# Charting the Circulating Proteome in ME/CFS: Cross System Profiling and Mechanistic insights

**DOI:** 10.1101/2025.05.28.25328245

**Authors:** August Hoel, Fredrik Hoel, Sissel Elisabeth Furesund Dyrstad, Henrique Chapola, Ingrid Gurvin Rekeland, Kristin Risa, Kine Alme, Kari Sørland, Karl Albert Brokstad, Hans-Peter Marti, Olav Mella, Øystein Fluge, Karl Johan Tronstad

**Author notes:** These authors contributed equally (August Hoel, Fredrik Hoel).

## Abstract

Myalgic Encephalomyelitis/Chronic Fatigue Syndrome (ME/CFS) is a debilitating condition often triggered by infections. The underlying mechanism remains poorly understood, and diagnostic markers and effective treatments are presently lacking. We performed aptamer-based serum proteomics in 54 ME/CFS patients and 27 healthy controls and identified 1823 of 7326 aptamers reporting differences between the groups (845 after false discovery rate (FDR) correction). Distinct patterns of tissue- and process-specific changes were seen. There was a broad increase in secreted proteins, while intracellular proteins, e.g. from skeletal muscle, particularly showed reduction. Immune cell-specific signatures indicated immune reprogramming, including a distinct reduction in neutrophil-associated proteins. Focused secretome analysis supported intensified regulatory interactions related to immune activity, inflammation, vasculature, and metabolism. Validation of measurements using antibody-based methods confirmed findings for a selection of proteins. The uncovered serum proteome patterns in ME/CFS patients help clarify a multifaceted pathophysiology and offer a foundation for future therapy and biomarker discovery efforts.

## Supplementary material for "Charting the Circulating Proteome in ME/CFS: Cross System Profiling and Mechanistic insights": SupplData1.xlsx (part 1 of 3)

### Sheet: Sheet 1
Group	Metabotype	Sex	Age	BMI	Fasting_baseline	SF36_PhysFunc_0m	seq.10000.28	seq.10001.7	seq.10003.15	seq.10006.25	seq.10008.43	seq.10010.10	seq.10011.65	seq.10012.5	seq.10014.31	seq.10015.119	seq.10022.207	seq.10023.32	seq.10024.44	seq.10025.1	seq.10030.8	seq.10035.6	seq.10036.201	seq.10037.98	seq.10039.32	seq.10040.63	seq.10041.3	seq.10042.8	seq.10043.31	seq.10044.12	seq.10045.47	seq.10046.55	seq.10047.12	seq.10048.7	seq.10049.112	seq.10053.5	seq.10054.3	seq.10056.5	seq.10058.1	seq.10063.10	seq.10064.12	seq.10069.2	seq.10070.22	seq.10073.22	seq.10074.128	seq.10075.75	seq.10076.1	seq.10078.5	seq.10080.9	seq.10081.17	seq.10082.251	seq.10085.25	seq.10086.39	seq.10087.10	seq.10088.37	seq.10089.7	seq.10336.3	seq.10339.48	seq.10342.55	seq.10344.334	seq.10346.5	seq.10351.51	seq.10354.57	seq.10356.21	seq.10361.25	seq.10362.35	seq.10363.13	seq.10364.6	seq.10365.132	seq.10366.11	seq.10367.62	seq.10370.21	seq.10372.18	seq.10382.1	seq.10390.21	seq.10391.1	seq.10396.6	seq.10398.110	seq.10418.36	seq.10419.1	seq.10420.30	seq.10424.31	seq.10425.3	seq.10426.21	seq.10428.1	seq.10430.31	seq.10432.3	seq.10435.2	seq.10438.19	seq.10439.57	seq.10440.26	seq.10442.1	seq.10445.20	seq.10447.18	seq.10449.31	seq.10451.11	seq.10453.7	seq.10454.99	seq.10455.196	seq.10457.3	seq.10460.1	seq.10462.14	seq.10463.23	seq.10464.6	seq.10470.34	seq.10472.53	seq.10473.2	seq.10479.18	seq.10480.33	seq.10485.56	seq.10490.3	seq.10496.11	seq.10499.1	seq.10505.12	seq.10506.53	seq.10507.166	seq.10510.62	seq.10511.10	seq.10512.13	seq.10513.13	seq.10514.5	seq.10521.10	seq.10527.22	seq.10528.2	seq.10530.8	seq.10531.18	seq.10534.40	seq.10535.25	seq.10539.30	seq.10546.2	seq.10550.37	seq.10551.7	seq.10552.88	seq.10553.8	seq.10554.23	seq.10557.6	seq.10558.26	seq.10560.1	seq.10561.5	seq.10562.42	seq.10563.13	seq.10565.19	seq.10569.28	seq.10571.14	seq.10572.65	seq.10574.10	seq.10575.31	seq.10576.7	seq.10580.14	seq.10582.36	seq.10583.1	seq.10584.7	seq.10588.39	seq.10589.7	seq.10600.24	seq.10603.1	seq.10605.22	seq.10606.34	seq.10608.9	seq.10612.18	seq.10613.33	seq.10615.18	seq.10616.67	seq.10618.190	seq.10620.21	seq.10621.26	seq.10623.19	seq.10624.45	seq.10626.116	seq.10627.87	seq.10630.5	seq.10631.9	seq.10636.1	seq.10637.50	seq.10638.1	seq.10643.16	seq.10647.18	seq.10663.42	seq.10666.7	seq.10667.78	seq.10668.5	seq.10670.26	seq.10672.75	seq.10675.223	seq.10677.9	seq.10693.43	seq.10695.12	seq.10699.52	seq.10700.10	seq.10702.1	seq.10703.203	seq.10704.91	seq.10705.14	seq.10708.3	seq.10710.23	seq.10713.151	seq.10714.7	seq.10716.35	seq.10721.76	seq.10722.13	seq.10731.10	seq.10734.339	seq.10737.96	seq.10738.11	seq.10741.22	seq.10743.13	seq.10746.24	seq.10748.216	seq.10749.18	seq.10752.8	seq.10753.31	seq.10754.113	seq.10756.34	seq.10758.2	seq.10760.107	seq.10761.5	seq.10762.2	seq.10767.52	seq.10772.21	seq.10780.10	seq.10781.19	seq.10785.8	seq.10798.4	seq.10800.15	seq.10801.11	seq.10803.22	seq.10809.14	seq.10814.7	seq.10815.2	seq.10816.150	seq.10817.26	seq.10818.36	seq.10819.108	seq.10825.12	seq.10827.67	seq.10830.5	seq.10832.24	seq.10833.64	seq.10835.25	seq.10842.7	seq.10847.1	seq.10848.137	seq.10851.77	seq.10852.114	seq.10854.15	seq.10855.55	seq.10866.60	seq.10870.32	seq.10876.300	seq.10880.38	seq.10882.12	seq.10885.36	seq.10889.2	seq.10890.135	seq.10892.8	seq.10894.25	seq.10895.28	seq.10900.272	seq.10902.53	seq.10903.50	seq.10907.116	seq.10908.2	seq.10910.6	seq.10916.44	seq.10917.40	seq.10924.258	seq.10933.107	seq.10938.13	seq.10939.16	seq.10940.25	seq.10945.11	seq.10948.14	seq.10949.59	seq.10953.14	seq.10955.4	seq.10956.82	seq.10959.125	seq.10961.15	seq.10966.1	seq.10967.12	seq.10970.3	seq.10974.20	seq.10975.59	seq.10976.44	seq.10977.55	seq.10978.39	seq.10980.11	seq.10981.56	seq.10990.21	seq.11067.13	seq.11071.1	seq.11081.1	seq.11083.23	seq.11089.7	seq.11094.104	seq.11096.57	seq.11098.1	seq.11101.18	seq.11102.22	seq.11103.24	seq.11104.13	seq.11105.171	seq.11107.25	seq.11109.56	seq.11110.4	seq.11112.18	seq.11116.16	seq.11117.2	seq.11118.107	seq.11120.49	seq.11121.56	seq.11122.97	seq.11126.102	seq.11128.29	seq.11129.66	seq.11130.158	seq.11134.30	seq.11135.5	seq.11137.43	seq.11138.16	seq.11140.56	seq.11142.11	seq.11143.32	seq.11144.10	seq.11145.72	seq.11146.4	seq.11147.17	seq.11149.3	seq.11150.3	seq.11152.46	seq.11154.3	seq.11155.16	seq.11157.35	seq.11158.40	seq.11159.14	seq.11160.56	seq.11161.5	seq.11162.37	seq.11163.7	seq.11164.7	seq.11167.6	seq.11168.3	seq.11171.25	seq.11173.29	seq.11174.8	seq.11175.45	seq.11177.16	seq.11178.21	seq.11179.7	seq.11180.17	seq.11184.51	seq.11185.145	seq.11186.12	seq.11187.11	seq.11190.129	seq.11192.168	seq.11193.27	seq.11194.6	seq.11196.31	seq.11198.37	seq.11200.52	seq.11201.19	seq.11202.70	seq.11203.97	seq.11204.80	seq.11205.10	seq.11207.3	seq.11208.15	seq.11211.7	seq.11212.7	seq.11214.40	seq.11215.6	seq.11217.16	seq.11218.84	seq.11219.95	seq.11220.53	seq.11223.1	seq.11226.16	seq.11227.31	seq.11228.37	seq.11229.16	seq.11231.12	seq.11232.46	seq.11237.49	seq.11239.49	seq.11241.8	seq.11242.33	seq.11243.90	seq.11245.43	seq.11246.3	seq.11247.20	seq.11248.43	seq.11252.30	seq.11254.13	seq.11257.1	seq.11258.41	seq.11260.47	seq.11262.39	seq.11263.57	seq.11264.33	seq.11265.8	seq.11266.8	seq.11270.17	seq.11273.176	seq.11275.94	seq.11277.23	seq.11278.4	seq.11279.42	seq.11280.6	seq.11281.6	seq.11282.16	seq.11283.13	seq.11284.24	seq.11285.8	seq.11286.78	seq.11287.14	seq.11288.26	seq.11289.31	seq.11292.13	seq.11293.14	seq.11294.7	seq.11297.54	seq.11300.32	seq.11302.237	seq.11303.7	seq.11307.33	seq.11308.8	seq.11310.8	seq.11311.79	seq.11312.40	seq.11313.100	seq.11315.148	seq.11318.20	seq.11319.106	seq.11320.29	seq.11324.3	seq.11325.8	seq.11327.56	seq.11328.9	seq.11330.15	seq.11333.82	seq.11334.7	seq.11336.9	seq.11338.49	seq.11342.59	seq.11347.9	seq.11348.132	seq.11350.30	seq.11351.233	seq.11352.42	seq.11353.143	seq.11354.21	seq.11355.10	seq.11356.19	seq.11358.15	seq.11360.39	seq.11361.73	seq.11363.58	seq.11364.18	seq.11365.17	seq.11368.32	seq.11369.23	seq.11370.20	seq.11371.1	seq.11372.2	seq.11375.49	seq.11377.19	seq.11378.37	seq.11380.84	seq.11381.56	seq.11382.5	seq.11383.41	seq.11387.3	seq.11388.75	seq.11390.24	seq.11391.69	seq.11395.5	seq.11396.39	seq.11401.181	seq.11402.17	seq.11405.150	seq.11406.82	seq.11407.57	seq.11416.23	seq.11421.10	seq.11422.2	seq.11424.4	seq.11425.31	seq.11428.31	seq.11429.80	seq.11430.49	seq.11431.235	seq.11432.11	seq.11433.11	seq.11436.6	seq.11438.6	seq.11439.88	seq.11440.58	seq.11441.11	seq.11442.1	seq.11444.49	seq.11448.34	seq.11449.22	seq.11450.110	seq.11454.87	seq.11456.2	seq.11457.53	seq.11458.30	seq.11459.81	seq.11462.8	seq.11464.9	seq.11465.4	seq.11468.15	seq.11476.43	seq.11480.1	seq.11481.25	seq.11486.26	seq.11487.4	seq.11490.42	seq.11493.169	seq.11494.4	seq.11510.31	seq.11510.51	seq.11513.92	seq.11514.196	seq.11516.7	seq.11530.37	seq.11531.24	seq.11534.6	seq.11536.9	seq.11537.12	seq.11538.216	seq.11539.4	seq.11540.37	seq.11542.11	seq.11543.84	seq.11544.39	seq.11545.9	seq.11546.7	seq.11547.84	seq.11548.84	seq.11549.6	seq.11551.16	seq.11556.19	seq.11557.3	seq.11560.76	seq.11562.9	seq.11563.51	seq.11565.58	seq.11566.48	seq.11567.23	seq.11568.2	seq.11570.94	seq.11571.75	seq.11572.4	seq.11573.3	seq.11582.63	seq.11586.2	seq.11587.5	seq.11590.5	seq.11591.43	seq.11592.1	seq.11593.21	seq.11596.47	seq.11601.26	seq.11602.12	seq.11606.22	seq.11607.15	seq.11608.5	seq.11614.29	seq.11615.16	seq.11616.9	seq.11617.1	seq.11618.83	seq.11626.7	seq.11629.36	seq.11633.89	seq.11634.32	seq.11636.33	seq.11638.42	seq.11643.73	seq.11645.9	seq.11646.4	seq.11647.6	seq.11649.3	seq.11651.24	seq.11653.69	seq.11654.77	seq.11656.110	seq.11657.86	seq.11659.31	seq.11661.11	seq.11664.32	seq.11666.72	seq.11667.29	seq.11669.39	seq.11670.18	seq.11671.19	seq.11672.17	seq.11677.17	seq.11678.105	seq.11681.8	seq.11682.7	seq.11683.19	seq.11690.47	seq.11692.21	seq.11696.7	seq.11699.16	seq.11708.2	seq.11709.29	seq.11712.207	seq.11715.1	seq.11716.28	seq.11814.29	seq.11816.84	seq.11817.1	seq.11825.27	seq.11827.7	seq.11830.48	seq.11833.83	seq.11836.144	seq.11837.7	seq.11838.130	seq.11851.21	seq.11872.9	seq.11910.27	seq.11911.13	seq.11926.23	seq.11934.9	seq.11949.25	seq.11952.1	seq.11955.1	seq.11967.23	seq.11969.5	seq.11988.24	seq.11989.35	seq.12001.7	seq.12008.3	seq.12014.19	seq.12016.60	seq.12018.84	seq.12020.39	seq.12022.12	seq.12030.82	seq.12033.3	seq.12034.28	seq.12041.33	seq.12046.51	seq.12077.32	seq.12329.21	seq.12332.7	seq.12333.87	seq.12334.25	seq.12338.27	seq.12340.17	seq.12341.8	seq.12343.14	seq.12345.4	seq.12347.29	seq.12348.46	seq.12350.86	seq.12351.25	seq.12352.70	seq.12355.223	seq.12356.65	seq.12357.41	seq.12358.6	seq.12361.102	seq.12363.70	seq.12365.108	seq.12366.16	seq.12367.52	seq.12368.18	seq.12370.30	seq.12372.50	seq.12373.73	seq.12374.8	seq.12376.85	seq.12378.71	seq.12381.26	seq.12382.2	seq.12384.92	seq.12385.4	seq.12386.11	seq.12387.7	seq.12389.4	seq.12391.27	seq.12392.30	seq.12394.53	seq.12395.86	seq.12396.19	seq.12398.15	seq.12399.194	seq.12400.25	seq.12401.3	seq.12403.30	seq.12406.119	seq.12408.333	seq.12409.90	seq.12411.60	seq.12414.31	seq.12415.122	seq.12417.46	seq.12420.10	seq.12422.143	seq.12423.38	seq.12424.107	seq.12425.104	seq.12426.19	seq.12427.8	seq.12428.2	seq.12430.78	seq.12431.13	seq.12432.23	seq.12433.8	seq.12434.25	seq.12436.84	seq.12437.18	seq.12438.127	seq.12439.67	seq.12442.4	seq.12444.39	seq.12445.50	seq.12446.49	seq.12448.246	seq.12449.16	seq.12450.42	seq.12451.62	seq.12452.32	seq.12453.161	seq.12454.105	seq.12455.48	seq.12456.5	seq.12457.10	seq.12458.79	seq.12459.13	seq.12460.18	seq.12461.8	seq.12462.20	seq.12463.7	seq.12466.7	seq.12469.19	seq.12471.47	seq.12473.48	seq.12475.48	seq.12476.50	seq.12477.42	seq.12478.15	seq.12479.50	seq.12480.9	seq.12482.5	seq.12483.62	seq.12484.67	seq.12486.8	seq.12488.9	seq.12490.92	seq.12491.23	seq.12493.42	seq.12494.99	seq.12497.29	seq.12498.12	seq.12499.108	seq.12500.88	seq.12501.10	seq.12503.5	seq.12504.26	seq.12507.16	seq.12508.9	seq.12509.115	seq.12510.3	seq.12511.83	seq.12513.8	seq.12514.16	seq.12515.45	seq.12516.13	seq.12517.52	seq.12518.289	seq.12521.3	seq.12522.6	seq.12524.18	seq.12527.50	seq.12528.40	seq.12529.32	seq.12530.14	seq.12531.5	seq.12532.28	seq.12533.135	seq.12534.10	seq.12535.2	seq.12536.46	seq.12537.88	seq.12538.19	seq.12540.25	seq.12543.76	seq.12546.1	seq.12548.75	seq.12549.33	seq.12551.3	seq.12553.5	seq.12554.10	seq.12556.7	seq.12557.18	seq.12558.3	seq.12560.9	seq.12562.1	seq.12563.2	seq.12564.9	seq.12568.14	seq.12569.25	seq.12571.14	seq.12572.236	seq.12573.80	seq.12574.36	seq.12575.30	seq.12576.21	seq.12577.100	seq.12578.13	seq.12580.7	seq.12581.39	seq.12583.77	seq.12585.39	seq.12587.65	seq.12591.27	seq.12593.33	seq.12594.5	seq.12595.11	seq.12597.68	seq.12599.10	seq.12603.87	seq.12604.16	seq.12605.1	seq.12612.37	seq.12616.45	seq.12617.2	seq.12618.50	seq.12619.14	seq.12620.3	seq.12621.55	seq.12622.96	seq.12623.84	seq.12625.138	seq.12626.6	seq.12627.97	seq.12628.31	seq.12630.8	seq.12632.14	seq.12633.3	seq.12634.79	seq.12635.9	seq.12636.113	seq.12637.7	seq.12641.3	seq.12643.4	seq.12644.63	seq.12646.2	seq.12647.52	seq.12649.80	seq.12650.43	seq.12651.21	seq.12652.37	seq.12653.13	seq.12655.30	seq.12656.1	seq.12657.2	seq.12658.72	seq.12659.13	seq.12661.44	seq.12662.82	seq.12663.1	seq.12664.19	seq.12665.16	seq.12667.2	seq.12668.7	seq.12669.30	seq.12670.15	seq.12671.35	seq.12675.14	seq.12676.1	seq.12677.164	seq.12678.66	seq.12681.63	seq.12682.5	seq.12683.156	seq.12684.5	seq.12685.57	seq.12686.15	seq.12687.2	seq.12688.115	seq.12689.56	seq.12690.33	seq.12691.44	seq.12692.56	seq.12693.2	seq.12694.28	seq.12695.62	seq.12696.166	seq.12697.30	seq.12698.72	seq.12699.28	seq.12700.9	seq.12701.1	seq.12702.13	seq.12703.6	seq.12704.26	seq.12705.9	seq.12706.2	seq.12707.26	seq.12708.91	seq.12709.63	seq.12711.19	seq.12712.9	seq.12713.365	seq.12714.38	seq.12715.30	seq.12716.3	seq.12717.65	seq.12718.43	seq.12720.71	seq.12721.4	seq.12724.81	seq.12726.3	seq.12727.7	seq.12729.12	seq.12730.3	seq.12731.12	seq.12732.13	seq.12734.112	seq.12735.39	seq.12737.12	seq.12738.43	seq.12740.55	seq.12742.160	seq.12743.18	seq.12746.4	seq.12747.89	seq.12748.6	seq.12750.9	seq.12751.26	seq.12753.6	seq.12754.14	seq.12756.3	seq.12758.47	seq.12759.47	seq.12760.34	seq.12761.12	seq.12763.69	seq.12764.3	seq.12766.33	seq.12768.3	seq.12771.19	seq.12772.8	seq.12774.12	seq.12775.6	seq.12777.11	seq.12779.30	seq.12781.2	seq.12783.29	seq.12784.10	seq.12785.49	seq.12786.61	seq.12787.47	seq.12788.6	seq.12790.10	seq.12793.4	seq.12794.6	seq.12795.2	seq.12796.44	seq.12798.46	seq.12799.65	seq.12800.5	seq.12801.33	seq.12803.9	seq.12804.5	seq.12807.89	seq.12808.103	seq.12811.55	seq.12812.25	seq.12813.18	seq.12814.17	seq.12815.9	seq.12817.1	seq.12818.159	seq.12820.1	seq.12821.6	seq.12822.34	seq.12825.18	seq.12826.5	seq.12827.37	seq.12830.4	seq.12831.21	seq.12832.10	seq.12834.3	seq.12835.101	seq.12838.28	seq.12842.43	seq.12843.6	seq.12844.10	seq.12845.18	seq.12846.3	seq.12847.27	seq.12848.9	seq.12849.25	seq.12851.5	seq.12853.112	seq.12854.3	seq.12855.16	seq.12856.14	seq.12859.33	seq.12860.7	seq.12861.13	seq.12862.14	seq.12864.9	seq.12867.40	seq.12869.68	seq.12871.10	seq.12872.35	seq.12873.11	seq.12875.28	seq.12876.39	seq.12878.60	seq.12879.5	seq.12880.1	seq.12881.17	seq.12882.7	seq.12885.42	seq.12888.18	seq.12891.1	seq.12892.10	seq.12893.159	seq.12894.3	seq.12895.28	seq.12904.180	seq.12916.3	seq.12923.51	seq.12925.105	seq.12931.16	seq.12933.17	seq.12934.1	seq.12936.38	seq.12939.1	seq.12940.35	seq.12945.33	seq.12954.71	seq.12956.40	seq.12957.62	seq.12960.9	seq.12963.1	seq.12968.2	seq.12970.35	seq.12975.11	seq.12976.49	seq.12980.31	seq.12986.12	seq.12987.12	seq.12988.49	seq.12990.39	seq.12991.49	seq.12993.21	seq.13007.66	seq.13011.20	seq.13013.41	seq.13022.20	seq.13025.4	seq.13027.20	seq.13032.1	seq.13039.1	seq.13041.47	seq.13042.7	seq.13043.157	seq.13044.5	seq.13053.6	seq.13054.87	seq.13055.53	seq.13056.18	seq.13059.33	seq.13062.4	seq.13066.42	seq.13067.5	seq.13068.139	seq.13073.14	seq.13076.4	seq.13078.3	seq.13082.9	seq.13083.18	seq.13085.18	seq.13088.397	seq.13089.6	seq.13090.17	seq.13093.6	seq.13094.75	seq.13095.51	seq.13097.11	seq.13098.93	seq.13101.60	seq.13102.1	seq.13103.125	seq.13104.32	seq.13105.7	seq.13107.9	seq.13109.82	seq.13111.79	seq.13112.179	seq.13113.7	seq.13114.50	seq.13116.25	seq.13117.232	seq.13118.5	seq.13119.26	seq.13122.19	seq.13123.3	seq.13124.20	seq.13125.45	seq.13126.52	seq.13129.40	seq.13130.150	seq.13131.5	seq.13132.14	seq.13133.73	seq.13228.75	seq.13229.20	seq.13230.174	seq.13231.90	seq.13236.25	seq.13240.170	seq.13242.134	seq.13256.21	seq.13268.45	seq.13374.4	seq.13375.48	seq.13377.3	seq.13378.80	seq.13381.49	seq.13384.110	seq.13386.248	seq.13387.55	seq.13388.57	seq.13392.13	seq.13393.46	seq.13397.88	seq.13399.33	seq.13403.5	seq.13405.61	seq.13406.161	seq.13408.23	seq.13411.21	seq.13412.5	seq.13416.8	seq.13421.17	seq.13422.66	seq.13423.94	seq.13427.66	seq.13429.3	seq.13430.50	seq.13431.74	seq.13432.9	seq.13434.172	seq.13435.31	seq.13436.54	seq.13438.115	seq.13439.6	seq.13441.30	seq.13447.42	seq.13449.25	seq.13450.49	seq.13451.2	seq.13452.113	seq.13453.2	seq.13457.33	seq.13459.30	seq.13460.4	seq.13463.1	seq.13464.8	seq.13465.5	seq.13468.5	seq.13470.43	seq.13472.35	seq.13473.55	seq.13474.40	seq.13475.10	seq.13476.16	seq.13477.65	seq.13479.8	seq.13481.24	seq.13482.14	seq.13484.69	seq.13485.20	seq.13486.9	seq.13487.24	seq.13488.3	seq.13490.1	seq.13491.40	seq.13492.44	seq.13493.5	seq.13494.6	seq.13495.48	seq.13496.19	seq.13497.34	seq.13498.1	seq.13499.30	seq.13501.10	seq.13502.2	seq.13503.19	seq.13504.147	seq.13506.10	seq.13507.51	seq.13509.5	seq.13510.7	seq.13511.29	seq.13512.28	seq.13513.174	seq.13514.121	seq.13515.8	seq.13516.46	seq.13517.3	seq.13518.5	seq.13519.112	seq.13522.20	seq.13524.25	seq.13525.17	seq.13526.5	seq.13529.39	seq.13530.5	seq.13532.25	seq.13534.20	seq.13535.2	seq.13536.56	seq.13539.131	seq.13540.1	seq.13541.1	seq.13543.7	seq.13544.9	seq.13545.97	seq.13547.5	seq.13548.53	seq.13549.15	seq.13552.7	seq.13553.4	seq.13554.78	seq.13556.28	seq.13557.3	seq.13561.5	seq.13563.259	seq.13565.2	seq.13566.2	seq.13567.1	seq.13568.30	seq.13570.43	seq.13572.43	seq.13573.5	seq.13574.50	seq.13575.40	seq.13576.15	seq.13577.25	seq.13578.98	seq.13580.2	seq.13583.19	seq.13587.10	seq.13588.11	seq.13589.10	seq.13590.1	seq.13591.31	seq.13594.158	seq.13595.20	seq.13596.3	seq.13597.20	seq.13599.15	seq.13602.6	seq.13603.7	seq.13604.27	seq.13605.16	seq.13609.11	seq.13610.9	seq.13612.7	seq.13613.23	seq.13614.6	seq.13615.60	seq.13618.15	seq.13620.10	seq.13621.31	seq.13622.16	seq.13623.4	seq.13624.17	seq.13625.19	seq.13628.58	seq.13629.25	seq.13631.1	seq.13632.10	seq.13634.209	seq.13636.20	seq.13639.101	seq.13640.5	seq.13642.90	seq.13644.30	seq.13645.14	seq.13650.11	seq.13651.54	seq.13652.2	seq.13653.335	seq.13654.1	seq.13655.34	seq.13657.2	seq.13658.31	seq.13659.36	seq.13660.76	seq.13661.193	seq.13663.2	seq.13665.35	seq.13666.222	seq.13668.44	seq.13669.6	seq.13670.81	seq.13671.40	seq.13672.3	seq.13673.21	seq.13676.46	seq.13678.169	seq.13680.3	seq.13681.173	seq.13682.47	seq.13683.18	seq.13686.2	seq.13687.5	seq.13688.2	seq.13689.2	seq.13690.26	seq.13691.10	seq.13692.154	seq.13693.5	seq.13694.24	seq.13697.51	seq.13698.28	seq.13699.6	seq.13700.10	seq.13701.2	seq.13704.5	seq.13706.12	seq.13707.27	seq.13708.56	seq.13710.6	seq.13711.10	seq.13712.104	seq.13713.164	seq.13717.15	seq.13719.19	seq.13720.95	seq.13722.105	seq.13723.6	seq.13724.27	seq.13725.3	seq.13726.4	seq.13727.44	seq.13728.19	seq.13729.26	seq.13730.18	seq.13731.14	seq.13732.79	seq.13733.5	seq.13734.22	seq.13735.1	seq.13738.8	seq.13739.3	seq.13740.51	seq.13741.36	seq.13742.66	seq.13743.56	seq.13744.37	seq.13745.10	seq.13747.9	seq.13748.4	seq.13924.13	seq.13926.1	seq.13929.27	seq.13930.3	seq.13931.22	seq.13932.45	seq.13933.276	seq.13934.3	seq.13936.24	seq.13937.75	seq.13939.14	seq.13940.19	seq.13941.82	seq.13942.140	seq.13943.38	seq.13944.3	seq.13946.8	seq.13947.371	seq.13948.50	seq.13950.9	seq.13954.9	seq.13955.33	seq.13958.5	seq.13959.7	seq.13960.15	seq.13961.18	seq.13963.7	seq.13966.30	seq.13967.14	seq.13969.24	seq.13972.4	seq.13973.62	seq.13975.56	seq.13976.9	seq.13977.28	seq.13978.122	seq.13979.3	seq.13982.33	seq.13983.27	seq.13984.23	seq.13985.12	seq.13986.6	seq.13988.67	seq.13990.1	seq.13991.47	seq.13992.12	seq.13993.20	seq.13994.1	seq.13996.16	seq.13998.26	seq.14002.18	seq.14005.2	seq.14006.36	seq.14007.22	seq.14008.22	seq.14009.65	seq.14011.17	seq.14012.17	seq.14013.11	seq.14019.73	seq.14021.81	seq.14022.17	seq.14023.84	seq.14024.196	seq.14025.18	seq.14026.24	seq.14028.22	seq.14029.42	seq.14030.21	seq.14031.18	seq.14032.2	seq.14034.22	seq.14035.13	seq.14036.116	seq.14037.18	seq.14038.130	seq.14039.33	seq.14041.13	seq.14042.11	seq.14043.12	seq.14045.12	seq.14047.78	seq.14048.7	seq.14049.17	seq.14050.61	seq.14051.54	seq.14052.26	seq.14054.17	seq.14056.4	seq.14057.68	seq.14060.67	seq.14061.48	seq.14063.17	seq.14064.21	seq.14065.11	seq.14066.49	seq.14067.6	seq.14068.29	seq.14069.61	seq.14070.56	seq.14072.9	seq.14073.31	seq.14074.2	seq.14076.74	seq.14077.6	seq.14078.69	seq.14079.14	seq.14081.5	seq.14082.56	seq.14083.25	seq.14085.28	seq.14086.11	seq.14088.38	seq.14090.23	seq.14091.42	seq.14093.10	seq.14094.29	seq.14095.1	seq.14097.86	seq.14098.28	seq.14099.20	seq.14100.63	seq.14101.2	seq.14102.6	seq.14103.12	seq.14104.1	seq.14105.5	seq.14106.46	seq.14107.1	seq.14108.15	seq.14109.15	seq.14110.200	seq.14111.15	seq.14112.40	seq.14114.18	seq.14115.34	seq.14116.129	seq.14120.2	seq.14121.24	seq.14122.132	seq.14123.34	seq.14124.6	seq.14125.5	seq.14127.240	seq.14128.121	seq.14129.1	seq.14131.37	seq.14132.21	seq.14133.93	seq.14134.49	seq.14135.3	seq.14136.234	seq.14139.16	seq.14143.8	seq.14144.3	seq.14146.92	seq.14148.2	seq.14149.9	seq.14150.7	seq.14151.4	seq.14153.8	seq.14156.33	seq.14157.21	seq.14158.17	seq.14175.78	seq.14178.18	seq.14186.13	seq.14192.31	seq.14197.2	seq.14203.3	seq.14204.55	seq.14205.6	seq.14206.28	seq.14208.3	seq.14216.35	seq.14226.120	seq.14227.21	seq.14229.5	seq.14237.1	seq.14245.195	seq.14246.50	seq.14249.68	seq.14250.115	seq.14254.27	seq.14260.112	seq.14268.4	seq.14271.23	seq.14273.19	seq.14283.12	seq.14284.23	seq.14286.2	seq.14287.6	seq.14291.53	seq.14294.61	seq.14309.8	seq.14314.6	seq.14318.1	seq.14324.52	seq.14326.4	seq.14329.4	seq.14331.262	seq.14332.3	seq.14334.3	seq.14337.1	seq.14341.8	seq.14583.49	seq.14587.16	seq.14593.152	seq.14597.5	seq.14599.18	seq.14603.51	seq.14614.41	seq.14615.46	seq.14616.16	seq.14618.26	seq.14619.8	seq.14623.26	seq.14624.51	seq.14628.72	seq.14631.22	seq.14633.26	seq.14634.13	seq.14636.25	seq.14645.253	seq.14655.1	seq.14662.6	seq.14663.44	seq.14670.1	seq.14674.63	seq.14675.20	seq.14684.17	seq.14685.17	seq.14687.6	seq.14688.6	seq.14689.3	seq.14692.3	seq.14696.45	seq.14703.6	seq.14705.1	seq.14708.59	seq.14711.27	seq.14713.46	seq.14747.9	seq.14748.31	seq.14755.4	seq.14756.29	seq.14757.144	seq.14759.149	seq.15295.81	seq.15297.3	seq.15298.199	seq.15299.102	seq.15300.66	seq.15301.24	seq.15303.63	seq.15304.1	seq.15305.7	seq.15306.20	seq.15308.108	seq.15310.61	seq.15312.14	seq.15313.28	seq.15314.49	seq.15315.64	seq.15316.262	seq.15318.75	seq.15319.226	seq.15321.8	seq.15322.35	seq.15323.112	seq.15324.58	seq.15325.14	seq.15326.64	seq.15329.167	seq.15331.47	seq.15333.11	seq.15336.7	seq.15339.32	seq.15343.337	seq.15346.31	seq.15347.12	seq.15358.28	seq.15361.37	seq.15363.32	seq.15364.101	seq.15365.41	seq.15367.38	seq.15368.3	seq.15370.5	seq.15372.43	seq.15374.15	seq.15375.49	seq.15376.134	seq.15381.45	seq.15383.200	seq.15384.15	seq.15385.116	seq.15386.7	seq.15387.44	seq.15388.24	seq.15389.1	seq.15390.3	seq.15391.114	seq.15394.79	seq.15395.15	seq.15398.2	seq.15402.2	seq.15403.53	seq.15404.3	seq.15405.23	seq.15412.40	seq.15413.3	seq.15414.316	seq.15416.54	seq.15417.3	seq.15418.25	seq.15419.15	seq.15422.12	seq.15426.5	seq.15427.35	seq.15430.165	seq.15431.31	seq.15432.1	seq.15433.4	seq.15434.5	seq.15435.4	seq.15436.40	seq.15437.11	seq.15439.21	seq.15440.57	seq.15441.6	seq.15444.45	seq.15446.25	seq.15447.45	seq.15448.47	seq.15449.33	seq.15452.5	seq.15453.3	seq.15455.40	seq.15457.14	seq.15460.9	seq.15462.28	seq.15465.79	seq.15466.30	seq.15467.10	seq.15468.14	seq.15470.11	seq.15471.29	seq.15472.16	seq.15474.7	seq.15475.4	seq.15476.6	seq.15480.2	seq.15481.45	seq.15482.12	seq.15483.377	seq.15486.126	seq.15487.164	seq.15491.20	seq.15492.1	seq.15494.11	seq.15495.9	seq.15497.9	seq.15499.11	seq.15503.15	seq.15503.20	seq.15504.39	seq.15506.34	seq.15509.2	seq.15511.37	seq.15513.108	seq.15514.26	seq.15515.2	seq.15516.12	seq.15521.4	seq.15522.2	seq.15523.9	seq.15524.30	seq.15525.294	seq.15526.33	seq.15527.90	seq.15529.33	seq.15530.33	seq.15533.97	seq.15534.26	seq.15535.3	seq.15539.15	seq.15540.6	seq.15542.19	seq.15544.25	seq.15545.13	seq.15548.35	seq.15553.22	seq.15556.49	seq.15558.63	seq.15559.5	seq.15560.52	seq.15562.24	seq.15565.102	seq.15566.10	seq.15567.2	seq.15569.15	seq.15570.99	seq.15573.110	seq.15574.37	seq.15576.158	seq.15579.26	seq.15580.2	seq.15581.16	seq.15582.25	seq.15583.18	seq.15584.9	seq.15585.304	seq.15587.20	seq.15588.17	seq.15589.1	seq.15591.28	seq.15594.47	seq.15596.7	seq.15602.43	seq.15603.20	seq.15604.18	seq.15606.19	seq.15607.56	seq.15608.5	seq.15610.72	seq.15612.5	seq.15613.16	seq.15614.168	seq.15615.8	seq.15617.8	seq.15619.49	seq.15620.4	seq.15622.13	seq.15623.1	seq.15626.223	seq.15627.83	seq.15631.18	seq.15633.6	seq.15634.139	seq.15635.4	seq.15636.49	seq.15637.38	seq.15640.54	seq.15641.20	seq.15644.1	seq.15653.9	seq.15666.21	seq.15667.39	seq.15668.19	seq.15669.7	seq.15670.15	seq.15674.3	seq.15675.3	seq.15678.71	seq.15686.49	seq.15688.30	seq.15692.300	seq.15693.9	seq.15698.6	seq.16015.19	seq.16021.30	seq.16035.8	seq.16043.30	seq.16049.43	seq.16055.3	seq.16057.6	seq.16060.99	seq.16070.7	seq.16074.12	seq.16079.2	seq.16081.38	seq.16288.17	seq.16292.288	seq.16293.1	seq.16296.43	seq.16297.14	seq.16298.84	seq.16299.13	seq.16300.4	seq.16302.11	seq.16304.6	seq.16305.10	seq.16307.22	seq.16308.14	seq.16309.30	seq.16312.45	seq.16315.105	seq.16317.20	seq.16318.12	seq.16320.139	seq.16322.10	seq.16323.8	seq.16324.38	seq.16535.61	seq.16536.3	seq.16551.14	seq.16558.2	seq.16561.9	seq.16583.8	seq.16585.16	seq.16587.1	seq.16588.10	seq.16591.71	seq.16593.3	seq.16594.44	seq.16596.25	seq.16597.11	seq.16599.38	seq.16605.2	seq.16606.85	seq.16607.78	seq.16609.106	seq.16610.13	seq.16612.28	seq.16613.3	seq.16614.27	seq.16616.137	seq.16617.14	seq.16618.7	seq.16620.26	seq.16621.77	seq.16746.12	seq.16748.1	seq.16749.79	seq.16751.15	seq.16753.46	seq.16754.40	seq.16755.195	seq.16756.30	seq.16758.96	seq.16760.2	seq.16763.11	seq.16765.52	seq.16768.3	seq.16769.20	seq.16770.3	seq.16773.29	seq.16780.6	seq.16781.2	seq.16785.45	seq.16792.4	seq.16802.31	seq.16803.4	seq.16805.5	seq.16807.35	seq.16809.1	seq.16810.3	seq.16814.13	seq.16818.200	seq.16823.75	seq.16825.20	seq.16828.8	seq.16831.7	seq.16836.1	seq.16837.20	seq.16845.15	seq.16847.39	seq.16850.5	seq.16851.50	seq.16852.10	seq.16853.5	seq.16854.17	seq.16856.79	seq.16857.2	seq.16858.384	seq.16859.100	seq.16863.47	seq.16865.62	seq.16867.76	seq.16872.248	seq.16875.13	seq.16877.19	seq.16882.27	seq.16883.57	seq.16885.49	seq.16887.29	seq.16890.37	seq.16892.23	seq.16899.59	seq.16900.29	seq.16902.17	seq.16907.3	seq.16908.5	seq.16913.8	seq.16914.104	seq.16915.153	seq.16916.19	seq.16918.198	seq.16919.1	seq.16922.53	seq.16923.20	seq.16926.44	seq.16927.9	seq.16932.5	seq.17137.160	seq.17138.8	seq.17140.57	seq.17145.1	seq.17148.7	seq.17150.8	seq.17151.84	seq.17152.10	seq.17153.46	seq.17154.2	seq.17155.1	seq.17156.72	seq.17158.17	seq.17161.1	seq.17163.117	seq.17164.15	seq.17165.1	seq.17166.4	seq.17170.15	seq.17172.19	seq.17175.5	seq.17176.13	seq.17195.43	seq.17196.5	seq.17199.43	seq.17200.50	seq.17202.37	seq.17204.17	seq.17205.21	seq.17209.27	seq.17210.2	seq.17224.12	seq.17231.1	seq.17319.1	seq.17320.19	seq.17325.10	seq.17326.44	seq.17327.3	seq.17329.2	seq.17331.138	seq.17332.3	seq.17333.20	seq.17335.18	seq.17336.54	seq.17337.1	seq.17341.89	seq.17342.13	seq.17343.6	seq.17344.23	seq.17345.12	seq.17346.61	seq.17347.80	seq.17348.5	seq.17350.13	seq.17355.56	seq.17356.34	seq.17357.33	seq.17362.5	seq.17364.8	seq.17365.7	seq.17366.6	seq.17367.5	seq.17370.186	seq.17372.5	seq.17377.1	seq.17380.2	seq.17383.4	seq.17384.110	seq.17387.27	seq.17391.10	seq.17393.13	seq.17396.23	seq.17397.8	seq.17398.55	seq.17400.71	seq.17403.14	seq.17404.5	seq.17405.2	seq.17408.2	seq.17410.5	seq.17411.55	seq.17419.17	seq.17427.26	seq.17432.25	seq.17435.43	seq.17436.193	seq.17441.4	seq.17447.52	seq.17449.23	seq.17450.51	seq.17451.13	seq.17453.34	seq.17454.15	seq.17455.42	seq.17456.53	seq.17460.51	seq.17462.19	seq.17466.72	seq.17467.1	seq.17468.1	seq.17474.106	seq.17475.18	seq.17490.4	seq.17495.141	seq.17505.125	seq.17509.6	seq.17510.7	seq.17511.10	seq.17512.2	seq.17513.11	seq.17514.48	seq.17515.6	seq.17516.7	seq.17671.58	seq.17672.184	seq.17673.34	seq.17675.17	seq.17676.13	seq.17677.47	seq.17678.28	seq.17680.12	seq.17682.1	seq.17683.2	seq.17685.9	seq.17686.27	seq.17691.1	seq.17692.2	seq.17693.2	seq.17694.32	seq.17696.1	seq.17697.2	seq.17698.15	seq.17699.43	seq.17702.53	seq.17703.40	seq.17704.74	seq.17706.4	seq.17710.40	seq.17711.13	seq.17712.7	seq.17721.82	seq.17722.5	seq.17724.3	seq.17725.37	seq.17726.3	seq.17727.1	seq.17728.61	seq.17729.20	seq.17734.13	seq.17735.130	seq.17736.105	seq.17737.7	seq.17738.7	seq.17739.1	seq.17742.2	seq.17743.14	seq.17744.31	seq.17746.77	seq.17747.45	seq.17748.21	seq.17750.8	seq.17751.68	seq.17752.24	seq.17755.5	seq.17756.69	seq.17757.86	seq.17758.79	seq.17760.128	seq.17761.2	seq.17764.108	seq.17765.3	seq.17766.5	seq.17768.50	seq.17769.28	seq.17770.42	seq.17771.35	seq.17772.7	seq.17773.26	seq.17774.38	seq.17775.8	seq.17776.15	seq.17777.31	seq.17778.19	seq.17781.191	seq.17782.23	seq.17783.9	seq.17784.23	seq.17785.11	seq.17786.5	seq.17787.1	seq.17789.1	seq.17791.25	seq.17792.158	seq.17793.4	seq.17794.6	seq.17795.176	seq.17796.15	seq.17797.1	seq.17799.9	seq.17800.33	seq.17802.4	seq.17804.102	seq.17805.35	seq.17806.6	seq.17808.37	seq.17811.78	seq.17812.2	seq.17813.21	seq.17814.8	seq.17816.58	seq.17817.22	seq.17818.22	seq.17819.30	seq.17820.170	seq.17821.20	seq.17822.57	seq.17823.40	seq.17826.341	seq.17827.53	seq.17828.3	seq.17829.2	seq.17832.12	seq.17835.28	seq.17836.17	seq.17837.5	seq.17843.30	seq.17849.6	seq.17850.42	seq.17852.5	seq.17854.33	seq.17855.28	seq.17856.23	seq.17857.6	seq.18156.7	seq.18158.45	seq.18160.2	seq.18162.167	seq.18165.181	seq.18166.4	seq.18170.46	seq.18171.25	seq.18172.71	seq.18173.11	seq.18174.79	seq.18175.65	seq.18177.49	seq.18178.13	seq.18179.56	seq.18180.58	seq.18181.2	seq.18182.24	seq.18183.3	seq.18184.28	seq.18185.118	seq.18186.15	seq.18187.16	seq.18188.12	seq.18189.12	seq.18190.15	seq.18191.23	seq.18192.69	seq.18193.165	seq.18194.18	seq.18195.3	seq.18196.8	seq.18197.97	seq.18198.51	seq.18202.22	seq.18203.9	seq.18204.1	seq.18205.123	seq.18206.18	seq.18207.6	seq.18208.3	seq.18210.12	seq.18212.43	seq.18213.30	seq.18214.2	seq.18215.5	seq.18216.22	seq.18218.48	seq.18220.141	seq.18222.34	seq.18224.11	seq.18225.13	seq.18226.148	seq.18227.3	seq.18228.30	seq.18231.147	seq.18232.42	seq.18233.10	seq.18235.16	seq.18236.3	seq.18237.29	seq.18240.6	seq.18241.18	seq.18242.8	seq.18243.9	seq.18244.1	seq.18253.8	seq.18255.6	seq.18257.64	seq.18259.15	seq.18261.34	seq.18264.12	seq.18265.18	seq.18267.74	seq.18268.5	seq.18270.10	seq.18271.43	seq.18273.14	seq.18274.2	seq.18275.5	seq.18276.34	seq.18277.28	seq.18280.29	seq.18282.1	seq.18284.77	seq.18285.6	seq.18286.3	seq.18289.16	seq.18290.6	seq.18291.8	seq.18294.26	seq.18295.102	seq.18297.8	seq.18299.13	seq.18300.39	seq.18301.10	seq.18302.204	seq.18303.39	seq.18304.19	seq.18306.1	seq.18307.71	seq.18308.30	seq.18309.18	seq.18310.26	seq.18311.44	seq.18312.68	seq.18313.4	seq.18314.88	seq.18315.38	seq.18316.75	seq.18317.111	seq.18318.98	seq.18319.7	seq.18321.38	seq.18322.15	seq.18323.39	seq.18324.61	seq.18326.50	seq.18327.6	seq.18328.36	seq.18329.4	seq.18330.7	seq.18331.3	seq.18332.17	seq.18336.31	seq.18337.4	seq.18338.26	seq.18339.207	seq.18340.2	seq.18342.2	seq.18343.10	seq.18347.15	seq.18348.89	seq.18373.13	seq.18375.28	seq.18376.19	seq.18380.78	seq.18381.16	seq.18382.109	seq.18383.9	seq.18385.4	seq.18386.36	seq.18387.7	seq.18389.11	seq.18392.19	seq.18395.5	seq.18396.10	seq.18397.5	seq.18398.1	seq.18399.1	seq.18400.52	seq.18401.18	seq.18402.1	seq.18403.25	seq.18404.22	seq.18405.117	seq.18407.36	seq.18408.26	seq.18409.61	seq.18410.26	seq.18411.83	seq.18413.24	seq.18414.26	seq.18415.16	seq.18416.3	seq.18417.3	seq.18419.20	seq.18422.41	seq.18429.10	seq.18432.32	seq.18434.141	seq.18435.40	seq.18449.33	seq.18458.4	seq.18483.36	seq.18813.15	seq.18814.21	seq.18817.50	seq.18819.21	seq.18821.9	seq.18823.52	seq.18824.7	seq.18829.4	seq.18830.1	seq.18831.6	seq.18832.65	seq.18833.76	seq.18837.9	seq.18839.24	seq.18840.205	seq.18841.1	seq.18842.24	seq.18859.7	seq.18860.2	seq.18863.176	seq.18864.7	seq.18866.8	seq.18868.7	seq.18870.1	seq.18871.24	seq.18873.8	seq.18874.66	seq.18875.125	seq.18876.77	seq.18877.15	seq.18878.15	seq.18880.81	seq.18881.7	seq.18882.7	seq.18883.4	seq.18884.22	seq.18886.28	seq.18887.7	seq.18888.37	seq.18890.227	seq.18891.98	seq.18892.48	seq.18893.26	seq.18894.1	seq.18895.54	seq.18896.23	seq.18897.31	seq.18898.36	seq.18899.82	seq.18900.37	seq.18901.26	seq.18904.23	seq.18905.5	seq.18907.97	seq.18909.11	seq.18910.45	seq.18913.3	seq.18914.188	seq.18916.25	seq.18917.53	seq.18918.86	seq.18921.30	seq.18922.27	seq.18925.24	seq.18926.7	seq.18927.14	seq.18928.10	seq.18930.28	seq.18931.40	seq.18932.84	seq.18933.4	seq.18934.50	seq.18935.14	seq.18938.3	seq.18942.11	seq.18943.4	seq.18945.11	seq.18947.3	seq.18950.13	seq.19108.50	seq.19109.32	seq.19110.6	seq.19111.10	seq.19112.2	seq.19113.66	seq.19114.8	seq.19115.13	seq.19116.1	seq.19117.3	seq.19118.47	seq.19119.10	seq.19120.33	seq.19121.3	seq.19122.47	seq.19123.6	seq.19124.9	seq.19125.26	seq.19126.4	seq.19127.1	seq.19129.15	seq.19130.81	seq.19131.184	seq.19132.1	seq.19134.66	seq.19135.5	seq.19136.22	seq.19139.3	seq.19141.22	seq.19142.39	seq.19143.38	seq.19144.9	seq.19145.4	seq.19147.6	seq.19148.58	seq.19150.20	seq.19152.4	seq.19153.53	seq.19154.41	seq.19158.1	seq.19159.9	seq.19161.1	seq.19163.26	seq.19166.15	seq.19168.71	seq.19169.88	seq.19170.25	seq.19173.5	seq.19174.141	seq.19175.18	seq.19176.27	seq.19177.7	seq.19180.38	seq.19183.164	seq.19187.21	seq.19188.21	seq.19189.2	seq.19190.4	seq.19193.18	seq.19194.9	seq.19195.85	seq.19196.73	seq.19197.95	seq.19199.3	seq.19200.16	seq.19202.10	seq.19206.20	seq.19207.119	seq.19208.8	seq.19209.6	seq.19212.4	seq.19213.1	seq.19215.7	seq.19219.71	seq.19222.124	seq.19223.6	seq.19224.5	seq.19225.11	seq.19227.18	seq.19228.11	seq.19229.92	seq.19230.12	seq.19231.22	seq.19233.75	seq.19236.24	seq.19237.17	seq.19238.12	seq.19239.5	seq.19240.265	seq.19241.31	seq.19242.21	seq.19243.2	seq.19247.1	seq.19249.18	seq.19250.50	seq.19251.56	seq.19252.67	seq.19253.82	seq.19254.125	seq.19255.124	seq.19257.11	seq.19258.24	seq.19259.176	seq.19260.4	seq.19261.12	seq.19262.219	seq.19263.147	seq.19264.6	seq.19265.9	seq.19266.35	seq.19267.14	seq.19270.26	seq.19271.64	seq.19272.9	seq.19273.3	seq.19274.80	seq.19275.68	seq.19276.124	seq.19277.4	seq.19278.19	seq.19279.42	seq.19280.29	seq.19281.86	seq.19282.3	seq.19286.30	seq.19287.59	seq.19289.29	seq.19290.5	seq.19291.2	seq.19293.6	seq.19294.26	seq.19295.32	seq.19296.51	seq.19297.4	seq.19302.7	seq.19303.64	seq.19310.81	seq.19311.15	seq.19316.2	seq.19317.114	seq.19323.1	seq.19325.21	seq.19327.31	seq.19328.51	seq.19329.31	seq.19331.18	seq.19332.1	seq.19333.4	seq.19334.62	seq.19335.2	seq.19338.3	seq.19341.36	seq.19347.37	seq.19353.25	seq.19356.20	seq.19357.11	seq.19360.22	seq.19361.78	seq.19364.163	seq.19365.11	seq.19366.8	seq.19367.34	seq.19369.17	seq.19370.30	seq.19371.18	seq.19372.7	seq.19373.3	seq.19374.72	seq.19376.74	seq.19377.14	seq.19379.154	seq.19381.7	seq.19383.131	seq.19388.2	seq.19392.6	seq.19437.61	seq.19438.68	seq.19446.1	seq.19448.104	seq.19467.3	seq.19482.11	seq.19483.16	seq.19488.1	seq.19491.11	seq.19492.5	seq.19496.1	seq.19503.2	seq.19504.22	seq.19506.6	seq.19511.8	seq.19516.10	seq.19518.12	seq.19523.215	seq.19545.145	seq.19553.14	seq.19555.1	seq.19556.12	seq.19557.3	seq.19558.10	seq.19560.23	seq.19561.216	seq.19562.8	seq.19563.3	seq.19564.61	seq.19567.1	seq.19568.17	seq.19570.12	seq.19572.10	seq.19574.5	seq.19575.4	seq.19578.19	seq.19579.5	seq.19581.15	seq.19584.33	seq.19586.89	seq.19587.12	seq.19590.46	seq.19596.18	seq.19601.15	seq.19602.36	seq.19606.28	seq.19612.3	seq.19613.16	seq.19614.8	seq.19615.213	seq.19616.100	seq.19617.5	seq.19620.16	seq.19622.7	seq.19623.26	seq.19630.2	seq.19631.13	seq.19635.69	seq.19636.23	seq.19637.9	seq.19638.9	seq.19639.53	seq.19640.2	seq.19742.3	seq.19743.12	seq.19748.3	seq.19751.21	seq.19752.197	seq.19755.38	seq.19760.26	seq.19765.17	seq.19767.20	seq.19768.13	seq.19774.8	seq.19784.16	seq.19786.26	seq.19787.14	seq.19788.6	seq.19794.10	seq.19797.4	seq.19799.2	seq.19802.22	seq.19803.34	seq.19808.26	seq.19809.47	seq.19819.7	seq.19821.10	seq.19823.75	seq.19824.3	seq.20054.28	seq.20055.40	seq.20056.7	seq.20057.177	seq.20064.24	seq.20066.19	seq.20067.26	seq.20068.61	seq.20069.23	seq.20071.53	seq.20073.22	seq.20074.3	seq.20075.130	seq.20076.7	seq.20078.6	seq.20079.6	seq.20081.14	seq.20083.1	seq.20086.5	seq.20087.3	seq.20089.172	seq.20090.63	seq.20091.138	seq.20093.9	seq.20103.176	seq.20105.7	seq.20106.80	seq.20107.11	seq.20110.25	seq.20111.5	seq.20116.30	seq.20117.5	seq.20120.101	seq.20126.19	seq.20127.102	seq.20128.1	seq.20130.144	seq.20133.1	seq.20134.27	seq.20135.85	seq.20137.49	seq.20139.57	seq.20141.42	seq.20142.42	seq.20159.1	seq.20161.41	seq.20165.4	seq.20167.6	seq.20173.39	seq.20175.17	seq.20181.17	seq.20183.48	seq.20185.44	seq.20187.10	seq.20189.28	seq.20189.4	seq.20191.13	seq.20195.13	seq.20197.14	seq.20203.45	seq.20205.55	seq.20211.75	seq.20213.82	seq.20215.45	seq.20217.26	seq.20219.25	seq.20221.26	seq.20225.119	seq.20229.67	seq.20231.23	seq.20237.38	seq.20241.9	seq.20243.26	seq.20245.13	seq.20247.17	seq.20367.6	seq.20370.6	seq.20373.141	seq.20374.41	seq.20376.64	seq.20378.110	seq.20379.59	seq.20380.50	seq.20381.21	seq.20382.8	seq.20383.31	seq.20385.21	seq.20386.15	seq.20387.277	seq.20388.8	seq.20389.36	seq.20390.4	seq.20393.10	seq.20396.70	seq.20398.60	seq.20399.7	seq.20401.19	seq.20402.11	seq.20408.11	seq.20411.52	seq.20423.40	seq.20425.12	seq.20426.34	seq.20427.18	seq.20428.5	seq.20430.8	seq.20432.6	seq.20433.19	seq.20434.23	seq.20435.41	seq.20436.93	seq.20437.9	seq.20439.14	seq.20440.36	seq.20441.35	seq.20442.12	seq.20443.37	seq.20444.12	seq.20445.29	seq.20447.11	seq.20448.7	seq.20449.72	seq.20451.126	seq.20453.9	seq.20454.24	seq.20457.13	seq.20458.22	seq.20460.22	seq.20461.58	seq.20463.315	seq.20464.7	seq.20511.3	seq.20512.2	seq.20514.8	seq.20516.11	seq.20517.1	seq.20518.11	seq.20519.7	seq.20520.14	seq.20521.83	seq.20522.2	seq.20524.38	seq.20525.200	seq.20526.3	seq.20527.47	seq.20528.23	seq.20529.7	seq.20530.2	seq.20531.5	seq.20533.39	seq.20534.6	seq.20535.68	seq.20536.11	seq.20538.71	seq.20539.4	seq.20540.65	seq.20541.73	seq.20542.47	seq.20543.19	seq.20544.103	seq.20545.17	seq.20546.71	seq.20547.5	seq.20549.1	seq.20550.38	seq.20553.2	seq.20557.19	seq.20558.4	seq.20561.15	seq.20562.78	seq.20563.48	seq.20564.53	seq.20568.3	seq.20570.18	seq.20572.6	seq.20574.8	seq.20575.82	seq.20576.71	seq.20577.5	seq.20578.10	seq.20579.50	seq.20581.42	seq.20584.4	seq.20585.5	seq.20585.9	seq.20586.18	seq.20589.5	seq.20590.13	seq.20591.48	seq.20592.8	seq.20593.10	seq.20912.10	seq.20913.27	seq.20915.68	seq.20918.28	seq.20921.1	seq.20922.4	seq.20923.10	seq.20924.85	seq.20926.31	seq.20927.43	seq.20928.39	seq.20929.4	seq.20931.156	seq.20932.10	seq.20934.13	seq.20935.4	seq.20936.8	seq.20937.43	seq.20939.113	seq.20941.7	seq.20942.4	seq.20943.14	seq.20946.41	seq.20947.50	seq.20948.16	seq.20950.159	seq.20952.15	seq.20953.34	seq.20954.27	seq.20955.20	seq.20956.13	seq.20957.57	seq.20958.13	seq.20959.12	seq.20960.47	seq.20964.13	seq.20965.18	seq.20966.7	seq.20967.137	seq.20968.22	seq.20969.114	seq.20970.14	seq.20971.1	seq.20972.37	seq.20975.2	seq.20976.19	seq.20977.2	seq.20979.86	seq.20982.29	seq.20984.142	seq.20986.58	seq.20987.21	seq.20988.63	seq.20990.48	seq.20991.2	seq.20993.13	seq.20994.37	seq.20995.47	seq.20996.107	seq.20998.19	seq.20999.12	seq.21000.40	seq.21001.393	seq.21002.1	seq.21008.113	seq.21009.28	seq.21104.37	seq.21105.23	seq.21106.206	seq.21107.5	seq.21108.5	seq.21109.1	seq.21110.5	seq.21111.49	seq.21112.6	seq.21113.3	seq.21114.18	seq.21115.48	seq.21116.13	seq.21117.18	seq.21118.48	seq.21119.1	seq.21120.3	seq.21121.31	seq.21122.3	seq.21123.1	seq.21124.17	seq.21126.27	seq.21128.2	seq.21129.95	seq.21130.82	seq.21131.109	seq.21132.9	seq.21133.33	seq.21134.9	seq.21135.16	seq.21136.1	seq.21138.2	seq.21140.19	seq.21141.9	seq.21143.10	seq.21144.160	seq.21146.187	seq.21147.9	seq.21149.27	seq.21152.25	seq.21153.5	seq.21154.8	seq.21156.5	seq.21157.6	seq.21160.4	seq.21161.16	seq.21162.30	seq.21163.21	seq.21164.83	seq.21166.1	seq.21167.33	seq.21172.11	seq.21173.25	seq.21178.8	seq.21180.16	seq.21181.10	seq.21182.8	seq.21183.1	seq.21184.1	seq.21188.38	seq.21189.9	seq.21190.4	seq.21191.24	seq.21193.1	seq.21194.39	seq.21196.29	seq.21203.14	seq.21204.70	seq.21206.218	seq.21207.1	seq.21208.163	seq.21210.33	seq.21217.20	seq.21219.7	seq.21220.11	seq.21221.67	seq.21227.18	seq.21229.5	seq.21231.3	seq.21232.39	seq.21234.7	seq.21235.11	seq.21236.12	seq.21237.24	seq.21238.40	seq.21239.31	seq.21240.6	seq.21241.1	seq.21244.57	seq.21247.16	seq.21249.115	seq.21255.2	seq.21260.74	seq.21269.198	seq.21271.53	seq.21272.100	seq.21276.11	seq.21280.13	seq.21281.13	seq.21282.21	seq.21286.29	seq.21289.36	seq.21290.66	seq.21306.7	seq.21308.44	seq.21310.37	seq.21311.22	seq.21314.11	seq.21317.25	seq.21319.196	seq.21321.2	seq.21322.60	seq.21323.2	seq.21326.28	seq.21327.12	seq.21328.2	seq.21329.66	seq.21330.13	seq.21331.19	seq.21338.44	seq.21339.19	seq.21340.38	seq.21341.19	seq.21342.25	seq.21343.3	seq.21344.31	seq.21345.93	seq.21346.71	seq.21348.22	seq.21349.2	seq.21350.29	seq.21351.8	seq.21354.92	seq.21355.4	seq.21356.6	seq.21357.12	seq.21359.17	seq.21360.27	seq.21361.8	seq.21365.5	seq.21366.7	seq.21367.63	seq.21368.46	seq.21369.15	seq.21370.45	seq.21371.12	seq.21373.8	seq.21375.34	seq.21378.7	seq.21379.30	seq.21380.77	seq.21381.73	seq.21382.70	seq.21383.37	seq.21384.2	seq.21385.5	seq.21387.64	seq.21389.32	seq.21390.68	seq.21391.17	seq.21392.15	seq.21393.62	seq.21395.23	seq.21397.21	seq.21403.39	seq.21406.25	seq.21415.212	seq.21426.88	seq.21429.50	seq.21430.4	seq.21433.3	seq.21435.143	seq.21436.56	seq.21437.77	seq.21438.45	seq.21439.37	seq.21440.9	seq.21441.20	seq.21444.40	seq.21445.40	seq.21450.333	seq.21452.3	seq.21457.141	seq.21464.2	seq.21475.137	seq.21476.43	seq.21477.105	seq.21478.20	seq.21480.2	seq.21483.155	seq.21487.20	seq.21491.7	seq.21492.19	seq.21495.134	seq.21497.32	seq.21498.3	seq.21499.17	seq.21501.30	seq.21503.12	seq.21504.41	seq.21507.48	seq.21508.7	seq.21509.29	seq.21510.24	seq.21512.6	seq.21513.1	seq.21514.1	seq.21515.61	seq.21521.17	seq.21523.71	seq.21524.14	seq.21526.88	seq.21528.12	seq.21529.6	seq.21533.51	seq.21535.5	seq.21536.65	seq.21537.33	seq.21539.139	seq.21540.73	seq.21544.4	seq.21545.51	seq.21546.20	seq.21547.6	seq.21548.20	seq.21549.144	seq.21552.9	seq.21555.17	seq.21562.3	seq.21563.3	seq.21567.214	seq.21569.49	seq.21572.91	seq.21574.106	seq.21577.35	seq.21579.35	seq.21581.87	seq.21583.14	seq.21588.4	seq.21589.80	seq.21590.9	seq.21592.8	seq.21595.8	seq.21599.6	seq.21600.10	seq.21604.2	seq.21614.2	seq.21624.64	seq.21628.6	seq.21636.63	seq.21638.5	seq.21643.8	seq.21645.6	seq.21647.9	seq.21649.12	seq.21651.9	seq.21653.205	seq.21655.18	seq.21658.15	seq.21660.4	seq.21661.82	seq.21662.121	seq.21663.149	seq.21664.6	seq.21667.57	seq.21670.52	seq.21674.132	seq.21676.17	seq.21679.16	seq.21681.10	seq.21685.29	seq.21687.3	seq.21688.50	seq.21690.31	seq.21691.27	seq.21692.12	seq.21693.14	seq.21696.80	seq.21697.57	seq.21698.11	seq.21703.31	seq.21704.8	seq.21705.33	seq.21706.29	seq.21707.15	seq.21708.149	seq.2171.12	seq.21710.16	seq.21711.86	seq.21713.11	seq.21715.40	seq.21716.29	seq.21717.44	seq.21718.150	seq.21720.13	seq.21721.6	seq.21722.21	seq.21724.22	seq.21726.73	seq.21727.15	seq.21728.4	seq.21730.56	seq.21732.78	seq.21733.11	seq.21734.36	seq.21736.60	seq.21737.20	seq.21739.7	seq.21740.26	seq.21742.43	seq.21743.1	seq.21746.13	seq.21747.114	seq.21747.8	seq.21748.36	seq.21750.25	seq.21751.6	seq.21752.10	seq.21754.5	seq.21755.27	seq.21756.5	seq.21757.49	seq.21758.65	seq.21759.23	seq.21760.22	seq.21761.213	seq.21762.32	seq.21763.46	seq.21764.99	seq.21765.10	seq.21766.50	seq.21767.129	seq.21768.9	seq.21769.10	seq.21770.18	seq.21771.47	seq.2178.55	seq.21780.15	seq.21781.9	seq.21786.25	seq.21793.4	seq.21796.43	seq.21797.4	seq.21799.15	seq.21802.53	seq.21804.15	seq.21810.50	seq.21811.20	seq.21813.171	seq.21814.13	seq.21815.7	seq.21817.5	seq.21819.9	seq.2182.54	seq.21821.9	seq.21823.5	seq.21827.7	seq.21828.6	seq.21829.8	seq.21832.31	seq.21833.6	seq.21834.8	seq.21836.9	seq.21837.3	seq.21839.3	seq.21848.18	seq.21849.2	seq.21853.3	seq.21856.59	seq.21857.26	seq.21858.25	seq.21861.8	seq.21862.145	seq.21863.11	seq.21864.20	seq.21875.31	seq.21876.266	seq.21883.17	seq.21885.196	seq.21887.2	seq.21889.2	seq.21891.31	seq.21895.36	seq.21897.4	seq.21899.36	seq.2190.55	seq.21901.14	seq.21903.6	seq.21905.10	seq.21909.10	seq.21909.2	seq.21911.17	seq.21913.5	seq.21915.2	seq.21916.82	seq.2192.63	seq.21923.24	seq.21925.15	seq.21926.24	seq.21929.53	seq.21931.16	seq.21931.27	seq.21933.7	seq.21935.16	seq.21939.6	seq.2194.91	seq.21940.12	seq.21942.14	seq.21943.170	seq.21945.4	seq.21946.79	seq.21949.4	seq.21951.32	seq.21955.36	seq.21957.12	seq.21958.4	seq.21961.14	seq.21963.48	seq.21967.20	seq.21969.5	seq.21971.47	seq.21975.22	seq.21976.4	seq.21979.12	seq.21979.8	seq.21981.2	seq.21985.61	seq.21987.76	seq.21989.12	seq.21991.79	seq.21995.20	seq.21996.28	seq.21999.61	seq.22001.23	seq.22003.4	seq.22005.8	seq.22007.1	seq.22009.1	seq.2201.17	seq.22010.36	seq.22013.6	seq.22015.2	seq.22019.21	seq.22023.3	seq.22027.13	seq.22033.32	seq.22033.7	seq.22034.61	seq.22037.47	seq.22041.26	seq.22043.174	seq.22045.8	seq.22047.46	seq.22049.24	seq.22050.19	seq.22055.31	seq.22057.9	seq.22059.56	seq.22063.20	seq.22065.32	seq.22068.5	seq.22070.5	seq.22071.38	seq.22073.47	seq.22074.35	seq.22075.16	seq.22076.34	seq.22077.46	seq.22078.4	seq.22080.22	seq.22082.25	seq.22083.60	seq.22085.86	seq.22086.2	seq.22088.3	seq.22089.13	seq.22091.14	seq.22092.43	seq.22094.15	seq.22095.29	seq.22098.10	seq.22099.1	seq.22103.25	seq.22104.39	seq.2211.9	seq.22112.30	seq.22113.2	seq.22114.4	seq.22115.2	seq.22116.9	seq.22118.7	seq.22119.18	seq.2212.69	seq.22120.4	seq.22121.43	seq.22123.15	seq.22124.94	seq.22125.9	seq.22128.8	seq.22129.55	seq.22134.1	seq.22136.9	seq.22137.3	seq.22140.6	seq.22141.59	seq.22142.4	seq.22143.6	seq.22144.65	seq.22146.20	seq.22147.19	seq.22148.135	seq.22149.2	seq.22150.2	seq.22151.48	seq.22152.162	seq.22154.37	seq.22155.44	seq.2229.54	seq.22363.31	seq.22365.52	seq.22367.17	seq.22369.12	seq.22371.46	seq.22374.56	seq.22375.15	seq.22376.95	seq.22377.27	seq.22378.2	seq.22381.1	seq.22383.21	seq.22385.2	seq.22386.11	seq.22387.26	seq.22391.34	seq.22392.5	seq.22393.130	seq.22394.8	seq.22395.7	seq.22397.2	seq.22398.5	seq.22401.26	seq.22402.12	seq.22403.13	seq.22404.4	seq.22405.61	seq.22414.127	seq.22417.10	seq.22421.79	seq.22429.13	seq.22430.15	seq.22431.164	seq.22432.83	seq.22445.2	seq.22465.43	seq.22466.27	seq.22467.94	seq.22468.54	seq.22469.103	seq.2247.20	seq.22472.4	seq.22474.28	seq.22476.115	seq.22479.64	seq.22481.15	seq.22482.87	seq.22483.109	seq.22484.17	seq.22485.1	seq.22486.58	seq.22488.17	seq.2249.25	seq.22490.16	seq.22491.10	seq.22492.108	seq.22496.21	seq.22499.15	seq.22500.9	seq.22503.24	seq.22504.3	seq.22505.24	seq.22506.25	seq.22508.2	seq.22509.9	seq.22510.6	seq.22511.28	seq.22512.18	seq.22514.12	seq.22516.30	seq.22517.106	seq.22518.54	seq.22521.13	seq.22523.4	seq.22525.9	seq.22526.81	seq.22527.4	seq.22528.1	seq.22529.31	seq.22530.111	seq.22531.44	seq.22532.59	seq.22533.95	seq.22534.14	seq.22536.1	seq.22537.5	seq.22540.129	seq.22541.46	seq.22544.10	seq.22545.20	seq.22547.17	seq.22548.18	seq.22549.73	seq.22553.4	seq.22554.101	seq.22557.68	seq.22560.1	seq.22561.3	seq.22563.4	seq.22564.5	seq.22566.53	seq.22568.7	seq.22569.55	seq.22572.19	seq.22576.1	seq.22576.2	seq.22577.24	seq.22578.17	seq.22579.93	seq.22580.29	seq.22583.47	seq.22584.2	seq.22585.5	seq.22586.24	seq.22587.37	seq.22588.35	seq.22589.3	seq.22590.68	seq.22591.4	seq.2273.34	seq.22770.22	seq.22771.6	seq.22772.125	seq.22773.69	seq.22774.20	seq.22776.40	seq.22777.46	seq.22779.75	seq.2278.61	seq.22782.80	seq.22783.40	seq.22784.4	seq.22786.57	seq.22787.39	seq.22788.10	seq.22792.21	seq.22793.110	seq.22795.17	seq.22796.17	seq.22797.20	seq.22798.111	seq.22799.17	seq.22800.24	seq.22801.83	seq.22802.13	seq.22805.18	seq.22806.1	seq.22808.59	seq.22809.32	seq.22810.41	seq.22811.5	seq.22812.4	seq.22813.5	seq.22814.1	seq.22815.4	seq.22816.4	seq.22817.126	seq.22818.4	seq.22821.50	seq.22824.53	seq.22826.2	seq.22831.11	seq.22832.9	seq.22833.74	seq.22834.21	seq.22838.39	seq.22839.23	seq.22841.16	seq.22842.85	seq.22844.4	seq.22845.3	seq.22847.18	seq.22857.5	seq.22858.3	seq.22862.44	seq.2288.7	seq.22946.55	seq.22948.13	seq.22950.6	seq.22952.28	seq.22953.85	seq.22954.10	seq.22955.28	seq.22958.6	seq.22959.32	seq.22960.8	seq.22961.7	seq.22963.3	seq.22966.20	seq.22967.15	seq.22968.9	seq.22969.12	seq.22970.8	seq.22972.26	seq.22973.8	seq.22974.25	seq.22977.18	seq.22978.13	seq.22980.37	seq.22981.3	seq.22984.10	seq.22985.160	seq.22987.69	seq.22989.24	seq.22990.20	seq.22991.9	seq.22992.6	seq.22993.9	seq.23000.22	seq.23002.27	seq.23006.19	seq.23007.8	seq.23008.4	seq.23016.24	seq.23017.17	seq.23018.4	seq.23020.18	seq.23022.5	seq.23023.21	seq.23024.25	seq.23028.49	seq.23029.3	seq.23030.4	seq.23031.6	seq.23034.13	seq.23037.37	seq.23038.63	seq.23039.56	seq.2305.52	seq.2312.13	seq.23148.100	seq.23152.49	seq.23153.14	seq.23156.146	seq.23161.3	seq.23162.36	seq.23164.8	seq.23173.3	seq.23176.17	seq.23178.95	seq.23181.2	seq.23183.6	seq.23187.9	seq.23200.25	seq.23202.78	seq.23203.3	seq.23210.4	seq.23212.8	seq.23213.21	seq.23224.11	seq.23225.26	seq.23226.42	seq.23228.2	seq.23241.27	seq.23242.2	seq.23243.120	seq.23245.5	seq.23246.67	seq.23248.1	seq.23250.3	seq.23252.4	seq.23253.5	seq.23254.31	seq.23255.7	seq.23256.21	seq.23257.14	seq.23258.56	seq.23259.23	seq.23261.27	seq.23262.11	seq.23263.9	seq.23264.42	seq.23265.15	seq.23266.62	seq.23267.5	seq.23268.15	seq.23269.40	seq.23270.14	seq.23271.20	seq.23272.8	seq.23273.42	seq.23274.27	seq.23275.9	seq.23276.14	seq.23278.13	seq.23280.9	seq.23281.29	seq.23282.19	seq.23283.9	seq.23284.5	seq.23285.51	seq.23286.2	seq.23287.109	seq.23288.28	seq.23289.25	seq.23290.3	seq.23291.18	seq.23292.1	seq.23293.15	seq.23294.19	seq.23296.29	seq.23298.148	seq.23299.52	seq.2330.2	seq.23300.3	seq.23301.2	seq.23302.19	seq.23303.131	seq.23304.1	seq.23305.38	seq.23306.37	seq.23307.7	seq.23308.31	seq.23309.11	seq.23310.51	seq.23311.19	seq.23312.16	seq.23314.46	seq.23315.30	seq.23317.10	seq.23318.60	seq.23319.6	seq.23320.11	seq.23321.42	seq.23322.2	seq.23323.25	seq.23324.6	seq.23325.18	seq.23326.10	seq.23327.1	seq.23329.52	seq.2333.72	seq.23330.12	seq.23334.21	seq.23335.31	seq.23336.2	seq.23337.54	seq.23339.46	seq.23340.37	seq.23341.16	seq.23342.4	seq.23343.6	seq.23345.2	seq.23349.5	seq.23350.66	seq.23351.59	seq.23352.9	seq.23354.12	seq.23356.32	seq.23358.42	seq.23359.25	seq.23361.20	seq.23362.26	seq.23363.41	seq.23364.3	seq.23365.7	seq.23366.15	seq.23367.8	seq.23369.17	seq.23370.39	seq.23371.5	seq.23372.112	seq.23373.77	seq.23374.42	seq.23375.4	seq.23376.56	seq.23378.29	seq.23379.60	seq.23380.16	seq.23381.8	seq.23382.30	seq.23384.19	seq.23385.18	seq.23386.38	seq.23387.18	seq.23389.28	seq.23390.6	seq.23391.20	seq.23392.41	seq.23393.56	seq.23394.125	seq.23395.5	seq.23396.21	seq.23398.1	seq.23399.35	seq.23401.3	seq.23402.147	seq.23403.64	seq.23404.16	seq.23405.33	seq.23406.3	seq.23407.9	seq.23408.1	seq.23409.83	seq.23410.46	seq.23411.108	seq.23413.38	seq.23414.12	seq.23416.47	seq.23418.66	seq.23422.47	seq.23424.4	seq.23425.19	seq.23426.1	seq.23518.7	seq.23519.91	seq.23520.60	seq.23521.29	seq.23522.1	seq.23523.14	seq.23524.2	seq.23525.27	seq.23526.25	seq.23528.199	seq.23529.11	seq.23530.3	seq.23531.79	seq.23534.27	seq.23535.3	seq.23536.14	seq.23537.4	seq.23540.3	seq.23541.61	seq.23542.8	seq.23543.92	seq.23544.10	seq.23545.6	seq.23546.9	seq.23547.21	seq.23550.10	seq.23551.15	seq.23553.1	seq.23554.2	seq.23555.11	seq.23556.4	seq.23557.110	seq.23558.33	seq.23559.10	seq.23560.154	seq.23561.4	seq.23564.83	seq.23566.6	seq.23567.37	seq.23568.41	seq.23569.53	seq.23570.87	seq.23571.93	seq.23572.186	seq.23575.58	seq.23576.46	seq.23578.6	seq.23579.3	seq.2358.19	seq.23580.2	seq.23581.131	seq.23584.2	seq.23586.32	seq.23588.9	seq.23589.21	seq.2359.65	seq.23591.9	seq.23593.14	seq.23594.2	seq.23595.6	seq.23596.17	seq.23597.11	seq.23601.43	seq.23602.35	seq.23605.3	seq.23606.18	seq.23607.1	seq.23611.16	seq.23615.4	seq.23616.4	seq.23617.15	seq.23618.23	seq.23619.235	seq.23620.16	seq.23621.326	seq.23622.128	seq.23623.48	seq.23624.34	seq.23625.44	seq.23627.3	seq.23629.4	seq.23631.1	seq.23632.22	seq.23637.55	seq.23638.3	seq.23639.93	seq.23640.10	seq.23643.22	seq.23644.19	seq.23645.49	seq.23646.5	seq.23648.36	seq.23649.6	seq.23650.2	seq.23652.15	seq.23654.6	seq.23656.9	seq.23657.102	seq.23658.1	seq.23659.2	seq.23660.112	seq.23661.61	seq.23662.10	seq.23663.28	seq.23664.17	seq.23665.35	seq.23666.35	seq.23668.281	seq.23669.20	seq.23670.11	seq.23671.11	seq.23672.10	seq.23673.9	seq.23675.16	seq.23677.30	seq.23678.132	seq.23679.43	seq.23680.1	seq.23682.79	seq.23683.79	seq.23685.132	seq.23686.44	seq.23687.27	seq.23689.52	seq.23690.228	seq.23691.2	seq.23692.19	seq.23693.4	seq.23694.3	seq.23695.1	seq.23696.256	seq.23699.61	seq.23700.42	seq.23702.98	seq.23703.8	seq.23704.11	seq.23705.42	seq.23706.13	seq.23767.1	seq.23771.17	seq.23783.22	seq.2381.52	seq.23903.3	seq.23915.18	seq.23923.26	seq.23929.159	seq.23949.12	seq.23967.8	seq.23981.172	seq.24011.27	seq.24013.6	seq.24023.35	seq.24027.32	seq.24050.26	seq.24055.44	seq.24111.10	seq.24179.48	seq.2418.55	seq.24201.86	seq.2421.7	seq.24211.25	seq.24215.8	seq.24216.30	seq.24217.2	seq.24221.3	seq.24222.10	seq.24223.5	seq.24226.30	seq.24235.2	seq.24236.46	seq.24237.115	seq.24244.81	seq.24245.2	seq.24247.13	seq.24251.44	seq.24252.85	seq.24253.5	seq.24255.38	seq.24256.7	seq.24259.24	seq.24260.4	seq.24261.202	seq.24263.6	seq.24265.6	seq.24266.2	seq.24267.24	seq.24268.21	seq.24271.9	seq.24273.43	seq.24276.171	seq.24277.22	seq.24278.4	seq.24279.30	seq.24286.48	seq.24289.1	seq.2429.27	seq.24290.5	seq.24293.39	seq.24294.13	seq.24299.1	seq.2430.52	seq.24304.3	seq.24307.22	seq.24309.14	seq.2431.17	seq.24314.9	seq.24316.10	seq.24318.13	seq.24319.19	seq.24320.3	seq.24321.67	seq.24322.1	seq.24323.43	seq.2436.49	seq.24407.31	seq.24408.30	seq.24409.2	seq.2441.2	seq.24411.144	seq.24412.1	seq.24413.96	seq.24414.3	seq.24416.20	seq.24417.22	seq.24418.14	seq.24419.3	seq.24420.57	seq.24422.36	seq.24423.9	seq.24424.25	seq.24425.8	seq.24426.15	seq.24426.191	seq.24427.33	seq.24428.76	seq.2443.10	seq.24430.11	seq.24431.32	seq.24432.3	seq.24434.16	seq.24435.1	seq.24436.23	seq.24437.6	seq.24440.11	seq.24441.7	seq.24443.8	seq.24444.10	seq.24445.38	seq.24446.65	seq.24447.26	seq.24449.11	seq.24450.96	seq.24453.75	seq.24454.27	seq.24455.2	seq.24456.3	seq.24457.12	seq.24459.15	seq.24462.4	seq.24463.1	seq.24465.28	seq.24468.36	seq.24469.10	seq.2447.7	seq.24470.20	seq.24471.2	seq.24472.28	seq.24473.11	seq.24474.12	seq.24475.45	seq.24476.18	seq.24479.25	seq.24485.32	seq.24486.1	seq.24487.95	seq.24488.8	seq.24489.34	seq.2449.1	seq.24490.16	seq.24493.10	seq.24494.67	seq.24496.26	seq.24497.8	seq.24499.36	seq.24634.1	seq.24635.25	seq.24636.9	seq.24637.3	seq.24638.3	seq.24640.63	seq.24641.10	seq.24642.21	seq.24643.21	seq.24645.2	seq.24646.47	seq.24647.3	seq.24648.8	seq.24649.11	seq.24651.1	seq.24654.13	seq.24655.23	seq.24656.6	seq.24658.98	seq.24659.6	seq.24661.4	seq.24662.78	seq.24664.3	seq.24665.48	seq.24667.27	seq.24669.12	seq.24670.1	seq.24671.15	seq.24674.22	seq.24675.2	seq.24676.105	seq.24677.106	seq.24678.10	seq.24679.35	seq.2468.62	seq.24680.51	seq.24681.2	seq.24682.35	seq.24683.11	seq.24684.7	seq.24685.12	seq.24686.19	seq.24687.18	seq.24688.9	seq.24689.9	seq.24690.1	seq.24693.5	seq.24694.158	seq.24695.8	seq.24696.14	seq.24697.48	seq.24698.12	seq.24699.20	seq.24701.21	seq.24702.31	seq.24704.38	seq.24706.73	seq.24707.6	seq.24708.7	seq.24710.1	seq.24711.21	seq.24712.6	seq.24713.4	seq.24717.26	seq.24718.8	seq.24720.10	seq.24721.17	seq.24722.13	seq.24723.58	seq.24724.4	seq.24725.4	seq.2474.54	seq.2475.1	seq.2480.58	seq.24891.54	seq.24892.8	seq.24895.25	seq.24896.5	seq.24898.39	seq.24899.13	seq.24900.46	seq.24901.4	seq.24902.84	seq.24903.7	seq.24904.121	seq.24905.22	seq.24907.3	seq.24908.19	seq.24909.40	seq.24910.18	seq.24911.57	seq.24912.40	seq.24914.10	seq.24915.123	seq.24917.95	seq.24920.6	seq.24921.73	seq.24922.19	seq.24923.27	seq.24926.9	seq.24928.20	seq.24929.26	seq.24931.9	seq.24934.96	seq.24935.62	seq.24937.7	seq.24938.7	seq.24940.3	seq.24941.14	seq.24942.22	seq.24944.12	seq.24945.16	seq.24946.9	seq.24947.40	seq.24948.79	seq.24950.21	seq.24951.3	seq.24952.28	seq.24953.27	seq.24954.83	seq.24955.116	seq.24956.1	seq.24957.6	seq.24958.3	seq.24959.20	seq.24960.48	seq.24962.7	seq.24963.1	seq.24967.4	seq.24968.10	seq.24970.117	seq.24971.2	seq.24973.11	seq.24975.3	seq.24977.18	seq.24979.17	seq.24981.8	seq.24982.33	seq.24983.119	seq.2500.2	seq.2501.51	seq.25033.194	seq.25036.10	seq.25037.4	seq.25038.5	seq.25039.10	seq.25041.11	seq.25042.3	seq.25043.74	seq.25048.30	seq.25049.8	seq.2505.49	seq.25050.82	seq.25051.104	seq.25052.3	seq.25053.1	seq.25054.15	seq.25055.56	seq.25057.2	seq.25058.23	seq.25059.18	seq.25060.18	seq.25061.8	seq.25064.34	seq.25065.22	seq.25066.32	seq.25068.131	seq.25070.18	seq.25072.11	seq.25073.13	seq.25074.119	seq.25075.2	seq.25076.2	seq.25078.13	seq.25080.16	seq.25081.6	seq.25082.3	seq.25083.26	seq.25085.37	seq.25086.83	seq.25087.11	seq.25088.42	seq.25089.21	seq.25091.83	seq.25092.32	seq.25093.96	seq.25094.9	seq.25095.1	seq.25096.58	seq.25099.4	seq.25100.11	seq.25102.23	seq.25103.45	seq.25104.10	seq.25105.70	seq.25105.87	seq.25108.6	seq.25110.19	seq.25111.24	seq.25112.6	seq.25114.256	seq.25115.21	seq.25116.11	seq.25117.17	seq.25118.45	seq.25121.7	seq.25123.198	seq.25124.21	seq.25125.7	seq.25126.19	seq.2513.7	seq.2514.65	seq.2515.14	seq.2516.57	seq.25209.15	seq.25211.14	seq.25215.1	seq.25216.8	seq.25217.35	seq.25218.10	seq.25219.17	seq.25220.8	seq.25225.14	seq.25227.20	seq.2523.31	seq.25232.4	seq.25233.2	seq.25235.2	seq.25236.11	seq.25238.6	seq.2524.56	seq.25240.1	seq.25242.12	seq.25244.9	seq.25245.22	seq.25247.12	seq.25248.28	seq.25249.33	seq.25251.6	seq.25252.29	seq.25253.17	seq.25255.4	seq.25256.153	seq.25256.23	seq.25257.162	seq.25258.41	seq.25259.7	seq.25260.62	seq.25261.42	seq.25262.6	seq.25263.4	seq.25264.102	seq.25265.8	seq.25266.14	seq.25267.10	seq.25269.10	seq.25270.3	seq.25272.17	seq.25273.80	seq.25274.2	seq.25275.30	seq.25276.32	seq.25277.51	seq.25278.41	seq.25279.44	seq.25280.2	seq.25281.50	seq.25282.6	seq.25283.2	seq.25284.47	seq.25285.14	seq.25286.33	seq.25287.7	seq.25288.16	seq.25291.27	seq.25292.4	seq.25292.6	seq.25296.3	seq.25297.11	seq.25298.53	seq.25299.11	seq.25300.39	seq.25301.48	seq.25306.51	seq.25307.8	seq.25308.8	seq.25409.5	seq.25412.53	seq.25413.80	seq.25414.11	seq.25416.5	seq.25419.59	seq.25422.58	seq.25424.234	seq.25428.103	seq.25433.25	seq.25436.44	seq.25437.18	seq.25438.288	seq.25444.29	seq.25446.34	seq.25451.39	seq.25452.16	seq.25453.57	seq.25454.38	seq.25456.73	seq.25459.3	seq.25460.36	seq.25461.3	seq.25463.3	seq.25464.1	seq.25465.42	seq.25466.84	seq.25468.5	seq.25472.12	seq.25473.62	seq.25479.8	seq.25480.21	seq.25481.66	seq.25482.5	seq.25484.120	seq.25486.38	seq.25488.6	seq.25491.54	seq.25492.7	seq.25493.11	seq.25497.35	seq.25499.37	seq.25500.6	seq.25501.128	seq.2558.51	seq.2567.5	seq.2570.72	seq.2571.12	seq.2573.20	seq.2575.5	seq.2578.67	seq.2579.17	seq.2580.83	seq.2585.2	seq.25879.6	seq.25880.14	seq.25886.11	seq.25889.108	seq.25895.29	seq.25898.4	seq.2590.69	seq.25901.3	seq.25902.27	seq.25904.17	seq.25906.5	seq.25907.47	seq.25910.1	seq.25912.131	seq.25913.17	seq.25917.12	seq.25918.60	seq.25921.3	seq.25922.7	seq.25926.29	seq.25938.13	seq.25941.4	seq.25947.116	seq.25948.18	seq.25949.3	seq.25951.17	seq.25954.3	seq.25956.9	seq.25957.5	seq.25960.15	seq.25962.51	seq.25963.2	seq.25964.12	seq.25967.34	seq.2597.8	seq.2598.9	seq.2599.51	seq.2602.2	seq.2603.61	seq.2605.49	seq.2607.54	seq.2609.59	seq.2611.72	seq.2612.5	seq.2614.28	seq.2615.60	seq.2616.23	seq.2617.56	seq.2618.10	seq.2619.72	seq.2620.4	seq.2622.18	seq.2625.53	seq.2630.12	seq.2631.50	seq.2632.5	seq.2633.52	seq.2634.2	seq.2635.61	seq.2636.10	seq.2637.77	seq.2638.12	seq.2640.3	seq.2642.4	seq.2643.57	seq.2644.11	seq.2645.54	seq.2647.66	seq.2649.77	seq.2652.15	seq.2654.19	seq.2658.27	seq.2665.26	seq.2666.53	seq.2668.70	seq.2670.67	seq.2677.1	seq.2681.23	seq.2682.68	seq.2683.1	seq.2685.21	seq.2686.67	seq.2687.2	seq.2692.74	seq.2693.20	seq.2695.25	seq.2696.87	seq.2697.7	seq.2700.56	seq.2704.74	seq.2705.5	seq.2706.69	seq.2708.54	seq.2711.6	seq.2714.78	seq.2715.25	seq.2719.3	seq.2723.9	seq.2728.62	seq.2730.58	seq.2731.29	seq.2732.58	seq.2734.49	seq.2737.22	seq.2741.22	seq.2742.68	seq.2743.5	seq.2744.57	seq.2746.56	seq.2747.3	seq.2748.3	seq.2750.3	seq.2751.16	seq.2752.62	seq.2753.2	seq.2754.50	seq.2755.8	seq.2760.2	seq.2761.49	seq.2762.30	seq.2763.66	seq.2765.4	seq.2768.56	seq.2769.3	seq.2770.51	seq.2771.35	seq.2773.50	seq.2774.10	seq.2775.54	seq.2778.10	seq.2780.35	seq.2781.63	seq.2783.18	seq.2785.15	seq.2788.55	seq.2789.26	seq.2790.54	seq.2794.60	seq.2796.62	seq.2797.56	seq.2805.6	seq.2806.49	seq.2809.25	seq.2811.27	seq.2813.11	seq.2816.50	seq.2819.23	seq.2822.56	seq.2823.7	seq.2826.53	seq.2827.23	seq.2828.82	seq.2829.19	seq.2831.29	seq.2833.20	seq.2834.54	seq.2835.1	seq.2836.68	seq.2837.3	seq.2838.53	seq.2839.2	seq.2841.13	seq.2843.13	seq.2844.53	seq.2846.24	seq.2848.2	seq.2849.49	seq.2851.63	seq.2853.68	seq.2855.49	seq.2857.70	seq.2858.29	seq.2859.69	seq.2860.19	seq.2864.2	seq.2867.52	seq.2869.68	seq.2870.29	seq.2871.73	seq.2875.15	seq.2876.74	seq.2877.3	seq.2878.66	seq.2879.9	seq.2888.49	seq.2889.37	seq.2890.59	seq.2891.1	seq.2900.53	seq.2906.55	seq.2911.27	seq.2913.1	seq.2915.6	seq.2917.3	seq.2925.9	seq.2937.10	seq.2938.55	seq.2939.10	seq.2942.50	seq.2943.5	seq.2944.66	seq.2946.52	seq.2948.58	seq.2949.6	seq.2950.57	seq.2952.75	seq.2953.31	seq.2954.56	seq.2960.66	seq.2961.1	seq.2962.50	seq.2966.65	seq.2967.8	seq.2968.61	seq.2969.11	seq.2970.60	seq.2972.57	seq.2973.15	seq.2974.61	seq.2975.19	seq.2976.58	seq.2977.7	seq.2979.8	seq.2981.9	seq.2982.82	seq.2985.35	seq.2986.49	seq.2987.37	seq.2989.17	seq.2991.9	seq.2992.59	seq.2993.1	seq.2994.71	seq.2997.8	seq.2998.53	seq.2999.6	seq.3000.66	seq.3003.29	seq.3004.67	seq.3005.5	seq.3007.7	seq.3009.3	seq.3010.53	seq.3022.4	seq.3024.18	seq.3025.50	seq.3026.5	seq.3028.36	seq.3029.52	seq.3030.3	seq.3032.11	seq.3033.57	seq.3034.1	seq.3035.80	seq.3037.62	seq.3038.9	seq.3040.59	seq.3041.55	seq.3042.7	seq.3043.49	seq.3044.3	seq.3045.72	seq.3046.31	seq.3049.61	seq.3050.7	seq.3052.8	seq.3053.49	seq.3054.3	seq.3055.54	seq.3056.11	seq.3057.55	seq.3059.50	seq.3060.43	seq.3061.61	seq.3065.65	seq.3066.12	seq.3067.67	seq.3069.52	seq.3070.1	seq.3072.4	seq.3073.51	seq.3074.6	seq.3077.66	seq.3078.1	seq.3079.62	seq.3081.70	seq.3082.9	seq.3083.71	seq.3091.70	seq.3115.64	seq.3122.6	seq.3132.1	seq.3143.3	seq.3148.49	seq.3151.6	seq.3152.57	seq.3166.92	seq.3168.8	seq.3169.70	seq.3170.6	seq.3171.57	seq.3172.28	seq.3173.49	seq.3174.2	seq.3175.51	seq.3177.49	seq.3178.5	seq.3179.51	seq.3181.50	seq.3182.38	seq.3184.25	seq.3186.2	seq.3187.52	seq.3189.61	seq.3191.50	seq.3192.3	seq.3194.36	seq.3195.50	seq.3196.6	seq.3197.70	seq.3198.4	seq.3199.54	seq.3200.49	seq.3201.49	seq.3202.28	seq.3204.2	seq.3206.4	seq.3208.2	seq.3209.69	seq.3210.1	seq.3212.30	seq.3213.65	seq.3214.3	seq.3216.2	seq.3217.74	seq.3218.8	seq.3220.40	seq.3221.54	seq.3222.11	seq.3232.28	seq.3234.23	seq.3235.50	seq.3236.12	seq.3280.49	seq.3283.21	seq.3284.75	seq.3285.23	seq.3289.19	seq.3290.50	seq.3291.30	seq.3292.75	seq.3293.2	seq.3294.55	seq.3296.92	seq.3298.52	seq.3299.29	seq.3302.58	seq.3303.23	seq.3305.6	seq.3309.2	seq.3310.62	seq.3311.27	seq.3312.64	seq.3313.21	seq.3314.74	seq.3315.15	seq.3316.58	seq.3317.33	seq.3320.49	seq.3321.2	seq.3322.52	seq.3323.37	seq.3324.51	seq.3325.2	seq.3326.58	seq.3327.27	seq.3329.14	seq.3331.8	seq.3332.57	seq.3336.50	seq.3339.33	seq.3340.53	seq.3341.33	seq.3342.76	seq.3343.1	seq.3344.60	seq.3346.72	seq.3347.9	seq.3348.49	seq.3350.53	seq.3351.1	seq.3352.80	seq.3356.50	seq.3357.67	seq.3358.51	seq.3359.11	seq.3360.50	seq.3361.26	seq.3362.61	seq.3363.31	seq.3364.76	seq.3365.7	seq.3366.51	seq.3367.8	seq.3373.5	seq.3374.49	seq.3376.49	seq.3378.49	seq.3379.29	seq.3381.24	seq.3387.1	seq.3388.58	seq.3389.7	seq.3390.72	seq.3391.10	seq.3392.68	seq.3394.81	seq.3396.54	seq.3397.7	seq.3399.31	seq.3400.49	seq.3401.8	seq.3403.1	seq.3404.51	seq.3405.6	seq.3412.7	seq.3413.50	seq.3414.40	seq.3415.61	seq.3416.2	seq.3418.12	seq.3419.49	seq.3420.21	seq.3421.54	seq.3422.4	seq.3423.59	seq.3427.63	seq.3431.54	seq.3432.21	seq.3434.34	seq.3435.53	seq.3437.80	seq.3438.10	seq.3440.7	seq.3441.64	seq.3445.53	seq.3446.7	seq.3447.64	seq.3448.13	seq.3449.58	seq.3450.4	seq.3452.17	seq.3453.87	seq.3457.57	seq.3459.49	seq.3461.58	seq.3466.8	seq.3469.74	seq.3470.1	seq.3471.49	seq.3472.40	seq.3473.78	seq.3474.19	seq.3477.63	seq.3479.71	seq.3480.7	seq.3481.87	seq.3484.60	seq.3485.28	seq.3486.58	seq.3487.32	seq.3488.64	seq.3489.9	seq.3494.71	seq.3495.15	seq.3497.13	seq.3498.53	seq.3499.77	seq.3503.4	seq.3504.58	seq.3505.6	seq.3506.49	seq.3507.1	seq.3508.78	seq.3509.1	seq.3512.72	seq.3514.49	seq.3516.60	seq.3518.54	seq.3519.3	seq.3520.58	seq.3521.16	seq.3522.57	seq.3534.14	seq.3535.84	seq.3538.26	seq.3554.24	seq.3580.25	seq.3581.53	seq.3583.54	seq.3585.54	seq.3587.53	seq.3591.51	seq.3592.4	seq.3593.72	seq.3600.2	seq.3601.54	seq.3603.60	seq.3605.77	seq.3607.71	seq.3611.70	seq.3613.62	seq.3616.3	seq.3617.80	seq.3620.67	seq.3622.33	seq.3623.84	seq.3624.3	seq.3627.71	seq.3628.3	seq.3629.60	seq.3630.27	seq.3633.70	seq.3634.5	seq.3635.76	seq.3636.37	seq.3640.14	seq.3642.4	seq.3644.5	seq.3646.7	seq.3647.49	seq.3650.8	seq.3651.50	seq.3654.27	seq.3666.17	seq.3676.15	seq.3681.87	seq.3684.78	seq.3685.53	seq.3708.62	seq.3709.4	seq.3710.49	seq.3714.49	seq.3717.23	seq.3719.2	seq.3721.5	seq.3723.1	seq.3724.64	seq.3727.35	seq.3728.52	seq.3730.81	seq.3736.60	seq.3738.54	seq.3739.72	seq.3741.4	seq.3742.78	seq.3758.63	seq.3758.68	seq.3761.4	seq.3766.51	seq.3773.15	seq.3795.6	seq.3796.79	seq.3797.1	seq.3798.71	seq.3799.11	seq.3800.71	seq.3803.10	seq.3805.16	seq.3806.55	seq.3807.1	seq.3808.76	seq.3809.1	seq.3810.50	seq.3813.3	seq.3814.63	seq.3815.14	seq.3817.18	seq.3820.68	seq.3821.28	seq.3822.54	seq.3823.9	seq.3825.18	seq.3827.22	seq.3828.54	seq.3831.21	seq.3832.51	seq.3835.11	seq.3836.51	seq.3837.6	seq.3839.60	seq.3844.2	seq.3845.51	seq.3847.56	seq.3848.14	seq.3849.56	seq.3852.19	seq.3853.56	seq.3854.24	seq.3855.56	seq.3858.5	seq.3859.50	seq.3860.7	seq.3864.5	seq.3866.7	seq.3867.49	seq.3868.8	seq.3872.2	seq.3873.51	seq.3874.8	seq.3875.62	seq.3879.50	seq.3881.49	seq.3887.90	seq.3888.8	seq.3889.64	seq.3890.8	seq.3891.56	seq.3892.21	seq.3893.64	seq.3894.15	seq.3896.5	seq.3897.61	seq.3898.5	seq.3902.21	seq.3903.49	seq.3905.62	seq.4122.12	seq.4123.60	seq.4124.24	seq.4125.52	seq.4126.22	seq.4127.75	seq.4128.27	seq.4129.72	seq.4130.71	seq.4131.72	seq.4132.27	seq.4133.54	seq.4135.84	seq.4136.40	seq.4137.57	seq.4138.25	seq.4139.71	seq.4140.3	seq.4141.79	seq.4143.74	seq.4144.13	seq.4145.58	seq.4146.58	seq.4148.49	seq.4149.8	seq.4150.75	seq.4151.6	seq.4152.58	seq.4153.11	seq.4154.57	seq.4155.3	seq.4156.74	seq.4157.2	seq.4158.54	seq.4159.130	seq.4160.49	seq.4162.54	seq.4163.5	seq.4179.57	seq.4184.43	seq.4187.49	seq.4188.1	seq.4192.10	seq.4194.26	seq.4203.50	seq.4209.60	seq.4212.5	seq.4217.49	seq.4220.39	seq.4224.7	seq.4230.1	seq.4232.19	seq.4234.8	seq.4237.70	seq.4238.4	seq.4240.31	seq.4245.80	seq.4246.40	seq.4249.64	seq.4250.23	seq.4254.6	seq.4258.15	seq.4261.55	seq.4267.81	seq.4271.75	seq.4272.46	seq.4276.10	seq.4278.14	seq.4280.47	seq.4282.3	seq.4284.18	seq.4292.5	seq.4294.16	seq.4297.62	seq.4301.58	seq.4304.18	seq.4306.4	seq.4309.59	seq.4314.12	seq.4318.12	seq.4322.28	seq.4324.33	seq.4328.2	seq.4330.4	seq.4332.6	seq.4336.2	seq.4337.49	seq.4342.10	seq.4355.13	seq.4359.87	seq.4374.45	seq.4383.97	seq.4389.2	seq.4392.54	seq.4393.3	seq.4394.71	seq.4396.54	seq.4397.26	seq.4407.10	seq.4413.3	seq.4414.69	seq.4420.7	seq.4423.77	seq.4428.1	seq.4429.51	seq.4430.44	seq.4435.66	seq.4436.1	seq.4437.56	seq.4440.15	seq.4450.26	seq.4452.9	seq.4453.83	seq.4455.89	seq.4459.68	seq.4460.8	seq.4464.10	seq.4467.49	seq.4468.21	seq.4469.78	seq.4471.50	seq.4472.5	seq.4474.19	seq.4476.22	seq.4479.14	seq.4480.59	seq.4481.34	seq.4482.66	seq.4487.1	seq.4491.4	seq.4493.92	seq.4496.60	seq.4498.62	seq.4499.21	seq.4500.50	seq.4533.76	seq.4534.10	seq.4535.50	seq.4540.11	seq.4541.49	seq.4542.24	seq.4543.65	seq.4544.4	seq.4545.53	seq.4546.27	seq.4547.59	seq.4548.4	seq.4549.78	seq.4551.72	seq.4553.65	seq.4556.10	seq.4557.61	seq.4559.64	seq.4560.34	seq.4562.1	seq.4563.61	seq.4564.2	seq.4566.24	seq.4567.82	seq.4568.17	seq.4569.52	seq.4584.5	seq.4588.1	seq.4594.22	seq.4673.13	seq.4693.72	seq.4696.2	seq.4697.59	seq.4703.87	seq.4706.17	seq.4707.50	seq.4708.3	seq.4712.28	seq.4717.55	seq.4718.5	seq.4719.58	seq.4721.54	seq.4763.31	seq.4769.10	seq.4771.10	seq.4775.34	seq.4785.30	seq.4792.51	seq.4801.13	seq.4807.13	seq.4811.33	seq.4815.25	seq.4829.43	seq.4831.4	seq.4832.75	seq.4834.61	seq.4840.73	seq.4842.62	seq.4851.25	seq.4859.6	seq.4862.63	seq.4866.59	seq.4867.15	seq.4874.3	seq.4876.32	seq.4878.3	seq.4880.21	seq.4883.56	seq.4886.3	seq.4889.82	seq.4890.10	seq.4891.50	seq.4900.8	seq.4903.72	seq.4904.7	seq.4905.63	seq.4906.35	seq.4907.56	seq.4908.6	seq.4909.68	seq.4910.21	seq.4911.49	seq.4912.17	seq.4913.78	seq.4914.10	seq.4915.64	seq.4916.2	seq.4917.62	seq.4918.21	seq.4920.10	seq.4922.13	seq.4923.79	seq.4924.32	seq.4925.54	seq.4929.55	seq.4930.21	seq.4931.59	seq.4956.2	seq.4959.2	seq.4960.72	seq.4961.17	seq.4962.52	seq.4963.19	seq.4964.67	seq.4965.27	seq.4967.1	seq.4968.50	seq.4969.2	seq.4970.55	seq.4971.1	seq.4973.18	seq.4976.57	seq.4978.54	seq.4979.34	seq.4981.6	seq.4982.54	seq.4983.6	seq.4984.83	seq.4985.11	seq.4986.59	seq.4987.17	seq.4988.49	seq.4989.7	seq.4990.87	seq.4991.12	seq.4992.49	seq.4993.16	seq.4995.16	seq.4996.66	seq.4997.19	seq.5000.52	seq.5001.6	seq.5002.76	seq.5004.69	seq.5005.4	seq.5006.71	seq.5007.1	seq.5008.51	seq.5009.11	seq.5011.11	seq.5012.67	seq.5013.2	seq.5014.49	seq.5015.15	seq.5017.19	seq.5018.68	seq.5019.16	seq.5020.50	seq.5021.13	seq.5023.23	seq.5024.67	seq.5026.66	seq.5028.59	seq.5029.3	seq.5030.52	seq.5031.10	seq.5032.64	seq.5033.27	seq.5034.79	seq.5035.7	seq.5036.50	seq.5060.62	seq.5061.27	seq.5062.60	seq.5063.12	seq.5065.8	seq.5066.134	seq.5069.9	seq.5070.76	seq.5076.53	seq.5078.82	seq.5080.131	seq.5082.51	seq.5084.154	seq.5085.18	seq.5087.5	seq.5088.175	seq.5089.11	seq.5090.49	seq.5091.28	seq.5092.51	seq.5093.47	seq.5094.62	seq.5095.21	seq.5096.51	seq.5097.14	seq.5098.79	seq.5099.14	seq.5100.53	seq.5102.55	seq.5103.30	seq.5104.57	seq.5105.2	seq.5106.52	seq.5107.7	seq.5108.72	seq.5109.24	seq.5110.84	seq.5111.15	seq.5112.73	seq.5114.65	seq.5115.31	seq.5116.62	seq.5117.14	seq.5121.3	seq.5122.92	seq.5124.62	seq.5124.69	seq.5125.6	seq.5128.53	seq.5129.12	seq.5131.15	seq.5132.71	seq.5133.17	seq.5134.52	seq.5138.50	seq.5139.32	seq.5140.56	seq.5178.5	seq.5183.53	seq.5193.51	seq.5196.7	seq.5201.50	seq.5202.4	seq.5204.13	seq.5223.59	seq.5224.20	seq.5225.50	seq.5226.36	seq.5227.60	seq.5228.25	seq.5229.90	seq.5230.99	seq.5231.79	seq.5236.2	seq.5238.26	seq.5242.37	seq.5245.40	seq.5246.64	seq.5248.68	seq.5249.31	seq.5250.53	seq.5252.33	seq.5253.1	seq.5254.69	seq.5255.22	seq.5256.86	seq.5259.2	seq.5260.80	seq.5261.13	seq.5262.57	seq.5264.65	seq.5265.12	seq.5268.49	seq.5272.55	seq.5275.28	seq.5280.68	seq.5301.7	seq.5307.12	seq.5312.49	seq.5315.22	seq.5316.54	seq.5335.73	seq.5337.64	seq.5339.49	seq.5340.24	seq.5343.74	seq.5345.51	seq.5346.24	seq.5347.59	seq.5349.69	seq.5350.14	seq.5351.52	seq.5352.11	seq.5353.89	seq.5354.11	seq.5355.69	seq.5356.2	seq.5357.60	seq.5358.3	seq.5359.65	seq.5360.9	seq.5363.51	seq.5364.7	seq.5383.14	seq.5384.67	seq.5392.73	seq.5400.52	seq.5404.53	seq.5410.53	seq.5412.53	seq.5424.55	seq.5430.66	seq.5437.63	seq.5440.26	seq.5441.67	seq.5443.62	seq.5451.1	seq.5452.71	seq.5456.59	seq.5457.5	seq.5459.33	seq.5460.60	seq.5462.62	seq.5463.22	seq.5464.52	seq.5465.32	seq.5467.15	seq.5468.67	seq.5475.10	seq.5476.66	seq.5478.50	seq.5480.49	seq.5481.16	seq.5483.1	seq.5484.63	seq.5486.73	seq.5487.7	seq.5488.74	seq.5489.18	seq.5490.53	seq.5491.12	seq.5493.17	seq.5494.52	seq.5496.49	seq.5508.62	seq.5509.7	seq.5526.53	seq.5532.53	seq.5534.49	seq.5542.22	seq.5581.28	seq.5583.62	seq.5584.21	seq.5586.66	seq.5587.3	seq.5590.11	seq.5593.11	seq.5594.87	seq.5596.75	seq.5598.3	seq.5599.88	seq.5601.2	seq.5602.62	seq.5604.30	seq.5605.77	seq.5606.24	seq.5609.92	seq.5610.32	seq.5611.56	seq.5612.16	seq.5613.75	seq.5614.44	seq.5615.62	seq.5617.41	seq.5618.50	seq.5620.13	seq.5621.64	seq.5623.11	seq.5624.66	seq.5626.20	seq.5627.53	seq.5628.21	seq.5629.58	seq.5630.48	seq.5631.83	seq.5632.6	seq.5633.65	seq.5634.39	seq.5635.66	seq.5636.10	seq.5637.81	seq.5638.23	seq.5639.49	seq.5643.2	seq.5644.60	seq.5646.20	seq.5648.28	seq.5649.83	seq.5650.9	seq.5651.50	seq.5653.23	seq.5654.70	seq.5656.53	seq.5657.28	seq.5658.64	seq.5659.11	seq.5660.51	seq.5661.15	seq.5663.18	seq.5664.57	seq.5666.64	seq.5667.3	seq.5668.49	seq.5669.26	seq.5671.1	seq.5675.6	seq.5676.54	seq.5677.15	seq.5679.16	seq.5680.54	seq.5682.13	seq.5687.5	seq.5688.65	seq.5689.1	seq.5690.49	seq.5691.2	seq.5692.79	seq.5693.6	seq.5694.57	seq.5695.5	seq.5698.60	seq.5699.19	seq.5701.81	seq.5703.26	seq.5704.74	seq.5707.55	seq.5708.1	seq.5713.9	seq.5714.88	seq.5715.4	seq.5716.49	seq.5717.2	seq.5719.66	seq.5721.1	seq.5722.78	seq.5723.4	seq.5724.58	seq.5725.1	seq.5726.49	seq.5727.35	seq.5728.60	seq.5729.27	seq.5730.60	seq.5731.1	seq.5733.61	seq.5734.13	seq.5735.54	seq.5736.1	seq.5737.61	seq.5738.25	seq.5739.75	seq.5740.17	seq.5741.55	seq.5742.14	seq.5743.82	seq.5744.12	seq.5745.64	seq.5746.37	seq.5747.67	seq.5748.20	seq.5749.53	seq.5751.14	seq.5752.63	seq.5753.21	seq.5754.76	seq.5755.29	seq.5756.66	seq.5757.45	seq.5758.49	seq.5759.10	seq.5762.35	seq.5763.67	seq.5764.4	seq.5765.53	seq.5792.8	seq.5798.3	seq.5801.72	seq.5803.24	seq.5807.77	seq.5810.25	seq.5813.58	seq.5822.22	seq.5825.49	seq.5834.18	seq.5837.49	seq.5843.60	seq.5846.24	seq.5852.6	seq.5854.60	seq.5858.6	seq.5861.78	seq.5864.10	seq.5867.60	seq.5870.23	seq.5879.51	seq.5882.34	seq.5885.55	seq.5888.29	seq.5897.58	seq.5900.11	seq.5903.91	seq.5909.51	seq.5915.58	seq.5918.5	seq.5927.4	seq.5930.54	seq.5934.1	seq.5936.53	seq.5939.42	seq.5947.90	seq.5954.62	seq.5957.30	seq.5963.9	seq.5970.61	seq.5980.55	seq.5981.6	seq.5982.50	seq.5988.49	seq.5992.50	seq.6003.28	seq.6019.12	seq.6020.52	seq.6022.57	seq.6024.68	seq.6027.31	seq.6035.2	seq.6036.78	seq.6039.24	seq.6042.52	seq.6049.64	seq.6054.6	seq.6055.53	seq.6060.2	seq.6064.4	seq.6069.71	seq.6075.61	seq.6077.63	seq.6079.59	seq.6081.52	seq.6086.15	seq.6103.70	seq.6104.1	seq.6107.3	seq.6113.31	seq.6117.4	seq.6119.14	seq.6123.69	seq.6151.18	seq.6168.11	seq.6172.7	seq.6207.10	seq.6209.2	seq.6210.100	seq.6213.10	seq.6214.84	seq.6217.23	seq.6219.14	seq.6221.1	seq.6223.5	seq.6225.3	seq.6226.69	seq.6227.1	seq.6228.58	seq.6229.13	seq.6230.56	seq.6231.46	seq.6232.54	seq.6234.74	seq.6236.51	seq.6237.11	seq.6238.55	seq.6240.70	seq.6245.4	seq.6247.9	seq.6248.68	seq.6252.62	seq.6255.74	seq.6256.9	seq.6257.56	seq.6259.60	seq.6260.14	seq.6262.14	seq.6263.77	seq.6264.9	seq.6267.51	seq.6273.58	seq.6274.15	seq.6276.16	seq.6280.11	seq.6281.51	seq.6283.60	seq.6284.7	seq.6285.71	seq.6289.78	seq.6290.3	seq.6291.55	seq.6294.11	seq.6296.36	seq.6304.8	seq.6315.58	seq.6321.65	seq.6324.11	seq.6326.20	seq.6334.9	seq.6342.10	seq.6350.43	seq.6351.55	seq.6352.8	seq.6354.13	seq.6356.3	seq.6357.83	seq.6359.50	seq.6360.7	seq.6361.49	seq.6362.6	seq.6364.7	seq.6366.38	seq.6367.66	seq.6368.9	seq.6369.82	seq.6371.50	seq.6372.7	seq.6373.54	seq.6374.7	seq.6375.75	seq.6377.54	seq.6378.2	seq.6379.62	seq.6380.23	seq.6382.17	seq.6383.90	seq.6384.19	seq.6385.63	seq.6387.61	seq.6388.21	seq.6390.18	seq.6391.52	seq.6392.7	seq.6393.63	seq.6395.58	seq.6398.12	seq.6399.52	seq.6400.33	seq.6402.8	seq.6404.20	seq.6405.74	seq.6406.3	seq.6407.63	seq.6408.2	seq.6409.57	seq.6410.26	seq.6411.58	seq.6413.79	seq.6414.8	seq.6415.90	seq.6416.8	seq.6420.4	seq.6421.52	seq.6423.66	seq.6424.2	seq.6425.87	seq.6430.36	seq.6431.68	seq.6433.57	seq.6434.18	seq.6439.59	seq.6440.31	seq.6441.62	seq.6442.6	seq.6444.15	seq.6447.73	seq.6448.36	seq.6450.8	seq.6451.64	seq.6453.70	seq.6454.38	seq.6455.52	seq.6456.17	seq.6457.50	seq.6458.6	seq.6461.54	seq.6462.12	seq.6463.59	seq.6464.40	seq.6467.65	seq.6468.37	seq.6469.62	seq.6470.19	seq.6471.53	seq.6472.40	seq.6473.55	seq.6478.2	seq.6480.1	seq.6485.59	seq.6491.59	seq.6493.9	seq.6494.60	seq.6495.14	seq.6496.60	seq.6497.10	seq.6502.50	seq.6504.65	seq.6506.54	seq.6507.16	seq.6508.68	seq.6510.56	seq.6511.17	seq.6512.68	seq.6517.14	seq.6518.85	seq.6520.87	seq.6521.35	seq.6525.17	seq.6526.77	seq.6527.1	seq.6528.95	seq.6530.63	seq.6531.29	seq.6533.20	seq.6536.54	seq.6538.90	seq.6543.182	seq.6544.33	seq.6545.58	seq.6546.41	seq.6547.83	seq.6549.60	seq.6550.4	seq.6551.94	seq.6553.68	seq.6555.58	seq.6556.5	seq.6557.50	seq.6558.5	seq.6561.77	seq.6563.78	seq.6565.68	seq.6568.18	seq.6570.1	seq.6571.75	seq.6572.10	seq.6574.11	seq.6575.79	seq.6576.1	seq.6577.64	seq.6578.29	seq.6580.29	seq.6583.67	seq.6584.1	seq.6586.19	seq.6587.6	seq.6590.54	seq.6593.5	seq.6594.64	seq.6597.24	seq.6599.5	seq.6600.70	seq.6603.18	seq.6604.59	seq.6605.17	seq.6606.61	seq.6609.22	seq.6611.8	seq.6612.90	seq.6617.12	seq.6620.82	seq.6621.10	seq.6622.90	seq.6624.94	seq.6625.31	seq.6626.81	seq.6627.25	seq.6629.3	seq.6631.17	seq.6633.43	seq.6641.60	seq.6645.53	seq.6647.55	seq.6649.51	seq.6651.74	seq.6653.58	seq.6706.18	seq.6713.4	seq.6715.63	seq.6895.1	seq.6896.3	seq.6897.38	seq.6899.37	seq.6900.30	seq.6904.14	seq.6907.17	seq.6909.40	seq.6911.103	seq.6912.6	seq.6913.189	seq.6914.15	seq.6915.2	seq.6917.49	seq.6918.183	seq.6919.3	seq.6920.1	seq.6921.24	seq.6923.1	seq.6925.26	seq.6927.7	seq.6929.10	seq.6930.95	seq.6931.10	seq.6932.42	seq.6933.20	seq.6935.123	seq.6936.7	seq.6937.251	seq.6938.21	seq.6940.18	seq.6941.11	seq.6947.4	seq.6948.82	seq.6951.26	seq.6955.68	seq.6957.14	seq.6961.14	seq.6962.5	seq.6963.82	seq.6965.19	seq.6966.144	seq.6969.14	seq.6973.111	seq.6974.6	seq.6975.52	seq.6984.6	seq.6986.17	seq.6990.44	seq.6991.24	seq.6992.67	seq.6993.8	seq.6994.19	seq.6997.32	seq.6998.106	seq.7002.1	seq.7003.4	seq.7006.4	seq.7007.24	seq.7008.13	seq.7009.6	seq.7009.8	seq.7011.8	seq.7012.35	seq.7015.8	seq.7016.12	seq.7018.10	seq.7019.13	seq.7020.13	seq.7038.45	seq.7045.4	seq.7046.6	seq.7048.4	seq.7049.2	seq.7050.5	seq.7054.87	seq.7056.16	seq.7059.14	seq.7060.2	seq.7064.2	seq.7065.1	seq.7066.199	seq.7069.9	seq.7070.25	seq.7071.23	seq.7073.69	seq.7076.17	seq.7081.2	seq.7082.2	seq.7083.74	seq.7084.1	seq.7085.81	seq.7089.42	seq.7090.17	seq.7092.7	seq.7096.30	seq.7097.8	seq.7099.33	seq.7100.31	seq.7104.71	seq.7105.7	seq.7106.37	seq.7108.7	seq.7110.2	seq.7113.1	seq.7115.5	seq.7116.31	seq.7117.21	seq.7118.24	seq.7121.2	seq.7122.31	seq.7123.25	seq.7124.18	seq.7127.3	seq.7128.9	seq.7130.4	seq.7131.207	seq.7131.8	seq.7132.55	seq.7134.14	seq.7136.107	seq.7137.8	seq.7139.14	seq.7140.1	seq.7141.21	seq.7142.5	seq.7143.9	seq.7144.234	seq.7145.1	seq.7146.16	seq.7146.5	seq.7147.35	seq.7148.42	seq.7152.5	seq.7153.66	seq.7154.92	seq.7155.46	seq.7156.2	seq.7157.22	seq.7161.25	seq.7163.26	seq.7167.102	seq.7173.141	seq.7174.15	seq.7175.4	seq.7178.59	seq.7179.69	seq.7180.114	seq.7181.17	seq.7182.1	seq.7183.102	seq.7184.13	seq.7185.29	seq.7186.111	seq.7187.3	seq.7189.55	seq.7190.50	seq.7191.32	seq.7192.37	seq.7193.98	seq.7194.36	seq.7195.119	seq.7196.21	seq.7197.2	seq.7198.197	seq.7199.3	seq.7200.4	seq.7201.5	seq.7202.107	seq.7203.125	seq.7204.1	seq.7206.20	seq.7207.4	seq.7208.60	seq.7210.25	seq.7211.2	seq.7215.18	seq.7218.87	seq.7219.152	seq.7221.56	seq.7223.60	seq.7224.11	seq.7225.51	seq.7227.75	seq.7228.2	seq.7231.37	seq.7233.73	seq.7234.12	seq.7239.9	seq.7240.2	seq.7241.12	seq.7242.14	seq.7243.8	seq.7244.16	seq.7245.2	seq.7246.4	seq.7247.1	seq.7249.307	seq.7249.37	seq.7251.64	seq.7253.6	seq.7257.18	seq.7258.5	seq.7262.191	seq.7265.32	seq.7266.4	seq.7267.2	seq.7268.12	seq.7551.33	seq.7624.19	seq.7625.27	seq.7628.40	seq.7638.30	seq.7648.9	seq.7655.11	seq.7660.21	seq.7691.11	seq.7693.13	seq.7695.106	seq.7696.3	seq.7713.102	seq.7713.50	seq.7717.95	seq.7721.81	seq.7732.45	seq.7735.17	seq.7736.28	seq.7737.76	seq.7738.299	seq.7740.33	seq.7741.111	seq.7742.11	seq.7743.5	seq.7744.10	seq.7745.3	seq.7747.47	seq.7748.11	seq.7751.121	seq.7752.31	seq.7753.21	seq.7754.11	seq.7755.37	seq.7756.37	seq.7757.5	seq.7758.217	seq.7761.125	seq.7762.30	seq.7763.25	seq.7765.15	seq.7766.25	seq.7767.1	seq.7768.10	seq.7769.29	seq.7770.25	seq.7773.20	seq.7775.15	seq.7776.20	seq.7778.104	seq.7779.86	seq.7780.34	seq.7782.34	seq.7784.1	seq.7785.1	seq.7786.83	seq.7787.25	seq.7788.1	seq.7789.182	seq.7790.21	seq.7792.58	seq.7795.14	seq.7796.10	seq.7797.11	seq.7799.3	seq.7803.4	seq.7805.52	seq.7806.33	seq.7808.5	seq.7809.22	seq.7810.20	seq.7812.11	seq.7813.6	seq.7815.49	seq.7818.101	seq.7821.6	seq.7822.11	seq.7823.22	seq.7824.88	seq.7825.7	seq.7826.1	seq.7827.20	seq.7831.39	seq.7832.181	seq.7835.2	seq.7838.27	seq.7839.99	seq.7840.64	seq.7841.84	seq.7842.52	seq.7846.44	seq.7849.3	seq.7850.1	seq.7851.30	seq.7852.9	seq.7853.19	seq.7854.38	seq.7856.51	seq.7857.22	seq.7859.21	seq.7860.9	seq.7861.9	seq.7863.50	seq.7864.3	seq.7865.126	seq.7866.11	seq.7867.154	seq.7870.8	seq.7871.16	seq.7873.32	seq.7875.86	seq.7878.2	seq.7879.12	seq.7880.9	seq.7881.244	seq.7882.31	seq.7884.15	seq.7885.17	seq.7886.26	seq.7887.57	seq.7888.58	seq.7890.68	seq.7891.45	seq.7892.132	seq.7893.19	seq.7894.155	seq.7895.108	seq.7897.75	seq.7898.29	seq.7903.18	seq.7905.30	seq.7909.37	seq.7910.41	seq.7911.29	seq.7915.31	seq.7916.10	seq.7917.17	seq.7918.114	seq.7919.278	seq.7920.30	seq.7921.65	seq.7922.5	seq.7923.41	seq.7924.7	seq.7925.18	seq.7926.13	seq.7927.16	seq.7928.183	seq.7930.3	seq.7932.23	seq.7933.75	seq.7934.11	seq.7935.26	seq.7939.1	seq.7943.16	seq.7944.1	seq.7945.10	seq.7947.19	seq.7948.129	seq.7950.142	seq.7951.146	seq.7952.2	seq.7953.20	seq.7955.195	seq.7956.11	seq.7957.2	seq.7958.15	seq.7959.34	seq.7960.53	seq.7962.11	seq.7965.25	seq.7967.38	seq.7968.15	seq.7969.163	seq.7970.315	seq.7975.97	seq.7976.19	seq.7980.72	seq.7981.230	seq.7982.10	seq.7983.1	seq.7986.98	seq.7989.5	seq.7991.54	seq.7993.23	seq.7994.41	seq.7995.16	seq.7997.118	seq.7999.23	seq.8000.17	seq.8002.27	seq.8003.57	seq.8004.15	seq.8005.1	seq.8006.12	seq.8007.19	seq.8008.28	seq.8009.121	seq.8011.96	seq.8013.9	seq.8014.359	seq.8016.19	seq.8017.23	seq.8018.43	seq.8019.73	seq.8021.59	seq.8024.64	seq.8028.22	seq.8032.23	seq.8033.1	seq.8034.6	seq.8035.6	seq.8036.75	seq.8037.53	seq.8038.41	seq.8039.41	seq.8040.9	seq.8042.88	seq.8043.153	seq.8044.90	seq.8045.3	seq.8046.9	seq.8048.9	seq.8051.10	seq.8052.115	seq.8053.16	seq.8055.33	seq.8059.1	seq.8060.7	seq.8061.102	seq.8062.15	seq.8064.125	seq.8065.245	seq.8066.38	seq.8067.21	seq.8068.43	seq.8069.85	seq.8070.88	seq.8071.114	seq.8073.3	seq.8074.32	seq.8076.4	seq.8079.39	seq.8080.24	seq.8081.55	seq.8086.49	seq.8087.250	seq.8088.56	seq.8089.173	seq.8091.16	seq.8092.29	seq.8093.13	seq.8094.20	seq.8095.213	seq.8097.77	seq.8098.37	seq.8099.42	seq.8100.15	seq.8102.239	seq.8104.21	seq.8106.15	seq.8107.12	seq.8219.14	seq.8220.15	seq.8221.19	seq.8222.49	seq.8225.86	seq.8229.1	seq.8231.122	seq.8232.90	seq.8233.2	seq.8235.48	seq.8236.8	seq.8237.56	seq.8239.223	seq.8240.207	seq.8242.9	seq.8243.55	seq.8244.16	seq.8245.27	seq.8246.9	seq.8248.222	seq.8249.124	seq.8250.2	seq.8252.2	seq.8253.2	seq.8255.34	seq.8257.71	seq.8258.22	seq.8261.51	seq.8262.20	seq.8263.64	seq.8264.43	seq.8265.225	seq.8268.98	seq.8269.327	seq.8272.22	seq.8273.84	seq.8274.64	seq.8275.31	seq.8280.238	seq.8285.64	seq.8287.17	seq.8288.27	seq.8289.8	seq.8295.16	seq.8296.117	seq.8297.8	seq.8298.8	seq.8299.66	seq.8300.82	seq.8303.102	seq.8304.50	seq.8305.18	seq.8306.54	seq.8307.47	seq.8309.12	seq.8310.6	seq.8312.139	seq.8314.71	seq.8315.5	seq.8318.13	seq.8320.5	seq.8321.27	seq.8323.163	seq.8325.37	seq.8326.63	seq.8327.26	seq.8328.9	seq.8329.166	seq.8330.1	seq.8334.65	seq.8336.267	seq.8337.65	seq.8340.9	seq.8343.224	seq.8345.27	seq.8346.9	seq.8347.222	seq.8348.4	seq.8351.17	seq.8352.26	seq.8353.15	seq.8355.80	seq.8356.88	seq.8357.43	seq.8358.30	seq.8359.149	seq.8360.169	seq.8363.18	seq.8364.74	seq.8366.19	seq.8367.142	seq.8368.102	seq.8369.102	seq.8372.29	seq.8374.5	seq.8376.25	seq.8378.3	seq.8380.244	seq.8382.47	seq.8383.20	seq.8385.248	seq.8386.11	seq.8388.24	seq.8389.8	seq.8390.25	seq.8391.12	seq.8393.121	seq.8394.56	seq.8396.42	seq.8397.147	seq.8398.277	seq.8399.6	seq.8400.74	seq.8402.22	seq.8403.18	seq.8404.102	seq.8405.108	seq.8406.17	seq.8407.84	seq.8409.3	seq.8418.30	seq.8424.269	seq.8427.118	seq.8428.102	seq.8429.16	seq.8443.9	seq.8444.3	seq.8444.46	seq.8445.184	seq.8445.54	seq.8446.4	seq.8447.11	seq.8449.103	seq.8449.124	seq.8450.36	seq.8458.111	seq.8458.16	seq.8459.10	seq.8462.18	seq.8463.2	seq.8464.31	seq.8465.52	seq.8467.9	seq.8468.19	seq.8469.41	seq.8470.213	seq.8471.53	seq.8474.6	seq.8475.15	seq.8476.11	seq.8479.4	seq.8480.29	seq.8481.26	seq.8481.44	seq.8482.39	seq.8483.5	seq.8484.24	seq.8485.7	seq.8488.33	seq.8520.8	seq.8528.74	seq.8529.1	seq.8535.102	seq.8545.14	seq.8556.5	seq.8565.160	seq.8569.147	seq.8587.21	seq.8589.13	seq.8597.1	seq.8601.167	seq.8606.39	seq.8620.56	seq.8624.16	seq.8631.13	seq.8633.18	seq.8635.283	seq.8644.46	seq.8645.257	seq.8646.61	seq.8653.132	seq.8654.13	seq.8659.68	seq.8660.33	seq.8660.5	seq.8664.36	seq.8671.378	seq.8681.93	seq.8686.342	seq.8687.26	seq.8690.25	seq.8696.15	seq.8697.38	seq.8699.43	seq.8700.325	seq.8702.42	seq.8748.45	seq.8749.194	seq.8750.46	seq.8754.5	seq.8756.41	seq.8758.2	seq.8759.29	seq.8760.10	seq.8762.38	seq.8766.29	seq.8767.44	seq.8768.4	seq.8772.5	seq.8773.172	seq.8775.61	seq.8776.10	seq.8778.3	seq.8780.2	seq.8784.7	seq.8785.1	seq.8786.6	seq.8790.6	seq.8791.151	seq.8794.13	seq.8795.48	seq.8800.14	seq.8803.61	seq.8804.39	seq.8807.13	seq.8810.26	seq.8811.24	seq.8813.160	seq.8814.33	seq.8815.1	seq.8817.29	seq.8818.13	seq.8819.3	seq.8825.4	seq.8828.21	seq.8830.29	seq.8832.55	seq.8833.20	seq.8834.58	seq.8837.8	seq.8838.10	seq.8839.4	seq.8840.61	seq.8841.65	seq.8842.16	seq.8843.34	seq.8845.2	seq.8850.5	seq.8851.42	seq.8852.10	seq.8853.2	seq.8854.59	seq.8858.21	seq.8859.51	seq.8863.3	seq.8864.59	seq.8866.53	seq.8867.18	seq.8869.5	seq.8870.38	seq.8871.14	seq.8872.1	seq.8874.53	seq.8876.51	seq.8877.22	seq.8878.48	seq.8882.1	seq.8885.6	seq.8887.21	seq.8888.33	seq.8889.5	seq.8890.9	seq.8891.7	seq.8892.14	seq.8893.29	seq.8894.80	seq.8897.3	seq.8899.75	seq.8900.28	seq.8901.40	seq.8903.1	seq.8905.20	seq.8906.60	seq.8907.11	seq.8908.14	seq.8909.77	seq.8913.22	seq.8916.32	seq.8918.64	seq.8921.139	seq.8922.4	seq.8923.94	seq.8924.55	seq.8925.25	seq.8927.6	seq.8929.7	seq.8931.124	seq.8932.1	seq.8933.84	seq.8935.22	seq.8941.4	seq.8942.2	seq.8945.7	seq.8946.38	seq.8948.13	seq.8950.4	seq.8951.162	seq.8952.65	seq.8953.47	seq.8954.30	seq.8955.60	seq.8956.96	seq.8957.72	seq.8958.51	seq.8959.61	seq.8960.3	seq.8962.48	seq.8963.8	seq.8967.6	seq.8969.49	seq.8970.9	seq.8971.9	seq.8973.23	seq.8974.172	seq.8975.26	seq.8976.13	seq.8978.30	seq.8980.19	seq.8982.65	seq.8983.7	seq.8984.28	seq.8985.13	seq.8986.2	seq.8989.40	seq.8990.42	seq.8991.115	seq.8992.1	seq.8993.151	seq.8994.65	seq.8997.4	seq.8998.15	seq.8999.19	seq.9000.177	seq.9002.36	seq.9003.99	seq.9004.24	seq.9005.16	seq.9008.6	seq.9012.1	seq.9013.60	seq.9014.18	seq.9015.1	seq.9016.12	seq.9017.58	seq.9018.38	seq.9021.1	seq.9022.49	seq.9025.5	seq.9026.40	seq.9027.10	seq.9028.5	seq.9030.56	seq.9032.30	seq.9035.2	seq.9037.1	seq.9038.12	seq.9039.47	seq.9040.144	seq.9043.7	seq.9044.1	seq.9045.3	seq.9049.2	seq.9050.170	seq.9051.13	seq.9053.16	seq.9055.81	seq.9057.19	seq.9058.1	seq.9059.14	seq.9060.27	seq.9061.3	seq.9064.12	seq.9065.28	seq.9068.17	seq.9070.1	seq.9074.6	seq.9075.121	seq.9076.25	seq.9077.10	seq.9078.207	seq.9081.39	seq.9082.25	seq.9083.35	seq.9086.95	seq.9087.8	seq.9089.77	seq.9090.9	seq.9092.33	seq.9094.5	seq.9095.5	seq.9096.80	seq.9097.5	seq.9099.19	seq.9100.32	seq.9102.28	seq.9106.87	seq.9107.59	seq.9110.2	seq.9111.40	seq.9114.84	seq.9115.78	seq.9116.28	seq.9117.4	seq.9118.7	seq.9121.28	seq.9123.18	seq.9125.23	seq.9126.171	seq.9127.4	seq.9128.34	seq.9168.31	seq.9169.14	seq.9170.24	seq.9171.11	seq.9172.69	seq.9173.21	seq.9175.48	seq.9176.3	seq.9177.6	seq.9178.30	seq.9180.6	seq.9182.3	seq.9183.7	seq.9185.15	seq.9187.2	seq.9188.119	seq.9190.7	seq.9191.8	seq.9196.8	seq.9197.4	seq.9199.6	seq.9201.13	seq.9202.309	seq.9204.33	seq.9207.60	seq.9211.19	seq.9212.22	seq.9213.24	seq.9215.117	seq.9216.100	seq.9218.7	seq.9219.70	seq.9220.7	seq.9221.6	seq.9223.11	seq.9224.20	seq.9226.6	seq.9227.15	seq.9229.9	seq.9231.23	seq.9232.1	seq.9233.71	seq.9234.8	seq.9235.3	seq.9237.54	seq.9241.40	seq.9242.11	seq.9243.10	seq.9244.27	seq.9245.1	seq.9248.36	seq.9249.17	seq.9250.87	seq.9251.28	seq.9253.52	seq.9254.18	seq.9255.5	seq.9256.78	seq.9257.14	seq.9259.35	seq.9261.14	seq.9263.57	seq.9264.11	seq.9265.10	seq.9266.1	seq.9267.2	seq.9269.7	seq.9271.101	seq.9275.2	seq.9276.7	seq.9277.16	seq.9278.9	seq.9279.7	seq.9282.12	seq.9283.8	seq.9284.25	seq.9287.6	seq.9288.7	seq.9290.8	seq.9294.45	seq.9296.15	seq.9297.12	seq.9300.13	seq.9302.90	seq.9303.9	seq.9305.89	seq.9306.7	seq.9310.2	seq.9312.8	seq.9313.27	seq.9314.9	seq.9315.16	seq.9316.67	seq.9317.4	seq.9319.59	seq.9321.400	seq.9322.15	seq.9326.33	seq.9327.3	seq.9328.55	seq.9329.28	seq.9332.6	seq.9333.59	seq.9335.28	seq.9337.43	seq.9339.204	seq.9340.17	seq.9341.1	seq.9343.16	seq.9345.436	seq.9348.1	seq.9350.3	seq.9352.86	seq.9357.4	seq.9359.9	seq.9360.33	seq.9361.7	seq.9363.11	seq.9365.91	seq.9366.54	seq.9368.64	seq.9369.174	seq.9370.69	seq.9372.157	seq.9374.24	seq.9377.25	seq.9378.6	seq.9379.248	seq.9380.2	seq.9383.24	seq.9384.17	seq.9385.4	seq.9386.42	seq.9388.18	seq.9391.60	seq.9392.43	seq.9394.19	seq.9398.30	seq.9400.40	seq.9401.57	seq.9402.18	seq.9409.11	seq.9412.52	seq.9416.77	seq.9426.73	seq.9436.2	seq.9443.137	seq.9444.70	seq.9445.44	seq.9449.150	seq.9450.18	seq.9451.20	seq.9453.12	seq.9456.34	seq.9457.3	seq.9459.7	seq.9461.2	seq.9468.8	seq.9470.15	seq.9474.22	seq.9475.22	seq.9478.69	seq.9482.110	seq.9484.75	seq.9486.13	seq.9487.60	seq.9490.3	seq.9495.10	seq.9503.1	seq.9504.19	seq.9506.10	seq.9507.55	seq.9509.4	seq.9511.61	seq.9513.9	seq.9514.46	seq.9518.95	seq.9522.3	seq.9523.34	seq.9524.46	seq.9525.1	seq.9526.3	seq.9531.24	seq.9532.5	seq.9536.16	seq.9541.15	seq.9543.131	seq.9544.24	seq.9545.156	seq.9547.29	seq.9550.153	seq.9557.5	seq.9561.21	seq.9565.6	seq.9568.289	seq.9569.14	seq.9573.108	seq.9574.11	seq.9576.58	seq.9577.26	seq.9578.263	seq.9579.59	seq.9580.5	seq.9581.4	seq.9582.93	seq.9583.17	seq.9585.80	seq.9590.10	seq.9594.30	seq.9595.11	seq.9598.23	seq.9599.6	seq.9600.55	seq.9603.9	seq.9604.14	seq.9606.4	seq.9607.39	seq.9609.25	seq.9627.15	seq.9638.2	seq.9713.67	seq.9715.15	seq.9719.145	seq.9723.105	seq.9728.4	seq.9730.22	seq.9735.44	seq.9738.7	seq.9739.4	seq.9742.59	seq.9744.139	seq.9745.20	seq.9747.48	seq.9748.31	seq.9749.190	seq.9750.7	seq.9751.72	seq.9753.17	seq.9754.33	seq.9755.19	seq.9756.6	seq.9757.29	seq.9758.17	seq.9759.13	seq.9760.13	seq.9761.89	seq.9762.14	seq.9764.79	seq.9765.4	seq.9767.22	seq.9768.5	seq.9769.48	seq.9772.153	seq.9773.15	seq.9774.59	seq.9778.45	seq.9779.63	seq.9783.75	seq.9786.310	seq.9787.23	seq.9789.52	seq.9790.28	seq.9793.145	seq.9794.17	seq.9795.9	seq.9796.4	seq.9800.20	seq.9802.27	seq.9805.51	seq.9808.41	seq.9815.5	seq.9816.37	seq.9819.110	seq.9823.2	seq.9826.135	seq.9828.86	seq.9829.91	seq.9830.109	seq.9831.12	seq.9832.33	seq.9834.62	seq.9835.16	seq.9836.20	seq.9837.60	seq.9838.4	seq.9839.148	seq.9840.2	seq.9841.197	seq.9842.2	seq.9843.5	seq.9844.138	seq.9845.33	seq.9846.32	seq.9847.21	seq.9848.22	seq.9849.13	seq.9850.38	seq.9851.9	seq.9853.3	seq.9854.36	seq.9855.10	seq.9856.22	seq.9857.38	seq.9859.180	seq.9863.1	seq.9864.38	seq.9865.40	seq.9867.23	seq.9869.28	seq.9870.17	seq.9872.23	seq.9873.17	seq.9874.28	seq.9875.107	seq.9876.20	seq.9877.28	seq.9878.3	seq.9880.33	seq.9883.29	seq.9884.8	seq.9885.41	seq.9886.28	seq.9887.40	seq.9889.42	seq.9890.8	seq.9893.27	seq.9894.13	seq.9895.77	seq.9896.21	seq.9897.9	seq.9898.161	seq.9899.28	seq.9900.36	seq.9901.28	seq.9906.21	seq.9907.216	seq.9910.9	seq.9913.4	seq.9916.146	seq.9918.23	seq.9923.6	seq.9925.56	seq.9926.4	seq.9927.96	seq.9928.125	seq.9929.16	seq.9930.48	seq.9931.20	seq.9932.49	seq.9933.49	seq.9934.29	seq.9936.27	seq.9937.7	seq.9940.35	seq.9941.70	seq.9942.2	seq.9945.8	seq.9947.22	seq.9950.229	seq.9951.36	seq.9952.57	seq.9954.2	seq.9955.40	seq.9956.7	seq.9957.9	seq.9959.60	seq.9960.2	seq.9962.1	seq.9963.19	seq.9964.10	seq.9969.8	seq.9970.7	seq.9971.5	seq.9974.8	seq.9979.13	seq.9981.18	seq.9983.97	seq.9984.12	seq.9986.14	seq.9987.30	seq.9989.12	seq.9991.112	seq.9993.11	seq.9994.217	seq.9995.6	seq.9997.12	seq.9999.1
ME	Metabotype 1	1	31-35	19.05	0	20	10.5417	9.03974	8.40939	9.78431	9.90539	9.34829	11.4472	11.2846	10.5829	10.0414	8.11894	10.8037	10.4227	10.7431	8.15735	10.0566	12.6077	9.19943	10.2968	9.79214	14.5519	10.7	10.0715	11.8378	9.46209	10.4836	10.0745	10.7444	10.0063	11.6508	9.84298	9.51175	12.5672	9.70494	11.5407	10.1924	10.2063	10.5789	11.0205	7.92125	10.9095	10.0119	8.97011	10.0203	12.0129	11.1714	11.3756	9.34319	8.98214	9.56491	9.20848	12.8194	9.90403	11.2907	12.9272	10.5164	11.8876	11.9268	9.89133	9.90026	12.982	10.966	10.3572	11.2736	8.68299	8.37981	11.7295	15.7983	9.01625	10.4607	7.35403	9.81121	12.3066	13.1624	10.0912	9.77248	11.1585	9.46087	11.6227	8.69384	7.88387	10.0094	10.6285	12.8795	10.6041	9.17567	10.0275	10.7867	11.9908	12.6803	8.30104	8.37678	10.5246	9.9847	11.0716	9.27984	10.3337	11.2063	9.66302	10.8377	9.13443	12.1614	11.1055	8.5519	11.6064	10.6668	9.296	10.4368	10.8963	8.6077	8.11582	12.6645	8.70598	9.83668	14.2972	9.81874	8.42459	9.59973	9.53819	11.0229	9.60936	7.94837	10.5253	10.1347	9.67649	10.1313	9.46944	11.8455	8.58834	11.1018	12.4532	9.46638	11.0188	10.01	8.49466	13.011	12.1871	8.87897	12.4202	10.602	11.6439	9.71321	9.10014	10.3133	9.04385	11.1476	9.85502	9.27006	13.718	10.1232	8.06985	11.8149	9.24745	11.6961	11.8512	11.8254	9.30675	10.0863	12.5272	8.89966	9.46638	9.13981	10.8813	12.4428	10.0484	10.6656	8.8759	8.50661	7.87344	13.1998	10.8941	9.36172	9.63807	8.18686	11.431	7.41109	8.62205	7.51649	10.9545	10.1739	9.11842	8.92896	9.83573	12.2664	10.3605	7.63662	8.89724	8.79766	7.00338	7.73742	9.62571	9.88111	12.7062	11.0505	13.1619	10.5074	12.5328	13.0295	7.29094	12.1514	11.1792	9.21335	11.5069	9.66463	10.2829	11.7269	9.50184	10.9082	11.5622	10.0291	8.6359	10.2971	9.25054	8.16892	14.1749	9.86279	13.9505	9.8756	12.0166	11.3998	8.96319	9.67101	9.25361	11.6379	11.5155	10.4997	12.8339	9.38759	8.65105	9.42606	10.5134	10.2982	10.9219	11.3183	10.4712	9.31243	14.3273	12.0823	11.311	12.7446	12.0159	12.3687	11.4161	11.6707	11.3385	10.8977	10.196	10.8754	12.3403	9.34052	10.4014	9.41954	10.0678	12.353	14.0241	11.0755	9.52337	11.5526	9.35799	7.06932	11.7801	11.3183	9.31311	10.9478	11.2199	8.63735	9.37591	9.55976	9.51096	10.2329	8.73098	11.945	8.64997	11.7635	10.8109	11.0791	9.3199	10.46	10.9072	9.72281	11.5861	9.67083	14.3327	10.0347	9.60825	10.2999	8.79442	13.1139	11.0042	12.0275	9.74382	8.69	14.9388	10.441	13.7831	13.4499	9.67419	11.7184	9.72962	8.70701	10.965	10.9948	12.8186	11.5708	12.3907	10.0076	10.1352	9.05066	11.2697	9.37221	10.4863	8.61508	9.77923	10.8305	12.2209	10.1754	12.6726	9.68124	10.2257	9.82289	8.84925	10.7049	11.9312	12.595	9.04248	8.85985	12.1011	10.2576	8.04603	12.2086	9.40578	9.3298	11.5285	12.3768	10.6383	9.8936	9.71201	9.59712	11.2246	10.6388	11.8273	10.5696	10.239	10.534	13.1621	10.2239	9.38802	11.2579	11.732	12.3084	9.29967	9.43171	11.7222	11.0977	12.0354	8.82655	10.2789	11.6604	10.9617	13.0582	9.84549	13.2765	11.5839	12.4299	13.666	12.4049	9.68965	12.9486	11.1641	9.53333	9.59507	11.9703	10.0701	11.4656	10.8386	7.89239	12.0094	11.8061	11.4934	11.4007	8.90959	14.276	14.2076	14.0897	10.3059	10.2002	11.3917	10.6933	11.7561	12.4289	9.32463	9.06932	13.7121	8.05202	10.0345	11.9435	11.4558	9.67048	10.6716	13.5691	13.3305	10.3417	10.5912	11.4842	8.82273	11.0013	10.0455	11.1036	11.0772	9.90659	11.5592	10.6325	11.3128	10.6637	11.6336	8.16239	10.5604	11.368	10.9454	11.7004	10.9181	10.2543	10.6287	10.2054	10.3774	11.0616	11.8941	11.0761	13.7039	10.5031	8.96145	10.3597	8.73708	10.472	13.544	10.8341	9.9409	10.1828	8.54689	13.0041	10.8769	10.3175	8.83384	9.56872	11.9287	12.2263	12.6601	9.96102	10.1956	13.218	12.9149	11.2842	11.0324	9.84408	12.0713	11.4964	10.952	10.9873	11.1632	9.82798	12.2006	9.21213	10.357	8.79019	11.272	11.2547	10.9355	12.206	8.34563	14.4779	10.5822	10.3017	11.3764	9.0045	10.9236	11.04	10.6696	11.4165	12.1411	8.58646	12.8259	14.6212	10.6414	10.5697	11.6484	11.1341	8.25739	10.0366	9.67701	12.9168	10.1751	10.7182	12.3468	11.0005	9.7445	12.3022	12.3117	11.6575	12.8869	10.525	12.5568	13.8113	10.9264	8.96347	9.94895	9.7812	10.2712	11.6094	8.60696	11.4187	10.9647	11.4999	11.4954	12.2543	10.9558	15.5392	11.7445	9.55536	13.2555	10.7409	14.6547	9.8614	9.49326	11.4552	10.8641	10.0705	12.237	10.6305	11.9884	10.5293	9.07039	12.6812	9.42375	11.2216	11.2088	10.9241	10.0161	11.5146	10.3255	9.81602	9.7445	13.5244	8.65033	9.00422	11.6875	9.81137	10.1826	11.0493	10.9004	8.33181	9.41088	12.4491	12.6945	9.71321	8.89815	10.5775	9.95913	9.69836	10.2987	12.0607	9.72758	9.4292	12.8011	12.2866	13.9565	10.9207	11.3104	10.11	10.9195	8.58421	11.7959	13.5608	12.6405	10.672	10.1433	11.0512	9.28563	12.0699	12.3652	9.10905	7.70529	10.0904	10.8281	9.97298	13.1848	8.87897	11.5024	11.9624	9.14619	9.28448	10.8183	11.9195	12.6879	8.38068	10.2423	13.7169	11.7343	10.8067	10.4593	10.7507	14.2077	9.2703	10.4534	11.314	8.47452	7.99831	9.95478	11.2232	11.9864	9.77297	10.4184	8.15583	13.1042	10.3255	9.27449	8.56682	8.86326	11.9679	7.32283	8.70529	8.52669	11.8284	8.67419	10.1219	10.0469	9.8189	10.435	9.17742	10.932	10.091	8.80961	9.62571	8.50064	12.7569	10.9479	9.14491	8.3906	10.5134	8.85705	12.9316	9.02154	9.195	12.5661	9.37482	11.6141	10.1106	8.98442	13.2035	10.9429	11.431	10.5441	10.5825	12.9645	10.6041	10.9657	13.0511	9.39081	11.7779	9.75439	10.2437	11.2476	10.0358	11.4997	11.6301	9.40854	8.06286	9.51944	13.3188	9.1236	10.765	12.2319	11.3296	11.1306	11.1584	9.73302	11.1321	11.8152	11.7564	10.4164	10.9174	10.3515	11.8335	9.26679	10.5915	10.4984	9.90914	11.8066	10.5943	11.3291	11.2257	11.3256	10.7477	9.94676	10.1871	12.5806	12.2654	11.5863	13.207	9.37352	10.7864	9.85938	10.7499	13.7089	13.7109	10.2695	10.7702	12.135	11.3381	12.3287	11.9715	10.9171	10.1471	9.71407	9.81378	8.95216	9.70546	10.4958	11.851	12.5225	10.3517	10.9675	10.7534	10.5286	9.78447	9.51983	9.81714	11.2166	11.071	12.5254	8.99294	12.5932	12.4513	10.1787	11.9101	10.8328	13.3399	10.8189	10.5267	12.9115	11.8475	10.0701	12.5676	10.3679	12.3402	11.1504	9.40982	11.7996	10.2868	10.2781	11.3683	10.1433	10.9985	11.1705	12.3485	12.0956	12.036	12.5351	11.9951	12.1238	11.2668	10.0588	11.8781	10.5653	11.5316	11.7526	10.7827	10.8287	10.9369	9.96809	13.1749	10.3429	9.65875	11.4186	10.997	11.5286	10.5435	14.4306	13.3645	11.1255	12.5846	10.1649	12.3093	9.92955	8.69418	11.428	10.7342	11.4889	9.84956	10.9036	8.56339	11.475	11.8205	10.9113	11.0595	9.86341	9.75355	13.7811	10.4853	10.3809	10.5726	11.3437	7.57667	13.9455	9.25809	10.799	10.2703	11.6077	11.8335	9.38003	10.0058	10.6219	10.5786	10.0769	10.0795	9.14898	10.5317	11.0253	11.141	8.89118	10.6566	11.1802	13.9166	11.6659	10.2966	12.3337	10.6249	11.1478	13.5115	9.78463	11.4348	11.615	11.1717	8.70839	9.88356	10.4676	8.90358	15.8184	11.6311	10.449	13.5763	9.46332	10.8054	9.13417	8.41151	9.34385	9.82988	11.5783	9.12464	8.98214	8.54767	14.1161	10.6959	9.96593	10.7261	10.2263	11.8046	9.74618	10.6652	11.7355	10.4643	9.7418	10.095	11.0656	8.95391	10.4549	11.8302	12.9777	9.36479	9.56662	9.6844	13.9922	10.6726	10.8861	9.97341	12.2349	9.783	10.2908	12.0614	8.53372	10.9609	11.557	9.95638	14.1029	11.7867	12.2468	9.3031	10.9044	7.93605	8.92955	8.91439	9.85081	10.7859	14.0976	10.7421	12.2607	10.3555	12.4794	10.8433	9.32643	10.8571	10.5424	10.1922	11.1914	9.13802	9.67578	12.0878	11.3119	10.0445	12.2509	10.4176	11.9452	11.2701	10.865	11.9032	10.2252	12.7454	10.1944	13.6624	8.0045	12.8439	9.41024	10.6106	11.2698	12.505	9.36129	11.806	9.7923	11.6865	12.9533	11.0353	11.769	9.48724	10.6243	11.6906	11.765	12.6656	9.72247	10.0707	10.8084	11.1238	9.84329	9.20921	10.6311	9.21164	9.29944	9.59134	12.2038	10.7383	12.4854	10.2069	11.8634	12.5281	8.42206	9.5343	9.46107	9.23697	10.473	10.3353	10.8145	10.8822	8.71218	9.80041	9.89102	12.0769	9.34541	9.81121	9.92852	10.5862	11.0966	10.5195	12.5641	10.615	9.83463	8.96607	14.4972	10.584	11.7354	10.7827	12.3562	9.51668	11.7975	10.6884	11.1699	11.3712	10.7417	11.4821	9.56453	9.63934	11.7688	9.48301	10.1241	12.8074	9.88966	11.4084	12.0691	9.53799	10.2676	9.51728	9.93029	10.6594	10.3157	10.9281	10.1891	14.6867	10.7459	11.378	11.6551	13.2936	11.0855	10.4903	10.0121	10.6968	8.21432	11.0796	9.65982	10.5085	12.8225	11.2221	9.0337	9.28355	12.3583	10.2299	11.8894	11.4766	10.4651	8.16842	10.3801	12.1946	8.50621	9.31288	9.11972	12.3747	11.6326	9.79393	9.98925	13.1509	12.8266	9.73217	8.72042	15.2557	7.58796	10.4469	9.1871	10.2636	8.45861	11.4044	9.40131	11.5462	10.4007	8.25172	8.74416	11.5517	10.9566	9.45471	12.0117	12.9125	9.58421	9.98085	8.53955	10.6733	9.77	12.7237	8.79019	12.3918	12.6674	13.2199	10.1154	9.69296	10.9988	10.9922	13.5084	11.4486	9.0642	10.573	10.5536	13.3359	10.1849	10.7199	10.4031	9.68615	10.2855	10.7773	10.455	10.7062	12.6786	9.25125	13.4234	11.3467	13.1784	12.6615	11.3936	10.818	11.5025	11.8438	11.6053	14.8046	10.3639	12.3211	9.11556	16.0167	11.3731	12.9399	13.1799	11.6409	12.1332	12.669	10.4207	8.30652	9.84596	12.3729	12.207	14.3024	10.3733	11.1643	8.2317	11.51	13.8609	7.6865	10.1135	10.3701	10.471	12.1017	10.0062	11.3201	11.2949	14.5846	10.1739	10.6862	9.21893	11.5897	11.5022	10.7927	12.7708	8.76421	9.29875	9.30948	10.479	12.1768	10.3617	9.05691	12.9659	9.72588	11.2868	11.1326	9.84455	10.3111	12.2559	8.06985	9.56224	10.8709	10.5246	9.50084	11.4011	12.0988	8.48422	15.4425	9.12851	11.5677	10.6028	10.2236	10.7034	8.35711	10.318	14.0526	10.1544	11.8489	15.3462	14.3431	10.5686	10.5289	10.8839	10.8405	13.4705	8.95623	9.67172	12.2408	11.627	11.6125	8.92807	11.2807	13.744	9.35755	13.1248	10.817	11.6091	11.3148	9.64313	10.1471	11.2775	13.0216	12.0508	10.3457	13.8309	14.4318	10.5926	10.3846	10.6151	11.5255	10.749	10.3923	11.1317	10.8009	10.2287	9.7738	9.63172	10.43	12.6831	8.94369	14.3932	10.0023	10.491	9.13006	12.3941	9.65356	11.0425	10.395	9.8831	10.1792	9.74987	8.88661	10.8794	11.786	11.1324	10.2354	13.3826	9.01262	11.6294	10.1724	10.649	9.96737	9.9362	10.3208	11.5479	10.711	11.755	10.6408	10.8972	8.72894	11.0317	9.61985	8.9935	11.6728	11.9301	9.43192	12.3319	15.1764	11.1557	9.21772	9.14898	11.32	10.0443	7.92065	11.8217	10.1828	9.11192	12.7901	9.96967	12.9605	10.3924	10.0775	10.047	11.1386	10.3355	11.5797	8.65249	12.3518	8.61839	9.36523	12.7554	12.6813	10.6333	9.29071	13.1708	12.8298	11.0129	9.23936	9.64277	11.5506	12.4029	10.773	11.8829	9.9757	12.8799	9.35975	9.09777	9.3746	12.717	10.5987	11.1198	8.67313	11.1779	10.2177	9.57478	9.32531	9.8716	9.58327	15.5769	13.5079	9.05528	8.42291	9.47978	11.2276	9.19845	12.4716	9.61526	16.7641	11.9387	11.0809	12.6539	15.22	10.5605	10.1803	12.2883	14.4962	11.2379	11.2312	9.31899	10.5093	11.9388	12.2048	11.023	10.4322	8.69035	10.4725	10.5517	9.22448	12.4265	11.4684	9.08215	9.60918	12.8895	11.4828	14.3338	10.4219	10.757	9.76868	14.4143	10.85	11.0561	15.9649	9.93973	11.6894	12.0002	9.28817	10.4931	10.3883	9.9571	14.3569	15.195	12.6872	8.49625	10.1036	9.59973	9.80268	9.58646	11.5135	14.354	10.9813	10.1463	12.369	9.17991	11.9002	9.17093	11.0635	11.4989	9.4818	10.1659	11.3582	12.1532	15.0079	10.8544	9.90373	10.8288	9.76669	11.083	11.2494	11.3425	11.7698	9.34607	11.7426	11.127	10.3585	10.2634	10.0967	9.36807	8.72212	12.7215	10.89	14.234	12.8974	11.1144	10.9084	11.5741	9.98883	9.31899	11.0385	10.1912	10.0285	8.5672	11.0185	8.43505	12.2682	9.86093	10.2016	9.79458	12.8316	10.0296	11.7885	11.0184	11.0976	12.4103	10.72	8.90809	10.46	9.62644	11.2911	11.0498	10.1055	10.4625	12.4117	10.9823	10.6672	11.4144	10.6601	9.40429	17.051	11.2633	9.90824	11.1177	11.7779	14.2972	11.0307	8.77577	11.1943	9.63499	9.2884	8.64638	10.3377	13.8335	9.45348	10.5367	12.7846	11.4776	10.5703	14.9728	12.5411	10.1267	11.4356	9.06636	9.78627	12.3735	10.7343	12.8287	11.609	11.0622	10.6257	9.26889	8.65964	8.85643	10.5375	12.0464	10.6924	11.0546	13.6478	17.9861	9.18165	9.68982	11.5111	12.3609	11.7104	10.1402	11.2696	13.0136	11.3088	9.12179	16.4888	10.8762	10.7988	10.6921	13.2376	9.47066	10.899	11.3761	10.0104	10.548	9.65356	10.8147	11.9485	10.7597	15.7186	9.97197	12.6133	12.4763	11.6344	13.1802	9.52884	11.256	11.2984	11.6154	10.1861	11.2753	11.1514	9.7733	12.6531	11.2321	10.3097	9.66	8.59208	9.24127	12.7785	13.4957	13.0216	10.8941	10.0001	12.3516	10.0581	14.3865	13.0242	10.3059	10.6657	10.4644	12.5208	10.1513	10.2561	12.3175	11.8843	10.2018	9.46107	10.2036	12.1955	13.2159	10.2347	13.3558	9.40237	9.23002	7.58045	11.3941	9.24816	13.001	9.50997	11.4385	11.9291	8.67913	10.1523	9.1046	8.84925	11.0609	8.9678	12.0552	12.5229	10.0651	13.3284	8.52591	9.88509	12.585	8.36282	15.0226	11.8614	10.0918	13.2927	12.4133	11.8081	10.334	10.1504	10.4769	8.86481	11.3229	12.6874	9.15279	7.64024	15.0027	8.92303	10.5583	10.6734	12.8253	9.74719	6.61029	11.883	8.39618	12.857	9.7897	9.58214	9.63445	11.1111	8.22786	11.5957	10.0987	8.70079	11.0788	14.417	11.2342	8.59656	12.6024	11.382	11.164	9.27053	8.99944	11.742	12.4483	10.1772	8.52317	10.6158	16.5381	15.862	9.15355	10.5767	10.068	9.71201	13.471	8.8586	11.1185	15.6724	10.7728	9.21989	12.3305	11.3643	9.451	11.7684	13.0816	10.3041	9.74147	12.3736	11.3092	10.0649	11.3157	12.815	11.2087	11.2343	11.4434	10.4372	10.0986	10.9792	10.7047	11.6757	10.4742	13.5498	11.46	12.2311	10.3028	14.6511	10.2985	11.1165	10.5903	18.265	13.0373	10.7455	14.3663	17.8346	9.47735	12.9214	11.1699	9.70701	9.86697	11.1162	11.6919	10.2491	9.38866	11.6744	12.1452	11.9337	14.308	14.9091	13.1701	9.67189	12.0492	10.9534	13.3329	10.3687	10.3439	10.1313	10.5043	8.87682	9.16792	9.65338	14.2707	14.0657	12.1623	9.30355	9.40706	10.508	8.23458	12.9841	13.9311	13.3068	9.4735	10.8963	9.63662	10.0926	10.7582	9.78251	10.7308	10.4664	10.9068	10.4698	10.6089	11.765	11.7623	13.0897	9.2009	13.3525	16.6718	12.7504	16.7409	11.6293	13.9573	12.2711	8.13443	15.0416	15.025	10.182	10.292	11.3954	11.5892	13.7153	11.1273	11.1212	15.2875	10.1334	11.4594	11.7115	12.1511	13.5032	8.92511	10.4708	8.93782	10.6817	10.3744	14.0499	10.5489	10.7522	9.83684	13.1138	10.7474	11.3738	13.7295	12.3425	15.5945	12.3751	14.9484	12.5651	11.7231	9.42983	10.5835	12.3912	15.8218	11.8998	12.4207	12.8401	11.9152	10.8667	11.7279	13.497	12.1912	13.3348	10.5746	9.70839	10.8172	12.3509	12.9276	16.7223	11.8261	7.10224	11.7127	9.37656	10.4484	13.4619	11.7784	10.2101	14.8332	10.3621	10.0677	8.91618	11.8403	9.83968	12.6637	11.2576	10.0859	11.3744	14.5321	11.0536	13.9898	10.1713	12.3187	8.89451	12.0944	11.9597	11.6425	9.58759	9.79425	8.90418	10.6987	13.1241	10.2107	12.2772	8.42585	11.0935	11.4291	9.4814	11.0399	11.3087	10.3746	11.9891	9.69992	10.1355	9.59805	8.96636	11.3611	11.4464	11.4139	9.89845	9.0182	10.6821	11.0841	10.5086	10.4416	12.4238	10.1054	15.9756	10.56	8.91588	9.07494	12.2335	8.1179	13.738	9.34873	12.2734	11.4727	11.8523	16.2648	12.8285	12.7077	10.3774	11.7236	12.1754	10.3873	14.4511	11.8687	10.5233	11.1781	9.11712	8.07948	11.0023	13.0222	12.3535	10.7277	10.9084	10.9301	11.9784	10.8113	11.5459	10.6904	13.176	9.29485	9.87344	13.0923	12.1697	10.6574	8.49386	8.79604	10.0984	11.7706	10.6896	12.0264	10.2119	10.3359	13.0445	11.019	11.6659	9.37221	11.9611	8.96261	9.42626	10.4288	12.0016	17.1603	9.11634	12.8538	10.8781	12.9298	11.4974	9.78562	10.467	7.79896	12.4564	11.4671	11.604	12.0874	11.8901	9.10643	10.0863	11.0711	11.2587	9.77956	11.5552	17.0199	13.2937	14.7113	9.71648	10.363	14.8808	8.61618	13.2973	9.74702	11.4837	13.112	10.695	9.18066	12.8112	12.225	11.2277	11.7424	10.0356	10.3659	11.1081	11.1043	14.4377	10.6911	9.46516	9.21359	10.2124	9.38154	11.531	8.27984	12.1745	9.90448	11.4537	8.95826	10.9024	10.0091	11.1173	10.9189	10.9388	10.8837	9.69401	10.0165	10.3302	12.7524	11.6913	15.777	10.7871	12.5464	11.5922	12.1024	10.4795	10.6951	10.8461	12.1644	11.0513	14.6636	13.9547	9.29898	8.90959	12.3533	9.37547	9.92407	11.5322	14.5705	10.4887	13.6826	10.6327	16.3517	9.66356	15.446	10.8535	11.7055	9.8779	10.4147	12.2912	11.7045	12.5548	12.4311	10.3888	8.7502	9.90087	15.6178	10.7283	8.69627	13.8939	10.0928	13.3972	9.81746	10.727	10.9153	10.9	8.72758	11.7741	12.3446	11.7671	9.63825	12.0597	14.9226	9.57743	12.1021	12.9097	9.41849	10.6004	9.31175	10.9177	12.8043	8.42878	11.5069	8.53761	9.28563	9.1576	9.87805	10.7135	11.5901	10.0646	9.83178	14.1922	9.29186	12.9391	11.5299	8.97613	9.53644	9.73708	8.45574	11.1341	12.1881	11.5558	9.87452	10.6361	9.7199	13.998	10.6258	13.3747	9.41172	9.01709	11.1585	11.7204	8.86326	11.3327	12.1939	9.90056	13.457	9.88768	9.42543	9.45512	10.8018	10.5634	7.79181	10.9334	11.6549	9.29071	9.73217	13.5297	9.52297	13.2564	11.5359	12.5173	11.9164	10.4288	11.8284	10.5276	8.66569	10.3411	10.214	10.9866	9.86388	10.0776	10.2814	10.0945	14.7572	9.56739	10.9909	11.2175	13.0098	12.5313	13.8416	12.2153	9.39146	9.66977	10.9483	11.138	11.3069	12.7059	8.84266	11.7841	9.45306	11.0608	10.3156	14.7095	13.5862	11.2032	9.4672	10.664	10.256	10.0437	11.1034	9.51511	8.59021	11.2643	9.24793	9.88203	10.4181	9.9587	10.107	11.7476	11.2657	14.3321	8.86419	9.46005	9.40493	10.4141	11.1702	10.0262	9.63408	10.3307	10.8211	11.6507	10.3242	10.9871	10.1644	11.7846	13.8013	10.6747	12.5279	10.6224	10.5261	8.47735	8.88722	10.8544	9.89921	11.1606	9.16189	11.2148	11.4838	11.1443	9.4623	10.029	9.56453	11.0434	10.9083	11.2725	11.92	11.2021	10.4023	11.3175	11.2352	10.395	11.378	13.5307	11.4279	11.4876	12.4943	11.8122	9.48563	11.6511	8.72485	10.5473	10.665	9.36194	11.8493	10.0892	11.3874	12.0491	10.7958	9.09223	13.4816	12.1558	8.24508	14.6565	9.3345	11.3629	10.3424	9.86712	12.2714	11.4967	11.611	14.3393	9.64458	13.4985	9.46883	11.3675	11.1592	14.1774	10.1936	10.0688	9.19377	8.91648	9.62917	11.7857	12.8535	11.6797	8.32057	9.40727	13.3432	11.4337	10.0037	9.43129	9.15634	9.3097	10.0454	10.7401	9.2937	11.7151	9.99915	9.30218	8.87958	10.6471	9.14695	10.2533	12.7211	10.2647	10.8451	9.98428	10.3307	9.85269	11.1808	11.7515	10.7556	11.0105	12.2844	10.0778	11.1664	9.88905	11.9405	10.7546	10.6568	9.10617	10.4847	12.0688	13.7127	10.2313	8.44791	10.7878	10.1062	10.8639	9.49945	10.9858	11.221	11.1611	9.26983	10.8047	9	10.4718	11.1081	10.367	12.3538	9.82528	10.9842	13.516	14.4576	10.5351	8.53333	10.4796	11.8548	11.2582	12.3213	11.3565	13.8488	9.92837	10.4162	10.4415	9.12335	10.4476	13.3159	10.6194	10.9273	13.4997	10.8203	8.91588	10.5407	9.89209	9.98257	9.64962	10.7613	9.33002	10.1987	11.1949	13.4897	11.7427	12.0186	10.2537	11.2435	11.2783	10.5008	11.9203	15.0231	10.8598	10.3517	9.09672	10.8257	10.4628	13.4815	11.2541	11.904	12.3431	13.3074	11.035	11.0331	12.6666	11.9165	13.0417	11.3449	9.06043	10.9335	10.0861	10.2826	9.43879	10.809	9.54129	11.4054	9.6125	7.88935	11.4861	9.54226	9.87314	9.92541	10.2063	11.7792	10.2022	11.2782	12.6672	8.03012	11.9128	9.47188	12.3891	11.1592	10.4761	11.6833	9.05121	14.341	10.2699	11.1515	11.3313	9.30561	16.6986	9.78692	10.926	14.9846	10.9177	12.3095	14.459	9.54709	9.90689	12.3479	9.66693	8.63626	8.93634	11.2244	10.5402	10.3882	9.01318	9.1192	10.7642	11.1196	9.56758	11.353	9.90809	8.74315	10.9235	8.87836	10.8468	16.4937	9.05501	8.9935	8.94866	11.83	9.56967	11.0847	9.09961	8.65392	11.1436	11.03	10.4439	8.84768	9.27636	8.73843	12.9073	14.3307	12.6918	10.8493	12.1141	12.0116	10.169	11.0191	8.8157	9.92644	9.90524	12.4027	12.237	12.6835	9.74651	9.39103	9.40131	10.2188	10.5138	10.1486	10.2691	10.7271	12.9239	9.36479	13.1577	9.36741	11.3437	10.1723	13.8801	12.0987	9.71339	10.8555	10.4216	8.39446	10.9512	10.8137	11.2486	11.0739	8.50541	10.4674	9.87267	10.1075	10.9554	9.83826	9.24911	8.53177	12.2747	13.0127	8.98385	9.87021	11.2068	9.23074	9.58214	9.57384	10.3048	11.3776	14.0507	8.4508	8.53372	11.7347	10.9076	9.62699	10.1127	8.97785	12.4994	11.9592	10.6479	9.42354	8.13443	11.1047	11.0154	10.5401	11.198	13.9597	9.89467	12.0501	9.15355	10.0821	10.2171	10.7278	10.9151	12.1247	10.5482	9.5632	10.673	10.7856	11.45	9.34319	9.33918	11.8039	9.47168	11.3215	10.9591	9.76321	11.5614	13.1494	12.2334	10.4324	10.7946	10.6494	11.7665	10.549	11.0433	10.0747	9.3336	10.3836	10.477	10.5657	10.3755	11.2848	8.05148	13.0796	12.5772	10.7675	14.1987	12.322	9.7364	13.7393	9.49765	13.0916	10.9837	9.19845	10.7954	13.8511	9.5214	11.4782	10.8941	11.7489	13.3604	11.7051	11.141	11.3041	14.2221	12.8	11.9571	12.7959	11.3246	11.5679	10.1964	10.0637	10.3989	14.9589	10.5232	10.5266	10.3375	8.95565	10.0214	11.4286	10.6871	10.9358	13.6349	13.7843	14.4477	9.62498	9.70338	8.89057	8.86264	9.12851	10.446	9.96319	9.60936	10.43	11.4547	10.6667	10.6097	11.5033	10.6869	10.4119	9.74769	11.9807	11.8683	13.0343	10.2276	11.2225	11.7113	8.65464	10.9228	9.32867	12.6166	8.84862	9.32373	10.5053	14.4908	13.1927	10.8887	12.8653	14.6264	12.7954	10.1723	13.8403	14.5118	10.2422	11.2901	10.1353	11.4753	11.3106	10.9028	15.8832	10.1079	11.2264	10.151	9.69697	11.9385	11.0728	9.77742	13.3021	11.9085	13.3047	12.4922	11.8553	8.41574	9.74281	9.28425	8.88966	11.728	9.32486	11.1132	8.93192	12.3271	10.0455	11.019	10.708	12.2477	11.1681	11.8092	15.9445	9.25644	15.7617	8.71528	8.86759	10.9766	8.92541	9.55382	12.5978	9.06878	9.96895	10.5902	10.015	8.5157	12.8719	12.6875	10.9604	10.2463	10.807	9.67543	11.2277	9.43003	10.6329	9.86202	9.67225	12.8754	10.7543	11.895	12.3542	10.3734	11.4018	11.4781	11.3074	11.6227	11.729	12.191	11.5889	12.3689	12.0238	11.3494	8.25644	10.4604	11.2425	12.7799	11.7161	11.169	10.5988	13.5315	9.77132	11.4912	10.8515	12.5292	10.268	11.6785	10.7522	10.5741	10.2915	8.49865	9.36807	13.166	9.11322	14.0939	9.91184	13.4537	8.99435	12.8022	12.2169	12.311	9.56777	11.8849	8.6471	11.2897	9.06555	11.6916	14.225	9.69157	11.5184	13.584	10.8174	13.2151	10.75	12.4339	11.425	10.5957	13.5318	10.0323	12.1038	11.6229	9.21723	12.577	11.5833	10.759	12.3138	11.1255	10.7303	11.5079	10.254	11.9365	10.7105	13.7466	12.5399	10.6579	11.6745	14.9945	10.3372	9.6616	12.9781	11.8498	10.7383	12.166	10.6217	15.1787	13.4989	13.944	11.9651	10.8629	9.90599	9.97212	7.70044	11.9051	8.73369	16.3686	8.33092	10.0151	8.89573	7.24031	9.99605	8.63988	16.0261	8.0493	11.4507	8.73335	11.1894	12.2656	12.6389	9.57781	9.596	11.5944	12.5853	7.21043	9.51846	11.1602	14.0747	9.42899	10.6226	9.28193	9.39446	8.77149	6.93428	9.19377	9.64295	10.9696	10.8986	7.06717	14.2137	9.46352	9.27333	7.54844	9.07253	10.4475	15.8498	11.7872	10.1316	10.9553	10.3085	9.65015	9.68703	10.2233	12.3356	10.6229	9.86759	9.02597	10.9215	11.3557	14.3777	8.69905	11.0722	10.1523	8.41701	10.9129	11.5797	12.5591	12.6671	10.7675	10.4124	9.84408	13.2171	14.6688	9.85128	10.9109	10.7269	12.1184	11.2514	11.4751	10.4986	10.4943	11.2621	9.82544	10.0048	10.2778	10.7683	11.101	9.43796	11.7145	11.0109	10.2817	8.90418	11.9762	11.5524	17.2725	9.73556	10.9031	11.0762	11.4918	12.1298	12.0389	10.1635	11.647	12.0072	8.59768	9.93458	10.7176	9.75205	12.179	9.54148	13.1168	9.18686	13.0935	9.10066	9.14898	12.4978	9.82432	11.0487	13.913	8.90117	9.40769	10.2555	9.74079	9.17218	9.81298	10.3741	8.97068	10.0041	10.4252	9.38802	9.06501	8.77314	11.1641	10.2516	9.04303	16.001	10.905	8.79279	8.0207	9.26866	8.54148	8.88631	10.7594	10.0616	10.5129	11.0639	8.76421	10.4177	9.27053	15.3121	10.4408	10.2101	11.7575	8.58871	10.91	11.1099	7.84925	11.9724	9.01039	7.75154	9.6171	11.3192	7.3505	10.1968	13.4421	8.36807	7.67666	9.34851	11.0758	10.3548	7.86419	9.82639	10.2093	10.2032	10.3419	8.85674	9.92318	12.4207	12.8372	9.98712	9.48603	10.0481	10.7586	11.3621	6.29094	11.643	8.27286	11.1214	11.194	10.4969	10.8331	10.3226	11.7502	9.71081	9.6616	10.1871	7.40003	11.8565	11.4747	10.7142	9.33472	8.7046	10.6027	12.0743	11.2564	9.54535	11.2766	9.43359	9.07975	10.5183	11.7532	10.2361	11.6502	9.732	11.1174	11.7064	11.2681	11.3281	13.677	9.56167	10.576	9.77956	9.2529	11.1712	9.53489	11.2024	9.46883	11.9242	9.22617	10.2975	10.2595	8.5763	12.022	10.7883	11.3197	7.45204	10.5206	9.25974	10.2932	8.62461	10.2408	10.9055	9.75288	10.8588	8.7652	10.8379	9.14491	10.725	11.3745	11.1354	12.2579	10.128	9.21018	11.2912	11.5896	9.60381	9.71081	11.0799	8.89451	9.62278	14.2021	11.2737	12.5998	10.5083	9.16667	13.5652	9.75739	8.82972	14.0626	7.63009	7.63372	9.90343	10.0988	9.71253	7.5947	11.0189	9.14568	10.686	12.039	10.7774	11.7846	12.6358	10.5943	8.64997	10.6571	9.85985	11.6414	10.4963	9.07441	9.83637	9.70822	10.6365	10.4477	8.2635	10.4316	10.2357	11.4883	11.9199	10.8959	9.76155	10.7631	11.9841	9.48905	12.4783	10.3828	8.49745	12.4778	9.90479	11.1904	8.94808	10.6833	9.6077	14.4109	10.1294	8.49065	8.35623	9.95768	10.7972	10.3495	9.18562	8.97413	13.3163	9.30469	9.97714	9.41511	11.6219	11.0244	11.2049	9.2817	11.3808	10.0039	11.4918	11.0396	10.5642	11.9447	9.39253	10.0666	13.77	10.5683	13.0921	12.7851	13.1946	10.9878	10.4311	8.7662	12.0033	8.49426	12.591	10.129	9.50243	8.74113	9.89391	9.00394	12.3666	10.913	12.7721	8.26819	10.3419	9.80977	15.8772	10.4156	11.2213	11.0452	8.37156	9.89087	10.0513	7.73944	9.34961	9.25668	12.3494	11.0325	8.57894	9.68982	12.7452	11.1058	10.0298	9.24698	9.47066	9	9.47533	10.4045	7.80671	8.52865	11.6561	9.55325	8.85331	11.4452	9.18958	9.78496	9.24911	10.6436	9.25833	15.6707	8.18041	12.6891	8.22545	8.38068	9.8662	9.23026	10.389	12.4987	10.4627	9.11764	11.4178	10.2599	9.5727	12.2191	9.74517	10.6967	13.3123	12.5155	11.8741	9	11.6333	10.5401	9.62187	11.1482	12.7293	13.4149	11.7011	11.3579	10.622	13.2979	10.4428	10.6959	9.9993	10.2759	13.6951	10.6864	8.61949	12.2879	13.8625	10.8337	9.89648	11.3887	9.40833	13.0285	10.0455	12.0433	10.1268	10.0246	11.4658	7.90268	10.6937	11.4495	9.43129	13.3176	10.5566	15.6321	11.2618	11.502	14.2746	11.6779	11.2693	11.5632	9.37634	11.5708	10.7423	13.4247	10.4332	10.063	11.1818	9.40067	11.3687	9.72979	12.5896	9.11009	10.814	9.48261	9.39103	10.5317	10.2485	12.0455	12.0614	11.2529	13.1099	14.5035	10.1917	9.35006	10.5356	12.2147	11.0249	11.3783	10.5205	10.6566	11.211	13.6343	10.6642	12.9303	9.01235	9.26889	10.2722	8.50661	15.184	10.7821	11.8184	9.73234	11.2236	10.3673	13.0657	8.32733	10.8063	9.86124	10.426	9.90479	9.2717	10.0164	9.40237	9.62077	9.53605	8.1153	12.0471	12.6271	11.3102	10.823	11.2777	11.9868	16.0019	9.53177	12.3538	8.99209	8.94222	11.233	8.88203	11.7607	11.9453	10.0906	14.6382	9.87036	11.7901	13.1842	10.2706	9.94544	12.456	10.7749	10.5792	10.333	10.5555	9.21723	10.5991	11.1048	12.6213	13.4448	16.2875	8.60028	8.92985	13.1477	8.72554	8.98413	10.6825	8.54651	9.52493	10.5756	12.1065	11.4779	9.88417	10.0633	8.28031	10.294	8.8679	7.94603	12.3571	12.333	12.3829	9.78529	8.51491	7.84987	10.1306	10.5982	11.7571	9.86573	10.5412	8.6279	10.6646	9.60844	11.678	9.35447	11.9291	9.94237	8.99095	9.75789	12.0424	8.9747	8.5216	9.83968	10.6103	11.9562	13.142	11.6286	12.7776	10.6468	9.75556	10.5686	13.8363	9.21893	11.1485	12.907	13.0091	12.1279	14.8867	12.9282	13.3903	12.6258	11.8916	11.5106	10.9892	11.6387	13.4549	11.5026	11.1832	15.5955	11.937	13.6246	12.8131	12.2565	12.8826	11.2499	12.9213	11.768	10.4136	9.67543	9.8117	14.0972	12.3302	11.488	12.0682	13.2702	10.3246	14.0729	11.71	13.5585	15.3631	10.5934	10.5028	14.4025	10.2613	11.2983	10.6094	13.8768	13.0959	12.4393	11.2641	12.1326	10.5838	8.66888	9.82353	10.1083	11.5006	9.41595	12.3133	9.80768	12.64	9.65589	12.8678	11.3765	14.4246	10.6095	9.97269	9.37634	13.7562	10.3097	11.7917	14.8179	11.3445	9.71046	10.6552	12.1998	9.7445	9.33896	11.7258	12.2692	10.8629	11.299	11.5014	13.2428	11.778	10.3098	10.3606	12.5516	10.4974	10.7576	10.5857	9.65857	10.2864	11.7305	11.4374	11.9545	10.2958	11.9063	10.9317	10.9992	11.6036	10.9358	11.2978	11.3215	14.3164	13.3392	11.2323	10.847	10.7437	12.63	11.2434	12.9238	8.97699	11.6313	14.1032	13.6032	11.3278	10.261	10.6213	15.4702	11.5259	13.0146	13.1214	11.8384	11.2258	11.7146	11.5578	11.5115	10.5948	9.57251	9.83842	8.95303	8.45902	11.5204	10.8173	12.4781	10.3784	10.0422	9.92199	8.64097	12.0751	11.2383	12.6173	10.6192	8.83763	8.67313	10.1605	9.77841	10.526	8.35271	12.5325	11.0889	10.3387	11.3337	9.5345	8.271	9.36063	12.307	11.0135	11.0757	8.96492	9.08028	11.7541	8.87098	9.47675	8.82146	9.23386	9.21699	9.76852	10.8488	10.1032	11.9031	9.45738	10.8572	9.4625	10.0286	11.6634	9.98371	9.6879	8.09434	10.1413	15.977	14.1492	11.7809	7.89057	8.43546	11.909	9.49765	12.3914	8.76288	8.65464	7.95361	9.94808	10.0807	12.2705	7.81314	11.1626	9.44004	10.313	9.34007	9.16842	8.89512	9.05393	9.13725	8.50621	9.18958	8.22641	12.4928	10.7941	8.604	8.32867	10.2601	8.35403	8.77149	9.37243	9.93015	10.0034	9.78251	8.3015	11.8247	13.1364	9.97857	15.5923	9.84125	8.37938	13.9879	12.1568	11.2519	11.5221	10.4217	11.4117	12.3229	14.0135	9.99067	10.6087	10.6273	8.78333	9.11426	10.4251	10.8363	12.0435	10.4916	10.5277	9.86929	8.57024	8.04385	8.43421	9.60326	13.5399	11.0397	9.48623	10.078	10.4448	10.9481	10.8775	11.5175	8.14262	8.46271	8.6575	15.3261	9.7492	12.1024	9.52826	8.35447	11.0458	11.6231	9.98314	12.0294	8.36238	11.694	12.0397	9.86326	16.9545	10.7086	9.96015	12.0017	13.1296	9.07066	10.4971	10.2912	12.2484	8.01514	9.81346	11.0353	12.1813	9.89072	8.77643	12.0014	11.544	12.5538	12.9582	12.897	9.62936	10.1109	9.88768	10.6144	13.315	10.5457	13.0504	8.42543	11.6732	10.8821	9.9362	9.69784	10.5541	11.9058	11.2033	11.5498	10.4823	10.3056	12.2776	9.81666	15.6618	12.2376	11.2672	9.85019	12.7201	9.00619	11.1189	11.6307	12.1005	11.876	12.5429	10.554	13.3458	10.6308	11.2081	9.59414	10.252	10.1562	11.1487	13.2836	11.1566	9.36632	12.2465	12.4824	12.7233	9.77972	12.0424	13.1163	11.8967	11.9231	11.1967	12.2272	12.1143	9.51629	12.2048	14.5827	10.2311	10.295	13.6398	12.7701	10.6767	10.8914	10.898	12.1308	12.2013	16.5824	11.8104	6.91049	10.1821	9.19106	10.6561	9.76752	10.4429	11.7882	9.7761	11.6117	9.33271	13.5749	11.0193	9.89406	12.2633	9.65857	11.0877	9.10748	11.0877	16.3965	14.313	12.7066	9.91379	9.86959	8.96463	10.597	13.5604	16.3021	9.6616	9.67366	11.6604	12.376	9.74366	11.4211	8.50661	9.67083	8.98185	14.0485	10.6208	10.0342	11.6676	13.6445	10.202	9.76852	9.3936	10.3325	9.27286	10.7943	14.9507	9.89558	9.90644	12.6985	12.7824	8.71905	10.7816	7.6388	10.7964	8.7738	12.1141	9.84972	10.5159	11.3162	8.71596	13.6844	11.6798	11.1611	9.5727	12.6629	10.5906	12.5469	8.67842	13.5402	10.8476	10.2773	10.6716	9.57384	8.6279	12.4715	10.221	10.3492	9.29485	11.6298	11.6741	9.82941	8.00225	8.66995	10.1692	10.9707	8.28864	9.02708	8.92511	10.1966	10.5182	9.81794	10.1051	8.95274	10.4682	12.9263	12.151	9.69523	8.77906	9.95957	11.6998	9.22086	11.2758	9.90629	11.3224	14.7526	12.4878	8.3443	11.32	9.84471	10.8606	9.55574	12.5564	11.6349	9.22255	10.2945	11.3434	8.91946	8.893	11.4119	10.1457	8.96347	9.68054	10.3051	11.6183	11.7309	8.8805	11.0623	10.5876	8.73809	10.7374	9.61379	12.9691	11.9556	10.8934	11.9215	9.68335	9.96521	11.2398	9.95347	10.7139	8.37156	10.1855	11.3376	12.4476	10.5927	11.1596	8.61912	13.3201	11.7684	10.8235	12.4119	11.649	9.06797	12.0574	11.0521	9.94119	9.33561	7.35843	10.3394	11.1304	9.07039	10.6295	12.4856	14.9896	8.39832	11.0018	10.3006	8.76421	10.5934	8.40684	12.1491	7.97556	11.9111	12.3467	9.93162	9.91528	12.7846	9.82416	9.91842	9.33606	9.61029	11.4	12.2137	12.5877	12.7034	11.2861	9.72195	8.03287	10.5599	8.35359	8.15026	10.6219	8.78005	8.98499	8.67243	11.9851	10.2291	13.4216	9.6616	11.1424	11.3849	9.1192	8.77314	8.38586	8.59059	11.474	9.94734	9.49625	9.19697	12.1845	9.60418	10.3531	8.23601	9.53002	9.5812	9.19599	9.92911	10.5004	11.5731	9.78872	10.8925	12.1874	11.3171	9.12567	11.4816	9.5343	15.1484	8.82941	10.5016	12.7822	10.3608	10.9127	11.95	11.3381	11.2152	8.85144	9.32305	8.60214	8.36151	9.27961	9.2484	11.2474	8.72622	11.2771	11.2675	9.13031	11.8834	10.586	11.1051	11.2541	9.9757	10.2805	10.5452	10.7475	9.50303	11.9787	9.10171	10.0167	10.3139	9.38241	12.5721	9.84455	10.693	9.6453	12.1695	13.9564	8.4508	11.1806	10.1001	11.2832	8.70079	10.5795	10.7655	10.3735	9.94837	12.4785	8.81602	10.7812	8.95216	9.49065	12.3146	10.3004	6.27426	11.8555	11.4334	9.51235	11.2759	9.41954	10.6439	13.0825	10.1173	10.2987	8.82559	8.62498	9.69087	15.6713	8.03287	10.181	9.00619	8.14924	9.2976	12.1249	14.1138	9.31832	11.3137	11.1318	9.29163	10.1954	16.0232	11.3161	9.17368	9.15532	9.20261	12.8319	10.9045	12.6586	10.9588	12.3338	9.24698	9.4623	9.03617	8.20897	10.0307	12.1373	9.17193	9.79442	11.5401	9.18958	8.54574	9.90328	9.08693	9.53216	11.251	10.0668	11.4399	10.5554	8.55536	9.94266	10.7698	10.2888	12.139	13.197	8.65785	9.66622	10.541	11.5124	8.07093	10.5621	10.1993	9.9334	10.423	9.7252	10.6376	10.0221	9.67596	11.9647	8.92392	13.8963	8.91379	9.07066	10.1319	12.5069	10.0351	11.6331	10.1946	13.3112	9.57592	11.3416	15.3923	10.5997	14.5534	10.2112	9.71081	8.93251	10.3944	8.79896	11.557	10.2846	11.6876	9.21965	10.6199	12.0084	11.187	10.406	13.2647	12.4489	11.5798	9.19574	11.3505	11.7638	9.57648	11.4884	11.0533	11.4413	13.6192	12.2067	10.2371	8.85767	10.1836	10.7744	10.5326	11.0627	10.0848	11.4732	10.9306	9.45059	9.89254	10.0971	9.9211	9.97011	10.1217	10.8633	11.0922	11.204	13.1513	8.5691	9.40939	10.7273	10.0676	11.7939	9.51688	11.7583	12.8398	11.1945	12.8633	9.15659	11.6775	15.673	10.0415	13.4344	8.2465	11.2068	10.737	10.381	14.1756	9.92154	8.77775	10.467	12.3309	11.7762	11.7643	12.2694	12.3957	10.2081	9.10434	10.9447	10.0101	10.0456	12.1981	10.7958	10.7702	9.01151	9.27845	9.58327	11.6886	9.12851	12.7843	10.8405	10.211	11.8775	11.043	8.90899	11.4272	10.3095	8.94339	10.7979	13.6127	11.7675	10.4957	8.94398	10.251	12.9877	13.0053	8.95739	9.35887	10.2586	8.75589	8.82209	10.5134	9.43692	9.08454	10.4201	9.67878	10.36	12.6056	9.56796	10.8425	9.11114	10.8806	10.4987	8.98185	9.38759	10.3729	8.46516	9.15684	9.72178	12.6968	10.2915	11.0877	11.0651	10.5382	11.1202	10.8246	9.01095	9.87098	10.8416	12.9286	10.2779	9.36567	12.1161	12.8432	9.98371	10.0685	10.7356	9.08428	12.7163	9.67825	12.3522	10.4303	10.7515	8.53294	9.28286	11.4236	9.53294	8.75087	12.655	12.5536	10.9444	10.7719	9.62059	11.5817	10.9505	10.5196	9.55574	10.1167	11.3436	14.0239	10.0246	14.6213	13.9312	8.00506	9.9208	11.6352	9.16038	12.1069	7.78594	11.4401	13.1561	13.283	9.25597	10.6702	11.3869	10.6772	9.58609	10.6887	11.0222	8.95391	10.3287	13.4351	9.27589	10.1928	11.0763	10.5473	11.9709	9.44253	9.25762	10.6097	9.85643	9.86975	10.6116	9.58984	8.84361	10.1068	10.9372	12.4156	9.86062	8.17742	11.1668	9.04056	10.9271	9.66463	9.11244	15.9188	14.3778	15.934	9.5672	9.1249	11.6208	8.18537	10.5251	8.58271	9.77758	11.1286	8.38716	10.0771	11.0686	9.02265	14.2384	10.2391	11.1082	9.03755	9.75622	9.84831	10.0607	11.9989	8.88753	9.2628	10.2331	10.207	9.09908	11.8064	10.7811	9.51905	9.2353	12.6326	10.0602	10.441	10.5573	10.214	12.6524	9.82289	8.4292	10.4237	8.95826	8.85487	10.3706	9.65231	10.8098	9.70857	8.89178	9.60585	8.74987	9.33472	10.1301	10.5983	10.0485	9.35777	10.0094	9.71201	9.2861	10.284	9.37199	10.7571	10.2224	9.11972	9.78382	11.1138	9.6125	8.16591	9.17592	8.88661	14.5018	12.4195	9.81698	11.3213	10.3319	10.2182	12.242	13.2456	12.1417	13.3581	12.9719	11.0018	9.89209	10.2342	9.89679	11.9316	11.0771	10.1308	11.3102	9.1393	10.5578	10.3945	10.97	8.31061	10.6149	9.74029	13.0049	10.7052	9.35072	11.8613	10.4064	10.4598	10.788	10.5447	10.4	10.2976	9.36435	11.4861	11.3781	11.6113	10.353	11.1449	12.1608	10.5095	9.11061	9.66	12.1971	11.1289	9.92615	10.133	10.6224	12.2358	12.8173	11.0867	10.0185	12.1963	10.6488	8.97985	11.0956	9.33517	13.7369	13.8591	10.466	12.046	13.9416	9.93958	10.9976	10.1881	10.6475	11.2303	12.8029	10.5104	11.83	12.4106	11.1941	11.1787	10.1597	11.6771	11.2927	11.2577	11.6225	9.87421	10.2183	9.83147	15.6439	13.3503	10.0512	9.86728	10.5581	9.38974	12.4977	10.8074	12.4775	11.4277	10.6834	10.1943	11.6776	9.08958	11.2235	10.6847	11.7388	10.2684	11.2489	12.7055	10.2447	9.68685	10.8954	9.7286	9.54689	13.1089	9.1179	10.1724	9.82114	9.38133	14.242	9.63154	9.77281	16.9136	14.1015	10.2256	8.93634	10.914	10.5105	10.7073	8.92184	10.7543	11.9953	9.34873	8.93723	11.7052	9.99563	11.1587	10.9099	12.5256	11.6573	14.943	14.3085	9.6027	9.84721	10.2508	10.6678	9.13057	9.82988	9.01625	14.9541	15.9855	8.47208	8.57667	14.6772	10.4781	9.89467	10.2176	10.1556	10.6421	9.91409	9.84768	10.3751	10.4517	10.3594	12.3865	12.7603	9.85985	8.36588	11.7895	13.3405	13.8229	10.3122	10.6843	8.44294	10.6576	8.87866	8.34917	9.78005	9.95289	9.32912	9.53255	11.8719	9.52591	10.6407	10.212	8.79116	8.94339	11.2207	8.67666	9.4543	9.35733	10.8327	10.738	10.0794	12.3558	9.62571	16.0415	13.8895	15.0335	8.73369	12.8018	8.77808	15.4156	14.1049	13.1684	11.3865	10.1537	10.2205	12.4645	12.7779	10.0556	14.1256	9.89209	14.4293	11.8884	10.8438	11.2678	13.5687	9.76404	11.1661	11.4959	14.9537	11.7581	11.7532	9.85034	11.4717	12.1789	10.07	10.6481	10.3572	13.583	11.2364	11.527	9.45306	12.0096	8.29783	12.5548	12.5578	16.1478	13.1789	9.13134	8.60066	13.0422	10.2524	10.8691	9.38716	11.3461	10.6931	10.2674	10.664	11.7594	9.45409	12.6119	7.979	9.29347	13.1268	9.195	10.8313	15.5292	10.7742	10.1268	10.0788	10.9021	11.2907	13.3061	12.7408	15.3151	10.8326	10.2497	16.0275	12.5312	10.6637	13.2786	10.9144	12.6154	13.1953	12.6803	12.6844	10.99	13.6256	9.87529	14.2225	10.9305	12.1992	15.2647	16.2937	14.4343	11.9352	10.6277	11.6754	10.9067	9.2588	17.3283	12.8244	10.1355	9.74349	16.531	11.2778	12.6884	11.0839	9.37003	10.7217	11.9213	9.26772	7.82273	11.3503	8.6858	8.83352	10.6537	9.41975	10.0504	10.0233	17.9765	10.8662	10.0133	11.9041	14.2538	9.93443	10.3405	15.7112	15.8888	17.134	8.86728	8.57932	11.6597	8.93487	10.4217	12.5761	7.85487	11.4679	14.6543	8.39446	13.7921	9.04002	10.1916	11.8722	8.61324	10.9086	8.51254	8.97241	13.1105	15.515	10.9227	9.82305	11.3932	8.87375	8.01848	8.01514	16.5952	10.9937	10.5194	13.9445	11.4777	10.5069	11.0458	10.8166	13.5114	10.0169	11.0719	9.2891	11.8021	8.51885	10.116	13.2195	10.5591	8.55113	12.3107	10.058	13.2932	10.7505	11.5286	13.4421	13.8062	9.93221	11.5069	8.95274	9.85596	13.8079	9.29048	8.29783	9.56415	7.25172	12.9761	11.6561	8.76686	9.95128	13.4319	9.4508	18.3319	16.7613	9.58421	13.07	10.7636	13.8784	9.81874	10.6065	10.8153	8.80445	10.3139	13.6595	16.3001	16.5143	10.1865	11.1092	12.2187	10.9046	15.5588	9.95652	10.3845	11.7338	14.7747	10.2844	11.9462	15.4844	16.5342	10.5984	10.9195	12.8235	10.1788	11.7877	10.7278	9.89618	13.7077	15.6082	10.7065	11.5411	10.4993	10.2451	11.853	9.88142	12.1641	13.5294	8.88111	10.3158	12.4093	13.7026	9.78414	9.92793	12.4086	11.147	10.4233	9.87283	9.15456	12.5347	11.2575	11.8251	14.6471	9.48099	6.88142	12.5388	10.7871	13.1121	15.1073	11.6693	12.5638	10.1084	9.92941	9.96261	12.8736	11.2422	11.5582	9.53177	11.368	10.7841	17.2642	15.8085	13.2155	14.8904	13.1178	13.9424	9.72366	11.685	15.6425	8.57099	9.95623	13.4127	10.4335	16.5524	10.4612	10.1768	13.1357	10.4	13.5571	10.36	10.8211	11.3175	14.3477	12.5538	9.86836	12.5771	10.4099	9.19155	10.455	11.1024	9.49426	13.3086	10.2981	9.97599	13.8231	9.9384	10.8664	11.1586	9.04521	11.2932	11.8976	17.0316	13.5237	13.5516	9.18982	15.097	11.8485	9.71218	14.7378	14.3528	11.3922	16.5918	12.8689	8.92541	9.20726	9.82209	11.1033	14.2809	9.66249	10.6869	10.7539	12.5829	12.9035	10.9853	7.70598	11.902	12.6133	15.7431	10.8691	7.94134	10.3375	11.1301	11.5743	16.617	11.3562	12.7522	12.7828	10.7841	10.4711	10.3888	12.2913	11.006	10.8231	10.5834	10.3837	15.2205	13.2999	15.3043	10.2388	10.088	11.3086	12.7527	13.1719	10.9455	11.2112	13.0936	9.34474	9.48361	13.3136	10.2635	8.30332	10.7082	11.8694	8.89451	12.8228	9.62735	7.95128	12.4218	11.3273	15.1752	9.37069	13.0184	10.8546	12.1663	13.3634	12.0527	12.1294	11.1959	10.4731	9.31266	14.8541	13.1289	14.6069	9.52943	9.75639	10.7113	16.8159	10.496	11.9719	12.9535	10.0391	10.9379	12.3914	8.51136	9.0381	11.2408	10.559	8.79116	8.70425	11.0614	15.1118	10.715	15.3211	14.2894	13.8886	9.41003	8.0045	8.99379	10.8512	9.74012	14.5698	9.90794	10.8622	15.3593	9.1127	11.3314	13.9581	9.3336	14.3597	11.9085	11.0225	9.24484	9.24864	12.9039	8.98954	13.2332	10.015	11.7326	9.75956	11.2664	11.2081	12.0686	12.2549	12.0357	11.5457	10.1478	10.9215	8.66569	13.0722	7.63517	12.0173	11.6084	11.6257	12.3167	11.1169	11.2268	10.2431	12.3483	10.5452	12.6793	15.2679	12.6018	9.17468	12.4248	11.1311	12.6047	10.6357	13.2418	9.93708	13.7457	11.5742	10.97	8.78496	13.8685	11.8291	9.63209	9.93693	10.5982	13.1787	11.0941	7.83983	9.53002	13.7265	8.02956	8.51254	12.3924	7.18785	9.30264	8.21626	11.9046	11.3842	8.72894	11.1002	6.9507	13.9761	13.6306	6.47411	13.0833	15.4756	14.2944	10.47	8.21383	9.03947	7.82655	9.26045	14.5898	8.37374	12.9325	15.4595	12.3113	11.9642	11.5869	11.2481	12.0145	11.7147	11.8603	9.75138	14.0865	10.631	10.0905	10.804	11.2312	12.95	10.8738	14.1077	11.4372	11.7707	14.16	13.2967	11.2759	11.7024	11.8094	10.9055	12.2492	13.2075	10.3542	12.7959	11.8714	12.3654	13.8979	10.8761	11.4761	8.22304	12.7535	8.66853	16.0868	13.004	15.0309	9.41954	11.6372	14.9018	11.4306	15.9515	9.77594	11.3414	9.77066	10.3683	10.168	9.52748	9.79604	8.30424	10.461	11.1555	11.2794	14.3085	12.5696	10.7602	14.6389	10.524	9.74029	9.83352	10.601	10.4273	12.9143	10.4138	9.42606	10.0125	10.3501	10.8311	11.4939	9.55995	9.56014	9.43921	11.5621	9.36129	12.7046	11.8138	8.31016	10.4957	10.5267	9.73708	12.2685	9.05148	9.596	7.81826	8.84486	9.03727	8.27473	10.1662	11.8967	10.2257	10.979	15.3736	11.8165	10.8865	9.7848	7.43129	9.30104	13.1723	11.0195	13.5172	10.221	9.85003	10.3114	9.59171	11.1467	9.66142	10.7384	11.3545	11.5287	10.5054	8.88081	8.00113	9.71321	12.6721	11.7702	9.79604	11.4987	9.42185	10.231	8.33807	9.76918	13.3328	11.418	9.39639	11.1595	11.0391	14.8635	8.52709	8.69558	10.3947	12.5272	13.4802	15.8778	9.89936	15.0034	9.15987	13.6465	10.0384	8.02181	11.918	9.15127	9.15735	8.39917	12.3705	8.25974	9.86326	10.01	8.75455	8.58646	9.27473	13.2455	16.4506	11.1632	13.1427	16.0706	13.6602	14.9719	12.1807	9.22786	15.9869	10.955	16.9242	14.1564	18.0872	9.88264	14.8113	8.95449	11.4885	11.7171	11.0099	10.3306	10.9804	12.4211	9.58271	9.92258	8.72212	12.0538	10.5265	11.7002	11.0878	11.6647	9.20163	12.4403	9.40535	12.3332	12.9883	10.4039	9.59861	13.373	9.18438	9.16566	8.75622	13.1237	10.7905	7.926	9.10303	11.5363	9.2384	10.8591	9.93752	10.5791	9.9359	8.6886	13.9325	11.99	12.6988	11.0205	8.05474	13.4979	10.9538	8.26068	14.0109	10.4711	12.718	11.269	10.9699	10.3926	13.887	9.17866	9.14797	8.56491	10.2507	9.45984	7.71012	9.37526	14.1624	12.8793	12.7056	9.94691	10.9709	10.4515	9.92763	11.3403	10.5199	11.8922	12.1799	10.7801	12.3227	8.09751	8.37199	8.81698	12.0939	9.1876	8.47816	13.2618	10.1639	11.7442	9.08108	11.951	10.9295	13.7156	12.7668	12.4948	17.1346	11.5431	10.1916	10.6834	9.22593	10.1371	13.7297	14.1822	12.2222	10.3403	10.5534	14.1594	10.9575	13.3706	14.2421	9.75389	17.0151	9.59376	10.6707	11.0535	10.3631	11.8095	9.52082	9.59395	10.9947	9.35293	11.4309	9.28286	12.5538	10.4482	13.8869	8.47938	10.4099	11.329	9.55228	8.66498	11.4537	11.5362	8.63445	9.81842	11.2722	8.17493	10.785	11.2378	11.9962	10.2342	13.9498	10.4408	11.8795	11.6711	13.1002	15.5077	8.44294	12.6974	10.0467	9.17941	10.0013	10.2772	10.3144	15.6227	12.3554	11.8559	13.2456	10.9171	10.5181	9.52003	9.85736	10.7404	9.39489	10.371	13.7047	10.1347	11.1233	14.3676	12.5996	11.6287	7.69975	10.1182	8.92955	10.3502	10.4532	17.7846	11.9012	10.3926	11.9399	14.2456	7.58195	11.8275	8.30424	9.53683	11.3649	11.2342	13.2746	11.3091	8.91379	11.1075	9.30241	17.6925	10.5749	8.96809	13.4969	15.9316	8.89815	13.3046	10.9166	10.4467	11.3892	11.8958	13.9642	9.62425	11.1041	10.1079	12.7921	15.0312	12.5512	10.3531	13.8025	9.19525	10.884	9.3298	11.8161	10.9855	11.0379	9.35204	13.3278	14.5809	10.4465	10.8678	7.67101	10.8109	10.5613	8.07788	11.0318	10.9297	14.0847	7.73539	13.3479	13.3943	9.64332	13.6192	13.7178	9.35403	9.47107	10.1117	9.32012	10.5754	14.5576	10.5728	12.5314	13.4919	13.5384	10.2022	14.4645	9.32283	14.1388	10.4491	12.6023	14.5922	12.7172	12.0823	9.26655	11.584	10.1613	13.6266	9.64205	10.1045	11.6738	10.4886	9.8631	10.99	9.88905	12.9073	11.2556	7.53993	7.40769	11.1283	13.5646	9.92748	7.84987	10.4199	11.7487	10.6089	11.2122	8.98954	10.5582	11.0867	9.78513	11.1409	12.8616	11.2987	10.266	9.98028	10.0819	9.75489	10.5813	10.0932	13.2193	9.9555	9.62278	10.5516	12.3767	9.83004	9.57762	14.1307	15.6325	9.59526	9.2503	11.3854	11.62	12.3635	10.2491	11.1299	10.1342	10.7819	9.59973	12.2798	11.1786	14.7128	9.4292	13.1558	10.0257	13.586	11.354	11.2692	9.73809	13.4375	10.8871	8.72656	9.82432	10.3475	10.3324	8.76454	9.67083	9.52239	10.3319	6.08958	11.2627	8.4822	10.0084	8.96895	11.447	9.04849	15.1149	10.4255	9.33829	15.0281	10.6131	9.67613	12.5339	10.6747	11.8004	11.077	9.69331	9.65356	10.1115	11	10.3141	11.5986	11.1129	10.3372	10.4948	8.76951	10.0196	12.066	12.0661	9.2075	13.7292	13.6812	17.4917	10.5079	16.0522	13.9181	9.6453	10.1852	12.1185	10.8619	13.4906	12.7423	10.2119	10.5793	11.2343	11.168	9.39853	10.8333	9.24959	10.8232	11.1098	9.64115	13.8817	11.0774	11.1171	10.7176	14.2403	11.6478	12.3897	12.7824	10.9784	12.074	10.8096	12.703	10.6776	13.6346	13.6492	11.3276	8.81666	10.9746	13.6433	11.7087	12.9579	11.6608	9.81458	10.4137	10.5296	12.9469	13.894	10.6805	13.5439	9.8828	13.525	8.60807	8.65033	15.9138	9.45923	13.3448	9.9491	10.7372	11.4025	15.0746	10.3854	12.902	14.1413	12.5023	11.7184	13.5031	11.0578	11.35	9.39081	9.79718	9.99718	11.7318	12.9808	9.89102	12.493	11.1726	9.09408	10.946	12.9543	10.6388	13.5776	11.6896	12.4805	15.2153	10.9538	10.2805	11.1579	8.97814	10.1913	7.89966	8.96636	10.6933	8.9884	10.4482	9.80219	14.8075	13.2261	11.9077	10.215	10.1616	9.53255	9.7445	11.8147	11.2331	10.6969	13.4696	11.4334	11.0156	9.23122	11.3039	11.2853	10.2171	10.687	11.4997	11.3248	8.74517	13.7275	11.4022	10.6844	9.78333	11.3513	7.58045	8.34784	10.9524	9.05365	10.9312	15.727	9.89996	12.876	10.2087	9.70477	9.74668	9.75305	10.5477	10.6664	10.704	10.1262	11.7844	9.91842	10.4032	9.85253	9.78953	11.0232	12.7889	11.854	9.46107	12.2784	10.9484	10.0658	9.99095	14.3146	9.10381	12.7251	13.0143	13.0693	8.19279	10.1934	9.51924	13.7939	8.06178	10.1215	12.0626	8.89785	10.8743	10.7265	8.79474	15.0942	12.0244	9.44646	10.3296	10.2553	9.79555	12.2559	9.94163	10.1169	10.6295	11.5943	8.81762	11.2181	12.4202	11.0044	12.591	12.8013	13.0448	10.742	11.4538	9.94383	11.3559	12.374	10.7586	9.34607	9.31198	8.9472	8.79961	9.53838	10.0363	9.33718	9.87191	11.6768	10.6126	10.9017	12.1054	10.2102	9.59395	9.08561	10.032	8.85393	9.78005	9.22978	12.9524	9.33002	11.5647	9.65302	9.47472	9.57667	8.94661	11.118	10.3559	13.0982	12.0064	8.52982	15.3928	12.9363	8.9935	11.0002	10.5072	10.0584	8.51767	11.8619	11.5188	9.18488	9.60825	11.6469	12.3603	8.79019	10.2433	9.96564	9.97413	11.5434	9.36019	10.8548	7.95478	10.2994	9.33271	12.9076	12.0664	10.6459	8.20653	13.2784	11.2935	10.7323	9.78807	12.1277	12.7025	10.5005	10.1286	11.5031	9.81057	10.3485	10.965	14.631	15.7826	11.2295	12.8658	11.2093	15.8574	12.2978	12.7509	13.7172	13.0154	14.1183	11.5186	13.3496	12.5004	14.6506	11.7843	11.9001	11.5538	12.3125	9.93384	11.6334	11.6902	12.4187	9.94017	9.88127	12.7222	9.88065	11.3904	8.61361	11.2883	10.1723	11.1966	10.5473	10.5207	9.90614	11.4818	10.2697	9.93767	12.4724	11.4201	10.5688	9.26421	9.72945	10.4408	10.6644	11.0712	9.60936	13.4545	14.3137	12.6215	13.0758	12.8874	14.3543	8.54651	12.3727	8.07575	10.6328	11.451	8.81986	11.9807	11.2719	10.2719	12.2665	10.964	11.9875	13.3327	10.3749	10.2452	10.5241	8.77577	13.4091	10.2063	10.3565	12.5125	11.4843	13.4183	10.1932	11.6606	9.95478	9.35072	10.4278	14.4119	12.9839	10.3667	10.445	9.89981	10.7801	9.81634	13.4224	14.0259	10.3801	11.6917	9.76636	13.2718	10.9228	9.07762	11.8838	9.80429	12.9692	10.0595	15.7328	12.8008	12.2061	8.1644	9.09223	11.9253	9.56339	13.03	11.4002	13.3407	10.2615	9.64674	9.05691	8.95245	12.8837	14.2268	10.5031	10.6283	11.5369	8.23266	13.121	9.96304	9.06824	10.4073	9.30127	12.9823	14.6899	6.52669	8.12257	11.2637	11.0472	11.0469	13.2122	8.80349	11.3201	10.5897	9.35557	14.0727	11.0476	10.9625	11.2464	10.0236	9.7988	10.5442	9.17268	13.9896	10.6381	11.2755	9.40109	10.5472	8.84486	11.5317	12.1664	11.9028	11.5255	11.5185	10.7762	10.8026	10.4195	16.0343	15.9845	12.2364	10.5751	11.8436	11.5374	11.3061	10.7035	10.4649	9.44294	9.9526	9.28771	11.6284	11.0891	8.96492	10.8891	11.4666	10.3267	12.4616	10.8913	12.4035	11.5314	9.59283	12.6227	10.9378	11.8047	10.6596	11.179	10.7577	9.17143	9.42185	8.51452	12.7525	9.88264	11.8243	11.8858	11.157	10.0723	9.52003	9.62169	10.6305	11.8062	9.82528	11.0356	11.1528	10.8591	11.3771	13.7545	11.4652	10.7749	11.1777	10.7458	11.107	10.6431	13.4174	11.237	10.6902	10.3741	11.7119	15.4465	14.6194	8.95012	12.2861	11.8288	14.4925	10.0425	11.1335	11.2255	10.0176	9.49025	11.5225	11.6914	15.4738	14.1344	10.424	10.3291	10.6646	11.4968	12.7465	11.4212	10.8096	10.0917	9.74702	11.5227	11.807	12.9753	10.9672	11.0179	9.83763	13.3889	12.3406	9.05447	14.7165	10.0455	8.13494	10.9297	9.31877	11.2196	10.8238	9.26772	10.8516	11.5911	9.6837	10.1272	10.4434	7.95768	9.1576	8.85829	12.398	9.6837	9.52239	10.6271	12.0409	11.0843	10.5192	10.0305	8.89664	12.024	8.79766	10.5088	11.3561	11.2063	10.6644	11.9141	10.9136	8.83099	10.3567	11.0788	11.0963	13.0678	9.90494	11.1465	10.9702	11.6	11.4382	10.5968	10.784	10.5488	9.80187	9.21408	11.8977	9.32755	10.6782	10.9817	10.2946	10.4265	12.1309	10.5058	9.11556	12.1691	11.0581	11.3798	10.0032	9.54013	8.19032	9.03397	14.6446	9.99915	10.724	10.2467	10.5954	12.2555	10.3836	9.52415	10.8616	8.14822	9.60862	9.65964	9.58421	9.6462	11.204	9.46577	12.5869	9.77873	11.3891	11.8325	9.8283	14.6061	8.69035	9.52533	9.34651	11.4767	8.64854	10.2823	10.4423	10.4208	10.8169	9.05311	12.4805	9.5157	11.0678	9.85347	11.186	9.52884	9.99817	10.0658	11.0686	9.74164	10.0079	8.66463	15.3284	9.5214	12.0116	9.36698	9.55689	10.2766	9.17318	9.5378	11.7324	10.129	12.0979	8.74349	8.77939	10.7898	10.1404	9.58402	10.544	10.4759	9.16289	11.6195	11.6891	11.5587	11.5734	10.4663	10.2099	11.6891	10.563	8.853	10.4714	10.741	11.4235	9.04603	11.897	11.4582	12.7261	12.4942	12.2183	10.4008	14.5344	13.1536	9.68843	8.5588	12.5209	10.1778	9.76139	9.27216	12.2853	9.81025	9.71493	17.208	9.45306	9.3208	9.40514	14.2838	10.9788	9.87974	9.56224	12.6513	10.0128	9.74332	9.08958	10.7376	8.34252	9.26186	9.65714	9.15381	11.5027	9.96246	10.997	10.0656	9.22834	11.4272	8.23266	10.8723	12.4767	9.15937	9.46025	11.8947	10.0393	9.47796	14.8133	12.304	9.92867	10.465	10.1972	8.15178	9.52023	10.1114	10.7623	10.563	10.6784	11.2127	9.39639	8.93899	11.5627	10.3378	10.8127	7.97499	9.20897	8.49305	9.6077	8.73335	10.9051	10.3868	10.3721	11.1826	10.3567	11.9023	10.938	16.8511	10.5457	10.4863	12.5867	7.92659	10.0482	13.6043	10.7958	11.0738	9.12645	11.4398	11.3374	9.45204	11.4566	10.9989	9.94002	10.7334	11.1184	10.0968	10.0796	9.25337	10.753	10.4853	12.2718	11.9531	11.9942	11.6688	12.3127	9.96679	10.4925	10.5013	11.1838	10.8643	11.4846	10.3592	11.0731	12.3063	12.5952	12.3892	11.3482	9.00759	10.1028	11.7375	10.7883	13.4599	10.6167	13.5617	10.4416	9.70252	11.9026	12.2653	10.9009	11.024	10.9528	11.0005	10.4937	10.4024	10.8857	11.0592	10.9498	9.96362	11.0713	11.4726	12.2684	11.4122	10.1988	11.6286	11.4266	8.12309	10.8543	12.5616	11.2538	9.76089	12.5388	9.53255	10.347	9.30675	6.84674	14.8737	11.273	9.75839	11.6207	10.9428	12.643	14.1874	11.278	10.2497	9.53935	12.3728	11.2085	9.17742	11.2875	10.0314	11.3069	10.2287	15.0667	13.3192	11.8217	13.3473	11.2888	10.5014	11.7866	10.7246	13.1799	11.6075	10.5167	15.6299	10.7265	10.2133	12.0077	13.4475	13.2588	12.0093	13.4994	12.1859	8.91169	12.5782	10.2394	9.55497	10.9365	12.6143	10.1284	10.9883	9.98968	10.5698	10.0051	16.4598	16.5135	12.0438	10.9355	12.2445	8.28679	11.6838	10.9737	9.71939	9.75622	10.8059	9.77956	10.5481	10.6847	10.9141	9.74079	9.08428	11.4425	11.0764	8.56339	12.5223	11.9936	10.459	11.1293	9.51924	9.1316	12.7919	9.68492	10.0111	10.0616	9.44936	9.11192	10.2603	15.8623	13.9844	12.5823	10.6475	13.4807	8.10643	11.0432	12.7927	7.35403	10.2054	9.98014	13.1507	8.64746	8.04876	11.4867	10.2879	9.55919	9.76984	10.8596	11.6561	11.8275	10.1699	8.89603	10.2983	8.24603	10.3585	9.3981	10.696	9.64223	9.50422	10.582	10.2615	11.2776	11.6304	12.5753	8.33985	10.1381	11.9631	9.71287	10.4853	12.1857	9.23362	9.0182	10.4568	11.0543	7.52042	10.3165	9.86542	10.4655	8.29875	11.5861	11.444	11.4475	10.9192	9.21626	10.1804	9.52884	9.26068	11.1396	13.8772	8.1982	10.5564	9.52239	9.43858	10.6011	8.27938	8.54381	9.58459	10.4844	8.62826	9.66498	9.1249	10.1286	11.1285	9.00169	10.9695	8.04658	9.56472	14.4314	8.79734	11.1632	8.09698	11.8954	9.20384	8.35931	10.1313	8.76388	14.1031	8.68089	10.4921	9.67596	12.3519	11.3323	13.3555	8.02901	10.2169	9.76105	9.49965	9.50263	9.25456	13.3564	11.8914	9.71973	10.9597	10.9394	8.55113	11.463	11.9648	9.8699	9.6632	8.93929	16.43	12.9051	9.4227	10.0352	11.1658	10.9743	12.5546	11.8506	11.253	10.2274	11.6631	8.76122	10.6911	10.3823	11.7616	10.456	12.324	12.6703	10.8963	10.6969	10.5746	12.744	9.55344	12.1072	12.759	13.6916	12.7385	8.51531	9.18562	18.1299	10.1506	14.7852	10.4251	11.6782	11.3997	11.4541	8.30012	11.0358	12.9343	10.5453	9.7761	11.5589	12.0819	9.98114	12.5742	10.6026	10.3578	9.06124	9.61765	9.70321	10.8013	11.4089	10.7025	13.6175	10.26	9.89011	13.9316	11.4035	10.7799	11.3798	9.73725	9.22279	10.3995	11.8326	8.84894	11.71	10.7085	13.7856	9.79734	10.3789	10.8055	10.9977	11.3722	9.83637	10.4342	9.54689	10.3292	10.9199	8.47411	12.3254	9.33628	10.3865	12.1447	9.5345	11.9111	9.97039	11.5372	10.0584	14.2011	10.5362	10.626	11.9313	10.6578	9.64584	9.49025	10.8584	10.0258	11.2932	11.0701	8.46597	10.0768	12.3069	10.2592	8.3672	10.9023	7.85549	12.6152	9.79523	10.6739	10.2004	10.7416	11.8425	10.7233	10.5983	10.2624	8.54651	6.98755	9.60529	8.60511	11.3804	6.41278	6.82655	9.22762	9.16792	10.2514	9.40875	9.87682	15.9105	9.39596	10.6024	10.0214	10.1029	15.3663	7.52435	7.68018	13.668	9.29163	14.3011	11.0462	10.9471	9.38133	7.78529	8.66888	8.05907	14.3846	11.0297	13.0199	8.98954	11.604	8.57327	11.909	10.138	9.72877	10.6731	10.5836	10.441	12.8564	11.2564	9.84156	9.63354	12.7241	9.16415	10.5222	10.9041	12.3665	13.3417	11.629	9.80768	12.0346	11.0317	9.92615	16.1863	13.747	12.4058	11.1235	10.699	11.1661	9.39253	9.15456	12.6373	12.7064	10.3783	11.4551	9.92955	10.4066	10.1127	10.0388	10.4313	9.47066	9.80768	10.1072	11.9821	9.57365	12.6344	11.472	10.9008	9.63771	9.75906	10.2924	11.3951	9.79181	12.7545	9.51373	11.4033	9.12722	9.21116	10.0954	10.6271	12.5571	9.49265	11.262	7.21432	9.13391	6.6907	10.7473	9.89285	12.2434	10.0059	10.0723	9.03727	15.3615	9.79377	11.1378	7.64458	9.67366	10.1402	9.24389	14.1691	11.0902	10.2505	14.9075	11.6707	11.0546	11.3663	11.1584	10.9318	9.89512	10.8887	10.464	11.3502	10.0384	9.60047	9.72622	11.5632	12.7007	10.7226	10.7067	11.0823	8.76719	9.56358	11.6301	10.7397	11.9962	9.84768	8.9507	11.9663	12.732	10.7347	11.1655	12.7024	11.2289	12.252	8.94983	10.3337	10.507	9.33226	12.4795	14.12	11.6104	13.7083	12.3554	14.6657	11.3922	10.454	11.6721	13.3735	12.1971	10.3567	11.8519	11.3709	8.20163	10.833	10.543	12.2026	9.48663	10.8822	10.3713	10.2355	8.84674	12.8418	9.64205	10.5482	9.15	11.7651	10.3794	11.176	9.81105	11.0861	10.6372	10.8909	10.563	12.8213	10.8179	10.4822	11.1747	10.5811	13.069	10.5095	10.2261	10.7551	10.4654	13.1791	10.4485	10.0171	9.46414	9.65946	13.0862	11.301	8.31786	12.033	11.3157	10.8997	12.6094	10.1859	11.3933	10.0206	9.48341	10.716	9.26679	11.1645	11.7121	14.25	11.3205	8.88356	13.3813	11.3149	8.91797	9.59954	8.46679	10.1956	14.1843	10.738	11.4083	9.77693	10.8624	11.4236	10.6672	9.22713	11.9637	10.1804	10.6215	9.37112	11.0074	11.3828	13.1219	11.0757	11.4961	12.1471	9.99336	8.83099	9.31016	9.31198	11.0042	8.37025	9.81714	8.05528	11.5139	11.2546	10.1795	11.4499	10.9331	12.3104	9.47472	9.7962	9.96015	12.8509	12.7121	12.3264	10.6923	11.3554	9.96376	10.981	11.5355	9.53858	14.8	13.1759	10.9208	9.15987	9.36107	9.54921	11.5741	11.8753	13.0888	9.70598	9.29875	9.86465	10.5418	10.3695	11.0532	10.0945	9.30902	11.4022	9.23936	9.73234	10.2361	9.71304	8.13494	11.8021	10.5311	9.86589	9.41299	9.61747	15.3835	9.03837	10.2242	10.4581	13.4846	7.85798	9.97441	10.9747	11.9662	11.1682	10.0516	8.98641	11.3357	12.8929	12.5558	10.6417	11.5202	11.5304	11.7946	9.41193	10.5783	16.1099	11.6594	9.75956	10.2899	12.0172	9.80478	9.47634	9.55344	10.9463	12.7946	10.7408	9.29163	9.76039	10.6947	10.9796	10.6439	8.92422	10.4871	14.1543	9.14364	9.77972	11.4736	12.6668	10.1215	9.51983	8.57667	8.62388	11.1834	11.0651	14.5605	10.4297	11.1994	9.8181	9.71012	12.0941	11.6622	9.59414	9.59954	8.66107	10.5745	10.7142	14.107	11.443	14.516	12.3941	10.9061	13.9948	10.5353	10.8399	8.5157	11.2527	9.27356	9.99379	9.86217	9.57686	12.8282	11.9499	9.52239	8.88874	10.8434	10.637	10.1213	10.7929	12.1394	11.187	8.76188	10.3567	13.1322	10.5885	8.82305	10.06	11.1003	17.0485	9.49526	9.19081	11.0486	9.90914	9.63626	10.8421	8.57478	9.79928	9.49245	12.8108	11.3247	10.8299	9.44274	10.131	9.77248	11.3834	11.5303	10.9703	9.79863	10.3619	9.49845	10.7306	9.65249	9.99195	12.2129	10.5599	10.7265	12.2872	10.347	10.6272	13.024	9.92377	12.5312	13.6895	9.71973	11.2932	10.8496	12.1653	13.5179	10.0677	12.3447	13.3553	8.76089	14.4726	9.91767	12.8927	10.2594	9.50898	8.80187	10.5691	9.39874	13.925	8.51531	13.0689	10.8507	11.4484	10.3062	11.151	10.905	12.198	9.81009	9.1809	9.13031	9.96	9.89057	9.67578	10.4682	10.3529	10.9869	9.80106	10.8088	9.95056	13.5079	11.0203	9.21359	9.85596	9.75706	10.0091	9.5919	12.6255	9.42291	10.4686	11.3528	9.21359	11.4504	10.2354	12.6824	9.66871	9.31899	9.18066	9.7223	7.10852	8.79831	11.8312	9.11114	8.49225	9.97885	9.56281	7.72996	9.89482	10.1976	10.5567	9.13006	8.87529	11.3468	10.4435	8.85144	9.91886	10.3577	11.0949	9.64746	9.70079	10.9561	11.4793	9.40642	10.1286	10.7998	10.1347	10.8448	13.1461	10.7093	6.78267	13.1253	8.82782	11.3047	9.53391	10.4324	10.1938	11.9046	12.3542	9.94574	12.2032	13.4417	11.4815	9.80639	9.90298	13.3135	10.0569	9.59805	13.8153	10.5512	13.3672	10.9915	13.1165	12.275	9.23314	10.23	11.3205	14.755	13.5228	10.1523	9.56186	10.4739	10.8504	8.55689	9.40472	9.35799	12.817	9.43192	10.8159	11.1891	10.4026	11.3735	11.5146	10.7807	7.82591	10.2684	12.0126	10.5834	11.2465	10.9011	8.90268	8.98925	13.1138	11.2435	11.4143	9.37265	10.1529	7.18488	12.8213	11.861	9.68492	9.3516	14.0798	12.621	10.1447	10.4427	9.89467	11.5282	10.0463	9.88539	10.8051	8.271	9.77791	13.9894	8.65607	9.81842	13.7587	10.5179	14.2831	12.6521	10.3223	13.0078	8.62352	9.12516	10.2218	8.75422	13.0373	8.79246	10.39	11.6703	12.5129	10.7441	10.9019	11.0067	10.5405	12.2914	10.9792	11.8422	10.8488	12.6333	7.59171	10.5347	9.43588	11.9186	8.45656	10.62	8.24031	10.8714	10.946	8.35403	10.0849	10.0943	10.5663	10.789	11.2235	12.853	10.2286	11.7457	10.3985	13.2154	11.4699	8.92748	10.136	12.3475	10.9238	12.2264	10.6557	9.73589	10.8507	10.6276	10.3381	12.285	10.4578	10.9097	10.193	10.9886	10.003	12.0187	9.46842	11.6158	11.5996	12.0786	11.3549	9.98598	10.9231	10.6263	11.4038	11.0545	10.9201	11.78	12.625	16.7593	10.5329	12.4283	10.6936	11.1728	10.0482	10.6353	10.3942	12.0886	11.062	9.6237	10.713	11.7532	16.2918	10.3376	11.9848	9.99845
ME	Metabotype 1	1	26-30	19.55	0	5	10.393	8.74987	8.82177	9.82512	9.88325	9.35755	11.4011	11.3717	10.6398	10.0888	8.17991	10.9025	10.586	10.47	7.80993	10.0507	12.7032	9.39275	9.84956	10.6232	14.4192	10.924	9.95201	11.8916	9.47371	11.5036	9.97054	10.6595	9.73961	11.4922	9.76686	9.45943	12.7471	9.80397	11.6443	10.2107	10.3222	10.5697	11.0254	7.83857	10.9895	10.0167	8.89421	10.0551	12.1423	11.1491	11.4832	9.28864	8.71905	9.6279	10.1011	12.1876	10.034	11.3859	13.024	10.5104	11.9322	11.7747	10.4277	9.90629	13.3629	11.1813	10.3538	11.0837	8.45409	8.45409	11.9463	15.9782	8.92214	10.9231	7.48784	9.82766	12.542	12.7201	10.2082	9.88585	11.2827	9.70477	11.5267	8.38802	7.93369	10.047	10.9419	12.7302	10.5643	8.71218	9.94618	10.8388	12.1987	12.8151	7.69279	8.51491	10.5589	10.1882	11.5957	8.99633	10.1462	10.9068	9.67684	10.7479	8.49305	12.075	11.1137	8.17542	11.7432	10.7794	9.27473	10.5443	10.795	8.64782	8.06286	12.0853	8.73877	10.194	14.2036	9.29737	8.54998	9.62114	9.39189	10.9777	9.67525	7.97039	10.7515	10.1562	9.79165	13.0043	9.47168	11.4035	8.10905	11.1929	12.3865	9.46577	11.2775	10.0747	8.32418	12.0358	12.1871	8.83257	12.4091	10.8542	11.7945	9.28263	8.96463	10.7019	9.0523	11.3025	9.87529	10.3409	13.4821	10.6263	8.05474	11.4579	9.5567	11.5688	11.3964	11.6865	10.425	10.2727	12.1644	8.78888	9.56929	9.13802	10.7978	12.0337	10.0503	10.7889	8.94808	8.44377	7.98185	13.363	10.8904	9.07948	9.65446	8.2211	11.4852	7.40173	8.44211	7.63154	11.0884	9.93723	9.18884	8.8458	10.7002	12.2098	10.4059	8.70908	8.84612	8.95942	6.89482	7.64674	9.68299	9.83763	12.9034	10.9783	13.3599	10.5769	12.6574	12.3981	7.40003	12.4202	10.9479	9.29186	11.8066	9.18115	10.2312	11.056	9.53858	10.9249	11.5728	10.2153	8.7866	10.3463	9.26421	8.16491	14.339	9.77413	13.9443	9.893	12.1255	11.6098	9.06474	9.6471	9.19303	11.8272	11.5859	10.2365	12.7914	9.3031	8.29921	9.34407	10.5055	10.1703	10.3396	11.3351	10.5378	9.12412	13.0207	12.4879	11.3677	12.8446	12.3044	12.6922	11.5032	11.5843	11.6025	10.8074	10.2489	10.9537	12.607	9.18388	10.4346	9.69366	9.94427	12.6358	14.1457	11.1274	9.46699	11.2428	9.35953	6.88874	11.8706	11.4098	9.39103	10.7698	11.206	8.58421	9.29255	9.44274	9.39981	10.5262	8.70632	11.9987	13.9609	11.3447	10.7629	10.6049	9.29255	10.5654	11.0871	9.99958	11.0727	9.6837	14.5782	10.9735	9.63771	10.3773	8.79572	12.6996	11.2084	11.9078	10.3683	8.75689	14.2821	10.4747	13.1762	13.7516	9.61637	11.7992	9.81522	8.65177	11.0294	11.0977	12.9715	11.6172	12.6399	10.2384	10.5314	8.84298	11.3914	9.1955	10.4647	8.44832	9.78234	11.0959	11.4654	10.0193	12.704	9.86109	10.0925	9.78529	8.6886	10.8643	12.0223	12.3648	8.87252	8.82909	12.0712	10.197	8.00282	12.3547	9.45265	9.1046	11.649	12.503	10.8549	10.0711	9.69714	9.55094	11.2598	10.5927	11.9063	10.6067	10.2839	10.5376	13.8494	10.3541	9.68877	11.6041	11.6292	11.9652	9.22231	9.68947	11.7361	10.9006	12.0035	8.82782	10.3831	12.0625	11.4792	13.3538	9.86031	12.9361	12.3673	12.4389	13.626	12.0607	9.5812	13.0146	10.7209	9.60418	9.24769	12.2489	9.96982	11.4514	10.9778	7.8716	12.2153	11.9763	12.006	12.8429	8.90509	14.5714	13.9439	13.7618	10.319	10.4429	11.4793	10.6911	12.2031	12.5441	9.23266	9.21723	13.8908	8.03617	11.1154	11.9332	11.5569	9.53955	10.7226	13.2531	13.3066	9.66888	10.4529	11.5017	8.80832	11.1486	10.0144	11.2127	11.4776	11.3172	11.6841	10.7148	11.509	10.7658	11.769	7.93487	10.6628	11.5395	11.0589	11.8565	10.9467	10.4208	10.6458	10.3558	11.1011	11.2157	11.5702	11.2113	13.729	10.4329	9.20897	10.488	8.6994	10.5166	13.9847	11.0595	9.92896	10.3413	8.2427	13.1185	10.9245	10.4022	8.59731	9.44894	12.091	12.0089	13.6895	10.0358	10.4066	12.8924	12.971	11.5312	10.9681	9.81073	12.2689	11.7031	10.9085	11.068	11.2782	9.59768	12.7219	8.6994	10.4272	8.78202	11.343	11.3092	10.9138	12.4269	8.27612	14.5399	10.6519	10.4308	11.4047	8.87006	11.2113	10.9857	10.8318	11.5541	12.3449	8.2075	13.3241	15.0242	10.8759	10.7167	11.7816	11.2049	8.23458	10.1692	9.67737	13.0571	10.2651	11.1006	13.3969	11.1021	9.6498	12.3923	11.9662	11.6042	13.4575	10.6296	12.7627	14.2273	10.9434	8.86851	10.0389	9.62059	10.3411	11.9394	8.52435	12.5274	11.099	11.2958	11.9055	12.6166	10.8301	16.0597	12.9031	9.56948	12.9192	10.4876	14.3511	9.89436	9.49586	11.5413	10.3769	9.96578	12.396	10.8342	12.1653	10.5873	8.90087	12.9234	9.22641	11.5017	8.21091	10.795	9.07012	11.6591	10.333	9.82082	9.70805	13.804	8.87682	8.8558	11.7827	10.0645	10.2606	11.0039	11.0155	8.33405	9.37656	12.5829	13.0234	9.71733	8.8009	10.6565	9.8088	9.69122	10.4271	12.3096	9.81666	9.38694	12.9049	12.5575	13.9506	11.0008	11.3555	10.2397	10.9856	8.52082	12.1141	13.8113	13.0954	11.0869	10.3178	11.0044	9.23864	12.2273	12.5561	9.06851	7.50859	11.1968	10.9845	9.74164	13.9588	8.81602	11.9932	12.1112	9.0182	9.40216	11.0437	12.1553	12.8736	8.26679	10.3778	14.2676	11.9174	11.1947	10.3159	10.851	14.669	9.35689	10.2842	11.4551	8.33405	7.97957	10.0023	10.789	11.8357	9.82798	10.4762	8.04549	13.062	10.3299	9.35601	8.24888	8.8716	12.4138	7.32553	8.74147	8.33181	11.6706	8.36238	10.0997	10.0147	9.82273	10.4578	9.2329	10.9465	10.1672	8.63988	9.57194	8.5672	13.2562	11.0056	8.88813	8.09223	10.5554	8.73978	12.6559	9.14313	9.17318	12.6556	9.46638	11.5651	10.1948	9.05393	12.6473	11.0589	11.5874	10.6319	10.5721	13.0899	10.5668	10.982	13.497	9.42291	11.9932	9.84894	10.2898	11.1517	9.93679	11.4709	11.5577	9.57175	8.10748	9.36654	12.7329	9.10093	10.8308	11.9993	11.5752	11.121	10.9573	9.89603	12.3873	11.9914	11.8061	10.3879	11.01	10.4247	11.7505	9.3837	10.4365	10.8067	9.82082	11.6779	10.7206	11.4035	11.5351	11.4132	10.997	10.0135	10.2846	12.7101	12.4435	11.7674	13.5656	9.41469	11.3969	9.8936	10.7412	13.6529	13.8507	10.3629	10.8006	12.1582	11.791	12.1986	12.1596	11.0504	10.0126	9.8505	9.73064	8.79084	9.57554	10.8512	13.089	12.5468	10.7306	11.0216	10.8589	10.6553	10.2769	9.43942	9.81762	11.1988	11.1627	12.6137	8.8679	12.0828	12.4696	9.90794	11.9764	11.2141	13.7805	11.0224	10.5927	12.946	11.835	10.1566	13.4102	10.2942	12.4984	11.2505	9.6793	12.0601	10.2711	10.3781	11.4083	10.0462	10.9977	11.3297	12.405	12.3639	12.4313	12.7418	11.679	12.368	11.3057	10.0206	11.9732	10.0079	11.616	11.9077	10.9762	10.8657	11.0564	9.99067	13.336	10.2642	9.55899	11.8232	11.1638	11.6433	10.6408	14.6469	13.5307	11.1888	12.6756	10.2634	12.4256	10.11	8.53683	11.4048	10.7859	11.4936	9.8782	11.1628	8.60103	11.0668	13.2883	11.0386	11.1402	9.36326	9.54438	13.6482	10.7249	10.4314	10.7512	10.9895	7.47573	13.3256	9.60881	10.9254	10.2053	11.2141	12.4665	9.53625	10.0803	10.7886	10.7304	10.4601	10.0849	9.2976	10.4782	10.9419	11.2254	9.40982	10.6375	11.1802	13.5214	11.7145	10.2774	10.3729	10.5576	11.314	13.3549	9.99379	11.3507	11.5073	11.2321	8.25314	9.88173	10.7134	8.96116	15.7566	11.4606	10.4175	13.7485	9.54052	10.9865	9.10774	8.32823	9.19623	9.89224	11.6074	9.24745	8.98328	8.48301	14.1943	10.6754	10.0018	10.8375	10.0917	12.0377	9.9629	10.6357	11.8471	10.4938	9.71321	10.2709	10.5525	9.05826	10.4644	12.0383	13.1682	9.25597	9.61673	9.67437	13.9584	10.5875	10.9499	10.3327	12.6048	9.34983	10.3623	11.8288	8.84141	10.8928	11.5951	10.0421	13.6932	11.8747	12.1319	9.26209	11.1887	8.35271	8.86047	9.05637	9.90298	10.8028	13.3874	10.7416	12.8348	10.4086	12.7322	11.0155	9.31424	10.8995	10.6284	9.93369	11.5799	9.12024	9.66818	12.2259	11.6202	9.36545	12.4364	10.3381	12.2753	11.4674	10.9227	11.9638	10.1722	12.756	11.2166	13.9056	7.95536	12.8799	9.29692	10.8056	11.2797	12.7131	9.40514	11.616	9.73149	11.7269	13.0504	11.2429	11.9867	9.39725	10.4865	11.4749	11.8739	12.0764	9.74735	10.0469	10.5774	11.0475	9.7866	9.0872	10.4186	8.99887	9.24982	9.58909	12.3623	10.8103	12.6693	10.2944	12.09	12.5891	8.70113	9.37981	9.34007	9.10669	10.2508	10.46	10.8498	11.0296	8.70252	9.90433	9.89679	11.9083	9.40386	9.82909	10.007	10.6044	11.0206	10.5573	12.6793	10.5624	9.58158	8.88966	14.813	10.5431	11.7946	10.6713	12.2622	9.43379	13.9204	10.8164	11.2946	11.3292	10.8399	11.605	9.42962	9.40514	11.7255	9.39981	9.88478	13.112	9.73877	11.4005	12.2018	9.48603	10.2913	9.88905	9.92229	10.441	10.1798	10.9182	10.1914	15.0529	10.6169	11.5572	11.7434	13.3747	11.0481	10.5952	10.2182	10.7579	8.07842	11.1814	9.61802	10.4153	12.8523	11.321	8.85611	9.39938	12.4151	10.3259	12.1838	11.6213	10.4366	8.21383	10.4451	11.8514	10.0272	9.22279	9.07682	12.7499	11.6276	9.85144	10.0558	13.2935	13.1793	9.63481	8.75422	15.4341	7.47492	10.6425	9.36063	10.0668	8.3966	13.1252	9.47857	11.7527	10.5956	8.27333	8.82718	12.2298	11.3483	9.55267	12.3094	13.0699	9.77165	10.1425	8.62205	10.7728	9.78774	12.8582	8.89936	12.8323	12.8935	13.4625	10.6875	9.00815	10.9201	11.1396	13.6166	11.5138	8.99746	10.7893	10.6475	13.5394	10.2198	11.5475	10.5754	9.75772	10.4608	10.88	10.6269	10.7174	11.8227	9.32125	13.5408	11.404	12.4269	12.8398	11.4787	10.8658	11.474	11.7787	11.7249	14.5689	10.6481	12.4712	10.0566	16.3108	11.3972	13.105	12.9792	11.3326	12.2329	12.9682	10.1022	8.2817	10.2497	12.5549	13.2355	13.8035	10.6622	11.0247	8.17193	11.3662	14.1118	7.62059	9.63227	10.001	10.6664	12.1497	10.1547	11.3647	11.472	14.5938	10.2372	10.6927	9.21917	11.4242	11.8263	10.9276	12.8905	8.55382	9.14236	9.56415	11.437	12.2386	10.1815	8.74853	12.8467	9.76404	11.3179	11.2577	9.89194	10.4727	12.4729	8.06985	9.44626	10.6871	10.9815	9.53625	12.5176	12.3394	8.61066	15.4517	9.07708	12.0069	10.8947	10.1581	10.5768	8.33181	10.3057	13.656	10.2928	12.1046	15.2819	14.4553	10.7372	10.9629	11.0254	10.8837	13.7892	9.04412	9.93796	12.4455	11.806	12.0285	8.89724	11.2758	13.8102	8.98214	13.2283	10.8734	11.8416	11.3074	9.73098	10.3427	11.4188	13.5224	12.3767	11.0129	13.9716	14.7116	10.7591	10.6337	10.6636	11.631	10.6721	10.5553	11.1567	10.9244	10.3074	10.0283	9.70598	10.6673	12.8302	8.93015	14.5251	9.77528	10.9204	8.96	12.622	9.15482	11.1662	10.3491	9.95463	10.3787	9.83999	8.61471	10.9814	11.9361	11.2746	10.2304	13.3502	9.50323	11.4499	10.2402	10.7017	10.2268	9.96492	10.4441	11.3722	10.8577	12.1088	10.4882	10.6636	8.62936	10.2993	9.65553	9.01095	11.4954	11.9073	9.45779	12.3288	15.2288	9.97785	9.41447	9.30629	11.2274	9.77923	7.72588	11.9753	10.2372	9.09698	13.2115	9.90569	13.1141	10.5823	10.1466	10.2968	10.9972	10.346	11.6957	8.46352	12.5801	8.5519	9.48382	12.923	12.8991	10.5316	9.18388	13.27	13.0795	11.0767	9.33673	9.70408	11.6624	12.1024	10.8427	12.1865	9.9587	12.8494	9.32733	9.28286	9.38133	13.177	10.692	10.9969	9.30561	11.1778	10.4735	9.49506	9.27659	9.94968	9.67455	15.4437	12.8089	9.2341	8.47046	9.54168	10.9505	9.08321	12.6752	9.69349	17.1436	12.0695	10.7645	12.67	14.5057	10.4841	10.2163	12.172	14.3471	11.2764	11.3167	9.11322	10.4761	12.0345	11.9474	12.4533	10.3698	8.56834	10.9211	10.6582	9.31061	12.0691	10.2079	9.11061	9.60659	12.8263	11.5294	14.146	10.411	10.9577	10.0534	14.5564	10.752	11.8354	16.1234	9.92273	11.8705	11.9685	9.26889	10.3162	10.4109	9.89118	13.9857	15.1022	12.4807	8.22159	10.1084	9.51767	10.2015	9.71922	11.606	13.5865	10.9269	10.0717	11.9481	9.10512	11.895	8.63988	11.1424	11.5389	9.38284	10.1293	11.3437	12.315	15.3769	11.0447	9.83147	10.7411	9.86124	11.2927	11.3773	11.6137	12.3444	9.18339	11.9391	11.2643	10.3339	10.2363	10.5508	9.41954	8.69314	13.1958	11.2364	14.4436	13.3657	11.1657	11.1209	11.5536	9.98328	9.195	10.8347	10.231	10.0839	8.47654	11.1119	8.49745	11.1179	9.81954	10.3554	9.80219	12.9889	10.0829	11.8741	11.1299	11.2488	12.6655	10.631	9.2182	10.4386	9.40344	11.3675	11.1234	10.0859	10.6284	12.0593	11.1325	10.5677	11.094	10.9951	9.25644	16.9785	11.3509	9.84518	11.2488	11.8725	14.6062	11.1415	8.6125	11.4183	9.62242	8.97068	8.6453	10.493	14.2324	9.36741	10.555	12.9705	11.6586	10.5432	14.9425	12.5359	10.0197	11.5545	9.05826	9.75656	12.6371	10.7317	13.0018	11.6786	11.1712	10.8561	9.12464	8.47614	8.79831	10.5372	12.3178	10.6916	11.2026	13.8263	17.8945	9.28656	9.57743	11.7309	12.371	12.0962	10.58	11.2654	13.3621	11.3851	8.16942	16.3221	11.4781	10.9934	10.7726	12.9853	9.45738	10.6044	11.4482	9.58064	10.5711	9.51215	10.2512	12.0608	10.8938	15.6259	9.86047	12.869	12.3308	11.2545	13.2959	9.50005	11.5176	11.122	11.6223	10.065	11.48	11.2518	10.1113	12.7243	11.2816	10.1161	9.68335	8.55574	9.18289	12.4643	13.7153	13.0033	10.935	10.1173	12.2554	10.078	14.6715	13.2829	10.1144	10.9541	10.5215	12.248	10.6163	10.2748	12.4651	11.8079	9.79474	9.15	9.96058	12.2257	13.3664	10.3329	13.3829	9.37025	9.20897	7.62132	11.6179	9.13494	12.902	9.52454	11.4405	11.9291	8.67596	10.3132	9.08746	8.63771	11.1252	9.13263	12.3086	13.0703	10.252	13.3204	8.4818	10.0968	12.8432	8.38241	15.2395	12.1005	10.1404	13.688	12.9725	11.9393	10.332	10.1924	10.3774	8.89057	11.2069	12.8407	9.24008	7.2724	15.2117	8.83889	10.5625	10.4829	12.924	9.62534	6.69766	11.6219	8.31877	13.1485	9.73234	9.63027	9.73759	11.2438	8.22882	12.5827	10.2838	8.6865	11.1496	14.6802	11.3602	8.64024	12.8036	11.3884	11.1688	9.30378	9.02181	11.726	12.6534	9.98043	8.72247	10.4814	16.5026	15.1408	8.99774	10.6876	9.94953	9.79377	13.076	8.90539	11.0747	15.501	10.9064	9.03782	12.4628	11.3104	9.25668	11.7036	12.8006	9.99435	9.69488	12.6015	11.4779	10.2269	11.5972	12.717	11.3138	11.8781	11.6416	10.4532	10.1575	11.1409	10.1372	11.503	10.5256	13.8907	11.541	12.3833	10.4834	13.9414	9.36041	10.8978	10.8254	18.1064	13.2968	10.7977	13.9441	17.8175	9.47472	12.7869	10.9677	9.65392	9.87114	11.1922	11.3202	10.1672	9.296	11.8287	12.2731	11.6345	13.6825	14.5205	7.84612	9.87774	12.208	10.8883	13.2367	10.3251	10.6578	10.0327	10.6471	8.69662	8.92778	9.50859	14.2921	14.4429	12.3223	9.3122	9.69105	10.6115	8.05257	12.3784	13.8957	13.4754	10.8863	11.2559	9.26725	10.2934	10.242	10.021	10.7404	10.5918	10.9388	10.1906	11.6067	12.138	13.4913	13.2605	9.53469	13.6255	16.6129	12.281	16.6109	11.5582	13.4938	11.8705	8.33896	14.9968	15.3996	10.0568	10.2627	11.5049	11.7819	13.8778	11.6623	10.6289	15.1898	10.2286	11.3604	12.4161	12.2727	13.2094	8.57175	10.0806	8.80864	10.5879	10.4324	13.2942	9.22497	10.7323	10.0114	13.3639	10.8827	11.4184	13.7156	11.7852	15.5725	11.9339	14.7969	12.3106	11.9333	12.1372	10.6916	12.1497	16.2907	12.088	12.2336	12.9974	11.6054	11.1132	11.9211	12.859	11.8565	13.1071	10.8722	9.69836	10.7623	11.9961	12.0392	16.6095	11.8584	7.44294	11.7778	9.39553	9.90569	13.0171	11.4477	10.0967	15.5348	10.451	9.90358	8.78365	12.0478	9.58496	12.9938	10.9246	9.8051	11.611	14.5025	11.092	14.0421	10.0222	12.2752	9.18165	12.148	11.9712	11.873	9.58628	9.85237	8.91259	10.2403	13.333	10.1157	12.2999	8.27146	10.8969	11.5033	9.49546	10.9503	11.4178	10.4625	11.8572	9.23074	10.3278	9.49705	8.90147	10.9448	11.5362	11.617	10.0455	8.92273	10.0954	11.1592	10.6181	10.5921	12.3612	10.1846	15.6062	10.4067	9.1046	9.00759	12.7249	7.83226	13.9434	9.31673	11.96	11.6231	12.1816	15.5975	12.9609	12.7671	10.3741	12.2473	12.4222	10.259	14.2953	12.1857	10.3878	11.322	8.79051	8.02791	11.0871	13.5402	12.4965	11.8464	10.4745	11.0869	12.1395	11.1403	11.6156	10.7877	13.2619	9.22738	10.0674	12.9999	12.1439	10.8267	8.36238	8.6886	10.1558	11.4656	10.9	12.417	10.3615	10.3591	12.5606	11.1224	11.8651	9.37221	12.008	8.94105	9.33181	10.4446	12.3272	17.0061	8.89269	12.573	11.0363	11.6793	11.4894	9.90659	10.4783	7.54612	12.4208	11.6826	11.7117	12.2043	12.0277	8.93782	10.0204	11.156	11.2393	9.9257	11.787	16.8116	13.8668	14.6447	10.0786	10.3467	13.9174	8.53877	13.5561	9.87989	11.4097	12.6381	10.8427	9.61655	12.8519	12.4202	11.1872	11.8511	10.0853	10.4976	11.1399	11.1887	13.8275	10.8318	9.38565	9.26936	9.92452	9.34074	11.4254	8.24555	12.242	10.0848	11.5941	8.87774	10.9037	9.81474	11.1669	11.1674	10.934	10.8834	9.99421	9.9387	10.3605	12.8931	11.8736	15.8068	10.7469	12.4923	11.5709	12.0154	10.4547	10.653	10.8353	12.3901	10.7458	14.6497	14.1508	9.15558	8.72758	12.6897	9.31628	9.77396	11.5846	14.2751	10.5625	13.9523	11.1764	16.2314	9.68001	15.1383	11.1925	11.9812	9.90479	9.97628	12.4265	11.9728	12.7856	12.4766	10.3759	8.6268	10.033	15.672	10.8484	8.45039	11.9741	10.4846	13.6806	9.86341	10.7334	11.0306	10.9793	8.70563	11.7555	12.5528	11.9635	9.53566	12.3916	14.8728	9.59563	12.1649	12.8683	9.43212	10.5706	9.25692	10.8892	12.2189	7.66035	12.2991	8.46842	9.53955	8.89269	9.1236	10.6706	11.6676	9.90268	9.56377	14.1087	9.38349	13.1904	11.512	9.00478	9.69784	9.69436	8.7738	11.3799	12.4967	11.6253	9.91812	10.9984	9.58834	13.8983	10.7679	13.6205	9.34052	9.05393	11.2715	12.5335	8.73843	11.8648	11.9413	9.71819	13.4845	9.77857	9.61508	9.50641	10.9224	10.7223	7.66676	11.1492	11.8412	9.23625	9.83983	13.8629	9.51195	13.3262	11.5088	12.6866	11.5971	10.3711	11.5425	10.906	8.74651	10.304	10.5404	10.9454	9.86959	10.1729	10.6539	9.90989	14.8708	9.6664	11.0866	11.5555	13.4241	12.8247	14.3776	11.8921	9.4149	10.6448	11.2026	11.3753	11.3581	12.5303	8.86047	11.9084	9.16717	11.1846	10.3566	14.8847	13.9985	11.1569	9.27612	10.692	10.3042	10.0575	11.3633	9.52904	8.49546	11.4849	9.26725	10.6007	10.5063	10.1542	10.0701	11.9281	11.1219	14.4278	8.78365	9.49486	10.0353	10.5214	11.3118	9.6444	9.59283	10.3972	10.7475	11.6595	10.6633	10.931	10.1882	11.5689	14.0403	10.8028	12.774	10.5296	10.5201	8.34696	8.71733	11.6855	9.66267	11.0505	10.6468	11.3863	11.5502	10.8897	9.54535	10.8513	9.46516	10.9598	10.8864	11.392	12.0042	11.4487	10.6594	11.3634	11.3852	10.3585	11.9711	13.4265	11.8904	11.6428	13.1327	12.0594	9.2731	12.2285	8.65499	10.5691	10.6991	9.3226	11.9443	9.9847	11.6497	12.186	10.9371	9.15305	13.5564	12.3734	8.2384	14.8703	10.2968	11.6058	10.5823	9.86527	12.3715	11.6276	11.7636	14.5594	9.65678	13.9565	9.3423	11.5787	11.2793	14.5805	10.434	10.1047	9.47513	8.79636	9.79993	11.786	12.721	11.8565	8.2446	9.3921	13.1144	11.5238	10.0616	9.3981	9.30629	9.23266	9.92852	10.6453	9.25148	11.8227	10.0017	9.47594	8.82496	10.7067	9.86635	10.4156	12.923	10.2783	11.0536	9.94778	10.3307	9.6444	11.3325	11.7753	11.2603	11.7052	12.5308	10.2159	11.7793	9.85705	11.8857	10.7393	10.7894	9.29025	10.5875	12.2687	14.1305	10.3213	8.38414	10.8899	10.2259	11.0604	9.66818	11.2797	11.3425	11.2425	9.37873	10.8726	8.95855	10.3796	11.011	10.2044	12.1228	9.85175	11.0611	13.4942	14.1729	10.5144	8.74651	10.248	11.9433	11.2233	12.5175	11.6039	14.2662	9.83605	10.5338	10.3669	9.07548	10.5608	13.3845	10.132	10.9329	13.7078	10.9947	8.84015	10.3937	9.66551	10.0775	9.46352	10.7914	9.39725	10.2043	11.348	13.3385	11.5564	12.012	10.4202	11.4393	11.3525	10.4413	12.132	14.2022	10.9578	10.252	9.11868	11.406	11.2889	13.3251	11.0077	11.9654	12.5234	13.0795	11.1521	11.1628	12.8585	11.9708	12.9698	11.286	9.00056	11.0771	10.1619	10.2123	9.80139	10.7346	9.70009	11.7811	9.58815	7.64962	11.6698	9.51806	10.5995	10.1973	10.4767	11.8602	10.3049	11.36	12.2835	8.03727	11.9188	9.76222	12.8919	11.1906	10.1614	13.487	9.0031	13.8655	10.574	11.3485	11.4234	9.5216	16.5091	10.3097	10.7864	15.2212	10.7985	12.4192	14.4257	9.52082	9.7413	12.5871	9.71218	10.7259	9.15482	11.3306	10.2798	10.4469	8.79409	9.01569	10.7346	10.8187	9.55036	11.6149	9.91812	8.33851	11.03	8.88325	10.9946	16.4965	9.1472	9.06717	9.41109	12.0014	9.61047	10.9538	8.98925	8.93693	11.2875	11.1534	10.4408	8.82082	9.2396	8.73708	13.4287	14.1436	12.9859	10.9878	12.0506	12.0849	10.0093	10.9209	8.83983	10.0875	9.19697	12.5536	12.1034	13.0994	7.86481	9.7286	9.43796	10.2294	10.4395	10.2919	9.82289	10.5289	13.2026	9.54901	12.1143	9.31854	11.3846	10.246	13.4141	11.7993	8.8586	10.8434	10.4201	8.28031	11.0217	10.8834	11.3183	11.1561	8.41701	10.5144	9.65105	9.24246	10.8786	9.79734	9.1153	8.55459	12.3751	13.3031	9.01764	9.72195	11.3967	10.5101	9.57175	9.52748	10.4152	10.7698	13.7241	8.38845	8.46475	11.2414	10.9932	9.51767	10.1452	8.78267	12.4086	11.7657	10.1828	9.46903	8.41405	10.9388	11.1423	10.4642	11.2565	14.1224	9.89905	12.022	9.09434	10.3734	9.77939	10.7278	11.0977	12.6846	10.656	9.42731	10.6706	11.4831	11.5066	9.17717	9.328	12.0678	9.72451	11.4091	11.3338	9.81378	11.6812	13.1379	12.4115	10.6668	10.9756	10.6687	11.707	10.6086	11.0197	10.687	9.34163	10.4162	10.5016	10.1353	10.4248	11.2174	7.808	13.0809	12.4944	10.7367	14.2651	12.4637	9.80268	13.5196	9.69227	13.2803	11.2786	9.20701	10.8971	14.3289	9.49586	11.6258	11.2119	11.9041	13.3625	12.1041	10.9329	11.3475	14.0399	12.8932	11.9537	12.669	11.3265	11.7303	11.0549	10.0378	10.4284	15.2667	10.4888	10.5075	10.3542	8.99237	9.52003	11.4136	10.716	10.9087	13.9122	13.9825	14.6721	9.49625	9.74147	8.97728	9.97398	9.21723	10.4548	10.0945	9.65553	10.4158	12.1963	10.5465	10.6524	11.8123	10.634	10.4232	9.82956	12.1353	11.9089	13.4695	10.0123	11.305	11.7485	8.95361	11.0751	9.11868	12.6599	9.43045	9.6453	10.5289	14.4678	13.3584	11.6965	13.1982	14.6267	13.0714	9.92911	13.7086	14.4029	10.3942	10.8115	10.7399	11.7612	11.6285	10.9606	15.9451	10.1779	11.1483	10.1411	9.8572	12.2397	11.1746	9.89451	13.4396	12.0657	13.1938	12.3828	12.1736	8.36194	9.70148	9.44149	8.78038	11.8817	9.25786	11.2629	8.99294	12.4316	9.9472	11.0918	10.7471	12.2285	11.2432	12.0102	15.9974	9.30652	15.9705	8.64566	8.98641	11.1826	8.72178	9.57573	12.4458	9.45882	10.0188	10.5365	10.3431	8.74281	12.9922	13.1067	11.2146	10.267	10.8959	9.78021	11.0875	9.55823	12.2651	9.51944	9.77857	12.9156	10.9522	12.0623	12.5274	10.5678	11.4627	11.463	11.4451	11.7317	11.783	12.1809	11.5975	12.7152	12.0133	11.4834	8.25125	10.3289	11.3495	12.9102	11.9363	11.0986	10.6555	12.9879	9.36194	11.7868	10.4677	12.4898	10.3201	11.7904	11.0167	10.8969	10.1966	8.46025	9.26374	13.03	8.96982	14.2855	9.94061	13.4541	8.82018	13.0125	12.3395	12.5335	9.72212	11.9217	8.53021	11.2271	9.02154	11.7729	15.6759	9.79279	11.557	13.6713	10.7982	13.2972	10.7536	12.6117	11.0524	10.6924	13.2518	10.4899	11.6549	11.6263	9.16063	12.7321	11.7041	11.2149	12.3653	11.1976	10.8637	11.6541	10.3933	11.9733	10.7503	14.0111	12.6241	10.75	11.3193	15.2947	10.5137	9.7223	13.1654	11.9026	11.2905	12.2058	10.7825	15.2827	13.6457	14.185	12.108	11.2443	9.24745	9.93649	8.29692	12.0393	8.6851	15.9343	8.31741	9.57213	11.1009	7.19279	10.1316	8.42122	16.4957	8.03012	11.2566	7.79312	11.7471	12.5334	12.089	9.66338	9.30447	11.4294	12.1323	7.12825	9.57289	11.3009	13.749	9.39682	10.7733	9.29209	9.22231	8.79051	6.73877	9.0523	9.10643	10.7328	10.6668	7.1127	14.3575	10.0378	9.64115	7.48704	9.15785	10.3323	15.4484	12.0583	10.2126	11.0527	10.227	9.6872	9.52317	10.1624	11.4501	10.4837	9.92807	9.03782	11.0493	11.5964	14.3257	8.48623	11.1181	10.3933	8.42291	11.0952	11.4494	12.9212	12.9518	10.6431	10.2567	9.79718	13.1456	14.7878	9.84612	10.9948	10.9422	12.244	11.1714	12.1729	10.2882	10.6457	11.2746	9.74113	9.98499	10.1708	10.8731	11.1678	9.42836	11.4676	10.969	10.0743	8.75188	12.1125	11.5857	17.2786	9.59619	11.0147	11.2021	11.5934	12.1227	12.112	10.3067	11.5253	12.0973	8.5074	9.83083	10.3001	9.58327	8.91259	9.5727	13.3442	8.20506	13.1448	9.27193	9.35755	12.8144	9.81266	10.9461	14.2413	8.79863	9.63136	10.2377	9.86279	9.2031	9.75906	10.4059	8.81602	10.1259	10.3397	9.60437	9.01987	8.64674	10.9236	10.0967	9.21626	15.6134	10.9133	8.69244	8.46393	9.25408	8.59283	9.5632	10.6073	9.24935	10.4886	10.6611	8.6872	10.2729	9.20897	14.0618	10.2404	10.3717	11.7046	8.52395	11.3372	11.4611	7.84925	12.1655	9.04029	7.84109	9.71905	11.1891	7.30012	10.1663	13.603	8.40982	7.66107	9.38111	11.6298	10.1266	8.02569	9.74046	9.9993	10.0741	10.3904	8.27659	10.0087	12.4758	12.6794	9.93517	9.71836	10.6054	10.6929	11.6786	6.49346	11.0861	10.1938	10.9587	11.2753	10.566	10.9127	10.0581	11.8317	9.81378	9.61581	9.77099	7.40514	12.1947	11.6058	10.676	9.32215	8.7866	10.6724	12.1552	11.4141	9.7127	12.2048	9.4113	8.99548	10.4833	11.6123	10.3288	11.702	9.63154	11.2404	12.1144	11.1423	12.1555	13.8137	9.69801	10.6071	9.70667	9.24982	11.0776	9.52239	11.6856	9.47513	12.1774	9.16667	10.2639	10.344	8.46597	12.8575	10.8663	11.5081	7.54921	10.8275	9.22062	9.8505	8.49785	10.5048	11.0463	9.77264	10.9068	8.70874	11.1308	9.20482	10.6374	11.3922	11.2571	12.4017	10.1973	9.19574	11.3755	11.6285	9.69523	9.82082	11.3209	8.91707	9.59954	11.6381	12.1059	12.9917	10.386	9.2738	13.6438	9.61894	8.61213	13.3921	7.73539	8.27333	10.6866	10.1993	9.49225	7.55459	10.976	9.02763	10.8967	12.0069	10.8462	11.8766	12.4439	10.6595	8.56834	10.5908	9.67666	11.5533	10.5262	9.01262	9.84329	9.57781	10.6486	10.3761	8.17742	10.605	10.1814	11.4098	11.9651	10.6383	9.59283	10.5991	11.9422	9.31719	12.0927	10.4018	8.51491	12.5126	10.0178	11.038	8.85269	10.6846	9.47573	14.4215	9.87575	8.42459	7.92184	10.1769	10.647	12.2663	9.12412	8.68615	13.6463	9.50938	9.95099	9.39339	11.7265	11.4402	11.2688	9.15406	11.6808	9.95913	11.572	10.9812	10.6563	12.1374	9.36763	10.8416	13.7473	10.505	12.9994	12.8206	13.1812	11.122	10.4891	8.68264	12.3221	9.34607	12.6067	10.1934	9.58759	8.94369	10.1204	9.04494	12.4506	11.0342	13.0775	8.26959	10.4253	9.9453	15.8565	10.4442	11.1253	11.3373	8.89875	9.95158	9.98527	7.86047	9.33024	9.46455	11.9862	11.0309	8.5744	9.81938	12.7153	11.1545	9.35909	9.33338	9.41659	8.99803	9.55267	10.3713	7.6359	8.92511	11.7582	9.45018	8.81121	11.5294	9.01764	10.136	9.19648	10.5958	9.26585	15.567	8.11894	12.8787	7.92065	8.34296	9.85938	9.51156	10.2937	12.4028	10.571	8.83352	11.5127	10.36	9.38974	12.3153	10.0112	10.7287	10.6617	13.2527	12.0289	8.96521	11.5828	10.7754	9.08879	11.0852	12.6815	13.5859	11.1021	11.1053	10.3279	12.7223	10.4812	10.7272	10.088	10.1833	13.643	10.4686	8.53566	12.6037	13.9481	10.9926	9.77693	11.2567	9.35623	13.3896	10.0246	12.0189	10.1596	9.93796	11.5317	7.59096	10.7809	11.477	9.00759	13.2716	10.6766	15.5539	11.0041	11.0283	14.098	12.0631	11.302	11.6716	9.87928	11.7364	10.7036	13.333	10.1624	10.2448	10.857	9.39296	11.4448	9.76039	12.5236	9.06124	10.8823	9.43379	9.46536	10.4781	10.6449	12.0415	11.775	11.7667	12.8531	14.698	9.96867	9.32057	10.2483	12.3233	10.7266	11.7052	10.6864	10.6157	11.4738	13.7527	10.4854	13.1032	8.87682	9.69052	10.3607	8.40131	15.5637	10.8521	10.2037	9.80171	10.9763	10.2896	13.2393	8.45121	11.0226	9.82002	10.1286	9.94705	9.25668	9.97943	9.73589	9.71339	9.26162	8.24079	11.958	13.5197	11.4292	11.1146	11.2484	12.0549	16.0987	9.40812	12.5066	9.06474	8.4292	10.9875	8.22545	12.3087	12.0102	10.2653	14.1741	9.83147	11.0091	12.6133	10.125	9.92452	12.3236	10.8327	10.2966	10.0937	10.6154	10.2755	10.4026	10.0579	12.2525	13.7203	16.2365	8.40769	9.1298	12.9752	8.56148	8.90328	10.578	8.16842	9.39917	10.5756	11.7207	11.6442	9.80235	10.1174	8.17443	10.1768	8.27193	7.77149	12.3983	11.9755	11.423	9.71442	8.52199	7.68299	10.0549	10.6381	11.7843	9.79766	10.5579	8.49025	10.569	9.50978	12.5176	8.96982	11.7952	9.59935	8.70356	9.80816	12.1463	9.04903	8.37591	9.89694	10.6888	11.9358	12.9579	12.2069	12.5719	10.5003	9.24674	10.5791	13.841	9.09987	11.3245	13.1467	13.1826	11.964	13.0083	12.9844	13.4553	12.8283	12.0678	11.6659	10.8607	11.7625	13.6985	11.5779	11.39	15.6684	11.9526	13.5844	13.1078	12.4833	13.1044	11.2928	12.9263	11.8828	10.5556	9.75405	9.82066	14.2834	12.5323	11.4923	12.2932	13.5662	10.8015	14.1717	12.0331	13.9229	15.5664	10.8187	10.9239	13.7755	10.5718	11.3962	10.7586	13.777	13.242	12.3475	11.6662	11.8847	10.6706	8.97355	9.81089	10.227	11.596	9.32643	12.5933	9.81154	12.8076	9.51076	13.0591	11.3815	14.6099	10.7053	9.88753	9.33829	13.7417	10.2923	11.7111	14.8142	11.1716	9.70061	10.5781	12.3135	9.65553	9.85378	11.7461	12.5203	10.9227	11.7071	12.1452	13.0352	11.5202	10.4175	10.967	12.7729	10.6154	10.8334	10.4687	9.64277	10.3873	11.4764	11.3668	12.0454	10.4301	12.123	11.0916	11.0412	11.6224	11.0384	11.475	11.4156	14.1261	13.7471	11.3582	10.9895	10.8147	12.833	11.3329	13.271	8.82464	11.7126	14.6492	13.7284	11.7562	10.4592	10.774	15.4017	11.6125	13.2448	13.1803	11.9169	11.5854	11.8311	12.014	11.5417	10.6216	9.43817	9.69992	8.80768	8.26959	11.235	10.7683	12.6041	10.3781	10.0246	9.60288	8.53683	11.9096	11.2113	12.6411	10.6157	9.06851	8.71321	10.0814	9.63063	10.5798	8.28401	12.2105	11.1717	10.4468	11.4001	9.50839	8.1639	9.24603	12.4753	11.4865	11.1913	8.8586	9.38909	11.8999	8.85985	9.34651	9.16717	9.03397	8.46801	9.7364	11.0219	9.84392	11.8396	9.33762	10.7868	9.51452	10.2371	11.8759	10.2345	9.83842	7.87713	10.0179	16.0542	14.3536	11.7875	7.84235	8.35094	11.694	9.4248	11.3881	8.73877	9.09144	7.89482	9.9757	9.99251	12.1829	7.84925	11.0765	9.57932	10.5388	9.45059	10.7846	8.66213	9.072	9.12567	7.88753	9.13571	8.14262	12.7191	10.9982	8.64061	9.39682	10.6514	8.20016	8.74012	9.49406	9.88646	9.93118	9.82369	7.98413	12.2798	13.2362	9.90011	15.5939	10.0311	8.36545	13.9149	12.4684	11.5046	11.7316	10.3732	11.7663	12.5985	14.225	9.83873	10.5596	10.5531	8.78136	9.07815	10.6757	10.9562	12.1154	10.6018	10.617	9.87344	8.45902	7.99944	8.27473	9.61195	13.5779	11.0119	9.42815	10.1073	10.3373	11.105	11.0348	11.8168	8.10486	8.54998	8.61839	15.3218	9.72877	12.0664	9.48039	8.39575	11.1406	11.6657	10.1289	11.8596	8.50621	11.8958	12.4805	9.91049	16.8535	10.8992	10.082	12.2619	13.3886	9.10696	10.6854	10.0747	13.8346	10.0443	9.74886	11.6873	12.2644	10.0374	8.94486	12.7059	11.8897	12.5565	12.6889	12.6872	9.25715	10.6681	9.51274	10.7184	13.4132	10.5425	13.1901	8.44791	11.7596	10.6137	9.54284	9.67613	10.6316	12.0933	11.316	11.6102	10.4982	10.3062	11.9948	9.66124	15.569	12.1108	11.812	9.81506	11.6163	9.27426	11.0651	11.7667	12.4009	11.9473	12.5624	10.4284	13.4827	10.5882	11.2135	9.63118	10.3114	9.99492	11.1323	13.3492	11.5608	9.37721	12.2525	12.4433	12.7318	9.82337	12.1422	13.283	12.0324	12.0814	12.3695	12.3303	12.0155	10.036	12.4427	14.7551	10.5294	10.2644	13.8699	12.996	10.9481	10.9589	10.9479	12.0441	12.2979	16.3915	11.896	6.89603	10.1294	9.22521	10.6385	9.74953	10.4355	11.694	9.54689	11.5638	9.06851	11.6784	11.3897	9.93074	12.3405	9.47735	11.5656	9.40173	11.0939	15.0486	12.4714	12.9437	9.85705	10.1258	8.93251	10.6905	13.3868	14.263	9.61453	9.59582	11.8126	12.3514	9.79523	11.5232	8.41701	9.61397	8.93987	14.2529	10.6925	10.1267	11.2448	11.8304	10.2504	10.0254	9.42606	10.2466	9.11842	10.5791	14.4261	9.77808	9.83763	12.9604	12.6908	8.76055	10.8049	7.66107	11.3954	8.68685	12.103	9.96708	10.3978	11.0883	8.53021	13.5167	11.5964	11.4051	9.61673	10.1487	11.1156	12.2548	8.75789	13.2417	10.4267	10.0434	10.6843	9.49165	8.79084	12.3527	10.287	10.2008	9.46659	11.8924	11.6762	9.68982	8.05257	8.63263	10.2141	11.1168	7.87467	9.04221	8.8051	10.5282	10.3573	9.71596	10.0441	9.09249	10.6211	12.9958	12.5637	9.51865	8.59432	10.1851	11.7389	9.06797	11.4536	9.82209	8.5611	14.7839	12.4393	8.51806	11.3414	9.70009	11.2336	8.96087	12.8107	11.6958	8.94134	9.91229	11.5378	9.05582	8.9384	11.4695	10.477	8.83447	10.0949	10.394	11.6468	11.9392	8.99294	10.972	10.5386	8.79181	10.8684	9.51629	12.6037	11.7745	10.892	11.4139	9.5947	9.99081	11.1726	9.82384	10.0163	8.37808	10.1728	11.3127	12.5914	11.112	10.9953	8.67455	13.232	11.5802	10.9749	12.4563	13.08	9.10355	12.4101	10.9532	9.898	9.38089	7.34252	10.34	11.2321	9.14006	10.7229	12.6596	14.8235	8.40642	11.0539	9.64295	8.82687	10.742	8.40344	12.0324	8.36938	11.8455	12.4196	10.2852	9.271	13.1545	10.0307	9.74483	9.30948	9.72775	11.3707	12.5852	11.5363	12.725	11.548	9.70563	8.06016	10.6457	8.62717	8.1267	10.5781	8.8189	9.14338	8.43962	12.0107	10.1313	13.4914	10.0434	11.1474	11.4274	8.8933	8.96434	8.71321	8.5691	11.705	9.84172	9.36348	9.6014	12.1865	9.54747	10.4158	8.04056	9.58139	9.79442	9.17343	10.2845	10.5109	11.5172	11.0776	10.5708	12.2136	11.4126	9.11009	11.4017	9.77462	15.0419	8.66498	10.5805	12.7397	10.3501	10.8972	12.233	11.5466	11.2736	8.95652	9.37569	8.46964	8.30606	9.22038	9.24174	11.629	8.71733	11.4186	12.197	10.2764	11.9692	10.6517	11.0751	11.484	10.0916	10.1959	10.4483	10.6543	9.48804	12.0219	9.06124	10.0323	10.3001	9.60177	12.7018	9.67983	10.5736	9.34651	12.7121	14.2846	8.21335	11.6452	9.92095	11.3449	9.46801	10.4512	10.6556	10.345	10.0017	11.6005	8.44501	10.8307	8.86481	9.35733	11.952	10.3023	6.29829	11.7946	11.268	9.77873	11.4588	9.27053	10.6908	13.1141	10.1173	10.0532	8.77215	8.60437	9.58928	15.6899	7.79442	10.0221	8.95884	8.06824	9.10486	12.3954	14.2466	9.46495	11.2724	11.1926	9.28933	10.3123	16.1263	11.4544	9.12464	9.19845	9.25621	12.6042	10.9868	13.5853	11.0581	12.5379	9.25503	9.55325	9.08852	8.11114	9.93487	11.3373	9.00871	9.64079	11.3515	8.69975	8.31016	9.65123	9.01039	9.36216	11.2401	9.94851	11.7866	10.7135	8.44915	9.84612	10.8506	10.1147	12.2156	13.6339	8.52748	9.65141	10.5982	12.0099	7.75956	10.7209	10.4997	9.79002	10.5045	9.58946	10.7542	10.0575	9.74248	12.2082	8.84518	14.662	8.84329	8.81762	10.1901	12.3603	9.95652	12.019	10.0353	13.6107	9.27123	11.4645	15.3485	11.0133	14.7552	10.4216	9.88417	8.82591	10.5138	8.78005	11.4667	10.28	12.5541	9.23864	10.76	12.1478	11.2194	10.666	13.0166	12.6327	11.4997	9.33047	10.725	12.0835	9.74433	11.7137	11.2258	11.7019	13.7179	12.6195	11.604	8.65928	9.97126	10.5031	10.6442	11.1416	10.0523	11.3309	11.305	9.56453	10.1552	10.3343	10.0348	9.93502	10.3569	10.9661	11.1345	11.5818	13.4855	8.5216	9.36282	10.5607	9.68755	12.0291	9.77479	11.8234	12.9947	11.2851	13.1653	9.27891	11.6195	15.6497	9.98185	13.5486	8.11322	11.2349	10.7515	10.5479	14.6914	9.78676	8.75422	10.5899	12.4299	11.874	12.3711	12.4629	12.9235	10.1495	8.97757	10.9806	9.97441	9.94398	12.2413	10.8098	10.7047	8.84987	9.23673	9.48744	11.4909	9.08162	12.6828	10.9811	10.1509	11.6866	11.196	9.05257	11.5221	10.2774	8.78365	10.9385	12.5581	12.5508	10.5323	8.93192	10.1945	13.3267	13.0058	8.91379	9.24246	10.8245	8.6879	8.36545	10.476	9.26491	8.80445	10.3196	9.58459	10.4055	12.816	9.56472	11.0567	9.03425	10.8854	10.6757	8.86357	9.42101	10.4865	8.80832	9.20921	9.20653	13.0763	10.4541	11.1812	11.2106	10.5936	11.2833	11.0292	8.82782	9.72639	10.8555	13.1411	11.2123	9.33985	12.0821	12.8914	10.0895	10.0244	11.01	9.15608	12.966	9.81826	12.5952	10.5834	11.2345	8.44377	9.15532	11.6883	9.5988	8.35755	12.5199	12.8146	11.2037	10.9073	9.66178	11.8159	11.1551	10.6859	9.58665	10.3802	11.5357	13.2745	10.3308	14.996	14.3095	7.89057	10.0575	11.7808	9.24174	12.1324	7.57743	11.6386	13.498	13.3474	9.26819	11.0904	11.5524	10.9251	9.67402	10.9299	11.1914	8.86326	10.5766	14.0594	9.14006	10.4217	11.5934	10.9124	12.1337	9.44688	9.33584	10.7796	9.61728	10.3203	10.7227	9.61637	8.7738	10.2178	11.1965	12.2355	9.52669	8.21432	11.0289	8.79539	11.1067	9.83131	9.03232	16.0704	13.668	15.4216	9.71699	9.13648	11.7056	8.0542	10.3281	8.64386	9.75972	11.3801	8.51885	9.99223	10.9927	8.88295	14.4837	10.1918	11.1869	9.08507	9.47066	9.56777	10.2138	12.0802	8.4208	9.13366	9.96217	10.313	9.17792	11.9819	10.8852	9.41426	9.29646	12.7336	10.1209	10.4419	10.9201	10.1396	12.6077	9.6532	8.59358	10.6789	8.78888	8.73166	9.9757	9.51708	11.2439	9.77512	8.67207	9.54612	8.51136	9.23936	10.1385	10.2011	10.2205	9.28679	9.8631	9.63952	8.88478	10.274	9.43275	10.6484	10.1718	9.12076	9.67437	11.5171	9.52572	8.07146	8.98954	8.59619	14.1325	12.2069	10.2198	11.508	10.2517	10.0947	12.4324	13.5558	12.4047	13.3974	13.2137	10.9941	9.7738	10.7015	9.90448	11.9932	10.3693	10.2417	11.4006	9.14797	10.7973	10.6215	11.0939	8.37764	10.6496	9.81089	13.3613	10.8593	9.3122	11.0715	10.5152	10.4118	10.8608	10.7325	10.5737	10.9355	9.4315	11.6912	11.4491	10.0752	10.4393	11.4002	12.2074	10.4654	8.99124	9.54535	12.4477	12.0718	10.1788	10.0819	10.5663	12.4407	12.8305	11.2382	9.66516	12.4452	10.7154	9.01597	11.2586	9.28864	14.0032	13.4594	10.5968	11.7355	14.0113	10.3582	11.0705	10.0616	10.6371	10.6928	12.8075	10.0905	11.2866	12.4517	11.1922	10.3848	9.8699	11.7787	15.654	11.3571	11.1857	11.8723	10.2816	9.23098	14.9478	13.8195	10.0534	9.80203	10.606	9.47958	12.644	10.7976	12.6053	11.5941	10.6967	10.2915	11.6329	10.6466	11.2152	11.4707	11.6734	10.4726	11.0639	13.2208	10.1788	9.89345	10.8185	9.58965	9.53236	13.051	9.00506	10.3498	9.95289	9.59619	14.176	9.60492	9.79393	16.8139	14.4128	10.2711	9.0588	11.9676	10.0868	10.5775	8.87283	10.5738	12.0906	9.21844	8.87036	11.8059	10.0863	11.1271	11.1466	12.5294	11.6167	14.9861	14.4239	9.55036	10.0436	10.7281	10.7901	9.02015	9.82766	8.98783	15.1111	16.2762	8.30834	8.18239	14.9239	10.6079	9.98413	10.2228	10.1694	10.9314	10.1644	11.4001	10.2837	10.4937	10.2764	12.0681	12.2102	10.7903	8.5988	11.6969	13.7277	13.7958	10.02	10.7131	8.42878	10.8097	8.88539	8.52474	9.88387	10.0303	9.31538	9.52239	12.0868	9.53955	10.6388	10.1351	9.01262	8.98385	11.3535	8.86573	9.55708	9.38435	11.0046	10.9425	10.1289	12.6296	9.5345	16.0838	11.8922	15.1444	8.71768	13.556	8.5074	15.8928	14.4606	12.4374	11.5342	10.3836	10.3296	12.4188	12.8556	10.0876	13.9981	9.98214	14.3824	12.0002	10.7383	11.2974	13.6825	9.77198	11.1339	11.5055	15.1299	11.8582	11.7828	9.76222	11.6004	11.9049	9.91603	10.3734	10.3607	13.6421	11.1868	11.5594	9.37243	12.1471	8.17742	12.5627	12.3526	15.8562	13.0987	8.99492	8.11998	12.2769	10.0853	10.8273	9.44791	11.2657	10.1636	10.1904	10.4223	11.748	9.13827	12.4011	7.8679	9.01179	12.9413	8.75989	11.1907	15.2429	10.8249	10.088	9.94149	10.6943	11.2314	13.4834	12.6884	14.926	10.7732	11.7099	16.2386	12.3748	10.3835	13.4126	10.9307	12.5238	13.1592	12.3706	12.4376	10.8405	13.6973	9.95099	13.9404	11.1746	12.0798	15.2275	16.1943	14.2765	11.4713	9.94178	11.7447	10.8808	8.92065	17.2809	12.8809	10.1127	9.80655	16.7689	11.3572	12.4042	11.0999	9.24603	10.6793	11.9366	9.281	7.56986	11.8394	8.31832	8.75689	10.5737	9.05664	10.0243	9.92154	17.584	10.7931	9.79539	11.9323	14.5744	9.90433	10.4584	15.2774	15.8493	17.1563	8.91289	8.50621	11.9319	8.80316	9.77627	11.01	7.75556	11.5266	14.4815	8.19771	14.0192	8.97785	10.0961	13.2022	8.6077	10.9413	8.36588	8.2724	13.0308	15.4917	10.5394	9.40365	11.1118	8.86728	8.03672	7.90989	16.2959	10.1277	10.3302	13.7499	11.5555	10.5505	10.8347	10.6869	12.7206	9.86171	10.9709	9.06501	11.8719	8.70356	10.6534	12.7139	10.6155	8.37895	12.34	10.0484	12.9085	10.6451	11.5252	13.8067	13.5104	9.85237	11.6102	8.95274	9.58082	13.9623	9.05447	8.34252	9.50224	7.10434	12.7602	11.6052	8.6489	9.30925	13.7485	9.55823	18.1934	16.5078	9.67349	12.8374	10.7811	13.1949	10.1346	10.7011	10.7126	8.64169	10.3146	14.0577	16.1283	16.3561	10.1777	10.6379	12.184	10.8067	14.927	10.3851	10.3095	12.0747	15.2361	9.5214	12.2909	15.4568	16.4524	10.619	10.7647	12.3147	10.0133	11.0806	10.3116	9.68212	13.353	15.4588	10.6233	11.621	10.7629	10.1565	11.8745	9.93649	11.5307	12.1209	9.07762	10.0407	12.2001	13.4994	9.26585	9.85237	12.3936	10.9705	10.3866	10.621	9.05012	12.2523	11.3525	11.3656	14.4937	9.34718	6.56834	12.596	10.2913	12.9676	15.0977	12.1681	12.526	9.20212	9.48059	9.97341	12.7819	11.1589	11.1033	9.33762	12.237	10.6797	17.0877	15.675	13.1017	14.7415	12.5869	14.2439	9.94295	11.8215	16.2134	8.46638	10.0794	13.5838	10.608	16.6475	10.6061	9.93737	12.8168	10.2562	13.2172	10.4007	10.8093	11.2784	15.1283	12.3897	9.91558	12.4975	10.4068	9.11426	10.7104	11.1323	9.43588	13.3654	10.0833	9.96376	12.4903	9.8248	11.102	11.17	8.96521	11.8076	12.3476	17.0168	13.5955	13.1112	8.86851	14.6432	11.9028	9.7303	14.6777	13.9531	11.4289	16.7837	13.4133	8.63844	9.01792	9.63027	11.0838	14.4074	9.01569	10.5564	10.6786	12.1113	12.7748	11.0781	7.63372	11.8977	12.2999	15.1941	11.0266	7.51333	10.3008	11.6802	11.5046	16.2042	12.1345	12.6971	12.8611	11.1947	10.6448	10.463	12.4068	10.9333	10.7399	10.1794	10.3015	14.8003	13.0395	15.1978	10.1965	10.7245	11.3781	12.4407	13.5649	10.7776	10.7322	12.622	9.20555	9.54593	12.5985	9.76421	11.0624	9.66107	11.6193	9.84298	13.0345	9.57894	7.78529	12.4498	11.1829	14.7402	8.96751	12.8556	11.1464	11.6487	13.2555	11.4094	11.6855	12.1245	10.4226	9.62644	14.3594	12.9502	13.9486	9.27798	9.28425	11.8658	16.7256	10.5099	12.4349	12.6592	9.98627	10.8334	12.0834	7.95245	8.91678	11.3579	10.4308	8.81762	8.57137	10.8927	15.051	10.3631	14.9458	14.1062	13.9433	9.32912	8.0045	9.02818	10.696	9.13827	14.3574	9.86882	10.8427	15.4366	9.20261	11.3786	13.9488	9.1375	13.6368	12.086	11.1407	9.29577	9.46291	12.7385	8.89269	13.1153	10.025	11.7713	9.68808	11.032	11.5259	12.1866	12.3157	11.9281	11.5494	10.1839	11.0347	8.82559	13.9836	7.54148	11.7471	11.5118	11.8315	12.2604	11.0094	11.3685	10.3667	12.7061	10.5223	12.4493	15.1945	12.7276	9.18537	12.1743	10.8696	11.8769	10.4613	12.9492	10.0206	14.0122	11.6903	10.8102	8.57592	13.8508	11.7999	9.64548	9.34651	10.8405	13.7268	10.8315	7.74551	9.07601	13.3607	7.96982	8.48824	11.6262	7.1918	9.36785	8.08905	12.6014	9.5068	8.24935	10.8745	6.84172	14.1373	12.6742	6.39746	12.9417	15.2818	14.517	10.5595	8.13391	9.32665	7.58796	9.07066	14.311	8.28401	11.785	15.4669	12.5289	12.0127	11.569	11.0692	12.1655	11.8953	11.8424	10.3593	13.644	10.6243	10.3324	10.7934	11.3328	13.104	10.7831	12.9436	11.4849	11.925	14.3248	13.4881	11.3489	11.314	11.9142	10.95	12.2797	13.4464	10.4439	13.7704	11.5665	12.4862	14.0931	10.9418	11.2879	8.14975	12.8914	8.58759	15.5612	13.0908	15.1328	9.44791	11.6063	14.5648	11.5261	15.6467	11.2979	11.4744	9.95172	10.3292	10.1816	9.66747	9.30925	8.14924	10.3745	10.9488	11.4877	14.229	12.8186	10.1193	14.8097	10.231	9.78758	9.93708	10.2223	10.3366	12.8801	10.4552	9.69139	9.55286	10.396	10.8513	11.4032	9.60862	9.45204	9.37156	11.5956	10.0232	12.358	12.0359	8.28679	10.3894	10.3842	9.65982	12.4958	8.96174	9.40173	7.58421	8.7303	8.93546	8.13134	10.0528	12.0445	10.1486	10.935	15.5128	11.0336	10.4955	10.1321	7.37504	9.07948	13.3741	10.9871	13.2866	10.1877	9.79474	10.0833	9.50601	11.0357	9.40067	10.9374	11.5006	11.5972	10.341	8.65284	7.89178	10.141	12.5697	11.6111	9.6541	11.5651	9.30788	10.144	8.26162	10.5118	14.0006	10.2377	9.38349	11.1027	11.1423	14.709	8.56872	8.48824	10.6821	11.9956	14.7445	15.979	9.53935	15.2475	8.56682	13.7469	10.0515	7.93192	9.87682	8.9257	8.99294	8.33539	12.2984	8.11218	9.87759	9.88874	8.47735	8.04712	8.92035	12.7359	16.0281	11.1763	12.9694	16.0636	13.2895	15.096	12.3597	8.633	15.1647	10.718	16.906	14.2101	17.9471	9.84329	14.7034	8.83826	12.447	11.6511	11.3865	9.92659	11.0959	12.5648	9.46516	9.64997	8.66818	12.1115	10.4856	11.3883	10.8779	11.6006	8.89875	12.9359	9.28633	12.1581	13.1376	10.586	9.45923	13.2771	9.03232	8.80445	8.7738	13.481	10.9871	7.61397	9.03919	11.343	8.90418	10.7744	9.84078	10.2123	10.0142	8.56796	13.9476	12.0063	12.5617	10.9058	7.91349	12.7745	10.7324	8.20408	14.0126	9.27589	14.2428	9.91678	11.0965	10.4465	13.4431	8.96982	8.65607	8.45039	10.0336	9.06555	7.44956	9.21189	14.4982	12.4426	13.5369	9.80558	10.9068	10.3349	9.63608	10.8682	11.3809	11.8465	12.4869	10.6402	12.4578	7.28725	7.82909	8.33807	12.1871	8.5588	7.86047	13.11	10.0254	11.4322	8.37721	11.7087	10.8201	13.8111	12.8205	12.0767	17.0569	11.5246	9.85891	10.7194	9.08932	9.05311	13.2633	14.3119	12.0941	9.95812	10.3456	14.0825	11.0745	13.4398	14.0086	9.71802	17.0083	9.54032	10.8032	10.9554	10.3396	11.534	9.44439	9.6027	10.9996	9.26421	11.4761	9.23266	12.411	10.5554	13.5833	8.64241	10.3889	11.1856	9.79181	8.65928	11.0431	11.609	8.61839	9.93605	11.413	8.14924	11.054	11.3736	12.1162	10.2937	14.399	10.5025	11.9928	11.7326	12.5306	15.8645	8.28771	12.971	9.98228	9.1876	10.2069	9.90884	10.3614	15.5586	12.2823	12.004	13.2294	10.9974	10.5636	9.97054	9.28494	10.7224	9.61839	10.5247	13.3571	10.3707	11.8397	14.6675	12.5363	11.4538	7.65535	9.83589	8.61324	10.2209	9.92303	17.656	12.0787	10.4366	12.0251	14.6146	7.57743	11.5337	7.99039	9.16842	11.2585	11.2696	13.1869	9.01737	8.57554	9.42899	9.26327	17.6578	10.6441	8.87652	13.6004	15.0813	8.54032	13.6381	10.8842	10.3823	10.9505	11.8925	14.3791	9.46903	10.7994	9.98114	12.284	15.0718	12.7282	10.2357	13.7869	9.03067	10.9561	9.34185	11.8066	10.8228	10.854	9.23554	12.475	14.4493	10.6119	10.8935	7.72178	10.8649	10.3017	8.10434	11.2276	10.6231	13.8467	7.90268	13.4616	13.3943	9.53664	12.8323	13.8019	9.82114	9.49245	9.89269	9.09355	10.7574	14.7352	10.4552	12.444	13.3685	13.5352	10.3253	14.4467	9.30012	13.916	10.4116	12.6087	14.7101	12.4791	12.2108	9.16365	11.0449	9.91289	13.8144	9.57592	10.0115	11.9183	10.775	9.66445	10.7995	10.401	12.7982	11.3141	7.14057	7.52435	11.4273	13.7641	9.76553	7.8009	10.4475	11.5624	10.5286	10.9725	8.84987	9.91049	10.9013	9.6616	10.8349	12.5068	11.0564	10.2554	10.0067	9.94295	9.5588	10.4586	10.0063	12.502	9.83336	9.66374	10.4875	12.1542	10.3995	9.47492	14.0048	15.1475	9.73251	9.0983	11.2154	11.6596	12.4941	9.9359	10.9618	10.1667	10.7989	9.39232	12.7221	11.5862	14.2798	9.3156	13.0301	9.79653	12.8578	11.4665	11.0713	9.60992	13.3871	10.9977	8.45738	9.76802	10.211	10.5227	8.60474	10.063	9.33069	10.3233	6.08958	11.1529	8.51491	9.92362	8.53099	12.0459	8.9678	15.5225	9.96463	9.10748	14.6975	10.6581	9.54013	12.4055	10.9843	11.8729	11.085	9.56891	9.59787	10.2535	11.0707	10.4303	11.6447	11.1791	10.4726	10.5087	8.76587	9.96116	12.5247	12.6117	9.09381	12.8146	13.9673	17.2279	10.4688	15.2054	13.7881	9.50978	10.2946	12.241	10.8803	13.4251	12.9136	10.1885	10.4439	11.3139	11.5538	9.43171	10.9568	9.22882	10.9722	11.0689	10.1775	13.5951	11.0412	11.4579	10.7347	14.2154	11.925	12.527	12.8876	10.3921	12.1326	11.0493	12.6312	10.8025	12.8432	13.4477	11.4989	8.76752	10.925	13.5602	11.7738	12.6169	11.1108	9.45718	10.5994	10.8426	12.6203	14.2305	10.5558	13.8472	9.87114	13.1167	8.45162	9.18463	15.1162	9.4168	13.376	9.91259	10.7702	10.2438	14.6734	10.4386	12.8625	13.6722	12.4336	11.7288	13.3268	11.0756	11.6086	9.4132	9.71253	9.77099	11.3347	12.6995	10.0297	12.677	11.2859	9.09619	11.1345	13.0749	10.8085	13.1123	11.6251	12.4242	15.4264	11.0199	10.3224	11.3025	8.79896	10.0551	7.79377	8.85767	10.6999	9.00983	10.4533	9.92615	14.8668	13.4027	11.695	10.5235	10.2829	9.51806	9.57459	11.8452	11.4147	10.5477	13.6989	12.3294	10.6508	9.0728	11.1997	11.8467	9.89224	11.0345	11.6223	11.3879	8.58346	13.0791	11.4443	10.5014	9.62095	11.2883	7.53294	8.35359	10.7581	8.87928	10.6439	15.4275	9.90177	12.2397	10.3527	9.42773	9.90509	9.61471	10.5502	10.3161	10.9365	10.0001	11.9745	9.81554	10.5357	9.99647	9.91184	11.1636	12.7956	11.944	11.2785	12.4274	11.4576	10.0782	9.837	14.1065	9.16138	12.829	13.5374	12.991	8.07575	10.1779	9.59898	13.0219	7.89178	10.2414	12.4659	8.94953	11.131	10.8574	8.85611	14.81	12.0939	9.49125	10.0253	10.3619	9.67807	11.7329	9.8831	10.1541	10.8518	11.852	8.65249	11.3642	12.3636	11.5029	12.789	12.886	12.8694	11.7556	12.2816	9.62187	11.6547	12.5731	10.7261	9.32057	9.44997	8.94808	8.58871	9.47086	10.109	9.25739	9.74937	11.8653	10.6519	10.9038	12.1363	9.37743	9.73826	9.06232	9.93015	8.20408	9.69905	8.8141	13.1653	9.24127	10.3125	9.83447	9.41172	9.36654	8.69905	11.1224	9.94851	12.5925	12.3674	8.37417	15.2746	12.6943	9.12076	11.4281	10.3449	10.112	7.82528	12.4298	11.5959	9.21164	9.46557	11.6679	12.3475	8.56948	10.4683	10.1273	9.88585	11.2569	9.30172	10.5277	8.02791	10.2426	9.17368	12.8021	12.2392	10.8657	8.11738	13.4583	11.5543	10.5606	9.43796	12.3203	12.9306	10.4347	10.1843	11.6269	9.69384	10.4992	11.2462	14.6	15.5815	11.1995	12.9768	11.0208	15.8933	12.4797	12.4845	13.3454	13.2345	13.5817	11.1831	13.418	12.5798	14.7992	11.9174	11.8798	11.7242	12.6598	10.0318	11.1758	11.8458	12.4528	10.0877	9.98712	12.3804	9.84627	11.6709	8.47938	11.1456	10.0359	10.9725	10.4546	10.6882	10.3111	11.4859	10.3077	9.60936	12.2618	11.3956	10.5949	8.89421	9.63735	10.368	10.5936	11.6595	9.59768	13.1873	14.096	12.9602	13.0936	12.7312	14.494	8.53644	12.4766	7.90569	11.0477	11.5383	8.93369	12.136	11.5534	10.4046	12.476	11.2989	12.0742	13.1217	10.4743	10.419	10.7881	8.88356	13.4996	10.179	10.0344	12.5891	11.4333	13.1503	10.1427	11.7074	10.0164	9.53391	10.6607	13.8715	12.9719	10.4621	10.6435	9.49705	10.8687	12.8985	13.2852	14.0922	10.5248	11.9331	9.66124	13.4477	10.1971	9.25361	11.8977	9.75037	12.716	10.149	15.363	12.584	12.0458	8.30606	9.09223	11.8393	9.54882	12.7985	11.5392	12.7877	10.2626	9.62626	9.49805	8.86326	12.4887	14.3968	10.3963	10.6702	11.3945	8.20994	13.748	9.90403	8.97413	10.5763	8.90869	12.9532	14.6993	6.89845	8.19623	11.1629	10.592	11.0924	13.1431	9.14466	10.6554	10.709	9.71768	14.4083	10.9397	11.1399	10.9157	10.0214	9.92719	10.6627	8.97757	13.7726	10.7091	11.3911	9.28656	10.5249	8.75322	11.093	12.0369	11.1589	11.5575	11.5443	10.4063	10.8855	10.293	15.8692	13.8254	11.9748	10.6446	11.9453	11.4914	10.8597	10.7194	10.5734	9.42962	9.89102	8.69697	11.7058	11.1684	8.79279	11.0265	11.1577	10.3309	12.6253	10.9212	12.4297	11.6074	9.69	12.2847	10.8138	11.6779	10.3433	10.8928	10.9488	8.98783	9.33136	8.1982	12.777	9.76321	12.0128	12.1058	11.2769	9.71768	9.65517	9.63735	10.0861	11.8508	9.86279	11.2524	10.9028	10.4473	11.4956	13.8393	11.6677	10.7323	11.1487	10.6409	11.2001	10.6962	12.9554	11.4077	10.5507	10.511	11.7239	15.0116	14.836	8.95391	12.1455	11.9652	14.0305	10.0014	11.2375	11.3343	10.0713	9.5672	11.1413	11.7633	15.6588	14.0807	10.3967	10.2873	10.7824	11.5499	12.7378	11.5724	10.8955	10.0917	9.71853	11.4578	12.0447	12.6762	10.9195	11.1534	9.82703	13.0437	12.4726	8.92778	14.7425	10.0577	8.12928	11.0132	9.15456	11.3396	10.587	9.13622	10.8868	11.8759	9.5159	10.0889	10.6202	7.74349	9.0954	8.73742	12.4002	9.73911	9.67649	10.6136	12.3263	11.1258	10.5094	10.1064	8.85237	11.8359	8.66605	10.4493	11.3206	11.228	10.6622	12.0627	10.9281	8.70425	10.3838	11.5471	11.3087	13.6661	9.68615	11.1704	11.0249	11.0558	11.4932	10.5275	10.8372	10.6439	9.72673	9.18388	12.1481	9.44956	10.6764	11.0005	10.2993	10.2385	12.2026	10.6006	8.97699	12.2921	10.7695	11.1783	10.0828	9.53877	8.1533	8.85549	14.8441	10.068	10.753	10.0598	10.5541	13.0398	10.3198	9.44522	10.6186	8.00955	9.98812	9.52611	9.55727	9.66178	11.0578	9.39189	12.7475	9.7936	10.8871	11.7795	10.0305	14.6977	8.6703	9.55497	9.18859	11.481	8.57403	10.246	10.3193	10.3775	10.8825	9.05528	11.8849	9.68141	11.0328	9.76802	11.1186	9.28517	10.047	10.7907	11.0001	9.77396	9.94618	8.49225	15.1455	9.64908	12.1262	9.41151	9.46168	10.2489	8.97642	9.40918	11.8553	10.1154	11.9723	8.61581	8.58045	10.9603	10.1475	9.60288	10.3963	10.5174	9.15987	11.6076	11.4647	11.839	11.5421	10.1936	10.2235	11.3879	10.5021	8.91857	10.8508	10.4791	11.7669	9.10617	11.4457	11.7091	12.2809	11.9438	12.009	10.3496	15.1743	12.5058	9.54187	8.51057	12.5209	10.148	9.47917	9.09908	12.3155	9.76388	9.65302	17.0642	9.48382	9.11894	9.35777	14.0767	10.9581	9.79572	9.49506	12.3747	9.96304	9.63644	8.8805	10.5953	8.34341	9.02015	9.35711	9.00113	11.6119	9.91139	12.5733	10.1033	9.01374	11.3729	8.13955	10.6819	11.7594	9.32418	9.29232	10.6028	10.0528	9.56643	14.8766	12.0593	9.80316	10.3978	10.0865	8.09698	9.31424	10.0542	10.771	10.4875	10.4303	11.1497	9.37895	8.87866	11.5143	10.3771	10.7284	7.87467	9.15152	8.29232	9.51688	8.48945	10.857	10.0736	10.3605	11.0052	10.4308	11.9836	11.51	16.7508	10.6691	10.3786	12.5087	8.66035	10.0315	13.8341	10.8289	11.2306	8.96521	11.3436	11.2818	9.19328	11.917	10.9852	10.0479	10.7579	11.1695	10.1866	9.50204	9.38003	10.792	10.4241	12.4785	12.0834	12.2414	11.7144	12.3387	9.92881	10.4963	10.6792	11.2021	11.3113	11.6811	10.3127	11.1316	12.5454	12.7217	12.5419	11.4964	8.9935	9.99746	11.9327	10.9252	13.3909	10.7405	13.7429	10.3838	9.61563	12.2122	12.5827	11.0454	11.1857	10.6747	11.0258	10.5445	10.4133	10.8449	10.9536	11.2079	9.73488	11.2088	11.6956	13.4455	11.7944	11.8887	11.3702	11.523	8.06447	10.9931	12.7162	11.5299	9.68018	12.7435	9.33271	10.3512	9.1871	6.66249	14.682	11.1651	9.18339	11.7458	10.7908	12.4606	14.0665	11.3772	10.3451	9.65356	12.6033	11.2959	9.01011	11.4335	10.0694	11.1364	9.53255	15.3918	13.5473	11.6949	13.0486	11.474	10.4279	11.7862	10.9373	12.7598	11.2407	10.4606	15.4122	10.7409	10.1688	12.2148	13.5998	13.4503	12.0303	12.9006	12.2713	8.92926	12.7695	10.1276	9.451	11.085	13.5149	10.1701	10.8891	10.0633	10.5654	10.0438	16.8768	16.5678	12.2041	11.113	11.8947	8.14924	11.8539	11.3814	9.56129	9.34829	10.6952	9.7211	10.0848	10.6958	10.9736	9.69436	9.09461	11.7772	11.0601	8.76918	12.4035	12.1696	10.2919	11.3329	9.57346	9.08534	12.5757	9.7789	9.97542	10.0562	9.44149	9.25408	10.3259	15.9098	14.1276	12.7311	10.6931	13.7178	8.13853	11.1816	12.6898	7.46025	9.8321	10.4591	13.1933	8.71802	8.15178	11.48	10.0235	9.52924	9.89467	11.483	12.2038	12.0456	10.1881	8.62936	10.3912	8.33405	10.2896	9.64151	10.8899	9.61985	9.00591	10.8612	9.89421	10.8409	11.7463	12.6897	8.34296	10.0645	12.4376	9.77742	10.6065	12.0699	9.24222	8.80961	10.5815	10.8437	7.44543	9.15279	9.93029	10.5983	8.41236	11.7104	11.1504	11.265	11.0452	9.34895	9.77429	9.52493	9.94778	11.4929	13.5348	8.17143	10.7033	9.77775	9.32238	10.6437	8.25833	8.51767	9.56052	10.6484	8.4733	9.71699	8.83479	10.2932	11.2515	8.76752	11.0069	8.16491	10.9256	14.1817	8.60474	11.9855	7.97728	11.6727	9.1004	8.40854	10.2169	9.05907	13.9794	8.70183	10.5574	9.49905	12.0738	11.3681	13.5645	7.88509	10.2169	9.71648	9.55631	9.56682	9.17592	13.1556	11.6887	9.70113	11.2435	10.8357	8.63481	10.8957	11.8971	9.58853	9.95725	8.75756	16.1519	12.7131	9.10486	9.63009	11.3785	11.5065	12.9599	11.3085	11.1744	10.0843	11.7951	8.57478	10.6447	10.3544	11.7738	10.3397	11.7959	12.8698	10.7621	11.183	10.5475	12.7986	9.45224	12.1891	12.7024	13.5265	12.8521	9.10538	9.18488	18.0626	10.1408	14.6933	10.1644	11.5596	11.5904	11.4308	8.20604	11.1359	12.5766	10.8265	9.88707	11.683	12.0327	9.81842	12.8825	10.3467	10.1997	8.95826	9.50938	9.70252	10.3965	13.5845	10.5535	13.2991	10.2299	11.3312	14.1565	11.1426	10.631	11.372	9.61453	9.12464	10.4025	12.0445	8.6872	12.0109	11.5379	14.0057	9.77215	10.2311	10.7572	11.1293	11.3007	9.80542	10.1946	9.48905	10.2434	11.0765	8.36676	12.669	9.17093	10.3617	12.1419	9.51983	11.8861	10.025	12.0167	9.93693	12.9753	10.4579	10.7185	12.0188	10.7254	9.57781	9.37591	10.8688	9.81474	11.2423	13.0863	8.34163	10.2309	12.3138	10.2335	8.23314	10.8471	7.76818	12.3774	9.91379	10.7507	10.3409	10.2026	12.0595	10.4592	10.9912	10.0072	8.51609	7.04549	9.46761	8.73098	11.5156	6.96463	6.8009	9.11816	9.30195	10.5696	8.95187	9.59787	15.3192	9.25998	9.70995	9.96362	10.0486	13.1053	7.41447	7.8392	13.5479	9.20384	14.9366	10.7328	11.0619	9.42522	7.80671	8.5074	7.96809	15.035	10.9677	12.7524	8.93369	11.7145	8.53333	11.9875	10.1903	9.84408	10.5771	10.4748	10.4508	13.1394	11.1596	10.0864	9.63825	12.3971	9.24532	10.6432	11.0113	12.403	12.3934	11.7717	9.89239	12.2823	10.9846	9.8802	16.2846	13.4928	12.5238	11.2403	10.7719	11.1435	9.33807	9.09064	12.7642	13.1083	10.456	11.3456	9.92896	10.3989	10.1127	9.91079	10.3743	9.37981	9.49045	10.2917	12.0607	9.54824	12.6804	11.6363	10.9174	9.71184	9.53294	10.1871	11.5422	9.18587	12.7568	9.40493	11.482	8.87406	9.15178	10.2842	10.1586	12.3171	9.64133	11.3428	7.38888	9.01569	6.69905	10.6556	9.92333	11.8305	10.0685	10.3024	8.87467	13.2511	9.73251	11.0859	7.62717	9.6014	10.2177	9.02292	14.169	10.8836	10.3296	14.8818	11.4397	10.7421	11.6605	11.2743	10.9292	9.83715	10.8092	10.6138	11.443	10.0434	9.60548	9.69558	11.7831	12.216	10.6965	10.7561	11.1987	9.13494	9.40216	11.6837	10.8309	12.2442	9.80558	8.98897	11.6065	13.0758	10.7753	11.2982	12.6004	11.3373	12.6333	8.87314	10.3743	10.6132	9.39403	12.0056	14.1394	11.5435	13.5605	12.5513	14.7379	11.3725	10.1384	11.7837	13.8928	12.2501	10.4914	11.9286	11.1922	8.15785	10.8853	10.5911	12.4267	9.65087	11.0509	10.4412	10.1472	8.75355	13.138	9.56834	10.5866	9.27961	11.967	10.5286	11.3002	9.86217	11.3185	10.6735	10.8916	10.4976	12.5506	10.9408	10.4594	11.2917	10.9374	13.1803	10.7162	10.1587	11.7681	10.4927	12.6956	10.4532	10.0243	9.2891	9.82512	12.1129	11.0247	8.31198	12.2585	11.9829	10.9461	12.742	10.9951	11.4859	9.95623	9.36041	10.8229	9.2341	11.19	11.7671	14.592	11.3339	8.85611	13.0189	11.4216	8.94222	9.70009	8.48784	10.0421	14.46	11.0171	11.6686	9.7761	11.1156	11.3858	10.5377	9.32553	11.7399	10.1236	10.8711	9.41743	11.1351	11.3076	13.4262	11.0579	11.4704	11.873	9.85876	8.57024	9.17642	9.34363	10.9018	8.24745	9.90268	7.84549	11.7003	11.1436	10.4073	11.5305	11.0879	12.1972	9.44294	9.8933	10.0296	12.4192	12.5186	12.565	10.9457	11.5216	10.0304	11.0152	10.956	9.70321	14.6819	13.2508	11.2663	8.95099	9.46761	9.61563	11.5553	11.8976	12.6396	9.81121	9.50561	9.82671	10.535	10.513	11.0244	10.0322	9.04794	10.923	9.22062	9.69453	10.3301	10.3277	8.06178	11.8281	10.5808	10.0896	9.57856	9.51924	16.4504	9.07601	10.3761	10.4677	13.2487	7.7211	10.1193	11.2384	11.8704	10.2774	10.1757	8.6489	11.4675	12.4521	12.2753	10.6609	11.6609	11.7506	11.5161	9.67684	10.5664	16.3629	11.4367	12.0543	10.5037	12.0418	9.76504	9.40003	9.648	11.0852	13.0749	10.8623	9.24127	9.8197	10.7957	10.7568	10.4874	8.92867	10.6096	13.9088	8.72622	9.79198	11.1224	12.9151	10.1248	9.42059	8.5988	8.58158	11.2695	11.1073	14.5311	10.5168	11.3948	9.64169	9.61047	12.0847	11.6642	9.22834	9.37287	8.49466	10.31	14.9376	14.2319	11.525	14.0602	12.6229	10.5538	13.7431	10.6424	10.7139	8.52435	11.4389	9.28586	9.81634	9.82353	9.53275	13.019	11.5787	9.53119	8.86944	10.5483	10.5633	9.58496	11.0074	12.2277	11.2827	8.73809	12.3459	12.659	10.5291	8.69523	9.97642	10.9522	16.967	9.52121	9.22569	11.2112	9.85814	9.39596	10.5919	8.54264	9.51175	9.45882	12.6883	11.2349	10.8136	9.50104	10.1938	9.81554	11.3479	11.2221	10.7951	9.70235	10.4237	9.57818	10.8017	9.59208	9.70096	11.9987	10.5925	10.8392	12.1648	10.4042	10.607	13.0151	9.95768	12.4705	13.6102	9.6397	11.2857	10.772	12.3151	13.1342	9.979	12.4219	13.1766	8.74113	13.7434	9.92733	13.3179	10.1457	9.55919	9.15886	10.1054	9.37047	13.8167	8.53993	12.6143	11.1077	11.5388	10.4005	11.4342	10.1639	12.1746	9.68387	9.07146	9.03149	9.85953	9.8936	9.47289	10.4678	10.4491	11.0778	9.80058	10.9073	9.90494	13.4557	10.9758	9.45327	10.1692	9.90899	10.0719	9.73437	12.6846	9.45018	10.6788	11.5515	9.67631	11.534	10.1867	12.6177	9.67543	9.24722	9.23146	9.48402	6.99887	8.88295	12.1764	9.12231	8.45574	10.0949	9.60084	7.893	9.76918	10.2542	10.8207	9.17717	8.9847	11.223	10.4103	8.76818	10.1012	10.441	12.7042	9.65857	9.70995	11.1235	11.1284	9.25006	10.2248	10.7219	10.034	10.9914	13.1739	10.5306	6.69766	12.9522	8.72962	11.3772	9.6872	9.92719	10.3008	11.8129	13.0581	10.1539	12.5879	13.553	11.5072	9.82861	10.343	13.2416	9.75606	9.6591	13.8533	10.356	13.3935	10.5303	12.955	12.5155	9.30035	10.2832	10.4487	14.9672	13.829	10.0507	9.54477	10.6091	10.8701	8.32508	9.328	9.04821	12.6635	9.59954	10.7798	11.2776	10.2934	11.2883	11.696	10.4351	7.85611	10.297	11.9136	10.574	11.1978	10.6637	8.89573	8.78921	13.8686	11.334	11.6566	9.20726	9.89376	7.27426	13.5512	11.9703	10.1828	9.62333	14.2039	12.7969	10.3721	10.347	10.0086	11.5943	10.0783	10.5304	10.8197	8.53838	10.2653	14.362	8.69	9.55995	14.3854	10.5473	13.9643	12.5107	10.7871	13.242	8.03562	8.9507	10.1737	8.67525	13.0738	8.75722	10.4911	11.5714	12.5716	10.8057	11.0218	11.2265	10.6122	12.3851	11.3296	11.9096	10.8535	12.5074	7.62571	10.4578	9.52669	11.9511	8.27891	10.5714	8.17991	10.9809	9.95812	8.27891	10.1042	10.1597	10.5184	10.7495	11.5122	11.9888	10.3032	11.7963	10.357	13.1841	10.2169	8.89269	10.0631	12.2516	10.6357	12.3177	10.5785	10.2076	10.9768	10.6699	11.2081	12.3846	10.483	11.0322	10.66	11.0752	9.98043	12.2321	9.39682	10.9791	11.7556	12.1204	11.4203	10.0647	10.9549	10.8028	11.4	11.1864	10.9951	11.7943	12.7339	16.7003	10.8528	12.3883	10.3352	10.8386	10.014	10.8775	10.5247	11.9185	11.1937	9.52258	11.1872	11.9176	16.2803	10.2291	12.1545	9.791
ME	Metabotype 1	1	36-40	20.02	0	65	10.2343	8.85611	8.27286	9.96996	9.96881	9.4733	11.5053	11.2169	10.6036	9.96578	8.15684	10.4923	10.3717	10.9713	7.90147	9.88249	12.4425	9.71304	10.131	9.70926	14.9274	10.7202	10.0934	11.1398	9.41996	11.5421	9.8895	10.7576	9.7812	11.0001	9.51983	9.67983	13.0132	9.72503	11.4031	10.1623	10.4021	10.5163	10.8737	8.08428	10.9163	10.0386	9.06151	9.80703	11.6459	10.9394	11.4248	9.3981	8.80252	9.54786	8.79799	12.7777	9.61084	11.5034	13.2046	10.3132	12.0027	11.4115	9.90117	9.83194	12.6641	10.7792	10.4211	11.2929	8.59805	8.73098	12.0416	16.0481	9.07948	10.5432	8.09908	9.83242	11.4037	12.7439	9.69244	9.84612	11.0511	8.34119	11.6425	8.1639	7.62205	9.96	10.7322	13.6689	10.6888	8.46883	9.80074	10.9247	11.9057	12.3145	7.46189	8.33226	10.9776	9.92659	11.5186	10.5911	10.2057	11.2764	8.64097	10.6814	9.33204	12.3212	10.9239	5.73064	11.6174	10.6225	9.19303	10.3517	10.7281	8.57327	8.2182	9.03672	8.72042	9.58796	14.6243	10.0795	8.27473	9.41363	9.27053	10.9638	9.50402	8.27286	10.3452	9.86728	9.56377	14.1335	9.47614	11.3656	6.28355	10.7707	12.8349	8.96895	10.9516	10.5742	8.47452	13.1473	11.7095	9.43817	12.6957	11.8339	12.0872	9.88844	8.6907	9.85658	9.23912	10.735	9.83715	9.45162	13.0628	10.5018	8.26772	12.0022	9.39468	11.7925	11.9634	11.5581	9.3474	10.0289	13.4693	8.85362	9.6299	9.08746	10.9892	12.0856	10.1188	10.4571	8.80445	8.73843	7.89845	13.4262	10.9263	9.16516	9.95099	8.24365	10.9677	6.1639	8.26959	7.29737	11.1572	9.21723	9.40514	8.84925	8.7046	12.4033	10.3485	7.8679	8.97039	8.64133	7.01123	8.22689	10.2681	10.0125	12.9713	11.0283	12.8285	9.7046	12.4898	12.5284	7.72656	12.2906	11.5402	9.20555	11.9449	9.07868	10.1383	12.1292	9.4818	10.9256	11.8531	10.0395	9.04221	10.3424	8.99774	8.22689	13.8432	10.677	13.6334	9.43254	12.2313	11.7924	9.11087	10.1005	9.4045	10.2727	11.3849	10.4936	12.4129	9.56529	8.72826	9.50997	10.788	10.3531	10.4391	11.0079	10.6979	9.26186	14.4865	12.2392	11.3725	10.9338	12.6424	12.3621	11.242	11.6859	11.5507	10.8357	10.163	10.9048	12.0491	9.04712	10.5499	9.99901	9.96852	11.5928	14.4152	11.2511	10.3231	11.736	9.61637	7.09381	11.8406	11.1512	9.71098	11.1419	11.0328	9.0523	9.35953	9.68141	9.47634	10.2193	9.20114	12.0938	8.62388	11.4139	11.257	10.9526	9.67048	10.5035	10.8461	9.87621	11.9587	10.0527	13.1205	10.196	9.79344	9.85922	8.84078	12.5611	10.8097	11.8794	10.7099	8.75455	15.3582	9.82655	12.4343	13.8981	9.77873	11.6032	9.53993	8.74886	11.1361	10.859	12.9664	11.5477	12.7359	10.237	9.85502	8.83162	11.1246	9.81442	10.391	8.70113	9.69453	11.0363	11.6077	10.1954	12.4634	9.6756	10.2041	9.80349	8.94163	10.61	11.3216	12.8862	9.54593	8.92035	11.7914	10.2176	8.04111	11.8683	9.19845	9.06205	11.441	12.1717	10.3442	9.6726	9.39296	9.51373	10.8959	10.6425	11.716	10.8511	10.1845	10.3726	11.7926	10.18	9.5072	12.5822	11.24	12.5557	9.52395	9.21091	11.672	10.6394	12.3978	8.5744	10.1866	12.1753	10.9261	12.8397	9.81746	13.3032	11.1237	12.6341	13.7865	12.516	9.668	12.7376	10.8488	9.54303	9.37091	11.8252	9.79133	11.2887	11.0835	8.26866	11.9906	11.9932	10.162	11.9028	8.95565	13.3745	12.9329	15.1186	10.2114	10.2664	11.3798	10.5942	11.9176	12.0498	9.40152	8.8716	13.4669	8.64458	10.0315	12.4754	11.2532	9.56262	10.562	13.5829	13.1486	11.0124	10.2732	11.4346	8.88234	10.7734	10.0174	10.9346	10.3921	10.058	11.4756	10.4336	11.1504	10.6427	11.616	8.14313	10.5065	11.2138	10.7968	11.7412	10.9071	10.5811	10.447	10.0537	10.8496	10.9004	11.6573	11.0521	13.3063	10.3115	8.92541	10.4268	8.76122	10.5087	14.5574	10.6506	9.92837	9.9587	8.37547	13.5452	10.5807	10.2546	8.79572	9.49665	11.7041	12.3627	11.0498	9.91139	9.52826	13.1171	12.6657	11.0258	10.8772	9.91782	12.356	11.4644	10.8223	10.7549	11.2519	9.5947	12.5656	8.78365	10.3426	8.86604	11.1624	10.9272	11.3611	12.5526	8.34296	13.3514	11.0686	10.084	11.2022	8.93074	10.7111	10.7561	10.5642	11.226	12.0411	8.33896	12.8079	14.3753	9.66338	10.5749	11.6132	11.4493	7.95826	9.95463	9.85705	12.7348	10.1585	11.1006	13.1329	10.9753	9.73995	12.2714	11.9979	12.186	12.6263	9.99958	11.837	14.3009	10.9044	9.02791	9.97914	10.0507	10.1643	11.492	8.69314	12.0564	10.929	11.2379	11.0062	11.6575	10.5902	15.7928	12.2394	9.56281	13.4094	10.5927	15.0476	9.89026	9.85066	11.3571	9.99548	10.0048	12.0133	10.5059	11.7956	10.6465	9.01792	12.4761	9.76321	11.6931	10.6078	10.8765	9.14822	11.0997	10.2248	9.7487	9.84737	13.2959	8.80025	8.93162	11.352	9.47147	9.97097	11.1468	11.4172	8.54187	9.29002	12.3285	12.3041	9.83131	8.79377	10.5277	9.88981	9.76587	10.2234	11.9014	9.87237	9.50541	12.6822	12.5469	12.7193	10.9674	11.2128	9.87221	10.7886	8.73573	11.7845	12.7755	12.0649	10.6629	9.98228	11.0165	9.39167	11.7474	11.9088	9.07387	7.74551	9.57573	10.7235	9.69853	11.6693	8.86202	11.0731	11.9553	9.20628	9.23864	10.5943	11.741	12.6242	8.05853	10.0168	13.1871	11.5588	10.656	10.3684	10.5873	14.3894	9.48643	10.3319	11.4046	8.52552	7.93428	10.4207	11.4485	11.6138	10.0941	10.2377	8.26397	13.0215	10.1998	9.70977	8.65033	8.81186	11.9739	7.16892	8.7807	8.49466	11.9355	8.2854	10.1343	10.0568	9.8892	10.4789	9.26068	10.8738	10.0995	8.89239	10.203	8.90779	13.5324	10.9338	9.33584	8.55574	11.1259	8.81442	10.7963	9.35293	9.28216	12.3433	9.38198	11.5953	10.2318	9.1046	12.8125	10.9765	11.2996	10.2658	10.5735	12.426	10.5064	10.9098	13.9566	9.28517	11.5997	9.8381	10.28	11.3993	10.058	11.3077	11.594	9.42396	8.27845	9.58853	13.6778	9.10355	11.0294	12.2726	10.9912	11.4325	11.2704	9.59507	12.3078	11.9194	11.9816	10.5809	10.7964	9.89648	11.3222	9.29875	9.5467	10.3669	9.76321	11.2444	10.4781	11.3828	11.142	11.4358	10.684	9.87175	10.7356	12.1199	12.1613	11.463	13.4433	9.32012	10.7771	9.91483	10.6854	13.4038	13.5391	10.5322	10.7995	11.8598	10.8596	12.258	11.7453	10.9198	10.2013	10.0545	9.88142	8.73742	9.70857	10.4929	11.6897	12.5914	10.343	10.6387	10.6427	10.4895	9.96823	9.6987	9.86248	11.5233	10.6246	12.2711	9.0129	12.6933	12.7492	9.98513	11.835	11.2244	12.378	10.9521	10.2776	13.0117	12.6365	10.1054	13.314	12.1403	11.8332	11.1685	9.4045	11.8882	10.2748	10.985	11.2912	9.93767	10.9495	11.087	12.3369	12.0992	12.0809	12.1227	11.351	11.6179	11.3189	10.0527	12.0155	11.4822	11.6513	11.4907	10.7069	10.7605	10.7768	9.91618	13.4596	10.4745	9.47168	12.0096	10.941	11.3546	10.3657	12.8655	13.2236	10.8195	12.6842	10.2298	12.0858	9.84894	8.86016	11.4346	10.2057	11.3829	9.8321	9.62388	8.61029	11.7219	11.2658	10.8117	11.2273	9.46107	10.0728	13.3991	10.8518	10.1818	11.0733	10.7846	7.59395	13.7402	9.21018	10.5888	10.0723	11.1426	12.4767	9.46271	9.97957	10.3538	10.5398	9.9257	10.0895	9.09619	10.1315	9.78986	11.1044	9.79588	11.0328	10.5911	13.3766	11.8041	10.1549	10.3772	11.241	10.6997	13.0695	9.62699	11.5218	11.6187	11.1234	8.51215	9.56662	10.3618	8.8933	15.9724	12.2176	10.7382	13.0134	9.47553	10.8898	9.26655	8.58946	9.21699	9.89391	11.4011	9.4733	9.12386	8.64422	13.5177	10.6278	9.96651	10.7483	10.4707	11.7926	9.75889	10.4085	11.4483	10.4332	10.0913	10.0764	9.55363	8.98584	10.4512	11.5765	12.8205	9.2503	9.21796	9.95201	13.3424	10.7295	10.6474	10.4149	12.4431	9.36785	9.9526	12.019	8.99718	10.9107	11.0784	10.1434	13.4353	11.9392	11.2545	8.9847	10.6744	7.99605	8.95565	9.18438	9.88249	10.7531	13.7122	10.6488	12.277	10.3193	14.1203	10.6274	9.45286	10.4225	10.5696	10.2593	11.9058	9.11244	9.63952	12.0088	11.2879	9.55995	12.1934	10.4638	11.842	11.2586	10.8078	11.874	10.3247	13.2323	10.2555	13.3472	7.87774	12.604	9.39318	10.4354	11.3838	12.3989	9.36019	11.7719	9.71922	11.5431	13.3405	10.9227	11.696	9.41849	10.5639	11.2209	11.6505	12.6732	9.69749	10.1748	10.846	11.1176	9.88829	8.43254	10.2683	9.01569	9.43858	9.45512	12.0972	10.7889	12.379	10.1485	12.6916	12.0478	8.51452	9.27612	9.38478	9.26889	10.3651	10.2978	10.8024	10.8138	8.67243	9.66924	9.90087	12.3949	9.4363	9.84518	10.0541	10.5734	10.971	10.325	12.5256	10.4331	9.63209	8.85269	13.146	10.4807	11.57	10.6122	12.0689	9.48321	10.8303	10.572	11.1658	11.5144	10.8208	11.3677	9.56453	8.45204	11.8296	9.75439	10.2392	12.5953	9.75138	11.3875	11.5226	9.61379	10.143	9.44708	10.4537	10.4731	10.2292	10.8199	10.1538	14.2243	10.691	11.2146	11.6244	13.3757	11.0692	10.3587	10.0953	10.7184	8.29462	11.1556	9.63081	10.4356	12.5042	11.4144	9.1375	9.3271	12.1829	10.1286	12.344	11.4462	10.6037	8.03892	10.143	11.9724	8.31922	9.37439	8.86202	12.0794	11.0834	9.95609	10.1154	12.5964	12.3122	9.34319	8.84172	15.0551	7.54612	10.4524	8.95565	10.1831	8.60251	10.1763	8.88966	11.486	10.8206	8.39703	8.77873	10.6809	10.8197	9.44087	11.8699	11.5097	9.61692	9.94134	8.51885	10.1988	9.76553	12.7381	8.53411	11.5719	12.3532	12.9578	10.2692	8.732	10.816	11.8789	13.3522	11.4132	8.66463	10.7266	10.4192	12.8192	10.1769	11.5944	10.3895	9.60214	10.0215	10.807	10.5787	10.9609	13.5179	9.2353	13.8461	11.3903	13.7234	12.3545	11.1374	10.6104	11.3878	12.0233	11.5546	14.9332	10.3664	12.4474	10.3412	15.83	11.5362	13.1087	13.4565	12.2731	12.2463	11.1522	10.606	8.24508	10.951	12.2134	14.5855	14.3793	10.6775	10.8115	8.10014	11.2935	13.6696	7.79377	9.85456	10.2913	10.0847	12.549	9.78087	11.4112	11.2141	14.9683	9.90418	10.6753	9.18933	11.5591	11.2684	10.6775	14.9535	8.90959	9.3226	9.29255	11.437	12.3767	10.1523	8.59842	12.9087	9.77775	11.0677	11.3676	10.0554	10.2315	12.0476	8.13134	9.3374	10.8115	9.61857	9.56091	11.9692	11.9374	8.37938	15.055	9.15836	11.3242	10.2648	10.2674	10.3963	8.36501	10.365	13.9645	10.3268	11.6786	14.9889	13.951	10.6509	10.4681	10.8459	10.8628	13.157	8.94457	9.41066	11.6992	11.4897	11.4246	8.73098	11.1882	13.5284	9.06205	12.9098	10.9128	11.6741	11.1988	9.55094	10.1217	12.0026	12.1132	11.7707	10.2447	14.2005	13.7281	10.521	10.2688	10.2509	11.0786	10.2201	10.3952	11.0879	10.7458	10.2654	9.71236	9.79393	10.4358	12.3604	8.91946	11.9459	9.91364	10.9204	9.09381	12.3079	9.40599	10.8974	10.3815	9.80896	10.8229	9.83384	8.72281	10.8287	11.6401	11.0381	9.78807	13.0008	9.11738	11.8083	9.97499	10.6612	10.5188	9.99365	10.3292	11.3085	10.5532	11.8733	10.3392	10.7559	8.60288	10.2182	9.88035	9.0983	11.5125	12.075	9.24793	12.6792	15.0802	10.022	8.8936	9.2305	11.2154	11.6686	7.93664	11.9536	10.4777	9.06178	12.8383	10.132	12.2955	10.4881	10.052	10.6722	11.1399	10.3348	11.7465	8.61176	12.5776	9.03287	8.94046	12.4481	11.7887	10.5626	9.31945	13.2466	13.5253	10.8878	9.68422	9.68317	11.368	11.3688	10.6895	11.9434	10.1658	12.5463	9.2341	9.14873	9.71236	11.9967	10.5772	10.922	8.76354	10.9506	10.2731	9.43359	9.25243	10.2867	9.55785	15.6827	13.4555	9.88554	8.21868	9.6226	11.1338	9.40131	13.5092	9.93634	16.9153	11.6803	11.2278	13.8292	15.0876	10.5682	10.2537	12.6803	13.7635	10.8175	11.0458	9.20506	10.5445	11.9245	11.9537	11.2573	10.3503	8.64926	10.7214	10.4279	9.41701	12.6746	10.7905	9.12593	9.37134	13.0744	11.9096	14.3783	10.4395	11.0109	10.1072	14.4731	10.5961	11.8998	16.0343	9.59395	11.7964	11.7923	8.83857	10.3136	10.1136	9.59805	14.1277	14.9837	12.2769	8.53489	10.248	9.55861	10.2098	9.45224	11.9363	14.7704	10.8322	10.1043	12.7301	9.15709	13.0213	9.22062	10.9638	11.4846	9.42731	10.2632	11.2151	11.906	14.6604	10.6645	9.82623	10.8744	9.76818	11.9425	11.618	11.1501	12.1484	9.0337	11.622	11.0701	10.4412	9.96924	9.95405	9.64584	8.7879	13.2284	10.7142	14.003	12.2154	11.1513	11.4385	11.6299	10.0183	9.19205	10.541	10.2833	10.0119	8.91079	10.9816	8.59246	11.8768	9.77923	10.2779	10.028	12.1723	9.95478	11.4346	10.8162	11.5805	12.3188	10.7837	9.08215	10.1604	9.48523	11.3091	10.9593	10.06	10.5368	12.4117	10.9838	10.2653	11.0534	10.7848	9.48502	16.8907	11.0873	9.75154	11.0727	11.7495	13.7554	10.6629	8.91797	11.8744	9.72775	9.1352	8.6703	10.6356	14.5491	9.57667	10.671	13.1292	11.3025	10.1473	14.9505	12.0431	10.5285	11.5292	9.13083	9.71046	13.6324	10.795	12.6228	10.8311	11.1962	10.4655	9.21529	8.6489	8.92214	10.2071	12.166	10.7184	11.0169	13.1186	17.9659	9.07548	9.56758	11.4225	12.3617	11.9281	10.1383	11.1203	13.5194	11.2219	9.63281	16.7709	11.6764	10.9351	10.7088	13.2012	9.41616	10.9726	11.3908	9.57346	10.1976	9.83194	11.2546	11.8518	10.664	15.6169	9.95841	12.4051	12.5358	11.1433	12.8623	9.3936	11.1103	11.2123	11.5587	10.5878	11.0959	10.8587	9.82066	12.5796	11.548	10.2396	9.7848	8.49466	9.18636	13.203	13.2023	13.4472	11.0972	10.0381	12.8876	10.0815	14.749	13.512	10.5009	11.2259	10.5073	12.3923	10.8891	10.3549	12.5587	12.2037	10.1604	9.96275	10.1657	11.6152	13.0543	10.1854	13.3511	10.1481	9.17468	7.69418	11.6954	9.08002	12.8886	9.56643	11.2537	11.9291	8.49905	9.34518	9.07146	9.1352	10.837	9.04985	12.121	11.2599	10.1854	13.0356	6.96578	9.75922	12.6467	8.61176	15.2814	11.7951	9.90041	13.136	13.2586	11.8041	10.1226	10.141	10.2121	8.89633	11.3358	12.409	9.04056	7.23936	14.4107	8.74719	10.5152	10.9118	13.0059	9.74012	6.74685	11.8837	8.37156	12.613	9.82893	9.52356	9.70373	10.988	8.15127	11.5905	10.1891	8.84204	11.2232	13.8673	11.0307	8.65428	12.3711	11.4338	10.7359	9.06824	9.06851	11.6835	12.7545	9.79263	8.74886	10.7539	16.7049	15.1407	9.18686	10.7289	9.85409	9.6575	13.8993	7.20653	11.045	14.732	10.3686	9.23697	12.4766	11.3652	9.38522	11.7148	12.9239	10.5111	9.75154	12.5832	11.3278	10.4226	11.1834	12.5393	11.1408	10.4013	11.2692	10.213	10.4805	10.783	10.2463	13.6598	10.4772	14.6155	10.876	11.9185	10.1843	14.3882	9.65195	10.197	10.2303	18.0192	13.2377	10.6151	14.2305	17.73	9.63608	13.8971	11.1779	9.89951	9.80848	11.1066	12.2959	10.8165	9.40621	11.5097	12.1937	11.4818	13.9486	15.0288	13.5118	9.61489	11.8263	11.2099	13.6444	10.0301	10.3775	10.0048	10.467	8.7866	9.10093	9.434	13.9302	14.7314	12.1425	9.49645	10.0158	10.6177	8.17193	12.4466	13.3724	13.1362	9.7096	10.8537	9.32845	9.87912	10.5307	9.77873	10.5043	10.3077	10.8153	10.7525	10.5661	11.7029	11.857	13.3652	8.99605	13.7612	16.8541	12.541	16.6331	11.1843	14.5602	12.0859	8.33181	15.5072	15.1748	10.1998	10.1692	11.7482	11.5736	13.6935	11.962	11.1886	15.2976	10.2439	11.8546	13.0687	12.1993	13.9395	8.8189	10.436	9.65231	10.6651	10.3054	14.0838	10.2047	10.8674	10.1678	13.5557	11.3191	11.6025	13.6262	12.3473	15.4046	12.5882	15.1605	12.6579	12.1613	9.71046	10.9982	12.6521	14.5913	12.5637	12.9644	12.2868	12.2616	11.2812	11.7582	12.312	12.1732	13.5471	10.4583	9.87437	11.6191	12.3459	12.9051	10.0752	11.6971	7.26115	11.5781	9.4818	9.9969	13.0189	11.9838	10.3228	15.8232	10.2504	10.2795	8.82018	11.9558	9.67684	13.8441	10.7085	10.3522	11.3554	14.6402	11.5672	14.0761	10.3153	12.4804	8.85175	12.5909	11.6347	12.0895	10.0182	10.3327	9.07441	10.8326	14.0698	11.3184	12.0603	8.43171	11.2933	11.8494	9.57781	10.9936	11.634	10.4009	12.2522	9.30195	10.4713	9.8802	9.07227	11.2802	11.1995	11.6071	9.89633	9.41849	10.8283	11.1928	10.581	10.1777	12.5516	10.0128	15.8857	9.80542	8.99322	9.14797	13.1147	7.83352	13.7731	9.05066	12.3316	11.5218	10.3421	16.1752	12.994	12.1387	10.3829	11.3844	11.7119	10.9171	14.785	11.4969	10.3087	10.8532	9.04166	7.91468	10.4721	13.8153	11.8257	10.9135	10.4899	11.3551	11.5633	10.6235	11.1279	10.4354	13.1059	9.24627	10.8369	13.0206	12.5531	10.49	8.58158	8.6886	10.0986	11.8646	10.9224	11.4687	9.70908	9.20799	12.6442	10.863	11.754	8.99633	12.2111	9.15279	9.48442	10.3875	12.6474	17.0892	9.44605	12.969	11.0504	13.4008	11.8964	9.80284	10.1189	7.87652	12.3344	12.1985	11.581	11.9396	11.7221	9.01486	9.9642	10.8244	11.2505	10.1072	11.9118	16.8021	13.4388	14.9292	9.90479	10.2199	15.1756	8.98726	13.5829	10.1803	11.1724	12.9344	10.7444	9.01903	12.4177	12.2368	11.1542	12.0138	9.94119	11.0713	11.1214	11.3116	13.5591	10.6393	9.43359	8.40216	10.8163	9.4672	11.3504	8.43129	12.0766	9.92422	11.5319	9.03507	10.6314	10.0411	10.9964	11.1489	10.9962	10.9157	9.61139	10.0105	10.4182	12.9899	11.3955	14.6855	10.768	12.9621	11.5964	11.8609	10.2966	10.8937	11.1711	12.9523	11.4481	14.9232	14.3005	9.69627	9.07548	12.1089	9.39639	9.92288	11.4972	14.6135	10.5017	13.0187	10.6652	16.8168	9.88554	15.6596	10.691	12.0468	9.99676	10.3804	12.2363	12.1685	12.5413	12.7695	10.7905	8.7502	9.99506	15.6449	10.5892	8.64205	10.7687	9.91916	13.8685	9.72656	10.7958	10.7894	10.8931	8.82496	11.7429	12.2971	11.8008	9.80768	12.2735	15.2671	9.66196	12.1767	12.9596	9.34296	10.4417	9.20335	11.183	12.5938	7.64602	10.7796	8.58946	9.79604	8.99294	10.2804	10.5385	11.4529	9.65302	9.93443	13.8246	9.16289	13.4033	11.2948	9.45533	9.6001	9.61765	9.15608	11.0521	12.3203	11.6249	9.74735	10.5906	9.94061	13.9463	10.6294	13.1094	10.1124	9.01207	11.2095	11.6174	8.87437	12.0926	11.4803	9.75522	13.326	10.327	9.45142	9.42333	10.7839	10.8745	7.97728	10.9205	11.5686	9.00899	10.4418	13.8698	9.7252	13.3283	11.264	12.4891	11.7485	10.3513	12.261	10.7048	8.70183	10.3478	10.1452	11.0373	9.85611	10.4179	9.86913	10.3185	14.5303	10.0276	10.7259	11.0947	13.8466	12.7761	13.3392	12.3665	9.08401	10.6628	11.2388	10.8738	10.347	11.701	8.33316	12.6476	9.67313	11.5248	10.452	15.6695	13.4389	11.2385	9.65803	10.6809	10.5103	10.1606	10.8772	9.69714	8.36413	11.5421	9.21675	9.85969	10.3705	9.40791	10.1123	11.7831	11.2657	14.4651	8.91678	9.35271	8.58496	10.5241	10.8883	9.77791	9.8558	10.6782	10.8577	11.3013	9.8756	10.6472	10.0158	11.5785	12.8321	10.7797	12.1141	10.6996	10.5009	8.32598	8.76321	10.8652	9.64548	11.5394	9.14236	11.2035	11.787	10.7257	9.67701	11.7524	9.44253	11.1548	11.7287	11.0247	11.9381	10.9897	10.2655	11.5593	11.1303	10.3982	10.7318	13.5885	11.3473	11.3529	12.1812	11.7052	9.44315	11.2435	8.75355	10.5785	10.2719	9.35359	11.9068	10.312	11.6515	12.0247	10.8082	9.18884	13.7315	11.3288	8.63771	15.3137	9.57459	11.1024	10.551	9.86465	12.6391	11.2823	11.4995	14.0748	9.63717	13.4284	9.52728	11.1726	10.8963	13.8844	10.136	10.0782	9.28401	8.66	9.51432	11.6036	13.0118	11.7722	8.46312	9.37743	13.3776	11.3431	10.0101	9.28794	9.18908	9.45984	9.94705	10.7648	9.02209	11.6093	10.1939	9.3626	8.87774	10.6761	9.34829	10.4416	13.4997	10.2876	10.6681	9.99563	9.9331	9.80349	11.2177	11.4437	11.2903	10.9836	12.4524	10.1037	10.9419	9.90704	11.9601	10.8041	10.8568	9.20359	10.7293	12.0531	13.791	10.2698	8.80574	10.8806	10.2604	11.2971	9.51668	11.0362	11.6043	11.3027	9.27822	10.6684	8.83889	10.57	11.0887	10.1749	12.4173	9.93015	11.852	13.4024	14.5081	10.3149	8.61545	10.3223	11.6893	11.1567	12.4537	11.6736	12.5504	9.70165	10.2297	11.0422	9.07895	10.3604	13.2342	10.2291	10.9936	12.9815	10.7442	9.04631	10.6254	10.1663	9.98641	9.44915	11.1361	9.37265	10.1568	11.1125	12.8995	11.4052	11.9109	10.5392	11.1496	11.0789	10.4093	11.5173	14.4242	11.0484	10.3233	9.11218	10.9468	10.4112	13.4026	11.4849	11.8548	12.214	13.3076	11.0816	10.99	12.4821	11.5491	12.2036	11.4571	8.65141	11.0771	10.1712	10.2159	9.45142	10.8048	9.81362	11.4393	10.1434	7.83162	11.1309	9.53702	9.78365	10.1008	10.6022	11.7428	10.1753	11.0819	12.6974	8.22207	11.4389	13.3371	12.6399	11.1248	10.2684	11.9731	8.98299	14.3257	10.6751	11.1879	11.6245	9.94851	16.5214	9.97928	10.7612	14.5572	10.8253	12.3892	14.6183	9.55228	10.1721	12.178	9.81826	9.07548	9.01987	11.2073	10.1978	10.0318	8.75389	9.11998	10.7513	10.6027	9.51294	11.0789	10.0478	7.4545	10.6532	9.11608	10.9499	16.3185	9.62022	8.58271	9.08321	11.6159	9.74416	10.3561	9.1876	10.4696	10.88	10.9198	10.2744	8.96982	9.00562	8.85985	13.4284	14.6688	13.1576	10.7206	12.4633	12.1553	10.4143	10.9413	10.4407	9.83842	9.07334	12.1791	12.5719	12.357	7.87652	9.4292	9.70632	10.0315	10.4686	10.2878	10.118	10.8102	13.3556	9.32576	12.067	9.40982	11.3773	10.1949	13.1715	12.4476	9.73437	10.9527	10.7032	8.48824	10.659	10.6179	11.1582	11.6377	8.67701	10.4576	9.99845	9.03452	11.01	10.3518	9.23026	8.76553	11.4844	13.4435	9.13494	10.0013	11.3025	9.47188	9.89618	9.61765	10.3565	11.8895	14.8829	8.43879	8.54844	11.7591	11.0083	9.62845	10.1714	9.00506	12.4944	11.993	10.6479	9.47147	8.16088	11.2232	11.0887	10.9204	11.3364	13.9848	9.99901	11.8853	9.13263	9.95274	9.70511	10.8215	10.7801	10.8728	10.4594	9.75221	10.522	10.6335	11.4005	9.2427	9.27961	11.8664	9.24436	11.2713	11.8219	9.77824	11.634	13.2777	12.1382	10.5836	10.9116	10.5977	11.6959	10.2748	10.7845	10.4885	9.23266	10.2319	11.0008	9.98883	10.4232	11.2107	8.07468	13.0657	12.7078	10.6805	15.3167	12.3862	9.83826	13.9432	9.81922	13.2044	11.2591	9.06016	10.7707	12.9492	9.40216	11.5608	11.2929	11.3024	12.9585	12.5027	10.9619	11.2739	14.4379	11.8987	11.9103	12.3602	11.8753	11.3542	10.1381	9.97585	10.4361	13.8539	10.451	10.5807	10.5112	9.19476	9.65875	11.4065	10.764	11.028	13.6195	13.1483	14.4603	9.57232	9.7127	8.9384	8.96521	9.12645	10.3681	10.2486	9.62516	10.5067	11.8413	10.3293	10.6869	11.3612	10.7173	10.5241	9.66782	12.7319	11.6571	12.5316	10.3467	11.1934	11.8688	8.74214	11.0508	9.3672	13.001	8.97441	9.69122	10.0974	14.4313	13.1072	11.4016	13.4279	15.11	12.7455	10.2248	13.8037	14.9504	10.0239	11.3369	10.3498	11.3211	10.5699	11.0195	15.5606	10.1337	11.2322	10.1221	9.92985	12.1461	11.2706	9.65051	13.4526	11.9636	13.1643	12.4607	12.6774	8.37504	9.65696	9.18661	8.86851	11.8456	9.43692	11.2924	9.02098	12.127	10.0637	11.0959	10.7998	12.1262	11.5146	11.632	16.0405	9.24008	15.7101	8.89754	8.90238	11.1499	8.9331	9.65821	13.1651	10.1228	9.80929	10.4897	10.5999	8.74214	12.4414	11.7469	11.6748	10.2825	10.6221	9.77396	11.0053	9.43754	10.0059	9.98726	11.6542	12.7616	11.3356	11.8989	12.4067	10.7388	11.3532	11.3744	11.3431	11.272	10.9826	12.308	11.5639	11.8979	12.4106	11.2068	8.46883	10.7073	11.5599	12.9766	11.4457	11.3466	10.6746	13.6065	9.4475	11.7895	10.8119	13.113	10.1899	11.9114	10.9702	10.4697	10.3782	8.47938	9.44894	12.7882	9.16616	13.0655	9.86527	13.2307	9.06447	12.315	12.2111	11.9749	9.79636	12.0052	9.114	11.5259	8.93044	11.404	14.5097	9.53799	11.323	12.5485	10.689	12.9038	10.9702	12.8497	10.7715	10.6414	13.6335	10.0539	11.9392	11.6259	9.37395	12.5405	11.431	10.8377	12.3677	11.1475	10.9618	11.7799	10.2919	11.9907	10.602	13.4973	12.5238	10.8387	11.924	14.7581	10.4472	9.90177	12.982	11.9738	10.5575	11.647	10.5426	14.9416	13.3782	13.5548	11.7335	11.1285	8.67878	9.53411	8.00056	11.7391	9.00562	16.2658	8.49466	9.544	9.48784	8.05257	9.91244	8.62022	16.839	8.07895	11.5721	7.95478	10.3208	11.476	13.1741	9.44377	9.18388	12.1224	13.1187	7.62863	9.78054	11.4017	14.1965	9.15228	11.0386	9.34319	9.55516	8.98356	7.2317	9.0232	9.25857	10.5361	10.7366	6.98185	14.1965	10.6086	9.54148	7.81121	9.12076	10.4464	15.8863	12.0139	10.0583	11.1604	10.5008	9.73115	9.6844	10.1184	12.3537	10.9806	9.80623	9.10276	11.0937	11.3113	14.1029	8.63263	11.1085	10.5442	8.5588	11.42	11.3703	13.4973	12.4185	10.3454	10.2554	10.0441	12.458	14.4372	9.96939	10.831	10.7177	11.5655	11.0574	12.9713	10.6147	10.7745	11.3385	9.72042	9.89269	10.1462	10.6924	11.0437	9.39853	10.8806	10.5928	10.1372	9.43692	11.5641	11.3689	17.0294	9.62297	10.9968	10.562	11.399	12.2222	12.1876	10.1699	11.3127	12.0526	8.54767	9.95826	10.2603	9.36457	8.9867	9.48563	12.9324	8.60066	13.1645	9.25762	9.46944	13.0052	9.90554	11.5544	14.3433	8.97355	9.39296	10.3953	10.0703	9.37287	10.6154	10.3861	8.79961	10.225	10.2537	9.57099	8.97871	8.46761	11.3782	9.88615	9.27403	16.3833	10.4623	8.88203	8.10486	9.68282	8.49865	9.5159	10.9469	9.31515	10.662	11.1491	8.68475	10.7657	9.37069	15.4738	10.4932	10.9355	12.2757	10.2542	10.4414	11.6982	7.96867	12.0607	8.94866	7.99095	9.32283	11.5444	7.41363	9.57705	13.8035	8.45492	7.97039	9.48018	11.1875	10.0725	7.5157	10.0963	10.2716	11.0556	10.7392	8.57365	9.50104	13.0365	13.1304	10.239	10.0986	10.0319	11.1265	12.2894	6.29278	11.9534	8.66747	11.2371	11.387	10.6037	11.0455	10.2298	11.9106	9.71613	9.86202	10.1495	7.64674	11.5173	11.4743	10.6241	9.33807	8.84643	10.2077	11.862	11.4481	9.78741	11.2912	9.49586	9.1982	10.5599	11.724	10.2433	11.8931	9.52611	11.311	12.4149	10.9745	12.0253	13.4995	9.34674	10.7518	9.90554	9.31538	11.1386	9.6339	12.0294	9.42689	12.3166	9.47005	10.1232	10.3891	8.54921	11.4361	10.6542	11.4361	7.52042	10.4519	9.52709	9.91034	8.66711	10.2928	10.5955	10.662	10.9786	8.76553	11.5712	9.15937	10.5563	11.1786	11.0307	12.1031	11.3193	9.0045	11.0174	11.763	10.1669	9.64295	11.4925	9.04821	9.53469	12.7739	11.8357	13.7508	10.5219	9.93472	13.5783	9.67189	8.59096	12.4997	8.19081	7.63517	10.5162	9.96939	9.56434	7.34961	10.8751	9.17891	10.9974	12.1923	10.6416	11.6295	12.4133	10.5827	8.55842	10.653	9.63988	11.5272	10.6442	9.16817	9.6532	9.56548	10.8647	10.3926	8.23218	10.2305	10.357	11.1964	11.7827	11.1806	9.47086	11.0533	11.8063	9.29508	12.571	10.2919	8.55651	11.9584	9.86682	11.6404	8.90087	11.0346	9.38046	14.2043	10.0381	8.35138	7.99322	10.2235	10.9844	10.3783	9.13314	9.10669	12.5361	9.56014	9.84533	9.46781	11.5356	11.2402	11.1205	9.3661	11.286	9.91991	11.4098	10.8892	11.1274	12.3722	9.48905	9.71132	13.2745	10.2745	13.2101	13.9403	12.923	10.9978	10.397	8.82591	11.7798	8.53605	12.5038	10.234	9.57213	8.73674	9.63481	8.84862	12.2705	10.8304	12.6949	8.40386	10.3044	9.77116	15.7263	10.61	11.0902	11.0142	8.22545	9.70736	10.0008	7.76354	9.40875	9.04603	11.9046	10.7336	8.55228	9.71098	12.59	11.5514	10.0787	9.05175	9.62114	9.0983	9.70529	10.4674	7.90388	8.44584	11.458	9.61692	8.84078	11.1616	9.11061	9.94222	9.15178	10.3912	9.79604	15.1293	8.11218	12.2565	8.22545	8.40259	9.63662	9.803	9.82066	13.1635	10.5567	9.05528	11.5063	10.8455	8.89542	11.978	9.90524	10.656	9.63735	12.5055	13.5104	9.55209	11.9842	10.8159	9.26889	11.1474	12.5968	13.377	11.7873	11.5462	10.2987	13.0282	9.96838	9.6489	10.436	10.3806	14.1692	10.6974	8.96376	12.0831	12.4799	11.3005	9.81762	11.4115	9.4187	12.9448	9.92719	11.8525	9.96737	9.21091	11.4311	7.84046	10.8712	10.763	9.64313	13.8815	10.671	15.9381	11.1067	11.9058	14.5554	11.8626	11.2041	11.614	8.48744	12.2112	10.7656	13.1499	10.2854	9.8756	10.8045	9.36501	11.3875	9.84925	12.4914	8.90869	11.0305	9.6987	9.51136	10.3762	11.4757	11.7803	12.1497	11.3444	13.6539	13.6534	10.2265	9.34474	10.5782	12.4908	10.8139	11.3585	10.6195	10.6336	11.1257	13.8819	10.6011	12.8931	8.99605	8.92896	10.2413	8.52082	14.8637	11.7837	10.1504	9.63463	11.1246	10.2842	13.0595	8.42626	10.6199	10.1047	10.2759	10.0534	9.28494	9.90779	9.26655	9.93546	9.89618	7.89966	12.0871	13.5236	11.8125	11.1297	11.2091	12.0018	16.2394	9.46964	12.1404	8.9263	8.31922	11.127	8.46475	12.3335	11.971	10.364	13.659	10.0501	11.3184	13.143	10.1315	10.1573	12.1842	11.5539	10.752	10.2315	9.98157	8.88996	10.7253	11.2999	12.452	13.7788	16.3366	8.61912	9.47877	13.203	9.04357	9.14109	10.4011	8.54651	9.63771	10.5464	12.0304	11.5641	10.049	10.1349	8.5216	10.3476	8.39575	7.91946	12.6781	11.9046	12.8744	9.66782	8.52943	7.92303	10.3562	10.6479	11.69	9.77231	10.5894	8.72792	10.708	9.21164	12.1091	9.01458	11.776	9.45943	8.71699	9.51688	12.1777	9.23122	8.62059	9.88692	10.2873	11.8066	13.3244	12.01	13.0121	10.3556	10.0358	10.9934	13.8871	9.57061	11.1224	12.5741	12.9279	12.0757	13.7124	12.7811	13.4358	12.6018	11.8312	11.6055	11.2181	11.4292	13.3993	11.7035	11.0197	16.1731	11.6108	13.357	12.9239	12.3156	13.0161	11.4177	12.736	11.6738	10.326	9.70753	9.44253	14.0646	12.3504	11.3797	11.9465	13.8212	10.4359	13.8386	12.2781	12.9101	14.9719	11.429	10.3796	14.6412	9.71459	11.4678	10.5372	14.0734	12.7759	11.9514	12.0542	12.2138	10.4052	8.70874	9.62022	9.96939	11.3955	9.38435	12.1328	9.83099	11.6679	9.77198	12.6788	11.3846	15.1725	11.0473	9.87221	9.41045	13.3733	10.2337	11.8501	14.8757	11.1048	10.0688	10.7647	12.4951	9.74953	10.2036	10.865	12.291	10.7954	12.2778	10.5797	12.5385	12.3926	9.83067	10.3203	11.8829	10.2724	10.7648	10.4645	9.50224	10.1932	11.7816	11.0379	11.4009	10.3654	11.682	11.1746	11.3695	11.8262	10.9969	11.1028	11.117	14.3715	10.5158	11.1474	10.9616	10.4788	12.1786	11.2909	12.6886	9.19746	11.5702	15.093	13.6524	11.6109	10.2811	11.2697	15.4002	11.4054	12.701	12.7794	11.4717	11.1639	11.6714	12.089	11.5363	10.7087	9.67719	9.80445	8.96694	8.45533	11.2236	10.8572	12.6159	10.3749	9.92511	9.63463	8.74113	11.6393	11.1353	12.0727	11.1282	9.51057	8.53644	10.0682	9.72178	10.3867	8.36676	12.8455	11.0949	10.6689	11.4255	9.61176	8.4508	9.46964	12.0535	12.2225	10.7532	9.01067	8.75589	11.5387	8.89421	9.48341	8.79961	9.32688	8.56491	9.70269	10.8502	10.0181	11.8185	9.43359	10.8077	9.6541	10.0217	11.8651	9.96737	9.70269	7.91767	10.0796	15.8259	13.5199	11.7168	7.92303	8.57478	11.6074	9.59003	12.309	8.79149	8.60955	8.16491	9.91079	9.83794	12.3546	8.40131	11.0359	9.35425	10.2569	9.45368	8.96953	8.84925	9.16138	9.10119	8.06609	9.24555	8.42375	12.8575	11.0728	8.95913	8.51964	10.9942	8.35138	8.81057	9.42836	9.9384	10.0355	10.3103	7.87283	12.0761	13.2765	9.80074	15.7418	9.81378	8.40982	13.6598	12.3095	10.9524	11.4787	10.3516	10.4734	12.2744	13.1301	9.83321	10.5859	11.2501	8.74618	9.17642	10.4592	10.8938	11.966	10.3083	10.6137	9.78349	8.59768	7.9384	8.385	9.58026	13.6985	11.6036	9.54245	10.3607	10.4353	10.8738	10.7522	11.7456	8.30743	8.73775	8.91976	14.9346	9.8716	12.089	9.68405	8.60177	10.8206	11.645	10.1805	11.7302	8.66605	11.5455	12.007	9.94442	16.7199	10.6033	10.2682	12.0282	12.8677	8.86913	10.2013	9.98442	13.1327	8.10748	10.0776	13.8145	11.9475	9.86604	9.01123	12.2961	11.5664	12.8356	13.0826	12.9554	9.94822	10.0786	9.90854	10.5533	12.7052	11.051	13.9274	8.83542	12.3271	10.3486	10.7181	9.68071	10.466	11.6197	11.2663	11.2849	10.4892	9.108	12.629	9.8275	15.8393	11.9456	12.1077	9.8505	11.5471	9.00478	11.548	11.3986	11.3564	11.7876	12.48	10.7365	12.7468	10.6128	11.1178	9.33472	10.1467	10.2502	11.1433	13.0682	11.1312	9.14006	11.9379	12.7391	12.4117	9.84549	11.835	12.5911	11.5859	12.0497	12.4029	12.7316	11.7861	10.3193	12.059	14.0706	10.0596	10.2149	13.4536	12.5917	10.5243	10.8117	10.9238	12	12.0258	16.5761	12.0272	6.9331	10.1353	9.26327	10.7073	9.78251	10.4301	12.0309	9.69139	11.2498	9.73437	12.8675	11.2141	9.90343	12.7886	9.55305	10.7796	9.04576	11.1613	16.3015	14.1441	12.9882	9.93575	10.2837	8.43921	10.6131	13.6741	16.3025	9.68738	9.98954	11.4952	12.225	9.78169	11.4627	8.72281	9.68545	9.0337	14.1827	10.3213	10.0074	11.5946	13.265	10.3957	9.80574	9.49625	10.685	9.04603	10.9321	14.9346	9.30902	10.0265	12.3155	13.0946	8.73809	10.83	7.63735	11.4067	8.94105	12.2478	9.82034	10.622	11.2501	8.73809	14.0401	11.8339	11.0115	9.68527	9.94588	10.1005	12.5192	8.5763	13.0602	10.5983	10.184	10.6564	9.69766	9.15507	11.8913	10.2876	10.1957	9.15836	12.3121	12.0824	9.90373	7.97327	8.62863	10.0055	10.7543	7.88509	8.54032	8.88264	10.1361	10.4228	9.7487	9.98057	8.9655	10.2881	12.6612	13.201	9.46066	8.59096	9.85362	11.8396	9.20823	11.275	10.0727	8.89966	14.316	12.7519	8.30195	10.9026	9.67825	10.3854	9.27263	12.136	11.3408	8.88722	10.168	11.4276	8.46066	8.86202	11.3507	10.3746	9.08693	9.88859	10.1591	12.197	11.4081	9.12722	11.121	10.058	8.75656	10.4774	8.52865	12.1915	11.8285	10.7905	11.3842	9.55228	10.0753	11.1942	10.102	9.67842	8.36019	10.3263	11.3716	12.2441	11.0796	10.8535	8.5345	13.4542	11.4869	10.6699	12.2675	11.6077	9.17792	11.4818	11.0828	10.0959	9.30652	7.45368	9.87636	11.0729	9.12205	11.2857	12.1931	14.4661	8.27612	10.8891	10.5333	8.40045	10.7959	8.52669	12.3209	8.79734	11.718	12.66	10.1657	8.94457	12.6614	9.66924	9.75104	9.35359	9.49625	11.0717	11.6894	12.2062	12.4601	11.1711	9.83495	7.89905	10.2877	9.02375	8.25361	10.6139	8.98271	9.02209	8.09961	12.1861	10.3012	13.8971	9.86527	11.1189	11.2396	9.03094	9.81218	8.31651	8.6359	11.2301	9.71785	8.89391	9.55286	11.8897	9.67649	10.3229	9.23026	9.45059	9.56529	9.17916	9.65642	10.5001	11.4651	10.4856	10.622	12.563	11.0443	9.07895	10.4625	9.33963	14.7964	8.92541	10.1136	12.1724	10.241	11.0116	11.8254	11.792	11.1335	8.99464	9.34651	8.87314	7.89118	9.5409	8.94193	12.2708	8.62388	11.4524	11.3091	9.04631	11.8922	10.4536	11.3757	12.1531	9.87958	10.434	10.4611	10.1443	9.5611	11.9686	9.10224	9.8983	10.4919	10.3037	13.3189	9.50462	10.4743	9.32665	13.1004	13.3859	8.68018	11.5714	10.0763	11.2212	8.58759	10.5448	10.7655	10.2329	10.2622	12.7647	8.74483	10.7943	8.979	9.41003	12.5623	10.231	6.26491	11.7141	11.2641	9.2503	11.2874	9.47107	10.6354	13.0442	9.67966	10.5329	8.78005	8.35226	9.68405	16.0274	7.72792	10.0051	8.97097	8.27426	9.51096	11.578	13.5681	9.59208	11.3875	11.2011	9.39446	10.2084	15.6533	11.1361	9.49965	9.49765	9.18537	12.9126	10.7623	12.8226	10.4762	12.2838	9.40408	9.82528	8.76188	8.19869	9.88737	11.5981	9.19525	9.73556	11.4764	8.99746	8.35447	9.75872	9.14287	9.74416	11.1632	9.95899	11.4423	10.3465	8.79572	9.90899	10.9333	9.77512	12.124	11.8877	8.82146	9.6575	10.386	11.4845	8.02403	11.0371	10.4803	9.90011	10.3246	9.70805	10.9477	9.90177	9.91049	12.0964	8.90268	13.8757	8.97585	9.13699	11.2884	12.8149	9.77561	12.0573	10.0832	13.4517	9.59395	11.147	15.4169	10.6869	13.8175	10.5578	9.55938	8.13443	10.391	8.69801	11.4772	10.2927	12.0283	9.29255	10.2804	11.7117	11.1124	10.6383	11.9385	12.3106	11.6298	9.1004	11.7499	11.5084	9.78741	11.4833	11.1128	11.5578	14.025	12.3513	10.1083	8.76255	10.1115	10.5523	10.3574	11.0417	10.0954	11.2242	10.608	9.45677	9.95012	10.269	9.78365	9.95725	10.0997	10.7172	11.0014	10.9659	13.03	8.9655	9.54438	10.6448	9.61655	11.5771	9.7151	11.7182	13.4298	11.0053	12.623	9.2703	11.4549	15.7063	9.89724	13.6192	8.29416	11.2226	10.7578	10.1518	13.878	9.8051	8.74853	10.3158	12.4179	11.5308	12.072	12.2162	11.6883	10.2841	8.96405	11.2447	10.5399	9.95201	11.8835	10.8769	10.8342	9.03452	9.31764	9.53119	11.4138	9.07414	12.7465	11.4069	10.2042	11.703	11.0168	9.10826	11.4667	10.202	8.92273	10.7908	12.287	11.2081	10.8045	9.1918	10.5412	12.3811	12.9687	8.76388	9.439	9.80542	9.13391	8.6388	10.5327	9.53255	8.93782	10.4643	9.67366	10.3984	12.7083	9.64006	10.8448	9.14057	10.8558	10.4322	9.04549	9.55861	10.4058	9.00843	9.16541	9.73522	12.3845	10.522	11.1594	10.9525	10.4936	11.0477	10.906	9.10879	9.84533	10.8783	13.2364	10.3468	9.73894	12.0351	12.7445	9.84141	10.0815	10.5661	9.38565	12.4721	9.73742	12.0887	10.2183	10.8555	8.53605	9.24864	11.6972	9.44543	8.57818	12.3741	12.3808	11.2891	10.758	9.68141	11.4364	10.7061	10.2654	9.77314	9.8831	11.2013	13.2448	9.84894	14.9752	13.6257	8.00282	9.70701	11.6136	9.16088	11.8391	7.8857	11.3585	12.7378	13.0974	9.14644	11.0127	11.5767	10.5584	10.3388	10.4684	10.7265	8.84549	10.9032	13.6469	9.34718	10.0864	11.6635	10.5899	11.9349	9.29186	9.03232	10.4534	9.47614	10.3435	10.5553	9.49685	8.80219	9.82066	10.7757	12.5023	9.49025	8.13597	11.0388	8.8141	10.8305	9.58158	9.24674	16.2228	14.4607	16.4329	9.91588	9.37439	11.3951	8.35491	10.5291	8.6703	13.9803	10.8994	8.37634	10.0351	11.1331	9.19155	13.6925	10.6473	11.3727	9.18339	9.68668	9.71596	10.052	12.0339	8.80155	9.11842	9.91184	10.5313	9.08028	12.4071	10.8599	9.48462	9.34363	13.4215	10.0803	10.3314	10.512	10.1193	12.5613	9.67807	8.38414	10.8706	8.8716	8.86975	10.0727	9.6299	10.7646	9.62443	8.70977	9.67366	8.55651	9.48059	9.90509	10.5196	10.1777	9.53275	10.1356	9.86774	8.68405	10.4424	9.60548	10.847	10.2102	9.32935	9.5651	11.2343	9.97398	8.15026	9.02126	8.88905	14.6134	12.5656	10.234	10.9986	10.3047	10.2759	12.1116	12.8539	12.4184	13.0383	13.1141	10.5697	9.96434	10.6205	9.77033	11.6765	10.3696	9.91019	11.2134	9.11087	10.434	10.7631	11.5599	8.81698	10.676	9.69052	12.617	11.0878	9.45059	11.4603	10.3446	10.2816	10.8102	10.5928	10.3229	9.64494	9.44626	11.5841	11.4461	9.86372	10.299	10.963	12.2243	10.6685	9.09249	9.72843	11.9034	11.3207	9.83368	10.111	10.4886	12.0967	12.6447	10.7399	9.93207	12.1465	10.8082	8.84204	11.0864	9.27845	13.1761	13.194	10.669	11.7457	13.4157	10.5143	10.1029	10.0598	10.5091	10.9048	12.821	10.3852	11.8808	11.8499	11.3894	10.9224	10.2438	11.5154	12.0471	11.6252	11.3677	15.4496	10.531	9.35777	15.3723	12.7166	10.1399	10.0736	10.832	9.01514	12.669	10.8313	12.1948	11.725	10.97	10.3051	12.345	8.83479	10.8662	10.5203	11.6088	10.3699	11.4924	12.5038	10.2912	9.64169	10.8206	9.9993	9.52356	12.6582	8.79961	10.8325	10.5872	9.99166	13.9387	9.72315	9.97068	16.8038	12.9876	10.3384	9.67631	11.7455	10.1261	10.2905	9.11816	10.7737	11.9963	9.02375	9.05745	11.9641	10.0916	11.3542	10.6384	12.3312	11.573	14.2837	11.7802	9.69471	9.44481	10.1551	10.9566	9.11244	9.94369	9.13699	14.2637	15.8283	8.5306	8.57554	14.4756	10.4451	10.1008	10.2844	10.0211	10.9058	9.92793	9.74953	10.4065	10.4205	10.3945	11.4977	12.6988	10.2026	9.01569	11.392	13.2649	13.5143	10.3736	10.5615	8.51885	10.3038	9.21018	8.35094	9.83479	10.0804	9.18165	9.72417	11.8906	9.72554	10.3915	10.2169	9.15735	8.88905	11.078	8.88661	9.18933	9.18686	10.7081	10.9643	10.0298	12.1098	9.79507	16.079	13.8085	15.1175	8.76885	12.8164	9.01318	15.3369	14.3365	12.5936	11.2118	9.89512	10.2762	12.423	12.71	10.2076	14.6226	9.97197	14.3757	11.6462	10.8389	11.2366	13.3023	9.88935	11.2068	11.1918	14.5364	11.5883	11.6726	10.0428	11.3357	11.7694	9.89194	11.7032	10.8761	11.9471	11.3833	11.5538	9.64962	12.5216	8.44997	12.58	12.4679	16.1965	13.514	9.12412	8.19525	12.9858	10.1733	10.9423	9.55861	11.6399	10.4595	10.3077	10.7661	12.0088	9.47127	12.7488	7.91588	9.07039	13.3761	9.05934	11.1941	15.172	10.9457	10.2076	10.4915	10.9793	11.4647	13.5944	12.433	15.876	10.8697	10.4357	15.7664	11.8519	10.5419	13.6027	10.9092	13.0631	13.9058	12.7316	12.9373	11.1519	13.7817	10.2675	14.3897	11.1259	11.7507	14.7979	16.442	14.8754	11.433	11.153	11.9346	10.9421	9.11478	17.2225	13.1698	10.6388	10.0086	16.6171	11.3227	12.9343	11.3422	9.27798	10.4331	11.9812	9.56377	8.00506	11.593	8.56262	8.93575	10.6105	9.27868	10.4261	10.3236	17.8762	10.9044	9.95521	11.8538	14.5247	9.88127	9.40791	15.5467	15.8336	17.1808	8.90779	8.68299	11.8928	9.09249	9.66356	12.5061	7.85798	11.8396	15.0108	8.28123	14.8435	9.09724	10.3845	11.8753	8.99322	11.0124	8.67313	8.62936	13.1546	15.6917	10.7657	9.09987	11.0557	8.97527	8.43962	8.12102	16.6204	11.2387	10.7378	14.3638	11.9697	10.6196	10.9097	11.2519	13.5811	10.007	11.2354	9.44708	12.2898	8.89815	10.3784	13.5768	10.638	8.56986	12.6771	9.48442	13.2261	10.7633	11.7698	13.913	13.8796	9.89921	11.9433	8.8645	9.72656	13.7146	9.82623	8.58383	9.76222	7.02791	12.6157	12.0378	8.81378	9.73369	13.6206	9.61232	18.1422	16.8176	9.71545	13.6237	10.8262	13.9959	10.0471	11.0158	11.0018	8.88234	10.4639	13.9508	15.1615	15.8213	10.2726	12.1087	11.5922	11.311	15.5982	10.3405	10.4862	12.0209	14.8174	11.7635	11.8871	15.2743	16.641	11.0262	10.9437	13.2535	10.3099	11.1237	10.6038	10.2869	13.3915	15.5914	10.6941	12.058	10.4957	10.1924	12.1488	9.99407	11.9988	13.3253	9.93575	10.2704	12.9242	14.1142	9.34851	10.0879	12.5217	11.1412	10.602	10.4998	9.38608	12.5577	11.0068	13.2415	15.0105	9.48663	6.74416	12.6218	10.6557	13.1684	15.4296	11.7728	12.1988	9.86186	10.1329	9.96867	13.3202	11.3992	11.6007	9.47857	12.2189	11.0935	17.5151	15.9514	13.4633	14.842	12.8971	13.7305	10.1642	11.6058	15.7555	8.62863	10.1132	13.3818	10.5518	16.7433	10.5998	9.88935	12.9688	10.0875	13.4707	10.4498	10.817	11.9332	14.9085	12.8027	9.85159	12.7174	10.4968	9.26092	10.3456	11.0174	9.66942	13.0141	10.466	10.0674	13.7371	9.83605	11.5392	11.0126	9.1375	11.7727	12.5406	17.475	12.9639	12.6074	9.05745	14.9945	12.3784	9.85751	14.7266	14.5041	11.4848	16.8409	13.2628	8.66569	9.21553	9.85751	11.2001	13.7178	10.1079	10.8127	11.5204	12.5205	13.5874	11.0326	7.8157	11.9139	12.5892	16.0357	10.9231	7.75756	10.3974	11.6578	11.6406	16.6617	11.9929	13.7436	12.9626	11.1396	10.7506	10.2897	12.3654	10.9858	11.273	10.6645	10.1825	15.4651	13.2196	15.691	10.3987	10.7035	12.2675	13.3619	13.8631	10.9245	10.7534	13.1605	9.33963	9.6858	12.5752	10.178	12.4455	11.12	12.3795	8.95099	13.1968	9.88859	8.00506	12.3841	11.5394	15.3014	8.98613	12.9831	11.6285	12.3808	13.2828	12.0527	12.133	10.9073	10.8574	9.99619	15.2032	12.9223	14.2631	9.42836	9.44977	11.1464	17.05	10.5185	12.6739	12.4479	9.94207	10.3199	13.5805	7.95652	9.41764	11.443	10.8327	8.95128	8.82241	11.1597	14.8795	10.8028	15.3961	14.7506	13.5915	9.51511	8.0045	9.22352	10.5191	9.49366	14.0472	10.3158	10.7891	15.11	9.17966	11.7351	14.2329	9.43171	14.5168	11.7601	11.2702	9.2329	9.50918	13.8256	9.02403	13.2372	10.1523	11.4306	9.77873	11.2397	10.1904	11.9318	11.9666	11.1896	11.7163	10.1741	11.0316	8.72349	14.2049	7.74819	11.5759	11.3826	11.6293	12.7718	11.8351	11.5347	10.269	12.7519	10.5521	13.2014	15.1537	13.0859	9.18016	11.7165	11.1149	12.7417	10.6589	12.7157	10.245	14.6043	11.6928	10.66	8.80703	13.3314	11.7475	9.47594	9.11556	11.0882	13.8044	11.3324	7.84549	9.36435	14.2837	8.12619	8.47005	12.4851	7.22207	9.23673	8.07628	12.3285	11.8703	8.32553	11.0939	6.87036	14.2927	13.2442	6.32733	12.181	15.6082	14.8068	10.0126	8.46025	9.24698	7.87713	8.91976	14.4924	8.47614	12.8004	15.7243	12.3332	12.0063	11.7377	11.3931	12.1639	11.5603	11.9931	10.5284	14.0311	10.7505	9.96679	11.3548	10.9633	13.0025	11.2017	14.0635	11.4408	11.8767	13.8533	13.2162	11.2164	11.8157	11.7253	11.1399	12.0549	13.0989	10.4032	12.7719	11.5283	12.7643	13.7452	10.9506	11.7927	7.99266	13.0945	8.70632	16.0283	13.2215	15.1705	9.57099	11.625	15.5366	11.4118	15.8351	10.7154	11.267	10.2063	10.364	10.1445	9.56339	10.65	8.44211	10.2324	11.2817	11.4708	13.862	12.4911	10.5098	14.8338	10.7332	9.77594	10.0109	10.7356	10.8409	12.8073	10.4707	9.51491	10.3583	10.3662	11.8032	11.7068	9.97413	9.71218	9.59973	11.5306	10.1316	12.1151	11.5797	8.29186	10.4373	10.6232	9.87252	12.8242	9.23026	9.28887	8.03727	8.91678	9.1639	8.37199	10.1855	11.6812	10.1237	10.9782	15.0426	10.577	10.505	10.1402	7.47005	9.38198	13.5717	10.9302	13.5208	11.6644	9.91558	10.3346	9.72894	11.1468	9.78283	10.4856	11.1799	11.7398	10.631	8.96347	8.3637	9.79393	12.9117	11.9642	9.7936	11.7981	9.4672	10.3196	8.53877	10.7277	13.9183	10.6594	9.41257	11.3415	10.9618	14.8328	9.07173	8.783	10.9011	12.6766	14.5085	16.0457	9.7502	15.3731	8.7502	13.0676	10.2285	8.14771	10.9775	8.93192	9.43212	8.51294	12.5161	8.30743	9.91214	10.0329	8.65714	8.39874	9.26538	14.2506	16.7957	11.3915	12.9878	16.2701	13.3951	14.3855	12.3372	9.22786	16.3594	11.1371	16.9323	14.3512	17.9526	10.0792	14.92	9.03562	12.6071	11.3055	11.4728	10.6355	10.753	12.1501	9.21408	9.70494	8.2446	12.2622	10.3347	12.3137	11.6151	11.5046	9.02015	12.9916	9.5343	13.0907	12.7921	9.74366	9.55209	13.5967	9.20994	9.17343	8.98726	13.8633	10.5048	7.926	9.17567	11.6893	9.20286	11.0067	9.51747	10.5966	9.99831	8.7269	14.05	12.0884	13.5715	10.6228	8.04056	12.9602	11.1912	8.22159	14.0482	8.00113	14.3859	11.7612	11.2136	10.3393	14.2291	9.35447	8.98385	8.55727	10.4775	9.34674	7.75422	9.41954	14.2765	12.8991	13.7049	10.0228	11.2032	10.1597	9.92763	11.6423	10.6057	11.8908	12.8007	10.4968	12.7176	7.8009	8.04549	8.80187	12.0706	8.62498	7.69975	13.7435	9.79912	11.9108	8.33539	12.0596	10.9204	14.0272	12.4273	11.6294	17.3513	11.5362	10.239	10.4922	9.16516	9.88692	13.7297	14.4131	12.1473	10.187	10.4927	14.0411	11.2113	13.2753	14.0225	9.75389	17.0958	9.68492	11.611	10.8508	10.3078	12.3889	9.79847	9.71562	11.2726	9.45183	11.45	9.43254	13.3511	10.3895	13.9114	8.59507	10.5768	11.5845	9.52278	8.57667	11.7991	11.5425	8.8189	9.76487	11.2068	8.05257	10.7341	11.7066	11.7508	10.2222	13.5106	10.3971	11.7808	11.5928	13.0609	15.4383	8.56682	12.6577	10.0599	9.14262	10.0469	10.7416	10.0961	15.4768	12.3723	12.6025	13.2323	10.857	10.9383	10.6214	9.60825	10.6162	9.56014	10.4103	13.9324	10.8467	12.2555	14.6437	12.7715	11.2871	7.87098	10.179	8.92095	10.3018	11.6134	17.8641	12.949	10.3867	11.6219	14.2235	7.61839	12.3673	8.28725	9.56853	11.91	11.2046	14.2809	10.2639	9.43192	13.4386	9.79312	17.6393	10.7845	9.32418	13.2084	16.5125	8.81057	13.1133	10.9384	10.58	11.1139	11.6256	15.4286	9.50124	11.1564	10.0791	11.7388	14.5851	12.327	10.503	14.2225	9.1918	11.3977	9.0983	11.9444	10.9247	11.1147	9.44522	13.4401	15.0338	10.2779	11.0414	7.81762	10.6917	10.3172	8.01235	11.5561	10.7071	14.3798	7.93899	12.9424	12.6972	9.65249	12.9408	13.7163	9.50541	9.45286	10.0511	9.17767	10.9906	13.8906	10.1311	12.09	13.1487	13.3565	10.2842	14.7288	9.24911	14.1537	10.3603	12.4812	14.4978	12.678	12.0301	9.34607	11.808	10.0649	14.134	9.65499	10.2247	11.5078	11.5643	9.82941	10.9495	10.3173	12.8295	11.3081	7.63662	7.91886	12.0788	14.3525	10.0225	8.20848	10.6498	11.9391	10.7156	11.6284	9.14695	10.4867	11.0983	9.86774	11.1909	12.9199	11.6325	10.2831	9.81762	10.2426	9.76918	10.6334	10.1195	13.4606	10.057	10.0344	10.6554	11.9714	10.7777	9.67578	14.3815	15.6845	9.78496	9.32688	11.7835	11.7397	12.3543	10.5051	11.1299	10.208	11.2796	9.72417	12.7256	11.7458	14.6502	9.40663	13.2825	10.2826	13.8119	11.2553	11.8483	9.80526	14.0277	11.1935	8.61545	9.91184	10.3002	10.2991	8.98812	9.66427	9.53935	10.4485	6.49985	11.6833	8.8802	9.95942	8.82018	12.6087	9.43713	15.9113	10.1767	9.44149	14.7132	10.4933	9.30469	11.1877	10.4124	11.6588	11.3676	9.90132	9.59526	10.3008	11.0504	10.2502	11.976	11.0349	10.2265	10.5744	8.83952	10.1334	11.3502	11.6519	9.19722	13.7757	14.0065	16.8091	10.4837	16.3899	14.1358	9.80316	10.7726	12.0156	10.7971	13.1236	12.3874	10.2146	10.9656	11.0941	11.9239	9.44894	11.0236	9.32733	10.6591	11.195	9.84046	13.6691	11.0593	11.5444	10.6813	14.2258	11.2869	12.1813	13.8884	11.651	12.7226	10.623	12.4746	10.605	13.3983	13.364	12.0922	9.11504	11.0583	14.091	11.8906	13.334	10.9098	9.5672	10.47	10.3932	13.025	13.3523	10.9541	13.9616	10.0436	12.8978	8.79019	8.96376	15.6368	9.46842	13.8661	10.237	11.0706	11.6171	14.2714	10.2211	12.7942	14.0743	12.5436	11.4761	13.6413	10.9847	10.8512	10.0421	10.2189	9.79133	11.5954	12.5448	9.8197	13.037	11.3627	9.10591	10.7062	12.694	10.5183	14.023	11.8649	12.0684	15.3476	10.8419	10.319	11.7099	8.85456	10.1295	8.08428	8.95536	10.5417	8.88539	10.3582	9.65625	13.7341	12.5513	11.8826	10.3033	10.0034	9.84659	9.83273	11.7413	11.1638	10.3595	14.1653	12.247	10.8334	9.09117	11.7038	11.9373	10.2153	11.0345	11.182	11.1968	8.72315	13.6585	11.5218	10.0887	9.93	11.3679	7.72792	8.45121	11.2403	8.95128	10.7774	15.8684	9.77479	12.521	10.1757	9.6204	11.8923	9.68282	10.4103	10.5682	10.5347	10.7459	11.9021	9.56052	10.3371	9.75756	11.156	11.4713	13.3271	11.5538	11.143	11.8828	10.8476	9.91334	10.2013	14.6337	9.1375	13.6724	13.0752	12.9783	8.17493	10.1489	9.45327	13.621	8.14924	10.0262	12.6217	8.6703	11.2405	10.694	9.02708	14.5099	11.7546	9.48382	9.93236	10.0391	9.39017	12.6695	9.92035	9.96895	10.3815	11.343	8.78365	11.2693	13.1578	11.5523	12.6381	12.3823	13.1587	12.07	13.031	9.7413	11.43	12.2709	10.5247	9.30195	9.60659	8.61839	8.84455	9.44025	9.41954	9.3298	9.68703	11.4952	10.4228	10.8918	12.1393	9.36172	9.55382	9.08693	9.7199	8.55574	9.71733	8.92955	13.1832	9.38198	11.2498	9.89527	9.33494	9.86604	8.99067	11.4034	10.48	13.598	12.9564	8.60807	15.049	12.9535	9.25574	12.0322	10.623	10.2754	8.3733	11.6788	11.6081	9.17343	9.77824	11.9031	12.449	8.76354	10.3733	9.96924	9.99478	13.513	9.43192	10.9075	7.7502	11.0531	9.44211	12.5542	11.9528	10.4748	8.25739	13.6361	11.0327	10.9933	9.58007	12.2701	12.6611	10.6344	10.0428	11.2533	9.886	10.7579	11.4013	14.6269	15.9373	11.2054	13.3728	11.1602	15.1449	12.4337	13.0866	13.6898	12.6647	13.8396	12.3557	13.3048	12.3797	14.8959	11.5757	12.0754	11.3908	12.3791	10.1153	11.246	11.7222	13.0312	10.4219	9.87344	13.0277	10.0438	11.6279	8.48784	11.3981	10.5956	11.5259	10.5541	10.9756	10.2096	11.6193	10.3214	9.45923	12.4963	11.9423	10.5983	9.21286	9.91707	10.387	10.3684	12.4092	9.90087	14.0533	14.5648	13.1382	13.1652	12.5105	14.4436	8.6388	12.0316	8.36107	11.3462	11.4254	8.54921	11.9042	11.7704	10.5447	12.3356	11.5842	11.7252	13.2299	10.3781	10.6022	11.028	9.10617	13.4623	10.141	10.251	12.6021	11.5034	13.4923	9.79344	11.4813	9.82512	9.12593	10.4831	14.8609	12.7318	10.2957	10.2169	9.19229	10.8131	13.325	13.743	13.8407	10.7536	11.3741	9.97197	13.5528	11.0918	9.13468	12.1133	9.95201	11.8664	10.5768	15.9631	12.411	11.9678	8.38716	9.20701	11.9976	10.1581	13.3499	11.0443	13.3098	10.9124	9.48361	9.1046	8.95041	13.0472	10.3285	10.6847	10.9381	11.5033	8.28077	13.4408	10.4404	9.14949	10.371	8.97642	13.5519	14.9057	7.01569	8.1236	10.7231	11.5096	11.029	13.5492	8.8759	11.1895	10.8015	9.62826	13.4862	11.0981	10.9006	11.8502	10.3063	9.77165	10.5558	9.21602	13.9989	10.9553	11.1155	9.45594	10.4302	10.9174	11.3198	11.799	11.9575	11.4847	11.431	10.4457	10.6791	10.2327	16.0536	16.0226	12.3393	10.3872	12.2832	11.5458	11.7601	10.8024	10.4075	9.99464	9.99577	9.47208	11.5222	11.1646	8.92689	10.8784	11.1225	10.1677	12.6021	10.8732	12.5762	11.4632	9.68492	12.6723	10.6005	11.7068	10.494	11.1114	10.8994	9.1814	9.37243	8.42417	12.715	9.96622	11.6873	11.7977	11.1353	9.89467	9.57573	9.39189	10.2643	12.8976	9.66463	10.5498	11.1198	10.8698	11.3536	13.4719	11.6907	10.7658	11.1312	10.849	11.1107	10.5875	13.532	11.1138	10.8869	10.2414	11.547	14.9062	14.9245	8.86759	12.5351	11.555	14.6346	10.1036	10.9141	11.1905	9.9542	9.41469	11.2793	11.6207	15.3504	14.0041	11.0314	9.47391	10.8026	11.3333	12.8344	11.6118	10.5205	10.1514	9.89224	11.4752	12.626	13.0731	10.9728	11.1328	10.2514	13.186	12.1159	9.09724	14.6023	10.063	8.14262	11.2797	9.42794	11.3914	11.6057	9.30857	10.7209	11.5166	9.81874	10.2181	10.7606	7.97957	9.21262	8.86944	12.6897	9.19377	9.5932	11.0043	11.7587	11.2046	10.5307	10.3741	9.08002	12.2725	8.67349	10.5666	11.9017	11.2913	10.7055	11.9908	10.8202	9.01374	10.5303	11.0285	11.0539	14.2547	10.1748	11.0293	10.9643	11.8619	11.5651	10.7814	10.2929	10.6015	9.77215	8.99859	11.9617	9.29715	10.4197	11.1363	10.1276	10.3668	12.286	10.3925	9.14006	12.139	11.2888	11.3684	9.89679	9.61728	8.40472	8.97441	14.7364	9.89981	10.7875	8.41827	10.7196	14.5503	10.4833	9.51826	11.1975	8.04985	10.7416	9.49506	9.67066	9.54593	11.3921	9.64476	12.5156	9.88463	12.344	11.8363	9.89558	14.0934	8.6907	9.4822	9.49625	11.5482	8.67701	10.3278	9.74214	10.4752	10.6585	9.19648	12.5436	9.65696	11.1224	10.0593	11.3272	9.52884	10.1267	10.4927	10.871	9.72605	10.0821	8.65714	15.6296	9.64295	12.5357	9.14287	9.64133	10.2562	9.13955	9.53722	11.6156	10.3091	12.304	8.94749	8.77314	10.8368	10.1497	9.47472	10.5496	10.5087	9.1192	12.1431	11.4944	11.7626	11.6141	10.3902	9.97742	11.5905	10.5246	9.04576	10.9419	10.4234	12.1471	8.96578	12.0705	11.221	12.7135	12.5501	12.4214	10.1289	13.1954	12.8867	9.82972	8.56033	11.9763	10.3955	9.76139	9.21189	11.9122	9.8302	9.64006	17.1053	9.6703	9.53547	9.47857	14.6286	10.1511	10.0561	9.49025	12.7438	10.05	9.78251	9.02846	10.9215	8.35359	9.48824	9.46087	8.95507	11.4275	10.0224	12.0093	10.1673	9.15886	11.8226	8.62972	10.7877	12.4767	9.36392	9.32643	10.4243	10.1397	9.23721	15.575	12.5312	9.95245	10.5173	10.3094	8.14975	9.49845	9.63626	10.8862	10.6091	11.669	11.3148	9.53974	8.82114	11.4873	10.2674	10.9934	8.10329	9.27543	8.62607	9.62443	8.78038	10.9702	10.2441	10.3638	11.3905	10.3004	11.6221	11.4531	16.7273	10.9554	10.758	11.1334	7.8125	9.98939	13.3847	10.9015	11.0067	9.14517	11.0323	11.4727	9.35293	11.8356	10.8162	10.0881	10.4817	11.109	10.1183	9.70321	8.90238	11.2178	9.98485	12.0667	11.687	11.9518	11.64	13.1561	9.96203	10.4975	10.3261	11.0494	11.1075	11.524	8.7445	10.6787	12.1515	12.2217	12.0597	11.2538	9.42983	10.1643	11.7743	10.7773	13.9847	10.4807	13.7426	10.5015	9.88707	12.2835	11.9283	10.676	11.4262	10.3663	11.0587	10.4676	10.318	11.0413	11.0097	10.612	9.8392	11.0231	11.3622	13.6027	11.9699	10.2892	11.2919	11.1507	8.30652	10.7872	12.6332	11.1185	9.66213	12.3784	9.53741	10.3066	9.32823	6.8505	14.9217	11.3155	9.55593	11.4113	10.5302	12.3117	14.5295	11.1721	10.3518	9.97255	12.2926	11.1553	8.75087	11.2427	9.81362	11.1362	11.7543	15.0163	13.0021	11.9889	13.3325	11.1425	10.3839	11.7827	10.4426	13.4765	11.8731	10.6405	14.8789	10.6376	10.1888	11.8704	12.9661	13.2003	10.567	12.945	12.0254	9.19426	12.3886	10.275	9.66676	11.361	12.5613	10.0857	10.9831	9.90854	10.5481	9.96058	16.4682	16.5691	11.9342	10.7638	12.1501	10.8731	11.5814	11.6973	9.1871	9.30788	11.2661	9.87067	10.549	10.6282	10.8888	9.45018	9.28633	12.0325	10.9441	8.52474	12.7925	11.8119	10.6974	10.918	8.99774	9.15076	12.8873	9.67437	10.114	9.94325	9.43858	9.13648	10.5663	15.9544	9.53197	13.1143	10.5042	13.5415	8.04494	10.5431	12.1316	7.00225	10.3648	10.2232	13.5296	8.80252	8.04111	11.7574	10.0238	9.62662	9.70148	10.6105	12.2563	11.5924	9.88218	8.80381	10.0896	8.28956	10.7809	9.29646	10.4668	9.59954	8.82941	10.793	10.4864	11.7892	11.4576	12.3126	8.28586	10.7046	12.1442	9.64006	9.99166	13.0335	9.25621	9.08082	10.7525	10.9027	7.53138	9.18016	9.78545	10.2396	8.22978	11.4743	11.6286	11.7628	10.9424	9.2914	9.82544	9.27798	8.96751	10.877	13.506	8.37938	10.7921	9.91064	9.2446	10.5699	8.55919	8.59768	9.56129	10.3657	8.59917	9.57781	8.58271	10.0995	10.8324	8.53916	10.1828	7.89057	8.66995	14.0523	8.74483	11.0339	8.0607	11.5606	9.25739	8.44667	10.0856	9.21553	14.2174	8.52669	10.5296	8.94691	12.4509	11.4006	14.0394	7.98071	9.60807	9.59376	9.43838	9.24294	9.3672	14.1286	11.9487	9.87483	11.3411	11.1258	8.58721	11.5558	12.2708	9.9613	9.65821	8.84956	16.4676	13.113	9.23769	9.98228	12.6994	11.5991	13.1263	11.6968	11.2523	10.3202	11.4639	8.59768	10.7963	10.4049	12.0015	10.5264	12.323	12.3668	11.3229	11.2138	10.686	12.5836	9.58139	11.9715	13.0796	14.1645	12.3455	8.56453	9.37526	17.843	10.2199	14.6087	10.3583	11.7547	11.1361	11.8923	8.60437	11.4863	12.7751	10.5804	9.63209	11.6451	12.1906	9.95768	12.9614	10.3095	10.4249	9.14109	9.65517	9.73911	10.4479	11.4669	10.5036	13.8404	10.3012	9.88081	14.4763	11.2205	10.7229	11.9	9.77577	9.18735	10.4043	11.601	8.94486	12.3144	11.1954	13.6426	9.99958	10.3549	11.0488	11.1228	11.2026	9.94778	10.9332	9.64277	10.4801	10.8947	8.50621	13.2833	9.43858	10.4563	12.0922	9.70442	11.7816	9.94559	11.7633	10.1951	14.1236	10.6051	10.5896	11.9413	10.7768	9.6532	9.5611	10.964	9.66249	11.4876	10.9825	8.68159	10.1197	11.7463	10.1983	8.47289	10.8855	7.95187	12.8083	9.77561	10.4682	10.1751	10.5955	12.2962	10.5857	10.4948	10.6707	8.54959	7.14057	9.52943	8.40216	11.3561	6.40429	6.80219	9.25621	9.94778	11.2484	9.49725	9.78921	15.5013	9.40599	10.0034	10.1187	10.1954	15.3663	7.70321	7.60066	14.3355	9.38651	13.5091	11.4106	11.2419	9.57384	7.6014	8.51215	7.96116	14.2907	10.8269	12.3142	9.03919	11.8864	8.58684	11.7781	10.115	9.60641	10.7095	10.3744	10.4803	13.0277	11.4594	9.51373	9.91004	12.7099	9.27682	10.5967	10.8178	12.3306	12.1912	11.5119	9.65964	11.6605	10.7928	10.0336	15.9549	13.8603	12.2863	11.1413	10.545	11.1543	9.44832	9.26515	12.7187	12.6801	10.2675	11.2769	9.97111	10.1494	9.8831	10.0757	10.4745	9.43962	9.57592	10.0904	11.5432	9.45306	13.1102	11.3442	10.856	9.76669	9.62315	9.93044	11.1967	10.1546	11.6075	9.39639	11.3532	9.26889	9.12774	10.1337	10.0871	12.8514	9.63608	11.2002	7.3637	9.00056	6.99209	10.7846	9.83621	11.3645	10.0958	9.85751	8.89391	15.3433	9.86372	11.0628	7.90809	9.92778	10.091	9.00394	13.8885	11.1403	10.1015	14.6792	11.5394	10.7694	11.2097	11.0004	10.8746	9.88188	10.9486	10.1178	11.3003	9.97943	10.0395	9.86217	11.3644	12.53	10.7202	10.7485	11.1153	8.82114	9.62352	11.587	10.4935	11.9786	9.83321	8.64097	11.7837	12.597	10.6685	11.0433	12.7012	11.8707	12.2011	8.92807	10.4616	10.3875	9.70217	12.362	13.8435	11.341	13.5124	12.4953	14.4438	11.3533	10.1619	11.6222	12.5605	11.7276	10.7822	11.315	11.9404	8.2891	11.0768	10.7427	12.071	10.1785	10.6782	10.3476	10.2846	9.12851	12.6393	9.36085	10.5985	9.21164	11.533	10.2923	11.0891	10.1854	10.3994	10.662	10.8724	10.6002	12.6465	10.7699	10.7791	10.7908	9.91139	12.6024	10.7268	10.2141	11.8294	10.7605	13.1825	10.1941	10.1277	9.37047	10.0558	11.8681	12.2378	8.30195	11.8805	11.5507	11.574	12.2402	10.2071	11.1132	10.0968	9.82241	11.2789	9.34385	11.1215	11.4986	14.2341	11.0569	9.32733	13.6803	11.1473	8.61839	9.6397	9.25125	10.8857	13.6568	12.3887	11.8171	9.97413	10.8291	10.9989	10.6942	9.13648	11.5266	10.2551	10.2787	9.37873	10.9365	11.3924	12.341	11.076	11.0725	11.458	9.67842	8.62315	9.31379	9.2555	10.8991	8.40045	9.8392	8.14364	11.3729	11.2941	9.93826	11.3265	10.8168	11.9391	9.39275	9.8351	9.9613	13.1327	12.7836	12.0974	10.3963	11.3782	9.74601	10.89	10.738	9.62534	13.56	12.8419	11.5859	9.07494	9.27566	9.60492	11.5503	11.6705	12.4638	9.53586	9.42836	9.88966	10.6022	10.3261	11.096	10.0579	9.30902	11.1992	9.14797	9.66729	10.1453	9.31492	8.11322	11.8328	10.4	9.72843	9.57856	9.47005	15.6015	9.03287	10.326	10.4981	13.51	7.92184	10.0891	10.9061	12.2019	10.5202	10.2717	8.97814	11.3319	12.7589	12.2096	10.7682	11.4194	11.118	11.0122	9.65069	9.7988	16.3421	11.4593	10.2434	10.2398	12.5552	9.59787	9.55785	9.59376	11.1736	12.3351	10.753	9.24294	9.93914	10.6321	11.27	11.7482	9.47391	10.8058	14.2848	9.44874	9.90448	11.4912	12.6217	10.2751	9.73978	8.60363	8.68264	11.5133	11.2699	14.9493	10.6759	11.0976	9.55631	9.78202	12.6988	12.0164	9.21893	9.86867	8.47046	10.8648	10.6373	14.194	11.4096	14.4043	12.2068	11.1241	14.0061	10.5687	11.2035	8.59358	11.4348	9.36807	10.0094	9.85922	9.84188	13.0835	11.4367	9.40769	8.79246	10.4406	10.5283	9.85425	10.5703	12.4877	11.2832	8.78725	12.0906	13.6766	10.4556	8.86511	10.1381	9.978	16.9767	9.51668	9.09698	10.6812	9.97685	9.28031	10.5312	8.79246	9.29324	9.60028	13.3342	12.1013	10.9307	9.60881	10.0013	9.76471	11.1073	11.8278	11.2092	9.96159	10.1959	9.4545	10.7837	9.63825	9.97284	11.8398	10.4789	9.94881	12.554	10.1834	10.3877	12.9631	10.053	12.2521	13.4548	9.58834	11.788	10.8856	11.9649	13.3553	9.86434	12.4677	13.3876	8.8805	14.5181	9.81057	13.537	10.4353	9.46291	9.83857	10.0044	9.43962	13.9365	8.57137	13.6511	11.4712	12.1776	10.2456	12.4637	10.1335	12.6164	9.90162	9.14109	9.11348	9.80284	10.3667	10.0347	10.3446	10.2047	11.2656	9.69349	10.7225	9.75455	13.0672	9.80235	9.28933	10.2413	9.68159	9.91692	9.93148	12.1778	9.45059	10.3255	11.7903	9.57894	12.0459	10.2434	12.845	9.89936	9.54632	9.06151	10.2926	7.16189	8.88448	12.6951	9.25668	8.28077	9.92095	9.61949	7.79896	9.90388	10.0172	10.301	9.11764	9.6388	11.7036	10.2936	9.19869	10.0226	10.3377	11.965	9.7077	9.95609	11.136	11.4041	9.42752	10.2682	11.2704	10.0736	10.5699	12.9168	11.2358	6.98527	13.4995	9.18115	11.4397	9.482	9.94486	10.1533	12.0352	11.1126	9.9714	13.1198	13.8493	11.0621	9.98171	9.94061	13.7619	10.0569	10.3485	13.52	10.219	13.254	10.8663	12.9508	13.134	9.65625	10.6154	11.0212	14.2503	13.6393	10.161	9.60659	10.2653	11.0183	8.8558	9.09329	8.81506	12.77	9.21578	10.8757	11.0424	10.4825	11.642	11.368	10.674	7.88813	10.5233	12.4117	10.4241	10.9562	10.7744	8.99944	8.93958	13.8115	10.9658	11.4639	9.59917	10.0105	6.8936	12.9072	12.4847	9.46127	9.37112	13.8277	12.4905	10.7618	10.541	10.0021	11.4448	9.99803	9.82845	10.1807	9.85565	9.69262	14.3496	10.2885	10.0429	14.4339	10.6689	13.8705	11.882	10.9895	13.4337	6.54071	9.39917	10.3048	8.71425	12.6779	8.76388	10.4524	12.1477	13.221	10.6457	10.8866	10.8784	10.5236	12.3685	10.4906	12.0265	10.8001	13.0641	7.27798	11.4904	9.28332	11.949	8.47533	10.418	8.02459	10.5434	9.97212	8.02237	10.1916	9.87943	10.6923	10.4472	11.6201	13.093	10.2167	11.3837	10.2676	12.1873	10.5229	9.11842	10.097	12.2232	10.7689	12.1198	10.3671	9.77956	10.8375	10.4583	10.061	12.4038	10.2119	10.9394	9.07788	10.9832	10.2167	11.8716	9.24911	11.9146	11.267	11.8349	11.407	9.91379	10.9452	10.6554	11.5291	10.8277	10.9064	11.5981	12.4748	16.599	10.1825	12.6466	10.7164	10.2114	10.0918	10.411	10.3672	11.4108	10.8137	9.67807	10.9419	11.6549	16.2962	10.3677	12.159	9.7497
ME	Metabotype 1	1	41-45	27.91	0	20	10.2295	8.88478	8.82177	9.75422	9.95623	9.38716	11.5733	11.2829	10.5898	10.2498	8.1179	10.6366	10.4782	10.3915	7.87098	10.0689	12.5781	9.22521	11.1337	9.84235	14.8279	10.6491	9.93531	11.6921	9.55401	10.472	10.0906	10.6419	9.76139	10.4429	9.54574	9.7269	13.4489	9.65141	11.408	10.2065	10.5111	10.5129	10.9324	7.74685	10.8402	10.0837	9.46046	9.96102	11.7249	10.9394	11.7043	9.30788	9.42312	9.3661	9.10119	12.407	9.85175	11.5575	13.3978	10.4717	12.047	11.5834	9.83968	9.74635	13.1046	10.971	10.2085	11.6969	8.42962	8.52278	12.3638	15.85	9.22304	10.236	7.84737	9.92481	11.3381	12.6719	10.381	9.67437	11.0672	9.20286	11.2132	8.33718	7.79896	9.92422	10.8064	13.2514	10.7658	8.64962	9.85237	10.8979	12.0887	12.4645	7.70943	8.19229	10.0735	9.95041	11.6993	9.07788	10.1525	10.9763	9.59003	10.8878	8.55228	12.1395	11.2185	8.22882	12.4183	10.6238	9.00871	10.5631	10.7925	8.64313	8.21335	12.2113	8.85019	10.1503	14.505	9.40599	8.76553	9.49145	9.46985	11.1338	9.6299	8.03012	10.6528	10.2878	9.74416	10.0028	9.38024	11.4088	7.62644	10.8206	12.3641	9.82289	11.1805	9.98285	8.31288	12.0232	11.7851	9.1025	12.8512	11.8078	12.0539	9.44626	8.93133	10.5745	9.65803	11.4957	9.94178	9.2555	13.6445	10.4419	8.05094	11.4668	9.85829	11.3701	11.6813	11.4321	9.34718	10.1845	12.4744	8.86542	9.50839	9.15127	10.9824	11.9695	10.2301	10.8209	8.95128	8.60437	7.91648	13.2026	10.8769	9.28216	9.66089	8.2891	10.4824	7.37678	8.59432	7.94544	11.309	9.69453	9.08958	8.83952	8.71699	12.1439	10.6115	7.66391	8.85331	8.78398	7.02126	7.66035	9.53021	9.97971	13.4659	11.1029	12.9135	10.7479	12.8015	11.8841	7.23649	12.437	10.8521	9.31673	12.3381	9.27333	10.1626	11.4331	9.24816	11.0904	11.7528	10.0612	8.92422	10.5831	9.24103	8.13648	13.8432	10.5893	13.5892	9.6435	12.1632	12.0346	9.00871	9.87483	9.2854	10.3916	11.8609	10.4698	12.2868	9.44729	8.41701	9.40599	10.6364	10.3859	10.3701	11.0672	10.6328	9.26139	14.1616	12.2336	11.4676	13.2088	12.6852	12.2731	11.1867	11.6652	11.4626	10.9259	11.3255	10.9212	11.8964	9.13545	10.3935	10.1471	9.7738	11.6875	13.9709	11.029	9.67613	11.3964	9.42143	6.9331	11.6796	11.2235	9.18016	10.7595	11.3132	8.71905	9.30902	9.58571	9.47391	10.0623	8.73302	11.9455	13.9343	11.5843	10.4813	10.5763	9.45059	10.5601	11.0875	9.61232	11.2283	9.78185	13.4057	10.3441	10.2197	10.5388	8.97355	11.5804	10.9052	12.017	10.8704	8.62826	15.4534	9.73623	11.6511	14.2661	9.67455	11.535	9.62735	8.66959	11.105	10.9227	13.224	11.6247	12.4692	10.2795	10.2174	9.03425	11.2151	9.38457	10.3971	8.54226	9.84847	11.0102	10.957	9.92867	12.4914	9.66516	10.215	9.77873	8.87713	11.0505	11.5089	12.2696	9.00225	8.91737	11.97	10.1864	8.12464	12.0621	9.46761	9.14517	11.5124	12.3456	10.5353	9.84423	9.28425	9.58139	10.9704	10.8103	11.4156	10.468	10.4474	10.4973	9.51195	10.3675	9.35425	11.834	11.3092	11.9327	9.21675	9.37504	11.6612	10.8918	12.2588	8.69558	10.2774	12.3815	11.0988	13.6767	9.82782	12.977	11.1604	12.0296	13.8181	12.2309	9.70373	12.8505	10.8906	9.47107	9.3906	11.8881	9.97039	11.3006	10.8261	7.77545	11.8429	11.4853	10.1779	12.6848	8.76852	13.5899	12.9128	13.5318	10.2984	10.2541	11.339	10.6272	12.3681	12.0571	9.24959	9.04576	13.8723	8.14415	10.7686	11.8033	12.1078	9.5844	10.56	13.8324	12.7696	9.72349	10.2805	11.4828	8.93044	10.9403	9.96982	11.005	10.94	10.2365	11.5563	10.6344	11.1922	10.3581	11.7655	8.19574	10.4643	11.3518	10.8842	11.9484	11.0402	10.3276	10.5374	10.152	10.8216	11.021	11.8343	11.1174	13.4417	10.2541	8.92035	10.4838	8.6987	10.4765	14.8208	10.8965	9.90448	10.7072	8.56758	14.0505	10.7242	10.3476	9.01542	9.87252	11.8694	12.0812	10.9736	10.0121	9.3637	13.4716	12.4639	11.217	10.9147	9.82082	11.783	11.7334	10.8091	10.9141	11.2574	9.64024	12.1472	8.94427	10.4842	8.76918	11.6941	10.9676	11.5299	11.9933	8.27566	13.6396	11.1844	10.2386	11.6742	8.80639	10.9853	11.0226	10.7169	11.2219	12.238	8.23984	13.1459	14.5221	9.38845	10.7235	11.5709	11.6226	8.31424	9.94574	9.78692	12.8858	10.2246	10.8687	13.8177	10.9649	9.62607	12.5996	12.0227	12.2565	12.7924	10.2495	12.0597	14.545	11.1618	8.94749	9.95696	9.32057	10.6274	11.6391	8.60028	11.2112	10.9081	11.1857	11.0915	11.7917	11.0353	16.0469	12.3343	9.68054	13.0893	10.7136	15.7992	9.74886	9.49185	11.3012	10.1369	9.99534	12.2846	10.6821	11.9063	10.4965	8.98641	12.6607	9.56014	12.1326	8.21383	10.7457	9.06366	11.4041	10.3828	9.81218	9.58834	13.2959	8.81154	8.88325	11.6826	9.28679	10.105	10.9929	11.7002	8.63118	9.36807	12.3304	12.4305	9.75004	8.74752	10.472	9.70753	9.67525	10.2804	12.2808	9.6987	9.44564	12.7325	12.6218	12.1435	11.1653	11.1795	10.0526	11.2604	8.65785	11.9056	13.0588	11.9368	10.9428	9.86093	10.946	9.45286	12.0209	11.9089	9.05501	7.59096	9.73742	10.7872	9.6498	11.4062	8.79181	11.2046	12.165	9.07334	9.27612	10.662	11.8318	12.6485	8.20604	10.2154	13.5089	11.78	10.7446	10.3929	10.6987	14.4426	9.13417	10.2161	11.4002	8.44708	8.04111	9.96823	11.12	11.4244	9.95783	10.3157	8.17891	13.4338	10.2969	9.33092	8.2891	8.92867	12.1127	7.47168	8.51057	8.38759	11.4616	8.3474	10.2251	10.0369	9.95376	10.6532	9.26233	10.946	10.0861	9.07093	9.71167	8.80896	13.9377	10.9754	9.85097	8.18982	11.0025	8.89542	13.1876	9.34074	9.31877	12.5835	9.31424	11.8456	10.3283	9.03947	13.2603	11.0876	11.3906	10.4507	10.6006	12.9974	10.5271	10.9519	13.9178	9.30948	11.6969	10.0888	10.241	12.0871	10.0489	11.4539	11.5888	9.49326	8.11842	9.51096	12.6715	9.03397	11.0498	13.0421	11.1682	11.2716	11.3616	9.85922	11.0446	12.241	12.2495	10.4592	10.8999	10.283	11.4869	9.36282	8.89573	10.0913	9.74079	11.4386	10.6896	11.4708	11.292	11.2959	10.8	10.0192	10.3476	12.368	12.3633	11.5591	13.3952	9.18562	10.9293	10.0992	10.6104	13.5765	13.9877	10.2957	10.8332	11.9049	10.8427	12.1968	11.9984	10.9281	10.1582	10.1848	9.91633	9.10381	9.55017	10.5998	12.2573	12.7847	10.5196	10.8567	10.9771	10.6122	10.0684	9.55727	9.91424	11.6844	10.6216	12.9199	9.00787	13.0891	12.3978	9.84156	11.9655	11.5729	12.1306	10.9984	10.5209	12.8374	12.6784	10.4387	13.4641	10.3339	12.4468	11.2224	9.62114	11.9028	10.2547	10.9848	11.4069	9.61195	10.9079	11.1359	12.7975	11.9922	12.3542	12.1252	12.1306	11.8929	11.5936	10.0261	12.0007	10.3667	11.6966	11.7205	10.7658	10.9793	10.9708	9.98598	13.8415	10.5339	9.55804	12.1486	11.0923	11.4101	10.4765	12.4647	13.2861	11.0635	12.8529	10.1874	12.2976	9.80623	8.92985	11.5713	10.3736	11.3829	9.76802	9.48684	8.64997	11.6793	10.567	10.8863	11.0694	9.66302	9.59954	11.9478	10.7154	10.3894	11.0336	10.5971	7.57743	14.2265	9.10066	10.8173	9.97226	10.9086	12.9355	9.4508	9.97728	10.4574	10.5208	10.0712	9.99365	9.25857	10.4922	10.4232	11.1293	9.72127	11.1148	10.5736	13.5725	11.8363	10.1802	10.305	10.837	10.9869	12.8693	9.73877	11.3968	11.5885	11.5222	8.32823	9.82671	10.5632	8.73978	15.7961	13.2758	10.5514	13.2221	9.51156	10.9214	9.32778	8.45121	9.16767	9.31266	11.4818	9.54168	9.49265	8.49865	13.0846	10.665	9.92719	10.7183	9.8936	11.6832	10.0109	10.5143	11.4483	10.8391	10.1798	10.0918	10.9353	8.87836	10.4749	11.6456	12.993	9.26186	9.48523	9.82559	13.5238	10.6011	10.5867	10.4697	12.2311	9.51452	10.1527	12.0637	8.31379	10.7915	11.0309	10.1187	13.4464	11.9205	11.0323	9.20335	10.9358	7.9571	8.84643	9.24317	10.4035	10.6929	14.2701	10.8131	12.3633	10.2218	12.881	10.7936	9.27984	10.4469	10.5355	10.3103	12.4224	9.20897	9.6575	12.1555	11.5746	9.41342	12.303	10.4112	11.8933	11.2808	10.9408	11.8765	10.2612	12.9709	10.4332	13.4868	7.97785	12.7861	9.27286	10.6239	11.2989	12.5506	9.22014	11.5572	9.76934	11.5272	13.4113	11.1839	11.6913	9.49865	10.6511	11.3577	11.8526	11.983	9.90177	10.0873	10.9285	11.2593	10.1445	8.77873	10.4345	9.01903	9.21189	9.47391	12.4127	10.7465	12.4287	10.2629	12.7061	12.5287	8.38111	9.37308	9.32215	9.08667	10.2084	10.271	10.7721	11.1719	8.72724	9.87498	9.88371	12.1774	9.49466	9.75405	10.0178	10.6907	10.9904	10.5003	12.6017	10.5395	9.62553	8.9507	13.6151	10.465	11.7064	10.8159	12.0116	9.32057	12.1051	10.5678	11.2916	11.5507	10.7579	11.4644	9.35403	8.52748	11.921	9.61563	10.0729	12.8686	9.88783	11.3184	11.5269	9.60936	10.3141	9.3208	9.88585	10.2976	10.2962	10.9293	10.1322	14.202	10.6127	11.4173	11.6478	13.7422	11.0804	10.4015	10.209	10.7677	8.2446	11.0197	9.67895	10.455	12.5511	11.2643	9.00675	9.40344	12.3267	10.1854	12.5999	11.4392	10.6863	8.10329	10.3866	12.1843	8.59171	9.32396	9.27426	12.3442	11.1056	10.3267	10.1706	12.8419	12.2919	9.17268	8.75556	15.0554	7.54998	10.7022	9.22738	10.2371	8.45121	10.1351	9.59917	11.7219	10.8569	8.61618	8.82241	10.8162	11.1954	10.2108	12.0733	12.9572	9.57837	10.0364	8.66782	10.6285	9.76039	12.7409	8.77248	11.4844	12.6147	12.9899	10.3082	9.29163	11.0668	11.6714	13.3522	11.6433	9.11348	10.8947	10.6369	12.92	10.3458	11.1085	10.4061	9.60585	10.2318	11.211	10.6403	10.8792	12.9973	9.44894	13.5322	11.5548	13.7234	12.3918	11.1374	10.884	11.302	11.6184	11.5381	14.773	10.0541	12.2941	8.66782	16.4037	11.333	13.6558	13.1959	12.1549	12.1876	10.952	10.7127	8.33226	11.3538	12.4511	14.5855	14.0038	10.5298	10.8803	8.21043	11.4075	13.8785	7.6532	9.53002	10.2797	10.5046	12.9751	10.0038	11.4331	11.3206	14.8169	10.0034	10.6089	9.28425	11.6146	11.531	11.159	12.2819	8.91558	9.18933	9.05365	10.8364	12.1412	10.1993	8.61655	12.5727	9.58289	11.1626	11.1213	9.9928	10.3594	12.0182	8.23984	9.30675	10.7206	11.0489	9.53566	11.5558	12.115	8.53411	14.9923	9.20335	11.2757	10.5327	10.103	10.5336	8.37069	10.3267	13.3793	10.3107	11.8741	15.0828	13.9342	10.7275	10.8839	10.8919	10.7957	13.2635	8.8933	9.29783	11.749	11.6366	11.4489	8.81154	11.2085	13.5094	9.14032	12.9502	10.8968	11.6677	11.4576	9.66463	10.1481	11.3577	13.0636	12.0039	10.3199	13.7119	14.095	11.3657	10.218	10.5425	11.6684	11.0091	10.36	11.1364	10.8213	10.2148	9.72059	9.75956	10.5248	12.3521	9.13545	11.811	9.76603	10.4898	8.95012	12.3917	9.27193	11.0709	10.2603	9.83289	13.6056	9.78185	8.80864	10.91	11.8423	11.0883	10.1662	13.0417	9.14338	11.6142	10.2097	10.6387	10.2846	9.81666	10.2059	11.2983	10.7328	12.1713	10.378	10.32	9.24722	10.1119	9.60918	8.95797	11.8508	11.6898	9.3626	12.5174	15.3089	9.86481	8.82877	9.22424	11.3261	9.31628	7.83668	11.6595	10.7408	9.14364	13.0442	10.1166	12.1692	10.2984	10.1182	10.3187	11.2663	10.4943	11.6563	8.56415	12.8693	8.59283	9.29347	12.6519	11.5594	10.6448	9.29416	13.493	13.2645	10.9434	9.81442	9.69279	11.368	11.5298	10.7383	11.8072	10.0873	12.8415	9.17043	9.11478	9.70269	11.9142	10.7071	11.0604	8.69488	10.9996	10.6337	9.32351	9.23362	9.98485	9.73877	15.5397	13.4607	9.00253	8.4149	9.55861	11.0521	9.12722	12.7269	9.61489	17.3892	11.8039	11.8701	13.2812	15.2777	10.3174	10.2273	12.2695	14.2775	11.5751	11.1752	9.2211	10.6008	12.1458	12.222	11.5481	10.4096	8.65928	11.8199	10.4579	9.24627	12.6142	10.611	9.08321	9.57232	13.0589	11.241	14.4664	10.4357	10.9185	9.6268	14.8185	10.4786	11.9554	16.2145	10.0905	11.1466	11.9436	9.19623	10.4092	10.233	10.0883	14.3702	14.7024	12.1954	8.30469	10.1667	9.55421	9.55938	9.63063	11.9894	10.8955	10.9608	10.0958	12.1121	9.16792	12.2139	8.63227	11.1335	11.4981	9.42417	10.0837	12.0717	11.999	14.997	10.8777	9.76421	11.4185	9.75806	12.1192	11.2944	11.3759	12.2618	9.01346	11.6291	11.1547	10.3449	9.8283	9.94574	9.76537	8.6907	12.9874	10.9422	14.234	12.1908	11.3737	11.4196	11.7134	10.202	9.50581	10.483	10.4216	9.95667	8.55727	11.0641	8.37721	11.9287	9.77939	10.2671	10.5068	12.1702	10.0297	11.5608	11.0538	12.1912	12.4387	10.7538	9.19943	10.2219	9.49586	11.3109	10.9773	10.1372	10.548	12.1654	11.0484	9.9911	10.9814	10.706	9.36348	17.1957	11.2865	9.84314	11.1967	11.8955	13.8426	11.0013	8.8275	10.7651	9.69279	9.05447	8.54959	10.4329	15.2785	9.36632	10.5329	13.4696	11.4504	10.3789	14.8827	11.4593	10.5989	11.5675	9.05284	9.63771	12.9975	10.7579	12.7044	11.4662	11.1226	10.6286	9.17866	8.62972	8.783	9.96939	12.4771	10.6555	11.3928	13.3706	17.8281	9.12335	9.98171	11.6808	12.2283	12.1343	10.0149	11.0784	13.7029	11.0952	8.15937	16.7252	11.8238	10.5186	10.748	13.2169	9.40982	11.1172	11.7018	9.5343	11.0824	9.65087	10.7312	12.0396	10.6955	15.627	9.88996	12.5049	12.4126	11.1744	12.9488	9.47492	11.2662	11.0641	11.782	10.7859	11.278	11.1154	9.80655	12.2551	11.4371	9.90809	9.70442	8.64386	9.14236	12.7337	13.2772	13.2706	10.6119	10.0249	12.4562	10.0315	15.052	14.0193	11.0623	10.9537	10.5099	12.2692	10.2856	10.1995	12.6922	12.2534	10.6354	9.34917	9.78398	11.6782	13.1456	10.515	13.6217	9.14593	9.13006	7.61324	12.0091	9.28586	12.9437	9.98755	11.5267	11.6339	8.82528	10.9723	9.29163	9.02542	11.0027	9.02015	12.0237	11.3441	10.8119	12.9889	8.40514	9.91094	12.9659	8.31967	15.3359	12.1118	10.3971	12.9585	13.5703	11.9114	10.152	10.3401	10.3288	9.14134	11.4086	12.4146	9.17243	7.28263	14.619	8.87006	10.6008	10.923	13.0155	9.61563	6.66534	11.3482	8.40301	12.6081	9.76338	9.93295	9.75288	11.1975	8.18884	12.5722	10.4412	8.82432	11.4518	14.088	11.2367	8.55995	12.7013	11.3474	11.109	9.18239	9.02126	11.5646	13.2165	9.90298	8.6865	10.5219	16.9304	15.1887	8.93251	10.6249	9.7936	9.72877	13.4274	8.68335	11.4142	15.8209	10.7516	9.08055	11.8202	11.4467	9.3072	11.7067	13.3451	11.218	9.66178	12.4055	11.3147	10.6395	11.3538	12.2611	11.1681	10.1714	11.4296	10.3766	9.86882	11.1988	10.253	13.5404	10.3734	13.9949	11.2606	12.3596	9.96362	14.1223	9.55766	9.86419	10.5904	18.0311	13.4156	10.709	14.6301	17.6537	9.46434	12.1273	11.0907	10.1533	9.73826	11.0493	12.2959	10.5924	9.41912	11.5249	12.0399	12.0415	15.0121	14.9978	12.1512	9.77906	11.8717	10.9425	13.1798	9.87575	10.4592	9.78398	10.8191	8.8936	8.97728	9.4508	14.0826	14.9525	12.0283	9.38457	10.1292	10.5744	8.0542	12.7584	14.2508	13.2775	11.0526	10.9677	8.69975	10.0641	11.4947	9.96217	10.6822	10.3205	10.8593	10.3992	10.5526	11.4395	13.193	13.3526	9.114	13.829	16.9458	12.3216	16.7483	11.4216	14.3833	11.7185	7.98698	14.9133	15.7011	10.3277	11.1531	11.4497	12.0968	13.6691	12.4814	10.9452	16.1249	10.0728	12.0625	13.2269	12.4457	13.38	8.90056	10.159	8.81442	10.6505	10.4076	14.0669	10.0843	10.807	9.80703	13.7984	10.5302	11.4498	13.7672	13.4383	15.8439	12.1109	15.37	13.3375	10.5726	10.9097	10.7748	12.1292	14.3217	12.188	12.8232	11.8761	11.5603	10.4641	11.977	13.1622	11.6598	13.4225	10.8337	9.69401	11.1039	12.5188	12.3337	10.0331	11.7635	7.02459	11.6289	9.35689	9.64133	13.538	10.9863	10.176	16.6592	10.3343	10.063	8.85798	11.7963	9.43671	13.0749	10.4436	9.82956	11.3107	14.457	11.4851	14.4278	10.0782	12.5637	9.28794	12.3889	11.9814	12.0233	9.62589	9.87314	9.0268	11.2627	13.6158	11.2182	12.1812	8.57251	11.0077	11.3188	9.72298	10.795	11.4942	10.5792	12.3564	9.24341	10.4331	9.59246	8.90177	10.9782	11.1724	11.6361	9.38888	8.91707	10.4205	11.27	10.7732	10.1653	12.4578	10.4665	15.8297	11.0235	9.07227	9.07708	13.4056	7.88631	14.1385	9.67666	12.1299	11.8034	11.8068	15.9067	13.1756	11.7033	10.416	11.217	11.8937	10.9449	14.414	11.9241	10.3485	11.1899	9.91214	8.05528	11.0391	13.3076	11.9925	10.7693	11.0749	10.7013	11.7352	10.7563	11.348	10.529	12.756	9.25006	10.1878	12.6595	12.1706	10.6981	8.46066	8.7662	10.2819	11.5551	10.477	11.7663	10.0406	10.1457	12.7971	10.9873	11.8521	9.12335	12.6308	9.01067	9.52082	10.3368	12.2556	17.0684	8.73268	12.728	11.3058	12.2986	11.4101	9.89966	10.3194	7.53605	11.8715	11.9309	11.5196	12.0972	11.8876	8.93899	10.1077	11.0399	11.2242	9.7657	12.1842	17.0632	14.1175	14.7164	9.85362	10.4388	15.1187	8.62425	14.1044	9.93899	11.3218	13.1057	10.9697	9.89996	12.6044	12.3557	11.0542	12.389	10.0861	10.5539	11.1496	11.8303	14.7327	10.799	9.40152	9.0677	9.95565	9.3626	11.3687	8.29416	12.1335	9.97241	11.6146	8.91558	10.6948	10.1343	11.0224	10.8326	10.8494	10.8594	10.4362	10.3373	10.6643	13.5586	11.4889	14.5238	10.679	12.4449	11.2989	11.9818	10.9387	10.5399	10.6514	12.0529	11.2896	14.7009	13.9353	9.224	8.97183	12.4241	9.38931	9.8302	11.3918	14.5641	10.5949	13.1045	10.8164	16.9693	9.93236	16.611	10.4035	12.2396	9.96535	9.64602	12.5066	12.3245	12.5834	12.7648	10.5011	8.71528	9.89072	15.5285	10.5474	8.47695	13.1665	10.1227	14.3061	10.015	10.8749	10.8815	11.0637	8.85456	11.8028	12.6417	12.0825	9.6027	12.3882	15.228	9.54921	12.4097	13.6169	9.3262	10.189	9.43505	10.9523	13.081	7.58346	12.516	8.64674	9.84282	8.84831	10.3129	10.476	11.5276	9.63662	9.53275	14.5101	9.24055	13.5631	11.163	9.00338	9.434	9.77198	9.16466	11.118	12.8331	11.9094	9.65033	10.5251	9.95332	14.5307	10.7288	13.3042	9.27891	9.25668	11.2736	12.1475	8.83194	11.4774	12.1619	9.73217	13.4526	10.6856	9.16264	9.40748	10.8958	10.9315	7.90087	11.163	11.7358	9.04056	10.296	13.6646	9.69471	13.6601	11.4738	12.7627	11.0761	10.2829	11.84	10.5166	8.82559	10.2456	10.1015	11.0599	9.85144	10.2053	9.81346	10.148	14.5678	9.68141	10.7307	11.2797	13.9462	12.5418	13.6315	12.1815	9.28031	9.79863	10.7808	11.1526	10.0087	11.1004	8.86171	12.0737	9.07628	11.0095	10.5301	15.4458	13.3659	11.4069	9.59619	10.6231	10.948	10.0157	11.2035	9.46352	8.4446	11.4085	9.3374	9.96463	10.8463	9.92985	10.1072	11.7083	11.1742	14.8481	8.85767	9.51373	8.57705	10.36	11.1536	9.63336	9.75439	10.7787	10.896	11.433	9.80961	10.5355	10.1004	11.6773	12.602	10.6954	12.4113	10.8302	10.5556	8.65069	8.96751	11.3674	9.47573	10.8575	10.0753	11.4558	11.6747	10.585	9.62553	11.7536	9.51235	11.4038	12.5043	11.1067	11.9528	11.0426	10.2825	11.8836	11.1764	10.3188	10.4881	13.5196	12.1723	11.3776	12.7822	11.8056	9.30629	11.0363	8.66142	10.4466	10.6397	9.26303	12.2574	11.4043	12.0198	12.074	11.105	9.12903	14.4798	11.2978	8.83131	15.4769	10.2629	11.2964	10.513	9.89087	12.6499	11.3009	11.5052	14.3066	9.48784	13.9819	9.44294	11.294	11.1034	14.1068	10.0836	10.2384	9.19451	8.71149	9.56548	11.6682	13.2728	11.9762	8.39103	9.34163	13.8113	11.4254	10.0515	9.2293	9.14771	9.49965	10.0073	10.7057	9.05121	11.9016	10.3631	9.30264	8.84831	10.7274	9.83542	10.755	14.0097	10.57	10.7949	10.0032	9.75672	9.7418	11.5046	11.2016	11.9085	11.8933	12.5208	10.3959	11.0846	9.99025	12.1119	11.1755	11.1933	9.31039	10.9017	12.5282	14.0771	10.4099	8.43296	10.894	10.3918	11.7339	9.59395	11.3082	11.958	11.4401	9.42899	10.8856	9.11868	11.2948	11.4382	10.1358	13.062	9.93767	12.0587	13.5313	15.3003	10.3933	8.51057	10.2851	12.0377	11.9922	11.8969	11.859	12.3053	9.81762	10.5274	10.5142	9.10696	10.4761	13.4611	10.4641	11.0619	14.2874	10.8379	8.86047	10.6133	9.59954	9.99944	10.1358	11.2593	9.40386	10.161	11.2245	13.441	11.4662	11.8289	10.6041	11.3917	11.3541	10.519	11.8143	14.3195	10.8683	10.2621	9.13571	11.137	10.4459	13.2835	12.0295	11.8865	12.3978	12.9381	11.0472	11.1079	12.5095	11.7189	11.7834	11.612	9.1249	10.7528	10.1236	10.1171	9.31152	10.7955	9.67189	11.8774	9.59395	7.6893	11.1939	9.47391	9.91842	9.96087	10.71	11.8233	10.3123	11.0956	12.5776	7.9384	12.0394	9.46189	12.7865	11.2318	10.095	13.7044	9.0561	14.0782	10.7775	11.6968	11.6795	10.2079	16.4654	10.0585	10.924	14.5878	10.8311	12.4769	15.5429	9.5947	10.2971	12.5566	9.71046	10.23	9.06851	11.2813	10.2148	10.0765	8.78692	9.09592	10.8405	10.7925	9.50898	11.0299	9.87728	8.52904	10.7951	9.62753	10.8065	16.4546	9.25385	8.88387	9.06636	11.952	9.39725	10.8724	9.12516	9.20041	11.1962	11.0651	10.5961	9.06958	9.04467	8.92867	13.5148	13.1807	13.2293	11.0891	12.7104	11.9569	10.0182	11.3247	9.03507	9.99944	11.0607	12.3647	12.0123	12.554	7.87897	9.35425	9.724	10.4133	10.606	10.3691	10.0504	10.653	13.5657	9.39275	11.688	9.37482	11.2779	10.44	13.178	12.2231	9.55976	10.7145	10.8612	8.34074	10.8308	10.7233	11.2559	11.3354	8.43338	10.5792	9.59917	8.63445	10.6454	10.4186	9.30766	8.23314	11.5967	13.5369	8.86882	9.53722	11.0844	10.1452	9.79928	9.61857	10.3262	11.8163	14.4016	8.57969	8.47735	11.4097	10.4644	9.50064	10.1802	8.90117	12.496	11.7824	10.257	9.44315	8.43796	11.3598	11.169	10.4661	11.4759	14.0407	9.88432	12.0891	9.12799	10.0638	9.82559	10.826	10.9539	10.4703	10.5241	9.42983	10.5986	10.7552	11.5112	9.13853	9.2914	11.9377	9.38111	11.3038	12.0201	9.79799	11.6581	13.5699	12.3292	10.7098	10.8701	10.6318	11.8488	10.3794	10.8754	10.0042	12.0828	10.2222	10.6525	10.102	10.5961	11.2019	7.77083	13.8596	12.9035	10.7593	14.5491	11.7967	9.67472	14.5196	9.78185	13.2956	11.5686	9.13417	10.8171	13.2777	9.3208	11.676	11.4127	11.1912	13.3142	12.1784	10.978	11.7854	15.1615	12.0645	11.871	12.149	11.8562	11.5049	10.6224	10.0978	10.4507	13.4949	10.4781	10.8735	10.4902	9.04084	9.52297	11.5248	10.7101	11.1959	14.0752	13.083	14.6265	9.51668	9.65249	8.92867	8.44294	9.27403	10.3518	10.0916	9.63554	10.6459	12.1401	10.3854	10.7515	11.8798	10.7211	10.4607	9.99039	13.0402	11.7619	12.5784	10.113	11.1938	10.8448	8.95361	11.3418	9.15962	13.0334	9.00422	10.1374	10.0909	15.1618	13.1885	10.8848	13.1841	15.8846	12.7111	10.0327	13.9197	14.9004	10.0585	10.7986	10.4785	11.8983	10.6612	10.923	15.8569	10.351	11.1051	10.0831	9.81057	12.4286	11.3691	9.72332	13.353	12.0647	12.8958	12.4375	13.1495	8.48502	9.85331	9.73911	8.84046	11.9921	9.29944	11.2894	9.41384	12.5861	10.1932	11.0843	10.8262	12.1712	11.8268	11.4	16.2367	9.51432	15.6203	8.74752	8.96521	11.2508	8.92273	9.60622	12.2223	10.1779	9.82798	10.6985	10.0585	8.58759	12.4414	11.8075	11.1704	10.4142	10.8935	9.87006	11.4635	9.46291	13.1937	9.578	9.43609	12.8503	10.5497	12.3063	12.6643	11.0036	11.6253	11.7459	11.5736	11.5988	11.3683	12.307	11.6673	12.6636	12.8685	11.6945	8.51254	10.3159	11.5599	13.0667	12.052	10.7083	10.7401	13.87	10.0153	11.575	10.182	12.6054	10.2866	11.5971	10.5867	10.4358	10.4495	8.47695	9.24031	12.754	9.05257	12.3811	9.86573	13.3486	9.07494	12.3157	12.2185	12.0567	9.81778	11.5641	8.77314	11.4576	8.95942	11.6107	15.0504	9.62845	11.4382	13.7295	10.5808	12.4183	10.9329	12.5878	10.5429	10.9313	13.3623	9.84533	12.0599	11.0629	9.195	12.8584	11.5576	11.8991	12.8087	11.2835	11.1024	11.9988	10.3467	12.1923	10.6891	13.8735	12.8252	11.0733	11.4062	14.8128	10.648	9.90358	13.3321	11.8883	11.2336	11.5629	10.8881	15.166	13.7919	13.7698	12.193	11.4791	8.19574	9.74735	7.69418	11.8379	8.79863	16.8376	8.24174	9.50104	10.3411	7.13134	10.1272	8.3345	17.2452	8.01346	11.2403	7.73539	10.4293	11.3	12.7737	9.38802	9.36741	11.9913	12.6792	7.27891	9.63608	11.3151	13.8114	9.36894	11.1009	10.0426	9.84046	9.03397	7.33181	9.01681	9.30583	10.0189	10.8997	7.08428	14.0114	10.5023	9.63608	8.17991	9.23074	10.6632	15.6114	12.099	9.97885	10.9273	10.142	9.60344	9.54381	10.0887	11.5881	10.3604	9.82209	8.98556	11.0618	11.2794	14.1586	8.55382	11.4275	10.9267	8.5672	11.433	11.9191	13.5222	12.5248	10.3691	10.2209	9.88615	13.0802	14.27	9.89072	10.8677	10.6837	12.1253	11.1279	12.798	10.9799	10.7202	11.2211	9.66107	9.91782	10.1303	10.7753	11.0402	9.8149	11.2535	11.0046	10.0905	8.824	11.4501	11.3534	17.258	9.73217	10.9948	10.4126	11.408	12.3311	12.5883	10.2746	11.4019	12.2377	8.49665	9.98371	10.4672	9.25739	8.93605	9.66516	12.9324	8.36194	14.0427	9.25998	9.36194	13.2796	10.1144	11.1112	14.7434	8.91946	9.51924	10.2786	9.97613	9.15886	9.90629	10.4025	8.97499	10.3725	10.2733	9.6397	9.21189	8.96405	10.8924	9.95609	8.95245	16.0279	10.8741	8.7211	8.0607	9.24389	8.95128	9.03012	10.5641	9.22304	10.3686	10.8223	8.83826	10.1678	9.24674	15.2655	10.773	10.7581	11.6736	9.58421	10.9836	12.0278	8.22738	11.8946	9.08879	7.83983	9.56071	11.7953	7.34252	9.458	13.4724	8.4271	7.96521	9.34983	11.4148	10.2434	7.65033	9.70131	10.0474	9.23362	10.1506	8.26679	9.83115	12.56	12.6772	10.239	9.70563	9.98513	10.6774	11.6774	6.07039	11.7683	8.58909	11.456	10.7392	10.3571	10.8607	10.0651	12.0716	9.8933	9.75505	10.4636	7.47005	11.7268	11.5116	10.6472	9.4168	8.78725	10.1399	11.9514	11.2413	9.85097	11.7925	9.36435	9.06232	10.5428	11.6621	10.2057	12.1781	9.62406	11.6271	12.3247	10.4885	12.2062	13.671	9.57232	10.7306	9.9384	9.32351	11.25	9.54013	12.2434	9.5409	11.8306	9.27403	10.7399	10.4175	8.68545	12.2801	10.9258	11.5635	7.46189	10.454	9.27006	9.93884	8.70044	10.2551	10.8414	9.61287	10.9076	8.86357	11.9626	9.25998	10.9949	11.2129	11.1333	13.1273	11.1869	9.50601	11.1888	12.2355	10.1582	9.49725	11.6492	9.06797	10.4208	10.8738	12.7701	13.7756	10.6618	9.72485	13.7182	9.60288	8.90569	14.5135	7.70598	7.56071	10.8418	9.87621	9.45204	7.85736	11.1034	9.08905	10.9129	12.2607	11.2199	11.5433	12.7568	10.5979	8.49346	10.6011	9.52454	11.458	10.6881	9.04056	9.66818	9.79782	10.771	10.4373	8.34296	10.4627	10.2894	11.3038	11.691	10.5327	9.39981	10.3524	12.0037	9.31877	13.5476	10.442	8.40939	11.4613	9.90644	11.5176	8.88844	11.518	9.49085	14.4328	9.71459	8.46434	8.01959	10.5167	10.5262	10.44	9.07521	8.57932	13.207	9.37417	10.043	9.42059	11.466	10.9753	11.1126	9.35667	11.3506	9.92985	11.5675	10.777	10.9946	12.3059	9.3981	9.59152	13.2517	10.4918	13.0455	13.8112	12.9706	11.1941	10.4018	8.87252	11.9436	9.16138	12.6508	10.2666	9.70926	8.78005	10.0104	8.86913	12.272	10.9751	12.9593	8.27659	10.5713	9.92318	15.8237	11.6473	11.3748	11.3263	8.37895	9.98968	10.006	8.20945	9.39275	9.27496	12.2362	10.927	8.59991	9.6907	12.6447	11.9757	9.49665	9.13725	9.47796	9.08958	10.1518	10.3249	7.65607	8.39146	11.8412	9.55574	8.824	11.1161	9.04385	9.95565	9.0917	10.715	9.22304	15.08	8.22545	12.2565	8.07575	8.41532	9.64277	9.47654	10.2423	13.592	10.5825	8.94544	11.581	10.4473	8.77873	12.2755	9.8173	10.7307	9.77923	12.509	13.5352	9.08799	12.1842	10.4278	9.26772	11.1808	12.4006	14.3701	11.401	11.3996	10.3591	13.1059	10.8491	10.9282	10.7317	10.4227	13.9141	10.7392	8.86357	11.2035	12.0747	11.7554	9.87021	11.5872	9.66551	13.1045	9.88768	11.8588	10.2408	9.97685	11.4816	7.73471	10.8302	10.7167	9.02873	13.2926	11.2132	15.6623	11.1223	11.7953	14.227	12.2114	11.2769	11.957	8.53372	13.0405	10.4245	13.36	10.207	9.90944	10.7062	9.29462	11.1311	10.1186	12.4675	9.1046	11.2659	9.35094	9.86805	10.3676	11.4757	12.224	12.0028	11.5482	13.681	13.5046	10.3529	9.43796	11.1658	12.3286	10.8102	11.4099	10.31	10.5802	11.2437	14.076	10.4995	12.6289	8.97842	9.32328	10.3246	8.46801	15.1538	11.8692	10.2299	9.65696	11.5334	10.3792	13.063	8.65964	10.8371	10.1268	10.3157	10.0397	9.3122	10.0708	9.39789	10.1968	9.49546	7.94837	12.0405	14.0282	11.4538	11.0608	11.4408	11.9945	16.2014	9.47188	12.3854	8.90629	8.34385	11.233	8.36019	12.5577	11.9844	10.1792	14.1929	9.89148	11.213	13.2559	10.2729	9.96867	12.1142	10.9733	10.6562	10.1365	10.6127	8.79312	10.4126	11.6422	12.2382	14.1653	16.4453	8.68405	8.8051	12.8775	8.63844	8.96232	10.4481	8.31832	9.50938	10.5737	12.0112	11.097	9.84219	10.1369	8.21383	10.437	8.39789	7.79312	12.5827	11.9319	12.2512	9.84565	8.4545	7.84987	10.6162	10.56	12.275	10.3578	10.4018	8.54148	10.9276	9.03452	12.4694	9.31356	12.5764	9.42143	8.65499	9.63263	12.6545	9.03205	8.61324	10.0905	10.3481	11.7716	13.6396	12.6065	12.856	10.4877	8.85175	10.487	13.8778	9.0677	11.5731	12.8117	13.2346	12.198	12.9871	13.1173	13.7184	12.8272	11.9696	11.9122	11.0083	11.6284	13.5268	11.6234	11.2701	16.1243	11.6806	13.7393	13.259	12.4254	13.3926	11.3058	13.013	11.9661	10.7389	9.68071	9.82273	14.4617	12.636	11.7791	12.1388	14.0625	10.4211	14.1634	12.5405	13.3061	15.3715	13.8825	10.3863	14.2876	9.60344	11.3947	10.6322	13.8712	12.9996	11.6912	11.7497	12.4258	10.5649	8.66427	9.62223	10.102	11.4362	9.35865	12.4906	9.75672	11.7275	9.57289	12.6872	11.3274	15.4957	11.431	9.79912	9.31809	13.0863	10.2764	12.1306	14.8321	11.2448	9.72332	10.597	12.2086	9.69453	10.1221	11.0329	12.3116	10.8215	12.3029	10.3738	11.8391	12.078	10.1444	10.2801	12.166	10.3034	10.8326	10.4325	9.82114	10.3353	11.4866	10.8067	11.4322	10.2403	11.8097	10.7073	10.8615	11.4774	10.9355	11.4927	11.2541	14.2998	10.7895	11.1109	10.7899	10.7856	12.1964	11.1609	12.778	8.96405	11.6533	15.2518	13.8038	11.7519	10.2764	10.9736	15.2307	11.4604	12.9047	12.8369	10.9403	11.3427	11.6826	12.4681	11.4369	10.7131	9.45368	9.72007	8.90268	8.44211	11.1993	10.8022	12.512	10.3419	9.92541	9.61029	8.53566	11.8834	11.1872	12.0453	10.7806	9.59152	8.74113	10.1038	9.62662	10.5558	8.35006	12.2489	11.1139	10.3147	11.2257	9.77939	8.40812	9.21747	12.0787	12.4399	10.7721	8.86666	8.57175	10.9614	8.87129	9.39446	8.84894	9.21432	8.54651	9.67825	10.9921	10.0122	11.8873	9.5859	10.7912	9.44812	10.0032	11.7262	9.90629	9.63118	7.76487	9.98684	16.0534	13.5199	11.7469	7.80671	8.36545	11.4858	9.7286	12.1417	8.72247	8.67913	8.00899	9.94515	9.94017	12.2499	8.27798	11.0668	9.46618	10.6722	9.74819	9.17966	8.67913	9.39446	9.4028	8.50621	9.01848	8.19574	13.22	11.2597	9.10066	9.65589	10.038	8.31288	8.70425	9.33539	9.83731	10.5274	10.1983	7.73606	12.2193	13.0278	9.97857	16.3187	9.95274	8.40854	13.9477	12.5594	11.1654	11.3866	10.5054	10.8581	12.1612	13.3252	9.97039	10.6645	12.8039	8.72076	8.93605	10.3922	10.9031	12.0594	10.5722	10.6772	9.80558	8.73978	8.31922	8.2724	9.64169	13.6856	10.8391	9.47391	10.0692	10.4234	11.0492	10.903	11.9976	8.20212	8.49305	8.64422	15.0216	9.83463	11.9308	9.55017	8.50224	10.9757	11.7339	10.5734	12.4379	8.52121	11.6776	11.6478	9.76885	17.0395	10.8929	11.0891	12.3387	13.4583	9.0983	10.3429	10.0731	13.0878	8.31832	9.80719	12.0449	12.4014	9.91154	9.01123	12.1762	11.8032	12.5646	12.5951	12.9005	9.77479	10.0684	9.41469	10.6626	13.1687	10.5227	13.3922	8.44211	11.8108	10.1495	10.176	9.6359	10.5856	11.7327	11.1857	11.3891	10.5653	9.65571	11.8577	9.75906	15.6072	11.1301	12.3615	9.78594	12.735	8.87129	11.1284	11.5776	11.5578	11.7848	12.5151	10.5904	13.0991	10.5559	11.1218	9.41595	10.2189	10.3183	11.5648	12.9717	11.1694	9.27868	11.8633	12.3614	12.3471	9.72144	11.9584	12.6982	11.643	12.2865	11.1247	12.9566	11.9677	10.5004	12.0751	13.9662	10.1034	10.2068	13.3387	12.6763	10.6141	10.801	10.791	11.9224	12.2834	16.5935	11.7791	6.86171	10.0651	9.20041	10.6107	9.68299	10.5361	12.5082	9.53352	11.0475	9.56033	13.4596	10.9741	9.88524	12.8973	9.53935	10.5236	8.89936	10.79	16.2852	14.0727	13.2159	9.78251	10.4064	8.95449	10.7029	14.0059	14.15	9.58496	10.0717	11.6965	12.3056	9.79523	10.6543	8.47695	9.52474	8.92896	13.9908	10.479	9.99873	11.2534	12.9632	10.4913	9.68124	9.49346	10.3351	9.38974	9.99873	14.7353	9.3208	9.83305	12.4353	12.5958	8.62863	10.7937	7.59694	11.7013	8.6893	12.1929	10.1137	10.6897	11.2081	8.52042	13.6613	11.7316	11.0412	9.61563	10.4315	10.163	12.1162	8.71081	12.8598	10.6229	10.0756	10.7412	9.40067	8.59283	12.1834	10.6519	10.2323	9.85751	12.6636	11.5342	9.86326	7.97269	8.6268	10.0553	10.7193	8.09276	8.81025	8.85549	10.1595	10.4228	10.3481	10.123	8.88692	10.4777	12.711	13.2791	9.23577	8.68475	9.79604	11.8149	9.06878	11.2315	10.6173	8.38068	14.4677	12.5704	8.48502	11.0192	9.74012	10.1258	8.94046	12.3361	11.3335	9.35006	10.3785	11.5565	8.82369	8.75722	11.5261	10.0477	8.92154	9.85269	10.485	11.6586	11.9894	8.85456	10.7675	11.5774	8.78202	10.6572	9.22641	12.803	11.7677	10.7727	11.4118	9.60418	9.83526	11.1054	10.105	9.77396	8.31107	10.1938	11.8449	12.2441	10.9268	10.8478	8.59059	13.3599	11.4606	10.8979	12.3368	13.2792	9.09856	11.34	10.9453	9.99506	9.38414	7.33628	10.2337	11.2523	9.13622	10.9397	12.3276	14.5838	8.34252	11.1931	10.0966	8.63081	10.9637	8.41785	12.4756	7.99266	11.348	12.5252	10.2574	9.81202	13.0426	9.77512	9.68615	9.55325	9.53877	11.2197	11.6071	12.0729	12.7786	10.9167	10.3875	8.11842	10.6462	8.87958	8.16993	10.4962	9.2738	9.11582	8.13031	11.8913	10.4344	14.152	9.82607	11.4287	11.8002	9.18115	9.37569	8.72996	8.61508	11.0028	10.0156	9.43817	10.4371	11.8566	9.69	10.4276	8.18785	9.64097	9.76818	9.24722	9.74668	10.8229	11.5201	10.1117	10.2143	13.0798	11.7564	9.46699	10.543	9.34651	14.7793	8.82241	10.6304	12.2447	10.2075	11.0278	12.0331	11.2527	11.103	8.91558	9.40472	8.37417	8.23601	9.54921	9.33584	12.4262	8.67842	11.4703	11.334	9.17642	11.6032	10.4617	10.7964	11.9487	9.94559	10.6686	10.9994	10.5613	9.4733	11.9891	9.0031	9.99393	10.5146	8.57856	13.1768	9.68018	10.3572	9.37873	12.3574	13.5484	8.43338	11.6933	10.0214	11.2718	8.63118	10.4094	10.6677	10.3174	9.82432	12.1278	8.52435	10.6145	9.15254	9.41638	12.0479	10.2786	6.19771	11.9872	11.3829	9.37678	11.1435	9.31719	10.6209	12.9843	9.71442	10.1123	8.84266	8.67525	9.87452	16.1202	7.91169	10.181	8.94515	8.34961	9.26679	12.0423	12.9132	9.40237	11.325	11.1329	9.49065	10.1577	15.7701	11.2685	9.13673	9.23577	9.24722	12.5268	11.0839	13.6067	10.8292	12.3095	9.3443	9.89482	8.92035	8.15228	9.99435	11.3912	9.19353	9.70494	11.3171	8.87713	8.29416	9.81346	9.39896	9.56243	11.5218	10.6403	11.6148	10.3419	8.49185	9.88356	11.0755	9.88173	12.3178	11.4668	8.60326	9.72996	10.4917	11.4898	7.81186	10.5536	10.6224	10.0821	10.5091	9.64962	11.2705	10.3866	9.64061	12.2756	8.94075	14.458	8.893	9.29416	9.85705	12.844	10.09	12.1806	10.3361	13.58	9.37003	11.4668	15.3949	10.3654	13.596	10.5718	9.75272	8.87036	10.3802	8.83668	11.4586	10.3929	11.7178	9.01653	10.3879	12.0578	10.9616	10.4041	13.0395	12.446	11.4908	8.95826	10.7695	11.7043	10.002	11.5999	11.1429	11.7106	14.0843	12.8529	10.1747	8.83447	10.709	10.4595	10.6312	10.9913	10.0238	11.2941	10.6636	9.61875	9.92437	10.2577	9.90854	9.90388	10.072	10.9421	10.9991	11.472	13.0118	8.59917	9.38672	10.671	9.54303	11.6559	9.45039	11.7174	13.4684	11.1372	12.8056	9.08667	11.9299	15.7323	9.87728	14.5352	8.18834	11.1785	10.701	10.4598	14.2617	10.2297	8.71253	10.3941	12.5855	11.5582	12.1826	12.1429	11.6872	10.151	9.06259	11.0709	10.0062	9.84737	11.6988	10.7813	11.0152	8.90026	9.16641	9.53916	11.0739	9.1166	12.6521	11.719	10.1772	11.6471	10.9771	8.92511	11.506	10.1214	8.87866	11.0044	12.2816	10.6859	10.7964	8.98755	10.3608	12.5698	13.044	8.69488	9.15228	9.29002	9.18165	8.38629	10.5032	9.36785	8.84298	10.2329	9.63027	10.4169	12.9245	9.53197	11.0733	9.01737	10.8914	10.3371	8.91737	9.39618	10.3233	8.39017	9.10879	9.6193	12.4631	10.774	11.1901	11.5205	10.5242	11.0019	10.7665	8.99464	9.81089	10.7632	12.4498	10.2878	9.73894	11.8345	13.0106	10.2408	9.9613	10.7085	9.33047	12.6976	9.64115	12.1946	10.3746	10.8227	8.47046	9.2317	11.9037	9.40173	8.4271	12.5784	12.4885	11.4244	10.702	9.56167	11.5297	10.903	10.5562	9.77314	9.99039	11.3167	13.6672	9.80058	15.2024	13.9356	8.04166	9.87744	11.851	9.13955	11.7832	7.893	11.4012	12.9296	13.5411	9.22882	11.0051	11.5261	10.6661	10.217	10.5744	10.9291	8.82877	10.4456	13.6667	9.10905	10.1731	11.9397	10.697	11.9506	9.21164	9.1334	10.5694	9.60288	10.148	10.774	9.57308	8.74584	9.9202	10.8452	12.9327	9.56586	8.14517	11.2433	8.80542	11.4381	9.77791	9.44232	16.5539	13.899	15.4824	9.99548	9.45409	11.4557	8.17642	10.6738	8.47735	9.90749	10.3497	8.5519	10.0478	11.1856	9.16038	13.8373	10.2213	11.1475	9.29163	9.71888	9.60659	9.96924	12.0521	8.49466	9.13134	9.96521	10.3455	9.40812	12.4381	10.9873	9.51057	9.49065	13.2999	10.0095	10.6499	10.6607	10.0904	12.6964	9.59376	8.4623	10.9735	8.74651	8.79474	10.3464	9.44874	10.7568	9.63771	8.71012	9.62972	8.52042	9.33383	10.8078	10.1668	10.2541	9.47654	10.1334	9.65213	8.96838	10.2304	9.631	10.7316	10.282	9.27566	9.83479	11.6129	9.85969	8.21237	9.06313	8.76255	14.7125	13.0616	10.4989	11.1603	10.1444	10.1997	12.3308	13.0238	12.0975	12.7902	13.1983	10.6066	10.0038	11.1304	9.78202	11.5916	10.3165	10.0392	11.4229	9.19648	10.6206	10.15	11.6246	8.53566	10.6404	9.84674	12.8962	11.1455	9.37504	11.3591	10.4673	10.5471	10.6665	10.7366	10.6443	9.13955	9.38629	11.6814	11.7173	12.2213	10.2575	11.0112	12.1221	10.5494	9.06124	9.58289	12.2065	11.3062	9.81506	9.94924	10.442	12.3084	12.6115	10.9893	9.76736	12.1656	10.8957	8.86882	11.103	9.27006	13.4412	12.8252	10.9093	11.759	13.624	10.6599	10.91	10.1635	10.5118	11.0142	12.7739	10.1869	11.3985	12.2771	11.233	11.0249	10.1293	11.5519	11.4054	11.2862	11.7691	10.1695	10.1429	9.24198	15.5734	12.7192	10.2398	10.0656	10.895	9.25432	12.8079	10.9109	12.271	11.4152	10.8141	10.5014	12.2977	8.84925	11.3052	10.8887	11.6237	10.3767	11.6253	12.6467	10.2846	9.65946	10.925	9.70977	9.73691	13.5337	9.08693	10.8325	10.6466	10.215	14.3303	9.84565	10.081	16.8573	12.7299	10.5507	9.34518	12.24	10.2523	9.94354	9.01207	10.6059	11.8718	9.18537	9.01179	12.2223	10.3141	11.6692	10.6553	12.4137	11.8504	13.8287	11.5564	9.58703	9.07842	10.0311	11.1016	9.04412	9.83779	9.03012	14.3252	16.1034	8.35359	8.34474	14.9287	10.4609	10.0622	10.3289	10.4386	10.7605	9.87866	10.6932	10.4102	10.4749	10.1156	11.1764	13.5539	9.99887	8.60585	11.45	13.603	13.4106	10.3162	10.7579	8.42038	10.4658	9.43087	8.34074	9.88676	9.93752	9.58834	9.66871	12.139	10.1288	10.6555	10.1268	8.99661	8.89087	11.3348	8.72996	9.45121	9.31515	11.0208	10.8862	9.9384	13.5921	9.60696	16.4417	11.7996	15.3038	8.75956	14.4568	8.72383	16.0196	15.2888	12.686	11.204	10.0957	10.326	12.4932	12.9976	10.0378	14.0736	10.2268	14.2268	11.6462	10.824	11.3005	13.6359	9.60696	11.3365	11.4908	14.5364	11.5015	11.7309	9.82289	11.4518	12.2516	9.98684	10.5584	10.7688	12.0298	11.2345	11.7237	9.6027	12.0442	8.69453	12.3627	12.2415	16.0909	13.1668	9.11972	8.60066	12.9976	10.145	10.8448	9.42815	11.1392	10.1993	10.549	10.6557	11.8311	9.16842	12.7761	7.91648	9.02735	13.0921	8.91259	11.3225	14.7048	10.8289	10.1021	10.3228	11.1661	11.337	13.8183	12.6487	15.5398	10.8983	10.5454	16.0718	11.2149	10.4653	14.0662	10.9	12.5751	13.3934	12.3009	12.2782	10.8704	13.8739	9.75455	14.3927	10.9859	11.4587	15.0973	16.5677	14.601	11.2658	10.7626	12.0861	10.929	9.0864	17.2613	13.1862	10.2236	10.1668	16.3249	11.3089	12.5322	11.221	9.29163	11.2238	12.2225	9.39318	8.40642	11.6974	8.45286	8.93281	10.6224	9.11712	10.5582	10.1524	17.9669	11.1264	9.926	11.7032	14.494	10.0161	9.5651	15.7156	16.1019	17.3966	8.91079	8.59021	10.486	8.95216	9.8662	10.7039	7.87221	12.0546	10.8668	8.22834	14.8435	9.14848	10.0851	13.246	8.8458	11.0906	8.46761	8.59283	13.6596	15.3471	10.6254	8.88325	11.2426	8.87129	8.05528	8.07361	16.4468	11.1087	10.3697	14.0897	12.2082	10.6068	11.0534	11.183	12.6611	9.92763	10.7341	9.22352	11.6365	9.68947	10.5658	13.0506	10.7267	8.49705	12.8279	10.0992	13.0288	11.0549	11.7227	14.0866	13.6792	9.92125	12.2025	8.72383	9.66302	13.8099	10.0128	8.36194	9.59171	7.22786	12.5513	12.3049	8.69314	9.44584	13.8822	9.53916	18.1161	16.7649	9.61967	12.6554	10.832	13.5348	9.84533	11.0158	10.5612	8.71493	10.7223	13.6863	15.9815	16.3693	10.1187	10.7179	12.0838	10.7645	15.6967	11.1018	10.6068	12.0169	15.0958	10.5935	11.9535	15.7646	16.7671	10.5048	11.1232	12.9981	10.1511	11.2345	10.7118	9.70839	13.6036	15.5163	10.5386	12.1045	10.134	10.0892	11.7849	9.98043	12.0442	13.3301	9.75305	10.2767	12.0722	14.2663	9.33494	9.90629	12.4602	11.2078	10.0309	9.10957	9.24436	12.0967	11.1992	13.0949	14.6161	9.43359	6.67948	12.9168	10.2319	12.5647	15.1145	12.1744	12.3108	9.87406	9.77939	9.98071	12.9305	11.7397	12.542	9.60121	12.1665	10.7512	17.3823	16.393	13.4126	15.0121	13.2569	12.6864	9.8302	11.6368	15.8045	8.46801	9.79295	13.194	10.3701	16.8021	10.4902	9.97757	12.8011	10.0611	12.8293	10.4795	10.7765	11.5456	15.4444	12.6618	9.89845	13.0725	10.3157	9.20384	10.3612	11.0754	9.57818	13.0071	10.1959	9.99845	13.8231	10.0543	11.2961	11.038	9.15987	11.3761	12.745	17.2226	12.8483	12.4572	9.08799	15.2173	12.4939	9.80203	14.4695	14.6626	11.4533	17.0653	13.2387	8.52904	9.11192	9.78594	11.2047	12.9967	9.52062	10.8254	10.789	12.185	13.7373	11.0807	8.20212	12.1226	12.9153	16.0026	11.0202	7.63009	10.0788	11.9086	11.3477	16.8163	12.0175	13.0706	13.1348	10.9727	11.0006	10.2234	12.3016	11.2179	10.895	10.256	9.86109	15.396	13.328	15.2471	10.4726	10.6568	11.839	12.7138	13.3847	10.8639	10.7479	13.0485	9.48321	9.74668	12.5399	9.82687	11.3368	10.9142	12.0477	9.23554	13.1066	9.8831	7.94953	12.4402	11.1627	15.3706	9.06663	13.2707	11.0983	11.9009	13.1992	11.6983	12.1983	11.6839	10.5339	9.6893	15.4094	13.0569	14.3115	9.44004	9.5795	12.816	17.1159	10.5403	13.0542	13.1968	9.94178	10.2339	12.8274	8.06501	9.11009	11.5456	10.6628	8.76089	8.66356	10.9996	14.9208	10.3647	15.2959	14.9283	14.2142	9.48905	7.74349	9.03205	10.3625	9.61949	13.4658	10.2839	10.8283	14.8476	9.08242	11.8261	14.0624	9.30879	14.6676	11.737	11.1508	9.05555	9.24816	12.7187	8.95478	13.3314	10.1383	11.4306	9.69209	10.8467	9.94851	11.9274	12.0471	10.9479	11.7303	10.1457	11.0415	8.75188	13.821	7.62717	11.6826	11.443	11.7945	12.9362	11.5211	11.6615	10.215	12.8383	10.8649	13.0113	15.1483	12.9108	9.1876	11.1192	10.5619	12.5188	10.4392	12.5426	10.3527	14.1009	11.6808	10.7002	8.65821	13.3038	12.2762	9.69888	9.00253	11.5226	13.5784	10.9752	7.88142	9.23745	14.8252	8.07682	8.51373	12.8861	7.13853	9.45389	8.10591	12.396	12.2739	8.38759	11.1975	6.94603	13.3691	12.9783	6.25739	12.5365	15.1923	14.6822	9.93649	8.28633	9.09011	7.83162	8.85144	14.3781	8.50541	10.8107	15.1255	12.4503	12.0779	11.5232	11.1534	12.3086	11.6898	11.786	10.1315	13.4283	11.4841	10.3807	10.7453	11.3821	12.9997	11.1035	13.4644	11.4729	11.9993	13.8533	13.4332	11.3042	11.8176	11.9233	10.9455	11.7908	13.3803	10.4142	13.031	11.5249	12.214	14.0205	10.9173	11.8306	8.17692	13.0817	8.60511	15.7619	13.4093	15.5365	9.56548	11.6157	15.5366	11.9068	16.0256	9.49326	11.3325	9.84439	10.3978	10.1714	9.48764	10.0568	8.22545	10.3437	11.0968	11.3405	13.862	12.76	10.6477	15.0416	11.0309	9.69174	10.0982	10.5974	10.6024	12.9128	10.5041	9.57289	10.7851	10.2382	11.1994	11.3859	9.6726	9.55785	9.33829	11.4957	10.2737	11.5032	11.5321	8.55612	10.2782	10.6481	9.65051	13.0634	8.99124	9.41172	7.73809	8.76653	9.07815	8.37895	10.1059	11.8293	10.282	10.8808	15.1392	10.9983	10.4705	10.3687	7.60807	9.28147	13.8586	11.3559	14.069	11.6601	9.77939	10.3057	9.62899	11.1494	9.8645	10.7833	11.0595	11.7366	10.6741	8.94837	8.15076	9.69558	13.1484	11.8278	9.76072	11.4317	9.3921	10.2222	8.38629	10.513	10.4594	11.0792	9.62516	11.3127	10.9295	15.5361	8.54342	8.69732	11.1864	12.2411	15.2227	16.2729	9.61875	15.6455	8.79474	13.6018	10.0395	8.01179	13.4704	8.99181	9.27123	8.50104	12.6174	8.17991	10.0859	10.2289	8.61839	8.31288	9.10066	13.0209	16.7188	11.2363	12.9069	16.5937	13.6446	15.1214	12.7249	9.22786	16.4035	11.1854	17.1052	13.837	17.9538	9.87759	14.6219	8.68124	12.7525	12.0565	10.907	10.4872	10.7842	12.454	9.08135	9.56167	8.05039	12.4894	10.0385	11.67	11.6896	11.441	9.00338	13.2959	9.29278	12.0773	13.278	10.2606	9.92422	14.0498	9.12231	8.96838	8.92985	14.0922	11.1508	7.72383	9.15279	12.2747	9.16967	11.248	9.06366	10.5966	10.1051	8.65964	14.558	12.612	13.1183	10.8059	8.00619	13.1994	10.7624	8.25927	14.0465	8.64422	15.5509	11.0329	11.314	10.5169	13.6824	9.29531	8.91618	8.48018	10.6636	9.33807	7.85487	9.32486	14.3167	12.6801	14.0634	9.95158	11.3007	10.1567	9.61949	11.9175	10.5875	11.9754	12.9541	10.4965	12.9432	7.44211	8.0864	9.09751	12.4949	8.63554	7.78136	13.3934	9.82861	12.0192	8.29783	12.3384	10.938	14.3146	12.8045	12.1529	17.1282	11.3764	10.5002	10.961	9.26796	9.80187	13.3391	14.0032	12.4863	10.1398	10.106	14.2302	11.0242	13.5034	13.9469	9.68352	16.8338	9.59973	10.9816	10.9198	10.3858	12.1649	9.65033	9.58026	11.4197	9.34252	11.5024	9.37938	13.3511	10.5459	13.798	8.54226	10.4933	11.1561	9.99266	8.75822	11.0211	11.5894	8.7879	9.8125	11.2498	8.31016	10.8616	12.304	11.4397	10.5049	13.7369	10.5073	12.1055	11.5451	12.9755	15.89	8.63988	12.6839	9.73877	9.22207	10.2366	9.98371	10.3604	15.5449	12.4617	12.0198	13.1508	10.98	10.5119	9.76371	9.41975	10.8172	9.42899	10.3295	13.7025	10.0247	11.9587	14.8358	12.8824	11.2161	8.21626	9.85907	8.64313	10.2251	11.2261	17.8917	12.8973	10.227	11.6219	14.3696	7.42459	11.8162	8.04111	9.54767	11.7788	11.0961	14.4904	9.84046	9.6893	9.59638	9.296	17.8246	11.0303	8.90959	13.0937	14.7285	8.6865	10.6181	11.387	10.423	10.8554	11.6256	15.6068	9.70494	10.941	9.99251	12.3178	14.6749	12.327	10.4329	14.9378	9.1192	11.0233	9.25456	11.9988	10.9646	10.8681	9.31515	12.8149	15.0731	10.4935	10.8899	7.6632	10.6998	10.3174	7.92896	10.8374	10.684	14.1653	7.52278	12.9561	13.1468	9.59731	13.8442	13.6424	9.58402	11.1776	9.91648	9.28263	11.0768	14.1194	9.90749	12.0198	14.2463	13.2085	10.1957	14.483	9.27566	15.0664	10.4163	12.5626	14.6827	13.5179	12.1465	9.40493	11.7237	10.0677	14.4007	9.60936	10.0641	11.7004	11.717	9.92822	10.6758	9.87759	12.8213	11.4493	7.43463	7.47735	12.0788	13.9828	9.84847	7.63735	10.2265	11.7237	10.5347	10.9308	8.98043	10.3711	11.0896	9.80122	11.5587	13.1685	11.2414	10.2662	9.86171	10.063	9.745	10.5205	10.0677	13.5596	9.90177	9.64494	10.509	11.9241	10.4337	9.50779	14.2111	15.4855	9.59917	9.20775	11.3049	11.6323	12.2744	10.1536	11.0322	10.1034	11.0926	9.38414	12.718	11.7389	14.5485	9.2293	12.6947	9.88341	13.5949	11.3131	10.9144	9.6851	14.0277	10.7262	8.62205	9.84737	10.2492	10.3581	8.70874	9.72792	9.38457	10.3616	6.26115	11.922	8.41827	10.2969	8.81442	13.0902	9.10434	15.7027	10.0494	9.29163	14.1559	10.5901	9.59787	10.7631	10.8717	11.8841	11.1231	9.76818	9.61158	10.1799	10.9848	10.4303	11.6162	11.2216	10.4415	10.5498	8.91349	10.1144	11.3528	11.5675	9.17767	13.682	14.0762	17.1249	10.6176	16.6943	13.8143	9.68194	10.8664	12.0013	10.925	13.7843	13.3642	10.2262	11.091	11.0842	12.1372	9.46046	11.0233	9.15026	10.5976	11.1489	9.6793	12.9799	11.0814	11.7853	10.9386	14.4432	11.5596	12.3159	13.1959	10.4166	12.3016	10.8275	12.6365	10.6312	12.636	14.5359	11.5625	8.97928	10.9545	13.6919	12.069	13.4767	11.029	9.56891	10.6314	10.5281	12.726	13.0508	10.8952	14.0533	9.91349	12.5842	8.66818	8.63844	15.9448	9.20701	13.5325	10.2271	10.786	10.6986	13.3058	10.8808	12.9149	14.0956	13.302	11.5981	13.5609	11.2527	10.5991	9.61508	9.5651	9.72451	11.5453	11.4141	10.084	12.8071	11.0736	9.12179	10.7393	12.4869	10.6019	13.9559	11.9719	12.1457	15.006	10.9804	10.2599	11.0758	9.03067	10.1404	7.99492	8.92035	10.5798	8.80671	10.3929	9.71853	13.6307	13.1121	11.7237	10.0904	10.1174	9.56014	9.68982	11.6841	11.4901	10.3595	14.3289	12.1645	10.8127	9.16289	11.289	11.588	10.0642	11.0345	11.4147	11.211	8.67948	13.904	12.2992	10.879	9.64746	10.9631	7.59171	8.1918	10.6631	8.81986	10.8152	16.0014	9.86264	12.6188	10.2778	9.4248	9.83589	9.55267	10.4379	10.824	10.7316	10.4598	11.0482	9.73809	10.5768	9.74836	9.40982	11.2055	12.8744	12.1081	9.8558	11.9163	11.2383	9.94457	9.82034	14.3791	9.53625	13.1581	12.5171	12.9227	8.13083	10.1118	9.77857	14.6437	8.04166	10.0402	12.9554	8.78856	11.3574	10.6964	8.92184	14.9447	11.9863	9.44667	9.50164	10.1923	9.5795	12.2396	9.85362	10.0247	10.5428	11.4179	8.59656	11.1981	12.2884	11.0588	12.398	12.4612	12.9236	12.9694	11.8585	9.65356	11.1765	12.3379	10.614	9.24127	9.61305	9.11374	8.76719	9.44294	9.87805	9.24317	9.74029	11.6624	10.4901	10.9263	11.9686	9.37613	9.63263	9.08799	9.83936	8.42836	9.78578	8.95913	12.9289	9.36567	9.13134	9.66035	9.44543	9.58984	8.7039	11.0188	10.022	13.0252	13.1082	8.37547	14.7388	12.6364	9.08587	11.8362	10.9752	9.97728	8.31424	11.5999	11.8752	9.02459	10.4448	12.2281	12.2486	8.71768	10.2282	9.95041	9.77512	13.3813	9.34696	10.5547	7.89482	10.0414	9.23002	12.7601	12.1019	10.5375	8.0954	13.5753	11.2419	11.1851	9.56967	12.353	12.9286	10.4437	10.044	11.3016	9.74886	10.7819	11.1191	14.4075	15.8457	11.2407	13.4401	10.6141	15.7788	12.6923	13.3758	13.1597	12.7096	14.2269	11.5543	13.1694	12.5954	14.2044	11.8565	12.1796	11.3978	12.2244	10.0677	11.5299	12.1862	12.3584	10.3814	9.89269	12.3929	9.74735	11.4582	8.65642	11.3399	10.4155	11.8187	10.4391	10.6649	9.91886	11.7331	10.2204	9.46862	12.4882	11.443	10.4848	8.96694	9.73674	10.3594	10.508	11.9081	9.70891	12.8611	14.3168	13.4169	12.7861	12.6585	14.2466	8.76222	12.2387	7.82337	11.4712	11.4524	8.90989	12.1662	12.1683	10.5649	12.4346	11.4945	12.1514	13.4141	10.4155	10.7499	11.2109	9.09856	13.4048	10.2471	10.1266	12.937	11.3782	13.6689	9.94866	11.4057	10.0992	9.26327	10.5193	15.0006	12.6651	9.94251	10.4182	9.41426	11.0305	13.0505	13.0276	13.769	11.1578	11.4962	9.86882	13.7522	10.7237	9.06043	11.8276	9.84251	12.7824	10.3689	15.4865	12.5693	12.2289	8.51688	9.08162	11.9464	9.94749	13.7315	11.805	13.3307	10.3075	9.67101	8.69314	8.84706	13.0862	10.5161	10.4598	10.7984	11.6121	8.18785	14.161	10.5249	8.99972	10.5341	9.05365	13.4255	15.0094	6.47249	8.14822	11.003	11.2137	11.0271	13.9094	8.83542	11.1614	10.7998	9.15987	13.9162	11.1542	11.0436	11.8953	10.0701	9.88966	10.7418	9.05148	13.8525	10.6784	11.2916	9.32486	10.4702	9.69279	11.683	12.3152	11.5564	11.5473	11.5346	10.1532	10.8163	10.1944	15.8692	13.7348	11.988	10.5106	11.9248	11.4758	10.9472	10.7056	10.4436	9.4149	9.90509	9.12593	11.6026	11.255	8.84831	10.641	10.7739	10.3691	12.4295	10.8883	12.4153	11.4515	9.49945	12.6644	10.6527	11.6226	10.3334	11.1825	10.7769	9.12593	9.37221	8.2588	12.7278	9.81314	11.7558	11.4654	11.086	9.82209	9.47168	9.51333	10.0133	12.0445	9.91274	10.9675	11.0174	10.0546	11.3111	13.481	12.0373	10.8257	11.1242	10.8815	11.0678	10.5398	13.0239	11.2682	10.5734	10.2853	11.6069	15.2659	15.2488	9.07173	12.3472	11.8809	14.4407	10.0133	11.0254	12.1329	9.95928	9.5218	10.998	11.6988	15.7915	14.3879	10.517	10.1317	10.7724	11.5036	12.9909	11.4998	10.6768	10.1258	9.70581	11.4409	12.6136	13.1697	10.9412	11.2149	10.6189	12.6734	12.3937	9.38046	15.1454	10.1565	7.96058	10.9374	9.24579	11.3245	11.5953	9.3336	11.1079	11.8496	9.2861	10.2802	10.7779	7.8392	9.07066	8.86295	12.197	9.65482	9.41236	10.752	11.9669	11.0775	10.5241	10.4725	9.40748	12.1886	8.72724	10.3762	12.4924	11.2914	10.6314	12.0819	10.7881	8.78202	10.3879	11.0481	11.0206	13.9771	10.3365	11.0067	11.2	12.6413	11.7773	10.3917	10.6923	10.5267	9.7975	9.18438	12.2445	9.43817	10.6055	10.9256	10.2247	10.432	12.1657	10.572	9.49386	12.2703	11.2804	11.3535	10.0537	9.56624	8.22159	8.87774	14.2847	10.0526	10.7989	9.99661	10.7908	12.752	10.3004	9.58909	10.9758	7.99944	10.1425	9.48925	9.62826	9.72605	11.0809	9.44087	12.556	9.73911	11.7823	11.8605	9.82082	13.2938	8.63263	9.54071	9.23362	11.5124	8.63445	10.2258	10.2535	10.4658	10.8851	9.11087	13.0719	9.59059	11.1813	9.80365	11.3874	9.29508	9.89754	9.42059	10.9827	9.68299	9.96838	8.59134	15.276	9.50383	12.4306	9.31311	9.54535	10.2894	8.99067	9.47978	11.6602	10.1826	12.3081	8.70598	8.63009	10.493	10.2176	9.50898	10.3594	10.4246	9.16967	11.6749	12.0199	11.5949	11.6816	10.2401	10.2325	10.7968	10.5463	8.91618	11.1932	11.119	12.0891	9.00871	10.6868	11.2729	12.4838	11.8155	12.2439	9.59563	13.2688	12.8672	9.62899	8.56796	12.3545	10.4364	9.49745	9.10905	11.9295	9.68615	9.81634	16.9308	9.59134	9.34873	9.47857	14.1662	10.4921	9.92466	9.47573	12.1918	10.0037	9.83731	8.93811	10.5012	8.2075	9.12851	9.34163	9.17717	11.4719	10.0467	12.8284	10.0485	9.08958	11.6628	8.50422	11.2672	11.9661	9.52493	9.25456	11.9775	9.93929	9.36085	14.7759	12.2371	9.89421	10.4154	10.1631	8.18686	9.44481	10.0926	10.9088	10.6283	10.8871	11.1496	9.35403	8.90358	11.5039	10.6905	11.0587	7.85237	9.16138	8.76553	9.62772	8.67772	10.9118	10.1922	10.3999	11.3326	10.2966	11.737	11.6163	16.9239	10.8784	10.3388	10.1281	8.66035	10.046	13.6238	10.7512	11.0541	9.11556	11.0404	11.7659	9.26608	12.2521	10.9423	9.94749	10.6348	11.0596	10.117	9.68229	9.91797	10.7556	10.2218	12.232	11.8196	12.0204	11.7051	12.36	9.86155	10.5242	10.526	11.0851	11.2247	11.5985	10.0968	10.6466	12.2391	12.2217	12.2611	11.2707	9.2914	10.0133	11.7153	10.691	13.7181	10.5159	13.6861	10.3489	9.65535	12.4451	12.0137	10.766	11.35	10.2092	10.8935	10.4596	10.3745	11.0232	11.096	10.8037	10.0744	11.0529	11.4321	13.8283	12.0616	10.1191	10.9935	11.3056	8.43338	10.8195	12.6935	11.2592	9.67507	12.6512	9.42312	10.281	9.24294	6.75489	15.2539	10.9804	9.68545	11.4567	10.4499	11.8983	14.1241	11.2641	10.4126	9.5519	12.4423	11.178	9.05664	11.1589	10.1024	12.3314	10.3153	15.4964	13.0614	11.6473	13.4819	11.2545	10.4251	11.7878	10.6429	13.8633	11.0456	11.6124	14.3862	10.5778	10.2718	12.0541	13.1138	13.1918	11.9404	13.5309	12.5766	8.893	12.4968	10.179	9.59675	10.92	12.8224	10.0656	10.9799	9.94281	10.4913	10.2367	16.5082	14.5746	11.9662	10.9548	11.9111	8.27752	11.6895	11.4027	9.36216	9.29232	10.982	9.70408	10.4594	10.5695	10.9046	9.6591	9.40663	12.0578	10.9168	8.6359	12.5347	11.9493	10.8902	11.0729	9.81137	9.05148	12.7564	9.66267	10.6717	10.0101	9.57422	8.98214	10.3815	16.0352	9.14134	12.4157	10.5225	13.132	8.05094	10.9037	12.9259	7.24317	10.0308	9.9331	12.9111	8.76785	8.00843	11.3861	9.90974	9.85689	9.77446	10.8313	12.0549	11.7938	10.0473	8.65821	10.1731	8.45162	10.1161	9.36654	10.6149	9.5308	8.93399	10.6565	10.0509	10.885	11.4817	12.1267	8.18982	10.3166	12.5527	9.76338	10.6443	11.2701	9.37851	8.87897	10.7231	10.8099	7.47086	9.05393	9.80187	10.2478	8.19771	11.4645	11.2079	11.5453	10.9161	9.385	9.97441	9.3208	9.2009	10.9654	13.8772	8.20065	10.4609	9.43024	9.22834	10.6246	8.25408	8.53838	9.42333	10.5744	8.49346	9.63245	8.83384	10.0887	11.061	8.59805	10.8088	8.05745	9.03535	13.8246	8.69349	11.4324	8.08693	11.982	9.09751	8.3474	10.1087	8.72758	14.3888	8.57554	10.4191	8.94515	12.5661	11.3613	13.5005	7.97671	9.55861	9.83147	9.64404	9.31334	9.30948	13.2882	12.3127	9.67649	10.9424	10.9022	8.61471	11.3638	12.3902	9.54535	9.73166	8.783	16.7087	12.7586	9.19131	9.80526	11.3018	11.6675	12.9936	11.8484	11.1861	10.2604	11.6201	8.52826	10.7036	10.3013	11.7418	10.39	11.6117	12.3668	11.3229	11.1962	10.6852	12.7469	9.77116	11.8777	12.8398	13.656	12.5674	8.53099	9.36698	18.0737	9.85175	15.0987	10.2738	11.5782	11.2113	11.5897	8.16491	11.2929	12.8086	11.0985	9.82161	11.681	12.0754	9.80848	13.2451	10.5979	10.1878	9.05066	9.54323	9.69262	10.5125	12.7434	10.477	13.435	10.2041	10.0909	14.2153	11.1695	10.784	11.9	9.65177	8.74719	10.2705	11.1566	8.74618	11.7565	11.6266	13.8406	9.50442	10.1954	11.1693	11.278	11.1275	9.83242	10.3268	9.4822	10.0751	10.9094	8.42206	12.8323	9.37134	10.3707	12.2751	9.46761	11.7043	9.96953	10.7356	10.0062	13.7628	10.4692	10.6236	12.033	10.7448	9.56071	9.43359	10.9001	9.88874	10.9553	11.0681	8.43463	10.1785	11.9804	10.2181	8.43045	10.9682	7.80864	12.6352	9.79019	10.7482	10.4583	10.3326	11.8554	10.8507	10.6335	9.94881	8.63336	6.90809	9.50898	8.0207	11.2329	6.49665	6.73064	9.18809	9.89026	11.3522	9.22762	9.69174	15.7906	9.39146	10.5098	9.97269	9.98485	13.2095	7.54381	7.52278	13.5869	9.22448	11.642	11.0448	10.7978	9.4814	7.53916	8.66888	8.12619	15.9831	10.8688	12.2784	8.91618	11.6928	8.57213	11.8503	10.099	9.6886	10.775	10.3852	10.6498	12.8332	11.4881	9.61581	9.65964	12.1992	9.13134	10.4309	10.8789	12.32	12.9608	11.615	9.77988	11.8195	10.8609	9.94618	16.333	14.0354	12.4336	11.0827	10.6247	11.1277	9.36523	9.15583	13.0909	12.672	10.3004	11.3077	9.92303	10.2261	9.95841	10.0375	10.381	9.72332	9.5265	9.76553	12.0039	9.54226	13.0043	11.7345	10.8599	9.61655	9.70701	10.0087	11.3474	9.58703	12.544	9.49905	11.3589	8.97699	9.29416	10.118	10.0688	12.3631	9.45574	11.1983	7.23649	9.00366	6.66676	10.5826	9.80139	11.7637	9.98641	10.1491	8.86851	13.1574	9.69	11.1144	7.64024	9.65839	10.351	9.01402	14.049	11.0008	10.1039	14.7473	11.4514	10.8521	11.2824	11.1142	10.8033	9.83273	10.8199	10.3094	11.3387	9.9387	9.59768	9.8157	11.5202	11.9423	10.7167	10.6411	11.1174	8.81025	9.54496	11.6051	10.6328	11.8906	10.0725	8.80703	11.749	12.5918	10.7128	11.1489	12.3189	11.1136	11.6889	8.80896	10.5264	10.4324	9.2817	12.2811	13.7146	11.3395	13.8844	12.4194	14.3019	11.2764	10.1491	11.6312	12.6956	11.7419	10.6908	11.8353	11.7336	8.13802	11.013	10.6007	12.1492	9.56148	10.7844	10.52	10.2331	8.981	12.7147	10.4705	10.4874	9.40748	11.6834	10.3494	11.1781	10.2999	10.7925	10.6561	10.7835	10.6863	12.1797	10.7105	10.7128	11.2835	9.803	12.9646	10.3124	10.2394	10.6345	9.57724	13.0942	10.0038	9.94997	9.31628	9.58946	12.2586	11.2475	8.29554	12.0053	11.6995	11.1874	12.9022	10.4765	11.1453	10.0095	9.46516	10.6354	9.1114	11.1131	11.6372	13.6275	10.9464	9.17168	13.2602	11.2744	8.89118	9.64458	8.9257	10.0417	13.8037	10.1941	11.4254	9.98185	11.0572	11.3305	10.6195	9.18512	11.5461	10.1362	10.6438	9.83384	10.9677	11.2508	12.535	11.0342	11.4601	11.6213	9.8125	8.68965	9.21747	9.21359	10.8647	8.26115	9.6994	8.00675	11.5921	11.104	10.1956	11.5083	10.9046	11.8339	9.35248	9.74836	9.95143	13.078	12.7836	12.1843	10.9697	11.5032	9.90448	10.8832	10.9443	9.55842	13.1824	12.8403	11.4634	9.08905	9.35182	9.50204	11.5566	11.6955	12.4037	9.62917	9.36872	9.85518	10.38	10.3686	11.0046	10.0968	9.072	11.5063	9.34096	9.69209	10.274	9.36632	8.05637	11.7588	10.5108	9.76338	9.43588	9.26209	15.7958	9.15785	10.3024	10.5332	14.2352	7.85922	10.0526	10.9182	12.1	11.1682	10.3419	9.1644	11.3966	12.9942	12.1471	10.7318	11.629	11.1382	10.634	9.34274	10.4973	16.6002	11.2057	12.8275	10.3123	12.4066	9.76653	9.43588	9.70287	11.3492	11.5072	10.9375	9.20482	9.73217	11.0245	10.8132	10.9187	9.03232	10.6332	13.9327	8.71287	9.84659	11.394	12.4224	10.2844	9.44398	8.61655	8.65571	11.9312	11.3535	14.5518	11.0814	11.2391	9.71184	9.67983	12.2022	11.461	9.51057	9.86867	8.46883	10.5728	14.0307	14.1891	11.597	14.7646	12.0289	10.6926	13.5375	10.8177	11.1479	8.63263	11.3673	9.34563	9.93	9.76736	9.43066	12.6013	11.9499	9.3878	9.22424	10.3342	10.5709	9.70684	10.9788	12.4176	11.2421	9.12516	11.7499	12.9629	10.771	8.7445	10.2176	11.1901	16.8789	9.52415	9.27053	10.2854	9.85347	9.3637	10.3206	8.63372	9.46985	9.62169	13.2596	11.8624	10.6071	9.38046	10.0554	10.0107	11.2292	11.4141	11.1993	9.79653	10.4024	9.8756	10.807	9.51983	9.80719	12.2016	10.7437	10.9875	12.0642	10.4142	10.5131	12.9415	10.0619	13.4461	13.7056	9.70425	11.2613	10.7719	12.3613	12.7459	9.85829	12.4454	13.1153	8.82018	13.686	9.8125	13.9124	10.1486	9.54574	8.8009	10.072	9.28956	13.7807	8.55228	13.4445	12.7098	12.0213	11.1492	11.7165	9.97197	12.2422	9.75422	9.03562	9.09434	9.95638	10.0686	9.40003	10.4043	10.3277	11.069	9.80639	10.9118	9.84188	13.1774	11.1906	9.22689	10.5842	9.78953	10.0072	9.5519	12.3112	9.41849	10.6909	11.3414	10.0314	12.1329	11.2575	12.4157	9.68352	9.30401	9.14134	9.76852	7.05528	8.75422	12.3321	9.1955	8.33181	12.5755	9.58064	7.75087	10.1539	10.0397	10.7409	9.06582	9.31786	11.519	10.5566	8.82814	10.2215	10.4037	12.456	9.53916	9.95609	11.2969	10.9606	9.4315	10.2275	10.7787	10.081	10.9606	13.3217	10.9297	6.75355	13.6056	9.06878	11.1848	9.56701	9.82082	10.1487	11.7758	11.0174	9.88661	13.2032	14.3993	11.3414	9.8756	9.78169	13.6387	9.91931	10.2677	13.3055	10.7625	13.8654	10.6177	13.0186	12.9031	9.16742	10.5968	10.4338	14.2465	13.6247	10.2612	9.49546	10.5071	10.526	8.55574	9.32665	8.74517	12.9766	9.65839	10.7588	11.2778	10.3141	11.4072	11.4584	10.2435	7.86419	10.4037	12.0141	10.5499	10.9519	10.7002	8.96982	8.87006	13.2451	11.1807	11.3001	9.79685	9.85549	7.00113	13.4796	12.2052	9.78136	9.57535	13.648	12.5944	10.8492	10.2769	10.1924	11.5569	10.3963	9.67578	10.3535	9.60807	9.70581	14.6595	10.4182	9.65696	14.9063	10.5116	14.8579	12.4818	10.6593	13.6481	8.1267	8.87006	10.2256	8.52121	12.5384	8.70183	10.6268	11.2571	13.035	10.7858	10.9596	11.0396	10.4854	12.5582	10.4079	11.7789	11.1202	13.5732	7.49346	10.4096	9.55842	12.0243	8.35006	10.4563	8.16038	10.6089	9.96463	8.21772	10.0987	10.1413	10.462	10.6188	11.861	12.1817	10.1946	11.5726	10.3074	12.9803	10.375	8.837	10.0676	12.395	10.6075	12.202	10.1088	9.56091	10.5436	10.5571	13.4033	12.4462	10.4204	10.907	9.23266	11.0618	10.515	12.029	9.33985	12.0746	11.1746	11.6827	11.4874	10.0649	10.8231	10.7948	11.5264	11.2216	10.9975	11.6847	12.5173	16.914	10.6422	12.3178	10.5282	10.669	10.4398	10.6028	10.368	10.1701	11.003	9.56586	11.0047	11.7828	16.574	10.2227	11.7382	10.0452
ME	Metabotype 1	1	51-55	20.73	1	30	10.3938	8.86697	8.39703	11.0662	9.89785	9.36982	11.6142	11.2978	10.6493	9.99647	8.92659	10.406	10.4296	10.826	8.03122	10.0523	12.5359	9.11764	10.268	9.69818	14.9274	10.6692	10.016	11.1398	9.31288	10.8258	9.86	10.7253	9.82114	10.4528	9.47127	9.60066	13.1928	9.69244	11.4369	10.0492	10.279	10.8358	11.0283	7.92125	10.8091	10.1088	8.95594	9.82193	11.6459	11.4039	11.3497	9.34917	8.64241	9.63572	10.535	12.1683	9.45512	11.6164	13.1328	10.62	11.8154	11.5386	9.76802	9.58946	12.4295	10.8605	10.2256	11.1199	8.56415	8.55382	12.026	16.5148	9.15228	10.8986	7.85798	10.0011	11.5544	12.7059	9.94002	9.55651	11.1136	8.52865	12.2043	8.08481	7.72042	9.97828	10.6881	13.5426	10.4457	8.18438	9.702	11.0315	12.1865	12.3145	7.53372	8.21868	10.0996	9.90177	11.4031	9.02708	10.2167	11.2018	8.53761	10.8624	8.48824	11.9454	11.1876	5.07468	11.8338	10.7231	9.12954	10.3238	10.7104	8.55766	8.16892	8.33807	9.06985	9.71956	14.5708	9.77758	8.44791	9.45943	9.34363	10.739	9.47573	7.93899	10.4653	10.0063	9.71081	10.0157	9.35248	11.5023	5.9542	10.6658	12.8059	8.94574	10.5935	10.0286	8.30287	12.7977	11.7095	9.07842	12.9382	10.9907	11.9762	9.76437	8.96319	9.98085	9.19106	10.185	9.46455	8.98328	12.5883	10.4692	8.23362	11.9163	9.52219	11.5191	11.7729	11.7397	9.37721	10.1018	12.4676	8.7211	9.44894	9.05257	11.1019	12.1944	10.098	10.5525	8.80219	8.73843	7.90569	13.4155	11.0434	9.0728	9.95056	8.2031	10.4596	5.75221	8.71802	7.55689	11.4729	9.47695	9.12024	8.76321	8.48663	12.0562	10.3404	8.70908	8.82177	8.8716	7.10643	7.6279	10.1991	10.0035	13.4404	11.2485	12.9695	10.3125	12.3432	13.3702	7.19377	12.0167	11.4777	9.43338	12.1396	9.2341	10.361	10.9687	9.50263	11.2534	11.7093	10.0684	9.20555	10.3744	9.16264	8.18587	13.8432	9.28586	13.7848	9.73505	12.1587	12.0354	9.18562	9.97169	9.17991	12.7421	11.8278	10.5288	12.2045	9.49386	8.42878	9.49165	10.8252	10.1407	10.5217	11.265	10.6908	9.41193	14.3549	12.1002	11.5626	11.075	12.5439	12.2228	11.326	11.6221	11.3976	11.1463	10.2444	10.7498	12.3352	9.05582	10.6544	9.79312	9.92065	11.7858	14.4152	11.1551	9.73302	11.9018	9.47472	7.23362	11.7922	11.1924	9.14568	10.6432	11.3008	8.94398	9.37591	9.60566	9.60326	10.1677	8.94837	11.9209	8.3394	11.6705	10.9897	11.1239	9.43421	10.5547	11.0347	9.70304	11.9587	9.64223	13.9321	9.49745	9.76802	10.565	8.76188	12.385	10.9515	12.0846	10.7716	9.2396	15.2569	9.60659	11.7913	13.3288	9.74382	11.7811	9.55976	8.73268	11.0386	11.0535	13.2328	11.6172	12.8642	10.223	9.82956	8.77545	11.2355	9.21213	10.3137	8.81954	9.70269	10.7295	11.1667	10.3608	12.6818	9.60455	10.1342	9.82161	8.93693	10.7799	12.0701	13.0709	8.94046	9.00197	11.9637	10.4693	8.11842	11.9743	9.15152	8.79993	11.42	12.2888	10.4213	9.70321	9.21116	9.53916	12.0197	10.6152	11.7187	11.1797	10.3293	10.4758	10.6645	10.1959	9.21018	10.1886	11.1875	12.5557	9.17018	9.20848	11.4657	10.6583	12.12	8.39575	10.0325	12.6113	10.8819	12.9726	9.86093	13.1103	10.921	12.58	13.5863	12.154	9.68387	12.9519	11.2425	9.50442	9.44377	11.9666	9.79133	11.5044	10.9527	7.74147	12.1302	11.9404	11.5092	13.1403	9.03287	13.9031	13.6775	14.3764	10.3317	10.3245	11.6282	10.5814	11.8428	12.0837	9.23194	8.88173	13.4529	8.01681	10.2118	12.0388	11.0448	9.49225	10.4485	13.6954	12.5602	9.89148	10.3573	11.4987	8.77281	10.7734	9.94222	10.9441	10.4045	10.548	11.5027	10.4165	11.2337	11.126	11.8917	8.01569	10.539	11.3604	10.9802	11.7207	10.7926	10.1355	10.4589	9.98242	10.868	10.8629	11.6602	10.911	13.4051	10.1802	9.45389	10.8041	8.8009	10.5503	14.4687	10.5994	9.96319	10.1321	8.23936	13.5994	10.6273	10.2395	9.56033	9.69592	11.6917	12.1735	11.2451	9.74214	9.49845	13.1432	12.4888	11.0077	11.0694	9.87175	12.3011	11.6929	11.1044	10.743	11.3703	9.48925	12.5762	8.85019	10.4669	8.83605	11.2182	11.0086	11.1508	12.4871	8.54612	13.916	11.1844	10.099	11.6611	8.85643	10.6562	10.799	10.6203	11.3768	11.8648	8.2075	13.124	14.4034	9.64584	10.6915	11.7816	11.0347	7.85611	9.93546	9.91214	12.727	10.3326	10.5444	13.4813	11.5425	9.68001	12.3148	11.8758	12.1656	12.6176	9.85518	11.837	14.3872	11.1618	9.01903	10.1361	9.36392	10.649	11.5073	8.56071	14.0053	10.9783	11.1899	11.0451	11.5065	10.9034	15.5563	11.6402	9.6462	13.4292	10.6542	15.3862	9.82909	9.43588	11.3164	10.0285	10.032	12.0133	10.4719	11.9917	10.2982	8.87682	12.5236	9.43296	12.2377	8.25692	10.9412	9.02542	11.6517	10.2335	9.81698	9.53916	13.3864	8.77347	8.97671	11.3323	10.8105	10.0516	11.157	11.4075	8.35271	9.36829	12.3285	12.5221	9.72417	8.70183	10.3713	9.95913	9.65051	10.198	12.0165	9.55689	9.42185	12.6418	12.4135	12.1167	10.869	11.1662	9.88981	10.9433	8.85922	11.9814	12.831	12.4074	10.863	9.86434	10.907	9.68947	11.8084	12.0371	9.07548	7.55842	9.38974	10.7827	9.71819	11.9107	8.83384	11.0926	12.3232	9.22954	9.45389	10.5943	11.741	12.6378	8.03892	10.0535	13.4462	11.6615	10.5385	10.3113	10.5664	13.9323	9.41447	10.0798	11.683	8.50541	8.06717	9.97413	11.3376	11.4321	9.98043	10.1481	8.08799	13.0664	10.1491	9.4446	8.57705	8.87621	12.0915	7.2211	8.60955	8.36282	11.7515	8.32508	10.255	10.1372	10.1608	10.6646	9.44128	10.7455	10.0408	9.07093	9.60659	8.65964	13.5952	10.9711	9.15	8.22786	11.1259	8.85643	10.7587	9.61728	9.55919	12.3613	9.44004	11.6559	10.245	9.25243	13.3123	10.7697	11.353	10.3649	10.6205	12.6152	10.4387	10.9494	13.8459	9.23194	11.6341	9.67013	10.332	11.5419	10.0415	11.3602	11.5677	9.37613	8.19722	9.58383	13.2972	8.94369	11.0179	12.4283	10.9452	11.7185	11.1909	9.58553	11.4797	11.9026	12.1997	10.3811	10.8543	9.93914	11.3962	9.10014	9.27822	10.7376	9.68247	11.041	10.5506	11.3549	11.1749	11.2707	10.5343	9.87682	10.1399	12.1199	12.1481	11.5966	13.6465	8.95303	10.8592	9.82289	10.9241	13.4038	13.8202	10.2433	10.7322	12.0346	10.7727	12.3595	11.7277	11.1871	10.1787	10.0954	9.81282	8.93458	9.57516	10.6377	11.7442	12.4513	10.3218	10.6387	10.9893	10.7781	9.89815	9.60936	10.0545	11.857	10.7372	12.4551	8.99803	12.863	12.6327	9.93369	12.0115	11.122	12.3541	10.957	10.2931	12.7422	12.6784	10.152	12.5848	10.6032	11.9334	11.2062	9.67948	12.1483	10.4523	10.8145	11.5076	9.47735	10.7713	10.9075	12.7224	11.9127	12.1705	11.7178	11.2896	11.6023	11.3746	10.1338	11.9402	10.4907	11.7029	11.5471	10.5967	11.0428	11.4275	10.0236	13.9947	10.4121	9.89391	12.1597	11.1003	11.4233	10.309	14.0014	13.2699	10.9487	12.6987	10.3199	12.1244	9.93531	8.89664	11.3263	10.2095	11.4901	9.63063	9.80542	8.71425	11.4353	10.489	10.7298	11.2573	9.58045	9.57005	12.6485	10.6892	10.3573	10.8595	10.5639	7.50859	13.8466	9.24959	10.7185	9.89558	11.3888	12.459	9.3156	9.98911	10.3433	10.594	9.99647	10.1034	9.06501	10.1315	9.8141	10.9332	9.61618	10.7796	10.5221	13.3876	11.6672	10.4908	10.5207	11.0733	11.2403	12.6801	9.62699	11.5216	11.4326	11.4289	8.35535	9.69262	10.254	8.70287	16.2054	12.7175	10.7074	13.0208	9.44605	10.9294	9.14797	8.54303	9.32867	9.53002	11.2212	9.54168	9.23601	8.44708	13.3897	10.7354	9.84376	10.5055	9.88325	11.7442	9.76155	10.6388	11.4483	10.367	10.0438	10.0877	9.91259	8.88874	10.5545	11.4664	12.9447	9.32531	9.09276	9.95201	13.2452	10.4515	10.4794	9.94953	12.3596	9.32531	10.0286	12.0768	8.34873	10.9115	10.9713	10.1501	12.5788	12.1508	11.0858	9.03039	10.4054	8.35138	8.80284	9.13853	10.1215	10.7334	13.3472	11.001	12.0983	10.3414	12.8106	10.6274	9.19106	10.3867	10.4309	10.2305	10.7062	9.15178	9.59432	12.1204	11.4101	9.51195	12.2038	10.4781	11.7002	11.1833	10.7977	12.1193	10.1365	13.0853	10.3782	13.4029	7.93369	12.7216	9.11582	10.4102	11.2401	12.3942	9.32733	11.7532	9.75389	11.6452	13.4747	11.2363	11.7027	9.35579	10.5974	11.3883	11.8321	12.6732	9.69244	10.0665	10.75	11.2283	10.0151	8.83352	10.2752	9.03782	9.20799	9.52787	12.2504	10.6912	12.4802	10.0625	12.6845	12.4316	8.48341	9.4028	9.46271	9.3097	10.246	10.2494	10.7737	10.7515	8.6388	9.76785	9.83731	12.0436	9.32665	9.6664	9.95449	10.4172	11.085	10.371	12.7677	10.5449	9.76852	9.04166	13.8893	10.5388	11.6544	10.6896	12.1777	9.53177	10.4454	10.598	11.0909	11.5541	10.7808	11.384	9.29232	8.50343	12.5242	9.53625	10.1648	12.7192	10.0547	11.2299	11.741	9.51688	10.1645	9.25715	10.0393	10.5008	10.2653	10.8789	10.0535	14.1945	10.7969	11.2606	11.6486	13.0093	11.2112	10.4338	10.2774	10.6722	8.25692	11.1432	9.58834	10.4933	12.6145	11.2769	9.07387	10.724	12.5578	10.0285	12.0456	11.4777	10.6693	7.8759	10.1711	12.1093	10.0272	9.27822	9.04876	12.1649	11.3366	10.4482	10.0712	12.6269	12.2923	9.2211	8.87314	15.4835	7.57137	10.7383	9.02098	10.3222	8.42249	10.1241	9.24793	11.6302	11.0839	8.48905	8.893	10.8684	11.3483	9.95332	11.8699	13.0625	9.71716	9.8756	8.70044	10.2313	9.81009	12.6525	8.53411	11.5226	12.4164	12.9578	10.6875	8.7252	10.9063	11.1995	13.387	11.674	8.7705	10.9741	10.6321	13.1684	10.0912	11.4846	10.3183	9.53002	9.9714	10.8575	10.368	10.7042	12.3643	9.39853	14.177	11.5541	11.8669	12.3545	11.1374	10.9156	11.1585	11.8723	11.688	15.006	10.2555	12.2262	9.37895	15.8232	11.4787	13.0842	13.632	12.1768	12.1986	12.2125	10.6249	8.1416	10.7449	12.3321	12.9149	14.5687	10.8863	10.8978	8.1153	11.5594	13.5349	7.56453	9.24413	10.3796	11.33	12.3573	9.78087	11.2346	11.1525	14.7693	9.62205	10.5573	9.07708	11.6844	11.4586	10.7121	14.5787	8.63009	9.82544	8.96521	10.9251	12.3108	10.0475	8.76984	13.0881	9.71201	11.0238	11.0983	10.0554	10.2415	11.9809	8.38284	10.1098	10.7691	9.31288	9.44025	11.4982	11.938	8.43588	15.4421	8.98556	11.374	10.428	10.3238	10.5266	8.32957	10.3461	13.1529	10.1773	11.5267	15.2612	14.2743	10.6875	10.746	10.8181	10.7163	13.3426	8.8392	9.42606	11.7093	11.4796	11.3905	8.68615	11.2431	13.5316	9.15152	12.838	10.9525	11.662	11.3376	9.64313	10.0634	11.3026	12.9668	11.7707	10.36	14.0058	13.9133	10.6722	10.1804	10.4622	11.8925	10.9338	10.3589	11.2069	10.6587	10.3121	9.5519	9.93929	10.4161	12.0027	9.04002	13.7382	10.0023	10.5586	9.0433	12.2975	9.36282	10.8823	10.1547	9.95826	11.3991	10.4381	8.80929	10.918	11.733	10.9801	9.87467	12.968	9.9472	12.1614	10.0128	10.6392	10.3074	9.96535	10.4441	11.3437	10.5532	11.5547	10.5294	10.5088	8.49825	10.1652	10.1407	8.93958	11.397	11.6629	9.51076	12.8665	14.9765	10.0633	8.886	9.05338	11.2573	11.5086	7.87406	11.7557	9.91648	9.03864	12.7911	10.31	12.2322	11.4576	10.2574	9.90162	11.303	10.5213	12.0012	8.54264	12.6752	8.25219	9.07708	12.6596	11.8296	10.6637	9.3474	13.0097	13.5792	10.8993	9.57459	9.54535	11.4652	11.0208	10.6478	11.9305	10.2627	12.5745	9.2031	9.18562	9.3031	11.9952	10.6486	11.326	8.94222	10.961	10.5573	9.25479	9.23266	9.65159	9.6566	15.3802	14.2231	9.46923	8.28031	9.79442	11.3539	9.4365	13.5092	9.4822	16.9079	11.8474	11.5173	13.8292	15.1523	10.0448	10.2949	12.4216	13.8348	11.4784	11.0651	9.70009	10.615	12.6515	12.3142	11.0403	10.4073	8.64277	10.6155	10.6426	9	12.4757	11.0404	9.21868	9.41447	13.1834	11.4811	14.6284	10.4183	11.1343	10.4481	14.2884	10.7208	12.0325	16.4193	10.367	12.094	11.7453	8.90087	9.96967	10.2352	9.69801	14.8554	15.195	12.8672	8.53177	10.1308	9.78594	10.2695	9.53294	11.7862	13.809	10.7717	10.0954	12.6296	9.19377	12.3432	9.28448	11.0373	11.5836	9.35006	10.1134	11.4871	12.1503	14.6604	10.6324	9.72144	10.8966	9.84094	11.2221	11.4067	11.1501	12.0045	8.95303	11.7801	11.1837	10.4289	9.72758	9.9523	9.56529	8.71012	12.7228	10.6889	14.3173	12.2615	11.5254	10.9412	11.5093	10.1655	9.26843	10.3362	10.318	9.97284	8.6279	11.106	8.84894	11.9597	9.82671	10.2877	10.0808	12.5733	9.81426	11.6851	10.7861	11.5169	12.4713	10.6931	9.43233	10.1604	9.52884	11.3855	10.8079	10.0006	10.4419	12.2306	11.1202	10.055	11.0187	10.8537	9.53741	17.1433	11.1825	9.77594	11.267	12.0536	13.7646	10.6077	8.88783	11.3093	9.75138	8.94632	8.69418	10.3698	14.8636	9.46332	10.5935	13.2643	11.3325	11.0221	14.8744	11.3214	10.5771	11.5562	9.12127	9.69418	13.245	10.9443	12.7965	10.8311	11.2851	10.4421	9.16214	8.52356	8.78496	9.88417	12.229	10.7705	11.0785	13.1186	18.0048	9.08905	9.93796	11.5545	12.3057	12.2282	10.2209	11.0966	13.3062	11.3894	9.28794	16.8875	11.6063	10.6598	10.7117	12.8225	9.37808	11.272	11.3997	9.60973	11.0824	9.77726	11.0338	11.832	10.6655	15.8089	10.0268	12.1695	12.5355	11.0941	12.9655	9.52767	11.1421	11.3018	11.6745	10.2617	11.1987	10.8587	9.97298	12.5159	11.3976	9.97111	9.77413	8.57061	9.11868	12.889	13.2023	13.4812	10.4826	9.92733	12.5576	9.94222	13.68	11.8122	10.2263	10.8485	10.8003	11.7071	9.93192	10.3471	12.3282	12.3686	9.76222	9.68352	10.2108	12.133	13.1841	10.3867	13.3145	9.3505	9.33896	7.77676	12.0091	9.38694	13.0895	9.82671	11.6254	11.7326	8.87805	9.28355	9.29163	8.72212	11.0423	9.1025	12.3044	11.5072	10.0385	13.183	7.07575	9.71716	12.8333	8.271	14.7924	11.8492	10.1906	12.867	12.7552	11.7249	10.2874	10.2262	10.2748	9.13622	11.3919	12.409	9.14949	7.35843	14.4679	8.74853	10.588	10.7707	12.9027	9.5411	6.72247	11.836	8.42038	12.4615	9.80009	9.65839	9.76537	11.2577	8.20994	12.1285	10.4735	9.0337	11.4233	13.9062	11.0777	8.6837	12.4538	11.7707	11.1899	9.15583	8.92244	11.6655	13.26	9.96405	8.87866	10.862	16.9304	15.8662	9.15456	10.9585	9.75087	9.50541	13.7161	7.0607	11.219	14.2941	10.3686	9.0677	12.2726	11.2812	9.29255	11.8467	13.0084	10.1678	9.64259	12.6622	11.2057	10.4031	11.251	12.2009	11.1837	10.5064	11.2873	10.1772	10.2889	10.9438	10.0356	12.0754	10.2935	14.6287	10.7898	11.8797	10.3198	14.3596	9.63644	10.358	10.2303	18.1703	13.7007	10.6693	13.5603	17.959	9.68808	12.7235	11.2441	9.68335	9.6865	11.4759	12.0495	10.6531	9.48583	11.5841	12.7207	11.3235	14.5346	15.0713	12.7254	9.5763	11.7994	10.8761	13.4548	9.86031	10.3722	9.9747	10.4235	8.88417	8.92273	9.41024	13.9427	14.5908	11.9186	9.31696	9.79474	10.7528	8.02126	12.3263	13.5255	13.2232	10.931	10.7207	8.85425	9.80591	10.7205	9.668	10.6114	10.1542	10.9183	10.2884	10.5129	11.4137	12.4793	13.2687	9.1581	13.647	16.907	12.2508	16.8598	11.2725	13.8768	12.0978	8.35006	15.6454	15.1788	10.23	9.37504	11.504	11.5529	13.8164	12.4814	10.9513	16.1249	10.0957	11.8948	11.0402	12.4162	13.876	8.78888	10.3367	10.8444	10.7624	10.3821	14.1502	9.92852	10.7144	9.89011	13.3531	11.1337	11.4186	13.1627	12.5796	15.3391	12.3121	15.0664	12.3656	12.2999	11.058	10.7555	12.515	14.9107	12.1123	12.937	12.1527	11.8892	11.042	11.6883	11.5637	12.354	13.4977	10.5259	9.87437	11.2881	12.4049	13.0383	17.5827	11.4883	7.39746	11.8135	9.2628	9.74012	12.6042	11.9838	10.2529	15.1266	10.1302	10.1056	8.83479	11.9696	9.46985	13.5876	11.6732	9.95783	11.3375	14.5029	11.4201	14.1492	10.0583	12.2821	8.6749	12.3409	12.1356	12.3131	9.65982	9.90222	8.99322	10.6697	13.7873	9.75238	12.0734	8.45368	11.1861	11.8258	9.83763	11.2124	11.2983	10.152	12.326	9.25385	10.3208	9.90403	9.14211	11.1864	11.0525	11.5227	9.60604	8.93811	10.6884	11.3838	10.7278	10.4346	12.7006	10.2914	16.2158	9.81073	9.10826	9.11868	13.047	7.91289	14.1631	9.27612	12.3005	11.6909	9.98613	16.4596	13.379	12.4638	10.5318	11.4181	11.7565	11.2337	14.5113	11.4752	10.3506	10.7617	8.79993	8.26585	10.7096	14.0266	11.9348	10.6438	10.4095	11.0208	11.6904	11.0095	11.1279	10.3981	13.1808	9.20701	9.59898	13.1369	12.374	10.526	8.38414	8.7738	10.3422	11.7052	10.8175	11.371	9.70908	9.09908	12.6597	10.8734	11.9332	9.37221	12.154	8.95913	9.28633	10.2406	12.5136	17.2287	9.33472	12.7621	10.8758	11.6693	11.8831	9.70719	10.0554	7.66178	12.6039	11.7773	11.429	12.0006	12.0385	8.95855	10.0183	10.7314	11.2485	9.81458	11.6989	17.1441	13.4824	14.8354	9.87083	10.1591	14.0315	8.43379	13.7728	9.5795	11.1812	13.6352	10.9794	9.12335	12.4957	12.4466	10.9932	11.7337	10.2079	11.3415	11.4464	11.0926	14.5613	10.6791	9.48039	7.58045	9.97656	9.37851	11.4478	8.42164	12.1561	9.81154	11.8378	9.00787	10.7032	10.0151	11.0818	10.7906	11.1785	10.8322	10.4865	9.93192	10.5433	13.2226	11.4231	14.6199	10.8741	12.9621	11.1584	12.0747	10.9387	10.9095	11.1711	13.2956	11.4181	14.8717	14.1596	9.50661	9.1352	12.1343	9.53896	9.926	11.4425	14.4996	10.6052	13.2839	10.7285	16.9372	10.016	16.0448	10.447	11.954	10.055	10.4518	12.69	12.3245	11.9765	12.6244	10.6944	8.71287	9.89148	15.4165	10.6666	8.6994	13.2318	10.0603	13.6087	9.61139	10.7413	10.6841	11.1235	8.85269	12.1167	12.3366	12.0663	9.70269	11.9158	14.9891	9.48442	12.0673	13.095	9.33695	10.4096	9.22954	11.0889	12.638	7.57365	10.8007	8.49506	9.28563	9.09329	10.5699	10.6141	11.5939	9.80155	9.76371	13.9615	9.02237	13.3607	11.163	9.37091	9.48099	9.44894	8.5216	11.1582	12.4101	11.5047	9.74668	10.6892	9.79653	14.0645	10.6409	13.1094	9.49725	8.94134	11.3915	11.8489	8.91588	11.4775	11.8433	10.0149	13.6228	10.6642	9.15102	9.33383	10.7659	10.8527	8.03452	11.2439	11.914	8.95594	10.0712	13.0521	9.7252	13.2693	11.5647	12.952	11.3533	10.216	11.5273	9.9431	8.78986	10.5055	9.98968	11.1358	9.85378	10.3523	9.89981	10.2397	14.5303	10.2764	10.971	11.1914	13.8774	12.4773	13.467	12.2941	9.04467	9.69296	11.9168	10.9755	10.1644	11.3525	7.65964	12.5484	9.36588	11.1846	10.532	14.9736	13.351	11.1597	9.60437	10.7688	10.4541	10.0494	10.8707	10.2553	8.3394	11.4047	9.21868	9.82988	10.6926	9.47978	10.2687	11.7432	11.0946	14.3967	8.85643	9.46618	8.66924	10.2177	10.6063	9.70113	9.79782	10.6074	10.9365	11.5271	9.95405	10.5542	10.2011	11.5945	12.7613	10.7829	12.3752	10.4271	10.6414	8.26021	8.81025	10.969	9.54786	10.51	10.1346	11.1304	11.5361	10.8062	9.4824	11.7536	9.53916	11.1452	10.9409	11.1362	11.9992	10.9897	10.2655	11.4487	11.1004	10.3258	10.5384	13.6835	11.7775	11.3529	12.4306	11.6761	9.38672	10.7431	8.73403	10.5424	10.4108	9.1918	11.9409	10.0602	11.9727	12.1262	10.6157	9.01207	13.7136	11.6786	8.51491	15.462	9.65087	11.17	10.4244	9.93502	12.3923	11.4898	11.3671	14.0533	9.53838	13.2038	9.36194	11.1752	10.8343	13.8852	10.0823	10.1886	9.21699	9.18512	9.51924	11.5085	13.0676	11.8223	8.21723	9.47695	13.5407	11.2768	10.0725	9.25927	9.04794	9.55631	10.0625	10.6711	9.47005	11.6702	10.095	9.39103	8.9542	10.8078	9.65213	10.3051	13.3232	10.464	10.825	10.0445	9.92733	9.63009	11.5572	11.2166	11.3477	11.7978	12.2755	10.3232	11.6501	9.8679	12.107	10.8095	11.1933	9.08375	11.2398	12.7426	13.9243	10.4386	8.73911	10.9827	10.4982	11.2999	9.83715	11.1456	11.5817	11.5112	9.38802	10.7611	8.92422	10.4443	11.2198	10.2065	12.4319	9.96203	11.4551	13.3971	14.8206	10.3773	8.63227	10.3355	11.8431	11.4258	12.2115	11.801	12.6368	9.92837	10.2429	10.8794	9.13109	10.486	13.2834	10.1869	10.9633	13.3199	10.8416	8.88996	10.5239	9.40982	10.0084	9.62936	11.3696	9.50819	10.617	11.0799	13.5426	11.3337	12.1317	10.2619	11.3919	11.1709	10.456	11.5393	14.5451	10.8752	10.2355	8.95681	11.2662	10.4335	12.9991	11.4731	11.8321	12.5111	12.9052	11.0914	11.0761	12.4821	12.3673	11.8057	11.3588	8.38629	11.0456	10.0074	10.0747	9.25196	10.7148	9.82591	11.54	9.96261	7.74012	11.1309	9.49745	10.9082	10.0053	10.4223	11.9691	10.2818	11.3081	12.6854	8.04876	12.0814	10.4268	12.5333	11.2721	10.2463	12.8169	8.77841	14.567	10.4414	11.0447	11.8026	10.7479	16.803	10.1329	10.9162	14.4608	10.7872	12.2782	14.4954	9.56415	10.2971	12.0762	9.70027	8.50224	9.13391	11.2784	10.2015	9.95143	8.65105	8.99718	10.7911	10.6272	9.40472	11.1682	10.1239	6.93899	10.7697	9.67543	11.0545	16.5082	9.18215	8.64674	9.11582	11.7258	9.54477	10.2465	9.17143	8.68895	11.6513	11.0622	10.4161	8.68685	9.17642	8.73268	13.0966	13.8334	11.9437	10.6513	12.2773	12.3389	10.1397	10.9697	8.92748	9.92392	9.50363	12.6344	12.4191	12.357	7.99039	9.40727	9.41722	9.92674	10.7415	10.1834	10.3417	10.8161	13.3515	9.35381	13.065	9.29232	11.4275	10.0211	13.4018	12.393	9.83067	10.8926	10.5309	8.46107	10.86	11.0294	11.5027	11.3435	8.44791	10.6686	9.62352	8.52826	11.0579	10.0272	9.21553	8.58383	12.1618	13.4319	8.94222	10.0645	11.5384	9.42564	9.81826	9.59917	10.4229	11.7818	14.5586	8.41151	8.45902	11.468	11.0711	9.4132	10.3805	8.84078	12.6197	11.9502	10.2004	9.45389	8.23601	10.8535	11.3205	10.7391	11.548	13.9594	9.88448	11.5966	9.1316	9.94764	9.69418	10.8658	10.9299	10.9287	10.544	9.67472	10.5705	10.5093	11.5109	9.46455	9.35953	11.7563	9.24436	11.5069	11.7039	9.85456	11.6602	13.4167	12.3481	10.4424	10.7027	10.6187	11.6506	10.2	10.9642	9.89905	12.0828	10.5083	10.3657	9.87421	10.3972	11.1533	7.69418	13.4142	12.2321	10.7416	15.0689	12.8184	9.56243	13.9815	9.4545	13.2109	11.2679	9.03535	10.7834	13.4308	9.39917	11.4357	11.1092	11.1451	13.0124	12.2675	10.8425	11.2715	14.6927	11.8987	11.9685	12.0907	11.5875	11.4059	9.91214	10.0236	10.2952	13.5959	10.363	10.5603	10.5502	9.08135	9.52709	11.5373	10.7295	11.181	13.5984	13.0455	14.3507	9.51649	9.70753	8.86542	8.55497	9.14057	10.2635	10.1201	9.32463	10.4672	11.7603	10.4408	10.5602	11.5636	10.6896	10.5812	9.78921	12.5181	11.7066	12.5152	10.275	11.1118	12.1869	8.88417	10.9207	9.24484	12.7902	8.91019	9.57724	10.0947	14.7166	13.2154	10.6074	13.1525	15.422	12.5011	10.6948	14.1286	14.6866	9.85097	10.7484	10.3567	11.5091	10.5002	10.777	15.5771	10.0341	11.211	10.0681	9.87021	11.9941	10.9142	9.66658	13.2118	12.1255	12.6991	12.2432	12.7071	8.40301	9.83131	9.80397	8.8679	12.118	9.29577	11.4759	9.11738	12.408	10.141	11.4549	10.6836	12.1673	11.3553	11.7065	16.1276	9.34052	15.8743	8.75922	8.98499	11.4625	8.88692	9.68036	12.9578	9.35381	9.84502	10.7136	10.6944	8.6489	12.5861	11.7911	11.6748	10.2994	10.8925	9.93487	10.7496	9.58646	11.3097	10.5057	9.21018	12.7774	10.8177	11.9399	12.3529	10.5278	11.5651	11.8213	11.5097	11.272	11.5645	12.4491	11.5612	11.8979	12.5582	11.4968	8.53138	10.1722	11.5571	12.5235	11.7033	10.9202	10.6775	13.849	10.2597	11.684	10.5766	12.9995	10.1449	11.8236	10.683	10.5641	10.3074	8.34252	9.15406	12.754	9.16541	12.8497	9.95492	12.8831	9.08693	12.2977	12.4734	12.5335	9.77791	11.9461	8.89664	11.4767	8.89391	11.95	15.0735	9.55842	11.6667	12.8602	10.5038	13.5824	11.0412	12.7189	10.9618	10.8652	13.6	9.71699	12.176	11.6458	9.21578	12.7348	11.576	10.9756	12.8087	11.1489	10.794	11.7848	10.2623	12.1227	10.594	13.7158	12.7487	10.9547	12.0549	14.798	10.3189	9.84956	13.3334	11.6805	10.4807	11.6936	10.5668	15.2881	13.5045	13.8498	12.1401	10.6178	8.6319	10.2352	7.74416	12.1448	8.80671	16.2227	7.65678	9.64692	9.85502	7.01458	10.0423	8.49825	16.7127	8.2075	11.6513	7.91827	11.3165	11.341	12.9145	9.458	9.20579	11.7776	12.9009	7.90629	9.64115	11.5042	13.9016	9.14568	10.6547	9.53177	9.64566	9.09487	7.79442	9.16063	9.33851	10.0087	11.1332	7.07253	14.5594	10.4716	9.60936	7.91946	9.39789	10.3582	15.9101	12.4297	9.93561	11.2913	10.424	9.54747	9.80494	10.0823	12.2003	10.3117	9.70908	9.06313	10.9912	11.4307	14.1079	8.57099	11.5162	10.6892	8.94281	11.0059	11.6335	13.3204	12.8334	10.7977	10.2065	9.93192	13.1686	14.1345	9.979	10.8588	10.8828	11.9163	11.091	11.6994	10.7539	10.5726	11.2212	9.65087	9.83495	10.097	10.7606	11.0199	10.3926	11.6676	10.7432	10.0429	8.73098	11.7636	11.4102	17.4035	9.91573	11.0195	10.4723	11.4493	12.2873	12.4165	10.4997	11.5479	12.4257	8.40812	9.96967	10.2637	9.17991	9.14287	9.84721	12.9639	8.61213	13.3923	9.49466	9.27216	12.6769	10.1231	11.5371	13.4848	8.97269	9.66853	10.2563	10.2063	9.20921	9.82034	10.5131	8.96319	10.3361	10.2463	9.578	9.0542	8.31061	11.3315	9.94486	9.507	16.4223	10.6608	8.77545	8.46393	9.30902	8.64782	9.53741	10.8066	9.34674	10.7439	10.9238	8.87067	10.7012	9.18958	15.4738	10.8035	10.9355	11.9483	9.15178	10.2473	11.9283	7.88264	12.0861	9.05961	7.92303	9.40663	11.728	7.54071	10.4511	13.8035	8.52709	7.80735	9.26772	11.1516	10.2377	7.27984	9.46801	10.0935	9.87682	10.7601	8.30469	9.47594	12.6738	12.8192	9.88295	9.94061	10.2324	10.9242	12.0742	6.2075	11.7752	8.49426	11.5883	11.3057	10.742	10.9566	10.1083	12.1016	9.59264	9.65033	10.4533	7.5812	11.5826	11.4075	10.586	9.27775	8.95128	10.1597	12.1495	11.659	9.67048	11.9417	9.54477	9.29692	10.5084	11.9152	10.0183	11.7332	9.64277	11.219	12.4379	10.5407	12.5126	13.3513	9.434	10.943	9.94266	9.29967	11.0448	10.5065	12.0441	9.36676	12.2432	9.33271	10.109	10.3949	8.63227	11.1587	10.6388	11.2829	7.49506	10.4802	9.18463	9.86682	8.66534	10.1925	10.6671	9.73285	11.0156	8.7139	11.7324	9.48442	10.6369	11.355	11.0358	12.1783	11.0738	8.9884	11.2223	11.8125	10.1088	9.65768	11.5761	8.90689	9.51076	11.0961	12.5347	13.6845	10.3258	11.6031	13.5167	9.56853	8.6575	14.0233	7.84172	7.91349	10.7047	9.95245	9.70373	7.25267	10.8798	9.06851	11.252	12.3818	11.039	12.0885	13.368	10.5669	8.54187	10.6368	9.72315	11.5165	10.7964	8.91289	9.63644	9.71201	10.7669	10.2287	8.18884	10.4992	10.2871	11.6575	11.711	10.8525	9.25739	10.2914	11.6706	9.20237	13.1119	10.4494	8.41996	11.504	9.82671	11.7052	8.97441	10.8073	9.33383	14.2251	10.2542	8.22689	8.0954	10.3365	11.0633	10.2804	9.4674	8.83384	13.1641	9.48864	9.75539	9.60437	11.8154	11.2188	11.0666	9.30104	11.3778	9.91259	11.7294	10.6554	11.404	11.5757	9.56262	9.52709	13.3218	10.1477	13.007	13.5055	13.4237	10.8402	10.4613	8.98413	11.7696	9.10066	12.6946	10.3165	9.63463	8.94075	9.75739	8.80574	12.284	11.0037	12.8976	8.06717	10.2494	9.73911	15.8754	10.5424	11.2511	10.9516	7.98925	9.7151	10.026	7.79312	9.16641	8.83542	11.8074	10.5937	8.60844	9.71356	12.7685	11.4781	9.29439	8.93103	9.57289	9.13699	9.60028	10.4001	8.14057	8.68159	11.4848	9.63172	8.77873	11.3162	9.26959	9.75606	9.08242	10.3345	9.58233	15.3049	7.90749	12.2565	8.1467	8.19722	9.51116	9.04084	9.631	13.0051	10.7874	8.97183	11.5907	10.8973	8.78725	12.0941	9.7413	10.571	9.37221	12.2524	12.4189	9.18785	12.4867	11.1106	9.1153	11.206	12.6142	13.3694	11.5519	11.6121	10.5977	13.2853	9.64476	9.82496	10.3684	10.6107	14.1501	10.9452	9.01987	11.3865	13.5416	11.2837	9.98028	11.519	9.53955	13.0471	10.0503	12.8917	10.282	9.69087	11.4683	7.86851	11.3505	10.6362	9.22135	13.405	10.4158	15.9569	11.0948	10.9883	14.5554	12.0349	11.2422	11.511	8.43003	12.0163	10.7751	13.4339	10.2136	10.0232	10.89	9.23194	11.0961	9.87483	12.3619	8.98014	10.9193	9.75087	9.55401	10.5064	11.3974	12.2251	11.9861	11.7397	13.2263	13.5187	10.1688	9.56148	10.4922	12.4808	10.962	11.328	10.5093	10.727	11.3153	13.1547	10.5342	12.8157	8.96319	8.98071	10.4604	8.37547	14.8418	11.5444	9.97613	9.52258	11.4303	10.1857	13.2762	8.24365	10.9236	9.98584	10.3306	10.092	9.38349	10.1398	9.29462	9.74953	9.63281	7.92481	12.2373	14.0177	11.922	11.3655	11.4408	12.4173	16.3786	9.46679	12.5374	8.92659	8.68895	11.0513	8.68089	12.3259	12.2739	10.4362	14.1449	9.85502	11.3153	13.3068	10.1539	9.93502	11.7934	11.4332	10.5187	10.0573	10.132	8.63554	10.4466	11.5771	12.6213	14.1611	16.6229	8.45902	8.75355	13.203	9.25432	9.07307	10.3668	8.50661	10.8796	10.6418	11.9827	11.4669	9.91349	10.1782	8.11322	10.2827	8.56529	7.77479	12.458	11.8559	11.9434	9.59917	8.44915	7.93487	10.22	10.6478	11.8705	9.69714	10.4842	8.76288	11.0124	9.14364	11.8101	8.6664	11.7142	9.59805	8.49825	9.49005	12.1442	8.92184	8.66249	9.91558	10.4182	11.5944	13.6743	12.1723	13.0365	10.4517	10.0358	10.3522	13.9039	9.18809	11.5934	12.5741	13.1042	12.1789	13.6951	13.0376	13.7039	12.8848	11.9214	11.258	11.2845	11.5892	13.4433	11.6213	11.0478	16.0655	11.7114	13.6291	12.8965	12.7608	13.3728	11.2684	12.9111	11.8384	10.8498	9.69505	10.6255	14.4509	12.5932	11.568	12.0655	13.7545	10.7399	14.1174	12.1674	12.9981	15.1329	10.3378	10.5746	14.6492	9.65785	11.572	10.452	14.2116	12.7759	12.0919	11.31	12.0949	10.6344	8.71733	9.57724	9.99944	11.3735	9.2937	11.9924	9.84408	12.403	9.57251	12.8109	11.2923	15.319	11.0343	9.73505	9.2588	13.1052	10.1392	11.853	14.8954	11.1949	9.57554	10.6508	12.5432	9.82257	10.0922	11.2847	12.1284	11.0133	12.0742	10.4514	11.8391	12.4183	9.83067	10.2508	11.8829	10.0996	10.8093	10.5351	9.56071	10.0965	11.7816	10.787	11.4365	10.236	11.6699	10.6474	11.0446	11.8911	11.0986	11.2115	10.931	14.5503	12.8626	11.3835	10.8584	10.4378	12.1786	11.1135	12.7191	9.10303	11.6158	15.1736	13.6129	11.3995	10.3238	10.4534	15.2818	11.4097	12.7727	12.8949	11.5834	11.2866	11.6703	12.4254	11.4298	10.7749	9.5306	9.74534	8.91019	8.39275	11.3503	10.8104	12.988	10.1636	9.98028	9.6879	8.63009	12.1706	11.3831	12.3844	10.8082	9.20212	8.46352	10.2919	9.81089	10.4329	8.24365	12.6071	11.0488	10.3557	11.3972	9.52728	8.12464	9.46964	12.1211	12.1278	10.872	8.87344	8.72417	11.8362	8.80122	9.604	8.86913	9.33248	8.58721	9.67719	10.9178	10.2357	11.9375	9.36151	10.7809	9.27822	10.0888	11.7222	10.1768	9.69296	7.83857	10.1358	16.0249	13.5199	11.6825	7.78986	8.57478	11.5593	9.79458	12.3873	8.7662	8.57856	8.27798	9.8679	9.9359	11.8857	8.21432	11.156	9.48684	10.3539	9.55957	8.87314	8.79669	9.5345	9.05039	8.05799	9.20848	8.04603	11.8434	10.1008	8.95303	9.15785	9.99308	8.40684	8.71528	9.51629	9.83131	10.2542	10.1848	7.75489	12.2194	13.1841	9.86851	15.0972	9.84533	8.39917	13.8383	12.6771	10.9524	11.9586	10.4107	11.331	12.2081	13.7999	10.049	10.9334	10.6757	8.7418	9.19722	10.2863	11.0287	11.9851	10.4678	10.8528	9.9847	8.55727	7.93487	8.23936	9.7065	13.6778	10.6565	9.56014	10.1062	10.5138	11.0559	10.858	12.2219	8.33316	8.55267	8.49305	14.9346	10.0031	11.9076	10.116	8.49025	10.8086	11.9265	9.95318	12.3634	8.66605	11.9059	11.9401	9.78185	17.0274	10.8918	10.2947	12.4255	13.4942	8.94632	10.1553	10.3061	12.4947	7.97212	9.81105	13.3687	12.3785	10.3008	8.82177	13.2649	11.3236	12.6075	13.5598	12.9554	9.87329	10.4189	9.88493	10.5155	12.9036	10.8663	13.7474	8.62571	12.1093	10.3554	10.0523	9.65302	10.6342	11.8105	11.5185	11.4336	10.3182	9.108	11.504	9.7733	15.8277	12.5269	11.6726	9.81266	12.2991	9.12257	11.002	11.4354	11.5079	11.8548	12.6553	10.8361	12.8759	10.63	11.1266	9.22545	10.1201	10.3853	11.1591	12.987	11.184	9.09408	12.3154	12.364	12.5968	9.64908	11.8428	12.8725	11.5859	11.9501	10.9522	12.6786	11.9382	10.3225	12.1268	14.5349	10.1406	10.2177	13.5264	12.5917	10.5028	11.0698	10.7888	11.937	11.9632	16.8523	11.6242	6.93664	10.056	9.25809	10.6496	9.86233	10.5463	12.0485	9.5947	11.1736	9.54921	12.1319	11.3356	9.82448	12.7908	9.55631	11.0754	8.92273	10.6435	15.4521	13.9324	12.0069	9.83763	9.95405	8.46842	10.7546	13.4481	16.304	9.67878	9.90087	11.4924	12.7515	9.76901	11.0547	8.6268	9.66551	8.8759	14.0229	10.3247	10.0362	10.8214	11.4627	10.4368	9.80106	9.55286	10.5382	9.13083	10.7235	15.6257	9.26959	9.91304	12.3155	12.8383	8.60028	10.7867	7.59694	11.0951	8.81121	12.0323	10.2011	10.7311	11.3708	8.58796	13.5167	11.9128	11.4294	9.39403	10.0006	10.3022	12.2836	8.56415	13.079	10.5999	10.1765	10.9089	9.49905	8.5157	12.3058	10.4057	10.3142	9.10983	11.7699	12.1445	9.67472	7.90388	8.51728	12.6036	11.0856	8.1814	8.38284	8.89209	9.60918	10.569	10.3481	10.1938	8.77182	10.5084	12.6926	13.2535	9.25385	8.62461	9.81057	11.9171	9.10931	11.8091	9.99237	9.74366	14.316	12.7388	8.24365	11.0359	9.68071	10.2985	9.03507	12.271	11.613	10.3302	10.2921	11.5133	8.27333	8.86542	11.3615	10.3652	9.19943	10.0982	10.4331	11.2171	11.5631	9.05907	10.523	10.0913	8.70113	10.3554	8.15127	11.9009	12.4889	10.7877	11.2668	9.58984	10.1188	11.2241	9.97742	9.6987	8.32193	10.2691	11.5065	12.2441	11.0525	10.8234	8.43463	13.2531	11.6087	10.8015	12.1187	12.8868	8.93458	11.4818	11.1728	9.90959	9.27356	7.41363	9.97885	11.11	9.25526	11.0808	12.1362	14.4824	8.27612	11.204	10.3352	9.1205	11.0949	8.67172	12.4519	8.08799	11.4246	12.553	9.8933	8.94222	12.5089	9.87329	9.74618	9.44253	9.47998	11.1309	11.6036	11.735	12.9841	11.598	10.0938	8.66498	10.5968	8.47411	8.20457	10.6912	9.2738	9.25644	8.35931	12.1861	10.159	13.8737	9.97327	11.2635	11.7807	8.95855	9.23888	8.2937	8.48905	10.9784	9.63227	8.78725	11.8962	11.9429	9.71956	10.6301	8.41659	9.53099	9.95521	9.15406	9.69349	10.8105	11.6309	10.4682	10.8117	12.7464	11.2115	9.46699	10.5454	9.40535	14.9988	8.85112	10.3264	12.21	10.0515	11.1436	12.0334	11.4187	11.1098	8.92659	9.48864	8.57403	7.89421	9.49785	8.34607	12.1162	8.5988	11.5685	11.3463	9.29829	11.6502	10.4276	11.4443	11.682	9.87958	10.3628	10.4136	10.1174	9.43692	11.968	9.1025	9.86186	10.5161	9.84878	12.9716	9.20482	10.4185	9.49965	12.9549	13.3859	8.55957	11.5747	9.82193	11.3269	8.48462	10.3513	10.8714	10.3218	9.88371	12.7079	8.7652	10.7828	9.3474	9.41215	12.0764	10.1547	6.24603	11.8045	11.339	9.40833	11.3351	9.40472	10.4692	12.9935	9.77512	10.249	8.61949	8.29508	11.0874	15.5739	7.68159	10.181	8.95245	8.31922	9.43588	12.2956	13.5556	9.79133	11.4441	11.0066	9.41659	10.2624	15.9211	11.4544	9.15886	9.21237	9.22255	12.6358	11.1813	12.7159	10.6737	12.2653	9.44253	9.74752	8.67278	8.23793	10.034	11.482	9.11894	9.75922	11.0781	9.84894	8.33673	9.90328	9.24413	9.39232	11.2839	9.99308	11.7383	10.9679	8.5988	9.93103	11.1229	9.77512	12.4407	11.9022	8.66569	9.90328	10.3117	11.5198	7.97097	10.582	10.314	9.83905	10.7144	9.78611	11.0944	10.3971	9.53275	12.5181	9.02901	13.8415	9.06393	9.16566	10.0877	12.9474	10.0625	12.2477	10.2406	13.7912	9.18809	11.4469	15.4596	10.5334	13.7529	10.4151	9.76255	7.94193	10.1597	8.61508	11.4152	10.2556	11.6765	9.24627	10.2784	11.8586	11.4856	10.8204	13.3867	12.3185	11.4322	9.03205	11.5212	11.2508	9.95565	11.527	10.9095	12.2474	13.7285	12.323	10.0645	8.97757	10.3355	10.4354	10.5095	11.004	10.0014	11.2534	10.5337	9.46046	9.73183	10.245	9.87344	9.83731	10.1458	10.7172	10.8258	10.8774	12.8853	8.50104	9.41447	10.4307	9.47391	11.6079	11.1669	11.5416	13.3617	11.0106	12.7846	9.08905	11.3428	15.8458	9.90824	13.3292	8.10014	11.0296	10.7317	10.2015	13.9175	9.72161	8.72281	10.2682	12.4199	11.6628	12.3191	12.4018	11.5559	10.2746	8.88783	11.1354	9.99393	10.5389	11.9284	10.7893	10.7999	8.99887	9.33963	9.63753	11.6886	8.9542	12.6215	11.5311	10.4143	11.6962	11.1524	9.29232	11.5055	10.109	9.05961	10.7981	12.1692	10.8667	10.6971	8.88295	10.5412	12.5962	13.0846	8.54998	8.98499	9.59954	8.98556	8.47168	10.4709	9.56624	8.97269	10.263	9.75104	10.4167	12.582	9.54458	10.829	8.97585	10.8525	10.275	9.06797	9.43108	10.2528	8.33494	9.14338	9.61305	12.4463	10.6751	11.2915	11.2376	10.4993	10.8588	11.1315	9.38866	9.87912	11.0837	12.7816	10.4093	9.73894	11.9985	12.6709	9.99774	9.9558	10.5808	9.10171	12.4721	9.58703	12.2959	10.1466	10.7531	8.43463	9.28286	11.6167	9.39789	8.54882	12.5157	12.3808	11.2955	10.6347	9.61563	11.4586	10.5737	10.5482	9.61066	9.93281	11.2093	13.0857	9.51924	15.0157	13.6164	7.99718	9.70701	11.8694	9.0607	12.0934	7.81826	11.24	12.9085	13.6409	9.50482	10.9209	11.2775	10.7046	10.2581	10.4669	10.7265	8.63081	10.6591	13.5422	9.35887	10.0957	11.8511	10.2866	12.1774	9.24413	9.06043	10.3849	9.45265	10.293	10.5239	9.42501	8.60437	9.66658	10.8329	12.4115	9.29783	8.50978	11.0513	8.8125	10.647	9.74517	9.09592	16.3213	14.2931	15.7405	9.81009	9.48281	11.4239	8.271	10.3384	8.43588	9.92244	10.4237	8.35623	10.1714	11.2648	9.07788	13.6925	10.2217	11.2187	9.0983	9.70217	9.74601	9.98854	12.3815	8.44791	9.14262	10.03	10.5313	9.29393	12.168	10.9986	9.47005	9.46638	13.1439	10.093	10.6419	10.3032	10.1836	12.7237	9.9211	8.59358	11.0548	8.83889	8.78986	10.0419	9.5932	11.0258	9.6453	8.65642	9.75138	8.37504	9.40833	10.4013	10.0272	9.84831	9.45286	10.0954	9.76802	8.85549	10.4398	9.41532	10.9606	10.2739	9.18438	9.45327	11.2714	9.71321	8.23218	9.06124	8.75355	14.6936	13.0885	10.1966	11.338	10.0877	10.1383	12.204	12.4175	12.5302	12.6224	13.0062	10.5917	9.67048	10.4794	9.70165	11.5916	10.3898	9.90779	11.1544	9.17143	10.606	10.4692	11.4121	8.54612	10.7388	9.61673	12.8803	11.0197	9.37308	11.3465	10.5778	10.2276	10.6329	10.6207	10.3125	9.73725	9.4315	11.6268	11.5219	9.94559	10.3839	10.9692	12.403	10.6316	9.19525	9.70408	11.9964	11.0916	9.80203	9.92496	10.3563	12.2958	12.7672	10.7546	9.80816	12.3299	10.5178	8.82782	11.2796	9.3122	13.3088	12.8764	10.6782	12.1815	13.3314	10.2053	10.0348	10.1881	10.4343	10.8687	12.7868	10.1563	11.4687	12.0414	11.3894	11.095	10.2342	11.6604	11.738	11.3577	11.4001	10.3107	10.6271	9.32148	15.7791	12.6933	10.1056	10.0836	10.7616	8.74315	12.8682	10.765	12.2712	11.1295	10.9493	10.5014	11.8209	8.89451	10.9156	10.4316	11.5945	10.6117	11.1096	12.4568	10.3445	9.7077	10.6762	9.72639	9.63263	13.6114	8.58909	10.7887	10.4914	9.90704	14.2916	9.982	9.90343	17.1809	12.7218	10.5621	9.195	11.7032	10.3074	9.94647	9.01903	10.7064	12.1757	9.03782	9.08321	11.9068	10.1551	11.4458	10.5098	12.5848	11.9348	13.8852	14.3536	9.69558	9.0728	10.1254	11.0296	9.13827	9.78513	9.03039	14.2637	15.9521	8.54535	8.57667	14.2559	10.389	9.94808	10.2417	10.4386	10.929	10.024	11.4001	10.6139	10.3741	10.3615	11.8271	12.977	10.1221	8.66249	11.388	13.9213	13.5307	10.2169	10.8173	8.57932	10.2386	9.35711	8.2738	9.97241	9.87437	9.44667	9.69662	11.8925	9.84314	10.5989	10.1062	8.64566	8.84298	11.4038	8.75522	9.21237	9.50601	10.9041	11.0357	10.0477	13.1795	9.62735	16.3693	13.6993	15.1591	9.11296	13.5764	8.98499	15.7379	14.8138	13.0607	11.2196	9.72315	10.332	12.5485	12.663	10.0253	14.5093	9.86	14.5456	11.81	10.8684	11.3264	13.6913	9.95957	11.1848	11.2316	14.9722	11.4135	11.7437	9.91424	11.3045	12.3076	9.87774	10.8078	11.0674	13.3019	11.2035	11.7289	9.56129	12.1646	8.43003	12.6047	12.3483	15.9711	13.4174	9.09381	8.44294	13.7991	10.2107	10.8807	9.39403	11.3709	10.5796	10.3565	10.6356	11.8762	9.32531	12.8953	7.94251	9.07093	13.3862	8.99633	10.8253	14.7803	10.8276	10.1267	10.5871	11.012	11.5115	13.8764	12.412	15.8157	10.9711	10.2871	15.9019	11.3768	11.0376	13.4255	10.9458	12.959	13.4632	12.8722	12.5731	11.0629	13.4924	9.9714	14.3302	10.8145	11.6302	14.0683	16.5333	14.4674	11.5766	11.0729	12.2026	10.9769	9.10171	17.1505	13.0902	10.4296	10.0168	16.3624	11.4068	12.7193	11.5396	9.18314	10.5274	12.2873	9.45348	8.05853	11.5259	8.54264	8.96665	10.6658	9.04876	10.399	10.0972	18.1166	10.8704	9.87882	12.3221	14.3712	9.77988	9.45759	15.7293	16.0772	17.5776	8.93133	8.57478	12.1656	8.99803	9.76487	12.4973	7.84674	12.0546	14.1473	8.30469	14.8435	9.2211	10.2333	12.0183	8.6872	11.2724	8.57175	9.15456	13.7315	15.4538	10.5198	8.73843	11.8406	9.00225	8.53761	8.00562	16.7771	11.2387	10.4283	14.1345	12.246	10.6948	11.0471	11.2519	13.2783	10.0038	11.0504	9.43962	11.8837	8.65499	10.3964	13.5696	10.6431	8.60251	12.8279	10.0094	13.0401	10.6512	11.8167	14.1474	13.8796	10.0051	12.043	8.8805	9.67578	13.846	10.0848	8.48018	9.53275	7.16792	12.2098	12.316	8.71733	9.42941	13.7051	9.60492	18.3596	16.9172	9.63154	12.4308	10.8767	13.2615	9.79328	10.7895	11.1145	8.77873	10.6753	13.5744	16.2588	16.6134	10.0197	10.8604	12.3154	11.012	15.6017	10.2313	10.4354	11.6441	14.7811	12.0449	11.8624	15.4626	16.8408	10.6007	11.1984	13.0109	10.2764	11.4802	10.5446	9.82528	13.4021	15.5233	10.6781	12.1045	10.4276	10.0733	11.7459	9.78021	11.8436	12.5683	8.83826	10.1977	12.5593	13.5755	9.25125	9.88707	12.4703	10.9987	10.5432	7.78986	9.24341	12.3067	11.048	12.331	14.8078	9.40237	6.75756	12.5718	11.1774	13.6118	15.6135	11.4762	12.3491	12.275	9.73013	9.80203	13.3202	11.4368	12.3458	9.66196	12.0905	10.9467	17.6329	16.9759	13.5539	15.2796	12.8917	13.6551	10.2374	11.6121	15.5922	8.64024	9.79116	13.3737	10.6475	17.0672	10.7333	9.79328	13.2256	9.98499	13.7546	10.4883	10.6878	11.9323	14.9953	12.7025	9.82718	12.5935	10.2317	9.45492	10.1854	11.1009	9.6453	13.2259	10.3302	9.90944	13.3995	11.0018	11.1854	10.9405	9.19599	11.2525	12.49	17.3241	13.2005	12.9162	9.0728	15.2751	12.5539	9.89769	14.8119	14.6417	11.5026	16.8095	13.3393	8.59768	9.19894	9.78185	11.2891	13.3002	9.95303	10.8561	10.7013	12.493	13.7373	11.2101	8.08481	12.0005	11.9104	15.8931	10.9648	7.83036	10.213	11.9758	11.6126	16.7631	12.1184	13.6282	13.3258	10.2687	10.869	10.2515	12.0785	10.7852	11.273	10.5422	10.1682	15.7438	13.5626	15.3056	10.4726	10.5918	11.5817	12.8651	13.4152	10.8103	11.3039	13.1608	9.43879	9.6237	13.0767	9.87421	11.391	10.0988	12.0743	8.93369	13.0028	9.81362	8.01402	12.5234	11.3747	15.5486	8.97671	13.1269	11.3927	12.0654	13.3754	11.9674	12.2534	11.0215	10.71	9.7139	15.2436	13.6938	14.5484	9.34119	9.43421	11.7745	17.2881	10.6847	12.7162	12.9103	9.94471	10.2411	12.9806	8.02846	9.14517	11.8571	10.8327	8.64241	8.82241	11.024	14.8	10.2574	15.4068	14.8574	13.4885	9.47472	7.92719	8.98071	10.8002	9.48684	13.5047	10.3227	10.8308	15.0317	9.11738	11.8914	13.9489	9.36785	14.5664	11.1766	11.2267	9.04631	9.42417	14.1334	9.15886	13.3742	10.0725	11.4306	9.74702	11.1015	9.87682	12.0894	11.9329	11.254	11.7522	10.1351	11.0133	8.78234	13.9959	7.84674	12.0887	11.7623	11.7681	12.7112	11.3424	11.5794	10.221	13.1002	10.7668	13.2965	15.2792	13.0859	9.14568	11.2373	11.1226	12.521	10.6589	12.2096	10.2104	14.4856	11.9672	10.7764	8.71733	13.2367	11.7555	9.57743	9.05664	10.896	13.711	11.0331	7.93074	9.5076	13.6849	8.08321	8.51688	12.5454	7.31288	9.22713	8.00338	12.3523	11.8524	8.42375	11.2637	6.94837	14.1746	13.4306	6.1375	11.7968	14.7438	14.918	10.3099	8.3637	10.2337	7.76686	9.13699	14.5877	8.60474	12.158	15.7203	12.2418	12.0061	11.6851	11.2599	12.0451	11.7004	11.7607	9.92793	13.8685	10.6504	9.95536	11.3548	10.9625	13.2792	11.5349	13.5419	11.3605	11.8006	13.8533	13.2278	11.1581	11.6364	11.7448	11.0392	12.1267	13.3153	10.3852	12.8226	11.597	12.3238	13.8937	10.9024	11.9215	8.0493	13.0077	8.72996	16.3417	13.551	15.5494	9.59302	11.447	15.5366	11.57	15.8235	9.98698	11.1808	9.97785	10.3979	10.0788	9.34806	9.60918	8.29232	10.1815	11.6083	11.2104	13.862	12.4369	10.6847	14.971	10.8156	9.72996	9.76835	10.6783	10.8438	12.7374	10.5011	9.49625	10.7055	10.16	12.3469	11.5667	9.90689	9.71063	9.37091	11.6191	9.90162	11.5334	11.6008	8.25219	10.2954	10.5954	10.0417	13.1021	9.18512	9.46638	7.99548	8.92511	9.07441	8.20604	10.1981	11.6037	10.4011	10.7523	15.0221	10.5377	10.6103	10.0228	7.38284	9.18809	13.2289	11.0034	13.9075	11.2523	9.72792	10.2776	9.54361	11.1887	9.66747	10.5365	10.8876	11.805	10.6727	9.09777	8.22255	9.8614	13.0173	11.844	9.81314	11.3656	9.33248	10.313	8.59021	10.611	14.4641	10.5998	9.58402	11.3185	10.7969	14.9828	9.07173	9.03452	10.8622	11.8492	14.4572	16.2431	9.71579	15.537	8.75121	13.9488	10.0934	8.1639	14.0033	8.89118	9.14491	8.52748	12.2205	8.22304	10.3555	10.0768	8.47776	8.41912	9.47654	13.0964	16.8556	11.2698	12.6496	16.4284	13.3172	14.9996	13.324	8.81634	16.4035	11.2254	17.0804	14.2635	18.1474	10.0242	14.7227	8.67172	11.9392	11.4427	11.2339	10.6046	10.7587	11.8844	9.12127	9.66605	7.90026	12.6109	9.92244	12.322	11.985	11.5355	9.46862	12.8009	9.45018	12.651	12.3576	9.91124	9.48059	13.3222	9.20212	9.10774	8.99887	13.8254	10.6833	7.76752	9.17068	11.9463	9.1025	10.7378	9.18587	10.5548	10.1693	8.81218	14.0703	11.9898	13.6184	10.381	8.13802	13.7737	10.8613	8.21965	14.1784	10.1991	12.2038	11.2983	11.2996	10.5258	14.2983	9.34563	8.89482	8.41066	10.3924	9.33338	7.78463	9.4315	14.2353	13.1527	12.8274	9.97656	11.3861	10.1659	9.6886	12.0856	12.0767	12.1059	12.253	10.594	12.712	7.52748	8.16138	8.9431	12.1429	8.68194	7.86233	13.5819	9.93723	12.1726	9.98285	12.4183	10.5549	14.4097	13.0805	10.9093	17.4664	11.4436	10.3701	11.0674	9.18562	9.8275	13.7297	14.0496	12.4676	10.2058	10.3533	14.3513	11.0511	12.914	14.0133	9.78136	16.8137	9.58721	11.611	10.8131	10.4607	12.0261	9.86434	9.69453	11.4713	9.42333	11.4546	9.39103	13.3511	10.498	14.103	8.56605	10.5633	11.3745	10.5324	8.47735	11.2975	11.4611	8.96145	10.0441	11.3162	8.23122	10.7381	11.4399	11.5399	10.3381	13.5106	10.4729	11.8358	11.4747	12.8041	15.4856	8.52748	12.447	9.62917	9.1153	9.94427	10.1657	12.5497	15.6611	12.5756	12.172	12.9321	10.796	10.7635	9.77165	9.63644	10.6007	9.44956	10.4584	13.9946	10.194	11.4985	14.6976	12.8214	11.5443	7.92541	10.1565	8.74012	10.1783	10.3391	18.0966	12.7894	10.3786	11.6219	14.1858	7.36807	12.4668	8.04603	9.71613	11.7854	11.3426	14.4054	12.3569	9.39103	11.6506	9.50561	17.8867	10.5493	9.0954	13.4855	16.9487	8.77577	12.6517	11.0285	10.517	11.13	11.7	15.3183	9.45923	11.0422	10.1231	12.7168	14.6774	12.4761	10.4907	14.4287	9.11504	10.9697	9.15987	11.8186	11.107	10.9718	9.45882	13.3455	14.9709	10.4349	10.8161	7.7286	10.6917	10.7383	7.81314	11.0367	10.7079	14.1113	7.94778	12.9424	12.5649	9.59302	13.0506	13.985	9.51924	9.45348	10.0153	9.10434	10.7539	14.5891	10.4003	10.9547	13.4724	13.2311	10.1922	15.0893	9.35755	14.3823	10.4504	12.614	14.2968	12.5194	12.0245	9.49785	12.0527	10.189	14.2819	9.74769	10.2247	11.5078	11.4401	9.90222	10.9372	10.1597	13.0754	11.2504	7.49105	7.9384	11.5092	14.1402	9.97011	8.07521	10.3425	11.246	10.7006	11.4557	9.0493	10.063	11.0357	9.93679	11.4093	13.1147	11.722	10.2321	9.8828	10.2413	9.83621	10.5511	10.099	13.6873	10.0352	10.1148	10.4479	11.945	10.4506	9.55152	14.3402	15.8236	9.60028	9.32688	11.5711	11.6484	12.4507	10.305	11.0103	10.2641	11.1638	9.69227	12.5702	11.6501	15.4066	9.07601	12.8716	10.0535	13.7391	11.3641	11.6128	9.72639	13.7261	11.0113	8.55421	9.76122	10.3139	10.287	8.82369	10.0344	9.55132	10.4094	6.4446	11.8344	8.64602	10.437	8.71939	12.6608	9.037	16.0444	10.4255	9.39167	14.6566	10.5875	9.44791	11.1496	10.4124	11.831	11.3731	9.94603	9.60992	11.0565	11.0317	10.2778	11.6241	11.1676	10.3287	10.4892	8.81954	10.1861	11.4117	11.4736	9.26749	13.8725	14.0145	17.4123	10.6598	16.2742	14.171	9.70511	10.8602	12.0934	11.0502	13.7194	12.9749	10.2309	10.6785	11.1762	11.7164	9.46209	10.8084	9.24103	10.4703	11.2848	9.668	13.2235	11.1268	11.5095	11.1743	14.3573	11.2923	12.3832	13.678	11.1721	12.5213	10.623	12.2471	10.9814	13.9329	13.5922	12.2176	9.02403	11.0176	13.9345	11.9173	12.0874	11.2042	9.97327	10.3403	10.3933	13.0707	13.1777	10.9847	13.7653	9.9976	12.4853	8.76421	10.3631	15.9708	9.64908	13.7096	10.0091	11.2167	10.3731	13.4064	10.9533	12.9668	14.4499	12.7329	11.8784	13.6413	10.7772	10.6084	9.58759	10.0264	9.77972	11.1893	13.1512	9.76885	13.1901	11.1046	9.10931	10.7082	12.5187	10.5183	14.0122	11.9994	12.1399	15.1952	10.8416	10.1166	11.6819	8.95826	10.1056	7.9571	9.1467	10.6628	8.77446	10.3533	9.65625	14.3489	12.5513	11.915	10.1944	9.99887	9.59488	9.77545	11.5454	11.209	10.4131	13.6199	11.6548	11.0323	9.37851	11.3242	11.8214	10.1501	10.6896	11.4148	11.053	8.84894	13.9613	11.752	11.1827	10.1988	11.1263	7.81442	8.49065	10.9687	8.85736	10.8894	16.0113	9.73944	13.0333	10.0201	9.37221	9.54516	9.64223	10.391	10.4933	10.3796	10.0236	10.9099	9.55132	10.3436	9.71339	9.10512	10.8356	13.2968	11.607	9.28425	11.8828	11.4399	9.84455	9.8165	14.6337	9.35315	13.8935	13.5374	12.7957	8.34119	10.0584	9.23673	14.798	8.12825	10.0008	12.4036	8.6703	11.0234	10.6052	8.7139	14.6425	12.0018	9.48039	9.42689	10.2757	9.3443	11.9898	9.93015	9.8756	10.6011	11.1955	8.73403	10.9579	12.1036	11.3094	13.0419	12.2822	13.1263	10.5736	12.982	9.58402	11.6226	12.342	10.8368	9.3423	9.4508	9.53021	8.90268	9.44004	9.32755	9.23745	9.64368	11.4794	10.4174	10.8922	12.2092	9.34607	9.55842	9.00394	9.58721	8.6279	10.0121	9.17567	12.8065	9.42333	10.9277	9.63988	9.41151	9.81186	8.90418	11.4715	10.573	13.0481	13.1082	8.52239	14.6066	13.19	9.00703	11.9978	10.6768	10.08	8.10905	11.5599	11.5208	8.99492	9.80074	11.8786	12.2013	8.74147	10.127	10.0507	9.99986	11.9149	9.40493	10.5124	8.21868	10.4354	9.31379	12.7689	11.9528	10.3551	8.33985	13.5343	11.0496	10.9416	9.65302	12.5166	13.0312	10.6944	9.93929	11.4369	9.8469	10.5235	11.558	14.6594	15.8922	11.6125	13.4842	10.7501	14.8921	12.5531	13.2362	13.4676	12.7087	14.1097	11.6637	13.4156	12.5261	14.5995	11.7514	12.1145	11.3908	12.4917	10.2564	11.6334	11.9008	13.0562	9.89194	9.98328	12.339	9.78807	11.6003	8.5216	11.2585	10.4435	11.7523	10.5051	11.3062	9.91991	11.6523	10.0737	9.38909	12.642	11.803	10.5267	9.22545	9.90388	10.3372	10.4471	11.6106	9.64169	14.4286	13.9848	12.7529	13.1823	12.5883	14.9322	8.54071	12.0973	7.44128	11.0158	11.4428	8.57592	11.9967	11.4692	10.272	12.5845	11.3989	11.8029	13.358	10.4408	10.271	10.862	8.88111	13.2481	10.1272	10.476	12.7959	11.2594	13.7909	10.0098	11.482	9.89421	9.25857	10.6263	14.8877	12.8414	10.4394	10.2736	9.33784	11.1692	10.0296	13.7484	13.8982	10.7262	11.3741	9.97197	13.5217	10.9693	9.1467	11.8534	9.92763	13.3772	10.6726	15.9066	12.4853	12.2303	8.22978	9.16415	11.9701	9.87237	13.5485	11.7457	13.5704	10.5126	9.53916	8.84109	8.87897	12.1291	15.4014	10.6847	10.8691	11.3933	8.31786	13.4692	10.3605	8.96809	10.2286	8.98157	13.315	14.4706	6.31288	7.99605	10.7418	11.5096	10.9913	13.8151	8.87866	11.3524	10.9189	9.19722	13.4074	10.9744	10.9171	11.9103	10.592	9.96319	10.5806	9.24103	13.9588	10.8781	11.1155	9.39038	10.6523	11.9282	12.0067	13.4513	12.2755	11.5313	11.401	10.3504	10.8379	10.2273	16.1995	16.0317	12.2422	10.3818	12.2832	11.7143	10.1815	10.7142	10.356	9.6462	9.88371	9.3217	11.5264	11.0925	9.07601	10.6762	11.0615	10.2797	12.5445	10.7898	12.4921	11.3042	9.64476	12.7049	10.7985	11.5333	10.4274	11.1913	11.1086	9.19081	9.40493	8.39446	12.7334	9.94178	11.6389	12.1058	11.0539	9.89951	9.66587	9.34363	10.8316	12.0799	9.76354	10.5577	10.7285	9.43754	11.5736	13.7404	11.8416	10.7315	11.2358	10.9812	11.0032	10.48	13.4784	11.1114	11.0594	10.1728	11.5977	15.852	15.0122	8.98014	13.0494	11.6875	14.6558	10.0841	10.8913	11.3526	10.3302	9.55344	11.0618	11.4448	15.3205	13.9735	10.2052	9.29715	10.7116	11.4677	13.1793	11.7738	10.5205	10.2129	9.6226	11.4346	12.2881	12.3899	11.0259	11.4318	10.0928	13.182	12.4865	9.3097	14.796	10.1743	8.59021	11.1495	9.32598	11.1291	11.6166	9.20359	10.8083	11.4106	9.84831	10.0984	10.5021	7.89905	8.97985	8.82718	12.4836	9.15532	9.39038	10.9446	11.7777	11.1295	10.5107	10.2274	9.13186	12.098	9.12283	10.4919	11.3591	11.3941	10.7297	12.2143	10.7227	8.92154	10.481	11.0663	11.0385	13.8418	9.99887	10.9989	10.969	10.9298	11.8539	10.6866	10.3175	10.7736	9.86186	9.2165	12.0014	9.37678	10.5749	11.1385	10.3206	10.3603	12.0699	10.5506	9.11192	12.4002	11.4923	11.3881	9.93354	9.78545	8.42585	8.97241	14.9178	10.0871	10.6036	8.2384	10.6461	12.545	10.4151	9.60084	11.1975	8.07039	10.26	10.1456	9.85331	9.72809	10.8934	9.52669	12.4746	9.52728	10.9543	12.0771	9.92733	13.7244	8.70287	9.60177	9.40918	11.6006	8.61618	10.1977	9.41469	10.4761	10.2114	9.06286	12.5662	9.3661	11.1258	9.97628	11.4216	9.51511	9.87344	10.2442	11.4666	9.55459	9.9558	8.62242	15.6604	9.48884	12.3633	9.13263	9.66338	10.301	9.18239	9.52591	11.5914	10.198	12.1484	8.88111	8.60214	10.4998	10.1231	9.43463	10.3258	10.5249	9.26772	11.8577	11.7701	12.076	11.6425	10.2657	10.809	11.2883	10.5281	8.90689	10.7401	10.4895	11.7294	8.94163	11.0053	11.7091	12.5928	12.6475	12.3162	9.3298	13.5613	12.8423	9.7413	8.46923	11.752	10.4706	9.75004	9.14746	11.9483	9.83162	9.67895	17.1167	9.50024	9.34296	9.45204	14.5182	10.0175	10.0017	9.51392	12.8801	10.1084	9.78447	9.0182	10.5949	8.18686	9.10591	9.3122	9.52415	11.497	10.0751	12.0793	9.9747	9.3031	11.8226	8.09698	10.7814	12.4767	9.50661	9.49105	10.9426	9.84486	9.28448	15.563	12.5861	10.0337	10.2931	10.3247	8.44667	9.49285	9.64205	10.9391	10.5463	11.2655	10.9907	9.46168	8.86109	11.5425	10.7201	11.0364	8.21868	9.12696	8.55382	9.5072	8.74685	11.4049	10.1919	10.4617	11.5603	10.4837	11.6221	10.7097	16.818	11.4011	10.8117	10.6491	7.70667	10.1223	13.3847	10.9482	10.974	9.12954	11.0747	11.8061	9.2891	11.65	10.7476	9.87652	10.5143	11.0088	10.1449	9.72962	8.82177	10.7385	10.1674	12.0791	11.5336	12.0697	11.7091	12.3387	9.7812	10.5446	10.2559	11.1184	10.7303	11.4167	8.40173	10.8584	12.1773	12.2217	12.0597	11.3367	9.0983	10.0132	12.3213	10.6814	13.6765	10.5236	13.8165	10.4383	9.80349	12.231	12.0523	10.6202	11.4345	10.4229	11.0065	10.4682	10.2867	11.2933	11.0982	10.612	10.0618	11.0651	11.3928	13.9206	12.1798	10.2984	11.4288	11.192	8.16541	10.7501	12.9176	11.0501	9.58289	12.6917	9.52219	10.1775	9.35271	6.87283	15.1757	11.1605	9.43212	11.4113	10.6091	12.1294	14.3171	11.2626	10.3198	9.92377	12.4741	11.1417	8.7738	11.0196	9.84046	12.2117	9.80687	14.4367	13.1874	12.0349	13.4152	11.1492	10.3247	11.6309	10.4426	12.5514	11.8424	10.3506	14.3862	10.5184	10.3362	12.0031	12.9661	13.2957	10.0783	13.0234	12.0271	9.10696	12.4165	10.193	9.83542	10.8278	12.6889	10.0333	10.9476	9.8173	10.4846	9.84361	16.4593	16.6112	12.0303	10.5776	12.0684	8.38154	11.6642	11.8409	9.11374	9.37981	11.0333	9.79067	10.8343	10.6743	10.6591	9.57403	8.95971	12.4578	10.9371	8.61728	12.9579	11.8741	10.7166	11.0297	9.07361	8.94222	12.934	9.60918	10.1448	9.87958	9.36041	8.96665	10.3915	15.9093	13.5573	12.9194	10.3867	13.3245	8.00899	10.4705	13.0785	7.00113	9.99195	9.81938	13.2333	8.78692	7.85985	11.6035	10.0375	9.62352	9.66818	11.1528	11.9365	11.5924	9.85534	10.5449	10.034	8.32193	10.4354	9.41574	10.4668	9.4132	8.78234	10.4943	10.3663	11.9737	11.4576	13.0015	8.05365	10.4501	12.6561	9.60214	10.0362	12.4336	9.09935	9.36545	10.5621	10.8663	7.58045	9.57175	9.7949	10.2533	8.17293	11.7232	11.1839	11.6764	11.0666	9.72144	9.74467	9.24222	8.83067	11.0144	13.4258	8.27891	10.4504	9.39489	9.18933	10.7657	8.30195	8.50859	9.49905	10.4946	8.58796	9.55516	8.6664	10.0293	10.8324	8.47897	10.1101	7.92719	8.61102	13.3714	8.97957	11.5702	8.02348	12.0541	9.26959	8.31107	9.96087	9.18933	14.1173	8.38457	10.3507	8.92867	12.0821	11.5904	13.9764	8.0864	9.50184	9.58496	9.41278	9.24294	9.35909	13.4162	11.9384	9.76471	10.9788	10.9405	8.75822	10.9198	12.4015	9.9613	9.56853	8.78333	16.4202	12.5042	9.23266	9.83542	11.1425	11.3646	13.094	12.4018	11.2558	10.45	11.0128	8.76122	10.7226	10.411	11.7289	10.4084	12.3295	12.3668	11.1448	10.7848	10.6376	12.7649	9.6858	11.9835	12.8369	13.8864	12.2591	8.50541	9.20212	18.2366	9.72707	14.313	10.2241	11.8858	11.2113	11.579	8.55995	11.1223	13.2071	10.6195	9.64386	11.4665	12.2291	9.69766	13.0368	10.216	10.3304	9.3423	9.61305	9.80896	10.3042	12.2458	10.5882	13.7889	10.2981	10.4735	14.5849	11.594	10.6794	11.6009	9.79734	9.51412	10.3501	11.7044	8.93605	12.0326	11.4705	13.5332	9.72007	10.2062	10.6654	10.8122	11.0696	9.98285	10.6147	9.66711	10.4801	10.9204	8.43588	12.9161	9.42606	10.4767	12.787	9.80526	11.8738	10.0634	12.1312	10.0703	13.7539	10.615	10.6069	12.128	10.6026	9.61453	9.53896	10.8386	9.834	11.0974	11.1724	8.58946	10.1845	11.275	10.1728	8.40812	11.0215	8.24888	12.6132	9.83857	10.8296	10.6946	10.3127	12.2962	10.6487	10.486	10.3319	8.51175	6.73064	9.43296	8.35535	11.2996	6.44791	6.56377	9.11738	9.37591	10.6387	9.30993	9.67825	15.9531	9.48281	10.7644	10.1457	9.86341	15.3663	7.71631	7.2937	14.2397	9.32486	12.5813	10.9251	10.8401	9.45615	7.29186	8.52435	7.95478	15.2053	10.8588	12.2784	9.0031	11.8449	8.65428	11.83	10.1706	9.98499	10.7235	10.3083	10.6525	12.9754	11.3851	10.0369	9.32688	12.89	9.08135	10.4684	10.9028	12.4442	13.1778	11.61	9.70356	11.6672	10.8322	9.78709	15.9168	14.0354	12.4552	11.0212	10.3439	11.0247	9.27961	9.22135	13.0909	12.7526	10.084	11.3455	10.0932	10.1633	9.824	9.91199	10.4125	9.3966	9.8458	10.2917	12.0261	9.48341	13.2444	11.5525	10.8507	9.60973	9.83542	9.90207	11.2561	9.51136	12.6264	9.40982	11.3519	9.43296	9.21286	10.069	10.4308	12.5639	9.36676	11.1297	7.17393	9.4475	6.97154	10.6176	9.63118	11.7845	10.0823	9.89118	8.81602	15.2867	9.73064	11.0447	7.97785	9.55919	9.9587	8.97985	13.8281	10.9746	9.99732	14.7554	10.9424	10.7772	11.2733	10.9791	10.6985	9.74231	10.8098	10.3047	11.293	9.8828	10.1003	9.83226	11.3644	12.5653	10.7691	10.5866	11.1117	8.67349	9.64277	11.4758	10.4652	11.867	9.85081	8.59619	11.8143	12.7707	10.7926	10.9779	12.562	11.2013	11.9911	8.78529	10.4803	10.4317	9.26702	12.2892	13.6583	11.3208	13.7099	12.6163	14.4716	11.3073	10.0984	11.5341	12.7368	11.9541	10.4604	11.8661	11.5225	8.3147	10.8182	10.6541	12.071	9.41511	11.162	10.2788	10.3458	8.90087	12.6613	9.42312	10.7254	9.02237	11.7069	10.128	11.2953	9.91334	10.3368	10.7204	11.0883	10.532	12.4556	10.6859	10.6153	10.8008	9.99972	13.3077	10.2589	10.1239	11.5317	10.2321	12.9828	9.97671	10.0849	9.44501	9.75872	12.7772	10.6676	8.21965	12.1707	11.6534	11.6659	12.3893	10.0823	11.0247	9.99944	9.85814	11.1861	9.2053	11.2286	11.5317	14.346	10.8931	8.85985	13.6258	11.1848	8.48824	9.77347	8.44584	10.3545	13.7317	11.3982	11.8171	10.3954	11.1709	11.165	10.624	9.14211	11.6857	10.1655	10.3319	9.83384	10.9091	11.312	12.9452	11.0146	11.2799	11.7735	9.87036	8.61324	9.2131	9.25456	10.8537	8.23936	9.77462	8.08321	11.4759	11.1234	9.93826	11.3723	10.701	12.0223	9.37808	9.83226	9.80623	12.3112	12.7273	12.1543	10.5702	11.6541	9.69244	10.9756	10.666	9.35579	13.1824	13.2773	11.6791	9.07173	9.2353	9.42101	11.46	11.8165	12.5189	9.45512	9.22834	9.69975	10.398	10.1536	10.9047	10.0579	9.12696	11.5044	9.26772	9.65732	10.0325	9.23673	7.98071	11.7331	10.2871	9.52845	9.37656	9.42249	15.7952	9.17742	10.2719	10.6243	13.733	7.8505	9.93059	10.7122	12.2079	10.2855	9.91633	9.23122	11.2928	12.9532	12.2208	10.7655	11.5516	11.2704	10.5658	9.42752	10.946	16.2975	11.521	11.2026	10.148	12.5552	9.67437	9.47411	9.69975	11.2159	11.8569	10.8585	9.14006	9.7497	10.7879	11.0449	11.2531	9.47391	10.6221	14.2671	9.58759	9.95899	11.4624	12.2493	10.1844	9.55344	8.72042	8.71321	11.4723	11.5715	9.89936	11.0814	11.2343	9.68422	9.54978	12.5968	11.7876	9.20994	9.8679	8.61213	10.8379	10.7796	14.2364	11.5265	15.2316	12.1161	10.9372	12.876	10.8434	10.9381	8.71218	11.1825	9.5157	10.0436	9.80945	9.77545	13.0835	11.3181	9.34674	8.93192	10.7139	10.4544	9.83589	10.9405	12.5017	11.7159	9.55152	12.2091	13.7399	10.6434	8.85736	10.2176	9.64782	17.1738	9.604	9.06043	10.3596	10.0708	9.36479	10.5312	8.70529	9.71853	9.5411	12.991	11.4833	10.5888	8.85518	10.0807	10.0819	11.2494	11.5195	11.2695	9.86805	10.311	9.98868	10.6982	9.90704	9.89011	11.5481	10.7609	9.75839	12.3151	10.3137	10.7134	13.0177	10.1783	13.0254	13.7756	9.56796	11.0889	10.7525	12.1358	13.2931	9.91603	12.5201	13.2569	8.90087	14.7475	9.83684	14.0559	10.2024	9.60825	8.81121	10.5691	9.32665	14.0872	8.74079	13.4789	11.0274	11.5942	10.3237	12.0616	10.8111	12.2292	9.81986	9.73013	8.75756	9.88493	10.2301	9.90132	10.2247	10.2104	11.3184	9.81986	10.8154	11.0707	13.3519	9.32598	9.15684	9.70874	9.55036	9.95026	9.66551	12.3444	9.42417	10.3208	11.6816	9.84125	11.7378	10.427	12.2121	9.70529	9.41045	9.03067	10.3808	7.12722	8.76321	12.3669	9.27193	8.13955	9.69714	9.50601	7.74214	9.75989	10.0261	10.2488	9.2817	8.83605	11.7773	10.4604	8.76421	10.1936	10.3323	10.9468	9.8173	9.91573	10.7445	11.6149	9.78643	10.2597	10.9038	10.0151	10.6513	12.8822	11.0849	7.36194	13.1452	9.27636	11.4397	9.68703	9.95056	10.1823	11.8758	11.4205	9.98	12.4524	13.8553	10.8865	10.0676	9.97757	13.2621	10.0225	10.0616	13.2273	10.3535	13.043	10.7698	12.9824	12.8342	9.35711	10.9801	10.8085	14.3673	13.9803	10.1042	9.79604	10.2516	11.0183	8.63445	9.21626	9.35799	12.7837	9.33985	10.8335	10.9771	10.3194	11.087	11.368	10.2458	7.8586	10.3083	12.3047	10.5124	11.0491	10.9856	9.13827	8.80478	13.228	10.8833	11.3001	9.42417	9.78382	7.02126	12.6767	12.0056	9.44564	9.44832	13.9587	12.6138	10.5867	10.2897	9.90072	11.304	9.70373	9.67472	9.97054	11.0279	9.67437	14.1961	8.49065	9.64584	14.0116	10.4728	14.0672	12.2608	10.8536	13.268	6.21335	8.88387	10.2863	8.50898	12.4377	8.66995	10.5453	11.1385	13.0643	10.5817	10.8557	10.9543	10.5768	12.5771	10.3916	11.7998	10.9398	12.9097	7.49346	10.4816	9.25385	11.9853	8.34119	10.5351	7.92896	10.4957	10.946	7.44045	10.1302	9.83052	10.6187	10.3957	11.861	12.5996	10.1447	11.3859	10.332	12.0793	10.6778	9.20212	9.98712	12.4755	10.6156	12.1214	10.2055	9.63063	10.9048	10.3263	10.0341	12.4444	10.0749	10.8907	9.03507	11.0643	10.1072	11.9366	9.21723	12.0115	11.6027	11.7601	11.5907	9.8805	10.9798	11.4094	11.6213	10.7872	10.9503	11.7369	12.5324	16.7512	9.86882	12.5439	10.7305	11.6536	10.2682	10.411	10.3767	12.0266	10.8137	9.68912	10.307	11.5801	16.453	10.9861	12.076	9.90614
ME	Metabotype 1	1	41-45	23.24	0	20	10.375	8.96867	8.27519	9.92273	9.85658	9.26725	11.4778	11.4018	10.582	10.0871	8.01625	10.6782	10.6644	10.4078	7.71836	9.93708	12.7367	9.56205	10.3513	9.55152	14.3052	10.8224	10.1553	11.4825	9.4227	10.5842	9.89497	10.6664	9.76437	12.4652	9.74886	9.60047	13.1681	9.69975	11.5872	10.1742	10.6494	10.4949	10.9755	8.29462	10.9999	9.96852	9.42206	9.84753	12.0222	11.2439	11.1684	9.41574	9.13494	9.60733	9.16289	12.1792	9.65696	11.4717	13.5634	10.417	12.0725	11.6737	9.95652	9.74752	13.1902	11.621	10.68	10.996	8.45943	8.73944	12.0262	15.6373	8.90839	10.4136	7.6125	9.81218	13.2555	12.3864	10.0052	9.77791	11.2003	8.9969	12.2477	8.11009	7.60585	9.95187	10.7372	12.2676	10.4266	8.18982	9.64024	10.9197	12.2026	12.6582	7.57969	8.87375	10.6609	10.0046	12.4509	9.13109	10.1519	11.0711	8.89694	10.7016	8.3637	11.8339	10.9402	5.76022	11.4853	10.6704	9.4446	10.3307	10.7876	8.59991	8.0864	9.29806	8.66356	9.92139	14.4436	9.63934	8.33807	9.4623	9.26959	11.3513	9.58271	7.7211	10.6865	9.99053	9.6632	10.2014	9.40109	12.3015	6.69349	11.2061	12.5145	9.08162	10.7916	10.1986	8.2817	12.4994	11.8894	8.76022	12.5594	11.7157	11.8401	9.55861	8.81634	10.6341	8.97699	11.3364	9.6987	8.97068	12.7708	10.2378	8.02846	11.7501	9.52982	11.7489	11.5411	11.699	9.16541	10.1156	12.1883	8.7303	9.48643	9.05338	10.9082	12.5801	9.91812	10.5331	8.74483	8.48382	7.92184	13.3533	10.874	8.91618	9.80977	8.39489	12.5397	6.1639	8.33584	7.31016	11.1649	9.11166	9.40514	8.74719	8.91976	12.0084	10.3473	7.64602	8.85269	8.64962	6.97613	7.53761	9.83573	9.83794	12.7869	11.1533	13.5167	10.1339	13.4445	12.8034	7.20359	11.7605	11.2268	9.16591	11.9786	8.98641	10.3211	12.3945	9.97441	10.7848	11.5425	10.0737	8.70287	10.0233	8.84015	8.59694	14.4414	9.34829	13.8386	10.3676	11.9534	11.7333	9.05907	9.55938	9.15987	12.0777	11.3323	9.68685	11.9114	9.29921	8.43379	9.35579	10.3619	10.037	9.98897	11.1503	10.492	9.19032	14.4244	13.4623	11.3273	12.9489	11.9468	13.3527	11.3041	11.6872	11.3237	10.7577	10.0546	10.8012	12.6098	9.33248	10.2836	9.84282	9.84941	13.5014	13.9465	11.0371	9.29186	11.4911	9.36807	6.92481	11.7683	11.3845	9.71098	10.785	11.2068	8.68335	9.25597	9.37786	9.35975	10.1459	8.86171	11.7256	13.792	11.2829	10.6046	10.6085	9.1918	10.4488	11.0278	9.48864	11.32	9.58101	14.8953	9.9847	9.43129	10.7735	8.70425	12.5509	11.1685	11.8803	10.4079	8.9747	15.3328	9.89011	12.9513	13.7423	9.66427	11.8734	9.63499	8.61102	10.8975	10.9549	12.9968	11.5869	12.5367	10.2533	10.1739	9.08428	11.3515	9.26021	10.5166	8.40472	9.71218	10.9331	10.8968	9.86155	12.6939	9.7879	10.0935	9.81346	8.91169	10.8385	12.2891	12.1238	9.40663	8.92244	12.2393	10.2026	7.90809	12.1816	9.77281	8.75389	11.5829	12.4169	10.656	9.90719	10.0006	9.49125	10.8267	10.6124	11.6775	10.814	10.3211	10.4795	13.3416	10.4416	9.26468	12.0891	11.4335	12.2309	9.23864	9.28332	11.4932	10.7773	12.1218	8.54959	10.2172	11.9956	11.5602	13.6641	9.69	12.9866	13.1789	12.1856	13.5753	12.1582	9.81938	12.9019	10.917	9.63318	9.59208	12.7172	9.99181	11.4305	11.3339	7.85611	12.3215	11.8167	12.293	12.322	8.77676	14.9423	14.5673	14.6465	10.2839	10.3059	11.377	10.7571	11.7819	12.4692	9.10774	9.17443	13.722	8.09908	10.2789	12.4754	11.2367	9.59842	10.6717	13.4663	11.7467	10.0829	10.3895	11.5275	8.74147	11.0207	10.0308	11.1563	11.3356	10.164	11.6759	10.5726	11.4927	10.372	11.7747	7.85175	10.6848	11.3391	10.9506	12.3185	10.8935	10.4559	10.6052	10.0585	10.7546	11.0739	11.1028	11.1539	13.611	10.3801	9.19254	10.47	8.74214	10.5846	14.4245	10.7673	9.94559	10.0761	8.29508	13.4971	10.8499	10.356	8.77314	9.47594	11.9085	12.1699	14.5896	9.9571	11.3917	12.1334	13.3382	11.3327	10.9613	9.73708	13.4346	11.7214	10.7988	10.8635	11.3633	9.52982	12.2392	8.93693	10.4118	8.80961	11.4074	11.2006	11.0161	12.0928	8.50104	14.591	10.7532	10.2703	11.3117	8.83194	10.9601	10.8737	10.6892	11.4976	12.2366	8.20848	12.8676	14.6174	11.7255	10.7257	11.7243	11.4854	7.98812	10.013	9.67349	13.0815	10.2228	10.8789	13.2386	11.104	10.0242	12.6419	12.2068	12.0293	14.143	10.1738	12.5259	14.9294	10.972	8.95245	9.93472	9.48563	10.7937	12.5644	8.55995	10.7743	11.1316	11.2801	12.3041	13.452	10.9441	15.7518	12.2049	9.52317	13.275	10.3675	14.4408	9.89087	9.50263	11.4851	10.1876	9.95449	12.3012	10.5787	11.8697	10.4727	9.08746	12.8079	9.29439	11.4643	8.09856	10.8578	9.03094	11.638	10.3947	9.90253	9.64602	13.7382	9.24793	8.81762	11.5471	10.3229	10.1499	10.9459	11.2234	8.47533	9.48844	12.6605	12.9387	9.70373	8.71733	10.7832	9.84518	9.73149	10.399	12.1744	9.91229	9.5744	13.2906	12.8756	14.9075	11.0677	11.3307	10.016	11.5274	8.41616	12.3919	14.9307	13.7879	10.7129	10.7039	11.0134	9.27263	12.149	13.1898	9.1166	7.38629	11.1113	11.0822	9.72212	14.9138	8.732	12.7573	12.0141	9.15709	9.13827	10.8743	11.96	12.8686	8.09698	10.1899	14.9663	11.8472	11.6279	10.3144	10.7195	13.8577	9.97885	10.2221	11.2959	8.4818	7.86975	10.3588	11.1882	12.2404	9.93059	10.3425	8.6756	13.5708	10.2705	9.70977	8.39789	8.7139	12.549	7.46271	9.33159	8.34873	13.2772	8.28771	9.97427	10.0606	10.0052	10.38	9.15026	10.7538	10.2441	8.80993	10.043	8.71493	13.8746	10.9078	8.69105	8.31379	10.3774	8.65571	11.1805	9.15406	9.22978	12.4778	9.34074	11.5452	10.0486	9.15937	12.508	11.066	11.5102	11.0197	10.741	13.4568	10.8003	10.9682	13.8676	9.14109	11.8193	9.94119	10.2973	11.3341	9.98142	11.5637	11.55	9.3672	8.07895	9.60752	12.8796	9.01681	10.9706	11.8047	11.8757	11.0269	11.2471	9.66463	11.6277	12.0237	11.758	10.1463	10.9771	10.0974	11.6422	9.17243	11.5992	11.3196	9.73708	11.8369	10.6321	11.5137	11.2587	11.4815	10.873	9.80945	10.2818	12.7532	12.4639	11.6723	13.5194	9.1153	10.738	9.80526	10.9037	13.6697	13.7006	10.2949	10.6995	11.9772	12.5751	12.2661	12.5215	11.2722	10.1621	10.1136	9.83226	8.71528	9.67613	10.5341	12.1779	13.0879	11.3236	11.1471	10.8647	10.7781	9.79961	9.54438	10.0545	11.258	11.4187	12.4757	9.1634	12.011	12.5586	10.0171	11.9336	11.4371	14.6056	11.0805	10.4191	12.3291	11.9315	10.5007	13.0457	10.7561	12.0583	11.2272	9.46903	12.1009	10.3714	10.3114	11.3166	10.6197	10.912	11.8108	12.4713	12.3594	13.1602	12.2241	11.5653	12.2863	11.2994	9.97025	12.4151	10.249	11.6232	11.6028	10.7432	10.9043	12.2243	9.99053	13.7983	10.4736	9.49506	12.7669	11.0511	11.6265	10.465	15.36	13.3504	10.9343	12.6658	10.2456	12.1698	9.93384	8.68615	11.4268	10.5454	11.5579	9.72537	12.1497	8.62205	11.1207	10.8772	10.8839	11.1462	9.43546	9.99619	15.1195	10.5614	10.5139	11.124	10.8444	7.45286	13.0459	10.2775	11.1248	10.6193	10.6151	12.5129	9.57969	9.96102	11.1335	10.7624	10.0541	10.1118	9.13648	10.2497	11.8836	11.21	9.58665	10.756	10.8406	14.4272	12.1653	10.3218	10.156	11.0219	11.1841	14.0988	9.75338	11.9716	11.4987	12.4046	8.35623	9.75205	10.5947	8.74752	15.9068	12.1342	10.5664	13.6148	9.53683	11.0107	9.2211	8.50104	9.61471	11.1145	12.2211	9.26585	9.3403	8.55228	15.0146	10.7453	9.96246	10.7897	10.3165	11.9055	10.3825	10.5587	12.0366	10.7911	9.88753	10.1209	10.8308	9.12954	10.3934	11.9361	13.099	9.32778	9.28309	9.58402	15.2585	10.7514	11.5293	10.333	12.4577	9.30766	10.1051	11.8278	9.81458	11.0083	11.9643	10.2135	13.6461	11.8746	12.9376	8.98982	11.5521	8.45943	8.87774	9.1267	10.9612	10.8889	13.0322	10.7388	13.2852	10.269	13.368	11.004	9.27775	10.5787	10.4991	10.1826	13.8859	9.07361	9.72042	12.1333	12.25	9.3936	12.4108	10.3705	12.998	12.0669	10.8478	12.2463	10.2521	12.7562	10.248	13.8313	7.97039	12.7268	9.16365	10.6753	11.2715	12.6092	9.89694	11.6349	9.73149	11.6706	13.0973	11.05	11.9173	9.45574	10.5534	11.5093	11.7681	11.462	9.82082	10.1047	10.8201	11.0112	9.81938	8.79116	11.9162	9.03287	9.23745	9.49765	12.4156	11.014	12.5817	10.3624	12.417	12.6835	8.43129	9.44336	9.22738	9.25172	10.3262	10.3247	10.833	10.9891	8.92837	9.74635	9.91752	12.088	9.48684	9.89194	10.5981	10.6679	10.9338	10.3942	13.4438	10.6738	9.64728	8.78725	15.1243	10.5542	11.8749	10.9043	12.3607	9.51373	11.6545	10.8439	11.2808	11.5507	10.7735	11.4602	9.26444	8.28216	11.8903	9.44605	10.2391	12.8652	9.9387	11.4006	12.2407	9.48905	10.1668	10.6819	9.73995	10.6039	10.2353	11.0109	10.1147	15.7263	10.7444	11.7065	11.6059	14.1014	11.233	10.4743	10.0848	10.8682	8.12722	11.3925	9.58534	10.4858	13.0767	11.3915	8.96895	9.58252	12.3806	10.1911	12.6821	11.4999	10.3164	8.03672	10.4881	11.8707	8.32148	9.2182	8.70079	12.3683	11.9793	9.73505	10.0642	13.5106	13.0804	10.2238	8.72212	15.5463	7.44626	10.5521	9.34851	9.94295	8.35623	10.1999	8.97298	11.7522	10.6486	8.42206	8.79377	12.9918	10.9281	9.1955	12.1408	13.1307	9.63662	10.0353	8.51885	10.4283	9.70304	12.7264	8.67278	13.6343	12.487	13.4855	10.2723	8.73674	11.0992	11.8908	13.6675	11.4088	8.64854	10.7492	10.8507	13.6928	10.8128	11.0046	10.4577	9.66818	10.1355	11.0402	10.5111	10.9028	12.5195	9.22086	13.167	11.4466	11.5583	12.6992	11.6939	10.6791	11.1295	11.8371	11.6549	14.3549	10.2417	11.9784	8.63735	15.8137	11.2939	13.0099	13.3495	11.7666	11.9323	13.2133	10.1613	8.31152	10.6581	12.4595	12.6286	14.1411	10.709	10.9549	8.01346	11.2297	13.8287	7.61324	10.7295	10.0851	9.86913	12.0207	9.95928	11.2674	11.3136	14.3716	9.79328	10.7036	9.18958	11.435	11.8342	10.9015	12.5098	8.58308	9.3072	9.06016	11.437	12.2334	10.1631	8.65607	12.7126	9.74618	11.1942	11.163	9.71733	10.602	12.4237	8.01346	9.36894	10.622	9.72588	9.54921	11.3571	12.1741	8.62278	15.6086	9.40088	12.84	10.4297	10.3292	10.5156	8.31877	10.3324	13.0969	10.0039	12.0876	15.115	14.5147	10.7224	10.7555	10.953	11.2661	14.6221	8.89785	10.704	12.6371	11.7278	12.1659	8.70598	11.382	13.4839	9.19402	13.3488	10.9224	11.8216	11.4944	9.69679	10.2008	11.2644	13.1757	12.5174	10.3098	14.0614	14.6428	10.6045	10.9655	10.6773	11.2077	10.2426	10.4964	10.9803	10.8068	10.2732	9.75989	9.68703	10.4945	12.3185	8.84361	15.2265	10.0023	10.3673	9.11738	12.4134	9.42773	11.0337	10.294	9.76504	10.8986	10.1183	8.78725	10.9533	11.7984	11.1775	9.68808	14.1799	9.15583	11.5361	9.87606	10.7473	10.2579	9.95012	10.2533	11.4414	10.7786	11.5303	10.5891	10.6576	8.51688	10.5645	9.88722	9.14924	11.687	12.0039	9.38046	12.5396	14.7143	9.87698	10.2832	9.10565	11.2564	9.65642	7.853	11.8429	10.0947	8.94251	13.8341	10.002	13.3674	11.2998	10.1295	10.1934	10.9715	10.4803	11.7998	8.51609	12.4402	8.35887	9.05121	12.9813	13.8489	10.6137	9.37786	13.6854	13.114	11.0575	9.37352	9.54458	11.655	11.1388	10.7913	12.2511	9.88065	13.7159	9.70408	9.12127	9.43254	13.9896	10.6303	10.9687	8.70563	11.0906	10.2681	9.99209	9.27403	10.2247	9.42122	15.4974	13.3019	8.98556	8.29462	9.53955	10.8764	9.09064	13.2602	9.50263	17.3971	12.1624	9.86434	13.3713	14.8736	10.4161	10.2498	12.7757	14.5938	11.136	11.1948	9.04193	10.42	11.1569	11.1532	10.7611	10.2922	8.51452	8.70977	10.5481	9.09223	12.3441	10.8	9.1298	9.47066	12.7382	11.0479	14.1781	10.4601	10.8437	10.5693	14.4155	11.2252	11.8151	16.1355	9.81073	11.1413	11.8041	9.12954	10.1054	10.7796	9.55248	14.7931	15.0319	12.3362	9.04603	10.2952	9.43588	9.98925	9.65768	11.9831	12.8369	10.5693	10.1182	12.3408	9.0634	12.0473	9.14898	10.8663	11.6272	9.33472	10.5666	11.1665	12.2947	15.2181	10.759	9.86403	10.7767	9.73217	12.228	11.3718	11.3507	11.9394	9.2114	11.9552	11.1951	10.2485	11.2428	10.8544	9.45574	8.59208	13.2175	10.8968	14.5354	14.1666	11.0911	11.162	11.7642	10.0728	9.17093	11.5923	10.322	9.99053	8.5411	11.1682	8.94691	12.0697	9.77577	10.2647	10.1087	12.9963	9.86851	11.9646	10.9317	11.4776	12.5971	10.852	9.02791	10.303	9.40173	11.3203	11.0582	9.85611	10.5336	12.068	11.0581	10.953	11.1345	10.6949	9.3661	17.0638	11.2348	9.74886	11.3846	11.9245	14.5767	10.7794	8.72894	10.7897	9.65482	8.91976	8.54148	10.9942	15.5746	9.40067	10.621	12.6473	11.5656	10.7808	14.8409	11.5675	10.0657	11.592	9.05555	9.94544	12.7834	10.7726	12.833	11.18	11.2901	10.6117	9.15254	8.80219	9.04221	10.859	11.9664	10.5238	11.3333	13.6499	18.0237	9.01597	9.63952	11.3361	12.6723	12.0233	10.2369	11.3051	13.5585	11.043	8.36151	16.4352	11.2699	10.7156	10.658	13.3391	9.58909	10.7167	11.4308	9.6541	10.476	9.55209	10.9948	11.9517	10.8401	15.5806	10.0268	13.6028	12.5896	11.112	13.3165	9.32035	11.3073	11.2808	11.7656	10.2324	11.2018	10.9786	9.7096	12.8452	11.1883	9.98	9.61875	8.36457	9.10119	12.6419	13.4726	13.2784	10.5834	10.0348	12.4506	9.99393	15.9296	14.9391	11.2419	11.0311	10.4508	11.5571	10.4921	10.2855	12.9209	11.8034	9.66249	9.37156	10.0278	12.3631	13.2395	10.0892	14.3887	9.25432	9.54071	7.60659	11.5082	8.9901	12.8092	9.48382	11.2908	11.7642	8.64602	11.4534	9.02791	8.65249	11.2304	9.27589	12.5406	13.5009	10.1718	13.3615	7.00899	9.82845	13.2878	8.65141	14.4885	11.662	9.92154	13.688	13.5058	12.5009	10.2787	10.3985	10.5664	8.80445	11.3033	12.8283	9.2503	7.33539	15.2269	8.71802	10.5438	10.5776	12.359	9.44087	6.55766	11.5858	8.35491	13.9836	9.80929	9.86728	9.64187	11.0711	8.22014	11.8227	10.1538	8.85922	11.0061	14.679	11.3194	8.75589	13.6628	11.2423	11.2685	9.15026	8.98755	11.8981	12.5644	10.2309	8.75889	10.536	16.5745	15.1672	9.02265	10.6073	10.2996	9.73826	13.6015	7.47654	11.1534	14.3523	10.5155	9.06016	13.083	11.3295	9.2353	11.8207	12.8273	10.4692	9.7096	12.4463	11.4204	10.6219	11.3377	13.2635	11.3589	12.4843	11.4205	10.269	10.0179	11.2315	10.2922	11.8395	10.5879	13.9918	11.1665	12.2404	10.6343	13.9825	9.01318	10.5966	10.4795	18.0976	13.4013	10.688	13.1157	17.6718	9.65875	13.4466	11.0473	9.77972	9.91916	10.9759	10.775	10.3633	9.35953	11.5671	11.8501	11.7053	14.4904	14.7209	8.71459	9.72537	12.0091	10.9317	13.0882	9.97513	10.5088	9.9655	10.8588	8.62388	8.95449	9.50104	14.0945	14.5286	12.0268	9.29278	10.1643	10.561	7.94193	12.3941	13.7287	13.4133	10.6162	10.795	10.2357	9.99746	10.7972	9.72775	10.6279	10.3097	10.9739	10.2654	11.6067	11.8469	12.4266	12.679	9.47877	13.5194	16.6432	12.4119	16.4169	11.4378	14.1909	12.1061	7.99605	15.1358	15.4311	10.0126	10.7247	11.3841	11.989	13.4787	10.6863	11.0697	15.3541	10.0287	11.0886	13.2269	12.372	13.1327	8.92511	9.81506	8.9334	10.6148	10.1912	13.3091	9.50879	10.7415	9.84612	13.4665	10.9513	11.3359	14.1247	13.4101	15.8409	12.1406	14.7358	12.4321	12.4336	10.719	10.5884	12.0747	16.949	12.0611	12.6523	13.8955	11.9895	10.8423	12.4071	12.8418	11.5768	13.2912	10.5386	9.71304	10.0318	11.5607	12.7931	17.231	12.3952	6.80864	11.8131	9.30766	9.66835	13.0466	11.5576	10.2092	15.9815	10.3015	10.0164	8.74214	11.8855	9.59619	13.119	11.2235	10.421	11.655	14.598	10.9929	13.8087	10.4067	12.4357	8.69523	12.3625	11.946	11.929	9.63336	9.87437	8.93546	9.97656	13.6494	11.7989	12.338	8.271	10.9335	11.4601	9.52709	10.6946	11.9762	10.0041	12.1894	9.24555	9.7936	9.59712	8.90929	11.1148	11.6262	11.5282	9.41996	9.03149	10.3202	11.0934	10.5234	10.5721	12.5709	9.90132	15.6617	8.96058	8.91648	9.04576	13.0243	8.01346	13.7375	8.79214	12.2185	12.3901	11.4068	15.9923	13.3324	12.1875	10.1042	12.6127	12.4911	10.6005	14.4542	12.2261	10.2688	10.9525	8.52513	8.04385	10.6321	13.8226	12.3376	10.608	10.0496	11.0382	12.0419	10.9211	11.3358	10.6279	13.4467	9.16867	10.8369	12.764	12.1553	10.646	8.34563	8.67807	10.0546	11.305	10.6676	13.205	10.0759	9.55055	12.3627	10.9535	11.667	9.29209	12.6573	8.97814	9.23745	10.269	12.4871	17.0482	8.98641	12.7277	10.7562	12.0272	11.5281	9.79718	10.3167	9.0474	12.2784	11.7166	11.5924	12.4127	11.9328	8.84455	9.89178	11.0554	11.2586	9.80332	12.1324	16.8562	13.6539	14.7498	9.83479	10.4763	14.1896	8.76022	13.6707	9.84784	11.2133	14.0306	10.6692	9.20139	13.4382	12.4507	11.4139	11.7504	9.98413	11.3415	11.0739	11.325	14.1204	10.838	9.51156	8.29783	9.99237	9.633	11.4553	8.57251	12.2712	9.86527	11.6353	9.03232	11.312	9.81954	11.0912	10.9218	11.2488	10.9139	9.85953	10.5814	10.3576	13.144	11.8795	16.309	10.8935	12.3041	11.2158	11.9526	10.8131	10.5792	10.8111	12.7766	11.2616	14.5877	14.176	9.42626	8.77742	13.1695	9.42564	9.92807	11.3259	14.4715	11.38	14.0065	10.8492	16.5071	9.71973	15.0866	11.6839	12.8553	9.86959	8.99067	12.3168	11.7576	12.1172	12.7325	10.3596	8.54574	10.2967	15.6819	10.7695	8.3403	11.1224	10.1586	14.2264	9.6001	10.8234	10.8502	10.9907	8.85674	11.7857	13.1889	11.8844	9.74668	12.572	15.0005	9.54284	12.4384	13.5065	9.35909	10.5362	9.13494	10.9049	12.3968	7.99435	10.7964	8.75922	10.0235	8.84204	9.2891	10.5813	11.4578	10.2419	9.76537	14.7894	9.13545	13.2311	11.7578	8.94017	9.68282	9.68229	9.4045	11.4323	12.0326	11.6496	10.127	10.6696	9.7199	14.6406	10.7111	13.6131	9.43775	8.95274	11.1161	11.7959	8.90268	11.6919	12.2981	9.8756	13.6154	10.0412	9.54361	9.39511	11.3607	10.6241	7.81057	11.0076	11.7852	9.49446	9.52297	12.9888	9.44274	13.9933	11.549	12.644	11.7162	10.1009	11.215	10.69	8.67172	10.3162	10.7763	10.9478	9.91722	10.1549	11.3486	10.0441	14.7847	9.87298	11.0849	11.31	13.5501	13.6711	15.2893	12.0085	9.40535	9.77182	10.9539	11.1515	12.2384	13.4748	8.1982	12.3067	9.195	11.3713	10.4798	14.7118	14.6861	11.0768	9.40173	10.7112	10.0938	10.0091	12.1141	9.56796	8.2341	11.4568	9.0642	10.0069	10.512	9.72554	9.96679	12.3087	11.0159	14.3874	8.81858	9.35997	10.5156	10.3964	12.1421	9.66569	9.8802	10.5371	10.7514	11.9337	10.7299	11.5689	10.2459	11.5457	15.0194	10.8903	12.6745	10.272	10.4528	8.62461	8.70667	11.3987	10.2221	11.6613	9.63209	11.4098	11.5083	11.5481	9.5651	10.4693	10.072	11.2031	10.8581	11.2641	12.0992	11.4435	10.631	11.7144	11.272	10.3576	12.2228	13.4784	11.2893	11.6444	12.8274	11.8897	9.47005	11.3341	8.69627	10.6346	10.5147	9.33517	12.6567	10.1365	11.5953	12.2301	11.2988	9.04084	13.6001	12.6932	8.53294	14.9015	10.0507	11.335	10.3595	10.0088	12.754	11.5292	11.6335	15.4539	9.97971	13.5135	9.43796	11.4397	11.1346	15.2521	10.1688	10.0642	9.2329	8.89694	9.5988	11.5877	12.5887	12.2	8.58684	9.39275	13.2526	11.6134	10.142	9.54998	9.11712	9.37808	10.0707	10.6148	9.37613	12.2542	10.1657	9.36194	8.83763	10.6439	9.24413	10.5599	12.5419	10.329	11.1608	10.086	10.0463	9.87036	11.2481	11.7789	11.6322	11.3001	13.0885	10.1092	11.6019	9.90704	11.5345	10.8355	10.5425	9.36545	10.6046	12.2116	13.6181	10.2074	8.54535	10.8693	10.2675	11.0493	9.66818	11.441	11.5961	11.3233	9.29301	10.631	8.92422	10.576	11.1655	10.0924	12.205	9.94471	11.3652	14.418	14.5956	10.7558	8.88203	10.312	11.7093	11.7463	12.7669	11.5465	15.0847	9.80993	10.4249	10.8124	9.05039	10.6439	14.3154	10.3454	11.0222	13.6693	10.8539	8.88448	10.4016	9.51806	10.0643	9.69697	10.7841	9.48844	10.2024	11.2219	12.8424	11.5558	12.0445	10.4084	11.2747	11.2525	10.2984	11.7149	14.1421	10.9612	10.3067	9.02791	11.145	10.5876	13.3796	11.3608	12.0073	12.6345	13.8807	11.2529	11.0743	12.7176	12.1813	14.018	11.1997	8.56834	10.8785	10.1449	10.2896	9.9747	10.729	9.76271	12.4658	10.0448	8.1809	11.5985	9.63209	9.79246	10.0425	10.5367	11.8653	10.2934	11.3255	12.7155	7.76752	11.7855	9.65015	13.0625	11.0708	10.1449	12.2565	8.91767	13.9224	10.7312	11.2855	11.4413	10.0412	16.5597	10.1683	11.1288	16.0935	10.7633	11.9599	14.3395	9.47472	9.87052	12.3879	9.69174	9.97599	9.03149	11.3216	10.3665	10.381	8.91439	9.41257	10.6593	10.7432	9.57459	12.2707	10.1585	7.39746	10.9361	9.04056	10.9902	16.5799	9.07414	8.82909	8.86573	11.9557	9.783	10.655	9.06797	9.11322	11.2162	11.0951	10.2715	9.14236	9.10957	8.96261	13.1045	13.5163	14.689	11.0628	13.1495	12.0517	10.0618	11.2101	9.06932	10.0901	8.8936	12.3486	12.0037	13.0338	7.82782	9.25786	9.49285	9.85969	10.4076	10.3776	9.91707	10.5896	13.8313	9.57308	12.1356	9.35116	11.2989	10.1334	12.9604	12.0714	9.48623	11.2855	10.6704	8.33673	10.9758	10.7742	11.5325	11.0503	8.50502	10.4873	9.64512	8.6575	10.7055	10.2723	9.16088	8.37938	12.7178	13.3658	8.8933	9.93015	11.4068	9.28123	9.59973	9.50383	10.3814	11.6263	13.0286	8.32238	8.48462	12.0441	10.6207	9.46455	10.0325	8.79669	12.0922	11.8847	10.0434	9.41003	8.43045	11.169	11.1179	10.9204	11.1078	14.0857	9.89026	12.6251	9.07922	10.0614	10.4871	10.9867	10.8183	13.3527	10.4491	9.44977	10.6414	10.7782	11.4957	9.2588	9.20799	12.6703	9.55785	11.3169	11.8978	9.783	11.7642	13.5802	12.2708	10.4322	11.1464	10.5616	11.714	10.355	11.2332	10.4348	11.9146	10.3924	10.4386	9.78382	10.4978	11.183	7.83605	13.5006	12.8468	10.6608	14.7447	12.7559	9.63354	14.1403	10.304	13.2662	11.2791	9.29485	10.7821	15.1357	9.3733	11.3925	11.2307	12.9471	13.2295	11.9971	10.9397	11.7645	14.2765	12.6504	11.8372	13.5015	11.5847	11.5781	10.9916	9.92896	10.3179	16.2223	10.3738	10.4796	10.3983	8.83194	9.58346	11.492	11.8402	11.1588	14.6442	14.7394	15.5181	9.51452	9.81698	9.16993	10.1823	9.08242	10.6249	10.3605	10.008	10.3589	11.9903	10.5496	10.7568	11.438	10.7593	10.5365	9.76122	12.8072	12.4984	13.6298	10.0174	11.2834	11.9292	8.59358	10.8041	9.38909	13.4446	8.93103	9.78643	11.1856	14.9806	13.1741	10.6836	13.7408	15.1288	13.4056	10.2646	13.5417	14.519	10.6308	11.0196	10.6272	12.5132	12.361	10.929	15.8392	10.368	11.2786	10.0635	10.398	12.1556	11.1031	9.6648	14.0122	12.0188	14.0039	11.9987	12.6917	8.30879	9.60455	9.05393	8.74752	11.8133	9.25267	11.134	8.99067	12.2133	10.0515	11.0387	10.8991	12.3099	11.9873	12.7563	16.0175	9.32867	16.387	8.69523	8.81698	11.0602	8.76852	9.59675	12.0741	9.17443	10.1566	10.5706	10.5187	8.50224	13.105	13.924	11.1026	10.5514	11.719	9.46434	10.6938	10.0532	10.3746	9.48039	9.31492	12.6046	10.3478	11.8216	12.3143	10.53	11.2731	11.2514	11.2763	11.5433	11.4336	11.9702	11.5411	12.3689	12.6175	10.9527	8.31922	10.4284	11.1175	13.5696	11.7983	11.2779	11.3746	13.4586	9.7936	11.324	11.115	12.6733	10.211	11.6982	10.8228	10.7789	10.1848	8.42333	9.1955	13.5918	9.05961	15.3191	9.90569	13.0464	8.77182	13.7055	12.3415	11.2259	9.6435	11.1419	8.93782	11.0978	8.89178	11.7547	15.7597	9.79181	11.433	12.5599	11.3205	12.9136	10.8362	12.2432	10.667	10.795	13.1821	9.66035	11.4548	11.0083	9.13314	12.7152	11.6828	10.7742	12.1025	11.1005	11.3636	11.424	10.2915	12.1022	10.7983	14.1838	12.6057	10.7538	11.7541	15.3707	10.0425	9.63662	13.0076	12.1197	10.6747	12.95	10.8881	15.3136	13.4739	14.069	11.9665	10.5759	8.58534	10.0004	7.8125	11.9232	8.68615	16.3382	7.90689	9.70183	9.84753	7.77083	9.92035	8.97183	17.0718	8.13083	11.4756	7.8009	12.3648	13.5224	11.9629	9.5345	9.37678	11.8492	12.9663	7.59395	9.45224	11.2348	14.1192	9.11061	11.21	9.68947	9.38219	8.91019	7.03562	9.00843	9.15178	11.7796	10.7496	6.75489	14.6959	10.9331	10.5079	7.63227	8.74987	10.1041	15.3074	12.0612	11.0522	11.1883	10.4864	9.73013	9.59283	10.2489	12.0166	10.4098	9.98257	9.0561	10.95	11.2969	13.9769	8.4814	10.9695	10.7115	8.40386	11.2345	11.2107	12.7168	13.0184	11.1146	10.2458	9.77627	12.3028	15.6118	9.87652	10.9061	10.6778	12.4304	11.1601	12.9837	10.6972	10.533	11.347	9.86867	9.8892	10.1888	10.6873	11.132	9.926	10.9878	10.6345	10.3073	8.83289	12.2424	11.4597	17.2812	9.8779	11.0589	11.7907	11.6154	12.0299	12.1899	10.2319	11.2422	12.0737	8.41066	9.89633	10.1492	10.2456	8.79766	9.64097	13.291	8.45204	13.5286	9.16566	9.2861	12.8911	9.83004	11.1715	13.9744	8.85767	9.37678	10.2177	9.97714	9.27984	9.99718	10.3773	8.70148	9.92822	10.327	10.3906	8.76089	8.57781	11.0657	9.88615	9.0607	15.9276	10.4711	8.69244	8.13083	9.60381	8.38888	9.02846	11.0982	9.05121	10.3168	11.419	8.66249	10.6996	9.21989	15.3499	9.97169	10.6526	12.1392	8.76055	10.4791	11.4237	7.80025	11.9472	8.91498	8.10224	9.26772	11.5576	7.30104	10.0108	13.4396	8.37764	7.59096	9.32418	10.8304	10.0462	7.45286	9.74164	9.57554	10.799	10.6807	8.24982	9.68177	12.6208	12.7659	9.92407	9.63699	10.1244	10.6829	11.3272	5.89239	11.527	8.64818	10.5224	10.6898	10.5956	10.9071	10.5496	12.3593	10.2088	9.78643	9.66053	7.52356	12.9954	11.6298	10.6834	9.32035	8.58534	11.1147	12.1075	11.4801	10.1463	11.3447	9.64151	9.09487	10.8115	11.5244	10.7323	12.5307	9.56624	11.1896	12.2456	11.8109	12.4287	13.9018	9.36194	11.2515	9.83605	9.39146	11.5391	9.54032	12.1937	9.51235	11.905	9.26585	10.7399	10.3077	8.68054	12.3055	10.5967	11.7571	7.55459	10.7445	9.10565	9.93517	8.62315	10.1504	10.7273	9.73691	10.684	8.77017	11.4812	9.49085	11.0686	11.2808	11.1627	12.3723	10.6473	8.80542	11.2119	11.777	10.3491	9.59451	11.5543	10.5087	9.56014	11.2017	10.4051	13.337	10.6433	9.21675	13.1248	9.55094	8.80025	12.8643	8.2031	7.49905	10.3561	10.1169	9.93	7.3637	10.9248	9.03094	11.0244	12.1354	11.1508	12.0756	12.3534	10.7854	8.50303	10.5952	9.59787	11.6105	10.6466	8.98584	10.0814	9.48523	10.3497	10.394	8.13237	11.1069	10.4758	11.6966	12.2582	11.1932	9.70373	10.6759	11.6933	9.13109	12.1673	10.7017	8.49145	13.5077	9.91364	11.4071	8.78953	10.3755	9.3626	14.2035	10.1283	8.17393	7.83099	10.6948	11.2823	10.7306	9.49845	8.68755	13.6566	9.35711	9.80623	9.4731	11.7754	11.1087	11.2294	9.41236	11.4178	9.97585	11.6596	11.3833	10.7987	12.0284	9.37721	9.62972	13.9649	11.175	12.9426	14.2903	13.6084	10.7361	10.6877	8.75689	12.3012	8.61581	12.6063	10.0782	9.59544	8.78463	9.78545	8.82559	12.5159	10.7925	13.0384	8.08958	10.3263	9.86635	15.8926	10.4754	11.1188	11.283	8.10434	9.66356	9.99294	7.6703	9.37634	9.10276	12.6774	11.1511	8.66107	9.74618	12.7084	11.2467	9.64313	9.1814	9.40812	9.05934	9.82671	10.3593	8.8756	8.85611	11.8208	9.71545	8.64674	11.5083	9.10931	10.4025	9.14083	10.3231	9.23912	15.6561	8.00338	12.8811	7.97327	8.51096	10.3009	9.02929	9.83052	13.0581	10.3895	9.02292	11.5358	10.7436	10.0839	12.2043	9.98542	10.729	9.6014	14.1091	13.156	9.20016	12.0319	10.7281	9.24174	11.4915	12.5859	13.3831	11.3226	11.4567	10.2636	12.8269	9.92407	9.93958	9.91349	10.5584	13.7964	10.9842	8.50303	13.6358	14.6689	11.2229	9.81522	11.2072	8.88966	14.2622	9.7936	12.2049	9.97527	9.33829	11.3805	7.66035	10.7142	11.9146	9.57535	13.5726	10.5567	15.4706	10.7481	11.566	14.2438	11.9179	11.2771	11.5097	8.23697	12.1212	10.932	13.5808	10.2201	10.1408	11.1818	9.31334	11.3493	9.94222	12.141	8.82146	10.9276	9.74315	9.33784	10.6368	10.7847	11.947	11.9535	11.6741	13.371	15.6821	9.86573	9.34119	10.5487	12.1949	10.7805	11.3286	11.7054	10.8692	11.233	13.9001	10.4244	13.3392	8.90809	8.79572	10.7456	8.53761	15.2464	11.142	10.0095	9.60992	10.5815	10.2426	13.1199	8.09011	11.421	9.71356	10.2235	9.80735	9.28471	9.97971	9.19697	9.64043	9.15911	7.97441	12.672	13.4488	11.8706	10.7888	11.1496	12.1527	15.9425	9.39017	12.4019	9.13134	8.44874	10.9292	8.10852	11.8428	12.0622	10.3708	13.6234	9.82177	11.9292	13.1066	10.0614	9.95652	12.0114	10.942	10.8862	10.3544	10.37	8.48704	10.2064	11.0733	12.3758	13.4798	16.3469	8.5588	8.77709	12.6717	8.61361	8.98556	10.6266	8.29462	9.56377	10.579	11.9503	11.0624	9.80429	10.2584	7.94134	10.2547	8.58684	7.71081	12.442	11.9896	11.5284	9.79344	8.42501	7.6359	10.6472	10.9296	12.5625	10.5566	10.5883	8.44626	10.4733	10.1944	12.5206	8.97241	12.6106	9.91079	8.79344	9.67066	12.4261	9.12799	8.52435	10.1316	10.7462	11.9823	12.9578	11.805	12.5847	10.3048	9.87237	10.1394	13.8535	9.15406	11.1039	13.1321	13.0967	11.8721	14.7219	12.8406	13.4067	12.818	12.0389	11.4557	10.9236	11.7434	13.6646	11.9785	11.1909	15.5215	11.7517	13.4261	13.2211	12.3756	12.9484	11.3838	12.8403	11.7888	10.2812	9.64169	10.6255	14.1855	12.707	11.318	12.1789	13.6236	10.6248	14.1579	12.0942	13.7064	15.2947	11.2508	11.0303	13.9442	11.5466	10.8379	10.7092	13.92	13.2129	12.5747	11.1852	12.3958	10.5796	8.63154	9.70891	10.2456	11.5854	9.34185	12.3393	9.82877	13.1582	9.70079	12.9877	11.4665	14.3429	10.4837	9.97197	9.24627	14.6741	10.2998	12.0178	14.7938	11.1775	9.49506	10.6739	12.1118	9.64656	9.65696	12.0946	13.2231	10.8757	11.9444	12.5725	13.8107	11.8831	10.0764	11.9073	12.5236	10.5747	10.7973	10.4973	9.57988	10.8584	11.4729	11.9437	12.8046	10.2704	12.454	11.0495	11.1511	12.0233	11.0837	11.1568	11.136	14.0988	14.4202	11.5874	10.9695	10.666	12.9381	11.3508	13.9662	9.01542	11.7077	14.8283	13.7924	11.4713	10.8971	10.3476	15.9305	11.5572	13.542	12.9363	12.3914	11.2476	11.87	11.792	11.6058	10.7237	10.1471	9.73352	8.80542	8.29094	11.2877	10.7727	12.9373	10.3144	9.96477	9.92199	8.65428	11.7126	11.2488	12.7604	10.6665	9.15178	8.94515	10.0366	9.76271	10.5813	8.19377	12.3022	11.1643	10.2176	11.3191	9.43296	8.17493	9.22545	12.6113	12.0522	11.5688	8.99803	9.55382	11.6204	8.82559	9.44997	8.76918	9.28887	8.40727	9.76005	10.794	9.92065	11.8024	9.42206	10.7394	9.35204	10.0656	12.1232	9.88753	9.68054	7.80671	10.0835	15.8785	14.3532	11.7269	7.85487	8.37243	11.8394	9.72417	12.2509	8.59283	9.00028	8.05582	9.85034	10.0104	13.1097	7.90147	11.1369	9.44584	10.3852	9.37916	8.95507	8.76089	8.99209	8.98641	7.81186	9.04029	8.04056	14.3527	12.792	8.8173	8.95332	10.391	8.23554	8.67243	9.4733	9.90494	10.007	9.9737	7.74281	12.0382	13.1374	9.77841	16.7537	9.7949	8.34474	13.7318	12.3379	11.263	11.9472	10.4322	11.9735	12.4665	14.4072	9.94749	10.5568	10.8347	8.71631	9.96708	10.7668	10.9887	11.847	10.4314	10.4262	9.83321	8.5947	7.8392	8.24508	9.59898	13.0932	10.8206	9.57384	9.97312	10.347	10.9296	11.016	11.7205	8.29048	8.61875	8.57024	15.2507	9.9472	12.0858	10.116	8.33494	11.034	11.4912	10.1703	11.7593	8.49825	11.8311	12.5007	9.83842	16.8549	10.8167	10.4918	12.1695	12.9705	8.95332	10.5842	10.0042	14.1065	7.95942	9.70874	11.8966	11.926	10.0135	8.80155	12.259	11.7978	12.5892	13.8288	12.4879	9.29577	10.1298	9.71476	10.5683	13.3942	10.7307	13.2398	8.92926	12.0429	10.3746	9.0864	9.65374	10.647	12.113	11.5472	11.6695	10.5827	9.85425	11.7247	9.75439	15.4209	10.9637	12.173	9.78676	11.79	8.78562	10.9822	11.6291	12.4607	11.9145	12.552	10.4276	13.3138	10.6514	11.0992	9.72826	10.2125	9.89391	11.4144	13.2607	11.3794	9.18809	12.5533	12.3493	12.905	9.79181	12.1889	13.0178	12.0153	11.884	11.3753	13.0366	12.0958	9.78758	12.4448	15.0936	10.6018	10.1122	13.873	12.984	10.6199	10.7476	11.0468	12.2799	11.8649	16.7325	11.8063	6.9507	10.1239	9.33762	10.6644	9.7187	10.4374	11.5775	9.54998	11.7476	8.94866	11.7409	11.5196	9.91004	12.5832	9.36741	11.6973	8.93929	11.5605	15.186	12.8178	14.5097	10.0868	10.3197	8.61066	10.9369	14.198	15.8438	9.98328	9.791	11.4527	12.3193	9.55075	11.5952	8.62169	9.73047	9.10879	14.0968	10.8385	10.1072	10.8262	11.9329	10.2627	9.91079	9.80139	10.3036	9.0634	10.6013	15.4876	9.58477	9.91991	12.7386	12.5562	8.73471	10.8199	7.68159	11.2017	8.7364	11.9252	9.76901	10.6596	11.2137	8.66747	13.654	11.7867	11.4609	9.46291	10.8674	11.8597	11.9885	8.63916	13.7205	10.7055	10.0867	10.8039	9.70321	8.56071	12.1481	10.388	10.3498	9.19057	12.1303	11.6258	9.84392	7.95187	9.06636	10.0974	11.3124	8.30652	9.20994	8.808	10.9993	10.774	9.66853	10.0268	8.85112	10.4067	12.9024	12.8623	9.99605	8.59021	9.83763	11.7932	9.09487	11.8458	10.2737	8.19673	14.5093	12.4999	8.18636	11.7261	9.76288	11.8369	9.00113	12.4489	11.8967	8.69244	9.89482	11.4293	8.42038	8.91139	11.4167	10.248	8.77116	9.45121	10.3484	11.6268	11.9451	8.97613	10.9098	11.2737	8.75121	10.8379	9.47127	12.2756	11.9899	10.8489	11.5106	9.58421	10.197	11.286	9.83495	9.89558	8.21723	10.0947	11.4226	12.6318	11.2058	12.0117	8.44584	12.966	11.4867	11.5069	12.2477	11.8632	9.0872	13.088	11.0284	9.92689	9.23936	7.34074	10.0285	11.1336	9.07682	10.4945	12.4199	14.7461	8.47208	10.8071	9.75205	8.74719	10.5858	8.35975	12.1931	8.79734	11.9082	12.4808	10.622	8.73877	13.8555	9.84596	9.67066	9.56548	9.94705	11.1925	12.5995	10.7265	12.7475	11.9591	10.4968	8	10.5664	9.06501	8.1334	10.5937	8.74046	9.14083	8.03727	11.8322	10.003	14.2031	10.0231	11.0334	11.0523	9.08002	9.02873	8.41109	8.71184	12.7042	10.3409	8.68159	9.23864	12.4261	9.51688	10.4164	8.04275	9.36698	9.69957	9.12799	10.8277	10.9598	11.3704	10.0883	10.5823	12.3098	11.3289	9.33494	10.9233	9.37025	15.2016	8.83226	10.6829	12.6925	11.1189	10.8737	12.492	11.6168	11.2679	8.90509	9.19967	8.52982	7.99718	9.33092	8.926	11.6866	8.61728	11.4015	11.268	9.74147	12.3704	10.7158	10.7345	11.6742	10.0236	10.2535	10.4916	10.3753	9.57422	11.9576	9.16692	9.99676	10.2802	9.74349	12.8442	9.86651	10.4941	9.30811	12.7374	14.0839	8.44874	11.6804	9.99901	11.2132	8.44294	10.7148	12.0307	10.3759	9.97398	12.6048	8.65785	10.5084	9.19451	9.39382	12.2502	10.2612	6.30195	11.9006	11.2189	9.38823	11.5786	9.25857	11.1538	12.9547	9.79815	10.0565	8.73335	8.52395	9.63463	14.2218	7.57213	10.1722	8.90569	8.27193	9.17218	12.1334	14.7286	9.3878	11.3317	11.1511	9.23912	10.257	16.1926	11.0025	9.2555	9.15684	9.10355	12.826	10.8214	12.2403	11.0376	12.605	9.30879	9.7269	9.01903	8.01458	9.65195	11.24	9.09011	9.6865	12.47	8.893	8.26444	9.65607	9.6462	9.15659	11.2607	10.1361	11.6265	11.0278	8.45656	9.85097	10.8881	10.0314	12.083	13.9238	8.52356	9.62443	10.9271	11.4109	7.8679	10.7878	10.6387	10.0342	10.4558	9.66463	10.9835	9.91394	9.85938	12.5181	8.85767	14.9794	8.72962	8.63481	10.3336	12.7027	9.9555	12.0762	10.0308	13.8652	9.38133	11.275	15.46	10.5745	15.7453	10.5635	9.69279	8.20994	11.073	8.64024	11.4576	10.2275	12.3868	9.12024	10.9973	12.3681	11.3952	10.9036	12.2807	12.4571	11.5656	9.64782	10.5302	12.384	9.56548	11.5887	11.1602	11.556	13.6934	13.2813	10.1784	8.84078	9.85534	10.5564	10.8405	11.1381	10.2119	11.2875	11.8079	9.41193	9.99704	10.3128	10.0983	9.898	10.1448	10.8874	11.0971	11.1635	13.3084	8.41532	9.56014	10.572	9.56605	11.9608	9.94953	11.794	13.0359	11.1918	13.8398	9.13083	11.4505	15.677	9.9542	13.3233	8.17093	11.5204	10.8337	10.2965	14.3527	9.76537	8.62059	10.4059	12.1271	11.7766	11.9419	12.4216	14.0403	10.2015	8.95303	11.5223	10.2629	9.85253	12.8382	10.8691	10.8556	8.97928	9.28471	9.46883	11.3706	8.99492	12.7121	11.3736	10.238	11.9723	11.1541	8.97957	11.5972	10.2095	8.91707	11.0526	12.7221	12.7197	11.1873	8.96058	10.3694	13.1311	12.918	9.46332	9.59619	11.9842	8.94544	8.52826	10.497	9.41616	8.89209	10.5448	9.67684	10.445	13.3671	9.48945	10.691	9.07682	11.0037	11.0997	8.98413	9.44997	10.3499	9.66374	9.02873	10.0949	13.5253	10.2058	11.1862	11.1807	10.4293	11.1043	11.167	9.1472	9.92911	10.9021	13.1877	10.4183	9.31945	12.0821	12.4725	10.115	10.0938	10.8243	9.34917	12.7423	9.74786	12.5751	10.3373	11.1719	8.5672	9.33985	11.6901	10.2109	8.73234	12.1944	12.6051	11.1755	10.8839	9.6879	11.7063	11.0826	10.4652	9.36413	10.0869	11.7763	13.8227	11.2447	14.7884	14.1996	8.13597	9.91513	11.7988	9.16817	12.19	7.74886	11.4695	13.1957	13.317	9.50482	10.8595	12.0439	10.8304	9.95216	10.7258	10.9897	8.98755	10.5119	14.45	9.10879	10.3231	11.764	10.7402	12.2053	9.28309	9.195	10.5823	9.47715	10.3091	10.5796	9.52101	8.79507	10.0475	11.1015	12.551	9.38219	8.02126	11.581	8.71733	11.596	9.71579	9.33226	16.285	14.1691	16.0223	9.45759	9.09038	11.6528	8.13494	10.278	8.40472	9.70477	11.3645	8.81698	9.91199	10.9674	8.98527	14.6128	10.0833	10.97	9.21796	9.52415	9.61581	9.95884	12.1269	8.49426	9.13904	9.87283	10.3048	9.23362	12.0582	10.9242	9.3672	9.06501	12.7035	10.0455	10.4112	11.4527	10.3206	12.1602	10.0091	8.32957	10.7876	8.75822	8.732	10.0176	10.028	10.6659	10.0224	8.89178	9.70165	8.49546	9.37156	9.92422	10.1489	10.61	9.32733	9.97556	10.3388	8.96232	10.3486	9.5216	10.8591	10.1334	9.21237	9.50779	11.9981	9.61618	8.19869	9.27076	8.82909	14.2787	12.8335	10.2689	11.451	10.2921	10.1767	12.3274	14.4557	12.9115	14.3886	13.3559	10.9711	9.7789	10.4611	9.81826	12.1804	10.4017	10.398	11.3024	9.13827	10.53	10.4077	11.275	8.40939	10.7193	9.72758	13.3586	11.1137	9.43421	11.8192	10.4775	10.3893	10.8743	10.6509	10.7023	12.1589	9.38133	11.6432	11.2944	10.0577	10.4412	11.2051	12.4918	10.608	9.36698	9.63118	12.3633	11.2221	9.82432	10.1165	10.9151	12.2244	12.9108	11.8771	9.76437	12.5293	11.1443	8.84674	11.2916	9.18438	14.1737	14.016	10.5779	11.5755	13.7951	9.88173	10.3685	10.0311	10.5625	10.7211	12.798	10.5716	11.5987	12.5103	11.1213	10.6526	10.332	11.6299	11.4556	11.2636	11.1332	9.79993	11.3517	9.21747	14.6328	14.7645	10.0049	9.91558	11.3673	9.12283	12.8288	10.7856	12.453	11.3523	10.7814	10.225	11.9885	9.08746	10.793	11.2951	11.67	10.424	11.5017	14.0187	10.1548	9.55267	10.6433	9.58139	9.43588	13.2148	8.67772	10.3684	10.0224	10.0819	14.1982	9.62223	9.78578	16.9655	15.1044	10.1719	8.98128	11.0723	10.2257	11.3524	8.85736	10.6867	12.026	9.09619	8.84518	12.2801	9.84235	11.5392	11.285	12.5781	11.5841	15.5864	15.4681	9.63354	8.90509	10.8033	10.6445	9.09935	9.85003	9.0474	15.06	15.9764	8.35579	8.28586	14.5133	10.4256	9.91334	10.2304	10.076	10.6595	10.0395	9.72979	10.1959	10.3936	10.2916	12.7569	12.4171	9.96463	8.31786	11.8153	13.5447	13.9016	10.5865	10.4631	8.45368	11.1047	9.28216	8.28355	9.74987	9.94486	9.22376	9.6726	13.1187	9.52337	10.4764	10.1611	9.40152	8.99095	11.2477	8.77972	9.29898	9.30948	10.7991	10.9873	10.2479	12.4837	9.6893	15.9999	13.3855	14.7284	8.70943	13.4801	8.80478	16.2404	15.1006	12.3698	11.6458	9.91827	10.2834	12.24	12.4177	10.0768	14.1396	9.86372	14.3794	12.0982	10.8673	11.2639	13.7104	10.6506	11.0872	11.3761	15.224	11.7617	11.7881	9.87452	11.4376	11.022	9.77495	9.7364	11.0503	14.356	11.211	11.4697	9.52493	12.1776	8.31741	12.7558	12.0653	15.9175	12.8437	9.0634	8.24413	12.7642	10.1276	11.1309	9.33695	11.5191	10.1623	10.6167	10.6147	11.6062	9.22858	12.2649	7.82337	9.05934	13.0846	9.1025	11.2492	14.4725	10.855	10.2523	10.2889	11.0021	11.4375	13.5074	12.1703	15.7457	10.8435	10.512	16.1511	13.2611	10.9393	13.4734	11.0907	13.2175	13.6396	12.445	12.5252	11.1553	13.8115	9.6397	14.077	11.4515	12.7804	14.3171	15.9681	14.3482	11.2333	11.0963	11.8515	11.0677	9.02042	17.3414	13.0587	10.2892	9.58815	16.5015	11.4114	12.5196	11.4167	9.1871	10.5736	12.0214	9.49265	7.67948	11.4448	8.51057	8.81378	10.6939	9.00225	10.0895	9.96723	17.8442	10.9071	10.2938	12.0093	14.216	10.3279	11.0316	15.4997	15.5229	16.9627	8.89905	8.52082	10.8213	8.91379	9.69905	10.9316	7.848	11.4695	13.0317	8.11582	14.3879	8.93251	10.0607	13.5555	8.86264	10.9977	8.42501	8.17093	13.3624	15.6763	10.9578	10.2601	10.1252	8.81314	8.09381	7.90569	16.5101	10.7806	10.5249	14.0318	11.646	10.7293	10.8729	10.7484	12.8325	9.80413	10.9631	9.34917	11.6119	9.06582	11.2016	13.2346	10.9666	8.49825	12.571	10.4364	13.0071	11.0462	11.5198	13.9534	13.5948	9.99548	11.9043	8.64313	9.62406	13.9254	9.34961	8.5074	9.77709	7.14466	13.5262	11.6886	8.83731	9.63608	14.5482	9.54284	18.2947	16.6641	9.75839	12.1709	10.9227	13.0786	9.91633	10.6045	11.1	8.75355	10.3723	13.5346	15.4169	15.8811	10.1478	10.7225	11.6168	10.9719	15.1614	9.97269	10.5669	11.7597	14.4619	9.57573	12.4247	15.4275	16.4962	10.498	11.0289	13.0281	10.2594	11.4166	10.5164	10.2939	13.7362	15.3818	10.6226	11.6246	11.5988	10.1362	12.1091	9.85814	12.458	12.1956	11.0159	10.2725	12.3555	13.9614	9.34207	9.94808	12.4855	11.1316	10.3969	10.621	9.2555	12.4016	11.4162	12.203	14.3037	9.55861	6.67948	12.5105	12.3343	13.2957	15.3272	11.771	12.5103	9.96766	9.82066	9.91842	12.9885	11.1827	10.8922	9.71236	11.7478	10.9616	17.2922	16.6814	12.9115	15.1018	12.0141	14.269	10.0554	11.822	16.2497	8.65571	9.93103	13.8694	10.7566	16.8119	10.6045	10.0375	12.8876	10.3537	12.9782	10.3868	10.7753	11.7252	15.365	12.885	9.82607	12.5616	10.4012	9.26139	10.5745	11.1141	9.57194	13.4696	10.4605	10.084	12.6824	9.68668	11.247	10.9238	9.12748	10.789	12.5475	17.0872	13.7909	13.1736	9.04876	15.0179	12.0681	9.77281	14.2249	14.4741	11.3752	16.7679	13.1911	8.80445	9.26515	9.87114	11.167	14.8725	9.80268	10.4783	10.6953	12.3497	13.0792	11.1399	7.67313	12.162	11.8249	15.8289	11.0483	7.69627	11.211	11.1933	11.3454	16.5328	11.1777	13.2891	12.9747	10.6938	10.3811	10.6294	12.2478	10.7691	10.881	10.4967	9.92822	15.2425	12.461	15.0982	10.2923	10.6847	12.3383	13.2928	12.1828	10.9503	10.7745	12.9824	9.36282	9.98142	12.7247	9.90087	12.4347	10.4858	12.3795	9.02181	12.9776	9.72877	7.893	12.7985	11.3598	14.9942	9.00843	12.8147	11.5521	12.0072	13.0208	11.4399	11.6746	12.1692	10.5415	9.48804	14.7599	12.4372	14.1505	9.37134	9.48099	11.2418	16.8783	10.6161	12.7822	12.5639	10.3304	11.5223	12.2222	7.92006	9.06178	11.4359	10.6676	8.70667	8.68054	10.7389	15.9445	9.95099	14.9963	14.6326	13.9102	9.50978	7.77281	8.96607	10.1261	9.63608	15.243	10.0595	10.8462	15.3481	9.2484	11.5783	14.4858	9.31084	12.992	13.0825	11.2449	9.16616	9.2353	11.8556	8.97556	13.6118	10.3175	11.7632	9.76404	10.8953	12.4791	12.3589	12.6448	12.9905	11.8657	10.2253	11.2104	8.72588	13.0722	7.63807	11.6088	11.3488	11.7241	12.1877	11.5259	11.5456	10.3956	12.6508	11.026	12.9658	15.1301	12.6427	9.21286	13.0126	10.4749	11.9554	10.4521	13.7463	10.4488	13.5689	11.8575	10.887	8.75221	13.9879	11.7333	9.57024	9.94749	10.9932	13.5676	11.2983	7.90147	9.30378	13.3491	7.99774	8.46842	11.8633	7.27612	9.37265	8.01792	12.3022	10.6124	8.43796	11.0761	6.8716	14.3987	12.9599	6.40088	13.0031	15.3655	14.615	10.086	8.47249	9.04385	7.83605	9.32148	14.289	8.43296	12.0404	15.8044	12.3621	12.1699	11.7416	11.391	12.0279	11.7921	12.7826	10.8338	13.6067	10.8208	10.2133	10.9594	11.1687	13.2096	11.1339	14.158	11.5995	11.6548	14.2801	13.2904	11.2473	11.2791	11.8863	10.9989	11.9489	13.298	10.463	14.3686	11.5639	13.1721	13.9421	10.9837	11.5356	8.11114	12.7605	8.77577	15.883	13.4445	15.1123	9.49665	11.6884	14.1724	11.5152	15.7475	9.06824	11.4386	9.80735	10.4606	10.1489	9.49566	9.60973	8.2854	10.2938	10.9663	11.3611	14.6958	12.5589	10.3173	14.5985	10.3168	9.8572	9.74416	10.4831	11.5184	12.7582	10.4452	9.43942	9.99251	10.3607	11.2304	11.4795	9.70719	9.59694	9.27729	11.6993	9.69836	13.4032	11.204	8.31016	10.8237	10.5252	9.70165	12.8517	9.16365	9.02154	7.90629	8.81986	9.10355	8.23984	10.1109	12.7627	10.0466	11.1354	16.2163	11.6894	10.5843	10.5445	7.43463	9.44729	13.3646	11.1598	13.3363	10.5558	9.82193	10.3366	9.57194	11.5315	9.68089	11.9212	12.3604	11.6993	10.679	8.88111	8.11998	9.82956	13.2471	11.9466	9.77281	11.653	9.47431	10.3806	8.41996	10.5862	15.2034	10.6	9.27729	11.3204	11.4887	15.5112	8.53838	8.7269	10.9134	12.1626	14.759	15.8382	9.57913	15.4451	8.70632	13.3283	10.1489	8.07414	11.765	9.06905	9.15987	8.38802	12.4519	8.10329	9.95143	10.0429	8.56567	8.20114	9.19943	13.6534	16.3428	11.3668	12.9861	16.0594	13.9206	14.9192	12.8345	8.85081	15.5106	11.0411	17.0525	13.7819	18.0842	10.5459	15.0784	8.87498	12.428	12.1648	11.2553	10.0101	11.0468	13.6593	9.96852	10.4059	9.40621	12.1565	11.3784	11.7985	11.9182	11.6416	8.98328	13.2681	9.45512	12.336	13.6081	11.4482	9.74987	13.6397	9.22858	9.0359	8.88874	13.7115	11.4763	7.70667	9.24982	12.0625	9.30081	11.2088	10.2305	10.2937	10.0055	8.74281	14.2295	12.3403	12.8649	11.9338	7.98527	12.7677	10.5696	8.22014	14.2636	11.4246	15.6233	10.1683	10.9308	10.566	13.7123	9.31696	8.84956	8.58946	10.3685	9.28031	7.61839	9.47391	13.575	12.5026	13.8533	9.85034	10.9994	10.2695	9.76769	11.7286	10.38	11.991	12.5056	10.7801	12.6564	7.42375	7.96867	8.57554	12.0429	9.14211	7.55382	13.0466	10.0087	11.5288	8.18041	11.8644	11.3016	13.99	12.9707	11.1125	17.4147	11.5185	10.1778	10.7384	9.20604	9.78774	13.0971	14.2512	12.2847	10.1489	10.0984	14.2945	11.1147	12.6581	14.0895	9.90719	17.13	9.70494	11.1886	10.9305	10.3908	12.3082	9.74046	9.79214	11.0237	9.31583	11.4096	9.48844	12.5159	10.5497	13.5252	8.63517	10.5253	11.3514	9.50164	8.64746	11.1866	11.5871	8.76487	9.81137	11.3556	8.13134	10.8463	11.6671	12.9357	10.1071	14.197	10.4085	11.9601	11.7339	12.736	15.1708	8.49265	12.8605	9.87452	9.05691	10.1072	9.91752	9.84204	15.5246	12.3983	11.7478	13.4799	10.9212	10.716	9.65033	9.49765	10.5677	9.50343	10.5125	13.5152	9.79604	11.7382	14.6178	12.8032	11.5283	7.86666	10.1126	8.83952	10.2671	10.3699	17.8237	12.7867	10.4275	12.0659	14.2669	7.76818	12.0348	7.97957	9.24222	11.8894	11.4847	13.9651	9.0917	8.70321	12.7183	9.51432	17.7207	11.3803	9.49285	13.9274	15.5189	8.43713	12.6474	10.2873	10.485	11.0437	11.8426	15.1706	10.0289	10.8623	10.2125	11.3433	14.8862	12.6519	10.6107	13.2061	9.07868	10.9139	9.25904	12.3083	10.9856	10.6854	9.34007	12.8523	14.6214	10.6526	10.7614	7.65177	10.8618	10.7242	8.33136	11.437	10.6644	14.5061	7.89966	13.4898	12.3921	9.5588	13.6393	13.9862	10.0638	9.45841	9.94778	9.13725	10.8445	14.5534	11.3716	11.018	14.0303	14.1765	10.423	14.2419	9.29531	14.0829	10.4726	12.5103	14.1584	12.1105	12.1822	9.20555	11.7604	9.77116	13.1716	9.66551	10.2247	11.6658	10.4988	9.79734	10.6613	10.0459	13.1122	11.347	7.3672	7.91707	11.9657	14.0742	10.0069	8.02569	10.4142	11.6468	10.7128	11.2289	8.90929	10.3391	11.0309	9.84361	10.4737	12.7307	11.3801	10.3096	9.91289	10.1426	9.74685	10.6009	10.061	12.768	10.0059	9.63245	10.7143	12.1897	10.2698	9.50779	14.1295	15.4482	9.70995	9.18686	11.3743	11.6761	12.5781	10.1319	10.7707	10.2254	11.0836	9.51096	12.4572	11.3114	15.3908	9.27752	13.6093	9.87036	14.0978	11.3914	11.8349	9.41405	13.6305	10.8947	8.55766	9.8779	10.2831	10.4946	8.52826	10.0803	9.44791	10.2684	6.48704	11.9491	8.62278	9.86372	8.59694	11.8992	8.99067	15.4565	10.1945	9.2588	13.9937	11.2487	9.47837	13.59	10.7886	11.8563	11.2306	9.86109	9.5343	10.2383	11.4372	10.4249	11.7787	11.1418	10.2975	10.5212	8.66676	10.1445	13.4914	13.7575	9.18908	13.5252	13.942	16.9151	10.4511	15.5823	13.9073	9.6865	10.6573	12.3323	10.798	13.1212	12.8661	10.201	10.9934	11.3985	11.8362	9.44874	11.1295	9.29439	11.7268	11.2001	9.64277	12.4769	11.0241	11.7995	11.1335	14.1393	11.6975	12.5913	12.9961	10.428	12.4063	10.9851	12.1665	10.6151	13.7562	13.9864	11.7014	8.81698	11.1512	13.8216	11.6671	12.3918	10.7187	9.37678	10.797	10.3403	12.4902	15.1072	10.4248	14.0447	9.95652	14.0427	8.54303	9.53119	14.9399	9.78087	13.5155	9.96261	11.1363	10.2282	15.6544	10.5373	12.7357	13.9514	12.97	11.8611	13.1348	11.8204	11.809	9.60881	9.87698	9.88935	11.6487	11.8501	9.75956	12.9201	11.0815	8.99972	11.0204	13.7946	10.7001	13.8343	11.563	12.6158	15.3091	11.0276	10.2522	11.576	8.75154	10.1026	8.04821	9.13622	10.8807	9.06151	10.4223	9.75539	15.2859	12.9366	11.5083	10.1757	10.0997	9.86419	9.73539	11.8214	11.2144	10.5652	14.2703	12.6788	10.8392	9.18239	11.0543	12.1819	10.0254	10.7611	11.703	11.3297	9.0207	13.4581	11.2537	9.68106	9.77709	11.9242	7.59096	8.3906	10.7538	8.86326	10.5074	15.6092	9.84815	12.6686	10.4427	9.40557	9.65625	9.90313	10.5103	10.1528	10.8714	10.0053	11.1289	9.57686	10.2152	9.86186	9.81522	11.1988	12.8004	11.7669	8.72144	12.4448	11.1553	9.97642	9.87036	14.1894	9.24816	13.0942	12.528	13.0097	8.05202	10.1477	9.63807	13.7267	7.92778	10.1176	13.0706	8.79149	11.6741	10.7361	9.01067	14.4087	11.8548	9.37091	8.92452	10.2218	9.52963	12.8393	9.89679	10.3779	10.6879	11.4212	8.65141	11.1853	12.8624	11.8967	12.4264	12.7218	12.8539	12.2021	12.226	9.56052	11.2442	12.5281	10.7367	9.34119	9.62826	8.63699	8.82687	9.434	9.59991	9.26444	9.70857	11.6516	10.6108	10.9403	12.071	9.36435	9.56415	8.99237	9.90779	8.48018	10.1276	8.86697	13.0906	9.27123	10.7983	9.60825	9.42059	9.50184	8.78496	10.8663	10.1262	13.2895	12.5947	8.4818	15.9205	13.2553	9.27915	11.5246	10.5518	10.2115	8.10171	13.3444	11.8053	9.02597	9.91259	12.0438	12.5677	8.65177	10.5352	9.94002	10.0558	11.6612	9.49045	11.022	7.82337	9.70736	9.30492	12.9534	12.1405	10.8427	8.23458	13.5521	11.3445	11.0222	9.51432	12.3594	12.906	10.4312	10.1148	11.4711	9.83384	10.8455	10.9335	14.2179	15.7818	11.2038	13.1051	10.9202	15.3772	12.5842	12.7121	13.9777	13.1831	13.9318	11.0633	13.3917	12.4758	14.3605	11.7603	12.1053	11.6513	12.453	10.1571	11.0364	11.8959	11.5575	10.5515	9.80462	12.4346	9.89769	11.3276	8.54574	11.1302	10.1508	11.139	10.7358	10.2303	10.3111	11.6151	10.1441	9.47005	12.755	11.3681	10.5662	9.0359	9.77923	10.4017	10.5798	11.0791	9.5467	13.2445	13.835	13.3214	13.0353	12.7355	14.1553	8.61139	12.2304	7.68089	11.7187	11.5475	8.80607	12.0643	11.8839	10.7729	12.5714	11.8449	12.4388	12.9375	10.617	10.71	11.5255	9.09645	13.7546	10.0757	10.1042	12.4949	11.5049	13.1496	9.87928	11.4593	9.85798	9.22762	10.4743	13.1925	12.8055	10.2609	10.4285	9.35909	10.8115	13.4337	13.0719	13.3341	10.6745	12.004	9.73454	13.4464	10.3017	9.01095	11.7007	9.93029	11.8628	10.2058	15.8007	12.7765	11.8612	8.49466	9.03837	11.9405	9.43254	12.868	10.9414	12.8583	10.3025	9.4582	11.1876	8.93251	12.1134	14.6889	10.2961	10.5971	11.4455	8.25786	13.4444	10.3368	9.14211	10.4524	8.87006	13.1125	14.3625	6.54844	8.20799	10.9993	10.5547	11.1448	13.3404	8.82782	10.8019	10.5661	10.0988	14.0133	10.7186	11.2518	11.3769	10.028	9.89315	10.5545	9.20286	13.7839	9.75939	11.2761	9.60196	10.5326	9.81282	11.5622	11.2695	11.4537	11.5542	11.4983	10.989	10.7872	10.2892	15.5345	13.4817	11.7031	10.5472	11.965	11.3556	10.602	10.7151	10.6951	9.99464	10.0028	8.79214	11.5951	11.0194	8.79539	11.0219	11.3531	10.2252	12.5293	10.8977	12.3735	11.4089	9.96506	11.9628	10.3329	11.74	10.4792	10.7814	11.0924	9.09619	9.45964	8.27798	12.7512	9.98513	11.8743	11.514	11.265	9.81538	9.64602	9.40706	10.1329	11.8904	9.65446	10.844	10.6931	9.97183	11.4914	13.9237	11.62	10.7446	11.6395	10.7543	11.1293	10.5499	12.8474	11.1822	10.7393	10.3649	11.6798	15.1077	14.5853	9.07815	12.4958	11.7623	14.2882	10.0274	11.0768	11.3659	10.0553	9.49605	11.1068	11.6771	15.4533	13.961	10.724	9.73386	10.7457	11.4325	13.0279	11.5913	10.6641	10.1357	9.84392	11.5531	11.4498	13.0299	10.9921	11.0956	9.79799	12.6139	12.7644	9.10355	15.0053	10.0003	8.02791	11.1887	9.32598	11.3667	10.6692	9.17617	10.8908	11.6502	9.45204	10.1664	10.4373	7.76752	9.10643	9.03232	12.3691	9.30538	9.38284	10.6731	12.3535	11.0292	10.5616	10.1435	9.11218	11.8371	8.80284	10.5637	11.679	11.312	10.7351	12.0923	10.8552	9.18809	10.7295	11.1072	11.0584	13.7945	9.97269	11.1635	10.8164	12.0096	11.4101	10.9759	10.4781	10.6745	9.74735	9.04467	11.6482	9.3394	10.5188	11.1792	10.0541	10.3133	12.1019	10.5217	9.02015	12.2326	11.1746	11.2388	10.1848	9.54998	8.271	9.03232	14.2986	10.0589	10.8082	8.79896	10.4782	13.505	10.3245	9.64079	10.7958	8.06878	9.75372	9.51215	9.69192	9.73995	11.1674	9.53041	12.6635	9.70494	10.0783	11.8924	9.89588	15.3252	8.50779	9.62626	9.36676	11.4911	8.61618	10.2536	9.85674	10.3416	10.0776	9.15735	12.4989	9.51333	10.848	9.82098	11.284	9.36829	9.9613	9.44253	11.0104	9.7039	10.1033	8.61875	15.6663	9.86248	11.9017	9.20212	9.61434	10.2837	9.07788	9.40748	11.7977	9.97197	12.1711	8.72247	8.66747	10.5479	10.5241	9.42983	10.4597	10.3986	9.11166	11.6227	11.2321	11.5123	11.6816	10.3289	9.84894	11.537	10.579	8.93162	11.1158	10.5619	11.4755	8.87928	11.1238	11.0453	12.6754	10.9627	12.3412	9.50641	16.1033	12.6449	9.70269	8.46025	11.4737	10.2049	9.52904	9.13853	12.1903	9.78562	9.98071	17.4514	10.0207	9.30264	9.34784	14.317	11.1508	9.91797	9.52062	12.1731	9.8756	9.93531	8.94574	10.6465	8.31334	8.94661	9.54323	8.87498	11.4721	10.1311	11.9919	10.1673	9.05039	11.5643	8.30058	10.6707	11.9136	9.26209	9.23554	11.8335	10.0055	9.30469	14.0555	12.5215	9.85938	10.4576	10.2765	8.12153	9.38802	9.54477	10.8079	10.5116	11.4756	12.0349	9.44274	8.70252	11.5207	10.1712	10.8397	7.94603	9.19426	8.50303	9.56091	8.64133	11.0292	10.2507	10.4088	11.1464	10.3726	12.0282	11.0558	16.8364	10.9709	10.6641	13.6833	8.66035	9.90974	13.6599	11.1885	11.4658	9.10669	11.8805	11.3712	9.20653	11.6986	10.8723	9.89178	10.6596	11.1773	10.2322	9.6215	9.14771	10.8634	10.1221	12.4366	11.9158	12.2208	11.6916	12.3504	9.98228	10.5718	10.4232	11.1504	10.701	11.5723	9.21772	11.3285	12.4914	12.6821	12.2996	11.4693	9.78529	10.145	11.946	11.2495	13.5121	10.7775	13.7514	10.3874	9.83794	12.1601	12.2793	10.7691	11.4289	10.8641	11.1466	10.5897	10.2978	11.1611	10.9804	10.9015	9.72656	11.1215	11.6319	13.3649	11.6416	10.2341	11.373	11.3686	8.08534	10.8349	12.8434	11.2659	9.54438	12.6345	9.47147	10.2856	9.21747	6.74281	14.9368	11.5739	9.35271	11.6178	10.7916	13.4829	14.3242	11.3058	10.1404	9.73013	12.5438	11.2935	9.87298	11.2453	10.0095	12.3705	10.3842	14.2618	13.5232	11.6947	13.0605	11.3952	10.666	11.7922	10.7439	12.3898	11.844	10.4801	16.1714	10.7016	10.2293	12.1017	13.334	13.3362	10.8937	13.2904	13.2761	8.82146	12.7697	10.3549	9.65517	11.0765	14.1299	10.1543	10.9613	9.9747	10.562	10.2676	16.9269	16.0225	12.202	10.7792	12.3607	8.28401	11.737	10.7669	9.34296	9.28817	10.8164	9.88737	10.1515	10.7103	10.9304	9.52493	8.8756	11.7348	11.046	8.44501	12.7964	12.0479	10.3864	11.1358	9.09935	9.23362	12.757	9.60066	10.0286	10.0053	9.57535	9.61397	10.4703	15.7441	14.9446	12.9126	10.5688	13.2707	8.03727	10.7204	12.9237	7.28077	10.3631	9.84941	12.926	8.78202	7.96578	11.4703	10.107	9.58496	9.68141	10.9261	11.8311	11.7865	10.0129	9.31016	10.2016	8.27752	10.4076	9.30857	10.692	9.62553	8.78953	10.538	10.3435	12.035	11.6496	12.3549	8.12567	10.6278	12.5753	9.60715	10.0545	12.7364	9.12748	8.79051	10.6207	10.6735	7.3345	9.30469	9.81538	10.6605	8.45533	11.6417	11.1132	11.1421	11.1617	9.37417	9.55401	9.24317	9.0677	11.2221	13.0498	8.072	10.5203	9.53041	9.14109	10.6559	8.42206	8.44501	9.57875	10.9154	8.5157	9.57478	8.66356	10.1307	11.1523	8.69418	10.6828	7.9847	9.38414	13.6648	8.51767	11.6259	7.91049	11.197	9.25644	8.40045	10.0986	8.43463	14.1779	8.46066	10.5261	10.2309	12.5455	11.3115	13.4776	7.86913	9.60233	9.62972	9.41236	9.35909	9.21723	12.99	11.9158	9.67507	11.1352	10.821	8.6886	11.8725	11.9383	9.80864	9.54187	8.69766	16.5723	12.8607	9.18388	9.72707	11.207	11.3128	12.6549	11.9733	11.2594	10.1798	11.3126	8.52669	11.0637	10.3639	11.7993	10.4704	11.9503	12.7154	11.0093	11.4073	10.6785	12.6997	9.48704	12.0987	13.1673	14.0425	12.7259	8.46679	9.26515	18.1057	10.2582	14.2913	10.2889	11.5932	12.3069	11.8479	8.62571	11.3155	12.6308	10.4999	9.86882	12.2318	11.918	10.6623	12.8752	10.811	10.3458	9.1004	9.58139	9.72724	10.4107	12.1785	10.7036	13.6159	10.3151	9.78038	14.1908	11.224	10.9029	11.1131	9.63136	9.71029	10.6203	12.612	8.97957	11.8075	11.6361	13.6765	10.0791	10.3847	11.0649	11.6269	11.5751	9.92807	10.6728	9.52121	10.1726	10.9911	8.385	12.9177	9.35447	10.4904	12.5566	9.4674	11.8692	10.0172	12.4066	10.1951	14.0809	10.5142	10.5981	11.9797	10.4967	9.46842	9.5467	11.0589	9.68808	11.3483	11.113	8.57365	9.87851	11.7452	10.3894	8.31967	10.7999	7.93133	12.4802	9.79734	10.6445	10.4165	10.4482	12.0338	10.4324	10.6957	10.2055	8.58007	7.12516	9.49406	8.30104	11.4081	6.3733	6.85425	9.13314	9.90899	11.2429	9.00562	9.83352	15.5446	9.45574	9.69749	10.0411	10.0772	14.7532	7.49426	7.91229	13.9329	9.29898	14.6457	10.867	11.1164	9.51373	7.80155	8.58496	8.04275	14.9803	10.8973	13.1506	9.02292	11.4656	8.86078	11.9426	10.1959	9.71287	11.4397	10.4387	10.4163	13.0782	11.0683	10.1737	9.31152	12.2047	9.13006	10.507	10.9356	12.4435	12.1907	11.7026	9.78218	12.1386	10.9385	9.85767	16.0131	13.4392	12.5177	11.2348	10.4646	11.224	9.24484	9.22352	12.6092	13.5869	10.3497	11.4416	10.0153	10.3189	9.90764	10.0135	10.4956	9.38068	9.52474	9.81554	12.4138	9.53799	13.031	11.5742	10.8135	9.77248	9.54824	10.0475	11.3812	9.92392	12.8664	9.43275	11.4773	9.03617	9.08454	10.2223	9.67613	12.285	9.53177	11.3538	7.34873	9.08188	6.89118	10.6674	9.78627	12.3065	10.1072	10.0627	8.81634	14.8859	9.82718	11.0195	7.74012	9.59376	10.2619	9.09619	13.9422	10.8786	10.0924	14.5431	11.2637	11.0546	11.5101	11.144	10.9651	9.81954	10.8073	10.4742	11.3818	9.9555	9.7975	9.67772	11.6094	12.0456	10.7795	10.7664	11.2403	8.98556	9.58308	11.6932	10.665	12.2383	9.87851	8.96434	11.6242	13.4228	10.8304	11.1642	12.4965	11.2534	13.2304	9.22352	10.6978	10.5063	9.29186	12.0795	14.8309	11.5394	13.0802	12.6375	14.7491	11.3922	10.0091	11.8275	14.2045	12.3311	10.7126	11.9648	11.2107	8.1639	10.9556	10.7169	12.2913	9.57497	11.0341	10.3513	10.2508	8.77742	13.1638	9.42626	10.7142	12.2407	12.0148	10.3172	11.1444	10.4412	12.0974	10.6777	10.8813	10.6359	12.6401	11.2054	10.7346	10.9853	11.7146	12.9437	10.5485	10.189	11.2603	10.2217	12.7077	11.0091	10.0473	9.29416	9.87805	11.7792	10.6506	8.17493	12.1308	11.4546	11.5756	12.2737	10.0898	11.1462	9.9952	9.68982	10.9868	9.2884	11.1857	11.6631	13.7238	11.4768	8.96174	13.2223	11.3434	8.64313	9.65875	8.35138	10.5898	14.4774	10.7142	11.4996	9.83479	11.0265	11.0339	10.5995	9.19845	11.6946	10.2581	10.3815	9.28077	11.0042	11.3596	13.3837	11.0067	11.2108	11.864	9.77972	8.7364	9.14338	9.32148	10.9267	8.19869	9.86867	7.99774	11.5715	11.2325	10.3645	11.286	11.0005	12.194	9.38629	9.85487	9.91588	12.0534	12.4141	12.7236	10.6392	11.4511	9.89845	11.0488	10.7334	9.51747	15.6981	13.178	12.202	8.9952	9.37569	9.55746	11.51	11.9024	13.532	9.6182	9.3199	9.90809	10.476	10.3694	11.178	10.0715	9.07682	10.7079	9.2053	9.65069	10.2265	9.90298	8.12774	11.8474	10.5244	10.8576	9.44791	9.5988	16.4262	9.04576	10.1037	10.4145	13.3068	7.74349	9.87928	10.8401	12.0556	10.0086	10.193	9.02873	11.2688	12.5471	12.3502	10.6194	11.7127	12.3009	12.1086	9.25503	10.745	16.2532	11.2736	10.7852	10.187	12.1804	9.69122	9.30948	9.63988	11.0382	13.4201	10.7215	9.36894	9.6994	11.0159	10.8516	10.8767	9.00028	10.5205	14.16	9.54651	9.87036	11.1368	12.8495	10.4145	9.51511	8.65857	8.61434	11.0585	10.8357	15.2586	10.4863	11.2013	9.40024	9.78904	12.3199	11.6591	9.81073	9.55938	8.37938	10.8734	12.7567	14.1792	11.3476	14.9665	12.5588	10.8919	13.7432	10.5033	9.99166	8.45656	10.9671	9.2353	10.1306	9.81154	9.34851	12.7552	11.502	9.46842	8.72758	10.354	10.4761	9.71356	10.6314	12.2818	10.4045	8.54342	11.6879	13.1466	10.2572	8.66249	9.84125	10.254	16.8367	9.50938	8.82464	11.6934	9.80993	9.29898	10.842	8.52669	9.65374	9.47127	12.9302	11.7174	10.8232	9.58703	10.12	9.62114	11.0835	11.4116	10.8383	9.80768	10.3159	9.98868	10.8068	9.5588	9.68387	11.9222	10.3478	10.1659	12.4501	10.2389	10.7266	12.459	9.93044	12.36	13.9752	9.53702	11.3569	10.8903	12.1498	12.9956	9.99972	12.5087	13.4946	8.91797	14.6053	9.8572	13.6481	10.2024	9.38802	8.8679	9.9472	9.25196	14.0198	8.43463	13.3292	11.1365	11.9949	10.275	11.4193	10.3382	12.4555	9.61471	8.93458	8.8936	9.84298	9.91004	9.59507	11.4653	10.2883	11.1329	9.97957	10.7947	9.6703	13.7148	9.8828	9.37482	9.23817	9.68545	9.95899	9.81266	12.7205	9.61232	10.4834	11.577	9.58909	12.127	10.1595	12.9104	9.75539	9.3031	9.21383	10.4896	6.98527	8.68124	12.1526	9.12593	8.30925	13.564	9.60955	7.62644	9.70511	10.0847	10.4479	9.50402	9.6388	11.2747	10.2192	8.61102	10.2313	10.4871	10.7029	9.87989	9.67419	10.5301	11.4425	9.77479	10.1674	10.5567	9.92793	10.586	12.9073	10.9031	6.77215	12.7787	8.66818	11.225	9.5409	9.7502	10.0733	12.1243	13.8585	9.90869	13.2386	13.6627	11.1277	10.0174	9.7046	13.3383	9.92985	10.0773	14.4671	10.0804	13.8461	10.6551	12.9054	12.6506	9.11087	10.3836	10.3155	15.7786	14.7933	10.1903	9.69818	10.396	10.4975	8.27938	9.2703	8.71631	12.5124	9.2384	10.8701	11.2331	10.4103	11.3694	11.5885	10.24	7.75221	10.1883	11.8574	10.4368	11.2369	10.8062	9.1316	9.22978	13.2131	11.0471	11.6109	9.93266	9.89603	7.19869	13.5089	12.6045	9.78758	9.34829	14.3293	12.6768	10.2377	10.4223	10.1356	12.1116	9.91019	9.8662	11.3718	9.76222	9.79961	14.9471	8.69592	9.52963	14.9325	10.584	14.3515	12.4388	10.9799	13.5847	6.69488	8.97928	10.3779	8.75255	14.0619	8.60066	10.7935	12.8919	12.6066	10.7142	10.9684	11.0488	10.6448	11.8463	11.9976	11.7924	10.5879	12.6255	7.9472	10.3576	9.48764	11.9531	8.32957	10.6088	8.2817	11.1713	9.91797	7.633	10.0975	10.1154	10.566	10.5427	11.4896	12.6126	10.3788	11.676	10.3427	12.4323	10.3587	9.09619	10.0867	12.1924	10.589	12.3127	10.9173	9.41215	10.7155	10.5268	10.1553	12.4328	10.2384	10.9773	11.4094	11.1016	9.9911	12.032	9.17592	11.2567	11.7717	12.5662	11.3675	9.96723	10.9662	11.1257	11.5309	10.95	11.0019	11.6897	12.8228	16.5815	10.4311	12.6424	10.1489	10.6518	10.0038	10.7077	10.4479	11.4784	10.9834	9.6566	10.6876	12.1705	15.7947	10.568	12.186	9.83589
ME	Metabotype 1	0	21-25	17.4	0	55	10.4096	8.98868	8.296	9.93943	9.83004	9.30104	11.3604	11.3131	10.7033	9.98641	8.05528	10.7448	10.5289	10.5086	7.75221	9.90056	12.6856	9.51708	10.9597	9.61139	14.5544	10.8142	10.0331	11.6627	9.4824	10.4786	10.0748	10.7267	9.76172	12.5539	9.90403	9.84894	13.1012	9.64386	11.5655	10.0527	10.7547	10.5654	10.9281	8.29462	10.9883	10.0676	9.78316	9.94193	11.9995	11.1418	11.3725	9.27659	9.62607	9.81105	9.60363	12.2195	9.81041	11.2973	13.7533	10.3626	12.4236	11.6583	10.1829	9.58064	13.1541	11.5033	10.0327	11.1555	8.29048	8.82528	12.5559	16.1179	9.06528	10.9786	7.55228	9.80784	12.9702	12.8845	10.0165	9.74248	11.2673	9.30788	12.0238	8.12309	7.65249	9.95463	10.8178	12.9817	10.4184	8.48382	9.81154	11.0177	12.248	12.6242	7.46597	8.62388	10.7847	10.061	11.6764	9.14057	10.1924	11.0308	9.22376	10.789	8.29278	11.7071	10.9592	6.4363	11.7362	10.6448	9.39596	10.3937	10.6652	8.58984	7.96636	10.2064	8.84361	9.83857	14.4091	9.38176	8.36938	9.47776	9.33896	11.4817	9.64854	7.76354	10.7459	10.0447	9.65589	10.0913	9.55919	11.6541	6.96232	11.1751	12.0422	9.16289	10.8606	9.94442	8.21432	12.64	11.9185	8.64061	12.5001	11.7403	12.0696	9.51944	8.74651	10.9038	8.93693	10.8898	9.69436	8.9542	12.876	9.74551	7.85549	11.8861	9.80494	11.7842	11.3542	10.6653	9.47391	10.158	13.7633	8.67384	9.37199	8.96261	10.8857	12.3016	10.0681	10.6345	8.8716	8.31424	7.8716	13.4707	10.7628	8.85674	9.5214	8.12102	12.5397	6.49185	8.20359	7.42206	11.1381	9.64259	9.23074	8.6435	9.31854	12.3219	10.2733	8.19869	8.8275	8.61102	6.89845	7.41109	9.8736	9.7807	12.6843	11.2485	13.5104	10.4229	13.5053	13.2308	7.40429	12.3483	11.3277	9.23218	12.0154	9.04549	11.5859	11.4483	9.66995	10.9479	11.3912	10.1162	8.38759	9.90794	8.96924	7.98698	14.4063	9.22231	13.9123	10.2914	12.0374	11.6935	9.03122	9.64602	9.07708	11.7148	11.3906	10.3281	12.0024	9.24508	8.15431	9.32935	10.1769	9.86728	10.0721	11.3253	10.5926	9.28979	13.2466	13.5532	11.3299	12.4809	12.4042	13.3461	11.3396	11.7472	11.3708	10.7393	10.2105	10.763	12.6235	9.25668	10.341	10.058	10.006	12.8536	13.521	10.9384	9.37199	11.6927	9.36676	7.04111	11.8346	11.3491	9.16717	10.648	11.1021	8.65642	9.19131	9.38111	9.37764	10.9352	8.80961	11.7913	8.43003	11.5802	11.257	10.3931	9.17966	10.4296	11.0849	9.3516	11.2189	9.35931	14.8836	11.77	9.44419	10.7206	8.57969	11.4894	11.0653	11.897	10.662	8.71699	15.077	10.1161	11.9091	14.2554	9.62242	11.3184	9.72383	8.54612	10.7211	10.9205	13.0261	11.6309	12.0957	10.4182	10.0236	8.73437	11.2696	9.33807	10.5383	8.25927	9.71201	11.0308	12.1622	10.0633	12.7238	9.83779	10.0449	9.74803	8.75221	10.5324	12.3428	13.0212	9.16214	8.8558	12.1335	10.1673	7.83983	12.2775	9.64277	8.73268	11.5706	12.4286	10.6912	9.85845	10.2115	9.39596	10.6693	10.636	11.7717	10.2691	10.1017	10.4737	12.6374	10.2784	9.15482	11.6984	11.4446	11.9514	9.01318	9.17617	11.7159	10.7302	11.9882	8.61839	10.2081	12.4153	11.6274	13.4484	9.75622	12.8088	12.9367	11.9499	13.9706	11.505	9.91199	12.82	10.6631	9.57875	9.3199	12.4858	10.0922	11.5115	11.3617	7.53916	11.911	11.6801	11.9149	11.9972	8.853	14.9423	14.5469	13.7264	10.2371	10.2836	11.399	10.6761	12.1925	12.5134	9.01374	9.15	13.5369	7.77083	10.5138	12.0543	11.3661	9.47877	10.7838	13.9775	13.7406	9.62132	10.2765	11.4871	9.01123	10.9526	9.96174	11.0786	11.1591	10.0955	11.8005	10.5523	11.546	10.9204	11.786	7.7662	10.6259	11.2598	10.9625	12.3185	10.8924	10.3461	10.5162	9.9507	10.6941	11.0977	11.5779	11.2471	13.5187	10.314	9.17717	10.3946	8.73877	10.4399	14.8208	10.6868	10.2275	10.0467	8.14924	13.7241	10.776	10.3894	8.87191	9.40791	11.839	12.1899	13.8921	9.8558	11.4465	12.7863	13.5645	11.3034	10.9399	9.75154	13.5562	11.9602	10.6346	10.8564	11.3424	9.4545	12.5484	9.07468	10.4558	8.65499	11.7558	11.2214	11.5259	12.215	8.33628	14.7097	11.0281	10.2564	11.2709	8.76155	10.857	10.9149	10.6831	11.4544	12.1521	8.02901	12.8008	14.5697	11.1544	10.6683	11.6775	12.0541	7.97441	9.9205	9.80607	13.1138	10.2115	10.8677	13.446	11.1331	9.64584	13.0224	12.6893	11.8624	14.0458	10.2248	12.5518	15.0413	11.0211	8.95739	9.87698	9.29462	10.4346	12.5644	8.57099	10.4265	11.0286	11.2591	12.0348	13.1334	11.0437	16.1248	12.5582	9.45882	13.2758	10.5165	14.7468	9.90584	9.38327	11.3986	10.2171	9.89951	12.3105	10.6767	11.9584	10.457	9.13545	12.8139	9.35865	10.9979	8.84862	10.701	9.03287	11.5578	10.2982	9.71253	9.51452	13.6837	8.76785	8.8141	11.5342	10.1315	10.2461	11.0916	11.7002	8.89026	9.44812	12.5475	12.9592	9.89269	8.81089	10.9609	9.95913	9.69784	10.2859	12.1437	9.79116	9.544	13.61	13.3906	15.048	11.2044	11.3728	10.0437	11.4244	8.27473	12.2305	14.5248	13.1693	11.0869	10.3597	11.0505	9.18413	12.2509	13.0507	9.02873	7.43796	9.81938	10.999	9.74567	14.2762	8.72349	12.4079	12.0582	9.18785	9.09355	10.9424	12.164	12.8385	8.13494	10.1413	14.6748	11.8471	11.4796	10.3259	10.6647	14.5501	9.67631	10.1876	11.5696	8.53333	7.83352	9.90041	11.0913	12.5041	10.0941	10.3881	7.96521	13.9768	10.2354	9.18066	8.13134	8.71768	12.1435	7.29829	9.33159	8.23697	13.2772	8.24982	10.0719	10.0296	10.1608	10.4097	9.2396	10.6795	10.0835	9.07093	9.85019	8.82209	13.9377	10.8844	9.12127	8.39318	10.5081	8.86851	12.5789	9.08188	9.30332	12.6561	9.51609	11.4912	10.0893	9.38392	12.502	11.3671	11.6152	10.811	10.6469	13.2814	10.7645	11.0615	14.2736	9.00871	11.919	10.0222	10.2996	11.4952	10.0174	11.6148	11.6155	9.33874	8.01848	9.55727	13.6897	8.90177	11.2622	12.5574	11.8513	11.3781	11.0965	9.67613	11.5263	11.9518	11.4895	10.0603	10.9884	10.2131	11.5876	8.98128	11.9116	11.4359	9.76205	11.7614	10.609	11.4767	11.2693	11.519	10.9368	9.88188	10.7356	13.0213	12.4675	11.6579	13.4487	9.76852	10.7962	10.0992	10.764	13.6496	13.7559	10.4007	10.6175	12.0057	12.5751	12.2141	12.5215	11.1102	10.0516	10.1374	9.74685	9.28425	9.49765	10.5206	12.0585	13.4299	11.1868	11.0833	10.8203	10.5716	9.98954	9.56586	9.92704	11.5712	11.3901	12.6048	8.94075	12.3548	12.5274	9.96029	11.9361	11.8088	14.2068	11.1697	10.4671	13.0794	12.4753	10.1597	13.6874	10.6879	12.2325	11.2848	9.62699	12.1607	10.3642	10.1348	11.3241	10.7828	10.7389	12.0337	12.1756	12.4622	13.3676	12.2357	12.0121	12.2977	11.422	9.89391	12.4515	10.4255	11.7265	11.6795	10.7356	10.9799	10.941	10.0207	13.8639	10.5772	9.51392	12.3473	11.0519	11.6159	10.4043	15.36	13.3742	10.9576	12.7927	10.1763	12.3464	9.90222	8.81634	11.4854	10.6212	11.5197	9.68422	11.4613	8.56948	11.1538	10.6712	10.8167	11.4828	9.26796	9.53391	15.1195	11.0352	10.3329	11.1916	10.937	7.28448	13.9164	9.94398	10.8013	10.5637	10.8855	13.278	9.19377	9.898	10.9126	10.7196	10.1011	10.0622	9.11009	10.5425	12.0846	11.4739	10.0034	11.1015	11.0653	14.2042	12.3769	10.4413	10.134	11.0154	11.5326	14.2278	9.76885	11.4929	11.6915	11.8427	8.1298	9.84156	10.9162	8.74786	15.9278	12.4785	10.2352	13.6536	9.47695	11.1309	9.27845	8.37069	9.61526	11.2384	12.4856	9.43254	9.61563	8.32057	15.3623	10.7244	9.8458	10.9851	10.0996	11.8706	10.3825	10.484	11.8885	11.092	10.0268	10.1396	10.4808	9.02818	10.3482	11.8495	13.1532	9.28263	9.41066	9.84062	15.2585	10.8761	11.5785	10.813	12.5106	9.58477	10.1764	11.9101	8.95855	11.0097	12.3127	10.2261	14.6019	11.8053	13.1581	9.04549	11.3711	8.1467	8.76188	9.07655	11.4108	11.0627	13.9893	10.85	13.3728	10.3251	13.4667	10.9728	9.28771	10.7244	10.7137	10.2882	14.3566	9.07361	9.68912	12.1695	12.25	9.34674	12.3904	10.4456	12.6186	11.9035	10.872	12.6423	10.2719	12.6249	10.3296	13.8161	7.98071	12.7127	9.05907	10.709	11.2334	12.6683	9.79572	11.5362	9.72024	11.6772	13.6025	11.0356	11.9199	9.35909	10.6313	11.5102	11.857	11.4503	9.90373	10.1237	10.6168	11.0156	9.84706	8.97097	10.4581	8.95245	9.12335	9.39189	12.5025	10.8328	12.6081	10.2535	12.849	12.7913	8.38457	9.77495	9.14746	9.28401	10.2183	10.3429	10.8443	10.9569	8.81346	9.77956	9.92926	11.7493	9.59208	9.77017	10.69	10.377	11.0043	10.399	13.1712	10.5122	9.83463	8.94369	15.2067	10.6395	11.7864	10.6731	12.4568	9.41891	10.6917	10.7563	11.3197	11.573	10.7793	11.414	9.22906	8.25267	11.6694	9.49285	10.0243	12.9306	9.44419	11.3893	12.3307	9.40045	10.3098	10.3399	10.3639	10.6463	10.0916	10.9583	10.0935	15.596	10.7969	11.4353	11.4621	14.2595	11.2871	10.5722	10.1703	10.9679	8.05148	11.2884	9.84612	10.4418	12.8468	11.3579	8.92511	9.62205	12.3851	10.1604	13.0029	11.5046	10.4201	7.95942	10.2827	11.7541	8.37591	9.28378	8.86728	12.2671	11.8761	9.75522	10.302	13.4658	12.9469	10.5852	8.68475	15.5199	7.55995	10.545	9.19328	10.1615	8.36019	10.178	9.22352	11.8257	10.7611	8.43505	8.75756	12.4132	11.0208	9.4132	12.1939	12.656	9.59152	10.1838	8.48059	10.3347	9.70252	12.9345	8.64241	13.3047	12.5194	13.2994	10.2854	8.71973	11.0992	11.5566	13.5358	11.5947	8.79863	10.7478	11.0425	13.6961	11.1461	11.0893	10.3942	9.62826	10.0496	11.5176	10.7178	10.6202	12.6181	9.11426	12.9596	11.4114	12.3379	12.7098	11.4676	10.7637	11.2365	11.6331	11.4957	14.6859	10.3847	12.0846	10.3268	15.735	11.5248	12.7971	13.0234	11.6636	11.8777	13.4117	10.6656	8.10643	11.2569	12.4614	12.4293	14.0291	10.556	10.9638	7.89785	11.2229	13.7353	7.51333	9.71115	10.0196	10.3218	12.3606	9.90222	11.2303	11.3325	14.8098	10.0353	10.7084	9.17842	11.4452	11.8735	10.974	12.5703	8.47614	9.51175	9.02514	10.1047	12.1201	10.1809	8.73674	12.5356	9.60585	11.0799	11.1458	9.56033	10.2373	12.3947	8.01514	9.36413	10.6089	9.2384	9.67649	11.2209	12.1989	8.48905	15.5503	8.95768	12.7531	10.4657	10.2298	10.5117	8.1533	10.2884	14.2469	10.4452	11.8137	15.2206	14.6501	10.8341	11.2808	10.9513	11.2661	14.3503	8.85549	10.8119	12.5255	11.6716	12.1659	8.67772	11.1877	13.388	9.06393	13.3047	10.8516	11.7458	11.5066	9.62954	10.2095	11.1896	14.4857	12.6255	10.3145	13.3335	14.7699	10.678	10.9628	10.6676	11.3312	10.5406	10.464	11.0235	10.7331	10.5566	9.89163	9.60548	10.685	12.2621	8.76885	15.2571	9.81282	10.2791	9.14873	12.4431	9.27938	11.1401	10.2234	9.83684	10.8405	10.3581	8.66249	10.9476	11.8344	11.1464	9.83352	14.4102	9.25101	11.5502	10.0076	10.6778	10.3475	9.95841	10.1036	11.4379	10.7279	11.4081	10.5446	10.4435	9.1576	12.3801	9.80655	9.08268	12.344	11.985	9.28193	12.3357	14.6425	9.78953	9.89178	9.00843	11.2362	9.20188	7.72042	11.8569	10.4674	8.88264	13.6947	10.1186	13.2429	11.4576	10.0812	10.4445	10.9803	10.2547	11.7301	8.52317	12.7761	8.26913	9.13494	12.8723	13.3026	10.5811	9.40939	14.0011	13.7367	10.9843	9.81442	9.52415	11.5663	11.0014	10.8385	12.0068	9.92585	14.0546	9.85471	8.92006	9.10329	13.7661	10.5897	10.9836	8.50144	11.0916	10.2321	10.1628	9.28286	10.5701	9.45121	15.1895	13.2392	8.86573	8.26679	9.54728	10.7547	8.94866	13.076	9.43129	17.2783	12.1809	11.2037	13.4459	15.0211	10.1137	10.2608	11.6862	14.1515	10.9189	11.2078	9.03094	10.382	12.5636	11.4319	11.0475	10.3069	8.54342	8.47897	10.5082	10.1951	13.0974	10.4263	9.19992	9.48321	12.9508	11.978	14.4139	10.4072	10.7059	10.351	13.6871	11.25	11.4392	15.9823	9.98982	11.1079	11.8214	9.05582	10.0901	10.947	9.73759	13.9857	14.8546	12.3187	8.02901	10.0604	9.4096	9.7789	9.54535	11.4918	13.4602	10.7625	10.1348	12.341	9.04111	12.6314	8.80381	10.9281	11.5984	9.507	10.9804	11.5933	12.3851	15.1215	10.8653	9.85081	11.0723	9.893	12.4125	11.2726	11.3471	12.2044	9.72877	11.8806	11.1381	10.5945	11.3631	11.0497	9.74786	8.43045	13.5941	10.8752	14.4468	13.7939	11.0389	11.3276	12.1266	10.053	9.30287	11.6153	10.6256	10.0167	8.49945	11.1912	8.86975	12.0642	9.97082	10.2947	10.4323	13.1208	9.86031	11.8838	11.1308	12	12.6152	10.6649	9.12825	10.367	9.33628	11.2847	11.0915	9.90494	11.1851	12.011	11.1741	11.3089	11.0793	10.6805	9.14211	17.1224	11.2049	9.66818	11.1556	11.8115	14.5329	10.9423	8.63807	11.0947	9.65678	8.82209	8.48502	10.956	14.744	9.32531	10.5313	12.6981	11.5817	10.3786	14.4887	11.9404	9.87406	11.5494	9.10276	9.94544	13.0324	10.7429	12.7866	11.2955	11.1336	10.5409	9.11035	8.45204	9.04876	11.4001	12.3439	10.5589	11.1568	13.684	18.0795	9.0232	9.23074	11.507	12.4984	11.9286	10.3002	11.3908	13.808	11.5146	8.15381	16.8534	11.8238	11.2442	10.604	13.8682	9.41954	10.7825	11.7302	9.46025	10.1118	9.41764	10.3287	11.9698	10.8364	15.8787	9.94222	13.7131	12.3049	11.4482	13.263	9.29186	11.3438	11.175	11.4813	10.4049	11.2811	10.9771	9.78234	13.0891	11.2695	10.3097	9.77396	8.47735	9.25974	12.8558	13.4212	13.1514	10.9261	10.0011	12.3114	9.97699	16.1921	15.2237	11.3272	10.9192	10.8003	11.7743	10.4506	10.1763	13.1365	11.8331	10.037	8.89815	10.0351	12.2529	13.2687	10.2518	14.3887	9.2891	9.50303	7.57592	11.8227	8.99095	12.8078	9.4365	11.3165	11.8388	8.65607	11.0749	9.12593	8.66711	11.0185	9.07361	12.4704	13.2944	10.3397	13.3027	8.02403	9.84925	13.5057	9.07387	14.2916	11.8169	10.0258	13.4411	14.0328	12.5103	10.278	10.0006	11.0066	8.79831	11.225	12.8013	9.22376	7.24603	15.1633	8.71287	10.4607	10.6801	12.656	9.50879	6.51412	11.534	8.63445	13.9666	9.7127	9.35425	9.74903	11.1204	8.04111	11.9423	10.1589	9.02569	10.9487	14.621	11.3342	8.52082	13.4174	11.0391	11.0646	9.11868	8.87498	11.8416	12.6201	9.77198	8.74248	10.3645	16.3726	15.7585	9.00675	10.7474	10.3247	9.482	13.3681	8.00225	11.1292	14.8123	10.5801	9.0474	12.7153	11.5056	9.20261	11.7213	13.0902	10.211	9.65284	12.0806	11.3335	10.7696	11.3483	13.4216	11.2787	12.458	11.5155	10.309	9.96766	11.1293	10.3037	12.529	10.9673	13.5026	11.2908	12.4335	10.5769	14.2792	9.12619	10.1214	10.4421	18.2635	13.4354	10.653	13.957	17.8464	9.5988	12.8247	10.8944	9.86171	9.82448	11.0767	11.4682	10.8165	9.21675	11.5764	11.9135	11.552	13.7642	14.528	7.6865	9.70217	12.0587	10.7969	13.2908	10.1864	10.4183	9.91976	10.6572	8.65105	8.90448	9.51175	14.1234	14.8251	12.0935	9.57554	10.4182	10.5404	7.81762	12.4625	14.2205	13.4065	9.98	10.7485	10.138	9.97642	11.3993	9.55689	10.6071	10.2158	10.9646	10.5514	10.5991	12.0619	12.4671	12.5955	9.6444	13.4018	16.8219	12.1921	16.4991	11.4761	13.9131	12.2328	9.08799	14.9541	15.7589	9.94281	10.6095	11.5105	12.1572	13.6888	12.4663	11.0882	14.964	10.0835	11.0697	12.3407	12.171	13.004	8.75622	10.7552	9.00759	10.7144	10.2945	13.3424	9.42731	10.6354	9.9453	13.206	10.3983	11.3569	13.5984	12.6191	15.707	12.5882	14.5597	12.6903	12.6765	11.1656	10.3922	12.2549	16.2455	12.2885	12.2653	14.2479	11.4668	10.7317	12.6832	11.5401	12.1843	13.3092	10.5827	9.66196	10.8964	11.3413	12.5115	16.6631	12.2784	6.87283	11.7073	9.25314	10.3711	13.0933	11.7361	10.2211	16.0647	10.2575	9.99534	8.75121	11.5791	9.56434	13.6815	10.9649	9.46127	11.5801	14.5117	11.7448	14.1026	10.506	11.3847	8.53099	12.6539	11.7688	12.3006	9.83542	10.1313	9.14949	10.424	13.1961	9.90056	12.3271	8.33316	10.7997	11.0688	9.52356	10.9286	12.0763	9.89588	12.4534	9.2329	10.2947	9.56167	9.0207	11.3552	11.4228	11.4878	9.51156	8.90298	10.3401	11.1373	10.8706	10.6678	12.0319	10.1553	15.8454	10.8289	8.81089	8.99972	13.4406	7.95012	13.7379	9.01235	12.0152	12.4627	11.6237	16.2951	12.7891	12.5134	10.4284	12.2802	12.6891	10.4588	14.4332	12.1458	10.4705	10.9449	8.67349	7.88325	10.8171	13.2004	12.353	10.9336	10.5421	10.7513	12.1107	10.8978	11.4494	10.6511	13.0923	9.14746	9.74635	12.6343	11.8684	10.7109	8.30925	8.71733	10.0665	11.6996	10.5837	12.5157	10.0891	9.82861	12.0406	10.9673	11.6648	8.95681	13.1597	9.18314	9.43212	10.2947	12.6052	17.1455	8.63481	12.81	10.7547	12.4458	11.3382	9.74903	10.5289	7.75956	11.8062	12.1188	11.5124	12.1305	11.9372	8.76719	9.98954	10.9801	11.4207	9.78021	12.586	16.9556	13.4645	14.7247	9.80832	10.4763	14.4912	8.35359	13.7825	10.0744	11.3544	13.2978	10.7299	9.05772	13.7245	12.4697	11.5868	11.8085	10.0983	9.91946	10.8874	11.7446	13.1451	10.8846	9.38046	8.96347	9.9523	9.41532	11.4505	8.52826	12.2677	9.91812	11.6683	9.02956	10.8976	9.69349	11.0318	11.0301	11.2839	10.9827	10.0798	10.2864	10.4364	13.0734	11.8605	16.1895	10.8769	12.1693	11.4978	12.0837	9.54709	10.6701	10.7862	10.9869	11.2088	14.4253	14.0601	9.29669	8.85736	12.9357	9.38522	9.83747	11.6416	14.271	10.4935	14.0752	10.8474	16.8762	9.69558	15.4731	11.9962	12.8343	9.97728	11.1539	12.3682	11.836	12.5976	12.7281	10.8632	8.6749	10.2345	15.7625	10.8961	8.50383	11.2979	10.1046	14.6913	9.92348	10.8465	10.9125	11.0332	8.95942	11.7427	13.232	11.9313	9.92199	12.3028	14.8107	9.6268	12.8595	13.5371	9.32125	10.4235	9.38349	10.7635	13.161	8.09856	10.7313	8.46516	10.6534	9.13776	9.87021	10.6334	11.5951	10.3977	9.46597	14.731	9.1127	13.6792	11.8896	8.98299	9.58064	9.5632	10.0455	11.2418	12.3731	11.6871	10.2204	10.6531	9.70581	14.5405	10.7666	13.6102	9.30012	8.99039	11.228	11.7725	8.79766	11.3562	11.7719	9.76305	13.4722	10.0395	9.01653	9.37287	11.4502	10.9315	7.79701	11.0807	11.837	9.53605	11.6278	12.8093	9.46332	14.2247	11.469	12.6869	12.1883	10.0642	11.0038	10.3358	8.70598	10.2938	10.2682	10.8897	9.94178	10.2082	11.309	10.006	14.7728	9.73132	11.145	11.3492	13.9973	13.7776	15.0266	12.1978	9.41003	9.52356	11.512	11.1968	12.642	13.5666	8.46312	12.4754	9.11087	11.1204	10.6886	15.6221	14.6861	11.3097	9.54978	10.7993	10.2949	10.2541	12.2027	9.60066	8.3746	11.4564	9.07414	10.1852	10.4311	9.86372	9.98684	12.6212	11.0974	14.6034	8.70113	9.37764	10.5267	10.4107	12.1154	9.61967	9.89739	10.6694	10.601	12.1627	11.1243	11.5368	10.4832	11.5688	14.5768	10.8003	12.6064	10.7104	10.4816	8.17742	8.82782	11.5673	10.2221	11.7724	9.80219	11.5432	11.7757	11.7009	9.8779	11.7536	9.52963	11.4899	10.9118	11.2916	12.0553	11.4703	10.5595	11.8319	11.2831	10.4061	12.6744	13.721	11.5468	11.7293	12.6726	11.8762	9.48563	12.0035	8.61875	10.7365	10.7854	9.21408	12.778	11.3242	11.4803	12.2079	11.3461	8.99492	14.1886	12.6812	8.95245	15.016	10.4882	11.3903	10.259	9.89694	13.0827	11.5363	11.7058	15.2841	10.5077	13.4159	9.71132	11.4321	11.196	15.2521	11.6757	10.1051	9.10696	8.79572	9.50661	11.7662	12.7656	12.3922	8.70805	9.35359	13.5659	11.7209	10.0334	9.6237	9.08826	9.42312	9.95303	10.4943	9.29324	12.1843	10.3932	9.29623	8.7652	10.7536	9.21164	10.9696	13.33	10.446	11.1608	10.0341	10.0653	9.92644	11.31	12.4039	12.2711	11.2593	13.214	10.1453	11.7924	10.3367	11.6725	10.9455	10.662	9.44708	10.6959	12.3302	14.0175	10.2701	8.58534	10.8591	10.271	11.4941	9.52493	11.8473	12.0147	11.4118	9.2703	10.7439	8.91707	11.0825	11.3406	10.1016	12.5663	10.0395	11.808	14.4173	14.633	10.9376	8.39146	10.3452	11.7898	12.3229	12.4269	11.5364	14.61	9.79653	10.3782	10.6364	8.94544	10.5709	14.3431	9.80462	11.0453	13.8058	10.827	8.79604	10.3347	9.68264	9.89421	9.25644	10.7868	9.66196	10.1642	11.3693	13.0113	11.508	12.0247	10.8512	11.3091	11.2768	10.2876	11.8385	14.762	10.9915	10.4019	8.8614	12.4782	10.4978	13.6242	11.7989	11.9655	12.6635	14.2291	11.1801	11.1281	12.7935	12.2207	14.4773	11.4656	9.1316	10.8075	10.2062	10.2273	9.43003	10.6344	9.886	12.633	9.9714	7.82528	11.6205	9.47776	9.84878	9.97585	11.1573	11.9134	10.4539	11.4011	12.0099	7.95128	12.069	9.32305	13.3065	11.0788	10.1227	12.2866	8.7807	13.8852	11.1077	11.6628	11.617	9.46944	16.7782	10.4762	10.8132	15.9279	10.6804	11.93	14.531	9.53664	9.76736	12.3336	9.79149	10.841	9.08055	11.3288	10.1514	10.3453	8.88234	9.73081	10.7114	11.1196	9.87774	12.1014	10.1208	7.92362	10.9853	8.89754	10.9325	16.6004	8.95391	8.96232	9.1236	12.3139	9.63445	11.0821	9.1814	9.02735	11.2734	11.1641	10.3067	9.24982	9.11972	9.40301	13.4451	13.4375	14.8683	11.4118	13.3469	11.9648	9.79133	11.0839	8.86109	10.0003	8.89785	12.4437	12.5301	13.0486	7.71218	9.17567	9.35315	10.4916	10.4012	10.7152	9.92452	10.792	13.2704	9.44419	11.9628	9.23362	11.3489	10.2674	13.8801	11.8557	10.0386	11.3319	10.9685	8.20848	10.875	10.7664	11.4111	10.9457	8.58158	10.3156	9.67243	10.1075	10.5742	10.7166	9.12799	8.47735	12.737	13.257	8.87252	9.90764	11.2745	9.4543	9.56834	9.51274	10.3062	12.2362	14.1513	8.29646	8.29554	11.7361	10.2979	9.31538	10.0331	8.61324	11.8685	12.2951	10.026	9.37352	8.25503	10.9238	11.1045	10.7777	11.0082	13.9958	9.98399	12.9128	9.09223	10.0233	9.83936	10.8025	10.9753	13.0764	11.0024	9.46883	10.651	10.9635	11.4555	9.10355	9.25833	12.3556	9.56567	11.2748	12.3949	9.73183	11.7667	13.1854	12.3499	10.7263	12.0193	10.5712	11.8717	10.3394	11.0385	9.93649	9.21675	10.3024	11.1682	10.145	10.4368	11.1704	8.04385	13.9408	12.4636	10.7571	14.9889	11.6519	9.75989	14.4176	10.5783	13.5103	11.3509	9.53741	10.8401	14.5689	9.41088	11.5123	11.4798	12.9471	13.3236	12.2203	10.8768	12.3433	14.6868	12.6619	11.7981	13.5015	11.8151	11.6532	11.0079	10.0069	10.3616	16.1851	10.4348	10.8643	10.5204	9.01179	9.83083	11.3515	10.7774	11.1642	14.7711	14.6279	15.601	9.68562	9.84266	9.22304	10.2135	9.16164	10.4788	10.2536	10.445	10.4961	12.0994	10.4468	10.8677	11.6769	10.7522	10.5812	9.71665	13.6799	12.8981	13.068	10.3898	11.1388	12.427	8.58646	10.9786	9.46985	13.6305	9.00478	9.75889	11.4653	15.2422	13.1539	11.6965	13.922	15.1571	13.6546	10.3499	13.7978	14.3749	10.5543	11.1025	10.7399	12.2472	12.2818	10.9958	15.8077	10.7074	11.3731	10.2102	10.0433	11.796	11.3198	9.7211	14.1087	12.1499	14.0363	12.1232	13.1495	8.35182	9.77066	9.17368	8.96347	11.9269	9.32733	11.014	9.01123	12.1891	10.2184	10.9893	10.6156	12.381	12.1554	12.5109	15.9503	9.37504	16.1003	8.70009	8.91319	11.0857	8.94603	9.65517	12.8321	10.1797	10.3051	10.5791	10.3868	8.57213	13.177	13.5414	10.9937	10.541	10.849	9.74332	10.4984	10.0045	10.1034	10.7847	9.66551	12.864	10.5222	11.6673	12.722	10.7828	11.2357	11.3903	11.2673	11.4806	11.5545	12.1135	11.4879	12.3288	12.6019	11.3536	8.32778	10.2536	11.0554	13.5834	11.6947	10.7059	11.0957	13.3036	9.96246	11.4877	10.8777	12.4099	10.2535	11.5684	10.8598	10.9647	10.4413	8.26959	9.39532	13.2398	8.98442	15.3191	9.90764	13.7303	8.87375	13.7055	12.5286	11.8112	9.61158	11.6373	8.6879	11.1016	8.8051	11.7038	15.5218	9.87606	11.3708	12.8409	11.416	12.8536	10.7611	12.2373	10.5174	10.6857	13.0424	9.96823	11.3738	10.9419	9.08321	12.6401	11.6102	11.112	12.167	11.1248	11.6961	11.7189	10.3471	12.006	10.6002	14.1764	12.5471	10.672	11.6207	15.2818	10.0386	9.83384	13.0636	12.2871	10.6191	12.7426	10.622	15.3526	13.516	14.1498	11.7764	10.8224	8.26959	9.85269	7.64818	11.8637	8.64024	16.4209	7.89178	9.64602	8.54458	8.01625	9.91483	9.12567	17.4524	8.04876	11.9992	7.67172	12.0439	13.1848	12.4043	9.48663	9.90854	11.5453	12.3943	7.57592	9.47188	11.1473	13.8826	9.17468	11.1692	10.0168	9.24674	8.69349	7.1179	9.13545	9.03672	11.7886	10.7635	6.84298	14.6569	11.317	10.6051	7.95478	8.85736	9.93325	15.595	12.0135	11.1724	11.0174	10.4022	9.62534	9.60492	10.2218	11.7149	10.2989	9.8892	9.01262	10.8416	11.327	14.3089	8.31152	11.0273	10.8563	8.29646	11.4949	11.2182	13.499	13.0449	10.8894	10.2008	9.78856	12.5574	15.6118	9.91737	10.9055	10.743	12.2273	11.045	13.8111	10.8657	10.9212	11.2733	9.79863	9.8936	10.0744	10.6543	11.2277	10.0656	11.3543	10.8151	10.0423	8.67525	12.3109	11.478	17.3865	9.5544	11.051	11.8159	11.663	12.1669	12.1132	10.1778	11.5694	12.0729	8.54187	9.91064	10.3699	10.5983	8.79051	9.57648	13.2118	8.48099	13.9067	9.2114	9.4271	13.2796	9.7705	10.9644	14.4663	8.77149	9.34563	10.1967	9.89558	9.22062	10.1605	10.4162	8.86851	10.3012	10.3237	10.26	8.88325	8.60548	10.9301	12.6844	8.96232	15.757	10.9076	8.74416	8.108	9.1416	8.51017	9.71012	11.0567	9.09117	10.0861	11.1522	8.47654	10.3768	9.12877	14.3478	10.2934	10.3914	12.1119	9.10407	10.6438	11.5032	7.65177	11.9488	9.0031	7.57667	9.56071	11.5024	7.08321	10.0972	12.9282	8.47573	7.5306	9.30104	10.2989	9.76039	7.55842	9.64115	10.0412	10.39	10.726	8.12464	9.67543	12.5613	12.6724	10.2236	9.26045	9.86975	10.7202	11.9991	5.88264	11.3028	8.63408	10.9457	11.085	10.5398	10.8855	10.177	12.1548	10.0953	9.89148	9.6886	7.52591	12.5406	11.5904	10.6153	9.30424	8.74853	11.3029	12.1698	11.4366	10.2682	11.7154	9.6566	9.26725	10.9219	11.3435	10.7977	12.8002	9.50561	11.6077	12.6272	11.9428	12.7346	14.0303	9.32148	10.811	10.0598	9.21989	11.4307	9.64133	12.4675	9.72024	11.9977	9.16466	10.1104	10.2767	8.4475	11.1243	10.706	12.0486	7.52513	11.0478	9.2427	9.9491	8.62717	10.1748	10.7311	10.6483	11.1022	8.74315	11.7289	9.16113	11.4629	11.1728	11.1195	12.2453	11.5662	9.18958	11.1514	11.7655	10.823	9.5672	11.6752	9.35094	9.52924	10.6472	12.7701	13.7756	11.0146	9.50263	13.2707	9.53508	8.5157	13.986	7.91468	7.38802	10.6086	10.1412	9.97928	7.5691	10.971	8.9747	11.1009	12.107	10.9412	12.1325	12.6064	10.9072	8.4446	10.5695	10.0709	11.603	10.6291	8.91289	10.053	9.3516	10.5016	10.4643	8.02791	11.6218	10.2321	11.4535	12.3911	11.2871	9.76172	10.6665	11.979	9.1316	12.5331	10.8612	8.23122	13.5892	9.88065	11.5526	8.66747	11.3687	9.26538	14.2693	9.91319	8.08958	7.73877	10.9713	11.2418	10.482	9.1352	8.56605	13.8283	9.83289	9.84266	9.35226	11.7599	10.9718	11.092	9.77347	11.3344	9.89905	11.6703	11.4831	11.0814	11.7511	9.41659	11.265	13.9084	11.1277	13.1755	15.0024	13.3237	10.8653	10.669	9.03617	12.0702	8.86388	12.6571	10.0129	9.55555	8.74651	9.74298	8.85269	12.4487	10.8228	13.0825	7.98641	10.4103	9.89011	15.9103	11.698	11.0525	11.4254	7.88813	9.76553	9.9757	7.74618	9.38392	9.30902	12.9261	10.8775	8.51491	9.63644	12.7608	11.0753	9.93649	9.072	9.29944	9.0268	9.81121	10.3067	7.97499	8.97183	11.7994	9.58365	8.70563	11.5909	8.95216	10.6389	9.03974	10.5186	9.17642	15.7707	8.05745	12.8596	7.90268	8.73742	10.2885	9.11426	9.99195	13.4797	10.3508	9.16942	11.6022	10.2905	10.2767	12.2392	9.79701	10.7214	9.68545	14.1091	13.1833	8.88264	12.7014	10.7374	9.51905	11.0543	12.5492	13.5634	10.9858	11.2409	10.3568	12.9213	10.4659	10.4896	9.86	10.5927	13.8869	10.767	8.57327	13.6358	14.8816	12.0016	9.6632	11.317	9.2555	14.0083	9.7807	12.2927	10.1221	9.648	11.5986	7.67101	10.726	11.6172	9.79572	13.6385	10.4328	14.8873	10.7737	11.9992	14.2598	11.7337	11.2388	11.8252	10.3261	12.37	10.959	13.4237	10.0604	10.2282	10.8979	9.29416	11.6282	9.88448	12.0633	8.84204	11.0838	9.36698	9.60214	10.5142	11.4757	11.9631	11.8008	11.3676	13.3869	15.6821	10.0564	9.31424	10.4642	12.3373	10.6594	11.2482	12.1116	10.6889	11.3136	13.743	10.4549	12.8147	8.8716	8.96953	10.9926	8.38672	15.1245	11.8561	10.0666	9.59358	10.6348	10.2146	13.051	8.03067	11.1851	9.90644	10.1834	9.76736	9.34563	10.0164	9.20799	10.091	8.78267	7.97327	11.9464	13.2016	11.6406	10.8074	11.2145	12.1003	16.2349	9.3672	12.2103	8.88722	8.31061	11.0323	8.24793	12.4076	12.0166	10.4276	13.2889	9.67384	11.106	12.7056	9.8756	9.94163	12.0695	10.6457	11.0597	10.0182	10.4947	8.56948	10.5555	10.3884	11.9713	13.8797	16.4085	8.37112	8.58609	12.651	8.57213	8.96924	10.6546	8.33851	9.70079	10.56	11.5986	11.392	9.75472	10.5723	7.80413	10.4005	8.69349	7.67313	12.1311	11.8922	12.2816	9.76454	8.27845	7.8189	11.0217	10.846	12.3566	10.5825	10.5072	8.51688	10.5371	10.6301	12.778	8.93074	12.6859	10.0153	8.78627	9.69174	12.8094	9.15659	8.6014	10.8368	10.7208	12.1336	12.8427	11.6655	12.889	10.5681	8.88356	10.0631	13.8674	9.41722	11.1709	13.1828	13.1062	11.7344	15.4281	12.887	13.4908	12.7578	11.8684	11.4583	11.1536	11.7245	13.6446	11.91	11.1689	15.8303	11.8556	13.5357	13.4539	12.3378	13.0436	11.4981	12.8789	11.7452	10.3695	9.76504	9.57497	14.2516	12.6286	11.3197	12.1589	14.1988	10.4225	14.0589	12.5405	13.6951	15.4177	11.191	10.5328	14.0342	11.3568	11.1229	10.6168	13.9426	13.2734	12.5747	11.0597	11.7818	10.6158	9.29048	9.68965	10.1422	11.5965	9.385	12.6917	9.84156	13.1582	9.81554	12.9165	11.3941	15.3986	11.431	9.85829	9.2075	14.6894	10.3421	12.4015	14.8559	11.1855	9.44605	10.6562	12.0723	9.6339	10.038	12.1176	12.9343	10.8634	12.3458	12.2933	14.155	12.1685	10.1394	11.7097	12.6165	10.7977	10.7471	10.4851	9.65087	10.8732	11.3162	11.9699	12.8539	10.2606	12.4046	10.9916	10.9362	11.6182	10.9899	11.2404	11.1634	14.578	14.2605	11.6182	10.9927	10.9535	12.8815	11.2784	13.5336	9.01374	11.7647	15.2241	14.2187	11.6457	10.6478	11.2639	16.0724	11.5479	13.2799	13.1	12.3914	11.5854	11.8106	11.9739	11.5962	10.778	9.60028	9.80961	8.87897	8.26162	11.5204	10.7889	12.8471	10.411	9.99958	9.67825	8.69801	11.9428	11.1731	12.7069	10.6089	9.21602	8.59805	10.0211	9.84784	10.5924	8.48462	12.4416	11.1458	9.86326	11.4807	9.44128	8.03727	9.25927	12.5681	11.3866	11.5964	9.04658	9.20921	11.74	9.02791	9.49885	8.73843	9.41722	8.40173	9.55823	10.7978	10.1018	11.8403	9.5859	10.6769	9.37265	10.5244	11.89	9.94031	9.67101	7.84046	10.0672	15.8663	14.3422	11.7093	7.69697	8.30241	11.6789	9.91483	12.3825	8.74315	9.32508	8.10381	9.8141	9.93826	12.9725	8.38457	11.1735	9.5218	10.3588	9.29071	8.95274	8.83004	8.99746	8.92273	7.86109	9.13802	7.80993	14.3938	12.8694	8.91169	9.05691	10.6576	8.36807	8.51333	9.47715	10.0121	10.0023	10.1179	7.75154	12.1042	13.1706	9.80816	16.9483	9.63027	8.3097	13.9554	12.5218	11.1779	11.9593	10.3858	12.1503	12.3374	14.5175	9.9857	10.7116	10.7929	8.7039	9.19599	10.4776	10.918	11.8841	10.4858	10.685	9.77413	8.51017	7.81954	8.27006	9.55401	13.1196	10.3613	9.51885	12.1372	10.2663	11.0367	10.9913	11.7154	8.15532	8.45327	8.46352	15.2828	9.81394	12.0244	9.60955	8.1127	10.9846	11.4308	10.0236	11.8129	8.37199	11.7152	12.2773	9.73674	16.9717	10.8289	10.3437	12.1746	13.0473	8.93103	10.6007	9.92955	12.3283	7.78136	9.73166	11.9263	11.9058	10.3343	8.66178	12.6179	11.2712	12.3278	13.344	12.3769	9.56301	10.0214	9.67243	10.5473	13.1993	10.4385	12.5996	9.01792	11.8792	10.3705	8.87958	9.68965	10.6521	12.1789	11.4198	11.866	10.5913	10.0342	11.7087	9.74517	15.6518	11.0602	12.7751	9.79019	11.7972	8.67666	11.278	11.7059	12.5033	11.9147	12.6079	10.4454	13.4811	10.6314	11.2253	9.52121	10.2945	9.79181	11.2933	13.2259	11.3078	9.1472	12.5027	12.1947	12.9211	9.76885	12.1322	13.0164	12.0199	11.9269	10.7947	13.5533	11.9971	10.3045	12.4137	15.1254	10.5528	10.1529	13.8389	12.8026	10.7235	10.7021	11.0334	12.2119	12.0489	16.6864	11.8924	6.92362	10.0239	9.30925	10.7117	9.71631	10.4927	11.7723	9.69679	11.9098	9.46638	13.6515	10.6872	9.84847	12.7412	9.36829	11.3426	8.83004	11.8232	15.0083	12.7207	14.6106	10.0868	10.5725	8.68194	10.7561	14.4949	15.4921	9.49145	9.82941	11.459	12.3665	9.53838	11.1012	8.27146	9.6359	9.18339	14.0039	11.03	10.1724	10.9057	12.3031	10.3279	9.72639	9.41447	10.2371	9.07975	10.5868	15.1759	9.58421	9.94618	12.6441	12.806	8.69035	10.7815	7.64602	11.3732	8.56301	11.4726	9.7848	10.5371	11.2422	8.54032	13.793	11.7411	11.7691	9.55305	10.1995	11.5085	12.197	8.61912	13.4941	10.5179	10.1104	10.8089	9.62004	8.38629	11.9608	10.2848	10.5086	9.21941	12.7467	11.6884	9.92615	7.86047	8.43254	9.9555	11.4447	7.76222	9.35513	8.78202	11.0453	10.2937	9.58327	9.92065	8.84486	10.4589	12.8984	13.2791	10.0598	8.56033	9.84847	11.7552	8.98868	11.7433	10.6128	8.54187	14.6475	12.5691	8.22738	11.9349	9.78676	12.2148	9.12257	12.4442	11.9472	8.94632	10.1094	11.4377	8.63517	8.89451	11.6688	10.6518	8.75689	9.49905	10.3948	11.9888	11.9688	8.83826	10.965	11.1874	8.61802	11.2639	9.77248	12.628	11.8082	10.8653	11.4556	9.50522	10.2051	11.0999	9.81121	10.1123	8.18388	10.2215	11.4266	12.6317	11.0466	11.8447	8.53761	13.2457	11.5153	11.5069	12.2001	12.2946	9.19451	12.8987	11.0308	9.8805	9.15583	7.2182	10.1466	11.2264	9.03177	10.6847	12.3052	14.7313	8.41447	10.8796	9.77923	9.04303	10.5758	8.34207	12.215	7.71631	12.0999	12.4911	10.7592	9.05989	14.0783	9.86496	9.6397	9.92244	9.82225	11.2285	12.6082	10.8016	12.7343	11.875	9.60955	8.0634	10.618	9.58402	8.08002	10.6597	8.837	9.13468	7.74012	12.0275	10.5265	14.4304	10.1441	10.9402	11.1089	9.31651	9.44874	8.28263	8.8759	12.7042	10.3444	8.83605	10.6104	12.3572	9.56167	10.4127	7.96578	9.38306	9.59694	9.17742	10.5029	10.9536	11.3334	10.808	10.4629	12.4798	11.3573	8.88966	11.0256	9.21844	15.1026	8.91737	10.4513	12.6865	11.3054	10.8417	12.3235	11.4483	11.325	9.15684	9.31809	8.46516	8.11061	9.41532	9.74012	12.0753	8.60659	11.3643	11.2853	9.38845	12.4623	10.9192	10.5249	11.6957	10.0386	10.5967	10.5764	10.4672	9.38522	11.9384	9.16817	9.97671	10.3801	9.64476	13.3189	10.1403	10.5355	9.4168	12.5562	14.0229	8.62242	11.7188	9.93502	11.4686	8.45162	10.8477	10.6702	10.2508	9.87067	12.1286	8.64133	10.6478	9.17916	9.41426	13.1043	10.1718	6.3147	11.8646	11.1926	9.30035	11.4675	9.20555	11.2609	12.9463	9.78611	10.2054	8.89239	8.59842	9.61176	14.0565	7.82337	9.90629	8.89542	8.23362	9.44832	12.0866	14.7286	9.31152	11.2556	11.1733	9.26327	10.2452	16.2532	10.8725	9.13955	9.08826	9.14032	12.6489	10.9293	12.7431	11.0637	12.6896	9.4814	9.94895	9.00787	8.06447	10.0904	11.2362	9.16516	9.68703	12.47	8.91319	8.24174	9.6786	9.6462	9.31288	11.6215	10.6582	11.7267	11.1119	8.50581	9.8857	10.9275	10.1007	12.1146	14.2543	8.50383	9.5708	10.9271	11.4586	7.76155	10.7283	11.0264	10.0208	10.5587	9.57592	11.1542	9.76719	9.93811	12.1023	8.88631	15.1032	8.86016	9.18562	10.1663	13.2505	10.1289	12.7734	9.69575	13.5961	9.89739	11.3281	15.352	10.7341	15.4513	10.833	9.74046	8.56301	10.7073	8.72758	11.4497	10.2149	11.9529	9.05094	11.1788	12.0776	11.4894	10.9036	12.8131	12.4196	11.2436	9.78185	10.643	12.0393	9.76122	11.5558	11.2257	11.4832	13.5457	13.3418	10.1726	9.04685	9.97871	10.5311	10.8237	11.1689	10.1362	11.4428	11.4093	9.46822	10.0643	10.4301	10.0251	9.87406	10.108	10.8512	11.0116	11.2434	13.3179	8.35138	9.33248	10.5577	9.60844	11.9443	9.60344	11.7665	12.958	11.2329	13.7347	9.10512	11.4474	15.6759	9.90433	13.0627	8.01848	11.5095	10.8586	10.3512	14.2429	9.80671	8.59059	10.4163	12.2133	11.8679	12.0127	12.4188	13.6216	10.1692	8.85269	11.3233	11.1956	9.79149	13.0552	10.8089	10.9306	8.85331	9.15684	9.45142	11.0681	8.99944	12.7359	11.7954	10.2862	12.2328	11.1909	8.8716	11.6136	10.1475	8.90779	11.3055	12.2545	12.7197	11.1873	8.89269	10.2329	13.1042	12.9074	9.5611	9.84659	11.8528	9.22569	8.45245	10.3993	9.36019	8.77116	10.4567	9.63408	10.468	13.7119	9.50839	10.6411	8.89785	11.0767	11.0169	8.92896	9.63245	10.3441	9.3505	9.16088	9.31266	13.4658	10.3741	11.1459	11.1047	10.3987	11.1137	11.007	8.83668	9.9507	10.8402	13.1346	10.6003	9.5074	12.0368	12.4256	9.97327	9.979	10.8476	9.69523	12.7909	9.7187	12.6105	10.3683	11.3022	8.38759	9.38198	11.8716	10.2109	9.44419	12.4041	12.6831	11.6007	10.8278	9.62333	11.6705	10.8616	10.4306	9.64386	10.2063	11.4057	13.6692	11.2258	15.0362	14.1811	7.80413	9.91752	11.8909	9.08055	12.4482	7.73877	11.3723	13.3686	13.3848	9.41024	11.0957	12.0588	10.8192	10.4642	10.6391	11.0678	8.51373	10.9032	14.45	9.10826	10.2385	12.4889	10.7292	12.3016	9.1205	9.20994	10.5717	9.52023	10.5294	10.5478	9.43942	8.48341	9.95012	11.0707	12.6478	9.31628	8.23458	11.4066	8.89633	11.7595	9.71442	9.62972	15.8186	14.3698	16.1508	9.46107	8.92125	11.7524	8.11374	10.4565	8.33092	9.77429	11.911	8.69662	9.96982	11.0604	8.89026	14.4687	10.1553	11.2483	9.35777	9.5567	9.54438	9.96145	12.1715	8.88753	9.06717	9.94749	10.249	9.09935	12.1653	10.9236	9.63045	8.9507	13.0501	10.0811	10.4007	11.5165	10.341	12.283	11.158	8.35315	11.2212	8.7187	8.76653	10.0727	9.85034	10.6224	9.90433	8.66498	9.81394	8.47452	9.5611	10.0892	9.85658	10.6507	9.30012	10.0147	9.94778	8.58421	10.368	10.0839	10.6186	10.1036	8.92719	9.50958	12.1099	9.85362	8.05148	9.33494	8.84392	14.2305	13.4549	10.8393	11.4836	10.0867	10.2025	12.4561	14.4406	12.8527	14.4369	13.2108	10.8717	10.1029	10.5544	9.82225	12.2122	11.1451	10.4933	11.2726	9.11556	10.6764	10.3946	11.6314	8.55612	10.6726	9.66605	13.3429	11.2285	9.57875	11.5671	10.4994	10.3162	10.8276	10.6617	10.3168	12.1589	9.39639	11.7637	12.3202	9.96578	10.4101	11.1044	12.4313	10.726	9.60678	9.68492	12.4833	11.4676	9.94968	9.96939	10.9151	12.214	12.9753	11.9498	9.78365	12.5895	11.1443	8.86171	11.2655	9.12593	13.9172	14.3152	10.7659	11.438	13.7789	10.469	10.408	10.1419	10.5812	11.125	12.7582	10.5533	11.4961	11.9186	11.2804	10.408	10.1356	12.0171	11.1203	11.2761	11.4783	10.0573	10.1682	9.2305	14.4507	14.4263	10.1561	9.95289	11.0614	9.24745	13.0339	10.7625	12.3928	11.4645	10.8353	10.303	12.3478	9.39489	10.9273	11.0819	11.6145	10.3006	12.0496	14.0187	10.1577	9.46066	10.7288	9.57913	9.62169	13.0458	8.81154	10.7919	10.5997	10.3489	14.0603	9.48462	10.0482	17.0085	14.5335	10.3488	9.13827	11.7528	10.0615	11.715	8.72622	11.1942	11.9538	9.06097	8.86357	12.6837	9.84235	11.7291	11.4968	12.5434	11.6219	15.1408	15.4681	9.69888	10.3782	11.3531	10.9046	9.07468	9.73759	8.95041	15.1314	15.9442	8.32643	8.08055	14.4	10.4173	9.99407	10.184	10.1245	10.9444	10.0716	9.90974	10.3417	10.2357	10.3423	12.9264	12.857	10.3841	8.46883	11.6352	13.5123	13.8451	10.3786	10.5212	8.39532	11.6023	9.79766	8.3996	9.79588	9.8614	9.19574	9.66818	12.8085	9.47796	10.4866	10.0949	9.65714	8.98214	11.1887	8.79051	9.3661	9.48039	10.9272	10.8497	10.2808	12.4664	9.71631	16.0642	13.0811	15.1415	8.7303	11.4329	8.80735	16.4333	14.6587	12.8879	11.7001	10.0072	10.3994	12.3239	12.4247	10.1592	14.1055	9.82384	14.4354	12.0594	10.8176	11.2084	13.7205	10.5048	11.1597	11.4387	15.2435	11.8838	11.7618	9.85237	11.4664	11.4632	9.87098	9.9257	10.6644	14.3815	11.1397	11.4957	9.37199	12.039	8.40812	12.5447	12.4232	16.1899	13.0035	9.08188	8.05691	12.8104	10.0462	10.9944	9.30811	11.8278	10.0481	10.4151	10.6502	11.7418	9.33248	12.1365	7.73132	8.96058	12.9092	9.10722	11.6064	14.9222	10.775	10.2075	10.1279	11.0959	11.4148	13.5242	12.0254	14.3482	10.8629	10.5788	16.2745	13.376	10.8444	13.9707	11.1189	12.543	13.5545	12.348	11.9809	11.078	14.2254	10.0728	13.9672	11.3732	12.9937	14.1269	16.4562	14.8785	11.8219	9.96996	11.8344	11.0582	9.05284	17.1993	12.9035	10.1838	9.97914	16.2067	11.4312	12.5216	11.3305	9.15	10.6081	12.0568	9.33316	8.10486	11.7152	8.42206	8.8679	10.7041	8.98925	9.89345	9.83131	17.8395	10.8054	9.92985	11.8505	14.3752	9.98868	11.1399	15.1725	15.4156	16.9838	8.81346	8.4475	10.7209	8.88631	10.0449	12.5761	7.76421	11.472	14.4367	8.04821	14.6341	8.89482	9.90764	13.4381	8.77248	10.8729	8.29692	9.33695	13.6163	15.6766	10.9046	9.20114	10.5719	8.73098	8.04275	7.81826	16.5965	11.2387	10.324	13.7818	11.6495	10.9081	10.7767	10.6261	13.0192	9.76835	11.185	9.38111	12.3668	9.68947	10.9273	13.1629	10.9548	8.48462	12.4076	10.003	12.6405	10.9298	11.6965	14.1474	13.6685	10.036	12.2025	8.76421	9.56224	13.9787	9.33963	8.45984	9.92778	7.12928	13.7098	11.7132	8.8756	9.56453	14.4066	9.55055	18.3748	16.6179	9.51629	12.5817	10.9007	13.5537	9.86109	10.3965	10.8254	8.66995	10.3841	13.8021	15.9359	16.2884	10.0119	10.5911	11.789	11.1141	15.4561	9.71785	10.4373	11.8863	15.2361	9.89087	12.3473	15.0157	16.8155	10.5141	11.0276	12.491	10.1504	11.189	10.6544	9.95376	13.1945	15.161	10.6036	11.7523	10.5099	10.0093	11.9849	9.76553	12.7106	12.0983	11.4818	10.2595	12.3355	14.1678	9.18463	9.83621	12.4828	11.1856	10.1619	9.36872	9.00899	12.2452	11.3968	8.30332	14.9905	9.35271	6.73606	12.8118	10.185	11.8604	15.0772	11.3257	12.5258	8.82559	9.69436	9.82909	12.9458	11.0448	10.3276	9.35821	11.5398	10.7932	17.3758	16.1592	12.7503	14.6502	13.2425	13.6542	9.58365	11.7572	16.1491	8.42501	9.80993	13.6806	10.5118	16.6811	10.4581	9.97642	12.6525	10.2947	12.1229	10.3414	10.8032	11.4331	14.903	12.7112	9.77577	12.7579	10.4491	9.13494	10.4638	11.06	9.71098	13.4891	10.2057	10.0855	12.5164	9.69853	11.0853	10.3559	9.04439	11.6793	12.9694	17.1269	13.8797	12.799	8.95594	14.683	12.0844	9.65607	14.7588	14.3912	11.3048	16.6962	12.8689	8.50819	9.20188	9.93958	11.0862	14.1729	9.19106	10.6217	10.8445	11.5293	13.1554	11.1513	7.93782	12.1044	12.1112	15.4206	11.0956	7.58646	11.211	11.038	11.6877	16.4061	11.495	13.5459	13.0197	10.8267	10.374	10.6133	12.1988	10.9082	10.7938	12.0405	10.3837	15.4438	12.9775	14.831	10.2778	10.253	12.032	12.472	12.0144	10.9256	10.5568	12.7844	9.27263	9.70563	13.3136	9.85066	10.9034	10.9044	11.0504	8.98925	12.7901	9.55995	7.8679	12.6185	11.4045	15.3329	8.94983	12.8138	11.0964	11.4428	13.0646	11.2172	12.249	12.2322	10.5121	9.54863	15.0465	13.0869	13.8714	9.39981	9.41638	11.4458	17.1136	10.5878	13.1623	12.7861	10.194	11.2701	13.0812	7.89785	9.10486	11.5331	10.7342	9.59805	8.67737	10.7601	15.9787	10.8338	15.2029	14.0023	13.7009	9.54206	7.72588	9.06582	11.1354	9.92318	15.4414	10.1081	10.8928	15.5638	9.30035	11.6361	14.6876	9.29071	13.8983	13.155	11.2126	9.08667	9.24745	12.4147	9.01374	13.4633	10.2685	11.6858	9.77956	11.3818	12.4791	12.3707	12.5723	12.7535	11.4944	10.2143	11.2856	8.75121	14.1795	7.51806	11.5479	11.4408	11.7165	12.4356	10.9335	11.7034	10.4394	12.6193	10.7797	12.9209	15.4472	12.7694	9.34341	13.119	11.0288	11.8657	10.2004	13.961	10.688	13.9375	11.8063	10.945	8.71012	13.6454	11.6807	9.59059	9.72758	11.2854	13.7555	11.4052	7.65464	9.15532	13.5578	7.91109	8.43296	11.995	7.17393	9.32396	7.93899	12.2681	10.3034	8.19032	10.9992	6.77479	13.769	13.558	6.24222	12.3829	15.2329	14.6424	9.85269	8.33271	8.92035	7.71768	9.2555	14.4064	8.41954	12.207	14.9641	12.3737	11.8896	11.7024	11.3911	11.9931	11.7623	12.9197	10.1098	13.3061	10.7199	10.1833	10.966	11.0749	12.5667	11.0144	13.1864	11.441	11.734	14.2785	13.3021	11.1279	11.4878	11.9277	10.8847	12.4843	13.3222	10.4501	13.6646	11.483	12.6863	13.9736	11.2435	11.3183	8.1416	12.79	8.71493	16.0358	12.8758	15.1651	9.37178	11.5905	14.5649	11.4714	15.9145	10.3181	11.4138	9.61379	10.6167	10.1916	9.24031	10.4163	8.1639	10.1893	10.9106	11.39	14.4575	12.5211	10.4983	14.9698	11.0309	9.88157	9.73335	10.5561	10.6596	12.6455	10.3336	9.38737	9.84094	10.2125	10.9576	11.5681	9.68545	9.64566	9.3147	11.6733	10.8935	13.5041	11.2808	8.19229	10.8527	10.6603	10.0249	13.1379	9.08481	9.34983	7.72178	8.69766	9.65374	8.06447	9.9571	12.6307	10.0132	11.1354	15.9884	11.5233	10.5459	11.2727	7.32103	9.54013	13.7878	11.4978	13.6099	10.4786	9.78365	10.3095	9.78856	11.3898	9.72298	11.9783	12.3604	11.6867	10.7565	8.89664	8.08958	9.70165	13.7731	11.8924	9.89724	11.6139	9.33427	10.3713	8.21432	10.5696	15.1539	10.7998	9.35975	11.1746	11.5556	15.4234	8.36501	8.73505	11.0324	12.8181	15.6921	15.8225	9.61985	15.0755	8.58496	13.5475	10.165	8.12412	11.8258	8.981	9.09302	8.43796	11.3623	8.03672	9.64079	10.0356	8.60326	8.1375	9.23074	13.5638	16.126	11.3514	13.1263	16.0682	13.6515	14.8441	12.5648	8.78496	16.1681	10.823	16.9378	14.1224	18.1495	10.5459	15.2622	8.66818	13.0112	12.7553	11.6057	10.1389	11.0484	13.6256	9.89026	10.5367	9.40621	12.2361	11.4151	11.8028	11.7039	11.5448	9.01095	13.6104	9.49045	12.3879	13.9615	11.1329	9.77165	14.2774	9.20163	9.05528	8.93015	14.1782	11.3659	7.50541	9.33517	12.1233	9.34207	11.5303	10.9814	10.0779	10.1352	8.64746	14.8242	12.8946	12.9473	11.9338	7.92303	12.8456	11.0006	8.83952	14.2688	8.18933	11.7558	11.543	11.314	10.2793	13.4576	9.37199	8.88509	8.61949	10.5334	9.31288	7.7211	9.44419	14.4898	13.2448	14.7435	9.76172	11.0555	10.304	9.77693	11.2878	10.9777	12.0202	12.6565	10.6432	13.171	7.36982	7.95128	8.89633	11.9136	9.21286	7.37156	13.4974	10.0684	11.6719	8.96521	11.8652	10.8787	13.9996	13.0513	9.60288	17.0928	11.3867	10.1213	10.6224	9.2009	9.50839	13.3297	14.028	12.309	10.1949	10.3361	13.8416	11.1125	13.2992	13.8993	9.89694	17.2175	9.5988	11.2547	10.9599	10.4324	11.4489	9.61545	9.7187	11.0208	9.25597	11.5539	9.75789	12.1384	10.607	13.2944	8.54882	10.5287	10.5984	9.5611	8.59059	11.4415	11.5265	8.5932	10.7885	11.3013	8.12257	10.7993	12.3092	12.9357	10.1785	14.1728	10.367	11.8902	11.8149	12.8962	15.6445	8.46475	12.7156	9.98399	9.00478	9.91424	10.3263	10.6413	15.3967	12.1725	12.4876	12.8653	10.753	10.7462	9.7096	9.23745	10.4954	9.37025	10.4852	13.2495	10.0058	12.2815	14.6488	12.6222	11.2834	7.6125	9.87544	8.67243	10.2146	11.3856	17.657	13.099	10.4141	12.0621	14.3711	7.74953	11.8421	7.93192	9.4475	11.9274	11.3426	13.8613	10.7986	8.8933	12.8646	9.34607	17.7141	11.3803	8.80993	13.871	16.3497	8.80316	11.3539	11.394	10.432	11.1252	11.8862	15.8688	9.71442	10.9084	10.1579	12.0782	15.0033	12.5912	10.4209	14.0962	9.01569	11.0245	9.19574	12.2443	11.078	10.5481	9.50839	13.7595	14.7002	10.6326	10.8133	7.70252	10.8447	10.3942	8.30879	11.188	10.6866	13.8122	8.07735	13.3969	13.0051	9.62077	12.4539	13.8238	9.39425	9.37504	9.98897	9.26256	11.0768	14.5487	11.3716	11.0514	13.8277	14.3355	10.1489	14.3586	9.31628	14.3726	10.6289	12.7556	14.1835	12.6193	12.1616	9.49625	10.4229	9.78921	13.8505	9.65464	10.1966	11.6729	11.1803	9.83684	10.6778	9.99181	13.29	11.2972	7.26397	7.50462	11.1283	13.8864	9.93737	7.74483	10.4071	11.7043	10.6732	11.3166	8.91079	9.80961	11.1076	9.8662	10.5632	12.1355	11.313	10.4497	9.92689	10.1585	9.72894	10.5722	10.1118	12.9236	10.0023	10.2584	10.4124	12.1853	10.221	9.41405	14.1107	15.1254	9.30948	9.02846	11.1034	11.6475	12.5761	10.5353	10.648	10.2498	10.6165	9.45348	12.6717	11.6462	14.8604	9.17742	13.0954	10.0566	13.6165	11.3665	11.3436	9.51609	13.5656	10.713	8.44708	9.80848	10.3089	10.5994	8.98812	10.2892	9.42396	10.2921	6.33807	12.3653	8.58534	9.90704	8.76288	12.9236	9.03094	15.5484	10.0681	9.41172	14.5516	11.4305	9.61453	13.7315	10.7759	11.9399	11.6831	9.69558	9.73268	10.1585	11.8694	10.4082	11.9141	11.2085	10.1951	10.4142	8.66249	10.159	13.0913	13.7591	9.13776	14.1513	13.965	17.2048	10.7674	16.3249	13.5571	9.41827	11.0195	12.3047	10.8156	13.2554	13.9451	10.2423	10.5388	11.3004	12.3472	9.46944	10.6999	9.31175	11.1279	11.2167	9.64584	14.1008	11.0081	12.0349	10.5102	14.2262	11.6614	12.6066	13.3485	10.9386	12.2236	10.9185	12.2385	10.6491	12.8962	13.0093	12.9853	8.70494	11.1224	13.3572	12.1571	12.3663	10.6644	9.39275	10.8874	10.6746	12.7945	14.9828	10.485	14.3728	9.77347	14.2046	8.49466	10.1433	14.5684	9.84643	13.6951	10.0643	11.0082	10.1062	15.7901	10.7197	12.7461	14.0253	13.4482	11.9167	13.1449	10.9101	11.7919	9.43692	9.75739	9.91797	11.5376	12.7273	9.79653	12.8301	11.3171	9.03287	11.0256	12.5918	10.6229	13.0626	11.5851	12.4275	15.0767	10.9659	10.2848	11.2461	8.70908	10.081	7.6886	8.76852	10.9304	8.85331	10.4285	9.72144	15.279	13.1366	11.5628	10.1114	10.1221	9.64079	9.52709	11.5021	11.0313	10.4605	13.5062	12.3327	10.1882	8.94895	11.5529	11.2812	9.60789	10.578	11.4188	11.3587	8.58496	13.7506	11.935	11.1827	10.1988	12.0163	7.53916	8.34207	10.7371	8.85922	10.9461	15.4275	9.73352	12.2741	10.3359	9.65159	9.69818	9.4625	10.6267	10.4133	11.018	10.0782	12.1891	9.6268	10.0543	9.81218	10.1732	11.3629	12.768	11.5765	9.05664	12.3538	11.2264	10.2116	9.79815	14.3651	9.18859	13.3594	12.4981	12.981	8.03947	10.1767	9.8631	13.6479	7.87283	10.0851	13.5045	8.70908	11.9038	10.7136	9.09724	14.0518	12.0034	9.33047	10.2917	10.3453	9.89875	12.3914	9.85144	10.3436	10.641	11.4096	9.03755	11.2074	13.0031	11.4282	12.8523	12.8611	12.537	12.508	12.0916	9.61047	11.1543	12.5692	10.6428	9.27076	9.65302	8.69836	8.70874	9.46352	9.7269	9.31922	9.68877	11.6879	10.5491	10.8827	12.1113	9.26256	10.1279	9.01123	9.83305	8.41912	9.93059	8.74651	12.5938	9.21772	10.7027	9.86047	9.33316	9.42333	9.07975	11.13	10.307	12.5268	12.8048	8.35887	16.1598	12.4229	9.7199	12.0936	10.7989	10.0889	8.05039	13.3165	11.7939	8.85922	9.95565	12.008	12.3363	8.71733	10.3905	9.95347	10.0236	12.4324	9.29944	10.7871	7.71081	10.2007	9.04549	12.927	12.139	10.8445	8.19967	13.3856	11.3892	10.5922	9.42438	12.3748	12.9199	10.429	10.036	11.5392	9.81105	10.9845	11.4977	14.6172	15.6186	11.2079	13.1164	11.0847	15.5071	12.5506	12.8571	13.1218	13.2215	13.8252	11.3748	13.3735	12.56	14.971	11.8218	11.8766	11.5875	12.5141	10.1738	11.0432	11.903	12.5644	10.0765	9.76421	12.3513	9.66089	11.5179	8.5588	11.1907	10.5124	11.3009	10.78	11.089	9.87698	11.5502	10.1591	9.44646	12.2319	12.0985	10.784	8.92422	9.84408	10.3544	10.5519	11.0987	9.58477	13.0716	13.8911	13.8321	13.2095	13.1243	14.6621	8.7807	12.3507	7.74752	12.3293	11.5651	9.02873	12.0826	12.3154	10.9661	12.5726	12.0297	12.5877	12.9927	10.5851	10.9063	11.8456	9.28887	13.363	9.9969	10.0342	12.4487	11.2081	13.216	9.81394	11.4996	9.97154	9.39489	10.5753	14.0277	12.8133	10.0992	10.4751	9.13443	10.8468	11.0737	13.4337	14.0619	10.8205	11.9605	9.76105	13.7573	10.9823	8.9472	11.9565	9.7445	12.3419	9.99322	15.2937	12.2278	12.2826	8.59842	9.13904	12.0725	9.64187	13.1476	10.6802	13.0446	10.6906	9.58909	10.4721	8.83857	12.6539	14.3775	10.2199	10.7149	11.694	8.15228	13.6591	10.1149	8.96261	10.4165	8.90509	13.1244	14.4134	6.72928	8.1179	10.9845	11.097	11.1147	13.7447	8.84392	10.7886	10.6421	9.19476	13.9488	10.8664	11.2027	11.4666	10.3724	9.90539	10.5284	9.16365	13.4032	10.6178	11.3366	9.44832	10.6195	12.0609	11.6178	12.6695	11.5214	11.4637	11.4854	10.8125	10.83	10.2386	15.5178	16.0317	12.1033	10.5672	11.7323	11.5095	9.6961	10.6572	10.3849	9.45984	9.90899	9.31356	11.5942	11.057	8.74517	11.1436	10.9829	10.3775	12.5723	10.9453	12.3059	11.5068	9.9901	12.2126	10.5156	11.7239	10.4457	10.7103	11.1306	9.11452	9.41511	8.18686	12.7462	10.0309	11.8782	11.431	11.2234	9.79685	9.57856	9.43296	10.4298	11.8091	9.69157	11.0098	10.9742	10.9975	11.5817	13.8858	11.5	10.6165	11.038	10.7707	11.0484	10.5457	12.4068	11.2029	10.9766	10.529	11.6346	10.1701	14.5406	9.07494	12.2783	11.82	14.1791	10.0081	11.0995	10.9495	10.0286	9.51195	11.3276	11.7047	15.7704	13.9558	11.0314	9.94895	10.8622	11.4978	12.4901	11.5479	10.6962	10.1852	9.62662	11.4143	12.2013	12.8171	10.9599	11.1128	9.91961	12.9849	12.283	8.86573	14.8893	10.0469	7.92778	11.159	9.29324	11.1762	10.3486	9.2427	10.9309	11.5709	9.30902	10.1595	10.4912	7.70529	9.11348	8.8189	12.3656	9.48985	9.34252	10.5994	12.3889	10.9124	10.5637	10.5249	9.41363	12.0959	8.53333	10.4225	11.3237	11.2908	10.7129	12.1222	10.8337	9.10591	10.3523	11.3032	11.0978	13.2077	9.981	11.1293	11.0823	11.7223	11.4901	10.8467	10.6268	10.1805	9.84909	9.13366	11.5179	9.26256	10.5879	10.9301	10.1717	10.3258	11.9987	10.5581	8.97814	12.3065	10.9805	11.2254	10.1053	9.604	8.29416	8.99237	14.9048	10.0498	10.7165	9.17218	10.5024	13.6345	10.4551	9.33383	10.5561	9.09117	9.53566	9.4208	9.63263	9.5155	11.1001	9.46414	12.5566	9.7065	11.8611	11.8874	9.91558	15.1626	8.49105	9.64024	9.42815	11.4232	8.54264	10.1003	9.98584	10.3838	10.3723	8.92244	12.4895	9.5159	10.9093	9.90056	11.3849	9.34651	9.91797	9.65069	11.0136	9.6027	9.96319	8.57403	15.8096	9.95812	11.8555	9.2329	9.58628	10.2	9.17667	9.36872	11.8167	10.0488	12.0389	8.84423	8.60955	11.0883	10.2504	9.50104	10.4257	10.4111	9.03315	11.8848	11.5063	11.6499	11.6321	10.2876	9.97499	10.7328	10.5985	9.04794	11.5528	10.4008	11.8817	8.93221	11.7752	11.1578	12.208	11.1653	12.795	11.073	15.4423	12.6184	9.70269	8.52865	12.0944	10.1255	9.53158	8.99972	12.1099	9.75322	9.49985	17.2652	9.82671	9.31899	9.30652	14.2729	10.9376	9.90734	9.52493	12.5817	9.9935	9.63681	8.8857	10.7276	8.26256	8.9257	9.34983	8.93044	11.4307	9.9691	11.9952	9.98684	8.96607	11.4604	8.35623	10.6442	11.8398	9.17866	9.28725	12.0957	9.80252	9.3906	15.7492	12.3134	9.85409	10.4394	10.3668	8.24317	9.43129	9.73792	10.7957	10.4613	10.6924	11.9123	9.3921	8.73573	11.5216	10.2306	10.5156	7.96116	9.1316	8.30834	9.52474	8.7039	10.7648	10.2929	10.3526	10.8949	10.3883	12.0523	11.1378	16.8714	11.4144	10.216	13.6833	7.48382	9.89315	13.6384	11.1418	11.4439	9.09566	11.2198	11.4524	9.17916	11.9329	10.8428	9.88768	10.7256	11.1211	10.189	9.60918	9.27868	10.8626	10.2193	12.5944	11.8944	12.2074	11.7103	12.2823	9.92303	10.4796	10.394	11.0771	10.6774	11.6118	9.52082	11.3117	12.5128	12.6733	12.3565	11.3584	9.55612	10.0672	11.9774	10.8407	13.4114	10.7026	13.9584	10.2712	9.81041	11.9571	12.2455	10.8379	10.9985	11.091	11.1517	10.483	10.3601	10.8826	11.0475	10.9399	9.72622	11.1105	11.5951	13.5335	11.9004	10.3129	11.1049	11.3937	7.97728	10.8655	12.6655	11.3024	9.55766	12.6885	9.59414	10.2619	9.17692	6.60437	15.2534	11.8306	9.20555	11.5713	10.6841	12.5631	14.2327	11.3192	10.1568	9.44729	12.5636	11.2967	9.94734	11.2168	10.0721	11.9713	11.957	14.1365	13.4838	11.7232	13.401	11.4194	10.4077	11.8059	10.7582	12.3998	11.1856	10.4235	16.2961	10.6215	10.2447	12.1191	13.3758	13.3534	11.2637	13.4754	12.1561	8.73098	12.7957	10.1429	9.64746	11.0484	13.5284	10.1971	10.9751	9.95391	10.6219	9.90388	16.8508	14.8764	12.1785	10.8659	12.1466	8.35887	11.6964	10.9473	9.43962	9.23194	10.9629	9.80896	10.1774	10.7498	10.8377	10.3216	9.10643	11.8697	11.0598	8.4132	12.1331	12.0661	9.93177	11.1332	9.2891	8.92422	12.4583	9.56605	9.58815	9.91842	9.29462	9.32598	10.5406	15.8518	14.9722	12.628	10.5682	13.2465	7.98413	10.7112	12.6835	7.23362	9.58402	9.72247	13.5296	8.6987	8.21189	11.213	9.93782	9.5343	9.6591	10.1244	11.9209	11.7746	9.98142	9.16566	10.2177	8.13443	9.98028	9.28771	10.6944	9.4227	8.80219	10.487	10.3244	10.8554	11.6695	12.2105	8.04166	11.0509	12.636	9.54882	10.1633	12.0317	9.18958	9.01207	10.8545	11.1133	7.44294	9.75772	9.803	10.445	8.26491	11.6782	11.1043	11.4906	11.1278	9.39425	9.43003	9.33718	9.03782	11.3768	12.9696	8.02015	10.4265	9.48502	9.10171	10.5017	8.22786	8.29737	9.37308	10.3489	8.50661	9.58928	8.55804	10.0732	11.0371	9.1192	10.6819	7.99039	8.76155	13.1819	8.44543	11.3606	7.87836	11.4967	9.12619	8.40514	10.0123	9.08348	13.1802	8.49305	10.4544	10.2797	11.6562	11.3363	13.4623	7.71081	9.54071	9.54824	9.31107	9.35557	9.16088	13.0818	12.0697	9.60103	10.8334	10.6439	8.42122	11.2002	11.6808	9.64872	9.65785	8.70321	16.1829	12.8276	9.07521	9.67948	11.1643	11.6316	12.7961	12.1697	11.2016	9.96593	11.0423	8.45286	11.2932	10.3551	12.1786	10.4728	12.1196	12.7722	10.9936	11.7453	10.717	12.8305	9.37069	12.1007	13.0708	13.7472	12.7465	8.40088	9.15355	17.9623	10.0832	14.0259	10.5983	11.6173	12.1658	11.2572	8.67666	11.8521	12.0919	10.7295	9.81602	12.3354	12.0651	10.6623	12.8478	10.3317	10.2604	9.05961	9.48884	9.73183	10.4361	12.3318	10.7432	13.3268	10.2507	9.74769	14.2077	11.1677	10.7389	11.4671	9.67154	11.1002	10.5311	11.9885	8.9331	11.4927	11.6361	13.6531	9.52924	10.2463	10.9218	11.2452	12.0105	9.9747	10.5804	9.56071	10.138	10.9166	8.46761	12.705	9.3626	10.4467	12.3435	9.53021	11.9087	10.0192	12.49	10.0764	13.1118	10.5002	10.6053	11.93	10.458	9.50224	9.58684	10.9525	9.9205	11.0896	11.2755	8.69384	9.84502	12.1616	10.6764	8.27705	10.8273	7.90087	12.284	9.76802	10.6862	10.4706	10.1658	11.3886	10.5558	10.6081	10.4944	8.43962	6.98299	9.44626	8.29094	11.3444	6.24413	6.71973	9.12722	10.0156	11.4256	9.07521	9.77413	15.3722	9.37199	10.0264	10.3319	10.8281	14.319	7.4545	7.74752	13.7989	9.16667	13.9791	10.8253	10.6395	9.31175	7.65964	8.47573	7.93487	12.5024	10.9089	12.7494	8.92273	11.3201	8.63118	12.01	10.2215	9.60288	10.828	10.3892	10.438	12.9796	11.0506	9.45861	9.44894	12.7806	9.05501	10.5293	10.9241	12.5001	12.6996	11.7005	9.81282	12.2248	10.971	9.85003	15.9396	13.4491	12.5273	11.1767	10.5402	11.1272	9.44419	9.20041	12.5998	13.5981	10.2846	11.3998	9.94997	10.2766	9.97527	9.9867	10.4016	9.55919	9.55344	9.78921	11.9838	9.50898	12.5042	11.5748	10.764	9.64079	9.78529	9.97814	11.4317	9.31311	12.5722	9.44481	11.5412	8.92926	8.98385	10.0581	9.98328	12.4311	9.47168	11.4124	6.95652	8.84486	6.72383	10.7956	9.65571	12.5485	10.0898	10.1075	8.79312	14.4711	9.74517	11.0064	7.78333	9.53877	10.1104	8.96434	13.9555	10.7838	10.113	14.785	11.0101	10.9838	11.4632	11.106	10.9135	9.7286	10.7131	10.4851	11.4699	10.0157	9.84031	9.69645	11.5409	12.3381	10.8781	10.6615	11.2226	9.48099	9.59582	11.6517	10.627	12.1137	9.84972	8.86851	11.6567	13.4184	10.8012	11.3281	12.5049	11.3195	12.7888	9.04549	10.7998	10.4879	9.27006	11.9271	14.8633	11.6202	13.2455	12.5749	14.7106	11.0183	9.97197	11.8168	13.847	12.2957	11.1705	11.7386	11.4768	8.03012	11.1095	10.5088	12.3052	9.53508	10.9163	10.4322	10.1932	8.76818	13.1206	9.53664	10.7048	8.85269	11.965	10.3515	11.1238	10.7624	11.8347	10.6134	10.7279	10.5191	12.3703	10.8552	10.6154	11.003	11.2258	13.0017	10.3216	10.2174	11.0762	9.77906	13.0669	11.2477	10.0093	9.30629	9.82018	12.1123	10.5506	8.30925	12.2843	11.748	10.9893	12.6096	10.0211	11.093	10.0857	9.34407	10.5034	9.2131	11.1669	11.6322	13.9237	11.4922	9.02846	12.9017	11.2848	8.66142	9.46127	8.35226	10.4298	14.5016	11.4084	11.2127	9.71046	11.041	11.2791	10.8595	9.23098	11.7049	10.0962	10.4872	9.15684	10.9221	11.3387	13.3859	10.8517	11.1929	11.9527	10.16	8.52591	9.11868	9.31288	10.914	8.17692	9.78578	7.90569	11.5937	11.2265	10.2783	11.4035	11.0233	12.2437	9.44398	9.76636	9.85378	12.2867	12.4178	12.679	10.6912	11.4573	10.0836	10.9933	10.9327	9.55094	15.8538	13.1706	12.1868	8.91916	9.66374	9.52767	11.4206	11.9736	12.6683	9.596	9.32778	9.83495	10.4385	10.4268	10.9479	9.96029	8.99774	10.8622	9.20359	9.44688	10.2148	9.40706	8.0045	11.8384	10.5658	10.8576	9.34629	9.57762	16.4379	9.224	10.0888	10.39	14.1118	7.65249	9.89451	10.7164	11.9613	9.65284	10.4934	8.65033	11.2382	12.7353	12.4296	10.6448	11.6604	11.86	12.3622	9.84329	10.5871	16.4763	11.3876	12.2936	10.2292	11.8758	9.72383	9.27589	9.62662	11.2592	13.0689	10.7226	9.17093	9.64512	10.6982	10.7576	11.0737	8.90117	10.6294	13.6966	8.9257	9.73826	11.033	13.0032	10.4678	9.48603	8.57251	8.53489	11.7796	11.1536	9.76139	10.4773	11.2634	9.49865	9.90524	12.1797	11.6943	9.20384	9.47127	8.43879	10.6791	14.5652	14.2538	11.4106	14.67	12.5675	10.9679	13.8467	10.5366	11.419	8.41193	10.9195	9.30287	10.129	9.82034	9.76155	12.5623	11.145	9.50184	8.89754	10.6091	10.5069	9.7733	10.7001	12.5862	11.1059	9.76188	12.5301	13.6576	10.347	8.76852	10.0438	10.3541	17.0177	9.56758	9.03315	11.1904	9.84659	9.34074	10.753	8.45984	9.65302	9.54805	13.4237	11.5789	10.6169	9.41996	10.1533	9.68755	11.214	11.5072	10.929	9.7962	10.2958	9.29944	10.8389	9.60862	9.70891	11.8555	10.3911	10.5156	12.4099	10.2389	10.6143	12.7156	9.97642	11.9458	13.5518	9.65249	11.3277	10.5303	12.2514	13.0245	9.92807	12.3084	13.3149	8.87437	14.1583	9.90689	13.2395	10.2113	9.32441	8.61581	9.96708	9.11452	13.7231	8.99492	12.5378	11.3047	11.3859	10.3071	11.939	10.6499	12.5028	9.56586	12.2705	8.68895	9.96665	10.4795	9.45553	10.1454	10.302	11.1288	9.73826	10.7245	9.65607	13.43	10.2805	9.29301	10.281	9.6726	10.0265	9.70442	12.7628	9.49885	10.4682	11.3746	9.86124	11.7017	10.2074	12.7179	9.71545	9.26655	9.0634	9.47452	6.92837	8.54844	12.0981	8.95187	8.24317	9.48442	9.55055	7.51806	10.1539	10.043	10.7279	9.13648	8.86728	11.1269	10.2937	8.54689	10.1775	10.4584	11.0986	9.81442	9.67331	10.3554	11.3224	9.30925	10.224	11.0221	10.0406	10.6402	12.8087	11.5408	6.7866	13.1792	8.93752	11.2898	9.61728	9.73826	10.0193	11.888	13.0279	10.3241	13.6763	14.0532	11.2965	10.2203	10.1001	13.0591	9.91797	10.5162	14.4671	10.4057	14.1194	10.9528	12.9889	13.5985	9.12231	10.6692	10.2607	15.556	14.823	10.0649	9.58383	10.4362	10.5083	8.37851	9.2555	8.79442	12.3156	9.25644	10.8532	11.2548	10.2989	11.7466	11.5949	10.474	7.6632	10.1792	12.0567	10.5122	11.292	10.5855	9.21844	9.57988	13.3064	11.1367	11.5904	9.77215	10.0213	7.12928	13.7527	12.879	10.0618	9.3733	14.0765	12.7197	10.2299	10.4546	10.1924	12.2662	9.92985	10.0485	11.616	9.32305	9.83479	15.0722	8.45861	9.61084	15.4164	10.4694	13.4877	12.3838	11.0345	13.9271	7.34873	8.91439	10.4844	8.87344	14.0619	8.64818	10.3032	12.242	12.3145	10.728	10.9365	10.9985	10.6301	12.1056	11.6805	11.9053	10.9061	13.0218	7.76022	10.5471	9.84862	11.8924	8.32733	10.712	8.29692	11.0751	9.90854	7.86109	10.0425	10.1388	10.6049	10.5265	11.8377	12.4611	10.2762	11.7084	10.3687	12.7639	10.1693	9.1267	10.1472	12.1524	10.5349	12.4119	10.8894	9.6215	10.9961	10.4954	10.6991	12.4946	10.2461	10.9754	11.1134	11.0577	10.2803	12.0314	9.39789	11.354	11.7969	12.6098	11.3986	9.93943	11.0143	11.0698	11.4662	11.1841	10.9669	11.646	12.5958	16.6346	10.3689	12.477	10.2273	10.512	10.5667	10.7285	10.4645	11.8315	11.0409	9.6279	11.9995	11.8693	15.818	10.6101	12.3413	10.1881
ME	Metabotype 1	1	51-55	19.03	0	50	10.2153	8.95855	8.26819	9.94354	9.91901	9.2731	11.4868	11.2269	10.6227	9.88996	8.27984	10.5248	10.4754	10.5805	7.88264	9.85876	12.6526	9.16792	10.5285	9.85347	14.8345	10.7261	10.0336	11.2325	9.24317	10.5269	9.7487	10.7443	9.79588	12.3167	9.47127	9.47634	13.4478	9.6001	11.6217	10.0853	10.2138	10.3192	10.881	8.13391	10.976	9.98356	9.76338	9.68352	11.7038	11.4039	11.0498	9.36545	9.22713	9.76553	9.281	12.4322	9.51254	11.6164	13.2724	10.3841	12.0997	11.5377	9.83131	9.77347	12.852	11.5206	9.99365	11.0143	8.52513	8.49145	12.5343	16.4073	8.93251	10.8748	7.74214	9.95913	13.015	12.6417	9.76437	9.61158	11.3333	8.77512	11.9832	8.09434	7.62059	10.0196	10.5241	13.2328	10.5584	8.1809	9.80445	10.9689	12.103	12.4648	7.53761	8.8558	10.4906	10.0093	10.3621	8.91139	10.3745	11.5098	8.61213	10.7216	8.44211	12.0099	11.0005	5.21723	11.6951	10.7556	9.96261	10.2701	10.7487	8.52982	8.07575	8.7187	8.73268	9.75789	14.4591	10.0795	8.38716	9.40791	9.25479	11.2561	9.48301	8.31967	10.5295	10.1551	9.60566	10.8374	9.32215	11.3284	6.37851	11.1826	12.3692	8.9678	10.7432	10.2287	8.23793	12.8107	11.7823	8.95274	12.8797	11.611	11.8885	9.54496	8.79409	9.90162	9.14771	10.6384	9.55593	9.27891	13.0641	9.84141	8.10696	11.7727	10.0733	11.6639	11.4813	11.4903	9.36282	9.99492	13.0303	8.94075	9.41659	9.04985	11.093	11.9644	10.1007	10.5135	8.86202	8.51294	7.9542	13.3382	10.9236	9.09329	9.79312	8.21723	12.3165	5.77083	8.36326	7.3156	11.3978	9.09196	9.16892	8.8189	9.88874	12.1232	10.6033	7.81698	8.84518	8.96029	7.08215	7.62936	10.0995	10.3565	13.095	11.2485	13.2985	9.90974	12.6625	13.0442	7.41193	11.6558	11.4132	9.87928	12.0581	9.21432	10.6009	11.4755	9.81666	11.2534	11.6988	10.0869	9.07548	9.93443	8.99209	8.16088	14.1956	10.2527	13.8797	9.97656	12.1126	11.9469	9.15178	9.64692	9.18388	10.5804	11.4566	10.4548	12.0285	9.40812	8.50224	9.42606	10.5975	10.0982	10.3974	11.1907	10.606	9.26725	13.9141	13.0221	11.3995	12.4062	12.088	13.1793	11.3236	11.702	11.3536	10.9207	10.0575	10.9025	12.6815	9.48462	10.4523	9.73302	10.1243	13.307	14.3213	11.1182	9.58609	11.5679	9.29989	7.01569	11.7644	11.4132	9.28007	10.8492	11.3152	9.32755	9.27775	9.53391	9.47776	10.1871	8.93428	11.8534	13.4748	11.7103	11.0544	11.1239	9.2817	10.462	10.9287	9.74366	11.4492	10.2624	14.6031	10.7099	9.44812	10.4913	8.85237	11.8787	10.9791	11.9763	10.1489	8.75188	15.4827	10.299	12.3347	13.4094	9.64024	11.3116	9.53993	8.61397	10.895	10.9059	12.9629	11.5197	12.8465	10.0508	9.83794	8.76388	11.325	9.31673	10.4609	8.51846	9.65803	10.7055	10.8514	9.87314	12.638	9.67154	10.2901	9.77775	8.8189	10.4456	12.0764	12.3133	9.21043	8.96058	11.9322	10.1809	8.04275	12.0054	9.58984	9.11816	11.4982	12.2847	10.4956	9.73589	10.0203	9.48361	10.9546	10.6018	12.0418	10.4556	10.1841	10.5054	14.0365	10.1579	9.49745	9.7502	11.3234	12.199	9.22231	9.26374	11.5629	10.7021	12.332	8.86851	10.0175	12.4447	10.8957	12.0279	9.76188	13.2069	12.6044	12.1127	13.8851	11.5954	9.73505	12.9763	10.8413	9.50064	9.26585	12.5873	9.86975	11.3196	10.8719	7.97441	11.4769	12.0804	11.9946	11.9345	9.15026	14.5739	14.3426	14.6542	10.4938	10.4107	11.2744	10.5221	11.881	12.2623	9.28147	9.08295	13.4595	8.06016	10.1841	12.3272	11.0581	9.49245	10.4268	13.7674	12.752	9.84486	10.6129	11.4528	8.78725	11.1784	9.91184	11.0683	10.5265	10.5517	11.4421	10.4894	11.327	10.3119	11.706	7.86171	10.5921	11.4277	10.9551	11.8548	11.0431	10.157	10.5741	10.3785	10.8045	10.895	11.4692	10.948	13.6861	10.2678	9.3217	10.5737	8.73573	10.6	13.6758	10.6677	9.84439	9.93855	8.28771	13.8278	10.7275	10.3578	8.78594	9.44874	11.7981	12.7406	13.9499	9.78333	10.8982	14.0212	13.326	11.0793	11.0349	9.61471	13.4046	11.7	10.8459	10.743	11.3471	9.63681	12.4214	8.64458	10.2523	8.71802	11.3997	11.055	11.2509	12.5022	8.37156	14.4384	10.4923	10.1087	11.1747	8.81025	10.7855	10.8939	10.5789	11.5459	11.9713	8.26303	13.0593	14.4606	11.3743	10.6573	11.7547	10.969	7.85611	10.1015	9.64512	12.9112	10.1988	10.7091	12.8487	11.1531	9.70615	12.415	12.4444	11.969	13.9183	9.85518	11.9478	14.5056	10.9661	9.03094	9.97284	9.45738	9.45984	12.1533	8.62205	10.6807	11.2429	11.2866	12.1187	13.0285	10.95	15.5047	11.6248	9.58496	13.5396	10.7842	15.3398	10.0497	9.46862	11.3976	10.0807	10.0254	12.09	10.4719	11.8921	10.3224	9.22014	12.5944	9.37829	12.1677	8.3837	10.8154	9.03535	11.2893	10.3095	9.87682	9.51076	13.5715	8.7492	8.82528	11.3362	10.2633	10.0364	11.0601	11.1537	8.38327	9.50918	12.3772	12.6025	9.71699	8.6994	10.5324	9.86186	9.75004	10.3046	12.0459	9.75255	9.42354	13.5066	12.1673	14.8027	10.8868	11.243	9.84815	11.3893	8.55536	12.2441	14.7997	13.6974	10.7185	10.3954	10.9376	9.55113	11.8694	12.9045	9.03947	7.67172	9.49605	10.8154	9.75054	14.686	8.95158	12.5533	12.0703	9.13494	9.35116	10.7259	11.7813	12.6937	7.99435	10.4698	14.8746	11.68	11.4294	10.3064	10.5664	14.5792	9.97885	10.1779	11.6817	8.47978	7.89724	9.90914	11.2518	12.242	9.99718	10.1724	8.93428	13.9393	10.2307	9.68633	8.33628	8.99379	11.9941	7.15178	9.25196	8.40173	12.3587	8.37721	10.1664	10.4406	10.1577	10.5836	9.34939	10.764	10.0662	8.79539	9.80041	9.16012	13.608	10.959	9.29829	8.28448	10.7464	8.66534	10.0123	9.52669	9.42038	12.307	9.19992	11.521	10.1989	9.13443	13.0965	11.1972	11.4182	10.8406	10.5882	13.3412	10.6097	10.9221	13.5954	9.62095	11.7416	10.1772	10.2062	11.6482	9.87329	11.4039	11.6125	9.31967	8.12153	9.53877	13.4813	8.95449	11.129	13.5085	11.919	11.2212	11.3095	9.50024	11.7996	11.8582	12.1636	10.7279	10.9807	9.85611	11.5813	9.77099	11.9116	11.4543	9.77775	11.5235	10.5158	11.317	11.1273	11.3446	10.7025	9.8645	10.4216	12.5624	12.1773	11.6407	13.5089	8.6471	10.8316	9.77956	10.9124	13.6316	13.6531	10.2258	10.8289	12.0763	12.0762	12.3549	12.2267	11.2982	10.0651	9.50363	9.76454	8.72007	9.66977	10.5484	11.678	12.9681	11.1638	10.9158	10.8511	10.5247	9.69087	9.578	9.97785	11.2524	11.3582	12.4982	9.04029	13.2698	12.6611	9.93884	11.9057	10.8312	14.1468	10.9504	10.2757	13.1919	11.7843	10.0369	12.2929	10.6067	11.8135	11.1315	9.40472	12.0562	10.3584	11.0249	11.5135	10.6573	10.9342	11.9807	12.3131	12.521	12.9109	11.7908	12.6475	11.9342	11.3141	9.93162	12.3481	10.5541	11.6035	11.4907	10.6297	10.9193	10.9211	9.9847	14.1154	10.4835	9.64241	12.7669	10.9811	11.572	10.3327	15.1927	13.2976	10.8492	12.6533	10.2917	12.1807	10.1597	8.65821	11.3848	10.3238	11.609	9.67225	12.0315	8.52513	11.91	12.0066	10.7298	11.1377	9.43858	9.76636	15.0681	10.935	10.3397	10.7541	10.852	7.3837	14.151	10.2194	10.7039	10.3975	11.3329	12.657	9.2555	9.96895	11.0928	10.6359	9.90494	10.1636	9.09672	10.2118	11.5463	11.2234	9.15785	11.1033	10.8052	14.4367	11.9412	10.2851	10.1421	11.3073	11.0197	13.9099	9.62699	12.0535	11.454	11.3852	8.55651	9.62516	10.2495	8.7139	16.1722	12.9363	10.3046	13.2495	9.45492	10.7946	9.08135	8.53993	9.65571	11.0942	12.203	9.1192	9.31877	8.50263	15.3348	10.638	10.0447	10.7038	9.9613	11.8342	9.96723	10.4868	11.8694	10.7842	9.86279	10.1104	10.5641	8.93369	10.5389	11.6894	12.9418	9.30424	9.36063	9.61673	15.0032	10.824	11.1691	9.85922	12.2691	9.40131	9.99789	11.9871	8.8936	11.0943	12.1259	9.98228	13.8383	12.1508	13.2136	8.9678	10.8277	7.76752	8.91767	9.23793	11.0469	10.7703	14.3312	10.6377	12.8218	10.2829	12.9659	10.856	9.27216	10.2299	10.4732	10.1119	10.8252	9.16692	9.57118	12.062	11.7835	9.39468	12.2299	10.3942	12.8034	11.7906	10.7479	12.5513	10.2251	12.8791	10.1957	13.6499	7.98755	12.7095	9.04712	10.6727	11.2131	12.4756	9.84862	11.6031	9.68089	11.7009	13.6408	10.9099	11.8294	9.6204	10.5188	11.432	11.7455	11.4243	9.7252	10.0893	10.6881	11.116	9.9911	8.9747	10.7753	9.04221	9.19623	9.98228	12.1676	10.711	12.4996	10.2365	12.0862	12.5928	8.44253	9.42689	9.6193	9.34385	10.2535	10.2534	10.7479	10.8725	8.78725	9.66924	9.80381	12.2473	9.22255	9.73775	10.15	10.4384	11.0025	10.4374	13.4427	10.6393	9.63517	8.85518	14.8099	10.4907	11.722	10.6601	12.2703	9.53916	10.3788	10.6896	11.1043	11.4623	10.7009	11.3766	9.27705	8.6994	11.9164	9.53916	10.1107	12.7712	9.70753	11.2744	12.0262	9.49925	10.1759	10.4103	9.91827	10.6413	10.2105	10.9975	10.0645	15.6273	10.7121	11.2514	11.5823	13.9255	11.1463	10.5364	10.2425	10.6083	8.18537	11.3561	9.57856	10.4301	12.963	11.1981	9.03012	9.58553	12.4159	10.0285	11.622	11.4231	10.4666	7.85922	10.3232	12.0741	8.39789	9.55516	8.70529	12.1968	11.6492	10.0392	9.94764	13.4339	12.9103	10.2542	8.77841	15.6641	7.58421	10.5595	9.05039	10.3971	8.46638	10.3207	8.979	11.6631	10.759	8.17742	8.84141	12.7132	11.0231	9.35887	12.0315	11.9148	9.77165	9.91842	8.51688	10.1476	9.75104	12.9928	8.53411	13.3876	12.8002	13.1523	10.3277	8.74651	11.1492	11.7219	13.5708	11.5835	8.59507	10.8167	10.5767	13.579	10.5767	11.289	10.3365	9.69	10.0041	10.823	10.5936	10.4137	13.2416	9.30993	13.8581	11.3458	12.133	12.5398	11.5525	10.6579	11.0391	11.8858	11.5081	14.7409	10.361	12.4539	10.5416	15.5931	11.2778	13.1849	13.5723	11.6853	12.1894	12.9437	10.5223	8.15937	9.69418	12.3313	12.7045	14.2428	10.8319	10.854	7.98242	11.3744	13.5447	7.54535	10.7695	10.1939	10.5237	13.3207	9.79035	11.1666	11.1964	14.7906	11.4322	10.568	9.05691	11.247	11.4903	10.9412	13.9159	8.69244	9.24389	9.15836	11.2706	12.0475	10.1022	8.59134	12.6562	9.62717	11.0095	11.0975	9.75789	10.221	12.0679	8.11322	9.41003	11.0479	9.75722	9.53138	11.6247	12.0022	8.51215	15.6494	9.08534	12.6766	10.1196	10.2705	10.4364	8.27006	10.3328	13.6011	10.3458	11.6331	15.3142	14.4684	10.6712	10.7296	10.8223	11.1972	14.3988	8.8505	10.737	12.265	11.5476	11.9233	8.72758	11.3585	13.3996	9.08348	12.9804	10.9743	11.5889	11.5889	9.57289	10.0634	12.0252	12.692	12.2023	10.3235	13.6902	14.4708	10.4103	10.8826	10.5063	11.0473	10.2132	10.3462	11.0539	10.6716	10.3306	9.64386	9.90117	10.3925	11.9657	8.94193	14.8801	9.8117	10.3492	9.04603	12.2988	9.30697	11.0139	10.0901	9.77116	10.9043	10.0235	8.58834	10.9057	11.6927	11.0494	9.74601	14.1383	9.35072	11.4022	9.85253	10.6713	10.4447	10.1462	10.1729	11.3664	10.5534	11.279	10.6001	10.8397	9.12851	10.6169	10.0993	8.95158	11.8828	11.884	9.70943	12.5789	14.6422	10.1426	9.62406	9.11061	11.2307	9.66017	8.75355	11.8198	10.3802	8.99548	13.7154	10.152	13.2406	10.9654	10.1682	9.84596	11.1859	10.431	11.8283	8.48099	12.676	8.23074	8.80155	12.4358	13.8489	10.598	9.34784	13.9711	13.472	10.9883	9.16415	9.55286	11.5403	11.0799	10.6688	12.7893	10.0311	13.7258	9.55055	9.0207	9.26444	13.7718	10.5664	11.078	8.82177	11.0725	10.4949	9.93354	9.15634	9.80462	9.82559	14.9113	13.4337	9.00591	8.17941	9.60752	10.9073	9.07922	13.5092	9.37764	16.0024	11.9467	11.1598	13.7805	14.9682	10.5029	10.1707	12.0251	13.7348	11.1827	11.0751	9.25479	10.5036	12.0812	12.1701	11.7566	10.2971	8.6014	10.6176	10.4862	9.25101	12.4654	10.0039	9.11842	9.37482	13.0755	11.8057	14.4181	10.4028	11.0229	10.7021	14.9644	11.1482	11.5888	16.1209	9.633	12.5598	11.6862	8.80349	9.94471	10.6949	9.49506	14.7398	14.7277	12.3858	8.09117	10.1957	9.4582	9.98513	9.48684	11.3157	14.9962	10.7193	10.1675	12.4025	9.02265	11.8641	8.95594	10.8663	11.481	9.42438	10.3679	11.4834	12.1849	14.907	10.6614	9.7923	10.9359	9.84156	10.8337	11.3048	11.217	12.2831	9.28147	11.8664	11.1328	10.2702	11.0058	10.7396	9.30834	8.65535	13.2114	10.68	14.4849	13.9297	11.0503	11.2502	11.7148	10.0736	9.20775	11.3527	10.0642	9.96015	8.91079	11.0049	8.94691	12.0251	9.77462	10.0664	10.3608	12.9256	9.91289	11.8498	10.8681	12.1301	12.3866	10.688	9.26374	10.2668	9.48079	11.1913	10.9525	9.95012	10.3437	12.0183	10.9312	10.8582	11.0373	10.7769	9.60622	17.1725	11.1313	9.75221	11.0221	11.9169	14.2663	10.6449	8.91797	11.0961	9.63445	8.96838	8.5074	10.8398	14.6535	9.66498	10.5473	12.8409	11.383	10.3039	14.9425	12.4275	10.7604	11.5554	9.00422	9.78414	13.4439	10.9443	12.9386	10.8311	11.217	10.4736	9.15152	8.59059	8.89391	11.038	12.4194	10.6067	11.2128	13.3052	18.1544	9.06124	9.81426	11.5104	12.1864	12.136	10.4977	11.2641	13.2362	10.8929	8.65678	16.7722	10.7654	11.2442	10.6715	13.4386	9.34917	10.9632	11.5934	9.54168	10.5558	9.37829	9.86805	11.891	10.6972	15.7098	10.0268	12.8701	12.6527	11.1821	13.0457	9.40854	11.2201	11.398	11.5931	10.544	11.1149	10.8587	9.85222	12.569	11.438	10.1166	9.76951	8.49145	9.16315	13.203	13.3237	12.7765	10.5299	10.0233	12.8155	9.95957	13.9763	12.0061	10.3004	10.9637	10.4433	12.3832	10.5802	10.2937	12.7668	12.1033	9.84251	9.3981	10.8962	12.2976	13.2094	10.1601	14.1053	9.22328	9.61195	7.77149	11.571	9.26936	13.0065	9.41827	11.4132	11.5417	8.80155	10.2788	9.15608	8.79149	10.992	9.31311	12.5295	13.8271	10.308	13.3813	6.69766	9.70805	13.1977	8.95216	14.3297	11.8916	9.95638	13.1829	12.3212	12.2458	10.2744	10.1792	10.6833	8.96434	11.3092	12.6067	9.06313	7.26115	14.9108	8.74651	10.6035	10.6962	12.8416	9.37938	6.63372	11.844	8.32103	13.7504	9.80219	9.61305	10.0396	11.1111	8.10381	12.147	10.4735	8.94339	11.1798	14.3224	11.1739	8.68965	13.4841	11.5779	11.0482	9.09196	9.10407	11.903	12.7619	10.1109	8.86944	10.6883	16.9304	15.5465	9.13571	10.7261	10.189	9.63172	13.3137	6.97269	11.1299	14.3734	10.3686	9.07066	13.1656	11.531	9.32305	11.9	13.5073	11.0712	9.58177	12.6366	11.2486	10.4335	11.2384	13.3673	11.1908	12.3195	11.2989	10.2174	10.4496	11.1604	10.2022	11.3172	10.5661	14.0947	10.9061	11.8797	10.5172	14.5662	9.89467	10.2812	10.2303	18.2907	13.4763	10.5988	14.2113	18.0042	9.67366	12.885	11.3072	9.95143	9.78611	11.426	11.7686	10.3147	9.38003	11.581	11.1985	11.9185	15.029	14.7325	11.9299	9.59302	11.8383	10.8238	13.6952	10.2524	10.4047	10.0641	10.2217	8.71081	8.91588	9.34585	14.08	14.6259	12.2737	9.40875	9.75972	10.769	8.04821	12.2656	14.6063	13.2442	10.4064	10.9374	10.1353	9.75922	11.0048	9.85845	10.5796	10.1753	10.915	10.5883	10.5902	12.0015	12.4067	12.7645	9.25267	13.7487	17.0929	12.3647	16.8094	11.3035	14.2028	11.981	8.16892	15.4287	15.6001	10.2536	10.6064	11.771	12.1961	13.7527	10.9002	10.2717	15.4921	9.95957	11.6746	12.3069	12.2053	13.6458	8.79344	10.0864	10.8444	10.5795	10.6652	14.1502	10.1501	10.7405	9.98342	13.8812	11.0794	11.3415	13.2407	12.2787	15.3494	12.4672	15.0477	12.7032	12.3264	10.5599	10.83	12.3592	17.0076	12.556	12.752	14.145	12.2616	11.2812	11.3746	12.2194	12.282	13.2881	10.4631	9.87437	10.874	12.3525	13.4176	10.0392	11.5702	6.88753	11.7843	9.31061	9.5812	12.2319	11.471	10.2235	14.9287	10.1051	10.0489	8.70425	12.0161	9.42375	12.9615	11.1663	10.1217	11.2959	14.4265	12.2565	14.0745	10.506	12.5637	8.76089	12.4103	11.7501	12.0804	9.85845	9.94295	8.98499	10.3208	13.2268	10.0412	12.0603	8.37981	10.9953	11.5673	9.47897	10.8987	11.8639	10.0377	12.1126	9.40024	10.2508	9.53391	8.9629	11.6809	11.9555	11.7749	9.58327	8.96838	10.4333	11.1266	10.7791	10.6465	12.6962	9.96319	16.0145	8.96058	9.08028	9.08773	12.5243	7.81762	13.8419	8.82814	11.9624	12.3692	9.8645	15.7286	12.6498	12.7582	10.4152	12.532	12.4089	11.119	14.456	11.7491	10.3224	10.8362	8.67948	7.8936	10.5276	13.223	12.0611	10.8215	10.057	11.2144	11.8368	10.9855	11.1284	10.3981	13.4148	9.20921	9.84894	12.5764	12.2465	10.4729	8.42164	8.61802	10.2285	11.5674	10.9449	12.9396	9.89996	9.18785	12.364	10.9228	11.8032	9.23745	12.8947	8.86171	9.1634	10.2007	12.6474	17.2633	9.09987	12.9148	10.5744	12.63	11.787	9.7151	10.1896	7.79377	12.0631	11.9654	11.5591	11.9835	11.8056	8.94515	9.96535	10.7046	11.1653	9.73539	11.6776	17.0179	13.5032	14.7806	9.96982	10.3116	14.95	8.48864	13.7646	9.76785	11.4331	13.2456	10.9794	9.09117	13.7245	12.3368	11.5868	12.2847	10.0876	10.5157	11.2837	11.2401	13.5382	10.7161	9.45738	7.82464	10.0922	9.47452	11.3482	8.57251	12.1568	9.83999	11.6867	8.97039	10.7804	9.84015	11.109	10.9375	11.1377	10.8481	9.44997	9.88692	10.506	13.5386	11.7406	16.3294	10.8878	12.7016	11.8347	12.0352	9.68071	12.2617	11.1711	12.7268	11.1335	14.6804	14.215	9.50263	8.72588	13.0067	9.56777	9.92748	11.5304	14.817	10.602	13.7344	10.8327	17.0908	9.73081	15.9541	11.7805	12.7181	9.98797	10.6904	12.5203	12.3245	12.0414	12.238	10.8121	8.59059	10.0441	15.6794	10.8842	8.85269	11.4181	10.4846	13.4423	9.55305	10.8399	10.6493	10.9085	8.7492	11.8639	12.9572	11.933	9.63336	11.9383	15.1366	9.56891	12.3986	13.6223	9.24982	10.714	9.14695	10.802	12.715	8.16742	10.8926	8.45327	9.05311	9.1809	12.0251	10.6188	11.5733	10.3812	9.68982	14.8925	9.03039	12.9707	11.7864	9.06366	9.63608	9.44791	9.1114	11.2174	12.1548	11.3905	10.1618	10.8665	9.72571	14.6127	10.7689	13.2473	9.30629	8.95768	11.2781	11.6389	8.89785	11.7812	11.7434	9.94427	13.2757	10.0058	9.08268	9.32531	11.2909	10.4613	7.92362	11.0779	11.849	9.41954	11.1149	13.3314	9.67225	13.9721	11.594	12.8537	10.7956	9.9884	11.1645	10.1032	8.65893	10.4543	10.2159	11.0031	9.80009	10.2483	11.2075	10.0898	14.6855	10.1655	11.1138	11.2325	13.4401	12.8586	14.867	12.4164	9.33807	9.82972	11.0638	11.0448	12.5371	13.2652	8.09434	12.6804	9.49386	11.5235	10.4073	15.8276	14.479	11.2617	9.52101	10.6633	10.4583	10.0231	12.0721	9.58571	8.28031	11.4448	9.18636	10.0676	10.559	9.52963	10.2826	12.1777	10.9708	14.5268	8.84329	9.53702	10.5319	10.4308	11.763	9.6793	9.82496	10.4965	11.0367	12.2657	11.0018	11.5684	10.2325	11.5855	14.7775	10.9966	12.6341	10.5872	10.5622	8.73539	9.17792	10.823	10.2221	11.3653	9.69558	11.1596	11.7005	11.8283	9.61102	9.92985	9.68141	11.2076	10.8298	11.2046	11.966	11.3086	10.4579	11.3189	11.118	10.4779	12.2143	13.9972	11.6174	11.5496	12.5656	11.7478	9.42312	12.3016	8.72996	10.6279	10.7302	9.28517	12.6129	10.0733	12.4661	12.0807	11.023	9.0326	13.6703	12.3964	8.26021	15.0408	9.6268	11.1938	10.3894	10.1482	12.8358	11.444	11.4354	15.1284	10.2606	13.2337	9.52258	11.2439	10.9191	15.1403	10.3168	10.2784	9.53819	8.94808	9.50422	11.7263	13.3829	12.2712	8.46025	9.35403	13.6102	11.5274	9.95928	9.60455	9.03617	9.69575	9.97255	10.7561	9.38866	12.1551	9.99095	9.74735	8.98071	10.6256	9.49386	10.5454	12.6019	10.3644	11.0428	10.0513	10.0262	9.93531	11.3665	12.1249	11.6052	11.4299	12.9595	10.3486	11.8279	10.147	11.7154	11.2685	10.7547	9.01123	10.7399	12.353	13.7279	10.3496	8.67948	11.1287	10.2708	11.4296	9.83715	11.389	11.4637	11.3879	9.3217	10.6498	8.86109	10.6575	11.2835	10.1614	12.5916	9.91424	11.9529	14.1828	15.2046	10.9376	8.55995	10.3279	11.6973	11.9986	12.7559	11.9217	14.8737	9.82893	10.3645	11.1039	9.01931	10.6692	13.9464	10.4691	10.9367	13.4493	10.8146	8.87621	10.3801	9.50422	9.91513	9.60066	11.0055	9.77857	10.1012	11.112	13.2728	11.4432	12.1609	10.5817	11.2491	11.232	10.4185	11.9148	14.5549	10.8166	10.1874	9.09672	11.2699	10.4067	13.4583	11.6901	11.9538	12.422	13.6736	11.0839	11.0466	12.5318	11.9785	14.2496	11.9711	8.44128	10.8637	10.0717	10.1201	9.96058	10.7667	9.68562	12.1508	10.2233	8.10381	11.3701	10.1248	9.86666	10.0803	10.5594	11.7906	10.2242	11.1875	12.8724	8.03067	11.7655	9.42101	13.051	11.1696	10.4014	11.9552	8.93458	13.9143	10.2454	11.4653	11.7385	9.86465	16.7737	10.143	10.7807	15.921	10.89	11.936	15.1157	9.58778	10.2856	12.0981	9.89981	9.39746	8.96751	11.2467	10.052	10.1883	8.87437	9.38003	11.1034	10.6584	9.72707	12.2849	10.2114	6.92955	10.9592	9.14949	10.9511	16.6121	9.06286	8.6907	9.30583	11.7416	10.8094	10.447	9.13263	8.27146	11.2897	11.0208	10.2584	9.0182	8.9847	8.47289	13.4008	12.7376	12.203	11.028	13.1218	12.3389	10.1936	11.0011	9.03507	9.92985	9.77545	12.4298	12.316	12.757	7.86975	9.38629	9.34939	10.6745	10.6647	10.1625	10.0804	10.9462	13.0209	9.21602	12.8997	9.28817	11.4406	10.0518	12.8341	11.8197	9.83983	11.1433	10.8061	8.33181	10.7582	10.7094	11.4425	11.2191	8.52278	10.4748	9.58928	10.1075	10.8544	10.0537	9.09434	8.53372	12.6911	13.6673	8.94515	9.93973	11.4233	9.39339	9.64169	9.65302	10.5657	12.4475	14.3072	8.31696	8.51175	11.9171	11.1333	9.6319	10.2477	8.81218	12.3615	11.8203	10.1852	9.4365	8.26632	10.8306	11.1539	10.6942	11.2232	14.0471	9.98741	12.6997	9.12619	9.9523	9.74281	11.0019	10.7526	13.143	10.4938	9.55957	10.6107	10.688	11.331	9.21067	9.25337	12.9938	9.33092	11.3683	11.0838	9.84987	11.6039	13.4696	12.2058	10.4252	10.9068	10.5187	11.7751	10.2798	11.6587	9.95434	9.08481	10.4373	11.5088	9.62406	10.4174	11.0999	7.86913	13.7157	12.6799	10.639	14.6652	12.2918	9.53138	14.2511	10.2433	13.0398	10.7748	9.34873	10.7726	15.1963	9.44977	11.6706	10.9809	12.3848	13.0605	11.9365	10.9083	11.8209	14.7328	12.2541	11.9487	13.4005	12.0718	11.4119	10.502	9.93899	10.2823	16.0345	10.3311	10.5621	10.3115	8.81826	9.56643	11.4037	10.7437	11.1465	14.4579	14.6455	15.2569	9.54535	9.76222	9.0268	9.79165	9.21359	10.4952	10.4335	9.4315	10.3122	11.8296	10.6407	10.529	11.7084	10.6557	10.5623	9.6204	12.3748	12.736	12.2363	10.141	11.1698	10.6015	8.68755	11.0902	9.42354	13.3604	8.71184	9.32665	11.5514	15.1599	13.1254	10.6728	13.6839	15.7804	13.2992	10.1649	13.86	14.8441	10.5928	11.0096	10.6175	12.1671	11.8483	10.7539	15.7412	10.8667	11.2483	10.0447	10.1209	12.6915	11.1269	9.64386	13.9696	11.938	13.9437	12.4252	12.0734	8.34474	9.6793	9.42857	8.92273	11.9608	9.31311	11.448	8.92985	12.1879	10.0168	11.0334	10.6939	12.2635	11.4757	12.7492	16.1629	9.32643	16.387	8.79312	8.86635	11.2648	10.3219	9.62662	12.8945	8.86821	10.2059	10.5124	10.517	8.7502	12.9416	13.3896	11.037	10.5524	10.7937	9.79328	10.6582	9.92881	9.98968	9.81698	9.29163	12.6977	10.7161	11.591	12.2902	10.3307	11.3137	11.4651	11.5194	11.4944	11.6146	12.3734	11.5839	12.0013	13.0093	11.1154	8.33092	10.3073	11.2118	13.2755	11.6445	11.1831	11.2006	12.8587	9.80945	11.5629	11.0099	12.6185	10.1148	11.8121	10.7659	10.9261	10.333	8.33851	9.41891	13.5439	9.17243	14.9043	9.8986	12.4174	9.13571	13.2706	12.3926	12.5257	9.66231	11.954	9.06636	11.5037	8.91767	11.6399	13.6521	9.6397	11.4734	12.5307	11.1403	12.8944	11.0023	12.7937	10.8802	10.6408	13.4228	10.4201	11.7913	11.5812	9.26772	12.6792	11.5777	11.084	12.3641	11.0448	10.9115	11.6506	10.1935	12.0298	10.7809	13.914	12.5676	10.7087	11.5425	15.2041	10.0493	9.63952	13.0966	12.2871	10.5453	12.9736	10.5799	15.2754	13.4328	13.9074	11.8907	10.8285	8.53838	9.98698	8.05257	11.903	8.84518	16.1405	7.87098	10.0196	9.33338	7.633	9.89254	8.3906	15.47	8.19967	11.3586	7.82909	12.3297	13.0654	13.2492	9.39746	9.40195	12.1538	12.2279	7.57061	9.70027	11.3762	13.8143	9.3981	10.5754	9.73674	9.64187	8.87866	6.89724	9.03892	9.2396	11.6424	11.0595	6.89482	14.6959	10.0391	10.1746	7.75422	9.06124	10.2176	15.5941	12.0654	10.5171	11.22	10.2512	9.62826	9.60955	10.1748	12.387	10.309	9.88127	9.09751	10.9605	11.1567	14.1879	8.51806	11.0966	10.4442	8.58571	11.1429	11.4075	12.5766	12.9962	10.7882	10.1523	9.95303	12.6978	15.2513	9.94647	10.7857	10.683	12.3738	10.9875	10.7708	10.8207	10.441	11.1967	9.75004	9.91064	10.2555	10.7087	11.0158	9.81234	11.6609	10.6228	10.1124	8.91797	12.0894	11.4166	17.2886	9.72042	10.9294	11.5607	11.5699	12.1381	12.1993	10.3279	11.4009	12.2191	8.4292	9.96795	10.2311	10.421	10.1718	9.8351	13.2028	8.53722	13.7638	9.23817	9.40216	12.5836	10.0221	11.7535	13.8254	8.92362	9.36019	10.4464	10.2063	9.48884	9.70753	10.4813	8.79539	10.0233	10.3467	10.1067	8.94544	8.8141	11.3523	10.3029	9.26303	16.1775	10.4168	8.80703	8.45327	9.4132	8.55842	9.19254	11.116	9.45245	10.6287	11.3583	8.73573	10.3332	9.41003	14.9026	10.1295	10.6877	12.2757	8.92362	11.8647	11.783	7.98641	11.9983	8.96347	7.78267	9.38306	11.0984	7.39917	10.0265	13.5852	8.51806	7.7252	9.36676	10.4376	10.159	8.02569	9.67172	10.1856	10.6209	10.6387	8.3733	9.65177	12.9234	13.1702	10.0182	9.87836	10.2898	10.7306	12.5736	6.12102	11.3079	8.93074	11.3989	10.7567	10.7391	11.074	10.4949	12.3625	10.0116	9.64854	10.2795	7.51491	12.9954	11.4546	10.586	9.27589	9.85315	10.8155	11.9844	11.7209	9.86062	11.4702	9.60899	8.9507	10.4643	11.7845	10.581	12.3498	9.47756	11.0418	12.5646	11.8082	12.1802	13.474	9.33472	10.749	9.87682	9.38694	11.3848	9.61655	11.6528	9.25621	12.4114	9.32396	10.2321	10.3012	8.57516	11.5586	10.5398	11.5536	7.6851	10.68	9.19007	9.74987	8.51412	10.5048	10.5199	9.70217	10.8245	8.71939	10.7261	9.15608	11.3725	11.4328	11.1089	12.1686	10.0799	8.64997	11.1808	12.2674	9.99266	9.64187	11.568	8.99548	9.37069	11.5944	11.9515	12.2864	10.6382	10.0974	13.1255	9.45861	8.88081	12.971	7.98299	7.53216	10.3957	9.93575	10.0704	7.3147	10.7707	9.0669	11.0431	12.2914	11.5892	12.0527	12.6329	10.6356	8.55766	10.5218	9.53993	11.4664	10.8143	9.00506	10.0626	9.86264	10.5387	10.1714	8.08746	11.3138	10.1729	11.2701	12.0185	11.4216	9.54535	10.417	11.7888	9.15456	13.0452	10.6782	8.70113	13.3105	9.85253	11.561	8.76388	10.8437	9.30332	14.269	10.2911	8.18735	8.00056	10.5916	11.2017	11.0701	9.14211	8.56377	13.438	8.92511	9.82607	9.56301	11.8279	11.2617	11.1717	9.18264	11.4976	9.91483	11.6561	11.2657	10.9038	11.7332	9.52219	9.41849	13.5202	11.1168	13.2506	11.8306	13.041	10.715	10.9831	8.77314	11.8232	8.64674	12.6225	10.2488	9.53275	8.95623	9.65284	8.82814	12.4007	10.8897	12.8724	8.12205	10.1664	9.75121	15.9991	10.5664	11.2961	11.0137	7.88874	9.66498	10.0336	7.73742	9.17393	9.01903	12.515	10.9274	8.49625	9.81266	12.6931	11.4042	9.82384	8.97384	9.51314	9.0337	10.029	10.3615	8.8756	9.04385	11.6369	9.62662	8.74214	11.403	9.06205	10.389	9.16942	10.1922	9.41722	15.6583	7.8505	12.6026	7.99718	8.35226	10.0135	9.21965	9.5874	13.3214	10.3851	8.979	11.4357	10.3793	10.2307	12.0165	9.72962	10.5447	9.37156	13.5161	12.425	9.24674	11.5193	10.6889	9.47005	11.4915	12.6443	13.3732	11.6778	11.4069	10.5364	13.1026	9.35579	9.72673	10.3088	10.706	14.1003	10.665	8.85112	12.9754	14.5521	10.5408	9.86589	11.6402	9.1639	14.1257	9.76636	12.4535	10.1829	9.18562	11.9746	7.78529	10.8498	12.01	9.42501	13.5982	10.4981	15.636	11.1898	11.7707	14.2617	11.9123	11.3675	11.7527	8.3906	12.5666	10.9139	13.3666	10.3224	10.0285	10.9751	9.26585	11.0741	9.85222	12.0869	8.81538	10.8469	9.45512	9.44211	10.4495	9.93044	11.9644	11.8224	11.5707	13.8462	15.5607	10.0666	9.40875	10.4804	12.3626	11.0438	11.3766	11.6318	10.8692	11.2742	14.0472	10.4991	13.0637	9.20506	8.7652	10.5032	8.38716	14.9654	10.6112	10.0385	9.55363	11.2872	10.4707	13.2443	8.16842	11.3563	9.85565	10.2026	9.91379	9.86712	9.95245	9.21893	9.62607	9.43983	8.1267	12.1561	13.6175	12.0382	11.233	11.3241	12.1916	16.2518	9.42143	12.5651	8.91678	8.60844	11.1252	8.10434	12.4468	12.2739	10.2961	13.4115	9.62059	11.5472	13.038	10.0242	9.96492	12.053	10.9527	10.1852	10.2606	10.1816	8.58571	10.5636	10.8298	12.1361	13.509	16.5916	8.56377	8.80252	12.7868	8.61985	9.0359	10.5108	8.35799	9.51649	10.5494	11.7125	11.2491	9.78103	10.3998	8.01569	10.3464	8.67066	8.47614	12.4337	12.3474	12.8744	9.59302	8.57403	7.77545	10.3503	10.8915	12.6302	10.3664	10.6236	8.76288	10.6988	10.8364	11.6793	8.92333	12.4113	9.73149	10.868	9.49005	12.4868	9.0677	8.55497	10.0901	10.7329	11.7947	13.2997	11.8107	12.8185	10.4552	10.0195	10.1726	13.9069	9.19229	11.1403	12.8411	13.0054	11.8309	14.7359	12.8457	13.4349	12.73	11.8069	11.289	11.1101	11.6056	13.4222	12.0682	11.0197	15.6081	11.7731	13.5406	12.8902	12.5351	13.0352	11.4821	12.7871	11.7186	10.3362	9.71973	9.54805	14.2355	12.6311	11.4073	12.0454	13.1788	10.355	14.1187	11.839	13.3454	15.2106	11.2512	10.4632	14.3287	11.1732	10.8496	10.525	13.8564	13.092	12.3941	11.1821	12.1378	10.5579	8.78627	9.61894	9.96939	11.3695	9.33405	12.0609	9.79442	13.03	9.69279	12.8157	11.3419	14.6899	10.5685	9.83605	9.35513	14.6894	10.2131	12.1464	14.8616	11.3325	10.5329	10.6438	12.4016	9.72468	9.59842	11.8774	13.1239	10.7254	11.5255	12.3377	13.875	11.8296	9.83067	11.4259	11.8829	10.6713	10.8257	10.5612	9.57289	10.6362	11.6997	11.8294	12.6022	10.2968	12.4565	10.9316	10.9927	11.9332	10.9787	11.0294	10.9609	14.3307	14.071	11.6376	10.9562	10.4433	12.5982	11.2779	13.4804	9.04794	11.6328	14.3078	13.619	11.3868	10.6273	11.1631	16.0143	11.4979	13.1947	13.1774	12.2074	11.2094	11.7426	12.3168	11.5686	11.1007	9.50343	9.77215	9.05447	8.31967	11.2721	10.6709	12.8001	10.1992	9.96795	9.78872	8.59619	11.796	11.2507	12.6079	10.6518	9.07146	8.44956	10.2919	9.79279	10.6297	8.2317	12.8437	11.0298	10.3795	11.3804	9.48643	8.15026	9.19155	12.2061	12.1091	11.6923	8.87682	8.63045	11.5703	8.96058	9.40323	8.837	9.24222	8.66035	9.70874	10.8085	10.1932	11.7804	9.4132	10.7298	9.29852	9.90358	11.5738	9.98883	9.62735	7.88081	10.0884	16.014	14.0623	11.699	7.78986	8.40045	11.7927	9.69366	12.8313	8.68545	9.14542	8.00562	9.91334	9.86697	13.1151	7.88203	11.0865	9.35733	10.2783	9.71562	8.83479	8.74147	9.22834	9.01987	8.08481	9.1576	8.09117	12.0687	10.3891	8.65535	9.36019	10.3884	8.40557	8.71218	9.46964	9.88402	10.0843	10.3103	7.87098	11.9734	13.349	9.8679	15.3276	9.84549	8.36238	13.3332	12.5221	11.0235	11.9825	10.5054	11.3683	12.4063	14.3192	10.0761	10.7834	11.1438	8.7502	9.26209	10.7485	10.9517	12.0581	10.4239	10.6916	9.80041	8.60992	7.85736	8.25408	9.76736	13.2035	11.4965	9.50482	10.0749	10.4854	10.9661	10.9565	12.0048	8.36107	8.55919	8.57516	15.1568	10.378	12.0343	9.79328	8.59954	10.8316	11.8607	10.269	11.7262	8.63481	11.8987	12.521	9.82687	16.9854	10.7309	10.2236	12.2386	13.2678	8.93015	10.4373	10.1003	12.9591	8.47249	10.0404	11.3928	12.1193	9.88783	8.75789	13.7346	11.6604	12.6178	13.5546	12.8404	9.61305	9.9642	9.59488	10.71	13.0455	10.5398	13.4574	8.59842	12.3271	10.409	11.5003	9.6359	10.5577	12.1685	11.5119	11.6137	10.3342	9.30583	11.5549	9.82432	15.7377	10.8077	10.4804	9.84188	12.2403	8.86821	10.9588	11.4978	12.0627	11.8463	12.5689	10.705	13.0365	10.5658	10.9659	9.41257	10.2024	10.2816	11.2064	13.2263	11.3137	9.01458	12.5024	12.4986	12.8289	9.6786	12.0369	12.7519	11.8048	11.8731	10.9556	12.6863	11.9164	9.15937	12.2634	15.1134	10.3954	10.129	13.8494	12.7874	10.4556	10.832	10.8677	12.2604	11.8037	16.5948	11.6824	6.93782	10.0647	9.37091	10.5806	9.72656	10.4422	12.3104	9.61268	11.8277	9.45984	11.8347	11.1909	9.84188	12.6514	9.46761	11.3697	9.52337	11.3127	15.7779	12.9614	12.3425	10.0518	9.64692	8.33851	10.8572	13.9702	16.304	10.0888	9.76504	11.5888	12.4906	9.61416	10.7912	8.49945	9.63844	9.11218	14.1312	10.4953	9.94383	10.722	12.6566	10.2624	10.1898	9.62626	10.374	9.1809	10.651	15.4351	9.57705	9.93855	12.392	13.1282	8.63154	10.7796	7.62059	11.7578	8.72485	12.2663	9.95957	10.6899	11.342	8.75355	13.8941	11.7489	11.6135	9.43838	10.2211	11.7109	11.9594	8.54844	13.3962	11.2814	9.97241	10.7177	10.2919	8.78005	12.3142	10.2454	10.4179	9.19673	11.5723	11.8878	11.1853	7.89603	8.52904	10.0136	11.0446	7.81314	10.389	8.85891	10.7551	10.774	9.92793	10.0951	8.81826	10.3509	12.8574	12.3533	9.68352	8.51057	9.79572	11.8886	9.17966	11.8458	11.4127	8.20945	14.4764	12.5597	8.39832	11.8409	9.72605	11.9701	9.06205	12.4324	11.7416	9.39596	10.099	11.4411	8.28448	9.0045	11.1774	10.2668	8.84423	9.73911	10.3855	11.1716	11.8669	8.87621	10.8438	11.2036	8.69279	10.6145	9.74281	11.9896	11.9853	10.8514	11.3652	9.44874	10.2008	11.2321	9.89194	9.9884	8.17991	10.0941	11.6848	12.5435	11.0193	11.2676	8.32057	12.9998	11.4458	10.7093	12.152	11.8849	9.18859	12.8795	11.0263	9.9211	9.26162	7.42206	9.94354	11.0215	9.13571	10.4623	12.2247	14.9188	8.40599	10.905	10.5333	8.6268	11.0185	8.44501	12.1219	8.78333	12.2245	12.398	10.2685	8.65249	13.3156	9.97298	9.73539	9.72554	9.67578	11.1362	12.0897	11.9105	12.8228	11.9419	10.0449	8.28448	10.4794	8.31424	8.16088	10.8651	9.09645	9.10171	7.93015	11.8584	9.92496	14.2069	10.1543	10.9968	11.5341	9.03974	8.92452	8.30012	8.75756	12.2213	10.5781	8.62534	9.80558	12.2475	10.0151	10.6301	8.22738	9.57042	9.71973	9.25101	10.6679	10.8511	11.7761	9.6648	10.7036	13.1483	11.366	9.19476	10.8061	9.31877	15.1285	8.67772	10.3206	12.46	11.0985	10.9771	11.8266	11.6656	11.1206	8.95536	9.79636	8.52748	7.84987	9.13186	8.58684	11.2897	8.56377	11.5114	11.2221	10.9514	12.3415	10.7528	11.1484	11.3686	9.90041	10.1962	10.4961	10.0492	9.52728	11.8943	9.12153	9.88295	10.241	9.10617	13.258	9.578	10.4742	9.30287	12.5338	13.7129	8.60548	11.7936	9.86279	11.0325	8.34607	10.7334	10.7264	10.4243	9.8779	11.7756	8.81602	10.8894	8.98897	9.37829	13.1043	10.1051	6.24603	12.1133	11.3485	9.48261	11.3779	9.3423	11.2276	12.9483	9.93177	10.3568	8.61692	8.80896	9.84643	14.2256	7.54767	9.95187	8.87098	8.23697	9.24959	11.8036	14.3156	9.66658	11.356	11.0513	9.36894	10.2439	16.1731	11.0505	9.23386	9.37959	9.10983	13.2061	11.1204	12.4918	10.8812	12.2951	9.36741	9.47431	8.97097	8.26115	9.93575	11.4497	9.23601	9.79442	12.3327	9.20384	8.59246	9.8133	9.28007	9.45389	11.2661	10.3826	11.5634	11.1119	8.71218	9.89558	11.0603	9.97154	12.2343	14.3626	8.6471	9.77495	10.5945	11.5251	7.87897	10.7505	10.4176	10.0889	10.4511	10.5836	10.7963	10.2149	9.79928	12.3356	8.89754	14.0068	9.00815	8.893	9.92481	13.2312	10.1733	12.3367	9.85253	13.6079	9.19771	11.2942	15.2485	11.0154	15.5423	10.6703	10.2366	8.13955	10.8567	8.53177	11.386	10.2848	12.6839	9.33293	10.9268	11.8311	11.3992	10.7341	12.7471	12.3898	11.4498	9.72979	11.4562	12.1759	9.3966	11.4757	11.06	11.382	14.1808	12.859	10.0925	8.9542	10.4216	10.4129	10.3936	11.0202	10.0088	11.1718	11.7182	9.44149	9.78267	10.2811	9.92837	9.87221	10.022	10.7172	10.8567	11.2711	12.8778	8.50263	9.434	10.4436	9.59358	11.7138	9.82591	11.5963	13.4802	11.0664	13.4403	9.09592	11.2668	15.7968	9.95507	13.497	8.11946	10.9827	10.688	10.1352	13.7818	9.82002	8.6268	10.2653	12.0026	11.6973	12.0669	12.4089	13.6277	10.2116	8.83352	11.3945	10.1866	10.1136	13.0552	10.7673	10.9827	8.91349	9.29163	9.72076	10.7245	9.05718	12.6918	11.4082	10.4143	12.1811	11.1422	9.10171	11.5223	10.1494	9.16315	11.0242	12.1302	12.5923	10.9184	9.05311	10.4744	12.8213	12.9211	9.15937	9.58721	11.7376	9.07119	8.52904	10.536	9.55995	9.18413	10.3292	9.68194	10.3621	13.2045	9.54574	10.8899	8.99492	11.0578	11.3319	8.99124	9.44274	10.2592	9.11686	9.04056	9.25054	13.5398	10.133	11.3159	11.2589	10.4878	11.1054	11.4965	8.93723	9.84345	11.3787	13.035	10.5455	9.24341	12.1207	12.4928	9.81266	9.97814	10.6982	9.42291	12.4721	9.6793	12.4633	10.1788	10.936	8.4814	9.33338	11.7988	9.87836	8.63227	12.5658	12.4615	11.1545	10.6688	9.62278	11.5567	10.7132	10.3113	9.67525	9.96766	11.2654	13.6652	10.8237	14.6786	13.6053	7.91767	9.7199	11.7859	9.04303	12.1597	7.74483	11.2859	13.5707	13.433	9.12877	10.7289	11.5668	10.7783	10.2348	10.5286	10.9081	8.68965	10.6847	14.2679	9.25267	10.0492	10.9514	10.2866	12.2211	9.30766	9.12877	10.4323	9.36282	10.1198	10.5743	9.46271	8.58946	9.72928	10.974	12.8113	9.56186	8.52552	11.2373	8.69035	11.2378	9.6591	9.38068	16.0225	14.0253	16.5974	9.92169	9.26913	11.5341	8.23936	10.5188	8.55727	9.97828	11.911	8.32373	9.98128	11.2032	9.19155	14.2456	10.553	11.3033	9.17817	9.7812	9.73488	9.95521	12.3552	8.80993	9.11582	9.99365	10.5313	9.21602	12.1389	10.9233	9.4475	9.5988	13.2379	10.0626	10.4704	11.3255	10.341	12.3044	10.3096	8.35667	10.4252	8.86913	8.76587	10.0165	10.0247	10.7632	10.0239	8.60955	9.78283	8.48744	9.43275	10.2488	10.3644	10.406	9.39167	9.87682	9.90041	8.83447	10.3882	9.25762	10.9853	10.2229	9.07868	9.4417	11.8001	9.42731	8.30697	9.33494	8.73098	14.4278	12.9526	10.4138	11.3789	10.2414	10.1219	12.1048	14.0486	12.9868	13.7555	13.0154	10.6474	9.88554	10.5496	9.71339	12.076	10.3537	10.4959	11.2101	9.19771	10.49	10.541	11.0113	8.77742	10.8011	9.5947	13.0992	10.9073	9.32935	11.9208	10.5002	10.2996	10.7513	10.6262	10.5034	11.6453	9.63807	11.6058	11.9284	9.87774	10.4272	11.0704	12.313	10.6412	9.02929	9.64944	12.2009	11.1625	9.81858	10.2098	10.7514	12.1452	12.8888	11.6066	9.76967	12.4954	11.1041	8.82114	11.2182	9.2446	13.6362	14.195	10.5045	11.7403	13.4049	10.2093	10.1299	10.057	10.4296	10.6118	12.7903	10.189	11.3846	11.8108	11.3894	11.0137	11.9259	11.5292	14.0305	11.3453	11.4782	10.0039	11.8658	9.39767	15.3688	14.5389	10.2398	10.1071	10.6704	8.86666	12.6131	10.8226	12.4788	11.1492	11.048	10.352	12.0001	9.29071	10.7392	11.3759	11.6484	10.5436	11.0563	13.7213	10.293	9.61361	10.7469	9.76139	9.49865	13.0725	8.57743	10.1748	9.55094	9.55113	14.1909	9.84941	9.97985	17.1809	14.8941	10.2883	8.89178	10.9791	10.1458	11.5823	8.98868	10.9993	12.2707	9.01542	9.0359	12.154	10.0337	11.627	11.2166	12.5627	11.8168	15.6962	15.2846	9.63717	10.7822	10.8126	10.7055	9.53605	9.76736	8.93458	14.8306	15.8639	8.3966	8.4508	14.3427	10.3568	9.91573	10.2087	10.1724	11.1981	10.0224	10.9774	10.4425	10.4226	10.3007	12.692	13.2776	10.3183	8.7046	11.5583	13.8023	13.7481	11.3165	10.6485	8.48905	11.1074	10.1767	8.25456	9.79734	9.84015	9.57573	9.73013	12.9932	10.0352	10.4661	10.1461	8.90989	8.90779	11.2839	8.75756	9.2503	9.49785	10.7918	11.0877	10.2808	13.0153	9.64782	16.2645	13.8895	14.8335	8.77281	12.7787	8.82687	15.3819	14.1305	13.2798	11.6406	9.72127	10.2329	12.5821	12.4627	10.0518	14.6226	9.84235	14.5061	12.0449	10.836	11.3044	13.7087	10.3394	11.1804	11.2768	15.3457	11.6355	11.7306	9.84345	11.3045	12.0095	9.79977	11.5443	10.1684	14.2634	11.1841	11.5933	9.50064	12.2409	8.29002	12.5256	12.1938	16.2633	13.2396	9.03535	8.5744	12.989	10.0538	10.8555	9.40088	11.6814	10.2564	10.4663	10.7661	11.9211	9.10983	12.8327	7.81378	9.01374	13.0976	9.0129	11.063	15.5292	10.8155	10.1232	10.2553	10.9643	11.4497	13.7078	11.8647	14.8569	10.7404	10.5253	16.0177	13.0579	10.4572	13.6718	10.8347	12.5967	13.9058	12.6309	11.8011	10.8779	14.218	9.74635	14.1285	10.7957	13.2087	14.0688	16.1285	14.6124	11.2982	10.6162	11.9137	10.9397	8.97384	17.4705	13.0429	10.2228	10.1836	16.1961	11.3602	12.3772	11.5383	9.09038	10.5404	12.0657	9.49785	8.1533	11.6184	8.46761	8.83384	10.6182	8.98499	10.1128	10.2622	17.9379	10.8714	10.007	11.6932	14.3292	9.76703	9.53916	15.762	15.4398	17.3414	8.85206	8.53644	12.8788	9.07119	9.44812	12.2876	7.81057	11.7003	15.3393	8.13443	14.1854	8.93782	10.095	11.7213	8.83889	10.9793	8.61287	8.79507	13.2162	15.6818	10.6991	9.26139	11.144	8.87529	8.18537	7.96174	16.8515	10.9145	10.41	14.1375	11.8809	10.7268	11.103	11.0776	12.7294	9.84345	11.0895	9.38694	12.2527	8.48663	10.0428	13.3715	10.5889	8.62571	12.525	9.97943	12.8706	10.9188	11.6859	13.8634	13.5481	9.91871	11.7853	8.74349	9.69471	13.7333	10.0848	8.50581	9.86186	7.02791	13.5941	12.1022	8.71184	9.27636	14.2581	9.5611	18.4272	16.7842	9.68089	13.4496	10.8134	14.0617	9.82972	10.5251	11.0446	8.75689	10.4744	13.7888	16.0782	16.5832	10.1904	10.6943	11.8468	11.2622	15.5767	10.3146	10.6209	11.9575	14.2759	12.0449	12.4933	15.844	16.8251	11.0262	10.7244	12.3147	10.2897	11.1662	10.5638	9.80929	14.0718	15.066	10.5807	11.8231	11.5988	10.1079	12.1292	9.84941	11.4172	12.438	8.85112	10.2287	12.4	13.5645	9.21723	9.95099	12.5297	11.1689	10.244	8.2148	9.20604	11.7961	11.214	11.6441	14.994	9.45923	6.6865	12.5088	10.4593	12.2318	15.7575	11.7879	12.4385	12.275	9.74786	9.84298	13.1045	11.2713	10.4033	9.40323	11.6548	11.081	17.4914	16.5045	13.2402	15.0912	13.3135	12.9811	9.75422	11.7212	15.4126	8.59694	9.79084	13.268	10.7436	16.8087	10.9079	9.79685	13.1533	10.1682	11.8325	10.3373	10.7068	11.6368	15.0295	12.6036	9.81602	12.5673	10.3615	9.17817	10.3359	11.0966	9.42983	13.3943	10.4614	9.98883	12.9172	11.0195	11.2963	10.7279	9.15	11.1618	12.6778	17.2009	13.6514	13.1503	8.96319	14.8264	12.2035	9.83668	14.7929	14.7574	11.4835	17.0156	13.2392	8.51688	9.19476	9.65571	11.1198	14.8781	8.61581	10.488	11.5204	12.1921	13.473	11.127	7.79116	11.8299	11.8096	15.9593	10.9287	7.67384	10.9912	11.1944	11.3581	16.5604	11.1072	13.1074	13.0395	10.2952	10.3077	10.4282	11.9973	10.6188	10.7689	10.4773	10.1191	15.5705	13.3123	14.9997	10.3699	10.088	11.6199	12.6472	12.982	10.8582	10.587	12.9152	9.19229	9.55919	12.8329	9.98911	11.9116	10.1012	11.9136	8.88325	13.5943	9.66711	7.86728	12.3151	11.4852	15.4071	8.93162	13.1888	11.4126	11.4863	13.2056	11.9507	12.3576	11.0716	10.6588	9.76918	14.97	12.7334	14.0605	9.40344	9.55766	11.3107	17.267	10.5332	12.4089	12.8337	10.4247	11.5223	12.5806	8.05799	9.06043	11.5533	10.7466	8.60844	8.69349	10.8958	15.8178	10.231	15.397	13.9033	13.8309	9.39532	7.7502	9.08614	10.7458	9.57743	15.2535	10.2548	10.7726	15.3123	9.23721	11.6782	14.6876	9.23146	13.9026	12.4508	11.2077	9.03507	9.23146	14.0324	8.99577	13.5315	10.0749	11.6844	9.77906	10.8815	12.0669	12.152	12.7003	12.8953	11.5139	10.1275	10.9457	8.72656	13.4309	7.64962	11.5765	11.4481	11.6443	12.7967	10.8954	11.5082	10.2515	12.7678	10.5419	13.3597	15.0974	12.8049	9.1334	12.8504	10.9352	12.3495	10.4093	13.8692	10.3427	15.0189	11.9375	10.7318	8.80832	13.6054	11.686	9.66107	9.67525	11.3405	13.7918	11.1942	7.71287	9.12774	14.1678	7.97556	8.46516	11.487	7.1819	9.24031	8.1298	12.5405	10.4292	8.19426	11.0871	6.88387	13.9189	13.603	6.21335	10.6408	15.3696	14.8251	9.58965	8.25692	8.62132	7.84862	9.3336	14.3209	8.57137	12.3395	14.4178	12.0469	12.0517	11.7677	11.299	12.1386	11.7917	12.9197	9.5216	13.8566	10.646	10.04	11.2713	10.9257	13.0708	11.442	13.8875	11.3167	11.9342	14.2065	13.2212	11.2693	11.7957	11.7223	11.1615	12.1098	13.2189	10.4013	11.6232	11.4371	13.1721	13.8627	11.0351	11.9081	8.10748	13.1736	8.6489	15.5908	13.1086	15.293	9.5072	11.5281	14.5809	11.3368	15.795	9.7949	11.2547	9.6893	10.3688	10.0901	9.79977	9.79084	8.40344	10.1824	11.1515	11.2966	14.7106	12.4142	10.4664	15.2	10.7367	9.65839	9.64133	10.4681	10.9534	12.7342	10.5964	9.72656	10.2104	10.5986	11.3034	11.5517	9.97413	9.64241	9.2817	11.6058	9.1025	12.9038	11.5375	8.28771	10.7085	10.4885	9.81073	12.5371	9.12335	9.2305	7.97613	8.86728	9.16491	8.20065	10.1315	12.6033	10.2247	10.804	16.1487	10.9848	10.5299	10.2937	7.39575	9.33069	13.5443	11.4016	13.9604	10.5045	9.81378	10.2722	9.38349	11.2869	9.60159	11.2571	12.0219	11.6774	10.5929	8.89694	8.1179	9.74953	13.225	11.7597	9.70113	11.6489	9.33159	10.2712	8.46923	10.0975	14.6935	10.7308	9.62516	11.2428	11.2963	15.5999	8.45245	8.68194	10.7065	12.5045	13.144	16.2227	9.55421	15.0819	8.65428	13.3621	10.0018	8.14211	15.1273	8.86913	9.21675	8.3837	12.4357	8.27566	9.73961	10.0588	8.39189	8.54689	9.19599	13.6776	16.5099	11.1844	12.7685	16.3015	12.7999	15.0875	12.3857	8.78333	16.2149	10.7695	16.9139	14.1867	18.3263	10.014	15.2622	8.853	11.8255	12.3915	11.3884	10.1551	10.9932	13.0872	9.75622	10.4574	9.32035	12.3496	11.1154	12.3111	10.256	11.4844	8.98613	12.9247	9.33807	13.0299	13.6395	11.2912	9.70598	14.0616	9.11764	9.01764	8.89451	13.4531	11.3088	7.71287	9.14236	12.1282	9.06205	11.384	10.4565	10.0731	9.97154	8.69766	14.4081	12.369	13.168	11.2337	7.93958	13.0179	10.9618	8.2484	14.4731	11.4115	15.0806	11.085	10.9428	10.3237	14.1585	9.30788	8.78005	8.47492	10.466	9.34096	7.83415	9.33136	14.2382	12.7595	11.5258	9.87083	11.1606	10.1594	9.7988	11.7553	11.4223	12.0345	12.574	10.3725	12.4996	7.51254	8.02403	8.46312	11.9872	8.94808	7.5932	13.2889	9.94251	11.8706	9.54709	12.1634	10.9369	14.1459	13.399	9.69174	17.4664	11.169	10.2458	10.81	9.19918	9.42857	13.2669	14.5055	12.0664	10.0587	10.2726	13.9746	11.0591	13.1155	13.9082	9.76072	17.1389	9.56662	11.0747	10.7559	10.4467	11.9847	9.73556	9.64944	11.2102	9.3661	11.533	9.45162	13.0012	10.5076	13.617	8.5691	10.4219	10.7932	9.3661	8.43962	11.298	11.5002	8.72007	9.69784	11.2842	8.61361	10.7733	12.1643	12.404	10.1492	13.9622	10.4413	11.9271	11.7177	12.9929	15.2951	8.46148	12.5383	9.83099	9.13827	9.91109	9.81474	10.8915	15.5965	12.2778	12.3818	12.9796	10.7806	10.9383	10.6896	9.49265	10.6622	9.52552	10.4076	13.7078	10.1581	11.7594	14.6937	12.8063	11.3689	7.88874	9.93162	8.77939	10.2158	10.5663	17.5652	12.8601	10.4182	11.9518	14.1079	7.65964	12.3635	8.10381	9.56624	11.9802	11.4731	14.3395	12.2118	9.51254	9.97971	10.2327	18.0089	10.7703	8.95797	13.7176	16.9487	8.71493	12.4479	11.1337	10.5116	11.324	11.7415	14.1092	9.56205	11.0172	10.0888	11.3987	14.804	12.5858	10.49	14.2816	9.0728	11.2476	9.19451	12.4533	10.8885	10.7945	9.33092	13.2605	15.004	10.6418	10.9344	7.58871	10.7126	10.3519	8.22014	11.1496	10.8866	14.0967	7.88692	13.231	13.2037	9.51708	12.3195	14.0297	9.40599	9.56948	9.95158	8.97355	10.8341	14.6079	10.7925	11.2758	14.0895	14.2265	10.2762	14.6404	9.3394	14.3416	10.4623	12.4492	14.1071	13.756	12.0157	9.1352	10.9485	10.0214	13.7918	9.67225	10.1511	11.5078	11.41	10.0941	10.77	10.401	12.9299	11.2883	7.29646	7.89724	11.6992	14.1344	10.0225	8.13391	10.3595	11.7415	10.6421	11.4044	9.02154	10.0348	10.9652	9.8759	11.3358	12.555	11.3427	10.152	9.88448	10.1012	9.85783	10.5417	10.0832	12.6384	10.0028	9.64728	10.4843	11.9334	10.5024	9.51096	14.1859	15.4564	9.39789	9.20457	11.4082	11.6214	12.4964	10.4669	10.7068	10.179	10.8656	9.2503	12.5103	11.4371	15.1709	9.05447	13.3035	10.3496	13.6096	11.2315	11.3224	9.92035	13.5184	11.098	8.47249	9.85876	10.3513	10.4223	8.80122	10.0823	9.50104	10.3652	6.3906	11.8571	8.68159	10.318	8.96434	10.8868	8.96203	16.1982	10.0467	9.35447	14.9478	11.1043	9.51668	13.9751	10.4852	11.8873	11.4773	9.86604	9.62388	10.2602	11.7944	10.23	11.7503	11.1009	10.2658	10.5908	8.74551	10.0946	13.1731	13.2409	9.20457	13.9172	13.9596	17.5723	10.5124	15.9014	14.2453	9.60585	10.4594	12.2122	11.0502	13.3449	12.0603	10.2435	10.7222	11.2935	10.8444	9.62388	10.7618	9.26983	10.8815	11.2152	9.69436	13.3163	11.1128	11.8039	11.0989	14.0416	11.4557	12.4832	13.6015	11.6285	12.4986	10.7066	12.4935	10.6072	13.0302	14.1776	12.1054	9.04958	10.9958	13.6708	12.0593	12.3924	11.0321	9.28702	10.5706	10.6426	13.0653	14.9352	10.7903	14.035	10.0239	13.9534	8.79019	10.1741	15.5384	9.80929	13.5052	9.9691	11.1319	10.034	15.6372	10.7911	12.8802	13.7628	13.209	11.9398	13.2927	11.1561	10.5991	9.46107	10.0395	9.8302	11.18	12.9842	9.82591	12.6946	11.1684	9.19229	10.8142	13.8091	10.5667	13.3288	11.8009	12.1349	15.3874	10.8416	10.2621	11.5391	8.81314	10.0807	7.93015	8.87498	10.8536	8.78496	10.3617	9.65625	15.1794	12.6201	11.6746	10.3083	10.1232	10.0203	9.83905	11.4949	10.9256	10.3165	13.9013	12.546	10.7325	9.01067	11.5989	11.275	10.0101	10.7163	11.5464	11.1408	8.56377	13.6262	11.4302	10.3765	9.64223	11.8651	7.65678	8.42038	10.7851	8.79214	11.0016	16.0353	9.67101	12.2143	10.1978	9.36216	9.58101	9.86975	10.3959	11.4923	10.4691	10.6982	12.0407	9.47675	9.95245	9.71339	9.224	11.3327	13.2213	11.4003	10.1699	12.22	10.4254	9.98342	9.80623	14.4894	9.108	12.939	13.1674	13.1314	8.07788	10.0584	9.30058	13.5286	8.09856	10.0279	12.3612	8.6703	10.9992	10.7443	8.72656	14.2924	11.8269	9.33494	9.544	10.1071	9.51432	11.1408	9.85269	10.0971	10.6737	11.3205	8.61434	10.9866	12.6213	11.6125	12.7961	12.3962	12.9543	10.3606	12.8696	9.55171	11.1655	12.3688	10.8874	9.25361	9.51491	9.20016	8.76686	9.42501	9.32755	9.26303	9.64079	11.5079	10.4174	10.8143	12.0334	9.36151	9.45224	8.88264	9.8275	8.53605	10.1436	9.16113	12.1826	9.38241	11.5647	9.88249	9.42564	9.6215	8.8936	11.2165	10.8389	12.891	11.3124	8.59619	15.9637	12.5381	9.55536	10.6037	10.698	10.0588	8.01514	12.972	11.8906	9.08454	9.76852	11.752	12.3964	8.8141	10.344	9.97082	10.0028	11.109	9.32935	10.9094	8.11478	9.95463	9.31175	12.869	12.0236	10.786	8.27146	13.3964	11.1438	10.554	9.46127	12.2816	12.8403	10.6416	10.0647	11.4114	9.8392	10.5655	11.5993	14.8621	15.8817	11.0814	13.1539	10.6191	14.8921	12.5396	13.4341	12.7619	12.9589	13.6182	10.8681	13.4426	12.3228	15.3611	11.6928	12.0088	11.4895	12.6202	10.2421	11.3467	11.9121	12.9354	10.1288	9.82496	12.9599	9.83968	11.5137	8.56339	11.14	10.6466	11.9302	10.8194	10.715	9.94134	11.7388	10.1	9.38565	12.359	11.7644	10.6578	9.16315	9.79133	10.3427	10.5769	11.8755	9.69279	12.5879	14.6133	12.4587	13.0306	12.5481	14.6157	8.45204	12.0768	7.49105	10.4402	11.4499	8.5611	11.972	11.2875	10.244	12.4833	11.3424	12.205	13.1015	10.4483	10.3461	10.7156	8.80445	13.2367	10.0612	10.4067	12.5811	11.4968	13.1626	10.1744	11.473	9.81506	9.09038	10.4654	14.7135	12.7824	10.3594	10.3151	9.30492	10.9088	13.1623	13.545	13.5367	10.4837	11.7194	9.77824	13.3789	11.2485	9.09196	11.9514	9.89573	11.6902	10.0891	15.4784	12.6974	11.6966	8.19426	9.40216	12.4997	9.98085	13.7209	10.9371	12.9572	10.9124	9.42668	10.4376	8.88935	12.8098	10.3742	10.4155	10.6115	11.599	8.22352	13.4093	10.621	9.04221	10.2286	8.91916	13.2484	14.5497	6.56834	8.17493	10.7326	11.363	10.9607	13.3896	8.8051	11.1151	10.9189	9.34873	13.5544	11.0958	11.1132	12.0782	10.2071	9.86666	10.4376	9.13134	13.6068	10.7479	11.1155	9.32733	10.4725	10.8248	11.5152	13.3879	12.0562	11.607	11.3941	11.1558	10.7525	10.1864	15.8523	15.7351	12.3133	10.3929	12.1198	11.5502	9.95609	10.7442	10.3348	9.5763	9.89951	9.58139	11.5498	11.0419	8.98271	10.8916	10.9509	10.1389	12.5014	10.783	12.3626	11.3012	10.1552	12.0951	10.6577	11.7314	10.4301	10.8354	11.0344	9.09276	9.36194	8.32508	12.6168	9.91439	11.7221	11.7496	11.12	9.97599	9.58402	9.23577	10.2965	11.8798	9.6851	10.658	10.7302	10.6715	11.4898	13.8276	11.7046	10.494	11.057	10.6244	11.0148	10.5889	12.1095	11.0997	10.9603	10.2479	11.6133	14.9422	15.1019	8.97814	12.3991	11.6149	14.3823	9.98171	10.9187	11.5437	10.072	9.3505	11.0745	11.4746	15.1434	14.0748	10.8217	9.42878	10.6186	11.3683	12.8759	11.7783	10.5205	10.0622	9.8381	11.4871	12.2211	12.9444	11.0012	11.2208	10.1017	13.0192	12.6972	9.16942	15.0742	9.98584	8.43879	11.3326	9.46557	11.3454	11.1371	9.20016	10.8149	11.6237	9.61195	10.1453	10.6088	8.00843	9.02846	8.70529	12.5549	9.12954	9.42689	10.7462	11.9877	11.0996	10.4975	10.6235	9.45348	12.1869	8.72007	10.4626	11.1201	11.3894	10.8593	12.0077	10.7227	8.97097	10.7467	11.0814	11.1393	14.1311	9.89239	11.051	10.8006	11.7306	11.5449	10.9854	10.3002	10.3703	9.82607	9.33517	11.778	9.3072	10.4666	11.2029	10.2621	10.5923	11.9212	11.025	9.10852	12.2488	11.441	11.2878	9.98043	9.53993	8.42585	8.94515	15.1056	10.0399	10.6128	8.37547	10.6964	14.189	10.2877	9.41363	10.5499	9.09117	9.94939	9.50064	9.69732	9.458	11.3952	9.49625	12.5774	9.54863	11.6166	11.8335	9.86882	15.2344	8.79051	9.56396	9.38176	11.5003	8.55382	10.2852	9.44087	10.3406	10.2192	9.05202	12.7747	9.44564	11.1394	10.0153	11.9379	9.47086	9.95913	10.0629	10.9725	9.84596	10.2341	8.52982	15.7695	9.85175	12.5357	9.13366	9.63463	10.2421	9.03974	9.5308	11.6159	10.0225	12.1287	8.78333	8.67136	11.0238	10.2944	9.49225	10.4132	10.4517	9.22713	11.9685	11.8972	11.8353	11.5943	10.3161	10.1015	11.4252	10.587	8.88173	10.5934	10.5502	11.6767	8.92244	10.8558	10.9085	12.372	11.707	12.4077	9.46781	15.8787	12.7359	9.71236	8.55995	12.3172	10.2377	9.5874	9.22834	12.0715	9.82798	9.724	17.6046	9.41193	9.31809	9.42291	14.3488	10.5348	9.95332	9.71665	12.8614	10.12	9.74062	8.96694	10.7019	8.26538	9.31061	9.36457	8.85237	11.5035	9.89011	11.9813	9.98228	9.20506	11.2635	8.69592	10.6341	12.2406	9.45183	9.30332	11.7842	10.0225	9.20897	15.8698	12.5861	9.90192	10.6059	10.2491	8.40301	9.49446	9.56339	10.911	10.5649	11.0101	11.1588	9.39339	8.7286	11.5559	10.3337	10.8294	8.07788	9.08028	8.49745	9.53858	8.71596	10.8512	10.0933	10.4442	11.3264	10.2986	11.6519	11.3661	16.7695	11.2515	11.0584	13.3042	7.61692	9.96145	13.438	11.1064	11.2603	9.17093	11.5382	11.4954	9.33472	11.9902	10.7805	10.0986	10.5381	11.1195	10.1536	9.90794	9.91797	10.9189	9.98485	12.197	11.8083	12.1043	11.6125	12.7977	9.8699	10.3783	10.2559	11.1592	10.7909	11.5643	8.61545	11.0514	12.3103	12.509	12.0868	11.3795	9.20848	10.1977	11.907	10.7647	13.892	10.6117	14.0169	10.3175	9.79539	12.1635	11.9974	10.6202	11.2921	10.9682	10.9924	10.4229	10.2476	11.1463	10.9955	10.7011	9.80413	10.989	11.4118	14.0226	12.1163	11.2702	11.3773	11.2224	8.31967	10.7828	12.6394	11.1156	9.60288	12.5819	9.48824	10.202	9.32508	6.79701	15.1054	11.8026	9.3423	11.4237	10.7537	12.6046	14.5295	11.3021	10.1491	9.58346	12.4176	11.1684	10.0692	11.0067	9.85596	10.9513	9.9655	14.0592	13.3547	11.948	13.716	11.2401	10.4027	11.7424	10.4489	12.557	11.528	10.3533	16.1872	10.6123	10.3649	11.9213	13.1616	13.185	10.0783	12.5734	12.1888	8.90959	12.4536	10.2087	9.61655	10.8776	11.7003	10.0311	10.8607	9.84596	10.5892	10.007	16.3084	16.3169	12.0519	11.2253	12.0372	8.40557	11.6482	10.9829	9.64674	9.22858	11.1045	9.82448	10.3539	10.7504	10.7473	9.51531	8.94457	12.3804	10.9484	8.58233	12.5168	11.879	10.7504	11.1167	9.037	9.00366	12.6231	9.66285	9.58815	9.90087	9.60121	9.36567	10.4061	15.8476	14.7289	13.0807	10.4576	13.4685	7.97785	10.6713	12.3368	6.99774	9.74012	9.80961	13.3218	8.81826	7.85985	11.3954	10.0204	9.65284	9.65857	10.8215	12.9428	11.6835	9.87175	8.72792	10.0126	8.13904	10.2574	9.39425	10.5231	9.80219	8.80058	10.7801	10.3607	11.6203	11.5254	12.3534	8.23362	10.959	12.0717	9.57061	9.83968	13.0335	9.00562	12.7664	10.8507	10.6253	7.56834	9.13725	9.72758	10.488	8.16088	11.6967	11.2885	11.918	11.037	9.69157	9.55497	9.35733	8.94369	10.9677	13.6023	8.26538	10.3482	9.78267	9.20921	10.7986	8.38068	8.40982	9.44997	10.3106	8.49506	9.58271	8.52199	10.0239	10.8762	8.95041	10.1101	7.98755	8.77775	12.9273	8.57403	10.8603	8.05799	11.6668	9.28309	8.27473	10.0482	9.52826	14.3888	8.45204	10.4176	10.4955	12.6952	11.4482	14.2572	7.89905	9.5844	9.53605	9.37613	9.24294	9.27938	13.2222	11.3744	9.72656	10.8767	11.0016	8.69801	11.6072	11.651	9.84439	9.70511	8.87191	16.3818	12.8817	9.21432	9.77017	12.1212	11.157	13.5311	11.954	11.278	10.1293	11.5601	8.47776	11.2184	10.445	11.6645	10.4037	12.0919	12.4253	11.3229	11.269	10.7642	12.8175	9.65678	12.0799	13.2605	13.9202	12.5156	8.6014	9.11686	17.864	10.2175	14.2273	10.5142	11.9024	11.8969	11.1933	8.88631	11.2243	12.6681	10.4886	9.63081	12.0612	11.8269	9.95565	12.9562	10.7628	10.3622	9.15381	9.6125	9.81282	10.318	11.9855	10.63	13.4748	10.3115	12.2307	14.7625	11.3994	10.7514	11.4142	9.68492	9.42354	10.4007	11.909	8.90869	11.9014	11.2115	13.5622	9.55459	10.2926	10.7426	10.6041	11.9207	9.90674	10.5206	9.53372	10.4444	10.8871	8.42459	13.0428	9.36829	10.4476	12.751	9.74534	11.8747	10.0386	12.0065	10.026	13.6714	10.5985	10.5888	11.9919	10.4257	9.71149	9.56358	10.8078	10.0524	10.6906	11.0115	8.507	10.1772	11.4434	10.4338	8.3966	11.0122	8.32283	12.4321	9.80041	10.7444	10.4216	10.0516	12.033	10.3795	10.5029	10.1826	8.44419	6.98185	9.43275	8.35535	11.5156	6.36457	6.7252	9.20139	9.6893	11.519	9.00927	9.58684	15.1721	9.52787	10.7124	9.90839	10.0432	15.3663	7.52826	7.61471	14.3355	9.28077	15.3167	10.9158	10.9468	9.73877	7.62571	8.46393	7.90929	14.4845	10.8971	13.0623	9.03892	11.7578	8.53644	11.8471	10.1866	9.64997	10.7015	10.4157	10.5221	12.943	11.0215	9.48884	9.52415	12.7044	9.11296	10.465	10.8239	12.4523	12.974	11.6001	9.62461	11.9106	10.8849	9.8469	15.989	13.4939	12.4013	11.0425	10.3475	11.1245	9.29439	9.12928	12.6516	12.6349	10.2413	11.339	9.94749	10.2447	9.8469	9.92896	10.3875	9.328	9.45984	9.87406	11.7356	9.40195	13.1168	11.5006	10.8995	9.64422	9.68843	9.96058	11.2487	9.44729	12.3764	9.4582	11.3888	9.05365	9.12619	10.139	10.3796	12.5836	9.3443	11.31	7.21335	8.91439	7.00562	10.7187	9.65249	11.3192	10.1645	9.82114	8.70736	15.3615	9.73403	11.0193	7.98698	9.58383	9.9976	9.16692	13.8734	10.8332	10.0436	14.8568	10.656	11.0546	11.3732	10.9791	10.768	9.76271	10.8353	10.4971	11.2977	9.91528	9.64115	9.71922	11.3825	12.6299	10.7352	10.6593	11.1545	8.99661	9.58346	11.5456	10.5247	12.0544	9.77873	8.86326	11.6125	13.4587	10.7774	10.9764	12.3687	13.1139	13.0289	9.2817	10.5025	10.4346	9.25337	11.9217	14.6455	11.4491	13.2781	12.4454	14.8022	10.8576	10.04	11.5881	13.8503	12.1442	10.2104	11.5147	11.4018	8.24079	11.1275	10.6109	12.0911	9.48744	10.8812	10.2788	10.2798	8.85891	12.8635	9.37743	10.6484	9.09987	11.8445	10.221	11.2563	9.84141	10.8089	10.6743	10.9774	10.506	12.6647	10.6889	10.5152	10.7525	11.5959	12.7205	10.2861	10.1787	11.5451	9.41785	12.9672	11.0345	10.0364	9.37025	9.78316	12.0769	10.4935	8.18438	11.8815	11.3748	11.3898	12.2321	10.1402	11.078	9.99237	9.93634	11.0741	9.26562	11.1702	11.5098	14.2015	10.9795	9.05311	13.2714	11.1699	8.37287	9.65571	8.35711	10.4691	14.2071	12.3887	11.7375	10.1	10.975	11.0642	10.6872	9.20604	11.6242	10.1799	10.2042	9.17043	10.9443	11.3361	13.2054	11.0889	11.2249	12.8624	9.68895	8.46352	9.2165	9.29094	11.0863	8.24079	10.003	8.00506	11.4234	11.098	9.96881	11.3631	10.8591	12.1698	9.53741	9.8469	9.80623	12.6902	12.6741	12.5619	10.4441	11.4611	9.73488	10.9956	10.6519	9.37613	15.8538	13.042	10.4657	9.00675	9.32373	9.47147	11.3819	11.8576	12.8663	9.53664	9.224	9.82257	10.3644	10.2328	11.0368	10.1848	9.15	11.3236	9.21941	9.5345	10.1215	9.39938	7.90509	11.6745	10.3554	10.6658	9.4818	9.43921	14.492	9.13109	10.0386	10.5472	14.4048	7.83668	10.0112	10.7012	12.2641	10.3105	9.77363	8.76255	11.1874	12.8154	12.4874	10.683	11.6415	12.3061	12.2547	9.47249	10.1891	16.651	11.4266	10.5934	10.1929	12.2787	9.6193	9.41764	10.0217	10.844	13.5815	10.7811	9.31198	9.81954	10.5891	11.1655	11.2712	9.47391	10.7132	13.9283	9.48301	9.94793	11.5287	12.7837	10.3845	9.53021	8.71321	8.68825	11.2292	11.4591	9.84345	10.8314	11.231	9.44564	9.8645	12.5583	11.8898	9.55689	9.63608	8.54921	11.1277	14.0105	13.7663	11.7772	14.8104	12.3476	10.6661	13.2909	10.5957	10.7755	8.62425	11.2684	9.40024	10.2698	9.87943	9.74735	12.8579	11.8293	9.32508	8.90899	10.7087	10.5374	9.73657	10.7087	12.4577	11.0539	9.32867	13.2099	13.6709	10.4064	9.21408	10.1036	9.65857	17.0587	9.54516	8.54805	11.761	10.0666	9.2628	11.1237	8.64926	9.68229	9.80268	13.4123	11.7711	10.8758	9.23314	9.98954	9.8756	11.2708	11.6033	10.8953	9.95739	10.3335	9.41109	11.1584	9.67472	9.86712	11.7267	10.5084	9.80284	12.4646	10.2204	10.8002	13.2428	10.0233	12.2105	13.8529	9.68071	11.7773	10.9583	12.1477	13.0605	9.95391	12.3608	13.2098	8.80542	15.2724	9.81714	13.3425	10.4157	9.50859	8.82591	9.93044	9.23434	13.8264	8.49865	12.7464	11.1051	11.5851	10.1335	11.9104	10.188	12.5492	9.62278	9.04221	8.78398	9.88127	10.4795	9.82241	10.4684	10.2181	11.2442	9.64079	10.7383	9.62553	13.2492	9.3626	9.71012	10.1088	9.62059	9.91094	9.70667	12.6182	9.46801	10.4902	11.4683	9.60862	11.6348	10.0798	12.4352	9.73386	9.45162	9.08587	10.0524	7.12516	8.81634	12.5601	9.10879	8.35094	9.69784	9.5265	7.71768	9.86959	9.96347	10.5181	9.03287	8.78953	11.3604	10.209	8.61985	10.147	10.4297	12.1305	9.898	9.37417	10.3571	11.6736	9.42606	10.1783	11.1001	9.94427	10.4863	12.852	10.7176	6.81634	13.0357	8.93723	11.1571	9.5345	9.7812	9.91349	11.9572	13.6235	10.0451	12.0986	13.9885	10.8061	9.90734	10.343	13.3961	10.0569	9.94661	14.3228	10.1088	13.3799	11.2182	12.9116	12.0015	9.21189	10.5503	11.2384	15.7595	14.3211	10.2065	9.578	10.2422	10.6157	8.51728	9.11738	8.63662	12.39	9.08188	10.8298	11.0307	10.3434	11.6065	11.368	9.77873	7.71699	10.189	12.4745	10.4384	11.1924	10.6668	9.13955	8.98242	13.3665	10.8833	11.3785	9.8756	9.81073	6.92006	12.6608	12.6143	9.57516	9.40514	14.2825	12.6052	10.1962	10.4184	9.87067	11.9263	9.80381	9.94559	11.3652	9.57042	9.72024	14.5722	8.34873	9.42375	13.6113	10.4705	14.5521	12.094	11.0345	13.3651	6.32193	9.00534	10.2673	8.65571	13.7255	8.70009	10.4676	13.5746	12.8201	10.7065	10.9358	10.8613	10.509	12.3087	11.5092	11.8338	10.8765	13.1182	7.97039	10.3112	9.16767	11.8762	8.34341	10.5431	8.0634	10.8103	9.84596	7.58721	10.1351	9.96275	10.7322	10.3088	11.0949	12.6855	10.1393	11.5266	10.3174	12.0793	10.3815	9.21675	9.99873	12.4755	10.6373	12.253	10.8958	9.65499	11.2312	10.3612	12.0227	12.3574	10.0749	10.8849	11.0828	11.0128	10.1124	11.9246	9.13597	10.9996	11.6913	12.5363	11.4401	9.99605	10.9607	10.9505	11.5207	10.7867	10.8795	11.636	12.639	16.691	9.92881	12.5933	10.24	11.0223	10.0348	10.5392	10.3735	11.548	10.8471	9.60121	10.157	11.6594	16.0314	10.648	12.5728	10.2427
ME	Metabotype 1	1	56-60	26.18	0	10	10.3661	8.90117	8.17842	10.2051	9.86542	9.3156	11.5187	11.2924	10.6231	9.95725	8.16993	10.5738	10.4756	10.7303	7.87036	9.91797	12.6018	9.1955	10.4485	9.99506	14.6103	10.9191	9.98028	11.1645	9.45306	10.3983	10.1013	10.7708	9.77808	12.0387	9.60121	9.51353	13.1082	9.66445	11.4909	10.0864	10.0806	10.4988	10.9025	8.16541	10.8142	9.98014	9.2529	9.75856	11.9538	11.183	11.6845	9.32193	9.00899	9.55036	10.535	12.8551	10.0924	11.4766	12.806	10.7559	11.7662	11.5227	9.82241	9.76072	12.99	11.1262	10.68	11.1012	8.68299	8.57175	11.7981	16.16	9.12645	11.0054	8.09908	9.83715	12.4067	12.2918	10.0347	9.85487	11.0482	8.31334	11.8141	8.22304	7.70805	10.1379	10.767	13.2276	10.7243	8.65033	9.5076	10.8751	11.8377	12.3896	7.53605	8.45738	9.91004	10.1001	12.0617	8.94661	10.1214	11.0122	8.66782	10.5717	8.34163	12.0463	11.0331	5.64674	11.8897	10.7964	9.15937	10.3096	10.8093	8.48462	8.17592	8.73742	8.98185	10.1163	14.514	9.42689	8.32643	9.74769	9.25857	11.1023	9.56872	11.0821	10.3724	9.803	9.53041	11.2271	9.28355	11.3335	6.34696	11.0863	13.0218	9.04849	10.7501	10.213	8.25408	12.4007	11.719	9.0474	12.6886	12.237	11.9884	9.61434	8.71905	9.49665	9.28378	11.433	9.65356	9.17817	12.9079	9.80607	8.19918	11.6216	9.26233	11.5996	11.8541	11.0745	9.43838	10.0494	12.5904	8.81794	9.51333	9.08375	11.2475	12.5363	9.92139	10.4305	8.81986	8.71287	8.0954	13.1433	11.1958	9.04903	9.88722	8.19476	11.5073	5.73606	7.96578	7.09064	11.0385	9.29898	9.15684	8.7492	11.6802	12.4773	10.2524	8.46842	8.84925	8.60028	7.04876	8.46475	10.1178	9.9555	12.8021	11.0385	12.8218	9.61453	12.4209	12.2771	7.45943	12.0485	11.4693	9.16491	11.9514	9.11894	10.2876	11.2107	9.66676	10.9369	11.8531	10.0423	9.20555	11.0234	8.84361	8.09117	13.9948	9.65535	13.6952	9.78627	12.0554	11.7487	9.08188	9.57232	9.14771	12.2055	11.303	9.93752	12.1062	9.45142	8.4822	9.37178	10.8252	9.95056	10.6356	10.9661	10.4385	9.60492	13.924	12.8737	11.2123	13.0495	12.7447	12.8211	11.3298	11.6607	11.449	10.9343	10.423	10.8508	12.2051	8.99831	10.2879	9.71648	9.97628	12.5482	14.2169	11.0505	9.56815	11.8119	9.36326	7.03342	11.682	11.2212	9.17068	10.9471	11.0737	8.76653	9.29921	9.43734	9.35931	10.2068	8.86511	11.9189	8.54844	11.6196	10.8151	10.4167	9.224	10.4155	11.1186	9.49566	11.5575	9.67684	13.5024	10.648	9.46985	10.5126	8.87036	11.5594	10.8895	12.1492	10.1049	10.3004	15.1931	9.98684	13.4473	13.6888	9.75171	11.443	9.56929	8.70563	11.1171	11.1292	12.7171	11.5439	12.8656	10.0612	10.0721	8.96924	11.1902	9.2703	10.4742	8.55459	9.60918	10.8194	10.7104	10.1697	12.5301	9.8631	10.1467	9.7936	8.8125	10.7235	11.5945	12.2099	8.97556	9.07682	11.8585	10.132	8.02348	11.9853	9.44004	8.97298	11.456	12.2663	10.4185	9.86171	9.6879	9.51826	11.4204	10.6399	12.3063	10.4542	10.4486	10.3946	13.1908	10.2112	9.47452	10.1712	11.3652	11.8235	9.26936	9.30447	11.809	10.7165	12.2024	8.55766	10.1923	12.3127	11.071	12.7278	9.70183	13.2239	12.0195	12.6341	13.8526	12.205	9.59507	13.0541	10.982	9.54612	9.37003	12.1186	9.8679	11.2571	10.9272	7.75622	11.8	12.3257	10.4949	12.9018	8.98185	13.5225	13.7462	13.8378	10.2795	10.5857	11.3336	10.6498	12.0889	12.22	9.29232	8.96	13.6275	8.03507	10.8343	12.119	11.129	9.48583	10.4639	13.5541	13.4515	9.72962	10.6968	11.3817	8.82782	10.8355	10.0201	10.9674	10.7262	10.6697	11.9041	10.5752	11.2253	10.3065	11.4891	7.86109	10.7558	11.2453	10.9421	11.6655	11.0846	10.2433	10.49	9.99181	11.1315	11.0554	11.0627	11.0591	13.802	10.3373	9.04767	10.203	8.79214	10.7618	13.5686	10.9109	9.9362	10.1117	8.21043	13.705	10.7118	10.3279	8.79896	9.49185	11.8172	12.196	13.1291	9.98485	10.4365	13.6541	12.8302	11.1256	11.1439	9.94134	12.9732	11.5145	10.8026	10.8548	11.1877	9.64386	12.57	8.84015	10.2064	9.01067	11.3462	10.9863	11.5443	12.2116	8.43505	13.3626	10.5888	10.1145	11.2026	8.92778	10.7629	10.8109	10.6014	11.4976	12.0467	8.18339	13.3451	14.7374	11.0491	10.5365	11.681	11.3659	7.85611	10.0987	9.75539	12.9358	10.1799	11.014	13.1104	11.0235	9.67101	12.4421	11.9385	12.2406	13.4906	10.0285	11.9951	14.1325	10.9163	9.06393	9.88676	9.35799	9.79474	11.8443	8.61875	10.7547	11.0111	11.2355	11.8137	12.3702	10.6616	15.407	11.5159	9.45533	13.4125	10.5667	15.3716	9.87652	9.42396	11.5413	10.0404	10.0178	12.1765	10.5967	11.8967	10.5414	9.08985	12.5375	9.35491	12.4997	8.56301	10.8733	9.21626	11.424	10.319	9.71973	9.55036	13.4496	8.9747	8.9935	11.4812	10.3088	10.0001	11.1098	10.9472	8.75522	9.41278	12.425	12.5614	9.8275	8.81954	10.671	9.82718	9.7211	10.2336	11.9804	9.72877	9.65982	13.1116	12.411	13.7301	11.0216	11.2318	9.99958	11.0922	8.53838	11.9865	13.8894	13.106	11.0281	10.1615	10.9752	9.55132	11.8117	12.5361	9.05718	7.51096	9.62753	10.6971	9.72195	13.6906	9.77033	11.845	11.8743	9.18264	9.21408	10.716	11.8245	12.6034	8.11322	10.0577	14.0369	11.6617	11.1401	10.4007	10.6189	14.8244	9.87006	10.2541	11.2294	8.43296	8.06717	10.1209	11.4485	12.0161	9.88585	10.2414	8.93428	13.2414	10.2277	9.42375	8.38931	8.85922	12.1276	7.13443	9.02873	8.40642	11.904	8.49945	10.4357	10.0015	10.0326	10.3477	9.2465	10.7471	10.1102	8.62352	9.95085	9.16012	13.0195	11.1056	8.9747	8.17493	10.7459	8.74079	9.92896	9.22424	9.25621	12.5725	9.14644	12.2592	9.9571	9.02292	13.1439	10.976	11.4112	10.4803	10.5977	12.8115	10.5598	10.9682	13.624	10.2354	11.6285	10.0475	10.2731	11.4713	9.98868	11.3976	12.4284	9.31288	8.20261	9.5988	12.5734	8.94924	11.3633	11.8558	12.2741	11.4583	11.4045	9.56033	10.9171	11.843	11.9672	10.4893	10.8519	9.97585	11.594	9.19673	10.8416	10.9063	9.72877	11.5949	10.5406	11.3227	11.1081	11.3624	10.7576	9.98769	10.3593	12.2368	12.1195	11.6704	13.2938	8.88509	10.9814	9.90433	10.9121	13.6639	13.6103	10.2495	10.6659	12.0315	11.5614	12.1567	11.9678	11.266	10.1529	9.74702	9.8213	9.56701	9.71029	10.548	12.3645	12.5906	10.7489	10.9257	10.6235	10.4747	9.8759	9.99478	9.83463	11.1639	10.7138	12.4565	9.09961	12.9074	12.7816	9.96996	12.0172	10.9449	13.4751	11.3096	10.3301	12.8205	12.0105	10.0717	13.0738	10.3813	11.6982	11.1725	9.49305	11.8518	10.4523	11.0524	11.5189	10.1352	10.8846	11.5684	13.1598	12.3565	12.3201	11.8829	12.1658	11.8399	11.2744	10.0107	11.9947	10.2901	11.7736	11.5522	10.8448	10.8018	10.8126	9.93767	13.9648	10.418	9.43838	12.3168	11.1264	11.4039	10.4524	12.3758	13.4924	10.8291	12.6668	10.1901	12.2373	9.86155	8.71973	11.3694	10.2316	11.6773	9.79116	11.139	8.49625	11.9072	10.8374	10.8097	11.3753	9.64997	10.0728	14.1965	10.6925	10.168	10.5765	10.771	7.52199	13.8144	9.76205	10.8806	10.1417	11.1161	12.5612	9.29531	10.2582	10.7645	10.5938	9.94705	10.3388	9.2465	10.1494	11.1097	11.5358	9.30012	11.375	10.8244	14.0189	11.8884	10.1816	10.4798	11.3073	10.9168	13.3108	9.68299	11.4911	11.4913	11.1626	8.37721	9.49945	10.3653	8.80025	16.0568	12.591	10.8577	13.1294	9.56796	10.8176	9.09144	8.50661	9.39682	10.5314	11.3109	9.14083	9.11504	8.47533	14.5672	10.7747	9.89345	10.5872	9.91692	11.831	9.95609	10.5229	11.9874	10.5852	9.93148	10.1227	10.9534	8.94953	10.5139	11.7896	12.8491	9.2131	9.13597	9.50263	14.1042	10.7444	10.8656	10.1441	12.2008	9.52572	10.0298	12.3089	8.9952	10.8366	11.7902	10.0257	13.7957	12.1413	12.6184	9.02569	10.8919	7.87406	8.84235	9.31809	10.594	10.8038	13.5263	10.6174	12.473	10.318	12.7196	10.7447	9.23458	10.5598	10.492	10.1232	11.7502	9.08985	9.66427	11.9439	11.3789	10.0445	12.2813	10.4322	12.4462	11.497	10.8124	12.5031	10.2316	13.1233	10.2579	13.4572	8.37678	12.7608	9.23218	10.6019	11.1368	12.4982	9.54071	11.6387	9.7127	11.7818	13.6332	10.9914	11.7795	9.37025	10.545	11.2709	11.7355	11.7232	9.84533	10.0375	10.7404	11.1555	9.98598	8.77479	10.5879	8.96521	9.18264	9.52591	12.097	11.0749	12.379	10.1768	11.967	12.1792	8.45656	9.38694	9.28679	9.29278	10.2802	10.2993	10.7779	10.8445	8.75522	9.77791	9.83431	12.5693	9.34496	9.76055	10.0045	10.713	11.021	10.3714	13.2666	10.7367	9.5932	8.84518	13.2494	10.585	11.63	10.9979	12.1696	10.1132	10.839	10.6388	11.1847	11.5617	10.7362	11.4703	9.3906	8.52199	12.5184	9.51175	10.1547	12.6039	9.63281	11.3276	11.5161	9.61213	10.2171	9.7866	10.3981	10.5245	10.2559	10.8708	10.0653	14.8778	10.7771	11.2331	11.6949	13.4386	11.1448	10.3082	10.2423	10.6623	8.17443	11.2221	9.79198	10.4267	12.6141	11.2088	9.03892	9.37308	12.8278	10.1483	12.0156	11.4404	10.5541	8.07039	10.1941	12.3404	8.25786	9.48844	8.53644	12.3162	11.001	9.6851	10.0107	12.7785	12.3572	10.0076	8.71218	15.2943	7.54071	10.3381	9.00983	10.0611	8.40599	10.0958	8.80671	11.5601	10.7156	8.27053	8.72212	11.9483	10.7178	8.99209	11.9424	12.4791	9.59507	10.1948	8.47735	11.4321	9.75338	12.6456	8.56262	12.6154	12.4389	13.0278	9.99986	8.77873	10.8681	11.4835	13.5634	11.5024	8.42836	10.6575	10.6452	12.9969	10.2257	10.6753	10.3832	9.73471	10.0489	10.6142	10.5633	10.8905	12.5275	9.29301	13.4308	11.4429	12.0743	12.458	11.5789	10.6437	11.0231	11.7446	11.5136	14.7807	10.3895	12.5928	8.77215	15.9861	11.3782	13.5436	13.3907	12.4137	12.2659	10.5484	10.605	8.28817	10.1311	12.2401	12.9974	14.1568	10.7566	11.1404	8.20163	11.5474	13.7407	7.59917	9.87206	10.2254	10.5944	12.2706	10.024	11.1932	11.293	14.5666	10.3599	10.5976	9.4545	11.6557	11.4019	10.7971	13.3368	8.54496	9.26889	9.35755	10.7821	11.9758	10.1513	9.11504	12.6158	9.64494	11.2679	10.9765	9.62132	10.1723	12.1468	8.1416	9.71029	10.7231	9.68755	9.63988	11.5534	12.0334	8.47411	15.1266	9.2114	12.1141	10.3603	10.2348	10.5832	8.42585	10.3279	13.6488	10.482	11.7858	15.0588	13.9201	10.6495	10.3165	10.9221	10.9115	13.7971	8.84455	10.1273	11.8734	11.6628	11.8176	8.76089	11.2037	13.7074	9.10198	12.9569	10.7829	12.0877	11.9367	9.62333	10.3041	11.5371	12.4671	12.119	10.4946	14.2502	13.7901	11.5241	10.4432	10.454	11.0876	10.0913	10.4381	11.0128	10.803	10.1472	9.71493	9.61121	10.5994	12.3872	8.96607	11.7421	9.88402	10.5857	9.07119	12.3102	9.36392	10.9628	10.2238	9.77413	10.7808	9.90749	8.72622	11.1388	11.6245	11.0496	9.81442	13.3861	9.36085	11.7508	9.82687	10.6269	10.521	9.97212	10.2239	11.5479	10.5854	11.9712	10.3386	10.9211	8.60844	10.6091	9.99887	9.11296	11.6096	11.6728	9.30993	12.8022	15.3087	10.2746	9.59917	9.22858	11.3155	10.258	7.81057	11.6579	10.4392	9.05772	13.0465	10.1279	12.9224	10.6224	10.0388	10.6722	11.2336	10.3393	11.7116	8.50978	12.6926	8.30104	9.25125	12.6808	13.0247	10.5458	9.30743	13.2908	12.7957	10.9627	9.41933	9.66569	11.5859	11.0708	10.6957	12.3867	10.1267	13.1437	9.28517	9.11972	9.48502	13.0492	10.4846	10.9192	9.75405	11.1198	10.1846	9.69401	9.1982	9.97628	10.4103	15.5323	13.7976	8.99633	8.19918	9.60789	11.0639	9.51983	13.5092	9.99944	15.9479	11.691	11.7181	13.317	15.3632	10.2935	10.1712	12.4753	13.9694	11.211	11.1589	9.32396	10.5851	11.4424	11.9677	10.7857	10.3705	8.64962	11.1785	10.452	9.07895	12.5507	11.1308	9.25101	9.3981	12.9147	11.2619	14.5551	10.4801	11.0585	10.2417	14.7648	11.0039	11.355	16.0652	9.84423	11.0399	11.7827	9.1533	10.0051	10.3178	9.68598	14.2785	14.6418	12.381	8.98128	10.2899	9.51076	10.3745	9.40727	11.3023	13.7588	10.7799	10.0522	12.5783	9.12231	11.0837	9.29301	10.9704	11.4403	9.45615	10.2084	11.3292	11.8711	15.0797	10.7303	9.81954	10.8583	10.2212	11.5441	11.4039	11.3404	12.1892	9.21043	11.6962	11.1525	10.7986	10.4561	10.5029	9.31651	8.71081	13.4066	10.756	14.1834	13.1817	11.0079	11.6309	11.6273	10.1957	9.27938	10.8592	10.049	10.0484	8.65428	11.0179	8.81506	12.7709	9.8189	10.1553	10.1456	12.189	9.87344	11.5559	11.0137	12.1912	12.3226	10.6922	9.65893	10.2896	9.45738	11.3079	10.9489	10.088	10.4825	11.9614	11.0105	10.4775	11.0907	10.6471	9.31039	16.8611	11.0456	9.85175	11.0538	11.879	13.8163	10.681	8.72554	11.9852	9.60696	9.01569	8.67207	10.7347	14.5014	9.40706	10.4938	13.1674	11.3376	10.1389	14.9957	12.5411	9.96593	11.5378	9.11738	9.63771	13.6229	10.7984	12.8677	11.0454	11.0801	10.6314	9.14006	8.61029	9.00394	10.5375	12.1144	10.6165	11.152	13.2476	17.8213	9.0983	9.39832	11.7145	12.301	12.1206	10.58	11.1158	13.481	11.1648	8.71012	16.4942	10.9079	10.9123	10.7361	13.3031	9.40897	10.8991	11.5944	9.60678	11.0824	9.60418	10.8114	11.8819	10.7353	15.5339	9.93943	12.153	12.5024	11.1833	12.9096	9.43879	11.245	11.3279	11.7543	10.4788	11.1517	10.968	9.74197	13.4182	11.5465	9.74668	9.7733	8.57478	9.18661	13.0456	13.5251	13.3009	10.6041	9.98584	12.5553	10.0855	15.0394	14.064	11.1828	11.3488	10.4373	12.9222	11.0135	10.2577	12.2553	12.0274	9.72503	9.17742	10.1702	13.8406	13.1911	10.1485	13.8613	10.0972	9.24532	7.59991	11.2349	9.00983	13.1377	9.48623	11.1759	11.4334	8.37764	10.4029	9.07227	8.80413	11.1836	9.17692	12.3073	12.7125	10.2583	13.2815	6.52669	9.69801	12.6104	8.29048	15.3243	11.9623	9.77495	12.9663	12.731	12.1785	10.1396	10.016	10.1436	8.90298	11.5302	12.539	9.05474	7.16692	14.4107	8.73064	10.4542	10.923	12.582	9.64223	6.64818	11.176	8.33539	13.0192	9.76951	9.74113	9.56529	11.2169	8.08428	12.8252	10.0861	8.84737	11.1383	14.1313	11.2224	8.47897	13.0493	11.553	11.0708	9.00619	9.02514	11.9168	12.2654	9.65982	8.70563	10.5413	16.5996	15.0881	9.07975	10.9335	10.108	9.68738	13.497	7.04985	10.9842	14.5066	10.4322	9.12593	12.576	11.6847	9.3097	11.9695	13.556	10.3968	9.67649	12.7196	11.336	10.3229	11.2316	12.8164	11.1697	11.7101	11.3463	10.3139	10.5924	11.0467	10.3765	13.2778	10.5137	14.4065	11.0502	11.9654	10.6193	14.3315	9.5157	11.6029	10.3742	17.9157	12.8493	10.7855	13.13	17.6091	9.58477	12.485	11.33	10.1533	9.89269	11.282	11.5282	10.2488	9.43775	11.7215	11.4049	11.1744	14.953	14.8179	11.8551	9.73013	11.8623	11.1003	13.5958	9.89618	10.6253	10.1695	10.3095	8.86419	8.92392	9.44315	14.1827	14.8433	11.8827	9.30012	9.45327	10.3791	8.06178	12.4973	14.1512	13.2131	11.6654	10.7446	9.17842	9.98128	10.8795	9.73251	10.8397	10.3255	10.8008	10.5728	10.6438	12.139	12.9673	13.5858	9.7807	13.9205	16.6807	12.5098	16.5807	11.3057	13.54	11.717	8.30424	15.6776	15.6078	9.99986	10.0581	11.6542	12.0818	13.7008	10.3882	10.5489	14.6185	9.98214	12.0293	11.5087	12.3812	13.559	8.74551	9.8275	8.97068	10.7582	10.6164	14.0065	10.2074	10.7846	9.98271	13.4113	11.0259	11.6064	14.0293	12.9454	15.8442	12.0551	14.8579	13.082	11.2816	10.9852	10.7723	12.5861	15.9803	12.2348	13.2518	13.4056	11.2851	11.0611	11.6054	11.7464	11.6245	12.9129	10.5103	9.77873	10.9816	12.0938	12.4212	16.822	12.197	6.68229	11.6155	9.33918	9.47086	13.5042	11.2607	10.2234	16.1051	10.3065	9.94881	8.90358	11.7364	9.52003	13.8441	11.3368	10.3561	11.3593	14.5412	11.2738	14.4276	10.1075	12.5637	8.92154	12.3949	12.0153	12.1345	9.53041	9.98442	9.34252	10.3004	14.0698	10.87	12.1613	8.38543	10.9031	11.724	9.59283	10.7614	11.8962	10.3927	12.2362	9.30743	10.2386	9.87314	9.07815	11.4347	11.8086	11.53	9.82703	8.98726	10.3039	10.9897	10.5286	10.123	12.5313	9.68247	15.7918	10.685	9.01151	9.05012	12.6856	7.7807	13.8152	8.78856	12.1874	11.5997	10.0214	16.1466	12.6285	12.4447	10.1415	11.8121	12.0762	11.1857	14.3393	11.6924	10.6053	11.5233	8.91379	7.95594	10.6838	13.7186	11.8484	10.7701	10.524	11.0515	11.5633	10.6872	11.1601	10.5004	13.6373	9.38543	9.71167	12.7223	12.4241	10.4907	8.40557	8.66959	10.1197	11.6956	11.0055	12.3378	9.75221	9.27566	12.5152	10.9733	11.9332	9.21941	12.3649	8.88753	9.22593	10.4336	12.4439	16.8383	9.15659	12.8299	10.9501	12.4546	11.6973	9.92065	10.858	9.0474	12.444	11.9207	11.4543	12.1268	11.7581	9.01542	10.014	11.1449	11.1636	9.88188	11.6859	16.713	14.1175	14.6352	9.89951	10.2097	14.1782	8.56148	13.5566	9.99095	10.933	13.3481	10.6231	9.34939	12.7311	12.1249	11.3844	11.988	9.85066	11.3415	11.2845	10.9361	14.0149	10.5659	9.39382	7.64746	9.98257	9.44522	11.3555	8.51412	12.0398	9.97556	11.3975	8.99746	11.8772	9.93015	11.1025	10.7871	10.9205	10.8492	10.4798	9.9453	10.3601	13.089	11.6307	15.6618	10.7727	12.9621	11.8836	12.0869	9.5214	10.8296	10.9481	13.2956	11.2812	14.5456	13.8074	9.45121	9.04631	12.513	9.4227	9.98641	11.3858	14.7282	10.6619	13.0302	10.8009	16.5984	9.77363	15.6309	11.5926	12.1497	9.97771	10.4105	12.1853	11.8285	12.5126	12.7878	10.5959	8.64602	9.97126	15.4741	10.4491	8.58158	12.728	9.92955	13.4735	9.63608	10.7557	10.873	10.8259	8.95942	11.8862	12.629	11.7658	9.81266	12.0053	15.1399	9.44522	12.2212	13.1846	9.46373	10.5321	9.29898	11.1587	12.5263	7.96405	10.7233	8.45656	9.41193	9.25715	11.3015	10.472	11.6872	10.1055	9.89148	14.3607	9.07601	12.9533	11.593	8.97011	9.62589	9.57156	8.62022	11.1268	12.5326	11.5465	9.94691	10.8161	9.732	14.3548	10.667	13.1569	9.62278	9.00506	11.0585	11.9484	8.93987	11.5676	11.7074	10.1272	13.2948	10.1887	9.19007	9.33918	10.8532	10.3987	8.00787	10.9378	11.582	9.12438	11.3151	13.504	9.50839	12.937	11.179	12.4045	11.9433	10.2448	11.6714	10.5813	8.58834	10.252	10.2553	10.9272	9.79279	10.4179	10.6358	10.2759	14.7894	10.2234	10.8031	11.1289	13.4895	12.4593	14.096	12.0936	9.037	9.79067	10.604	11.0356	11.5844	12.8088	8.07146	12.5301	9.42038	11.3684	10.2795	15.1562	13.8394	11.5362	9.62534	10.678	10.4295	10.0524	11.4919	9.59451	8.31243	11.4725	9.16113	9.98157	10.4891	9.57818	13.56	12.0992	11.0471	14.4554	9.08295	9.34496	9.44997	10.325	11.1796	9.62406	9.72485	10.642	10.9965	11.6486	9.94105	11.0838	9.90448	11.8086	14.0228	10.7237	12.1722	10.3464	10.5176	8.4822	8.86635	11.3546	9.87098	10.9742	10.2946	11.2526	11.4726	10.994	9.91244	10.0815	9.88615	11.2087	11.041	11.0477	11.8753	11.1999	10.4287	11.1989	11.2113	10.4874	11.4585	13.6871	12.5736	11.5118	12.4668	11.7823	9.3733	11.9253	8.76255	10.5308	10.5628	9.2305	11.8131	10.3621	11.4786	12.0645	10.7365	9.07494	13.5803	11.3951	8.43421	14.5746	9.64097	11.1579	10.6812	9.82623	12.4192	11.3063	11.4827	14.5808	10.1362	13.5667	9.4731	11.284	10.9412	14.3581	10.1476	10.0028	9.26068	8.70044	9.58252	11.6817	13.2584	11.7766	8.30104	9.55995	13.4328	11.3402	10.0135	9.40344	9.06717	9.41701	9.85112	10.6053	9.28286	11.8323	10.0775	9.38068	8.84235	10.7324	9.6319	10.2239	12.3441	10.2773	10.7863	10.0011	9.89724	10.0153	11.655	11.4594	11.7205	12.3197	13.0965	10.0775	11.7684	9.91946	12.0342	10.7417	10.4645	9.15583	10.445	11.7331	13.9965	10.2133	8.86913	10.7759	9.98897	11.541	9.56071	11.2439	11.2666	11.1826	9.24127	10.5207	8.85425	10.8754	11.0099	10.2327	12.4845	9.89905	11.6811	13.654	14.5236	10.5144	8.54419	10.3397	11.6236	11.6655	12.7182	11.6481	13.9553	9.75922	10.2886	11.125	9.42354	10.5725	13.8293	10.0658	10.907	12.9911	10.7942	8.96636	10.476	9.77742	9.96319	9.66302	10.854	9.68247	10.1162	11.2194	13.5583	11.5035	12.133	10.624	11.2021	11.2584	10.3113	11.6125	14.362	10.8711	10.3036	9.04385	11.193	10.4009	13.2492	11.4885	11.6314	12.1514	13.5364	11.1228	10.9689	12.5931	11.6996	13.4261	12.0025	8.51215	11.0621	10.1053	10.261	9.89951	10.7404	9.71802	11.6797	9.982	7.85798	11.2907	9.60214	9.85736	10.0129	10.411	11.6797	10.2787	11.7907	12.8724	8.17193	11.7124	9.47573	13.161	11.2917	10.2646	12.7001	8.86202	14.0904	10.5091	11.4779	11.2881	9.60344	16.3385	10.3551	11.0169	15.2783	10.6538	12.4354	14.9873	9.55727	9.72554	12.3658	9.69957	10.121	9.24959	11.1509	10.4201	10.0558	9.04467	9.11374	10.6699	10.6228	9.92258	11.5928	10.2864	6.89966	10.9813	9.35931	11.0327	16.4125	9.17941	8.7502	9.49005	11.6782	9.83621	10.281	9.09117	8.65464	10.9661	11.3311	10.2287	8.88631	9.39767	8.59917	12.8053	13.103	13.4013	10.8464	12.7259	11.9122	10.0425	10.9622	9.16742	10.1261	9.23984	12.3048	12.1807	12.4268	8.71939	9.27543	9.40195	10.6745	10.4499	10.1499	10.0114	10.9462	12.7585	9.68247	12.542	9.28147	11.5424	10.4262	12.9035	11.9402	9.54206	10.8293	10.9633	8.38845	11.012	10.5868	11.2594	11.4445	8.56834	10.4029	9.63536	8.9384	10.6904	10.1478	9.19451	8.26256	11.7884	13.5321	9.02292	9.84408	11.6649	10.5101	9.76951	9.61875	10.5657	12.4475	14.3255	8.2738	8.39874	11.6402	11.0664	9.5214	10.0573	8.85269	12.4922	11.9132	10.1544	9.44688	8.08746	10.8952	11.0676	10.6676	11.3419	14.1171	9.92526	11.8142	9.08667	10.0316	9.67983	10.9085	10.7306	12.4472	10.7101	9.66888	10.571	11.3055	11.4206	9.2427	9.64151	11.9496	9.38003	11.4174	11.4772	9.78839	11.7003	13.4697	12.3218	10.4357	11.03	10.5485	11.7384	10.3626	10.9512	10.0685	9.14898	10.326	10.7025	9.70425	10.4627	11.1717	7.99266	13.2655	12.48	10.6741	14.4579	11.5871	9.62717	14.0961	9.83336	13.0876	10.9018	9.28286	10.7698	14.2344	9.35425	11.439	11.0589	11.9194	12.9866	12.541	10.87	11.524	14.6406	12.2548	12.057	12.7672	11.6457	11.4999	11.1791	9.9409	10.5088	15.0018	10.276	10.5997	10.329	8.89026	9.59787	11.2688	10.6235	11.0459	13.8697	14.0508	14.8468	9.55267	9.8125	9.07307	10.0806	9.19426	10.5324	10.6447	9.73471	10.6562	11.7922	10.5636	10.6692	11.9155	10.8285	10.5313	9.63209	14.0663	11.8802	12.8847	10.2084	11.6838	12.052	8.85112	11.1985	9.34607	13.2089	9.08746	9.31039	10.6644	14.6882	13.3599	10.812	13.3948	15.3576	12.6814	10.1098	13.694	14.6409	10.3185	11.0018	10.5571	11.465	11.3789	10.7798	15.75	10.108	11.2722	10.093	9.94031	12.293	11.2622	9.66089	13.7655	11.8913	13.4486	12.5808	11.8072	8.38716	9.63735	9.27123	8.8351	11.6081	9.17592	11.5273	8.93899	12.1852	9.97928	11.144	10.7738	12.2863	11.5424	12.2034	16.0186	9.14771	16.0975	8.73505	8.81826	10.8115	8.86233	9.57969	12.4408	9.29025	9.99831	10.3133	10.5448	8.98556	12.4414	12.7508	11.3946	10.2701	10.5628	9.85674	10.5816	9.61581	13.1937	11.0208	9.33405	12.8549	11.3356	12.1192	12.2114	10.3572	11.3286	11.2848	11.2505	11.5568	11.3893	12.3909	11.498	12.1432	12.5632	11.3716	8.42752	10.3287	11.1465	12.8897	11.5555	10.9316	11.0437	13.7297	9.67083	11.6853	10.9095	12.8885	10.2325	11.7202	10.7524	10.6437	10.3029	8.41912	9.18388	13.4817	9.1114	14.3819	9.90298	12.8474	9.07307	12.6151	12.1581	12.4517	9.61121	11.6152	9.26021	10.989	8.87774	11.7157	13.8511	9.59003	11.5496	12.999	11.0365	13.5273	10.8774	12.467	11.7345	10.5199	13.4721	10.6511	12.176	11.3519	9.24674	12.625	11.4399	11.0723	12.1443	11.194	10.9592	11.5849	10.4055	12.0135	10.854	13.4456	12.4203	10.8355	11.8602	15.0528	10.4219	9.63807	12.9924	11.9527	10.7667	12.3139	10.6307	15.0539	13.5153	13.477	11.8341	11.8024	9.25833	9.75389	7.94193	12.0521	8.80671	16.0423	8.01569	9.55401	8.55727	7.33985	10.0151	8.52669	16.1058	8.06232	11.4464	7.85362	11.3328	12.4438	13.2954	9.53119	9.3217	12.1538	12.9155	7.51254	9.49326	11.4593	13.9697	9.24579	10.6247	9.47025	9.51609	8.95041	6.94134	8.99464	9.1316	10.9655	10.86	6.67807	14.3702	10.2415	9.62425	7.70667	8.66711	10.423	15.3653	11.9198	9.9453	11.2054	10.0485	9.72911	9.60789	10.1767	12.1551	10.3851	9.78251	9.09961	11.0462	11.7086	14.3815	8.53799	10.9158	10.7775	8.50819	11.4584	11.6024	13.5772	12.3078	10.4589	10.2488	9.87652	12.616	14.5192	9.82305	10.7778	10.7577	12.032	11.3028	11.5211	10.6519	10.5225	11.2404	9.72877	9.7897	10.1088	10.8718	11.0799	9.48543	11.4302	10.5204	10.5037	8.86635	11.5342	11.4804	17.0294	9.74231	10.9208	11.3021	11.4205	12.0539	12.1636	10.0986	11.1773	11.9684	8.34474	9.92333	10.1412	9.91154	9.00983	9.52572	13.1827	9.13237	13.1853	9.18587	9.36326	12.5216	9.77545	11.7535	14.0601	8.89603	9.48482	10.2091	10.0314	9.21091	9.76504	10.3592	8.69139	9.91139	10.2917	9.79782	8.85425	8.50779	10.9559	11.0651	9.15532	15.782	10.4741	8.72451	8.12722	9.71785	8.62242	9.63408	11.2349	9.13186	10.834	10.9984	8.86047	10.3621	9.21262	14.9025	10.6725	10.8398	12.0196	9.14898	10.8789	11.9362	7.95012	11.9967	8.89482	7.76752	9.35821	11.8334	7.45533	10.4511	13.6731	8.66071	7.63662	9.77347	11.2713	9.98057	7.66534	9.93634	10.0199	8.99124	10.8019	8.23984	9.71081	12.8116	12.8443	10.2181	10.0303	10.2065	10.8475	12.0515	6.46434	11.6005	8.53177	10.936	10.7964	10.728	10.9725	10.4271	12.1111	9.86975	9.73978	9.98442	7.42962	12.0993	11.489	10.6396	9.33293	8.68685	10.4563	12.0161	11.6356	9.68212	11.7919	9.57818	9.05365	10.4973	11.658	10.5491	11.8907	9.60028	11.2438	12.4039	11.0394	12.7127	13.646	9.41215	10.7554	9.9334	9.29646	11.1816	10.5065	11.7755	9.41299	11.8808	9.24341	10.1109	10.6383	8.8009	11.5711	10.5334	11.8139	7.44791	10.4803	9.25101	9.81586	8.57818	10.2085	10.6612	9.85518	10.9688	8.74416	10.8677	9.25951	10.7328	11.2713	11.043	12.124	10.5197	8.69035	11.2347	11.7257	9.84408	9.64548	11.4595	9.00394	9.52924	12.029	11.9431	12.5074	10.775	11.9515	13.6534	9.578	8.5812	14.2751	7.90207	7.64241	10.6963	9.9884	9.75906	7.17293	10.7606	9.93413	10.9381	12.2686	11.8428	11.8249	12.5643	10.5709	8.54303	10.5819	9.57988	11.5103	10.6259	9.03617	10.1635	9.43671	10.7735	10.3216	8.21043	10.4642	10.2051	11.4814	11.861	11.1846	9.6893	10.4442	11.8275	9.14313	12.7329	10.3075	8.60214	12.5983	10.2211	11.7778	8.80961	10.8226	9.36041	14.3633	10.0488	8.28216	8.06393	10.3113	11.1788	11.3367	9.22304	8.63408	12.6354	8.89239	9.90884	9.42249	11.5956	10.9252	11.0917	10.0074	11.5816	9.92896	11.2429	11.1085	10.5304	11.9242	9.45964	9.96766	13.5936	10.6991	13.286	12.2306	13.2109	10.8737	10.5867	8.61692	11.9383	9.04002	12.5568	10.0686	9.42228	8.73234	9.98925	8.80639	12.38	10.9802	12.8118	8.10591	10.2495	9.79279	15.8506	10.4627	11.3249	11.0351	8.17991	9.64151	10.1987	7.73606	9.2075	9.16641	12.0771	11.2721	8.55689	9.70148	12.7878	11.551	9.45471	9.11738	9.52003	9.25432	9.84204	10.411	7.97212	8.47614	11.7023	9.6541	8.69174	11.1787	9.08905	10.0814	9.14746	10.3784	9.52062	15.1251	7.99152	12.3966	8.06447	8.81538	9.84878	9.02791	9.74953	12.9311	10.44	9.108	11.3608	10.5705	9.5544	12.1932	9.68808	10.5923	9.42333	13.1238	13.4458	9.35403	11.711	10.7328	9.01737	11.2962	12.7522	13.5736	11.4177	11.538	10.2277	12.9663	9.34341	9.35689	10.3755	10.4642	14.2446	10.655	8.69488	12.361	11.9235	10.6699	9.75121	11.324	9.12954	13.5621	9.94749	11.3972	10.1387	9.09408	11.4255	7.86357	10.9106	11.6504	9.30675	13.1247	10.541	15.3628	11.0193	11.4739	14.3003	11.9435	11.3618	11.7577	8.32643	12.5883	10.8438	13.3933	10.2632	9.93162	10.8679	9.2555	11.2108	9.78529	12.6087	8.80381	10.7923	9.67543	9.6077	10.3537	9.96304	11.9492	11.8476	11.976	13.5016	14.6058	10.4203	9.39639	10.5926	12.1746	10.7126	11.3562	11.1653	10.8126	11.1221	14.6246	10.5981	13.1979	8.94163	8.73674	10.3879	8.42752	15.2023	11.3087	10.2445	9.66196	10.7778	10.1854	13.0788	8.25408	10.8575	9.94031	10.2515	10.092	9.25904	9.84533	9.35248	9.80607	9.19402	7.87774	12.1553	13.2285	12.0382	11.4203	11.404	12.1966	15.9087	9.38974	12.841	8.96895	8.4292	11.0972	8.94837	12.3478	12.1846	10.2397	14.0595	9.73961	11.2842	13.5096	10.0885	10.5666	12.0216	11.5539	10.918	10.1501	9.88554	8.83257	10.5677	11.337	11.9434	14.0895	16.2047	8.55459	9.43692	13.1928	8.59395	9.10643	10.6117	8.34784	9.56548	10.5674	12.2201	11.5603	10.2577	10.1017	8.0493	10.3382	8.66605	7.8857	12.6298	12.2011	12.5984	9.78316	8.52669	7.81506	10.0447	10.7393	12.1845	9.98214	10.4687	8.49426	10.4089	9.43484	11.2329	9.83605	11.9911	9.61195	8.78267	9.60548	12.1234	8.98043	8.59134	9.8983	10.2963	12.2246	13.3545	12.0087	12.996	10.1752	9.43442	10.1527	13.831	9.42815	11.2682	12.7727	12.929	11.8403	15.4494	12.7297	13.3989	12.6077	11.9402	11.777	11.3058	11.9588	13.4637	11.5648	11.1839	15.6852	11.9411	13.5446	12.6302	12.3234	12.8483	11.4225	12.7102	11.7533	10.545	9.68773	9.52924	13.9456	12.3517	11.3025	12.023	13.5286	10.4407	13.8433	11.6667	13.1826	14.9719	11.6027	10.7689	14.0108	10.5292	11.3128	10.5772	14.0387	12.8283	11.7768	11.3287	12.4258	10.4484	8.69801	9.69384	10.0011	11.4286	9.54709	12.1039	9.76321	11.7586	9.58946	12.8438	11.3654	14.7657	10.7028	9.85253	9.30035	13.8125	10.2917	11.8597	14.7846	11.1868	9.96795	10.6739	12.6103	9.7286	9.5904	11.104	12.6245	10.8721	11.477	11.7973	13.5352	11.6644	9.83115	10.9749	11.945	10.3682	10.7954	10.4857	10.0458	10.4138	11.7816	11.4035	12.175	10.2847	11.9964	10.8123	11.5307	12.0233	11.2044	10.9409	11.3103	14.3562	10.7224	11.4583	10.8431	10.4552	12.2813	11.2459	12.9452	9.16792	11.531	14.3391	13.4091	11.3634	10.5661	11.2955	15.4732	11.5118	12.8788	12.9783	11.2493	11.2839	11.698	11.9706	11.4525	10.7917	9.51708	9.75522	8.97785	8.50581	11.2075	10.7825	12.7221	10.4417	9.90448	9.65482	8.80349	11.872	11.1515	12.1684	10.7311	9.61545	8.47938	10.0765	9.78169	10.822	8.20163	12.8599	11.1169	10.2624	11.374	9.60696	8.14924	9.41743	12.2754	12.7139	10.662	9.00282	8.85922	11.6277	8.83573	9.41933	9.12257	9.26233	8.47978	9.65803	10.8867	10.2599	11.8855	9.40812	10.7579	9.43838	10.0912	11.6173	10.028	9.66178	8.09434	10.3245	15.8931	14.3625	11.7408	7.82718	8.39403	11.9596	9.64638	12.4906	8.76055	9.56967	8.03837	9.76288	9.88692	12.5084	7.85798	11.2137	9.53508	10.4517	9.51531	8.93605	8.76188	9.10119	9.07895	7.98812	9.11868	8.09645	13.2559	11.4799	8.81986	9.29071	10.0896	8.2937	9.05338	9.49185	9.96073	9.96506	9.80074	7.71218	11.6124	13.0958	9.73369	16.0023	9.94837	8.45902	13.3772	12.0615	11.1071	11.6423	10.3461	10.5726	12.2776	13.16	9.86465	10.678	12.8839	8.7807	9.15583	10.7376	10.8826	12.2667	10.1773	10.4262	9.76669	8.65284	7.90569	8.33181	10.0526	13.7365	10.7399	9.49566	9.92392	10.3754	10.7543	10.7548	11.4622	8.17343	8.65571	8.55382	15.0822	10.2663	12.1337	9.53935	8.46842	10.8527	11.6648	10.637	11.5738	8.40003	11.6995	11.9843	9.79133	16.7149	10.5128	10.0611	11.8063	12.8232	8.89664	10.3773	10.1633	14.8498	9.12179	10.0776	11.914	11.9826	9.71973	9.01123	12.5656	11.3962	12.8194	13.6412	12.9294	9.52611	9.99478	10.109	10.5804	13.3639	10.9113	13.5988	8.59991	12.253	10.2002	10.0309	9.6726	11.167	11.6197	11.3989	11.426	10.3544	9.108	11.747	9.82909	15.5218	10.8909	11.1329	9.78463	12.0442	9.08826	10.8639	11.3925	11.628	11.8199	12.6953	10.7041	12.7208	10.6029	11.0353	9.39468	10.0788	9.95332	11.1361	13.2255	11.1594	9.2281	12.0277	12.3094	12.6883	9.75922	11.8744	12.7501	11.6353	11.8614	11.8717	12.287	11.9853	9.56071	12.1149	14.0941	10.4244	10.4069	13.804	12.7906	10.5118	10.6426	10.8431	12.0108	11.9622	16.2271	11.6435	6.96232	10.1522	9.24532	10.8067	9.70891	10.3924	12.2294	9.57327	11.4471	9.83463	12.2037	10.6091	9.90162	12.6552	9.44336	11.3715	9.27822	11.1324	16.3965	13.7763	13.3671	10.0083	9.90524	8.37851	11.0057	13.7255	15.2779	9.76139	9.69714	11.6496	12.231	9.65535	11.4779	8.62205	9.63934	8.99322	13.9385	10.203	9.96044	11.8878	12.2947	10.3761	9.94398	9.59935	10.3657	9.2555	10.6172	15.3184	9.44481	9.9334	12.5741	13.0292	8.90989	10.8281	7.65607	11.7578	8.67243	12.3249	9.69227	10.6243	11.6869	8.61324	13.8658	11.7512	11.1126	9.52239	10.1346	10.9734	12.3985	8.67101	13.0845	10.6278	10.2	10.5593	9.73589	9.15507	11.9792	10.0737	10.3416	9.1871	12.0819	11.7932	9.97685	8.24698	8.6703	10.3162	10.9859	7.94895	9.1576	8.95041	10.2768	10.5194	9.88509	9.98285	8.91229	10.3571	13.038	12.2425	9.49085	8.56262	9.80832	11.9054	9.14644	11.6062	10.5305	9.14873	14.5356	12.673	8.40386	11.5183	9.77248	10.7214	9.04139	12.4447	11.428	9.24008	9.90102	11.3268	8.57856	9.00619	11.3362	10.5971	8.92452	9.70061	10.1284	10.8327	11.9884	8.93074	10.8988	10.9968	8.85237	10.6367	8.8157	12.3379	12.1897	10.8739	11.5653	9.52806	10.1496	11.4384	9.97885	10.0957	8.36894	10.2569	11.5127	12.4798	11.2331	10.8123	8.32957	13.2471	11.6397	10.6988	12.3109	12.9283	9.59451	12.1731	10.8787	9.91633	9.31311	7.38802	10.0396	11.0294	9.02901	10.6041	12.5542	15.0821	8.38543	10.7805	10.0353	8.55919	10.633	8.38672	12.1521	7.92125	12.1515	12.6045	10.2769	8.61176	12.7408	9.76852	9.59488	9.47452	9.63209	11.2985	11.8547	11.8753	12.4994	11.2668	9.81954	7.84423	10.3433	8.59656	8.17592	11.0989	8.8125	8.95594	8.67243	11.7304	10.1501	13.9478	10.063	11.2036	11.0836	8.90087	8.78888	8.79246	8.59358	11.6658	10.1665	8.81346	10.6027	12.0534	10.1878	10.3907	8.14568	9.42059	9.64997	9.08932	10.2033	10.845	11.5899	10.1881	10.4257	12.6818	11.7564	8.8802	10.7973	9.42333	14.7216	8.66391	10.0083	12.3596	10.6377	11.02	11.8882	11.9332	11.0972	8.95623	9.57422	8.69488	7.8157	9.22279	8.52121	11.3953	8.58308	11.3613	11.1966	10.9514	12.0006	10.5584	10.9495	11.8557	9.96636	10.3277	10.3882	10.0225	9.45594	11.9864	9.15026	9.90569	10.6653	10.5182	12.8597	9.33002	10.4463	9.27566	12.6905	13.6343	8.54303	11.7228	9.8895	12.9927	8.61213	10.5352	11.3068	10.2297	9.91124	12.5517	8.62534	10.5619	9.18413	9.34895	12.4227	10.1723	6.29829	11.9563	11.4331	9.33807	11.227	9.88035	11.0662	13.2491	9.7487	10.0229	8.67349	8.44004	9.80219	16.0069	7.57365	9.97814	8.91558	8.20016	9.24436	12.0184	12.1797	9.57724	11.3674	11.166	9.22062	10.1192	15.6533	11.4544	9.18587	9.17368	9.20555	13.2091	10.7482	13.4589	10.5083	12.1449	9.29829	9.39167	8.9571	8.20016	9.79198	11.864	9.08905	9.69366	11.5252	9.01402	8.28031	9.58759	9.06124	9.20163	11.162	9.94134	11.2366	10.3395	8.63626	9.83415	10.9025	9.92793	12.168	13.5385	8.60177	9.578	10.4336	11.3761	7.99944	10.6477	10.4227	10.0641	10.2373	9.7077	10.9547	9.96708	9.68054	11.907	8.88417	13.311	8.85081	8.73606	10.0165	12.7765	9.78005	12.06	9.98655	13.687	9.44977	11.2241	15.4768	10.9365	14.7723	10.3578	9.72503	7.98527	10.4819	8.60881	11.4021	10.2521	11.6677	9.22376	10.5637	11.6071	11.1001	10.7766	12.6286	12.4954	11.6394	9.69957	10.7891	12.0455	9.48321	11.5072	11.1472	11.5135	14.1639	12.3448	10.0817	9.94354	10.3596	10.4894	10.2616	11.0319	10.3031	11.3497	11.0841	9.48764	9.93487	10.2551	10.2033	9.92541	10.1149	10.8223	11.0535	11.1706	13.3465	8.48784	9.51235	10.5353	9.66017	11.5883	9.88035	11.8485	13.3923	11.0994	13.1783	9.16566	11.3494	15.6067	9.87544	13.5572	8.10119	11.0579	10.7855	10.2816	13.9577	9.8149	8.62169	10.3711	12.3424	11.8963	12.3039	12.1284	13.1127	10.2	8.97413	11.2051	10.5706	10.0817	12.3869	10.8724	10.963	8.88844	9.28286	9.5157	10.7911	10.6587	12.918	10.9455	10.2606	11.952	11.0833	9.07948	11.3953	10.1062	8.92955	10.6797	12.1623	11.4177	10.7946	9.07494	10.2584	12.8164	13.0232	8.94953	9.43003	11.371	9.00983	8.75822	10.5265	9.52219	9.16516	10.2701	9.66249	10.8007	12.6596	9.65231	11.0988	9.04303	10.8194	10.9151	9.02154	9.56472	10.3936	8.63952	9.12928	9.67296	13.049	10.7365	11.1739	10.9797	10.5376	11.0839	11.0637	8.98982	9.83715	11.1314	12.601	10.2622	9.19081	12.0384	12.9017	10.0484	10.0824	10.6376	9.2724	12.5682	9.73183	12.0995	10.3078	10.8963	8.3672	9.66267	11.7803	9.95609	8.5157	12.3859	12.4792	11.0051	10.8543	9.73911	11.5159	10.9192	10.5225	9.54071	10.01	11.3634	13.5074	10.4619	14.8249	13.7203	8.33985	9.79198	11.5276	9.09777	11.6539	7.76487	11.404	12.9055	13.2218	9.39253	10.6971	11.5488	10.6595	10.161	10.5947	10.898	8.76852	10.5208	13.5421	9.31061	10.1544	11.0932	10.7047	11.9657	9.72161	9.11894	10.564	9.5988	9.96116	10.6108	9.49386	9.06393	9.91722	10.946	12.4911	9.40791	8.13545	11.4945	8.80671	11.2021	10.2223	9.2817	16.2967	13.8072	16.3101	9.96607	9.28147	11.5785	8.19673	10.5798	8.42878	9.6844	10.7522	8.29416	10.2342	11.0984	9.1393	13.833	10.2992	11.3127	9.1236	9.8889	9.67402	10.2271	11.9861	8.40173	9.2317	9.81874	10.3116	9.35006	12.5098	10.8002	9.43671	9.85128	13.204	10.0458	10.3742	10.8503	10.2609	12.696	9.86109	8.35887	10.391	8.75355	8.77017	10.066	9.87958	11.1187	10.0384	8.7761	9.60455	8.42333	9.40344	10.4201	10.6644	10.2102	9.39853	9.88387	9.76818	8.88081	10.3337	9.6793	10.8952	10.1169	9.28031	9.39382	11.5625	9.54458	8.1644	9.15785	8.76818	14.4349	12.1714	10.4367	11.1957	10.0966	10.1792	12.0872	13.8002	12.5173	13.4612	13.3603	10.633	9.95884	10.8583	9.7733	11.7215	10.5644	10.1597	11.0765	9.18735	10.4598	10.3268	10.9238	8.40684	10.6059	9.68773	12.6275	10.7175	9.41363	11.9991	10.2752	10.2365	10.9543	10.5892	10.5989	11.025	9.45327	11.6775	11.9049	10.01	10.2832	11.4141	12.4918	10.735	9.39639	9.61857	12.0943	11.0842	9.96463	10.3875	10.4951	12.1469	12.6905	11.2579	9.94574	12.315	10.6858	8.89694	11.106	9.2861	13.3128	13.5443	10.4703	11.9594	13.4727	10.4864	10.2042	10.1339	10.9175	10.7551	12.8063	10.3516	11.6368	12.7396	11.1753	11.498	10.7187	11.3652	11.2115	11.2918	11.321	11.8244	11.0125	9.24982	15.6647	13.9402	10.097	10.029	10.8022	8.84674	12.5197	11.2231	12.4106	11.2036	10.9318	10.3847	11.8066	12.8306	10.7262	10.5921	11.5777	10.2386	11.1438	13.0078	10.3064	9.89345	10.7672	9.65678	9.42522	13.1665	8.7364	10.0249	9.63154	9.2914	14.0419	10.0464	9.9976	16.806	14.2264	10.2026	8.86944	10.9661	10.0569	10.6133	8.92807	10.9244	12.0317	9.00141	8.98356	11.6977	9.96449	11.3967	10.8569	12.3203	11.7652	14.9195	11.9421	9.58946	9.91468	10.2131	10.9134	9.25927	9.80397	9.35094	14.2637	16.0369	8.42164	8.54844	14.6037	10.5295	9.89951	10.1692	10.044	10.7825	9.97111	9.96694	10.272	10.4266	10.2525	12.0799	12.638	10.1636	8.69558	11.5694	13.2274	13.6775	11.1483	10.5454	8.58459	10.7254	11.2863	8.30424	9.77577	9.97154	9.27496	9.65141	12.4692	10.1098	10.5203	10.1636	8.87498	8.78005	11.1908	8.75522	9.16491	9.24198	10.634	10.7468	10.1816	12.2133	9.66249	16.4377	12.7042	15.1844	8.75589	14.7171	8.93487	15.05	13.5807	13.1162	11.3681	9.89679	10.1845	12.5591	12.8468	10.0776	14.3176	9.82193	14.3592	11.8329	10.7679	11.2256	13.3713	10.8521	11.1513	11.1089	14.7139	11.731	11.6357	9.90403	11.459	11.7786	9.99577	10.1453	10.8932	11.9947	11.4992	11.482	9.52454	12.4796	8.34296	12.4528	12.3441	15.9604	13.514	9.17293	8.2503	13.3196	9.99166	10.797	9.30788	11.8278	10.3999	10.5291	10.7661	11.9289	9.18958	12.9125	7.86109	9.04903	13.2795	9.02514	11.1724	15.4636	10.7765	10.0904	10.6729	10.9966	11.2664	13.1952	12.4104	15.5538	10.7059	10.3926	15.6642	12.2817	10.5381	13.6008	10.8319	12.4723	13.8046	12.7132	12.7699	10.9861	13.6214	9.97212	14.2227	10.9554	12.2729	15.1761	16.0298	14.4382	11.3379	10.6711	11.6775	10.7923	9.23601	17.0315	13.2612	10.1206	9.84847	16.4025	11.2467	12.6263	11.5661	9.15608	10.4534	11.7388	9.71853	8.54959	11.5631	8.46638	8.96665	10.5286	9.0523	10.3449	9.60326	17.5501	10.7614	9.91886	12.2771	14.3932	9.72059	9.19155	15.3343	15.7248	17.0696	8.88295	8.6453	10.755	8.99633	9.77264	12.5761	7.81826	11.5699	14.2453	8.14924	14.5131	8.95478	10.2035	11.1689	8.98328	10.9635	8.6388	8.53605	13.9263	15.4293	10.6487	8.9935	11.1669	8.86913	8.1982	8.0433	16.6841	10.5212	10.4266	14.0887	11.5136	10.718	10.8728	10.67	13.1275	10.016	10.8971	9.44708	11.674	8.72007	9.75672	13.5768	10.5782	8.60177	12.2507	10.4364	13.4042	10.8999	11.454	13.5334	13.6931	9.84737	11.6112	8.63699	9.66835	13.7675	9.20945	8.51885	9.86124	7.0045	12.9619	11.4567	8.71631	9.36588	13.7432	9.56758	18.0626	16.4342	9.59021	11.8663	10.7126	13.4842	9.77709	11.0158	10.92	8.80929	10.2452	13.7857	15.8869	16.003	10.1333	11.0347	12.2579	11.1782	15.4006	10.8972	10.33	12.1862	14.3474	12.0449	11.9392	15.5267	16.4574	10.769	10.575	12.8737	10.3547	11.2845	10.5357	9.81314	13.2664	15.5867	10.7485	11.5314	10.3456	10.0717	11.8033	9.82496	12.0585	13.3333	9.57422	10.2669	12.5772	13.5199	9.2317	9.88035	12.3831	11.1324	10.602	8.69035	9.29829	12.1995	11.2127	13.3362	14.428	9.39832	6.78005	12.585	10.9079	12.3795	15.4235	11.5862	12.487	12.275	9.91394	9.91663	13.2721	11.5329	11.7203	9.70805	12.2183	11.1922	17.0407	16.7419	13.5539	14.5289	13.3899	13.2471	9.88935	11.5597	16.0909	8.56834	9.86093	13.7749	10.6883	16.6922	10.5228	9.92659	13.3051	10.0643	11.9135	10.49	10.727	11.8879	14.784	13.0731	9.83842	12.9976	10.49	9.17966	10.4124	10.9913	9.66374	12.987	10.3868	9.94222	13.5947	9.81778	11.3285	10.7317	9.18438	11.1354	12.5441	16.7734	12.7213	13.0106	9.11114	14.0259	11.8405	9.77099	14.899	14.2768	11.3918	16.2011	13.4086	8.58346	9.15076	9.82353	10.9557	13.3352	9.71922	10.5833	10.6739	12.0243	12.6578	10.9886	7.83605	11.723	12.6307	15.9103	10.9104	7.67455	10.4512	11.8105	11.5905	16.0046	11.3529	13.0713	12.6479	10.6269	10.7366	10.2335	12.4738	11.2549	10.6431	10.5331	10.0426	15.2968	13.3016	15.2416	10.1448	10.7274	11.9167	13.1964	13.8631	10.8409	11.231	12.9585	9.44315	9.60696	12.5521	9.90524	8.13545	9.86248	12.3122	9.78447	13.5185	9.8645	7.95536	12.8928	11.4141	15.306	8.98442	13.2495	11.5071	11.8842	13.2874	11.9073	12.2534	10.529	10.5928	9.74903	15.3807	13.3452	14.5262	9.33784	9.57232	11.9296	16.562	10.515	11.9956	12.9452	9.97699	10.6324	11.5619	8.00562	9.1249	11.1756	10.4596	8.83162	8.82241	11.1597	15.1929	10.1161	15.3654	14.1489	14.0462	9.36216	7.82337	8.91916	10.6774	9.39446	14.4545	9.91752	10.7277	15.6004	9.20482	11.3136	14.3247	9.46822	14.485	12.1252	10.9898	9.03287	9.21189	12.8382	9.0542	13.3794	10.0853	11.8499	9.81746	10.709	11.1501	11.8187	12.0794	12.043	11.6094	10.0849	10.9563	8.75889	13.8199	7.71836	11.6391	11.3007	11.6625	12.7132	11.3337	11.3174	10.2853	12.777	11.0133	13.3429	15.1017	12.4774	9.14287	12.1144	10.8549	12.0548	10.513	13.263	9.97742	14.9387	11.5741	10.6738	8.69139	13.7991	11.8906	9.64926	9.77873	11.266	13.6256	11.4507	7.83352	9.38349	14.0685	8.00675	8.47857	12.5804	7.17293	9.23888	8.07253	12.5961	12.3392	8.77972	11.0423	6.82018	14.4408	13.3016	6.2724	11.5311	15.2164	14.918	10.3366	8.52239	8.44584	7.90869	9.36872	14.4263	8.45286	12.2541	14.5377	12.3137	12.1897	11.7207	11.2747	12.3028	11.762	12.2275	10.8338	14.0865	10.6986	10.0873	11.1547	11.3752	12.5778	11.1626	13.57	11.4857	12.1517	14.0069	13.2469	11.1623	11.9903	11.7778	11.0704	12.1266	13.1092	10.429	12.0212	11.6032	12.8119	13.8486	10.9133	11.8185	8.05799	13.2001	8.88874	16.0768	12.8016	14.9177	9.57213	11.576	14.788	11.7722	15.8875	9.76005	11.2924	9.77396	10.4249	10.2087	9.69157	9.80381	8.31922	10.3002	11.041	11.3958	14.5083	12.6883	10.8356	14.9005	10.6155	9.71562	10.0183	10.4925	10.8716	12.9096	10.4175	9.63771	10.6731	10.253	10.8347	11.3343	9.76885	9.76022	9.45656	11.513	9.25762	12.59	11.7801	8.22448	10.4672	10.2963	9.66445	12.1047	9.28656	9.19205	8.05907	8.88203	9.65374	8.27891	10.2194	12.0494	10.0507	10.9084	15.4703	11.0914	10.713	9.75422	7.30834	9.2446	13.586	11.3032	13.9968	11.7298	9.8149	10.2646	9.53489	11.2227	9.72656	10.9846	11.8021	11.5772	10.6145	8.9331	8.22593	9.74113	12.843	11.9417	9.73742	11.5442	9.33985	10.2433	9.13955	10.3513	12.1058	10.6533	9.62516	11.1867	11.0795	15.0652	8.49386	8.70667	10.7001	12.7621	12.7529	16.0389	9.57478	15.5807	8.79051	13.4986	10.0395	8.05745	13.1041	9.01764	9.11504	8.43505	12.5966	8.14517	10.1375	9.93575	8.75455	8.2914	9.37243	13.3349	15.7304	11.1861	13.0639	16.5937	13.4814	15.4314	12.2408	8.90929	15.8096	11.0091	17.1584	13.9593	17.8861	9.9334	14.8429	8.72554	11.3016	11.5116	11.1748	10.2063	10.7411	12.548	9.46066	10.1413	8.66213	11.9724	10.6201	12.1283	11.8838	11.5185	9.06932	12.3538	9.36916	12.6575	13.2165	10.6587	9.56129	13.4971	9.12593	9.05826	8.86821	13.4663	11.1266	7.86171	9.08028	11.7594	9.2131	11.0706	10.1198	10.2021	9.96203	8.66569	13.9504	12.0491	13.3949	10.7776	7.97269	13.0837	10.6562	8.40982	14.3062	8.29462	15.9132	11.7305	10.9086	10.2713	14.2734	9.28656	8.85549	8.44915	10.4242	9.6027	7.72996	9.36326	14.3964	12.9428	12.5933	9.90839	10.7416	10.1592	9.66053	11.525	11.6591	11.7482	12.7041	10.7488	12.4864	7.47735	8.07682	8.50224	12.4949	8.59694	7.84987	13.4153	9.79961	11.7883	8.3996	11.5823	10.7966	13.5628	12.9513	11.5909	17.3205	11.6133	10.2025	10.8004	9.14644	10.2058	13.0981	14.3531	11.8831	10.1262	10.2091	14.0409	10.8811	13.186	13.902	9.71785	16.931	9.5932	11.0402	10.8258	10.2201	11.9368	9.59954	9.67136	10.8602	9.35887	11.4731	9.38284	12.541	10.3393	13.7835	8.56071	10.5866	11.0974	9.58553	8.51057	11.5897	11.6181	8.7662	9.81089	11.2295	8.4208	10.8716	12.052	11.9555	10.1964	13.6822	10.3963	12.0032	11.7669	12.8977	15.5337	8.63988	12.7747	9.97154	9.12102	10.168	10.365	10.567	15.4484	12.4966	12.2046	12.7531	10.8242	10.846	9.90929	10.1648	10.626	9.58252	10.4755	13.8492	10.8811	12.0664	14.7237	13.0787	11.3738	7.93251	10.3431	8.7652	10.1968	11.0934	17.718	12.757	10.3347	11.8113	14.2431	7.58946	12.2104	8.21723	9.73013	11.7432	11.6155	14.4082	12.086	8.87682	10.3403	11.5287	17.6168	10.7606	9.4045	13.0293	16.1551	8.81634	12.1633	11.0817	10.5067	11.258	11.6617	14.4039	9.70511	10.9994	10.1126	12.5793	14.6183	12.4614	10.5334	14.4149	9.08454	10.8567	9.2075	12.268	10.9674	11.1242	9.37569	12.7372	14.8375	10.3569	11.3819	7.77083	10.7387	10.5832	8.02791	11.2099	10.7821	14.2647	7.93133	13.1247	13.1014	9.52572	13.4565	14.0884	9.70027	9.88676	10.0104	9.05039	10.6924	14.4813	10.3456	12.1723	13.6626	13.5797	10.1967	14.1569	9.35557	14.1032	10.6635	12.6104	14.7428	12.9583	12.1138	9.53099	12.0361	9.89011	13.0147	9.64656	10.1371	11.5807	11.513	9.75004	10.0474	10.2624	12.8792	11.3117	7.18587	8	11.716	14.056	9.88768	8.07253	10.3507	11.6854	10.844	11.0993	9.02514	10.3851	11.0345	9.81378	11.5349	12.9817	11.4871	10.2471	9.88004	10.1406	9.70425	10.5473	10.0709	13.752	9.98271	9.77643	10.3452	11.9543	10.5238	9.56777	14.2168	15.285	9.80687	9.2009	11.5401	11.6231	12.4952	10.5353	10.9718	10.2551	11.1254	9.58477	12.3788	11.3324	15.1764	9.3423	13.6093	10.2074	14.0546	11.6229	11.8483	10.2279	13.8079	11.0194	8.53099	9.86016	10.2617	10.3209	8.71081	9.47573	9.46332	10.3844	6.49825	11.6876	8.87467	10.0711	8.71356	11.1086	9.12722	16.1767	10.0847	9.31039	14.7011	10.6095	9.49745	12.8283	10.5117	11.7777	11.3469	9.8141	9.58853	10.4047	11.0188	10.2482	11.485	11.1399	10.2651	10.656	8.86264	10.1063	12.5101	12.4	9.17866	13.7723	14.0688	17.079	10.5079	15.6582	13.8995	9.84392	10.3114	12.2613	10.6803	13.3001	13.3643	10.1313	10.7715	11.4646	11.2328	9.50641	10.9661	9.25432	10.6827	11.2015	9.61121	13.2718	10.9984	11.6259	10.4501	14.1477	11.3634	12.2845	13.7957	11.2812	12.7226	10.7291	12.703	10.6977	13.2142	14.2965	11.8039	8.86975	11.081	13.8664	11.9476	13.073	11.2578	9.69262	10.3984	10.7651	12.7238	14.1196	10.784	13.9027	9.98442	13.1222	8.6837	10.8992	15.8992	9.51531	13.4922	9.95187	11.2072	10.1347	14.4343	10.5495	12.999	14.2702	12.8704	11.5712	13.2982	11.032	11.5015	9.64277	10.0512	9.82861	10.9683	12.2322	9.91214	12.6937	11.1831	9.11114	10.8897	13.4134	10.6019	14.1476	11.9994	12.1133	15.1827	10.8745	10.5406	11.6019	8.7364	10.1448	7.87836	9.18165	10.5717	8.94574	10.4624	9.97499	13.7671	12.9026	11.0179	10.3813	10.0824	10.0496	9.83115	11.5805	10.9931	10.3896	13.8617	13.0217	10.7868	9.2976	11.7278	12.0029	9.93177	10.6883	11.5031	11.2806	8.96694	13.6299	12.2875	11.1827	9.67737	11.6422	7.69349	8.38068	11.2403	8.91049	10.8099	15.785	9.91184	12.6124	10.3577	9.32733	9.55248	9.55766	10.391	11.2046	10.7188	10.4908	11.8283	9.84831	10.4965	9.81922	9.6865	11.3074	13.1844	11.7733	10.8035	12.2582	10.4876	9.96275	10.0761	14.4846	8.91737	13.3449	12.8149	12.981	8.58158	10.1749	9.41659	14.5402	8.1982	10.0276	12.6758	8.7139	11.1978	10.6863	8.83983	14.9016	11.7248	9.44377	9.5632	9.95986	9.56472	12.8026	10.0109	10.0699	10.6229	11.6977	8.92392	11.203	13.1036	11.8688	12.6183	12.324	12.7493	12.3579	12.5908	9.56129	11.2134	12.3036	10.591	9.25809	9.51471	9.53021	8.92778	9.49765	9.44315	9.29531	9.76172	11.6213	10.5338	10.8176	12.0499	10.1135	9.66818	9.02181	10.0059	8.57781	9.91289	9.22978	13.058	9.28077	9.04876	9.86093	9.43275	9.72212	8.93133	11.1674	10.0293	12.3865	11.6928	8.51017	15.2144	12.8387	8.90358	10.9252	10.767	10.2754	8.44667	12.3254	11.7857	9.02984	10.0684	12.6564	12.1958	8.8141	10.4493	9.92763	9.96953	13.1146	9.4149	10.8892	8.26679	10.7092	9.35204	12.7518	12.024	10.6694	8.2854	13.7093	11.1108	10.5348	9.52924	12.1566	12.5549	10.6974	9.97842	11.3843	9.86047	10.8602	11.6948	14.6153	15.7216	11.3227	12.9047	10.7761	15.0186	12.4444	13.2456	13.9169	12.7198	14.2377	11.0035	13.3648	12.2958	15.0851	11.5625	12.1856	11.5044	12.6438	10.078	10.9929	11.7398	12.6223	9.94632	9.72212	12.9815	10.0322	11.5925	8.48341	11.2435	10.7498	11.6991	10.6284	10.3407	9.96578	11.8807	10.2031	9.39189	12.672	12.0146	10.784	9.04549	9.85876	10.2791	10.4501	10.7125	9.79133	11.8807	14.1733	12.9904	13.1884	12.7668	14.3743	8.49506	11.9987	7.73606	10.9502	11.4094	8.61029	11.8539	11.6191	10.4323	12.2914	11.5536	11.9469	13.3641	10.4032	10.7206	11.1618	9.08746	13.4241	10.2685	10.4308	12.5975	11.412	13.5998	10.0389	11.4932	9.79263	9.18982	10.3926	14.2658	12.8361	10.4581	10.2414	9.5844	10.7061	10.8327	13.5612	13.6008	10.8427	11.5851	9.8756	13.342	11.7428	9.30834	12.1133	9.86372	12.4649	10.5921	15.6399	12.5854	12.4148	8.30834	9.17143	11.5485	9.65249	13.5062	10.9383	13.159	10.4166	9.37308	9.41595	8.95303	13.0371	14.7808	10.5315	10.7976	11.4361	8.34074	13.7994	10.856	9.29439	10.3292	8.93899	13.0794	15.0317	6.93546	8.10171	10.8708	11.5089	12.0266	13.6653	9.07227	11.371	10.7861	9.69836	13.7835	11.3434	10.9865	12.0202	9.95609	9.87437	10.5418	9.14568	13.9187	10.3556	11.1155	9.31039	10.4488	8.5744	11.6827	11.7255	11.9909	11.3625	11.3941	10.7148	10.6791	10.2559	15.6919	16.0317	11.6113	10.3818	11.9564	11.7143	11.985	10.6468	10.3849	9.48261	10.0819	10.0336	11.5404	11.2083	9.13622	11.0638	11.3385	10.1147	12.4291	10.9004	12.5053	11.3371	9.91722	12.3579	10.3946	11.9298	10.3548	11.0115	10.9146	9.12412	9.41553	8.29048	12.6602	9.9867	11.793	11.5591	11.0896	10.0612	9.68562	9.29002	10.7454	11.7782	9.85627	10.6305	10.5824	10.9543	11.351	13.7533	11.6007	11.4221	11.6395	10.7895	11.0873	10.5243	12.741	11.2509	10.9762	10.272	11.5253	15.9668	15.1223	8.92273	12.7924	11.5419	14.5196	10.0308	10.8913	11.2264	9.94691	9.43379	10.9088	11.5367	15.259	14.3879	10.4934	9.44997	10.6392	11.3001	12.8697	11.5232	10.579	10.0844	9.78152	11.602	12.2486	12.9666	10.9849	10.8912	10.3095	12.9388	12.6494	9.38046	14.7206	10.019	8.83257	11.4448	9.3262	11.7428	11.0554	9.37417	10.7886	11.925	9.61949	10.1864	10.6576	8.23554	9.05284	8.98328	12.4865	9.0917	9.59526	10.6379	11.905	11.0646	10.5134	10.6139	9.1581	12.1283	8.59694	10.5976	11.1853	11.1855	10.6216	11.8219	10.8002	8.90959	10.4484	10.9753	11.0568	13.9092	10.1351	11.0433	10.8412	11.5939	11.3412	10.7102	10.282	10.5182	9.73285	8.97212	11.9392	9.38349	10.3956	11.2777	10.1454	10.5063	12.4247	10.381	9.06151	12.1342	10.8284	11.4049	9.85627	9.52767	8.34696	9.00787	14.8108	9.9409	10.8884	8.53799	10.7923	13.5751	10.3301	9.39189	11.0233	8.28448	9.96174	9.44605	9.58402	9.72622	11.3296	9.4623	12.5164	9.55766	10.178	11.7478	9.791	14.8366	8.60659	9.43671	9.38003	11.5944	8.63807	10.4455	9.58571	10.3119	10.6571	9.14924	12.8318	9.54516	11.093	9.91991	11.4835	9.46516	9.96506	9.59171	10.8289	9.59115	9.97685	8.5588	15.3964	10.106	12.5209	9.15026	9.59954	10.3591	9.03892	9.48301	11.6715	10.1039	12.3245	8.94749	8.69662	10.8115	10.2015	9.4292	10.4418	10.8874	9.33896	11.8236	11.8269	11.7004	11.4419	10.3492	10.2121	11.2623	10.4596	8.90358	10.7036	11.0241	12.049	8.93575	10.8842	11.038	12.7016	11.5434	12.8478	9.46455	14.8924	12.8797	9.73132	8.59358	12.2476	10.3444	9.51924	9.12567	12.1055	9.86851	9.94149	17.2365	9.68738	9.3505	9.37981	14.3156	10.3421	10.069	9.51531	12.5578	9.98968	9.78382	9.00225	10.6448	8.33316	9.30743	9.44045	8.99831	11.472	10.4077	13.2715	10.0508	9.34939	11.3198	8.83289	10.7866	11.9195	9.24532	9.32463	12.0222	9.93605	9.22713	15.5778	12.5861	9.85456	10.4069	10.2559	8.11061	9.43734	9.54882	10.7379	10.6284	11.669	11.2238	9.42794	8.76686	11.4597	10.0114	11.0723	8.01458	9.51116	8.46025	9.58327	9.21747	11.2312	10.0997	10.3771	11.2474	10.3184	11.6936	11.4309	16.7574	11.0864	11.1653	12.405	8.04002	10.0345	13.4081	10.9963	11.1993	9.12774	11.1779	11.2695	9.28031	11.9579	10.9776	9.84565	10.5742	11.0541	10.1608	9.65141	9.15228	11.0688	10.098	12.1997	11.8615	11.9154	11.6001	12.3588	9.93973	10.3862	10.4418	11.114	11.3113	11.5467	8.88509	10.8739	12.167	12.4132	12.2141	11.6349	9.17168	10.1582	12.3213	10.779	13.954	10.604	13.9544	10.3616	9.78627	12.2536	12.1893	10.7399	11.3252	11.0238	11.0549	10.4935	10.3625	10.9662	11.0483	10.6781	9.88753	11.2923	11.4548	13.6854	12.243	10.4816	11.2647	11.2437	8.27752	10.918	12.6054	11.1949	9.78349	12.343	9.64818	10.3147	9.63536	6.86295	14.9378	11.5794	9.38866	11.4879	10.6294	12.9362	14.2312	11.241	10.0837	9.30012	12.3248	11.2759	9.53955	11.1643	9.94705	11.8458	12.2841	15.1406	13.0615	11.8239	13.7407	11.2122	10.4965	11.703	10.5458	13.217	11.2404	10.4806	15.4374	10.5854	10.1039	11.8483	13.1448	13.0579	10.5914	13.349	12.4036	8.89724	12.4834	10.2081	9.81314	11.3034	11.9314	10.0646	10.8487	9.99492	10.6006	9.93796	16.7789	15.7078	11.9406	10.523	12.2792	8.44004	11.6107	10.666	9.24555	9.3837	11.2327	9.99294	10.4712	10.6486	10.8525	9.62095	9.19007	12.4578	10.9689	8.5345	13.0857	11.8119	10.8795	11.1273	9.26866	8.97126	12.9597	10.0656	10.6717	9.94354	9.3996	9.24436	10.5849	15.5931	10.7132	12.7198	10.4766	13.4498	7.98698	10.6181	12.7071	7.21335	9.71115	10.2983	13.0514	8.81858	7.99266	11.4121	10.0179	9.84815	9.72979	11.2388	12.0181	11.7346	10.1079	8.981	10.2983	8.27612	10.5731	10.8211	10.5964	9.6171	8.84706	10.7284	10.6178	10.9139	11.4576	12.3989	8.34917	11.2467	12.8339	9.59768	10.1123	11.2815	9.41066	11.7811	10.9784	10.7473	7.7502	9.11348	9.72809	10.2849	8.31243	11.4498	11.1501	11.6117	10.9568	9.18611	9.8248	9.47249	9.3208	11.0824	13.6365	8.30195	10.4995	9.53138	9.33204	10.676	8.47005	8.53605	9.41574	10.4114	8.61912	9.53294	8.58158	10.0865	10.9373	8.63517	10.2583	8.00787	8.65678	14.5008	8.97957	12.1951	8.05094	11.5844	9.27496	8.58158	10.0946	8.07039	14.3221	8.50303	10.5884	9.90584	11.9764	11.9248	14.1386	8.02459	9.73403	9.58383	9.54709	9.33047	9.29921	13.6054	12.2462	9.68054	11.187	11.1235	8.58383	11.2976	12.3796	9.52082	9.71339	9.03397	16.4507	12.8642	9.23984	9.84282	11.253	11.0588	13.6196	12.1174	11.1477	10.3658	11.0299	8.61839	10.9185	10.3259	11.4994	10.4812	11.4719	12.4883	11.2663	11.4884	10.8564	12.8561	9.85191	11.9708	13.4651	13.8597	12.6479	8.58007	10.603	17.843	10.1071	14.1745	10.5207	11.7899	11.6564	11.5214	8.84423	11.2265	12.7184	10.7518	9.70719	11.6742	12.0032	9.71768	12.9584	10.6037	10.3504	9.16466	9.63844	9.77149	10.326	13.1205	10.6221	13.6236	10.2873	10.5128	14.7975	11.2294	10.6193	11.7461	9.64926	9.39489	10.4652	11.7916	9.01625	12.0875	11.2274	13.9686	9.72962	10.3313	10.7738	10.8279	11.4539	9.91633	10.9845	9.60326	10.2273	10.847	8.56415	13.0935	9.38608	10.3981	12.4439	9.82528	11.8384	9.92955	10.6172	10.0322	13.4635	10.5785	10.6393	11.8503	10.5808	9.50661	9.47958	10.9612	9.93	10.8305	11.6359	8.52042	10.4082	11.2005	10.3256	8.34518	11.204	8.04821	12.5455	9.72178	10.8858	10.2911	10.3685	12.259	10.5204	10.5584	9.94618	8.53216	6.92837	9.54998	8.29278	11.4383	6.29646	6.64674	9.20114	9.88768	11.5783	8.9884	9.68299	15.3944	9.45635	10.7616	10.0954	9.99421	14.1496	7.58571	7.56605	14.1912	9.38651	14.6468	11.1649	11.2739	9.47371	7.55152	8.45162	7.94427	16.1024	11.0968	13.0423	9.08295	11.7722	8.97384	11.8794	10.1848	9.69192	10.9167	10.4339	10.4098	13.2715	11.4881	9.44936	9.62772	12.1373	9.17916	10.5487	10.7347	12.2938	13.1352	11.5799	10.1329	11.6605	10.8486	9.85456	16.1948	13.7064	12.2673	11.0733	10.3736	11.1039	9.58684	9.18364	12.3825	12.5893	10.1951	11.2798	9.94895	10.3106	9.86233	9.96564	10.4801	9.34651	9.49446	10.0142	11.9676	9.44584	12.9071	11.3924	10.9551	9.64404	9.62004	10.0856	11.2235	9.28563	11.8512	9.40535	11.3296	9.25479	9.14619	10.1841	9.99407	12.6142	9.49326	11.4566	7.23074	9.01792	7.49825	10.7917	9.78888	11.4274	10.0133	10.2097	8.81378	14.1524	9.7418	11.0493	7.95884	9.63263	10.0888	9.08188	14.1128	11.1187	10.1614	14.8695	11.1359	10.7873	11.2222	11.1269	10.7864	9.81602	10.8144	10.3622	11.4315	9.9263	9.99435	9.81154	11.5207	12.6478	10.6747	10.7384	11.1591	9.0268	9.62187	11.6624	10.4652	12.0769	9.86666	8.87498	11.9117	13.0539	10.719	11.0363	12.4606	11.1769	12.9996	9.19525	10.4888	10.4517	9.38414	12.3007	14.0702	11.3975	13.3603	12.3923	14.3884	11.0722	10.0481	11.6672	13.0729	12.0496	10.4082	11.7145	11.7978	8.30834	10.8475	10.7361	12.1665	9.5904	10.8157	10.4161	10.3004	8.79831	12.8566	9.6319	10.6131	9.43879	12.3042	10.2125	11.177	10.1619	10.9289	10.6115	10.8769	10.4992	12.8068	10.7476	10.097	10.8462	10.8748	12.7337	10.3446	10.2428	10.652	10.3775	13.1503	10.5397	10.1643	9.41785	9.82845	12.4175	11.0036	8.26256	11.9212	11.3448	11.4569	12.0374	10.1533	11.2447	10.05	9.50084	11.0267	9.26983	11.1812	11.4643	13.797	11.0217	9.3403	13.3743	11.3497	8.58796	9.64746	8.40939	10.3491	13.7494	11.3081	11.7257	10.4331	10.696	10.8198	10.5306	9.22038	11.4986	10.079	10.2694	9.24959	10.9982	11.2587	12.4667	10.8969	11.1656	11.511	9.83905	8.54728	9.16239	9.26045	11.0268	8.41827	10.003	8.04056	11.3527	11.1462	10.0557	11.2826	10.8672	12.0499	9.39124	9.78856	10.0025	13.4488	12.7836	12.2908	10.3891	11.3589	9.78953	11.0228	10.8795	9.59917	14.9695	12.8951	11.6952	8.96694	9.36019	9.51353	12.2265	11.7178	13.0857	9.58984	9.60992	9.83004	10.5144	10.2529	11.0638	9.97413	9.30902	10.8041	9.18611	9.56967	10.1508	9.49386	8.02735	11.7236	10.3652	10.1224	9.3878	9.42249	14.7643	9.0326	10.1476	10.521	13.8679	7.95768	10.0269	10.7683	12.271	10.7368	10.0097	9.51609	11.8022	12.9764	12.4125	10.7644	11.5527	11.7618	12.1166	9.33204	10.6277	16.2807	11.3619	11.5931	10.1586	12.1476	9.6268	9.37243	11.2265	10.8647	12.6018	10.7719	9.23817	9.72979	10.4298	11.0206	11.1944	9.46373	10.6849	14.1376	10.2069	9.88173	11.3585	12.4893	10.2367	9.43108	8.66924	8.62132	10.8856	11.1784	9.88935	10.4828	11.1597	9.50204	9.78398	12.6988	11.687	9.4625	9.60159	8.41912	10.6976	14.5888	14.1833	11.3545	14.8252	12.2239	11.1241	13.4612	10.4426	10.8372	8.54071	11.2834	9.47917	10.238	9.84909	9.50522	12.8782	11.5756	9.43379	9.07548	10.7474	10.4774	9.76222	10.4645	12.207	11.4732	8.74416	13.7946	13.6057	10.2161	8.7879	9.99633	9.86295	16.6258	9.49486	8.79246	11.6633	10.8392	9.32103	10.9366	8.58796	9.36501	9.71699	13.1379	11.8699	10.7465	9.50383	10.1013	9.60103	11.305	11.3694	10.9093	9.94471	10.3215	9.37178	10.7556	9.69453	9.88692	12.2129	10.2547	9.83289	12.3428	10.1638	10.4343	12.9131	9.95492	11.3918	13.7237	9.53333	12.8957	10.8074	12.028	13.0832	9.98769	12.5074	13.0734	8.7445	15.3099	9.83715	13.9326	10.2103	10.0243	8.74685	9.85891	9.22593	14.2871	8.51728	13.6979	11.1863	12.0005	10.1762	12.107	10.7367	12.5097	9.90162	9.01987	8.83099	9.84125	10.3892	9.49945	10.4	10.2313	11.1721	9.64638	10.8708	9.7497	13.2042	9.78904	9.26303	9.18165	9.73403	9.90253	9.52513	12.3591	9.40982	10.4228	11.5585	9.51728	11.5773	10.1743	12.2167	9.68177	9.36872	9.1576	10.1162	7.10748	8.80703	12.3429	9.19402	8.17792	11.9094	9.44419	7.893	9.97628	10.0247	10.3975	9.71819	9.01987	11.1667	10.1907	8.7077	10.0069	10.8994	11.6748	9.89724	9.52689	11.2282	11.6246	9.39639	10.5255	10.9979	9.8936	10.5313	12.9491	11.2512	7.30561	13.0716	9.15228	11.352	10.5672	9.97169	9.94207	12.1661	12.7333	10.0906	12.5145	13.9595	11.2776	10.0832	10.166	13.5031	9.91603	10.33	13.7563	10.3676	13.0619	11.0369	12.8939	12.6618	9.57024	10.5028	10.784	15.0612	13.925	10.1624	9.66142	10.3192	10.6006	8.52904	8.9629	8.72622	12.9376	9.75221	10.9076	11.1476	10.3893	11.3033	11.5025	9.99548	8.507	10.2931	12.0478	10.3776	10.9489	10.7303	9.03562	9.15305	13.498	11.0004	11.348	9.34096	10.2102	7.06178	12.5886	12.4126	9.71665	9.60159	14.2493	12.6474	11.0244	10.4037	9.90719	11.387	10.1334	9.77939	10.5208	9.40578	9.84219	13.9414	8.94837	9.50343	13.9025	10.5305	14.6096	12.1621	10.775	12.9096	6.39403	9.06609	10.2505	8.67983	12.9779	8.71321	10.4105	13.7307	12.9006	10.6614	10.971	10.9204	10.6296	12.2725	11.1508	11.7307	10.9839	13.3421	7.60955	10.5876	9.31673	11.8959	8.40684	10.3661	8.30925	10.6576	9.94881	7.43379	10.1887	11.0382	10.5532	10.3779	11.1198	12.1837	10.5202	11.5577	10.2817	12.0959	10.6473	9.17468	10.063	12.4087	10.762	12.1391	10.7172	9.44025	11.4396	10.5372	10.1244	12.2953	10.1846	10.9464	11.4774	10.9723	10.2414	11.9611	9.22858	12.0746	11.4613	11.9362	11.3179	9.93236	10.8819	10.9276	11.4397	10.7822	10.8889	11.6981	12.6134	16.6422	10.3375	12.5287	10.5149	12.9891	10.372	10.5396	10.3373	10.9774	10.8635	9.59824	10.799	11.7454	16.4698	10.538	12.4054	9.96651
ME	Metabotype 1	0	51-55	30.61	0	10	10.3381	8.99294	8.37417	9.91379	9.837	9.28471	11.4687	11.2908	10.662	10.1	8.10381	10.6896	10.4642	10.7177	8.01346	9.96795	12.57	9.35271	10.7182	9.61967	14.7059	10.8242	10.0926	11.6526	10.1431	10.4257	10.1777	10.6619	9.8614	12.2397	9.62498	9.84894	12.832	9.64043	11.4418	10.1105	10.7547	10.7813	10.9126	8.17692	10.8806	10.0501	9.53586	9.89739	11.8413	11.0924	11.2997	9.36216	9.37504	9.53508	9.53974	12.1568	10.0684	11.3223	13.6218	10.7616	12.3954	11.4998	9.91169	9.64908	13.175	11.0653	10.224	11.0395	8.37591	8.82528	12.0287	15.6226	9.03315	10.0755	8.09908	9.80041	12.441	13.149	9.92362	9.76388	11.0859	8.98385	12.2163	8.18488	7.63952	9.97842	10.7906	12.4328	10.3069	8.15482	9.5076	10.8649	11.93	12.562	7.53372	8.42249	9.47857	9.94691	11.156	9.11764	10.0558	11.0588	9.23721	10.6369	8.36151	11.667	10.8981	7.00113	12.0296	10.6743	9.24722	10.4071	10.6677	8.68264	7.99492	11.0995	8.90056	10.7024	14.3347	9.25006	8.32373	9.4363	9.33651	11.3365	9.80139	7.92184	10.5102	9.89936	9.5744	10.5773	9.48724	11.326	7.42626	10.9773	12.2037	9.25904	10.9039	10.0021	8.25219	11.4314	11.8563	9.24365	12.7513	10.7823	12.1714	9.80397	8.71665	11.0432	9.12386	11.3315	9.64169	9.29989	13.5155	9.83983	7.85549	12.2616	9.45245	11.5543	11.5962	10.4396	9.37526	10.2209	12.4384	8.84361	9.37634	9.03342	10.8258	11.988	10.3237	10.5629	8.81986	8.54574	7.82591	12.9879	10.9463	8.96492	9.89709	8.25833	11.9556	7.05745	8.32688	7.33181	10.9366	9.20872	9.08028	8.74012	9.40003	12.2301	10.2543	7.89845	8.84015	8.63408	7.00562	7.52435	9.60789	9.78774	13.2142	11.2456	12.839	10.0508	13.5137	12.4205	7.62352	11.4357	10.9968	9.18636	12.3381	9.06313	12.0207	10.9369	9.64043	10.8806	11.446	9.99605	8.43463	10.5907	9.09091	8.03672	13.9602	9.22135	13.6831	9.66605	11.8762	12.0354	8.85487	9.62753	9.17118	10.1833	11.4389	10.3203	12.2092	9.27891	8.34651	9.3996	10.4538	10.1762	10.8168	11.0366	10.4891	9.2131	13.1927	13.5848	11.187	12.4217	12.8051	12.7712	11.2594	11.6558	11.3261	10.7846	10.0869	10.7469	12.0733	8.98385	10.4375	10.216	9.93221	12.8434	13.8139	10.9408	9.68001	11.8369	9.4208	6.88387	11.6903	11.1647	9.04821	11.1682	11.1013	8.73708	9.24888	9.45882	9.29255	9.96535	8.94661	11.7868	8.60955	11.2676	10.4672	10.7054	9.27868	10.4234	10.9609	11.0235	11.2368	9.52356	13.5251	10.1795	9.50104	11.3897	8.64638	11.802	10.8506	11.889	10.8704	8.61875	15.0234	9.66605	14.0823	13.8635	9.78856	11.7222	9.61471	8.6893	10.9678	10.9361	12.859	11.5374	12.2697	10.4587	10.2781	9.04357	11.1765	9.31243	10.5018	8.40045	9.67437	11.1424	11.5432	9.93413	12.4238	9.76669	10.1429	9.69818	8.85112	10.5967	12.0983	12.1243	9.65464	8.84549	12.0972	10.1599	7.99548	12.0236	9.47998	9.00534	11.4602	12.272	10.4574	9.68352	10.1669	9.72911	10.6866	10.7835	11.5445	10.7154	10.7601	10.3371	12.227	10.1857	9.38931	12.186	11.3791	11.7064	9.24959	9.18661	11.6587	10.7424	11.8799	8.61029	10.2899	12.9979	12.0022	13.7172	9.73403	12.9875	12.1106	11.9499	13.5153	12.5086	9.84062	12.8842	10.6535	9.66693	9.4543	12.1449	9.98228	11.356	10.6134	8.26866	11.8394	12.3402	10.1986	13.4987	8.86821	14.0218	14.5673	14.3934	10.1454	10.5868	11.3976	10.6088	12.57	12.2842	9.17243	8.95565	13.7958	7.87836	11.1606	11.2179	11.3711	9.46801	10.8183	13.6713	12.1143	9.80413	10.3015	11.3181	8.66569	10.8888	10.014	10.9551	11.0051	10.7311	11.6741	10.5357	11.2665	10.3196	11.6895	7.8392	10.4728	11.2217	10.8059	12.2744	10.9543	10.308	10.4559	9.98584	11.5145	11.0831	11.0991	11.1237	13.56	10.3114	8.82082	10.0164	8.6703	10.5034	14.8208	10.8703	9.90087	10.1038	8.17542	14.0505	10.6758	10.3283	8.87652	9.43838	11.7437	12.2657	13.0738	9.93649	10.4203	13.1338	13.0734	11.1814	10.8344	9.81506	13.5562	11.8882	10.6695	10.8568	11.2191	9.49805	12.006	8.87713	10.4812	9.01151	11.5356	10.9425	11.2902	11.8702	8.45943	13.5853	10.7935	10.0933	11.1532	8.80058	10.8525	10.7482	10.5715	11.2219	12.2769	8.08958	13.5786	14.5418	10.8331	10.706	11.6092	12.0818	8.03727	9.8051	10.2182	13.0262	10.1089	10.9432	13.8177	10.9835	9.68352	12.7363	12.1706	12.2918	13.6572	10.2263	12.2516	14.7938	10.8702	9.08108	9.853	9.11686	10.4664	11.8955	8.64386	10.4298	10.9764	11.6898	11.6731	12.5374	10.553	15.8529	12.4502	9.46577	13.1357	10.8135	15.7748	10.0291	9.45409	11.3012	10.1163	9.91543	12.1113	10.6982	11.8776	10.3637	9.25786	12.6008	9.27519	12.183	8.05202	10.7403	9.22038	11.3606	10.2859	9.72281	9.53722	13.3255	8.73606	8.93192	11.6225	9.67402	10.0418	10.8429	11.7002	8.89026	9.41024	12.4138	12.5051	9.91184	8.80929	10.7308	9.91034	9.73877	10.4726	12.0233	9.87144	9.55536	13.2405	13.3906	13.9387	11.2361	11.2994	10.0042	11.2348	8.39232	11.8435	13.7648	12.9072	10.6366	10.0639	10.9417	9.53138	12.4002	12.5394	9.36654	7.51885	9.82321	10.8448	9.68212	13.6578	8.7492	11.8666	11.8199	9.17318	9.1416	10.7105	11.9318	12.6786	8.08958	10.1483	14.3568	11.6682	11.1161	10.3129	10.7748	14.7408	9.52474	10.0811	11.2294	8.44128	7.82337	9.88859	10.997	12.0223	9.92303	10.1954	8.04056	13.6322	10.1478	9.34585	8.1267	8.77314	12.0541	7.51254	9.00085	8.30515	11.9529	8.32103	10.0037	9.982	10.1608	10.3651	9.22473	10.6418	10.0045	8.79539	9.43045	8.81057	13.9377	10.881	9.40833	8.20261	10.479	8.97757	12.2204	8.96319	9.31107	12.5663	9.54767	11.4821	10.2723	9.68738	12.4166	11.1999	11.3795	10.7713	10.6626	12.8434	10.6913	11.0225	14.2677	8.99266	11.6994	10.3081	10.3546	11.4386	10.1845	11.3712	11.5541	9.39981	8.15987	9.68106	12.3102	8.88111	11.7875	12.2304	11.5452	11.2077	11.1237	9.724	12.3873	11.7948	12.0656	10.3255	10.9397	10.2027	11.5022	9.11478	11.8342	11.4965	10.1171	11.8655	10.5849	11.4895	11.2209	11.3893	10.8382	10.7462	10.7356	12.6826	12.2592	11.636	13.1213	9.04139	10.6288	10.0992	10.657	13.6104	13.5379	10.3376	10.6409	11.9718	11.518	12.0686	12.1469	11.0136	10.0808	10.2495	9.83242	8.8505	9.59021	10.6143	13.16	13.4299	10.9525	10.8768	10.624	10.5119	10.2769	9.54245	9.77	11.4536	10.6604	12.7288	8.91737	12.7153	12.4296	10.1787	11.7726	11.8088	13.4732	11.0993	10.4022	13.3167	12.3569	10.2456	13.7338	10.3869	12.1342	11.1131	9.31334	11.7973	10.3162	11.0524	11.2358	10.4212	10.7632	11.8395	12.1909	12.3832	12.7628	12.7418	11.9328	12.0151	11.3947	9.97154	12.1646	10.1077	11.7492	11.6544	10.753	10.8187	10.8774	9.95594	13.6177	10.6897	9.30925	11.8772	11.0003	11.4018	10.8069	12.6224	13.2584	10.9097	12.5891	10.1182	12.3483	9.90192	8.85549	11.4668	10.5358	11.4913	9.71853	10.9679	8.59619	11.577	13.1664	10.9687	11.3492	9.23122	9.72877	14.4059	10.6468	10.3209	11.1594	10.8061	7.3345	13.3631	9.45594	10.8176	10.2253	10.6675	13.2296	9.38694	9.90238	10.7916	10.6126	10.2069	10.192	9.15406	10.2824	10.9983	11.418	10.1311	11.0709	10.9491	13.9122	12.2085	10.2425	10.0449	10.6204	11.0296	13.815	9.74349	11.6061	11.6831	11.2606	8.25786	9.72503	10.5927	8.77841	15.9201	12.8199	10.8664	13.2383	9.40982	11.115	9.19574	8.41363	9.60288	10.6023	11.9493	9.54168	9.28425	8.39789	15.3125	10.6281	9.83384	10.8865	10.0214	11.6473	10.1804	10.4823	11.5859	10.8338	10.1798	10.1066	10.3231	8.94046	10.3349	11.8908	12.8753	9.20726	9.46923	9.48361	14.4892	10.7062	11.5785	11.0655	12.4095	9.37243	10.1162	12.1676	8.39618	10.8192	12.3389	10.2101	14.1388	11.7821	13.0147	9.0728	11.0265	8.45943	8.80961	8.95012	10.6566	10.8711	13.3631	10.743	13.2251	10.3644	12.8646	10.7689	9.23817	10.7573	10.8191	10.2796	14.3566	9.09144	9.80413	12.0388	11.8264	9.39832	12.3343	10.5476	12.7566	11.59	10.8485	12.6423	10.3451	12.8062	10.3141	13.4892	7.98242	12.7653	9.29921	10.6404	11.2281	12.5712	9.79653	11.5077	9.6872	11.6581	13.6664	11.0257	11.7323	9.40195	10.6511	11.378	11.8554	10.9997	10.1188	10.0108	10.4973	11.1417	9.77066	8.40812	11.0849	9.06582	9.38802	9.46822	12.6313	10.8574	12.4338	10.2398	13.0284	12.082	8.46393	9.45409	9.22617	9.1819	10.3133	10.2851	10.8644	10.8573	8.91528	9.84471	10.0768	12.0638	9.94997	9.85705	10.7466	10.6481	10.9514	10.358	12.9065	10.6671	9.83463	8.79799	13.3822	10.5445	11.636	10.752	12.0605	9.37091	10.8571	10.5489	11.4111	11.571	10.7906	11.5134	9.34851	8.50144	11.8592	9.75439	10.3429	12.7124	9.507	11.3529	11.6825	9.44543	10.2238	9.9571	9.90056	10.4869	10.1844	10.9346	10.1045	15.2147	10.7204	11.2694	11.6726	14.2595	11.29	10.3557	10.0224	11.0479	8.08958	11.2857	9.6453	10.5324	12.5401	11.2826	9.03892	9.76537	12.1873	10.1311	13.0685	11.378	10.5568	8.02459	10.2853	11.7379	8.31922	9.31515	8.77841	12.3468	11.1197	9.65105	10.4082	12.9524	12.066	10.3624	8.6851	15.1645	7.59768	10.3746	9.15886	10.4127	8.47695	10.1293	9.20677	11.9333	11.0839	8.68299	8.76752	11.8736	10.7886	9.3217	11.96	12.4592	9.59507	10.3078	8.51924	10.3487	9.68685	12.6456	8.64097	12.6144	12.556	13.2344	10.0331	9.18859	10.848	11.5895	13.6344	11.6194	8.9847	10.6545	10.5994	12.8547	10.684	11.6349	10.3658	9.69401	10.008	11.3748	10.5537	10.4753	12.2852	9.11218	13.0975	11.5528	13.2223	12.4371	11.2514	10.6965	11.1364	11.5492	11.6028	14.55	10.1145	12.5907	10.5582	16.206	11.1938	13.535	12.9177	12.2257	11.7923	11.0213	10.4809	8.23266	11.3538	12.2733	12.6669	14.0667	10.4839	10.9544	8.17193	11.319	13.689	7.7039	10.6368	10.234	10.507	11.9953	9.94953	11.2166	11.2718	14.6324	9.75338	10.6173	9.22834	11.3891	11.6727	11.0327	14.2556	8.63445	9.33271	8.99944	10.426	12.1523	10.3181	8.64458	12.4073	9.56662	11.0759	10.9737	9.98556	10.1124	12.0914	8.07361	9.25809	10.7456	9.26374	9.54998	11.6373	12.0628	8.51175	15.0434	9.09196	12.4474	10.5298	10.278	10.3896	8.26959	10.2653	12.894	9.99067	11.7721	15.116	13.9911	10.8157	11.1734	10.9121	11.2661	13.7994	8.94895	10.0942	11.8701	11.608	11.9372	8.72315	11.0646	13.5983	9.01179	13.3027	10.8806	12.8757	12.0333	9.54013	10.1334	11.3216	14.6606	12.4323	10.2661	14.2039	13.9188	10.4685	10.6683	10.7608	11.3888	10.3242	10.5608	10.9424	10.7859	10.157	9.78741	9.60084	10.5645	12.6987	9.07548	11.815	9.7848	10.4666	9.13802	12.3068	9.46679	11.1457	10.4526	9.77545	10.5901	10.4381	8.70217	10.8279	11.6255	11.1551	10.5173	13.9551	9.12412	11.3725	10.0153	10.6416	10.3948	9.8586	10.2203	11.3593	10.7208	11.8894	10.2851	10.6517	8.84549	10.57	9.6268	9.10276	12.0688	11.5664	9.30332	12.3467	15.3473	9.92941	9.48382	9.32035	11.2613	9.9362	7.71562	11.6159	10.6118	9.00366	13.3522	9.84423	12.7855	11.4576	10.002	10.6722	11.0855	10.2926	11.5617	8.61176	12.4867	8.35403	9.15178	12.6504	12.7312	10.7259	9.54206	13.8812	13.4286	10.9202	9.507	9.59582	11.4196	12.1662	10.9496	11.8963	9.94778	13.4876	9.64584	9.13417	9.24365	12.9864	10.5531	10.8726	8.93074	11.2304	10.1068	9.74467	9.49865	10.6817	9.56281	15.8047	13.332	8.9431	8.31696	9.52572	10.8722	9.04821	13.1043	9.52533	17.5307	11.6804	10.4361	12.7745	15.0871	10.1257	10.2367	11.9752	14.3496	10.8129	11.0781	9.16692	10.509	11.3141	11.2949	12.5253	10.4579	8.64277	11.8815	10.448	9.50263	13.0974	10.3267	9.28817	9.46046	12.741	11.5926	14.7323	10.4251	10.82	9.97082	14.9536	10.9288	11.594	16.227	10.0564	12.0926	11.8286	9.10722	10.1182	10.947	9.80703	14.3472	14.7418	12.3732	8.16892	10.1298	9.50164	9.98442	9.49945	11.4211	12.5119	10.8047	10.1483	11.8164	9.00169	11.8422	8.77017	10.9545	11.4491	9.4271	10.4893	11.4604	11.9124	15.1607	10.8004	9.77429	11.2622	10.2293	12.6106	11.1851	11.3567	12.376	9.15962	11.6591	11.0681	10.2346	11.3631	10.865	10.0569	8.54303	12.9472	10.7867	14.1557	13.419	11.0511	11.6309	11.7306	10.06	9.30469	11.2277	10.6256	9.92288	8.4623	11.1396	8.47654	12.4832	9.72434	10.4012	10.4371	12.2789	10.1875	11.5477	11.1552	12.1758	12.4024	10.7257	10.3237	10.2984	9.43212	11.4003	11.067	9.95812	10.4255	12.0346	11.043	10.6757	11.0582	10.7178	9.16842	17.221	11.1805	9.7151	11.1614	11.717	13.8862	10.8754	8.6858	10.624	9.67701	9.0607	8.53411	10.9942	16.1884	9.42689	10.5971	12.595	11.3731	10.2971	14.7582	10.866	9.9571	11.4224	9.15735	9.71063	12.7605	10.7765	12.6228	11.2866	10.9728	10.7054	9.12774	8.55267	8.89269	10.9426	12.4954	10.51	11.1803	13.4962	18.1602	9.12851	9.36435	11.8349	12.0657	12.0143	9.94661	11.1963	14.1654	11.1307	8.14057	16.689	11.8238	10.8311	10.7149	12.9138	9.39446	10.9623	11.7899	9.53469	11.0824	9.281	11.2546	11.9633	10.7299	15.675	9.83336	13.1873	12.2596	11.1341	12.8676	9.35425	11.2197	11.058	11.782	10.659	11.168	11.1047	9.64908	12.5159	11.0162	9.78937	9.58327	8.53955	9.17667	12.4709	13.4431	13.5584	10.483	9.93679	12.3068	10.0579	16.2721	15.2272	11.5162	10.8583	10.3819	11.1377	10.3171	10.2453	13.0465	11.9394	10.1227	9.10355	10.037	12.5769	13.1452	10.5837	14.3887	10.1481	9.21383	7.56224	11.7057	9.05853	12.7813	9.41764	11.1862	11.5621	8.52748	10.1654	9.03645	8.85269	11.0888	9.31311	12.1999	12.9489	10.6865	13.1892	8.49145	9.73606	13.1389	8.46923	15.3588	11.7889	9.90839	13.0781	14.0328	12.4797	10.1281	10.2562	10.7383	8.86233	11.4143	12.5446	9.19894	7.19869	14.6502	8.77281	10.5416	10.9055	12.4666	9.44956	6.79831	11.1405	8.63445	13.603	9.78038	9.46761	9.48804	10.98	8.21965	13.0516	10.0802	9.05528	10.9881	14.1366	11.2235	8.58271	12.8519	11.3334	10.9976	9.09777	8.84768	11.8489	12.3967	9.90554	8.60733	10.3314	16.9304	15.1182	8.92896	10.5682	9.98456	9.59563	13.076	8.1644	11.123	14.5945	10.6137	9.06905	12.4333	11.1382	9.36457	11.8258	13.747	10.2599	9.62735	12.2477	11.3858	10.7696	11.2561	13.0797	11.1905	11.4263	11.4164	10.4118	9.84266	11.3035	10.5531	12.5903	10.3373	14.6267	11.2163	12.5495	10.1763	14.186	9.26889	11.2644	10.5215	18.4107	12.9937	10.6529	15.0066	17.776	9.50263	13.0238	10.8459	10.0309	10.0267	10.7466	11.9568	10.4293	9.25101	11.6024	11.616	11.8278	14.9191	14.7736	7.90569	9.69905	11.9037	10.8459	12.8789	10.5847	10.6112	9.90824	10.82	8.73573	9.04029	9.41363	14.1516	15.135	11.7801	9.32553	10.3471	10.3185	7.90569	12.7161	13.6971	13.2315	12.0175	10.6132	9.56643	10.5246	11.0591	9.64728	11.1187	10.2724	10.8082	10.4596	10.5886	11.4137	13.9341	13.6153	8.67807	13.7296	16.9655	12.3012	16.7511	11.3293	13.7293	12.0546	7.9384	15.6776	15.9423	10.0126	10.7303	11.5763	11.9404	13.5355	12.0628	11.0283	15.103	9.82607	11.651	13.2269	12.7482	13.5452	8.75756	10.1461	10.5263	10.679	10.4849	13.7197	9.80445	10.7516	10.0657	12.7832	10.1799	11.6376	13.9537	13.6087	15.9868	12.5882	15.1079	12.0296	12.9372	12.8351	11.0353	12.299	15.8941	11.7846	13.1461	14.1818	11.3541	10.9256	12.7042	13.2879	11.5146	13.2046	10.4992	9.69366	10.4697	11.6928	12.3334	10.0097	12.5052	6.88874	11.5933	9.35359	10.0147	12.3277	11.0755	10.2967	16.2315	10.2416	9.99633	8.86171	11.7861	9.61121	13.475	10.8111	9.66676	11.4368	14.3907	11.397	14.5426	10.3644	11.7691	8.87191	12.4716	11.8342	12.6403	9.74147	9.80349	9.06609	10.4212	13.0407	9.97985	12.2617	8.31651	10.8916	11.3503	9.46536	10.7452	11.9284	10.3092	12.4621	9.31492	10.378	9.64584	9.01542	11.0914	11.3968	11.6292	9.68018	9.05772	10.486	11.0502	10.8706	10.0112	12.0375	10.0757	15.5375	10.847	8.87191	9.07307	13.4413	8.24555	13.7615	9.1153	11.8011	12.1931	11.8106	16.6614	13.2537	11.6616	10.0959	11.57	12.1256	10.9283	14.0332	11.7363	10.2404	11.05	8.87652	7.96521	10.8178	13.1292	11.9723	10.7079	10.7305	10.1684	11.7831	10.6033	11.3625	10.66	13.2338	9.21018	9.60733	13.348	12.0196	10.7152	8.4187	8.78823	10.0067	11.5897	10.6282	12.6277	10.002	9.98	12.5657	10.9697	11.8502	9.01346	12.499	8.81826	9.44004	10.3892	12.152	17.0339	8.62717	12.6288	11.0313	12.3656	11.0222	9.84455	10.5958	7.62571	12.2098	11.9767	11.6091	11.9893	11.9147	8.91019	10.0661	11.0776	11.2422	9.8892	12.586	16.9088	13.3673	14.6097	9.92348	10.3365	14.2524	8.22882	14.1044	10.1803	11.5099	12.2946	10.6138	9.17842	13.189	12.1845	11.5868	12.0225	10.0126	10.8218	10.9122	11.8229	14.1399	10.7701	9.44294	9.03232	9.95376	9.41975	11.4535	8.57251	12.1598	9.84329	11.3921	8.94017	10.9375	10.3578	10.993	10.796	11.2839	10.8657	9.44419	10.5428	10.3644	13.1166	11.6389	15.4039	10.7597	12.0761	10.8721	11.9379	9.87098	10.6448	10.3292	12.7785	11.1386	14.3161	14.212	9.09592	8.61397	13.1004	9.26139	9.84831	11.5012	14.3953	10.472	13.0818	11.2958	16.5802	9.76139	15.9045	12.1158	12.3052	9.88524	9.99464	12.1234	11.714	12.4571	13.19	10.3488	8.64962	10.3828	15.4027	10.6402	8.21091	10.6379	9.88646	14.6913	9.86388	10.8943	10.8781	10.9025	8.77446	11.7229	13.0472	11.7782	10.0633	12.5355	15.0477	9.65015	12.5122	13.284	9.31402	10.3334	9.69401	11.1339	12.9621	9.13853	10.6595	8.61434	10.6534	10.9503	11.7064	10.5454	11.6339	10.1773	9.56339	14.425	9.22738	13.5655	11.4556	9.26585	9.42417	9.64458	10.0455	10.9907	12.5478	11.7072	10.1812	10.4362	9.9629	14.2093	10.8403	13.3191	9.21286	9.20286	11.0437	12.8332	8.90809	11.7413	11.6818	9.9334	13.3708	9.98356	9.04385	9.39167	11.1948	10.7049	7.90869	10.8702	11.5702	9.44543	10.0397	12.9323	9.5588	14.1876	11.2952	12.4059	11.2157	10.029	12.261	10.4145	8.70079	10.3147	10.2603	10.9248	9.91961	10.0867	10.5551	9.90944	14.726	9.78888	10.8596	11.1643	13.9973	13.7776	14.9424	11.9287	9.28355	9.59563	11.2434	11.0533	12.6793	12.7737	8.52121	12.667	9.40727	10.9841	10.5669	15.2052	13.9567	11.1856	9.56834	10.6572	10.7277	9.9928	11.6507	9.49145	8.26819	11.5114	9.22183	9.94778	10.4654	9.82177	11.3426	12.6212	11.1541	14.7078	8.79701	9.34939	9.78005	10.2499	11.488	9.58796	9.76934	10.7787	11.0184	11.916	9.86604	11.3	10.0447	11.4737	14.0471	10.7287	12.1171	11.022	10.5074	8.31606	8.79863	12.3018	9.84282	11.4552	11.1222	11.5931	11.4996	11.9325	10.677	11.7536	10.4585	11.4072	10.8503	11.0142	11.882	11.3449	10.3534	11.742	11.2708	10.47	12.0811	13.6053	12.251	11.5725	12.6732	11.8491	9.60733	12.2951	8.73268	10.4897	10.4986	9.24246	12.6255	10.1812	11.893	12.065	11.0656	9.1416	14.2826	11.4836	8.95245	15.4769	10.3461	11.2687	10.4068	9.90734	12.6764	11.2794	11.5128	14.6493	10.5587	13.6303	9.71132	11.4002	11.4069	15.0536	10.0049	10.1183	9.08587	8.69732	9.50859	11.7528	13.2048	12.1205	8.70805	9.5157	13.665	11.6363	10.0267	9.42962	9.21772	9.44543	9.90087	10.4749	9.20457	11.9192	10.4057	9.29737	8.7418	10.8061	10.9372	10.7151	13.9524	10.3631	10.8456	9.99266	9.94895	9.95289	11.219	11.6822	12.0949	12.4563	13.2034	10.0039	12.2322	10.1993	11.8862	10.8028	10.7797	9.85284	10.5119	11.8523	13.6277	10.183	8.51333	10.8254	10.0953	11.9624	9.43087	11.8473	12.0103	11.2398	9.22882	10.6672	8.97814	10.9245	11.2549	10.1053	12.1364	9.90463	12.388	13.9993	14.7786	10.68	8.43713	10.4366	11.7027	11.7031	13.0897	12.0301	13.9291	9.8189	10.3405	10.8153	9.0268	10.4524	14.2984	10.3804	11.0021	13.3886	10.8273	8.97985	10.2884	9.90358	10.1579	9.28725	10.8383	9.82639	10.1485	11.2271	12.9624	11.6209	11.8412	10.8051	11.2553	11.1094	10.2878	11.841	14.2663	11.0129	10.3357	9.00478	11.6745	10.4965	13.37	11.5972	11.8345	12.3057	12.9456	11.1529	10.9833	12.6857	11.7078	14.1859	11.5716	9.04139	10.8288	10.2166	10.2	9.75922	10.7387	9.91274	12.0625	10.0576	7.97671	11.3082	9.45409	9.8302	10.0681	10.679	11.8208	10.354	11.0816	12.7046	7.87406	11.847	9.77923	13.6686	11.1158	10.1654	14.0189	9.03947	13.6032	11.1077	11.9491	11.1797	9.69662	16.5615	11.3375	11.0136	15.5728	10.7317	12.4409	14.4657	9.52826	9.7652	12.4697	9.7923	11.3811	9.72877	11.1767	10.6426	10.2674	8.83004	9.50502	10.6942	10.8047	10.1803	11.6604	9.89406	8.23984	11.1274	9.38651	10.9073	16.5903	9.11894	8.85144	9.66427	12.4492	10.0444	10.8649	9.28748	8.94251	10.8519	11.06	10.472	8.99237	9.04056	9.57308	13.525	12.0726	14.8853	11.328	13.2639	11.7424	10.4143	11.1662	9.03892	9.94281	9.03947	12.5572	11.9937	12.6524	7.77017	9.28471	9.35821	10.0512	10.2768	10.7289	10.1298	10.8104	13.7991	9.75338	12.0607	9.46148	11.3794	10.1524	13.8801	11.9267	9.52278	11.1087	11.3397	8.31424	10.7527	10.6737	11.1536	11.0865	8.51649	10.3919	9.73183	9.85736	10.3874	10.78	9.20261	8.78953	11.9495	13.7339	8.91857	10.082	11.6649	9.64205	9.70252	9.56281	10.4685	11.8191	13.5447	8.33762	8.4132	12.0211	10.3154	9.41595	9.93266	8.86728	12.065	11.6336	10.0845	9.36172	8.54342	11.3598	10.9545	10.2417	11.3066	14.1439	9.84361	12.3566	9.09777	9.99577	9.67437	10.7512	10.9866	12.3059	10.4536	9.51254	10.557	10.5904	11.4008	9.18066	9.40897	12.0939	9.41638	11.2218	12.3949	9.73505	11.8196	13.1876	12.3554	10.6336	11.0021	10.7436	11.7263	10.4437	11.1576	9.85798	11.1912	10.2346	10.7085	10.5067	10.3376	11.3853	8.03947	13.4938	12.9035	10.7069	13.9371	11.6045	9.68212	14.1255	10.6593	13.57	11.4226	9.4113	10.7859	14.0198	9.49085	11.3318	11.3915	12.151	13.2451	12.9191	10.9744	11.9645	14.7335	12.1768	11.7659	12.816	12.0718	11.5459	12.2519	10.0128	10.3333	14.9934	10.4369	10.775	10.3361	9.13289	9.53021	11.3378	11.0788	10.9177	14.5818	14.2533	15.4712	9.64332	9.74483	8.93133	9.11478	9.22304	10.4161	10.4738	10.445	10.3597	12.5484	10.4995	10.8677	12.1025	10.807	10.4305	9.68264	13.5651	12.4477	13.387	10.1514	11.144	10.7864	8.70667	10.9216	9.52943	13.5804	9.01987	10.1571	11.5897	15.0503	13.1513	10.5656	13.677	15.3103	13.1767	10.254	13.8279	14.8521	10.368	11.1805	10.683	11.8523	11.6782	10.9752	15.9406	10.8667	11.2164	10.0933	10.0072	12.2376	11.3223	9.71046	14.0512	12.0704	13.8569	12.1409	13.1495	8.34696	9.59507	9.17093	8.80445	11.674	9.22183	11.3032	8.97154	12.3615	10.2184	11.0755	10.6969	12.2186	12.1554	12.2083	16.215	9.26749	16.3363	8.67913	8.81474	10.8171	8.91737	9.52826	11.9902	10.4813	10.2121	10.7095	10.5626	8.56948	12.5002	12.792	10.7016	10.3024	10.6113	9.98698	11.4635	9.80542	9.79165	9.49725	9.55842	12.8686	10.4382	11.9442	12.7123	11.0036	11.5165	11.6458	11.3035	11.6062	11.3145	12.3019	11.5416	12.351	12.6803	11.651	8.45861	10.3411	11.2166	13.0934	11.6795	10.6597	11.1808	13.2712	10.3691	11.4342	10.7876	12.7917	10.4098	11.3776	10.6603	10.4296	10.3634	8.43421	9.3226	13.3019	9.24555	14.219	9.88996	12.5928	8.95012	13.217	12.2143	11.9281	9.62699	11.5563	8.82305	11.2753	8.86635	11.6774	15.0377	9.65857	11.3251	14.3477	11.1849	13.0521	10.7043	12.2178	12.2552	10.6665	13.4363	11.5743	11.7252	11.1613	9.12335	12.6156	11.4882	11.8357	12.2658	11.2723	11.6961	11.7751	10.3753	11.9935	10.9379	13.7018	12.5398	10.9112	11.5043	14.9226	10.427	9.71613	13.0835	12.2719	10.9774	12.6215	10.7211	15.104	13.5302	13.6859	11.8698	11.4949	8.42164	9.50918	7.52513	12.0416	8.57024	16.4527	8.09961	9.55593	9.59842	7.69279	9.982	8.62972	17.599	7.91349	11.9992	8.20604	11.6878	12.6924	12.4688	9.41785	9.58045	11.7461	12.755	7.63735	9.71201	11.4246	13.6579	9.06393	11.1733	9.46393	9.62845	8.80187	7.0268	9.46455	9.11296	11.5455	10.7519	6.98527	14.0981	11.317	10.044	8.15684	9.10643	10.296	15.4611	11.8893	10.9479	10.9541	10.0319	9.75656	9.54477	10.2251	11.9224	10.3785	9.86697	9.0642	10.9847	11.3132	14.2646	8.41151	10.9955	10.9267	8.4271	11.8034	11.3361	13.7198	12.2621	10.1849	10.2863	10.2288	12.508	15.1268	9.87698	10.8567	10.8341	12.0595	11.0216	13.8397	10.8212	10.7364	11.3879	9.79718	9.92318	10.0761	10.8385	11.1428	9.73013	11.0923	10.7727	10.26	8.81154	11.5238	11.4504	17.2495	9.67402	10.9989	11.3738	11.4954	12.2838	12.3725	10.0724	11.1905	11.8607	8.40472	9.97885	10.2868	10.6669	8.93693	9.41659	12.9579	8.48663	13.6455	9.11035	9.51944	13.071	10.1231	11.0994	13.9573	8.86759	9.48018	10.2655	9.88463	9.24627	10.6154	10.4043	8.9384	10.5458	10.3125	9.99067	8.93044	8.72281	10.7105	10.2159	8.71631	15.6162	10.6971	8.73403	8.07788	9.04658	8.49265	8.89057	11.0093	9.08108	10.387	11.3926	8.82082	10.7237	9.17767	14.2204	10.3534	10.6196	11.6555	9.61397	11.0441	11.8911	7.77873	12.237	9.00843	7.81378	9.30401	11.8707	7.20065	10.4511	13.3585	8.33047	7.70736	9.30424	10.9546	9.91079	8.02569	9.616	9.77	9.94046	10.4456	8.49506	9.76454	12.1049	12.3225	10.0759	9.78382	10.6054	10.4824	11.2364	5.96347	11.9961	8.43254	10.803	11.4629	10.4578	10.9806	10.0375	12.2085	10.0577	10.2253	10.7453	7.5932	12.0682	11.5529	10.7403	9.47371	8.66035	10.7411	12.0445	11.262	10.3063	11.3598	9.71046	9.4292	10.9219	11.4893	10.2789	12.3447	9.60715	11.7059	12.4918	11.2387	12.7346	14.0963	9.34296	10.611	10.0464	9.49085	11.3033	9.58515	12.5068	9.72024	12.4128	9.39446	10.1064	10.327	8.50859	11.534	10.6344	12.0967	7.70113	11.1095	9.19205	10.0428	8.6279	10.187	10.7613	9.73149	10.8368	8.84518	11.4246	9.09619	10.9085	12.0167	11.0852	12.162	11.5662	9.29117	11.2164	11.8815	10.881	9.61084	11.9043	9.09011	9.72315	10.4618	12.4445	13.7756	10.9532	9.56853	13.7234	9.69592	8.54535	13.9145	8.14771	7.51333	11.0368	10.0116	10.0704	7.52826	11.1669	9.11842	11.03	12.0699	10.904	11.8055	12.6289	10.8409	8.51215	10.612	9.85487	11.5837	10.5244	8.96347	9.94808	9.98584	10.6958	10.403	8.16289	11.271	10.2832	11.3775	12.3066	10.8712	9.52884	10.3327	11.8641	9.26209	12.6776	10.4826	8.98214	12.9129	9.93177	11.9341	8.75589	11.1594	9.32305	14.327	9.81202	8.24413	7.90989	10.773	11.0145	10.4432	9.03974	8.49065	12.5629	9.29278	9.87391	9.27566	11.466	11.5566	11.3054	10.0074	11.363	9.88295	11.321	11.186	10.9263	12.0401	9.34074	10.4289	13.6263	10.7323	12.7631	15.1424	13.1709	11.0995	10.9198	8.93664	12.0652	10.084	12.5798	10.0143	9.69384	8.73132	10.2218	8.86357	12.2669	10.7808	12.8439	8.08534	10.4217	10.0126	15.906	10.5104	10.9766	11.5338	8.33494	9.76967	10.3773	7.65821	9.59358	9.73454	12.61	10.8767	8.56834	9.56891	12.7101	11.5426	10.1519	9.07735	9.3906	9.46862	10.0665	10.2593	7.72588	9.12928	11.7565	9.71545	8.76951	11.1539	9.04821	10.6389	9.09672	10.8222	9.54284	15.2843	8.01067	12.3991	8.06824	8.38974	10.0918	9.13699	10.1815	13.4709	10.7874	9.23386	11.4517	10.9291	10.1505	12.4013	9.76371	10.6616	9.65123	13.582	12.2975	9.30195	12.7014	10.9782	9.60196	11.0771	12.5428	13.6419	10.8897	11.6346	10.2814	13.0264	10.8491	10.6648	10.5921	10.7148	13.6012	10.4285	8.67136	12.9279	12.2248	11.536	9.62699	11.4564	9.13853	13.4854	9.98142	11.358	10.0303	9.6793	11.1635	7.82273	10.8525	11.4106	9.13545	13.2674	10.5223	15.5554	10.7481	11.9699	14.1501	12.1967	11.7374	11.5911	8.32867	12.664	10.6821	13.2844	10.2071	10.063	10.6676	9.38327	11.2465	9.93855	12.5699	8.91618	10.9058	9.66231	9.2114	10.416	11.0397	11.8883	11.7206	12.2434	13.0013	14.8825	10.0639	9.25762	11.1658	12.601	10.7463	11.2727	12.1116	10.5621	11.1198	13.8002	10.2639	12.9606	8.89875	9.08028	10.5705	8.84737	15.216	12.213	10.0397	9.65338	10.8764	10.3262	12.9829	8.24079	10.8019	9.9205	10.3156	9.84612	9.34718	9.9334	9.3336	10.3805	9.23458	7.97556	12.0111	13.6949	11.3001	11.0658	11.1848	12.1043	16.4482	9.43546	12.2439	8.89724	8.45738	10.9647	8.29094	12.4217	12.1738	10.4019	13.3158	11.5926	12.0073	13.0392	10.4154	9.97771	11.886	10.9101	13.8686	10.0123	10.3392	8.54728	10.2671	10.9554	11.6063	13.9702	16.3826	8.54612	8.48905	12.9117	9.12851	9.07922	10.4708	8.34563	9.43879	10.6453	11.3231	11.6304	9.86109	10.2916	8.24031	10.4207	8.62132	7.72383	12.3335	11.621	12.0846	9.82384	8.37678	7.9431	10.9905	10.7136	12.1308	10.2622	10.2781	8.55651	10.5167	10.7095	13.1438	8.99435	12.365	9.83589	8.68965	9.71304	12.782	9.08268	8.63336	10.453	10.2554	12.0875	13.2441	12.6202	12.8788	10.9093	8.95128	10.9403	13.8637	9.16842	11.5359	12.8675	13.0313	12.0208	14.1705	12.8623	13.6822	12.5498	11.8721	11.8818	11.0921	11.4842	13.7637	11.7462	11.2193	15.2576	11.7244	13.5624	13.4539	12.2304	12.9727	11.4475	12.7675	11.805	10.4683	9.72503	9.62863	13.9919	12.3997	11.3573	12.0806	14.1988	10.4166	13.8827	12.1021	13.0921	15.1516	10.5905	10.545	14.274	10.729	10.8254	10.6364	13.8682	12.7759	11.6912	11.1991	12.0817	10.4134	8.60326	9.8117	10.0681	11.4747	9.52552	12.8238	9.81682	11.7105	9.83558	12.8196	11.4015	15.4957	11.431	9.81746	9.38457	14.1377	10.2978	12.1167	14.83	10.8371	9.8802	10.7647	11.7576	9.63372	9.80993	11.0906	12.7419	10.8296	12.3458	11.5198	13.2762	11.3846	10.1778	11.6205	12.2188	10.7869	10.6977	10.4153	10.0458	10.4409	11.602	11.5272	12.6931	10.3364	12.3207	10.8542	11.0176	11.7528	10.9201	11.2154	11.4153	14.089	10.8636	11.2786	11.3034	10.6087	12.474	11.2977	13.0186	9.1046	11.6153	15.2518	14.2187	11.84	10.5391	11.1994	15.9338	11.4054	12.7088	12.9188	11.0362	11.5854	11.6652	12.026	11.4216	10.7432	9.42059	9.76388	8.8458	8.44253	11.1092	10.8697	12.4824	10.3454	9.93103	9.55248	8.70701	11.8219	11.0807	12.0912	10.5975	9.38586	8.57403	9.91274	9.75972	10.4569	8.3097	12.3081	11.2816	9.89724	11.8365	9.61416	8.13186	9.35711	12.2997	12.7139	10.763	9.04876	8.62022	11.7669	8.90328	9.47066	8.71184	9.41722	8.39103	9.59582	11.0643	10.2837	11.8304	9.5859	10.644	9.42752	10.1285	11.6022	9.86604	9.7303	7.81442	9.92258	15.9677	13.5815	11.7221	7.76686	8.42668	11.6127	9.67472	11.9275	8.6851	8.64024	8.10486	9.86682	9.82909	12.6935	8.30469	11.2122	9.41806	10.5614	9.34696	8.89239	8.89542	9.2731	9.4028	7.89057	8.88142	7.95187	14.5961	12.8763	8.93369	10.4097	9.84987	8.24127	8.71046	9.439	9.90117	9.90102	10.1407	7.67596	12.2825	12.8887	9.7303	17.1029	9.91991	8.47046	13.775	12.0615	11.0592	11.3858	10.2916	10.6488	12.4998	13.27	10.0217	10.3015	10.9647	8.72178	9.21116	10.5553	10.813	12.0856	10.3305	10.4262	9.85829	8.64458	7.93487	8.43421	9.57024	13.6967	10.4481	9.50343	10.1742	10.2789	10.9511	10.8263	11.3562	8.38802	8.47654	8.49426	15.2451	9.72434	11.9447	9.63118	8.2914	11.0095	11.5125	10.68	11.6822	8.35667	11.6128	11.573	9.66658	17.0687	11.0515	10.4962	11.8907	12.8848	8.95303	10.4832	9.93943	13.0119	7.91528	9.61361	11.5481	12.0508	9.64024	8.75589	13.7771	11.6149	12.6404	12.1504	12.4747	9.6541	10.1568	9.94031	10.512	13.3929	10.3136	13.2318	8.22786	11.4209	10.0251	11.5003	9.64295	10.6797	11.6947	11.1239	11.4261	10.5948	9.68106	11.8205	9.85128	15.6549	11.148	12.9057	9.73369	11.4679	8.81666	10.9115	11.5681	11.8092	11.8024	12.5346	10.5327	12.9669	10.6668	11.0826	9.38046	10.08	9.77775	11.1019	13.1762	11.1343	9.23194	11.9602	12.1044	12.3922	9.77528	12.0031	12.7773	11.6521	11.8687	11.6187	13.3317	11.927	10.3086	12.0673	14.0266	10.3742	10.1924	13.4919	12.7975	10.6066	10.5973	11.0539	12.0487	12.1753	16.3476	11.7705	6.9472	10.0066	10.4224	10.5986	9.7269	10.4462	12.2134	9.62187	11.6537	9.02042	13.758	11.3045	9.99067	12.8973	9.79214	11.0003	8.97671	10.9801	14.7203	12.6413	14.7769	10.0589	10.8139	8.69349	10.662	14.2361	14.5573	9.56491	10.1289	11.7133	12.4572	9.59414	11.662	8.35887	9.62187	9.04794	13.7177	10.8249	10.1517	11.1333	12.1595	10.2553	9.68947	9.70753	10.07	9.34363	10.4067	13.9791	9.5074	9.94749	12.5755	12.3271	8.85985	10.8006	7.61397	11.7578	8.80316	11.4517	9.71853	10.3121	11.2384	8.75355	13.4728	11.6711	11.0953	9.52454	10.0905	10.9508	11.7858	8.64386	13.9172	10.4884	9.94837	10.5666	9.55995	8.39103	12.2291	10.2354	10.891	9.31084	12.8261	11.5267	10.1109	7.90026	8.54844	9.85393	10.7723	8.0045	9.31606	8.83857	11.0453	10.5514	9.80735	9.88768	8.86573	10.31	12.8325	12.9514	9.89209	8.78136	9.77165	11.7997	9.09355	11.2197	10.2602	8.41151	14.6426	12.3999	8.40812	11.9364	9.77791	11.5284	8.92065	12.4808	11.4849	8.91349	9.89648	11.3707	8.81986	8.84329	11.775	10.0865	8.83479	9.66178	10.0633	11.1387	11.7374	8.90509	10.5745	10.7928	8.74012	10.8748	9.61158	12.7201	11.8673	10.8527	12.0493	9.6566	9.91543	11.2713	9.90539	9.96261	8.29462	10.1785	11.6852	12.3852	11.3837	11.5366	8.65284	13.3805	11.499	10.6759	12.3627	13.8728	9.35182	12.2887	11.2011	9.97599	9.27449	7.40514	10.1599	11.0516	9.05202	10.6399	12.5775	14.7361	8.67101	10.8966	10.1231	8.86913	10.6581	8.37764	12.1535	7.84298	11.9779	12.66	10.7592	9.34207	13.7635	9.81554	9.60678	9.6961	9.51353	11.3239	11.9253	11.0358	12.6187	10.9746	9.48261	7.94427	10.4825	9.60344	8.20799	10.4161	8.96319	8.96376	7.81378	11.7086	11.1348	14.1024	10.7821	11.2969	11.1989	9.01653	9.50978	9.06932	8.93044	11.9757	10.0228	9.12386	9.2341	11.9703	12.0914	10.2258	7.8936	9.45594	9.63517	9.21262	9.96073	11.0924	11.3656	10.4534	10.2529	12.6706	11.1878	9.05853	10.6521	9.22762	14.866	8.87866	10.3074	12.3613	10.946	10.9526	12.1146	11.1229	11.248	9.15684	9.87682	8.39403	8.8205	9.46025	9.88111	11.7089	8.68335	11.336	11.2533	10.591	11.9388	10.7612	10.826	11.6737	10.1398	11.0653	10.4842	10.5036	9.47675	12.0136	9.16214	9.92407	10.3134	9.33695	12.9804	9.68545	10.4954	9.40706	12.9587	13.6377	8.58383	12.5277	10.0988	11.5335	8.5691	10.8353	10.6462	10.6711	10.0558	11.7797	8.68895	10.2268	9.46373	9.43317	12.3478	10.2215	6.26866	11.9083	11.3484	9.34207	11.1579	9.34274	10.6	13.1086	9.72434	9.83873	8.92422	8.52278	9.97828	16.0701	7.80735	9.84768	9.02042	8.03342	9.51096	11.9873	12.7987	9.28817	11.3639	11.3061	9.22352	10.1509	15.7693	10.8686	9.25762	9.26068	9.15886	13.0723	10.8832	13.8254	10.7154	12.5977	9.21529	9.94895	8.94808	8.26632	9.84956	11.1723	9.34207	9.71562	11.9441	8.96203	8.28864	9.76885	9.58609	9.29508	11.2634	10.4777	11.7075	10.2535	8.51964	9.82814	10.8648	10.0037	12.0567	13.3865	8.66782	9.53586	10.6441	11.3638	7.92719	11.0032	11.0264	9.87083	10.3957	9.67402	11.1663	9.98485	9.73217	11.7912	8.90629	15.2249	8.89936	9.12231	10.0206	12.6802	9.91931	12.2668	10.0034	13.327	9.89739	11.2088	15.5853	11.2966	15.1202	10.7084	9.76205	8.69662	10.6113	8.73978	11.355	10.237	11.6819	9.0031	10.8658	11.8566	11.1185	10.4384	12.6698	12.4473	11.7495	9.96795	11.4241	11.7731	9.7923	11.4636	11.2556	11.5256	13.5872	12.7573	10.0887	8.78594	10.0778	10.5632	11.0495	11.0889	10.3031	11.2457	11.0408	9.40875	10.1316	10.4301	9.94603	9.90026	10.1513	11.0311	11.0597	11.3134	13.3685	8.34518	9.4187	10.6692	10.2489	11.6053	9.42794	11.7402	12.8539	11.1858	13.7578	9.51629	11.5838	15.6705	9.86542	13.3575	8.07039	11.8003	10.8028	10.2814	14.2779	9.78185	8.62936	10.4137	12.5093	11.5522	12.0137	12.1308	13.1045	10.1009	8.99181	11.3767	9.89785	9.80526	12.7465	10.884	10.9191	9.02652	9.56167	9.67296	10.6733	9	12.7152	11.7954	10.3486	11.9526	11.0289	8.9387	11.6841	10.1435	8.94808	11.3055	12.2985	12.1483	10.8487	9.04111	10.2461	12.793	12.9601	9.03507	9.38716	11.2015	9.13083	8.48543	10.4795	9.46557	8.89996	10.4558	9.75489	10.5636	13.5113	9.53605	10.6722	8.92095	10.892	10.8423	9.04166	9.73606	10.4552	8.84486	9.07948	9.5859	13.0507	10.282	11.3135	11.1066	10.5415	11.2015	10.7339	8.97241	10.1029	11.0526	12.5241	10.2808	9.39618	11.9145	12.813	10.2085	9.95739	10.6876	9.69523	12.676	9.64692	12.062	10.4224	11.2448	8.48422	9.36172	11.5572	10.2109	8.77446	12.865	12.4656	11.0743	10.803	9.62498	11.5359	10.8591	10.6902	9.37199	9.93266	11.2461	13.8687	10.5002	15.1795	14.0339	8.00675	9.83004	11.5624	9.20359	11.7277	7.94544	11.4727	12.9007	13.2376	9.33248	11.0401	11.7736	10.7013	10.5853	10.5662	10.8728	8.6994	10.9032	13.9354	9.24055	10.1204	12.4889	10.9641	12.0519	9.1046	9.08614	10.5309	9.70321	10.2688	10.6044	9.76471	8.59134	9.84282	10.8335	12.7079	9.37873	8.15178	11.7409	9.04056	11.5189	9.66374	9.62972	16.3845	13.8929	15.5868	10.0261	9.2075	11.6458	8.20945	10.5873	8.34296	10.7357	10.8289	8.65607	9.97542	10.9516	8.99095	13.8454	10.3653	11.3246	9.35689	9.70131	9.648	10.0661	11.8278	8.85175	9.19771	9.76785	10.1946	9.16942	12.522	10.9395	9.44874	9.37003	13.0787	10.095	10.4415	11.2368	10.1912	12.5626	10.0673	8.57554	12.3743	8.74786	8.84987	10.3706	9.68965	10.6828	10.0149	8.70356	9.81394	8.75422	9.5611	10.8078	10.4337	10.3159	9.4271	10.0006	10.0356	8.71973	10.2759	10.0839	10.6149	10.0839	9.1316	9.5218	11.7647	9.59861	8.98157	9.28332	8.94193	14.6176	12.7692	11.0579	11.0748	10.1254	10.2759	12.1632	14.3947	12.7714	14.1397	13.6281	11.0951	9.75322	11.1826	9.73047	11.9007	11.1007	10.4148	11.1293	9.12516	10.4963	10.8694	11.6314	8.67349	10.5932	9.67437	12.7589	10.8796	9.61563	11.8171	10.5578	10.2339	10.7293	10.5843	10.5698	11.1064	9.35315	11.7382	11.6662	10.4448	10.1902	11.0142	12.4918	10.6177	9.24174	9.63445	12.29	11.1611	9.85502	10.0084	10.9142	12.2123	12.6289	11.4901	9.81057	12.327	10.6232	8.89026	11.0287	9.19869	13.3846	13.8552	10.6442	11.6294	13.5308	10.5975	10.6123	10.1881	10.6454	11.2303	12.781	10.6068	11.1243	12.0577	11.2255	10.7038	10.4804	11.4745	11.3	11.2	11.4634	10.1754	10.5859	9.19229	15.0889	13.8849	10.0479	9.97169	11.0453	9.17592	13.0491	10.6277	12.3978	11.6604	10.9726	10.208	12.0257	9.17592	11.0313	10.8079	11.5887	10.1299	12.0496	13.6109	10.2369	9.52709	10.7869	9.83415	9.4814	12.9972	9.114	10.2878	10.6466	10.3489	14.0585	10.1101	10.22	17.0049	14.1237	10.2339	9.67631	11.4119	10.0999	10.6017	8.82591	10.8402	11.8691	9.03535	8.9431	12.6837	10.3141	11.4678	11.3231	12.3229	11.5411	14.918	11.8692	9.61029	10.0554	10.8827	10.8742	9.02708	9.77841	9.06313	14.4039	16.2522	8.52826	8.18438	14.7278	10.3316	10.1375	10.231	10.0877	10.6859	9.94178	10.04	10.2312	10.3127	10.1187	12.4066	12.573	10.7908	8.46801	11.4152	13.1285	13.5464	10.7312	10.4631	8.41701	11.3003	9.63336	8.29232	9.73961	10.0088	9.37938	9.5708	12.938	9.91678	10.4541	10.0982	9.65714	9.15911	11.1502	8.75822	9.39081	9.11634	10.7149	10.6948	10.147	12.0676	9.75539	16.4654	12.4319	14.5618	8.8392	13.7297	8.9629	15.7678	14.997	12.4667	11.3474	10.1893	10.3961	12.4906	12.7598	10.1053	13.7179	9.81314	14.387	11.7035	10.8272	11.2387	13.3491	9.77198	11.1353	11.2169	14.6128	11.6801	11.7148	9.84533	11.5812	11.4026	9.8889	9.66764	11.0242	11.9712	11.2554	11.5101	9.50641	12.0568	8.43921	12.4603	11.8736	16.1356	12.9073	9.19155	8.60066	12.8415	10.0752	11.1901	9.28332	11.3183	10.0236	10.7476	10.5629	11.419	9.31311	12.3149	7.90026	9.00983	13.0584	9.195	11.6064	14.0075	10.7825	10.3627	10.1115	11.1703	11.4282	13.2452	12.8753	15.0309	10.8584	10.5134	15.8761	12.7742	11.0376	13.9468	11.1914	12.5647	13.2588	12.2611	12.2377	11.3073	14.0111	10.0484	14.163	11.0887	13.1901	14.0757	16.1636	14.5605	11.0518	10.2273	11.5683	11.0654	9.2588	17.276	13.0623	10.2233	10.2217	16.2678	11.3036	12.2227	11.3183	9.30424	10.6783	11.8539	9.71853	8.26632	12.3026	8.6858	8.95681	10.6246	9.09777	10.5265	10.1175	17.8795	11.006	10.1007	11.8969	14.1947	10.0378	9.75255	15.35	15.3941	17.0297	8.84894	8.52513	12.2626	9.04221	9.96953	11.9452	7.91468	11.4032	12.3981	8.1918	14.7144	9.01011	9.982	12.7623	8.70217	10.7444	8.38024	8.78103	13.0104	15.3906	11.0181	8.75989	10.4814	8.87467	8.12102	8.01402	16.2679	10.187	10.6317	13.6831	11.457	10.9081	10.7943	10.5852	12.7767	9.86295	10.9875	9.3981	12.1106	9.68947	10.3867	12.9472	11.0259	8.63807	12.2998	9.83321	12.8333	11.2116	11.5045	14.0251	13.7071	9.99223	12.1619	8.86047	9.71716	13.85	9.08985	8.44997	9.83621	7.2384	13.3696	11.5286	8.97527	9.95128	14.4484	9.51274	18.4558	16.7329	9.4822	12.151	10.9281	12.801	10.0051	10.764	10.3781	8.70874	10.3058	13.3649	15.8453	16.2158	10.1397	11.0238	11.6135	10.9251	15.4913	10.4942	10.6209	11.9291	14.0886	9.61875	11.5614	15.3271	16.916	10.6262	10.97	12.867	10.2472	11.3498	10.6916	9.80961	14.1423	15.3796	10.7323	11.6194	11.1324	10.0225	11.6373	10.1127	11.9718	12.0151	11.6254	10.4075	12.1489	13.8203	9.41088	9.83321	12.3773	11.2657	9.99548	8.30788	9.15305	12.0816	11.1518	11.8109	14.3519	9.57175	6.55459	12.5755	10.5874	11.3802	14.7669	11.4593	12.4326	9.32103	10.1621	9.8831	13.2135	11.2076	11.2838	9.55094	12.0152	11.4268	17.3328	16.0049	12.9822	14.9765	12.434	13.4575	9.81298	11.5837	16.6304	8.37678	9.95492	13.4723	10.4597	16.9107	10.6104	9.97585	13.343	10.2305	11.6039	10.5979	10.7745	11.2888	15.3614	12.7143	9.84643	12.9808	10.4307	9.18041	10.5961	11.3456	9.60363	13.052	10.2969	10.1945	12.4832	10.234	11.17	10.9532	9.19771	11.2805	13.0869	17.0513	12.794	11.8487	9.29094	15.1578	11.817	9.67719	14.1343	14.2711	11.3634	16.7795	13.3497	8.69105	9.28332	9.98285	11.0767	13.7541	10.025	10.6896	10.5901	11.8022	12.9111	10.9973	7.80735	12.3309	11.6931	15.2939	11.1404	7.84423	10.9871	11.4763	11.3714	16.7663	11.5955	13.0675	12.7486	11.2501	10.3449	10.4844	12.4852	10.8721	10.8511	10.5091	10.024	15.333	13.4606	14.9107	10.3625	10.4861	12.2841	12.565	11.4444	11.0718	11.0009	12.9437	9.63499	10.3505	12.6871	9.92199	11.9329	11.0011	11.7139	9.37395	13.1805	9.92689	8.08268	12.8928	11.2874	15.2759	9.11868	13.0503	11.1667	11.5734	12.7754	11.355	12.2397	11.8377	10.2884	9.7923	15.4094	12.6889	14.1597	9.55516	9.8248	12.8966	16.947	10.4893	13.1623	12.7239	10.2069	11.0347	12.1806	8.08905	9.41764	11.1903	10.6078	9.09487	8.75522	10.3962	15.6819	10.2143	14.7239	14.597	13.9088	9.62132	7.90328	8.8716	10.5226	9.80574	15.1764	9.96593	10.8607	15.3983	9.40748	11.4855	14.3335	9.44066	14.7807	12.4238	11.0103	9.29577	9.40727	13.2696	9.06663	13.3427	10.3874	11.6642	9.84956	10.7669	11.317	11.9191	12.3744	11.8287	11.6372	10.2593	11.2856	8.89754	13.6991	7.65464	11.6242	11.3917	11.6558	12.3349	11.3475	11.7003	10.5265	12.6902	10.9266	12.9724	15.2255	12.5971	9.36194	12.8981	10.5178	12.5508	10.0471	13.7094	10.688	14.6047	11.596	10.7349	8.59507	13.5087	11.7857	9.80526	9.53255	11.6141	13.4509	11.0725	7.79831	9.06124	14.0969	7.95536	8.48905	12.0116	7.07253	9.2529	8.04002	13.1121	10.9385	8.18735	10.9968	7.01681	14.2472	12.985	6.33628	13.4966	14.7246	14.8695	9.92452	8.52943	8.77413	7.84298	9.20994	14.0434	8.60474	10.9212	15.4633	12.2408	11.9791	11.7684	11.5812	12.2357	11.6111	12.4826	9.65249	13.3587	11.0551	10.1476	10.7628	11.2611	13.1036	11.3077	13.6089	11.6764	11.8495	13.9257	13.3093	11.1367	11.6896	12.0298	10.7336	11.7065	13.1178	10.8994	13.6903	11.8714	12.5348	13.8509	10.9135	11.4423	8.16038	12.8716	8.88874	16.4255	13.2994	15.0708	9.45902	11.9633	14.6086	11.9068	16.0298	10.1131	11.4545	9.93914	10.4512	10.1477	9.4475	9.78169	8.32238	10.2884	11.0837	11.4717	14.3458	12.6611	10.4808	15.0675	10.7678	9.91976	10.0107	10.3613	10.9792	12.9261	10.2907	9.47147	10.1529	10.2804	10.648	11.2419	9.56491	9.8782	9.39081	11.6392	10.8935	12.7107	11.3493	8.37243	10.56	10.4875	9.58965	13.1379	9.31084	9.31492	7.86171	8.75087	9.27915	8.30287	10.1912	12.1246	9.96087	11.1354	15.8411	11.1109	10.4393	10.9018	7.60807	9.54013	13.9195	11.2164	13.779	11.6702	9.893	10.564	9.90599	11.4346	9.88463	11.0217	12.0862	11.8501	10.8332	9.02098	8.18686	9.8009	13.3794	11.9705	9.89724	11.6958	9.61158	10.4882	8.51175	10.7277	15.0408	10.8407	9.5874	11.405	11.2955	15.2178	8.71218	9.02015	11.1864	11.1776	14.7376	15.884	9.65428	15.6455	8.83226	13.5948	10.2838	8.2341	10.2406	9.11035	9.2465	8.61618	11.6738	8.18834	10.2607	10.0872	8.75455	8.1179	9.4814	12.5061	16.2092	11.3915	12.8791	16.1264	13.7718	14.8225	12.1647	9.06232	16.2589	10.9189	17.2784	14.1732	18.2532	10.5459	15.0092	8.68159	12.4103	12.1244	11.8121	10.1795	11.0814	12.786	9.61985	10.6518	8.926	11.9024	10.9947	11.7593	12.3383	11.5001	9.03782	13.5034	9.5343	12.6287	13.4218	10.3797	9.76354	14.1587	9.34939	9.25739	8.89057	14.1875	11.2807	7.72178	9.50044	11.8944	9.57724	11.5256	9.90238	10.0264	10.1504	8.80735	14.6663	12.679	13.4856	11.543	8.0207	13.0899	10.2875	8.61545	13.7877	8.63408	15.7072	11.1005	11.314	10.3191	14.0104	9.45779	8.99746	8.72451	10.7005	9.55152	7.83289	9.5306	13.5899	12.609	14.7435	10.034	10.8549	10.4077	9.8679	12.0856	12.3153	11.9654	12.5137	10.6319	13.0464	7.52982	8.37199	8.87928	12.0886	9.21286	7.64818	13.3848	9.86728	11.7682	8.4822	11.603	10.8529	13.7056	13.0248	9.61471	17.4664	11.5991	10.147	10.5282	9.34319	10.1412	13.1968	13.8559	12.324	10.2767	10.0283	13.7113	11.0119	13.5349	14.0196	9.90719	16.9213	9.74231	10.7423	10.9726	10.5187	12.426	9.69157	9.78709	10.9267	9.37069	11.7023	9.76288	12.1847	10.4167	13.6435	8.66569	10.771	10.5269	9.32418	8.75822	11.3538	11.7139	8.84862	9.69662	11.2037	8.15532	10.8413	12.3132	12.6812	10.2664	13.7024	10.5229	11.915	11.6278	12.5391	15.4186	8.63988	12.7944	9.72554	9.09329	9.94369	10.2348	12.6181	15.8962	12.4583	12.1401	12.6703	10.9926	10.4824	10.3256	9.16315	10.4171	9.48884	10.4002	13.3899	9.71098	11.8161	14.9473	12.666	11.343	8.08534	9.88661	8.63336	10.2076	10.3333	17.5309	12.938	10.2803	11.7526	14.3943	7.56986	11.7868	8.06501	9.33271	11.8125	11.1823	14.7919	10.244	8.86913	14.9169	9.75405	17.9808	10.4507	8.92273	13.0301	16.4233	8.69662	11.5699	11.394	10.415	10.9848	11.6697	15.8688	10.0626	10.8047	10.1055	11.7745	14.7166	12.3957	11.1739	14.4916	9.08135	10.5619	9.17093	12.059	11.2117	10.665	9.50839	12.7654	15.0871	10.3849	10.7374	8.35271	10.8567	10.7566	8.03012	11.0208	10.6481	14.1309	7.72178	13.0209	12.9086	9.79604	13.3195	13.7972	9.53275	9.35425	10.1117	9.32012	11.063	14.4185	10.9977	10.8843	13.762	13.824	10.5264	13.8153	9.17443	14.1776	10.4589	12.4756	14.8317	12.3771	12.0788	9.54129	12.0993	10.0975	13.2695	9.6703	10.2182	11.7317	11.0385	9.79149	10.2184	9.76255	13.1113	11.3456	7.37069	8	11.352	13.8997	10.0037	7.87897	9.99534	12.1541	10.6838	11.252	8.90509	10.0753	11.109	9.91004	11.3452	13.0314	11.1653	10.2158	9.8662	10.238	9.84329	10.6006	10.1458	12.9701	9.98954	9.82337	10.4819	11.9652	10.7645	9.42438	14.034	15.2051	9.58909	9.08242	11.0243	11.5595	12.2579	10.1562	10.9128	10.2158	11.1898	9.72195	12.2785	11.0928	13.8449	9.27263	13.0646	9.81986	13.2086	11.3232	11.4997	9.61949	13.3342	10.2273	8.6987	9.80009	10.3095	10.5829	8.57516	10.2892	9.47492	10.3292	6.78529	12.269	8.52982	9.96015	8.65714	12.7948	9.19771	16.1982	10.0206	9.36019	13.929	11.1169	9.52258	13.2698	10.8122	11.8233	11.2146	10.1131	9.63081	10.2294	11.2479	10.4303	11.7671	11.1964	10.3098	10.5745	8.76421	10.2538	12.5202	13.5538	9.2914	13.7159	14.2314	17.1748	10.6093	16.1837	13.6334	9.49725	11.0503	12.4284	10.7691	13.2353	13.9451	10.1623	10.5407	11.2359	12.3472	9.47715	11.1599	9.18785	10.5337	11.1787	9.60733	12.7768	11.0993	11.7624	10.8745	13.8133	11.799	12.2756	13.084	10.9095	12.102	10.7944	12.3618	10.7251	12.7341	14.5077	12.6449	8.84706	11.1457	13.6286	12.0139	13.5952	10.7299	9.64584	10.6895	10.9133	12.4637	14.2302	10.713	14.3728	9.84188	14.2046	8.61176	9.95565	15.4866	9.37743	13.5615	10.237	10.9237	10.6525	15.0614	10.6264	12.9185	14.4131	13.0397	11.5743	12.9077	11.1623	11.3325	9.65517	9.4822	9.95841	11.5876	12.5137	9.74937	12.6286	11.2574	9.03397	10.91	12.9354	10.6301	13.5666	11.5981	12.2442	14.9872	10.9983	10.4311	11.6564	8.79961	9.99647	7.76421	8.94749	10.64	8.87098	10.3996	9.69262	13.9301	13.3119	11.7416	9.92466	10.0692	9.39382	9.62808	11.6684	11.2685	10.3753	13.6177	12.6634	10.8725	9.03177	11.8187	11.7072	9.95463	10.5456	11.4429	11.4462	8.68755	13.0791	11.4392	10.3561	9.79409	11.5644	7.79442	8.23745	10.7773	8.98299	10.7132	15.8316	9.78758	12.1672	10.6377	9.24294	9.6837	9.51531	10.5286	11.6519	11.1621	10.3075	11.7412	9.63554	10.4224	9.82241	9.15178	10.8957	12.7508	11.4303	8.42836	12.2002	10.9111	9.99266	9.76553	14.0921	9.20701	13.2479	12.5364	12.8775	7.97269	10.1376	9.98028	14.2026	7.95768	10.0833	13.526	8.78333	11.9038	10.8003	9.14109	14.8783	11.8706	9.34939	9.32396	10.1206	9.76487	12.4354	10.0661	10.4678	10.7295	11.4864	8.77545	11.1455	12.3882	11.8298	12.5342	13.1109	12.8341	12.6886	12.7079	9.63227	10.9905	12.3686	10.4776	9.31039	9.75405	8.80187	8.77709	9.40918	9.78021	9.34052	9.64944	11.6715	10.5436	10.8164	11.9394	10.2853	9.86898	8.94778	10.2525	8.51017	9.91289	8.84768	12.1729	9.24198	8.64818	10.0721	9.72673	9.29852	8.78005	10.8926	9.89815	12.2193	13.1082	8.52591	15.8174	11.9667	9.36763	11.5922	10.8205	10.0782	8.12722	12.8356	11.9134	8.97183	10.4448	12.5654	12.1702	8.64024	10.2816	9.85751	9.89588	12.4549	9.3394	10.5175	7.93664	10.7118	9.20139	12.5333	12.0258	10.7728	8.09117	13.6206	11.1417	10.8051	9.52317	12.1625	12.5782	10.2007	10.1613	11.4582	9.91349	11.2031	11.3377	14.4853	15.5715	11.4053	13.0106	10.8628	15.5807	12.6923	13.2364	13.701	12.6991	14.214	11.4947	13.3636	12.417	14.6433	11.6817	12.2429	11.5485	12.6196	10.0646	11.2348	11.9731	12.0369	10.5481	9.7077	12.3012	9.58965	11.4072	8.48623	11.211	10.9209	11.6893	10.7237	9.91663	10.0011	11.7205	10.2281	9.47168	12.1327	11.6496	10.5905	8.96665	9.80607	10.3584	10.363	10.8487	9.51274	13.9763	13.9194	13.8321	13.1057	12.488	14.3393	9.1127	12.2009	8.32148	12.3293	11.4282	8.91049	12.1055	12.4276	11.085	12.311	12.0297	12.1397	13.2174	10.6458	11.1026	11.8456	9.4168	13.6262	10.1462	10.0921	12.937	11.3173	13.4106	10.2771	11.543	9.96694	9.15026	10.4507	14.5832	12.6666	10.1713	10.2902	9.5218	10.679	10.7531	13.5441	13.3759	10.8094	11.6752	9.72076	13.7916	10.9633	9.09302	11.6008	10.1536	12.5275	10.6458	15.6938	12.6278	11.7084	8.63626	9.32755	11.7618	9.43879	13.5549	11.4093	13.2608	10.2129	9.59954	9.83147	8.89209	12.1589	10.4916	10.2333	10.6057	11.6014	8.1918	13.9099	10.3641	8.94017	10.3847	8.96376	13.2478	15.0317	6.64818	8.22689	10.8732	11.1854	11.0664	13.5228	8.8936	11.2263	10.7017	9.32328	13.7314	11.0153	11.2825	11.9283	10.5669	9.93266	10.6116	9.31402	13.8812	10.2603	11.319	9.36807	10.6644	11.0651	10.862	12.8959	11.5716	11.3618	11.5563	10.4194	10.7676	10.196	15.8847	15.3157	12.543	10.4814	11.5697	11.5106	10.6185	10.6833	10.3552	9.45162	10.019	9.36194	11.5367	11.3056	8.94749	10.7866	10.6165	10.352	12.4831	10.8754	12.4167	11.3869	10.1664	12.2813	10.5769	11.5718	10.5449	10.8405	10.9335	9.20848	9.5467	8.31288	12.6511	10.0471	11.808	11.4932	11.1602	9.81346	9.47978	9.51136	10.2888	11.761	9.79896	10.8412	11.0478	10.3646	11.3132	13.6625	12.0265	10.6365	11.0387	10.513	11.1514	10.6231	12.3863	11.1866	10.6583	10.2837	11.5704	9.66124	15.1434	8.91199	12.4404	11.6687	14.2701	10.1501	11.0249	11.3516	9.98527	9.44626	11.1437	11.7426	15.1434	14.1286	11.0133	10.058	10.8493	11.4319	13.0221	11.3659	10.7146	10.1852	9.73318	11.5425	12.237	13.0607	10.929	10.9089	10.5622	12.6643	12.9105	9.09645	14.9232	10.1288	7.84612	11.2184	9.37091	12.5353	10.7262	9.21989	10.9533	11.5868	9.17318	10.1008	10.3999	7.76818	9.77577	8.99294	12.1217	9.50561	9.51215	10.4397	12.0213	10.9835	10.579	10.514	9.27006	12.1444	8.51452	10.6527	12.0651	11.2133	10.6943	11.9223	10.8167	8.86728	10.3985	11.0015	10.9799	13.7022	9.97226	11.0805	10.9908	12.0066	11.3907	11.2411	10.5936	10.3946	9.75372	9.09566	11.3574	9.27263	10.6668	11.0262	10.0297	10.3215	12.3208	10.4476	9.02569	12.0944	10.7308	11.4116	9.85315	9.58815	8.42585	9.07975	14.4969	9.92926	10.707	9.59302	10.5004	13.4913	10.4488	9.38672	10.8191	8.27938	10.486	9.44419	9.56739	9.58158	10.7543	9.43317	12.5238	9.48965	11.8932	11.9737	9.81746	14.4726	8.44667	9.55919	9.48965	11.4542	8.68965	10.1268	10.1943	10.429	10.518	9.14389	11.8044	9.66871	11.1364	9.93295	11.8047	9.38111	9.95391	9.25361	10.6979	9.61581	9.97212	8.64277	15.2273	10.2452	12.2744	9.25574	9.48965	10.2535	9.07146	9.47228	11.8168	10.6738	12.0793	8.58646	8.62534	10.8749	10.4776	9.57175	10.537	10.4185	9.11842	11.7862	11.2867	11.7106	11.6168	10.4447	10.1458	11.0798	10.5601	9.13776	11.7321	10.513	12.046	8.87467	11.0819	11.3266	12.6962	10.8908	11.3422	9.83226	15.1026	12.2269	9.84674	8.54381	11.7288	10.5032	9.54168	9.36238	12.0971	9.80961	9.70546	17.2853	10.4767	9.36019	9.41215	13.85	10.7541	9.86712	9.5672	12.0478	9.8936	9.90448	8.96319	10.4766	8.29462	9.2211	9.96405	8.91916	11.4619	10.0761	13.4959	10.0847	9.00506	11.0804	8.48341	10.8484	11.515	9.46148	9.23146	11.78	9.89194	9.34718	15.5256	11.978	9.89603	10.4346	10.3047	8.16692	9.40748	9.86821	10.7515	10.5854	10.7628	12.0383	9.40897	8.88813	11.4675	10.1956	11.0723	8.05365	9.13237	8.29094	9.74046	8.92748	10.9783	10.3868	10.377	11.4554	10.3863	11.8428	11.7155	17.0704	10.8379	10.3526	12.8389	7.60437	9.96766	13.5221	11.0269	11.1735	9.13263	10.9153	11.3264	9.18016	11.8937	10.888	9.98157	10.6344	11.1708	10.1259	9.65374	9.18165	10.6668	10.2121	12.2096	11.8863	11.9023	11.6363	12.8158	9.92941	10.47	10.4137	11.2573	10.6655	11.5656	9.81154	10.7375	12.1942	12.3751	12.3152	11.6349	9.8736	10.0711	11.7487	10.7516	13.1539	10.6221	13.7187	10.5163	9.85409	12.0543	12.2765	10.7974	11.3543	11.0032	11.0957	10.513	10.445	10.9107	10.9727	10.8288	9.69105	11.2263	11.4353	13.1488	11.933	11.9724	11.0058	11.2622	8.06609	10.7948	12.4253	11.1559	9.53722	12.3878	9.58778	10.2781	9.23506	6.78136	15.3538	11.668	9.53041	11.5503	10.4556	13.3226	13.9982	11.2386	11.2437	9.14797	12.3312	11.1849	9.80671	11.1054	10.1343	12.7497	9.87083	15.4673	13.0237	11.425	13.3133	11.2178	10.4145	11.6313	10.7132	13.7745	11.3651	10.3401	15.7264	10.5901	10.1506	11.9936	13.1779	13.0787	11.5188	13.7049	12.2919	8.8679	12.5097	10.2457	9.84721	11.0563	13.4269	10.0728	10.969	9.96809	10.5537	9.87882	17.1765	15.4245	12.0215	10.7987	11.9123	8.34074	11.6839	10.9535	9.35028	9.30424	10.8609	9.73623	10.4716	11.0938	10.8515	10.9133	8.9472	12.2516	10.9797	8.46189	12.463	11.9653	10.5942	11.0006	9.33069	8.93575	12.7604	9.54052	10.2322	9.90749	9.84376	9.39318	10.4534	15.8875	9.20823	12.3418	10.5852	13.164	8.02956	10.7491	12.6432	7.41701	9.64584	10.3258	12.7458	8.63445	8.00113	11.6629	9.87114	9.62954	9.68352	10.925	12.0846	11.7821	9.94369	9.19106	10.2085	8.31696	10.0879	9.3733	10.5884	9.55113	8.926	10.3317	9.88829	10.6963	11.5649	12.0601	8.05528	10.9004	12.327	9.89679	10.3004	12.5047	9.32935	8.96319	10.9369	10.6033	7.84298	9.05989	9.76155	10.2593	8.31696	11.4396	11.2647	11.4344	11.1816	9.46393	10.1872	9.19081	9.02708	11.4161	13.0578	8.10381	10.4583	9.56853	9.11582	10.3667	8.18537	8.34252	9.29462	10.3924	8.60548	9.52533	8.82114	10.0417	11.0386	8.60696	10.6692	7.97441	8.78496	13.7935	8.54032	10.7741	8.00225	11.6923	9.09064	8.39103	10.0569	8.80284	13.4537	8.44336	10.5246	10.0407	11.9228	12.4325	13.7121	7.81442	9.52924	9.60251	9.54013	9.45204	9.28679	13.214	11.742	9.65893	10.7726	10.5695	8.46352	10.7394	11.848	9.46679	9.69801	8.76752	16.661	13.1495	9.20384	9.64656	12.2466	11.1028	13.6152	11.0846	11.1428	10.2422	11.8801	8.51333	11.1879	10.3174	11.7443	10.5691	11.7729	12.4876	11.1065	11.7453	10.8423	12.4611	9.80494	11.899	13.1448	13.4895	12.5901	8.50024	9.43379	18.279	10.3384	15.0987	10.5983	11.6117	11.9147	11.334	8.56148	11.8131	12.4826	10.7447	9.82273	11.8939	12.3108	9.87713	12.9161	10.6952	10.2592	9.21018	9.55228	9.81794	10.3293	13.9573	10.5661	13.5408	10.2737	12.2307	14.2934	11.0724	10.7576	11.697	9.73725	9.27333	10.4639	11.9188	9.10093	11.4589	11.4946	13.9918	9.55017	10.3392	10.9474	11.3276	12.0105	9.98285	10.5795	9.52199	9.92229	10.875	8.53761	12.6856	9.44004	10.4598	12.1233	9.54303	11.7017	9.94178	11.5473	10.1434	13.7412	10.5518	10.6328	12.0399	10.5897	9.55401	9.64205	10.8883	10.1316	11.2	12.6338	8.66853	10.1489	11.6767	10.5102	8.24508	10.8693	8.0129	12.382	9.7975	10.5095	10.1005	9.91304	11.7414	10.5881	10.6909	10.2822	8.68755	7.02126	9.48905	8.14873	11.1274	6.42122	6.8125	9.18264	9.52297	10.9739	9.22279	9.84894	15.3179	9.46373	10.4176	9.9211	10.5158	13.5098	7.6844	7.83479	13.2207	9.31107	13.7312	10.7948	10.8714	9.26983	7.73268	8.57213	8.12619	15.2418	10.8018	12.8037	8.94808	11.0535	8.78333	11.913	10.1759	9.63626	12.9053	10.4279	10.4398	13.0083	11.1707	9.45039	9.51412	12.0004	9.05447	10.3723	10.7886	12.3222	13.0651	11.5895	9.78643	11.8063	10.8007	9.82034	16.3262	13.846	12.3552	11.157	10.519	11.0857	9.4582	9.30629	12.4918	12.9537	10.3494	11.3439	9.9691	10.1231	9.94939	9.95812	10.4521	9.42647	9.47553	9.57403	11.7974	9.52435	12.7209	11.5127	10.7484	9.65446	9.61508	10.0265	11.2827	9.0232	11.7975	9.44708	11.3681	8.88966	9.06663	10.0362	10.1062	12.8514	9.52042	11.2742	7.31016	9.01011	6.80349	10.9863	9.68229	12.1286	9.95216	10.0761	8.92333	13.7071	9.72996	11.0152	7.67525	9.61453	10.1841	9.01876	14.1002	10.906	10.0772	14.8069	10.4315	10.7668	11.2509	11.1268	10.925	9.73403	10.8106	10.1944	11.5754	9.95812	9.61489	9.82988	11.468	11.6904	10.7587	10.6517	11.0839	8.84674	9.64656	11.6181	10.5167	11.9035	10.0672	8.96723	11.5278	12.9392	10.6155	11.0972	12.2686	11.1665	12.4116	9.2817	10.7998	10.7948	9.29393	12.0144	14.8633	11.6879	13.2669	12.4638	14.2914	10.8482	10.1231	11.7578	13.1371	11.8831	11.1705	11.7492	11.3066	8.42206	11.1347	10.492	12.2361	9.5494	10.8436	10.4599	10.2543	8.87314	12.8622	9.38845	10.5305	9.00591	11.7478	10.2574	11.0906	10.7624	10.768	10.6493	10.7571	10.5163	12.3805	10.7774	11.0697	10.9219	11.0241	12.8337	10.1342	10.145	11.8294	9.02901	13.0285	11.2477	10.1227	9.32057	9.73539	12.6918	11.6281	8.33896	11.9527	11.9829	11.9562	12.4605	10.2026	11.1405	9.9297	9.93634	10.3316	9.20408	11.0679	11.5099	13.6048	11.0839	9.3906	13.2315	11.1391	8.72144	9.58383	8.54071	9.92852	13.8135	11.9044	11.0831	10.2426	10.6217	11.0539	10.6567	9.22352	11.4451	10.0724	10.5064	9.19476	11.0081	11.3087	12.3035	10.9144	11.1324	11.5578	9.77396	8.60288	9.11035	9.24055	10.8667	8.20604	9.73217	7.96867	11.5082	11.1911	10.2496	11.4035	11.0736	11.9667	9.24911	9.68825	9.98228	12.4688	12.6519	12.3655	10.4679	11.2899	9.81474	10.8839	10.766	9.46271	15.0518	12.8403	10.4737	8.97499	9.30902	9.52356	11.5025	11.6589	12.7672	9.61875	9.27891	9.94031	10.5019	10.3296	11.3341	9.9969	9.30902	11.0852	9.16164	9.54013	10.3631	10.1887	8.02901	11.7246	10.5112	10.5723	9.3878	9.30925	15.8082	8.97327	10.0824	10.3539	14.1818	7.83542	9.91633	10.7846	11.9413	9.74534	10.5913	9.08401	11.3008	12.4191	12.1324	10.6961	11.6745	11.679	12.1903	9.36829	10.5484	16.5001	11.3194	13.3156	10.276	12.5552	9.72417	9.41109	9.49005	11.2419	12.631	10.7437	9.23649	9.67048	10.7671	10.5184	10.4439	8.84706	10.5458	14.2421	9.31809	9.77347	11.3618	12.4231	10.4298	9.45759	8.61139	8.55075	13.145	11.21	14.462	10.433	11.1405	9.43296	9.8782	11.9139	11.2149	9.59731	9.55976	8.3746	10.7267	13.9478	14.3062	11.3409	13.7092	12.1465	10.3844	12.9703	10.5109	10.98	8.53294	10.9093	9.2446	9.67807	9.78545	9.53838	12.1562	11.5031	9.38306	8.78594	10.3986	10.4957	9.803	10.5286	12.2968	10.4523	8.88661	13.7946	12.7248	10.3875	9.25951	9.89739	10.7091	16.9881	9.47796	9.13725	10.5698	11.576	9.63626	10.3427	8.44336	9.4149	9.91737	13.0257	11.3337	10.5341	9.1876	10.0938	9.73217	11.1928	11.0688	10.7375	9.79863	11.0523	9.47675	11.1134	9.5074	9.73522	11.978	10.3876	10.5381	12.0962	10.2238	10.3804	13.1305	9.85829	11.8599	13.8592	9.51215	11.5058	10.7266	12.1845	12.7459	9.85003	12.4504	12.8688	9.08348	15.3099	9.97728	14.0559	10.218	9.3696	8.63988	9.8895	9.27752	13.7608	8.50541	12.9576	12.7098	11.6722	10.2347	11.6642	10.3407	12.2762	9.61912	8.96405	8.84925	9.93369	10.4121	9.29921	10.22	10.2406	10.9454	9.8558	10.8387	9.75272	13.0528	10.6344	9.64006	9.49305	9.70408	10.0046	9.57194	12.3485	10.0291	10.4548	11.724	9.9655	11.6203	10.1466	12.4886	9.74062	9.25479	9.0983	10.2688	7.01569	8.54303	11.6859	9.07975	8.22352	10.4455	9.55727	7.60733	10.1365	10.1224	10.4379	9.08428	8.82623	10.9833	10.2655	8.75722	10.0133	10.3595	13.9029	9.86434	9.73505	11.1922	11.1154	9.32688	10.2879	10.5205	9.90734	10.6995	12.9893	11.2073	7.06501	13.0382	8.96809	11.2129	9.52884	10.2623	10.0381	11.7064	13.0539	9.93531	13.7156	14.2263	11.3767	10.0323	9.93148	13.6289	10.0569	10.5881	14.4671	10.3924	13.9869	10.6403	12.9365	13.5985	9.33383	10.7989	10.5025	15.1274	14.823	10.1094	9.63063	10.665	10.4375	8.50581	9.22038	8.75188	12.6692	9.30879	10.8724	11.23	10.3602	11.5435	11.5647	10.0024	7.80864	10.2782	11.6884	10.3876	11.1598	10.5394	9.05907	10.058	13.4218	11.1972	11.4676	9.34319	9.88768	7.66391	13.9949	12.6892	10.5553	9.38068	13.9636	12.6537	10.0942	10.445	9.97814	11.9935	10.0897	10.0633	11.3297	9.17742	9.67895	14.9322	8.86851	10.254	15.4968	10.5939	14.7966	12.1405	10.6317	13.9271	7.83857	8.92481	10.2572	8.67278	13.4669	8.73403	10.3592	12.3419	13.0809	10.8036	10.8457	10.9676	10.6348	12.8129	11.1351	11.7135	10.7623	13.2395	7.54381	10.8478	9.80703	11.884	8.35094	10.5085	8.17143	10.825	9.94193	7.99379	10.0385	10.2228	10.542	10.5361	11.7942	12.3546	10.278	11.6962	10.5227	12.6725	10.5132	8.9263	10.1785	12.3193	10.5846	12.5462	10.6605	9.4292	10.988	10.4978	10.0006	12.4085	10.3313	10.996	10.1582	10.9579	10.3821	12.0125	9.30652	11.6244	11.293	12.4942	11.267	9.97814	10.8347	11.4094	11.49	11.0709	10.9548	11.6393	12.4956	16.9562	10.749	12.6134	10.5257	10.9355	10.0197	10.5481	10.3176	11.3419	10.9807	9.64259	10.6239	11.9543	16.489	10.6594	12.4289	10.4951
ME	Metabotype 1	1	41-45	29	0	60	10.2778	8.96376	8.19574	10.4055	9.82956	9.52062	11.4664	11.2734	10.5708	9.94442	8.08958	10.5868	10.4817	10.5146	7.95128	9.893	12.6137	9.80316	9.99138	9.6779	14.5155	10.724	10.0176	11.2984	9.27216	11.5421	9.73285	10.7348	10.0063	12.3967	9.60696	9.48523	12.7851	9.67402	11.4978	10.1501	10.2451	10.4699	10.9656	8.07788	10.9878	9.98897	9.28633	9.70425	11.8545	11.1273	11.2335	9.43045	9.02098	9.51037	9.02514	12.2388	9.69488	11.4854	13.0502	10.2713	11.9154	11.51	9.90358	9.83115	12.7677	11.0125	10.68	11.1009	8.55574	8.54612	11.9352	16.3699	8.91229	10.7895	7.5932	9.886	12.5305	12.455	9.76338	9.7807	11.0996	8.62205	12.3485	8.07414	7.67101	9.99661	10.7291	13.1825	10.5413	8.75522	9.59432	10.8379	11.9539	12.4072	8.62753	8.61102	10.1475	9.96376	10.6991	9.10957	10.2323	11.4052	8.79799	10.5918	8.52787	12.0965	11.1243	5.64097	12.3519	10.7721	9.21965	10.8734	10.8123	8.62169	8.20897	9.23793	8.96347	9.88631	14.6572	9.67842	8.34651	9.47371	9.24816	11.0999	9.50204	11.6973	10.618	9.91603	9.58665	11.8767	9.35204	11.3464	6.42291	11.0762	12.5447	9.04029	10.72	10.3354	8.28031	12.141	11.8082	9.13776	12.5454	9.88264	11.9229	9.87866	8.72076	9.81986	9.03919	10.7405	9.78365	9.22593	12.4464	10.2077	8.20163	11.9271	9.51037	11.4166	11.9309	11.706	9.22497	10.0432	12.5361	9.19894	9.54284	9.1634	11.0293	12.5299	10.9545	10.4594	9.11348	8.6994	8.2427	13.4247	11.0222	9.15102	9.90448	8.30195	11.7413	5.87036	8.11478	7.31832	11.1257	10.1196	9.18611	8.82909	8.74483	12.4808	10.5716	7.5744	9.04521	9.49765	7.52278	7.59096	10.0337	9.83463	12.9709	11.0477	13.1648	9.7975	12.4229	13.2146	7.2724	11.7581	11.3588	9.16138	11.906	9.19771	10.4746	12.7783	9.61084	11.0625	11.5777	10.0983	8.85206	10.3906	8.83605	8.13648	14.2319	9.38414	13.9827	9.87021	12.2853	11.7214	9.12257	9.59526	9.2555	12.2707	11.3215	9.79198	12.433	9.29875	8.54959	9.44191	10.5836	10.0859	10.3371	11.1742	10.4665	9.22834	13.8269	12.4177	11.2709	12.0928	12.2568	12.6302	11.367	11.639	11.6728	10.8492	10.1243	10.7862	12.3809	9.11712	10.5136	10.5564	9.96823	12.7677	14.0052	11.1542	9.385	11.4765	9.31809	6.99322	11.7942	11.2543	9.69957	10.9532	11.0699	8.71596	9.36545	9.47452	9.4248	10.7826	8.94808	11.966	8.3733	11.4998	11.131	10.7089	9.21917	10.5038	10.8906	9.81634	11.6392	9.75906	14.1677	10.2691	9.49085	10.9434	8.76918	13.203	11.0328	11.9845	9.97985	9.01179	15.2191	9.84156	13.7046	13.1281	9.78692	11.5753	9.59619	8.70148	10.9244	11.2154	12.758	11.5503	12.9483	10.0479	10.1219	8.88203	11.2766	9.32912	10.444	8.57856	9.58665	10.8079	11.4409	10.01	12.6928	9.68352	10.1158	9.76072	9.52337	10.581	12.2748	12.56	8.97699	9.17792	11.9208	10.2483	8.08799	12.0221	9.34718	8.97441	11.5108	12.2828	10.4529	9.71493	9.79782	9.52337	10.8877	10.6131	11.775	10.7388	10.1987	10.3906	13.3509	10.1799	9.28494	10.2389	11.3682	12.1369	9.34784	9.46495	11.8258	10.6957	12.3978	8.53216	10.1424	11.7127	11.0059	12.5617	9.72996	13.0061	11.9535	12.4391	13.1122	11.7955	9.6591	13.0501	10.9785	9.56891	9.36698	12.067	9.86604	11.3102	10.8154	7.86233	11.9963	11.98	11.6566	11.8476	8.86728	14.2856	14.2409	13.8405	10.3893	10.1557	11.2651	10.684	11.7948	12.2891	9.27216	8.88417	13.4289	8.28817	9.82384	12.2066	11.113	9.57988	10.4603	13.6493	12.7941	9.80929	10.4078	11.4276	8.84078	10.8527	10.008	11.0953	10.6904	10.2775	11.5108	10.5402	11.3232	10.3039	11.5698	7.979	11.2632	11.3053	10.9115	11.7679	10.9661	10.2874	10.5261	10.1257	10.6606	11.0719	11.4089	10.9977	13.7248	10.3581	9.06636	10.2909	8.79442	11.1375	13.5862	10.7434	9.98285	10.1186	8.54882	13.598	10.6254	10.3125	8.80316	9.50283	11.8465	12.4702	13.0982	9.96795	10.5813	11.6675	12.9919	11.1767	11.041	9.76072	12.8938	11.5242	10.8985	10.7836	11.2643	9.62187	12.5486	8.68194	10.2192	8.82687	11.0014	10.9821	11.3687	12.3111	8.38024	14.1057	10.6233	10.1321	11.2132	8.87221	10.753	10.9481	10.66	11.4644	11.9451	8.3336	13.0661	14.7494	10.8074	10.8267	11.6953	10.8645	7.90448	9.92511	9.62735	12.8638	10.253	10.6931	12.6151	11.0351	10.0242	12.106	11.9561	12.0696	13.2402	10.0074	12.1856	13.9132	10.9342	9.03837	9.94749	9.63735	9.81266	11.7471	8.60622	12.0093	12.2972	11.2114	11.6824	12.3933	10.8053	16.0643	12.3961	9.59731	13.4534	10.6887	14.3314	10.0375	9.51294	11.5361	10.082	10.0229	12.168	10.4918	11.8911	10.3757	8.9542	12.6085	9.42857	12.8241	8.17891	10.8475	9.0542	11.3634	10.3302	9.80252	9.61139	13.6087	8.80607	9.01067	11.4646	9.96852	10.0156	11.0576	10.8963	8.31016	9.35491	12.4662	12.7222	9.70061	8.75355	10.549	9.91871	9.71922	10.319	12.0531	9.71201	9.50779	12.9773	12.158	14.0269	10.9589	11.3022	9.94953	10.8145	8.61508	11.9289	13.9392	12.99	10.7877	10.2299	10.9558	9.57573	11.8369	12.6023	9.06393	7.53138	9.64223	10.777	9.7705	13.7274	8.97527	11.8139	11.9129	9.1236	9.17617	10.7206	11.8405	12.6312	7.99944	10.1098	14.0244	11.641	10.9584	10.3155	10.6685	14.57	9.77627	10.2431	11.5551	8.45656	7.92362	10.0719	10.9778	12.0256	9.88234	10.3106	8.17043	13.2505	10.2353	9.51767	8.38974	8.85144	12.0858	7.16189	9.01123	8.44915	13.2772	8.32238	10.3005	10.02	10.0095	10.4246	9.35799	10.7536	10.2441	8.58195	10.0685	8.82877	13.142	11.1056	8.55536	8.16591	10.5133	9.1127	10.0169	9.29071	9.25526	12.7035	9.31719	11.0903	9.79263	8.87498	13.2733	10.9477	11.3975	10.7299	10.6295	12.957	10.5662	10.9641	13.6017	9.24674	11.6792	9.71751	10.2347	11.0542	10.0076	11.4657	11.5889	9.42962	8.56529	9.57818	12.4126	9.0634	10.8588	11.7052	11.3604	11.1687	11.2441	9.50024	12.351	11.9207	12.0694	10.4855	10.9037	9.93325	11.5816	9.23434	11.3537	11.2213	9.82909	11.8149	10.4965	11.3006	11.1651	11.4263	10.7256	10.001	10.2131	12.3905	12.1702	11.6132	13.4566	8.9542	11.423	9.79847	10.782	13.7364	13.7376	10.251	10.7416	11.9875	11.4407	12.1513	11.9948	11.1404	10.1538	9.70425	9.88371	8.7502	9.73352	10.4951	12.0136	12.7267	10.5448	10.8686	10.6823	10.5405	9.82193	9.5744	10.0545	11.1729	11.0325	12.5757	9.04712	11.9663	12.7045	9.98028	11.9012	10.6345	13.4507	10.8528	10.2757	13.0615	12.1938	9.94851	12.4526	12.1403	11.7659	11.1964	9.44522	11.9549	10.3443	10.8342	11.4627	10.4642	11.0044	11.3624	12.5796	12.3314	12.5249	12.4263	12.1095	11.9805	11.5535	10.0753	11.9973	10.0272	11.7092	11.4907	10.6496	10.9363	10.8701	10.0839	13.6867	10.2986	9.48884	12.2568	11.0037	11.5522	10.4307	14.3691	13.3524	10.8567	12.762	10.2688	12.2448	9.96304	8.74886	11.3399	10.4043	11.5502	9.65267	11.1283	8.62242	11.5446	13.3899	10.8437	11.3218	9.42857	9.62022	14.678	10.7354	10.2607	10.7317	10.9597	7.54767	12.8127	9.60529	10.7083	10.2206	10.7673	11.9304	9.46107	10.0498	10.847	10.6471	10.0297	10.2149	9.12748	10.1315	11.1076	11.13	9.12257	10.5678	10.7605	13.938	12.0055	10.2676	10.3233	11.0329	10.9903	13.6479	9.70027	11.6214	11.5721	11.2343	8.56529	9.60066	10.3447	8.74719	16.2054	12.1024	10.7197	13.2729	9.48824	10.8478	9.17792	8.48905	9.53683	10.2981	11.8607	9.09961	8.94544	8.62899	14.8849	10.8687	9.982	10.6447	9.96953	12.1126	9.7789	10.4472	11.8289	10.3789	9.78953	10.1102	10.9854	9.02209	10.6174	11.6082	12.9101	9.32912	9.10983	9.60344	14.4136	10.534	11.1268	9.90599	12.3727	9.37221	10.0407	12.1511	8.8458	10.9383	11.9976	9.90599	13.4457	11.6675	12.524	8.93929	10.727	7.88692	8.91349	9.17592	10.3993	10.8367	12.8621	10.6571	12.3293	10.447	12.7388	10.77	9.34541	10.2931	10.6596	10.1202	10.7453	9.10434	9.63318	12.0742	11.5154	9.49845	12.2862	10.502	12.3948	11.5057	10.7573	12.1003	10.2297	12.8766	10.1597	13.6114	7.95768	12.7754	9.50243	10.6045	11.2602	12.5404	9.58571	11.6824	9.77	11.7163	13.3324	11.0276	11.9141	9.43024	10.5191	11.2722	11.9912	11.5617	9.71631	10.0829	10.7933	11.1032	10.2486	8.7418	10.8663	9.06097	9.57137	9.43087	12.064	10.9377	12.4185	10.1727	12.1924	12.4371	8.49185	9.50561	9.2724	9.23314	10.3729	10.3749	10.837	10.8387	8.66924	9.75405	9.89512	12.5693	9.26397	9.80607	9.9714	10.4966	10.997	10.4844	13.1065	10.5486	9.6444	9.08905	14.2734	10.5029	11.8229	10.6648	12.2913	9.56129	12.8911	10.7638	11.1579	11.3939	10.8157	11.4608	9.30902	8.51609	11.7236	9.48945	10.3429	12.6806	9.8117	11.3638	11.8621	9.65625	10.2066	9.90328	9.85845	10.6445	10.1901	10.9651	10.1425	15.1194	10.6957	11.2561	11.6418	13.6528	11.0812	10.6304	10.1589	10.9048	8.27286	11.1579	9.62589	10.5029	12.725	11.2571	9.11946	9.19303	12.3792	10.2504	11.6855	11.5073	10.5241	8.0268	10.2615	12.1253	8.30012	10.8871	8.56415	12.2853	11.4517	9.74618	10.0456	13.6963	12.7044	10.0334	8.77742	15.6041	7.58871	10.4234	9.12283	10.0747	8.4814	10.4235	8.88234	11.5345	10.6623	8.26959	8.78463	11.9784	10.8158	9.05474	12.0353	12.6527	9.74886	10.3174	8.51057	10.2246	9.78709	12.9289	8.58007	12.4638	12.5493	13.2474	10.0451	8.82655	10.8191	11.1191	13.5829	11.4625	8.52787	10.8745	10.9301	13.2698	10.2441	11.4974	10.4128	9.65105	10.1111	10.5295	10.4316	10.6224	13.1113	9.47025	13.4477	11.45	13.0436	12.5309	11.3155	10.5823	11.1939	11.8213	11.4852	14.8383	10.2658	12.6833	9.1205	16.1727	11.3869	12.9415	13.7395	11.7665	12.2921	12.2022	10.4158	8.23362	9.86682	12.2972	12.7088	14.4145	10.8282	10.8296	8.12153	11.4755	14.0417	7.70736	10.1111	10.1981	10.5172	12.2189	9.97513	11.2026	11.2354	14.9568	9.75472	10.7208	9.21772	11.668	11.448	10.8521	13.3404	8.50898	9.36698	9.12205	11.437	12.4337	10.1275	8.63227	12.6199	9.72758	11.3244	11.0286	9.59526	10.2276	12.2011	9.01709	9.44894	10.8169	9.75071	9.70148	12.3165	12.0967	8.4132	15.6169	9.13853	11.9646	10.3145	10.2535	10.4337	8.42668	10.44	13.4656	10.5718	11.7774	15.3342	14.4415	10.75	10.1556	10.9581	10.9666	13.6921	8.91498	10.2509	12.0899	11.6151	11.8416	8.75856	11.2938	13.7596	9.42122	13.0626	10.862	11.6222	11.355	9.72945	10.1527	11.3462	13.065	12.0652	10.3023	14.2361	14.3283	10.4532	10.6581	10.4312	11.0353	10.0979	10.4113	11.0898	10.7889	10.3447	9.75922	9.82257	10.5184	12.3968	8.95884	13.9471	9.92184	10.49	9.05582	12.3319	9.40727	10.9324	10.2115	9.74265	11.1807	9.91498	8.65857	10.8734	11.6962	11.1257	10.068	13.5848	9.1644	11.3951	9.9867	10.6689	10.5173	9.97169	10.3056	11.43	10.6242	11.6615	10.4892	10.6795	8.36107	11.9351	9.95638	8.95855	11.638	11.6793	9.23601	12.8665	15.2329	10.013	9.80607	9.24294	11.2586	9.64944	7.67878	11.7866	10.439	8.97957	13.1519	10.0157	13.0087	10.5831	10.1698	9.893	11.0704	10.2886	11.8113	8.49905	12.5215	8.36107	8.95855	12.465	13.0782	10.6191	9.32576	13.4061	13.1447	11.02	9.09645	9.68615	11.5228	12.4081	10.8778	12.1393	10.0374	13.2528	9.46679	9.48905	9.4365	12.899	10.7379	10.9674	9.75405	11.0555	10.1857	9.67596	9.16189	10.1107	9.2914	15.3155	14.1922	9.18364	8.1918	9.54612	11.1254	9.22569	13.4423	9.41151	16.8269	11.9883	10.1664	13.432	15.0414	10.4498	10.2004	12.2607	14.0735	11.4521	11.1243	9.14975	10.5702	12.267	11.6607	11.5655	10.3863	8.77643	10.8179	10.5467	9.56605	12.7516	10.481	9.16239	9.41151	13.1529	11.4852	14.4226	10.4815	11.0739	10.2177	14.0662	10.9471	12.0648	15.978	9.94749	11.2907	11.7864	8.86604	10.0593	10.406	9.61655	14.3236	14.2441	12.4408	9.04603	10.1585	9.51274	10.4079	9.45677	11.3826	13.4886	10.7356	10.2492	12.6084	9.04385	12.8205	8.9935	10.9801	11.4636	9.40535	10.3576	10.8888	12.0303	14.9976	10.6983	9.87036	10.679	9.65946	10.9103	11.3214	11.327	12.2238	9.2738	11.7951	11.1777	10.5358	10.6523	10.3475	9.33338	8.73302	12.5442	10.8734	14.4466	13.2755	11.106	11.0269	11.5531	9.99746	9.16365	11.0191	10.0709	9.981	8.91079	11.0727	8.73437	12.0416	9.79604	10.1767	9.85518	12.6765	9.92452	11.7389	10.8252	11.2454	12.3644	10.7899	9.18438	10.2696	9.51787	11.3121	10.9314	10.0575	10.3998	12.1145	10.9513	10.6407	11.1248	10.8379	9.34007	17.2652	11.1041	9.8181	11.0981	11.8269	14.1575	10.6509	8.91797	11.1797	9.65267	9.03919	8.84643	10.7835	14.9077	9.44936	10.607	12.8748	11.3472	10.2461	15.0349	12.3371	10.197	11.445	9.12412	9.76039	13.4472	10.7734	12.9061	10.8999	11.1881	10.5322	9.17093	8.62425	8.92362	10.8765	12.0583	10.5508	11.0965	13.2811	17.9678	9.02929	9.53411	11.568	12.4332	12.009	10.1928	11.4922	13.169	11.0924	8.63081	16.9564	10.8662	11.1335	10.743	13.1086	9.69157	10.9583	11.5121	9.59115	10.5047	9.75171	11.0551	11.936	10.7408	15.7609	9.97671	12.7399	12.753	10.9763	13.1096	9.45306	11.1931	11.0969	11.5744	10.6058	11.5368	10.9061	9.79944	12.4457	11.2963	9.74668	9.70113	8.67136	9.25621	13.0746	13.4782	13.1754	10.6492	10.0391	12.8876	10.0573	14.1285	12.2313	10.3458	10.7381	10.4325	11.2792	10.2351	10.3506	12.4485	11.8105	10.0101	9.28563	10.0913	13.0756	13.3151	10.0316	13.3992	9.33584	9.38522	7.65464	11.334	9.04084	13.0064	9.68177	11.238	11.4435	8.48784	10.4037	9.02098	8.75622	11.1596	9.16917	12.4595	12.8163	9.99746	13.2685	6.93074	9.71579	12.7347	9.43713	15.1402	12.1164	9.80639	13.688	12.2219	12.0183	10.3015	10.0724	10.3797	8.88844	11.2837	12.5876	9.13853	7.10957	14.9474	8.77742	10.6004	10.6931	12.6898	9.86062	6.67666	11.6895	8.63445	13.2266	9.8141	9.54959	9.56529	11.018	8.23074	12.368	10.0856	8.79181	11.442	14.3218	11.0953	8.68089	12.7043	11.6219	10.9927	9.04521	9.26538	11.8598	12.3681	10.0325	8.75255	10.7587	16.2786	15.4241	9.09961	10.9917	10.1049	9.72315	13.5044	7.15076	10.9827	14.4718	10.3923	9.08481	12.7314	11.6239	9.3746	11.7215	13.1381	10.7311	9.67596	12.832	11.3291	10.2999	11.3285	13.1177	11.1785	11.4373	11.321	10.2475	10.2582	10.8966	10.3045	11.5955	10.4365	14.3093	10.9947	11.8797	10.4502	14.3199	9.64872	10.7708	10.347	18.1036	13.0927	10.6487	14.7797	17.8361	9.62223	12.3215	11.104	9.86604	9.92807	11.36	11.0815	10.37	9.38349	11.7102	11.8789	11.8263	14.8267	14.5605	8.13083	9.70009	11.9164	11.0823	13.3671	9.86527	10.5902	11.2343	10.424	8.91678	8.99095	9.46475	14.2471	14.6737	11.9503	9.54052	9.72775	10.5328	8.25408	12.1878	13.8222	13.2979	9.8802	10.8105	9.80122	10.0095	10.4833	10.0293	10.6421	10.3167	10.8998	10.7525	10.7233	11.7774	12.1651	13.3013	9.16792	13.5954	17.0254	12.9854	16.9023	11.3456	14.3682	11.6388	8.00562	15.4916	15.9125	9.78038	10.1407	11.9549	11.5222	13.6313	11.7369	10.1648	15.3409	10.0865	11.6982	11.7586	12.014	13.703	8.88081	10.0157	8.82591	10.5557	10.4997	14.0797	10.2793	10.7625	9.93295	13.3872	10.9207	11.5834	13.5887	13.4765	16.2728	12.5882	15.1956	12.0876	12.6745	10.552	10.7599	12.2261	16.0967	12.474	13.3696	13.6086	11.3665	10.9648	11.4701	13.1863	11.7023	13.3012	10.9374	9.8586	10.9656	11.9766	13.2143	17.1175	11.5267	7.24793	11.7172	9.39296	9.87498	12.6838	11.386	10.1999	15.262	10.2906	10.2271	9.32778	11.9946	9.7879	13.079	11.2288	10.2508	11.3326	14.6175	10.851	13.7536	10.2483	12.2538	8.92955	12.4121	11.9008	12.3374	9.51885	9.74197	8.92125	10.6005	13.0549	11.3407	12.1791	8.42375	11.1009	11.4381	9.48905	11.1808	11.7659	10.1893	12.1301	9.42585	10.2425	9.47269	9.06178	11.3849	11.531	11.4404	9.49326	9.04303	10.8917	11.039	10.3814	10.3138	12.7051	9.78758	16.0542	10.7079	8.97928	9.10145	12.3563	7.77215	13.779	8.80703	12.037	11.8419	10.1654	16.1795	13.2557	12.9128	10.3244	11.9092	12.0572	10.6993	14.619	11.7133	10.4361	10.8442	10.2052	7.96751	10.6306	13.8261	12.1161	10.5997	10.1454	11.0825	11.8221	10.9668	11.2067	10.5507	13.6786	9.25668	9.78103	13.3703	12.3672	10.4736	8.62498	8.71699	10.1286	11.6123	10.8863	11.6528	9.76338	9.31606	12.4954	11.0123	11.8152	9.37221	12.1472	9.14236	9.21335	10.6638	12.5757	17.4001	9.53391	12.9464	10.6971	12.2188	11.7735	9.79766	10.1217	7.86666	12.0089	11.9388	11.5318	11.9682	11.7961	8.96029	10.019	10.7114	11.3033	9.90087	11.5024	17.06	13.6463	14.7796	9.95303	10.2438	14.9244	8.50938	13.6377	9.74517	11.7641	13.7988	10.6896	9.43359	13.0883	12.2466	11.3342	11.5684	9.96174	10.6297	10.9965	10.7754	14.3735	10.5675	9.43962	8.16641	10.0508	9.50839	11.3411	8.45492	12.1308	9.94017	11.493	9.0669	11.2021	9.73708	11.1364	11.11	11.0353	10.8811	10.163	9.89011	10.392	12.6566	11.6395	15.7887	10.8155	12.8528	11.703	12.1537	10.6799	10.7649	11.0713	12.9363	11.3516	14.6741	14.1362	9.2148	9.08108	12.5826	9.41722	9.91379	11.6141	14.5345	10.5355	13.5103	10.7169	17.1117	9.70494	14.9023	11.856	11.9876	10.0104	9.09091	12.3987	11.8477	12.4073	12.5702	10.6227	8.61985	10.0267	15.578	10.7247	8.85269	13.9732	9.97771	13.1308	9.52003	10.8934	10.8503	10.8375	8.79799	11.8824	12.5789	11.9619	9.63081	12.0783	15.1032	9.55132	12.1714	12.8942	9.43087	10.6445	9.22786	10.8375	12.1458	7.96116	11.7913	8.44336	9.09487	9.05501	9.87851	10.6007	11.6503	10.0331	9.83431	14.2255	9.15684	12.9906	11.6007	8.99294	9.60344	9.55842	8.24413	11.169	12.7213	11.3534	10.026	10.6251	9.67666	14.0445	10.5604	13.2993	9.2891	8.99266	11.1832	11.7342	8.93103	11.7571	11.8418	9.93044	13.1764	10.1693	9.50064	9.44066	11.046	10.5452	7.96578	10.9955	11.6913	9.1876	9.84768	13.8927	9.55766	13.5565	11.6058	12.5226	11.7	9.97985	12.1857	10.0618	8.75389	10.4228	10.4947	10.9669	9.87129	10.2374	10.49	10.1752	14.7824	10.058	10.9352	11.2327	13.3922	12.6658	14.1676	12.0905	9.07548	10.6628	11.2875	11.5569	12.0607	12.9427	8.08746	12.6643	9.42291	11.5248	10.3091	15.7635	13.8738	11.1614	9.61084	10.5913	9.93251	10.0709	11.2743	9.55995	8.35359	11.3574	9.13981	10.043	10.5538	9.55689	10.1209	11.9462	11.2657	14.5028	8.87682	9.35271	9.87544	10.4365	11.1741	9.65302	9.78513	10.3721	10.79	11.882	10.052	11.2992	10.2583	11.5463	14.1976	10.7561	12.3933	10.7727	10.5532	8.54959	8.90268	10.9945	9.97011	11.2104	9.3226	11.1597	11.663	11.4437	9.60678	10.0954	9.57061	10.9071	10.849	11.156	11.9093	11.1852	10.4718	11.3377	11.2136	10.4213	11.8654	13.8199	11.336	11.4999	12.3796	11.8091	9.43879	11.3199	8.76653	10.6665	10.5634	9.29921	12.0895	10.0411	11.8536	12.1036	10.6951	9.04494	13.1605	12.0174	8.32057	14.8688	9.47553	11.2092	10.4565	9.87237	12.5437	11.4599	11.5623	14.5619	9.8197	13.3112	9.49885	11.5218	10.9513	14.3682	10.2683	10.0532	9.16289	8.83605	9.55861	11.6925	12.7997	11.8193	8.36194	9.40748	12.9858	11.3151	9.97728	9.43275	9.10669	9.42417	9.98257	10.763	9.22424	11.6765	9.96679	9.36916	9.03122	10.6934	9.1819	10.3329	13.7714	10.2615	10.8416	10.4895	10.0941	9.90839	11.1584	11.6231	11.291	11.3181	12.5705	10.1604	11.491	9.97269	11.8932	10.6815	10.4753	9.05066	11.3658	11.9149	14.0882	10.3205	8.54264	10.8753	10.1576	10.5616	9.63245	11.2029	11.1017	11.265	9.27798	10.5309	8.81089	10.0713	11.0226	10.1499	12.0411	9.91961	11.0271	13.7539	14.1684	10.6373	8.55459	10.2855	11.6657	11.3097	12.3497	11.8172	13.9762	9.76752	10.345	10.7839	9.14873	10.5956	13.3877	10.8137	10.8941	13.5042	10.8151	9.04631	10.5542	9.45882	9.97656	9.89239	10.8138	9.35689	10.1609	11.258	13.0968	11.4738	12.0666	10.3954	11.1717	11.3864	10.3138	11.594	14.2153	10.834	10.2336	9.09064	11.1005	10.4524	13.1689	11.0127	11.8223	12.2503	13.3165	11.1385	10.9796	12.6759	11.9421	13.5713	11.7622	8.38629	11.0598	10.0811	10.2135	9.70546	10.7924	9.69923	11.8266	10.1337	7.89482	11.2763	9.48744	9.72622	9.97197	10.5043	11.7271	10.3024	11.155	12.5967	7.85922	11.8339	9.40578	12.912	11.1487	10.1266	12.1998	9.30332	14.3502	10.2053	11.2079	11.4032	10.4433	16.6648	10.6463	10.9646	15.2252	10.8288	12.3427	14.6152	9.56129	10.2971	13.0528	9.65625	9.64494	9.10565	11.2661	10.4516	10.1585	8.74349	9.17068	10.7726	10.6647	9.56415	11.7206	10.0631	7.05637	10.8574	9.12928	11.0278	16.6852	9.15962	8.71733	10.2397	11.8167	10.5624	10.4131	9.15355	8.33896	11.0223	11.0219	10.1885	8.80703	9.26538	8.54303	13.3146	14.3872	12.3442	10.6541	12.0834	11.8018	10.1329	11.2468	8.94603	10.0058	9.08667	12.3702	12.3854	12.6453	7.8189	9.26655	9.38737	10.3863	10.3399	10.2795	9.94149	10.9462	13.369	9.26983	12.6832	9.31764	11.3982	10.2016	13.623	11.8522	9.66249	10.9838	10.5286	8.3345	10.8876	10.668	11.2757	11.2396	8.6388	10.3952	9.91916	9.25101	10.7499	9.87989	9.34518	8.78953	12.3022	13.567	8.95507	10.082	11.435	9.35116	9.59507	9.6786	10.4463	11.8861	14.0946	8.32733	8.45615	11.6775	10.9754	9.54516	10.1252	8.8756	12.345	11.9966	10.2171	9.47066	8.05907	10.7735	11.0336	10.7576	11.2842	14.0953	9.85705	12.2559	9.17717	10.0147	9.67649	10.7997	10.7556	12.3565	11.3138	9.5708	10.6294	10.6644	11.5517	9.28123	9.36304	12.0024	9.39874	11.4195	10.9221	9.81586	11.6406	13.7181	12.2641	10.5994	10.9145	10.5649	12.2597	10.4277	11.195	10.0723	10.5306	10.3947	10.7912	9.77396	10.4293	11.2086	7.8157	13.2417	12.6501	10.7296	14.9127	12.6261	9.69558	13.5791	9.84847	13.0161	10.8695	9.26819	10.8413	14.11	9.38737	11.3982	10.9697	11.9653	13.0909	12.0817	10.9375	11.3404	13.9315	12.3672	11.8728	13.2896	11.5476	11.522	10.5088	9.97327	10.3986	15.4123	10.3701	10.2602	10.5923	9.45574	9.61268	11.4449	10.6545	10.9058	13.8585	14.1324	14.6827	9.55995	9.79928	9.02984	9.64133	9.1444	10.4361	10.3519	9.37634	10.3694	11.6843	10.5316	10.5459	11.7942	10.668	10.4996	9.60344	12.0732	12.2109	12.7455	10.1472	11.7311	10.6872	8.74382	10.9845	9.3936	12.8545	9.07895	9.29669	10.8878	14.3784	13.1913	10.4215	13.3338	14.9262	12.6831	10.2337	13.7578	14.7106	10.2636	11.6275	10.3472	11.6622	11.3651	10.8079	16.0392	9.96723	11.296	10.0539	9.88981	12.0424	10.9601	9.67455	13.9084	11.9422	13.5997	11.8969	11.9144	8.33136	9.60066	9.00085	8.81186	11.7733	9.35204	11.1012	8.96982	12.1239	10.046	11.083	10.8011	12.2239	11.2196	12.2028	16.3201	9.15152	16.2303	8.84862	8.87866	10.8921	8.86759	9.64782	12.8999	8.96261	10.1333	10.4871	10.3349	8.64674	12.7615	12.6934	11.6748	10.2943	10.6526	9.88692	10.9375	9.65087	10.3808	10.5924	9.49185	12.858	10.6595	11.9776	12.2317	10.4056	11.2646	11.3377	11.2526	11.45	11.2101	12.1827	11.5762	12.0707	12.0295	11.0249	8.36151	10.311	11.1177	12.6899	11.5225	10.9816	10.9492	13.4575	9.88524	11.4683	10.7774	12.6451	10.1956	11.7105	10.7862	10.6537	10.2359	8.41701	9.15507	13.5433	9.24174	14.4332	9.89754	12.8811	9.06851	12.9822	12.2543	11.0423	9.65535	11.807	8.97613	11.3295	8.92867	11.7866	14.6819	9.60529	11.5843	13.3929	11.1107	13.6804	11.0299	12.5031	11.1982	10.6285	13.4119	10.1281	12.0322	11.3033	9.26444	12.5591	11.548	10.8455	12.2011	10.991	10.8643	11.4873	10.2294	11.9644	10.5346	13.6449	12.4573	10.7221	11.3051	15.1588	10.1936	9.65625	13.0435	11.9059	10.4591	12.3732	10.6319	15.2985	13.4528	13.8195	11.8813	10.8641	9.04603	9.82575	7.8679	11.6415	8.98442	16.011	7.92837	9.64782	10.1635	7.44045	10.0358	8.84423	15.8697	8.12412	11.2597	7.88203	11.4767	12.6654	12.7553	9.53974	9.19353	12.1538	12.5254	7.48704	9.95376	11.3596	14.0152	9.17916	10.7031	8.98043	9.36982	8.91289	7.34163	8.98868	9.25951	11.2852	10.8861	6.77083	14.6042	9.73944	9.86248	7.42291	8.98726	9.99718	15.4414	11.8824	10.5617	11.1163	10.3317	9.73911	9.6319	10.1912	12.2784	10.4927	9.80397	9.03837	11.321	11.3496	14.5332	8.61802	10.9376	10.3365	8.55459	10.6296	11.394	12.7936	12.5966	10.6299	10.2949	9.98043	12.424	14.8796	9.92303	10.8653	10.7174	11.9982	11.0091	10.7306	10.3151	10.4539	11.2718	9.837	9.7812	10.1829	10.7416	11.1021	9.27193	10.8806	10.5524	10.0926	9.14491	11.8449	11.5013	17.3489	9.70753	10.8995	11.2209	11.4787	12.0614	11.9178	10.1746	11.2259	11.9992	8.47614	9.96203	10.1485	10.2246	9.00983	9.57705	13.1787	8.53644	12.9445	9.29554	9.23864	12.1731	9.89072	11.7535	13.2159	8.9678	9.39767	10.3244	10.1909	9.29829	9.66142	10.4168	8.75455	9.78937	10.3138	9.61875	8.86604	8.31606	11.2773	10.9011	9.15608	16.3538	10.6253	8.77775	8.16491	9.65338	8.60363	9.36063	11.0459	9.25361	10.3923	11.095	8.6851	10.2853	9.32057	14.87	10.1187	10.6915	12.2757	9.59059	11.136	11.3779	7.89664	12.2104	8.88844	7.8857	9.38024	11.7255	7.38716	9.9655	13.3546	8.45039	7.65821	10.7419	11.0895	10.6326	7.37938	10.049	10.0397	10.4225	10.6932	8.24935	9.80945	12.9685	13.0151	10.0584	9.75288	9.91439	10.774	12.5736	5.99548	11.9714	8.58007	11.2647	11.2052	10.7317	10.9731	10.153	11.9519	9.89936	9.6837	10.0484	7.59694	12.0434	11.5066	10.6098	9.32305	9.18438	10.688	12.15	11.6634	9.65392	11.5331	9.43692	8.96261	10.4929	11.8835	10.2268	11.7457	9.61728	11.0657	11.9287	11.2881	12.4129	13.6074	9.41193	10.8897	10.1458	9.38176	11.288	9.60344	11.3682	9.41066	12.3671	9.32867	10.0251	10.328	8.60844	11.302	10.5577	11.3514	7.49825	10.6721	9.2555	9.79993	8.64746	10.1998	10.565	9.8157	10.9809	8.73775	10.8179	9.10591	10.5882	11.2286	11.0999	12.1347	10.2802	8.76354	11.1946	11.2936	9.61195	9.67913	11.4902	8.87774	9.55631	12.351	11.9198	12.4591	10.3581	9.14517	13.5627	9.6268	8.47776	14.0132	7.85362	7.52982	10.3252	10.0079	9.88737	7.26209	10.7895	9.13031	11.1168	12.3251	10.732	12.6904	12.749	10.5667	8.6471	10.9114	9.67455	11.5375	10.65	9.21213	9.92822	9.49305	10.8316	10.2811	8.2427	10.8829	10.4351	11.3945	11.9785	10.8405	9.67207	10.4698	11.921	9.18041	11.9264	10.373	8.54264	13.0397	10.0256	11.5598	8.85206	10.2026	9.34541	14.446	9.92392	8.34207	7.90388	10.0716	11.3197	11.3297	9.61875	8.7269	13.1803	8.98755	9.90403	9.45964	11.7791	11.3951	11.1819	9.32103	11.5413	9.96564	11.4177	11.0594	10.8642	12.0441	9.47553	9.39189	13.8328	10.6817	13.317	11.7663	13.2378	10.8741	10.6564	8.78823	11.8891	8.52239	12.5084	10.0935	9.49165	8.74113	9.71442	8.80929	12.4502	10.9046	12.7596	8.17293	10.1808	9.81538	16.084	10.476	11.1222	11.1253	7.99718	9.6907	10.0456	7.74752	9.27984	9.26983	11.993	10.6966	8.55459	9.76769	12.7098	11.484	9.17418	9.09724	9.64386	9.19574	9.385	10.4896	8.32283	8.6125	11.5141	9.59246	8.75722	11.4196	9.17542	10.1148	9.12205	10.281	9.40259	15.6472	7.96809	12.5664	7.98698	8.37547	9.70701	8.8189	11.5885	12.7653	10.334	8.99181	11.3699	10.5681	9.78431	12.1065	9.68159	10.5888	9.42983	12.8428	11.8808	9.25503	11.5861	10.6492	9.39425	11.1798	12.7902	13.6179	11.5779	11.5803	10.3065	12.789	9.32935	9.62863	10.2288	10.3512	14.3793	10.7306	9.29048	12.903	13.4983	10.2358	9.80139	11.3371	9.17742	13.4369	9.87267	12.0386	10.111	9.31945	11.3831	7.82018	10.9602	11.5203	9.10381	13.8815	11.1746	15.5908	11.2842	11.4499	14.5554	12.1577	11.3582	11.3745	8.46883	11.492	10.9245	13.4993	10.4585	9.9642	10.9398	9.36041	11.2847	9.91334	12.5003	8.74483	10.6962	9.5611	9.36326	10.4488	10.1333	11.939	11.9034	11.6417	13.338	14.8398	10.1489	9.42249	10.7811	12.3433	10.7603	11.3546	11.1507	10.7681	11.1111	14.2052	10.6152	13.3274	8.9884	8.72042	10.3465	8.4417	15.2599	10.6228	10.0711	9.67402	11.0271	10.2576	13.1616	8.30104	10.7877	9.63988	10.2976	9.94413	9.59656	9.87237	9.29163	9.61287	9.2317	7.88448	12.0759	13.8772	11.8431	11.3277	11.3216	12.2189	16.3179	9.42143	12.3937	8.94544	8.34518	10.9932	8.20359	12.6425	12.1106	10.3023	14.0815	10.8889	11.1419	12.9444	10.1136	10.1127	12.2551	11.3185	10.1481	10.2489	9.86078	8.85767	10.4141	11.1209	12.3445	13.7054	16.5663	8.57894	8.73302	12.6745	8.69662	9.18933	10.5628	8.43212	9.82623	10.6224	12.0823	10.8122	9.84549	10.1525	9.27775	10.3202	8.86635	7.83226	12.4595	12.2604	11.8565	9.58026	8.70839	7.82972	10.1954	10.7109	11.7395	9.69697	10.5494	8.56415	10.4277	9.97111	11.8465	9.04084	11.6734	9.58252	8.71218	9.56052	11.9157	9.12179	8.64422	9.85518	10.4746	11.9638	13.2101	11.7596	13.0041	10.3647	9.40386	10.6394	13.8893	10.1613	11.134	12.7114	12.9811	11.9178	13.1946	12.7911	13.376	12.6698	11.8563	11.5486	11.2524	11.6032	13.4887	11.6188	11.1236	15.8611	11.7657	13.5197	12.771	12.4169	12.8576	11.2661	12.7611	11.7267	10.3083	9.73725	10.6255	14.0499	12.4033	11.3585	12.0718	13.1427	10.4272	13.9629	11.6422	13.292	15.2674	10.446	10.6194	14.7049	10.3886	11.1142	10.6687	14.1381	13.0169	12.2356	12.4056	12.0127	10.4204	8.73911	9.62004	10.026	11.4625	9.40301	12.0518	9.92555	12.4074	9.75305	12.8814	11.399	13.9249	9.98939	9.90433	9.32867	14.1074	10.4319	11.7389	14.8683	11.1356	9.5651	10.7078	12.2579	9.71888	9.52533	11.5125	12.6411	10.9313	11.5256	11.7643	13.7097	11.8125	9.91498	10.6706	12.0623	10.6297	10.8094	10.5263	9.62352	10.2935	11.6125	11.6181	12.3391	10.3182	12.0364	10.7744	11.1099	11.9516	11.9586	11.0034	11.2347	13.8414	13.2698	11.5374	10.9966	10.9086	12.6234	11.2948	13.0947	9.15152	11.5867	14.2921	13.4	11.5182	10.4303	11.0916	15.9319	11.523	13.4231	13.0947	11.7255	11.3093	11.7195	12.3274	11.7106	10.7797	9.61158	9.77066	9.07628	8.4132	11.2741	10.763	12.794	10.3247	9.91214	9.75104	8.66534	11.8271	11.3831	12.4738	10.6726	9.20506	8.48059	10.123	9.75121	10.783	8.30652	12.7408	11.0773	10.4703	11.3895	9.51333	8.18785	9.37482	12.3063	12.1522	10.9664	9.04111	9.11634	11.5672	8.90899	9.42501	8.86882	9.36698	8.53605	9.71648	10.8921	10.0815	11.8431	9.48603	10.8316	9.42585	10.108	11.5401	9.97269	9.68808	7.91289	10.0776	16.1637	13.9548	11.6825	7.8802	8.48059	11.908	9.72076	12.4427	8.77643	8.86078	8.09117	9.83857	9.93929	12.5853	7.94486	11.2562	9.55497	10.3451	9.60752	8.97212	8.84015	9.18239	9.32418	8.08428	9.20457	8.20212	12.2158	10.4912	8.633	8.50064	10.7439	8.3394	8.86635	9.52474	9.98385	10.0381	9.83952	7.79246	12.4445	13.1043	9.90463	15.3089	9.84909	8.55459	13.6239	12.2363	11.1134	11.7789	10.4254	11.4535	12.5976	13.8626	10.0391	10.6011	10.9058	8.70044	9.20065	10.5984	10.8944	12.0594	10.3373	10.6583	9.85253	8.58834	8.00731	8.27612	9.64566	13.6284	11.0649	9.52806	10.0974	10.4265	10.8287	10.8357	11.5744	8.34917	8.73775	8.62753	15.2609	10.1599	12.1681	9.65785	8.32283	10.9718	11.6434	10.1928	11.7455	8.56834	11.7658	12.3856	9.97413	17.1308	10.689	10.0417	11.9929	12.9555	8.89936	10.4589	10.3258	14.1478	8.1918	9.9884	15.4721	12.0804	9.74029	8.7761	12.1377	12.1623	13.1974	13.8288	12.5178	9.40152	10.0568	9.81298	10.5663	12.9395	10.8589	13.7204	8.62498	12.3271	10.3318	10.2923	9.65374	10.6565	11.8059	11.4184	11.532	10.4491	9.37569	11.6851	10.3273	15.7326	10.8364	10.9506	9.80945	11.4948	8.92006	11.048	11.4265	11.8788	11.8692	12.5575	10.4255	12.9266	10.6859	10.9811	9.43463	10.1631	10.0999	11.2015	13.3295	11.2857	9.19746	12.3172	12.6976	12.6364	9.69366	12.0291	12.8804	11.7655	11.8289	12.4029	12.3463	12.1759	9.47816	12.2551	14.6621	10.2852	10.0972	13.8705	12.7371	10.5244	10.8709	10.8791	12.1258	11.9791	16.7713	11.6887	6.91169	10.1192	9.37178	10.7111	9.74467	10.4589	11.9255	9.64962	11.6302	9.64818	14.1555	11.1308	9.88798	12.5575	9.51076	11.3185	9.0381	11.1342	15.1156	12.5855	12.3858	9.98442	9.85969	8.36938	10.7099	13.6577	15.1123	9.8936	10.0402	11.5236	12.3652	9.67013	11.304	8.57478	9.70494	8.99492	14.1627	10.3071	10.2337	11.6157	13.3791	10.3674	9.83131	9.61213	10.4109	9.14797	10.4644	15.7244	9.47998	9.96751	12.569	12.7194	8.78921	10.8135	7.63735	11.2483	8.81378	12.1376	9.75255	10.765	11.2321	8.68299	13.9632	11.5937	11.6415	9.66427	10.2007	10.8703	12.3736	8.60844	13.3472	11.0881	9.9867	10.579	9.77116	8.62644	12.105	10.1179	10.2823	9.14873	11.5462	11.8456	9.84156	7.96809	8.70736	10.0226	11.1273	7.90869	8.91767	8.96261	10.4655	10.4943	10.1762	10.0432	8.89057	10.2784	13.0043	12.0899	9.83637	8.59768	9.95434	11.8898	9.21553	11.653	9.76371	11.3224	14.67	12.7026	8.17592	11.6435	9.70822	11.5276	9.21626	12.5133	11.5176	9.037	10.0126	11.4299	9.94105	9.03782	11.3289	10.1549	8.99181	10.2463	10.3215	11.937	12.0348	8.96607	10.8082	10.5677	8.74382	10.5972	8.78953	12.3188	12.0319	10.8418	11.6067	9.55708	10.1934	11.3755	9.77873	9.77512	8.29462	10.1532	11.154	12.5013	11.0904	11.2617	8.29462	13.1439	11.6639	10.7182	12.2662	12.2815	9.03782	12.3426	10.9777	10.0484	9.44853	7.44626	10.0024	10.98	9.21262	10.4875	12.4693	15.0099	8.35226	10.816	10.1258	8.49225	10.6195	8.54612	12.2786	8.42794	12.0495	12.5266	10.0013	8.6125	12.5161	9.88737	9.82972	10.0434	9.52669	11.2599	12.25	11.666	12.7099	11.5678	9.74147	8.02292	10.6486	8.28956	8.22786	10.7182	8.72894	9.05066	8.0207	11.8454	9.90011	13.983	9.87698	10.9209	11.1953	9.02514	8.78986	8.3672	8.64205	11.8589	9.95899	8.76122	10.1016	12.1416	9.68352	10.41	8.22014	9.45039	9.59619	9.36282	10.0917	10.4968	11.6334	10.1945	10.5016	12.5503	11.0612	8.97126	10.7489	9.33271	14.8815	8.73573	10.1324	12.4447	10.7154	11.0404	11.803	11.7519	11.1286	8.98954	9.87682	8.57478	7.8189	9.2529	8.47573	11.269	8.59805	11.4001	11.2141	9.48382	11.9494	10.5427	10.8164	11.2885	9.92511	10.1851	10.397	10.0225	9.49326	11.8787	9.14975	9.85783	10.4516	9.35909	13.0425	9.44832	10.4857	9.36151	12.9228	13.7577	8.52082	11.3258	10.0196	11.1026	8.51767	10.6345	10.7922	10.7609	9.98698	11.9872	8.64169	10.5653	9.34407	9.39511	12.1497	10.1571	6.24982	11.8699	11.2797	9.30902	11.3242	9.33248	10.8687	13.1518	9.73217	10.4351	8.68685	8.30287	9.52611	15.7938	7.63662	9.97785	8.88387	8.2446	9.31877	12.0614	13.4607	9.82655	11.3016	11.1337	9.31039	10.178	16.0517	10.9583	9.43317	9.27053	9.2305	13.1055	10.8512	12.2062	10.6944	12.3651	9.33159	9.37547	8.89936	8.11478	9.86264	11.3094	9.10303	9.78431	11.6284	9.01987	8.42206	9.72741	9.08958	9.20823	10.9917	9.69749	11.5934	10.6493	8.79961	9.8558	10.953	10.029	12.1667	13.6464	8.65213	9.64692	10.3832	11.4412	7.99605	10.5919	10.1707	10.097	10.7144	9.70926	10.4417	9.99223	9.73742	12.0623	8.89664	14.0245	8.83257	8.78202	10.7081	12.8555	9.95754	11.6073	9.6837	13.7518	9.23554	11.209	15.2651	10.7796	15.0309	10.4942	9.85907	8.12153	10.6061	8.68825	11.4765	10.4816	11.7012	9.26959	10.7575	11.7256	11.285	10.7699	12.1711	12.4208	11.4617	9.4818	10.8186	11.4292	9.43484	11.4997	11.1033	12.0051	14.0953	12.4747	10.1744	8.96261	9.82337	10.5148	10.4273	11.1319	10.1233	11.3343	11.1269	9.43692	9.89482	10.2414	9.90884	9.99152	10.2364	10.793	11.0415	11.084	13.3707	8.5519	9.54921	10.4979	9.87421	11.7562	9.63988	11.7315	12.7076	11.0912	13.0976	9.3156	11.3766	15.8053	9.982	13.6889	8.15127	11.0823	10.8067	10.2955	14.0429	9.87036	8.69801	10.4128	12.2609	11.73	11.9615	12.32	12.6421	10.1663	9.00591	11.1948	9.94793	10.1654	12.0625	10.8515	10.808	9.04412	9.33874	9.52826	10.7486	8.97126	12.6999	10.7588	10.2952	11.839	11.0421	9.07708	11.4812	10.2008	8.9334	10.7026	12.2227	12.4747	10.7522	8.97527	10.2637	12.8866	13.0098	9.10722	9.7077	10.7805	8.84643	8.72315	10.5298	9.48079	8.91558	10.3059	9.76752	10.3938	12.7959	9.60733	10.8357	9.06286	10.8823	10.8118	8.99859	9.32012	10.3163	8.91498	9.04275	9.76504	13.0813	10.2281	11.2734	11.206	10.497	11.0311	11.4965	9.04767	9.87774	11.1059	12.9341	10.5201	9.26796	12.2779	12.7769	10.5446	10.1145	10.7068	9.47594	12.5869	9.80349	12.3079	10.3031	10.8994	8.58946	9.31854	12.0315	9.58984	9.44419	12.9377	12.4949	10.9946	10.7957	9.67966	11.5827	10.851	10.4316	9.53528	9.97427	11.3229	13.3222	10.2599	14.7743	13.8428	8.10329	9.80929	11.7276	9.18686	11.9628	7.83857	11.5657	13.053	13.3609	9.09329	10.7966	11.7846	10.7051	9.81474	10.582	10.8993	8.90207	10.7522	13.6345	9.19328	10.1575	10.8448	10.5534	12.0757	9.25196	9.15558	10.536	9.36129	10.1135	10.7062	9.52748	8.71218	9.91767	10.9453	12.3234	9.54323	8.10486	11.1775	8.80478	10.9091	9.6994	9.46842	16.414	14.1753	16.7689	9.84329	9.23912	11.6234	8.2427	10.3659	8.48059	9.71802	11.4898	8.30834	10.0312	11.0898	9.10512	14.1381	10.4239	11.2406	9.02735	9.46332	9.84831	10.1018	12.1758	8.44501	9.12309	9.90884	10.299	9.21189	12.1668	10.8686	9.42857	9.26515	13.3045	10.0711	10.4308	10.8185	10.2329	12.6042	10.007	8.45943	10.4463	8.84141	8.94339	9.86465	9.80235	10.8606	9.76852	8.79442	9.64638	8.49665	9.5611	10.4367	10.6644	10.0716	9.45533	9.93502	10.3681	8.73437	10.4424	9.36851	10.8323	10.1768	9.22255	9.47877	11.3453	10.1532	8.98157	9.18611	8.82591	14.4296	12.4629	9.98342	11.274	10.3406	10.1816	12.1573	14.1368	12.891	13.9023	13.1827	10.6227	9.96362	10.4589	9.8165	11.9789	10.3667	10.2228	11.189	9.20016	10.4654	10.5341	10.8797	8.44667	10.7537	9.63463	12.9153	10.7838	9.41257	12.1319	10.3597	10.4005	10.8871	10.6145	10.5368	11.1295	9.43338	11.6379	11.5713	9.98925	10.3674	11.1247	12.3287	10.5879	9.05961	9.71373	12.1044	11.2942	9.86511	10.1141	10.6036	12.193	12.7876	11.2681	9.88478	12.2905	11.0672	8.84423	11.3858	9.31877	13.5949	13.8469	10.5224	11.5329	13.5726	10.253	10.2811	10.0978	10.5315	10.7319	12.805	10.2594	11.5228	11.8653	11.1948	11.1234	10.3829	11.4295	12.2177	11.29	11.1699	11.6167	10.6489	9.29898	15.536	13.8783	10.1736	10.052	10.5166	8.82464	12.4728	10.7461	12.4167	11.2162	10.8603	10.1977	11.6598	8.99915	10.7142	10.7506	11.5273	10.3986	10.8677	13.0117	10.2654	9.55612	10.6823	9.75238	9.49446	13.3384	8.7046	10.0135	9.5844	9.34119	14.1707	10.3426	9.79782	17.1391	14.3701	10.1462	8.92333	10.7124	10.1634	10.7078	8.90689	10.7522	12.0653	9.00983	9.19353	11.6502	10.095	11.2385	11.1026	12.4921	11.6812	15.1004	14.6001	9.69836	10.0935	10.452	10.6388	9.10303	9.84878	9.05501	14.7179	16.2642	8.47452	8.35138	14.565	10.71	9.95391	10.2556	10.0733	10.8485	10.0122	10.0454	10.2662	10.5062	10.4401	12.3546	12.074	10.2285	8.58609	11.6214	13.5181	13.7568	10.2311	10.53	8.54032	10.809	8.94661	8.30606	9.83857	9.93634	9.21626	9.69627	12.3967	9.57705	10.423	10.2894	9.04193	8.87744	11.2292	8.71665	9.21965	9.23912	10.7515	10.9128	10.2808	12.2482	9.78316	16.364	12.7529	14.8456	8.76918	13.9521	9.03342	15.6404	14.4775	12.8025	11.4373	9.8392	10.2509	12.5135	12.7746	10.1206	14.545	9.80478	14.6136	11.89	10.8742	11.3069	13.5615	10.0226	11.1542	11.2844	15.0998	11.7118	11.7992	9.84204	11.3214	11.7726	9.88813	11.4843	10.3964	13.4347	11.2317	11.5266	9.5218	12.2447	8.31334	12.8048	12.4477	16.3393	13.2395	9.06824	8.1644	13.6747	9.96953	10.8451	9.39917	11.7907	10.2403	10.2096	10.3942	11.6924	9.20823	12.9125	7.90569	9.08375	13.1613	8.97757	11.0963	15.4413	10.8725	10.1419	10.5583	10.7584	11.3177	13.3491	12.1809	15.3708	10.6868	10.3747	15.9898	12.8129	10.4455	13.2789	10.8285	12.8148	13.9058	12.4842	12.9373	10.9825	13.5669	10.0631	14.2272	11.1288	12.8307	13.9068	16.4167	14.919	11.7587	10.2492	11.668	10.8594	9.14873	17.1901	13.0874	10.1824	9.76918	16.5332	11.3223	12.7327	11.5145	9.16692	10.4667	11.8701	9.65535	8.03947	11.5198	8.55842	8.8679	10.6193	9.19746	10.3038	10.1277	17.8439	10.8462	9.94676	12.6743	14.2449	9.71081	9.49526	15.7789	15.1736	16.9928	8.89936	8.61839	10.8991	8.99067	9.98157	12.0282	7.87283	11.4651	13.957	8.23745	14.6777	9.03535	10.188	11.7369	8.51294	10.9524	8.56682	8.92452	13.4496	15.5981	10.6762	8.81602	10.7748	8.8679	8.2075	8.06286	16.7621	11.1811	10.5945	14.3674	11.6809	10.6256	11.0085	10.8823	13.1776	10.02	10.9256	9.38866	11.9621	8.41996	9.97585	13.1148	10.5202	8.69453	12.3243	9.67737	13.1552	10.64	11.4776	13.5798	13.0703	9.85144	11.4644	8.78496	9.7139	13.8827	10.0848	8.63045	9.73302	7.01235	13.1911	11.6179	8.72349	9.3516	13.7363	9.60159	18.2497	16.494	9.66711	12.9118	10.7713	14.1612	9.87698	10.4859	11.1895	9.05961	10.3213	13.6461	15.3296	15.9233	10.1457	10.9762	11.7977	11.311	15.5634	11.0398	10.4255	12.0205	14.529	10.3952	12.0918	15.607	16.4373	10.5835	10.9261	12.5597	10.2159	11.0668	10.4305	10.1285	13.899	15.4389	10.6355	11.6515	10.5504	10.0616	12.1811	9.95303	12.1036	11.9702	8.63771	10.2132	12.703	13.7633	9.24769	9.98769	12.3608	11.3838	10.3637	8.16591	9.3733	12.4339	11.142	12.9748	14.926	9.44936	6.6837	12.6458	10.5583	12.1282	15.7575	12.4846	12.602	9.36304	9.84659	9.91573	12.592	11.2395	11.968	9.38241	11.9767	11.5009	17.5158	16.3745	13.0386	14.7976	12.5347	13.2644	10.0638	11.6691	16.5624	8.64674	9.96477	13.5461	10.5656	16.7121	10.5862	9.88585	13.1959	10.131	12.3553	10.3491	10.766	11.8591	15.3755	13.0504	9.84109	12.5052	10.374	9.32215	10.4196	11.0586	9.57099	13.3884	10.3182	10.008	12.4883	9.69558	11.4132	10.7427	9.16917	11.1964	12.4814	17.241	13.3311	11.5278	9.00085	14.7157	11.8961	9.80591	14.4903	14.5542	11.3441	16.8823	13.1041	8.57403	9.15684	9.77709	11.0343	14.1909	9.88295	10.6737	10.74	12.3188	13.0541	11.2308	7.89664	11.7948	12.0806	16.1448	10.8872	7.68299	10.7862	11.0356	11.7344	16.7367	11.481	13.3109	12.8189	10.9586	10.4646	10.4421	12.182	10.8677	11.1989	10.4491	9.90177	15.4796	13.1055	15.5042	10.1802	10.571	11.9701	13.0817	13.3741	10.8412	10.5474	12.8193	9.1416	9.62717	12.9626	10.0949	11.4995	11.1869	11.9286	8.90539	13.0017	9.77347	7.9507	12.6274	11.3376	15.333	8.94339	13.1512	12.3261	12.2073	13.4058	11.8497	12.3085	11.0263	10.8574	9.82845	15.1522	13.6407	14.7903	9.41342	9.56339	11.6137	16.8641	10.4888	12.1643	12.7707	10.2048	11.0271	13.557	7.9431	9.03617	11.3236	10.4832	9.08375	8.71149	10.7178	15.4829	10.3122	15.5104	14.8229	13.7058	9.46189	7.87774	8.93162	10.4695	9.29163	15.1253	10.0291	10.8146	15.3437	9.20506	11.3824	14.3562	9.3156	13.0024	12.1357	11.0004	9.17792	9.20237	14.1334	9.04985	13.2026	10.0505	11.7506	9.81057	10.9191	11.4876	12.08	12.3462	11.6465	11.6065	10.1659	11.0148	8.69801	14.1706	7.80735	11.3845	11.1617	11.6638	13.0045	11.5784	11.327	10.2371	12.6524	10.5772	13.247	15.2381	12.68	9.51432	12.6701	10.789	11.9373	10.2904	13.328	9.91154	13.9752	11.6927	10.7561	8.79539	13.5079	11.7102	9.55267	9.35689	11.0692	13.982	11.3432	7.80155	9.21383	13.1533	8.12619	8.50502	11.643	7.15279	9.30561	8.21626	12.1967	10.8203	8.62205	10.9905	7.01681	14.3403	13.2954	6.33985	11.7823	15.291	14.7676	9.80219	8.36413	9.17018	7.81378	9.12205	14.5187	8.55036	12.1147	15.783	12.4376	12.2307	11.7794	11.2271	12.1731	11.7693	12.1661	9.75505	13.5779	10.6503	10.0485	11.1012	11.0169	13.1153	11.1012	13.9247	11.3546	11.6234	14.1325	13.243	11.2692	11.6812	11.7713	11.135	12.5191	13.1717	10.4504	12.2488	11.6251	12.7524	13.9217	10.9624	11.7459	8.22738	12.9625	8.65642	15.9229	13.551	15.0919	9.68124	11.544	14.4757	11.2406	15.7099	9.83162	11.3078	9.70321	10.4098	10.2096	9.55421	9.33517	8.36807	10.2281	11.3425	11.254	14.5586	12.5937	10.3542	14.4341	10.4193	9.72945	9.73843	10.5379	10.827	12.8145	10.4864	9.4824	10.1934	10.38	11.2077	11.3005	9.91004	9.8782	9.44108	11.6148	10.0256	12.9192	11.5763	8.18239	10.5928	10.4547	9.78054	12.3271	9.195	9.19967	7.88203	9.16516	9.09276	8.28309	10.1202	12.0133	10.0101	10.9328	15.6191	10.7237	10.7082	9.84486	7.32643	9.32935	13.2712	10.8379	13.2509	10.1179	9.84156	10.2755	9.63572	11.1255	9.5218	10.6626	11.5631	11.6659	10.4791	9.38176	8.08215	9.75489	12.6443	11.7928	9.75672	11.5539	9.38435	10.3114	8.35711	9.80752	14.8707	10.9765	9.4045	11.1161	11.3021	14.8822	8.58984	8.77413	10.716	11.4753	13.7237	15.9717	9.63572	15.381	8.68895	12.9317	10.0829	8.06232	12.5237	8.95245	9.23984	8.41024	12.1768	8.25739	10.0848	10.0426	8.48583	8.36457	9.26444	13.9227	16.2703	11.2192	12.803	16.3288	13.1677	15.2594	12.0906	8.80155	15.9241	10.8756	17.0863	14.2561	18.1417	9.92511	15.1483	9.12748	11.4032	11.7204	10.7122	10.0731	10.9012	12.0657	9.4475	10.1338	8.79214	12.0234	10.6856	12.1257	10.3102	11.4627	8.8716	12.8172	9.4735	12.6916	13.0852	10.4423	9.65159	13.0787	9.16264	9.06958	8.81154	13.1432	10.8437	7.73606	9.04685	11.286	9.06663	10.8629	9.99732	10.1135	9.898	8.75489	13.9216	11.9143	13.2719	11.0366	8.2503	12.8345	11.081	8.30424	14.4731	11.8576	15.655	10.2569	10.8871	10.2713	14.1984	9.21091	8.75489	8.54574	10.2409	9.29094	7.68018	9.41045	13.4395	12.6822	11.9878	9.95492	10.8321	10.098	9.70425	10.7178	10.3698	11.8119	12.4307	10.5466	12.178	7.46597	8.03067	8.42459	12.2169	8.63481	7.47654	13.726	9.94939	11.8954	9.1025	11.722	10.8512	13.7602	13.2412	9.81618	17.3165	11.1901	10.1195	10.8831	9.20897	9.82893	13.0245	14.267	12.2233	10.3403	10.1275	14.1451	10.9307	13.0934	13.8795	9.77988	16.95	9.60918	10.8506	10.8556	10.2805	11.1161	9.76139	9.70615	10.9819	9.4168	11.472	9.39124	12.6502	10.4554	13.7175	8.54574	10.5579	11.1808	9.33472	8.4446	11.217	11.5569	8.66888	9.76105	11.2328	8.14568	10.7947	11.278	12.4397	10.124	13.8066	10.4221	11.8113	11.4803	12.9236	15.6101	8.57894	12.5998	10.0835	9.12102	10.0107	10.0848	9.99577	15.4354	12.5348	12.25	13.2954	10.875	10.9383	10.3478	9.50641	10.6817	9.50462	10.4884	13.8113	10.1331	12.1981	14.7389	13.0434	11.3793	7.89482	10.0779	8.97842	10.3334	10.0863	17.708	12.5563	10.4681	11.9053	14.2334	7.54381	12.1074	8.08958	9.36457	11.7664	11.3867	13.9336	9.81073	8.55344	14.7288	9.43858	17.8802	11.0494	8.99095	13.5208	16.6157	8.66213	12.4514	10.7881	10.5718	11.2221	11.7689	14.1271	9.58214	11.1564	10.1372	12.9791	14.8671	12.5243	10.6326	13.4963	9.18587	10.8179	9.21917	12.188	10.8539	10.759	9.44936	13.2446	14.8407	10.3867	10.9084	7.7039	10.803	11.414	7.98868	11.1844	11.0784	13.9626	8.44294	13.2471	12.492	9.5988	12.7425	14.0212	9.49965	9.71459	10.1117	9.19155	10.6679	15.0325	10.5018	11.0705	13.0825	14.116	10.3078	14.4622	9.29554	13.6945	10.4486	12.5718	14.6591	12.4439	12.1177	9.20628	11.0507	10.1957	12.8469	9.66888	10.184	11.6652	10.6587	9.77808	10.8784	10.1032	12.9718	11.3709	7.48704	7.84549	11.8792	14.3525	9.99209	8.02569	10.5104	11.8467	10.6402	11.0823	9.08082	10.5582	10.9514	9.81538	11.3234	13.0781	11.4456	10.2759	9.95739	10.2464	9.79051	10.6447	10.0888	13.1138	10.0028	9.84156	10.4993	12.0685	10.5436	9.66747	14.3045	15.4969	9.31899	9.32688	11.5237	11.5982	12.5418	10.4082	10.6893	10.4251	10.939	9.17118	12.7078	11.6232	15.6018	9.32057	13.2245	10.1379	13.8104	11.3433	11.5769	9.74214	13.6415	10.9796	8.53333	9.88768	10.3205	10.3401	8.66	9.59339	9.578	10.4253	6.4822	11.3756	11.5408	10.1049	8.62607	10.9553	9.08587	15.8403	10.1453	9.33226	13.884	10.7307	9.68124	13.1832	10.4743	11.7659	11.2593	9.77758	9.58327	10.2371	11.1652	10.217	11.8223	11.0458	10.2607	10.558	8.93929	10.0256	12.415	12.3356	9.2914	13.8759	13.9794	16.8091	10.5442	15.5769	14.0825	9.72758	10.5507	12.3056	10.778	13.3494	12.9829	10.2318	10.6577	11.2937	10.935	9.39639	10.8216	9.45882	10.7705	11.1839	9.71425	13.1353	11.0269	11.792	10.6277	14.1229	11.545	12.3609	13.4303	10.9755	12.7066	10.73	12.0492	10.6242	13.9938	14.2024	12.3004	9.03232	11.0353	13.8947	12.0601	13.5699	11.2365	9.49586	10.294	10.6931	12.9468	14.3364	10.6807	13.95	10.0568	13.9626	8.7269	8.60214	15.7719	9.72928	13.7947	9.92985	11.2795	11.6171	15.22	10.5119	12.9067	14.1818	12.7882	11.7352	13.2364	10.8535	11.3804	9.51254	9.87713	9.83321	11.4192	12.1951	9.78692	12.8192	11.0577	9.06824	10.8911	13.2288	10.6457	13.7857	11.7605	12.29	14.9536	10.9173	10.2403	11.3497	8.95187	10.1721	7.93605	8.97499	10.7062	8.94193	10.4289	9.71562	14.7154	12.6722	11.6699	10.2989	10.1145	9.58871	9.83905	11.6422	11.1076	10.42	14.1445	12.083	11.1714	9.21091	11.3325	11.767	10.1447	10.6655	11.3418	11.2614	8.65249	13.5064	11.9151	9.60177	9.7065	11.5373	7.88813	8.61176	10.9335	8.94603	10.7614	15.8553	9.75839	12.5948	10.2105	9.51057	9.53974	9.68615	10.4595	10.4604	10.5191	10.2764	11.7373	9.60084	10.2505	9.84266	11.4033	11.1569	13.3271	11.6845	8.68089	12.2544	10.8991	9.91603	9.89421	14.5617	9.16641	13.9031	13.0361	13.2199	8.23697	10.1529	9.25101	13.9216	8.14364	10.0496	12.2471	8.69732	10.9255	10.7113	8.74113	14.3367	11.8478	9.35248	9.37873	10.0364	9.44977	12.1807	9.91094	10.0568	10.4884	11.8539	8.85829	11.0947	12.8658	11.3585	12.5079	12.4978	12.9187	10.9173	12.4257	9.58778	11.2074	12.4044	10.5866	9.37417	9.4271	8.65571	8.84956	9.56052	9.37851	9.37591	9.72656	11.5996	10.5	10.8966	12.0791	10.2853	9.6444	9.02486	9.8857	8.51649	9.9431	8.94017	12.282	9.31447	11.3328	9.84956	9.44232	9.76454	9.01486	11.0981	10.5688	12.7336	11.9683	8.60326	15.7777	12.447	9.34762	10.5932	10.3808	10.2177	7.91886	12.0656	11.4531	9.17093	9.65356	11.784	12.3867	8.80155	10.6047	9.94471	9.95797	11.3939	9.37547	10.9193	8.31922	9.93236	9.3147	12.8627	12.0907	10.6876	8.18834	13.5019	11.1606	11.0503	9.59656	12.1293	12.6569	10.6951	10.0807	11.4303	9.83779	10.3579	11.3174	14.6045	15.9287	11.3508	12.912	11.1027	15.1289	12.4915	13.091	13.9502	12.9286	13.7193	12.3503	13.4943	12.2764	14.9427	11.6325	12.1129	11.5492	12.4377	10.1098	11.3377	11.5964	12.8607	9.99124	9.79831	12.9235	9.97728	11.5947	8.65642	11.5205	10.093	11.5513	10.6744	10.5804	10.0562	11.634	10.2411	9.46168	12.4706	12.1641	10.7113	9.12645	9.96116	10.4273	10.5231	11.8339	9.76371	13.6857	14.0434	12.492	13.3225	12.1782	14.3213	8.39746	12.0548	7.5812	11.121	11.41	8.53916	12.0147	11.5734	10.3769	12.3635	11.348	11.8503	13.254	10.3573	10.1704	10.5855	8.72588	13.2383	10.0665	10.4005	12.6986	11.5385	13.5806	9.74332	11.5577	9.81474	9.15886	10.4499	13.8341	12.9372	10.4812	10.2623	9.17168	10.7981	13.667	13.9912	13.8139	10.108	11.6659	9.76089	13.2266	11.551	9.15102	11.9523	9.82845	12.2132	10.26	15.2954	12.8604	12.0622	8.22207	9.12722	12.5097	10.1124	13.3155	11.527	13.6016	10.9124	9.37308	9.72996	8.91827	12.1596	15.0818	10.321	10.5642	11.3952	8.28817	13.7787	10.5028	9.14822	10.313	8.93634	13.2434	14.466	6.34873	8.06016	10.8854	11.0053	10.9816	13.5532	8.83226	10.6923	10.8134	9.40216	13.4461	11.2073	10.9306	11.8321	10.2211	9.88676	10.5859	9.18686	13.9475	10.6374	11.1313	9.45142	10.5886	8.74012	12.0033	13.4276	11.8156	11.4873	11.3965	10.9086	10.7221	10.3023	16.0157	15.4377	12.3439	10.3818	12.0879	11.6492	11.5237	10.6951	10.4907	9.58082	10.0493	9.87252	11.5984	11.118	8.89118	11.024	10.9471	10.3409	12.4779	10.8523	12.4782	11.4324	9.90072	12.4939	10.4699	11.6337	10.4356	10.7402	10.9911	9.19476	9.4113	8.38931	12.7086	10.0081	11.8201	11.7339	11.1982	9.82972	9.6498	9.38909	10.3444	11.8109	9.71733	10.5376	11.4634	10.262	11.4943	13.9381	11.7123	10.7129	11.1582	10.7134	11.1532	10.6837	13.307	11.1746	10.9273	10.4806	11.5945	15.2442	14.8286	8.98356	12.4922	11.5791	14.2195	10.0913	11.0516	11.2934	10.0028	9.41532	10.9695	11.5604	15.2871	14.3879	10.5137	9.52121	10.6858	11.3282	12.5	11.7172	10.5698	10.0779	9.87098	11.4703	11.8947	13.1877	10.976	11.0271	9.80639	13.0336	12.7408	9.04467	14.6893	10.3323	8.50661	11.4448	9.4545	11.392	11.2867	9.13597	10.6792	11.8227	9.69209	10.1835	10.5725	7.92362	9.11348	8.79993	12.3427	9.13597	9.5263	10.7836	11.9154	11.2295	10.5106	10.495	8.76951	11.9509	9.10198	10.5823	11.168	11.2391	10.7374	11.9041	10.8425	8.97842	10.5193	11.2774	10.9299	13.9877	10.0278	11.0857	10.9978	11.5422	11.3414	10.6599	10.3006	10.4495	9.85643	9.05365	11.7176	9.37634	10.5038	11.1482	10.266	10.385	12.3276	10.3724	9.09144	12.1966	11.356	11.3083	9.95884	9.59376	8.36107	8.98954	14.6761	9.99478	10.7479	8.46557	10.6741	14.0537	10.3561	9.41426	10.7419	8.06447	9.75071	9.63771	9.61985	9.46414	11.5965	9.56815	12.6096	9.65392	10.107	11.7542	9.834	14.6553	8.68895	9.44977	9.44605	11.5792	8.83099	10.3989	9.6226	10.2736	10.3298	9.14542	12.7882	9.54381	10.9492	9.96044	11.1225	9.52474	9.95899	9.76868	10.936	9.71768	10.0616	8.64854	15.6165	9.88905	11.4396	9.41743	9.59003	10.3091	9.16817	9.48543	11.6677	10.1504	12.0017	8.79442	8.75322	10.7679	10.1785	9.46964	10.4885	10.4658	9.16466	12.0611	11.5216	11.745	11.4913	10.3602	10.053	11.4751	10.5974	8.95303	10.5476	10.8048	11.7875	9.02015	12.1196	11.0715	12.3199	11.5544	12.2301	9.96319	15.0534	12.5645	9.84282	8.51452	11.4517	10.0337	9.5988	9.35182	12.1091	9.82448	10.0007	17.4782	9.59003	9.27333	9.41363	14.4881	10.3893	9.96492	9.59526	12.4687	10.0466	9.85565	8.99294	10.6765	8.34518	9.11452	9.42647	9.11374	11.5038	10.0592	11.9998	10.0711	9.2148	11.3407	8.70977	10.7802	11.7893	9.45348	9.49105	11.6657	10.1141	9.27076	15.6774	12.1793	9.87544	10.4148	10.2754	8.05528	9.4814	9.5844	10.7463	10.6975	11.2644	11.2054	9.48663	8.74113	11.5986	10.1708	10.748	8.52669	9.15507	8.46801	9.74046	8.76686	11.1715	10.1673	10.3646	11.2262	10.3599	11.7559	11.0006	17.0435	11.039	11.1653	12.6633	7.70252	9.95812	13.5206	11.0346	11.1812	9.21699	11.2695	11.3446	9.31854	12.3011	10.8445	9.87606	10.5546	11.1584	10.5777	9.69732	9.07521	10.9471	10.0246	12.2561	12.0287	12.0534	11.5357	12.355	9.91976	10.3721	10.4235	11.145	10.7645	11.9565	8.94895	10.9509	12.2717	12.4561	12.1974	11.5022	9.21772	10.2321	11.9343	10.8405	13.7507	10.6157	13.6873	10.5635	9.8381	12.0334	12.2682	10.79	11.4599	10.8982	11.0627	10.5202	10.3342	11.0023	10.9674	10.8544	9.92169	11.0983	11.4285	13.9191	11.6586	10.3122	11.4276	11.3213	8.3345	10.9012	12.5009	11.2059	9.61692	12.4143	9.78578	10.2776	9.40216	6.86542	15.0934	11.3187	9.65392	11.5255	10.8556	12.8574	14.5295	11.2969	10.0902	9.56415	12.3597	11.2393	9.73522	11.1564	9.95332	11.3553	9.76039	14.9105	13.3125	12.0223	13.4841	11.2	10.4205	11.7908	10.5619	13.6408	11.4616	10.4987	15.9416	10.6594	10.2483	11.9112	13.2862	13.3428	10.4838	12.842	12.1355	8.90268	12.482	10.268	9.82607	10.9886	12.1858	10.1489	10.8874	9.94486	10.507	10.001	17.1761	16.1519	12.2393	10.5878	12.2474	8.43254	11.6892	11.5257	9.23266	9.29462	10.8684	9.76967	10.3244	10.7048	10.8354	9.65105	8.91139	12.4578	11.096	8.51728	12.4703	11.8766	10.3835	11.0796	9.10486	8.98328	12.5729	9.65105	9.78676	9.97714	9.43254	9.31356	10.6606	15.5799	13.7397	12.7496	10.5804	13.4997	8.02181	10.7274	12.6139	7.08746	10.343	9.79588	13.4049	8.77182	7.97384	11.4293	10.0928	9.63336	9.7077	10.7163	12.3053	11.7757	9.95041	9.02735	10.1441	8.22834	10.3162	9.37395	10.597	9.80219	9.31311	10.8612	10.4591	11.449	11.5684	13.0015	8.26303	10.6152	12.6944	9.75672	9.95318	11.7863	9.04876	9.00282	10.864	10.9355	7.45533	9.10512	9.73606	10.5817	8.18438	11.6076	11.4073	11.5987	10.9199	9.36938	10.2891	9.94559	9.76454	11.0583	13.1089	8.17143	10.5041	9.42564	9.24982	10.8464	8.47776	8.60474	9.42731	10.4295	8.59619	9.59544	8.59507	10.1215	10.9482	8.65714	10.1892	7.95942	9.90854	13.5416	8.66285	11.1883	8.01848	11.6185	9.28563	9.0917	10.1096	8.65964	14.0719	8.44956	10.5151	10.0725	12.7004	11.5741	14.2424	7.95942	9.61747	9.55651	9.46087	9.34163	9.31877	13.3394	11.5394	9.92139	11.1354	11.3295	8.65213	11.3456	11.9202	9.8205	9.53896	8.79993	16.5059	13.0085	9.17617	9.80687	11.237	11.5534	12.9099	12.544	11.2764	10.2198	11.4051	8.65213	10.9953	10.4192	11.563	10.4969	12.3962	12.4927	11.1206	11.0242	10.6412	12.7316	9.64548	12.03	13.01	13.6625	12.521	8.50184	10.603	18.1676	10.0599	14.5836	10.4367	11.6928	11.4666	11.4903	8.75087	11.3304	12.4487	10.9316	9.63427	11.7698	12.0201	9.88615	13.178	10.6697	10.4048	9.13109	9.63572	9.86511	10.3016	12.0257	10.6652	13.741	10.2876	10.3134	14.7975	11.2814	10.6397	11.1567	9.76089	9.13289	10.4548	11.928	8.92362	11.9842	11.3807	13.8777	9.44564	10.438	11.0943	10.7945	11.4644	9.87467	10.8839	9.64962	10.178	10.9457	8.52199	13.2131	9.43484	10.4591	12.563	9.50621	11.9313	10.0063	12.0942	10.0716	13.8269	10.7268	10.6724	11.925	10.5939	10.021	9.52963	10.922	9.85751	11.0587	13.1274	8.59842	10.1946	11.2793	10.2863	8.34563	11.0422	8.1205	12.4676	10.0426	10.6484	10.1504	10.3472	11.8857	10.5113	10.5743	9.65141	8.3936	6.9542	9.52767	8.38068	11.3879	6.27612	6.77347	9.23745	9.08428	10.4438	9.30857	9.79409	15.6657	9.40748	10.3102	10.2281	10.123	14.0096	7.77676	7.50541	14.3355	9.34607	14.8125	11.1773	11.4316	9.5727	7.54998	8.36063	7.84235	15.7057	11.0625	13.0766	9.04002	11.959	8.55536	11.9217	10.211	9.64494	11.3545	10.5235	10.444	13.2153	11.1532	9.58928	9.81906	12.2267	9.16239	10.5524	10.8207	12.3276	12.2177	11.5452	9.69209	11.8121	10.9037	9.91154	16.2947	13.586	12.3746	11.0851	10.3534	11.2228	9.3966	9.25006	12.4478	12.8445	10.2999	11.3006	10.0528	10.4496	9.89966	10.0315	10.4285	9.72332	10.5544	10.2011	11.9897	9.49605	13.233	11.4317	10.8521	9.70684	9.58383	10.1034	11.2416	9.48663	11.8874	9.45306	11.3713	9.19771	9.15228	10.1552	10.1036	12.2779	9.52689	11.2808	7.36982	8.96029	6.94603	10.7045	9.7789	12.2839	10.1206	9.96116	9.04002	14.1676	9.82082	11.0988	7.86171	9.6575	10.0426	9.07842	14.1304	11.0874	10.1344	15.0793	11.4217	10.783	11.3301	11.1073	10.9547	9.93443	11.0291	10.3712	11.3249	10.015	9.63934	9.82687	11.5359	12.2425	10.8624	10.7617	11.1299	8.86944	9.64043	11.5815	10.6154	12.0732	9.88905	8.75589	11.6908	13.0874	10.8119	11.0279	12.2267	11.2404	12.6102	8.89875	10.4126	10.746	9.35645	12.2483	14.4937	11.4494	13.2676	12.5011	14.6356	11.0825	10.0217	11.5882	13.3451	12.0814	10.2998	11.6224	11.7631	8.24793	10.9394	10.6975	12.1851	9.53236	10.8249	10.395	10.326	8.92035	13.0288	9.37873	10.6647	9.31628	11.8382	10.1888	11.2103	9.75856	10.7879	10.6731	10.6967	10.5945	12.4284	10.8202	10.7794	10.774	10.9976	12.7825	10.2861	10.8971	11.8294	9.58571	13.3252	10.7181	9.99577	9.37569	9.86882	12.4858	11.5143	8.21578	11.9742	11.3429	11.4881	12.1648	10.3784	11.1982	10.0573	9.59246	11.0256	9.32508	11.2088	11.5379	14.1025	11.1859	8.86078	13.3056	11.1424	8.53372	9.54438	8.46107	10.5933	14.0998	11.3617	11.6635	9.91424	10.7356	10.9644	10.5109	9.19771	11.7577	10.218	10.239	9.32823	10.9927	11.2609	13.0086	11.0963	11.1801	11.7158	9.71922	8.6851	9.2529	9.33427	11.0064	8.32733	9.91588	8.11426	11.5408	11.1726	10.046	11.3551	10.9503	12.1793	9.44232	9.86697	9.9263	12.8323	12.6313	12.3239	10.3381	11.4064	9.75305	11.069	10.874	9.48603	15.4291	13.1126	12.202	9.07173	9.35667	9.54438	11.4889	11.7803	13.0306	9.71493	9.36282	9.86821	10.4346	10.2923	11.1036	10.1252	9.27146	10.9007	9.20506	9.61747	10.1365	10.0725	8.01346	11.7771	10.4767	10.2042	9.45306	9.78398	15.5906	9.07468	10.0946	10.4837	13.8084	7.81634	9.99619	10.8331	12.0607	10.327	9.7789	9.05853	11.2064	12.612	12.3546	10.6392	11.5336	11.6121	11.8126	9.38802	10.4712	16.6599	11.215	10.8219	10.2301	12.0833	9.6279	9.52904	9.64115	10.8467	13.0729	10.8117	9.27566	9.73369	10.4298	11.163	11.9888	9.33829	10.6861	13.9774	9.54516	9.91976	11.3462	12.9415	10.4956	9.5874	8.67243	8.63263	10.8149	11.1677	15.4062	10.4922	11.2112	9.54206	9.78578	12.6555	11.9295	9.67349	9.75238	8.51333	10.9413	14.7973	14.1445	11.3091	15.194	12.3659	10.8914	13.4491	10.4954	10.1249	8.71218	11.4741	9.3672	10.047	9.86851	9.76885	12.6163	11.6758	9.42522	8.88387	10.6518	10.5166	9.7848	10.5308	12.5457	11.0733	8.81826	10.986	13.7124	10.3174	9.07842	10.1425	9.67349	16.9189	9.81009	8.59432	11.4057	11.576	9.42731	10.7759	8.72212	9.37091	10.1046	13.2365	12.1013	10.9785	9.44128	10.097	9.72792	11.2483	11.8952	10.9293	9.94515	11.7608	9.38024	10.7642	9.59171	9.80429	11.4753	10.3069	9.84455	12.5257	10.257	10.7317	13.2373	9.99223	12.0159	13.7679	9.61875	11.2505	10.7394	12.0271	12.7545	9.92926	12.394	13.1818	9.28123	15.002	9.83857	13.3956	10.2293	9.41806	8.78202	10.1113	9.32103	13.8093	8.59507	13.294	11.451	12.2463	10.1367	11.7877	10.3589	12.4967	9.72945	9.1192	8.87652	9.80284	10.0065	9.83873	10.3337	10.2582	11.3144	9.6226	10.9911	9.76271	13.1045	9.6726	9.46455	10.0018	9.67578	9.89133	9.5795	12.5077	10.3059	10.4216	11.4784	9.8802	11.7471	10.2818	12.9674	9.77512	9.35359	9.13622	10.084	7.07146	8.78856	12.4865	9.19328	8.31334	9.69575	9.51846	7.75489	10.0637	10.2011	10.732	9.71819	8.87067	11.7422	10.2471	8.64962	10.1964	10.5441	11.237	9.78283	9.77363	10.8969	11.2796	9.49965	10.2505	11.0151	9.96622	10.5575	13.0207	11.4659	6.90087	13.2259	8.91827	11.2143	9.55055	9.91528	9.93664	11.8675	12.933	10.1097	12.0153	13.5501	11.2959	9.96492	9.80235	13.4307	9.99322	9.76852	14.076	10.5258	12.9147	10.9959	12.9582	12.1551	9.50283	10.409	10.3791	15.2182	13.7429	10.195	9.6444	10.2733	10.9151	8.53294	9.06824	8.75822	12.6645	9.84078	10.867	11.0629	10.4543	11.3321	11.4839	10.5535	7.89482	10.2234	12.0151	10.4862	11.0425	10.7485	8.94457	8.92541	13.3608	11.0358	11.3092	9.44398	10.1452	6.98413	12.8625	12.3295	9.51826	9.39189	14.3712	12.5936	10.1495	10.2744	9.78218	11.7392	9.81826	9.80058	10.9334	10.1645	9.56472	14.0476	8.74147	9.46373	13.5859	10.547	14.5313	12.2279	10.8619	13.0858	6.54535	9.01514	10.3085	8.70977	13.3095	8.74248	10.541	13.7307	12.7375	10.6856	10.9296	10.9851	10.519	12.2984	11.109	11.904	10.5996	12.6408	7.54148	12.2868	9.27636	11.8536	8.46597	10.5116	8.02181	10.6858	9.91976	7.47086	10.1694	9.87052	10.5505	10.3748	11.1553	12.4231	10.2968	11.6112	10.2939	12.1329	10.4521	9.23506	10.082	12.2851	10.9238	12.2331	10.703	9.40748	10.854	10.511	10.0126	12.275	10.1635	10.9973	10.2769	11.0028	10.515	11.9523	9.17891	11.5933	11.6212	12.2818	11.3474	9.95216	10.9263	10.6127	11.4504	10.8374	10.8836	11.8298	12.6353	16.8638	10.2432	12.7546	10.4197	13.0454	10.0949	10.6312	10.3401	11.798	10.8976	9.70235	10.4455	11.7568	16.5961	10.5626	12.6125	10.2063
ME	Metabotype 1	1	56-60	26.29	0	45	10.4266	8.75689	8.24982	9.83131	9.93796	9.43671	11.5966	11.445	10.5378	10.1333	8.21675	10.7437	10.631	10.5601	7.83794	10.049	12.6455	9.62845	10.1463	9.52709	14.4076	10.6528	10.0034	11.6466	9.39511	11.359	9.67136	10.631	9.76901	10.4475	9.67243	9.58214	12.3937	9.7187	11.4335	10.2937	10.109	10.5406	11.0584	7.80864	11.0945	10.0169	8.51452	10.0018	11.8651	11.1591	11.3866	9.43045	8.42626	9.3733	9.06878	12.0008	9.86279	11.5376	12.7883	11.0982	11.9096	11.9268	9.94251	10.0015	13.0376	10.6662	10.4197	11.2228	8.64277	8.47978	11.7855	16.3237	8.94778	11.1884	7.99605	9.87298	11.5013	12.665	10.1148	9.91019	11.1608	9.1114	11.5128	8.38586	7.62132	9.9847	10.5868	12.6053	10.505	9.1127	9.93177	10.7444	12.1191	12.5248	7.59768	8.49665	10.3508	9.99081	10.7566	9.15532	10.0869	11.0499	9.31039	10.6845	8.44832	12.1176	10.935	6.38024	11.7389	10.6335	9.03562	10.4959	11.2226	8.74819	8.17293	10.4232	9.03672	10.683	14.5077	9.74231	8.37069	9.5263	9.33226	10.7683	9.67666	8.00675	10.6123	10.3327	9.69801	9.95609	9.49905	13.6703	6.99095	10.9471	12.2539	9.32035	11.0378	10.2983	8.29324	11.8492	11.7857	9.18636	12.6754	11.501	11.9742	9.63027	8.8857	9.82972	9.04412	10.1913	9.93517	9.14287	13.2286	10.1575	8.15836	11.5313	9.29829	11.4619	11.7837	11.0565	9.21237	10.1285	13.1736	8.80864	9.65338	9.27659	10.9937	12.2107	10.1289	10.7321	8.87252	8.51175	8.01179	13.3185	10.9015	9.11296	9.70926	8.17642	10.5082	7.24413	8.80639	7.62205	11.4336	9.08028	9.23793	8.84549	9.46107	12.2079	10.4862	7.73335	8.93399	8.96405	6.92125	7.66249	10.0015	9.85985	12.9249	11.0153	13.1421	10.436	12.5004	14.1334	7.25077	11.7615	11.2593	9.24103	11.7261	9.24508	10.3559	12.2845	9.52572	10.8875	11.5161	10.132	9.20555	10.3036	9.14822	8.25456	14.2138	9.60844	13.7844	9.70338	12.4994	11.7096	9.08454	9.70425	9.23721	10.2238	11.6724	9.88448	12.4051	9.32418	8.42291	9.55497	10.7004	10.3577	10.1208	11.1434	10.6544	9.1444	13.7211	11.7618	11.5397	12.0442	12.3712	12.1604	11.4355	11.6859	11.5685	10.7897	11.2537	11.0585	12.5058	9.17443	10.305	9.46189	9.87421	11.7072	13.9484	11.2345	9.42941	11.4594	9.36588	7.03122	11.8145	11.4775	9.29944	10.7878	11.139	8.61985	9.34363	9.57875	9.36129	10.2183	8.87928	11.8061	13.7198	11.3332	10.5181	10.4614	9.40897	10.5894	11.5258	9.56091	11.2563	9.68141	14.3728	9.81426	9.52297	11.1259	8.72622	11.8892	11.0496	11.9728	10.3263	8.89057	14.6039	9.72707	13.5934	13.8031	9.64908	11.9449	9.70529	8.62022	10.9625	10.9856	13.1954	11.5634	12.4497	10.0983	10.0633	8.89996	11.3215	9.22038	10.4762	8.68895	9.72093	10.8935	11.9688	10.3509	12.635	9.7766	10.2921	9.73302	8.77413	10.8025	12.667	13.24	8.78169	8.8759	12.0314	10.1415	8.10957	12.1164	9.24341	8.90177	11.6218	12.4139	10.6456	9.90283	9.39938	9.5611	11.297	10.6323	11.5418	11.1953	10.8189	10.6069	10.5723	10.3633	9.43983	12.5113	11.5541	12.1796	9.31741	10.387	11.5052	10.9054	12.102	8.74012	10.3827	11.6216	10.9944	12.4539	9.71201	13.139	10.5052	12.3138	13.6473	12.2229	9.4292	12.9901	11.2425	9.55113	9.33204	11.8735	9.96015	11.3498	10.7646	7.92065	11.8283	11.6951	12.3496	12.5306	8.85643	14.1739	12.9596	14.6634	10.3753	10.185	11.3837	10.7341	11.913	12.3335	9.30652	8.98242	13.6117	8.17842	10.3449	11.8227	11.4955	9.45697	10.6368	13.8886	13.3117	9.90448	10.4809	11.5829	9.03974	11.1396	10.1097	11.2407	10.9845	10.3499	11.6833	10.7141	11.3651	11.126	11.7884	7.96058	10.7479	11.4839	10.9603	11.7074	11.0303	10.4484	10.6123	10.3627	10.8978	11.2081	11.5246	11.1627	13.618	10.4818	9.1644	10.6617	8.7046	10.5481	13.751	10.9911	9.88996	10.2521	8.28216	13.6272	10.7214	10.4009	8.78888	9.44646	12.091	12.1854	11.3798	10.0531	9.49625	11.7363	12.5776	11.3091	10.9	9.71545	12.3455	11.5822	10.9715	11.0351	11.3265	9.66249	12.1445	8.77083	10.5733	8.92896	11.0455	11.2124	11.3096	12.3285	8.55919	14.9116	10.6253	10.3559	11.3573	8.97499	11.0993	10.8627	10.8045	11.2823	12.1997	8.2484	13.3339	14.8301	9.69801	10.7463	11.7147	11.4869	8.13955	10.016	9.81073	12.999	10.2104	10.7163	13.0389	11.2298	9.79944	11.9658	11.5067	11.7125	12.4183	10.4599	12.1692	13.7006	10.9224	8.94369	10.0319	9.80784	9.69192	11.3142	8.57024	11.1797	11.0495	11.3102	11.1579	11.2951	10.713	15.7323	12.1483	9.69592	13.1433	10.2794	14.2941	9.8133	9.58571	11.4773	10.2451	10.1664	12.3409	10.8126	11.8256	10.6404	9.2131	12.8094	9.35997	11.8927	8.22641	10.9251	9.0677	11.5925	10.3827	9.8756	9.60715	13.5809	8.89178	8.86295	11.5174	9.60825	10.207	10.88	10.8389	8.75087	9.20114	12.5339	12.7922	9.74214	8.86759	10.6756	9.74214	9.702	10.3188	12.2997	9.64458	9.50224	12.474	12.324	12.4505	10.9869	11.34	10.0958	10.5254	8.51531	11.9097	12.4001	12.2102	11.0002	9.88127	10.9533	9.32688	12.2625	11.995	9.08561	7.44211	9.90794	10.9826	9.70217	11.8132	8.67172	10.9945	12.3111	9.31311	9.72161	10.9281	12.0129	12.8476	8.17243	10.2949	12.9321	11.9538	10.5253	10.443	10.811	14.2586	9.42459	10.3399	11.3046	8.39789	7.95768	9.95332	11.3646	11.6727	9.81666	10.3904	8.11478	12.7077	10.2444	9.5218	8.3336	8.79961	12.2999	7.24222	8.51964	8.45738	11.3455	8.44626	10.0298	10.0337	9.83652	10.5428	9.08614	10.9595	10.0604	8.74953	9.95783	8.66285	13.094	10.9493	8.60807	8.22062	10.7818	8.74651	11.0258	9.51175	9.33427	12.6191	9.6077	11.247	10.1192	9.3097	12.8236	10.8638	11.7417	10.3205	10.5871	12.4926	10.5458	10.9514	13.194	9.06124	11.7563	9.86062	10.4689	11.0116	9.92763	11.4848	11.6419	9.4822	8.11686	9.45594	12.7363	9.08985	11.0412	11.8223	11.1803	11.2732	10.8586	9.72554	11.3475	11.8622	11.8718	10.4705	11.0155	10.609	11.5615	9.22641	9.85938	10.6242	9.85222	11.4072	10.6914	11.4041	11.2431	11.3876	10.8409	9.82972	10.3674	12.1681	12.4646	11.6801	13.6678	8.81378	10.7296	10.0753	10.6665	13.5718	13.6246	10.3333	10.7625	11.9916	10.5777	12.0896	11.8274	11.1033	10.057	9.85876	9.8679	8.78103	9.79165	10.5452	12.3567	12.0755	10.0144	10.7899	10.8462	10.6768	9.86264	10.0407	10.0018	11.526	11.0705	12.4764	8.89269	11.9553	12.6357	10.0909	12.0191	11.0079	12.0777	10.8975	10.5614	12.5105	12.5695	9.90914	12.7138	10.469	12.2988	11.1508	9.37134	12.0957	10.343	10.5911	11.2809	9.66888	11.1297	10.8424	12.9807	12.1419	11.4735	12.4088	11.5661	12.1814	11.3709	10.2036	11.6956	10.1768	11.5989	11.7214	10.7858	10.8807	10.9105	10.02	13.2654	10.3682	9.60381	11.5581	11.042	11.692	10.6034	14.3517	13.3295	11.0707	12.6316	10.2804	12.2934	9.85331	8.59358	11.4236	10.5165	11.4143	9.78365	10.1948	8.49625	11.6275	10.9268	10.9798	11.0618	9.58402	9.50343	13.1529	10.3778	10.2256	10.818	10.7411	7.75956	12.2652	8.90509	10.6792	9.99986	10.6597	11.8406	9.51826	10.0298	10.2441	10.7817	10.1886	10.0845	9.19918	10.337	10.521	11.1316	9.46087	10.6791	10.6965	13.1292	11.735	10.2357	10.571	10.8491	11.0865	12.7198	9.81137	11.4489	11.4855	10.9572	8.41574	9.74601	10.7449	8.84015	15.8847	12.1017	11.0439	13.5458	9.55036	11.0688	9.12153	8.45121	9.29462	9.29806	10.9473	9.11087	8.85674	8.57932	13.8124	10.6533	10.1381	10.7126	10.0211	11.8508	9.7866	10.8701	11.6833	10.3024	9.93811	10.2159	9.7077	9.11035	10.5244	11.6788	13.1642	9.32486	9.47492	9.72996	13.1196	10.4779	10.586	10.2038	12.5181	9.38176	10.1824	12.062	8.41827	10.8214	11.4813	10.3599	12.2782	11.8749	11.2857	9.13211	10.967	7.87774	8.94193	9.08799	9.53411	10.7616	12.2368	10.6344	11.7037	10.303	13.9321	10.8662	9.41659	10.3932	10.3758	9.945	11.1572	9.01514	9.80413	12.2122	11.2422	9.32598	12.4743	10.3472	11.7412	10.9869	10.9257	12.2524	10.2024	12.8999	10.0658	13.6749	7.90689	12.8405	9.35799	10.7576	11.2	12.8349	9.24532	11.5701	9.69853	11.6809	13.4443	11.1672	11.845	9.40748	10.6511	11.5628	11.7311	12.2375	9.94588	10.1551	10.7587	11.0296	9.76404	8.66178	10.6259	9.08958	9.3156	9.71253	12.1602	10.7803	12.6433	10.2397	12.0944	12.3328	8.32328	9.30629	9.43296	9.27915	10.325	10.4386	10.9165	10.9776	8.62169	9.86774	9.9613	12.2073	9.41426	9.8756	9.73132	10.6511	10.8472	10.5154	12.5612	10.5546	9.61692	8.83637	14.572	10.6608	11.8426	10.6072	12.1791	9.41447	11.2492	10.9564	11.3311	11.4044	10.7728	11.5697	9.48965	8.42038	12.5242	9.44584	10.248	12.9655	9.81634	11.5645	12.0025	9.63118	10.1844	8.98726	9.98911	10.3005	10.3395	10.9303	10.2053	13.8495	10.6456	11.4607	11.6033	12.8653	11.4595	10.4976	10.0344	10.6242	8.22014	11.046	9.61029	10.4619	12.6901	11.3189	8.97499	9.45265	12.3692	10.3489	11.9701	11.4942	10.4265	8.31741	10.7308	12.2215	8.52552	9.40514	9.1025	12.2517	11.5603	10.049	10.0564	12.691	13.1197	9.08507	8.77479	15.3669	7.44791	10.624	9.17368	10.161	8.47938	10.254	9.26444	11.7563	10.8735	8.26397	8.99661	10.842	11.0522	9.79944	12.1384	12.7537	9.63862	10.0534	8.69488	10.5326	9.77215	12.764	8.82877	11.438	13.306	13.1511	10.5305	8.92095	10.7237	10.7683	13.4792	11.5238	8.95565	10.715	10.4756	13.3535	10.0021	11.077	10.5377	9.78021	10.4608	10.6198	10.4895	10.444	12.5937	9.29416	13.7516	11.4596	12.6434	12.5129	11.1994	10.8491	11.4058	11.6157	11.6388	14.6078	10.6866	12.5578	10.5582	16.2046	11.3407	13.3155	13.2368	11.8772	11.9162	12.4225	10.3247	8.35006	10.3741	12.6337	12.3009	14.0548	10.6629	10.9295	8.17792	11.6508	13.9626	7.79636	9.66107	10.1169	10.7872	11.8794	9.99591	11.2523	11.5491	14.6624	9.43609	10.8139	9.24555	11.3679	11.4348	10.7409	14.9535	8.61765	9.20065	9.26303	10.7472	12.1039	10.1009	8.86728	12.2787	9.75004	11.2848	11.1358	9.77182	10.382	12.4901	8.01737	9.31129	10.6765	9.53372	9.58871	11.9192	12.3314	8.5216	15.3317	9.31061	11.1887	10.7007	10.2398	10.4478	8.35315	10.3706	14.2469	10.436	11.9177	15.121	14.3279	10.5928	10.1331	10.9786	10.8825	12.9159	8.886	9.36938	12.1259	11.8771	11.6525	8.86975	11.2751	13.5766	9.04056	12.915	10.9799	11.8066	11.4103	9.60047	10.2655	11.3087	12.238	12.0003	10.4313	14.4348	14.3024	10.718	10.4879	10.6066	11.543	10.591	10.5219	11.0566	10.9312	10.2435	10.0606	9.73826	10.5656	12.3911	8.95826	14.3615	9.94398	10.4485	9.01235	12.5359	9.23649	10.9496	10.4635	9.82177	10.7484	9.74113	8.54496	10.9909	12.0005	11.2283	9.97928	12.8336	9.03535	11.5547	10.1629	10.774	10.2444	9.80365	10.3159	11.3972	10.9158	11.9769	10.4071	10.5183	8.53528	10.7365	10.1407	9.08773	11.2206	11.5747	9.40024	12.8665	15.1491	10.6081	8.98726	9.2731	11.2562	9.21917	7.74886	11.732	10.0309	9.07655	12.3394	10.0699	12.4834	10.1504	10.236	10.2476	10.8994	10.3453	11.6921	8.49985	12.5172	8.47046	9.34939	12.8655	11.6171	10.659	9.31538	12.801	12.7373	11.1252	9.53469	9.96044	11.5971	11.0142	10.8791	11.8431	9.73064	11.853	9.0983	9.31877	10.8838	11.8409	10.8123	11.1356	8.72996	11.1287	10.4679	9.24341	9.3672	9.96376	9.85502	15.8047	13.3455	9.23673	8.58571	9.67083	11.0671	9.16415	12.9115	9.62826	16.1955	11.9959	9.66871	13.4154	15.1643	10.6455	10.2974	11.9696	14.0656	11.2612	11.3042	9.08561	10.5322	11.5275	11.7475	11.3387	10.3852	8.56758	10.0037	10.6324	9.55132	12.3941	10.5235	9.26562	9.75556	13.081	11.2786	14.3558	11.227	10.8155	10.1592	14.6801	10.4549	11.718	15.969	9.69035	11.9198	11.9645	9.17667	10.2934	10.239	9.78725	14.2011	14.7158	12.5381	8.48018	10.1232	9.55689	10.0767	9.77446	11.9467	13.285	10.6311	10.081	12.1171	9.13237	12.3875	9.09987	11.014	11.5607	9.46291	10.1724	11.0507	12.2885	14.7589	10.8364	10.0231	10.6211	9.67983	11.3974	11.4116	11.4465	12.0259	9.06178	11.8424	11.2213	10.4205	9.67507	9.8572	9.38565	8.77248	12.6525	11.1001	14.3611	12.1549	11.3366	11.2356	11.5699	10.007	9.12851	10.4193	10.1279	10.0551	8.71836	11.0955	8.50263	11.6521	9.90313	10.2883	9.81394	12.743	10.2247	11.7866	11.3455	11.2605	12.6152	10.8058	9.2465	10.2496	9.45471	11.3414	11.0822	10.0602	10.4291	12.3709	11.141	10.0534	11.33	10.6575	9.36216	17.0526	11.4133	9.78725	11.2426	11.9281	14.1643	11.071	8.72588	11.1709	9.61416	9.15279	8.74079	10.3107	15.2915	9.42878	10.6917	12.9878	11.5336	10.6636	15.3673	11.5624	10.2427	11.5049	9.20653	9.77512	13.1029	10.8466	12.9702	11.5777	11.2227	10.6571	9.20799	8.58684	8.88325	10.1176	12.2031	10.6799	11.1191	13.3599	17.946	9.22593	9.3336	11.7968	12.504	11.9761	10.2382	11.1159	13.3671	11.1381	9.24935	16.5974	11.191	10.8535	10.6746	13.349	9.53411	11.2059	11.4066	9.57535	10.9278	9.50879	10.5559	12.0304	10.7943	15.6974	9.85331	12.0504	12.3763	11.3555	12.9947	9.70805	11.4052	10.9471	11.6592	10.3139	11.4606	11.2422	9.75355	12.2514	11.2659	10.184	9.97556	8.4545	9.16817	12.5617	13.4334	12.9131	10.8323	10.1829	12.559	10.194	14.5857	13.3448	10.714	10.9806	10.5394	10.8617	10.1579	10.2064	12.0063	11.8017	10.2075	9.22328	10.9865	12.0941	13.1531	10.3281	12.6242	9.38759	9.0669	7.69975	11.633	9.21237	12.9741	9.56967	11.5437	11.5692	8.69627	9.16867	9.09461	8.63988	11.2699	9.07441	12.298	11.4666	10.1541	13.129	7.47735	10.0414	12.4864	8.30515	15.1112	11.9394	10.1551	13.6798	12.7306	11.8705	10.3234	10.3743	10.1131	8.93251	11.4408	12.5744	9.13904	7.17991	15.0952	8.76587	10.6382	10.923	13.1409	9.78447	6.66676	11.3235	8.33092	12.4055	9.808	9.61747	9.6726	11.2221	8.12153	12.2803	10.4254	8.7039	11.1413	14.4893	11.1848	8.70874	11.8834	11.5481	11.3396	9.30766	9.13366	11.6616	13.0423	10.1252	8.79279	10.8193	16.7222	14.711	9.13776	10.6916	9.90584	9.91483	13.3914	8.22738	11.1606	14.8303	10.7897	9.03315	12.032	11.4019	9.27519	11.7482	12.781	10.2066	9.72894	12.3818	11.5078	10.6589	11.5972	12.2665	11.2544	10.1835	11.5107	10.3289	10.0686	10.8237	10.1877	13.917	10.3826	14.2597	11.3459	12.3292	10.3788	14.1093	9.14848	11.4874	10.6235	18.0843	13.7007	10.7747	13.9403	17.8102	9.60047	13.8971	11.1442	9.64043	10.0267	11.0653	11.2592	10.2657	9.34629	11.6151	11.7578	11.554	14.9242	15.0513	13.5948	9.84125	12.0061	10.9034	13.3551	10.0091	10.6802	9.93325	10.388	8.71528	9.10224	9.52748	14.2816	14.9214	12.099	9.25077	9.67225	10.6501	8.27566	12.3167	14.5435	13.4179	11.0391	10.8991	8.99774	10.5978	10.1013	9.76736	10.6318	10.5386	10.8405	10.3737	10.5735	12.0949	12.5848	13.1535	9.1334	13.5257	16.4823	12.1986	16.5399	11.4866	14.423	12.0422	8.14568	15.218	15.7915	10.025	10.1957	11.7004	11.1991	14.0681	10.7393	10.7495	15.2725	10.0677	11.8743	12.5792	12.3504	13.7236	8.66888	10.4941	10.3758	10.6513	10.5689	13.5164	9.54032	10.8028	10.0258	13.9584	10.5256	11.4599	14.1247	13.5669	16.1046	12.5099	15.1533	12.0525	12.5078	11.5954	10.9421	12.3061	14.5589	11.9547	12.7917	12.57	11.8145	10.4826	11.7703	13.0745	11.6657	13.5116	10.8405	9.81089	10.4318	11.7588	12.8658	16.7877	11.5683	7.26959	11.6607	9.66142	10.3358	13.1954	11.5323	10.1188	15.0019	10.4543	9.90644	8.92511	12.1181	9.6872	13.7501	11.2399	10.2717	11.2397	14.4423	10.7029	13.8977	10.0751	12.4051	9.01542	12.2899	12.0724	11.6322	9.49645	9.91124	9.02984	10.0665	14.0698	11.1915	12.2982	8.27566	11.2933	11.5121	9.58853	11.2153	11.3936	10.3205	12.2373	9.19574	9.9431	9.7252	8.96232	11.2131	11.26	11.6246	10.2234	9.05907	10.5896	11.3234	10.5957	10.4774	12.6558	10.33	15.8631	9.98584	8.93281	9.01876	12.8687	8.00675	13.9756	9.2854	11.9158	11.4907	11.1342	16.1461	13.0979	13.0068	10.3504	11.5692	12.0387	11.0334	14.3835	11.7764	10.3559	11.1188	8.78267	8.02846	10.8009	13.8147	12.1248	10.7714	10.5694	10.6351	12.0766	10.9487	11.4117	10.752	13.4527	9.32283	10.653	12.7195	12.0624	10.6926	8.48099	8.81089	10.1424	11.5565	10.5834	10.7624	10.076	9.95099	12.3903	11.0199	11.7151	9.08826	11.3557	8.92422	9.28864	10.5246	12.0659	16.9248	9.10774	12.6363	11.2901	12.2477	11.3611	9.88981	10.5831	7.59917	12.0997	11.7163	11.6922	12.3966	12.0187	9.00141	9.94251	11.2426	11.3686	9.90313	11.677	17.0894	13.9365	14.9079	9.69384	10.287	14.3622	8.33718	13.3836	9.92955	11.6251	13.2073	10.8659	9.30561	12.5802	12.5444	11.3715	11.4175	10.0724	10.678	11.424	10.6231	14.301	10.7634	9.54477	8.68965	9.99944	9.41405	11.4158	8.30515	12.2434	10.594	11.676	8.94369	10.8487	9.87851	11.1574	10.9821	11.2839	10.9689	9.63699	10.0666	10.5995	12.5527	11.6371	14.5238	10.7647	12.6996	11.404	11.9259	10.3626	10.7193	10.6467	12.3338	11.3881	14.6305	14.0619	9.2529	8.7286	12.1878	9.24508	9.93103	11.5739	14.5813	10.5262	13.554	10.9221	16.5827	9.70287	14.9953	11.0126	11.3751	9.94369	9.74046	12.5141	12.1908	12.6122	12.3601	10.4066	8.96203	9.97427	15.7298	10.6514	8.72724	11.0251	10.3183	13.5017	9.70891	10.8147	10.9728	11.0846	8.7046	11.8583	12.1556	12.1507	9.63172	11.6035	15.2671	9.61471	11.9489	12.3867	9.54554	11.0046	9.2628	11.057	11.9401	7.70044	12.516	8.78823	9.40067	8.86635	10.9075	10.584	11.6636	9.79669	9.75238	13.3138	9.46842	12.9171	11.3248	9.05637	9.71149	9.80365	8.62461	11.3545	12.4447	11.6626	10.0391	10.6119	9.57686	13.3181	10.5505	13.3338	9.39682	9.15152	11.4299	12.3407	8.8505	11.8889	12.2641	9.82337	13.5295	10.6543	9.25361	9.53119	10.7105	10.6884	7.82528	11.0717	11.6949	9.00506	9.94764	12.7526	9.57724	12.8993	11.5741	12.719	11.4152	10.2615	11.9772	10.5804	8.67455	10.45	10.3048	11.1358	9.87759	10.1471	9.79051	10.1304	14.7605	9.91184	11.0153	11.3052	13.7686	12.5659	13.1194	11.9915	9.17518	10.4976	10.7757	11.2553	10.8619	12.4498	8.57403	12.6556	9.39081	11.2492	10.3002	14.7095	12.9588	11.1707	9.42752	10.5196	10.061	10.0436	10.6647	9.79442	8.30241	11.4806	9.1982	9.90117	10.5064	9.95041	10.1124	11.6124	11.229	14.0973	8.87958	9.43962	8.50859	10.5514	10.4162	9.64962	9.63408	10.5011	10.9157	11.4788	10.3498	10.8353	9.99025	11.7001	12.6063	10.681	12.4528	10.1233	10.4979	8.22304	8.74046	11.2452	9.61765	10.6742	10.1015	11.4263	11.3826	10.4808	9.69436	10.9476	9.44915	10.9076	11.4668	11.276	12.0639	11.2663	10.5808	12.3905	11.3852	10.3452	10.4358	13.3879	11.7787	11.6008	12.4025	11.9235	9.3217	11.2587	8.6359	10.4818	10.3115	9.42312	11.5501	9.99025	11.7741	12.0704	10.5667	9.56167	13.1751	12.3004	8.1467	14.8068	9.51846	11.4336	10.4933	9.96939	11.9747	11.4514	11.6925	13.7902	9.63988	13.5787	9.4672	11.5116	11.1557	13.381	10.2931	10.0086	9.36785	8.7139	9.71819	11.7306	12.6534	11.5008	8.10643	9.51806	12.8265	11.4056	10.0946	9.37003	9.25077	9.22665	9.98712	10.834	9.06447	11.4031	10.0677	9.38586	8.88966	10.6801	9.48402	10.1534	14.0097	10.2975	10.8074	10.0084	9.97154	9.53586	11.3674	11.216	11.3398	11.7681	12.0154	10.1249	11.79	9.6268	12.0107	10.6515	11.032	9.12696	10.7521	12.391	13.9872	10.1775	8.55612	11.0529	10.4982	10.8687	9.65732	11.1468	11.0006	11.3867	9.45759	10.7715	9.00927	9.93118	11.0332	10.1592	12.2099	9.8351	10.7262	12.8105	13.58	10.448	8.46801	10.3033	11.939	10.8101	12.317	11.59	12.6868	9.77693	10.571	10.4325	9.10957	10.3454	12.8458	9.61875	10.9034	14.4326	11.0336	8.91349	10.9084	9.62022	10.1579	9.6279	11.2517	9.8149	10.2906	11.3912	13.6147	11.5731	11.9904	10.4075	11.4118	11.3258	10.5905	11.7847	14.6128	11.0528	10.2786	9.16616	11.0612	10.57	13.2819	10.8337	11.8247	12.5439	12.9157	11.1842	11.058	12.71	11.813	12.4419	11.508	8.70321	10.9016	10.3373	10.3347	9.39832	10.8807	9.76835	10.9148	9.83226	7.80284	11.3156	9.63281	9.84235	10.0118	10.33	11.8595	10.5873	11.2763	12.8713	7.97499	11.8304	9.40301	12.8838	11.1052	10.0297	12.5497	9.11348	14.3946	10.4288	11.1865	11.6443	10.0658	16.3247	10.7619	11.0165	14.128	10.809	12.3298	13.8001	9.56967	10.1803	12.611	9.85907	10.2498	9.1166	11.4523	10.2291	10.3676	8.81506	9.02209	10.6797	10.6641	9.39767	11.0475	10.0603	8.00394	10.9114	9.67543	10.9736	16.5852	9.10119	8.98499	8.75722	11.8451	9.76388	10.6992	9.11582	8.68229	11.985	11.8289	10.5546	8.53838	9.22014	8.70701	13.2309	12.7067	13.0812	10.7178	11.6115	12.0814	9.7211	11.0809	8.77281	10.0404	8.92541	12.4675	11.9318	12.7052	7.85112	9.46414	9.43275	9.97742	10.6623	10.2809	10.0214	10.7556	12.8801	9.86062	12.8888	9.37591	11.2808	10.5421	12.9543	11.8412	9.64097	10.6507	10.3821	8.48824	12.3415	10.8829	11.3973	10.9856	8.50819	10.5953	9.67948	9.88402	11.0579	9.87744	9.14924	8.17193	12.2909	13.2433	8.98185	9.77479	11.4141	9.2891	9.90192	9.57516	10.4213	12.4475	13.4269	8.41278	8.29737	11.6472	11.2026	9.61875	10.162	9.01374	12.1655	11.8639	10.1226	9.64782	8.62022	10.9002	11.3399	10.6571	11.6244	14.1274	10.1986	11.1302	9.12567	10.0761	9.66924	10.7433	10.9894	10.9173	11.8813	9.4028	10.6745	10.921	12.4319	9.51531	9.31175	11.6503	9.59749	11.3176	11.2388	9.8631	11.7203	13.1614	12.3887	10.6267	11.0965	10.6749	11.5975	11.6172	11.0682	10.0282	10.8323	10.3786	10.4544	9.8181	10.4914	11.2633	7.69	12.9346	12.445	10.6707	14.3835	12.6741	9.732	13.2416	9.4824	13.2818	11.1887	9.12127	10.8562	12.8021	9.29554	11.6515	11.2531	11.0255	13.2971	12.0154	11.0122	10.7251	13.7183	12.8174	11.9569	12.1716	11.5875	11.638	11.2657	9.99181	10.5411	13.78	10.5094	10.2886	10.5727	9.32553	9.69436	11.5828	10.7721	10.9674	13.1654	12.9867	13.7912	9.59694	9.75121	8.9655	8.49305	9.13237	10.4708	10.1188	9.57175	10.6562	11.7902	10.256	10.7004	11.5945	10.7698	10.4215	9.90869	11.9214	11.4264	12.0896	10.0084	11.425	11.3342	8.74953	10.8117	9.41172	12.2249	8.78496	9.57894	10.4667	13.8797	13.2009	10.5744	12.8855	14.3741	12.2349	11.2877	13.6554	14.9504	10.1369	11.092	10.1539	10.99	10.5212	11.084	15.8879	10.2215	11.1278	10.8913	9.8828	12.3478	11.1945	9.95855	13.0863	12.2273	12.7986	12.0768	12.1074	8.43796	9.87958	9.38133	8.94457	11.9101	9.4625	11.2559	8.94574	12.3943	9.96895	11.1462	10.7148	12.2821	11.1816	11.5271	16.0474	9.22738	15.6603	8.75389	8.79572	11.2634	8.80896	9.70684	12.4157	8.98641	9.86682	10.4916	10.9481	8.5932	12.8208	11.3546	10.7649	10.0646	10.9014	9.70113	11.2963	9.2529	10.431	9.50204	9.92926	12.7877	10.7192	12.0428	12.3162	10.4535	11.4287	11.4299	11.5119	11.7036	11.753	12.0574	11.6655	12.348	11.7893	11.7143	8.39275	10.5597	11.4552	12.2703	11.8155	10.7097	10.7651	13.6627	10.3267	11.6492	10.4038	12.8889	10.3765	11.5548	10.8744	10.5992	10.0701	8.64386	9.4446	13.0315	9.24555	12.7394	9.97814	13.2843	8.95797	12.2748	12.3977	12.5335	9.91663	11.4849	8.89724	11.1322	9.037	11.8847	14.3791	9.74819	11.4909	13.1899	10.4802	13.0293	10.9687	12.4591	11.7175	10.7281	13.3654	11.9786	11.9789	11.2121	9.47431	12.7615	11.602	10.895	12.8087	11.2177	10.8954	11.7336	10.41	12.1923	10.6157	13.6919	12.7157	10.8687	11.6274	15.058	10.3441	9.73166	13.1176	12.0487	10.6225	11.669	10.7937	15.4055	13.7878	14.0864	11.9412	11.6161	8.40173	10.1024	7.88203	13.6556	8.84109	15.7968	8.21868	9.84361	9.75989	6.8936	10.0463	8.45615	16.2108	8.09329	11.3417	8.00619	10.4499	11.4265	13.094	9.62753	9.21529	11.7992	12.7776	7.55075	9.47513	11.4328	13.9967	9.30172	10.5043	8.76984	9.19106	8.99887	7.26021	9.00955	9.22376	10.0883	10.5358	6.99435	14.5681	10.0851	8.90839	7.55459	9.05121	10.2136	15.8492	12.1573	9.46577	11.0602	10.2932	9.8051	9.58946	10.2508	12.0289	10.6215	9.93148	9.05745	11.0059	11.492	14.4134	8.69732	11.4154	10.2789	8.53099	11.416	11.583	13.149	12.7569	10.7639	10.4124	9.8983	12.8711	13.9493	9.84141	11.0568	10.7471	11.8439	11.1585	11.6958	10.2253	10.6122	11.33	9.89269	10.0154	10.2752	10.778	11.0731	8.92985	11.9788	10.8183	10.0786	9.00506	11.9624	11.5432	17.2155	9.58553	10.9672	10.5765	11.5596	12.2469	12.0658	10.3611	11.4884	12.1774	8.56986	9.91483	10.1501	9.54032	8.92778	9.89451	13.1292	8.4132	12.7466	9.26679	9.1814	12.9321	9.94017	11.306	13.347	9.05501	9.43129	10.2825	9.92955	9.29485	9.87682	10.3207	8.74046	10.2337	10.3833	9.25125	8.94075	8.53877	11.2004	10.2059	9.57118	15.9179	10.6947	8.61066	8.3097	9.58045	8.62936	9.25574	10.9277	9.36129	10.4752	11.0837	8.81378	10.7657	9.27961	14.7899	10.3798	10.9355	12.0731	8.6858	11.8647	11.949	7.94603	11.9903	9.12127	7.88874	9.5214	11.4665	7.42878	9.95128	13.712	8.49225	7.93133	9.5544	11.3945	10.1396	7.58646	9.72656	9.97642	9.46127	10.7818	9.34518	9.68527	12.5978	12.8348	9.98741	9.54747	10.6054	10.7301	11.6062	6.50144	11.5587	8.6014	10.5943	11.0606	10.7932	10.8873	9.84533	11.608	9.65446	9.74349	9.90192	7.56301	11.1908	11.7142	10.7403	9.41891	8.77939	10.244	12.0806	11.4467	9.66285	11.4052	9.41827	9.28471	10.4984	11.7791	10.338	11.1261	9.6575	11.4235	11.8881	10.5751	12.7056	13.7923	9.69801	11.2515	9.79295	9.35997	10.9258	9.55612	11.7204	9.4417	12.0763	9.34207	10.1273	10.3277	8.54998	11.3282	10.8731	11.7263	7.5691	10.3918	9.38478	9.8986	8.56071	10.317	11.0566	9.71442	10.857	8.82559	11.0676	9.28054	10.4806	11.3472	11.2419	12.479	10.6177	9.00562	11.2169	11.4425	9.66017	9.67402	11.3229	8.80349	10.2867	12.1932	10.4051	12.8797	10.2176	9.21091	13.6133	10.1722	8.57932	13.4625	7.77676	7.85175	10.7301	10.026	9.52767	7.56377	11.1512	9.13545	10.8264	12.2222	10.7143	11.969	12.5935	10.5724	8.57932	10.5575	9.99591	11.6037	10.6037	9.15583	9.78202	9.32688	10.7221	10.5789	8.23984	10.3697	10.189	11.5549	12.0069	10.5997	9.31786	10.5249	11.9649	9.41363	11.8572	10.2557	8.65033	11.6749	10.0032	11.7252	9.2628	9.898	9.6226	14.408	9.99619	8.58233	7.96	9.70667	10.8044	10.4674	9.11218	8.70044	13.1743	9.28771	9.96867	9.50124	11.7289	11.1193	11.2616	9.19795	11.4477	9.98028	11.7424	10.8538	10.8028	11.8266	9.29921	10.3519	13.7612	10.1286	12.8238	13.0398	13.3152	10.8589	10.5105	8.7077	12.3221	9.0182	12.5413	10.3	9.5932	9.00056	10.0118	8.74551	12.5304	10.9575	13.2067	8.21675	10.5197	9.83336	15.9681	10.5077	11.3424	11.1849	8.24982	9.88264	9.9523	7.64241	9.38327	9.16239	11.3953	11.0122	8.76885	9.63354	12.8378	11.6049	9.44232	9.33874	9.49705	9.05637	9.34585	10.5343	7.732	8.44915	11.5987	9.55113	8.71528	11.4056	9.17717	9.78904	9.19057	10.4225	9.47917	15.532	8.28031	12.5517	8.05582	8.40982	9.69523	8.95913	10.453	12.1735	10.5198	9.03039	11.6225	10.4466	8.95449	12.1835	9.83384	10.8865	9.50978	11.8408	12.1582	9.29898	12.4315	10.9479	9.17966	11.2202	12.5253	13.4563	11.5491	11.4331	10.4839	12.9739	10.2921	10.4353	10.2916	10.482	13.942	10.8489	8.53099	12.0808	13.8438	10.7696	9.83242	11.2894	9.29967	12.5471	9.96116	12.8917	10.0577	9.56491	11.334	7.66391	10.8217	10.6741	8.96953	13.194	10.5561	15.8269	11.1132	11.2463	14.127	11.7926	11.3266	11.4247	8.3474	11.6841	10.7765	13.4432	10.5566	10.1611	10.8579	9.41638	11.6253	9.94413	12.3984	9.01486	10.9394	9.57762	9.83226	10.4309	10.6079	12.2024	12.0346	11.659	13.417	13.4403	10.3168	9.43983	10.4929	12.3152	10.8531	11.4384	11.0074	10.5656	11.3517	14.0332	10.5134	13.1879	9.08082	9.07548	10.2201	8.68089	15.2408	11.1655	10.2155	9.83952	11.0051	10.3688	13.2683	8.36982	10.6984	9.83194	10.1698	9.93221	9.16063	10.1263	9.38888	9.69192	9.39532	7.89057	12.0032	13.3784	11.6632	11.0703	11.2009	11.957	16.1821	9.40939	12.3765	9.13134	8.17143	10.9569	8.24793	12.3997	12.1581	10.1499	13.1257	9.83763	11.3786	13.0641	10.4154	10.2275	12.0562	11.263	10.785	10.1217	10.3526	8.57061	10.3198	11.1727	11.7761	13.7711	16.3285	8.52042	8.85175	13.203	8.7705	9.12024	10.5867	8.26068	9.44191	10.583	11.9427	10.9557	9.91797	9.99464	8.17742	10.1917	8.46801	7.86419	12.4566	12.1582	12.6962	9.61857	8.76321	7.80284	9.92763	10.549	11.0955	9.35931	10.755	8.53993	10.9617	9.37243	11.2772	9.14389	11.3139	9.47086	8.81986	9.84674	11.5129	9.32351	8.40003	9.67895	10.5862	11.7133	13.0666	12.1646	13.0737	10.3403	9.23266	10.519	13.8259	9.02042	11.423	12.7268	13.1373	11.8448	12.3136	12.9633	13.4327	12.8669	12.2285	11.7892	11.341	11.7338	13.5665	11.2622	11.2913	15.5642	11.86	13.6184	12.7694	12.4615	13.202	11.3536	12.9959	11.9631	10.5626	9.85487	9.72195	14.4365	12.6116	11.5396	12.3844	13.3749	10.3572	14.1456	11.9452	13.5463	15.4285	10.945	10.5298	14.2098	9.66391	11.3123	10.7303	14.1387	13.0509	12.2374	11.3824	12.0622	10.6867	8.73978	9.75455	10.1537	11.6762	9.33271	12.3066	9.6987	12.4805	9.60066	13.1096	11.4848	14.3213	10.4528	9.99704	9.28239	13.2448	10.3026	11.6233	14.8114	11.4892	9.69227	10.6312	12.8802	9.75171	9.62388	11.4965	12.0671	11.0133	11.6907	10.8114	11.9008	12.0791	10.2014	10.0721	12.5166	10.4717	10.7929	10.4037	9.51254	11.0165	11.5782	11.0278	11.2291	10.3179	11.552	10.844	11.0265	11.7009	11.0048	11.4287	11.1861	14.2891	13.5271	11.3554	10.9515	10.6017	12.478	11.4252	12.6752	9.04712	11.6609	14.1023	13.4248	11.3522	10.3015	11.5538	14.9176	11.6649	13.2978	13.08	11.8542	11.2957	11.885	11.6844	11.3866	10.7339	9.48563	9.783	8.89785	8.42375	11.2221	10.8221	12.9469	10.4521	10.0059	9.67737	9.15406	11.8534	11.1171	12.3824	11.1282	9.46597	8.7652	10.2099	9.71716	10.4688	8.46066	12.6492	11.3477	10.3188	11.3586	9.6101	8.18785	9.34252	12.3405	12.4838	11.0853	9.05094	8.83099	11.5762	8.92006	9.3996	8.83289	9.00394	8.54381	9.84643	11.0972	10.1518	11.8306	9.38694	10.9318	9.64006	10.722	11.8595	9.90403	9.69262	7.95768	10.0877	15.9281	14.1268	11.7429	8.03617	8.50621	11.7686	9.58778	13.0135	8.79572	9.24484	8.10486	10.0598	10.5643	11.7461	7.98755	11.0347	9.90056	10.3588	9.57818	8.92422	8.87928	9.4227	9.32035	8.05745	9.10145	8.44543	12.7986	11.0067	8.70321	9.09935	10.9086	8.31877	8.84266	9.41532	9.94939	10.0056	9.98157	7.7866	12.0491	13.0503	9.82193	15.6556	9.87144	8.41109	14.0014	12.4055	11.4252	11.7851	10.4006	11.5892	12.3357	14.0982	9.88539	10.5882	10.5898	8.69349	8.9867	10.7758	10.9911	12.0814	10.5403	10.5329	9.88676	8.56377	8.00619	8.29232	9.60511	13.4817	11.5072	9.56377	10.2639	10.4024	11.0091	11.053	12.0253	8.21286	8.6886	8.74079	15.1309	10.0485	12.0054	9.50819	8.39189	11.1264	11.6691	10.237	11.6623	8.57969	11.625	12.6701	9.94031	16.8713	10.8915	9.7866	12.2397	13.1225	9.0348	10.521	10.1769	11.3068	8.20457	9.68299	11.6753	12.196	9.82098	8.88478	12.1274	12.1072	12.9744	13.3541	12.81	9.80268	10.3431	9.78676	10.7078	13.0819	10.6415	13.4804	8.58459	12.0007	10.2727	11.5003	9.66818	10.5256	11.9983	11.4625	11.4171	10.4982	9.69418	11.8313	9.78529	15.6783	12.2441	11.5648	9.87698	12.7996	8.87314	10.9183	11.7469	12.0568	11.9148	12.5416	10.2848	13.225	10.616	11.1113	9.48764	10.2982	10.3853	11.1715	13.2181	11.7561	9.37938	12.1619	12.7368	12.6131	9.83368	12.0241	12.9456	11.7617	11.9895	12.4029	11.9742	11.9311	10.1645	12.3444	14.6069	10.2733	10.1839	13.8042	12.8718	10.7082	10.6503	11.0539	11.7851	12.1485	16.6068	11.8274	6.96232	10.2388	9.3981	10.8067	9.78823	10.4809	11.6623	9.56186	11.2388	9.48261	11.5703	11.5056	10.081	12.4547	10.0123	10.7491	9.41638	10.7737	15.6012	13.7407	12.9236	9.90914	10.2396	8.78953	10.7938	12.8091	15.4676	9.81442	9.81186	11.5009	12.362	9.74551	11.3108	8.77215	9.75489	9.02237	14.3424	10.8095	10.2912	11.261	11.9432	10.4898	9.93133	9.90824	10.3822	9.17542	10.2702	14.9667	9.40301	9.98413	12.6807	12.8148	8.90989	10.8155	7.66605	11.4171	8.63735	12.5034	10.2011	10.5056	11.0725	8.74786	13.9485	12.4485	11.2518	9.65928	10.0811	9.945	12.0186	8.73166	13.0729	10.6616	10.337	10.8315	9.95376	8.61287	12.5932	10.3741	10.2385	9.47391	11.7103	12.1445	9.72741	8.11478	8.76222	10.2624	11.4864	8.37895	8.43962	8.80252	9.91603	10.3911	9.61894	10.0712	9.05365	10.481	12.9818	12.3543	9.31877	8.63554	9.96029	11.814	9.19574	11.5675	9.80025	8.5519	14.6504	12.9141	8.59991	11.1935	9.79149	10.2815	9.1153	12.4473	11.7419	9.09355	10.0674	11.7012	8.64782	8.9472	11.7	10.8169	8.89664	10.1664	10.4845	12.3393	12.2188	9.02015	10.5179	10.3151	8.81922	10.6768	8.94808	12.5663	11.7073	11.5015	11.2916	9.64656	10.0612	11.1022	9.77413	9.80816	8.27798	10.2704	11.4812	12.3732	11.229	10.6054	8.60622	13.3008	11.5169	11.0686	12.4323	12.7263	8.97327	11.3447	11.0552	9.99944	9.52376	7.46679	11.5668	11.22	9.14389	10.5349	12.5254	14.5991	8.51609	11.0817	9.88661	8.46434	11.0608	8.47614	12.3081	8.1179	11.6922	12.606	9.80478	9.49205	12.2529	9.72911	9.74265	9.14898	9.58759	11.2961	12.5996	11.1576	12.832	11.9591	9.96607	8.13648	10.8052	8.45409	8.22786	10.5682	9.23218	9.22665	8.00282	11.8734	10.0171	13.4403	10.1037	11.309	11.4355	8.85425	8.50024	8.58796	8.74987	10.9097	9.6027	8.94574	11.8962	12.1571	9.65267	10.3897	8.25456	9.56472	9.80235	9.0954	9.85112	10.2772	11.3615	10.6131	10.4125	11.8795	11.3569	9.19697	10.721	9.70079	14.9228	8.87529	10.4927	12.7612	9.82703	10.8346	11.9715	11.5613	11.3176	8.88996	9.29737	8.53605	8.21189	9.30743	8.91916	12.153	8.63081	11.4818	11.2914	9.35447	11.7052	10.6495	11.0834	11.5245	9.9642	10.3201	10.4515	10.5154	9.45594	12.087	9.1153	10.0069	10.4356	9.51235	12.8654	9.42501	10.5296	9.37634	12.5399	13.8578	8.48261	11.2597	9.99605	11.2134	8.66213	10.5052	10.6277	10.3249	10.131	12.1056	8.56301	10.2583	9.37895	9.39232	12.3813	10.3172	6.29646	11.6905	11.5859	9.3015	11.4776	9.34541	10.4976	12.9948	9.98513	10.211	8.82305	8.5611	9.78513	15.5947	7.77742	9.85487	9.08746	8.1416	9.27752	12.1641	13.8411	9.39489	11.2169	11.2297	9.39275	10.5141	15.9552	11.4544	9.29071	9.38327	9.48684	12.8281	10.9522	12.4107	11.0549	12.2077	9.39767	9.60177	8.87006	8.21237	9.79588	11.1596	9.1004	9.78349	10.8588	8.86078	8.33851	9.79977	8.8614	9.59246	11.0483	9.61287	11.7573	10.6182	8.49305	9.90974	10.8813	10.0316	12.2612	12.0273	8.6844	9.70321	10.464	11.4969	7.8936	10.7832	10.4302	9.9655	10.4894	9.70494	10.548	10.1388	9.70995	12.2556	8.86078	13.6241	8.8173	8.67596	10.3441	12.5417	9.88004	12.5281	10.124	13.6699	9.27659	11.4265	15.1449	10.5664	13.4954	10.3759	10.4433	8.54148	9.98712	8.85269	11.4952	10.3241	11.6345	9.33293	10.3832	12.111	11.1477	10.5878	13.432	12.6392	11.8904	9.35997	10.7449	11.6896	9.6907	11.7778	11.2934	11.6796	13.7314	12.1619	10.3368	8.66035	9.78562	10.5463	10.4813	11.1891	10.1273	11.4443	10.5025	9.56167	10.0604	10.1717	10.1389	9.97427	10.318	10.9478	11.2162	11.3185	13.3899	8.54381	9.48663	10.6729	9.60363	11.9392	9.65785	11.925	13.3633	11.1319	12.8748	9.40769	11.5238	15.6492	9.94163	13.7835	8.14057	11.2058	10.8038	11.9547	14.2943	9.79214	8.75288	10.4902	12.4322	11.7763	12.0591	12.4591	11.5981	10.1097	9.07119	10.9264	9.82687	10.2097	11.5417	10.8547	10.8521	8.95361	9.56167	9.52904	11.5434	9.65231	12.6723	10.8132	10.1169	11.6231	11.2214	8.95245	11.7285	10.2734	8.85425	10.5356	13.89	11.3083	10.3045	9.1819	10.3839	12.9842	13.1222	8.80735	9.2891	9.76271	9.24793	8.67243	10.5401	9.37981	9.01011	10.2495	9.63227	10.5161	12.2241	9.61967	10.9122	9.12024	10.8963	10.3395	9.05637	9.20163	10.4484	8.21868	9.10669	9.05338	12.0937	10.7679	11.2426	11.121	10.5157	11.3018	11.0699	8.81602	9.79944	11.1007	12.8037	10.2188	9.29829	11.9647	12.6821	10.1983	10.1733	10.9031	9.18066	12.8129	9.93369	12.5238	10.4961	10.9081	8.76155	9.43129	11.7771	9.52533	8.40088	12.3338	12.5717	11.1726	10.9746	9.69679	11.616	11.0649	10.652	9.68001	10.0951	11.4282	13.1629	9.63608	14.8596	13.9953	8	10.0007	11.871	9.19081	11.9137	7.72451	11.4551	13.06	13.3485	9.17667	11.0151	11.234	10.7612	9.47228	10.8269	11.1823	8.83162	10.5538	12.8189	9.17518	10.309	12.4889	10.7644	12.0768	9.39575	9.17493	10.6888	9.53625	10.3692	10.7274	9.5844	8.848	10.1458	11.0978	12.0795	9.53469	8.13494	11.0418	8.68089	10.6486	9.80219	8.88173	16.2234	14.4607	15.8501	9.70805	9.33159	11.5069	8.18587	10.2546	8.54419	9.78316	10.7477	8.34385	9.96564	11.0669	9.06151	14.2756	10.2248	11.2113	9.26092	9.51629	9.72996	10.1772	12.1345	8.40003	9.14389	10.0247	10.3502	9.02956	12.5131	10.8655	9.45286	9.33807	12.8367	10.0459	10.4374	10.253	10.0225	12.4932	9.6865	8.48543	10.6473	8.95826	8.8933	10.0598	9.41806	10.7307	9.62077	8.85331	9.57042	8.66427	9.19007	9.7897	10.5383	10.0179	9.4113	10.043	9.63862	8.80896	10.3252	9.54844	10.8164	10.2562	9.18785	9.73674	10.9145	9.72741	8.68475	8.90298	8.69384	14.4427	12.9765	9.7096	11.3333	10.4139	10.2164	12.4256	12.7848	12.6025	12.4393	12.9887	10.7854	9.84533	10.7646	9.85689	11.6616	10.5026	10.0615	11.5717	9.19007	10.8666	10.0958	11.1257	8.44874	10.816	9.84925	13.0766	10.7125	9.44936	11.2465	10.4504	10.4798	11.0214	10.6518	10.4308	9.52767	9.31198	11.6585	11.3083	10.2032	10.4915	11.3372	12.3142	10.5913	9.00169	9.66534	12.3046	11.1779	10.1788	10.2434	10.4516	12.507	12.6626	10.7639	9.81714	12.3573	10.6327	9.15608	11.4059	9.35028	13.6361	12.8252	10.6576	11.6339	13.9698	10.1955	10.3583	10.0496	10.606	10.7845	12.8244	10.3607	11.4366	12.4648	11.2432	11.129	10.2115	11.7417	15.654	11.4681	11.1239	11.0825	11.3115	9.25125	15.1892	12.4887	9.96895	9.78904	10.8563	9.22255	12.771	10.7566	12.3366	11.3392	10.5681	10.3351	11.6577	8.61949	11.232	10.3549	11.6531	10.6373	10.9976	12.0711	10.2708	9.67666	10.8117	9.82575	9.59283	13.0658	8.9571	10.5427	9.96795	9.24508	14.3153	9.70338	10.1136	16.9482	13.026	10.3487	9.06097	11.2265	10.1059	9.93103	9.0337	10.6402	12.1886	9.34252	8.81506	11.1808	10.0685	11.0213	10.6268	12.8733	11.7726	13.8287	14.5683	9.61434	9.21286	10.8259	10.903	9.17043	10.1037	9.0917	14.7139	16.1885	8.81538	8.54728	14.5805	10.5528	10.0653	10.3106	10.1426	10.8684	10.1891	9.59227	10.2999	10.5174	10.5877	11.329	11.9769	10.0246	8.52199	11.7807	13.5479	13.7826	10.1206	10.5666	8.54264	10.145	10.2621	8.32553	9.85487	10.0359	9.35821	9.60992	11.2931	9.27682	10.5727	10.2894	8.85611	9.03535	11.2905	8.84423	9.49825	9.3516	11.1477	10.9613	10.05	12.2604	9.65249	16.0468	13.0295	14.5787	8.77248	13.7847	8.82114	15.3202	14.0171	12.1033	11.7618	10.0606	10.1685	12.4653	12.6842	10.1476	14.0219	10.2268	14.4419	11.8248	10.7635	11.2473	13.5685	9.64656	11.203	11.397	14.9726	11.5033	11.8639	9.85596	11.5163	11.6785	9.86697	10.6903	11.6428	13.4399	11.2964	11.6245	9.56186	12.0357	8.16792	12.9934	11.9862	16.1403	13.1665	9.06609	8.25267	12.9162	10.2524	11.1311	9.55209	11.5086	10.4294	10.2757	10.6094	11.5352	9.44564	12.5492	7.92422	9.0917	13.2244	8.92095	11.1062	14.7314	11.0551	10.2819	10.371	10.8063	11.4736	13.8413	12.4234	15.0579	10.9711	10.0837	16.3387	11.7914	10.5877	13.3485	11.1914	12.8178	13.4532	12.4561	12.4295	11.1534	13.5009	9.84502	14.2295	10.9004	12.4337	13.5018	16.0282	14.5009	11.3063	10.867	12.2026	11.106	9.08534	17.4706	13.2612	10.6388	9.83842	16.3277	11.3789	12.3565	11.2946	9.29989	10.6997	12.2954	9.56396	7.23554	11.4458	8.507	8.85674	10.7197	8.93487	10.4155	9.85845	17.7141	11.0051	10.391	11.8896	14.2563	9.76868	9.92955	15.8738	15.167	16.8941	8.98527	8.62022	11.9479	9.06555	9.60844	9.19131	7.89118	11.8824	13.3318	8.32463	14.1271	9.19623	10.0505	11.6167	9.06178	11.352	8.55536	8.66959	13.3567	15.608	10.7438	10.4634	11.0001	8.92511	8.39532	8.13391	16.6009	10.4706	10.6835	14.1034	12.1392	10.6021	11.111	11.1079	12.5231	10.0924	10.9011	9.29071	11.719	8.63916	9.9847	13.4972	10.8261	8.49586	12.8279	10.1841	13.1897	10.5442	11.8167	13.7659	13.4303	10.0668	11.3703	8.61655	9.73149	13.8815	9.55459	8.48099	9.45471	7.16289	12.0704	12.316	8.87836	9.95128	13.1502	9.69105	18.2728	16.8121	9.79246	12.8862	10.9709	13.8797	10.1346	11.0158	10.6147	9.01374	10.5387	13.6899	16.5115	16.6136	10.36	10.8098	12.4406	10.9738	15.5391	11.0577	10.5484	12.0562	14.1783	11.2678	12.5325	15.8044	16.7405	10.7197	11.22	12.9895	10.23	11.3027	10.4003	9.84659	13.8901	15.6443	10.8005	12.0663	10.6942	10.2451	11.865	10.0965	11.7695	12.8881	8.80122	10.194	12.3277	13.6444	9.47127	10.0879	12.5576	11.074	10.4223	9.43379	9.33472	12.3665	11.3728	11.8169	14.5228	9.48784	6.65249	12.577	10.9511	12.7773	14.9363	12.37	12.5322	12.275	9.69888	10.0174	12.6735	11.3119	11.5767	10.1638	12.0624	11.4708	17.2156	16.9759	13.178	14.3156	12.6928	14.7303	9.80671	11.6231	15.556	8.50859	9.82369	13.7685	10.7453	16.569	10.4883	9.95114	13.2604	10.2766	13.1045	10.4655	10.927	11.5309	15.0213	12.8277	9.95172	12.8505	10.4848	9.17243	10.4397	11.3025	9.73843	13.6248	10.2959	10.1144	13.4692	10.6792	11.1945	11.0719	9.21067	10.8525	12.2467	17.0094	13.3563	12.4179	9.06232	14.9368	12.5539	9.89769	14.5056	14.5539	11.6403	16.9098	13.1499	8.64997	9.15659	9.68738	11.3354	13.6413	9.3394	10.6231	10.8394	12.4621	13.6743	11.2251	7.62278	12.0642	11.9706	16.1333	11.2232	7.70252	10.1127	11.3978	11.8503	16.4159	12.209	12.8086	13.1469	10.5885	10.5322	10.5102	12.7118	10.759	10.7768	10.0526	10.0757	15.2166	13.3474	15.5754	10.436	10.9209	12.0457	12.5404	13.1823	10.8616	11.0126	12.7984	9.24294	10.0125	12.3379	9.75405	11.4011	9.88585	12.028	8.853	13.0945	9.79588	7.8857	12.4943	11.0127	15.0585	8.93782	12.9039	11.4022	11.8328	13.2403	11.5899	12.073	10.6196	10.4582	9.60548	15.4094	12.1224	14.4953	9.32396	9.53216	11.9681	16.8493	10.6847	12.26	12.6594	9.837	10.1397	12.1919	8.00225	9.17143	11.6651	10.7169	8.79312	8.67525	11.1488	14.3615	10.1223	15.1529	14.7191	13.5288	9.48965	7.80478	9.09434	10.7016	9.25526	13.4658	10.3227	10.9842	15.5297	9.17068	11.8914	13.9624	9.25621	13.4486	11.2979	11.3166	9.1025	9.28378	14.0279	8.90749	12.911	10.1623	11.6356	9.79799	11.1658	10.2103	12.3552	12.0671	11.0665	11.62	10.2316	11.0861	8.89754	13.6673	7.66178	14.6954	14.5094	11.9193	12.5642	11.544	11.374	10.5265	12.552	10.7142	12.915	15.2934	12.9571	9.32643	11.2663	10.7806	12.1041	10.267	12.0784	9.87344	14.6563	11.8639	10.8472	8.75322	13.7862	11.8569	9.63354	9.03012	10.6783	13.6098	11.1635	7.8759	9.27216	13.7487	8.10538	8.56872	12.2599	7.29278	9.37417	8.18537	12.1139	12.5493	8.66463	11.3113	6.85175	14.1803	13.304	6.21917	11.4086	15.1301	14.5842	9.87713	8.50263	10.2337	7.74281	8.85953	14.5712	8.30515	12.4901	15.4298	12.0469	12.1036	11.7734	11.5812	12.3061	11.7655	11.3944	9.61029	14.0865	10.7162	10.1714	10.9838	11.1837	13.202	10.9905	12.5947	11.6064	12.0591	13.9602	13.5594	11.389	11.7381	11.9927	11.1115	12.3864	13.3863	10.5051	11.9738	11.6419	12.3042	14.0252	11.0292	11.6086	8.09223	13.3024	8.73437	16.0794	13.315	15.375	9.61692	11.6397	15.3814	11.3671	15.6658	9.31583	11.4497	9.55286	10.3818	10.1712	9.87437	9.58064	8.3345	10.4052	11.1433	11.5051	14.1107	12.8284	10.3025	15.1815	11.0309	9.87958	9.85222	10.8313	10.6449	12.8509	10.5579	9.37199	10.0441	10.5798	11.6091	11.5744	9.66374	9.69227	9.40748	11.686	9.38089	11.6433	11.6383	8.55612	10.4003	10.3523	9.79604	12.5142	9.12309	9.07414	7.7866	8.97871	9.23026	8.36194	10.0988	11.4018	10.3017	11.0396	14.8496	10.4843	11.0346	10.0556	7.30195	9.20408	13.2928	10.7707	13.0888	10.8604	9.97255	10.2281	9.56281	10.9934	9.45492	9.78152	10.8991	11.8803	10.7185	8.76288	8.06016	9.69052	12.1476	11.7125	9.72059	11.7765	9.67525	10.2852	8.60326	10.1245	14.946	10.1775	9.35469	11.208	10.7493	14.2329	8.60326	8.62644	10.6299	11.7155	12.8525	16.2373	9.67966	15.279	8.72554	16.2797	10.1645	8.04275	9.89345	9.20555	9.44377	8.5216	12.3118	8.24793	9.96217	10.0337	8.49546	8.13186	9.07601	13.2352	16.533	11.3915	12.717	16.2294	13.6738	14.3855	12.647	8.72894	16.4035	11.0713	17.0543	14.1848	17.9662	10.0665	14.5258	8.9331	11.7029	11.0634	10.9144	10.6355	10.8147	11.3568	9.18264	9.88829	7.78333	12.5604	9.69732	11.4888	12.2473	11.4601	9.06313	12.5678	9.38888	12.4541	12.0797	9.3505	9.35777	12.879	9.16616	8.93575	8.91648	13.5036	10.5768	7.78529	9.19303	11.0027	9.10983	10.3931	9.06824	10.3908	10.3465	8.74315	13.6471	11.6809	13.3472	10.5265	8.05202	13.048	10.4826	8.32688	13.8147	8.25408	15.8326	11.7612	11.2019	10.5408	14.0351	9.04903	8.62753	8.51452	10.0771	9.22858	7.42122	9.33271	14.1439	12.9423	12.9398	9.92006	11.3196	10.2398	9.66942	10.6546	11.1012	12.1073	12.6179	10.6386	12.4783	7.51885	8.05691	8.54651	11.9396	8.41151	7.55766	13.7927	10.1639	12.1726	8.88234	12.412	11.2201	14.3949	13.4227	9.66409	17.3527	11.2955	10.0913	10.7906	9.072	9.7286	13.7297	13.9287	12.552	10.117	10.0649	13.9199	11.1015	13.1782	13.9617	9.80219	17.1195	9.75856	10.6873	10.9178	10.3531	11.6231	9.83889	9.79214	11.4713	9.3443	11.538	9.2353	13.3511	10.6044	13.5807	8.50859	10.3662	10.813	9.53002	8.58007	11.1769	11.7217	8.72622	9.93443	11.3912	8.06609	10.9103	11.2691	11.4547	10.3409	13.9597	10.6347	11.9522	11.6358	12.9274	15.6146	8.33807	12.8018	9.80703	9.30218	10.2883	10.1596	9.95739	15.5094	12.4954	11.6688	13.1601	11.0128	10.8191	9.59376	9.38089	10.6754	9.53586	10.4722	13.8329	10.1936	12.0963	14.6089	12.785	11.4532	7.51412	10.0615	8.85922	10.3006	10.2776	17.5046	12.6543	10.3314	11.8188	14.5675	7.65964	11.9294	8.06016	9.73013	11.44	11.3281	14.035	12.3569	8.72247	13.7448	9.49586	17.6957	10.6304	8.95652	13.7192	15.9216	9	12.4324	10.8348	10.3841	11.0113	11.8227	14.7969	9.63825	10.8003	10.1063	12.8052	14.8913	12.4926	10.4266	13.558	9.15203	10.9064	9.33002	11.7703	11.0263	11.0157	9.26608	13.1811	14.5	10.564	10.8114	7.70529	10.7858	11.7144	8.81858	11.0205	10.7963	14.0793	8.12774	13.2729	12.8247	9.63336	13.1242	13.9911	9.58346	9.4623	9.86836	9.10066	10.8892	14.8764	10.0475	10.7962	12.7205	13.0398	10.5416	14.7032	9.41764	13.5247	10.2876	12.479	14.4939	11.9755	12.3302	9.19229	11.492	10.3529	14.0012	9.96391	10.0719	11.8995	10.8052	9.61839	10.2203	10.0137	13.4387	11.4711	7.17592	7.64241	11.6536	13.7368	9.90132	7.8679	10.3429	11.654	10.5994	10.9864	8.83479	10.2705	11.0007	10.0668	11.4941	12.8494	11.3792	10.4497	10.1403	10.0195	9.61581	10.7272	10.0643	13.1843	9.93649	10.0073	10.4811	12.0354	9.98028	9.58158	14.2523	15.3887	9.55785	9.19081	11.2525	11.6928	12.6346	10.1098	11.1299	10.0825	10.9541	9.4208	12.651	11.5087	14.7608	9.26702	13.0809	10.0304	13.8002	11.7342	11.5806	9.63318	13.7623	10.5592	8.62132	9.93472	10.4133	10.5575	8.48301	9.20482	9.5263	10.3866	6.66249	11.0228	8.40344	10.1805	8.54767	11.8911	9.26045	15.6153	10.0551	9.37873	14.3474	10.2896	9.50243	11.7118	10.5729	11.745	11.313	9.76022	9.55325	10.2007	11.1553	10.4303	11.8398	11.0591	10.4805	10.6833	9.06797	10.1381	11.1921	11.318	9.15228	13.7912	13.911	17.5713	10.5856	16.6943	14.1939	9.7077	10.3425	12.0928	10.9055	13.354	12.1168	10.2619	10.6707	11.2373	11.4487	9.38672	10.8146	9.40939	10.5081	11.047	9.85798	13.5187	11.0656	11.2994	10.8238	13.968	11.6168	12.5175	13.3714	11.0875	12.3685	10.81	12.3937	10.7511	12.8827	14.3413	11.9018	9.02708	11.0737	13.9886	11.7897	13.1312	11.2912	9.85159	10.2524	10.7985	12.7332	12.9191	10.8319	13.774	9.90253	12.4088	8.67101	9.4208	15.4992	9.43317	13.467	10.1383	11.0485	10.8868	13.7016	10.4817	13.0233	13.908	12.2777	11.6165	13.452	11.5195	10.9786	9.74416	9.75489	9.74819	11.6059	13.5299	9.71287	13.0099	11.3567	9.10224	10.9162	12.8585	10.7453	13.5046	11.899	12.2948	15.2361	11.0314	10.4458	11.215	8.94983	10.161	8.2031	8.98385	10.6269	8.95332	10.4582	9.94983	14.6069	12.7974	11.8417	10.1717	10.1642	9.51629	9.75572	11.7366	11.2757	10.6333	13.9585	11.9318	11.2169	9.24888	11.2052	11.9461	10.1626	10.6562	11.2428	11.5117	8.62899	13.7367	11.808	10.0633	9.63844	11.0268	7.54535	8.3672	10.9097	8.88996	10.7142	15.8405	9.98456	12.8856	10.2497	9.41616	9.77972	9.70908	10.5787	11.1762	10.7476	10.091	12.084	9.83889	10.505	9.94778	9.01374	11.0582	12.7957	11.5373	8.848	12.2343	10.6165	10.1072	9.86682	14.2006	9.03342	13.2315	12.9913	12.9805	8.18636	10.2604	9.45656	13.9065	8.1236	10.2209	12.4111	8.91379	11.2641	10.8603	8.93458	15.0491	12.0014	9.49105	9.90854	10.2934	9.61029	12.0432	9.99986	10.0699	10.5508	11.6567	8.68545	11.1852	12.7316	11.4267	12.8143	12.6768	12.7263	10.9332	11.5442	9.67296	11.391	12.5125	10.9003	9.37395	9.44832	8.59842	8.69174	9.51983	9.75656	9.24246	9.7662	11.8306	10.6561	10.9476	13.2088	9.35072	9.66017	9.10434	9.75054	8.39403	9.68562	8.90599	12.2774	9.42291	9.3423	9.76105	9.41469	9.42899	8.87467	10.8994	10.3343	12.9963	12.5738	8.54921	14.6012	12.9974	9.0872	11.2879	10.242	10.1388	7.9507	11.1542	11.2603	9.19254	9.50204	11.6924	12.0833	8.66213	10.3445	10.0139	10.1495	13.727	9.37025	10.7137	7.78267	10.7263	9.41743	12.9145	12.1932	10.6898	8.39103	13.5406	11.3975	11.1851	9.56148	12.4661	12.9494	10.6158	10.273	11.397	9.75906	10.8326	11.2878	14.7451	15.862	11.3182	13.3781	10.9851	15.4394	12.3621	13.119	13.7449	13.0679	14.0346	11.4333	13.3022	12.6549	15.2242	11.9218	12.2739	11.6248	12.3354	10.1573	11.6334	12.328	12.6179	10.1909	10.015	12.9911	10.0827	11.4198	8.62388	11.3014	10.2088	11.6121	10.6818	10.5212	9.99577	11.5298	10.3699	9.59935	12.5999	11.8165	10.7583	9.05338	9.68001	10.4741	10.5876	11.003	9.73792	14.3585	13.9328	12.8889	13.4065	13.2198	14.5641	8.46801	12.3831	7.96463	11.1087	11.5739	8.86511	12.0156	11.9656	10.512	12.6162	11.5055	11.7788	13.4141	10.5307	10.7088	10.8365	9.1153	13.5127	10.3846	10.3289	12.4148	11.6333	13.7909	10.2294	11.4891	9.9935	9.40024	10.495	13.7197	12.8714	10.4372	10.4434	9.89981	11.0224	10.2622	13.1241	13.192	10.6131	11.6668	9.72298	13.5003	11.0725	9.09513	11.8766	9.83542	12.9787	9.99605	15.8152	12.0756	12.0284	8.42585	9.37547	12.1926	9.93914	13.4248	11.3356	13.4177	10.5764	9.61361	8.81057	8.91827	13.2002	10.7926	10.6847	10.7633	11.481	8.28216	13.6623	10.2569	9.11582	10.5589	8.84549	13.2288	14.6595	6.95536	8.08215	10.9984	10.8243	11.0683	13.514	8.96751	11.2838	10.7935	9.28378	14.2487	11.078	11.0889	11.7819	10.0541	9.83431	10.6939	9.06313	13.9735	10.8282	11.2993	9.36348	10.5412	8.58158	11.5974	12.7102	11.9609	11.6137	11.529	10.4635	10.8049	10.3642	15.9815	10.8066	11.8264	10.6907	11.7943	11.6072	10.447	10.6994	10.5785	9.5544	9.94705	9.41975	11.7509	11.2664	8.8205	10.9508	10.8845	10.1668	12.4808	10.9405	12.4639	11.698	9.82082	12.6019	10.5238	11.6095	10.3895	10.8573	11.0966	9.04029	9.49685	8.39146	12.7177	9.90989	11.9145	11.7803	11.3361	9.97456	9.71063	9.46964	10.3567	12.0941	9.83526	10.9751	11.141	11.0008	11.492	13.8064	11.5929	10.8605	11.2542	10.5369	11.2586	10.6043	12.65	11.2935	10.9178	10.4607	11.6493	15.7944	15.0075	8.89118	12.422	11.9328	14.4627	10.0164	11.2974	11.3305	10.0791	9.60381	11.0544	11.8518	15.1434	14.115	10.0739	10.0543	10.776	11.5413	12.9154	11.7408	10.8561	10.115	9.84612	11.602	11.5205	12.5189	11.0006	11.3842	9.8544	12.9943	12.3607	9.38046	14.546	10.3323	7.95826	11.3082	9.22183	11.5573	11.3975	9.4816	10.917	11.7408	9.42668	10.3191	10.7123	7.93664	9.18215	8.76222	12.1362	9.55363	9.55497	10.6154	11.9133	11.262	10.6059	10.4578	8.4545	12.1994	8.62717	10.6527	12.9867	11.3446	10.7715	12.2894	10.9738	8.9655	10.4831	11.2662	10.9427	14.177	9.87298	11.2274	10.9788	11.5282	11.7134	10.6298	10.7665	10.5308	9.74467	9.23888	11.7544	9.57024	10.5447	11.1329	10.2136	10.3808	12.3327	10.6886	9.24816	12.2627	11.197	11.5354	10.2082	9.52924	8.22786	9.61195	14.8514	9.97871	10.8662	9.25077	10.6105	14.571	10.5606	9.61765	10.5796	7.91468	10.2685	9.61581	10.0716	9.65893	11.0056	9.37156	12.8401	9.86496	10.5259	11.8744	9.982	13.7827	8.79279	9.5159	9.31107	11.4964	8.67701	10.4455	10.2619	10.4008	10.2438	9.2148	12.2359	9.5844	10.944	9.86434	10.7034	9.40408	10.0685	9.21043	11.0409	9.88722	10.1182	8.58609	15.6815	9.77248	12.2509	9.51215	9.59264	10.2008	9.09987	9.4477	11.7768	10.1046	12.3504	8.69627	8.80478	11.0311	10.2367	9.55861	10.7189	10.359	9.1046	11.5994	11.726	11.8034	11.6816	10.339	10.1613	11.1003	10.5607	9.04139	10.6503	10.4142	11.7644	9.03947	11.3529	11.1815	12.4758	12.0867	12.6937	9.98185	13.2084	12.879	9.70009	8.51846	11.6703	10.1257	9.63063	9.17143	12.0386	9.8321	9.65625	17.3992	9.64368	9.27543	9.37569	14.0709	10.4176	9.86465	9.56872	12.646	9.92154	9.81378	9.06663	10.7813	8.47452	9.06124	9.45943	9.09698	11.4577	9.8699	12.6821	10.1244	9.12309	11.5704	8.59805	10.7982	11.9549	9.25762	9.24959	10.5199	10.2932	9.35425	14.9055	12.462	9.86124	10.5827	10.1941	8.26819	9.44481	9.8558	10.8775	10.5159	10.9897	11.4186	9.53974	8.92719	11.6009	10.5147	11.0723	7.97097	9.27216	8.48744	9.6779	8.69	11.0965	10.2922	10.4791	11.3356	10.4008	11.8288	11.0083	16.8471	10.9935	10.5467	11.2005	7.71836	10.0528	13.6192	10.8673	11.0454	9.07842	11.187	11.5951	9.31515	11.6495	10.9435	9.91871	10.6638	11.1926	10.2043	10.0796	9.21456	10.9774	10.4853	12.4099	11.9482	12.2055	11.749	13.0298	10.0231	10.6423	10.6758	11.1724	10.6903	11.6288	9.66445	11.0885	12.4009	12.3849	12.3778	11.3031	11.7819	10.1819	11.9221	11.0198	13.677	10.7326	13.8683	10.4831	9.73302	11.9529	12.4211	10.8279	11.5151	10.3113	11.0735	10.4793	10.3818	10.9388	10.9351	10.9864	9.77182	11.1658	11.5747	13.6939	12.243	10.1624	11.2814	11.4559	8.02569	10.8929	12.7888	11.4445	9.74298	12.7076	9.43484	10.3804	9.21553	6.73877	14.7188	11.1919	9.42206	11.6904	10.8039	13.3185	14.1032	11.3541	10.3182	9.43858	12.5836	11.2928	8.98356	11.2237	10.0008	11.3269	9.56548	15.131	13.2704	11.6676	13.2899	11.3698	10.3685	11.8092	10.9878	13.3831	11.6217	10.4758	14.3862	10.7693	10.2159	12.2327	13.2415	13.3609	11.764	13.7575	12.2483	8.89512	12.7256	10.3549	9.56815	11.1968	11.9321	10.1295	11.0285	10.0733	10.5425	10.1325	16.4356	16.0319	12.25	10.9064	11.9745	8.25172	11.7227	11.2348	9.44997	9.38737	10.9522	9.92541	10.3023	10.6571	11.0722	9.68633	9.05799	11.9264	10.9731	8.66213	12.7254	12.0466	10.4653	11.3034	9.71905	9.20114	12.6738	9.71201	10.6717	10.102	9.56472	9.39253	10.3552	15.7822	13.8697	12.6606	10.7148	13.5042	8.13802	10.7097	12.6949	7.22978	10.0796	9.79653	12.7413	8.76022	8.08958	11.5631	10.1472	9.50084	9.83257	10.0469	11.8609	11.8163	10.0661	9.20701	10.2599	8.23554	10.1551	10.1264	10.8444	9.8009	9.03727	10.6686	10.6178	12.035	11.7545	12.5218	8.41659	10.9476	12.5841	9.67631	10.3676	12.0232	9.22786	8.79993	10.8462	10.5958	7.36282	9.13289	9.93103	10.5767	8.38198	11.6701	11.1136	11.6817	11.0142	9.20726	9.67402	9.41426	9.28401	10.8683	12.9318	8.37938	10.7847	9.41257	9.39296	10.7362	8.52513	8.64458	9.71562	10.3917	8.5611	9.64169	8.79181	10.2355	11.0745	8.6756	10.8933	8.1179	9.00506	13.918	8.6435	10.978	7.9847	11.6105	9.20433	8.47735	10.244	8.9901	14.121	8.95099	10.6518	9.31673	12.5333	11.4426	13.5235	7.92303	9.70736	9.83147	9.64404	9.4733	9.30948	13.0926	12.8173	9.76769	11.0164	10.8334	8.51057	11.477	11.978	9.55785	9.70113	9.66942	16.6887	12.8674	9.26233	9.75422	12.562	11.5642	12.8424	12.0359	11.3245	10.3456	11.9695	8.74349	10.5238	10.5181	11.5747	10.5435	12.1027	12.8742	10.882	10.9867	10.5641	12.456	9.61379	11.9853	12.8126	13.797	12.7119	9.52826	9.28794	18.0281	9.95172	14.9486	10.4849	11.5285	10.9857	11.6364	8.80349	10.8495	12.7073	10.6681	9.70995	11.3227	11.8034	9.8088	12.8235	10.534	10.4267	9.05555	9.6299	9.86171	10.4555	12.8462	10.5313	13.5398	10.2389	9.69192	14.3657	11.2202	10.8088	11.4231	9.67296	9.1166	10.4354	11.7083	8.76321	11.5816	11.143	13.759	9.67455	10.4608	10.8878	10.7685	11.0192	9.87144	10.2733	9.50442	10.0466	11.121	8.46189	12.7193	9.29715	10.412	12.0647	9.837	11.9096	10.0163	11.5133	10.0749	12.5821	10.5481	10.6769	12.0806	10.7351	9.62808	9.5265	10.9484	9.91871	11.391	10.9882	8.54381	10.124	11.6339	10.1843	8.26866	10.8626	7.88264	12.5815	10.1257	10.6345	13.5013	10.2158	12.2465	10.7317	11.0762	9.79734	8.55574	6.86047	9.52317	8.22352	11.2261	6.35931	6.71287	9.09645	9.04767	10.2164	9.08534	9.82893	15.6368	9.44853	10.5657	10.0639	10.4113	14.1523	7.77676	7.53294	13.7916	9.3208	12.4488	11.2226	11.0275	9.46434	7.66249	8.48301	7.96058	15.2437	10.8669	12.5157	9.03122	11.3225	8.51333	11.9351	10.1714	10.132	10.9773	10.5459	10.44	13.1999	11.4881	9.58477	9.67543	12.2245	9.26936	10.5693	10.9691	12.4314	12.5049	11.6979	9.97284	12.0544	10.9139	9.96015	16.113	13.6664	12.5298	11.2621	10.7236	11.2369	9.47877	9.10276	13.0909	12.7727	10.5835	11.3686	9.86821	10.3671	9.88173	9.97111	10.4283	9.45348	10.3232	9.96766	12.1828	9.50422	12.9618	11.5791	10.7655	9.71853	9.73708	10.0968	11.4395	9.76089	12.2607	9.47675	11.5833	8.90298	9.30697	10.0833	10.1063	12.6525	9.56262	11.4235	7.40599	9.05365	6.8936	10.6447	9.95913	11.6645	10.1652	10.1967	8.87774	14.4559	9.81378	11.0171	7.77215	9.66835	10.2116	9.13622	14.0986	11.0526	10.2371	14.9672	10.4555	10.7636	11.4807	11.2152	11.014	9.84109	10.8383	10.3924	11.4866	10.0966	9.79523	9.76587	11.7258	12.3163	10.7114	10.7557	11.2194	9.0433	9.44584	11.6921	10.7001	12.1762	9.81794	8.79896	11.8559	12.6975	10.7876	11.2256	12.3523	11.3478	12.4157	8.91019	10.3057	10.4617	9.46291	12.4771	13.5107	11.5729	13.3143	12.4883	14.8348	11.1617	10.0906	11.7567	13.3686	12.0771	10.4042	11.7473	11.2369	8.20408	10.8738	10.6171	12.3161	9.79523	10.8674	10.4166	10.1961	8.91379	13.0196	9.63081	10.6902	9.13083	11.8975	10.5532	11.2091	9.77923	10.6573	10.7449	11.0233	10.5219	12.7316	10.9641	10.1487	11.3222	9.92065	13.1236	10.6221	10.1989	10.8511	9.85891	13.0313	10.0369	9.92926	9.3474	9.80025	12.6298	11.3811	8.29094	12.0908	11.4709	11.3812	12.7826	10.1528	11.2732	10.0782	9.84549	10.6692	9.22569	11.2046	11.7546	14.1381	11.6864	8.96116	13.3597	11.2723	8.89966	9.73251	8.42794	10.6864	14.1525	11.0837	11.4699	10.4331	11.1908	11.2141	10.534	9.2446	11.6745	10.2365	10.8711	9.53099	11.3269	11.3883	13.171	11.1719	11.4195	11.8011	9.83067	8.66107	9.28031	9.39296	11.0041	8.25077	9.94939	7.99887	11.675	11.252	10.1458	11.3441	11.0259	12.101	9.44357	9.91618	10.0557	12.5409	12.7836	12.376	10.7031	11.5618	9.98812	10.9443	10.7467	9.66017	13.6748	13.1668	12.1017	8.96751	9.48905	9.65642	11.5986	11.8599	12.4472	9.7487	9.40642	9.94895	10.5786	10.5163	11.1696	10.1075	9.16189	12.1464	9.16516	9.8157	10.3881	9.5763	8.10905	11.8532	10.7227	9.70753	9.54206	9.26233	14.8294	9.26421	10.2709	10.5752	13.6625	8.12464	10.076	10.9893	12.2128	11.1244	10.1611	9.1955	11.5045	12.5361	12.4064	10.9384	11.5179	11.3316	11.0808	9.51412	10.6655	16.2361	11.5415	12.0991	10.5037	12.1986	9.72639	9.72178	9.61581	11.0864	12.5629	10.854	9.18908	9.78382	10.8711	10.9248	11.1253	9.16063	10.585	14.0003	8.9935	9.92362	11.0766	13.0349	10.0392	9.43317	8.6489	8.63227	10.7108	11.4333	15.2082	10.7575	11.2732	9.53566	9.85502	12.1856	11.4597	9.49905	9.45882	8.45738	10.8337	14.328	14.1952	11.5383	14.755	12.3781	10.92	13.5224	10.6958	11.2286	8.52513	10.9119	9.22906	9.73403	9.95899	9.85222	12.4666	11.6512	9.68825	8.74786	10.6568	10.5371	9.76139	10.8521	12.2112	11.1396	8.73674	10.792	13.1485	10.5854	8.77709	9.96044	10.4997	16.7513	9.56834	9.41426	10.5005	9.87667	9.43338	11.0348	8.67066	9.30492	9.3226	13.1143	11.4842	11.0382	9.38759	10.2472	9.70615	11.2049	11.2962	10.6196	9.87974	10.4931	9.74248	10.7947	9.53974	9.86093	12.2129	10.6402	10.6933	12.4635	10.4814	10.5803	13.0931	9.94734	12.4494	13.6053	9.76421	11.8337	10.561	12.3212	13.3056	10.0585	12.5311	13.7028	8.83983	14.6966	9.93133	13.3596	10.4839	10.0243	8.8805	10.0532	9.41975	14.2871	8.50502	12.9779	11.0601	11.9599	10.4503	11.9276	10.4342	12.388	9.69384	9.11192	9.19254	9.62626	10.138	9.7286	10.3432	10.5636	11.1911	9.92199	10.8623	9.90869	13.2239	10.4524	9.71476	9.75689	9.7975	10.0193	9.62753	12.4883	9.41384	10.4769	11.4167	9.38198	11.4809	10.7699	12.3685	9.73657	9.31016	9.22207	10.1005	7.10957	8.87498	12.1777	9.19254	8.43003	9.6837	9.56891	7.82273	10.061	10.1839	10.573	9.37243	8.93074	11.0141	10.6439	8.79928	10.074	10.4244	10.9387	9.65768	9.68264	11.3757	10.9476	9.36435	10.2634	11.1032	9.99873	10.7995	12.9702	11.4567	6.79572	12.8625	8.89482	11.3677	9.67719	9.98328	10.3941	11.7911	11.3983	10.0928	12.4706	13.5739	11.2801	9.91394	9.75455	13.7619	9.82257	9.81922	13.5042	10.153	12.6789	10.8477	13.1915	13.0183	9.41236	10.3373	10.2794	13.9279	13.8248	10.0353	9.65589	10.5608	10.9003	8.52904	9.30332	8.95884	12.7877	9.41722	10.8495	11.4741	10.4112	10.8258	11.6816	10.4518	7.82273	10.3669	12.4705	10.5037	11.209	10.5352	8.92095	8.78562	13.2405	11.249	11.6719	9.13955	10.0737	7.18785	12.4603	11.8363	9.7949	9.25833	14.2817	12.6811	10.12	10.3526	9.80397	11.0262	10.0768	9.92541	10.1161	9.45204	9.72962	13.6871	8.82464	9.75856	13.9039	10.6593	14.6344	12.2597	10.3223	12.8571	7.5157	9.08135	10.2902	8.5812	12.0904	8.8756	10.5164	11.4871	13.221	10.8187	11.0675	11.1941	10.6286	12.4602	10.4539	11.7399	10.4708	12.3008	7.42626	10.3501	9.40472	11.9259	8.5611	10.5294	8.09487	10.7635	9.9571	8.17792	10.1281	10.0639	10.5786	10.5347	11.4044	12.9145	10.4596	11.5832	10.3362	12.7273	10.2758	9.07601	10.1093	12.2221	10.7926	12.0774	10.264	9.56281	10.88	10.8123	10.013	12.359	10.5852	10.988	9.33985	11.0823	10.2159	12.0771	9.32441	11.7989	11.5187	11.923	11.5355	10.0079	11.0151	10.3536	11.4539	11.1105	11.2098	11.7676	12.6179	16.7195	10.7296	12.4677	10.8314	10.4958	9.98342	10.6707	10.5288	10.9749	11.2457	9.50442	10.7918	11.9011	16.293	10.3488	11.9301	9.41975
ME	Metabotype 1	0	21-25	21.05	0	15	10.2923	8.96723	8.32012	9.91154	9.7657	9.24603	11.3533	11.2485	10.6168	10.008	8.13289	10.7148	10.4256	10.5228	7.84674	9.96564	12.8026	9.63662	10.4181	9.71768	14.6794	10.924	10.0093	11.8542	9.48442	10.3523	9.89391	10.6506	9.70581	12.6723	9.65033	9.49165	13.1651	9.59227	11.5023	10.218	10.591	10.4348	10.9735	8.10434	10.9643	9.97312	9.53489	9.91901	11.7943	10.9536	11.259	9.23745	9.24317	9.51215	9.52513	12.653	9.83952	11.3846	13.5421	10.5897	12.1592	11.5943	9.82544	9.64494	13.5861	11.6856	10.3706	11.609	8.50819	8.57478	12.4996	15.9828	8.9263	10.4356	7.5744	9.87744	13.3484	13.0458	10.2024	9.68018	11.1854	9.36326	11.6897	8.29783	7.64602	9.98485	10.7396	12.9814	10.4643	8.84423	9.9691	10.9961	12.052	12.6341	7.64818	9.32867	10.6001	10.1107	11.236	9.04412	10.2282	10.9871	9.66427	10.8604	8.4672	12.1968	11.1279	7.89664	11.6894	10.6254	9.34496	10.4256	10.7461	8.53489	8.13955	11.7856	8.88387	9.91678	14.711	9.40854	8.5812	10.013	9.36698	11.4998	9.59991	8.06124	10.6107	10.1551	9.66853	9.98028	9.36938	11.4874	8.33539	11.0435	12.8292	9.41743	11.0732	10.3872	8.30515	13.2647	11.9688	9.07788	12.5643	10.0426	12.0193	9.52454	8.88996	10.4946	9.04549	11.3451	9.92926	9.37808	13.0271	10.0067	7.98698	12.4338	9.42564	11.5449	11.5422	11.3865	10.425	10.1355	13.0638	8.84141	9.43983	9.01709	10.8296	12.1807	10.1778	10.7442	8.92422	8.39103	7.82464	13.2522	10.8738	9.0031	9.83763	8.24935	12.5397	7.31016	8.45409	7.6125	11.1503	9.10931	9.12722	8.81666	9.3147	12.1208	10.6115	8.385	8.78398	8.82337	7.11166	8.46475	9.70442	10.3009	13.0113	11.2485	13.1805	10.4952	13.5031	13.1944	7.42038	11.7442	10.9818	9.26725	12.0108	9.18611	10.5496	10.8533	9.91991	10.7441	11.3208	10.1404	8.34207	10.5074	9.16842	8.02735	14.2425	9.82002	13.748	10.203	12.1762	11.7362	9.36085	9.69453	9.17268	10.2743	11.6301	10.2274	12.5956	9.43505	8.35447	9.28216	10.1769	9.78005	10.3848	11.139	10.5738	9.22038	13.5405	13.5848	11.358	12.6011	12.0212	13.3527	11.2006	11.7141	11.3092	10.7793	10.3038	10.8484	12.2235	9.06016	10.3923	9.94237	10.2298	13.5014	14.1128	11.0759	9.4824	11.8072	9.39253	7.02348	11.6539	11.3539	9.21286	10.7886	11.341	8.86851	9.31243	9.45204	9.49185	9.86589	8.6865	11.8989	13.8375	11.412	11.257	10.577	9.33024	10.5261	10.7469	9.4365	11.2911	10.2624	14.2695	10.3568	9.64313	9.55766	8.90899	12.2909	11.145	11.8543	10.394	8.7652	15.3457	9.86062	14.2814	14.0871	9.58007	11.7176	9.70356	8.68825	10.7515	10.924	12.9601	11.5153	12.4881	10.33	10.5621	9.00253	11.3713	9.20897	10.4486	8.35975	9.66871	11.0034	11.5655	10.0088	12.5089	9.67754	10.1718	9.66906	8.67983	10.6057	12.3231	12.3303	9.12954	8.94895	12.0317	10.1846	7.95942	12.2065	9.84125	8.979	11.5037	12.3846	10.646	10.1645	10.1379	9.49426	10.5208	10.5739	11.9919	10.5802	10.4199	10.4075	13.3787	10.3091	9.68877	10.0906	11.4611	12.1871	9.12412	9.35645	11.6886	10.7464	12.109	8.74012	10.2005	11.4279	11.4087	13.4931	9.86295	13.0966	13.1789	12.3937	13.3111	12.0882	9.91199	12.8576	10.7009	9.57289	9.39081	12.7172	10.0501	11.3535	10.9061	7.73674	11.8189	11.7173	11.3693	11.8002	8.72144	14.3566	14.5673	13.7374	10.2053	10.2648	11.3806	10.7208	11.8838	12.2327	9.21043	9.07387	13.6968	8.21043	10.1891	12.1572	11.6	9.45902	10.6602	13.6087	13.7406	10.5724	10.3612	11.4254	8.69488	11.0124	9.89482	11.1381	11.162	10.0393	11.8392	10.6197	11.4008	10.4558	11.7431	7.80607	10.521	11.3689	10.9221	12.214	11.0005	10.2794	10.5532	10.0932	12.0144	11.0806	11.4864	11.1496	13.3063	10.3021	9.20555	10.3073	8.77215	10.5436	14.7707	10.8192	9.86527	10.2281	8.22978	14.0505	10.8046	10.5961	8.66747	9.40024	11.9103	12.5065	14.5896	9.86078	11.4465	12.2937	13.5645	11.368	10.8612	9.65964	13.2328	11.7735	10.8574	11.0119	11.3113	9.49885	12.4126	8.6987	10.39	8.71149	11.5945	11.1274	11.071	12.2679	8.1819	14.5954	10.7478	10.254	11.5659	8.75154	10.9523	10.835	10.679	11.4047	12.3174	8.17143	12.6067	14.5218	11.7255	10.6464	11.5831	11.5855	8.1153	9.91737	9.69157	13.1268	10.1642	10.8664	13.3074	11.0287	9.66231	12.9997	12.6576	11.7954	14.143	10.297	12.5769	15.0413	10.9648	8.8933	9.87989	9.37656	10.1339	12.5644	8.51924	13.86	11.0123	11.2948	12.3041	13.452	10.7426	15.9288	11.8662	9.55017	13.5026	10.5612	14.6845	9.94968	9.47573	11.3435	10.2311	10.001	12.2827	10.6365	11.9296	10.5253	9.04412	12.8436	9.26655	11.1645	8.32418	10.7482	9.02237	11.3831	10.3368	9.75839	9.5544	13.5832	8.73268	9.03617	11.8219	10.8105	10.1541	11.1585	11.3459	8.54226	9.64494	12.4945	12.8682	9.70304	8.77972	10.8245	9.71115	9.58628	10.3374	12.1933	9.78725	9.33405	13.6744	12.818	15.048	11.1058	11.2663	10.043	11.738	8.40684	12.3919	14.9307	13.956	10.7056	10.7628	10.9659	9.22376	12.1754	13.2246	9.0474	7.45697	9.91871	10.9155	9.70511	14.9138	8.75789	12.7573	12.0266	9.09987	9.1316	10.8313	12.0182	12.7984	8.24555	10.2599	14.9663	11.8514	11.7636	10.3455	10.7775	14.2697	9.94515	10.2274	11.5913	8.40386	7.93899	9.97255	11.3021	12.3515	9.82146	10.359	8.02403	13.6329	10.2154	9.42354	8.26866	8.85269	12.1171	7.44294	9.30195	8.3733	13.2772	8.2211	10.116	9.95957	10.1433	10.4775	9.18488	10.826	10.1301	8.74987	9.74197	8.63336	13.7339	10.8817	8.77545	8.47978	10.6574	8.85767	13.147	9.16742	9.26162	12.9166	9.30902	11.4814	10.2409	8.97728	12.5752	11.263	11.622	11.0197	10.6711	13.4568	10.6738	11.0905	13.9469	9.7252	11.7988	10.0796	10.2499	11.3625	9.93958	11.3658	11.7065	9.33271	8.11582	9.45492	13.1583	8.91109	10.9151	12.1638	12.2741	11.3978	11.5023	9.80235	11.8317	11.9397	12.1473	10.2063	10.9076	10.3281	11.6926	9.77099	11.9116	11.2318	9.71768	11.6793	10.625	11.468	11.2362	11.3063	11.0425	9.89966	10.3605	12.906	12.2852	11.5676	13.2697	9.33762	10.7951	9.91782	10.9241	13.8399	13.7631	10.3445	10.7145	11.9786	12.5751	12.4514	12.5215	10.9591	10.0304	9.95114	9.64764	8.81922	9.45327	10.5728	11.7089	13.0996	11.7566	11.0672	10.8189	10.5114	9.8802	9.47371	9.77066	11.2426	10.8553	12.6971	8.97039	12.2747	12.6477	9.85627	11.8851	11.6694	14.6056	11.3096	10.4544	13.1316	11.9222	10.0437	13.0095	10.5268	12.3657	11.1367	9.41384	11.9404	10.3416	10.1402	11.251	10.5076	10.8712	12.2358	12.1376	12.647	13.3676	12.4425	11.7425	12.1536	11.3096	9.98428	12.4515	11.0971	11.7401	11.7557	10.7563	10.8394	10.9481	9.98371	13.7317	10.4452	9.45286	12.5879	10.9664	11.6224	10.5984	14.1466	13.3013	11.078	12.5209	10.2234	12.4057	9.78382	8.72554	11.4173	10.5996	11.4593	9.7879	12.368	8.46107	11.7174	11.2161	10.8839	11.1539	9.28309	9.66463	15.0914	11.0256	10.3906	11.0507	10.762	7.41616	13.5259	10.2775	10.8081	10.5799	10.7453	12.6691	9.33405	9.99124	11.4558	10.7158	10.0764	9.93236	9.57365	10.6291	12.1097	11.3128	9.78921	11.0287	10.8191	14.6216	12.3769	10.2675	10.2743	10.7399	11.4775	13.9995	9.83794	11.5635	11.7705	11.338	8.2555	9.87052	10.5537	8.70874	15.8249	11.9561	10.6703	13.4033	9.75956	10.9208	9.08188	8.30332	9.6248	10.7523	12.053	9.19746	9.22641	8.44004	15.3803	10.5536	9.92199	10.7916	10.053	11.7936	10.3825	10.7527	11.6864	10.631	9.95158	10.2256	10.6885	9.0031	10.3105	11.8913	13.1074	9.21796	9.51333	9.48382	15.2585	10.5149	11.5785	10.2125	12.2778	9.94163	10.2317	11.8595	9.23649	11.0218	12.4083	10.1224	14.4235	11.7681	13.5123	9.13057	11.4268	7.8716	8.87129	9.28448	10.6147	10.8434	13.8337	10.7495	13.3728	10.3151	13.1916	10.8902	9.35491	10.438	10.4382	10.0396	13.0978	9.06205	9.63771	12.1385	12.25	9.29025	12.3665	10.3223	12.998	12.0669	10.8288	12.6423	10.2357	12.8149	10.0922	13.6377	8.18834	12.8155	9.26397	10.7074	11.716	12.6721	9.89694	11.7356	9.66213	11.4971	13.5685	11.0669	11.9298	9.3661	10.4631	11.434	11.8208	11.7606	9.92214	9.96636	10.5902	11.1684	9.90569	8.64024	11.2201	8.91976	9.5159	9.91543	12.4148	11.0749	12.6055	10.1976	12.8202	12.3584	8.26585	9.38565	9.24151	9.08401	10.1357	10.5116	10.8131	10.9015	9.03672	9.81522	9.91543	11.7695	9.39896	9.7812	10.6571	10.4657	10.9469	10.4332	13.4438	10.6298	9.5411	8.89482	14.541	10.4881	11.7902	11.1768	12.196	9.42017	10.9452	10.6986	11.263	11.6054	10.6595	11.4555	9.31447	8.52513	11.837	9.41827	10.0301	12.9167	9.62845	11.3119	11.9405	9.4208	10.2276	10.6819	10.0958	10.7333	10.1644	11.0303	10.0884	15.8161	10.5913	11.4555	11.5635	14.2595	11.4528	10.4009	10.15	10.7246	8.13134	11.5931	9.55574	10.4453	12.7653	11.2616	8.92867	9.29944	12.3285	10.2074	12.5098	11.4407	10.6863	8.18438	10.5067	11.7348	8.4508	9.15254	9.00394	12.3094	11.4636	9.87452	10.2376	13.6963	12.6102	10.5788	8.70943	15.4479	7.46189	10.6573	9.38457	10.4728	8.38974	11.2778	9.43879	11.7228	10.8623	8.3336	8.79246	12.9918	11.0558	9.67948	12.2392	12.4799	9.58703	10.0849	8.57969	10.7249	9.70788	12.9822	8.78594	13.6343	12.6363	13.2286	10.189	9.01569	11.2915	12.1132	13.6325	11.545	8.97154	10.7007	11.0319	13.3859	10.8643	11.1776	10.4002	9.71785	10.182	11.248	10.5948	11.1063	12.6107	9.31945	13.5457	11.3819	12.1264	12.5704	11.6695	10.7603	11.2951	11.7881	11.5251	14.8771	10.3421	12.4218	10.0007	16.0824	11.4901	13.2263	13.288	11.8334	12.4667	12.5138	10.6239	8.29692	10.6517	12.4609	14.5855	14.2327	10.6233	10.8689	8.12774	11.1625	13.7849	7.54998	10.7695	10.1337	10.2222	12.2314	10.0634	11.2715	11.3831	14.7641	10.0864	10.6125	9.22231	11.3613	11.9123	10.9521	13.4516	8.62607	9.14797	9.2529	11.1894	12.2328	10.2112	8.86851	13.0368	9.60733	11.1669	11.2613	9.9331	10.2385	12.2861	8.04876	9.29531	10.591	10.6831	9.45574	11.6579	12.1861	8.54148	15.3217	9.40088	12.84	10.6329	10.137	10.4818	8.26209	10.2268	14.0973	10.0585	11.8647	15.1837	14.2387	10.6556	10.7829	10.9346	11.2661	14.6221	8.81794	11.1284	12.3104	11.7422	12.1659	8.848	11.2577	13.4911	9.24413	13.3488	10.774	11.827	11.6199	9.80848	10.1788	11.2793	12.9795	12.6255	10.2121	13.2269	14.4145	10.5984	10.9021	10.7898	11.5785	10.6465	10.4216	11.1484	10.7968	10.2409	9.78234	9.74332	10.4888	12.5356	8.96203	14.5611	9.85627	10.5113	8.979	12.4852	9.18809	11.0892	10.2479	9.95826	10.3018	10.2303	8.64746	10.9359	11.8521	11.188	9.61985	14.4031	9.34007	11.4296	10.1264	10.6842	10.3571	9.85938	10.2033	11.4077	10.7548	11.7402	10.5144	10.2291	8.69975	10.7033	9.63735	9.44997	12.0493	11.949	9.32351	12.3039	15.1079	9.76404	10.5175	9.08401	11.3066	10.5865	7.73471	11.809	10.08	9.01123	14.0351	9.98385	13.5591	11.4576	10.1436	10.3889	10.9357	10.3443	12.0023	8.54342	12.4108	8.53566	9.34163	12.6337	13.8489	10.6033	9.24508	14.0593	13.4976	10.9863	9.40727	9.54593	11.3957	11.692	10.8742	11.8097	9.86202	13.8088	9.77083	9.13878	9.59954	14.0228	10.6389	10.965	8.86481	11.1481	10.2507	10.1628	9.19476	10.2909	9.67507	15.3661	13.1136	8.98812	8.37504	9.42438	11.0103	9.03094	13.0519	10.057	17.4856	11.8672	11.0717	12.935	14.8726	10.2694	10.2298	12.325	14.2709	11.4033	11.1998	9.21408	10.3432	12.887	11.8771	11.5403	10.3621	8.69592	9.16792	10.544	9.74113	12.5467	10.7243	9.04603	9.61232	13.0418	11.6393	14.2587	10.5759	10.6539	10.7021	14.9683	11.25	12.0546	15.9713	9.90494	12.4474	11.8549	9.23026	10.3392	10.8876	9.84909	14.7421	15.0565	12.3197	8.35271	10.0721	9.48321	9.77709	9.64422	11.8931	14.351	10.8906	10.1111	12.8494	9.09355	12.9338	8.59619	10.9812	11.4963	9.53197	10.2066	11.4921	12.0989	15.4091	10.89	9.82734	10.9057	9.70477	11.6331	11.2383	11.6376	12.4812	9.09856	11.7948	11.2934	10.0976	11.3631	11.0497	9.65946	8.55574	12.8866	10.9476	14.219	14.1666	11.092	11.2272	11.5667	9.97642	9.17368	11.6153	10.3588	10.0021	8.58984	11.0895	8.94046	12.117	9.72707	10.2146	10.06	12.6147	9.98698	11.7959	11.0089	11.8013	12.4933	10.6542	8.85487	10.3277	9.40408	11.1664	11.0357	10.0423	10.5467	12.0506	11.1015	11.2282	11.0698	10.7989	9.2731	17.3599	11.2836	9.79685	11.1212	11.9343	14.3094	11.0181	8.65642	10.5473	9.62845	8.92867	8.48623	10.9942	14.3679	9.33114	10.4421	12.6985	11.5893	10.4211	14.538	11.739	9.90629	11.5023	9.03672	9.6319	13.3628	10.6986	12.7331	11.4859	11.0471	10.5736	9.12024	8.80219	9.0493	11.5679	12.0658	10.5572	11.3928	13.7196	18.1561	9.10381	8.99915	11.1407	12.3192	11.7215	9.98939	11.4922	13.5346	11.1945	8.35887	16.9564	11.2037	10.953	10.6283	12.9797	9.38154	11.1801	11.2741	9.63735	10.3269	9.78496	10.216	12.0245	10.7924	15.9589	9.83431	13.7131	12.5556	11.2002	13.1684	9.38306	11.3589	11.3835	11.6723	10.6239	11.2783	11.071	10.0806	13.2369	11.347	10.0423	9.66107	8.60177	9.61545	13.0168	13.3608	13.44	10.8848	10.2	12.3837	10.0197	16.2721	15.2272	11.5162	10.8461	10.4479	11.0909	10.5448	10.2794	12.9216	11.7539	10.3904	9.09908	10.2158	12.1014	13.2665	10.2779	14.3887	9.29278	9.67878	7.53838	11.5628	9.17891	12.7134	9.4735	11.4068	11.6042	8.73132	11.4534	9.07307	8.73877	10.9109	9.04849	12.1308	13.9914	10.3774	13.6322	8.57365	9.87897	13.5057	8.53489	15.0035	11.9574	10.1609	13.1731	13.6515	12.5103	10.2005	10.1392	10.7062	8.92065	10.9999	12.635	9.35513	7.14873	14.9397	8.8051	10.5282	10.7495	12.8156	9.54148	6.63081	11.7689	8.40684	13.9836	9.73742	9.63681	9.65857	11.1719	10.4688	11.9376	10.1547	8.78725	10.9679	14.3898	11.2752	8.58082	13.7584	11.1899	11.105	9.18982	9.07387	11.7026	12.7658	10.2309	8.63735	10.6985	16.7458	15.6146	8.95768	10.6489	10.3247	9.60973	13.9605	8.62936	11.1653	15.4076	10.7855	9.09487	13.2962	11.6831	9.26772	11.9895	13.4004	10.5846	9.69749	12.4168	11.3437	10.5951	11.3532	13.2523	11.2769	12.6522	11.5327	10.3445	10.4057	11.5393	10.1833	14.0601	10.4503	13.9729	11.4391	12.4092	10.2991	14.4736	9.52219	10.3149	10.6149	18.4107	13.3393	10.7236	13.7302	18.028	9.46964	12.3263	11.084	9.81842	9.8458	11.0667	11.2083	10.6685	9.34674	11.5522	11.6542	11.8563	13.3507	14.5814	7.71699	9.78856	12.0535	11.3298	13.6067	10.0723	10.4846	11.2343	10.7189	8.73674	8.92689	9.58928	13.9126	14.4941	12.1098	9.31967	9.82544	10.5542	8.56033	12.4118	14.1295	13.4213	10.1911	10.8874	9.87344	10.041	10.7454	9.64024	10.6257	10.4174	10.9003	10.4669	11.3992	12.0604	12.5736	13.0885	8.98897	13.4486	17.0929	12.3274	16.8388	11.4604	14.7168	12.1187	8.31696	14.9754	15.6459	10.0496	10.8223	11.3175	12.5026	13.3754	11.123	10.095	15.5079	10.1111	11.5515	11.4024	12.2528	12.9071	8.633	9.79084	8.88874	10.5759	10.4867	13.6534	9.76421	10.6945	9.88768	13.7368	11.198	11.3907	13.6767	11.8427	15.692	11.991	14.7858	12.6394	12.1746	9.71321	10.58	12.1959	17.0076	12.3368	11.8663	14.3186	12.2616	11.1113	12.2342	13.497	11.7629	13.1905	10.4489	9.63172	10.5795	12.1205	12.3358	17.2807	12.3284	7.15076	11.6756	9.24031	9.86202	13.9157	11.5426	10.164	16.6613	10.3325	10.4851	8.80929	11.8167	9.40109	13.4296	11.4767	9.66977	11.375	14.6	11.3784	13.7973	10.2866	12.0076	9.28794	12.3327	11.6064	11.4767	9.5763	9.77676	9.15785	10.1072	12.9177	10.0436	12.1787	8.20261	10.8567	11.3206	9.54805	10.9435	11.9978	10.2478	12.1594	9.18636	10.5226	9.47735	8.93929	10.4797	11.9555	11.5078	9.87636	8.87252	10.2656	11.1767	10.5912	10.321	12.4988	10.201	15.869	9.50938	8.96492	9.0129	13.3168	7.96867	13.8611	9.38543	12.1432	12.4627	12.3032	16.5098	12.7079	12.1519	10.3514	12.6127	12.796	10.4596	14.7386	12.0221	10.3812	11.1429	9.70926	8.01959	11.0002	12.74	12.326	10.7704	11.1077	11.194	11.9591	10.8369	11.4763	10.6869	13.3842	9.24413	9.8895	12.7337	12.5531	10.6817	8.3996	8.78103	10.2	11.9334	10.45	13.205	10.1599	10.4049	12.7215	10.9896	11.6528	9.1644	13.035	8.8351	9.28864	10.3635	12.5432	17.4001	9.26444	12.8375	10.9055	12.7503	11.1559	9.85253	10.5603	7.73471	12.1431	11.94	11.5367	12.0783	11.9921	8.8505	9.96564	11.0677	11.1766	9.65249	12.1631	16.9341	13.2886	14.8037	10.193	10.3517	14.6513	8.73403	13.8095	9.88371	12.1355	13.7475	10.7399	9.52572	13.7245	12.3483	11.4335	11.8926	10.0633	10.4919	11.1257	11.2288	14.4046	10.8643	9.41743	9.50601	9.85206	9.42396	11.3925	8.54921	12.1322	9.87252	11.5495	8.78529	11.1717	10.0296	11.4187	10.9205	11.2839	10.8823	9.43129	10.0494	10.3983	13.4556	12.0217	16.366	10.7209	12.3744	11.721	12.1169	9.96319	11.0465	11.0462	12.399	11.2083	14.649	14.2295	9.3746	8.74079	13.1695	9.45368	9.80542	11.5769	14.6241	10.5113	13.5064	10.6331	17.1553	9.75889	15.6498	11.6572	12.8553	9.8831	9.44149	12.3578	12.0952	12.5367	12.5784	10.8173	9.16365	10.3332	15.7229	10.5713	8.51452	11.8927	10.1944	14.4503	9.85066	10.8078	10.8566	10.9287	8.78986	11.7317	13.232	11.8785	9.64133	12.1393	14.9947	9.61692	12.6486	13.8867	9.38823	10.579	9.20945	10.8063	12.5465	8.15026	10.7766	8.46189	10.1059	8.73369	10.256	10.5463	11.6117	10.4326	9.8586	15.1118	9.22352	13.4037	11.7173	9.01179	9.5632	9.6299	9.28956	11.1869	11.8205	11.7419	10.1381	10.5353	9.668	14.8274	10.8471	13.5046	9.28193	9.29646	11.2677	11.7066	8.83889	11.4531	11.721	9.90914	13.3007	11.8917	9.21941	9.44149	11.3662	10.6759	7.77676	11.0486	11.7886	9.52611	9.63608	13.1149	9.50601	14.1156	11.4261	12.5714	10.9142	10.4959	11.4626	10.5394	8.77182	10.3302	10.4167	10.9207	9.84266	10.1836	11.3486	9.6749	14.6098	9.59842	10.9427	11.3476	13.586	13.7776	15.2936	12.2194	9.80106	9.62972	10.7976	11.2947	12.6232	13.5666	9.05989	11.9328	9.47289	11.4077	10.5032	15.6332	14.6861	11.5358	9.50422	10.7458	9.98684	10.0315	12.2027	9.52611	8.43505	11.3142	9.24389	10.1555	10.3444	9.97742	10.0261	12.6212	11.0577	14.6077	8.86821	9.4582	10.7863	10.6079	12.1619	9.73471	9.64764	10.581	10.9513	12.4133	10.3933	11.5492	10.4914	11.4896	15.0194	11.0638	12.4847	10.2488	10.412	8.72212	8.91588	11.4749	10.2221	11.6192	9.49825	11.443	11.6616	11.5544	10.677	10.9212	10.0477	11.0643	10.7638	11.2312	11.9528	11.3957	10.5136	11.6273	11.2059	10.3954	12.6744	13.9972	11.6469	11.697	13.3943	11.9192	9.41553	12.3842	8.70113	10.591	10.2847	9.32935	12.659	10.2203	11.7272	12.1086	11.4747	9.12309	13.7046	12.0185	8.23888	15.4769	10.4511	11.3955	10.4687	9.8051	12.9176	11.4809	11.6757	15.4539	9.86666	13.5896	9.38392	11.4105	11.2052	15.2521	10.1611	10.2784	9.09487	8.84987	9.59227	11.6316	12.7585	12.1634	8.60288	9.33851	13.4493	11.6801	10.025	9.52845	9.10905	9.34873	9.95376	10.5942	9.45779	12.4556	10.182	9.36851	8.76421	10.7308	9.16541	10.7054	12.8791	10.4084	10.9031	10.1855	9.9714	9.78169	11.3546	11.4775	11.5299	11.3238	13.0735	10.0803	11.7545	10.0055	11.7548	10.9883	10.7871	9.26725	10.6187	12.2686	13.6264	10.2587	8.43671	10.8244	10.1464	10.9897	9.52963	11.3312	11.5842	11.2376	9.26913	10.7648	9.08215	10.7372	11.1479	10.2256	12.431	9.93177	11.2723	14.4676	15.0305	10.8793	8.4545	10.255	11.9159	11.7195	12.4944	11.7826	15.0847	9.80574	10.8085	11.0163	9.00366	10.7586	14.3431	10.2615	10.906	13.7691	10.9195	8.76587	10.5294	9.59227	9.94413	9.75154	10.899	9.71029	10.645	11.3085	12.9697	11.4916	12.0371	10.4507	11.3673	11.5346	10.4233	11.9393	14.3353	10.8229	10.1816	9.04166	11.1702	10.4754	13.3669	11.4777	11.8878	12.3457	13.2454	11.1119	11.0178	12.5371	11.8267	14.4773	12.0429	9.11087	10.812	10.1117	10.0983	10.0458	10.7765	9.59991	12.633	9.91752	7.96636	11.5621	9.41193	9.95274	9.99379	10.9261	11.8003	10.2911	11.2327	12.5979	8.19476	11.9349	10.1092	12.8651	11.1844	10.1117	12.4057	8.98527	13.9514	10.8128	11.1682	11.4655	9.38974	16.8765	10.2701	10.8922	16.1275	10.8495	12.0852	15.2853	9.67684	10.0463	12.4416	9.78382	8.82337	8.88874	11.2568	10.2112	10.2131	8.95884	9.4168	10.6429	10.8949	9.74046	12.6449	10.1938	8.34696	10.8046	8.86357	10.8499	16.5946	9.04111	8.94953	9.17518	11.801	9.7077	11.2003	9.2555	8.99407	11.1982	11.0723	10.547	9.24982	9.09777	8.85549	13.5465	15.2578	14.7382	11.3462	13.4019	11.9925	9.90944	10.8938	9.02597	10.1244	9.64133	12.4162	12.4248	12.694	7.77281	9.25644	9.38284	10.0902	10.4381	10.2724	9.93472	10.5589	13.7764	9.34319	12.3386	9.27659	11.4486	10.121	13.1106	12.1462	9.41764	11.3718	10.7017	8.24222	10.8628	10.7756	11.2894	10.9866	8.58496	10.5299	9.58271	9.79912	10.7621	10.1013	9.09961	8.37678	12.3505	13.5013	8.83321	9.79002	11.1851	9.50323	9.55055	9.47938	10.2718	11.9433	13.9491	8.4132	8.43671	11.9136	10.3906	9.40663	10.0526	8.7866	12.4541	11.9009	10.0402	9.38154	8.29186	11.0815	11.42	10.7645	11.1426	14.0966	9.90914	12.8012	9.0474	10.0853	10.3531	11.092	10.9179	13.3527	10.7638	10.0524	10.5883	10.7688	12.4319	9.20163	9.19574	12.9874	9.50044	11.3901	11.819	9.73302	11.6707	12.9456	12.3264	10.443	11.3658	10.6084	11.8173	10.5575	11.136	9.95099	12.0828	10.3224	10.6078	9.81682	10.3183	11.1582	8.05637	13.4598	12.3948	10.6763	14.5372	11.228	9.70148	14.6542	10.3992	13.1633	11.3977	9.46964	10.8576	15.1963	9.3097	11.737	11.201	12.9471	13.4349	11.8847	10.9224	11.7989	14.2135	12.2491	11.6174	13.4078	11.5144	11.557	10.5454	9.92437	10.3557	16.2223	10.4458	10.6266	10.2769	9.14236	9.54052	11.4276	10.7025	11.0678	14.8197	14.8147	15.628	9.5306	9.68018	9.21893	10.4542	9.11556	10.6808	10.6447	9.80961	10.4143	11.7324	11.092	10.6339	11.5244	10.5914	10.4286	9.76885	12.7383	12.8981	13.6553	10.0914	11.2043	11.891	8.63626	11.133	9.36172	13.5466	8.84172	9.886	11.5142	15.3178	13.2314	10.7237	13.9332	15.6303	13.6546	10.1371	14.1001	14.7843	10.8047	11.5765	10.7399	12.5132	12.361	10.8919	15.9751	10.3373	11.4831	10.0864	10.3089	12.3906	11.193	9.70753	14.1087	11.9763	14.0363	11.5398	12.6798	8.36807	9.73809	9.35226	8.78725	11.8772	9.22086	11.1385	8.86697	12.3946	10.0458	11.0641	10.5555	12.1551	12.1554	12.836	16.2196	9.52376	16.387	8.67101	8.85393	11.0958	8.83952	9.56605	12.792	9.3696	10.3051	10.5184	10.1663	8.71081	12.8177	13.924	10.713	10.4976	10.7859	9.75238	10.9402	10.0532	10.2684	11.0208	9.55286	12.7388	10.2755	12.0631	12.5895	10.5928	11.4769	11.6664	11.5319	11.8436	11.2077	12.2297	11.6519	12.5803	12.6274	11.3414	8.37504	10.3547	11.4142	13.7771	12.0014	11.1721	11.3746	13.6905	9.73691	11.6317	11.0678	12.9351	10.1582	11.8754	10.7515	11.24	10.391	8.46352	9.24959	13.7797	8.98925	15.3191	10.0076	13.1275	8.79863	13.7055	12.3132	11.4881	9.62626	11.3678	9.26021	11.1104	9.01597	11.5991	15.8858	9.71236	11.5182	12.3911	11.416	12.804	10.735	12.3337	10.6549	10.82	13.373	11.4862	11.7458	10.9421	9.17043	12.8509	11.6668	11.0926	12.5636	11.2292	11.4261	11.8174	10.4853	12.0632	10.6026	13.9873	12.6954	10.7721	11.6442	15.2775	10.2702	9.84282	13.1895	12.2605	10.6872	13.005	10.7526	15.2493	13.6535	14.0462	12.09	11.0519	8.11946	9.69052	8.29692	11.9575	8.85674	16.1021	8.10538	9.65482	8.94075	7.88692	9.94632	9.12567	17.4116	8.00338	11.2074	7.74147	12.5851	13.5873	13.232	9.30697	9.65231	11.8825	13.1187	7.3345	9.58853	11.2533	13.6562	9.2914	10.7398	9.7766	9.33918	8.92748	6.80607	9.02901	9.09592	11.7494	10.5759	7.19869	14.2119	10.7643	10.6051	7.71699	9.13981	10.4107	15.7008	11.8583	11.0479	10.8134	10.2172	9.67154	9.46475	10.1279	11.6802	10.4174	9.95201	8.99972	10.9326	11.2238	14.3576	8.76852	11.1107	10.501	8.90358	11.4557	11.3421	12.6193	12.7568	10.6296	10.1366	9.77972	13.1297	15.6118	9.79685	11.023	10.6812	12.6292	11.0309	12.3725	10.7986	10.524	11.2195	9.88661	9.88402	10.1276	10.8567	11.307	10.2644	10.8806	11.0332	10.1046	8.72485	11.9168	11.4134	17.5118	9.56014	10.9291	11.8159	11.6067	12.1793	12.1193	10.2803	11.3392	12.0662	8.51806	9.90989	10.341	10.4944	9.24579	9.55938	13.0987	8.27146	14.0427	9.09672	9.26889	12.8492	9.86712	11.021	14.6992	8.88081	9.4672	10.1485	9.94369	9.10381	9.89436	10.3587	8.98299	10.1486	10.3094	10.4421	8.99407	8.96405	11.0044	9.54052	9.62242	16.0976	10.9449	8.88203	8.01011	9.95143	8.4446	9.9571	10.8483	9.03782	10.7305	11.2285	8.70321	10.1258	9.09091	14.6516	10.5138	10.8959	12.0446	9.10905	10.8126	12.0343	7.84172	12.1225	9.03782	7.8125	9.51235	11.2917	7.20359	9.00478	13.41	8.32463	7.67313	9.40386	10.9073	9.88615	7.64024	9.56872	9.82544	10.2219	10.4299	8.19426	9.97828	12.7685	12.9687	9.81634	9.50044	10.0385	10.8923	11.9101	6.05528	11.7988	8.57516	11.5024	10.9198	10.3441	10.8258	10.4505	12.9637	10.2911	9.94061	10.189	7.45861	12.9954	11.4962	10.6669	9.30218	9.46455	11.3029	12.0799	11.2889	10.1919	11.8474	9.59507	8.98128	10.5642	11.6856	10.7977	12.8002	9.59526	11.2144	12.3833	11.9428	12.4208	13.7363	9.39296	10.6796	9.70287	9.24911	11.4607	9.76818	12.5068	9.37287	12.1502	9.27496	10.1477	10.5038	8.56872	11.1815	10.836	12.0967	7.32373	11.1095	9.11738	9.91931	8.837	10.5048	10.8204	9.6489	10.8285	8.69766	11.2626	9.22906	11.0811	11.2509	11.258	12.2615	10.3763	9.08826	11.2665	11.5925	10.4188	9.69732	12.0095	10.5087	9.59414	12.0702	11.7463	13.2603	10.7111	9.38651	13.3025	9.54632	8.65499	13.3112	7.79701	7.66818	10.2601	9.91931	9.97699	7.57969	10.958	9.00787	10.8155	11.9661	10.8861	11.8575	12.4683	10.7369	8.52787	10.5665	9.50064	11.4848	10.8151	9.05039	10.044	9.61084	10.5722	10.2866	8.22738	11.0204	10.1644	11.174	12.1027	11.2112	10.3725	10.4796	11.8799	9.25974	12.4267	10.7306	8.28494	13.5892	9.90779	11.4691	8.84361	11.0604	9.41638	14.1837	10.1762	8.35755	8.00338	10.6233	11.0105	10.7336	9.0588	8.56262	13.3541	9.56853	9.94193	9.36501	11.5388	11.1159	11.1353	9.33628	11.3417	9.98783	11.5188	11.4831	11.0088	12.1966	9.34363	11.1301	13.4823	11.112	13.409	14.2008	13.1291	10.9455	10.8171	8.72417	12.0249	8.68229	12.5298	10.1649	9.5795	8.84204	9.89269	9.08321	12.3046	10.9635	12.9127	8.08215	10.3806	9.95289	15.8606	10.4241	11.0771	11.1662	8.21917	9.84141	10.0098	8.04821	9.28286	9.23793	12.569	11.1456	8.49825	9.84345	12.5377	11.3028	9.52003	9.16717	9.35557	9.04193	9.66498	10.2727	7.71768	8.96809	11.7851	9.47025	8.73302	11.4418	8.91528	10.577	9.16842	10.5672	9.1533	15.8581	8.16491	12.6403	7.99887	8.44626	10.4406	9.10617	10.2417	12.9986	10.4643	8.81794	11.5965	10.4986	10.4598	12.3004	9.70908	10.7025	9.58346	14.1091	11.6034	9.14491	11.9241	10.5799	9.30743	11.1443	12.4981	13.7189	11.4083	11.3537	10.332	13.0318	10.5405	10.8307	10.1757	10.4564	14.6158	11.1518	8.64638	13.6358	14.0042	11.2336	9.79344	11.44	9.49305	14.2622	10.2958	12.005	10.1777	10.0175	11.7935	7.71699	10.7994	12.1808	9.1576	13.67	10.4964	15.639	10.7876	11.6116	14.3703	11.8297	11.3187	11.5853	8.49105	12.2718	11.0189	13.2851	10.1532	10.093	10.8009	9.27938	11.538	9.69262	12.2802	9.03947	11.0052	9.57535	9.50997	10.4841	10.7659	12.0571	11.8102	11.5626	13.3373	15.6821	10.138	9.21699	10.5381	12.0711	10.7036	11.3553	11.4933	10.661	11.1864	14.5252	10.4787	13.051	8.90659	9.31424	11.0721	8.35887	15.2073	11.0016	10.0278	9.67207	11.1648	10.4112	12.8614	8.3637	11.421	9.87267	10.2819	9.81554	9.32441	10.2764	9.73589	9.87467	9.23697	8.24079	12.4118	13.3609	11.3675	10.8502	11.2425	12.1081	16.0363	9.34518	12.3982	8.94515	8.45162	11.0522	8.27006	12.7696	11.8221	10.2447	14.6382	9.78414	11.4008	12.8349	9.99053	9.89724	12.4012	11.2461	10.6963	11.1574	10.8217	8.72007	10.5458	11.1675	12.2473	14.2848	16.6229	8.49105	8.74618	12.6389	8.59731	9.03645	10.516	8.19623	9.69209	10.5034	12.0589	11.5393	9.8117	10.398	8.10696	10.2101	8.21383	7.86851	12.4467	12.4877	12.7326	9.97871	8.40472	7.71425	10.4007	10.9759	12.8377	10.7018	10.4594	8.47533	10.6748	10.4242	12.147	8.84361	12.8983	10.0153	8.66676	9.6851	12.2587	8.99718	8.40003	10.2197	10.6485	12.248	13.4387	12.1663	13.0485	10.534	9.59451	10.112	13.9166	9.20041	11.3236	13.217	13.1686	12.0772	15.2478	13.021	13.5802	12.7826	11.9665	11.7364	11.1695	11.6524	13.6509	11.9862	11.2637	16.2894	11.89	13.6345	13.3184	12.3362	13.1942	11.6642	12.988	11.902	10.5688	9.67013	9.73775	14.4209	12.8302	11.5872	12.1934	13.8572	10.5117	14.04	11.9752	13.6531	15.5566	11.157	10.5322	14.0987	11.5466	10.9672	10.8966	13.9768	13.1217	12.1004	11.2837	11.9835	10.5605	8.54612	9.79572	10.0978	11.4896	9.56148	12.6833	9.71132	12.4527	9.57232	12.6657	11.3377	14.2148	10.3911	9.87943	9.33472	14.5299	10.2846	12.0287	14.928	11.1125	9.66178	10.6073	13.09	9.58815	9.82972	11.5847	13.2231	10.8618	12.1126	12.5725	14.155	12.1751	10.3471	11.9073	12.4392	10.7784	10.7979	10.4893	9.53294	10.8138	11.48	11.3854	13.0318	10.4301	12.7285	10.9341	10.9402	11.5055	11.0874	11.3775	11.3572	14.0117	13.3109	11.2849	11.08	10.7428	12.633	11.2401	14.0434	8.88996	11.6705	15.2047	13.7502	11.5583	10.8971	11.158	16.0724	11.5314	13.052	12.9493	11.8584	11.3919	11.7536	12.1514	11.7065	10.6832	10.0171	9.64728	8.79149	8.25314	11.3118	10.7266	12.4162	10.2305	9.91722	9.48079	8.58534	11.7361	11.1548	12.3155	10.5714	9.2329	8.61176	10.044	9.66516	10.3736	8.27612	12.3625	11.0879	11.438	11.2146	9.53741	8.11946	9.34696	12.332	11.2772	10.9697	8.77479	8.60474	11.5067	8.85798	9.40833	8.72178	9.30925	8.38672	9.6616	10.8278	9.75689	11.7958	9.35645	10.6754	9.44191	10.0176	11.6499	9.90011	9.61471	7.9847	9.93177	16.0905	13.9688	11.7334	7.74483	8.31832	11.7598	9.56415	11.9864	8.62461	9.44191	7.92481	9.88554	11.0017	13.1782	7.83099	11.1436	9.58459	10.4535	9.36282	10.7396	8.64746	8.99944	8.94983	7.90207	8.92807	8.04603	14.5961	12.7879	8.66888	9.1179	10.4655	8.41278	8.62205	9.35381	9.78545	9.90599	9.80671	7.59395	12.1377	13.1009	9.824	17.1029	9.7766	8.35711	13.9137	12.3285	11.2618	11.6041	10.3826	11.5641	12.486	14.0053	9.886	10.6115	12.8808	8.72212	8.97556	10.5833	10.8758	11.918	10.5216	10.6369	9.85003	8.61324	7.97441	8.31198	9.57346	13.4541	10.7691	9.47816	10.0581	10.3601	11.0513	10.9838	11.7147	8.13391	8.37808	8.55267	15.3233	9.74467	11.8614	9.50064	8.35579	11.0251	11.6762	10.2182	12.0766	8.35887	11.7841	12.0557	9.77017	17.1979	10.8835	11.0891	12.1633	13.2966	8.98242	10.6376	10.0208	12.7963	11.0806	9.783	11.7396	12.2843	9.93059	8.81506	12.4957	11.2377	12.2572	13.4819	12.6816	9.59077	10.0493	9.77857	10.6451	13.3226	11.074	13.0387	8.65642	12.0158	10.2369	9.2384	9.68001	10.5662	11.9095	11.3057	11.5297	10.5078	10.0432	11.8627	9.68124	15.7167	11.1969	12.3672	9.73047	11.9168	8.83257	11.0253	11.6982	12.0373	11.8433	12.442	10.7198	13.3739	10.5616	11.0619	9.4623	10.2126	10.109	11.1286	13.1726	11.2276	9.22135	12.2034	12.3772	12.6397	9.75839	12.2059	12.9381	11.9036	12.0863	10.8111	13.1807	12.1952	9.86171	12.4141	14.5205	10.5305	10.1956	13.558	12.9626	10.6564	10.8423	10.9936	12.8059	12.2404	16.7265	11.8344	6.90689	10.0469	9.10434	10.5305	9.69296	10.3673	11.6506	9.49905	11.9764	9.03205	13.8569	10.6338	9.90749	12.6927	9.48563	11.6736	8.96665	11.7631	14.0127	12.2109	14.7769	10.0868	10.3475	8.83289	10.9603	14.4949	16.0222	9.50283	9.63136	11.6215	12.8385	9.4582	11.5009	8.77215	9.46822	9.04303	14.0312	11.03	10.1026	10.9776	11.6893	10.4026	9.67772	9.5216	10.2414	9.14949	10.8966	15.6085	9.61985	9.75171	12.6441	12.978	8.66676	10.7596	7.60807	11.0554	8.5947	11.8046	9.99039	10.6934	11.1773	8.45574	13.7154	11.9607	11.1577	9.56682	10.0717	11.8597	12.3453	8.66107	12.6837	10.671	10.0932	10.7774	9.43484	8.54226	12.0959	10.2952	10.5168	9.439	12.3947	11.5923	10.1831	7.95826	8.52709	10.1088	10.88	7.90629	9.71098	8.76553	10.5542	10.4121	9.80929	9.99506	8.82814	10.4687	12.6452	12.6807	9.8181	8.69975	9.93899	11.5538	9.11426	11.3501	10.206	8.66888	14.462	12.4421	8.31334	11.9364	9.73132	12.2727	9.87344	12.4694	11.6217	8.82877	10.1411	11.4431	8.75622	9.01709	11.4391	10.2264	8.81922	9.55363	10.3347	11.4282	11.8644	8.78627	10.8407	11.5774	8.70252	11.0224	10.0213	12.737	11.8721	10.8542	11.6802	9.5519	9.94808	11.2898	9.96924	10.3193	8.27798	10.1703	11.3434	12.5055	10.8687	12.0117	8.58721	13.2578	11.4538	10.8524	12.3544	11.9477	9.34784	13.1808	11.1498	9.90102	9.3443	7.54767	11.0317	11.3117	9.16415	10.6924	12.3867	15.0016	8.35799	11.0505	9.77396	8.96232	10.7215	8.32823	12.088	8.11166	11.7557	12.4905	10.5629	9.43817	13.8195	10.0347	9.77841	9.7065	10.1875	11.1241	11.9709	11.966	12.8257	11.2327	10.0342	8.09698	10.6845	8.67525	8.19476	10.6502	8.95971	9.01903	8.2484	11.8485	10.1355	14.4046	9.6182	11.3332	11.6053	9.38565	9.18636	8.33092	8.87652	12.7042	10.5553	9.21941	9.62388	12.1041	9.54959	10.4062	8.01514	9.45409	9.65589	9.30902	10.8655	11.1083	11.487	10.1106	10.2353	12.4618	11.6383	9.25172	10.8813	9.27473	14.967	8.74752	10.5678	12.891	11.0513	10.8475	12.1085	11.4908	11.1328	8.85487	9.48684	8.42333	8.15178	9.29347	9.62132	11.6862	8.65893	11.3405	11.2444	9.43212	12.7731	10.9667	11.2807	11.3707	10.0105	10.3544	10.6684	10.5674	9.3147	12.1541	9.08773	10.0027	10.2305	10.7588	13.1075	9.69139	10.4416	9.3661	12.5803	13.8591	8.49105	11.9629	10.1001	11.3481	8.60066	10.7181	10.6528	10.2531	9.86774	12.1106	8.56301	10.4446	9.91886	9.37482	12.1831	10.1896	6.24793	12.082	11.2943	9.29829	11.2493	9.34207	10.9836	12.9716	9.79328	10.1684	8.74752	8.80993	9.71665	15.4303	7.8392	10.0507	8.90298	8.05257	9.18933	12.0049	13.4468	9.34185	11.3967	11.1175	9.3403	10.2791	16.1647	10.6989	9.13186	9.09249	9.17742	12.8926	11.1019	12.6706	10.8906	12.3969	9.24959	9.58759	9.30081	8.02459	10.1111	11.2546	9.08348	9.65714	12.47	8.66249	8.32553	9.65159	9.6462	9.53586	11.1438	10.1856	11.5823	10.6415	8.4672	9.78185	10.9208	10.1861	12.2765	14.4909	8.4814	9.62735	10.9271	11.5796	7.79377	10.6796	10.6883	9.96362	10.4097	10.0494	10.5019	10.1197	9.9857	12.0424	9.01486	14.4294	8.80639	8.8645	10.4045	12.5647	10.0993	11.8451	10.082	13.4515	9.41193	11.4201	15.3599	10.8304	15.7453	10.6368	9.91498	8.7418	11.0109	8.71287	11.4205	10.4406	11.9075	9.33293	11.0568	12.0601	11.1217	10.6458	12.1728	12.5572	11.2946	9.86913	11.5446	12.4108	9.67543	11.6027	11.2147	11.5992	13.8066	13.3671	10.1878	8.81698	9.49346	10.4531	10.5787	11.0819	10.0946	11.3321	11.8486	9.47168	10.0947	10.3108	9.99478	9.91424	10.1077	10.9182	11.0476	11.3494	12.967	8.48301	9.29209	10.4312	9.68159	11.7919	9.69523	11.7155	12.984	11.2035	13.8803	9.09777	11.5908	15.8623	9.86743	13.5438	8.02846	11.351	10.6785	10.4208	14.5688	10.2297	8.69801	10.4506	12.2536	11.9032	12.148	12.2584	14.0403	10.1792	9.03232	11.5223	11.2527	10.0631	13.03	10.7808	10.8468	8.84266	9.19967	9.49546	11.1413	9.09645	12.5715	11.2733	10.1244	12.199	11.0231	8.85611	11.5327	10.2146	8.80025	11.2505	12.2903	12.7197	10.9158	8.86511	10.2453	12.7903	12.701	9.5611	9.51215	11.9842	9.06878	8.4672	10.4438	9.24055	8.9263	10.5158	9.61471	10.5314	13.7119	9.5214	11.0988	8.94603	11.0767	11.5853	9.06797	9.52493	10.3579	9.66374	9.08958	9.56986	13.5398	10.475	11.1523	11.2486	10.8471	11.1746	10.876	8.85767	9.80896	11.0601	12.8158	10.5802	9.38716	11.9621	12.6187	10.352	9.95957	10.9256	9.24674	12.8358	9.63952	12.6989	10.3823	11.0158	8.42459	9.17817	11.816	10.2109	8.79507	12.4494	12.6764	11.2318	10.7697	9.57781	11.7165	10.9595	10.4748	9.49045	10.3802	11.3809	14.1602	11.2447	15.187	14.1009	7.82718	10.0426	11.8193	9.16942	12.0595	7.76818	12.0521	13.1289	13.5193	9.20457	11.0537	12.0777	10.782	9.94588	10.749	11.0145	8.6893	10.3737	14.45	9.11426	10.1949	11.875	10.7277	12.1804	9.24508	9.08242	10.7169	9.85643	10.0992	10.5882	9.53605	8.75789	9.93384	11.0347	12.7632	9.37025	8.13494	12.1517	8.69975	11.7595	9.71132	9.39253	16.2945	14.4607	15.6729	9.61967	9.48281	11.5904	8.17493	10.5773	8.36632	10.3317	11.911	8.65141	9.92689	11.0371	9.00056	14.2553	10.2446	11.2678	9.3637	9.61195	9.58665	9.926	11.9859	8.46883	9.21408	9.86836	10.1464	9.22448	12.2826	10.8426	9.3906	9.34185	13.0833	10.0239	10.4772	11.6791	10.341	12.3202	10.0445	8.46761	10.7743	8.72076	8.71562	10.2014	9.72076	10.7036	10.0384	8.64746	9.70788	8.46923	9.24031	10.0681	10.2801	10.7036	9.30218	9.86	9.90719	8.85985	10.1793	9.49426	10.7303	10.1326	9.10538	9.71184	12.117	9.5588	8.65499	9.18933	8.7652	14.4361	12.7387	10.634	11.3709	10.1685	10.1075	12.3082	14.4557	12.6689	14.4369	13.6431	10.7775	9.89558	10.6633	9.94134	12.1191	10.353	10.2573	11.3353	9.18512	10.8523	10.2409	11.1957	8.32418	10.5696	9.75572	13.1033	11.1596	9.35337	11.1895	10.5101	10.3031	10.9195	10.5962	10.5668	12.1589	9.37221	11.5471	12.0822	10.333	10.2861	11.1303	12.1664	10.5442	9.31016	9.53586	12.261	11.4386	9.85611	10.0142	10.9151	12.4147	12.8599	11.9498	9.70857	12.3377	10.7557	9.00899	11.1754	9.21189	13.8018	14.1816	10.519	11.7672	13.6272	10.0542	11.1905	10.0564	10.541	10.7839	12.8152	10.3604	11.5247	12.5437	11.1351	10.7697	11.9259	11.4813	11.4354	11.2207	11.5252	10.5907	11.7182	9.11816	15.359	14.8946	10.2398	9.90809	10.878	9.44997	12.6983	10.6197	12.3218	11.4946	10.6254	10.2942	12.1204	9.73047	11.1432	11.3642	11.6022	10.3525	11.7513	14.0187	10.4588	9.4582	10.7759	9.6954	9.5159	13.1942	8.95855	10.2239	10.153	10.3489	14.3682	9.75556	9.79912	17.1809	15.1576	10.225	8.99803	11.2664	10.0864	10.6718	8.83004	10.7758	12.0518	9.09196	8.93811	12.3971	10.1654	11.6705	11.3106	12.5495	11.7731	15.7195	14.3648	9.62187	10.6917	10.8435	10.9308	8.99407	9.78725	8.92422	14.9235	16.0128	8.28956	8.05961	14.6478	10.4738	9.97556	10.1961	10.4386	10.7037	9.94983	10.5184	10.4425	10.5969	10.0979	12.7968	12.7287	10.1708	8.43171	11.5165	13.5174	13.6636	10.3525	10.7303	8.41363	11.6023	8.96434	8.38457	9.77479	9.95855	9.25904	9.51983	12.9067	9.39853	10.4528	10.0587	9.29301	9.02929	11.2586	8.70667	9.46168	9.35072	10.9869	10.7887	10.2808	12.3831	9.58628	16.2443	13.603	14.9756	8.71149	11.6256	8.6907	16.3841	15.1428	12.5717	11.8124	9.99166	10.2599	12.3289	12.6058	9.95361	14.5297	10.0963	14.2342	11.8429	10.7561	11.2664	13.6959	10.8521	11.3128	11.3926	14.8786	11.9033	11.7627	9.80171	11.4613	11.9902	9.83968	10.544	10.8722	13.5216	11.5938	11.4763	9.47675	12.3137	8.18834	12.4513	12.5647	16.3218	12.7862	9.10276	8.21237	12.6183	10.0943	10.9815	9.30902	11.6935	10.1604	10.8535	10.6723	11.8411	9.13468	12.387	7.8125	8.99152	13.1849	8.91169	11.1977	14.7639	10.7115	10.1818	9.95143	10.865	11.3013	13.5322	12.3609	15.3413	10.7863	10.431	16.1487	13.3295	10.6426	13.591	10.9533	12.7493	13.3907	12.3119	12.2298	10.8943	14.1212	10.0827	14.0751	10.9502	13.0602	15.4963	16.4157	14.8419	11.5937	9.98	11.791	10.9202	9.04494	17.4986	12.793	10.1788	9.63898	16.6497	11.325	12.7921	11.1333	9.16767	10.7102	12.0414	9.43129	8.12877	11.695	8.37808	8.80864	10.5747	9.13981	10.2772	9.90929	18.1922	10.8229	9.88554	11.6415	14.6047	9.81218	10.5842	15.8134	16.2429	17.5776	8.80703	8.53605	12.6293	8.80413	10.4217	11.4818	7.78398	11.5371	15.5249	8.14415	14.5962	9.06205	9.88096	13.5149	8.71115	10.9732	8.39146	8.59507	13.0089	15.6234	10.7215	9.14898	11.3432	8.70943	7.98071	7.89542	16.7383	10.8529	10.2739	14.1404	11.6738	10.8679	10.9564	10.8554	13.4857	9.69471	10.9889	9.13955	11.9965	9.04767	10.8865	13.4267	10.7855	8.39146	12.5888	10.4364	13.0598	11.1757	11.5319	14.0893	13.5564	9.90253	12.1435	8.74214	9.55497	13.9066	9.85549	8.3474	9.92778	7.15987	13.3848	11.906	8.82018	9.54651	14.5651	9.52513	18.4807	16.9094	9.71304	11.9642	10.8207	13.9466	9.72656	10.5348	10.9148	8.6703	10.462	13.6957	15.3019	15.9033	10.0494	10.9678	11.816	10.8953	15.6502	9.72468	10.4482	11.5957	14.6433	10.2544	11.7158	15.2271	16.7464	10.9112	10.7386	13.2535	10.2169	11.1502	10.3631	9.52493	13.3716	15.2538	10.6769	11.7588	11.414	10.0203	12.181	9.89603	12.0734	11.4844	10.8308	10.1511	12.6134	14.0131	9.3147	9.79977	12.4953	11.0257	10.2322	10.063	9.10329	12.3111	11.3926	12.8035	14.9557	9.37374	6.60585	12.6727	10.1808	13.2317	15.5992	11.2638	12.51	9.40982	9.80155	9.94427	13.019	11.1444	11.712	9.43567	12.0639	11.4521	17.6699	16.9759	13.0703	15.3055	12.3597	12.7536	9.85611	11.6386	15.9071	8.41447	9.80203	13.1421	10.583	16.7117	10.6417	9.74584	12.7244	10.1205	12.8048	10.3757	10.7142	11.7603	14.7741	12.4339	9.80155	12.2393	10.3311	9.15482	10.3891	11.0528	9.49745	13.2721	10.189	10.0175	12.204	9.7761	11.3125	9.52317	8.9384	11.7264	12.611	17.3451	13.1989	13.5506	8.99859	15.0058	12.0868	9.65714	15.1524	14.7574	11.3635	16.8007	13.0458	8.92541	9.09882	9.80929	11.0935	14.8956	9.23769	10.8508	10.7078	11.8249	13.2817	10.9932	7.67101	12.0632	12.4147	15.1941	11.0441	7.55459	11.211	11.7196	11.6628	16.6874	11.4948	13.1936	13.0445	11.151	10.2291	10.4095	12.2913	10.9579	10.9588	10.502	10.3161	15.5299	13.0549	14.886	10.328	10.4617	12.1714	12.9146	13.4489	10.877	10.8062	12.8233	9.27868	9.57042	12.8918	9.77462	11.0617	10.7233	11.287	8.86882	13.126	9.77264	7.853	12.2083	11.4009	15.2355	8.82687	13.274	11.5931	11.7453	13.0326	11.6793	12.4585	12.1256	10.7709	9.49045	15.101	12.8203	14.0647	9.34007	9.36872	11.7722	17.2881	10.5278	12.899	12.895	10.4247	11.5223	13.5544	7.76487	9.0337	11.3858	10.5533	8.9901	8.58195	10.6353	15.9787	10.5179	15.0997	14.8982	13.7288	9.37634	7.80864	9.13186	10.6196	9.41933	15.4414	10.0244	10.8081	15.516	9.22617	11.7164	14.6876	9.22834	14.2794	13.155	11.1614	9.15456	9.24911	14.1334	8.91737	13.6118	10.1081	11.5668	9.59152	11.0873	12.4791	12.1692	12.7003	13.1401	11.664	10.1315	11.1258	8.66747	14.0916	7.55842	11.5856	11.4425	11.7742	12.3748	11.3474	11.5	10.3797	12.3505	11.4772	13.531	15.503	12.624	9.19353	13.119	10.9606	11.9942	10.2358	13.961	10.6786	14.5711	11.677	10.7887	8.72622	13.7013	11.7379	9.51905	9.94749	11.2878	13.2686	11.2783	7.7761	9.18735	13.7304	7.93487	8.48099	12.6005	7.10224	9.3345	8.01848	12.2337	11.9124	8.66285	11.1958	6.8392	14.2451	13.0422	6.41109	12.7115	15.334	14.49	10.3582	8.34119	8.6851	7.66676	9.18289	14.2543	8.33181	11.3976	15.1544	12.5064	11.9125	11.6018	11.2674	12.3221	11.7582	12.7555	10.0066	13.6099	10.7228	10.3085	10.7378	11.1793	12.7696	11.0032	12.6858	11.499	12.1069	14.3003	13.507	11.2963	11.7562	11.9248	11.0515	12.0999	13.3441	10.5249	14.123	11.6193	13.1721	14.082	11.0222	11.389	8.41743	13.2099	8.64169	16.2226	13.0621	15.4307	9.43171	11.7036	14.6678	11.4822	15.7549	10.1211	11.3377	9.84815	10.2673	10.105	9.38046	9.53352	8.12774	10.467	10.9281	11.4342	14.8926	12.7196	10.7289	14.6666	10.2303	9.76338	9.76918	10.4179	10.5994	12.914	10.3351	9.31379	10.0264	10.2716	11.0593	11.553	9.85736	9.46801	9.29921	11.5893	9.71115	13.5041	11.8107	8.22304	10.8527	10.482	9.70252	12.8697	8.94105	9.22231	7.5932	8.68755	9.65374	8.24603	10.0188	12.7627	10.0791	10.8725	16.2353	11.8165	10.3992	10.1517	7.36107	9.32486	13.2952	11.0714	13.448	10.7572	9.75171	10.1924	9.45779	11.5315	9.58984	11.9783	12.3604	11.6704	10.4934	8.77083	7.99548	9.60381	13.0667	11.7397	9.72724	11.4531	9.40067	10.2579	8.27566	10.294	14.0949	10.5888	9.47533	11.2494	11.5556	15.8496	8.42836	8.68335	10.8065	12.0367	15.2246	15.7976	9.50839	15.388	8.60437	13.5391	10.0318	8.12205	13.8986	8.96376	9.01262	8.45245	11.9321	8.10276	10.074	9.90674	8.48824	8.18884	9.14032	14.2506	16.2023	11.1975	12.8924	16.2676	13.6771	15.4872	12.217	8.78103	16.3544	10.9103	17.0396	14.011	18.395	10.1182	15.2622	8.72144	12.3159	12.3854	11.4787	10.1626	11.0574	13.6593	9.96852	10.3946	9.40621	12.2279	11.4151	12.0056	11.3142	11.6087	8.92541	13.0414	9.35028	12.1743	13.896	11.4482	9.92422	13.8211	9.09698	8.86604	8.78856	13.8681	11.7097	7.6489	9.1644	11.8445	9.22762	11.3079	10.2076	10.0109	10.2112	8.6279	14.3936	12.3892	12.8444	11.9338	7.98698	12.9197	11.0362	8.73268	14.4731	7.94837	12.0793	11.5619	11.2035	10.4223	13.6561	9.09249	8.75489	8.54535	10.2946	9.24698	7.53138	9.27473	14.4728	12.6064	13.6527	9.90929	11.0158	10.2315	9.68738	11.3096	9.91424	11.907	12.8178	10.7477	12.7142	7.3672	8.00225	8.65857	12.3528	9.21286	7.55612	13.3152	9.94119	12.1044	8.36763	11.9085	11.0849	14.045	13.0465	11.706	16.7422	11.2961	10.1522	10.84	9.20506	10.2058	13.3668	14.1278	12.1168	10.0283	10.2055	13.9631	11.0323	13.5708	13.9411	9.70408	17.0598	9.52454	11.166	10.9036	10.2206	11.5179	9.53683	9.60752	11.11	9.31356	11.4182	9.55421	12.4469	10.5268	14.019	8.41701	10.6724	11.2858	9.7413	8.64313	10.9145	11.5667	8.64997	9.92911	11.2718	8	10.8298	11.9915	12.7033	10.322	14.1674	10.4651	11.8894	11.9625	13.1341	15.4466	8.38586	12.8545	10.1342	9.12205	10.0523	10.3166	9.9263	15.3557	11.9132	12.2341	13.4799	10.881	10.7178	9.75772	9.44274	10.5964	9.50799	10.3822	13.5537	9.56472	11.7558	14.6204	12.6421	11.3004	7.43879	9.77775	10.9821	10.1788	10.0246	18.1698	12.3597	10.2569	11.9	13.7235	7.69836	12.0462	7.96463	9.38759	11.6412	11.2368	13.8923	9.64566	8.72962	12.9549	9.36916	18.0902	10.8861	8.94603	13.2015	15.4302	9.14898	12.2216	10.728	10.8153	11.06	11.7302	15.2155	9.54901	11.1564	9.96593	11.911	14.9721	12.4923	10.2221	13.9165	9.00675	10.9524	9.27286	12.5227	10.8142	10.6529	9.27752	13.7595	14.6605	10.4866	10.8865	7.65392	10.8007	10.2216	8.25408	11.5999	10.8113	14.1032	7.71836	13.1805	12.1523	9.53197	12.6305	13.7236	9.37613	9.39511	9.95085	9.08852	10.9316	14.0304	10.9753	12.5417	14.1879	14.3355	10.4676	15.0492	9.2738	14.1035	10.3767	12.4944	14.5244	12.7963	12.1678	9.19795	11.0835	10.0275	14.039	9.53508	10.022	11.7009	10.5373	10.0239	10.8809	9.9714	13.3168	11.2732	7.24698	7.49825	11.6216	14.0091	9.76885	7.81186	10.3517	11.8858	10.4964	11.359	8.8275	10.4368	10.962	9.75171	10.75	12.4486	11.3856	10.2282	9.92318	10.0008	9.61084	10.4632	10.0291	13.2948	9.84847	9.90448	10.551	12.0077	10.057	9.42354	14.197	15.5328	9.75138	9.18809	11.7924	11.6569	12.4555	10.4246	10.8667	10.0338	10.9638	9.49725	12.6379	11.5745	15.4054	9.28448	13.5537	9.98399	13.6895	11.3936	11.129	9.65589	13.9929	11.1281	8.5691	9.71063	10.1883	10.4248	8.67243	9.78953	9.37221	10.2081	6.22304	11.5478	8.40216	10.1508	8.51333	11.993	9.00366	14.983	9.97642	9.16641	14.0886	11.4305	9.80494	13.9746	10.9378	11.8177	11.4308	9.71631	9.58421	10.0848	11.4233	10.3471	11.7957	11.2064	10.3499	10.5065	8.77083	10.0467	13.4914	13.8208	9.1393	14.1971	13.8116	16.8091	10.7706	16.2925	13.9252	9.68054	10.394	12.1437	10.8215	13.5781	13.3953	10.1435	10.6676	11.1885	11.7784	9.45964	10.7361	9.18982	11.2263	11.2301	9.62425	13.4229	10.9956	11.8709	10.632	14.1187	11.6492	12.5186	13.4823	11.651	12.481	11.0334	12.1212	10.7481	13.0032	12.6377	11.6361	9.42143	10.956	13.7013	11.7329	12.4406	10.8787	9.45368	10.9043	10.1431	12.9603	15.1072	10.6412	13.9663	9.83731	13.7934	8.51136	9.45018	15.4751	9.55516	13.5302	9.86728	10.8883	10.2348	15.7901	10.7476	12.5345	14.1773	12.9414	11.61	13.1235	11.5987	12.0436	9.50243	10.0407	9.78594	11.3034	11.8618	9.69418	12.7448	11.2862	8.99972	10.9177	13.7143	10.8038	13.6307	11.7365	12.3586	15.1315	10.9303	10.2529	11.236	8.78758	10.0779	7.78921	8.81154	10.7752	9.02652	10.4425	9.79002	14.9043	13.3742	11.609	10.36	10.2068	9.42564	9.62881	11.5609	11.2358	10.4231	13.9859	11.3272	10.8622	8.88783	11.6399	11.0593	9.52474	10.7049	11.5619	11.2866	8.66676	13.3919	11.5241	9.824	9.58853	12.0163	7.61545	8.23793	10.8151	8.80413	10.7319	15.8906	9.75689	12.3901	10.5343	9.44605	9.75939	9.52493	10.4634	10.9612	11.0434	9.86867	11.8038	9.80106	10.1693	9.90373	10.0686	11.4522	13.1765	11.8674	8.64602	12.3486	10.9377	9.978	9.8181	14.6337	9.7766	13.4421	13.5074	13.0369	8.06501	10.1315	9.72673	13.5015	7.84612	10.0837	13.3504	8.82687	11.9038	10.7498	8.88905	14.6753	11.9679	9.49546	9.85019	10.2361	9.69558	12.6645	9.81057	10.3574	10.5432	11.5455	8.75221	11.2098	13.1578	11.9428	12.6122	12.7091	13.1612	12.6121	12.2902	9.60548	11.3171	12.4368	10.8575	9.16717	9.5157	8.65464	8.62607	9.44564	9.95942	9.19106	9.7127	11.7115	10.6068	10.8059	12.0966	9.44543	9.92659	8.9884	9.84706	8.25503	10.2656	8.76951	13.6787	9.24246	11.5647	9.56777	9.30788	9.60936	8.77841	11.2477	10.0869	12.4466	12.6777	8.35403	16.1541	12.7192	9.42731	11.322	10.5546	10.2624	8.03782	13.4838	12.1597	8.96809	9.79051	11.7564	12.7501	8.66107	10.1633	9.88844	9.78562	13.9017	9.26186	10.7334	7.78267	9.94691	9.07066	12.3728	12.1447	10.9159	8.08481	13.1628	11.3606	11.1406	9.35623	12.2707	12.8656	10.2413	10.07	11.4102	9.7151	11.1993	11.4785	14.786	15.9603	11.2679	13.0936	11.0554	15.8588	12.5467	13.4341	13.3651	12.9045	13.7172	10.7933	13.1684	12.645	14.8351	11.8461	12.0878	11.6256	13.3662	10.021	11.1239	11.961	12.8856	9.84909	9.74803	12.358	9.68877	11.4732	8.50184	11.3044	10.4517	11.8976	10.6266	10.3105	9.84141	11.5214	10.3841	9.47513	12.5157	11.685	10.5711	9.00675	9.62753	10.3902	10.5253	11.0646	9.72571	13.0585	13.5301	13.4025	13.1799	12.4908	14.4278	8.71631	12.3361	7.82845	11.5026	11.4582	8.94515	12.2057	12.0527	10.7586	12.404	11.9038	12.5877	12.6048	10.6458	10.7418	11.7956	9.12024	13.5217	10.0689	10.1664	12.9033	11.3616	12.4925	9.99718	11.3875	9.9523	9.15355	10.3839	14.0081	12.6739	10.4413	10.4544	9.40067	10.8504	11.0206	13.2413	14.2391	10.7716	11.8595	9.67507	13.5045	11.5637	9.00394	11.9538	9.79555	12.2514	9.88157	15.7782	12.6481	11.8732	8.33762	9.19623	12.8516	10.112	13.7315	10.9171	13.0537	10.7067	9.56758	10.8407	8.8586	13.2972	10.6255	10.3091	10.9381	11.2773	8.33271	12.5823	10.7531	8.93811	10.4811	9.01374	12.8683	14.2439	6.52356	8.32103	11.2268	11.2105	11.0024	13.629	8.88448	11.0686	10.6128	9.3208	13.703	10.8429	11.3073	11.9971	9.96347	9.85378	10.7356	8.99803	13.4032	10.9905	11.3228	9.25054	10.628	8.62644	12.144	12.2361	11.2503	11.4686	11.4914	11.2496	10.7716	10.2663	15.9539	14.6555	11.9513	10.5867	12.1158	11.4909	11.5873	10.6472	10.4254	9.35315	9.84486	9.84502	11.6111	11.0935	8.86078	11.0195	11.2699	10.3188	12.4631	10.9552	12.4312	11.4566	9.77116	11.7102	10.6062	11.7652	10.2769	10.9454	10.8904	8.97183	9.36107	8.10014	12.6858	9.8895	11.8203	12.0731	11.1094	9.70044	9.50522	9.58195	10.3903	11.7781	9.81025	11.1305	11.4149	10.6244	11.4085	13.6909	11.584	10.7067	11.1264	10.6237	11.0674	10.6315	13.256	11.2224	10.8304	10.2465	11.5984	9.0031	14.9465	8.76818	12.5353	11.876	14.1501	10.0014	11.1124	11.4177	10.0032	9.47614	11.2929	11.6657	15.526	13.8091	11.0314	10.2105	10.7698	11.4636	12.8417	11.4585	10.7373	10.2046	9.71853	11.4337	11.8151	12.6665	10.8764	11.0393	9.90614	13.1729	12.92	8.94427	15.3641	10.0126	8.07039	10.9735	9.34939	11.1655	10.2701	9.1467	10.9441	11.696	9.65642	10.2239	10.2692	7.83099	9.02459	8.83131	12.5713	9.65177	9.4132	10.8147	12.098	11.0609	10.516	10.4631	8.96145	12.1642	8.58007	10.436	11.5874	11.2283	10.6114	12.0113	10.7702	8.78496	10.3243	11.0675	11.2516	14.0324	9.95274	11.0563	10.9829	12.3457	11.5545	10.6065	10.7334	10.5305	9.71768	9.17143	11.5737	9.30012	10.5396	11.1687	10.1544	10.4526	12.0286	10.5048	8.93133	12.2167	11.2379	11.332	10.0318	9.53799	8.02735	8.84894	14.7732	10.0705	10.7979	9.96347	10.5997	14.0084	10.304	9.48281	11.0812	8.13955	9.67437	9.48462	9.58665	9.58252	11.5949	9.40237	12.6013	9.76371	12.2891	11.9029	9.85471	15.3252	8.60548	9.55055	9.13878	11.4565	8.53177	10.2187	10.2316	10.3496	11.1003	9.04631	13.0719	9.4508	10.9248	9.783	11.9379	9.34096	9.91513	9.42354	10.9821	9.67048	9.88371	8.53877	15.8569	9.74164	11.661	9.42794	9.41469	10.2073	9.04193	9.39403	11.7445	10.6383	12.1688	8.64602	8.55113	10.8903	10.131	9.3966	10.319	10.3659	9.2075	12.0637	11.1162	11.6879	11.6038	10.2347	9.86233	10.7688	10.5171	8.93517	11.1373	10.5503	11.5542	8.85518	11.9669	11.393	12.2261	11.5035	12.1243	10.4129	16.1033	12.7572	9.57005	8.39017	11.5669	10.2015	9.4582	9.01458	12.1291	9.72144	9.46659	17.4748	9.59134	9.16566	9.35028	14.6262	11.524	9.84768	9.54419	12.7943	10.0333	9.61802	8.92006	10.6832	8.23074	9.27076	9.36435	8.92214	11.4248	10.1565	12.0037	9.92955	8.979	11.2015	8.57516	11.1502	12.1645	9.09487	9.2281	11.6095	9.87897	9.385	15.2426	12.2494	9.79685	10.3067	10.0622	8.09011	9.3262	9.88341	10.798	10.5059	11.2199	11.6785	9.32508	8.85736	11.3993	10.3998	10.7252	7.85922	9.11556	8.50224	9.56529	8.58571	10.8946	10.1163	10.3364	11.0531	10.3401	11.7898	11.4187	16.9967	10.6448	10.1709	13.6833	7.60659	10.1154	13.7184	11.2016	11.4917	9.07895	11.2989	11.4471	9.17168	11.9941	10.8517	9.97427	10.6554	11.1107	10.0839	9.5068	9.18041	10.7713	10.2852	12.3446	12.0032	12.0984	11.6647	12.3218	9.85222	10.4385	10.5795	11.2977	10.6981	11.778	10.2521	10.9652	12.3883	12.5719	12.4563	11.2765	9.71098	10.0678	11.7987	10.833	13.8409	10.6384	13.8339	10.3264	9.57781	11.9543	12.2572	10.8575	11.07	11.3765	10.9769	10.4342	10.2803	10.8677	11.0312	11.0032	9.80235	11.1426	11.4645	14.0719	11.8237	10.3064	11.1115	11.3852	8.30241	10.8505	12.7057	11.3306	9.57573	12.6289	9.41574	10.3069	9.19254	6.6851	15.2829	11.7925	9.33673	11.4654	10.7616	12.9795	14.5274	11.4598	10.5442	9.37112	12.5125	11.2219	9.95884	11.2673	10.2043	11.7897	9.604	14.9668	13.3353	11.9721	13.5048	11.3604	10.4066	11.7452	10.7851	12.584	11.6244	10.307	16.3836	10.6081	10.1376	12.0621	13.2977	13.3738	11.6734	13.2515	12.4971	8.80639	12.6825	10.1268	9.57061	10.9615	13.9148	10.1046	10.8639	9.93295	10.5248	9.92362	16.6933	15.9453	12.0505	10.9621	12.0394	8.385	11.7227	10.6409	9.50064	9.29646	10.9885	9.67207	10.3832	10.6219	10.8074	11.2599	9.59376	11.7455	10.9247	8.51609	12.7976	12.0504	10.5744	11.3438	9.42333	9.03149	12.9001	9.65051	9.82782	9.99605	9.88813	9.63263	10.2642	16.0658	14.1065	12.6094	10.5649	13.0512	8.01569	10.771	12.5039	7.26397	10.373	10.5545	13.5296	8.75255	7.93074	11.3132	9.98314	9.44274	9.78823	9.94193	11.8868	11.9283	10.1357	8.55995	10.326	8.65535	10.3251	9.42752	10.7569	9.51806	9.08108	10.5081	10.512	10.8994	11.6657	11.9726	8.21529	10.7755	12.7511	9.65392	10.3946	12.6488	9.19155	9.26655	10.9784	10.9637	7.36019	9.09038	9.85206	10.4587	8.2446	11.5171	12.5349	11.256	11.104	9.25739	9.64997	9.25243	9.13083	11.1846	13.1467	8.09908	10.4948	9.56548	9.12928	10.5286	8.14975	8.34563	9.43692	10.4201	8.51609	9.55421	8.97126	10.3817	11.1855	8.83794	10.8338	8.07842	8.65928	14.5269	8.62095	12.4024	7.94603	11.8479	9.00197	8.2914	10.0713	8.82528	13.7726	8.54226	10.4657	10.6359	11.9571	11.232	13.5214	7.7866	9.61471	9.616	9.37873	9.36107	9.14185	13.2648	12.2599	9.60288	11.0724	10.8884	8.61728	11.6643	11.6608	9.59059	9.80832	8.76951	16.6145	12.8779	9.12748	9.61121	11.1759	11.4912	12.2952	12.4431	11.3793	10.1536	11.4094	8.46393	11.3328	10.3038	12.0898	10.3366	12.3395	12.6381	10.9993	11.3253	10.7473	12.7461	9.59526	11.9588	12.9771	14.1204	12.5482	8.68825	9.24864	18.3426	10.3919	14.5858	10.5435	11.9061	12.3309	11.8923	8.76421	11.4967	12.8093	10.2043	9.82734	12.3354	11.8645	10.2944	12.9038	10.6636	10.1713	8.97699	9.41469	9.66463	10.5454	11.9247	10.5264	13.4557	10.2009	9.94793	14.0525	11.1036	10.6962	11.3713	9.57875	9.93605	10.6573	12.1338	8.79993	11.8021	11.1895	13.5957	9.61029	10.1954	10.6297	12.5603	11.6972	9.80542	10.3595	9.39468	10.2962	10.8643	8.30469	12.9356	9.26538	10.3959	12.7062	9.54052	11.6808	9.99223	11.6529	9.88966	12.7578	10.431	10.5763	11.977	10.4952	9.52121	9.40982	10.8743	10.2559	10.9742	11.929	8.38586	10.0623	12.3201	10.4847	8.26491	10.9083	8.01011	12.571	9.77413	10.702	10.3228	9.98342	11.711	10.9433	10.9164	10.6707	8.59246	7.2182	9.42543	7.99661	11.2454	6.36457	7.0045	9.02929	9.45492	11.0596	8.90839	9.631	15.7403	9.36019	10.8053	9.87452	10.6594	15.2132	7.49665	7.86728	14.0688	9.12205	14.7357	11.079	10.9405	9.37959	7.89057	8.52121	8.01458	12.8762	10.8078	13.4399	8.93575	12.0521	8.46189	11.9339	10.2862	9.67402	11.0373	10.5055	10.4703	12.777	10.735	9.74786	9.79312	12.3137	9.15456	10.5125	10.8648	12.3665	12.6664	11.6541	9.79588	12.1465	10.8761	9.86558	16.3239	13.6025	12.522	11.0867	10.634	11.1077	9.30264	9.07922	12.7293	13.0869	10.3352	11.2975	9.84172	10.239	10.0848	10.016	10.3421	9.35293	9.60418	9.80381	11.7823	9.52884	12.7851	11.5633	10.879	9.54882	9.80703	10.0963	11.406	9.27729	12.9105	9.39318	11.4069	9.05257	9.08295	10.043	10.1141	12.1588	9.49105	11.2398	7.04439	8.9884	6.66249	10.7369	9.72928	12.1465	10.3927	10.1457	8.77972	15.1285	9.77264	11.0715	7.60585	9.60177	10.1818	8.99294	13.8253	10.9223	10.1505	14.9692	11.4992	10.8305	11.5362	11.1531	10.8639	9.86465	10.8835	10.4517	11.4147	9.93015	9.91394	9.66835	11.6226	12.096	10.7155	10.6725	11.0788	9.10879	9.43796	11.6438	10.6817	12.1695	9.76005	8.83573	11.9569	13.3863	10.6988	11.179	12.5817	11.2118	13.4207	8.85112	10.7998	10.5237	9.28471	12.2246	14.85	11.4648	13.5987	12.4974	14.6267	11.2631	10.0462	11.7072	14.2152	11.9953	10.6651	12.24	12.0024	8.09751	10.8194	10.5625	12.327	9.52806	10.9349	10.4204	10.1645	9.12851	12.798	9.50958	10.4991	9.32778	11.6881	10.4276	11.1305	10.367	12.1157	10.7202	10.7325	10.6632	12.5432	10.6778	10.4885	11.0904	11.8998	13.0017	10.4503	10.1276	11.3788	10.6921	13.2801	11.2477	9.90403	9.24579	9.69697	12.4537	10.8065	8.26115	12.1382	11.4206	11.4255	12.7504	10.9951	11.1265	9.84956	9.30902	11.229	9.59115	11.1193	11.689	13.538	11.0502	8.78103	13.3531	11.2771	8.82305	9.57346	8.39446	10.8857	14.2033	11.536	11.5261	9.74197	10.8569	11.3398	10.5683	9.34939	11.634	10.0157	10.5939	9.24603	10.9819	11.343	12.9308	10.9886	11.4046	11.8014	9.78513	8.61875	9.13391	9.29852	10.7772	8.1814	9.75121	7.893	11.6248	11.0898	10.2764	11.5923	11.0976	12.0361	9.3345	9.76868	9.90222	12.5063	12.5087	12.8017	10.664	11.4461	9.86651	11.0506	10.7736	9.53683	15.8538	13.0546	12.0872	8.97842	9.34607	9.46903	11.5794	11.8267	12.9453	9.66213	9.35821	9.76172	10.6154	10.3838	11.0164	10.0015	9.05664	11.3256	9.13673	9.61985	10.2548	9.55708	8.10486	11.7248	10.594	10.8576	9.41891	9.69627	16.7489	9.07735	10.1714	10.5106	14.1087	7.72383	9.88829	10.7411	12.1157	9.26632	9.91543	9.20188	11.3941	12.8496	12.3186	10.6468	11.6977	12.4254	12.5027	9.38198	10.2187	16.6669	11.1492	10.523	10.2303	12.2558	9.7127	9.38392	9.56472	11.1096	13.5815	10.7983	9.61489	9.66427	10.7777	10.751	11.3356	8.83289	10.8386	13.7357	9.04193	9.69592	11.2759	12.5842	10.684	9.43421	8.67172	8.67983	10.8464	11.1829	10.0201	10.5109	11.2391	9.58534	9.81666	12.4283	11.6913	9.41511	9.76471	8.54612	10.31	15.0531	14.1973	11.4553	15.2357	12.3309	10.9003	13.6082	10.909	10.9031	8.53294	11.1192	9.24127	10.3206	9.93502	9.52884	13.0835	11.5688	9.4822	8.82464	10.6956	10.4952	9.91603	10.7468	12.5873	10.6379	8.81666	12.0304	13.1045	10.5844	8.65069	10.0157	11.0716	17.1738	9.55094	9.82193	11.8906	9.81602	9.32328	10.7036	8.35403	9.79928	9.80913	13.3798	12.1013	10.6266	9.1634	10.1445	9.77906	11.277	11.5983	10.6817	9.6664	10.3665	9.40578	10.9059	9.61102	9.66977	11.9085	10.5677	10.8065	12.5107	10.3898	10.5718	12.7593	9.97241	12.424	14.0837	9.81554	11.4335	10.852	12.2629	13.109	9.93059	12.3455	13.3123	8.88753	15.0471	9.84141	13.49	10.1605	9.42836	8.83004	10.0218	9.27263	13.2128	8.4508	13.152	10.9083	12.2463	10.3272	11.8889	10.4996	12.5797	9.56815	9.02375	9.09856	9.72707	10.1016	9.46025	10.419	10.2915	11.0136	9.76139	11.0224	9.66906	13.2651	10.7472	9.29554	10.2797	9.75589	10.0421	9.65678	12.6273	9.32486	10.4863	11.751	9.47938	11.9828	11.2575	12.7911	9.64187	9.18587	9.14364	9.81538	6.94251	8.60251	11.9196	8.97355	8.40173	10.4981	9.49805	7.77873	9.81394	10.1192	10.5182	9.04494	8.9678	11.2161	10.36	8.76022	10.037	10.2074	10.7957	9.83305	9.578	10.6873	11.5571	9.27915	10.5701	11.0954	10.1571	10.803	13.083	10.9017	6.88631	12.9493	8.95449	11.2468	9.54496	9.90192	10.2184	11.7767	13.9211	10.0294	13.2562	13.8442	11.2416	9.926	9.84706	13.4315	9.89558	10.1362	14.3653	10.5796	13.9967	10.0538	13.1534	12.6629	9.2628	10.536	10.3922	15.7786	14.823	10.1038	9.52121	10.5163	10.6657	8.50024	9.31152	8.77479	12.397	9.42249	10.7979	11.1823	10.435	11.9842	11.6788	10.3706	7.89785	10.2582	11.4156	10.4716	11.1007	10.7263	9.14185	9.20848	13.6558	11.2237	11.33	10.1968	9.90659	7.46761	12.9909	12.7009	9.76553	9.33181	14.2258	12.6848	10.5275	10.541	10.1683	11.8767	9.98783	9.86975	11.365	8.71115	9.94163	15.0722	8.61213	9.54651	15.1036	10.4632	13.2843	12.3131	10.9603	13.7105	8.16591	8.90418	10.2177	8.75355	14.0619	8.72007	10.4513	11.9778	12.8378	10.7898	10.9872	11.2265	10.5113	12.3504	12.001	11.8447	10.5474	12.9973	8.0207	10.3246	9.52317	11.975	8.2555	10.5501	8.5411	11.1126	9.9847	8.17343	10.0316	10.2907	10.5095	10.6203	11.4181	12.3794	10.1757	11.61	10.2992	13.022	10.1852	8.80316	10.1688	12.2118	10.669	12.2173	10.867	9.78594	11.0545	10.589	10.6319	12.4148	10.4093	11.0947	11.4774	11.0027	10.06	12.0625	9.37199	11.69	11.4976	12.4837	11.3482	10.0658	10.8899	11.4094	11.5011	11.2098	10.9109	11.7404	12.7023	16.8451	10.883	12.5442	10.3949	11.0336	10.0256	10.7363	10.3903	11.1904	11.0945	9.49665	10.7027	11.927	16.309	10.5859	12.0713	10.1406
ME	Metabotype 1	1	26-30	29.58	0	45	10.6499	8.79604	8.4822	9.82607	9.84925	9.31243	11.4881	11.399	10.6389	9.97499	8.00787	10.9106	10.5383	10.3515	7.95245	9.96996	12.6775	9.48119	10.722	10.0763	14.9274	10.6542	9.94325	11.7707	9.39917	10.5349	9.94822	10.7007	9.75372	11.7748	9.81362	9.56853	13.0393	9.73081	11.5357	10.1541	10.2743	10.5052	10.9884	8.05691	10.8903	9.99732	9.03755	9.94369	12.0172	11.0937	11.5833	9.33606	9.16365	9.38866	9.24365	12.1608	9.8889	11.4152	13.2898	10.384	12.1111	11.7333	10.6967	9.77033	13.1717	11.1463	10.5161	11.0552	8.50024	8.37417	11.9032	15.7543	9.00647	10.3258	7.50224	9.82925	12.4928	12.3373	10.1213	9.85066	11.2156	9.19402	11.8382	8.45204	7.55995	10.0943	10.8094	12.5539	10.5084	8.67455	9.5859	10.8638	12.148	12.7191	7.76553	8.62972	10.2984	10.0872	11.4535	10.5911	10.0666	10.932	9.34806	10.6633	9.36676	11.5362	11.0241	6.84423	12.086	10.7384	9.32755	10.4042	10.7178	8.59842	8.14975	10.2442	8.95739	10.7024	14.2477	9.29347	8.46393	9.61324	9.29737	10.9872	9.63825	8.19869	10.6412	10.4409	9.7046	10.5277	10.1421	11.4956	7.21917	11.1072	12.7949	9.28887	11.0184	10.4068	8.29462	11.6103	11.9794	9.12386	12.5642	10.9758	11.7378	9.46373	8.88509	10.2644	8.98271	11.3834	10.158	9.18884	13.1636	9.74567	8.03617	11.7691	9.73657	11.9577	11.3233	11.3902	9.49105	10.1875	12.2583	8.74281	9.54187	9.114	10.8345	12.3837	10.0745	10.6562	8.83447	8.49985	8.02403	13.4401	11.1742	9.01625	9.72639	8.20555	11.4446	6.76155	8.23888	7.36107	11.1452	9.41891	9.24793	8.69105	9.83495	12.5187	10.3409	7.54998	8.85736	8.92867	7.00562	8.11998	10.0349	9.80187	12.7912	11.0357	13.301	10.1984	12.6435	12.6624	7.21626	11.9978	11.2823	9.26585	11.7877	9.51905	10.3119	12.7644	9.58421	10.6916	11.5061	10.2035	8.77545	10.5422	9.14185	8.06609	14.3336	10.3552	13.9762	10.5217	11.9604	11.5978	9.114	9.62315	9.1576	12.7421	11.7145	10.2913	12.0761	9.35711	8.37591	9.41172	10.2295	9.80058	10.1042	11.2643	10.45	9.11322	13.4028	12.5133	11.3405	12.1593	12.33	12.6659	11.3569	11.6181	11.6434	10.7986	10.5018	10.8265	12.6302	9.06474	10.3414	9.65732	10.3879	12.3988	13.521	10.946	9.51688	11.2732	9.33427	6.94953	11.834	11.382	9.21505	10.9158	11.0965	8.74953	9.28193	9.45718	9.3443	10.4173	8.80316	11.9671	13.9295	11.4017	10.4759	10.3104	9.33829	10.5027	11.159	9.45204	11.1088	9.98542	14.4681	10.3761	9.52767	10.8468	8.62534	12.981	11.1174	11.7994	10.2454	8.81698	14.5165	10.2148	11.792	13.5828	9.76785	11.2935	9.7269	8.62388	10.8991	11.0887	12.9808	11.5952	12.1817	10.2217	10.3633	9.31084	11.4407	9.18016	10.4738	8.56071	9.73539	10.9909	11.6093	10.0475	12.6525	9.8051	10.2812	9.70977	8.79246	10.751	12.2089	11.898	9.07628	8.93369	12.0333	10.1485	8.03122	12.2711	9.43421	8.93133	11.6142	12.4842	10.6995	9.89981	9.61029	9.51392	10.8731	10.5687	11.4211	10.1267	10.452	10.4954	12.8588	10.5171	9.2884	11.4501	11.545	11.9506	9.23386	9.73573	11.895	10.8539	11.9576	8.72724	10.3343	12.6979	11.8361	13.2772	9.8117	12.9569	12.0389	12.3297	13.4935	12.2152	9.60233	13.0895	10.8668	9.68299	9.33673	12.1978	9.97241	11.371	11.1639	7.90448	11.8156	11.5468	12.0871	12.7172	8.88631	14.3951	13.767	12.8207	10.4574	10.2621	11.4323	10.7394	12.0489	12.3531	9.18933	9.13904	13.7124	7.93487	10.4011	11.8392	11.4407	9.45861	10.8703	13.7733	12.9555	9.70719	10.5175	11.4855	8.78463	11.0213	10.0433	11.1692	11.0636	10.7253	11.6919	10.609	11.5056	10.4078	11.7263	7.92125	10.8664	11.5395	11.0407	12.0093	11.1122	10.3402	10.621	10.1401	10.8737	11.2377	11.2818	11.1808	13.6097	10.4384	9.24103	10.4458	8.73775	10.6408	14.0834	11.0186	9.86929	10.2276	8.24793	13.481	10.83	10.3538	8.70217	9.38952	11.9426	12.0294	12.9882	10.0161	10.6261	13.3136	12.9294	11.4201	11.1487	9.78578	12.7794	11.638	10.9095	10.9863	11.2718	9.51983	12.2809	8.90539	10.4202	8.93987	11.5077	11.2289	11.1418	11.8123	8.32012	14.45	10.739	10.3214	11.3175	8.9331	10.9596	10.8677	10.7694	11.4687	12.1443	8.20555	13.1729	15.0011	10.6402	10.6687	11.7466	11.066	8.14466	10.0782	9.66711	13.049	10.3941	11.0116	13.3142	11.4252	9.68071	12.4636	11.9837	11.7608	13.3188	10.4759	12.5241	14.3725	10.938	8.99548	9.96477	9.41045	9.81522	11.8108	8.99718	13.6721	12.2972	11.3538	11.6765	12.5944	10.7218	15.7689	12.0374	9.52454	13.1269	10.5368	14.808	9.94793	9.56014	11.5215	10.3385	10.2121	12.3567	10.7771	11.7994	10.7287	8.96838	13.1281	9.44481	12.1077	8.13443	10.8826	9.05555	11.5149	10.3339	9.73674	9.74903	13.7377	9.01959	8.83857	11.5835	9.7988	10.1438	10.9651	11.1225	8.43879	9.25267	12.6255	12.9297	9.72161	8.91648	10.7097	9.80155	9.6664	10.357	12.2432	9.62863	9.48523	13.0304	12.4916	13.9339	10.97	11.3342	10.1166	11.1772	8.55689	12.0395	13.899	12.8635	10.8664	10.1316	11.0022	9.2131	12.1881	12.5121	9.07842	7.46923	9.87652	10.9043	9.71836	13.4617	8.72962	11.7488	12.0699	9.02956	9.2281	10.9307	12.0414	12.8244	8.27752	10.2897	13.9831	11.964	11.0077	10.2507	10.7698	14.3778	9.88554	10.3811	11.438	8.45943	7.93369	10.1003	10.9377	11.9585	9.91901	10.4086	8.07414	13.5197	10.3242	9.27263	8.34607	8.80316	12.3151	7.28817	8.93782	8.33405	11.8197	8.2914	10.0558	9.98242	9.92139	10.409	9.08534	10.8415	10.1017	8.64097	9.8173	8.6987	13.4639	11.0146	9.40621	8.1375	10.4704	8.73166	11.7199	9.1352	9.28933	12.6882	9.3921	11.6383	10.3357	9.14873	12.6217	11.1358	11.5157	10.4838	10.5649	12.9078	10.5498	10.8988	13.4515	9.14644	11.9083	9.96188	10.3153	11.4241	9.94559	11.5226	11.6217	9.34806	8.14568	9.49965	12.3196	8.979	11.2098	12.554	11.6124	11.2407	10.8744	9.69558	11.2755	12.0727	11.8124	10.1751	10.9148	10.2521	11.686	9.22906	11.1482	10.9695	9.73877	11.7205	10.6917	11.419	11.2431	11.5583	11.0401	10.05	10.28	12.696	12.4202	11.6911	13.5565	9.10879	10.9393	9.8631	10.6918	13.6915	13.7544	10.3771	10.7172	12.0927	11.5086	12.258	12.1282	11.1341	10.0938	9.75639	10.102	8.90719	9.65625	10.5203	12.5369	12.8971	10.5914	11.0395	10.8068	10.5486	9.77446	9.52845	9.88585	11.2407	11.4553	12.7166	8.91049	12.4867	12.613	9.95434	11.9171	11.1195	13.6822	10.9955	10.5464	12.1225	11.9899	10.1357	12.5831	10.4681	12.2477	11.2459	9.64006	12.0086	10.3419	11.0524	11.3446	10.4837	10.9525	11.4981	12.6735	12.1575	12.6258	12.6796	11.88	12.1837	11.303	9.96679	12.168	10.0751	11.7021	11.7424	10.7536	10.9208	11.0731	9.98071	13.4089	10.5907	9.54381	12.1704	11.0562	11.6362	10.6125	14.6872	13.4712	11.0403	12.7499	10.2658	12.334	9.88646	8.54574	11.4668	10.6852	11.6174	10.5781	11.0278	8.46842	11.4372	13.3899	10.9212	11.4575	9.41827	9.54226	14.126	10.471	10.3956	10.8567	10.6941	7.48462	13.7949	9.35821	10.8728	10.2095	10.7871	12.4283	9.36654	10.0035	10.7551	10.7554	10.4867	9.99251	9.20994	10.5026	10.8464	11.301	9.37547	10.6652	10.9572	13.7223	11.8377	10.2383	10.2184	10.6579	11.197	13.7564	9.90056	11.372	11.7958	11.4261	8.57969	9.75706	10.5517	8.8351	16.0438	12.3514	10.1998	13.5609	9.50144	11.0253	9.0493	9.06043	9.24935	10.5409	11.9168	9.11322	9.2384	8.48018	14.415	10.6854	10.01	10.7859	10.0545	11.8474	10.1654	10.6046	11.8555	10.7422	9.69697	10.206	10.3757	9.13699	10.5127	11.9052	13.1488	9.35403	9.43296	9.61397	14.3968	10.5485	10.9956	10.0611	12.4341	9.53294	10.2732	12.0272	8.63517	10.9601	11.6213	10.0575	12.9565	11.8363	12.2836	9.34784	11.0978	7.83857	8.92214	9.17717	10.4804	10.8811	13.5304	10.7291	12.7706	10.411	13.093	10.9439	9.49145	10.2859	10.4168	10.0935	11.1632	9.29921	9.71956	12.2601	11.4763	9.34784	12.4294	10.3357	12.0813	11.5099	10.9092	12.3002	10.2096	12.5467	10.267	13.7889	8.00338	12.8689	9.29485	10.7196	11.1912	12.7475	9.44667	12.6779	9.69471	11.6754	13.3707	11.1304	11.9996	9.40642	10.5137	11.4912	11.8588	11.4787	9.82225	10.0504	10.6627	11.0227	9.80752	8.70009	10.8221	9.01011	9.16591	9.93472	12.2166	10.8172	12.6678	10.3106	12.0307	12.5351	8.26913	9.36085	9.32215	9.24103	10.3219	10.452	10.7963	11.0007	8.70252	9.89588	9.87728	11.8716	9.25786	9.7766	9.9642	10.6092	11.097	10.445	12.8553	10.5134	9.63118	8.81378	14.5447	10.5745	11.9983	10.6327	12.337	9.38952	12.4379	10.8344	11.2685	11.5052	10.7426	11.522	9.40024	8.47857	12.4467	9.45286	10.0084	12.9285	9.73589	11.6321	12.1929	9.46025	10.3079	9.75322	9.893	10.4414	10.1813	10.9502	10.1778	14.9052	10.7244	11.44	11.6063	13.6124	11.1072	10.5534	10.2832	10.6657	8.12774	11.1981	9.59712	10.5002	13.0851	11.2614	9.01597	9.55746	12.414	10.2582	11.7848	11.6118	10.4151	8.21917	10.3844	11.617	8.4672	9.86851	8.86759	12.5598	11.5829	9.79928	10.0228	13.16	13.1565	10.0581	8.79344	15.5512	7.64386	10.5156	9.2884	10.1856	8.42459	10.1741	9.27868	11.7906	11.0439	8.27938	8.82655	11.7987	11.1731	9.37547	12.2226	12.6587	9.72894	10.0575	8.65571	10.506	9.73403	12.8572	8.84706	12.5727	12.8519	13.3246	10.265	8.8936	11.0872	11.2379	13.577	11.5266	8.85081	10.7937	10.6904	13.7867	10.7127	10.9312	10.4868	9.69436	10.2795	11.1642	10.5257	10.5559	12.0896	9.23194	12.5883	11.3684	11.6132	12.6372	11.3828	10.7832	11.2712	11.5492	11.5912	14.4673	10.3237	12.2742	10.5582	16.2522	11.1105	13.1713	13.1702	11.8352	11.872	12.6636	10.0535	8.24413	10.2167	12.4956	14.5855	13.9861	10.6587	10.9855	8.08375	11.148	14.0169	7.88448	9.91737	10.1523	10.2666	11.8619	10.0664	11.2825	11.4483	14.5191	9.64313	10.7113	9.24079	11.3712	11.7987	10.8452	12.0743	8.55919	9.21262	9.11087	10.6278	12.0645	10.2008	8.76653	12.461	9.70805	11.2142	11.224	9.78986	10.2976	12.4706	8.10538	9.50621	10.7289	10.4019	9.49406	12.0073	12.2839	8.56453	15.5763	9.06016	11.9792	10.9456	10.3705	10.4505	8.3746	10.3196	13.9757	10.1906	12.1046	15.3004	14.438	10.9198	10.8417	11.055	10.9648	13.7767	8.90117	10.1118	12.3332	11.8769	12.1659	8.824	11.2904	13.5966	9.05311	13.2683	11.0271	11.6787	11.4572	9.66622	10.2794	11.4911	13.3638	12.3208	10.3265	13.4606	14.4698	10.7072	10.602	10.6266	11.4057	10.5109	10.5054	11.019	10.8514	10.4399	9.77726	9.68001	10.7416	12.8433	8.95652	14.1338	9.87283	10.5528	9.06797	12.5057	9.15228	11.055	10.3234	9.87774	11.1623	9.87283	8.83857	10.9344	11.8921	11.2124	10.114	13.7531	9.00169	11.4319	10.0546	10.6612	10.1711	9.86573	10.3487	11.437	10.7986	12.0424	10.4815	10.5814	8.51175	10.8113	9.90569	9.30879	11.6562	11.7207	9.38198	12.7755	15.2778	9.90343	9.5068	9.1576	11.2314	10.5138	7.72996	11.8623	10.6382	9.2293	13.2669	10.0699	12.9492	10.6314	10.1462	10.0169	11.158	10.3605	11.7818	8.50819	12.7704	8.66249	9.24603	12.7667	13.0659	10.5666	9.33762	13.3566	13.0669	11.0459	9.36872	9.75889	11.6118	11.7801	10.9298	11.9345	10.0246	13.3162	9.4132	9.34119	9.75539	12.9488	10.6313	10.9875	8.57969	11.1182	10.2563	9.60548	9.22328	9.89239	9.40301	15.6992	13.0406	9.01625	8.41785	9.59395	10.9149	9.16942	12.9219	9.72605	16.4528	12.0429	10.8599	12.7435	14.6621	10.3034	10.2646	11.9428	14.3185	11.1335	11.3626	9.02791	10.5408	11.9352	11.6965	12.1436	10.3525	8.62169	11.5345	10.582	9.62022	12.4738	10.6259	9.16717	9.5672	12.7279	10.9141	14.0508	10.4333	11.0102	10.1084	14.8836	10.7682	11.8122	16.2664	9.88402	11.4703	11.8799	9.35513	10.183	10.4902	9.82416	14.3174	14.1807	12.3576	8.60066	10.0978	9.50779	9.81009	9.69349	11.4689	11.2772	10.8802	10.0599	12.2731	9.07815	10.8207	8.93546	11.0246	11.5229	9.37981	10.3247	11.4825	12.2635	15.3383	10.9604	9.81458	11.0567	9.7789	10.9693	11.3973	11.5116	12.1189	9.4271	11.9159	11.1803	10.4624	10.4295	10.4486	9.40493	8.68299	12.8056	11.0044	14.446	13.1502	11.1623	11.1717	11.9362	10.0898	9.20726	11.038	10.2814	10.0474	8.58759	11.0871	8.63988	11.3857	9.82321	10.4031	10.0955	12.9343	9.97269	11.8081	11.0107	10.9903	12.551	10.6583	9.39874	10.3653	9.35182	11.3979	11.073	10.0747	10.9316	12.2894	11.0414	10.5399	11.121	10.7921	9.36392	17.1353	11.3131	9.73809	11.1901	11.9079	14.4136	10.9559	8.6388	11.7504	9.58684	9.05474	8.92837	10.5607	14.5859	9.44832	10.624	12.7571	11.5258	10.3905	14.9889	12.2392	9.9542	11.5431	9.1249	9.71682	12.5143	10.7334	12.9476	11.4305	11.1789	10.8292	9.20701	8.6268	8.79669	10.5518	12.3398	10.6742	11.1277	13.6513	18.0811	9.12024	8.9542	11.5036	12.4127	12.1346	10.58	11.2071	13.3209	11.4267	9.09856	16.4931	11.1573	10.771	10.6115	13.5864	9.50243	10.6001	11.4667	9.56205	10.7852	9.41215	10.7105	12.0697	10.8582	15.6978	9.85315	12.9204	12.4342	11.1658	13.0013	9.30788	11.4342	11.0922	11.7169	10.3154	11.4176	11.0831	9.8679	12.6255	11.2244	9.79328	9.74197	8.50898	9.15456	12.5714	13.6525	12.8297	10.889	10.0572	12.2707	10.1795	14.5116	12.7296	10.5725	10.8911	10.449	11.5029	10.3806	10.1312	12.5654	11.9733	10.0307	8.94515	9.76901	12.9812	13.3108	10.1815	13.6755	9.32643	9.18735	7.63227	11.7091	9.11946	12.8476	9.38694	11.3519	11.828	8.5988	10.1191	9.07119	8.64061	11.1231	8.97327	12.4574	12.8831	10.283	13.3853	7.60881	10.0469	12.8682	8.52239	15.4071	12.0124	10.0393	13.2841	12.6007	12.184	10.297	10.0696	10.2946	8.82814	11.2714	12.8382	9.27822	7.17991	15.0587	8.76587	10.5231	10.5527	12.5149	9.68352	6.70321	11.3188	8.24317	13.2569	9.70908	9.61637	9.62425	11.17	8.22978	12.5229	10.238	8.67243	11.0959	14.5927	11.2411	8.57818	12.9391	11.2622	11.0155	9.18438	8.96665	11.9784	12.6046	9.84878	8.87866	10.533	16.6562	15.2105	9.03039	10.7764	10.0565	9.78038	13.7728	8	11.0641	14.7589	10.7204	8.97241	12.6192	11.5907	9.26772	11.7792	12.4015	10.0178	9.61526	12.1355	11.4695	10.2975	11.4133	13.1007	11.5666	11.2349	11.5665	10.4042	9.97269	10.8769	10.266	12.6049	10.9673	13.4941	11.4592	12.2369	10.6809	14.0346	9.26772	11.5377	10.6977	18.2243	13.2272	10.732	14.7236	17.7107	9.5467	11.4424	10.9826	9.98014	9.90854	11.343	11.0689	10.2951	9.28355	11.8473	11.972	11.5415	14.6015	14.6375	7.72928	9.8631	12.0968	10.568	12.9146	9.90869	10.6092	10.0097	10.3138	8.75322	8.91528	9.43817	14.1529	14.7062	11.9771	9.25974	10.1404	10.565	8.11634	12.8104	14.0648	13.4271	10.833	10.8512	9.93177	10.1841	11.1721	9.74332	10.5583	10.3996	11.0217	10.358	11.2145	11.744	12.745	13.4156	9.11608	13.471	17.0111	12.1175	16.7547	11.5188	14.5795	11.8143	8.31922	14.9639	15.3643	10.2898	10.3681	11.6218	11.7878	13.3754	10.3231	11.4057	15.3913	11.6933	11.7192	10.9229	12.4565	13.2015	8.65893	9.67419	8.92719	10.6646	10.371	13.8771	9.77577	10.6959	9.86233	13.6082	10.659	11.6385	13.6832	13.2421	15.5292	11.8098	14.8531	12.0618	12.3669	11.6722	10.7568	12.8321	16.0638	11.9193	12.6092	13.1991	11.7164	10.5603	11.7826	12.3992	11.5509	13.1065	10.5479	9.74483	10.3937	11.9947	12.3107	10.0279	12.5818	6.88874	11.7363	9.34341	10.0069	13.1656	11.2046	10.1306	15.1129	10.3404	10.0545	8.79734	12.2621	9.52003	13.3432	11.6095	9.70494	11.4577	14.5967	11.3099	13.9746	10.377	12.0176	8.81025	12.471	11.6595	12.5569	9.61839	9.70027	8.89936	9.75288	13.0256	10.6725	12.1864	8.29554	10.8272	11.0944	9.55555	10.8003	11.7516	10.3129	12.3492	9.22665	10.0045	9.52709	8.91946	10.8729	11.4485	11.5754	9.84031	9.0337	10.3033	11.1721	10.6403	10.4671	12.511	10.056	15.9324	11.0432	8.87067	9	12.5711	7.82655	13.8922	9.90147	12.12	12.01	11.2438	16.4597	13.3376	13.0068	10.223	11.8215	12.3937	10.4998	14.3809	12.02	10.4063	11.0801	8.8558	8.08108	11.0007	13.5475	12.3326	10.6448	10.959	10.6037	12.0037	10.925	11.5542	10.8624	13.7149	9.2635	9.85767	13.4366	11.8757	10.7013	8.35138	8.71528	10.1028	11.1688	10.9151	11.9072	10.1154	9.89694	12.4209	11.1031	11.826	9.37221	12.6819	8.93103	9.33807	10.415	12.1891	16.9683	8.97327	12.668	11.0686	10.9313	11.2598	10.2328	10.4651	8.29508	11.8487	11.9656	11.5602	12.1098	12.1157	8.96058	9.94618	11.2613	11.2454	9.85922	11.7129	16.8436	14.1175	14.7347	9.87052	10.2673	13.9227	8.69418	13.5408	9.71562	11.3155	13.3205	10.7118	9.54284	13.6329	12.3969	11.4649	11.6476	10.0537	10.3307	10.858	11.1215	14.0703	10.713	9.3505	8.62059	9.94647	9.39103	11.3645	8.31334	12.2088	9.86697	11.6129	8.96723	10.8564	9.79035	11.1156	10.8112	11.0164	10.8745	10.4485	9.94632	10.4614	13.1112	11.8504	15.8782	10.7487	11.9367	11.5797	11.9555	10.3954	10.5788	10.507	12.1188	11.0686	14.3577	14.5072	9.07387	8.94632	12.5086	9.45471	9.85222	11.5136	14.5292	10.993	13.6459	10.8656	16.7914	9.88249	15.7806	11.1481	12.2223	9.90026	10.2133	12.4	11.8635	12.6945	13.19	10.3238	8.61655	10.0246	15.652	10.8412	8.32057	14.4249	10.0003	13.6135	9.7303	10.7523	11.0599	10.9852	8.73775	11.7753	12.6539	11.8751	9.62352	11.676	15.1428	9.52982	12.4757	13.3614	9.41553	10.4626	9.22231	10.8938	12.4651	7.89845	11.1684	8.53489	9.35513	8.99237	11.2406	10.7062	11.7953	10.0044	9.68475	14.3565	9.23817	13.2258	11.6434	8.98271	9.62498	9.68106	8.56529	11.3629	12.5593	11.5797	9.90929	10.6464	9.68773	14.3647	10.666	13.535	9.21844	8.99379	11.2146	12.2004	8.76885	11.5598	12.4778	9.77429	13.5822	9.89482	9.23218	9.41278	11.0201	10.6567	7.77873	11.0847	11.7972	9.25644	11.1319	13.6498	9.53586	13.5546	11.4599	12.6559	11.1944	10.2588	11.3856	10.3456	8.68018	10.2711	10.2446	10.9183	9.84471	10.1506	10.4655	9.98214	14.8781	9.88234	11.0503	11.3583	13.6674	12.9865	14.2049	11.9334	9.23984	10.2355	11.9168	11.2637	11.5937	12.7783	8.37243	11.9054	9.10303	11.056	10.3501	14.8724	14.0403	11.0379	9.36501	10.5374	10.5153	10.0116	11.5286	9.52552	8.39103	11.4737	9.15634	10.0286	10.5583	9.93575	10.9895	11.926	11.036	14.5742	8.84298	9.44191	9.79539	10.37	11.2429	9.7127	9.90026	10.2363	10.7692	11.7321	10.2909	11.0238	10.1457	11.4545	14.0081	10.6538	12.5792	10.6595	10.4945	8.44087	8.74079	11.7422	9.87021	11.2158	10.4534	11.2586	11.6371	11.404	9.52787	10.9737	9.57516	11.1457	10.9224	11.2782	12.0082	11.3697	10.6631	11.4196	11.3675	10.3756	11.5818	13.6097	11.6088	11.5919	12.5459	11.956	9.2293	11.348	8.69209	10.509	10.6855	9.27775	12.4714	10.1245	11.5888	12.1755	10.9839	9.0872	13.764	12.2019	8.33316	15.0753	10.0841	11.442	10.4913	9.87805	12.7371	11.5644	11.733	14.5772	9.98897	13.6736	9.41278	11.5306	11.156	14.4769	10.3483	10.0531	9.20848	8.79507	9.64566	11.7418	12.7235	12.015	8.36632	9.43192	13.5986	11.4789	10.0455	9.48784	9.30629	9.271	9.90659	11.067	9.54168	12.4556	10.0953	9.38823	8.87437	10.7295	9.87221	10.5463	13.5467	10.4843	10.9388	9.94119	9.76255	9.803	11.2918	12.299	11.5479	11.643	12.6767	10.1525	11.6536	9.90614	11.8887	10.7205	10.6567	9.21432	10.5205	12.1721	14.0954	10.3377	8.4582	10.9004	10.3519	10.8501	9.66035	11.4212	11.4863	11.2772	9.385	11.0669	8.92184	11.0645	11.0756	10.0371	12.7146	9.84455	11.1527	13.8204	14.5288	10.5907	8.44419	10.2637	11.899	11.6083	11.6668	11.8358	14.0865	9.77824	10.4822	10.127	9.08667	10.4827	13.5993	10.6976	10.9439	13.5837	10.9217	8.88631	10.6478	9.55612	10.024	9.66053	10.7796	9.66356	10.1812	11.3584	13.2099	11.5209	12.0817	10.3925	11.3814	11.2827	10.3453	11.9527	14.194	10.8991	10.2718	9.10355	11.2685	10.4121	13.1705	11.5053	11.8389	12.4845	14.2291	11.1653	11.095	12.786	12.1059	13.3115	11.1296	8.96578	10.9523	10.0938	10.2236	9.56777	10.6613	9.72161	11.865	9.76785	7.76487	11.5498	9.49426	9.9409	10.0386	10.4498	11.9032	10.4923	11.3187	12.5612	7.94251	12.4772	9.44274	13.0651	11.3219	10.0643	13.1416	8.88295	13.9743	10.3954	11.3762	11.408	9.91678	16.5781	10.4883	11.0398	15.2013	10.7546	12.4393	14.419	9.50204	9.78807	12.3785	9.74483	10.7561	9.14236	11.3127	10.2254	10.535	8.82432	9.51865	10.6928	10.7152	9.66906	11.607	10.0197	7.93899	11.0409	9.13827	11.2468	16.5819	9.08188	8.97269	10.2741	11.8435	9.70598	10.7228	9.08667	8.71905	11.2052	11.1963	10.3001	8.88417	9.19623	9.04221	13.5098	13.1473	12.9069	10.9476	12.3304	11.8965	10.3784	11.2158	8.76587	9.98214	11.225	12.4678	12.0545	12.8928	7.85112	9.29715	9.40408	9.75572	10.4901	10.2807	9.89239	10.7489	13.1938	9.385	13.2071	9.28633	11.3073	10.2135	13.5228	11.798	9.01486	11.0006	10.7608	8.29462	11.0149	10.7704	11.3218	11.129	8.52669	10.5275	9.70632	8.78463	10.5875	9.87221	9.15381	8.28725	12.3007	13.2026	8.92807	9.73132	11.3362	9.31854	9.58289	9.49085	10.5303	11.7544	13.3654	8.39832	8.29967	11.7488	11.151	9.59302	10.0896	8.74987	11.9637	11.8622	10.2055	9.42752	8.19476	11.0224	11.1286	10.4184	11.3122	14.2138	9.86016	12.2954	9.10617	10.2095	10.4871	10.7647	10.9083	12.3522	10.9109	9.41088	10.6535	11.0229	11.4824	9.28378	9.30492	12.0314	9.58496	11.382	11.2223	9.83999	11.6817	13.2398	12.3245	10.4629	10.995	10.7043	12.3725	10.3385	10.9843	9.8889	11.9138	10.404	10.1486	9.72979	10.4156	11.2173	7.85362	13.5229	12.7784	10.6999	14.3426	11.4449	9.83826	13.9803	9.79214	13.2502	11.1697	9.30287	10.8619	14.0929	9.25597	11.5673	11.1865	12.1195	13.3443	12.0523	10.9881	11.6437	14.7297	12.4146	11.8566	13.1243	11.34	11.6819	10.9232	10.0084	10.426	15.3051	10.4031	10.6245	10.4116	9.00675	9.54187	11.3183	10.7355	11.1539	13.9973	13.77	14.7994	9.50799	9.82845	8.97671	9.43212	9.27589	10.5204	10.1071	9.48985	10.6562	11.7389	10.7291	10.6888	11.8027	10.6712	10.5214	9.72178	12.3956	12.0287	13.3421	10.0296	11.2699	12.2051	8.59432	10.8791	9.23601	13.0018	8.83131	9.5988	10.7283	14.8628	13.4964	10.7179	13.2822	15.1093	13.0975	10.1541	13.7646	14.6377	10.4696	10.9776	10.4277	11.7423	11.4356	10.8911	16.0093	10.1083	11.2163	10.1094	9.94851	12.26	11.32	9.74937	13.58	12.0194	13.4791	12.1968	12.5187	8.25786	9.67613	9.82384	8.84204	11.7935	9.25927	11.5747	9.21941	12.3043	9.99732	11.1063	10.686	12.223	11.216	12.0134	16.1115	9.30287	16.088	8.67278	8.8759	11.0813	8.80607	9.56605	12.6619	9.06366	9.93502	10.4303	10.4465	8.53761	12.955	12.8342	11.0928	10.2354	10.7974	9.60047	11.2109	9.6193	13.1937	9.43171	9.37352	12.9265	11.1135	11.9194	12.468	10.5021	11.3356	11.3821	11.3793	11.6604	11.3156	12.1288	11.5645	12.4763	12.4723	11.2734	8.29048	10.3458	11.1734	12.9922	11.7556	10.7793	10.8049	13.1351	9.39296	11.5786	10.6523	12.7249	10.2852	11.4773	10.8207	10.6519	10.267	8.4208	9.22231	13.2565	9.05772	14.2826	9.88157	13.0556	8.95565	13.0882	12.3582	11.6319	9.73064	11.2227	8.69	10.989	8.95099	11.6714	14.5567	9.86743	11.5509	13.5725	10.904	12.9711	10.8925	12.2753	11.5806	10.8375	13.2766	10.1306	11.9893	11.0258	9.15532	12.7186	11.7615	11.0146	12.2785	11.1177	10.7142	11.424	10.2943	12.0182	10.7034	13.8346	12.5612	10.729	11.3667	15.2624	10.401	9.74382	13.0922	11.8345	10.3358	12.348	10.7231	15.2125	13.6359	14.0801	11.9613	10.8387	8.53955	9.92555	7.69558	11.9695	8.64205	16.0813	8.15279	9.59003	11.211	7.27426	10.093	8.46107	16.1653	8.01402	11.4209	7.87344	11.8492	12.6104	12.6997	9.56605	9.61287	12.0621	12.7513	7.42543	9.42038	11.2382	13.7459	9.19599	10.8795	9.54844	10.159	8.81954	7.00562	8.98783	9.17168	11.092	10.9061	7	14.5223	10.1701	9.88981	8.19967	8.85425	10.2562	15.3194	11.9306	10.5388	11.0535	10.3712	9.76371	9.53896	10.1844	11.3077	10.9806	9.90026	8.98214	11.0126	11.4203	14.4066	8.46801	11.0507	10.588	8.63081	10.6383	11.2479	12.9553	12.8654	10.6664	10.2997	9.79084	12.6895	15.0043	9.80106	10.9569	10.9422	12.2299	11.1047	11.396	10.614	10.7289	11.1996	9.68299	9.92674	10.1163	10.851	11.2141	9.69349	11.0674	10.7554	12.9952	8.88996	12.0941	11.6181	17.3622	9.60028	10.9216	11.0692	11.5756	12.0782	12.0385	10.2892	11.4457	12.0239	8.44294	9.90448	10.4119	9.78823	8.88173	9.74012	13.2273	8.48623	13.2772	9.16063	9.17542	13.2796	9.76918	10.9782	13.628	8.78823	9.36829	10.1259	9.88249	9.25172	9.67543	10.3409	8.7761	9.93782	10.2755	9.6907	8.94075	8.73978	10.6762	11.4702	8.87498	15.4919	10.7451	8.6435	8.3156	9.40578	8.63735	9.38823	10.8904	9.10434	10.1703	11.1413	8.56262	10.3976	9.224	14.4231	10.6173	10.7286	12.014	8.76421	10.8282	11.993	7.84987	12.0766	8.95884	7.96347	9.41764	11.8707	7.36282	9.45018	13.0078	8.41024	7.73471	9.37678	11.4514	10.182	7.52904	9.80365	10.0098	11.0069	10.6543	8.22593	9.69957	12.3289	12.5153	10.1385	9.43233	10.1458	10.7148	11.7455	5.98185	11.3983	8.99718	11.7842	10.3399	10.6991	10.8729	10.3065	11.8248	9.87452	9.62917	9.79815	7.44708	12.061	11.5913	10.6849	9.35821	8.76653	10.6932	12.4011	11.4696	9.7199	11.4525	9.37591	8.99492	10.4914	11.7386	10.3481	12.0949	9.6471	11.2068	12.1313	11.576	12.3781	13.6042	9.46822	10.8669	9.86604	9.27286	11.1294	9.44812	11.5624	9.47188	11.708	9.15608	10.1111	10.2706	8.49865	12.136	10.6421	11.486	7.39575	10.5984	9.15886	9.75772	8.9431	10.1371	10.9175	9.74819	10.8158	8.77347	11.0709	9.19353	11.177	11.5571	11.1592	12.2793	10.3966	8.89815	11.2641	11.8316	9.93899	9.58252	11.3569	9.24935	9.58815	11.2257	12.3278	12.8765	10.5387	9.44729	13.6384	9.66427	8.68615	13.6998	7.71905	7.58646	10.3215	10.0922	9.66124	7.42038	10.9324	9.07039	11.0457	12.0998	11.2117	11.8952	12.4846	10.6074	8.48663	10.5344	9.71956	11.5781	11.1427	9.18364	10.0721	9.37526	10.7076	10.4312	8.1809	9.81362	10.1582	11.3967	12.1055	10.7828	9.53741	10.6743	11.7949	9.22713	12.7996	10.5974	8.91289	12.7668	10.0352	10.9845	8.83289	10.7864	9.50044	14.3451	9.824	8.37591	8.03947	10.37	10.9423	10.7647	9.1639	8.56948	13.3499	9.41553	9.87437	9.38694	11.7836	10.906	11.193	9.10748	11.7292	10.1022	11.5432	11.2315	11.0604	12.1818	9.37829	9.45861	14.0042	10.6599	13.0267	13.0805	13.3309	11.0077	10.5598	8.89936	12.0775	9.16516	12.5709	10.0933	9.61728	8.82177	10.1329	8.98185	12.5487	10.8677	12.9135	8.39618	10.3407	9.85829	16.0079	10.4128	11.1836	11.2909	8.59096	9.83589	10.0182	7.6893	9.27682	9.11452	12.2816	10.875	8.59694	9.70891	12.6816	11.1908	10.1083	9.24627	9.434	9.06582	9.71287	10.3391	7.71836	8.84109	11.8323	9.59302	8.65785	11.5092	9.09908	10.3388	9.10931	10.5275	9.30561	15.7296	7.99322	12.7454	7.96982	8.33047	9.88249	8.91886	10.1698	12.843	10.6267	8.90177	11.7042	10.3735	9.47756	12.1814	9.68106	10.7237	10.3487	12.9474	12.6395	9.46516	11.7353	10.8567	9.14771	11.2653	12.8591	13.5064	11.2992	11.0849	10.2779	12.7407	10.0686	11.1003	10.282	10.3676	13.6817	10.7894	8.72656	13.2861	13.7471	10.8712	9.80252	11.3358	9.21408	13.4768	9.87437	11.9622	10.0338	9.58365	11.457	7.67243	10.8364	11.3245	9.89573	13.2813	11.5987	15.3404	10.8781	11.7364	14.2548	12.0288	11.2634	11.6012	8.30241	11.3321	10.8251	13.4624	10.1825	10.176	11.0465	9.29163	11.3041	9.77198	12.5656	8.98897	11.2089	9.4543	9.24769	11.0373	10.4906	11.9255	11.8311	11.5725	13.3767	14.7754	10.029	9.29646	10.0707	12.3514	10.5667	11.2899	11.2546	10.6796	11.2916	14.046	10.4302	13.3393	8.87467	8.94632	10.3925	8.3505	15.4902	10.9482	10.1773	9.69105	10.8383	10.2295	13.1188	8.11998	10.7905	9.63988	10.1257	9.88722	9.25762	9.96246	9.30469	9.70546	9.0143	7.83036	12.0215	13.6621	11.829	10.9032	11.1811	12.2983	16.3005	9.33472	12.4732	8.84674	8.94222	10.9845	8.32553	12.0095	12.1436	10.2315	13.4456	9.78005	11.5581	12.8844	10.2013	9.93664	12.0473	10.8445	10.009	10.0606	10.4133	8.83889	10.3592	10.8677	11.8773	13.9732	16.358	8.39832	8.58233	12.8234	8.53955	9.12954	10.6674	8.21043	9.53255	10.5422	11.4981	11.8038	9.85985	10.2549	8.06609	10.2706	8.56415	7.85487	12.3236	11.8236	12.0124	9.64566	8.38974	7.80671	10.115	10.6176	12.107	10.1862	10.5869	8.46475	10.5846	9.74685	12.2411	8.87928	12.2622	9.64223	8.65499	9.80558	12.4035	8.98783	8.44791	9.98726	10.5778	11.8556	13.3031	12.0641	12.4767	10.5156	8.99435	9.60548	13.8356	9.06958	11.3192	13.0214	13.1113	11.7622	15.4047	12.9201	13.4478	12.8564	12.0525	11.68	10.8404	11.7231	13.678	11.5467	11.2997	15.6178	12.1486	13.629	13.0739	12.4487	13.0503	11.2486	12.8937	11.8275	10.7861	9.80558	9.7269	14.2676	12.5172	11.3775	12.2813	13.4502	10.3693	14.016	12.0127	13.6269	15.5139	13.8825	10.6922	14.1527	10.5243	11.031	10.7449	13.9094	13.2215	12.343	11.314	12.183	10.656	8.61066	9.75054	10.1408	11.6238	9.36041	12.3499	9.77116	12.6094	9.46025	13.1653	11.3539	15.0001	11.0427	10.1028	9.27938	14.1551	10.2651	11.9845	14.8383	11.0495	9.58909	10.6344	12.1462	9.62498	9.73691	11.6884	12.4807	10.9798	11.752	11.6699	13.5634	11.6058	10.2414	10.7768	12.5963	11.8287	10.7943	10.5298	9.58815	10.5077	11.5096	11.6305	12.1262	10.2439	12.0316	10.948	11.1044	11.8037	11.1369	11.3792	11.4334	14.1986	13.6267	11.7467	11.8713	10.6268	12.639	11.2975	13.0522	9.25125	11.6991	14.4511	13.922	11.3608	10.4365	10.5188	15.6669	11.5648	13.031	12.9735	11.9514	11.4976	11.8682	12.177	11.5299	10.7191	9.39532	9.73488	8.93103	8.34607	11.2317	10.8002	12.7648	10.3164	9.94515	9.73098	8.51609	12.0286	11.1315	12.6262	10.589	9.31084	8.63699	10.2264	9.66693	10.8318	8.18686	12.3018	11.1542	10.2092	11.361	9.44729	8.17293	9.34052	12.4653	11.9169	11.1865	8.98812	8.54574	11.4923	8.82082	9.40067	8.90689	9.11322	8.47492	9.69818	10.8992	9.91154	11.7855	9.4168	10.7493	9.83999	10.1586	11.758	9.94734	9.6268	7.94251	10.1245	16.1265	14.1574	11.7304	7.8716	8.33136	11.7442	9.49885	11.9943	8.73978	8.67066	8.01067	9.92733	9.9334	12.3891	7.86728	11.0737	9.53799	10.4145	9.75338	9.09249	8.77808	8.9847	9.06313	7.87836	10.4922	8.02625	12.6949	11.0116	8.66498	8.93899	10.0755	8.24174	8.61581	9.44398	9.93575	9.93723	9.80703	7.6453	11.9913	13.1586	9.8572	15.6722	9.79409	8.33271	13.8536	12.3858	11.4133	11.706	10.4092	11.2931	12.5474	14.1731	9.94939	10.5292	10.9643	8.72758	9.1249	10.588	10.9564	12.1015	10.4419	10.5453	9.90764	8.45039	8.108	8.19426	9.60492	13.7035	10.8737	9.44605	10.1506	10.4219	10.9785	11.0651	11.763	8.13597	8.69209	8.53294	15.2647	9.80041	12.0266	9.45039	8.41363	11.099	11.6342	10.2069	11.8931	8.42501	11.7385	12.4206	9.8197	16.9658	10.8242	10.0902	12.1392	13.0481	9.00422	10.6643	10.0355	12.4647	7.92422	9.75455	15.4721	12.2448	10.2509	8.77775	15.2694	11.3807	12.6248	13.5968	12.4677	9.19057	10.1867	9.94442	10.6603	13.1826	10.5691	12.7196	8.38024	11.7429	10.2885	9.54728	9.67349	10.666	11.9982	11.4129	11.6329	10.5315	10.0367	11.9469	9.73725	15.4342	11.1527	11.3699	9.82353	12.1797	8.85237	11.1168	11.664	12.1354	11.9432	12.6325	10.4642	13.3277	10.607	11.093	9.53352	10.283	9.97928	11.5648	13.2633	11.3873	9.33606	12.2231	12.2855	12.7537	9.79409	12.0677	13.0981	11.9393	12.0158	11.0185	12.5514	12.0599	9.68159	12.4304	14.8104	10.5736	10.1591	14.0124	13.0751	10.6407	10.941	10.9562	12.0664	12.0758	16.3803	11.8524	6.87897	10.097	9.31719	10.7447	9.69262	10.4331	11.7455	9.53469	11.5495	8.9969	11.6531	11.8228	9.95783	12.2609	9.42626	11.2754	9.52337	11.4098	16.3965	13.9022	12.8951	9.91259	9.95303	8.66285	11.0057	13.8762	14.2288	9.57459	10.1289	11.7287	12.3038	9.49586	11.4366	8.43338	9.64746	9.05039	14.108	10.5254	10.1954	10.5958	11.1477	10.2257	9.72144	9.58703	10.3009	9.2031	10.902	15.3128	9.59991	9.97943	12.777	12.4176	8.824	10.7952	7.66391	11.3852	8.6268	12.2987	9.87114	10.49	11.1699	8.58233	13.6768	11.7158	11.3073	9.54245	10.0583	10.7391	11.8613	8.76122	12.9056	10.3618	10.337	10.825	9.89194	8.69279	12.1763	10.238	10.3082	9.31084	11.7089	11.6833	11.1853	8.06878	8.61655	10.076	11.2158	7.87036	8.84925	8.80864	10.4539	10.2621	9.69262	10.055	8.95128	10.5159	12.8517	12.34	9.64836	8.55497	9.84266	11.7978	9.03892	11.5231	10.0038	8.68755	14.7057	12.723	8.33092	11.3685	9.81089	11.5626	9.1871	12.579	11.6287	9.54342	9.98556	11.5166	8.72928	8.97871	11.6014	10.4129	8.8558	9.51037	10.4086	11.0873	11.9062	8.89815	10.4192	10.8858	10.7437	10.8368	9.42354	12.444	11.9442	10.8236	12.412	9.53799	10.1337	11.203	9.75639	9.87298	8.19623	10.4509	11.8054	12.5445	11.2866	10.9871	8.58796	13.1859	11.6448	11.0362	12.4402	13.0147	8.95128	12.5172	10.9743	9.93413	9.48079	7.48784	10.2013	11.169	9.10093	10.6959	12.6369	14.8549	9.25125	11.1052	10.5333	8.8009	10.7526	8.44045	12.169	8.2293	12.0101	12.571	10.1895	9.06366	13.2415	9.78316	9.69714	9.47634	9.63354	11.3079	12.7036	11.3477	12.6872	11.7338	9.87006	8.0864	10.5739	8.50024	8.19967	10.9325	8.77545	9.108	8.22014	12.0455	10.1134	13.9288	10.2594	11.2121	11.1825	9.01123	9.19081	8.39489	8.5691	11.9714	9.95391	8.92719	11.8962	12.2813	9.48361	10.4362	7.99266	9.4365	10.6395	9.15203	10.1083	10.6598	11.4804	10.0055	10.5175	12.6416	11.2954	8.9334	10.9919	9.34917	15.1221	9.25833	10.3792	12.7198	10.6923	10.8845	11.895	11.4111	11.26	9.02956	9.30218	8.60955	8.18041	9.28563	9.88111	11.4859	8.63916	11.4001	11.2647	9.52493	12.1704	10.6349	10.6834	11.4863	9.98826	10.1402	10.5094	10.4427	9.34917	12.047	9.108	9.89951	10.3661	10.0954	12.8122	9.96578	10.5591	9.46434	12.3133	14.0625	8.69	11.3256	10.1001	11.2521	8.6837	10.5639	10.6293	10.9887	9.96319	12.2959	8.66142	10.2372	8.88295	9.51235	11.8008	10.29	6.29094	12.0471	11.221	9.3289	11.4198	9.48744	10.9593	13.2347	9.96737	10.5429	8.93958	8.68825	9.52943	15.8869	7.8009	9.87544	8.93221	8.10171	9.20701	12.1999	14.2474	9.46903	11.3136	11.1865	9.45923	10.2437	16.1545	11.1369	9.26303	9.49765	9.15254	13.0298	10.8709	12.5214	10.9809	12.5079	9.30492	9.42354	9.04056	8.04712	10.176	11.6659	9.06501	9.69192	11.7667	9.01514	8.32418	9.61765	9.18859	9.33762	11.4896	10.2606	11.4853	10.687	8.51728	9.83052	11.0867	10.0199	12.1876	13.4582	8.51175	9.64422	10.6653	11.5501	7.83983	10.6924	10.3276	9.77281	10.3697	9.57648	10.764	9.97097	9.71802	12.1424	8.85019	14.3122	8.82432	8.81698	10.3132	12.9707	9.95754	12.0259	10.0136	13.5876	9.12024	11.4396	15.3168	10.1558	14.8521	10.5867	9.81538	8.54148	10.8408	8.6749	11.4889	10.2297	11.4853	9.18115	10.823	12.0132	11.3067	10.6623	12.7114	12.5967	11.5369	9.37308	10.6903	11.9927	9.64259	11.6733	11.2144	11.7073	13.4619	12.6283	10.2113	8.80155	10.2069	10.481	10.5367	11.1458	10.0784	11.3547	11.0875	9.54438	10.2507	10.2054	9.98797	9.92822	10.1816	10.9142	11.1088	11.4598	13.5422	8.9655	9.45984	10.6662	9.82416	12.0159	9.85767	11.8045	12.9467	11.2691	13.0694	9.7386	11.4912	15.6716	9.98726	13.4124	8.19623	11.1034	10.8544	10.5154	14.4614	9.76703	8.81634	10.5084	12.5038	11.8818	11.9358	12.3264	12.9538	10.2065	9.09803	11.0213	11.2084	10.117	12.3618	10.8403	10.8548	8.87805	9.20726	9.50402	11.0683	9.16138	12.6822	11.4474	10.227	11.7275	11.2304	8.92837	11.5547	10.1302	8.9655	10.8495	12.42	12.0358	10.9311	8.9331	10.2063	13.102	12.9043	8.95594	9.18413	11.0243	9.01653	8.4818	10.501	9.36282	9.02237	10.3259	9.62589	10.3762	12.7656	9.58459	10.78	9.00056	10.8613	10.6782	8.89512	9.29806	10.4372	8.73132	9.1819	9.26679	13.0528	10.5011	11.1982	11.5274	10.5866	11.192	11.018	8.86295	9.87191	10.7003	13.0494	10.2627	9.29669	12.0678	12.9838	10.7164	10.3527	11.0513	9.34784	12.8746	9.81346	12.5658	10.8387	11.203	8.47816	9.4028	11.6978	9.70839	8.55919	12.8854	12.7106	11.3524	10.9496	9.72639	11.7566	11.0626	10.659	9.41469	10.2473	11.498	13.4979	10.2827	14.9566	14.1184	7.87036	10.0348	11.7699	9.1334	12.1217	7.60807	11.4866	13.2056	13.2908	9.3516	10.825	11.6963	10.8564	10.0512	10.8435	11.041	8.83131	10.3536	13.8007	9.11894	10.3903	12.2505	10.9633	12.1579	9.27076	9.24222	10.7503	9.53508	10.4806	10.7004	9.53352	9.06393	10.1663	11.154	12.7248	9.44025	8.04494	11.1178	8.79149	11.0451	9.76055	9.2031	16.4632	14.2231	15.6981	9.52924	9.13776	11.7542	8.16993	10.196	8.55459	9.6532	10.9778	8.81698	9.9976	10.9584	8.89966	14.3986	10.1772	11.1752	9.06474	9.52003	9.6397	10.2787	12.078	8.56529	9.09302	9.88417	10.3383	9.25385	12.1406	10.866	9.87206	9.20994	12.9941	10.0765	10.4268	10.8474	10.1566	12.5601	9.79944	8.50462	10.7203	8.80864	8.75689	9.95143	9.89239	10.8032	9.73251	8.64494	9.51116	8.46434	9.19943	10.481	9.94281	10.147	9.2703	9.84329	9.6632	8.85393	10.3021	9.48884	10.9853	10.2167	9.06743	9.58984	11.3858	10.0114	8.03947	9.11478	8.64602	14.2864	13.0886	10.4642	11.4652	10.2465	10.2759	12.382	13.4356	12.8405	13.7452	13.1467	10.6417	9.73454	10.7271	9.94046	11.9933	10.443	10.2764	11.3048	9.13057	10.6646	10.5958	11.2437	8.53372	10.9224	9.75956	13.0954	10.9249	9.36982	11.7578	10.3839	10.3611	10.8805	10.6215	10.3956	10.8353	9.39767	11.7703	11.8184	10.1011	10.417	11.4669	12.3334	10.614	8.91827	9.56853	12.334	11.4746	9.94983	10.1067	10.5377	12.3466	12.8551	11.2706	9.78267	12.4886	10.7753	8.96376	11.3268	9.2353	13.7628	13.87	10.6124	11.6587	13.9382	10.3866	10.5009	10.1237	10.6187	10.7331	12.7929	10.1719	11.2736	12.4817	11.1888	10.0892	10.4789	11.8311	13.4529	11.3427	11.2867	10.7153	11.528	9.14924	15.5315	13.7912	10.0504	9.97742	10.5544	9.25101	12.5849	10.9661	12.4844	11.4437	10.895	10.1909	11.9061	8.87006	10.9908	10.8955	11.6632	10.381	11.3813	13.0433	10.2171	9.48261	10.6078	9.62607	9.42249	12.9875	8.87805	10.3295	9.82034	9.55631	14.1076	9.5519	9.84533	17.0873	14.363	10.2015	8.93428	11.1852	10.1431	11.715	8.90959	10.6873	12.0434	9.07682	9.23793	12.0109	10.0909	11.3838	11.1828	12.5013	11.71	14.9213	14.5399	9.58082	9.07039	10.251	10.7534	9.07039	9.76603	9.05907	14.9506	16.1549	8.28586	8.35094	14.8619	10.6088	9.85643	10.2732	10.1085	10.7466	10.0902	11.4001	10.241	10.3211	10.2894	12.1504	12.7289	9.91349	8.61728	11.8047	13.6056	13.8515	10.1392	10.5968	8.56796	10.4609	9.18239	8.35226	10.0638	10.0484	9.3394	9.52395	12.5224	9.61728	10.4917	10.2339	9.00225	8.86016	11.2902	8.80413	9.4028	9.33114	10.9051	10.8526	10.1429	13.5921	9.59134	16.2703	11.9884	14.9461	8.8351	14.3017	8.78169	16.3956	13.8646	12.4766	11.4934	10.182	10.3	12.4746	12.8566	10.076	13.8089	9.88874	14.6012	11.9674	10.7872	11.3375	13.5597	10.6663	11.0913	11.389	15.0834	11.7198	11.7286	9.90268	11.4911	11.8382	9.88996	11.5742	10.3187	13.5263	12.1285	11.4897	9.47756	12.0094	8.39489	12.4486	12.0613	16.106	13.435	8.98897	8.05691	12.555	10.0448	10.8987	9.31311	11.4055	10.3442	10.3073	10.5181	11.6058	9.14593	12.4742	7.853	9.00619	12.8612	8.84329	11.1658	15.2053	10.8123	10.1396	10.0943	10.9372	11.2605	13.514	12.2817	14.942	10.7917	10.2979	16.2092	12.5919	10.4468	13.6789	10.9335	12.6295	13.3673	12.1625	12.4002	10.8816	13.6439	10.4102	14.0612	11.2953	12.2611	14.484	16.3078	14.2864	11.2374	9.83842	11.8256	10.8626	9.0031	17.4675	12.9545	10.2361	9.96636	16.4207	11.3683	12.3814	11.3001	9.21553	10.6152	12.0979	9.49305	7.91169	11.6308	8.46271	8.82018	10.6902	9.26819	10.0471	9.62114	17.9994	10.7903	9.87912	11.7759	14.1648	9.69296	9.89905	15.7988	15.7237	17.291	8.89209	8.55689	11.3611	8.90689	9.86898	11.411	7.80478	11.549	11.4103	8.17043	14.3699	9.05447	9.90433	12.309	8.60288	11.0864	8.43045	8.18834	13.1773	15.6578	10.6467	9.43338	10.7443	8.85705	8.0542	7.97384	16.6605	10.5981	10.4655	13.8309	11.5837	10.5521	10.9998	10.7788	12.6465	9.7807	10.7286	9.24079	11.3309	9.18834	10.5088	13.0781	10.6657	8.42543	12.3832	10.1064	12.8632	10.881	11.425	13.9281	13.1408	9.86016	11.7178	8.60474	9.59544	13.9823	9.16566	8.46434	9.68562	7.17093	13.2394	11.7784	8.71149	9.26772	13.791	9.5467	18.1713	16.2072	9.63916	12.4816	10.8412	13.268	9.81426	10.5276	10.8322	8.77676	10.484	13.3743	15.7549	15.994	10.1606	10.7669	11.7705	10.9209	15.4466	11.0088	10.3684	11.9805	14.8007	9.4292	11.7555	15.6723	16.5438	10.7386	11.1548	12.8663	10.1063	11.1608	10.5221	9.68475	13.5267	15.267	10.5809	11.5383	10.6129	10.1338	11.8054	9.848	12.0179	13.5294	8.59283	10.1918	11.971	13.5216	9.26068	9.90117	12.4218	11.1307	9.97613	8.86697	9.09196	12.0291	11.3286	11.5072	14.3037	9.37504	6.64386	12.4745	10.6409	11.9031	15.0947	11.4572	12.4032	8.71596	9.73386	9.91139	12.4228	11.1317	10.7994	9.70908	11.7088	11.12	17.2356	16.9759	12.7285	15.026	12.0093	12.2023	10.6141	11.7387	15.1604	8.54998	9.81426	13.6252	10.5902	16.8207	10.4314	9.96304	12.6022	10.1385	11.9846	10.8571	10.8205	11.4893	15.1015	12.8942	9.86	12.7157	10.3499	9.13109	10.4673	11.2921	9.73843	13.4025	10.2147	9.95492	13.7708	9.78169	11.0906	10.7832	9.0143	10.9966	12.4788	17.0165	13.5585	13.0881	8.89785	14.8748	11.957	9.82512	14.2394	14.294	11.3569	16.9523	13.4242	8.49346	9.07735	9.79002	11.0253	14.2262	9.61158	10.505	10.7802	11.9225	13.163	11.0608	7.65249	11.8697	11.6782	15.6593	10.9994	7.66534	10.6358	11.4345	11.4931	16.1136	12.0863	12.8244	12.9549	11.338	10.4493	10.5462	11.9147	10.6679	10.5704	10.558	9.92733	15.3274	12.7834	15.5287	10.2696	10.1605	11.9766	12.7435	13.8631	10.7943	10.533	12.5567	9.10303	9.58496	12.7296	9.68457	8.20408	9.44522	11.4923	8.71939	13.3563	9.72315	7.84612	12.4426	10.9951	14.9957	8.88264	12.933	10.9181	11.7613	12.7754	11.4779	11.7551	11.7991	10.4117	9.64584	14.8649	12.3519	14.6672	9.3423	9.35226	12.0983	16.998	10.5085	12.3553	12.642	10.1289	10.8991	11.1849	7.86728	8.99322	11.3914	10.536	8.77446	8.60251	10.5024	15.4198	10.7596	15.2802	14.3166	13.3999	9.34829	7.6703	8.89269	10.3498	9.48301	14.6785	10.1067	10.8394	15.5141	9.14644	11.4838	14.358	9.23721	13.4577	11.9782	11.1208	8.98014	9.2329	12.8849	9.56224	13.354	10.0951	11.7719	9.73403	11.3818	11.6194	12.2517	12.316	11.7398	11.4821	10.2182	11.0864	8.67525	13.1584	7.61839	11.6348	11.5604	11.8724	12.479	11.3587	11.5337	10.2926	12.8021	10.5532	13.2482	15.264	12.8942	9.29646	12.3838	10.1085	11.117	10.0093	13.3512	10.1228	14.7803	11.7826	10.8517	8.6532	13.8996	11.7541	9.71012	9.2396	10.9233	14.0243	11.1649	7.91109	9.16867	13.7475	7.98071	8.50502	12.5496	7.19574	9.39403	8.06609	12.4765	11.2397	8.47614	11.1116	6.94017	14.1905	12.8395	6.30743	12.1265	14.8632	14.7009	9.81266	8.31515	8.99548	7.78921	9.15861	14.5454	8.36982	11.4686	15.2438	12.3816	12.1406	11.631	11.112	12.1902	11.786	12.2841	9.75672	13.5104	10.6108	10.294	10.9182	11.1738	13.45	11.1008	14.1691	11.4524	11.6797	14.2379	13.4302	11.2669	11.2801	11.9063	10.9987	12.5191	13.3239	10.4196	12.756	11.5207	12.8451	14.0422	10.9365	11.5282	8.11582	12.9907	8.66142	16.3169	13.3468	15.1795	9.49225	11.4746	14.3249	11.6337	15.6526	10.6685	11.3855	9.66693	10.3918	10.1517	9.45059	9.10931	8.2446	10.149	11.1239	11.2584	14.2941	12.7897	10.2779	14.7144	10.2626	9.68773	9.83036	10.6517	10.6757	12.7762	10.5062	9.26468	10.6695	10.6918	10.7811	11.2675	9.51136	9.53177	9.34407	11.7258	9.77643	12.8623	11.6602	8.35931	10.4245	10.3955	9.60066	12.7885	9.10198	9.11764	7.82655	8.82018	9.0588	8.26679	10.0642	12.0664	10.1101	11.0745	15.5777	10.9464	10.5456	10.4011	7.41109	9.3981	13.5584	11.2603	13.8599	10.361	9.75806	10.2252	9.49326	11.1938	9.6879	10.9831	11.7815	11.5996	10.5294	8.80639	8.0607	9.68492	13.1755	11.7755	9.62516	11.5646	9.35777	10.1867	8.46801	10.6004	14.796	10.6425	9.17218	11.2457	11.1289	15.2375	8.45738	8.5263	10.8104	11.2077	14.0249	15.9854	9.50482	15.4562	8.59208	13.5686	10.0725	7.99039	15.2544	8.97642	9.13904	8.34341	12.0576	8.12516	9.63209	9.93517	8.41701	8.22014	9.08958	13.384	15.9272	11.2422	12.9036	16.5472	12.4677	15.0015	12.8686	8.67913	15.3949	10.7463	17.0859	13.6741	18.1689	9.95026	14.938	8.67243	12.4372	12.1224	10.9911	9.83447	11.0067	12.6955	9.34052	10.0125	8.79572	12.1918	10.8558	11.825	11.4191	12.2499	8.97785	13.3126	9.37916	12.2194	13.2577	10.3989	9.49305	13.6222	9.14466	8.88173	8.8205	13.666	11.0774	7.67455	9.08561	12.0313	9.05447	11.1807	10.0508	9.978	10.0081	8.71699	14.285	12.3556	13.087	10.6739	8.16792	12.1394	10.6991	8.22448	13.8813	9.73927	15.4027	10.2244	11.0713	10.384	13.6984	9.08826	8.88661	8.47127	10.2775	9.26186	7.6359	9.35887	13.5568	12.5336	12.6561	9.82623	10.9022	10.2161	9.62315	10.8666	10.5491	11.9046	12.7786	10.6751	12.4721	7.38629	7.93133	8.28123	12.3024	8.71149	7.50303	12.9995	9.9655	11.455	9.66853	11.8852	10.8791	13.9405	12.4743	10.1046	17.3358	11.4343	9.95826	10.6712	9.06582	9.35535	13.0672	13.951	12.4755	10.1472	9.9523	13.1736	11.0395	13.0307	13.8441	9.80784	17.1016	9.60251	10.7361	10.9704	10.2926	11.6365	9.67243	9.68912	11.0595	9.32845	11.4461	9.30241	12.6967	10.5729	13.5254	8.49745	10.5344	10.8448	9.75255	8.68124	10.8723	11.5808	8.82655	9.73927	11.3272	8.13031	10.8432	11.1634	12.0034	10.2554	14.1082	10.4168	11.9655	11.7815	12.7162	15.7987	8.37678	12.8952	9.74248	9.10093	10.118	10.3287	10.6036	15.4683	12.3861	11.7068	13.2423	10.8484	10.657	9.53935	9.48985	10.6558	9.50958	10.5276	13.3894	10.7012	12.2419	14.9168	12.8689	11.2594	8.05148	9.95841	8.71699	10.2568	9.79928	17.5655	12.4245	10.2937	11.9864	14.3404	7.70874	11.8529	8.1472	9.18388	11.588	11.4247	14.0801	8.99944	9.24816	10.311	9.4315	17.9035	11.2076	8.99605	13.6813	15.5425	8.77347	12.4166	10.5483	10.3731	11.0496	11.927	14.4556	9.70581	10.8443	10.0808	10.5845	15.1028	12.5889	10.3077	14.5305	9.07039	11.1452	9.29737	12.0953	10.8605	10.7202	9.33248	12.732	15.0871	10.45	10.8944	7.73606	10.8811	10.333	8.21189	11.1737	10.6133	13.4966	8.09381	13.3639	12.7456	9.79604	13.4946	14.0303	9.50918	9.68106	9.9431	9.09592	10.9064	14.4769	10.4817	11.3866	13.9066	13.6793	10.3255	14.5326	9.31515	14.5363	10.4621	12.6075	14.6594	12.7037	12.2627	9.18686	11.1338	10.0739	13.5323	9.57894	10.1094	11.9266	10.1896	9.71853	10.6848	10.0467	12.8608	11.3748	7.30652	8	11.3199	13.5646	9.89633	7.99266	10.2522	11.6273	10.5586	11.0077	8.83257	10.0108	10.9085	9.84423	11.1415	12.5025	11.1592	10.4497	9.95026	10.062	9.60548	10.4924	10.1954	13.0164	9.92644	9.96319	10.4812	12.2347	10.5952	9.55363	14.1579	15.3253	9.65785	9.14797	11.0368	11.6571	12.4773	10.1285	10.8093	10.1349	10.9095	9.28401	12.3712	11.2129	15.1234	9.42878	13.1049	9.78103	13.908	11.4303	11.2452	9.62534	13.1985	10.573	8.55382	9.76471	10.2201	10.5363	8.57365	10.1457	9.38694	10.3178	6.37156	11.4709	8.69105	10.0156	8.79734	11.8351	9.42059	15.5348	9.96838	9.33963	14.5723	10.6612	9.507	12.6747	10.7627	11.8049	11.3033	9.63336	9.59544	10.2329	11.6451	10.2717	11.6833	11.1152	10.3071	10.484	8.98157	9.97914	12.4472	12.4046	9.11374	13.1984	14.2314	17.0303	10.4677	15.2787	13.9836	9.58459	10.4076	12.3251	10.7415	13.2579	12.596	10.1867	10.5782	11.3448	11.4402	9.37895	11.4862	9.31628	10.7041	11.1147	9.58327	13.2982	11.0336	11.7339	10.691	14.1006	11.5878	12.4848	12.764	10.8119	11.9705	10.9567	12.3952	10.7612	13.4751	14.3089	11.3517	8.83257	10.9831	13.544	12.0705	13.7864	10.7773	9.24769	10.506	10.4849	12.6318	14.1392	10.5811	13.9872	9.90539	13.1974	8.56301	9.77709	15.8187	9.74685	13.555	9.90056	11.2041	10.3801	14.9941	10.5198	12.6925	14.0825	13.063	11.6616	12.886	11.189	11.7078	9.56929	9.68598	9.74903	11.0587	13.1999	9.79019	12.7634	11.1874	9.0561	11.1765	13.3799	10.7432	13.1315	11.586	12.4108	15.0194	10.9625	10.442	11.2902	8.94427	10.2322	7.926	8.84987	10.7385	8.98812	10.3888	9.84815	14.7973	13.2975	11.7078	10.3107	10.3579	9.50343	9.68475	11.8185	11.1236	10.5667	13.7195	11.7059	10.5275	9.0634	10.8151	11.8825	9.59264	10.958	11.7537	11.2892	8.64494	13.5222	11.3999	8.53294	9.69262	11.3863	7.57592	8.43505	10.8103	8.86542	10.5303	15.763	9.88234	11.675	10.15	9.31741	9.81442	9.77198	10.5098	11.3845	10.8598	9.94369	11.1607	9.85144	10.4736	9.91573	9.20457	11.0363	12.7488	11.8412	9.20701	12.4263	11.9337	10.0404	9.98627	13.9438	9.30902	13.2574	12.2134	12.7054	8.4363	10.2048	9.49965	13.2347	7.98242	10.1415	12.4089	8.84329	11.1044	10.7637	8.85362	14.7905	11.9723	9.43734	9.68562	10.268	9.62278	11.9233	9.83983	10.1655	10.7017	11.9404	8.52356	11.1991	13.1123	11.107	12.5099	12.8869	12.8411	10.9139	12.5937	9.60696	11.2522	12.5474	10.6547	9.25172	9.42878	8.53138	8.66676	9.46046	9.85284	9.25786	9.74164	11.7647	10.563	10.8314	12.2059	9.36457	10.3815	9.15709	10.024	8.35579	9.7738	9.22978	12.5427	9.22665	10.7078	9.95099	9.36523	9.46332	8.73809	11.1041	10.0013	12.5875	12.3807	8.45492	15.6346	13.2282	9.29623	12.0762	10.5939	10.2032	8.03892	12.2118	11.775	9.05284	9.60437	11.7903	12.1231	8.64061	10.3496	9.93973	9.97542	12.4464	9.30058	10.9283	7.86481	10.2	9.2341	12.6442	12.2091	10.8439	8.24365	13.2979	11.4915	11.1851	9.58834	12.4605	12.8919	10.1697	10.1763	11.5719	9.77726	11.2031	11.1204	14.3382	15.7022	11.2788	13.034	10.8482	15.6812	12.5163	12.5631	12.4047	13.2012	13.4526	11.914	13.5104	12.5643	14.2985	11.8834	11.936	11.6625	12.416	10.1426	11.0476	11.8919	12.3799	9.78398	9.80752	12.335	10.0408	11.1577	8.50383	11.2936	10.1209	11.0792	10.6011	10.682	9.82034	11.6444	10.2428	9.52493	12.3513	11.4311	10.5823	8.95594	9.81714	10.3081	10.4966	12.0382	9.50997	13.0239	14.3769	12.8373	13.091	12.6067	14.3349	8.48905	12.3623	7.71836	10.8916	11.872	8.82909	12.0807	11.5555	10.3365	12.5247	11.3642	12.2026	12.9316	10.4575	10.372	10.8897	8.7807	13.3152	10.3846	10.2981	12.5521	11.3647	12.9424	9.94281	11.7687	9.94207	9.84188	10.4884	13.6144	13.0022	10.3785	10.4941	9.29783	10.8401	10.1188	13.6251	13.4107	10.6169	11.8459	9.73183	13.5295	11.3013	8.93546	11.7599	9.82956	12.437	9.76172	15.8061	12.4276	11.6471	8.37504	9.07253	12.1245	9.65267	12.8837	11.7361	13.0644	10.3794	9.53275	9.41278	8.85081	13.1251	15.3763	10.3024	10.7904	11.3581	8.30332	13.9384	10.4778	9.06151	10.529	8.85674	13.329	14.6876	6.824	8.19918	11.0886	10.9757	11.0837	13.6602	8.86109	10.9932	10.6154	9.19599	14.0054	11.028	11.0543	11.237	10.695	9.89057	10.7118	9.1298	13.5564	10.4289	11.2725	9.34052	10.543	9.67349	11.5205	11.7551	11.6646	11.6731	11.5469	10.5648	10.8544	10.4195	15.6457	14.5343	12.3368	10.5831	11.7544	11.5856	11.1894	10.6468	10.4448	9.53314	9.88111	9.62498	11.6564	11.205	8.78758	10.8156	10.6165	10.216	12.5482	10.9077	12.3999	11.5119	9.75238	12.2235	10.5981	11.6224	10.384	10.8681	11.1404	9.14822	9.37243	8.38457	12.7841	9.86093	12.0337	11.2892	11.2205	9.82496	9.74903	9.49865	10.5887	12.1981	9.86279	10.9344	11.208	10.4505	11.5789	13.8253	11.6198	10.7361	11.1273	10.7556	11.1584	10.5534	12.893	11.2767	10.8095	10.4589	11.6128	15.1513	14.8557	9.17617	12.2409	11.8699	14.144	9.93664	11.2762	10.8326	9.96564	9.53158	11.1659	11.6901	15.7875	14.0407	10.4056	10.0881	10.8219	11.434	13.003	11.6515	10.8183	10.0767	9.68755	11.4306	11.4237	13.4499	10.9276	11.1048	10.2415	12.3812	12.5179	8.78496	14.8356	9.99478	7.81186	11.1493	9.2293	11.4388	10.5475	9.24008	10.858	12.3461	9.23817	10.1726	10.7464	7.90629	9.02873	8.71631	12.2338	9.45861	9.91034	10.5592	12.107	11.0949	10.4793	10.6664	9.2031	11.9249	8.64494	10.6527	11.5243	11.2183	10.7154	12.0589	10.8927	8.93987	10.3788	11.1026	11.1609	13.0615	9.88707	11.1429	10.9738	11.5624	11.4313	10.8973	10.7787	10.459	9.73217	9.09619	11.7948	9.56415	10.5676	11.0647	10.1353	10.6072	12.3817	10.5483	9.08667	12.2663	10.8525	11.1962	9.97241	9.48402	8.24079	9.00113	14.4171	10.0285	10.7674	9.22328	10.6527	14.3346	10.29	9.39511	10.9646	7.95012	9.65267	9.46883	9.74012	9.56167	11.001	9.33539	12.7012	9.64151	12.6455	11.7927	9.94953	14.7909	8.53372	9.54361	9.25715	11.557	8.74382	10.3562	10.0694	10.3223	10.4879	8.9542	12.4912	9.60437	11.1273	9.7848	11.4478	9.31696	10.0448	9.48985	11.0856	9.6632	10.0125	8.52709	15.5256	9.73911	12.1936	9.31129	9.52943	10.1952	9.10538	9.38586	11.8436	9.97542	12.1609	8.45409	8.66178	10.4907	10.1591	9.47695	10.49	10.4857	9.10826	11.4578	11.0904	11.5506	11.4935	10.2562	9.88753	11.1124	10.5334	9.05311	10.5448	10.5084	11.8383	8.97499	10.8897	11.3969	12.018	11.3613	12.4745	9.62662	15.0111	12.1733	9.64115	8.63807	12.4149	10.3822	9.59003	9.03507	12.2732	9.77627	9.62954	17.4726	9.6319	9.42647	9.32103	14.1314	10.6573	9.85034	9.47533	12.1616	9.90989	9.63336	9.17717	10.5487	8.41996	9.4674	9.36085	9.15051	11.4986	9.84251	12.2675	10.061	9.13648	10.9883	8.64494	10.7184	11.6692	9.30195	9.31379	11.726	9.98242	9.39874	14.7503	12.1894	9.76653	10.5022	10.1208	8.16541	9.36588	9.78021	10.743	10.6505	11.1133	11.3452	9.40365	8.79863	11.5042	10.3292	10.9048	7.89057	9.11764	8.50898	9.6014	8.62936	11.1051	10.1552	10.3414	10.8911	10.6409	11.9494	11.3068	17.0138	11.0274	10.6695	12.7737	7.64386	9.98939	13.8291	10.956	11.1497	9.09592	11.1128	11.4219	9.22762	11.8966	10.9413	10.0088	10.751	11.1968	10.2157	9.56948	9.73725	10.8456	10.3641	12.4824	12.0299	12.2046	11.6951	12.3631	9.92199	10.4091	10.5729	11.1915	10.7159	12.0355	9.93354	11.1981	12.4909	12.644	12.4974	11.5736	9.07735	10.0484	11.9394	10.8667	13.1781	10.7501	13.9632	10.5523	9.73573	12.0767	12.5668	10.9079	11.3463	10.6332	11.0593	10.5295	10.3891	10.8255	10.9827	11.0278	9.73742	11.1355	11.6361	13.3212	11.5973	10.2696	11.5763	11.4672	7.98128	10.9304	12.7014	11.3909	9.77017	12.6537	9.39403	10.3445	9.25196	6.74551	15.1012	11.5464	9.29967	11.7165	10.5822	13.5342	14.1398	11.4068	10.3336	9.65768	12.577	11.3753	9.37069	11.2838	10.0083	12.055	12.5298	15.1679	13.5548	11.5107	13.2214	11.4038	10.5032	11.9009	10.9016	13.8633	11.2985	10.4864	15.664	10.677	10.1874	12.0995	13.4376	13.358	11.4615	13.5014	12.3736	8.80478	12.7437	10.1224	9.57554	11.5265	12.5615	10.098	10.8932	10.0507	10.5939	10.0185	16.2052	15.9681	12.1908	10.9039	12.137	8.25739	11.7615	11.0341	9.50363	9.41363	10.7974	9.79181	10.2047	10.6555	10.9261	9.66071	8.98214	12.0598	11.0528	8.60066	12.6098	12.0417	10.7982	11.2923	9.41595	9.04712	12.4961	9.6171	10.2809	10.026	9.37265	11.6587	10.4034	15.5123	13.8706	12.4408	10.6369	13.5537	8.13134	10.9554	12.6586	7.45615	10.2309	10.6484	12.7955	8.65535	8.04002	11.3265	9.97527	9.59973	9.81346	11.483	12.1853	11.9608	10.1563	8.97556	10.2442	8.2148	10.2445	9.40301	10.8022	9.64006	8.97814	10.5582	10.1307	10.8922	11.7269	13.0015	8.2114	10.9841	12.401	9.64944	10.3659	11.9531	9.28193	10.4243	10.6346	10.5243	8.26115	9.28309	9.96564	10.3769	8.44294	11.6733	11.0374	11.3392	11.0344	9.2075	10.0304	9.25172	9.49105	11.138	12.9897	8.2293	10.599	9.55842	9.31243	10.6814	8.39575	8.52904	9.41827	10.6809	8.57478	9.63934	8.95216	10.2633	11.1925	8.80574	10.7619	8.16993	10.7426	14.111	8.61324	11.5449	8.03727	11.6934	9.20897	9.10486	10.1492	8.50422	13.7886	8.56682	10.5943	9.64097	12.0336	11.4424	13.648	7.93899	9.69575	9.65338	9.58308	9.49805	9.20897	13.1549	11.3306	9.65015	10.9398	10.8972	8.44501	11.6998	11.6579	9.31854	9.61047	8.75789	16.3345	12.8064	9.15102	9.64006	11.3042	11.0717	12.7893	12.0536	11.188	10.2019	11.4159	8.57365	11.1045	10.4128	11.661	10.4543	11.448	12.7962	11.1423	10.7076	10.5511	12.5245	9.45964	12.1588	13.1972	13.6418	12.603	8.57516	9.22086	18.0956	10.0736	14.8739	10.4754	11.6268	11.5496	11.3348	8.42459	11.2679	12.0766	10.8652	9.78839	11.7495	11.916	9.90959	12.9318	10.7137	10.2733	9.10538	9.56891	9.74618	10.4114	13.1614	10.6971	13.5086	10.2434	10.269	14.1726	11.2072	10.5866	11.5926	9.68527	9.42983	10.4044	11.9756	8.84643	11.505	11.2234	13.9314	9.67613	10.282	11.3711	10.7235	11.4225	9.893	10.4663	9.65159	10.2101	11.121	8.39874	12.7251	9.20921	10.3828	12.6333	9.39382	12.0155	9.97871	12.1053	9.9867	14.2011	10.5836	10.706	11.9263	10.6651	9.85393	9.43671	10.8098	9.70425	10.424	11.1322	8.55152	10.1576	11.5339	10.3893	8.27193	10.9335	7.8157	12.3422	9.81794	10.6588	10.3179	10.1463	11.4813	10.5854	10.6772	9.7199	8.55382	7.11894	9.4508	8.28586	11.2141	6.40088	6.96578	9.11478	8.97871	10.1619	9.06582	9.52317	14.6933	9.29646	10.5664	9.90569	9.98698	13.3289	7.47573	7.79831	13.4818	9.27403	14.3466	10.6529	11.0268	9.49925	7.80478	8.56491	8.05528	15.8049	10.9089	12.8883	8.96751	11.2473	8.74281	12.0176	10.2807	9.94237	11.7087	10.5372	10.4516	13.3572	11.3209	10.4055	9.54148	12.0682	9.15608	10.6072	10.9056	12.4368	13.3743	11.6861	9.82225	12.1817	10.9728	9.87606	16.3734	13.148	12.5166	11.2321	10.6366	11.139	9.41595	9.11504	12.6549	12.9767	10.3677	11.3423	9.97871	10.489	9.94237	9.96434	10.4058	9.66959	10.0967	9.56052	11.9266	9.48079	12.8219	11.5853	10.7789	9.65446	9.54651	10.141	11.4438	9.42962	12.9105	9.48462	11.4749	8.85425	9.11634	10.0865	9.62553	12.5746	9.57175	11.3693	7.36632	9.36872	6.92006	10.6235	9.79669	11.7267	10.082	10.2195	8.82528	13.315	9.78169	11.0404	7.8009	9.67296	10.1239	9.01486	14.1054	10.7843	10.3296	14.9664	11.5138	10.8123	11.5267	11.2248	10.9795	9.80462	10.8449	10.4643	11.4103	9.94281	9.7766	9.78316	11.7439	12.1792	10.7249	10.7142	11.2534	9.48099	9.48462	11.6787	10.7015	12.2438	9.82734	9.87036	11.6909	13.1035	10.8545	11.236	12.3026	12.7738	12.5836	8.83763	10.3861	11.1714	9.47107	12.1806	14.2316	11.5814	13.3683	12.5025	14.6955	11.0283	10.1317	11.7019	13.6653	12.2459	10.4002	11.8623	11.3057	8.07039	10.8194	10.7014	12.3822	9.86697	10.9443	10.52	10.2234	8.86109	13.1425	9.46271	10.6678	9.27775	11.8812	10.432	11.2463	9.92244	10.9358	10.6104	10.6872	10.4466	12.4274	10.8408	10.1818	11.1146	10.809	13.0296	10.2808	10.186	10.6598	10.5164	13.1178	10.57	9.94354	9.36282	9.79847	12.368	10.7022	8.53605	12.1868	11.5691	11.0046	12.424	10.3909	11.4738	9.87237	9.72212	10.6736	9.25692	11.1619	11.6874	13.9298	11.564	8.70009	13.0855	11.3073	8.78169	9.55536	8.38716	10.5474	14.2928	11.0672	11.258	9.83652	11.043	11.1664	10.6106	9.38327	11.6924	10.1459	10.5084	9.38672	11.1286	11.3562	13.2814	10.9645	11.2977	11.8215	9.78414	8.53294	9.19426	9.385	10.9331	8.17493	9.85206	8.00225	11.5722	11.1967	10.2848	11.4928	11.0135	12.2694	9.63536	9.82177	9.99435	13.2158	12.4318	12.547	10.6914	11.5177	9.94281	11.0987	10.8707	9.67807	14.9888	13.2333	11.9093	9.01597	9.48261	9.58064	11.5782	11.8962	13.1561	9.70701	9.5216	9.75154	10.5553	10.4596	10.9934	10.0267	9.16717	11.0344	9.22882	9.66338	10.4756	9.46516	8.03012	11.8051	10.5167	10.3708	9.38909	9.64404	15.8367	9.12309	10.2182	10.5095	13.5644	8.09117	9.95376	10.7449	11.9591	10.4759	10.1695	8.63081	11.3661	12.6665	12.3413	10.7541	11.6799	11.6004	11.3916	9.20237	10.5909	16.4834	11.3744	11.9971	10.4519	12.3985	9.73539	9.41891	11.7353	11.0338	12.8887	10.7582	9.19845	9.72554	10.7137	10.7746	10.9209	9.06286	10.4687	14.1271	9.68282	9.83036	10.8022	13.6823	10.1518	9.56167	8.62095	8.54651	10.9785	11.3957	9.93251	10.5231	11.2705	9.34363	9.88707	11.9129	11.3791	9.60678	9.6872	8.49185	11.0119	10.613	14.2482	11.4561	14.7047	12.6587	10.4413	13.2324	10.5625	10.06	8.50383	11.2973	9.3217	9.69923	9.83115	9.60363	12.4469	11.6374	9.5519	8.77446	10.6018	10.4763	9.66142	10.7479	12.2372	10.9011	8.79409	10.9026	12.7744	10.3879	8.76288	10.0224	10.5152	17.1428	9.51452	9.29967	11.4196	10.0733	9.33851	10.9124	8.50383	9.42122	9.41363	13.36	11.6325	10.8015	9.5874	10.2002	9.68089	11.4791	11.0216	10.2775	9.80332	10.3927	9.44191	10.7336	9.67719	9.64332	12.1808	10.4427	10.4876	12.2282	10.3253	10.6581	12.4525	9.98783	12.3979	13.7847	9.71063	11.1949	10.6693	12.2963	13.09	9.95376	12.4753	13.3237	10.7327	14.1324	9.91588	13.9677	10.1944	9.50779	9.80671	10.0169	9.29002	13.9524	8.50144	12.6917	11.1221	11.791	10.2575	11.1589	10.7342	12.1801	9.63807	9.0728	9.03645	9.78021	10.1857	9.29921	10.371	10.5636	11.1862	9.71888	10.9133	9.64908	13.3546	10.469	9.43588	9.74483	9.73081	10.0444	9.53294	12.6872	9.47978	10.5336	11.3596	9.90313	11.5184	10.8793	12.629	9.71751	9.33427	9.18289	9.91394	7.03122	8.70494	12.1941	9.09196	8.34296	10.4601	9.45635	7.6532	9.92511	10.0693	10.5725	9.23194	8.88996	11.1681	10.3456	8.67136	10.1062	10.4289	12.2382	9.73775	9.48382	11.1685	11.0802	9.28401	10.2674	11.0545	9.95841	10.7584	13.0802	10.6932	6.75622	12.956	8.73471	11.3402	10.6162	9.78349	10.1427	11.8413	12.7692	9.96376	12.3529	13.6226	11.4929	9.96708	9.77099	13.5829	9.81522	10.1936	13.9688	10.2791	13.5508	10.484	12.8169	12.4489	9.28563	10.4302	10.6291	15.121	13.9408	10.0425	9.63318	10.4475	10.3103	8.36938	9.24911	8.87682	12.7047	9.49265	10.8276	11.2747	10.431	11.3102	11.6822	10.2142	7.99774	10.4801	11.7576	10.507	11.243	10.6058	8.95245	8.80252	13.0961	11.1928	11.4815	9.47127	9.87467	7.23074	13.0692	12.3517	9.93826	9.36916	14.51	12.65	10.4146	10.4101	9.90644	11.7589	10.0924	9.69975	10.9641	9.71063	10.0423	14.3478	8.97327	10.1396	13.77	10.5515	14.6207	12.3452	10.621	13.3194	7.43546	9.01179	10.264	9.2009	13.5477	8.70563	10.4711	11.3368	12.7978	10.7866	10.9698	11.0778	10.5531	12.1911	11.2095	11.817	10.7399	12.9485	7.62498	10.9141	9.44398	11.8779	8.34296	10.6443	8.2031	10.8201	9.95274	7.93546	10.1317	10.5479	10.5149	10.8639	11.3871	11.8877	10.3684	11.662	10.3339	12.6987	10.3108	9.02375	10.0203	12.154	10.6679	12.277	10.4526	9.57988	10.6993	10.7489	10.2814	12.4162	10.3077	10.9761	10.4086	11.06	10.3183	12.0736	9.32935	11.5488	11.6466	12.2594	11.4466	9.96622	10.9978	10.859	11.446	11.0819	11.0185	11.7929	12.8729	16.7964	10.6274	12.4221	10.4998	11.1471	10.9831	10.7966	10.4719	10.678	11.1251	9.50303	10.8175	11.9278	16.4171	10.3017	12.1807	9.82623
ME	Metabotype 1	1	46-50	20.62	0	20	10.2775	8.94457	8.26021	10.7494	9.89042	9.31673	11.4847	11.2454	10.6372	10.0097	8.14822	10.6625	10.4045	10.6854	7.8802	9.93325	12.5695	9.70857	10.2791	9.60121	14.2281	10.7794	10.1025	11.289	9.66534	10.5313	9.74483	10.7708	9.837	11.5464	9.74668	9.49125	12.8869	9.7897	11.4401	10.2498	10.2058	10.5173	10.9758	8.14415	11.0195	10.0505	8.98413	9.7364	11.8718	11.1592	12.1079	9.5159	8.89815	9.51787	9.0232	11.9668	9.53489	11.4063	12.7524	10.3545	11.9279	11.4597	9.92169	9.94851	12.8672	10.9918	10.6344	11.2547	8.633	8.5519	11.7891	16.4127	8.98014	11.3483	7.57743	9.89239	12.4686	12.5161	9.79539	9.7211	11.0942	8.58271	11.5558	8.21091	7.72588	9.98584	10.7303	13.2891	10.5035	8.33851	9.91199	10.8223	11.8716	12.4376	7.50779	8.53528	9.67472	9.90328	12.4509	9.05555	10.0732	11.121	8.92541	10.6566	8.48462	12.1867	11.2239	5.95652	11.8342	10.7641	9.09592	10.4227	10.7501	8.58346	8.22882	9.83495	8.80607	9.61471	14.4872	9.808	8.32328	9.53644	9.31854	10.9779	9.73268	9.50303	10.3858	9.94413	9.52493	9.9655	9.37069	13.6703	6.69209	10.9625	12.4097	9.08773	10.9027	10.1495	8.33718	12.4657	11.8287	8.92333	12.4448	11.0943	11.86	9.59507	8.81154	9.5651	9.0542	11.0457	9.73775	9.29989	12.9362	10.1648	8.23074	11.7266	9.30172	11.6619	11.6792	11.5078	9.32755	10.0443	12.6701	8.89148	9.55555	9.17368	10.9956	12.5801	10.0275	10.5058	8.88905	8.57818	7.97327	13.6417	11.0893	9.19599	9.89315	8.24888	11.6374	6.28355	8.2427	7.27798	11.2767	9.08614	9.22473	8.88417	8.90599	12.428	10.3787	8.61949	9.03039	8.75389	7.09276	7.99095	9.85985	10.181	12.8995	11.133	12.9586	9.84109	12.4388	13.1498	7.20457	11.8554	11.5306	9.23098	11.9487	9.17717	10.1064	11.1597	9.66124	11.0768	11.528	10.0951	8.84862	10.6082	8.96029	8.24555	13.9928	9.83573	13.8808	9.70719	12.0149	11.6996	9.04767	9.63916	9.31628	12.038	11.3635	10.2635	12.5762	9.38823	8.60214	9.48864	10.6701	10.2345	10.263	11.149	10.502	9.28864	14.3014	12.3819	11.3012	12.1144	11.774	12.6843	11.7703	11.625	11.3782	10.9394	10.1589	10.8464	12.8197	9.09803	10.3882	9.73505	9.79669	12.6104	14.2849	11.2584	9.51511	11.6915	9.31899	7.10852	11.7578	11.1786	9.20041	10.9756	11.0721	8.88631	9.35491	9.56758	9.42059	10.218	8.93369	11.9984	8.50779	11.5671	10.9029	10.648	9.28586	10.4731	11.1032	10.7096	11.4517	9.73775	13.6277	11.77	9.53041	10.3554	8.81954	12.3688	10.9186	12.1492	9.89497	8.77314	15.3222	9.91244	11.808	13.2187	9.77182	11.9449	9.58703	8.7738	11.0397	10.8681	12.717	11.5197	12.9386	9.9901	10.16	8.79799	11.2325	9.36063	10.4222	8.73843	9.63081	10.7851	11.5191	10.2657	12.7285	9.72281	10.1176	9.79214	8.92184	10.6564	12.2554	12.5235	8.99746	9.25951	11.9182	10.1841	8.13699	11.9646	9.34407	9.01011	11.5097	12.2328	10.4214	9.67136	9.70908	9.55248	10.8353	10.624	11.697	11.1953	10.8126	10.3736	14.4121	10.2273	9.40173	9.93679	11.3583	12.3886	9.38586	9.48482	11.7734	10.7042	12.1236	8.61728	10.2113	12.2943	10.9519	12.4837	9.97241	13.2532	11.783	12.124	13.3863	12.408	9.67737	12.977	11.0955	9.57875	9.44232	12.0727	9.8895	11.247	11.2681	8.21626	11.8841	12.3055	10.3201	11.9724	8.9263	13.5568	13.9434	14.576	10.4082	10.2848	11.3299	10.628	11.6957	12.2519	9.47654	9.04111	13.5531	8.23122	10.1639	11.8669	11.1491	9.57648	10.5039	13.5253	12.8663	10.1324	10.398	11.3928	8.9257	10.8657	10.0466	11.0104	10.6903	10.2874	11.4598	10.6353	11.2304	10.3238	11.5571	7.98242	10.5591	11.2138	10.9339	11.73	10.9385	10.2193	10.5504	10.1284	10.7663	11.0149	11.595	11.0132	13.7872	10.3915	8.97556	10.2826	8.83162	10.498	13.1793	10.7558	9.9613	10.1264	8.33316	13.4426	10.6968	10.3661	8.82337	9.53041	11.8053	12.5709	12.9168	9.94075	10.4748	12.9982	12.982	11.1878	10.9725	9.86202	12.8491	11.3997	10.9227	10.9753	11.216	9.62607	12.3036	8.51294	10.2335	8.88081	11.1319	10.9766	11.1813	12.5394	8.44667	13.474	10.5789	10.2148	11.292	9.05826	10.8104	10.8589	10.6053	11.5473	12.0692	8.3837	13.1208	14.6858	10.7131	10.6038	11.7066	11.0513	8.02901	9.90087	9.70701	12.8744	10.3122	10.5999	12.4693	11.0317	9.77528	12.1238	11.7667	12.002	13.0568	10.0688	12.7627	13.8453	10.9078	9.06043	9.94237	9.47654	9.64061	11.816	8.68159	11.2023	10.9466	11.1455	11.6602	12.3527	10.5619	15.5083	11.8081	9.50601	13.2727	10.5402	14.741	9.84831	9.48884	11.4433	10.0759	10.1182	12.0336	10.7256	11.8474	10.3594	9.05501	12.5395	9.385	11.4788	8.20212	10.8946	9.09803	11.3089	10.3434	9.81922	9.70977	13.4443	8.85829	8.99859	11.5438	9.90479	10.0094	10.9383	10.9281	8.56796	9.53838	12.3744	12.4821	9.75389	8.78005	10.5382	9.85891	9.74953	10.3158	11.9695	9.77643	9.52982	12.9599	12.1223	13.9674	10.9465	11.2634	9.98171	10.9821	8.70287	11.9186	13.903	12.9148	10.8704	10.1017	11.0122	9.34674	11.8088	12.3502	9.09434	7.58646	9.67402	10.7124	9.7848	13.4662	8.97957	11.777	11.8564	9.21408	9.29737	10.5943	11.8332	12.6032	8.57327	10.3166	13.8871	11.58	10.9554	10.3861	10.7111	14.3243	9.72434	10.3134	11.3441	8.5263	8.04767	10.09	11.1653	11.8637	9.95507	10.2825	8.20016	13.2305	10.2581	9.41891	8.3637	8.88173	12.2171	7.27053	9.0129	8.5411	12.1779	8.34563	10.0845	10.0995	10.0492	10.602	9.31243	10.8195	10.1407	8.63662	9.74433	8.62132	12.8436	10.9744	8.99067	8.22014	10.531	8.75622	10.2074	9.42857	9.34873	12.6428	9.33874	11.3769	9.9523	9.34895	12.9959	10.8303	11.4331	10.5276	10.6843	12.9303	10.6689	10.9569	13.2162	9.15634	11.626	9.76338	10.3229	11.1982	10.0377	11.3258	11.6212	9.46781	8.56529	9.71853	13.3804	9.08295	11.2241	12.2352	11.4283	11.4169	11.416	9.59077	11.3897	12.234	12.1156	10.5025	10.9401	10.0713	11.6739	9.19673	11.0989	11.0096	9.99548	11.9521	10.5452	11.3148	11.1671	11.3742	10.7249	10.0815	10.2472	12.3349	12.1402	11.6578	13.2262	8.95913	10.7706	9.87897	10.7186	13.5771	13.5516	10.2509	10.7819	11.9435	11.4845	12.1668	11.9422	11.1424	10.1364	9.67243	9.83321	8.86697	9.8458	10.5251	11.7103	12.1159	10.6316	10.858	10.6253	10.5707	9.82066	10.0407	9.8756	11.1771	11.098	12.4421	9.13057	12.6522	12.7319	10.0707	11.9025	10.7843	13.4863	10.9289	10.3728	12.9199	11.8922	10.0311	12.123	10.5974	11.8241	11.2031	9.39981	11.8365	10.3473	10.4096	11.5786	10.4214	11.0922	11.4153	12.2021	12.3135	12.0608	12.0248	12.3426	11.8479	11.3557	10.1458	11.9729	12.3038	11.686	11.5431	10.7145	10.8354	10.9002	10.245	13.6316	10.4381	9.41553	12.3174	10.9575	11.4436	10.4691	12.6557	13.3053	10.8774	12.5911	10.2798	12.2453	9.90554	8.73742	11.3864	10.2723	11.6264	9.74281	10.998	8.64133	11.7521	10.6645	10.9158	11.227	9.47391	9.61912	14.2082	10.1876	10.168	10.7056	10.8172	8.13134	13.5874	9.63499	10.7033	10.3561	10.8224	11.897	9.4271	9.96881	10.6347	10.8221	9.99195	10.1039	9.13391	10.3178	10.9409	11.1089	8.91976	10.6318	10.636	13.8509	11.8491	10.2394	10.1721	10.9261	10.8994	13.5736	9.63662	12.2616	11.4592	11.0835	8.52474	9.66356	10.3142	8.82623	16.0962	12.2288	11.0943	13.1752	9.52493	10.7191	9.2628	8.46393	9.50938	10.2322	11.5209	9.02265	9.07039	8.73809	14.5752	10.7845	10.0733	10.6138	10.2804	11.7257	9.85097	10.4018	11.83	10.4199	9.83194	10.16	11.0656	9.03094	10.6538	11.7398	12.805	9.33651	9.34496	9.5988	14.1349	10.6847	10.9532	10.5964	12.1125	9.43421	10.1005	12.1885	8.80316	10.9631	11.6721	9.98584	13.0035	11.7434	12.2985	9.13648	10.7437	7.90629	9.00056	9.1982	10.3175	10.8453	13.4236	10.6729	12.2412	10.3384	12.5339	10.7338	9.34385	10.3852	10.4894	10.1912	10.9056	9.06555	9.71425	12.0348	11.0587	9.43817	12.2373	10.541	12.2361	11.4	10.7825	12.4032	10.244	13.0083	10.2495	13.4614	8.0433	12.757	9.35138	10.5739	11.2629	12.4594	9.50918	11.7731	9.69401	11.7594	13.5481	10.9815	11.7811	9.44191	10.5796	11.2512	11.6646	11.7087	9.85783	10.0639	10.8363	11.1572	9.7652	8.5411	10.3693	9.08693	9.29508	9.50938	12.0219	10.7797	12.6102	10.1938	11.8831	12.2419	8.52669	9.35733	9.4149	9.29025	10.4319	10.4894	10.8754	10.8634	8.7303	9.74937	9.87298	12.3035	9.28794	9.77676	10.0144	10.4576	11.1098	10.3804	12.9748	10.6131	9.59917	8.96895	13.3587	10.5553	11.6548	10.6692	12.2479	9.51452	11.2008	10.6826	11.1999	11.4641	10.772	11.5461	9.45327	8.41827	11.8226	9.61673	10.3429	12.6367	9.83036	11.4236	11.5499	9.59003	10.2215	9.68264	10.1782	10.5267	10.287	10.8922	10.1288	14.7618	10.7073	11.242	11.7766	13.3187	11.0498	10.3991	10.0784	10.6668	8.30561	11.1445	9.69279	10.5441	12.6055	11.2206	9.26256	9.30469	12.2998	10.1169	11.6674	11.3151	10.5087	8.0542	10.2746	12.2765	8.4623	9.3345	8.62498	12.3121	11.2411	9.73674	9.9205	13.0173	13.0451	9.63644	8.82337	15.356	7.59842	10.5098	9.03782	10.1918	8.43463	10.2137	9.0268	11.6537	10.7666	8.26162	8.84643	11.7353	10.7945	9.16792	11.9345	12.2968	9.64313	9.96996	8.5519	10.3427	9.84423	12.7349	8.63952	12.5627	12.4828	13.1024	10.0329	8.82591	10.8751	10.9435	13.5433	11.438	8.57932	10.7042	10.3426	12.9334	10.2206	10.8844	10.4229	9.78087	10.1288	10.6456	10.5202	10.7038	13.5331	9.24055	14.1819	11.4721	13.2417	12.4716	11.6437	10.6035	11.261	11.7436	11.539	14.6812	10.3366	12.4432	9.16792	16.0274	11.4137	12.6876	13.5672	12.4137	12.0321	11.2187	10.6213	8.34163	9.66569	12.1928	12.9353	14.4312	10.7303	10.8517	8.23458	11.6101	13.7143	7.76421	10.3175	10.2706	9.91124	11.8013	9.89648	11.2174	11.2303	14.7736	9.55976	10.6876	9.23338	11.6596	11.3822	10.8007	13.3737	8.53993	9.32283	9.27822	10.4226	12.3555	10.118	8.63009	12.54	9.80219	11.1664	11.0246	9.64097	10.2071	12.0967	8.05582	10.1747	10.8952	9.68912	9.5672	11.461	12.057	8.53838	15.1951	9.13211	11.908	10.3286	10.2695	10.3704	8.45204	10.3959	13.6307	10.1536	11.7513	15.2723	14.0097	10.6394	10.3787	10.8949	10.9441	13.7927	9.09619	10.0688	11.8914	11.6524	11.6841	8.86047	11.2538	13.8439	9.08985	13.0716	10.871	12.7557	11.4622	9.54805	10.1294	11.3553	13.037	12.0356	10.3824	14.2807	13.9078	10.5039	10.4578	10.4539	11.1088	10.2317	10.3562	11.1075	10.8139	10.2581	10.0606	9.81073	10.6546	12.5161	9.23242	11.9592	9.89905	10.7108	9.19894	12.2528	9.36938	11.0015	10.2629	9.86248	10.7319	9.82591	8.82241	10.852	11.6464	11.1278	9.76139	13.6048	9.11192	11.4982	10.1721	10.689	10.2254	9.95463	10.2389	11.386	10.6207	11.8455	10.3562	11.002	8.38024	10.5237	9.92392	9.05555	11.5119	11.5608	9.31198	12.8405	15.4	9.95754	9.37417	9.17991	11.3044	9.78676	7.76487	11.6351	10.4946	9.09329	13.0163	10.0733	12.8922	10.5134	10.1255	10.0859	11.4718	10.3878	11.7153	8.62059	12.3347	8.45368	8.95449	12.4472	12.8759	10.5436	9.43024	13.2229	12.8786	10.9701	9.2293	9.71321	11.5412	10.9209	10.7953	11.9756	9.94061	13.0683	9.57516	9.21189	9.72281	13.1261	10.5513	10.93	8.82845	11.0817	10.1946	9.57592	9.2009	9.85876	9.47978	15.6178	13.585	9.13853	8.22159	9.54438	11.3412	9.27426	13.2716	9.52572	15.8888	11.6943	10.5682	13.2404	15.3759	10.7285	10.2586	12.5059	14.2563	10.8278	11.1053	9.18165	10.4804	11.4465	11.6541	12.2512	10.3874	8.77906	10.8078	10.4807	9.26045	12.5548	10.5925	9.21213	9.50958	13.134	11.3467	14.5259	10.4425	11.0668	10.1718	14.7067	11.0521	11.6342	16.1228	9.92659	12.2861	11.9991	9.00899	10.1047	10.3709	9.70269	14.3773	15.1835	12.401	8.78692	10.1503	9.65105	10.0672	9.51432	11.5126	14.9568	10.6604	10.2169	12.0656	9.13878	11.6956	9.14466	10.9404	11.4705	9.46025	10.1097	11.1779	11.8821	15.0072	10.7528	9.90794	10.6838	9.74433	11.0902	11.4314	11.3323	12.3805	9.49406	11.7206	11.1542	10.4379	10.4317	10.2051	9.30264	8.837	12.5681	10.8007	14.2457	13.0836	11.106	11.4571	11.6447	10.0637	9.57118	10.9713	10.0662	9.95942	8.74483	11.0542	8.69662	11.3671	9.84925	10.1298	9.90614	12.3221	10.1109	11.5719	10.9339	11.2118	12.3115	10.8042	9.17642	10.2349	9.57005	11.2913	10.9405	10.0984	10.3729	12.0466	11.2007	10.4379	11.1211	10.6457	9.45615	16.95	11.1047	9.8736	11.0883	11.8026	13.8793	10.7342	8.86851	10.6733	9.68457	9.18314	8.66959	10.7151	14.8906	9.7705	10.7343	12.6012	11.3167	10.2234	14.9725	11.985	10.3504	11.4502	9.16365	9.7492	13.0611	10.8652	12.8546	10.9781	11.1486	10.5077	9.25219	8.73708	8.95128	10.7704	12.0766	10.6784	11.1471	13.256	17.9346	9.13211	9.50997	11.4878	12.3715	11.9481	10.1643	11.1464	13.0929	11.5508	9.10905	16.6526	10.7509	10.7664	10.7174	13.8682	9.52376	10.8574	11.4596	9.80574	10.8202	9.65625	10.9376	11.8997	10.7624	15.5601	9.99379	12.5848	12.753	10.9661	12.9636	9.53993	11.2003	11.4708	11.6711	10.6397	11.1525	10.9511	9.75238	12.7587	11.2546	10.3097	9.70926	8.49346	9.28193	12.8461	13.5318	12.9862	10.9276	10.0507	12.4514	10.0577	14.5656	12.5313	10.6639	10.8495	10.4487	10.6158	10.4761	10.3045	12.3562	12.0763	9.92585	9.32193	10.2234	11.6467	13.1824	10.1284	13.3133	9.46066	9.31583	7.59544	11.2548	9.15735	13.1066	9.59227	11.1995	11.7843	8.48704	10.2656	9.08693	8.82718	11.3107	9.23026	12.2692	12.8206	9.96953	13.2613	7.20848	9.85969	12.6798	8.41024	15.3221	11.6668	9.83178	12.9897	12.2436	12.1676	10.2509	10.1518	10.2633	8.99294	11.2499	12.496	9.21091	7.28077	14.7066	8.84392	10.5925	10.7988	13.1848	9.80284	6.79831	11.4709	8.34518	13.1318	9.88631	9.69244	9.61692	11.0049	8.27473	11.9197	10.1324	8.79636	11.0457	14.0999	11.1767	8.72178	12.8307	11.559	11.0542	9.15886	9.06985	11.9434	12.3376	10.2309	8.783	11.0776	16.34	15.4193	9.11374	10.7352	10.1631	9.86295	13.373	7.54535	11.0636	14.6111	10.4706	9.16088	12.6062	11.6425	9.43003	11.9895	13.455	10.4132	9.77923	12.7418	11.362	10.2464	11.2174	13.0499	11.1303	11.3652	11.3264	10.3351	10.3566	10.9337	10.1754	11.2744	10.527	14.3886	11.0288	11.8797	10.2723	14.3765	9.50383	10.4457	10.3577	18.0957	12.8013	10.6994	13.9033	17.7301	9.59638	13.6747	11.0239	9.82575	9.91692	11.9196	12.1842	10.4317	9.40918	11.7796	11.468	11.7859	15.061	14.9318	8.13237	9.72349	11.8119	11.0265	13.4213	10.0819	10.4945	10.0595	10.3171	8.86697	9.1249	9.54574	14.2038	14.6323	12.1277	9.40939	9.43045	10.4624	8.19918	12.3964	14.6063	13.1362	10.5059	10.8245	9.76951	10.0318	10.7234	10.4869	10.5516	10.3278	10.8489	10.521	10.3674	11.8206	12.2178	13.5686	9.01931	13.5622	16.6193	12.322	16.8184	11.2857	13.838	12.1465	8.24888	15.6156	15.2797	9.91871	10.464	11.532	11.6896	13.4864	11.5522	10.6542	15.1242	9.96622	11.4876	12.2299	12.0823	13.4488	8.83162	10.3302	9.38543	10.6254	10.41	13.5833	10.0606	10.7834	9.99393	12.9282	10.9305	11.511	13.7707	12.885	15.3391	12.1803	15.1074	12.101	12.1481	11.3134	10.7223	12.2759	16.0267	12.2296	12.1553	13.3715	11.8188	11.06	11.6951	11.9986	12.0011	12.9725	10.6414	9.84565	11.145	11.9337	12.7212	16.6363	12.096	6.98299	11.6644	9.66142	9.96015	12.0413	11.2501	10.3222	14.0889	10.1848	10.1528	8.81698	11.9571	9.65015	13.67	11.6927	9.86109	11.5002	14.5675	11.2451	14.014	10.2516	12.2854	8.91528	12.4137	11.9004	12.1208	9.60159	9.69052	8.95768	10.9657	13.2251	11.0604	12.1917	8.49346	11.116	11.7237	9.56205	10.9946	11.7636	10.4455	11.867	9.36216	10.4336	9.90403	9.03452	11.5875	11.9226	11.2288	9.71888	9.10198	10.6806	11.0796	10.4275	10.1537	12.9507	9.89709	15.9993	10.1089	8.96895	9.09276	12.3017	7.94193	13.7116	9.06016	12.0934	11.7704	10.572	16.3691	12.8866	12.894	10.2398	11.793	12.1948	10.5244	14.3696	11.565	10.3935	10.9322	8.65785	8.04767	10.6183	13.826	12.0148	10.7596	10.3362	11.1573	11.572	10.7937	11.1798	10.5907	13.4876	9.23458	10.8369	12.88	12.2458	10.4907	8.47533	8.80284	10.0935	11.2898	10.7403	11.9288	9.81538	9.5072	12.7398	10.9332	11.7963	9.20604	12.1664	8.90869	9.24793	10.4753	12.4479	17.0063	8.62644	12.8228	10.5243	12.0465	11.8776	9.80591	10.2929	7.76089	11.8248	11.9149	11.709	11.9987	11.7784	9.11426	10.123	10.8538	11.1834	9.85175	11.9054	16.8569	13.2887	14.8662	9.84768	10.2844	15.1504	8.85736	13.6039	9.68825	12.0726	13.4043	10.7231	9.36063	13.0524	12.1798	11.2126	11.9868	9.97971	10.9654	11.1737	10.8329	13.715	10.6144	9.4672	8.06393	10.1135	9.54496	11.4044	8.57251	12.3169	9.90268	11.5012	9.10722	10.8024	10.0909	11.0995	10.8757	11.014	10.8943	10.195	9.97971	10.4146	12.906	11.6231	15.6869	10.8008	12.9165	11.4506	12.2727	9.70009	10.6005	10.9741	12.9447	10.9067	14.6177	14.5038	9.34207	8.83226	12.6673	9.50621	9.95463	11.4912	14.6745	10.5299	13.2318	10.6221	16.8131	9.79051	15.452	11.3507	11.8877	10.0238	10.1163	12.2624	11.9635	12.4874	12.7314	10.5852	8.71733	10.0926	15.8665	10.5778	8.62644	11.0238	10.0261	13.2252	9.61508	10.8401	10.8199	10.8359	8.82432	11.8792	12.5749	11.8141	9.84046	11.7327	15.2358	9.57705	12.5507	13.0076	9.39124	11.0046	9.27798	11.0167	12.3225	7.90448	10.8098	8.49905	9.10512	8.69627	12.0182	10.6011	11.7471	10.0214	9.68247	14.3097	9.14364	12.6963	11.6854	9.05907	9.59954	9.59935	8.30104	11.0226	12.5478	11.5451	9.96694	10.5886	9.69888	14.1802	10.9445	13.2404	10.1124	9.05961	11.1989	11.8282	8.93752	12.0978	11.5356	10.2697	13.1483	10.0868	9.37743	9.39468	10.7913	10.4413	7.92125	10.9138	11.6342	9.23122	9.7492	13.1448	9.53974	13.3757	11.359	12.4114	12.092	10.1119	11.9437	10.0287	8.69662	10.4632	10.242	11.0588	9.97068	10.1317	10.4543	10.025	14.764	10.0347	10.7653	11.1182	13.0858	12.402	14.0306	12.2628	9.1472	9.73522	11.429	10.9656	11.5214	12.7651	8.30743	12.5913	9.50958	11.2907	10.2583	15.4545	13.6753	11.2245	9.49805	10.5641	10.1555	10.1041	11.3295	9.54574	8.46148	11.4182	9.23122	9.90719	10.5356	9.6001	10.9932	11.9543	11.0625	14.3402	8.94369	9.41384	9.5727	10.5964	11.181	9.70581	9.83147	10.4822	10.9145	11.6502	9.83842	11.1914	10.1087	11.7175	13.9716	10.8277	12.3259	10.6265	10.5774	8.59171	8.92422	10.9409	9.93	11.2411	9.4477	11.1611	11.586	11.1867	9.51156	9.5889	9.62954	11.0661	10.8095	11.0728	11.8787	11.1635	10.3591	11.1062	11.1965	10.3907	11.7703	13.7197	11.7068	11.4504	13.2976	11.8327	9.40259	11.1626	8.77873	10.6221	10.4099	9.45327	11.8312	10.0454	11.6064	12.0195	10.8011	9.17991	13.3273	11.4155	8.23793	14.3854	9.28355	11.2113	10.3703	9.8381	12.5253	11.2998	11.4627	14.4789	9.95056	13.4937	9.40045	11.2976	10.9583	14.0502	10.2086	10.1737	9.27984	8.58646	9.62534	11.6714	12.7196	11.7571	8.33002	9.40748	13.185	11.3341	9.98684	9.44501	9.14466	9.42122	9.91707	10.8181	9.22135	11.7288	10.0101	9.30378	8.89905	10.6964	9.45759	10.3363	12.157	10.2967	10.7367	10.0267	10.0528	9.74752	11.1284	11.6988	11.4896	11.3139	12.3616	10.0485	11.6179	9.77972	12.0962	10.7459	10.5974	9.11426	10.5141	11.7951	13.5312	10.274	8.63009	10.8532	10.0773	10.7794	9.56777	11.0998	11.0986	11.2026	9.27868	10.5718	8.92867	10.5319	11.0204	10.1866	12.5544	9.91124	11.5074	13.4343	14.2261	10.5362	8.5947	10.3968	11.5501	11.4811	12.5338	11.4873	13.9725	9.83573	10.9733	10.7197	9.17118	10.4532	13.3584	10.6256	10.9174	12.9609	10.7732	9.02181	10.3716	9.62881	10.0749	9.47978	10.8245	9.25219	10.2091	11.2216	13.0148	11.5324	11.9428	10.4412	11.1679	11.2847	10.5024	11.6582	14.1704	10.8218	10.2409	9.22689	10.9873	10.4049	13.3114	11.2558	11.7599	12.1181	13.5036	11.1056	10.9733	12.6165	11.6244	13.3675	12.0429	8.74281	11.0265	10.3373	10.2602	9.57554	10.8354	9.67402	11.3434	9.96217	8.04821	11.1853	9.52709	9.81426	10.0062	10.2901	11.6696	10.2711	11.434	12.8724	8.0433	11.5925	9.48402	12.7615	11.0959	10.3409	12.4227	9.02292	14.3199	10.2504	11.4167	11.3067	9.70529	16.494	9.96823	11.1288	15.1675	10.8531	12.5315	14.3169	9.56643	10.2572	12.343	9.66853	9.04056	9.06313	11.1734	10.3636	10.2099	8.77281	8.96809	10.6846	10.6622	9.64476	11.6267	9.93384	7.54071	11.0147	9.18388	11.0202	16.4271	9.15785	8.65249	9.08055	11.5432	9.66764	10.5975	9.11816	10.4696	10.9508	11.0289	10.3806	8.84956	9.12593	9.57308	13.4814	12.749	12.8872	10.673	12.1979	12.0777	10.0938	11.0421	8.93103	9.93074	10.2171	12.3118	12.3983	12.4352	7.91588	9.49506	9.39167	10.168	10.3741	10.1233	10.0037	10.8469	12.6169	9.3015	12.5533	9.49245	11.5424	10.4432	13.7156	11.7938	10.0602	10.9121	10.5365	8.42164	10.9457	10.7823	11.2283	10.9892	8.60881	10.4378	9.59563	8.99746	10.9192	9.95361	9.23769	8.42291	11.7093	13.3511	9.04412	10.0589	11.5401	9.34961	9.88188	9.62315	10.441	11.7373	14.2395	8.38672	8.54342	12.3279	11.2534	9.60696	10.1519	8.94163	12.4505	11.7694	10.462	9.49025	8.15987	10.9893	11.0467	10.7389	11.3179	14.0459	9.837	12.0317	9.1876	10.3734	9.66534	10.7196	10.8595	12.3625	10.8156	9.65177	10.522	10.6522	11.4132	9.42564	9.30538	12.1553	9.33695	11.3405	10.9791	9.81442	11.6095	13.4499	12.1505	10.5422	10.9507	10.7436	11.7359	10.411	11.0946	10.0705	9.23338	10.2875	10.499	9.5763	10.4256	11.273	7.82655	13.1938	12.6497	10.7111	15.3167	12.0349	9.66231	13.7832	9.83431	12.8759	10.8353	9.23122	10.8528	14.0588	9.5214	11.4887	11.1213	11.9414	13.0369	11.9376	10.9404	11.4578	14.2183	12.5304	11.9109	12.9575	11.6231	11.4231	10.3472	9.96694	10.4379	15.1192	10.4511	10.4812	10.3385	8.93546	9.65356	11.2827	10.6351	10.9571	13.8885	13.9735	14.5597	9.64476	9.83558	9.195	9.32531	9.30424	10.4675	10.3648	9.45286	10.4077	11.7297	10.6299	10.5608	11.4302	10.7098	10.5068	9.64962	11.8139	11.8262	12.996	10.052	11.2457	11.6788	8.80381	10.9384	9.49085	12.7493	8.98385	9.3208	10.9713	14.6227	13.1992	10.6022	13.3304	15.1168	12.6685	10.1797	13.5304	14.9504	10.2816	10.8765	10.2715	11.5162	11.3817	10.9674	15.8813	10.1179	11.3587	10.1494	10.0314	12.1688	11.1345	9.72537	13.6616	11.8693	13.4606	12.4145	11.7811	8.46761	9.6248	9.16113	8.89148	11.6632	9.4208	11.1833	9.04494	12.2942	10.1166	11.1636	10.8686	12.3133	11.1821	12.195	16.1149	9.17592	16.097	8.89996	8.91886	10.8942	8.89603	9.69314	12.8563	8.97642	10.1378	10.5164	10.4372	8.69975	12.4982	12.6926	11.4515	10.2212	10.6583	9.87897	10.8381	9.60288	10.1136	9.58928	9.35931	12.8375	10.3836	11.932	12.3342	11.0036	11.4695	11.5996	11.2986	11.5216	11.4531	12.3019	11.6314	12.1657	12.281	11.2743	8.40216	10.4976	11.2663	12.6717	11.6489	11.0652	11.0778	12.961	10.0879	11.6368	10.8428	12.6662	10.2066	11.7912	10.6871	10.275	10.3123	8.5691	9.27659	13.5793	9.20261	14.3086	10.0076	13.5089	9.01235	12.9785	12.1629	12.5335	9.6359	11.7354	8.88966	11.3846	8.98413	11.5512	13.7891	9.59171	11.5003	12.7003	11.009	12.9797	10.8586	12.5859	10.7163	10.6797	13.5161	9.86248	11.8928	11.0627	9.47431	12.951	11.55	10.8655	12.352	11.1636	11.0473	11.9601	10.3533	12.0109	10.8161	13.4998	12.5375	10.9661	11.7318	15.0501	10.4607	9.77149	13.0942	12.0223	11.0464	12.1777	10.7379	15.0866	13.5059	13.5309	11.987	10.7413	8.82018	9.57705	7.8802	12.0465	8.96578	16.0116	8.05202	9.64494	8.36019	7.1375	10.109	9.12567	15.7425	7.98868	11.4037	7.90087	11.4831	12.5352	13.2267	9.52591	9.43838	11.9255	12.809	7.90629	9.62881	11.3613	14.0747	10.0629	10.3042	9.26021	9.49245	9.04002	7.09381	8.98413	9.28956	11.1165	10.8539	6.88509	14.4076	9.80929	9.47168	7.60288	8.84078	10.0753	15.6542	11.762	10.427	11.0333	10.4006	9.81234	9.65499	10.2198	11.8029	10.4161	9.89739	9.16264	11.0968	11.3243	14.5748	8.63445	10.9126	10.3604	8.57592	11.3757	11.5748	12.221	12.3248	10.1952	10.2277	9.93295	12.6901	14.7173	9.91797	10.8423	10.7142	12.1556	11.0871	10.8601	10.4495	10.4725	11.2926	9.84235	10.1195	10.2341	10.799	11.1266	9.4824	11.465	10.8883	10.1346	8.99831	11.6071	11.5173	17.051	9.83495	10.9122	11.1864	11.4538	12.1167	12.1547	10.1968	11.3501	11.9164	8.46271	10.0058	10.1244	9.95623	9.00815	9.51531	13.1631	8.54998	13.2908	9.26397	9.37178	13.124	9.87882	11.4956	13.2602	9.1814	9.4816	10.3397	10.007	9.60733	9.75956	10.411	8.82877	9.90794	10.2732	9.67596	8.97097	8.66498	11.3107	11.4565	9.32012	16.1901	10.6123	8.80768	8.16038	9.54574	8.57365	10.6263	11.0464	9.22641	10.2187	11.5371	8.72007	10.4175	9.3156	15.305	10.3592	10.493	12.2757	8.84987	10.2927	11.3349	7.97613	12.1071	9.03149	8.00394	9.41827	11.0639	7.46761	9.76686	13.7557	8.47208	7.82845	9.41722	10.5716	10.1624	7.45697	9.79165	10.1489	10.2953	10.6453	8.43296	9.65517	12.7117	12.9923	9.91961	10.0986	10.112	10.5874	12.391	6.20945	11.1607	8.54264	11.7842	10.8308	10.6776	10.9221	10.5315	11.8066	9.80719	9.67119	10.0474	7.65105	12.0127	11.5002	10.6475	9.31922	8.79993	10.6199	12.0616	11.6566	9.66356	11.3786	9.46005	9.0143	10.3431	11.6213	10.5485	11.8149	9.5859	10.9591	12.0126	11.1633	12.4206	13.5944	9.31628	10.6579	9.91304	9.36019	11.2874	9.66249	11.3831	9.33024	12.0404	9.47005	10.1353	10.3351	8.58383	10.8657	10.5444	11.4788	7.41278	10.4981	9.29829	9.82671	8.56339	10.2101	10.6555	9.79653	10.8855	8.82496	10.6523	9.18215	10.7535	11.2243	11.1284	12.1133	9.86496	8.7269	11.1449	11.5644	9.88722	9.6125	11.1728	8.93221	9.53255	12.331	11.8763	12.3021	10.3862	9.2131	13.699	9.56682	8.53955	14.2014	7.89724	7.66676	10.4221	9.97785	9.791	7.37417	10.8429	9.24674	10.9468	12.3097	11.0215	11.7296	12.5797	10.5499	8.6844	10.5926	9.65213	11.6064	10.6095	9.15684	9.92139	9.38629	10.8372	10.2623	8.6435	11.016	10.3346	11.3668	11.8549	10.9801	9.42647	10.4448	11.918	9.2384	12.3735	10.3268	8.60066	12.7617	9.93943	12.0011	8.92006	10.4181	9.38414	14.4406	10.2744	8.4814	7.98868	10.0619	11.0609	12.2663	9.19722	8.6837	12.4646	8.96924	9.89102	9.4446	11.5877	11.1024	11.249	9.36807	11.4214	9.98	11.3309	11.1662	10.7012	12.1468	9.48583	9.45677	13.6439	10.5944	13.2524	12.5502	13.1201	11.0326	10.6408	8.66463	11.8315	8.6886	12.4962	10.2247	9.49945	8.76885	9.7139	8.90539	12.3114	10.8622	12.68	8.28401	10.1608	9.78054	15.9009	10.3894	11.0625	11.101	8.12877	9.67948	9.96895	7.74685	9.33896	9.15305	11.8939	10.9319	8.64133	9.66267	12.7563	11.4016	9.58628	9.22593	9.51708	9.12412	9.60899	10.469	7.84109	9.19992	11.4042	9.60899	8.79181	11.2191	9.10538	9.88356	9.27263	10.4109	9.63572	15.2399	8.20212	12.4099	8.07682	8.44211	9.76338	9.03342	10.3044	12.575	10.3435	8.97785	11.5311	10.4158	9.65231	12.2285	9.82607	10.6197	9.44626	12.742	12.2975	9.15558	11.2107	10.9795	9.38262	11.2915	12.7878	13.3658	11.2843	11.4877	10.622	13.2979	9.60973	9.84815	10.2464	10.4423	13.7076	10.5754	8.60214	12.7621	12.273	10.2428	9.82766	11.4514	9.22183	13.3352	9.83747	11.498	10.2285	9.32193	11.3144	7.81954	10.7991	11.5384	9.1316	13.2298	11.5987	15.3595	11.1993	11.1345	14.24	11.9679	11.314	11.4308	10.969	11.4872	10.7872	13.3794	10.3695	9.98542	10.85	9.40365	11.3494	9.77215	12.6109	8.87252	10.7324	9.53119	9.49326	10.4234	9.92229	11.9835	11.844	11.607	13.5397	14.4705	10.2446	9.36588	10.483	12.0096	10.9405	11.2926	10.9427	10.7787	11.1995	13.799	10.5868	13.2121	9.08321	8.85331	10.2427	8.47938	15.2206	10.3088	10.1834	9.66764	10.6514	10.3222	13.1999	8.42333	10.7566	9.87728	10.224	10.092	9.35601	9.78839	9.35821	9.58214	9.27636	8.00955	12.853	13.4608	11.6057	11.0747	11.3633	12.1224	15.9655	9.53333	12.4745	8.97327	8.28725	10.8874	8.16792	11.9682	12.1679	10.1795	13.6397	9.75255	11.0728	12.9693	10.1166	10.0153	12.0173	11.5161	10.2446	10.1315	10.1396	8.66747	10.7626	11.0469	12.1901	13.5779	16.2682	8.66	8.67948	12.6874	8.71733	9.07066	10.6958	8.43754	9.52337	10.5718	12.2539	11.518	9.83083	10.3165	8.57818	10.3278	8.91618	7.85549	12.6677	12.3672	12.8744	9.65893	8.55612	7.85549	10.0158	10.7568	11.8812	9.93605	10.527	8.60363	10.4531	9.6489	11.1447	8.99831	11.9607	9.73725	8.80607	9.61121	11.9066	9.14568	8.67384	9.95783	10.3237	12.1234	13.3727	12.5132	12.9094	10.3558	10.0358	10.5253	13.8528	9.24864	11.2528	12.6787	12.9894	11.9747	13.5061	12.7984	13.4312	12.6439	11.8733	11.6354	11.1936	11.8546	13.5821	11.5474	11.1901	15.1316	11.8783	13.6297	12.6397	12.3051	12.8545	11.3241	12.7887	11.8041	10.4054	9.77149	9.6987	14.0598	12.3427	11.4258	12.127	12.9516	10.7094	13.9565	11.6683	12.9894	15.0614	10.4093	10.465	14.3688	10.4201	11.2436	10.6447	14.3046	12.8408	11.9967	11.118	12.1413	10.3967	8.76951	9.66178	9.9911	11.422	9.34052	11.9924	9.83368	11.7794	9.73995	12.7536	11.448	14.5216	10.6559	9.87912	9.35403	13.7502	10.2311	11.7769	14.8124	11.5582	9.64997	10.7507	11.9087	9.76918	9.36938	11.078	12.5622	10.8644	11.3905	11.601	13.2938	12.4694	9.87314	10.5071	12.0035	10.4574	10.8317	10.5094	9.95681	10.2495	11.7522	11.2104	11.8235	10.3687	11.9337	10.8994	11.0049	11.8694	11.1643	10.9996	11.3083	14.4029	10.6757	11.2497	10.8761	10.4263	12.3662	11.4252	13.1502	9.12696	11.5641	14.0081	13.2026	11.3494	10.4027	11.0407	15.4487	11.4523	12.8815	13.0473	10.9786	11.2068	11.7185	12.0542	11.6657	10.7032	9.74298	9.8381	9.08587	8.49546	11.1686	10.8574	12.6559	10.37	9.96665	9.7848	8.75722	11.8667	11.1611	12.2286	10.6263	9.61545	8.58909	10.2058	9.75205	10.5097	8.40514	12.855	11.0989	10.3256	11.8365	9.56834	8.40514	9.36348	12.0853	11.8894	10.8883	9.04166	8.70494	11.6863	8.91109	9.40045	8.88203	9.33047	8.62899	9.98356	10.8569	10.3787	11.8801	9.46066	10.7777	9.45492	10.0492	11.5584	9.94178	9.72144	7.94837	10.3245	15.9176	13.9664	11.755	8.06609	8.57478	11.9188	9.59302	12.714	8.82814	8.81025	8.11478	9.93413	9.94793	12.4755	7.87406	11.1695	9.41574	10.3592	9.51964	8.91498	8.82941	9.16566	9.08932	8.05691	9.26491	8.30743	12.7553	11.1154	8.59656	8.41151	10.4333	8.44501	8.95913	9.50224	9.97785	10.0444	9.8392	7.89482	11.6362	12.978	9.82353	15.6867	9.84862	8.51254	13.5558	12.0615	11.1293	11.6363	10.4125	10.643	12.4303	13.2586	9.92778	10.4214	10.933	8.75121	9.02625	10.4663	10.9354	12.1572	10.2841	10.5197	9.86728	8.65785	8.02569	8.37199	9.64133	13.7906	11.2191	9.55516	9.90268	10.3946	10.8479	10.7962	11.5234	8.30241	8.55995	8.69766	15.1757	10.2148	12.0145	9.5988	8.49745	10.9532	11.8792	10.2723	11.6246	8.53255	11.7779	12.1868	9.95347	16.8619	10.5609	9.97484	11.8428	13.0034	8.98527	10.7397	10.3258	14.2391	8.15076	9.90343	11.0809	12.0731	9.76039	8.79116	11.9708	11.325	12.7072	13.2567	12.7348	9.596	10.0557	10.0643	10.5635	13.0604	10.3163	13.6145	9.01792	12.1415	10.2148	9.59432	9.65964	10.536	11.6238	11.2652	11.3699	10.3867	9.24008	11.7164	9.86821	15.7581	10.876	10.8138	9.87144	12.0052	8.981	10.79	11.4121	11.6097	11.7784	12.485	10.6969	12.8006	10.6555	11.0351	9.51747	10.1453	10.153	11.1633	13.3696	11.1123	9.29416	12.0529	12.6942	12.4197	9.68018	11.9006	12.8482	11.6527	11.8665	11.15	12.091	12.0229	9.48422	12.0814	14.0577	10.2802	10.1955	13.7521	12.7415	10.5336	10.8314	10.9246	12.051	12.0512	16.3254	11.652	6.95884	10.1492	9.21941	10.671	9.80961	10.3935	11.7993	9.5795	11.5322	9.62899	13.7301	11.1351	9.92615	12.511	9.55631	11.3104	9.20188	11.1065	15.6261	13.5509	13.051	10.0375	9.80106	8.47168	10.6419	13.5306	16.304	9.75472	9.71098	11.6397	12.3201	9.6886	11.6962	8.6471	9.71373	9.04576	13.9985	10.6853	9.90132	11.2376	13.2244	10.2378	9.81666	9.60121	10.5286	9.10093	10.5216	15.2268	9.46944	10.0303	12.607	12.8685	8.8392	10.8353	7.66818	11.0498	8.67807	12.3347	9.94851	10.5556	11.2507	8.75355	13.9779	11.9069	11.1029	9.63499	10.1689	10.8358	12.1184	8.63009	13.5835	10.5341	10.0171	10.6216	9.67649	8.53255	12.3729	10.1275	10.2595	9.30287	11.4395	11.8855	9.78709	8.06286	8.73505	10.0773	10.9695	7.94486	8.83415	8.99209	10.3573	10.45	9.63281	10.0868	9.05284	10.2838	12.9367	11.9425	9.62132	8.62461	9.92496	11.761	9.30035	11.5226	10.0397	8.30332	14.5857	12.5876	8.29094	11.4319	9.74231	11.1682	9.01207	12.5608	11.2639	9.09196	9.98755	11.4332	8.61508	8.91857	11.2828	10.0835	9.21286	9.59096	10.1594	11.3437	11.5746	8.93752	11.0108	10.5873	8.80768	10.4848	8.91379	12.6414	12.1194	11.0645	11.5638	9.61692	10.0992	11.2761	9.97671	9.73505	8.32463	10.4136	11.6293	12.4675	11.4167	11.2354	8.41151	13.0392	11.7684	10.6701	12.2675	12.308	9.1114	12.3266	11.12	10.0959	9.39124	7.75889	9.94398	10.95	9.23601	10.4622	12.6341	15.0697	8.50661	10.8586	10.0589	8.60326	10.7488	8.93074	12.1647	7.84987	12.0995	12.3722	9.95913	8.88783	12.6903	9.83905	9.72247	9.38802	9.59376	11.3121	11.8574	11.4261	12.7481	11.2441	9.79799	8.07628	10.415	8.12309	8.21675	10.7238	8.80025	8.97212	8.02514	11.8377	9.73217	13.7313	9.91961	11.1772	11.3723	8.89936	8.70839	8.44626	8.90869	11.8287	9.91528	8.8936	9.17916	12.0053	9.72571	10.4843	8.24222	9.53547	9.6872	9.17991	9.95391	10.384	11.5727	9.68177	10.6158	12.4768	11.0668	9.32373	10.6831	9.66729	14.7738	9.00282	10.0906	12.3361	10.4952	10.9676	11.6423	11.6503	11.0762	8.93546	9.36523	8.71253	7.89966	9.26444	8.56301	12.5858	8.67384	11.4136	11.1979	9.4168	11.9665	10.482	10.7306	11.2849	9.92674	10.3122	10.6231	10.1224	9.66498	11.9923	9.29393	9.83605	10.4765	8.81378	13.1479	9.59507	10.4691	9.33427	12.73	13.7053	8.57818	11.4304	10.0185	11.1322	8.70701	10.6869	10.5969	10.1615	10.0527	11.7778	8.78529	10.8894	8.84423	9.46312	11.9042	10.1754	6.25361	11.8413	11.3354	9.42878	11.4019	9.32103	10.7952	13.1884	9.73589	10.4585	8.86573	8.41701	9.67842	16.0588	7.6453	9.95114	8.96924	8.27798	9.32012	12.0479	13.2697	9.56758	11.3953	11.1391	9.33226	10.2376	15.7287	10.9493	9.54303	9.38154	9.26139	12.9125	10.9758	12.345	10.6245	12.1449	9.35381	9.39403	8.89118	8.24888	9.79458	11.4115	9.15254	9.78594	11.4196	8.94574	8.44211	9.74096	8.97527	9.24413	11.1597	10.0246	11.2915	10.314	8.66569	9.91603	10.809	9.96506	12.1626	13.3958	8.82146	9.70581	10.3978	11.4024	7.96924	10.7108	10.5278	10.0097	10.2548	9.76354	10.8184	10.3063	9.82353	11.9984	8.90177	13.122	8.88142	8.77906	9.94837	12.9057	9.85456	11.6636	10.0961	13.6915	9.26983	11.1686	15.2122	10.8167	14.8514	10.55	9.73978	8.41278	10.4408	8.73843	11.4685	10.3411	11.721	9.33293	10.5307	11.6644	11.1741	10.6403	12.8817	12.4311	11.618	9.46414	11.5473	11.875	9.56758	11.5698	11.1697	11.4671	13.9069	12.3129	10.1565	8.81634	10.3837	10.5467	10.2936	11.0405	10.1609	11.2483	11.0804	9.46414	9.87421	10.2242	9.87912	10.0149	10.0954	10.8443	11.0625	11.1167	13.2902	8.91528	9.53489	10.5883	9.6489	11.5911	9.6616	11.7273	12.6493	11.1011	12.9015	9.23649	11.4189	15.6236	9.94383	13.6037	8.21237	11.2361	10.719	10.4273	13.9167	9.88065	8.6575	10.4465	12.3532	11.5685	11.9819	12.2069	12.7553	10.1685	9.09276	11.1573	10.6708	10.026	12.2975	10.8903	10.8657	9.07039	9.39767	9.62114	10.7731	9.1236	12.7106	10.7085	10.3537	12.0062	11.0477	9.06124	11.4645	10.2107	9.06582	10.6128	12.1261	12.0409	10.6155	9.0348	10.2916	12.7633	13.0869	8.96751	9.41659	10.8588	8.93074	8.56491	10.5793	9.52337	9.01514	10.2551	9.68808	10.3196	12.3955	9.7039	10.8505	9.12386	10.8839	10.6976	9.06151	9.41595	10.4088	8.71081	9.14898	9.58026	13.046	10.3519	11.1865	11.5274	10.6098	11.0967	10.9034	9.03892	9.9362	11.5899	12.6719	10.2115	9.32057	12.0288	12.9346	10.2807	10.1785	10.6316	9.35006	12.5676	9.81506	12.1558	10.4051	10.7034	8.52982	9.31809	11.7676	9.6101	8.5763	12.1893	12.4042	10.9382	10.7969	9.70113	11.5303	10.8841	10.509	9.42059	9.93884	11.2779	13.4398	10.2373	14.697	13.604	8.24935	9.80139	11.6216	9.17018	11.72	7.8857	11.4172	12.8077	13.4262	9.11816	10.7506	11.372	10.6611	9.45224	10.6457	10.845	8.76055	10.4663	13.5663	9.21359	10.1547	10.7203	10.563	11.9586	9.31899	9.13057	10.5481	9.49005	10.0359	10.5967	9.5155	8.80671	9.91976	10.8485	12.3048	9.50224	8.23888	11.5659	8.81089	10.9094	9.66853	9.17966	16.0506	14.1705	15.7198	9.88188	9.27798	11.5396	8.30561	10.37	8.58834	10.562	11.2851	8.37678	10.3457	11.0516	9.15254	13.8296	10.2786	11.226	9.02181	9.52337	9.78921	10.1734	12.0256	8.51609	9.23864	9.91797	10.3346	9.28586	12.2089	10.8467	9.4824	9.41109	13.1083	10.121	10.6242	10.799	10.2923	12.7976	9.71425	8.45492	10.3774	8.90809	8.82941	10.0414	9.91797	10.9099	9.82766	8.84298	9.75572	8.59208	9.40301	10.1508	10.6644	10.1662	9.45759	10.0041	9.83447	8.69488	10.3724	9.40024	10.9599	10.2086	9.32935	9.57403	11.2138	9.61912	8.3474	9.21626	8.82273	14.4781	13.0137	10.0696	11.1264	10.3464	10.2411	12.6507	13.746	12.7978	13.3817	13.3099	10.6387	9.84329	10.5757	9.79912	11.8185	10.4854	10.1514	11.2765	9.14466	10.4873	10.3073	10.9379	8.18834	10.6678	9.74214	12.7663	10.6696	9.40131	12.4583	10.3629	10.2778	10.7756	10.5937	10.4994	10.7931	9.43588	11.4658	11.518	9.94134	10.2414	11.1859	12.2332	10.6128	9.03864	9.68124	11.9935	12.0718	9.88661	10.105	10.4939	12.1711	12.607	11.1089	9.89163	12.1286	10.7227	8.88996	11.1081	9.35403	13.4174	13.8828	10.492	11.8621	13.3745	10.183	10.3409	10.1062	10.5164	10.6867	12.8157	10.4722	11.4802	12.093	11.2332	11.3357	10.2809	11.4247	11.1646	11.3981	11.3424	11.1958	11.8703	9.39296	15.3522	13.6725	10.2271	9.95012	10.5547	8.94105	12.4104	10.7841	12.3679	11.2096	10.6158	10.1818	11.4572	8.88753	10.8359	10.7512	11.5588	10.8233	10.6305	12.6563	10.1997	9.60696	10.7505	9.83273	9.54148	13.1796	8.87221	9.93384	9.61047	9.04494	14.2186	10.0377	9.90974	16.9018	14.0655	10.1924	8.92125	10.7544	10.08	10.7301	8.97699	10.7197	12.129	9.08082	9.03782	11.5544	10.0278	11.2315	10.9551	12.3632	11.7947	15.1325	12.0212	9.67913	10.3472	10.0901	10.7922	9.15228	9.93207	9.10696	14.4206	16.1401	8.48824	8.48543	14.5898	10.3707	9.98954	10.2544	10.0976	10.8018	10.003	10.2541	10.2971	10.5602	10.3246	12.081	12.6356	10.084	8.50224	11.5067	13.3219	13.5947	10.3654	10.5696	8.52552	10.7326	9.05528	8.3443	9.73978	9.96	9.47594	9.70857	12.0992	10.0635	10.525	10.2894	8.71356	8.97355	11.2037	8.77577	9.29048	9.24935	10.6665	10.7599	10.1435	13.0937	9.69331	16.022	13.8895	15.0533	8.81378	12.6737	8.98328	15.2246	13.6979	12.8568	11.3676	9.92955	10.1662	12.5398	12.9976	10.0966	14.1866	9.89694	14.4696	11.7563	10.8178	11.2343	13.4221	9.90328	11.1429	11.2164	14.7648	11.6281	11.6957	9.84706	11.3254	11.7153	9.88996	10.3723	10.0168	12.1224	11.1956	11.4834	9.64962	11.8336	8.26725	12.3384	12.2015	16.2147	13.0104	9.19353	8.22062	13.1045	10.0059	10.933	9.47634	11.6351	10.1471	10.2944	10.6078	11.7785	9.34052	12.5237	7.96521	9.20335	13.0155	9.05012	11.0139	14.9187	10.8371	10.2215	10.3637	10.9538	11.3395	13.2451	12.101	15.4932	10.752	10.3427	15.5991	12.4797	10.5819	13.4509	10.941	12.8807	13.5057	12.6409	12.3812	11.1018	13.7069	9.77116	14.2365	10.9635	12.4802	13.8246	16.1795	14.6	11.5172	11.0822	11.6203	10.8572	9.14032	17.4626	13.0314	10.2053	9.8088	16.4449	11.2726	12.5749	11.3531	9.26139	10.5417	11.8277	9.71853	8.23362	11.4756	8.6632	8.9331	10.6513	9.24484	10.2546	10.1015	17.7805	10.9261	10.0463	11.8098	14.096	9.75238	9.24246	15.8414	15.4968	17.1525	8.94251	8.68018	12.5472	9.04658	9.80155	12.4274	7.87344	11.3766	14.8155	8.27333	14.2286	8.9542	10.1062	11.2609	8.7879	10.8756	8.67349	8.97671	13.9445	15.7882	10.8678	9.54959	11.1906	8.95361	8.21043	8.10486	16.7291	10.8748	10.641	14.0076	11.5337	10.5425	10.9	10.8608	13.6605	10.0522	11.1066	9.36151	11.7806	8.65356	9.88234	13.1589	10.654	8.57818	12.38	10.4364	12.9031	10.7212	11.5329	13.551	13.6705	9.86434	11.3982	8.77939	9.8248	13.7361	9.82289	8.55344	9.77742	7.11894	13.0795	11.6095	8.75922	9.38068	13.6809	9.57422	18.2317	16.7241	9.73978	12.1892	10.7817	13.6822	9.97039	10.4696	10.8301	8.92659	10.2322	13.7363	16.0725	16.3198	10.359	10.8147	11.5962	11.2295	15.5362	9.61839	10.4722	12.0222	14.3424	12.0449	11.8875	15.2604	16.5903	10.6676	10.8162	12.8463	10.2153	11.1197	10.6267	10.0142	13.9228	15.3231	10.7317	11.5786	10.9212	10.1231	12.2557	10.0392	11.4494	12.6995	8.73234	10.3296	12.2808	14.0543	9.42143	10.0879	12.4171	11.162	10.296	8.75589	9.26562	12.0809	11.1081	8.62352	14.899	9.52982	7.32193	12.3881	10.41	12.3323	15.3059	11.5191	12.619	12.2693	9.82591	9.97226	13.0642	11.3102	11.6269	9.27519	11.8268	11.1517	17.3194	15.5415	13.3956	14.505	13.1132	14.6641	10.2882	11.5649	15.3863	8.58984	10.0298	13.6565	10.6956	16.7107	10.5403	9.89269	12.9793	10.182	11.9977	10.4137	10.822	11.7207	15.2641	12.6932	9.85783	12.871	10.5727	9.2628	10.3509	11.0257	9.54342	13.0543	10.644	10.1166	13.2248	9.89118	11.3875	9.9757	9.2053	11.4643	12.2394	17.0762	12.8123	12.5994	9.12283	15.1371	11.8541	9.80155	14.8652	14.4153	11.3788	16.6364	13.1713	8.7046	9.23936	9.86774	11.0625	14.6593	9.86279	10.6961	10.6485	12.5829	12.9257	11.0369	7.79442	11.7233	11.6974	15.9415	10.861	7.71699	10.6682	11.1657	11.5702	16.5089	11.5482	13.7436	12.7013	10.5184	10.2603	10.2927	12.0196	10.9608	11.1537	10.4314	10.1333	15.2908	12.9206	15.5812	10.2015	10.1088	11.6734	12.7596	12.6562	10.9044	10.6782	12.675	9.35513	9.6886	13.0157	9.9507	11.0933	10.944	12.2112	8.99181	13.3239	9.74853	8.03122	12.385	11.3036	15.3403	8.99492	12.9059	11.251	11.9974	13.3614	11.4907	11.8902	10.4283	10.7425	9.59059	15.2148	12.955	14.7589	9.49085	9.48442	11.2633	16.7243	10.4793	11.9017	12.5862	10.1122	10.6979	12.2978	7.97957	9.16692	11.2189	10.4102	8.81089	8.7303	11.0816	15.2943	10.1448	15.3824	14.1933	13.699	9.51156	7.83479	8.98071	10.8019	9.33985	14.8642	10.0417	10.7923	15.6441	9.30857	11.3876	14.3629	9.41193	14.7631	12.2997	10.9362	9.22376	9.40684	14.1334	8.97298	13.2601	10.189	11.761	9.85876	10.8285	11.3915	11.8549	12.1597	11.8875	11.5221	10.1317	10.9705	8.7807	13.6974	7.78986	12.214	11.8437	11.6411	12.6992	11.6148	11.23	10.3128	12.6042	10.4512	13.2505	15.0833	12.5645	9.24103	12.6068	10.8692	11.2791	10.2229	13.0746	9.94953	13.7069	11.6137	10.6958	8.85112	14.18	11.7782	9.72945	9.5072	10.8473	13.5803	11.2494	7.848	9.20921	13.7297	8.12619	8.52669	11.3707	7.21529	9.36632	8.16038	12.2889	10.1591	8.49745	10.9379	6.85549	14.505	12.9931	6.36282	11.1056	15.374	14.8808	9.92199	8.45368	8.89996	7.89178	9.4227	14.7136	8.57478	12.6451	15.5957	12.1777	12.214	11.7479	11.3799	12.307	11.6678	12.2269	10.8338	13.7717	10.8051	10.0445	11.2955	11.1559	13.0366	11.0865	13.6259	11.4691	12.1256	14.0369	13.2302	11.3587	11.5241	11.8721	11.1169	12.2945	13.1312	10.4843	11.9297	11.6689	12.9326	13.8302	11.1096	11.5659	8.35359	12.6275	8.79669	16.2611	13.1863	14.9715	9.68124	11.6454	14.7513	11.4197	15.7644	9.41342	11.3036	10.0311	10.4353	10.1823	9.62388	9.26936	8.40727	10.4338	11.6083	11.3175	14.5704	12.5951	10.1709	14.8911	10.6423	9.75706	9.92822	10.476	10.7747	12.8189	10.5325	9.49205	10.3314	10.4392	10.7294	11.3977	9.7418	9.63009	9.40982	11.544	9.01151	12.8609	11.739	8.21965	10.5097	10.3201	9.78643	12.096	9.23386	9.596	7.95942	8.97241	8.95332	8.32328	10.2271	11.9857	10.1557	10.9438	15.4701	10.5866	10.4887	10.1277	7.43962	9.42459	13.4868	11.1595	13.6763	12.1671	9.96029	10.4106	9.57118	11.3103	9.7127	10.9363	11.5429	11.6344	10.5525	8.98613	8.74651	9.82798	12.5717	11.9377	9.80896	11.8268	9.52748	10.357	8.48059	10.2479	14.2008	10.6065	9.50303	11.2743	11.0143	14.963	8.55421	8.81602	10.5709	12.2132	12.5897	15.9269	9.65159	15.3062	8.7269	13.8797	10.0779	8.14771	10.4382	8.99633	9.3217	8.55574	12.2366	8.35403	10.699	10.1244	8.54882	8.58646	9.26632	13.8223	15.8651	11.2549	12.9006	16.1152	13.0851	14.9968	12.6713	8.97413	15.8019	11.1396	17.0542	14.292	17.9763	10.0206	14.8607	8.8759	10.8262	11.8365	11.3556	10.0898	10.7977	12.5067	9.4545	10.1729	8.77545	11.9449	10.5242	12.0575	11.9349	11.5343	8.99067	12.4999	9.43003	12.6598	12.87	10.4519	9.77165	13.3708	9.25833	9.13878	8.86542	13.1031	10.9214	7.73674	9.16692	11.6296	9.10224	10.8567	9.82941	10.4006	9.98214	8.7286	14.014	12.0542	13.3837	10.9591	8.1467	13.1296	10.8123	8.24982	14.0455	9.87744	12.9666	10.8765	11.0457	10.3898	14.2427	9.3271	8.87682	8.54148	10.4043	9.37764	7.74551	9.4625	12.4445	12.9305	12.0077	10.086	10.8119	10.1492	9.71751	11.8718	11.0518	11.7828	12.7443	10.5765	12.2536	7.50938	8.1205	8.67631	12.1506	8.66959	7.57289	13.8382	9.87083	11.7837	9.44045	11.6739	10.8119	13.5554	13.0899	9.43045	16.7968	11.3053	10.2267	10.4532	9.21286	10.0974	13.5226	14.1684	12.2028	10.2204	10.4887	14.0137	10.9232	12.989	13.9004	9.8051	17.2315	9.68877	10.7838	10.8607	10.509	12.426	9.70113	9.74366	10.9348	9.42647	11.4395	9.38651	12.8573	10.3862	13.5706	8.66569	10.5937	11.3348	10.5657	8.59991	11.1448	11.7217	8.91767	9.8088	11.2256	8.33316	10.7952	11.2442	11.9726	10.304	13.6484	10.6393	11.866	11.7459	13.2894	15.135	8.59656	12.754	10.0534	9.32057	10.1525	10.2782	10.6144	15.699	12.6046	12.1462	13.0084	11.0246	10.8301	9.69122	9.73454	10.7424	9.65428	10.4504	13.6462	9.57213	11.8387	14.584	12.7221	11.3247	7.75422	10.1908	8.90388	10.3282	9.80961	17.5699	12.6051	10.4681	11.7778	14.4289	7.732	11.9373	8.24603	9.73013	11.6018	11.3812	13.9075	12.1932	9.30355	14.9169	9.65338	17.6416	10.9066	9.05961	12.9556	16.2443	8.77149	13.0019	10.6604	10.53	11.2223	11.7364	13.72	9.78316	11.0369	10.1805	12.5708	14.7018	12.7901	11.1739	14.0663	9.14746	10.4462	9.22593	12.0741	10.763	10.8879	9.40195	13.5632	14.4735	10.3088	10.9423	7.75689	10.7155	10.4313	8.40386	11.5999	10.9295	14.457	7.88753	13.1517	13.1715	9.73505	13.7781	14.0061	9.76139	9.43003	10.0301	9.14364	10.6831	14.5425	10.4778	10.9443	13.6081	13.6759	10.2952	14.4402	9.32576	14.2025	10.4899	12.5599	14.7798	12.3808	12.0711	9.26397	11.3496	9.95899	13.0401	9.73674	10.1772	11.5824	11.8154	9.824	10.8792	10.0916	12.6703	11.3787	7.43962	7.8759	11.7012	14.0407	10.0111	8.10748	10.476	11.8261	10.6959	11.5184	9.11582	10.2025	11.0183	9.87713	11.1282	13.182	11.4052	10.4413	9.89209	10.1372	9.83558	10.6718	10.1436	13.1616	10.0849	9.88996	10.4839	11.9867	10.5766	9.56872	14.0879	15.6958	9.41236	9.29508	11.3941	11.6432	12.3552	10.2998	10.9128	10.2633	10.8162	9.55938	12.831	11.9278	15.0321	9.20506	13.1721	10.1838	13.7382	11.325	11.8415	9.81602	13.6561	11.0928	8.6388	9.9472	10.3662	10.3285	8.79246	9.54786	9.578	10.397	6.56834	11.4401	8.3837	10.3183	8.78529	10.7892	9.09724	15.9113	10.212	9.33561	15.0144	10.702	9.81186	12.9553	10.5851	11.7929	11.3584	9.88203	9.668	10.3582	11.3279	10.3874	11.5912	11.1178	10.4554	10.6221	9.02375	10.1728	12.3484	12.4804	9.25101	13.8732	13.8661	17.3689	10.6769	15.9678	14.1936	9.68755	10.2699	12.109	10.7731	13.2865	11.9295	10.245	10.7195	11.2669	10.9126	9.39703	11.4793	9.31583	10.8664	11.1018	9.71184	12.8846	11.0937	11.6302	10.8461	13.8378	11.4928	12.27	13.4947	11.3108	12.5409	10.7421	12.539	10.8003	13.9263	14.5359	11.5968	9.09223	11.0882	13.8928	11.892	12.4965	10.9895	9.66853	10.3489	10.5216	12.9217	14.1374	10.7145	13.8007	9.98385	13.4314	8.70598	10.3302	15.6169	9.51432	13.5779	9.99831	11.1449	11.0988	14.9879	10.7083	13.0149	13.7136	12.5838	11.5679	13.5404	11.228	11.7954	9.48523	9.95376	9.91976	11.7387	12.8088	9.86047	12.664	11.1233	9.13571	10.8424	12.3644	10.6318	13.606	11.9994	12.1669	15.4677	11.0017	10.5406	11.4268	8.95913	10.2382	8.1153	9.02042	10.5756	8.92006	10.3868	9.76852	13.9608	12.8704	12.1557	10.1258	10.0996	9.74819	9.83905	11.6736	10.971	10.3808	14.0313	12.1507	10.8024	9.20188	11.4824	12.1157	10.338	11.0345	11.2568	11.2954	8.61802	13.815	11.4769	10.3828	9.88478	11.5067	7.72247	8.39189	10.9218	9.01959	10.7177	15.8756	9.81089	13.2377	10.1541	9.4149	9.63789	9.71373	10.4849	11.742	10.558	10.5242	12.1889	9.74366	10.3918	9.87544	10.4074	11.2153	13.0023	11.4988	8.99605	12.1916	10.4298	9.97499	9.92719	14.5061	9.32486	13.9031	12.9351	12.8338	8.1644	10.1604	9.36829	13.6186	8.23888	10.0572	12.1765	8.79051	10.8928	10.7803	8.85611	14.7045	11.8187	9.40344	9.36326	10.0489	9.51373	12.258	9.9935	10.0375	10.9041	11.5715	8.84643	11.2909	13.1578	11.4107	12.9761	12.4035	12.8134	9.69523	12.6514	9.74315	11.2747	12.2904	10.745	9.38586	9.4824	9.06878	8.88966	9.616	9.54516	9.36326	9.88203	11.5818	10.5345	10.8674	11.9993	9.48402	9.65213	9.15709	10.1089	8.70183	9.90974	9.02818	12.563	9.4248	9.0983	9.50462	9.45615	9.66569	9.01653	10.9546	10.3884	12.8293	11.8074	8.63263	15.4078	12.5686	9.00815	10.5431	10.5621	10.1319	8.14975	12.1668	11.5679	9.25857	9.6865	11.7092	12.4091	8.69418	10.3963	9.93	10.0267	11.0386	9.36216	10.8373	8.30424	10.1366	9.4227	12.8189	11.9757	10.6356	8.1814	13.5159	11.1091	10.8233	9.63644	12.1336	12.544	10.7271	10.0696	11.4782	9.89467	10.6519	11.4075	14.8782	15.8395	11.1563	12.9228	10.9073	15.317	12.4326	13.1892	13.364	12.703	13.8827	11.6299	13.4645	12.2548	15.4273	11.5977	12.1182	11.488	12.5466	10.0577	11.073	11.6397	12.9918	10.4381	9.85674	13.0893	9.97842	11.6592	8.60103	11.4305	10.3893	11.7327	10.6574	11.1933	10.1308	11.595	10.2722	9.53314	12.3773	11.9629	10.7284	9.2465	9.81746	10.4421	10.5086	11.4647	9.80526	14.349	14.5575	12.4259	13.2557	13.1599	14.718	8.51924	11.9948	7.67878	10.4785	11.4195	8.61728	11.9232	11.1989	10.2745	12.2368	11.2533	11.8388	13.3791	10.3873	10.4081	10.6468	8.90689	13.5616	10.0185	10.3616	12.6365	11.6563	13.6373	10.2288	11.8095	9.90734	9.29209	10.5117	14.9198	12.9386	10.4229	10.2612	9.36938	10.8482	12.9031	13.7347	13.5219	10.1127	11.55	9.92392	13.1487	11.509	9.19106	12.0638	9.79393	12.1773	10.3873	15.7779	12.4347	12.0582	8.24982	9.48603	12.5663	9.9491	13.5549	11.8544	13.2391	10.8656	9.50044	9.66729	8.95449	12.7372	14.653	10.6847	10.5637	11.5791	8.35887	13.8701	10.1094	9.07146	10.3028	9.04985	12.9655	14.8894	6.848	8.14619	10.7546	11.3557	10.9505	13.4684	8.87928	11.1173	10.814	9.90388	13.8092	10.9789	10.957	11.8822	10.695	9.80041	10.5604	9.25833	14.0247	10.8496	11.1541	9.53683	10.5212	11.9785	11.7888	12.2287	11.9749	11.4814	11.4835	11.0571	10.697	10.4195	16.0101	15.6857	12.3192	10.427	12.046	11.6034	10.5418	10.7083	10.4289	9.74281	10.0144	9.82241	11.5835	11.136	8.91049	10.9656	11.1795	10.1914	12.6598	10.8785	12.4202	11.4762	9.83431	12.3413	10.3841	11.708	10.4725	10.9311	10.8951	9.32508	9.5409	8.44045	12.7116	10.0301	11.7301	11.6739	11.1566	9.93015	9.68335	9.44708	10.0986	11.7694	9.68877	10.7324	10.8722	10.5089	11.3585	13.7202	11.6714	10.7206	11.1507	10.5626	11.1936	10.5277	12.4325	11.2365	10.9084	10.3024	11.614	14.1844	14.4074	9.00927	12.5192	11.5581	14.5521	10.113	11.0048	11.075	10.0161	9.38888	10.9591	11.5947	15.2012	14.0736	10.4998	9.62826	10.6639	11.3661	12.6694	11.562	10.6628	10.1011	9.84392	11.4997	12.3496	13.195	11.0358	10.9259	9.99845	13.1619	12.5757	9.11686	14.6925	10.1482	8.16993	11.1594	9.42647	11.1949	10.661	9.44211	10.7209	11.8635	9.64169	10.1913	10.4597	7.96058	9.1472	8.74618	12.4473	9.25951	9.50502	10.6284	11.8805	11.1759	10.4961	10.5699	9.12722	12.2804	8.65928	10.5687	11.4323	11.2166	10.6864	11.861	10.8143	8.98442	10.4679	11.1064	11.0139	14.2432	9.93354	11.1139	10.8338	11.9638	11.3488	10.6536	10.3767	10.7736	9.80993	9.10617	11.4195	9.39853	10.6494	11.248	10.1581	10.2164	12.3502	10.3796	9.2884	12.1163	11.2524	11.4208	9.96362	9.53702	8.38759	8.99972	15.1006	9.92644	10.7485	8.82877	10.5796	13.4097	10.4983	9.39489	10.5997	8.07948	10.1042	9.55075	9.58571	9.53547	11.631	9.44377	12.6142	9.6204	11.0201	11.7657	9.82369	15.0388	8.73809	9.48361	9.47249	11.5771	8.71287	10.3235	9.84627	10.3814	10.3237	9.15431	12.1198	9.578	10.9346	9.94734	11.6948	9.52884	10.2333	11.4854	10.8348	9.97169	10.0649	8.64962	15.7736	9.84329	12.0645	9.27961	9.59077	10.3343	9.16541	9.58665	11.6663	9.90509	12.4744	8.94749	8.82591	11.103	10.187	9.46862	10.5507	10.5247	9.22545	11.9327	11.5124	11.6272	11.5565	10.3872	9.91274	11.7232	10.5269	8.93487	10.3673	10.4806	11.6518	9.03315	11.5074	11.1903	12.3935	11.2461	12.8478	9.91214	14.7968	12.9746	9.81682	8.78953	12.2908	10.1976	9.61434	9.36238	12.2067	9.80623	9.66782	17.3769	9.54148	9.35138	9.45245	14.2104	10.482	10.0168	9.70529	12.2815	10.0779	9.86496	9.06958	10.8721	8.42668	9.02846	9.49705	9.02459	11.5204	10.0107	12.1031	10.1036	9.52904	11.4136	8.88661	10.7993	12.4642	9.37504	9.33293	12.7166	10.2053	9.49625	15.8713	12.5861	9.94618	10.4536	10.2891	8.07948	9.47025	9.70598	10.7969	10.5923	11.421	11.4805	9.50044	8.86666	11.515	10.1742	10.972	8.07253	9.25125	8.53566	9.74046	8.78202	11.0786	10.156	10.4067	11.428	10.3539	11.7848	11.053	16.805	10.8913	10.7866	12.6864	7.77083	10.0217	13.4392	10.9991	11.1299	9.21699	11.1636	11.2754	9.37895	11.6353	10.8664	10.3034	10.5713	11.1707	10.1489	9.72554	9.17742	11.0375	10.1055	12.1725	11.797	12.0122	11.57	13.1884	9.90854	10.5013	10.4383	11.0797	11.2827	11.5125	9.08614	10.768	12.1972	12.6097	12.1538	11.4566	9.16315	10.2767	11.7726	10.7814	13.5865	10.5609	13.7618	10.4822	9.85767	12.0025	12.1458	10.7506	11.3793	10.5742	11.0625	10.5035	10.4229	10.8931	10.9989	10.7222	9.79344	11.0458	11.3662	13.9101	12.0977	10.0876	11.6329	11.2229	8.25077	10.8609	12.5025	11.1941	9.67737	12.361	9.69992	10.3062	9.38327	6.88874	14.7565	11.4303	9.56415	11.4897	10.6584	13.9575	14.472	11.3254	10.2032	9.62169	12.2889	11.1403	9.4149	11.2239	9.95172	11.3394	9.81602	15.1757	13.0495	11.9125	13.4352	11.2473	10.427	11.8332	10.5403	12.6134	11.4309	10.5137	15.6597	10.6792	10.1594	11.848	13.2942	13.0868	10.8562	13.8203	12.6324	9.00675	12.4029	10.3099	9.64656	11.0158	11.8744	10.1117	10.8999	9.95536	10.5311	10.0428	16.2915	16.3545	11.9262	10.6187	12.3607	8.38716	11.6052	11.7309	9.29577	9.31152	10.7699	9.77462	10.8343	10.6543	11.0389	9.51333	9.11764	11.8612	11.0714	8.57327	12.9478	11.8464	10.2775	12.0776	9.04712	9.16012	12.6881	9.70338	10.1899	10.0458	9.55593	9.16365	10.3048	15.7057	9.75071	13.0464	10.6254	13.7303	8.14619	10.6374	12.5314	7.01792	9.90343	9.84753	13.1893	8.93899	8.03727	11.4757	10.1536	9.66534	9.82098	10.7386	11.7731	11.692	10.0444	8.73335	10.2702	8.271	10.2916	9.43484	10.5477	9.65517	8.9263	10.7654	10.4911	11.8562	11.5115	12.6479	8.33226	10.5688	12.6669	9.71115	10.067	12.3327	9.19155	8.88966	10.9657	10.9692	7.44874	9.36151	9.79084	10.2692	8.26068	11.5589	11.132	11.685	10.9978	9.34873	9.82687	9.34563	9.108	11.0171	12.9925	8.29278	10.5032	9.43734	9.37634	10.883	8.48623	8.62972	9.54574	10.397	8.64638	9.57156	8.6388	10.0577	10.9224	8.7652	10.3334	7.99492	8.67701	14.2065	8.72007	10.5176	8.14466	11.4335	9.31899	8.4733	10.1404	8.40514	14.0423	11.1864	10.554	9.87498	11.8854	11.5512	13.998	8.08321	9.63644	9.64115	9.52062	9.36063	9.42543	13.0922	11.2702	9.80413	11.0545	11.0549	8.69697	11.9863	12.0667	9.86233	9.60492	8.93634	16.2975	12.9281	9.46291	9.86109	12.734	11.8065	13.2169	12.227	11.3224	10.0564	11.391	8.59507	10.8381	10.4309	11.9405	10.6201	12.4006	12.4504	10.9955	11.1635	10.612	12.4501	9.66374	12.011	13.0857	14.0555	12.7496	8.65607	9.39896	18.0446	10.1075	14.4004	10.3917	11.7541	11.5377	11.4889	8.65535	11.0177	13.209	10.6669	9.66569	11.7492	12.0102	9.88585	13.0567	10.8129	10.4152	9.14542	9.7151	9.79116	10.5098	12.0866	10.6627	13.6456	10.3696	10.0015	14.2635	11.2012	10.7447	11.4664	9.7502	9.0728	10.512	11.9911	9.02846	11.87	11.492	13.9254	9.61857	10.4029	11.1906	10.8281	11.4899	9.89163	10.6471	9.60474	10.2554	10.9141	8.54535	13.0883	9.39789	10.4425	12.2076	9.86434	11.8184	10.0038	10.8598	10.1279	13.5156	10.6235	10.7096	11.8754	10.623	9.62553	9.55804	10.8438	9.76022	10.8137	11.7788	8.53722	10.4082	11.9296	10.2248	8.40642	11.1022	7.94953	12.5326	10.2389	10.5428	10.066	10.3617	12.2081	10.5028	10.5933	10.6197	8.60437	6.98641	9.58289	8.73098	11.5156	6.33807	6.7866	9.24935	9.06636	10.5377	9.28123	9.6664	16.0915	9.56891	10.4758	10.0147	10.1966	15.3663	7.60363	7.73268	13.9605	9.36063	15.4495	11.2646	11.0854	9.59451	7.66818	8.49825	8.02791	14.2084	11.0843	13.1719	9.0983	11.636	8.64962	11.8332	10.215	9.71648	10.7538	10.4756	10.5797	13.1285	11.1956	9.52356	9.5308	12.4978	9.22882	10.4714	10.8036	12.3014	13.2663	11.5493	9.79149	11.7543	10.8401	10.0174	16.2135	14.014	12.3224	11.1028	10.4048	11.2098	9.55536	9.40195	12.5332	12.5641	10.3716	11.3146	10.0711	10.2215	9.8895	10.0271	10.4911	9.45492	10.5544	10.0643	11.8367	9.80268	12.9984	11.3937	10.9609	9.72962	9.59842	10.0554	11.2583	9.50343	11.9356	9.51096	11.3485	9.06663	9.12903	10.2176	9.84987	12.2281	9.50561	11.2987	7.42291	8.9969	7.0045	10.8284	9.89269	12.4587	10.2682	10.0794	8.92541	15.3615	9.76421	11.0829	7.82082	9.66924	10.1453	9.12954	14.1715	11.0145	10.0876	15.0714	11.0068	10.8928	11.2416	11.1512	10.9052	9.85518	10.7788	10.278	11.2826	10.029	9.84941	9.81858	11.5333	12.7007	10.7262	10.7612	11.1483	8.86542	9.68457	11.6231	10.5601	12.1516	9.86295	8.77017	11.7708	12.7712	10.7363	11.0518	12.3825	11.2098	12.7172	8.92065	10.4763	10.4477	9.43879	12.1739	14.1103	11.3243	13.126	12.3531	14.3148	11.0918	10.0296	11.6896	13.0724	11.9286	10.2857	11.5816	11.5495	8.32057	10.7769	10.6145	12.1564	9.48864	10.8485	10.376	10.3209	9.12851	12.8554	9.74618	10.6681	9.20335	11.7526	10.2176	11.1297	9.74433	10.9741	10.721	10.8192	10.5852	12.7039	10.7764	9.93148	10.9099	10.7929	12.7878	10.4688	10.286	11.2683	10.1114	13.1138	10.4962	10.0875	9.46414	9.75255	12.7826	11.2486	8.27286	11.8805	11.341	11.2542	12.231	10.2593	11.2389	10.1079	9.57592	10.9797	9.328	11.2082	11.5144	13.6763	11.0168	8.39403	13.1531	11.1614	8.69766	9.66267	8.41363	10.8857	13.8411	11.8856	11.7434	10.3121	10.7019	11.0589	10.6226	9.26233	11.6057	10.2583	10.3299	9.41659	10.9978	11.2433	12.6429	11.1337	11.2123	11.5796	9.79523	8.62352	9.26303	9.32057	10.9264	8.37721	9.86898	8.13648	11.3365	11.2434	10.0546	11.3129	10.8874	12.1493	9.43087	9.8828	10.0126	12.9323	12.6998	12.2415	10.3325	11.3422	9.77033	11.0153	10.8714	9.56396	15.1541	12.8976	11.8217	9.13057	9.39575	9.62826	11.5293	11.683	13.3131	9.68598	9.27729	9.9431	10.4452	10.4442	11.2236	10.1147	9.11582	10.7123	9.24055	10.0073	10.2557	9.55976	8.35711	11.8147	10.4902	10.1814	9.48623	9.30788	15.2461	9.07066	10.1055	10.501	13.656	7.97957	10.0149	10.9443	11.8818	10.9835	9.97556	9.29577	11.2761	13.0017	12.2833	10.7079	11.4193	11.7103	11.587	9.77594	10.351	16.1541	11.148	10.8765	10.2119	12.263	9.65446	9.54226	9.70217	10.864	12.7385	10.842	9.34718	10.1145	10.5414	10.9544	10.7709	9.47391	10.685	14.2829	9.48563	9.93281	11.4399	12.5679	10.2699	9.76852	8.72554	8.76255	10.1404	11.1604	14.5827	10.5775	11.245	9.55152	9.86233	12.5069	11.8057	9.62553	9.70719	8.59096	10.8311	13.4973	13.9176	11.3487	14.9975	12.2438	10.8881	13.7766	10.4927	10.7552	8.62169	11.146	9.35821	10.04	9.96895	9.61802	12.7699	11.4766	9.42836	8.85362	10.493	10.5512	9.81698	10.5729	12.3719	10.5408	9.59507	10.3874	13.3202	10.4396	8.87805	10.061	10.464	16.9563	9.54264	9.82193	11.7556	9.94895	9.33472	10.9941	8.71012	9.44294	9.67048	13.446	11.8965	11.0176	9.42668	10.1362	9.85112	11.0549	11.886	10.8416	9.96159	10.2861	9.49566	10.76	10.131	9.84878	12.1227	10.3839	10.0724	12.4855	10.2675	10.5894	12.7282	10.0181	12.0276	13.9424	9.62516	11.0821	10.6764	12.1711	13.1557	9.94924	12.4738	13.3903	8.82337	15.3099	9.85003	13.1604	10.5037	9.48523	8.98527	9.89905	9.38392	13.8693	8.68229	12.9253	10.9532	11.7186	10.2563	11.9366	10.0744	12.6164	9.73132	9.1416	9.07093	9.8205	10.206	9.93693	10.6478	10.2716	11.1262	9.66534	10.7789	9.79701	13.128	9.99633	9.35645	9.87298	9.73725	9.91543	9.66231	14.3239	9.49925	10.4242	11.7657	9.69558	11.914	10.1268	12.3624	9.77297	9.35006	9.16767	10.0996	7.20848	8.94866	12.4433	9.27193	8.50104	9.63844	9.68212	7.893	9.85315	10.0843	10.3801	9.43921	9.02459	11.4909	10.234	8.83289	10.0703	10.3696	12.6439	9.71836	9.7065	11.2362	11.5453	9.5708	10.2165	10.941	10.1352	10.631	13.0057	11.3882	7.05745	13.1609	8.99322	11.2241	9.37829	10.2553	9.95667	11.8255	12.7073	10.0258	11.9912	13.6217	11.1935	9.96029	10.0038	13.7619	9.98954	9.99563	13.9243	10.1704	13.0426	11.1831	12.7825	11.8045	9.22086	10.3658	10.6563	14.9376	13.7244	10.2123	9.76155	10.4961	10.7465	8.55651	9.04412	8.73742	12.9766	9.24959	10.8918	11.0807	10.4386	11.0935	11.4606	10.3016	7.85736	10.3566	11.9117	10.5269	10.9192	10.8565	8.97355	9.01123	13.3271	11.0002	11.3906	9.41722	9.99944	7	12.4268	12.2332	9.70079	9.39232	14.2227	12.5243	11.1305	10.4231	9.77676	11.6323	9.87467	9.86481	10.646	9.51175	9.53683	13.9981	8.76487	9.54052	13.4734	10.6405	14.8579	12.8204	10.7923	12.9897	7.11998	9.04658	10.3132	8.60659	12.998	8.80671	10.4257	12.0433	12.921	10.6618	10.9368	10.978	10.5251	11.9346	11.1236	11.8015	10.9723	13.0281	7.59544	10.3296	9.27798	11.9355	8.57327	10.5395	8.05148	10.7737	9.9629	7.65392	10.1441	9.9208	10.7039	10.5012	10.9938	12.6582	10.3173	11.5832	10.3144	12.4194	10.4508	9.09619	10.1015	12.3522	10.7934	12.1941	10.7019	9.40706	10.915	10.5131	10.0128	12.2971	10.3162	10.9544	10.245	10.9761	10.186	11.9356	9.19673	11.611	11.3668	12.0186	11.3527	9.9737	10.8784	11.4094	11.4056	10.8002	10.909	11.7333	12.632	16.7633	10.4247	12.674	10.4712	10.9926	9.99223	10.5133	10.3486	12.9183	10.8721	9.66711	10.4334	11.7112	16.5948	10.4841	12.549	9.90689
