## Supplementary material for "Charting the Circulating Proteome in ME/CFS: Cross System Profiling and Mechanistic insights": SupplData1.xlsx (part 2 of 3)

### Sheet: Sheet 1 (continued)
ME	Metabotype 1	1	31-35	22.5	0	65	10.287	8.87375	8.33316	11.0662	9.88096	9.46883	11.4702	11.2054	10.5914	9.92555	8.14466	10.6199	10.3714	10.8114	7.94193	9.95158	12.5557	9.28147	10.6539	10.7891	14.3966	10.7572	10.2836	11.2711	9.36392	10.6177	9.87851	10.709	9.73335	11.9659	9.55344	9.5074	13.3108	9.66498	11.4332	10.1149	10.0922	10.475	10.9213	8.01737	10.9893	10.3433	9.24246	9.68773	11.9408	11.2831	11.2599	9.47553	9.28147	10.3785	9.08295	12.1578	9.50502	11.4565	12.8921	10.3635	11.9952	11.4518	9.89118	9.84298	12.7635	10.9747	10.224	11.1011	8.68299	8.32778	11.8875	16.4621	9.24365	11.2564	7.52591	10.0011	12.4477	12.4174	9.77248	9.69105	11.0589	8.48341	11.6706	8.15634	7.69	9.95957	10.7653	13.1057	10.6197	9.16942	9.91528	10.8431	11.8307	12.3663	7.47168	8.44336	9.76752	9.92585	11.073	9.24294	10.0986	11.5172	8.7364	10.5385	8.51175	12.1734	11.084	5.86295	11.8325	10.8494	9.19992	10.3147	10.8407	8.55689	8.27193	9.3289	8.75489	9.95652	14.4809	10.0143	8.33584	9.42501	9.28216	11.1003	9.46373	7.70943	10.8225	10.5157	9.54728	10.2549	9.30332	11.2974	6.52669	10.8871	12.6289	9.14364	10.7421	10.9005	8.24413	12.7091	11.7313	8.9384	12.9024	11.3427	11.7644	9.50641	8.82305	9.62662	8.981	10.8118	9.60084	9.11712	12.9537	9.93266	8.16742	11.8084	9.49426	11.434	11.6496	11.4786	9.20286	10.0239	12.545	8.82623	9.48844	9.12903	10.9904	12.4013	10.8319	10.4935	8.76951	8.64386	7.97384	13.2377	10.9681	9.07548	9.82146	8.21189	11.6379	5.9542	8.34296	7.32912	11.145	9.01709	9.13237	8.84329	8.98584	12.6579	10.3452	7.52748	8.88813	8.84109	7.08958	7.56834	9.745	9.74836	12.8228	11.0391	12.9987	9.92348	12.3139	13.3832	7.16189	12.2167	11.354	9.12928	11.7943	9.02929	10.5263	11.4318	10.3594	11.0492	11.4321	10.0773	8.97499	10.4558	8.88417	8.1205	13.9075	9.50224	13.8684	9.82893	12.1453	11.661	9.36085	9.61526	9.19402	12.7398	11.2354	10.4537	12.3235	9.62808	8.4822	9.48099	10.8252	10.1848	10.3445	11.1161	10.3919	9.23506	14.2293	12.1348	11.2685	12.2732	11.7316	12.5182	11.2534	11.5729	11.4642	10.8668	10.1397	10.7634	12.3006	9.62169	10.4891	9.68703	10.1339	12.2995	14.412	11.1063	9.36894	11.5021	9.26021	6.98413	11.7421	11.1392	9.10931	11.0085	11.0477	8.73166	9.3474	9.28887	9.56758	10.1364	8.83857	11.9598	8.46066	11.8306	10.9097	11.1239	9.2555	10.3949	11.8816	9.70822	11.5772	9.88004	13.5165	9.94881	9.51983	10.2097	9.18364	12.5235	11.0345	11.9034	10.141	8.81922	15.5718	10.1081	11.9348	13.0219	9.73318	11.4213	9.5844	8.848	10.9723	10.9046	12.7795	11.6977	12.7045	9.96651	9.95638	8.78562	11.4252	9.25786	10.3613	8.51846	9.6182	11.0635	11.6421	10.1775	12.5612	9.6204	10.2842	9.90749	8.93929	10.5612	12.4185	13.2264	8.89542	8.88692	11.7463	10.4246	8.04712	12.0348	9.25668	8.90509	11.515	12.2856	10.3853	9.76437	9.99449	9.783	11.1016	10.7172	11.9178	10.352	11.1138	10.354	13.4381	10.2478	9.29508	11.978	11.732	12.2929	9.29554	10.1192	12.0389	10.7242	12.2371	8.73369	10.1901	12.7361	11.024	12.0637	9.75989	13.2784	11.84	12.256	13.2193	11.7154	9.67437	12.8917	11.1215	9.71562	9.35887	12.0231	9.86171	11.2868	11.1312	7.82591	11.8609	11.9361	10.1845	12.4019	8.83857	13.5385	14.0733	14.1849	10.2713	10.6324	11.2599	10.7001	12.3275	12.1286	9.3147	8.94603	13.584	8.8759	10.8553	12.3301	11.1722	9.57818	10.48	13.8599	12.948	9.81874	10.6968	11.3563	8.86975	10.8239	9.95274	10.9515	10.7363	11.3172	11.8387	10.7209	11.2339	10.3654	11.4891	7.97097	10.5325	11.418	10.8928	11.7293	11.1879	10.6397	10.4975	10.091	11.0876	10.9846	11.8941	10.9801	13.5202	10.3173	8.96751	10.225	8.83162	10.6663	13.4501	10.8871	9.92896	10.1433	8.36019	13.4442	10.6647	10.5961	8.78758	9.8141	11.8267	12.3815	12.5107	9.93074	10.2497	13.8087	12.9685	11.2237	10.9034	9.86	13.0816	11.6879	10.9269	10.8594	11.1798	9.82798	12.4247	8.46842	10.188	8.848	11.5782	10.9992	11.1523	12.6336	8.45245	13.462	10.7913	10.0898	11.353	8.94953	10.7367	10.8944	10.5929	11.5394	12.0923	8.30241	13.0494	14.7007	10.427	10.5834	11.6453	11.0641	7.91648	10.015	9.6182	12.9143	10.3941	10.7401	12.3357	11.0123	9.73843	12.4356	12.1733	12.1238	12.909	10.0119	12.0201	13.9493	10.9051	8.99492	10.0211	9.38866	9.66818	11.6585	8.60437	10.7243	10.9349	11.2252	11.4421	12.3437	10.6091	15.8938	12.2669	9.54323	13.3169	10.8607	15.6419	9.95463	9.64926	11.4041	10.2391	9.99958	12.0903	10.9043	11.8306	10.3351	8.95478	12.5737	9.69645	11.5996	8.16591	10.8178	9.01486	11.4564	10.2959	9.72247	9.49705	13.4309	9.04303	9.08268	11.507	9.75188	9.97097	11.3315	11.1171	8.65928	9.41912	12.3988	12.4853	9.72264	8.72349	10.4625	9.87129	9.80445	10.2588	12.0387	9.96188	9.48583	12.9769	12.1229	13.8147	11.062	11.2247	10.0527	11.2482	8.85922	12.3879	13.7393	12.7042	10.7168	10.1579	10.9287	9.48502	11.807	12.2505	9.11035	7.60288	9.8351	10.6561	9.73708	13.1796	8.84831	11.4799	12.0132	9.31311	9.44522	10.6032	11.8754	12.5837	8.22448	10.1998	14.2066	11.589	10.7525	10.2932	10.6172	14.8425	9.76553	10.4534	11.6571	8.48422	7.95536	10.4847	11.1067	11.8974	9.94486	10.2316	8.10905	13.5671	10.1596	9.4446	8.34917	9.06205	12.0004	7.29737	8.94457	8.39489	12.3328	8.29048	10.1036	9.91468	9.98655	10.6646	9.28725	10.9352	10.0278	8.88387	9.90056	8.50422	12.9366	10.9392	9.6226	8.20114	10.5165	8.74651	9.90719	9.3921	9.28263	12.5123	9.3672	11.3483	10.0395	9.26444	12.9711	11.0436	11.4326	10.5239	10.5736	12.7633	10.8003	10.9621	13.1097	9.09355	11.7174	10.07	10.2825	11.7532	9.92362	11.3286	11.5829	9.36172	8.22641	9.68001	12.6929	9.02901	11.069	12.7326	11.3088	11.2456	11.3466	9.52513	11.2413	11.754	12.1336	10.5329	10.8584	10.0144	11.5969	9.16591	11.0533	11.278	9.81522	11.9266	10.5718	11.2612	11.1426	11.3224	10.786	10.1582	10.2257	12.3877	12.1904	11.5624	13.3051	9.13648	10.7455	9.82273	10.7685	13.6125	13.5811	10.2533	10.8742	11.9279	11.1811	12.28	11.8624	11.1792	10.0699	9.59563	10.2556	8.8125	9.72639	10.5174	12.5117	12.6273	10.7188	10.8279	10.6616	10.4599	10.2769	9.62662	9.9613	11.0855	10.7378	12.5692	9.07146	13.2272	12.7157	9.95594	11.8458	10.7443	13.07	11.1541	10.2852	13.1781	12.2844	10.3321	12.1793	10.5284	11.795	11.1899	9.74483	11.8799	10.3637	10.4445	11.4841	10.4426	10.9905	11.4871	11.9587	12.3619	12.1107	11.8553	12.6475	11.8354	11.2902	10.1486	11.9835	10.4043	11.6297	11.5406	11.0584	10.9113	10.9129	9.94734	13.8331	10.4584	9.44025	12.2511	11.0922	11.4682	10.4781	12.6227	13.3307	10.9126	12.6388	10.3291	12.2536	10.1404	8.58609	11.5213	10.2984	11.5785	9.85751	10.5509	8.57781	11.8913	10.9462	10.8321	11.4828	9.48965	9.93221	14.2664	10.9882	10.2297	10.6126	10.9221	7.6851	14.4641	9.60474	10.6488	10.1831	11.1015	12.6189	9.35182	10.0178	10.5986	10.5269	9.99393	10.1206	9.0728	10.6198	10.85	11.1877	8.90839	11.375	11.0238	14.11	11.8607	10.1964	10.4048	11.1257	11.0566	13.5657	9.88157	11.4983	11.3821	11.3361	8.47614	9.6591	10.3599	8.73944	16.1291	12.8268	10.3662	13.0896	9.50323	11.0336	9.22665	8.48945	9.47513	10.5389	11.6917	9.36413	9.19032	8.54496	14.7045	10.701	9.978	10.6102	9.89057	11.7566	9.73285	10.4828	11.6524	10.7742	9.81714	10.2595	10.5911	8.86759	10.5501	11.735	12.8318	9.26585	9.22352	9.75405	14.371	10.2771	10.9946	9.82623	12.7299	9.43546	10.1546	12.0384	8.71115	11.0509	12.0011	9.96996	13.2653	11.8259	12.316	9.0337	10.7161	8.14415	8.99124	9.08561	10.6771	10.7721	14.3922	10.6593	12.0088	10.4929	12.4264	10.7457	9.27496	10.6676	10.4957	10.2401	10.1295	9.18289	9.61802	12.0492	11.1231	9.52767	12.2308	10.4078	12.1122	11.3815	10.9445	12.1817	10.2031	13.2546	10.3291	13.4565	8.04275	12.6515	9.28679	11.1059	11.2689	12.5127	9.39275	11.6744	9.74012	11.6225	13.4366	11.0341	11.7563	9.36435	10.536	11.2743	11.7317	12.0685	10.1188	10.0265	10.7857	11.118	9.78562	8.5812	10.3507	9.39017	9.2097	9.59376	12.0083	11.0749	12.4022	10.1712	11.6528	12.397	8.37938	9.43359	9.41701	9.48442	10.3571	10.5116	10.7943	10.8136	8.66605	9.73488	9.87252	12.3285	9.1639	9.71476	10.1071	10.4313	11.1124	10.4633	13.0082	10.5653	9.59096	8.86697	13.2878	10.6393	11.5792	11.4066	12.3651	9.50243	12.465	10.6488	11.1125	11.6233	10.8037	11.4483	9.35777	8.6319	11.6142	9.48864	10.0344	12.6667	9.6749	11.6321	11.5614	9.52023	10.2574	9.55899	9.95463	10.4242	10.2538	10.8717	10.1517	14.679	10.6007	11.2499	11.6357	13.4074	11.0827	10.4	10.0602	10.6566	8.29646	11.4671	9.67966	10.5666	12.637	11.2096	9.12412	9.25172	12.2383	10.0569	11.5854	11.3785	10.5404	8.00843	10.256	11.8189	8.28309	9.28979	8.59096	12.3638	11.1626	9.69697	9.88813	13.222	12.2902	9.79863	8.71149	15.3585	7.6837	10.4821	9.19574	10.4942	8.47816	10.0979	8.98584	11.5314	10.578	8.16088	8.74147	11.4816	10.8003	9.14211	11.9365	13.1773	9.64872	9.86712	8.49466	10.3114	9.78937	12.7449	8.7418	12.3232	12.5722	13.0806	9.98128	8.84831	10.9578	10.8746	13.4965	11.3412	8.52904	10.7332	10.3454	12.9133	10.1462	10.9617	10.3462	9.67384	10.1529	10.8192	10.5142	10.6028	13.5855	9.3505	13.8655	11.4646	13.3761	12.3545	11.2924	10.694	11.3202	11.8178	11.4664	14.734	10.1425	12.5058	10.5582	16.1478	11.3038	13.0392	13.5827	12.2354	12.2453	11.093	10.7127	8.32553	10.1611	12.2076	13.3615	14.5687	10.8863	10.8977	8.25833	11.2853	13.6707	7.58646	9.77363	10.0094	9.77314	13.3207	9.90749	11.1687	11.3029	14.8905	9.67207	10.9508	9.458	11.7729	11.5775	10.7975	14.3854	8.76719	9.42878	9.05718	10.4477	12.401	10.1032	8.55075	12.9836	9.76072	11.1494	11.1711	10.0554	10.1872	12.3207	8.52904	9.44977	11.0601	9.70511	9.57289	13.6634	12.0467	8.58721	15.2667	9.02625	11.7214	10.3596	10.2092	10.3729	8.40727	10.4311	13.7148	10.5571	11.756	15.2273	14.1266	10.5806	10.6626	10.9156	11.0842	13.6218	8.981	10.0959	11.8876	11.7421	12.0338	8.78856	11.2315	13.8232	9.08321	13.0516	10.7999	13.5298	11.7024	9.96953	10.127	11.3034	12.9164	12.1065	11.0129	14.2094	14.142	10.6883	10.5046	10.4162	11.2194	10.3089	10.3765	11.1487	10.777	10.2024	9.75071	9.71648	10.7416	12.7433	9.03919	11.956	9.89875	10.6709	8.98641	12.2971	9.31786	10.9802	10.3188	9.7936	10.6366	10.3433	8.88661	10.8094	12.1105	11.0684	11.2013	13.2138	9.09434	11.5241	10.0006	10.9118	10.3619	9.92748	10.2229	11.4654	10.57	11.8154	10.4175	10.4795	8.32778	10.2836	9.91019	8.96924	11.8967	11.5678	9.46516	12.5703	15.35	10.056	9.2053	9.3505	11.301	9.27333	7.84235	11.7593	10.6677	8.91319	12.759	10.061	12.8981	10.5177	10.0848	9.94749	11.3492	10.3233	11.7744	8.48704	12.5401	8.31877	8.98499	12.3415	12.8116	10.5605	9.29898	13.4505	13.1569	10.8976	8.9901	9.87437	11.4129	13.4122	10.7381	11.8776	9.71356	13.1854	9.35447	9.23817	9.91618	12.7548	10.557	11.0381	8.64133	11.0389	10.2781	9.7139	9.2555	9.77627	9.72042	15.2828	13.4172	9.15634	8.17493	9.51924	11.2778	9.41066	13.3067	9.60881	15.9429	11.8598	11.935	13.2296	15.1641	10.533	10.1675	11.9629	14.2071	11.6654	11.1457	9.70009	10.4489	12.4971	11.6334	12.8904	10.4059	8.78921	11.5391	10.4784	9.15026	12.6054	10.617	9.22882	9.35381	13.0799	11.9348	14.4755	10.5979	10.9359	10.7021	14.0697	10.8747	11.4127	15.6974	9.90147	12.5799	11.732	8.93782	9.98456	10.3642	9.69209	14.5476	14.7651	12.3163	8.37678	10.1381	9.53236	10.3616	9.3837	11.621	14.0192	10.7083	10.1824	12.0613	9.11374	13.0605	9.16641	10.9514	11.4225	9.40195	10.1147	11.7368	11.8929	15.0806	10.7389	9.82369	10.9515	9.85081	10.7976	11.618	11.3539	12.0964	9.05474	11.7148	11.2582	10.4554	10.5128	10.5175	9.29554	8.78856	12.7889	10.9459	14.1829	12.9076	11.0123	10.9489	11.8327	10.0091	9.50383	10.9247	10.0419	9.93148	8.83763	11.0305	8.74853	11.4947	9.75071	10.0493	10.1752	12.3672	10.0415	11.6361	10.9015	11.5286	12.3416	10.7955	9.7738	10.2908	9.53896	11.4046	11.0018	10.0224	10.5017	12.0755	11.0679	10.4308	11.1206	10.7695	9.44439	17.1266	11.1399	9.90824	11.0667	11.797	13.9734	10.6786	8.81794	11.05	9.63372	9.21699	9.03397	10.6014	15.1813	9.59842	10.5357	13.3642	11.3793	10.3457	14.7293	11.7619	10.2099	11.5556	9.07253	9.94544	12.9165	10.8812	12.7545	10.9818	11.0957	10.4974	9.41405	8.73944	8.77577	10.7492	12.2661	10.6299	11.0558	13.1851	18.0217	9.2009	9.46923	11.3695	12.1404	12.0897	10.4016	11.1329	13.161	11.1739	8.36807	16.9564	10.6198	11.2442	10.7551	13.1874	9.69157	10.8115	11.5221	9.73217	10.8202	9.6397	10.4983	11.9308	10.6998	15.8208	9.97699	12.6197	12.4427	11.9421	13.0044	9.54786	11.252	11.4964	11.6108	10.3864	11.1635	10.8919	9.74601	12.5729	11.4965	10.117	9.70615	8.57856	9.23769	12.9244	13.4749	12.8702	10.6237	9.98142	12.6398	10.0429	13.172	11.1477	10.1124	10.836	10.4256	11.2215	10.2047	10.3423	12.5302	12.2854	10.065	9.43212	9.96838	12.0238	13.1669	10.1524	13.5822	9.18289	9.24888	7.72588	11.2349	9.11348	12.9336	9.55401	11.2063	11.5406	8.47614	10.2228	9.05989	8.78365	11.0086	8.99435	12.3019	12.4988	10.31	13.3614	7.02791	9.71063	12.7125	8.42878	15.4682	11.6958	9.79718	12.9751	12.0958	12.0743	10.1506	10.0222	10.2905	8.93162	11.092	12.6482	9.17966	7.37764	14.5747	8.78921	10.6318	10.6646	12.9132	9.75154	6.7761	11.5055	8.19574	12.998	9.77873	9.60844	9.54342	10.9906	8.27612	13.1253	10.2398	9.11868	11.1862	14.0359	11.0383	8.59731	13.0011	11.4728	11.1731	9.11374	8.96751	11.7439	12.3214	9.63753	8.70079	10.7891	16.6997	15.6921	9.05826	10.8087	10.0699	9.65105	13.1355	7.22304	11.2141	14.888	10.4405	9.23697	12.4599	11.6146	9.33316	11.7374	13.7665	11.218	9.71012	12.4977	11.287	10.4383	11.324	13.0617	11.3798	11.4584	11.3663	10.2141	10.5924	10.9785	10.2105	11.934	10.4935	13.8183	11.6697	11.8797	10.2367	14.4426	9.87682	10.6412	10.5756	18.1931	12.8884	10.605	14.3215	17.9398	9.55727	12.7482	11.0821	10.0885	9.75272	11.2136	11.6297	10.3924	9.43567	11.7483	11.9515	11.98	14.4735	14.6916	8.16792	9.63699	11.8878	11.0823	13.3755	10.2269	11.108	9.95026	10.2471	9.36567	8.9847	9.46577	14.0007	14.3221	11.9468	9.52082	9.66906	10.4855	8.2148	12.3468	14.5305	13.2143	10.4709	11.2532	9.62333	9.94339	11.0968	9.86326	11.3558	10.3293	10.9348	10.6264	10.7007	11.972	12.6634	13.6684	9.28656	13.6384	16.6962	12.1841	16.826	11.4231	14.3115	11.8792	8.2817	15.3781	15.5112	9.69262	10.0815	11.6145	11.9593	13.9348	10.8333	10.4123	15.4084	10.5507	11.6771	11.6816	12.0835	13.8328	8.87713	10.7552	9.78333	10.5586	10.5666	13.7834	10.0554	10.8674	9.84031	13.1227	11.132	11.4661	13.4775	13.409	15.7724	12.0259	14.9934	12.3573	12.6125	11.8787	10.8796	12.5042	15.6059	12.3323	12.695	13.5149	11.7559	11.2348	11.4334	12.8234	12.2903	13.2943	10.9464	9.87437	10.8208	12.2516	13.4176	17.0405	11.896	7.43212	11.6147	9.38694	9.97527	12.4617	11.3816	10.2121	14.2805	10.1281	10.1364	8.70079	11.7941	9.53411	13.0271	11.5249	9.71613	11.469	14.3644	11.3766	14.0288	10.3774	12.0266	8.74248	12.3879	11.9692	12.5609	9.55075	9.78021	9.01848	10.2827	12.9881	11.5954	12.1153	8.57251	11.007	11.7506	9.58383	11.0313	11.6529	10.2801	12.3748	9.36785	10.73	9.64926	9.05934	11.4345	11.4881	11.7226	9.81298	8.91976	11.0137	11.0428	10.4057	10.0677	13.0702	9.77314	15.9713	9.89163	8.95041	9.0634	12.2967	7.88387	13.7996	8.98157	11.9263	11.8227	10.2127	16.2116	12.8121	12.7141	10.5223	11.6779	11.9692	10.7118	14.635	11.6227	10.3471	10.9009	8.73166	7.92006	10.8297	13.5713	12.0642	10.6601	10.9009	11.247	11.5838	10.7666	11.1823	10.5357	13.4013	9.36194	9.84612	13.0768	12.4066	10.7001	8.43171	8.7492	10.0836	12.03	10.8629	12.146	10.0297	9.50184	12.6422	10.9535	11.5219	9.36326	12.8356	9.35843	9.38651	10.4145	12.5628	17.2498	8.97985	12.8911	10.9904	12.7618	11.7463	10.0118	10.3006	7.80735	12.4011	12.0324	11.4554	11.9001	11.7415	9.03177	10.0756	10.7152	11.1685	9.89163	11.6486	16.7007	13.9089	14.7739	9.84141	10.1633	15.1991	8.58646	13.9463	9.73369	12.0085	13.361	10.8094	9.38414	13.1003	12.1249	11.2261	11.804	10.1192	10.473	11.206	11.2736	13.7058	10.5309	9.37417	8.06393	10.0662	9.40088	11.3089	8.47127	12.0761	9.87912	11.5091	8.9952	10.669	10.1022	11.0601	10.953	10.9308	10.8851	9.43192	9.92154	10.3839	13.3964	11.6108	15.3757	10.7143	12.7698	11.7664	12.1132	9.96737	10.8189	11.1709	12.7438	10.8243	14.6817	13.7409	9.54978	9.19918	12.6798	9.59432	9.88844	11.4267	14.4221	10.8401	13.1866	10.8007	17.0144	9.64368	16.3146	11.4719	12.0129	9.98371	10.0447	12.2298	11.9397	12.7402	12.723	10.6516	8.71768	9.89527	15.598	10.553	8.85269	13.5198	9.94544	13.3439	9.68299	10.7566	10.8337	10.8016	8.91737	11.9588	12.6308	11.7805	9.79312	11.6378	14.8473	9.54786	12.3846	13.4545	9.40152	10.421	9.27915	11.183	12.6845	7.96867	11.5945	8.53177	8.91737	9.19771	11.7108	10.6038	11.5469	9.95216	9.7445	14.6055	9.53819	12.7233	11.6319	9.07682	9.90614	9.47837	8.03342	11.1026	12.3752	11.7215	10.3344	10.9984	10.1491	14.3292	10.793	13.3298	9.21989	8.91588	11.2757	12.2258	8.85953	11.7575	11.7038	9.9362	12.8941	10.0411	9.18908	9.30355	10.9957	10.6387	7.99435	10.9473	11.6133	9.15937	9.57308	14.184	9.53741	13.5542	11.2607	12.4273	12.1883	10.0261	11.9957	9.94442	8.633	10.4038	10.2899	10.9218	9.85425	10.1106	10.228	10.0511	14.6533	10.0125	10.7729	11.1389	13.1501	12.3827	13.8895	12.1595	9.04002	10.053	11.363	11.0228	11.9566	12.8285	7.96463	12.3023	9.22183	11.2613	10.1901	15.7868	13.8779	11.1899	9.65803	10.5979	10.5915	10.0355	11.2893	9.86016	8.55957	11.5985	9.22328	11.3976	10.4359	9.54342	10.0853	12.0797	11.1063	14.6661	8.95158	9.34007	9.34917	10.3671	11.1477	9.6837	9.77099	10.4224	10.768	11.72	11.1243	11.129	10.1231	11.471	13.9476	10.8966	12.2356	10.7412	10.5073	8.43962	8.75489	11.401	9.86372	11.2196	10.3198	11.098	11.6278	11.2498	9.52787	9.61563	9.46025	11.3039	11.5389	11.0426	11.8774	11.1414	10.3917	11.3822	11.2013	10.3873	11.3009	13.7235	11.8563	11.4531	12.2848	11.7843	9.46699	11.6616	8.79409	10.5006	10.123	9.42857	12.1102	10.0602	11.6221	12.0791	10.9201	9.08587	13.8968	11.3299	8.20408	15.2333	9.91394	11.1801	10.6762	9.89072	12.6197	11.267	11.4757	14.5154	10.0788	13.5411	9.62315	11.3028	10.8918	13.8168	10.4341	10.2108	9.2384	8.981	9.54187	11.7688	13.2174	12.0188	8.30515	9.32957	13.797	11.2919	10.0165	9.6237	9.30629	9.30561	9.85128	10.7268	9.08587	11.9458	9.8558	9.23026	8.87067	10.6402	10.1611	10.4976	13.2961	10.3566	10.679	9.9523	9.96073	9.8779	11.6191	11.7232	11.5233	11.5759	12.6968	10.0946	11.8185	9.91857	12.0225	10.8265	10.5315	9.0983	10.5481	11.8511	14.2075	10.2685	8.58383	10.7444	10.0135	11.4128	9.61342	11.4881	11.2323	11.1815	9.26819	10.5407	8.8645	11.0704	11.1452	10.2448	13.0132	9.89163	11.7261	13.4675	14.9125	10.5939	8.88203	10.2482	11.6299	11.8283	12.7569	11.8375	13.6268	9.7065	10.2894	10.711	9.05039	10.5475	13.5176	10.8137	10.9255	13.2817	10.7451	8.97298	10.4357	9.48039	9.95667	9.35557	10.9913	9.2329	10.1283	11.1885	13.0437	11.5246	11.955	10.3817	11.283	11.6058	10.4206	11.6115	15.1778	10.8367	10.2482	9.15634	11.5714	10.3327	13.2984	11.7203	11.759	12.1181	13.3334	11.0707	10.9749	12.5398	12.0319	13.3554	11.7094	8.54574	11.0508	10.0246	10.1628	9.55919	10.7558	9.67066	11.5863	9.83779	7.94134	11.2186	9.51175	10.9082	9.95318	10.4917	11.7133	10.3645	11.4132	12.8621	8.0268	11.9462	9.74769	13.0466	11.127	10.8085	13.1905	8.91707	14.2922	10.2401	11.4252	11.283	9.92214	16.7495	10.1814	10.7584	15.1212	10.8074	12.568	15.017	9.70217	9.8828	12.3169	9.94647	10.421	9.46883	11.2023	12.5673	10.068	8.90989	9.03177	10.6056	10.6958	9.54651	11.6174	9.98712	7.37156	10.797	9.09249	11.0598	16.4226	9.12153	8.65893	10.228	11.7545	9.56358	10.3935	9.29416	8.20897	10.9206	10.9111	10.2932	8.74618	9.36194	8.55612	13.4126	12.6491	11.3512	10.8517	12.6744	12.0898	10.1653	11.2424	9.13391	9.82988	9.31628	12.2859	12.4479	12.4244	8.28725	9.46761	9.43066	10.6745	10.4143	10.454	10.5931	10.9462	12.6577	9.38089	13.0375	9.23984	11.4392	10.1298	13.6134	11.938	9.74332	10.7703	11.0242	8.37069	10.7079	11.0294	11.2999	11.5868	8.60733	10.4174	9.90869	9.38565	10.9194	10.4448	9.38219	8.31016	11.641	13.417	9.2097	9.93826	11.3978	9.33338	9.59358	9.63934	10.4442	11.7283	14.1539	8.31741	8.47371	11.8777	11.1291	9.81618	10.0937	8.83573	12.4787	12.0202	10.0845	9.40259	8.30424	10.8229	10.9804	10.5282	11.2561	14.1377	9.92733	12.0865	9.43296	10.003	9.73454	10.8003	10.7075	12.0842	10.5347	9.67207	10.522	10.7235	11.3598	9.36894	9.35623	11.8733	9.44108	11.3992	11.8261	9.85534	11.6259	13.4471	12.2367	10.4961	10.7951	10.5746	11.7946	10.3319	11.0105	11.2889	12.0828	10.2825	10.6617	9.91124	10.5961	11.3853	7.85736	13.721	12.6314	10.7732	14.5396	12.8184	9.62972	14.1263	9.53216	12.9599	10.7792	9.23338	10.786	13.9604	9.42438	11.3699	10.9132	11.8283	13.0084	12.0299	10.9372	11.5952	14.9802	12.2433	11.7194	13.09	11.4062	11.5352	10.7296	10.2329	10.4788	14.9452	10.3627	10.7608	10.2573	8.97642	9.64169	11.3179	10.6847	11.1482	13.9297	13.9112	14.7374	9.72911	9.78856	8.97527	9.38909	9.42375	10.6808	10.3544	9.41975	10.3378	11.5909	10.5835	10.52	12.1158	10.6569	10.4915	9.59991	12.1074	12.0588	12.732	10.3551	11.4603	12.094	8.88478	10.984	9.38133	13.179	8.75255	9.52395	10.9669	15.1249	13.2586	10.806	13.1667	15.342	12.9654	10.2697	13.4805	14.6884	10.1687	11.2167	10.4417	11.2389	11.2206	10.8037	15.9341	9.91618	11.3875	10.0561	9.98513	12.442	11.2011	9.65946	13.575	11.9293	13.5153	12.0924	11.7541	8.31651	9.63735	9.09882	8.85237	11.6656	9.32373	11.1789	8.92392	12.2553	9.9747	11.4549	10.7248	12.3013	11.3905	12.0933	16.1163	9.18413	16.2463	8.82273	8.82018	10.851	8.9472	9.64295	13.1651	8.94574	10.1485	10.4123	10.3607	8.56605	12.4665	12.3552	11.5104	10.1477	10.5831	10.2233	10.9591	9.57042	10.5413	11.0208	9.42228	12.9064	10.3982	11.9541	12.5488	10.2955	11.4329	11.4702	11.273	11.4858	11.7374	12.4292	11.6668	12.132	12.8735	11.4034	8.54381	10.4231	11.1994	12.9736	11.6624	11.0863	11.0953	13.3922	9.56033	12.052	11.0567	12.6255	10.1855	11.9101	10.7263	10.436	10.597	8.43379	9.14262	13.1465	9.24555	14.2144	9.8895	13.3572	9.00815	12.8187	12.346	11.2881	9.61342	11.8242	8.86573	11.432	8.90207	11.6505	14.1879	9.67719	11.4832	13.6567	11.1166	13.5399	10.8323	12.3288	11.0409	10.6707	13.432	9.71853	11.8492	11.3343	9.28794	12.6098	11.5881	11.1867	12.3359	11.0457	10.9624	11.7776	10.2097	11.8995	10.7765	13.7132	12.5077	10.7422	11.4685	14.9644	10.3954	9.56281	13.0665	11.7759	12.8671	12.2678	10.657	15.0641	13.6767	13.5522	11.9854	11.0719	8.5812	9.73877	7.86109	11.8124	8.79863	15.5373	7.84235	9.70304	8.92422	7.40344	10.0232	8.33405	14.8272	8.01123	11.9992	7.77676	11.2727	12.4599	12.8351	9.44232	9.39832	12.1538	12.7268	7.42626	9.434	11.2587	13.9752	9.14006	10.4251	9.51392	9.74214	9.12127	6.99095	8.80413	9.19106	11.1073	10.9621	6.82909	14.3753	9.72024	9.4818	7.93958	8.75822	10.0757	15.3717	11.9205	10.2204	10.9633	10.3023	9.6756	9.61324	10.121	12.2885	10.4692	10.149	9.21602	11.2789	11.2699	14.1965	8.57024	10.8805	10.2032	8.5519	10.9305	11.3304	12.2282	12.2718	10.884	10.1243	10.2288	12.5934	14.5396	9.89072	10.7674	10.6709	12.2432	10.9853	10.4569	10.8987	10.5836	11.2429	9.79051	9.81346	10.1594	10.8155	11.1539	9.71716	11.8361	12.3597	10.0963	9.10171	11.5575	11.5722	17.2196	9.78839	10.8871	11.1391	11.4164	11.9938	11.9458	10.1631	11.3481	11.9206	8.44004	9.90674	10.2377	9.91453	9.29875	9.51235	13.0798	8.54458	13.436	9.27566	9.21675	12.8764	9.87759	11.7535	13.6569	8.90509	9.40578	10.2265	10.1111	9.32351	9.6027	10.4272	8.73944	9.79067	10.3299	9.8392	8.91229	8.6359	11.1344	10.0242	9.27053	16.1789	10.6135	8.7269	8.10276	9.34806	8.58271	9.80413	10.9693	9.23098	10.3696	11.3402	8.54844	10.433	9.23625	15.2256	10.6919	10.58	12.1701	9.25857	11.3742	11.5271	7.86419	12.0755	8.84298	7.93605	9.44605	11.7039	7.42962	9.96319	13.7943	8.36501	7.69418	9.6471	11.1818	9.86372	7.47573	9.94193	9.94647	10.4116	10.5976	8.37634	9.63517	12.7677	12.9714	9.98584	10.0169	10.0094	10.5885	12.2236	6.01346	11.5691	8.31741	11.353	11.1354	10.7378	10.9058	10.1897	11.8382	9.83052	9.59656	10.4466	8.01903	12.0548	11.4075	10.6288	9.17093	9.06609	10.6626	12.0506	11.6324	9.58815	11.8006	9.72503	9.1004	10.2966	11.7457	10.5524	12.0033	9.56739	11.0212	12.2969	11.2183	12.2757	13.4123	9.69801	11.2515	9.98028	9.60789	11.2977	9.56548	11.3281	9.4508	12.1781	9.35381	10.1826	10.4938	8.48018	10.8823	10.5347	11.4662	8.00675	10.5248	9.1352	9.73623	8.66498	10.238	10.812	9.80977	10.9791	8.73742	11.5455	9.49085	11.0875	11.0875	11.0524	12.2092	9.99308	8.69975	11.0725	11.9387	10.021	9.87267	11.34	8.94075	9.50363	12.3645	12.0815	12.1943	10.6356	9.4292	13.7118	9.49885	8.53838	15.174	8.01959	7.56529	10.8619	9.87851	9.76918	7.34252	10.933	9.20823	11.0247	12.2402	11.2868	11.7607	12.8926	10.6587	8.56339	10.5662	9.73623	11.5622	11.1427	9.69592	9.93221	9.5263	10.9884	10.2953	8.52356	10.8143	10.2727	11.3705	11.83	11.4321	9.54245	10.3821	11.7337	9.25337	13.4272	10.3605	8.62899	12.9262	10.0274	11.276	8.84423	10.9085	9.43484	14.2503	10.0247	8.27705	8.12877	10.3644	11.0464	10.204	9.12283	8.91079	12.5693	8.93281	9.94061	9.48925	11.6454	11.3425	11.1962	9.28147	11.429	9.96463	11.2746	11.1297	10.737	12.0433	9.56262	9.80703	13.5012	10.7903	13.2658	11.1654	13.2398	11.0102	10.7279	8.87989	11.8868	9.19771	12.4537	10.0498	9.62004	8.78365	9.86774	8.84172	12.2766	11.2267	12.6347	8.1644	10.1114	9.745	15.9113	10.4433	11.0945	10.8967	8.10538	9.65051	10.0982	7.64962	9.20065	9.34873	12.2925	10.7717	8.55957	10.0836	12.5992	11.3658	9.06178	9.08746	9.46475	9.46862	9.91648	10.5343	8.8756	8.83226	11.5195	9.56701	8.72724	11.8795	9.04767	9.98712	9.08321	10.2624	9.44377	15.2459	8.14109	12.3644	8.0607	8.45492	10.4406	9.05284	10.1514	13.1741	10.2844	8.9384	11.3638	10.7729	9.62899	12.0305	9.88448	10.6831	9.38198	12.6777	13.4944	9.30879	11.4899	10.5082	9.72673	11.1119	12.8067	13.4382	12.0429	11.5842	10.4666	12.8212	9.37916	9.64548	10.5128	10.4795	13.844	10.9009	8.82623	12.4753	12.2513	10.0271	9.79377	11.559	9.29737	13.2698	9.81954	11.5275	10.1018	9.22328	11.4758	7.82018	10.801	11.1944	9.30879	13.2035	10.4673	15.3459	11.2304	11.1885	14.3241	11.9816	11.4301	11.4185	8.38068	12.1931	10.8061	13.5734	10.5566	9.945	10.8126	9.25125	11.187	9.86944	12.6177	8.84109	10.8167	9.74517	9.83083	10.4687	9.82639	11.9769	11.9709	11.7595	13.6827	14.5326	9.97284	9.47168	10.4227	12.3881	10.9425	11.3515	10.8842	10.7674	11.0367	14.0232	10.5973	13.0422	8.96492	8.82496	10.4778	8.39189	15.2252	10.7004	10.1826	9.6319	10.909	10.2467	13.4239	8.25644	10.7678	9.92303	10.1818	10.0201	9.29324	9.72161	9.32351	9.50442	9.28956	7.91767	12.0169	13.5107	11.797	11.3397	11.2678	12.232	16.2792	9.39767	12.3725	8.85985	8.94222	10.8652	9.32531	12.5588	12.2131	10.384	14.0349	11.3053	11.8361	12.8185	10.2928	9.8936	12.1854	11.1128	9.91752	10.1307	9.96535	8.74651	10.7626	10.9216	12.6213	14.0653	16.3617	8.54458	8.88509	12.9137	9.25432	9.1352	10.4761	8.3996	10.8796	10.5825	12.2458	11.4822	9.92881	10.0429	8.10486	10.7457	8.37938	7.8009	12.6432	12.4877	12.3103	9.73539	8.50024	7.86109	9.98783	10.9759	12.3647	10.1706	10.3944	8.70563	10.4127	10.2167	11.2862	8.96578	12.2766	9.67013	8.64024	9.58853	12.3164	9.0728	8.64746	9.84987	10.3635	11.9022	13.1212	12.257	12.9213	10.436	9.82353	10.9669	13.8553	9.31492	11.4727	12.7948	12.9624	11.8956	14.9132	12.7876	13.576	12.6644	11.8468	11.8141	11.2019	12.0841	13.4069	11.8652	11.1011	15.2212	11.6757	13.6354	12.7348	12.5266	12.8791	11.2362	12.8216	11.7634	10.3579	9.70598	9.52513	14.012	12.4027	11.3576	12.0358	13.1961	10.2769	14.0674	11.7346	12.9862	15.1158	10.7792	10.5065	14.905	10.2697	11.572	10.6068	14.2604	12.8269	12.2261	11.4416	12.2857	10.4195	8.78005	9.97613	10.2456	11.9068	9.36282	12.2027	9.76421	11.7326	9.63626	12.8165	11.3274	14.6594	10.7421	9.89921	9.35271	13.9741	10.2097	11.9367	14.8169	11.2699	9.54574	10.6405	12.8951	9.9523	9.56986	10.9965	12.7177	10.8739	11.3487	11.3943	13.435	12.0291	9.85425	10.1245	11.9992	10.3698	10.9393	10.5384	9.49526	10.3952	11.6018	11.5358	11.8335	10.3012	11.8796	10.7994	10.9208	11.6562	11.1098	11.0354	11.3618	14.1829	10.8004	11.2722	10.8828	10.6161	12.3089	11.2663	13.023	9.25125	11.8473	13.9025	13.43	11.2167	10.4346	11.0579	15.6979	11.6805	13.2859	12.9827	11.4339	11.2533	11.943	12.3445	11.5275	10.7175	10.247	9.88493	9.05555	8.4545	11.2596	10.869	12.7379	10.2866	9.8679	9.68982	8.66818	11.9356	11.2253	12.246	10.9611	9.04467	8.52513	10.212	9.84784	10.4955	8.31061	12.8599	11.0522	10.1936	11.4671	9.85798	8.11686	9.41003	12.2026	12.2152	10.8736	8.95478	8.5519	11.718	9.20897	9.51629	8.88722	9.2114	9.21699	9.78447	10.9146	9.95041	11.8524	9.5859	10.8133	9.50303	10.0238	11.5122	10.0694	9.68703	7.96636	10.0642	15.9648	13.724	11.7119	7.82146	8.39318	11.7994	9.55995	12.0535	8.71802	8.96174	7.99548	9.8141	9.97197	12.7237	7.88753	11.1789	9.37439	10.3853	9.42878	9.1982	8.76785	9.18611	9.2353	8.08108	9.19155	8.42626	11.28	9.67543	9.03919	9.36413	10.3531	8.33807	8.74517	9.56567	9.89709	9.99166	9.75322	7.7211	11.6195	13.0204	9.74551	14.3787	9.77528	8.40769	13.8355	12.1518	11.0904	11.684	10.3485	10.9692	12.3124	13.2489	9.81234	10.4666	10.6931	8.73132	9.07361	10.3754	10.8072	12.1284	10.2184	10.8242	9.82369	8.61545	7.88387	8.25597	9.62077	13.8568	10.9785	9.50323	10.583	10.3668	10.7816	10.7411	11.5742	8.38802	8.4822	8.91976	15.0414	9.88905	11.9699	9.59302	8.41066	10.8946	11.7628	10.0421	11.7445	8.507	11.7315	12.0141	9.78398	16.9334	10.5357	10.0883	11.8768	13.0227	8.88387	10.4063	10.0505	12.7414	8.05961	9.83684	11.2768	12.1711	10.2562	8.82337	12.2531	12.0087	13.034	13.1671	12.5743	9.46822	9.98812	9.92065	10.5243	14.1408	10.5629	13.3473	8.80574	12.1943	10.184	9.22834	9.64277	10.5269	11.6197	11.2796	11.4173	10.4912	9.18041	11.7172	9.83147	15.9238	10.9115	10.3768	9.78839	13.0748	8.84078	10.9308	11.3698	11.538	11.9576	12.5594	10.6946	12.7989	10.5771	10.9669	9.33561	10.1548	10.1604	11.208	13.0854	11.3129	9.15456	11.9958	12.5044	12.3244	9.64169	11.8749	12.8918	11.6514	11.8308	11.0334	12.2403	11.9	9.2861	12.1379	14.0581	10.1835	10.1275	13.7571	12.6989	10.4868	10.8771	10.8833	12.0296	11.9998	16.4879	11.6378	6.94017	10.1317	9.23122	10.7933	9.90689	10.3468	12.4343	9.70943	11.4114	9.46495	11.7872	11.0149	9.87021	12.4552	9.47025	11.0869	8.97241	11.0808	16.2789	13.9954	13.1739	9.94837	9.69905	8.37895	10.6722	14.0532	15.5426	9.6872	9.70252	11.7137	12.3321	9.62077	11.3122	8.52826	10.2233	8.97699	13.9254	10.7442	10.1608	11.0631	12.5702	10.2118	9.74096	9.62132	10.3736	9.224	10.4333	15.1944	9.37265	10.0735	12.5645	12.8075	8.70529	10.8015	7.66107	11.7578	8.67983	11.9733	9.7949	10.6272	11.1707	8.60807	13.858	11.5417	11.1318	9.38651	10.3271	10.521	12.2887	8.60844	13.4287	10.7223	10.241	10.5943	9.54071	8.74315	12.4447	10.1584	10.2797	9.41975	11.3039	12.1445	9.72537	7.94193	8.64386	9.95667	11.0126	8.31288	8.62899	9.00647	10.2601	10.3362	9.76055	10.0456	8.83067	10.2907	12.801	12.1277	9.99039	8.67313	9.88554	11.7334	9.16892	11.5439	10.6211	9.5343	14.4797	12.7751	8.2341	11.4948	9.71802	11.3132	9.15937	12.5355	11.3982	11.2472	10.1062	11.2918	8.4545	8.90779	11.3166	11.017	9.03755	9.81554	10.1898	11.7538	11.5506	8.84894	10.7892	10.7218	8.82018	10.5131	8.91827	12.2765	12.0202	10.9316	11.4223	9.58327	10.0761	11.2248	9.87958	9.82146	8.24698	10.9157	11.8968	12.396	11.0219	10.9794	8.31786	13.4316	11.6727	10.6742	12.2548	13.1744	9.12205	12.1454	10.9562	9.9613	9.38306	7.37156	10.0662	11.7872	9.09038	10.4436	12.5256	14.8287	8.49745	10.8363	10.0946	8.45861	10.8273	8.43671	12.282	7.92837	12.2377	12.4565	9.82559	8.95971	12.4057	9.72588	9.86821	9.47998	9.51274	11.0717	11.846	11.5161	12.793	11.2382	9.69384	7.91827	10.3422	8.32508	8.21868	10.6858	8.90388	8.96261	8.14109	11.8383	9.91468	13.9862	10.2324	10.9525	11.3979	8.95041	8.72451	9.04658	8.60992	11.6786	9.75572	8.97355	9.03919	11.9304	9.74164	10.4206	8.13237	9.40365	9.6435	9.29737	9.83368	10.5995	11.5786	9.74836	10.8032	12.998	11.0135	9.06366	10.7316	9.27146	14.6081	8.71046	9.9867	12.3718	10.7916	11.1102	11.5974	11.542	11.0674	8.80381	9.46964	8.57365	7.86233	9.40195	9.6779	11.2229	8.56148	11.3735	11.1787	9.37981	11.8823	10.5897	10.9713	11.3674	9.87958	10.3811	10.4101	10.1192	9.44791	11.7762	9.05582	10.0484	10.2684	9.1316	13.185	9.35821	10.4351	9.6453	12.6584	13.6533	8.45492	12.1667	9.86666	11.1987	8.54844	10.6253	10.6607	10.6288	9.90222	11.7725	8.81602	10.5942	9.33427	9.35975	12.3885	10.1517	6.29462	11.8129	11.1636	9.35271	11.2754	9.2484	11.3388	13.2559	9.63554	10.5429	8.73064	8.48623	9.85596	16.2486	7.76222	9.79928	8.8505	8.17891	9.51096	11.9956	12.9428	9.61139	11.3318	11.1174	9.25668	10.1762	15.7894	11.1011	9.16641	9.12748	9.23026	13.2203	10.8947	12.8701	10.5077	12.1449	9.25361	9.34363	8.81922	8.11998	9.94383	11.8423	9.1153	9.6756	11.3964	8.83952	8.63807	9.66409	8.96203	9.21699	11.2232	10.204	11.3092	10.4139	8.59842	9.8857	11.0873	9.89527	12.1152	13.2065	8.66711	9.59935	10.501	11.4148	7.92422	10.5555	10.0938	9.82718	10.2373	9.6756	11.0492	10.1613	9.61453	11.9945	8.91886	13.1808	8.81218	8.81602	9.80832	12.776	9.87083	12.2009	10.7991	13.7067	9.12825	11.1141	15.0568	11.0136	14.686	10.3782	9.69575	8.1533	10.2262	9.32755	11.5001	10.2717	11.7334	9.17518	10.5863	11.6093	11.1501	10.5958	13.1389	12.418	11.2581	9.50779	10.7391	11.8343	9.57743	11.4914	11.0543	11.5433	13.9819	12.3366	11.604	8.85144	10.802	10.7614	10.31	10.9811	10.0808	11.2786	10.9796	9.46699	9.93458	10.244	9.91409	9.92852	10.1402	10.7829	11.0474	11.1492	13.3316	8.53955	9.6226	10.7273	9.67437	11.6226	10.034	11.6309	12.6181	11.0877	12.9713	9.18686	11.6365	15.6651	9.96751	13.4982	8.36501	10.8808	10.7306	10.2205	13.9713	9.88859	8.6268	10.3034	12.4764	11.5876	12.3711	12.1339	12.3597	10.5601	8.97613	11.1601	10.0612	9.94398	11.9409	10.8604	10.9244	8.99209	9.17293	9.56929	10.9781	9.46087	12.5388	10.8488	10.3591	11.8426	11.0252	9.09882	11.4722	10.1419	8.92896	10.6029	12.1103	12.182	10.5999	8.92095	10.3083	12.76	12.8494	8.91439	9.50581	10.3828	8.79442	8.55574	10.5336	10.1581	9.11348	10.1277	9.80381	10.3867	13.1226	9.59358	11.0727	9.13237	11.0479	10.5155	8.97355	9.33494	10.3462	8.74752	9.56415	9.75656	12.9866	10.774	11.3372	11.2414	10.6642	11.1476	10.9908	9.02625	9.83842	11.5899	12.654	10.2548	9.1644	11.9519	13.0106	10.1966	10.1721	10.6702	9.36326	12.5439	9.7866	12.1134	10.2909	11.1979	8.58233	9.17368	11.7655	9.44315	8.633	12.2919	12.4991	10.8934	11.0749	9.63644	11.5533	10.8359	10.5342	9.63427	9.99958	11.3026	13.4813	10.0604	14.7126	13.6309	8.37851	10.0066	11.5291	9.16717	11.7825	7.78529	11.4338	12.841	13.5348	9.33494	10.7783	11.3912	10.684	10.5291	10.6039	10.9442	8.7652	10.6704	13.3834	9.19746	10.164	10.5132	10.7112	12.0278	9.28123	9.08693	10.5295	9.385	10.1312	10.689	9.44997	8.6886	9.86465	10.865	12.8904	10.0025	8.20897	11.0181	8.94369	11.1153	9.63336	9.41193	15.9736	14.0029	16.2712	10.0855	9.20016	11.4598	8.26632	10.4207	8.507	9.71046	11.3623	8.55727	9.97957	11.0299	9.0607	13.8125	10.2767	11.201	9.02292	9.51531	9.74987	10.1758	12.1098	8.36676	9.26186	9.87437	10.3473	9.12231	12.0798	10.848	9.50819	9.42731	13.0362	10.0831	10.3509	10.8123	10.2667	12.7386	9.76487	8.38024	10.5175	8.81474	8.78431	9.93605	9.78185	11.0004	9.6987	8.74584	9.65893	8.44419	9.32688	10.6617	10.2008	9.96463	9.37199	9.95594	9.75171	8.63408	10.3098	9.31175	10.8826	10.0804	9.25006	9.48119	11.1813	9.49386	8.98157	9.09011	8.77906	14.7125	13.1778	10.2901	11.1554	10.2471	10.2268	12.0427	13.889	12.8426	13.5216	13.3949	10.422	10.1792	10.9738	9.82146	11.809	10.3509	10.0704	11.4521	9.20408	10.464	10.5478	10.7792	8.34873	10.6095	9.81266	12.7406	10.5945	9.35381	10.8034	10.318	10.2152	10.7685	10.5797	10.443	11.0092	9.4028	11.5888	11.7735	9.91154	10.4721	11.0223	12.2599	10.658	10.1039	9.83415	12.5783	12.0683	9.86975	10.3875	10.6914	12.2109	12.601	11.33	9.89648	12.1306	10.9481	8.78758	11.0889	9.2465	13.4389	13.8196	10.4294	11.8201	13.374	10.2692	10.279	10.0569	10.5314	10.5732	12.8211	10.1093	11.3396	11.8893	11.2247	10.7366	10.4545	11.3352	11.3224	11.2214	11.4335	9.78774	10.4412	9.33918	15.346	13.4917	10.1433	10.0587	11.0389	8.84266	12.32	10.943	12.3277	11.725	10.7112	10.1537	11.7441	9.1316	10.7556	10.7943	11.5234	10.3386	10.9416	12.418	10.2127	9.57611	10.7729	9.78087	9.40918	13.6966	8.73843	9.84909	9.49446	9.05365	14.2438	9.73403	9.74853	16.9027	13.7204	13.3354	8.94075	10.8004	10.1051	10.7146	8.85953	10.796	12.0404	8.9655	8.95797	11.7988	10.1523	11.5958	10.9555	12.4692	11.6474	14.8958	11.9161	9.62553	10.2144	10.2442	11.0231	9.02569	9.80703	9.32283	14.3785	16.1839	8.36194	8.41574	14.581	11.9269	9.98655	10.1994	10.1141	10.8438	9.95026	10.4904	10.3557	10.9754	10.5877	12.0375	13.2334	11.1728	8.60955	11.4416	13.4332	13.4514	10.2713	10.5432	8.52552	11.0963	8.99944	8.32193	9.73944	9.87237	9.1352	9.62297	11.7544	10.1799	10.3273	10.202	8.66959	8.98157	11.1801	8.67278	9.18289	9.20384	10.6963	10.9071	10.2096	12.2229	9.71853	16.1047	12.9448	15.1933	8.7738	13.9361	9.41215	15.4119	12.8689	13.4569	13.3143	9.83794	10.1166	12.5267	12.9976	10.4696	14.4114	10.0348	14.5152	11.7196	10.8705	11.2235	13.5063	9.95463	11.1353	11.1601	14.7003	11.5945	11.6357	9.85845	11.3045	11.8108	9.86527	10.23	11.8455	12.0786	11.2099	11.4537	9.62553	12.0554	8.5345	12.2784	12.4053	16.183	13.1176	9.01067	8.15482	12.8771	9.94895	10.6972	9.34163	11.8278	10.6931	10.3406	10.702	11.9348	9.28378	12.7106	8.00843	9.29347	13.148	8.96838	11.0719	14.763	10.7215	10.0821	10.3415	11.1475	11.2102	13.1097	11.9826	14.8265	10.7476	10.281	15.664	12.7052	10.3524	13.6858	10.8691	12.8238	13.4291	12.6636	12.6317	10.9318	13.7665	9.77742	14.1574	10.9454	13.2146	14.2191	16.3875	14.919	11.6704	11.0781	11.5106	10.7375	9.23434	17.3866	13.0428	10.2573	9.89527	16.4185	11.2467	12.5976	11.4649	9.15937	10.3761	11.7388	9.44729	7.79246	11.8599	8.6858	8.85331	10.5282	8.95536	10.0004	10.1897	17.7305	10.9741	9.94968	12.4738	14.3692	9.77314	9.11374	14.7966	15.2119	16.8686	8.81762	8.58984	12.9104	8.95507	9.86341	11.6364	7.88874	11.3791	14.8731	8.23458	14.1251	8.83226	10.1845	10.8925	8.79831	10.7748	8.54303	8.70287	13.5779	15.5294	10.6154	8.89087	11.0974	8.93575	8.35711	8.05365	16.7855	11.1408	10.4778	13.958	11.4265	10.4818	10.6413	10.5852	13.6395	9.88692	10.8159	9.32912	12.3668	8.38759	9.73708	13.042	10.4616	8.55497	12.2949	10.2921	12.8391	11.0142	11.4555	13.4295	13.1941	9.82528	11.4884	8.75822	9.65893	13.831	9.30925	8.48864	9.72537	7.18388	13.1567	11.2382	8.66711	9.2891	13.6394	9.50383	18.3448	16.7318	9.57818	12.4124	10.687	14.0771	9.85969	10.4077	10.9083	9.21067	10.1769	13.4067	16.4722	16.6023	10.5679	10.8806	11.5688	11.1681	15.5993	10.6588	10.3725	12.0142	15.0622	11.3356	11.5691	15.19	16.6921	10.9609	10.9237	12.5754	10.2277	10.9737	10.681	9.85347	13.9858	15.3484	10.6536	11.5086	10.7854	10.055	12.0317	9.84094	11.7962	13.2173	8.42333	10.2681	12.7882	14.3663	9.31832	9.84361	12.336	11.1687	10.3703	8.26913	9.29117	12.1537	11.0641	8.54303	14.9519	9.49845	6.78921	12.631	10.7504	12.2946	15.5054	12.256	12.5487	9.77347	10.1621	9.84078	12.7012	11.3146	11.5002	9.89664	12.1182	11.168	17.2719	16.2136	13.1221	14.487	12.9568	13.393	10.1367	11.6383	15.6185	8.67807	9.91094	13.4863	10.7036	16.4405	10.4517	10.0285	13.2541	9.98883	12.6967	10.2885	10.8228	11.602	15.0056	12.913	9.78986	12.6565	10.3352	9.5345	10.2824	11.2553	9.5812	13.1393	10.3463	9.94354	13.588	9.72928	11.1001	9.73927	9.03177	11.2579	12.7475	17.2939	12.8817	12.6769	8.96636	14.6655	11.7566	9.74903	14.2785	14.2314	11.3814	16.9997	13.1607	8.61434	9.28332	9.79912	10.8914	14.2998	9.32598	11.046	10.7809	12.5159	12.6578	11.0084	7.83289	11.6506	12.1659	16.039	10.7844	7.71218	10.6197	12.0566	11.759	16.6518	11.8388	13.0318	12.582	10.6879	11.0006	10.2161	12.2133	10.9201	11.1938	11.7842	9.75188	15.4675	13.203	15.1048	10.1028	10.8319	11.9708	12.7117	12.184	10.8629	10.6069	12.6743	9.12127	9.61195	13.3136	9.93148	11.4593	9.97327	11.6466	8.77841	12.8318	9.63372	7.90448	12.5089	11.4508	15.3506	8.93458	13.2066	11.107	11.8592	13.2471	11.7927	12.4698	10.363	10.8319	10.03	15.1383	13.4051	14.6703	9.41384	9.72298	12.1032	17.1053	10.3687	11.8154	13.0305	10.1162	10.9252	13.531	7.94953	9.01374	11.1319	10.5266	8.57781	8.71768	10.9456	15.129	10.6531	15.2388	14.4312	14.0632	9.62132	7.75889	9.02486	10.9381	9.57686	14.7948	9.83652	10.7306	15.4182	9.13955	11.1888	14.1157	9.30104	14.7743	12.1597	10.9322	9.06286	9.50918	12.1299	9.07788	13.202	10.3874	11.6991	9.72315	10.9664	11.0974	11.8063	12.3897	11.8885	11.4654	10.1226	10.8911	8.65392	14.1643	7.76421	11.5953	11.366	11.6268	12.9155	11.1063	11.2852	10.1621	12.7429	10.4296	13.0243	15.311	12.6465	9.1298	12.435	10.8664	12.0619	10.5452	13.0336	10.0469	14.0644	11.9195	10.6284	8.7303	13.6012	11.739	9.65714	9.22713	11.0882	14.0765	11.3148	7.85175	9.99732	14.1432	8.01959	8.47208	12.4406	7.07253	9.28355	8.04166	12.4216	9.06582	8.77182	10.8534	6.96	14.2076	14.13	6.41785	10.6277	15.4397	14.5327	9.3672	8.33002	9.46475	7.89966	9.24555	14.5815	8.59582	12.5713	14.9951	12.622	12.099	11.703	11.1504	12.2201	11.6662	12.2223	9.78986	13.7869	10.6361	10.0926	11.118	11.1746	12.5011	11.006	13.9168	11.3218	11.9414	14.021	13.3167	11.3585	11.7224	11.7721	11.1318	12.29	13.1045	10.4428	11.4885	11.632	12.6517	13.8394	10.9496	11.7575	8.43505	12.7446	8.6575	16.0901	13.1951	15.0479	9.46025	11.4619	14.6009	11.5079	15.8678	9.60678	11.234	9.62352	10.6167	10.1448	9.43442	10.0699	8.34163	10.6215	11.2523	11.1946	14.2812	12.6432	10.1624	14.8833	10.3677	9.65231	10.0982	10.4707	10.8163	12.7799	10.4596	9.51806	10.646	10.6106	12.0445	11.3733	9.97413	9.8782	9.41912	11.5635	9.02348	12.9299	11.905	8.29416	10.4579	10.3202	9.76122	12.198	9.10957	9.37786	8.09329	9.43045	8.90899	8.30378	10.1258	11.9441	10.0906	10.8464	15.5306	10.5499	10.3432	10.1253	7.50779	9.33181	13.5702	11.5915	14.1512	10.3692	9.78333	10.7452	9.54535	11.2215	9.72758	10.887	11.7349	11.5152	10.5955	9.01179	8.17093	9.68124	13.1741	11.7995	9.70044	11.5326	9.32215	10.2521	8.49225	10.0422	14.9031	10.8721	9.61692	11.3299	11.136	15.315	8.61434	8.71356	10.5059	11.7853	13.0988	15.7307	9.53372	15.1521	8.74584	13.2624	9.97957	8.09434	11.7817	9.49885	9.44377	8.39103	11.9933	8.19722	9.67719	9.99124	8.42459	8.29554	9.21602	13.2945	16.4112	11.1779	12.9759	16.3555	12.7434	15.0372	12.6076	8.72792	15.7908	10.9163	16.9046	14.389	18.1236	9.84455	14.9175	8.85425	11.2325	11.8935	11.5531	9.91259	10.7035	12.5221	9.23912	9.96564	8.62169	11.8787	10.4656	12.0041	12.231	11.4055	8.9847	12.6951	9.34784	12.8024	13.252	10.3709	9.58665	14.0213	9.39296	9.07682	8.78169	12.8712	11.1385	7.76155	9.00731	12.1402	8.97871	11.2448	9.83999	10.4735	9.90944	8.73742	14.3148	12.3178	13.3482	10.7908	8.08428	12.696	11.1642	8.19722	13.7945	10.7712	13.3365	10.263	10.9819	10.4576	13.9206	9.24555	8.88173	8.44087	10.5032	9.41532	7.70252	9.5306	12.4445	12.9058	11.0421	9.91244	10.7032	10.276	9.6726	11.5704	12.0115	11.7283	12.5777	10.4673	12.3983	7.43379	8.04658	8.73877	12.1134	8.58082	7.46761	13.5885	9.79912	11.6673	8.42417	11.4224	10.8978	13.674	12.7155	9.68422	16.7744	11.112	10.4153	11.0985	9.18215	9.82273	13.0188	14.1607	12.3263	10.1262	10.5534	13.7135	10.882	13.4008	13.872	9.70822	17.0334	9.61084	10.865	10.8425	10.4797	11.7975	9.42228	9.59432	10.8254	9.42333	11.445	9.26374	12.7614	10.3272	13.6285	8.46801	10.536	10.9834	10.344	8.66035	11.0441	11.5288	8.49665	9.80252	11.1993	8.10643	10.717	11.6267	12.1884	10.2118	13.6304	10.3631	11.862	11.5402	13.1811	15.7779	8.46475	12.7335	9.95739	9.1127	10.2573	10.1683	10.1343	15.3089	12.566	12.4319	12.924	10.8319	10.8644	9.65732	9.57289	10.6405	9.67842	10.442	13.8024	9.93413	11.633	14.625	12.9925	11.6074	7.88264	10.1174	8.80284	10.3502	10.8723	17.7262	12.5438	10.3359	11.7736	14.2956	7.72315	11.9784	8.16742	9.65499	11.6234	11.3528	13.9262	10.2125	9.51924	9.74719	9.61857	17.7507	10.6636	8.96405	12.9599	15.7804	8.80639	12.6426	11.0432	10.6809	11.1222	11.6859	13.6327	9.7077	11.1564	10.099	11.1089	14.7402	12.4013	10.4071	14.834	9.12722	10.9034	9.29048	12.3004	10.6205	10.9511	9.45409	13.7471	14.5335	10.411	11.0208	7.71973	10.7523	12.4305	8.11478	11.1796	10.6022	14.0046	8.2182	13.0784	12.9928	9.70546	13.3697	13.9847	9.41701	9.7286	10.0178	8.98442	10.6014	14.5365	10.4314	11.0965	13.9451	13.7978	10.2146	14.6304	9.28263	14.7085	10.6964	12.5792	14.7846	13.0516	12.0585	9.20408	11.0004	10.2999	14.2471	9.59003	10.1427	11.5826	11.0123	9.98613	10.8258	10.2667	12.7371	11.2849	7.31832	8	11.3992	13.9532	9.95041	8.07468	10.5216	11.9326	10.8543	11.0507	9.07253	10.3518	10.9041	9.83099	11.0764	12.1355	11.3911	10.2744	9.86589	10.0556	9.73944	10.626	10.0645	12.8147	10.0417	9.82305	10.6144	11.9346	10.7076	9.54052	14.2517	15.5842	9.7445	9.21456	11.4702	11.5657	12.339	10.5337	10.7253	10.1877	11.0743	9.32755	12.8095	11.6872	14.9521	9.21432	12.9153	10.1329	13.3872	11.2293	11.3635	10.123	13.977	11.1604	8.52042	9.87728	10.2965	10.3689	8.60103	9.66995	9.50363	10.4485	6.78529	11.8548	8.6664	10.3944	8.85549	10.8588	9.06178	15.8741	9.99958	9.33047	14.2538	10.6637	9.81602	12.9858	10.5613	11.7532	11.3488	9.77857	9.52258	10.2538	11.1983	10.236	11.4672	11.0727	10.2737	10.574	8.85674	10.1625	12.1221	12.1394	9.28448	13.1895	13.8865	17.6119	10.386	15.7087	14.1306	9.77808	10.2054	12.0368	10.7239	13.4471	12.6726	10.1633	10.6129	11.1727	11.0091	9.32057	10.7336	9.26374	10.4565	11.1768	9.69749	13.1539	11.0046	11.5952	10.6417	14.1001	11.4774	12.2438	13.6544	11.103	12.5593	10.7259	12.5094	10.6648	12.9851	13.8835	11.9552	8.88935	10.9145	13.7022	11.9814	13.2949	11.6608	9.21456	10.2798	10.3358	13.0325	14.0429	10.7813	13.9265	9.86016	13.4719	8.73302	9.25951	15.6024	9.53993	13.8661	9.92822	10.9736	11.0963	14.8968	10.9124	12.7526	14.3978	13.0986	11.5952	13.5476	10.9336	11.2783	9.54148	10.0058	9.69975	11.5802	12.6766	9.81922	12.8979	11.4178	9.04467	10.9291	13.094	10.6351	13.3519	11.8983	12.1635	15.2186	10.8523	10.2274	11.2926	9.03067	10.2482	7.92006	9.06743	10.6931	8.90117	10.3861	9.75656	13.8892	13.0349	11.4934	10.2029	10.1752	9.83684	9.83905	11.3876	11.4398	10.4414	13.7271	13.0217	11.187	8.97413	11.4392	11.6108	9.92139	10.8247	11.4406	11.1133	8.66711	13.6566	12.2833	10.5448	9.87175	11.3751	8.05202	8.42164	11.0118	9.03562	10.9875	15.7243	9.74164	12.7123	10.0482	9.45286	9.81714	9.67437	10.4465	11.4693	10.6515	10.7459	12.1993	9.72503	10.3685	9.91812	11.4033	11.1434	13.1958	11.5183	7.94017	12.3359	10.646	9.91244	9.83779	14.4824	9.42101	13.6835	13.3464	13.0383	8.36019	10.1433	9.2465	14.4318	8.65069	10.0711	12.1439	8.70874	10.9094	10.755	8.69836	14.9013	11.8513	9.41003	9.54284	10.1334	9.39081	12.169	9.94486	10.1123	10.7131	11.5236	9.03755	11.1529	12.8931	11.0044	12.9257	12.45	13.047	9.83463	12.056	9.61839	11.218	12.3049	10.7789	9.31854	9.39853	8.93605	8.95768	9.5218	9.49526	9.24888	9.79912	11.5927	10.5269	10.821	12.0973	9.45183	9.61397	9.04111	9.88707	8.54882	9.80349	8.96636	12.4095	9.6893	8.99859	10.1381	9.8181	9.66231	8.89391	11.2587	10.7759	13.42	11.469	8.78136	15.6266	13.1706	9.36982	10.6066	10.849	10.0761	8.17093	11.8898	11.8064	9.25857	9.8248	11.6426	12.1843	8.71012	10.4561	9.97413	9.90147	11.8166	9.3936	11.1011	8.26303	10.8701	9.29715	12.5969	12.0081	10.707	8.20261	13.3541	11.1226	10.934	9.48663	12.0773	12.5557	10.627	10.1789	11.4722	9.91349	10.4417	11.5792	14.9201	15.8822	11.1549	12.8981	10.9281	15.1775	12.3961	13.0883	13.5779	12.6712	13.8769	12.2088	13.5199	12.2729	15.3427	11.5936	12.0099	11.4708	12.4549	10.0773	11.0981	11.8447	12.7121	10.0498	9.72639	12.7754	10.7278	11.5557	8.65642	11.4776	11.5033	11.6523	10.8394	11.3062	9.97656	11.8807	10.2796	9.42501	12.3651	11.9918	10.7737	9.36785	9.94149	10.4812	10.4248	11.0945	9.76719	13.8787	14.3733	12.4293	13.3964	12.872	14.7276	8.41743	12.0593	7.62863	10.2889	11.872	8.53916	11.8445	11.3538	10.1606	12.3744	11.2597	12.0247	13.0779	10.334	10.3292	10.5741	8.84706	13.267	10.0808	10.3415	12.5341	11.3864	13.257	10.0737	11.7787	9.81298	9.16365	10.4613	14.2211	12.8871	10.5793	10.3015	9.35226	10.7436	13.7245	13.4461	13.6506	10.1662	11.5486	9.90914	13.3205	10.7142	9.07066	12.0252	9.71184	12.7356	10.0236	15.3842	12.5878	12.1771	8.24745	8.98641	12.8899	10.0347	13.4091	10.9698	13.1951	10.3645	9.41827	9.37504	8.90989	13.008	15.4014	10.5158	10.7977	11.8294	8.35887	13.5572	9.79425	9.10852	10.2907	9.10565	13.3183	14.9299	7.00338	8.20163	10.8582	11.3066	11.062	13.9003	8.84423	11.3735	10.7873	9.39853	13.6803	11.4325	11.0293	11.8255	9.96362	9.84188	10.7147	9.45306	13.9646	10.5815	11.1357	9.40216	10.5124	8.6893	11.829	13.9628	11.8925	11.4779	11.4422	10.6506	10.7811	10.242	15.9453	14.8882	12.5012	10.4193	12.2553	11.7129	10.945	10.7006	10.4811	9.83936	10.1166	9.16817	11.5939	11.2265	8.83763	11.0271	10.8391	10.2452	12.7204	10.9861	12.4282	11.698	9.94339	12.7049	10.4693	11.6425	10.6596	10.9423	11.0083	9.16792	9.45389	8.43796	12.8515	9.85081	11.7568	11.9173	11.1137	9.88142	9.55497	9.28887	10.4778	12.0829	9.7139	10.5831	11.2122	11.0741	11.4173	13.6057	11.4812	10.8239	11.2193	10.7398	11.1342	10.535	12.6052	11.1187	10.9355	10.2192	11.5964	11.1223	14.9058	8.95913	12.5705	11.5834	14.3361	10.088	11.1029	10.919	9.96232	9.31107	10.9995	11.6747	15.525	13.951	10.4857	9.61508	10.6186	11.2973	12.7075	11.7113	10.5573	10.0388	9.76288	11.4135	11.7492	12.9244	10.9775	10.9203	10.4095	13.0142	12.9765	9.02763	15.0524	10.0402	7.96521	11.2931	9.31379	11.6124	10.7174	9.4816	10.7937	12.3461	9.75772	10.6387	10.7173	8.08799	9.20628	8.82972	12.514	9.14619	9.56758	10.9288	12.0711	11.067	10.4299	10.5268	9.39981	12.2804	8.71218	10.6305	11.2157	11.3941	10.8593	11.8219	10.7325	8.91678	10.4746	11.5471	10.8774	14.0838	9.93782	11.0198	10.866	11.5399	11.5093	10.6897	10.3422	10.5251	9.7502	9.20139	12.1788	9.33606	10.5147	11.2007	10.33	10.3061	12.361	10.3256	9.08746	12.2342	11.2395	11.4269	10.2082	10.0752	8.2817	9.61195	15.1568	9.93281	10.6854	8.64313	10.5416	13.8863	10.352	9.80009	10.9953	8.20016	9.72195	9.6435	9.51688	9.47776	11.7482	9.49326	12.5868	9.69418	9.69105	11.7407	9.83779	14.6485	8.76785	9.51136	9.33204	11.6006	8.70356	10.2364	9.76487	10.282	10.6673	9.08321	12.0832	9.50482	11.0015	9.9387	11.6523	9.43775	9.9387	10.0641	10.859	9.6703	10.0417	8.82877	15.7498	9.76603	12.0718	9.19771	9.55536	10.3252	9.09381	9.49526	11.7154	9.92154	12.3926	8.77906	8.86481	11.1441	9.97957	9.46168	10.7291	10.4757	9.43379	11.8643	11.7167	11.9733	11.5061	10.2657	9.67225	11.2007	10.4715	8.89421	10.2507	10.542	11.7419	9.12464	11.3507	11.0998	12.535	11.6649	11.7946	9.80381	14.4023	13.1445	9.74668	8.5411	12.1988	10.346	9.55267	9.18264	12.1969	9.80445	10.1552	17.4832	9.51076	9.37352	9.46066	14.438	10.656	10.069	9.48784	12.6681	10.02	9.93531	8.97126	10.8649	8.42417	9.21456	9.9211	9.30012	11.5351	10.0242	12.6106	10.0337	9.20384	11.4257	8.84894	10.6698	12.0351	9.29875	9.22738	12.8858	10.0063	9.40493	15.6058	12.5033	10.0337	10.4831	10.2875	8.1533	9.55401	9.79896	10.8326	10.4925	11.0895	10.9549	9.42291	8.79214	11.4274	10.0909	10.714	8.20261	9.19845	8.47371	9.52669	8.83447	10.9723	10.1379	10.4596	11.4121	10.376	11.7591	10.7591	16.9068	10.8912	11.1148	12.5941	8.40344	10.2452	13.4452	10.9651	11.2913	9.19229	11.352	11.2627	9.46923	12.0412	10.8385	10.3247	10.6835	11.1102	10.0942	9.71081	9.06474	10.8807	10.2124	12.1602	11.9509	11.9249	11.6081	12.7869	9.83621	10.4108	10.3792	11.2128	11.3113	11.4979	9.1267	10.6822	12.1821	12.374	12.2042	11.5181	9.09698	10.2841	11.7424	10.8196	13.8352	10.6997	13.8847	10.4804	9.74651	12.0896	12.1968	10.7628	10.9259	10.6465	11.2081	10.5852	10.3814	11.2933	10.9835	10.7372	9.75906	10.9917	11.4017	13.5345	11.8	10.1746	11.2405	11.212	8.2317	10.8226	12.5435	11.1471	9.65535	12.366	9.58815	10.2935	9.32823	6.87283	15.2338	11.2709	9.45533	11.5466	10.9829	13.8248	14.396	11.2413	10.1553	9.70943	12.3013	11.1976	9.44646	11.1376	9.81682	11.4435	10.1398	15.1738	13.1669	12.1921	13.7374	11.1788	10.3835	11.9204	10.4588	13.3923	11.7193	10.5149	15.729	10.6372	10.1294	11.9105	13.2404	13.1414	10.6772	13.1479	12.7605	8.85549	12.408	10.2059	9.6182	11.0445	11.5111	10.08	11.057	10.1999	10.6029	9.96838	16.4441	16.2666	12.073	10.5659	12.289	8.38457	11.683	10.9881	9.31016	9.40769	11.2382	9.76918	10.3403	11.2087	10.8404	9.50422	9.61618	12.2568	10.9999	9.05257	12.7456	11.8371	10.4766	11.0146	9.0337	9.09645	12.7593	9.64404	10.386	10.0501	9.49526	9.3298	10.4346	15.8299	9.43546	13.0984	10.5372	13.398	8.00562	10.6236	13.1943	7.08534	10.0316	9.82146	13.1678	9.00927	8.06501	11.4715	10.2879	9.85689	9.7879	10.87	11.7628	11.7614	9.96665	8.81346	10.4325	8.35447	10.4925	9.3921	10.6051	9.57743	8.88874	10.7486	10.553	11.0719	11.5089	12.6907	8.22593	10.5397	12.8339	9.56815	9.98356	12.4301	9.2305	9.54264	10.9784	11.1133	7.66818	9.12825	9.73775	10.2427	8.29094	11.564	10.9702	11.9757	10.8996	9.44294	10.0633	9.43233	9.04357	11.1609	12.9891	8.36894	10.5696	9.51609	9.26749	10.6374	8.31786	8.52904	9.50383	10.6333	8.5672	9.9757	8.61728	10.3651	11.0029	8.72042	10.2705	8.03617	10.9256	14.5269	8.77116	10.4633	8.17093	11.4995	9.22738	8.53955	10.3709	8.43129	13.8664	8.45902	10.5016	9.94734	11.9263	11.5772	14.1944	7.98527	9.57384	9.57686	9.47452	9.38414	9.29416	13.412	11.4071	11.1375	10.8635	11.0558	8.78529	11.4712	12.1368	9.8889	9.55919	9.2914	16.3594	13.0506	9.21747	10.0371	12.003	11.7355	13.0486	12.1627	11.207	10.0602	11.8286	8.64458	10.6977	10.2958	11.9154	10.6232	12.2892	12.4242	10.9806	10.8963	10.8401	12.5746	9.56186	11.988	12.8734	13.7898	12.4695	8.83605	9.65195	18.2017	10.2341	14.6107	10.2831	11.8021	11.5606	11.352	8.65392	13.0343	12.7355	10.6238	9.72537	11.7629	12.0282	9.94793	13.1311	10.7822	10.3265	9.21699	9.58628	9.80558	10.5017	13.0952	10.4667	13.3993	10.2369	10.4921	14.5087	11.1718	10.6985	11.7098	9.73437	9.08162	10.4111	11.8617	9.02098	11.6551	11.4041	13.89	9.50243	10.4603	11.0217	10.6203	11.7761	9.86419	10.6518	9.53547	10.4801	11.121	8.40173	12.6254	9.37047	10.4397	12.7355	9.7077	11.9476	9.94895	10.9697	10.1951	13.9246	10.6848	10.6997	12.1542	10.5993	9.5874	9.55401	10.889	10.0229	11.4876	11.3943	8.51254	10.1892	11.8213	10.451	8.35623	11.1197	7.97384	12.5322	10.2389	10.5394	10.255	10.2454	12.2962	11.2905	10.5083	10.5023	8.62826	7.19476	9.49386	8.29692	11.3255	6.54689	6.92244	9.15937	9.21456	10.8143	9.65535	10.1606	15.6807	9.42101	10.6198	10.2898	9.95623	14.4257	7.58045	7.73944	14.1596	9.31832	14.7138	11.1906	11.1689	9.42333	7.71356	8.5588	8.0917	15.5427	10.9347	12.7304	9.21018	11.9539	8.64024	11.947	10.1716	9.65051	11.3761	10.3753	10.4351	13.4222	11.2133	9.42228	9.9202	12.9149	9.1334	10.6025	10.8524	12.5364	12.3202	11.5119	9.6339	11.6797	10.8663	10.1182	16.3229	13.7922	12.3039	11.0459	10.8521	11.0947	9.507	9.40195	12.4524	12.7261	10.1819	11.3061	10.0542	10.1855	9.85191	10.0196	10.4303	9.52728	9.65553	10.1308	12.2184	9.47958	12.5685	11.3674	10.8122	9.77248	9.66071	10.0017	11.209	10.0608	12.5496	9.59619	11.422	9.17343	9.1639	10.2932	10.1205	12.8514	9.68089	11.4566	7.24793	9.12153	7.08852	10.7109	9.72639	12.1857	10.3927	10.0003	8.78856	14.4225	9.76951	11.0943	7.98698	9.68018	10.1712	9.0917	14.0116	10.9415	10.1046	14.7713	11.213	10.7716	11.2563	11.0736	10.8364	9.79149	10.6906	10.3121	11.239	9.94207	9.90162	10.3139	11.5276	12.3175	10.7047	10.7856	11.0932	9.01486	9.60585	11.7914	10.8588	11.9137	9.94734	8.77676	11.6616	12.7495	10.7299	11.0763	12.6645	11.0422	12.545	8.86357	10.7998	10.4654	9.43983	11.9035	14.3284	11.292	13.16	12.3937	14.3982	11.0662	10.2931	11.6131	12.8197	11.853	10.2732	11.9622	11.9484	8.23745	10.7691	10.541	12.2437	10.16	10.8008	10.3289	10.3065	8.88234	12.8319	9.32733	10.5818	9.45265	11.7166	10.2388	11.2187	10.0471	10.7164	10.6515	10.8062	11.0091	12.6803	10.6426	10.9385	10.8373	10.4986	12.8439	10.3618	10.2432	10.993	9.83194	13.3252	10.6676	10.0604	9.35689	9.70027	12.6682	11.3657	8.23601	11.9064	11.5575	11.5696	12.2233	10.1041	11.3059	9.98128	9.74651	11.1431	9.24698	11.1765	11.6118	14.2567	11.1461	8.53683	13.2368	11.0895	8.52278	9.5812	8.45245	10.5177	13.7728	11.7241	11.7428	9.80993	10.6349	10.9984	10.6253	9.23218	11.5295	10.2076	10.2907	9.39189	10.9782	11.3612	12.5971	11.0094	11.1826	11.5064	9.66729	8.56148	9.19279	9.49165	11.082	8.32823	9.77363	8.11009	11.3022	11.2299	10.0243	11.4258	10.9215	12.0438	9.41278	9.84565	9.96029	13.7655	12.6323	12.2204	10.4258	11.3569	9.80445	10.9522	10.7083	9.47958	15.1865	12.9503	10.9508	9.07012	9.35226	9.55995	11.4545	11.6574	13.1194	9.54323	9.2353	10.0049	10.3808	10.2987	11.242	10.2104	9.10826	12.2625	9.18289	10.0073	10.4756	9.68982	7.99492	11.7163	10.3228	10.0796	9.57856	9.4113	14.7106	9.18908	10.1856	10.4945	14.4635	8.7502	10.0334	10.7344	12.1214	11.1682	9.73708	8.78103	11.3932	13.374	12.1543	10.6327	11.5244	11.4796	11.6917	9.57932	10.8507	16.4927	11.1999	12.1927	10.1812	12.1929	9.63862	9.37374	10.1793	10.8229	12.7751	10.7619	9.2053	9.65374	10.4307	11.3045	10.7394	9.26889	10.6992	13.8287	9.11296	9.85284	11.4399	12.8773	10.3536	9.46414	8.66711	8.59283	10.7805	11.3167	14.7094	10.5096	11.1608	9.43317	9.71922	12.5231	11.9596	9.73488	9.83983	8.56148	10.9284	10.5272	14.3074	11.2917	14.9826	12.2428	10.7083	13.5775	10.4888	10.505	8.54458	11.584	9.32867	10.3206	9.834	9.75872	12.9578	11.9499	9.35601	8.80703	10.4708	10.5149	9.72076	10.4961	12.4876	11.5151	9.17792	10.6202	13.5725	10.3176	8.80961	10.1762	10.1447	16.8399	9.81009	8.90599	10.9439	9.91991	9.21286	10.7515	8.7269	9.37634	9.57497	13.3378	11.8047	10.8154	9.25739	10.0352	9.79393	11.0889	11.5928	10.8946	9.90524	10.1992	9.41066	10.6804	9.57516	9.8936	11.5405	10.3529	9.97284	12.3708	10.1877	10.7606	13.2428	10.0406	12.2411	13.8311	9.62297	11.7044	10.7778	12.0154	12.9244	9.85081	12.3807	13.0479	8.80735	14.7463	9.82639	13.7047	10.2217	9.4816	9.11738	10.0437	9.31039	13.9566	8.68159	12.6307	11.088	11.5828	10.3333	12.1175	10.5207	12.5268	9.68633	9.09249	8.80703	10.0238	10.0422	9.97556	11.8906	10.1584	11.1403	9.893	11.0224	9.65607	13.4541	9.84471	9.54187	10.5453	9.65482	9.86867	9.60307	12.3773	9.39339	10.418	11.7904	9.68808	11.1516	10.182	12.1997	9.68299	9.42501	9.14083	9.42228	7.1127	9.04876	12.2334	9.14338	8.35315	9.76537	9.96275	7.81186	9.95986	9.9629	12.8786	9.13314	9.6388	11.2121	10.1673	8.66924	10.1466	10.2977	11.0073	9.80703	9.75004	11.2312	11.6736	10.186	10.138	11.0703	10.1329	10.5315	13.0743	11.5408	7.00675	13.1799	9.27612	11.2496	9.38931	9.98214	9.88218	12.1661	12.2538	10.143	12.0068	13.957	11.1263	9.92733	10.0587	13.3522	9.90268	10.0773	13.8736	10.1844	12.9953	11.0001	12.8811	11.9985	9.10355	10.5286	10.5127	14.8855	13.7268	10.3247	9.58477	10.4035	10.5713	8.47816	9.06205	8.72247	12.6566	9.50164	10.8888	10.9962	10.3325	11.4164	11.4353	10.5724	7.8802	10.3783	12.1999	10.4925	10.9357	10.6909	9.01709	9.21868	13.3249	11.0464	11.3551	9.44128	10.0993	7.30469	12.3521	12.1459	9.96521	9.51865	14.1751	12.5549	10.5925	10.2127	9.72332	11.5004	9.99718	9.99789	10.7581	9.31492	9.66409	13.8981	9.10329	9.38952	13.2543	10.6539	14.2424	12.3336	10.8721	13.0142	6.69209	8.96665	10.2797	8.53955	13.0833	8.67525	10.4791	11.4482	12.7817	10.768	10.9498	10.9865	10.4519	12.4644	10.9762	11.9032	10.8239	13.3322	7.59395	11.1964	9.16641	11.8399	8.4149	10.4407	8.06393	10.6459	10.3139	7.53216	10.1334	9.79035	10.7387	10.4472	11.0773	12.2856	10.2947	11.5071	10.5227	12.3269	10.3842	9.13314	10.0812	12.2486	10.6815	12.1747	10.9198	9.31538	11.0767	10.4941	9.90418	12.3588	10.1342	11.0544	9.84156	10.9503	10.2991	11.9423	9.24246	11.28	11.3596	12.0163	11.2889	9.91094	10.8808	11.3197	11.3676	10.7898	10.85	11.7345	12.5645	16.7547	10.3023	12.448	10.2837	12.285	10.0756	10.4788	10.3263	11.186	11.2313	9.77577	10.5557	11.6996	16.6329	10.5653	12.3538	10.3542
ME	Metabotype 1	1	26-30	21.67	0	55	10.3356	8.79149	8.33136	9.87406	9.97828	9.34696	11.4428	11.3256	10.5973	9.96232	8.92659	11.0243	10.5161	10.5211	7.92422	10.0142	12.6739	9.36282	10.3608	9.70546	14.6479	10.7068	9.94603	11.6369	9.52219	10.397	9.80009	10.6999	9.75138	11.8617	9.70079	9.46781	12.9159	9.6954	11.6027	10.105	10.2692	10.4934	11.0825	7.82209	10.8115	10.1939	9.01931	9.83463	11.9739	11.3071	11.3994	9.55708	8.83479	9.45286	9.14695	12.0661	9.745	11.4271	13.0745	10.4516	12.077	11.8527	9.94544	9.65051	13.5861	10.9887	10.3089	11.0648	8.39489	8.40642	11.8798	15.7738	8.90207	10.3009	7.66959	9.89769	12.3218	12.6247	10.0535	9.78267	11.2062	9.04303	11.9954	8.19032	7.6388	10.0723	10.6785	13.0712	10.3593	9.19623	9.63717	10.8205	12.0743	12.6186	7.5345	8.44997	10.5392	9.99563	12.4509	8.99944	10.0954	11.0531	9.07227	10.5809	8.51175	11.9743	11.1857	6.04002	11.6844	10.7846	9.3672	10.3261	10.7273	8.55036	8.02237	9.91019	8.92689	10.0426	14.2767	9.39703	8.43463	9.93487	9.28239	10.9494	9.78643	7.91827	10.6728	9.93192	9.68615	10.2719	9.34319	11.5003	6.89724	11.1746	12.2637	9.27076	10.8724	10.2235	8.2738	12.7965	11.9865	9.6193	12.4809	12.3206	11.7107	9.26679	9.10014	10.278	9.19377	10.7449	9.68633	9.40535	12.9524	10.1248	8.01179	11.5608	9.39382	11.4083	11.7711	11.5081	9.27612	10.1802	12.6785	8.6388	9.52787	9.10355	11.0187	12.4518	10.2716	10.7078	8.86419	8.67701	8.01123	13.6058	10.9987	9.07093	9.56033	8.22352	11.5845	6.55766	8.51806	7.35226	11.1893	9.53333	9.40514	8.69105	9.27752	12.1789	10.3317	8.70908	8.78234	8.88905	7.52278	7.47086	9.79766	9.93192	12.781	11.0354	13.3881	10.0577	12.6291	12.9827	7.25456	11.7887	11.3927	9.23362	12.2235	9.40812	10.5348	12.0042	10.3594	10.9789	11.5017	10.1529	8.84329	10.2877	8.9629	8.31922	14.4595	9.67136	14.0621	9.62534	12.1617	11.6487	9.02154	9.5874	9.36282	12.5958	11.3451	9.89118	12.3217	9.40323	8.72826	9.4149	10.4892	9.82956	10.2245	11.2789	10.4815	9.24222	13.0258	12.1964	11.3254	12.1828	12.0388	12.448	13.6483	11.6029	11.4177	10.8551	10.0444	10.7826	12.57	9.09856	10.4976	9.66463	10.0199	12.5111	13.7352	11.0219	10.3231	11.6475	9.37047	6.93664	11.8669	11.3097	9.23026	10.8906	11.1709	8.91886	9.25574	9.46495	9.65875	10.0728	8.82845	12.0552	8.34252	11.5391	10.9723	10.5702	9.2465	10.4819	11.1141	10.5888	11.9177	10.2624	14.6318	9.7949	9.63517	10.0641	8.6359	12.2062	11.0492	12.0513	10.1294	8.83983	15.1219	9.86062	11.6152	13.1457	9.78856	11.5822	9.65374	8.70494	10.8048	10.8306	12.8602	11.5576	12.5627	10.1753	10.2931	9.14695	11.3562	9.24198	10.42	8.81954	9.96434	10.8557	11.2204	10.0091	12.7591	9.71905	10.1716	9.79799	8.75121	10.607	12.0412	12.4449	9.08108	9.01514	12.0887	10.1994	8.02181	12.3178	9.33248	8.96578	11.5263	12.4153	10.6134	9.88295	9.70684	9.47594	11.3686	10.6103	12.0696	10.5258	10.2407	10.515	13.0429	10.2318	9.26819	11.6315	11.4213	12.263	9.18537	9.34718	11.6573	10.7065	11.981	8.62571	10.2551	12.1988	10.976	13.0068	9.97241	13.1266	11.8292	12.0591	13.0452	12.31	9.68703	12.9984	10.8288	9.72093	9.42101	12.0978	9.86589	11.3388	11.0843	7.82591	12.0436	11.6104	11.3515	12.169	8.86573	14.5467	14.2883	14.1789	10.2996	10.3645	11.6484	10.6671	11.8002	12.4842	9.1871	9.12309	13.7284	8.8759	10.2927	11.6616	11.3323	9.58534	10.8703	13.7869	12.9293	9.66871	10.371	11.4348	8.85985	10.9841	9.94383	11.1111	11.0627	10.6552	11.7782	10.8201	11.443	10.855	11.6748	7.91827	10.7078	11.3397	11.1857	11.8969	11.0583	10.3674	10.5671	10.1513	10.5642	11.1175	11.3316	11.1499	13.7561	10.4026	9.15076	10.3936	8.78921	10.7899	13.834	10.8363	10.108	10.1994	8.49225	13.479	10.7759	10.284	8.69035	9.46964	11.914	12.7166	12.8276	9.92793	10.2567	13.1426	13.0207	11.3748	11.0763	9.77099	12.9615	11.5069	10.8051	10.9835	11.3083	9.54438	12.2644	9.10826	10.2998	8.76719	11.3061	11.2396	11.1522	12.1724	8.45286	14.4224	11.0562	10.2175	11.2942	8.85643	10.8916	10.883	10.7907	11.5908	12.1176	8.27006	13.0434	14.8913	10.5262	10.671	11.6458	11.0275	7.95012	10.0568	9.68668	12.9372	10.2932	10.7603	12.711	11.0593	9.66871	12.2031	12.113	11.7201	13.0921	10.2209	12.3966	13.8986	10.9646	8.98755	9.97699	9.36326	10.5016	11.7635	8.55804	12.0106	11.1397	11.2201	11.547	12.3628	10.8206	16.1809	12.6159	9.56586	13.2906	10.2322	15.076	9.82369	9.47634	11.4203	10.3809	9.98043	12.3613	10.6578	11.9115	10.4008	9.04549	12.8268	9.47857	11.4283	8.53216	10.831	9.06097	11.4773	10.2894	9.82877	9.55766	13.7223	8.96751	8.86481	11.6131	9.83479	10.1867	11.0647	10.947	8.37199	9.33092	12.5732	12.8032	9.67948	8.74382	10.5247	9.82575	9.66071	10.3017	12.1898	9.63771	9.45389	12.7977	12.393	13.9207	10.9746	11.2959	10.0358	11.0858	8.44045	11.9303	13.6367	12.8196	10.7545	10.0942	10.9259	9.37656	12.0144	12.4803	9.03672	7.51175	9.72366	10.9371	9.72979	13.3612	9.20016	11.5406	11.9814	9.08454	9.19771	10.92	11.9856	12.7364	8.13186	10.2352	13.8859	11.8261	10.8144	10.281	10.6406	14.4746	9.61416	10.2175	11.5379	8.41447	7.95012	9.95376	11.0819	11.9159	9.98071	10.3615	8.15026	13.3096	10.2342	9.13468	8.38716	8.77446	12.4934	7.29646	8.84549	8.31061	12.5781	8.28448	10.416	9.99407	9.86697	10.4534	9.19007	10.7413	10.0639	9.07093	9.37613	8.59768	13.2964	10.9491	9.29278	8.17842	10.4854	8.80316	10.7913	9.2635	9.25006	12.6163	9.434	11.2875	10.1522	9.01764	12.8008	10.8772	11.5063	10.432	10.5493	12.9127	10.5157	10.9911	13.4463	9.0326	11.8148	9.85378	10.3509	11.3444	9.88722	11.5653	11.6188	9.40854	8.12412	9.56358	13.6897	9.01402	11.1618	12.1652	11.4117	11.0391	10.9107	9.69905	12.3873	12.0125	12.0531	10.3887	10.8495	10.1654	11.6703	9.2635	11.0449	11.0187	9.74366	11.6074	10.6513	11.3215	11.2797	11.6068	10.9514	9.89102	10.2175	12.6008	12.5247	11.6986	13.4705	9.15152	10.7075	9.80687	10.7166	13.7723	13.7752	10.2734	10.6912	12.2309	11.4145	12.2671	11.9987	11.2367	10.1126	9.79393	9.79685	8.78333	9.55976	10.569	11.9608	12.7335	10.9414	10.9012	10.8214	10.5205	9.78316	9.51826	10.0545	11.4531	11.2477	12.6772	8.97928	12.4992	12.6935	9.94281	12.0119	10.9462	13.238	10.8855	10.46	12.9588	12.2071	9.97039	12.5711	10.4806	12.0805	11.2059	9.40769	12.2409	10.348	10.57	11.4806	10.3689	10.8334	11.2287	12.4499	12.1165	12.2939	12.419	11.7126	12.1602	11.314	10.1273	11.9219	11.2965	11.6621	11.7446	10.7009	10.9309	11.1933	10.0196	13.4502	10.3265	9.53858	12.051	11.1962	11.6265	10.4863	14.9901	13.5338	11.0389	12.8529	10.2876	12.333	9.97699	8.60955	11.3972	11.1741	11.626	9.90584	10.9112	8.61102	11.6433	10.9971	10.8467	11.4828	9.56052	9.61985	14.1084	10.66	10.2885	10.6376	10.7869	7.39232	13.9291	9.42585	10.8863	10.2322	10.7436	12.299	9.39232	10.0291	10.6375	10.6969	10.1736	10.2704	9.21699	10.3455	11.0635	11.1477	9.36654	10.6007	10.7944	13.6784	11.7264	10.3759	11.1016	10.8227	11.3574	13.6156	9.81458	11.5042	11.4499	11.4046	8.32148	9.76321	10.4575	8.82591	16.2054	12.2001	10.8798	13.6443	9.63172	10.9459	9.10434	8.44253	9.31696	10.2524	11.6322	9.25574	9.1205	8.54419	14.6342	10.7885	9.926	10.664	10.0455	11.8165	9.84031	10.7969	11.9745	10.6182	9.86155	10.2774	10.6006	9.10669	10.6705	11.8971	13.0675	9.38133	9.25621	9.73826	14.2219	10.6012	11.0493	10.0511	12.4043	9.41426	10.2542	13.0594	8.41193	10.9126	11.7894	10.0595	13.226	11.9487	12.244	9.04767	10.9104	8.45943	8.9472	9.31492	10.3952	10.8135	13.819	10.7562	12.2879	10.6747	12.6138	10.9323	9.29875	10.4826	10.6199	10.204	11.2523	9.24389	9.68282	12.1784	11.4454	9.63045	12.412	10.4209	11.861	11.3793	10.9154	12.1377	10.2561	12.9125	10.346	13.7844	8.49225	12.8032	9.50243	10.7368	11.2283	12.7073	9.54052	12.1084	9.78823	11.7438	13.2518	11.2578	11.9814	9.54747	10.5185	11.4727	12.3605	11.8696	9.89421	10.0645	10.8208	11.2593	9.97499	9.12231	10.5034	9.04603	9.60992	9.89951	12.2857	10.9134	12.5985	10.1683	12.1593	12.6772	8.3637	9.60696	9.42396	9.30766	10.5137	10.5116	10.945	10.942	8.72724	9.84015	10.1331	12.3863	9.55267	9.93987	10.1576	10.4748	11.2706	10.4781	13.0264	10.6351	9.83463	9.01123	14.6757	10.6104	11.812	11.1178	12.4488	9.66658	11.1872	10.7592	11.282	11.4469	10.8399	11.487	9.56453	8.31606	11.7852	9.63263	10.0705	12.8587	10.0547	11.3346	12.1825	9.58609	10.3531	9.66267	9.98185	10.6708	10.41	10.9635	10.1711	14.8523	10.7474	11.4129	11.7766	13.5678	11.1363	10.6599	10.2832	10.8356	8.21383	11.4526	9.7949	10.5475	12.9397	11.3512	9.26256	9.44357	12.4992	10.2354	12.1394	11.5343	10.5267	8.05148	10.4508	12.1139	8.40344	9.93251	8.74685	12.5701	11.6881	9.71802	10.0721	13.0209	12.752	9.67331	8.72928	15.6401	7.6575	10.4605	9.29209	10.2524	8.39489	10.1714	9.16591	11.7285	10.6617	8.23793	8.92689	11.656	10.9968	9.14898	12.2677	12.2909	9.60696	10.0504	9.02846	10.4626	9.7039	12.7908	8.77314	12.2239	12.8106	13.4794	10.3328	8.88234	10.968	11.0267	13.6881	11.5005	8.69801	10.7382	10.4585	13.5063	10.2819	11.3499	10.4329	9.60307	10.1319	10.7966	10.4428	10.6166	12.867	9.25739	13.3139	11.3427	13.2095	12.7531	11.3741	10.7362	11.2355	11.7435	12.9967	14.6193	10.6866	12.0853	9.1127	16.2253	11.2494	12.4407	13.3066	11.4251	12.095	12.6148	10.3139	8.27612	10.573	12.4313	12.4336	14.0825	10.7734	11.0034	8.15583	11.5093	13.8696	7.59096	10.1127	10.0027	10.237	12.1005	10.1056	11.2521	11.4063	14.5097	9.69349	10.6257	9.38802	11.7729	11.7402	10.8377	13.3445	8.63009	9.25196	9.3423	10.3164	12.23	10.1041	8.72622	12.6543	9.69296	11.1798	11.1976	9.93796	10.2603	12.3049	8.1127	9.37134	10.6913	12.5468	9.50958	11.3051	12.2389	8.52982	15.683	9.08135	11.6225	10.5872	10.3067	10.5736	8.2937	10.2024	13.6739	10.1495	11.8974	15.4663	14.5894	10.735	10.7202	10.9958	10.9253	13.698	8.86851	10.2	12.4011	11.7249	11.9193	8.87406	11.2294	13.8639	9.10486	13.1111	10.9103	11.7142	11.6056	9.71905	10.2437	11.3469	13.8305	12.1947	10.3293	14.0758	14.5309	10.6223	10.6089	10.6018	11.2888	10.386	10.5644	11.1396	10.8174	10.259	9.87067	9.70563	10.521	12.6505	9.02292	14.4084	9.88325	10.6725	9.01597	12.5124	9.34363	11.0958	11.3162	9.90914	11.7355	10.002	8.6837	10.8903	11.8376	11.1554	9.69679	13.5072	9.9472	11.4404	10.0344	10.6841	10.2863	9.86821	10.1738	11.4255	10.7567	11.7307	10.4664	10.6295	8.89269	13.7985	9.978	8.96723	11.5593	11.6668	9.40621	12.8278	15.2536	9.91752	9.3208	9.08958	11.2247	9.11478	7.9331	13.3605	10.2349	9.00647	12.8793	10.0122	12.8342	10.438	10.1887	10.3854	11.2325	10.3215	11.7825	8.48462	12.3443	8.37069	9.11322	12.7441	12.8084	10.5765	9.54206	13.272	13.2963	10.9958	9.30697	9.52943	11.6535	11.6519	10.8643	12.1441	9.90584	13.1686	9.33092	9.0607	9.36785	12.7685	10.5831	11.0299	9.22473	11.1179	10.3047	9.55516	9.2075	9.90132	9.45018	15.752	13.7465	8.92035	8.3097	9.65033	11.2893	9.29967	12.9744	9.86944	17.3486	12.131	11.2756	13.1719	14.9415	10.037	10.3228	12.218	14.4094	10.9259	11.2554	9.07842	10.5859	12.0771	11.8168	10.4679	10.3223	10.0434	10.7278	10.6348	9.28656	12.3557	10.9969	9.55325	9.53896	13.1425	11.422	14.2525	10.4077	11.0591	10.2041	14.3109	11.25	11.9154	16.168	9.93649	11.6937	11.7657	9.29025	10.147	10.4182	9.81762	14.2176	15.0821	12.629	8.57024	10.1319	9.44439	10.0353	9.55248	11.5385	14.0363	10.8906	10.1358	11.9549	9.07708	12.1709	8.76653	10.9439	11.5256	9.45861	10.2005	11.6312	12.5123	15.2127	10.8807	9.82273	10.7519	9.78169	11.3571	11.3416	11.511	12.267	9.37981	11.9088	11.1798	10.575	10.4839	10.1169	9.25101	8.6844	12.7933	10.9529	14.4557	13.0344	11.1622	10.8761	11.6446	10.0268	9.15152	10.886	10.207	10.0837	8.47897	11.1997	8.72042	11.2239	9.77314	10.2186	10.1047	12.9654	9.85798	11.8631	11.006	11.2192	12.4969	10.673	9.22882	10.3784	9.42836	11.3107	11.0389	10.1356	10.5751	12.0691	11.3252	10.5128	11.074	10.988	9.35777	17.3318	11.2094	9.80445	11.123	11.8533	14.4582	10.8234	8.64854	11.0098	9.62954	8.98499	8.58082	10.5116	14.861	9.31266	10.5622	12.4298	11.4893	10.5852	14.5012	12.5411	9.96723	11.4809	9.07868	9.71218	12.7994	10.7144	13.0117	11.3049	11.1617	10.8561	9.13853	8.51649	9.35535	10.7339	12.045	10.6023	11.0647	13.5656	18.0755	9.09064	9.45389	11.399	12.4697	12.0625	10.2573	11.2283	13.2851	11.2392	8.94515	16.6518	10.9911	10.9534	10.6889	13.1012	9.47776	10.9292	11.4442	9.5155	10.2567	9.34651	10.3008	12.0109	10.8157	15.7636	9.90207	12.2998	12.3689	11.1231	13.2973	9.36326	11.3588	11.4964	11.6505	10.2832	11.3294	10.9601	9.82861	12.3687	11.2727	9.94647	9.71081	8.68475	9.15634	12.7802	13.6106	12.9912	10.9455	10.1005	12.2044	10.0203	14.6707	12.6748	10.3474	10.7534	10.4453	11.2252	10.1122	10.5349	12.4785	12.0227	9.93428	9.10722	10.1196	12.1327	13.4317	10.1667	13.552	9.32733	9.24722	7.69349	11.5856	9.13263	13.0765	9.48261	11.3382	11.5783	8.52826	10.3707	9.08108	8.70908	11.2653	9.13211	12.4806	12.6743	10.1664	13.4228	7.56453	10.1537	12.7852	8.38111	15.2082	11.6755	9.98939	13.217	12.6792	12.0427	10.4386	10.0721	10.4355	8.90207	11.2718	12.7518	9.21675	7.45039	15.18	8.80413	10.4961	10.473	12.724	9.47735	6.66107	11.2564	8.34829	13.0279	9.70874	9.54709	9.61084	11.1353	8.90298	11.9384	10.1962	8.84329	11.2043	14.5762	11.2491	8.63481	12.6785	11.3997	11.0509	9.20237	8.91319	12.0225	12.3917	9.97771	8.85767	10.5407	16.7988	15.5234	9.05148	10.8149	9.89102	9.61581	13.5487	7.76222	11.1215	14.5611	10.6427	9.23697	12.4718	11.3339	9.25432	11.7696	12.6644	10.008	9.64674	12.4456	11.349	10.3761	11.5417	13.0128	11.2794	11.3194	11.5713	10.553	10.2309	10.8024	10.0572	12.5689	10.4193	13.9151	11.272	12.1478	10.5304	14.2616	9.53605	10.9895	10.5804	18.2756	13.1512	10.6775	13.7358	17.7643	9.6027	13.1586	11.1293	9.78316	9.89451	11.4055	11.4058	10.3044	9.48482	11.8159	12.2945	11.6318	14.684	14.8249	12.9221	9.85253	12.0769	10.9507	13.1796	10.6843	10.6652	9.92852	10.5835	9.54496	9.13853	9.43734	14.3173	14.327	12.3223	9.32688	9.72911	10.6	7.90268	12.4203	13.4737	13.432	9.77791	10.85	9.78398	10.0833	10.6746	9.65875	10.7083	10.3383	11.0348	10.354	10.5122	11.7507	12.2091	13.3444	9.39553	13.223	16.7311	12.3512	16.8981	11.5611	14.7318	11.8695	8.1467	14.9639	15.394	9.9507	10.7931	11.1669	11.6269	13.6416	10.6904	10.8006	15.9041	10.0423	11.8232	11.9176	12.0839	13.1244	8.6994	9.80816	8.98499	10.6788	10.4247	13.8361	10.5194	10.7617	9.83731	13.1184	11.3187	11.3966	13.3529	12.5408	15.9441	12.0264	15.1942	12.3383	12.7501	10.6508	10.8026	12.1647	15.9349	12.2593	13.1092	13.4412	11.6029	10.9372	11.8467	11.7298	11.4938	12.9123	10.5267	9.7223	10.7334	12.0934	12.6766	10.1209	11.3625	6.88631	11.6577	9.37374	9.66959	13.5234	11.4525	10.1658	16.172	10.2731	10.1302	8.79701	11.899	9.3936	12.8867	11.3157	9.92704	11.3755	14.6768	11.7255	13.8686	10.2726	12.0627	8.91886	12.3435	11.8525	12.0138	9.57459	9.77676	8.83226	10.0662	12.8541	10.7553	12.3323	8.46761	10.9425	11.1954	9.61416	10.9201	11.5427	10.1041	12.1443	9.3031	10.09	9.61857	8.98157	11.0872	11.4153	11.4327	9.77017	8.87866	10.4073	11.0724	10.5425	10.5328	12.2973	10.0507	15.4151	10.8545	9.01792	9.14797	12.465	7.74551	13.8423	9.08826	12.3391	11.7237	11.0328	16.2895	12.8131	12.6027	10.4948	11.7798	12.2563	10.3736	14.272	11.925	10.6039	11.0744	9.52591	8.04603	10.8819	13.4695	12.3677	10.669	10.4138	10.8153	11.9953	10.9844	11.5057	10.6022	13.4408	9.3403	10.7212	12.9191	12.4421	10.6194	8.43212	8.7286	10.2165	11.0632	10.8104	11.6107	10.0449	9.71733	12.6082	11.0765	11.7476	9.35359	12.5251	8.94251	9.29921	10.3112	12.4149	17.1858	9.01987	12.7348	10.864	12.1701	11.4024	9.86882	10.3283	7.6851	11.5934	11.849	11.4976	12.0207	11.9809	8.89754	9.89421	10.8914	11.1805	9.87175	11.8211	17.0723	13.1327	14.6082	9.79019	10.2604	14.7076	8.9257	13.5622	9.92852	11.1527	12.6854	10.7156	9.31107	13.0763	12.2823	11.2599	11.8275	10.03	10.7569	11.0185	11.1041	13.543	10.6188	9.34141	8.22545	9.89102	9.41891	11.3713	8.30195	12.2191	9.92763	11.6007	8.89996	11.3007	9.92911	11.1303	11.3884	10.9237	10.7975	11.2639	9.87866	10.3665	13.0803	11.7069	15.6289	10.8826	12.3233	11.3078	12.1433	9.60955	10.741	10.7557	13.1464	10.8549	14.7224	14.0306	9.26936	9.12257	12.3946	9.45409	9.99563	11.6385	14.4646	10.7074	13.8772	10.6909	16.3149	9.65231	15.7478	11.1964	11.9103	9.92318	9.57648	12.4476	11.8431	12.5275	12.7869	10.3353	8.77841	9.93811	15.3675	10.9299	8.63045	10.8036	10.4846	13.7842	9.65857	10.8269	10.8768	11.0576	8.83067	11.8915	12.5698	11.9951	9.60066	12.3542	15.1644	9.52435	12.2621	13.0557	9.37873	10.4341	9.28817	10.8517	12.4192	7.89542	10.8993	8.47816	9.48482	8.78234	10.4547	10.7658	11.7279	10.2364	9.65696	14.2409	9.10171	12.9789	11.6518	9.06205	9.60344	9.62899	8.91946	11.4059	12.4558	11.4395	9.91603	10.6628	9.6248	13.9858	10.6589	13.4881	9.33293	8.91707	11.2489	11.6629	8.80413	11.7752	12.2427	9.93752	13.4369	10.0014	9.41553	9.43024	10.8941	10.5771	8.53372	11.0194	11.763	9.26515	9.57308	13.649	9.57724	13.4963	11.5344	12.6506	11.2335	10.0898	11.6583	10.3838	8.73437	10.2533	10.1527	10.8519	9.89542	10.1657	10.0962	10.0692	14.8726	9.8831	11.0585	11.3667	13.3797	12.6771	14.1007	12.045	9.20994	9.71579	10.8342	11.2291	11.7657	12.7539	8.3147	12.2284	9.14134	11.1151	10.3233	14.7095	13.6921	11.17	9.38154	10.5754	10.2783	10.0112	11.2614	9.51254	8.44211	11.4402	9.14822	9.98698	10.5044	9.86	10.1223	11.635	11.019	14.5783	8.8936	9.36785	9.53819	10.4507	11.0183	9.69732	9.73352	10.3747	10.7642	11.7907	10.4345	11.8991	10.1503	11.7144	13.8498	10.7143	12.5626	10.5178	10.5328	8.36763	8.68475	10.9523	9.6844	11.2572	9.49045	11.2274	11.5224	11.1865	9.34651	10.5529	9.47816	11.1504	10.8858	11.2917	11.9777	11.2439	10.6156	11.3631	11.2165	10.6006	11.6228	13.6687	11.391	11.554	12.4542	11.8731	9.36632	11.4503	8.67455	10.6071	10.7412	9.24031	11.9743	10.1036	11.5267	12.3185	10.9053	9.05799	13.7125	12.2414	8.32688	14.8915	9.48965	11.3946	10.3481	9.84549	12.4116	11.479	11.6644	14.4678	9.80977	13.6717	9.29875	11.463	11.0627	14.2697	10.149	10.0058	9.21408	11.8038	9.5691	11.6472	12.7502	11.8627	8.3672	9.41215	13.2951	11.4006	10.0308	9.42794	9.16063	9.32598	9.91154	10.6314	9.1375	11.8056	9.99336	9.52709	8.89815	10.7092	9.32778	10.3683	13.1093	10.4272	10.9055	10.0391	9.80591	9.6591	11.2215	11.4286	11.3216	11.2092	12.5328	10.2031	11.4049	9.99067	11.9616	10.7678	10.5484	9.18165	10.4752	12.0695	13.8108	10.3458	8.56186	10.851	10.1481	10.9156	9.64404	11.1095	11.2915	11.2627	9.33874	10.7996	8.87252	10.6178	11.1277	9.98741	12.6085	10.0395	11.0534	13.2897	14.3248	10.607	8.49506	10.6852	11.8159	11.4082	12.3077	11.6731	13.809	9.77198	10.4691	10.651	9.03727	10.5555	13.4606	10.1807	10.9492	13.7503	10.9143	8.86233	10.7544	9.51452	9.93089	9.47168	11.3696	9.5611	10.1768	11.2912	13.0998	11.492	12.1228	10.318	11.3562	12.4747	10.3272	11.8708	14.2917	10.9071	10.2378	8.93458	11.2232	10.4631	13.1037	11.4325	11.7959	12.459	12.9075	11.1368	11.0933	12.8431	11.8991	13.4094	11.5133	8.5932	10.9377	10.0815	10.1302	9.77	10.75	9.79002	11.5888	9.94222	7.82464	11.5613	9.47877	9.79815	10.1605	10.3314	11.7875	10.2945	11.307	12.5924	8.05094	11.864	9.56986	12.6171	11.1777	10.1845	12.1275	8.94046	14.019	10.4543	11.2527	11.4051	10.6608	16.8765	10.0088	10.8981	15.0899	10.9177	12.3872	14.4031	9.54574	9.91124	12.6086	9.62077	9.23817	8.94983	11.2547	10.493	10.3015	8.75822	9.10538	10.6911	10.8562	9.7211	11.7764	10.1763	7.62278	10.9535	9.0359	11.113	16.7264	9.06097	8.87866	9.10722	11.9406	10.3082	10.5881	9.08268	10.4696	11.2032	11.112	10.3768	8.77149	9.27705	8.76454	12.8736	13.2506	13.005	10.8566	12.43	12.1039	9.92881	10.9824	9.09329	10.0045	8.85985	12.5029	12.5208	12.8916	7.83479	9.33181	9.45204	10.1501	10.4076	10.2176	10.5931	10.6928	13.0311	9.33673	10.7527	9.29301	11.3018	10.0859	13.0313	11.8207	10.1011	10.9914	10.5918	8.36545	11.2008	10.8015	11.3444	10.8895	8.44832	10.3975	9.60789	10.0814	10.7459	10.1211	9.15152	8.51175	12.4063	13.3642	8.88935	10.082	11.4086	9.36216	9.63699	9.55823	10.4425	11.8296	14.0868	8.31606	8.28077	11.6291	10.8262	9.42941	10.0906	8.89148	12.456	11.8241	10.2175	9.41257	8.28216	11.3598	11.1355	10.5475	11.6244	14.1927	10.1986	12.0693	9.35248	10.2662	10.4871	10.8845	10.8919	12.1897	10.6668	9.62077	10.7111	11.2651	11.5808	9.51531	9.30424	11.9807	9.56281	11.4972	11.5067	10.0792	11.7017	13.54	12.5097	10.5582	11.0354	10.5802	11.7964	11.1358	10.9833	10.1096	10.9462	10.5083	10.8299	9.84721	10.4516	11.3208	7.7879	13.5111	12.1697	10.8007	14.5811	12.1834	9.79572	13.8687	9.67066	13.1754	11.3302	9.35579	10.8944	13.8708	9.46148	11.5604	11.1344	11.8343	13.3251	11.9526	11.0105	11.4945	14.6289	12.8702	11.8455	12.9209	11.5108	11.6585	10.6534	10.0713	10.4252	15.0298	10.3772	10.5825	10.2897	9.12851	10.0307	11.2977	10.6283	11.3157	13.91	13.9583	14.6465	9.55055	9.8759	9.00225	8.82114	9.1871	10.4332	10.1338	9.55325	10.3914	11.8815	10.5109	10.674	11.5864	10.6587	10.4702	9.70632	12.2696	12.0692	13.1609	10.0833	11.1677	12.6769	8.95158	10.7678	9.2717	13.0093	8.89482	9.39618	10.949	14.7114	13.437	10.8003	13.0595	14.9655	12.7664	10.1895	14.1687	14.6974	10.1585	11.2908	10.2739	11.5515	11.4343	10.7745	16.1322	10.1546	11.2966	10.0657	9.86047	12.0191	11.2393	9.66213	13.5214	11.9912	13.5116	11.7894	12.2878	8.29048	9.67596	9.08135	8.76022	11.7698	9.23673	11.2792	8.98328	12.2995	9.99704	10.9578	10.8033	12.1863	11.2901	12.027	16.2143	9.27752	15.9853	8.67313	8.83384	11.0607	8.92481	9.60381	12.7693	9.58946	10.1601	10.5881	11.0759	8.54844	13.0206	12.4991	11.2819	10.1914	10.7848	9.74046	11.0576	9.5904	11.2765	11.0208	9.32553	12.9642	10.5075	11.8052	12.3155	10.431	11.4082	11.467	11.3933	11.5586	11.4496	12.2419	11.5779	12.3326	12.2962	11.1673	8.46434	10.4876	11.2043	12.8871	11.7157	10.9735	10.7361	13.736	9.85237	11.8708	10.5976	12.7081	10.2531	11.6517	10.8799	10.6015	10.3568	8.3837	9.23793	12.9023	9.08746	14.2952	9.92644	13.3888	8.8458	12.8859	12.3658	11.1816	9.61967	11.4399	8.68335	11.1456	8.88722	11.7181	15.1438	9.66107	11.6238	12.5007	10.961	13.2361	10.9966	12.4376	11.3125	10.6743	13.3412	10.0265	12.176	11.1566	9.12645	12.581	11.6315	10.982	12.2529	11.1463	10.9066	11.7134	10.2982	11.936	10.767	13.9452	12.5361	10.7214	12.0549	15.3131	10.3836	9.71716	13.1307	11.7821	10.5388	12.2382	10.7476	15.4532	13.5862	14.0347	12.061	10.6926	8.57213	9.78513	7.6851	11.8065	8.69523	16.1063	7.99152	9.73285	9.41066	7.17393	10.0211	8.3966	16.6925	8.0433	11.7902	7.79831	11.3744	12.2881	12.6972	9.61195	9.30081	11.789	12.9169	7.39746	9.48724	11.395	13.8171	9.23554	10.9546	9.30401	9.56148	8.92035	6.96809	9.08852	9.06286	11.1997	10.7029	6.84298	14.6672	10.0666	9.61545	8.19967	8.87036	10.4424	15.5344	11.8481	10.3991	11.0665	10.1981	9.71922	9.53993	10.1902	11.6769	10.3868	9.82559	9.07601	11.0147	11.3541	14.4651	8.48301	10.9224	10.3489	8.67455	10.7767	11.4851	12.5985	13.158	10.7551	10.4124	9.81458	13.0081	14.6114	9.77479	10.9321	10.7334	12.033	11.0853	11.7748	10.5804	10.5631	11.1543	9.6648	9.89482	10.1586	10.8728	11.136	9.42038	11.2328	10.6606	10.0935	8.90207	12.0768	11.6299	17.4607	9.69366	10.9661	11.106	11.5451	12.1509	12.2495	10.4997	11.4499	12.11	8.38414	9.95652	10.2217	9.9202	9.10983	9.64259	13.3623	8.51017	13.1088	9.25172	9.11348	12.6792	9.84188	11.4765	13.455	8.86233	9.38694	10.1487	9.98285	9.26983	9.62607	10.5525	8.81442	10.5262	10.3642	9.6726	9.36041	8.51491	10.8292	9.93752	9.11816	15.9072	10.906	8.76255	8.19574	9.22376	8.63154	10.6503	10.5408	9.10591	10.7845	11.2216	8.74987	10.5531	9.21456	14.1087	10.3004	10.4077	11.8597	9.37547	10.2748	11.5638	7.94778	12.2776	9.17792	7.96174	9.48341	11.4628	7.46271	10.1365	13.1145	8.44253	7.70943	9.9263	10.6184	10.1041	7.5157	9.71201	10.1111	10.2304	10.5961	8.23793	9.83652	13.0365	12.7962	9.87636	9.84204	10.1064	10.5135	11.3885	6.13545	11.5815	8.35226	11.244	10.593	10.6832	11.0227	10.0547	11.7326	9.78545	9.60103	10.0606	7.45204	11.8895	11.4905	10.6568	9.35469	9.18809	10.7189	12.1608	11.7272	9.63862	11.2802	9.43962	9.00113	10.632	11.6863	10.1621	11.7596	9.59395	11.179	12.0223	11.1717	12.148	13.7557	9.4271	10.6968	9.75522	9.26772	11.0664	9.46659	11.543	9.35028	12.3476	9.2353	10.1473	10.466	8.64313	12.2169	10.6275	11.2708	8.02459	10.6111	9.1192	10.2932	8.9431	10.1466	10.832	9.71596	10.8374	8.68054	10.9489	9.2427	10.7803	12.5204	11.1655	12.3317	10.4181	9.06797	11.2848	11.685	9.91154	9.60936	11.3991	8.8802	9.67278	10.7481	10.6502	12.8855	10.4916	9.29462	13.6321	9.48824	8.52982	13.3027	7.82337	7.49745	10.2077	10.0823	9.6954	7.32103	10.825	9.07119	11.585	12.3134	10.7464	12.0532	12.7565	10.6069	8.44501	10.5962	9.92689	11.5981	10.7032	9.42878	9.83305	9.50402	10.9006	10.3506	8.2293	10.7893	10.2154	11.4794	11.9178	11.0616	9.58214	10.4425	11.9207	9.24103	12.6743	10.5028	8.3672	12.8563	10.2999	11.1959	8.89573	10.7529	9.35226	14.4517	10.0526	8.27193	8.2148	10.234	11.1491	10.3794	9.09249	8.58684	13.2853	9.39767	9.86171	9.47735	11.8374	11.5726	11.113	9.26866	11.6049	9.97441	11.4646	11.1441	10.5511	11.7518	9.3936	9.44543	13.958	10.6001	12.7841	13.8064	13.3143	11.0302	10.5954	9.20016	12.0126	8.80574	12.6352	10.1357	9.59134	8.91946	9.85627	9.00422	12.6093	10.9652	12.8716	8.04385	10.3142	9.79977	16.084	10.4902	11.2584	11.1358	8.89875	9.87406	9.9263	7.79051	9.33338	9.20848	12.0048	10.6579	8.56148	9.73606	12.851	11.4689	9.3878	9.22665	9.45594	9.09461	9.53177	10.4321	8.08428	8.8275	11.5793	9.71545	8.83099	11.5424	9.10774	9.9928	9.13031	10.4037	9.44501	15.7668	8.04275	12.8015	8.03562	8.27473	9.80961	8.90959	9.88173	12.912	10.392	8.89118	11.4832	10.6074	9.65642	12.4005	9.68159	10.6393	9.55555	12.986	12.8634	9.23577	11.7399	10.8227	9.51333	11.0905	12.8686	13.6318	11.7135	11.3314	10.3007	12.7389	9.85284	10.1815	10.2817	10.5404	13.5896	10.5883	8.65964	12.5011	14.1148	10.6956	9.98028	11.5461	9.57592	13.2825	9.92139	12.1061	10.1401	9.59824	11.3285	7.6858	10.8319	11.4255	9.1871	13.3297	10.6196	15.3753	11.1418	11.5802	14.3494	11.9899	11.7374	11.6519	8.44087	11.7671	11.0189	13.291	10.1924	10.2018	11.0232	9.26468	11.1226	10.1186	12.5571	8.84674	11.2968	9.34651	9.42585	10.605	10.3887	12.0065	11.7692	11.5352	13.0488	14.5067	10.3436	9.52806	10.4912	12.3901	10.6182	11.2871	10.7815	10.671	11.2046	13.8215	10.4764	13.0383	9.0129	8.886	10.3743	8.60474	15.4389	10.9251	11.8184	9.63807	11.2556	10.1682	13.2144	8.32553	10.6406	9.69575	10.1085	9.84956	9.25125	9.8662	9.34452	9.54129	9.13314	7.90809	12.0124	13.243	11.8625	10.864	11.3484	12.1701	16.2882	9.37895	12.4522	8.87406	8.43921	11.0267	8.99803	12.3839	12.2011	10.3292	14.5452	10.1174	11.7042	13.1315	10.0645	10.0795	12.2697	11.0227	10.3024	10.11	10.2531	8.83637	10.2286	11.1223	12.2225	13.6353	16.3853	8.40344	8.62863	12.4865	8.63009	9.17393	10.5345	8.2738	9.73352	10.5062	11.9401	11.248	9.82496	10.0733	8.41193	10.3078	8.91618	7.95128	12.3913	11.8479	11.6867	9.97499	8.48099	7.732	10.1288	10.5808	11.9906	9.92555	10.4463	8.52552	10.6435	9.87943	12.362	9.37243	11.9392	9.596	8.6837	9.69017	12.14	8.99095	8.53372	9.77693	10.611	12.0185	13.1711	11.3787	12.5431	10.4605	9.73149	10.4573	13.865	9.1393	11.2216	12.9465	13.1012	12.1728	14.9186	13.0168	13.485	12.7984	11.9853	11.6246	10.8616	11.8186	13.5969	11.5492	11.3773	14.7165	11.8757	13.5669	13.0438	12.4656	12.9633	11.3131	12.8494	11.8317	10.461	9.74786	9.92422	14.1819	12.4586	11.4383	12.1871	13.3336	10.4176	14.0971	11.9006	13.5865	15.4597	11.9357	10.5521	14.3092	10.2982	10.7882	10.6142	13.4621	13.223	12.4762	11.4725	12.1852	10.5688	8.53993	9.7096	10.0975	11.6998	9.56148	12.2988	9.75272	12.8201	9.53099	13.0399	11.328	14.6482	10.6502	9.88493	9.26256	13.8954	10.1989	11.912	14.8565	11.5582	9.55861	10.6213	11.8394	9.72059	9.57497	11.7785	12.3135	10.8664	11.6184	11.576	13.3293	11.6788	10.1638	10.5868	12.407	10.418	10.8018	10.4837	9.72178	10.2456	11.5685	11.5612	12.1914	10.281	11.8416	10.9446	11.0249	11.8545	11.1496	11.3791	11.3478	14.4399	13.1624	11.5443	10.9443	10.5459	12.8182	11.2587	12.9422	9.05393	11.625	14.3736	13.5505	11.5039	10.3685	10.4334	15.7795	11.543	12.9376	13.222	12.1783	11.2967	11.7843	11.9654	11.5772	10.6769	9.36501	9.67349	8.89966	8.25077	11.5204	10.7154	12.8801	10.2556	9.87498	9.73183	8.47816	12.0829	11.2305	12.7604	10.6928	9.19032	8.61949	10.2699	9.67066	10.8318	8.16491	12.2935	11.1482	10.1644	11.3765	9.47594	8.12619	9.24816	12.563	11.5698	11.1501	8.98043	8.98356	12.0981	8.82177	9.38543	8.72554	9.20139	8.53838	9.64079	10.8599	11.7918	11.8903	9.3733	10.7221	9.43003	10.0798	11.7062	10.2126	9.83842	8.09434	10.0708	16.0895	14.2151	11.7133	7.69905	8.29186	11.9596	9.56415	12.3112	8.6865	9.43379	7.99209	9.76105	11.0017	12.28	7.79246	11.6096	9.54052	10.4651	9.50997	9.54747	8.77281	9.77165	9.0045	8.00955	9.16917	7.98641	12.8357	11.1581	8.8392	8.76454	10.2682	8.26115	8.633	9.51983	9.95114	9.96665	9.73623	7.6125	12.079	13.2437	9.81938	15.8363	9.78333	8.31606	13.7734	12.3634	11.2962	11.8462	10.3768	11.028	12.5673	14.2365	10.2051	10.6572	11.9034	8.70977	10.166	10.5721	10.8998	12.1688	10.3895	10.4503	9.88737	8.47816	7.95652	8.25974	9.59507	13.6407	10.5933	9.54168	10.1307	10.4108	10.9279	10.9036	11.6338	8.17842	8.42626	8.71184	15.3721	10.0743	12.0748	9.64692	8.2937	11.0095	11.7199	10.038	12.3825	8.54419	11.846	12.304	9.70079	17.1676	10.7662	10.0433	12.1278	13.1048	9.02015	10.591	10.1667	13.7347	7.86357	9.68825	12.1339	12.3485	10.1204	8.80703	14.61	11.7643	12.8534	12.9239	12.4866	9.40982	10.0276	9.78888	10.5752	13.1864	10.5981	13.0248	8.56682	12.0559	10.3476	9.24888	9.65464	10.6649	12.0028	11.431	11.6065	10.3801	9.82369	11.8159	9.78251	15.5859	12.1718	11.763	9.7502	12.7915	9.17642	10.9848	11.5835	12.1517	12.012	12.5429	10.5286	13.3242	10.6041	11.057	10.2695	10.3887	9.93133	11.2082	13.3611	11.2802	9.16541	12.4223	12.2308	12.7546	9.77396	11.9654	13.1664	11.9712	11.9698	11.0199	12.3543	12.0879	9.6077	12.3891	14.8791	10.3508	10.3206	14.0124	12.8276	10.557	10.8847	10.864	12.1823	12.098	16.6782	11.7714	6.93546	10.0991	9.28378	10.7059	9.71218	10.4228	11.7243	9.61618	11.4649	9.27938	13.739	11.0154	9.94046	12.3952	9.4446	11.6973	9.1192	10.9669	14.7104	12.3107	13.0547	9.88996	9.95114	8.57667	10.7232	13.8609	15.2795	9.60084	9.73047	11.6399	12.6745	9.55325	11.431	8.31424	9.66959	8.93281	13.91	10.4175	10.2912	11.3587	12.8742	10.2345	9.75739	9.56758	10.2263	9.18884	10.3423	14.5708	9.47715	9.93133	12.7957	12.5859	8.6865	10.8353	7.63009	11.3855	8.64024	11.5308	9.93162	10.6252	11.3376	8.55766	13.5112	11.537	11.4393	9.42438	10.0623	10.6915	12.0996	8.67243	13.206	10.8398	9.98142	10.7084	9.73505	8.49346	12.1277	10.1522	10.3378	9.25456	11.697	11.9954	9.80591	7.93664	8.92214	10.0369	11.2487	7.89178	8.66569	8.84455	10.2764	10.4532	9.49586	10.0688	9.02154	10.4621	13.0261	12.3363	9.66853	8.69244	9.82082	11.8125	9.07735	11.6902	9.98797	8.55344	14.6966	12.7197	8.296	11.5759	9.79246	11.5132	9.90147	12.6771	11.7076	9.92303	10.2536	11.3925	8.6125	8.96058	11.4107	10.5143	8.86728	9.72758	10.3154	11.4849	11.8219	8.8586	10.7949	10.5807	8.78333	10.6242	9.2884	12.65	11.9855	10.8894	11.6104	9.52943	10.2065	11.3174	10.4202	9.87882	8.48543	10.6121	11.6137	12.6266	11.1612	11.0161	8.58496	13.1722	11.7684	10.8356	12.3683	11.4804	9.49045	12.0478	10.8135	9.86093	9.31288	7.37851	10.1601	11.1031	9.34939	10.6838	12.7431	15.0955	8.51254	10.9088	10.2148	8.62205	10.6192	8.47695	12.279	8.13031	11.4349	12.5952	9.95725	8.80961	12.4873	9.76537	9.78709	10.0434	9.53683	11.2722	12.5148	11.2166	12.8624	11.7634	9.98043	8.03452	10.579	8.59842	8.14771	10.9545	8.6994	9.08055	7.85362	11.9185	9.96895	13.7449	10.0308	11.0415	11.2584	8.9847	8.82146	8.72076	8.59059	11.6239	9.87006	8.88417	9.20945	12.3535	9.57667	10.5109	8.10434	9.41954	9.76055	9.11087	9.96261	10.6647	11.6159	9.96766	10.5461	12.2711	11.2162	8.99661	11.0611	9.77462	15.1362	8.82177	10.3918	12.7251	10.733	11.1239	12.0816	11.3047	11.2035	8.90056	9.34119	8.86821	8.08693	9.26256	8.97785	11.3517	8.62936	11.4239	11.2952	9.41785	11.9948	10.5089	11.6019	12.1531	9.97484	11.0653	10.4075	10.3365	9.44336	11.9928	9.10774	9.85736	10.4464	9.05961	12.7608	9.51609	10.457	9.3837	12.8213	14.0794	8.42962	11.3777	9.89679	11.239	8.53799	10.5884	10.7339	10.1896	9.92006	12.6164	8.52317	10.6047	8.84674	9.35975	12.1959	10.2324	6.27612	11.8638	11.3507	9.30583	11.353	10.3804	10.5698	13.2018	9.78807	10.2195	8.67842	8.53411	9.54516	15.8305	7.80025	9.88874	8.89269	8.20555	9.32935	12.01	14.3685	9.55171	11.2911	11.1784	9.25456	10.2533	16.294	11.4287	9.27589	9.12283	9.16541	12.5529	10.9396	11.9122	10.9803	12.5411	9.4814	9.50343	8.86728	8.31786	9.95623	11.8481	9.05555	9.65642	11.5645	9.15152	8.26866	9.67472	9.18537	9.23122	11.1729	10.0107	11.4942	10.9261	8.52239	9.82544	11.5331	10.2888	12.1716	13.2458	8.53411	9.6851	10.4445	11.4163	7.90388	11.1548	10.2654	9.92644	10.4156	9.74685	10.7741	10.1231	9.64187	12.1117	8.92273	14.4745	8.8173	8.71631	10.2694	12.7786	9.89072	11.9134	10.114	13.754	9.17468	11.3417	15.422	10.587	14.8032	10.3494	10.5343	8.35094	10.263	8.83131	11.3605	10.236	11.686	9.17393	10.7241	11.9155	11.3451	10.8034	12.8985	12.6071	11.1707	9.36698	10.6663	11.8604	9.60881	11.646	11.1968	11.6483	13.8238	12.4861	10.1667	8.87129	10.2369	10.4342	10.4546	11.1143	10.0112	11.2949	10.9954	9.49205	10.3407	10.3085	9.93	9.91976	10.1041	10.8273	11.0377	11.3074	13.494	8.92689	9.43754	10.505	10.2489	12.111	9.47269	11.6558	12.9548	11.2458	13.1092	9.29347	11.3787	15.6868	9.99053	13.4567	8.1918	11.1299	10.7627	10.4912	14.3638	9.76752	8.67772	10.4756	12.3955	11.8253	11.9433	12.3547	12.5025	10.2019	8.95041	11.0835	10.7002	9.77873	12.2607	10.7683	10.6595	8.86944	9.23721	9.50581	11.1306	9.07307	12.7419	11.097	10.2138	11.8744	11.1607	9.05039	11.4416	10.1815	8.98385	10.8089	12.3283	11.9292	10.4626	8.88203	10.2765	13.196	13.0732	8.78725	9.37699	10.5973	8.73843	8.52239	10.48	9.43108	9.20775	10.2554	9.62936	10.4306	12.5978	9.51333	11.0222	9	10.8409	10.4812	8.87958	9.23649	10.3665	8.26913	9.05961	9.44357	12.8053	10.2088	11.2517	11.371	10.543	11.1716	11.0135	8.91079	9.77561	10.9555	13.0783	10.3462	9.46189	12.1724	12.9098	9.78774	10.0421	10.8534	9.44501	12.7713	9.69174	12.472	10.3481	10.9211	8.38888	9.18933	12.0933	9.67701	8.51885	12.4771	12.6204	11.1041	10.8332	9.63934	11.7464	11.0276	10.5752	9.45265	10.1503	11.4012	13.4069	10.1594	14.8788	14.2131	8.33807	9.93531	11.7202	9.08375	12.144	7.61029	11.6121	13.2132	13.4221	9.16516	10.7474	11.3844	10.8289	9.66516	10.7289	10.931	8.65284	10.3563	13.4738	9.18339	10.2635	11.1035	10.6975	12.167	9.14083	9.55478	10.6591	9.4132	10.2856	10.6875	9.52513	8.58984	9.97542	11.0674	12.3833	9.33584	8.08055	11.3263	8.74853	11.0375	9.78611	9.28332	16.2549	14.2843	16.7689	9.56033	8.9747	11.7793	8.14975	11.535	8.39103	9.76868	11.1461	8.37287	10.0411	11.0689	8.99152	14.401	10.1664	11.1195	9.38046	9.66409	9.57856	10.2491	12.1964	8.26772	9.0523	9.84987	10.2636	9.40514	12.1058	10.8871	9.47776	10.2909	12.9076	10.159	10.4044	10.6652	10.1571	12.6623	10.0363	8.40684	10.6138	8.78398	8.80155	9.90989	9.57592	10.8911	9.78185	8.6872	9.53858	8.41785	9.25574	10.1459	10.2929	10.0584	9.24365	9.88463	9.68965	8.91229	10.4424	9.41996	10.6923	10.0541	9.0268	9.53314	11.2063	10.0086	8.27659	9.02652	8.71046	14.3536	12.8713	10.0112	11.4372	10.1508	10.1322	12.2304	14.0385	13.1657	13.511	13.683	10.7031	9.80961	10.5131	9.93251	11.9136	10.4092	10.1513	11.2247	9.22159	10.6827	10.5691	11.0785	9.03782	10.7237	9.72247	13.2351	10.842	9.32396	12.4348	10.4846	10.3146	10.8909	10.6704	10.459	10.8485	9.52826	11.6292	12.0037	10.1764	10.4507	11.4669	12.3057	10.5411	10.1039	9.6101	12.2465	11.3741	9.85284	9.98257	10.5343	12.3376	12.9494	11.0395	9.73013	12.4404	10.5328	8.86604	11.2257	9.25974	13.8809	13.8938	10.4675	11.7216	13.9145	9.84627	10.4748	10.0654	10.5403	11.2303	12.7977	10.15	11.5351	12.0037	11.2796	11.5406	10.4812	11.6369	11.526	11.3474	11.3205	9.75087	10.3769	9.38543	15.4366	13.5306	10.1333	9.92748	10.7716	9.08561	12.6011	11.6548	12.5052	11.5241	10.7584	10.2171	11.5298	9.63988	10.9692	10.733	11.6285	10.5627	10.9548	12.8739	10.2457	9.48281	10.7357	9.62553	9.47086	13.0201	8.75756	10.2536	9.75989	9.49426	14.248	9.84565	9.97985	17.1188	13.975	10.422	8.90869	11.0953	10.0808	10.5776	8.88722	10.6181	12.1588	9.08215	8.93074	11.8954	9.9629	11.2607	11.0356	12.7457	11.7245	14.8201	14.8727	9.55842	9.60307	10.3034	10.7977	8.9867	9.75288	8.97957	15.0186	16.3344	8.42501	8.35182	14.6629	10.4421	9.88966	10.1611	10.1434	10.8453	10.0515	10.0975	10.5736	10.4169	10.3406	12.1027	12.7923	9.96015	8.51452	11.7303	13.5328	13.8863	10.1635	10.5746	8.47695	10.6851	8.92035	8.32688	9.79766	9.93192	9.3403	9.81218	11.8889	9.82257	10.5555	10.1111	8.84455	9.15911	11.3648	8.76321	9.53547	9.38414	10.8323	10.9669	10.0665	12.5004	9.60028	16.185	12.8306	15.0163	8.71493	12.2559	8.89057	15.7501	14.5931	12.912	11.3612	10.061	10.2962	12.5959	12.8904	10.2541	14.1246	9.84329	14.6136	11.9981	10.7437	11.2761	13.6503	9.95114	11.1322	11.409	15.2153	11.8325	11.7408	9.981	11.4057	11.9789	10.1522	10.5499	10.5694	13.6814	11.1884	11.485	9.50164	12.2705	8.27612	12.6199	12.3123	15.9709	12.8522	9.33517	8.09434	13.2281	9.97341	10.7826	9.5795	11.4342	10.6931	10.2788	10.5122	11.699	9.16264	12.4232	7.8009	8.97957	12.8825	8.99859	11.0423	15.5292	10.655	10.0961	10.4119	10.8372	11.2339	13.4152	12.5102	15.1051	10.7339	10.1577	16.2399	12.6072	10.4652	13.434	10.8315	13.0842	13.3564	12.3904	12.0248	10.9134	13.5604	10.5132	14.2184	11.0603	12.5515	13.7108	16.4607	14.4581	11.5344	10.624	11.7266	10.8311	9.10381	17.2217	12.9622	10.1244	9.65284	16.3686	11.3492	12.4129	11.4253	9.17991	10.571	11.9907	9.34541	8.41278	11.472	8.36413	8.77808	10.5632	9.18982	10.0814	9.69244	17.9477	10.6984	9.80784	11.8485	14.3617	9.78021	9.70061	15.8953	14.9547	16.736	8.8857	8.55036	11.7279	8.78463	9.56758	12.5761	7.80607	11.4255	14.7761	8.08002	14.2042	8.93958	10.1403	12.4638	9.34296	10.9044	8.37069	8.49185	13.2409	15.3536	10.6005	9.06878	11.4333	8.81986	7.97212	7.96578	16.3216	11.2387	10.3176	13.8257	11.5028	10.5789	10.7768	10.7503	13.0126	10.3552	10.9105	9.23386	11.8499	8.6471	10.2264	13.1506	10.7707	8.47371	12.4008	10.0274	13.0962	10.6815	11.5519	13.7115	13.5177	9.88798	11.4083	8.61471	9.56624	13.9578	9.46495	8.37112	9.5744	7.08321	13.023	11.701	8.66569	9.37721	13.6705	9.55995	18.4338	16.8224	9.51885	11.7794	10.7854	13.8289	9.72826	10.4368	10.8975	8.6994	10.4496	13.0773	15.9845	16.2392	10.4807	11.1108	11.8583	10.8967	15.0151	9.98911	10.3563	11.7583	14.9368	9.56491	11.6704	15.4238	16.7135	10.496	10.3493	12.9699	10.1231	11.3119	10.43	9.72195	13.3154	15.2428	10.6654	11.657	11.023	10.0261	11.7812	9.69523	11.8931	11.7427	8.69801	10.1644	12.6293	13.3429	9.15482	9.82972	12.332	11.0243	10.3782	10.621	9.10538	12.2171	11.343	13.095	14.7495	9.3336	6.81634	12.7098	11.0526	12.3893	15.48	11.9781	12.6638	8.66178	9.72622	9.87805	12.7957	11.268	10.7757	9.36326	11.7951	11.2866	17.3176	16.5123	12.9739	15.1073	12.9147	14.0199	9.92526	11.7235	16.6343	8.49625	9.76818	13.8701	10.4521	16.8676	10.6787	9.8779	13.0118	10.1175	12.8257	10.693	10.711	11.5594	14.9302	12.7202	9.82766	12.4276	10.3387	9.16917	10.7104	11.122	9.38974	13.4565	10.1929	9.93029	12.2685	9.79604	11.0837	10.5582	9.05555	11.0023	12.4966	17.2471	13.6145	12.8278	8.92896	15.0978	11.8603	9.73437	14.1166	14.0745	11.2803	16.4223	13.181	8.63699	9.12076	9.78382	10.9677	13.7789	9.19648	10.559	10.8935	12.4248	13.1449	11.0474	7.67172	11.846	11.8878	15.5439	10.9971	7.61102	10.6186	11.0017	11.302	16.5658	11.514	13.0331	12.9377	10.9163	10.1007	10.525	12.3503	10.7223	10.8825	10.0105	9.99774	15.5296	12.9164	15.4972	10.1995	10.594	11.795	12.9681	12.284	10.7679	10.5979	13.0477	9.13981	9.63807	13.0438	9.85907	10.9417	10.7402	12.2381	8.84078	13.04	9.65517	7.91528	12.6054	11.3529	15.1941	8.93929	12.9734	11.1864	12.4279	13.045	11.5518	12.33	11.4825	10.5715	9.42564	14.7975	12.7714	13.9896	9.3516	9.37308	11.3652	17.1577	10.5638	12.2938	12.7802	10.0024	10.7574	12.5132	7.90989	9.03837	11.3796	10.5761	9.92139	8.59619	10.6826	15.2651	10.6936	14.6206	14.4136	13.6651	9.38284	7.69905	8.90689	10.6234	9.44832	14.8903	10.0625	10.7681	15.8081	9.09144	11.3669	14.1829	9.24079	13.9577	12.1402	11.1742	8.98385	9.17966	13.2884	9.22906	13.2846	10.0733	11.8626	9.68808	11.0204	11.1306	12.1604	12.1692	11.6658	11.5972	10.1186	10.9838	8.61213	13.6123	7.66676	11.8863	11.5154	11.7892	12.3224	11.3531	11.2856	10.3889	12.655	10.6299	12.8849	15.2817	12.7552	9.16038	12.4968	10.5278	11.3691	10.1333	13.1719	10.0069	14.4667	11.762	10.8066	8.58946	13.634	11.7297	9.51412	9.11634	10.7819	13.7863	11.0746	7.83162	9.34784	13.8203	8.00675	8.49506	11.7947	7.1918	9.33427	8.00955	12.0005	11.5889	8.44956	11.0015	6.86047	14.282	13.177	6.43796	12.7946	15.2737	14.4477	9.74534	8.32823	10.2337	7.70044	9.02818	13.9027	8.44045	11.7381	15.4374	12.441	12.0794	11.6325	11.1551	12.2442	11.8291	12.2981	10.5258	13.3486	10.6593	10.1582	11.0596	11.2878	12.9554	11.0296	13.9093	11.3845	11.8539	14.2548	13.4229	11.1689	10.8496	11.9129	11.0162	12.0664	13.3068	10.4121	12.9287	11.456	12.5981	14.0592	10.9003	11.6455	8.33628	12.9631	8.71287	16.1271	13.1517	15.1524	9.42522	11.4555	14.4423	11.268	15.8242	10.9413	11.3451	10.1	10.3328	10.1633	9.34629	9.44812	8.2148	10.2327	11.153	11.3497	14.019	12.7142	10.3059	14.7027	10.3064	9.72656	9.67966	10.543	10.5847	12.7868	10.478	9.49705	10.7603	10.254	11.4704	11.314	9.76603	9.56872	9.37569	11.6118	9.32305	12.8287	11.0222	8.2446	10.4222	10.4625	10.3918	12.5044	9.04521	9.23721	7.88753	8.81986	9.13134	8.1639	10.0426	11.9843	10.1514	10.9477	15.5457	10.6129	10.7154	10.233	7.3637	9.27543	13.2793	11.1138	13.7345	10.6646	9.71029	10.2595	9.38003	11.1148	9.62278	10.6945	11.496	11.7693	10.5108	8.8141	8.02237	9.6907	12.9305	11.668	9.69174	11.5365	9.30857	10.1788	8.42417	9.85611	14.8353	10.5863	9.34052	11.2525	11.0121	15.1033	8.37895	8.65392	10.561	10.5704	14.8046	15.7416	9.89936	15.4456	8.60955	13.3344	10.0235	7.95536	10.3755	8.95797	9.10093	8.35843	12.0247	8.11322	9.68282	9.93723	8.40216	8.36107	9.14822	13.1854	15.4432	11.191	13.0806	16.1252	13.2624	14.7117	12.3492	8.75054	16.0232	10.9828	17.0239	13.9935	18.1299	10.1401	14.9218	8.48543	11.7851	12.0095	11.097	9.98342	11.0673	12.3344	9.29347	9.95667	8.66356	12.0625	10.5973	11.9177	11.8579	11.5357	9.19771	12.8141	9.35777	12.6144	13.1451	10.3121	9.6101	13.6924	9.07762	8.92095	8.7046	13.4497	10.7082	7.69766	9.02735	11.8548	9.03782	10.8798	9.96881	10.1268	9.92881	8.73978	14.0666	12.0667	12.6465	11.0375	8.00225	13.1199	11.0505	8.16942	13.8603	10.9604	11.7623	10.9651	11.0674	10.4128	13.7013	9.17767	8.76188	8.72451	10.2586	9.38651	7.67313	9.37569	14.3102	12.6813	13.2309	9.82639	10.7843	10.1988	9.70926	11.2742	9.69575	11.8125	12.3648	10.6791	12.4778	7.42459	7.9571	8.4623	11.9202	8.61397	7.63517	13.238	9.94427	11.7913	8.39575	11.8028	10.9268	13.8664	12.912	9.35667	17.3415	11.438	10.0803	10.515	9.35777	9.42773	13.2405	13.8714	11.6739	10.0764	10.1897	13.2617	11.0597	13.1018	13.8095	9.73115	16.8583	9.52121	10.9773	10.9085	10.2711	11.5294	9.5744	9.63372	10.9592	9.29025	11.5479	9.24484	12.288	10.541	13.7076	8.45984	10.5109	10.9702	9.55171	8.53099	10.892	11.61	8.79019	9.82687	11.3374	8.17542	10.821	11.3981	12.3267	10.3285	14.1221	10.4715	11.9266	11.5887	12.6065	15.4352	8.41193	12.8564	9.75806	9.07948	10.0448	10.6835	10.1328	15.7195	12.4339	12.6025	13.118	10.8513	10.6673	10.0338	9.56358	10.9944	9.71287	10.5039	13.6278	9.898	11.9291	14.5413	12.7183	11.2857	7.74214	9.83873	8.73775	10.193	10.3115	17.6702	12.7737	10.3141	11.959	14.248	7.72656	11.9607	8.05961	9.49586	11.6714	11.4058	13.8204	8.95739	8.85518	13.0778	10.2477	17.8894	10.9677	9.00338	13.6285	15.1672	9.14898	11.9632	11.2747	10.6007	10.9502	11.9418	14.5316	9.47735	10.9745	10.0823	11.6502	15.0573	12.6639	10.5411	14.4982	9.0523	10.8195	9.30515	12.0006	11.2465	10.8388	9.38111	13.1589	14.701	10.7752	10.791	7.75087	10.9199	11.1355	8.10696	10.8374	10.6701	14.1194	8.00225	13.48	12.6002	9.79604	12.897	14.0543	9.53935	9.61618	10.0849	9.32012	10.7823	14.3738	10.5554	10.9346	13.6092	13.7861	10.4015	15.0099	9.37047	13.9862	10.493	12.681	14.7006	12.4606	12.1893	9.45594	11.6567	9.91064	13.334	9.66995	10.198	11.8835	11.12	9.86388	10.4857	9.92481	12.9639	11.2204	7.34518	7.6879	11.3488	13.9343	9.86682	7.85922	10.302	12.1293	10.9254	11.2301	8.9384	10.5582	10.9514	9.77824	11.4984	12.5582	11.3758	10.2475	9.91274	10.0748	9.7046	10.4472	10.0967	13.0884	9.93192	9.73335	10.4769	12.1921	10.0593	9.46332	14.1662	15.3048	9.60381	9.19869	11.2748	11.5765	12.575	10.3402	10.7105	10.1585	10.958	9.35447	12.6596	11.5175	14.3562	9.32508	12.6716	9.85097	13.7847	11.3839	11.3811	9.60807	13.5631	10.7944	8.46679	9.76255	10.2606	10.4578	8.70494	9.75622	9.44894	10.3756	6.49506	11.6525	8.79051	10.0921	8.59096	11.7331	9.27589	15.272	10.038	9.27845	14.5032	10.6301	9.77545	13.0171	10.7202	11.9024	11.4631	9.68703	9.73268	10.2946	11.2146	10.3261	11.7731	11.1358	10.3249	10.6446	8.77808	10.0606	12.0915	12.3157	9.16616	13.5978	13.8375	17.2676	10.5909	16.104	13.8501	9.64944	10.4172	12.2728	10.7633	13.3248	12.9869	10.2064	10.8577	11.3158	11.2873	9.57005	10.98	9.46393	10.7824	11.1593	9.60455	12.9927	10.9812	11.5227	11.0022	14.271	11.8375	12.4717	13.021	10.9228	12.4398	10.8817	12.1482	10.7821	12.9462	14.1856	11.8969	8.86604	10.9738	13.5568	11.774	13.1021	10.912	9.62972	10.5041	10.4141	12.8472	14.0792	10.7345	13.913	10.0905	13.534	8.5519	8.62461	15.6824	9.61728	13.4888	10.0323	11.1497	11.0414	15.0425	10.6884	12.9846	14.1757	12.7824	11.8074	13.1329	11.1556	10.7608	9.42312	9.83542	9.77165	11.5413	13.6008	9.8699	12.5753	11.3113	9.06582	11.1377	12.0152	10.7035	13.9263	11.6145	12.4593	15.2379	11.0395	10.1518	11.6173	8.7502	10.0807	7.76288	8.88783	10.7421	8.94251	10.4512	9.88035	14.9811	13.0598	11.748	10.1415	10.132	9.51254	9.66107	11.8838	11.2233	10.4995	13.7563	10.9444	11.0758	9.10983	11.274	11.6481	9.76454	10.6617	11.5889	11.1846	8.82273	13.7885	11.5712	10.431	9.79181	11.3572	7.77017	8.38931	10.6284	8.84455	11.2376	15.7507	9.83779	12.391	10.404	9.38716	9.75622	9.52337	10.5068	10.8098	11.1621	10.0792	12.0128	9.67684	10.3138	9.87698	9.29186	11.0767	12.9545	11.7265	9.34518	12.4452	11.0154	9.95521	9.87406	14.3087	8.99548	13.4823	13.0658	13.0489	8.24508	10.1097	9.41638	13.66	7.96232	10.1072	12.3744	8.78562	11.0722	10.7745	8.80832	14.6006	12.0657	9.97068	9.47513	10.1975	9.62388	12.2058	9.90719	10.0037	10.8001	11.5321	8.94749	11.167	12.8681	11.3271	12.7054	12.7201	12.9396	12.1314	12.7809	9.53799	11.7129	12.4901	10.7503	9.29439	9.38327	8.67948	8.67243	9.41954	9.69174	9.26702	9.66391	11.7744	10.5913	10.8423	12.1649	9.75355	9.5651	8.98755	9.87652	8.53411	9.78807	8.96029	12.2296	9.26421	11.1224	9.65392	9.29209	9.79799	8.7269	11.0006	10.1649	12.6082	12.4549	8.4292	15.6575	13.4037	9.29967	11.5059	10.5605	10.1304	8.12257	11.9801	11.4966	8.96261	9.6339	11.8478	12.236	8.72417	10.3755	10.1017	9.94983	12.3474	9.3345	10.6105	7.86295	9.84956	9.33718	12.9447	12.1625	11.1288	8.22207	13.5898	11.3611	11.1851	9.44894	12.2394	12.8183	10.4234	10.1223	11.5661	9.74366	10.6979	11.3042	14.7359	15.7909	11.2875	12.8502	10.7515	15.3591	12.5078	13.0284	13.6184	13.1525	13.6574	11.5295	13.5615	12.4233	15.0325	11.7753	11.8927	11.7785	12.4748	10.1628	11.0656	11.8284	12.3199	9.96203	9.7657	12.2089	9.67948	11.3523	8.56796	11.2058	10.2901	11.5144	10.6001	11.2394	9.808	11.687	10.2428	9.45677	12.3758	11.593	10.6075	9.08108	9.72332	10.3872	10.5244	12.4092	9.52533	13.7002	13.9658	12.8259	13.0883	13.038	14.4694	8.51017	12.3239	7.59842	11.0562	11.5054	8.79084	12.0852	11.4119	10.3969	12.4561	11.3701	12.0945	13.3179	10.4663	10.4714	10.741	8.98014	13.5675	9.95274	10.2499	12.5964	11.2444	13.5554	10.1328	11.7996	9.91886	9.3156	10.4142	14.1839	13.0095	10.0479	10.4392	9.85144	10.9073	13.1375	13.5858	13.4536	10.2726	11.9019	9.81586	13.4126	10.4876	8.96463	11.6993	9.91064	12.351	10.2421	15.8096	12.5576	12.0321	8.33718	8.96895	11.8091	9.7866	13.3092	10.6033	13.123	10.3363	9.458	9.60585	8.84235	12.0494	15.3426	10.2769	10.6688	11.4224	8.27006	13.4014	10.0414	8.99124	10.4086	8.95187	13.192	14.4082	6.61176	8.28956	11.0357	10.9765	11.148	13.5117	8.89148	11.0406	10.6974	9.39103	14.0748	11.2473	11.1075	11.6852	10.5316	10.0351	10.6737	9.45306	13.6284	10.3095	11.2891	9.76188	10.5991	11.1641	11.2881	12.1757	11.5984	11.4541	11.5262	10.7159	10.8002	10.4195	15.8209	16.0317	12.244	10.5275	12.0905	11.7143	10.938	10.7453	10.4868	9.69732	10.0004	8.93723	11.7676	11.2115	9.03727	10.9516	11.1167	10.2629	12.7777	10.9495	12.4906	11.5008	9.94339	12.3254	10.6713	11.6895	10.3693	10.8228	11.1438	9.32508	9.5467	8.51057	12.8013	9.85222	12.059	11.8167	11.1848	9.834	9.72724	9.56491	10.1826	11.8463	9.80784	11.0885	11.0055	10.5743	11.557	13.9556	11.6707	11.0507	11.3872	10.8028	11.1091	10.6962	13.0495	11.3589	10.856	10.5064	11.7678	15.2558	14.3763	9.12283	12.5049	11.8039	14.4152	10.1196	11.1523	11.2178	10.2154	9.51668	11.5225	11.6027	15.678	14.1169	10.4883	9.86558	10.7099	11.4165	12.9199	11.7097	10.6944	10.1219	9.72554	11.5084	12.1052	12.9311	11.0625	11.0793	10.1544	12.6884	12.4776	9.14568	14.8411	10.1198	7.8936	10.9863	9.27612	11.422	10.3197	9.17642	10.8513	12.3461	9.63988	10.1004	10.3024	7.83668	8.99972	8.80703	12.5675	9.37395	9.91034	10.8343	12.2518	10.9489	10.4989	10.0615	8.87006	11.8296	8.93575	10.4276	11.7676	11.2351	10.7042	11.9728	10.7571	8.89026	10.5096	11.1647	10.9887	13.8772	10.1154	11.1997	10.9355	12.0389	11.3913	10.7043	10.4984	10.59	9.78021	9.19451	11.6851	9.31628	10.6908	11.0147	10.1956	10.3133	12.2638	10.4888	8.99577	12.2636	11.0132	11.3144	9.9867	9.52454	8.23314	9.12127	14.84	10.093	10.8888	8.9384	10.5634	13.571	10.2228	9.35028	11.0678	8.08587	10.4107	9.43087	9.71201	9.50243	11.1804	9.38327	12.6076	9.52219	11.0522	11.9009	9.91663	14.5679	8.53838	9.64836	9.28216	11.5534	8.69035	10.2401	9.73234	10.3308	10.2457	9.04002	12.6205	9.44025	10.9807	10.0101	11.8243	9.35953	9.97169	11.7718	11.0441	10.0623	9.92407	8.58421	15.326	9.58928	12.0433	9.30241	9.54535	10.2568	9.10538	9.52337	11.711	9.98413	12.1744	8.55766	8.66711	10.9693	10.1279	9.39917	10.3714	10.3709	9.22086	11.7493	11.5335	11.1656	11.4773	10.1639	9.88539	11.33	10.555	8.86728	10.6965	11.119	11.3772	8.95739	11.0683	11.2049	12.4929	11.8586	11.6808	9.51728	14.7964	12.6531	9.65249	8.45204	11.77	10.0747	9.53119	9.03315	12.3743	9.81458	9.77643	17.2672	9.53255	9.20775	9.33874	14.11	10.7126	9.85331	9.48784	12.4248	9.9847	9.72945	8.92896	10.4934	8.32193	9.19106	9.34961	8.90839	11.4915	10.0311	11.6518	9.96723	9.09724	11.5442	8.2341	11.6435	11.7574	9.48663	9.4132	11.474	9.8197	9.37829	14.3781	11.9367	9.73437	10.3709	10.157	8.3474	9.38046	9.68229	10.7358	10.4117	10.8745	11.259	9.3733	8.78529	11.5734	10.2026	10.7529	7.9507	9.25574	8.4149	9.55631	8.69558	11.5099	10.127	10.3103	11.0482	10.403	11.9846	11.3079	17.0937	11.3611	10.2731	12.4567	7.57592	10.0804	13.7736	10.9515	11.1006	9.04876	11.4417	11.5033	9.21529	11.7513	11.0827	9.90689	10.6652	11.1767	10.1623	9.64962	9.21432	10.9379	10.2827	12.3832	12.0444	12.1617	11.6464	12.7282	9.82034	10.4064	10.4927	11.3669	10.7519	11.6493	9.43588	11.1631	12.4398	12.7008	12.4269	11.5427	9.13802	10.0183	11.896	10.8587	13.4824	10.6896	13.783	10.412	9.72792	12.0004	12.4466	10.9013	10.8721	10.6969	11.0549	10.5425	10.3488	10.9641	11.0038	10.948	9.80719	11.2923	11.5507	13.2611	11.5086	10.8206	11.2235	11.3688	8.05365	10.8256	12.6493	11.299	9.5889	12.6035	9.43546	10.2261	9.26913	6.69766	15.0809	11.314	9.34207	11.6341	10.6545	12.7164	14.1316	11.3798	10.2082	9.52042	12.5004	11.2456	9.50005	11.246	10.0013	11.5157	10.2627	14.9851	13.4896	11.8138	13.4868	11.6218	10.3832	11.9543	10.7446	13.1565	11.5328	10.4822	15.7119	10.63	10.272	12.1064	13.5577	13.3028	11.1412	13.4276	12.2837	8.83321	12.667	10.1517	9.59861	11.0554	12.8101	10.116	10.8721	10.0326	10.5536	10.0646	17.1765	15.6719	12.1124	10.8291	12.2732	10.3154	11.7603	10.8455	9.39789	9.32665	11.0199	9.70079	10.3242	10.8086	11.0859	11.2599	9.01235	11.7897	11.0837	9.05257	12.5623	12.0347	10.372	11.163	9.29301	8.93399	12.7102	9.62607	9.73369	9.98342	9.35028	9.35447	10.3603	15.9334	14.0366	12.9462	10.6015	13.173	8.07253	10.8482	12.4521	7.48945	10.4405	9.9847	13.3115	9.17667	7.99209	11.4043	10.013	9.59563	9.82209	10.6013	11.8499	11.9418	10.3512	8.59656	10.1944	8.2854	10.4922	9.60214	10.8254	9.53799	9.42878	10.4754	10.6178	11.3518	11.635	12.3819	8.12619	10.7183	12.5007	9.70615	10.1577	12.0312	9.17468	8.70563	10.5601	10.7669	8.09064	9.16792	9.86975	10.3796	8.33405	11.672	11.4502	11.5453	11.0204	9.38392	9.50144	9.1955	9.10434	11.1874	13.211	8.3474	10.5021	9.7812	9.22473	10.6058	8.22882	8.44832	9.37287	10.5304	8.51609	9.58365	9.76587	10.3409	11.1815	9.17567	10.5509	8.07361	8.83952	14.0389	8.5812	11.0966	7.99492	11.9617	9.15634	8.31832	10.1089	9.11972	13.8952	9.68598	10.6413	9.86388	12.555	11.5647	13.5944	7.82273	9.62352	9.61232	9.43588	9.42459	9.2211	13.3913	11.2448	9.72247	11.0219	10.8057	8.54148	11.7219	12.0452	9.66729	9.95725	8.70598	16.1022	13.2462	9.09619	9.53489	12.0251	11.5365	12.4386	11.4554	11.1948	10.1993	11.0811	8.50819	10.7248	10.3055	11.5083	10.4637	12.1483	12.7134	10.9302	11.1338	10.5573	12.5247	9.48502	12.1585	12.8267	13.8878	12.708	8.53722	9.46536	18.2895	10.4449	14.6619	10.1906	11.6884	11.5109	11.3623	8.51649	10.9046	12.3772	10.5717	9.7761	11.6249	11.9388	9.94924	12.87	10.4527	10.2662	9.24982	9.58064	9.86682	10.2967	11.892	10.7729	13.5888	10.2682	9.73725	13.9893	11.2363	10.6177	11.5146	9.70131	9.51688	10.4344	11.8567	8.87437	11.7874	11.1546	13.9032	9.58158	10.279	11.4351	11.1642	11.49	9.91349	10.4337	9.57743	10.2013	11.0079	8.36107	12.6658	9.29117	10.41	12.6455	9.4623	11.9308	9.97871	12.0218	9.99294	13.8977	10.619	10.7208	11.9264	10.5078	9.9297	9.49745	10.856	9.85643	11.4876	12.8245	8.52395	10.0828	11.9185	10.236	8.16792	11.3335	8.01235	12.3421	9.78365	10.7024	10.2517	10.2319	11.6215	10.4145	10.7355	10.5378	8.52709	7.20848	9.42501	8.31334	11.4349	6.34696	6.94369	9.12903	9.10565	10.3653	9.15659	9.73488	15.504	9.41257	10.6004	9.90929	9.86279	14.3713	7.45286	7.83289	13.8851	9.26538	14.3673	10.9861	10.8253	9.37003	7.77413	8.50303	7.94369	13.8143	11.1436	12.7425	8.96463	11.64	8.77709	12.0013	10.279	9.70615	10.7737	10.4017	10.4725	13.2784	11.1803	9.53197	9.50859	12.0476	9.15987	10.5373	10.842	12.3353	13.2208	11.6308	9.803	12.0961	10.9247	9.86357	16.3698	13.6053	12.4365	11.1643	10.521	11.0943	9.30538	9.18884	12.5087	13.0507	10.1962	11.3669	10.0291	10.3568	9.9587	9.9714	10.4057	9.40045	9.5218	10.2437	11.7847	9.53119	12.4477	11.5368	10.8839	9.63154	9.49546	10.1435	11.3486	9.29715	12.2649	9.4816	11.5147	9.07948	9.14236	10.11	10.4693	12.7313	9.50422	11.2979	7.10748	9.00955	6.86295	10.6209	9.84298	12.0001	10.0448	10.1457	8.78103	14.3266	9.73792	11.0451	7.76885	9.6204	10.0494	9.04221	14.2205	10.988	10.1649	14.9845	11.11	10.8198	11.4752	11.1454	10.8176	9.76238	10.8852	10.5834	11.3241	9.98854	9.89542	9.83052	11.6267	12.1207	10.7042	10.6917	11.1803	8.87866	9.54052	11.6431	10.6575	12.1096	9.81634	8.94661	11.8548	12.9774	10.8361	11.1579	12.5446	11.2889	12.5117	8.82909	10.4875	10.4774	9.59656	11.9852	14.4782	11.4658	13.6029	12.5612	14.5856	11.037	10.084	11.7689	13.4704	12.4002	10.3909	11.6125	11.581	8.14466	11.0027	10.5074	12.3263	10.1304	10.9714	10.3748	10.2537	8.83067	13.2278	9.42291	10.6533	8.94574	11.9625	10.4645	11.234	10.0505	11.0976	10.7279	10.6872	10.5128	12.4631	10.7637	10.8827	11.0103	10.688	12.9786	10.5295	10.129	11.7216	10.7605	12.8392	10.6057	10.2105	9.46414	9.82845	11.7034	10.9575	8.42878	12.1972	11.4963	10.9468	12.319	10.0865	11.3951	9.848	9.42122	11.2892	9.32576	11.1853	11.6457	13.9454	11.3482	8.66035	13.4048	11.2514	8.70321	9.66747	8.44336	10.442	14.377	11.5196	11.5482	9.79572	11.2379	11.0645	10.6044	9.27426	11.6428	10.1411	10.4222	9.53236	11.1299	11.3505	13.1389	10.9344	11.3765	11.8786	9.8936	8.64133	9.20212	9.3122	10.8288	8.19574	9.76005	7.99435	11.5343	11.0505	10.1881	11.4839	10.9281	12.354	9.40706	9.808	9.9613	12.0842	12.4311	12.4485	10.5675	11.4755	10.4464	11.1772	11.1726	9.5889	15.2634	13.2318	11.4884	8.94486	9.41024	9.53021	11.5523	11.848	12.8974	9.68808	9.44667	9.77066	10.4608	10.3896	10.9372	10.0731	9.12722	12.0971	9.20628	10.0073	10.2279	9.76089	8.14415	11.7742	10.434	10.081	9.37547	9.37243	15.8863	9.14873	10.197	10.4802	13.8582	7.78136	9.88905	10.6804	11.9956	10.0512	9.94163	8.79896	11.3208	12.732	12.3975	10.7416	11.6338	11.6348	11.5286	9.35116	10.4351	16.3149	11.3606	10.0464	10.2016	12.287	9.71425	9.35116	9.64908	10.9669	12.3065	10.7794	9.66551	9.74752	10.5323	10.7814	10.7171	9.26562	10.5188	14.2323	9.43108	9.78021	11.4475	13.6823	10.4195	9.59134	8.62169	8.61029	10.8288	11.4368	14.8557	10.4915	11.3025	9.53683	9.99958	12.3476	11.601	9.44832	9.82448	8.41109	10.6149	13.2802	14.1329	11.4669	14.2712	12.5399	10.7383	13.5617	10.553	10.8431	8.53216	11.3163	9.29048	9.88646	9.74332	9.54651	12.7334	11.8588	9.57573	8.84518	10.5693	10.4687	9.7848	10.6994	12.4813	10.9756	8.94075	11.4807	13.0163	10.2495	8.72076	9.94163	10.5018	17.0106	9.52806	9.04111	11.1091	9.98428	9.37613	10.483	8.53372	9.39596	9.42501	12.6826	11.5998	10.6095	9.42291	10.2175	9.808	11.0249	11.33	10.4731	9.76553	10.4245	9.41912	10.6738	10.131	9.74433	11.8206	10.3504	10.2796	12.4567	10.2831	10.7012	13.1852	9.94295	13.0072	13.392	9.75939	11.2805	10.7413	12.2317	13.2039	9.89072	12.4446	12.9826	8.75389	14.6513	9.88783	13.2965	10.1372	9.48059	8.87652	10.0249	9.19599	13.8077	8.5306	13.4271	10.9932	12.2083	10.3139	11.4164	10.2515	12.4051	9.62498	9.06016	8.73775	9.7705	9.82703	9.48965	10.6265	10.4386	11.2112	9.73115	10.8467	9.65785	13.6481	10.2063	9.32351	11.0343	9.68703	10.0186	9.55017	12.6097	9.38003	10.5605	11.4379	9.63916	11.581	10.9126	12.5471	9.71321	9.33963	9.33874	10.1711	7.03342	8.68124	12.0052	9.02348	8.59395	9.62406	9.68475	7.69836	9.86109	10.0775	12.8786	9.32396	9.6388	11.3381	10.2706	8.60918	10.179	10.5054	10.8999	9.71063	9.45306	10.9548	11.6736	9.37047	10.6457	10.8289	9.89512	10.6523	13.0429	11.0185	6.97269	12.8111	8.84455	11.2439	9.55228	9.82671	10.0868	11.9008	12.577	9.94486	12.4508	13.6645	11.3276	9.99704	10.1329	13.6488	9.88203	9.99534	13.9879	10.4644	13.031	10.6834	12.8383	12.1491	9.22086	10.8723	10.8241	14.848	13.8238	10.0112	9.64458	10.3686	10.5399	8.43463	9.29439	8.77446	12.7472	9.84078	10.8794	11.1945	10.3155	11.2261	11.8183	10.1885	7.79051	10.2014	11.599	10.5484	11.1924	10.6636	8.99548	8.87067	13.1933	11.1682	11.5424	9.42312	9.82193	7.11478	13.331	12.1951	9.63372	9.42228	14.3124	12.714	9.7497	10.3146	9.84455	11.7153	10	9.80009	10.895	10.8273	9.82257	14.1236	8.77939	9.46148	14.4253	10.4848	14.6128	12.2993	10.7707	13.1716	7.10224	8.99887	10.2256	8.60918	13.167	8.81634	10.5817	12.2481	12.607	10.7426	11.0333	10.9988	10.5362	12.0588	11.057	11.9171	10.7216	12.8262	7.58571	10.6586	9.84862	11.9085	8.40812	10.6205	8.30424	10.6332	9.94851	7.79312	10.1071	9.96058	10.4981	10.57	11.4134	12.5251	10.3755	11.7476	10.3467	12.6183	10.3318	9.18066	10.1785	12.4247	10.774	12.3163	10.5062	9.52239	10.9905	10.5604	10.1201	12.409	10.2341	11.0617	9.96867	11.0831	10.515	12.0733	9.3147	11.5892	11.7339	12.2057	11.3763	10.1219	10.9483	10.8784	11.5313	11.0095	10.9118	11.7823	12.7221	16.9075	10.4845	12.2806	10.5209	11.3562	10.0426	10.7211	10.4428	10.505	11.154	9.59246	11.1146	11.8647	16.4957	10.7782	12.2499	9.84753
ME	Metabotype 1	0	31-35	21.6	0	40	10.2983	8.91439	8.44667	9.75606	9.87529	9.39789	11.6142	11.2908	10.578	10.0025	8.28586	10.685	10.5105	10.5472	8.17443	10.1433	12.6404	9.10617	10.5232	9.77396	14.7646	10.7412	10.1191	11.8118	9.53411	10.5609	9.92881	10.6932	9.77264	10.9638	9.77643	9.60622	12.7524	9.81922	11.5743	10.2608	10.2569	10.6319	10.9754	7.87836	10.9833	10.1067	9.01402	10.0576	12.0414	11.1445	12.1079	9.4363	9.32125	9.42459	9.17642	12.6592	9.96347	11.4006	12.7473	10.5199	11.9056	11.5928	9.87667	9.90839	12.5894	10.7726	10.2602	10.9817	8.53333	8.50779	11.8333	16.2479	9.08135	10.9351	7.80993	9.91857	11.8179	12.5647	10.2458	9.72503	11.2133	9.72673	12.1938	8.55113	7.66534	10.0351	11.0149	12.4482	10.4283	8.75455	9.89905	10.8256	12.1743	12.8637	7.77083	8.33136	11.0871	10.1473	11.5274	9.27868	10.2414	10.8657	9.87513	10.8277	8.47735	12.4713	11.0279	8.5519	11.607	10.6944	9.0588	10.463	10.5482	8.70009	8.24698	12.4392	8.68299	9.94691	14.1377	9.29393	8.44336	9.86743	9.45882	10.9954	9.65928	9.0348	10.7319	10.3232	9.64169	10.2649	9.63626	11.7456	8.50422	11.0625	12.3372	9.35094	11.0022	9.89588	8.36063	12.6639	11.9521	9.09064	12.8704	11.6095	11.7347	9.35711	8.98584	10.1548	9.10512	10.8155	10.158	9.53002	13.7102	10.1361	8.07307	11.408	9.17518	11.5562	11.6373	11.0274	9.40152	10.0913	11.4512	8.89936	9.48018	9.10538	10.9234	12.1807	10.0939	10.7034	8.98128	8.45204	7.86233	13.2514	10.8277	9.28517	9.5214	8.10119	11.1269	7.46352	8.5988	7.84862	11.4182	9.10748	9.3147	8.97699	8.85798	12.0469	10.3955	7.77742	9.11218	8.79377	6.94603	7.74953	9.34207	9.87252	12.8048	11.181	13.3905	10.909	12.5722	12.1833	7.29278	11.6986	11.0699	9.41236	11.5652	9.40259	10.9375	12.1889	9.1819	10.7003	11.6456	10.0771	8.59582	10.1096	9.18388	8.24174	14.1432	9.30515	13.8301	9.67719	11.9033	11.4301	9.16264	9.85253	9.32508	11.9355	11.7754	10.2923	12.1882	9.39938	8.48301	9.56071	10.3821	10.4155	10.0637	11.3589	10.5734	9.28586	14.3456	12.1605	11.4406	12.0527	12.3501	12.0956	11.3846	11.6592	11.2992	10.8675	10.1096	10.943	12.3727	9.44646	10.4507	9.78251	9.7897	11.7508	13.5863	10.9904	9.63463	11.1376	9.34207	6.92837	11.7901	11.3998	9.28725	10.7703	11.2314	8.77281	9.3966	9.62826	9.5157	10.142	8.86975	11.8201	13.8432	11.7357	11.0074	10.3904	9.39917	10.5102	10.9157	9.6632	11.3931	9.59861	14.8411	10.276	9.60752	10.6162	8.81922	12.582	10.9819	11.9537	10.1088	8.67842	15.1409	9.98413	11.5395	13.7944	9.5672	11.585	9.67631	8.77577	11.0808	11.038	13.13	11.5345	12.0957	10.0473	10.2244	9.15203	11.4058	9.3921	10.4212	8.55957	10.0486	10.8023	11.7617	9.96102	12.748	9.7046	10.1411	9.90749	8.80155	10.7476	11.1863	12.5075	8.97126	8.86016	12.0143	10.2962	8.12877	12.1623	9.32508	9.31673	11.541	12.2859	10.5599	9.7848	9.59059	9.59656	10.8519	10.7126	11.8608	10.3349	10.6994	10.5555	9.22135	10.3673	9.42038	10.0345	11.4295	12.0116	9.27612	9.34363	11.5087	10.8088	11.8799	8.7445	10.2461	12.214	10.8379	12.212	9.93251	13.1548	11.0432	12.5788	13.0901	11.9778	9.69575	13.0417	11.0197	9.64512	9.42333	11.9511	9.95521	11.43	10.8442	8.05637	11.726	11.4678	12.0486	12.6862	8.86419	14.6087	13.7152	13.703	10.3063	10.3045	11.3068	10.6842	12.1096	12.422	9.47654	9.04876	13.5707	8.19918	10.4876	11.8948	11.4649	9.96058	10.6351	13.7037	12.4094	9.86434	10.3421	11.5556	9.01709	11.0019	10.1097	11.0674	10.9071	10.2178	11.4626	10.5825	11.3297	10.2906	11.8218	7.90869	11.1742	11.386	10.958	11.596	10.8235	10.2342	10.5723	10.1517	10.6295	10.8722	11.3266	11.0298	13.5912	10.2673	9.04111	10.5717	8.75856	10.3251	13.9905	10.6664	10.248	10.118	8.34651	13.0712	10.8125	10.3462	8.71287	9.51924	11.8026	11.9805	12.1688	9.89664	9.80397	12.9755	12.9404	11.2245	11.3756	9.71149	11.6397	11.6535	10.8036	10.8617	11.1991	9.76155	12.406	8.75856	10.4678	8.81218	11.4719	11.1263	11.2798	11.9519	8.37417	14.7895	10.7402	10.2958	11.2704	8.81538	10.8384	10.9032	10.5931	11.2219	12.043	8.38024	12.8347	14.2742	9.93987	10.7456	11.646	11.4657	8.21965	10.1084	9.78758	12.7411	10.2388	10.7406	12.9438	11.0402	9.75238	12.1815	11.9054	12.1867	12.5841	10.4156	12.5157	14.0176	11.0271	8.98556	9.96723	9.52042	9.88539	11.5651	8.67136	10.4686	11.0028	11.2332	11.0863	11.8961	11.0456	16.1976	12.6882	9.62132	13.0612	10.4172	15.2081	9.824	9.64458	11.4846	10.1846	10.107	12.1734	10.5355	11.939	10.4585	9.06151	12.7123	9.46862	11.7587	8.7879	11.3839	9.13622	11.5423	10.3986	9.90087	9.6756	13.5378	8.73335	9.0381	11.5565	9.46516	10.1736	11.0603	11.0601	8.58308	9.31719	12.4547	12.6829	9.75639	8.81186	10.4993	9.90072	9.66995	10.3004	12.002	9.71922	9.51076	12.7127	12.4428	13.1552	11.1096	11.2442	10.0549	10.9147	8.58796	11.955	13.1262	12.3894	10.7099	10.0195	11.064	9.24769	12.0602	12.1488	9.36654	7.732	9.97527	10.9448	9.76222	12.31	8.84078	11.2016	12.1123	9.18884	9.2884	11.0547	11.8152	12.7536	8.26632	10.1888	13.0894	11.7266	10.6251	10.3799	10.7125	14.0511	9.04603	10.3349	11.3408	8.47614	8.06555	10.0635	11.1568	11.8313	9.80445	10.3476	8.11738	13.0999	10.2279	9.22738	8.41532	8.96347	11.9437	7.46679	8.67701	8.4132	11.8018	8.45492	10.149	10.0374	9.90824	10.5687	9.23362	10.8606	10.0928	8.78953	9.71956	8.61139	12.9715	10.9637	9.47249	8.11842	10.7903	8.92481	13.1876	9.296	9.30287	12.4246	9.43858	11.5974	10.2103	9.05393	12.8097	10.9479	11.3605	10.563	10.6532	12.8306	10.5758	10.933	13.3046	9.34895	11.8009	9.82384	10.211	11.3549	10.0716	11.5197	11.5941	9.51806	8.20114	9.56358	13.6897	9.07735	11.1784	12.829	11.1553	11.1438	11.3035	9.77	11.0151	12.0758	11.4423	10.2984	10.9633	10.4039	11.7585	9.19599	9.80752	10.5955	9.86388	11.3414	10.5119	11.4418	11.2598	11.2538	10.8527	10.0048	10.4269	12.4851	12.2994	11.6314	13.4573	9.19081	10.8647	9.93664	10.6182	13.435	13.6878	10.2547	10.8567	11.997	10.7783	12.1914	11.869	10.9238	10.0978	9.91409	9.86511	8.82655	9.90764	10.6842	12.2758	12.3936	10.2523	10.7203	10.8651	10.6456	9.92184	9.53255	9.96953	11.4793	11.227	12.4868	8.98527	12.6422	12.3337	9.95099	11.9873	11.1051	12.6725	10.9899	10.5401	13.3896	12.6636	10.0432	13.2142	10.2495	12.5072	11.2079	9.42815	11.9445	10.2849	10.8292	11.3132	10.0965	11.004	11.1214	11.7486	12.322	11.7208	12.7418	12.6475	12.1934	11.3144	10.019	11.7981	10.9293	11.6168	11.7152	10.7872	10.8823	10.8255	10.0171	13.5249	10.3809	9.53002	11.4258	11.2841	11.582	10.4457	15.0972	13.2695	11.023	12.6125	10.2025	12.2418	10.1366	8.79604	11.4567	10.6877	11.3829	9.87667	10.0363	8.53644	11.4135	10.8258	10.8369	11.0056	9.33963	10.043	13.5324	10.4517	10.422	10.6557	10.7388	7.62205	14.0825	9.11192	10.8155	10.0796	10.7631	12.4125	9.43421	10.0256	10.3904	10.5934	10.2824	9.98783	9.17792	10.7525	10.457	11.2098	9.11087	11.0234	10.6738	13.277	11.7576	10.2744	10.6114	10.5431	11.1358	13.2025	9.74332	11.3895	11.709	11.1427	8.45245	9.91558	10.4862	8.83162	15.6078	12.3673	10.7423	13.5945	9.39446	11.0646	9.19795	8.35799	9.32035	9.74265	11.2814	9.38024	8.96261	8.69836	13.8452	10.643	10.0541	10.9851	10.0109	11.8672	9.6027	10.4879	11.5676	10.6573	9.86944	10.1481	10.2931	8.91349	10.4421	11.6484	12.9866	9.28332	9.64746	9.59638	13.5404	10.5106	10.8704	10.1754	12.398	9.40344	10.2239	12.0488	8.60807	10.9877	11.3324	10.0318	13.3109	12.1508	12.0792	9.23745	10.8471	8.07842	8.95478	9.04958	9.9205	10.7495	14.1328	10.7821	12.0881	10.3105	12.1071	10.9237	9.34452	10.3633	10.4224	10.2339	11.3181	9.18686	9.71476	12.126	11.1404	9.79766	12.287	10.5006	11.4864	11.1145	10.8373	11.9006	10.4797	12.5642	10.225	13.7019	7.98356	12.8139	9.33874	10.5891	11.7841	12.4493	9.27123	11.6358	9.78382	11.6674	13.1278	10.9831	11.7517	9.64746	10.6104	11.6906	11.9191	12.119	9.81218	10.0921	10.6155	11.147	9.68317	8.97985	10.5424	9.14568	9.48884	9.50958	12.2652	10.6838	12.5111	10.1462	11.984	12.6398	8.47857	9.34674	9.32463	9.48442	10.5339	10.319	10.8468	10.8785	9.08826	9.82193	9.82814	11.8184	9.55363	9.78005	10.1999	10.6831	10.9712	10.4553	12.4466	10.4846	9.7199	8.88874	15.1573	10.5482	11.7736	11.2164	12.3568	10.6815	11.1051	10.8198	11.1802	11.4757	10.7876	11.4617	9.40833	8.55382	11.7702	9.75439	10.2317	12.8808	9.78888	11.43	12.2191	9.53197	10.2409	10.2944	9.87774	10.2924	10.2473	10.9034	10.1524	14.2743	10.6967	11.3893	11.6034	13.2605	10.9061	10.5533	10.1114	10.6595	8.26725	11.0771	9.69314	10.5103	12.7964	11.1826	9.13237	9.30104	12.4291	10.2374	12.1917	11.4615	10.4416	8.06393	10.3107	12.2211	8.44294	9.12231	9.31515	12.2242	11.9793	10.0861	10.1143	13.1317	13.1023	9.41172	8.77906	15.2305	7.67807	10.6435	9.14924	10.4497	8.51412	10.2701	9.62917	11.7537	10.6211	8.36588	8.88539	11.1326	11.2015	9.98812	11.9947	13.2142	9.63844	10.0393	8.64746	10.8573	9.81314	12.6546	8.71802	11.6415	12.4188	13.1175	10.3201	8.89875	10.8868	11.0578	13.4004	11.5352	9.09961	10.6778	10.9375	13.499	10.1252	10.8923	10.4164	9.65642	10.2621	10.878	10.4915	10.5507	13.5855	9.32125	13.3797	11.3881	13.6142	12.6634	11.3295	10.8126	11.2738	11.567	11.6699	14.3549	10.3014	12.1351	9.4543	15.7611	11.3982	13.0159	13.1116	12.0111	11.9217	13.3655	10.4263	8.35799	10.6181	12.4419	12.8591	13.92	10.4049	10.9491	8.22062	11.4868	13.6565	7.80025	10.2339	10.2912	10.5683	12.7566	9.84219	11.3462	11.2352	14.6216	10.0356	10.7208	9.20775	11.5267	11.5354	10.8057	12.8403	8.78725	9.33718	9.15684	10.7031	12.3006	10.2441	8.7269	12.4795	9.74315	11.2155	11.106	9.92303	10.3064	12.2387	8.22255	9.48341	10.5786	9.3345	9.43484	12.0465	12.0303	8.49825	15.468	9.14568	11.3096	10.4682	10.2197	10.5154	8.43921	10.3423	13.5335	10.0006	11.7591	15.2716	14.4947	10.7301	10.7676	10.8713	10.8428	13.0451	9.22352	9.50641	12.2769	11.541	11.4664	8.93458	11.2477	13.3919	9.03782	12.8576	10.914	11.7041	11.726	9.62735	10.2057	11.4858	12.2909	11.9363	10.4923	14.4046	14.7174	10.9298	10.2384	10.5479	11.5846	10.9372	10.3994	11.0844	10.8028	10.3004	9.67402	9.74046	10.5021	12.039	9.05066	15.2772	9.92955	10.5059	9.11452	12.3853	9.28378	10.9685	10.3056	9.95826	11.3652	9.78038	8.67842	10.9303	11.8496	11.1192	9.95971	12.9337	9.19795	11.6867	10.1828	10.7387	10.0079	9.96246	10.2446	11.4103	10.6935	11.4173	10.5742	10.6279	8.72383	10.5644	9.53993	9.01402	11.6317	11.6355	9.35425	12.5725	14.7102	9.81522	9.09645	9.29002	11.2812	10.0331	7.7761	11.8288	10.3617	9.21553	12.48	9.96751	12.59	10.0962	10.1476	10.6722	10.9635	10.3584	11.5853	8.54767	12.2552	8.70839	9.46801	12.9266	11.8927	10.7112	9.31311	13.1982	12.7604	10.9985	9.51175	9.71528	11.5427	11.1122	10.8139	11.8993	10.1426	12.737	9.2884	9.34007	9.67684	12.2285	10.7022	11.0412	8.98556	11.1463	10.345	9.43359	9.28031	9.71373	10.0832	15.3511	12.8057	9.15962	8.53993	9.57592	11.2722	9.17393	12.4643	9.64277	16.0375	12.0327	11.4886	13.7632	15.4424	10.6466	10.2244	12.3876	14.2365	11.5149	11.1209	9.18562	10.4837	11.6152	12.1799	12.5157	10.4936	8.69592	10.7986	10.4763	10.1951	12.6635	10.3372	9.20139	9.60622	12.9957	11.593	14.1547	10.5653	10.669	9.57251	14.9751	10.6865	11.9187	16.0301	9.77758	12.4491	11.8622	9.21432	10.1148	10.345	9.91169	13.9857	14.8233	12.3618	8.31741	10.1927	9.60103	9.77791	9.82655	11.9686	14.0507	11.1185	10.1555	12.0231	9.22014	12.0672	9.23146	11.0727	11.5818	9.56834	10.2563	11.572	12.2718	14.6931	10.7033	9.94046	11.004	9.85081	11.5223	11.1504	11.1584	12.0263	9.03645	11.6944	11.0863	10.4702	9.979	9.91588	9.42962	8.9935	12.927	10.925	14.4655	12.3159	11.3029	11.187	11.6068	10.1064	9.29967	10.6985	10.2325	9.95739	8.70529	11.0965	8.33896	11.5074	9.97082	10.1812	9.86944	13.0304	10.0904	11.8751	10.9378	11.8671	12.4967	10.7746	9.9472	10.2788	9.52787	11.4298	10.962	10.3041	10.4079	12.0177	11.0817	10.3106	11.1158	10.5701	10.1565	17.0614	11.2875	9.90824	11.4833	11.9467	14.3384	11.007	8.71768	11.4162	9.79067	9.2884	8.69453	10.3236	15.0184	9.49865	10.5128	12.5824	11.4878	10.5552	15.0658	11.8664	10.12	11.4904	9.09803	9.94544	12.9213	10.7903	12.7868	11.5021	11.1608	10.5066	9.22834	8.64566	9.03342	10.467	12.6486	10.6722	11.0677	13.6301	17.924	9.09091	9.87744	11.7899	12.2774	11.9722	10.2087	11.1762	13.1496	12.568	8.97928	16.8388	11.4252	10.416	10.6241	13.3411	9.47289	10.5538	11.4013	9.6027	10.2977	9.47573	11.1098	11.8947	10.7544	15.636	9.95768	11.8655	12.3819	11.2398	13.1549	9.56358	11.183	10.773	11.6224	10.0841	11.2461	11.0912	9.77396	12.5424	11.0932	10.0556	9.82384	8.79896	9.31424	12.6122	13.2879	13.2552	11.0569	10.0672	12.1661	10.0835	13.8841	12.781	10.3728	10.8651	10.5158	12.7177	10.0666	10.1755	12.3599	11.8729	9.7445	8.96723	10.0752	12.2345	13.286	10.4437	13.4445	9.2427	9.21602	7.65033	11.4906	9.23314	12.9088	9.51806	11.5184	11.6485	8.76818	9.67825	9.14287	8.76454	11.126	9.05148	12.0595	12.0192	10.2414	12.9993	8.68299	9.86666	12.7846	8.38024	14.2256	11.7616	10.3131	13.4856	12.9172	11.7724	10.3684	10.2312	10.4762	8.96405	11.432	12.6545	9.09935	7.20848	15.158	8.94339	10.6484	10.923	13.0827	9.41553	6.69209	11.4639	8.3966	12.4798	9.93295	9.52787	9.73623	11.2343	8.29048	12.147	10.2683	8.88478	11.3291	14.4465	11.1921	8.7364	12.3791	11.3227	11.2299	9.31016	9.11087	11.6462	13.0212	10.0682	8.66249	10.6232	16.6009	15.2718	9.10512	10.4785	9.99817	9.78333	13.5212	8.92481	11.0678	15.612	10.9205	9.17891	12.501	11.3156	9.4733	11.9895	14.0915	10.5671	9.93236	12.1476	11.3884	10.2063	11.5972	12.7555	11.5028	10.9193	11.4022	10.6249	10.2396	11.0718	10.1936	13.3274	10.3542	14.2579	11.3167	12.2458	10.3157	14.6511	10.221	11.1501	10.5031	18.2596	13.4114	10.7753	13.6647	17.8879	9.61158	12.7611	11.2076	9.66338	9.83857	11.3059	11.4017	10.3461	9.31424	11.4608	11.2296	11.6522	13.7001	14.9961	12.4329	9.6954	11.854	10.8214	12.8939	10.7805	10.3747	9.92733	10.3918	8.75154	9.12645	9.5411	14.2818	14.4729	12.3046	9.39382	9.60363	10.7239	8.07414	12.4592	14.5996	13.2973	11.0249	10.9633	9.35006	10.1319	10.9347	9.83368	10.6587	10.3429	10.9476	10.3436	10.8985	12.1669	13.3422	12.7038	9.00534	13.3541	16.7805	12.4264	16.5404	11.5206	13.7666	12.0296	7.90026	14.7741	15.6588	9.98797	10.8532	11.3124	11.58	13.8266	12.0175	10.6867	14.905	10.1064	11.7733	11.4273	12.4071	13.0267	8.89754	10.7552	8.83384	10.7377	10.6046	13.4528	9.37895	10.7925	10.1527	13.1128	10.0136	11.3123	14.1247	14.6665	16.1929	12.0141	15.267	12.6034	11.4992	11.1488	10.7133	12.2619	14.9201	11.9686	12.4077	12.6167	12.0167	10.3406	11.5077	12.4806	11.6748	13.3654	10.7908	9.78447	10.5108	12.107	12.2675	10.1306	12.3144	6.99435	11.6719	9.5632	10.142	12.6926	11.429	10.2432	14.6671	10.3049	10.5573	8.99633	11.7362	9.56472	12.9806	10.8023	9.85814	11.4024	14.5212	11.1349	13.6221	10.1206	12.0858	9.2861	12.3557	12.179	11.9964	9.57781	9.88432	8.97154	10.3345	13.1079	11.4623	12.3809	8.46066	10.953	11.1838	10.9064	10.8943	11.3783	10.1836	12.2279	9.24935	10.3254	9.57705	8.97441	11.145	11.3698	11.1187	9.8149	9.15785	10.4635	11.2549	10.6275	10.4909	12.5956	10.4509	16.1182	10.8815	8.99237	9.14797	12.7657	8.1809	13.8745	9.60103	12.1598	11.4793	11.6826	16.5058	13.0212	12.4428	10.4063	11.5718	12.0797	11.1431	14.2257	12.1267	10.4049	11.5233	8.85019	8.1467	10.9924	12.6919	12.3478	10.6529	10.4774	10.5968	12.0914	10.8692	11.3757	10.6033	13.2102	9.27496	9.86558	13.1479	11.7364	10.6537	8.68089	8.86975	10.3422	11.5645	10.6253	11.2394	10.3932	10.3674	12.7811	10.8701	11.69	9.05582	11.889	8.94251	9.46577	10.3382	12.3277	16.9769	8.87774	12.7459	11.1998	12.3331	11.5173	10.2328	10.3191	7.60659	11.9599	11.807	11.5723	12.1275	11.8812	9.02209	10.0091	11.3203	11.3091	9.76039	11.739	17.1472	13.2625	14.8219	9.81618	10.4083	15.2571	8.47249	13.4264	9.853	11.9533	13.3622	10.8972	9.24008	12.5294	12.4793	11.097	11.7817	10.1543	10.5479	10.8645	11.0792	14.1283	10.754	9.54978	9.19032	10.0926	9.54052	11.4199	8.49865	12.2477	9.99831	11.6231	8.96809	11.8772	10.0638	11.3161	10.8674	10.8893	10.9078	9.41912	10.0144	10.4243	12.8783	11.519	15.2687	10.804	12.247	11.0842	12.2084	10.3754	10.9962	10.5327	11.394	10.6104	14.581	13.8506	9.4028	8.7077	12.1596	9.52748	9.94149	11.4304	14.5286	10.5483	13.9503	10.8935	16.2314	9.85658	16.0286	11.0666	11.7493	9.97241	9.12438	12.5275	12.1107	12.1424	11.9124	10.4775	8.66747	10.0213	15.8771	10.7778	8.57137	11.0648	10.1051	13.6553	9.86527	10.8591	11.1089	10.9654	8.8125	11.7553	12.3753	12.0003	10.0167	11.6028	15.0456	9.64169	12.1242	13.03	9.32463	10.3096	9.2588	10.7259	12.4314	7.73944	10.7208	8.56872	9.55899	9.26045	11.9406	10.6884	11.6074	9.80784	9.82018	14.1963	9.40408	12.9735	11.4265	9.02237	9.56339	9.69122	8.75689	11.1347	12.2884	11.651	9.84831	10.6396	9.92273	13.926	10.6119	13.4569	9.88585	9.16967	11.2814	12.042	8.86202	11.7266	12.3911	9.62881	13.7137	9.99704	9.32463	9.43713	10.6735	10.6769	7.95536	11.0639	11.7733	9.25951	10.4798	12.4303	9.61047	13.1753	11.6284	12.7537	12.1424	10.3463	12.0551	10.283	8.79831	10.3761	10.284	11.1358	9.90509	10.2316	9.96924	9.87513	14.6554	9.48663	11.1176	11.3462	13.2538	12.5273	13.5355	12.1048	9.43045	9.8141	11.2836	11.0971	10.6957	12.0932	9.08932	12.4274	9.67313	10.893	10.3921	15.0396	13.2268	11.4735	9.52239	10.643	10.7228	10.271	11.0118	9.55861	8.4292	11.2429	9.30538	9.91124	10.4485	9.91782	10.3404	11.6912	11.1466	14.5165	9.02514	9.51175	8.77446	10.5095	10.8691	9.6893	9.74079	10.479	10.8135	11.503	10.9315	10.882	10.1562	11.7159	12.9567	10.6689	12.6717	10.716	10.6414	8.296	8.84768	11.1306	9.69853	11.1895	10.182	11.3329	11.5976	10.7565	9.72383	11.2171	10.2007	11.0228	10.9097	11.3133	12.0142	11.0922	10.3298	11.4764	11.1938	10.4778	11.0844	13.261	12.0112	11.43	12.561	11.7951	9.52415	12.4705	8.70287	10.4476	10.3242	9.38629	11.919	10.3881	11.8413	12.0668	10.8089	9.10538	13.7652	12.6297	8.47208	14.8722	10.0913	11.3125	10.817	9.89739	12.4785	11.4166	11.5162	14.0595	9.73234	13.3225	9.63572	11.2809	11.1039	13.6017	10.1729	10.1836	9.37721	8.91707	9.64512	11.6442	13.0131	11.7039	8.29692	9.40109	13.4845	11.3607	10.0543	9.2937	9.23386	9.40067	10.0556	10.852	9.01011	11.6261	10.0352	9.23912	8.88539	10.6705	10.2137	10.3405	13.7936	10.3965	11.0137	9.91124	10.3307	9.57516	11.4941	11.5998	11.3151	11.7031	12.1596	10.178	12.2458	9.99506	11.7457	10.7824	11.0009	9.15102	10.8177	12.478	13.4323	10.6218	8.44584	10.8811	10.3641	11.9616	9.58346	11.3196	11.2749	11.4286	9.33963	10.8801	9.05257	10.809	11.1449	10.1264	12.0015	9.81314	11.5581	13.1954	14.5435	10.446	8.88203	10.3164	11.8873	11.4779	12.3439	11.5286	12.9652	9.83447	10.4473	10.6051	9.17642	10.4188	13.3265	9.8283	10.972	13.5916	10.8653	8.96694	10.5502	9.66178	10.06	9.33114	11.0716	9.31266	10.0685	11.457	13.5618	11.4493	11.9167	10.3453	11.2942	11.3014	10.6279	11.794	14.5421	10.8855	10.3336	9.16138	11.076	10.4546	13.1855	11.4119	11.6629	12.5998	13.0806	11.0731	11.0978	12.6123	12.407	12.3299	11.5364	9.0588	10.6018	10.1081	10.2709	9.17118	10.8265	9.68773	11.1592	9.74685	7.82782	11.5133	9.47533	9.95855	9.99944	11.1573	11.88	10.3636	11.2795	12.3986	8.04712	12.0469	9.82448	12.5427	11.1692	10.1957	12.8937	9.14593	14.0382	10.4867	11.3328	11.6419	9.72281	16.4065	10.3529	11.0625	14.6972	10.8952	11.9267	14.6947	9.54767	10.2612	12.3364	9.93502	9.75872	9.02265	11.3228	10.3149	10.2831	8.83131	8.85456	10.8151	10.776	9.54264	11.1686	10.1412	8.74079	10.765	8.93605	10.7368	16.6017	9.62022	9.08295	9.28864	11.7774	9.6756	11.1218	9.19894	8.74853	11.985	11.8289	10.4279	8.81025	9.07815	8.91767	13.259	13.2774	12.1345	11.5553	12.0393	11.889	10.2531	11.858	8.88111	10.014	9.33114	12.3759	12.1963	12.7725	8.02625	9.49546	9.35072	10.1852	10.5559	10.4552	10.1862	10.8355	12.497	9.30902	13.1083	9.37613	11.2546	10.2047	13.4253	11.9907	9.58815	10.8179	10.6454	8.33271	10.9688	10.7989	11.3312	11.1765	8.61434	10.5092	9.77528	9.46127	10.628	10.0217	9.23864	8.31424	12.7312	13.0647	9.10329	9.91154	11.1162	9.42773	9.7445	9.61176	10.1798	11.6113	13.642	8.52943	8.66	11.8799	10.3952	9.58909	10.2086	9.09461	12.366	11.8885	10.2489	9.48945	8.31651	11.3273	11.1342	10.4523	11.3601	13.8932	9.94808	11.9681	9.43233	10.1319	9.78676	10.7899	11.0787	11.3353	10.432	9.58534	10.5902	10.7395	11.4423	9.20212	9.39832	11.7329	9.37613	11.2316	11.5096	9.80252	11.6433	13.2659	12.2015	10.5403	10.8591	10.7436	11.6778	10.4959	11.0087	9.92481	9.34496	10.2783	10.4665	10.0001	10.4292	11.2443	8.04002	13.1589	12.6631	10.7456	14.7419	12.3932	9.83779	14.0358	9.41933	13.2259	11.1338	9.17118	10.78	13.3304	9.45718	11.791	11.1023	11.5771	13.3976	11.9299	10.9514	11.4412	14.5317	12.7612	11.8254	12.3902	11.6191	11.4965	12.0927	9.99209	10.4618	14.2564	10.612	10.4556	10.4862	9.06232	9.62954	11.6761	10.7187	10.9572	13.6246	13.2829	14.5165	9.59395	9.63825	8.96029	8.88874	9.13878	10.3362	9.84737	9.66516	10.5512	11.7302	10.3313	10.6227	11.7293	10.669	10.4269	9.86016	13.4933	11.6632	12.0049	10.1655	11.4976	10.6794	8.73877	10.9733	9.41469	12.5952	8.93517	9.59973	10.3113	14.5668	13.0508	10.8782	13.0552	15.0044	12.656	10.0196	13.8828	14.7476	10.1205	12.139	10.1655	10.9299	10.9546	10.985	15.7144	10.1459	11.125	10.2192	9.72468	12.9061	11.173	9.71562	13.1849	11.9985	13.1602	12.3398	12.2496	8.55421	9.78349	9.50958	8.8458	11.9739	9.38995	11.3012	9.45512	12.4952	10.1495	11.1039	10.73	12.381	11.4632	11.3775	15.7922	9.38111	15.5777	8.80219	8.92065	11.2727	8.9884	9.64259	12.3647	9.46005	9.82956	10.4918	10.1808	8.62571	12.9773	11.9844	10.3639	10.1604	10.7947	9.69314	11.242	9.37895	9.88356	10.0204	9.44729	12.7132	10.9463	11.7123	12.7761	10.6639	11.3899	11.4615	11.3596	11.5005	11.8126	12.0275	11.6145	12.2999	12.3392	11.5328	8.24413	10.3957	11.3222	12.9459	11.7243	10.7577	10.5307	13.3502	10.1807	12.2484	10.7994	12.5552	10.3047	11.5368	10.7805	11.24	10.3336	8.59507	9.36019	12.8042	9.1249	13.5675	9.95754	13.1934	9.04903	12.6243	12.2912	11.2135	9.77577	11.5992	8.62972	11.4168	9.0337	11.7547	13.8827	9.68877	11.4402	13.0551	10.7747	13.1535	10.8814	12.158	11.3235	10.6791	13.4392	10.3274	11.821	10.8264	9.35513	12.6113	11.5303	11.1298	12.4369	11.1823	10.7904	11.7301	10.2633	12.0973	10.3918	13.9611	12.5897	10.7089	11.4933	14.8942	10.1623	9.80445	13.0981	11.7828	10.561	11.6451	10.6264	15.2727	13.4487	14.1319	11.9261	11.0157	8.93015	10.3281	7.93605	11.5653	8.94134	16.6637	8.41278	9.52513	8.66285	7.05853	9.90809	8.75889	16.3897	7.9847	11.0749	7.99605	10.8207	11.709	13.1807	9.46107	9.24151	11.4373	12.4435	7.24031	9.58082	11.354	13.8073	9.44357	10.5601	9.28448	9.51983	8.86078	6.99095	9.27076	9.38111	10.6105	11.016	7.24031	14.4129	9.82734	9.02348	7.80993	9.20701	10.5178	15.8493	12.1656	10.2818	10.9489	10.2589	9.73115	9.60622	10.2016	11.314	10.4393	9.89497	9.10696	10.9038	11.3831	14.4184	8.59544	11.3997	10.3613	8.52003	11.0927	11.6757	13.1401	13.042	10.9151	10.2253	10.2098	13.2539	14.2819	9.979	11.0095	10.8436	11.9894	11.1353	12.0357	10.6453	10.6473	11.3029	9.8197	10.1565	10.254	11.019	10.919	9.57365	11.8204	11.2128	9.99067	8.97814	12.2043	11.3586	17.3763	9.77693	10.9982	10.8436	11.4907	12.2584	12.1194	10.2568	11.5366	12.2274	8.4822	9.90524	10.6251	9.47168	8.96261	9.66107	12.9686	8.49466	13.1576	9.1267	9.30788	12.8437	9.98185	10.707	13.3561	9.06582	9.48864	10.4464	9.79377	9.19869	9.79555	10.465	9.05094	10.2998	10.3158	9.24031	9.08932	8.87805	11.123	10.5569	9.22304	15.9794	10.7886	8.78888	8.02237	9.36807	8.46923	9.23002	10.7886	9.36523	12.1792	11.2356	8.67349	10.6637	9.40301	15.3881	10.342	10.8173	12.0042	8.24603	10.42	11.9388	7.94544	11.8609	9.14771	7.87036	9.62626	11.7848	7.46679	9.86867	13.2525	8.48059	7.84612	9.38608	10.767	10.0904	7.87283	9.55248	9.90959	10.2079	10.2745	8.55267	9.87114	12.3882	12.5881	10.0992	9.47228	10.0182	10.5	11.7633	6.1416	11.8797	7.9472	10.9804	10.953	10.4479	11.0304	9.96881	12.3578	9.67331	10.2364	10.6672	7.54998	11.4412	11.5667	10.6255	9.43296	8.7807	10.4946	12.0796	11.1695	9.5306	11.2605	9.47634	9.32912	10.5711	11.4779	10.1257	11.7493	9.63045	11.3277	11.9373	10.9088	11.6314	13.612	9.53002	10.6314	9.85845	9.29806	11.2629	9.86016	11.8284	9.5727	12.2137	9.36938	10.3981	10.4424	8.68685	11.6969	10.8619	11.2725	7.42626	10.4551	9.26562	9.91857	8.75455	10.2906	10.8402	9.82193	10.7359	8.77347	10.9787	9.15381	10.6781	11.2496	11.1752	12.3291	10.988	9.3289	11.3278	11.7328	9.83004	9.60973	11.1411	8.86109	9.79604	12.1565	12.1059	13.0953	10.413	9.57346	13.4635	9.67525	8.81666	15.0394	7.97613	7.72724	10.6284	10.1188	9.52317	7.71012	10.9994	9.12024	10.7354	12.1178	10.7841	11.8456	12.9824	10.5723	8.64997	10.6924	9.55363	11.4984	10.55	9.05365	9.72076	9.42689	10.5938	10.5016	8.37417	10.0421	10.3071	11.4994	11.8967	10.5366	9.50402	10.5258	12.1895	9.40854	12.8327	10.3711	8.69139	12.2848	9.88463	11.5245	8.94427	10.7757	9.55631	14.4275	10.1585	8.97642	8.03232	9.94968	10.5069	10.3397	9.30561	8.71081	13.4247	9.38435	9.91349	9.40067	11.6889	11.0532	11.2293	9.32103	11.3203	10.086	11.7711	11.0821	10.5444	11.5818	9.4208	11.1809	13.8273	10.2826	12.9485	13.0879	13.2547	10.8372	10.4313	8.73369	12.0167	9.20897	12.5582	10.3165	9.67649	8.86604	9.93531	9.15962	12.4088	10.8789	13.1394	8.34474	10.4941	9.78839	15.897	10.4225	11.14	11.2056	8.28817	9.8895	9.87989	8.12825	9.41109	9.35006	11.9947	10.9226	8.58383	9.6237	12.7493	11.1474	9.39253	9.31832	9.7269	9.16088	9.86248	10.4022	7.63662	8.83384	11.6223	9.52669	8.98356	11.4565	9.02542	9.78365	9.27798	10.7529	9.13314	15.7013	8.42164	12.6563	8.0129	8.37721	9.77643	9.6226	10.3802	12.625	10.4405	9.23386	11.5736	10.2551	9.16063	12.2238	9.88813	10.729	12.5905	12.2894	13.3321	8.83479	12.0971	10.2123	9.0542	11.0716	12.3857	13.9657	11.2202	10.9431	10.4487	12.9732	10.8491	11.1003	10.2607	10.3264	13.6972	11.005	8.72383	11.9993	14.7195	10.932	9.72894	11.31	9.55152	12.6702	9.99195	12.4469	10.2426	10.0381	11.5108	7.79701	10.9104	11.0411	9.16088	13.2554	10.5796	15.3821	10.9559	11.1549	14.314	12.0804	11.3569	11.4086	8.39017	12.2429	10.7437	13.6148	10.3263	10.1872	10.8108	9.42606	11.6072	9.85393	12.0818	9.23673	10.8757	9.5343	9.56301	10.5247	10.6962	12.1348	11.9146	11.5951	13.5967	13.5647	10.1328	9.46842	11.0403	12.601	10.6309	11.3843	10.722	10.5636	11.2203	13.4916	10.524	12.9561	9.04248	9.4543	10.3342	8.54844	14.9416	11.4651	10.2181	9.76653	11.0054	10.431	13.1057	8.38327	10.766	9.92229	10.2568	9.87774	9.36632	10.2025	9.36523	9.90839	9.09064	8.15228	12.0753	13.7591	11.2716	10.8482	11.4034	12.0263	16.4466	9.55861	12.1773	9.04303	8.36588	11.0469	8.385	11.8903	11.8323	10.1128	13.9409	10.4653	11.0737	13.117	10.1561	10.0221	12.0081	11.1426	11.1064	10.1279	10.6553	8.88722	10.4697	11.2879	12.115	14.016	16.2988	8.61397	8.8051	13.0136	8.81121	9.08055	10.6836	8.43921	9.41659	10.6024	12.0704	11.6011	9.86836	10.3662	8.38068	10.439	8.4208	8.05528	12.4207	12.2749	12.1556	9.7923	8.63916	8.28216	10.1471	10.645	11.6923	9.93767	10.6046	8.66959	10.9006	9.3733	11.8021	9.04084	12.017	9.54767	8.82464	9.60121	11.8913	9.07119	8.65964	9.71665	10.6643	11.5872	13.2021	12.17	12.8764	10.4753	9.5306	10.5145	13.8661	9.28378	11.2054	12.8143	13.0562	12.1437	13.3801	12.8836	13.4412	12.8075	11.787	11.1759	11.0197	11.6496	13.449	11.3157	11.0647	16.0276	11.627	13.6081	12.806	12.133	13.0932	11.2773	12.8253	11.7186	10.3219	9.66729	9.57686	14.2558	12.3169	11.5403	12.1009	13.7002	10.3344	14.1807	11.8402	13.6034	15.3325	11.5103	10.5557	14.2258	9.8051	11.4372	10.5181	13.5579	13.0757	12.4865	11.3031	11.965	10.766	8.78169	9.61875	10.1271	11.4623	9.44191	12.2926	9.84721	13.0147	9.65535	12.5918	11.3476	15.041	11.1585	9.8983	9.3696	13.2286	10.4032	11.892	14.8315	11.429	9.84094	10.7071	11.83	9.78267	9.48119	12.0781	12.0406	10.8186	11.6405	10.7235	12.9644	12.1032	10.4207	10.0782	12.5555	10.4549	10.8294	10.4889	9.61047	10.1665	11.5828	11.181	11.4182	10.3041	11.7641	10.9362	10.9446	11.5507	10.9833	11.4092	11.0421	14.5956	14.4106	11.2531	10.8517	10.6433	12.6195	11.2284	12.7088	9.09935	11.6865	14.4773	13.7354	11.4324	10.4297	11.0051	15.1794	11.5237	13.4509	13.1684	12.4532	11.3218	11.7192	11.9903	11.4648	10.7052	9.51983	9.81938	8.98527	8.39403	11.2319	10.8328	12.6882	10.5694	10.0044	9.92199	8.77479	11.9815	11.2267	12.6139	10.6356	9.43962	8.78758	10.1324	9.69627	10.6863	8.41743	12.8228	11.1101	9.89785	11.3132	9.68159	8.29094	9.25692	12.4739	11.8748	11.3581	9.12516	9.08242	12.1305	8.86635	9.35755	8.9384	9.34829	9.00843	9.80687	10.7993	10.0021	11.9213	9.55075	10.8315	9.43754	10.1874	11.7413	9.96362	9.72503	7.7761	9.93295	16.0809	14.0187	11.766	7.93782	8.55421	11.6749	9.66	12.4077	8.86759	8.74416	8.01067	10.0232	9.98485	11.906	7.98812	11.0977	9.49705	10.2651	9.45204	8.9384	8.70183	9.16767	9.4028	7.99379	9.11035	8.43796	12.0436	10.1384	8.77709	9.87406	10.2183	8.57478	9.0381	9.42941	9.83178	10.069	9.88432	7.81121	12.111	13.1405	9.94178	15.337	10.0035	8.34296	14.1696	12.436	11.1312	11.5969	10.4394	11.6564	12.3535	14.3431	9.99548	10.9363	10.5256	8.7652	9.15937	10.9104	10.988	11.7276	10.716	10.6201	9.9847	8.54419	8.14924	8.41743	9.70581	13.0932	11.1904	9.58402	10.1566	10.465	11.0373	10.9977	11.8712	8.38802	8.48824	8.7364	15.3574	9.93458	11.9425	9.64854	8.50859	10.9998	11.565	10.2804	11.7364	8.42836	11.7479	12.1404	9.98185	17.0198	10.8528	9.76653	12.2464	13.3689	9.12619	10.3665	10.0414	12.3528	9.13981	9.74079	11.464	12.107	9.80122	8.75389	12.3297	11.8131	12.4358	13.1065	12.3855	9.69627	10.1472	9.93502	10.5887	13.4263	10.4314	12.9353	8.18239	11.5396	10.2958	9.66977	9.67384	10.5982	12.0505	11.2468	11.5712	10.6091	10.2825	11.6106	9.82353	15.4235	11.1711	11.514	9.93281	12.7676	9.07494	10.9203	11.7162	12.4088	11.9394	12.5344	10.6933	13.4576	10.6776	11.1216	9.69923	10.3887	10.292	11.2378	13.0582	11.2242	9.37374	12.4167	12.4941	12.8431	9.92719	11.982	12.9105	11.9651	12.2865	11.2111	12.1341	12.0348	9.77281	12.1879	14.8851	10.1249	10.2549	13.4037	12.7976	10.7429	11.0234	10.933	11.894	12.1422	16.8042	11.8291	6.88874	10.256	9.23002	10.7964	9.88661	10.5407	12.051	9.64241	11.4378	9.5919	13.3242	10.3443	10.0501	12.424	9.61985	10.8229	9.0381	10.8919	15.4592	12.7363	12.1068	9.93458	10.1087	9.1581	10.7131	13.6704	15.9475	9.94661	9.65428	11.4549	12.4054	9.69401	11.4492	8.61508	9.67366	8.99915	14.1633	10.6934	10.0538	11.4793	14.3817	10.395	9.75355	9.45039	10.4287	9.26374	10.6182	15.1608	9.55017	10.0408	12.5067	12.4708	8.72144	10.7686	7.63735	11.2982	8.81121	12.4017	10.1013	10.3425	11.1134	8.73505	14.0437	11.7141	11.3315	9.69349	10.2212	10.2367	11.845	8.7364	13.093	10.5254	10.2172	10.8415	9.6299	9.15507	12.5435	10.4177	10.3414	9.40301	12.2748	11.6234	9.80252	7.98812	8.76852	10.1904	11.0271	8.11582	8.96751	9.10198	9.96751	10.5319	9.91244	10.1047	8.93369	10.5329	12.8664	12.5008	9.51235	9.22014	10.1959	11.6901	9.31651	11.3883	11.4127	8.71425	14.7121	12.4611	8.41363	11.2185	9.94237	10.5237	9.13981	12.4547	11.9188	9.06178	10.0898	11.6095	10.388	8.86759	11.5268	11.017	8.95594	9.63045	10.6095	11.4672	12.2188	8.96	10.6273	10.3385	8.69	10.8561	9.46168	12.8742	11.7518	10.9792	11.7049	9.71631	9.98185	11.1288	10.1768	10.2527	8.63408	10.3113	11.752	12.3692	10.7717	10.8671	8.67525	13.2796	11.5918	10.8881	12.7708	12.1444	9.67083	11.708	11.1119	10.0196	9.36851	7.41616	10.2388	11.2193	9.20286	11.4279	12.1657	14.6014	8.46597	11.1311	9.60455	8.75889	11.0598	8.43546	12.4303	8.15482	11.9097	12.2947	10.0474	9.89285	12.9485	9.84596	9.8392	9.30127	10.1875	11.3884	12.2133	12.1599	12.7613	11.3939	9.79636	8.05961	10.558	8.56605	8.30606	10.6751	8.97642	9.1179	7.98242	12.1861	10.2052	13.6809	10.0817	11.2684	11.5479	8.98214	9.00113	8.52865	8.62315	11.1512	9.90929	9.64277	9.68335	12.1331	9.60233	10.4744	8.2211	9.55899	9.61047	9.3837	9.79572	10.7828	11.4374	9.76222	10.4931	12.4527	11.3695	9.25172	10.7093	9.52297	15.2929	8.80025	10.7205	12.5608	10.1249	10.9586	11.8816	11.4277	11.2376	8.89542	9.87682	8.5988	8.52474	9.42122	9.34096	11.5623	8.75355	11.4575	11.3477	10.28	11.8339	10.6284	10.8485	11.484	10.0913	10.4629	10.7841	10.6999	9.6471	11.9732	9.29393	10.0993	10.4831	10.0767	12.826	9.69471	10.4854	9.60159	12.7242	13.7829	8.42752	11.5944	10.0217	11.2409	8.70113	10.5562	10.6819	10.4543	10.0172	12.4307	8.67807	10.6495	9.14491	9.50303	12.3387	10.2495	6.30012	11.7693	11.3544	9.47553	11.4158	9.97857	10.7272	12.8508	9.84141	10.139	8.91379	8.67313	9.87652	14.0156	7.95536	10.181	9.05961	8.24935	9.47188	12.1492	14.4826	9.24294	11.3377	11.1945	9.56491	10.2323	16.1652	11.2492	9.30127	9.25148	9.21893	12.6519	10.9595	13.5136	11.0806	12.4263	9.37243	9.50918	8.99859	8.45574	9.90524	11.2936	9.13673	9.78921	11.0819	9.19599	8.42417	9.72877	8.89694	9.75889	11.3327	10.2239	11.631	10.7757	8.6749	9.91244	10.987	10.108	12.2458	12.5138	8.74113	9.7046	10.55	11.6223	7.97441	10.5684	10.6719	9.98911	10.6217	9.77413	10.8846	10.0966	9.77693	12.2606	9.03617	14.0803	8.92985	8.98214	10.1443	12.8078	10.1433	12.0386	10.2099	13.2387	9.89739	11.4326	15.4589	10.7361	13.9145	10.2832	9.87529	8.94251	10.1991	8.79701	11.5354	10.365	11.777	9.09355	10.3744	12.2133	11.2298	10.3963	13.4632	12.3245	11.5152	9.20579	11.0596	11.5581	9.57573	11.4589	10.9986	11.8617	13.4907	12.2085	10.2127	8.99294	10.1619	10.578	10.6663	11.0719	10.0987	11.5118	10.6532	9.48844	9.78038	10.2299	9.87421	10.0264	10.1475	10.8223	11.0026	11.0319	12.8568	8.62607	9.6226	10.5104	9.62571	11.8107	9.68194	11.9402	13.1243	11.1614	12.8433	9.39553	11.5646	15.6704	10.0415	13.4487	8.17842	11.2794	10.7358	10.3534	13.7818	9.84941	9.0523	10.3703	12.2292	11.7555	12.2024	12.3994	11.8995	10.1992	9.09777	11.0949	11.3048	9.94691	12.0325	10.8818	11.0084	8.99972	9.40875	9.6215	11.5921	9.33427	12.6067	10.9548	10.1459	11.7754	10.9819	8.84925	11.5673	10.3016	9.0381	10.6111	12.2628	11.401	10.5099	9.01011	10.3281	12.867	13.1222	8.97441	9.66676	9.68738	8.69418	8.61361	10.517	9.5494	8.88935	10.256	9.66676	10.436	12.4346	9.66622	10.815	9.30401	10.9688	10.2926	8.95245	9.3637	10.3673	8.27659	9.56415	9.23625	12.2511	10.3689	11.1216	11.067	10.5965	11.0522	10.846	8.97039	9.91004	11.0234	13.1082	10.3641	9.50839	12.053	12.4093	9.85938	10.1205	10.721	9.19131	12.6227	9.63227	12.5878	10.3183	10.8054	8.49025	9.45039	11.9738	9.5155	8.53955	12.3769	12.4553	11.1097	10.6951	9.60585	11.525	10.7215	10.4268	9.46944	10.2014	11.3172	13.0318	9.70044	15.0137	13.8101	8.00506	9.99661	11.8173	9.22086	12.1641	7.82528	11.3946	13.2402	13.2554	9.28633	10.91	11.1782	10.693	9.41236	10.5906	10.8146	8.73843	10.9032	13.5025	9.15861	10.1467	11.2115	10.3056	12.0215	9.38888	9.13776	10.5553	9.75322	9.92139	10.5754	9.73674	8.87529	9.99577	10.9103	12.7475	9.53372	8.46312	11.5345	8.78267	10.8175	9.64404	9.19106	16.3552	14.4547	15.9562	9.70546	9.39575	11.6483	8.1809	10.5344	8.49705	9.91244	11.1065	8.46271	10.206	11.1511	9.0864	14.3203	10.4081	10.9893	9.17866	9.69766	9.75322	9.79539	12.1585	8.49905	9.22352	10.325	10.2839	9.27659	12.0746	10.9715	9.53216	9.62095	12.8552	9.99548	10.5216	10.5303	10.1893	12.3651	9.67825	8.46679	10.5282	8.86109	8.87067	10.0107	9.58007	11.1895	9.71768	8.85112	9.6339	8.63735	9.54052	10.4458	10.3128	10.1077	9.49205	10.037	9.79734	8.97355	10.3515	9.50621	10.7701	10.3187	9.17991	9.8275	11.1156	9.80655	8.27984	9.21262	8.77149	14.4252	12.585	10.1664	11.3078	10.3644	10.2275	12.2712	12.4747	12.217	13.0976	12.6075	10.6934	9.99704	10.7518	10.0051	11.8332	10.2256	10.0091	11.4774	9.2635	10.6668	10.3182	11.1632	8.33226	10.7225	9.72366	13.1297	10.6794	9.37003	11.1033	10.4374	10.3595	10.7476	10.6726	10.477	9.69087	9.37613	11.5384	11.4544	9.95928	10.347	11.0976	12.3852	10.5798	9.07895	9.70027	12.2934	11.2916	10.1788	10.0877	10.6051	12.2629	12.7574	10.8228	9.824	12.1656	10.6822	9.01039	11.1646	9.27123	13.8132	13.4228	10.5688	11.7733	13.5963	10.6511	10.8195	10.1434	10.6249	10.8811	12.7749	10.2312	11.4594	12.4035	11.2751	11.0015	10.0879	11.8434	12.4176	11.2642	11.6325	9.7789	10.2893	9.28123	15.2208	13.1061	10.0792	9.91618	10.9031	9.42773	12.6902	10.8007	12.3619	11.4051	10.7862	10.3979	11.7979	8.99548	11.3414	10.73	11.6909	10.4345	11.3385	12.1994	10.3287	9.76321	10.7772	9.73217	9.68877	13.3912	9.16239	10.4659	10.1864	9.31266	14.3623	9.73352	9.88341	17.0043	13.1269	10.3755	9.0634	11.241	10.1938	10.261	8.95594	11.2239	12.0324	9.24174	8.93723	11.7603	10.2119	11.3518	10.8303	12.8723	11.8422	14.2315	15.2053	9.73961	9.15381	10.1157	10.736	9.2182	9.88692	9.18611	15.0292	15.804	8.48502	8.43838	14.3498	10.39	10.1489	10.4075	10.2692	10.6517	9.94251	10.894	10.2466	10.5796	10.2703	11.9618	12.6992	9.98185	8.60103	11.6846	13.6642	13.777	10.1849	10.7201	8.39446	10.5778	10.2877	8.37547	9.84878	9.98755	9.44025	9.68071	11.5907	9.64926	10.7084	10.2712	8.84423	9.06717	11.2581	8.76951	9.43296	9.54651	11.0228	10.8429	10.0857	12.5428	9.78953	16.1613	13.3526	14.663	8.83036	12.1706	8.82432	15.1949	14.0286	12.8299	11.2614	10.3721	10.3015	12.319	12.4456	10.1713	13.7179	9.89527	14.3126	11.9031	10.8527	11.2124	13.7035	9.60455	11.28	11.7097	15.1213	11.6456	11.7702	9.85876	11.4538	12.3154	9.87344	10.4972	12.022	14.3263	11.3029	11.6095	9.50462	12.4076	8.32733	12.6648	12.2699	16.4552	13.3618	9.33181	8.19967	12.3116	10.1457	10.8921	9.43338	11.4981	10.2621	10.3927	10.5323	11.4442	9.29117	12.4733	8.02237	9.11946	13.0348	8.97985	11.0802	14.9386	10.8503	10.2046	9.95841	10.9932	11.4009	13.6863	12.8753	15.544	10.8806	10.1611	16.3307	12.2351	10.448	13.4822	10.8947	12.355	13.2012	12.0279	12.8747	10.8847	13.6388	10.5885	14.396	10.7309	11.9585	15.3273	16.1712	14.919	11.9352	10.6402	12.0542	11.0069	9.22617	17.485	13.0311	10.2402	10.3192	16.4445	11.3842	12.4376	11.2163	9.34607	10.6854	12.1089	9.37678	7.72247	12.1609	8.52865	8.95478	10.6226	8.94163	10.3473	10.0634	17.9613	11.0065	10.391	11.8475	14.5266	9.70701	11.2417	15.7859	16.0916	17.3119	8.91588	8.58796	12.5722	9.04303	9.82416	11.8087	7.88813	11.9718	14.3021	8.26162	14.3006	9.37786	10.5496	10.8959	8.80864	11.1206	8.59768	9.52533	12.4493	15.6665	10.6767	8.42375	11.431	8.89815	8.42164	8.10852	16.597	10.707	10.3804	13.892	12.0113	10.5474	10.7882	11.079	12.9801	9.94574	10.863	9.24745	11.9888	8.76587	9.91946	13.1931	10.6008	8.54381	12.7361	10.3063	13.4423	10.7827	11.7136	13.6593	13.8559	10.1024	11.573	8.71699	9.78038	13.8209	9.61158	8.37156	9.58346	7.23649	12.7379	12.1531	8.77215	9.49925	13.3667	9.63245	18.3895	16.6701	9.73877	13.172	10.8952	13.7553	9.92362	11.0158	11.1895	8.8645	10.4819	13.8066	16.4328	16.5846	10.5679	10.9287	12.2942	10.9231	15.3683	9.78447	10.4979	11.7622	14.431	10.4428	12.2251	15.7669	16.8274	10.6409	10.953	12.7903	10.1053	11.1934	10.6263	10.3534	13.7648	15.3983	10.7921	12.0507	10.2227	10.1938	12.0772	9.96116	11.5114	12.4492	9.22473	10.2856	12.1245	14.0284	9.39103	9.9757	12.4136	11.3668	10.0888	8.27984	9.19795	12.1211	11.2469	11.926	14.6896	9.51708	6.68089	12.6955	10.5095	12.7974	15.5969	12.2044	12.4429	9.56205	9.90343	9.87989	13.3202	11.0679	11.9942	9.53993	11.6825	11.2945	17.5545	16.6196	12.8218	14.1768	12.741	14.1398	9.89254	11.6924	16.273	8.56301	9.81057	13.296	10.3449	16.6632	10.4733	9.83763	12.9601	10.3302	13.0989	10.5809	10.9144	11.3967	15.5908	12.7783	9.87083	12.6481	10.4191	9.24959	10.4075	11.1465	9.49386	13.3694	10.1909	10.0278	12.7806	9.87866	11.2496	11.0599	8.99152	10.789	12.3772	17.2992	13.6633	11.874	9.06393	14.111	12.3763	9.80687	15.2399	14.162	11.4939	16.5821	13.1429	8.783	9.1639	9.77033	11.2348	13.7239	9.95971	10.9261	10.7671	12.1113	13.4591	11.0885	7.68089	11.8707	12.8468	15.7389	10.9148	7.69279	10.2775	11.1667	11.8509	16.4323	11.4667	13.1758	13.1852	10.6066	10.3751	10.5065	12.5034	10.951	10.952	10.3882	9.97312	15.3082	12.7896	15.5241	10.3996	10.2926	11.355	12.7268	13.6362	10.8629	10.4286	12.8723	9.24555	9.66196	12.8625	9.70113	11.6829	10.9201	12.1767	8.87098	13.3744	9.71493	7.9384	12.4451	11.1517	15.0573	8.92719	12.8623	10.8074	11.8143	13.0618	11.1183	11.8353	11.2046	10.4792	9.71442	15.4075	12.9401	13.9848	9.44149	9.47289	12.1972	16.9389	10.5979	12.2819	12.921	9.91618	10.2342	12.3434	7.84423	9.10748	11.5528	10.6677	9.08746	8.74281	10.7002	14.8767	10.5361	15.359	14.5944	14.0711	9.43171	7.78529	8.99718	10.0596	9.27775	14.1932	10.2369	10.909	15.1196	9.17268	11.7581	13.9002	9.35557	14.7807	11.783	11.1483	9.11166	9.31379	12.8435	9.62607	13.0641	10.0557	11.5409	9.83242	11.0996	10.631	12.259	12.0124	11.1594	11.5736	10.1533	11.0336	8.74382	13.4468	7.6872	11.5531	11.3713	11.6369	12.413	11.5074	11.4455	10.2607	12.5567	10.7023	12.8179	15.2168	12.8503	9.30743	12.0295	10.4929	11.1373	10.3202	12.8337	9.98627	14.2946	11.73	10.7601	8.8614	13.6691	11.6839	9.58101	9.12231	10.8939	13.4152	11.1633	7.75221	9.14873	14.4351	8.05745	8.52826	12.6926	7.31379	9.37134	8.12516	12.0207	12.4018	8.09329	11.1327	6.90448	13.9559	13.125	6.30743	11.4184	15.1217	14.587	10.7158	8.28679	10.2337	7.84612	9.03782	14.7633	8.50422	11.8227	15.2377	12.2711	12.0849	11.56	11.1445	11.972	11.6865	11.4895	9.84784	13.7501	10.6847	10.0171	10.7426	10.9547	12.3478	10.8935	13.7793	11.4702	12.1092	14.0898	13.1948	11.3563	11.2583	11.7868	10.8339	12.3716	13.3112	10.4165	11.5219	11.7543	12.214	13.8668	10.8798	11.4011	8.05474	12.9162	8.51333	16.2889	13.2343	15.2839	9.43983	11.6163	15.5366	11.6417	15.7766	11.0847	11.3385	9.59134	10.3906	10.1669	9.51905	10.3657	8.50502	10.6061	11.3144	11.1431	14.0517	12.4113	10.2422	15.0716	11.0235	9.77396	9.75856	10.3793	10.5667	12.6982	10.4354	9.50363	10.2434	10.4002	11.6969	11.416	9.58346	9.53625	9.44708	11.5472	9.65482	12.5186	11.2946	8.29278	10.4503	10.4026	9.88004	12.2975	9.04303	9.24389	7.65464	8.88234	8.97928	8.32553	10.1591	11.6412	10.1967	11.015	15.0067	10.3877	10.5429	10.1902	7.48864	9.36807	13.3715	11.0411	13.6251	11.6096	9.97656	10.3515	9.63481	11.1043	9.71476	10.7015	11.2195	11.7645	10.6847	8.93221	8.07628	10.141	12.6213	11.8595	9.83067	11.6165	9.49406	10.3174	8.66142	10.3647	12.4427	10.6324	9.42312	11.2822	10.8726	14.8114	8.65392	8.71768	10.6221	10.5577	12.3484	16.0302	9.61526	15.3979	8.69314	13.2582	10.1254	8.09961	13.8878	8.89239	9.26983	8.44708	12.1655	8.29002	9.66338	10.0539	8.48018	8.31515	9.26959	13.167	16.6095	11.2573	12.938	16.0371	13.1733	15.2449	12.471	8.96319	16.213	10.9737	17.0087	13.7229	18.0932	9.84627	14.6069	8.89633	11.8254	11.6032	10.5226	10.6013	10.9663	11.8922	9.1416	9.93811	8.14415	12.3821	10.1402	11.4863	12.4653	11.6174	8.98071	12.6225	9.45718	12.3184	12.8858	9.85034	9.55536	13.6375	9.19353	9.06124	8.8614	13.3638	10.7928	7.74886	9.1166	11.6213	9.01514	11.0199	9.65839	10.2814	10.1534	8.76951	14.1883	12.1743	13.0066	10.7509	8.02846	13.0691	10.4687	8.83731	14.0439	12.5937	15.9339	11.208	11.0289	10.4732	13.5822	9.33226	8.837	8.64133	10.4016	9.39767	7.74551	9.38176	13.8553	12.6442	13.0951	9.85767	11.1776	10.1471	9.67825	12.0856	11.6029	11.9417	12.4385	10.4075	12.5847	7.36457	7.98071	9.14975	11.9351	8.49905	7.67525	13.4787	9.99901	11.344	8.11426	12.2454	11.9622	14.1391	13.1395	11.8729	17.2167	11.5236	10.0592	10.8718	9.23122	9.94295	13.6428	14.2886	12.298	10.22	9.90764	13.73	11.0842	13.126	14.0264	9.79312	17.1805	9.69488	10.9372	10.8477	10.5126	12.426	9.64313	9.60715	11.3242	9.29783	11.4278	9.33338	13.1015	10.5717	13.5862	8.47371	10.4669	10.5245	10.5059	8.60251	11.4647	11.4965	8.6879	9.8716	11.3375	8.57932	10.8089	12.0634	11.8831	10.2065	13.9985	10.4908	11.7651	11.6189	12.9463	15.135	8.5157	12.5458	9.79555	9.13443	9.88753	10.6502	9.95899	15.5602	12.6335	11.7819	13.0826	10.9438	10.5017	9.29278	9.4227	11.023	9.32845	10.3315	13.1936	10.3625	12.0575	14.7321	12.739	11.2115	8.54998	10.1227	8.76785	10.3269	11.6134	17.8147	12.0507	10.4681	11.9174	14.5439	7.45286	11.6967	8.07521	9.51905	11.2657	11.1573	14.6893	11.4284	8.90899	13.0163	9.27286	17.7259	10.7154	9.09803	13.8035	16.0103	8.58984	12.5151	10.6307	10.4964	11.2565	11.8028	14.6304	9.76769	11.0653	10.1154	12.4852	14.9517	12.5159	10.2991	14.4348	9.18686	10.6344	9.30058	11.7912	11.1148	10.5433	9.39103	13.3031	14.9021	10.5176	10.8625	7.67525	10.75	10.2536	8.06232	11.0721	11.2113	14.0857	7.70805	13.3258	12.6168	9.64944	11.961	13.6307	9.60715	9.54863	10.0307	9.21359	10.7295	14.6359	10.284	12.1546	13.7563	13.3875	10.2871	14.5375	9.36063	14.0577	10.4067	12.5033	14.1596	12.9459	12.0975	9.33718	11.7307	9.92362	14.2851	9.77033	10.1206	11.6065	11.0085	9.87191	10.5125	10.3784	12.768	11.6351	7.57743	7.49665	11.4136	13.9991	10.0079	7.83731	10.2517	11.8628	10.9189	11.1549	8.95855	9.84941	11.1064	9.84109	11.1228	13.2391	11.2413	10.2726	10.0326	10.2322	9.83794	10.6431	10.1478	12.8496	10.0011	9.88463	10.5713	12.1799	10.2273	9.58026	14.1036	15.2527	9.4477	9.18933	11.0251	11.555	12.4753	10.202	10.9142	10.1335	10.9122	9.7151	12.5052	11.5163	14.8936	9.2861	12.8341	9.85549	13.3783	11.3311	11.0637	9.49805	13.4334	10.6161	8.71321	9.96376	10.331	10.3567	8.76487	9.59059	9.51511	10.26	6.21529	11.1715	8.37895	9.92674	8.80864	11.7509	9.14287	15.4557	10.2309	9.35182	14.523	10.6775	9.52748	11.5149	10.5853	11.7409	11.5688	9.76454	9.60752	10.0463	10.8376	10.2466	11.7561	11.1622	10.3362	10.6112	8.66427	10.0799	11.4664	11.7484	9.15254	14.1789	14.0449	17.5641	10.7706	16.3674	13.8917	9.71819	10.3817	12.5594	10.9617	13.5985	13.1184	10.3254	10.719	11.1737	11.6349	9.48844	10.6578	9.34096	10.4385	11.1841	10.1775	13.0699	11.1048	11.2927	10.6311	13.8698	11.5529	12.4835	12.8243	11.3686	11.9705	10.7339	12.5216	10.5784	12.64	13.2293	12.9868	8.96521	11.0017	13.4131	11.7218	13.1548	10.8763	9.70338	10.4376	10.9376	12.6299	13.3582	10.3676	13.709	9.89087	13.0347	8.66498	8.59283	15.4031	9.47289	13.4153	10.0543	10.7819	11.1397	14.4239	10.3692	13.0026	13.916	12.5383	11.9322	13.23	11.8204	11.0587	9.57969	9.4822	9.89497	11.4934	12.3786	9.90253	12.7372	11.0277	9.11504	10.7725	12.1764	10.582	13.5902	11.7707	12.4112	14.9839	10.9382	10.3325	11.6163	9.0182	10.0157	8.04111	8.99464	10.6455	8.93133	10.4665	9.84721	15.1685	12.971	11.1192	9.98712	10.1012	9.7223	9.76089	11.744	11.0898	10.582	13.8439	12.2022	10.1882	9.17093	11.2304	10.9102	9.53896	10.5445	11.424	11.3745	8.66498	13.6818	11.8141	9.99039	9.89936	11.2186	7.74349	8.32012	11.0985	8.87805	10.9201	15.7588	9.79636	11.8386	10.1688	9.39232	9.74903	9.69662	10.5486	12.0196	10.6364	10.2413	12.0728	9.58609	10.1304	9.87652	10.0508	10.9634	12.8205	11.7759	7.92125	12.1485	10.7337	10.0845	9.93369	14.2229	9.12438	13.3555	12.2369	12.6073	8.24508	10.1565	9.63536	13.9752	8.05148	10.262	12.5024	8.78888	10.8581	10.7466	8.86047	14.7933	12.107	9.44853	9.41003	10.3494	9.73573	11.4597	9.8782	10.0296	10.915	11.5662	8.71596	11.1951	12.5853	11.374	12.7732	12.8906	12.6101	10.6443	11.8018	9.6756	11.1255	12.424	10.7483	9.41469	9.47513	8.77577	8.81186	9.53489	9.95492	9.29737	9.7975	11.5895	10.5424	10.9177	12.0564	9.42543	9.58834	9.15532	9.85253	8.38111	10.3131	9.18438	12.9653	9.46801	10.6527	9.45841	9.43505	9.41553	9.07975	10.8868	10.0855	12.7915	12.1649	8.56377	15.1345	12.8841	9.05799	11.0911	10.6033	10.1348	8.12464	11.5669	11.6274	9.224	9.6954	11.5806	11.8334	8.73742	10.2656	10.0836	10.0307	13.2411	9.40109	10.5581	7.9472	11.0983	9.23362	13.0344	12.0609	10.6247	8.22255	13.4418	11.2614	10.69	9.53489	12.4069	12.9713	10.1804	10.492	11.4332	9.8141	10.5391	11.3307	14.5456	15.7707	11.138	13.4244	10.8056	15.8245	12.2724	13.1506	13.2233	13.1141	13.7899	11.1777	13.1114	12.6385	14.7293	11.8554	11.815	11.5028	12.6574	10.0494	11.3655	12.0774	12.9686	9.9747	9.9655	13.0893	9.88341	11.3812	8.60288	10.992	11.619	11.6079	10.9262	9.99138	10.0759	11.4881	10.278	9.6632	12.6293	11.6979	10.5323	9.01458	9.84612	10.4956	10.5733	10.9416	9.64656	12.9016	14.6133	13.0011	13.2573	13.1224	14.598	8.58721	12.3212	8.10171	10.8155	11.5387	8.92362	11.9488	11.589	10.3206	12.4352	11.0406	11.872	13.4141	10.4253	10.6604	10.9659	8.93782	13.2219	10.2542	10.0682	12.3845	11.5902	13.765	9.79831	11.3651	10.0021	9.29692	10.4996	13.9047	12.7971	10.4605	10.4302	9.28517	10.9657	10.0821	13.3276	13.4843	10.865	11.6606	9.64638	13.5854	10.463	9.12877	11.7208	9.75589	12.7641	10.1928	15.6607	12.1319	11.991	8.29783	9.26983	12.3092	9.37916	13.4943	11.8739	13.17	10.2164	9.69818	8.8458	8.90479	13.1775	14.5887	10.4515	10.7084	11.5394	8.18388	13.6699	10.097	8.92273	10.3488	9.12541	13.069	14.6042	6.49665	8.16138	10.8355	11.0278	11.5836	13.5528	8.82432	11.5082	10.6398	9.55612	14.0148	11.0528	10.9403	11.5714	10.3845	9.77956	10.4566	9.17866	13.4323	11.1407	11.3151	9.3289	10.5415	11.9012	11.6498	12.2309	11.2863	11.6587	11.5717	10.6885	10.9009	10.1871	15.652	15.0348	12.086	10.633	11.7466	11.4909	10.3673	10.7095	10.4582	9.46659	10.0421	8.85019	11.5506	10.9168	8.96174	11.0577	11.0342	10.344	12.5117	10.9861	12.2998	11.5069	9.596	12.3435	10.8674	11.5029	10.4714	10.9234	10.7693	9.19106	9.46168	8.27938	12.7364	9.90929	11.7643	11.3038	11.2307	9.84361	9.47208	9.58778	10.1491	11.8413	9.94457	11.0559	10.9882	10.109	11.3405	13.7215	11.4387	10.9374	11.2512	10.6157	11.1326	10.5839	13.1254	11.1711	10.6167	10.3494	11.6915	7.98925	14.6116	9.09461	12.3488	11.9136	14.3871	10.0185	11.1701	11.1564	10.036	9.97427	11.1883	11.7507	15.2036	14.1275	10.5086	10.2489	10.7069	11.5844	12.9828	11.5147	10.8031	10.1911	9.86821	11.5981	12.1098	12.9369	10.9639	11.2768	10.2747	12.7006	12.4159	9.16942	14.7747	10.1818	8.13853	11.0588	9.36348	11.3246	11.5782	9.35491	10.9607	11.9169	9.14466	10.1158	10.6892	7.90689	9.16063	8.79636	12.3305	9.78136	9.76852	10.4598	12.0627	11.1136	10.6842	10.3561	8.94281	11.9656	8.78888	10.5275	12.044	11.3162	10.6937	12.1126	10.9186	8.91857	10.2955	11.5471	10.9581	14.2547	10.7198	11.1505	11.0256	12.257	11.7056	10.8016	10.8594	10.3677	9.83495	9.30652	11.6087	9.40045	10.6264	10.9382	10.2184	10.4362	11.9345	10.6385	9.07868	12.2771	11.1501	11.2638	10.1277	9.59638	8.31741	9.10905	14.6379	10.0598	10.7638	10.3891	10.5578	13.9144	10.5104	9.61121	10.565	8.02625	9.77545	9.47289	9.68492	9.76271	10.9821	9.47188	12.6367	10.0037	10.5424	11.8476	9.89694	14.1576	8.71459	9.648	9.36523	11.5068	8.77281	10.3281	10.5773	10.5117	10.4203	9.24698	11.8435	9.68054	11.1325	9.78169	11.2509	9.50561	9.95376	9.37482	11.4666	9.85112	10.1565	8.82877	15.34	9.85393	12.1067	9.32148	9.5844	10.294	9.17592	9.49765	11.7617	10.2459	12.3995	8.44336	8.81538	10.9982	10.3668	9.61324	10.5857	10.4882	9.20775	11.9736	11.346	11.4618	11.6816	10.418	10.2077	11.0794	10.5713	8.92095	10.7263	11.0402	11.9833	9.03645	10.9154	11.3377	12.3033	11.9798	12.4657	9.77116	13.5984	12.6023	9.77577	8.57856	11.7898	10.1993	9.6879	9.22183	12.0495	9.83052	9.79928	17.2413	9.46189	9.38759	9.47857	13.8999	10.9043	9.95405	9.58195	12.2567	9.99478	9.78316	8.9935	10.8302	8.40301	9.10696	9.4315	9.12877	11.513	9.95201	12.3955	10.0756	9.15279	11.5259	8.26021	10.9471	11.8557	9.23458	9.33181	12.8858	10.1339	9.63825	15.4392	12.3382	9.89664	10.5308	10.2423	8.36413	9.49945	10.2442	10.9391	10.6079	10.9007	11.0966	9.49085	9.03727	11.5746	10.6448	10.8754	8.07414	9.12619	8.49985	9.6339	8.72383	10.8909	10.2469	10.4455	11.2427	10.3761	11.9574	11.643	16.7743	11.2092	10.461	11.6097	7.92184	10.0208	13.5462	10.8883	11.0187	9.12928	11.4868	11.6358	9.4292	11.6467	10.9853	9.99915	10.6403	11.0861	10.1299	9.74953	9.20994	10.9014	10.2259	12.2126	11.889	12.1236	11.7017	13.1884	9.97197	10.5938	10.5243	11.2032	10.8933	11.3625	10.6089	11.0891	12.3433	12.4634	12.147	11.211	9.12774	10.1994	11.8309	10.7558	13.2379	10.5451	13.7702	10.465	9.88707	11.9433	12.0244	10.8046	11.3674	10.6796	11.0436	10.4475	10.3509	10.9916	10.9935	10.8763	9.85144	11.0667	11.4416	13.9066	11.8619	10.3975	10.7657	11.2975	8.17493	10.8228	12.6987	11.2051	9.72076	12.6367	9.97384	10.4008	9.34585	6.87406	15.0349	11.169	9.23625	11.6131	10.6719	12.2966	14.2735	11.2812	10.3457	9.34163	12.4309	11.3658	9.06555	11.1161	10.0607	12.0108	12.0212	14.2904	13.3253	11.5457	13.1002	11.2876	10.3737	11.7465	10.7235	13.3773	11.2386	10.4203	15.0904	10.6896	10.304	12.0998	13.2537	13.2848	11.9296	13.7675	12.2816	8.91618	12.579	10.2518	9.59152	10.9	11.5216	10.1523	11.057	9.85596	10.5367	10.0132	16.8284	15.996	12.0575	10.9944	12.0298	8.55382	11.6146	10.8409	9.52199	9.26585	11.0093	9.62132	10.2674	10.7058	10.888	11.2599	8.98783	11.8928	11.035	8.59954	12.0342	11.918	10.4203	11.1435	9.49386	9.15406	12.6784	9.66942	10.2527	10.036	9.47127	9.09329	10.5042	15.9778	15.0749	12.0159	10.5731	13.5342	8.08215	11.034	13.1062	7.22689	9.7127	10.5727	13.3163	8.65141	8.12102	11.4442	9.99563	9.54052	9.68054	10.0799	12.149	11.7066	10.0986	8.93458	10.6532	8.32778	10.0889	10.0819	10.583	9.70079	9.12516	10.4356	10.0646	12.035	11.6039	12.4022	8.3936	10.3552	11.9631	9.83573	10.3929	11.7078	9.30355	9.62169	10.7686	10.9055	7.45286	9.35931	9.8936	10.3274	8.19673	11.6221	11.0511	11.4552	11.0324	9.14185	9.40152	9.39938	9.07012	11.0335	13.6756	8.18488	10.3679	9.41193	9.24151	10.6502	8.46842	8.63517	9.51609	10.5103	8.69453	9.61618	8.8558	10.1178	11.0371	9.17567	11.0305	8.01625	8.70874	12.9493	8.69139	11.6558	8.09117	11.805	9.224	8.46271	10.1186	9.22231	13.832	8.71012	10.4647	9.09619	12.7467	11.3677	13.1701	7.99718	9.64368	9.74265	9.53041	9.38586	9.37829	14.1286	12.0255	9.80365	10.6771	11.0283	8.64169	11.7263	11.9484	9.55899	9.67737	8.85206	16.7684	12.9643	9.33002	9.83004	11.6026	11.3924	12.9023	12.1487	11.3218	10.3476	11.6941	8.73268	10.5431	10.4606	12.0912	10.5175	11.9001	12.561	11.2025	11.078	10.5712	12.7783	9.73505	12.0852	12.7155	13.6059	12.8076	8.66924	10.603	18.152	10.3162	14.8437	10.3026	11.4754	11.1989	11.32	8.26209	11.1448	12.2267	10.7885	9.85798	11.4353	11.9417	9.93502	12.8757	10.4626	10.4101	9.16012	9.61434	9.702	10.4953	13.2629	10.6649	13.4081	10.3299	9.79572	13.9533	11.1917	10.6866	11.3676	9.79782	9.12541	10.3882	11.4845	8.95449	11.3393	11.4284	13.5514	9.53702	10.4498	11.3517	10.797	11.2577	9.88753	10.3355	9.55401	10.1193	10.9379	8.48382	12.8882	9.42228	10.472	12.4499	9.45943	11.9246	10.0646	12.419	10.0704	13.9456	10.5424	10.5325	12.043	10.6692	9.68106	9.53158	10.9598	9.81314	11.2106	10.9021	8.53021	10.2761	12.3944	10.2068	8.37808	10.9178	7.79181	12.4115	9.86016	10.6455	13.5013	10.0629	11.5965	10.5307	10.5508	10.6707	8.62315	6.98527	9.62461	8.23697	11.3104	6.37678	6.83542	9.30811	9.43066	10.7926	9.43379	9.67842	14.9544	9.45533	9.55574	10.2031	10.8133	15.0001	7.6632	7.51728	13.2207	9.36348	11.6188	11.1717	10.6884	9.72707	7.6703	8.6359	8.02846	13.518	10.9638	12.3972	9.01959	11.31	8.55612	11.8242	10.1571	9.76852	11.4678	10.3981	10.5169	12.7361	11.4047	9.71751	9.39124	12.2421	9.22448	10.5987	10.9893	12.456	12.4179	11.7293	9.85658	12.0388	10.9086	9.99251	15.9376	13.4836	12.4388	11.1327	10.6923	11.1994	9.41553	9.2588	12.9587	12.7712	10.4473	11.3619	9.98342	10.2654	10.1127	10.0291	10.4465	9.4735	9.4363	10.0185	12.3275	9.63844	12.8882	11.5561	10.7926	9.69401	9.35204	9.95609	11.4393	9.48965	12.1623	9.53528	11.431	8.93074	9.17518	10.1321	10.2112	12.311	9.49386	11.2032	7.2937	9.04712	6.66534	10.7071	9.96477	12.1933	10.128	9.93826	9.04002	14.8785	9.87774	11.062	7.71631	9.68965	10.2297	9.04767	14.0798	11.1403	10.0733	14.9086	11.1229	10.7563	11.4288	11.0074	11.0606	9.78087	10.9665	10.5552	11.3181	10.0841	9.56777	9.67772	11.5232	12.3442	10.7861	10.6876	11.0816	8.73268	9.62095	11.6054	10.8082	11.9297	9.94968	8.79279	11.7175	12.7406	10.8084	11.1623	12.3144	11.3574	11.9844	8.93015	10.4017	10.4317	9.37069	12.3713	14.0637	11.5324	13.7476	12.4301	14.7855	11.1417	10.1448	11.6724	13.8204	11.96	10.4614	11.9291	11.2245	8.19279	10.7855	10.6201	12.1446	9.47127	10.8958	10.3953	10.2167	8.96376	12.7465	9.51156	10.5721	10.498	11.8699	10.3817	11.1584	9.84862	10.9183	10.706	10.6872	10.5606	12.5188	10.8577	10.5332	11.2132	9.9629	13.1062	10.4006	10.2315	10.5748	9.91004	13.1933	10.2347	10.067	9.4545	9.61084	11.8832	11.6284	8.39746	12.0313	11.4238	11.8579	12.9397	10.846	11.0823	10.1197	9.80025	10.2253	9.22497	11.1596	11.7332	13.8219	11.3151	8.97699	13.0014	11.3527	9.04084	9.77347	8.44997	10.4308	14.2907	11.4137	11.2913	9.7936	11.0443	11.5433	10.6287	9.23218	11.756	10.3765	10.7023	9.42564	10.916	11.3264	13.5372	11.1583	11.7243	11.9682	9.89573	8.61802	9.28147	9.31129	10.968	8.40386	9.84941	8.04985	11.6188	11.3059	10.1639	11.3692	10.9669	12.1126	9.56986	9.85876	9.89163	12.0805	12.7201	12.2851	10.8457	11.4721	9.82734	10.8957	10.9779	9.54264	14.1754	13.0385	11.2518	9.14822	9.32148	9.6237	11.5818	11.9148	12.4784	9.7096	9.22617	9.95652	10.5591	10.3426	11.1158	10.1597	8.9884	11.1583	9.25432	9.837	10.2647	9.24174	8.18339	11.8252	10.5754	9.60918	9.48281	9.54882	14.8748	9.09329	10.1376	10.5232	13.7184	8.0045	10.0412	10.8935	12.0001	10.1307	10.0458	9.78676	11.36	12.3417	12.4927	10.7373	11.6819	11.4589	11.1983	9.76736	10.6744	16.3291	11.2316	10.8886	10.3559	12.2036	9.79312	9.51215	9.64566	11.1313	12.1961	10.9375	9.35337	9.86155	10.9164	10.6789	10.6113	8.87928	10.5894	13.9584	9.02652	9.86666	11.1017	12.5973	10.1701	9.52533	8.81954	8.65141	11.196	11.158	14.4966	10.7243	11.26	9.56491	9.79051	11.8299	11.3705	9.33628	9.36741	8.66107	10.4422	13.7609	13.7663	11.5811	14.7073	12.3503	10.8078	13.6294	10.7481	11.1496	8.5216	10.8159	9.30561	9.54863	9.89042	9.60437	12.4917	11.032	9.74618	8.94574	10.4792	10.5366	9.86821	10.9107	12.3898	11.0418	8.95797	10.3716	12.8902	10.771	8.95158	10.0732	11.4175	16.9184	9.54013	9.3996	10.5196	9.86093	9.39767	10.9481	8.61361	9.44729	9.48281	12.753	11.3611	10.8612	9.28517	10.1897	9.83621	10.9625	11.2113	10.6405	9.84956	10.8045	9.88737	10.8103	9.63662	9.81874	11.5524	10.7609	11.0683	12.2048	10.5683	10.6791	12.8229	10.0851	12.0267	13.2468	9.97714	11.2268	10.8781	12.5063	13.2739	9.87006	12.4167	13.2366	8.8805	14.4463	9.94647	13.2821	10.2415	9.66959	8.97613	9.93162	9.38909	13.7711	8.56033	13.1128	11.0672	11.3937	10.3269	11.3659	10.2195	12.3886	9.5889	9.07173	9.52709	9.83178	10.1699	9.54303	11.8906	10.4258	11.0618	9.95274	10.8391	9.92437	13.5104	10.8694	9.3097	9.74853	9.88615	10.0007	9.60344	12.5286	9.4208	10.4003	11.2305	10.0314	11.1117	10.3637	12.6697	9.70908	9.33002	9.16641	10.3646	7.05094	8.84768	12.1219	9.18314	8.49426	9.77066	9.5155	7.75355	10.0161	10.2229	10.5553	9.29669	8.72349	10.9452	10.4915	8.83226	10.1584	10.4231	11.1083	9.58946	9.7949	10.475	10.9383	9.44977	10.3149	10.5742	10.111	10.9205	12.8889	11.1206	6.86666	13.2726	8.69418	11.1983	9.75922	9.74769	10.3477	11.9513	11.5366	9.90524	12.5408	13.6485	11.3814	9.76653	10.1152	13.5494	9.91289	10.046	13.7451	10.2681	13.2111	10.7877	12.8003	12.6577	9.29025	10.4063	10.7557	13.9867	13.4239	10.1815	9.56967	10.5286	11.0183	8.6893	9.54032	8.91289	12.6221	9.38262	10.8672	11.1935	10.4394	11.1742	11.438	10.4457	7.86604	10.2125	11.6031	10.6014	11.2029	11.0255	8.92481	8.77182	13.1405	11.2081	11.4457	9.38176	9.93118	7.16289	12.8811	11.8933	9.98797	9.49965	14.1163	12.6226	11.0754	10.4618	9.91916	11.5899	10.1357	9.86774	10.322	10.2855	9.74702	14.0016	8.71836	9.69314	14.199	10.5614	13.7129	12.4173	10.7869	13.0558	8.43921	9.43463	10.4556	8.64133	12.6227	8.82941	10.9121	11.3715	12.9862	10.7717	10.8809	11.0172	10.6464	12.1538	10.7118	11.7563	10.9368	12.9187	7.41954	11.7093	9.43983	11.9475	8.42417	10.6953	8.20799	10.8159	10.1244	8.42164	10.1228	10.1339	10.5657	10.7024	11.3292	12.3698	10.2377	11.8019	10.3473	13.0403	10.2943	8.97355	10.0864	12.2375	10.6334	12.1962	10.5821	9.89573	11.0014	10.4979	10.5351	12.4015	10.519	10.9046	9.62936	11.0735	9.98257	12.0776	9.296	11.4175	11.6723	11.9405	11.5233	10.0211	10.9568	10.5135	11.4356	11.0689	10.9982	11.7492	12.5686	16.7503	10.2398	12.2251	10.7231	11.1799	10.0174	10.6393	10.4332	12.514	10.9887	9.6359	10.5323	11.6734	15.8265	10.2818	11.6877	9.90509
ME	Metabotype 3	0	41-45	25.08	0	45	10.3556	8.79442	8.37112	9.90719	9.84643	9.40067	11.5353	11.3362	10.6649	9.99831	8.09487	10.7777	10.4886	10.466	7.89966	10.0404	12.7166	9.30811	9.68422	9.58834	14.3187	10.924	9.99435	11.8598	9.38089	10.5602	10.9081	10.7291	9.73386	11.6225	9.82496	9.35579	12.6332	9.70408	11.688	10.152	10.127	10.4174	10.9927	7.71699	10.8366	10.0658	8.80735	9.93074	12.1084	11.4039	11.4918	9.29806	8.86419	9.47147	9.15203	12.9143	9.86186	11.4546	12.7755	10.4235	12.1225	11.7514	9.83004	9.79019	12.922	10.913	10.2812	11.002	8.43003	8.27752	11.8311	16.0675	8.87897	10.7186	7.6125	9.91304	12.2993	12.9484	10.192	9.75672	11.2498	9.53158	11.4667	8.33405	7.6388	10.0811	10.9432	13.0799	10.4854	9.19623	9.96751	10.9779	12.1656	12.8938	7.7252	8.47249	11.1911	10.1026	11.7487	9.03535	10.227	11.0093	9.42185	10.7409	8.45697	12.1187	11.2087	7.54844	11.8302	11.4676	9.37221	10.4075	10.7736	8.5744	8.13289	11.2827	8.91229	9.8756	14.4762	9.4508	8.54844	9.8662	9.35667	10.9472	9.59638	7.89603	10.7461	11.7333	9.7487	10.8972	9.41975	11.4652	7.6844	11.2187	12.5846	9.39124	11.1187	10.2143	8.32598	12.5615	12.0199	8.90659	12.9347	11.4384	11.9541	9.42522	8.97699	10.1285	9.05637	11.1684	9.81874	9.64006	13.467	10.2554	8.02625	11.5186	9.4818	11.4596	11.6733	11.5022	9.39746	10.1636	13.3877	8.73978	9.90388	9.0677	11.282	12.2305	10.1993	10.7828	8.92035	8.47168	8.00225	13.3858	10.9758	9.04903	9.76504	8.20897	11.3808	7.08746	8.5672	7.62059	11.2317	9.01625	9.16817	8.83162	8.85112	12.119	10.3947	7.61471	8.78365	8.78234	6.96924	7.57213	9.82034	9.87498	13.2239	11.0458	13.5167	10.9021	12.5132	12.4987	7.22882	11.6988	10.6284	9.26092	11.9481	9.26608	10.377	11.2849	9.4208	11.038	11.7512	10.1959	8.7492	10.0942	9.22617	8.14057	14.4601	9.24532	14.0311	9.83194	12.0284	11.8071	9.08534	9.66196	9.21626	11.9099	11.6079	10.1511	12.3342	9.4417	8.30834	9.42941	10.4663	10.2275	10.0378	11.3607	10.6255	9.20139	13.7688	12.1669	11.373	12.2971	11.847	12.374	11.5429	11.7557	11.3209	10.9332	11.2653	10.9397	12.4834	9.36676	10.42	9.44936	10.093	12.3616	13.9374	11.1898	9.5988	11.5962	9.33047	6.95768	11.8706	11.3517	9.31266	10.7353	11.1733	8.72007	9.34651	9.54071	9.49446	10.2877	8.76818	11.9406	14.5759	11.7322	10.8748	10.8272	9.26468	10.4986	11.1287	9.38952	11.3639	9.70667	14.959	10.2154	9.5859	11.0095	8.98014	13.1803	11.411	12.092	10.2109	8.96953	15.3802	9.73064	12.3421	13.9022	9.56262	11.4396	9.78921	8.6453	10.9273	11.1911	13.0041	11.5971	12.2634	10.068	10.195	8.95942	11.3782	9.19795	10.4567	8.29048	9.74551	10.8539	11.9772	9.93605	12.7966	9.834	10.2522	9.77116	8.7303	10.7745	11.9924	12.9354	8.81698	8.80671	12.1741	10.2433	8.02901	12.4665	9.31356	9.16315	11.5876	12.4272	10.7137	9.93634	9.58421	9.50978	10.666	10.6815	11.8327	10.1226	11.3602	10.5149	12.9071	10.3032	9.2817	9.72212	11.5277	11.941	9.52904	9.4315	11.6619	10.8147	12.0915	8.66711	10.2893	11.6737	11.0088	12.5691	9.90328	13.0593	11.6431	12.0802	13.8947	11.4838	9.54458	13.0868	10.7298	9.5889	9.33047	12.0943	9.96463	11.4172	10.8014	8.21432	11.7925	11.829	12.7088	12.6849	8.82972	14.9065	13.5682	13.5434	10.356	10.1475	11.4092	10.6319	11.9853	12.5534	9.21262	9.25739	13.7796	7.97039	10.8567	11.3895	11.4644	9.54651	10.5888	14.0528	13.3474	9.66249	10.3997	11.5386	8.77017	11.0701	9.93384	11.1882	11.3195	10.3117	11.5909	10.6181	11.4951	10.8024	11.7843	7.78856	11.2632	11.4522	11.0657	11.6637	11.032	10.3534	10.6405	10.1549	11.1474	11.138	11.398	11.1109	13.802	10.3158	9.19254	10.4591	8.70908	10.541	13.562	10.8374	9.89664	10.213	8.18735	13.4201	10.9369	10.4138	8.66427	9.44915	11.9634	12.1442	12.8007	9.89664	9.98299	11.8991	12.7216	11.4136	11.0231	9.67402	12.2074	11.7154	10.8694	10.9412	11.3579	9.54921	12.4051	8.52748	10.3971	8.73098	11.0616	11.2894	11.5151	12.109	8.29737	14.906	10.5045	10.3151	11.2689	8.81602	10.966	10.89	10.7414	11.4359	12.1364	8.17742	13.3368	14.8174	10.5325	10.7334	11.7518	11.1315	8.11634	10.182	9.59507	12.9674	10.3941	10.9461	13.2632	11.0193	9.70977	13.3991	11.8217	11.7906	12.9643	10.3462	12.6712	13.6698	11.0169	8.92541	10.192	9.35997	9.98114	11.5653	8.6319	14.4704	11.0475	11.2509	11.5267	11.8641	11.1462	15.9497	12.2748	9.60622	13.2564	10.5507	14.3232	9.84941	9.50522	11.5413	10.2816	10.2518	12.3724	10.7099	11.9027	10.5101	8.84674	12.9433	9.28887	12.2578	8.9747	10.7375	9.00028	11.9702	10.3117	9.82369	9.55612	13.8682	9.28563	8.87897	11.7386	9.67596	10.2555	11.3412	10.8013	8.59954	9.32103	12.6395	12.946	9.69436	8.78921	10.9858	9.8631	9.65678	10.4325	12.2468	9.63245	9.38866	12.814	12.1986	13.4772	10.9628	11.3062	10.0761	10.7824	8.45368	11.9918	13.534	12.8011	10.7978	10.0164	10.911	9.36851	12.1963	12.3304	9.05691	7.50859	9.84643	10.9532	9.72588	13.1687	8.77149	11.5293	12.1595	9.09091	9.18661	10.9539	12.0305	12.8599	8.12877	10.4634	13.6339	12.1914	10.6931	10.3503	10.7249	14.8425	9.47452	10.2787	11.4476	8.28216	7.89482	10.0233	10.9705	11.8857	9.77479	10.4164	8.07575	13.0267	10.261	9.1955	9.1153	8.86913	12.3142	7.21917	8.73302	8.38888	11.7529	8.30332	10.4357	10.0541	9.93103	10.5547	9.30788	10.9327	10.1654	8.6851	9.60511	8.59731	12.9682	10.9975	8.83731	8.08852	10.6671	8.80478	11.2572	9.3336	9.32148	12.7938	9.48724	11.5137	10.4959	9.22689	12.9368	10.8976	11.5977	10.4821	10.6745	12.9711	10.5847	10.9753	13.013	9.28355	11.916	9.79084	10.2323	11.5636	9.96217	11.6324	11.7882	9.38349	8.0634	9.47127	12.0773	9.60177	10.9349	11.9946	11.438	11.2881	11.1766	9.71321	12.3335	12.0084	12.1972	10.3362	10.9109	10.2968	11.7087	9.08773	10.5096	10.6495	9.75722	11.9419	10.6773	11.5468	11.2705	11.4096	10.8445	9.94134	10.1326	12.6076	12.3813	11.7642	13.529	8.86481	11.2186	9.80268	10.7083	13.7292	13.9269	10.3087	10.7635	12.1683	11.18	12.1787	11.9396	11.2318	10.0913	9.54458	9.74079	8.87897	9.49305	10.5948	12.9431	12.1632	10.4653	10.8354	10.9264	10.5912	9.72911	9.49366	9.95826	11.2748	11.4093	12.6525	8.90779	12.286	12.5785	9.93207	12.0541	10.8164	12.9891	10.9119	10.4554	13.0656	12.0402	10.0243	12.7056	11.8538	12.3527	11.263	9.4818	12.1195	10.3383	10.4294	11.5143	9.82209	10.9234	11.1001	11.9212	12.2173	11.8748	12.7121	11.9143	12.3282	11.3261	10.0359	11.9445	12.3038	11.7847	11.8422	10.7515	11.0428	11.0483	10.0201	13.3937	10.2546	9.66338	11.7514	11.1221	11.6928	10.5172	15.36	13.5253	11.1293	12.669	10.2932	12.3758	9.90087	8.64854	11.314	10.7843	11.5561	9.81522	10.8227	8.74248	11.7046	11.2633	10.8941	11.0195	9.37634	9.9928	13.494	10.739	10.4413	10.5432	10.6774	7.42626	12.7484	9.25762	11.0782	10.0591	10.7277	11.9406	9.47208	10.0547	10.5552	10.7359	10.1388	10.046	9.24008	10.6101	10.7726	11.501	9.15987	10.7389	11.1802	13.8859	11.8925	10.3476	10.3847	10.5825	11.5146	13.1108	9.88203	11.4785	11.4954	11.139	8.70839	9.89981	10.5078	8.82464	16.0347	12.0106	11.0943	13.79	9.75956	10.8929	9.09908	8.34207	9.27589	9.7502	11.1615	9.2329	8.73098	8.50024	14.222	10.8026	9.93929	10.6917	10.0322	11.9387	9.68703	10.6861	12.0112	10.2898	9.6237	10.307	10.4138	9.01597	10.5212	11.9604	13.182	9.32012	9.44481	9.51471	13.4551	10.5543	10.7832	9.88524	12.6261	9.30629	10.2504	12.0471	8.49665	10.8816	11.6574	9.93914	13.9244	12.1474	12.1653	9.12516	10.9055	7.81442	8.80058	9.2817	9.68352	10.7216	12.8758	10.7884	12.1509	10.3454	12.2943	11.0948	9.29301	10.7166	10.7433	10.0144	10.8591	9.24722	9.72485	12.176	11.3518	9.3423	12.4079	10.3856	11.6602	11.3064	10.943	12.2857	10.1367	13.2057	10.0466	13.926	7.90929	12.933	9.24222	10.7607	11.306	12.7483	9.33494	11.9794	9.68387	11.7328	13.6134	11.1408	12.0065	9.46475	10.5227	11.5728	12.0069	11.9125	9.85378	10.0773	10.6558	11.1466	9.87912	9.05447	10.7526	8.9867	9.15026	9.49045	12.308	10.8094	12.6394	10.115	11.6639	12.7679	8.32103	9.3031	9.27449	9.09487	10.2135	10.4859	10.8611	10.9828	8.67666	9.94105	9.88524	12.4148	9.32012	9.79425	9.69714	10.713	11.0358	10.5094	12.8258	10.5646	9.62077	8.85518	15.2729	10.5947	11.7897	10.7107	12.4568	9.39553	11.4215	10.8127	11.3261	11.533	10.7694	11.5687	9.39703	8.49825	11.9316	9.46862	10.0653	12.9892	9.68422	11.3444	12.2442	9.44812	10.2159	9.42668	9.87283	10.5911	10.2288	10.9184	10.1261	14.648	10.7029	11.4952	11.7032	13.1799	10.9789	10.5956	10.1331	10.6773	8.14466	11.11	9.5947	10.501	13.0345	11.329	8.97212	9.22689	12.454	10.2135	11.9729	11.707	10.5641	8.08055	10.4447	12.316	8.49745	9.11114	9.12127	12.6148	11.9563	9.87805	10.0419	13.2639	13.1194	9.27705	8.81346	15.6424	7.40769	10.5556	9.2817	10.1896	8.43505	10.2254	9.35403	11.7377	10.61	8.23984	8.91618	11.8422	11.1269	9.60028	12.2748	13.9445	9.668	10.0561	8.57478	10.6036	9.79847	12.885	8.81218	12.1229	12.6818	13.4083	10.2791	8.84015	10.8398	11.1308	13.6663	11.5114	8.89785	10.8598	11.2138	13.7867	10.1717	11.6522	10.4882	9.69436	10.2691	10.6035	10.5503	10.4837	12.4791	9.27543	13.5342	11.5295	13.2502	12.8502	11.3647	11.1254	11.137	11.7026	11.5552	14.6496	10.3903	12.3198	8.48382	16.1651	11.4816	13.2603	13.4577	11.8009	12.0847	13.4617	10.1987	8.1982	9.91199	12.5135	12.8532	13.8235	10.6912	11.1643	8.09117	11.5864	14.0263	7.58496	10.2555	10.1657	11.0648	12.3593	10.0504	11.4029	11.4311	14.6023	10.3526	10.6439	9.26983	11.6098	11.9495	10.889	13.9943	8.53216	9.224	9.32148	10.4861	11.9868	10.1213	8.86759	12.388	9.67384	11.2349	11.2267	9.75806	10.3123	12.3931	8.2738	9.40833	10.7311	9.83242	9.46495	11.2718	12.2917	8.53644	15.6823	9.08428	11.5064	10.6528	10.1851	10.8338	8.30652	10.2632	13.9926	10.2095	11.9759	15.4411	14.6871	10.7977	10.0806	10.944	11.1937	13.4354	9.24246	9.67807	12.6132	11.721	11.909	8.88478	11.3346	13.603	9.01625	13.0383	10.8844	11.7601	11.5092	9.75389	10.2282	11.2019	12.3902	12.1848	10.3458	13.7641	14.9238	10.6185	10.425	10.682	11.5099	11.0684	10.5586	11.1132	10.8405	10.281	9.76354	9.7492	10.548	12.1637	9.00703	15.342	9.94163	10.4567	8.92154	12.5676	9.22665	11.1019	10.2649	9.82305	11.0916	9.73251	8.72007	10.9633	11.9307	11.2881	10.2182	13.0966	8.99266	11.67	10.1204	10.6952	10.3397	9.82988	10.2288	11.4786	10.8304	11.5722	10.5995	10.1389	8.41532	13.3794	9.8149	8.95826	11.4952	11.801	9.46822	12.4774	14.9641	10.3197	9.23482	9.28887	11.4024	9.33069	7.73132	11.9611	10.1991	9.56758	12.8225	10.2879	12.8782	10.4942	10.1816	9.98911	11.0734	10.5012	11.788	8.51254	12.7295	8.60696	9.34851	13.0513	12.6973	10.5781	9.18314	12.9033	12.7342	11.0358	9.44605	9.58139	11.671	11.5494	10.801	11.4946	10.072	12.6273	9.18339	9.06393	9.17318	12.6544	10.6617	11.0862	8.67701	11.1924	10.464	9.35381	9.34607	9.87314	9.67048	14.9268	13.3275	9.50522	8.43003	9.61747	11.0691	9.13878	13.0481	9.55785	16.8658	12.1553	10.3488	13.3993	15.2905	10.2667	10.2081	11.788	14.2352	10.923	11.3391	9.0182	10.4886	11.864	12.0382	11.3882	10.3818	8.59694	11.7281	10.6467	9.93855	12.6064	10.2186	9.15482	9.54574	13.2066	11.6885	14.433	10.4252	10.8456	10.0318	14.4985	10.8563	11.2401	15.9062	10.4406	11.773	11.8686	9.06609	10.1731	10.3279	9.88111	14.8063	14.4969	12.8672	8.03727	10.082	9.67048	10.0415	9.61618	11.2897	12.4106	10.8834	10.0699	12.3713	9.09302	11.6751	9.15026	11.0042	11.5855	9.52513	10.0399	11.3338	12.3405	15.2254	11.0451	9.85518	10.8924	9.73877	10.8304	11.3685	11.5192	12.2434	8.97212	11.9416	11.2817	10.3325	10.1139	10.2613	9.2555	8.78202	12.8038	10.9782	14.5994	12.8302	11.2482	11.2265	11.389	10.0063	9.09698	10.6299	10.0572	10.0765	8.47005	11.1145	8.56872	12.7709	9.83873	10.2452	9.85845	13.1721	9.98399	12.1381	11.0829	11.1807	12.536	10.6647	9.5812	10.3568	9.45984	11.3285	11.0285	10.006	10.4184	12.0529	11.1928	10.4344	11.0679	10.9331	9.29623	17.1825	11.2977	9.90584	11.1772	11.9747	14.6779	10.9924	8.69349	11.3227	9.60028	8.96665	8.58082	10.4954	14.6044	9.41066	10.4835	12.8661	11.5684	10.5723	14.9135	11.4784	10.0889	11.5804	9.01402	9.68562	13.1597	10.7932	12.9755	11.5032	11.1606	10.6699	9.14517	8.53838	8.81474	10.5215	12.6486	10.6079	11.1163	13.8145	17.8875	9.1004	9.78904	11.4415	12.359	12.4139	10.0857	11.1515	13.2016	11.2738	8.26444	16.6243	10.9955	10.8028	10.8083	13.0573	9.46148	10.701	11.689	9.6453	10.643	9.52552	10.3863	12.0334	10.8017	15.9134	9.94281	12.3566	12.2634	11.2186	13.3345	9.42731	11.3794	11.046	11.6459	10.3137	11.3886	11.0975	9.86651	12.6839	11.3023	10.082	9.71545	8.52865	9.16516	12.5325	13.5311	13.2142	10.7634	10.0634	12.1752	10.0337	14.3841	12.6125	10.6885	10.6941	10.4879	12.3451	9.99039	10.2622	11.9746	11.9282	10.1968	9.31628	10.148	13.3201	13.4317	10.4223	12.9375	9.3696	9.18115	7.77676	11.6613	9.37547	13.1377	9.67543	11.6379	11.3518	8.76487	10.417	9.29163	8.88692	11.0663	9.31311	12.3318	12.7166	10.7345	13.3027	8.55919	10.1537	12.7029	8.24555	14.5863	11.9014	10.1943	13.4656	12.4267	11.9534	10.4386	10.3985	10.2712	9.05175	11.5479	12.8437	9.33092	7.72247	15.3394	8.87713	10.5605	10.7409	12.7512	9.53333	6.64097	11.3718	8.19476	12.84	9.90448	9.75355	9.71528	11.2245	8.19328	12.7678	10.3205	8.6077	11.1489	14.7259	11.2896	9.54303	12.4786	11.7202	11.4565	9.23649	8.98613	11.7444	12.6724	9.98228	8.78398	10.549	16.5964	15.2038	9.00759	11.2159	10.1747	9.99365	13.3486	8.38414	11.1581	15.118	10.7463	9.01597	12.383	11.5041	9.25621	11.699	13.0972	10.1335	9.70165	12.1924	11.3596	10.207	11.3733	12.522	11.3135	11.4219	11.5793	10.2845	9.89209	11.0072	10.2187	12.859	10.4397	13.9915	11.3595	12.2571	10.5705	14.1377	9.38089	12.5192	10.7262	18.1573	13.3333	10.7506	13.9868	17.9347	9.49326	12.3053	10.9862	9.86202	9.78921	11.2753	11.505	10.5172	9.38845	11.6845	11.7005	11.6876	14.9973	14.5626	12.0168	9.80832	12.1051	10.6526	13.2065	10.003	10.57	9.93089	10.398	8.65785	8.92867	9.4582	14.3311	14.8728	12.0235	9.37829	9.31243	10.7383	7.94661	12.524	14.1073	13.473	10.8937	10.9371	8.98043	10.1217	10.1537	9.7866	10.7659	10.3741	10.9686	10.2615	10.5581	11.956	13.5418	13.6993	8.97298	13.9205	16.8957	12.435	16.7473	11.6817	14.2511	11.6021	8.10852	15.0279	15.3866	10.0657	10.0916	11.7925	11.3676	13.5475	11.3834	10.7879	15.0455	10.1109	12.1057	11.6701	12.4519	13.123	8.64097	10.1962	9.37938	10.6654	10.4553	13.719	9.84815	10.7658	10.0079	12.8378	10.5722	11.3379	13.6629	12.3114	15.9291	11.9421	15.1947	12.4316	11.3827	11.7291	10.6668	12.1218	15.8201	11.9304	12.8224	13.0127	11.7442	10.726	11.5559	12.0686	11.6696	13.1784	10.6907	9.65338	10.8038	11.9969	12.4337	16.9096	12.2036	6.63081	11.8355	9.30652	10.1289	13.1255	11.2008	10.186	14.9093	10.3773	9.95434	8.81057	11.9969	9.38241	13.564	10.7864	9.59264	11.5077	14.3847	11.0846	14.1599	10.1024	12.4313	8.6865	12.4636	12.3386	11.6341	9.57837	9.79165	8.94281	10.547	12.9185	9.79588	12.2848	8.31741	10.7681	11.3566	9.5155	10.8118	11.6032	10.2032	12.5186	9.22086	10.6089	9.40045	8.8716	11.1259	11.592	11.7485	10.9023	8.8716	10.3987	11.1841	10.6366	10.6375	12.2966	10.0512	15.8631	10.2485	8.95942	9.02403	12.4146	7.87652	14.0168	9.30081	12.1351	11.9549	11.4902	16.4797	13.0568	12.0576	10.3415	11.8657	12.2036	10.8323	14.1924	12.3008	10.453	11.2846	8.86233	8.02403	11.2007	13.1067	12.5076	10.8271	10.8172	10.5832	12.2061	11.1177	11.5365	10.6742	13.2951	9.25668	10.3359	12.9917	11.9746	10.7518	8.68089	8.73302	10.2603	11.8694	10.6026	11.8068	10.2063	10.1831	12.6603	11.1165	11.8726	9.2317	11.5993	8.87129	9.59414	10.5131	12.249	17.2729	8.94105	12.7271	11.0725	12.289	11.3501	9.93546	10.4736	7.57061	12.2624	11.6992	11.5518	12.0951	11.9827	8.87098	10.0951	11.3731	11.2419	9.73674	11.5511	17.1097	13.9954	14.5711	9.81202	10.2884	14.5343	8.51767	13.7892	9.88035	11.4457	13.2355	10.8306	9.24888	12.7717	12.429	11.1867	11.7727	10.0757	10.7329	11.3908	10.7476	13.7767	10.6202	9.35028	9.00534	9.9472	9.38888	11.531	8.25597	12.2533	9.81874	11.775	8.91259	11.375	9.8986	11.1749	10.9011	10.8947	11.0108	9.59563	9.84847	10.5116	12.6174	11.7772	15.4068	10.8935	12.3178	10.3805	12.2727	10.5146	10.7753	10.6854	12.021	11.1374	14.2023	14.1221	9.69627	8.89603	12.4382	9.35997	9.7923	11.5784	14.8283	10.6645	14.0752	11.0649	16.9677	9.62059	15.0776	11.0999	11.641	9.92985	10.8393	12.5225	12.0726	12.502	12.0867	10.4646	8.80445	9.92689	15.5074	10.8033	8.54071	14.4249	10.0693	13.3135	9.67754	10.7879	10.8451	10.9312	8.77939	11.8849	12.4844	12.0814	9.58684	11.7316	14.925	9.51294	12.0209	12.7115	9.38349	10.3377	9.15937	10.9019	12.1214	7.82972	11.3468	8.43962	8.92184	8.60437	12.2589	10.6531	11.6381	9.78986	9.79409	14.0434	9.22954	12.6302	11.5386	9.10171	9.60233	9.62297	8.24935	11.3191	12.7068	11.5285	9.83194	10.7311	9.6204	13.7001	10.677	13.6773	9.29347	8.91976	11.3558	12.3498	8.83415	11.6895	12.3136	9.87836	13.7137	9.9558	9.11322	9.37938	10.7716	10.5482	7.93487	11.1608	11.9958	9.21893	10.7664	13.2652	9.58665	13.1107	11.823	12.7926	10.4466	10.1829	12.2603	10.3164	8.74517	10.5203	10.216	11.0079	9.95012	10.2996	10.2999	9.9737	14.836	9.81714	11.2485	11.4318	13.3111	12.3154	13.8137	12.2213	9.2731	9.73183	11.2571	11.3184	11.2051	12.3901	8.79766	12.0441	9.31877	10.9192	10.2967	15.1736	13.3458	11.3477	9.44667	10.7355	10.0038	10.2563	11.1111	9.50184	8.42668	11.4464	9.22786	9.93502	10.6526	9.98085	10.0957	11.7885	11.1489	14.4186	8.88325	9.44004	9.30127	10.7424	10.7884	9.61508	10.0329	10.2594	11.0577	11.9376	10.7333	10.931	10.1255	11.794	13.7333	10.7999	12.7401	10.4468	10.6414	8.36063	8.79799	11.7327	9.61637	10.8083	10.3824	11.3016	11.8164	10.9713	9.52826	10.1039	9.55842	10.8203	10.9175	11.3757	12.0041	11.2198	10.6143	11.632	11.2775	10.4435	11.2671	13.648	12.0578	11.6058	12.55	11.9093	9.30629	12.1323	8.67842	10.6626	10.5895	9.22497	11.5194	10.0136	11.6435	12.1854	10.6152	9.1809	13.384	12.6865	8.1467	14.8697	9.82798	11.5109	10.4898	9.85783	12.22	11.7026	11.7223	14.2776	9.71218	13.6694	9.50323	11.514	11.1566	13.9721	10.1701	9.94793	9.1298	8.87221	9.6226	11.888	12.7589	11.7062	8.14262	9.42249	13.0516	11.4549	10.0519	9.34385	9.15532	9.38349	9.97312	10.6983	9.1025	11.6817	10.1104	9.48422	8.91588	10.6948	10.0584	10.2091	13.1149	10.3526	11.1608	9.98826	9.83558	9.55574	11.4356	11.5295	11.4594	11.9225	12.2051	10.3273	11.9496	9.67384	11.7775	10.6815	10.7517	9.08985	10.6624	12.3877	14.07	10.4499	8.48059	11.1287	10.2403	10.5875	9.73183	11.2416	11.0119	11.3204	9.41638	10.7668	8.93162	10.2252	11.1221	10.2446	12.2878	9.90509	11.0115	13.357	14.2578	10.549	8.52199	10.4453	11.9723	11.2389	12.5756	11.5945	13.7109	9.83952	10.5062	11.0702	9.05772	10.5543	12.9311	9.53547	10.9749	13.8391	10.9088	8.83384	10.5274	9.58158	10.0289	9.48039	10.889	9.12541	10.0966	11.2858	13.8505	11.4922	12.1479	10.3213	11.5562	11.3479	10.4126	11.9794	14.3359	10.9191	10.2662	9.03755	11.5911	10.4938	13.4462	10.9508	11.9379	12.6352	13.0874	11.1716	11.1504	12.8012	12.5209	13.0539	11.5955	8.8189	10.8288	10.132	10.1965	9.41659	10.693	9.91274	11.2085	10.2892	7.65607	11.6557	9.43317	10.0955	10.1088	10.2341	11.9502	10.7942	11.3506	12.4736	7.85237	12.4772	9.32328	12.9141	11.2719	10.2104	13.4174	8.90629	14.4481	10.2182	11.3128	11.6403	10.0953	16.5671	10.4842	10.7986	14.8621	10.8211	12.0446	14.6415	9.59339	9.61783	12.6217	9.74248	10.2003	9.50799	11.322	10.3267	10.314	8.70701	8.78758	10.7289	10.8489	9.71046	11.3672	10.0285	8.1634	11.0338	9.59339	10.9247	16.7151	9.0493	9.03425	8.9257	11.849	9.68703	10.7261	8.92867	8.43212	11.4222	11.1397	10.5032	8.70874	9.12516	8.45121	13.3717	13.8493	12.6442	10.752	11.9636	12.1752	10.2663	11.1413	8.96058	10.176	9.11738	12.6344	12.3089	12.9634	7.88203	9.25526	9.40514	10.0561	10.4916	10.0257	10.001	10.9462	13.047	9.29921	12.2047	9.23338	11.2401	10.1196	13.6933	11.9728	9.3208	10.8376	10.5855	8.22834	11.0039	10.9231	11.5756	11.3026	8.37895	10.5279	9.6299	8.74382	10.7639	9.78986	9.20921	8.78921	12.8249	13.5556	9.2097	9.84219	11.5235	9.31651	9.65249	9.54458	10.3722	11.7397	13.9717	8.29416	8.43212	12.1237	10.9633	9.85222	10.2724	8.74651	12.1169	11.8185	10.6479	9.49285	8.11322	11.1813	11.2046	10.4993	11.3004	14.1662	9.94046	12.0108	9.23434	10.1742	9.78136	10.7591	11.6364	11.7289	10.7998	9.45306	10.7417	10.83	11.598	9.19081	9.3696	11.934	9.63281	11.7233	10.9458	9.83242	11.6644	13.7181	12.4411	10.4143	10.8654	10.5877	11.6845	10.3819	10.9475	10.0172	9.24246	10.3647	10.5326	9.66605	10.5024	11.185	8.50621	13.2424	12.5788	10.7242	14.2613	12.4405	9.80832	13.6321	9.50442	13.2629	11.1838	9.16214	10.8607	13.6763	9.34917	11.4452	11.1081	11.3714	13.4284	11.8883	10.9355	10.9936	13.9333	12.7665	11.797	12.6104	11.3292	11.9169	10.7461	10.0474	10.384	14.7346	10.493	10.3942	10.2732	8.96895	9.49805	11.4189	10.685	10.9506	13.6425	13.7093	14.4869	9.52062	9.78823	8.88264	9.17916	9.01625	10.4024	10.1217	9.51195	10.3951	11.9745	10.4799	10.6056	12.1115	10.5818	10.5812	9.79035	11.6471	11.7588	13.0595	10.0447	11.5137	10.738	8.78986	11.0123	9.2114	12.3509	8.79896	9.35843	10.72	14.16	13.3122	10.6728	13.2296	14.7462	12.3594	10.0747	13.793	14.614	10.1655	10.7746	10.3512	11.5948	11.048	10.8368	16.0095	10.1072	11.2007	10.9615	9.67366	12.1709	11.0581	9.68317	13.4414	12.0268	13.0996	12.2738	11.625	8.32867	9.6961	9.23554	8.78758	11.9499	9.30538	11.0821	8.92035	12.4869	10.0353	11.0654	10.8991	12.2532	11.2358	11.9899	16.0976	9.27729	15.9184	8.62607	8.87866	11.2066	8.77873	9.55344	12.622	10.4813	10.0201	10.5177	10.1362	8.51806	13.177	12.4394	10.6813	10.1709	10.8354	9.72775	10.9076	9.39981	9.94266	11.0208	9.23434	12.8445	10.8672	11.92	12.3999	10.3617	11.455	11.5571	11.4374	11.6272	12.1163	12.2773	11.5723	12.6446	11.9164	11.5219	8.224	10.2863	11.2824	12.5162	11.9559	10.7805	10.8418	13.2579	10.3411	11.4544	10.9583	12.7349	10.2312	11.2438	10.8777	11.24	10.233	8.44626	9.21505	13.348	8.98726	14.0536	9.92867	13.0442	9.01737	12.5385	12.2828	11.9189	9.64584	11.6524	8.6756	11.3636	8.97642	11.9967	15.0584	9.70338	11.6181	13.9599	10.7686	13.0794	10.8943	12.3746	12.6462	10.8558	13.1557	10.1854	11.9181	11.0821	9.25644	12.7042	11.623	11.0831	12.4345	11.1628	10.6586	11.8214	10.3128	11.9851	10.7267	14.1404	12.6788	10.9334	11.5123	15.3808	10.2775	9.64024	13.2057	11.8383	10.4357	11.9078	10.6945	15.4532	13.6823	14.2982	12.116	11.5521	8.91139	10.1097	7.53372	12.1603	8.58195	16.1434	8.19081	9.69645	9.70667	7.02237	10.041	8.46189	15.6624	7.92955	11.3959	7.75556	11.1706	12.0616	12.3836	9.56071	9.21893	11.3463	12.1558	7.14975	9.52787	11.4564	14.1159	9.3262	10.2589	9.08108	9.26021	9.03864	6.88631	9.19771	9.13904	10.719	10.9052	7.16189	14.6288	9.3733	9.14619	7.48784	9.20628	10.2542	15.4815	12.1299	9.85097	11.0964	10.1302	9.64097	9.56167	10.1757	12.0808	10.342	9.83131	9.07788	10.9309	11.3489	14.3328	8.46597	11.3143	10.2533	8.43463	10.959	11.7335	12.3754	13.0744	10.8382	10.3652	9.8857	13.1738	14.1266	9.85534	10.9411	10.711	12.0873	11.1021	10.711	10.2688	10.5057	11.1826	9.94178	9.91184	10.1576	10.7606	11.06	9.07521	11.9369	10.9402	10.169	8.82972	12.2464	11.5174	17.5292	9.69488	10.9556	10.8685	11.589	12.2139	12.1703	10.3627	11.433	12.2274	8.45984	9.87191	10.7176	9.7418	8.91259	9.7077	13.3287	8.36807	12.834	9.19476	9.21432	13.0306	9.94574	11.4922	14.0445	9.1814	9.45718	10.2473	9.99958	9.21408	9.57743	10.4284	8.88996	10.4893	10.3629	9.29623	9.02403	8.60437	11.0016	10.1307	9.23074	15.6809	10.8201	8.73775	8.46393	9.38672	8.54689	8.82496	10.6867	9.24484	10.4317	11.394	8.84737	10.5735	9.16792	14.8604	10.3784	10.5595	11.6672	10.2562	10.878	11.7316	7.89421	12.1422	9.18289	7.75489	9.53683	11.8707	7.50064	9.3289	13.2535	8.66071	7.67878	9.73132	11.2927	10.0682	7.53528	9.3015	10.4375	9.3906	10.5089	8.36194	10.0262	12.3824	12.5928	9.69836	9.55995	9.95012	10.5097	11.2364	6.06824	11.9049	8.26068	11.2691	11.2613	10.6141	10.9927	9.89724	11.7873	9.64079	9.57478	9.94778	7.41785	11.7816	11.5812	10.6713	9.33784	8.65284	10.5017	12.3661	11.528	9.57988	11.1122	9.37743	9.04821	10.4914	11.8105	10.204	11.3506	9.63445	11.1602	11.5791	10.932	12.3706	13.7613	9.69801	11.0314	9.85097	9.28147	10.8764	9.45224	11.3452	9.35645	12.3199	9.21359	10.1635	10.3401	8.47249	11.7375	10.7187	11.4675	7.44377	10.4928	9.13853	9.76089	8.67842	10.2051	11.0325	9.71287	10.9046	8.71253	10.7661	9.49085	10.4187	11.2963	11.187	12.4249	10.2374	9.10486	11.5186	11.4101	9.50243	9.56148	11.2651	8.79831	9.80381	13.5275	11.1248	12.2631	10.3065	9.34696	13.4002	9.69749	8.60028	14.9003	7.64386	7.7252	10.6196	10.1475	9.65464	7.67525	10.9319	9.06824	10.7905	12.1859	10.5728	12.3296	12.7334	10.5188	8.53489	10.5628	9.76005	11.6414	10.7255	8.97355	9.86248	9.83067	10.5988	10.3058	8.26397	10.3106	10.2683	11.7601	11.8586	10.9617	9.43233	10.6384	12.1249	9.38974	12.0974	10.3537	8.39403	12.2902	10.2222	12.0011	9.2305	10.2655	9.55497	14.3957	9.87667	8.32057	8.51017	9.89815	10.885	10.1566	9.13955	8.69384	14.1522	9.13981	9.8662	9.38414	11.8607	11.5886	11.1631	9.14287	11.5525	9.96578	11.8967	10.6272	10.678	12.1773	9.47431	11.265	13.7892	10.2531	12.9687	12.0688	13.6084	10.8479	10.5092	8.62644	12.0216	9.3345	12.6514	10.159	9.53858	8.91737	10.1249	9.06016	12.4965	10.9784	13.1158	8.61471	10.4513	9.91064	16.032	10.3858	11.4416	11.2273	8.2148	9.82639	9.8381	7.75689	9.22617	9.06528	11.5563	10.7712	8.58609	9.75539	12.8203	11.25	9.1644	9.13853	9.44667	9.09487	9.3423	10.424	7.84486	8.39489	11.7579	9.53489	8.82114	11.5944	8.98385	9.88432	9.09091	10.6019	9.30538	15.7811	8.11894	12.9126	7.97441	8.12825	9.76918	9.0031	10.4105	12.3976	10.4768	8.90959	11.6026	10.2454	9.3696	12.3206	9.69139	10.6874	9.59787	12.5073	11.812	8.91079	11.4088	11.1106	9.37808	11.1537	12.619	14.276	11.1546	11.5838	10.4508	13.146	10.228	10.7267	10.4886	10.5841	14.0127	10.7365	8.61802	12.0047	14.8816	9.96708	9.75272	11.4303	9.38522	13.0252	10.068	12.4351	10.2579	9.84156	11.6004	7.64674	10.857	11.4121	9.17293	13.8815	10.7855	15.5554	10.7489	11.3045	14.3736	11.7893	11.3961	11.5649	8.32598	11.7622	10.8968	13.5602	10.2192	10.1609	10.9192	9.26397	11.47	9.75889	12.2168	8.9678	10.7838	9.35116	9.3298	10.4363	10.0784	12.2514	11.764	11.9078	13.5824	14.1938	10.0311	9.46414	10.895	12.3731	10.6565	11.3415	10.5331	10.6452	11.2563	13.2504	10.6138	12.9092	8.95739	9.09619	10.6853	8.32823	15.3461	10.5564	10.2376	9.6462	11.2128	10.4707	13.2743	8.64818	10.8167	9.94398	10.1439	9.88387	9.26702	9.99365	9.31061	9.69052	9.22954	7.9331	12.9202	13.248	11.7286	11.3034	11.4255	12.1045	16.1572	9.40173	12.841	8.9257	8.37591	11.0181	8.16892	12.3649	12.0766	10.3008	14.0235	9.72485	11.5757	12.9405	10.0004	9.92258	12.1879	11.1302	10.341	10.1042	10.4901	8.62534	10.2796	10.3222	12.1213	14.2012	16.449	8.39275	8.62242	12.5414	8.65105	8.92452	10.5718	8.27566	9.85783	10.5975	11.9503	10.9837	9.7949	10.1197	9.27775	10.0741	8.65535	8.47614	12.3197	12.3747	11.2957	9.66391	8.41109	7.71768	10.0049	10.5806	11.8448	9.51235	10.5235	8.47897	10.581	9.49245	11.5142	8.98613	11.4629	9.5988	10.868	9.6837	11.5673	8.88935	8.45656	9.62077	10.7628	11.8972	13.6961	12.3848	12.7249	10.3644	9.41278	10.9934	13.8666	8.96895	11.3435	13.2832	13.2075	12.0739	13.0411	13.0423	13.4918	12.8203	12.0104	11.4295	10.9831	11.8178	13.6103	11.3936	11.2338	15.868	11.8947	13.7675	12.9275	12.608	13.0798	11.4158	12.9774	11.8766	10.4121	9.79847	10.6255	14.3245	12.5402	11.5567	12.2342	13.2364	10.3607	14.2761	11.6349	14.0709	15.6408	11.3065	10.857	14.1565	10.192	10.554	10.6246	13.8895	13.3212	12.5255	11.1846	12.2096	10.7044	8.56682	9.70252	10.1425	11.5421	9.37417	12.3412	9.76984	13.1582	9.55727	12.8543	11.3124	13.9605	10.201	9.8275	9.35447	13.4556	10.2577	11.6711	14.8446	11.1839	9.7445	10.6147	12.2709	9.6248	9.648	12.1176	12.3037	10.8576	11.382	11.2493	12.93	12.1111	10.3008	10.2342	12.7923	10.3946	10.842	10.5372	9.75322	10.0438	11.4199	11.2926	11.8359	10.1881	11.8095	11.1055	11.0146	11.709	11.1959	11.4002	11.2105	14.4225	14.6716	11.6238	10.9689	10.5899	12.9281	11.1608	12.8738	8.98556	11.7174	14.2429	13.546	11.6493	10.2704	11.0482	15.2705	11.671	13.4	13.155	12.7683	11.3762	11.8368	11.8647	11.4204	10.6467	9.38327	9.70701	9.06528	8.27659	11.5204	10.7604	12.8631	10.2663	10.0905	9.56834	8.60326	12.196	11.2895	12.7236	10.6658	9.22858	8.70044	10.1836	9.61765	10.6294	8.25125	12.4669	11.256	9.99393	11.4038	9.49705	8.22159	9.46964	12.5615	12.5643	11.4403	8.87283	8.50343	11.5168	8.7761	9.35204	8.97814	9.11009	8.43796	9.69818	10.9115	10.0572	11.9231	9.37199	10.7841	9.39725	10.162	11.8032	9.97542	9.67313	7.74483	10.0615	16.1281	14.4108	11.7686	7.81826	8.33047	11.7411	9.58421	12.3063	8.75689	8.71115	7.90689	9.93546	10.0507	12.4708	7.6632	11.5174	9.55017	10.4426	9.56777	8.89118	8.68229	10.5784	8.96982	8.03012	9.09302	8.10538	12.5231	10.8434	9.33784	9.20701	10.2985	8.32418	9.55555	9.51136	9.87437	9.95128	9.73183	7.99266	12.2465	13.3767	9.91304	15.6857	10.0849	8.33047	14.5524	12.5466	11.3218	11.9638	10.409	11.859	12.7217	14.5334	10.1188	10.7117	11.7638	8.76951	9.22183	10.6071	10.9181	11.9901	10.5485	10.6213	9.87851	8.45039	7.97154	8.35271	9.66409	13.2608	10.8527	9.47289	10.067	10.4296	11.1711	11.0633	11.8994	8.14057	8.49745	8.58082	15.3327	10.1134	11.8563	9.54032	8.67384	11.0551	11.6917	10.2112	11.8474	8.35138	11.9631	12.3536	9.85783	17.0722	10.8973	10.5153	12.3182	13.4085	9.0728	10.5799	10.1304	13.1222	7.93958	9.90403	12.1741	12.274	10.9154	8.82369	12.0864	11.8329	12.498	13.2298	12.8028	9.58646	10.0752	9.7975	10.6846	13.3765	10.5563	13.1409	8.42038	11.6523	10.3925	9.44915	9.67313	10.6034	12.1952	11.4376	11.707	10.415	10.3187	11.9513	9.75288	15.5702	12.5269	10.6549	9.77594	12.5788	8.94924	11.5894	11.8939	12.6171	12.02	12.6953	10.3879	13.503	10.6186	11.0579	9.52297	10.276	10.1754	11.259	13.4404	11.3339	9.21723	12.4841	12.4743	12.9496	10.0066	12.0523	13.2965	12.0986	12.2675	11.1739	11.8614	12.1076	9.55574	12.4759	15.1254	10.3747	10.2394	13.8478	12.9906	10.6539	10.9079	10.8834	12.8059	12.0932	16.8465	11.8803	6.89239	10.0824	9.24246	10.5433	9.64548	10.5176	11.7242	9.59208	11.4413	9.47066	11.8694	11.0039	9.96795	12.2956	9.45512	11.1094	9.06636	10.8143	14.6288	12.5229	12.7275	9.89981	9.74819	8.82845	10.7759	13.0742	14.8364	9.57289	9.55478	11.8267	12.5096	9.50024	10.9217	8.40131	9.55574	8.82337	14.2174	10.5036	10.0526	11.2842	12.7454	10.2746	9.73454	9.48583	10.2149	9.3626	10.3582	15.129	9.5155	9.98996	12.8246	12.6696	8.69384	10.7812	7.62278	11.3908	8.68054	12.0411	10.0282	10.3796	11.2456	8.58233	13.5777	11.7979	11.6142	9.71493	10.0359	10.6041	11.8094	8.66534	13.2827	10.4687	10.0469	10.7259	9.52748	8.67384	12.1125	10.2613	10.4302	9.195	11.6146	11.8699	9.64404	7.95361	8.57137	10.0572	11.1895	7.87036	8.74584	8.83036	9.59656	10.4488	9.77149	10.0724	8.90779	10.5475	13.038	12.1158	9.52943	8.55804	9.91229	11.6506	9.10905	11.7195	10.0079	8.46271	14.7504	12.4244	8.53605	11.4483	9.6872	10.804	8.87529	12.6502	11.9985	11.2472	10.0161	11.4127	8.83763	8.97298	11.3961	10.2294	9.21286	9.64908	10.3639	11.9618	11.744	8.85674	10.8115	10.5247	8.76354	10.8353	9.37069	12.8552	12.6744	10.9944	11.7969	9.56396	10.0926	11.2076	9.80365	11.5395	8.21965	10.1662	11.108	12.5741	10.832	10.8237	8.64061	13.1954	11.529	10.8962	12.3739	13.4387	8.90268	11.8895	10.8074	9.86155	9.40088	7.37156	10.3127	11.218	9.14593	10.6489	12.3961	15.0489	8.4417	11.0679	9.9928	8.67419	11.0949	8.54303	12.2045	7.86913	12.2054	12.3288	9.92184	9.27403	12.446	9.8458	9.8558	9.19943	9.63717	11.3131	12.4517	12.1299	12.9765	11.7772	9.77709	8.11634	10.6775	8.18735	8.16842	10.7316	8.99972	9.14568	7.92006	11.979	10.4775	13.6089	10.0323	11.2677	11.4867	8.87744	8.77545	8.69209	8.48422	11.2879	9.72656	9.33985	11.8962	12.2175	9.65302	10.5828	8.06609	9.52042	10.6395	9.20286	10.0869	10.6412	11.5647	10.0712	10.3233	12.252	11.3512	9.18488	10.9386	9.33494	15.2402	8.59096	10.5317	12.7209	10.1797	11.0178	12.0093	11.4523	11.2168	9.02984	9.39618	8.74012	8.60992	9.13878	8.85798	11.1445	8.66676	11.4502	11.648	9.41975	11.8976	10.5981	10.7311	11.7076	9.94369	10.0356	10.4827	10.4895	9.36982	12.0835	9.09223	9.96766	10.3388	9.29163	12.7866	9.54844	10.4734	9.6453	12.6803	14.1576	8.44543	11.8212	9.91648	11.7589	8.56415	10.4599	10.8784	10.5474	9.8662	11.9545	8.61361	10.4691	9.13571	9.51235	12.8872	10.255	6.22497	12.1154	11.408	9.36807	11.3979	9.49386	10.5834	13.0652	9.83067	10.1312	8.64854	8.53916	9.62699	14.4097	7.72724	9.89679	8.91439	8.19476	9.19992	12.7651	14.6732	9.57175	11.2915	11.1855	9.33316	10.3029	16.3397	11.003	9.31288	9.26983	9.37743	12.8573	11.0215	13.8666	11.1696	12.4674	9.35975	9.34762	8.87467	8.13648	10.0867	11.3116	9.10879	9.65964	11.0406	8.81602	8.27845	9.71218	8.85985	9.36063	11.0862	9.63898	11.6152	11.0503	8.49985	9.85456	10.919	10.0466	12.2584	13.1728	8.56071	9.72024	10.4607	11.5272	7.87713	11.0045	10.314	9.98285	10.6449	9.72996	10.6537	10.1677	9.9857	12.2321	8.89451	13.9817	9.06393	8.69349	10.224	12.6722	9.99831	11.8005	9.88829	13.6981	9.1472	11.4982	15.3791	10.9083	14.473	10.2987	9.83652	8.61471	10.3313	8.76388	11.4279	10.4545	12.4507	9.07414	10.5597	12.1515	11.3123	10.6622	13.7741	12.5988	11.5016	9.34385	10.6768	11.7486	9.5159	11.672	11.1674	11.6562	13.6906	12.3856	10.1909	8.71459	9.92541	10.905	10.5387	11.1919	10.0304	11.3804	10.9453	9.50263	10.0268	10.065	9.95812	9.89694	10.1689	10.8532	11.0195	11.2291	13.2318	8.9655	9.36807	10.4724	9.47594	12.0626	9.41532	11.6933	13.4483	11.2202	12.9346	9.03039	11.5529	15.7359	10.0415	13.2757	8.17742	11.0934	10.752	10.4634	14.2196	9.73064	8.88356	10.4623	12.1294	11.9209	11.8892	12.4522	12.3523	10.5601	8.99266	10.9922	9.89754	9.81025	12.2036	11.0106	10.6395	8.91678	9.33517	9.51215	11.3234	8.98499	12.8247	10.5614	10.3476	11.9639	11.0989	8.95565	11.5977	10.2176	8.90056	10.4758	12.3317	11.7291	10.2509	8.88264	10.3046	13.3294	13.0518	8.79051	9.23266	10.3117	8.5988	8.3837	10.457	9.33517	8.78594	10.2514	9.60659	10.3445	12.4623	9.54245	10.8074	8.99633	10.8399	10.6073	8.89905	9.27775	10.3749	8.22545	9.11478	9.19205	12.5865	10.5495	11.3325	11.1308	10.507	11.1497	11.1389	9.12309	9.93162	11.0244	13.1518	10.4459	9.29715	12.191	12.7822	10.3374	10.0046	10.916	9.3443	12.8377	9.67331	12.6215	10.4024	11.0272	8.37938	9.68317	11.923	9.55171	8.54612	12.725	12.7658	11.1389	10.8296	9.63463	11.7956	11.0378	10.6446	9.26421	10.2032	11.4842	13.1455	9.91946	14.7623	14.1253	7.92541	9.91543	11.8105	9.06851	12.3445	7.77808	11.4892	13.5707	13.617	9.25337	10.6819	11.2556	10.9112	9.36238	10.8038	11.0149	8.65499	10.6067	13.3879	9.14364	10.2774	10.697	10.5215	12.1899	9.1814	9.24031	10.6284	9.49526	9.86341	10.6482	9.63172	8.72928	10.0375	11.1244	11.9501	9.42164	8.11894	11.2524	8.67701	10.8577	9.83826	8.88935	16.6142	13.5808	16.2389	10.11	9.09619	11.7793	8.16842	10.4668	8.48945	9.84345	10.9028	8.18686	10.0188	11.2597	8.87006	14.6128	10.4945	11.4243	9.14083	9.45594	9.60973	10.0337	12.3815	8.26256	9.13699	10.0861	10.2715	9.25904	12.2657	10.9986	9.4227	9.17792	13.0782	10.1077	10.646	10.3314	10.2969	12.5188	9.70096	8.31877	10.3664	8.82877	8.7652	10.0832	9.56643	10.9449	9.68089	8.6987	9.57743	8.47614	9.2724	10.8078	10.2807	9.95289	9.32057	9.8736	9.63463	9.00253	10.3362	9.25857	10.7566	10.2172	9.05907	9.71905	11.1402	9.56605	8.14057	8.94691	8.69627	14.2529	12.1326	9.87606	11.6312	10.1716	10.1635	12.3477	13.0375	12.403	12.9629	12.6765	10.7596	9.73386	10.879	9.88768	12.0006	10.3395	10.214	11.3183	9.18239	10.6197	10.4003	10.9587	8.7046	10.7349	9.74853	13.4826	10.7477	9.42333	11.6712	10.5521	10.3396	10.8752	10.6787	10.8026	10.1356	9.38241	11.7313	11.3336	9.98826	10.3787	11.2161	12.3647	10.4558	9.5519	9.71562	12.544	11.1257	10.0485	9.92807	10.3667	12.3399	12.8947	10.9368	9.69052	12.4348	10.374	9.11634	11.3053	9.26655	14.1259	13.5822	10.4938	11.7327	13.9119	10.2867	10.7903	10.0983	10.5747	10.6191	12.7582	10.1804	11.1328	12.2157	11.2825	11.1005	10.0386	12.0171	12.0126	11.3508	11.2029	10.718	10.8762	9.26702	15.4444	13.3557	10.2388	9.85269	10.9271	9.53799	12.6361	10.932	12.5974	11.4795	10.7327	10.3255	11.4374	8.95012	11.1036	10.6	11.663	10.6334	10.5934	12.5082	10.2727	9.54148	10.9417	9.70027	9.50084	13.6865	8.85393	9.93428	9.61839	9.05691	14.3673	9.76005	9.84392	17.048	13.839	11.0579	8.90899	10.7988	10.1402	10.2649	9.1876	10.6466	12.1601	9.12024	9.08773	11.3426	10.1716	11.0773	10.7088	12.655	12.9539	14.7041	15.4241	9.60918	10.1697	10.0074	10.8227	9.11374	9.77873	8.90989	15.214	16.2288	8.28077	8.2148	14.6779	10.5254	9.8857	10.2419	10.2116	10.9182	10.0972	9.61102	10.3799	10.5954	10.3355	12.1086	12.3499	10.0199	8.61176	11.8492	13.8319	13.8182	10.368	10.7494	8.44045	10.8127	9.30879	8.30652	9.83747	9.95128	9.40854	9.75672	11.5616	9.49945	10.7756	10.147	8.61287	8.87989	11.4129	8.74382	9.50283	9.5306	11.0018	10.9901	10.2461	12.5916	9.58233	16.3447	12.6444	14.7746	8.79312	13.2505	9.27636	15.6236	13.8139	13.1901	11.4148	9.98356	10.2461	12.3952	12.7078	10.1025	14.1232	9.92125	14.4725	12.0806	10.7919	11.2902	13.8506	9.61857	11.2211	11.5645	15.3457	11.8667	11.7475	9.81137	11.4561	12.1383	9.8558	9.92955	10.3784	14.4453	11.2296	11.6059	9.58383	12.0963	8.13237	12.45	12.0206	16.0689	13.3485	9.03947	8.20701	12.8596	10.0656	11.0077	9.434	11.3635	10.1694	10.2397	10.6071	11.6738	9.49225	12.5949	7.87467	8.98613	13.0167	8.87958	10.861	14.5785	10.7243	10.0995	10.5187	10.7255	11.325	13.6303	12.8753	14.627	10.7556	10.0337	16.4373	12.3151	10.4561	13.1899	10.9397	12.5567	13.4266	12.5172	12.475	10.789	13.755	10.3264	14.0999	10.801	11.9439	15.3865	16.3197	14.5424	11.4779	9.73894	11.9186	10.9244	9.20359	17.3221	13.0783	10.1674	10.3192	16.6378	11.4554	12.6903	11.5661	9.20065	10.7304	12.1862	9.53566	8.00675	11.7843	8.4187	8.86666	10.6699	8.97011	10.3268	10.0404	17.9391	10.7959	9.80687	11.8855	14.7148	9.74735	10.7262	15.7612	16.0051	17.3756	8.90749	8.57856	11.7885	8.84141	10.1532	12.0534	7.79116	11.6428	12.7336	9.52513	14.4144	9.11842	10.0072	11.7997	8.82209	11.0151	8.44997	9.18016	13.0231	15.3346	10.6208	8.71802	11.8746	8.85922	8.0129	7.95361	16.7109	10.9804	10.4669	13.8022	11.6801	10.5294	10.7756	10.8636	12.9896	9.99789	10.7948	9.21529	11.9253	8.37374	9.86635	12.8346	10.6363	8.46597	12.4817	10.213	12.9775	10.5223	11.5842	13.7894	13.3755	9.92481	11.3771	8.66711	9.6182	14.1248	9.02292	8.38629	9.63789	7.10643	12.5648	12.0945	8.71665	9.33248	13.2803	9.57781	18.2601	16.445	9.63735	12.246	10.8434	13.2364	9.74046	10.569	10.8835	8.64061	10.5745	13.6369	16.6797	16.7892	10.1004	10.9885	12.5648	10.8185	15.3065	10.6341	10.3972	11.9302	14.5478	9.49346	11.4395	15.4925	16.7738	10.5675	10.4911	12.4278	10.123	11.2008	10.3351	9.60177	13.8359	15.0483	10.6193	11.7178	10.7856	10.1072	11.7576	9.81538	11.397	11.7809	8.83162	10.1998	12.3481	12.9574	9.31334	9.94398	12.4335	10.9174	10.0704	10.1235	9.05799	12.3284	11.5268	8.40003	14.6211	9.40982	6.66959	12.5897	10.2246	12.4147	15.5165	12.0323	12.7262	9.07521	9.57232	9.96737	12.6501	11.0957	10.561	9.35975	11.8133	10.9443	17.2235	16.2951	12.965	14.5353	12.854	13.2581	10.0558	11.7885	15.119	8.41996	9.74803	13.4131	10.447	16.5932	10.3629	9.90524	13.1996	10.2016	12.7179	10.7645	10.7748	11.2917	14.9321	12.6764	9.93266	12.9246	10.3903	9.12153	10.4124	11.3456	9.33851	13.5091	10.1972	9.9542	12.4835	9.71012	11.0386	11.0369	9.04849	11.5974	12.3184	17.1321	13.8211	12.198	8.91349	14.3427	12.0155	9.77017	15.0296	14.4943	11.4536	16.5628	13.1622	8.43505	9.10774	9.76089	11.112	14.2297	9.16315	10.649	10.8132	12.1326	13.3517	11.149	7.64674	11.8475	12.6835	15.1941	11.0726	7.53916	10.1515	11.0466	11.2516	15.9805	11.7036	12.9333	13.1343	11.2091	10.5595	10.5688	12.5792	10.8944	10.709	11.9637	10.0658	15.1891	12.9299	15.1584	10.4009	10.2259	11.2011	12.6338	12.3498	10.8223	11.2424	12.7869	9.17493	9.51846	12.3587	9.6851	10.9475	9.69366	11.0504	8.85674	12.9268	9.69157	7.78398	12.443	11.1917	14.9596	8.91379	13.3162	10.962	11.9606	13.1933	11.5986	12.1685	12.0182	10.2663	9.57875	15.1757	12.6709	14.2405	9.35381	9.82623	12.3842	16.8855	10.5969	12.1263	13.2805	9.94207	10.3673	11.929	7.8157	9.01067	11.5156	10.6007	8.79507	8.66142	10.3465	14.9282	10.2058	15.0984	13.9976	13.8174	9.38586	7.65249	9.0954	10.4642	9.00028	14.4155	10.1084	10.8457	15.4135	9.19476	11.5758	14.3248	9.22497	14.1131	12.2042	11.2129	9.00815	9.24008	11.7602	9.01876	13.0708	10.0469	11.7654	9.71459	10.9365	10.8171	12.347	12.1684	11.691	11.532	10.2378	11.0014	8.64638	13.4361	7.64097	12.3612	11.9576	11.8386	12.4968	11.2667	11.3094	10.3792	13.0672	10.5526	12.6264	15.4527	12.6714	9.23817	12.2239	10.6344	12.3555	10.2341	12.8708	9.87774	13.8285	11.8397	10.8628	8.56834	13.7757	11.7851	9.83715	9.48442	11.2085	13.2232	11.0112	7.83479	9.12412	13.7545	7.98584	8.52121	11.1045	7.24127	9.3661	8.04658	12.5192	12.403	8.31696	11.107	6.81378	13.7151	13.0063	6.09381	11.7632	15.4158	14.8452	10.3023	8.22978	9.33695	7.70321	9.18413	14.4284	8.37938	11.5557	15.3553	12.3815	12.0166	11.6484	11.0635	12.2192	11.9206	11.7583	9.8759	13.788	10.6148	10.2927	10.3556	11.4092	13.0066	11.1441	12.5947	11.4444	12.1771	14.3322	13.5067	11.2894	11.9714	11.8906	10.8997	11.8023	13.5046	10.5368	12.6738	11.6153	12.3979	14.0866	10.9226	11.9215	8.40642	12.9933	8.59731	16.3108	13.4084	15.3343	9.43359	11.5519	14.103	11.5842	15.8454	10.0164	11.5911	9.5919	10.3516	10.1924	9.37504	9.97398	8.18933	10.2893	11.0045	11.2103	14.4794	12.6895	10.4725	15.179	10.7424	9.74332	9.77791	10.4692	10.5776	12.8999	10.4998	9.38629	9.86217	10.2692	11.2663	11.2641	9.5763	9.52689	9.34385	11.6497	8.96895	12.4048	11.7006	8.22978	10.3771	10.2783	9.59544	12.2907	8.94574	9.37851	7.79246	8.74819	8.92541	8.15532	10.0444	11.7102	10.1586	10.8762	15.0814	10.6277	10.5436	9.32351	7.28077	9.14593	13.2751	11.4042	13.5238	11.4285	9.77182	10.5005	9.43505	11.0295	10.0656	11.1037	11.1142	11.6432	10.8561	9.24982	8.74651	9.66124	12.128	11.8598	9.73369	11.4606	9.98797	10.2096	9.13955	9.52278	12.7161	10.6214	9.3474	11.0703	10.9587	14.7141	8.61765	8.68825	10.5833	11.6413	13.4779	15.6967	9.56548	15.2371	8.49705	14.169	10.106	8.03727	15.547	8.96434	9.07842	8.37895	12.345	8.15431	9.5919	9.96622	8.40301	8.18537	9.12825	12.8618	16.104	11.1832	12.9177	16.496	13.2927	14.896	13.0472	8.69174	16.2131	10.7352	17.19	14.0449	18.0719	9.85829	14.7605	8.7077	10.8354	11.5849	11.0084	9.97914	11.2733	12.0002	9.28355	9.79035	8.32867	12.2406	10.1826	11.7893	11.3218	11.665	8.97241	12.3427	9.3733	12.2896	12.579	10.1077	9.53489	13.3559	9.12335	8.91229	8.78627	13.55	10.5836	7.926	9.1192	10.895	8.96492	10.6026	9.55919	10.1389	10.061	8.65642	13.6545	11.7086	13.2617	10.8423	8.2503	12.7131	10.8424	8.83952	14.1747	10.4493	13.2219	11.0979	11.0751	10.4537	13.7084	9.15735	8.65535	8.49265	10.1795	9.30606	7.62132	9.35623	13.6051	12.5532	11.8696	9.86217	10.9026	10.2803	9.68808	10.8907	12.0445	11.9428	12.4721	10.617	12.2917	7.35491	7.98356	9.14975	12.421	8.49546	7.49185	13.4183	10.0634	11.5376	8.58195	12.073	10.6403	14.0111	13.4227	12.5039	17.1262	11.3513	10.0481	10.7201	9.2305	9.76139	13.1999	14.0195	11.8988	10.0918	10.0377	13.0502	11.158	13.5605	13.8316	9.75956	16.8806	9.60159	10.9277	10.9473	10.4712	11.7455	9.68773	9.70096	11.1655	9.37851	11.6564	9.2854	12.4149	10.6978	13.7418	8.45204	10.5144	10.9957	9.6858	8.69592	11.2725	11.5622	8.54419	9.76255	11.3685	7.96232	10.7805	11.2615	11.7756	10.3106	14.2571	10.4993	11.9085	11.7934	12.5584	15.7544	8.40173	12.7914	10.0236	9.11322	9.93458	10.2095	9.94822	15.3511	12.5654	12.5253	12.6648	10.8913	10.6686	10.3994	9.52591	10.655	9.55842	10.5322	13.8192	10.2928	12.2815	14.8035	12.8511	11.351	8.20261	10.1799	8.61802	10.2265	11.1691	17.8887	12.2334	10.394	11.9633	14.1347	7.39746	11.8438	8.01235	9.24341	11.521	11.3293	14.498	10.4632	8.70598	11.207	9.3298	17.8887	10.4476	8.91678	13.688	15.5329	8.55152	11.5326	11.0015	10.4765	10.9335	11.9457	14.0643	9.54805	10.9996	10.019	12.9472	15.0879	12.7693	10.4172	13.6843	9.09935	10.8668	9.31538	11.9037	10.8514	11.0396	9.30697	12.6345	14.5785	10.7747	10.8103	7.71631	10.8703	10.4732	7.88264	11.0038	10.9022	13.875	7.82464	13.4898	12.5473	9.54805	12.429	13.968	9.59059	9.8165	9.92154	9.09803	10.438	14.5411	10.352	12.2104	13.1482	13.4291	10.2335	14.619	9.41066	13.678	10.8206	12.6544	14.3383	12.6395	12.2516	9.16012	11.5155	10.1752	13.7421	9.65177	10.1322	11.8007	11.4944	9.82734	10.0474	9.87498	12.8531	11.2449	7.33092	7.50462	11.1727	13.8777	9.8802	7.7807	10.1221	11.8782	10.603	10.9341	8.89239	10.0161	10.9076	9.80171	10.6215	12.5528	11.1941	10.1982	10.0108	9.98028	9.64746	10.5133	10.1025	12.814	9.90102	9.65195	10.4721	12.1768	10.4137	9.40216	13.9326	15.1284	9.38089	9.20579	11.1606	11.6436	12.5755	10.378	10.7849	10.1204	11.0581	9.29989	12.279	11.1106	14.9568	9.27775	12.8152	10.2402	12.8578	11.5162	11.2619	9.58965	13.4964	10.6485	8.5306	9.79279	10.3168	10.456	8.75221	9.15482	9.39725	10.3277	6.28355	11.0393	8.22641	10.1223	8.48583	11.0545	8.95739	15.8005	10.0102	9.19254	14.176	10.5065	9.92199	12.5962	10.9083	11.8919	11.0968	9.68212	9.60511	10.3059	10.9973	10.2563	11.7058	11.1903	10.3621	10.6151	8.69244	10.0422	12.1095	11.9864	9.15532	14.2251	14.0456	17.6193	10.5587	16.057	13.7904	9.56548	10.5585	12.162	10.9349	13.7843	12.6391	10.2582	10.6442	11.4646	10.9979	9.40982	10.9996	9.281	10.7049	11.1742	9.60585	12.8361	11.0554	11.2918	10.8101	14.0301	11.925	12.5756	13.3462	10.1836	12.143	11.0239	12.3428	10.9814	12.9393	14.0997	11.9502	8.7652	10.9124	13.5259	11.9947	12.7188	10.85	9.27053	10.3695	10.3144	12.6496	13.9017	10.5207	13.5829	10.0282	13.1532	8.59059	9.62881	15.6216	9.61471	13.639	9.91364	10.9408	10.4245	14.6242	10.6782	12.9972	13.8251	12.6324	11.99	13.2685	11.0967	11.4641	9.35359	9.69087	9.76818	10.8384	12.2949	9.79523	12.8411	10.9994	9.05447	10.9804	13.4115	10.7513	13.6949	11.7075	12.6158	15.1125	11.0243	10.1485	11.3832	8.79766	10.1068	7.77808	8.86388	10.7616	8.98954	10.7631	9.80445	15.2859	13.1656	11.6543	10.265	10.2081	9.53877	9.61434	11.5377	11.0664	10.6917	13.3349	12.3892	10.3148	9.15203	11.4682	11.477	9.63916	11.0345	11.4801	11.2759	8.60177	13.5509	11.3882	11.0816	9.59096	11.0304	7.61102	8.34651	10.6773	8.8351	10.8878	15.9915	9.83384	12.4411	10.1475	9.328	11.8923	9.54863	10.4599	12.0196	10.7032	10.3167	11.2732	9.68177	10.2641	9.84204	9.68843	11.0782	12.6613	11.7568	8.67243	12.3525	10.9264	9.98598	9.8645	14.5074	9.05826	12.9938	12.8433	12.9102	8.18686	10.1724	9.34762	14.5379	8.11894	10.1328	12.1214	8.82369	10.6574	10.7814	8.66995	14.8498	12.1007	9.40684	9.29875	10.2646	9.74601	11.7152	9.84847	10.0428	10.7951	11.5551	8.7077	11.2111	12.1573	11.5452	12.5957	12.7618	12.9437	10.5625	12.3758	9.59021	11.5178	12.5507	10.7983	9.36938	9.27822	8.70736	8.67913	9.45902	9.82861	9.27775	9.75255	11.776	10.6131	10.8541	12.1056	9.3262	9.95638	9.0232	9.71493	8.30469	9.68877	9.22978	13.0086	9.25243	8.97126	10.0116	9.36019	9.43087	8.86295	11.0025	10.1501	12.4375	11.5435	8.4417	15.0902	12.7389	8.96058	10.7801	10.2831	10.0573	7.96751	11.9234	11.3641	8.981	9.79133	11.7418	12.2763	8.63081	10.2413	10.0238	9.95725	12.7276	9.29898	10.3987	8.21043	11.1403	9.07708	13.0344	12.2453	10.781	8.15127	13.5821	11.442	10.9897	9.3262	12.2836	13.0005	10.4131	10.1224	11.5961	9.68457	10.3881	11.1422	14.4176	15.8574	11.6194	12.9657	10.6797	15.6544	12.5564	13.1096	13.3105	13.2726	14.2377	11.014	13.4045	12.5801	14.362	11.8971	11.9563	11.6643	13.3647	10.1053	11.2408	11.9788	12.4276	10.0199	9.84831	12.6112	10.7278	11.372	8.57705	11.172	10.3919	11.566	10.6344	10.1639	9.85378	11.7121	10.2608	9.49205	12.3626	11.8133	10.7135	8.94808	9.70926	10.3734	10.6429	11.3177	9.67596	12.7816	14.2573	13.4632	12.8595	12.8161	14.3677	8.49386	12.3758	7.73606	10.5308	11.5803	8.88142	12.2057	11.3336	10.2166	12.5322	10.9362	12.0153	13.2275	10.4936	10.4822	10.5376	8.76918	13.2933	10.2014	10.377	12.7839	11.4178	13.6773	10.2771	11.5364	10.0254	9.45183	10.525	14.39	12.9276	9.94266	10.553	9.37721	10.975	10.708	13.6824	13.7927	10.4517	12.0541	9.97197	13.429	10.9833	9.03919	11.8382	9.84266	13.3772	9.95099	15.1925	12.5593	12.352	8.224	9.12645	11.955	9.54477	13.4274	11.0198	13.1439	10.0425	9.57818	9.17493	8.87652	12.4318	14.5876	10.4581	10.9098	11.4351	8.24127	13.8321	9.61857	8.93369	10.5589	8.96261	12.7427	14.5014	6.69627	8.1533	11.0934	10.6816	11.1293	13.4349	8.88996	11.6249	10.793	9.31152	14.1689	11.3151	11.1054	11.6721	10.5433	9.92258	10.6414	9.45306	13.7478	10.4197	11.3419	9.28702	10.5834	10.783	11.6954	13.9854	11.509	11.524	11.5254	10.9264	10.9088	10.2527	15.695	15.4598	12.4136	10.6084	11.9248	11.5012	10.0946	10.686	10.6951	9.5076	9.94793	9.36654	11.6477	11.1817	8.88448	10.991	11.0963	10.5028	12.6808	10.9055	12.5264	11.5258	9.6359	12.4047	11.0244	11.7295	10.3458	10.6644	10.9957	9.11374	9.38608	8.2031	12.7916	9.89664	11.9749	11.619	11.2171	9.80171	9.58459	9.54458	10.4637	11.8032	9.77594	11.1476	10.9614	10.5689	11.5638	13.9589	11.839	10.6986	11.1614	10.6418	11.0987	10.6962	12.8163	11.3185	10.9293	10.417	11.7311	9.33695	14.9722	9.0348	12.5711	11.9703	14.2535	10.0459	11.2985	11.2156	10.0643	9.91782	11.1151	11.7334	15.4316	14.1084	10.4193	10.1415	10.8367	11.5322	13.0732	11.7071	10.8246	10.0417	9.6851	11.5536	12.2326	13.177	11.0928	11.2549	9.8572	12.8096	12.8828	9.19057	14.7025	10.0847	8.45697	11.3992	9.22786	11.785	10.6251	9.40131	10.8333	11.613	9.32012	10.0776	10.4028	7.75489	9.00815	8.75556	12.4432	9.5988	9.42396	10.9974	12.3259	11.0371	10.6188	10.7931	8.66498	12.0649	8.6865	10.5026	11.5086	11.2954	10.6739	12.0771	10.856	8.94983	10.4183	11.1031	11.4622	13.8566	9.83873	11.1513	10.9594	11.0468	11.5634	10.6994	10.7917	10.1805	9.81298	9.2165	11.7982	9.62077	10.6503	11.1067	10.2317	10.3604	12.0801	10.5821	9.07414	12.3438	10.7614	11.2724	10.084	9.81025	8.12257	8.82337	14.5725	10.1021	10.6756	9.67296	10.6121	12.5768	10.3145	9.48099	10.8579	8.04821	9.76719	9.45759	9.60548	9.67543	11.1135	9.35909	12.6749	9.72792	11.3847	11.8618	10.0305	14.3207	8.60844	9.59768	9.26515	11.5819	8.56529	10.2294	10.0526	10.3887	10.8814	8.97757	12.238	9.68141	10.9616	9.82066	10.962	9.34141	9.98171	9.02956	11.0393	9.72639	9.88234	8.65571	15.4637	9.62059	12.1777	9.37156	9.49605	10.3208	9.01653	9.41595	11.7865	10.1964	12.3873	8.37851	8.60177	10.6496	10.4643	9.43233	10.5386	10.4953	9.2009	12.1124	11.4192	11.8532	11.5189	10.2003	10.3853	10.4185	10.5606	8.84046	10.4085	10.5796	11.7231	8.98043	10.9335	11.3182	12.1825	11.6867	11.7127	9.68405	14.5763	12.8179	9.59712	8.46434	11.4587	10.2241	9.59842	9.15305	12.2916	9.78333	9.64151	17.3412	9.49225	9.12928	9.43275	14.1366	12.0355	9.82544	9.47107	12.5802	10.0333	9.78054	9.07173	10.3636	8.2937	9.48824	9.36019	9.52415	11.5537	9.84204	12.8313	9.99901	9.04385	10.6545	8.39318	10.7984	11.7221	9.31741	9.35006	11.6497	9.91618	9.47877	15.9445	12.2411	9.7866	10.3788	10.1176	8.28494	9.36938	9.96159	10.824	10.4785	10.9329	11.2571	9.36763	8.89603	11.5804	10.4181	10.6831	8.07682	9.14873	8.3015	9.60548	8.67066	10.9349	10.0978	10.3718	11.4105	10.4839	12.0134	11.1773	16.8798	11.1483	10.2583	11.8964	7.62059	10.0851	13.8024	10.8424	11.1573	9.06555	12.1858	11.69	9.26397	12.3269	10.8903	9.87344	10.7521	11.142	10.1486	9.60585	9.23266	10.9288	10.3131	12.4516	12.0133	12.2177	11.733	12.3621	9.98114	10.4885	10.503	11.1595	10.7044	11.6245	10.0183	11.241	12.5278	12.7287	12.4451	11.6265	9.08561	10.0604	11.8947	10.8069	13.4381	10.7025	14.0031	10.4002	9.67649	12.2189	12.3639	10.9025	10.9637	10.8654	10.9642	10.4815	10.4045	11.1655	11.1565	11.0001	10.1295	11.1899	11.6083	13.7163	12.0037	12.6526	11.1428	11.4502	8.02015	10.8886	12.7073	11.3703	9.61967	12.7395	9.42185	10.3022	9.25809	6.66959	15.3801	11.3698	9.19476	11.6439	10.8788	13.008	14.1647	11.3735	10.2856	9.32148	12.571	11.2517	9.18314	11.284	10.0452	12.3634	10.5751	14.7247	13.559	11.6318	13.4354	11.4195	10.4429	11.8542	10.7987	12.9552	10.9239	10.4777	15.3879	10.6886	10.2166	12.2014	13.5636	13.4297	11.668	13.511	12.373	8.8173	12.7285	10.1126	9.74853	11.1127	12.6454	10.1175	10.9073	10.1977	10.5771	10.2676	16.049	15.3641	12.1602	10.942	12.1371	8.27146	11.7834	11.3937	9.49326	9.25172	10.8535	9.68982	10.3836	10.7571	10.9258	10.837	9.18982	12.2073	11.1125	8.57894	12.8657	12.1231	10.2862	11.2931	9.51156	9.01931	12.9203	9.65033	10.3758	10.0097	9.35381	9.12464	10.4978	15.6479	15.0749	12.2214	10.5764	13.2873	8.02015	10.9851	13.3086	7.2384	10.1549	9.88448	13.194	8.56948	8.13391	11.511	10.0251	9.54612	9.7866	11.1223	12.0872	11.9772	10.065	9.09276	10.3129	8.19673	10.2274	10.0503	10.7948	9.51116	8.98014	10.4326	10.264	10.7362	11.7311	13.0015	8.22014	10.5168	11.9918	9.65195	10.4142	11.7578	9.09724	8.86542	10.6688	10.836	7.48462	9.18339	9.83905	10.3679	8.35094	11.7622	11.0763	11.3028	11.0735	9.58496	10.1751	9.12205	9.71046	10.9607	13.5186	8.0677	10.4375	9.67737	9.25456	10.6441	8.22738	8.4363	9.45553	10.4533	8.43505	9.6193	8.77873	10.2831	11.1915	8.64674	10.8445	8.16692	8.93487	13.9492	8.62461	11.7631	7.98185	11.9587	9.15026	8.28123	10.2479	8.73098	14.2253	8.58233	10.4841	9.6865	12.4149	11.4572	13.3323	8.27519	10.1337	9.65535	9.53294	9.44646	9.24508	13.116	12.2278	9.58609	10.7841	10.8931	8.55536	11.451	12.2462	9.44128	9.70027	8.76222	16.4432	12.9995	9.17143	9.66551	11.1834	10.8708	13.1424	11.979	11.1775	10.1616	11.2086	8.50819	10.5982	10.3626	12.1786	10.4045	12.0611	12.7839	10.8254	10.8401	10.5684	12.8727	9.6279	12.1671	12.7638	13.5665	12.8857	8.51885	9.71407	18.1647	10.1193	14.5183	10.5508	11.6067	11.426	11.4749	8.53021	10.9902	12.699	10.7237	9.87098	11.5649	11.7087	9.77676	12.8579	10.8588	10.2217	8.97413	9.48844	9.70719	10.2944	13.6671	10.7149	13.0154	10.2624	12.2307	14.7975	11.2522	10.6215	11.9	9.6961	8.94163	10.3992	11.5538	8.78267	11.6363	11.0703	13.8356	9.61029	10.2542	11.2677	10.7052	11.1202	9.84956	10.9845	9.56472	10.0836	10.9378	8.3403	12.5127	9.3156	10.4094	12.5922	9.7386	11.9934	10.0893	12.6701	9.92748	12.5821	10.5882	10.6788	12.0135	10.5693	10.021	9.41891	10.8844	9.75806	11.0935	11	8.40982	9.90809	12.3287	10.1639	8.2031	11.0641	7.75822	12.3932	9.82512	10.8433	10.4622	10.2125	11.6935	10.8272	10.7634	9.73335	8.46516	6.87283	9.43525	8.27519	11.3053	6.23649	6.67525	9.12335	8.80155	10.2355	8.95216	9.56605	15.5345	9.31016	9.76055	9.91707	10.8189	13.5768	7.42626	7.51333	13.7014	9.19574	14.3083	11.1108	10.8701	9.38931	7.5812	8.48543	7.91109	14.7714	11.1436	12.9203	8.91109	11.5101	9.34074	11.984	10.2383	9.76719	10.655	10.4819	10.5516	13.0727	11.0107	9.54651	9.89875	12.3487	9.12774	10.5806	10.9607	12.4788	13.137	11.7756	9.90102	12.2551	10.9733	9.90238	16.2906	13.3536	12.5747	11.164	10.676	11.1158	9.43171	9.09091	12.6998	13.0177	10.3374	11.3476	9.94281	10.3555	9.97212	10.0832	10.418	9.33539	9.65123	9.88111	12.4138	9.5632	12.5069	11.6188	11.1733	9.60288	9.76487	10.1102	11.477	9.14185	12.2446	9.44481	11.5833	8.96521	9.30811	10.1398	10.0752	12.2258	9.55305	11.2546	7.5157	8.91319	6.69905	10.5973	9.74281	11.478	10.0389	10.2146	8.77182	13.9032	9.72843	11.0453	7.78921	9.61047	10.1289	9.04357	14.0926	11.001	10.2058	14.8722	11.2515	10.7453	11.5854	11.217	10.844	9.82321	10.8182	10.6568	11.3998	10.0105	9.64458	9.65678	11.6721	12.0327	10.754	10.8132	11.1613	8.69174	9.48119	11.6924	10.7406	12.2386	9.78513	8.8802	11.7919	13.069	10.8573	11.2068	12.3471	11.332	12.5245	8.82528	10.2926	10.5944	9.3696	12.0838	13.7865	11.6215	13.7914	12.5002	14.8311	11.3616	10.0243	11.7038	13.7442	12.2924	10.2144	12.2552	11.2137	8.11426	10.83	10.4679	12.3889	9.65946	11.1171	10.3673	10.2285	8.73302	13.1268	9.72962	10.6012	9.04467	12.041	10.4353	11.2666	9.67966	11.0972	10.7213	10.8048	10.5586	12.5938	10.7719	9.92065	11.1811	10.5407	13.3077	10.1342	10.1505	11.6398	10.4413	13.0252	10.2517	9.97742	9.30287	10.0542	12.4743	12.2412	8.18239	12.2194	11.5405	11.5804	12.6682	10.1977	11.3245	9.82448	9.53158	10.6367	9.1639	11.2315	11.7677	13.5549	11.3233	8.72076	13.3409	11.3245	8.79181	9.7269	8.39146	10.091	14.5489	12.309	11.2186	10.2634	11.1184	11.3949	10.6008	9.22497	11.7728	10.1322	10.6242	9.22954	11.1171	11.3014	13.5858	11.0168	11.4543	12.0915	10.16	8.49586	9.2075	9.31832	10.9719	8.24935	9.77314	7.95536	11.6084	11.0878	10.3103	11.4848	11.0265	12.2755	9.5588	9.84471	9.90659	12.7901	12.677	12.4502	10.6997	11.5678	9.86078	11.1057	10.9759	9.61397	14.7711	13.1991	11.6825	9.0493	9.34252	9.52239	11.5884	12.0361	12.1271	9.7303	9.41996	9.82002	10.5036	10.4175	10.9561	10.0836	9.19943	11.9904	9.34541	9.63172	10.2438	10.0272	7.95884	11.763	10.4733	9.78627	9.41574	9.63825	15.5601	9.22497	10.1856	10.4705	13.989	7.7502	10.0551	10.7764	12.0052	10.0526	9.94881	9.18239	11.4089	12.5805	12.5393	10.9384	11.855	11.5824	11.6817	9.66676	11.2971	16.6656	11.2449	12.4502	10.228	12.1398	9.77446	9.36194	9.67807	11.0251	12.5366	10.7266	9.20237	9.74987	10.7161	10.7528	10.7107	8.90388	10.4312	13.4661	9.68492	9.783	11.6126	13.0517	10.2177	9.55267	8.64782	8.77972	13.145	11.2698	15.5234	10.6653	11.3459	9.60251	9.71596	12.1769	11.4255	9.52474	9.71528	8.57327	11.0851	14.602	14.2999	11.5483	14.7454	12.7548	10.7172	13.4942	10.651	10.929	8.54689	11.2422	9.77923	9.74046	9.83652	9.4477	12.6822	11.3826	9.57005	8.90298	10.5357	10.5518	9.75054	10.8816	12.2979	10.3628	9.34119	11.5169	13.083	10.4627	8.70632	10.08	10.5502	16.7597	9.54535	8.99492	11.1049	9.87774	9.39275	10.676	8.67243	9.50879	9.50363	13.2941	11.1801	10.7563	9.04958	10.1829	9.92318	11.3742	11.295	10.8288	9.80574	10.4413	9.47553	10.7657	9.56186	9.70598	12.0082	10.5207	10.6762	12.14	10.3849	10.7977	13.0482	9.99266	11.9707	13.9403	9.95841	11.2925	10.8989	12.351	13.0395	9.98142	12.4114	13.1197	8.76487	14.6792	9.90989	14.0559	10.1795	9.54728	8.63045	10.5691	9.26889	13.6935	8.44791	12.977	11.2934	11.6912	11.1492	11.6747	10.5818	12.0662	9.74601	8.99181	9.06932	9.75806	10.1482	9.41595	10.3882	10.3652	11.2178	9.79944	10.7796	9.78431	13.5995	10.6497	9.14797	10.0458	9.74113	10.072	9.54381	12.7859	9.3696	10.5216	11.4674	9.45635	11.546	10.182	12.9057	9.69331	9.3637	9.12645	10.2951	6.95187	8.66142	11.8215	9.0474	8.30879	9.60825	9.48281	7.63227	10.0546	10.1347	12.1607	9.23817	8.72281	11.5209	10.4026	8.67384	10.1795	10.3957	10.5449	9.77873	9.74551	10.5589	11.1259	9.35623	10.2265	10.6817	10.0024	10.7957	13.1006	11.045	6.75355	13.2747	9.0232	11.2777	9.62352	9.85658	10.2038	12.0456	12.4753	9.98939	12.208	13.6307	11.2811	10.0039	9.89512	13.2635	9.83715	9.68598	13.7952	10.5116	12.9478	10.7546	12.7386	12.1297	9.08268	10.2891	10.5321	14.6116	13.3903	10.0704	9.58796	10.4664	10.6762	8.36982	9.37112	8.79116	12.9211	9.41066	10.7814	11.2394	10.3316	11.3121	11.6591	10.4135	7.78921	10.237	11.4156	10.6148	11.2241	10.8674	8.85922	8.76222	13.3079	11.2332	11.6126	9.14185	9.89133	7.12722	12.8534	11.8816	10.0421	9.8381	14.2813	12.7906	11.1085	10.424	9.86774	11.3447	9.91961	9.76868	10.4943	9.52533	9.94515	13.7149	8.52435	9.48402	13.6936	10.4818	14.5661	12.664	10.5072	12.8071	7.73877	8.88356	10.2293	8.84643	12.4668	8.83257	10.6001	11.0843	12.6213	10.767	11.0399	11.0883	10.5394	12.2885	12.001	12.0265	11.099	12.7013	7.44708	10.2779	9.3208	11.9462	8.27752	10.6656	8.12619	10.7628	9.90959	8.12464	10.115	10.0323	10.5836	10.654	11.3375	12.2349	10.2241	11.7359	10.3792	12.9391	10.472	9.02403	9.99873	12.4076	10.6994	12.3202	10.3627	9.72724	10.8958	10.5271	9.98071	12.3773	10.3937	10.9884	10.1047	11.0949	10.0083	12.1564	9.53528	11.1302	11.829	12.1403	11.4554	10.03	10.9851	10.509	11.4901	11.0892	11.0181	11.906	12.7377	16.8029	10.5144	12.2117	10.6614	10.357	10.0841	10.8156	10.4306	11.965	11.1771	9.55036	10.9599	11.8681	16.133	10.3401	12.0681	9.74332
ME	Metabotype 3	1	46-50	30.45	0	10	10.394	8.86388	8.36807	9.88188	9.6994	9.27868	11.3939	11.4144	10.5836	9.97642	8.1334	10.8195	10.5747	10.1134	7.70805	9.94866	12.7821	9.6125	11.453	9.80655	14.2492	10.6907	9.9558	11.9926	10.1509	10.4892	9.87452	10.6903	9.7139	11.9779	9.82289	9.84894	13.7279	9.70598	11.6295	10.1783	10.1407	10.7031	11.1297	8.03892	10.8917	10.1003	9.78316	10.0351	12.2265	11.4039	11.3533	9.37873	9.62607	9.49566	9.30241	13.04	9.95696	11.3636	13.1078	10.5427	11.8938	11.8288	11.085	9.61084	13.474	11.6856	10.2252	11.1291	8.29232	8.3345	12.2492	15.8614	9.1025	10.8591	7.42122	9.77873	12.9139	12.7466	10.2392	9.75087	11.2762	9.58515	11.7153	8.30606	7.49426	9.96087	10.903	13.1859	10.6307	8.90298	9.84768	10.9388	12.2785	12.8711	7.5932	8.77017	10.8771	10.0508	10.9916	9.05039	10.2379	11.1689	9.58308	10.7565	8.39832	11.9674	10.9102	7.60881	11.6241	10.5736	9.281	10.448	10.8499	9.09223	8.01681	11.7531	8.78823	9.88127	13.9173	9.59339	8.54921	9.58815	9.53819	11.6049	9.60807	7.98641	10.7184	10.4332	9.76404	10.1148	9.44357	11.3591	8.04876	11.2546	12.7355	9.42438	11.1933	9.98356	8.2484	11.9755	12.1871	8.70805	12.6322	12.203	11.766	9.82687	8.77972	10.0798	9.56567	10.6864	9.75956	9.04903	13.235	9.80009	7.85549	11.4499	9.30902	11.4226	11.2321	11.132	9.4149	10.1839	12.1264	8.94075	9.42291	9.02542	11.0951	12.2048	10.2945	10.7538	8.91169	8.41405	7.95361	13.3063	10.8229	8.99152	9.93782	8.13237	11.9609	7.38716	8.45533	7.56071	11.1901	9.09645	9.12464	8.6851	8.853	12.114	10.3277	7.47492	8.90809	8.69453	6.90087	8.46475	10.0497	9.66587	13.2066	11.0224	13.4961	10.7103	12.7872	11.7784	7.38716	11.8306	11.1067	9.18512	12.3381	9.12179	10.3441	11.5213	9.56148	11.1143	11.7715	10.0641	8.24222	10.092	9.05637	8.04549	14.4603	9.02292	13.8229	10.0125	11.9593	12.0354	8.95332	9.60084	9.16993	10.1602	11.6326	10.4516	12.5943	9.19131	8.22641	9.27752	10.6907	10.2101	9.97169	11.2916	10.4962	9.16817	13.4804	13.333	11.3585	13.2221	12.8051	13.3086	11.3716	11.6428	11.28	10.7723	10.061	10.8698	12.6692	9.45533	10.3262	10.5564	10.2818	13.328	14.129	10.938	9.35645	11.2797	9.36632	6.99095	11.8026	11.3787	9.45779	10.8195	11.2296	8.47005	9.16088	9.33963	9.36851	9.95026	8.74349	11.8045	14.2917	11.1793	10.2471	10.4095	9.26772	10.5477	10.9584	9.23482	11.539	9.49546	14.9436	10.1412	9.57516	10.7774	8.8189	11.8001	11.1714	11.7918	10.7232	8.6664	14.9229	10.7049	13.4003	14.2763	9.61176	11.5433	9.84094	8.58684	10.7091	11.1263	13.0997	11.6011	12.5494	10.1551	10.3006	8.85362	11.4957	9.2097	10.4658	8.46679	9.75972	11.0067	11.1001	10.0485	12.6552	9.78774	10.2601	9.75689	8.78103	10.7199	11.6434	12.1771	8.97355	9.77479	12.1566	10.1798	7.90087	12.4665	9.84125	8.85705	11.6014	12.6148	10.8484	9.99464	9.5744	9.45984	10.338	10.6605	11.9005	10.3289	10.1165	10.5132	13.1364	10.3253	9.19673	9.9409	11.524	11.8499	9.05501	9.26585	11.7099	10.8072	12.0278	8.73132	10.3573	13.2468	10.9532	12.4245	9.84392	13.0754	13.0556	12.4042	13.5609	11.6883	9.78382	13.0235	10.7823	9.58609	9.36523	12.7172	9.9847	11.4923	10.877	7.7039	11.7232	11.8696	12.729	12.4541	8.78856	14.8334	13.6335	14.1465	10.2395	10.6944	11.5391	10.7344	12.57	12.5534	9.06232	9.27775	13.9564	7.82972	11.4874	11.2179	11.5219	9.44501	10.6556	13.4278	12.0842	9.57156	10.3802	11.5265	8.63045	11.0898	10.0238	11.191	11.5264	10.9641	11.6346	10.6455	11.5349	11.0123	11.8151	7.80025	10.6155	11.4412	10.9944	11.879	10.9991	10.3299	10.6164	10.1503	10.8908	11.1941	11.5476	11.3569	13.5785	10.3295	9.12179	10.4306	8.79409	10.5396	13.9659	10.89	9.86898	10.2219	8.27938	13.5863	10.8743	10.3264	8.71905	9.4417	11.983	12.0445	14.4396	9.95245	10.6972	14.1597	12.7918	11.4568	10.823	9.7286	12.3953	11.9168	10.7726	10.9771	11.3998	9.50779	12.4504	8.75722	10.5179	9.01151	11.9899	11.3296	11.219	12.0181	8.63372	14.7231	10.6178	10.3953	11.2881	8.80639	10.9529	10.8928	10.8323	11.6488	12.2766	8.12774	13.2835	14.7337	11.5531	10.7311	11.6842	11.5312	8.11946	10.0123	9.58984	13.2205	10.2853	10.9427	13.0174	11.0919	9.73623	13.0462	12.7787	11.9755	14.0811	10.487	12.7627	15.0413	10.9948	8.86573	9.91976	9.31651	9.76918	12.5644	8.53916	10.7668	11.1732	11.296	12.3041	13.452	11.0637	15.6623	12.0552	9.55612	12.956	10.2275	15.994	9.79442	9.46903	11.4564	10.3095	9.91439	12.4657	10.8561	11.9302	10.5815	8.85611	13.002	9.30218	11.7113	8.10276	11.4744	9.01067	11.9037	10.4614	9.7223	9.60233	13.8134	8.74517	8.92184	11.8672	10.441	10.2775	11.0863	11.7002	8.33539	9.62059	12.6403	13.0848	9.60789	8.71939	10.725	9.90674	9.66551	10.334	12.2936	9.96188	9.57042	13.6744	12.4256	14.6282	11.2361	11.3719	10.1992	12.222	8.32823	12.3919	14.9307	13.9182	10.6708	10.3401	11.046	9.26749	12.2624	13.1561	9.36654	7.57894	10.1454	11.0997	9.76055	14.612	8.71733	12.5947	12.2067	9.05582	9.24769	11.0547	12.119	12.9338	8.14415	10.3283	14.9663	12.0317	11.6646	10.3351	10.7055	14.3169	9.59302	10.451	11.5406	8.46393	7.90569	9.91229	10.9224	11.9606	10.0941	10.4348	7.98356	13.9768	10.2816	9.31967	8.37069	8.75656	12.4313	7.22882	9.14109	8.24508	12.4709	8.22641	10.0254	10.0511	9.91588	10.3989	9.15709	10.9753	9.99915	8.6879	9.50978	8.7492	12.9763	10.9917	10.097	8.45533	10.555	8.74416	12.619	9.12619	9.30081	12.6108	9.65696	11.4725	10.4959	9.01681	13.2608	11.4112	11.653	10.9471	10.6631	13.3914	10.6806	11.0522	13.485	9.22882	12.0283	10.623	10.3741	12.0871	10.0279	11.6358	11.7496	9.56453	8.46271	9.7386	12.1874	9.08082	10.7171	13.5085	12.0757	11.0417	11.9751	9.89603	11.6182	12.0498	12.0093	10.4205	11.015	10.4761	11.7231	9.09196	10.5472	11.0298	9.92095	11.5674	10.7387	11.5492	11.3055	11.4107	10.9273	10.0136	10.2055	13.0213	12.5354	11.7762	13.5311	9.31515	10.8016	9.85518	10.8854	13.7543	13.9136	10.4204	10.753	12.2475	12.2985	12.3457	12.5215	11.3834	10.133	9.85953	9.79198	8.808	9.52669	10.7782	12.6221	12.7965	11.7566	11.0631	10.9861	10.6585	9.82782	9.48784	9.92452	11.2395	11.5178	12.6033	8.92955	13.406	12.4079	9.9555	12.0574	11.7112	14.4363	11.1373	10.6196	12.5521	11.9181	10.5588	13.4266	10.4603	12.5573	11.2848	9.73302	12.1576	10.4092	10.2018	11.374	10.1596	11.1699	12.2358	12.1669	12.602	13.2269	12.533	11.9905	12.412	11.5936	10.0906	12.3802	10.5237	11.8113	11.8994	10.8159	11.0095	11.6468	10.245	14.32	10.5871	9.62169	12.7669	11.0592	11.684	10.5427	15.2407	13.417	11.1107	12.6753	10.303	12.4144	9.85705	8.58871	11.6748	11.4185	11.6031	9.79653	12.2068	8.98128	11.6355	10.6958	11.0635	11.0253	9.35579	9.48281	14.018	11.0352	10.5139	11.1523	10.5527	7.33985	14.4641	10.2775	11.0564	10.193	10.5375	13.3489	9.2484	10.013	11.2557	10.7837	10.1205	9.93546	9.15431	10.6944	11.3883	11.3356	9.25951	11.375	10.5344	14.1276	12.0832	10.3269	10.2336	10.6008	11.4302	13.7506	9.90794	11.4442	11.7389	12.7307	8.67136	9.93914	10.6259	8.78953	15.723	13.3698	11.0943	13.79	9.54129	10.9944	9.00422	8.41701	9.25739	10.9718	12.1653	9.19845	10.0982	8.33181	14.2419	10.6089	9.90056	10.7401	10.0686	11.8569	10.2395	11.0965	12.0233	11.3032	10.1798	10.1404	10.2327	8.97097	10.2839	12.0455	13.2335	9.25077	9.4814	9.5889	15.2585	10.3691	10.8765	10.025	12.7299	9.30766	10.3029	11.9873	9.18735	11.2002	11.5911	10.3599	13.2684	11.8659	12.0683	9.15684	11.5521	7.89542	8.83983	8.91797	11.4108	10.8735	14.5914	11.001	13.0815	10.132	12.4676	11.1384	9.24935	10.515	10.7885	10.4316	11.7199	9.06636	9.77215	12.2613	11.7558	9.35182	12.5198	10.5761	12.998	12.0669	10.971	12.4324	10.2353	13.0061	11.2166	13.9381	7.99039	12.8414	9.30401	10.9472	11.4362	12.8219	9.78398	11.6256	9.65946	11.6449	13.6463	11.1276	12.057	9.48945	10.6511	11.6906	11.9137	11.951	9.97785	10.0795	10.6334	11.0477	9.99704	8.89905	10.7564	9.17143	9.23074	9.46352	12.3695	10.9527	12.7182	10.38	12.1551	12.695	8.30697	9.58853	9.29094	9.31288	10.3201	10.4247	10.9117	11.0662	8.89936	9.94017	9.98314	12.2291	9.26186	9.8782	10.1995	10.7043	11.2979	10.5507	13.36	10.6597	9.54323	8.808	15.2729	10.5266	11.9069	10.7772	12.4305	9.46434	10.2671	10.8364	11.3829	11.6233	10.8399	11.6573	9.52826	8.38672	11.8547	9.55804	10.3252	13.112	9.79734	11.4605	12.3307	9.57932	11.2997	10.4485	9.94457	10.5499	10.16	10.9783	10.2153	15.6888	10.7969	11.5684	11.6047	13.4116	11.2538	10.5492	9.94647	10.764	8.09908	11.3936	9.60899	10.4949	12.9423	11.351	9.09513	9.54747	12.477	10.3726	12.0268	11.6339	10.5472	8.07735	10.4318	11.8124	8.45779	9.2293	9.11426	12.7499	11.8018	10.076	9.98271	13.645	12.9508	9.73115	8.68685	15.4656	7.55459	10.6203	9.45902	10.2816	8.35271	10.7296	9.44191	11.7231	10.4863	8.26209	8.78136	12.9918	11.1647	9.65141	12.2975	13.4092	9.53236	10.1143	8.52003	10.6444	9.76155	13.076	8.837	13.6343	12.6554	13.4158	10.3476	8.83352	11.4186	11.7824	13.6712	11.5741	8.9884	10.7673	11.6381	13.7655	10.7053	10.9912	10.4888	9.77446	10.3134	11.6263	10.7124	10.5721	12.5034	9.2165	13.0971	11.4888	12.1112	12.8422	11.4575	10.8379	11.2432	11.78	11.4619	14.6281	10.244	12.6551	8.89482	15.9847	11.1901	12.5959	13.2137	11.7449	12.1981	13.5152	10.3176	8.17493	9.97943	12.6058	12.5935	14.1238	10.4652	10.9781	8.13031	11.1208	14.0158	7.61912	10.149	9.98883	10.6161	11.9948	10.1137	11.341	11.5198	14.3716	10.9876	10.6343	9.458	11.4421	12.0457	10.9454	12.7905	8.63081	9.26889	9.53372	10.6122	12.1961	10.2437	8.76421	12.5827	9.59488	11.1992	11.2785	9.51373	10.3117	12.5408	8.09117	9.38133	11.0647	9.32823	9.42249	11.0023	12.3326	8.58759	15.503	9.05066	12.8171	10.7253	10.1721	10.5171	8.25361	10.2877	12.6823	10.3734	11.945	15.1686	14.4911	10.7387	11.2808	11.0687	10.9507	14.6221	8.7418	10.6602	12.6371	11.8719	11.872	8.85518	11.2053	13.4325	9.03425	13.1666	10.8659	11.8445	11.3046	9.74096	10.2836	11.1588	12.2279	12.6255	10.2595	13.3692	14.8766	10.7497	10.5864	10.7272	11.5913	10.9701	10.5443	11.0896	10.8036	10.241	9.83889	9.63644	10.5563	12.4872	9.23242	15.2357	9.80719	10.4621	8.99831	12.5994	9.4132	11.1933	10.3006	9.76222	10.3797	9.96275	8.66035	11.0274	11.9987	11.2158	10.1162	13.4016	8.979	11.2626	10.1925	10.7339	10.4558	9.89905	10.1998	11.5479	10.8254	11.6134	10.649	10.2357	8.51254	10.8408	9.71733	9.11634	13.0601	11.9442	9.40024	12.5627	14.8872	9.67296	10.156	9.22159	11.2335	9.57099	7.70736	13.3605	11.2316	8.8716	14.0351	10.0537	13.1855	11.0727	10.1076	10.1417	11.4845	10.2667	11.6584	8.46638	12.5482	8.37417	9.6471	13.0513	13.535	10.594	9.54206	14.0593	13.4192	11.0373	9.17168	9.65982	11.5997	13.4122	10.811	11.7864	10.1092	14.0546	9.41384	8.97671	9.14109	14.0228	10.7617	11.0318	8.44543	11.1962	10.3912	9.94266	9.1814	9.83479	9.49745	15.2045	13.7286	9.803	8.4508	9.43671	11.4302	9.06232	12.709	9.55094	16.4468	12.1369	12.0407	13.0387	14.4516	10.0519	10.2466	11.9792	14.2107	11.7058	11.2781	8.99577	10.4161	12.4285	12.1314	10.8264	10.4235	8.52982	11.0727	10.6044	9.12722	12.6372	10.1903	9.01764	9.61213	13.0052	11.3611	14.0878	10.4827	10.6668	10.2341	14.6476	10.7956	11.1362	16.0467	10.1068	12.7281	11.9225	9.2305	10.2609	10.6213	9.92452	14.523	14.6681	12.8672	8.22352	10.0802	9.51885	10.0073	9.64404	11.497	11.3107	10.7992	10.1062	12.6185	9.01569	11.1569	8.46312	11.1063	11.6065	9.44915	10.2318	12.1667	12.3914	15.4483	10.9056	9.78431	11.4185	9.72024	11.0812	11.3139	11.5541	12.0935	9.03397	11.9043	11.371	9.98598	10.7	10.6911	9.28263	8.49945	13.6768	11.0636	14.5313	13.8496	11.1733	11.6309	12.1266	9.96939	9.38909	11.0186	10.0645	10.0647	8.91079	11.1347	8.71665	12.7709	9.81906	10.2926	10.6169	12.9689	9.95957	11.9597	11.3455	12.1721	12.661	10.8485	9.19673	10.4162	9.37808	11.3658	11.0842	9.93561	10.597	11.9156	11.123	10.4703	11.1066	10.718	9.17518	17.0004	11.3728	9.67296	11.2372	11.9218	14.6779	11.1165	8.60622	10.3015	9.62845	8.87529	8.63045	10.8467	15.038	9.34541	10.5293	12.6932	11.7047	10.5652	15.1741	11.708	9.93133	11.505	8.99887	9.69801	12.7231	10.9183	12.9031	11.6224	11.0941	10.6148	9.02569	8.56605	8.93192	10.3281	12.6486	10.6108	11.1257	13.852	18.0212	9.10014	9.55976	11.5587	12.6835	11.9464	10.0523	11.3794	13.2479	11.1795	8.71425	16.4267	11.0341	10.8676	10.8223	12.8905	9.48583	10.8791	11.8272	9.55957	10.1644	9.52199	10.3884	12.0901	10.8666	15.8389	9.80235	13.116	12.2596	11.2302	13.2735	9.29944	11.4977	10.7421	11.5408	10.9127	11.3668	11.174	9.75589	12.384	11.1584	9.97068	9.51175	8.51491	9.15279	12.5501	13.5911	12.7168	10.7272	10.0811	12.3228	9.99845	14.7816	13.4847	10.9856	11.3488	10.4655	11.697	11.0135	10.1648	13.1365	12.3686	9.92095	8.88203	9.93369	12.4989	13.2866	10.3371	14.3887	9.51649	9.31719	7.60288	11.5295	9.38694	12.7777	9.46393	11.4514	11.7077	8.7502	10.9091	9.09408	8.6268	11.1587	8.97269	12.2751	13.6929	10.8119	13.2378	8.64169	10.0028	13.5057	8.15634	14.6738	11.8578	10.1581	13.3995	13.2914	12.5103	10.3029	10.0656	10.408	8.84862	11.2149	12.8458	9.27682	6.98413	15.176	8.82464	10.5056	10.6846	12.9972	9.44294	6.45779	11.3726	8.15279	13.9836	9.72059	9.54361	10.0396	11.2038	8.03727	13.1885	10.2648	9.15152	11.0386	14.7227	11.3858	8.54187	13.7584	11.3893	11.2601	9.2305	8.94398	11.793	12.7538	9.82559	8.59208	10.3742	16.4782	14.6462	9.01987	10.7974	9.87897	9.55957	13.5381	8.55305	11.2837	15.175	10.8489	9.02209	12.9874	11.3611	9.15987	11.639	12.6888	10.4866	9.61268	12.5427	11.4016	10.5676	11.4103	12.8904	11.3281	12.4881	11.6954	10.3217	9.36238	11.5393	10.7047	12.6665	10.4759	13.9288	11.5211	12.4963	10.5243	14.0074	9.62059	11.0429	10.7184	18.2755	13.3356	10.9175	14.0895	17.9044	9.47472	13.1856	10.9179	10.1533	9.8321	11.0698	11.8966	10.8165	9.34829	11.637	12.2491	11.5672	14.3584	14.6117	11.6732	9.85736	12.1972	10.8553	12.9123	10.2909	10.5434	9.82925	10.3133	8.6879	8.82941	9.37916	14.1519	14.7009	12.0294	9.22038	9.89133	10.558	7.99152	12.6069	14.3024	13.5688	10.2135	10.8999	9.11009	10.138	11.8081	9.74433	10.8471	10.3932	10.9894	10.0946	10.8254	12.0957	13.6897	12.7039	9.14517	13.6637	16.6756	12.2216	16.466	11.6194	13.7896	11.929	7.8759	14.9121	15.7457	10.1485	10.8001	11.2485	12.7122	13.9532	10.5339	10.095	15.0227	10.294	11.7379	12.9289	12.311	13.3474	8.71218	10.4626	10.3738	10.718	10.432	13.5825	9.67878	10.6854	9.95434	13.5461	9.89436	11.306	13.5475	12.0746	15.808	12.2102	14.7895	13.3393	11.1394	10.7521	10.9477	11.9087	16.8775	11.8118	11.7588	13.0502	11.2009	10.1209	11.7437	13.236	11.6601	12.8762	10.7288	9.65195	11.0556	11.9013	12.5257	16.6978	10.7901	7.0433	11.922	9.24816	9.72571	12.23	10.5175	10.1633	15.7431	10.41	9.90132	8.9263	11.7873	9.58928	13.5134	10.5224	9.51333	11.3899	14.4973	12.2565	14.4473	10.2476	12.3157	8.61581	12.6489	11.9936	13.1786	9.68317	10.3327	9.1352	10.7512	12.8437	10.0975	12.5093	8.27752	11.0079	11.4965	9.45677	10.8344	11.9498	10.1018	12.3213	9.2305	10.0072	9.67631	8.96578	11.8241	11.6149	11.6346	9.54747	8.86821	10.3411	11.1876	10.6941	10.5782	12.1336	10.2171	15.6196	10.5521	8.84172	8.99633	12.8133	7.79312	13.903	9.26397	12.1889	12.4627	11.5918	15.8638	13.015	11.9239	10.2831	12.3639	12.5239	10.4082	14.179	12.3913	10.3664	11.2416	8.65928	7.92955	11.1711	13.4046	12.5076	11.702	10.6522	10.0839	12.2582	10.9575	11.6236	10.7702	13.5576	9.18388	10.3817	12.6909	12.0359	10.8103	8.24365	8.62425	10.1244	11.5793	10.5509	13.205	10.2926	10.3114	12.3042	11.0467	11.7151	9.10198	13.3694	8.92837	9.4417	10.4703	12.6474	17.0788	9.00394	12.6491	11.2035	13.4008	11.5545	9.82893	10.85	7.52982	12.5068	12.2489	11.525	12.2108	12.1004	8.77775	9.99845	11.1051	11.2963	9.8189	12.586	16.7767	13.4847	14.5807	9.69418	10.3705	14.4114	8.59358	14.1044	9.8756	11.3228	13.1769	10.655	9.12722	13.1688	12.4563	11.1667	12.389	10.0474	10.948	11.3551	11.9976	14.5861	10.7854	9.41342	8.90719	9.86573	9.38414	11.4225	8.21529	12.2739	9.73302	11.665	8.87836	10.9495	10.0193	11.0751	10.8253	10.9267	10.885	9.25408	10.5776	10.3551	13.7618	11.9714	16.0849	10.7799	12.334	11.8039	12.0369	9.97427	10.4694	10.5169	12.126	10.6298	14.3604	13.9618	9.16189	9.03562	12.9365	9.54284	9.76139	11.5377	14.5574	10.4802	14.0752	10.8503	16.6883	9.42941	16.611	10.8687	12.8553	9.87498	10.4681	12.4697	11.9546	12.3822	12.1085	10.3936	8.5216	9.89406	15.7119	10.7053	8.30012	10.7356	10.1161	14.6913	10.015	10.7046	10.9756	11.02	8.78562	11.6738	13.232	11.9659	9.5874	11.6048	14.8354	9.44646	12.8595	14.062	9.3031	10.5279	9.46597	10.8337	13.1878	7.6279	10.6002	8.36807	9.59208	10.1376	12.0188	10.6169	11.6737	10.1286	9.4227	15.1118	9.26115	13.2977	11.5484	8.89087	9.5708	9.61985	8.58496	11.3459	12.4881	11.9094	9.90479	10.6295	10.2971	15.0718	10.9445	13.6788	9.23434	9.04166	11.3026	12.0589	8.94193	11.6908	11.9149	9.73166	13.5829	10.0449	9.05202	9.37959	11.1899	10.6679	7.72247	11.0349	11.8491	9.36567	12.1781	13.2323	9.52748	14.2247	11.5405	12.7724	11.5241	10.0997	11.2772	10.5307	8.80284	10.2018	10.3163	10.9012	9.84188	10.1805	11.2553	9.837	14.7206	9.55938	11.2134	11.4344	13.6687	12.8126	14.9972	12.0482	9.51826	9.55286	11.2922	11.3554	11.3527	12.7757	8.76188	12.0199	9.25077	11.0985	10.3986	15.502	14.6537	11.2024	9.46066	10.6947	10.9908	10.0051	12.2027	9.78185	8.43379	11.3096	9.18438	10.0279	10.56	10.127	9.98428	12.2651	11.0832	15.1169	8.73505	9.45327	10.7789	10.3274	12.1619	9.74147	10.001	10.7787	11.1983	11.9201	10.6822	10.8925	10.161	11.5527	14.7383	10.8432	12.6664	11.022	10.4942	8.36107	8.74416	11.542	9.77808	11.2192	11.0749	11.3116	11.8164	11.6997	9.43817	10.3937	9.4623	11.6256	10.8038	11.3461	12.034	11.565	10.6362	11.3849	11.3216	10.4409	12.0438	13.6578	12.135	11.6081	13.0851	12.1002	9.3696	11.7551	8.63445	10.6679	10.386	9.31786	12.5882	10.5967	11.5664	12.2972	11.4747	9.01486	14.4798	12.6874	8.38888	15.2828	10.6077	11.5613	10.6295	9.89951	13.0827	11.684	11.8292	15.4539	10.5587	13.8611	9.59227	11.5349	11.2825	15.0346	10.0721	9.93118	9.30948	8.78986	9.59694	11.8229	13.4268	12.3922	8.21043	9.35843	14.1851	11.6561	10.0957	9.36238	9.30629	9.6703	9.96275	10.5358	9.32553	12.4556	10.2916	9.65464	8.82845	10.7467	9.88692	10.9763	13.5634	10.7878	11.1608	10.0331	9.70822	10.091	11.3573	11.5077	12.2711	11.4598	13.0662	10.1773	11.3201	10.4008	11.5606	11.2685	10.784	9.12076	10.577	12.4575	14.1121	10.274	8.72451	11.0458	10.1852	12.0233	9.5072	11.699	12.0226	11.3412	9.35028	10.8094	9.02292	11.6949	11.6454	10.2171	13.2306	9.81986	12.5215	14.4676	15.4605	10.4575	8.35447	10.3537	11.9248	12.5199	12.2413	12.0808	14.9177	9.79863	10.4826	10.2958	8.97957	10.7586	14.3431	9.54805	10.9759	13.7311	10.9621	8.88142	10.3395	9.52062	10.0161	9.51531	10.8935	9.32553	10.0649	11.2986	13.7745	11.5276	12.0538	10.8512	11.4469	11.2871	10.4165	11.9942	14.1275	10.9529	10.2876	8.95128	12.3083	10.4788	13.3622	12.2099	12.1793	12.6398	13.1534	11.1712	11.2227	12.828	12.3434	12.9981	11.6057	9.19697	10.726	10.2881	10.1941	9.94354	10.5802	9.59582	12.5311	9.7497	7.59991	11.7581	9.40173	10.9082	9.94559	11.1132	11.8897	10.9629	11.7907	12.2251	7.75087	12.185	10.6116	13.0812	11.1456	10.2319	12.9259	8.94632	13.9573	10.8345	11.9491	11.5252	9.40237	16.6466	10.0851	10.697	15.9984	10.7279	11.9862	15.5429	9.49805	9.69488	12.5149	9.72741	9.48321	9.18364	11.3694	10.2259	10.3461	9.04166	9.19599	11.1034	10.8655	9.46352	12.2264	10.0447	8.44874	10.9203	8.96924	10.872	16.5586	9.0381	9.24413	8.8679	12.1329	9.77182	10.9155	9.12179	8.67772	11.3721	11.1844	10.3024	9.19007	9.20775	9.03535	13.1608	13.6253	13.1385	11.5553	13.7522	11.9237	10.16	10.8881	8.83036	9.98442	8.86109	12.498	11.91	12.9505	7.84925	9.08746	9.36501	10.6745	10.4717	10.4775	10.0123	10.6736	13.1305	9.29623	12.2565	9.21941	11.3468	10.1419	13.2434	11.9832	9.60307	11.1682	11.3397	8.16189	10.9478	10.8187	11.5294	11.0809	8.43212	10.4149	9.65625	9.42983	10.4376	10.78	9.14236	8.4672	12.7912	13.7339	8.83983	9.87713	11.4034	9.64926	9.38802	9.44646	10.2805	12.4475	14.2069	8.30606	8.3637	11.4641	11.0382	9.35138	10.0404	8.70529	12.1804	11.7522	9.9911	9.31696	8.39874	11.1969	11.1897	10.4151	11.1018	14.0356	9.89845	12.9128	9.13057	10.1644	9.90809	11.092	11.1329	12.992	10.5157	10.0139	10.6908	10.845	11.6138	9.46781	9.29071	12.6631	9.72451	11.5263	12.3949	9.83036	11.7816	13.2946	12.3917	10.4563	11.0709	10.6197	11.7442	10.5086	11.2361	10.1828	9.36501	10.4058	10.8287	9.70805	10.3419	11.2856	7.86481	14.1935	12.4227	10.7645	14.3069	12.4423	9.73589	14.8017	9.81666	13.57	11.2178	9.30332	10.9045	15.1963	9.42836	11.5897	11.3385	12.8281	13.5339	12.6001	11.141	12.3433	15.4727	12.8769	11.8342	13.3061	11.9449	11.7588	10.6227	10.2038	10.5345	15.6185	10.396	11.1647	10.4475	8.98726	9.5519	11.4293	10.8128	11.388	14.8197	14.6915	15.628	9.57705	9.79474	9.01458	10.4542	9.17193	10.5389	10.3562	9.50283	10.4966	12.1677	10.6421	10.764	11.7351	10.651	10.5812	9.86124	13.2843	12.1333	12.9605	10.1887	11.1558	12.6769	8.57667	11.3418	9.10879	13.6305	8.6851	9.66853	10.496	15.4706	13.2149	11.6965	13.9332	16.0992	13.2733	9.92035	13.9178	14.5382	10.4441	10.716	10.689	12.2618	12.2837	10.9614	15.8552	10.3714	11.1413	10.1191	10.47	12.9061	11.5154	9.73944	13.5747	12.0512	13.4936	11.9601	13.117	8.28494	9.69558	9.23697	8.7492	11.9287	9.19992	11.1508	8.78333	12.4437	10.0463	10.9551	10.5676	12.1927	12.1554	12.5035	15.938	9.55593	16.2709	8.59731	8.808	11.1813	8.72554	9.55995	11.8946	9.29278	10.0478	10.4794	9.98456	8.43379	13.1118	13.924	11.1385	10.5909	10.8099	9.68947	11.0127	9.83873	9.99986	9.34296	9.56586	12.8142	10.1571	11.873	12.8754	10.3189	11.3633	11.2295	11.3743	11.7582	11.9423	12.1173	11.7156	12.7611	13.2973	11.1989	8.16038	10.1566	11.1684	13.7771	12.0341	10.9829	11.3746	13.4731	9.79279	11.6508	10.5678	12.8911	10.2454	11.2406	10.8424	10.8452	10.597	8.36938	9.18388	13.2915	8.91767	14.8577	10.0076	13.2614	8.84956	13.4899	12.5286	11.7541	9.72298	12.0127	8.50779	11.4021	8.92422	11.9765	14.9232	9.87728	11.6523	13.6329	11.0919	13.2213	10.791	12.1533	11.1672	10.7481	13.05	9.96116	11.4768	11.135	9.10643	12.951	11.6785	12.0526	12.2724	11.0713	10.5981	11.8602	10.2404	11.8683	10.9379	14.1983	12.56	10.7614	11.354	15.4351	10.1669	9.60936	13.0391	12.0187	10.5127	12.914	10.6022	15.3066	13.6375	14.3005	11.9349	11.6023	9.90599	10.0098	7.4271	11.7026	8.55382	15.9657	8.15532	9.5727	8.80607	8.02846	10.0153	8.28679	16.224	8.28309	11.079	7.71081	12.4726	13.1546	12.3491	9.42606	9.78087	11.3041	12.4809	7.18388	9.38845	11.2241	13.453	9.16667	10.5455	10.3435	10.159	9.03892	6.73606	9.11114	9.03782	11.4963	11.1933	6.82655	14.39	10.9218	10.4657	8.19967	8.92896	10.3181	15.0689	12.1322	10.6519	11.1041	10.0693	9.58553	9.57024	10.2743	12.1129	10.9806	9.88493	8.9747	10.8567	11.3888	14.5032	8.40812	11.1105	10.9267	8.40812	10.6588	11.3656	13.7198	13.06	10.8092	10.1415	9.68527	13.2374	14.8688	9.8986	10.9466	10.66	12.6628	11.2416	11.2107	11.2314	10.9212	11.1906	9.75689	9.8857	10.0569	10.7841	11.2088	10.3926	11.9186	10.9505	10.3354	8.57175	12.2448	11.4958	17.4135	9.58796	10.9659	11.2586	11.6301	12.1441	11.9872	10.2435	11.3811	12.11	8.45492	9.85565	10.3258	9.70165	9.01764	9.59096	13.3736	8.38759	14.0427	9.20775	9.15684	12.9222	9.77808	11.2213	14.8425	8.72042	9.33517	10.1293	9.95609	9.11009	9.70096	10.3888	8.92985	10.032	10.4252	10.4421	8.85425	8.58195	11.4034	9.89178	9.00113	15.7259	11.6364	8.79896	7.98812	8.99379	8.37721	10.2796	10.8478	9.01039	10.4235	10.8133	9.20579	10.5139	9.02846	14.512	10.4653	10.4123	11.6555	9.04985	10.0507	11.7275	7.80025	11.9117	9.04712	7.59096	9.34252	11.8343	7.23362	9.53489	13.479	8.32103	7.61545	9.36807	10.8954	9.96434	7.69418	9.73251	9.85689	9.87329	10.3697	8.2427	10.021	12.3487	12.4561	10.1555	9.20408	9.70287	10.6817	11.898	5.72792	11.5859	8.41405	11.2498	10.9248	10.4267	11.2046	10.5496	12.3257	10.2911	9.60992	10.9678	7.35403	12.9954	11.5705	10.7029	9.24341	8.88081	10.5886	12.2403	11.4213	9.74987	12.2048	9.72503	8.96116	10.4649	11.6097	10.7977	12.8002	9.58139	11.5592	12.6285	11.3669	12.7346	13.6579	9.68141	10.6176	10.1738	9.60789	11.7412	9.49185	11.8643	9.62626	11.947	9.23984	10.1774	10.2856	9.10879	13.3589	10.78	11.3927	7.29186	10.9363	9.52709	9.7364	8.46557	10.1584	10.9929	9.80735	10.8691	8.65464	10.8745	9.20016	11.5438	12.5204	11.233	12.427	10.7659	9.03947	11.5312	12.2674	10.881	9.63045	11.6474	9.19205	9.52376	11.1523	12.3509	13.0205	11.0146	11.1275	13.2782	9.55478	8.51452	14.3362	7.61839	7.53605	11.0918	10.0692	9.50044	7.99605	10.9512	8.95942	10.7117	11.96	11.8428	12.1457	12.6128	10.9174	8.44211	10.5381	9.67349	11.4957	10.9502	8.79442	10.7474	9.34207	10.5432	10.5095	8.10381	11.912	10.1335	11.6689	11.8718	11.4321	10.1682	10.5497	12.027	9.22665	13.8919	10.8612	8.26679	12.5806	9.95216	11.6778	8.67666	11.52	9.56567	14.2642	9.94471	9.10643	7.80993	10.9713	10.8444	10.53	9.01903	8.43754	13.7261	9.20335	9.8117	9.33204	11.7538	11.3063	11.1086	9.19106	11.4541	9.91334	11.8633	11.4807	10.4974	11.8575	9.37743	9.37873	13.9425	11.175	12.7083	15.1424	13.4632	11.1363	10.302	8.62644	12.1247	9.00815	12.5926	10.0513	9.54805	8.74079	10.0183	9.0207	12.4587	10.7856	12.9972	8.2817	10.5065	10.0126	15.8341	10.3831	11.1511	11.3225	8.08587	9.981	9.87421	7.66249	9.17318	9.08295	12.9261	11.2383	8.57061	9.73759	12.7528	11.0128	9.16012	9.18809	9.29071	9.04712	10.3154	10.272	7.58571	8.4623	11.8802	9.49825	8.70839	11.6617	8.86635	10.0727	8.98925	10.4627	9.1205	15.7582	7.94953	12.9476	8.11894	8.49665	10.1524	9.33963	10.1935	13.6703	10.5095	8.86264	11.6459	10.6416	9.41003	12.3295	9.7303	10.8615	9.82544	13.8774	12.2191	9.67331	12.218	10.1823	9.41299	11.0393	12.4931	13.901	11.4811	11.3398	10.2771	13.1182	10.422	10.8242	10.7317	10.6419	13.5806	10.6663	10.2673	13.2584	14.7735	10.8478	9.67596	11.3482	9.10512	14.2622	9.82766	12.221	10.0849	9.86929	11.9746	7.6532	10.6668	11.8277	9.07119	13.3106	10.4174	15.717	11.2187	11.1214	14.2272	12.0343	11.239	11.6489	8.32193	13.446	10.8106	13.4525	10.033	10.2694	10.9657	9.32012	11.2802	9.67842	12.1585	9.0207	11.2968	9.6703	9.15507	10.3544	10.3057	12.1398	11.9481	11.5039	12.7772	15.1233	10.4203	9.54245	10.4719	12.2037	10.5768	11.3697	10.9366	10.5345	11.3202	14.0901	10.3036	13.1025	8.85549	9.13955	10.4697	8.29186	15.3473	11.9356	9.97542	9.65571	11.2145	10.1753	13.0791	8.20897	11.2969	10.0121	10.1529	9.72571	9.27123	10.0983	9.16138	10.2291	8.91648	7.95594	12.9202	13.4593	11.4599	11.057	11.1988	12.4846	15.9703	9.3516	12.3449	8.86357	8.15178	11.1944	8.11374	12.685	11.7463	10.0573	14.2498	9.70839	11.7162	13.1575	9.96015	9.87943	12.147	11.1613	10.1708	10.1744	10.5698	10.1417	10.3445	10.6107	11.5455	13.6196	16.3644	8.39746	8.49105	12.6771	8.59171	8.91946	10.6484	8.27984	9.52533	10.6627	11.0965	11.4722	9.65946	10.3336	7.8936	10.7457	8.20897	7.61618	12.2213	12.2409	12.0324	9.80139	8.3672	8.1982	10.9999	10.8816	13.0708	11.0436	10.4653	8.52356	10.5534	9.57724	11.5876	8.87067	13.2247	9.68352	8.65033	9.80896	12.8094	8.89512	8.7139	10.5686	10.7964	11.7528	13.3073	11.6546	12.7593	10.5523	9.20872	10.1147	13.8696	9.04712	11.273	13.3385	13.1111	11.8671	14.3874	13.0007	13.4941	12.8892	11.9714	11.5152	10.9899	11.7121	13.6487	11.9637	11.2796	15.4601	11.8719	13.7627	13.2524	12.3802	13.2137	11.4126	12.9436	11.8159	10.3244	9.6014	9.71287	14.4034	12.8302	11.3801	12.2856	13.978	10.2879	14.2321	12.5405	13.9868	15.6498	10.2952	10.6447	14.0832	11.0786	11.4841	10.8966	13.7769	13.301	12.488	11.1371	11.7223	10.7212	8.62022	9.71098	10.1795	11.6869	9.56148	12.5045	9.84314	13.1582	9.68194	12.9636	11.3397	15.1119	11.3045	9.90087	9.25597	14.0336	10.3422	12.4015	14.8461	11.0806	9.58853	10.64	12.2739	9.6453	9.61802	12.1176	13.2231	10.9267	11.635	12.296	13.4423	11.8761	10.4229	11.4977	12.8816	10.547	10.7474	10.4576	9.57232	11.0165	11.359	11.6885	12.5215	10.2365	12.7285	11.1746	10.9055	11.5467	11.0475	11.4638	11.3663	13.897	14.6716	11.6245	11.032	10.6434	12.9432	11.1704	13.4336	9.03755	11.7606	14.5681	14.0313	11.84	10.8971	11.3362	15.6058	11.6547	13.2211	13.1451	12.4357	11.5158	11.8819	12.4676	11.3132	10.6839	9.48744	9.71201	8.95826	8.24508	11.2634	10.7214	12.765	10.3914	9.90433	9.50383	8.74416	12.196	11.2461	12.5889	10.4742	9.2738	8.67349	10.0337	9.53236	10.5832	8.13031	12.1769	11.4255	10.0689	11.455	9.38262	7.98299	9.22906	12.6083	12.3878	11.4548	8.89542	8.46312	11.3545	8.67983	9.4582	8.92273	9.26327	8.2738	9.58815	10.8087	9.92674	11.7604	9.48623	10.7521	9.39938	10.0745	11.8399	9.8989	9.63934	7.72792	10.0749	15.9131	14.4108	11.7306	7.63662	8.14924	11.7252	9.44853	12.0015	8.64277	8.63445	7.97384	9.86759	10.003	13.1782	7.72247	11.2181	9.53216	10.3265	9.43775	9.6872	8.66213	8.96203	8.86481	7.71149	8.90177	7.91349	12.9975	11.2453	8.75255	8.78627	9.94207	8.17143	8.57213	9.34563	9.978	9.9613	9.63844	7.53372	12.0703	13.2539	9.91409	15.9194	9.71973	8.29186	14.261	12.4531	11.3748	11.887	10.3742	11.5408	12.5608	14.5021	9.99138	10.6154	10.7348	8.73877	9.0954	10.5769	10.9488	11.9705	10.6112	10.5805	9.76636	8.59432	7.89421	8.35755	9.63934	13.1903	10.5176	9.45204	10.2287	10.2818	11.0749	11.0426	11.8556	8.09961	8.39318	8.50224	15.2714	9.88356	12.0991	10.116	8.30424	11.0851	11.504	10.0261	11.9948	8.32508	11.8093	12.2074	9.91588	16.9002	10.9631	11.0891	12.2968	13.1974	9.13366	10.6716	10.0312	12.9264	7.8189	9.76321	11.0734	12.128	10.2203	8.74248	12.3246	11.4746	12.3997	13.8288	12.724	9.16012	10.1211	9.58496	10.7118	13.4417	10.8177	13.2212	8.20457	11.6438	10.2101	9.84987	9.68668	10.4537	12.1929	11.5472	11.69	10.5076	10.3121	11.8009	9.71836	15.5106	12.5269	11.2497	9.80752	12.7944	8.70943	11.0929	11.8669	12.6171	11.9597	12.672	10.351	13.6145	10.5745	11.1028	9.50243	10.2706	9.85034	11.2927	13.428	11.4	9.2724	12.3544	12.087	12.8714	9.82209	12.162	13.2965	12.1043	12.0518	10.9326	12.9587	12.0021	9.41827	12.5285	14.926	10.5027	10.1307	13.7459	12.9367	10.8307	10.7773	11.0298	12.1644	12.1928	16.5273	11.9338	6.88753	10.0978	9.30218	10.5606	9.66871	10.4601	12.5082	9.58421	11.7807	9.23817	11.4093	11.2523	9.90689	12.8544	9.44543	11.0496	8.98071	11.283	14.8966	12.5057	13.1249	10.0868	9.89739	8.96174	10.7361	14.4949	14.6167	9.47411	9.74029	11.8041	12.3662	9.53372	10.6253	8.43588	9.55036	9.18339	14.0214	10.8858	10.157	10.9484	11.4825	10.4239	9.79474	9.49245	10.2166	9.25597	10.749	15.0867	9.62607	9.91498	12.8651	12.3393	8.68405	10.7999	7.64962	11.6656	8.6077	11.9646	9.96867	10.484	11.2004	8.4672	13.4689	11.4879	11.455	9.44997	9.99294	11.8597	11.7983	8.87191	12.6405	10.4811	9.93369	10.8163	9.57251	9.12722	11.9886	10.3483	10.3375	9.85751	12.3205	11.7573	9.92214	7.98071	8.52904	10.0151	11.1596	7.80284	9.21335	8.83826	10.6274	10.3665	10.1333	10.0044	8.84486	10.6198	12.8787	13.1415	9.56624	8.6268	9.72605	11.6923	9.10879	11.6672	11.4127	8.65141	14.7342	12.3092	8.15381	11.4297	9.6703	11.2174	8.95681	12.6307	12.1402	9.92244	9.92778	11.4748	9.02652	8.87191	11.775	10.1397	8.75455	9.45779	10.4109	11.1322	11.9117	8.96838	10.5125	11.0283	8.63154	11.0105	9.84815	12.8751	11.7875	10.9279	11.9611	9.51826	10.0056	11.4171	9.75856	9.99746	8.24508	10.0851	12.5597	12.6703	10.9654	11.4227	8.63481	13.1778	11.4321	11.0069	12.3362	12.4086	9.28263	12.8283	10.817	9.90479	9.23745	7.26115	10.2926	11.2681	9.07601	11.3442	12.4786	14.8645	8.36851	11.1709	9.62917	8.97671	10.7009	8.28263	12.0007	8.01903	11.7079	12.2068	10.4607	9.2465	13.7469	9.76802	9.73894	10.0434	9.76934	11.2961	12.5418	11.343	12.7437	11.675	9.59787	8.08799	10.7818	8.54496	8.02901	10.7222	8.9629	9.18908	7.69558	11.905	10.1833	14.4304	10.6059	11	11.4859	8.93517	8.93987	8.35535	8.53838	12.065	10.4871	9.09196	10.2467	12.369	9.69818	10.3959	7.97039	9.33561	9.68633	9.10224	10.8655	11.1083	11.3702	9.48442	10.3993	13.2779	11.4931	9.06824	10.9665	9.22665	15.0526	8.74752	10.6402	12.8281	11.3054	10.8559	12.0593	11.2374	11.2602	9.06474	9.24222	8.35535	8.30834	9.15254	9.29186	12.0794	8.74517	11.37	11.3359	9.32845	12.2632	10.8168	10.6335	12.0899	9.98071	11.0653	10.4205	10.5954	9.43546	12.1599	9.18859	10.1246	10.2313	9.8275	12.8269	10.0615	10.4406	9.45327	12.529	14.2753	8.35711	11.7379	9.84659	11.3233	8.4822	10.558	10.6933	10.2978	9.74567	12.4085	8.55267	10.3693	9.67807	9.32351	12.2735	10.2103	6.31288	11.89	11.249	9.77873	11.5939	9.20041	11.3388	12.9733	9.93369	9.96751	8.84204	8.62059	11.0874	14.4152	8.64061	9.90358	8.90929	8.13545	9.04221	12.3339	14.5679	9.47391	11.1607	11.1844	9.30629	10.219	16.2765	10.7592	9.14593	8.9678	9.73318	13.2498	10.7951	14.0149	11.2489	12.3671	9.4814	9.44232	9.30081	8.00955	9.9857	11.1673	9.11504	9.61047	11.7597	8.77873	8.19131	9.63263	9.33517	9.36348	11.7564	10.8334	11.5896	10.9261	8.41574	9.83479	11.4253	10.1197	12.2147	13.7167	8.6268	9.5611	10.8405	11.4666	7.83668	10.6504	10.5315	9.82432	10.5986	9.92303	11.3447	9.75422	9.66888	12.2144	8.84046	13.9623	8.89754	8.69279	10.038	12.7965	10.2944	12.8134	10.0918	13.6142	9.24341	11.5366	15.1138	10.505	15.4805	10.7887	9.7923	8.80929	10.8155	8.81826	11.4958	10.2648	12.4926	9.00197	10.7457	12.2304	11.2477	10.4954	13.741	12.5776	11.6052	9.41342	11.5026	12.4108	9.46699	11.7471	11.115	11.6447	14.1808	13.15	10.6259	8.72383	10.9007	10.6628	10.9082	11.1115	10.0599	11.3911	11.8486	9.48684	10.2604	10.2477	10.1075	9.94515	10.1475	10.938	11.0541	11.5727	13.2618	8.38154	9.42417	10.7273	9.43024	12.044	9.34806	11.7806	13.2333	11.2985	13.665	9.03177	11.5267	15.6392	9.93575	13.1501	8.11166	10.9912	10.8586	10.4838	14.1675	10.0193	8.62972	10.4353	12.1553	12.0353	11.9548	12.3476	13.8871	10.2025	8.91349	11.3869	9.86155	9.76967	12.6258	10.7491	11.1014	8.78856	9.16063	9.51668	11.434	9.02237	12.7314	11.4404	10.2427	11.9916	11.1429	8.77676	11.5912	10.1968	9.23338	10.9095	12.347	12.3804	11.0027	8.86326	10.216	13.3898	12.8168	9.12102	9.724	11.9633	8.81282	8.78365	10.4339	9.26772	8.80574	10.3555	9.64205	10.8007	13.1028	9.44626	10.9554	8.89148	10.8803	11.2109	8.81826	9.45677	10.4196	9.19032	9.07815	10.0003	13.5398	10.774	11.1011	10.9313	10.48	11.2021	10.953	9.31651	10.0031	10.8299	13.019	10.4441	9.27403	12.0909	12.5566	9.83257	10.0836	10.981	9.51432	13.0093	9.76388	12.6044	10.4302	11.2549	8.50779	9.18438	12.2894	9.94369	8.65069	12.8649	12.7763	11.2951	10.9109	9.64818	11.8232	11.1257	10.5851	9.43505	10.2876	11.4964	14.2077	10.9754	14.7802	14.186	7.90629	10.0498	11.8781	9.1127	12.4482	7.64602	11.4101	13.4833	13.4615	9.30127	10.7546	11.9358	10.8612	10.5853	10.8676	11.1914	8.72042	10.532	14.1484	9.14211	10.3309	11.2309	10.8462	12.2292	9.14491	9.30081	10.7058	9.51905	10.2189	10.6133	9.49725	8.58534	10.1511	11.1925	13.344	9.35491	7.99605	11.2781	8.74281	11.7595	9.75322	9.62972	16.1833	14.4607	16.0283	9.59563	9.05582	11.7793	8.14415	11.2679	8.2465	9.73403	11.2811	8.81698	9.9976	11.0615	8.85206	14.5925	10.3185	11.294	9.06797	9.43024	9.55593	9.97742	12.0905	8.27426	9.11426	9.85487	10.2026	9.03177	12.1067	10.9572	9.92244	9.2182	13.0202	10.0342	10.4659	11.6791	10.2708	12.2919	9.61453	8.25219	10.4947	8.72622	8.67101	10.1105	9.98755	10.5457	9.98655	8.65105	9.76984	8.36545	9.44936	10.2498	10.2174	10.3793	9.2182	9.79961	9.79896	8.73505	10.2503	9.33673	10.6649	10.2091	8.99492	9.56948	12.117	9.51136	7.98868	9.1334	8.69836	14.3221	13.4549	11.0622	11.5884	10.1253	10.0976	12.4706	13.3579	12.2546	13.7069	13.15	10.8163	10.1792	11.1826	9.83684	11.9894	10.3652	10.4787	11.3755	9.20945	10.7046	10.3562	10.8649	8.3672	10.7208	9.72809	13.4563	10.9627	9.46679	10.878	10.452	10.3673	11.0322	10.6804	10.4328	11.7182	9.3423	11.8834	12.3202	10.3692	10.5152	11.2534	12.2501	10.6995	9.1819	9.63354	12.538	11.1718	9.93089	9.93914	10.6822	12.3826	12.8472	11.5103	9.75037	12.4601	11.1443	8.99435	11.3211	9.29301	14.1737	13.7404	10.7652	12.2462	14.1525	10.1008	11.0668	10.1511	10.5384	10.7792	12.7614	10.0474	11.1209	11.5842	11.2337	10.4401	10.1378	11.7277	12.3937	11.2973	11.9047	9.76951	9.99887	9.28494	14.7217	14.4018	10.0547	10.2088	10.8897	9.41891	12.7938	10.6833	12.5003	11.4753	11.0581	10.2924	12.473	8.93369	11.1501	10.8147	11.6705	10.431	11.8738	13.7857	10.1843	9.35138	10.8207	9.54438	9.44894	13.334	8.84172	10.0686	9.68141	9.89087	14.2375	9.43338	10.2637	16.8627	15.1154	10.1902	8.96607	12.0227	10.0592	10.6626	8.83668	10.6778	11.95	9.09856	8.75589	12.6837	9.90869	11.8488	10.931	12.5152	11.7428	15.4133	15.1855	9.52904	9.22038	10.4696	10.7604	9.08215	9.67684	8.90388	15.2114	16.0431	8.32193	7.97842	14.7406	10.4843	9.83652	10.1934	10.0947	10.8569	10.0735	9.78709	10.1533	10.3413	10.1899	12.2365	14.0417	11.1728	8.49466	11.689	13.6487	13.7955	10.2101	10.7273	8.36457	11.2987	8.98442	8.67384	9.84518	9.98356	9.32035	9.53469	13.024	10.2062	10.5613	10.2894	9.02015	8.78398	11.4043	8.79181	9.65392	9.46822	11.2913	10.9991	10.1547	12.3325	9.6193	16.2096	12.4089	14.7615	8.72996	14.5432	8.87437	15.8515	13.6494	12.0469	11.8609	10.0358	10.1547	12.3252	12.4425	10.0101	13.8825	9.90539	14.2553	12.117	10.781	11.2231	13.834	10.3219	11.128	11.5125	15.1919	11.9559	11.7813	9.75672	11.4848	12.2768	9.74298	10.5052	10.6672	14.3265	11.1686	11.5017	9.42836	12.4597	8.926	12.6214	12.0026	15.8923	12.7762	9.04029	8.13699	13.2234	10.0639	10.7345	9.33628	11.4008	10.1415	10.8535	10.4381	11.5397	9.49225	12.2672	7.72178	9.12541	13.0404	8.82337	11.6064	14.4801	10.6587	10.1398	10.2452	11.3498	11.3029	13.6563	12.8753	14.6149	10.8212	11.2428	16.2279	11.9684	10.4447	14.2466	10.9123	12.6	13.3816	12.3024	12.4997	11.0849	14.2301	9.80155	13.957	11.0761	11.9796	15.04	16.0574	14.2659	11.0215	10.4879	11.9615	10.9461	9.0232	17.2545	12.987	10.2935	10.3192	16.484	11.4554	12.4476	11.2782	9.37003	10.7138	12.2054	9.71853	8.02569	11.7949	8.32148	8.79214	10.6877	9.02514	10.08	10.1195	17.8489	11.0926	10.3131	12.1442	14.3615	10.1454	10.8296	15.8444	15.6499	17.1174	8.83542	8.44997	12.9523	8.85798	9.76802	12.1531	7.75822	11.6911	11.4616	8.0634	14.181	9.13263	10.0841	12.1749	8.89724	10.9988	8.29462	9.04985	13.5787	15.632	10.8787	8.5411	11.487	8.97842	7.824	7.84486	16.2842	10.2867	10.4063	13.8401	11.7578	10.6271	10.709	11.0229	12.8506	9.76072	10.7529	9.29898	11.8432	8.85611	10.019	13.0101	10.7064	8.53722	12.5043	9.8381	12.8486	11.4813	11.52	13.8109	13.1928	9.96593	12.1749	8.88387	9.70425	14.0685	9.2854	8.44874	9.83273	7.0542	13.7098	11.9522	8.52591	9.67136	14.5651	9.60992	18.3507	16.3353	9.53877	13.3058	10.9046	13.2544	9.80993	10.4186	10.5287	8.63735	10.5196	13.5056	16.6043	16.7036	10.0285	12.1087	12.5851	10.8123	15.4132	10.6052	10.406	12.1738	14.551	11.9134	11.621	15.3053	16.5534	10.5526	10.4933	12.7001	10.1721	11.2842	10.891	9.70217	13.7154	15.2245	10.9127	12.0276	10.6184	10.1778	11.6373	10.1127	11.7752	11.9652	9.45389	10.4075	12.7474	13.9115	9.27006	9.8986	12.7162	11.3838	10.2593	8.71046	9.04303	12.1244	11.5268	11.8079	14.6829	9.55899	6.61029	12.7306	11.0684	12.522	15.0158	11.5126	12.6025	11.753	9.57384	9.90869	12.4953	11.0496	10.6837	9.34163	12.0756	10.1407	17.2334	16.1445	12.5658	14.4419	13.1988	13.2966	9.79555	11.7456	14.15	8.40599	9.72281	13.6936	10.4364	16.633	10.3377	9.87882	12.6813	10.1859	12.9152	10.3592	10.8453	11.2863	15.4107	12.684	9.85112	12.8191	10.2808	9.15076	10.4436	11.1574	9.73843	13.4643	10.4641	9.93561	12.4231	9.72007	10.9245	11.3753	9.12283	11.6958	13.0869	16.949	13.8901	12.5188	8.98812	14.1189	12.1069	9.66498	14.7685	14.1497	11.4786	16.5549	13.3852	8.45162	9.08082	9.79912	11.0982	14.367	9.33539	10.8077	11.4639	12.1645	13.359	11.0829	7.58045	12.3211	12.601	15.1941	11.0697	7.48945	10.536	11.5153	11.5416	16.2454	11.994	12.9603	13.1894	10.3877	10.4309	10.7082	12.2193	10.9212	10.7289	10.208	9.72656	15.0806	13.2423	15.4977	10.3804	10.7055	11.668	12.6738	13.5721	11.1223	11.0974	12.8498	9.27636	9.61508	11.9935	9.61802	8.31696	8.99887	12.0951	8.74584	12.9566	9.65302	7.7761	12.3655	10.9861	15.1295	8.84204	13.0628	11.0719	11.5483	13.1585	11.5277	12.2792	11.1548	10.246	9.31945	14.7203	12.9259	13.9894	9.385	9.29577	11.6366	16.6288	10.5651	12.2238	12.7889	10.1049	10.8723	11.3207	7.72451	8.99718	11.5625	10.7111	8.89148	8.62059	10.8206	15.3741	10.3185	14.9087	14.2149	13.7898	9.30583	7.59917	8.93634	10.3476	9.92318	14.4048	10.0739	10.8539	15.6059	9.29462	11.572	14.3731	9.26749	14.7807	12.9351	11.2786	8.98271	9.21505	11.8528	8.84361	13.6118	10.3874	11.8473	9.85237	10.8579	11.7416	12.4412	12.4492	12.6136	11.5919	10.299	11.1577	8.79539	13.6983	7.52435	11.3504	11.2499	11.8793	12.7113	11.2969	11.7034	10.2758	12.6081	11.511	13.0244	15.4215	12.65	9.20872	12.1503	10.7664	11.1602	10.5981	13.56	10.688	14.9718	11.7963	10.9383	8.54419	14.1691	11.8328	9.76769	9.7151	11.6141	13.5378	10.9564	7.75622	8.98214	14.9054	7.93723	8.47249	11.4942	7.1819	9.38737	7.9629	12.561	11.4481	8.19131	11.0394	6.80993	13.3325	12.957	6.32553	11.7304	14.935	14.3529	9.88478	8.13391	9.71956	7.92896	9.32486	14.1572	8.44915	12.5343	14.9367	12.2597	11.8852	11.5333	11.0816	12.1727	11.9296	12.6849	9.63862	13.4605	10.5839	10.4293	10.741	11.3222	12.7905	11.3002	14.0442	11.3616	11.8812	14.4162	13.4902	11.1843	11.571	11.9063	10.8722	11.963	13.4225	10.3737	12.3345	11.7664	12.8417	14.1232	10.8337	11.3486	8.05311	12.6275	8.54805	15.7687	13.2079	15.2881	9.34674	11.5557	14.3035	11.6155	15.4187	9.32576	11.4804	9.6954	10.423	10.1774	9.25833	10.1196	8.18041	10.2889	10.929	11.2192	14.2973	12.7096	10.1404	14.9392	10.2118	9.74399	9.68475	10.5109	10.5442	12.6193	10.303	9.25762	10.9617	10.0135	12.3469	11.1457	9.6575	9.54264	9.37678	11.602	9.24294	12.1114	11.6106	8.19869	10.3295	10.4583	9.73488	12.284	8.95245	9.21675	7.51649	8.6865	8.88203	8.20065	9.9331	12.7627	10.0391	11.1354	16.2353	11.4846	10.4324	10.755	7.53216	9.54013	14.0882	11.7979	14.5066	12.3812	9.94046	10.7452	9.56186	11.5315	10.0656	11.9783	12.3604	11.6884	11.0012	9.38176	8.37112	9.61765	13.7731	12.0596	9.80009	12.0371	9.38672	10.3299	8.75922	10.5164	11.7371	11.418	9.45635	11.2709	11.2539	15.8496	8.80832	8.66213	11.1864	11.3024	13.2922	15.7726	9.58928	15.0799	9.15987	13.0309	10.2467	7.92244	13.7426	8.97126	8.94749	8.30424	12.1243	8.03507	9.62315	9.95289	8.29783	8.04221	9.07468	13.1248	15.6924	11.2921	12.583	15.9326	13.0344	15.063	12.146	8.70113	15.1647	10.8831	16.9369	13.9956	18.1487	9.96492	14.681	8.49865	12.7226	12.7553	11.8121	9.66391	11.2797	13.6593	9.90192	9.83083	9.04603	12.3393	10.4541	11.8687	11.8683	11.6471	9.10119	12.7	9.35799	12.6704	13.9615	11.4482	9.79165	14.545	9.1416	8.96982	8.99887	13.7882	11.7097	7.6575	9.09276	12.8023	9.01151	12.0494	10.2107	10.3959	10.0614	8.64494	14.8771	12.9106	13.3276	10.7242	7.99152	13.0808	11.0977	8.2293	14.047	11.3951	14.1731	10.7698	10.9122	10.3452	13.8447	9.45779	9.14797	8.49265	10.7005	9.6027	8.27752	9.34651	14.3499	12.3662	12.4576	9.80171	11.1397	10.2029	9.71149	10.8836	12.3153	12.024	12.6027	10.6386	13.3938	7.32283	7.90509	8.36851	12.0592	8.81378	7.54689	13.3855	10.1055	11.765	11.1317	12.1036	11.8926	14.1612	12.7077	11.3438	17.2786	11.2776	10.5002	11.0985	9.328	9.33293	12.7776	14.0841	11.7911	10.2093	10.0685	13.4131	11.2113	13.4116	14.0102	9.80655	17.1029	9.62644	10.7124	11.0535	10.4967	11.9275	9.6541	9.6726	11.15	9.31016	11.7023	9.27891	12.3339	10.7249	13.4951	8.45861	10.5577	11.012	10.0314	8.65069	11.9051	11.521	8.5947	9.77512	11.342	7.99492	10.8534	12.3132	11.7185	10.1492	14.399	10.3937	11.8795	11.9294	12.3332	15.9062	8.28725	13.0081	9.94734	9.17567	9.93207	10.0744	9.7502	15.4591	11.9494	12.3104	12.7091	10.7843	10.5578	9.39124	9.27543	10.4949	9.39425	10.5168	13.8354	9.50084	11.5147	14.661	12.6539	11.5369	8.46107	9.63735	8.6319	10.2279	11.3646	17.712	12.4038	10.3238	12.1017	14.0508	7.54767	11.8685	7.93723	9.11686	11.9802	11.3306	13.895	11.1514	9.99251	11.1487	9.24222	17.7908	10.4545	8.92006	13.6739	16.5128	8.26725	11.8206	10.681	10.4522	10.9241	11.9232	14.0396	9.54438	10.8647	10.1259	11.3601	15.1357	12.7901	10.6212	15.1769	9.04412	10.8468	9.39403	12.5329	10.9046	10.5287	9.40812	12.2791	14.3177	10.7752	10.8556	7.71768	10.9032	10.2709	7.98299	10.9245	10.4464	13.9277	7.85237	13.458	12.3752	9.79604	13.8493	13.8904	9.43254	9.51432	10.0449	9.16491	10.5506	14.6159	10.1851	11.7546	14.8451	13.8986	10.3604	14.6766	9.3403	15.0664	10.5437	12.5111	14.4567	13.756	12.2818	9.37156	11.7028	10.2075	13.6196	9.69262	10.169	11.8368	10.6428	10.0939	10.2261	9.80203	12.8427	11.3415	7.3906	7.98868	11.1721	13.6743	9.84125	7.62498	10.0643	12.0727	10.6025	11.9603	8.98071	9.91468	11.1518	9.78643	10.9475	12.1412	11.3601	10.2505	9.97928	10.1	9.72571	10.5599	10.1605	12.9633	9.91139	9.60196	10.7143	12.3106	10.3039	9.37829	13.9928	15.2867	9.57024	8.96	11.2698	11.6749	12.5686	10.1552	10.9749	10.1891	11.0324	9.47391	12.4208	11.1587	14.7762	9.34917	13.2768	9.78136	13.7469	11.4883	11.6047	9.2731	13.4911	10.1883	8.47978	9.74836	10.1987	10.6811	8.62388	9.50839	9.35182	10.2408	6.14364	12.4086	9.39489	9.90403	8.96895	11.3724	9.06905	15.5153	10.0784	9.51235	14.1092	10.8228	9.6226	12.6997	11.0163	11.8747	11.2253	9.86465	9.73268	10.0478	11.0095	10.2736	11.7428	11.1158	10.1749	10.3502	8.57099	9.95521	13.3712	13.1083	9.07762	13.5922	13.9511	17.6003	10.468	15.3171	13.597	9.3262	10.4082	12.3395	10.8662	13.6239	13.9451	10.2452	10.4522	11.3753	11.8897	9.53099	10.7008	9.29439	11.0879	11.3338	9.55842	12.2011	10.9814	11.4269	10.9487	13.8873	11.7989	12.6096	13.226	11.2007	12.2017	11.192	12.0629	10.7099	13.5362	13.5861	11.7674	8.6987	10.9718	13.5197	11.5762	12.2713	10.9095	9.52767	10.9043	10.7544	12.6147	14.5635	10.4177	14.3728	9.79198	12.5182	8.38974	9.28007	14.9018	9.41532	13.3706	9.93162	10.8967	10.5781	14.5248	10.9533	12.6208	14.1046	13.5178	11.7479	13.3654	11.3656	11.4754	9.29209	10.0069	9.84345	11.3677	11.2988	9.86264	12.6298	11.3167	9.06393	11.1197	12.2551	10.8204	13.5647	11.7226	12.5399	15.0474	11.0384	10.1795	11.1685	8.70701	10.0422	7.77742	8.76719	10.7516	8.93723	10.4533	9.86186	15.2421	13.4857	11.715	10.1712	10.2365	9.39081	9.49326	11.5844	11.252	10.5821	13.6977	12.6739	10.7036	9.02846	11.4807	11.6989	9.94339	10.6937	11.7224	11.3086	9.24341	13.0871	11.5698	8.76222	9.61305	11.3728	7.57213	8.29324	11.0354	8.75154	10.6133	15.4997	9.82988	12.6623	10.6209	9.2588	9.83794	9.51156	10.506	12.0196	10.9157	10.5467	11.7839	9.76785	10.3116	9.90914	9.62808	11.3753	12.7557	11.5348	9.72656	12.5042	10.1709	10.0825	9.82607	13.9678	9.41172	13.3159	13.221	13.0781	8.00619	10.18	9.98028	14.5493	7.82845	10.1728	12.5337	8.92154	11.2213	10.8211	9.14109	14.864	11.9953	9.38586	8.85891	10.3512	9.65446	12.1788	9.88387	10.2378	10.7236	11.571	8.58946	11.2446	12.106	11.5828	12.621	12.9267	12.8959	11.7211	12.5369	10.1523	11.3748	12.6451	10.7245	9.23697	9.75405	8.97985	8.67878	9.46597	9.97914	9.281	9.64404	11.8271	10.6764	10.9438	11.9754	9.44688	9.58834	9.01346	9.86062	8.94251	10.3131	8.67701	12.7632	9.16792	8.71939	9.4446	9.24745	9.3696	8.70425	11.0378	10.2037	13.4429	11.8866	8.3015	15.3728	11.882	9.78709	12.0351	11.0817	9.92704	8.51767	12.9472	12.1597	8.94486	10.4448	12.6564	12.0402	8.6879	10.6047	9.97327	9.99803	12.5059	9.25786	10.5457	8.1298	10.0437	9.06609	12.8383	12.2493	10.9837	8.13648	13.4003	11.5517	10.6659	9.44066	12.3996	13.0321	10.4852	10.1193	11.5072	9.81378	10.4175	11.1551	14.6169	15.693	11.342	13.1251	10.8353	15.8726	12.6923	13.0369	13.1182	13.2448	13.7958	11.2236	13.2233	12.6552	14.6339	11.957	12.3426	11.7703	12.2774	10.1959	11.0849	12.328	12.1234	10.3233	9.84596	12.2226	9.8165	11.632	8.50779	11.1522	10.3385	11.4668	10.5263	10.6274	9.76471	11.4711	10.2689	9.69714	12.2115	11.5381	10.784	8.87006	9.80832	10.4249	10.6084	11.6111	9.57573	14.1959	13.6915	13.1996	13.0805	12.6284	14.2928	9.01653	12.4513	7.8157	10.8676	11.6559	8.96261	12.2057	11.5716	10.3873	12.6508	11.3461	12.5877	12.7223	10.567	10.2892	11.0151	8.68124	13.2519	10.1228	10.2355	12.8421	11.1899	12.9676	9.84235	11.4339	10.0308	9.31356	10.5919	14.5634	12.7678	10.1028	10.5655	9.49326	10.8793	13.2688	13.0299	13.3331	10.5933	12.113	9.73674	13.7916	11.1161	8.95478	11.6066	9.66427	13.2607	10.2778	15.4251	12.5559	12.1722	8.63626	9.01402	11.6654	9.46373	13.3489	10.8503	12.9114	10.5378	9.60844	10.2678	8.88173	12.7825	10.7322	10.2952	10.7489	11.8383	8.17991	13.7056	10.5731	9.02652	10.5896	8.89754	12.9218	14.7679	7.0917	8.2182	11.1199	10.8234	10.9965	13.2902	8.90448	11.6771	10.4922	9.41827	14.387	11.1128	11.2595	11.6468	10.1987	9.88356	10.8372	9.07922	14.0055	10.3503	11.4307	9.54245	10.6519	10.1443	11.6723	13.0829	11.8745	11.544	11.6619	10.7865	10.9638	10.4195	15.7272	15.2992	12.4414	10.6843	11.671	11.2799	11.0484	10.8372	10.5211	9.47066	9.93899	9.45121	12.3549	11.2177	8.78921	10.8697	10.8564	10.4895	12.606	10.9789	12.4273	11.6178	9.61232	11.7186	10.9591	11.9298	10.3472	10.9976	11.1077	9.20188	9.48482	8.36151	12.8292	9.93575	11.9795	11.994	11.2775	9.94588	9.64313	9.65625	10.1989	11.9736	9.85814	11.2861	11.0001	10.5276	11.6026	13.9359	11.9982	10.8569	11.2733	10.4783	11.1424	10.646	12.7683	11.3704	10.9109	10.4309	11.7017	14.6861	14.3971	8.99605	12.3462	12.0223	14.2608	10.0229	11.2808	11.3855	10.0735	9.62553	11.0697	11.8391	15.4382	13.9846	11.0314	10.2668	10.832	11.6324	13.3047	11.6361	10.8969	10.2129	9.71407	11.5076	12.0637	12.6825	11.0646	11.294	10.6519	13.1015	12.5422	9.0728	15.3641	10.319	7.85922	11.018	9.26397	11.3683	10.5229	9.19673	11.3641	11.6125	9.12102	10.6387	10.278	7.74886	8.88996	8.75489	12.3703	9.75889	9.67878	10.9369	12.4169	11.1207	10.6221	10.9583	9.85206	11.881	8.54032	10.4934	11.6914	11.2778	10.6451	12.1821	10.9098	8.68335	10.2932	11.0638	11.344	13.0615	9.75822	11.1364	11.0473	11.9906	11.5765	10.7367	10.843	10.361	9.82416	9.15051	11.8066	9.33069	10.6356	10.9607	10.1147	10.5773	12.0561	10.6123	8.98413	12.289	10.7745	11.3025	10.0606	9.47715	8.19869	8.97757	14.7338	10.0811	10.735	10.3891	10.5981	13.8385	10.3255	9.39746	10.7896	7.94778	9.76188	9.90011	9.60363	9.60918	11.1664	9.47188	12.5866	9.60752	10.367	11.8441	9.96188	14.677	8.39532	9.59842	9.36194	11.4247	8.55228	10.2768	10.2013	10.4251	10.5747	8.91857	12.7021	9.37112	10.9155	9.6648	11.3148	9.30401	9.97068	9.33829	10.8398	9.69818	10.0875	8.50541	15.3434	9.39146	11.8379	9.42983	9.47756	10.3155	9.01959	9.42143	11.9061	10.0261	12.1861	8.44832	8.5345	10.8079	10.082	9.53372	10.5033	10.3578	9.04876	11.4613	12.0079	11.5476	11.604	10.1636	10.1087	10.6344	10.5569	8.7738	10.8416	10.3278	11.5797	8.8936	11.1669	11.275	12.0853	11.6914	11.5881	10.0656	15.7757	12.7033	9.81298	8.48784	11.3268	10.3893	9.62899	9.02375	12.3157	9.7418	9.61526	17.085	9.45718	9.53547	9.33517	14.032	11.1772	9.92452	9.36872	12.1388	9.92585	9.66356	8.89815	10.3636	8.24222	9.224	9.22689	9.22882	11.4362	9.92778	12.5646	10.0787	9.03617	10.2897	8.24508	10.7142	11.8735	9.30675	9.24198	11.4807	9.79863	9.41384	15.3353	12.0878	9.7705	10.598	10.1871	8.21772	9.3516	10.0028	10.7892	10.5098	10.7229	10.9664	9.41405	8.79961	11.4962	10.4188	11.0587	7.94603	9.06501	8.20555	9.67983	8.64133	10.7829	10.1443	10.3277	11.1301	10.438	12.0523	11.4452	16.7449	10.605	10.2303	13.0107	7.61102	9.92778	13.8721	11.0427	11.3535	8.99407	11.6863	11.6498	9.20114	11.7284	10.938	9.90509	11.0037	11.1334	10.1425	9.57175	9.39703	10.9744	10.3606	12.614	12.0931	12.201	11.7694	12.4307	9.94017	10.4964	10.6763	11.153	10.6518	11.6518	10.2899	11.3285	12.5896	12.8024	12.604	11.5383	9.05474	10.0417	11.8868	10.933	13.3363	10.7711	13.8084	10.3267	9.71973	12.0424	12.4029	10.9981	10.9335	10.8179	11.0471	10.5456	10.3896	10.8676	11.0895	11.1116	9.75989	11.1475	11.6558	13.6313	11.6474	10.1307	11.0653	11.5228	8.11166	10.9357	12.815	11.4291	9.63916	12.8055	9.37287	10.3129	9.15836	6.77873	15.1603	11.3883	9.20677	11.6528	10.6042	12.2439	13.9982	11.3926	10.2738	9.27938	12.68	11.2973	9.14415	11.3011	10.091	11.7207	10.9224	14.766	13.5752	11.562	13.2347	11.5139	10.3903	11.9569	10.9189	12.2478	11.3364	10.4	15.6701	10.6722	10.2746	12.2184	13.4953	13.461	11.9253	13.1548	12.1903	8.80284	12.885	10.1914	9.55478	11.0769	12.2723	10.1349	10.8915	10.0091	10.6818	9.98868	15.6184	15.2767	12.236	11.0866	12.0613	10.6508	11.7898	11.3268	9.60474	9.28239	10.7701	9.66658	10.132	10.6491	10.9196	9.82575	8.88661	11.8052	11.0498	8.48462	12.6086	12.1163	10.5848	11.3059	9.6435	8.93162	12.919	9.59526	10.0396	10.0243	9.28286	9.45718	10.4105	15.8337	15.0651	11.7736	10.6247	13.1544	7.95884	10.914	13.2192	7.32643	9.72945	9.8189	12.6778	8.52982	8.04221	11.2544	9.98157	9.51531	9.7962	10.3972	12.0731	11.9839	10.1378	8.70356	10.3417	8.20016	10.2197	10.3338	10.8826	9.53041	8.85798	10.4008	9.89315	10.9452	11.7676	12.4647	8.6851	10.9144	12.449	9.59077	10.4862	11.992	9.39618	8.83194	10.4852	10.5612	7.2724	9.00983	9.90584	11.1147	8.37808	11.679	11.0236	11.7723	10.9903	9.10119	10.4933	9.31334	9.22882	11.3515	13.3928	8.02181	10.7674	9.6435	9.21965	10.6292	8.27659	8.38457	9.41003	10.48	8.48462	9.64728	8.68475	10.2395	11.2074	8.65213	11.0169	8.10381	8.83889	13.2503	8.54032	10.9146	7.99774	12.0547	9.09698	8.72928	10.0708	8.80445	13.9031	8.87314	10.4968	9.68229	12.3706	11.3514	13.6711	7.8189	9.62498	9.6319	9.45574	9.47472	9.16113	12.9533	12.8173	9.54381	10.945	10.7437	8.7139	10.7394	12.0855	9.40152	9.58871	8.83763	15.9984	13.1547	9.08082	10.209	11.3973	11.0546	12.9497	11.9406	11.1508	9.96679	11.709	8.48985	11.078	10.2292	11.7214	10.3657	12.1449	12.8933	10.9324	11.0987	10.9412	12.7283	9.48884	12.1068	13.0932	13.5265	12.9939	9.52826	9.06878	18.1462	10.5147	14.6799	10.5139	11.6078	12.2456	11.7127	8.29829	11.9688	12.3783	11.3388	9.93782	12.2582	11.9461	9.89981	12.6554	10.8083	10.2629	8.96809	9.41996	9.68912	10.2805	12.9297	10.6074	13.3591	10.1987	9.70546	13.9625	11.1517	10.5263	11.6351	9.66605	9.36807	10.5872	11.6705	8.82941	11.6034	11.1032	13.7997	9.46903	10.2882	10.5921	10.7278	12.0105	9.88234	10.5527	9.49805	9.96521	10.9073	8.35094	12.3172	9.28077	10.3906	12.3863	9.51373	11.8233	10.0289	12.9367	10.0583	13.7904	10.4512	10.602	11.9581	10.6801	9.55325	9.47776	10.8367	9.66764	10.6428	11.2229	8.51885	9.90554	11.5235	10.6764	8.50819	10.8953	7.79051	12.2571	9.8205	10.6776	10.44	10.2044	11.9894	10.5155	10.7417	9.75355	8.49386	6.96463	9.46761	8.0433	11.2539	6.2724	6.80993	9.15355	10.5028	12.1468	9.24722	9.64006	15.5328	9.27519	9.82369	9.91334	9.79051	13.5008	7.32103	7.71973	13.5623	9.24222	14.5162	11.0039	11.0151	9.2293	7.76222	8.44253	7.92184	15.9522	11.0245	13.1191	8.90959	11.6236	8.58684	12.1258	10.2862	10.0176	10.6634	10.4921	10.5893	12.9645	10.8155	9.56605	9.73674	12.1371	9.17218	11.1285	11.0402	12.5268	12.4919	11.7773	10.0285	12.3147	11.0455	10.1182	16.1637	13.729	12.6093	11.3016	10.8353	11.1565	9.58684	9.17193	12.7957	12.964	10.4022	11.4202	9.99534	10.3763	9.94544	9.9387	10.4988	9.35337	9.42501	10.0593	12.1703	9.59805	12.379	11.6903	10.7871	9.71768	9.53838	10.1961	11.5167	10.0532	12.4378	9.44667	11.5426	8.94837	9.05691	10.0301	9.96304	11.9738	9.59021	11.3268	6.94369	8.90899	6.66249	10.6417	9.702	11.5928	10.0764	10.2251	8.84392	13.6668	9.78496	11.0504	7.70598	9.53411	10.0768	8.99548	13.9844	10.7371	10.2458	14.9636	10.6488	10.8074	11.6504	11.2609	10.8803	9.76802	10.7649	10.618	11.4593	10.041	9.97197	9.56148	11.7469	12.0943	10.8342	10.708	11.2495	8.78333	9.54361	11.7129	10.7671	12.16	9.82559	9.0493	11.4779	13.4434	10.8653	11.3183	12.5057	11.3412	12.6101	8.85705	10.7998	10.966	9.28425	12.2416	14.539	11.7386	13.798	12.4899	14.8107	11.1975	10.454	11.7475	14.105	12.4002	10.4956	12.1427	11.3545	8.04658	11.0782	10.5712	12.4528	9.69471	11.1283	10.4209	10.1389	8.79377	13.1816	9.46168	10.6649	8.96838	12.0258	10.4955	11.2292	10.7624	11.949	10.6285	10.9519	10.4295	12.5018	10.7965	10.0389	11.2077	11.5481	13.2348	10.4732	10.206	10.7522	10.0434	12.735	10.3256	10.0178	9.32733	9.7342	12.826	10.7181	8.24982	12.3103	11.7966	11.4519	12.7944	10.1	11.3805	9.90659	9.5588	10.3028	9.18388	11.1484	11.8493	13.5681	11.4666	9.26655	13.3387	11.3357	8.87314	9.6793	8.56186	10.3732	14.5489	11.7541	11.3525	10.1682	11.1274	11.3987	10.8156	9.29989	11.7783	10.1016	10.7611	9.20237	11.1308	11.2797	13.5811	10.9198	11.4023	11.9426	9.86682	8.49985	9.15886	9.22858	11.0863	8.13083	9.7139	7.91946	11.7078	11.194	10.4419	11.6004	10.9586	12.1394	9.35953	9.74231	9.92541	12.2582	12.4137	12.6495	10.882	11.5196	9.98797	10.9932	11.325	9.64656	14.8254	13.278	11.3654	8.98982	9.36763	9.52239	11.5415	11.982	12.783	9.82814	9.60196	9.75589	10.4657	10.4783	10.914	10.0572	9.27286	11.7761	9.30766	9.50641	10.2769	9.43129	8.00843	11.8428	10.5147	10.8576	9.36348	9.5308	15.6337	9.0129	10.2108	10.3851	13.6606	7.67384	10.036	10.8478	11.8309	10.9121	9.77281	8.58721	11.6076	12.8635	12.3386	10.7387	11.7628	12.4254	11.5416	9.00927	11.0368	16.2663	11.3223	11.6673	10.2942	12.1885	9.82782	9.39318	9.55976	10.9883	13.1124	10.928	9.31175	9.64368	10.8231	10.5946	11.0324	8.94953	10.4513	13.593	8.83289	9.68808	11.4651	13.1428	10.1109	9.45882	8.54767	8.65499	10.5331	11.3376	9.88004	10.8512	11.3354	9.61985	9.65893	12.1464	11.2985	9.40259	9.51865	8.66107	10.7757	13.4451	14.2889	11.5607	14.6164	12.6508	10.5713	13.2085	10.6797	10.9043	8.42038	11.3165	9.24674	10.0422	9.8157	9.63481	12.2226	11.5838	9.74618	9.22424	10.5038	10.6484	9.67754	10.8406	12.2495	10.7925	8.76354	10.2497	12.8888	10.454	8.76288	10.1245	11.1177	16.8963	9.45574	9.19377	10.58	9.848	9.61783	10.7954	8.41616	9.67842	9.434	13.1855	11.3556	10.5183	9.35887	10.2489	9.58233	11.5589	11.0318	10.6929	9.73403	10.4046	9.38522	10.892	9.56224	9.64782	12.1354	10.5405	10.8308	12.0693	10.4447	10.6523	13.0703	9.94778	12.0187	13.7839	9.63862	11.2384	10.7423	12.3804	13.3712	9.96405	12.284	12.946	9.23122	14.7981	9.97728	13.6086	10.1258	9.34651	8.57478	10.0837	9.19205	13.6885	8.47573	13.0396	12.7098	11.498	10.3582	11.6692	10.3705	12.2715	9.85237	8.93605	8.82845	10.0238	10.1784	9.56129	10.2673	10.4285	11.0956	9.80848	10.8571	9.75355	13.4105	10.9341	9.05284	10.3765	9.73505	10.1604	9.58421	12.7748	9.45902	10.5453	11.6194	9.60437	11.4107	10.3455	12.6771	9.68352	9.21189	9.1576	10.002	7.20848	9.04876	11.7415	8.96694	8.29829	9.59227	9.41553	7.59171	9.97456	10.0859	10.6132	9.65714	8.74786	11.5189	10.4052	8.6632	10.15	10.4516	12.5598	9.97628	9.47269	10.7035	10.5681	9.26186	10.1347	10.6137	10.0676	10.8119	13.0059	10.9732	6.78398	12.9746	9.24911	11.2839	9.78709	9.77545	10.2602	11.8531	13.8108	10.1709	13.1743	14.4107	11.3656	10.2516	10.2057	13.2668	9.84094	10.5881	13.8495	10.7085	14.1194	11.3915	12.8809	12.8764	9.19081	10.9801	10.2343	15.4788	14.823	10.1608	9.6726	10.5448	10.6916	8.5588	9.36654	8.80122	12.3898	9.42878	10.8444	11.2883	10.3774	12.1503	11.8183	9.9901	7.67455	10.1977	11.593	10.4837	11.2204	10.5634	9.22786	9.42731	13.2437	11.2468	11.5996	10.1968	9.78185	7.14364	12.6846	12.5296	9.81554	9.43692	14.4368	12.7822	10.7078	10.5026	9.9359	12.0037	11.2757	9.95332	10.8573	8.52943	10.3692	14.868	9.64277	9.4446	14.1882	10.5678	14.1817	12.5794	11.0345	13.5698	7.96347	8.88356	10.2207	8.68685	13.5565	8.70494	10.4211	11.2591	13.0886	10.7552	10.9533	11.1105	10.5572	12.073	11.7446	11.829	10.4255	14.0347	8.04821	10.2112	9.38478	12.0699	8.30925	10.6881	8.30469	10.9952	9.86279	8.25172	10.0568	10.2637	10.5815	10.6274	11.5042	12.2902	10.278	11.7628	10.3252	13.0608	9.99718	8.96174	10.0575	12.1773	10.5172	12.3029	10.3738	9.65302	11.0298	10.9351	10.2228	12.5201	10.3668	11.0058	10.56	11.1096	9.97312	12.1508	9.42522	11.4277	11.7274	12.1031	11.3904	10.0494	10.9221	11.4094	11.5599	11.2716	10.9782	11.7655	13.228	16.6581	10.7833	12.2251	10.3986	10.5693	10.2211	10.9012	10.4961	11.683	11.2216	9.56853	10.7397	11.9075	15.9366	10.3484	12.0242	10.3402
ME	Metabotype 3	1	41-45	25.22	0	65	10.3685	8.73944	8.36151	9.81234	9.89133	9.28771	11.4401	11.3781	10.5554	10.0116	8.21772	10.8325	10.7969	10.299	7.87836	10.0107	12.8026	9.40621	9.58045	9.54651	14.1094	10.6859	9.98314	11.7224	9.33561	10.3784	10.0572	10.6937	9.92955	11.5074	9.67684	9.84894	12.6648	9.63934	11.5385	10.2101	10.6606	10.6231	10.9665	7.71631	10.9317	10.4792	8.94778	9.92955	11.9329	11.3971	11.5703	9.46189	8.19081	9.3878	9.15482	12.8692	9.87036	11.5473	12.7445	10.8294	11.6582	11.7772	9.79263	9.8088	13.4648	11.1273	10.2919	11.6969	8.55305	8.30195	11.6256	15.7495	8.99605	10.3203	7.52199	9.84188	12.5614	12.9843	10.1189	9.94457	11.1501	8.96607	11.4724	8.26491	7.62571	10.0642	10.9005	12.892	10.6058	8.70701	9.79831	11.0544	12.0309	12.6115	7.58195	8.60363	9.44688	10.049	11.137	9.08852	10.0662	11.1444	9.22279	10.7512	8.46516	12.0529	11.0908	6.78529	12.4807	10.7671	9.07387	10.4374	10.7789	8.66995	8.01959	10.8621	8.64458	9.71029	14.3598	9.72843	8.55036	9.72758	9.33271	10.9813	9.62278	8.1809	10.6003	9.9976	9.74062	10.653	9.45409	11.4628	7.34784	10.949	12.5019	9.33248	11.1234	10.179	8.29324	11.6991	11.996	8.87866	12.6375	11.2309	11.8326	9.6462	8.83099	10.0965	9.03287	10.8201	9.79019	9.76404	12.9758	10.088	8.19673	11.8356	9.48281	11.3201	11.8671	11.3366	9.14898	10.1581	12.2745	8.72042	9.59302	9.17692	10.9296	12.1007	10.4651	10.7988	8.89178	8.40514	8.02459	13.249	11.0707	9.19032	9.80235	8.19426	11.399	7.20848	8.86078	8.04712	11.4157	8.94866	9.40514	8.73742	9.01959	12.2244	10.3926	7.66107	8.92541	9.36348	7.04549	7.52278	9.8828	9.7445	13.2038	11.0186	13.0185	10.3423	12.5129	12.944	7.29921	12.4227	11.461	9.31583	11.7296	9.1267	11.8855	11.8985	9.63952	10.9505	11.8531	10.0638	9.00422	10.6587	9.10329	8.37243	14.1046	9.25786	13.6788	9.95957	11.9832	11.6771	9.0143	9.65195	9.29324	10.2129	11.5584	10.0522	12.4414	9.42815	8.38154	9.40301	10.7525	10.2606	10.3094	11.1143	10.535	9.1467	14.081	12.7993	11.348	12.1053	12.1354	12.9297	11.252	11.5716	11.4999	10.8652	10.6098	10.8759	12.1218	8.96723	10.281	9.36676	10.0088	12.7512	13.9922	11.1115	9.53489	11.8428	9.38241	6.91289	11.6652	11.283	9.23482	10.876	11.2963	8.92362	9.26068	9.51294	9.40642	10.5308	8.78365	11.9294	13.7052	11.5533	10.2655	10.5627	9.37743	10.4769	10.7946	10.5018	11.1333	9.60566	13.8048	10.0538	9.59638	11.4393	8.92333	11.5922	11.0518	11.9436	9.8572	8.7445	14.8272	9.92985	11.3743	13.6149	9.69957	11.7493	9.84094	8.64133	10.9411	11.2224	12.9708	11.6942	12.9152	10.2299	10.3313	9.05474	11.3436	9.12257	10.6423	8.40769	9.76736	10.9667	11.4505	10.0704	12.5418	10.0374	10.3579	9.72007	8.75054	10.9034	11.9203	12.143	9.34496	9.39575	11.9459	10.166	7.91169	12.3239	9.57913	9.1375	11.698	12.4414	10.6273	10.0095	9.58064	9.63209	10.815	10.5811	11.6882	10.6178	10.2759	10.4618	13.2567	10.4028	9.33069	10.1717	11.4911	12.0982	9.46985	9.31175	11.7475	11.0454	12.1671	8.70529	10.3724	11.0883	11.1513	12.667	9.97241	13.1356	12.4378	12.3152	13.0139	12.0104	9.43359	13.1359	11.2425	9.53216	9.30172	12.2058	9.82972	11.2822	11.2318	7.82655	11.8886	11.6002	10.5103	12.1104	9.25644	13.8038	13.8578	13.0952	10.3886	10.6944	11.5313	10.7038	11.7176	12.2265	9.30035	9.18264	13.958	7.95594	10.1585	11.6245	11.4576	9.44646	10.543	13.7946	12.5597	9.70269	10.4899	11.4603	9.1236	11.0449	9.97312	11.1644	11.4587	10.3403	11.6071	10.7384	11.3751	10.8766	11.7013	7.89482	11.2632	11.4367	10.9546	11.683	11.0109	10.3172	10.5139	10.1949	10.5948	11.2135	11.1899	11.1948	13.4561	10.5031	9.10696	10.4094	8.74551	10.6798	13.5521	11.0342	9.8248	10.3236	8.28123	13.4446	10.7559	10.417	8.74953	9.39553	11.9362	12.2911	13.6961	10.0414	10.4008	11.4423	12.4902	11.4119	11.9208	9.81906	12.3654	11.5893	10.9349	10.9773	11.2974	9.49225	12.1334	8.61728	10.3989	8.91349	11.0662	11.2541	11.2199	12.2543	8.2914	13.5921	10.5176	10.3293	11.409	9.05826	10.9926	10.8546	10.748	11.6464	12.4439	8.12774	13.1305	14.8548	11.2072	10.764	11.6917	11.0077	8.05853	10.0587	9.62132	12.9859	10.2079	11.0061	12.9995	11.0516	9.7096	12.3318	12.4339	12.1657	13.6903	10.4606	12.5725	14.3275	10.904	8.85922	10.0037	9.48018	9.80494	11.8359	8.55459	11.1957	11.1155	11.2761	12.0074	12.3846	10.7986	16.3377	12.8846	9.69592	13.0403	10.5846	14.004	9.82114	9.49005	11.399	10.3463	9.95216	12.3496	10.8653	11.868	10.6192	9.06717	12.798	9.31764	12.0512	8.25927	10.8301	10.0161	11.8311	10.2702	9.77182	9.81794	13.6051	9.07494	8.92154	11.8622	10.3051	10.1961	10.9415	10.7153	8.47735	9.37981	12.528	12.7207	9.67948	8.80993	10.789	9.83115	9.72741	10.3992	12.3086	9.66711	9.49865	13.0486	12.1195	14.1181	10.9942	11.2896	10.0906	10.8828	8.57061	12.0576	14.1867	13.1086	10.8599	10.0614	10.9444	9.60251	12.0781	12.7688	9.07655	7.50621	10.5342	10.9112	9.65821	14.0235	8.76022	12.249	12.1741	8.95826	9.53275	10.8464	12.0817	12.7606	8.31016	10.3098	14.4681	12.1903	11.2085	10.281	10.91	14.092	9.59991	10.1913	11.4237	8.68615	7.9384	10.016	10.9366	11.735	9.96073	10.372	8.0917	12.8108	10.2775	9.25857	8.42878	8.80735	12.3408	7.32463	8.75154	8.7046	12.0848	8.28123	10.1388	9.95332	9.93987	10.5438	9.18364	10.9579	10.1821	8.75822	9.68947	8.60807	13.1028	10.9541	8.42206	8.1644	10.7939	8.69418	10.9071	9.39275	9.22328	12.7111	9.65696	12.2592	10.2632	8.76553	12.8565	10.8554	11.523	10.7064	10.5658	13.0949	10.5261	11.0382	12.9908	10.4702	11.9857	9.97398	10.388	10.8996	9.88371	11.3975	11.651	9.30993	8.10381	9.48382	11.7169	8.84737	10.5289	11.7635	11.8128	12.3337	11.2446	9.89603	12.0747	11.9306	12.3102	10.0566	10.9772	10.2931	11.6103	9.25597	10.2951	10.4994	9.63045	11.5028	10.7739	11.4462	11.3119	11.4325	10.9157	9.86155	10.2069	12.6332	12.342	11.7371	13.4283	9.05555	10.7732	9.77726	10.7553	13.7242	13.6787	10.293	10.6904	12.0128	11.8764	12.4172	12.1478	11.1123	10.002	9.74803	9.97011	9.63445	9.57346	10.6413	12.2108	12.4738	10.7284	11.0149	10.8286	10.6484	9.83968	9.40812	9.84204	11.2257	10.8126	12.6227	8.91916	12.2647	12.6812	10.1628	11.9481	10.9025	13.7986	10.9997	10.6457	12.6724	12.3434	9.89239	12.6073	10.318	12.1997	11.1937	9.44274	12.0074	10.4523	9.84015	11.41	9.83968	10.9303	11.405	12.7488	12.4006	12.3331	12.3202	11.6514	12.0904	11.4297	9.96159	11.8586	11.3029	11.6858	11.86	10.9168	10.9437	10.9841	9.95405	13.2708	10.4696	9.58214	12.0883	11.0292	11.5954	10.8069	12.5851	13.4048	11.0589	12.6038	10.3933	12.3893	9.91439	8.63662	11.3946	10.5781	11.6636	9.95594	11.7693	8.43171	11.4721	12.2205	10.9485	11.3775	9.58177	9.61342	13.4874	10.1876	10.4333	10.6471	10.6128	7.37504	13.0609	9.68106	11.1248	10.037	10.5841	11.5584	9.48361	9.97642	10.8199	10.7334	10.1856	10.3388	9.25857	10.4779	10.9367	11.2302	9.33248	10.6186	10.7261	14.0611	11.8963	10.3431	10.1016	11.0579	11.2549	12.882	9.96564	11.3493	11.4824	10.9535	8.32193	9.80139	10.6698	8.96116	16.0975	11.4582	10.307	13.4577	9.50064	10.8977	9.14848	8.40514	9.18463	9.49945	11.0342	9.07494	8.81762	8.77017	14.2372	10.7024	9.97742	10.7226	10.2079	11.7912	9.80574	10.8624	11.8505	10.0934	9.53722	10.3487	10.454	9.04576	10.4467	12.0407	13.1651	9.24935	9.72503	9.54032	13.8174	10.5488	11.0968	9.99138	12.2946	9.73978	10.426	12.1633	8.88753	10.7894	11.3475	10.047	14.1823	11.8266	12.2186	9.39468	11.0941	7.808	8.88844	9.18636	9.52552	10.7654	13.3	10.6653	11.9506	10.2548	12.329	10.9311	9.37199	11.0335	10.6367	10.0351	11.514	9.05528	9.80413	12.2435	11.6786	10.0445	12.5213	10.3474	12.5789	11.6557	11.031	12.0736	10.4231	13.2959	10.2088	13.6511	7.88387	12.8258	9.26936	10.9508	11.149	12.7333	9.50938	11.7905	9.66534	11.511	13.1282	11.253	12.0001	9.45615	10.4986	11.5102	11.7296	12.2159	9.76603	10.0507	10.755	11.1546	9.8586	8.48985	10.4892	9.04794	9.25148	9.41827	12.1765	10.862	12.6254	10.1825	12.0812	12.2966	8.36326	9.72007	9.44481	9.32912	10.3421	10.3533	10.8337	10.9328	8.72247	10.0336	9.94061	12.3176	9.24745	9.72212	9.92377	10.5664	11.111	10.4189	12.9724	10.5479	9.83463	8.94603	13.6943	10.6021	11.9983	10.7116	12.0677	9.45306	12.5114	10.7707	11.2616	11.3347	10.7199	11.5709	9.43254	8.39575	11.6809	9.48543	9.89209	12.8899	9.70874	11.3404	11.7243	9.37873	10.1417	9.80719	10.0207	10.6264	10.1677	10.9537	10.161	15.0819	10.7645	11.512	11.6177	12.7972	11.1185	10.3513	10.0904	10.6831	8.35315	11.3324	9.60363	10.4212	12.6282	11.2632	8.98328	10.5321	12.2919	10.3782	11.9632	11.5062	10.4759	8.09803	10.4344	11.7912	8.60363	9.27891	8.9542	12.7499	11.0649	9.92778	10.0358	13.2706	12.2702	9.49705	8.76984	15.3946	7.49265	10.5291	9.33136	10.3767	8.31152	10.265	9.33874	11.6578	10.5732	8.27333	8.83763	12.2145	11.0046	9.64944	12.1532	13.3766	9.56091	10.0256	8.57099	10.6142	9.71768	12.9662	8.80252	12.9836	12.9377	13.2977	10.4076	8.97154	10.7532	11.6861	13.6303	11.4893	9.05066	10.8038	10.5136	13.4787	10.2483	11.3115	10.437	9.73437	10.3098	10.559	10.7843	10.6236	12.3167	9.47025	13.5948	11.5557	13.2947	12.5793	11.4419	11.1057	11.3399	11.6234	11.6938	14.5253	10.221	12.3351	8.00394	16.4037	11.1105	12.3218	13.3659	11.7759	12.0916	10.8114	10.0399	8.38154	9.92541	12.4907	12.4545	14.1314	10.6211	11.1244	8.13134	11.0887	14.0416	8.77149	9.80268	9.97699	11.33	12.2368	10.1175	11.2816	11.5715	14.6456	10.6026	10.677	9.458	11.494	12.0941	10.8201	12.9453	8.62826	9.22304	9.56415	10.6484	12.4625	10.1511	8.79344	12.4995	9.69749	11.2533	11.1865	9.74315	10.4228	12.3129	8.6893	9.31922	10.673	10.7853	9.58195	11.6264	12.3161	8.61728	15.1342	9.12619	12.1523	10.762	10.2974	10.8338	8.26162	10.299	13.1172	10.1922	11.9955	15.1159	13.9774	10.6475	10.2981	11.1065	11.0942	14.0577	8.85922	9.94705	12.1432	11.8307	11.8847	8.92303	11.5168	13.6349	9.12851	13.1074	10.8112	11.8097	11.3363	9.82114	10.283	11.6526	12.0703	12.2806	11.0129	14.301	14.1557	10.7006	10.9047	10.8302	11.6066	10.7541	10.582	11.1466	10.9092	10.3573	10.0606	9.93929	10.6364	12.8034	8.96982	11.8749	9.92985	10.8613	8.92867	12.5357	9.13981	11.1537	10.3213	9.85003	10.5806	9.76901	8.88661	10.9262	11.9042	11.1877	9.88157	12.9516	9.2317	11.6264	10.1626	10.6957	10.264	9.79766	10.3117	11.4285	10.8261	12.1198	10.2769	10.345	8.73437	10.7068	9.75405	8.98812	11.4713	11.751	9.50422	12.8665	15.4729	9.8986	9.79393	9.20945	11.2001	9.99676	7.85112	11.6423	10.0467	9.0561	13.3898	10.1062	13.3971	10.7616	10.0581	10.3819	11.16	10.4078	11.737	8.47208	12.6697	8.41827	9.43317	12.6837	13.1946	10.6192	9.16239	12.89	12.8724	11.1457	9.58946	9.7151	11.5399	11.8922	10.7492	12.016	9.74332	12.6316	9.24911	9.57213	9.2396	13.5193	10.744	11.0439	8.54496	11.2251	10.3738	10.0588	9.46557	9.79928	9.55305	15.6274	13.4768	9.12464	8.75722	9.79442	11.4302	9.27822	12.7308	10.057	16.5522	11.8185	10.6198	12.4462	14.2811	10.3155	10.2129	12.478	14.2793	11.7058	11.3728	9.18809	10.5533	12.0761	12.2688	11.3611	10.3106	8.61912	8.40301	10.6165	9.28286	12.2653	11.0881	9.10826	9.62753	13.0013	11.1965	14.786	10.3941	10.8182	10.2498	14.0961	10.5187	11.9271	15.6499	10.1016	11.2607	11.9241	9.23649	10.2124	10.3489	9.8197	14.469	14.3002	12.8672	8.2293	9.98028	9.54187	10.1123	9.64024	11.3769	12.9454	10.8838	10.3213	12.0371	9.03205	11.845	8.65284	11.0714	11.4487	9.45677	10.1653	10.9811	12.086	15.5054	10.8974	9.89664	10.8187	9.80929	10.8967	11.4225	11.6074	12.3052	9.11842	11.7912	11.3434	10.3066	10.4677	10.2213	9.2053	8.57969	12.5999	11.2351	14.285	13.3878	11.2197	11.166	11.4155	10.0008	9.0677	10.8433	9.92911	10.2632	8.4733	11.1127	8.70598	11.4107	9.94997	10.4031	9.66089	12.2153	10.1013	11.9057	11.2868	11.1872	12.4936	10.6439	9.18289	10.2483	9.40067	11.2707	11.0543	10.2269	10.9304	11.987	11.1104	10.5545	11.1137	10.9607	9.2341	17.2146	11.2821	9.71339	11.3849	11.8595	14.2005	11.0122	8.85922	11.4564	9.75606	8.94486	9.39874	10.6181	14.5653	9.39253	10.6077	13.0277	11.5455	10.4709	14.9151	11.2081	9.86496	11.4961	9.32396	9.65517	13.0037	10.7305	12.9046	11.3982	11.1238	10.6502	9.11634	8.54844	8.88631	10.4413	12.6486	10.6754	11.1651	13.6924	18.0102	9.15962	9.68738	11.5898	12.1912	12.0737	10.214	11.1699	13.0699	11.2406	9.48744	16.4542	11.4591	10.6708	10.6841	13.4986	9.50104	10.7617	11.483	9.70581	10.8941	9.52278	11.0335	12.0509	10.7621	15.7206	9.86186	12.2868	12.6056	11.2997	12.9601	9.5544	11.5007	11.1522	11.6283	10.4249	11.3018	11.174	9.76055	12.8139	11.2479	10.0393	9.70113	8.86635	9.06555	12.6311	13.6136	13.2721	10.7346	10.0556	12.5009	10.1043	14.6959	13.2438	10.5103	10.8038	10.5281	12.9222	10.2091	10.478	12.0363	11.8806	9.66569	9.26538	9.73826	11.9695	13.189	10.3036	12.6574	9.13109	9.23601	7.61102	11.4553	9.38694	12.9239	9.4735	11.4033	11.5101	8.65821	10.7225	9.10538	8.65356	11.2101	8.99915	12.2792	13.0329	10.2432	13.4133	7.81762	9.96261	12.7542	8.1533	15.5675	12.0434	10.0445	13.0873	12.2304	11.9986	10.3004	10.1302	10.2369	9.00759	11.1471	12.6347	9.35755	7.29002	14.8881	8.82782	10.5693	10.6636	12.8466	9.84565	6.6851	11.405	8.25927	13.3636	9.73335	9.64043	9.66498	11.228	8.09592	12.4208	10.3102	8.64818	11.1816	14.3822	11.3662	8.60103	13.0094	11.5366	11.2492	9.2396	8.97269	11.8903	12.722	9.89996	8.70321	10.6723	16.7445	15.5525	8.9867	10.6274	9.89664	9.69558	13.4977	8.07628	11.2492	15.3173	10.6846	9.09117	12.6705	11.2431	9.25219	11.8227	13.0758	10.2178	9.67384	12.6782	11.4084	10.0988	11.4413	12.4422	11.3211	11.6603	11.6107	10.456	10.2268	11.197	10.0892	13.2952	10.5243	13.7551	11.3299	12.1853	10.3358	14.004	10.2985	11.8772	10.8254	18.1862	13.1012	10.7616	13.2597	17.7642	9.69784	12.1259	11.1133	9.72554	9.94237	11.444	11.0673	10.5883	9.33024	11.7953	11.0923	12.0415	14.4483	14.7264	12.5654	9.99633	12.1918	10.7237	13.1263	10.2176	10.8757	9.85627	10.3295	8.91827	8.92095	9.65338	13.9589	14.1515	12.1132	9.26819	9.32755	10.487	8.12877	12.3347	13.2778	13.5052	10.1726	10.7886	8.8679	10.2916	10.0496	9.64872	10.8356	10.5918	11.0566	10.0466	10.4647	12.0554	12.317	13.6993	9.25172	13.6633	16.6191	12.3026	16.7263	11.4734	13.675	11.7461	8.25219	15.0359	15.5904	10.5913	9.95768	11.5502	11.6055	14.0423	10.2861	11.1594	15.4179	10.2277	12.1437	12.1987	12.3926	13.7253	8.6893	10.0011	10.1117	10.7847	10.3119	13.7659	10.2573	10.7048	9.8392	13.4602	11.1498	11.6206	13.7859	13.7006	15.8142	12.0308	15.3398	12.0197	12.2983	9.79555	10.6645	12.1151	16.4412	11.8545	12.9487	12.9698	11.2349	11.1302	11.8336	12.0978	11.4237	13.1221	10.713	9.74265	10.8468	12.2602	12.9105	10.3789	11.6245	7.03232	11.7152	9.3696	9.91169	13.1699	11.7041	10.3407	15.3602	10.697	9.92095	8.74819	11.8175	9.37003	13.3417	11.2013	9.92333	11.7774	14.372	10.9402	14.0859	10.0515	11.4844	9.25125	12.3945	11.9334	11.3613	9.6299	9.62425	8.86233	10.233	13.3201	11.0457	12.2214	8.23649	10.9801	11.6373	9.68089	11.0797	11.4699	10.5792	12.1286	9.19426	10.3689	9.5567	8.91737	10.9956	11.5681	11.3456	9.54863	8.85767	10.6011	11.2457	10.623	10.1619	12.2801	10.1097	15.6323	9.84706	8.96492	8.99577	12.4809	7.91169	13.958	9.32305	12.075	11.6658	11.3025	15.9742	13.2777	12.5611	10.236	12.094	12.2554	10.4841	14.2945	12.0471	10.5126	11.197	9.11322	8.20945	10.999	13.6237	12.326	10.7396	10.7385	10.8868	11.7882	11.0838	11.4736	10.6995	13.3873	9.27589	10.1579	12.8498	12.3638	10.7395	8.43754	8.70805	10.1803	11.4962	10.7454	12.6608	10.3124	9.99393	12.4111	11.138	11.8618	9.1127	11.4966	8.84518	9.75372	10.5646	12.0884	17.0877	9.01959	12.6905	11.2925	12.732	11.3605	9.92229	10.5286	7.55152	11.9075	11.6114	11.5698	12.0687	12.0924	9.11426	9.88295	11.2325	11.2369	10.0924	11.3695	16.628	13.0387	14.691	9.95957	10.2523	14.2346	9.13648	13.3555	9.97441	11.1048	13.6941	10.8011	9.28563	12.649	12.3133	10.9566	11.7874	9.98299	10.933	11.2088	10.7042	13.6495	10.7018	9.48321	8.73335	9.88448	9.25927	11.4024	8.27891	12.1005	9.97384	11.5925	8.89603	11.2105	10.0364	11.0507	10.8345	10.9939	10.9808	10.0058	9.94924	10.3613	12.7327	11.9308	15.7827	10.6568	12.4431	11.5632	11.9875	10.1197	11.1457	10.7739	13.1238	10.8101	14.5669	14.3644	9.11556	8.87989	12.7116	9.59432	9.82671	11.5205	14.664	10.742	13.3406	10.7103	16.6571	9.58289	14.8915	10.9958	12.0895	9.87329	10.276	12.3358	12.3242	12.5529	12.609	10.4531	8.83321	9.8088	15.427	10.5054	8.35799	11.1897	10.1008	13.1797	9.6987	10.6845	11.0299	11.0806	8.81506	11.8435	12.3582	11.8531	9.59544	11.7699	15.1711	9.61102	12.8595	12.8592	9.50204	10.4521	9.20212	10.9419	11.7497	7.78594	11.3674	8.68545	9.0983	8.33762	11.2441	10.5271	11.7184	9.77956	9.66888	14.0286	9.30012	12.7957	11.4415	9.25597	9.65428	9.67119	8.36457	11.2216	12.4493	11.5175	10.0946	10.5767	9.53138	13.9631	10.5992	13.403	9.28471	9.30879	11.2702	11.7566	8.79831	12.0783	12.4078	9.90011	13.1286	9.88127	9.14032	9.42689	10.7698	10.6165	7.79051	11.0751	11.9958	9.0561	10.2206	13.8791	9.7252	13.0657	11.3921	12.6693	11.0397	10.4959	12.261	10.3533	8.65464	10.2628	10.2176	10.9354	9.79734	10.1782	10.9127	10.2024	14.8196	10.0007	10.702	11.3411	13.2418	12.2367	14.4185	12.4164	9.46373	9.77742	11.0885	11.2705	11.3666	12.3542	8.47208	12.4429	9.12438	11.1537	10.2987	15.7405	13.9488	10.9902	9.37287	10.7105	10.0393	10.1209	11.3918	9.43171	8.44045	11.384	9.18016	9.9257	10.6097	9.94997	10.0175	11.9401	11.0963	14.2172	8.91737	9.44025	8.79604	10.3594	11.2582	9.52395	9.55305	10.149	10.9956	11.7178	9.82591	10.9255	10.0604	11.6626	14.0697	10.7199	12.3386	10.3723	10.4665	8.32912	8.8157	10.9075	9.69714	10.809	9.58158	11.2148	11.4111	11.0185	9.32305	10.6695	9.77132	10.6017	10.7008	11.1513	12.0992	11.4489	10.6614	11.7097	11.3434	10.3087	10.9121	13.5518	12.4351	11.5834	12.8114	11.9843	9.25927	11.4404	8.67737	10.6758	10.4734	9.24698	11.5918	9.99294	11.5336	12.1984	10.7727	9.06824	13.131	11.4559	8.09381	14.9915	9.12541	11.4226	10.817	9.83336	12.2148	11.3761	11.7425	14.7585	9.56662	14.0361	9.36282	11.6168	11.1045	14.726	10.2423	10.0111	9.17567	8.82337	9.70511	11.724	12.5789	11.5759	8.17592	9.48039	12.7437	11.4225	10.0311	9.38651	9.20359	9.27053	9.90614	10.5845	9.21213	11.7571	10.2273	9.32283	8.84204	10.8078	9.66089	10.2485	14.0097	10.3396	10.7698	9.99619	9.73775	9.60992	11.3334	11.3192	10.1788	11.6506	12.1964	10.0331	11.1118	10.0467	12.0781	10.5725	10.8642	9.05066	10.7484	12.2063	14.1627	10.3484	8.45574	10.8972	10.1253	10.476	9.63372	10.9932	11.1635	11.2336	9.41215	10.6377	8.96492	10.112	10.9038	10.1378	12.0628	9.91648	10.4638	13.7592	13.118	10.5558	8.43921	10.2103	11.9327	10.8196	12.568	11.3515	14.6902	9.74012	10.4299	10.6119	9.05338	10.5632	12.828	10.6716	10.8765	13.1087	10.9738	8.88509	10.4475	9.53002	10.1579	10.0686	11.0633	9.44025	10.121	11.3302	13.8505	11.5246	12.1571	10.2786	11.4572	11.2116	10.3665	11.939	14.1113	10.8928	10.2426	9.06932	10.8556	10.462	13.3291	10.8801	11.8701	12.3621	13.4112	11.2529	11.0908	12.6926	11.8734	13.141	11.7397	8.83889	11.0771	10.1737	10.2354	9.94149	10.6885	9.91274	11.4725	9.85066	8.7445	11.4396	9.62095	9.9757	10.0274	10.3231	11.8806	10.4682	11.6929	12.4895	8.08215	12.1677	10.2623	12.5565	11.1393	10.2299	12.1953	8.94251	14.5337	10.2498	11.062	11.4349	9.72945	16.6073	9.99605	11.0072	15.5279	10.764	12.4758	14.4602	9.61618	9.82655	12.7443	9.76934	9.37374	9.00562	11.3415	10.1973	10.5876	9.04467	8.90298	10.7353	10.9041	9.48059	11.9629	10.0229	8.10329	10.8959	8.89057	11.029	16.5099	9.02181	9.05284	9.20188	12.6194	9.49685	10.7875	9.04903	8.79246	11.1329	11.0381	10.666	8.88966	9.34185	8.42206	13.2112	13.6169	13.0138	11.1241	12.253	11.9777	9.84156	11.4738	9.02846	10.0598	11.225	12.3952	12.2124	12.6401	7.88874	9.47594	9.42878	9.82448	10.5956	9.94997	9.93943	10.6243	12.9262	9.41954	12.2167	9.23434	11.4934	10.5435	13.405	12.0512	9.19007	10.5529	10.3179	8.48824	10.8829	10.8392	11.4999	11.8307	8.47127	10.6381	9.62863	8.61839	10.6991	9.56358	9.15152	8.35359	11.8357	13.1163	8.91916	9.61084	11.4991	9.35909	9.60363	9.49346	10.54	11.6501	13.882	8.30652	8.26819	11.9023	10.6583	9.45245	10.0962	8.74719	12.1779	11.9208	10.1546	9.40472	8.20506	10.6765	11.1466	10.4346	11.2534	14.1758	10.1986	11.2917	9.19377	10.1403	9.72707	10.9006	10.8687	12.7208	10.5689	9.45039	10.6737	10.7555	11.6243	9.29485	9.30834	12.1368	9.59563	11.4568	10.8629	9.82464	11.7187	13.3068	12.2399	10.2949	10.9734	10.5695	11.6946	10.4356	10.8623	9.95942	9.26725	10.4208	10.3838	9.63136	10.4395	11.2374	7.70736	12.8207	12.4057	10.7551	13.3235	12.2398	9.68808	13.5975	9.53896	13.2061	11.5686	9.53741	10.8178	14.3121	9.23912	11.6574	10.9174	11.897	13.3154	11.8585	10.7722	10.9588	13.4084	12.5213	11.9476	12.7644	11.4186	11.6726	10.0374	10.1592	10.6295	15.5134	10.445	10.1304	10.4899	8.93811	9.69471	11.4619	10.8317	11.0908	13.7508	14.2568	14.9406	9.45348	9.834	9.22304	10.0901	9.55055	10.4144	10.5579	9.55248	10.4374	11.58	10.6276	10.5458	11.5804	10.5927	10.4629	9.85689	11.8081	11.8592	12.533	10.1115	11.7311	11.4681	8.75355	11.3281	9.14822	12.4166	8.68545	9.53158	10.3202	14.0846	13.2624	10.4601	13.265	14.5775	12.6571	10.3154	13.9047	14.842	10.2696	11.4915	10.3886	12.0398	11.3829	10.8349	16.0767	10.0784	11.2121	10.1476	9.8736	12.2385	11.1098	9.96159	13.4406	12.0136	12.9133	12.254	11.5803	8.33136	9.64926	9.34563	8.78136	11.8123	9.21965	11.1415	9.00225	12.5861	9.95623	10.9766	10.6362	12.2178	11.1604	12.165	16.3201	9.53741	16.1837	8.63009	8.83289	11.0373	8.72042	9.5494	12.735	8.70805	9.96434	10.5955	10.1572	8.55651	12.557	13.1621	11.2683	10.2286	10.8254	10.0773	11.0822	9.41109	10.2277	9.89133	9.23745	12.7796	11.0271	12.1487	12.4002	10.3	11.6253	11.8934	11.5295	11.8854	11.8394	12.5034	11.6023	12.7991	12.1517	11.5988	8.28817	10.3433	11.514	12.3986	12.124	10.7909	10.9994	13.6055	9.78562	11.3743	10.7698	13.1034	10.3761	11.7541	10.7454	10.2958	10.1539	8.43796	9.28263	13.1921	9.12076	14.4195	9.90056	13.1811	9.1114	12.3684	12.2331	11.491	9.72945	11.5812	8.78692	11.3378	8.95128	11.9967	14.3766	9.77512	11.6667	13.1743	10.6867	13.1375	10.8549	12.588	11.5901	11.0551	13.2685	9.68089	11.6752	11.4773	9.12825	12.806	11.6416	10.8174	12.7126	11.2116	10.8392	11.9553	10.3474	12.0874	10.9379	13.8075	12.7651	10.8928	11.6656	15.3626	10.648	9.76901	13.3333	12.0136	10.3524	11.6748	10.7572	15.2236	13.7919	13.7683	12.2228	11.336	8.32688	9.62004	8.13186	12.1368	8.71149	16.3254	8.25786	9.66569	10.4252	7.49105	10.1435	8.84235	16.0093	8.35535	11.6648	7.97212	11.6146	12.4145	13.1657	9.99676	9.14006	11.522	12.5505	7.42291	9.56396	11.3359	13.9649	9.21844	10.6344	8.99577	9.12257	8.87529	6.89239	9.04521	9.10224	10.7045	11.0917	6.9331	14.1916	9.78709	9.45348	7.70805	9.09434	10.2091	15.7554	12.0133	9.65428	11.2346	10.0129	9.69766	9.56091	10.1762	12.3219	10.552	9.85347	9.18982	11.0912	11.2871	14.329	8.42878	11.1312	10.2051	8.74953	10.8789	11.4022	12.7188	12.4488	11.6278	10.4124	9.99308	13.2541	14.6838	9.91857	11.0456	10.676	12.212	11.0881	13.011	10.1429	10.4742	11.2619	9.80074	10.1565	10.1457	11.019	11.2392	9.09249	11.7548	10.7672	9.99873	8.70494	11.7818	11.5589	17.4503	9.8248	10.9099	11.1311	11.6557	12.1997	12.1306	10.3049	11.4869	12.0531	8.45697	9.85159	10.2431	9.59638	9.27263	9.62425	13.3112	8.38198	12.8026	9.27915	9.09461	12.9366	9.84141	11.3437	14.1125	8.96347	9.34052	10.1517	10.1424	9.25361	9.6279	10.3786	8.75422	10.0912	10.239	9.78937	8.98613	8.73268	11.0563	10.1706	9.28771	15.8976	10.7048	8.71459	7.96116	9.46903	8.68124	12.1062	10.8639	9.06797	10.5026	11.1614	8.66818	10.5472	9.14568	15.1064	10.4746	10.7083	11.967	8.35226	9.91573	11.271	7.8936	12.075	8.99266	7.83226	9.55228	11.7297	7.31922	9.89573	13.532	8.51175	7.65033	9.3906	11.2435	10.3108	7.60881	9.7657	9.94953	10.7428	10.5519	8.19476	10.2542	12.4082	12.7021	9.68738	9.7039	10.5374	10.6912	11.9191	6.07468	11.9961	8.32373	11.2968	10.9254	10.5654	11.0547	10.1785	12.4164	9.79555	9.68387	9.80655	7.58721	12.153	11.7142	10.6754	9.30264	8.80413	10.5229	12.1038	11.5272	9.60696	11.1056	9.47472	9.06636	10.3838	11.7117	10.3289	11.5621	9.70235	11.5272	11.6634	11.0432	11.3281	13.5994	9.69801	10.7219	9.68527	9.3374	10.8679	9.44377	11.5605	9.38586	12.0268	9.18388	10.1511	10.9877	9.02181	12.704	10.7978	11.3414	7.39403	10.5892	9.18686	9.86836	8.9431	10.1865	10.9799	9.83589	10.9694	8.70839	10.7828	9.32867	10.4534	11.4098	11.2023	12.3349	9.50323	8.94603	11.4226	11.29	9.59395	9.59171	11.5556	8.86109	9.59805	12.8998	11.9068	12.6913	10.2024	9.11738	13.8363	10.1722	8.5588	14.1013	7.59917	7.83731	10.1885	9.89421	9.6872	7.41363	10.8989	9.18587	10.9817	12.1857	10.3527	11.852	12.5897	10.5498	8.48301	10.9114	9.72059	11.5107	10.9688	8.97871	9.8117	9.61176	10.9498	10.422	8.15431	9.57913	10.1838	11.5743	11.6259	10.9151	9.49506	10.4817	11.977	9.26655	11.7953	10.301	8.47735	12.4825	10.0474	11.4501	8.94574	9.6541	9.54323	14.2544	10.9504	8.29967	8.08215	10.0262	10.918	12.2663	9.53138	8.7039	12.5579	10.6195	9.90041	9.43505	11.6215	11.2744	11.1737	9.0268	11.5237	9.92867	11.4447	10.7626	10.5408	12.0634	9.47837	9.71836	13.4648	10.5937	13.0022	13.3245	13.3946	10.9692	10.3811	8.70943	12.001	8.71493	12.5166	10.0934	9.54245	8.84455	9.93546	9.08268	12.3855	10.9457	12.9774	8.0864	10.3819	9.93281	15.9232	10.4113	11.2697	11.1747	8.89875	9.84987	9.9359	7.71699	9.17542	9.20212	11.5789	11.002	8.69418	9.69244	12.6534	11.2771	9.38154	9.27006	9.47533	9.46862	9.30241	10.3773	7.94895	8.79669	11.491	9.55842	8.89905	11.3764	9.06958	9.88753	9.10276	10.8664	9.36282	15.1637	8.14975	12.5967	8.22545	8.1416	9.99152	9.11166	10.0501	11.8449	10.5881	9.22086	11.6946	10.4433	9.34563	12.2292	9.68124	10.7877	9.34496	13.2066	13.1937	9.46352	11.4037	10.8542	9.25054	11.1962	12.7008	13.5386	10.7655	11.5278	10.4044	13.1856	10.0133	10.3435	10.4271	10.3791	13.6526	10.3759	8.49185	12.6041	11.9767	10.4108	9.72911	11.5333	9.25243	13.6483	10.3675	11.5815	10.1799	9.6182	11.9746	7.58571	10.9569	11.3756	9.42206	13.2028	10.475	15.168	11.191	11.1757	14.4305	11.7432	11.7374	11.6166	9.82384	11.3617	10.7025	13.3721	10.1672	10.2981	10.9043	9.32215	11.3022	9.79133	12.5901	8.97241	10.832	9.50581	9.25054	10.3381	10.2347	12.2514	11.9803	11.717	12.9132	14.9566	10.1022	9.39468	11.1658	12.4205	10.8406	11.5228	10.6024	10.6919	11.2993	14.3887	10.3004	13.0869	8.90268	9.18735	10.3244	8.83352	15.6065	10.4519	10.189	9.82257	11.2612	10.2245	13.092	8.2635	11.2548	9.94939	10.1881	9.94339	9.17368	9.97513	9.39103	10.1573	9.29737	8.05474	12.1138	13.3144	11.505	11.2873	11.3475	12.2729	16.3208	9.3097	12.4622	8.90839	8.26444	11.0678	8.24745	12.3835	11.9806	10.1849	13.9035	9.8544	11.2474	13.1655	10.1076	10.1188	12.1023	11.4507	10.24	10.2809	10.4341	8.71149	10.1606	11.177	12.3541	13.7975	16.5018	8.38154	8.73944	12.922	8.57818	9.10591	10.5458	8.29462	10.1205	10.5368	11.8997	11.2927	9.8983	10.3063	8.10276	10.0681	8.48422	8.47614	12.411	12.0357	11.5672	10.025	8.38716	8.28216	9.93266	10.701	11.746	9.91886	10.4351	8.48462	10.5272	9.31107	12.1106	10.3656	11.8183	9.79993	8.8679	9.88203	11.5724	9.80122	8.42878	9.18908	10.4141	12.0923	13.4276	12.2335	12.9634	10.7775	8.99492	10.6854	13.8686	9.11504	11.4182	13.1235	13.1618	12.095	12.2778	13.0883	13.6914	12.9341	12.1113	11.759	11.2109	11.6289	13.5816	11.5211	11.3496	16.2894	11.9008	13.8545	13.0679	12.5508	13.1345	11.2694	12.9741	12.0052	10.4748	9.79782	9.75138	14.2949	12.7662	11.6145	12.2327	13.0101	10.4856	14.2761	11.8181	13.5252	15.386	13.8825	10.613	14.365	10.7973	11.1117	10.8966	13.9079	12.9309	11.783	11.529	12.0571	10.5831	8.61545	9.82623	10.1816	11.7022	9.31945	12.3094	9.72349	11.9918	9.4446	13.2694	11.379	13.5165	9.93	9.95201	9.32553	13.5707	10.2569	11.5746	14.8841	11.1787	9.63916	10.6899	12.0609	9.69192	9.70235	11.5714	12.7813	10.9747	11.3227	11.8912	12.9541	11.9381	10.2	11.0546	12.3742	10.4415	10.7833	10.4538	9.54651	10.3302	11.5552	11.2803	11.948	10.3423	12.308	11.0028	10.8807	11.7056	11.5488	11.3417	11.5462	13.9164	11.1724	11.4732	11.0743	11.0353	12.5621	11.2413	13.1422	9.15962	11.6822	14.2509	13.1616	11.5634	10.5466	11.171	15.3369	11.5751	12.8639	12.9896	10.8939	11.2784	11.8338	11.8486	11.4234	10.7129	9.41384	9.66071	8.79928	8.26397	11.2342	10.8606	12.9566	10.3222	9.90614	9.72007	8.60696	12.0458	11.2158	12.1164	10.6737	9.06958	8.73166	10.1218	9.57251	10.5162	8.25597	12.4938	11.1507	10.037	11.3266	9.42564	8.30743	9.32193	12.4869	12.4141	10.7131	8.91767	8.6837	11.7412	8.732	9.40748	8.73809	9.17717	8.69418	9.65642	10.9574	10.2064	11.8875	9.5859	10.7899	9.83999	10.3207	11.7214	10.036	9.58778	7.89178	10.0669	16.1452	13.9913	11.7046	7.81057	8.24935	11.6787	10.0243	12.9621	8.71218	9.02901	8.00843	9.91797	9.89391	12.1647	7.64386	11.0784	9.52121	10.455	9.45471	9.0232	8.77873	9.14262	9.01681	7.95187	9.08905	8.02237	12.7865	11.0956	8.46516	8.49386	10.2893	8.22352	8.63372	9.41785	9.91409	9.89936	9.72315	7.65535	11.9535	13.0994	9.79653	15.9742	9.85081	8.26679	13.9591	12.3031	11.3673	11.6391	10.3387	10.9025	12.4548	13.4126	9.88463	10.3882	12.0286	8.72792	8.95245	10.6059	10.9659	12.1387	10.4508	10.6359	9.78513	8.44791	8.21237	8.43421	9.62534	13.889	10.8286	9.49885	10.0518	10.4496	11.1022	10.9095	11.905	8.15482	8.49346	8.56491	15.2213	9.74012	11.9856	9.50958	8.43087	11.0579	11.9454	10.1	11.9935	8.48704	11.8882	12.0059	9.70148	16.9983	10.8453	10.1495	12.118	13.3339	9.09223	10.6012	10.1497	12.4539	8.01903	9.79133	12.2835	12.4201	9.97613	8.79961	12.6312	12.1184	12.8631	13.4265	12.6262	9.67136	10.2253	10.3254	10.7061	13.7063	10.52	13.1318	8.4582	11.7578	10.8821	9.19402	9.67119	10.5981	11.9042	11.3528	11.4475	10.672	9.72826	11.8676	9.75622	15.7505	12.2453	10.9723	9.77906	12.2896	8.76553	10.9627	11.7348	11.6616	11.8986	12.6027	10.5889	13.095	10.6312	11.1517	9.53372	10.1672	10.0788	11.0999	13.2105	11.5644	9.25692	11.9501	12.352	12.4553	9.84768	12.1038	13.2274	11.7929	12.0346	11.6163	12.0554	11.9322	9.59824	12.3306	14.1444	10.4634	10.2373	13.6969	12.9956	10.7517	10.8068	10.8619	12.1359	12.2059	16.4335	11.8163	6.90689	10.1153	9.2075	10.6641	9.63717	10.4226	11.5127	9.7761	11.3692	9.29852	13.5481	11.2324	10.0537	12.2026	9.451	11.6414	9.50044	11.2392	14.6406	13.1245	13.2094	9.97985	9.90403	8.74584	10.7141	13.2834	13.9977	9.57875	9.8983	11.8267	12.2591	9.79523	10.9816	8.48905	9.79685	8.8805	14.0472	10.8681	10.1275	10.8916	11.5515	10.4913	9.67119	9.56815	10.2738	9.40706	10.5212	15.4306	9.90764	10.0715	12.8822	12.5807	8.79214	10.8079	7.63372	11.4814	8.57251	11.813	10.115	10.5064	11.1527	8.70667	13.4484	11.6823	11.1035	9.55497	9.99053	11.1757	11.9625	8.81057	13.2145	10.3278	10.337	11.0641	9.58007	8.43296	12.4449	10.1932	10.3015	9.85751	11.5097	11.8938	9.63354	8.03727	8.61139	10.2052	10.9139	7.99266	8.91678	8.77446	10.2834	10.4019	10.1677	10.0449	8.93015	10.524	12.726	12.2479	9.36654	8.61213	9.92303	11.8656	9.06582	11.6125	9.59171	8.5988	14.566	12.9141	8.2817	11.3613	9.76255	10.6563	9.04166	12.6091	11.3715	9.95536	9.80349	11.7676	8.64997	8.86666	11.4154	11.017	8.84455	10.2834	10.4555	10.7976	11.9523	9.05582	10.6066	10.9184	8.76122	10.7229	9.62443	12.4532	11.9446	10.8542	14.2815	9.52787	10.0034	11.546	9.97341	9.93693	8.63408	10.1294	11.123	12.5659	11.1462	11.2229	8.55957	13.3247	11.5426	11.0274	12.5028	12.4462	9.08028	12.0977	10.8244	9.86558	9.50581	7.42626	10.3872	11.1941	9.09434	10.6471	12.7431	15.1708	8.49705	11.0625	10.178	8.67136	10.9109	8.43421	12.6055	7.96	12.0895	12.4987	10.0519	9.23912	11.9872	9.702	9.64584	9.26725	9.70356	11.2582	12.035	12.5877	12.9841	11.2395	9.64024	8.20897	10.6151	8.23554	8.06393	10.6405	9.2738	9.13057	8.48462	12.0069	10.3367	13.5312	9.68352	11.3852	11.7428	8.81282	8.74853	8.34696	8.52317	11.8334	9.9555	9.50779	9.26139	12.1264	9.55651	10.4917	8.26021	9.50522	10.0342	9.05961	10.5087	10.5755	11.6796	10.0225	10.8925	12.008	11.3882	9.43505	10.859	9.4672	14.757	8.57969	10.4289	13.4446	10.3149	10.8863	11.8392	11.3681	11.2215	8.86357	9.64674	8.49466	8.4363	9.33829	8.84956	11.3311	8.75355	11.4123	11.2383	9.09487	12.0543	10.4737	10.8996	11.2508	9.96217	10.1351	10.8229	10.4959	9.91648	12.0007	9.05175	10.1246	10.3323	9.34052	12.7133	9.84125	10.5724	9.31719	12.774	14.0895	8.40088	11.0271	9.95928	11.4118	8.69035	10.5369	10.5765	10.3789	9.86511	12.1651	8.43671	10.6733	8.59358	9.30675	11.8713	10.2909	6.24603	12.1908	11.2107	9.61232	11.282	9.28031	11.1163	13.1703	9.90524	10.0562	9.04576	8.47492	9.44667	16.1955	7.73674	9.78872	8.88966	8.04221	9.12231	12.4374	12.7955	9.50442	11.2116	11.1644	9.31945	10.3299	15.9153	11.1308	9.08268	9.06016	9.73318	12.591	11.1813	13.783	10.7505	12.3705	9.32823	9.32553	8.94778	8.06878	9.87897	12.0395	8.99095	9.60641	11.2261	8.80316	8.32912	9.68668	8.98698	9.36413	10.8807	9.54477	11.4559	10.3689	8.48543	9.83936	10.9204	10.0426	12.4407	13.2395	8.54921	9.60918	10.6059	11.4721	7.79181	10.603	10.1986	9.72144	10.3617	9.56262	10.3755	10.3971	9.69279	12.2592	9.07173	13.8557	8.84204	8.77281	10.0943	12.6738	10.0038	11.4449	10.3945	13.6656	9.15431	11.399	15.1928	10.5308	14.9011	10.2697	9.90539	8.62899	10.4676	8.72315	11.444	10.2081	11.6152	9.0677	10.5137	11.9321	11.031	10.5992	13.7667	12.662	11.5271	9.2854	10.8393	11.9397	9.65392	11.7821	11.1282	12.2474	13.6319	12.7729	10.2547	8.82464	9.82114	10.504	10.4778	11.2026	10.0402	11.4234	11.2906	9.61875	10.3407	10.0604	9.96895	10.0572	10.3569	10.9223	11.1881	11.3961	13.3724	8.47492	9.51136	10.5685	9.61765	11.8252	9.54187	11.7475	13.0649	11.2129	13.2837	9.7386	11.4199	15.7438	9.85829	13.5102	8.09434	11.0391	10.7209	10.4585	14.3111	9.6879	8.91767	10.5021	12.5485	11.6876	12.0859	12.1739	13.5122	10.2241	8.97814	11.0603	10.6118	9.93472	11.9827	10.8301	10.5638	8.83605	9.2884	9.42143	11.3329	10.6587	12.7158	10.8804	10.185	11.5724	11.17	9.04439	11.4579	10.1328	8.80993	10.682	12.333	11.7692	10.6003	9.08188	10.3155	12.9365	12.8073	9.09961	9.67772	11.7134	8.78038	8.44045	10.4601	9.30675	8.78953	10.3015	9.68194	10.2831	12.6799	9.61857	10.9663	9.00871	10.7622	11.1109	8.94924	9.24079	10.447	9.09803	9.10486	9.0607	13.1416	10.7439	11.216	11.1213	10.5638	11.2104	10.8661	8.89026	9.76089	10.5324	12.6723	10.4442	9.27076	12.1014	12.9439	10.0852	10.0638	10.9198	9.02569	12.882	9.82321	12.3567	10.5144	10.6431	8.37981	9.23506	11.5737	9.87529	9.34363	12.8093	12.6966	11.0863	10.9468	9.64997	11.7282	11.1426	10.6841	9.56167	10.2633	11.4789	13.3709	11.1726	15.0028	13.893	7.92719	10.003	11.7464	9.17842	11.9929	7.6279	11.5169	12.9656	13.6409	9.23482	10.8293	11.5987	10.7725	9.52748	10.8868	11.0119	8.91916	10.5613	14.0946	9.51195	10.4306	10.8642	10.9392	12.0993	9.2937	9.2353	10.7437	9.44481	9.93796	10.6382	9.48643	8.87774	10.2114	11.0791	11.8415	9.96405	7.92955	11.1567	8.74382	10.9798	9.81298	8.9884	16.5055	14.2594	16.4591	9.93118	9.32418	11.6255	8.18339	10.5651	8.32912	9.88859	11.0367	8.30743	9.96881	11.129	8.92035	14.1225	10.2024	11.1362	9.05338	9.77462	9.56167	10.1968	12.0655	8.26585	9.10565	9.92926	10.3801	9.8392	12.1123	10.8851	9.43359	9.18239	12.9162	10.0056	10.4917	10.7124	10.1328	12.72	9.6359	8.51649	11.2803	8.78431	8.72894	9.9901	9.61545	10.9194	9.92125	8.6471	9.64115	8.44377	9.22279	10.2444	10.3413	10.2876	9.26515	9.82623	9.67825	8.7879	10.303	9.27403	10.8319	10.1012	9.19869	9.5904	11.6506	9.44936	8.15228	8.99435	8.89754	14.4287	12.0994	9.76305	11.4151	10.1352	10.1733	12.3514	13.032	11.943	13.0723	13.4988	10.6087	9.86898	10.4328	9.79669	11.7828	10.2384	10.2163	11.3125	9.2635	10.6975	10.514	11.033	8.37721	10.6805	9.71905	13.2164	10.824	9.24341	11.7199	10.5069	10.5471	10.9397	10.614	10.3509	11.3001	9.2937	11.6439	11.5611	10.1802	10.3146	11.3694	12.203	10.4895	9.08135	9.81506	12.1861	11.0761	9.98655	10.2411	10.389	12.3583	12.5619	11.0711	9.80961	12.21	10.4326	9.49326	11.4006	9.25054	13.7689	13.0993	10.4066	11.8889	13.6269	10.3944	10.8779	10.0699	10.9175	10.5757	12.802	10.1533	11.3803	11.9439	11.2327	10.541	10.084	11.4955	11.1329	11.3442	11.6617	10.2765	10.7972	9.09698	15.0636	14.0365	10.0856	9.74315	11.2673	9.65087	12.5472	10.5987	12.5027	11.4975	10.5992	10.1983	12.3609	8.88356	11.0877	10.5698	11.6651	10.3933	10.7958	13.2149	10.2088	9.53314	10.8287	9.55785	9.53411	13.646	8.90448	9.98641	9.51511	9.26889	14.4102	9.84471	9.78953	16.97	14.4797	10.1742	8.87191	12.0024	10.0816	10.5777	8.88509	10.5864	12.0877	9.14032	8.91409	11.3287	10.1015	11.1085	10.7545	12.4017	11.8451	15.2088	12.1508	9.56701	10.2718	10.0448	11.2013	8.95391	9.74315	9.01709	14.6112	16.3344	8.26632	8.57667	14.9841	10.5317	10.0225	10.2464	10.0564	10.8919	10.0704	10.1055	10.4077	10.392	10.1733	11.7372	12.3122	9.88615	8.71149	11.4825	13.5347	13.558	10.6488	10.7262	8.51175	10.5387	8.96578	8.24317	9.84596	9.90539	9.35689	9.61066	12.6124	9.33851	10.6199	10.1668	8.9384	8.81506	11.2604	8.6907	9.44977	9.25267	10.9043	10.932	10.0642	12.2767	9.68387	16.2621	11.7972	15.2663	8.59694	14.7171	8.74685	15.7415	13.8655	13.0572	11.2654	10.1192	10.2347	12.412	12.8914	10.0143	14.1499	10.2268	14.3784	11.9443	10.7778	11.2586	13.8032	9.88387	11.1434	11.2186	14.7942	11.7866	11.7685	10.0428	11.4871	12.4049	9.84972	10.5235	10.5506	12.0763	11.3092	11.6373	9.49885	12.1319	8.25833	12.4194	11.9911	16.0385	13.2787	8.96116	8.07628	12.9251	10.0757	10.8032	9.24151	11.1119	10.223	10.2837	10.4903	11.538	9.14619	12.6625	7.82591	9.29347	12.9735	8.83763	10.8829	14.4263	10.7139	10.115	10.2732	10.7171	11.2505	13.5388	12.3892	15.6109	10.7781	10.0311	16.0121	11.9692	10.412	13.0625	10.9198	12.7337	13.1956	12.6999	12.0721	10.8964	13.6091	9.96521	14.3345	10.8611	12.0154	15.5554	16.3806	14.1501	11.2675	10.8063	11.8557	10.846	9.07975	16.9104	13.2367	10.1793	10.3192	16.2518	11.3147	12.727	11.294	9.17792	10.6394	12.1326	9.66	8.28771	11.5153	8.37634	8.77281	10.5866	9.04029	10.3863	10.0218	17.9441	10.8357	9.8125	11.8722	14.5456	9.62699	9.37743	15.9972	16.2429	17.5776	8.87774	8.52278	10.5643	8.90087	9.91019	11.9754	7.7662	11.6678	13.5879	8.05961	13.9769	8.98271	9.89936	11.9739	8.67419	11.2073	8.51096	8.71973	13.2631	15.3391	10.512	8.83321	11.7916	8.81057	8.04985	7.85112	16.5576	10.2246	10.4014	13.9678	11.7226	10.4906	10.6167	10.9091	13.0391	9.85081	10.8007	9.2131	11.5105	8.72554	9.81041	12.8425	10.6484	8.40599	12.7023	10.0304	12.7888	10.565	11.4172	13.5132	13.3794	9.79002	11.4008	8.52356	9.53644	13.9053	9.3505	8.44045	9.50144	7.1467	12.3628	11.8935	8.58646	9.31764	13.7802	9.56262	18.2566	16.4913	9.57137	13.1298	10.7463	12.9768	9.70304	10.5555	10.34	9.21067	10.448	13.9085	16.5667	16.7862	10.0474	10.8621	12.6218	10.8926	15.2541	10.7051	10.2745	12.109	14.9583	9.42543	12.148	15.7115	16.7433	10.5593	10.5673	12.7146	9.96362	11.1794	10.2977	9.65553	13.8365	15.5686	10.6782	11.6783	9.97384	10.0118	11.8974	9.91229	11.5307	11.9795	8.93782	10.0942	12.2306	13.9627	9.2281	9.71956	12.4381	10.9612	10.3349	10.5306	9.38608	12.093	11.4096	8.33539	14.6536	9.34496	6.78921	12.2358	10.3518	13.3723	14.8418	12.4437	12.7262	8.97757	9.7386	9.979	12.831	11.2784	11.0172	9.3906	12.2118	10.7055	17.2544	16.3783	12.9469	14.5888	12.1817	14.5907	10.1844	11.7225	16.6053	8.6453	9.75338	13.6214	10.5449	16.3449	10.5738	9.85222	12.8844	10.0318	13.3046	10.5662	10.7828	11.4791	14.9518	13.0481	9.91169	12.4775	10.5892	9.48684	10.3915	11.2553	9.32463	12.9609	10.1787	9.96434	12.7205	9.84643	11.15	10.8589	9.06905	11.4132	12.0909	16.9909	12.7802	13.1113	8.8802	14.9781	12.0235	9.74719	14.6424	14.5815	11.4278	16.9688	13.0012	8.46964	9.13776	9.72758	11.0359	14.4192	9.80252	10.5562	10.5422	11.9176	13.3171	11.0123	7.66888	11.8065	13.2441	16.0672	10.9725	7.69975	10.3778	11.6594	11.332	16.3804	12.4954	12.3149	13.0251	11.0944	10.668	10.2648	12.423	10.9963	11.1691	10.4776	9.91289	15.3178	13.2808	15.2217	10.2868	10.4565	11.9538	12.6864	13.1651	10.7642	10.7603	12.976	9.18413	9.47005	12.7282	9.76603	12.4455	11.2368	12.0891	8.73471	12.7425	9.53294	7.72042	12.5917	11.0637	15.006	8.84518	12.9833	11.2514	12.4279	13.0972	11.5141	12.1408	11.0406	10.3411	9.68633	15.1948	12.7024	14.1902	9.25668	9.36348	12.3876	16.7788	10.4495	12.0319	12.8908	9.95884	10.6439	12.1124	7.84925	8.94924	11.3759	10.455	8.81474	8.63154	10.4607	15.0791	10.9473	14.8863	13.6238	12.6849	9.32441	7.65964	9.04685	10.3449	9.08295	13.9535	10.1672	10.8353	15.7359	9.03039	11.5042	14.2234	9.15735	14.0689	12.0976	11.1034	8.88753	9.21067	13.5111	8.87006	13.2465	10.1933	11.7534	9.69592	10.9946	11.5505	12.0273	12.2637	12.493	11.6426	10.1635	10.8668	8.61802	13.5582	7.57969	12.272	11.8586	11.8971	12.5066	11.4283	11.2777	10.3059	12.9828	10.3822	12.8467	15.1922	12.5947	9.23098	11.6899	11.0437	12.2019	10.4308	12.8519	9.85596	14.7969	11.7126	10.771	8.57061	13.7972	11.799	9.62077	9.60418	11.1327	13.9428	10.6812	7.84987	9.37981	13.2313	7.90448	8.47492	11.7541	7.07788	9.36851	8.01402	12.1409	11.5381	8.76321	11.2232	6.85175	13.7163	12.6641	6.10643	12.0066	15.0104	14.4498	9.54013	8.26444	9.37895	7.65964	9.05039	14.1504	8.39318	12.2344	15.1108	12.2282	12.0934	11.7283	11.1716	12.4273	11.9777	11.7692	9.85144	13.7065	10.693	10.438	11.0682	11.3818	13.1015	11.2833	13.6749	11.4998	11.8845	14.2193	13.4784	11.2139	10.8496	11.9488	11.0747	11.9721	13.3695	10.4745	12.5935	11.6569	12.8116	14.0557	10.9825	11.7275	8.40386	12.9938	8.62352	15.8444	13.3757	15.2984	9.57818	11.6041	14.7718	11.5529	15.8853	9.22521	11.4437	9.83178	10.293	10.2257	9.56052	9.37851	8.2293	10.2477	11.2158	11.2913	14.3284	12.8964	10.6284	14.9061	10.427	9.64584	10.0363	10.8313	10.6554	12.9927	10.4049	9.35909	9.48864	10.3608	12.0226	11.3612	9.76537	9.61397	9.59973	11.6595	10.523	12.1824	11.504	8.10957	10.3504	10.6603	9.57137	12.3286	9.04794	9.35204	7.79701	8.77775	8.77643	8.15228	10.0804	12.0592	10.2345	10.7969	15.5549	10.7442	10.4466	9.03177	7.31832	9.05447	13.0336	10.5719	12.932	11.4287	9.71063	10.1033	9.38565	11.0705	9.4132	10.9251	11.6098	11.6369	10.3792	8.72247	7.95884	9.55075	12.184	11.6793	9.57837	11.3882	9.35293	10.1311	8.24317	9.92719	14.8477	10.1419	9.27496	11.1794	10.8647	14.8764	8.41912	8.54032	10.373	10.8535	14.1	16.043	9.50343	15.2783	8.49346	14.0211	10.099	7.94544	10.3698	8.89573	9.01876	8.31877	11.5517	8.09117	9.88753	10.2289	8.40173	8.18735	9.05826	13.3506	15.9978	11.1467	13.0501	16.4343	12.8521	14.4918	13.324	8.65785	16.1709	10.9562	17.0628	14.2597	18.1291	9.84925	14.7504	8.7187	10.9325	11.5999	10.7815	10.0531	11.1489	12.6644	9.48884	9.65517	8.5691	12.1152	10.315	11.8893	11.8098	11.5394	8.91409	12.0433	9.29623	13.132	12.6305	10.7396	9.71356	12.8	9.07655	8.95652	8.7445	13.4688	10.6649	7.78398	9.04821	11.1775	8.92303	10.4664	9.32935	10.097	9.96737	8.64962	13.525	11.517	13.0883	10.9527	7.88631	12.9215	10.4983	8.19377	13.8073	10.4161	14.3912	11.4082	11.1972	10.4699	13.7464	9.08481	8.5947	8.39146	10.0193	9.15709	7.49905	9.25597	14.3975	12.4365	11.9808	9.98314	10.9661	10.1118	9.58984	11.086	11.938	11.8676	12.3994	10.7269	12.206	7.41616	7.85736	8.79019	12.3785	8.64133	7.64458	13.2845	9.86341	11.6585	8.40216	11.9296	10.628	13.9029	12.7907	13.1599	17.3169	11.2721	9.94603	11.0335	9.10879	9.48301	13.4695	14.2481	11.9132	10.0664	9.99464	14.2158	11.0042	13.2046	14.1784	9.65857	16.8441	9.52278	11.1018	10.9462	10.3669	11.3492	9.64692	9.67472	11.1327	9.28864	11.4754	9.26866	12.1952	10.494	13.7822	8.40386	10.5522	11.1287	9.59675	8.60363	10.9788	11.6008	8.46434	9.82623	11.2779	8.61361	10.9023	11.1887	11.8197	10.4074	14.0539	10.4788	11.9417	11.8941	12.2375	15.7807	8.40854	13.1075	9.7949	9.06474	10.2233	9.97842	10.0729	15.5419	12.1192	12.0534	13.15	10.9657	10.6802	9.96521	9.86062	10.6112	9.633	10.5699	13.7973	10.4813	11.1233	14.6874	13.0212	11.6865	7.73539	10.3482	8.6907	10.2047	10.2849	18.1632	12.6795	10.166	11.854	14.3177	7.44377	11.9053	7.99039	9.38241	11.4169	11.3228	13.9142	9.15178	7.9384	14.4163	10.6372	17.7785	10.105	8.94193	12.994	15.1193	8.5411	12.0942	10.4234	10.5058	11.0688	11.7441	13.9866	9.54206	10.7718	10.0203	11.9665	14.7807	12.6722	10.2201	13.2722	9.11894	10.4462	9.47127	11.9442	11.0077	10.7	9.27822	12.6603	14.4289	10.5074	10.7917	7.63081	10.8404	10.4672	7.94778	11.078	10.4484	13.9729	7.94017	13.1642	12.6855	9.51314	13.484	14.0518	9.76238	9.35182	9.95201	9.0561	10.785	14.7961	10.3724	11.8289	13.0017	13.4693	10.3241	14.9332	9.23098	13.7481	10.4988	12.5481	14.8991	12.1953	12.2428	9.20555	11.805	10.2952	13.2467	9.55823	10.043	11.7246	9.87483	9.77215	10.5892	10.0719	12.9051	11.3108	7.38716	7.69139	11.8746	13.9163	9.92511	7.92541	10.244	11.9594	10.6008	10.8623	8.84109	10.508	10.99	9.72434	11.6322	13.195	11.3265	10.3238	9.93399	10.1532	9.56281	10.4736	10.1371	13.1037	9.87698	9.69853	10.5326	12.067	10.4229	9.49145	14.1979	15.589	9.67913	9.09987	11.3746	11.6099	12.4193	10.0779	10.7943	10.167	10.8986	9.11374	12.1894	11.1202	15.2917	9.43212	13.3217	9.79458	13.6192	11.492	11.5531	9.97671	13.4609	10.7562	8.52239	9.71562	10.2826	10.5956	8.63045	9.35248	9.37308	10.329	6.35755	10.986	8.48462	10.437	8.4623	11.1854	9.08958	16.1327	10.0282	9.44915	14.6007	10.4358	10.0272	12.6601	11.0871	11.8623	11.2503	9.6388	9.51294	10.4436	10.9233	10.3713	11.452	11.1281	10.4043	10.4716	8.85953	10.0501	12.8302	12.4785	9.09592	13.1869	14.0486	17.5447	10.4915	16.3048	14.0405	10.3055	10.2116	12.1902	10.8438	13.7843	12.507	10.1917	10.5457	11.3903	11.0891	9.3996	10.8057	9.21505	11.1047	11.0337	9.54496	12.9949	10.9713	11.2553	10.3555	14.3096	11.8053	12.449	13.1228	10.441	12.3393	11.1842	12.3108	10.7264	12.9664	13.8044	11.926	8.79279	10.9047	13.706	11.8165	13.6351	11.381	9.2503	10.6	10.5334	12.5845	14.2581	10.7136	13.7277	9.81794	12.5062	8.44584	8.74079	15.3115	9.42459	13.5835	9.83178	11.0236	11.1045	14.0586	10.9523	12.5841	14.3092	12.485	11.4777	13.1942	11.2555	10.6775	9.67313	9.77479	9.86078	11.1879	12.666	9.82496	12.9879	11.1272	9.02514	11.0671	13.0471	10.802	13.8669	11.5905	12.3009	14.9723	11.0491	10.2695	11.2194	8.86759	10.0426	7.86171	8.87866	10.5947	9.04357	10.5012	9.97499	13.9249	13.5057	11.0674	10.1522	10.2341	9.53197	9.71459	11.4719	11.2629	10.6207	14.0028	11.4775	10.6818	9.21602	11.3145	11.9271	9.90629	10.6733	11.5104	11.3627	8.60992	13.0872	11.1801	9.19328	9.58703	11.1948	7.66107	8.48824	10.8621	8.86264	10.7938	15.9723	9.92199	12.621	10.3047	9.70477	9.77791	9.67684	10.4946	11.1701	10.8617	9.98911	11.8454	9.87406	10.6117	9.91139	9.63427	10.7551	12.9919	11.8342	8.35931	12.3458	10.6361	10.187	9.86898	13.8802	9.49005	13.4733	12.879	12.8919	8.16239	10.2604	9.6237	14.1693	7.89664	10.262	12.1581	8.96087	10.8345	10.7615	8.71149	14.782	11.9261	9.41975	9.4672	10.2955	9.65857	12.2648	10.2913	10.2148	10.7581	11.6399	8.63844	11.3907	12.5198	11.5886	13.1565	12.6304	12.8214	11.1033	12.8863	9.53644	11.6008	12.5389	10.6915	9.23074	9.29967	8.34385	8.61875	9.50243	9.94427	9.37591	9.93413	11.7768	10.6151	10.9242	12.245	9.37851	9.77215	9.01542	10.0532	8.62461	9.8392	8.78365	13.6787	9.27729	8.87221	9.77726	9.31084	9.94939	8.77017	11.1333	10.394	13.0865	11.9485	8.5812	15.0824	12.7647	8.9331	10.5314	10.3123	10.0614	7.85237	12.6716	11.328	8.98413	9.49346	11.5084	11.9368	8.8141	10.1991	10.0079	9.91528	13.0888	9.2937	10.4924	8.22014	10.3924	9.19426	12.3728	12.2444	10.7912	8.24888	13.4541	11.4237	10.6256	9.63499	12.3546	12.824	10.5202	10.1992	11.515	9.73471	10.3544	11.3131	14.8189	15.5676	11.3761	13.0881	11.045	15.7512	12.4022	13.2388	12.5104	12.821	13.6149	11.8543	13.38	12.5377	15.1041	11.9387	12.2835	11.7551	12.4375	10.0488	11.1849	11.8159	12.3702	10.1139	9.80478	12.5051	9.98128	11.4468	8.59805	11.414	10.2252	11.7671	10.4542	10.3801	9.8351	11.4651	10.337	9.48563	12.7343	11.6883	10.7111	8.95449	9.69697	10.3562	10.5772	11.5159	9.52943	12.5498	13.685	12.626	13.0038	12.6462	14.9322	8.39103	12.2888	7.6632	10.6848	11.5736	9.14644	11.9158	11.2344	10.2867	12.451	11.1582	11.9923	12.8337	10.5	10.2384	10.8019	8.74853	13.3076	10.3086	10.1557	12.6731	11.3376	13.0154	9.98185	11.4864	10.116	9.27193	10.6607	13.7004	12.8172	10.3	10.5216	9.3878	10.9629	13.1079	12.9152	13.6369	11.5364	11.939	9.85269	13.2859	11.283	9.04029	11.7359	9.77132	13.3402	10.4873	15.5069	12.4708	11.7317	8.20945	9.21213	11.499	9.78365	13.5426	11.7087	12.7455	10.7253	9.55823	9.47897	8.89391	12.5642	10.5685	10.4477	10.7366	11.5309	8.26491	13.6585	10.2112	9.03974	10.5667	8.96694	13.3589	14.916	6.67384	8.05745	11.0788	11.2511	11.0843	13.3302	9.06097	11.6771	10.8002	9.29071	14.0809	11.4792	11.1769	11.8716	10.1032	9.87759	10.7643	9.1114	14.0464	10.4057	11.3564	9.46087	10.9784	10.2882	12.1319	13.3183	11.5386	11.6269	11.4908	10.512	10.9091	10.3453	15.9709	15.3397	12.6688	10.6778	12.2832	11.4058	11.0204	10.7013	10.477	9.47756	9.89391	9.59824	11.6711	11.0679	8.81858	10.9411	11.2583	10.4248	12.6146	10.9091	12.4554	11.621	9.91886	12.2701	10.7621	11.6191	10.2914	10.9923	11.1385	9.32508	9.43359	8.57969	12.6832	9.90689	11.9403	11.6929	11.1869	10.0723	9.7269	9.50343	10.346	12.0274	9.94457	11.0658	11.1495	10.7092	11.5267	13.7607	11.727	10.7275	11.0965	10.7832	11.1779	10.6261	12.6441	11.2547	10.8563	10.4369	11.5959	15.5167	14.2292	9.40472	13.8732	11.9006	14.3599	10.0286	11.2985	11.3568	9.94457	9.51846	11.2657	11.762	15.5634	13.9303	10.1981	10.0308	10.8483	11.4532	13.4249	11.6988	10.8065	10.0546	9.72042	11.4839	11.8099	13.4499	10.8955	11.0845	9.72656	13.303	12.3822	8.91797	14.7452	9.97771	8.01848	11.1815	9.27403	11.3713	11.1831	9.46536	11.0633	11.8199	9.58815	10.1412	10.628	8.30925	9.1982	8.71321	12.1852	9.49245	9.58815	10.7424	12.0279	11.1608	10.4849	10.6339	8.48341	12.0453	8.56071	10.464	10.9646	11.2475	10.7285	12.0219	10.9468	8.85175	10.4236	11.0027	11.1968	13.7493	9.89588	11.1181	11.0103	12.0219	11.6711	10.6856	10.6831	10.5007	9.89527	9.27146	12.2373	9.62077	10.4981	11.0071	10.4089	10.479	12.4247	10.5341	9.00113	12.2661	11.0214	11.2306	10.1158	10.0752	8.22497	9.04303	15.0873	10.1633	10.7243	9.31311	10.5087	14.2324	10.2046	9.47472	10.9127	8.00899	10.7191	9.52669	9.64043	9.63445	11.0535	9.34829	12.6104	9.80784	11.1264	11.736	9.88615	14.9491	8.92422	9.57061	9.40918	11.5485	8.72485	10.3159	9.94676	10.4716	10.9279	9.10538	12.4027	9.45943	10.8003	9.80122	11.7334	9.439	10.0614	11.763	10.8546	9.89254	9.91618	8.69801	15.5491	9.38737	11.8522	9.47654	9.66338	10.218	9.195	9.39874	11.7869	10.5204	12.4431	8.70805	8.57251	11.0385	10.0135	9.56643	10.3365	10.3761	9.2009	11.8262	11.2388	12.0617	11.4863	10.1165	10.809	11.0165	10.511	9.13776	10.41	11.072	11.803	9.12464	11.6106	11.7091	12.5703	12.6475	12.3815	10.1476	15.3954	12.6543	9.61692	8.67278	12.0589	10.2883	9.51609	9.19623	12.2408	9.92955	9.57099	17.4303	9.46414	9.53547	9.36216	14.1764	10.6393	9.95216	9.45574	12.3665	9.88402	9.93531	9.16566	10.5785	8.34207	9.48824	9.36172	9.50859	11.4491	9.75054	12.1511	9.98328	9.05066	11.5942	8.43087	10.8782	11.8487	9.31583	9.31786	11.27	9.8889	9.39103	14.6027	12.1963	9.81458	10.6059	10.3599	8.15127	9.42185	9.84204	10.806	10.4207	10.8787	11.2186	9.40663	9.02154	11.4447	10.3897	10.9514	8.08055	9.45286	8.41066	9.67296	8.56339	11.4094	10.3868	10.3231	11.1692	10.4444	11.8726	11.3797	17.0602	12.1778	10.8655	12.4901	7.64097	10.0269	13.6817	10.9723	11.3092	8.98185	11.2166	11.5722	9.21505	11.5741	10.9528	9.87744	10.7078	11.153	10.2434	9.61416	9.31402	10.8328	10.4833	12.5176	12.0536	12.0913	11.695	12.3964	9.90704	10.4593	10.6997	11.2072	10.7596	11.7309	9.79181	10.8861	12.3818	12.6353	12.5519	11.6085	9.06824	9.982	11.857	10.8821	13.3339	10.7307	13.8324	10.4119	9.73995	11.8727	12.4009	10.9125	11.4346	10.969	11.1152	10.5897	10.397	10.9339	11.1671	11.2079	9.95826	11.1378	11.6163	13.3157	11.9794	10.0503	11.2109	11.4799	8.37634	10.999	12.6956	11.4685	9.6101	12.6783	9.59414	10.4083	9.63536	6.9507	15.0315	11.2626	10.3985	11.5967	10.639	13.2767	14.2513	11.3294	10.3156	9.6182	12.6157	11.2702	9.20041	11.4335	10.037	11.7402	10.3478	15.4964	13.2162	11.8231	13.2629	11.3822	10.3975	11.7189	10.7898	13.8633	11.662	10.4801	15.4871	10.7686	10.3649	12.1575	13.4425	13.3654	11.5284	13.1635	12.189	8.7807	12.758	10.1148	9.56986	11.0879	12.5221	10.1067	10.9301	10.0674	10.6818	10.2676	17.0999	15.8331	12.148	10.8703	11.9857	8.23314	11.8595	11.5559	9.63281	9.3336	10.9629	9.76172	10.2725	10.7132	10.8856	9.92006	8.97154	12.3577	10.9741	8.5812	12.6659	12.0543	10.4365	11.2457	9.49705	8.96434	12.5316	9.77413	10.5244	10.1407	9.33985	9.63717	10.3473	15.8221	9.69766	12.8972	10.6442	13.2265	8.06178	10.7846	13.1583	7.41532	9.93207	9.9976	12.8976	8.67172	8.21189	11.585	10.0598	9.78725	9.83794	11.238	12.9428	11.9754	10.1156	8.56491	10.2709	8.18636	10.2579	10.6587	10.893	9.63336	8.98271	10.8612	10.0172	11.6689	11.7555	12.4832	8.49905	10.1887	12.55	9.66231	10.6187	12.0694	9.41066	9.29944	10.8539	10.726	7.32823	9.05934	9.92095	11.1147	8.45533	11.574	10.9779	11.8881	10.9582	9.58946	10.0873	9.54805	9.43045	11.0894	13.8772	8.26162	10.7175	9.57781	9.43858	10.8353	8.49265	8.44997	9.55171	10.4078	8.64818	9.56777	8.81282	10.3091	11.307	8.66107	10.9247	8.13083	9.54824	13.8776	8.54381	11.3864	8.01123	11.9821	9.08268	8.40216	10.1459	8.7738	13.3409	8.57781	10.4932	9.83226	12.1731	11.8438	13.7679	7.79896	9.71905	9.80719	9.62352	9.63463	9.21286	13.5427	12.8173	9.6575	11.1534	10.9538	8.50978	11.1042	11.5226	9.5409	9.95216	8.79181	16.5224	13.1435	9.13494	10.209	11.3223	10.8115	13.4955	12.4447	11.2155	10.465	11.8078	8.45697	10.8215	10.3161	11.9756	10.4062	11.9885	12.8933	10.6912	10.6147	10.788	12.6462	9.7923	11.9184	12.8499	13.7426	12.6155	8.9952	9.18016	18.1573	10.234	14.66	10.033	11.6734	11.6064	11.6031	8.80768	11.2527	13.2616	10.4557	9.86078	12.3354	12.2207	9.7096	12.9623	10.4885	10.2422	9.3423	9.69801	9.81682	10.2221	12.3766	10.6776	13.5362	10.1357	10.312	14.3903	11.1569	10.6639	11.4317	9.59917	9.20994	10.5122	11.7359	8.7761	11.8675	11.0674	14.0584	9.78888	10.295	11.2804	11.3875	11.0034	9.87114	10.9561	9.51314	10.0823	10.916	8.41701	12.6453	9.52767	10.4751	12.5297	9.4446	12.1073	9.97011	11.0776	9.92615	13.8396	10.437	10.7432	12.0558	10.6834	9.53702	9.44915	11.5376	9.92926	10.9595	10.7152	8.37156	10.1932	11.3679	10.1608	8.28771	11.0359	8.08693	12.5062	9.7766	10.8319	10.2977	10.2878	11.8781	10.6394	10.9146	10.343	8.63336	6.87529	9.68124	8.30241	11.439	6.36107	6.62059	9.38003	9.10957	10.6276	9.34252	9.60807	15.5441	9.47715	10.8546	10.3319	9.99803	13.1123	7.47573	7.65678	13.7387	9.38651	14.412	11.2351	10.8628	9.87098	7.53838	8.48784	8.01681	16.1024	11.0503	12.9931	8.89754	11.585	8.76951	12.0589	10.1621	10.4788	10.9704	10.4275	10.4069	13.1864	11.2413	9.88417	9.69192	11.8842	9.29989	10.744	10.8852	12.4	13.3743	11.7231	10.1329	12.0377	11.0371	9.86233	16.4651	13.5021	12.5018	11.1936	10.8521	11.1046	9.5218	9.32957	12.6968	12.7213	10.5185	11.3793	10.3176	10.5271	9.95056	9.92852	10.4171	9.39339	9.57894	9.79847	12.1432	9.46455	12.9467	11.5616	10.8904	9.61434	9.46923	10.2317	11.4322	9.71012	12.1751	9.40429	11.5422	8.90689	9.13904	10.1056	10.2372	12.4871	9.56262	11.3219	7.13853	8.96174	7.06178	10.6356	9.76769	11.5482	10.0377	10.3313	8.79669	13.076	9.75255	11.0518	7.78529	9.62022	10.1088	9.09513	14.0261	11.0102	10.3296	14.909	11.3025	10.7786	11.484	11.2372	10.8517	9.81458	10.7452	10.4038	11.4821	10.0388	9.9935	9.65482	11.7817	12.2366	10.6812	10.7542	11.2226	8.82209	9.50064	11.7914	10.6833	12.3169	9.82337	9.00815	11.8603	13.0827	10.831	11.2995	12.4862	11.2581	12.5795	8.94574	10.3361	10.8052	9.51826	12.2533	13.8052	11.5328	13.7355	12.5171	14.447	11.0857	10.1076	11.7054	13.5089	12.2153	10.3168	12.0623	11.272	8.15076	10.8057	10.5597	12.4569	9.6858	10.9781	10.4681	10.1601	9.00169	13.0659	9.48099	10.7964	9.11608	11.9601	10.5655	11.2377	9.56834	11.002	10.6671	10.8719	10.5546	12.4831	10.8815	10.6602	11.1574	11.2728	12.9867	10.3124	10.2542	11.6218	9.47857	12.5742	10.4707	9.95797	9.46414	9.74399	12.6823	12.1057	8.43254	12.1284	11.3458	11.9562	12.5431	10.2818	11.5873	9.90974	9.44191	10.9386	9.59115	11.1422	11.6944	13.9778	11.1933	9.3906	13.4369	11.2222	8.77841	9.70235	8.70908	10.4457	14.1134	10.9171	11.4263	10.3693	11.0104	11.2331	10.5281	9.33024	11.6553	10.0889	10.566	9.30424	11.2515	11.3571	12.7262	11.1155	11.4193	11.6315	9.94924	8.48905	9.24722	9.31175	10.9297	8.20016	9.87958	8.00619	11.6703	11.1347	10.3405	11.5573	10.9665	12.0513	9.41891	9.94471	10.0355	13.6172	12.5157	12.4854	10.8402	11.4894	10.0577	11.0255	10.8717	9.65607	14.7227	13.0693	11.6757	8.99633	9.66374	9.59898	11.5657	11.7443	12.8962	9.72059	9.50938	9.7487	10.6439	10.5162	10.9356	10.0049	9.24484	11.2294	9.34541	9.61453	10.3244	9.46923	8.15127	11.7528	10.4624	10.3488	9.39275	9.54071	15.4809	9.09038	10.1922	10.5666	14.1393	8.13237	10.043	10.929	11.9298	10.0493	9.9613	8.78234	11.5559	12.2307	12.2798	10.7489	11.6129	11.8293	11.8471	9.30583	11.0558	16.2558	11.5087	9.74467	10.3116	12.1347	9.73403	9.37112	9.5308	10.9792	12.9114	10.7938	9.1814	9.68843	10.7744	11.0771	10.8993	9.05474	10.5286	13.9698	9.30561	9.84878	11.4504	13.0067	10.3499	9.70753	8.57099	8.65284	10.2312	11.4951	14.8453	10.62	11.2532	9.48099	9.57099	12.3749	11.5989	9.33159	9.37656	8.41827	10.5836	14.5898	14.1633	11.4356	15.1942	12.4085	10.4387	13.2366	10.8701	10.8637	8.51412	11.4857	9.32148	9.87667	9.76072	9.61047	12.6517	11.3041	9.4475	8.80284	10.2734	10.518	9.75989	10.739	12.3664	11.2759	9.24031	10.9831	13.0204	10.4671	8.70287	9.91304	10.7033	16.8891	9.73606	9.0523	11.4839	9.93384	9.22834	10.7312	8.43087	9.65893	9.56186	13.1175	11.5688	10.7332	9.14873	10.0908	9.89011	11.4044	11.3012	10.8728	9.68755	10.321	9.61545	10.6967	9.4363	9.76155	11.6613	10.5377	10.5253	11.9991	10.3551	10.6673	13.2428	9.92955	12.2275	13.8058	9.72996	12.5983	10.7725	12.2435	13.4022	9.93428	12.4512	13.1058	8.73437	14.4042	9.97656	13.9374	10.1272	9.58684	9.00141	10.2674	9.32912	13.8646	8.48663	13.2503	11.4747	12.0801	10.3129	11.5597	10.5407	12.1636	9.55036	9.22521	9.01318	9.64674	9.85736	9.57156	10.4346	10.4629	11.1786	9.77429	11.0224	10.5122	13.4045	10.5725	9.42206	9.62863	9.79523	10.0752	9.52787	12.4184	9.9387	10.5551	11.7044	9.53761	11.5108	10.2262	12.3528	9.7386	9.45512	9.11738	9.92258	7.16088	8.66107	12.0179	9.13134	8.29875	9.80816	9.4674	7.71012	9.8892	10.127	10.5346	9.45286	8.97757	11.382	10.6439	8.6893	10.2347	10.6232	13.6684	9.79165	9.68018	11.264	11.3214	9.31696	10.29	10.7826	10.3205	11.0598	13.1744	11.2066	6.86419	12.9715	8.95826	11.251	9.62881	9.79847	10.3461	11.9952	13.0577	9.98826	12.1074	13.3945	11.5308	10.0392	9.93811	13.6356	9.80139	9.69122	13.6964	10.6752	13.431	10.5934	12.8852	12.2761	9.7096	10.5044	11.3205	15.3878	13.9755	10.0077	9.62917	10.5216	10.7272	8.46516	9.271	8.74719	12.8316	9.73302	10.774	11.2015	10.308	11.2232	11.693	10.3246	7.85736	10.2416	11.8239	10.5832	10.8967	10.5788	9.14211	8.91827	13.2482	11.2124	11.6109	9.43296	9.89709	7.16792	12.8427	11.9504	9.67825	9.38241	14.2191	12.6971	10.0863	10.3192	9.90944	10.9262	10.0058	9.87421	10.6042	9.12903	10.0364	14.1214	8.72383	10.254	13.6714	10.5511	14.2389	12.3959	10.4721	12.7877	7.47654	9.03094	10.2466	9.2009	12.7478	8.71699	10.4578	11.7983	13.1112	10.8684	11.0011	11.1638	10.5065	12.3721	11.2864	11.812	10.7744	12.3896	7.89118	12.5955	9.48099	11.9823	8.30104	10.4042	8.46271	11.0226	10.0925	8.20212	10.0895	10.1321	10.4898	10.632	11.3498	12.2807	10.5202	11.5757	10.3491	12.8378	10.2267	8.95536	10.1013	12.4718	10.6924	12.1369	10.3603	9.63789	10.7287	10.7759	12.1292	12.3337	10.3451	11.0947	10.7471	11.0438	10.151	12.161	9.32755	11.3485	11.3029	11.9468	11.4374	9.93487	10.882	10.614	11.4478	11.0769	11.09	11.8505	12.6251	16.904	11.0091	12.49	10.491	10.6428	10.4248	10.8346	10.4732	10.1462	11.123	9.62242	11.0015	12.1705	16.552	10.3288	12.2118	10.7482
ME	Metabotype 3	1	21-25	23.56	0	15	10.3293	8.68194	8.35843	9.84266	9.92154	9.43796	11.4489	11.3051	10.708	10.1767	8.34873	10.7042	10.4737	10.6606	7.95245	10.1054	12.6573	9.36829	9.64024	9.54632	14.8535	10.7541	9.93162	11.4539	10.1509	10.4345	9.89527	10.633	9.84408	10.2575	9.81666	9.40833	12.6959	9.70287	11.4738	10.2127	9.90959	10.3951	10.9819	7.62644	10.9015	10.0596	8.51452	9.77791	11.7048	11.2288	11.4644	9.2937	8.70217	9.42438	9.38651	12.4285	9.69052	11.6152	12.4156	10.3748	11.8082	11.6652	10.1558	9.63862	12.7082	10.5072	10.68	11.5253	8.63009	8.52199	11.542	15.9889	9.11166	10.3684	7.56377	9.96362	11.3244	12.8872	10.0804	9.71167	11.25	8.76321	12.283	8.11946	7.72724	10.1379	11.0149	13.5356	10.7036	8.31922	9.72161	10.9924	12.0703	12.5884	7.72996	8.13545	9.41638	10.1902	11.2956	9.19032	10.258	11.191	8.88783	10.7181	8.79084	12.2987	11.1946	5.853	11.8131	10.9391	8.97556	10.3847	10.7843	8.46148	8.0493	9.45677	8.93428	10.0007	14.664	9.61618	8.48744	9.56872	9.30127	10.5561	9.55267	7.98071	10.6412	9.97671	9.66693	10.7136	9.24365	11.5081	6.70874	10.8775	13.0979	9.17991	10.938	10.8008	8.37374	12.3199	11.8271	9.04248	12.851	10.8175	11.9196	9.78251	8.89057	10.0451	9.65803	11.3606	9.57592	9.16767	13.1601	10.5853	8.16038	11.8954	9.53021	11.4723	11.7577	11.8254	9.41659	10.1989	13.0684	8.85393	9.45697	9.0872	10.9481	12.2394	10.0861	10.6611	8.85269	8.57365	8.22593	13.377	11.0715	9.10171	9.86155	8.34385	10.2434	6.42459	8.30697	7.4363	11.4729	9.15355	9.14313	8.79604	8.90959	12.6569	10.4469	7.66249	8.78986	8.92303	7.04111	7.52904	10.2836	9.76802	13.0034	11.0773	13.1136	10.1268	12.2051	12.353	7.72656	12.3873	11.4656	9.21067	11.6899	9.12257	10.3158	11.3545	9.24722	11.1664	11.8531	10.1934	9.20555	10.5756	9.08242	8.21868	14.0909	9.40875	13.9848	9.62553	12.2347	11.6305	9.36085	9.7738	9.23864	10.2654	11.5111	10.5668	12.6596	9.46883	8.50621	9.32238	10.6825	10.0928	10.4488	11.2219	10.5069	9.29462	13.9979	11.2151	11.3897	12.4124	11.5978	11.8215	11.4025	11.6803	11.6728	10.997	10.1183	10.8551	12.2171	8.99407	10.5011	9.52826	9.96651	11.2878	14.4152	11.3103	9.80041	11.7515	9.52943	6.9331	11.8023	11.2296	9.32957	11.0266	11.1475	8.92748	9.31854	9.6182	9.47573	9.82575	8.89936	12.1469	13.7763	11.975	10.0334	10.9422	9.27263	10.6572	11.2052	9.55325	11.6262	9.97971	13.7013	9.67878	9.6844	11.2137	8.93811	11.6765	11.0862	11.9636	9.86109	8.94163	14.9586	9.65535	14.0455	13.4219	9.7445	11.3328	9.71149	8.61176	11.0262	10.8522	12.8329	11.6015	12.6304	9.95026	10.0953	8.78365	11.3974	9.08826	10.5367	8.62717	9.64097	10.9454	11.4071	10.3514	12.6807	9.82034	10.4175	9.80655	8.74416	10.6651	11.7623	13.2076	8.76188	8.92452	11.7463	10.2673	8.30195	12.1101	9.22569	8.99831	11.564	12.4272	10.5923	9.9362	9.19303	9.51806	10.7126	10.6313	11.6669	10.2725	10.2453	10.3806	10.1461	10.2673	9.68877	12.5822	11.5145	12.1053	9.16842	9.37352	12.0348	10.8519	12.3172	8.58346	10.2347	12.3716	11.0295	12.3489	9.79295	13.4614	9.84251	12.1016	13.6124	12.4444	9.5651	12.8175	10.6314	9.72093	9.38068	11.8842	9.87175	11.3252	10.9633	7.8586	11.9	11.8019	10.3433	12.1315	8.99803	13.6915	13.3348	13.8593	10.3628	10.1396	11.4167	10.801	11.7721	12.0717	9.19328	9.08375	13.7146	7.98755	10.247	12.4106	11.3778	9.57535	10.5528	14.0311	12.8001	9.62205	10.4999	11.3687	9.16088	10.9944	9.89951	11.0435	10.8562	10.1145	11.5888	10.6275	11.3475	10.7557	11.6616	8.04056	10.6144	11.5395	11.2041	11.8093	11.1182	10.3336	10.6046	10.0285	10.6406	11.1515	11.8941	11.1288	13.3144	10.5003	9.23506	10.4862	8.70598	10.7131	12.8592	10.9097	9.87144	10.2467	8.21432	12.933	10.6782	10.242	8.83983	9.56129	11.9141	12.0764	10.7092	9.99746	9.53935	12.752	12.459	11.4176	11.0416	9.93015	12.2473	11.4217	10.9182	11.0049	11.2998	9.8205	12.3839	8.61066	10.2596	8.77512	11.1307	11.4885	11.1499	12.6336	8.41405	13.6476	10.7352	10.2331	11.2934	8.91886	10.8748	10.9163	10.7931	11.5384	12.3318	8.3474	12.804	15.0242	9.33896	10.7271	11.7313	10.9247	7.93899	10.2261	9.68773	12.9584	10.3814	10.5929	12.8999	11.0354	9.72451	12.0369	11.1906	11.9695	12.1235	9.97441	11.9406	13.3307	11.026	8.99831	10.0759	9.33338	9.6435	11.3134	8.62169	10.8085	11.0137	11.2998	11.146	11.1232	10.7359	16.0002	12.409	9.67101	13.5396	10.6719	14.6	9.71425	9.55036	11.4654	10.2761	9.96953	12.3149	10.6405	11.9229	10.3046	8.90177	12.789	9.39468	12.0687	8.20945	10.9527	9.05175	11.6212	10.2546	9.81137	9.49546	13.6542	9.04139	8.87129	11.7376	9.28771	10.1976	11.137	10.6844	8.43171	9.26374	12.5188	12.7092	9.77	9.14949	10.5297	9.81682	9.7386	10.4977	12.2044	9.52767	9.39081	12.3513	12.1688	11.9495	10.9806	11.2746	10.3197	10.5416	8.49426	11.9377	12.3773	11.9391	10.7432	9.85034	11.0355	9.56853	11.9271	11.9344	9.10171	7.79507	9.5544	10.8101	9.80784	11.111	8.64782	10.6899	12.0543	9.01374	9.25668	10.9753	12.0218	12.6886	8.20945	10.3334	12.541	11.828	10.1886	10.2677	10.7089	14.5509	9.51215	10.2238	11.4551	8.35315	8.05311	10.0311	11.2973	11.4151	9.99901	10.527	8.12102	12.6237	10.272	9.6786	8.35491	8.95449	12.5408	7.33807	8.49265	8.3505	13.2391	8.41278	10.1436	9.97885	9.95289	10.614	9.38024	10.8536	10.2322	8.87958	10.203	8.60696	12.3236	11.0764	8.90298	8.35491	10.782	8.75556	9.26889	9.61728	9.38111	12.8578	9.14644	11.6258	10.3902	9.17891	13.0314	10.7935	11.5259	10.296	10.6758	12.4117	10.4694	10.9922	13.7725	9.22762	11.819	9.93133	10.4689	11.0117	10.1845	11.3231	11.7215	9.40621	8.22786	9.63717	12.8379	8.96116	11.0549	12.0515	10.9168	11.6484	11.0962	9.76537	10.9495	11.9164	11.8719	10.4442	10.904	10.1349	11.5832	9.30401	9.14949	10.496	9.75355	11.3864	10.6937	11.2796	11.203	11.3841	10.741	10.0109	10.2452	12.1199	12.2577	11.6084	13.537	8.94603	10.8652	9.82353	10.7222	13.6907	13.8018	10.3074	10.7935	12.0457	10.363	12.1961	11.6949	11.1819	10.1011	9.55938	9.74937	8.87006	9.61066	10.5429	12.3772	11.9878	10.15	10.8503	10.8769	10.5903	9.75989	9.49645	9.893	11.1441	10.701	12.5963	9.13827	12.5267	12.8194	9.96766	11.9442	10.6024	11.693	11.1701	10.3725	13.0413	12.6784	9.90162	12.5616	10.308	11.9598	11.2142	9.40514	12.0445	10.2718	10.8501	11.5771	9.50164	10.8701	10.6179	12.7023	12.5199	10.9272	12.1495	11.7038	11.8023	11.294	10.1356	11.5849	10.6139	11.6633	11.774	10.5921	11.0428	11.463	9.99152	13.3767	10.2617	9.67772	11.7919	11.205	11.6812	10.4977	12.4928	13.5319	10.9966	12.8529	10.3792	12.453	9.99478	8.78005	11.2767	10.4018	11.5486	9.93103	10.7296	8.45409	11.91	11.733	10.8825	11.4811	9.4735	9.51195	11.9217	10.7361	10.168	10.3806	11.3437	7.34873	12.949	8.90388	11.1248	9.926	10.8571	11.9614	9.22086	9.99859	10.3944	10.6624	10.1025	9.9211	9.18041	10.3545	9.74886	11.1046	9.12102	10.4662	10.583	12.8637	11.7384	10.262	10.7428	11.1347	11.4716	12.6801	9.92333	11.3942	11.8235	11.0551	8.37808	9.66089	10.9162	8.78496	16.2054	11.9536	10.374	13.3443	9.49705	10.9421	9.16942	9.06043	9.07253	8.8141	10.6821	9.06205	8.82845	8.42501	13.0455	10.8109	9.88676	10.6152	10.4707	11.8258	9.67313	11.0965	11.5275	10.0235	9.55209	10.2668	11.0072	9.03397	10.6569	11.9233	13.0345	9.24745	9.17443	9.56929	12.7096	10.2627	10.4166	10.0167	12.191	9.36172	10.3021	12.2226	8.20897	10.8972	10.8637	9.90117	11.7361	12.1078	11.0206	9.10879	10.5887	7.90268	8.926	9.14695	9.43317	10.7399	12.7682	10.6921	11.6441	10.3566	12.1532	10.7617	9.21286	10.2906	10.4833	10.1228	10.7164	9.34119	9.70701	12.2021	10.973	9.37678	12.3369	10.4175	11.2061	10.9857	10.8957	11.6956	10.1665	13.2215	10.8078	13.4991	7.96405	12.8128	9.50243	10.8372	11.4273	12.6805	9.18611	11.7761	9.73877	11.4744	13.1268	11.1925	12.067	9.51944	10.5519	11.463	11.7656	11.8842	9.86419	10.0311	10.8449	11.1606	9.96405	8.71836	10.1943	9.09144	9.74635	9.51037	12.1438	11.0001	12.5423	10.1731	11.7174	12.249	8.39017	9.3921	9.49765	9.23817	10.3723	10.4063	10.945	10.957	8.48301	9.95913	9.89239	12.1415	9.5874	9.93987	9.69992	10.5335	11.2979	10.4848	12.4093	10.6148	9.71132	8.89178	13.4927	10.6552	11.8707	11.3617	12.1614	9.55113	11.329	10.7287	11.2932	11.4674	10.6784	11.5752	9.56453	8.99831	11.823	9.59395	10.0507	12.831	9.73471	11.2623	11.8103	9.45861	10.212	8.71253	9.9384	10.3697	10.2286	11.0167	10.1467	13.5263	10.741	11.3889	11.7413	12.757	11.2797	10.5237	10.1834	10.6947	8.19279	11.7819	9.84612	10.5295	12.6661	11.2674	9.2131	9.51511	12.4214	10.1692	12.2194	11.4998	10.6863	8.0677	10.4315	11.6872	8.6279	9.33561	8.81154	12.5869	11.2836	10.0225	10.0041	12.755	12.4547	8.81538	8.85144	15.6581	7.507	10.5507	9.33405	10.3695	8.42668	10.2429	9.16767	11.7755	10.7701	8.46923	8.98299	10.4149	11.0482	9.39103	12.2054	12.905	9.69105	10.1018	8.5812	10.5469	9.78986	12.899	8.78136	10.8489	12.8193	13.1923	10.276	9.05039	10.9346	10.2409	13.6156	11.6705	8.63662	10.9741	10.3859	13.3366	9.97871	11.0123	10.6566	9.9993	10.2669	10.796	10.6337	10.4847	12.8288	9.37786	13.9013	11.3044	11.7607	12.5344	11.1541	11.0446	11.5025	11.9307	11.5486	14.5585	10.3475	12.4357	9.82114	16.3998	11.2587	13.149	13.5655	12.121	12.4667	10.8598	10.624	8.43003	9.64404	12.374	12.4667	14.3186	10.8863	10.9508	8.28263	11.1859	13.8116	7.62425	9.49605	10.2097	10.7652	12.4562	10.1517	11.6842	11.4166	14.8576	9.71751	10.6457	9.21018	11.591	11.6046	10.8183	14.6069	8.57667	9.2329	9.24864	10.467	12.1176	10.3617	8.71046	13.0881	9.75071	11.233	11.235	9.86836	10.2667	12.2164	8.15583	10.1747	10.6957	9.44025	9.73149	11.7873	12.3369	8.56567	15.3441	9.10329	10.9728	10.6807	10.2245	10.4989	8.31334	10.3362	13.3677	10.616	12.1046	15.3832	14.1825	10.8328	9.87958	10.9898	10.7335	12.8995	9.05284	9.25385	11.8141	11.88	11.5589	8.91618	11.2869	13.9711	9.17068	13.0777	11.0271	11.7789	11.5861	9.91483	10.2245	11.6625	13.2412	11.999	10.5753	14.4348	13.8711	10.6832	10.2795	10.6301	11.323	10.5592	10.6538	11.2617	10.8787	10.2053	9.82416	9.89148	10.6022	12.809	8.91439	11.7353	9.76719	10.684	9.02265	12.479	9.27868	10.925	10.2528	9.8679	10.8492	9.5159	8.68089	10.9616	11.749	11.1851	9.79718	12.2243	8.85487	11.5221	10.108	10.8702	10.4093	9.78839	10.3234	11.3811	10.734	12.1315	10.4444	10.7093	8.40812	11.3462	10.0635	8.86357	11.2075	11.5236	9.5308	12.8665	15.4729	10.1925	8.84486	9.11556	11.2492	10.1189	7.76553	11.9647	9.90056	9.09566	12.0117	10.2533	12.2416	9.84612	10.2316	10.0211	11.265	10.5097	11.984	8.58082	12.6951	8.47127	9.32057	12.6716	11.3475	10.6222	9.22038	12.8788	12.5218	11.1213	9.56796	9.66782	11.4023	12.9748	10.8614	11.5925	10.1618	11.7156	8.93575	9.12438	9.50779	11.6802	10.6401	11.3455	8.8716	10.9751	10.4392	9.09645	9.22906	9.51531	9.49765	15.6831	13.4158	9.14287	8.2937	9.72178	11.11	9.41363	13.5092	9.60696	16.21	11.8636	10.2021	13.7742	15.2593	10.176	10.3228	12.8266	14.2916	11.149	11.3121	9.33338	10.6463	11.9501	12.0014	11.1787	10.4642	8.81025	8.18438	10.5795	9.28378	12.2694	10.7578	9.3147	9.65356	13.1748	11.8604	14.6287	10.3542	11.2358	9.91588	14.7725	10.4745	12.295	16.2641	10.1254	11.9557	11.8562	9.02292	10.1737	10.0676	9.88753	14.1371	14.682	12.6425	8.95652	10.1441	9.60159	10.3854	9.54496	11.5105	14.3504	10.9946	10.162	12.8494	9.08958	12.7272	9.29301	11.0183	11.5106	9.439	9.91707	11.0953	12.0371	15.163	10.9236	9.79653	11.0309	9.85767	11.474	11.4441	11.6376	12.3886	8.99152	11.9072	11.371	10.5803	9.5308	9.62022	9.13031	8.68895	13.6768	11.0008	14.4108	11.654	11.0069	10.682	11.3324	10.0925	9.3031	10.1193	9.85689	10.0214	8.68825	11.171	8.82146	11.51	9.79863	10.2734	9.81506	12.4787	9.98428	11.7216	10.8748	11.012	12.4131	10.5832	9.42731	10.4672	9.56071	11.2559	11.0853	10.2788	10.4553	12.3292	11.1017	9.88798	11.0194	10.9951	9.41574	17.2622	11.2442	9.81202	11.1299	12.1187	14.0042	10.8984	8.59954	10.8045	9.64241	8.96665	8.6077	10.4991	14.282	9.30081	10.5543	12.7307	11.4554	10.3456	14.9864	11.7282	10.5495	11.6205	9.32396	9.67384	13.6324	10.7546	13.0427	11.2057	11.1822	10.8561	9.1416	8.62059	8.73335	9.94691	12.3034	10.5226	11.0773	13.1755	17.9526	9.14898	10.1257	11.8349	12.5538	12.4319	10.2408	11.0386	13.3399	11.3066	9.31492	16.8352	10.822	11.0037	10.8171	13.4409	9.39339	10.9335	11.2741	9.58045	11.0824	9.74366	10.949	12.0796	10.7685	15.7747	9.9558	11.2912	12.5951	11.3616	12.9183	9.47614	11.4768	11.4363	11.782	9.87314	11.3309	10.9646	9.853	12.5952	11.5237	9.90569	9.98911	8.6359	9.22738	13.203	13.5118	13.248	10.773	10.0794	12.7371	10.1021	13.7393	12.1926	10.7945	11.3488	10.4559	12.3301	11.0135	10.3664	11.9434	12.3474	9.80139	9.78103	10.1567	11.8307	13.4258	10.2055	12.5854	9.2075	9.22906	7.77676	11.5125	9.38694	13.0583	9.63172	11.524	11.4289	8.61324	9.07815	9.29163	8.81442	11.2883	9.23506	12.4529	11.2226	10.1644	13.3826	6.91049	9.93029	12.3769	8.28725	15.6	11.7926	9.99718	12.9779	12.087	11.7566	10.4386	10.1575	10.3188	9.15254	11.3467	12.6479	9.31945	7.67243	14.8335	8.81634	10.596	10.5754	13.0925	10.0584	6.75221	11.7218	8.25692	12.0785	9.69244	11.1623	9.72332	11.187	8.1472	12.4305	10.4175	8.68545	11.3833	14.2341	11.1587	8.60474	11.7814	11.4335	11.191	9.21456	8.91528	11.8904	12.5918	10.0721	8.87866	10.8427	16.8587	15.7161	9.16566	10.8063	9.75087	9.76288	13.9605	7.41701	11.2888	14.6227	10.6015	9.17468	12.1311	11.3894	9.26749	11.9497	13.4171	10.481	9.59991	12.5032	11.3788	10.015	11.3628	12.2009	11.4122	9.96996	11.6234	10.6249	10.3903	10.783	9.85767	12.9588	10.5799	14.4613	11.2158	12.1059	10.3674	14.5186	9.20994	10.3966	10.5857	18.1148	13.1553	10.7976	14.0564	17.7091	9.52924	12.8142	11.1331	9.89269	9.78283	11.3071	11.7334	10.3719	9.48039	11.8473	12.5372	11.7591	13.9525	15.0651	8.6489	9.99633	12.0795	11.2837	13.6952	10.1759	10.6282	10.0591	10.2512	8.75355	8.84078	9.5409	13.9433	14.1431	11.9059	9.5467	9.00619	10.6522	8.26397	12.9841	14.2192	13.4667	9.87836	10.9686	9.00478	10.0561	10.0615	9.67596	11.3558	10.5086	10.9887	10.6177	10.5059	11.648	13.1186	13.6993	9.77413	13.9205	16.9715	12.2257	16.9265	11.441	14.7318	11.6083	8.17792	15.3132	15.9423	10.4784	9.84909	11.9053	11.2953	14.0777	11.0423	11.1812	15.2933	10.0676	12.1437	10.8262	12.2631	13.8467	8.70148	9.6893	8.89603	10.5911	10.2491	13.9438	10.0783	10.8674	10.0651	13.9584	11.3249	11.5482	13.7411	13.3542	16.0412	12.0624	14.5557	12.2222	12.3402	10.6352	10.7398	12.6832	14.2684	12.5637	13.3696	11.8603	11.9127	11.2812	11.5188	11.5602	11.5249	13.2214	10.5592	9.67243	11.4086	12.3408	12.6079	16.9553	11.2168	7.44294	11.5917	9.23554	9.89996	12.3824	11.9838	10.1866	14.5744	10.287	10.1114	8.78562	12.1407	9.66302	12.7971	10.6427	10.421	11.4108	14.5786	11.087	14.1534	9.96246	12.4979	8.54458	12.1052	11.9501	12.2749	9.5343	9.9737	8.86542	10.4558	14.0698	10.6139	12.1862	8.57251	11.1429	11.5983	9.70096	11.0993	11.2983	10.4921	12.2123	9.33159	10.0217	9.89951	8.88234	10.8536	11.2089	11.4446	9.78496	8.90779	10.9879	11.1834	10.6443	10.684	12.1634	9.93914	15.4464	10.1808	9.10826	9.14006	12.4619	7.87713	14.0928	9.11114	12.4421	11.3261	10.4081	15.5091	12.9721	12.1127	10.3839	11.2201	11.6981	10.5392	14.785	11.6081	10.4706	11.0225	9.1166	8.26585	10.9591	13.9848	12.0948	10.7054	10.4411	11.3551	11.7936	11.0046	11.4156	10.5322	12.9725	9.43212	9.77297	13.0411	12.5531	10.7518	8.39489	8.92807	10.3252	11.8713	10.8979	10.7544	9.98028	9.61508	12.5985	11.1196	11.8902	9.04385	11.7252	9.02348	9.35667	10.8581	12.3003	17.1579	9.39789	12.9149	10.843	12.7874	11.3694	10.0767	10.3452	7.97613	12.4734	11.7659	11.5373	12.0205	11.9279	9.03617	10.0646	10.8598	11.1823	9.80413	11.4649	16.7582	13.7555	14.8469	9.87344	10.1844	14.6979	8.33539	13.3292	10.0196	11.8922	14.0306	10.8553	9.30902	12.2105	12.2586	11.347	11.3619	10.0418	11.0437	11.3366	10.7698	14.5829	10.5309	9.39403	7.92955	9.97255	9.45779	11.4191	8.29737	12.1295	9.93413	11.6399	8.88996	10.6846	9.98584	11.1104	10.8132	10.8844	10.8265	9.75455	9.72178	10.587	12.7641	11.6009	14.5238	10.7667	12.6459	11.7806	12.2586	9.70667	10.8232	11.1711	12.6549	10.9749	14.9232	14.5072	9.38759	8.79442	12.1404	9.37656	9.82337	11.4236	14.5323	10.5362	13.3543	10.8774	16.4727	9.7866	15.3714	10.5551	11.1906	10.0619	10.3274	12.5265	12.2966	12.756	12.9683	10.7522	9.16365	9.91558	15.4692	10.8613	8.85269	11.4915	9.98185	13.2376	9.79588	10.9228	10.8628	10.9908	8.84078	11.9575	11.8746	11.9746	9.77429	11.6293	15.0068	9.54824	12.0458	12.544	9.51728	10.3086	9.67296	11.097	12.094	7.82718	11.0482	8.59096	8.94603	9.32643	10.4913	10.789	11.7953	9.67701	9.93443	13.5137	9.10276	12.5884	11.2377	9.45533	9.63934	9.631	8.34163	11.2994	12.5469	11.3535	9.83352	10.6402	9.64602	13.417	10.6611	13.2929	9.30652	9.00647	11.3052	11.8307	9.44108	11.8134	11.8021	10.3094	13.4046	9.94237	9.40514	9.47228	10.4209	10.5991	8.03012	11.2344	11.9439	8.95884	11.8895	14.1296	9.67825	12.8993	11.4613	12.6908	10.6036	10.4227	11.7197	10.906	8.85736	10.2577	10.2163	11.0154	9.86326	10.3486	9.75288	10.3784	14.7648	10.3298	11.05	11.3137	13.8501	11.6095	12.703	12.3222	8.91169	9.78316	11.0289	11.2579	9.91034	11.1494	8.31424	12.6804	9.38392	11.3336	10.2682	15.0687	12.6612	11.4003	9.4271	10.6079	10.0806	10.4191	10.5681	9.51156	8.78398	11.4696	9.27612	9.99365	10.5734	9.83415	10.211	11.5551	11.0449	14.3653	9.30583	9.4292	8.19918	10.7008	10.0949	9.60288	9.79863	10.1055	11.0099	11.3954	9.66906	10.6385	10.0037	11.5635	12.2861	10.6553	12.4761	10.0666	10.6414	8.40472	8.78398	11.3011	9.44108	10.51	9.84392	11.1339	11.4737	10.7817	9.32845	10.1441	9.43796	10.9049	10.9706	11.0987	12.0028	11.2229	10.631	11.5226	11.2805	10.388	10.0811	13.3139	11.4466	11.475	12.0473	11.9476	9.29692	10.6708	8.75322	10.4086	10.3791	9.22906	11.4064	10.0225	11.8421	12.1907	10.3942	9.49765	13.0676	11.456	8.08375	14.5819	9.42143	11.3563	10.817	9.85409	12.4054	11.467	11.6175	13.5948	9.56129	13.8761	9.3031	11.4798	10.9974	12.9176	10.1232	9.96347	9.28378	8.83226	9.60214	11.6356	12.9637	11.6166	8.12205	9.39382	14.1851	11.2523	10.0018	9.27775	9.11426	9.39167	10.0369	10.7328	9.14848	11.5286	9.93811	9.63825	9.00562	10.7164	9.80155	10.2677	13.9641	10.3235	10.706	10.1232	9.72724	10.8771	11.4166	11.1161	11.4236	11.5218	11.887	10.3012	11.3692	9.55842	12.2286	10.7429	10.8144	9.15456	10.8053	12.1828	14.019	10.5209	8.56605	10.9413	10.0855	10.8849	9.81426	10.9262	10.8777	11.3538	9.40875	10.6779	8.89905	10.0591	11.0429	10.2856	12.4698	10.0395	10.9993	12.8105	14.1739	10.4486	8.59283	10.6852	11.9538	10.7165	12.0566	11.6675	12.3048	9.79393	10.4127	10.6838	9.13391	10.4954	12.7385	10.8137	10.9776	13.599	10.9106	8.9571	11.164	9.42543	9.99124	9.63209	11.0995	9.0348	10.2936	11.3525	13.1251	11.6596	12.151	10.116	11.4484	11.3437	12.0265	11.8825	14.6948	10.9344	10.5905	9.14109	11.1114	10.8075	13.1412	10.9554	11.9353	12.262	12.9867	11.2529	11.0877	12.5502	12.0645	11.7805	11.5047	8.47978	11.0312	10.1692	10.1062	10.5135	11.0723	9.69453	10.4237	10.1961	7.5812	11.1309	9.53877	9.88463	10.0961	10.4061	11.8379	10.2724	11.7907	12.7002	8.17891	11.9816	9.4446	12.2388	11.361	10.3566	12.4141	8.97728	14.4284	10.7194	10.6618	11.5125	9.75255	16.6575	10.4512	11.1288	14.0527	10.846	12.5852	14.048	9.6489	9.92199	13.0528	9.90479	9.39981	9.0634	11.1635	10.2382	10.2027	8.65105	8.81762	10.6764	10.5356	9.71922	11.0597	10.0763	7.36457	10.7438	9.22738	11.2468	16.4361	9.12516	8.74719	9.06582	12.2862	9.57289	10.2465	9.2293	8.28309	11.2084	11.1364	10.5893	8.71768	9.34851	8.78333	13.6517	13.1852	11.8884	10.6875	11.7032	12.3389	10.4143	11.3887	8.8275	10.3045	9.18115	12.6344	12.5754	12.5599	7.7807	9.10774	9.48079	10.4969	10.526	10.0811	10.0512	10.6702	13.267	9.25385	12.4377	9.27636	11.3283	10.1425	13.5142	12.4476	9.07735	10.5181	10.1144	8.32193	10.8741	10.7598	11.4627	11.0343	8.32148	10.4873	9.5988	9.2465	11.0579	9.69523	9.12593	8.2075	11.687	13.0057	8.89026	9.80574	11.5844	9.40131	9.44191	9.47715	10.5657	11.5775	14.4778	8.30879	8.56758	11.6834	11.0505	9.54496	10.2989	8.78136	12.33	11.9415	10.2046	9.47147	8.19081	10.8098	11.1563	10.7733	11.4765	14.2045	9.87175	11.1302	9.20604	10.1292	9.7761	10.9468	10.9547	10.2978	10.6754	9.6359	10.7417	10.7066	11.4823	9.51531	9.34163	11.7081	9.47776	11.631	10.8045	9.98185	11.7133	13.1851	12.6158	10.4357	10.7416	10.6346	11.8548	10.3677	10.8201	10.153	12.0828	10.5083	10.5549	9.98527	10.4682	11.3688	7.79181	13.0589	12.5073	10.8956	13.9022	12.3525	9.83826	13.3736	9.04166	13.0686	11.1662	9.07548	10.904	12.685	9.37699	11.7601	10.9649	10.7696	13.1422	11.852	11.141	10.5776	14.057	12.3876	11.966	12.0907	11.3415	11.8283	10.8048	10.0875	10.5426	13.1339	10.4158	10.3522	10.2924	8.99379	9.53119	11.3046	10.7543	10.998	12.8909	12.6149	13.7341	9.58571	9.84078	9.01486	8.20945	9.07012	10.3218	10.1895	9.54747	10.4293	11.8689	10.5817	10.5803	11.7487	10.582	10.5812	9.77676	11.2858	11.1013	11.9683	10.0211	11.2011	10.8167	8.75689	10.9901	9.09249	11.991	8.90177	9.10093	10.0336	13.9725	13.4964	10.4245	12.616	14.5717	12.1205	10.1976	13.9701	14.729	9.7866	10.8557	10.1109	10.8045	10.2644	10.7809	16.1322	10.1254	11.2517	10.0356	9.61397	12.3339	11.0898	9.77281	13.0335	12.0887	12.6991	11.5818	11.2126	8.43671	9.78676	9.31424	8.97298	11.8658	9.11061	11.1092	8.87498	12.5054	10.0045	11.1003	10.7789	12.2152	10.719	11.522	16.2397	9.17742	15.6788	8.78594	8.98641	11.1509	8.74853	9.6279	13.1651	8.98185	9.7923	10.7497	10.776	8.7761	12.6253	11.2147	11.0753	9.99095	10.8657	9.85876	11.2931	9.34851	10.4822	9.33316	9.39639	13.0321	10.4967	12.056	12.4597	10.3735	11.6166	11.8648	11.5885	11.6076	11.7062	12.5034	11.7603	12.2916	12.158	11.6096	8.31741	10.3422	11.5024	12.1827	11.9196	11.3032	10.3917	13.9524	10.3211	12.2001	10.6678	13.1764	10.1864	11.9114	10.7287	10.356	10.2985	8.48341	9.36829	12.754	9.13289	12.3372	10.0076	13.3667	8.83637	12.0098	12.4039	11.5725	9.71528	11.4995	8.85393	11.4096	9.05934	11.8614	14.4832	9.54013	11.6362	12.7052	10.4802	13.7014	11.096	12.6018	10.6745	11.0102	13.4518	9.94061	11.7742	11.5407	9.23002	12.7483	11.7821	11.1534	12.7344	11.2339	10.8391	11.9562	10.3626	12.1111	10.6006	13.6936	12.8315	10.7776	12.0549	15.1248	10.648	9.80478	13.3402	11.7319	12.7309	11.4487	10.8881	15.3221	13.7531	13.7726	12.2502	10.5553	8.85019	9.57459	7.73132	11.8483	8.79474	16.5287	7.86975	9.6858	8.66605	6.70598	10.2081	8.28725	15.7379	8.05474	11.3746	7.64024	10.0358	10.9351	12.8468	9.59991	9.29002	12.148	13.1187	7.30834	9.43838	11.4084	13.7681	9.24603	10.5334	8.76321	9.50084	8.93458	7.12205	8.98157	9.03617	10.0087	11.1065	6.95187	14.5517	9.67701	8.48059	7.90026	9.01653	10.3371	15.5703	12.0105	9.10303	11.1191	10.3578	9.65964	9.56929	10.0806	11.8653	10.4814	9.72707	9.20335	11.1749	11.3018	14.3758	8.45902	11.0371	10.047	8.54303	11.2126	11.4211	11.9078	12.5724	10.3409	10.2201	9.96679	12.9149	13.9493	9.82877	10.8054	10.839	11.9146	11.0604	10.8655	10.2398	10.5027	11.1269	9.67119	9.8125	10.0853	11.019	11.1401	8.84046	11.7202	10.6984	10.1642	8.59954	11.6304	11.6426	17.3171	9.73539	10.9163	10.2133	11.4893	12.104	12.6422	10.4065	11.5314	12.093	8.47452	9.98684	10.2655	9.09434	8.92985	9.66906	13.2418	8.42417	12.7466	9.39146	9.20433	13.2796	9.95638	11.256	13.5948	8.88417	9.52865	10.4464	10.2063	9.32283	9.56891	10.4263	8.69139	10.0496	10.3336	9.11634	9.0634	8.60696	10.978	9.90026	9.58646	16.1005	10.8989	8.62571	8.21965	9.95143	8.73911	9.23649	10.5711	9.20604	10.5917	11.1096	8.55612	10.5576	9.14746	15.0446	10.4264	10.5323	11.9348	10.1491	11.4616	11.4845	7.88203	12.2632	9.20457	7.87713	9.44211	11.2195	7.3156	10.4511	13.8005	8.40599	7.70183	9.36829	11.3365	10.2407	7.30287	10.1236	10.3577	10.6631	10.6835	8.17592	10.2542	12.9359	13.1702	9.95797	9.88325	10.2221	11.094	11.8679	6.3733	11.2957	10.822	11.1311	10.8191	10.7932	10.9267	10.0008	12.9637	9.48382	9.45286	10.0934	7.55995	11.0195	11.5053	10.7271	9.25857	8.62425	9.96924	12.2106	11.7272	9.25314	11.0684	9.38522	9.11244	10.3198	11.8087	9.94793	11.2592	9.62863	11.0722	12.1228	10.1302	11.9488	13.3772	9.43921	10.7515	9.73674	9.16113	10.7566	9.5409	11.3895	9.25998	11.6663	9.37091	10.5228	10.3058	8.59619	11.8179	10.6264	11.4414	7.54303	10.6287	9.11114	9.72281	8.58571	10.2636	10.8234	10.662	11.1022	8.7269	10.7209	9.30993	10.3144	11.168	11.125	12.2661	9.90839	8.71115	11.2588	11.4265	9.55995	9.56091	11.0222	9.29094	9.51373	12.6517	11.9317	12.7408	10.0534	9.03397	13.8482	9.57648	8.46516	14.2839	7.66463	7.63372	10.4262	9.89133	9.43588	7.20653	10.7606	9.17891	11.1327	12.3818	10.6389	11.928	12.5772	10.3841	8.5588	10.7828	10.0709	11.5718	10.8076	8.96261	9.66551	9.66035	10.8887	10.1223	8.16038	10.1111	10.3062	11.4087	11.674	10.682	9.49406	10.501	11.5959	9.26444	12.1088	10.1613	8.48018	11.2995	10.0733	11.2052	8.87314	9.44832	9.34762	14.219	10.0097	8.28448	8.03067	9.70667	10.9685	10.6699	9.07119	9.01207	15.0369	8.84549	10.0433	9.65159	11.7854	10.9196	11.1117	9.08932	11.7862	9.86882	11.3384	11.0201	10.3031	12.1153	9.56262	9.76487	13.331	9.81186	13.409	13.1872	13.3706	11.0244	10.4841	8.65893	12.0829	9.00647	12.6424	10.1461	9.49526	9.00253	9.85097	9.14898	12.393	11.1209	13.009	8.09329	10.3282	9.83289	15.9487	10.9824	11.2816	11.2282	8.20359	9.76603	9.97197	7.59246	9.08242	9.18982	11.2838	10.8928	8.52199	9.87498	12.5571	11.8358	9.31854	9.22183	10.1902	9.11348	9.50263	10.4749	8.39103	8.97871	11.5593	9.65875	8.75756	11.3824	9.14415	9.45902	9.09249	10.6219	9.65803	15.3939	8.08108	12.3986	7.97154	8.33628	9.89072	9.04958	9.82703	11.9616	10.5836	8.94544	11.4645	10.7124	8.99181	12.1641	9.74113	10.6171	9.22762	11.219	13.6865	9.32912	10.9512	10.7464	9.38608	11.3106	12.8424	13.8231	11.3462	11.6035	10.38	13.061	9.53683	9.91663	10.3395	10.1833	13.3848	10.5217	8.61066	11.7185	12.1138	9.53974	9.96953	11.6801	9.58665	12.3842	9.97599	11.6738	10.3364	9.35006	11.3002	7.92244	11.1677	10.6854	9.21675	13.2301	10.501	15.6926	11.3076	11.9992	14.5554	12.1982	11.2144	11.5513	9.08454	11.5201	10.8619	13.3688	10.1741	10.153	11.0019	9.24745	11.1812	9.88676	12.6526	8.90268	10.7854	9.48925	9.37287	10.4667	10.0007	12.1722	12.1022	11.6506	13.1076	12.8451	9.92748	9.44667	10.9892	12.601	10.9347	11.3431	9.93723	10.8092	11.5601	14.6246	10.5608	12.7874	9.13622	8.91349	10.9063	8.41743	15.5779	10.3759	10.0891	9.77627	11.1587	10.1924	13.2294	8.42206	10.5615	9.92258	10.2279	10.092	9.86712	9.80768	9.24674	9.55055	9.84204	7.91588	12.0408	14.0282	12.0335	11.4203	11.4408	12.4632	16.4482	9.42731	12.5836	9.0917	8.40003	11.0705	8.17493	12.8095	12.2739	10.3472	13.3794	9.85097	12.0073	13.5096	10.2082	9.90177	12.2427	11.4494	13.8686	10.317	9.99605	8.75822	10.7591	11.7065	12.6213	14.1435	16.4051	8.68405	8.89603	12.8682	8.55536	9.05393	10.4278	8.27053	9.5844	10.6777	11.8793	11.8667	10.2577	10.1205	7.9507	10.0477	8.49705	8.00619	12.4091	11.6082	12.6711	9.72503	8.35711	7.90809	9.70044	10.4869	11.3328	9.29989	10.4883	8.42878	10.4989	8.96578	11.9902	9.22183	11.0847	9.49546	8.59917	9.77149	11.6517	9.04467	8.53294	9.47086	10.4534	11.8054	13.2857	12.3427	12.7163	10.2689	9.46271	10.3072	13.8721	8.95391	11.3971	12.6724	13.2011	11.8389	15.273	13.0566	13.7184	12.9592	12.1194	11.7937	11.0412	11.7933	13.538	11.3873	11.3971	16.0663	11.8969	13.7504	12.607	12.7608	13.158	11.2965	12.987	12.0052	10.5332	9.86016	9.74248	14.2868	12.6351	11.7445	12.2407	13.1205	10.4303	14.1138	11.6269	13.1406	15.3278	10.8412	10.5952	14.7333	9.42375	11.34	10.6614	13.5546	12.9948	11.9446	11.5443	11.8558	10.6879	8.72996	9.97613	10.0475	11.4715	9.30469	12.1734	9.72264	11.8867	9.83558	13.1552	11.3718	14.2275	10.3146	9.77545	9.32193	12.8534	10.1748	11.5661	14.8241	11.0689	9.72503	10.6075	12.3226	9.69592	9.48119	10.9932	12.1119	10.8896	11.593	10.4277	11.8391	12.0722	10.0982	9.02597	12.0701	10.3262	10.9393	10.5798	9.6591	9.96996	11.618	10.8466	10.8341	10.256	11.4704	10.8321	10.9501	11.9445	11.199	11.2285	11.3032	14.4892	10.7733	11.4027	10.9075	10.4729	12.3494	11.186	12.513	9.00113	11.7094	13.8624	13.2568	11.149	10.1364	11.199	14.9176	11.6231	12.9578	12.9392	11.0255	11.3704	11.7717	12.4681	11.7106	10.7238	9.57611	9.71476	8.95594	8.54342	11.2969	10.8807	12.8365	10.32	9.98157	9.69366	9.15406	12.035	11.2815	12.439	10.7352	9.3262	8.59059	10.1802	9.79555	10.6087	8.26162	12.8599	11.2971	10.0616	11.3926	9.45245	8.10748	9.2891	12.2762	12.3386	10.7175	8.90509	8.54303	11.9065	9.16138	9.56167	8.83004	9.15836	9.21699	9.69714	11.092	9.9857	11.9499	9.41996	10.8143	9.50024	10.2166	11.7492	10.0393	9.68562	7.9507	10.0699	16.0579	13.7591	11.7416	7.7866	8.49265	11.6244	9.71304	12.608	8.73403	8.67525	8.03012	9.82845	10.084	11.8597	7.73268	11.2101	9.57969	10.6622	9.63753	9.25621	8.87067	9.01514	9.05582	8.07948	9.18562	8.10905	11.8009	10.0595	8.75856	9.30218	10.0496	8.32823	8.92452	9.49605	9.94457	10.0558	10.3103	7.71287	11.7899	13.23	9.86944	15.2069	9.91483	8.40259	13.7788	12.4142	11.32	11.8197	10.4206	10.8185	12.1612	13.643	9.91468	10.5153	10.6673	8.7445	9.08268	10.4937	10.9354	12.371	10.4118	10.5665	9.85222	8.40301	8.50224	8.34829	9.71373	13.9087	10.7001	9.58515	10.0527	10.6318	11.1102	10.9097	11.9747	8.224	8.48985	8.91976	15.2923	9.72605	11.8883	9.54535	8.34385	11.0254	11.9454	10.3829	11.8638	8.66463	11.974	12.2868	9.78463	17.08	10.7546	9.73961	12.037	13.4788	9.07735	10.5027	10.3258	12.1525	8.20555	10.0547	11.661	12.4539	10.5056	8.88661	12.2495	11.3973	12.6777	13.8288	12.6017	9.69697	10.1056	9.43817	10.793	13.0869	11.074	13.2815	8.72894	12.3271	10.4202	9.10119	9.67384	10.6719	11.7931	11.3971	11.4274	10.3182	9.53508	11.8061	9.8275	15.6973	12.2654	10.6827	9.77215	12.2538	8.89815	10.97	11.4685	11.4426	11.8598	12.5455	10.5392	12.939	10.7557	11.068	9.35028	10.2301	10.1135	11.2033	13.027	11.2091	9.15735	12.5533	12.2394	12.5254	9.7386	11.913	13.0544	11.6217	12.0548	11.068	11.2734	12.056	10.4608	12.3633	14.3416	10.218	10.1636	13.9834	12.8912	10.8429	11.1281	10.922	11.9334	12.0592	16.5282	11.6951	6.88874	10.0677	9.17243	10.6612	9.57743	10.3813	11.8902	9.65015	11.2003	9.22014	12.2689	11.2985	9.96651	12.177	9.66498	10.7914	8.91528	10.5199	15.6936	12.58	12.0778	9.85456	9.69384	8.54574	10.7207	12.7481	15.4002	9.55766	9.59787	11.7622	12.4423	9.52709	10.7804	8.47857	9.60585	8.82337	13.9286	10.1717	10.257	10.2755	11.8662	10.2846	9.73809	9.62626	10.3028	9.03837	10.9746	15.7244	9.33002	9.83889	12.7312	13.1282	8.65714	10.7888	7.61985	11.4352	8.77577	12.0669	10.1232	10.6731	11.3774	8.50502	13.728	11.7072	11.2645	9.4292	10.3106	9.86155	12.3053	8.70667	12.5184	11.0411	10.0363	10.6799	9.48543	8.64422	12.1351	10.1396	10.1673	9.20823	11.3651	11.9233	9.54863	7.93487	8.54805	10.0778	11.0955	7.88874	8.37851	8.83447	9.74298	10.3531	9.7077	10.1417	8.83983	10.4507	12.7136	11.7541	9.23577	9.3097	9.78463	11.8955	9.14898	11.761	9.5988	8.38024	14.3849	12.9141	8.32418	10.998	9.63789	9.98299	9.06797	12.5025	12.0921	9.91752	9.9431	11.444	8.46597	8.79507	11.2926	10.1322	8.87283	9.90899	10.2476	11.6362	11.816	8.89026	11.1767	10.0855	8.86326	10.433	8.43171	12.2355	11.8769	10.8838	11.5835	9.4625	10.1026	11.2693	9.79944	9.76205	8.48744	10.244	11.2303	12.3304	11.0353	10.2535	8.50343	13.2729	11.7416	10.8373	12.4642	12.4546	8.89148	11.3874	11.1396	9.82845	9.88493	7.44956	10.1939	11.1525	9.13031	10.5559	12.6458	14.9148	8.54767	11.0733	10.3594	8.50779	10.9915	8.4822	12.6048	8.79734	11.604	12.6556	9.70753	8.94017	12.1699	9.72468	9.90117	9.13725	9.53236	11.2627	11.9847	11.2675	12.9841	11.5219	9.80268	8.10329	10.8933	8.28864	8.21772	10.5817	9.11972	9.11712	8.67243	11.9235	9.91079	13.4328	10.1497	11.371	11.5657	8.80478	8.61765	8.38629	8.49386	10.4872	9.28077	9.0045	9.00225	12.004	9.69836	10.6301	8.23122	9.46761	9.93192	9.15735	9.49326	10.2724	11.688	10.2402	10.8925	12.2982	11.1661	9.37199	10.8341	9.34518	14.7675	8.67066	10.2014	12.4183	9.76553	11.3301	11.7042	11.4728	11.1864	8.85393	9.38845	8.52669	7.80349	9.24722	9.13802	11.0412	8.75355	11.5621	11.2926	9.82575	11.5247	10.5463	10.9438	11.1859	9.9558	10.0835	11.8472	10.1302	9.31651	11.9502	9.0983	9.85284	10.6653	10.1506	12.8165	9.20482	10.6366	9.31447	12.877	13.8354	8.33494	11.595	9.91154	11.1547	8.70701	10.3366	10.8355	10.4941	9.80703	12.7647	8.55382	10.5517	9.56129	9.36632	12.6549	10.3274	6.26679	11.7924	11.2333	9.28077	11.2854	9.49165	10.3321	13.2583	9.78676	10.1149	8.61692	8.32463	9.41045	16.2511	7.68018	9.71802	8.90177	8.11374	9.42626	12.2091	12.9317	9.92793	11.8694	11.0902	9.32418	10.2668	16.0242	11.3994	9.14006	9.49765	9.34651	12.7134	11.1792	13.0291	10.6931	12.2873	9.31424	9.38909	8.75856	8.18686	9.96232	11.5	9.34207	9.67384	10.5777	8.8505	8.6077	9.76669	8.79116	9.41532	11.2413	9.7738	11.5429	10.5365	8.49546	10.0946	10.9801	9.92214	12.2897	11.4311	8.56186	9.75922	10.3501	11.4836	7.84674	10.7394	10.1471	9.70183	10.4422	9.68912	10.559	10.3971	9.53275	12.3677	8.87744	13.6493	8.77446	8.71081	10.6503	12.5142	9.6837	11.7645	10.9233	13.8652	9.19131	11.396	15.156	10.4199	13.1599	10.329	9.92615	8.25314	10.0741	9.15228	11.5585	10.2557	11.921	9.21675	10.3879	11.792	11.1503	10.8449	13.4774	12.6654	11.8768	9.03617	10.925	11.7848	9.65033	11.7511	11.3014	11.8464	13.7508	11.8419	10.5289	9.94354	10.324	10.4475	10.3809	11.1665	10.091	11.3992	10.5161	9.58308	10.0604	10.221	9.96924	9.91483	10.3569	10.8675	11.1869	11.2529	13.4112	8.54651	9.60807	10.5955	9.66569	11.8206	10.0308	11.6286	12.8726	11.1834	12.6755	9.13571	11.9042	15.7043	9.90869	14.5352	8.25172	11.4151	10.7108	10.5767	14.3792	9.73166	8.69523	10.5352	12.6001	11.7479	12.2397	12.3198	10.6722	10.3234	9.09038	11.2556	10.1773	10.1316	11.651	10.7426	10.5226	8.91916	9.18289	9.57042	11.1017	9.20604	12.6616	10.4287	10.4143	11.6761	11.1341	9.07093	11.5397	10.1763	9.00225	10.439	12.2842	10.9634	10.3771	9.10669	10.3772	12.8903	12.9103	8.51254	9.27286	8.64422	8.76885	8.52356	10.4571	9.39318	8.91528	10.2068	9.66959	10.429	13.2179	9.73556	10.8368	8.94544	10.772	10.3539	8.92541	9.80074	10.5063	7.9571	9.08268	9.17792	12.1568	10.4153	11.3372	11.1863	10.7818	11.2495	11.1999	9.0542	9.82766	10.8934	12.9062	10.4368	9.22641	12.0351	13.0106	9.87912	10.0607	10.9006	9.31628	12.7576	9.72894	12.3863	10.5207	10.9546	8.45492	9.03425	11.5489	9.37047	8.52982	12.7714	12.6587	11.0205	10.9424	9.66035	11.7426	11.1368	10.6678	9.77314	10.2079	11.3967	13.0522	9.29829	15.1685	14.0036	8.00282	9.93029	11.6691	9.10879	12.1496	7.97613	11.5298	13.108	13.6409	9.37613	11.0715	11.1008	10.8504	9.85674	10.8115	10.9686	8.73471	10.6848	12.8495	9.22545	10.3219	11.3942	10.8294	12.147	9.22762	9.18661	10.67	9.61195	10.0833	10.6977	9.50502	8.8505	10.0423	11.2376	11.877	9.32125	8.23122	11.2008	8.79636	10.4189	10.4367	8.94369	16.5176	14.3381	15.5312	9.87928	9.20261	11.6562	8.22448	10.1708	8.47533	9.93074	10.3324	8.28077	10.0814	11.2301	8.9387	14.0365	10.203	11.1215	9.5308	9.47735	9.64205	10.2787	12.3213	8.45533	9.10276	10.0206	10.4597	9.4045	12.2692	10.9986	9.4168	9.3626	13.2062	10.2075	10.7486	10.1543	10.0606	12.798	9.4208	8.29737	10.5048	8.90989	8.72178	10.1124	9.46495	11.2439	9.57289	8.61765	9.66906	8.47208	9.26608	10.4005	10.3732	9.79035	9.6193	9.81234	9.60992	8.86109	10.3935	9.27636	10.8112	10.1266	9.29462	9.50204	10.6862	9.1467	8.75556	8.86542	8.94193	14.567	11.9765	9.91364	11.3401	10.1015	10.0619	12.1711	12.5783	12.4279	12.0091	13.3997	11.1222	9.75154	10.7607	9.7303	11.6719	10.6469	10.0473	11.1922	9.2635	10.6464	10.589	10.7722	8.38457	10.6461	9.70442	13.1489	10.5813	9.4733	12.4726	10.6717	10.3327	10.811	10.7024	10.8026	8.81762	9.45327	11.6647	11.2021	10.2063	10.4217	11.1805	12.3306	10.6058	8.89966	9.82845	12.1063	11.0496	10.0114	9.92674	10.262	12.3476	12.7869	11.3459	9.93472	12.3315	10.2457	8.92541	11.3188	9.52082	13.5657	12.8252	10.7833	11.8087	13.5648	10.4789	10.3343	10.0829	10.9175	10.8269	12.7582	10.6068	11.887	12.7246	11.3894	10.4033	10.2309	11.5149	15.2153	11.4032	11.192	10.0146	10.5706	9.83147	15.1875	12.1956	10.1073	10.0039	10.803	9.07868	12.7506	10.834	12.5026	11.5987	10.9077	10.2862	11.2235	8.8205	10.9034	10.1073	11.63	10.6525	10.1826	11.4075	10.3182	9.65678	10.8816	9.9993	9.5074	13.6966	8.68895	9.84486	9.47025	8.85736	14.4102	10.1039	9.95478	17.0414	12.4599	10.2234	9.38651	10.7501	10.1356	9.78218	9.06393	10.802	12.2707	9.14109	8.97985	11.1664	10.3141	11.1513	10.427	12.5949	11.9795	13.8287	11.9269	9.53352	9.21989	9.60177	10.7093	9.05284	9.73674	9.02486	14.4111	16.3344	8.39917	8.57061	14.6382	10.9371	9.96996	10.1573	10.1043	10.9279	10.1165	9.5932	11.0965	10.4759	10.5877	11.1814	12.4976	10.1381	8.58571	11.308	13.7572	13.5482	10.3968	10.8173	8.63699	10.0129	9.03645	8.39832	9.92214	10.0804	9.3262	9.6749	10.8492	9.60641	10.6264	10.143	8.43296	8.83573	11.5308	8.75889	9.41595	9.32057	10.811	10.9168	10.0028	12.5923	9.53566	16.1691	12.8654	15.2745	8.68825	14.7171	9.41215	15.3257	13.6691	13.4569	11.2395	9.73318	10.2311	12.6446	12.9976	10.0943	14.5268	9.95245	14.6136	11.9095	10.7969	11.3375	13.7815	9.52787	11.1752	11.4839	14.9808	11.8653	11.7644	9.92318	11.5165	12.4081	10.1458	11.0572	10.1679	12.0545	11.2195	11.6493	9.49905	12.1158	8.17941	12.6004	12.5617	16.0358	13.2117	9.25904	8.37199	12.9576	10.1732	10.8871	9.39746	11.6439	10.4657	10.0589	10.6837	11.921	9.4365	12.8457	7.96924	9.29347	13.402	9.195	10.7378	14.9515	10.8378	10.0729	10.3338	10.877	11.1921	13.4192	12.3712	15.9428	10.8725	10.1529	15.979	11.4157	10.62	13.0614	10.9726	13.2175	13.8369	12.7482	12.1569	10.7566	13.3386	9.70995	14.2186	10.6854	11.6321	14.0154	16.5842	14.7169	11.6826	10.4433	11.7654	10.8593	9.07468	17.1465	12.8904	10.366	9.886	16.5486	11.3772	12.8345	11.2699	9.25456	11.2238	11.9419	9.23242	8.51057	11.6252	8.40599	8.8458	10.6411	9.37764	10.5582	10.0678	17.7383	11.0362	10.0258	12.3104	14.2317	10.0599	9.195	15.79	15.3825	16.9073	8.85891	8.62315	12.0112	8.94017	10.1665	11.4031	7.95187	11.5288	15.1182	8.17093	13.8228	8.89512	10.2095	10.9143	8.65105	10.8713	8.53411	8.77775	13.209	15.2936	10.4144	8.47695	11.405	8.88111	8.15684	7.96982	16.3837	11.0585	10.4217	14.3927	11.5894	10.6132	10.8934	11.0587	13.2149	9.89254	11.2354	9.44708	12.1718	8.23074	9.91648	13.527	10.7481	8.6749	12.465	9.76354	13.3109	10.3939	11.5483	13.4688	13.747	9.98826	11.2099	8.95274	9.85596	13.8854	9.48462	8.39318	9.67225	7.21723	12.0704	11.6219	8.64818	9.30993	13.0416	9.56052	18.2182	16.7423	9.44128	12.6294	10.7556	13.8967	9.6844	10.6346	10.8793	8.80832	10.4282	14.1361	16.4191	16.7141	10.1648	10.7044	12.1095	11.2428	15.4743	10.656	10.5271	12.2426	15.2361	10.2916	11.9743	15.6446	16.662	10.4655	10.8565	13.2535	10.3547	11.2299	10.891	9.98584	13.1945	15.1908	10.5292	11.6961	10.3635	10.0806	11.8166	9.98968	11.5591	12.3865	8.91439	10.0849	12.9242	13.8941	9.63227	9.80526	12.5102	11.022	10.602	8.78725	9.27356	12.5761	11.0271	13.3362	15.0642	9.34784	6.83289	12.3753	10.4836	12.8633	15.4368	11.6089	12.7262	9.13468	9.98783	9.92466	12.7691	11.7397	10.8	9.81314	12.446	11.4805	17.3921	16.4015	13.0521	15.1486	13.081	14.0597	10.2667	11.7355	16.0156	8.55036	10.0449	13.5943	10.7602	16.8797	10.3844	10.2048	13.0375	10.1454	13.4944	10.6374	10.703	11.9332	15.5538	12.726	9.85206	12.9868	10.3794	9.11608	10.4089	11.0138	9.35843	13.1819	10.5919	10.0772	12.6719	10.0196	11.5392	11.3908	8.99181	11.8258	12.2019	17.253	13.0472	13.5805	9.50978	14.5393	11.9118	9.75672	14.7497	14.744	11.4908	16.9933	12.9426	8.52982	9.28332	9.87144	11.0657	12.9967	10.1079	10.8201	10.628	12.222	13.2301	11.1785	7.76288	11.8836	11.7196	16.3011	11.0668	8.00562	10.0067	11.3819	11.5925	16.4648	12.5113	12.7893	12.9252	11.0502	10.4888	10.7082	12.4597	11.152	10.9861	9.89133	10.3296	15.4671	13.041	15.3885	10.2801	10.6448	12.2464	13.3619	13.0373	10.7956	11.0728	12.8806	9.30401	10.11	12.8327	10.2635	8.45368	9.66942	12.3795	9.84298	13.2436	9.63354	8.11218	12.4233	11.2697	15.1544	9.37069	13.2401	12.2429	12.4279	13.3101	11.9362	12.5252	10.3742	10.8574	9.85705	14.7941	13.1103	14.2197	9.55516	10.0149	11.8761	16.9884	10.5701	11.7456	12.7501	9.95754	11.1394	13.1163	8.51136	9.36741	11.3107	10.5712	9.29347	8.63408	10.9965	14.3213	10.8666	14.6872	14.2764	13.9514	9.49865	7.83983	9.04275	10.3332	9.92318	13.4658	9.99661	10.7816	15.4792	9.13109	11.4524	13.796	9.46822	13.7998	10.862	11.3779	9.27356	9.50918	13.8449	8.95274	13.0544	10.2349	11.4474	9.67737	11.0873	9.66835	12.0749	11.9962	11.1016	11.8657	10.28	11.1582	8.71528	14.3707	7.7286	11.9257	11.6031	11.8237	12.7534	11.4983	11.2406	10.4012	13.1002	10.4758	13.1733	15.319	12.917	9.32845	10.9924	10.9192	12.4081	10.6589	12.0784	10.2181	15.0405	11.7109	10.7505	8.65464	12.9436	12.2762	9.57932	9.10434	10.7362	14.0273	11.4312	7.98812	9.30652	13.4186	7.93605	8.55152	11.2825	7.12619	9.31334	8.02348	12.2184	10.7704	8.77972	11.1568	6.90328	13.7147	13.3783	6.4363	11.5289	15.0522	14.6065	9.7418	8.34829	9.72349	7.79116	9.30492	13.9276	8.51688	11.8842	15.8306	12.2664	12.2171	11.7792	11.5384	12.3515	11.953	11.1546	10.0524	14.0865	10.9648	10.2161	11.3548	11.1674	13.2353	11.1669	13.9526	11.6805	11.9344	13.9457	13.5182	11.2862	11.7674	12.0056	11.2268	12.2183	13.3508	10.473	11.3734	11.7359	12.8981	14.0858	10.9974	11.9215	8.53993	13.3487	8.8505	15.5177	13.4221	15.2968	9.48341	11.66	15.5366	11.3574	15.7136	9.36501	11.3891	9.79035	10.3023	10.227	10.0883	10.6684	8.1918	10.6215	11.4521	11.5959	14.0124	12.8906	10.3414	14.9233	11.0309	9.83115	9.82814	10.4488	10.7195	13.0699	10.5229	9.72656	9.99336	10.3004	10.7956	11.6726	9.97413	9.5265	9.41511	11.6592	8.96347	11.5153	11.7559	8.25833	10.4289	10.3077	9.69314	12.0629	9.31084	9.44045	8.06878	9.05039	9.65374	8.35843	10.1713	11.3681	10.3601	10.7523	14.6878	10.0119	10.4729	9.55228	7.56986	9.19303	12.8131	11.7979	13.3396	10.3315	9.75221	10.7452	9.63934	11.2124	10.0656	10.598	10.6439	11.6221	11.0012	9.38176	8.44626	9.68387	12.3079	12.0596	9.77742	11.2786	9.98797	10.3772	8.83447	10.6809	14.9934	11.418	9.42333	11.3912	10.6284	14.3298	8.46964	8.82877	10.3046	12.9975	13.5514	15.679	9.85705	15.2981	9.15987	13.5243	10.2197	8.42836	9.47938	9.49885	9.16088	8.5519	12.5718	8.26679	11.0251	10.049	8.75455	8.23697	9.19697	13.4636	16.5237	11.3617	12.6363	16.2265	12.9521	15.0107	12.8762	9.22786	16.0857	11.2254	16.88	14.1135	18.0496	9.85985	14.5258	9.01737	11.6579	11.1	11.1475	10.6355	10.6692	11.2577	9.96852	10.1778	7.47978	12.5231	9.35447	12.2227	12.4653	11.652	9.46862	11.9829	9.5074	13.132	12.0797	9.92348	9.38414	13.138	9.15735	9.25739	8.78398	13.3321	10.3947	7.926	9.03067	11.3481	9.57724	10.2722	9.06824	10.2051	10.0136	8.78692	13.3385	11.3997	13.1166	11.5967	8.2503	13.8025	11.3574	8.22352	13.5859	8.4814	15.9339	11.7612	11.2309	10.566	13.4672	9.45779	9.09461	8.67278	10.6254	9.6027	8.06717	9.3746	13.4338	12.6156	11.9115	10.1013	10.7039	10.4515	9.92763	11.1867	11.9143	11.7963	12.4195	10.7801	12.4897	8.09751	8.37199	8.85891	12.374	8.32508	8.47816	13.4722	10.1144	11.8332	8.36894	11.8076	10.6199	13.7673	12.7274	9.98185	17.3422	11.2695	10.2525	11.0034	9.35777	9.77495	13.2917	14.3615	12.2133	10.1012	10.2422	14.5076	11.0597	13.2744	13.8253	9.70044	16.8369	9.62388	11.611	10.9296	10.3139	11.5308	9.95536	9.67455	11.0005	9.35204	11.5807	9.25857	12.6054	10.4543	14.103	8.66569	10.771	11.5845	9.61563	8.53489	10.9866	11.5974	8.96145	10.7885	11.3801	8.03012	11.054	10.9141	11.3655	10.4551	14.2713	10.6763	12.1055	11.561	13.0271	15.405	8.44874	13.1075	9.79961	9.21941	10.2685	10.5117	9.92333	15.4404	12.3486	12.4864	13.4799	11.008	10.9383	9.81121	9.07842	10.6233	9.71287	10.6333	13.852	9.75004	11.7749	14.7509	12.8759	11.6576	7.97212	10.3397	8.72792	10.2124	10.8865	17.7291	12.7114	10.166	11.6859	14.4713	7.54071	12.3508	8.07735	9.72451	11.3119	11.3621	14.2828	11.4235	8.41278	13.097	9.51609	17.8206	10.702	9.11972	13.222	15.9443	8.75221	12.5132	11.1257	10.5426	11.0739	11.7834	13.8907	9.58815	11.106	9.99605	12.214	14.9649	12.6318	10.2596	13.5644	9.2148	11.1832	9.38522	11.7898	11.4153	11.1047	9.29163	13.3363	15.0101	10.4699	10.8507	7.89905	10.9152	11.2048	7.98128	10.9904	10.8514	14.377	8.05745	13.0955	11.8287	9.79604	13.9758	14.0457	9.69436	9.54187	10.0322	9.19722	10.4986	14.2947	10.5557	11.269	12.9504	13.0398	10.2966	14.7198	9.30857	13.571	10.5413	12.6903	14.769	12.1317	12.1969	9.23146	12.1849	10.1447	12.8864	9.58609	10.1087	11.9266	10.9844	9.71888	10.9878	10.401	12.9369	11.5609	7.48945	8	12.0788	14.3525	9.96159	8.20848	10.5682	11.7642	10.9254	11.1642	8.9747	10.5582	10.9527	9.85627	11.6322	13.308	11.7121	10.297	10.2234	10.1878	9.77347	10.5352	10.0943	13.752	9.87513	10.1834	10.6658	12.0927	10.7777	9.57818	14.3815	15.5944	9.60437	9.32688	11.9245	11.7164	12.4991	10.5353	10.7809	10.31	11.0938	9.33136	12.831	11.9278	15.6595	9.46168	13.0402	10.1429	13.7791	11.4101	11.8422	10.0114	14.0277	11.1935	8.61581	9.87006	10.2846	10.4117	8.90056	9.04357	9.48079	10.4485	6.36457	10.9048	8.35138	10.437	8.92807	10.8003	9.2484	15.9212	9.9747	9.17916	13.6393	10.183	10.0272	10.9264	10.739	11.8256	11.4495	10.0627	9.59656	10.5274	11.0364	10.3533	11.5759	11.1775	10.5248	10.5535	9.06797	10.0898	11.0987	11.1172	9.20457	13.3259	14.0635	17.4482	10.5213	16.2666	14.1015	10.0309	10.3761	12.0847	10.782	13.7843	11.7055	10.3209	10.8621	11.4201	10.9165	9.60715	11.1191	9.46393	10.4479	11.0974	9.65195	13.4835	11.0796	11.7834	10.7541	14.4627	11.6815	12.4189	13.5033	11.2983	12.7226	10.8378	12.0569	10.9206	13.4393	13.5749	11.3343	8.94339	11.1512	13.9516	11.841	13.4079	11.2045	10.16	10.2524	10.9752	13.023	12.554	10.8199	13.6333	9.97943	11.8672	8.65499	9.18661	15.3573	9.55344	13.7456	9.88264	11.2795	10.9349	13.6305	10.9533	12.6363	13.8824	12.485	11.5907	13.2303	11.0704	10.6896	9.78414	10.0974	9.99718	11.337	12.686	9.81266	12.8864	11.4055	9.24294	11.0218	12.5066	10.8591	14.233	11.6588	12.1836	15.1836	10.9733	10.2906	11.5049	8.79604	10.2517	7.90989	8.85611	10.6569	9.05718	10.4374	9.84345	13.8253	12.8098	11.6527	10.5798	10.221	9.78087	9.66445	11.8653	11.4619	10.5656	14.3289	11.5364	10.7458	9.48099	11.4973	12.0798	9.86898	10.8303	11.3901	11.0934	9.15507	13.6452	11.7534	11.1827	9.80074	11.0449	7.76155	8.40727	10.849	9.16315	10.8457	15.9085	9.80219	12.3351	10.0412	9.26397	9.75205	9.6865	10.4744	10.7635	10.6727	9.96217	12.4144	9.83431	10.6336	9.99152	9.91886	10.8944	13.1821	11.6924	11.4628	12.1302	10.8941	9.93973	10.3371	14.4322	9.3505	13.809	12.7364	13.1004	8.31334	10.2507	9.23482	14.7616	8.07735	10.0115	12.1318	8.85269	10.8948	10.7603	8.69523	14.7827	11.9827	9.49765	9.75906	10.1219	9.51254	12.8393	10.2913	9.96895	10.6542	11.6153	9.03755	11.2841	13.0785	11.5877	13.0821	12.5322	13.0831	10.1799	12.3883	9.70356	11.4811	12.5254	10.764	9.31198	9.28054	8.97985	8.82305	9.59656	9.74567	9.17068	9.87928	11.7645	10.7515	10.862	12.234	9.4508	9.9526	9.05284	11.6578	8.94251	9.62626	9.11322	12.9274	9.56586	11.5184	9.72588	9.57251	9.8149	9.07548	11.4715	10.1677	13.6926	11.7474	8.41912	14.6012	12.9823	8.9431	10.9198	11.0817	10.2754	8.51767	10.8957	11.265	8.95826	10.4448	11.6388	12.1086	8.62022	10.2192	10.0327	9.88753	12.7537	9.37112	10.5926	8.19229	10.7565	9.12619	12.4101	12.2075	10.9806	8.16189	13.2654	11.3026	11.1851	9.51491	12.2147	12.7698	10.7226	10.0625	11.6522	9.71476	10.469	11.6948	14.9761	15.9546	11.4136	12.9658	10.8966	14.9935	12.302	12.8154	13.9777	12.841	13.4418	12.132	13.5615	12.3562	15.4424	11.7477	11.8674	11.6591	12.5217	10.2564	11.4318	11.738	12.7912	9.95913	9.78398	12.7524	10.111	11.458	8.65642	11.527	10.4797	11.3924	10.5308	11.262	9.92466	11.665	10.3841	9.30857	12.755	11.8322	10.5431	9.03919	9.96116	10.3384	10.6826	11.8166	9.80703	13.0944	13.7869	12.7933	13.177	13.0675	14.8611	8.40982	12.2086	7.45943	10.9506	11.4726	8.66676	11.894	11.4808	10.1673	12.4295	11.0461	11.6878	12.9652	10.3993	10.3572	10.608	8.78823	13.4152	10.0345	10.3089	12.5465	11.2938	13.1279	9.93103	11.7814	9.9387	9.37091	10.4538	14.5296	12.982	10.798	10.5236	9.89981	11.0338	10.2574	13.1815	14.2212	10.2343	11.5053	9.91528	13.3207	10.9904	9.3516	11.9918	10.1276	13.2434	10.218	15.7354	12.3368	11.7495	8.18636	9.35425	12.9932	9.58496	13.0323	12.0643	13.0787	10.7396	9.43192	8.49546	8.89603	12.1435	10.5163	10.5735	10.7314	11.3666	8.33851	13.8228	10.8389	9.08879	10.4921	8.99039	13.5519	14.7998	6.69488	8.15431	11.0432	11.0239	11.0968	13.8224	8.91468	11.294	10.9189	9.29967	13.8458	11.4361	10.9697	11.333	10.2069	10.0163	10.7554	9.43796	13.8935	10.7119	11.2164	9.55344	10.6263	10.0591	12.2383	12.5584	11.102	11.4759	11.4758	10.239	10.8598	10.4195	16.1995	14.4726	12.1826	10.4501	12.2755	11.7143	11.985	10.6718	10.6951	9.65374	9.88325	9.28887	11.6895	11.1438	8.97785	11.0024	11.4666	10.2788	12.6505	10.9014	12.5762	11.4529	9.48422	12.7049	10.9568	11.7865	10.4558	11.0403	11.1542	9.04903	9.50502	8.27845	12.8178	9.77495	11.8963	11.5675	11.1299	9.87298	9.61416	9.4672	10.7131	11.9734	9.78807	10.6784	11.2712	10.8068	11.537	13.7751	11.4994	11.4563	11.4495	10.9812	11.0216	10.5674	13.3198	11.4077	11.0964	10.4034	11.6649	15.0186	15.0651	8.92778	12.4769	11.7774	14.6558	10.0109	11.1152	11.1172	10.3302	9.56891	11.3151	11.6298	15.7283	13.8809	10.136	9.72468	10.7462	11.4663	12.8923	11.7783	10.6511	10.0256	9.6435	11.5984	11.7256	13.4017	11.0928	11.0869	9.87682	13.0509	12.2827	9.05175	14.5841	10.2084	9.87606	11.3595	9.26725	11.1472	10.5603	9.33405	10.7223	11.9418	9.84831	10.3028	10.7383	7.81506	9.04357	8.75989	12.6405	9.35359	9.46557	10.8931	11.9437	11.0505	10.7672	10.6104	8.60955	12.1821	8.63336	10.3612	11.2524	11.3623	10.7717	11.959	10.7595	8.86233	10.4149	11.0443	11.1744	13.9388	9.85643	11.0962	10.9055	11.0053	11.6515	10.5862	10.4582	10.4065	9.8248	9.16012	11.9306	9.38737	10.58	11.2241	10.2614	10.2801	12.2617	10.4902	9.15228	12.3807	10.941	11.3417	10.0896	9.48462	8.15583	9.61195	15.217	10.1731	10.8888	8.75188	10.6344	14.3652	10.4787	9.40131	11.1975	9.09117	10.0844	9.59003	10.0716	9.49486	11.3124	9.49965	12.6131	9.56796	12.6455	11.876	9.94193	13.4077	8.62607	9.68247	9.26983	11.6006	8.46475	10.1944	9.72537	10.3789	10.4605	9.10617	12.0581	9.40621	11.1843	9.93192	11.898	9.35689	10.0423	9.65428	11.2104	9.64205	9.81874	8.62425	15.1883	9.44997	12.5357	9.13417	9.59302	10.3522	8.96376	9.49065	11.7427	10.0238	12.4105	8.79344	8.47573	11.2709	10.2746	9.33517	10.3989	10.4908	9.29806	11.6917	11.9919	11.8869	11.4536	10.427	10.1317	11.3033	10.484	8.81186	10.7134	10.4991	11.9388	9.01653	11.3531	11.1936	12.3409	12.6475	12.5695	9.98085	12.9448	12.8881	9.82544	8.48018	11.2692	10.3443	9.62242	9.03067	12.1928	9.74769	9.58383	17.2003	10.4767	9.05934	9.35909	14.6298	10.2807	10.069	9.43962	12.5599	10.12	9.82289	8.92244	10.4949	8.16541	9.26819	9.42606	9.21213	11.5009	9.73759	11.9797	9.95201	9.09619	11.8226	8.99746	10.6039	12.2631	9.27286	9.37003	11.4548	9.89936	9.30469	14.5353	12.367	9.74315	10.2801	10.1195	8.26538	9.39725	9.57327	10.8684	10.6494	11.4826	10.9643	9.35447	8.71046	11.4636	10.3595	10.6389	8.01792	9.0954	8.37851	9.64584	8.7303	11.5099	10.0196	10.3782	11.0877	10.4401	11.7508	11.3542	16.9477	10.8252	10.5246	10.476	8.64674	10.0049	13.6354	10.8467	11.0403	9.08108	11.2114	11.3805	9.46923	11.8499	10.8988	9.84251	10.6481	11.1733	10.1744	9.62753	9.12954	10.8824	10.2019	12.3772	11.9565	12.1247	11.6802	12.8114	9.92778	10.5532	10.5939	11.1602	11.3113	11.7212	9.10329	10.8813	12.4128	12.3759	12.3909	11.4433	8.95216	9.91931	11.9869	10.9275	13.735	10.7039	13.9581	10.3722	9.71665	12.0745	12.4664	10.8821	11.6141	10.0647	11.0422	10.5897	10.4299	11.1299	11.1671	10.9586	9.9263	11.2636	11.5757	13.5172	11.7041	10.2022	11.3297	11.3805	8.41574	10.9748	12.5916	11.412	9.59376	12.638	9.49745	10.2466	9.36348	7.02569	15.0718	11.0014	9.68387	11.5351	10.5749	12.6491	14.3224	11.3686	10.2109	9.80252	12.5055	11.2582	8.55075	11.3283	10.3175	11.1412	10.0864	15.4063	13.4525	12.0449	13.441	11.3453	10.5891	11.797	10.5852	13.5959	11.3167	10.587	14.3862	10.8481	10.2021	12.0501	13.3411	13.3666	10.637	12.5734	12.2712	8.82528	12.6306	10.1467	9.7096	11.1105	11.5284	10.1971	10.9472	10.1999	10.6491	9.94515	16.6673	16.2655	12.122	10.722	12.0722	8.32012	11.7969	12.031	9.49486	9.33069	11.3288	10.0436	10.6415	10.6657	10.9839	9.71149	9.22183	12.2874	11.1179	8.62352	12.3631	12.0251	10.713	11.1411	9.24365	9.04849	12.8497	9.74399	10.142	10.1087	9.88813	8.96029	10.588	15.5374	9.05175	13.1143	10.7021	13.3153	7.97154	11.5964	12.9978	7.19476	10.5266	9.83905	12.4431	8.83983	7.94134	11.5736	10.0635	9.64782	9.90162	10.6433	12.1703	11.9571	10.0336	9.22665	10.2118	8.2427	10.6977	10.7597	10.7441	9.39296	9.09117	10.6476	10.3249	11.3443	11.7181	12.4189	8.06878	10.3431	12.6006	9.53799	10.2188	13.0335	9.00562	8.83289	10.7211	10.9617	7.37156	9.14211	9.85643	10.3261	8.32418	11.7037	11.1355	11.6571	11.0448	10.1361	9.92481	9.05148	9.16616	11.1699	13.5833	8.15785	10.7624	9.63081	9.30127	10.5399	8.2588	8.85019	9.4446	10.4806	8.65535	9.65982	8.72996	10.2931	11.1968	8.82623	10.2695	8.22689	9.13878	14.0549	8.87529	12.292	8.08799	11.9215	9.07253	8.34651	10.105	9.29462	14.2727	8.4818	10.7736	8.93044	12.8567	11.6352	14.2868	8.44626	9.81202	9.63916	9.58026	9.53021	9.35931	13.0284	11.2158	9.54689	11.4703	11.0302	8.52435	11.9863	12.257	9.80832	9.6359	8.71321	16.6208	12.9102	9.20726	9.84219	12.1457	11.8065	13.1252	12.6384	11.1226	10.3947	11.2117	8.48583	10.5719	10.3337	11.9377	10.3315	11.9845	12.5116	11.271	11.0651	10.4741	12.4775	9.52239	12.0316	14.0205	13.9699	12.2922	8.66605	9.1533	18.1334	10.1904	14.8628	10.1648	11.7688	11.0329	11.8923	8.36501	13.0343	12.5929	10.6177	9.71751	11.3567	12.0798	9.92392	13.0413	10.3978	10.2176	9.28748	9.55593	9.86682	10.4491	12.4626	10.6118	13.7589	10.2959	9.92615	14.7975	11.3554	10.7561	11.3155	9.71236	8.71528	10.338	11.2016	8.86109	12.3429	11.4501	13.7816	9.48724	10.1882	11.7515	10.5888	11.6098	9.89421	10.6822	9.45059	10.4408	10.932	8.35359	13.2833	9.33896	10.4473	12.5868	9.5588	11.9395	10.0013	10.7835	9.98314	14.2011	10.4763	10.7744	11.9464	10.5488	9.7303	9.65803	10.9356	9.62315	11.1933	12.7745	8.37808	10.2703	11.7671	10.0547	8.26959	11.0741	7.91468	12.8083	9.90222	10.8119	10.4153	10.1769	12.2226	11.4402	10.6885	9.77791	8.55919	7.04439	9.43588	8.44087	11.3714	6.51096	6.85425	9.38284	8.82782	9.89709	9.49705	9.60363	15.4604	9.48079	10.7442	10.1085	9.87406	14.3669	7.49506	7.61985	14.0455	9.20335	12.1375	11.1213	11.1585	9.59787	7.70044	8.63916	8.08799	16.1024	10.9119	12.2784	8.90328	12.0521	8.6279	12.0046	10.2862	9.75539	10.5258	10.3383	10.5362	13.4149	11.4184	9.78169	9.73691	12.1292	9.27356	10.5258	10.8736	12.3707	12.6801	11.7009	9.848	11.9026	11.0455	9.93679	16.2658	13.7061	12.4263	11.1225	10.6156	11.2369	9.35248	9.26021	12.5543	12.815	10.2003	11.3112	10.6016	10.2787	9.90734	9.89981	10.4943	9.32845	9.6171	10.033	12.0057	9.6077	13.2444	11.595	10.8848	9.63481	9.72571	10.2924	11.3471	10.3304	12.9105	9.45059	11.527	9.11035	9.30811	10.1692	10.5647	12.8514	9.68089	11.3263	7.36545	8.979	7.18488	10.9072	9.74147	11.5622	10.0282	10.2797	8.74551	14.3488	9.78725	11.1378	7.80025	9.64043	10.0696	9.05311	13.8958	11.0375	10.239	14.9075	11.712	11.0327	11.4815	11.309	10.802	9.90854	10.8554	10.6157	11.4107	10.0707	10.1557	9.79977	11.6909	12.2325	10.8589	10.8103	11.1887	9.13725	9.50144	11.7036	10.6692	12.115	10.0725	8.73944	11.5685	12.6817	10.8415	11.1223	12.7024	11.191	11.5025	8.84235	10.3375	10.6118	9.38565	12.3757	13.3211	11.447	13.7274	12.6213	14.6071	10.9813	10.1834	11.5897	12.7295	12.1459	10.3385	11.8264	11.8086	8.2724	10.7736	10.512	12.3094	10.0008	10.8582	10.4628	10.2187	8.88692	13.0278	9.40365	10.6294	9.14364	11.8394	10.3542	11.3276	9.66569	10.4158	11.3117	10.9103	10.4814	12.7729	10.6357	10.5305	10.8963	9.6001	12.859	10.6188	10.3364	10.7908	9.40557	13.1936	9.96405	10.1568	9.34674	11.103	12.5095	10.8137	8.53605	12.1276	11.4845	11.1653	12.4047	10.0825	11.4141	10.0305	9.67631	11.3314	9.59115	11.2244	11.5869	14.3048	10.8616	8.85643	13.4255	11.2574	8.59991	9.72537	8.51333	10.8836	13.981	11.9072	11.7626	9.91767	10.9776	11.1453	10.5977	9.38327	11.569	10.0755	10.4027	9.44667	11.1688	11.3322	12.5997	11.0608	11.3335	11.6206	9.66693	8.54419	9.17443	9.31107	10.8151	8.28864	9.74214	7.97441	11.53	11.2543	9.97814	11.4811	10.8741	12.1473	9.31719	9.82416	9.98142	12.9883	12.5398	12.1797	10.4551	11.5229	9.90056	11.252	10.857	9.62936	13.1824	13.1445	11.9356	8.98014	9.46087	9.57024	11.5005	11.9147	12.1276	9.95565	9.44997	9.78087	10.5466	10.4098	11.0197	10.1381	9.25479	11.1045	9.20628	9.56167	10.2217	9.63427	8.33047	11.6978	10.4596	9.20994	9.544	9.23362	14.6573	9.21262	10.2873	10.6243	13.8589	7.92303	9.99209	10.7546	12.3084	10.1298	9.84909	9.22665	11.4269	13.1246	12.2925	10.9384	11.5955	11.081	10.799	9.35799	10.7909	16.3749	11.5093	12.0219	10.2894	12.4704	9.78218	9.34961	9.6664	10.9377	11.6197	10.9375	9.21164	9.90959	10.6931	11.218	11.5532	9.4446	10.7826	14.1149	9.85112	9.97039	11.2567	12.6145	10.3367	9.49546	8.58646	8.78333	11.7095	11.5716	9.95971	10.6735	11.3089	9.8181	9.58571	12.6988	12.0164	9.49025	9.82146	8.3936	10.8746	14.4637	14.1679	11.4482	15.2493	12.396	10.7975	13.0782	10.7089	10.9115	8.71218	11.584	9.46393	9.99633	9.81137	9.78185	13.0835	11.9499	9.40301	8.86078	10.8183	10.7144	9.91364	10.7142	12.5373	11.5189	9.4623	10.78	13.1978	10.3545	8.81634	10.1522	10.084	16.7485	9.49685	9.439	10.8113	10.2358	9.42396	10.7474	8.52239	9.53877	9.56605	12.7911	11.9657	10.7011	9.50581	10.2489	10.0819	11.1877	11.8482	10.4581	9.80349	10.3953	9.46332	10.6675	9.56052	9.89254	12.2129	10.4475	10.0294	12.1177	10.3502	10.7683	12.6405	10.1029	12.1424	13.3363	9.97714	11.068	10.8539	12.2328	13.3184	9.95957	12.5417	13.3081	10.6221	14.6826	9.93281	13.9709	10.6344	9.69035	8.6435	10.1071	9.21723	13.6588	9.07253	13.7439	11.1966	12.1579	10.2452	12.0151	10.8459	12.4868	9.59787	9.10669	8.7652	9.68668	10.253	9.5072	10.1582	10.2775	11.2632	9.70044	10.846	9.72996	13.1481	10.0151	9.15355	10.0581	9.96823	10.0077	9.41172	12.5008	9.48643	10.5734	11.4698	9.84282	11.0953	9.99591	12.2731	9.77248	9.46148	9.14797	9.40621	7.08852	8.6994	12.6545	9.13622	8.1472	9.70304	9.96275	7.8157	9.77446	10.1062	10.4635	9.30743	8.93782	11.1684	10.3607	8.72349	10.289	10.3812	12.024	9.73318	9.95609	11.3757	11.6736	9.35116	10.2738	11.2477	10.1188	10.6554	13.4009	11.1926	7.36194	13.2143	9.18364	11.4397	9.53819	10.0142	10.0924	11.873	10.8536	10.0676	12.0053	13.632	11.102	10.015	9.90689	13.4285	9.84706	9.76055	13.2273	10.4142	12.6789	10.4544	12.8082	12.1308	9.20555	10.2298	10.2727	13.9279	13.0708	10.0684	9.68177	10.3936	10.8654	8.63554	9.11868	9.31651	12.78	9.61655	10.8954	11.1015	10.3261	10.9444	11.7725	10.2502	7.99605	10.454	11.8978	10.5429	11.292	10.6504	8.90207	8.84486	13.8686	11.2195	11.4019	9.47107	10.1235	7.98299	12.5102	11.8637	9.88981	9.4672	13.9354	12.7525	10.5512	10.3388	9.86403	10.9262	11.0403	10.5304	9.70839	8.94369	9.76421	13.6871	9.23314	9.86743	13.301	10.6118	14.0854	12.3443	10.9687	12.7277	6.93546	9.02265	10.2752	8.62352	11.9062	8.83637	10.5576	11.0761	12.9743	10.8309	11.0701	10.9759	10.6775	12.3941	10.2844	12.0265	10.7439	12.844	7.44045	10.4839	9.1814	12.0175	8.44956	10.444	8.02791	10.5632	9.95187	7.65964	10.2114	9.95667	10.75	10.6974	11.3667	13.0245	10.3375	11.4573	10.5227	12.5335	10.4373	9.07922	10.0589	12.4095	10.8711	12.3675	10.1328	9.43108	10.7636	10.6181	11.222	12.4096	10.2204	11.0122	9.11061	11.0463	10.2235	12.1015	9.37504	12.0746	11.4322	11.8814	11.3734	10.3628	10.9317	10.3695	11.4793	10.9769	10.968	11.8035	12.7207	16.8015	10.5385	12.3262	10.1228	10.3788	10.3515	10.6997	10.4131	11.8131	11.1917	9.55152	11.9995	11.8602	16.6485	10.3834	11.6877	9.58045
ME	Metabotype 3	1	26-30	21.09	0	55	10.4195	8.78267	8.3746	9.86898	9.74382	9.28586	11.4717	11.458	10.631	9.97197	8.00338	10.9042	11.7996	10.5124	7.72042	10.0154	12.7979	9.45368	11.2606	9.6786	13.9906	10.6665	9.8149	11.8894	9.52845	10.331	10.2425	10.7301	9.6886	11.7473	9.72639	9.58383	13.7032	9.59077	11.6445	10.0509	10.3955	10.4367	11.0101	7.87221	10.8272	10.0466	9.40109	9.98968	12.0958	11.1617	11.421	9.19303	9.09302	10.3785	9.13725	12.8147	9.84878	11.4992	13.255	10.5567	11.9758	11.8446	9.73623	9.55075	13.3682	11.3584	10.1308	11.6969	8.21189	8.40472	12.04	15.5937	8.97499	10.1891	7.65033	9.84125	12.7437	12.5221	10.2761	9.72571	11.2715	9.37851	11.7024	8.22545	7.47816	10.0307	10.7148	13.3674	10.5735	8.99803	9.90448	10.9436	12.2082	12.6589	7.59842	8.53372	10.4176	10.1062	10.5559	8.88996	10.1733	11.2514	9.29117	10.7525	8.42249	12.5439	11.1897	6.46597	11.7059	10.7828	9.14185	10.3568	11.4876	8.57667	7.87529	10.4378	8.65964	9.90944	14.0206	9.59582	8.60326	9.57762	9.45841	11.3281	9.63481	8.09276	10.7843	10.08	9.81778	11.7686	9.30948	12.4634	7.3443	11.2458	12.3023	9.39403	11.1422	10.1594	8.20848	12.0358	12.0381	9.29485	12.6737	10.401	11.8879	9.23098	8.7879	10.2825	8.95594	10.534	9.76022	9.02901	13.2624	10.1227	8.00338	11.8542	9.34074	11.4801	11.3812	11.4713	9.21626	10.2803	12.6545	8.74483	9.46883	9.04002	10.9339	12.0895	10.3562	10.834	8.84298	8.39874	8.03452	13.4491	10.867	9.50898	9.64313	8.20799	11.8502	6.78005	8.48663	7.4814	11.4126	9.07253	9.03562	8.90177	10.2525	11.8663	10.5934	7.6703	8.79019	8.67596	6.95187	7.40088	9.93443	9.73268	13.0335	11.0882	13.5167	10.4193	12.7242	12.4108	7.38198	12.1869	11.1623	9.43983	12.1383	9.41638	11.2885	11.0514	9.49225	10.9318	11.4732	10.1165	8.70943	10.2234	9.00619	7.95884	14.4369	9.91019	14.0621	10.151	12.0387	11.9974	9.0607	9.62242	9.33316	10.1173	11.5201	10.6249	12.4949	9.34762	8.08852	9.25172	10.3886	9.97699	10.7637	11.3323	10.5335	9.11842	13.5736	13.0148	11.3787	12.0744	12.0221	12.8572	11.4066	11.5892	11.5332	10.8161	10.2273	10.8281	12.5588	9.20628	10.6653	9.87329	9.94983	13.0182	13.9326	11.1433	9.39017	11.4008	9.2717	6.89118	11.823	11.3522	9.71098	10.9231	11.2236	8.6279	9.21262	9.44315	9.35733	10.9352	8.76388	11.9778	8.44336	11.3916	10.4067	10.5933	9.27263	10.7545	11.6125	9.98513	11.1057	9.38608	14.7316	11.0807	9.5216	10.4908	8.87036	12.162	11.1356	11.9568	10.1732	8.88264	15.085	10.082	12.6666	13.9788	9.63681	11.5671	9.80219	8.45615	10.6175	10.8788	13.0693	11.6687	12.3244	10.3172	10.3429	8.73064	11.5061	9.05148	10.5355	8.54381	9.74651	11.1424	11.0666	10.3146	12.7966	9.73047	10.1348	9.72042	8.64674	10.7173	11.5572	12.0208	8.97527	8.79928	11.9821	10.0982	7.90809	12.3662	9.61526	9.27403	11.5724	12.6148	10.7974	10.0268	9.79067	9.47938	10.8366	10.6724	11.5671	10.1765	10.1899	10.5579	13.6218	10.3875	9.24079	11.4049	11.5107	11.9816	9.2427	9.83242	11.5123	10.8679	12.2086	8.71149	10.3661	12.8047	11.1022	12.8406	9.90659	13.0605	12.4202	12.1315	13.1995	12.2014	9.67172	12.9568	10.5195	9.52709	9.2628	12.4012	9.91124	11.4353	10.929	7.72178	11.6038	11.67	11.5703	12.2328	8.79831	14.631	14.2857	14.1203	10.3277	10.5007	11.6943	10.6513	12.0414	12.4503	8.92807	9.26468	13.8382	7.71356	10.8106	11.9746	11.5565	9.37743	10.6558	13.5509	12.5232	9.49506	10.4691	11.4807	8.58459	11.0904	9.89482	11.2261	11.2357	10.2395	11.8427	10.6395	11.5612	10.7497	11.8241	7.72928	10.9098	11.5141	11.09	12.0315	11.0176	10.3629	10.6242	10.1618	10.3741	11.2667	11.4875	11.3569	13.6735	10.4627	9.33851	10.6244	8.6268	10.7951	14.2498	11.0119	9.78856	10.2606	8.21675	13.5378	10.7264	10.4453	8.60733	9.30081	12.0327	12.1044	13.855	9.97011	10.6111	13.5945	13.0027	11.5152	10.9139	9.94134	13.0683	11.7848	10.7756	11.0397	11.3778	9.51333	12.5297	8.82814	10.4688	8.74953	11.8933	11.3795	10.5202	11.9011	8.21432	14.5504	10.7325	10.3698	11.3609	8.95768	11.028	10.929	11.6951	11.6007	12.3085	8.14057	12.7777	15.0242	11.0397	10.787	11.7216	11.3699	8.30925	10.2261	9.65123	13.1806	10.33	10.8223	13.1342	11.0706	9.65625	12.5999	12.5047	11.77	13.6615	10.3926	12.6037	14.6277	10.9758	8.85175	9.99223	9.37199	9.9857	12.1496	8.40173	12.0722	11.0785	11.2152	12.0196	12.9296	10.8589	16.3927	12.9031	9.53838	13.0737	10.347	15.994	9.72383	9.3966	11.4475	10.3092	9.86959	12.4858	10.8581	11.9541	10.5037	8.91767	12.9933	9.44626	11.3885	8.00338	11.2613	9.02569	11.5355	10.4578	9.74735	9.56014	13.862	9.16742	8.82209	11.6955	10.2177	10.2874	11.1669	11.508	8.40812	9.39938	12.6895	13.0205	9.75054	8.67172	10.6993	9.79377	9.6616	10.3207	12.4111	9.65033	9.41553	13.2615	12.8443	14.2807	11.1833	11.3557	10.1539	11.5911	8.35799	12.2617	14.43	13.2746	10.7133	10.2258	10.9011	9.45718	12.2743	12.7031	9.08932	7.40003	11.1968	11.0711	9.6954	14.2372	8.70183	12.117	12.2082	8.91707	9.20212	11.0541	12.1704	12.9026	8.63916	10.3614	14.5836	12.06	11.2868	10.2555	10.6868	14.0543	9.53021	10.1907	11.6119	8.25408	7.85425	9.94559	11.1881	11.9345	9.98314	10.4437	7.89603	13.7054	10.2517	9.09987	8.15228	8.80832	12.2785	7.24888	8.92689	8.26679	12.1254	8.2384	10.1113	9.95783	9.88341	10.538	9.27798	10.8636	10.0041	8.6453	9.54496	8.58646	13.4618	11.0629	10.0027	8.46107	10.6843	8.6435	11.662	9.30378	9.28193	12.6418	9.57459	11.6189	10.4959	9.0588	12.9527	11.2001	11.5875	10.6484	10.5363	13.2462	10.5736	10.9387	13.6646	9.0642	11.9616	10.623	10.3224	12.0654	9.83731	11.5124	11.6991	9.34141	8.01737	9.40259	13.4487	8.90177	10.8819	13.2028	11.7091	11.3335	11.1975	9.64043	11.4696	12.1142	11.8821	10.1429	10.8871	10.286	11.6156	9.0642	11.3881	10.9438	9.65964	11.5533	10.7581	11.4713	11.2499	11.4093	10.8507	9.94851	10.3134	12.915	12.4149	11.7899	13.7552	9.06905	10.7983	9.83226	10.8318	13.8399	13.8942	10.3718	10.6623	12.1117	12.0656	12.3704	12.3427	11.3834	10.0407	10.0158	9.68808	8.85891	9.45943	10.6071	12.0912	12.893	11.0881	10.9812	10.9687	10.5927	9.8699	9.4365	9.85845	11.3131	11.2778	12.7159	8.80832	13.1428	12.8461	10.0253	12.0277	11.4243	13.8943	11.0247	10.5122	12.1979	12.1598	10.4677	13.3572	10.3892	12.3511	11.2848	9.45594	12.3118	10.3548	9.64169	11.4498	10.2909	10.764	11.6421	13.1598	12.3347	12.8584	12.2885	11.6889	12.3185	11.5212	10.0557	12.1236	10.2269	11.6169	11.8914	10.6903	10.9006	11.1213	10.0112	14.0589	10.3414	9.64024	12.4825	11.2269	11.7504	10.572	15.0689	13.5338	11.2382	12.7823	10.3291	12.4893	9.90794	8.51096	11.5589	10.673	11.6143	10.6715	11.1146	8.41193	11.5538	11.7704	10.9386	11.3349	9.54689	10.0169	14.3513	10.2371	10.3718	10.7668	11.1271	7.22304	14.4249	10.2775	10.9115	10.3412	10.692	12.8375	9.31402	10.008	11.0549	10.848	10.2535	9.99774	9.2053	10.5552	11.2091	11.3683	9.65642	11.375	11.0445	14.046	11.965	10.2725	10.2705	11.0391	11.3593	13.8264	9.97427	11.3979	11.4981	11.5717	8.29462	9.87329	10.7288	8.79149	16.1496	13.3355	10.4392	13.7546	9.57005	11.0605	8.96665	8.42585	9.31809	10.5718	11.8951	9.14313	9.6299	8.22497	14.9451	10.7345	9.95361	10.9052	10.0906	11.8887	10.0992	11.0965	11.9545	11.1363	9.78562	10.2644	10.0426	9.51471	10.4437	12.1079	13.2853	9.25786	9.42564	9.49925	14.5213	10.4618	11.116	10.331	12.5454	9.45512	10.3158	11.917	8.72792	11.2191	12.106	10.1604	14.2619	12.0769	13.0437	9.108	11.1883	7.81121	8.80349	8.93399	11.093	10.8202	14.4504	10.7958	12.722	10.2309	12.8413	11.0203	9.25432	11.0335	10.6324	10.1317	12.3969	9.07682	9.65928	12.3108	11.8591	9.96362	12.4981	10.3887	12.5019	11.7417	10.9269	12.1023	10.1606	12.6168	10.3053	13.858	8.49225	12.9447	9.24055	10.9679	11.2252	12.8412	9.51609	12.3387	9.62352	11.8769	13.1222	11.1849	12.0348	9.29048	10.5698	11.5222	11.8281	11.4196	9.80526	10.003	10.4185	11.1415	9.93266	8.74349	10.5262	8.97527	9.13597	9.50024	12.4639	10.9068	12.7221	10.1881	12.5912	12.6539	8.25125	9.77495	9.28887	9.1467	10.1736	10.4278	10.8314	11.0036	9.08826	10.0336	9.92852	12.1171	9.49085	9.7866	10.1994	10.4623	11.1358	10.538	12.89	10.5638	9.55228	8.78365	14.937	10.5708	11.8241	10.7625	12.399	9.44191	13.8108	10.8658	11.3596	11.5394	10.68	11.5447	9.35271	8.21432	11.64	9.44191	10.1697	13.0512	9.76271	11.3023	12.1903	9.36129	10.2131	10.0363	9.85611	10.6054	10.1201	10.9525	10.1592	15.3201	10.7036	11.5283	11.5453	13.7953	11.1092	10.5255	10.237	10.7093	8.01067	11.2521	9.53177	10.4611	12.9288	11.3225	8.93192	9.82782	12.4396	10.2504	12.3893	11.5537	10.5762	8.04821	10.4541	11.9293	8.83162	9.22569	8.96232	12.6848	11.7989	9.95172	10.167	13.4139	12.7948	10.2112	8.76752	15.6641	7.37764	10.619	9.41933	10.3318	8.28355	10.4219	9.34718	11.8583	10.722	8.30925	8.90177	12.3496	11.2054	9.53974	12.3259	12.2844	9.55036	10.1434	8.64277	10.6267	9.70805	13.076	8.79474	13.0015	12.8535	13.4333	10.4136	8.89966	11.4186	11.7251	13.5824	11.5091	8.87406	10.8124	10.7861	13.6385	10.5063	11.0996	10.4825	9.77363	10.2769	11.3781	10.6906	10.4519	12.9182	9.26538	13.2007	11.4031	13.6309	12.831	11.3694	10.8928	11.1706	11.7339	11.5311	14.7838	10.3866	12.1657	8.24888	16.32	11.2192	12.9484	13.2151	11.7578	12.0387	12.9812	10.3243	8.2182	10.2315	12.6832	12.0124	14.1246	10.7564	11.0164	7.97785	11.3436	14.0463	7.53683	9.98897	9.76868	10.6608	12.4405	10.1731	11.3607	11.5349	14.5816	10.5494	10.6166	9.14771	11.7227	11.9997	10.9623	12.1382	8.37287	9.07361	8.82464	10.2943	12.2269	10.0308	8.79993	12.237	9.53935	11.2696	11.2884	9.48261	10.7949	12.4376	8.03232	9.27566	10.9174	9.51728	9.53877	11.9641	12.3927	8.56834	15.55	9.03974	12.2069	10.8069	10.1366	10.8338	8.13545	10.216	13.4111	10.2119	12.0284	15.445	14.6871	10.6934	11.2027	11.0851	11.0137	14.0759	8.8558	10.0995	12.4838	11.8458	12.0431	8.75889	11.189	13.8068	9.03122	13.2408	10.8657	11.783	12.0108	9.79863	10.2934	11.5171	12.1465	12.5187	10.5751	13.6725	14.6863	11.1517	10.7342	10.8448	11.5628	10.5608	10.6538	11.1074	10.8738	10.2596	9.96564	9.85549	10.5916	12.6757	9.23242	14.4752	9.80074	10.5386	9.01653	12.677	9.14644	11.1173	10.5528	9.7897	10.5617	9.84439	8.47897	11.002	12.0423	11.347	11.2013	13.8094	8.93575	11.3151	10.1918	10.6784	10.3518	9.76454	10.1886	11.4394	10.8987	11.8925	10.5012	10.3187	8.6077	11.3337	9.93929	9.00899	12.1149	11.9717	9.46822	12.1833	15.3062	9.93162	9.50581	9.05555	11.1685	9.37938	9.11816	11.9323	10.707	8.9901	13.525	10.0381	13.2842	10.854	10.1692	10.3151	11.3849	10.4094	11.8526	8.47897	12.6089	8.33226	9.40152	12.815	13.2397	10.5569	9.25974	13.8961	13.4404	11.0651	9.36501	9.92985	11.5995	12.3659	10.7675	12.7893	10.0561	13.711	9.40429	9.10512	9.20359	13.5219	10.7311	11.0985	8.46352	11.0547	10.4213	9.80848	9.27589	10.0377	10.4103	15.5592	13.2328	9.16138	8.41743	9.61324	11.1519	9.05393	12.8559	9.7897	16.5205	12.1492	11.9461	12.9359	14.7215	9.81602	10.2741	11.8659	14.4102	11.4929	11.3875	9.09038	10.5394	12.0601	11.843	10.7444	10.231	8.6749	10.6376	10.6296	9.10826	12.58	10.3397	9.10093	9.53255	12.7377	11.2492	14.3967	10.4051	10.9449	10.5948	14.3943	10.8421	11.3934	15.8082	9.92896	11.9659	11.8728	9.42501	10.6779	10.5576	9.82893	14.3681	14.2218	12.3984	7.97613	10.0322	9.46107	9.88509	9.69349	11.0287	14.9962	10.7673	9.96895	11.9901	9.05772	12.2082	8.80155	11.0065	11.512	9.59152	10.2908	12.1329	12.3133	15.5054	11.0451	9.75489	11.3782	9.72127	11.5141	11.4325	11.6376	12.2101	9.11764	11.9861	11.2993	10.4273	10.7567	10.4514	10.0569	8.60214	13.2032	11.2364	14.4952	13.5724	11.1347	11.3036	11.9614	9.99421	9.16138	11.2204	10.3663	10.0639	8.36545	11.1209	8.73708	12.2676	9.83368	10.2819	10.4002	13.0397	9.86651	11.9124	11.2105	12.0635	12.6036	10.8785	8.82814	10.4098	9.62644	11.2161	11.2597	10.0051	10.5729	11.9417	11.2341	10.8006	11.0587	10.9074	9.16315	17.3081	11.3398	9.71493	11.2212	11.8598	14.6779	11.0579	8.51373	11.9852	9.54863	8.80639	8.51767	10.7283	15.1743	9.22786	10.5267	12.4856	11.7076	10.5913	14.5155	11.5464	9.66053	11.6122	9.11166	9.68668	13.0842	10.6976	13.012	11.6367	11.1569	10.8366	9.10381	8.54574	8.67983	10.6194	12.326	10.6313	11.1368	13.8201	18.0404	9.28656	9.76818	11.4779	12.4165	11.7064	10.2294	11.2383	13.3246	11.3063	8.64205	16.4387	11.8081	10.8219	10.6693	13.2465	9.47025	10.3918	11.6092	9.43045	10.237	9.35909	10.5683	12.1172	10.8419	15.8794	9.81682	12.9832	12.4009	11.3198	13.1786	9.36216	11.5394	11.0325	11.6232	10.657	11.4752	11.1693	10.1113	12.5804	11.1428	10.1037	9.60973	8.51531	9.06582	12.7315	13.6745	12.7527	10.5994	10.0448	12.5555	9.99704	15.0792	13.9004	10.8133	10.8123	10.4167	11.6419	10.385	10.1068	12.8051	12.3136	9.80445	9.96275	9.82623	12.2213	13.4317	10.2069	14.1547	9.52376	9.22954	7.59842	11.7524	9.23912	13.0553	9.45492	11.5037	11.6464	8.72076	10.6828	9.1871	8.94017	10.9841	8.90238	12.4654	13.3149	10.4749	13.4209	7.67101	10.0639	13.2408	8.43003	15.2994	11.8421	10.1477	13.2592	13.3292	12.2063	10.2812	10.0665	10.408	8.95099	11.1691	12.7727	9.32351	7.29829	15.2293	8.71493	10.4978	10.3017	12.665	9.60659	6.44791	11.6439	8.32283	13.4185	9.56948	9.59619	9.71699	11.3344	8.05365	11.9397	10.3845	8.94281	11.2242	14.7274	11.4167	8.53955	13.5626	11.143	11.121	9.28263	8.80187	11.8961	12.7616	9.96607	8.78986	10.4608	16.465	15.3144	8.9334	11.1627	9.97126	9.64332	13.5117	8.09329	11.1994	15.1125	10.8106	8.89694	12.8755	11.2679	9.16214	11.8559	13.148	10.4584	9.57175	12.2787	11.4737	10.4704	11.4462	12.9434	11.3729	11.6499	11.7189	10.2467	10.0371	11.2563	10.1872	12.6463	10.4553	13.7815	11.4644	12.4153	10.599	14.1812	9.55574	12.5536	10.8045	18.236	13.3948	10.7287	13.8191	17.9517	9.56586	13.1373	10.7783	9.886	9.81714	11.0859	11.1339	10.3557	9.26468	11.8324	11.8338	11.4194	14.3398	14.6628	7.82718	9.84361	12.2259	10.7889	13.0391	10.3319	10.6314	9.82066	10.3697	8.65284	8.67983	9.31288	14.2381	14.544	11.7278	9.17592	9.68633	10.7154	7.926	12.3793	13.6217	13.5688	10.5348	10.8765	9.61453	10.1874	11.6504	9.56643	10.6354	10.4056	10.9828	10.1736	11.231	11.9878	12.4565	13.2907	8.83131	13.5414	16.6397	12.3283	16.814	11.585	14.3856	11.7791	8.01402	14.8215	15.2728	9.92555	10.5121	11.4582	12.2994	13.7954	10.8821	10.8107	15.6294	9.99379	11.609	12.3906	12.2885	13.4674	8.55536	9.98641	8.89026	10.6395	10.4096	13.4828	9.65589	10.6654	9.83036	13.0865	10.6597	11.4142	13.3907	13.8297	15.5814	11.5938	15.0481	13.3393	11.5372	9.4735	10.6484	12.2082	16.3309	12.0242	11.9262	13.7888	11.264	10.8347	11.9514	13.497	12.2355	13.0098	10.5663	9.60659	11.1919	12.3598	12.8787	16.6835	12.6088	6.74551	11.7861	9.18339	9.64512	12.6554	11.3326	10.0872	16.1934	10.4139	10.0133	8.93752	12.0972	9.25998	13.6861	10.8267	10.0447	11.4579	14.784	11.958	14.0233	10.239	11.9676	8.59134	12.514	11.7548	12.5221	9.64386	9.84439	8.81474	10.3537	12.5228	10.0349	12.2214	8.16289	10.88	11.4093	9.47086	10.78	11.6569	10.2274	12.2555	9.20677	10.0211	9.53099	8.83162	11.5335	11.4346	11.8029	9.61508	8.73437	10.5451	11.2593	10.7356	10.6511	12.1718	10.1774	15.4896	8.97126	8.92541	8.92867	13.0349	8.11061	14.0721	9.29737	12.342	12.062	11.2705	16.3905	12.9748	12.2751	10.6143	12.1341	12.3953	10.8713	14.3362	12.3913	10.4478	11.225	9.87114	7.91827	10.9828	13.1497	12.4618	10.6109	10.8136	10.7606	12.1374	11.1214	11.6559	10.6931	13.2101	9.43212	9.88111	12.5744	12.3069	10.8518	8.22207	8.67737	10.2528	11.3374	10.9022	12.2452	10.2401	10.0958	12.7203	11.1772	11.6997	8.8645	12.868	8.8679	9.38651	10.4442	12.3637	17.1875	9.02486	12.5507	10.963	12.5999	11.4031	9.898	10.4767	7.55382	11.9841	11.8347	11.4803	12.2157	12.0639	8.8141	9.95492	11.1815	11.2165	9.77017	12.1701	16.9551	13.0964	14.5381	11.6125	10.3081	14.7828	8.60028	13.4476	9.94105	11.6494	13.3628	10.8619	9.04111	13.0652	12.4627	11.3427	12.3414	10.0932	10.3597	11.3496	11.6331	13.1945	10.7334	9.28956	8.43212	9.80025	9.23912	11.403	8.18686	12.2708	10.0128	11.7885	8.83731	10.9381	9.98698	11.0974	10.7026	10.9909	10.8424	10.2669	10.0523	10.368	13.6704	11.9356	15.9777	10.8043	12.4845	11.4872	12.0688	10.3656	10.7135	10.6407	12.4106	10.4548	14.5847	13.8088	9.2738	8.88111	12.503	9.30264	9.78937	11.683	14.4671	10.52	14.0342	10.5192	16.6087	9.63608	16.5283	11.5882	12.4938	9.85751	9.54516	12.5633	12.1383	12.4859	12.8227	10.4338	8.88722	9.80252	15.3234	10.7185	8.66391	11.1315	10.0729	14.1971	9.88829	10.7244	11.0163	11.1102	8.69349	11.7986	12.9713	12.0305	9.54516	11.9345	14.9441	9.43442	12.584	13.7783	9.38952	10.4201	9.23026	10.6466	12.9143	7.83983	11.9494	8.39489	9.90869	8.75656	10.2855	10.6953	11.628	10.1499	9.67048	14.9273	9.13699	13.4487	11.6349	8.94281	9.60585	9.5904	9.1871	11.4027	11.7909	11.6347	10.1477	10.6188	9.8117	14.8442	10.7076	13.6292	9.20139	8.96174	11.3496	11.679	8.70044	11.9765	11.8334	9.86434	13.2683	10.3724	10.2258	9.35337	11.1759	10.7317	7.60214	11.196	11.8917	9.32508	10.6309	13.3761	9.52709	13.7651	11.4631	12.8165	11.0498	10.0576	11.2269	10.7099	8.71631	10.1461	10.0833	10.8442	9.85284	10.1977	10.7308	10.0039	14.8888	9.86481	11.0915	11.4482	13.3213	12.8059	14.7074	11.8386	9.36654	9.60381	10.8366	11.4253	12.1556	12.8012	8.44915	12.1354	8.99605	11.3049	10.4567	15.5731	14.2331	10.8635	9.2588	10.7793	10.82	9.96723	11.6997	9.44894	8.46271	11.4571	9.1298	10.029	10.5296	10.0925	9.99873	11.8734	11.0238	15.1169	8.72212	9.38586	10.2373	10.2666	11.7293	9.51511	9.65356	10.4342	10.8305	12.3147	10.5006	11.3311	10.3644	11.6499	14.5064	10.8187	12.7838	10.4646	10.5159	8.29416	8.6632	10.9487	9.73132	11.3443	9.85689	11.3839	11.7001	11.1688	9.29232	11.1282	10.4585	11.6187	10.9097	11.3518	12.0507	11.4949	10.7103	11.5143	11.3579	10.4412	12.0074	13.4714	11.9003	11.7144	12.8806	11.9915	9.23026	12.1546	8.59171	10.47	10.7368	9.2384	12.2589	10.1628	11.4867	12.3008	11.0645	9.01179	14.2754	12.3735	8.55421	14.9786	9.90343	11.6058	10.517	9.86542	12.8999	11.4707	11.7839	15.0534	10.0516	13.8864	9.51708	11.5625	11.2315	14.9668	10.1461	9.91543	9.18636	8.83384	9.65535	11.7735	13.4268	12.2192	8.36545	9.39318	14.1851	11.6152	10.0489	9.47472	9.17293	9.35293	9.89724	10.3662	9.17018	12.2935	10.1945	9.22906	8.82082	10.788	9.69923	10.8144	13.2344	10.3997	11.013	9.93162	9.75372	9.72247	11.4451	11.8165	12.027	11.4945	12.8521	10.1597	11.3735	10.2052	11.9818	11.0408	10.8402	9.19057	10.6629	12.4222	14.0495	10.3463	8.51452	10.8578	10.1962	12.0233	9.70148	11.4432	11.8234	11.3033	9.42647	10.8322	8.92303	11.2574	11.6454	9.98328	13.2306	9.85331	12.5215	14.1905	15.4605	10.7605	8.35931	10.2856	11.9178	12.3352	12.5525	11.5669	14.3717	9.82225	10.5269	10.4002	8.89542	10.5918	14.009	9.95942	10.9125	13.8703	10.9849	8.73369	10.3355	9.88157	9.99266	10.3014	10.9901	9.46455	10.113	11.3713	13.3138	11.4946	12.0842	10.6485	11.5562	11.3174	10.3022	11.9593	14.4093	10.9421	10.1757	8.90177	11.2729	10.4803	13.2974	12.1481	12.1206	12.6195	13.0764	11.1736	11.1582	12.8405	11.8984	14.0296	11.7407	8.96982	10.9944	10.1399	10.11	10.132	10.6131	9.75806	12.1572	9.95797	7.61985	11.7581	9.44501	9.81442	10.0151	10.8448	11.8647	10.4219	11.4445	12.3897	7.89421	11.7449	9.74584	12.8149	11.1438	10.1517	11.7809	8.95332	14.0405	10.8442	11.4879	11.5425	9.52258	16.7018	10.0527	10.6997	15.5721	10.6411	12.3175	15.5429	9.51076	9.59731	12.6543	9.80025	8.61434	8.7286	11.3982	10.098	10.4057	8.76055	9.26749	10.7535	10.809	9.68335	11.89	10.0782	7.85362	10.8383	8.83226	11.0913	16.672	8.94339	9.04821	9.71751	11.9659	9.71218	10.756	8.96665	8.73064	11.4524	11.1516	10.5591	9.04985	9.1533	8.83257	12.962	14.5989	13.2972	11.3149	13.0919	12.2112	9.91169	11.4699	8.88081	10.3504	10.2	12.6098	12.0238	13.0209	7.7879	9.16214	9.46107	10.3578	10.5546	10.3941	9.90614	10.6667	13.2858	9.41722	11.906	9.12412	11.34	10.1614	13.4125	11.8429	9.27263	11.0586	11.1091	8.19131	11.0268	10.9081	11.4718	11.4242	8.33002	10.5064	9.59526	9.03864	10.6878	10.5844	9.09987	8.26444	12.39	13.6492	8.83731	9.75906	11.4088	9.45245	9.57346	9.5727	10.4683	12.1512	14.299	8.18488	8.09223	11.3993	10.3647	9.36501	10.1629	8.64241	12.2439	11.8507	10.0109	9.65642	8.32463	10.8332	11.248	10.4276	11.2916	14.3111	9.87191	12.4941	9.12593	10.1633	9.80848	10.9873	10.938	12.5933	10.8922	9.53858	10.7319	10.8427	11.5473	9.15659	9.22062	12.2794	9.72417	11.4133	11.8633	9.82066	11.6774	13.1334	12.4625	10.3743	11.0144	10.5498	11.8959	11.1618	11.0949	9.97757	10.7843	10.4088	10.2059	10.0239	10.4074	11.1128	7.65392	14.119	12.2019	10.7115	13.9852	11.7802	9.63463	14.5198	9.99563	13.4682	11.3706	9.25172	10.8593	14.5186	9.17218	11.6726	11.2248	12.1864	13.4622	12.0755	10.9095	12.1018	15.2828	12.8949	11.6324	13.0659	11.7844	12.4907	10.756	10.0992	10.4413	15.4853	10.3191	10.903	10.3154	8.853	9.43609	11.4881	10.6762	11.3713	14.5158	14.3178	15.171	9.45162	9.82575	8.93899	9.74517	9.12257	10.3513	10.1553	9.91244	10.3353	11.7395	10.5748	10.6814	11.4326	10.6017	10.5431	9.82671	13.0159	12.427	12.7647	10.0543	11.2599	12.0674	8.47005	11.3418	9.10617	13.4426	8.65499	9.53314	11.0169	15.4228	13.4388	11.1485	13.6014	15.9815	13.2716	10.0515	13.9305	14.6782	10.3411	12.5954	10.5563	11.7994	11.8603	10.8143	16.1322	10.2226	11.255	10.1798	10.1866	12.438	11.4292	9.75589	13.5917	12.1276	13.5669	11.5398	12.886	8.24127	9.74079	9.36523	8.71631	11.9641	9.03562	11.365	8.7761	12.4749	9.96838	10.9583	10.7171	12.1434	11.9274	12.3282	16.3126	9.24982	15.8925	8.46679	8.90328	11.1827	8.67701	9.49745	12.2865	9.50859	10.2906	10.592	10.4623	8.37156	13.0306	13.2539	10.8242	10.4902	10.8792	9.61084	10.823	9.80752	10.2183	9.63354	9.58064	12.9277	10.8436	12.136	12.8754	10.4852	11.5336	11.654	11.5452	11.8067	11.648	12.285	11.6847	12.7352	12.9752	11.412	8.22834	10.0999	11.3519	13.4253	12.0931	10.5351	10.877	13.1172	9.29875	11.3695	10.6725	12.5247	10.2807	11.7628	10.8149	10.6972	10.3391	8.37243	9.26515	13.192	8.96116	14.6017	9.91498	13.5258	8.8351	13.2187	12.4651	11.5185	9.72059	11.6984	9.26021	11.4102	8.88539	11.6736	14.3139	9.83004	11.5327	12.9931	11.1034	13.2658	10.9132	12.2607	13.0957	10.8786	13.3561	9.97039	11.6338	10.9919	9.05257	12.9022	11.7821	11.4344	12.5638	11.1718	11.1313	11.8193	10.3158	12.0014	10.6769	14.153	12.7569	10.7447	11.4583	15.4559	10.4443	10.5345	13.3402	12.0171	10.3718	12.6957	10.7802	15.444	13.7919	14.1852	12.1735	11.2259	9.19795	9.74298	7.49905	11.5953	8.54959	16.737	8.09276	9.67649	12.1381	7.75221	10.1043	8.28355	16.8562	8.04221	11.8348	7.8189	11.99	12.8985	13.0665	9.50402	9.36872	11.4559	12.3441	7.3156	9.41616	11.2414	13.6956	9.22352	10.5485	10.2453	9.80671	8.74012	6.6879	9.27263	8.92541	11.2222	11.0296	6.96116	14.6149	10.6932	10.1576	8.13237	8.93074	10.1747	15.4449	12.2567	10.5181	11.1776	10.5008	9.54593	9.42438	10.1797	11.758	10.3473	9.81698	9.01653	10.9804	11.2215	14.1723	8.5519	11.1534	10.6653	8.28586	10.9481	11.4758	12.8746	13.0408	10.7375	10.2148	9.80655	12.921	14.9474	9.80316	10.9168	10.6804	12.4438	11.1482	12.4534	11.1415	10.6137	11.1053	9.6444	9.83779	10.0852	11.019	11.211	9.93	11.2268	10.8227	10.2515	8.60881	12.1301	11.6426	17.4507	9.61545	11.0395	11.2868	11.6642	12.2207	12.3193	10.3908	11.5473	12.1611	8.34074	9.79799	10.3685	10.1565	8.95012	9.67754	13.3736	8.23458	13.8992	9.26491	9.14848	12.7699	9.78218	11.2609	14.7087	8.6872	9.32688	10.0422	9.98057	9.3217	9.84204	10.2894	8.78136	10.0833	10.3067	10.0211	9.11738	8.64494	10.9801	10.0463	9.2211	16.1002	10.7832	8.66142	8.15836	9.05853	8.7662	9.66764	10.6589	9.02984	10.7595	10.9789	8.61839	10.459	9.03067	14.6096	10.3983	10.5576	11.8018	9.53761	10.7349	11.227	7.75889	12.067	8.98328	7.7662	9.42417	10.846	7.1179	10.0305	13.3383	8.3403	7.6489	9.73437	11.3775	9.91901	7.42122	9.46087	9.98456	10.5616	10.5549	8.05311	10.0086	12.4523	12.7697	9.94427	9.55976	10.2245	10.5766	12.2041	5.83542	11.4505	8.48784	11.1449	10.3156	10.5977	10.9476	10.2142	12.3279	10.0782	9.75889	10.3115	8.01903	12.4979	11.5617	10.6618	9.34274	8.64386	10.7773	12.0796	11.5765	9.72076	11.5639	9.44688	8.96347	10.6277	11.4466	10.3234	12.4513	9.60807	11.4869	12.143	11.3713	12.1747	13.8574	9.49386	10.6487	9.9629	9.28216	11.6164	9.35072	12.0386	9.51254	11.7394	9.12877	10.1662	10.2862	8.47492	11.6493	10.7859	11.4724	7.24413	10.7202	9.06743	9.79782	8.51452	10.0913	10.989	10.1536	10.9682	8.62936	11.3397	9.49085	11.193	11.3781	11.2254	12.4261	10.5552	9.05094	11.3468	12.0429	10.5426	9.75589	11.5179	8.99492	9.50422	11.1268	12.4186	13.3444	10.8127	9.93929	13.5369	9.55899	8.42878	12.9428	8.0207	7.60363	10.2464	10.0539	9.98157	7.46352	10.9003	8.89694	10.9098	12.286	11.5088	12.0496	12.4076	10.9174	8.37678	10.6448	9.71545	11.5658	10.7308	8.76885	9.88234	9.2341	10.6982	10.3629	8.00787	11.902	10.0546	11.4237	12.015	10.8584	9.51531	11.165	11.8961	9.21941	13.8919	10.5716	8.98214	12.9322	10.0518	11.1761	8.88142	11.4713	9.44066	14.4048	9.8558	8.2427	8.03177	10.6406	11.0765	10.7495	9.03342	8.63045	13.2801	9.76818	9.97441	9.39874	11.8702	11.1027	11.0825	9.20994	11.6868	9.95797	11.608	11.0603	10.263	11.9931	9.37265	9.37504	13.6462	11.021	13.1502	14.3476	13.1141	11.0981	10.6364	8.77775	12.1968	8.63227	12.6557	10.0782	9.56777	8.92065	9.92793	9.03645	12.5421	10.9731	12.9824	7.84046	10.4922	9.94822	16.0661	10.3651	11.2346	11.3453	8.22352	9.77824	9.89633	7.91767	9.16591	9.18611	12.4764	11.4937	8.68475	9.74903	12.7572	11.3535	9.56529	9.15659	9.36282	9.17742	10.3154	10.3231	7.93546	8.86697	11.7869	9.49486	8.67419	11.5677	8.97355	10.1511	9.03232	10.5006	9.32867	15.7105	7.92362	12.9476	8.22545	8.32238	9.93884	9.02292	10.0419	13.3399	10.5922	8.68545	11.6239	10.4622	9.98171	12.2401	9.67631	10.7456	9.42585	13.3416	13.2632	8.99095	12.0281	10.7653	9.4545	11.1461	12.8565	13.8276	10.9694	11.1633	10.3526	12.7951	10.2316	10.5804	10.3703	10.4066	14.3923	10.9024	9.00197	13.0178	14.1986	11.1287	9.69122	11.3253	9.27775	13.7823	9.8936	12.1651	10.2137	9.67807	11.7479	7.56377	10.8043	11.7517	8.83952	13.3945	10.4972	14.8873	10.9352	11.7006	14.2446	11.7253	11.2766	11.7759	8.21335	13.146	10.9212	13.2868	10.2258	10.2641	10.9868	9.22086	11.2466	9.76437	12.4355	8.93546	11.2239	9.17941	9.26491	10.4243	10.8648	12.2103	11.7246	11.4129	12.9369	14.9885	10.3506	9.38435	10.2516	12.2249	10.7764	11.3069	11.2235	10.5965	11.3509	14.0386	10.3711	12.8934	8.74685	9.01486	10.5102	8.27659	15.6065	11.4406	10.1375	9.7848	10.9333	10.1054	13.157	8.09961	11.0777	10.1536	10.1546	9.88463	9.16867	9.95942	9.33561	9.86728	9.89618	8.24079	12.0326	13.0662	11.7746	11.0987	11.2177	12.3418	16.1047	9.39189	12.5554	8.80122	8.12619	11.1215	8.29186	12.4821	12.0487	10.2055	14.2242	9.90192	11.6515	12.9656	10.0349	9.90524	12.273	11.1665	13.8686	10.1011	10.3668	8.50978	10.2279	10.2081	11.9766	13.3504	16.4333	8.28956	8.56491	12.6192	8.54187	8.82655	10.5303	8.10119	9.38608	10.4619	11.5933	11.3103	9.7413	10.1403	8.01737	10.2896	8.49865	7.88692	12.1602	11.506	11.8483	9.6498	8.29967	7.71012	10.649	10.6812	12.7734	10.7079	10.5119	8.38154	10.5553	9.92896	12.0776	8.72417	12.8201	9.63263	8.57365	9.80041	12.8018	8.82909	8.48341	10.0852	10.6142	12.0139	12.9382	11.9592	12.3894	10.4312	8.97097	10.0269	13.8679	8.96116	11.4682	13.3385	13.2569	12.2597	13.026	13.1523	13.7184	12.9991	12.1269	11.6826	10.6887	11.8308	13.7376	11.9071	11.4293	15.8867	12.1486	13.6716	13.3595	12.5537	13.252	11.3148	13.0502	12.0052	10.5178	9.86016	9.82734	14.4615	12.8302	11.5895	12.3458	13.8331	10.3325	14.2505	12.2194	13.8897	15.6357	13.4659	10.4977	14.4214	10.8241	10.8048	10.8468	14.165	13.3432	12.4197	11.2294	11.7863	10.7449	8.58308	9.83684	10.166	11.6239	9.26866	12.6129	9.78021	12.9193	9.41701	13.1272	11.3259	15.417	11.4246	9.89345	9.22858	14.0374	10.238	12.1972	14.8388	10.9784	9.64043	10.5357	12.4214	9.61453	9.82066	11.7914	12.9036	10.9049	11.8884	12.0626	13.5967	12.3409	10.37	11.1962	12.5988	11.092	10.7843	10.4909	9.68965	10.6219	11.5698	11.5967	12.4952	10.1315	12.2841	10.9831	11.0582	11.7996	11.0841	11.4394	11.4344	14.2443	13.4155	11.5039	11.0697	10.5868	12.912	11.1604	13.1	8.85362	11.8473	14.9811	13.9798	11.4723	10.7944	10.6579	15.7586	11.6193	12.9334	13.1295	11.9659	11.4472	11.8854	12.0708	11.5607	10.6843	9.34895	9.61397	8.76553	8.41743	11.1923	10.6647	12.8615	10.249	9.91961	9.49725	8.61985	11.8881	11.2163	12.6488	10.6437	9.41278	8.74685	10.0873	9.51964	10.5788	8.20799	12.2196	11.1398	9.96939	11.3701	9.33985	8.00619	9.25597	12.5555	10.4131	11.2703	8.85487	8.61875	11.6554	8.79377	9.39553	8.66	9.0561	8.36938	10.0966	10.9767	10.0235	11.7644	9.36151	10.8193	9.39167	10.1141	11.8221	9.94295	9.83842	7.77149	10.1977	16.0093	14.3012	11.7318	7.62425	8.14924	11.791	9.48623	12.0291	8.62863	8.67278	7.81121	9.79214	9.97111	12.7134	7.7879	11.6096	9.55228	10.5675	9.30948	8.76388	8.66818	8.95884	8.90539	7.75355	8.98214	7.84549	13.1403	11.3686	8.87744	8.93546	9.72366	8.01737	8.52121	9.40344	9.92154	9.83589	9.86434	7.49665	12.0896	13.3185	9.86821	16.316	9.73217	8.26679	13.7437	12.5944	11.4771	11.8962	10.3591	11.2772	12.3997	14.3254	9.89148	10.5421	10.7581	8.76288	9.02181	10.7579	10.9396	12.075	10.6447	10.6234	9.78888	8.52552	7.82909	8.26021	9.59507	13.6645	10.3745	9.36632	10.0399	10.4148	11.0893	11.1133	11.9305	8.14975	8.45984	8.44956	15.3867	9.72144	12.1756	9.46025	8.16792	11.08	11.9393	10.1206	12.028	8.55075	11.9422	12.2911	9.69384	17.0846	10.9442	10.3001	12.304	13.3659	9.03727	10.7751	10.1462	14.0905	7.76951	9.72843	13.7787	12.4539	10.0244	8.86759	12.2129	11.8025	12.5758	13.3327	12.2669	9.33985	10.1527	9.70338	10.7004	13.3145	10.1907	13.0288	8.26679	11.8541	10.2731	8.90026	9.6359	10.5741	12.1597	11.5224	11.6733	10.4297	10.1096	11.9372	9.86341	15.7632	11.8749	12.0302	9.73978	12.786	8.73369	11.0528	11.7209	12.272	11.9679	12.5401	10.5773	13.4506	10.5124	11.1203	9.49165	10.3455	9.97456	11.1119	13.2285	11.465	9.23458	12.3548	12.048	12.8068	9.8117	12.0941	13.2477	12.0292	12.1537	11.1803	12.8159	12.1952	9.7492	12.5549	14.9412	10.5105	10.2674	14.0124	12.9754	10.6833	10.9258	10.8316	11.8445	12.2267	16.5281	11.9014	6.88509	10.1148	9.30561	10.6	9.56339	10.4153	12.2612	9.482	11.384	8.91797	11.3037	11.8012	9.89603	12.4117	9.36588	11.496	8.86635	11.0867	15.8717	13.1307	13.3518	9.86511	10.1962	8.75322	10.7566	14.3314	14.755	9.52982	9.56986	11.6918	12.597	9.44274	10.8452	8.30879	9.51175	8.99661	14.0801	10.6475	10.1692	11.1803	12.5382	10.3008	9.73775	9.39403	10.1158	9.13648	10.7134	15.201	9.61728	9.85611	12.9305	12.4054	8.66888	10.7961	7.6388	11.2055	8.56834	11.4767	10.055	10.5564	11.2036	8.32508	13.4284	11.4812	11.4013	9.39938	10.0724	11.2178	11.9148	8.7303	13.4995	10.3786	10.0433	10.8266	9.507	8.37895	12.1419	10.632	10.5554	9.39746	12.2558	11.8977	9.77149	7.94778	8.50104	10.215	11.446	7.96751	9.03507	8.60177	10.5005	10.3203	10.0425	10.0638	8.88509	10.5373	12.9404	12.8984	9.76537	8.43671	9.78218	11.7801	8.92719	11.7909	10.9849	8.49466	14.7505	12.646	8.42038	11.8207	9.67066	11.467	8.89724	12.6912	12.1222	8.61213	9.83321	11.7093	8.59917	9.17617	11.5355	10.2213	8.80671	9.64079	10.4447	11.8392	12.0058	8.86264	10.5475	10.7699	9.02597	10.927	9.47411	12.6995	11.911	10.9121	11.413	9.47594	10.0802	11.4874	9.79246	10.7803	8.3403	10.2044	12.1854	12.6817	11.0264	11.143	8.604	13.0153	11.6858	10.9934	12.4828	11.6231	9.2182	12.5041	10.7918	9.80832	9.88996	7.24698	10.3113	11.278	9.10538	10.7895	12.6443	15.0984	8.39017	11.0374	10.3653	8.83162	10.9195	8.32148	12.2103	8.09117	11.9762	12.1398	10.3755	9.09908	13.2262	9.79507	9.6215	9.77988	9.60103	11.2089	12.576	12.1559	12.9841	11.8609	9.67472	8.12309	10.7472	9.01931	8.02901	10.7311	9.03205	9.17018	7.83857	12.0257	10.228	14.1244	9.95696	11.1387	11.5493	9.49285	9.03039	8.06016	8.46475	12.0055	9.99661	9.63209	9.59935	12.3036	9.44584	10.6196	7.92006	9.47411	9.86248	9.09249	10.3036	10.9138	11.5476	9.62626	10.6642	13.1603	11.4571	9.2148	11.0692	9.27449	15.0608	8.70874	10.5083	12.7534	10.9127	10.945	12.0615	11.2045	11.2986	9.05311	9.18165	8.40642	8.51491	9.21772	9.15051	11.8389	8.63735	11.4145	11.29	10.2675	12.2138	10.6764	10.927	11.6593	9.93	10.6261	10.5518	10.5401	9.2555	12.0364	9.04494	9.98797	10.3411	9.63209	12.8273	9.85175	10.6678	9.36041	12.705	14.2846	8.43254	11.3531	9.82607	12.26	8.52552	10.5167	10.5416	10.245	9.72332	12.6346	8.47411	10.5323	9.07039	9.26327	12.3139	10.3287	6.26303	11.7487	11.2996	9.41827	11.4418	9.29209	11.0167	13.1655	9.88631	10.0649	8.71149	8.52121	10.0531	15.841	7.67807	9.89694	8.90749	8.28448	9.15178	12.088	14.5874	9.58308	11.2955	11.1789	9.24484	10.2528	16.3058	10.9896	8.98868	9.04002	9.23864	12.9426	11.1813	13.3479	11.1349	12.486	9.3733	9.53099	9.30081	7.95012	9.886	12.1055	8.98755	9.60437	11.8456	8.64997	8.14313	9.70044	9.30332	9.30424	11.5655	10.6197	11.659	10.8922	8.6268	9.81746	11.0222	10.1854	12.2691	13.6825	8.38845	9.64494	10.7079	11.4408	7.8392	10.7289	10.5842	9.87652	10.4743	9.55036	11.1867	10.3378	9.5859	12.378	8.90989	14.3111	8.76222	8.63952	10.2761	12.735	10.1206	12.1902	10.1171	13.7285	9.22641	11.5216	15.236	10.7676	15.2209	10.3894	9.85751	8.65499	10.5874	8.73944	11.3602	10.124	12.4721	9.01653	10.8528	12.1616	11.3573	10.8766	12.6224	12.773	11.0983	9.62461	11.3671	11.7067	9.79847	11.8179	11.2486	11.7843	13.8018	12.9058	10.3716	8.64061	10.9007	10.4356	10.6421	11.1679	9.99138	11.4703	11.4903	9.52101	10.2438	10.1011	10.0898	9.86604	10.1892	10.9348	11.032	11.6323	13.5126	8.39403	9.28702	10.5915	9.73403	12.0723	9.92719	11.6982	13.3294	11.2973	13.3722	9.0381	11.3909	15.7439	9.86155	13.4023	8.26959	10.9982	10.7851	10.4944	14.4252	9.70235	8.62022	10.5128	12.3891	11.8762	12.0026	12.3916	13.1178	10.1881	8.91259	11.3077	10.0976	10.5389	12.2951	10.7981	10.885	8.76089	9.18982	9.48402	11.0993	8.979	13.013	11.3077	10.1987	11.8558	11.2908	8.93044	11.6174	10.1295	8.76022	10.9641	12.3725	12.2002	10.6307	8.81602	10.3413	13.3297	12.9545	9.06582	9.30766	11.1896	9.34096	8.32643	10.6008	9.24103	8.90539	10.4253	9.56624	10.3419	13.1929	9.47411	10.7761	8.83004	10.8407	10.9294	8.81826	9.20726	10.4795	8.8558	8.98157	9.76354	13.1788	10.5345	11.2757	11.167	10.536	11.3891	11.0986	8.75054	9.72673	10.533	13.061	10.5205	9.27938	13.2402	12.8654	9.97183	10.0752	11.0513	9.47127	12.9738	9.6994	12.6458	10.4971	11.0152	8.30697	9.05447	11.8261	9.85206	8.46964	12.5341	12.8412	11.2997	11.0749	9.6489	11.8765	11.2335	10.6768	9.62516	10.3557	11.5287	13.6533	10.6924	15.1345	14.1515	7.75822	10.0719	11.9202	9.12825	12.3076	7.54844	11.7229	13.2802	13.6409	9.33024	10.8663	11.7318	10.9237	10.3395	10.9507	11.1914	8.56339	10.4742	14.2196	9.27589	10.4115	12.0745	10.9602	12.2894	9.13494	9.2731	10.7625	9.50383	10.3158	10.6404	9.42396	8.78888	10.2135	11.2376	12.858	9.31786	8.05637	11.1614	8.64494	11.5093	9.82734	9.40237	16.2822	14.2317	14.8786	9.6616	9.1876	11.7136	7.926	10.6833	8.21432	9.88173	11.4037	8.56491	10.1495	11.1087	8.78365	14.5541	10.1324	11.0516	9.13083	9.4545	9.52845	10.2713	12.2563	8.31107	8.94778	9.9263	10.2878	9.20921	12.2902	10.9067	9.37634	9.27705	13.0052	10.1717	10.4699	11.3319	10.1407	12.6318	9.79685	8.2588	10.6303	8.71939	8.63263	9.9969	9.54148	10.8262	9.64926	8.55536	9.6388	8.35755	9.26889	10.0637	10.1308	10.2498	9.18884	9.81442	9.64332	8.73843	10.2839	9.44501	10.6322	10.057	8.94603	9.47695	11.6467	9.61397	8.02901	9.04002	8.53955	14.2655	12.9592	10.8349	11.5685	10.0174	10.0107	12.5194	14.0137	12.4525	13.7963	13.2762	10.8202	10.1792	10.4627	9.8051	11.9692	10.3667	10.2976	11.3129	9.2114	10.7456	10.3895	11.2602	8.38845	10.7074	9.66658	13.4826	11.0981	9.37829	11.8114	10.6717	10.3201	10.9772	10.6903	10.4083	11.3384	9.28054	11.8834	12.0288	10.0602	10.4425	11.3305	12.2935	10.5915	9.21213	9.56777	12.4126	11.1273	9.92748	10.3875	10.5519	12.5363	12.8671	11.4405	9.6237	12.5602	10.6223	8.94691	11.3885	9.23936	14.0404	13.7385	10.6502	11.7381	14.4736	10.2316	10.5954	10.0732	10.541	10.8319	12.7765	9.99915	11.0077	11.7127	11.1956	10.586	10.2882	11.7941	11.7111	11.3586	11.6339	10.6157	10.7957	9.10538	15.0317	14.1794	10.1628	9.96723	10.9068	9.28979	12.7803	10.8309	12.5225	11.5054	10.7156	10.3021	12.0765	9.04166	11.0395	10.7607	11.7248	10.5037	11.5986	13.5162	10.1449	9.45327	10.8393	9.45984	9.44584	13.139	8.67349	10.4243	10.1467	9.90554	14.3018	9.96145	9.88203	17.0898	14.4746	10.3246	8.99774	11.8146	10.1752	10.486	8.78365	10.673	12.2217	9.15026	8.80284	12.3645	9.97384	11.7627	11.0169	12.5923	11.6538	15.2726	14.789	9.60511	9.52982	10.4655	10.6875	8.87682	9.63081	8.95768	15.1459	16.3344	8.19722	8.49865	14.8812	11.3097	9.8572	10.1684	10.0934	10.7479	10.1259	9.51728	10.3665	10.2193	10.3366	12.3703	14.0417	11.1728	8.42836	11.6893	13.7418	13.8297	10.4083	10.7273	8.43338	10.8351	9.14364	8.36894	9.86047	9.92852	9.28239	9.50621	12.3449	10.1186	10.6937	10.0921	9.09592	8.77446	11.3319	8.77906	9.50064	9.39532	11.1007	10.9509	10.0503	12.4711	9.43463	16.0068	12.3472	15.1566	8.57781	13.5039	8.5763	15.7227	13.7653	12.8015	11.5666	9.88463	10.1551	12.4787	12.8429	9.99548	14.1862	9.89118	14.5609	12.0548	10.7124	11.2209	13.8435	9.90479	11.0401	11.4282	15.3265	11.8353	11.8045	9.74079	11.5037	11.8132	9.83115	10.325	10.6835	13.7296	11.1898	11.673	9.33405	12.0059	8.57667	12.6573	12.0563	15.8806	13.1405	8.93575	8.20653	12.7224	10.1021	10.7277	9.3147	11.3076	10.1178	10.5687	10.4812	11.5398	9.09513	12.361	7.78725	8.98755	12.9447	8.77182	11.2964	14.5535	10.6971	10.2409	10.1923	11.2321	11.2624	13.7363	12.2061	14.435	10.8003	10.3192	16.2988	12.5533	10.3487	13.9853	10.918	12.5339	13.2224	12.4215	12.3726	10.6319	14.0424	9.88753	14.2813	10.7287	13.0548	15.4025	16.3352	14.2415	11.1479	9.87206	11.9795	10.8599	8.88173	17.1185	12.9342	10.1899	9.84533	16.8064	11.3983	12.3973	11.1601	9.17418	10.6298	12.2557	9.38866	7.64458	11.7387	8.21626	8.74315	10.6516	8.96405	9.9976	10.1876	17.9679	10.7507	9.80252	11.9028	14.5903	9.60159	10.5777	15.6123	16.0953	17.3598	8.90899	8.3966	12.014	8.71184	9.48039	10.3844	7.69697	11.6135	15.5249	8.05148	14.473	9.02154	10.0769	11.9588	8.49025	11.0311	8.22207	8.32957	12.9048	15.2782	10.482	9.30355	11.1898	8.79766	7.85425	7.73674	16.3029	10.5098	10.3283	13.8191	11.7362	10.645	10.8405	10.9109	12.8723	9.91154	10.8064	9.13571	11.6498	8.91618	9.83857	13.1527	10.6714	8.37721	12.4626	9.75037	13.1946	11.0503	11.4611	13.9287	13.559	9.89785	11.724	8.5345	9.4028	14.0524	9.16892	8.36282	9.6027	6.99435	13.3928	12.0253	8.60028	9.33002	14.268	9.5588	18.205	16.2173	9.49765	13.1317	10.7802	13.1151	9.65356	10.5655	10.6488	8.58534	10.5801	13.1733	15.8154	16.1469	9.98797	10.7377	11.9677	10.856	15.0852	10.84	10.3017	12.2546	15.0013	9.36938	11.9713	15.1806	16.6943	10.5398	10.5417	12.4791	10.0348	11.1524	10.6391	9.49486	13.5556	15.1189	10.5555	11.6793	10.8657	10.0063	11.7927	9.79944	11.543	12.6793	9.80203	10.2149	12.4897	13.7649	9.15152	9.68018	12.504	11.1655	10.0341	10.5672	9.03507	12.1089	11.3804	11.8385	14.4561	9.25692	6.71425	12.4336	11.2206	12.4798	15.2024	11.898	12.7262	8.9969	9.59656	9.92852	12.6651	11.2343	10.2354	9.4113	11.9713	10.0532	17.0153	16.4487	12.6838	14.4413	12.7699	13.7854	9.67895	11.822	16.0791	8.39446	9.7199	13.8435	10.5725	16.507	10.6397	9.86836	12.8116	10.0602	12.4778	10.4814	10.7807	11.386	14.7227	12.8725	9.83099	12.5176	10.351	9.04221	10.4781	11.1354	9.61489	13.3615	10.1924	9.83415	12.9771	10.0715	11.2049	10.4573	8.93015	11.0974	12.5943	16.8561	13.6739	12.7142	8.87098	14.7349	12.146	9.70183	14.0652	14.4618	11.4852	16.8355	13.1551	8.25692	9.01792	9.62644	11.0534	14.1639	9.33851	10.7259	10.9551	11.932	13.4281	11.0845	7.52121	11.982	12.677	15.8377	11.1134	7.41954	10.6105	11.8039	11.05	16.3361	12.1698	12.7299	13.1834	11.9654	10.159	10.5111	12.1434	10.7519	10.7332	10.2244	9.62735	15.0996	12.9958	14.861	10.3349	10.5075	11.6892	12.7267	12.1032	10.7745	10.8721	12.8763	9.13571	9.61637	12.538	9.8614	10.6588	9.33517	11.5768	8.65141	13.3044	9.33338	7.6886	12.736	10.9596	14.7592	8.71425	12.9603	11.1605	11.818	13.0477	11.5542	11.5752	11.3299	10.3749	9.74197	14.2259	12.727	13.9249	9.24127	9.22279	11.5497	16.6257	10.5603	12.6104	12.6734	10.0334	11.0406	12.1367	7.66534	8.8936	11.5609	10.678	9.24793	8.55919	10.5152	15.5591	10.1802	14.7289	14.1459	14.6447	9.25927	7.55995	8.83352	10.2798	9.60881	14.8982	10.2036	10.7901	15.4579	9.06609	11.5836	14.3969	9.12102	14.2273	12.5164	11.268	8.86511	9.25479	13.0889	8.9257	13.2438	10.0569	11.7722	9.6125	10.9777	11.7051	12.2706	12.4476	12.5691	11.5124	10.1839	11.0463	8.63081	13.908	7.46107	11.3531	11.2976	12.0156	12.6211	11.479	11.5918	10.3183	12.3705	10.5968	12.8321	15.4001	12.7547	9.24532	12.6301	10.6478	11.9988	10.3419	13.3153	10.4592	14.4514	11.8782	10.848	8.51215	13.6412	11.8042	9.65249	9.38823	11.2293	14.469	10.8508	7.73132	8.96723	14.8183	7.85985	8.45121	11.0587	7.21723	9.31152	7.97556	12.1386	10.7858	8.1644	11.1084	7.01681	13.6542	13.096	6.33092	11.8405	14.9825	14.5238	9.74651	8.13391	8.87652	7.65678	9.11374	13.9441	8.33226	12.5385	15.6233	12.622	12.0046	11.6803	11.1106	12.4273	11.9711	12.4462	9.49426	13.5962	10.5823	10.4091	10.9125	11.3062	13.5452	10.9622	13.0114	11.4415	11.8197	14.361	13.5633	11.1991	11.144	11.9883	11.2268	11.7901	13.5104	10.3997	12.4848	11.6375	12.5777	14.18	10.8826	11.4794	8.64277	13.1753	8.60103	16.3154	13.1383	15.4259	9.36457	11.5327	14.5016	11.3848	15.874	9.46699	11.4467	9.74803	10.2575	10.1724	9.22906	10.23	8.1267	10.2279	11.1616	11.3624	14.3409	12.8964	10.0646	14.9688	10.3808	9.66516	9.78496	10.218	10.5212	13.067	10.5549	9.15	10.542	10.2115	11.6139	11.3057	9.67543	9.4822	9.22086	11.6666	9.6632	12.8419	11.4716	8.17443	10.7118	10.4244	9.48341	12.735	8.92955	9.07708	7.76885	8.69766	8.93015	8.03837	9.92896	12.3733	10.2788	10.9524	15.8347	11.1652	10.5224	10.3179	7.3672	9.19525	13.7522	11.6549	14.5066	12.2433	9.6388	10.1383	9.44066	11.1924	9.75138	11.7092	11.7846	11.5831	10.8641	8.75489	7.98242	9.49645	13.488	11.6984	9.61728	11.6333	9.18041	10.1047	8.1982	9.99577	13.1557	11.1238	9.12205	11.2694	11.1128	15.7054	8.33136	8.54767	10.8441	11.465	13.8149	15.715	9.51708	15.1611	8.60548	12.8052	10.0411	7.94193	10.906	8.97699	8.86821	8.27845	11.9085	7.94661	9.54496	9.81121	8.2211	8.13802	8.99887	14.2506	15.6799	11.1973	13.3005	16.4351	12.4677	14.8023	12.9134	8.63699	15.8621	10.6686	16.8847	14.4393	18.1728	9.92318	14.9506	8.61434	12.6396	12.4331	11.342	9.89209	11.2002	13.1433	9.54052	10.0272	8.92392	12.3676	10.8416	11.737	10.0949	11.6049	8.95012	12.8054	9.24103	12.6241	13.5691	11.094	9.58684	14.5333	9.03039	8.73166	8.85331	13.9096	11.2418	7.54381	9.02929	12.5251	9.03205	11.7142	9.92852	9.86171	10.0315	8.54651	14.7207	12.7459	12.993	11.1587	8.11374	13.7455	10.6132	8.11634	14.0203	11.4977	14.8028	11.0614	11.174	10.5043	13.6599	9.12748	8.85019	8.37243	10.6668	9.1955	7.65177	9.18686	14.0874	12.3209	13.8134	9.71201	11.0262	10.2004	9.63807	11.0133	12.2177	11.9818	11.9884	10.4605	13.1085	7.27891	7.86975	8.73775	12.2143	8.76022	7.27984	12.9313	10.0091	11.2814	8.05528	12.1398	11.1075	14.1223	12.7087	13.1016	17.0084	11.2302	10.0566	10.9356	9.20139	9.84549	13.1564	13.7843	11.9352	9.94105	9.9857	13.7768	11.1593	12.8477	13.8878	9.71802	16.7945	9.4417	10.8069	11.006	10.2309	11.5138	9.62626	9.61967	11.1207	9.23673	11.5765	9.33271	12.1705	10.6808	13.4323	8.37156	10.5451	10.7729	9.51096	8.60177	11.6668	11.6343	8.31922	9.92793	11.3508	7.95768	10.9906	12.2156	12.1337	10.4245	14.3557	10.4703	12.0041	11.9476	15.4369	15.6235	8.23745	13.0323	9.86511	9.07788	10.219	10.2246	9.94046	15.637	12.2611	11.9635	12.991	11.192	10.7901	9.33874	9.57308	10.4835	9.59134	10.5761	13.5454	10.2376	11.5113	14.7317	12.993	11.4989	8.24555	9.81105	8.51373	10.1398	11.3437	17.8931	12.5795	10.2276	12.0182	13.9909	7.71356	11.9514	7.88874	9.3837	11.6638	11.3743	13.7162	9.04139	9.51057	7.41447	9.33159	17.9661	10.604	8.78431	13.653	15.6632	8.47533	13.8594	10.64	10.3774	10.9168	11.9457	15.2587	9.55957	10.8767	9.92896	12.7224	15.1181	12.7361	10.315	15.1769	9.04958	10.7495	9.29875	12.203	11.1202	10.7961	9.18066	12.3624	14.2913	10.7401	10.6664	7.62132	10.9181	10.2809	8.07468	11.1197	10.1901	14.2825	7.90268	13.4781	11.8287	9.59414	13.2103	13.9791	9.33248	9.41975	9.87129	9.14797	10.5708	14.8551	10.9465	12.7442	14.3594	14.0346	10.3894	14.738	9.24864	15.0664	10.4171	12.6604	14.7421	13.756	12.3076	9.2384	11.0715	9.88356	13.9738	9.62899	10.0883	11.8022	10.8528	9.60825	10.4942	10.058	12.6728	11.3084	7.16088	7.56986	11.5287	13.9114	9.7386	8.20848	10.2991	11.4456	10.5038	11.0686	8.73132	10.2807	10.8736	9.70857	10.4737	12.5084	11.1345	10.2258	9.87974	10.0032	9.52963	10.3441	10.0724	12.2704	9.7988	9.59451	10.4715	12.2424	10.2582	9.29301	14.1112	15.3255	9.48059	9.05528	11.4121	11.5972	12.5974	9.9205	10.4412	10.2281	10.7539	9.22062	12.6092	11.4549	15.0226	9.30012	13.166	9.80494	13.7488	11.5022	11.0682	9.49586	13.6735	10.726	8.39146	9.69052	10.1741	10.5687	8.53722	10.0808	9.29232	10.3329	6.26866	12.4086	8.96347	10.437	8.66782	12.2372	8.86202	15.6964	9.87866	9.30035	13.3152	10.8233	10.0272	13.4772	11.0871	11.9569	11.1861	9.59749	9.5343	10.6477	11.0475	10.3797	11.9658	11.2216	10.3611	10.5039	8.76122	9.96967	12.8908	12.8166	9.08348	12.9548	14.0371	17.2121	10.4484	16.0229	13.565	9.33383	10.4983	12.2376	10.7827	13.5121	12.9974	10.1872	10.6528	11.3391	11.8597	9.43003	10.7031	9.19967	10.6917	11.2261	9.44522	13.0971	10.9384	11.4736	10.3555	14.0786	11.925	12.594	13.0446	11.0963	12.218	11.1446	12.052	10.9189	13.6144	13.7917	11.5909	8.62644	10.9337	13.5295	11.9819	13.2221	10.9394	9.94002	10.6493	10.4955	12.5287	14.4313	10.7547	14.2101	9.8189	13.8115	8.35403	8.33136	15.2786	9.65231	13.5793	10.0438	10.9917	10.6774	15.1759	10.9533	12.7793	13.6183	13.4844	11.7211	13.1222	11.0211	11.5644	9.3906	9.86589	9.70701	11.3103	12.302	10.0073	12.5808	11.0443	9.30127	11.1904	13.0148	10.8173	13.716	11.2671	12.3769	14.677	11.026	10.2904	11.2927	8.78692	9.94924	7.65678	8.7269	10.8398	8.93899	10.4571	9.79993	14.9994	13.4491	11.6991	10.162	10.1991	9.41469	9.46903	11.7916	10.8741	10.6018	13.7942	11.6152	10.546	9.03974	11.4458	11.4513	9.46087	10.6258	11.5938	11.1725	8.93546	13.5753	11.7436	9.12231	9.62461	11.5018	7.48543	8.2738	10.7218	8.80381	10.7409	15.7118	9.88646	12.0108	10.3316	9.2891	9.86959	9.47857	10.5541	10.7965	10.9381	10.108	11.1512	9.79067	10.4429	9.8699	9.25951	10.9233	12.7962	11.7258	8.88661	12.4693	10.4261	10.0229	9.81025	14.1222	9.41891	12.9272	13.0085	12.7884	8.08746	10.1816	9.70908	12.9969	7.82591	10.1163	12.8125	8.85331	11.3718	10.9467	8.88844	14.3657	12.0519	9.43796	9.54535	10.4051	9.76587	12.0677	9.8088	10.1732	10.7589	11.6642	8.51491	11.2234	12.8148	11.5377	12.548	13.1109	12.8191	12.3968	12.5044	9.46944	11.6225	12.6192	10.7875	9.35491	9.48261	8.70183	8.58759	9.39682	9.82941	9.23194	9.64548	11.8642	10.6584	10.8428	12.1099	9.4365	9.65499	8.95332	10.2935	8.37547	9.89769	8.86109	13.2271	9.22207	10.5213	9.54863	9.20433	9.34784	8.70425	10.8028	10.3959	12.4553	12.3298	8.30834	15.7005	12.8759	9.21456	12.624	11.0253	10.0211	8.1639	12.7035	11.8436	8.82591	9.76752	11.9078	11.9954	8.6907	10.4797	10.0247	9.92585	12.428	9.1871	10.7166	8.09961	10.3048	8.96751	12.8363	12.2845	10.9856	8.2031	13.4666	11.5658	10.8281	9.28448	12.3914	12.9986	10.4439	10.0992	11.6388	9.67172	10.8086	10.9621	14.4126	15.5166	11.3432	13.1283	10.9687	15.5948	12.6636	13.2393	12.5254	13.2493	13.5464	11.4967	13.5615	12.6213	14.3731	12.0113	11.9732	11.7644	12.4224	10.1649	10.9994	12.1659	11.7984	10.0356	9.82289	12.1232	9.55497	11.3337	8.46964	11.2132	10.3719	11.8163	10.5424	10.3786	9.6462	11.7235	10.2498	9.43045	12.2225	11.4831	10.5875	8.92452	9.60918	10.2619	10.6599	11.8779	9.58571	13.8211	13.8205	13.2936	12.7569	12.952	14.3099	8.61287	12.4876	7.50383	11.4969	11.5686	8.94427	12.1478	11.6519	11.085	12.6476	11.5377	12.5417	13.0717	10.5433	10.5697	11.7098	8.95884	13.5561	10.3846	10.1	12.6479	11.1265	13.1932	9.73759	11.6893	9.95012	9.64079	10.518	13.823	12.9925	10.0806	10.6732	9.43796	10.9715	10.234	13.4026	13.6593	10.6738	12.0191	9.77956	13.7804	10.5865	8.86882	11.6448	9.74567	12.0471	10.0704	15.5679	12.4458	11.8298	8.44874	9.03755	12.1612	10.1139	13.5785	10.0485	13.5685	10.4875	9.53099	10.0251	8.81538	12.6936	10.7437	10.2422	10.7233	11.6549	8.20604	13.1908	9.68685	8.95594	10.5506	8.82146	13.3524	14.7012	6.89845	8.27891	11.193	11.1954	11.0945	12.9681	8.94339	11.552	10.6774	9.55593	14.1719	11.0119	11.2187	11.8763	10.2503	9.88692	10.6225	8.93546	13.6929	10.0091	11.3071	9.24532	10.5333	10.5708	11.7294	13.3016	12.0234	11.489	11.5127	10.7055	10.8957	10.3457	15.7975	12.8233	12.2306	10.6063	11.8582	11.6011	11.5944	10.7616	10.6951	9.48663	9.84094	9.13031	11.7142	11.1694	8.66924	11.0349	10.9341	10.3602	12.6213	10.8791	12.3136	11.6272	10.1773	12.144	10.3064	11.8553	10.6596	10.9177	11.1739	9.01737	9.35777	8.20261	12.7226	9.72707	12.059	11.7326	11.2127	9.84455	9.62954	9.50938	10.2228	12.3965	9.85315	11.1981	10.918	10.3111	11.6196	13.9569	11.6566	10.735	11.1268	10.5807	11.0916	10.6485	12.304	11.397	10.8602	10.4558	11.7023	16.3746	14.8049	8.89996	12.3182	11.9963	14.2657	9.94237	11.2515	11.197	10.0175	9.57327	11.0115	11.7104	15.7915	14.0927	10.7124	10.1307	10.8726	11.505	12.7444	11.6895	10.8307	10.0479	9.56243	11.3985	11.9492	12.9667	10.8776	11.284	10.5398	12.9797	12.5827	8.85175	15.251	10.0653	7.80025	11.0674	9.18314	11.377	10.7536	9.15507	11.2619	11.9753	9.26772	10.0819	10.7007	8.58308	8.88539	8.7303	12.4187	9.53547	9.38672	10.8683	12.2416	11.262	10.7672	10.3191	9.10512	11.782	8.47654	10.3182	11.19	11.2972	10.637	12.1306	10.9503	8.75455	10.3024	11.0859	11.1625	13.0615	9.82209	11.1751	11.0351	11.8435	11.5984	10.7035	10.7131	10.3323	9.75121	9.13955	12.1934	9.39038	10.6174	11.0697	10.3034	10.3699	12.238	10.6149	8.93782	12.3633	10.7867	11.0897	10.0872	9.50124	8.09064	8.82528	14.5011	10.1119	10.7753	9.29209	10.4001	13.7044	10.1799	9.47594	10.4989	7.92896	9.99322	9.53099	9.61176	9.57384	10.7284	9.34007	12.6385	9.50283	10.1311	11.8388	9.94574	14.8967	8.39403	9.54901	9.13289	11.4773	8.44667	10.152	9.86604	10.3342	10.2722	8.85736	11.4096	9.34496	10.8442	9.71012	11.3378	9.22207	10.0378	11.2819	11.0463	9.60028	9.80219	8.45574	15.1753	9.51668	12.0362	9.30424	9.46066	10.5455	8.99067	9.28633	11.8706	10.0972	12.0654	8.42878	8.39189	10.5681	10.115	9.35271	10.2496	10.3612	9.43379	11.6785	11.5152	11.3392	11.4835	10.0481	10.166	11.0008	10.496	8.73268	11.0559	10.5773	11.6119	8.93369	11.4638	11.2814	12.3018	11.2811	12.1623	10.3754	15.5101	12.3569	9.51728	8.40939	11.1551	10.0957	9.48824	8.91588	12.3423	9.65821	9.51491	17.1498	9.48482	9.31492	9.3262	14.1777	12.5665	9.6987	9.39146	12.3452	9.8831	9.57837	8.80025	10.3636	8.20212	9.02514	9.20579	8.77545	11.4305	9.79701	12.061	9.90463	8.94427	11.4298	8.17293	10.6554	11.4975	9.73894	9.49105	11.3401	9.68229	9.41109	14.9805	12.1153	9.76139	10.3281	10.066	8.17941	9.27403	9.57837	10.7799	10.6262	10.6645	11.3762	9.2884	8.75922	11.5222	10.4517	10.8195	8.11686	9.01318	8.35226	9.4292	8.51649	10.7937	10.0422	10.3229	10.8494	10.4618	12.0188	11.097	17.0199	10.7043	11.0249	12.7638	7.47573	10.0362	13.8721	10.8553	11.3974	8.9655	11.0912	11.4971	9.19623	11.9784	10.9028	9.84078	10.7791	11.1983	10.1385	9.52669	9.39938	11.4355	10.3587	12.6218	12.1109	12.2863	11.7184	12.3044	9.86016	10.4645	10.6823	11.2406	10.6073	11.7508	9.75772	11.2643	12.5896	12.7765	12.604	11.5343	9.16289	9.90479	12.0151	10.9	13.5425	10.7789	13.8027	10.3105	9.60585	12.3133	12.5874	10.9806	11.0622	11.302	10.9509	10.5085	10.3822	10.9641	10.9741	11.0981	9.72911	11.1466	11.7266	12.8958	11.2377	10.0347	10.8849	11.5494	8.04876	10.9479	12.8184	11.4817	9.78349	12.8593	9.32125	10.2717	9.1871	6.61765	15.257	11.4988	10.4691	11.671	10.9674	12.9729	14.1233	11.4331	10.2992	9.41426	12.716	11.3289	9.89512	11.3414	10.0079	11.3364	12.0349	15.2291	13.6265	11.5464	13.7819	11.5296	10.394	11.9569	10.8868	13.2802	10.969	10.4552	15.9294	10.6987	10.2445	12.2924	13.5998	13.5472	11.566	13.7268	12.2407	8.69975	12.8299	10.1334	9.53489	11.5265	12.4058	10.1285	10.8844	10.1999	10.6137	9.91812	16.8199	17.0122	12.2909	10.9871	12.0336	8.11374	11.7285	11.9482	9.59526	9.25951	10.638	9.75739	10.1367	11.1662	10.8406	9.77116	9.53469	11.552	11.0682	8.56605	12.5648	12.2277	10.1913	11.3141	9.46393	8.8933	12.6569	9.60973	10.0852	10.0221	9.27053	9.28586	10.3055	15.9013	14.2867	12.4046	10.6075	13.0096	8.00113	10.956	12.3878	7.57365	10.1582	10.0278	12.8477	8.62059	7.98356	11.4993	9.90599	9.48704	9.86743	10.9449	11.8732	12.0456	10.0576	8.98356	10.2743	8.14262	10.2176	9.64313	10.9189	9.42647	8.93458	10.5437	10.2224	10.8304	11.802	12.0374	8.00506	10.6011	12.3739	9.54187	10.5061	12.1754	9.19697	9.10486	10.4568	10.6673	7.38888	9.02929	9.89921	10.3936	8.41996	11.7576	11.2212	11.5708	11.0449	9.35248	9.70529	9.15937	9.94778	11.1092	13.3175	8.13186	10.7326	9.62845	9.24222	10.6968	8.1334	8.37025	9.41638	10.8151	8.49586	9.61213	8.74719	10.3172	11.307	8.6893	10.8368	8.15937	10.7867	13.6627	8.48985	10.5776	7.86171	11.6027	9.08135	8.27519	10.1476	8.50383	13.8055	9.89467	10.5166	10.3096	12.6058	11.5017	13.4317	7.77413	9.72826	9.71063	9.39146	9.52826	9.05202	13.2732	12.293	11.1375	11.4703	10.8605	8.45204	11.4341	11.7118	9.9613	9.75439	8.68685	16.1254	12.6863	8.95855	9.65428	11.0534	11.3666	13.0054	12.0445	11.0498	10.0864	11.2763	8.4818	10.9024	10.2337	11.73	10.2421	11.8935	12.8933	10.7688	11.2199	10.6908	12.5466	9.47816	12.1263	13.7643	13.5513	12.8669	8.55075	9.19845	18.1629	10.0174	14.4373	10.2822	11.4882	11.796	11.4298	8.42543	11.3298	13.2616	10.3014	9.86882	11.9975	12.3369	9.97699	13.1358	10.4045	10.1045	9.07361	9.72059	9.69192	13.0733	11.8274	10.7383	13.4108	10.1344	10.933	14.2973	11.1793	10.5508	10.9202	9.51491	9.60696	10.4107	12.0177	8.67666	11.773	10.9538	13.9833	9.60307	10.1934	12.3906	10.842	11.7921	9.87774	10.2537	9.4625	9.98982	10.9684	8.2465	12.7635	9.13494	10.3233	12.6593	9.36413	12.013	10.0518	12.291	9.86264	13.0224	10.3975	10.7382	12.0148	10.5682	9.47371	9.42752	10.9037	9.6632	10.9919	10.9059	8.35006	9.98356	11.5314	10.5233	8.30743	10.8452	7.76155	12.7241	9.81874	10.8191	10.5013	10.2348	11.7745	11.1558	11.0762	10.1372	8.57137	7.25172	9.37699	8.06501	11.3388	6.20359	6.92362	8.96376	10.1252	12.0057	9.28725	9.47066	15.2028	9.22617	10.3309	9.7738	9.68264	13.932	7.38024	7.96867	13.8358	9.14032	14.8672	11.503	11.2739	9.41722	7.89118	8.47492	7.96924	15.0045	11.0984	12.9606	8.84768	11.3899	8.45327	12.1484	10.2696	9.77033	10.6194	10.4514	10.4339	13.2801	11.0587	10.2516	9.41088	12.8703	9.16717	10.8326	10.8822	12.4309	12.4669	11.7939	9.88935	12.3024	10.9799	9.92955	16.3879	13.0351	12.5816	11.2331	10.8298	11.0162	9.33851	8.97097	12.6959	13.0233	10.2819	11.4044	9.95391	10.4117	9.95376	9.86078	10.3765	9.30241	9.53391	9.824	11.9007	9.45224	12.6271	11.6921	10.8761	9.56091	9.68527	10.1621	11.5139	9.14389	12.4341	9.37678	11.4992	9.20799	9.0983	10.3591	9.89709	12.1253	9.55689	11.3403	6.97269	9.25479	6.72656	10.9121	9.71167	11.7646	10.0647	10.3088	8.67136	13.7488	9.69749	11.0286	7.71905	9.54052	10.058	9.02652	14.1477	10.8783	10.3216	14.7485	11.2479	10.7099	11.6711	11.2079	10.8813	9.82766	10.7378	10.6118	11.4302	9.97985	9.92095	9.72315	11.7655	11.8567	10.7182	10.6634	11.241	8.79831	9.37504	11.6369	10.7864	12.3169	9.77824	9.07173	11.4699	13.2682	10.8953	11.2547	12.4162	13.1139	12.444	9.15709	10.5205	10.6274	9.2384	11.8626	14.4007	11.5447	13.4938	12.5713	14.6588	11.1606	10.192	11.744	13.893	12.3692	10.7432	11.5709	10.9166	8.03562	10.8149	10.4345	12.4883	9.75087	11.0827	10.3898	10.2091	8.63045	13.2372	9.41806	10.7095	8.92807	12.0208	10.5018	11.2554	10.3229	11.8517	10.6506	10.8557	10.3808	12.6065	10.7996	10.8633	11.1732	11.3193	13.0522	10.4994	10.0888	10.8193	9.51076	12.7358	10.8399	9.91034	9.24103	9.77857	11.7681	10.8197	8.22159	12.3133	11.5059	10.7064	12.604	10.4357	11.38	9.78333	9.41595	10.7871	9.1644	11.2154	11.8038	14.0903	11.3982	8.87098	13.4271	11.3375	8.73437	9.55976	8.49586	10.8857	14.5489	12.0617	11.2601	10.1171	11.273	11.2652	10.5314	9.24317	11.745	9.9359	10.6436	9.47005	11.2181	11.4252	13.1754	10.8399	11.4162	11.9107	9.88295	8.45902	9.08135	9.37003	10.8857	8.108	9.76305	7.85798	11.7298	11.0285	10.3468	11.5028	11.0252	12.2739	9.54535	9.74332	9.97212	11.7994	12.3057	12.6431	10.8789	11.6063	10.0232	11.0547	11.2399	9.66676	15.2803	13.2732	10.8589	8.98954	9.41827	9.46066	11.5599	11.9378	12.9307	9.95405	9.60992	9.78545	10.5035	10.533	10.787	9.98755	9.08188	12.0908	9.22062	9.58496	10.2337	9.64944	8.06878	11.7594	10.5329	10.4171	9.36348	9.42101	15.3624	9.09882	10.2376	10.5373	14.265	7.60955	9.96651	10.618	11.8959	11.0812	9.99746	8.96723	11.5027	13.2243	12.5558	10.7445	11.6249	11.9883	12.4219	9.16063	10.3696	16.4528	11.1427	10.3756	10.3569	12.0409	9.75672	9.22641	9.71596	11.1226	12.7123	10.8273	9.08561	9.55401	10.7839	10.8946	10.9426	8.99605	10.4873	13.9433	9.08905	9.79279	11.0915	12.9458	10.0935	9.45512	8.57478	8.54651	11.1246	11.3571	15.4404	10.5801	11.3965	9.36041	9.72758	12.2189	11.7104	9.2937	9.65141	8.40216	10.6558	14.444	14.4106	11.507	14.8422	12.6759	10.6724	13.2346	10.8119	10.8721	8.45656	11.2117	9.29485	9.75806	9.73335	9.35623	12.4848	11.4961	9.64169	8.76686	10.2421	10.4929	9.53974	10.814	12.5873	10.6221	9.08932	10.6625	13.0033	10.3334	8.67596	10.0949	10.7519	17.0188	9.4365	8.9747	10.9394	9.79523	9.32688	10.3486	8.33896	9.58271	9.43275	13.0522	11.55	10.489	9.3966	10.1176	9.85253	11.1344	11.4559	10.9745	9.61857	10.46	9.37178	10.6952	9.48965	9.55459	11.6469	10.5553	10.6288	12.1409	10.4128	10.7021	12.8633	9.94764	12.6497	13.4406	9.60696	11.8885	11.3193	12.3937	12.7796	10.0316	12.4938	13.0303	8.72996	14.4029	9.89436	13.5031	10.06	9.47533	9.83857	10.1085	9.0954	13.6311	8.46597	13.1706	11.1347	11.9382	10.3463	11.3975	10.2992	12.1394	9.5306	9.02459	9.51728	9.87989	9.82703	9.86279	10.2582	10.4113	11.2273	9.78463	10.8308	9.60196	13.6011	10.601	9.4292	10.0917	9.75856	10.1456	9.49925	12.7767	9.36741	10.6199	11.4674	9.35248	11.2425	10.1626	12.5711	9.67754	9.35777	9.15608	10.0298	6.87774	8.39874	12.0126	8.92955	8.21091	9.87897	9.38694	7.59096	9.7077	10.0662	10.6284	9.14619	8.88509	11.5104	10.4151	8.60807	10.1004	10.3316	11.6673	9.74668	9.51491	10.9166	11.0378	9.27053	10.0729	10.7019	10.1755	10.7489	13.0859	10.9185	6.71425	12.8368	8.70701	11.2202	9.71579	9.78333	10.398	11.8794	13.229	9.9409	13.0184	14.2571	11.3104	10.1017	9.94968	13.3519	9.75472	10.3183	14.1394	10.6539	13.782	11.0945	12.9186	12.9603	9.21213	10.5052	10.9578	15.332	14.3615	9.96492	9.61563	10.5044	10.4514	8.30834	9.2891	9.13622	12.7798	9.50363	10.806	11.3205	10.2421	12.0194	11.7992	10.0905	7.6865	10.2317	12.1577	10.5513	11.1367	10.5926	9.03232	8.94339	13.4202	11.3367	11.5866	9.72383	10.1231	7.10014	13.1198	12.4914	9.66267	9.39832	14.2005	12.7937	10.1139	10.3856	9.87083	11.8241	10.3941	9.7492	11.1206	8.91678	9.90554	14.5789	9.15785	9.52493	14.6094	10.4868	14.269	12.434	10.9079	13.5206	7.47735	8.92748	10.1659	8.67136	13.5106	8.6858	10.4869	11.8547	12.8832	10.8281	11.0701	11.0918	10.488	11.9148	11.4003	11.8707	10.8642	13.6576	7.81121	10.8891	9.49645	11.9832	8.24982	10.5945	8.12774	10.9216	9.80235	7.97097	10.0186	10.1088	10.4628	10.6524	11.5727	11.9907	10.3375	11.6277	10.3499	12.8798	10.4029	8.96261	10.0074	12.4755	10.6906	12.356	10.5074	9.9655	10.6839	10.7063	10.5388	12.4873	10.3189	11.0548	10.708	11.1252	10.0342	12.2043	9.38952	10.7403	11.7524	12.4438	11.6143	10.0178	10.9746	11.0824	11.5221	11.1785	10.9781	11.7524	12.807	16.8401	10.724	12.2731	10.4157	11.0286	9.96492	10.8689	10.454	10.7764	11.2457	9.57592	10.769	11.9908	16.4433	10.3892	12.1307	9.90719
ME	Metabotype 3	1	36-40	22.09	0	45	10.3619	8.76984	8.51688	9.76553	9.81378	9.34585	11.4289	11.2238	10.5791	9.97728	8.07948	10.7008	10.4286	10.7533	7.85175	10.1087	12.5474	9.27496	10.3887	9.55152	14.3813	10.6393	10.0146	11.7342	9.36545	10.3829	9.7269	10.7079	9.72707	11.9676	9.67719	9.44543	12.7563	9.6591	11.529	10.1599	10.1657	10.431	10.9236	7.89118	10.8963	10.0627	9.31061	9.89285	11.7211	11.2396	11.3695	9.31311	9	9.43734	9.15456	12.031	9.77939	11.4013	12.9837	10.4735	11.9335	11.7382	9.824	9.81618	12.9515	10.9612	10.23	11.132	8.42543	8.42878	11.8103	16.309	8.92896	10.9464	7.97728	9.87114	12.3402	13.1728	10.0888	9.65051	11.1098	9.34163	11.6829	8.36632	7.61324	10.0492	10.5241	13.6689	10.3855	8.57743	10.0635	10.941	11.9607	12.492	7.75822	8.33226	10.6971	10.0786	11.1796	9.10722	10.1468	11.2192	9.44149	10.7081	8.44419	12.4557	11.1865	7.67737	11.7359	10.9723	9.24769	10.3383	10.6863	8.6077	8.10381	11.5906	8.62132	9.89269	13.9481	9.73081	8.43962	9.58871	9.30195	11.0937	9.5519	8.71939	10.5621	10.0545	9.64151	10.095	9.39832	11.4701	8.00562	10.9868	12.6629	9.32531	10.9909	9.96795	8.27426	12.4863	11.9235	9.01709	12.6151	11.293	11.7322	9.75455	8.91737	10.1424	9.24722	11.2913	9.73725	9.43588	13.4768	10.3069	8.09276	11.4469	9.58496	11.5418	11.7564	11.2241	9.32373	10.133	12.9216	8.8505	9.43442	9.06824	10.9272	11.9613	10.2419	10.6817	8.91379	8.45943	7.92481	13.6721	10.8273	9.05393	9.88524	8.18388	11.4081	7.35579	8.53021	7.57592	11.233	9.02625	9.19328	8.84894	10.6905	12.3525	10.3593	8.04712	8.83036	8.86326	6.99774	7.66818	9.81474	9.82528	13.091	11.2033	13.0603	10.5012	12.7367	13.4769	7.36019	12.0291	11.2508	9.22279	11.8686	9.52748	10.3036	11.7899	9.63408	11.0808	11.4191	10.1123	8.72758	10.3619	8.98527	8.15836	14.0435	9.31741	14.0621	9.88387	12.0062	11.719	9.17243	9.68212	9.20041	10.1669	11.5884	10.6826	12.7227	9.46536	8.38672	9.45245	10.5319	10.1976	10.4207	11.3467	10.55	9.14593	13.4124	12.1497	11.3318	12.1843	12.0728	12.53	11.3961	11.5754	11.4674	11.1463	10.1464	10.8836	12.357	9.27589	10.4202	9.39853	9.745	12.2787	14.1616	11.0366	9.61508	11.6355	9.3374	6.926	11.7848	11.2692	9.27333	10.9475	11.276	8.80025	9.32643	9.53819	9.41363	10.2016	8.77512	11.8552	8.47695	11.9964	10.9282	10.7521	9.3474	10.5068	10.9013	9.87498	11.5762	9.70839	14.2411	11.77	9.6237	10.1812	8.86109	12.5827	11.0709	12.0742	10.1325	8.77643	15.0855	10.2097	13.666	13.3081	9.61379	11.7428	9.73251	8.78463	10.8907	10.9549	12.9127	11.5989	12.5349	10.036	11.099	9.14134	11.2776	9.2717	10.438	8.43379	9.78692	10.8547	11.4791	10.1643	12.7966	9.70839	10.3526	9.72639	8.8802	10.9278	12.1313	12.6929	8.90117	8.83668	11.9405	10.1859	8.08321	12.0915	9.36041	9.04357	11.5224	12.3405	10.5989	9.91019	9.72622	9.52669	11.0294	10.6633	11.938	10.6881	10.3182	10.4384	13.4753	10.5171	9.2724	11.5781	11.3785	12.5395	9.37526	9.2861	11.81	10.8432	12.299	8.67666	10.2336	12.0702	11.0564	12.5234	9.84251	13.1482	11.6616	12.3172	13.1898	12.2207	9.59414	13.0355	10.7903	9.57762	9.37851	12.1198	9.96492	11.3013	10.7904	8.05528	11.8922	11.7152	11.6373	12.2038	8.80703	14.1927	14.311	14.061	10.3252	10.2232	11.3906	10.5661	11.9526	12.38	9.33918	8.93752	13.5706	8.29921	10.4027	11.8007	11.3493	9.54071	10.5717	14.0687	13.5304	10.0007	10.3483	11.4655	8.76752	10.9734	10.0265	11.0782	10.6556	10.0639	11.5993	10.5823	11.2953	11.0635	11.6991	7.96867	10.6143	11.39	11.0555	11.7987	11.1879	10.238	10.6065	10.1459	10.8478	11.007	11.4124	11.0094	13.7084	10.2978	8.98328	10.4109	8.82623	10.5203	13.8073	10.8034	9.8828	10.1956	8.30241	13.3805	10.6573	10.267	8.69	9.56301	11.8667	12.5491	12.7133	10.0226	10.1365	12.7555	12.9592	11.3224	11.3234	9.76072	12.57	11.7399	10.8757	10.9421	11.2373	9.5588	12.1472	8.57403	10.3524	9.01151	11.2784	11.114	11.0616	12.247	8.34607	14.4177	10.5996	10.2973	11.3789	8.82845	10.877	10.843	10.634	11.4308	11.977	8.27286	12.763	14.7611	10.6927	10.661	11.6722	11.2528	8.1153	10.0642	9.67754	12.875	10.1983	10.6537	13.3069	11.1902	9.71132	12.353	12.0087	11.8721	13.1242	10.3114	12.1785	14.0045	10.9519	8.97327	9.97484	9.3226	9.7766	11.6636	8.60844	11.0137	11.0318	11.1343	11.5109	12.2829	10.9012	16.1743	12.4217	9.58082	13.2732	10.4622	14.9014	9.83384	9.45738	11.451	10.2063	10.0261	12.201	10.685	11.9286	10.4508	8.96492	12.7393	9.55899	11.7271	8.16641	10.7516	9.00843	11.3319	10.313	9.77561	9.60084	13.5486	9.06851	8.93575	11.5934	9.82114	10.1255	11.1993	11.0752	8.3345	9.36872	12.564	12.684	9.65946	8.75689	10.5028	9.83273	9.68405	10.3847	12.1105	9.69436	9.42249	13.0353	13.076	13.8544	10.9329	11.2789	10.0512	10.9952	8.85922	12.0011	13.6294	12.8775	10.7906	10.0802	10.9638	9.29462	12.0367	12.3407	9.03617	7.51412	9.82114	10.8217	9.74349	13.3428	8.90689	11.7432	12.0513	9.09302	9.27891	10.7651	11.9425	12.6767	8.11114	10.2218	13.8461	11.7622	10.8722	10.2997	10.7444	14.4924	9.29462	10.3139	11.4765	8.36413	8.04985	10.4847	11.1818	11.9691	9.78611	10.2801	8.16088	13.295	10.2457	9.46699	9.1153	8.91558	11.8874	7.28355	8.78398	8.31424	11.687	8.30241	10.139	9.96996	10.128	10.5155	9.29209	10.7871	10.0596	8.82496	9.47857	8.61434	13.1731	10.9535	9.09751	8.30058	10.7091	8.8051	12.0745	9.25503	9.55919	12.9166	9.25172	12.0669	10.3219	9.29186	13.3767	11.0993	11.3969	10.4287	10.5574	12.9108	10.4987	11.0254	13.3157	9.45162	11.7894	9.84188	10.2574	11.3391	9.95172	11.471	11.6204	9.37374	8.1179	9.49346	13.2868	9.0031	10.723	12.3427	11.4247	11.1208	11.139	9.67684	12.3024	11.9498	11.869	10.2157	10.9076	10.2492	11.6305	9.4365	10.5066	10.9992	10.1886	12.0587	10.5617	11.2971	11.1988	11.3006	10.7841	9.88631	10.1754	12.4517	12.2131	11.5305	13.3522	9.39553	10.7963	9.77165	10.6589	13.6186	13.7918	10.2456	10.7667	12.0327	11.4124	12.2476	11.9474	11.0447	10.1066	9.63771	9.71596	8.71425	9.57932	10.5365	12.8749	12.6228	11.7566	10.7897	10.7867	10.4817	9.75522	9.55478	9.83257	11.2498	11.5665	12.5427	8.86573	12.7069	12.5783	9.84471	12.0245	10.8144	13.2871	10.8541	10.4643	12.9426	12.2813	10.1148	12.6113	10.357	12.2414	11.1489	9.38154	11.9833	10.2049	10.2612	11.5786	10.2322	10.9751	11.4085	12.2151	12.2247	12.1377	12.5204	11.2673	11.9343	11.301	10.0076	11.9502	10.642	11.5843	11.7506	10.6702	10.8466	10.8863	9.95942	13.3887	10.3122	9.48321	11.7935	11.0576	11.532	10.4491	14.3717	13.5085	11.0525	12.5301	10.2248	12.3002	9.87391	8.63227	11.3662	10.5789	11.4499	9.834	11.0417	8.4417	11.3945	13.3899	10.8802	11.4313	9.28517	9.52689	14.193	10.7132	10.2108	10.542	10.6965	7.49985	13.6598	9.41342	10.6898	10.118	10.683	12.1721	9.45984	9.99322	10.5532	10.6225	10.1241	10.2286	9.19007	10.3114	10.9148	11.1772	9.14517	10.6399	10.7236	13.9699	11.9338	10.4007	10.3125	10.7541	11.2279	13.4931	9.74366	11.4673	11.6054	11.3145	8.39232	9.83621	10.4763	8.87713	16.1084	12.215	10.4578	13.3791	9.39189	10.962	9.07227	8.38241	9.31311	10.1453	11.6354	9.1249	9.05148	8.56834	14.3638	10.7682	9.90494	10.7148	9.95434	11.8232	9.89996	10.532	11.5893	10.4963	9.62699	10.2647	10.3434	8.8936	10.6071	11.5639	13.0188	9.24436	9.47837	9.66463	14.176	10.6433	10.8913	9.96895	12.3348	9.38759	10.1669	12.0325	8.6879	10.9177	11.8138	9.97785	13.327	11.9034	11.8275	9.13904	10.8505	7.84486	8.88539	9.09381	10.2005	10.82	13.6342	10.6905	12.1599	10.5063	12.6644	10.7035	9.41405	10.4266	10.7378	10.0912	10.9953	9.08879	9.6471	12.1424	11.3486	9.46679	12.2968	10.3734	11.745	11.3636	10.8435	11.9744	10.2472	12.9054	10.0778	13.569	8.0045	12.9	9.21018	10.6019	11.4191	12.5859	9.38952	11.7608	9.71613	11.7321	13.0562	11.01	11.8078	9.28401	10.4957	11.3988	11.8357	12.1168	9.73132	10.0258	10.6537	11.1452	9.77956	8.87129	10.2961	9.02652	9.18463	9.50243	12.6313	10.7077	12.4784	10.1753	11.8557	12.5333	8.38672	9.30195	9.29577	9.06636	10.2166	10.3602	10.789	10.8438	8.63699	9.82972	9.82718	12.2652	9.30583	9.78431	10.0921	10.5188	11.0727	10.432	12.8726	10.6409	9.77413	8.80961	14.3191	10.6608	11.6937	10.6263	12.3276	9.43525	13.9204	10.6949	11.1685	11.4041	10.7577	11.4135	9.35601	8.41363	11.6253	9.50641	10.0451	12.7946	9.70615	11.3493	11.927	9.45245	10.1851	9.66587	10.0787	10.5551	10.2551	10.863	10.0819	14.8886	10.6433	11.4267	11.5848	13.4903	10.9754	10.461	10.2832	10.6146	8.2114	11.0332	9.61618	10.4437	12.7705	11.2416	9.22713	9.2053	12.3419	10.1964	11.8783	11.4154	10.4626	8.072	10.3565	12.0549	8.51728	10.0272	9.01597	12.26	11.6165	9.87943	9.99704	13.3297	12.789	9.80139	8.71425	15.4162	7.55536	10.5627	9.19476	10.0986	8.47897	11.4758	9.38974	11.6968	10.5703	8.15634	8.83952	11.6166	11.0762	9.66178	12.0957	12.3535	9.57535	9.96737	8.62863	10.6124	9.75572	12.7482	8.84894	12.3664	12.7262	13.2429	10.23	8.85144	10.9468	11.0054	13.5009	11.4896	8.94924	10.749	10.4951	13.193	10.2586	11.418	10.3631	9.6703	10.2613	10.8654	10.7938	10.5722	12.936	9.31719	13.6325	11.3735	12.6168	12.6564	11.2168	10.7089	11.4357	11.9085	11.8654	14.9147	10.6866	12.7652	10.22	16.0216	11.1459	13.2024	13.6151	12.2745	12.3539	12.5929	10.4567	8.29048	10.0098	12.3978	12.8951	14.5007	10.6064	10.9329	8.13955	11.7031	13.7205	7.62936	9.87836	10.1572	10.6727	12.9835	9.95957	11.4216	11.3032	14.7574	9.55305	10.6646	9.15	11.2823	11.4117	10.9525	14.0223	8.6453	9.17767	9.01597	10.5143	12.0338	10.1524	8.73098	12.4224	9.74079	11.1704	11.3176	9.77841	10.5274	12.2169	8.06663	9.33896	10.8329	13.6114	9.54747	11.7432	12.1503	8.3746	15.5592	9.07441	11.696	10.5024	10.2426	10.5448	8.35138	10.2602	13.7686	10.1301	11.7733	15.4162	14.4153	10.6485	10.7527	10.8944	10.8031	13.6149	8.89178	9.99294	12.0377	11.6617	12.1659	8.85175	11.3787	13.7951	9.79928	13.0925	10.9079	11.6389	11.3817	9.63735	10.1255	11.3044	13.1596	12.1472	10.3556	14.3433	14.3121	10.6557	10.4564	10.5815	11.4435	10.6647	10.46	11.1548	10.8191	10.219	9.72059	9.76901	10.5004	12.3573	8.92719	14.0021	9.81714	10.6663	8.94105	12.3842	9.24151	10.9698	10.1993	9.80639	11.7169	9.75956	8.62936	10.8655	12.1105	11.1398	9.93472	13.59	9.51037	11.4756	10.1073	10.6998	10.2087	9.82544	10.2188	11.3105	10.6681	11.7118	10.4424	10.5476	8.66818	10.6286	9.81442	8.94983	13.0601	11.6724	9.37699	12.2725	15.1081	11.1557	9.30515	9.20261	11.2386	8.62425	7.66888	11.7986	10.6673	9.10381	13.0018	9.91184	12.8717	10.4563	10.1374	9.91289	11.1641	10.3566	11.6457	8.52121	12.6054	8.43045	9.23506	12.4202	12.8047	10.5627	9.22231	13.3666	13.2667	10.966	9.39639	9.57327	11.4465	12.3236	10.7201	12.0266	10.1271	13.1712	9.36085	9.10329	9.2724	12.8797	10.6019	11.0108	8.90569	11.1254	10.2999	9.68352	9.23026	9.86759	9.55555	15.4286	13.9101	9.07012	8.36676	9.54168	11.1934	9.18289	12.9606	9.60529	16.5757	11.939	11.072	13.5163	14.9989	10.4818	10.1826	12.0536	14.4515	11.3744	11.3391	9.17692	10.5534	11.9365	11.8728	12.8904	10.4073	8.61176	10.5316	10.5402	9.2305	12.7527	10.6089	9.46985	9.53858	13.3021	11.674	14.4474	11.227	10.7834	9.88585	14.3154	11.11	11.462	15.4244	9.91827	11.9027	11.7738	9.17418	10.2218	10.257	9.92555	14.369	14.9198	12.8672	8.31334	10.0608	9.57042	10.3262	9.59152	11.3493	14.4735	11.2212	10.1421	12.8494	9.10617	12.7844	8.95216	11.0273	11.476	9.45183	10.1038	11.4739	12.124	14.8639	10.8398	9.79019	10.9073	9.97613	11.1478	11.2932	11.4105	12.0056	9.21675	11.8344	11.1861	10.3949	10.3904	10.4463	9.39146	9.12231	12.7361	10.8981	14.226	13.0212	11.5482	11.342	11.5531	9.94647	9.17667	10.9246	10.16	9.99365	8.56872	11.1003	8.57365	11.6618	9.78692	10.1633	9.99379	12.8093	10.0024	11.8503	11.3455	11.18	12.4095	10.7115	9.64368	10.3299	9.5214	11.3718	11.0054	10.1215	10.468	12.2132	11.0588	11.0423	11.0852	10.8361	9.4149	17.2047	11.2224	9.78774	11.0846	11.8858	14.1601	10.9526	8.75689	11.0943	9.63735	9.08375	8.58271	10.5517	15.3933	9.41172	10.6097	12.8663	11.4601	10.4704	15.0837	11.9665	10.216	11.4625	9.05393	9.69192	13.078	10.7462	12.8956	11.4516	11.1286	10.6737	9.19697	8.60696	8.86821	10.4835	12.1679	10.632	11.1085	13.3713	18.0503	9.14415	9.75238	11.3368	12.2655	11.9618	10.0844	11.1618	13.1953	11.2256	9.63281	16.6488	11.0069	11.041	10.751	13.0508	9.42333	11.0428	11.5868	9.62772	10.1025	9.68106	11.0909	11.9711	10.7495	15.7595	9.94427	12.1957	12.6874	11.4337	13.4983	9.46148	11.3201	10.8072	11.5478	10.5429	11.2665	10.9893	9.83873	12.6972	11.2423	10.224	9.6541	8.59283	9.15785	12.9359	13.4428	13.2524	10.7596	10.0244	12.7034	10.0355	14.6375	12.8554	10.2369	10.7221	10.45	10.4797	10.0929	10.2408	12.4569	12.0781	9.853	9.24341	10.1804	12.1355	13.3143	10.259	13.3853	9.19894	9.17418	7.61324	11.5445	9.21262	13.0408	9.64368	11.4566	11.6393	8.71184	10.1017	9.08773	8.7139	10.9665	8.95216	12.1075	12.4288	10.3644	13.2856	8.73369	9.89285	12.8115	8.33226	15.1037	11.8111	10.1208	13.0895	12.5973	11.75	10.2662	10.1352	10.5385	8.97327	11.1394	12.4301	9.16516	7.24603	15.0119	8.8679	10.604	10.7163	13.1417	9.88402	6.7879	11.9253	8.3996	12.8498	9.93517	9.73183	9.71287	11.1973	8.31515	12.3886	10.3048	8.76089	11.3119	14.2771	11.1625	8.63699	12.8169	11.7355	11.0702	9.42857	9.47289	11.8209	12.7149	10.0554	8.83794	11.018	16.7751	15.7547	9.01374	11.2271	10.0799	9.73522	13.7318	8.48864	11.0758	15.5057	10.6847	9.01067	12.4895	11.6401	9.31764	11.6578	12.9276	10.3274	9.68738	12.4511	11.2845	10.2965	11.2955	12.9404	11.2271	11.1382	11.4997	10.2939	9.58553	11.2126	10.2848	12.4576	10.4798	13.7611	11.2745	12.1784	10.3933	14.238	9.48321	10.3639	10.5526	18.2678	13.1636	10.7017	13.9741	17.9831	9.52454	12.6331	11.2567	9.74231	9.83495	11.2758	12.2959	10.3749	9.3837	11.7569	12.6059	11.2791	13.7065	14.8006	7.96751	9.77182	11.9763	10.9125	13.4237	10.1609	10.596	10.0179	10.3644	8.76719	9.04876	9.60214	14.2547	14.9042	12.1846	9.37851	9.77972	10.5716	8.08746	12.4182	14.6063	13.3222	10.3627	10.8881	9.59077	10.0961	10.7606	9.8149	10.751	10.3378	10.974	10.0182	10.5341	12.3067	13.0715	13.4092	9.27286	13.4725	16.651	12.3444	16.8976	11.4322	13.9428	12.0329	8.0954	15.0934	15.4251	10.5913	10.7703	11.405	11.7225	14.0639	11.6259	10.095	15.8543	10.0737	11.6731	12.0239	12.1682	13.7245	8.70632	10.0175	10.2795	10.5214	10.5243	13.7877	10.1139	10.7306	9.80977	13.1332	10.5153	11.4199	13.5691	11.9415	16.0544	12.4969	15.0342	12.338	12.3412	11.7523	10.8525	12.4924	15.9818	12.3944	12.3028	13.1801	12.069	10.5123	11.7502	12.5602	12.1703	13.4245	10.2945	9.72945	11.7825	11.9398	13.0101	17.7188	11.6166	7.27146	11.7328	9.35293	9.87667	13.626	11.1359	10.1424	15.3852	10.4002	10.0951	9.13776	12.1872	9.61802	13.0934	11.4996	9.94895	11.519	14.6872	11.2186	14.2008	10.2384	11.7849	8.81089	12.3684	11.7856	11.9318	9.59003	9.8051	8.90749	11.2627	12.9439	10.3087	12.23	8.34607	11.186	11.5309	9.48018	11.2085	11.6526	10.426	12.1527	9.2148	10.3916	9.73505	8.90207	11.4964	11.5919	11.4708	9.87329	9.00843	10.9113	11.1566	10.6133	10.4464	12.7175	10.1315	15.9813	8.96058	8.96694	9.08108	12.5617	7.96347	13.9072	9.47756	12.0522	11.7008	11.5456	16.3139	12.8842	12.55	10.4202	11.8148	12.2036	10.5336	14.7466	11.9166	10.3174	11.163	8.88387	8.11894	10.9413	13.1444	12.2085	10.8259	10.1581	10.5361	12.0017	10.8808	11.419	10.6441	13.3704	9.26585	9.85237	12.9016	12.2137	10.5772	8.4508	8.75221	10.2396	11.5086	10.7853	11.926	10.0918	10.0803	12.9081	10.9832	11.8123	8.78038	12.3014	8.9331	9.34651	10.3762	12.3248	17.3017	9.25644	12.7615	10.8548	13.4008	11.6134	9.82909	10.203	7.70044	12.7091	11.7572	11.5466	12.0633	11.8911	8.99718	10.0564	10.9885	11.2321	9.73268	11.6383	17.0663	13.622	14.7886	9.80494	10.3189	15.0449	8.54264	13.5745	9.96737	12.0512	13.2208	10.8292	9.1334	13.0634	12.3072	11.0834	11.6599	10.0471	10.4312	11.267	10.9857	14.3618	10.6377	9.44419	9.05501	9.91946	9.35116	11.3321	8.32688	12.1295	9.85658	11.5469	8.886	10.7762	10.099	11.0872	10.8645	10.9994	10.8696	9.87774	9.89057	10.4183	13.1589	11.6454	15.6226	10.811	12.944	11.8841	12.1561	10.4405	10.5742	10.8044	11.2647	11.2053	14.7804	14.0099	9.57988	8.56796	12.5014	9.3097	9.85331	11.4637	14.6016	10.4986	13.5313	11.0334	17.1517	10.2429	15.7641	11.3693	11.892	9.92704	10.2752	12.5185	12.1816	12.595	12.3771	10.5259	8.68895	9.98598	15.7006	10.7667	8.54264	13.5528	10.0812	13.4466	9.71287	10.7869	10.7931	10.8553	8.83352	11.8806	12.5379	11.8733	9.66959	11.8639	14.9415	9.57137	12.3394	13.0971	9.31129	10.5298	9.23577	11.183	12.4422	7.82655	11.1319	8.51609	9.22954	8.7652	10.8286	10.8511	11.5353	9.83447	9.65249	14.3671	9.25432	12.9413	11.5504	9.04849	9.55363	9.86078	8.77446	11.1843	12.2784	11.441	9.88981	10.7666	9.62333	14.0157	10.6514	13.2929	9.31628	9.0031	11.2757	12.1318	8.84674	11.6917	11.6819	9.7988	13.1815	9.90569	9.19869	9.3906	10.8664	10.4909	7.82082	11.057	11.7117	9.24127	11.1891	13.9405	9.61508	13.599	11.5205	12.6807	10.8058	10.3013	12.0619	10.2615	8.73234	10.346	10.1084	10.9931	9.87298	10.1426	10.515	10.2478	14.5809	9.78709	10.9679	11.2851	13.1074	12.6563	14.0037	12.3053	9.33963	9.71425	11.68	11.1607	11.6746	12.7578	8.65928	12.0949	9.37678	11.1826	10.2911	15.1619	13.6249	11.199	9.35579	10.5248	10.1468	9.99633	11.19	9.61581	8.52317	11.3077	9.24603	10.1826	10.4519	9.89694	10.5972	11.8491	11.1734	14.5424	8.84298	9.45635	9.45245	10.4227	11.0566	9.72127	9.63372	10.2317	10.9102	11.6219	10.2879	11.046	10.1818	11.76	13.9456	10.7696	12.5484	10.3969	10.5353	8.36763	9.04958	11.4634	9.85081	11.2019	10.0164	11.297	11.5439	11.1477	9.53099	10.4164	9.47715	11.04	10.9004	11.2695	11.9126	11.21	10.4511	11.428	11.207	10.4117	11.5949	13.7219	11.5885	11.484	12.4687	11.8311	9.3122	11.4602	8.71973	10.5	10.5862	9.22665	12.2093	10.0051	11.5644	12.0835	10.806	9.06609	13.6778	11.965	8.16792	14.762	9.67278	11.3401	10.3991	9.90914	12.5332	11.4599	11.671	14.514	10.0884	13.4258	9.5844	11.3574	11.0713	14.396	10.0986	9.95942	9.32035	8.89057	9.61084	11.7771	12.6996	11.7912	8.31786	9.57042	13.4693	11.4347	9.98428	9.30264	9.18041	9.3336	9.93752	10.8093	9.08693	11.7124	10.112	9.2588	8.83952	10.6715	10.1419	10.3	13.0756	10.3458	10.674	9.97054	9.8051	9.57932	11.3035	11.6719	11.4386	11.5573	12.5352	10.182	11.5979	9.86326	12.2187	10.8687	10.7976	9.0433	10.6191	12.2501	14.0162	10.3025	8.48864	10.8086	10.1955	10.9858	9.56948	11.3295	11.2833	11.2348	9.3217	10.712	9.00169	10.7173	11.1331	10.2222	12.5457	9.83983	11.3244	13.5049	14.7671	10.4644	8.4623	10.2241	11.8402	11.4738	12.7897	11.7048	13.8999	9.76802	10.4059	10.718	9.10303	10.4557	13.286	9.94676	10.8995	13.5414	10.8353	8.87989	10.4006	9.53002	10.0114	9.72588	10.9544	9.328	10.0711	11.2464	13.4051	11.4368	12.1609	10.3786	11.3036	11.6715	10.4416	12.0807	14.5901	10.8584	10.2316	9.11894	11.1226	10.3742	13.4838	11.3082	11.7095	12.4058	13.3936	11.0843	11.057	12.7741	11.8521	13.2112	11.6817	8.85144	11.0563	10.0414	10.1893	10.0247	10.7292	9.54187	11.4985	10.1183	7.77281	11.2845	9.4623	9.84768	9.96939	10.3944	11.7734	10.2675	11.1586	12.6365	7.80284	11.6634	9.56243	12.9683	11.1214	10.8085	12.7497	9.0954	14.5079	10.3707	11.4794	11.4694	10.3385	16.6597	10.4458	10.7667	15.1239	10.8234	12.3203	14.748	9.56548	9.9205	12.1433	9.70131	10.3936	9.28193	11.231	10.1624	10.3023	8.72724	9.16063	10.7945	10.734	9.5345	11.5404	9.93251	8.31334	10.775	8.92719	10.924	16.5855	9.11452	8.94339	9.99478	11.7349	9.86171	11.0204	9.05474	8.70252	11.1943	11.0327	10.5227	8.86821	9.41659	9.22207	13.3545	13.8736	12.9495	10.8838	12.3149	12.1274	10.2702	10.8798	8.84015	10.0857	9.2305	12.4511	12.3449	12.543	7.83794	9.37265	9.32238	10.4412	10.4554	10.0725	10.0137	10.7766	12.9857	9.2914	11.4676	9.31379	11.2175	10.5165	13.2899	12.0676	10.1176	10.7403	10.5948	8.45574	10.8864	10.7977	11.1585	11.3017	8.51806	10.4699	9.6193	9.11686	10.6402	9.88874	9.3906	8.67842	12.2059	13.3379	8.95913	10.082	11.2295	9.52435	9.61728	9.51037	10.3547	11.5095	14.9933	8.49466	8.34917	12.1177	10.9893	9.49005	10.2104	8.8173	12.6161	12.0148	10.1519	9.42375	8.16641	10.9631	11.1052	10.5186	11.3388	14.0369	9.75889	12.0707	9.12903	10.0879	9.72349	10.717	10.8897	12.2119	10.6323	9.38522	10.5872	11.4831	11.3941	9.14771	9.40365	11.9205	9.43024	11.4065	11.2018	9.79863	11.6015	13.4363	12.2603	10.3475	10.8675	10.5792	12.0017	10.5896	11.0756	10.8467	10.9814	10.2479	10.4213	9.71029	10.4455	11.142	7.70044	13.4353	12.3022	10.6386	15.1109	12.4991	9.70926	13.8443	9.54786	13.1073	11.1885	9.28679	10.8152	14.0239	9.41891	11.5073	10.9158	11.7564	13.3303	11.9053	10.9407	11.4398	14.6024	12.3816	11.8556	12.875	11.3731	11.5534	10.5698	9.92807	10.3602	15.0632	10.4722	10.526	10.3415	8.94251	9.52435	11.3145	10.8441	11.046	13.8657	13.8244	14.6473	9.55746	9.71287	8.92392	10.4542	9.20457	10.2923	10.2472	9.53955	10.4231	11.7711	10.1961	10.5225	11.7926	10.6228	10.3957	9.8117	12.1703	12.0332	13.4169	10.0832	11.195	12.3004	8.75689	10.8857	9.26515	13.009	8.9867	9.34563	10.6104	14.706	13.2854	10.7062	13.1915	15.0886	12.7312	10.2157	14.0729	14.8697	10.2529	10.7692	10.2877	11.4741	11.2505	10.8887	15.8778	10.3484	11.368	10.1111	9.74953	12.2557	11.3022	9.64728	13.5807	11.9392	13.2813	12.0297	12.127	8.41193	9.70546	9.31583	8.85237	11.8372	9.35359	11.1957	9.06393	12.1855	10.0668	11.0847	10.7003	12.1448	11.3493	11.9441	16.1934	9.31945	16.102	8.74551	8.91169	11.1425	8.88234	9.6077	12.8657	8.99548	10.2096	10.5204	10.1854	8.55957	12.8581	12.687	11.0637	10.2495	11.719	9.95899	11.3268	9.49105	12.3962	9.53955	9.2976	12.9542	10.6939	11.9769	12.5015	10.3872	11.5673	11.8934	11.4696	11.5416	11.4029	12.1267	11.6428	12.2382	12.5223	11.7925	8.51767	10.3638	11.4391	12.8317	11.6504	10.6037	10.7611	13.4667	9.77824	11.4903	10.9612	13.1034	10.1797	11.3473	10.7645	10.6242	10.2452	8.47492	9.2427	13.3965	9.05066	14.0786	9.87114	13.0989	8.92422	12.893	12.2948	12.3112	9.59563	11.9477	8.70183	11.5043	8.94134	11.6192	14.7077	9.64854	11.4262	13.3108	10.8898	13.6412	10.8377	12.3352	10.8007	10.5903	13.4024	10.0356	11.8789	11.6948	9.19967	12.7666	11.4877	11.0843	12.6669	11.1682	10.7909	11.8909	10.263	12.1151	10.42	13.7339	12.9095	10.9229	11.6927	14.9501	10.4205	9.69732	13.2022	11.931	12.2665	12.1071	10.6703	15.3885	13.5859	13.9781	12.0824	10.9819	9.90599	9.90944	7.61545	11.7796	8.76951	16.2583	8.15279	9.71888	10.8139	7.20163	10.0142	8.52474	16.2434	8.0268	11.3978	7.81378	11.2079	12.4336	12.996	9.44087	9.15886	11.3821	12.2926	7.30104	9.67754	11.2877	13.8605	9.36019	10.4618	9.29852	9.42815	8.82114	6.86419	9.31334	9.17218	10.962	10.9411	7.09592	14.2769	9.69992	9.42206	7.6703	9.24413	10.2914	15.6797	11.9602	10.4049	10.8727	10.1677	9.92362	9.5494	10.1255	12.1096	10.3238	9.86913	8.9387	11.0018	11.2641	14.3131	8.54071	11.1266	10.3044	9.04631	11.0879	11.578	12.7288	12.6777	10.5839	10.1532	10.2288	13.0784	14.7466	9.84533	10.8942	10.6756	12.2538	11.1225	11.3668	10.6314	10.482	11.2035	9.71545	10.1565	10.1443	10.723	11.0344	9.38672	11.3225	10.91	10.2655	8.87191	11.9435	11.6426	17.3406	9.68071	10.9272	10.9018	11.4558	12.238	11.9959	10.2258	11.6291	12.112	8.54767	9.89406	10.2986	9.63662	9.0182	9.63554	13.0714	8.45738	13.2372	9.18834	9.15203	12.5986	9.88737	11.4449	13.4603	8.85705	9.42038	10.2706	10.0454	9.16466	9.64223	10.3295	8.92422	10.1645	10.3476	9.54342	9.36041	8.63009	11.3972	10.1197	9.19845	16.3349	10.8451	8.68895	8.37417	9.3878	8.53761	9.38478	10.8449	9.23697	11.2138	11.4721	8.61949	10.6365	9.26632	14.5117	10.2544	10.4416	12.0882	8.58871	10.3117	11.3401	7.86913	12.4094	8.96347	7.79116	9.53255	11.3802	7.36982	10.1447	13.484	8.39832	7.71699	9.34651	11.4426	10.0996	7.67384	9.93044	10.4138	9.06958	10.5867	8.27938	9.91543	12.6523	13.0748	10.1513	9.31424	9.9331	10.8012	12.0433	6.12722	11.7071	8.53566	11.1849	10.9776	10.7853	10.7811	10.2323	12.4986	9.65177	9.78888	9.9952	7.4446	11.916	11.4908	10.6493	9.3696	8.78234	10.5842	12.099	11.6806	9.59656	12.2048	9.43567	8.97871	10.429	11.702	10.2583	11.8379	9.54264	11.1375	11.5791	11.301	12.5037	14.0963	9.44708	10.601	9.75389	9.22424	11.0821	9.56339	11.5348	9.45923	12.3238	9.47005	10.1397	10.2755	8.50859	11.4538	10.7211	11.4895	7.49586	10.5557	9.19007	9.77676	8.72826	10.129	10.8176	9.70096	10.9301	8.70356	11.0204	9.31016	10.7613	11.284	11.1209	12.314	10.2696	9.07119	11.2242	11.6211	9.65696	9.58045	11.3774	9.69732	9.90944	10.9846	11.9939	12.7278	10.4901	9.3878	13.6363	9.59171	8.65499	12.8573	7.89118	7.79831	10.3054	10.0937	9.60955	7.55612	10.9432	9.12231	10.9427	12.3359	10.8247	11.9236	12.6002	10.5806	8.5263	10.6019	9.51708	11.5473	10.5451	9.06528	9.88173	9.66035	10.7624	10.3424	8.53138	9.79002	10.1856	11.409	11.9914	11.0203	10.3725	10.553	11.9546	9.2976	12.7724	10.4463	8.51175	12.6547	9.89118	11.182	8.85829	10.5388	9.83067	14.4292	10.2054	8.385	7.893	10.1506	10.7693	11.3173	9.20188	9.10669	13.1303	9.26068	9.93074	9.38306	11.6836	11.456	11.1929	9.40344	11.4586	9.8892	11.5241	10.6272	10.8977	11.8566	9.47025	9.92807	13.7235	10.6411	13.1096	12.91	13.1166	10.9843	10.5572	8.70598	12.0007	9.23122	12.6277	10.1851	9.63934	8.80542	10.0056	9.10748	12.3588	11.0256	12.8932	8.16792	10.3201	9.78627	15.9256	10.4699	11.141	11.0604	8.29967	9.83273	10.3773	7.67172	9.25148	9.04658	12.0495	10.8207	8.52552	9.52748	12.8864	11.0983	9.93943	9.1576	9.42815	9.01011	9.63499	10.3805	7.69488	8.25974	11.5796	9.52082	8.82209	11.4794	8.96867	10.0438	9.21189	10.4607	9.36435	15.6173	8.14822	12.4972	7.8936	8.30287	9.7502	9.10905	10.1276	12.9663	10.3874	8.90298	11.4468	10.5751	9.34762	12.1169	9.74096	10.6248	9.38974	12.8753	11.9124	9.17043	11.7209	10.657	9.28123	11.1596	12.8045	14.3701	11.7325	11.7776	10.4601	12.7203	10.2692	10.7551	10.1543	10.3033	13.6866	11.1518	8.65714	11.9427	13.7795	11.1821	9.74349	11.3794	9.3516	13.1835	10.1467	12.1288	10.1956	9.7342	11.5093	7.79896	11.1458	11.2879	9.07494	13.2893	10.5091	15.8254	11.0358	11.3255	14.3848	11.803	11.3535	11.5768	11.1481	11.7913	10.7896	13.1609	10.2643	10.0081	11.0866	9.27426	11.3427	9.80074	12.4606	8.97757	10.8281	9.27659	9.40003	10.4483	10.3332	11.9683	11.9366	11.4925	13.5828	14.4917	10.043	9.46127	11.0095	12.5363	11.0418	11.3669	11.1764	10.7022	11.1683	14.0656	10.457	12.9641	8.95361	9.16038	10.279	8.45861	15.1103	10.9562	10.1003	9.64836	11.1081	10.3123	13.0755	8.55689	10.8944	9.86682	10.2223	9.87621	9.3208	9.9976	9.36523	9.68159	9.3226	7.95884	12.7221	13.1212	11.411	10.9297	11.341	12.3517	16.3962	9.39425	12.4521	8.90328	8.23026	11.0084	8.52356	12.4395	12.0119	10.1984	13.7929	10.6668	11.4533	13.1991	10.1753	9.98257	12.2335	11.3725	10.552	10.2176	10.4326	8.73944	10.4654	10.7823	11.9904	13.5324	16.4009	8.49745	9.27845	12.585	8.63118	9.00647	10.6653	8.36588	9.8051	10.5313	12.1334	11.6068	10.0592	10.1501	8.19673	10.2339	8.60881	7.76022	12.3461	11.9956	12.1189	9.70425	8.43171	7.85549	10.0385	10.6068	11.9379	9.85596	10.5112	8.65499	10.5663	9.57042	11.9734	9.09777	11.9382	9.64151	8.7502	9.6453	12.1467	9	8.60288	9.94457	10.6156	12.0492	13.5218	12.6202	12.8657	10.4346	9.30195	10.38	13.8844	9.13443	11.2531	12.7148	13.145	12.1087	12.2088	12.9788	13.5708	12.7803	11.9904	11.5361	11.0307	11.6856	13.5092	11.5597	11.2748	15.9075	11.8175	13.597	12.8193	12.392	13.078	11.5003	12.8886	11.9006	10.5623	9.77314	9.73386	14.317	12.6002	11.6591	12.1513	13.315	10.3399	13.9869	11.7087	13.4662	15.444	13.8825	10.5388	14.6162	10.5089	11.5286	10.6583	14.0197	13.1102	12.3424	12.4056	12.2439	10.5574	8.65607	9.69192	10.0828	11.4489	9.44894	12.256	9.82241	12.5419	9.60566	12.7969	11.3486	14.6206	10.5849	9.94983	9.3672	14.0263	10.2853	11.8282	14.8802	11.0217	9.73708	10.6589	12.518	9.70373	9.57478	11.5649	12.4761	10.8459	11.6558	11.4774	13.2017	12.1507	10.2479	10.4914	12.4688	10.5531	10.8109	10.5074	9.57024	10.2824	11.5691	11.4126	11.8596	10.2661	12.0057	10.8459	10.9851	11.6678	11.0312	11.3224	11.6575	14.3694	13.1462	11.2772	10.8822	11.0069	12.4483	11.2267	13.1063	9.02735	11.6515	14.2751	13.4129	11.5889	10.3039	11.5636	15.6372	11.5516	12.7905	12.9661	11.7166	11.3442	11.7425	11.9698	11.4447	10.6297	9.87713	9.72945	8.93044	8.31877	11.2354	10.7237	12.493	10.3056	9.96015	9.5859	8.55459	11.9391	11.2654	12.4917	10.6739	8.97985	8.62826	10.1342	9.84784	10.6988	8.35491	12.6175	11.0528	10.419	11.3566	9.54032	8.4508	9.27449	12.1077	12.2917	11.0328	8.91109	8.71425	12.0597	8.80155	9.35491	8.82591	9.14491	8.52669	9.80639	10.8421	9.90373	11.8366	9.3423	10.7396	9.44004	10.0895	11.6426	10.0039	9.75272	7.96636	10.0436	16.0414	13.9609	11.7372	7.89239	8.38931	11.7448	9.62607	12.4763	8.76587	8.69905	7.9542	9.91349	9.99633	12.4129	7.86419	11.1622	9.47958	10.5911	9.42122	9.37634	8.71425	9.04549	9.07468	7.89057	9.12153	8.34252	12.7553	11.0672	8.63118	9.20261	10.3127	8.3345	8.73877	9.39874	9.94427	9.91379	9.72843	7.78921	12.2581	13.2055	9.89694	15.7776	9.83036	8.41193	13.9256	12.3	11.2536	11.6895	10.3327	11.5157	12.5668	14.0552	10.0164	10.6756	10.7147	8.70321	9.11686	10.7247	10.8505	12.0512	10.4662	10.6736	9.83147	8.54264	8.05853	8.30378	9.63952	13.6448	11.0469	9.49386	10.0267	10.4547	10.9866	10.9015	11.8731	8.17542	8.47208	8.63807	15.2341	10.2051	11.9869	9.53372	8.82814	10.9936	11.7908	10.069	12.2271	8.46107	11.8471	12.322	9.80929	17.039	10.7918	10.4022	12.1963	13.3261	9.02763	10.4773	10.2165	13.7624	10.8326	9.93384	11.0406	12.2508	9.96852	8.87283	12.5003	11.9605	12.7828	13.1434	12.7859	9.25432	10.1674	9.92585	10.609	13.2434	10.6885	13.0986	8.31967	11.8977	10.4614	9.66071	9.66463	10.6509	11.9393	11.327	11.5552	10.4105	9.91094	11.7612	9.7807	15.8536	12.5269	11.0825	9.89618	11.3555	8.84298	11.0164	11.5884	11.9826	11.9161	12.6953	10.5097	13.2253	10.596	11.0945	9.56662	10.215	10.0976	11.1481	13.2305	11.3531	9.25337	12.1569	12.608	12.7094	9.75722	11.9715	12.9747	11.8564	11.9673	11.1859	12.2975	12.1952	9.48704	12.3185	14.7175	10.2747	10.2337	13.764	12.8797	10.5986	10.9166	10.8791	12.0363	12.217	16.6671	11.7799	6.90929	10.0951	9.22207	10.6065	9.69087	10.4114	11.7457	9.61912	11.4546	9.28216	11.9843	11.5779	9.94778	12.2414	9.52572	11.106	8.98982	11.0955	14.9714	13.3083	12.9309	9.93546	9.81682	8.848	10.6732	13.787	16.1362	9.58553	9.52435	11.5616	12.4491	9.51254	11.3025	8.52356	9.59451	8.92244	14.1042	10.5314	10.0267	11.3038	13.6215	10.3151	9.76022	9.59842	10.4463	9.08082	9.83447	15.2169	9.50859	9.84188	12.5018	12.8323	8.69	10.7853	7.63662	11.2437	8.68299	12.278	9.98783	10.5211	11.1973	8.56834	13.7063	11.7315	11.2538	9.64926	10.1925	10.6467	11.8792	8.64926	13.6605	10.2337	9.94325	10.6779	9.54323	8.66035	12.3554	10.3074	10.2908	9.28401	11.7585	11.975	9.78545	8.01792	8.62461	10.1621	10.9969	8.0045	8.9847	8.89845	10.2325	10.3291	9.50561	10.0883	8.87036	10.4754	12.8982	12.3842	9.76388	8.71631	9.94442	11.851	9.19771	11.3887	10.016	8.41278	14.6544	12.5179	8.25408	11.3286	9.98314	11.0897	8.93899	12.6134	11.664	9.17018	10.121	11.3976	8.75422	8.979	11.4851	10.1865	8.9387	9.81362	10.2848	11.7211	11.6946	8.85393	10.7462	10.5923	8.74416	10.7361	9.55286	12.9897	11.9607	10.8782	11.3956	9.5691	10.074	11.2825	9.86851	9.85907	8.23266	10.1677	11.4776	12.4026	10.8535	10.8892	8.57743	13.2564	11.5241	10.8084	12.2738	13.1605	9.17891	12.2828	10.9223	9.93133	9.38349	7.42122	10.5893	11.2257	9.09329	10.8556	12.3749	15.0927	8.40897	11.0604	10.0362	8.7445	10.7622	8.3996	12.1243	7.93958	11.9893	12.4369	10.0253	9.36041	12.651	9.92867	9.79181	9.42899	9.59283	11.2429	12.3173	11.6761	12.7241	11.4158	9.81298	8.10066	10.5803	8.40812	8.17443	10.5516	8.97327	9.0642	7.91588	11.9712	10.2867	13.877	10.002	11.3	11.7274	8.89724	9.00619	8.58421	8.6749	11.7229	9.87836	9.16063	9.25904	11.9891	9.60844	10.4512	8.2914	9.49265	9.72144	9.21578	10.01	10.6803	11.4864	10.1833	10.8925	12.4933	11.2931	9.38866	10.8127	9.34274	15.0557	8.65857	10.4553	12.5269	10.5977	10.949	11.8686	11.5475	11.1185	8.81089	9.51037	8.52513	8.22497	9.22762	9.2861	11.2947	8.68335	11.3596	11.3901	9.25786	12.3584	10.5707	11.0013	11.2991	9.89845	10.259	10.5385	10.4699	9.62059	12.1712	9.07655	9.91319	10.2681	8.43296	12.6966	10.272	10.4235	9.44232	12.7244	13.779	8.47005	11.5448	9.90974	11.4354	8.57024	10.506	10.5304	10.3641	9.91886	11.9013	8.59731	10.5715	9.14185	9.37981	12.6109	10.2293	6.19771	11.7863	11.3814	9.34341	11.2297	9.3374	10.8147	13.1216	9.78382	10.1523	8.76122	8.54921	9.63063	15.8693	7.89482	9.99209	9.00899	8.12877	9.24222	12.0282	14.249	9.43734	11.2971	11.1111	9.35381	10.2044	15.979	11.1324	9.18066	9.23793	9.18438	12.799	11.0131	12.6838	10.9177	12.4309	9.31379	9.37786	8.98783	8.1982	9.86264	11.3433	9.10696	9.70338	11.5902	9.24603	8.38457	9.7286	9.00056	9.42647	11.2187	10.0168	11.5253	10.7799	8.54032	9.84784	10.9204	9.94851	12.2983	13.4658	8.58609	9.90328	10.5178	11.4738	7.82782	10.6592	10.321	9.74953	10.4787	9.6793	10.7107	10.2716	9.67207	12.1929	8.94895	13.9651	8.88661	8.77512	13.0138	12.8824	10.0293	12.0556	10.1246	13.3699	9.33472	11.3582	15.1666	10.9863	14.6602	10.5451	9.90914	8.67101	10.3991	8.70598	11.4237	10.2495	11.9277	9.23625	10.6182	11.9915	11.2475	10.9036	12.7415	12.5273	11.6908	9.36085	11.551	11.2508	9.55286	11.6097	11.0817	11.493	13.9495	12.3504	10.2388	8.94544	10.2313	10.4395	10.484	11.0158	10.0375	11.3033	11.0518	9.46271	9.93723	10.1773	10.0821	9.90734	10.1683	10.8319	10.9809	11.1497	13.2016	8.46107	9.38068	10.4508	9.78627	11.8022	9.59451	11.6948	13.018	11.1148	13.1396	9.04056	11.5038	15.7468	9.98385	13.3731	8.11114	11.0465	10.6647	10.3417	14.5381	9.75856	8.84768	10.3932	12.0608	11.7456	12.3711	12.2962	12.4878	10.1448	9.03425	11.0311	9.8889	9.86913	12.3051	10.8107	10.789	8.89057	9.25857	9.57648	11.1007	9.18339	12.7603	10.9168	10.2378	12.258	11.052	8.90599	11.4954	10.2082	8.88813	10.6825	12.5635	12.0381	10.5204	8.89512	10.2388	12.889	12.9159	8.93192	9.33829	10.3968	8.92778	8.4623	10.4738	9.40045	9.50422	10.2324	9.5844	10.3634	13.7119	9.49005	10.9425	9.30401	10.896	10.6448	8.97985	9.37959	10.3862	8.51728	9.11192	9.56033	12.7688	10.3919	11.1813	11.0857	10.5134	11.0484	10.8732	8.98071	9.8051	11.1609	12.9018	10.3581	9.23242	12.2022	12.8714	10.6547	9.98982	10.7683	9.33762	12.6694	9.66213	12.3757	10.3572	10.8626	8.4733	9.20188	12.1875	9.44812	8.79604	12.3782	12.565	11.0764	10.701	9.5763	11.592	10.9223	10.4947	9.63445	10.0345	11.333	13.1994	10.132	14.768	13.8936	8.37851	9.85237	11.701	9.07948	12.1111	7.74214	11.4015	13.1171	13.3846	9.20921	10.8211	11.3417	10.7074	9.87221	10.6685	11.0003	8.98755	10.6887	13.6609	9.4248	10.1765	11.1299	10.5596	12.0803	9.24698	9.14313	10.5435	9.55631	10.0776	10.6297	9.61728	8.7492	9.98726	10.9165	12.5296	9.56434	8.10486	11.1889	8.73742	11.0562	9.702	9.1393	16.0186	14.0628	16.7689	9.93266	9.29462	11.4948	8.10957	10.3407	8.3996	9.82369	11.2711	8.52669	10.0006	11.1062	8.97556	14.0293	10.273	11.2668	9.11035	9.5544	9.6444	10.1158	12.1317	8.42543	9.17243	9.92452	10.3273	9.12024	12.0386	10.8671	9.44729	9.31334	12.8986	10.0967	10.4864	10.6759	10.1869	12.6416	9.732	8.43879	10.4503	8.83731	8.81762	9.9523	9.73234	10.7713	9.74483	8.68229	9.64782	8.50343	9.29829	10.0745	10.5818	10.0402	9.38284	9.90614	9.66693	8.9935	10.2981	9.40514	10.8033	10.2099	9.15456	9.66463	11.2607	9.58158	8.05257	9.08454	8.74382	14.5276	12.8144	10.0349	11.3414	10.2212	10.1131	12.2313	13.3481	12.8511	13.2469	13.1767	10.6647	9.77215	10.4975	9.84282	11.7788	10.3574	10.2401	11.4024	9.18239	10.6004	10.4589	11.006	8.38629	10.7006	9.70753	12.8838	10.8134	9.3208	11.6069	10.4333	10.2803	10.7696	10.6872	10.4137	10.4353	9.46107	11.631	11.3846	9.97025	10.2937	11.3694	12.2761	10.4444	8.98413	9.62753	12.1716	11.2164	9.92333	9.99379	10.5814	12.2488	12.7342	11.1152	9.76487	12.2123	10.3716	8.92511	11.1483	9.29898	13.6336	13.7884	10.5609	12.1657	13.6638	10.1965	10.7732	10.0507	10.5942	10.6787	12.7913	10.2597	11.1962	12.1787	11.2092	11.1275	10.0591	11.6788	11.903	11.3026	11.1917	12.0268	11.182	9.24603	15.4621	13.663	10.1514	9.97957	10.7978	9.30606	12.5595	10.7584	12.3596	11.4336	10.5838	10.2337	11.788	9.12825	11.1304	10.9662	11.524	10.4136	10.9018	12.8808	10.4083	9.51531	10.764	9.61268	9.54477	12.9889	8.9334	10.1148	9.79523	9.39038	14.2357	9.76537	9.81186	16.9758	13.9422	10.5334	8.92985	11.0915	10.1073	10.8652	8.93782	10.6191	12.1177	9.18933	8.96665	11.7839	10.1351	11.2303	10.9476	12.5403	11.7325	15.2051	14.2602	9.58214	9.65803	10.4499	10.7708	9.05799	9.81618	8.95884	14.7139	16.122	8.33002	8.22448	14.5289	10.4574	9.93015	10.2733	10.1833	10.7645	9.95913	9.9263	10.3165	10.4938	10.5114	12.1595	12.9365	10.0233	8.52709	11.6734	13.605	13.7382	10.4353	10.6552	8.4417	10.68	8.90659	8.34474	9.76288	9.92006	9.3626	9.51314	11.9815	9.63027	10.663	10.1261	8.70044	8.95478	11.3024	8.6865	9.40344	9.45574	11.3842	10.8327	10.1524	12.3222	9.6237	16.1163	13.8273	15.1075	8.77841	12.2858	8.65249	15.8747	13.873	13.4569	11.3401	10.0336	10.2515	12.603	12.8884	10.0496	14.6047	9.91319	14.4951	11.8077	10.8183	11.2347	13.4773	9.78169	11.1667	11.4649	14.8936	11.6944	11.7223	9.7652	11.4164	11.8922	9.9629	11.4491	10.7334	13.3876	11.1994	11.4919	9.49165	12.5128	8.31152	12.428	12.1159	16.2978	13.1421	9.09908	8.20261	13.3861	10.0355	10.9081	10.3997	11.2259	10.3304	10.3297	10.5452	11.646	9.15558	12.7451	7.91169	9.05799	13.3882	8.88935	11.094	15.0285	10.7619	10.1253	10.0743	10.857	11.2603	13.5181	12.5514	15.1084	10.7605	10.225	15.9733	12.5638	10.5041	13.4555	10.9096	12.6489	13.3567	12.8722	12.3807	10.9868	13.9792	10.5876	14.2127	10.7947	12.4819	13.8944	16.4599	14.4729	11.5835	9.85829	11.8481	10.8943	9.04111	17.4517	13.0427	10.2863	9.80139	16.4135	11.3342	12.9125	11.2984	9.24888	10.6851	12.0534	9.46189	7.25739	11.3315	8.44336	8.86419	10.7011	9.33628	10.1843	10.1768	18.0651	10.8475	9.90192	12.5437	14.6189	9.79799	10.0297	15.5228	15.3683	16.9434	8.85829	8.55689	11.9807	8.87713	10.4217	11.776	7.81057	11.5722	14.9896	8.22834	14.3054	9.03067	10.2729	11.7652	8.71836	10.881	8.52121	8.53761	13.7047	15.6061	10.7084	9.03149	11.2965	8.86913	8.06609	8.07468	16.8679	11.2043	10.667	14.4431	11.6804	10.5698	10.9076	11.1104	13.1042	10.0035	11.1714	9.30583	11.9676	8.54148	9.94471	13.2809	10.6843	8.99039	12.489	9.62205	13.441	10.6472	11.6254	13.6087	13.2312	10.0258	11.663	8.61324	9.73944	13.8074	9.43692	8.40259	9.72724	7.12516	13.0769	11.9134	8.66285	9.33896	13.5989	9.6872	18.3556	16.7499	9.61655	13.2219	10.7302	13.5303	9.8141	10.5005	10.7841	8.78529	10.4141	13.9384	15.8451	16.3236	10.2207	10.8475	11.9091	10.9359	15.3866	9.95681	10.4319	11.4578	14.9142	10.4786	12.5419	15.0775	16.7769	10.6274	10.4808	12.4784	10.195	11.3494	10.4359	9.87175	13.7157	15.6443	10.7455	11.8103	10.6019	10.0356	12.0491	9.93664	11.793	12.2371	9.04876	10.1431	12.6639	14.3459	9.33024	9.93605	12.4712	11.0413	10.3057	10.5718	9.24317	12.2849	11.1146	8.48704	15.141	9.40706	6.6893	12.5172	14.0432	13.0675	15.417	12.2963	12.3838	9.99986	9.82956	9.98698	12.7389	11.0981	11.0053	9.21213	12.4399	10.5638	17.4705	15.2995	12.9895	14.8517	13.3058	13.8033	10.2752	11.7168	16.6343	8.49025	9.70891	13.3473	10.3306	16.0532	10.4634	9.79961	13.0615	10.2498	13.1531	10.3196	10.7648	11.4331	14.5773	12.7044	9.87928	12.4751	10.3631	9.19032	10.3808	11.1037	9.3936	13.275	10.3021	10.0034	12.9838	9.82798	10.8727	10.5562	9.19426	11.7675	12.5103	17.3271	13.4137	13.4309	9.08693	15.2387	12.0294	9.71699	15.0228	14.4361	11.4992	16.7086	13.1561	8.59283	9.0983	9.72315	11.1053	14.2022	9.93723	11.046	10.6981	12.3094	13.3035	11.055	7.6865	11.8296	11.7188	16.0261	10.9515	7.76686	10.5818	11.8719	11.6375	16.7052	11.9684	13.5639	12.9314	10.9617	10.4791	10.4189	12.5193	10.8636	10.9659	10.2385	9.95216	15.3706	13.3755	14.9111	10.3201	10.4107	11.6979	12.8176	12.0198	10.8457	11.2414	13.2672	9.26608	9.7187	13.0019	10.025	11.3524	9.88981	11.5171	8.89905	12.8351	9.67913	7.89118	12.6787	11.1881	15.2863	8.98698	13.3162	11.24	12.2433	13.3735	11.7435	12.2467	11.1686	10.661	9.57913	15.0808	12.6863	14.6668	9.36172	9.43296	11.596	17.0752	10.5051	12.3085	12.5497	10.0072	10.6593	13.5231	7.90629	9.24816	11.4051	10.5074	8.71836	8.68054	10.8191	15.3563	10.9473	15.3157	14.4216	13.8073	9.40301	7.81186	9.04439	10.1831	9.33069	14.6381	10.0871	10.8327	15.3068	9.32012	11.4667	14.3862	9.31945	13.8514	12.0993	11.0271	9.06124	9.25951	13.7495	9.03782	13.1626	10.0441	11.6076	9.70943	10.9745	11.2678	12.1084	12.1762	11.8955	11.6893	10.1347	10.9344	8.66711	13.947	7.65964	11.7397	11.4604	11.7614	12.5514	11.1714	11.333	10.2916	12.7688	10.7038	13.3122	15.2937	12.7116	9.88004	12.3845	11.2823	12.7416	10.3932	13.2347	10.036	14.4233	11.7427	10.716	8.73809	13.6927	11.7608	9.60511	9.2305	11.0086	13.5414	10.85	7.87098	9.38759	13.6602	8.07895	8.50422	11.7448	7.17592	9.37134	8.11166	12.6167	10.8387	8.36151	11.0923	6.80864	14.0949	13.1795	6.31288	11.5062	15.2128	14.7842	10.028	8.25927	9.6779	7.73944	9.06259	14.5224	8.46393	12.6209	15.605	12.5205	12.1056	11.6771	11.2274	12.2506	11.6334	12.0838	9.84549	13.9043	10.6525	10.0291	10.8378	11.0193	13.2768	11.0107	13.8997	11.4663	11.8118	14.0691	13.3434	11.3252	11.8336	12.052	10.9299	12.2113	13.317	10.4137	12.5995	11.8458	12.5902	13.9922	10.9443	11.6536	8.15076	13.157	8.63081	16.0889	13.0635	15.311	9.45677	11.6066	14.4764	11.3202	16.0157	10.7591	11.3607	9.60789	10.3249	10.177	9.59582	10.3489	8.25927	10.3797	11.3013	11.3546	14.4441	12.6461	10.262	14.895	10.5253	9.7303	9.7848	10.7586	10.5409	12.7177	10.4286	9.72264	10.6615	10.3849	12.2088	11.4403	9.62644	9.52278	9.36282	11.5553	9.71149	12.6518	11.8157	8.16842	10.4068	10.3903	9.7492	12.377	9.0268	9.20897	7.77808	8.80768	9.65374	8.19377	10.0287	11.8364	10.1532	10.9394	15.3905	11.4247	10.5608	10.2197	7.29829	9.24959	13.5333	11.1983	13.6844	10.794	9.82161	10.2416	9.49005	11.1655	9.53741	10.7711	11.412	11.6524	10.4816	8.77972	8.00562	9.76155	12.7474	11.7542	9.71081	11.7479	9.37025	10.2561	8.32238	9.85456	14.3305	10.4468	9.45902	11.0987	10.9654	15.0837	8.72212	8.6749	10.6096	12.0308	13.2912	15.9692	9.5378	15.2826	8.60696	13.4021	10.0235	8.42836	14.0866	9.06555	9.19229	8.40557	11.7816	8.41996	9.68668	9.99223	8.44997	8.42585	9.32012	13.2498	16.6259	11.175	13.1301	16.2782	13.1768	15.4033	12.4407	8.7286	15.6109	11.1371	17.0197	14.4113	18.1418	9.90899	15.0254	8.77709	11.1631	11.8114	10.6197	9.92511	10.9744	12.4331	9.3672	9.90854	8.89966	12.1411	10.5605	12.1176	11.9003	11.6444	9.07788	12.8849	9.38306	12.765	12.8875	10.4594	9.6001	13.9715	9.10434	8.99095	8.78594	14.0298	10.7979	7.69349	9.13211	11.6264	8.99661	11.1122	9.77314	10.4082	10.0614	8.72315	14.2182	12.2046	13.0096	10.8819	7.98925	13.62	11.0058	8.27426	13.9218	7.84987	11.3292	9.98043	11.1872	10.4839	13.7431	9.16239	8.71802	8.4822	10.2856	9.28771	7.58721	9.35094	13.5126	12.7582	12.5665	9.89391	10.9267	10.1855	9.63209	11.3032	10.9151	11.8678	12.333	10.6298	12.4146	7.51649	8.00338	8.87498	12.0723	8.68194	7.56453	13.9166	9.9205	11.9681	8.65105	11.9859	10.8117	13.8705	13.4045	9.52845	16.8122	11.1102	10.1803	10.7777	9.35777	9.49005	13.3671	14.1767	11.8077	10.1183	10.4146	13.9333	10.9816	13.4769	14.0194	9.73944	17.048	9.5611	10.7916	10.8625	10.4459	11.4484	9.648	9.60622	11.1117	9.37199	11.4466	9.30332	13.0766	10.4948	13.965	8.44997	10.46	11.5099	10.1678	8.50383	11.18	11.57	8.57024	10.1046	11.3628	8.05257	10.9598	11.2328	12.0021	10.4055	13.8202	10.4848	11.8332	11.6858	12.7023	15.8348	8.43962	12.7051	9.99478	9.16842	10.3283	10.2882	12.0788	15.5916	12.5057	12.2585	13.1235	10.8881	10.6843	10.1599	9.75171	10.8426	9.44626	10.4169	13.9006	10.0083	11.9073	14.359	12.8287	11.5081	7.81121	9.95274	8.70736	10.2914	11.6134	18.0276	12.6719	10.3503	11.8021	14.0783	7.47654	12.3572	8.01402	9.73013	11.5992	11.2414	13.9437	9.56586	8.30606	13.3844	9.35887	17.891	10.6652	8.92511	13.5216	15.765	8.7662	13.0817	10.7726	10.3493	11.2257	11.8721	13.8306	9.61397	11.0963	10.0132	11.6388	15.0406	12.5272	10.3738	14.2869	9.11634	11.034	9.28471	11.9778	10.6849	10.6135	9.3298	13.0778	14.4859	10.3717	10.9399	7.65392	10.7845	10.2226	7.89664	11.0138	10.8828	14.2382	7.72451	13.1981	12.9389	9.53974	12.9528	13.8345	9.52003	9.54612	9.96304	9.13699	10.5546	14.5521	10.436	10.8388	13.6415	13.678	10.3457	14.8449	9.22858	14.1252	10.2258	12.6606	14.5739	12.5942	12.15	9.21553	11.1989	10.2199	14.2464	9.6248	10.0351	11.6591	11.7832	9.75171	10.7347	10.0051	12.9044	11.2722	7.27705	7.50621	11.6334	14.1718	9.88981	7.76288	10.3173	11.8924	10.6281	11.1051	8.9542	10.1838	10.8753	9.99619	11.6322	12.5351	11.722	10.2127	9.93664	10.0045	9.71098	10.552	10.1022	12.8661	9.92778	9.80623	10.5167	11.9872	10.1047	9.40982	14.3786	15.7673	9.28425	9.20139	11.4317	11.6424	12.4166	10.1459	11.0183	10.0844	11.0314	9.72417	12.7016	11.7073	15.0667	9.25148	13.1705	9.898	14.055	11.3676	11.4391	9.66463	13.5309	10.5087	8.57554	9.82877	10.3137	10.4451	8.69592	9.7761	9.44874	10.2899	6.55612	11.326	8.49825	10.437	8.64746	11.2386	9.11738	15.4528	10.0025	9.2293	14.373	10.6855	9.6171	12.5894	10.5378	11.7403	11.1371	9.71853	9.61139	10.1056	11.2014	10.3956	11.6141	11.1508	10.3952	10.9253	8.83162	10.0869	12.2405	12.397	9.15861	13.5774	13.6277	17.2458	10.5518	15.4539	14.0546	9.60288	10.4202	12.073	10.9174	13.4552	12.1579	10.2031	10.5674	11.1777	11.1694	9.38522	10.6676	9.2293	10.7889	11.1684	9.81234	13.2286	11.0612	11.7005	11.0783	14.2589	11.6179	12.3817	13.0434	11.1843	12.3049	10.7296	12.2936	10.7351	13.8614	13.1001	12.4721	8.82305	11.0543	13.8301	11.7741	12.8476	11.5899	9.6632	10.5346	10.3329	13.0305	14.0586	10.8397	13.8453	9.945	13.3869	8.54882	8.90989	15.5635	9.54824	13.4952	9.94983	10.7687	11.1438	14.9468	10.4954	13.0497	14.0327	12.7762	11.99	13.5237	11.2488	11.5432	9.44853	10.0157	9.78038	11.5039	13.3661	9.80058	13.2294	11.2227	8.96636	10.9218	13.6574	10.6997	13.5992	11.7657	12.6158	15.1473	10.9251	10.2276	11.4795	8.94866	10.0699	7.88996	8.89603	10.6224	9.01876	10.4387	9.89648	14.6399	12.9613	11.9137	10.4925	10.182	9.53974	9.75389	11.8191	11.377	10.3743	14.0368	11.9311	11.0438	8.98897	11.3362	11.2274	10.0519	10.645	11.2647	11.3075	8.58721	13.4139	11.1564	10.521	9.69957	11.4135	7.62205	8.29232	10.821	8.88448	10.6381	15.8997	9.84251	12.9776	10.134	9.34651	9.78251	9.54264	10.533	10.855	10.6545	10.5656	12.0349	9.68141	10.3137	9.99647	9.90207	11.1582	13.0496	12.1081	7.76686	12.132	10.9016	9.92955	9.82798	14.2422	9.38089	13.3844	12.9591	13.1341	8.17742	10.1227	9.44977	14.1689	7.979	10.0701	12.1873	8.86542	10.947	10.7517	8.78103	14.5746	12.0198	9.53722	9.64512	10.2715	9.83889	12.3902	9.86217	10.4678	10.4012	11.6191	8.72485	11.3907	12.3888	11.6551	12.8135	12.6158	13.2025	11.1731	12.5929	9.65356	11.7129	12.3901	10.684	9.24555	9.38866	8.85144	8.78594	9.53547	9.8117	9.2588	9.86388	11.6642	10.5488	10.8696	12.0303	9.41638	9.66302	9.05257	9.94983	8.35138	9.77808	8.83289	12.7957	9.44708	11.5647	9.46822	9.35359	9.56529	8.87406	11.3862	10.5112	13.092	12.0508	8.60881	15.6005	13.0998	9.26562	10.9809	10.5331	10.0186	8.05257	11.9659	11.573	9.09117	9.55055	11.6923	12.2761	8.59954	10.0629	9.9507	9.96449	12.3017	9.34651	10.9405	8.05637	10.5161	9.28031	12.8883	12.1187	10.6917	8.17393	13.4817	11.2859	10.6239	9.46862	12.1819	12.8382	10.5697	10.0935	11.5279	9.76967	10.3641	11.3897	14.8398	15.9162	11.2706	13.0176	11.1083	15.5306	12.4398	13.181	13.5737	13.0301	13.7912	11.6796	13.5044	12.4935	15.2272	11.791	12.1261	11.5393	12.8063	10.0286	11.1476	11.7275	12.8183	10.2007	9.85798	12.8118	10.0855	11.4033	8.52239	11.3682	10.493	11.588	10.5276	10.6777	9.88111	11.8807	10.2254	9.50005	12.3188	11.7833	10.6295	9.03177	9.71888	10.3612	10.7502	10.3334	9.6299	13.3418	14.278	12.6136	13.2731	12.4931	14.6046	8.50661	12.2345	7.80607	10.6172	11.458	8.85985	12.0709	11.3006	10.1855	12.3812	11.1443	12.0413	13.2581	10.38	10.3838	10.6197	8.77972	13.4284	9.9507	10.3944	12.6931	11.517	13.351	10.0493	11.6592	9.89527	9.2884	10.4652	15.0097	12.9806	10.5477	10.4035	9.89981	10.8832	13.7245	13.8061	14.1303	10.5774	11.5712	9.80945	13.3522	11.5424	9.07119	11.8476	9.74668	12.9961	10.2088	15.6455	12.9508	12.4225	8.21335	9.33427	12.5026	9.84361	13.4271	11.4157	13.1535	10.2025	9.5467	9.25172	8.87866	13.2777	10.5862	10.3409	10.6753	11.5869	8.21335	13.4204	10.7643	8.93899	10.3489	9.1352	13.0487	14.6652	6.65392	8.06985	10.9742	10.7323	11.0219	13.3641	8.94369	11.6771	10.8238	9.39703	13.7887	11.1976	10.9836	11.7431	10.2602	9.80203	10.569	9.09434	14.2023	10.7923	11.2706	9.27076	10.4949	9.34496	11.5959	13.2071	11.736	11.468	11.5103	11.2191	10.8318	10.1861	16.0383	15.1707	12.0359	10.5676	11.7917	11.6155	9.86651	10.6426	10.4812	9.47249	9.94661	9.83668	11.6102	11.2159	8.88661	10.641	11.3738	10.221	12.5641	10.8805	12.5762	11.5183	9.72571	12.4252	10.5819	11.8525	10.3439	11.0437	10.8594	9.1576	9.40493	8.26397	12.6979	9.85814	11.8203	11.6854	11.1563	9.8173	9.73961	9.49085	10.0017	11.7032	9.75439	10.8074	11.0705	10.3939	11.4507	13.6971	11.7341	10.5923	11.0983	10.9812	11.1091	10.6333	12.9261	11.268	10.5915	10.3407	11.6568	14.2692	14.9637	8.91019	12.7168	11.836	14.4268	10.0206	11.1077	11.2157	10.0095	9.48261	11.5225	11.6753	15.4728	14.0986	10.5071	10.0814	10.6726	11.4664	12.986	11.5725	10.7612	10.0618	9.74332	11.4608	12.4322	12.6112	10.8906	11.1026	9.99661	13.4501	12.5669	9.23338	14.7823	10.0564	8.05582	10.9934	9.35337	11.16	10.7022	9.20139	10.832	11.5914	9.34607	10.0935	10.6516	7.80284	9.11296	8.72178	12.5159	9.5588	9.67101	10.7667	11.9462	11.0966	10.4864	10.2425	8.97556	12.2146	8.57213	10.5124	11.3397	11.2301	10.6253	11.9898	10.804	8.81634	10.3863	11.0267	10.9757	14.0437	11.0767	11.0753	11.0528	12.3606	11.5633	10.5011	10.6979	10.4136	9.77429	9.24864	12.0328	9.35777	10.8053	11.0164	10.1775	10.2553	12.188	10.491	9.08985	12.2335	11.0499	11.3667	10.0303	9.42438	8.18686	8.91678	15.0463	10.0217	10.7075	9.70563	10.5234	13.8548	10.3524	9.43505	10.9868	8.27659	10.3206	9.50561	9.58477	9.64458	11.3497	9.45923	12.6047	9.81009	11.0881	11.8	9.83273	14.7575	8.60733	9.51452	9.32418	11.5415	8.54303	10.2907	10.1292	10.3471	10.4356	9.00619	12.0896	9.54516	10.9212	9.91468	11.2353	9.33024	9.95405	10.6837	10.9342	9.70235	10.0608	8.60437	15.612	9.61508	12.2634	9.28425	9.49225	10.2371	9.0954	9.49225	11.6603	10.0433	12.1207	8.63372	8.65105	10.974	10.1147	9.43858	10.4032	10.4637	9.17093	11.9913	11.9158	11.8498	11.5275	10.2932	10.401	11.2232	10.5216	8.85705	10.4534	10.4859	11.7805	8.98755	11.9364	11.4373	12.7363	12.2804	12.1561	10.2428	14.7383	13.188	9.77066	8.507	11.7949	10.1137	9.57422	9.26632	12.1157	9.7303	9.68387	17.6265	9.48543	9.22954	9.4028	14.5977	10.7777	9.86264	9.51787	12.5387	10.0316	9.71476	8.93281	10.6518	8.30834	9.02984	9.35799	9.10407	11.488	9.88859	12.6269	9.97441	9.07119	10.4172	8.33718	10.7361	12.2328	9.25715	9.24317	10.5394	10.0211	9.41722	16.2403	12.4001	9.81842	10.3963	10.1406	8.22545	9.39789	9.99915	10.7957	10.5126	10.9194	11.3525	9.37199	8.82814	11.6009	10.4246	10.7474	7.93664	9.07975	8.37591	9.59731	8.83889	10.9582	10.0863	10.4001	11.5093	10.3597	11.7503	10.5455	16.9357	11.7727	11.0018	12.5991	7.6632	10.0023	13.659	10.8672	11.103	9.07948	11.1254	11.5074	9.25998	11.7142	10.8767	9.89633	10.6763	11.0853	10.0875	9.60696	9.16817	10.9038	10.2551	12.3039	11.896	12.0548	11.6441	12.3909	9.88707	10.4645	10.4621	11.1523	10.7361	11.6906	10.0018	10.9462	12.3274	12.4494	12.2889	11.3491	9.38716	10.0658	11.8262	10.8078	13.6249	10.5919	13.7434	10.372	9.68965	12.1548	12.2683	10.8201	10.8923	10.448	10.959	10.4499	10.3271	10.9598	11.04	10.8732	9.73657	11.0752	11.431	14.0015	12.1684	11.8133	11.3334	11.3274	8.25077	10.8378	12.577	11.2676	9.69836	12.5646	9.41764	10.2801	9.39382	6.82146	15.1464	11.4319	9.26162	11.5631	10.7843	13.5152	14.4888	11.5455	10.2919	9.63209	12.3791	11.1427	9.12748	11.1714	10.3175	11.1523	10.5679	14.9524	13.3686	11.9418	13.4923	11.3118	10.4076	11.7265	10.686	13.0783	11.7261	10.4179	15.9624	10.6253	10.1444	12.0088	13.257	13.2733	11.6403	13.0589	12.3061	8.86109	12.5618	10.1312	9.44874	10.9557	12.4374	10.093	10.855	10.1509	10.4645	9.9491	17.1481	16.5843	12.03	10.8563	11.9684	8.25927	11.662	11.9214	9.46516	9.28494	10.8881	9.70995	10.8343	10.6652	10.8435	9.75706	9.39917	12.0577	11.1333	8.56986	12.8469	11.9546	10.6253	11.2728	9.76967	9.20261	13.0433	9.6171	10.003	10.036	9.458	9.06555	10.3985	15.8189	13.827	12.194	10.5621	13.4691	8.03727	10.9105	12.3916	7.26866	9.80365	10.0668	13.2612	8.54458	7.9847	11.4883	10.1182	9.5409	9.77066	10.978	11.9586	11.8205	10.0538	8.66995	10.2554	8.25927	10.3086	10.7574	10.64	9.58195	8.95216	10.5428	10.0665	11.6159	11.6093	12.9516	8.27006	10.368	12.6045	9.76338	10.3757	11.8981	9.16792	8.94691	10.6524	10.8781	7.44791	9.0677	9.83083	10.4267	8.25219	11.6594	11.0229	11.701	11.001	9.5068	10.0665	9.60733	9.30355	11.0285	12.9389	8.20799	10.6071	9.48482	9.2075	10.751	8.2738	8.46189	9.55746	10.5592	8.49905	9.58271	9.24508	10.1639	11.0976	8.75322	10.7625	8.08481	9.13699	13.8112	8.72485	10.7242	8.02237	11.8403	9.15735	8.36763	10.1248	9.19402	13.6007	8.45162	10.4835	9.59954	12.7289	11.4264	13.7366	7.93958	9.61453	9.69366	9.49865	9.33628	9.24127	13.4397	11.4075	9.70148	11.0409	11.2084	8.50064	11.5992	12.029	9.58271	9.58365	8.85237	16.5071	12.9657	9.19795	9.73978	11.3365	11.4443	12.7512	11.9431	11.2417	10.2975	11.9751	8.5263	10.821	10.3736	11.9001	10.3882	12.1555	12.5384	10.8431	11.0063	10.5817	12.8384	9.6077	12.0342	13.1083	14.033	12.5996	8.55036	9.01876	18.2406	10.1425	14.9412	10.4472	11.7188	11.4479	11.5428	8.62278	11.0736	12.6795	10.487	9.66534	11.7142	12.035	10.356	12.7957	10.661	10.272	9.04221	9.53974	9.70408	10.2685	12.5121	10.6165	13.6461	10.2542	11.5954	14.1718	11.1049	10.6753	11.5284	9.66782	9.19328	10.3818	12.1378	8.80349	11.9276	11.0591	13.7639	9.64169	10.3203	10.9684	10.6868	11.4955	9.83889	10.3684	9.48684	10.0485	10.8607	8.39746	12.397	9.38024	10.4385	13.1218	9.5409	11.908	9.98428	12.4401	10.0142	13.9605	10.4974	10.7198	11.9147	10.6055	9.58289	9.48643	10.8916	9.76022	10.8546	11.6479	8.45245	9.96347	11.8764	10.3137	8.30104	10.974	7.82909	12.5031	9.84894	10.723	10.3554	10.1982	11.8857	10.4484	10.6777	10.2076	8.45902	6.98071	9.50303	8.22641	11.3268	6.25172	6.75087	9.16892	9.09487	10.5397	9.26303	9.55593	15.882	9.43275	10.7034	10.3319	10.2127	15.1757	7.4187	7.61324	14.1914	9.22014	14.9061	11.4202	11.133	9.43192	7.58195	8.48744	7.87897	13.6856	11.1324	12.8833	8.98128	11.9916	8.61324	11.9029	10.1702	9.61379	10.8174	10.4239	10.4244	12.9417	11.1509	9.73251	9.77314	12.6813	9.20726	10.521	10.8852	12.3307	12.6771	11.6384	9.80332	12.0003	10.8285	9.93413	16.2348	13.7681	12.431	11.0894	10.6129	11.1266	9.31198	9.14517	12.7102	12.855	10.3247	11.2606	9.91528	10.254	9.90056	9.88585	10.3612	9.38759	9.47066	9.89573	11.6742	9.55899	12.6071	11.4925	10.997	9.60288	9.75138	10.0569	11.3756	9.7303	12.0231	9.45635	11.389	9.07762	9.05934	10.1361	10.4664	12.542	9.49705	11.2655	7.22207	8.9542	7.07361	10.5481	9.82607	11.7401	10.009	10.0602	8.89785	15.2709	9.73064	11.0276	7.60807	9.5844	10.1055	9.01458	14.0839	11.0105	10.1	14.8422	11.374	10.7289	11.4411	11.309	10.8133	9.87298	10.7724	10.5155	11.2926	9.98584	9.66374	9.77561	11.5684	12.467	10.7154	10.6915	11.0664	8.7738	9.51826	11.5588	10.6356	11.9503	9.81009	9.87036	11.998	12.905	10.783	11.1237	12.2902	11.3363	12.5394	8.81506	10.5554	10.4719	9.34784	12.4453	14.1041	11.3748	13.4153	12.3525	14.6667	11.0347	10.0373	11.5961	13.3582	12.0306	10.2594	11.5137	11.5517	8.12257	10.8885	10.4955	12.2162	9.58346	10.7591	10.3519	10.2216	8.84862	12.8107	9.43754	10.5558	9.53935	11.8127	10.3206	11.1706	9.83273	11.0466	10.6875	10.8978	10.4559	12.6088	10.7163	10.4211	11.09	10.6862	13.0441	10.4402	10.1387	11.8294	10.5811	12.9794	10.6101	10.0976	9.31651	9.65553	13.0609	11.2697	8.28864	12.0887	11.4233	11.4639	12.7059	10.3092	11.3607	9.96881	9.50024	10.4841	9.46944	11.1744	11.975	14.5421	11.1623	8.67772	13.5369	11.988	8.84204	9.60455	8.39275	10.3705	14.0769	12.0619	11.2546	10.0859	10.9079	11.3514	10.6937	9.24127	11.6571	10.1533	10.5298	9.30766	11.1344	11.2875	13.0591	11.0457	11.4426	12.0242	9.95957	8.58609	9.19722	9.3015	10.9145	8.41827	9.83257	7.94953	11.5441	11.1746	10.0386	11.4576	10.9382	12.2536	9.46761	9.74937	9.88692	12.7142	12.6172	12.3468	10.6907	11.4697	9.78888	10.9786	10.9281	9.57422	15.0072	13.042	11.5673	9.07012	9.32463	9.49225	12.2265	11.8757	12.9425	9.61581	9.3443	9.87759	10.5134	10.3585	11.0278	10.0475	9.06717	10.9396	9.21091	9.65284	10.2438	9.43359	8.03507	11.6973	10.4944	9.90238	9.41954	9.49506	15.4185	9.04111	10.2186	10.4785	14.1017	7.96751	10.0827	10.9748	12.2222	10.6604	9.90899	8.81282	11.2919	12.6282	12.35	10.649	11.3977	11.6168	11.3525	10.1075	10.3026	16.3281	11.5375	12.1841	10.3517	12.2011	9.7487	9.40769	9.65553	11.0077	13.1065	10.8591	9.24982	9.71528	10.7701	11.0312	11.8286	9.14109	10.6474	13.9906	9.02652	9.86078	11.7403	12.5678	10.3614	9.47492	8.63554	8.70321	10.6589	11.346	15.5234	10.5653	11.2367	9.53877	9.77231	12.3452	11.7533	9.38046	9.53974	8.51017	10.517	14.5069	14.1625	11.4637	14.6613	12.3785	10.6503	13.4027	10.655	10.6011	8.53255	11.584	9.34252	10.1066	9.83384	9.73352	12.4709	11.3641	9.50958	8.82464	10.6223	10.5488	9.74231	10.7736	12.3202	11.4945	8.95128	10.8374	13.3146	10.6094	8.77709	10.019	10.9592	17.0672	9.51609	9.11244	10.9725	9.8805	9.43275	10.9538	8.5074	9.49705	9.4417	13.4277	11.5596	10.8155	9.07253	10.2489	9.88509	11.3501	11.8544	11.3543	9.81746	10.3472	9.75622	10.741	9.60066	9.70632	11.815	10.6104	10.6503	12.1761	10.3386	10.7491	13.0849	9.99039	12.9561	13.9499	9.73961	11.2211	10.7188	12.1964	13.5693	9.8892	12.3983	13.4091	8.72349	14.5925	9.86078	13.3395	10.0932	9.57837	8.78136	9.93752	9.3208	13.7444	8.52082	12.9306	11.376	11.8344	10.3218	11.3701	10.053	12.3381	9.67737	9	9.02873	9.88692	10.0013	9.926	10.4918	10.5548	11.1495	9.76404	10.9267	9.80558	13.5357	10.6154	9.51905	10.0736	9.87406	10.0172	9.98271	12.4643	9.32553	10.463	11.692	9.4623	11.6839	10.9303	12.6007	9.7199	9.25054	9.11426	9.75722	7.10957	8.76222	12.2938	9.07119	8.44004	9.9911	9.45204	7.70874	9.89376	10.0403	10.5044	9.24031	8.94105	11.6344	10.3975	8.69035	10.0565	10.3355	11.0019	9.69	9.63862	10.923	10.8295	9.34784	10.2235	10.9222	10.091	10.7848	13.1046	10.922	6.76951	13.3865	9.10119	11.2744	9.982	9.80171	10.1649	11.8762	12.4884	9.97327	12.3263	13.811	11.3949	9.86821	10.1227	13.4636	9.89163	9.82034	13.9796	10.1115	13.5548	11.0824	12.7841	12.493	9.17692	10.4724	10.5659	15.024	13.7637	10.1148	9.52728	10.4079	10.6485	8.57743	9.30447	8.74953	12.9054	9.33628	10.7666	11.134	10.2939	11.3638	11.5149	10.8233	7.83162	10.2371	12.213	10.5679	11.053	10.7318	8.90238	8.99633	13.2049	11.139	11.3029	9.23122	9.81986	7.22497	12.8964	12.2379	10.1797	9.3906	14.1878	12.7446	10.4085	10.3554	9.77594	11.6673	10.1667	9.69732	10.9312	10.6854	9.68615	14.0708	8.7662	9.55823	14.0024	10.5317	13.6516	12.255	10.6743	13.0872	7.824	8.89087	10.189	8.59246	13.1486	8.84266	10.6188	11.5371	13.0302	10.7187	10.9338	11.005	10.5687	12.0563	10.9977	11.8777	10.9394	13.019	7.51412	10.3585	9.38457	11.946	8.37504	10.6122	8.09961	10.7145	10.0322	8.14466	10.0327	10.1067	10.5298	10.6749	11.266	13.2143	10.2007	11.5952	10.3097	13.0453	10.4106	8.95565	10.0705	12.4755	10.6176	12.277	10.5846	9.70943	10.927	10.532	9.90403	12.3303	10.4121	10.9593	10.1396	10.977	10.1333	12.0996	9.26068	11.142	11.5302	11.9704	11.3968	10.0269	10.9317	10.6587	11.4675	11.0581	10.9454	11.7451	12.6096	16.8529	10.2915	12.5257	10.6037	10.5424	10.1739	10.7547	10.4011	12.8336	11.036	9.56758	10.6707	11.7866	16.508	10.3036	12.2068	9.6616
ME	Metabotype 2	1	21-25	20.02	0	10	10.3347	8.88874	8.36632	9.90629	9.8936	9.40301	11.4892	11.1292	10.5846	10.0492	8.2384	10.6026	10.3875	10.1134	7.99039	10.0739	12.6899	9.3262	10.0156	10.2926	14.8483	10.7068	10.0709	11.6475	10.1509	10.5167	10.0943	10.6531	9.79312	11.0299	9.80041	9.55823	12.5755	9.76205	11.6547	10.2897	10.1616	10.5736	11.0051	8.05311	10.9214	10.0201	9.0045	9.90524	11.8762	11.0531	12.1079	9.50024	8.90899	9.40259	9.19623	12.5848	9.82464	11.6164	12.8944	10.473	11.9001	11.5196	9.85331	10.0015	12.9553	10.768	10.5014	11.1136	8.53916	8.38284	11.6977	15.9554	9.20775	10.1157	7.70044	9.82766	11.9754	12.8072	10.0492	9.74903	11.0851	9.23697	11.61	8.45984	7.84737	9.96102	10.7256	13.584	10.6478	8.63952	9.78807	10.7985	11.897	12.8225	7.58646	8.25692	11.2196	10.0094	11.4844	9.39767	10.2869	10.8578	9.49025	10.6794	8.72588	11.7608	11.1297	8.5519	11.8151	10.8148	9.56434	10.4358	11.4876	8.58233	8.22352	11.7498	8.90479	10.7024	14.4634	9.49125	8.54612	9.65768	9.38262	10.9291	9.5795	7.77149	10.5133	10.0704	9.75739	11.9899	9.42291	12.0351	8.04712	11.1849	12.8966	9.33695	11.1964	10.0905	8.42962	12.4883	12.0096	8.91528	13.0368	11.2481	11.8316	9.31107	8.99944	10.0564	9.15634	10.861	9.86604	10.0556	13.3181	9.56853	8.26772	12.0402	9.90599	11.9577	11.8367	11.8254	9.77215	10.1049	12.6035	9.02292	9.54323	9.16239	10.885	12.5519	10.4698	10.6193	9.15355	8.20261	7.85237	13.3893	11.2548	9.26679	9.89011	8.31832	11.0939	7.06393	8.47978	7.51728	11.115	10.1248	9.18413	8.95478	8.99435	12.1608	10.3328	7.73877	8.88844	9.12257	7.10014	8.46475	10.4974	10.7479	12.7496	11.0786	13.3198	10.2991	12.6099	12.8354	7.72656	12.4219	11.0589	9.51747	11.5069	9.32486	10.5562	11.2013	9.29048	10.7072	11.5625	10.1227	8.80219	10.4705	9.14746	8.4208	14.1753	9.39081	13.6797	9.64584	12.1884	11.3972	9.05175	9.70494	9.29646	12.1165	11.6193	10.7468	12.1299	9.39896	8.44004	9.47776	10.6048	9.84815	11.6521	11.0637	10.5797	9.23218	14.1564	12.0285	11.2878	12.0621	12.1642	12.4861	11.2271	11.5908	11.248	10.8646	10.1124	10.8512	12.1243	9.29071	10.4129	9.84015	10.2518	11.8502	13.9885	11.299	9.65356	11.353	9.31967	7.00899	11.6462	11.2768	9.20359	11.1682	11.1911	8.85237	9.45348	9.65249	9.46985	9.86124	8.81314	12.0008	8.72588	11.6429	10.9139	10.7889	9.38349	10.5209	10.7429	11.0235	11.4283	9.62022	14.4525	10.203	9.74752	10.8077	8.95826	11.6746	10.9021	11.7942	10.1083	8.80929	15.3863	10.0032	13.8109	13.8753	9.74315	11.6172	9.62826	8.76951	11.0178	11.0631	12.727	11.5087	12.7754	10.0902	10.2489	9.05664	11.1706	9.23601	10.3847	8.45656	9.57592	10.8364	10.8521	10.095	12.6718	9.61949	10.1436	9.82544	8.79572	11.0505	11.8684	12.2025	9.1814	8.89087	12.1481	10.1945	8.1416	12.0856	9.28378	9.21286	11.5149	12.1769	10.5048	9.72843	9.36063	9.63263	10.547	10.8103	12.1331	10.6291	10.3262	10.4024	8.87191	10.1657	9.38995	10.1477	11.3301	11.8942	9.34141	9.30355	11.5888	10.7546	12.2286	8.85891	10.2397	12.0937	11.2534	13.2003	9.78447	13.4614	11.2524	12.6341	13.8756	9.07441	9.66534	13.1185	10.6727	9.5611	9.17891	11.7539	9.9297	11.318	10.8995	8.19673	12.0846	11.2785	12.1783	11.6025	9.11582	14.2412	13.6425	13.6503	10.2975	10.4826	11.2828	10.6115	11.6664	12.2589	9.41236	9.06824	13.6695	8.18785	10.0271	12.4754	11.3956	10.0577	10.8703	13.8954	12.8761	9.86279	10.3208	11.4077	9.05664	11.0584	10.0689	10.9703	10.7447	10.3587	11.5378	10.5897	11.2097	10.8884	11.5746	8.15785	10.487	11.3477	11.0647	11.5664	10.8616	10.3162	10.489	10.2073	10.784	10.9227	11.6825	11.1396	13.7328	10.2374	8.86047	10.3291	8.77808	10.3791	13.9992	10.9192	10.0408	10.2357	8.3394	13.0372	10.9369	10.3986	8.848	9.73589	11.8458	11.7561	11.8972	10.04	9.96362	12.5685	12.7139	11.2626	11.1911	9.69853	11.8173	11.4853	10.8535	10.9296	11.142	9.64169	12.7219	8.87652	10.2979	8.91886	11.1567	10.8617	10.5202	12.1508	8.32643	14.4109	10.3163	10.1876	11.3377	8.8802	10.8674	10.8324	10.6641	11.3948	12.0895	8.29554	12.6764	14.6528	9.96593	10.6312	11.5217	11.3994	8.11478	10.0261	9.73826	12.8285	10.1599	10.7287	12.4704	10.9643	9.70615	12.2004	11.6728	12.2312	12.5566	10.2536	12.326	13.8367	10.8989	8.95332	9.9867	9.53333	10.4884	11.5623	8.69836	10.4295	11.1388	11.3641	11.216	11.7538	11.0678	16.3927	12.9031	9.66747	13.5396	10.7477	14.9395	9.93133	9.46025	11.4375	10.2271	10.0312	12.0953	10.7278	11.8798	10.425	9.10119	12.6002	9.35953	12.7736	9.73589	10.9814	9.08826	11.3297	10.3847	9.83067	9.61195	13.3512	8.9952	8.90779	11.6493	9.46985	10.0612	11.3018	10.9632	8.64422	9.34163	12.3566	12.5738	9.78054	8.8189	10.4808	9.78349	9.66906	10.3453	12.0357	9.64944	9.40748	12.736	12.5949	13.2256	10.9727	11.1662	9.99039	10.705	8.85922	11.722	12.8396	12.3617	10.8696	10.0143	11.002	9.56186	12.4531	12.2367	9.05772	7.67172	9.77	10.6676	9.73657	12.6505	8.94193	11.3185	11.8564	9.13468	9.52239	10.6915	11.7736	12.5717	8.63916	10.3415	13.3603	11.6543	10.6095	10.3061	10.7547	14.405	9.06905	10.2442	11.3895	8.54032	8.04767	10.0356	11.4425	11.6698	9.82369	10.3531	8.24935	12.8905	10.319	9.42438	9.0031	9.04603	12.1821	7.34784	8.6435	8.60028	11.8786	8.42501	10.2695	10.0661	9.91079	10.4827	9.32373	10.9735	10.2348	8.87529	10.203	8.60918	13.0422	10.9806	8.80832	8.12153	10.6326	8.89754	12.2111	9.23194	9.26913	12.3016	9.47472	11.3154	9.95855	8.87191	13.1447	10.9902	11.7238	10.5907	10.62	12.7531	10.545	10.9171	13.0241	10.4146	11.7338	10.462	10.3185	11.1173	10.1007	11.3831	11.6877	9.46536	8.33136	9.55804	12.7961	9.07361	11.5191	12.1739	11.305	11.2564	11.088	9.74079	11.72	12.0435	11.6142	10.4296	10.9702	10.2207	11.6903	9.22786	9.86233	10.1977	9.81794	11.9882	10.605	11.3086	11.2395	11.2953	10.8663	10.7462	10.7356	12.4223	12.2206	11.709	13.4143	9.32463	10.7695	10.0992	10.6299	13.5111	13.7595	10.338	10.8231	12.003	11.1182	12.3245	11.7979	11.3834	10.2336	9.94178	9.86496	8.95536	9.56853	10.586	11.8572	12.3707	10.3062	10.8581	10.8395	10.5537	9.982	9.61176	9.90554	11.2914	11.3414	12.558	9.04985	11.8558	12.5458	10.1787	11.9252	10.9946	12.7843	11.3096	10.4395	12.9787	12.2369	10.5588	12.9913	10.3795	12.2516	11.1762	9.74483	11.8194	10.2989	10.8687	11.4941	9.86836	11.0166	11.0499	13.1598	12.2632	12.2113	12.4122	11.5095	12.2516	11.3174	10.2036	11.8721	11.8201	11.5854	11.6677	10.7801	10.8919	11.019	9.99237	13.2796	10.5701	9.43379	11.4837	11.0721	11.4718	10.4857	14.7904	13.3905	11.0121	12.7259	10.1833	12.376	9.98171	8.73437	11.4913	10.4703	11.5384	10.0511	10.4005	8.63372	11.4507	11.0049	10.9244	11.1878	9.45594	9.98868	12.2383	10.5767	10.5139	10.6735	10.7036	7.65249	13.5707	9.21844	10.8272	10.2299	10.0824	11.9883	9.56033	9.99478	10.5015	10.4623	10.8032	9.84345	9.2317	10.2473	10.2406	11.2312	10.1311	11.039	10.621	13.1086	11.6444	10.4698	11.6244	11.2931	11.0591	13.097	9.7096	11.5359	11.5149	11.1448	8.46679	9.92837	10.5778	8.87805	15.978	11.6583	10.107	13.2951	9.49745	10.9021	9.41511	8.43463	9.27543	9.72503	11.2464	9.17692	9.10617	8.77017	13.6404	10.7651	10.2614	10.8733	9.90764	11.8641	9.81218	10.6696	11.7159	10.2363	9.745	10.1197	10.41	9.12541	10.5434	11.5939	12.8766	9.31809	9.53197	9.57611	13.3247	10.4291	10.8085	10.2917	12.2106	10	10.2433	11.916	8.70009	10.8198	11.0043	9.93723	13.3943	11.7641	11.5222	9.20163	10.6636	8.45943	8.99831	9.12903	9.7077	10.7772	13.7051	10.7287	12.242	15.0396	13.1326	10.7846	9.32373	10.5214	10.3238	10.1928	13.2485	9.22954	9.76769	12.1568	11.2162	9.6566	12.438	10.4795	11.817	11.2813	10.8515	11.836	10.1835	12.8571	10.6119	13.6477	8.04056	12.8386	9.3936	10.9626	11.3743	12.4883	9.36567	11.701	9.79912	11.8769	13.2021	11.0554	11.7743	9.43442	10.5754	11.3554	12.0039	12.0458	9.73064	10.0776	10.7364	11.2593	9.92822	8.81954	10.3936	9.2148	9.35182	9.57705	12.2997	10.8493	12.4981	10.2142	12.0518	12.4142	8.46393	9.38845	9.44315	9.37308	10.2965	10.4001	10.8211	10.8786	9.02459	9.88218	9.8699	11.6077	9.59115	9.93987	10.2819	10.5084	11.2979	10.4424	12.4136	10.5819	9.72554	9.03507	14.7052	10.6069	11.6741	11.1318	12.3023	9.53644	10.8919	10.5997	11.308	11.5123	10.8151	11.6478	9.43192	9.23936	12.0887	9.55842	10.2169	12.828	9.95696	11.379	11.8933	9.65732	10.1981	9.14746	9.92348	10.5877	10.3509	10.8959	10.1807	14.3549	10.6598	11.3973	11.7154	12.9549	11.9034	10.5518	10.2032	11.0779	8.4132	11.5052	9.73488	10.5531	12.9451	11.2919	9.11998	9.67154	12.383	10.2195	12.4682	11.4614	10.3848	8.16842	10.7308	11.8113	8.62607	10.8871	9.05148	12.4923	11.4206	9.86913	10.0968	12.9177	12.7398	9.42626	8.7252	15.3016	7.62059	10.4569	9.26045	10.2691	8.507	10.3358	9.44336	11.6408	10.6476	8.46393	8.81282	11.1439	10.9974	9.63554	12.0432	12.437	9.65982	10.0102	8.75188	10.5494	9.8133	12.7836	8.92125	11.6997	12.6369	13.2164	10.1601	8.95158	10.7311	10.7664	13.5133	11.663	9.07655	10.8159	10.4783	13.1794	10.3263	11.1928	10.4455	9.65338	10.2283	10.749	10.4727	10.9041	12.561	9.35315	14.1819	11.287	12.0089	12.7434	11.304	10.7093	11.0681	11.9347	11.5771	14.3823	10.4433	11.9784	9.82177	16.3939	11.4384	13.6558	13.3296	11.4393	12.0513	13.6044	10.5912	8.26913	10.367	12.2256	11.9973	14.1206	10.5362	10.8449	8.31288	11.2231	14.1118	7.7502	9.46577	10.2983	10.7231	12.924	9.88173	11.3592	11.2887	14.9683	9.978	10.6382	9.21917	11.6582	12.0941	10.713	12.0273	8.74618	9.24294	9.09461	10.7474	12.278	10.2298	8.75121	12.591	9.6987	11.2325	11.1068	9.36194	10.558	12.4702	8.19032	9.53021	10.5248	9.49925	9.31198	11.1011	12.0657	8.48864	15.3521	9.15836	11.3948	10.4272	10.2233	10.6545	8.45245	10.3272	13.4378	9.78283	11.8257	15.1022	14.1732	10.6032	10.1349	10.8218	10.953	13.2675	9.02015	9.44605	12.1044	11.5472	11.4984	8.91349	10.9501	13.401	9.00141	12.8142	10.8383	11.6771	11.2364	9.71287	10.129	11.5902	12.8584	12.0985	10.3461	13.9253	14.9238	10.7216	10.2826	10.4491	11.379	10.5726	10.3914	11.1396	10.837	10.2661	9.77281	9.70546	10.5273	12.1571	9.06636	13.7717	9.87129	10.5112	9.17617	12.3414	9.31424	11.0528	10.2346	9.85003	10.8091	9.77923	8.65499	10.9744	11.7268	11.0678	9.58007	13.0605	9.27891	12.1614	10.0523	10.656	9.99322	9.94822	10.2748	11.321	10.6812	11.647	10.4877	11.002	8.56758	10.4627	9.56243	9.00703	11.3671	11.5567	9.40301	12.4894	15.1444	11.0091	9.03122	9.18388	11.3842	11.4099	7.83415	11.7734	10.3514	9.19967	12.5105	9.91991	12.3372	9.83147	10.0795	10.1755	11.1841	10.5097	11.6097	8.65249	12.6546	8.60511	9.22352	12.6061	12.2122	10.5175	9.30447	13.1232	12.6904	10.9192	9.2717	9.75939	11.6334	11.3167	10.7313	12.1185	10.2767	12.5212	9.23673	9.57213	9.65696	12.3582	10.6086	10.924	8.75556	11.1677	10.3741	9.60455	9.27636	10.1322	9.60715	14.8864	13.2969	9.44791	8.30332	9.56967	11.0655	9.42249	13.4295	9.67948	17.4341	11.8482	10.8574	12.939	15.2723	10.6531	10.1456	11.8196	14.4975	11.1881	11.1638	9.70009	10.6004	11.7085	11.4922	11.6318	10.4762	8.91319	10.6421	10.4664	9.37287	12.3495	12.4764	9.3262	9.56891	13.0176	11.5267	13.942	10.4854	10.7944	9.9257	15.1955	10.7837	11.7582	16.268	9.96203	11.5813	11.8272	9.13648	10.3767	10.3734	9.91857	14.8598	14.3899	12.6458	8.62717	10.2952	9.77627	10.7042	9.53002	10.9272	14.9962	11.2212	10.2079	12.1951	9.21893	12.2449	8.79312	11.0135	11.6642	9.44997	10.0226	11.2699	11.9448	15.0161	10.8171	9.80041	10.7349	9.64259	12.2389	11.2349	11.2646	11.9834	9.08799	11.6466	11.2273	10.3199	9.74012	9.92125	9.53469	8.79246	12.4743	10.9148	14.2381	12.4874	11.1103	10.8308	11.4349	10.0254	9.25574	10.5646	10.1972	9.93502	8.91079	10.9946	8.5157	11.2691	9.81057	10.1875	9.47695	12.4291	10.1001	11.8467	10.9128	12.0479	12.2862	10.7577	9.00871	10.2765	9.6001	11.2456	11.2597	10.3041	10.5583	12.1275	11.0046	10.6216	11.0334	10.9481	9.5744	17.3599	11.374	9.89011	11.3183	11.7672	14.3736	11.2238	8.89936	10.775	9.79067	9.26749	8.70563	10.4112	16.1608	9.53625	10.582	12.9207	11.7579	10.381	14.7754	11.8536	10.5391	11.5312	9.32396	9.91394	13.348	10.6971	12.8322	11.3148	11.1139	10.6604	9.23266	8.61324	8.97527	10.4196	12.4054	10.7904	11.1779	13.5588	18.0047	9.19377	9.67278	11.7381	12.7611	11.8114	10.3122	11.0885	13.0876	11.1729	8.84078	16.2778	11.1836	10.9005	10.7909	13.2819	9.47107	10.836	11.2741	9.65015	10.48	9.55363	10.8459	11.9471	10.6866	15.8794	9.98228	12.3582	12.454	11.9421	13.0376	9.51333	11.1631	11.3031	11.5468	10.2911	11.2024	11.1836	9.79863	12.4914	11.548	9.79279	10.4564	8.86635	9.30834	13.1648	13.5413	13.1106	11.1156	10.0539	12.7129	10.194	15.7017	14.5629	10.6502	10.561	10.4931	11.4785	9.98314	10.3327	12.1338	11.9218	9.74062	9.43066	10.0739	13.8406	13.0783	10.248	13.5673	9.41532	9.34363	7.69209	11.4818	9.22014	12.961	9.59134	11.3337	11.9194	8.604	9.85845	9.13853	8.79181	11.1252	9.01011	12.0853	11.9496	9.94413	12.9533	8.58796	9.73961	13.5057	8.50859	15.0113	12.0565	10.3971	13.0504	13.1673	11.7209	10.3316	10.2163	10.0724	8.9935	11.5335	12.6446	9.16214	7.27426	14.9439	8.93458	10.6425	10.3316	12.328	9.82369	6.93664	11.9838	8.4363	12.6591	9.99393	9.67596	9.64548	11.0745	8.25927	11.8681	10.1967	8.732	11.4518	14.3542	11.271	8.68018	12.5435	11.1246	11.0711	9.28378	9.08268	11.7551	12.5765	9.76802	8.60363	10.4115	16.9187	15.2854	9.19353	10.5016	9.99577	10.0349	13.5507	8.37069	11.1161	15.7245	10.676	9.18958	12.2891	11.5242	9.44564	11.9765	13.5454	11.0881	9.69923	12.6865	11.2268	10.0824	11.3153	12.5665	11.0683	10.8118	11.3232	10.3009	10.5924	10.8314	10.032	11.4238	10.3548	13.065	11.1752	12.2075	10.3778	14.3437	9.64548	12.5536	10.411	18.2155	12.9388	10.703	15.0066	17.8979	9.58195	11.804	10.9256	9.86124	9.80784	11.1185	11.7982	10.4363	9.41574	11.6679	12.7207	11.6118	14.7033	15.0184	11.8965	9.71218	11.81	10.8803	13.4057	10.1965	11.108	10.0486	10.512	8.88203	9.09487	9.53702	14.1174	14.2095	12.2241	9.35469	9.25432	10.4833	8.11842	12.9841	13.9673	13.2081	10.4208	10.9467	9.08614	10.0527	10.4484	9.85907	10.6946	10.3549	11.1418	10.5839	11.0682	11.488	11.8422	13.1476	9.18488	13.6745	16.9577	12.4764	16.765	11.2978	14.5243	11.569	7.95478	14.7473	14.8549	10.4315	10.3709	11.6226	11.5279	13.3754	11.6267	11.3868	16.1249	10.0851	11.8536	11.4867	12.6535	13.095	8.76553	9.78267	10.8444	10.7847	10.7621	14.1502	9.85066	10.7504	10.1001	12.8575	11.0502	11.6439	13.1926	12.9601	15.5738	12.2626	14.5557	12.6433	11.3683	9.45018	10.3922	11.7719	15.3763	12.5539	12.2432	12.3908	11.5998	11.2812	11.5295	12.5603	12.354	13.2325	10.294	9.76454	11.4751	12.7284	12.056	17.5982	12.9969	7.30469	11.5581	9.41638	9.59507	13.3792	11.9838	10.168	15.165	10.3844	10.0375	8.94515	12.512	9.71339	13.0614	10.9758	10.366	11.7625	14.784	10.8874	14.5426	10.1991	12.5617	9.28794	12.2668	11.7842	12.4269	9.5216	9.70563	8.79636	10.6413	11.836	10.6788	12.198	8.46557	10.9319	11.2737	10.1986	10.88	11.2983	10.5792	12.63	9.271	10.3925	9.51373	8.93281	11.0416	11.5663	11.8899	9.8351	9.04603	10.0554	11.0575	10.648	10.179	12.8136	10.0872	16.2158	10.0262	9.10826	9.14797	12.6234	7.98356	13.6762	9.51826	11.4271	11.3848	11.6969	16.6614	13.3269	12.6875	10.621	11.5274	11.9408	10.1987	14.785	12.0026	10.4149	11.0091	9.02929	8.10276	10.8839	13.6925	12.2691	10.5381	9.59842	11.3551	11.9203	10.7248	11.5019	10.6871	13.4746	9.38435	9.90929	12.9979	12.3794	10.6268	8.68089	8.77083	10.1528	11.2987	11.0443	11.5244	10.1383	10.0631	13.0445	11.0951	11.8799	9.06016	11.9625	8.89118	9.38219	10.3971	12.19	17.1226	9.2738	12.969	10.9983	12.1364	11.7423	9.7975	10.4678	7.63952	12.0318	11.7692	11.481	11.9381	11.7221	9.11426	9.95114	10.8922	11.1718	9.71596	11.6527	17.1067	13.4247	14.8924	9.9901	10.2003	14.7339	8.63771	13.1201	9.72366	11.6551	13.0137	10.7998	9.43609	13.0521	12.1402	11.3818	11.5754	9.98014	9.99548	11.0151	10.9244	13.4688	10.5521	9.48925	9.26749	10.0087	9.36019	11.3261	8.41066	12.1117	9.91139	11.3929	8.91319	10.7474	10.0984	11.4187	11.0814	10.936	11.1427	10.1549	10.0375	10.408	12.7093	11.4815	15.1933	10.7401	12.8383	12.3364	12.1932	9.43212	10.6289	11.0861	12.2915	11.0522	14.9232	13.8093	9.65696	9.11712	12.3085	9.47472	9.87221	12.166	14.8283	10.5792	13.3373	10.6324	16.97	9.96636	15.4028	10.5259	11.634	9.96376	9.55228	12.433	12.0234	12.5617	12.9675	10.8283	8.73674	10.0425	15.6612	10.6576	8.49945	12.662	10.3355	13.9073	9.74987	10.796	10.8714	10.8409	8.81057	11.8239	12.3809	11.9519	9.77676	13.0793	14.777	9.68036	12.1052	12.8883	9.68492	10.3658	9.3746	11.0107	12.1972	8.15076	10.6456	8.58271	9.90041	9.29623	11.7819	10.4451	11.5691	9.76587	9.40024	13.9341	9.31741	13.0992	11.4069	9.05284	9.90614	9.63862	9.01123	11.1193	11.7909	11.6036	9.69732	10.749	9.67296	13.9212	10.6803	13.3382	9.32328	9.11061	11.2782	11.8048	8.981	11.4723	11.6514	10.2641	13.3768	10.1434	9.73064	9.53158	10.6513	10.5847	7.94544	11.3536	11.6179	9.10774	10.0819	13.3352	9.60604	13.0089	11.5752	12.5469	10.1762	10.2894	11.2659	10.1317	8.7187	10.3647	10.1366	10.9756	9.90764	10.1304	10.0063	10.3324	14.8888	9.72434	10.8764	11.1016	13.0098	12.4964	13.7996	12.3569	9.18908	9.87329	10.8548	11.1015	10.7159	12.0638	8.92541	12.3068	9.46577	11.402	10.2845	14.8659	13.0105	11.3895	9.4818	10.5804	9.74349	10.0959	10.8236	9.53216	8.59507	11.2032	9.27891	9.88387	10.2021	9.82098	10.5411	11.7266	11.0299	14.4039	8.97384	9.4731	9.05148	10.7424	10.803	9.57327	9.63862	10.3578	11.1983	11.3931	10.4017	10.7275	10.2318	11.4203	12.5513	10.7991	12.6048	10.8002	10.3868	8.49825	8.85767	11.1939	9.71973	10.8501	9.43962	11.3132	11.5473	10.7273	9.51944	10.3297	9.77758	11.0295	12.5043	11.1818	11.85	11.0635	10.3293	11.5288	11.1657	10.5299	10.7744	13.5417	11.601	11.3529	12.4012	11.8667	9.37265	11.0745	8.90539	10.3974	10.6583	9.33293	11.5984	11.1629	11.9623	12.0754	10.6042	9.31266	13.3949	12.1467	8.71665	15.3027	9.55209	11.2794	10.5112	9.8321	12.4604	11.5807	11.5065	14.1913	9.20482	13.6056	9.4446	11.3243	11.0492	14.1123	10.1324	10.0003	9.28633	8.84862	9.99803	11.5576	12.5971	11.6619	8.48985	9.31967	13.2688	11.316	9.99067	9.29531	9.23769	9.34119	10.0114	10.7685	9.09355	11.6151	9.85003	9.43734	8.97413	10.6755	10.7042	10.1619	11.9152	10.3004	10.8578	9.95128	9.99025	8.74584	11.1968	11.4906	11.2287	11.1387	12.2141	10.212	11.2456	9.89769	11.8419	10.6991	10.7272	9.30697	10.5477	12.036	14.2455	10.3718	8.43588	10.8701	10.1984	11.1111	9.56929	10.986	11.4456	11.217	9.3156	10.6579	8.99548	9.90162	10.978	9.98328	12.2298	9.8983	11.2458	13.3602	14.469	10.3474	8.67384	10.3223	11.8045	11.2253	12.0031	12.0808	13.4455	9.848	10.4205	11.174	9.30788	10.4163	13.4384	9.85798	10.8805	13.3668	10.8452	8.9678	10.591	9.63862	10.0653	10.9043	10.9003	9.0348	10.185	11.1865	13.0079	11.4107	12.0652	10.3263	11.1968	11.3622	10.5754	11.7809	15.1778	10.8362	10.2311	9.23625	10.7469	10.6086	12.997	11.3037	11.8431	12.194	12.411	11.0329	11.0037	12.5674	11.6826	12.2924	11.7459	8.90989	10.7331	10.144	10.3025	9.43713	10.835	9.58007	11.3611	9.65015	7.83162	11.3638	9.54477	10.0185	10.0251	10.482	11.6684	10.1846	11.2501	12.8724	8.25786	11.6833	9.65964	12.305	11.278	10.8085	11.9705	9.11348	14.2383	10.5902	10.814	11.3299	9.89239	16.4663	9.88844	10.879	14.9296	10.9177	12.1195	14.4045	9.5544	10.0881	12.2769	9.74903	9.43442	8.94427	11.0798	10.303	10.0535	8.74886	8.84706	10.643	10.7798	9.70684	11.1397	9.83779	8.39874	10.8705	8.91139	10.9369	16.6966	9.22689	8.82782	8.91139	11.7505	9.73877	10.8813	9.21529	8.6703	11.0091	10.9611	10.4732	8.80864	9.47371	8.95245	13.1862	15.2578	14.1062	10.7035	13.1317	11.9475	10.3549	11.0963	8.87006	9.89194	9.46761	12.1791	12.2609	12.6073	7.98356	9.47046	9.35248	9.92362	10.4023	10.2898	9.9409	10.5338	13.5433	9.30355	9.2031	9.39596	11.2609	10.1461	13.2402	11.9922	8.9263	10.6151	10.6178	8.43463	10.8673	10.7938	11.1468	10.9046	8.50303	10.4711	9.67983	9.20799	10.9215	10.0293	9.19377	8.56339	12.4798	12.9968	9.02735	9.91827	11.1681	9.42983	9.62223	9.55497	10.1536	11.2771	14.9162	8.47086	8.45039	12.3279	9.97126	9.5795	10.1694	9.09461	12.4067	12.2707	10.367	9.68475	8.28448	10.4616	10.9387	10.6134	11.4156	13.8932	9.83495	11.7917	9.2446	10.2095	10.4871	10.6859	10.8994	11.5385	10.5967	9.75972	10.5803	11.0794	11.4136	9.37025	9.47837	12.5243	9.39081	11.3578	11.4132	9.79198	11.5855	13.1262	12.3638	10.4028	12.0193	10.6695	11.772	10.6658	10.9348	10.1241	9.30561	10.3315	10.3466	9.86403	10.5745	11.2353	8.41236	12.2296	12.7487	10.7837	15.3167	12.219	9.74903	13.4145	9.7879	13.1524	11.1597	9.2529	10.7828	13.338	9.40408	11.3242	11.0414	11.3412	13.2333	12.7598	10.9224	11.1317	14.1065	12.1183	11.9263	12.744	11.5825	11.4646	11.5171	10.0984	10.4291	14.5691	10.4172	10.4059	10.2852	9.21018	9.54959	11.3978	11.8402	10.9285	13.7972	12.327	14.5064	9.68492	9.63825	8.89694	9.25243	9.14262	10.3768	9.97398	9.82464	10.3356	11.3982	10.7222	10.8677	11.6917	10.5881	10.3343	9.59712	12.2182	11.5938	14.1323	10.2729	11.7311	12.3122	8.82623	10.7684	9.2148	12.1752	8.97842	9.69331	10.2138	14.4643	13.0314	10.8784	12.8727	15.0012	12.8345	10.3716	14.0889	14.4517	10.1866	10.537	10.1109	11.0539	10.4977	10.8829	15.7127	10.3791	11.0079	10.0686	9.67189	11.9005	10.9338	9.72093	13.3358	11.8276	12.8476	11.5398	12.0147	8.44791	9.69052	9.29944	8.87437	11.7808	9.49965	10.5036	8.96492	12.2634	10.0787	10.9227	10.7939	12.2018	11.31	11.928	16.3201	9.43588	15.8797	8.77841	8.85019	10.9136	8.88448	9.58271	12.2691	9.64169	10.0063	10.3762	10.2646	8.65428	12.5508	12.2482	10.4859	10.0192	10.7452	9.82082	10.6159	9.21189	10.4342	9.52023	9.31719	12.851	10.521	12.1705	12.2672	10.4256	11.5306	11.7102	11.3157	11.4758	11.0214	12.3068	11.5668	12.4971	11.7235	11.4194	8.51136	10.3893	11.3423	12.51	11.7713	10.5559	10.4847	13.1803	9.29875	11.772	10.6389	12.9759	10.4098	11.8933	11.2774	10.5303	10.4213	8.63154	9.28263	13.2556	9.10014	13.4046	9.83115	12.9364	8.91886	12.0983	12.0966	10.8254	9.56986	11.6276	8.45204	11.3952	8.98812	11.7365	15.3033	9.76437	11.6611	11.795	10.6593	13.9742	10.878	11.7699	13.0957	10.8114	13.6335	10.7127	12.0035	11.8564	9.28216	12.6177	11.4295	10.8764	12.5939	11.1528	11.2639	11.8399	10.3139	12.0181	10.7465	13.8953	12.6339	10.8804	11.6101	15.0437	10.648	9.64764	13.0678	11.7836	10.6489	11.4397	10.7036	15.156	13.5208	13.9361	12.0447	11.1221	8.51412	10.2281	8.29692	11.0058	8.90026	16.8376	8.32283	9.53741	8.69523	7.0045	10.2081	8.59507	17.4503	8.20457	11.409	7.86357	9.83384	11.1841	13.3312	9.40365	9.29898	12.1237	12.5782	7.41109	9.72024	11.202	13.869	9.54381	11.512	9.16415	9.53838	8.90056	7.05094	9.38651	9.39189	10.5248	11.3799	7.12619	14.2036	9.94515	9.22762	7.81698	9.14822	10.2619	15.5396	11.8543	10.1856	10.7479	10.2544	9.70529	9.9257	10.0729	11.4204	10.4167	9.87375	9.2854	10.9843	11.2328	14.3113	8.70736	11.2455	10.231	8.62899	10.8538	11.4374	12.8461	12.5978	10.451	10.2769	10.1731	13.0322	14.2655	9.8469	10.8171	10.8289	11.8924	11.0594	12.5438	10.376	10.5251	11.2788	9.72724	9.93443	10.1657	10.5908	10.919	9.17193	11.0025	10.8462	10.1542	8.86882	11.6764	11.3218	17.5292	9.78038	10.9051	10.8327	11.399	12.1596	12.0086	10.1148	11.428	12.0642	8.50938	9.85736	10.2898	9.4582	9.00534	9.55421	13.0859	8.52278	13.1509	9.07173	9.38046	12.6502	9.91961	11.2189	13.4047	8.96376	9.46516	10.2641	9.97957	9.15152	9.7733	10.3755	8.96809	10.1788	10.3701	9.12903	9.14568	8.66249	10.6738	12.3498	9.65123	16.4223	10.7307	8.80607	8.16138	9.52787	8.53722	9.4446	10.8787	9.25927	10.8906	11.7108	8.77215	10.272	9.50064	15.1843	10.334	10.3955	11.9491	9.51037	11.2225	11.3978	7.99095	11.9587	8.97269	9.42249	9.61949	10.8336	7.41278	9.69853	13.2133	8.66071	7.88387	9.50204	11.5207	9.96463	7.87897	9.70113	10.1433	9.40301	10.3315	8.50263	9.96564	13.0365	13.118	9.91064	9.69227	10.008	11.1265	12.2279	6.30012	11.1084	8.60807	10.9713	10.959	10.4496	10.9198	10.1876	11.571	9.64926	10.2364	9.87406	7.64746	11.6757	11.4761	10.6405	9.47371	8.89875	10.4254	12.0406	11.3776	9.43192	11.0109	9.39767	9.16993	10.5994	11.7365	10.1106	11.5978	9.65213	11.1591	12.1052	10.9898	11.6446	13.6968	9.67437	10.6896	9.86109	9.28263	11.0081	9.57099	11.5027	9.25219	11.7372	9.29944	10.1871	10.7547	8.71733	11.3821	10.7994	11.6438	7.50621	10.4882	9.29737	9.89527	8.56339	10.2766	10.8287	9.65642	10.7464	8.90779	10.6636	9.22569	10.4848	11.1467	11.0868	12.1955	10.6617	9.11738	11.5312	11.1453	9.81009	9.87267	11.2883	8.95826	9.77231	12.1012	12.0985	13.0759	10.5748	9.20065	13.6497	9.6359	8.75455	12.6923	9.13545	7.67948	10.0083	9.97599	9.62826	7.5345	10.9397	9.15558	10.9958	12.1766	10.4708	11.7439	12.4584	10.4733	8.6844	10.6294	9.6397	11.458	10.5001	9.12799	9.58195	9.40195	10.7563	10.5828	8.38931	10.196	10.2358	11.4486	11.9349	10.7133	9.46985	10.7438	12.0109	9.33918	11.8546	10.2662	8.52787	12.2067	10.0414	10.5994	8.97985	10.6771	9.44915	14.5056	9.67754	8.53489	8.16138	9.93399	10.9803	10.2863	9.29646	8.71596	13.888	8.74886	9.92496	9.4315	11.5873	11.1215	11.1645	9.36567	11.3566	9.96679	11.4336	10.9712	10.5346	11.8254	9.42249	9.79944	13.3664	9.83731	13.409	13.8113	13.0054	11.0044	10.4642	8.69697	12.1171	8.63009	12.5353	10.2189	9.5919	8.79831	9.73302	9.1955	12.3056	10.908	12.6023	8.37634	10.2193	9.76818	16.084	11.8385	11.0737	11.2571	8.49225	9.91453	10.1628	7.73335	9.36348	9.31152	11.8209	10.675	8.50779	10.2542	12.6713	11.3525	9.76918	9.46801	9.55689	9.12619	9.61029	10.5343	7.88264	8.8759	11.7395	9.50661	8.85206	11.5001	9.03672	9.59134	9.26749	10.85	9.2396	15.4241	8.44045	12.5904	8.00843	8.32103	9.73098	9.11426	10.3414	12.6316	10.4542	9.02791	11.5023	10.8599	9.21626	12.2848	9.76504	10.6485	14.3224	12.2148	13.6865	8.60733	11.9149	10.1995	9.16967	11.1094	12.701	13.579	11.7694	11.0774	10.3807	12.7519	10.4157	10.6357	9.98314	10.1833	14.1221	10.8466	8.53216	11.8542	13.7951	12.318	9.88432	11.324	9.55075	12.8485	9.96679	11.903	10.2465	9.78562	11.6174	7.86851	10.9267	10.9672	9.08773	13.1728	10.6177	15.6706	10.9453	11.5511	14.5554	12.2114	11.3979	11.3307	8.44294	12.0846	10.9506	13.1499	10.327	9.91483	10.7427	9.328	11.6597	10.1186	12.2568	9.05148	10.9869	9.99237	9.60678	10.5008	10.5086	11.9924	11.6619	11.3695	13.6547	13.9707	10.338	9.25668	10.9235	12.4517	10.7999	11.4907	10.6234	10.6224	11.0618	14.5591	10.4415	13.1284	9.02015	9.17617	10.254	8.59768	14.919	10.6475	10.31	9.62278	11.5334	10.4487	12.9224	8.62498	10.66	10.166	10.3028	10.0437	9.39532	9.87882	9.26139	9.51511	9.46291	7.9847	11.9822	13.682	11.3897	11.2031	11.2811	12.6168	16.3585	9.49426	12.2786	8.91857	8.40301	11.0013	9.74029	12.5489	12.0659	10.1886	14.3256	9.95376	11.4891	13.5096	9.9911	9.94983	11.722	11.0296	10.8183	10.3009	10.3875	8.7269	10.7626	11.0735	12.6213	13.6473	16.6229	8.53255	8.70874	12.8791	8.68825	9.1004	10.6299	8.40727	9.84753	10.4708	11.678	11.9895	9.91991	10.0093	8.34651	10.2228	8.91618	7.79116	12.1473	11.8951	12.4847	9.70356	8.52199	7.82146	10.2502	10.522	11.4889	9.50363	10.4886	8.75889	10.9849	9.34119	11.6714	9.34319	11.4478	9.53644	8.72178	9.49645	11.886	9.09724	8.51688	9.88661	10.4908	12.1281	13.8739	11.553	12.3894	10.8869	9.62095	10.1156	13.9181	9.18785	11.1885	12.8768	13.0599	11.7613	15.1021	12.9962	13.6153	12.6422	11.8179	11.4868	10.6887	11.6031	13.4084	11.3972	11.0667	15.9682	11.8071	13.6525	12.7662	12.2189	13.0033	11.6731	12.8393	11.7904	10.5069	9.68633	10.6255	14.1714	12.4578	11.5804	12.2866	13.6474	10.4077	13.9749	11.7685	13.7092	15.4441	11.17	10.644	13.7755	9.94924	11.0955	10.579	14.418	12.8809	11.859	11.038	11.5967	10.4174	8.83889	9.6125	10.0093	11.3962	9.49526	12.6899	9.75556	12.488	9.63427	12.5389	11.2352	14.7776	10.6916	9.83999	9.40045	13.3662	10.2687	11.6804	14.928	10.9854	9.92674	10.7647	13.09	9.69784	9.06582	11.541	11.967	10.8219	11.423	10.2607	12.7375	12.5552	10.0576	10.1039	12.3568	10.3728	10.7693	10.5241	9.56052	10.8756	11.7816	11.2475	11.5096	10.2844	11.8275	10.9262	10.99	12.0233	11.1704	11.3458	11.0425	14.6109	13.9181	11.28	10.8319	10.5441	12.5226	11.162	12.8668	9.01318	11.5996	14.9435	13.418	11.1753	10.1317	10.5202	15.392	11.531	12.6563	12.8634	12.1191	11.2512	11.6438	12.4477	11.7106	11.0868	9.64169	9.75389	8.93221	8.51846	11.2751	10.8117	12.3186	10.4285	9.93354	9.68912	9.08693	11.8639	11.2637	12.485	10.8989	8.53177	8.69836	10.1577	9.74618	10.602	8.80413	12.6463	11.07	9.67878	11.4143	9.65517	8.28448	9.35028	12.3602	10.0434	11.1792	8.96029	8.79474	12.1305	8.86542	9.39832	8.96982	9.25833	8.6851	9.77165	10.8398	11.7918	11.8762	9.38306	10.754	9.39575	10.0974	11.5664	10.2315	9.68598	7.94486	10.0593	16.1004	13.8868	11.742	7.93899	8.55957	11.4652	9.57194	12.664	8.91109	8.8679	7.95187	9.99534	9.98868	12.1276	7.91349	11.08	9.45656	10.3103	9.58909	10.7846	8.78398	9.1918	9.03122	7.93664	9.18041	8.46842	13.8036	12.0742	8.64133	9.1153	10.854	8.52748	8.88325	9.42564	9.7812	10.0646	9.89178	7.92244	11.9037	13.1831	9.8117	16.7926	9.91289	8.47654	13.6535	12.2013	11.198	11.4971	10.3939	12.0953	12.6703	13.7979	10.0458	10.6182	13.5746	8.74483	9.08693	10.4895	10.8194	11.9919	10.4174	10.607	9.83004	8.73877	8.09117	8.37981	9.76653	13.5342	11.1102	9.47371	10.095	10.4728	10.9871	10.8043	11.6408	8.2891	8.50978	8.69975	15.1713	9.94924	12.2161	9.55919	8.55305	10.9131	11.7313	10.274	12.4379	8.66605	11.7499	12.0198	10.097	17.1979	10.7161	10.1143	11.9883	13.255	9.00169	10.3137	10.0905	12.8458	8.1819	9.90162	11.4968	12.3594	9.77	8.82909	12.6985	11.1752	12.3479	12.8637	12.3591	9.41954	10.0496	9.96116	10.5728	13.2172	10.9583	13.2187	8.68335	12.0881	10.3087	9.27915	9.64404	10.8515	11.819	11.2112	11.6848	10.4358	9.88371	11.6577	9.78513	15.581	12.4511	11.9688	9.88035	11.7127	8.89754	11.1669	11.4543	12.1571	11.7812	12.5619	10.4164	13.1454	10.5973	11.2116	9.46209	10.2194	10.2086	11.2154	13.2303	11.1066	9.29462	12.2544	12.6435	12.4833	9.84266	11.8807	12.95	11.7831	12.12	11.7825	12.1354	12.0189	9.65069	12.0704	14.6049	10.1886	10.3935	13.424	12.7913	10.5863	11.164	10.8591	11.9676	12.084	16.6493	11.7536	6.90809	10.1426	9.10931	10.6044	9.73894	10.4322	11.7145	9.65928	11.3353	9.46025	11.7803	12.0848	9.90659	12.4276	9.60862	11.436	9.05637	10.5586	15.4607	12.9378	13.8857	9.91603	10.2569	8.8141	10.6742	13.7744	15.0167	9.80235	9.70131	11.6788	12.3134	9.6591	11.5642	8.58571	9.6182	8.99661	14.1319	10.3713	10.0094	10.7612	13.0403	10.3391	9.98556	9.69784	10.5318	9.20775	11.3121	15.1203	9.48824	9.86403	12.5898	12.8476	8.66	10.7776	7.64746	11.378	8.78725	12.1231	9.91453	10.5984	11.1662	8.63517	13.9479	11.8681	11.1638	9.74618	10.0791	10.3097	11.761	8.72451	13.1372	10.333	10.3134	10.3782	9.53489	8.53333	12.1832	10.2343	10.3058	9.85751	12.1609	11.8393	9.65589	8.10538	8.84015	10.0782	10.7877	8.02569	9.20139	8.96751	10.2818	10.297	10.2465	10.1367	9.04712	10.4175	13.0206	11.6123	9.86124	8.75355	10.0856	12.0087	9.19303	11.4422	10.2715	8.45943	14.8475	12.4182	8.61287	10.9873	9.75906	10.5718	9.12335	12.3435	11.6111	9.14568	10.079	11.2705	8.99039	8.81538	11.2832	10.1787	9.06932	9.86682	10.3929	11.9076	11.6506	9.12722	11.0067	10.2702	8.77347	10.6053	9.78611	12.7325	12.1446	11.0391	11.483	9.71631	10.0753	11.2922	10.4202	9.78562	8.29186	10.5784	11.1727	12.3054	10.5152	10.4551	8.56529	13.2424	11.4762	10.7507	12.4392	12.3706	9.11426	11.2831	10.8945	9.94764	9.46332	7.46434	10.1188	11.1166	9.14109	10.5938	12.2461	15.1708	8.35226	11.016	10.4311	8.62644	10.8246	8.42878	12.6556	7.99209	11.8426	12.4719	9.94486	9.30606	12.9562	9.69	9.82098	9.42333	9.54844	11.4	11.6805	11.888	12.831	11.1342	10.4968	7.99774	10.4439	8.84768	8.23026	10.4955	8.92748	8.979	7.92244	11.8651	10.3763	13.5269	10.0657	11.2965	11.5407	9.03919	9.01959	8.39618	8.70356	11.1359	9.76885	9.44997	9.42983	11.8566	9.08905	10.4099	8.75221	9.48402	9.61176	9.28147	9.72024	10.779	11.7761	10.2242	10.6652	11.0934	11.1889	9.30355	11.7206	9.48744	14.5675	8.84109	10.3054	12.3927	10.1667	10.954	11.6914	11.9145	11.2898	9.00506	9.24198	8.79993	8.30697	9.22135	9.88111	12.5858	8.60548	11.424	11.2624	8.53877	11.6395	10.4969	11.8537	11.5908	9.93826	10.4673	10.523	10.3799	9.47452	11.7762	9.03892	9.95376	10.5157	10.677	12.883	9.65571	10.693	9.34052	12.1014	13.6992	8.50144	11.6547	9.93943	11.2357	8.61949	10.462	10.6587	10.287	9.94808	12.3796	8.36545	10.8276	8.8614	9.4096	12.6813	10.1976	6.19771	11.6674	11.283	9.34674	11.1254	9.44315	10.6937	13.0585	9.75939	10.1088	8.85985	8.52669	9.93737	15.5338	7.91707	9.95594	8.97011	8.25739	9.2148	12.218	14.6115	9.32778	11.4113	11.1486	9.47046	10.1515	15.9385	11.126	9.20188	9.49765	9.49605	12.5982	10.9564	12.9615	10.8723	12.1449	9.4814	9.51865	9.05148	8.17193	9.87498	11.5509	9.17592	9.70719	11.1042	8.97613	8.44128	9.71973	8.97413	9.46332	11.1898	9.69732	11.3748	10.602	8.63118	9.91603	11.145	9.92719	12.1964	12.0812	8.63009	9.66622	10.4296	11.5993	7.97327	10.5689	10.4404	9.7364	10.475	9.96275	10.8115	10.242	9.71648	11.9405	8.96492	13.7659	9.0634	9.08773	10.0287	12.2479	9.86666	11.8304	9.99986	13.3999	9.53158	11.3044	15.5853	10.4129	14.2316	10.2076	9.72843	8.73166	10.403	8.78725	11.4569	10.433	11.8555	9.17941	10.4257	11.9349	11.1113	10.5706	11.8509	12.452	11.4639	9.0954	11.2637	11.7375	9.67948	11.5517	11.1974	12.138	13.466	11.8838	10.2011	8.80252	9.91618	10.4837	10.4703	11.0555	10.1128	11.64	10.5604	9.61875	9.88813	10.1751	9.86326	9.9952	10.2815	10.866	11.0371	11.141	12.9168	8.65607	9.48482	10.4934	9.77939	11.7169	9.63844	11.85	12.7632	11.1073	12.8115	9.37199	11.6392	15.8623	10.0243	13.4655	8.19722	11.8003	10.7408	10.3029	14.3459	9.80671	8.77545	10.4566	12.4948	11.6523	12.3711	12.125	12.0662	10.1445	9.07788	10.9139	10.3323	10.5389	11.9781	10.9897	10.759	8.98128	9.2914	9.68982	11.6886	9.35623	12.5217	11.5511	10.2047	11.6792	10.8595	8.92065	11.4489	10.1585	9.01737	10.6803	12.2159	11.292	10.2509	9.01151	10.2408	12.841	13.0815	8.96895	9.39981	9.85253	8.8614	8.51017	10.5398	9.50839	8.95332	10.1762	9.6462	10.3986	12.6292	9.56434	10.8772	9.21578	10.8456	10.115	9.01458	9.38262	10.3064	8.66995	9.19869	9.06797	11.9203	10.6945	11.1326	11.0151	10.5296	10.897	10.8872	9.11452	9.90554	10.7915	12.7605	10.818	9.37265	12.2038	12.7062	10.1358	10.0508	10.7362	9.02569	12.6557	9.70408	12.3205	10.4359	10.7846	8.74819	9.41638	11.636	9.47553	8.85674	12.5786	12.5023	10.8934	10.7137	9.59395	11.5833	10.8454	10.3604	9.77314	10.1752	11.333	13.2311	9.9523	15.0202	13.7401	8.10329	9.83763	12.2041	9.16717	12.3307	7.92244	11.4755	13.011	13.3479	9.22086	10.6759	11.2285	10.6075	9.38457	10.6511	10.8626	8.6664	10.7778	13.2711	9.25054	10.7837	11.62	10.6409	11.9875	9.35711	9.08932	10.8494	9.61894	10.0732	11.0518	9.61894	8.88966	9.97398	10.8839	12.2342	9.57403	8.26772	11.1163	8.95855	10.8805	9.78038	9.27473	16.2828	13.6095	16.3637	9.81282	9.37678	11.6994	8.25786	11.1838	8.52082	10.1932	10.951	8.3996	9.97298	11.0583	9.06905	13.8472	10.6473	10.839	9.02708	9.5874	9.72024	9.80591	12.139	8.58646	9.22304	9.93443	10.2206	9.44708	11.8064	10.8325	9.55976	9.19918	12.6468	9.94705	10.5715	10.397	10.139	12.7107	9.94661	8.42878	10.5665	8.85019	8.84361	9.89224	9.98428	10.6669	9.7077	8.81986	9.6462	8.62644	9.2317	10.4725	9.86728	9.98684	9.36194	10.1356	9.6994	8.84862	10.2549	9.66409	10.8057	10.1197	9.26327	9.73471	10.8711	10.2787	8.32957	9.1581	8.84768	14.6164	12.4841	10.0261	11.3883	10.3016	10.1809	12.2846	12.134	12.1	13.2646	12.9449	10.6864	9.82146	10.2603	10.0246	11.593	10.9735	9.94486	11.339	9.17168	10.5805	10.0486	11.0781	8.17592	10.6332	9.82718	12.8774	10.8687	9.43588	12.4726	10.4832	10.3226	10.8613	10.5502	10.4983	9.84784	9.64332	11.4658	11.3524	10.1468	10.2958	11.0737	12.324	10.5303	9.86913	9.83415	12.3261	11.3163	9.9555	10.0185	10.4164	12.2641	12.668	11.2844	9.89905	12.1124	10.3583	9.06016	11.1036	9.36982	13.575	13.1689	10.3779	12.0198	14.1893	10.6599	11.0158	10.0971	10.515	10.7703	12.8183	10.3196	11.1473	12.7612	11.1081	10.4848	10.4575	12.0171	10.8321	11.1882	11.3182	9.8157	10.7296	9.17792	15.7791	12.861	10.0434	9.89421	10.7263	9.13109	12.5388	10.7569	12.6053	11.146	11.0271	10.202	11.4413	9.01458	11.0898	10.747	11.6836	10.3069	11.2765	12.6408	10.2975	9.83147	11.0094	9.61121	9.68808	12.999	9.09961	10.2562	10.1312	9.38435	14.2424	9.71905	9.6987	17.1809	13.4219	10.2015	9.01123	13.2422	10.0951	10.8428	9.03315	10.4351	12.1651	9.037	9.00225	11.7141	10.0583	11.1374	10.7536	12.3356	11.782	14.4092	14.4495	9.54129	9.22786	10.3891	10.6379	9.2396	9.93884	9.07494	14.8418	16.0322	8.40088	8.49265	14.9841	10.4921	9.94031	10.2556	10.2299	10.873	9.97284	11.2658	10.3468	10.6089	10.2143	11.7357	12.2721	9.37678	8.52943	11.7675	13.3182	13.539	10.7987	10.627	8.50938	10.594	9.14619	8.41616	9.76338	9.95434	9.38888	9.61692	11.7026	9.59917	10.4816	10.1697	9.1393	8.99209	11.1946	8.76885	9.38306	9.46373	10.9099	10.8421	10.0305	12.2614	9.66231	16.4064	12.6313	15.3038	8.88111	13.7573	8.91857	16.376	14.2785	13.0794	11.2069	10.0575	10.2157	12.423	12.6784	10.1213	14.4845	9.89875	14.4922	11.9558	10.829	11.2065	13.544	9.58271	11.165	11.3347	14.8669	11.7208	11.6357	9.83542	11.4151	11.7996	9.95754	10.1264	10.867	13.2188	11.2385	11.5813	9.61324	12.6893	8.29232	12.4955	11.944	16.4552	13.2851	9.16967	8.42206	12.8302	10.1011	10.8917	9.65338	11.4235	10.3861	10.2391	10.7214	11.9609	9.45553	12.9125	8.07093	9.13006	13.3203	8.97384	10.8062	14.9878	11.0336	10.1659	10.4488	11.0063	11.3466	13.3344	12.8753	15.0541	10.7468	10.0995	16.4729	12.1663	10.4751	13.2237	10.9575	12.8696	13.5113	12.4328	12.6354	10.782	13.3422	10.141	14.2982	10.8074	12.1693	15.5554	16.5066	14.161	11.5658	10.2555	11.7018	10.8393	9.14898	17.3674	12.7451	10.1976	10.2099	16.8215	11.3301	12.648	11.0273	9.36807	10.7546	11.8984	9.35953	8.10119	11.7071	8.54574	8.96665	10.6263	9.25125	10.0474	10.0052	18.0318	10.924	10.391	12.6743	14.7148	9.92437	11.2417	15.3248	16.2429	17.5776	8.893	8.71733	11.544	9.0359	9.32328	11.5507	7.96867	11.4996	15.5249	8.37199	14.2081	9.15482	10.3557	12.0243	8.81826	10.9113	8.65714	8.23074	13.4947	15.5617	10.6587	8.96463	11.8746	9.02237	8.24508	8.16591	16.7676	10.9487	10.5563	14.1687	11.4386	10.5182	10.6095	11.1846	12.6968	10.0634	11.2354	9.30675	11.8487	8.94895	10.0226	13.4192	10.4493	8.56796	12.1163	9.63136	13.4729	10.6131	11.5759	13.7111	13.8796	9.8505	11.3337	8.89391	9.74231	13.7146	8.78725	8.34651	9.54516	7.21529	12.5849	11.7407	8.94075	9.53255	13.51	9.53275	18.3151	16.7249	9.73539	12.9269	10.7039	14.145	9.88859	10.8345	10.9728	8.89542	10.2557	14.036	15.3835	16.5789	10.3682	10.8384	11.7337	11.0305	15.3888	11.2264	10.4462	12.3425	15.2361	9.22086	12.0905	15.3749	16.916	10.4589	10.8258	12.6949	10.2746	11.199	10.4858	10.3113	13.5223	15.1877	10.4996	11.6185	10.2371	10.0719	12.0014	10.0049	12.1745	12.3843	9.96823	10.2553	12.904	13.9813	9.44108	9.89451	12.3132	11.0522	10.448	9.44025	9.30264	12.5957	11.1828	13.2887	14.9941	9.50263	6.86419	12.2358	11.0788	12.7116	15.4901	11.2847	12.1988	8.2635	9.6703	9.98071	12.4879	11.3152	10.0941	9.44274	11.7529	10.8294	17.6699	16.3201	13.1759	14.8997	13.3899	12.5034	10.2159	11.5953	15.1683	8.6014	10.1299	13.0933	10.413	16.9273	10.3537	9.87437	13.343	10.209	12.7071	11.3217	10.8141	11.6492	15.5908	13.0395	9.87759	12.6777	10.4244	9.25243	10.2897	11.0463	9.51649	13.1871	10.4912	10.0843	12.8837	10.2699	11.2149	11.2014	9.04303	11.915	11.9584	17.475	12.9655	13.7796	9.10224	14.9764	11.8126	9.75872	14.695	14.6152	11.3142	17.1504	12.8689	8.64313	9.18587	9.64584	10.975	14.0471	9.70027	10.5172	10.5248	12.024	12.8948	11.2626	7.82464	11.8243	12.0081	16.2197	10.9247	7.80864	10.1779	11.6875	11.3872	16.142	11.8501	13.7436	12.665	12.6497	10.4649	10.4025	12.1248	10.6359	11.0201	12.0323	9.91379	14.8003	12.5746	15.8334	10.214	10.5683	11.656	13.0496	13.8327	11.1523	10.7596	12.8351	9.3637	10.0932	12.3747	10.1747	11.7897	9.98883	11.3425	8.91019	13.7217	9.33338	7.95303	12.8928	11.4171	14.6735	8.99746	12.884	11.3884	11.8345	13.0684	12.0527	11.6369	11.7517	10.5656	10.03	14.2259	12.7238	14.2349	9.43567	9.60641	11.4056	17.1377	10.3895	12.2115	12.5781	10.3917	10.3259	12.7874	8.11061	9.07387	11.1638	10.4246	9.38651	8.74483	10.8231	14.8929	10.9473	15.3107	14.5833	14.6447	9.45142	7.95942	8.93664	10.6836	9.19894	13.7944	9.90268	10.7286	14.8476	9.14185	11.2916	13.796	9.34296	13.5125	11.7255	10.9105	9.2503	9.50918	13.1426	9.26303	13.1112	10.034	11.7652	9.77988	11.093	10.6932	11.9366	12.0396	11.6624	11.761	10.1527	10.9552	8.81057	14.3707	8.33851	10.9731	10.9213	11.6228	12.6474	11.1704	11.286	10.3276	12.4951	10.8108	13.2634	15.4069	12.7127	9.31175	11.6051	10.3206	11.1561	10.6004	12.4473	9.87989	14.0988	11.5149	10.6309	8.86882	13.5773	11.9031	9.61397	9.17168	10.7406	14.469	11.1184	7.98812	9.52376	12.6348	8.11426	8.56872	11.4678	7.15987	9.33136	8.17443	10.8048	10.3277	8.67136	10.9446	6.89845	14.3321	14.13	6.24793	12.3998	15.6082	14.639	9.68615	8.38629	10.2337	7.92184	9.18735	14.5873	8.56491	11.9814	16.1311	12.622	12.0501	11.584	11.2707	12.2784	11.8276	11.8087	10.2576	13.4795	10.7651	10.2348	10.7083	11.0253	13.7553	11.0053	12.5947	11.4056	11.7238	14.4162	13.4012	11.4014	11.1616	11.7807	11.0629	12.1243	13.2532	10.4823	13.078	11.7235	12.5023	13.9076	10.9672	11.4574	8.05637	13.3487	8.66213	16.4255	13.4711	15.2025	9.61195	11.66	15.5366	11.2701	16.0316	10.4334	11.2607	9.87882	10.3583	10.1134	9.70356	10.6004	8.4672	10.4093	10.8804	11.5756	14.4424	12.5203	10.3158	14.9407	10.4065	9.79214	10.0982	10.8065	10.347	12.7511	10.4444	9.51195	9.99039	10.4514	12.3469	11.7068	9.69384	9.6001	9.38262	11.4875	9.65338	12.3378	10.9814	8.17592	10.3786	10.3549	9.84909	12.4677	9.1153	9.51017	7.77017	8.91349	9.01597	8.58646	10.4773	11.7385	10.1653	10.8579	15.1818	10.5345	10.2514	9.60566	7.47735	9.31334	13.046	11.1364	13.3343	10.165	9.92719	10.3167	9.65213	11.1683	9.76155	10.7527	11.0486	11.563	10.6523	9.07494	8.13494	9.69488	12.3841	11.8043	9.79442	11.0578	9.62022	10.3998	8.7187	9.86944	12.4544	10.5553	9.38737	11.158	10.9567	14.7352	8.61545	8.73877	10.4253	12.6165	14.517	15.8826	9.56434	15.4306	8.84109	12.1628	10.1579	8.11218	10.8604	9.04658	9.24413	8.54689	12.4767	8.37504	9.82161	10.069	8.70874	8.56415	9.16063	12.5046	16.7045	11.2205	13.3005	16.5937	12.5135	15.1846	12.8729	9.0031	15.9933	10.8481	17.2489	13.8302	18.1889	9.96636	14.6308	9.03672	12.0123	11.4266	11.0645	9.49526	10.8652	12.0383	9.25715	9.76222	8.35006	11.8719	10.157	12.1169	11.2441	11.4842	9.02597	12.4692	9.3966	12.0662	12.6728	10.0784	9.56415	13.0428	9.20359	9.05175	8.78169	13.215	10.3968	7.926	9.09856	11.1091	9.24055	10.5856	9.39896	9.7897	9.99464	8.73132	13.8032	11.7457	12.9139	10.8468	8.06878	12.7769	10.806	8.33762	14.3558	11.0734	15.5054	11.4984	11.1633	10.3774	14.4907	9.26068	8.81538	8.60437	10.328	9.32283	7.83415	9.40982	12.6825	12.869	13.6752	9.96116	10.785	10.1411	9.74551	10.6429	12.267	11.7406	12.193	10.4526	12.3547	7.52121	8.2738	9.14975	12.4949	8.73302	7.67313	13.2107	10.0739	11.6284	9.00506	11.66	10.4692	13.5893	12.2439	12.6588	16.9936	11.6133	10.1998	10.7003	9.31266	9.40408	13.1928	14.3867	12.2258	10.1753	10.0857	14.5076	10.9635	13.0738	13.8022	9.90719	16.9274	9.65249	11.1823	10.9551	10.3538	12.3399	9.68492	9.73539	10.9357	9.42228	11.3776	9.34163	12.1208	10.5128	13.6784	8.58421	10.4722	11.4243	10.5528	8.67455	11.254	11.5461	8.87467	9.8716	11.1765	8.21335	10.8315	12.1739	11.8475	10.4115	13.7444	10.541	11.816	11.706	15.4369	15.9599	8.6077	12.6392	9.5904	9.53761	9.87974	10.3685	9.92555	15.126	12.3013	11.4715	13.0326	10.9375	10.679	10.0303	10.1648	10.7413	9.47756	10.3044	13.5603	9.803	11.1233	14.9414	13.1119	11.4477	8.73573	10.2195	8.79214	10.2861	9.62095	18.1698	12.4254	10.2938	12.1247	13.8095	7.34696	12.1496	8.20897	9.68036	11.3182	11.6155	14.7919	9.63681	8.72962	9.58045	9.30857	18.0902	10.6888	9.06636	13.5761	15.7333	8.80058	14.0427	11.2413	10.5767	11.273	11.6256	14.9746	9.50581	11.1108	10.0618	12.4982	14.8381	12.5333	10.6065	13.4175	9.24508	11.416	9.37178	11.8417	11.4153	11.1242	9.44708	12.2561	15.0147	10.3707	10.9793	7.97441	10.7557	10.4594	7.90207	11.489	10.5247	14.1034	8.38154	13.1688	11.8287	9.62644	13.6874	13.7971	9.55631	10.0188	9.99223	9.32012	10.438	14.7719	10.281	12.4516	12.8824	13.1961	10.2093	14.0656	9.30606	13.4448	10.5171	12.684	14.9247	12.252	12.1	9.38909	11.3735	9.90283	14.791	9.60862	10.1518	11.6694	11.1844	9.88387	10.7798	10.3231	12.9055	11.4097	7.37069	7.67525	12.037	14.2515	9.91289	7.98014	10.6498	11.2535	10.6101	11.1368	9.40706	10.2374	10.8914	9.79636	10.8478	12.1502	11.3169	10.307	9.96304	10.1179	9.77165	10.639	10.1209	12.0168	10.068	9.89285	10.7143	11.9831	10.7777	9.84345	14.3239	15.2028	9.5076	9.32688	11.6226	11.7085	12.439	10.1222	10.6159	10.4251	11.1522	9.5343	12.2252	11.1674	15.0179	9.42752	13.4104	10.2433	13.8099	12.109	11.588	10.1301	13.7527	11.1935	8.72656	9.91124	10.3466	10.2562	8.73978	9.5744	9.44791	10.2724	6.78529	11.337	8.37634	10.2193	8.76388	11.8018	9.28425	16.1982	10.0625	9.32688	13.2825	10.5418	9.40535	11.5081	10.765	11.911	11.4083	9.80478	9.71528	10.2133	11.6837	10.2682	11.6542	11.1211	10.3935	10.8171	8.87529	10.0847	11.89	11.9538	9.19918	13.2971	14.1162	17.1974	10.5243	15.4622	14.1072	9.67154	10.9948	12.4375	10.8141	13.5417	12.2637	10.3562	11.0153	11.3585	11.4904	9.53993	10.7731	9.2465	10.648	11.1622	9.71751	12.6332	11.0685	11.6719	10.6466	13.8773	11.662	12.2034	12.9525	11.651	12.4316	10.7745	12.0492	10.6641	12.636	14.181	12.2609	8.9387	10.8446	14.091	12.0434	13.6481	11.5189	9.28517	10.3072	10.5123	12.8049	13.5674	11.0209	13.5187	10.0637	13.021	8.78169	9.2555	15.8904	9.70235	13.7365	10.0955	10.9291	10.034	14.4104	10.5624	12.7674	13.5694	12.29	11.6279	12.9677	11.3496	11.0516	9.75439	9.83257	9.74567	10.8384	13.6008	9.95652	13.257	11.0373	9.07975	10.7921	12.2547	10.5728	14.209	11.3568	12.3247	14.677	10.8859	10.387	11.1647	8.93693	10.1064	7.97154	8.95884	10.5472	9.06151	10.4044	9.78152	14.8196	13.1297	11.0179	10.2761	10.0942	9.63027	9.80041	11.1859	10.7693	10.3993	14.3289	11.1097	10.3168	8.87805	11.9488	11.7047	9.17018	11.0345	11.4979	11.268	8.76719	13.9613	11.474	9.70529	9.6779	11.2824	7.86419	8.26585	11.2403	8.90298	10.5172	16.0353	9.81874	12.1426	9.94764	9.70477	9.66747	9.65714	10.4767	11.7866	10.6736	10.1369	11.1422	9.68598	10.4388	9.78562	11.4033	10.7551	13.2554	11.7796	8.48663	12.2269	11.4059	10.0488	10.4329	14.4749	9.21989	12.7251	12.1895	12.6073	8.28123	10.0893	9.5947	12.2868	8.06124	10.0656	12.9035	8.85269	11.0762	10.7277	8.84768	14.5652	11.9115	9.51609	9.30879	10.057	9.70736	12.3212	9.9387	10.0249	10.6939	11.4885	8.73302	11.0435	12.6371	11.3395	12.4558	12.7989	13.2784	11.146	12.587	9.6444	10.8353	12.3063	10.7048	9.23338	9.5343	8.81186	8.87682	9.5218	9.93103	9.30469	9.74298	11.6359	10.5318	10.9232	12.1142	9.59208	9.61195	9.114	10.3955	8.43463	9.6237	9.07735	13.4137	9.36129	9.27006	9.56148	9.34274	9.6339	8.89633	11.0539	10.4963	13.5307	12.1458	8.57818	14.9973	12.6885	8.54767	11.4235	10.5765	10.2754	8.21286	12.5616	11.4839	9.1416	9.63681	11.2455	12.4785	8.8141	10.093	10.0018	9.85003	11.2994	9.41785	10.7122	8.31922	10.5289	9.44211	12.6689	12.019	10.5196	8.13648	13.7093	11.2632	10.6265	9.53352	12.0108	12.6037	10.2796	10.1565	11.2779	9.79799	10.6409	11.5439	14.3078	15.415	11.3485	12.8449	10.7304	15.9142	12.2002	13.1137	13.4436	12.8568	13.1909	11.0409	13.1104	12.3799	13.9919	11.6522	11.8607	11.4662	12.2933	10.0069	11.2651	11.7007	12.4381	9.93	9.85643	12.892	10.4221	11.1577	8.51924	11.527	11.6876	11.5131	10.4657	10.2333	10.2704	11.5561	10.3295	9.62498	12.5171	11.7952	10.5321	9.22473	9.78627	10.4129	10.6631	11.7344	9.6886	13.5771	13.965	12.8403	13.1533	12.6072	14.2434	8.732	12.0431	7.85237	11.2848	11.4166	8.67207	11.8216	11.7222	10.4953	12.284	11.204	11.7944	12.9253	10.3859	10.5129	11.2917	9.00955	13.5429	10.3846	10.1779	12.4006	11.55	13.0131	9.7848	11.2394	9.93192	9.23026	10.3556	14.7211	12.5917	10.3372	10.4656	9.58177	10.8327	13.4941	13.4759	14.0243	10.2844	11.5332	9.77808	13.2252	10.5641	9.14211	12.03	10.0276	12.7831	9.65857	14.8715	12.8744	11.9114	8.32103	9.48603	11.9381	9.95245	13.281	10.5716	13.9194	10.1228	9.58721	9.12231	8.98499	13.2011	14.8068	10.6494	10.7566	11.8551	8.34385	12.5823	11.1229	9.09302	10.3918	9.08534	13.5519	14.993	6.70598	8.0129	10.9981	10.9227	11.1509	12.944	8.96261	11.6052	10.5398	9.28794	13.5133	10.6317	10.9601	11.6225	10.1338	10.0351	10.6036	9.14568	13.666	10.6229	11.2442	9.41511	10.5393	9.96895	11.3258	13.9854	11.8599	11.5132	11.4835	10.6743	10.8338	10.279	15.9207	15.042	11.6455	10.5082	12.1851	11.6376	10.4986	10.7819	10.5357	9.54651	9.92926	8.98556	11.6658	11.124	9.19451	10.9837	11.1689	10.5107	12.514	10.8962	12.5163	11.5134	9.82369	12.7036	10.4577	11.5487	10.4193	10.8169	10.7904	9.30834	9.43609	8.3966	12.6548	9.86062	11.7924	11.2504	11.2765	9.84659	9.5308	9.63807	10.8144	11.8963	9.80993	10.9072	10.6071	10.0067	11.2848	13.7877	11.3938	10.7395	11.1652	10.8881	11.1857	10.6139	13.1751	11.2444	10.8881	10.2082	11.6498	16.3746	15.2488	8.88081	12.1559	11.8026	14.577	10.0437	11.0339	11.1653	10.0179	9.47107	11.3808	11.6466	15.7915	14.1367	10.3537	10.1083	10.6931	11.4323	12.8456	11.5806	10.7494	10.0737	9.83463	11.5257	12.1389	13.4499	10.9702	11.0471	9.81762	12.628	12.6891	8.97985	14.6789	10.1045	8.18289	11.2357	9.38651	11.6062	9.99166	9.4816	10.9781	11.5073	9.72332	10.151	10.9064	7.92778	9.33829	9.02818	12.6743	9.66409	9.51531	10.375	12.0614	11.262	10.4969	10.9355	8.79539	11.9012	8.81154	10.4019	10.4333	11.1936	10.7738	11.9534	10.8362	9.17767	10.5064	10.9523	11.1638	13.6911	9.95405	11.1134	11.0158	11.8058	11.5693	11.2411	10.6029	10.4421	9.83605	9.16967	11.943	9.42396	10.5782	10.8487	10.2148	10.5889	12.1383	10.4194	9.12645	12.0969	10.8831	11.3129	9.98413	9.59059	8.35359	9.5308	14.3616	9.96477	10.7023	9.74601	10.6922	14.1973	10.5459	9.45512	10.976	8.20994	10.2299	9.58383	9.58871	9.74534	10.9467	9.57724	12.6406	9.86511	12.2852	11.8043	9.80607	14.2548	8.77577	9.5155	9.49625	11.4834	8.73302	10.2569	10.2696	10.3705	10.2382	9.13648	11.777	9.63934	11.1965	9.75972	11.8418	9.37743	9.86419	12.1952	11.3701	9.73369	10.0055	8.67631	15.7325	9.57005	11.9773	9.41616	9.52356	10.2729	9.06528	9.48341	11.6037	10.4855	12.4744	8.54148	8.67455	10.5805	10.1689	9.52513	10.4272	10.4503	9.38262	11.6392	11.9673	11.9905	11.5031	10.31	10.3969	11.6423	10.4627	8.99831	11.1164	10.6836	12.1471	8.92541	11.0192	11.3855	12.2252	11.2269	12.3855	9.60733	14.0764	12.2382	9.69749	8.58082	10.7251	10.0316	9.61434	9.15886	12.0919	9.85502	10.5213	17.631	9.63988	9.29944	9.38586	14.6298	10.5454	9.80187	9.62242	12.555	10.0287	9.72024	9.07361	10.907	8.33271	9.07494	9.43858	9.11244	11.5341	10.2228	11.5541	10.0247	9.06985	11.3106	8.61728	11.4067	12.2119	9.17193	9.33695	10.5158	10.0469	9.31583	15.0937	12.0751	9.87021	10.3985	10.1733	8.21432	9.4365	9.96232	10.8028	10.5701	10.772	11.2554	9.42312	8.86109	11.4082	10.3263	10.5156	8.03562	9.21018	8.42878	9.64223	8.74719	10.9992	10.0896	10.3445	11.0646	10.4909	11.8582	11.7155	17.0937	10.8789	10.0904	11.516	7.84298	10.225	13.4912	10.8219	11.0539	9.15203	12.3949	11.3976	9.34784	11.9276	10.799	10.0942	10.5718	11.0088	10.1081	9.6844	9.1316	11.1558	10.3243	12.3543	11.7928	11.976	11.6448	12.4486	9.88493	10.4167	10.5011	11.1981	11.3113	11.4948	9.98456	10.799	12.2228	12.489	12.206	11.6349	9.17717	10.2841	11.787	10.7938	13.9847	10.4807	13.8872	10.4006	9.69732	12.6548	12.3628	10.8013	11.0811	10.4668	10.9785	10.4772	10.2907	11.174	10.9441	10.8053	9.91169	11.0124	11.3132	12.9854	11.4719	10.8501	11.3514	11.2394	8.14873	10.8694	12.4675	11.301	9.75522	12.4239	9.42899	10.3117	9.3981	6.91049	15.4036	11.4849	9.88493	11.5378	10.8346	13.2407	14.4439	11.2276	10.3591	9.97255	12.3156	11.1763	8.99039	11.0389	9.99266	10.9711	12.5298	15.4807	13.1366	11.9333	13.6296	11.18	10.3541	11.6774	10.6036	13.8633	10.8209	10.3945	15.3558	10.6482	10.1487	11.8765	13.269	13.0579	11.8359	13.0803	12.1368	9.02098	12.4122	10.1815	9.54709	10.9264	12.8644	10.0935	11.057	9.92807	10.408	9.95667	16.0966	17.0836	11.9864	10.7915	12.3085	10.5181	11.5487	11.3531	9.35381	9.33851	10.6245	9.66924	10.3779	10.7353	10.8456	9.67948	9.15305	11.3534	10.9833	8.58496	12.7542	11.913	10.4608	11.1587	9.45368	9.18587	13.0027	9.78202	10.6717	10.0093	9.67983	9.06932	10.5115	16.0658	14.5592	12.8866	10.6109	12.901	8.03947	11.2883	12.3199	7.5744	10.5266	9.92452	13.2506	8.83099	8.0433	11.7574	9.99901	9.56643	9.77577	11.0011	11.5485	11.7903	10.1648	9.27053	10.2586	8.52356	10.5535	9.41024	10.6139	9.80074	9.06878	10.3355	10.2708	11.0402	11.5878	11.8801	9.08693	11.0449	12.7204	9.88753	10.4254	12.7643	9.38154	9.66463	10.8595	10.9537	7.55766	9.08826	9.95797	10.2329	8.18785	11.5162	11.2902	10.9677	10.9346	9.28702	9.25762	9.50462	9.92719	11.145	13.3717	8.32148	10.3883	9.42522	9.43734	10.6249	8.32912	8.69	9.70926	10.5284	8.53877	9.5467	9.05094	10.1445	10.9931	8.72928	10.8187	8.03232	9.7077	13.5076	8.73742	12.4024	8.24935	11.4362	9.25503	8.44211	10.086	8.43296	14.345	9.86851	10.4612	9.17343	11.8507	11.4714	14.105	7.93605	9.68808	9.70615	9.49125	9.40493	9.44481	12.621	11.5853	9.90117	10.9944	11.3273	8.70494	11.9389	11.9432	9.73251	9.71201	9.66942	16.3953	12.3898	9.25974	10.209	11.0523	10.8336	13.6196	11.7119	11.3884	10.3528	10.9046	8.66391	10.6712	10.3839	12.1703	10.5552	11.6674	12.4869	11.3149	11.0475	10.3851	12.8984	9.85191	12.0066	12.6824	14.0725	12.8249	8.67983	9.41785	18.2397	9.72707	14.2856	10.5345	11.8137	11.2772	11.7454	8.36545	11.0025	13.2616	10.2515	9.79133	11.7097	12.345	9.75322	13.0713	10.866	10.2629	9.3423	9.58402	9.65928	13.1236	11.6859	10.8319	13.0154	10.2855	10.5484	14.487	11.1944	10.6788	10.9434	9.74618	10.2246	10.3902	12.6545	8.90929	12.0064	11.2077	14.0776	9.79051	10.375	12.4602	11.2003	11.2639	9.80494	10.9142	9.53333	10.2541	10.8543	8.43546	12.8197	9.36588	10.4191	10.4664	10.0149	12.1073	9.95536	12.8581	10.1209	13.8069	10.5856	10.5867	11.8884	10.8518	9.62881	9.47877	10.8152	9.77923	11.0746	11.1838	8.49985	10.0791	12.221	10.2421	8.38888	10.9684	7.77017	12.4736	9.76504	10.6459	10.3634	10.6818	11.6621	10.4261	10.5705	9.89785	8.60511	6.87036	9.53702	8.15634	11.3882	6.37851	6.69488	9.20016	9.72792	11.0594	9.19081	9.73403	15.4688	9.56891	10.2489	10.0918	10.1427	14.2178	7.58871	7.43379	13.9965	9.29324	11.1681	10.849	11.4797	9.50621	7.48462	8.66888	7.96924	15.313	11.0171	12.9144	9.01597	11.5874	9.15911	11.8492	10.2621	9.81906	10.6984	10.4247	10.4767	12.8746	11.0071	9.73285	9.28147	12.9477	9.25503	10.5258	10.8394	12.3295	12.6519	11.5363	9.75272	11.921	10.8656	9.96622	16.4651	13.0058	12.2965	11.0972	10.6025	11.1401	9.58684	9.31356	12.6537	12.9942	10.5835	11.2644	10.0003	10.3898	9.8645	9.9587	10.4088	9.49185	10.5544	9.76951	11.7513	9.64043	12.8283	11.4199	10.915	9.68492	9.58871	10.1454	11.3738	9.69262	11.803	9.49526	11.3827	9.11452	9.22304	10.2085	10.1411	12.5521	9.66285	11.2174	7.5157	9.07842	6.9331	10.6138	9.90433	11.5565	10.0433	10.0924	8.98328	14.1353	9.78562	11.1378	7.76222	9.66658	10.2164	9.17093	14.2327	11.0743	10.1186	14.99	11.712	10.7064	11.314	11.0527	10.8211	9.91618	10.8066	10.7207	11.3029	10.0104	10.0501	9.74231	11.5785	12.7007	10.7244	10.6818	11.0854	8.93103	9.55976	11.4669	10.6612	12.0241	9.95434	8.80478	11.5023	12.523	10.7346	11.0869	12.4137	11.312	13.4207	8.97298	10.5321	10.5346	9.50819	11.8141	13.9967	11.626	13.1712	12.4971	14.6073	11.2893	10.2914	11.5328	13.3526	11.9826	10.6575	12.0033	11.0181	8.44419	10.8194	10.703	12.1712	9.60604	10.8844	10.4359	10.2524	8.88173	12.5855	9.59991	10.5034	9.22954	11.7915	10.4404	11.134	9.99039	11.0451	11.6426	10.8501	10.823	12.1582	10.705	10.141	11.0651	10.2184	13.0183	10.4395	10.1838	11.2541	10.3425	13.0144	10.2452	10.0778	9.39189	9.89345	11.8451	10.6734	8.48704	12.0389	11.4127	10.6286	12.6376	10.2164	11.2813	9.7502	9.55132	11.0928	9.27053	11.1972	11.6761	14.592	11.2404	8.55842	13.0689	11.2897	8.88783	9.49205	8.59358	10.2573	14.1275	12.1494	11.6064	9.97241	10.7875	11.3067	10.5525	9.23817	11.7356	10.3092	10.5442	9.41045	11.1994	11.3491	13.0734	11.1193	11.2931	11.7865	9.81906	8.76188	9.26233	9.49165	11.0863	8.38457	9.9952	8.03837	11.4363	11.2385	10.0807	11.4116	10.9487	12.0192	9.43505	9.84439	9.96679	10.5702	12.5069	12.1223	10.6347	11.3566	10.4464	11.474	11.0485	9.86093	13.9955	12.9175	11.0599	9.1634	9.66374	9.49406	12.2265	11.827	13.4734	9.66356	9.30104	9.87329	10.6283	10.3927	11.0517	10.1115	9.22062	10.7824	9.30583	9.79263	10.3502	9.61453	8.16591	11.7055	10.4901	9.63626	9.54747	9.36676	15.2982	9.15026	10.2695	10.4879	14.3914	8.00675	10.2241	12.0868	12.2727	10.052	9.82034	9.02984	11.6017	13.3834	12.2477	10.6224	11.5875	11.3234	11.1615	9.12619	10.2633	16.5699	11.5446	10.1556	10.2616	12.1725	9.74315	9.72178	9.72434	10.9248	12.9421	10.7338	9.34696	9.76172	10.7973	10.9264	11.6428	8.99661	10.745	12.7571	9.87283	9.78904	10.7571	12.5056	10.3006	9.5567	8.732	8.79181	10.9659	11.5716	14.3625	10.598	11.2565	9.74281	9.65696	12.4438	12.0164	9.82734	9.69122	8.55689	10.7846	14.5447	14.4012	11.423	14.5037	12.1924	10.7572	13.834	10.6125	11.1016	8.69627	11.1396	9.37112	9.93207	9.88249	9.59358	13.0033	11.9499	9.40578	8.89118	10.6673	10.6612	9.77446	10.9264	12.1642	11.4709	9.01067	11.3166	13.5092	10.6956	8.89421	10.2176	11.0618	17.1738	9.55055	9.29646	10.9858	9.93943	9.4365	10.8884	8.49586	9.40578	9.71751	13.3774	12.1013	10.8471	9.44564	10.1747	9.8756	11.6918	11.9405	11.0188	9.96159	10.413	9.70667	10.7622	9.74197	9.74231	11.7745	10.5529	10.5849	12.1889	10.445	10.7036	12.6243	9.94178	13.4461	14.2096	9.73911	11.2801	11.1334	12.0959	13.4422	9.89239	12.4374	13.7028	8.84486	14.2166	9.78953	13.8864	10.1773	9.69157	8.86542	10.0995	9.41342	13.4385	8.58496	13.7439	10.9695	11.8759	10.4342	11.2499	10.8871	12.5074	9.72758	9.24151	9.52709	9.7897	10.0486	9.95986	10.7124	10.5636	11.1155	9.72996	10.7606	9.75154	13.7148	10.6915	9.20848	10.6182	9.80203	10.0315	9.82925	12.283	9.40216	10.5078	11.2084	10.0314	11.0953	10.408	12.4683	9.74433	9.50621	9.19795	9.60529	7.20848	8.84109	12.2714	9.21553	8.47127	9.70736	9.84956	7.86975	9.69749	10.1277	10.5334	9.22786	8.84486	11.241	10.5182	9.08055	10.1693	10.3358	11.7632	9.55919	9.53041	11.3757	11.528	9.40578	10.4553	10.856	10.265	10.9345	13.2655	10.736	6.90569	13.1724	8.6858	11.2827	9.42857	9.83558	10.1501	12.0221	11.7481	9.97284	12.8041	13.4772	11.6193	9.82861	9.84125	13.1008	9.97298	10.5881	13.613	10.5804	13.083	10.6799	12.7349	12.8599	9.21893	10.1419	10.4439	14.3881	13.7045	10.2378	9.52023	10.2816	10.6464	8.61066	9.2317	8.79019	12.7967	9.30834	10.7596	10.9964	10.3681	11.9667	11.4023	10.1737	8.09381	10.3188	12.2763	10.5973	11.0105	10.825	8.89421	8.8645	13.1978	11.4536	11.4849	9.2503	9.87498	6.92125	13.0429	11.8977	9.52865	9.38672	14.2135	12.7394	10.0163	10.2348	9.69975	11.5567	10.0298	9.70356	10.431	9.41172	9.90147	13.9728	9.03149	9.76471	14.8561	10.4865	14.6753	12.1986	10.608	12.9145	8.62352	8.97068	10.28	8.57554	12.8297	8.81666	10.3545	11.585	12.2636	10.634	10.8457	11.1204	10.4493	11.9545	10.7148	11.7937	11.1202	12.7103	7.36194	10.596	9.38522	11.8084	8.41743	10.4481	8.02625	10.6125	9.93369	8.07521	10.079	11.0382	10.5576	10.4916	11.2824	12.5292	10.1987	11.8328	10.2748	13.0149	10.4906	8.93281	10.1509	12.4666	10.6699	12.0524	10.4057	9.6101	11.2758	10.5446	10.5704	12.239	10.4146	10.9732	9.75071	10.9804	9.99039	11.9983	9.66142	10.5908	11.5495	11.7917	11.4122	10.0278	10.9239	10.6082	11.5865	11.0311	10.8706	11.6882	12.5853	16.9562	10.5591	12.1842	10.8488	12.5378	10.0423	10.6259	10.3584	9.29163	10.9937	9.71442	10.5565	11.7518	16.3952	10.7484	12.1599	9.78038
ME	Metabotype 2	1	46-50	27.97	0	30	10.4134	8.94749	8.43671	9.85643	9.79928	9.35006	11.5124	11.3368	10.6381	10.2397	8.05365	10.8115	10.5911	10.6519	7.87036	10.0716	12.5873	9.28517	10.3351	9.61176	14.6672	10.7143	10.08	11.8101	9.51511	10.483	9.83384	10.6152	9.76785	11.428	9.72451	9.57611	12.7329	9.73268	11.6217	10.3045	10.2999	10.4654	11.052	7.96463	10.9677	9.94881	9.53896	10.0108	12.0872	11.2286	11.494	9.41172	9.04412	9.40045	9.03177	12.3496	9.91274	11.3595	12.8367	10.5058	11.9887	11.735	9.95303	9.95971	13.1041	10.9511	10.3929	11.0895	8.61029	8.47573	11.8566	16.3506	9.01931	11.1648	7.59021	9.90809	11.8131	12.2393	10.2615	9.91603	11.2238	9.39896	12.3485	8.46597	7.63081	10.0577	10.776	13.3201	10.6783	8.77413	9.95245	10.7373	12.1245	12.9107	7.6703	8.35579	10.9504	10.0897	12.4509	9.42941	10.2029	11.0901	9.47107	10.7453	8.7039	11.9764	11.0691	7.67172	11.7788	10.6974	9.18264	10.4476	10.755	8.65069	8.09276	11.7146	8.66534	9.88509	14.4679	9.93399	8.44253	9.59935	9.34385	10.9305	9.65785	8.49985	10.7024	10.3208	9.80155	10.0348	9.45902	11.2705	7.86357	11.0635	12.8213	9.41933	11.2077	10.0745	8.46107	12.3425	12.0027	8.85112	12.4837	11.7217	12.1714	9.40833	8.85393	10.5669	9.17343	10.2689	9.91064	9.34629	13.3103	10.3506	8.18388	11.7698	9.54458	11.7196	11.8024	11.1062	9.37243	10.2219	13.2372	8.96	9.79734	9.23434	10.8681	12.1681	10.3657	10.7362	8.92719	8.35623	7.99718	13.586	10.822	9.16641	9.75221	8.21868	11.1865	7.43129	8.34873	7.71973	11.2674	9.18834	9.34674	8.93634	9.15431	12.2	10.6115	7.59694	8.91588	8.88234	6.95652	7.79377	9.74332	9.89194	12.7275	11.0486	13.2445	10.6599	12.6191	12.6092	7.49905	11.9572	10.6284	9.3345	11.5133	9.25314	10.2203	11.3092	9.35931	10.8819	11.5418	10.1764	8.81794	10.2438	9.43838	8.24174	14.287	11.2103	13.8104	9.6444	12.0626	11.4831	9.13802	9.68159	9.29715	12.1862	11.5578	10.494	12.3812	9.42941	8.44915	9.44915	10.4069	9.96463	10.0991	11.217	10.5857	9.10905	13.5732	12.266	11.4459	10.9628	12.5795	12.3414	11.3397	11.6597	11.469	10.8545	10.0735	11.087	12.2958	9.16189	10.3454	9.75288	9.91558	11.8616	13.8925	11.0625	9.50005	11.1891	9.39874	6.8189	11.7523	11.3282	9.27543	10.8764	11.2093	8.80187	9.29485	9.41469	9.42228	10.1191	8.82877	11.857	13.6347	11.6401	10.9066	10.5415	9.34762	10.8328	10.9853	9.56014	11.1568	9.79002	14.4761	10.1118	9.60529	10.2554	8.84549	12.5174	11.1543	11.8873	10.2805	8.79734	14.5134	10.036	14.1395	13.8271	9.5567	11.6577	9.76139	8.848	10.6767	11.0613	12.9992	11.5176	12.7519	10.1524	11.1425	9.98085	11.405	9.46455	10.5299	8.7652	9.73657	11.0111	11.6402	9.87052	12.6439	9.75989	10.3367	9.83526	8.83983	10.8793	11.8162	11.8709	9.40982	9.10276	12.1363	10.1752	8.3443	12.3171	9.31967	9.17418	11.6274	12.5058	10.6696	10.2797	9.5159	9.58045	10.9571	10.6824	11.8252	10.4503	10.153	10.5122	14.3825	10.344	9.37047	10.0329	11.5503	12.0258	9.3746	10.1134	11.7319	10.9395	12.1836	8.77446	10.3523	11.8673	11.0067	13.6084	9.79409	13.0253	11.1261	12.52	13.8079	11.8768	9.49165	13.1062	11.0417	9.60825	9.21602	11.9596	10.0509	11.4287	10.7833	7.90749	11.9586	11.637	11.8342	12.2375	8.85549	14.4537	13.9673	15.1186	10.3717	10.2465	11.3795	10.6635	11.9815	12.4678	9.47654	9.19279	13.8472	8.21626	10.5266	12.1698	11.5132	9.53741	10.705	13.6469	12.6696	9.81794	10.4802	11.5228	8.99379	11.1757	10.0512	11.1992	11.3659	10.1186	11.587	10.701	11.3631	10.8053	11.762	7.95594	10.6683	11.3756	11.0183	11.8501	10.9563	10.5228	10.6618	10.3457	10.4889	11.1342	11.6604	11.1915	13.6322	10.4158	9.13622	10.5007	8.6886	10.4371	14.1358	11.0312	9.93192	10.3745	8.30925	13.3741	10.7821	10.4312	8.64926	9.61139	12.033	11.8431	11.8143	10.0452	9.95536	12.5365	13.0198	11.4315	10.9034	9.72588	12.159	11.6614	11.0535	11.04	11.2953	9.64458	12.1371	8.70598	10.4192	8.82687	11.3934	11.2962	11.327	12.222	8.20848	14.4511	10.7868	10.3624	11.3349	8.93133	11.1093	11.04	10.7779	11.4491	12.3312	8.28077	13.0435	14.8172	9.95623	10.7101	11.6257	11.1702	8.26866	10.1326	9.73742	13.0866	10.204	10.7816	13.1753	11.0331	9.76636	12.2478	11.7648	11.7257	12.7988	10.4131	12.445	14.0638	10.9265	8.87713	10.0333	9.59376	10.7859	11.5087	8.57592	11.0025	11.0288	11.3386	11.2853	11.8956	10.8281	16.0646	12.5304	9.66924	13.2695	10.1115	14.6162	9.88493	9.53877	11.4943	10.2922	10.1923	12.3217	10.7917	11.8955	10.5578	9.02708	12.8349	9.31107	11.5263	8.30834	10.7726	9.09513	11.6019	10.4213	9.88371	9.71836	13.6821	9.29967	8.88448	11.7663	9.59077	10.2211	11.0163	11.1215	8.33718	9.25219	12.5464	12.8099	9.91184	9.0872	10.583	9.7502	9.7039	10.4357	12.2206	9.72588	9.40152	12.7248	12.4588	13.3921	11.0018	11.3069	10.2218	10.8681	8.52317	11.9663	13.1733	12.3946	10.8309	10.0275	10.9874	9.30058	12.1717	12.0597	9.10983	7.5947	9.84502	10.9145	9.73115	12.3985	8.66995	11.1789	12.1637	9.13545	9.2717	10.9451	12.0938	12.8239	8.63916	10.3086	13.3701	11.8906	10.7297	10.3937	10.8793	14.2775	9.22014	10.3083	11.4856	8.45121	7.91707	9.98085	10.9646	11.7543	9.87483	10.4572	8.224	13.0427	10.3176	9.25172	8.39403	8.94778	12.5607	7.33092	8.66818	8.49346	11.7629	8.43713	10.0871	10.0963	9.89709	10.6646	9.12799	11.6339	10.1472	8.6994	9.96838	8.63952	13.1894	11.0464	8.95449	8.11634	10.6914	8.92748	12.7207	9.30127	9.16967	12.6868	9.62095	11.3009	9.98428	9.28864	12.7935	11.0482	11.4631	10.3102	10.6594	12.8046	10.5078	11.0148	13.4255	9.22665	11.8648	9.77248	10.2704	11.3048	9.90479	11.4007	11.5149	9.41215	8.56529	9.3696	12.6709	9.12877	10.7877	12.1845	11.3918	11.0421	10.968	9.72605	12.3254	11.9135	11.6129	10.2632	11.0583	10.3493	11.6961	9.27193	10.1123	10.5998	9.82956	11.9659	10.7038	11.4141	11.3283	11.3407	10.8738	9.8614	10.3181	12.5946	12.3551	11.6864	13.4653	9.01346	10.7922	9.94163	10.7205	13.5962	13.7655	10.3493	10.8742	11.9315	11.0158	12.3319	11.9864	11.152	10.0243	9.85611	9.75405	9.53799	9.66124	10.6141	12.0559	12.6077	10.3033	10.8288	10.8816	10.7053	9.91289	9.47188	9.84408	11.3955	11.5665	12.5449	8.98157	12.3322	12.4048	10.1038	11.982	11.272	12.9639	11.1325	10.5468	12.345	12.1247	10.0924	13.0108	10.4346	12.4032	11.1277	9.41151	12.0307	10.3477	10.6302	11.2771	10.1519	11.1699	11.2065	12.2756	12.1066	11.9779	12.5336	12.1894	12.6059	11.3207	10.1572	11.923	10.9038	11.6072	11.8078	10.7734	10.8642	11.0614	9.95942	13.4255	10.355	9.50522	11.6738	11.1577	11.6532	10.6422	14.6702	13.3797	11.1275	12.5431	10.3392	12.3817	10.1692	8.50938	11.4467	10.5606	11.5352	9.99379	10.3089	8.44128	11.387	10.7827	11.032	10.9942	9.45039	9.49645	13.4226	10.6896	10.4691	10.8837	10.7611	7.54226	13.5512	9.10093	10.9023	10.1098	11.6077	12.0992	9.50601	10.2628	10.5565	10.7289	10.5641	10.0375	9.4818	10.6204	10.6899	11.5358	9.35425	10.7441	10.685	13.5935	11.6094	10.1736	10.5291	10.8111	11.2027	13.354	9.90854	11.3281	11.5559	11.173	8.53021	9.86419	10.6122	8.84423	15.7648	11.8544	10.7533	13.5662	9.55209	10.8855	9.21383	8.44832	9.24508	9.80058	11.6478	9.00534	9.03535	8.67948	13.8186	10.5983	10.1179	10.7688	10.1058	11.9114	9.94442	10.5725	11.6694	10.3835	9.90056	10.2766	9.59749	9.08375	10.4598	11.9181	13.1321	9.38133	9.60084	9.69523	13.6811	10.5074	10.7201	10.23	12.4947	9.5567	10.2822	11.7412	8.52356	10.7809	11.4693	10.0772	13.4995	11.7948	11.9405	9.14517	10.8927	7.88935	9.00647	9.07361	9.87544	10.7384	13.4615	10.7312	12.4405	10.4603	12.7327	11.0262	9.43505	10.278	10.5391	9.97241	11.3401	9.12283	9.74062	12.1105	11.4545	9.3156	12.4289	10.4059	11.9254	11.1982	10.925	12.1705	10.1977	12.9213	10.0669	13.7868	8.01458	12.8534	9.40939	10.7342	11.2318	12.6949	9.20872	11.8394	9.648	11.6449	13.333	11.1659	11.8792	9.37352	10.4192	11.4687	12.0169	12.2683	9.80155	10.0864	10.5977	11.0627	9.79944	8.75489	10.5381	9.03012	9.3746	9.45409	12.2761	10.8149	12.6809	10.2181	12.2165	12.4791	8.25219	9.33963	9.41024	9.05365	10.2667	10.4495	10.935	10.9943	8.61875	9.93914	9.85206	11.921	9.94997	9.78904	9.84094	10.4799	10.9625	10.5058	12.5351	10.4675	9.66747	8.86047	14.7457	10.5237	11.8553	10.6593	12.1812	9.33136	11.6408	10.8561	11.325	11.4522	10.7683	11.561	9.49285	8.45861	11.7178	9.37721	10.0823	12.9823	9.85128	11.5034	11.9951	9.50779	10.2509	9.3072	10.0908	10.3628	10.3307	10.8884	10.2477	14.3394	10.615	11.4773	11.6356	13.4104	11.0744	10.4866	10.1621	10.746	8.07361	11.0721	9.67349	10.4637	12.8417	11.397	8.99209	9.47715	12.349	10.3416	12.1962	11.4987	10.3724	8.23218	10.3783	11.9182	8.48905	9.19476	9.0493	12.6096	11.5891	9.94691	10.1156	12.9822	13.1581	9.53702	8.74517	15.3658	7.40088	10.5484	9.38024	10.1783	8.51531	10.2365	9.44357	11.7553	10.7576	8.31877	8.893	11.15	11.113	9.67243	12.2474	13.209	9.59935	10.092	8.7492	11.4321	9.84674	12.8732	8.84361	11.7463	12.7398	13.3526	10.2715	9.02735	10.895	11.0939	13.5331	11.5135	8.96953	10.7826	10.575	13.4444	10.3556	11.4117	10.5661	9.80381	10.4429	10.9223	10.6054	10.8483	12.4551	9.33517	13.3228	11.4587	13.4347	12.7371	11.5455	10.8075	11.214	11.9717	11.7705	14.6084	10.2965	12.4765	9.91379	16.2725	11.3798	12.9361	13.3663	11.4727	11.9872	12.8652	10.4392	8.29921	10.565	12.5121	12.8123	14.0245	10.6587	10.9236	8.17043	11.4238	13.9696	7.70529	9.93693	10.1222	10.7292	11.686	10.1283	11.3021	11.466	14.8543	10.0073	10.753	9.23026	11.6916	11.7632	10.7679	14.9219	8.77709	9.25786	9.30652	10.3771	12.4723	10.1119	8.77873	12.4806	9.78414	11.2681	11.1746	9.83194	10.3946	12.3571	8.03507	9.50144	10.5346	9.46699	9.55325	11.4443	12.3318	8.53333	15.2846	9.11712	11.5174	10.7242	10.2377	10.5163	8.40514	10.3554	13.3599	10.4571	12.0315	15.2235	14.3593	10.7457	10.2075	11.1002	10.7195	13.2458	8.96116	9.5947	12.2476	11.7047	11.6651	8.95826	11.3329	13.6455	9.1955	13.295	10.9318	11.78	12.122	9.76587	10.276	11.2658	12.3112	12.2214	10.2654	14.31	14.5942	10.7068	10.484	10.5686	11.5663	10.8074	10.5493	11.2844	10.9702	10.307	9.87467	9.69052	10.5509	12.5458	9.23242	14.2133	9.85425	10.5087	8.97011	12.5013	9.19328	11.1657	10.301	9.94968	10.7948	10.2549	8.47573	10.9609	11.9578	11.3304	9.94968	13.1489	8.9431	11.5278	10.2247	10.7475	10.206	9.84533	10.4441	11.368	10.8251	11.9021	10.4593	10.4204	8.56453	11.7545	9.63807	9.04767	11.5974	11.7418	9.38219	12.3006	15.1228	9.90433	9.12541	9.20677	11.2445	9.44357	7.70805	11.8506	9.95143	9.2075	12.687	10.0276	12.6557	10.1333	10.2223	10.0961	11.0437	10.4125	11.6618	8.51846	12.6069	8.57592	9.39789	12.7963	12.3957	10.534	9.3199	12.9912	13.2521	11.0642	9.45265	9.66338	11.5086	12.6561	10.864	11.7969	9.57516	12.6084	9.21529	9.10957	9.74029	12.1175	10.7914	11.024	9.01346	11.2062	10.3846	9.41659	9.35579	9.97441	9.59935	15.2681	13.4515	9.06205	8.45492	9.54844	10.9569	9.02791	12.8563	9.63988	17.3256	11.9901	11.1163	13.0063	15.1859	10.7413	10.2495	12.5245	14.1524	11.6028	11.269	9.16214	10.4507	11.7808	12.042	12.8904	10.4114	8.59582	10.7534	10.5851	10.1951	12.4226	10.418	9.12619	9.59208	12.9332	11.2085	14.5251	10.5107	10.7494	10.1957	14.7362	10.8451	11.6987	15.9864	9.90192	12.3791	11.8755	9.20457	10.2912	10.3358	9.85097	14.3611	14.6648	12.3778	8.4545	10.1489	9.57213	10.5948	9.68527	11.7026	12.3308	10.8277	10.156	12.4636	9.22014	11.3361	8.97527	11.069	11.5876	9.49506	10.1804	11.4577	12.1806	15.2236	10.9433	9.89239	10.8417	9.64512	11.3144	11.3282	11.529	12.0636	9.10696	11.8516	11.371	10.2142	10.0972	10.0724	9.51116	8.69384	12.7319	11.1299	14.3824	12.532	11.2535	10.9406	11.5779	9.99322	9.24864	10.8797	10.3394	10.1279	8.61912	11.1197	8.40386	11.3195	9.79636	10.2066	9.7789	12.8492	10.0959	11.8402	11.1559	11.331	12.5567	10.7453	9.12903	10.3707	9.47634	11.2514	11.0922	10.062	10.4689	12.2464	11.1428	10.2804	11.1066	10.915	9.69505	17.086	11.3544	9.86836	11.2079	11.8328	14.5048	11.0897	8.72622	11.9852	9.61066	9.14313	8.61839	10.3454	14.2345	9.94031	10.6215	13.0862	11.5586	10.5869	15.3467	12.3617	10.7794	11.5378	9.06636	9.81314	13.0871	10.8071	12.8794	11.5833	11.2117	10.7404	9.2446	8.53761	8.91827	10.7249	12.3506	10.6757	11.1532	13.6647	17.878	9.22713	9.40088	11.5786	12.366	11.9796	10.1798	11.2707	13.1377	11.3688	8.16038	16.533	11.4214	10.8355	10.7837	13.3814	9.47228	10.732	11.448	9.62607	10.7947	9.61139	10.6175	12.0732	10.8489	15.4942	9.90328	12.5342	12.7421	11.1985	13.1604	9.40195	11.4312	11.0935	11.6327	10.0125	11.3958	11.203	9.76537	12.3458	11.2369	10.0699	9.76636	8.48704	9.22713	12.7525	13.5216	12.925	10.815	10.2187	12.5998	10.1193	14.6424	13.3887	10.6546	10.7235	10.574	11.8644	10.0873	10.1927	12.4375	11.7246	9.81698	9.83999	10.1558	13.1367	13.2446	10.2969	13.2151	9.4028	9.0542	7.60585	11.7106	9.07948	12.9018	9.62132	11.4611	11.5947	8.98128	9.74668	9.29163	8.82273	11.007	9.01514	12.1326	11.9723	10.0982	13.1029	8.40769	10.0206	12.6756	8.42375	15.1176	11.9133	10.2232	13.2783	12.9096	11.8667	10.3548	10.2753	10.3295	9.41595	11.3357	12.6774	9.25006	7.17692	15.2722	8.99209	10.6484	10.5632	12.8112	9.49245	6.56986	11.7385	8.33539	12.6707	9.86016	9.83605	9.69279	11.3013	8.17243	11.6843	10.3036	8.72281	11.207	14.4959	11.3249	8.75455	12.5392	11.1864	11.246	9.39232	9.15381	11.7098	12.7998	10.0108	8.69558	10.4634	16.1714	14.4645	9.05501	10.6482	9.99251	9.97427	13.3625	8.53916	11.1195	15.4048	10.7851	9.00647	12.2584	11.4031	9.3208	11.7119	13.465	10.3683	9.77132	12.6083	11.4365	10.3111	11.4403	12.7999	11.3798	10.6834	11.5489	10.3718	9.90944	11.0008	10.0443	11.9761	10.6296	13.7045	11.5891	12.2587	10.4005	14.1596	9.57213	10.265	10.7092	18.0735	13.2701	10.8311	14.1743	17.7848	9.47857	13.8971	11.0975	9.76669	9.94515	11.0676	11.7211	10.2415	9.41193	11.6467	11.9037	11.481	14.5056	14.5795	12.7907	9.89664	12.0431	11.0897	13.3452	9.93723	10.5208	9.89769	10.886	8.78888	9.09302	9.59451	14.2307	14.2967	12.211	9.27938	9.8117	10.6469	8.13597	12.3922	13.7908	13.3962	10.833	11.0028	9.78038	10.1849	10.6558	9.83999	10.6554	10.4841	10.9546	10.5143	10.7901	11.7064	12.8637	13.1483	9.39874	13.5919	16.8837	12.2356	16.5658	11.5359	13.1985	11.8866	7.96347	14.7607	15.6814	10.1938	9.88813	11.4976	11.6821	13.8915	11.0137	11.0142	15.7195	9.91901	11.2647	12.2696	12.5315	13.2901	8.58871	9.7988	10.8444	10.5244	10.492	13.8358	9.99039	10.7805	10.0037	13.2507	10.4084	11.5726	13.3585	13.8048	15.8417	12.5882	14.9267	12.6645	10.9436	10.6428	10.4583	12.7019	15.1124	12.1476	12.1277	12.5959	11.3371	10.6731	11.9585	12.063	11.5724	13.2269	10.7791	9.67349	11.2247	11.8232	12.8394	10.0694	12.3428	6.97384	11.6566	9.63227	9.96116	12.8359	11.1058	10.1032	16.6288	10.3846	9.99633	8.83004	12.1837	10.9186	13.8441	10.8894	10.421	11.5235	14.4924	10.951	14.2344	10.195	12.4139	8.93634	12.2402	12.032	11.7017	9.63662	9.7065	8.83162	10.3131	12.955	10.0829	12.2704	8.26068	10.8787	11.2589	10.9064	10.8109	11.3131	10.5792	12.2256	9.22135	10.1635	9.51846	8.79701	11.0847	11.4317	11.1187	9.8381	8.98925	10.4689	11.1711	10.5656	10.4863	12.5674	10.239	16.0053	10.9758	9.00141	9.04849	12.8419	7.95245	13.928	9.31198	12.1487	11.4989	11.923	16.0956	13.379	12.8267	10.2992	11.6478	12.0927	10.367	14.4688	12.1636	10.317	11.1907	8.84078	8.26585	11.0709	13.8142	12.4086	10.6877	10.5949	10.7938	12.0666	11.2119	11.5169	10.7432	13.4157	9.27193	9.86295	13.1818	12.1932	10.7903	8.46107	8.89178	10.1361	11.6721	10.6996	11.6367	10.1929	10.2277	12.4504	11.0659	11.5523	8.94486	12.0262	8.99803	9.36807	10.4475	12.1757	17.1018	9.0669	12.7145	11.0465	12.2479	11.8964	9.94281	10.4936	7.76155	12.1028	11.804	11.7078	12.195	12.0031	9.10355	10.0509	11.3731	11.2327	9.76703	11.8229	16.8378	13.6757	14.7488	9.72673	10.3967	14.5695	8.69244	13.3799	9.5795	11.1973	12.2946	10.7959	9.16466	12.8871	12.479	11.1572	11.7686	10.0088	10.842	10.9679	11.2663	13.4984	10.7273	9.51136	9.24816	10.0523	9.49245	11.3822	8.24888	12.2381	9.8157	11.6138	8.91498	10.8193	9.90177	11.1237	11.1508	11.0587	10.9776	9.72468	9.87943	10.3925	12.7129	11.6956	15.2111	10.8029	12.4706	11.1105	11.9793	9.35182	10.8999	10.7319	12.2848	10.5506	14.4754	14.1223	9.28817	8.9571	12.4066	9.30218	9.90041	11.4013	14.7499	10.5867	13.7991	10.7484	16.8677	9.67066	15.483	10.7061	11.8525	10.1089	11.3112	12.3978	12.0358	12.4511	12.4727	10.6438	9.16365	10.0327	15.8899	10.7418	8.39446	11.3008	10.1308	13.6541	9.8275	10.8351	10.9531	10.9627	8.71184	11.8059	12.4307	11.9118	9.59973	12.6784	14.8565	9.64223	12.1851	12.8325	9.4818	10.636	9.31311	10.7832	12.3333	7.6489	11.6228	8.5411	9.56567	8.77248	11.0277	10.6142	11.5588	9.82448	9.58477	14.0979	9.40557	13.307	11.4294	9.22207	9.66	9.76288	8.7705	11.3382	12.7232	11.6031	9.91842	10.5566	9.64872	13.8295	10.661	13.4444	9.33024	9.2097	11.5406	12.0725	8.81538	11.5859	11.7372	9.6726	13.3898	10.2335	9.09276	9.48965	10.799	10.7536	7.68159	11.3187	11.8238	9.22569	10.0816	13.4485	9.60307	13.3527	11.5618	12.6596	12.1883	10.2013	12.0169	10.6267	8.69732	10.4291	10.2543	11.1358	9.85409	10.2131	10.0851	9.8802	14.716	9.80203	11.0013	11.3718	13.3347	12.6763	13.6019	12.1402	9.29577	10.4213	10.0673	11.2768	10.952	12.4472	8.74147	12.5155	9.51787	11.359	10.3824	15.3324	13.5323	11.1746	9.42459	10.5836	10.3762	10.1932	11.1378	9.69505	8.38068	11.3453	9.28425	9.92139	10.6045	10.0539	10.0006	11.6461	11.0816	14.4058	8.96867	9.48824	9.19106	10.6598	11.1421	9.66516	9.80268	10.5286	10.9458	11.7077	10.4973	10.9025	10.1805	11.5822	13.2801	10.9145	12.6191	10.0836	10.4385	8.36632	8.78758	11.3353	9.76835	11.3593	9.83368	11.3065	11.5702	10.936	9.67842	11.4567	9.52003	11.1178	11.0799	11.3208	12.0253	11.3123	10.5879	11.4734	11.33	10.5459	11.2549	13.5477	11.8878	11.6007	12.4929	11.9839	9.2861	11.8089	8.63952	10.419	10.123	9.38543	11.9358	10.0293	11.6163	12.0658	10.9152	9.17268	13.5713	12.2386	8.26162	15.0266	9.68264	11.4514	10.6402	9.82193	12.5117	11.4498	11.6944	14.1348	9.56834	13.8582	9.44646	11.5856	11.2197	13.9946	11.0976	9.99661	9.23362	8.87098	9.79685	11.6811	12.8974	11.8102	8.31741	9.46066	13.1218	11.4623	10.1196	9.40408	9.24674	9.22569	9.9714	10.8705	9.05718	11.6421	9.9867	9.38414	8.94163	10.7115	9.36807	10.3359	13.3377	10.2846	10.9465	9.96967	9.98854	9.55401	11.4047	11.9038	11.1468	11.6374	12.3118	10.2339	11.6165	9.75922	11.8842	10.7798	10.8453	9.114	10.8333	12.3413	14.0316	10.2839	8.44336	10.8865	10.3045	10.8227	9.6489	11.1042	11.545	11.3856	9.42354	10.7331	9.00731	10.5199	11.013	10.0661	12.4282	9.89042	11.1853	13.6996	14.35	10.5087	8.45902	10.6852	11.9654	11.2747	12.0998	11.6863	13.4146	9.90524	10.5664	10.3527	9.19746	10.425	13.1837	9.43171	10.9326	13.7032	11.0377	8.84987	10.4855	9.60233	10.1264	9.54978	10.9508	9.28239	10.6818	11.3618	13.2944	11.5834	11.9683	10.2343	11.4302	11.324	10.483	11.9256	14.2347	10.89	10.3334	9.24151	12.1949	10.5695	13.0635	11.2419	11.9416	12.5239	13.6758	11.1647	11.0884	12.7269	11.972	12.7219	11.1275	8.89936	10.8734	10.1914	10.2739	9.35887	10.8643	9.67966	11.402	9.71236	7.73742	11.5276	9.58909	9.85206	10.1017	10.4173	11.8824	10.2663	11.3468	12.1519	7.97097	12.1229	9.33985	11.6728	11.2093	9.99591	12.412	9.09724	14.0009	10.5038	11.0914	11.4654	9.91094	16.6061	10.3074	10.69	14.7761	10.8632	12.264	14.599	9.64205	9.90343	12.6163	9.94647	9.6279	9.03837	11.3821	10.2548	10.3296	8.78005	9.10276	10.8061	10.7566	9.53314	11.204	10.0112	8.29094	10.9135	9.02818	10.9034	16.5365	9.11816	9.0232	8.84361	11.8444	9.69105	10.969	9.00394	8.73775	11.2559	11.0843	10.6743	8.92511	9.35271	9.14057	13.2671	14.082	12.9001	10.9519	12.3689	11.9619	10.4143	11.2006	8.91079	10.1273	8.87774	12.4965	11.9524	12.8897	7.81057	9.48905	9.41827	9.96535	10.4561	10.2199	10.1951	10.5827	13.5585	9.86062	9.39575	9.3345	11.3829	10.3451	13.3492	11.9845	9.54206	10.802	10.317	8.30058	10.9791	10.8909	11.344	11.0153	8.58383	10.5613	9.63952	8.61949	10.545	9.88249	9.33874	8.66213	12.3218	13.1557	8.93162	9.616	11.2853	9.42731	9.87636	9.5812	10.3272	10.8272	14.5004	8.38802	8.23888	12.1501	10.4838	9.85658	10.1687	9.05718	12.0848	11.7289	10.2238	9.58796	8.63554	10.9953	11.1601	10.6364	11.188	14.1941	9.82925	12.0012	9.20799	10.145	9.73691	10.6688	11.0121	11.7984	10.5268	9.45348	10.7068	10.8492	11.4927	9.32373	9.30401	11.8154	9.59712	11.3051	11.3737	9.81442	11.6396	13.1667	12.3822	10.7159	10.9206	10.6676	11.679	10.4895	10.9968	9.91139	9.31061	10.3603	10.8209	10.2257	10.3748	11.2247	8.03507	13.1478	12.5966	10.6652	15.3167	12.1441	9.80655	13.4377	9.79458	13.57	11.2916	9.20212	10.883	13.5268	9.28378	11.5148	11.3488	11.6103	13.3688	12.0596	11.031	11.2146	14.1889	12.6237	11.7045	12.7485	11.5535	11.6338	10.8458	10.0215	10.5199	14.4012	10.5819	10.4677	10.3847	9.06286	9.62498	11.5052	10.669	10.8837	13.6278	13.1947	14.5105	9.56624	9.75288	8.90629	8.65607	9.1298	10.4594	9.92169	9.5632	10.5111	11.8238	10.5046	10.7295	11.501	10.6857	10.3858	9.85922	12.2535	11.8219	13.6142	10.0892	11.3288	11.5391	8.6851	11.0245	9.34052	12.6591	9.04849	9.74651	10.3824	14.488	13.2544	10.8199	12.9331	14.8732	12.8692	10.099	13.9909	14.4397	10.2226	10.9291	10.2891	11.2224	11.0386	11.0128	15.8725	10.2613	11.0778	10.1448	9.84471	12.0966	10.9394	9.79993	13.4404	12.0667	13.1332	12.326	12.5166	8.46352	9.75772	9.2341	8.82591	11.9377	9.31606	10.9097	8.89966	12.4307	10.0193	11.178	10.7218	12.335	11.3493	11.7013	16.0488	9.32598	15.4653	8.7662	8.87036	11.1072	9.23218	9.63045	12.3985	9.68545	9.91707	10.5958	10.3834	8.57213	12.8947	12.3062	11.192	10.3125	10.8931	9.75071	11.4635	9.45265	13.1937	9.69331	9.45697	12.7597	11.3356	12.0691	12.4983	10.6739	11.4564	11.6427	11.3998	11.6823	11.9718	12.1714	12.0763	12.6312	12.0937	11.3582	8.34873	10.4707	11.4577	12.7134	11.9512	10.6693	10.6104	13.639	10.0905	12.2484	11.0172	12.4755	10.2096	11.4881	10.8269	10.6129	10.2613	8.51609	9.44191	13.2457	9.12231	13.654	10.0076	12.9304	8.78823	12.7683	12.2525	11.6485	9.77742	11.218	8.66249	11.2092	9.10826	11.7628	12.6873	9.74265	11.5895	13.0981	10.6846	13.8287	10.7704	12.3544	10.4569	10.8011	13.0685	9.85922	11.5978	11.1142	9.32823	12.7253	11.7821	11.0321	12.5161	11.2065	10.8564	11.787	10.4853	12.1686	10.6371	14.0005	12.6743	10.8979	11.4774	15.0581	10.4633	10.0018	13.1489	11.9216	11.1784	12.0421	10.7775	15.277	13.6835	14.0188	11.9679	10.7	8.59544	9.92154	7.82845	12.0074	8.74012	15.8684	8.38068	9.69975	10.0802	7.04439	10.0326	8.51728	16.5354	8.00506	11.1052	7.893	10.7099	11.9288	12.3115	9.57384	9.24031	11.4935	12.5868	7.32193	9.71751	11.225	13.5048	9.59021	10.9594	9.38198	9.93929	8.97642	7.79442	9.07842	9.26327	10.6971	10.7801	7.07575	14.3839	10.1157	9.30606	7.45204	9.08799	10.2775	15.3573	12.0653	10.4144	10.995	10.3765	9.74012	9.49705	10.2121	11.9686	10.6279	9.99039	9.34784	11.0489	11.3887	14.169	8.61287	11.2389	10.1733	8.59208	10.8693	11.508	13.2096	12.7638	10.7822	10.3693	10.0278	13.0128	14.6926	9.91244	10.925	10.7813	11.9907	11.1711	11.99	10.3783	10.635	11.2929	9.77873	9.96073	10.263	10.7652	11.0883	9.39596	11.4579	10.9106	10.0362	8.91439	11.9206	11.4948	17.2921	9.7065	11.0469	10.8416	11.5754	12.0539	12.0593	10.2996	11.3468	12.1241	8.55344	10.0171	10.3491	9.63988	9.68335	9.72639	13.1596	8.18884	13.2273	9.1639	9.34895	13.1927	9.96953	10.9189	14.8425	8.98527	9.60121	10.3573	9.85518	9.35271	9.79474	10.5605	8.87836	10.1956	10.3898	9.35447	9.06447	8.55536	10.9644	9.78725	9.04357	16.2448	10.8045	8.74248	8.01067	9.61949	8.51767	9.06205	10.823	9.37851	10.4994	11.5261	8.65535	10.4776	9.50064	14.6514	10.5968	10.5401	12.1698	9.11035	10.5397	11.4175	7.95361	12.0113	9.10224	9.42249	9.59021	11.1074	7.3733	9.57554	13.3803	8.59954	7.75489	9.49265	10.8369	10.0373	7.56453	10.1394	9.93281	11.0556	10.2776	8.34207	9.92303	12.7262	13.1702	9.82703	9.44315	9.89905	10.748	12.2196	6.18785	11.6197	8.40472	11.1813	11.1094	10.4351	10.9236	10.0562	11.6137	9.66622	9.66622	9.98356	7.47573	11.6294	11.7048	10.7403	9.37764	8.83415	10.5407	12.1065	11.4293	9.69784	11.2763	9.42815	9.4292	10.4531	11.6507	10.4216	11.7096	9.70477	11.2649	11.9907	11.0821	12.0658	13.709	9.56396	10.5887	9.80316	9.28771	11.2057	9.61287	11.6887	9.52023	12.3467	9.26327	10.2062	10.9877	8.71184	11.2108	10.8856	11.1746	7.51096	10.4537	9.37243	10.01	8.57856	10.2037	11.0122	9.62699	10.8665	8.85767	11.4143	9.19795	10.8776	11.501	11.2521	12.4391	10.6617	9.17592	11.3753	11.701	9.71184	9.59694	11.2846	8.99746	9.6591	11.0346	11.4366	13.2057	10.4166	9.18438	13.4795	9.67437	8.80219	14.6217	7.6907	7.6851	10.2066	10.0051	9.7492	7.74483	11.0733	9.24745	10.8142	11.9115	10.7355	11.794	13.368	10.6318	8.5812	10.5641	9.68071	11.5573	10.7753	9.20677	9.7879	9.27915	11.282	10.322	8.2317	10.4387	10.1893	11.4022	11.9079	10.5366	9.36567	10.8337	11.9886	9.38327	12.3471	10.4121	8.60622	12.3489	10.0337	11.2523	9.14236	10.7287	9.51392	14.4043	9.9211	8.46638	8.13289	10.1633	10.7041	10.2476	9.1533	8.68825	13.672	10.6195	10.0382	9.52591	11.6378	11.5886	11.3054	9.15152	11.6008	10.0307	11.6812	10.939	10.7282	11.7975	9.35579	9.40621	13.5151	10.3287	13.1148	13.3118	13.1404	10.9676	10.365	8.8679	12.1173	8.90238	12.5325	10.2723	9.60733	8.89724	9.9655	8.94163	12.3938	11.0564	13.0036	8.29324	10.4714	9.89239	15.8712	10.4112	11.1417	11.2137	8.09381	9.90177	9.87744	7.91289	9.47533	9.33628	11.8964	10.9184	8.67243	9.67578	12.694	11.4943	9.48079	9.30469	9.5074	9.09751	9.90222	10.5343	7.58571	8.99915	11.745	9.51432	8.87836	11.3381	9.10879	9.92926	9.27566	10.4558	9.1467	15.3909	8.20457	12.7039	8.01792	8.41574	9.69801	8.92273	10.3761	12.8491	10.3642	8.92154	11.54	10.5542	9.15456	12.2656	9.78251	10.8091	9.59898	12.3368	13.0587	9.10983	11.6947	10.8446	9.16717	11.2152	12.4737	13.5228	11.2235	11.3578	10.381	12.8801	10.5383	10.8828	10.1335	10.3798	14.6158	10.4713	8.58759	12.0737	13.8032	10.8438	9.79896	11.3448	9.32396	12.7964	9.92733	11.9967	10.1317	9.83905	11.4801	7.70736	10.7647	11.218	9.30424	13.4022	10.569	15.2724	10.8428	11.6194	14.2141	11.8769	11.3678	11.6116	8.27984	11.7709	10.602	13.3584	10.4345	10.166	10.7773	9.33985	11.6707	9.82082	12.4159	9.09803	10.9731	9.39853	9.72826	10.4038	10.79	12.0698	11.9681	11.5401	13.3956	13.9869	10.2226	9.32441	10.4502	12.2019	10.7627	11.3807	10.9457	10.6135	11.2577	13.6289	10.5795	13.0583	9.0207	9.14236	10.605	8.58721	15.3383	11.2294	10.218	9.82066	11.5334	10.4187	13.0138	8.69244	10.7822	9.82512	10.2071	9.98812	9.22834	10.0179	9.35623	9.90328	9.89618	7.8936	11.9957	13.393	11.5036	10.8666	11.2052	12.0151	16.0301	9.45327	12.4229	8.90839	8.51924	11.233	8.35535	12.5638	11.9942	10.2747	13.2543	9.81089	11.5521	12.8104	10.208	9.92526	12.1755	11.1085	11.5506	10.2002	10.5208	8.40344	10.5487	11.1066	11.9794	13.6246	16.3228	8.58082	8.70425	12.5477	8.68685	8.99944	10.5226	8.31107	9.47857	10.5236	12.0585	11.1613	9.87652	10.1075	8.271	10.242	8.64494	7.88509	12.3362	12.4704	12.824	9.69105	8.55497	7.77479	10.2431	10.5387	11.6644	9.75071	10.7172	8.53255	10.7263	9.38823	12.3655	8.53294	11.8167	9.71046	8.80349	9.886	11.9963	9.50044	8.37287	9.77314	10.5171	11.9325	13.1391	11.5549	12.8379	10.4076	9.23769	10.441	13.8581	9.13981	11.4553	12.9926	13.1839	11.7608	14.6484	13.0155	13.55	12.7536	11.9528	11.5287	11.047	11.7356	13.583	11.6692	11.2556	15.6571	11.9791	13.8491	13.1692	12.4098	13.0773	11.3183	12.9469	11.8782	10.6671	9.82877	9.72928	14.235	12.4834	11.6498	12.2251	13.6995	10.4361	14.1559	12.1913	13.7468	15.4826	10.4493	10.6558	14.1846	9.95085	10.554	10.744	13.9494	13.0887	12.1703	11.4053	11.7099	10.5962	8.67631	9.84518	10.2192	11.5754	9.45841	12.476	9.69035	12.6495	9.64962	12.8598	11.4233	15.0023	10.991	9.91124	9.40088	13.7327	10.3826	11.6771	14.7801	11.4445	9.78136	10.6522	11.734	9.69035	9.81073	11.6892	11.9196	10.8596	11.7505	10.9248	13.021	11.7929	10.2653	10.2517	12.5717	12.0576	10.8919	10.5792	9.5763	10.144	11.315	11.289	11.483	10.2469	11.7676	11.0508	11.0224	11.4362	11.035	11.4953	11.3099	14.4126	13.5441	11.5703	11.355	10.708	12.6852	11.3314	13.0077	8.86944	11.6924	14.7986	13.7044	11.6631	10.2685	10.9899	15.3725	11.6201	13.3758	13.115	11.8268	11.3351	11.8318	11.9325	11.4647	10.6303	10.247	9.81041	8.86233	8.30241	11.1763	10.8191	12.5944	10.3935	9.9384	9.62553	8.64674	12.0318	11.1976	12.4278	10.9974	8.97757	8.73877	10.1298	9.67543	10.5269	8.46761	12.4089	11.2334	10.0662	11.3196	9.72042	8.29002	9.28355	12.2901	12.1515	11.1932	8.8558	8.60918	11.8265	9.16566	9.40875	8.98613	8.96665	8.74012	9.8699	10.9898	9.76901	11.8086	9.42962	10.8927	9.52082	10.1966	11.8377	9.97814	9.73115	7.75956	10.0428	15.9182	14.0459	11.7861	7.99887	8.50184	11.5337	9.42501	11.7732	8.77413	8.59731	7.9384	10.1056	9.96982	12.2879	8.07039	11.0488	9.58365	10.5144	9.56262	9.00085	8.74012	9.0207	9.06313	7.98185	9.13545	8.28679	12.8276	10.9784	8.87283	9.39553	11.0082	8.58421	8.86511	9.44377	9.78643	9.93767	9.99958	7.81954	12.1761	13.199	9.8458	15.903	10.0298	8.42249	13.9755	12.3872	11.3919	11.8346	10.5054	11.6969	12.5739	14.0171	9.84549	10.5711	10.6446	8.78333	8.97154	10.6612	10.9249	11.8762	10.9154	10.6768	9.90779	8.49265	8.04221	8.28494	9.67189	13.4674	11.4218	9.5651	10.0296	10.3355	11.1113	11.0479	11.857	8.16641	8.53216	8.72656	15.191	9.93472	11.9412	9.46557	8.40514	11.1404	11.6101	10.0337	12.3161	8.48261	11.728	12.5936	10.0429	16.8903	10.8037	10.0356	12.2361	13.2733	9.09987	10.5656	10.1202	12.523	8.11114	9.83589	10.8713	12.2443	9.81202	8.94924	12.1469	11.9317	12.5515	12.1504	12.5507	9.46148	10.3278	9.7187	10.793	13.3001	10.8097	13.0919	8.29416	11.9911	10.345	10.7273	9.68177	10.6005	12.0215	11.2492	11.5069	10.5482	9.97585	11.8575	9.80235	15.5844	11.148	11.8349	9.89376	12.5787	8.93575	11.0856	11.7608	12.1609	11.9193	12.4833	10.5243	13.2992	10.6207	11.0825	9.51668	10.3548	10.3853	11.1092	13.4262	11.3303	9.33718	12.1432	12.8296	12.5183	9.8505	12.0716	13.0558	11.9342	12.0348	10.9335	12.529	11.9728	9.9678	12.3581	14.7079	10.2177	10.2091	13.6782	12.9537	10.7567	10.7206	10.9831	11.7484	12.055	16.5107	11.8449	6.86171	10.1694	9.2131	10.6863	9.85736	10.4522	11.8611	9.49885	11.5003	9.2384	11.8052	11.738	10.0381	12.4246	9.56605	10.8949	9.16491	10.8574	15.9811	13.1901	12.9176	9.88356	10.2347	8.87314	10.6795	13.5737	14.9161	9.6879	9.59935	11.5882	12.2574	9.67083	11.0992	8.54805	9.65982	8.97355	14.3497	10.6568	10.2912	10.8747	12.6909	10.3584	9.68685	9.46903	10.4102	9.21213	10.6214	13.9791	9.46087	9.87083	12.7199	12.7553	8.75722	10.8139	7.68018	11.2796	8.65928	12.531	10.022	10.3332	11.0404	8.60326	13.99	11.5646	11.269	9.60344	10.0557	10.1794	12.0202	8.72758	13.7776	10.4197	9.95768	10.6235	10.2919	8.58721	12.384	10.2939	10.242	9.38651	12.0265	11.7612	10.0097	8.14313	8.76818	10.1982	11.0137	7.92541	8.62863	8.86016	10.0498	10.3271	10.0479	10.2218	9.05555	10.4429	12.9326	12.3821	9.79312	8.6268	9.93664	11.7491	9.2353	11.4419	9.9935	8.72792	14.6344	12.3745	8.35403	11.2613	9.70113	10.6766	9.10512	12.575	11.709	9.28656	10.0282	11.5681	8.69035	8.92955	11.4183	10.108	9.1644	9.39468	10.4078	11.8408	11.7638	8.95128	10.8501	10.7139	8.79507	10.7421	9.34319	12.5561	11.801	10.8265	11.3246	9.6397	9.94075	11.1386	10.0004	9.86836	8.32328	10.1485	11.2248	12.527	10.8357	10.5957	8.62095	13.1614	11.5005	10.9195	12.4528	12.0483	9.29439	11.8558	11.1198	10.0225	9.39575	7.45943	10.2146	11.1833	9.17792	10.5117	12.4704	14.6807	8.46679	11.0282	10.1849	8.79312	10.7888	8.4292	12.0269	7.79051	11.3161	12.3326	10.2309	9.44398	13.8148	9.76354	9.85798	9.32125	9.64638	11.2242	12.2701	11.623	12.768	11.4458	10.0745	8.11061	10.6347	8.54844	8.29094	10.534	9.00787	9.16667	7.88692	11.9397	10.0673	13.64	10.6396	11.2476	11.467	9.00338	9.01486	8.33047	8.62461	11.4698	9.76271	9.21018	9.31696	12.0485	9.58214	10.3946	8.17842	9.64097	9.76222	9.24816	9.73454	10.4831	11.4676	10.0562	10.5449	12.4499	11.3509	9.18066	10.7921	9.41426	15.0561	8.66178	10.5178	12.6151	10.3501	10.8755	12.2045	11.62	11.2643	8.99209	9.29232	8.48341	8.1634	9.25456	9.01764	11.8101	8.69836	11.4032	11.2714	9.70217	12.0933	10.6316	10.827	11.6413	9.9737	10.3873	10.6519	10.6684	9.44025	12.0144	9.08746	10.0488	10.2534	9.38068	13.0177	9.93074	10.531	9.31447	12.1787	14.0357	8.3474	11.169	10.0161	11.4549	8.68299	10.505	10.998	10.5762	9.96333	12.3439	8.44956	10.5607	9.91886	9.3966	11.8379	10.3205	6.2211	11.8319	11.2868	9.23314	11.3211	9.28031	10.6668	12.9959	9.85907	10.204	8.88264	8.50898	9.63988	15.6602	7.7807	9.86481	9.01235	8.06501	9.20579	12.2357	14.7286	9.55171	11.4057	11.2214	9.36632	10.3325	15.9535	11.0747	9.24103	9.20775	9.21286	12.3778	10.9473	12.9765	10.9608	12.455	9.30857	9.69174	9.03094	8.40557	9.96694	11.2097	9.12619	9.71596	11.6332	8.88692	8.53138	9.75338	9.07948	9.35623	11.3246	9.92719	11.6947	10.6126	8.44791	9.90072	10.8922	10.0938	12.1513	12.768	8.63988	9.66906	10.4401	11.5703	7.76752	10.756	10.4086	9.82941	10.4432	9.72366	10.8166	10.0792	9.82893	12.1109	8.82209	14.5412	8.93664	8.97011	9.91588	12.7857	9.89467	11.6968	9.96405	13.5961	9.26913	11.5056	15.1904	10.4264	14.1627	10.2912	9.86527	8.7492	10.207	8.75389	11.5207	10.4394	11.825	9.08985	10.6122	12.1332	11.1349	10.8096	13.2639	12.6049	11.81	9.2009	10.7783	11.7581	9.82798	11.6664	11.1976	11.5933	13.7471	12.3491	10.3032	8.7418	10.1093	10.4944	10.6383	11.1351	10.138	11.4153	10.731	9.61875	10.0513	10.2389	10.0904	9.98513	10.2116	10.9359	11.1055	11.6323	13.2363	8.54496	9.43192	10.5556	9.6844	11.9608	10.0837	11.8671	12.9664	11.1994	12.9072	9.25456	11.594	15.7013	9.97427	13.7523	8.15381	11.466	10.7737	10.71	14.5572	9.8165	8.72656	10.5168	12.306	11.7903	12.1154	12.3983	11.9217	10.2321	9.10355	10.9922	10.2857	10.0885	12.1959	10.8552	10.8676	8.94398	9.4271	9.56948	11.2759	9.29554	12.6887	11.3339	10.23	11.6869	11.0713	8.89724	11.6241	10.2692	8.93281	10.8142	12.3358	11.4169	10.7234	9.03974	10.2664	13.1032	12.9936	8.89451	9.51116	9.70857	8.85643	8.4623	10.5489	9.32215	8.87621	10.2554	9.74012	10.4746	12.7339	9.54921	10.8547	9.16315	11.0519	10.381	8.99322	9.23673	10.4739	8.32012	9.14491	9.35182	12.6466	10.5388	11.2164	11.1836	10.6692	11.1701	10.9638	8.83036	9.75355	11.0209	12.8288	10.4109	9.46066	11.9592	12.7342	11.3912	10.111	10.9124	9.29692	12.8205	9.89739	12.4796	10.7282	10.9124	8.49265	9.22617	11.7458	9.49105	8.46271	12.7227	12.7025	11.2993	10.8411	9.70373	11.7259	11.2029	10.8103	9.40195	10.1849	11.4794	13.1397	10.0168	15.0842	14.1532	7.93428	10.0074	11.7939	9.18982	12.0626	7.74281	11.5926	13.1583	13.4209	9.23936	10.9393	11.2837	10.856	9.94281	10.9323	10.9866	8.88203	10.5663	13.3682	9.12386	10.3034	11.7552	10.7237	12.0934	9.42038	9.19722	10.6923	9.69035	10.1546	10.6328	9.76471	8.83004	10.0953	11.0649	12.3118	9.64818	8.13955	11.0955	8.67948	10.8784	9.74584	9.15709	16.2207	14.2198	16.4924	9.61176	9.24959	11.676	8.1236	10.4544	8.49346	9.9952	11.2488	8.23362	10.061	11.072	9.02126	14.3181	10.166	10.9413	9.08188	9.51314	9.72093	10.0647	12.0773	8.73606	9.17393	10.0067	10.281	9.39081	12.151	10.875	9.80832	9.29025	12.9439	10.1628	10.5039	10.4329	10.1444	12.5035	11.158	8.52513	10.679	8.89269	8.86573	9.93826	9.67895	10.761	9.67842	8.783	9.64476	8.74685	9.15178	9.99605	10.1623	10.1433	9.41806	10.0229	9.88692	8.84109	10.2798	9.53216	10.8633	10.2444	9.12645	9.80155	11.158	9.79019	8.19476	9.08985	8.71665	14.3048	12.5807	10.2663	11.5423	10.3781	10.1173	12.3677	13.089	12.1754	13.1119	12.9676	10.8346	9.848	10.2615	9.9202	11.8112	10.2704	10.1319	11.5179	9.19451	10.6598	10.2949	11.238	8.46352	10.7507	9.85938	13.2647	10.9076	9.43463	11.5964	10.5437	10.4268	10.82	10.6975	10.4621	9.43233	9.2937	11.6558	11.3972	10.4569	10.4277	11.2858	12.1094	10.4726	8.82209	9.48905	12.32	11.139	9.95609	10.0963	10.54	12.3662	12.6716	11.1623	9.76918	12.3841	10.7266	9.02652	11.2435	9.37025	13.859	13.6837	10.7109	11.301	13.8094	10.1306	10.8413	10.1034	10.5289	10.8557	12.7594	10.3249	11.5398	12.0404	11.2994	10.7078	11.9259	11.7819	11.5735	11.3183	11.2628	9.98613	11.1491	9.2114	14.8677	13.1576	10.2398	9.82066	11.009	9.40982	12.7054	10.7684	12.4769	11.52	10.8667	10.34	11.741	8.85425	11.2776	10.6749	11.5935	10.5623	11.3923	12.556	10.0904	9.49586	10.8436	9.74433	9.59395	13.4253	8.90328	10.5454	10.2776	9.72707	14.2773	9.73285	9.69366	16.8185	13.2295	10.3582	9.05718	11.3159	10.1539	10.9142	9.07548	10.7864	11.979	9.25172	8.82845	11.8485	9.89087	11.1756	10.8882	12.5589	11.656	14.6183	14.3552	9.6268	9.28332	10.0558	10.9944	9.08002	9.9935	9.00703	14.8951	16.1773	8.81538	8.27286	14.8282	10.5661	10.2483	10.3466	10.1659	11.3659	10.2175	9.8117	10.3013	10.6459	10.3375	12.2708	12.4832	9.89875	8.65141	11.6128	13.6348	13.5553	10.2086	10.7109	8.43379	10.4988	10.2958	8.4814	9.78005	10.0804	9.38176	9.56967	11.8534	9.46393	10.6091	10.2282	8.8458	9.02098	11.5241	8.79246	9.51392	9.37112	11.0366	10.9858	9.98399	12.4556	9.62735	16.1219	12.4768	14.9766	8.66071	14.5195	8.56872	16.0657	15.0451	12.8118	11.3677	10.1075	10.5512	12.3378	12.7391	10.0864	14.152	10.019	14.266	11.9515	10.8492	11.265	13.6737	9.48965	11.2147	11.4256	15.0684	11.6961	11.8488	9.80961	11.4829	12.0886	9.85845	9.71528	10.4607	13.5397	11.2492	11.503	9.51432	12.5398	8.26679	12.6371	12.3368	16.209	13.514	9.0728	8.0917	12.9853	10.2103	11.0109	9.48321	11.4569	10.2367	10.3191	10.6037	11.6885	9.19032	12.4269	7.86171	9.06124	13.086	8.84956	11.0276	15.2541	10.9896	10.2566	10.0591	10.9192	11.3631	13.5447	12.3697	15.4517	10.8086	10.029	16.2632	12.2775	10.5011	13.3791	11.0151	12.8155	13.4264	12.3024	12.2666	10.8922	13.4547	9.61637	13.8788	11.1592	12.1029	15.01	16.2069	14.5857	11.519	10.5474	11.924	10.9491	9.0348	17.5897	12.9699	10.3386	9.90509	16.3521	11.3243	12.4271	11.2619	9.37003	10.7711	12.1239	9.3015	8.17293	11.3239	8.37547	8.84423	10.6857	9.15937	10.3334	9.70995	17.8409	10.9556	9.90599	12.5549	14.5534	10.0836	10.3094	15.6334	15.8875	17.2277	8.9571	8.56986	12.5579	8.88996	9.86728	12.5761	7.72724	11.6443	12.6533	8.26585	14.4233	9.19007	10.0318	13.0137	8.85549	11.0901	8.67349	8.89785	12.7185	15.6985	10.7896	8.49825	11.2	8.93958	8.26585	8.07948	16.7202	10.424	10.3209	14.0295	11.6835	10.5647	10.9053	10.9378	12.2927	9.96953	10.7311	9.12335	11.6126	8.91618	10.58	12.8089	10.6694	8.43505	12.5448	9.80977	13.0397	10.5537	11.5528	13.8003	13.4261	9.91139	11.6417	8.55267	9.7269	13.9378	9.35491	8.48744	9.45471	7.16491	12.9438	12.316	8.76188	9.3837	13.5169	9.62753	18.1625	16.3927	9.77726	13.6237	10.8382	13.3756	9.83747	11.0158	10.5656	8.82718	10.4265	14.1335	16.1259	16.4385	10.2528	10.7194	12.2088	10.9374	15.4062	10.8835	10.5147	12.1176	14.8013	10.2996	11.6333	15.4577	16.3708	10.6773	10.7945	12.7737	10.1697	11.2029	10.4018	9.71425	13.6937	15.1094	10.6222	11.7692	11.0262	10.1663	12.2557	10.0641	11.6141	13.0287	9.01207	10.1533	12.3934	13.1783	9.39339	10.0417	12.4504	11.0367	10.2564	8.81346	9.35403	12.2209	11.281	8.63517	14.8161	9.48864	6.67666	12.6715	11.6269	12.5066	15.0201	12.2933	12.5785	9.69888	9.66977	10.0381	12.7602	11.2014	11.3167	9.41511	11.8491	10.6653	17.3309	16.3239	13.2071	14.8281	12.7693	14.2079	9.83983	11.7407	16.6343	8.55305	9.91064	13.2963	10.4277	16.6609	10.5351	9.8458	13.1253	10.3137	13.7546	10.3895	10.8852	11.5168	15.0442	12.5389	9.95172	12.9911	10.5791	9.22352	10.4647	11.1989	9.44605	13.2419	10.3227	10.1055	13.2718	10.4041	11.3253	11.3315	9.06366	11.5096	12.294	17.1971	13.3824	12.974	8.98328	14.8037	12.0755	9.81586	14.8044	13.9265	11.4552	16.758	13.0804	8.92541	9.1114	9.64944	11.2128	14.2006	9.40727	10.9741	10.8044	11.7661	13.206	11.0731	7.54226	12.0634	12.2251	16.0217	11.0622	7.60881	10.1865	11.5563	11.7068	16.2222	11.7487	13.7436	13.1906	10.9061	10.8146	10.3595	12.0981	10.9021	11.1219	10.3199	9.77561	14.9692	12.9585	15.0103	10.4385	10.656	11.6745	12.9152	13.8487	10.7838	10.7635	12.9955	9.26397	9.61581	11.8617	9.91737	8.17542	9.3374	11.4677	9.84298	13.1184	9.8699	7.88509	12.6867	11.1332	15.3392	8.97785	12.8369	11.0278	11.7583	13.1671	11.5506	11.7546	11.8227	10.559	9.72144	14.9732	12.7421	14.2561	9.30355	9.42101	11.4067	16.6888	10.5483	12.4857	12.6188	9.8458	10.3299	11.7255	7.84109	9.0381	11.4294	10.5046	8.82209	8.59208	10.7338	15.1036	9.9884	15.3301	14.6323	13.7686	9.41193	7.67384	9.12412	10.0232	9.28979	14.3252	10.1416	10.8756	15.5045	9.17343	11.5446	13.9489	9.22521	14.0919	11.5864	11.1319	9.04849	9.24031	12.6759	8.91558	13.0033	10.1107	11.6393	9.69331	11.0823	10.6846	12.0907	12.1105	11.5865	11.6961	10.29	11.1001	8.67878	14.1158	7.60511	11.9449	11.6511	11.8425	12.9816	11.2053	11.4058	10.3836	12.5575	10.8213	12.8726	15.055	12.6163	9.31538	12.1293	10.552	11.8808	9.88417	12.9491	10.0645	14.1947	11.7522	10.7896	8.73539	14.1501	11.8317	9.60047	9.11244	10.6172	13.4734	11.0655	7.88692	9.27566	13.5729	7.98755	8.54187	11.6154	7.24222	9.38133	8.20945	11.8689	11.1182	8.11842	11.1124	6.92006	13.7371	12.7915	6.2854	12.8897	15.2299	14.3192	9.75205	8.32553	7.85425	7.74281	9.07682	14.7584	8.29094	11.7347	15.4933	12.4578	12.0836	11.687	11.2416	12.1714	11.9777	11.9464	10.8338	13.4968	10.7206	10.3656	10.4158	11.3974	13.2586	11.1834	13.5766	11.573	12.0871	14.1321	13.4846	11.4272	11.6395	11.9596	11.0655	12.4465	13.377	10.512	13.4494	11.7221	12.6718	14.0036	11.0647	11.6022	8.35535	13.0636	8.72554	16.0442	13.4065	15.377	9.56434	11.768	14.4328	11.421	15.4512	9.3474	11.4857	11.0311	10.2566	10.2388	9.72758	10.0749	8.28771	10.4181	11.1332	11.474	14.394	12.7009	9.8857	14.6153	10.5379	9.75889	9.92481	10.3504	11.2746	12.8971	10.6134	9.72656	10.1039	10.6519	11.296	11.3657	9.58045	9.5343	9.328	11.6258	9.64728	12.4942	11.3517	8.25833	10.4998	10.4111	9.90854	12.6226	9.108	9.31175	7.79572	8.78463	9.06205	8.29002	10.0719	11.571	10.164	10.9133	15.1098	10.6288	10.3938	10.0692	7.38111	9.21505	13.1514	10.9149	13.2711	11.2706	9.89558	10.208	9.52435	10.9768	9.53896	10.4113	11.2702	11.775	10.4547	8.75455	8.02846	9.55401	12.4308	11.6919	9.71785	11.4479	9.51314	10.2037	8.35843	9.97441	11.7749	10.423	9.30629	11.1518	10.8271	14.8372	8.53916	8.60437	10.5012	10.536	12.8999	15.9119	9.6435	15.0806	8.67207	13.7938	10.076	8.03232	12.7801	9.07575	9.24031	8.43129	12.4196	8.32193	9.84643	10.006	8.4814	8.17093	9.27403	13.7222	16.4535	11.3548	12.5241	16.08	13.3004	14.3855	12.1693	8.65785	15.8776	11.0855	16.9823	14.0422	17.9989	9.83905	14.6063	9.04385	12.4318	11.496	11.1629	9.96751	11.1069	12.0602	9.15709	9.78709	8.41066	12.1818	10.4423	11.5828	11.2746	11.4618	8.98385	13.0029	9.47776	12.0278	12.8058	9.83004	9.40727	13.3359	9.11842	8.81442	8.85237	13.49	10.6191	7.6858	9.11816	11.462	8.97212	10.8382	9.65177	10.276	10.0748	8.71665	13.9385	12.0036	12.5165	10.7072	7.97957	13.252	11.0129	8.26585	14.0835	8.81282	14.6475	10.7732	11.1222	10.4626	13.7803	9.02265	8.60028	8.54805	10.2121	9.11166	7.46923	9.32778	14.1807	12.619	13.4151	9.95899	10.9446	10.1957	9.6397	11.3255	10.9305	11.8877	12.6227	10.6778	12.5018	7.76686	7.96174	9.00253	11.7477	8.45656	7.46842	13.3164	9.98755	11.5632	8.23793	11.9879	10.9145	13.9338	12.6591	11.4434	17.0494	11.1838	10.0833	10.9878	9.10171	9.35293	13.108	14.3519	12.1904	10.007	9.81986	13.5033	11.0079	13.0518	13.8853	9.73386	17.1477	9.65803	11.0352	10.9225	10.5288	11.7194	9.72809	9.6879	11.2031	9.37308	11.535	9.28031	12.9782	10.6016	13.5675	8.46434	10.3659	11.3464	9.86836	8.65571	11.2996	11.6473	8.68194	9.94383	11.385	7.99492	10.9046	11.5461	11.7621	10.5049	14.1338	10.547	11.8473	11.6576	12.6088	15.7471	8.33539	12.9283	9.90253	9.21941	10.0423	9.81698	10.0017	15.4662	12.3186	11.8268	13.2008	11.0569	10.6986	9.99294	9.16742	10.6999	9.56186	10.5081	13.3812	10.8811	11.7297	14.7264	12.8114	11.3488	8.13186	10.3482	8.79181	10.3244	10.9973	17.7841	12.2277	10.3703	11.8866	13.5031	7.55689	11.8635	8.09223	9.09803	11.2888	11.1857	13.3413	11.3206	7.96116	11.0988	9.44522	17.7831	10.7611	9.46455	13.4989	16.7676	8.64638	12.7692	11.0672	10.5181	11.165	11.8221	14.9642	9.57818	10.8896	9.98385	13.1409	14.8716	12.6585	10.0193	13.5491	9.17717	10.4508	9.35755	11.9155	10.5543	10.6878	9.29577	12.5004	14.6632	10.5568	10.8655	7.64024	10.8166	10.3314	8.05745	11.3967	10.9118	14.2984	7.82146	13.3435	12.7107	9.55228	13.9163	13.8798	9.75171	9.5611	9.88218	9.1644	10.5774	14.2354	10.2116	11.7348	13.3558	13.5884	10.4071	14.7403	9.34895	14.2575	10.3551	12.566	14.6252	12.6198	12.2089	9.28031	12.0631	10.1667	13.6334	9.55382	10.0231	11.8537	11.4863	9.6339	10.6822	10.1192	12.909	11.3879	7.22304	7.56758	12.0788	14.0967	9.85222	7.80735	10.5988	11.7682	10.5592	11.0575	8.84298	10.0974	10.9225	9.69697	11.2188	12.7562	11.1774	10.2936	9.9901	10.0553	9.6171	10.5592	10.0939	13.2009	9.89709	9.75639	10.5765	12.1118	10.118	9.54516	13.9953	15.4724	9.48018	9.18066	11.3247	11.6165	12.4262	10.2924	10.8251	10.0199	10.8584	9.32328	12.5306	11.3265	13.8449	9.40323	13.5359	9.96275	13.2163	11.4779	11.4604	9.53722	13.6664	10.7234	8.66569	9.88249	10.3411	10.4843	8.59395	9.96405	9.43588	10.2943	6.34163	11.3424	8.2937	10.0512	8.74315	11.9936	8.94163	15.4297	10.0338	9.11087	14.61	10.4554	9.8165	11.8821	10.91	11.8338	11.0936	9.75238	9.53896	10.2603	11.1242	10.2706	11.6162	11.1716	10.4166	10.6097	8.8051	10.0576	11.6248	11.9227	9.13622	13.1231	13.9964	17.2913	10.5736	15.8361	13.9783	9.48382	10.4055	12.1583	10.9115	13.5486	12.9412	10.2352	10.8764	11.2139	11.6771	9.4417	10.9101	9.24436	10.9035	11.166	9.77479	12.7434	11.1317	11.4388	11.1208	14.2242	11.925	12.5871	12.9383	10.8485	12.4543	10.998	12.2758	10.7634	13.6345	14.1043	12.0197	9.37895	10.9482	13.7356	11.8616	12.9757	10.6452	9.69227	10.4932	10.5481	12.5364	13.7209	10.5744	13.7348	9.99464	13.2609	8.59021	10.2546	15.1214	9.35006	13.5745	10.1067	10.8623	10.4444	14.8725	10.5618	12.9847	13.8421	12.3108	11.7171	13.3022	11.1155	11.2849	9.41384	9.95913	9.76719	11.1497	12.6123	9.77446	12.1448	11.1948	9.13545	10.9617	13.7245	10.7586	13.9725	11.8254	12.3577	15.3824	11.0389	10.2825	11.0643	9.03039	10.0508	8.02403	8.90328	10.6048	8.96116	10.4616	9.8759	14.7562	13.2307	11.8005	10.074	10.2212	9.61912	9.74937	11.5788	11.0765	10.5171	14.2873	11.5748	10.5116	9.06259	11.272	12.1738	9.72366	10.6498	11.5767	11.432	8.65392	13.557	11.6588	10.4887	9.82893	11.221	7.507	8.36982	10.9125	8.91618	10.6271	15.8368	9.89224	12.1944	10.1788	9.43254	9.83605	9.66302	10.5721	11.3245	10.7644	10.0614	11.8151	9.81634	10.3868	9.94237	11.4033	11.2559	13.0211	11.4267	8.24317	12.1725	11.383	10.1107	10.2271	14.2035	9.41806	13.2152	13.0367	12.9798	8.14568	10.2604	9.53002	14.4809	7.91528	10.203	12.4912	8.93074	11.103	10.9467	8.84987	14.5452	11.9886	9.46536	9.3423	10.2871	9.63536	12.4508	9.88676	10.0338	10.6542	11.5532	8.56986	11.2512	12.615	11.0044	12.5822	12.6385	13.0049	13.3673	12.4309	9.65015	11.2521	12.4839	10.7004	9.21505	9.46883	8.74046	8.60585	9.53528	9.87098	9.2503	9.77116	11.8064	10.6893	10.9467	11.981	9.33002	9.71579	9.10198	10.0623	8.32103	9.67013	8.8205	13.0591	9.39446	8.88387	9.51924	9.41257	9.52689	8.96405	10.8357	10.3953	12.9136	12.5897	8.53138	15.3051	12.9951	9.13366	11.7324	10.4442	10.1101	8.07039	11.6492	11.6624	9.14491	9.55036	11.4234	12.6648	8.59096	10.2312	10	9.93943	11.7674	9.34784	10.8076	7.83415	10.3959	9.20286	12.8836	12.2034	10.6825	8.39103	13.6487	11.4063	10.3315	9.458	12.3252	12.9274	10.4598	10.2599	11.5216	9.69992	10.6635	11.3956	14.437	15.8428	11.1671	13.0656	11.0465	15.7875	12.3029	12.6243	13.4541	13.0651	14.0527	11.6036	13.3359	12.5945	14.6484	11.891	11.8046	11.703	12.5228	10.098	11.143	11.9276	12.4591	10.0489	9.86047	12.9257	9.90764	11.5954	8.54032	11.1586	10.3422	11.0865	10.4927	9.90388	9.9642	11.4395	10.3841	9.75522	12.2826	11.5366	10.6427	9.07948	9.50661	10.4312	10.6556	11.0283	9.75789	13.4991	13.8911	12.9102	13.2107	12.7885	14.2572	8.50621	12.3189	7.79572	11.0107	11.5733	8.85985	11.9316	11.5182	10.3371	12.4749	11.2655	11.9496	13.2031	10.4954	10.4016	10.8674	8.85518	13.7331	10.1154	10.2747	12.3744	11.7014	13.3863	10.1567	11.8935	9.94178	9.30469	10.4479	14.3421	12.8114	10.0662	10.6216	9.37134	10.9413	12.9498	13.0144	13.4391	10.6113	11.8439	9.65964	13.5659	10.6601	9.0433	11.9094	9.86697	12.719	10.3872	15.3018	12.5676	11.9079	8.35226	9.27076	11.6444	10.3205	12.8951	10.8157	13.4091	10.1917	9.68773	8.83889	8.96636	13.1387	14.745	10.3873	10.6578	11.6033	8.18982	13.944	10.3624	9.10014	10.5417	9.01514	13.287	14.4475	6.54535	8.20261	11.0727	10.8888	11.1108	13.445	8.91139	10.9541	10.5426	9.12825	13.9767	10.7281	11.0285	11.0489	10.2797	9.83715	10.7173	9.07227	13.8606	10.759	11.3644	9.4227	10.4794	10.6699	10.862	13.5499	12.3131	11.6445	11.5883	10.7741	10.8761	10.3432	15.6286	16.0317	11.8312	10.6699	11.7762	11.4089	11.8529	10.8372	10.6951	9.50978	9.96376	8.99435	11.6466	11.4211	8.87467	10.9022	11.0107	10.3668	12.4848	10.8843	12.3983	11.6328	9.56662	12.2423	10.581	11.7376	10.3381	10.809	10.8623	9.05365	9.3966	8.14517	12.7582	9.79912	11.91	11.7868	11.288	9.80961	9.59544	9.56853	10.3734	11.7899	9.85596	11.1152	10.9044	10.6007	11.4133	13.7192	11.4085	10.7372	11.2681	10.6699	11.238	10.6493	13.3622	11.3081	10.7928	10.4013	11.7422	14.7381	14.7107	9.40472	12.2402	11.9314	13.9836	10.0611	11.2001	11.0416	10.1106	9.54148	11.1078	11.7796	15.6709	14.0199	10.3482	10.2448	10.8055	11.5843	12.8576	11.6156	10.8012	10.0569	9.85643	11.5425	11.9512	12.9424	11.0116	11.16	9.8141	12.7181	12.5595	8.90839	14.7923	9.99421	8.30879	10.9863	9.20897	11.4549	10.9112	9.21602	10.9171	12.3461	9.24079	10.2265	10.4155	7.88874	9.16113	8.73268	12.3743	9.65535	9.58233	10.5771	12.1683	11.229	10.5543	10.3983	8.91139	12.0302	8.66391	10.5973	11.4821	11.2975	10.6865	12.096	10.9058	9.10014	10.5613	11.0578	11.4622	13.9374	10.2103	11.2215	11.0002	11.0327	11.5923	10.6207	10.8036	10.4553	9.74903	9.15102	11.8498	9.49965	10.5736	11.0869	10.1257	10.3854	12.0885	10.6227	9.07307	12.2669	11.0402	11.2792	10.185	9.48119	8.06824	8.84925	14.5621	10.066	10.8888	9.7866	10.7584	14.1486	10.4493	9.49265	10.8441	7.94837	9.58815	9.52884	9.59935	9.68018	10.9287	9.57781	12.7875	9.90388	12.6455	11.8697	9.90238	14.329	8.71287	9.53314	9.31651	11.4737	8.64133	10.3602	10.3163	10.3302	10.3759	9.08375	12.6769	9.54863	11.1222	9.81154	10.996	9.33584	10.0481	9.46985	11.0532	9.88783	10.0331	8.55612	15.7952	9.70165	11.8107	9.39275	9.55574	10.2848	9.07012	9.45059	11.7634	10.0984	11.9969	8.46352	8.63952	10.8767	10.1773	9.47796	10.4683	10.3343	9.12567	11.8494	11.43	11.3927	11.5473	10.366	10.4121	11.0173	10.5794	8.9431	10.6944	10.4251	11.6613	9.04412	11.2708	11.2618	12.3131	11.6313	11.802	9.92333	13.8359	12.4005	9.58195	8.51373	11.7408	10.2768	9.48502	9.1809	12.2498	9.7223	9.4731	17.4571	9.53644	9.17991	9.43254	14.1066	10.5503	9.82241	9.48643	12.3174	9.98854	9.69662	8.96723	10.772	8.37895	8.89421	9.4292	9.19426	11.777	9.97714	11.8591	10.0759	9.14466	10.8568	8.49506	10.6768	11.5893	9.11686	9.30104	12.2141	10.2403	9.43754	15.8955	12.4563	9.92229	10.4781	10.0551	8.15735	9.43962	9.82925	10.8542	10.527	10.8086	11.377	9.47147	8.81218	11.5502	10.4432	10.7566	8.02791	9.17966	8.47614	9.59787	8.65714	10.8163	10.1115	10.4345	11.1549	10.4274	11.8882	11.0851	16.777	11.0169	10.8401	11.9591	7.7286	10.0825	13.6537	10.7655	11.0924	9.09329	11.2238	11.4831	9.32441	12.2866	10.9729	9.91439	10.6797	11.1791	10.1522	9.59376	9.27333	10.9407	10.2737	12.3528	12.0886	12.1767	11.6837	13.1884	9.95172	10.5231	10.7366	11.1951	10.6888	11.8432	10.0694	11.0013	12.444	12.6012	12.3766	11.4785	9.17866	10.1255	11.922	10.8472	13.6121	10.6595	14.0169	10.4955	9.62278	12.0921	12.442	10.9003	11.2901	10.6159	11.008	10.4765	10.3546	10.7611	10.9865	11.0089	9.83067	11.1587	11.5425	14.1352	12.2041	10.2854	11.4062	11.4338	8.17592	10.9217	12.6875	11.4166	9.76205	12.6891	9.40875	10.4031	9.63536	6.73742	15.0798	11.2827	9.56548	11.6341	13.1081	13.7401	14.3888	11.36	10.4381	9.72537	12.5488	11.2501	9.14262	11.4335	9.9952	11.7515	11.8275	15.2862	13.3515	11.7387	13.2483	11.4461	10.4599	11.7702	10.834	13.1244	11.4453	10.4326	15.5379	10.8038	10.1944	12.1959	13.4821	13.3615	11.8355	13.1722	12.5753	8.92481	12.6759	10.2878	9.51017	11.0464	13.3033	10.143	10.9253	10.0623	10.582	10.0993	17.1386	16.2459	12.1347	11.0412	11.9652	8.23697	11.8163	11.4764	9.54438	9.29163	10.7063	9.8173	10.2606	10.8195	10.996	9.68545	9.01318	11.9493	10.9587	8.7738	12.2654	12.0779	10.2549	11.2946	9.59544	9.23242	12.7062	9.73927	10.3877	10.1407	9.44004	9.26843	10.5307	15.845	14.0737	12.3166	10.6971	13.3682	8.2114	10.8956	13.0712	7.34607	9.74029	10.0966	13.3171	8.83131	8.15228	11.5528	10.1218	9.85689	9.87067	10.5536	12.3501	11.8709	10.157	8.79246	10.3285	8.60363	10.3094	9.50402	10.7676	9.67983	9.03645	10.5755	10.0575	10.5411	11.7448	12.1919	8.45121	10.5406	12.6169	9.78709	10.4904	11.8786	9.2717	8.89936	10.8811	10.5438	7.33271	10.2213	10.0097	10.3996	8.32912	11.6488	11.1524	11.438	10.9975	9.38392	9.70891	9.1809	9.6359	11.0488	13.2902	8.22834	10.4872	9.8133	9.36741	10.7408	8.56301	8.54303	9.5988	10.4747	8.45039	9.74702	8.75322	10.2112	11.1559	8.74685	10.8507	8.17343	8.9571	13.8162	8.97957	11.0509	8.07628	11.9554	9.1416	8.52943	10.3245	8.81346	14.1812	8.49506	10.6486	9.31084	11.9035	11.3686	13.7818	7.90448	9.71768	9.74012	9.62571	9.51156	9.32553	12.9927	11.8331	9.68912	11.0751	10.8296	8.46883	11.6159	11.6939	9.85907	9.62881	8.79799	16.1315	12.8853	9.24222	9.60307	12.734	11.2498	12.8207	11.0846	11.4031	10.2046	11.8138	8.58045	10.707	10.4578	11.7919	10.4025	12.1097	12.7135	11.0871	10.8523	10.9412	12.947	9.58346	12.0418	12.9664	13.6586	12.7978	8.61176	9.19967	18.0656	10.118	15.0987	10.303	11.547	11.2044	11.8923	8.43254	11.1765	12.1965	10.9395	9.79831	11.6422	11.9498	9.91603	13.0052	10.7004	10.2391	8.99095	9.70598	9.73047	10.3488	12.4651	10.6005	13.4156	10.3141	9.92985	14.1407	11.1206	10.6874	11.4021	9.62297	8.88234	10.3634	12.1565	8.71046	11.8023	11.4625	13.919	9.51688	10.2917	10.958	11.5332	10.9875	9.77923	10.6153	9.51116	10.0406	10.9406	8.35094	12.9408	9.23218	10.4146	12.433	9.49185	12.1073	9.97284	12.0027	9.93281	13.4459	10.5972	10.7744	12.0898	10.7629	9.5632	9.45121	10.9698	9.86851	11.3486	13.181	8.32823	10.0283	11.6116	10.1759	8.17293	10.7093	7.64818	12.4647	9.90839	10.6864	10.3815	10.4556	11.8602	10.8808	10.7204	10.0114	8.52982	7.04439	9.68124	8.10957	11.3916	6.32912	6.848	9.11244	9.6886	10.6596	9.13186	10.1176	15.1923	9.38198	10.365	10.1586	10.3018	13.888	7.52121	7.75288	13.7444	9.24935	15.4125	10.9092	11.1508	9.65625	7.80349	8.52709	7.9629	15.9003	10.9116	12.7537	8.99803	11.3606	8.40557	11.9361	10.1713	9.7418	10.6436	10.5781	10.4955	13.0505	11.0165	9.63227	9.4417	12.0647	9.22954	10.5329	10.9683	12.3919	13.1498	11.7426	9.86155	12.1033	10.9441	10.0232	16.2719	13.5623	12.5307	11.2401	10.7157	11.2041	9.42794	9.16491	12.8698	13.1523	10.5788	11.387	9.94939	10.3158	9.94895	9.96996	10.4	9.42731	9.46495	10.0748	12.1004	9.59712	12.8436	11.6201	11.1733	9.702	9.43233	10.1333	11.5002	9.56967	12.1646	9.47837	11.4717	8.85829	9.18537	10.2076	9.78398	12.1677	9.53314	11.375	7.34607	9.03645	6.72792	10.7202	9.94017	11.3917	10.1025	10.2041	8.76951	13.9619	9.78087	11.0395	7.70598	9.64512	10.287	9.16942	14.0949	11.072	10.3296	14.7482	10.7451	10.7933	11.5431	11.1775	10.9874	9.88981	10.7582	10.5036	11.5004	10.0908	9.66569	9.69105	11.7515	12.1866	10.8125	10.8437	11.1249	9.03177	9.42668	11.6779	10.807	12.1617	9.80106	8.86047	11.5831	12.8241	10.8376	11.2559	12.3066	11.484	12.1865	8.886	10.2802	10.6147	9.42543	12.1168	13.9105	11.5293	13.6115	12.4333	14.7094	11.1316	10.1277	11.7655	13.4021	12.1571	10.4578	12.0059	11.4305	8.17343	10.8517	10.6675	12.3712	9.72468	11.0079	10.4287	10.1542	8.84674	12.9909	9.39275	10.5617	9.23002	11.8787	10.5284	11.2377	9.83415	11.0276	10.8761	10.9593	10.6086	12.4273	10.8356	9.8248	11.2416	10.187	13.1438	10.4092	10.1572	11.6246	9.99464	12.962	10.1514	10.0275	9.31854	9.75338	12.2205	11.3442	8.32688	12.2047	11.5684	11.2254	12.7407	10.1838	11.2536	9.81041	9.56682	10.5565	9.21868	11.2435	11.7513	14.0623	11.1284	8.81442	13.1263	11.3877	8.98299	9.71046	8.46516	10.5604	14.2928	11.2872	11.4069	9.9587	11.0678	11.2932	10.583	9.28123	11.7753	10.2408	10.6854	9.5155	11.0172	11.2839	13.1707	11.2034	11.7243	11.8036	9.80058	8.66071	9.30629	9.35094	10.8869	8.41827	9.87958	7.90388	11.6454	11.2015	10.2641	11.4811	11.0689	12.1282	9.53741	9.88295	10.0462	12.7685	12.6212	12.3812	10.7096	11.4788	9.95332	10.9864	10.9346	9.74903	14.2539	13.1955	12.202	9.10014	9.44936	9.61563	11.5597	11.8676	12.6662	9.89239	9.38003	9.93914	10.5492	10.4938	11.1412	10.1372	9.0337	11.6493	9.18958	9.82956	10.3827	9.79799	8.3505	11.8123	10.6465	9.77264	9.50243	9.36216	16.0348	9.10826	10.3202	10.4883	13.6915	7.89664	10.1515	11.0049	12.0556	10.7459	10.1068	9.33539	11.4135	12.1511	12.2459	10.8045	11.7201	11.4135	11.4551	9.66249	10.7307	16.6144	11.4339	11.0408	10.3404	12.2147	9.75154	9.45471	9.64764	11.1401	13.3769	10.8876	9.24341	9.78953	11.0245	10.9172	10.9079	9.0864	10.7112	13.7522	10.4152	9.86651	11.1409	12.7129	10.5603	9.49865	8.67066	8.71596	11.1217	11.5716	14.423	10.585	11.3979	9.49045	9.64764	12.3013	11.7839	9.60641	9.28748	8.48864	10.6287	12.8681	13.7693	11.5936	13.7092	12.4143	10.4438	13.6833	10.6753	10.8482	8.50502	11.3462	9.29416	9.75188	9.91707	9.8986	12.5197	11.448	9.52591	8.90689	10.5946	10.57	9.65607	10.854	12.4419	10.4899	8.96261	10.6395	13.6755	10.6144	8.77182	10.0729	10.8574	16.9423	9.57194	9.1153	11.2662	9.77923	9.36348	10.6955	8.53799	9.48382	9.61655	13.5676	11.9914	11.0053	9.25337	10.2489	9.82146	11.3143	11.4781	10.8243	9.75922	10.6423	9.62169	10.8728	9.53041	9.82177	11.8013	10.7609	10.74	12.3592	10.4244	10.6055	12.8652	9.9208	13.1687	13.9368	9.72468	11.061	11.0206	12.2658	13.2345	10.0196	12.5082	13.3062	8.76122	14.4863	9.89588	13.506	10.2557	9.578	9.74551	10.0764	9.38866	13.8226	9.06528	13.2521	11.3373	11.7857	10.3625	11.519	10.4565	12.4219	9.73623	9.03397	9.1819	9.70736	10.258	10.0258	10.4305	10.4043	11.0767	9.80171	10.825	9.88524	13.524	10.7244	9.38845	10.3568	9.83352	10.0323	9.53547	12.5298	9.50124	10.5033	11.4368	9.61121	11.7635	10.249	12.4897	9.72195	9.34452	9.30218	9.80106	7.03342	8.86759	12.1878	9.10905	8.47533	9.74618	9.6125	7.74685	9.86109	10.2291	10.59	9.46761	8.8679	11.3559	10.4261	8.8157	10.1058	10.3992	10.7371	9.65069	9.58289	10.9999	11.0002	9.28656	10.1589	10.9674	10.1186	10.9188	13.1349	10.6731	6.6907	12.7751	8.65428	11.3119	9.58871	9.81778	10.2734	11.7776	11.8263	10.1182	12.5237	13.6289	11.2184	9.81057	9.75672	13.2518	9.79912	9.8779	13.6482	10.1463	13.4588	10.6748	12.9385	12.8025	9.29692	10.2087	10.4244	14.5356	13.5329	10.1182	9.78103	10.5538	10.3828	8.48382	9.37221	8.90358	12.7663	9.40429	10.815	11.2709	10.3562	11.0972	11.6326	10.233	7.8009	10.3638	12.4099	10.5489	11.0089	10.7521	8.86047	8.93162	13.1806	11.2691	11.6719	9.30697	10.0406	7.01011	13.5606	11.8836	9.78169	9.39339	14.3152	12.6933	10.1674	10.3618	10.0353	11.8457	10.1045	9.8572	10.621	9.46189	9.98684	14.2668	8.58383	9.62899	14.3271	10.6364	14.4417	12.4626	10.603	13.3225	8.19967	8.97039	10.2622	8.59507	12.9199	8.837	10.4986	11.3482	12.4377	10.9446	11.0266	11.0699	10.5995	12.0066	10.7684	11.8987	11.0165	12.461	7.45204	11.255	9.36085	11.9166	8.43754	10.4947	8.06609	10.8803	9.94193	8.13802	10.1594	10.0819	10.5862	10.6312	11.5574	12.8351	10.3525	11.6314	10.3906	12.9929	10.1668	8.97757	10.1041	12.2276	10.8501	12.1853	10.3948	9.6471	10.7536	10.6704	10.1201	12.3433	10.6177	10.9965	9.70632	11.1009	9.96708	12.117	9.37526	11.7934	11.558	11.919	11.5118	10.3628	11.0147	10.5968	11.4395	11.1452	11.1915	11.8123	12.6212	16.7391	10.7352	12.3163	10.565	12.8969	10.0496	10.7729	10.4926	12.1981	11.19	9.48945	10.6601	11.9687	16.2557	10.2419	12.0094	9.88249
ME	Metabotype 2	1	36-40	32.93	0	10	10.3876	8.68299	8.30469	9.93737	9.7252	9.29462	11.4646	11.4772	10.7359	10.0345	8.11946	10.8549	10.633	10.3582	7.77939	10.05	12.6814	9.42059	9.74298	9.37938	14.6744	10.756	10.0562	11.9583	9.43505	10.3684	9.86062	10.5626	9.71973	11.3751	9.69157	9.47998	12.8406	9.73894	11.5522	10.2142	10.2583	10.6527	11.078	7.7502	10.9132	10.0396	9.27589	10.1339	12.1445	11.1922	11.6114	9.3122	8.74113	9.27123	9.25385	12.7579	9.98071	11.5567	12.8558	10.5116	11.7451	11.8972	9.89345	9.83747	13.5242	10.969	10.3807	11.134	8.65284	8.57289	11.9704	15.5153	9.05989	10.4207	7.92244	9.87606	11.9291	12.4085	10.378	9.81522	11.2456	9.48321	11.3082	8.56834	7.55075	10.0768	10.8839	12.6324	10.7275	8.67349	9.89648	10.873	12.2866	12.8671	7.61839	8.52082	11.0055	10.1807	11.8274	9.22255	10.1606	10.8234	9.57932	10.9292	8.55919	12.1127	10.9574	7.91707	11.9676	10.5597	9.38629	10.6107	10.7625	8.65356	8.09381	12.0196	8.81346	9.94983	14.0821	9.3696	8.63662	9.5874	9.40875	10.8757	9.71459	8.03727	10.768	10.2849	9.82496	14.1335	9.43171	11.2973	8.2427	11.0868	12.7534	9.50522	11.3116	10.1202	8.49426	12.0579	12.1796	8.87774	12.9635	11.5252	12.0402	9.25809	8.87682	10.2339	9.06366	11.1814	9.92763	9.2305	13.2758	10.3031	8.08905	11.5467	9.40493	11.8283	11.1813	10.8979	9.23673	10.3144	12.9729	8.85798	9.68106	9.17742	10.8344	12.1003	10.2623	10.8533	9.14975	8.25786	8.06393	13.3202	10.7865	9.06824	10.0208	8.22834	11.2411	7.59395	8.32912	7.92303	11.2951	9.17118	9.08162	8.78333	8.97441	12.3739	10.5646	8.32418	8.90659	8.89148	6.85549	7.59096	9.66053	9.77988	13.0403	10.9523	13.2623	10.8786	12.6867	12.767	7.52591	12.437	10.9632	9.31741	12.0385	9.06447	10.1021	12.7783	9.57042	11.1874	11.4336	10.1724	8.35887	10.3038	9.21772	8.16892	14.1084	9.22086	13.6143	9.9555	12.24	11.8849	9.1352	9.75405	9.17118	12.0671	11.7899	10.7551	12.8774	9.14771	8.22497	9.29577	10.4656	10.055	10.1431	11.0685	10.6226	9.13417	13.9835	12.7277	11.5159	13.1042	12.5627	12.3638	11.183	11.6431	11.4278	10.8227	10.0111	11.0096	12.3169	9.02901	10.2904	9.93177	10.029	12.1734	13.5654	10.9084	9.7962	11.3437	9.40152	6.91767	11.747	11.3883	9.30081	10.6814	11.2594	8.63227	9.34452	9.39038	9.39639	9.86496	8.95913	11.7738	13.9164	11.9964	10.2648	10.466	9.36698	10.6236	10.9193	9.49965	10.9528	9.53021	14.5828	10.162	9.61783	11.4195	8.81986	12.7148	11.1956	11.796	10.571	8.69418	15.054	10.0183	12.6537	14.1224	9.6268	11.8968	9.82591	8.55919	10.7311	11.1277	13.2376	11.5572	12.2829	10.1959	10.4964	9.58007	11.3937	9.19894	10.6963	8.38629	10.0486	11.0564	11.539	10.1306	12.6059	9.81842	10.2126	9.76205	8.61618	11.0504	12.5753	12.534	8.79409	8.75656	12.1881	10.2159	7.92184	12.3514	9.30218	9.17742	11.698	12.5359	10.8058	10.1032	9.77791	9.60233	11.4727	10.6899	11.7302	10.7938	10.4858	10.6594	14.4121	10.5171	9.5072	11.5991	11.5853	11.6803	9.17368	9.25786	11.9748	10.8823	12.0011	8.79734	10.4915	12.869	11.1641	13.0267	9.76785	12.886	11.2789	12.2883	14.1093	11.8621	9.50323	12.981	10.9191	9.54342	9.25385	12.0636	10.013	11.3974	11.0981	7.77017	11.9682	11.3761	12.6596	13.4987	8.66959	14.3821	13.5494	13.467	10.3401	10.0996	11.4405	10.7233	12.57	12.3825	9.47654	9.28077	13.958	8.08746	11.4874	11.5226	11.7933	10.0577	10.6325	13.6223	12.686	11.0124	10.5199	11.5896	8.81218	11.1609	9.98356	11.2747	11.537	10.5144	11.9041	10.6955	11.4728	10.4768	11.9256	7.80478	10.6344	11.4559	11.1185	11.8926	10.9355	10.4326	10.6618	10.305	12.0033	11.2667	11.6809	11.2564	13.5918	10.4332	9.33874	10.7353	8.56758	10.4956	13.9647	11.0868	9.95768	10.3041	8.17742	13.8449	10.7761	10.5314	8.55228	9.45162	12.091	11.8006	12.5153	10.1051	9.71321	12.7669	12.9486	11.504	10.8941	9.85378	13.108	12.1754	10.8743	11.1056	11.4142	9.61802	12.1658	8.70217	10.629	8.84204	11.3307	11.3857	11.2749	12.3062	8.20114	14.3174	10.4727	10.4324	11.3729	8.93987	11.1687	10.9015	10.818	11.3663	12.4439	8.12774	13.5786	14.9872	10.2653	10.7734	11.7158	11.5988	8.23266	10.0883	9.68177	13.024	10.275	11.0053	13.8177	11.9533	9.81121	12.6809	11.9669	12.1243	13.1795	10.6296	12.6237	13.9452	10.9672	8.99746	10.0843	9.60604	10.0353	11.4938	8.59954	10.5085	11.0399	11.2287	11.5889	11.939	10.8232	15.8974	12.4812	9.60047	12.9021	10.8607	14.5127	9.86062	9.47573	11.5302	10.3572	10.0013	12.4395	10.9043	11.8504	10.6483	8.87221	13.003	9.29692	11.8145	8.23649	10.6678	9.00759	11.8171	10.3636	9.83257	9.67331	13.7598	9.03755	8.86728	11.8127	9.62077	10.3123	10.9941	10.798	8.54071	9.271	12.6156	12.9141	9.88874	8.82814	10.7119	9.72503	10.2793	10.4679	12.3836	9.62406	9.44419	12.61	12.6921	13.4296	11.0522	11.3456	10.1913	10.8235	8.43212	12.1349	13.1913	12.9005	10.8408	9.92318	10.8622	9.76321	12.3344	12.1347	9.05012	7.58195	9.82623	11.0865	9.67189	12.8696	8.51373	11.472	12.3372	9.31311	9.48321	10.9851	12.1095	12.9123	8.21723	10.3714	13.5721	12.0723	10.779	10.3718	10.91	14.7575	9.21091	10.3353	11.3129	8.33316	7.85736	10.0074	10.789	12.1556	9.87544	10.4819	8.10224	13.1565	10.3551	9.19451	8.29508	8.86295	12.6316	7.26679	8.67419	8.64422	11.7416	8.36588	10.3047	10.0286	9.97126	10.5713	9.08428	11.1301	9.99986	8.76752	9.64692	8.73708	13.1165	11.0289	8.66391	8.04985	10.9089	8.74987	12.1629	9.32125	9.21359	12.7009	9.64205	11.6875	10.1173	9.68738	12.5426	11.3193	11.5758	10.3756	10.6184	12.8195	10.537	10.9977	13.6801	9.3147	11.9656	9.81554	10.3476	11.1461	9.92199	11.375	11.5824	9.42059	7.98698	9.39296	11.7169	9.04903	11.2566	11.7305	11.5021	11.2552	11.2961	9.85705	11.3164	12.241	12.0367	10.4143	11.0055	10.4356	11.6999	9.18735	10.6911	11.4619	9.92941	12.2581	10.7739	11.4686	11.3461	11.2362	10.9878	9.95521	10.3192	12.7842	12.5246	11.7099	13.6996	9.18289	10.9855	9.90238	10.7552	13.6931	13.7095	10.3599	10.7643	11.8981	11.2195	12.2675	11.9631	11.1657	9.9884	10.0622	9.79718	8.81314	9.64277	10.6173	13.8498	12.6872	10.4501	10.9243	11.0428	10.7781	9.93399	9.41066	9.93929	11.374	11.1884	12.5693	8.81634	12.6073	12.3061	9.9334	12.0265	11.3981	13.0112	11.0871	10.5998	13.0236	12.298	10.0794	13.269	10.3541	12.5937	11.1793	9.33114	12.198	10.3583	10.9441	11.2351	10.0912	11.0236	11.0425	12.389	12.2133	11.955	12.2581	12.2037	12.3646	11.3682	10.0678	12.0081	11.0217	11.7502	11.9293	11.0584	10.8872	11.08	10.0197	13.4404	10.3526	10.001	11.8936	11.1459	11.6178	10.6529	14.5048	13.3615	11.1755	12.4658	10.3243	12.4414	9.8205	9.06582	11.4515	10.6639	11.492	9.79734	10.7041	8.36807	11.4404	10.9728	11.0635	10.9374	9.48059	9.81954	12.6869	10.7372	10.5139	10.7068	10.5615	7.46352	12.9108	9.31696	10.9659	9.97355	10.955	13.001	9.50958	10.038	10.6597	10.8369	10.2512	10.1079	9.26515	10.7136	10.5033	11.3897	8.98755	10.4968	10.6226	13.352	12.0916	10.1805	10.7008	10.92	11.3157	13.296	9.99435	11.4597	11.5425	12.7307	8.28817	9.837	10.8043	8.89209	15.6017	11.9686	10.4134	13.673	9.53974	10.9745	9.01458	8.31061	9.27729	9.93251	11.3473	9.31583	8.76719	8.50224	14.5695	10.5335	10.0494	10.8898	10.0855	11.9969	9.86078	10.6176	11.7049	10.4641	9.89133	10.3487	10.5476	9.06717	10.3619	12.0231	13.2802	9.28123	9.68422	9.5904	13.4013	10.345	10.8368	10.3557	12.509	9.31016	10.3159	11.7661	9.29715	10.7719	12.1562	10.0121	13.8482	11.8912	12.6182	9.20016	11.0262	7.92541	8.94163	8.97241	9.53896	10.7267	13.1988	10.7396	12.3548	10.2946	12.523	11.019	9.39874	10.18	10.5681	9.86959	12.4266	9.0864	9.78725	12.2666	11.367	9.25337	12.5399	10.3263	11.9648	11.336	11.0373	12.5118	10.2662	12.4857	10.007	13.8142	8.07039	12.8145	9.49845	10.8643	11.6397	12.8188	9.2009	11.466	9.63027	11.5671	13.6641	11.2578	11.9546	9.3921	10.4917	11.688	11.8866	12.1536	9.99166	10.0531	10.4989	10.957	9.6193	8.54264	10.8928	9.00675	9.53605	9.35403	12.2994	10.8151	12.7761	10.2847	12.027	12.4299	8.27193	9.31922	9.39938	9.07227	10.201	10.4521	10.945	11.0643	8.5744	10.0336	9.98783	11.8327	9.94997	9.87052	9.88157	10.713	10.8778	10.5336	12.6734	10.5037	9.62498	8.85487	15.0025	10.487	11.9241	10.7895	12.0776	9.21383	10.7543	10.8572	11.4111	11.3399	10.6787	11.6573	9.49925	8.32733	11.7703	9.39639	9.89224	13.112	9.80494	11.4352	11.9699	9.41806	10.2032	9.41532	10.1026	10.2069	10.2669	10.9716	10.1763	14.5135	10.6399	11.5767	11.7307	13.5034	11.0797	10.4573	9.98428	10.722	8.02126	11.3695	9.84612	10.3934	12.8664	11.314	8.91049	9.47411	12.3776	10.3578	12.3002	11.643	10.5035	8.26632	10.3639	11.8192	8.53021	9.34762	9.24389	12.6475	11.5721	10.2132	10.1226	13.1538	13.0705	9.71905	8.74551	15.3302	7.53216	10.7867	9.37786	10.2019	8.45861	10.3215	9.63118	11.8912	10.8636	8.18239	8.91737	11.6744	11.2575	10.0329	12.2939	13.471	9.60973	10.1634	8.59954	11.0641	9.81378	12.9321	8.92125	11.8755	12.6686	13.2662	10.4655	9.09355	10.83	11.238	13.5294	11.3747	9.08028	10.8369	10.7571	13.4456	10.2692	11.1743	10.5722	9.75889	10.437	10.5317	10.6879	10.7976	12.0374	9.28979	13.4001	11.4614	11.9628	12.7519	11.3259	11.1254	11.2844	11.5492	11.5768	14.7194	10.2875	12.3356	9.19303	16.3999	11.4118	13.6558	12.9875	11.2915	11.9136	13.053	10.3142	8.26772	10.3155	12.6832	14.2181	14.1589	10.592	10.9013	8.13597	11.2016	14.1118	7.61397	9.71063	10.34	10.4311	11.8792	10.2057	11.4205	11.5667	14.4332	10.2926	10.7707	9.2075	11.4494	11.9269	10.7622	13.4888	8.60511	9.13648	9.01737	10.2038	12.2894	10.1762	8.77808	12.0574	9.59768	11.3644	11.2328	9.73115	10.4018	12.5268	8.10905	9.46761	10.9486	9.40344	9.41933	11.3028	12.4023	8.59171	15.1227	9.10224	11.6505	10.9069	10.1899	10.5115	8.35006	10.3292	13.0954	10.5751	12.0295	15.0025	14.2126	10.7757	10.2319	11.064	10.9558	13.2407	8.87314	9.7789	12.3429	11.8412	11.7988	8.95826	11.2788	13.4082	9.12153	12.9349	10.9462	12.1165	11.9664	9.7652	10.3427	11.2983	13.1541	12.2445	10.3965	14.0368	14.7693	10.8596	10.491	10.6769	11.7982	10.9963	10.6502	11.1694	10.9702	10.2833	9.93531	9.76752	10.6737	12.4442	8.81538	14.4763	9.85534	10.4873	8.84455	12.6158	9.13057	11.1933	10.3686	9.87067	10.5235	9.84439	8.48462	11.103	12.1069	11.3785	11.2013	13.0151	9.01542	11.5859	10.3138	10.7886	10.3164	9.79507	10.3199	11.3798	10.9235	12.1784	10.4619	10.5213	8.91409	10.2184	9.62059	9	12.6651	11.8397	9.70943	12.3139	15.1087	10.9947	9.28425	9.47776	11.3042	9.73657	7.69279	11.8296	10.354	9.05853	12.8477	10.1813	12.8048	10.457	10.215	10.2888	10.8368	10.46	11.6828	8.65249	12.8693	8.4818	9.43921	12.9732	12.3983	10.6755	9.21796	13.1238	12.7212	11.1147	9.38284	9.73657	11.5406	10.5826	10.8876	11.6634	10.0185	12.5883	9.31628	9.05474	9.25574	12.3625	10.8123	11.3455	8.66676	11.0717	10.4743	9.50958	9.38089	9.97542	9.9208	15.2807	13.3705	8.90629	8.54226	9.42228	11.0719	9.02984	12.594	9.69262	16.9039	12.0439	10.4471	13.3101	15.1816	10.4018	10.2522	12.3321	13.9936	11.5483	11.3875	9.23338	10.43	11.6806	11.8614	11.6605	10.3159	10.0434	11.9632	10.618	9.19525	12.8055	10.4056	9.34563	9.62626	12.8883	11.6466	14.0487	11.227	10.7278	9.98826	14.8048	10.7111	11.4742	15.5483	10.1261	11.8975	11.9866	9.25904	10.3217	10.416	9.75355	14.8127	14.5297	12.3066	8.24982	10.0119	9.44936	10.7042	9.89648	11.7273	13.0452	10.729	10.0645	12.1831	8.98356	11.9384	8.55727	11.153	11.6353	9.36567	10.1935	11.1973	12.2188	15.4405	11.0451	9.8197	11.1427	10.2293	11.5005	11.4801	11.617	12.4165	9.08215	11.9068	11.3206	10.0786	10.2722	10.9278	9.33472	8.54458	13.648	11.177	14.4417	12.803	11.2793	11.4434	11.5163	10.0496	9.12309	10.6492	10.1673	10.0803	8.42626	11.1297	8.3672	12.5349	9.84251	10.384	9.89769	12.918	10.1068	11.7986	11.2422	10.8793	12.6575	10.6735	10.2088	10.3761	9.39146	11.3654	11.1563	9.98014	10.4664	11.9937	11.09	10.4475	11.5315	10.6271	9.28332	16.8988	11.4482	9.77314	11.2953	11.9072	14.5767	11.2215	8.49785	11.2311	9.52748	9.2884	8.63988	10.5221	15.036	9.40216	10.5776	13.2935	11.6918	10.4803	15.0458	11.1356	9.51333	11.5539	9.02984	9.75889	13.1407	10.7878	13.0013	11.6724	11.535	10.7841	9.1114	8.43713	8.84706	10.3619	12.5037	10.5582	11.1739	13.7846	17.8213	9.15026	9.46495	11.6713	12.4964	12.5645	10.1204	11.2383	13.9026	11.2833	8.76852	16.3582	11.2718	10.9451	10.7601	13.0973	9.49566	10.7866	11.8218	9.54226	10.197	9.20848	10.671	12.0762	10.8538	15.9048	9.78545	12.7779	12.3772	11.3827	13.0813	9.44564	11.5439	10.7421	11.6314	9.88111	11.5038	11.2889	9.76471	12.3182	11.1315	10.0482	9.64368	8.50819	9.15102	12.519	13.5187	12.8229	10.8732	10.2348	12.3457	10.1235	15.3844	14.7294	10.6627	10.8575	10.5804	12.2265	10.2293	10.1609	12.3495	11.7958	10.2093	8.82146	9.69836	12.0457	13.2715	10.3869	13.1792	9.31447	9.11478	7.64602	11.7686	9.14822	12.818	9.48281	11.6064	11.6535	8.81762	9.93	9.04521	8.63408	11.02	9.10407	12.146	12.3419	10.6142	12.8926	8.11686	10.1537	12.8597	8.09592	15.128	12.1092	10.3124	13.2121	13.4201	12.1223	10.3023	10.3276	10.3983	8.94046	11.5591	12.7147	9.25951	7.03232	15.1318	8.80864	10.6321	10.5762	12.8475	9.96492	6.59544	11.4634	8.31198	12.6836	9.72468	10.0156	9.70148	11.3615	8.17792	13.2004	10.4704	8.66818	11.1187	14.5654	11.355	8.63807	12.5254	11.3533	11.2514	9.35579	9.02791	11.64	13.198	10.0505	8.783	10.5174	16.3603	14.6987	9.0359	10.4781	9.91752	9.84894	13.4147	8.56986	11.4383	15.623	10.8888	8.88905	12.1208	11.2369	9.195	11.6725	12.7999	10.0715	9.68895	12.2639	11.5078	10.389	11.4861	12.7652	11.3639	11.198	11.6699	10.3306	9.36238	11.1461	10.2884	12.5398	10.469	14.6192	11.5325	12.5364	10.3414	13.9631	10.2985	10.6591	10.8254	17.9157	13.5003	10.9017	14.5145	17.6091	9.49526	12.8924	11.1093	10.0165	9.96477	11.1163	11.4808	10.54	9.33472	11.5441	11.3497	11.7702	15.061	14.8807	7.91289	9.99633	12.1427	10.9715	12.9797	10.5775	10.7715	9.89664	10.5051	8.67455	8.93546	9.4672	14.1129	15.0278	11.9598	9.62004	9.91782	10.7138	7.97556	12.9784	14.1058	13.4971	11.9338	10.8264	9.13468	10.3234	10.1896	9.66995	11.3558	10.5213	10.9321	10.4901	10.6548	12.2308	14.0606	13.0757	8.70805	13.4206	16.8085	12.0776	16.3608	11.7665	13.7033	11.8369	8.05637	14.7461	15.4117	10.5913	10.1765	11.5588	11.5854	13.9026	11.8743	11.0767	14.9305	10.055	12.1437	12.514	12.7482	13.5257	8.49586	10.6896	8.82909	10.5618	10.5855	13.6985	9.3298	10.7221	9.94002	12.9308	9.79377	11.3037	14.069	13.9473	15.6842	12.2648	14.8002	12.33	11.3597	12.8351	11.0353	12.0578	15.4351	12.0304	12.8924	13.3978	11.475	10.1209	12.1054	12.1552	11.8136	13.3637	10.7744	9.6388	10.4295	12.2293	11.9941	9.93103	12.9969	7.2211	11.6793	9.50204	9.93221	12.8786	10.4051	10.0627	16.1839	10.4563	9.90313	8.64024	11.9435	9.77347	13.1231	11.6927	9.70511	11.3926	14.5669	10.6159	14.5426	10.1367	12.2554	8.7046	12.4904	12.1302	12.3094	9.51412	10.0717	9.03755	10.1809	12.8873	11.1256	12.3761	8.09908	10.997	11.1565	9.40982	10.9585	11.6791	10.4023	12.5802	9.21213	10.0396	9.55919	8.72007	10.9622	11.3946	11.8899	9.48804	8.94486	10.5952	11.3146	10.6873	10.5605	12.4816	10.3989	15.4131	10.7433	8.92035	8.99379	12.9976	7.86851	14.1492	9.4248	12.2161	11.7139	11.7337	16.0183	13.2225	12.8029	10.223	11.7431	12.1865	11.2337	14.1963	12.3913	10.4037	11.4081	8.79051	7.99152	11.1598	14.0678	12.4121	10.9427	10.9379	10.0437	12.111	10.9972	11.6199	10.8234	13.3969	9.18587	9.81618	12.7532	11.7657	10.8993	8.3443	8.84141	10.2112	11.521	10.7591	11.6269	10.3396	10.392	12.6509	11.1366	11.8545	9.20994	11.697	8.97871	9.30492	11.489	12.1919	16.8383	8.80381	12.6394	11.505	12.8549	11.6924	10.1204	10.5284	7.64818	12.2214	11.9423	11.6944	12.2487	12.0733	8.87774	9.99492	11.1157	11.282	9.87375	11.8922	16.7546	14.1175	14.5765	9.71751	10.3516	14.1116	8.66285	14.0256	9.92807	11.0161	13.375	10.9224	9.40854	13.0126	12.6182	11.1962	11.8225	10.003	11.2746	10.9838	10.8496	14.6918	10.7562	9.4096	8.79116	9.86016	9.45018	11.4669	8.25597	12.2245	9.81746	11.7401	8.97068	10.9463	9.93708	11.0505	10.7792	11.1492	10.9044	11.1732	9.93	10.3982	12.5545	11.8151	15.2311	10.7049	12.0895	11.7484	11.9393	9.12696	10.4689	10.3292	10.8289	10.9972	14.2023	14.2127	9.69627	8.93575	12.8163	9.25809	9.76802	11.432	14.271	10.7212	13.8191	11.5924	16.4966	9.69714	14.6059	11.6538	11.7518	9.84627	9.82384	12.4916	12.2398	12.7809	12.3854	10.5821	8.56643	9.85658	15.6779	10.5514	8.35975	12.2645	10.2263	13.7697	9.82002	10.8111	11.0387	11.0805	8.63735	11.6938	12.4608	11.9792	9.50958	12.1246	14.9912	9.50044	12.2863	12.5064	9.48382	10.6063	9.51254	10.6745	12.2482	7.63662	10.5683	8.48422	9.60418	9.6237	10.9866	10.3487	11.5457	9.99449	9.52003	13.7063	9.42773	12.9614	11.3735	8.98271	9.6204	10.0612	8.92955	11.4625	12.8331	11.6652	10.0388	10.605	10.1481	13.5207	10.8884	13.6458	9.33114	9.13057	11.3157	12.8332	8.6632	11.7628	11.7446	9.70442	13.3487	10.1563	9.07922	9.46046	11.0729	10.8062	7.78725	11.2025	11.9723	9.26303	11.3921	13.9514	9.62571	13.489	11.4458	12.8511	11.5831	10.3315	11.544	10.664	8.75188	10.309	10.2279	11.0053	9.86759	10.2025	10.0616	9.70165	14.7869	9.75238	10.9376	11.4663	13.7403	12.7211	13.8129	12.1625	9.38306	9.68159	11.9168	11.4075	11.9522	12.3229	8.86728	12.5746	9.67313	11.1876	10.3546	15.0897	13.4621	11.3492	9.62553	10.6692	10.6611	10.0381	11.0961	9.38176	8.47735	11.3785	9.28679	9.96521	10.9959	10.2086	10.0111	12.3321	11.0072	14.7558	8.88783	9.53702	9.41701	10.5265	10.9173	9.60936	9.56262	10.5097	10.7139	12.117	10.523	10.9789	10.1876	11.4826	13.5732	10.9478	12.8199	11.022	10.4694	8.31379	8.66676	12.3018	9.76354	11.003	11.1222	11.4896	11.8164	10.8412	9.60566	10.7403	9.78349	11.0662	10.7748	11.3367	12.0559	11.3397	10.6827	11.2436	11.3826	10.3756	11.3599	13.4589	12.8496	11.6798	12.6606	12.0559	9.24413	12.9858	8.55036	10.4646	10.654	9.24959	11.9269	10.3793	11.5275	12.1798	10.8962	9.13622	13.9513	12.2542	8.20163	14.731	10.6077	11.5789	10.5097	10.0024	12.3298	11.5474	11.752	14.2446	10.0623	14.0361	9.64674	11.6116	11.3012	14.1712	10.1762	9.87067	9.18785	8.65893	9.77314	11.888	13.0612	11.9302	8.14568	9.47046	12.9762	11.5546	10.0788	9.57308	9.25904	9.24888	10.024	10.7361	9.18239	11.6284	10.1615	9.39403	8.94398	10.7034	10.9372	10.3805	13.0641	10.4047	11.0433	10.3953	9.87329	9.8381	11.5379	11.5145	11.5708	12.4563	12.857	10.3405	12.8478	10.0034	11.7625	10.6661	11.1933	9.18289	10.8823	12.6129	14.2455	10.3351	8.36326	10.9388	10.3705	10.8019	9.70287	11.8473	11.1163	11.4191	9.48563	10.8524	8.94017	10.1551	10.9636	10.0988	11.8888	9.90177	10.8836	13.282	13.0567	10.6007	8.29416	10.2597	12.104	10.8816	13.0334	11.8132	13.4822	9.84298	10.6261	10.3246	9.04576	10.5352	13.1594	9.91827	10.959	13.4869	11.0377	8.73742	10.4844	9.71922	10.0934	9.34983	11.1074	9.50641	10.1765	11.4182	13.604	11.6279	11.8935	10.5779	11.5562	11.3654	10.574	11.9742	14.3551	10.9449	10.196	9.12335	12.0289	10.6007	13.2625	11.0875	11.9574	12.6529	13.1761	11.2146	11.2227	12.7461	12.1205	13.1319	10.9127	9.03617	10.7475	10.2366	10.2467	9.58007	10.8337	9.6987	11.3117	9.69575	7.77742	11.6492	9.55267	10.0456	10.1243	10.4794	11.9082	10.3088	11.31	12.532	7.77873	12.1633	9.48563	13.6686	11.361	10.0038	14.0189	8.97212	13.7405	10.7356	11.8192	11.7364	9.5216	16.4155	11.329	10.701	14.8362	10.7495	12.1577	14.6139	9.7445	9.85331	12.7718	9.84502	11.3811	9.72877	11.4523	10.2879	10.3166	8.82305	8.93281	10.7498	10.8007	10.3271	11.2149	9.87652	8.2588	11.1274	9.11087	10.8542	16.4211	9.01179	9.17268	9.9263	11.7076	9.59563	10.9087	8.91319	8.66959	11.4173	11.246	10.4524	8.74786	9.38435	8.79084	13.3749	13.7224	13.9105	10.9736	12.3089	12.0321	10.2135	11.4996	9.037	10.0662	9.37959	12.621	11.9093	12.9052	7.63227	9.20335	9.4543	9.80961	10.6165	10.4447	9.95012	10.537	13.1161	9.44004	12.4991	9.28239	11.326	10.3779	13.4459	12.0259	9.75054	10.5217	10.4834	8.1819	11.0902	10.8255	11.4252	11.3611	8.42501	10.6651	9.71029	9.67507	10.3435	10.1387	9.1472	8.08587	12.3164	13.6998	8.86944	9.50144	11.2977	9.23314	9.73454	9.38651	10.2841	11.8816	13.5577	8.33047	8.31967	11.8745	10.4642	9.57988	10.2035	8.73335	12.236	11.7106	10.1697	9.40748	8.23649	11.3598	11.3243	10.4949	11.2217	14.2476	9.86031	11.6557	9.11738	10.2776	9.70926	10.7346	11.113	12.0042	10.3786	9.44439	10.6959	11.4831	11.6628	9.24413	9.56129	12.01	9.60103	11.3826	11.6359	9.75756	11.8124	13.3901	12.488	10.7263	11.1976	10.7436	11.6599	10.4944	11.2712	9.93708	9.37156	10.4013	10.9763	9.85347	10.4632	11.3853	8.24555	13.166	12.8008	10.6775	14.4611	11.728	9.73302	13.3808	10.1697	13.3866	11.3694	9.22786	10.9045	13.6004	9.20114	11.5736	11.2164	11.4952	13.4466	12.6804	10.9392	11.1986	13.9153	12.8949	11.5889	12.5563	11.6272	12.4907	11.9755	10.072	10.5161	14.5715	10.4072	10.7164	10.4395	9.07093	9.53372	11.5677	10.6463	10.8683	13.6646	13.7079	14.4793	9.54458	9.76636	8.91528	9.22231	9.14924	10.4452	10.1993	9.74752	10.4902	12.6035	10.2105	10.812	12.2493	10.6208	10.4318	9.9409	12.4446	11.8733	13.2007	10.0305	11.3144	11.8864	8.65177	11.1584	9.24103	12.5947	8.7866	10.1571	11.4197	14.2288	13.2544	10.6668	13.3635	14.5558	12.3884	10.0492	13.5792	14.5934	10.4508	10.7953	10.4873	11.1292	11.1632	10.9782	15.8672	10.2656	11.1631	10.157	9.85891	12.4798	11.0694	9.82018	13.473	12.1486	13.2347	12.3864	12.1186	8.37634	9.90298	9.38024	8.75756	12.0796	9.22641	11.0843	8.85549	12.5779	9.96939	11.056	10.626	12.171	11.7598	11.8206	16.0805	9.33695	15.8442	8.59432	8.78398	11.3284	8.69766	9.57403	12.585	9.40854	9.95026	10.6038	10.0864	8.48945	12.7851	12.29	10.6426	10.3121	11.088	10.0189	11.2188	9.72928	10.0946	9.49845	9.37764	12.768	10.8171	12.2401	12.5027	10.5747	11.4554	11.3899	11.461	11.7798	12.0575	12.1154	11.5828	12.7991	11.9965	11.948	8.26913	10.3761	11.3917	12.6936	12.124	10.3576	10.8355	12.9081	9.96145	11.3028	10.377	12.7616	10.2404	11.1769	10.7791	10.6349	10.2935	8.4446	9.37287	13.3003	8.98413	13.7742	9.95347	13.7303	8.97298	12.6446	12.3304	10.4117	9.8189	12.1197	8.70529	11.1797	8.99067	11.6581	14.901	9.87636	11.493	14.3477	10.9501	13.7783	10.8572	12.0151	10.9063	10.9307	13.2002	9.73386	11.4866	11.2103	9.31696	12.7845	11.6508	11.3674	12.5238	11.2777	11.0682	11.8075	10.4628	12.1297	10.8548	14.0358	12.6899	11.0733	11.5226	15.1633	10.648	9.78709	13.2187	11.8936	10.5042	11.9463	10.8227	15.1218	13.7833	14.0623	12.028	11.8024	8.64133	9.89875	7.64169	12.4833	8.60548	16.3062	8.25974	9.64584	8.42375	6.98299	10.0968	8.4623	16.2739	7.853	11.0581	7.7662	11.0761	12.1612	11.989	9.54882	9.35491	11.6225	12.8552	7.18982	9.57705	11.4616	13.5279	9.47816	10.5718	9.21699	9.2427	8.7502	6.88142	9.01931	9.10171	10.6219	10.85	7.15178	14.349	10.3465	9.13134	7.41109	9.05718	10.3105	15.1591	12.4297	10.0715	11.1014	10.0333	9.77577	9.4623	10.1731	11.4724	10.552	9.93502	8.95012	11.0812	11.4729	14.229	8.48784	11.4794	10.4113	8.71149	11.4776	11.5455	13.2547	13.078	10.823	10.3108	9.90132	12.9064	14.4033	9.82098	10.9829	10.8416	11.8935	11.1989	11.842	10.1655	10.6625	11.193	9.70442	9.94061	10.1128	10.8327	11.0436	9.18908	11.8141	11.0445	10.0242	8.9263	11.8851	11.4255	17.2538	9.68001	11.0369	11.0154	11.6457	12.1064	12.2775	10.3631	11.2268	12.1909	8.39017	9.80542	10.3357	9.72468	9.03507	9.74567	13.1663	8.1153	13.064	9.19746	9.30469	13.2796	9.85922	11.05	14.2879	8.72758	9.40408	10.1543	9.89436	9.17567	9.92689	10.4237	8.81858	10.3051	10.3964	9.45121	9.03452	8.64422	10.86	10.3613	8.99124	15.598	10.6573	8.64313	8.30879	9.40173	8.39275	8.83067	10.8967	9.22665	10.3309	11.3898	8.61287	10.0086	9.09011	14.9484	10.679	10.7027	11.6558	8.94837	10.2822	11.619	7.82718	11.8374	9.09038	7.74752	9.40237	11.3535	7.16491	8.89451	13.2037	8.3156	7.5932	9.85003	11.6332	10.3158	7.60881	9.89603	10.2176	9.19623	10.196	8.24413	9.9205	12.4075	12.6145	9.886	9.07119	9.97212	10.6916	11.7493	5.99774	11.9542	8.08534	10.7474	11.259	10.3305	10.8346	10.0454	12.1389	9.80542	9.67013	10.181	7.62278	11.6434	11.7142	10.7369	9.40493	8.66782	10.4981	12.141	11.301	9.60789	11.7458	9.38176	9.18215	10.4927	11.4294	10.5284	11.5622	9.70684	11.3621	12.2437	11.0576	12.7346	13.742	9.67384	10.6179	9.96102	9.34873	10.9434	10.3507	11.8709	9.59656	11.723	9.29117	10.1657	10.43	8.55305	10.7515	10.8626	11.952	7.56682	10.5404	9.17742	9.8631	8.74953	10.4604	11.1834	9.66534	11.1022	8.76354	11.0751	9.24008	10.391	11.4228	11.3149	12.5355	10.5699	9.10591	11.3367	11.5922	9.89239	9.64332	11.5605	8.85393	9.5844	11.5464	11.4909	12.8665	10.4583	9.1533	13.351	9.78398	8.60955	14.7843	7.82082	7.60585	11.0918	9.9737	9.63463	7.59694	11.0356	9.46638	10.5818	11.8203	10.3688	11.7825	12.7346	10.6771	8.46393	10.5024	9.73064	11.4741	10.7511	9.07361	9.90418	9.85034	10.4947	10.4017	8.11166	10.5915	10.4758	11.4335	11.7549	10.752	9.31786	10.2942	11.9183	9.33539	11.7475	10.4653	8.65714	12.1977	10.0013	11.3571	8.85112	10.616	9.54458	14.3827	9.84706	8.44791	8.00056	10.1956	10.8783	10.1693	8.99633	8.68124	13.273	9.91842	9.94837	9.37851	11.6339	11.0173	11.1878	9.1046	11.7337	9.95957	11.8515	11.0052	10.586	11.8137	9.33695	9.50402	13.499	10.3421	12.8051	13.4504	13.2786	10.8973	10.6892	8.8051	12.1269	10.1018	12.5434	10.2442	9.64368	9.02569	10.3854	8.86975	12.5035	10.8368	13.1637	8.1236	10.5275	9.95725	15.7788	10.6133	11.1584	11.4728	8.18587	9.98114	9.8831	7.5744	9.43317	9.29806	11.9732	10.9941	8.67913	9.62589	12.6542	11.1586	9.39832	9.26608	10.3388	9.05447	9.65392	10.3077	7.63227	8.56529	11.898	9.45039	8.86944	11.2786	9.20628	10.4325	9.09038	10.6994	8.96636	15.2753	8.07414	12.7809	7.90929	8.38586	9.79051	8.75922	11.5885	12.2006	10.504	8.88539	11.7023	10.3688	9.51412	12.184	9.85814	10.8074	9.70511	12.8242	12.4129	8.84109	11.979	11.1106	9.45923	11.0079	12.3245	13.5773	11.2065	11.3473	10.3445	13.131	10.4942	10.9483	10.6676	10.3881	14.0437	10.793	8.55421	12.8953	13.8123	10.7142	9.77017	11.3002	9.03067	12.8917	10.1365	11.9908	10.1156	9.88173	11.2141	7.60288	10.7882	10.9641	9.16792	13.4427	10.5023	15.3632	11.0493	11.9825	14.1395	11.9674	11.256	11.5837	8.18339	11.4214	10.5954	13.3889	10.1755	10.1478	10.6855	9.29829	11.4049	9.73217	12.3291	9.08693	10.9484	9.29669	9.33316	10.39	10.4409	12.1306	12.0161	12.2434	13.2549	14.1875	9.98613	9.31696	10.399	12.5406	10.5767	11.4386	11.3532	10.6325	11.3404	13.7187	10.624	13.0851	8.88509	9.20945	10.3591	8.37678	15.5101	11.0953	10.3013	9.77066	10.8302	10.2878	13.0983	8.54651	11.0113	9.87083	10.148	9.94661	9.13648	10.0469	9.28771	10.2163	8.99633	7.80735	11.9139	13.4737	11.4898	11.0015	11.1849	12.1191	16.2045	9.34541	12.3503	9.09487	8.14109	10.9369	9.01625	12.4206	11.8375	10.1383	13.4903	9.803	11.4991	12.9524	10.1419	9.94017	11.9133	10.9259	13.8263	10.0941	10.574	9.84518	10.3138	10.7741	11.3863	13.8769	16.2806	8.55957	8.70252	13.1548	8.51767	8.88081	10.4333	8.03672	9.3015	10.5223	11.0965	11.2759	9.81522	10.0863	8.10171	10.1508	8.56415	8.03727	12.3278	11.8992	12.2519	9.6749	8.47978	7.81057	10.2752	10.5661	11.4744	9.58064	10.6558	8.37025	10.8664	9.74079	11.6496	8.81794	11.5919	9.51235	8.71149	9.76736	12.1311	8.94837	8.27798	9.70373	10.4746	11.7425	13.8739	12.3073	12.621	10.4495	8.95623	9.82559	13.857	8.98157	11.5798	13.1514	13.291	11.597	14.5923	13.1112	13.5303	12.8879	12.0826	11.587	10.8743	11.7686	13.6699	11.5278	11.3262	15.5488	11.9331	13.7328	13.1288	12.4334	13.304	11.3465	13.0177	11.9433	10.5507	9.72656	9.88768	14.4268	12.6521	11.6183	12.3674	13.8908	10.3559	14.2761	12.0148	14.0992	15.531	10.0736	10.5807	14.4645	10.1089	11.13	10.7842	13.8376	13.0106	11.9816	11.9424	11.992	10.6271	8.59246	9.84031	10.1663	11.7033	9.34119	12.6041	9.7975	12.6127	9.56834	13.1884	11.4032	14.1613	10.4579	9.91079	9.31402	13.7507	10.3453	11.7707	14.794	11.3106	9.69087	10.6142	12.6902	9.61985	9.76951	11.6304	12.2778	10.945	11.6438	11.267	12.9584	12.2607	10.4141	10.3069	12.6816	10.5787	10.8791	10.4722	9.73978	10.0073	11.4614	11.4595	11.8201	10.2588	11.9013	11.0728	10.9718	11.4152	11.1533	11.6801	11.4108	14.1684	14.1804	11.4468	10.8395	10.6478	12.6622	11.2734	13.0853	8.75989	11.7349	14.4356	13.533	11.6976	10.3839	11.592	15.3593	11.6339	13.2302	12.9155	12.1788	11.4937	11.9012	11.8903	11.4928	10.6999	9.40812	9.88493	8.74685	8.21529	11.2198	10.7872	12.5986	10.381	10.0905	9.5632	8.6851	11.9574	11.2081	12.3354	10.4865	9.19476	8.94515	10.2394	9.60159	10.4564	8.80413	12.4976	11.325	9.94207	11.3033	9.49725	8.29232	9.24959	12.3608	12.6349	11.1576	9.04631	8.65033	11.6248	8.82941	9.62187	8.74046	9.01514	8.43212	9.71321	11.1204	9.8759	11.7484	9.41806	10.9207	9.55459	10.2877	11.9426	9.8662	9.69139	7.93369	9.96217	15.9092	14.1938	11.7808	7.96521	8.42543	11.4652	9.44667	11.5289	8.79701	8.98613	7.88874	10.0235	9.89285	12.5538	7.74752	11.1411	9.61985	10.6722	9.38133	8.98157	8.70736	9.54477	8.99718	7.97842	9.31016	8.09645	13.9001	12.0604	8.54844	9.69035	10.0987	8.16842	8.70321	9.38219	9.89482	9.90041	9.81186	7.66463	12.1487	13.2128	9.8189	16.4598	9.94705	8.40684	14.0104	12.5863	11.4844	11.7106	10.411	11.2789	12.5211	13.9583	9.71888	10.6944	10.8052	8.78333	8.93958	10.6836	11.0115	11.971	10.7328	10.7671	9.85751	8.51254	8.50224	8.2854	9.86326	13.3492	11.0118	9.45718	10.0598	10.3171	11.1319	11.1485	12.0983	8.11738	8.52239	8.64494	15.1236	9.68089	12.1067	9.62315	8.33271	11.1879	11.4343	10.6701	11.6315	8.39446	11.6903	12.3304	9.91274	16.7655	11.0247	9.90298	12.3698	13.2894	9.1298	10.6605	10.0599	13.4559	7.88081	9.65267	11.0591	12.3313	9.97985	8.90479	12.3523	11.3763	12.1312	13.144	12.3958	9.36151	10.3299	9.60121	10.793	13.4088	10.7004	13.0939	9.01792	11.7504	10.2569	9.72076	9.68264	11.2608	12.0514	11.4909	11.5395	10.4887	10.0035	11.9365	9.71081	15.3487	11.2027	11.5846	9.8275	12.2863	8.78562	12.4299	11.8229	12.452	11.9396	12.4219	10.5875	13.4121	10.5242	11.0599	9.50779	10.2757	10.1601	11.2822	13.1426	11.4335	9.33918	12.0093	12.421	12.5946	9.84125	12.231	13.0961	11.9255	12.0898	11.0896	12.2956	11.9885	9.80494	12.4325	14.6377	10.1932	10.1321	13.5042	12.9695	10.7777	10.5543	10.9703	11.6752	12.0569	16.3657	11.9199	6.89966	10.2709	9.17068	10.5296	9.76736	10.4072	11.9994	9.51452	11.4117	9.52042	13.5346	11.3978	10.0053	12.3898	9.48442	10.9551	9.32057	10.9912	15.1511	12.7905	13.8909	9.82321	10.0137	8.94632	10.7078	13.2354	14.3461	9.65893	9.84298	11.681	12.0967	9.52572	11.7983	8.48018	9.60622	8.90929	14.178	10.6573	10.2522	10.9037	12.1445	10.4264	9.63771	9.41278	10.2292	9.23122	10.601	15.0025	9.46373	9.76818	12.7943	12.3528	8.68825	10.8012	7.61102	11.7578	8.55727	12.2218	10.0455	10.2124	11.1572	8.4582	13.8604	11.7702	11.2618	9.47168	10.2993	10.5006	12.1433	8.83257	13.6092	10.3183	9.91663	10.8018	9.50898	8.47168	12.4097	10.4127	10.2738	9.33651	12.0405	11.4188	10.0116	8.05311	8.66071	10.1678	11.0358	7.82337	8.78758	8.73302	10.2622	10.451	10.3481	10.0102	9.00478	10.5728	12.9144	12.4143	10.0358	8.94866	9.86403	11.6487	9.18537	11.399	9.73826	8.47573	14.5664	12.3919	8.32867	11.466	9.66	10.5565	8.86666	12.4445	11.6405	9.44481	9.8283	11.7469	8.6319	9.10617	11.4864	10.3089	8.76553	9.26655	10.6074	11.5622	11.9062	8.88966	10.6083	10.62	8.74584	10.848	9.53702	12.4541	11.8127	10.8254	14.2815	9.55325	9.94691	11.1198	9.7065	9.91737	8.11738	10.1127	10.8106	12.5116	10.9462	10.4674	8.65069	13.3239	11.5251	11.1944	12.5718	13.9568	9.61673	11.812	11.2119	9.89072	9.38262	7.37417	10.3729	11.3269	9.28239	10.7818	12.4483	14.4302	8.507	11.149	9.62205	9.00197	10.9839	8.35535	11.9998	7.83983	11.8097	12.4827	10.422	9.64476	12.3773	9.6994	9.7975	9.31447	9.648	11.2295	12.4325	12.3073	12.6003	11.4985	9.71648	8.08108	10.8289	8.58871	8.17842	10.793	9.16289	9.30857	8.10486	11.8925	10.1008	13.6066	10.642	11.3404	11.435	8.86573	8.64422	9.13366	8.7807	11.4706	9.77495	9.13955	9.86882	12.0789	10.1075	10.4563	8.11322	9.43129	9.83794	9.18537	9.98328	10.4856	11.7621	10.038	10.359	12.3277	11.5533	9.14313	10.7613	9.67913	14.8264	8.46312	10.7474	13.0672	10.4224	11.1161	12.0537	11.3301	11.1753	8.97154	9.51511	8.39874	8.89482	9.12102	9.23888	11.5289	8.62826	11.4721	11.2952	10.6218	11.9374	10.7312	10.7011	11.8546	10.0598	10.2606	10.3533	10.698	9.39081	12.0425	9.02292	10.0466	10.2491	9.36698	12.954	9.78316	10.5252	9.3403	13.1573	14.2258	8.40684	12.5277	9.91543	12.9927	8.54264	10.4664	10.4475	10.6853	9.89118	12.4443	8.41659	10.2944	9.00253	9.30172	12.1585	10.3915	6.28725	11.9975	11.1724	9.19377	11.397	9.16516	10.7184	12.8943	9.90779	10.0276	8.94457	8.53333	9.61121	15.4994	7.55536	9.88524	9.0523	7.95652	9.05907	12.3765	14.2177	9.41447	11.3146	11.2232	9.38241	10.2446	15.9885	10.6625	9.15152	9.30766	9.24793	12.9373	10.9725	14.0149	11.0336	12.3125	9.33472	9.46557	8.91528	8.30834	9.96261	11.2753	8.99633	9.69679	11.2957	9.5932	8.31922	9.70908	9.04549	9.5216	11.1679	10.1659	11.6371	10.7119	8.40088	9.82575	10.8683	10.109	12.2823	12.8865	8.5306	9.59935	10.5823	11.5245	7.67101	10.772	10.7442	9.77132	10.493	9.64584	10.56	9.98371	9.70943	12.2558	8.83067	14.0456	9.06393	8.75722	10.4334	12.8718	9.92095	11.6019	10.0169	13.5439	9.40344	11.617	15.2102	11.2109	14.3353	10.3964	9.9453	8.73742	10.3328	8.86511	11.5061	10.3804	11.7219	8.95041	10.7027	12.3025	11.1061	10.5486	13.7741	12.6093	11.5039	9.77577	10.8636	11.8273	9.74113	11.8477	11.2566	11.7708	13.6843	12.328	10.2765	8.56948	9.95289	10.4579	10.6436	11.2026	10.1365	11.4621	10.8626	9.5214	10.2197	10.2337	10.0011	9.90509	10.2884	11.0055	11.1405	11.4443	13.2361	8.44791	9.40982	10.6917	9.60955	11.9903	9.55631	11.8671	13.342	11.2386	13.3728	9.12205	11.6617	15.6306	9.84659	13.7424	8.17742	11.3437	10.7449	10.5051	14.5738	9.91468	8.84109	10.5727	12.2496	11.8221	12.2951	12.381	12.4034	10.1153	9.12619	11.0301	11.1152	9.98769	12.5894	10.8515	10.7126	8.77643	9.26233	9.51471	11.4181	9.29806	12.8409	10.8825	10.2378	11.8301	11.169	8.84706	11.7494	10.1698	8.87652	10.7552	12.2924	11.5665	10.4077	8.92837	10.3001	13.1259	13.1222	8.84172	9.49205	10.3813	9.15482	8.35182	10.4948	9.40663	8.7705	10.2934	9.5632	10.3525	12.6153	9.43087	10.742	8.99746	10.8245	10.5791	8.96867	9.5155	10.4835	8.37981	9.03617	9.17218	12.5779	10.7062	11.3119	11.5196	10.4807	11.3891	10.9393	9.30081	9.7733	10.9044	12.7069	10.1214	9.35248	11.8143	12.574	9.80542	10.053	11.0224	9.47614	13.0058	9.85596	12.542	10.5899	11.3393	8.58007	9.54438	11.8393	9.74197	8.43962	12.6327	12.7784	11.2345	10.9897	9.64854	11.8476	11.1697	10.8103	9.70269	10.3774	11.5537	14.2077	9.96477	15.0401	14.1278	7.76553	10.1383	12.0367	9.28309	11.9805	7.77545	11.5277	13.5707	13.2994	9.28286	11.0656	11.3891	10.9999	9.29669	10.9473	11.1492	8.76022	10.7857	13.4421	9.05202	10.403	11.6784	10.9753	12.1984	9.36129	9.24532	10.8348	9.57705	10.1135	10.6122	9.6182	8.98584	10.2789	11.1896	12.3242	9.49845	7.99152	12.1517	8.74079	11.0086	9.89072	9.15709	16.1792	13.7272	15.8963	10.2176	9.21626	11.4543	8.04439	10.6365	8.40045	13.9803	11.1333	8.50144	9.90268	11.1186	8.87252	14.4047	10.2153	11.2345	9.31175	9.5308	9.53702	10.11	12.1086	8.46842	9.1393	9.95434	10.3348	8.99322	12.456	10.9106	9.47005	9.12928	13.0913	9.93487	10.4558	10.6172	10.0225	12.338	9.58214	8.59358	10.5545	8.77182	8.63481	10.1744	9.52003	10.4667	9.77	8.63517	9.62534	8.55036	9.16993	10.8078	10.1977	10.061	9.3097	9.84956	9.507	8.81762	10.2382	9.36501	10.7856	10.2287	9.01876	9.6749	11.3983	9.58628	8.07146	8.92362	8.67772	14.6428	12.576	9.67948	11.4405	10.2291	10.0336	12.536	13.2497	12.2898	13.1665	13.1307	10.8868	9.7812	11.1826	9.93369	11.8286	10.2411	10.3004	11.5497	9.14185	10.7672	10.8694	11.1935	8.31424	10.7698	9.82544	13.4262	10.8197	9.44997	11.7338	10.5752	10.4696	10.8178	10.722	10.7236	10.0215	9.64332	11.8834	11.5812	10.0086	10.5603	11.3225	12.2893	10.4272	9.07093	9.43525	12.5783	11.0566	9.93369	10.0576	10.519	12.5114	12.6322	10.9167	9.60659	12.4619	10.4471	9.1046	11.318	9.33136	13.885	13.2849	10.6356	11.5081	14.0997	10.5251	10.9136	10.0735	10.4871	10.7707	12.7955	10.3787	11.2198	12.5863	11.3894	10.4472	10.4454	11.8815	10.839	11.2433	11.2243	9.96708	10.2722	9.2353	14.66	13.2523	10.215	10.0672	10.5242	9.44004	12.9042	10.5989	12.4719	11.4738	10.8464	10.5014	11.5645	8.89905	11.3296	10.7218	11.6269	10.6104	11.5047	12.7989	10.1826	9.46842	10.8353	9.72281	9.57875	13.408	8.94339	10.1214	9.93354	9.27146	14.0205	9.60492	9.9901	16.7281	13.5932	10.452	8.99181	11.0074	10.1109	10.4038	8.8716	10.882	11.8686	9.23002	8.88081	11.5671	10.2441	11.1701	10.8478	12.5787	11.6317	14.4804	14.2688	9.55516	9.45492	10.1036	10.7148	9.06205	9.83463	8.99322	14.8255	16.0827	8.33584	8.26725	14.9841	10.7513	10.1196	10.2836	10.1299	10.6735	10.1239	10.8553	10.3287	10.3896	10.147	11.8973	12.0824	10.3577	8.39917	11.5926	13.778	13.4997	10.3175	10.7769	8.50263	11.0154	9.30834	8.33807	10.0638	10.0504	9.2465	9.62132	11.8909	9.42731	10.6775	10.179	9.00113	8.96029	11.3698	8.77906	9.56605	9.36194	11.1897	10.9563	10.0039	12.2608	9.5074	16.1933	12.0576	15.1515	8.63735	14.1813	8.75989	15.7133	14.3639	13.3331	11.4658	10.0144	10.4257	12.2294	12.5694	10.0414	13.8645	9.94281	14.1359	11.9374	10.6918	11.2141	13.6805	9.58158	11.1792	11.3625	15.0502	11.6342	11.8639	9.77033	11.5613	11.8935	9.75972	9.77791	10.4591	13.4381	11.5472	11.6263	9.63118	12.4316	8.2293	12.6078	12.4509	16.0207	13.3388	9.03067	8.34518	12.8833	10.2524	11.1319	9.45533	11.3444	10.2678	10.4184	10.5569	11.4548	9.19426	12.5286	7.93192	8.97928	13.0029	8.83542	11.6064	14.1004	10.9382	10.2346	10.163	10.8212	11.4613	13.8764	12.3026	15.2231	10.9711	9.96434	16.3438	12.2486	10.662	13.5696	11.1914	12.6493	13.4706	12.0321	12.0569	11.0551	13.6557	9.85938	13.8802	11.2655	12.5738	15.1521	16.3387	14.3804	11.0579	10.9241	12.2026	11.1066	9.10591	17.2784	13.1309	10.4013	10.271	16.2889	11.3879	12.0675	11.3031	9.21286	10.8025	12.3277	9.30902	8.10591	12.3026	8.39103	8.79344	10.7779	9.09592	10.2667	9.87974	17.5931	10.9679	9.90689	12.5482	14.4529	9.81506	10.3008	15.7547	15.919	17.2142	8.92926	8.48018	11.8505	8.92303	9.70096	9.11166	7.70044	12.0179	13.5291	8.18537	14.2787	9.18982	9.93133	12.3851	8.73944	11.2345	8.35799	9.05799	13.4231	15.502	10.7703	9.02846	10.7797	8.89966	8.07307	7.89664	16.364	10.2771	10.2712	13.7288	12.1648	10.6251	10.7197	11.1457	12.772	9.83415	10.7212	9.12696	12.0993	8.89451	10.18	12.7139	10.8887	8.37981	12.7952	9.91752	12.7187	10.6045	11.7239	13.801	13.3044	9.95303	11.6274	8.45121	9.59749	14.057	9.23625	8.46638	9.51452	7.12619	12.6393	12.316	8.80219	9.93723	13.5144	9.69105	18.0492	16.2067	9.74231	12.8245	10.9528	13.0109	9.77479	10.9377	10.3501	8.6858	10.617	13.378	16.5043	16.6204	10.1892	10.7326	12.2824	10.8924	15.4059	10.9915	10.5061	12.3624	14.8928	11.9535	11.4267	15.7032	16.4923	10.6559	11.22	13.105	10.1669	11.3447	10.3021	10.3652	13.9707	14.9374	10.4979	12.1045	9.85689	10.1486	11.7489	10.1127	11.722	12.4281	10.0303	10.0643	11.971	13.7097	9.3345	9.92244	12.5006	11.0816	10.0239	8.31424	9.20457	12.0381	11.451	12.998	14.5392	9.44791	6.65535	12.8681	10.5767	12.5392	14.7386	11.5225	12.608	9.98043	9.69279	10.0265	12.7872	11.2425	11.3556	9.43734	11.9435	10.4062	17.0133	15.7755	13.2045	14.25	12.2969	14.2912	9.89603	11.7344	15.0327	8.35006	9.83668	13.6575	10.3674	16.2039	10.8086	9.94207	13.1063	10.1812	12.9119	10.4244	10.927	11.4166	15.2729	12.9011	9.88996	13.0773	10.4987	9.07093	10.5338	11.3148	9.34052	13.1701	10.2149	10.1206	12.8578	9.86109	11.5237	10.3985	8.94193	11.915	12.4406	17.0187	13.2941	13.7796	9.04494	14.9105	12.4248	9.85347	14.6196	14.5206	11.5152	16.497	13.2225	8.54728	9.08401	9.74752	11.3354	13.9222	9.47188	10.6052	10.8032	11.7103	13.7373	11.171	7.65964	12.1124	12.782	15.1941	11.2232	7.61912	10.1036	12.1129	11.6496	16.4131	12.1184	13.0661	13.289	11.5294	11.0006	10.3729	12.2773	11.123	10.7283	10.1965	9.87467	15.0094	13.2851	15.1904	10.4726	10.3556	12.031	12.5595	13.3266	10.7706	10.4704	12.7032	9.25479	9.80284	12.2629	9.63354	11.8931	11.1257	12.005	8.84518	13.2654	9.92689	8.11218	12.5159	11.3155	15.2363	8.90659	13.033	10.8328	11.6738	13.152	11.5714	12.0603	10.8909	10.273	9.79425	15.1672	13.6938	14.6532	9.28193	9.22231	12.8966	16.5461	10.6448	12.3286	13.1012	9.90177	10.5185	12.3718	7.70667	9.06582	11.7042	10.6596	8.73573	8.51806	10.8976	15.0321	10.6794	14.643	14.3409	13.8803	9.36041	7.58646	8.9507	10.4806	9.14466	14.318	10.3227	10.9078	15.8706	9.26162	11.8204	14.2181	9.12283	14.1112	12.1981	11.2598	9.10276	9.21578	13.8165	8.82877	12.9118	10.1789	11.5617	9.6851	11.0459	10.8957	12.3032	12.3787	11.4529	11.7652	10.2878	11.1985	8.66427	14.151	7.62278	12.6907	12.2343	12.037	12.8982	11.4162	11.4832	10.5265	13.1002	10.7323	13.1003	15.503	12.8099	10.0786	12.1356	10.1497	12.2576	9.89905	12.9668	10.0067	15.0266	11.856	10.8846	8.57667	14.0143	11.8491	9.74517	9.19377	11.6141	14.469	11.1195	7.89603	9.19845	14.426	8.04603	8.50978	11.7225	7.24698	9.4292	8.14771	13.1121	10.5393	8.36632	11.3217	6.86419	14.3432	13.07	6.20945	11.8247	15.0764	14.6329	10.0236	8.35359	9.18859	7.6453	9.08108	14.0917	8.2588	12.1043	14.964	12.6031	11.8985	11.6214	11.2447	12.1986	11.8887	11.8391	10.3566	13.1363	10.7441	10.438	10.9293	11.4163	13.1484	11.2677	13.7824	11.6451	12.0626	14.156	13.5576	11.3796	11.6601	11.9838	10.9298	12.494	13.5306	10.4809	12.7884	11.8452	12.4334	14.1179	10.9735	11.4702	8.17143	12.9462	8.68089	15.9799	13.3822	15.376	9.54245	11.6803	14.132	11.9068	15.6844	9.4365	11.5911	10.4373	10.2698	10.2516	9.52572	10.0828	8.13443	10.3595	11.3685	11.5133	14.3663	12.8574	10.0066	14.9982	10.6173	9.85206	10.0982	10.2416	10.4256	13.0699	10.584	9.35667	9.71304	10.3856	10.785	11.391	9.4045	9.64818	9.39296	11.6423	9.35315	11.8852	11.4654	8.22593	10.3708	10.2615	9.77709	12.2118	9.01318	9.15583	8.7252	8.76885	8.90026	8.14006	9.98185	11.6204	10.3288	10.9386	15.1156	10.6798	10.3241	9.96694	7.34607	9.04029	13.5947	10.7709	13.4445	11.6137	9.82432	10.0958	9.55421	10.9876	9.46475	10.184	11.3465	11.8803	10.4458	8.67278	7.99152	9.50283	12.1709	11.6294	9.68159	11.7722	9.45389	10.2348	8.23649	9.8125	12.7891	10.3384	9.12928	11.1968	10.9996	14.456	8.40982	9.03452	10.7616	10.9754	14.484	15.9094	9.62223	15.0127	8.53294	14.6937	10.1119	8.00562	11.9654	9.00506	8.9847	8.3746	12.078	8.31877	10.1128	9.92511	8.42249	7.99209	8.97642	13.3536	16.4464	11.2771	12.9278	16.1672	13.234	15.105	12.6521	8.72588	15.8638	10.9557	16.8314	13.8537	17.7693	9.95696	14.7658	8.80155	11.1351	11.8361	11.4624	9.75322	11.0934	11.9058	9.2211	10.1165	8.13186	12.52	10.2736	11.4642	11.2441	11.5137	9.00282	12.8837	9.31039	11.7951	13.1374	9.94851	9.40706	13.0677	9.02929	8.8759	8.8716	13.8757	11.1558	7.71631	9.30561	10.8435	9.10565	10.7046	9.55363	10.3008	10.2277	8.64746	14.0543	12.1742	13.3472	10.8597	7.85487	12.5248	10.7691	8.23649	13.5641	8.70113	15.6672	10.822	11.0457	10.4677	14.5387	8.97642	8.53993	8.50462	10.1041	9.02984	7.45368	9.21432	13.5545	12.5006	13.1768	9.94808	11.3527	10.2643	9.76934	11.9646	11.8173	12.1214	12.7173	10.5997	12.6908	7.58271	7.91946	8.54882	11.8926	8.43045	7.95478	13.1645	10.034	11.6391	8.17842	12.4183	10.7077	14.4036	12.6423	11.1053	17.2028	11.293	9.93413	10.9771	9.18933	9.76703	12.9292	14.0948	12.5435	10.0087	10.0419	13.1663	11.1455	13.2878	14.0029	9.75756	16.9284	9.61728	11.0574	11.0535	10.4049	11.9175	9.77231	9.74029	11.4713	9.29186	11.7023	9.35491	13.2128	10.7249	13.736	8.47168	10.5016	11.008	10.0876	8.72656	11.0091	11.6529	8.59432	9.89769	11.408	8.14619	10.8448	11.2192	12.0263	10.3001	14.1583	10.5162	12.0035	11.7339	13.4541	15.9599	8.36894	13.0776	9.74079	9.21699	10.0151	10.2766	10.7479	15.4057	12.4301	12.1094	12.8949	11.0862	10.6012	9.69662	9.38672	11.023	9.41996	10.5838	13.3425	10.2441	11.7893	14.9473	13.1119	11.301	8.15987	9.88859	8.66107	10.3318	10.6715	17.5532	12.2916	10.2822	11.8243	14.2594	7.60733	11.6883	8.30424	9.03535	11.4369	11.3218	14.6887	9.33181	8.27146	11.5584	10.2848	17.578	10.8491	9.06985	13.4196	15.5494	8.64386	11.6557	10.8385	10.4721	11.1628	11.7948	14.6216	9.73403	10.7845	9.978	12.7811	14.8128	12.6204	10.5308	13.5525	9.11686	11.416	9.35733	11.9771	10.841	10.8921	9.2305	13.2027	14.8114	10.6605	10.825	7.66818	10.839	10.3432	8.2427	11.1592	10.7403	14.2624	7.97499	13.2364	12.7534	9.49446	12.8816	13.8363	9.48684	9.46168	9.84094	9.21553	10.7628	14.2379	10.3565	11.6658	12.9038	13.5078	10.4237	13.8568	9.36851	14.0297	10.4008	12.4062	14.5065	12.5455	12.3302	9.22569	11.4858	9.96174	13.8135	9.58233	10.0189	11.9017	11.1931	9.55746	10.4005	9.96319	12.64	11.6351	7.14364	7.74819	11.611	13.5646	9.77972	7.56071	10.1244	11.8365	10.4335	10.849	8.76454	9.90463	10.8357	9.68615	10.4737	12.7204	10.9432	10.4497	10.0333	9.91961	9.73725	10.5019	10.0243	12.6474	9.88493	9.49605	10.5064	12.1289	10.0418	9.45286	13.9299	15.2446	9.38414	8.94105	10.8706	11.6767	12.4549	10.07	10.6768	10.0616	10.8388	9.57384	12.2923	11.0176	14.8016	9.45204	13.2096	10.3496	13.4694	11.5599	11.2994	9.41701	13.5968	10.164	8.6632	9.75355	10.2331	10.5289	8.62717	9.46107	9.34585	10.3858	6.20555	10.9837	8.31243	9.72758	8.48422	11.6979	8.90869	15.6112	9.97169	9.09196	13.6509	10.6165	9.66818	12.5404	11.0871	11.7345	11.2398	9.6541	9.51964	10.132	11.0925	10.2437	11.6157	11.1889	10.4154	10.4935	8.81634	9.94046	12.0159	11.8086	9.17093	13.369	14.2314	17.3401	10.4939	16.2693	13.6919	9.458	10.4721	12.103	10.9302	13.374	12.9724	10.2577	11.091	11.2926	11.7257	9.4543	11.4862	9.14695	10.8059	11.1036	9.63681	12.8538	11.0842	11.4161	11.1743	14.1039	11.925	12.7165	13.1334	11.1803	12.2379	11.1325	12.2813	10.7592	12.77	14.5359	11.4164	8.80542	10.9875	13.5913	12.0492	13.4558	10.5647	9.296	10.5727	10.6889	12.6126	13.608	10.6342	14.2991	9.85969	13.0701	8.61397	9.03919	15.0198	9.29577	13.4415	9.99901	10.959	11.0727	14.1495	10.3948	12.8138	14.2507	12.5818	11.5773	13.2985	11.2879	11.8577	9.59339	9.64097	9.84862	11.7449	13.1234	9.70511	12.7992	11.3357	9.04521	11.0645	12.9329	10.8223	13.8742	11.6652	12.3837	14.7166	11.0491	10.2942	11.6483	8.82972	9.97971	7.82082	8.90056	10.7026	8.99944	10.5057	9.87067	14.6391	13.4555	12.0939	10.0668	10.2488	10.1041	9.49406	11.467	11.1353	10.6266	13.5953	12.2506	10.211	9.01597	11.5839	12.2693	9.89133	10.6381	11.6037	11.4778	8.4208	13.9613	11.4233	10.6153	9.63862	11.2251	7.3906	8.30925	11.0769	8.81346	10.5937	15.4275	9.88188	12.3035	10.423	9.2353	9.85829	9.59021	10.5419	11.362	10.9244	10.1591	12.2315	9.82972	10.6006	9.94413	11.1981	11.0011	12.7064	11.8171	7.62278	12.2593	11.5124	10.0896	9.83873	14.1513	9.31628	12.9584	12.6023	12.6888	8.02181	10.195	9.61084	14.8767	7.77281	10.262	12.8954	8.86016	11.4306	10.8315	8.8505	15.036	11.9779	9.5672	9.34341	10.3505	9.6837	11.9793	9.85003	10.2152	10.6736	11.7141	8.55421	11.3184	12.4107	11.6779	13.0448	12.6082	12.6147	12.9524	12.2736	9.5467	11.5443	12.5761	10.6676	9.14491	9.48784	8.54458	8.55421	9.47917	9.97671	9.22641	9.68808	11.8849	10.6776	10.9293	11.9501	9.38176	9.75205	9.10565	9.91588	8.87958	9.67419	8.98698	12.9156	9.38737	8.64566	10.1381	9.3208	9.38586	8.78169	10.7867	9.90959	13.3005	12.0028	8.40131	15.2978	13.434	9.037	10.8615	10.3128	9.99676	7.90268	11.8453	11.4596	8.99803	9.53547	11.9313	12.0497	8.63807	10.2394	10.1163	9.85985	12.3478	9.20823	10.8208	7.90207	11.1403	9.14262	12.6971	12.2845	10.7935	8.23026	13.4052	11.5955	10.5984	9.43254	12.4905	13.1346	10.5059	10.2566	11.44	9.66249	10.8949	11.3514	14.6215	15.3628	11.1496	13.3448	10.7639	15.9838	12.527	12.4845	13.6863	13.1012	13.695	12.3557	13.135	12.7152	15.0224	12.0783	11.9454	11.6664	12.3219	10.1669	11.1663	12.1634	12.396	10.0855	9.88996	12.7255	9.6851	11.4142	8.43838	11.2008	10.1939	10.7809	10.434	10.3851	9.82734	11.3353	10.237	9.51668	12.2312	11.3125	10.6804	9.07173	9.5072	10.449	10.66	11.383	9.62553	12.259	14.2194	13.3117	13.2852	13.1156	14.6208	8.48905	12.4325	8.0207	11.2457	11.6229	9.06932	12.0059	11.9189	10.6847	12.6972	11.5902	11.9316	13.023	10.5786	10.8664	11.1338	9.13853	13.6386	10.2802	10.117	12.5458	11.5454	13.2841	10.2771	11.3866	9.93443	9.2293	10.5356	13.9455	12.6061	10.0121	10.7032	9.18115	11.031	13.7245	13.3699	13.4994	10.8714	11.9426	9.75606	13.5717	10.5716	8.97585	11.6213	9.85206	13.0245	10.4504	15.106	12.681	12.3896	8.38414	9.16692	11.5258	9.50898	12.5808	10.7512	13.3492	10.3342	9.59488	9.12412	8.86944	12.7832	14.6619	10.4228	10.7271	11.7529	8.18239	14.161	10.0176	8.94515	10.6527	8.87375	13.1817	14.8383	7.0917	8.20114	11.1632	11.0776	12.0266	13.5148	8.95768	11.0782	10.7365	9.30675	14.4256	10.9076	11.1739	10.9157	10.2165	9.90839	10.8553	9.02431	13.8165	10.7074	11.428	9.25739	10.5518	10.3223	11.9423	12.903	11.6922	11.6222	11.5661	10.1268	10.9009	10.3509	15.7766	10.6264	12.4436	10.7062	11.325	11.2719	11.1823	10.7247	10.5393	9.49885	9.88432	8.96867	11.8122	11.4164	8.82909	10.8589	10.7039	10.5015	12.5396	10.9471	12.3451	11.698	9.96564	12.3626	10.5943	11.7456	10.2327	11.1913	10.9887	9.14389	9.39532	8.04002	12.7173	9.72707	12.059	11.5605	11.3183	9.72127	9.69087	9.57724	9.94222	12.0836	9.79977	11.315	10.5975	10.1222	11.5074	13.6865	11.7084	11.4563	11.1945	10.3552	11.2586	10.6054	13.1717	11.3042	10.8546	10.4276	11.7678	14.6145	15.1441	9	12.3136	12.0987	14.3117	10.1483	11.2674	11.8893	10.1374	9.62059	11.0453	11.8348	15.6027	14.0268	10.2968	10.3346	10.8726	11.6324	12.834	11.6284	10.8998	10.1532	9.71167	11.5053	12.6016	13.4499	10.91	11.3216	10.0052	12.3812	12.4958	9.12024	14.6816	10.0107	7.98299	11.0382	9.15507	11.9403	11.1848	9.35821	10.89	11.6169	9.02873	10.4013	10.9064	7.65607	9.01374	8.77479	12.3225	9.78103	9.3199	10.4291	12.2322	11.2071	10.495	10.9583	8.78921	12.058	8.53411	10.6334	12.6273	11.309	10.6532	12.2656	10.9272	8.77314	10.2901	11.3968	11.4202	13.6323	11.0767	11.2064	11.078	11.1009	11.8539	10.6754	10.9377	10.54	9.69888	9.21723	12.2445	9.36172	10.5073	10.8911	10.1717	10.6199	12.1887	10.703	9.00591	12.3746	11.0939	11.2675	10.1731	9.41616	7.99774	8.84078	14.9993	10.0953	10.8158	9.93133	10.676	14.3027	10.3207	9.48059	10.8194	8.20994	9.69749	9.39789	9.68124	9.69732	10.6771	9.281	12.7756	9.66959	10.7471	12.0771	9.97771	14.1602	8.56453	9.58271	9.17817	11.4192	8.60992	10.3102	10.3128	10.3569	10.8887	8.97527	12.1917	9.50104	11.1965	9.77988	11.75	9.18165	9.99025	9.11348	11.0333	9.81426	9.88722	8.43003	15.5217	9.86093	11.8394	9.42017	9.50442	10.2979	8.95391	9.33695	11.8454	10.0434	12.2762	8.40429	8.45943	11.1876	10.0982	9.43379	10.3243	10.249	9.08587	11.6497	11.2491	11.5422	11.5616	10.2247	10.3317	11.0285	10.533	8.80155	10.9437	10.4301	11.8782	8.92748	10.968	11.2024	12.377	11.4034	11.8323	9.57932	14.4176	12.3623	9.46495	8.54767	11.5584	10.2762	9.41806	8.98954	12.1325	9.64908	9.52591	17.0926	9.42585	9.12464	9.34119	13.85	10.6142	9.8936	9.39853	11.905	9.8572	9.72349	8.82209	10.4678	8.33539	8.74349	9.3626	9.1533	11.4284	9.76155	13.4959	10.0639	9.08375	10.3583	8.21383	10.8867	11.3442	9.17168	9.29852	11.929	10.0122	9.42417	15.4428	11.9541	9.77627	10.4141	10.0073	8.26115	9.27752	9.83463	10.8788	10.7411	10.7327	11.5837	9.41827	8.76719	11.4802	10.6437	10.8646	7.90087	9.10486	8.31922	9.54168	8.57478	10.7999	10.0963	10.4186	11.1051	10.4419	11.9112	10.8065	16.6799	11.0395	10.2642	12.0327	7.58496	10.0264	13.7176	10.7903	11.1887	8.91618	11.1549	11.7651	9.22954	12.3269	10.9315	10.0469	10.8029	11.1737	10.1685	9.57156	9.34052	10.9972	10.3891	12.5196	12.0954	12.273	11.7885	12.8783	9.96319	10.4997	10.7366	11.2495	10.7394	11.743	10.3838	11.0837	12.5448	12.5961	12.5073	11.3867	10.9907	10.0142	11.9257	10.9181	13.2627	10.7525	13.774	10.4162	9.596	12.2288	12.3974	10.9905	11.2982	11.0836	10.9841	10.533	10.449	10.98	10.9646	11.0864	9.84518	11.2409	11.7266	13.5276	11.4907	10.1131	11.4626	11.5439	8.05745	10.9917	12.9031	11.5321	9.76967	12.8672	9.31402	10.4406	9.16063	6.54535	15.3313	11.3061	9.21213	11.6683	10.4973	13.5583	13.9982	11.4842	10.6293	9.45142	12.698	11.6345	9.16667	11.3035	10.029	11.3798	10.334	15.4964	13.4069	11.7284	13.4544	11.5184	10.4402	11.7664	10.9551	13.5145	10.9003	10.388	15.4023	10.808	10.2204	12.3218	13.3668	13.5327	12.1109	13.6758	12.305	8.84455	12.8246	10.1525	9.80752	11.1358	12.6923	10.1709	10.9686	10.1999	10.5501	10.0861	15.9688	15.2456	12.2656	11.1923	12.0883	10.4982	11.8442	11.0165	9.58327	9.38952	11.2466	9.8392	10.1018	10.6274	11.0217	9.61232	8.95012	12.1718	10.9809	8.75989	12.3753	12.1516	10.5206	11.3346	9.57137	9.08799	12.9244	9.68668	10.6717	10.1169	9.36392	9.1876	10.3334	15.6662	14.3539	12.1208	10.7359	13.0985	8.22689	11.1205	13.2884	7.41193	9.64584	9.82098	12.7439	8.62095	8.21189	11.643	9.97671	9.51116	9.87652	11.1362	11.643	12.026	10.1917	8.63807	10.3618	8.11166	9.95841	9.40791	10.8923	9.60789	9.0045	10.3534	9.96795	10.9862	11.7092	12.2028	8.27146	10.2496	12.3581	9.68299	10.784	12.1505	9.27961	9.93517	10.827	10.7334	7.19673	9.17293	10.0318	10.4194	8.39189	11.6135	11.029	11.3386	11.0584	9.65428	9.59264	9.14287	9.29209	10.8881	13.7646	8.108	10.813	9.55612	9.37374	10.602	8.37243	8.51057	9.57686	10.4728	8.39232	9.70373	8.73606	10.4181	11.2243	8.62936	11.12	8.18289	8.77577	13.5468	8.64313	11.8103	7.88264	11.4598	9.02597	8.45162	10.2768	8.64241	13.8998	8.5216	10.6112	9.66124	12.8567	11.2946	14.0953	7.71012	9.82956	9.76321	9.63481	9.52023	9.17393	13.1836	12.1581	9.54651	11.17	11.1115	8.41278	11.5158	11.9596	9.30332	9.61471	8.81378	16.4008	12.8332	9.11374	9.98085	12.4002	10.9328	13.0695	12.1952	11.1702	10.1897	11.7682	8.46393	10.6889	10.411	11.9524	10.3197	11.314	12.7899	10.945	11.4163	10.4395	12.6697	9.43775	11.8913	12.8056	13.5234	13.0217	8.53411	10.1397	17.9041	10.1704	14.8927	10.271	11.5577	11.1554	11.5936	8.22159	11.2841	12.7168	11.1689	9.88829	11.5259	11.9292	9.6664	12.8903	10.8199	10.1513	8.96319	9.46332	9.70788	10.8367	13.9573	10.5516	13.2909	10.2505	9.80896	14.2068	11.149	10.6991	11.9	9.51333	9.70131	10.3733	11.8992	8.67631	11.7633	10.9729	13.9787	9.40429	10.2419	12.0666	10.8887	11.3624	9.80397	10.3954	9.46046	9.73318	10.9562	8.26959	13.2178	9.18339	10.3124	12.1307	9.65213	11.6851	10.003	11.8126	9.87098	13.7817	10.4481	10.7231	12.1542	10.8518	9.42585	9.38262	10.8776	9.74096	10.7296	10.9948	8.26397	10.2658	11.4855	10.2781	8.06985	11.0142	7.91049	12.3273	9.81538	10.8052	10.5845	10.4504	11.7492	10.7771	10.8786	9.77775	8.56796	6.92955	9.45409	8.05853	11.2606	6.50621	6.69905	8.95361	8.72894	9.89194	9.62242	9.51017	15.2734	9.25172	10.0992	10.0896	10.2285	13.242	7.47978	7.74953	13.5755	9.18339	15.4727	11.0135	10.8626	9.46189	7.69627	8.46597	7.99661	15.5873	10.765	13.0321	8.93958	11.136	8.30925	11.9965	10.1497	9.76868	10.5393	10.4914	10.6289	13.1206	11.0697	9.56967	9.38111	12.1515	9.14185	10.5223	10.9349	12.5088	13.3743	11.771	10.007	12.243	10.9776	9.99789	16.2405	14.0354	12.6474	11.2868	10.8521	11.1452	9.44977	8.98157	13.0909	13.0364	10.5365	11.3482	9.93575	10.3587	10.1127	9.99308	10.3927	9.36654	9.5218	9.68598	12.3092	9.56853	12.6863	11.7345	10.7403	9.62425	9.48523	10.2055	11.5656	9.92362	12.1926	9.44025	11.5432	8.80284	9.12799	10.148	9.79246	12.1923	9.61379	11.447	7.23266	8.97871	6.69766	10.7491	9.90207	11.4497	10.0888	10.3747	8.74651	13.3703	9.85237	11.0661	7.98698	9.78513	10.3352	9.0728	13.9619	10.6946	10.3296	14.7129	10.8977	10.8383	11.6773	11.309	10.9728	9.84109	10.7595	10.5304	11.5593	10.0954	9.55899	9.67136	11.8007	11.9076	10.8227	10.8098	11.2774	8.79993	9.34141	11.7914	10.8681	12.3169	9.77248	8.97842	11.2291	13.1234	10.7975	11.3828	12.2884	11.4049	12.2004	8.9431	10.3769	10.6635	9.38284	11.958	14.0734	11.5007	13.4372	12.3648	14.6437	10.9841	10.1852	11.8034	13.6755	12.1531	11.0891	12.1403	11.5522	8.0677	11.1347	10.5697	12.4883	9.76504	11.032	10.4822	10.1098	8.79896	13.1087	10.4705	10.6237	9.10093	12.0935	10.5954	11.287	10.0164	11.1445	10.7287	10.8161	10.454	12.1962	10.8563	11.1083	11.3222	10.3017	13.1792	10.3929	10.194	10.5002	10.0369	13.0378	10.412	9.94705	9.32576	9.94939	12.9726	10.9032	8.33851	12.3341	11.9829	11.432	13.0254	10.0532	11.1998	9.78152	9.20408	9.9952	9.17143	11.2083	11.8314	13.8409	11.4772	9.08799	12.9004	11.5518	8.97039	9.77347	8.53605	10.4219	14.3718	11.9983	11.1577	10.0488	11.3282	11.3219	10.6578	9.24246	11.7781	10.3765	10.7889	9.38003	11.1087	11.3863	13.4527	11.1026	11.627	11.7554	9.74836	8.46148	9.14644	9.37156	10.9056	8.28725	9.87067	7.8857	11.8059	11.1262	10.4419	11.5899	11.2152	11.9905	9.44108	9.81282	10.0753	13.1129	12.5499	12.5804	10.8864	11.6237	10.0776	10.9997	11.0719	9.74366	14.4569	13.1704	12.0774	8.92214	9.56243	9.55899	11.6153	11.893	13.062	9.78463	9.41996	9.85611	10.6135	10.5768	11.1121	10.0419	9.06555	11.2262	9.13468	9.69645	10.4756	9.60251	8.01514	11.8049	10.6529	9.89209	9.42122	9.83952	15.368	9.14746	10.3282	10.5395	13.2645	7.67948	10.0545	11.5	12.0852	11.0976	10.1568	8.848	11.4925	13.2872	12.1461	10.8222	11.855	11.5918	11.963	10.1075	11.1696	16.5736	11.5802	13.5621	10.3241	12.2321	9.82782	9.39425	9.56967	11.1182	12.6392	10.8368	9.19697	9.64332	11.0245	10.5635	10.9158	9.34007	10.7023	13.5699	8.94603	9.90056	11.0618	12.7966	10.3402	9.51412	8.53683	8.61802	11.7971	11.5716	9.76288	10.9769	11.2782	9.27403	9.80139	12.0555	11.2415	9.5265	9.75305	8.44543	10.5858	14.3715	14.4217	11.6687	14.8312	12.4196	10.426	13.6273	10.8311	10.1778	8.47168	11.4919	9.30378	9.72724	9.81666	9.79051	12.0286	11.2118	9.616	8.76686	10.2317	10.5042	9.65338	11.0074	12.2356	11.1215	8.84109	11.2147	13.1147	10.7022	8.63118	10.0767	11.0844	16.6522	9.59358	9.07842	11.1552	9.86047	9.3936	11.2596	8.5691	9.41701	9.55055	13.0718	11.6992	10.7387	9.33114	10.2107	9.85783	11.7403	11.1406	10.7283	9.72349	10.4655	9.55401	10.8934	9.50621	9.66924	12.1519	10.7367	11.044	11.9976	10.4545	10.4946	12.6892	9.94749	12.0902	13.877	9.62534	11.1982	10.6646	12.4163	13.5145	10.0748	12.506	13.1633	8.74012	14.6061	9.88707	13.7309	10.1124	9.52943	8.75756	10.0735	9.32463	13.5997	8.46842	13.3204	11.181	11.6242	10.4472	11.7593	9.8805	12.3341	9.69662	8.91259	9.00871	9.62753	10.4795	9.47513	10.3411	10.5636	11.1006	9.81442	10.7339	9.76752	13.3979	10.9799	9.32778	10.3004	9.82893	10.0996	9.52258	12.6156	9.30035	10.5849	11.4656	9.6648	11.5565	10.3518	12.5113	9.69279	9.54632	9.25739	10.0271	7.09487	8.66249	12.107	9.08932	8.4208	10.1255	9.45162	7.6388	10.1506	10.1492	10.9824	9.19426	8.79084	11.5712	10.4834	8.78365	10.0954	10.3119	11.9598	9.57137	9.61673	11.0842	10.5681	9.52943	10.3062	10.8912	9.98128	10.9483	13.113	10.6729	6.55766	13.4058	8.99039	11.4363	9.6471	9.76504	10.253	11.781	12.2556	9.98328	13.0216	13.8292	11.2154	9.78725	10.0511	13.4863	9.71046	9.98499	13.8059	10.0999	13.107	10.6496	12.97	12.7902	9.18413	10.4818	10.9992	14.5125	13.7158	10.03	9.79604	10.6314	10.2024	8.78856	9.36632	8.74281	12.7397	9.38629	10.7669	11.3825	10.2913	11.1821	11.7794	9.77873	7.71081	10.4621	11.792	10.5256	10.9356	10.5107	8.97757	8.80025	13.6268	11.3385	11.663	9.08295	9.88264	7.49985	13.0552	12.5954	10.5553	10.4173	14.3429	12.7462	11.1248	10.3605	9.84502	11.3447	10.1171	9.72588	10.8078	8.76122	9.66	14.0491	8.86047	10.052	14.421	10.5893	14.8579	12.4577	10.6616	13.1728	7.96982	8.95012	10.1774	8.65535	12.6776	8.68825	10.5564	11.3407	12.7163	10.8669	10.9958	11.1923	10.5809	12.8129	10.8121	11.7635	10.7951	12.6869	7.40088	12.8348	9.58195	12.0209	8.19377	10.4013	8.05039	10.8849	9.89133	8.25927	10.1174	10.1421	10.5402	10.6723	11.4429	13.1125	10.337	11.6291	10.4992	12.9511	10.2144	8.89845	10.0634	12.1961	10.6756	12.1821	10.3847	9.69436	11.0895	10.7484	10.9087	12.4193	10.6097	10.9879	10.0569	11.1324	10.092	12.1655	9.35711	11.3772	11.4011	12.03	11.5828	10.014	10.9718	10.5665	11.5578	11.2225	11.2043	11.7719	12.617	16.6342	11.0091	12.5404	10.3967	10.0515	10.0063	10.8744	10.4522	11.6439	11.2215	9.43484	10.9968	11.9952	16.1046	10.4478	12.2662	9.71149
ME	Metabotype 2	1	26-30	25.53	0	30	10.433	8.81218	8.40386	9.8699	9.92154	9.29163	11.5162	11.4396	10.5618	10.0953	8.59544	10.8224	10.6062	10.3947	7.79831	10.1924	12.738	9.45142	10.6445	9.62169	14.5135	10.6741	10.0257	11.7712	9.61029	10.6395	10.0074	10.6837	9.72178	12.2033	9.70356	9.60881	13.1642	9.71339	11.6102	10.2126	10.4068	10.5647	11.0034	8.03397	10.9388	10.0627	9.48663	10.0176	12.1945	11.3438	11.4023	9.36019	9.37025	9.4672	9.20945	12.5225	9.89769	11.4154	13.3562	10.5096	12.0818	11.7868	9.85393	9.84612	13.2003	11.2427	10.3309	11.0125	8.48583	8.82528	11.8923	15.8844	9.04412	10.6575	7.65105	9.808	12.3879	12.6071	10.3799	9.82098	11.1775	9.34563	11.5247	8.28216	7.57818	9.9542	10.6914	13.0312	10.5821	8.33092	9.87652	10.7637	12.1485	12.6069	7.71973	8.6014	10.4459	10.1275	11.53	9.09302	10.1017	11.1757	9.39081	10.8277	8.44128	12.0761	11.0297	7.00899	11.5752	10.5709	9.14415	10.5506	11.1122	8.7139	8.1267	10.865	8.91946	10.2321	14.4091	9.44977	8.44128	9.5411	9.3336	11.0311	9.64638	11.6973	10.7353	11.7333	9.7211	12.3427	9.43546	11.2993	7.15987	11.1504	12.2172	9.39167	11.1197	10.0097	8.32012	11.9497	12.1091	9.6193	12.4154	9.69209	12.1363	9.37047	8.77545	11.0668	9.63662	10.6222	9.85237	9.26186	13.065	9.97398	8.15684	11.7117	9.40854	11.6831	11.4225	11.0141	9.27636	10.1415	12.7613	8.79928	9.56929	9.17916	10.847	12.44	10.0821	10.6582	8.90629	8.44211	7.96058	13.2363	10.9483	9.04084	9.85315	8.16591	11.4214	6.81121	8.30058	7.72928	11.2504	9.16817	9.22255	8.81025	9.13673	12.1567	10.4694	7.80993	8.92541	8.84768	6.88387	7.59021	9.64079	9.77873	12.8491	11.053	13.2843	10.7033	12.9785	11.9739	7.44128	11.5657	10.966	9.22954	11.9773	9.16892	10.1945	11.4892	9.43338	10.8065	11.4848	10.137	8.59246	10.3165	9.10329	8.17842	14.2805	9.35909	13.7372	10.11	11.8956	11.7216	8.99548	9.66053	9.25054	12.5299	11.5716	10.7551	12.012	9.25692	8.72826	9.37959	10.4487	9.94881	11.7207	11.177	10.5302	9.15456	13.8111	12.7139	11.425	12.7124	12.1532	12.7569	11.2289	11.5824	11.4399	10.7817	11.3255	10.9319	12.4028	9.15987	10.2807	9.76437	9.97082	12.524	13.7062	11.0048	9.40599	11.5566	9.43567	6.90207	11.7393	11.3624	9.29577	10.7572	11.2141	8.57061	9.25456	9.38284	9.38565	10.0918	8.85705	11.9392	8.71425	11.3475	10.4537	10.5388	9.40003	10.4796	10.764	9.59358	10.7518	9.61305	14.3963	10.5345	9.5343	10.4083	8.90719	12.5471	11.411	11.8807	10.3566	10.3004	14.7098	10.3023	13.8035	14.0924	9.61581	11.458	9.84094	8.63735	10.9066	11.0289	13.1086	11.6543	12.1537	10.3827	10.2894	8.96665	11.3193	9.2396	10.4443	8.64169	9.77198	10.965	10.6987	10.1258	12.5694	9.86341	10.1655	9.80139	8.71321	10.7248	11.2795	12.6109	8.94544	8.86851	12.1341	10.0888	7.94486	12.417	9.48482	9.05365	11.5675	12.4409	10.686	9.8679	9.69992	9.62095	10.827	10.6453	12.2151	10.2803	10.2852	10.6023	12.7188	10.3148	9.34784	11.8351	11.4617	11.7546	9.31039	9.36741	11.6195	10.8571	11.8799	8.75188	10.3687	12.2977	11.2285	14.5008	9.69122	13.0365	12.0381	12.3179	14.0326	12.0849	9.58665	12.997	10.9511	9.48985	9.29416	12.1764	9.99138	11.43	10.9264	7.7662	12.3576	11.5436	11.8389	13.0086	8.79539	14.6285	13.6236	14.8034	10.3207	10.272	11.4532	10.688	12.4238	12.4368	9.23266	9.19155	13.958	8.09381	10.9288	11.6611	11.4629	9.51806	10.7331	13.7564	12.7578	9.78414	10.3873	11.5411	8.77939	11.0557	10.1097	11.1456	11.6095	10.4296	11.638	10.5666	11.4511	10.4331	11.8139	8.04111	10.6393	11.3547	10.9578	11.942	10.8859	10.6198	10.5444	10.2253	11.1942	11.2421	11.469	11.1839	13.6649	10.3378	9.16264	10.7026	8.68615	10.436	14.3676	10.9577	9.87682	10.1357	8.34873	13.5316	10.8004	10.3972	9.25314	9.40301	11.9397	12.0837	13.237	10.0188	10.3533	12.4799	12.9679	11.3368	10.9091	9.76005	13.0577	11.7588	10.7747	10.9752	11.2916	9.56796	12.2314	8.78921	10.5386	8.88661	11.561	11.2447	10.7212	11.7938	8.25172	14.2316	10.7426	10.3568	11.2661	8.97642	11.1149	10.8525	10.7513	11.5208	12.3906	8.2588	13.1953	14.7457	10.8561	10.7224	11.6865	10.9771	8.27473	9.94881	9.64944	12.9889	10.2102	11.0412	13.5114	11.1086	9.66017	12.5017	12.1932	11.344	13.3598	10.6007	12.6517	14.4115	10.9692	8.89694	10.0395	10.0484	11.3311	11.9416	8.56262	11.0241	11.0408	11.2172	11.6923	12.4739	10.7023	15.9352	12.4001	9.55536	12.9456	10.7211	15.2066	9.81426	9.92867	11.4297	10.1964	10.061	12.3446	10.7779	12.1653	10.5988	9.00927	12.8548	9.27053	11.6346	8.15583	11.3818	9.02209	11.8694	10.2863	9.88692	9.6632	13.6289	8.8802	8.92659	11.6876	9.91019	10.1865	10.8911	11.1756	8.55421	9.24911	12.5418	12.7906	9.78986	8.81346	10.7879	9.79653	9.69836	10.3258	12.2432	9.80784	9.5308	13.0716	12.8326	14.0419	11.0384	11.3203	10.0865	11.1714	8.50898	12.1763	13.9293	13.0977	10.7405	10.5217	10.9649	9.45574	12.2013	12.5814	9.03452	7.48382	9.88081	11.0064	9.6435	13.6764	8.73809	11.6902	12.1238	9.0143	9.26068	10.895	11.969	12.7555	8.39017	10.2655	14.1467	12.095	11.1303	10.3601	10.8011	14.0628	9.36326	10.4534	11.5336	8.42375	7.87713	10.0716	11.1893	11.9541	9.91782	10.382	8.24888	13.4356	10.3075	9.17418	8.35887	8.78136	12.5278	7.40429	8.89754	8.43087	11.9902	8.31606	10.0579	10.0737	9.84533	10.5015	9.10879	10.9068	10.0953	8.87036	10.0459	8.70908	13.4643	10.9955	9.27263	8.15431	10.7052	8.70529	12.4522	9.33136	9.24816	12.4151	9.65696	11.3828	10.2386	9.13031	12.5766	11.1062	11.4856	10.5395	10.6035	13.0209	10.5459	10.872	14.2501	9.27519	11.8516	10.1767	10.2923	11.5592	9.89163	11.5131	11.6523	9.42794	8.12774	9.4096	12.6036	8.94924	11.1852	12.4961	11.5344	11.1413	11.3174	9.77808	12.2745	11.8568	11.9768	10.1153	11.0085	10.3583	11.5986	9.27659	10.913	11.2294	9.75104	11.6042	10.7016	11.5861	11.3018	11.4552	10.8693	9.89482	10.4256	12.7816	12.4559	11.734	13.6099	8.87252	10.7123	9.91304	10.7054	13.5582	13.6662	10.3091	10.73	11.8563	11.4684	12.479	12.1402	11.2007	10.2543	10.0665	9.76055	8.81089	9.59712	10.5316	12.7156	13.0046	10.677	10.958	10.8373	10.6333	9.89527	9.50859	9.89315	11.3287	11.0345	12.483	9.20237	12.846	12.4211	9.8936	11.9087	11.4299	13.6832	11.0213	10.5512	12.6572	11.9122	10.0236	13.3132	10.4857	12.3537	11.2766	9.36894	12.089	10.3534	10.3539	11.2807	10.2438	10.9569	11.4732	13.1598	12.1738	12.6974	12.4425	12.1493	12.2602	11.2658	9.95478	12.0604	10.2563	11.6055	11.759	10.718	10.9796	10.9256	9.94544	13.7509	10.4131	9.6215	12.0943	11.2841	11.599	10.53	14.5149	13.3429	11.059	12.6424	10.2819	12.317	9.91886	8.66142	11.5291	10.6598	11.5852	9.72024	11.2213	8.51806	11.3936	10.6636	10.9407	11.1945	9.53547	9.72707	14.2657	10.776	10.4976	10.9526	10.8251	7.49586	14.1194	9.78709	11.0037	10.2699	10.8364	12.5203	9.51353	10.0046	10.7403	10.7383	10.2647	10.0661	9.30993	10.6143	11.0169	11.3967	9.40109	11.0639	10.6882	13.6719	11.7983	10.2112	10.3779	10.8694	11.2145	13.6659	9.86031	11.4077	11.5997	11.4644	8.4545	9.83779	10.6219	8.78202	15.8323	12.6959	10.2894	13.5501	9.51905	10.9743	9.33159	8.46189	9.29898	10.4408	12.0072	9.25148	9.40109	8.49065	14.8209	10.6254	10.0798	10.8481	10.1088	11.8251	10.1111	10.6393	11.8829	10.7787	9.88737	10.223	10.1732	9.31809	10.4495	12.0181	13.1415	9.24888	9.50522	9.70891	14.2705	10.3217	10.9897	10.4707	12.5704	9.32957	10.3593	11.8982	8.82718	10.8774	12.2621	10.0837	14.0252	11.7676	12.4405	9.24484	11.1601	7.84423	8.91827	9.604	10.5828	10.8752	14.0917	10.7074	12.7656	10.307	12.8604	11.003	9.41659	10.4892	10.6899	10.1325	13.1093	9.11166	9.80413	12.2335	11.7342	9.45224	12.4135	10.3386	12.3028	11.467	10.864	11.9765	10.1741	12.5758	10.2842	13.8438	7.88874	12.8647	9.20994	10.7001	11.2068	12.6457	9.49446	11.6386	9.64458	11.7233	13.0873	11.0991	11.8837	9.3516	10.521	11.6906	11.8213	11.5651	9.76686	10.1589	11.075	11.0289	9.83889	10.0278	10.4491	8.97985	9.23386	9.3906	12.4354	10.7177	12.6771	10.2671	12.3908	12.4957	8.24555	9.23864	9.32845	9.15051	10.2371	10.3773	10.8824	10.9394	8.66498	9.88264	9.9202	11.7843	9.61857	9.70511	10.2042	10.713	11.0219	10.4932	12.7915	10.4817	9.65893	8.82305	14.6343	10.5054	11.8253	10.7017	12.1953	9.32553	12.7314	10.8836	11.26	11.314	10.7057	11.5199	9.38995	8.35711	11.9132	9.52904	9.86016	13.0265	9.78921	11.4067	12.0251	9.67066	10.2586	9.83983	9.97642	10.4808	10.1738	10.9751	10.2434	15.1015	10.7549	11.4936	11.7322	13.7856	11.1455	10.4171	10.1692	10.9292	8.21578	11.1321	9.57099	10.4124	12.776	11.3488	8.94017	9.33651	12.3063	10.3128	12.7684	11.5703	10.4106	8.26538	10.3147	11.9255	8.50263	9.44729	9.10066	12.5261	11.4458	9.9334	10.1058	13.0941	12.9129	10.1311	8.81858	15.4077	7.47735	10.5338	9.26983	10.2445	8.35315	10.1204	9.37047	11.7158	11.0839	8.26725	8.91588	12.0346	11.0763	9.78545	12.0664	13.6272	9.5467	10.036	8.6489	10.581	9.74668	12.7664	8.79669	12.4953	12.6173	13.3479	10.3562	8.89057	10.9697	11.5132	13.5503	11.5057	8.96924	10.8107	10.6247	13.5431	10.5676	11.4794	10.6566	9.66302	10.294	11.2207	10.62	10.7951	12.3699	9.28007	13.0699	11.3717	11.8052	12.7136	11.5468	10.8092	11.2316	11.5492	11.6013	14.7601	10.385	12.081	9.38974	16.1517	11.2681	13.354	13.0897	11.3496	12.0169	12.6718	10.0875	8.43003	10.5447	12.4961	12.559	13.8541	10.5558	10.9358	8.21286	11.35	13.9814	7.73877	9.53955	10.3552	11.3226	13.3207	10.0011	11.3327	11.4307	14.6304	10.3657	10.7442	9.27403	11.5473	11.9577	11.0093	13.881	8.65464	9.21262	9.11504	10.428	12.0341	10.0751	8.73403	12.2704	9.73623	11.2374	11.1729	9.44997	10.3423	12.3811	8.34651	9.32441	10.5356	9.3271	9.56434	13.555	12.2073	8.61397	15.3174	9.04903	12.0891	10.6857	10.1736	10.5017	8.43254	10.3672	13.4508	10.2309	11.8821	15.1545	14.3868	10.6715	10.7751	10.9276	10.9878	13.7385	8.98954	10.6337	12.3849	11.716	11.8438	8.87866	11.2733	13.5161	9.0561	13.0952	10.8326	11.7423	11.5916	9.69575	10.2349	11.3049	12.9077	12.2706	10.1754	13.2269	14.6459	10.7302	10.7137	10.6835	11.4802	10.927	10.4645	11.078	10.8221	10.1812	9.81842	9.64908	10.5354	12.548	9.01514	14.3691	9.80025	10.3423	9.09672	12.4776	9.13878	11.1536	10.2867	9.86589	10.3457	9.99817	8.56224	10.9601	11.9543	11.2758	10.0046	13.8062	9.19402	11.4718	10.1419	10.7136	10.1542	9.83589	10.3287	11.3948	10.7921	11.8738	10.7862	10.4336	8.73809	10.2838	9.70684	9.06582	12.0018	11.932	9.40152	12.4722	15.1748	9.70477	9.10381	9.28216	11.2671	10.2476	7.72588	11.7283	10.4343	9.0983	13.107	10.0329	12.9027	10.7072	10.0676	10.4846	11.016	10.5213	11.6547	8.50064	12.6367	8.55574	9.25597	12.8458	12.8051	10.595	9.26889	13.386	13.3522	11.0809	9.53896	9.96044	11.5519	10.9816	10.8338	11.9579	9.93487	13.4384	9.52709	9.28771	9.61508	12.6032	10.7095	11.0044	8.5947	11.3102	10.6337	9.81218	9.47269	10.2181	9.67384	15.4853	12.7166	9.12283	8.56834	9.57327	11.066	9.17742	13.0311	9.7364	17.7114	12.0164	11.787	13.1003	14.9884	10.4382	10.236	12.1072	14.2056	11.0303	11.2298	9.00478	10.4814	12.0767	12.1524	12.1967	10.3416	8.64241	11.9632	10.5127	9.1918	12.1442	10.4345	9.48543	9.631	12.805	11.6191	14.2167	10.5128	10.7773	10.0037	15.1955	10.7703	11.9962	16.0027	10.2609	11.7573	11.9246	9.20139	10.2279	10.7045	9.7897	14.4176	14.6444	12.4444	8.44004	10.1158	9.52415	10.7042	9.6907	11.3626	14.9962	10.801	10.2093	12.1547	9.08879	12.0823	8.75288	11.068	11.5657	9.38543	10.3811	11.5546	12.235	15.3785	10.8446	9.848	11.2066	10.0764	12.1383	11.3085	11.3975	12.1969	9.14134	11.8413	11.2364	10.1945	10.6032	10.4556	9.38414	8.73775	12.8435	11.0074	14.453	13.1222	11.2444	11.2748	11.8815	10.1961	9.19032	11.0412	10.3614	10.0467	8.60251	11.0075	8.56071	11.2345	9.78202	10.2256	10.1764	12.7816	9.9714	11.7152	11.2208	11.9123	12.5803	10.6837	9.18884	10.2263	9.40642	11.4361	11.2393	10.0543	10.5121	11.9673	11.0629	10.6878	11.0649	10.7611	9.34341	17.086	11.3093	9.77791	11.2577	11.787	14.4668	11.0163	8.74987	11.2157	9.6077	9.2884	8.62315	10.4354	15.4948	9.38133	10.5883	12.5025	11.5781	10.456	15.0337	11.7937	9.81121	11.4454	9.06851	9.7492	12.9823	10.7905	12.878	11.4578	11.1315	10.6076	9.14287	8.53411	8.94632	11.4751	12.1543	10.5833	11.1391	13.7938	17.9016	9.08826	9.15583	11.6741	12.2504	12.0168	10.1643	11.2985	13.5419	11.1643	9.05311	16.3347	11.4225	10.5917	10.6459	13.8293	9.40472	10.8639	11.555	9.5588	10.0926	9.25644	11.1945	11.9376	10.7432	15.6415	9.89011	12.9326	12.4107	11.8119	13.0079	10.0126	11.3536	11.1493	11.6062	10.5192	11.3883	11.2344	9.73708	12.3763	11.1267	10.0537	9.64097	8.52748	9.15102	12.5539	13.5891	13.0116	10.7507	10.1158	12.1183	10.0716	15.5758	14.9224	10.8856	11.0158	10.4807	11.9493	10.5126	10.231	12.7673	11.8368	9.77988	8.95826	9.83194	12.0105	13.153	10.5837	13.4503	9.34119	9.19623	7.6703	11.6914	9.09935	12.8432	9.44336	11.4138	11.6388	8.76984	10.3481	9.0348	8.59358	10.9549	9.03067	12.3603	12.8283	10.1989	13.1117	7.98185	9.9558	12.9218	8.39832	15.0307	11.825	10.1736	13.4668	13.4731	12.0802	10.2635	10.2077	10.3999	8.95623	11.3374	12.705	9.26749	7.12102	15.1398	8.84266	10.5685	10.4532	12.7755	9.65785	6.64241	11.6408	8.38974	13.2158	9.74248	9.47025	9.68773	11.1919	8.09487	12.8305	10.3215	8.85922	11.1329	14.5236	11.4478	8.59208	13.0544	11.1197	11.299	9.24222	9.0642	11.753	12.8653	9.95928	8.74752	10.3445	16.2321	14.4679	9.05745	10.5272	10.2899	9.81442	13.4117	8.31107	11.0634	14.4989	10.6742	8.9952	12.5173	11.4835	9.18859	11.4849	13.2068	10.6925	9.73927	12.1689	11.3951	10.4423	11.4239	12.9	11.2672	11.626	11.5156	10.2227	10.0974	10.9646	10.2938	12.3063	10.4834	14.0018	11.3512	12.3565	10.3906	13.927	9.61232	11.1996	10.6051	18.0607	13.4407	10.7142	13.6177	17.8809	9.60103	13.7105	10.914	9.76022	9.94544	11.2362	11.4352	10.1709	9.22424	11.586	11.9342	11.7736	14.3253	14.4008	12.4947	9.77413	12.0028	10.8534	12.8761	10.4478	10.5028	10.1376	11.1729	8.68089	8.90809	9.38543	14.2799	14.8343	12.0959	9.20506	10.1333	10.5707	8.04603	12.0571	13.4642	13.3401	11.6026	10.8073	9.34096	10.1379	11.1339	9.7897	10.6028	10.4402	10.8857	10.2824	10.7053	11.4989	13.259	13.0246	8.77413	13.512	16.8639	12.2091	16.5634	11.4959	13.6478	12.2644	8.19328	14.8506	15.5762	10.3962	10.1262	11.231	11.8603	13.8524	10.9351	10.8948	15.5171	10.0262	11.294	12.5367	12.3674	12.9071	8.64313	9.88096	8.97671	10.6775	10.3525	13.6767	10.0914	10.7228	9.92065	13.1397	11.3249	11.4211	13.4111	14.1073	16.1951	11.9755	14.7918	12.7582	10.7819	11.6171	10.5237	12.1209	15.82	11.9419	12.0075	13.6297	11.9001	10.6362	12.1595	12.4054	11.4545	12.9562	10.7678	9.72349	11.0255	12.2284	12.5159	9.97082	11.8637	6.97269	11.6731	9.42017	9.61232	12.7105	11.3344	10.1136	16.2401	10.3474	9.92704	8.80542	11.9307	9.40067	13.2726	10.7244	9.87958	11.4101	14.564	11.6967	14.1833	10.1654	11.565	8.78758	12.2344	12.0714	11.9105	10.0182	9.81746	9.04412	10.4094	12.864	12.3869	12.3441	8.2484	10.7372	11.3057	9.39917	10.6207	11.7673	10.3709	12.3728	9.63554	10.3761	9.48724	8.93752	10.6871	11.5854	11.4161	9.74029	8.99379	9.91498	11.1397	10.7361	10.4508	12.3604	10.2313	15.6627	10.5157	8.90629	8.98499	13.0659	7.93899	13.8363	9.26608	12.2746	11.8188	12.1636	16.2971	12.9951	11.8684	10.3898	11.9184	12.2349	10.7149	14.2596	12.1021	10.3102	11.1399	8.76719	8.07948	10.9853	13.9472	12.4868	10.6476	10.866	10.5762	11.9977	10.8639	11.4102	10.7004	13.342	9.18413	9.85969	12.6932	11.9926	10.7351	8.41785	8.69627	10.0912	11.4346	10.8151	11.7262	10.195	10.1553	12.3669	11.0182	11.7721	9.11582	12.4187	9.00113	9.32935	10.4207	12.3053	16.8908	9.16717	12.5585	11.1862	11.9923	11.3706	9.87006	10.4243	7.62352	11.9642	12.0165	11.5697	12.1758	11.95	9.09064	9.95986	11.0852	11.3481	9.94369	12.268	16.8497	12.9391	14.7174	9.65051	10.3501	14.2148	8.53644	13.515	9.89996	12.0076	12.3368	10.8043	9.51944	13.3188	12.4963	11.1329	12.2384	10.0646	10.5097	11.2045	11.8346	13.3856	10.9151	9.97097	9.03094	10.0275	9.37069	11.4494	8.45779	12.2357	10.014	11.6554	8.93015	10.7995	9.74651	11.1222	10.9832	10.898	10.9769	9.38629	10.5814	10.3526	13.103	11.7415	15.7918	10.7564	12.1375	12.3364	11.8739	9.35887	11.0172	10.5641	12.2757	10.9355	14.3471	13.9221	9.17468	8.80316	12.4156	9.38759	9.87221	11.6652	14.5576	10.5073	13.7759	11.0104	16.5797	9.55899	15.8632	11.778	12.3478	9.89739	9.19623	12.3586	12.1251	12.4891	12.7379	10.3967	8.64061	10.0031	15.792	10.6415	8.3837	10.7593	10.084	14.3137	9.80848	10.7746	10.9612	11.008	8.70113	11.7862	12.6803	11.9296	9.59824	13.1064	14.9178	9.62826	12.3594	13.5345	9.40642	10.3373	9.18488	10.7649	12.6191	7.96058	10.9511	8.4623	10.1202	9.81602	10.1499	10.5818	11.5944	10.0891	9.66	14.368	9.31515	13.2148	11.7426	9.02956	9.62169	9.68703	9.22545	11.2594	12.2359	11.6261	10.1626	10.5245	9.90011	14.5187	10.7306	13.5208	9.3122	9.04111	11.3117	12.3962	8.76188	11.7844	12.0308	10.5154	13.3014	9.94953	9.3878	9.46393	11.123	10.7685	7.75822	11.0817	11.7072	9.33316	9.72042	13.117	9.4814	13.79	11.4324	12.7341	11.1306	10.1117	11.0713	10.623	8.76951	10.3252	10.287	10.9634	9.88371	10.1778	10.3867	9.98726	14.7756	9.75087	10.9183	11.2837	13.7582	12.9279	14.2315	11.9765	9.6226	9.80784	10.6038	11.2286	11.8544	12.6613	8.77709	12.1386	9.0326	11.0567	10.4776	14.9378	13.9452	11.0623	9.4096	10.6491	10.7498	10.0239	11.4735	9.49145	8.36632	11.5449	9.25574	9.99365	10.5897	9.99732	10.1515	12.0043	11.22	14.6142	8.83479	9.46618	10.3706	10.5115	11.4291	9.62644	9.72554	10.4994	10.796	12.017	10.2502	11.0796	10.1678	11.5567	14.0312	10.7726	12.5772	10.7037	10.3896	8.47938	8.79766	12.106	9.9555	11.3323	10.2267	11.5154	11.7068	11.1828	9.65177	10.8291	10.417	11.2096	10.6515	11.262	12.0431	11.2837	10.7223	12.3905	11.2804	10.3974	12.1568	13.3916	12.2622	11.7328	12.8066	11.9509	9.34518	12.0986	8.63118	10.7365	10.5174	9.61305	11.8183	9.99365	11.6571	12.297	10.9456	9.11452	14.0015	12.1464	8.59991	14.5944	10.4354	11.3941	10.4787	9.8716	12.6816	11.6033	11.6691	14.5808	9.91004	13.9741	9.45964	11.4148	11.1927	14.6433	10.1448	9.99577	9.12412	8.7039	9.63988	11.6407	12.824	11.918	8.4814	9.44584	13.4511	11.555	10.1235	9.38974	9.20945	9.31356	10.0707	10.7054	9.13955	11.8739	10.128	9.36194	8.83637	10.7259	9.62223	10.5193	13.0822	10.3677	11.0574	9.8831	9.91259	9.61839	11.4022	11.8663	11.8637	12.0268	12.6538	10.0551	11.8949	10.1946	11.8135	10.8438	10.9154	9.26468	10.6709	12.4549	14.0748	10.2037	8.57705	11.0306	10.2766	11.3309	9.56091	11.4371	11.6663	11.3874	9.41384	10.7594	8.93103	10.6612	11.1652	10.0532	12.3691	9.94149	11.1787	13.7245	14.6685	10.5822	8.88203	10.2716	11.8544	11.7962	13.2304	11.5459	13.9733	9.82146	10.4832	10.3174	9.05907	10.4813	13.3983	10.1056	10.9462	13.4748	10.9343	8.87036	10.4201	9.68895	10.0213	9.95216	10.9995	9.52552	10.2627	11.2815	13.6697	11.4267	11.8727	10.5002	11.3298	11.2909	10.4499	11.9463	15.0555	10.885	10.3113	9.09011	11.4476	10.5236	13.0635	11.6502	12.1012	12.6618	13.1347	11.1493	11.116	12.8695	12.1481	13.539	11.4982	8.92422	10.795	10.1454	10.2973	9.79067	10.7258	9.78463	11.9339	9.7139	7.78463	11.6208	10.0196	9.96217	9.98314	10.7462	12.0134	10.3557	11.3127	12.1109	8.03012	12.397	9.48523	13.3654	11.1012	10.1378	13.8642	8.94486	13.7544	10.8315	11.563	11.5196	9.36172	16.4777	10.0239	10.6248	15.246	10.6969	12.1485	14.8101	10.9883	9.98413	12.5992	9.79734	9.79198	9.08454	11.3746	10.3254	10.4305	8.93221	9.40323	10.8387	10.8875	9.5072	11.4852	10.0747	8.21335	10.9259	8.87805	10.9363	16.6154	8.98043	9.02542	9.05012	12.0251	9.60715	10.8876	9.14746	8.93281	11.3131	11.1292	10.341	8.92985	9.21868	9.06958	13.5036	14.0291	14.1227	11.1065	12.6609	11.9469	10.2401	11.4541	9.08534	10.0955	8.86047	12.4147	12.0618	13.0597	8.01848	9.32351	9.38672	9.96159	10.5459	10.4205	10.1325	10.621	13.7379	9.54959	10.3688	9.27845	11.3292	10.1073	13.0112	11.6515	9.10303	10.9394	10.6611	8.36588	10.9638	10.8878	11.5102	11.2071	8.51728	10.495	9.65678	9.25385	10.7886	10.3924	9.13955	8.53372	12.4185	13.3743	8.93929	9.82114	11.3721	9.33651	9.61305	9.52435	10.3866	11.8537	14.1315	8.47208	8.31606	11.4595	10.7289	9.61563	10.1804	8.90989	12.043	12.0148	10.0723	9.49665	8.30241	10.808	11.2292	10.5462	11.2588	14.0472	9.99492	12.37	9.2053	10.0661	9.81073	10.7842	11.069	12.6148	10.4876	9.44357	10.6139	11.1626	11.4355	9.26233	9.40833	12.0516	9.64006	11.7387	12.0592	9.83289	11.7148	12.8354	12.3364	10.5702	11.1021	10.5652	11.8032	10.3876	11.2553	9.93236	10.691	10.3711	10.6129	10.1036	10.4298	11.1779	8.22882	13.6575	12.4303	10.7452	14.1925	11.9819	9.68947	14.0316	10.0447	13.3787	11.3758	9.40727	10.8543	14.156	9.3072	11.5199	11.2727	12.0038	13.3479	12.0548	10.9136	11.8147	14.7396	12.6971	11.7604	12.9142	11.7487	11.5882	11.1484	10.2	10.4196	15.1614	10.4704	10.7208	10.5148	8.92955	9.48824	11.5355	10.7691	11.1511	13.9792	13.9066	14.9467	9.49785	9.76504	8.97613	9.74214	10.1558	10.4506	10.2289	9.8631	10.4519	11.6508	10.4234	10.6771	11.9029	10.6912	10.4258	9.853	12.6609	12.3917	13.9157	10.1148	11.2249	12.575	8.60028	11.1665	9.30675	13.2158	9.14568	9.66107	10.9576	14.9025	13.3372	10.8981	13.2707	15.3846	13.0999	9.98413	13.9046	14.5522	10.4342	10.7033	10.4675	11.4371	11.5484	10.9859	15.8954	10.3932	11.1707	10.5447	9.99407	11.8748	11.2967	9.75372	13.6512	12.0893	13.6776	11.8057	12.7302	8.39618	9.73183	9.26725	8.75989	11.919	9.29324	11.1406	8.92867	12.5448	10.0197	10.9586	10.8315	12.2639	11.6866	11.9705	16.1071	9.3199	15.7069	8.6837	8.86326	11.0928	8.89573	9.57611	12.1903	10.2234	10.0657	10.6937	10.4968	8.53255	12.9233	12.9388	11.0899	10.4006	10.8676	9.79507	10.8906	9.668	10.0342	9.52317	9.2293	12.7965	10.7425	11.9753	12.5567	10.5953	11.293	11.2427	11.3259	11.733	12.0316	12.3257	11.5929	12.6326	12.7998	11.2674	8.2937	10.4165	11.2032	13.2063	11.9523	10.5223	10.7836	13.1764	9.40152	11.3687	10.6916	12.6024	10.3721	11.4397	10.7581	10.5631	10.3138	8.40344	9.27286	13.273	8.98413	14.2573	9.9453	13.1582	8.73742	13.0165	12.2912	11.8915	9.81906	11.1539	8.72996	11.037	8.99605	11.9967	15.9232	9.83463	11.5641	13.4257	10.9498	13.8251	10.7651	12.3839	11.3512	10.7611	13.0894	10.1135	11.785	11.7099	9.15962	12.6629	11.4737	11.1814	12.3539	11.1079	11.2796	11.692	10.2662	12.0193	10.5684	14.0389	12.5689	10.7101	11.1772	15.288	10.3461	9.74953	13.1058	11.9775	10.7171	12.3344	10.6189	15.256	13.5253	14.1147	11.8894	11.3613	8.88295	9.91379	7.74416	11.2955	8.84518	16.1771	8.23218	9.59208	9.23362	7.35667	10.0558	8.46066	17.1692	8.00562	11.4102	8.04876	11.6364	12.6095	12.2842	9.53021	9.41363	11.5883	12.4146	7.61692	9.56415	11.2619	13.6206	9.27868	11.512	9.79165	9.57535	8.83352	7.1179	9.10355	9.13981	11.0898	10.6755	6.88996	14.3864	10.7286	9.98556	7.78267	9.10748	10.287	15.1964	12.1672	10.6549	11.2363	10.1021	9.7286	9.55899	10.1737	11.7899	10.5467	9.9205	8.98071	10.8951	11.3506	14.2692	8.57137	11.2348	10.605	8.41066	11.2206	11.4629	13.0574	12.8419	10.6644	10.3042	9.88325	13.0347	14.8703	9.9205	10.9936	10.6917	12.2202	11.2018	13.0799	10.6622	10.7296	11.2085	9.77033	9.97413	10.1591	10.668	11.25	9.70684	11.8793	10.9279	9.95681	8.79669	11.9043	11.4329	17.4067	9.68106	10.9934	11.0461	11.5431	12.1788	12.0305	10.2317	11.3874	12.1363	8.50581	9.85269	10.2473	9.90884	8.8351	9.66445	13.2378	8.40939	13.4066	9.26374	9.34007	12.639	10.1231	10.8401	14.3771	8.81762	9.40216	10.206	10.0535	9.29324	9.91663	10.3817	8.85985	10.4763	10.325	9.9297	8.93487	8.73843	10.6182	10.5947	9.05474	15.596	10.7137	8.67948	7.99435	9.40429	8.58871	8.77906	10.7605	9.2305	12.1792	10.9934	8.71836	10.3121	9.13904	14.8181	10.3005	10.6091	11.9363	9.57308	9.90207	11.4384	7.85175	11.9145	9.08534	7.76885	9.42668	11.0356	7.29094	10.156	13.2723	8.39403	7.6865	9.50819	11.4741	9.95376	7.6703	9.83842	9.56472	8.89754	10.2649	8.31152	9.93162	12.5301	12.5049	9.86496	9.41743	9.80429	10.5892	11.9621	6.04876	11.1823	8.25927	11.3226	10.9295	10.5139	10.8674	10.2251	12.943	9.86357	9.73403	10.0481	7.52591	12.0375	11.6078	10.5967	9.40216	8.80929	10.5524	12.1503	11.5189	9.98228	11.3983	9.48663	9.01514	10.5771	11.4442	10.1918	12.3904	9.63136	11.4727	12.2763	10.8627	12.0859	13.9788	9.69801	10.6206	9.93251	9.30081	11.4139	9.48603	12.0331	9.55401	12.1347	9.25833	10.0851	10.2961	8.71115	11.2743	10.7924	11.7481	7.51096	10.6266	9.18463	9.96823	8.60103	10.2744	10.9829	9.86295	10.8446	8.75455	11.3452	9.21772	10.9975	11.2383	11.3272	12.3439	10.9624	9.1634	11.452	11.7645	10.2967	9.61581	11.4907	9.00534	9.61765	11.6656	11.7993	13.4338	10.8094	10.4481	13.4794	9.7223	8.67349	14.8221	7.80542	7.9847	10.7814	10.1369	10.0511	7.73877	11.1248	9.08587	11.0812	12.0247	10.9776	12.0324	12.8733	10.7275	8.45943	10.6521	9.73606	11.5307	10.7221	9.03012	10.0214	9.58834	10.6021	10.5453	8.17941	11.1327	10.1864	11.7091	12.0119	10.7074	9.46005	10.4013	12.0278	9.30195	12.8948	10.5818	8.59134	12.5387	10.0169	11.1104	8.84925	11.2582	9.83067	14.3809	9.77988	8.39618	8.51017	10.373	10.8686	10.3411	9.10826	8.72212	13.2801	9.64764	9.86233	9.4271	11.7507	11.5029	11.1887	9.29806	11.5567	9.92763	11.6308	11.0267	10.7133	12.1605	9.33204	9.39167	13.8725	10.9066	12.6227	14.7611	13.4192	11.0137	10.5351	8.732	12.0739	9.22689	12.553	10.1494	9.59842	8.89391	10.038	8.90989	12.3864	11.118	12.9517	8.16692	10.4358	9.86124	15.9064	10.5731	11.1762	11.2118	8.23074	9.89406	9.91019	7.94661	9.45327	9.281	12.3544	11.1069	8.63771	9.86527	12.7831	11.1283	9.49785	9.29646	9.43484	9.13443	9.91349	10.4382	7.79831	8.75722	11.898	9.46944	8.74147	11.5064	9.08348	10.3097	9.15228	10.5326	9.12412	15.5358	8.10643	12.7978	8.02459	8.62352	9.90839	8.92481	10.1357	13.2133	10.5117	8.81506	11.7087	10.4726	9.54921	12.3038	9.73927	10.8697	14.3224	13.0049	13.2091	8.98982	11.9818	10.5184	9.16742	11.0403	12.4945	13.4907	10.9475	11.0677	10.622	13.0613	10.5047	10.6509	10.3429	10.4143	13.5803	10.5331	8.79636	13.0121	13.8	11.2152	9.82988	11.2642	9.66551	13.4532	9.86774	11.9081	10.015	9.75338	11.3426	7.65964	10.7061	11.4685	9.1581	13.3168	10.4639	15.2586	11.0251	11.3053	14.079	11.9901	11.342	11.8482	8.23554	12.7657	10.809	13.5349	10.301	10.1971	10.8467	9.31492	11.2343	9.84046	12.3018	9.08799	11.0642	9.71236	9.63408	10.4318	11.0388	12.2049	11.9214	11.8389	13.6491	14.8657	9.94325	9.27612	10.1689	12.2167	10.6294	11.3497	11.4368	10.6226	11.2702	13.7513	10.4528	12.9855	8.93281	9.12257	10.4051	8.62352	15.3544	11.5729	10.2035	9.66959	11.3299	10.2516	13.0751	8.32283	10.8953	9.86264	10.1904	9.87759	9.26209	10.1799	9.73589	9.90463	8.97642	7.86728	11.899	13.5415	11.6791	11.0479	11.1697	12.0197	16.0988	9.38974	12.3469	8.80735	8.22062	10.8906	8.15026	11.7607	11.8894	10.5271	14.0175	9.84878	10.9335	12.8181	10.1228	9.92941	12.1575	10.9767	10.7383	10.1214	10.6081	8.45533	10.2711	10.6992	12.0182	13.5245	16.3891	8.45533	8.6994	12.7357	8.59134	8.96895	10.572	8.29646	9.616	10.531	11.7291	11.2838	9.78087	10.3629	8.09064	10.3263	8.28864	8.47614	12.3767	11.8659	12.0175	9.70269	8.50978	7.69139	10.4034	10.719	12.1186	10.3385	10.6331	8.58045	10.9692	9.74953	13.0106	8.79863	12.3939	9.66534	8.82082	9.76553	12.5512	8.95739	8.41109	10.0821	10.4474	11.8444	13.0676	12.1224	12.7876	10.5614	9.30652	9.81778	13.8666	9.14364	11.3008	13.0731	13.1054	11.9542	13.9016	12.8981	13.4806	12.8049	11.9353	11.4928	11.0503	11.625	13.5601	11.6746	11.2171	15	11.8825	13.7549	13.2492	12.4834	13.1027	11.2577	12.8723	11.7455	10.4572	9.86016	9.65875	14.2534	12.5226	11.3887	12.1825	13.7804	10.4035	14.0938	12.3421	13.7424	15.4456	10.5507	10.5397	13.7755	10.5838	10.8029	10.6565	14.1721	13.0378	12.1394	11.2811	11.962	10.6753	8.69558	9.74281	10.1496	11.5902	9.35094	12.561	9.79993	12.6475	9.47796	12.9373	11.4302	15.1699	11.3157	9.89769	9.28748	14.055	10.3606	12.0372	14.8761	11.2681	9.60789	10.6998	12.7634	9.63952	9.83952	11.6866	12.5489	11.0133	11.8483	11.7428	13.4567	11.6054	10.4184	11.153	12.7007	10.6425	10.7809	10.4052	9.61857	10.4691	11.4918	11.6106	12.3373	10.276	12.458	11.061	11.0583	11.5468	11.9772	11.41	11.3758	14.0766	13.7115	11.5591	10.8224	10.6636	12.8107	11.2479	13.222	9.02459	11.6653	14.8803	13.7734	11.6448	10.468	10.7648	15.6346	11.5179	13.3135	13.0924	11.6944	11.3005	11.8306	11.9756	11.4396	10.8795	9.38349	9.75939	8.8558	8.33316	11.1633	10.7863	12.9361	10.404	9.98228	9.92199	8.8933	12.1692	11.1307	12.3462	10.6167	9.02181	8.72622	10.1654	9.67878	10.4727	8.28725	12.1592	11.2076	11.438	11.2867	9.47513	8.16239	9.30401	12.3804	10.7909	11.0634	8.92422	9.54477	12.1305	8.79993	9.37439	8.8586	9.15608	8.43296	9.72622	10.8466	9.89739	11.7466	9.38024	10.8192	9.47776	10.0913	11.799	9.91034	9.6204	7.824	9.99492	16.0708	14.1615	11.6888	7.8857	8.41785	11.6592	9.458	12.2548	8.95565	8.69453	8.03562	10.0504	9.94325	12.5467	8.08268	11.1545	9.90989	10.5934	9.37764	9.15406	8.76553	8.91827	9.0381	8.12774	9.0045	8.46842	13.9929	11.9647	8.81346	10.1562	10.6675	8.37069	8.80349	9.4132	9.8133	10.0278	9.93443	7.71425	12.3753	13.0971	9.81282	16.6767	10.0261	8.32238	14.3834	12.5837	11.2762	11.8403	10.3949	11.8071	12.4569	13.9433	9.8189	10.7263	10.7679	8.73505	8.99435	10.6069	10.9688	11.9027	10.5056	10.7159	9.86434	8.53021	7.94427	8.24982	9.63789	13.5388	10.9761	9.46597	11.207	10.3243	11.0644	11.0102	11.9142	8.15735	8.47208	8.69174	15.2572	9.64079	12.1434	9.56491	8.37678	11.0239	11.5865	10.3042	12.189	8.54998	11.6956	12.2695	9.91782	16.9161	10.9473	10.2543	12.277	13.1688	9.07842	10.5954	10.0319	12.7878	8.2148	9.75121	11.8831	12.3844	9.93929	8.848	14.857	11.3849	12.424	12.505	12.3424	9.43338	10.2188	9.71665	10.7022	13.1979	10.6684	13.0831	8.60844	11.8986	10.271	9.60455	9.70736	11.1427	12.072	11.3571	11.5269	10.6281	9.94793	11.8205	9.79782	15.4131	11.1593	12.3811	9.84361	12.5163	8.83668	11.2392	11.7205	12.179	11.9079	12.593	10.2183	13.3402	10.5439	11.0526	10.0643	10.2829	10.1029	11.1891	13.2598	11.3585	9.27496	12.1507	12.4952	12.5913	9.98413	12.0729	13.1199	11.9802	12.0188	11.0558	12.8885	11.9347	10.1117	12.3027	14.5985	10.4515	10.1007	13.6895	12.9062	10.799	10.6751	10.9072	11.9373	12.1695	16.4512	11.835	6.92244	10.1436	9.2884	10.6464	9.78103	10.4988	11.7375	9.65302	11.5029	9.14822	13.4788	11.6899	9.97585	12.4984	9.47958	11.2021	9.10355	11.1925	16.3965	13.4069	13.9248	9.91424	10.4906	8.85891	10.6626	13.9884	14.5658	9.63354	9.90117	11.7484	12.2465	9.596	10.8769	8.51452	9.66942	9.10381	14.1478	10.6579	10.0872	11.1413	12.073	10.332	9.70425	9.5919	10.2897	9.17393	11.0527	14.1817	9.53158	9.87098	12.7266	12.3702	8.70079	10.8336	7.67384	11.1745	8.66959	12.2294	9.982	10.4016	11.5028	8.61875	13.6432	11.4388	11.2246	9.74618	10.2602	10.8901	12.1239	8.65105	13.5393	10.2533	10.2893	10.796	9.66676	8.59842	12.2424	10.3194	10.2876	9.24698	12.2859	11.9641	9.86913	8.04549	8.61618	10.1494	11.0978	8.04821	9.16641	8.78986	10.3701	10.3282	10.0004	9.97599	9.06717	10.6493	13.0154	12.6388	9.53547	8.53021	9.8544	11.738	9.15886	11.6486	10.2769	8.42752	14.8244	12.4251	8.41912	11.5225	9.73826	11.0416	9.12335	12.6258	11.5548	9.91871	10.1472	11.5806	8.68545	8.94603	11.5757	10.204	8.85922	9.46168	10.5182	11.3583	11.6995	8.93752	10.4892	10.7285	8.76421	10.9777	9.80349	12.6093	12.8045	10.7597	11.3258	9.6125	9.97842	11.2268	9.93752	10.0622	8.10748	10.1914	11.603	12.6199	11.2386	11.0274	8.71631	12.9681	11.4287	10.9626	12.3186	13.3444	9.57762	12.1926	10.9981	9.89087	9.32665	7.40003	10.257	11.1816	9.15962	11.0125	12.5324	14.7016	8.80025	11.01	9.97269	8.84894	10.7582	8.39446	11.9812	8.01067	11.9192	12.185	10.3501	9.29829	13.1166	9.8505	9.72639	9.54554	9.77165	11.2672	12.3678	11.8996	12.7159	11.5544	9.94881	8.15836	10.6007	9.1114	8.15886	10.5313	9.14542	9.22183	7.93487	11.8815	10.2635	13.9056	10.1584	11.0392	11.5179	8.95478	9.22448	8.60214	8.58909	11.7966	10.041	9.08188	11.8962	12.2592	9.4365	10.3748	8.1375	9.49165	9.808	9.31854	10.3447	10.7168	11.391	11.3112	10.4466	12.2924	11.4245	9.17567	10.783	9.35248	14.9926	8.78627	10.5919	12.6381	10.7373	10.8438	12.5362	11.5579	11.2745	8.94837	9.46842	8.55113	8.29783	9.19451	9.34207	11.8294	8.61176	11.4737	11.3044	9.9205	12.2244	10.6393	10.7468	11.5883	9.98627	10.4095	10.6222	10.7744	9.71304	11.8813	9.08667	10.0945	10.2317	9.75455	12.8614	9.87114	10.4629	9.41088	13.0026	14.1077	8.38629	11.8558	9.86465	11.2289	9.46801	10.5725	11.3936	10.6217	9.91782	12.458	8.53955	10.4569	8.87529	9.31039	12.0385	10.644	6.23266	11.8219	11.2439	9.26045	11.4217	9.3147	10.8635	13.006	9.87036	9.94778	8.90026	8.58721	9.78185	15.4999	7.73742	9.94075	9.02597	8.32373	9.16415	12.4653	13.8609	9.39639	11.2699	11.2018	9.32643	10.2572	16.0498	10.9961	9.19918	9.22545	9.15254	12.536	10.8919	13.4128	11.0082	12.663	9.3505	9.68194	8.94983	8.12928	9.886	11.2112	9.0433	9.67455	11.8131	8.83826	8.28817	9.6648	9.47025	9.51432	11.3615	10.4872	11.7255	10.6875	8.48502	9.82703	10.9424	10.0647	12.1504	13.7297	8.61029	9.57592	10.6584	11.5128	7.91528	10.7046	10.7762	9.87221	10.7144	9.60899	10.7394	9.86898	9.89709	12.2268	8.87928	15.2451	8.8558	8.85206	10.1015	12.5245	10.0653	12.0438	10.124	13.5274	9.43838	11.4527	15.3835	11.1232	14.8224	10.4819	9.83873	8.6532	10.812	8.70183	11.45	10.3162	11.6191	9.19155	10.7606	12.1222	11.1669	10.9036	13.7701	12.4816	11.4055	9.66587	10.6112	11.8456	9.80494	11.7094	11.1403	11.4699	13.6485	12.6642	10.1794	8.72212	10.1916	10.634	10.8338	11.0382	10.0569	11.5608	11.074	9.50958	10.2233	10.1912	10.156	9.91871	10.262	10.9389	11.0526	11.375	13.4841	8.51531	9.4672	10.5289	10.2489	11.93	9.62845	11.8344	13.0714	11.1995	13.3102	9.19845	11.507	15.622	9.91678	14.2509	8.14262	11.4424	10.8029	10.3723	14.5388	9.74836	8.72042	10.5899	12.1699	11.816	12.0623	12.2624	12.8991	10.1079	8.96203	11.509	10.0115	9.89542	12.7043	10.7998	10.9748	8.87529	9.35094	9.53566	11.0951	9.23577	12.8346	11.438	10.0996	11.7478	11.1702	8.91886	11.5431	10.2595	8.90689	11.1683	12.2682	11.9346	10.7792	9.21237	10.3108	13.098	12.9495	8.96174	9.26421	11.034	8.79344	8.54844	10.5001	9.33316	8.87467	10.3595	9.55919	10.481	13.2416	9.57837	10.7566	9.09698	10.873	10.8622	8.92303	9.18785	10.3923	8.92184	9.07762	9.06905	12.977	10.4947	11.1191	10.9383	10.5304	11.1658	11.0264	8.84392	9.78578	11.0872	12.757	10.4429	9.43921	11.9982	12.6079	11.4926	9.99591	10.9369	9.48623	12.8438	9.78562	12.5031	10.5034	11.0843	8.40003	9.48341	11.452	9.75656	8.54032	12.6826	12.6274	11.2485	10.8427	9.63336	11.6454	11.0269	10.7486	9.63572	10.1528	11.4438	13.569	10.5435	14.9266	14.3976	7.84674	9.9453	11.8625	9.17767	11.9555	7.62863	11.479	13.2454	13.4923	9.38952	10.9081	11.7034	10.8471	10.0369	10.8016	11.0583	8.7705	10.6679	13.782	9.11634	10.3089	11.4862	10.8273	12.1149	9.30469	9.20482	10.6438	9.53974	10.2062	10.5988	9.52845	8.73708	10.0954	11.0412	12.689	9.50383	8.10696	11.0584	8.65105	11.3457	9.7761	9.45841	16.3783	14.0264	15.1755	9.604	9.36851	11.6853	8.1153	10.4904	8.40344	9.75071	11.1872	8.6453	10.0784	11.0055	9.04821	14.2904	10.0921	10.9376	9.20286	9.65213	9.70477	10.0749	12.0893	8.55459	9.13904	9.92348	10.2607	9.08905	12.3051	10.9392	9.44667	9.29989	12.7962	9.99166	10.4652	10.9831	10.1591	12.5478	10.1525	8.46761	11.0215	8.85206	8.73708	10.0272	9.66711	10.6422	9.81186	8.69174	9.70598	8.58984	9.26983	10.061	10.3176	10.3015	9.34629	9.99407	9.73657	8.77808	10.2768	9.55804	10.7586	10.1687	9.32935	9.66924	11.5111	9.69488	8.13699	9.20945	8.63554	14.0427	12.9007	10.3443	11.4099	10.2878	10.1058	12.5206	13.8156	12.5931	13.7496	13.1533	10.6209	10.0119	10.9188	9.87774	11.8652	10.3786	10.258	11.4428	9.1814	10.7083	10.3396	11.2623	8.44584	10.6853	9.78382	13.2398	11.0127	9.38672	11.0436	10.6717	10.4659	10.8856	10.6459	10.4389	11.0783	9.64332	11.6939	11.4961	10.0218	10.3788	11.2254	12.2765	10.5274	9.28309	9.60418	12.2967	11.1706	9.84987	10.0287	10.6393	12.3324	12.7024	11.389	9.76105	12.4487	10.7819	9.00983	11.2705	9.25809	13.8678	13.552	10.6811	11.4818	13.8473	9.84627	10.8301	10.0772	10.5708	10.8286	12.7781	10.0976	11.3001	12.0101	11.2551	10.7321	10.2239	11.5555	11.2271	11.3277	11.9047	10.1393	11.0077	9.18215	15.2215	13.6553	10.0859	9.83336	10.7853	9.30241	12.788	10.6778	12.4457	11.6044	10.8143	10.3071	12.2408	10.2621	11.1755	10.7881	11.6805	10.5377	11.573	13.3231	10.2275	9.53586	10.7099	9.54381	9.55785	13.5009	8.94778	10.3805	10.2245	9.71665	14.2329	9.57251	9.97384	16.8992	14.3401	10.2675	9.13289	11.2896	10.1629	11.1218	8.93428	10.6813	11.8739	9.17991	8.80929	12.3536	10.0027	11.4218	11.4968	12.4805	11.5844	14.9694	14.5532	9.61839	10.3397	10.5309	10.9309	9.51885	9.99393	9.05989	14.9248	16.1469	8.40131	8.23506	14.8058	10.4781	10.1124	10.2688	10.0627	11.2977	10.0872	9.73454	10.2158	10.4896	10.1665	12.121	12.9939	9.8645	8.39489	11.691	13.6179	13.7514	10.5407	10.6271	8.46597	10.969	9.79572	8.38284	10.0638	9.98057	9.26585	9.51096	12.5409	9.60566	10.5535	10.2087	9.18314	8.93369	11.2625	8.83479	9.45492	9.39318	11.0371	10.9734	10.0983	12.2252	9.72468	16.1609	12.2348	14.6355	8.58007	13.8804	8.6756	16.0866	15.4998	12.2474	11.7362	9.98854	10.3781	12.2958	12.6422	10.1292	13.8943	10.0211	14.2803	11.9625	10.7427	11.1762	13.739	9.88081	11.139	11.4591	15.0827	11.8249	11.7066	9.84737	11.5527	12.2688	9.94588	10.2065	11.1434	13.6172	11.2382	11.6089	9.439	12.2851	8.44832	12.4477	12.2074	16.0253	13.2459	8.99944	8.08162	12.1708	10.0968	10.9366	9.44357	11.5032	10.2226	10.6696	10.3942	11.3892	9.14415	12.4792	7.84109	8.98641	12.9924	8.848	11.3748	14.6952	10.8319	10.169	10.2215	11.0194	11.3669	13.6278	12.0933	15.015	10.8425	10.2293	16.0603	12.6161	10.388	13.8638	10.9941	12.5559	13.3483	12.0279	12.3911	10.7895	13.7042	9.60641	14.1011	11.1326	12.6539	14.9734	16.0525	14.1481	11.134	10.355	11.979	10.8945	8.96405	17.4737	12.8711	10.2041	9.81522	16.6952	11.3637	12.1808	11.3265	9.22231	10.581	12.1091	9.34319	7.6703	12.2198	8.35094	8.85549	10.684	8.86047	10.0417	9.71699	17.6754	10.8819	9.88844	12.1599	14.5693	9.93162	10.388	15.4342	15.9406	17.4116	8.93929	8.49025	11.6601	8.84518	9.28355	11.8086	7.74416	11.8439	14.8758	8.1814	14.3968	9.20921	10.1067	13.7089	8.3837	11.084	8.41024	8.45492	12.8721	15.713	10.6328	10.1198	11.3256	8.90147	8.17842	7.9507	16.6835	10.3282	10.3363	13.6274	11.8398	10.644	10.6421	10.9427	12.5908	9.89648	10.6324	9.22448	12.0306	9.06555	10.9159	13.2328	10.6386	8.41109	12.5418	9.99944	12.962	10.9199	11.6415	13.9178	13.7178	9.88264	11.8946	8.54728	9.60511	13.9437	9.24982	8.51373	9.54805	7.18388	13.1002	11.9701	8.93693	9.49386	13.9742	9.60233	18.1977	16.4385	9.70667	12.8767	10.837	13.4679	9.80235	10.9944	10.6189	8.72281	10.4485	13.3459	16.557	16.6364	10.1973	10.7017	12.5693	10.8942	15.1999	11.056	10.4024	12.3624	14.0886	10.5356	11.7605	15.3933	16.673	10.5422	10.4559	12.5833	9.96362	11.1702	10.6188	9.33472	13.8587	15.1023	10.5978	11.8252	10.4253	10.2348	11.895	10.0479	12.2247	13.2536	10.7379	10.1997	12.1799	13.532	9.28702	9.8782	12.3734	11.1264	10.4943	9.08055	9.38608	12.2182	11.4514	8.45162	14.6498	9.38716	6.94251	12.4078	10.1153	12.3284	14.8341	11.4646	12.4698	9.8205	9.65732	9.91812	12.2542	11.0808	11.5275	9.32012	11.7811	10.8166	16.8602	15.6682	12.7097	14.8702	12.5874	12.8542	9.69818	11.664	15.9757	8.48945	10.1534	13.633	10.4062	16.5592	10.6322	9.91409	13.1811	10.2465	12.6886	10.3308	10.8746	11.4272	15.2136	13.0109	9.89482	12.6981	10.4506	9.45142	10.6569	11.1964	9.44791	13.1679	10.1601	9.98627	13.3987	9.8189	11.0736	10.4477	8.97527	11.915	12.6568	17.2309	13.2831	13.7462	8.86357	14.0651	12.2648	9.8051	15.054	14.2865	11.4063	16.9478	13.2684	8.52669	9.0381	9.68475	11.1493	14.1884	10.0226	10.4551	10.802	11.8439	13.3268	11.0726	7.59171	12.2689	12.4531	15.5776	11.013	7.47168	10.6546	11.7543	11.6682	15.961	12.4085	12.7456	13.037	12.0046	10.2762	10.3813	12.4605	10.8048	10.4649	10.3419	9.85938	14.9468	12.5383	14.915	10.3833	10.7501	11.8762	12.6982	12.172	10.7986	10.6052	12.6418	9.26679	9.7497	11.9344	9.83321	11.7861	11.048	11.8168	8.64997	13.6155	9.52101	7.74483	12.8492	11.2113	14.6735	9.01374	12.8128	11.0253	11.4763	12.8628	11.2784	11.8336	12.239	10.4008	9.89254	14.7254	12.3999	14.0357	9.23984	9.27543	12.4464	16.7002	10.5434	12.6671	12.4475	10.095	10.9963	12.6298	7.81506	9.01737	11.5329	10.6657	8.64097	8.61692	10.6295	15.4126	10.5753	14.8589	13.2617	14.2715	9.43671	7.65033	8.92422	10.5804	9.46536	14.5834	10.1568	10.879	15.517	9.19451	11.6284	14.1841	9.16767	13.6731	11.9912	11.1596	8.97957	9.1955	13.2835	8.81922	13.1785	10.0935	11.7941	9.73318	11.0618	11.392	12.2171	12.4966	11.9979	11.5473	10.1658	11.0766	8.72826	13.7727	7.84862	11.218	11.1978	11.7847	12.1575	11.3403	11.4696	10.3009	12.7381	10.5967	12.9653	15.2246	12.6351	9.19648	12.298	10.5179	11.0794	10.1611	13.4915	10.281	14.4509	11.8716	10.8715	8.57705	13.8463	11.7234	9.77165	9.29439	11.1983	13.9474	11.0445	7.76421	9.1819	14.3953	8.02126	8.44377	12.4208	7.26585	9.33628	8.14924	12.4093	11.3254	8.70701	11.1892	6.95303	13.5104	13.6886	6.23266	13.7391	15.1621	14.8715	9.92065	8.25974	8.95652	7.732	9.10591	14.3555	8.40939	12.372	15.5062	12.18	11.8734	11.5933	11.1105	12.174	11.893	12.4002	10.3153	13.2766	10.583	10.3274	10.6226	11.1839	13.3776	10.7879	13.2036	11.4394	11.8062	14.1868	13.366	11.3124	11.5212	11.7949	10.9514	12.0093	13.3293	10.4407	14.0995	11.6468	12.6105	13.9365	10.9144	11.4393	7.84862	13.2889	8.66035	16.0651	13.1325	15.2279	9.46475	11.5316	14.3747	11.4636	15.7904	8.94574	11.3165	9.60455	10.338	10.1893	9.51096	9.55228	8.33271	10.2254	10.7987	11.1628	14.2638	12.6586	10.2512	14.9932	10.3979	9.74702	9.93693	10.1582	10.6598	12.651	10.4207	9.28263	9.61912	10.2789	10.7891	11.2896	9.62242	9.52669	9.29944	11.5836	9.80025	12.2945	11.3589	8.26913	10.8527	10.4016	9.7445	12.7857	9.00787	9.22978	7.72928	8.94661	9.02459	8.14262	9.97327	12.053	10.1997	11.0624	15.5724	11.1983	10.4783	10.4126	7.37243	9.1814	13.7246	11.3558	13.7009	11.6868	9.85502	10.2159	9.54148	11.1753	9.66249	11.0715	11.7986	11.7242	10.5583	8.74349	8.06609	9.63554	13.1147	11.7626	9.71218	11.7157	9.38089	10.1793	8.2817	10.1927	11.038	10.7626	9.29048	11.1484	11.22	15.1524	8.66995	8.59805	10.8368	11.9139	16.1392	16.087	9.55209	15.3888	8.71802	12.7505	10.1486	8.00955	9.54013	8.97384	9.10983	8.31152	11.57	8.14211	9.76901	9.98114	8.39403	8.58646	9.15305	12.7507	15.6398	11.2478	13.1003	16.3078	13.8937	14.8397	12.0214	8.633	15.8453	10.6686	17.0279	13.7518	18.015	10.0893	14.8524	8.92896	12.6264	11.944	10.8221	9.83415	11.2391	12.7794	9.30993	10.2216	8.72007	12.315	10.811	11.8557	10.4717	11.4547	8.97699	13.1732	9.31266	12.8544	13.5252	10.6033	9.43713	13.7313	9.11061	8.85674	8.96751	13.8048	11.0318	7.60807	9.08746	12.086	9.00478	11.2126	9.77396	9.85112	10.2101	8.60326	14.4554	12.4819	12.7833	10.9316	7.93428	12.5317	10.7466	8.27938	14.074	8.72178	15.4681	10.8364	10.9574	10.3306	14.1414	9.08667	8.77083	8.47938	10.3315	9.20114	7.54612	9.26139	14.2318	12.625	14.4038	9.90238	11.079	10.1992	9.57573	10.2689	10.4219	11.9498	11.9888	10.5803	12.8153	7.29737	7.79831	8.58946	12.0016	8.72315	7.46189	13.0238	9.96694	11.7542	7.98356	12.0493	10.7804	14.0615	13.0816	11.8676	17.2036	11.5416	9.9526	10.6085	9.05907	9.38478	12.872	14.0391	11.7638	10.1461	10.0522	12.7557	11.0249	13.3012	14.0393	9.78513	17.1919	9.68089	10.4476	11.0307	10.2264	11.4611	9.95536	9.77594	11.1882	9.30469	11.5242	9.38414	12.568	10.6459	13.6254	8.51175	10.3824	10.9427	9.63536	8.69174	10.9548	11.5303	8.45533	9.87391	11.2814	8.0864	10.7768	12.0993	12.0497	10.2404	14.0724	10.4474	11.8079	11.6325	14.2477	15.7296	8.32463	13.0598	9.81057	9.10669	9.82639	10.9287	9.96116	15.6594	12.1794	11.7051	13.1933	10.8991	10.6003	10.1162	9.68738	10.6243	9.43171	10.5543	13.3713	10.3055	11.4626	14.7428	12.9034	11.1404	7.52121	9.92229	8.72996	10.2431	10.2901	17.8285	12.2066	10.3566	12.0243	14.3012	7.4822	11.6266	8.09329	9.21626	11.6635	11.2923	13.5417	9.88127	8.95826	10.4673	9.30766	17.8196	11.014	8.84643	13.5173	15.7546	8.49386	13.9412	10.7978	10.503	11.1024	11.842	15.2194	9.4545	10.9929	9.9969	12.2882	14.9238	12.6612	10.3761	14.594	9.22231	11.1468	9.27403	11.9886	10.8431	10.7252	9.24508	13.1665	14.6019	10.6624	10.8449	7.61029	10.7883	10.3864	8.04821	11.0967	10.7706	13.9809	8.44294	13.294	12.6256	9.49185	12.9437	13.9425	9.59414	9.46127	9.85829	9.1375	10.6594	14.4785	11.3716	12.1916	13.8695	13.8811	10.2978	14.4586	9.33494	14.7555	10.4394	12.5036	14.7108	13.02	12.2189	9.26468	10.9647	10.0161	13.5929	9.60066	10.1179	11.7929	10.4722	9.80864	10.4491	9.88844	13.18	11.3606	7.25361	7.71356	11.4222	13.8159	9.87928	8.20848	10.2627	11.6709	10.651	11.3136	8.81602	9.88142	11.0286	9.71922	11.1086	12.1355	11.098	10.3088	10.0466	10.0545	9.6268	10.5566	10.0611	12.6281	9.8572	9.60159	10.4981	12.1371	10.5053	9.45265	13.9299	14.9939	9.6591	9.23362	11.1596	11.6422	12.4507	9.94968	10.744	10.1532	10.7145	9.19894	12.384	11.1596	13.8483	9.35072	13.2001	9.77396	13.6995	11.4756	11.2223	9.56624	13.3749	10.5012	8.57743	9.77956	10.2946	10.5002	8.55382	10.1895	9.44025	10.4485	6.3147	11.7877	8.59395	9.94881	8.63081	12.3145	8.97212	15.9189	10.1262	9.21675	13.4631	10.8354	9.45615	12.8528	10.9503	11.8713	11.1599	9.72588	9.51353	10.1249	11.1231	10.2477	11.6359	11.1215	10.2673	10.6484	8.72962	9.97413	12.4915	12.2684	9.07682	13.5281	14.1168	17.4675	10.4301	15.9168	13.8391	9.58421	10.6217	12.3683	10.8806	13.6872	13.3667	10.2309	10.4793	11.3544	11.9402	9.50779	10.935	9.26796	11.2809	11.1382	9.58534	12.8387	11.0526	11.5744	10.3555	13.8005	11.8323	12.5005	12.8416	10.5439	12.127	11.0265	12.3339	10.9814	12.636	13.7631	11.6158	8.84298	10.9366	13.5984	11.926	11.6515	10.6101	9.3208	10.5614	10.9688	12.4843	13.9894	10.8626	14.1644	10.0262	13.4576	8.51333	9.76172	15.5788	9.60288	13.5292	10.02	10.9015	11.1854	14.5701	10.5603	12.9069	13.6694	13.0451	11.8823	12.9071	10.9611	11.597	9.7923	9.61102	9.71836	10.8648	12.0449	9.70494	12.7967	11.2194	9.30127	10.9734	13.1188	10.6859	13.5774	11.3596	12.3022	14.677	10.9973	10.4008	11.5156	8.87221	10.0449	7.85922	8.848	10.669	8.87036	10.4203	9.83131	14.7932	13.3937	11.249	10.1757	10.1527	9.43817	9.56224	11.5746	10.8539	10.5597	13.6934	12.0072	10.4508	8.93987	11.1886	12.2263	9.34141	10.64	11.5351	11.3441	8.6749	13.5392	11.0157	9.40897	9.76752	11.4954	7.44874	8.29048	10.7571	8.80284	10.6207	15.6444	9.8149	11.8555	10.4005	9.53469	9.75121	9.61728	10.5189	10.6142	10.9139	10.3117	11.6511	9.96607	10.2837	9.78921	9.7342	10.9035	12.566	11.467	11.0296	12.351	11.5318	10.0635	9.7657	13.9429	9.7766	13.138	12.2881	12.8397	8.04275	10.1685	9.6397	13.514	8.02181	10.1254	12.9925	8.81186	11.284	10.7658	8.96751	14.9026	11.9921	9.97068	9.29989	10.3305	9.77116	12.0777	9.82687	10.1655	10.7255	11.4882	8.72724	11.2554	13.0825	11.2261	12.4226	12.6394	12.6062	12.7986	12.0915	9.65785	11.3568	12.488	10.9003	9.29255	9.53275	8.86233	8.74987	9.44211	9.88065	9.2588	9.86743	11.7144	10.552	10.9369	12.3774	9.66534	9.55555	9.02818	9.90944	8.38111	9.83305	9.22978	12.9178	9.28471	9.06905	9.39639	9.32215	9.36545	8.73335	10.8418	10.2367	12.9914	12.6587	8.51412	15.5614	13.1179	9.17792	12.624	10.6863	10.0392	8.02514	12.0748	11.74	9.08932	9.50104	11.8944	12.4079	8.63408	10.4851	9.98057	9.98157	12.1182	9.38198	10.8028	7.82972	10.2199	9.13673	12.8151	12.1435	10.7752	8.36019	13.5852	11.4514	10.5592	9.47371	12.3688	12.8994	10.274	10.2163	11.4472	9.77841	10.7991	11.3626	14.3356	15.3802	11.2126	13.2134	10.9849	15.7804	12.5902	13.0725	13.356	13.0211	13.4756	10.8068	13.3707	12.621	14.3722	11.9193	11.8835	11.5623	12.1945	10.1537	11.1763	12.0439	12.1427	10.1417	9.91961	12.3728	9.78872	11.1577	8.46516	11.2307	10.0876	11.5466	10.6229	10.1101	9.87144	11.4693	10.2849	9.49586	12.2963	11.4105	10.6067	8.99774	9.68598	10.4556	10.5446	11.3352	9.5308	13.1406	14.2696	13.3789	13.1468	12.6718	14.1269	8.64133	12.3497	7.91169	11.4943	11.5409	9.10434	11.9948	11.7731	10.6249	12.604	11.4294	12.166	13.1209	10.5208	10.6601	11.4979	9.04029	13.6159	10.2052	10.1018	12.4052	11.4703	13.4641	9.91752	11.4236	10.0939	9.28633	10.4881	13.8821	12.7868	9.87452	10.4697	9.50164	10.8922	12.9081	13.001	13.5146	13.3996	12.0093	9.62607	13.5436	10.8803	8.95449	11.7376	10.0913	13.0829	9.79653	15.5017	12.2646	11.6411	8.43796	9.22304	12.333	10.0768	13.3855	10.0485	12.9007	10.3141	9.6541	9.33136	8.92481	12.9279	15.1813	10.3355	10.7332	11.4804	8.3443	13.3238	10.1888	9.00955	10.6317	8.93723	13.3857	14.7849	6.76818	8.07735	11.0195	10.6386	11.2613	13.1448	9.14466	11.6366	10.8011	9.14313	14.1926	10.6504	11.0595	11.6819	10.0471	9.8351	10.5662	9.08507	13.6846	10.3504	11.3651	9.32755	10.5215	9.49366	10.9159	13.5351	11.2187	11.5689	11.5514	10.7429	10.8327	10.3039	15.4995	14.9718	12.6688	10.643	11.7242	11.3552	11.236	10.6902	10.4976	9.53197	9.88249	9.22762	11.6287	11.122	8.77083	11.107	10.6644	10.4416	12.5419	10.9379	12.3517	11.529	9.8392	11.9142	10.7248	11.7422	10.338	10.8789	11.0553	9.13853	9.35975	8.10014	12.7688	9.93458	11.8894	11.4078	11.2969	9.80284	9.66853	9.51964	9.97398	11.8197	9.80913	11.0912	10.5187	10.2058	11.5037	13.9304	11.5271	10.6611	11.13	10.6045	11.169	10.6221	12.8767	11.2251	10.7306	10.3738	11.5882	16.3333	15.0131	8.97154	12.2841	11.9058	13.9314	9.95361	11.1746	11.0877	10.0484	9.61066	11.0752	11.7667	15.5768	14.0584	10.5434	10.08	10.7976	11.5641	12.5963	11.5782	10.8015	10.1944	9.78611	11.4394	11.8202	12.9852	10.9469	11.2202	10.3823	12.7847	12.344	8.98783	14.8765	10.0018	8.00899	10.9449	9.23242	11.1467	10.907	9.36763	11.1555	11.7082	9.27729	10.3227	10.6286	7.79831	9.02625	8.85953	12.1672	9.65642	9.52748	10.4632	12.4169	11.0954	10.5589	10.4449	9.10774	11.8688	9.14262	10.5656	11.0204	11.2978	10.7162	12.189	10.9738	9.26983	10.6903	11.0668	11.2404	13.9814	9.84909	11.2274	11.0678	11.1182	11.6453	10.8074	10.7847	10.3902	9.80735	9.18661	11.3574	9.33695	10.6254	11.0258	10.1528	10.3551	12.2487	10.6601	9.07868	12.2841	11.0896	11.4312	10.0983	9.52395	8.20994	8.8857	14.354	10.029	10.7059	9.53819	10.7034	14.1741	10.3634	9.55478	10.4989	7.98185	9.53644	9.55459	9.89709	9.89724	10.6656	9.41722	12.6055	9.80945	10.9462	11.9556	9.86635	14.5454	8.64674	9.57251	9.25998	11.566	8.6575	10.3045	10.2542	10.3959	10.5346	9.08932	12.5288	9.65033	10.9378	9.81938	11.8093	9.31741	10.0462	9.85159	10.9999	9.77988	10.1566	8.53644	15.406	9.85891	11.7364	9.40386	9.61102	10.2428	9.06851	9.40088	11.7819	10.0835	12.0196	8.55036	8.67772	10.765	10.1013	9.47877	10.408	10.358	9.14771	11.4257	11.2391	11.6964	11.619	10.2336	10.809	10.8426	10.5438	8.96	10.9786	10.3512	11.3772	8.9969	11.6089	11.7091	11.9183	11.4077	11.6451	10.0262	14.9107	12.1615	9.64295	8.50224	11.4389	10.244	9.53255	9.17168	12.2185	9.76901	9.58233	17.3884	9.75656	9.30378	9.38414	14.0531	10.9006	9.81698	9.4818	12.1425	9.853	9.70857	8.84235	10.6098	8.40769	9.03342	9.34829	9.26983	11.4279	10.2409	13.1602	10.0032	9.00787	10.9656	8.13134	10.9388	11.3525	9.11842	9.22086	11.8708	10.0526	9.43359	15.1973	12.0181	9.834	10.5237	10.2646	8.2555	9.33874	9.88325	10.8554	10.475	10.8852	11.2463	9.46964	8.87958	11.4777	10.4957	10.6972	7.99095	9.15	8.3156	9.51432	8.59731	10.7417	10.2594	10.3685	10.8877	10.3833	11.9467	11.4111	16.8338	10.61	10.4936	12.8902	7.62936	9.97341	13.6883	10.9278	11.2021	8.97814	11.0834	11.6142	9.42564	12.1295	10.9735	10.0935	10.6603	11.1211	10.1584	9.57156	9.296	10.7943	10.3665	12.3569	11.9865	12.2434	11.7048	12.3656	9.89315	10.6313	10.5381	11.15	10.6672	11.6479	9.90253	11.1205	12.3506	12.6875	12.3725	11.5641	10.1647	10.1471	11.8382	10.8759	13.134	10.6724	13.7451	10.3821	9.72605	12.6116	12.3179	10.8878	10.8942	11.0011	11.0032	10.4619	10.3082	10.8147	10.8775	10.9371	9.96087	11.1412	11.608	13.5413	12.0411	10.4563	10.9733	11.3955	8.09592	10.9003	12.7446	11.3854	9.6648	12.6991	9.46271	10.3432	9.19525	6.66107	15.0872	11.4445	9.19402	11.5659	10.6027	13.0316	14.0269	11.2974	10.2298	9.58909	12.5533	11.2772	9.43212	11.1386	10.3175	11.5099	9.47289	15.2792	13.2729	11.684	13.3187	11.388	10.4759	11.6982	10.8383	12.2362	10.881	10.4427	15.6498	10.7529	10.3053	12.1927	13.4327	13.3951	11.8049	13.5873	12.1109	8.80155	12.6852	10.1809	9.80171	11.0101	13.9218	10.0749	10.9278	10.0195	10.5279	10.1254	16.7391	16.764	12.2404	10.9552	12.2658	8.14975	11.7604	11.4685	9.53683	9.3147	11.0135	9.87575	10.1639	10.721	10.8984	9.73115	8.94983	11.7989	10.9362	8.57251	12.7204	12.0469	10.1819	11.1606	9.43567	9.06582	12.5308	9.84549	10.1073	10.03	9.35865	9.28147	10.4541	15.7511	14.2054	12.5659	10.6109	13.3999	8.14517	10.7894	13.3086	7.37156	9.81314	9.88127	12.7543	8.74483	8.09117	11.213	9.96924	9.61397	9.77512	10.7517	11.9312	11.8346	10.1307	9.28378	10.2549	8.65535	10.013	9.55305	10.7918	9.6339	9.0381	10.6606	10.1447	10.46	11.6483	12.6765	8.44336	10.3716	12.4523	10.8709	10.4941	12.0532	9.23194	9.15102	10.6835	10.6704	7.7866	9.2305	9.89724	10.2908	8.31651	11.5897	10.916	11.2942	11.0156	9.19229	9.61342	9.32148	9.24127	11.3282	13.4111	8.18339	10.4428	9.62443	9.18041	10.5151	8.44419	8.5345	9.61839	10.3645	8.50581	9.6204	8.77116	10.1558	11.1166	8.72212	10.9158	8.19328	8.82018	13.9993	8.57932	11.8721	7.96809	11.789	9.17891	8.39917	10.1322	8.63626	13.3404	8.55651	10.6443	9.86155	11.9182	11.3766	14.2868	7.77413	9.70874	9.80252	9.48301	9.63463	9.2738	12.9691	12.2122	9.64259	10.8755	10.8263	8.44915	11.6691	11.3987	9.51491	9.56453	8.73573	15.9019	12.8327	9.17068	9.89451	11.4776	11.0987	13.3388	11.147	11.3447	10.142	11.9204	8.46557	11.021	10.3544	11.9345	10.5181	11.5519	12.7543	10.8297	11.3338	10.5991	12.5897	9.50918	11.9858	12.9604	13.5062	12.8888	8.51254	9.25809	18.0557	10.1911	14.5395	10.2683	11.4967	11.521	11.5713	8.45204	11.2333	12.8297	10.5122	9.92303	11.7366	12.2668	9.68387	13.2451	10.5749	10.2864	9.06313	9.51175	9.70269	11.418	13.7812	10.57	13.3664	10.2634	9.80977	13.8211	11.1803	10.5748	11.0424	9.64169	9.16063	10.3828	12.0211	8.78921	11.4132	11.466	13.9913	9.54882	10.3029	11.2366	12.0235	11.3387	9.90479	10.5364	9.43962	10.2004	10.9467	8.39489	12.7084	9.19648	10.47	11.9106	9.45574	11.7564	10.0091	11.8347	10.0856	13.2694	10.7879	10.6066	12.062	10.7334	9.49865	9.49446	10.869	9.73961	10.5154	10.5556	8.53294	10.0318	11.4696	10.3695	8.31515	10.8667	7.77676	12.23	9.81234	10.6419	10.5674	10.2837	11.8995	10.7359	10.7768	9.95332	8.6319	6.90087	9.52513	8.2484	11.2594	6.36107	6.72247	9.05202	9.64494	10.7706	8.94046	9.90884	14.9788	9.25809	9.46659	9.84831	10.1388	13.7382	7.51333	7.71425	13.6091	9.31673	14.0966	11.1731	10.9419	9.53469	7.67666	8.62205	8.03507	15.351	10.9033	13.0861	8.99915	11.3755	8.50263	12.0018	10.1711	9.76686	12.091	10.4605	10.4368	13.096	11.0902	9.48945	9.60177	11.8454	9.1375	10.5233	11.0647	12.4462	12.3344	11.6859	9.95492	12.0903	10.9517	9.90192	16.2619	13.1293	12.5325	11.2892	10.705	11.1218	9.37721	9.25408	12.8609	13.5981	10.4571	11.3453	9.86589	10.4126	9.94295	9.92911	10.3834	9.38931	9.54148	9.59488	12.2938	9.49386	12.379	11.6369	10.8387	9.69818	9.59526	10.032	11.4626	9.7077	12.166	9.39896	11.4757	9.01959	9.11452	10.1043	9.86635	12.3441	9.47046	11.3011	7.30925	9.01931	6.76155	10.9863	9.87544	11.3251	10.1972	10.2205	8.87774	13.6028	9.74853	11.0514	7.76022	9.54168	10.1616	9.03837	14.1189	10.8933	10.1973	14.7527	11.1513	10.7266	11.4708	11.1134	10.8881	9.7761	10.8347	10.4256	11.5754	9.96867	9.64818	9.80462	11.6587	12.2752	10.7269	10.7579	11.2388	8.81154	9.49326	11.7042	10.7365	12.1154	9.72843	9.03067	11.2291	13.0437	10.8334	11.2521	12.2523	11.1772	12.3544	8.93899	10.418	10.5011	9.32396	11.7575	14.1138	11.4799	13.646	12.6011	14.5924	11.058	10.1445	11.6797	13.4789	12.3207	10.7462	12.2552	10.9262	8.16491	10.9254	10.5953	12.2982	9.62333	11.0279	10.4022	10.1301	8.80122	13.1551	9.37112	10.6928	9.03067	11.9832	10.4951	11.1638	10.3979	11.2098	10.936	10.7643	10.6564	12.289	10.8604	10.4617	11.1219	10.8802	13.1601	10.2998	10.2125	11.5834	10.5342	13.0258	10.7156	9.94017	9.36172	9.8181	12.0007	10.718	8.29508	12.1214	11.9019	10.5686	12.7456	10.2883	11.2173	9.86217	9.54593	11.3314	9.22641	11.204	11.7429	14.2434	11.411	9.16591	13.1165	11.2733	8.91139	9.54747	8.52317	10.2256	14.3149	11.2454	11.2793	9.98868	11.1328	11.2824	10.5362	9.38327	11.9637	10.1525	10.6745	9.57327	11.0323	11.3072	13.2338	11.0706	11.3814	11.7708	9.87452	8.7139	9.18512	9.29255	10.8989	8.21335	9.82766	7.92303	11.6351	11.243	10.4283	11.4539	10.9871	12.0545	9.52669	9.83589	9.97613	12.1599	12.4085	12.5578	10.8536	11.5155	9.94354	10.933	10.9497	9.61268	15.0035	13.0882	11.0303	9.1375	9.46679	9.57762	11.4952	11.8635	13.0162	9.67066	9.38586	9.84565	10.482	10.5262	11.0959	10.0727	9.02846	11.7982	9.26679	9.79977	10.268	9.55363	8.21675	11.8626	10.5555	10.3096	9.3906	9.47938	16.4074	9.04549	10.1739	10.5056	13.462	7.82718	10.0226	10.9511	11.9235	10.2484	10.3668	8.75822	11.9883	14.3997	12.2586	10.752	11.8093	11.8855	11.8868	9.41532	11.166	16.5136	11.7276	11.4125	10.3116	11.829	9.72707	9.46659	9.668	11.1994	12.9748	10.798	9.15355	9.70356	10.8448	10.8835	11.0318	9.06958	10.5336	13.9166	9.08454	9.85534	10.973	12.7863	10.1101	9.47025	8.58759	8.6489	11.5031	11.1283	9.90072	10.749	11.196	9.53314	9.74298	11.9888	11.4526	9.09566	9.4045	8.46312	10.3788	14.4129	14.1293	11.5006	13.8098	12.4215	10.6673	13.6048	10.6602	10.7697	8.42501	10.9907	9.24031	9.72537	9.82193	9.56777	12.434	11.2583	9.52963	8.81986	10.3704	10.4874	9.72741	10.8377	12.2646	10.7011	8.84674	13.2614	12.9929	10.5578	8.64674	9.96651	10.6039	16.8123	9.51846	8.97011	11.5314	9.8662	9.36654	10.691	8.45121	9.4582	9.46638	13.2969	11.9112	10.8813	9.46659	10.1028	9.61324	11.3069	11.2093	10.356	9.73623	10.3421	9.67083	10.7922	9.55344	9.61361	11.8135	10.598	10.6898	12.0578	10.3711	10.4914	13.1403	10.0046	12.7404	13.5998	9.97714	11.3729	10.7202	12.2613	13.0141	9.97742	12.3665	13.0784	8.82337	14.564	9.91931	13.3527	10.1406	9.55823	9.18834	10.0704	9.27938	13.8744	8.50462	13.0366	11.1592	11.4951	10.4006	11.3737	10.0518	12.4657	9.54786	8.99067	9.13597	9.81378	10.0592	9.52003	10.3883	10.4768	11.1547	9.82353	10.7611	9.91558	13.573	10.5848	9.27496	10.0336	9.62443	10.116	9.68703	12.5956	9.45635	10.4535	11.7761	9.69957	11.4526	10.2642	12.5551	9.69679	9.32238	9.16063	10.0528	7.04439	8.80381	12.303	9.13186	8.43921	10.2222	9.66249	7.76752	9.81922	10.095	10.6174	9.20482	9.6388	11.7773	10.4386	8.74416	10.1561	10.3887	11.2466	9.69558	9.54786	10.8567	11.2498	9.28378	10.2505	10.8155	10.1273	10.8131	12.9301	10.9613	6.74416	13.3376	8.71665	11.2734	9.62406	9.96116	10.3394	11.7752	12.7447	9.94968	13.1238	13.9165	11.3436	10.0025	9.87621	13.3533	9.77824	10.0462	13.9609	10.2459	13.6724	10.3441	12.8843	12.9118	9.25692	10.4015	10.4511	15.0583	13.975	10.0604	9.64061	10.5	10.4972	8.2914	9.32688	8.73369	12.6199	9.33673	10.8464	11.2723	10.3491	11.6312	11.5846	9.92258	7.95768	10.2929	11.846	10.5108	11.0395	10.4956	9.00225	8.89391	13.3045	11.1622	11.5892	9.58796	9.96622	7.14771	13.9949	12.2937	9.92896	9.48482	14.177	12.6399	10.2377	10.4092	10.0323	11.8889	10.1955	9.75972	10.9736	8.5074	9.80848	14.5093	8.83447	9.64422	15.0882	10.6003	14.1731	12.4699	11.0345	13.5241	7.76553	8.98214	10.2413	8.67313	13.4305	8.73978	10.374	11.4941	12.7122	10.7531	10.9133	11.1054	10.5614	12.6581	11.2798	11.8027	10.8671	13.2948	7.58871	10.3892	9.58383	11.9697	8.31832	10.6586	8.20359	10.9493	9.81554	8.08799	10.0965	10.1228	10.5402	10.6111	11.5688	12.7374	10.3236	11.7178	10.3717	12.808	10.3414	8.98755	10.0839	12.1555	10.6931	12.3985	10.5563	10.2076	11.1977	10.5187	10.6274	12.4219	10.4337	10.9378	10.442	11.0894	10.056	12.0891	9.35447	11.2212	11.5603	12.1426	11.4338	9.96217	10.9092	10.8925	11.4634	11.1047	11.0655	11.7954	12.5586	16.7991	10.7105	12.2386	10.6389	13.6042	9.96651	10.6903	10.5396	9.98371	11.0952	9.56643	10.7177	11.8574	16.1322	10.4425	12.0422	10.026
ME	Metabotype 2	0	31-35	25.93	0	70	10.3407	8.80864	8.13597	9.97671	9.67331	9.385	11.4876	11.399	10.6482	9.92555	7.88996	10.7305	10.6569	10.3568	7.89118	9.93074	12.6459	9.66427	10.713	9.56739	14.8144	10.6019	9.86573	11.3589	9.26843	10.5493	9.97642	10.6031	9.73708	11.884	9.66338	9.61692	13.0136	9.63988	11.5823	10.0996	10.4823	10.3125	10.9977	8.29462	10.9428	9.85097	9.37786	9.81282	12.2538	11.2995	11.3977	9.328	9.62607	9.54978	9.03232	12.7591	9.62278	11.555	13.6435	10.3015	12.1134	11.8265	11.085	9.87067	13.1351	11.3753	10.1016	11.0204	8.53993	8.48261	12.1811	15.994	9.0954	10.4058	7.8586	9.8586	12.7078	12.7527	9.82734	9.64259	11.0839	8.76852	11.8066	8.05148	7.46189	10.034	10.7901	12.2808	10.3776	8.62278	9.52278	11.0339	12.1359	12.7012	7.43463	8.81922	11.1459	10.0098	10.5666	9.07253	10.1865	10.8757	8.50898	10.713	8.35623	12.2396	11.0378	5.36107	11.8957	11.1191	9.18537	10.3515	10.6671	8.62826	7.87529	8.76487	8.67772	10.0807	14.171	9.3505	8.41701	9.45142	9.19967	11.1834	9.49105	9.61102	10.6692	9.84486	9.64133	12.0554	9.34363	11.3089	6.61765	11.081	12.5063	9.12464	11.0049	10.0707	8.17792	12.3798	11.7819	9.6077	12.7418	11.1589	11.9959	9.56091	8.67172	9.93737	8.97039	10.9559	9.68965	9.45039	12.4464	9.7342	8.07895	11.4184	9.2635	11.7252	11.5184	10.6564	10.425	10.1421	13.2199	8.79766	9.50859	9.11478	10.8632	12.3977	10.3433	10.5658	9.00675	8.1375	8.06824	13.6815	10.8386	9.22135	9.61802	8.10538	12.2934	5.84046	8.49705	7.31107	11.4729	9.1472	9.13571	8.69035	9.12619	12.2533	10.3962	7.70113	8.99605	8.66676	6.83036	7.54612	10.0027	9.78463	12.668	11.2485	13.4754	10.1276	12.7317	12.2614	7.29002	12.1671	11.021	9.18239	11.9562	9.05826	10.4466	11.3368	9.42647	11.2534	11.714	10.3634	9.01346	9.95026	9.04494	8.11738	14.3753	9.22207	13.8704	9.91034	11.9325	11.8599	8.97814	9.56586	9.06366	11.8812	11.3968	9.98897	12.0344	9.29393	8.22545	9.32755	10.2315	9.94968	10.1252	11.225	10.5707	9.06205	13.812	12.9845	11.4125	12.9376	12.4558	12.9251	11.3081	11.6812	11.4123	10.7639	10.1139	10.8593	12.6289	8.99067	10.4589	9.7848	9.86651	12.7955	13.5367	10.9954	9.37439	11.7852	9.2317	7.24888	11.7706	11.2664	9.15102	10.7534	11.2033	8.74551	9.20628	9.32057	9.28586	10.0371	8.87344	11.8037	13.7565	11.7107	10.9076	10.2037	9.19771	10.4365	10.811	9.44874	11.9504	9.58214	14.9538	10.026	9.44501	10.7461	8.81474	12.331	11.1196	11.8369	10.631	8.83162	14.8033	10.5759	14.0906	14.2329	9.59656	11.4935	9.70165	8.56186	10.7834	11.2224	13.0788	11.5845	12.3658	10.3654	10.0876	9.16641	11.5176	9.40514	10.413	8.58759	9.63045	10.9673	12.0605	10.0126	12.6938	9.65195	10.1358	9.73606	8.76984	10.7061	11.7647	13.0578	9.01792	8.88356	12.1005	10.079	7.91588	12.4291	9.41785	8.73944	11.673	12.4348	10.6327	9.91961	9.87175	9.47917	12.2273	10.5776	11.8753	10.547	10.1549	10.501	10.9446	10.357	9.21067	11.388	11.4809	11.5496	9.18066	9.34518	11.6877	10.8631	11.9817	8.62278	10.4915	12.87	11.2867	13.5126	9.65482	12.9311	12.1734	12.0928	13.6276	12.516	9.73961	12.924	10.8367	9.50243	9.08985	12.2724	9.96593	11.3804	10.8492	7.6907	11.7244	12.0361	12.729	13.2313	9.03122	14.7816	14.083	13.7304	10.2771	10.2384	11.3952	10.6117	12.4458	12.4246	9.16817	9.16591	13.6964	8.09908	11.1985	11.785	11.8877	9.39532	10.6777	13.7846	12.6382	9.80639	10.5079	11.5396	8.7705	11.0099	9.93664	11.192	11.0183	10.5495	11.8544	10.8292	11.4484	10.3865	11.8613	7.77017	10.7369	11.44	11.0149	12.1693	11.0089	10.3811	10.5889	10.3785	11.565	11.1797	11.3533	11.1731	13.5719	10.4072	9.40875	10.8041	8.58383	10.6444	14.5156	10.8594	9.84235	10.1321	8.23218	13.1747	10.7147	10.4067	8.88081	9.47715	11.9795	12.2553	13.3812	9.85315	10.9784	12.3424	13.5645	11.3608	10.9105	9.85471	13.5482	12.0463	10.867	10.8824	11.4153	9.5727	12.4135	9.02569	10.3766	8.74953	11.5087	11.4885	11.4467	11.848	8.21529	14.5327	10.8123	10.3089	11.2943	8.91737	11.2113	10.7921	11.6951	11.4007	12.2121	8.15431	13.3129	14.9638	10.7517	10.7542	11.6697	11.6466	8.03232	10.1143	9.74298	13.0839	10.3361	10.9049	13.6952	11.0263	9.67737	12.8183	12.2562	12.0122	13.5293	10.1528	12.2935	14.6384	10.8931	8.89512	10.0751	9.57175	9.60825	12.2607	8.48341	10.8462	11.1286	11.2309	11.6377	12.6301	10.9826	16.293	12.5428	9.66356	13.0638	10.5634	15.354	9.89391	9.48039	11.5207	10.2096	10.1849	12.3351	10.7317	11.8324	10.5144	8.97011	12.8596	9.35777	12.2514	8.87344	10.8633	9.07227	11.9702	10.3403	9.79116	9.54535	13.8851	8.93693	8.79019	11.3323	9.91498	10.1555	11.0817	11.5174	8.66534	9.36763	12.53	13.0682	9.79944	8.8173	10.7214	9.71493	9.73217	10.3724	12.2372	9.63372	9.39874	13.1412	12.9921	14.1661	11.0855	11.3213	9.98299	11.1703	8.45121	12.1355	13.9872	12.9034	10.6712	10.2962	10.8707	9.31832	12.0685	13.1	9.07762	7.29646	9.64241	10.9304	9.73132	14.0872	9.25692	12.2203	12.2336	9.17941	9.26186	10.878	12.0276	12.8066	7.96578	10.2489	14.2177	11.9056	11.3042	10.2958	10.7188	14.1227	9.6779	10.2587	11.4316	8.32733	8.01569	9.90779	11.0408	12.2116	10.0189	10.3133	8.05691	13.6583	10.297	9.3878	8.2427	8.8141	12.0112	7.08852	8.97499	8.7046	12.0698	8.26256	10.0464	9.99322	10.1608	10.5151	9.47127	11.0466	9.9613	8.59842	9.44004	8.5932	13.8242	10.9854	9.19254	8.27891	10.5522	8.64061	10.5604	9.61728	9.17443	12.6827	9.52356	11.5481	10.1648	9.68738	12.929	11.2677	11.4804	10.5426	10.5706	12.921	10.5894	11.0086	13.7041	9.23362	11.8665	10.141	10.4118	11.4822	9.79425	11.5001	11.6301	9.22569	8.0542	9.33338	11.7703	8.97154	11.0992	12.5926	11.8472	11.0476	11.0612	9.57856	11.3578	12.1028	11.8478	9.95667	10.9521	9.95347	11.596	9.59451	11.2501	11.1844	9.66124	12.2581	10.6668	11.3755	11.3376	11.398	10.8268	9.84956	10.5285	12.6653	12.4211	11.7712	13.7552	9.15608	10.8103	9.91453	10.8029	13.7902	13.823	10.2931	10.7133	12.3591	11.766	12.1016	12.2454	11.1313	10.0906	10.0598	9.71545	8.6388	9.71922	10.5031	13.3222	13.2873	10.8391	10.9632	10.9331	10.7283	9.99845	9.55075	10.0066	11.4361	11.1114	12.7318	8.94251	12.4209	12.658	9.98897	11.9502	11.4467	13.8361	11.1956	10.3371	13.23	12.4904	10.1494	13.6007	10.6053	12.032	11.2357	9.41066	12.2435	10.3601	10.7073	11.4144	10.4106	10.9746	11.6666	12.5332	12.4531	12.982	11.865	12.0189	12.1665	11.3894	9.98897	12.162	12.3038	11.6221	11.6786	10.6798	11.0428	10.9996	9.94222	13.4762	10.4044	9.63245	12.4146	11.0332	11.7445	10.5087	15.2764	13.402	10.9638	12.7124	10.3565	12.2974	9.92822	8.49985	11.3633	10.4697	11.5935	9.72945	11.2254	8.52904	11.0566	10.9941	10.8553	11.273	9.49745	9.56758	14.1927	10.6129	10.4322	10.9751	10.6697	7.44956	14.1413	9.49045	10.929	10.238	10.9021	13.3202	9.21626	10.0454	10.62	10.882	10.0821	10.0456	9.17792	10.4133	11.3957	11.3081	9.80058	11.1053	10.8222	13.8472	12.1343	10.4341	11.1226	11.0123	11.4313	13.9915	9.78333	11.3566	11.3385	11.3337	8.43713	9.61985	10.4939	8.77347	16.1114	12.5336	10.3198	13.622	9.60696	11.1262	9.3147	8.46761	9.48321	10.9221	12.2141	9.20065	9.39146	8.52826	15.1503	10.6943	10.047	10.9139	10.1555	11.8964	10.2789	10.7146	11.894	10.7931	9.79944	10.2687	10.3812	9.16415	10.4097	11.8479	13.1915	9.24246	9.20188	9.78774	14.6845	10.857	11.2772	10.4716	12.6005	9.45923	10.0937	11.967	8.85112	10.953	12.2943	10.3599	14.1566	11.9341	12.943	9.1467	10.9108	7.76553	8.8157	9.17567	10.7199	10.8627	14.001	10.6328	13.2651	10.3563	13.0574	11.1384	9.32935	10.3235	10.363	10.0254	12.5812	9.20482	9.62022	12.2421	11.9835	9.42647	12.4602	10.3014	12.3591	11.4859	10.8672	12.3667	10.1658	12.8709	10.0522	13.8999	7.90809	12.9371	9.13802	10.7421	11.1759	12.7291	9.5216	11.653	9.74029	11.6198	13.3899	11.0488	11.9929	9.3403	10.4121	11.5208	11.7394	11.6542	9.79377	10.1748	10.687	11.004	9.95332	9.11712	10.549	8.95855	9.19525	9.4028	12.409	10.8383	12.5933	10.1856	12.3452	12.6483	8.52199	9.48724	9.29898	9.25125	10.2352	10.43	10.8589	10.8957	8.70563	9.81682	9.96463	11.6077	9.61397	9.71201	10.2814	10.5775	11.0637	10.5509	13.0171	10.4102	9.71012	8.82369	15.2729	10.508	11.8924	10.7186	12.2664	9.50918	10.668	10.9564	11.3578	11.4019	10.7106	11.4899	9.28864	9.35953	11.8085	9.34629	10.0007	12.9889	9.82893	11.3507	12.3144	9.46699	10.394	10.1891	9.84455	10.375	10.1882	11.0532	10.1169	15.2017	10.687	11.4471	11.5801	14.2291	11.109	10.4808	10.0779	10.6848	7.97556	11.1235	9.71098	10.4057	12.94	11.2622	8.94163	9.44853	12.385	10.2564	12.4781	11.591	10.4764	8.07842	10.3087	11.7439	8.43671	9.5544	8.76752	12.4035	11.8473	9.98057	10.2406	13.0247	13.193	10.5852	8.84141	15.6641	7.6837	10.5599	9.16239	10.3864	8.26585	10.2902	8.97327	11.8119	10.8649	8.31877	8.97327	11.8863	11.1885	9.40642	12.2715	13.9234	9.55267	10.0497	8.50661	10.3179	9.71682	12.8392	8.69453	12.8205	12.6478	13.276	10.364	8.74786	11.1178	11.2561	13.5518	11.4557	8.44045	10.9021	10.8506	13.7867	10.5241	11.1239	10.4443	9.60288	10.4608	10.8871	10.4798	10.4547	12.7373	9.25809	12.9617	11.4119	13.4974	12.7089	11.3291	10.814	11.2342	11.7322	11.8471	14.8826	10.4774	12.0881	9.17567	15.99	11.2511	12.4025	13.0621	11.4337	12.0002	13.2241	10.0721	8.31741	10.7118	12.4642	14.5742	14.0432	10.8863	10.8901	7.90026	11.19	13.9061	7.51096	10.1059	10.2951	10.4532	11.9872	9.93133	11.1669	11.4968	14.6271	10.2108	10.7323	9.14746	11.5074	11.911	10.8567	14.9535	8.80155	9.09803	9.14236	10.8153	11.912	10.0143	8.69418	12.0392	9.59077	11.1423	11.3321	9.70719	10.2282	12.4494	7.9542	10.1747	10.6314	10.9203	9.61047	11.3706	12.2946	8.58721	15.4923	9.40088	12.0866	10.3905	10.2985	10.5718	8.26115	10.2993	13.5059	10.2975	11.8724	15.1739	14.6153	10.6327	10.7423	10.8886	11.0688	13.9182	8.84455	10.7629	12.4811	11.7115	12.1469	8.74517	11.4113	13.4584	9.03727	13.1119	10.9535	11.8649	12.0839	9.66888	10.1478	11.2848	14.0016	12.3803	10.2856	14.1274	14.8353	10.5605	10.6861	10.6867	11.2112	10.8245	10.5157	10.9955	10.77	10.215	9.73944	9.79246	10.5649	12.0912	8.90087	15.342	9.86481	10.7339	8.83384	12.4382	9.31786	10.9479	10.2442	9.81954	11.9997	10.412	8.47654	10.9028	11.9196	11.2272	10.6318	14.3375	9.26256	11.3964	9.94588	10.6803	10.5525	9.78267	10.2051	11.355	10.8227	11.6633	10.4972	10.7756	8.54959	10.2793	10.0066	8.97441	11.8192	11.9346	9.70943	12.4664	14.8362	9.84439	9.40557	9.33271	11.3433	9.18884	7.71768	12.9525	10.3656	8.9867	13.4695	10.3983	13.022	10.995	10.2633	10.1993	10.9968	10.3242	11.8011	8.40088	12.7386	8.33047	8.8558	13.0513	12.775	10.5689	9.33651	13.8406	13.4706	11.0816	9.39639	9.46761	11.5727	11.603	10.7944	11.8206	9.57327	13.7025	9.66835	9.08667	9.34696	13.3102	10.6991	11.126	8.53489	11.1388	10.4215	9.7738	9.31696	10.6817	9.49406	15.2327	13.1223	9.41278	8.19574	9.79442	10.746	9.22762	13.3402	9.57554	16.6441	12.1011	11.0598	13.4164	15.1328	10.7212	10.1724	12.0809	13.7348	11.0671	11.3037	9.18661	10.3626	11.624	11.6758	11.0833	10.2176	8.50541	11.9481	10.7018	9.71132	12.6955	10.4871	9.55325	9.39917	13.1947	11.978	14.7482	10.4258	11.0602	10.7021	14.9326	11.0682	11.7946	16.1133	10.3775	12.575	11.7421	8.9331	9.96521	10.6933	9.54323	14.3442	14.6925	12.2842	7.95768	9.95507	9.52356	10.3559	9.55459	11.7921	12.7603	10.6581	10.0588	12.2211	8.92748	12.2019	8.86666	10.9357	11.5921	9.61434	10.5488	11.3236	12.3404	15.1934	10.7913	9.80687	11.0431	9.78986	11.752	11.3964	11.4797	12.242	9.07146	11.9861	11.2245	11.5076	10.9603	10.9999	9.6014	8.5932	13.135	10.9417	14.6063	13.4519	11.1387	11.1176	11.9029	10.2279	9.4315	11.2853	10.5003	10.0788	8.4814	11.0307	8.81986	12.5947	9.75772	10.2342	10.3787	13.1251	10.1013	11.9046	10.9522	11.9094	12.5264	10.6654	10.3237	10.4672	9.32755	11.2337	11.0923	9.79766	10.553	12.2126	11.1333	10.9209	10.9826	10.8444	9.48563	17.0727	11.2368	9.66534	11.1583	11.9086	14.5991	10.7899	8.49346	11.5689	9.51136	8.96058	8.61692	10.6397	14.7005	9.25479	10.5629	13.1714	11.6834	10.4156	14.5623	11.0974	9.92778	11.4224	9.05012	9.73115	12.5935	10.7603	13.0286	11.1187	11.2619	10.6366	9.34939	8.51767	8.69174	11.0324	12.4663	10.5187	11.3682	13.5415	18.1602	9.10643	9.39489	11.1407	12.1116	12.1701	10.3293	11.2633	13.6975	11.1477	8.95565	16.5252	11.8238	10.9028	10.6239	13.3892	9.44481	10.8812	11.7505	9.71373	10.3329	9.49586	10.2901	11.9771	10.7809	15.7188	9.90373	13.4178	12.5395	11.2049	13.232	9.40408	11.4376	10.7625	11.554	9.93811	11.3397	10.9622	9.75922	13.1556	11.1797	9.86403	9.74147	8.44045	9.19722	12.6181	13.444	13.1236	10.6407	10.2709	12.3584	10.0867	15.4118	14.534	11.5162	10.6258	10.5164	12.1173	10.1982	10.2129	12.8163	11.8818	9.69035	8.93575	9.7269	12.1454	13.246	10.0891	13.841	9.35094	9.15861	7.73674	11.7115	9.12903	12.975	9.42291	11.4353	11.7778	8.57289	10.3554	9.0182	8.72928	11.0668	9.15127	12.5406	13.6926	10.5967	13.2959	6.53294	9.96867	13.3717	9.00056	14.58	11.7584	10.0093	13.3903	13.4562	12.193	10.2451	10.1326	10.7384	8.73708	11.3555	12.77	9.24222	7.37243	15.3241	8.63662	10.5604	10.6773	12.6954	9.79084	6.53761	11.1816	8.37721	13.1265	9.59582	9.7127	9.71528	11.1756	7.98014	12.8914	10.3584	8.86913	10.8955	14.6884	11.2042	8.78398	13.0571	11.3455	11.2974	9.19697	9.1205	11.8187	12.9138	9.82273	8.87866	10.3416	16.5877	15.5542	9.0669	10.9951	10.2015	9.76636	13.3892	6.9507	11.2515	14.3778	10.5687	8.84204	12.8426	11.4765	9.2341	11.7495	12.5088	10.341	9.71115	12.2473	11.358	10.5071	11.3864	13.0608	11.4825	11.4977	11.5218	10.0674	9.55171	11.0082	10.3602	12.6972	10.2751	14.6753	11.163	12.1199	10.7152	13.8873	9.49085	11.0813	10.4718	18.4107	13.6201	10.7102	13.4931	18.028	9.57781	11.9881	11.0524	9.83463	9.89936	11.2947	11.0441	10.1929	9.27333	11.5546	12.4104	11.6292	13.5642	14.5233	13.5948	9.72979	12.0721	10.7901	13.1978	10.5864	10.5552	10.0767	10.3426	8.75589	8.90207	9.34983	14.1159	14.9676	11.8755	9.31945	10.334	10.8076	8.37808	12.7817	13.8506	13.3861	11.975	10.8394	9.87698	9.99845	11.1364	9.66	10.5737	10.5289	10.8362	10.1454	10.642	11.7986	13.5695	12.8413	8.6749	13.7765	17.0929	12.0745	16.5778	11.4419	13.9326	11.7467	8.6388	15.5106	15.9423	10.2171	10.5589	11.4598	11.9527	13.4478	11.2702	10.9651	15.9308	10.2079	12.1437	12.7902	12.704	13.373	8.53489	10.4556	10.8444	10.5484	10.5953	13.7981	9.9629	10.6077	9.98556	13.3721	10.1701	11.4844	13.8551	13.6095	15.9551	12.1644	14.7305	12.6344	11.1944	12.2101	10.622	12.479	16.1355	11.7846	12.1634	14.0246	11.7734	10.6216	11.9032	12.8733	12.0549	13.4976	10.6956	9.66107	9.96852	12.0097	12.4756	9.98228	12.6182	6.95884	11.6163	9.37265	10.2658	12.6301	10.8393	10.2779	15.1574	10.2282	9.89754	8.60511	11.9449	9.49605	12.917	10.707	9.77033	11.9328	14.5021	11.6705	14.2907	10.3805	11.608	8.56872	12.4773	12.3012	12.7288	9.67737	9.76984	9.06797	10.019	13.2034	10.0598	12.1909	8.16842	10.8546	10.9408	9.70338	10.8057	11.596	10.4084	11.8227	9.11972	10.2081	9.57648	8.88478	10.9085	11.4072	11.612	9.81282	8.87805	10.3314	11.1696	10.5629	10.715	13.0613	10.1677	15.6328	10.1073	8.86913	8.95652	13.2897	7.73809	14.0149	8.62205	11.8835	12.1419	9.98399	16.4143	13.199	12.5698	10.265	12.1359	12.4207	11.2337	14.0991	12.2141	10.2076	10.9264	8.54071	7.96982	10.8464	12.6234	12.5076	11.8464	10.0939	10.1865	11.9856	11.0674	11.354	10.4896	13.4294	9.06985	10.0109	12.5069	11.8203	10.6364	8.39446	8.72894	10.0983	11.8629	10.7237	12.0975	9.87713	9.35953	11.9288	11.0255	11.565	8.93693	12.5909	9.12283	9.22135	10.4441	12.0458	17.262	8.55536	12.5809	11.0627	12.5109	11.4346	9.98185	10.2204	7.73403	11.9284	11.8285	11.5198	12.0995	11.9357	8.90539	9.92881	10.918	11.1797	9.85643	12.032	16.9057	13.9467	14.7494	9.96261	10.3114	14.4842	8.72928	13.568	9.89451	11.66	13.383	10.8829	9.0954	13.1681	12.5709	11.204	11.8723	9.99492	10.144	11.6659	11.1073	13.8462	10.7017	9.28887	7.77017	9.8505	9.34385	11.4283	8.44128	12.2639	9.87129	11.8104	8.93487	10.9134	9.89087	11.0996	10.9552	11.14	10.8957	11.4013	9.89482	10.5444	12.9647	11.7711	15.73	10.8742	11.9003	11.1753	12.0091	9.73995	10.6229	10.5629	11.9986	11.1682	14.3812	13.963	9.37221	8.81346	12.4634	9.59432	9.88478	11.353	14.6497	10.6024	13.9786	11.3328	16.6852	9.65821	15.6753	11.9709	12.4473	9.83794	9.13904	12.5296	12.0763	12.1523	12.5773	10.4971	8.52278	10.1085	15.3573	10.8453	8.27752	13.1438	9.98	14.0167	9.48502	10.7769	10.881	11.0151	8.58871	11.7645	12.8772	12.0226	9.57422	11.5313	14.9102	9.46944	12.5292	13.1429	9.3661	10.1515	9.41806	10.9207	12.5967	8.22062	10.5813	8.43338	10.0104	9.72144	12.2589	10.6434	11.5995	10.079	9.70044	14.4936	9.49785	13.4683	11.5678	9.0954	9.70926	9.60548	9.31786	11.4456	12.4964	11.5016	10.0756	10.6943	9.78823	14.23	10.9334	13.6342	9.92035	8.97757	11.2816	12.5065	8.62352	11.4753	12.0434	9.90132	13.5905	10.1914	9.39767	9.33136	11.4097	10.8675	8.05039	11.1513	11.9029	9.42983	10.2529	13.1086	9.56301	13.9355	11.6566	12.811	11.7822	9.97971	11.6658	10.1768	8.61875	10.4179	10.2207	10.9887	9.72979	10.247	10.6907	10.0769	14.8569	10.024	11.2518	11.3422	13.7389	13.366	14.5648	12.1557	9.0523	9.65893	10.7311	11.2489	12.3129	13.0684	7.32553	12.5745	9.07708	11.1483	10.5692	15.3828	14.1458	11.5362	9.27403	10.6548	10.4539	10.0359	11.6298	9.4208	8.24127	11.3638	9.09513	10.0065	10.6382	9.72979	9.97212	12.3518	10.9419	14.661	8.92303	9.53702	10.8114	10.3898	11.668	9.64908	9.63081	10.3753	10.8003	12.2664	10.896	11.2999	10.4062	11.6715	14.2507	10.7146	12.7657	10.5265	10.4106	8.41912	8.82273	12.3018	9.8586	11.5881	10.6392	11.3709	11.6641	11.2202	10.2754	11.2339	9.75922	11.1192	10.8019	11.2998	12.0455	11.4456	10.7223	11.1348	11.2557	10.5992	12.6406	13.3307	12.7166	11.6386	12.4295	11.8944	9.51215	12.9858	8.70183	10.5331	10.3747	9.30538	12.6434	10.0767	11.6098	12.219	11.0077	9.04712	13.8337	12.7071	8.47127	15.2236	10.4267	11.4217	10.5537	10.0473	12.9641	11.751	11.7686	14.7637	10.2035	13.6574	9.71132	11.4536	11.1135	15.0162	10.4372	10.2784	9.25006	8.8802	9.77988	11.888	12.9115	12.1751	8.6471	9.41447	13.6823	11.5843	10.0711	9.46107	9.15102	9.22713	9.90749	10.7787	9.16717	11.921	10.1638	9.37199	8.86821	10.6078	10.6231	10.7683	13.8322	10.2562	11.1307	10.5146	9.89133	9.67083	11.3891	12.2161	11.9762	12.3536	13.1208	10.302	13.09	10.0755	11.7125	10.8734	10.78	9.33628	10.8646	12.481	14.2307	10.3299	8.54959	10.8652	10.297	11.3004	9.83637	11.8473	11.5992	11.3528	9.43505	10.6352	9.93133	10.6737	11.1801	9.98328	12.4091	9.85627	12.0881	13.7931	14.7514	10.7908	8.57365	10.1955	11.7818	11.6657	13.035	11.8881	14.2852	9.77726	10.4216	10.2007	9.02098	10.4944	13.6844	9.81938	10.9007	13.8171	10.9426	8.76818	10.4041	9.55497	10.0289	9.38024	11.0513	9.79214	10.0176	11.2701	13.8456	11.4811	12.1466	10.4643	11.4153	12.4747	10.3491	11.809	14.2879	10.8761	10.1284	9.10852	12.0495	10.4943	13.6095	11.5351	11.9869	12.5916	12.8108	11.2244	11.0745	12.7058	12.5209	14.1243	11.0747	8.38629	10.907	10.0925	10.2437	9.76089	10.9405	9.80526	12.3144	9.7975	7.72928	11.5373	9.46393	9.95332	10.1973	10.9155	11.9479	10.7055	11.3923	12.2585	7.65249	12.4772	9.64584	13.294	11.119	10.1028	13.3329	9.09064	14.1354	10.9008	11.4777	11.8026	9.80768	16.6432	11.4646	10.8489	15.4661	10.7139	11.9962	14.8867	9.5588	10.0417	12.4454	9.65785	11.3811	9.72877	11.3952	10.1365	10.3081	8.69558	9.49185	10.5746	10.5749	9.70529	11.6463	10.1596	6.57894	10.8892	9.67543	11.0227	16.6372	8.95826	8.87129	9.21868	11.9047	9.72007	10.4252	9.07173	8.62571	11.4321	11.1389	10.2829	8.96694	9.38046	9.2854	13.2195	13.6414	13.951	10.8887	12.7532	12.0204	9.85596	11.3723	8.59991	9.97082	9.11348	12.5055	12.4781	12.9838	7.808	9.24341	9.39639	10.151	10.5886	10.7289	10.0275	10.583	12.8923	9.26115	12.8647	9.16541	11.223	10.1965	13.6825	12.2264	9.59077	11.0419	10.9026	8.25692	11.0962	10.8697	11.5756	11.1144	8.83067	10.5527	9.48844	10.053	10.7442	10.4836	9.08534	8.13443	12.8249	13.377	8.93605	9.82384	11.6649	9.76271	9.89648	9.38586	10.4809	11.0812	13.2445	8.30652	8.07093	12.2823	10.4526	9.55325	10.1528	8.65821	12.1038	12.004	10.1871	9.60103	8.23649	10.9706	11.2997	10.5875	11.184	14.2398	9.92496	12.8204	8.98185	10.0681	9.64097	10.8478	10.806	12.5652	10.4489	9.50184	10.6071	10.8192	11.4247	9.33271	9.56967	12.1004	9.47816	11.3922	11.8695	9.7497	11.6491	13.3338	12.5564	10.5447	11.026	10.4924	11.7001	10.519	11.6587	9.86434	10.9261	10.2786	11.0568	10.1861	10.2966	11.163	8.25125	13.5227	12.5388	10.5739	15.1648	11.5245	9.58289	14.0033	10.2098	13.4579	11.1172	9.38133	10.8389	14.2854	9.14746	11.4371	11.2319	12.2898	13.1484	12.3987	10.8235	12.0361	14.5656	12.3484	11.8027	13.1997	11.6845	11.5954	12.2519	10.0309	10.3547	15.4306	10.2936	10.7136	10.322	9.04002	9.47837	11.3739	11.332	11.2564	14.4024	13.8804	15.3683	9.43983	9.81154	9.22304	9.78545	9.18809	10.5375	10.0474	9.90102	10.3933	11.8606	10.3311	10.7936	12.0677	10.7086	10.445	9.76271	12.9893	12.4929	12.5066	10.1255	11.2535	10.9549	8.61029	11.0938	9.5076	13.5093	8.6994	9.83415	11.0912	14.9939	13.277	10.7023	13.7105	15.2657	13.6058	10.2068	13.7245	14.5261	10.4312	10.8505	10.5308	11.7199	11.7606	10.8215	15.8896	10.2109	11.212	11.0532	9.84392	11.9896	11.1087	9.67048	14.0279	12.134	13.8123	12.0379	12.8357	8.15076	9.73149	9.44915	8.68545	11.9771	9.23146	11.9475	9.45512	12.3116	9.89769	10.9522	10.6612	12.2206	11.7384	12.2079	16.2492	9.31786	15.6609	8.59432	8.77149	11.2659	8.67101	9.54342	12.3355	9.72724	9.96679	10.4427	10.9863	8.88448	13.0815	12.8851	11.2655	10.3718	10.799	9.95652	10.9687	9.69714	10.2276	9.4315	10.1174	12.701	11.0775	11.7266	12.6038	10.5905	11.2763	11.2887	11.3131	11.4706	11.8109	12.1963	11.5332	12.4755	12.6312	11.7868	8.24127	10.3137	11.1318	13.2051	11.7847	10.3512	10.7106	13.304	9.61084	11.4589	11.0975	12.6497	10.1123	11.1534	10.8436	10.7957	10.2521	8.37374	9.29692	13.2391	9.03205	14.7124	9.91528	12.5128	8.93752	13.321	12.5286	10.8383	9.71596	11.6675	8.70217	11.2917	8.98385	11.8145	14.2105	9.82177	11.514	14.3477	11.2896	13.6447	10.8578	12.2061	11.0624	10.7251	13.0602	9.78447	12.0435	10.9728	9.21067	12.646	11.7275	11.5231	12.2972	11.022	11.3481	11.5283	10.2431	12.0992	10.4038	14.1179	12.6142	10.9132	11.7686	15.3918	10.2203	9.79279	13.0786	11.9646	10.294	12.161	10.6492	15.4532	13.6195	14.2693	11.9683	11.8024	8.78202	10.2793	7.88874	12.5903	8.58984	15.9276	7.77149	9.76487	8.25974	7.59246	9.99449	8.86047	17.114	8.10852	11.3404	7.76752	12.2058	12.7848	12.5033	9.62333	9.26045	11.4955	12.6991	7.65464	9.4187	11.2563	13.3915	9.21941	10.3536	9.69279	9.38802	8.97757	7.1467	9.00675	9.09672	11.7823	11.1852	6.8679	14.6959	11.0187	10.38	7.61692	8.79084	10.2053	15.4873	12.3567	10.9534	11.2095	10.0129	9.66338	9.56281	10.0772	11.8416	10.3971	9.88234	8.95128	11.0197	11.7835	14.3565	8.76487	11.1851	10.5892	9.55209	11.3535	11.2365	13.418	13.158	11.0771	10.3252	10.0182	12.7278	15.2072	9.78986	10.9479	10.7972	12.1019	11.013	12.6892	10.7345	10.5691	11.1813	9.65428	9.8283	10.2192	10.7682	11.1722	9.68352	11.3931	10.6991	11.5532	9.03507	12.227	11.446	17.5292	9.69174	11.0668	11.499	11.5475	12.0181	12.0552	10.3668	11.5357	12.2295	8.52199	9.89102	10.2559	10.0039	8.86233	9.71098	13.2739	8.23793	13.5245	9.27123	9.35975	12.1173	9.82177	10.4839	14.2716	8.71081	9.53294	10.2602	10.1404	9.25621	9.87498	10.4062	8.69244	9.9613	10.3375	9.95128	8.82718	8.92214	10.8354	10.0631	8.82177	15.5436	10.3933	8.60177	8.1809	9.38046	8.60585	9.06528	11.0984	9.11061	10.3464	11.4762	8.62059	10.393	9.18611	14.8008	9.97212	10.6712	12.2757	10.2562	11.8647	11.4299	7.99944	11.9416	8.85705	7.75422	9.2703	11.2341	7.21917	9.63681	12.9439	8.66071	7.50144	9.98755	11.6332	10.1862	7.16189	9.30401	9.82257	10.7262	10.6937	8.18735	9.54901	12.3966	12.7958	9.7039	9.07895	9.84502	10.757	11.7591	6.01123	11.8261	8.34563	10.924	10.8442	10.7568	10.9394	10.0526	11.9105	9.91439	9.71699	10.506	7.44708	12.1567	11.5559	10.5956	9.28933	8.62425	10.983	12.3247	11.6587	10.2967	11.3371	9.57913	9.30834	10.6797	11.5723	10.5362	12.3587	9.6786	11.3306	12.3641	11.5073	12.653	13.7844	9.53644	10.6415	9.81666	9.22834	11.3815	9.65642	12.3416	9.57573	11.8131	9.11478	10.1717	10.4727	8.42836	13.8944	10.5585	11.973	7.5744	10.7136	9.20921	9.7789	8.39789	10.1454	10.8261	9.59283	11.0672	8.68755	11.5333	9.22762	11.2124	12.5204	11.1634	13.1273	11.1335	8.75087	11.3337	11.7059	10.2959	9.62169	11.3155	9.36829	9.38284	11.4976	12.3728	13.3025	10.7058	9.39938	13.4598	9.67189	8.40599	14.8181	7.77742	7.46189	10.8579	10.182	10.0704	7.26679	10.7893	9.04275	10.9472	12.1753	11.1785	12.3836	12.5997	10.9174	8.34119	10.4	9.71579	11.5833	10.8526	8.94632	9.92466	9.84282	10.4135	10.3485	8.11842	9.99081	10.1284	11.6895	12.331	11.1562	9.40003	10.5655	11.745	9.17767	12.6973	10.6828	8.98214	13.4928	9.94588	11.5555	9.03452	11.2977	9.51905	14.316	9.79425	8.3403	7.91886	10.6552	11.205	10.7405	9.21965	8.6435	13.9276	9.50442	9.9737	9.66338	11.8794	11.1346	11.1927	9.15861	11.7256	9.90479	11.836	11.4831	10.6988	11.615	9.34939	10.419	13.7146	10.6851	12.7689	13.9757	13.6084	10.7687	10.9861	8.75656	12.0688	10.1018	12.6049	10.2261	9.57118	8.94515	10.0125	8.79831	12.5071	10.8605	13.1981	8.31786	10.3975	9.80574	16.0194	10.2868	11.3115	11.403	8.13699	9.72451	10.0086	7.80349	9.34274	9.18562	12.4974	10.7872	8.52904	9.6793	12.7306	11.6319	9.72451	9.1249	9.45224	9.16189	9.75872	10.3819	7.60659	8.68825	11.5618	9.49285	8.63118	11.6206	9.15431	10.6078	9.23002	10.3367	9.79604	15.5957	8.5519	12.8683	8.02956	8.46393	10.0154	8.91169	10.2769	13.2463	10.364	9.1982	11.6573	10.4572	9.83257	12.1865	9.71956	10.7573	11.8372	13.3538	12.2832	9.30081	12.2126	10.8054	9.22762	11.0797	12.6236	13.5211	11.4406	11.6241	10.3106	13.061	9.54998	9.58984	10.3014	10.3417	13.7599	11.0885	8.64386	13.1275	14.8816	11.11	9.74382	11.2807	8.89542	13.3582	9.73013	12.3581	9.99774	9.08932	11.6427	7.53528	10.7951	11.9659	9.89573	13.441	10.3953	15.3595	10.864	11.6751	14.2268	11.9024	11.3163	11.5956	8.41447	12.3749	10.9626	13.5481	10.1862	10.2896	10.9446	9.22086	11.3876	9.83067	12.1335	8.97384	10.9615	9.36063	9.3336	10.503	11.0833	12.0955	11.769	11.8839	13.1996	15.121	10.3795	9.23697	11.1392	12.43	10.6275	11.3202	12.1116	10.7701	11.2684	14.08	10.4614	13.0801	8.84706	8.8275	10.5349	8.45286	15.3204	11.6168	10.0778	9.75989	11.2623	10.2636	13.0506	8.43713	10.9215	10.166	10.1687	9.91603	9.20775	10.0449	9.16692	10.0196	8.80413	7.71081	11.877	13.718	12.0248	11.078	11.2954	12.4469	16.2334	9.27286	12.4591	8.80832	8.0917	11.1084	8.52082	12.8095	12.2739	10.3566	13.847	9.67719	11.1093	12.9553	9.97384	9.89011	11.7671	11.0539	10.6797	10.1304	9.87774	8.45902	10.2291	10.8432	11.6006	13.9175	16.579	8.30241	8.50263	12.6936	8.49945	8.87836	10.4182	8.08746	9.52552	10.4398	11.9369	11.255	9.85705	10.2279	8.14466	10.3231	8.61508	7.80413	12.1026	11.7543	12.5839	9.53664	8.54612	7.79961	10.4227	10.6528	12.0792	10.2164	10.755	8.37721	10.7253	10.0835	11.7873	9.43505	12.2531	9.89996	8.62534	9.66747	12.5006	9.07093	8.31832	10.3502	10.5721	11.8894	13.1049	12.504	12.8681	10.2446	8.79636	10.479	13.8947	9.22858	11.5934	13.0557	13.1133	11.7302	12.823	12.9508	13.5216	12.8863	11.9873	11.3976	11.1563	11.7822	13.6015	11.7349	11.223	15.6539	11.8955	13.7545	13.1835	12.7608	13.1937	11.1331	12.9162	11.7678	10.577	9.71459	9.77066	14.363	12.6547	11.3743	12.2586	14.1626	10.3071	14.1528	12.1236	13.8856	15.5268	11.1041	10.8062	14.0493	10.7063	11.3514	10.6889	13.9968	13.3432	12.4764	11.5606	12.4258	10.5896	8.63118	9.68071	10.1233	11.5355	9.47756	12.4701	9.69453	13.1216	9.5411	13.0554	11.3001	15.2307	11.146	9.90794	9.24008	14.4337	10.1624	11.9657	14.8958	11.5582	9.67543	10.5547	12.3946	9.61637	9.99294	11.9442	12.5309	10.8149	12.0031	11.972	13.7952	11.9531	10.0291	11.2157	12.4072	10.6405	10.8119	10.4947	9.64997	10.421	11.3728	11.8547	12.6597	10.2899	12.076	11.0354	11.3035	11.8187	11.289	11.3141	11.2755	14.3056	14.6716	11.7467	10.9304	10.4085	12.7843	11.2628	13.3203	8.88142	11.6729	14.9936	14.1743	11.4781	10.4169	11.4283	15.8394	11.6515	13.542	13.0752	12.6779	11.2381	11.8625	12.0926	11.4316	10.701	9.78463	9.7039	8.69035	8.39532	11.2683	10.6966	12.988	10.2132	10.0905	9.58515	8.66142	12.196	11.1841	12.6556	10.6901	9.31945	8.50303	10.1783	9.69	10.604	8.38802	12.722	11.18	10.1499	11.4256	9.50581	8.1467	9.32867	12.5848	12.7139	11.6865	8.87897	8.75188	11.8605	8.84204	9.48623	8.84235	9.10407	8.46475	9.74668	10.9915	10.0918	11.7535	9.43066	10.9318	9.55957	10.0896	11.7226	9.9747	9.59544	7.9571	10.1746	15.9295	14.2339	11.7212	7.84109	8.3637	11.5282	9.60233	12.1498	8.76653	8.70044	8.27798	10.1349	9.84046	12.6426	8.15178	11.0483	9.62826	10.5155	9.58946	9.22255	8.95012	9.11087	9.00871	7.86171	9.00647	8.00619	13.5889	11.8889	8.87866	10.4528	10.6908	8.25786	8.63626	9.49346	9.79799	9.92896	10.1206	7.6359	11.9878	13.3549	9.71493	16.5331	10.0849	8.27006	14.1905	12.5071	11.3319	12.1015	10.4073	12.0818	12.3586	14.4656	9.90674	10.8007	10.741	8.78333	9.17916	10.6098	10.9568	11.8853	10.4499	10.7157	9.78807	8.39189	7.80607	8.15583	9.59991	13.3787	11.1218	9.37656	10.2071	10.2698	11.0366	11.0555	12.2219	8.20506	8.43838	8.57213	15.2331	9.81874	11.9427	9.53391	8.50661	10.9778	11.5804	10.4382	12.1841	8.48099	11.8288	12.6802	9.84502	16.9288	10.8294	10.0852	12.3318	13.2412	8.98527	10.6013	10.169	13.5351	7.92719	9.61361	12.4689	12.2184	9.85425	8.82782	14.5125	11.9543	12.7321	13.7607	12.4151	9.39382	10.6681	9.66729	10.7422	13.152	10.416	12.952	8.5588	11.8401	10.8821	9.53935	9.68352	10.4672	12.1273	11.5472	11.6274	10.5119	9.45286	11.8108	9.75789	15.3816	11.0755	12.0347	9.85128	12.7848	8.85393	11.0301	11.6242	12.6171	11.9181	12.6249	10.5495	13.2245	10.4455	11.0272	9.40237	10.2689	10.2816	11.1224	13.1348	11.3985	9.35006	12.5533	12.6441	12.9496	9.91782	12.107	13.178	11.9689	11.9005	10.9985	13.045	11.9661	10.0034	12.4637	15.1254	10.6477	9.9867	13.9747	12.925	10.4683	10.957	10.9008	12.4287	11.8245	16.6259	11.7282	6.89603	10.0971	9.38909	10.5811	9.73573	10.4444	11.7889	9.48361	11.6086	9.32733	11.5882	11.2689	9.98925	12.4126	9.38995	11.0816	8.99605	11.1561	14.6319	12.4056	13.7671	9.89285	10.238	8.30012	10.8003	14.1936	14.5416	9.69314	9.79766	11.4337	12.3986	9.61655	10.6614	8.60659	9.62845	8.97097	14.2944	10.556	10.1551	10.6527	12.4308	10.3131	9.79572	10.1126	10.4965	9.39853	10.2731	15.2425	9.49805	10.0733	12.7137	12.6201	8.69209	10.7791	7.59694	11.6008	8.58609	12.3322	10.0814	10.2646	11.1817	8.53916	14.055	11.796	11.4935	9.51983	10.0658	11.0056	11.5779	8.63372	13.5181	10.1552	10.0342	10.7411	9.65213	8.75255	12.0054	10.246	10.3707	9.1444	12.3914	11.9035	9.90011	7.92006	8.62169	10.0174	11.2632	8.20163	9.10066	8.66	9.94193	10.6753	10.295	10.1712	8.9678	10.3949	12.9505	13.1058	9.85953	8.55267	9.86867	11.7069	9.20775	11.8458	10.3434	8.23506	14.6037	12.4989	8.39917	11.6839	9.84956	11.7994	8.99124	12.3944	11.9012	10.2922	10.036	11.5931	8.39232	8.9263	11.4274	10.5669	8.98698	9.57213	10.5557	11.8879	11.8859	9.10957	10.5154	10.9053	8.79312	10.9875	8.76089	11.9009	11.7015	10.8518	11.3066	9.42185	10.1439	11.3889	9.51215	9.94837	8.16541	10.3041	11.5571	12.554	11.0527	11.5185	8.39275	12.9986	11.7588	10.8759	12.3356	13.7554	8.96029	12.7594	10.9937	9.82448	9.25644	7.29554	10.0987	11.177	9.17692	10.604	12.3429	14.8015	8.40173	10.8937	9.85362	9.33807	10.9382	8.45409	13.0056	7.60288	11.4521	12.2903	10.6342	8.76885	13.8372	9.85409	9.7445	9.71253	9.77693	11.1856	12.7036	11.1413	12.7641	11.9591	10.4014	8.02956	10.5772	9.06232	8.08534	10.6898	8.93929	9.27053	7.97842	11.8809	10.1592	14.07	10.5484	11.0179	11.0959	8.99322	9.23458	8.79636	8.74551	12.082	10.0868	8.51017	9.07441	12.2619	9.59003	10.5411	8.13237	9.51826	9.87912	9.31719	10.4363	10.803	11.4507	10.0066	10.2702	12.5362	11.3323	8.99124	10.8897	9.35733	15.1928	8.65284	10.2433	12.6225	11.0976	10.807	12.0349	11.6743	11.2652	9.15684	9.8149	8.65821	7.80864	9.23314	8.71115	11.9346	8.55689	11.5587	11.2599	10.8514	12.4564	10.8012	10.8219	12.0135	9.94251	10.376	10.5259	10.2123	9.58252	11.9985	9.04357	9.87698	10.4427	9.30012	13.1004	9.50224	10.4796	9.6453	12.9057	14.0446	8.46842	12.5277	9.9359	11.2694	8.44956	10.6045	10.8992	10.3082	9.91468	12.1353	8.66249	10.1682	9.33561	9.34474	12.0188	10.2153	6.20555	11.7834	11.1666	9.24413	11.5939	9.39038	11.0124	12.954	9.93029	10.0323	8.68264	8.37808	9.86155	14.3483	7.31832	10.1308	9.08082	8.19476	9.32305	12.7651	14.4531	9.69888	11.3158	11.1655	9.23649	10.4113	16.237	11.0294	9.10879	9.19081	9.13648	12.5623	11.0743	14.0149	11.0351	12.4069	9.33807	9.73657	8.93811	8.52042	9.73978	11.2703	8.97671	9.63172	12.075	9.84894	8.20848	9.74483	9.43817	9.16113	11.5878	10.4341	11.6495	11.1082	8.48018	9.88585	11.5331	9.98883	12.2222	14.1066	8.62717	9.69035	10.5729	11.4582	7.70667	10.7493	10.5501	9.87713	10.3986	9.67296	11.049	9.92911	9.65714	12.4521	8.68229	14.1487	8.82337	9.01569	10.26	12.7882	9.83763	12.2355	9.83479	13.8473	9.89739	11.4044	15.5853	11.1589	15.2609	10.4696	9.74886	7.94193	10.6919	8.50541	11.367	10.2224	11.4876	9.09645	10.8918	12.0195	11.4015	10.7754	13.5574	12.5568	11.3451	10.0304	11.3502	12.0081	9.71407	11.686	11.1998	11.752	13.3332	12.8616	10.3037	9.00141	10.1297	10.905	10.5791	11.0649	9.979	11.3904	11.2405	9.55036	10.1358	10.4301	10.0006	9.8117	10.1558	10.7748	10.8997	11.3936	13.3542	8.49225	9.42143	10.5495	9.5874	11.9904	9.76338	11.7213	13.2008	11.1204	13.8803	9.66374	11.2666	15.77	9.9384	13.8932	8.11686	11.122	10.7058	10.4821	14.2958	9.69714	8.66463	10.3901	12.1494	12.0595	11.9329	12.5045	13.2131	10.1594	8.77479	11.398	9.75305	10.0153	12.7782	10.7486	10.8399	8.77083	9.31538	9.57724	11.3621	9.78414	12.6411	11.332	10.4117	11.9207	11.3022	9.38522	11.617	10.1851	8.85705	11.1925	12.3372	11.3757	10.836	8.98556	10.5382	13.105	12.9948	9.26092	9.50918	11.4135	9.70321	8.4363	10.4502	9.47877	9.11192	10.2209	9.58026	10.4483	13.2553	9.57422	10.7947	9.08321	10.9749	10.8589	8.89724	9.42185	10.2839	8.84046	8.94603	9.39232	12.9355	10.2431	11.3372	11.5008	10.408	11.1602	11.2833	8.86821	9.69453	11.1235	13.0801	10.4172	9.43317	12.0998	12.5674	10.016	10.117	10.9493	9.36741	12.7087	9.82782	12.6989	10.3638	11.4279	8.33762	9.50323	11.8775	10.0055	8.56491	12.3354	12.6666	11.338	10.9206	9.64169	11.8765	11.0677	10.8103	9.26421	10.2783	11.4359	13.5381	10.7484	15.1367	14.1077	7.84361	9.95012	11.9237	9.01346	12.4482	7.60066	11.35	13.5409	13.3464	9.31152	10.7923	11.9292	10.9999	10.1017	10.9651	11.1058	8.67172	10.437	14.3573	9.30697	10.2736	12.1675	10.7442	12.3016	9.66053	9.21432	10.6276	9.40408	10.3434	10.6067	9.48844	8.74685	10.0677	11.1897	12.5934	9.73369	8.27426	11.345	8.75989	11.3667	9.88707	9.13391	16.5486	13.8433	16.6874	10.1201	9.26327	11.5771	8.10905	10.432	8.35359	11.681	11.5484	8.36326	9.97398	11.0952	8.96521	14.5231	10.242	11.1755	9.39081	9.54148	9.79067	10.153	12.3607	8.45492	9.17966	9.96029	10.2515	9.2427	12.4651	10.8872	9.33584	10.2909	13.0314	10.0115	10.6019	11.1628	10.1857	12.2244	9.87882	8.30378	10.9024	8.94924	8.65141	10.0275	9.50442	10.7405	9.79377	8.50144	9.61361	8.44336	9.29944	10.8078	9.9571	10.6484	9.47958	9.89966	9.66249	8.48623	10.3471	9.78382	10.8483	10.1422	9.00282	9.47614	11.597	9.85081	8.10538	9.15507	8.63662	14.5139	13.0431	10.9905	11.6457	10.2307	10.0021	12.3916	13.6857	12.4102	14.0656	13.3831	10.6641	9.95768	10.8959	9.76305	12.0018	10.4761	10.4535	11.3839	9.21262	10.6531	10.4412	11.5273	8.47978	10.9224	9.67895	13.3853	11.1377	9.44315	11.4506	10.4821	10.3213	10.8475	10.6175	10.8026	11.4803	9.33316	11.8567	11.7036	10.0114	10.6445	11.2919	12.4545	10.5091	9.1352	9.46475	12.5783	11.217	9.88829	9.99308	10.753	12.3434	12.8594	11.5745	9.75505	12.5895	10.7522	8.84894	11.3841	9.12516	13.8597	13.8914	10.646	11.4307	13.9535	10.202	10.1403	10.1236	10.436	11.2247	12.7641	10.1464	11.3069	12.5211	11.3894	10.6824	10.9032	11.7889	11.3032	11.2765	11.3912	9.94661	11.7657	9.23697	15.6323	14.2527	10.0441	9.95812	10.9379	9.05066	12.8209	10.8228	12.4533	11.5367	11.0581	10.2766	12.1568	8.98755	10.788	10.7255	11.6093	10.7255	11.991	13.4988	10.2486	9.52552	10.6274	9.56986	9.52121	13.6355	8.56224	10.7092	10.2677	9.92258	14.1498	9.57592	10.2637	17.0443	14.0422	10.3509	9.01653	11.5129	10.0861	10.7903	8.79701	10.6777	12.1274	9.02459	9.23793	12.2818	10.2148	11.628	11.3734	12.6135	11.7654	15.0675	15.4681	9.50442	8.90539	10.7964	10.918	9.04111	9.82671	8.95274	15.003	16.0587	8.31198	8.45656	14.6551	10.5884	9.89815	10.1322	10.0464	10.9495	10.1417	9.79718	10.338	10.3774	10.2666	12.6795	13.1677	10.1425	8.4822	11.7674	13.8902	13.86	10.1987	10.6311	8.47857	11.2974	11.2412	8.19377	9.73386	9.82956	9.41257	9.73759	12.4954	9.69923	10.6013	10.1135	9.28448	8.85269	11.5308	8.75856	9.24864	9.48985	10.889	11.066	10.1775	12.3018	9.53352	16.4654	12.123	14.9939	8.51254	13.3125	8.76022	15.7478	14.4372	13.3731	11.7828	9.71046	10.1765	12.3074	12.5221	10.0451	14.1005	9.86403	14.5299	12.0733	10.8122	11.2872	13.7898	9.73606	11.0929	11.3321	15.3457	11.7189	11.7341	10.0428	11.5573	11.7684	9.73589	10.9876	10.9189	14.5078	11.3714	11.522	9.44915	12.4816	8.23936	12.5294	11.8768	16.1934	13.2838	8.92748	7.96982	12.639	10.129	10.953	9.43879	11.1007	10.2788	10.3324	10.464	11.4085	9.25526	12.4379	7.78005	8.99067	13.0892	8.8558	11.501	14.3117	10.8451	10.0922	10.1509	10.9836	11.3174	13.8059	12.1306	15.2957	10.8285	10.4171	16.4703	13.0483	10.4447	13.7381	10.9864	12.7792	13.3656	12.4069	11.7891	10.9142	13.9323	10.9163	14.118	10.92	12.9674	14.9868	16.1366	14.4245	11.2704	10.2537	12.0025	10.9562	9.16365	17.6476	13.22	10.3191	10.024	16.3193	11.3692	12.6662	11.5661	9.11192	10.4763	12.1963	9.56071	7.96809	12.1757	8.28586	8.74315	10.6171	8.87744	10.028	9.88966	18.1922	10.8795	10.3276	12.4336	14.7148	9.57781	10.3712	15.7555	15.7713	17.4034	8.89026	8.39618	12.8267	8.81986	10.0466	11.7533	7.66605	11.8161	13.5323	8.04821	14.3047	9.08428	10.6473	12.0422	8.66853	11.1004	8.34163	8.3336	13.4279	15.6035	10.5943	8.57213	10.9646	8.83321	8.16591	7.86233	16.5719	10.763	10.2574	13.7754	11.8977	10.7888	10.6992	11.2394	13.4212	9.75489	10.8838	9.31877	12.2409	9.20921	9.98499	13.1481	10.6595	8.3672	12.6168	10.2844	12.9511	10.8017	11.7641	13.8707	13.2314	9.89102	11.9667	8.49305	9.61765	13.9913	9.72076	8.59768	9.72605	7.02348	13.5659	12.0802	8.69592	9.44045	13.9517	9.64404	18.4807	16.6296	9.60363	12.3424	10.8523	13.6126	9.78888	10.8602	10.6369	8.63699	10.526	14.1361	16.2963	16.7277	10.0881	10.6385	12.3314	10.888	15.0724	11.0155	10.3258	11.491	14.7165	9.89648	12.4638	15.6843	16.4715	10.5451	10.6312	12.6912	10.0627	11.1614	10.4833	9.81506	13.4259	14.9077	10.5518	11.87	10.1059	10.0185	12.1046	9.8933	11.885	11.7761	10.2884	10.0558	12.3786	13.7983	9.21189	9.82448	12.3662	11.0583	10.0006	8.39832	9.06178	11.7961	11.3431	11.6974	14.4955	9.33918	6.54844	12.4876	10.726	12.4615	15.1239	12.3399	12.5815	9.09672	9.75672	9.94295	12.8353	11.3689	11.1856	9.32012	12.0225	11.1888	17.2728	16.2314	12.7532	14.2581	12.0199	12.9285	9.85237	11.7217	16.4566	8.42668	9.69888	13.8005	10.7602	16.7324	10.3334	9.84862	12.9694	10.2116	12.8472	10.5851	10.7795	11.3464	15.0305	12.8342	9.79116	12.6208	10.4265	9.108	10.293	11.2017	9.47107	13.4351	10.3063	9.94237	12.3537	9.71836	11.0759	11.1174	8.96	11.3054	12.9947	17.0749	13.7947	12.4282	8.73944	14.4248	12.2771	9.82353	15.2399	14.2594	11.4362	16.1314	12.8689	8.6319	9.01959	9.55017	11.214	14.0823	9.11582	10.4899	10.8195	11.4454	13.4281	11.188	7.54458	11.9504	12.2051	15.8561	11.0812	7.73809	10.7704	11.2822	11.8061	16.2269	11.5562	13.6527	13.1202	11.2405	10.7142	10.6528	12.2713	10.8868	10.5414	10.4312	9.99845	15.5951	13.0941	15.0904	10.2937	10.6399	11.8018	12.3978	13.2751	10.7008	10.7963	12.794	9.15178	9.58383	12.7432	9.74685	11.0471	9.46312	11.2457	8.81089	13.2107	9.86124	7.7046	12.7915	11.3572	15.1908	8.74685	12.8293	11.0964	11.7375	12.8812	11.3314	12.4073	10.8679	10.4777	9.84486	15.1716	13.2941	14.0701	9.55516	9.1416	12.6787	17.2013	10.5486	12.9757	13.1356	9.96506	11.021	12.4186	7.71425	8.95158	11.6572	10.7388	8.59283	8.53877	10.7906	15.8662	10.4928	14.9091	14.8564	14.0347	9.27729	7.57516	9.22352	10.5449	9.50522	15.2025	10.2555	10.8383	15.1651	9.17941	11.7251	14.5328	9.03205	13.5954	12.6	11.2295	8.8805	9.0677	12.2838	8.83352	13.1712	10.0992	11.5828	9.63862	11.057	11.6738	12.3622	12.4232	11.6923	11.5758	10.0881	11.0283	8.63009	14.3707	7.55382	11.5447	11.5496	11.8805	12.5541	11.2027	11.6211	10.3	12.9727	10.7036	12.6718	15.148	12.9093	9.21578	12.9027	10.6946	12.0461	9.83542	13.683	10.5921	14.2319	11.9148	10.8499	8.62461	13.7114	11.7983	9.63988	9.33584	11.246	13.5264	10.6812	7.65821	9.34607	13.8375	7.84549	8.49305	12.6227	7.16892	9.28401	8.02956	12.7417	11.57	8.2738	11.1425	6.78005	13.6194	12.7001	6.01346	11.8019	15.1127	14.4275	9.451	8.32283	8.51767	7.65607	9.23577	14.1477	8.25077	11.3198	15.3629	12.3442	12.1971	11.6684	11.1845	12.0495	11.8813	12.7403	9.63318	13.3005	10.5854	10.2853	10.7667	11.2403	13.0522	11.1196	12.9406	11.4174	12.1771	14.2108	13.4143	11.3536	11.2076	11.8259	10.89	12.2814	13.4212	10.4457	12.4626	11.5176	12.5224	14.0247	10.9977	11.5826	7.97785	13.0287	8.64205	16.2716	13.3029	15.3551	9.47553	11.5174	14.5986	11.7191	15.6152	11.2979	11.308	9.57308	10.2748	10.2623	9.58195	10.2607	8.15279	10.1179	10.9438	11.2426	14.5689	12.673	10.4318	14.7709	10.6412	9.72468	9.78316	10.3711	10.6735	12.7883	10.7294	9.31084	10.0025	10.5702	10.928	11.4189	9.83605	9.48945	9.40195	11.6975	10.0422	13.2333	11.3141	8.22497	10.6847	10.6603	9.71407	13.0527	9.01011	9.24127	8.13186	8.87529	9.06286	8.23458	10.1901	12.1501	10.2379	11.0349	15.6936	11.3633	10.83	10.5099	7.36107	9.32305	13.5871	11.2064	13.7962	10.3219	9.79847	10.1105	9.52454	11.0499	9.46127	11.4069	11.8951	11.7429	10.4604	8.67596	8.07093	9.58834	13.1077	11.6237	9.57837	11.3533	9.33985	10.0912	8.32148	9.97599	12.0607	10.4973	9.12205	11.1188	11.4336	15.1954	8.36894	8.46842	10.6426	11.6628	14.2812	16.1917	9.44025	15.6455	8.45409	13.9676	10.0331	7.91886	10.019	8.92541	9.07387	8.26538	11.5434	8.09803	9.72775	9.89573	8.34296	7.93664	8.95128	13.2569	16.6417	11.1818	12.7736	16.5888	12.6543	15.0438	12.5608	8.60955	15.983	10.6686	17.2784	13.8866	18.395	9.90959	15.1422	8.74248	12.7939	12.6004	11.5955	10.3241	11.0382	12.8711	9.38478	10.4947	9.15937	12.4282	11.3177	11.88	12.2912	11.5396	8.81057	13.4086	9.24103	12.6925	13.3764	10.59	9.43212	14.1612	8.97671	8.77512	8.9542	13.9814	11.2111	7.73132	9.00619	11.9067	9.00225	11.5455	10.0052	10.0382	10.0902	8.54651	14.4862	12.463	13.1194	11.4695	7.77545	12.8417	11.0093	8.58045	14.0347	8.65069	15.9339	10.9384	11.1032	10.3714	13.2951	8.94193	8.61434	8.41109	10.1896	9.09777	7.50621	9.1809	14.2645	12.5065	13.8362	9.8009	11.1256	10.1259	9.50383	11.7307	11.9942	11.9501	11.9884	10.4569	12.9638	7.33002	7.78856	8.75355	12.4415	8.95884	7.45286	13.8459	10.0821	11.7546	8.12257	12.2057	10.4388	14.2711	12.6635	11.179	17.4664	11.3065	9.97499	10.7453	8.93752	9.6027	13.2566	14.1712	11.8163	9.86434	10.1183	14.0162	11.0603	13.4263	13.8022	9.62753	16.8997	9.56186	11.611	10.89	10.1916	11.6071	9.77528	9.69679	11.2791	9.14057	11.6239	9.458	13.186	10.633	13.6662	8.43087	10.5121	11.1445	10.3405	8.53799	11.2324	11.4821	8.52709	9.83684	11.3158	8.0207	10.7336	12.1372	12.7005	10.2476	14.2635	10.5225	11.9496	11.78	12.2669	15.7039	8.22352	12.8577	9.80041	9.08693	9.93059	9.98755	10.4044	15.5341	12.1739	12.169	12.7429	10.8628	10.824	10.6896	9.51924	10.7181	9.41996	10.5682	13.6505	10.5542	11.7171	14.7951	12.9469	11.321	8.46679	9.90011	8.74382	10.2581	10.8767	17.6798	12.7348	10.3599	11.9248	13.6397	7.66463	11.5766	7.99322	9.50621	11.5537	11.3668	13.9856	9.36085	8.63227	10.4005	9.52042	18.0902	10.7798	9.03094	13.8675	15.8679	9.00028	10.733	10.8295	10.3895	11.1331	11.8379	15.4449	9.58946	10.9352	9.92896	12.8925	14.9357	12.6877	10.29	14.2998	9.07975	11.038	9.17518	12.0403	10.9693	10.4695	9.19081	13.5409	14.978	10.7507	12.604	7.58195	10.8453	10.3538	8.03562	11.2888	10.4149	13.7703	8.16138	13.3818	12.7547	9.39575	12.8191	14.0971	9.47897	9.48321	9.80252	9.17443	10.9212	14.6282	10.941	11.2859	13.734	14.2581	10.2743	14.397	9.30447	14.587	10.4145	12.53	14.2183	12.9019	12.2451	9.24579	11.604	10.0799	14.0643	9.49925	10.0093	11.7398	10.7731	9.59656	10.0474	10.1857	12.8054	11.2791	7.34784	7.82273	11.4111	13.757	9.81842	7.84235	9.99534	11.5189	10.5702	11.02	8.80542	9.71905	10.9136	9.70977	10.9883	12.7369	11.1746	10.259	9.87237	9.97039	9.68598	10.4448	10.1954	13.1544	10.0898	9.57894	10.5368	12.0754	9.89011	9.44812	13.9344	15.161	9.32688	9.00197	11.0386	11.5564	12.6346	10.3336	10.5435	10.0719	10.7809	9.38716	12.6128	11.6824	15.1443	9.114	13.154	10.0014	13.4709	11.4841	11.4154	9.43692	13.3894	10.164	8.40259	9.96376	10.2993	10.4469	8.6077	10.2892	9.39853	10.294	6.72656	12.0279	8.57743	9.82146	8.60844	13.1375	9.07066	15.8901	9.96477	9.08932	14.3159	11.2096	9.49446	13.7221	10.7427	11.8225	11.6849	9.77215	9.54323	10.3134	11.0833	10.2522	11.7988	11.0441	10.231	10.56	8.65571	9.91154	12.601	13.1818	9.07146	13.929	14.126	17.452	10.5015	15.576	14.165	9.55651	10.6449	12.2318	10.7905	13.3249	13.8721	10.2423	10.4585	11.3234	11.912	9.32912	10.6434	9.38802	10.9326	11.1727	9.83052	13.1467	11.0115	12.1414	10.9564	14.0585	11.7763	12.5874	13.2864	11.0016	12.3096	10.9608	12.3342	10.8711	12.835	12.9451	12.9868	9.29094	10.9391	13.4258	11.8923	12.5099	10.9249	9.41045	10.548	10.1431	12.4608	14.4589	10.5201	14.3728	10.0883	14.2046	8.55689	9.7269	15.9708	9.94851	13.733	10.1087	11.1967	10.8316	15.4012	10.6931	12.7422	14.0992	13.1386	11.882	13.0668	11.0711	11.3923	9.44253	9.49145	9.69975	10.8717	11.8839	9.66871	12.401	10.95	9.07948	11.019	12.6629	10.721	13.4079	11.6192	12.3585	15.1125	11.0169	10.4696	11.4642	9.02735	9.96521	8.2031	8.85549	10.824	8.94369	10.421	9.85362	15.2842	12.8076	11.8105	9.97656	10.1619	9.62516	9.65302	11.7417	11.2782	10.6969	13.4211	11.7601	10.9623	9.21237	11.7658	11.0407	10.0366	10.5207	11.7038	11.2793	8.75087	13.3498	11.0979	8.64854	9.8779	11.5074	7.50541	8.4149	10.8539	8.87621	10.6795	15.7032	9.98456	12.119	10.3254	9.28031	9.6865	9.57705	10.6014	11.8348	10.7904	9.82607	12.1186	9.61637	10.161	9.8759	9.54438	10.7551	12.8985	11.9349	7.86913	12.2885	11.0591	9.98812	9.82734	14.1235	8.85705	13.3949	13.2996	13.0174	8.26538	10.2366	9.48603	14.6718	7.84612	10.057	13.0505	8.75789	11.5754	10.7831	8.98527	14.8477	11.9103	9.57156	9.34119	10.1925	9.65785	11.7511	9.69749	10.1618	10.5473	11.5375	8.80316	11.1102	12.0543	11.6357	12.8595	12.4746	12.607	10.9333	13.031	9.62077	10.955	12.5494	10.6756	9.2555	9.51175	8.49985	8.57554	9.34452	9.32755	9.23362	9.81762	11.7158	10.5193	10.8728	12.1502	9.33651	10.24	9.15709	9.63898	8.35226	9.94413	8.89512	12.5512	9.23554	8.87866	9.70009	9.21844	9.48039	8.72656	11.0054	10.143	12.4369	12.4501	8.69314	15.8567	12.4453	9.73927	11.5086	10.6001	9.99591	7.96694	12.6914	11.7646	8.97814	9.57118	11.7635	12.1151	8.53877	10.4044	9.95913	10.0725	12.5808	9.19131	10.7388	7.95826	10.689	9.17842	12.8765	12.1721	10.7637	8.38068	13.7093	11.4241	10.6854	9.42228	12.3785	12.9739	10.3987	10.2734	11.41	9.68106	10.8868	11.6948	14.6391	15.7137	11.3314	13.1477	10.8075	15.2813	12.4791	12.5498	12.2818	13.2632	13.9828	11.2294	13.3578	12.4653	15.2781	11.8341	11.9102	11.6033	12.5993	10.2564	11.149	11.9326	13.2009	10.1714	10.0403	13.0766	9.85159	11.3663	8.45656	11.2035	10.4114	10.9457	10.7484	10.2741	9.8133	11.4911	10.2254	9.39832	12.2864	11.7732	10.784	9.09961	9.58853	10.4193	10.5834	12.1212	9.50283	13.0052	14.3053	13.4984	13.3449	12.2926	14.633	8.47452	12.2883	7.86357	11.6407	11.5283	8.83605	12.1001	12.0489	10.7365	12.7121	11.8764	12.2749	13.0164	10.6393	10.6915	11.2628	9.17068	13.2532	10.2081	10.0396	12.5583	11.5386	13.4566	9.90989	11.4913	9.79263	9.22448	10.4056	13.6002	12.837	9.89512	10.4947	9.10748	10.9505	10.3057	12.9941	13.82	10.662	11.9502	9.79653	13.6947	11.3089	9.04303	11.7171	10.0018	13.2298	10.6726	15.5566	12.7373	12.1049	8.47573	9.19032	12.3364	9.47776	12.8408	11.8968	13.1901	10.2342	9.38457	9.76868	8.88966	12.6501	14.4468	10.2889	10.7043	11.539	8.15886	13.9782	10.1709	9.08454	10.4699	9.29186	12.8494	14.3709	6.39746	8.22352	11.0236	11.0335	10.9514	13.3553	8.824	11.1637	10.8238	9.68141	13.9831	11.3944	11.1578	11.1721	10.1614	9.89588	10.6833	9.15962	13.9716	11.1407	11.1828	9.26655	10.4835	8.98043	11.6147	13.6121	11.4157	11.6081	11.4434	11.2496	10.8007	10.3373	15.7654	14.9301	12.0068	10.5246	11.5289	11.5283	10.617	10.7306	10.433	9.62297	9.82369	9.62735	11.6179	11.3231	8.77643	10.7465	10.6165	10.3306	12.6182	10.783	12.4344	11.4838	10.2723	12.4575	10.6725	11.5626	10.4371	10.9794	11.1949	8.9263	9.31786	8.15127	12.6926	9.75572	11.9617	11.9094	11.2729	9.74651	9.74903	9.30287	10.7452	11.8488	9.91767	10.7962	10.7906	10.6354	11.6173	13.9589	11.3772	10.6574	11.217	10.7484	11.19	10.4985	13.0253	11.2998	10.7737	10.3314	11.6378	13.7281	14.3722	8.93399	12.7234	11.7847	14.0093	9.91229	11.0425	10.876	10.028	9.51136	11.0604	11.5773	15.3881	13.965	10.7659	9.60733	10.8526	11.4584	12.7808	11.7783	10.6545	10.0741	9.83905	11.5047	11.6455	13.0697	10.985	11.2841	9.92911	12.8504	12.8739	8.85112	14.7695	9.9334	7.79961	11.1546	9.10381	11.4269	11.3361	9.13443	10.775	11.8497	9.27938	10.1166	10.3907	7.92541	8.98242	8.7502	12.4155	9.13109	9.45162	10.6051	12.1174	11.0968	10.4142	10.6556	9.03947	12.0901	9.14262	10.5048	11.5107	11.3324	10.6773	12.1486	10.8489	8.94486	10.3528	10.992	11.0914	14.1818	9.89467	11.0946	10.8227	11.6786	11.5921	10.8892	10.5921	10.2584	9.66888	8.95652	12.0378	9.36785	10.5327	11.0746	10.1869	10.3091	12.0874	10.5103	9.12619	12.3337	11.2196	11.1907	10.0072	9.47978	8.1809	8.79961	15.0032	10.0316	10.6883	8.5306	10.6528	13.6144	10.3533	9.34518	10.6397	8.15987	9.81602	9.47998	9.80332	9.4824	10.8491	9.3147	12.8126	9.60529	12.6455	11.822	9.91229	14.7863	8.73403	9.54013	9.15962	11.4818	8.49065	10.3281	9.52454	10.2676	10.5453	9.11218	12.1242	9.31356	11.0792	9.979	11.2039	9.30697	10.049	9.06555	11.1497	9.70908	9.99915	8.33181	15.5427	10.0498	11.8841	9.13263	9.66338	10.1187	8.97241	9.34252	11.7276	10.0074	11.9211	8.36501	8.53877	11.1009	10.3496	9.25904	10.3612	10.3142	9.07682	12.071	11.2802	11.9052	11.5228	10.134	9.82559	11.0943	10.4832	8.82337	11.1406	10.3436	11.6585	8.94075	10.9644	10.8605	12.3326	11.5671	12.143	9.27845	15.1421	12.7805	9.87989	8.39917	11.5891	10.2213	9.45039	9.07682	12.1361	9.81874	9.5744	17.3645	9.5744	9.22762	9.30469	13.9341	10.4453	9.88295	9.55689	12.4271	9.88188	9.77	8.82305	10.49	8.34163	9.17343	9.33517	9.43942	11.5529	9.81282	13.4959	10.0297	9.19746	10.678	8.36238	10.5804	11.3963	9.1316	9.22424	11.6887	10.0688	9.23673	14.8566	12.5215	9.83526	10.4243	10.0719	8.2724	9.28794	9.42522	10.7985	10.353	10.0877	11.318	9.43338	8.66605	11.5106	10.2796	10.5744	7.92896	9.1236	8.35623	9.44564	8.6077	10.8608	10.3868	10.4795	10.851	10.2879	11.8913	10.7796	16.7964	12.1105	10.4123	13.2043	8.36851	10.0796	13.6769	11.0407	11.2975	8.95623	11.3935	11.6517	9.28401	11.6485	10.8306	9.745	10.5966	11.1402	10.2921	9.6299	9.0728	10.8527	10.2059	12.5165	11.8873	12.3048	11.7518	12.3382	9.79198	10.3942	10.5034	11.1755	10.6314	11.9701	8.87866	11.2769	12.4683	12.6348	12.322	11.4791	9.5947	10.0558	11.9872	10.8223	13.443	10.7278	14.0169	10.3568	9.64024	12.113	12.36	10.7853	11.3112	11.3193	10.9953	10.4625	10.2476	11.1482	11.0214	10.8939	9.84204	11.0889	11.5746	13.6347	11.7353	10.8928	10.9468	11.3918	8.01179	10.8868	12.8471	11.4144	9.57175	12.7496	9.48281	10.2053	9.12541	7.21529	14.682	11.8236	9.11087	11.5552	10.6263	13.7415	14.4591	11.3403	10.2783	9.59917	12.5971	11.2622	9.75622	11.0861	9.94486	11.6988	10.7912	14.4888	13.5484	11.7971	13.1575	11.5387	10.3406	11.8272	10.7022	12.716	11.4149	10.3832	16.0223	10.6852	10.117	12.1806	13.387	13.4881	10.3313	13.1961	12.8759	8.89451	12.5857	10.1036	9.65803	11.0462	12.277	10.1245	10.9247	10.0088	10.5235	9.98299	17.1198	14.5395	12.242	10.6381	12.0409	8.1179	11.7128	10.2394	9.43129	9.32328	11.3589	9.8117	10.4893	10.6769	10.8694	10.0767	9.02403	12.4561	10.9707	8.60363	12.3898	12.0257	10.136	11.2342	9.10748	8.98328	12.6125	9.6566	9.80139	9.95783	9.31832	9.29921	10.2629	16.0534	15.0646	12.1821	10.628	12.9985	8.51017	10.7651	13.3086	7.14771	9.97656	9.84533	13.1822	8.77479	8.09223	11.3513	10.0158	9.54361	9.76703	10.4641	11.9705	11.8688	10.0217	10.1034	10.1271	8.20994	9.99095	10.3455	10.772	9.80219	9.50422	10.7101	10.2149	10.9212	11.7316	12.4616	8.19081	10.6944	12.6427	9.59824	10.1053	11.9958	9.25196	8.86233	10.8173	10.7909	7.33181	9.16842	9.76669	10.4288	8.31696	11.8143	11.1746	11.7801	11.1344	9.20139	9.80332	8.97154	9.1334	11.0196	13.3925	8.24174	10.5286	9.59824	9.24532	10.5953	8.28309	8.43962	9.49725	10.4716	8.37591	9.56301	9.05555	10.4181	11.0309	8.73403	10.3654	8.11582	8.77676	13.3779	8.62132	10.4099	7.88325	11.5709	9.19081	8.42291	10.1793	8.15279	13.4084	9.30538	10.5374	10.3508	12.0335	11.4139	13.9405	7.66463	9.65821	9.6204	9.59656	9.42438	9.17043	13.1825	12.8173	9.57478	10.7921	10.5566	8.29186	11.5166	12.3322	9.30332	9.53411	9.66942	16.5651	12.7163	9.0607	9.59115	11.1938	11.5492	13.1312	12.0687	11.2268	10.2079	11.5074	8.49346	10.9261	10.4555	12.1786	10.5645	11.8375	12.7764	11.0537	11.3172	10.6204	12.8334	9.58928	12.1276	12.8581	13.7398	12.9926	9.01374	9.1046	18.3426	9.84627	14.5794	10.4702	11.5098	12.2702	11.5674	8.88935	11.374	12.1523	10.6833	9.77495	11.9043	12.0678	9.91483	12.8452	10.4834	10.2321	9.08295	9.56872	9.73352	10.2043	13.8328	10.6649	13.3242	10.204	9.83226	14.3448	11.4011	10.6809	11.9	9.50482	9.49225	10.3485	12.3525	8.57213	11.572	11.3916	13.7324	9.83842	10.2951	11.5926	10.7446	11.5006	9.86124	10.5948	9.4149	10.182	10.9578	8.35579	12.7326	9.26585	10.3192	12.1303	9.50621	11.8903	9.96376	12.9367	9.89996	12.8219	10.5054	10.5566	12.1212	10.5697	9.50005	9.52591	10.8607	9.72894	10.9751	11.3832	8.38672	9.93767	10.8492	10.5446	8.48744	10.9747	7.89664	12.4323	9.8759	10.7305	10.4803	10.1117	11.4535	10.4557	10.6177	9.84596	8.50144	6.88264	9.32531	8.2635	11.2301	6.26866	6.55152	8.87437	10.0518	11.1037	9.09856	9.65839	15.336	9.17642	10.7311	9.97341	10.3974	13.4554	7.49426	7.61692	13.6527	9.17991	12.6776	11.1295	10.8422	9.67842	7.91049	8.46516	8.01848	14.682	10.9508	12.4717	9.15076	11.4767	8.27006	11.9523	10.1886	11.5323	10.5839	10.3663	10.9204	13.2688	11.2333	10.9225	9.41151	12.642	9.10224	10.5076	10.8636	12.4926	12.5046	11.6952	9.77446	12.0751	10.9476	9.84549	15.9634	13.6556	12.5765	11.231	10.5275	11.1221	9.31673	8.95332	12.8666	12.8948	10.325	11.3311	9.78398	10.3708	9.96665	9.90328	10.3556	9.31129	9.43338	9.51037	12.4138	9.41996	12.7621	11.6174	10.8162	9.68229	10.0342	10.0694	11.4691	9.58665	12.4459	9.42354	11.4327	8.94369	9.09908	10.0699	10.4707	11.999	9.44294	11.3605	7.24888	8.99294	6.8936	10.5736	9.71098	11.8478	10.1823	10.1361	8.63009	13.4951	9.79718	11.0221	7.79636	9.57459	10.0607	8.98982	13.9882	10.8402	10.2606	14.9638	10.8304	10.7062	11.5478	11.0452	10.8546	9.70926	10.7923	10.4527	11.5754	9.9642	9.73674	9.72996	11.6226	11.9682	10.6941	10.7138	11.1694	8.88905	9.34851	11.6334	10.6609	12.2807	9.82718	9.87036	11.7574	13.3423	10.9578	11.3875	12.104	11.3364	12.6709	8.979	10.4065	10.5991	9.33851	12.0927	14.716	11.4505	13.3328	12.4777	14.9166	10.9641	10.1626	11.6729	13.7615	12.3793	10.6816	12.2552	11.764	8.06717	11.0072	10.5804	12.3172	9.69818	11.0114	10.3634	10.0535	8.76951	13.2313	9.35535	10.7004	9.93458	12.1102	10.618	11.1923	10.2427	11.1457	11.6426	10.7166	10.4546	12.8213	10.804	10.0066	10.9473	11.4138	13.0886	10.1342	10.0909	10.7316	10.3081	12.8741	11.0952	9.90132	9.20628	9.80558	12.3679	11.452	8.1814	12.1245	11.9669	11.7359	12.2198	10.0492	11.1397	9.90929	9.53041	10.2495	9.14898	11.2587	11.6747	13.4682	11.4682	9.08693	13.3	11.5138	8.50581	9.68808	8.47492	10.4624	14.488	12.1163	11.0765	9.94793	11.3282	10.99	10.701	9.09751	11.7644	10.2832	10.4385	9.3072	11.0986	11.29	13.5858	11.0952	11.3283	11.8556	9.73098	8.42836	9.11114	9.49165	11.0023	8.07468	9.90974	7.79896	11.5852	11.0858	10.3171	11.324	10.9402	12.4034	9.49985	9.86078	9.92822	12.5683	12.4325	12.5998	10.5995	11.57	9.89603	11.0197	12.4507	9.70839	15.2702	13.2337	10.7805	8.88111	9.37482	9.45943	11.4185	11.9737	12.4768	9.62333	9.40344	9.87928	10.4531	10.7036	11.0997	10.0538	9.06205	12.0015	9.17318	9.61765	10.212	9.90479	7.86357	11.7565	10.5098	10.39	9.36172	9.6125	15.3238	9.22521	10.0386	10.5407	13.87	7.98128	10.0685	10.791	11.9976	9.96116	10.3624	8.78627	11.3187	11.8836	12.3373	10.7143	11.855	11.6884	12.343	9.74618	11.2971	16.4809	11.3626	13.5263	10.2973	11.9675	9.61783	9.30993	9.55267	11.0816	13.2125	10.7113	9.8189	9.63898	10.619	10.8046	10.7599	9.07922	10.5844	13.9295	9.30811	9.96967	10.8852	12.8114	10.684	9.76852	8.50581	8.62388	11.4914	11.4969	14.3101	10.7312	11.3979	9.2731	9.99958	12.2753	11.273	9.34319	9.38543	8.3837	10.6718	13.4601	14.4482	11.5767	14.8561	12.6083	10.3932	13.2117	10.6294	11.1595	8.47208	11.0739	9.28494	9.71407	9.91244	9.56586	12.3428	11.3963	9.44832	8.67666	10.4898	10.452	9.53644	10.8822	12.2394	11.1882	8.98783	11.4412	13.7399	10.2644	8.58984	9.87191	9.74298	17.1738	9.45594	8.38672	11.064	9.7733	9.53683	10.4102	8.61728	9.39275	9.5988	13.1864	11.1857	10.9875	9.08958	10.0804	9.68018	11.5287	11.1085	10.5584	9.74517	10.2829	9.47228	10.8293	9.47837	9.61361	11.9983	10.416	9.79896	12.2221	10.2195	10.695	12.8252	9.87175	13.11	13.7617	9.50124	11.4291	10.5099	12.1767	12.9483	10.0466	12.4426	13.5669	8.77347	13.938	9.78953	13.977	10.1188	9.45574	9.25267	9.93487	9.17368	14.2161	8.33985	12.8951	10.9115	11.4269	10.1572	11.6891	10.7642	12.2016	9.49145	9.08826	8.98868	9.71579	10.3696	9.30925	10.2587	10.3077	11.2327	9.70684	10.6094	9.90283	13.3639	9.63009	9.2529	10.4404	9.55055	10.0351	9.37178	12.7765	9.57648	10.4712	11.4627	9.59021	11.2313	10.0592	12.4111	9.7269	9.54632	9.18264	9.89178	7.01792	8.81666	12.0214	9.11868	8.37808	10.0077	9.49105	7.7252	10.0741	10.0643	10.6047	9.43671	8.82177	11.7773	10.2892	8.65607	10.1877	10.5411	10.7335	9.76188	9.75205	10.6159	10.5681	9.26162	10.1883	10.6671	9.81954	10.5668	12.916	11.0978	6.62205	13.0552	8.90569	11.2646	9.58628	9.6726	10.1688	11.9174	12.9725	9.90298	13.0527	14.0205	10.943	10.1795	9.99095	13.1155	9.86202	10.3635	14.3284	9.96376	13.2943	10.495	12.8901	13.3072	9.23745	10.9801	11.0852	15.309	14.3888	10.0428	9.63009	10.3704	10.5742	8.42752	9.15886	8.57818	12.4494	9.23506	10.7602	11.1935	10.2677	11.6497	11.604	10.3292	7.71012	10.4175	12.0371	10.4673	11.1689	10.5132	8.97441	9.15886	13.5826	11.0973	11.5807	9.93103	10.0949	7.27612	12.8225	12.879	10.5553	9.94895	14.3743	12.7455	10.2397	10.3874	10.002	12.2662	9.95245	9.85253	11.2253	10.7459	9.76005	14.6298	8.80607	9.60474	14.7426	10.5359	13.3055	12.5264	10.6669	13.682	6.17592	9.0348	10.2874	8.69174	13.8556	8.78365	10.8106	11.4575	12.7289	10.6899	11.0035	10.9746	10.6313	12.6225	11.2649	11.831	10.3751	12.9032	7.66818	10.2899	9.42228	11.8334	8.25833	10.494	8.0917	10.8412	9.74366	7.35755	10.1924	9.87744	10.5368	10.304	11.6385	13.2143	10.5202	11.5431	10.3718	12.2207	10.1346	9.23506	10.02	12.2089	10.8557	12.176	10.5977	9.45923	10.9871	10.6141	9.86124	12.3716	10.2059	10.9752	10.418	11.0767	10.0668	12.0422	9.28956	11.4845	11.704	12.4019	11.5598	9.87606	11.0151	11.04	11.4804	10.9424	11.0966	11.8485	12.7041	16.5938	10.4319	12.4295	10.6154	10.9851	9.96852	10.7693	10.3756	12.2309	10.9851	9.4822	10.3978	11.8768	15.9259	10.2793	12.237	9.84392
ME	Metabotype 2	1	51-55	26.7	0	15	10.2529	8.90479	8.22834	9.75656	9.91064	9.28031	11.4871	11.211	10.5552	10.0116	8.1639	10.6499	10.3849	10.8802	8.17443	9.97298	12.4933	9.6756	10.4927	9.74467	14.5466	10.7209	10.0999	11.5805	9.43442	10.6245	9.77149	10.7098	9.7936	11.9733	9.67402	9.50243	12.9381	9.71115	11.4373	10.2043	10.2392	10.462	10.8972	7.79896	10.9774	10.0844	9.43442	9.96159	12.0305	11.1408	11.2492	9.33718	9.23314	9.44108	9.26515	11.8638	9.7879	11.3435	13.207	10.5013	12.1619	11.5748	9.86062	9.77264	12.826	11.1523	10.317	11.5116	8.4187	8.52356	11.9736	16.5148	9.05799	11.2651	7.56834	9.837	12.6538	13.1728	10.1662	9.66818	11.1317	9.26162	11.5956	8.34873	7.61692	9.95507	10.6118	12.8154	10.6412	8.94398	9.84329	10.8716	12.0517	12.5882	7.51096	8.32643	10.1001	10.0034	11.6283	9.36698	10.1805	11.3382	9.58496	10.87	8.4132	12.1963	11.0124	8.26021	11.7254	10.5913	9.09777	10.4313	10.7597	8.59544	8.32103	12.2566	8.85019	9.84549	14.2876	9.73708	8.3336	9.45718	9.38909	11.2102	9.5651	8.08268	10.4185	10.2471	9.67366	9.82988	9.48402	11.3759	8.04712	10.9816	13.0415	9.22593	10.8158	9.94383	8.38284	12.3598	11.8634	9.53333	12.8807	11.3804	11.9369	9.8392	8.86109	10.0779	9.0348	10.75	9.72144	9.24079	13.3985	10.1755	8.0864	11.8241	9.35381	11.6699	11.8593	11.6756	9.5308	10.0353	13.0612	8.92362	9.43671	9.06151	10.8848	12.5801	10.1394	10.6915	8.94163	8.48623	7.73606	13.31	10.7722	9.12179	9.89664	8.16541	11.762	7.43129	8.52669	7.70874	11.0804	10.1257	9.13545	8.89785	10.0285	12.5633	10.2928	7.72996	8.8933	8.73166	6.9542	7.69697	10.1224	9.82639	13.1497	11.0586	12.8913	10.6982	12.5743	12.8463	7.28725	12.2378	11.4494	9.34895	11.9237	9.27496	10.1293	11.0499	9.46679	11.0776	11.4688	10.0853	8.5812	10.4147	9.04056	8.12153	13.8771	9.58195	13.7554	9.83479	11.9909	11.7808	8.95128	9.75689	9.20945	10.2673	11.794	10.5628	12.7554	9.50263	8.43879	9.43817	10.5604	10.321	10.1831	11.2766	10.615	9.60492	13.4797	12.4142	11.4125	10.8431	12.2998	12.8185	11.2698	11.6919	11.3193	10.866	10.1708	10.8746	12.0728	9.26632	10.3962	9.77182	9.87483	12.6424	13.9722	11.0107	9.62425	11.9893	9.37895	6.96347	11.7356	11.2279	9.20653	10.9807	11.2855	8.63771	9.32418	9.45286	9.47654	10.2573	8.83542	11.8479	8.49705	11.4396	10.9976	10.7418	9.37959	10.5436	10.8482	9.48704	11.3934	9.88081	13.9497	10.6548	9.668	10.1477	8.73268	12.5567	10.8689	12.0501	10.2304	8.63372	15.2302	10.0478	14.3749	13.4427	9.69035	11.5807	9.63336	8.7187	10.9264	11.2224	13.0521	11.4839	12.8223	10.0175	9.93561	9.07414	11.212	9.31922	10.4372	8.47249	9.82544	10.7077	11.4377	10.1808	12.5885	9.67878	10.0451	9.78643	8.84674	10.73	11.7989	12.057	8.87866	8.81025	11.9632	10.1456	8.00394	11.9471	9.34629	9.03672	11.4384	12.2505	10.5434	9.71356	9.783	9.52884	10.7732	10.6187	11.6532	10.6601	10.9894	10.5565	13.2036	10.3686	9.31538	10.2172	11.7119	12.2027	9.32238	9.37265	11.9394	10.7217	12.2882	8.75756	10.1599	12.3116	10.9832	12.4729	9.89087	13.3281	11.7289	12.337	13.975	11.5638	9.72434	12.9755	10.9386	9.5265	9.31492	12.1548	10.0953	11.3215	10.7311	8.01569	12.1877	12.3003	11.6316	12.9779	8.7738	13.9693	14.3319	14.6267	10.2688	10.2608	11.3389	10.5759	12.143	12.2807	9.38392	8.8716	13.5437	8.07842	10.5605	11.6312	11.4071	9.57762	10.6303	14.0338	13.1725	9.72588	10.2523	11.4682	8.86944	10.8827	10.0554	10.9999	10.8411	10.7447	11.4612	10.506	11.2035	10.2593	11.7011	7.98299	10.5694	11.2828	10.9179	11.9376	10.9101	10.2091	10.4971	10.065	10.9986	10.8629	11.4229	10.9608	13.7359	10.2175	8.93428	10.3615	8.76122	10.2247	13.7607	10.6571	9.94647	10.1328	8.41193	13.2486	10.6759	10.3256	8.69732	9.74618	11.7969	12.3081	13.173	10.1307	10.3499	13.3228	13.1197	11.1399	10.9416	9.82639	12.6016	11.8319	10.75	10.8418	11.2671	9.70908	12.2285	8.50621	10.4324	8.76222	11.2409	10.9885	11.3694	12.1285	8.3474	14.0636	10.5289	10.2515	11.3055	8.80993	10.7768	10.8746	10.5334	11.2534	11.9357	8.20945	13.4839	14.397	10.9268	10.6321	11.6063	11.2176	8.18785	9.8936	9.66658	12.8196	10.1179	10.676	13.1693	10.9411	9.70113	12.4685	11.9681	11.8551	13.3414	10.2515	12.214	14.1575	11.0137	8.98982	9.95696	9.46923	10.043	11.8459	8.66391	11.3556	10.9152	11.1638	11.6728	12.4068	10.8015	15.7142	12.0808	9.59021	13.4599	10.7334	15.1422	9.84046	9.43838	11.3935	10.1424	10.1182	12.1427	10.5058	11.8919	10.4995	8.95507	12.5701	9.37613	12.2355	8.31061	10.7147	9.06797	11.5023	10.3125	9.88203	9.59842	13.4106	8.66534	8.90418	11.5455	10.1257	10.1246	11.1236	11.0814	8.49466	9.32688	12.3467	12.4896	9.73013	8.81762	10.4998	9.86171	9.68475	10.2823	11.9764	9.75455	9.65982	13.2261	12.2622	14.3458	10.9004	11.1893	9.98741	11.0233	8.58082	11.9416	14.0238	13.0399	10.6685	10.3641	10.996	9.47472	12.0381	12.6069	9.05311	7.67313	9.80009	10.8372	9.69801	13.7175	8.90388	11.8521	12.1024	9.26115	9.18388	10.6466	11.7722	12.6469	8.14415	10.1272	14.0039	11.6896	11.0223	10.3664	10.6704	14.7978	9.54013	10.233	11.3576	8.50938	7.99209	9.93826	11.3621	12.0115	9.84815	10.2857	8.19771	13.5143	10.1826	9.4477	8.36982	8.81986	12.1224	7.29002	8.91707	8.36588	13.2772	8.33807	10.1215	9.99859	9.91154	10.5139	9.20653	10.7948	10.0123	8.82369	9.7364	8.59059	13.2948	10.9165	9.06663	8.55574	10.7848	8.92541	12.6026	9.29554	9.30012	12.5663	9.27076	11.3083	9.82972	9.2555	13.1472	10.992	11.3547	10.5359	10.6164	13.1026	10.5836	10.9276	13.5628	9.20775	11.7228	9.80558	10.1759	11.3527	9.99266	11.3773	11.5367	9.40237	8.14109	9.54148	12.6766	8.9331	11.026	12.2933	11.6354	11.1364	11.23	9.68212	11.2881	11.8404	11.4988	10.5551	10.9119	10.2892	11.6333	9.14619	10.9941	11.5837	9.73132	12.1256	10.5311	11.3719	11.1875	11.2603	10.6861	10.0369	10.2025	12.5157	12.2122	11.56	13.2362	9.00282	10.7104	9.86882	10.6301	13.4038	13.6419	10.3269	10.8036	11.8669	11.5752	12.045	12.0117	11.057	10.0905	9.69366	9.72503	8.70217	9.56243	10.5418	12.8345	12.6934	10.7372	10.8031	10.7963	10.5197	9.77561	9.56071	9.84172	11.3134	10.9454	12.4256	8.99774	12.428	12.3715	9.86666	11.9624	10.953	13.6857	10.9633	10.4831	12.6987	11.8981	10.1716	12.414	10.3482	12.3062	11.142	9.42059	11.8761	10.3676	10.8266	11.3333	10.621	10.9187	11.5859	12.004	12.3408	12.38	12.1642	12.6475	11.8964	11.3117	10.0765	12.1558	10.6756	11.5812	11.6631	10.7084	10.8785	10.8092	9.96434	13.8151	10.2947	9.48523	11.9398	10.9821	11.3869	10.4079	13.8243	13.2182	11.3359	12.5837	10.1258	12.3868	9.87191	8.72349	11.4663	10.5301	11.4404	9.66676	11.1322	8.5588	11.8963	11.6005	10.8292	11.0808	9.31447	9.59917	14.6469	10.7994	10.2957	10.6947	10.9405	7.47978	13.4369	9.57856	10.6793	10.2926	10.8787	12.3653	9.41553	9.91588	10.7382	10.5175	10.1149	10.0917	9.26186	10.7468	11.1695	11.2215	9.23482	10.8961	10.7353	13.9734	12.0504	10.1964	10.4711	10.5656	11.0881	13.8458	9.6865	11.8782	11.7168	11.2448	8.70839	9.82384	10.5727	8.82432	15.7908	12.3433	10.8586	13.19	9.75956	10.706	9.17518	8.45409	9.57327	10.384	11.8947	9.1416	8.99915	8.633	14.8054	10.6474	9.95391	10.7282	9.95899	11.6932	9.90944	10.4303	11.6602	10.6756	9.95652	10.0732	10.6174	8.9263	10.4233	11.5165	12.8977	9.26515	9.43775	9.49925	14.4113	10.6537	11.0247	9.89194	12.3515	9.42773	10.1299	11.9883	8.82877	10.9131	12.107	9.96521	13.558	11.7919	13.0109	9.22135	11.0399	7.85611	9.11946	9.07948	10.2457	10.7765	13.3132	10.6776	12.3723	10.2953	13.3714	10.6948	9.30743	10.4184	10.6808	10.1415	11.1953	9.10748	9.65249	12.0104	11.4451	9.51964	12.1943	10.4114	12.3035	11.5059	10.8131	12.4332	10.1475	12.9327	10.1948	13.4961	7.99322	12.727	9.16516	10.5054	11.1454	12.3928	9.51432	11.8949	9.66871	11.6768	13.5987	10.9567	11.7083	9.45348	10.5789	11.3616	11.8149	12.4711	9.85689	10.0819	10.6094	11.0837	9.97355	8.75121	11.9162	9.0607	9.26679	9.42417	12.1736	10.6493	12.475	10.397	11.9992	12.279	8.70113	9.39575	9.2891	9.10119	10.1993	10.2321	10.8202	10.8771	8.71321	9.7211	9.85907	12.5693	9.41426	9.78152	9.90072	10.7049	10.9456	10.325	13.0318	10.5769	9.78447	8.84831	13.9711	10.5214	11.6902	10.6317	12.2037	9.38219	11.9495	10.5774	11.0909	11.4838	10.6913	11.3888	9.33829	8.52003	11.7907	9.46842	10.3051	12.8098	9.732	11.3192	11.7534	9.49885	10.1755	9.6907	10.0957	10.6242	10.2328	10.8438	10.1134	14.9986	10.7039	11.3332	11.5736	13.7108	11.1126	10.421	10.0101	10.6953	8.18933	11.1573	9.84612	10.4834	12.6675	11.1908	8.95913	9.34762	12.2801	10.1861	11.8353	11.3742	10.4669	7.97097	10.2299	12.1736	8.54187	9.25526	9.26444	12.267	11.3887	10.0297	9.96174	13.1738	12.6119	10.1115	8.69801	15.0925	7.57667	10.5899	9.072	10.0276	8.43379	10.1711	9.50104	11.5446	10.6013	8.23218	8.77314	12.0021	11.0645	9.92407	11.8699	13.4448	9.66124	9.94207	8.67278	10.4904	9.75539	12.7481	8.65284	12.5988	12.3805	12.9589	10.2244	8.78953	10.8045	11.2457	13.3522	11.4033	9.09592	10.6792	10.5874	13.021	10.4348	11.1134	10.3317	9.66035	10.2786	10.6338	10.3875	10.6738	12.1065	9.31945	14.1819	11.5351	12.1937	12.428	11.4373	10.7224	11.242	11.9413	11.5982	14.9482	10.4583	12.8272	7.88996	15.7852	11.5362	13.2036	13.6973	11.8776	12.2352	12.3754	10.4404	8.23074	9.9884	12.3197	14.5058	14.5687	10.4651	10.8903	8.19081	11.4886	13.5983	7.67596	9.898	10.1812	10.2346	11.8297	9.83463	11.2604	11.2024	14.8082	9.67966	10.646	9.21893	11.7396	11.3934	10.8017	11.222	8.78627	9.33002	9.07361	10.4617	12.3699	10.1962	8.63916	12.2883	9.72588	11.1558	11.1581	9.73606	10.3597	12.1142	8.13134	9.35381	10.9028	9.74012	9.50402	13.22	12.0243	8.3746	15.3215	9.09091	11.9988	10.4305	10.1682	10.5119	8.32193	10.3892	13.8698	10.3723	11.7381	15.2078	14.1347	10.6297	10.5533	10.842	10.8496	13.7294	8.92154	10.345	11.9057	11.5892	11.7724	8.84768	11.2658	13.5414	9.79928	13.0225	10.7754	11.7189	12.122	9.54323	10.1156	11.2783	13.5161	12.0351	10.355	14.2752	14.1633	10.7815	10.3832	10.455	11.4093	10.9312	10.3495	11.1034	10.7175	10.2256	9.71373	9.59861	10.3963	12.1976	9.04903	13.6001	9.8133	10.5843	9.04248	12.3411	9.29967	10.9261	10.1703	9.8165	10.4878	9.7949	8.67243	11.002	11.7844	11.0896	9.8458	14.1085	9.06958	11.505	10.1789	10.7389	10.2896	9.95026	10.2318	11.3681	10.6274	11.5037	10.4357	10.6556	8.66818	10.3567	9.59563	9.04139	11.7042	11.672	9.30355	12.4769	15.0341	9.73234	9.44853	9.27729	11.3141	9.77528	8.55036	12.2891	10.3545	9.09882	13.1989	9.86898	12.9304	10.5571	10.0278	9.88554	10.9927	10.3622	11.6424	8.55574	12.5691	8.57137	9.24959	12.5518	12.9604	10.6185	9.25479	13.4689	13.1064	10.9903	9.17418	9.60936	11.4817	11.1681	10.7428	11.8658	10.0185	13.3799	9.59414	9.09592	9.38716	13.0156	10.6133	10.937	8.59208	11.1951	10.3088	9.84235	9.23888	10.6817	9.67948	15.0443	14.275	12.5447	8.47208	9.507	10.8653	9.2555	13.1434	9.64548	16.701	11.8247	10.8104	13.2534	15.1956	10.6739	10.2527	12.322	14.326	11.0707	11.0844	9.16214	10.5312	11.9326	11.6321	10.8608	10.4322	8.73302	11.5615	10.5253	9.24103	12.5584	10.877	9.48442	9.60918	13.0611	11.3462	14.5146	10.4444	10.7311	9.87974	14.2007	11.1625	11.7273	15.9751	9.96867	11.2274	11.8803	9.11868	10.1524	10.4399	9.93413	14.4544	14.7206	12.4226	8.46883	10.1631	9.61489	10.0827	9.55344	11.7033	13.0589	10.9474	10.2118	12.8494	9.17043	12.0438	8.79961	11.0554	11.4916	9.57762	10.1746	11.5861	12.1301	14.8011	10.7191	9.79701	10.9581	9.80397	10.8999	11.1924	11.2178	12.1472	9.14134	11.6424	11.0885	10.2413	10.5136	10.6209	9.33851	8.66782	12.7888	10.8281	14.108	13.2172	11.2369	11.207	11.5982	10.0388	9.1955	11.5231	10.2464	10.2632	8.67701	11.0117	8.45286	12.566	9.83052	10.1429	9.98598	12.6345	10.2154	11.6271	10.8816	11.4197	12.4445	10.7229	9.3015	10.1872	9.53138	11.3375	10.9352	10.1021	10.3357	11.9151	11.0049	10.782	11.0285	10.5559	9.4446	16.9711	11.2319	9.78251	11.0817	11.8838	13.9686	10.9504	8.77972	10.3603	9.68282	9.03342	8.58195	10.6785	14.989	9.44812	10.5467	13.4164	11.4468	10.3703	15.2732	11.9827	10.3252	11.4883	9.06124	9.75272	13.4708	10.9246	12.6228	11.341	11.0769	10.4673	9.21091	8.58534	8.99464	11.3175	12.463	10.715	11.0552	13.3102	17.9456	9.06636	9.66534	11.3671	12.5574	12.1119	10.0204	11.1989	13.4387	11.0794	9.42857	16.7309	11.1104	11.0744	10.7331	13.2102	9.39725	11.2538	11.5977	9.65589	10.2189	9.73403	10.6073	11.8511	10.7372	15.6861	9.99053	12.6761	12.753	11.9339	13.0025	9.43734	11.2259	11.0991	11.5727	10.3157	11.166	11.2907	9.75205	12.5417	11.322	10	10.1362	8.61066	9.23793	12.9846	13.3405	13.0956	10.9179	9.98499	12.8445	9.99647	14.1273	12.5306	10.1797	10.8863	10.4156	11.5604	10.2853	10.4843	12.624	11.8757	10.4144	9.55305	10.1977	12.0524	13.0705	10.4496	13.2861	9.11218	9.32733	7.62059	11.5671	9.15911	12.9107	9.46801	11.4466	11.8892	8.72144	10.5756	9.1166	8.84549	10.9533	8.94486	12.2189	12.9959	10.4137	13.1161	8.58045	9.77676	12.9466	8.62352	14.8766	11.6856	10.1552	13.1599	12.6479	12.0148	10.2233	10.2343	10.4944	8.95971	11.234	12.4943	9.04056	7.47735	14.6887	8.85393	10.5581	10.7742	12.8177	9.45018	6.69905	11.544	8.36107	13.1942	9.78103	9.61618	9.65249	11.1329	8.19426	12.8449	10.2246	8.56186	11.1937	14.0586	11.1573	8.67596	12.8162	11.3948	11.1248	9.24079	9.0359	11.6112	12.9401	9.78904	8.56262	10.7528	16.6216	14.7093	8.97957	10.8106	10.0999	9.68912	13.5275	8.73911	10.9519	15.7349	10.5888	9.07788	12.6189	11.6472	9.29071	11.6605	13.3498	10.4527	9.69157	12.7245	11.2551	10.3215	11.2306	13.2388	11.1184	11.7353	11.7189	10.2874	10.0616	11.277	10.2303	12.8391	10.6646	14.1845	11.2013	12.137	10.1215	14.2859	9.55804	11.2371	10.3601	18.0999	13.2556	10.685	14.2303	17.8618	9.51708	13.2559	11.1592	10.0968	9.8181	11.1986	11.8058	10.6587	9.48583	11.5755	11.9619	11.4264	15.0581	14.7545	12.0859	9.69314	11.7994	10.9919	13.3742	9.97384	10.4657	10.0257	10.4992	8.73809	9.03864	9.43212	14.2006	14.7496	12.2534	9.29989	9.90011	10.5286	8.49586	12.4129	13.9157	13.2015	11.9346	10.8703	9.7127	9.92704	10.9093	9.75372	10.5728	10.252	10.8405	10.6	10.5399	11.6886	13.181	13.1049	8.90569	13.8072	16.8998	12.6378	16.6927	11.4031	13.8813	12.3523	8.01458	15.5158	15.7622	10.4246	11.0386	11.6373	11.8597	13.8009	11.3984	10.9964	14.5964	10.116	11.7013	12.5686	12.3047	13.9395	8.83289	10.1281	10.8444	10.7249	10.6553	14.1502	10.2622	10.7168	10.6604	13.7449	10.3811	11.4906	14.0809	13.1117	16.2728	12.3049	15.3218	12.3853	11.8132	11.6524	10.8347	12.5829	15.997	12.5637	13.1556	13.6214	11.9764	10.4804	11.6305	11.929	11.7631	13.0246	10.7571	9.73081	10.7521	12.0359	12.714	10.0543	12.0917	7.2384	11.666	9.42438	9.92392	13.0288	11.2661	10.2096	15.138	10.3848	10.0957	9.04084	11.8713	9.50144	13.8441	10.9796	10.1491	11.3875	14.478	11.3487	14.3557	10.357	12.3421	8.89785	12.2489	12.1226	12.0815	9.77149	9.81041	9.11946	10.8292	13.4257	10.9273	12.1297	8.45861	11.2933	11.4951	9.49406	11.0443	11.8204	10.2374	12.2132	9.26608	10.6943	9.7497	8.9678	11.8241	11.913	11.6441	9.70943	9.02403	10.9024	11.2273	10.5882	10.2678	12.7481	10.5777	16.2056	11.1465	8.90749	9.08162	12.5113	7.97097	13.8067	9.55421	12.0871	11.7805	12.0077	15.9928	13.1103	12.7206	10.3636	11.9309	12.4234	10.9473	14.6847	12.0146	10.2046	10.9846	8.85767	8.20799	10.9609	13.7106	12.1843	10.6506	10.3822	10.6455	11.8597	10.8551	11.2558	10.5965	13.584	9.29094	10.2029	12.6305	12.1913	10.5875	8.46271	8.69975	10.1592	11.8645	10.7195	11.9318	10.0486	10.1325	12.8924	11.0765	11.7801	9.20408	12.4392	8.99774	9.32396	10.247	12.4488	17.1132	9.50502	12.9298	10.8277	12.0138	11.7754	9.76421	10.2431	7.6844	12.3332	11.6341	11.5041	12.0599	11.8253	8.89694	10.0447	11.0383	11.264	9.77988	11.7397	16.9212	13.8062	14.6316	10.1951	10.4763	14.2448	8.69488	13.7538	9.6204	11.4775	12.4164	10.8129	9.39725	13.3641	12.2886	11.3497	11.8357	10.03	11.178	11.0719	11.057	14.3222	10.7775	9.49225	8.99831	10.11	9.4227	11.3481	8.54226	12.0619	10.594	11.5272	8.93428	10.8177	10.1876	11.0544	11.4755	10.9702	10.9512	9.40344	10.0041	10.6498	13.1285	11.6278	15.9459	10.7531	12.7822	11.8305	12.0031	10.7443	10.5789	10.8694	11.9888	10.7898	14.5248	13.9129	9.41511	9.0728	12.827	9.53197	9.89497	11.5502	14.7303	10.5295	13.3417	11.0849	16.8182	9.6779	15.6164	11.552	12.1388	9.97226	9.40131	12.4246	12.1067	12.3115	12.2264	10.6717	8.65893	9.94266	15.7141	10.6174	8.42836	11.139	10.0928	13.5829	9.84627	10.8413	10.791	10.9128	8.73403	11.718	12.6331	11.832	9.80397	12.0659	14.9097	9.58909	12.2235	13.2259	9.33204	10.5014	9.34585	11.0093	12.5047	8.06985	10.9308	8.50184	9.27612	9.09856	12.2589	10.5765	11.4062	10.0787	9.83668	14.5094	9.43421	12.9503	11.6724	8.9935	9.72673	9.60474	8.53799	11.0625	12.7723	11.8564	10.0524	10.5221	9.71631	14.1278	10.7463	13.165	9.35579	9.04821	11.2746	12.1472	9.05853	11.753	12.4778	9.74315	13.2081	10.2842	9.12024	9.43003	11.0335	10.6422	7.84549	10.9994	11.6213	9.4446	10.7239	13.0702	9.50918	13.7889	11.8252	12.6108	12.181	10.2955	11.685	10.2495	8.70148	10.3557	10.476	11.0431	9.85627	10.1439	10.6609	10.0892	14.6582	9.60214	10.9239	11.2358	13.5458	12.7827	14.2883	12.1479	9.71888	9.66888	11.1438	11.0365	12.0913	12.9688	9.0348	12.578	9.49805	11.3743	10.3555	15.5383	13.9094	11.5362	9.53664	10.5757	10.1289	10.634	11.4533	9.53916	8.42122	11.2679	9.25974	10.04	10.643	10.3218	10.151	12.1044	10.9789	14.4952	8.96895	9.45121	9.85565	10.4296	11.4041	9.74584	9.71167	10.6075	10.9145	11.867	10.1417	11.0954	10.2038	11.6555	14.1335	10.8279	12.3189	10.354	10.512	8.56339	8.83162	11.41	10.0258	11.4438	10.2148	11.2377	11.562	11.2024	9.60641	10.5989	9.72144	11.0912	10.8382	11.1702	11.9146	11.1451	10.286	11.3119	11.1431	10.4118	12.0623	13.8482	12.5321	11.4554	12.6064	11.7645	9.38349	12.9858	8.70287	10.6474	10.5708	9.39468	12.2733	10.019	11.5105	11.9958	10.8146	9.08108	13.7688	11.8645	8.29875	15.0122	9.74315	11.2047	10.817	9.93502	12.5328	11.3458	11.4902	14.5341	10.248	13.2412	9.50104	11.2405	11.0247	14.4552	10.133	10.1572	9.14517	8.77906	9.57194	11.8126	12.9444	11.8515	8.39103	9.36413	13.429	11.4128	10.0463	9.35226	9.1352	9.35601	10.0541	10.7236	9.11946	11.8599	10.1249	9.18686	8.84862	10.6078	9.74769	10.4135	12.701	10.3611	10.8098	10.0046	9.96116	9.80009	11.3487	11.8841	11.594	12.031	12.6461	10.2333	12.6955	9.86867	11.8585	10.7087	11.0288	9.10591	11.0564	12.4096	14.1308	10.2155	8.49225	10.8279	10.1846	11.0591	9.544	11.584	11.2674	11.3673	9.2446	10.8169	9.00759	10.628	11.1364	10.2599	12.3514	9.82528	11.309	13.7544	14.6409	10.5037	8.85922	10.3864	11.8187	11.5689	12.9686	11.6034	14.2697	9.83052	10.3931	10.7094	9.13494	10.4253	13.2446	9.93059	10.9429	13.2412	10.8331	8.9257	10.4405	9.616	9.98655	9.49486	11.0102	9.70632	10.0961	11.1292	13.3952	11.4626	11.8972	10.4188	11.552	11.2579	10.5568	11.7668	15.1778	10.8627	10.2911	9.1249	11.2252	10.4029	13.3966	11.2775	11.738	12.4353	13.6617	11.0378	11.0705	12.5255	12.0091	13.5164	11.686	9.03892	10.8125	10.0554	10.2115	9.44315	10.7452	9.5218	11.7121	10.1175	7.90629	11.2121	9.43817	10.0238	9.9297	10.4933	11.8079	10.2798	11.0712	12.3236	8.02791	11.9249	9.51116	13.0462	11.1433	10.1604	13.0606	9.30332	14.3194	10.4261	11.567	11.4742	9.59507	16.4155	11.4646	10.7823	15.3097	10.8011	12.2326	14.606	9.52395	10.0303	12.1242	9.66445	10.9476	9.48341	11.3337	12.6986	10.1891	8.84423	9.1814	10.7783	10.7498	9.67578	11.5564	9.97613	8.54959	10.8306	9.195	10.7894	16.4763	9.32531	8.94544	9.48985	11.6677	9.9387	11.0541	9.3289	8.69697	11.2108	11.0282	10.3964	8.89512	9.25125	9.33002	13.5302	13.7569	12.4213	11.1777	12.3004	11.8852	9.87575	11.1153	8.97871	9.9867	8.85549	12.3268	12.0801	12.4154	7.93782	9.37959	9.29416	10.0572	10.5311	10.1968	10.0647	10.8786	12.8131	9.28286	12.4405	9.31039	11.4418	10.4062	13.1673	12.287	9.75489	10.9449	10.3682	8.27473	10.7616	10.772	11.2127	11.0382	8.49305	10.6258	9.6907	8.87375	10.5866	10.297	9.24532	8.53761	12.2211	13.5231	9.00815	9.80268	11.2702	9.40897	9.64277	9.59935	10.2484	11.8912	13.8932	8.38586	8.48341	11.872	10.8842	9.5218	10.0984	8.92748	12.4685	12.2035	10.344	9.43192	8.10591	11.0824	11.0998	10.5264	11.2492	13.8932	9.979	12.4333	9.09935	9.98939	9.71218	10.7829	10.8781	12.3683	10.5714	9.53314	10.5453	10.9428	11.3261	9.15102	9.70839	12.2995	9.29232	11.2995	11.2059	9.72809	11.607	13.4304	12.0976	10.4744	10.8344	10.5762	11.8631	10.4243	11.6587	9.81842	9.44667	10.1557	10.5423	9.8782	10.3756	11.1821	7.8936	13.446	12.6424	10.7124	15.3167	12.3295	9.62534	13.9946	9.85456	13.0018	10.8319	9.19918	10.8179	14.2436	9.41996	11.5274	11.0431	12.0605	13.2081	12.0519	10.9201	11.5631	14.4983	12.3191	11.8217	13.0392	11.3247	11.4469	11.5784	9.93575	10.3721	15.3512	10.4914	10.5555	10.4688	8.99972	9.65069	11.557	11.6777	11.0023	13.9943	14.1014	14.7821	9.54863	9.67649	9.01318	9.66374	9.17443	10.476	10.3077	9.41722	10.4662	11.8462	10.4708	10.5396	11.9247	10.6134	10.4946	9.79944	12.154	12.1872	12.75	10.1197	11.0814	10.7193	8.68018	10.9758	9.52943	13.1182	8.93693	9.43087	11.0269	14.7742	13.0201	10.5911	13.3689	15.2815	12.9211	10.0603	13.4805	14.7887	10.3482	11.0319	10.4481	11.6424	11.4386	10.9623	15.6356	10.1193	11.2676	10.1997	9.86527	11.9709	11.0439	9.64043	13.7448	11.9415	13.7474	12.2311	12.1781	8.48341	9.73708	9.48663	8.93546	11.8913	9.29048	11.3418	8.94603	12.1548	10.0783	11.0913	10.6745	12.2609	11.4369	12.1905	15.8909	9.42585	16.2557	8.76719	8.88905	11.1556	8.85829	9.61176	11.9295	9.23218	10.0221	10.4158	10.5188	8.59991	12.7023	13.0801	10.8652	10.3468	10.7442	10.0568	10.8409	9.57194	11.2752	9.50978	10.1491	12.7488	10.2233	11.7023	12.3493	10.3259	11.3728	11.4598	11.3454	11.4572	11.6913	12.0756	11.5535	12.0245	12.2602	11.9506	8.27612	10.329	11.3163	13.1266	11.5649	11.0486	10.9939	13.3736	9.62333	11.7413	11.2456	13.1764	10.1233	11.394	10.6941	10.5687	10.597	8.50104	9.23338	13.4575	9.12748	14.6372	9.92763	13.1758	8.87006	13.132	12.2918	12.0292	9.7127	12.0687	8.66071	11.5787	9.03315	11.5609	14.8851	9.60028	11.3981	13.2139	10.9824	13.1506	10.775	12.9382	11.7077	10.5058	13.5877	10.1657	11.7764	11.7191	9.26632	12.8519	11.4185	10.9697	12.4946	11.1471	10.7544	11.5219	10.2587	12.0714	10.8346	13.6551	12.623	11.0733	11.5364	14.7583	10.2353	9.75372	13.0031	11.936	10.5202	12.2753	10.6086	14.993	13.4221	13.7811	11.9193	11.2036	9.53119	9.96492	7.70321	11.5364	8.87897	15.9902	8.22545	9.69174	9.08295	7.38457	9.94457	8.42752	16.0667	7.90689	11.1949	8.73335	11.6192	12.5958	12.8414	9.44045	9.37569	11.893	12.8396	7.23074	9.58101	11.2629	13.6826	9.78414	10.6089	9.5076	9.46801	8.94895	7.02459	9.33851	9.26233	11.2632	10.8837	7.24031	14.1169	9.7657	9.57818	7.64313	9.24365	10.3821	15.4117	12.0618	10.5174	10.8953	10.4301	9.67878	9.54767	10.1631	12.5341	10.3251	9.8895	9.02846	10.9686	11.3494	14.2226	8.59021	11.2934	10.2841	8.33718	10.9852	11.654	12.8976	12.5417	10.5346	10.0795	9.89845	12.7138	14.8796	9.95565	10.8482	10.6022	12.2223	11.1221	11.2395	10.6653	10.5048	11.2286	9.82718	10.0139	10.1611	10.5484	11.0395	9.60585	11.7814	11.0165	11.5982	8.96665	11.765	11.3999	17.1889	9.70943	10.9261	11.1122	11.4464	12.2659	12.1953	10.1987	11.7913	12.1636	8.49905	9.90809	10.2258	9.96391	8.88996	9.71029	12.9324	8.51096	13.2584	9.18438	9.16415	12.6382	9.89527	11.7476	13.6546	8.90779	9.39167	10.2861	9.88859	9.1871	9.69645	10.4561	9.05853	10.3549	10.2734	9.63825	9.11686	8.77248	11.545	10.1703	9.65123	16.2467	10.7052	8.79766	8.09064	9.74534	8.39575	9.28817	10.9556	9.3345	10.4577	11.2585	8.74551	10.4907	9.2854	14.5582	10.2104	10.6894	12.2084	9.03562	10.5292	11.5111	7.85112	11.9417	9.06958	7.79636	9.53838	11.2879	7.51017	9.48704	13.4084	8.36982	7.74012	9.36151	11.1633	10.6326	7.66959	9.83431	10.1272	9.78169	10.2736	8.44997	9.79181	12.8452	12.968	9.99718	9.58609	10.1245	10.7833	12.289	6.17792	11.9862	8.94339	10.6946	11.3749	10.4133	11.0316	10.2346	12.1458	9.8321	9.98314	10.3658	7.49506	12.2222	11.4229	10.586	9.31922	8.78365	10.7902	12.1723	11.3327	9.82225	11.3572	9.5265	9.30834	10.3918	11.8842	10.359	11.8764	9.62826	11.1942	12.2227	11.6289	12.4414	13.4637	9.35381	10.624	9.76421	9.28448	11.2958	9.52395	11.4725	9.4208	11.8515	9.30401	10.1441	10.6362	8.52826	11.3507	10.6688	11.5599	7.40599	10.5882	9.19476	9.79002	8.56186	10.1982	10.9139	9.72639	10.9171	8.79181	10.9482	9.13314	11.0348	11.3328	11.1077	12.2216	10.2829	9.1955	11.2651	11.5775	9.73759	9.68335	11.3839	9.00619	9.54052	10.6451	12.1061	12.4833	10.6291	9.32935	13.531	9.58271	8.86635	15.174	7.63081	7.64746	10.6035	9.99803	9.70096	7.62205	10.9927	9.07468	10.7495	12.0386	10.9932	11.7368	13.368	10.6289	8.64241	10.5886	9.48543	11.465	10.6411	9.08667	9.98185	9.87344	10.9073	10.3357	8.28771	11.4772	10.2301	11.4622	12.0461	11.1122	9.51649	10.5354	11.9619	9.27752	12.6989	10.5354	8.51175	12.8697	9.80074	11.5994	8.91259	10.9221	9.49586	14.3581	9.99859	8.45697	7.89178	10.5048	10.769	11.5648	9.1352	8.88417	12.9198	9.22738	9.8895	9.34629	11.552	11.1356	11.1642	9.29692	11.2879	9.91034	11.5913	11.0803	11.404	12.3014	9.40791	9.58853	13.5069	10.8213	13.1778	13.0338	13.1448	10.8444	10.8427	8.71218	11.8452	9.46046	12.5285	10.2512	9.57327	8.78986	10.3794	8.97241	12.1726	10.8072	12.759	8.27752	10.6131	9.783	15.8283	10.4324	11.3596	11.2165	8.35094	9.79701	9.93207	7.65678	9.34629	9.06609	12.2814	10.8931	8.58421	10.0105	12.642	11.1259	9.23458	9.17692	9.44336	9.13802	9.67172	10.3763	8.12464	8.81986	11.5577	9.51096	8.80993	11.3463	8.98271	10.3216	9.19476	10.6776	9.30811	15.4291	8.17592	12.3946	8.04056	8.40259	9.91304	9.803	10.3409	12.859	10.4025	8.95449	11.5032	10.84	9.76172	12.0646	9.76089	10.7015	9.34851	13.1288	13.0784	9.44315	11.6314	10.327	9.03864	11.1961	12.8686	13.3456	11.6397	11.5751	10.351	12.8919	10.4228	10.8419	10.2671	10.4318	13.8358	10.5467	8.58871	13.3146	13.17	10.5852	9.79458	11.2802	9.49125	13.4352	9.8679	12.0226	10.1299	9.88905	11.4741	7.74214	10.7275	11.7822	9.89573	13.277	10.7693	15.5734	11.4382	11.9905	14.3122	11.8509	11.4642	11.5256	8.89845	11.9932	10.6295	13.4776	10.3946	9.96145	10.7664	9.40237	11.6786	9.69314	12.3573	9.13006	10.8418	9.4227	9.41151	10.4052	10.4282	11.9155	11.8661	11.6155	13.7615	14.7764	10.4038	9.65087	10.7815	12.081	10.8412	11.4722	11.6317	10.6623	11.1754	13.8108	10.3061	13.2079	9.08958	9.28517	10.3624	8.84737	14.9511	10.8409	10.0599	9.63227	10.6974	10.3039	13.2571	8.40344	10.9971	10.061	10.2905	9.96261	9.31402	10.038	9.28007	9.88356	9.62534	7.96578	12.0696	13.092	11.3301	11.1381	11.2634	11.9806	15.988	9.4735	12.3137	8.96434	8.94222	10.887	8.31379	12.2884	11.8445	10.1723	14.1239	9.81186	11.4221	13.1235	10.1576	9.94457	12.1706	11.0967	10.1381	10.1986	10.6583	8.65893	10.384	10.8905	12.0043	14.1823	16.396	8.56758	8.74012	12.9221	8.66534	9.05202	10.6828	8.41659	9.68738	10.5747	12.061	11.4456	9.77264	10.1748	8.36676	10.3462	8.35094	7.93015	12.4385	12.4877	12.3458	9.73573	9.4417	8.03452	10.8245	10.7441	12.0705	9.91528	10.4386	8.6359	10.7419	9.89118	11.6847	8.89785	12.03	9.6851	8.6632	9.58082	12.3263	9.20261	8.51649	9.9952	10.4029	11.9082	13.2847	11.9543	12.8862	10.478	9.65642	10.5044	13.8946	9.23338	11.2622	12.6505	13.0195	11.7674	14.804	12.8928	13.4336	12.6604	11.7948	11.4117	10.9934	11.5677	13.3462	12.1336	11.0914	15.267	11.562	13.5303	12.7263	12.2702	13.0472	11.2173	12.7758	11.703	10.4284	9.68947	9.51057	14.2089	12.4507	11.5088	12.0578	13.3176	10.3243	13.8671	11.7391	13.1064	15.2158	10.7197	10.4877	14.6484	10.5323	11.5659	10.5052	14.418	12.8542	12.0781	11.24	11.8156	10.6326	8.7269	9.60177	10.0859	11.4415	9.34829	12.1254	9.76089	12.2891	9.75104	12.6131	11.4283	14.4095	10.5052	9.79993	9.33762	14.2585	10.4319	11.9449	14.8756	11.4717	9.66747	10.691	12.7865	9.65249	9.79442	11.454	12.5821	10.7378	11.5496	11.7978	13.7969	12.0949	10.0835	10.8367	12.3917	10.5871	10.7228	10.4254	9.49346	10.3577	11.6869	11.5648	12.1501	10.3079	12.0246	10.8394	11.312	11.4793	11.189	11.2916	11.1131	14.6109	13.2084	11.1687	10.8265	11.0635	12.3486	11.2229	13.1006	9.05393	11.6363	14.304	13.4435	11.5105	10.3617	11.569	15.7776	11.465	13.1793	13.0048	11.66	11.2456	11.6813	11.8003	11.623	10.6267	9.47107	9.81794	8.96029	8.45697	11.2069	10.7759	12.3512	10.5694	9.93148	9.92199	9	11.9345	11.1926	12.2396	10.7036	9.09724	8.67807	10.1054	9.63481	10.5661	8.3394	12.7168	11.08	10.1706	11.335	9.74029	8.17443	9.17168	12.1375	11.7181	10.9051	8.89482	8.82241	11.6689	8.88142	9.39682	8.78463	9.3031	8.46597	9.72792	10.6836	10.0489	11.8284	9.38888	10.7964	9.34895	10.2713	11.7752	10.1843	9.7269	7.78463	9.97971	15.8921	13.7691	11.7077	7.88996	8.46393	11.7276	9.52003	12.4857	8.82305	8.78365	7.97613	9.90899	9.87237	12.6383	7.86419	11.1344	9.41257	10.2353	9.37199	8.87498	8.70874	9.09381	9.07468	8.05257	9.10171	8.20065	12.4072	10.6106	8.64926	10.4528	10.3966	8.43171	8.75288	9.37352	9.90373	9.98043	9.73674	7.83415	12.0521	13.0214	9.87329	15.4099	9.80187	8.40131	14.1401	12.2615	11.0809	11.5282	10.3849	11.3892	12.4582	13.7162	9.9384	10.6325	12.84	8.74584	9.03397	10.4017	10.9374	11.9345	10.5005	10.5964	9.80574	8.58045	8.02348	8.39618	9.61047	13.5326	10.9889	9.54882	10.4083	10.377	10.9575	10.8404	11.8364	8.22834	8.49785	8.64818	15.1296	10.0056	12.0237	9.59488	8.38284	10.8653	11.4476	10.1591	11.4818	8.43129	11.6283	12.1476	9.9205	16.9399	10.8118	10.0318	12.5157	13.1832	9.01709	10.4085	9.93221	11.8665	8.05799	10.0775	11.9721	12.4539	9.73657	8.76155	12.0348	12.1623	12.9103	12.4904	12.8352	9.56301	10.0587	9.71939	10.6055	13.0841	10.9227	13.3986	8.33271	12.0539	10.1743	10.4946	9.67684	10.5814	11.8326	11.2198	11.483	10.496	9.78676	11.6312	11.6215	15.7917	11.1317	11.071	9.83526	12.0179	8.89542	11.0213	11.577	11.8015	11.7987	12.512	10.3742	13.1985	10.6284	11.1113	10.2695	10.1845	10.1867	11.5648	13.1999	11.1087	9.28656	12.0741	12.4729	12.5474	9.86728	11.9501	12.7391	11.7022	12.2865	10.8844	12.5098	11.9064	9.55228	12.1594	14.3393	10.1561	10.1611	13.4029	12.6583	10.7256	10.7712	10.8319	12.2289	12.1614	16.5856	11.806	6.91886	10.0724	9.11998	10.6782	9.72485	10.4669	12.0259	9.62425	11.5143	9.80381	12.238	11.3658	9.95201	12.6941	9.72042	11.1939	9.14364	11.3141	15.6798	13.169	12.433	9.92689	9.84046	9.01514	10.6801	13.8115	16.2926	9.61875	9.66942	11.549	12.3342	9.61379	11.0784	8.65535	9.6125	9.0634	14.0816	10.7037	10.2132	11.2853	12.7743	10.3556	9.6987	9.55382	10.3273	9.23194	10.469	14.5506	9.47391	9.88478	12.4718	12.8576	8.72622	10.8008	7.6632	11.1706	8.74147	12.185	9.98071	10.504	11.144	8.67384	14.0656	11.7129	11.2369	9.72945	10.1634	10.8659	11.265	8.58871	13.8775	10.5381	9.99251	10.6981	9.50879	8.82941	12.2329	10.6519	10.6113	9.31764	11.9137	11.6601	9.9642	8.09276	8.65499	10.1407	10.904	8.01402	9.08826	9.10198	10.47	10.4255	10.3481	10.0244	8.92778	10.5187	12.8829	12.3876	9.68106	8.63227	9.80139	11.7793	9.21456	11.1648	10.1751	8.71046	14.7014	12.3791	8.49705	11.5533	9.72639	11.3292	9.12283	12.4371	11.5144	9.48925	9.98257	11.4842	8.82655	9.04549	11.4814	10.212	8.98271	9.65946	10.3487	10.9738	11.5529	8.82464	10.9417	10.72	8.6664	10.7828	9.57365	12.8875	11.8696	10.8015	11.564	9.62936	9.93148	11.2328	9.85003	9.77561	8.24031	10.231	11.509	12.3186	10.6968	11.2467	8.58534	13.2406	11.4888	10.7693	12.1006	13.0808	9.35623	12.2989	10.9407	9.96578	9.33874	7.40939	10.0645	11.1067	9.20335	10.7887	12.294	14.827	8.38888	11.0582	10.102	8.82082	10.6873	8.41024	12.9011	8.75956	11.9653	12.3514	10.0596	9.61747	13.0055	9.8213	9.94325	9.41257	9.70494	11.2184	11.6928	12.0338	12.4601	11.0961	9.56472	8.0607	10.5481	8.22448	8.21529	10.6678	9.09249	9.05012	7.91827	11.9608	9.93767	13.954	10.7821	11.342	11.586	8.99266	8.97699	8.74819	8.65428	11.8523	9.96665	9.51452	9.48462	11.8566	9.74786	10.343	8.30424	9.45368	9.79572	9.22545	10.2544	10.5605	11.4402	9.92125	10.6275	12.653	11.3763	9.24484	10.5807	9.32867	14.7625	8.77149	10.6231	12.3967	10.7378	10.869	11.8033	11.3747	11.1178	8.75322	9.68194	8.48341	8.42333	9.32396	9.09038	11.3731	8.7187	11.4101	11.3537	10.56	12.7731	10.6203	11.0833	11.3206	9.99732	10.2621	10.5481	10.5624	9.51767	11.9036	9.15102	10.0249	10.2559	9.91289	12.878	10.0693	10.4203	9.52767	13.0878	13.5869	8.48018	11.8821	9.90929	11.2194	8.61802	10.663	10.6252	10.4102	10.1695	11.9394	8.81282	10.4828	9.05175	9.37003	12.2891	10.1989	6.27612	12.0233	11.4349	9.31129	11.2639	9.59395	10.5209	13.0271	9.84627	10.3073	8.84612	8.61728	9.94295	15.6155	7.92659	10.181	9.0207	8.16792	9.23721	12.1111	13.1908	9.33271	11.649	11.0406	9.4028	10.2097	15.8084	11.0873	9.23793	9.20065	9.21432	13.0602	10.9019	12.9049	10.7878	12.167	9.34629	9.4315	9.0588	8.38802	9.90779	11.1461	9.17043	9.73927	11.6828	8.85891	8.40259	9.6591	9.12386	9.59339	11.2677	10.0122	11.4884	10.4865	8.52591	9.86959	10.8048	10.0974	12.2382	13.7258	8.63662	9.59507	10.6493	11.4827	7.95652	10.6669	10.3441	10.0077	10.4061	9.7269	10.7394	9.98085	9.90041	12.0853	8.95332	13.8175	8.90629	9.02984	10.0799	12.9859	10.2199	11.9769	9.99478	13.3177	9.20482	11.3416	15.4084	11.2273	14.9547	10.5424	9.69314	8.81121	10.5144	8.76653	11.4463	10.2989	12.6605	9.09908	11.1788	11.982	11.0745	10.3224	13.1784	12.2986	11.6611	9.86434	10.6337	11.4715	9.49105	11.5002	11.2951	11.3786	14.0968	12.5289	10.1463	8.86728	10.195	10.5294	10.6094	10.9948	10.0649	11.197	11.1118	9.38414	9.79165	10.2411	9.96145	9.93472	10.0522	10.7405	10.9258	11.0165	12.9975	8.53294	9.42164	10.4658	9.89482	11.8708	9.97971	11.7151	13.0366	11.0748	13.1877	9.7386	11.5853	15.7549	9.99025	13.2641	8.11478	11.1001	10.6747	10.3911	13.7818	9.84972	8.95565	10.3258	12.2044	11.6247	12.2005	12.1874	12.8597	10.1883	8.93162	11.2442	10.735	9.90298	12.2709	10.8261	10.8086	8.98584	9.30058	9.57403	11.2404	9.39339	12.7862	10.944	10.1972	12.0673	10.9349	9.55516	11.5231	10.2282	9.0542	10.9129	12.1996	12.1746	10.7312	8.95478	10.317	12.7207	12.9787	9.10565	9.51471	10.7775	8.84392	8.51294	10.4895	9.45121	8.92273	10.2787	9.64259	10.2758	12.9555	9.51728	10.7431	9.06474	10.9416	10.7571	8.97785	9.45121	10.3382	8.65714	9.10512	10.0428	13.1477	10.5592	11.0589	11.1333	10.4789	11.0402	11.4965	8.95216	9.9257	11.0729	12.7356	10.2759	9.37047	11.9139	12.6276	10.04	10.0661	10.6097	9.29715	12.5642	9.61728	12.1981	10.258	10.9669	8.52356	9.56148	11.5344	9.53605	8.98812	12.2558	12.3935	11.0641	10.6603	9.58853	11.4364	10.75	10.4246	9.31016	9.95783	11.2166	13.4634	10.1616	14.6127	13.7035	7.95128	9.74618	11.7686	9.12954	11.8145	7.73742	11.3997	12.9392	13.0974	9.21626	10.8591	11.5748	10.6341	9.92125	10.6	10.8305	8.68545	10.6722	13.6363	9.22641	10.1674	10.9521	10.3866	11.9863	9.35072	9.16742	10.4478	9.51531	10.1109	11.0518	9.47107	8.75221	9.85969	10.8313	12.6034	9.76105	8.11998	11.0938	8.81378	11.145	10.4367	9.16892	15.8971	13.9566	16.1657	9.9334	9.43045	11.3951	8.17493	10.598	8.4149	9.84987	11.3053	8.37025	10.0441	11.0939	9.03149	13.8934	10.4117	11.1749	9.03727	9.50482	9.66017	9.90328	12.0564	8.48583	9.20994	9.92377	10.3049	9.2484	12.1851	10.8879	9.45059	9.19525	12.9986	10.056	10.4034	10.8987	10.2201	12.5909	9.87052	8.50184	11.0172	8.86697	8.78463	10.1233	9.7789	10.6435	9.84925	8.6865	9.65482	8.50859	9.35204	10.4409	10.0542	10.0812	9.36851	9.93929	9.79604	8.85237	10.3122	9.36567	10.7721	10.2269	9.26397	9.76686	11.3847	9.63408	8.21772	9.2854	8.79734	14.4269	12.644	10.2702	11.1585	10.307	10.2318	12.1633	14.0124	12.7724	13.6125	13.139	10.6418	9.69262	10.6128	9.8141	11.9237	10.4574	10.4723	11.43	9.15911	10.8666	10.4489	11.0776	8.38327	10.6738	9.72707	12.6839	10.6619	9.35997	10.8618	10.3789	10.2632	10.6963	10.6233	10.7087	10.6106	9.34895	11.5482	11.5108	9.886	10.2483	10.9853	12.1559	10.518	9.01318	9.71339	11.9905	11.0946	9.79377	9.99746	10.715	12.1599	12.5828	11.2851	9.80945	12.1467	10.896	8.89785	11.0918	9.271	13.4527	14.1081	10.5578	11.9634	13.3663	10.3033	10.7705	10.1503	10.5327	10.6902	12.7774	10.2163	11.5083	12.1375	11.1839	11.0703	10.3868	11.4033	11.3465	11.2658	11.2739	12.0763	11.1473	9.29737	15.3155	13.8645	10.1924	10.0303	10.8349	9.36632	12.6504	10.7382	12.2746	11.3639	10.8616	10.4642	11.9479	10.361	11.2378	10.7997	11.5114	10.3478	11.095	13.0457	10.2713	9.544	10.8647	9.72724	9.59003	13.3956	8.96694	10.2201	9.77857	9.30561	13.9834	9.66888	9.93221	16.8393	14.1911	10.2081	8.9472	11.0488	10.1289	10.9559	8.91558	10.8319	11.8649	9.15381	8.96203	11.9099	10.0493	11.412	11.1118	12.3843	11.7758	15.3383	13.9003	9.58496	10.3171	10.3821	10.8036	9.14619	9.88737	8.94163	14.5805	15.8601	8.41574	8.296	14.4046	10.2848	9.90132	10.2802	10.2335	10.7829	9.93428	9.79116	10.3729	10.9754	10.1779	12.3671	12.5391	10.3446	8.47776	11.4947	13.5815	13.5771	10.1885	10.6297	8.39017	11.5372	11.8186	8.30697	9.85347	10.0025	9.30993	9.6851	12.1108	9.6182	10.5757	10.1638	8.75822	8.91797	11.2083	8.6749	9.38306	9.33204	10.9625	10.8327	10.1252	12.3586	9.77528	16.19	13.715	15.0855	9.09487	13.5962	9.09249	15.8062	14.3039	12.4663	11.5312	10.0336	10.1289	12.4317	12.7428	9.99873	14.4308	9.89664	14.2895	11.7515	10.8963	11.1803	13.3853	10.0208	11.1834	11.4036	14.7645	11.5624	11.7456	9.79149	11.3971	11.7483	10.0195	10.5109	10.4303	13.2657	12.0933	11.5537	9.49506	12.0929	8.2588	12.5613	11.8928	16.3841	13.0056	9.17842	8.30104	13.7991	10.1401	10.9543	9.46312	11.7652	10.4148	10.4077	10.6155	11.7199	9.22038	12.5635	7.91229	9.04056	13.3879	9.02042	11.3014	14.8973	10.8619	10.1721	10.3622	10.9082	11.4423	13.538	12.419	15.4945	10.8627	10.2897	15.7645	12.875	10.4862	13.604	10.9295	12.8077	13.7337	12.5642	12.3711	10.9312	13.9642	9.65839	14.0883	11.0889	12.8665	14.3176	16.2524	14.6476	11.2888	10.3176	12.0111	10.986	9.05582	17.4333	12.9903	10.147	10.1981	16.5042	11.3298	12.8174	11.2266	9.33784	11.1449	11.9998	9.52062	7.824	11.9447	8.42333	8.95478	10.7056	9.072	10.3822	10.3975	17.7963	10.9073	9.96967	12.0099	14.4073	9.81938	9.84298	15.1024	15.5662	17.0359	8.88325	8.60437	10.8192	8.94866	10.0547	12.0482	7.87344	11.8514	13.2416	8.24793	14.3549	9.11998	10.0565	11.9595	8.80155	11.0715	8.52787	8.87006	13.163	15.6081	10.7109	8.96578	10.7581	8.84862	8.13597	8.03947	16.8392	10.7084	10.4964	14.4431	12.0826	10.5368	10.8624	10.8712	12.5282	9.93192	10.7679	9.35337	11.7513	8.48945	10.149	13.4797	10.6458	8.50184	12.6345	10.2053	13.0443	10.9378	11.7051	13.4842	13.2306	9.8892	11.6977	8.70839	9.69384	13.8767	9.68299	8.38457	9.82034	7.08321	13.224	11.951	8.71493	9.32418	13.6637	9.57554	18.19	16.5142	9.69801	12.3531	10.8228	14.1612	9.87452	10.6876	10.4812	8.8051	10.4711	13.5547	16.3448	16.6109	10.1663	10.9411	12.051	11.1861	15.7364	10.8772	10.4736	11.9065	14.7232	12.0449	11.6316	15.705	16.7586	10.7344	11.0396	12.9807	10.1128	11.1639	10.5322	10.1619	14.1423	15.5237	10.501	11.9092	9.98413	10.1197	12.2504	10.1127	12.2184	12.6977	8.886	10.2736	12.3213	12.8758	9.31673	9.91439	12.7162	11.0943	10.1914	9.03012	9.29186	12.4849	11.1077	8.59208	15.0051	9.51195	6.59544	12.5603	14.0432	12.4859	14.9656	12.4846	12.1988	12.275	9.70529	9.84674	12.5803	11.0242	10.9677	9.48663	12.3587	11.1928	17.5019	16.8843	13.4841	14.7395	13.0506	13.917	9.77758	11.5978	15.8446	8.58045	9.73826	13.1406	10.4098	16.6722	10.5391	9.73556	13.2299	10.1407	12.7106	10.4483	10.8165	11.6859	14.8301	12.5521	9.898	12.5904	10.3386	9.2465	10.3246	11.0757	9.49305	13.1611	10.449	10.0513	13.109	9.75171	11.1908	9.52317	9.20237	11.5065	12.6129	17.3628	13.4089	12.8283	8.97556	14.4859	12.3704	9.78823	15.2399	14.372	11.4716	16.9095	13.3097	8.58158	9.19673	9.79263	11.1899	14.465	9.51471	11.0278	10.8274	12.3231	13.275	11.0208	7.69279	11.9493	11.7363	16.2201	10.9363	7.47978	10.7166	11.3548	11.2659	16.3351	11.5277	13.7436	12.9951	10.6574	11.0006	10.2909	12.6812	11.2124	11.1282	10.3429	10.0062	15.4771	13.386	15.0519	10.3214	10.9209	11.8263	12.966	13.0255	10.8698	10.684	13.0423	9.34961	9.57365	12.0188	9.92704	11.1203	9.98542	12.1442	8.87406	12.6919	9.86728	7.90629	12.4781	11.4403	15.3862	9.04385	13.2105	11.0077	11.7046	13.4813	11.9724	12.1957	11.451	10.5954	9.70027	15.2464	13.0777	14.37	9.40748	9.53974	11.907	16.8057	10.539	12.4172	12.7351	10.088	10.7367	12.4525	7.90087	9.14211	11.5278	10.5882	9.3906	8.74483	10.9313	15.5202	9.95099	15.3995	14.0621	13.8065	9.47756	7.82082	9.13955	10.1351	9.34629	15.1229	10.0381	10.8518	15.3902	9.40748	11.7071	14.3159	9.37656	13.595	12.3016	11.092	9.1114	9.35777	12.2275	9.15178	13.2166	10.0271	11.66	9.7975	10.9979	11.5746	12.0201	12.2677	11.965	11.609	10.1688	10.9531	8.73978	14.041	7.64024	11.5422	11.334	11.6274	12.9663	11.4652	11.3882	10.2879	12.8761	10.7063	12.9259	15.1761	12.7723	9.17891	12.8481	10.8061	12.7107	10.4851	13.206	10.0884	14.2644	11.5575	10.722	8.76587	14.0396	11.7307	9.64205	9.29554	11.1443	13.6239	11.2856	7.82972	9.42122	14.1545	8.04767	8.4733	12.5356	7.19081	9.46434	8.12825	12.3705	11.0176	8.46189	11.1274	6.7046	13.7636	14.13	6.2075	12.2301	15.4791	14.7654	9.97025	8.36982	9.66942	7.8392	9.38046	14.7633	8.38327	12.1137	15.203	12.3539	12.0222	11.5417	11.1749	12.1497	11.6437	12.386	9.6237	13.6421	10.604	9.95536	11.2112	10.9327	13.1391	11.5349	14.0959	11.3393	12.1771	13.993	13.1997	11.2619	11.9903	11.7383	10.9192	12.1673	13.1836	10.3701	13.0787	11.6412	12.8882	13.8108	10.8816	11.7012	7.8936	13.3487	8.53528	15.8439	13.3011	15.2351	9.43379	11.4744	14.5735	11.4148	15.8031	9.35513	11.2914	11.0311	10.4024	10.1433	9.45039	10.2709	8.29554	10.6215	11.433	11.1624	14.514	12.4113	10.2085	15.0598	10.4576	9.74214	9.95026	10.8313	10.7432	12.7067	10.3111	9.39468	10.0585	10.2801	11.9111	11.5035	9.69244	9.57459	9.38694	11.5369	9.34119	13.064	11.7394	8.20604	10.4006	10.4064	9.87851	12.4302	9.02846	9.35711	7.71287	8.79116	8.99322	8.32823	10.0773	12.1384	10.0959	10.8915	15.5531	10.9137	10.6971	10.2115	7.30104	9.30834	13.468	10.9891	13.7245	10.2364	9.88768	10.3232	9.53352	11.27	9.68947	10.7775	11.6038	11.7427	10.5589	8.86357	8.03727	9.75589	12.8776	11.834	9.82877	11.7121	9.3637	10.389	8.43713	10.2911	13.6045	10.5179	9.47634	11.0729	11.1795	14.9907	8.90989	8.71493	10.6815	11.5451	13.8417	16.028	9.69558	15.2942	8.65428	13.0626	10.0268	8.13289	9.85627	8.87958	9.26889	8.44915	12.2302	8.40939	9.75272	10.0283	8.43421	8.34651	9.22641	13.3605	15.8881	11.2728	12.8996	16.2718	13.1706	14.8212	13.324	8.77808	15.8648	10.8996	16.9846	14.2378	17.9768	9.96607	15.1135	8.82877	11.1417	12.1098	11.345	10.0549	10.8227	12.6326	9.48784	10.3896	8.9472	12.303	10.8395	12.0773	11.7223	11.4681	9.04821	13.109	9.43045	12.3994	13.1786	10.6611	9.61213	13.7543	9.22159	9.02348	8.85643	13.5424	11.0755	7.70874	9.12619	11.6068	9.01346	11.2404	10.0522	10.3951	10.1702	8.74113	14.2385	12.2198	13.1535	11.0695	8.01737	13.1768	11.1508	8.31061	14.4731	11.2332	15.5487	10.2807	10.9894	10.3516	14.4427	9.29508	8.77149	8.54574	10.3023	9.27636	7.71287	9.43275	14.1262	12.786	12.4922	9.89057	11.1903	10.1277	9.68036	10.8839	12.1184	11.9761	12.246	10.6501	12.4992	7.35138	8.02292	8.89724	11.7477	8.76785	7.64674	13.5251	9.92615	12.1608	10.538	12.1664	10.7067	14.0606	13.0612	10.2364	17.3076	11.5015	10.2277	10.5995	9.22159	10.0975	13.1211	14.0707	12.3664	10.2239	9.96708	14.1966	10.9457	13.6411	14.0483	9.84533	17.0361	9.64368	11.5677	10.8413	10.5502	11.9574	9.51116	9.60047	11.3055	9.42585	11.5064	9.50997	13.1163	10.4345	13.9414	8.52474	10.5007	11.3829	9.87943	8.46964	11.9051	11.5014	8.69	9.77972	11.2682	8.39017	10.6961	11.5862	12.2601	10.2488	13.6561	10.3491	11.7075	11.5015	12.7623	15.8684	8.46271	12.5866	10.0835	9.108	9.91737	10.1592	10.0254	15.238	12.4009	11.9649	12.8582	10.7566	10.7367	9.53741	9.7039	10.6316	9.49805	10.4274	13.9946	9.51175	11.972	14.7892	12.6326	11.3689	8.17891	9.99732	8.76984	10.2374	11.6134	17.7971	12.684	10.3982	11.7885	14.1117	7.37591	12.4247	8.05637	9.18611	11.4799	11.1899	14.5483	12.3569	8.926	12.1121	9.61875	17.8119	10.6724	8.96636	13.2321	15.8158	8.54032	13.3	11.0737	10.4662	11.1807	11.7272	14.3684	9.66516	11.1523	10.0976	12.7987	14.7804	12.3656	10.4956	14.3142	9.13314	11.1452	9.39618	12.2877	10.7287	10.923	9.36916	12.8009	14.7577	10.2673	10.9435	8.35271	10.6917	10.2583	7.79116	11.3246	10.9513	14.0203	7.63154	13.0955	12.3894	9.54187	13.4034	13.7271	9.53625	9.48563	9.95594	9.0634	10.753	14.5268	10.5292	11.2243	13.7728	13.8594	10.2396	14.2954	9.43212	14.3649	10.3203	12.7556	14.5843	12.7093	12.0006	9.20065	11.7778	10.3074	13.1387	9.6541	10.0816	11.5509	11.5208	9.76454	10.2965	10.0105	12.8937	11.2515	7.54689	7.51175	11.358	14.2617	9.90102	7.80542	10.3555	12.1541	10.619	11.2314	9.0728	10.2126	10.9958	9.81634	11.312	13.2134	11.722	10.2158	10.0635	10.1205	9.7897	10.6148	10.149	13.0026	10.0253	10.2584	10.4783	11.9935	10.3921	9.4733	14.2707	15.7151	9.34541	9.22448	11.4175	11.6163	12.3059	10.3129	11.0239	10.1615	11.1625	9.59077	12.5391	11.4681	14.262	9.31311	13.4002	10.1182	12.8578	11.2957	11.4629	9.73978	13.6778	10.6373	8.62644	9.84219	10.3034	10.2868	8.60437	9.76255	9.50601	10.3487	6.23458	11.375	8.57213	9.99464	8.60844	11.4566	9.07548	15.8685	10.0707	9.51235	14.1018	10.8871	9.30127	13.1423	10.4124	11.6588	11.0813	9.60862	9.59021	10.0294	11.9787	10.3102	11.6056	11.0717	10.3015	10.4988	8.75154	10.0557	12.5133	12.6696	9.11998	13.9063	14.1391	17.4516	10.4791	15.7152	13.8777	9.51471	10.3197	12.0581	10.8986	13.3783	12.595	10.253	10.7903	11.0802	11.1716	9.40195	10.8915	9.28864	11.0049	11.1998	9.69992	13.4194	11.0539	11.4467	11.0239	14.0542	11.3296	12.3747	13.3778	11.331	12.6284	10.6485	12.2614	10.6652	13.2223	14.3111	11.3279	8.8805	10.9487	14.091	11.8611	13.0437	11.5502	9.49566	10.5346	10.5271	13.0888	14.403	10.7292	13.9987	9.97742	13.61	8.69975	11.0114	15.5617	9.43296	13.6692	9.92348	10.8353	10.6645	15.2376	10.1638	12.983	13.7296	12.8672	11.7467	13.4743	11.3347	12.0436	9.47025	10.0867	9.82146	11.1419	11.9797	9.86728	12.3261	11.1716	9.08746	10.7576	12.2737	10.5548	13.614	11.775	12.139	15.3782	10.8739	10.5406	11.1729	8.85362	10.1859	7.91588	8.89269	10.6182	9.06151	10.3442	9.77347	14.4451	12.9784	11.6901	10.4076	10.0527	10.0672	9.73809	11.4136	11.0951	10.3693	13.7232	11.1574	11.182	9.11296	11.4605	11.8257	9.90524	10.6732	11.285	11.3048	8.55497	13.767	11.5529	10.0165	9.71132	11.5056	7.64746	8.24793	10.9554	8.81762	10.5679	15.8826	9.98456	13.1099	10.1015	9.45656	9.67578	9.63318	10.4599	12.0196	10.5103	10.5666	11.6491	9.63209	10.4427	9.71339	9.3746	11.4974	12.8767	11.6701	7.90809	12.0384	11.3518	9.95434	9.82814	14.6067	9.54882	13.6956	12.3018	13.1606	8.19476	10.0988	9.48059	14.5155	8.0207	10.0336	12.2573	8.75154	10.9838	10.7094	8.78136	14.4568	11.9694	9.51373	9.73454	10.2256	9.45677	12.6636	9.87206	10.0425	10.4945	11.5316	8.7077	11.0837	12.6524	11.9741	12.9238	12.5563	12.9899	10.9316	12.6428	9.702	11.0767	12.3153	10.6532	9.24745	9.4822	9.29278	8.81986	9.48462	9.81025	9.26772	9.70598	11.5508	10.5864	10.8739	11.8266	9.50124	9.48764	9.06016	10.1339	8.34518	9.72996	9.07441	12.5867	9.44108	9.11504	9.67631	9.38306	9.75889	8.9257	11.3467	10.3504	12.5948	11.8093	8.53916	15.7443	12.6634	9.14032	11.0703	10.5704	10.0712	8.06878	12.1824	11.6092	9.16616	9.60622	11.6933	12.3934	8.7252	10.2079	10.0039	10.2648	12.7174	9.46557	10.8427	8.16088	10.9598	9.24031	12.8861	11.9866	10.5979	8.39103	13.4874	11.1916	10.7231	9.78807	12.3602	12.8381	10.6612	10.0799	11.4548	9.803	10.5996	10.8687	14.6109	15.846	11.1803	13.3157	10.7979	15.5352	12.4219	13.0104	13.9089	12.7837	13.7565	11.6354	13.2532	12.5666	14.6239	11.7647	12.0543	11.4271	12.3504	9.97985	11.1749	11.8619	12.7883	10.278	9.92288	13.0893	9.88966	11.6557	8.52356	11.2435	10.6282	11.4507	10.5911	10.7083	9.96217	11.3635	10.322	9.56281	12.3162	12.1025	10.6745	9.03122	9.77215	10.4311	10.5053	12.0758	9.78888	13.2232	14.6133	12.7956	12.9093	12.8497	14.7192	8.58646	12.1955	7.87529	10.6387	11.429	8.79928	12.0165	11.4455	10.2136	12.3536	11.1299	11.9215	13.2999	10.4205	10.4928	10.6939	8.89785	13.429	10.056	10.3148	12.8742	11.5297	13.6454	9.94968	11.4209	9.95681	9.27915	10.5282	14.5744	12.7947	10.4312	10.2798	9.30104	10.8801	13.1273	13.6485	13.7409	10.5384	11.5133	9.7139	13.2818	10.8201	9.11816	12.0407	9.77512	12.939	10.0063	15.1796	12.5639	12.2188	8.21868	9.31922	11.965	9.91588	13.227	11.4107	13.7219	10.6237	9.63427	9.58007	8.92392	12.7429	10.444	10.4551	10.7731	11.4502	8.19081	13.9636	11.1229	8.92095	10.3799	8.99492	13.3326	14.8459	6.42122	8.02015	10.7525	10.8777	11.0024	13.4956	8.87406	11.2098	10.6448	9.51215	13.7043	11.3057	11.0501	11.5822	10.1237	9.76155	10.5756	9.13725	14.2023	10.807	11.2344	9.30127	10.4448	9.08614	10.8871	12.9686	12.2807	11.5196	11.4778	11.2496	10.8135	10.2193	16.0373	15.385	11.896	10.5562	11.8131	11.4793	11.4532	10.6385	10.4313	9.4028	10.0369	9.21164	11.5016	11.0763	8.93723	10.977	10.9141	10.2787	12.3896	10.8119	12.4743	11.4579	10.08	12.642	10.5427	11.5758	10.6329	11.0295	10.7085	9.19032	9.48583	8.29875	12.736	10.0161	11.6389	11.321	11.1769	9.88722	9.4271	9.43171	10.7611	11.735	9.6648	10.8045	10.7473	10.6505	11.3455	13.6091	11.9914	10.7732	11.1362	10.5041	11.0328	10.5276	12.9908	11.179	10.6308	10.1758	11.5508	12.7652	14.8275	8.91528	12.3865	11.7614	14.3698	10.0226	10.9799	11.2338	9.95681	9.49466	11.081	11.8205	15.1967	14.1008	10.6764	10.0374	10.7042	11.4693	12.7898	11.4663	10.6411	10.16	9.83431	11.441	12.0653	13.0877	10.8841	11.1628	10.1941	13.1549	12.7308	9.09803	14.857	10.114	8.45533	11.0887	9.40109	11.3494	11.6166	9.27682	10.9031	11.4607	9.42164	10.125	10.5015	7.83794	9.01959	8.77017	12.5471	9.67842	9.45738	11.0695	11.9251	11.262	10.5102	10.694	9.05393	12.1334	9.00282	10.5035	11.5163	11.2576	10.6658	12.083	10.8294	8.88783	10.3785	11.1196	10.9177	13.8537	9.94002	11.1724	10.9722	12.6413	11.7032	10.5917	10.6976	10.6494	9.81666	9.19623	12.1077	9.31538	10.6733	11.0782	10.177	10.3482	12.0819	10.6509	9.04139	12.2192	11.0397	11.399	10.0265	9.5519	8.32418	8.9935	14.8718	10.0067	10.7742	9.96564	10.5558	12.8908	10.3157	9.52748	10.8985	8.07628	9.62443	9.43442	9.60696	9.6886	11.6803	9.64476	12.4856	9.63118	11.0466	11.7731	9.83763	14.9696	8.72656	9.54921	9.40982	11.4784	8.65069	10.4455	10.3352	10.4627	10.511	9.09566	13.0719	9.59395	11.0612	9.79555	11.9177	9.40259	9.90026	9.37764	11.0949	9.69784	9.94997	8.72281	15.8171	10.2768	11.8796	9.4365	9.56052	10.329	9.09619	9.46699	11.6342	10.0325	12.2339	8.81698	8.64313	10.8062	10.257	9.59712	10.4599	10.4514	9.14644	11.9596	11.529	11.7212	11.5994	10.3654	10.0553	11.4489	10.5232	8.8351	10.5064	11.119	11.8406	9.02652	11.2018	11.3821	12.6476	11.6857	12.0775	9.75872	14.9137	12.8891	9.69592	8.53489	11.4177	10.1396	9.60251	9.20726	12.0006	9.78202	9.61029	17.5058	9.60288	9.30834	9.43066	14.5047	10.7604	9.97714	9.48985	12.7142	10.0829	9.7897	9.02209	10.7119	8.34518	9.03507	9.46842	9.33784	11.5127	10.1785	12.7449	10.0276	9.06016	10.9927	8.91886	10.8829	12.2651	9.35931	9.33963	12.6649	10.065	9.40514	15.4532	12.4721	9.91468	10.4222	10.2667	8.13955	9.4545	10.1449	10.8728	10.7411	11.2687	11.2028	9.42878	8.88325	11.4929	10.6074	11.0273	8.14975	9.15962	8.44087	9.63554	8.6879	10.9403	10.2	10.5065	11.5303	10.3132	11.7421	11.5715	16.7719	10.8744	10.5134	12.5917	7.78725	10.0554	13.4355	10.9958	11.1136	9.0954	11.6302	11.6543	9.37221	11.9183	10.7938	9.90388	10.6247	11.0088	10.0618	9.69471	9.17966	10.9491	10.4853	12.1338	11.8108	12.2536	11.7115	13.1884	9.91468	10.6423	10.3041	11.1469	10.7474	11.461	10.0488	10.8065	12.2351	12.3328	12.1129	11.4068	9.2097	10.1393	11.7118	10.7477	13.8637	10.5612	13.838	10.393	9.77396	12.24	12.0669	10.7903	11.1617	11.0798	10.9987	10.4546	10.3079	10.9959	11.0223	10.8453	9.77099	11.1053	11.4193	14.0562	11.8498	10.6797	11.4835	11.2701	8.23554	10.7943	12.5786	11.23	9.66871	12.5606	9.56815	10.3193	9.34363	7.21529	15.0747	11.436	9.65857	11.5086	10.5983	13.7265	14.4953	11.2098	10.2476	9.6498	12.391	11.1258	9.30743	11.0886	9.97111	11.4388	11.1357	14.8495	13.0941	12.072	13.7724	11.2036	11.4402	11.8181	10.6005	13.162	11.5577	10.3388	15.8614	10.6074	10.2586	11.9879	13.1188	13.1729	11.6876	12.867	12.0343	8.85985	12.4874	10.2063	9.57969	10.9078	12.8683	10.1079	10.9682	9.82988	10.4953	9.91259	16.5189	16.573	12.0165	10.9	12.3607	8.82114	11.6255	11.1615	9.43275	9.40195	10.8767	9.83289	10.3798	10.651	10.8443	9.56967	9.00141	12.0585	11.004	8.72042	12.5231	11.9372	10.3193	11.0148	9.34185	9.12386	12.9936	9.66124	10.3102	10.0176	9.43838	9.19648	10.4954	15.7712	13.5605	12.5859	10.5239	13.4811	8.0129	10.7707	13.1814	7.09381	10.2374	9.92985	13.299	8.68124	8.04056	11.4053	10.1556	9.7445	9.68159	10.2712	11.9912	11.6091	10.013	8.7077	10.2084	8.18933	10.4449	9.98014	10.5343	9.56262	8.83321	10.7378	10.3388	11.7166	11.5114	12.867	8.2738	10.8795	12.8108	9.75171	10.3466	11.9311	9.2465	9.72247	10.7949	10.6732	7.45368	9.05039	9.78562	10.2542	8.32912	11.5425	10.8251	11.7152	10.9464	9.26959	10.4674	9.50383	9.60028	10.8075	13.059	8.05148	10.6818	9.34363	9.22183	10.7105	8.51412	8.56262	9.49665	10.3291	8.58796	9.57932	8.73708	9.99944	10.9198	8.76818	10.8007	7.99266	8.69314	13.6538	8.71733	11.4876	8.09908	11.4922	9.19402	8.39917	10.0863	8.67596	14.0814	8.58308	10.4372	9.93899	11.8839	11.2912	13.7215	7.99379	9.58628	9.66427	9.41363	9.30993	9.3156	12.9682	11.4692	9.76653	11.1874	11.0156	8.77314	10.7788	12.0584	9.82353	9.58459	8.86882	16.6747	13.2462	9.26959	9.75305	12.734	11.3048	13.2205	11.1932	11.2346	10.1102	11.3883	8.52591	10.8174	10.4196	11.8791	10.4146	12.0565	12.4035	11.1885	10.9962	10.6342	12.808	9.53664	11.9309	13.0915	14.1645	12.6817	8.59991	9.06474	18.1741	10.4947	14.5423	10.5276	11.5678	11.5372	11.676	8.89603	11.2784	12.4398	10.9371	9.59152	11.6932	11.5934	9.74567	13.0124	10.692	10.3059	9.09302	9.54612	9.63045	10.2599	12.7016	10.4958	13.362	10.3064	10.1321	14.3461	11.1272	10.7048	11.7267	9.74786	9.21383	10.3342	12.1619	8.94895	12.0799	11.3262	13.8137	9.56052	10.3267	10.8187	10.9572	11.7806	9.87912	10.5841	9.54747	10.1606	10.8363	8.59544	12.8585	9.40514	10.4904	11.9882	9.93693	11.8055	9.9952	12.7819	10.1032	14.0271	10.4981	10.5999	11.9661	10.8518	9.6471	9.51924	10.8309	9.7662	10.9473	11.5211	8.47452	10.0041	12.3865	10.39	8.30652	10.877	7.92837	12.5431	9.75606	10.5748	10.43	10.377	11.8833	10.768	10.5244	9.77	8.38672	6.84046	9.52278	8.17592	11.1274	6.24031	6.67384	9.18834	9.59507	11.1754	9.43838	9.76271	15.8647	9.40727	10.3615	10.0179	10.1337	14.9981	7.4822	7.44211	14.0943	9.25621	14.7245	11.0889	11.2711	9.52121	7.51885	8.39575	7.80478	15.1201	10.9334	12.9188	8.94749	11.7836	8.54882	11.7811	10.1028	9.59376	10.7947	10.43	10.4361	12.7275	11.3925	9.50958	9.91409	12.3493	9.0954	10.4489	10.9058	12.3657	13.3285	11.6115	9.82607	11.8856	10.8311	9.98214	16.1244	13.7035	12.3883	11.0486	10.5962	11.1342	9.38414	9.29737	12.821	12.6366	10.3736	11.34	10.1846	10.3273	9.90162	9.93044	10.3897	9.46944	9.51649	9.88173	12.319	9.80268	12.9614	11.4846	10.8102	9.67649	9.66782	9.95971	11.3434	9.39146	11.656	9.46025	11.3973	9.24246	9.0348	10.09	9.98314	12.492	9.46781	11.1941	7.24222	8.96809	6.71012	10.6782	9.87267	11.2574	10.0587	9.93044	8.98726	15.1371	9.87774	10.9919	7.66035	9.79165	10.1366	9.04056	14.024	11.1132	10.0142	14.7701	10.699	10.7356	11.295	11.0668	10.8341	9.83952	10.78	10.3385	11.2778	10.019	9.44936	9.6703	11.5073	12.5838	10.8781	10.6833	11.0567	8.87375	9.61158	11.5184	10.6496	11.8349	9.9747	8.6077	11.9243	12.8879	10.6619	11.1063	12.3122	12.1929	13.4207	8.87221	10.4523	10.4124	9.39981	12.5161	14.406	11.3709	13.2006	12.3014	14.3683	11.2478	10.454	11.5779	13.2607	11.7276	10.3187	11.908	11.6264	8.1819	10.9829	10.5828	12.071	9.37112	10.7448	10.3776	10.2256	9.02542	12.569	9.58553	10.523	9.16491	11.6962	10.3819	11.0757	9.82305	11.0548	10.7015	11.0883	10.5108	12.361	10.752	10.6771	11.0397	10.8624	13.0122	10.2992	10.1701	11.0038	10.7605	13.1802	10.684	10.0459	9.39038	9.73539	12.6722	10.8799	8.23122	11.925	11.4077	11.7809	12.8365	10.1557	11.2544	9.87529	9.46168	10.6035	9.17817	11.1126	11.6377	14.239	10.9786	9.09249	13.6803	11.2421	8.926	9.63427	8.39746	10.3146	13.8829	12.1859	11.5345	10.1514	10.9614	11.4497	10.792	9.32351	11.6064	10.1932	10.6451	9.31084	10.9265	11.2689	12.8526	11.0804	11.3534	11.7734	9.83889	8.56758	9.32396	9.19746	10.8983	8.2738	9.83684	8.06878	11.574	11.2528	10.0062	11.5326	10.8977	12.0073	9.41806	9.76188	9.89406	12.3791	12.6288	12.3409	10.737	11.3751	9.73556	10.8367	10.8298	9.56071	15.3728	12.9533	11.4295	9.13802	9.29186	9.5214	11.4849	11.837	13.0458	9.61673	9.20482	9.89936	10.4362	10.4271	11.0522	10.1015	8.99915	10.9414	9.20677	9.74987	10.1845	9.43546	8.00955	11.7906	10.5092	10.1483	9.4508	9.42585	15.7631	8.98982	10.1988	10.4513	13.9999	7.92541	10.032	11.0218	12.3084	10.9065	9.92778	9.08268	11.2722	12.3163	12.3082	10.8054	11.599	11.6593	12.1162	9.49165	10.8121	16.4527	11.7276	12.2656	10.4533	12.3023	9.71459	9.52611	9.62187	11.0247	13.3542	10.8322	9.2724	10.1675	10.8361	10.9649	11.9888	9.07119	10.7041	13.5815	9.03919	9.79279	11.0314	12.4103	10.2745	9.49346	8.64386	8.6359	10.4689	10.949	15.1195	10.9546	11.1627	9.50779	9.90869	12.529	11.6954	9.36851	9.40706	8.66107	10.7316	13.6751	14.2183	11.5009	13.8491	12.1477	10.7958	13.8713	10.659	10.1719	8.49945	11.0362	9.27333	9.88127	9.83257	9.75606	12.4452	11.5565	9.44232	8.88264	10.6124	10.5215	9.80349	10.8028	12.2893	11.3544	8.90117	11.138	13.1003	10.771	8.73335	10.1557	11.212	16.9912	9.49346	9.82193	11.6125	9.94851	9.31424	10.6727	8.8205	9.51373	9.43129	13.1827	11.7391	10.8041	9.26515	9.99661	9.69679	11.095	11.3531	10.7781	9.77693	10.3134	9.6125	10.7596	9.56815	9.97312	11.8812	10.643	10.8855	12.4192	10.3028	10.5768	12.5118	9.94383	11.5305	13.9909	9.60066	11.3387	10.9786	12.0983	13.5362	9.73098	12.3655	13.2974	8.76188	15.1279	9.94193	13.6498	10.1653	9.49045	8.80284	9.92333	9.27659	13.8566	8.60103	12.9595	10.8346	11.759	10.3423	11.8603	10.8973	12.5276	9.60752	9.03232	9.52709	9.79961	10.1703	9.84565	10.8315	10.3787	11.0466	9.82448	10.6857	9.95158	13.1053	10.5522	9.32351	10.2639	9.70235	9.92704	9.68317	12.3092	9.44667	10.3484	11.8741	9.56415	11.6056	10.6383	12.5577	9.62772	9.28239	9.13263	10.1929	7.04876	8.78823	12.1988	9.27193	8.47208	10.1439	9.56186	7.6858	10.0091	10.1143	10.4231	9.17941	8.96319	11.6337	10.4325	8.74584	9.98797	10.2724	14.0279	9.60585	9.60862	10.7171	11.2434	9.35909	10.177	10.9335	10.0756	10.7664	13.0152	11.1869	6.96232	13.2499	9.01569	11.274	9.6077	9.88264	10.1511	11.7965	12.8007	9.98342	12.3914	13.879	11.3494	9.7988	9.8181	13.3114	9.87652	9.74534	14.0092	10.392	13.5406	11.3915	12.8732	12.2771	9.24579	10.4518	10.4024	15.0305	13.7551	10.2883	9.56529	10.4031	10.5406	8.77841	9.34541	9.35799	12.8247	9.47025	10.8111	11.0995	10.4603	11.536	11.3797	10.5276	8.507	10.3478	12.3827	10.5303	11.0067	10.8816	9.00591	8.84768	13.2416	11.0881	11.584	9.42752	9.89694	7.11061	12.8365	12.5525	10.052	9.33024	14.3108	12.5321	10.1609	10.4121	10.1339	11.6868	10.0417	10.5304	10.8177	8.82114	9.69209	14.3008	8.58534	9.4731	14.0619	10.5173	14.7481	12.3452	10.8308	13.3432	8.08958	8.90298	10.2731	8.61949	13.3094	8.75756	10.3762	11.2825	12.9642	10.6554	11.0289	10.9824	10.4991	12.3765	11.1922	11.7761	10.8768	12.9458	7.6453	10.3419	9.42647	11.9488	8.48663	10.5475	8.05257	10.9697	9.95187	8.2293	10.0775	10.206	10.5396	10.6367	11.2877	12.6666	10.1539	11.6587	10.3615	12.9481	10.2771	8.87774	10.0905	12.1804	10.6158	12.125	10.737	9.56415	10.8246	10.5968	10.6883	12.3089	10.389	10.8675	10.3794	10.9984	10.0417	11.9681	9.42459	11.4759	11.4544	12.0898	11.4065	9.92555	10.8191	10.7416	11.4639	10.9888	10.9677	11.7145	12.4943	16.7796	10.2053	12.5323	10.6788	10.6843	10.9831	10.5175	10.3841	12.6349	10.9384	9.77577	10.4651	11.6749	16.3075	10.5194	12.4999	10.1419
ME	Metabotype 2	1	41-45	24.02	0	0	10.4112	8.68194	8.40173	10.0275	9.67331	9.26068	11.5286	11.4854	10.7005	10.0489	8.0268	10.9639	10.715	10.1134	7.83415	10.0965	12.7696	9.35491	10.3602	9.37417	14.7618	10.643	9.94778	12.0197	9.76984	11.5421	9.8205	10.5834	9.67437	11.1217	9.90403	9.55209	12.9996	9.81922	11.688	10.2301	9.9911	10.4659	11.0266	7.80542	10.8688	10.044	8.7286	10.2232	12.2716	11.2739	11.3884	9.21116	8.94837	9.32396	9.4674	11.7512	10.0924	11.4703	12.5604	10.5521	11.7812	11.9268	9.72826	9.76984	13.1602	11.1169	10.315	11.0287	8.37547	8.31061	11.6443	16.1482	8.85922	10.9489	7.28633	9.90403	12.0272	12.0505	10.4655	9.94457	11.3333	9.75221	11.422	8.57743	7.49105	10.1115	10.9054	13.1247	10.7062	8.21091	9.94705	10.7423	12.3253	12.802	7.61029	8.24079	10.8953	10.2219	11.7748	9.24127	10.319	10.7601	9.87513	10.9537	8.41024	12.2038	11.0198	8.11998	11.7755	10.6328	9.13853	10.5836	10.7904	8.73843	8.00169	12.6645	8.99803	10.151	14.63	9.33896	8.66995	9.69209	9.51767	10.7978	9.77709	8.22882	10.7815	10.4313	9.84156	10.056	9.51944	11.4575	8.58834	11.2141	12.9866	9.82289	11.3116	10.1619	8.33718	13.1666	12.1871	9.50482	12.8649	11.2832	11.7882	9.30788	9.00675	11.0668	9.02265	11.1568	9.94046	9.45718	13.4018	9.70442	7.93958	11.7479	9.5068	11.6954	11.1975	10.7441	9.54767	10.2775	12.1704	8.72451	9.51373	9.13648	10.8303	12.1748	10.9545	10.9064	9.0542	8.15026	7.95478	13.3537	10.6143	9.09672	9.73471	8.08162	10.929	7.8125	8.50502	7.97327	11.321	9.07146	9.14568	8.76719	10.4476	12.1779	10.4498	7.59246	8.81826	8.81826	7.52278	7.68018	9.50005	9.71665	12.463	10.974	13.4027	11.0658	12.7401	12.9028	7.51175	12.1516	10.9905	9.87928	11.5069	9.296	11.5279	11.6393	9.23122	10.894	11.4778	10.2032	8.35447	10.2595	9.37873	8.22159	14.4727	9.17368	13.9296	10.3187	11.9784	11.3972	9.17393	9.87606	9.14898	12.7421	11.9023	10.3767	12.2284	9.38111	8.22352	9.36479	10.2152	10.0816	10.5586	11.3749	10.6751	9.18537	14.0789	12.3122	11.5692	12.4322	12.3155	12.2284	11.286	11.6821	11.635	10.7971	10.0799	11.0038	12.8197	9.40684	11.3787	9.47594	9.86078	12.008	13.7218	10.921	9.53099	11.1376	9.25503	6.90448	11.8518	11.4775	9.39596	10.8942	11.3895	8.64602	9.28725	9.46168	9.39725	10.9352	8.72281	11.8554	13.9178	11.9824	10.5792	10.519	9.5072	10.785	11.2063	9.97671	10.9477	9.48361	14.959	10.1401	9.69401	10.4448	8.59731	12.7927	11.2569	11.6716	9.68912	8.85736	14.9886	9.9331	14.3749	13.0488	9.52493	11.7344	9.84094	8.60881	10.5655	11.0959	13.3024	11.5886	12.6792	10.0996	10.2541	8.92095	11.4909	9.15659	10.5149	8.23458	9.9359	10.9725	11.1701	9.89163	12.7615	9.82972	10.1644	9.72059	8.75422	10.8191	12.261	11.7583	9.01179	8.82559	12.1372	10.1665	7.83352	12.4665	9.36807	9.05772	11.6784	12.6148	10.9097	10.0732	9.57516	9.52121	10.6705	10.7307	11.9772	10.3166	10.46	10.9901	13.7584	10.452	9.52199	11.2876	11.6508	11.6421	9.0642	9.37743	11.7051	10.9027	12.009	8.853	10.4237	12.9692	10.9622	12.798	9.89754	12.9941	11.3472	12.6341	13.8369	11.9766	9.45409	13.103	10.7106	9.61268	9.21844	12.2209	9.97728	11.5115	10.9841	7.78725	12.0095	11.9056	12.729	12.1333	8.75889	14.8961	13.4475	13.3846	10.3776	10.3421	11.5156	10.801	11.9764	12.5495	9.05393	9.25904	13.9033	8.03452	10.6675	11.7541	11.7349	9.43463	10.7435	13.2601	12.3699	9.61416	10.4559	11.5896	8.73877	11.1784	10.0542	11.2747	11.6041	10.1127	11.6328	10.7062	11.5612	10.4371	11.9447	7.80542	10.7655	11.5395	11.12	11.7128	11.0931	10.4072	10.6618	10.2719	10.5823	11.2074	11.8364	11.2893	13.5687	10.3945	9.33024	10.8041	8.65893	10.4153	13.2238	11.0371	9.82464	10.7072	8.22786	12.8277	10.8866	10.3795	8.65571	9.37287	12.0601	11.551	12.5411	10.0662	10.0399	13.0063	12.8007	11.5843	10.9999	9.69035	11.8262	11.696	10.8514	11.0939	11.4426	9.54805	12.3739	8.87928	10.7589	8.79181	11.5596	11.4885	11.3065	12.3085	8.26397	14.9116	10.395	10.4324	11.343	8.91379	11.1098	10.9707	10.8914	11.4139	12.2724	8.06609	12.7788	14.8673	10.2541	10.8705	11.7816	11.4062	8.31243	10.1688	9.55689	13.0983	10.3941	11.013	12.1069	11.115	9.76703	12.1926	11.5656	12.0221	12.9338	10.6296	12.7627	13.9905	11.0473	8.9655	10.1062	9.47553	9.88111	11.6078	8.46189	11.417	11.1699	11.3207	11.4536	11.9244	10.9278	15.9749	12.1729	9.60251	13.089	10.5405	15.2159	9.82512	9.36479	11.5413	10.4239	10.0963	12.4858	10.8238	11.9555	10.6919	8.84361	13.034	9.20579	11.5016	8.95449	10.6752	9.02042	11.9702	10.3719	9.78578	9.64782	13.8851	8.75689	8.80155	11.7576	9.4822	10.3123	11.1006	10.7524	8.33539	9.19599	12.6879	13.1597	9.70321	8.78431	10.7191	9.80896	9.66302	10.449	12.4195	9.63063	9.44729	12.7215	12.3307	13.3947	11.0211	11.4251	10.2379	10.9041	8.33405	12.157	13.4255	12.6447	10.7691	10.179	10.9446	9.36763	12.4531	12.243	9.07521	7.55228	10.1271	11.0997	9.65302	12.7044	8.64746	11.3266	12.359	9.04248	9.25125	11.0547	12.2067	12.9631	8.2427	10.4698	13.4403	12.1914	10.6651	10.3225	10.8668	14.0855	9.0561	10.3378	11.5745	8.34829	7.86975	10.1793	10.789	11.8618	9.72127	10.5177	8.00169	13.1403	10.3154	9.07628	8.24317	8.87529	12.4505	7.3733	8.71768	8.26679	11.5368	8.31515	10.0967	9.99619	9.89436	10.6498	9.08614	10.9352	10.0856	8.98868	9.66693	8.75054	12.6229	11.0088	9.08773	8.04876	11.0399	8.84235	13.1864	9.32057	9.22545	12.7276	9.55555	12.2592	10.063	8.8009	12.9699	11.0536	11.5912	10.4736	10.5661	13.207	10.5451	10.9288	12.981	9.97556	12.0283	9.90749	10.327	11.2997	9.89376	11.6218	11.5508	9.41193	7.96232	9.36654	12.4825	8.9969	10.631	12.4806	11.4656	11.1714	10.7746	9.8802	11.7659	12.241	11.4423	10.1611	11.057	10.609	11.6746	9.18264	10.2438	10.5455	9.71459	11.6738	10.7739	11.4904	11.4543	11.3612	10.968	9.8782	10.1572	12.8262	12.5521	11.7697	13.7552	9.65839	10.8317	9.79263	10.7341	13.602	13.9848	10.3572	10.7882	12.8663	11.0896	12.2741	12.0918	10.933	10.0896	9.61324	9.73522	8.84925	9.90764	10.6677	12.2507	12.1575	10.3889	10.9481	11.0428	10.7036	9.66196	9.3505	9.9431	11.4285	11.4966	12.6691	8.76587	11.8783	12.5024	9.88035	12.1256	11.0142	12.8922	11.1189	10.6457	12.8616	12.3291	9.92422	12.6559	10.2976	12.6509	11.2524	9.27682	12.2911	10.297	10.6478	11.2448	9.9747	10.9007	10.9418	12.608	12.101	11.8468	12.7418	11.8853	12.4426	11.4303	9.98014	11.796	11.3021	11.7719	11.9293	10.8661	11.0428	11.0425	10.0434	13.4201	10.2507	9.76703	11.7655	11.1243	11.7329	10.6383	15.1029	13.5189	11.4891	12.6022	10.3016	12.5207	9.82544	8.35843	11.4864	11.0271	11.4911	9.85378	10.7152	8.26913	11.2782	11.1878	10.9809	10.971	9.24888	9.46536	13.4758	10.6793	10.5139	10.3976	10.8884	7.44626	13.4709	9.13057	11.0341	10.0222	10.8205	12.1249	9.40365	10.0987	10.491	10.8784	10.2855	9.7065	9.32328	10.814	10.2452	11.2929	9.02098	11.002	11.0258	13.1852	11.6162	10.3002	10.2317	10.3092	11.4583	13.2133	9.99435	11.3205	11.8235	11.3008	8.14057	10.0816	10.767	8.90959	15.7603	12.109	10.6227	13.79	9.49486	11.0378	9.01737	8.28771	9.1814	9.77363	11.2955	9.06636	8.85953	8.38457	14.0851	10.6998	10.0218	10.9851	10.2269	11.9214	9.94442	10.7738	11.7932	10.4751	9.62095	10.2731	10.5265	9.05148	10.3219	12.0246	13.3021	9.27193	9.69366	9.45943	13.814	10.4078	10.7396	10.05	12.7299	9.31854	10.426	11.8916	8.41912	10.8944	11.4721	10.131	13.105	11.9422	11.8385	9.28448	11.5521	7.93899	8.8933	8.97556	9.77775	10.8132	13.3744	10.8431	12.2363	10.2614	12.5841	11.0956	9.41912	10.2928	10.4644	10.0341	11.3013	9.1236	9.75455	12.3494	11.1712	9.22762	12.5427	10.2667	11.9001	11.2043	11.0251	12.0023	10.1877	12.7004	10.1358	13.9381	7.77017	13.0053	9.37873	10.8207	13.0876	12.8412	9.16817	11.8277	9.70165	11.6181	13.2811	11.2578	12.067	9.64746	10.5253	11.6906	11.9587	12.2513	9.89921	10.1748	10.5216	10.9789	9.74046	8.89724	10.2681	8.9334	9.46414	9.95594	12.4426	10.749	12.7784	10.262	11.7706	12.624	8.24745	9.33985	9.48603	9.17941	10.303	10.4487	10.945	11.0648	8.6435	9.96405	9.91229	11.6359	9.36916	9.91976	9.82544	10.6302	11.0547	10.5573	12.4731	10.4927	9.58177	8.97585	15.2729	10.5708	11.9983	10.7569	12.3873	9.25077	11.0437	10.9471	11.3115	11.2731	10.742	11.5532	9.52552	8.28586	11.7655	9.41701	10.3356	13.112	9.73809	11.4348	12.3307	9.42101	10.3273	9.16917	10.2582	10.2439	10.2411	10.9724	10.1685	14.5351	10.7339	11.6797	11.5989	13.0031	11.0102	10.4862	10.0631	10.7019	8.03837	11.0843	9.60715	10.5272	13.0826	11.307	8.98385	9.75772	12.57	10.3782	12.2761	11.6903	10.6413	8.26256	10.4982	11.6163	8.65392	9.5159	9.3345	12.7432	11.8331	10.2923	10.0857	13.4642	13.1587	9.39189	8.84078	15.5204	7.52748	10.7867	9.38176	10.3976	8.45245	10.2505	9.64656	11.8222	10.5948	8.22641	8.92511	11.4325	11.3483	10.2108	12.3439	13.9445	9.60733	10.1747	8.6844	11.4321	9.74096	13.0682	8.92125	11.9833	12.874	13.4855	10.6276	9.00056	10.911	10.6566	13.6757	11.674	9.44812	10.9741	10.8716	13.7867	10.3677	11.3742	10.5661	9.75221	10.4226	10.8992	10.7008	10.5186	11.996	9.32441	13.4419	11.4916	12.0201	12.8349	11.4891	11.0251	11.3699	11.5667	11.6827	14.3549	10.4172	12.3151	9.58177	16.2797	11.4328	12.7605	13.2743	11.5117	11.8455	13.4307	10.3208	8.27845	9.70269	12.6832	12.3329	13.9839	10.4785	11.1093	8.24031	11.2235	14.0668	7.67596	9.52356	10.4795	11.33	11.7459	10.1566	11.5279	11.5715	14.7749	9.93693	10.7545	9.22834	11.4515	11.9111	10.8694	12.1464	8.66356	9.09513	9.10774	10.4612	12.2541	10.3617	8.86326	12.2679	9.82082	11.3558	11.3712	9.48502	10.468	12.5555	8.09592	9.35887	10.4083	10.5765	9.76255	12.3102	12.4023	8.57024	15.6819	9.0864	11.5254	10.8269	10.2126	10.6261	8.224	10.2805	12.9633	10.3758	12.1046	15.2599	14.6563	10.9012	10.554	11.1137	10.8985	13.2421	8.83605	9.59264	12.6371	11.8361	11.7965	9.12127	11.29	13.5968	8.97613	13.0101	10.9018	11.8378	11.2546	9.73877	10.3066	11.2851	13.5538	12.3555	10.4358	13.784	14.9238	10.9645	10.5327	10.6903	11.8925	11.158	10.6341	11.1083	10.8999	10.3265	9.92392	9.69262	10.6069	12.6344	8.94837	15.3391	9.76653	10.478	8.91439	12.677	9.02237	11.1933	10.3252	9.83463	10.6344	9.8892	8.50343	11.1218	12.1105	11.3954	9.70891	12.9588	8.94691	11.4283	10.3145	10.7652	9.96737	9.77264	10.2725	11.3872	10.9235	11.8315	10.5636	10.4778	8.48059	10.7937	9.52689	9.00619	11.5756	11.8443	9.53858	12.5354	14.9878	9.7039	8.94075	9.28956	11.3273	9.93015	7.82909	11.8912	10.1001	9.56758	12.5604	9.96102	12.7836	9.98328	10.2389	10.256	10.846	10.4416	11.7977	8.47411	12.708	8.64313	9.6471	13.0513	12.4609	10.6498	9.20237	13.0587	12.4483	11.1416	8.76719	9.61783	11.5696	11.592	10.8861	12.0057	9.92955	12.7198	9.13057	8.98014	9.14568	12.5172	10.8123	11.2955	8.74987	11.3102	10.6337	9.39275	9.33762	9.83968	10.0877	15.5874	12.8743	8.93634	8.70079	9.60918	10.7414	9.02652	13.0233	9.70995	16.9051	12.1809	10.9452	12.857	15.0452	10.4398	10.2902	11.9801	14.287	11.2118	11.3875	9.56262	10.6519	11.8501	11.7688	11.7591	10.4002	8.59171	10.8829	10.6862	9.18933	11.8957	10.4697	9.0129	9.75556	12.8979	11.1499	13.942	10.4704	10.6797	9.76471	15.0306	10.6513	11.99	15.942	10.2875	12.7078	11.9945	9.42501	10.4214	10.4559	9.98271	14.5613	14.5163	12.3462	8.19869	10.0135	9.49725	10.3683	9.89573	11.5887	13.0711	10.9254	10.0303	12.7226	9.00591	11.4091	8.81314	11.1779	11.6405	9.35006	10.2521	11.632	12.5123	15.418	11.0263	9.77033	10.899	9.57913	11.2292	11.3673	11.6302	12.0503	9.24816	11.9856	11.2572	10.1623	9.95507	10.0677	9.11452	8.92362	12.4462	11.1503	14.6063	12.6572	11.4725	10.682	11.7445	10.0213	9.12774	10.7759	10.1059	10.1258	8.42501	11.1164	8.46393	11.278	9.86341	10.3344	9.8181	13.1292	10.0407	11.9775	11.2223	11.3302	12.6984	10.6574	9.39296	10.4497	9.36238	11.2696	11.1432	10.0215	10.5568	12.0522	11.3895	10.2663	11.3677	10.7857	9.36282	17.3599	11.4482	9.71081	11.2987	12.0377	14.6779	11.2238	8.45245	11.1996	9.57969	8.87406	9.12102	10.367	15.3311	9.34829	10.5206	12.6616	11.7579	10.6505	15.3673	12.2755	9.88264	11.6061	9.02348	9.68773	12.9279	10.8888	13.0098	11.7383	11.1851	10.7049	9.09302	8.39832	8.80607	10.3463	12.3627	10.5632	11.3424	13.852	18.0344	9.14517	9.01903	11.5782	12.3461	12.0445	10.1459	11.2496	12.8905	11.45	8.85175	16.8444	10.8389	10.8947	10.8793	13.6331	9.47107	10.8528	11.3552	9.46066	10.5875	9.26162	9.97513	12.128	10.8928	15.9021	9.78545	12.3822	12.4699	11.2809	13.3291	9.29646	11.5758	11.0808	11.4813	9.73505	11.5368	11.2907	9.81314	12.5217	11.288	10.0787	9.76354	8.66107	9.61545	12.7316	13.6385	12.8319	10.4826	10.1807	12.2776	10.0877	14.6017	12.8045	10.1814	11.0164	10.6177	12.4005	10.3657	10.1481	11.9731	11.7514	9.99449	9.14771	9.91334	12.6054	13.3288	10.5803	12.0281	9.32418	9.05474	7.66249	11.6563	9.26796	12.8117	9.49705	11.6625	11.5377	8.94369	9.69366	9.15987	8.74752	11.1161	9.00647	12.2292	12.3199	9.98114	13.1328	8.6632	10.1537	12.9419	8.296	15.0242	12.112	10.3971	13.688	12.6422	11.7937	10.3778	10.256	10.2834	8.9431	11.3115	12.8458	9.25219	7.43045	15.3394	8.8933	10.6166	10.5344	12.938	9.6237	6.60733	11.1405	8.39874	12.7027	9.75572	10.0425	9.8088	11.3615	8.3637	12.4389	10.4735	8.77512	11.3975	14.7852	11.408	9.09011	12.6278	11.3796	11.4789	9.39446	9.0031	11.5764	13.26	10.0717	8.76421	10.4676	16.5198	14.9548	8.92422	10.4962	9.89664	9.76288	13.2359	9.13391	11.2993	15.8209	10.9205	9.00534	12.014	11.6011	9.17093	11.4803	13.5929	10.1636	9.87805	12.6302	11.4666	10.1993	11.554	12.656	11.3518	11.0067	11.7189	10.3166	9.7812	11.0635	9.94339	10.9591	10.674	13.2369	11.6365	12.4586	10.5305	14.002	9.24627	11.9327	10.8254	18.3107	13.7007	10.7707	14.6891	18.0039	9.48684	12.1662	10.9182	9.75372	9.94939	11.1848	12.0712	10.3756	9.35931	11.6542	10.9212	11.7861	14.3876	14.5548	7.60363	9.90629	12.2259	10.8889	13.0645	10.0392	10.6177	9.77775	10.4153	8.69662	8.91707	9.65338	14.2523	14.0657	12.1541	9.27356	9.64854	10.7164	7.8759	12.6546	14.1956	13.5688	10.1783	10.775	9.50898	10.321	10.7603	9.68877	10.7111	10.4829	11.0886	10.4072	10.509	11.8373	12.034	12.8662	9.31764	13.0752	17.0326	12.107	16.6603	11.7147	13.9778	11.9911	7.96694	15.1642	15.3852	9.88768	10.7791	11.888	11.6535	13.4196	11.3065	10.8281	15.7633	9.93428	11.5644	10.658	12.7482	13.1867	8.55421	9.75272	10.5993	10.6931	10.4599	13.9028	10.1084	10.7273	9.90011	12.7588	10.132	11.6439	13.5633	12.739	16.2145	12.3187	14.5903	12.5722	11.9632	10.5144	10.3922	11.7719	15.5491	12.0606	12.2525	12.787	11.7991	10.4595	11.6509	12.9637	11.5062	13.3931	11.0015	9.66658	11.0424	11.6745	11.9941	16.8732	11.3959	7.03012	11.8398	9.34851	9.73386	12.0677	11.2417	10.0701	15.6511	10.8903	10.1092	8.86697	11.9076	9.4096	13.6078	11.3524	10.0355	11.4907	14.5675	10.7764	14.1639	10.1351	12.3994	8.5744	12.1301	12.3386	12.6964	9.54381	9.62808	9.28448	10.6797	12.8786	10.7679	12.3223	8.08375	10.9963	11.1248	9.55421	10.797	11.3564	10.1648	12.3159	9.14644	10.4678	9.44439	8.80284	10.9393	11.859	11.6491	9.73961	8.88417	10.2494	11.3838	10.7943	10.7605	12.417	10.6009	15.9482	10.3766	8.96492	8.93428	12.4054	7.9384	14.1614	9.66356	12.0502	11.592	12.1701	16.2043	13.1933	12.3835	10.4064	11.6939	12.4476	10.8342	14.4857	12.3913	10.4755	11.3027	9.50938	8.08375	11.371	13.5737	12.5076	10.8437	10.7616	10.8021	12.2582	11.1428	11.6807	10.8624	13.6362	9.2009	9.91961	13.1509	11.817	10.8993	8.37591	8.66285	10.3249	11.3379	10.9136	11.4227	10.3932	10.6722	12.3524	11.1432	11.7771	8.82464	12.2637	8.95826	9.45121	10.4485	12.1776	17.1277	8.95826	12.7471	11.3787	12.2392	11.435	9.89769	10.5275	7.48784	12.0267	11.6642	11.7117	12.4127	12.1157	8.79377	9.99138	11.2898	11.4207	9.78103	11.5978	17.0185	13.6363	14.7073	11.6125	10.395	14.239	8.48784	13.1201	9.82512	10.8971	13.5792	10.9794	9.46332	13.2513	12.6217	11.3134	11.5424	10.2281	10.4297	10.9722	11.1383	13.5468	10.8865	9.45697	9.35733	9.837	9.20921	11.5218	8.16892	12.3169	9.72127	11.8448	8.87129	10.9141	10.1755	11.1062	10.9064	10.8919	10.9315	9.62205	10.2947	10.4859	12.971	11.9043	15.4354	10.746	12.4379	11.3662	11.9082	9.54342	10.4537	10.6014	11.867	10.8409	14.3434	14.1684	9.12464	8.79734	12.311	9.59432	9.77841	11.5589	14.6223	10.5765	14.0752	10.8315	16.6618	9.61508	15.9053	10.7268	11.746	9.91049	9.03919	12.69	12.3187	12.542	12.3047	10.5235	8.58834	9.84972	15.8359	10.8931	8.34829	12.0651	10.1737	13.4737	9.90524	10.7519	11.1089	11.1235	8.65714	11.734	12.2897	12.1507	9.68912	12.046	14.6348	9.58571	12.196	13.0403	9.42249	10.4699	9.20384	10.7803	12.2608	7.54612	11.8187	8.55689	9.34674	8.52513	10.6718	10.5478	11.6538	9.91513	9.60437	14.1561	9.4271	13.0034	11.5089	8.98014	9.6215	9.93502	8.56148	11.5187	12.7082	11.7342	9.88173	10.6334	9.48864	14.0313	10.6743	13.6788	9.30127	8.95041	11.5117	12.1799	8.6756	11.4597	11.8919	9.7364	13.6938	9.98356	9.08135	9.48402	10.7055	10.6982	7.60066	11.2897	11.9797	9.18488	10.5612	13.5249	9.64241	13.1532	11.6741	12.952	10.8353	10.3351	11.0823	10.5364	8.77017	10.3605	10.6821	11.0743	9.87437	10.3371	10.0717	9.91019	14.7972	10.3298	11.2483	11.5216	13.0098	12.2672	13.7435	11.8589	9.48281	10.6628	10.8928	11.5569	11.0345	12.4411	9.10852	12.5047	9.36435	11.3157	10.2633	15.3538	13.4131	10.8141	9.26468	10.6024	10.1939	10.5775	11.1555	9.44667	8.55305	11.3405	9.30447	10.0149	10.7683	10.3218	9.98883	11.888	11.1119	14.5511	8.72212	9.53702	9.17792	10.5025	10.9183	9.62169	9.98413	10.1999	10.7906	11.8835	10.5037	10.8879	10.2803	11.5309	13.2496	10.7605	12.8217	10.0711	10.4769	8.28077	8.80735	11.805	9.56129	10.8453	9.67119	11.4331	11.5091	10.8964	9.34119	9.89603	9.58909	11.0701	10.8963	11.4342	12.0992	11.4209	10.7038	11.2809	11.3287	10.5266	10.8937	13.3806	11.587	11.707	12.6065	12.1002	9.27822	11.4699	8.58045	10.4215	10.6743	9.2053	11.8865	10.0455	11.7168	12.2857	11.4747	9.11166	13.603	12.6484	8.16842	14.7473	9.46822	11.6058	10.3651	9.82956	12.4174	11.7432	11.8544	14.4177	9.72707	13.7601	9.52376	11.6168	11.3348	14.1853	10.1497	9.90026	9.21626	8.87621	9.7139	11.7482	12.904	11.7536	8.01569	9.42459	13.602	11.5479	10.0955	9.42962	9.26021	9.16817	10.0707	10.5801	9.02015	11.8724	9.90959	9.35535	8.84674	10.7094	9.43567	10.1664	11.8627	10.3894	11.1089	9.92926	9.75355	9.6616	11.641	11.6489	11.3182	11.6655	12.165	10.3323	11.5465	9.77	11.7359	10.6533	11.1933	9.03892	11.0175	12.7426	14.1245	10.327	8.36151	11.0065	10.4662	11.1282	9.63354	11.1081	11.1152	11.5112	9.48925	10.9646	8.99972	10.7389	10.9628	10.041	12.3099	9.77594	11.0307	13.189	14.2449	10.5	8.27473	10.294	12.104	11.2917	11.6836	11.323	13.5738	9.82432	10.9358	10.0204	8.9901	10.5383	12.3898	9.80784	10.9758	13.8211	11.0377	8.75221	10.4007	9.63626	10.0908	9.50243	11.2237	9.31764	10.0791	11.4055	13.4403	11.5385	12.0265	10.2641	11.5562	11.7865	10.5798	12.132	14.4349	11.0181	10.2861	8.95536	11.0549	10.5998	12.997	11.3856	12.0845	12.7387	13.7405	11.2084	11.2227	12.8403	12.5209	12.7627	10.9836	9.13134	10.7443	10.0917	10.2131	9.34873	10.7316	9.53236	11.263	9.49406	7.49025	11.7581	9.52003	9.94895	10.1973	10.3911	12.0254	10.3623	11.4268	12.0608	8.09487	12.4772	9.52826	12.3457	11.3018	10.0423	12.6345	8.83763	13.6469	10.4047	10.9656	11.8026	9.49305	16.4137	9.88448	10.8796	14.9697	10.8152	12.0913	14.3798	9.6171	10.0213	12.5297	9.8213	9.78774	8.88813	11.4523	10.4409	10.621	8.88905	8.89815	10.8119	10.8467	9.46964	11.1028	9.98371	8.65535	10.9549	8.81186	10.9598	16.7168	8.95041	9.24413	8.71287	11.8608	9.8157	11.1065	8.94924	8.63517	11.658	11.3287	10.5491	8.59208	9.32396	8.84266	13.3054	13.3064	13.0967	10.9226	13.7522	12.2863	9.92407	11.1517	8.6886	10.3504	9.04056	12.5843	11.9447	13.0105	7.81954	9.17866	9.39981	9.92541	10.7415	10.2877	9.96593	10.5466	13.3001	9.37895	10.4115	9.20506	11.3668	10.2297	13.0201	11.8919	8.99209	10.812	10.8546	8.18636	11.1288	10.9293	11.5327	10.8696	8.4149	10.7154	9.76371	8.57327	10.4873	9.90388	9.12102	8.03012	12.7659	12.9426	8.84518	9.75305	11.4504	9.25833	9.40748	9.48321	10.265	10.4935	14.205	8.42836	8.04821	11.7254	10.5784	9.44357	10.1912	8.64241	12.0752	11.7089	10.2482	9.38435	8.04166	10.7239	11.42	10.313	11.2378	14.169	10.1117	11.9555	9.09882	10.1977	9.71459	10.6601	11.0499	11.6949	10.5308	9.37895	10.6427	10.9349	11.4541	9.28517	9.33539	11.8173	9.63336	11.4259	11.5352	9.74062	11.7889	13.2463	12.6158	10.4311	10.9261	10.605	11.8027	10.5609	10.9358	9.90222	9.33114	10.5083	11.5088	9.6858	10.4208	11.2247	7.66888	13.4588	12.6751	10.7603	13.3235	12.6318	9.83652	13.8463	9.34207	13.501	11.2228	9.02708	10.9045	13.7574	9.19845	11.3844	11.0796	11.6079	13.5339	11.8125	10.9113	11.4424	14.5323	12.6984	11.6108	12.6378	11.3901	11.8286	10.607	10.2329	10.4896	14.6944	10.47	10.4123	10.5923	8.92125	9.5795	11.6761	10.7328	11.0612	13.6158	13.3798	14.4005	9.50502	9.79165	9.03232	8.9542	8.98925	10.4173	9.77347	9.6435	10.5519	11.391	10.2662	10.6355	11.6786	10.6061	10.4429	9.99039	11.8543	11.6886	12.9329	10.1162	11.2631	10.7406	8.5672	10.9247	9.11712	12.5462	8.80961	9.41511	10.5448	14.7888	13.3239	11.0002	12.7477	15.152	12.871	9.97327	13.867	14.3136	10.2382	10.8894	10.1936	11.2315	11.1726	11.0764	16.1322	10.1378	11.0782	10.1795	9.78496	12.4349	10.9819	9.87713	13.2311	12.2273	12.8949	12.2166	11.6826	8.4475	9.90298	9.82384	8.72996	12.118	9.20921	11.0623	8.8505	12.5861	9.95754	11.0528	10.6015	12.2716	11.1551	11.5632	16.0528	9.45594	15.7758	8.53216	8.8759	11.4625	8.70252	9.58815	12.4235	8.93929	9.90869	10.4044	10.2624	8.38284	13.177	12.3198	10.3639	10.1954	11.0586	9.54303	10.9999	9.38024	10.2924	9.35182	9.27659	12.7783	10.7592	11.8571	12.5253	10.3055	11.3686	11.4093	11.5885	11.9013	12.1163	12.1463	11.6242	12.7129	12.2915	11.3621	8.13443	10.3141	11.3509	12.7287	12.0621	11.3466	10.5805	13.1613	9.5844	11.2247	10.7152	12.5304	10.2727	11.5387	10.9232	10.8285	10.1477	8.38629	9.35689	13.2152	8.95623	13.7159	9.9747	13.1364	8.62315	12.7958	12.5253	11.3893	9.91663	11.6884	8.6388	11.2673	9.00056	11.9967	14.9034	9.87728	11.642	12.7517	10.6327	13.7565	10.8871	11.7699	12.1671	10.7758	13.0328	9.91019	11.7714	11.2883	9.14491	12.7801	11.7253	11.1174	12.6077	11.2918	10.7002	11.7984	10.3545	12.1581	10.558	14.1983	12.7845	10.7404	11.5531	15.3661	10.32	9.60844	13.3402	11.8135	10.4918	11.7515	10.7356	15.4532	13.7759	14.3005	12.0888	10.7861	8.01458	10.2802	7.46516	11.7399	8.66569	15.9968	8.41912	9.6444	10.3059	6.99435	10.114	9.12567	15.9393	7.98755	11.2182	7.86975	10.9752	11.8805	12.3291	9.61526	9.18512	11.5902	12.4428	7.03342	9.5588	11.1473	13.5918	9.34541	10.7528	9.1179	9.34629	8.69349	7.79442	9.14644	9.02735	10.4706	10.9338	7.15583	14.3407	9.6077	9.09513	7.61765	9.32935	10.5921	15.4791	12.4114	10.0303	11.1089	10.2637	9.72212	9.48864	10.1992	11.3229	10.4946	9.9857	8.87221	11.321	11.4564	14.4645	8.56453	11.5162	9.96246	8.36676	10.8472	11.5585	12.8552	13.1351	10.9088	10.2563	9.73505	13.1034	14.4139	9.85347	11.0568	10.6554	12.1015	11.2298	11.3869	10.4629	10.6291	11.2041	9.68141	9.9935	10.2133	10.7625	11.1675	9.3271	11.8405	11.236	10.0741	8.67596	12.2773	11.5731	17.5292	9.62717	11.0876	10.6886	11.6807	12.3107	12.0538	10.4269	11.5981	12.4257	8.45492	9.83889	10.2263	9.56777	9.34052	9.83115	13.2545	8.20261	13.0907	9.25125	9.08667	12.4557	10.0279	10.6198	13.8286	8.73877	9.39703	10.1298	9.91573	9.60733	9.63517	10.3986	8.8392	10.4436	10.3901	9.40045	9.0669	8.70632	10.7154	10.485	8.99972	15.9667	10.8507	8.68299	8.13391	9.15381	8.53722	9.39189	10.8856	9.30561	10.4244	11.1534	8.57516	10.1839	9.19402	15.1466	10.6113	10.7306	11.7093	9.15735	11.8647	11.5635	7.95826	11.9381	9.17468	7.64818	9.60288	11.7246	7.67737	9.50422	13.1976	8.32957	7.63662	9.42206	10.4986	10.1558	7.87283	9.88707	10.1283	9.53974	10.3131	8.41743	9.97757	12.5847	12.8312	10.0436	9.296	9.83684	10.5555	11.6975	6.04002	11.4932	7.96521	11.1066	10.7755	10.7932	10.8261	9.96737	11.4905	9.71407	9.41151	9.66995	7.38198	11.6703	11.6736	10.6601	9.37112	8.60363	10.5164	12.4011	11.2292	9.31696	11.4472	9.38024	9.22255	10.5722	11.3435	10.2776	11.696	9.6879	11.5822	11.5791	11.2811	11.8216	13.7444	9.60103	10.8731	9.76703	9.21408	10.9758	9.50084	11.2643	9.49945	11.9299	9.46597	10.483	10.3731	8.54148	11.542	10.9241	11.2333	7.61839	10.3866	9.15203	9.7812	8.54767	10.1635	11.2209	9.70235	10.9229	8.7187	10.8399	9.30629	10.8626	11.5406	11.3272	13.0479	10.424	9.19967	11.5312	11.674	9.40067	9.57365	11.0924	8.79669	9.648	10.1615	11.857	12.3652	10.4747	9.20408	13.5217	9.65464	8.76055	14.7123	7.80219	7.57894	10.3144	10.0303	9.54516	7.69209	11.1238	10.0008	10.7175	11.8868	10.4726	12.1257	12.8537	10.644	8.38284	10.5171	9.83542	11.5852	10.7356	8.91319	9.75856	9.19081	10.4452	10.5828	8.15279	10.6667	10.102	11.7854	12.1139	10.545	9.57005	11.165	11.9904	9.38327	12.6503	10.5529	8.49105	12.1269	10.0298	11.2552	8.84392	10.6461	9.65392	14.3496	9.86867	8.31288	8.51017	10.0006	10.5641	10.1511	9.15482	8.72349	13.8276	9.30993	9.85518	9.38349	11.8695	11.2668	11.2486	9.05447	11.7862	9.95128	11.9102	10.7026	10.3781	12.1422	9.23362	9.31243	14.0042	10.4051	13.0423	12.3595	13.6084	10.9162	10.2674	8.62826	12.1782	8.98584	12.5816	10.2851	9.72826	8.89815	10.2719	9.0542	12.5526	10.919	13.2048	8.23984	10.6123	9.97885	16.084	10.4618	11.214	11.2698	8.8205	10.0233	10.0069	7.7866	9.30264	9.18686	11.8245	11.1616	8.69662	10.2542	12.711	10.9811	9.47086	9.4168	9.4028	9.00506	9.70511	10.3316	7.45943	8.47857	11.6711	9.48079	8.78169	11.7619	8.96723	9.75906	9.10171	10.71	9.24982	15.8581	8.14006	12.9476	7.90569	8.26913	9.73234	9.803	10.546	12.6374	10.5171	8.87283	11.753	11.9726	9.39682	12.2789	9.68106	10.8395	9.51964	12.585	12.9715	8.79116	12.0367	10.612	8.96405	11.0944	12.4807	13.5418	11.0224	10.9405	10.4885	13.1821	10.7604	11.1003	9.79279	10.309	13.2342	10.7178	8.59544	12.3092	14.707	10.2664	9.67331	11.2155	9.60437	12.9177	10.0023	12.4384	10.2188	10.1375	11.5859	7.47897	10.73	11.1529	9.44439	13.4218	10.5691	15.1673	11.0982	11.9427	14.2334	12.0486	11.3754	11.9017	8.37591	11.9621	11.0189	13.6259	10.0965	10.3226	10.8933	9.28401	11.616	9.7657	12.2296	9.28517	11.0199	9.49546	9.42038	10.4884	10.0737	12.2514	11.9996	11.2083	13.1463	14.141	9.98797	9.39103	10.5531	12.2467	10.4176	11.3955	10.6277	10.5393	11.5062	14.1807	10.2382	13.377	8.90959	9.46291	10.2226	8.35359	15.5454	11.1584	10.2888	9.75238	11.3515	10.3618	12.9557	10.3829	11.0895	10.0081	10.1463	9.81666	9.21529	10.2764	9.3733	9.70529	9.18933	7.79701	11.8655	13.9653	11.4107	11.1975	11.2323	12.259	16.1878	9.3966	12.5286	9.13134	8.20359	10.9789	8.18388	12.4736	12.0403	10.1815	13.2303	9.8572	10.8687	12.8225	10.0928	9.89618	12.3339	11.165	10.1328	10.0399	10.8949	9.17866	10.1365	10.6516	12.2499	14.0403	16.5897	8.35535	8.65893	12.8554	8.47208	8.91618	10.5774	8.06878	9.33517	10.5653	11.4222	11.0041	9.72007	10.128	8.11946	10.178	8.49065	7.69627	12.0369	11.9294	12.824	9.77099	8.4271	7.74953	9.81282	10.5236	11.7498	9.89769	10.6834	8.39403	11.0124	9.50263	11.4764	8.83857	11.961	9.52748	8.74886	9.886	12.0215	9.14134	8.34784	9.62571	10.7964	11.6776	13.765	11.2922	12.3894	10.5123	9.52904	9.9431	13.9182	8.87713	11.3238	13.2473	13.291	11.5263	14.7607	13.1523	13.5336	12.9991	12.1417	11.4729	10.6887	11.8764	13.7637	11.2896	11.3536	15.7455	12.0527	13.8545	12.9854	12.6407	13.3926	11.318	13.1176	11.896	10.57	9.70943	9.69749	14.5208	12.5527	11.6653	12.3844	13.5453	10.3202	14.2761	11.8444	14.0116	15.6702	10.4732	10.7338	14.0022	10.0806	10.9115	10.739	14.2112	13.3432	12.4925	11.3561	11.6558	10.766	8.54419	9.80977	10.2456	11.6991	9.34917	12.5903	9.77988	13.1015	9.49426	13.1117	11.3766	14.3798	10.6774	9.96044	9.30195	13.5913	10.3998	11.8949	14.9143	11.3723	9.75071	10.5995	12.4536	9.73454	9.24389	12.0989	12.1057	10.9244	10.9696	11.3777	12.6163	12.0209	10.487	9.99053	12.8816	10.4819	10.8124	10.4819	10.0458	10.367	11.3061	11.2881	11.4469	10.1807	11.8244	11.1368	11.1417	11.3395	11.0421	11.6801	11.277	14.3379	14.6716	11.5618	10.8296	11.5575	12.9098	11.2534	13.0438	8.86882	11.8473	13.9434	13.7689	11.2997	10.3707	11.0414	15.1539	11.6717	13.542	13.1123	12.3863	11.3794	11.952	11.9585	11.3297	10.7204	9.80929	9.70667	8.80284	8.20848	11.2592	10.9349	12.9046	10.2911	10.0137	9.48321	8.5263	12.196	11.2264	12.6357	10.481	8.95942	8.74786	10.0912	9.53021	10.5264	8.23745	12.3046	11.2306	9.97441	11.3236	9.4623	8.08693	9.22376	12.6113	12.1274	11.4836	8.92719	8.53255	11.9212	8.96319	9.33114	8.72247	8.95913	8.41193	9.68018	11.0131	9.85112	11.8272	9.36282	10.8286	9.51156	10.1033	11.9446	10.2345	9.64422	7.72451	10.1049	16.0925	14.4108	11.7223	7.84925	8.30378	11.5749	9.36172	11.8277	8.69453	8.54071	7.8759	10.0208	9.97628	12.1157	7.5812	11.256	9.69244	10.4372	9.44108	9.05365	8.67983	8.88142	9.22062	7.74685	9.05175	8.01402	12.8483	11.0511	8.5157	9.00225	10.3213	8.17891	8.65678	9.36938	9.81394	9.87943	9.57403	7.72588	12.4445	13.3162	9.96665	15.6554	9.94983	8.507	14.5524	12.597	11.5046	11.884	10.4153	12.1503	12.5805	14.6277	9.89087	10.709	14.1357	8.71836	9.06205	10.668	11.0284	12.1154	10.8845	10.7822	9.92526	8.85891	8.04002	8.34829	9.64241	13.3717	10.8369	9.42206	10.2378	10.7229	11.2347	11.1485	12.2219	8.12722	8.73775	8.58308	15.4111	10.378	12.0695	9.41511	8.58984	11.2008	11.3937	10.0913	12.3384	8.47816	11.8097	12.4982	9.89209	17.1968	11.1896	9.67384	12.5157	13.5338	9.1416	10.7626	10.0736	12.7914	9.32238	9.82782	10.9537	12.2095	10.002	8.95012	12.5758	11.2939	13.2475	13.4938	12.1779	9.29094	10.2607	9.66906	10.7755	13.5243	10.5586	13.3236	8.36807	11.7759	10.4629	9.42962	9.68947	10.4889	12.2053	11.5042	11.6605	10.6086	10.3863	11.9512	9.65982	15.654	11.5551	10.8852	9.77495	12.9397	8.8802	11.1679	11.8939	12.5884	12.031	12.5194	10.3484	13.6145	10.5531	11.1962	9.80349	10.3887	10.176	11.2206	13.4094	11.5742	9.3966	12.2981	12.27	12.9323	9.96953	12.226	13.2965	12.1043	12.2865	12.4029	11.9478	12.1952	9.40088	12.5549	15.0732	10.4585	10.1729	13.9541	13.1012	10.9481	10.7543	11.0112	11.8182	12.2455	16.8523	12.0272	6.88874	10.1145	9.34252	10.7323	9.70546	10.5458	11.8368	9.54381	11.6172	9.22738	11.3644	11.4922	9.94339	12.1942	9.51531	10.8219	9.08852	10.9074	15.8573	13.4824	12.8953	9.82146	9.73386	9.18908	10.8162	13.4836	15.0717	9.70857	9.4508	11.4837	12.3096	9.4545	10.9867	8.41616	9.57251	8.90569	14.2744	10.8459	10.2804	11.1235	11.8015	10.4172	9.6453	9.46679	10.1869	9.37439	11.124	15.4641	9.6616	9.76255	12.9247	12.5617	8.72554	10.7596	7.6489	11.3395	8.57289	12.0981	10.1997	10.3395	11.0943	8.48018	13.7406	11.5513	11.4507	9.66338	10.0055	10.3932	11.265	8.81121	13.0429	11.034	10.074	10.9046	9.64476	8.63771	12.3579	10.6519	10.3485	9.3746	11.8903	11.8057	9.62607	8.00619	8.70701	10.2815	11.2852	8.06932	8.84894	8.6907	9.92362	10.3836	9.95143	10.1153	8.95826	10.7335	12.8721	12.2058	9.60307	8.54921	9.94793	11.7821	9.02929	11.4442	10.2337	9.09724	14.8475	12.405	8.29186	11.3562	9.94119	10.6473	9.09144	12.6163	12.0106	10.5867	9.76984	11.7676	9.01569	9.07012	11.6556	10.2015	8.86697	9.35469	10.6324	11.5771	11.9845	8.83257	10.6582	10.6619	8.67666	11.0513	9.48684	12.4948	11.6952	10.9102	11.2818	9.61361	9.92496	11.2745	9.67455	10.6633	8.17792	10.2774	11.4565	12.5667	10.9589	10.5648	8.79214	13.2626	11.458	11.1684	12.7708	12.3463	8.93811	11.887	11.1137	9.83463	9.36326	7.33807	10.4914	11.3502	9.23601	10.7586	12.4079	14.7381	8.49426	11.2732	9.66622	9.0359	11.043	8.37547	12.1196	8.41024	11.4552	12.2734	10.114	9.91528	13.0045	9.69349	9.85907	9.22231	9.67207	11.3166	12.7036	11.3612	12.7907	11.6227	10.0851	8.22159	10.8933	8.57516	8.07039	10.6331	9.2396	9.30857	7.64458	12.1029	10.0566	13.5689	9.97082	11.2662	11.5913	8.89815	8.58609	8.37504	8.64133	11.4457	9.75255	9.44315	9.66587	12.371	9.94295	10.5074	8.3443	9.46781	10.0244	9.12205	9.87267	10.3222	11.3665	9.72127	10.2915	12.443	11.6962	9.3097	11.0298	9.40109	15.2992	8.55766	10.8408	12.9684	10.2577	11.0039	12.2185	11.2823	11.4191	8.91199	9.34784	8.45327	8.73911	9.40493	9.88111	11.0055	8.73539	11.5685	11.4318	9.32035	12.048	10.8244	10.7492	11.4422	10.1237	10.5231	10.566	10.834	9.33092	12.0785	9.08002	10.1246	10.287	10.0322	12.8775	9.89588	10.4805	9.45348	12.026	14.2698	8.24935	11.713	9.94778	11.6373	8.63554	10.4565	10.5842	10.5712	9.92659	11.6604	8.43296	10.6461	8.8645	9.27076	11.7658	10.3667	6.30012	11.8687	11.2711	9.39896	11.5508	9.25809	10.8481	13.0219	9.96217	9.85019	8.87437	8.83479	9.82703	14.8487	7.83794	9.94134	9.04084	8.04439	9.06824	12.7651	14.3844	9.92793	11.2469	11.2551	9.40642	10.3689	16.3397	10.9738	9.13699	9.04029	9.21116	12.4697	10.9233	12.9593	11.2843	12.4226	9.39167	9.32373	9.01402	8.02459	10.0077	11.461	9.00422	9.70908	11.1068	8.75322	8.61985	9.60752	8.90238	9.61084	11.5363	10.206	11.7153	10.9584	8.34207	9.86093	10.8363	10.1687	12.4407	12.9097	8.42038	9.67278	10.801	11.5325	7.73606	10.7141	10.3805	9.62315	10.6485	9.62516	10.7319	9.90749	9.65392	12.4546	8.94046	14.1087	8.8189	8.66071	10.1501	12.5631	10.1749	11.9316	10.1213	13.4073	9.10303	11.617	15.3159	10.1497	14.1456	10.2076	9.94119	9.0031	10.3245	9.04494	11.4792	10.3421	11.4893	9.33293	10.577	12.3681	11.3509	10.5387	13.7741	12.6232	11.8009	9.0493	11.7499	11.9123	9.56815	11.7978	11.2846	11.701	13.4147	12.1155	10.3207	8.60807	10.271	10.5007	10.7982	11.1568	10.0452	11.6056	10.7375	9.53469	10.2675	10.0589	10.0767	9.86388	10.2291	10.9705	11.1212	11.3729	13.4961	8.43003	9.3156	10.5948	9.5345	12.111	9.64079	11.9396	13.3622	11.3619	12.8686	9.37851	11.5981	15.8478	9.97197	13.4025	8.10486	11.1949	10.8031	10.5866	14.3609	9.71699	8.68825	10.5857	12.3498	12.0595	12.2146	12.5045	12.3108	10.1302	8.95158	10.793	9.7269	9.88661	11.8682	10.7899	10.7609	8.91498	9.22713	9.54516	11.6886	9.17817	12.6027	10.9741	10.371	11.6113	11.2449	8.85891	11.7906	10.218	8.75622	10.6097	12.4777	11.6016	10.4809	9.2031	10.2477	13.3271	12.9113	8.77939	9.17493	10.1462	8.65785	8.38457	10.4734	9.25125	8.68685	10.3139	9.56796	10.5445	12.45	9.46638	10.7717	8.97928	10.9063	10.4184	8.93399	9.41193	10.4488	8.385	9.0207	9.41109	12.5779	10.5221	11.2154	11.0821	10.4822	11.2855	11.167	8.99039	10.1328	10.7137	13.1246	10.2469	9.18834	12.0513	12.5844	10.5142	10.0629	11.0513	9.19673	13.0093	9.73352	12.6989	10.6102	11.1193	8.36588	9.04658	11.7047	9.55516	8.3746	12.8429	12.8412	11.2799	11.0385	9.633	11.8269	11.1272	10.6737	9.52376	10.3374	11.6069	13.0947	9.99986	14.8698	14.3611	7.8125	10.0876	12.1495	9.33248	12.2541	7.54458	11.5352	13.5707	13.4179	9.36019	10.7243	11.3911	10.9999	9.32665	11.0121	11.0855	8.86171	10.4651	13.22	9.16189	10.4943	11.2708	10.8195	12.2931	9.25196	9.3072	10.7806	9.60659	10.2429	10.6819	9.58271	8.74618	10.329	11.2376	12.5449	9.41722	8.00225	10.941	8.64674	10.9622	9.85876	9.12438	16.1356	13.8164	15.4573	9.67243	9.19106	11.6264	8.41278	10.1978	8.33136	9.78823	10.7211	8.49665	10.0909	11.1253	8.85487	14.6128	10.1495	10.8965	9.07628	9.47289	9.53372	10.0881	12.2515	8.49945	9.05066	10.0231	10.2576	9.2738	11.9451	10.9986	9.92244	9.04821	12.6882	10.0699	10.5836	10.4707	10.0225	12.458	9.51609	8.59358	10.3915	8.80122	8.76421	9.97971	9.63336	10.432	9.64368	8.66959	9.53702	8.5263	9.11426	10.3869	9.82241	9.91259	9.23888	9.83542	9.49506	8.95478	10.2501	9.26256	10.6798	10.1466	8.94046	9.83479	11.1579	10.5336	8.04712	8.9571	8.55727	14.5163	12.7538	10.1196	11.6564	10.254	10.088	12.6507	12.8641	12.0823	12.822	12.6702	10.88	9.72877	10.6667	10.0811	11.8569	10.2818	10.1561	11.5717	9.23218	10.8666	10.0486	10.8285	8.23745	10.7619	9.87483	13.4791	10.7283	9.33851	11.3845	10.6131	10.4866	10.9337	10.6962	10.4872	10.0661	9.26913	11.7942	11.374	10.0519	10.6445	11.347	12.2502	10.4438	8.84235	9.55746	12.5226	11.1018	10.1788	9.98527	10.4323	12.4865	12.8098	10.9154	9.64422	12.5461	10.9152	9.08348	11.4059	9.22255	14.1737	13.5049	10.5681	11.6352	13.9859	10.3435	11.1905	10.0493	10.651	10.8115	12.7691	10.267	11.3688	12.2438	11.1405	10.2073	10.246	11.8599	12.1708	11.3974	11.0887	10.1017	10.6665	9.08746	15.422	13.0653	10.0913	9.75439	10.643	9.62114	12.9695	11.688	12.4959	11.6591	10.7546	10.5014	11.6684	9.13776	11.4187	10.7909	11.7336	10.8233	11.0644	12.7052	10.213	9.43525	10.8877	9.55766	9.64133	13.6945	9.0523	9.99732	9.63227	9.02181	14.3193	9.54245	9.71888	17.1383	13.7885	10.417	8.90026	10.9893	10.1183	11.118	8.82687	10.5669	11.9432	9.34873	8.70183	11.3698	9.97212	11.2504	10.9728	12.5416	11.9258	14.9133	15.1974	9.5744	9.91976	10.0713	11.2287	8.97757	9.72724	8.92926	15.214	16.2675	8.3505	8.22882	14.7935	10.5493	9.92511	10.2874	10.3667	10.8598	10.1317	11.4001	10.2762	10.4885	10.2496	11.9076	12.6259	9.94676	8.4446	11.8389	13.9213	13.9016	10.2689	10.8073	8.41532	10.5084	10.0319	8.37504	9.98043	10.0327	9.55055	9.46699	11.8747	9.67825	10.7756	10.1419	9.42522	8.92926	11.5275	8.88661	9.64133	9.67013	11.3515	11.0505	10.111	12.6424	9.53644	16.432	12.8783	15.2193	8.71493	13.9913	8.59171	16.3976	14.1944	13.1888	11.9532	10.1799	10.1211	12.3188	12.5842	10.0367	14.0318	9.96723	14.4246	12.0918	10.6951	11.2937	13.8506	9.7046	11.1618	11.6502	15.2582	11.752	11.8639	9.76752	11.6461	12.179	10.2992	9.96636	10.4834	14.343	11.3408	11.7027	9.40621	12.2968	8.22497	12.7624	11.7076	16.3522	13.1855	9.01597	8.04821	12.3712	10.2524	11.0932	9.45018	11.4664	10.3256	10.2177	10.5208	11.5256	9.20921	12.4931	8.0045	8.99152	12.8612	8.79214	10.7073	15.1918	10.9584	10.2256	10.0415	10.9588	11.515	13.8764	12.5644	15.0227	10.9711	10.1458	16.4729	12.2292	10.5863	13.2698	11.1604	12.517	13.6174	12.0294	12.5024	11.0015	13.3388	9.60881	13.8788	11.0972	12.4424	15.1767	16.3119	14.8269	11.2659	10.411	12.2026	11.136	8.99237	17.4283	12.85	10.3953	9.84423	16.7738	11.4554	12.2844	11.308	9.27543	10.7702	12.3166	9.3147	7.74483	11.5444	8.31606	8.77512	10.7622	9.0607	10.0898	9.87314	18.0617	10.9544	9.8679	12.3828	14.5834	9.633	10.4801	15.3536	16.0138	17.3733	8.90899	8.37243	12.8524	8.75622	9.79246	10.5433	7.77413	12.0546	13.3174	8.12257	13.9456	9.22086	9.91124	12.0289	8.79507	11.2435	8.36457	9.27216	13.1876	15.6647	10.6667	9.00113	10.9615	8.83479	7.98641	7.94895	16.5029	10.4941	10.4951	13.6355	12.246	10.6599	10.7509	10.9526	12.5947	9.76454	10.6857	9.13468	11.6597	8.79961	10.4171	12.7139	10.9414	8.41743	12.7632	10.0737	12.6405	10.6628	11.7683	13.7253	13.0238	9.99986	11.2127	8.95274	9.55055	14.1274	9.45759	8.27938	9.45471	7.14364	12.6889	12.2115	8.73843	9.43108	13.3716	9.67948	18.3615	16.5219	9.65821	13.1331	10.9816	13.1595	9.74551	10.6407	10.777	8.61581	10.7062	13.6777	16.6797	16.7892	10.103	10.5782	12.581	11.2322	15.4338	11.2264	10.5062	12.0424	14.5969	11.0989	11.7469	15.5886	16.7934	11.0262	11.0286	12.7536	10.1856	11.2847	10.4634	9.87744	13.3611	15.0732	10.8894	12.087	11.0507	10.1616	11.8118	10.029	12.6046	12.9558	9.10591	10.0817	12.094	13.4471	9.28933	9.91334	12.5844	11.0955	10.1519	8.19032	9.05066	11.9996	11.4625	11.346	14.8245	9.39639	6.52826	12.4467	10.8882	12.9513	15.0972	11.1184	12.4629	9.80171	9.63118	9.97082	12.4658	11.0421	11.2853	9.4545	11.368	11.0728	17.5296	16.9257	13.0816	15.328	13.2086	13.4049	9.78888	11.822	15.5142	8.37374	9.73539	13.3795	10.4009	16.7057	10.7043	9.92719	13.1162	10.4	12.9553	10.4831	10.9062	11.4491	15.5595	12.9418	9.8805	12.9403	10.6264	9.06232	10.5926	11.295	9.27961	13.4915	10.249	10.0243	13.3641	10.0843	11.3245	10.5697	9.03342	11.3808	12.1652	17.4197	14.0045	12.7183	8.88203	14.5201	12.5539	9.87759	14.5197	14.0632	11.5885	17.1504	13.2899	8.44128	9.03039	9.6858	11.3354	13.8929	8.88356	10.8211	10.8969	11.8627	13.6011	11.2043	7.48543	12.146	12.0368	15.9495	11.1877	7.49586	10.166	10.9218	11.8123	16.0796	11.9247	12.3149	13.3258	11.6561	10.3452	10.6673	11.8478	10.78	10.7504	10.0425	9.77545	14.8718	13.1399	15.8334	10.4533	10.3539	11.8776	12.6854	12.8452	10.8008	10.6453	12.5076	9.18661	9.82432	12.3414	9.63445	10.8714	9.52943	11.304	8.82241	13.3052	9.50958	7.69905	12.6309	11.0447	14.8454	8.81602	12.8563	10.8659	11.3477	13.1199	11.4745	11.5752	11.1233	10.489	9.62571	15.1057	12.8948	14.0564	9.26959	9.38543	11.8082	16.6134	10.6847	11.8026	12.6104	9.94266	10.6357	11.6242	7.72792	9.02625	11.8571	10.8327	8.74651	8.64602	10.3749	14.8902	10.6581	15.0477	14.1785	14.14	9.32418	8.0045	8.99746	9.80574	9.20065	14.1935	10.2339	11.0022	15.5702	9.03039	11.8914	13.8356	9.08852	13.145	11.5655	11.3779	9.22086	9.29163	13.1343	8.89026	13.0239	10.1611	11.7023	9.63699	11.0764	10.92	12.4434	12.3529	11.4325	11.6314	10.238	11.2319	8.63662	13.7655	7.41954	11.5541	11.4227	12.1178	12.6824	10.9535	11.4855	10.5159	12.7529	10.6394	12.5396	15.411	13.0859	9.44522	11.9166	10.4657	11.5751	10.0115	12.8196	9.84972	14.6083	11.8772	10.97	8.56186	14.1801	11.8068	9.73013	8.99435	10.673	14.4609	11.0763	7.75355	9.18165	13.7646	7.95768	8.51017	12.2584	7.31379	9.44294	8.04439	11.7373	8.93281	8.14771	11.284	7.01681	13.5179	13.0021	6.18785	12.296	15.3695	14.6482	9.6793	8.37287	9.46597	7.70736	9.10512	14.4989	8.2446	11.2639	15.0264	12.4369	11.951	11.5561	11.1088	12.093	11.8237	11.5674	10.3051	13.4305	10.6832	10.3486	10.5503	11.2081	13.2121	10.9107	13.5068	11.626	11.7747	14.4162	13.5135	11.3365	11.3362	12.0067	10.9121	12.3539	13.5306	10.3667	12.6656	11.593	12.5909	14.18	10.8456	11.2954	7.94134	13.0287	8.54767	15.9423	13.2847	15.5494	9.34939	11.5574	14.1295	11.2614	15.5782	9.16892	11.4309	9.74349	10.2771	10.1845	9.43983	10.0689	8.18982	10.461	10.9409	11.4299	14.3132	12.8113	10.12	14.9156	10.3676	9.83747	9.7252	10.203	10.3566	12.7799	10.4013	9.20139	9.7897	10.366	10.608	11.3591	9.45471	9.40748	9.59973	11.7498	9.17093	12.1386	11.2999	8.2114	10.3902	10.2746	9.6001	12.0514	8.8505	9.07387	7.51806	8.64494	9.20799	8.06609	9.94031	11.7034	10.2522	11.0616	15.2258	10.5626	10.397	9.68229	7.29829	9.1025	13.1079	11.0473	13.5835	11.4838	9.81234	10.067	9.40259	11.0411	9.51905	10.6841	11.2178	11.8803	10.5159	8.65714	7.85611	9.67013	12.3557	11.6428	9.66267	11.0888	9.3837	10.4882	8.11322	9.53974	14.3493	10.4594	9.18239	11.044	10.8807	14.8715	9.07173	8.50024	10.1968	12.8624	14.0087	16.0115	9.63481	15.4671	8.50502	13.4849	10.2838	7.91528	10.01	8.98641	9.08188	8.35931	12.3925	8.02625	9.58553	9.97255	8.3156	7.93664	8.98925	12.6259	16.7884	11.3466	12.739	16.497	13.0452	14.8974	11.9129	8.64205	15.6925	10.7742	17.2139	14.0254	18.2432	10.0393	14.6224	8.58421	11.7626	11.4575	11.0526	9.7988	11.2797	12.2226	9.20872	9.75489	8.2724	12.6109	10.0093	11.3472	10.0126	11.6545	9.0359	12.6762	9.33472	11.6402	12.6419	10.1119	9.46679	13.6638	9.0864	8.79051	8.86233	12.8712	10.6197	7.6014	9.19992	11.5042	8.91588	10.822	9.48905	9.97169	10.5262	8.63336	13.9018	11.8781	12.5165	10.5257	7.87713	11.6546	10.9413	8.83952	13.7723	10.9756	15.699	10.8474	10.9664	10.5288	13.8729	9.00141	8.63699	8.46923	10.2251	9.23338	7.42122	9.23362	14.3181	12.5535	12.261	9.96362	11.3354	10.2987	9.64458	10.6778	11.0554	12.1214	12.1894	10.6753	12.6415	7.32103	7.74685	9.14975	12.2508	8.34917	7.52513	12.968	10.1639	11.7468	8.52865	12.4183	10.6202	14.4097	12.3152	11.3898	17.1824	11.2784	9.87636	10.7239	9.17617	9.13468	13.1929	14.4358	12.4064	10.0771	10.0116	13.494	11.2113	12.9326	14.1462	9.75856	17.1295	9.59954	10.6196	11.0367	10.4028	11.4416	9.58703	9.66017	11.4713	9.22762	11.6276	9.10617	12.9045	10.7172	13.4207	8.40429	10.4663	11.0598	10.9108	8.56301	11.4064	11.587	8.47695	9.91797	11.4201	7.91946	10.9455	11.5156	11.4954	10.4861	14.399	10.5273	11.9615	11.7263	14.5809	15.9599	8.30378	12.9593	9.66213	9.1004	9.97169	10.0402	10.7731	15.579	12.0084	11.8624	12.868	10.8819	10.7177	9.44232	9.08162	10.5508	9.56643	10.587	13.1936	10.2841	11.4285	14.9473	12.9241	11.1964	8.01458	9.85876	8.90689	10.185	11.5402	18.0269	11.9012	10.3203	12.0934	13.7594	7.45779	11.6328	7.86975	9.01681	11.1225	11.1465	14.2263	9.21408	8.80413	13.3555	9.34119	18.0379	10.7089	8.79928	13.8609	16.9487	8.4814	13.1551	10.4704	10.4826	11.1701	11.9457	13.8969	9.35182	10.959	9.94968	12.5356	15.1399	12.7901	10.1533	13.9551	8.97126	10.9848	9.4187	11.9713	10.8442	10.4758	9.18066	12.558	14.8681	10.5749	11.0176	7.51806	10.8677	10.3908	7.96694	11.3018	10.669	13.4369	8.20065	13.4407	12.6517	9.54516	13.5808	13.7987	9.47634	9.5494	9.87221	9.11764	10.438	15.0325	10.1798	12.0546	13.5954	13.2563	10.3078	14.3478	9.33248	14.3868	10.4272	12.5484	14.4736	12.4385	12.3302	9.1576	11.2111	9.95041	13.5964	9.52003	10.0101	11.8384	10.16	9.70217	10.3158	10.0143	12.6289	11.3907	7.13955	7.27426	11.6464	13.9152	9.80961	7.69627	10.4026	11.2278	10.6462	10.9584	8.65141	9.74903	10.9427	9.69227	10.7921	12.703	11.0644	10.2977	10.0032	9.93634	9.5218	10.4615	10.0954	12.6689	9.81826	9.16667	10.4735	12.3007	10.5486	9.52239	13.9691	15.3875	9.57156	8.97757	10.9193	11.7143	12.5828	10.0381	10.5521	10.0385	10.7764	9.31129	12.6446	11.4253	15.1894	9.4208	13.2393	9.72622	13.2764	11.7362	11.2533	9.49205	13.6627	10.7324	8.54303	9.71562	10.234	10.5641	8.62352	9.62278	9.26515	10.3045	6.05528	11.1307	8.25219	9.70235	8.43754	11.0077	8.92065	15.7157	9.95855	9.15305	13.9299	10.3359	9.44274	12.3158	10.9658	11.7601	10.9816	9.55305	9.47614	10.0832	11.3481	10.3153	11.6719	11.1882	10.3508	10.4952	8.62388	9.94207	11.8336	11.9207	9.09038	13.1423	14.2314	17.5553	10.5391	15.7372	13.6859	9.42249	10.1566	12.1976	11.0502	13.7631	12.6099	10.2873	10.7116	11.2295	11.2815	9.47816	11.0133	9.31764	10.7551	11.0791	9.54998	12.7347	11.0636	11.5297	10.823	13.6809	11.826	12.7341	13.1376	10.8675	12.2003	11.1331	12.2067	10.7623	13.5318	13.8111	11.4462	8.74079	10.9958	13.6483	12.0115	12.9086	10.4848	8.74349	10.4558	10.6592	12.523	13.6141	10.4608	13.5187	9.85159	12.7725	8.47816	9.17767	15.6234	9.40769	13.6309	9.91543	10.7235	11.2987	14.5646	10.3006	12.6304	13.7885	12.4583	11.8234	12.9581	11.1901	11.7586	9.44977	9.55746	9.88935	11.0751	12.5633	9.77297	12.8779	11.2183	8.9847	11.1812	12.2803	10.8423	13.0532	11.4758	12.6107	15.0895	11.0368	10.3037	11.3705	8.81186	9.92807	7.80542	8.83731	10.7723	8.97527	10.4643	9.96477	15.2859	13.4612	11.5103	10.1154	10.2868	9.50561	9.45286	11.8531	10.9174	10.6969	14.0936	11.7932	10.5792	9.26397	11.8683	11.7246	9.44294	10.5686	11.6361	11.4781	8.47371	13.4009	11.0802	10.5581	9.74483	11.1711	7.38629	8.1918	11.1708	8.83857	10.5788	15.8381	9.91049	12.0116	10.084	9.30355	10.0041	9.53858	10.6267	11.3025	10.8993	10.3056	11.5084	9.82687	10.3067	9.98228	11.4033	11.0015	12.9752	11.4327	8.32328	12.4802	11.1202	10.0902	9.83715	14.2416	9.29554	12.7889	12.6125	12.6646	8.17143	10.2404	9.60066	14.5613	7.75689	10.2292	12.1581	8.91109	10.7637	10.8146	8.87098	14.7068	12.2144	9.61489	9.22086	10.5067	9.72366	12.2764	9.77841	10.1215	10.6087	11.6419	8.57667	11.2065	13.1382	11.6778	12.3339	13.0601	12.5827	11.8239	11.9825	9.65267	11.4416	12.6451	10.8418	9.17717	9.73335	8.77248	8.54264	9.43817	10.1364	9.22617	9.82988	11.8596	10.7361	10.916	13.2088	9.32912	9.59059	9.08028	10.0349	8.19328	9.51983	8.65392	13.2889	9.23888	8.97556	9.52963	9.25243	9.39318	8.85237	11.0202	9.80429	13.2559	11.5614	8.25125	15.1529	12.7679	8.93546	10.8255	10.5056	10.0968	7.92006	11.6307	11.7489	8.94866	9.51688	11.2926	11.8844	8.57099	10.5289	10.0814	9.97269	10.7484	9.28378	10.5591	7.74618	9.83463	9.0864	12.8088	12.2845	10.9029	8.37678	13.3173	11.6017	10.7129	9.39081	12.5166	13.1346	10.2651	10.2383	11.6134	9.71579	10.9527	11.2507	14.3204	15.6302	11.6237	13.4842	10.7666	16.0339	12.2002	12.4845	12.998	13.2868	13.4933	12.0352	13.2702	12.7758	14.1862	12.0783	11.6576	11.7785	12.2428	10.2016	11.3537	12.1361	12.3201	9.66089	9.9359	12.4227	9.95521	11.1789	8.52435	11.1273	10.1152	10.7809	10.4324	9.5159	9.72503	11.579	10.3841	10.1648	12.3437	11.3329	10.582	8.85112	9.57573	10.3694	10.7502	12.4092	9.67719	12.3936	14.4195	12.824	13.3221	12.7347	14.0482	8.45162	12.5428	7.76818	10.6789	11.6707	9.14644	12.0222	11.3712	10.2183	12.7263	11.0209	12.1251	12.8423	10.4398	10.2765	10.6678	8.64494	13.196	10.2359	10.1206	12.299	11.3945	13.3411	10.1916	11.6251	10.0693	9.47715	10.6468	14.6941	12.8662	10.2319	10.7023	9.45018	11.1925	13.1163	13.5899	13.3523	11.0044	12.113	9.68352	13.7002	11.7415	8.893	11.815	9.78774	13.3772	10.1478	15.9265	12.045	11.9625	8.25692	8.94924	11.6773	9.46801	12.5808	10.5702	13.9194	10.1201	9.75338	8.82623	8.91169	13.2298	15.4014	10.5058	10.8955	11.5687	8.12825	14.161	10.5923	8.90869	10.6768	9.40386	13.254	14.6918	6.76951	8.01569	11.179	10.4522	11.0883	13.5078	8.92955	11.3494	10.7973	9.06501	14.277	10.6715	11.1255	10.9157	9.98442	9.9362	10.7487	8.95478	13.6387	10.6709	11.4307	9.31175	10.5703	8.88661	11.787	13.9854	11.5345	11.6731	11.644	10.5135	10.9692	10.4012	15.6089	13.2749	11.8005	10.7228	11.828	11.4453	11.2976	10.6532	10.4824	9.82241	9.89026	9.99039	11.7387	11.1308	8.76022	11.0731	11.0802	10.517	12.6643	10.9692	12.3773	11.6905	9.56472	11.8495	11.0244	11.8816	10.271	11.0104	11.0987	8.9901	9.33628	8.0634	12.8515	9.83257	12.0208	11.5782	11.3361	9.78921	9.61471	9.72298	10.4448	11.9495	9.87575	11.315	10.5187	10.6295	11.6196	13.9589	11.3276	10.6958	11.2959	10.4183	11.2049	10.6735	13.532	11.3863	10.972	10.529	11.7364	15.9134	14.5374	8.97269	12.4612	12.2308	14.0686	9.93914	11.2985	11.4287	10.0932	9.68475	11.0606	11.9082	15.5287	14.0395	10.1733	10.5769	10.789	11.6324	12.93	11.701	10.8998	10.1785	9.60733	11.4951	12.004	13.0804	10.9131	11.5035	9.98939	12.8582	12.3399	8.98527	14.7586	10.1124	8.11114	11.2725	9.15482	11.8372	11.6166	9.09249	11.2352	11.7372	9.18016	10.052	10.6814	7.71836	9.10643	8.67278	12.0882	9.98413	9.40918	10.8551	12.278	11.1028	10.5731	10.4404	8.98812	11.9229	8.48704	10.576	10.9258	11.3842	10.6687	12.2923	10.9738	8.70356	10.5659	11.046	11.325	13.6169	9.75756	11.2274	11.1422	11.9176	11.8539	10.6954	11.0226	10.4319	9.75205	9.30993	11.8789	9.35821	10.7565	10.9756	10.1486	10.3157	12.2091	10.9142	8.98014	12.4345	11.0492	11.1925	10.1803	9.40045	8.06824	8.81378	14.2667	10.1731	10.8415	10.3891	10.6199	12.5081	10.2823	9.83415	10.5901	7.93664	9.50621	9.50918	9.77462	9.79214	10.9944	9.31854	12.8075	9.76835	10.9851	11.8723	10.0305	14.4956	8.46352	9.68247	9.15178	11.5297	8.57137	10.3227	10.5934	10.4056	10.2862	8.90448	13.0002	9.47086	11.0128	9.6851	11.6091	9.22906	10.063	10.9529	11.4666	10.0623	9.94588	8.54882	15.5685	9.44398	11.7863	9.38111	9.49765	10.5455	9.39103	9.3072	11.9061	10.0814	12.0281	8.41785	8.53255	10.6411	10.0757	9.53528	10.4226	10.284	9.09724	11.7936	11.5312	11.552	11.6509	10.1743	10.809	11.1478	10.5683	8.77116	10.3517	10.796	11.8321	8.96434	10.7684	11.4665	12.1584	11.7549	11.3795	9.68141	14.0836	11.9559	9.5074	8.38672	11.5481	10.0593	9.46107	9.04603	12.2223	9.73657	9.42983	17.5641	9.21675	9.12335	9.39789	14.2557	10.9097	9.77808	9.51274	11.9125	9.8983	9.57024	8.85425	10.6016	8.3733	9.22834	9.32012	9.52415	11.5068	9.76172	11.9324	10.0356	8.96578	10.6877	8.51609	10.8912	11.6897	9.11556	9.30948	11.227	10.0063	9.59749	16.2403	12.4454	9.79474	10.4918	10.0868	8.29232	9.27333	10.2433	10.9123	10.489	10.8205	11.4219	9.43359	8.87713	11.5638	10.7222	10.6722	7.7879	9.10329	8.59954	9.55228	8.51964	11.2005	10.1829	10.4795	10.7857	10.4077	12.0339	11.5924	17.0922	11.2175	10.5977	12.138	7.56148	10.2452	13.8721	10.75	11.0876	8.92896	11.3899	11.8061	9.18982	11.9806	11.0257	9.92555	10.8619	11.2033	10.1567	9.48925	9.49265	11.7805	10.4853	12.6442	12.1765	12.3048	11.7885	12.7282	9.95099	10.5193	10.6527	11.1487	10.74	11.6934	10.6089	11.3285	12.5896	12.7888	12.604	11.4546	8.87836	10.0077	11.959	10.8806	13.5153	10.7913	13.9079	10.459	9.59208	12.2379	12.5874	11.0276	11.1096	10.4023	11.0674	10.4916	10.3859	11.2933	11.0226	11.2079	9.76951	11.189	11.7266	13.5745	11.6581	11.4827	11.0905	11.557	7.91409	10.9832	12.9193	11.5691	9.58778	12.8962	9.33673	10.3873	9.09987	6.56834	15.13	11.2782	9.07387	11.7458	10.8448	13.6284	14.0772	11.4736	10.3946	9.63063	12.7287	11.3462	9.0381	11.2398	10.1839	10.9257	10.8829	15.0425	13.6265	12.0989	13.2002	11.5895	11.45	11.8403	10.9914	12.884	11.0031	10.4527	15.2385	10.7581	10.3356	12.3218	13.5462	13.5534	12.1109	13.0243	12.4112	8.73877	12.885	10.1128	9.49945	11.1708	12.5417	10.128	11.0004	10.0872	10.6324	9.99873	16.3673	16.536	12.2909	11.2253	12.0926	8.52748	11.8409	11.476	9.71768	9.32283	10.5248	9.78904	10.0349	10.7035	10.9838	9.73471	8.83384	11.6858	11.0256	8.6125	12.1178	12.2277	10.2927	11.3769	9.76951	9.06528	12.736	9.64169	10.3585	10.0716	9.43734	9.13981	10.4361	15.6899	14.9765	12.3601	10.7249	12.8801	8.66249	11.5964	13.3086	7.49426	9.8275	9.93281	12.9751	8.86511	8.17393	11.3786	10.0109	9.59842	9.89785	10.7841	11.7454	12.0395	10.2628	8.84329	10.3946	8.18239	10.0689	10.1635	10.9228	9.64115	8.95361	10.5395	10.1918	11.1578	11.802	12.6408	8.2738	10.0796	12.3798	9.82018	10.784	11.9891	9.15431	9.40109	10.5965	10.5916	7.76487	9.12309	10.0258	10.4309	8.40045	11.7966	11.1997	11.1117	11.0661	8.91946	9.3746	9.35491	9.94778	10.7561	13.3185	8.04821	10.7951	9.55382	9.18859	10.5897	8.23793	8.39446	9.51944	10.5688	8.48905	10.0547	8.99464	10.4181	11.307	8.78038	11.12	8.22545	8.8189	13.5676	8.57175	10.6738	8.24935	11.9449	9.01792	8.37243	10.188	8.59246	14.1658	8.63662	10.5535	9.46475	12.0256	11.3759	13.5822	7.82146	9.80913	9.80961	9.5632	9.57251	9.16239	13.0243	11.5329	9.66747	10.9811	10.7055	8.36019	11.7093	11.3987	9.42606	9.59954	8.72212	16.3689	12.3898	9.13057	9.59694	12.1338	11.4009	13.0349	12.31	11.2156	10.026	11.9751	8.52904	10.6431	10.6744	11.7011	10.4589	11.5585	12.8933	11.0817	10.9399	10.6554	12.7388	9.36741	12.1074	12.7958	13.5175	12.7458	8.47533	9.1982	18.3117	9.72707	14.7784	10.2705	11.3911	11.2937	11.4848	8.15482	11.0637	12.2248	10.8592	9.89905	11.5541	11.7257	9.59563	12.9788	10.3878	10.1751	8.93192	9.39682	9.68808	11.6231	12.4238	10.6826	13.4356	10.2144	9.62425	14.5417	11.233	10.598	11.434	9.51728	8.84266	10.3864	11.4558	8.65678	11.6674	11.1969	13.872	9.52884	10.2913	12.0303	10.8231	11.0988	9.87544	10.4106	9.47776	10.0126	11.0399	8.2555	12.9938	9.08879	10.3728	12.6801	9.49346	11.887	10.1041	12.9367	9.95797	13.5469	10.4161	10.6707	12.1542	10.5536	9.44398	9.38024	10.8509	9.86573	10.6944	13.147	8.40301	10.1605	11.8816	10.1557	8.11842	10.7666	7.60437	12.1883	9.85643	10.8422	10.774	10.2304	11.6105	10.5908	10.794	9.48643	8.49905	6.81121	9.4508	7.99266	11.3647	6.24222	6.63081	9.10852	9.51885	11.0993	8.93605	9.47025	15.1455	9.25314	10.2775	9.92748	10.0455	13.9422	7.38284	7.64169	13.5785	9.12127	15.0291	11.2563	11.1376	9.34917	7.69836	8.51254	7.93664	15.5143	10.7689	12.9602	8.92273	10.9495	8.6749	12.0488	10.2084	9.8889	10.6293	10.5259	10.6235	13.0573	11.2317	9.54129	9.29669	12.1279	9.29989	10.5739	11.0843	12.5364	12.8148	11.8235	10.0549	12.3147	11.0455	10.1182	16.2726	13.4509	12.652	11.347	10.8521	11.1882	9.47695	8.96492	13.0909	12.7859	10.5159	11.4551	9.92348	10.4766	10.0236	9.91946	10.4077	9.32238	9.60881	9.64656	12.4138	9.55938	12.6166	11.7345	10.7415	9.62808	9.25927	10.2924	11.5656	10.0168	12.401	9.4113	11.5683	8.76122	9.12903	9.99605	9.80623	12.2478	9.59264	11.3649	7.10434	8.94895	6.61176	10.6643	9.88783	12.2661	10.181	10.3061	8.82146	14.219	9.71098	11.0403	7.57818	9.62132	10.2152	9.05691	14.07	10.7541	10.2654	14.9836	10.5832	10.7263	11.7124	11.2626	10.9395	9.7211	10.8384	10.6944	11.4791	10.0304	9.33673	9.52337	11.8311	11.9815	10.7885	10.7295	11.2585	8.6703	9.36654	11.7914	10.8681	12.2175	9.69331	9.07922	11.3795	13.0358	10.9092	11.4313	12.3756	11.3686	11.983	8.90056	10.2824	10.6609	9.33136	12.0895	13.789	11.6223	13.793	12.5653	14.9166	11.2046	10.3832	11.842	13.6129	12.3656	10.2797	12.2552	11.1385	8.17293	10.766	10.5192	12.4883	9.6532	11.162	10.4138	10.0735	8.65785	13.2068	9.42941	10.6521	8.91229	12.0158	10.618	11.4094	9.65231	11.293	10.7216	10.9872	10.4174	12.2679	10.8714	10.434	11.3222	10.2955	13.3077	10.2976	10.1802	10.8462	10.3989	12.7956	10.0853	9.90524	9.25809	10.1411	12.0174	10.8723	8.34917	12.3341	11.582	10.8226	13.0322	10.0647	11.5212	9.95754	9.36916	10.3823	9.14287	11.224	11.9154	14.4752	11.6725	8.78005	12.8133	11.5412	9.10617	9.65069	8.42878	10.6689	14.5489	11.7241	11.6947	9.94266	11.3282	11.5916	10.6082	9.27915	11.9078	10.1237	10.8711	9.25951	11.0878	11.4252	13.5132	11.1192	11.7243	12.0677	9.9526	8.52003	9.15558	9.36348	10.8806	8.2937	9.96116	7.76553	11.8059	11.2043	10.3688	11.6318	11.1004	12.2462	9.47492	9.79474	9.96665	13.7655	12.5752	12.6541	11.1805	11.6541	10.0864	10.9836	10.9088	9.72298	14.5086	13.278	10.9169	8.89239	9.43338	9.55516	11.5918	12.0361	13.0296	9.80284	9.50303	9.96174	10.564	10.6023	10.9738	10.0701	9.17018	12.2625	9.19057	9.68947	10.4083	9.49885	7.94193	11.875	10.7604	9.74433	9.31967	9.5727	15.9746	9.05338	10.3725	10.5611	13.3094	7.70667	10.1809	10.8233	11.7921	9.80252	9.96319	8.76255	11.4506	12.2256	12.2635	10.826	11.855	11.4604	11.2475	9.18364	11.2971	16.6066	11.7133	11.9262	10.3524	12.0781	9.81586	9.40386	9.64674	11.0966	12.5939	10.8671	9.10198	9.61783	11.0245	10.6925	10.906	8.84078	10.6597	12.7571	8.79116	9.78316	10.9208	13.1092	10.2914	9.36435	8.59507	8.59395	10.5576	11.2385	9.85471	11.0354	11.353	9.63735	9.56548	12.0991	11.6119	9.43775	9.15962	8.5216	10.5295	14.5889	13.7663	11.7063	14.8954	12.6954	10.3327	13.7004	10.8489	10.3821	8.43796	11.2251	9.23506	9.7492	9.77116	9.82718	12.4895	11.551	9.64115	8.80896	10.4645	10.5464	9.64368	11.0074	12.1394	10.9077	8.91678	10.8398	12.4863	10.771	8.61655	9.90974	11.4175	16.9167	9.51412	8.90388	10.6163	9.74769	9.4045	10.981	8.55689	9.50204	9.30424	13.0177	11.4203	10.7706	9.23386	10.1892	9.70442	11.114	11.5056	11.0128	9.67048	10.4412	9.47025	10.7314	9.5072	9.51353	11.8236	10.7609	11.1843	12.0215	10.5082	10.6745	12.6802	9.93354	13.0668	13.7512	9.58909	11.6866	10.825	12.5063	13.1263	10.1352	12.4243	13.3923	8.65821	14.9127	9.97728	13.6431	10.1459	9.57743	8.56758	10.236	9.24555	13.6178	8.42794	12.6135	11.0937	11.4467	10.5191	11.6634	10.6114	12.5939	9.64368	9.04385	9.08002	9.61287	9.9847	9.66818	10.3112	10.5636	11.1737	9.97957	10.6931	9.83289	13.5633	11.1906	9.07227	11.0508	9.80413	10.1599	9.50144	12.8524	9.36785	10.582	11.3934	9.85034	11.9064	10.344	12.8863	9.65964	9.2427	9.14057	9.79912	6.91049	8.60251	12.271	9.03094	8.41743	9.89148	9.44398	7.63009	9.73573	10.2042	10.734	9.17443	8.76818	10.8203	10.6439	9.19869	10.2512	10.4583	11.4454	9.77873	9.7187	10.6678	11.0939	9.18686	10.2153	10.7265	10.0545	11.0598	13.1577	10.752	6.62059	13.0465	8.67136	11.3763	9.78562	9.73742	10.4897	11.8789	12.0909	10.2417	12.2524	13.323	11.6914	10.0201	9.73944	12.9832	9.79831	9.65482	13.6087	9.98485	13.3149	10.5433	12.7721	12.682	9.08693	10.1901	10.1266	14.5076	13.5441	10.0257	9.59134	10.665	10.2619	8.35182	9.60825	8.87989	12.4277	9.56605	10.7989	11.4741	10.2471	11.2509	11.8183	9.90644	7.74618	10.2906	12.4745	10.5922	11.1784	10.4295	8.85736	8.63626	13.1105	11.4536	11.6484	9.20799	9.85969	7.24793	12.7151	11.6908	9.77873	9.28425	14.5448	12.8306	10.4427	10.4633	9.75739	11.4169	10.2041	9.6591	10.6663	8.74685	9.95289	13.8198	8.91079	9.48462	13.9195	10.5276	14.3818	12.7437	10.654	12.7277	8.51373	8.97039	10.1683	8.66498	12.8392	8.79279	10.5884	11.5557	12.2636	10.8332	11.0369	11.2265	10.6499	12.1133	10.9175	11.9242	10.8546	12.5248	7.52121	10.4287	9.40982	12.0699	8.16239	10.7231	8.13083	10.8739	10.4419	8.44128	10.2114	10.3007	10.5391	10.8296	11.3897	12.3733	10.2496	11.7656	10.3805	13.2276	10.0547	8.81922	10.0812	12.1419	10.6026	12.1711	10.2548	10.2076	10.8939	10.6714	9.78725	12.5018	10.6177	11.042	10.1504	11.196	9.91483	12.1925	9.37069	11.2008	11.7523	12.1242	11.6087	10.0083	10.9487	10.6819	11.5302	11.2716	11.2098	11.906	12.811	16.9	10.8748	12.2632	10.7564	11.2253	10.0585	10.9012	10.5396	12.7915	11.2457	9.47938	10.8234	11.9814	16.1565	10.1782	11.6877	9.71751
ME	Metabotype 2	0	26-30	22.34	0	45	10.2183	8.74416	8.21529	9.98542	10.0542	9.53158	11.5904	11.1292	10.6074	9.96982	8.35535	10.6897	10.5251	10.6559	7.96636	10.0635	12.4425	9.34696	10.9542	9.90944	14.9274	10.668	9.93899	11.9016	9.62223	10.5095	9.70061	10.5532	9.79766	10.2575	9.63771	9.53002	13.3697	9.66053	11.4031	10.0492	10.1088	10.5722	10.9233	7.81762	10.7359	10.1283	9.28031	9.98883	11.6459	10.9394	11.8395	9.35997	9.50084	9.52689	10.535	13.04	9.91782	11.3552	12.8054	10.5478	11.7805	11.6698	10.0549	9.88387	13.1813	10.6417	10.4089	11.1595	8.46352	8.25597	11.9246	16.5148	8.91767	10.9634	7.64602	9.83889	11.2675	12.8977	10.3705	9.87406	11.129	9.4113	11.4085	8.39275	7.74214	9.99053	11.0149	13.5903	10.6199	8.31016	9.79328	10.8245	11.9158	12.3682	7.59694	7.97327	11.0595	10.1922	11.9033	10.0672	10.3066	11.1129	9.54438	10.6183	8.57061	12.5206	11.0037	8.53761	12.1323	10.688	8.80671	10.4291	11.3009	8.51964	8.33628	12.5893	8.75922	10.2154	14.4482	9.5157	8.46025	9.64115	9.50879	10.8315	9.58402	8.06178	10.6106	10.0864	9.80607	10.4926	12.3539	11.5743	8.32778	10.6658	13.1099	9.49546	11.3116	10.0185	8.2914	12.6241	11.7095	9.06743	12.9509	11.3898	12.0507	9.55574	8.97613	9.84062	9.65803	11.6942	9.71836	9.65482	13.5736	10.4899	7.98755	11.8392	10.8375	11.5656	11.9634	11.2754	9.53819	10.2126	13.7633	8.81314	9.4248	8.97011	10.8395	11.7275	10.6077	10.9064	8.99633	8.73843	7.83668	13.3106	11.2548	9.11764	9.91737	8.35271	10.3213	7.66676	8.77545	7.98185	11.0514	12.8424	9.14415	8.81602	9.74803	12.3475	10.225	8.03067	8.84862	8.94163	7.10014	7.77149	9.73115	9.85953	12.9687	10.9925	13.0329	10.519	12.4503	12.5162	7.48382	12.0532	11.2355	9.34961	11.9473	9.39575	10.4964	11.6887	9.47452	11.0662	11.8531	10.0656	8.94953	10.2416	9.31877	8.20457	13.8432	10.7143	13.8538	9.63572	12.1409	11.6935	9.16667	9.8275	9.19106	12.2818	11.5072	10.3906	12.3057	9.63717	8.41363	9.3271	10.6677	10.3151	11.0207	11.1508	10.4552	9.27519	13.8844	11.8967	11.2101	13.2221	11.9835	11.8776	11.4436	11.6207	11.2389	10.7816	10.2392	10.7041	12.5138	9.4271	11.5383	9.79896	9.95492	11.2266	14.1134	11.0226	9.7789	11.9413	9.41849	7.20848	11.6951	11.2538	9.19648	10.8895	11.0637	8.72588	9.53935	9.61526	9.44274	10.4581	8.70598	11.849	14.5759	11.2877	10.7122	10.4315	9.32012	10.4979	11.0847	9.21383	11.6845	9.44874	13.9575	10.3964	9.72979	10.4243	8.87129	12.5105	11.2524	11.7121	10.3028	9.24031	15.5718	9.67948	13.5126	14.1018	9.68755	11.684	9.63227	8.70736	11.1511	11.0873	12.7218	11.5216	12.7222	10.0653	10.0301	9.16138	11.0737	9.36129	10.3094	8.37417	9.71682	10.8615	12.1999	10.1548	12.5556	9.8213	10.1925	9.77594	8.86913	10.9673	11.6195	12.9722	8.93044	8.88264	11.7463	10.2239	8.12516	11.8683	9.23888	9.20261	11.5067	12.3933	10.5194	9.86264	9.17767	9.63662	11.2133	10.6159	12.3063	11.1953	10.3501	10.4073	10.6917	10.3961	9.46699	12.4787	11.3176	12.3754	9.02984	9.37743	11.7366	10.6254	12.3978	8.73843	10.3036	13.073	10.9754	15.1201	9.97241	13.4614	10.6694	12.3568	14.1093	12.3967	9.73725	12.7376	10.8426	9.64241	9.64006	11.7896	9.92006	11.3295	11.3617	7.88874	12.1499	11.7211	12.0635	12.4538	8.95826	13.7679	12.9128	14.427	10.3709	10.3509	11.3392	10.6794	11.9089	12.0498	9.16993	8.88783	13.6995	8.8759	10.8873	12.4754	11.4634	9.69923	10.5525	13.7365	13.3128	11.0124	10.2698	11.3724	8.78627	10.9009	9.93133	10.8871	10.3921	10.6154	11.4824	10.5713	11.3099	10.3736	11.5337	7.87713	10.4202	11.4025	10.8525	11.5547	10.9609	10.1533	10.4867	9.85689	10.9401	10.9787	11.288	11.1393	13.3063	10.1802	8.9331	10.2422	8.76752	11.3064	13.7591	10.8659	9.95114	10.2046	8.28679	13.678	10.6141	10.3036	8.67525	9.60862	11.8078	12.2306	10.7198	9.9911	9.21699	14.1597	12.459	11.2636	11.0027	9.79263	11.5544	11.6296	10.5046	10.8681	11.142	9.65803	12.7219	8.66178	10.29	8.99095	11.5253	11.0454	11.3145	12.3872	8.4417	14.6119	10.6131	10.1851	11.2142	8.84862	10.8465	10.8445	10.6673	11.2219	11.8999	8.18933	13.0783	14.5355	9.35689	10.5296	11.6037	11.1264	8.03727	9.98085	9.63662	12.7619	10.3802	10.6083	12.888	11.2322	9.71287	12.2041	11.8193	11.9407	12.3376	10.2597	12.4859	13.9175	10.8572	8.98755	9.8009	9.21286	9.86279	11.4612	8.73471	10.4858	11.0493	11.365	11.0422	11.388	11.0136	15.8197	11.9843	9.48382	13.5168	10.3117	15.994	10.0513	9.65231	11.339	10.2219	9.85938	12.1762	10.7825	11.9219	10.3672	8.79863	12.869	9.35293	12.3895	8.27146	10.8289	9.01959	11.171	10.2993	9.70684	9.59077	13.3478	8.96029	8.92422	11.5865	9.19303	10.1968	11.3373	11.1075	8.58346	9.34629	12.4362	12.808	9.75405	8.77116	10.439	9.88524	9.64602	10.2268	12.4195	9.55593	9.36654	12.4988	12.5555	11.629	11.0421	11.1662	10.0872	11.024	8.57403	11.6516	12.8517	11.946	11.0869	9.71562	10.9541	9.39446	11.8837	11.7863	9.11426	7.7761	9.893	10.7873	9.6858	10.7159	8.86016	10.9118	11.8921	9.10722	9.33002	10.8114	11.8974	12.5281	8.26115	10.464	12.7743	11.7897	10.2113	10.2095	10.6283	14.6802	9.25337	10.2392	11.4813	8.4208	8.06717	9.96015	11.3776	11.5922	9.89875	10.2864	8.88661	13.3595	10.2401	9.70977	8.52199	8.91857	11.9399	7.32733	8.60955	8.23074	11.6004	8.26397	10.2044	9.88203	9.84941	10.3842	9.37134	10.7616	10.0974	8.78333	10.025	8.53021	12.7428	10.8691	9.94105	8.49025	10.5731	8.94222	12.3533	9.17318	9.36501	12.6421	9.14644	11.9716	10.2353	8.88753	13.1521	11.0417	11.472	10.2169	10.5155	12.3848	10.4896	11.0905	13.0852	9.58646	11.8353	9.80542	10.2364	12.0871	10.1556	11.4206	11.866	9.4731	8.19918	9.52572	12.8653	8.9901	10.8839	13.2194	11.0625	11.8719	11.173	9.79214	11.5642	11.9592	12.3114	10.4256	10.7858	10.3156	11.1712	9.06636	8.52356	10.3615	10.1886	11.0575	10.6862	11.2711	11.1355	11.3495	11.0932	10.0058	10.1901	12.1555	12.2185	11.4618	13.2098	9.61305	11.1678	9.87421	10.5847	13.7636	13.6867	10.29	10.6414	12.0521	10.4076	12.3634	11.812	10.8978	10.0954	9.49526	9.85159	9.06797	9.49185	10.6108	12.7718	11.9878	10.5926	10.8622	10.639	10.544	9.70338	9.58158	9.82432	11.2644	11.0389	12.3643	8.97613	13.406	12.3916	9.87928	11.8544	10.7743	11.5159	11.1125	10.5042	13.3896	12.6784	10.5354	12.8449	10.1567	12.2888	11.1852	9.49705	11.8055	10.3016	11.0524	11.2798	9.51471	10.7243	10.7649	11.9927	12.0455	11.6371	12.6511	11.7115	11.9258	11.2874	10.0218	11.5849	10.9907	11.9439	11.8036	10.8698	10.8368	11.2054	9.91678	13.648	10.3223	9.44274	11.8221	10.9767	11.4205	10.3854	14.4467	13.4033	11.1516	12.7363	10.1182	12.4497	9.79653	8.63988	11.4792	10.6146	11.3829	9.76089	9.60121	8.48583	11.6793	10.6433	10.8218	11.2413	9.31266	9.77396	11.1371	10.926	10.2953	10.3806	10.5886	7.73809	14.3266	8.98413	10.5932	9.89558	11.0988	12.6914	9.51806	9.91857	10.56	10.4388	10.1054	9.83099	9.18908	10.4986	9.84109	11.1412	9.15659	10.8026	10.633	13.7187	11.8221	10.4908	10.5607	11.0274	11.0709	12.6801	9.745	11.5508	11.6798	11.6692	8.14109	9.82718	10.5242	8.80284	15.9056	12.9565	11.0943	13.2319	9.41342	11.2932	9.16616	8.4187	9.03315	9.3345	10.6821	9.54168	9.40152	8.27006	13.4302	10.5812	9.92199	10.6129	9.86078	11.7969	9.72195	10.6125	11.4483	10.6121	9.71493	10.0949	11.0656	8.85487	10.4746	11.4664	12.8959	9.26679	9.37439	9.52709	13.2693	10.2119	10.8155	9.96953	12.5124	9.57516	10.1476	12.4051	8.08002	10.7929	11.0778	10.2205	12.4814	11.9238	11.3179	9.18438	10.7415	7.84298	8.79572	9.04166	10.4264	10.6607	14.2465	10.7977	11.9012	10.3581	12.4376	10.6274	9.19057	10.6034	10.3115	10.3182	10.6847	9.2009	9.6489	12.1701	10.973	9.39511	12.2127	10.4243	11.1007	11.1726	10.8722	11.7712	10.2569	13.2893	10.3779	13.3472	7.96058	12.8167	9.36785	10.6571	12.2694	12.6434	9.06958	12.2774	9.67878	11.4311	13.1649	11.0133	11.7782	9.46393	10.5715	11.4305	11.9124	11.7449	9.94983	9.98499	10.752	11.2593	9.77132	8.82909	10.4354	9.14185	9.23434	9.98228	12.105	10.8054	12.5537	10.0983	12.1243	12.5668	8.44667	9.3015	9.27426	9.22279	10.3399	10.3819	10.7296	10.9133	8.55536	10.0225	9.85112	12.0261	9.94997	9.75305	9.62772	10.6098	11.1666	10.4101	12.2501	10.7139	9.63209	9.1444	14.7494	10.5812	11.5836	10.8329	12.2037	9.35997	10.9583	10.5294	11.3603	11.389	10.7588	11.5473	9.43317	8.5588	12.3376	9.57818	10.0853	12.7558	9.49586	11.2282	12.0606	9.54998	10.2397	8.84172	10.3296	10.5121	10.1372	10.9031	10.1152	13.5658	10.6563	11.4535	11.6945	12.757	11.5243	10.6599	10.0711	10.6956	8.25974	11.4324	9.65535	10.4983	12.8111	11.1984	9.25479	9.45553	12.3683	10.1271	11.9327	11.645	10.6034	8.03507	10.5963	11.9148	8.51452	9.51136	9.05393	12.0794	11.6228	9.81778	10.0422	13.072	12.4496	8.88631	8.70701	15.0465	7.67313	10.4509	9.39789	10.5442	8.53877	10.0385	9.41405	11.5873	10.6888	8.30834	8.73573	10.5008	11.0068	9.60066	12.1452	12.5302	9.55555	10.0345	8.5763	10.4921	9.65535	13.0079	8.79539	11.0226	12.6682	12.9578	10.1357	8.89026	10.8499	11.3229	13.3522	11.3308	8.94866	10.8849	10.355	13.0483	10.2022	11.3538	10.4256	9.66409	10.043	11.0951	10.4555	10.5947	12.8792	9.38241	13.7156	11.3821	12.1887	12.3545	11.1374	10.7301	11.5025	12.0112	12.8082	14.8586	10.4289	12.3806	10.0759	16.2602	11.5362	13.4311	13.6349	12.4137	12.3014	12.8432	10.7127	8.39103	10.1794	12.3378	13.1084	14.2329	10.4484	10.9472	8.21043	10.9869	13.9125	7.61029	9.56701	10.2769	10.4283	12.7178	9.97771	11.3995	11.3679	14.9683	10.1119	10.4111	9.19795	11.6974	11.4529	11.0516	13.9218	8.73877	9.18289	9.34674	10.2342	12.0627	10.2857	8.85237	12.6238	9.59787	11.0808	11.149	10.0347	10.2475	12.1908	8.27705	9.58177	10.6114	9.91094	9.45224	12.3599	12.2062	8.3746	15.3469	9.13186	10.7005	10.4728	10.166	10.4855	8.31152	10.2346	14.0379	10.3864	11.8065	15.2767	14.3651	10.7237	10.6704	10.8842	10.6765	13.021	8.837	9.28309	11.6992	11.5955	11.4775	8.77676	11.3357	13.6099	9.11035	12.8394	10.7509	13.5298	11.6632	9.76471	10.1852	11.4499	14.0278	12.1441	10.391	14.4348	14.457	11.0711	10.2802	10.5289	11.4786	10.7567	10.4353	11.218	10.6587	10.2298	9.72468	9.62845	10.5293	12.3284	8.99859	14.2175	9.75622	10.8173	9.00675	12.3569	9.39575	10.8823	10.2209	9.92496	11.1126	9.51254	8.82018	10.7503	11.6515	10.8825	10.6706	12.2243	9.9472	11.7834	10.124	10.5692	10.4843	9.80993	10.1463	11.378	10.6724	12.1679	10.5028	10.5718	8.50422	10.4861	9.91034	8.86357	11.8504	11.5123	9.2937	12.7491	14.7596	9.97126	10.5175	9.3936	11.2085	11.6686	7.97671	11.7999	10.8084	9.08188	12.2924	10.2246	12.0934	9.86944	10.0411	9.98271	11.4845	10.3445	11.7426	8.65249	12.8693	8.52669	9.28633	12.7912	11.1369	10.5955	9.26162	13.1854	12.8116	10.8701	9.41849	9.69818	11.368	12.2484	10.638	12.0116	9.93059	13.0663	9.05474	9.4113	9.07468	11.9508	10.5716	10.9572	8.87129	10.9506	10.3956	9.43212	9.21626	9.69035	9.58703	15.7092	12.756	9.15279	8.32823	9.79442	11.3681	9.55727	13.4356	10.057	16.8372	11.7916	11.8455	13.664	15.4424	10.4943	10.1456	12.359	14.4432	11.7058	11.2602	9.70009	10.6536	12.6463	12.1093	10.3146	10.3541	8.82337	10.9424	10.4279	10.1951	12.8569	10.7358	9.22448	9.60992	13.2103	11.978	14.3295	10.3024	11.0367	9.79993	15.1955	10.4549	12.0031	16.2738	10.1127	11.527	11.8361	9.22038	10.0218	10.043	9.9431	14.4931	14.8671	12.0967	8.59694	10.1072	9.61692	10.3862	10.2718	11.9215	12.8775	11.1426	10.1012	12.7928	9.09249	12.7895	8.87252	11.0179	11.3865	9.42291	9.89648	11.9594	12.0635	14.6604	10.9945	9.71631	11.2116	10.0955	11.129	11.3212	11.4072	12.1243	9.06501	11.622	11.1009	10.355	9.44543	10.0101	9.46332	8.67172	13.1835	10.9461	14.003	11.7671	11.266	11.3272	11.5565	10.0759	9.25857	10.1193	10.1079	9.96492	8.55536	10.992	8.44377	12.517	9.79766	10.3066	10.2283	12.7493	10.0898	11.6601	11.3455	11.7199	12.2862	10.5911	9.31311	10.2857	9.41193	11.1561	10.9421	10.124	11.1851	11.9999	11.0567	10.0098	10.9719	10.9951	9.20016	17.0505	11.4199	9.78545	11.0006	11.8913	14.0485	10.9369	8.69349	10.9687	9.6879	8.95303	8.58233	10.5362	14.6741	9.94031	10.7343	13.1635	11.4404	10.3597	14.4887	10.9869	10.5704	11.5064	9.10407	9.6279	13.5184	10.6596	12.89	11.4369	11.0668	10.6756	9.41405	8.80219	8.89633	9.6489	12.3849	10.7204	10.8907	13.4516	17.9351	9.15507	9.79961	11.8349	12.5532	12.3967	9.89966	10.9941	13.274	11.9906	8.90509	16.9564	11.1539	11.1062	10.8793	12.4618	9.48804	10.8368	11.6206	10.0104	10.4731	9.67613	10.4215	11.9976	10.6889	15.897	9.82766	11.3926	12.5745	11.2201	12.8571	9.55785	11.2417	11.2227	11.6879	10.3437	11.3314	11.0736	9.79944	12.4605	11.477	10.1639	9.90494	8.69558	9.20726	13.1269	13.2023	13.6071	10.8861	10.0275	12.8621	10.0891	14.3105	12.6819	10.4511	10.8589	10.3854	12.7977	10.213	10.354	11.9434	12.3686	9.98385	9.96275	10.2695	12.2066	13.4317	10.294	13.0479	9.83305	9.68703	7.57592	11.366	9.17018	12.7335	9.54959	11.338	11.6663	8.57327	9.13186	9.16667	8.7738	11.3107	9.08295	12.0237	11.0498	10.8119	13.1366	8.82018	9.96275	12.4704	8.20261	15.0536	12.1161	10.0154	12.8271	12.6488	11.839	10.0415	9.91304	9.91079	8.9867	11.2737	12.4441	9.04056	7.61765	14.4272	8.8458	10.4	10.9129	13.2021	9.97226	6.93664	11.9838	8.34651	12.3165	9.69087	9.68317	9.60641	11.1145	8.34252	12.4875	10.1753	9.03727	11.4518	13.9006	11.0307	8.52121	12.3486	11.5133	10.9148	9.32508	8.77676	11.547	12.4775	9.94895	8.71596	10.5895	16.9304	15.8662	8.93221	10.7921	9.75087	9.42899	13.7982	8.60622	11.2518	15.8209	10.8292	9.23697	12.1063	11.4938	9.28077	11.4203	13.3821	11.218	9.72042	12.6247	11.2137	10.1424	11.1858	12.2009	11.1901	10.1279	11.4948	10.2776	9.9211	11.1774	10.2365	13.926	10.4908	14.1252	11.3399	12.2515	10.3442	14.2399	9.36238	11.3713	10.5954	18.173	12.9719	10.6503	13.4562	17.8767	9.61949	12.6046	11.2355	10.1533	9.6865	11.0724	11.9259	10.7112	9.42626	11.5673	11.9297	11.3167	13.9395	15.0713	8.13597	9.7962	11.9624	10.7419	13.6952	9.89345	10.4775	9.84972	10.2518	9.60233	8.92392	9.40493	13.8885	15.132	11.7423	9.62004	9.79701	10.5055	7.94017	12.9841	13.2145	13.3109	11.123	10.6612	8.69975	10.0986	11.3246	9.79051	10.6238	10.2198	10.8899	10.6618	11.1575	11.8803	13.2182	13.1771	9.33271	13.9205	17.0929	12.2014	16.9102	11.5159	14.5059	11.9906	8.17792	15.46	15.5229	9.95884	11.1531	12.0718	11.99	13.9289	12.4814	10.7959	15.4048	10.5061	11.6826	12.3047	12.7482	13.5479	8.79831	10.7552	8.91319	10.6979	10.5879	14.1502	10.2724	10.7085	9.91767	12.8141	10.8944	11.6099	13.8741	13.217	16.2728	11.832	14.9652	13.3393	11.3442	11.3405	10.9996	12.3956	14.0847	12.4795	12.7411	12.1815	12.0173	10.9257	11.5749	13.2448	11.804	13.1938	10.2352	9.81378	11.3361	12.5121	12.6367	17.5291	12.9969	6.80478	11.5405	9.36129	10.3288	13.8507	11.2834	10.2396	15.5638	10.3675	10.147	9.11816	11.9272	9.60844	13.3662	10.6131	9.99421	11.3849	14.6567	11.157	14.5426	10.1092	12.5637	9.28794	12.3642	11.5554	12.7919	9.6498	10.04	8.98982	11.0379	12.9749	12.3869	12.5093	8.42878	11.0514	11.4813	9.70615	11.0528	11.4535	10.2382	12.2959	9.25077	10.4688	9.68317	9.0143	10.8705	11.0525	11.8751	9.5988	8.88539	10.3343	11.1159	10.6762	10.471	11.5389	10.1104	15.6998	10.4854	9.09091	9.037	12.5488	7.98356	13.7964	9.49366	12.6333	11.4632	11.4638	16.6614	12.9031	11.5915	10.6826	10.9851	11.7479	10.3132	14.6597	12.2342	10.4749	11.3536	9.09803	8.13494	11.0728	13.6547	11.9771	11.207	11.1077	11.2878	11.9822	10.9045	11.4946	10.5788	12.756	9.38651	10.2485	13.596	12.4329	10.6571	8.58346	8.80381	10.1719	11.9754	10.7898	11.4638	10.1959	10.1962	13.0445	11.1313	11.5219	8.893	12.6039	8.78953	9.54361	10.4334	12.5886	17.4001	9.45677	12.969	11.0387	12.0237	11.2367	9.86898	10.3668	7.53605	12.1741	12.2489	11.3977	12.4127	11.7746	9.04876	10.0133	11.2851	11.1915	9.82988	11.693	16.9469	14.1175	14.4959	9.87421	10.1591	14.9726	8.63554	13.7808	9.94822	11.7361	13.8023	10.6729	9.55727	12.6328	12.1249	11.5209	12.3268	9.96823	10.7199	11.3415	11.3962	14.6685	10.5309	9.35909	8.93664	10.3961	9.28031	11.3181	8.38716	12.0398	9.74651	11.387	9.10722	10.6762	10.314	10.9791	10.6098	10.7659	10.7398	9.40706	10.0647	10.378	13.5307	11.4789	14.5238	10.6615	12.8372	11.2431	11.9942	10.6591	10.9441	10.9609	11.7521	11.4404	14.8836	14.0384	9.62753	8.79377	12.2331	9.32845	9.8133	11.2698	14.271	10.4644	13.1293	10.8617	16.6035	9.99365	16.5545	11.1179	11.5945	10.015	10.046	12.3856	12.0246	12.7856	12.2968	10.8632	8.67066	9.77281	15.1554	10.6607	8.66747	13.3319	9.87544	13.6119	10.013	10.685	10.9666	10.7791	8.8351	11.7544	12.4978	11.8505	9.86511	11.8982	15.2318	9.43442	12.377	13.5238	9.29094	10.215	9.2131	11.1204	12.9485	7.55152	10.9372	8.45286	9.11816	8.8125	11.15	10.647	11.584	9.55305	9.66035	14.5306	9.10879	12.9061	11.163	9.10617	9.42417	9.63662	8.52787	11.1264	12.7417	11.7076	9.6182	10.7112	9.66267	14.433	10.9436	13.3802	9.28286	8.90599	11.1365	12.1058	8.82972	11.6594	11.7558	10.546	13.7137	10.0035	9.41384	9.3374	10.5009	10.7514	7.96405	10.9542	11.9357	8.95594	10.4747	13.0687	9.51373	13.2727	11.3542	12.5277	10.1458	10.4959	11.9775	10.524	8.84423	10.1109	10.1275	10.8442	9.97269	10.1783	9.67419	10.1571	14.5303	9.47269	11.0631	11.3723	13.3205	11.824	12.8414	12.4164	9.17518	9.80896	11.1634	11.1502	10.0296	11.1004	9.40323	12.3088	9.64494	11.4062	10.3478	15.657	13.0792	11.4606	9.50502	10.7051	10.7138	10.0751	10.9182	9.62845	8.6388	11.0912	9.30697	9.92065	11.0095	9.89664	10.6149	11.9942	11.2657	14.9854	8.86295	9.43192	7.99266	10.1887	10.1762	9.57705	9.65482	10.3209	10.8028	11.2429	10.9285	10.5036	9.86093	11.3079	12.4209	10.7674	12.4573	10.8118	10.5587	8.24603	9.3262	11.4395	9.42522	10.51	10.0053	11.2174	11.6591	10.8436	9.37808	10.4608	9.65284	11.2785	11.1875	11.1155	11.8887	10.9897	10.3456	11.2658	11.1308	10.4155	10.1299	13.629	12.5787	11.377	12.2825	11.6761	9.28586	11.7706	8.7303	10.5829	10.123	9.23673	11.8603	10.0287	11.9431	12.0824	10.7505	9.05338	14.25	11.849	8.36851	15.1387	10.2554	11.3078	10.4055	9.84612	12.7245	11.4922	11.5068	14.1482	10.1912	13.644	9.47046	11.2458	11.0703	13.6438	9.91678	10.0069	9.23697	8.78038	9.5494	11.7659	13.4022	11.8512	8.20261	9.27705	14.025	11.2586	9.98797	9.35381	9.30629	9.48059	10.0074	10.3701	9.17218	11.789	10.0014	9.31039	8.86666	10.691	9.52082	10.4522	13.7338	10.4581	10.6927	9.90944	9.64295	9.68598	11.2309	11.3269	11.8544	11.8919	12.3076	10.3801	12.2691	10.1329	11.842	11.0183	10.7265	9.13955	10.7758	12.003	13.6352	10.4898	8.58946	10.8826	10.1355	11.5845	9.59898	11.1541	11.2805	11.22	9.36654	10.7193	9.09882	11.2717	11.4402	10.367	13.0728	9.80591	11.5365	12.8645	15.1546	10.2929	8.56758	10.3446	12.0241	12.0161	13.0846	11.9566	11.9018	9.83194	10.3119	10.707	9.16842	10.3974	12.9087	9.56091	10.9212	13.4494	10.8704	8.8558	10.588	9.56834	9.9387	9.34983	10.8884	9.40152	10.0978	11.2658	12.9741	11.3401	11.9784	10.4336	11.3122	11.3058	10.3058	11.7978	14.6698	11.1616	10.2568	9.01402	11.3862	10.2608	13.2507	11.943	11.6996	12.2342	13.3884	11.0541	11.0207	12.4821	12.0517	11.583	11.0651	9.1192	10.6995	10.1389	10.1864	9.34096	10.6088	9.55651	11.0359	10.0852	7.6125	11.1724	9.5265	9.94808	9.99393	10.3652	11.715	10.3251	11.2124	12.3081	8.10171	12.007	9.67772	13.1367	11.361	10.2275	13.0097	9.30332	13.9784	10.5218	11.648	11.575	9.43066	16.5078	10.6043	11.1288	14.0527	10.6411	12.1797	15.3918	9.61985	10.2889	12.5748	9.65177	10.6101	9.29692	11.073	10.3625	10.1611	8.80478	8.74079	10.8887	10.8984	9.56434	10.9148	9.89148	8.45533	10.7421	9.10224	10.7823	16.3185	9.26162	8.94075	9.08188	12.1955	9.98171	10.4904	9.07548	8.83763	10.9473	11.1134	10.5005	8.74719	9.47492	9.19451	13.6601	13.466	12.4887	10.839	12.0584	11.9435	10.2422	11.4226	8.86542	9.84753	9.75972	12.6344	12.535	12.357	9.31673	9.33383	9.39232	10.3148	10.3102	10.184	10.2115	10.7661	12.9658	9.30401	12.4744	9.2555	11.272	10.056	13.8801	12.2913	9.77726	10.5181	10.5684	8.36413	10.9363	10.8656	11.1468	11.2807	8.52552	10.3924	9.67419	9.01235	10.8007	10.2095	9.24031	8.5744	11.887	13.5387	8.90689	9.75972	11.0955	9.38003	9.56071	9.5588	10.2891	11.4738	14.6489	8.39017	8.46434	11.2414	11.2534	9.4132	10.1416	9.09461	12.584	11.5507	10.2143	9.57232	8.10171	11.3598	10.9143	10.8193	11.4269	13.9636	9.89391	11.425	9.25148	10.1986	10.1929	10.9131	11.1145	10.2783	10.7259	9.5988	10.6218	10.9458	11.5625	9.17891	9.38565	11.7674	9.60196	11.5223	11.7509	10.4896	11.6259	13.3885	12.5003	10.5221	10.8548	10.6773	11.8018	11.6172	10.884	10.0832	12.0828	10.2382	10.6366	9.89966	10.51	11.2856	7.89057	13.7084	12.843	10.8568	14.2059	11.4688	9.80219	14.3411	8.92955	13.159	11.1096	9.22279	10.8608	13.0918	9.43546	11.5878	10.9419	10.7839	13.4607	11.9985	11.0119	11.8335	15.4727	11.8987	12.057	12.0907	11.3675	11.7111	11.6048	10.114	10.3776	13.115	10.3782	10.9216	10.258	9.10381	9.40237	11.4562	10.6492	11.2617	13.5604	12.895	14.6965	9.50997	9.63825	9.1644	8.32103	9.2914	10.4565	9.82655	9.5072	10.2857	12.5547	10.5133	10.5416	11.8412	10.5439	10.3994	9.66089	12.2254	11.5411	12.3791	10.1807	11.0104	12.1123	8.70908	11.1515	9.12231	12.9397	8.83573	9.42017	9.75372	15.2525	13.0852	10.6203	12.8727	15.9695	12.6095	9.9747	13.6889	14.8106	9.92837	10.9738	10.3328	10.8561	10.3399	10.7539	15.5883	9.97398	11.4831	10.0215	9.59021	12.0873	11.4467	9.66107	13.2094	11.8276	12.6991	12.5057	11.9682	8.40301	9.77446	9.41849	8.85985	11.6911	9.27868	12.9533	8.87529	12.1047	10.0489	11.0608	10.6516	12.0749	11.2204	11.6493	16.0162	9.32103	15.969	9.12619	8.96261	10.9816	8.99095	9.47147	13.0137	9.58759	10.0246	10.3133	10.4298	8.6851	12.6579	11.3626	10.8819	10.1647	10.8206	9.72996	11.209	9.2717	9.98542	9.62205	11.1377	12.8105	10.6129	12.3299	12.6558	10.3063	11.5666	11.639	11.4096	11.5224	10.9826	12.5034	11.5951	12.4007	12.7348	11.7255	8.37764	10.2044	11.3639	12.3966	11.4457	10.708	10.5326	13.9524	10.2885	11.6155	11.5559	13.1573	10.1936	11.7062	10.7012	10.8963	10.504	8.46148	9.21018	12.754	9.01709	12.2585	9.83115	12.9049	9.02956	11.9715	12.1054	11.4505	9.5844	11.7063	8.79344	11.5787	9.10826	11.5428	14.9185	9.66924	11.323	13.7385	10.4802	13.558	10.9886	12.2424	11.6414	10.4817	13.6335	10.3182	11.8886	11.2118	9.21213	12.7295	11.6512	11.3815	12.6229	11.1431	10.5812	11.778	10.3336	11.9796	10.3176	13.7859	12.6516	11.0733	11.815	14.7581	10.648	9.82941	13.1164	11.6831	10.4678	11.3926	10.7889	15.0009	13.7357	14.1141	12.1357	11.5931	9.195	9.93723	7.47816	11.8555	9.0474	16.3305	8.0864	9.90177	9.28702	7.0542	10.0958	8.33092	15.5833	8.04056	11.1099	8.08799	10.1902	11.0315	13.1069	9.46516	9.38995	11.7245	12.9262	7.14466	9.48684	11.305	14.1965	9.1876	10.4799	9.72656	10.1315	9.06286	6.86666	9.46455	9.64494	10.0087	11.3799	7.0433	13.9321	9.61342	8.89724	7.98014	9.1982	10.6632	15.6729	11.9023	9.25125	10.8828	10.1712	9.57516	9.53819	10.062	11.4519	10.2833	9.69818	9.0728	10.8884	11.4863	14.4998	8.50422	10.9914	10.461	9.44874	11.0236	11.3702	12.6644	12.6491	12.9652	10.2445	9.95434	12.9552	13.9493	9.77396	10.9359	10.6794	12.1014	11.0057	11.0025	11.0408	10.4868	11.2515	9.6171	9.83763	10.0182	10.685	10.9218	9.62388	10.8806	10.9209	10.2977	8.57175	11.9535	11.3789	17.3802	9.73335	10.7803	10.2438	11.399	12.0368	12.5146	10.0864	11.4357	12.4257	8.5157	9.93221	10.3718	9.02042	9.36807	9.80494	12.9324	8.49665	13.3387	9.09249	9.18884	13.2796	9.74635	10.8971	14.2236	8.81602	9.41193	10.0853	9.9857	9.05555	9.54264	10.3534	8.94339	10.0541	10.239	9.43671	9.15684	8.77446	10.8968	10.2501	9.24198	16.3708	10.9718	8.75822	8.15836	9.20359	8.53799	10.0983	11.003	9.24911	10.8765	10.7241	8.53916	10.7657	9.15228	14.8105	10.5904	10.5895	11.8	9.80558	11.8647	11.9485	7.93015	12.141	8.93752	7.979	9.78953	11.8707	7.41532	10.2147	13.3007	8.47573	7.73471	10.7419	10.9542	9.99308	7.91169	9.67278	10.4375	10.9447	10.5173	8.32373	9.97255	13.0365	13.1247	10.239	9.37981	10.0819	11.0958	11.7861	6.4446	11.9961	9.28494	11.1844	11.4629	10.4725	10.7466	9.95826	11.6121	9.55957	9.62388	10.4484	7.57818	11.4998	11.4376	10.6416	9.39038	8.96087	10.0568	12.2081	11.1695	9.41912	11.7018	9.43484	9.4292	10.9219	11.7892	10.187	11.7936	9.64872	11.367	12.0874	10.7361	12.4191	13.306	9.65051	10.8474	9.84643	9.30287	11.1041	9.51294	11.4275	9.5216	11.9296	9.28147	10.2701	10.5939	8.59507	12.6778	10.7279	11.4261	7.94661	10.4176	9.17143	9.77561	8.9431	10.254	10.8368	9.79165	11.1022	8.70009	10.9715	9.19106	10.838	11.1393	11.0199	12.8998	10.4687	9.46923	11.1077	12.2674	9.98	9.58214	11.0901	8.87529	10.3819	10.7626	11.7329	12.7632	10.6305	10.1665	13.418	9.63336	8.76055	13.8253	7.74483	7.66676	10.5572	10.1993	9.43192	7.43796	10.8338	8.97985	10.8313	12.1762	11.7116	11.8841	13.368	10.4615	8.6844	10.9114	9.60622	11.486	10.7524	8.91618	9.5988	9.71922	11.282	10.4738	8.33316	10.5928	10.2182	11.0292	11.7081	10.8471	9.45389	10.3736	11.7432	9.36238	13.7013	10.1751	8.31152	10.975	9.85751	12.0011	9.22665	11.2143	9.37656	14.0979	10.0459	8.40301	8.16138	10.0428	10.621	10.1298	9.14057	8.50383	13.8672	9.25621	10.0423	9.74651	11.5608	10.996	11.0637	9.24413	11.4429	9.89573	11.6238	10.8755	10.9575	12.0752	9.51964	10.8949	13.6787	10.1636	13.287	11.7937	13.0858	11.1791	10.3233	8.81121	11.9483	9.29094	12.5319	10.0719	9.65015	8.76354	10.0023	9.1955	12.4222	10.9405	12.78	8.37025	10.3296	9.81346	15.685	11.8632	11.157	11.5338	8.54689	9.91453	10.0991	7.93899	9.05718	9.22738	12.1275	10.7551	8.53333	9.70044	12.4396	11.3523	9.26139	9.04958	9.98868	9.20163	9.91453	10.4349	7.77347	9.2628	11.5607	9.55612	8.81121	11.3121	8.8173	9.74248	9.1581	10.9283	9.42962	15.7829	8.33985	12.2565	8.13802	8.13955	9.6204	9.06393	10.1718	13.223	10.4831	8.99718	11.6512	10.6634	8.90479	11.9735	10.0112	10.6366	10.1381	11.9042	13.6865	9.03919	11.6438	10.796	9.7211	11.2429	12.527	13.4543	12.0429	11.8753	10.622	13.2979	10.4375	10.7588	10.4528	10.3102	13.8607	10.986	8.84329	12.0368	14.5	10.2009	9.69331	11.5396	9.64818	12.8409	10.0396	12.1131	10.2781	9.94764	11.5569	7.74012	10.9791	10.4723	9.89573	13.1064	10.5871	15.7314	11.2999	11.0616	14.5103	11.8108	11.2599	11.9547	8.4446	12.14	10.6528	13.2432	10.0922	9.92704	10.6931	9.31107	11.6607	10.0455	12.4332	8.96636	11.1753	9.99237	10.3894	10.4737	10.4003	11.765	11.8882	11.737	12.899	13.2176	10.4203	9.4168	10.9632	12.601	10.9076	11.4294	10.9285	10.543	11.1222	13.8551	10.449	12.6019	8.87221	9.19746	10.2369	8.31424	14.8418	10.9387	9.99577	9.62443	11.3074	10.1821	13.2169	8.41954	10.6071	10.166	10.165	9.81057	9.28216	9.92511	9.21383	9.72366	9.89618	8.00506	12.1929	13.5665	11.5825	11.4203	11.3793	12.3348	16.4482	9.46107	12.2362	8.91618	8.94222	11.0125	9.09987	12.8095	11.8776	10.0918	14.6382	9.81009	11.7156	13.5096	10.4154	10.0058	12.4035	11.2998	10.6784	10.1503	10.4209	9.88493	10.6949	11.7065	12.6213	14.325	16.6176	8.39232	8.74618	13.1412	8.53916	9.08667	10.3944	8.40045	9.83763	10.5887	11.9408	11.7221	9.88905	10.2071	8.46842	10.7368	8.48583	7.83542	12.6583	11.764	12.1742	9.89436	8.41447	7.97212	9.9884	10.5024	12.2682	10.0233	10.2781	8.57969	10.6092	9.0917	10.9765	9.25125	12.1687	9.60678	8.73471	9.59842	12.3351	8.99181	8.56567	9.7789	10.7454	11.5539	13.8432	12.4859	13.0737	10.6642	9.40301	10.9728	13.9182	9.25715	11.5934	12.6606	13.0557	11.5263	14.98	12.8846	13.5839	12.6816	11.918	11.9122	11.1752	11.5926	13.5796	11.407	11.2021	16.1829	11.8287	13.3958	12.605	12.3137	13.0027	11.5937	12.8904	11.834	10.502	9.6664	9.78774	14.2141	12.4218	11.5319	12.1019	13.5448	10.265	13.9137	12.1866	13.4835	15.5735	12.2611	10.5739	14.1576	9.43442	11.1645	10.6529	14.418	12.9544	12.3309	11.3295	12.1294	10.5725	8.62242	9.6125	10.0623	11.4167	9.3423	12.2529	9.74231	12.1496	9.59021	12.6164	11.2352	15.4015	11.2336	9.77446	9.32012	13.0163	10.1563	12.0263	14.928	11.0306	9.85378	10.6322	12.8407	10.1582	9.58815	11.4878	12.1243	10.8247	11.6732	10.2926	11.8391	12.5552	10.2335	8.97154	12.3846	10.144	10.7835	10.3908	9.48623	10.2416	11.7193	10.787	11.0447	10.2026	11.4811	10.5165	10.9765	11.6619	11.2798	11.5915	11.0182	14.6109	13.4541	10.9863	11.1275	10.953	12.1786	11.1044	12.4334	9.01011	11.608	14.4053	13.4768	11.5136	10.1235	10.3476	14.9176	11.5038	12.9069	12.7794	12.2766	11.3012	11.6129	12.4097	11.7106	10.7107	9.33204	9.6954	8.88905	8.37808	11.3635	10.799	12.21	10.2587	9.95114	9.58271	8.51885	11.6393	11.3456	12.4924	11.1282	9.53547	8.70494	10.0593	9.67613	10.58	8.40301	12.7255	11.0563	10.4321	11.255	9.91976	8.06609	9.46964	12.2913	12.6687	11.1117	8.96174	8.93664	12.0315	8.74685	9.3936	8.79344	9.2114	8.41996	9.52278	10.9321	10.1683	11.937	9.34496	10.7112	9.49605	10.061	11.6574	9.95942	9.6268	7.93899	10.3245	16.1637	13.7625	11.7551	7.8157	8.36282	11.4652	9.65105	11.7491	8.72928	9.80187	8.02181	9.74433	10.061	12.1398	7.77939	11.2272	9.61029	10.4114	9.32103	9.24484	8.67066	8.92867	8.82496	7.96405	9.01792	8.1918	12.4105	10.5875	8.77972	9.60678	9.59077	8.33851	8.73978	9.37526	9.97828	9.92273	9.63118	7.6575	11.892	13.2952	9.8125	15.6487	9.84392	8.45204	14.0437	12.1928	11.1373	11.5258	10.3496	11.0115	12.1612	14.158	10.1541	10.8268	10.8559	8.73403	9.30675	10.5439	10.8053	12.2263	10.3472	10.7417	9.65535	8.52317	8.10119	8.38586	9.63825	13.6404	9.94939	9.45162	10.0937	10.4609	10.9413	10.721	11.5289	8.22352	8.44294	8.91976	14.9346	9.92362	11.812	9.56967	8.43379	10.8086	11.7233	10.4458	11.9509	8.4733	11.5763	11.573	9.65875	17.0063	11.2177	9.93634	11.9777	13.2978	8.99633	10.3493	10.0967	13.1394	8	10.063	15.4721	12.2745	9.99237	8.74786	15.2694	11.541	12.5876	13.6704	12.9554	9.94822	9.91214	10.2475	10.5712	13.546	10.5393	13.5764	8.43003	12.2219	10.2601	9.86217	9.67455	10.7345	11.7061	11.1471	11.6166	10.3182	10.0297	11.64	9.72161	15.8924	11.193	10.686	9.70061	12.1535	9.08534	11.2931	11.3877	11.9548	11.7214	12.5929	10.8361	13.2135	10.53	11.2374	9.55612	10.0788	10.0137	11.1342	12.9717	11.0946	9.11608	12.2746	11.8936	12.6211	9.7766	11.8625	12.5911	11.5859	11.8548	11.4921	11.8546	12.0625	9.5844	12.1337	14.6887	10.3129	10.4069	13.3387	12.5917	10.9481	10.9693	10.8416	12.0993	12.0104	16.8523	11.6993	6.90207	10.1273	9.10722	10.6267	9.6444	10.4353	12.4293	9.67772	11.0475	9.56796	14.3046	10.8818	9.80445	12.4212	9.55957	10.5236	8.92303	10.8045	15.6741	13.3207	12.4787	9.8125	9.67719	8.88905	10.8239	13.4289	15.6619	9.78005	9.70096	11.569	12.4864	9.51412	11.5018	8.46148	9.44211	8.96463	13.7177	10.2815	10.0812	11.8878	13.0358	10.2738	9.90087	9.37743	10.268	9.281	10.4831	15.7244	9.62607	9.92541	12.3155	13.1282	8.71459	10.7859	7.61102	11.7487	8.77775	11.3213	9.89603	10.4906	11.2494	8.45533	13.6622	12.2709	11.1994	9.74618	10.3374	10.0151	12.3798	8.7879	12.2483	10.6921	10.2275	10.6749	9.45677	8.5074	12.2367	10.4432	10.3102	9.37916	11.7042	11.9037	9.98014	8.24698	8.71012	10.2657	10.9391	8.09329	9.30834	8.88539	9.78741	10.774	10.2734	10.099	8.84266	10.5973	12.6452	12.593	9.23577	8.76122	9.71836	11.7163	9.03645	11.1499	10.189	8.65141	14.316	12.5662	8.33092	10.9949	9.7252	9.7936	9.10224	12.0609	11.7866	9.41257	10.26	11.2295	9.04029	8.83067	11.6236	10.31	8.97957	9.5932	10.1764	11.6305	11.4669	8.80219	10.8151	10.1748	10.7437	11.0488	9.29278	12.7965	11.782	10.9047	11.526	9.64926	9.92496	11.1774	10.2818	9.83526	8.33628	10.3062	12.3064	12.2441	10.8535	10.3351	8.7492	13.4542	11.5159	10.8323	12.3563	13.167	9.67083	11.2685	10.7143	9.80655	9.40769	7.4733	10.4603	11.0993	9.64386	11.0235	11.9227	14.4302	8.33316	11.1304	10.3798	8.65678	10.6907	8.44832	12.5735	8.39618	11.3161	12.66	9.84894	9.42164	12.3938	9.61894	9.69384	9.39789	9.44149	11.1218	12.1446	12.4537	12.4614	11.2264	10.4968	7.93428	10.5045	8.13186	8.20212	10.5707	9.07788	8.96751	8.0045	11.9457	10.3774	13.8026	10.2309	11.2264	11.5679	9.46168	8.88813	8.67701	8.60214	10.4504	10.1123	9.67349	9.09487	11.8566	9.66374	10.353	8.16641	9.451	9.72758	9.21626	9.49125	10.7773	11.5529	10.1313	10.7306	12.9879	11.1711	9.23026	10.8993	9.51531	15.125	8.74618	10.3957	12.4568	10.2795	11.0074	11.7057	11.0492	11.1435	8.97154	9.52982	8.60437	8.28123	9.35094	8.9384	11.5867	8.66959	11.2963	11.2411	10.0792	11.3279	10.6033	10.9338	11.3337	9.92006	10.4451	10.4517	10.3902	9.3015	12.1792	9.09487	9.90854	10.6653	10.309	13.2939	9.81986	10.3523	9.46985	12.7198	13.3859	8.52904	11.8163	9.84941	12.9927	8.55919	10.3366	10.7809	11.028	9.78054	12.7647	8.48824	10.5281	9.66249	9.4168	13.1043	10.1248	6.21529	11.9636	11.2261	9.34541	11.292	9.36851	10.8675	13.0128	9.86093	10.1365	8.85487	8.71287	9.83763	15.8286	8.06232	9.92881	8.91049	8.13443	9.23386	11.8825	14.3977	9.32103	11.3765	11.1466	9.271	10.0337	15.9766	11.4544	9.108	9.23458	9.27705	12.4928	10.8999	13.344	10.8386	12.1449	9.20994	9.41933	8.80445	8.25314	10.176	11.339	9.07361	9.63626	10.5777	8.91109	8.63807	9.74231	9.00225	9.60474	11.7564	10.4985	11.2932	10.6576	8.5744	9.79393	11.1723	9.81682	12.0769	11.2704	8.44377	9.57705	10.3225	11.4155	8.04712	10.4631	10.314	9.54767	10.3839	9.52806	11.2112	10.1252	9.53275	12.0722	8.96636	13.1097	8.94163	8.92807	10.099	12.6822	9.97885	12.4965	10.3102	13.2387	9.10617	11.271	15.5853	11.2816	13.01	10.2076	9.82956	8.92035	10.1075	8.82496	11.3747	10.1369	12.6839	9.07628	10.4368	11.8785	11.1613	10.4544	12.2434	12.4964	11.0983	9.21989	10.8736	11.6527	9.62059	11.5385	11.1434	12.2474	13.9241	11.6436	10.3102	8.76354	10.7478	10.4963	10.58	10.9775	9.91468	11.3652	10.5539	9.47816	10.0639	10.1038	9.89133	9.95347	9.99534	10.7408	11.1152	11.2791	12.8491	8.50898	9.31107	10.454	9.66587	11.8024	10.8324	11.6308	12.9994	11.1459	13.0092	9.05066	11.5661	15.818	9.94193	13.3318	8.37156	10.7886	10.7802	10.4186	14.4611	9.73623	8.9847	10.4094	12.3966	11.7137	12.1082	12.079	10.756	10.2413	9.07361	10.8237	11.4455	9.70356	11.8805	10.7545	10.6091	8.87191	9.18041	9.59395	11.6886	9.12283	12.5262	11.7954	10.1932	11.8106	10.8537	9.04248	11.3468	10.0959	8.98755	10.439	12.2827	10.8523	10.3698	8.90479	10.215	12.3811	12.701	8.65893	9.27566	8.56682	9.40642	8.44584	10.5174	9.35293	8.94222	10.2773	9.74349	10.4691	12.5712	9.58383	10.6606	8.97699	10.7622	10.3733	9.00197	9.34696	10.297	8.25456	9.26021	9.30058	12.2185	10.774	11.1066	11.0744	10.5762	10.9916	11.1807	9.38866	9.82559	10.9187	12.9684	10.3153	9.32215	12.0088	12.7841	11.2563	10.3527	10.7329	9.2384	12.7848	9.49185	12.236	10.3672	11.0328	8.36763	9.68317	11.5771	9.39318	8.81442	12.3088	12.5327	11.1974	10.713	9.60678	11.726	10.8981	10.4547	9.66142	10.115	11.2926	13.3351	9.67384	14.9918	14.0662	8.1267	9.89558	11.5499	9.15152	12.344	7.77413	11.793	13.2954	13.0979	9.38716	10.9102	11.1623	10.645	9.86093	10.5815	10.8637	8.98755	10.9032	13.1626	9.17991	10.8993	10.776	10.6847	11.9669	9.08348	9.14924	10.764	9.56243	10.0258	10.9289	9.42417	8.72485	10.0079	10.9282	12.9366	10.0025	8.22062	11.1019	8.79863	10.9735	9.6444	9.51983	16.6142	14.3585	14.7682	9.926	9.31198	11.4355	8.21189	10.6647	8.43129	9.98257	10.2963	8.61545	10.013	11.0747	8.94924	13.7712	10.2929	11.2941	9.34496	9.45389	9.55152	10.033	11.9906	8.46189	9.18041	9.8133	10.2351	9.57894	12.2383	10.8743	9.83067	9.40216	13.0527	10.0316	10.5392	10.3836	10.0725	12.4168	9.74786	8.38845	10.4221	8.72485	8.97842	10.0581	9.48663	10.6532	9.52454	8.73742	9.54052	8.45574	9.35248	10.6425	10.0819	9.86882	9.25267	9.81682	9.57232	9.49406	10.2535	9.37069	10.5025	10.1425	9.14517	9.57724	10.8922	10.3336	8.25974	8.88509	8.72076	14.7125	13.0691	10.8611	11.2764	9.99619	10.0696	12.2631	11.7393	12.5466	12.0091	13.0714	10.504	10.1016	11.008	9.88173	11.5916	10.2522	10.0345	11.144	9.18215	10.5164	10.7676	10.9946	8.42794	10.5638	9.60418	12.6172	10.6604	9.20016	11.5589	10.3656	10.2844	10.7629	10.5672	10.8026	8.81057	9.36304	11.631	11.5499	10.3597	10.2968	11.0275	12.34	10.4819	9.07441	9.65159	12.5783	12.0718	9.91034	9.89558	10.262	12.2573	12.7793	10.5499	9.6954	12.1185	10.5446	9.01764	11.029	9.25644	13.1761	12.8252	10.3978	11.7507	14.1969	10.6599	10.9441	10.0447	10.552	10.7152	12.7815	10.0081	11.6142	12.7612	11.2253	11.5406	10.5448	12.0171	11.5854	11.2562	11.3931	12.4725	10.4017	9.25077	15.389	11.4998	10.1417	10.1005	10.5944	9.29209	12.32	10.9097	12.1948	11.3561	10.9595	10.2035	11.6923	8.97183	11.1009	10.213	11.4537	10.5986	10.7166	12.0767	10.2802	9.53041	10.9045	9.54129	9.48361	13.1005	9.16239	10.1726	9.77742	9.35689	14.0412	9.86882	9.93148	16.958	12.8133	10.2823	9.00394	11.3949	10.4828	10.2427	9.01235	10.7654	11.9009	9.14262	9.01179	11.756	10.2788	11.3928	10.427	12.5685	11.9017	13.8287	13.8877	9.80945	9.44501	10.3137	10.6553	9.1467	9.61213	8.9969	14.3806	15.8039	8.44956	8.20261	14.725	10.722	9.81634	10.1808	10.0995	10.7291	9.89739	9.71184	10.5599	10.4684	10.2268	11.1574	13.7135	10.0345	8.59619	11.4813	13.5866	13.4106	10.7338	10.676	8.42752	10.4398	10.5597	8.48663	10.0473	9.8283	9.51175	9.55842	11.27	10.0844	10.4482	10.0003	8.56224	8.72792	11.2617	8.77841	9.40045	9.35799	10.9014	10.7587	9.99534	12.5722	9.57724	16.4034	12.9506	15.1582	8.80671	12.6736	8.69209	15.5886	14.396	12.6074	11.1504	10.3524	10.1198	12.5983	12.6946	10.0983	14.6226	10.0844	14.4773	11.6462	10.802	11.249	13.3023	9.70926	11.2122	11.39	14.5752	11.6766	11.6357	10.0253	11.6461	12.0698	10.3397	10.3601	11.0572	13.1734	12.1285	11.4987	9.54593	12.6893	8.58571	12.6526	12.3601	16.3489	13.3933	9.33517	8.39917	12.3187	9.98542	10.6972	9.51787	11.3616	10.4468	10.2143	10.7661	11.9267	9.49225	12.9125	8.02237	9.04385	13.361	8.85767	11.0201	14.3646	10.6722	10.0922	10.5415	11.1722	11.1921	13.4038	12.8499	15.8806	10.686	10.9113	16.4729	11.2711	10.3585	13.8611	10.8201	12.6185	13.7451	12.636	12.9373	10.9007	13.5831	10.4516	14.396	10.8438	11.7225	15.4987	16.5842	14.858	11.7763	9.90614	11.596	10.7375	9.23098	16.8061	13.1567	10.0543	10.1211	16.7539	11.2467	12.8071	11.5067	9.36435	11.0845	11.8771	9.36588	8.42375	11.7862	8.38068	8.92867	10.5282	9.0268	10.5582	10.3975	18.0539	10.6703	9.9472	12.1212	14.3982	9.76835	10.7721	15.8007	16.0254	17.2475	8.93782	8.61985	11.4609	8.88081	9.99506	11.9518	7.96867	11.4246	13.1567	8.29278	14.4794	9.08587	10.1016	11.1102	9.00056	10.8266	8.39232	9.37591	13.7155	15.0948	10.4422	9.1334	11.2596	9.27798	7.94486	8.02735	16.2679	11.2268	10.6741	14.3727	11.4796	10.4369	10.8643	10.9287	13.6605	9.84925	11.0695	9.28887	12.3243	8.65213	9.79035	13.3735	10.4391	8.53761	12.5125	9.96506	13.4729	10.8918	11.545	13.6534	13.8796	9.80494	11.5717	8.75689	9.53702	13.822	10.0651	8.40131	9.63263	7.12516	12.0943	11.7078	8.70529	9.3906	13.3611	9.56358	18.254	16.9172	9.79246	12.9456	10.687	13.7678	9.7789	10.679	11.1895	8.79344	10.326	13.6061	15.3426	15.8536	10.0105	11.0466	11.7384	10.782	15.7364	10.6857	10.2416	11.7317	14.7902	9.59283	12.1815	15.7578	16.916	10.6013	10.7901	13.015	10.2993	11.1151	10.621	9.73081	13.5378	15.3294	10.7906	11.6343	9.71682	9.94574	11.8226	9.73437	11.8726	12.559	8.81442	10.2238	12.9242	14.4541	9.27006	9.68018	12.4091	11.112	10.5462	9.63862	9.24389	12.6373	11.0068	13.3362	15.0537	9.28633	6.83415	12.9168	10.3466	12.3255	15.7575	11.5514	12.1988	9.01625	9.84314	9.8857	13.1948	11.1886	10.5578	9.47492	12.0129	11.0761	17.4964	16.7512	13.2966	14.6738	13.2112	13.4307	10.2502	11.657	15.7817	8.62461	9.77314	13.0933	10.4933	16.9516	10.5017	9.76553	13.3063	9.98499	12.2568	11.3217	10.6571	11.9332	14.7692	12.9132	9.82161	12.8198	10.2334	9.13314	10.3349	11.0966	9.48563	13.4459	10.1701	9.86558	13.0863	10.0459	11.2673	11.5577	9.0917	10.796	12.3879	16.761	13.3413	12.7959	8.97985	14.9354	11.8111	9.63572	14.8073	14.4728	11.2757	16.839	13.2167	8.45162	9.1467	9.80848	10.8914	12.9967	9.46127	10.8438	10.7319	12.0895	12.9726	10.938	7.85425	11.7698	12.7107	16.3697	10.8966	7.67666	9.95841	11.7173	11.05	16.8626	12.304	12.9338	12.7283	11.4337	10.7217	10.4471	12.7295	11.08	10.9794	10.4874	10.1421	15.7438	13.4482	15.8334	10.242	10.6273	11.8411	13.3619	12.2195	10.7664	10.5611	13.0209	9.29485	9.70235	13.3136	10.1166	12.4455	11.5611	11.457	8.88753	13.7217	9.92689	7.92659	12.5733	11.2678	15.5486	8.92154	13.3162	11.4044	12.2386	13.4677	12.0527	12.5599	10.8653	10.7161	9.89588	15.2861	13.3889	14.0058	9.43609	9.32418	12.1619	17.2881	10.3687	12.0455	13.2805	9.76703	10.0635	13.6392	7.93546	9.20163	11.2932	10.344	8.95391	8.7364	11.0243	14.3213	10.6327	14.7579	15.1175	14.0444	9.34983	7.85362	8.9935	10.8698	9.92318	13.4658	10.3178	10.6715	15.338	9.40748	11.2099	14.0163	9.29715	14.5787	11.5355	10.9205	9.04794	9.27798	14.0044	9.62607	13.577	9.94266	11.4306	9.77347	11.1045	9.48824	11.9198	11.8665	11.0151	11.6318	10.0763	10.85	8.74517	13.7417	7.72042	11.6263	11.3562	11.63	12.6374	11.8351	11.3104	10.212	13.099	10.7252	13.531	15.4035	12.7794	9.55785	10.9924	11.0581	12.0661	10.1849	12.2568	9.89376	15.0018	11.5149	10.6923	8.59731	12.9436	11.7327	9.66569	9.10171	11.1857	13.5608	10.8272	7.97039	9.30195	14.6849	8.12619	8.5588	11.3082	7.19673	9.24389	8.02348	12.1503	11.8148	8.65141	10.9492	6.853	14.2981	13.4415	6.1334	11.8923	15.1994	14.5651	9.51728	8.32643	9.92881	7.79701	8.85144	14.122	8.48341	11.3186	15.6749	12.2862	11.7819	11.5169	11.1602	12.1004	11.5576	11.6268	10.166	14.0865	10.5194	10.1838	10.9194	11.3782	13.0499	11.1831	13.4755	11.3403	11.9386	13.8533	13.5633	11.1279	11.9903	11.831	10.8819	11.562	13.3125	10.3625	12.0041	11.6199	12.356	14.1196	10.6485	11.9215	7.74819	13.3487	8.64097	16.4255	13.1147	15.2687	9.45039	11.4245	15.5366	11.6376	16.0316	11.1043	11.2501	10.8175	10.3618	10.1518	9.18165	10.6684	8.29278	10.4089	11.1471	11.332	13.862	12.6907	10.6272	15.2	11.0309	9.75422	10.0769	10.8313	10.702	12.7404	10.3815	9.46312	10.2482	9.93914	12.1567	11.4411	9.91004	9.68422	9.39725	11.4875	9.51983	11.5032	12.0359	8.13134	10.2613	10.4066	10.3918	12.4089	8.96924	9.3626	7.65821	8.82909	9.13571	8.24222	10.2809	11.7073	10.0584	10.9611	14.6878	10.1757	10.6411	9.59171	7.41109	9.224	13.887	11.3936	14.482	11.6766	9.70027	10.2124	9.90599	11.1067	9.90644	10.9737	10.7331	11.5152	10.653	8.91109	8.12722	9.6532	13.0138	11.8773	9.72554	11.4039	9.26562	10.2773	8.42543	9.99958	12.198	10.9361	9.53838	11.1614	10.7991	15.4009	8.46025	8.70701	10.7795	12.9975	14.2209	15.9513	9.71132	15.5414	8.71459	13.5847	10.0211	8.42836	15.547	8.77248	8.91139	8.48583	12.6174	8.1918	9.89981	9.80832	8.46066	8.58646	9.42564	13.8982	16.417	11.1267	13.2266	16.5292	13.9613	15.077	12.6624	8.77545	16.4035	11.2	17.2784	14.3457	18.1814	9.85705	14.5258	8.40982	12.2433	11.8973	10.7007	10.6355	10.6692	12.1345	9.05393	9.76089	7.38888	11.8957	9.34696	12.125	12.302	11.4336	9.04549	12.7218	9.4028	12.4632	13.2625	10.1076	9.49905	14.5224	9.21456	9.02042	8.824	13.5967	10.9444	7.77413	9.01318	12.4808	9.05907	10.9516	9.15279	10.4687	9.86465	8.74618	14.3174	12.3154	13.304	10.1139	8.11114	13.8025	11.4549	8.66391	13.5576	8.44211	15.7164	11.4281	11.0153	10.4769	14.2683	9.32305	8.91797	8.47776	10.5464	9.43129	7.76354	9.31945	13.7975	12.8616	12.0827	9.78741	10.7521	10.1452	9.5919	12.0856	10.3795	11.7099	12.9541	10.5057	12.6066	7.51728	8.18289	9.14975	12.4949	8.29416	7.76686	13.6575	9.8779	11.7194	9.58571	11.6645	10.5483	13.5899	13.3028	11.9802	17.2909	11.6133	10.3032	11.0985	9.2976	9.76835	13.3621	13.8299	12.1946	10.1582	10.5534	14.4016	10.8963	13.4766	14.0621	9.62735	16.6548	9.4818	11.4362	10.9674	10.417	12.426	9.77281	9.57289	10.9619	9.42312	11.5518	9.2914	12.8311	10.5944	14.103	8.43671	10.4688	11.0486	10.5227	8.60992	10.9582	11.5569	8.73369	9.76603	11.1385	8.32778	10.6735	11.7859	11.4678	10.3602	13.5106	10.395	11.7956	11.7108	12.8928	15.5807	8.46557	12.4249	9.99053	9.32441	10.327	10.6475	10.2176	15.5293	12.5576	12.6025	13.352	10.7856	10.8565	10.1166	10.0607	10.4375	9.40429	10.3038	13.8239	9.90524	11.7287	14.9044	13.0437	11.3707	8.01625	9.85596	8.63771	10.1565	11.6134	18.1698	12.511	10.215	11.6219	14.7037	7.34074	12.4668	8.08693	9.44626	11.458	11.0135	14.7207	9.01486	9.04685	14.0234	9.85175	18.0541	10.4937	9.21747	13.6223	16.9487	8.70701	11.1876	10.8786	10.7372	11.6008	11.8213	14.5951	9.54342	11.1451	10.0717	12.4479	15.0311	12.327	11.1739	14.7981	9.16817	11.416	9.42312	11.9628	10.9155	10.8947	9.439	13.7595	15.0871	10.367	10.9366	7.82146	10.9199	10.2515	7.88996	11.3766	10.2261	14.5061	7.808	12.9424	13.3943	9.74803	13.5073	13.6116	9.57535	11.1776	10.0452	9.16842	10.5967	14.5307	10.0207	12.7442	14.2096	13.0398	10.2365	14.6682	9.43212	14.9884	10.218	12.6164	14.0941	13.6082	12.1672	9.26491	11.5955	9.92214	14.3402	9.56948	10.0987	11.6899	11.7104	10.0941	10.7811	10.1285	13.3816	11.2707	7.53216	7.56986	11.8699	14.2195	10.0225	8.20848	10.4925	12.0067	10.5566	11.2283	8.97068	10.3628	11.1475	9.90177	11.3466	12.7313	11.5714	10.1701	10.0444	10.1684	9.71922	10.4395	10.1429	13.1879	9.91692	9.95826	10.6202	12.3786	10.4496	9.6001	14.3815	15.5949	9.46618	9.29301	11.5878	11.7594	12.4177	10.5353	11.1299	10.1439	11.1347	9.72417	12.831	11.9278	15.6595	9.49045	12.9091	10.1355	13.7317	12.109	11.3019	10.0946	13.9897	11.1614	8.59731	9.69296	10.2774	10.3	8.95942	9.24246	9.42375	10.2985	6.27984	11.7099	10.1092	10.0367	8.89482	11.5172	9.43713	16.1982	9.96015	9.37504	15.0281	10.2161	9.07575	10.3768	10.6595	11.6588	11.6849	9.54361	9.67384	10.2661	11.0616	10.3642	11.7687	11.1372	10.2705	10.4918	8.87897	10.1289	11.0325	10.634	9.20482	14.0637	14.1521	16.8091	10.5042	16.6943	13.428	10.0436	10.7078	11.968	10.7383	13.4891	12.8582	10.1695	10.9809	11.077	11.1407	9.43921	10.6865	9.20482	10.0651	11.3464	9.56948	13.1648	10.9261	11.5281	11.1743	14.3571	11.5675	12.2551	13.5571	11.4093	12.7119	10.623	12.5927	10.7129	13.3417	13.2623	11.9563	8.99803	10.8498	14.091	12.1571	12.0782	11.2755	10.046	10.4528	10.9186	12.8119	12.2763	10.7478	13.8002	9.99845	12.186	8.73978	9.45943	15.4248	9.4248	13.6205	9.80639	10.6828	11.5679	13.3058	10.3561	12.5345	14.4499	13.0918	11.7044	13.5881	11.007	10.5991	9.43338	9.76553	9.72979	11.3429	13.3819	9.85456	13.257	11.1561	9.04056	10.8623	12.3304	10.6756	14.233	11.9994	12.3105	15.0966	10.8579	10.1024	11.3436	8.8351	10.129	7.8857	8.92333	10.6522	8.9542	10.3948	9.69732	14.3741	13.0975	11.1373	10.4716	10.1499	9.48563	9.4824	11.9447	11.1999	10.4417	14.3289	11.6446	10.6538	9.16742	11.9488	11.5993	9.54689	11.0345	11.3645	11.053	8.79928	13.8718	11.7464	10.1986	10.1924	11.2369	7.79116	8.24555	11.1576	9.03617	11.2376	15.9845	9.89709	12.2185	10.0044	9.2465	9.80316	9.50581	10.5564	12.0196	10.6786	10.6012	12.287	9.96607	10.504	9.81522	9.6462	11.4765	13.3271	11.753	7.50541	11.8828	11.2402	10.0214	9.77132	14.6337	9.42773	13.5441	12.6309	12.9083	8.17542	10.1928	9.63463	14.8767	7.97327	10.0228	12.3473	8.89754	11.049	10.6549	8.79831	14.9362	12.0295	9.45861	9.63753	10.3493	9.68317	12.394	9.91079	9.8469	10.55	11.4844	8.98214	11.0708	11.8992	11.2994	12.9761	12.6863	13.3096	11.1726	13.031	9.60992	11.5817	12.3584	10.6419	9.35425	9.44481	8.76553	8.76222	9.48482	9.98613	9.34961	9.72161	11.7482	10.5947	10.8054	12.1851	9.46638	10.2999	9.05338	10.5791	8.48422	9.63408	9.04658	12.9592	9.22497	10.9994	9.92407	9.28794	9.94939	8.91886	11.2248	10.2246	12.4789	12.1776	8.26913	14.6012	13.0029	8.87774	11.1557	11.0054	9.92793	8.39789	11.078	11.7892	8.86264	9.72417	11.8716	12.1928	8.74786	10.0015	9.83715	10.2648	13.8282	9.28864	10.248	7.88813	10.9113	9.23769	12.3728	12.0644	10.5796	8.04002	13.4443	11.283	11.0174	9.78807	12.0249	12.6643	10.5651	10.492	11.366	9.73505	10.547	11.6576	14.9816	15.9603	11.353	12.9556	11.1541	15.8314	12.6056	12.4845	13.6048	12.9502	14.2377	10.9953	13.2497	12.3703	15.2441	11.7045	12.0296	11.4408	12.6154	9.97341	11.2892	11.7729	13.0477	10.1348	9.7866	12.2043	9.49705	11.3585	8.65642	11.4552	10.6225	10.7809	10.3997	10.9573	9.75722	11.6656	10.2187	10.1648	12.755	12.4384	10.6034	8.95739	9.94354	10.3091	10.5042	11.2651	9.76122	13.2376	13.9038	12.808	12.6528	12.6326	14.868	8.64782	12.1474	7.84674	10.503	11.3915	8.93428	11.9763	11.4985	10.413	12.2285	11.1667	12.1147	12.6505	10.3805	10.4976	10.7299	8.98214	13.4197	10.3149	10.4726	12.5469	11.1265	12.6656	9.98769	11.543	9.99138	9.3394	10.4124	14.8756	12.7784	10.7178	10.415	9.53528	10.7347	10.2615	13.9912	14.2856	13.3996	11.3741	9.83067	13.5508	11.1989	9.01764	12.0739	9.6756	12.5926	9.99944	16.035	12.2036	12.5131	8.2341	9.43317	12.6058	9.9387	12.5808	10.4981	13.2055	10.9124	9.49426	8.40982	8.89087	11.9873	15.102	10.5433	10.9381	11.706	8.35887	14.161	10.2996	8.90689	10.5409	8.9542	13.3131	14.7691	6.54844	7.90869	11.1406	11.3922	11.034	13.9094	8.99803	10.6554	10.8871	9.44564	13.6071	11.4792	10.938	10.9157	10.2528	9.93826	10.6724	9.09091	14.0357	11.1407	11.2712	9.41066	10.7186	12.0609	12.0874	12.9468	11.5263	11.372	11.4911	10.4244	10.8271	10.2586	15.9854	15.7534	12.6688	10.5154	12.0013	11.6413	11.1067	10.7534	10.654	9.44812	9.90539	9.56434	11.7202	11.3402	8.88844	10.8282	11.3353	10.3664	12.4908	10.9861	12.5762	11.5023	9.60696	12.7049	10.7888	11.705	10.3651	11.0327	10.8358	9.2384	9.37003	8.30012	12.6657	9.98057	12.0162	11.5015	11.06	9.81698	9.53586	10.0905	10.5531	11.6871	9.94457	11.0025	10.5187	11.1461	11.3848	13.4524	11.5874	10.8681	11.0353	10.9656	11.0395	10.6962	13.0928	11.3319	11.0964	10.529	11.6423	12.7539	15.2488	9.00983	12.4554	11.915	14.6558	10.1706	11.1302	11.3087	10.0526	9.62205	11.304	11.6342	15.4142	13.8036	10.2182	10.2441	10.8234	11.4617	13.2305	11.5163	10.8043	10.061	9.53819	11.5822	12.626	12.3899	10.8672	11.1034	10.5185	13.1878	12.3263	9.01346	14.9492	10.0199	9.0588	11.4448	9.27868	11.3795	10.9412	9.39232	10.9225	11.7917	9.68598	10.0646	10.8744	8.12877	9.06124	8.85487	12.6897	10.0267	9.70632	11.0695	11.7587	10.9124	10.521	10.9583	9.15608	12.2804	8.70598	10.3311	12.2157	11.1849	10.7793	11.8594	10.8496	8.75389	10.3453	11.2325	11.033	14.2547	9.85596	10.9989	10.9881	12.6413	11.5089	10.4819	10.632	10.4732	9.89527	9.33517	12.1938	9.41511	10.6026	11.1109	10.278	10.6199	12.1229	10.3904	8.98982	12.1308	11.1149	11.4512	9.94486	9.57403	8.20994	8.95739	15.2496	9.9884	10.7485	10.0509	10.7042	13.9648	10.1984	9.48985	10.9666	8.1267	10.0463	9.71253	9.72809	9.65535	11.3326	9.60177	12.505	9.60103	11.3031	12.0674	9.81842	13.2938	8.57099	9.55651	9.29646	11.5591	8.60028	10.079	10.0438	10.3446	11.0711	9.0031	11.909	9.54438	11.0931	9.84361	11.9379	9.31786	9.92659	9.13006	10.9405	9.62388	9.90539	8.60288	15.0356	9.61985	12.5263	9.51432	9.48563	10.2434	9.10145	9.49765	11.6358	10.2674	12.4744	8.94749	8.53177	11.131	10.2862	9.44439	10.2633	10.3861	9.2465	12.2237	11.6839	12.1067	11.4371	10.0978	10.2207	10.7596	10.5311	8.86635	10.5495	10.6331	12.1471	9.05474	11.7217	11.3295	12.8306	11.4777	12.8478	10.1614	13.0901	13.0841	9.6471	8.78953	12.5209	10.3222	9.72212	9.01095	11.9122	9.71459	9.84549	16.8837	9.5343	9.3443	9.38133	14.5707	10.7367	10.0501	9.50164	12.7972	10.12	9.93531	8.979	10.8969	8.16289	9.48623	9.18809	9.17443	11.5049	10.4405	12.7461	10.0844	9.06313	11.5915	8.44915	10.9765	12.1272	9.29875	9.2446	11.7221	9.67083	9.38046	14.7299	12.1457	9.72366	10.2801	10.1325	8.22062	9.63063	10.2634	10.7168	10.6579	10.998	10.9562	9.28633	8.84141	11.4549	10.2747	10.8647	7.90689	9.11842	8.46597	9.59264	8.70598	11.2127	10.1038	10.2859	11.2673	10.3714	11.6221	11.7155	16.851	10.9719	10.5874	9.94647	7.74349	10.0172	13.6249	10.8476	10.988	9.08958	11.312	11.3657	9.17966	12.2287	10.7586	10.0371	10.6281	11.0623	10.1135	9.668	9.22062	10.898	10.2654	12.6711	11.8473	12.0059	11.5915	12.2983	9.8645	10.4266	10.5926	11.0896	11.0147	12.1831	10.301	10.904	12.3188	12.2217	12.3227	11.2063	11.7819	9.87114	11.7521	10.7598	13.9847	10.5128	13.8807	10.4908	9.67472	12.3562	12.3209	10.8445	11.4945	11.1058	10.9109	10.5279	10.3201	11.1109	11.1671	10.7727	10.1295	11.0139	11.4262	13.6088	11.8338	10.0868	11.2535	11.2732	8.04603	10.8105	12.4371	11.2826	9.53528	12.4026	9.39318	10.1973	9.33874	7.05311	15.2459	11.4182	9.95318	11.4983	10.7616	11.6685	14.3598	11.2712	10.2993	9.93103	12.3555	11.1145	8.69627	11.4106	9.92704	11.9015	11.2302	15.3155	13.2667	11.9024	13.6234	11.264	10.3013	11.7429	10.5874	12.5992	11.4938	10.3034	14.3862	10.5285	10.1758	11.8736	12.9661	13.2428	12.0811	13.7176	12.0885	8.87406	12.5408	10.1046	9.83668	11.0088	11.8575	10.0937	10.8647	9.96939	10.6289	9.81009	16.6418	15.3208	11.9828	10.9497	11.8298	11.1534	11.5878	11.5036	9.34541	9.2396	11.2968	9.73674	10.8343	10.6943	10.9063	10.2996	9.2131	12.4578	11.0264	8.54032	12.9135	11.9318	10.7959	11.1896	9.40088	8.95942	13.0511	9.6182	10.6717	9.92006	9.33584	9.0588	10.943	16.0658	14.1602	12.5768	10.4518	13.6988	8.66249	11.2782	12.5896	7.50064	9.9334	10.0565	13.0371	8.99095	7.98698	11.6823	9.93384	9.68264	9.78496	11.1204	12.0777	12.0397	10.0109	10.0519	10.181	8.29324	10.5085	9.4545	10.7417	9.72315	9.28286	10.6761	10.6178	11.1976	11.4929	12.8134	8.21432	11.2467	12.8339	9.60121	10.5018	11.5304	9.20506	9.30081	10.9784	11.1133	7.60585	9.55055	9.85222	10.2223	8.31515	11.468	11.4893	11.9786	10.8611	9.38694	9.648	9.37374	9.13597	11.0751	13.7212	8.20065	10.6185	9.58646	9.19155	10.7567	8.22304	8.51452	9.25432	10.5308	8.68299	9.64674	8.93752	10.2064	11.1903	8.72178	11.0163	8.16289	8.44667	13.8463	8.76653	12.4024	8.24935	11.9149	9.20726	8.45039	10.0048	9.52826	14.3888	8.60733	10.3435	8.65105	12.6568	11.2574	13.9217	8.12877	9.76802	9.72605	9.47208	9.48905	9.21018	13.6306	12.1202	9.81986	11.0992	10.9927	8.66605	11.1741	12.4015	9.61342	9.94457	8.76653	16.7684	13.069	9.14364	9.77693	11.0569	11.6831	13.6196	12.5365	11.0249	10.465	11.9751	8.60622	10.9712	10.2136	11.9001	10.3872	12.1783	12.6702	11.3229	10.7868	10.5622	12.5784	9.55766	11.9557	12.9431	13.9299	12.2445	8.74046	9.95521	18.2315	9.92807	14.9043	10.5983	11.8712	11.3684	11.8923	8.59842	11.8412	12.6526	11.3388	9.63263	11.4266	12.2402	9.64872	13.2451	10.2084	10.1865	9.01346	9.45512	9.69192	10.3862	13.0864	10.6541	13.6746	10.1456	9.91274	14.7975	11.1134	10.6501	11.8564	9.71939	9.00225	10.736	11.1566	8.88417	12.097	11.3512	13.4915	9.74635	10.1988	10.5073	10.6201	11.247	9.91812	10.9845	9.54264	10.2623	10.9192	8.4149	12.9611	9.47005	10.4339	13.0228	9.65392	11.8102	9.94061	12.9355	10.0414	14.0154	10.5731	10.7489	11.803	10.8518	9.68335	9.46434	10.8757	9.78709	11.4488	10.0713	8.55995	10.0549	12.3944	10.3202	8.42794	11.2133	7.91049	12.7233	9.68755	10.7208	10.1038	10.2115	11.6899	10.802	10.514	10.6707	8.507	6.80607	9.39767	7.98185	11.1762	6.39403	6.64962	9.16767	9.31583	10.703	9.13648	9.56358	15.7736	9.39124	10.7117	9.95216	10.337	14.8133	7.59096	7.23074	14.1638	9.18735	12.6862	11.4088	10.7071	9.28007	7.31832	8.47046	7.98128	14.2079	10.6941	12.2784	8.91319	11.8366	9.01625	11.9402	10.2452	10.0249	10.6903	10.3083	10.8407	12.9226	11.4881	9.54071	9.91169	12.3334	9.27146	10.5893	10.8525	12.2924	13.0724	11.5119	9.79993	12.002	10.8964	9.84941	16.0136	13.9377	12.4376	11.1043	10.6859	10.9518	9.46189	9.18066	12.4649	12.8136	10.1349	11.2647	10.0949	10.3225	9.93605	10.0832	10.4477	9.56014	9.48341	10.0334	11.6502	9.51629	13.2444	11.3815	10.7004	9.57781	9.95536	10.0733	11.2936	9.33606	12.9105	9.42164	11.3466	9.13648	9.12127	10.1026	10.6612	12.4133	9.51254	11.1297	7.10224	8.98328	6.86171	10.7005	9.7211	12.5485	9.94676	10.2382	9.01569	14.5603	9.75004	11.1233	7.8392	9.67948	10.0963	9.02375	13.8021	11.0203	10.1248	14.9786	11.5549	10.8667	11.2658	11.2629	10.6642	9.91737	10.8708	10.4166	11.2973	9.92659	10.0027	9.66747	11.5423	12.5081	10.6653	10.5866	11.1367	8.79149	9.64404	11.7243	10.5704	12.2257	9.7936	8.71184	11.6027	12.6699	10.7329	11.1763	12.4386	13.1139	11.7242	8.89936	10.4809	10.4546	9.71956	12.5326	13.658	11.4716	13.8844	12.4344	14.5251	11.0128	10.1458	11.5328	13.5882	11.7276	10.3435	11.6366	11.9355	8.22352	10.9095	10.4604	12.2302	9.61029	10.7354	10.4253	10.2691	8.83321	12.6523	10.4705	10.4951	9.14975	11.4459	10.5203	11.2383	9.9387	10.6384	10.5549	10.88	10.3081	12.4455	10.6963	10.8085	11.1081	9.56548	12.9123	10.2836	10.215	11.3664	10.315	13.2614	9.95492	10.038	9.39232	9.77956	12.3036	11.1433	8.44791	12.1136	11.4936	11.0699	12.6802	10.2064	11.1889	10.2718	9.85907	10.9628	9.11582	11.0679	11.826	14.1722	11.3337	9.1316	13.6803	11.3283	8.83857	9.56243	8.6077	10.8857	13.788	12.1355	11.6675	10.4331	10.8689	11.3329	10.5236	9.26632	11.7053	9.96449	10.5466	9.32012	10.9958	11.349	13.4821	10.8024	11.2331	11.8263	9.76537	8.62899	9.20775	9.26515	10.7373	8.32373	9.85596	8.02735	11.48	11.0285	10.1463	11.5693	10.8675	12.0539	9.28147	9.68264	9.90869	13.3938	12.7731	12.1071	10.5033	11.4275	10.4464	10.8975	11.0102	9.61581	13.1824	13.0037	11.6667	9.05066	9.36194	9.43129	11.7686	11.755	12.1671	9.76785	9.46168	9.69975	10.4508	10.3122	11.3341	9.93899	9.09987	11.7462	9.15507	9.60177	10.1233	9.48784	8.35843	11.6745	10.352	9.86821	9.50383	9.57478	15.3882	9.21989	10.2411	10.6243	14.4635	8.11582	10.0719	10.8441	12.3084	9.66906	9.92184	9.36435	11.4567	12.8188	12.2376	10.6348	11.5217	11.0396	10.5281	9.61029	10.1317	16.6669	11.2384	11.8179	10.2319	12.5173	9.82782	9.57194	9.75756	11.0589	11.2985	10.6402	9.29715	9.72212	10.7122	11.0848	11.3225	9.21529	10.737	14.1047	8.98726	9.68808	11.4735	12.9798	10.1317	9.4824	8.60177	8.86573	10.8572	11.4804	15.1191	10.502	11.3518	9.2588	9.5904	12.6988	11.9655	9.09566	9.86867	8.62022	10.668	15.0531	14.4551	11.45	15.2357	12.2762	11.1241	13.462	10.6864	10.9221	8.58007	11.0629	9.31583	10.0537	9.72707	9.67543	12.9383	11.9499	9.53352	8.91409	10.8602	10.6048	10.1213	10.9622	12.3035	10.7471	9.15355	10.8903	13.1176	10.4241	8.7662	10.1701	11.3728	17.1738	9.54824	9.50779	10.2854	9.92318	9.57875	10.2716	8.84172	9.41003	9.6793	12.6281	11.8199	10.3883	9.43254	10.1898	9.87866	11.2856	11.9405	11.3543	9.79604	10.4452	9.53002	10.662	9.7789	9.94281	11.924	10.5943	10.8482	12.1405	10.4565	10.5498	12.6389	10.0873	12.3286	14.1286	9.69017	11.1887	10.8387	12.3498	13.4871	9.86882	12.3422	13.0348	8.75121	14.8442	9.86496	14.0326	10.0614	9.54959	8.89633	10.4052	9.25006	13.9047	8.62863	13.7439	11.4693	12.1916	10.423	11.8243	10.6638	12.6164	9.80494	9.04985	8.79377	9.8248	10.459	9.83589	10.6877	10.4784	11.0434	9.7897	11.007	9.71528	13.2696	11.0594	9.11894	9.97398	9.66356	9.9969	9.50164	14.3239	9.48442	10.5069	11.5752	9.71956	11.2307	10.3612	12.5873	9.83668	9.49185	9.15608	9.18463	7.18488	8.49546	12.3995	9.09038	8.27612	10.9479	9.48684	7.893	10.053	10.0393	10.588	9.48442	9.12774	11.6282	10.3841	9.19869	10.1668	10.2669	11.8891	9.66267	9.95609	10.9593	11.2718	9.31583	10.3014	11.182	10.0937	10.8341	13.1426	11.5408	7.29646	13.808	9.23098	11.2159	9.52337	10.4324	10.144	11.915	10.898	9.98214	12.2701	14.4107	11.4677	9.83099	9.84172	13.6733	9.91722	10.1357	13.3073	10.5811	13.134	10.5537	12.813	12.1291	9.28748	10.5857	10.2446	13.9279	13.1936	10.3247	9.46638	10.4976	10.8104	8.6319	9.34806	8.88753	12.5837	9.42438	10.7214	11.0458	10.2669	11.4521	11.525	10.579	8.03067	10.2979	11.7695	10.4769	11.1478	10.7923	9.21286	8.88234	13.1432	11.0889	11.3001	9.52454	10.0623	7.58871	11.9628	11.7818	9.9867	9.72366	13.648	12.6138	10.3218	10.4747	9.72042	11.0568	10.2651	9.64944	9.82956	8.80542	9.69992	13.7255	8.61397	9.37112	13.8929	10.4772	14.0678	12.207	10.9901	12.7508	8.2114	8.91109	10.2954	8.75722	12.3324	8.80574	10.4929	11.172	12.8364	10.8151	10.924	11.068	10.4215	12.4711	10.1127	11.8343	11.1202	13.5832	7.4733	10.9369	9.41447	11.8882	8.45902	10.5668	8.06717	10.5952	10.0396	8.37112	10.1266	10.0684	10.4365	10.6686	11.2496	12.319	10.1788	11.4098	10.267	13.1423	10.7078	8.94222	10.0408	12.2735	10.6452	12.1913	10.1088	9.69384	11.5069	10.6714	10.2542	12.3421	10.2448	10.9021	9.51175	11.0353	10.515	11.9748	9.41066	11.519	11.5577	11.6827	11.3319	9.97742	10.9094	10.5542	11.4758	11.2322	10.9244	11.6991	12.6002	16.6267	10.4935	12.3106	10.4585	12.4902	10.1087	10.7821	10.3759	12.9183	11.1436	9.71819	11.0734	11.7876	16.3357	10.1912	11.9801	10.0849
