## Supplementary material for "Charting the Circulating Proteome in ME/CFS: Cross System Profiling and Mechanistic insights": SupplData1.xlsx (part 3 of 3)

### Sheet: Sheet 1 (continued)
ME	Metabotype 2	1	41-45	32.74	0	25	10.4342	8.81954	8.46801	9.79344	9.81506	9.25503	11.5595	11.4854	10.5402	10.1119	7.89905	10.9446	10.7395	10.2298	7.80219	10.0479	12.7901	9.46679	10.3634	10.7891	14.891	10.6076	9.93369	11.9605	9.40216	10.396	9.783	10.6021	9.70113	11.6918	9.70511	9.4477	12.9236	9.75656	11.6244	10.3032	10.2053	10.8358	11.0404	7.98641	11.0322	9.96953	9.04139	10.1779	12.1774	11.1461	11.2402	9.31877	8.9331	9.34341	9.1918	11.772	9.94953	11.5863	13.0338	11.0819	11.9629	11.8455	9.86898	10.0015	13.1978	11.267	10.3309	11.1424	8.55113	8.507	11.8045	16.1418	8.98442	10.8332	7.38198	10.0011	12.7056	12.7251	10.4655	9.77347	11.2221	9.60825	11.5982	8.53372	7.54535	10.1379	10.963	11.9947	10.6562	8.55957	10.0109	10.8601	12.3253	12.8252	7.64169	8.55421	10.2849	10.1104	10.6153	9.10434	10.3075	10.8003	9.7812	10.9537	8.63263	12.1353	10.8925	7.97154	11.6759	10.7334	9.41975	10.4691	10.7084	8.71665	8.11478	12.0927	8.90448	9.78953	14.4879	9.24103	8.6388	9.68299	9.41912	11.0587	9.70287	8.02846	10.6642	10.3931	9.84156	10.0455	9.5651	11.4258	8.3637	11.2245	12.1636	9.46332	11.3115	10.1018	8.3505	12.4223	12.1062	8.94134	12.9568	11.7795	11.7303	9.46761	8.86604	10.3031	9.65803	10.9502	9.95463	9.33918	13.1213	9.72178	8.2148	11.5982	9.64746	11.6613	11.3175	10.738	9.23266	10.2313	12.3797	8.93605	9.8157	9.21213	10.9428	12.5611	10.3416	10.8893	8.97212	8.20799	8.03397	13.6249	10.7926	9.14568	9.88798	8.06609	11.8072	7.44791	8.29186	8.04712	11.4729	8.99294	9.17068	8.92273	8.64926	12.2945	10.5329	7.58346	8.89057	8.84894	6.84925	7.68089	9.52552	10.1191	12.9196	11.0651	13.203	11.0658	12.8804	12.891	7.54921	12.0514	10.6284	9.40684	11.6943	9.22497	10.0775	12.3687	9.40472	11.0532	11.4669	10.3522	8.57667	12.6567	9.11686	8.18537	14.3034	9.16942	13.7006	10.0665	12.0296	11.6506	9.12696	9.90914	9.34762	12.1893	11.9023	10.2351	12.3422	9.26936	8.48824	9.49025	10.1769	9.88203	10.3397	11.2458	10.6979	9.05934	13.1647	12.7779	11.5692	12.656	12.1685	12.7287	11.2541	11.6973	11.6728	10.7117	10.2639	11.1058	12.4486	9.1236	10.3452	9.60047	9.86604	12.6284	13.5372	10.9913	9.62425	11.2133	9.19328	6.8505	11.7121	11.4413	9.45492	10.7466	11.4088	8.70183	9.4271	9.32328	9.5072	10.0598	8.80542	11.8277	13.4951	11.638	10.2489	10.439	9.51649	10.6431	10.9705	9.64638	11.162	9.71939	14.5348	11.625	9.59824	11.1028	8.62461	12.3765	11.2869	11.822	9.83905	8.69349	14.9129	10.0455	14.3749	13.1821	9.51826	11.7356	9.80122	8.62278	10.8356	10.8956	13.3024	11.5403	12.7436	10.0522	10.3579	8.88813	11.4856	9.25361	10.5171	8.5812	9.84471	10.951	11.2523	9.86109	12.5314	9.70494	10.1848	9.72605	8.73877	10.7796	12.3107	12.0367	8.80058	8.82845	12.1555	10.1204	8.0045	12.4315	9.44398	9.13878	11.6683	12.5484	10.7618	9.99803	9.6872	9.60363	12.353	10.5852	11.547	10.5492	10.0509	10.7394	12.6552	10.5036	9.37981	12.1865	11.5724	11.6187	9.26021	9.55286	11.8818	10.9727	12.0443	8.82337	10.3783	12.607	11.0456	12.3727	9.68124	12.7675	12.1712	12.3498	13.7267	11.6299	9.44501	13.072	11.1883	9.49985	9.15836	12.3993	10.01	11.4435	10.8749	8.0677	11.7028	11.547	11.9403	12.5357	8.60622	14.4668	13.7536	12.8287	10.4092	10.2874	11.4774	10.632	12.174	12.4665	9.28494	9.2703	13.8407	8.2031	10.6367	11.4828	11.5273	9.46659	10.5231	13.7778	11.8274	9.80832	10.4903	11.5896	8.8679	11.1784	10.0507	11.2747	11.3515	9.85736	11.7562	10.6403	11.4096	10.3904	11.9447	7.83542	10.7075	11.4843	11.0439	11.8361	10.969	10.3979	10.639	10.3785	10.7318	11.1861	11.5375	11.186	13.6881	10.4032	9.30606	10.8041	8.64782	10.3271	13.4444	10.9606	9.86062	10.2725	8.33316	13.0486	10.8628	10.534	8.5672	9.53469	12.091	11.7951	13.448	10.0711	10.8585	12.2458	13.4466	11.4569	10.8614	9.67066	12.3126	11.8834	10.9428	11.1056	11.46	9.63081	12.0192	8.46597	10.7447	8.82559	11.4936	11.3099	11.0821	11.9205	8.23218	14.3576	10.3806	10.4312	11.3711	8.89391	11.1189	10.9174	10.7933	11.4934	12.3712	8.30058	12.3737	14.8166	10.7754	10.8808	11.7766	11.336	8.31424	10.0294	10.2182	13.0598	10.2695	10.9715	12.8058	11.0496	9.75572	12.2534	11.787	11.8802	13.5297	10.6296	12.7032	14.1532	10.9973	8.837	10.192	9.89785	9.61287	11.9313	8.49025	10.882	11.0823	11.1792	11.8145	12.7114	10.6385	15.9781	12.6165	9.67666	12.874	10.4463	14.5192	10.0318	9.43546	11.4328	10.3062	10.0847	12.4137	10.7854	11.9147	10.7226	8.92273	12.9899	9.32867	11.6576	8.27473	10.7359	9.04303	11.7068	10.4125	9.90253	9.59003	13.7496	8.65177	8.73742	11.6525	10	10.2445	10.8094	10.6982	8.38327	9.26562	12.5602	12.8653	9.63045	8.8716	10.7236	9.68668	9.62772	10.4434	12.3256	9.76139	9.33851	13.1903	12.2717	14.3469	10.9763	11.4041	10.1777	11.2059	8.49745	12.3141	14.1176	13.1645	10.7945	10.3251	10.9207	9.21699	12.405	12.4369	8.98982	7.34784	10.156	11.0323	9.66267	13.7896	8.57175	11.9406	12.359	9.0207	9.2503	10.8554	12.1544	12.9599	8.19574	10.2976	14.1697	12.0827	11.0699	10.3902	10.9021	14.4496	9.3921	10.3766	11.3705	8.3637	7.893	9.98982	10.8872	11.9849	9.70563	10.4885	8.08852	13.2941	10.3274	9.27682	8.30104	8.86295	12.6316	7.2937	8.95623	8.48341	12.1768	8.31515	10.1346	10.0363	10.0568	10.6646	9.01959	10.9725	10.1397	8.90479	9.97742	8.64674	12.9222	11.0093	9.00815	8.23506	11.1115	8.73775	12.523	9.43567	9.18834	12.7471	9.53955	11.4367	9.99039	9.13443	12.7237	11.0477	11.4782	10.5613	10.6684	13.1899	10.5697	10.946	13.2485	9.14924	11.9353	9.84847	10.2694	11.2062	9.92585	11.4226	11.4999	9.33874	7.99379	9.33181	12.6013	9.07227	10.7349	12.1808	11.7588	10.9705	10.8755	9.73098	12.0839	11.974	11.4423	10.2329	11.0583	10.4449	11.8188	9.1814	10.9018	10.9088	9.82161	12.2581	10.6996	11.474	11.4387	11.2229	10.9118	9.85643	10.2114	12.8877	12.5195	11.7984	13.7552	9.10224	10.8074	9.98812	10.8004	13.5888	13.9054	10.3335	10.8742	11.9068	11.796	12.1393	12.1087	11.0408	10.0008	9.73013	9.65374	8.7139	9.65714	10.684	12.3982	12.7867	10.6462	11.1142	11.0428	10.7751	9.75889	9.3637	9.96924	11.5457	11.0895	12.5815	8.95128	12.2342	12.4184	9.89951	12.0453	10.9607	13.8614	11.1163	10.6387	12.5914	12.1946	10.0356	12.537	10.4432	12.6509	11.1214	9.33405	12.204	10.4044	11.0524	11.2102	10.4806	11.1699	11.7237	12.4807	12.2383	12.3891	12.3663	12.1545	12.2626	11.5936	10.0817	12.0487	10.7479	11.5504	11.8502	10.793	10.885	10.9221	10.043	13.4657	10.3277	9.6435	12.1696	10.9977	11.6621	10.6678	14.3288	13.4016	11.3442	12.4264	10.3933	12.3876	9.77545	8.31877	11.5045	10.611	11.5827	9.75138	11.2718	8.3966	11.2343	11.0869	10.9781	10.8467	9.39318	9.60955	14.3403	10.1876	10.3265	10.873	11.3437	7.52591	12.8225	9.46597	10.9232	10.2147	10.8522	12.2857	9.57969	10.1917	10.7655	10.8854	10.1563	9.93295	9.35557	10.6287	11.0176	11.1687	9.22062	11.0186	10.7012	13.7015	11.9136	10.0579	10.3287	10.7235	11.5326	13.7885	9.96087	11.2409	11.6428	11.2392	8.52199	9.88615	10.665	8.85206	15.5856	12.1607	10.5752	13.6808	9.51964	10.9931	9.0523	8.35623	9.29347	10.2812	11.8509	8.8645	8.85518	8.67772	14.3486	10.4999	10.0751	10.8398	10.0955	12.0036	10.0534	10.6294	11.8994	10.6107	9.87406	10.2623	10.214	9.07682	10.3082	11.9934	13.2964	9.30857	9.72503	9.59432	14.55	10.124	11.08	10.0619	12.6645	9.70753	10.3243	11.7351	8.81154	10.8576	11.966	9.98043	13.3045	11.7956	12.0258	9.19057	11.1718	7.88142	9.06582	9.09329	10.1205	10.81	12.7767	10.744	12.6179	10.4298	12.7257	11.0063	9.49145	10.3205	10.5688	9.86527	11.2963	9.01764	9.72656	12.318	11.6153	9.195	12.5023	10.2351	12.1161	11.4541	11.0062	12.3116	10.0982	12.6058	9.94207	13.9272	7.92659	12.9214	9.30081	10.6817	11.2549	12.7146	9.39103	11.4971	9.59507	11.6969	13.3516	11.1898	11.9611	9.28448	10.4121	11.5481	11.8358	11.2104	9.91468	10.1523	10.797	10.9412	9.61416	8.56948	11.6116	8.95187	9.27543	9.36435	12.3312	10.6952	12.7784	10.5882	11.535	12.9615	8.14771	9.24174	9.38608	9.16917	10.2643	10.4202	10.8938	11.0782	8.66178	9.86202	9.87083	11.7161	9.61967	9.81634	9.90479	10.6579	10.8964	10.5573	13.027	10.4571	9.58796	9.05202	14.7294	10.5089	11.9936	10.653	12.1361	9.33293	11.8771	10.9068	11.2833	11.3657	10.6549	11.5022	9.47411	8.45409	11.7588	9.28794	9.98014	13.112	9.94953	11.4429	12.0064	9.45142	10.1728	9.78823	9.94193	10.3267	10.3258	10.8842	10.1804	15.0779	10.5913	11.7065	11.5919	13.6263	11.0029	10.4143	10.0504	10.6111	7.9331	11.1219	9.66035	10.3805	12.8753	11.2551	8.91857	9.34252	12.4107	10.3782	11.7955	11.562	10.6863	8.32103	10.4204	11.7814	8.66676	9.25526	9.3345	12.7499	11.4351	10.4511	10.0744	13.6963	13.3644	9.97513	8.83036	15.4545	7.36894	10.7867	9.24793	10.1667	8.40472	10.4012	9.64656	11.7961	10.5882	8.15634	9	12.2862	11.3483	10.2108	12.2607	13.3408	9.60418	10.0909	8.58082	10.8647	9.7949	12.8756	8.84204	12.7886	12.8237	13.3771	10.6222	9.01709	10.9391	11.034	13.6455	11.5331	9.29117	10.8966	10.9523	13.5037	11.307	11.4881	10.6183	9.72809	10.4608	10.7707	10.7731	10.5603	12.1918	9.38046	13.1967	11.4371	12.8249	12.801	11.546	10.9939	11.3421	11.6951	11.7072	14.6127	10.3393	12.3414	9.77956	16.3072	11.2315	12.8897	13.1639	11.6613	11.8336	12.7177	10.3529	8.26819	9.52356	12.6832	14.5855	13.9197	10.6757	10.9737	8.13648	11.3613	13.9412	7.66178	10.1657	9.94061	10.2378	11.7457	10.1114	11.4451	11.4894	14.7201	9.5795	10.9508	9.25432	11.5968	11.83	10.8106	12.7316	8.62461	9.15381	9.0917	10.8065	11.9937	10.1032	8.732	11.9644	9.77429	11.3776	11.3269	9.36194	10.4857	12.4186	8.2738	9.2937	10.5345	12.289	9.50224	11.9166	12.3817	8.55842	15.2479	9.1819	12.0905	10.7528	10.1869	10.6953	8.36326	10.3178	12.925	10.5666	12.0238	15.0642	14.2089	10.7479	10.2989	11.0167	10.9712	13.7533	8.96665	10.0062	12.4434	11.7162	11.9501	9.00619	11.2545	13.513	9.40918	13.038	11.0271	11.8294	11.2412	9.63081	10.2537	11.3421	13.4586	12.371	10.1933	13.8234	14.6777	10.9962	10.5661	10.6626	11.7982	11.1128	10.5433	11.0823	10.9702	10.3048	9.91379	9.77824	10.5141	12.7637	8.93162	14.273	9.84612	10.4474	8.83384	12.6116	9.07895	11.1708	10.2663	9.86341	11.061	10.0537	8.63771	11.0922	12.1105	11.4584	9.91184	13.8172	8.94866	11.5806	10.3145	10.7788	10.1977	9.68317	10.3128	11.349	10.9235	11.8284	10.4022	10.7884	9.02126	11.4726	9.57422	9.07762	11.5302	11.8681	9.66818	12.3161	15.2434	9.67684	9.58871	9.28239	11.2256	9.75054	9.11816	11.7208	10.3665	9.13237	13.0934	9.90929	13.0669	10.6066	10.2633	9.96362	10.8013	10.5213	11.7283	8.4363	12.6748	8.55766	9.48724	12.9026	13.2351	10.6704	9.37091	13.3219	12.6757	11.1556	9.11296	9.59227	11.5977	13.3374	10.9115	12.3518	9.8458	13.066	9.36654	9.06286	9.3733	13.1799	10.8123	11.1821	8.77149	11.162	10.5407	9.59096	9.39146	9.88646	9.89026	15.2394	13.56	9.00253	8.64566	9.53605	10.7606	9.4818	12.649	9.59973	16.3573	12.0862	10.1495	13.716	14.6899	10.786	10.286	11.8134	13.9801	11.3763	11.2731	9.10905	10.5989	11.5477	11.8698	12.8387	10.2863	8.49386	10.4878	10.6358	9.52767	12.7006	10.0986	8.97642	9.71785	12.8681	11.1511	14.5761	10.4923	10.6976	9.97943	14.9192	10.9481	11.8888	16.2174	9.9757	12.4227	11.9327	9.24959	10.3137	10.703	9.80349	14.5816	14.3751	12.3656	8.43588	9.95507	9.51373	10.7042	9.79718	11.5062	11.9882	10.8618	10.0507	11.6689	8.99887	11.9823	8.88234	11.1504	11.6422	9.44874	10.2425	11.4867	12.3377	15.4744	10.9188	10.0231	10.9441	9.56033	11.0037	11.618	11.5255	12.2166	9.20237	11.9401	11.2989	10.0316	10.5997	10.4084	9.34873	8.68124	12.651	11.2364	14.5179	13.3739	11.5417	10.9241	12.1266	10.0875	9.20872	11.1645	10.1438	10.0941	8.57667	11.0458	8.48824	11.4804	9.83715	10.1682	9.82798	12.69	10.0748	12.2228	11.213	11.6299	12.6984	10.7406	9.09249	10.3333	9.40195	11.2388	11.0769	10.0079	10.4612	12.0639	11.0606	10.5886	11.0996	10.6683	9.86542	17.2053	11.4482	9.79133	11.2499	12.0203	14.6064	11.2238	8.48261	10.2097	9.55344	9.0634	8.633	10.6126	13.0149	9.38241	10.511	12.6393	11.7278	10.5794	15.0947	11.2	10.223	11.616	9.02265	9.6987	12.7638	10.8514	12.8089	11.7084	11.2186	10.6627	9.19746	8.50581	8.8351	10.9683	12.0772	10.5796	11.2551	13.852	17.8611	9.11842	9.31719	11.5676	12.1571	12.0931	10.1224	11.2814	13.1132	11.2523	8.74819	16.5453	10.877	10.7765	10.7626	13.8034	9.41743	10.8795	11.5596	9.71751	10.8718	9.28771	10.4187	12.0837	10.8916	15.56	9.89391	12.6759	12.753	11.7681	13.4983	9.93015	11.5268	10.9187	11.6734	9.8889	11.5368	11.2907	9.75071	12.6817	11.2728	10.0905	9.63499	8.49546	9.12696	12.6917	13.7153	12.7945	10.8298	10.2154	12.3584	10.1119	14.5201	13.0916	10.1064	10.9471	10.6529	11.7233	10.3992	10.152	12.5854	11.6544	9.68036	8.75389	9.78839	12.1392	13.1487	10.5655	13.5454	9.2114	9.1639	7.67172	11.779	9.28355	12.7507	9.59208	11.6625	11.6301	8.98128	10.6393	9.08826	8.5763	11.1701	8.99407	12.1205	12.6854	10.0161	13.1053	8.271	10.1476	13.1354	8.32012	15.2624	11.8992	10.3971	13.3871	12.4503	12.158	10.4016	10.3985	10.4017	8.91319	11.4365	12.7222	9.32688	7.10119	15.3394	8.93752	10.6484	10.7586	12.5537	9.36676	6.50462	11.1405	8.28817	13.3799	9.84094	9.58045	9.79766	11.3615	8.1179	12.4004	10.4735	8.75956	11.3686	14.6385	11.4478	8.6844	12.9364	11.4661	11.1419	9.29071	9.21917	11.8059	13.26	10.0189	8.8189	10.4757	16.2907	14.9313	8.97871	10.3466	10.2051	9.97914	13.1282	8.85736	11.2383	15.6291	10.8333	8.8586	12.7646	11.6291	9.26562	11.6279	12.7199	10.2367	9.82972	12.6699	11.4952	10.015	11.5312	13.1853	11.321	11.6713	11.6013	10.3243	9.71063	11.0359	10.1167	11.2354	10.6486	13.5415	11.5094	12.2926	10.2724	13.9453	9.12102	11.1621	10.7803	18.0641	13.7007	10.7514	14.0038	17.6091	9.41447	11.2385	11.1316	9.90418	10.0267	11.1747	11.2132	10.0414	9.32396	11.554	10.6378	11.6415	14.5435	14.4475	11.9338	9.81073	12.2114	10.7561	13.1189	10.4485	10.5612	9.89724	10.4944	8.71459	9.25526	9.61563	14.2655	14.6696	12.3223	9.31673	9.90824	10.8007	8.13031	12.6523	14.4716	13.4497	10.4064	11.0032	9.78839	10.5978	10.7668	9.83178	10.7543	10.5918	10.8687	10.4892	10.5718	12.096	13.0378	13.0853	9.7807	13.4209	17.0813	12.1841	16.4843	11.606	13.7542	12.1877	8.01903	14.7707	15.4892	10.0891	10.2786	11.5124	11.9392	13.7238	11.6091	11.125	15.4284	10.0153	11.231	12.2579	12.7482	13.5286	8.51215	10.3242	8.78267	10.536	10.5627	13.9693	9.29163	10.6822	9.94281	12.8379	10.1497	11.5544	13.5195	14.1438	16.1026	12.3923	14.764	12.5167	12.001	11.8354	10.3922	11.8927	16.1234	11.9399	12.3366	13.1599	12.1005	10.254	11.6311	11.925	11.4418	13.2279	10.754	9.62753	9.93015	11.8127	12.3358	16.6219	12.5956	7.1918	11.8342	9.53469	9.73166	11.709	10.4051	9.99435	14.7206	10.5034	9.93251	8.8458	12.2192	9.67666	13.8441	11.2796	9.83447	11.4183	14.3368	10.4176	14.4581	10.4718	11.7193	8.79896	12.1855	11.9443	12.1482	9.5306	9.64692	8.85611	10.1228	13.0777	11.3897	12.1701	8.14619	10.9157	10.9518	9.48905	10.7116	11.6573	10.3745	12.103	9.13699	9.97484	9.38003	8.66107	11.3914	11.943	11.6722	9.66516	9.00955	10.2235	11.3838	10.7611	10.5218	12.7938	10.6081	16.1427	11.1465	8.94281	9.02486	12.2786	7.98356	14.1684	9.8392	12.087	11.9232	11.8795	16.3453	13.0455	12.3571	10.7191	12.2037	12.5958	11.1483	14.0863	12.3666	10.3477	11.2141	8.58946	8.05799	11.1192	13.8941	12.4881	10.8938	10.6657	10.5571	12.1629	10.9244	11.5827	10.8608	13.6646	9.14949	9.87191	13.0416	11.898	10.8613	8.59171	8.70632	10.3422	11.005	10.9695	12.0344	10.3932	10.5131	12.5316	11.0662	11.6988	8.91169	12.3942	9.00506	10.4865	10.3847	12.0776	17.0466	8.74886	12.6347	11.4618	11.6041	11.2859	9.89739	10.5901	7.50064	11.5934	11.8011	11.7117	12.4076	12.1012	8.90929	9.96405	11.3731	11.3463	9.7269	11.6123	16.8205	13.7417	14.8353	9.54805	10.4496	14.4539	8.10643	13.6057	9.80735	11.5674	12.5183	10.9794	9.27216	13.4552	12.6217	11.2319	11.4761	10.1618	10.7028	10.6004	11.0191	14.3919	10.8657	9.39553	9.50601	9.88356	9.32283	11.5182	8.16189	12.243	9.73911	11.8448	8.84423	10.929	9.95826	11.1128	11.2877	11.0079	10.9564	10.2163	9.85953	10.3872	12.8939	11.9129	15.9503	10.7063	12.2801	11.1602	11.8611	9.54593	10.4078	10.5018	11.5373	11.0571	14.34	14.1147	9.14185	8.62461	12.8015	9.28007	9.84533	11.5987	14.7291	10.5692	13.8098	10.9674	16.9677	9.60363	15.5843	11.9545	12.1696	9.94764	10.1067	12.69	12.3245	12.3874	12.3083	10.5978	8.64422	10.058	15.9953	10.6741	8.27798	11.3744	10.2726	13.2922	9.77923	10.8699	10.9206	11.1235	8.56529	11.6977	12.6719	12.1346	9.39489	11.7698	14.872	9.69836	12.2287	13.3196	9.4623	10.3513	9.1334	10.6466	12.2753	7.77479	11.1358	8.47533	9.20994	9.77116	9.83621	10.4599	11.6325	9.94559	9.35293	14.4626	9.53819	12.9899	11.8896	8.93044	9.66427	9.81057	8.77676	11.4853	12.8293	11.6832	9.9613	10.5284	9.67596	14.0973	10.6964	13.4636	9.35447	9.13904	11.4938	12.3905	8.61176	11.3356	12.1168	9.69732	13.3765	9.96362	9.06205	9.53158	11.0496	10.5814	7.62863	11.3274	11.8792	9.41659	10.0719	13.3911	9.68877	13.5642	11.607	12.952	12.1883	10.1824	11.474	10.4783	8.6703	10.4908	10.3249	11.1358	9.85751	10.2354	10.5607	9.926	14.8044	9.67525	10.9796	11.4203	13.3468	12.585	14.2622	11.9522	9.57024	9.67225	10.9184	11.4325	11.6503	13.0906	8.90298	12.6804	9.22038	11.3891	10.4437	14.8812	14.0799	11.2204	9.31696	10.5287	10.1749	10.013	11.559	9.31334	8.33807	11.6219	9.26421	9.98057	10.7676	10.1768	10.0373	11.9902	11.0143	14.5383	8.86264	9.53702	9.88509	10.7424	11.6285	9.7046	9.67172	10.5101	10.8269	11.9969	10.2845	11.1018	10.4344	11.5345	14.057	10.7385	12.8217	10.2213	10.4874	8.58534	8.69418	11.7108	10.0146	11.4668	9.95768	11.3752	11.5251	10.9061	9.57969	9.94793	9.63354	10.9996	10.6902	11.4342	12.0637	11.3886	10.6056	11.2553	11.3775	10.3505	11.7148	13.6283	11.3159	11.6195	12.9595	12.0552	9.27519	11.2936	8.53722	10.418	10.6312	9.43066	12.3872	10.0341	11.8004	12.1465	11.0751	9.12748	13.4975	12.2762	7.85922	14.5353	9.60973	11.5004	10.5002	9.82845	12.3719	11.4598	11.7698	14.7075	10.1406	13.8302	9.46679	11.572	11.255	14.4882	10.2	9.96578	9.34784	8.81346	9.72144	11.6807	12.9265	11.8777	8.31922	9.55708	13.3828	11.5801	10.0276	9.40386	9.26327	9.15861	10.0707	10.9643	9.11426	11.9081	10.0429	9.32103	8.82655	10.6863	9.31379	10.4031	12.6278	10.3537	10.9593	10.0434	9.97971	9.64024	11.655	11.6336	11.5203	11.6927	12.5623	10.2641	12.018	9.63844	11.9151	10.7264	11.1933	9.04221	11.0853	12.7426	13.9361	10.2864	8.42836	10.9599	10.4982	11.188	9.66995	11.4995	11.2343	11.5112	9.48925	11.0128	8.95478	10.6826	11.2397	10.025	12.4306	9.86341	11.2333	13.8025	14.3447	10.5222	8.36501	10.1777	12.104	11.4052	12.1391	11.4453	14.2654	9.81186	10.6307	9.824	9.10329	10.4665	13.483	10.8137	10.954	13.4872	11.0074	8.82241	10.475	9.66053	10.1579	9.44584	11.3226	9.28378	10.1489	11.3142	13.5937	11.5785	11.9624	10.5176	11.5562	11.3512	10.6493	12.0123	15.0859	10.9424	10.1648	9.22882	10.9672	11.0378	13.2162	11.2498	11.884	12.7387	13.6397	11.1729	11.2227	12.7389	11.9238	13.1988	10.9277	8.95507	10.7586	10.1143	10.2589	9.4315	10.873	9.5216	11.7399	9.88096	7.79442	11.6251	9.49905	10.2177	10.0885	10.4486	11.9797	10.2836	11.2452	12.1562	7.88264	12.0717	9.4582	13.1219	11.2711	9.99322	12.8573	9.12722	13.7622	10.2025	11.3429	11.8026	9.97255	16.3102	10.1829	10.9288	15.5188	10.9177	12.2357	14.3068	9.53469	9.82289	12.6218	9.85081	10.3392	9.11218	11.4523	10.3146	10.3688	8.91049	8.96	10.9298	10.7271	9.54052	11.521	9.93059	8.44667	11.1128	8.96463	10.8613	16.5445	9.08188	9.17617	8.8141	11.6088	10.0028	11.1686	9.04303	8.41405	11.5938	11.2169	10.5372	8.74752	9.47492	8.65249	13.5942	13.0185	12.8529	10.9335	12.2607	12.1086	9.84486	11.6213	8.98755	10.218	9.02625	12.5764	11.9252	12.8981	7.72042	9.36741	9.36872	9.80607	10.7415	10.1753	10.0041	10.5217	12.9546	9.37895	10.9628	9.42522	11.2723	10.3531	13.1812	11.7947	9.1114	10.8023	10.7794	8.37069	11.0664	10.8734	11.4656	10.8435	8.33718	10.7807	9.71046	9.75104	10.3291	9.91857	9.3906	8.24603	12.382	13.3212	8.86109	9.50997	11.3089	9.07468	9.34917	9.42143	10.2691	11.6258	13.0203	8.36851	8.08852	12.2992	10.5895	9.61268	10.2708	8.83289	12.0291	11.5758	10.1063	9.451	8.18438	10.9177	11.42	10.7917	11.2364	14.1492	9.89042	12.2745	9.05338	10.0925	9.78513	10.6541	11.0605	12.8682	10.5293	9.42752	10.6502	10.8121	11.4118	9.25574	9.30515	12.8572	9.43045	11.3075	10.866	9.74618	11.7686	13.3164	12.2445	10.6964	11.0557	10.6695	11.5807	10.355	11.1502	9.84972	9.3097	10.3456	10.1477	9.57875	10.4729	11.1491	7.91409	13.3281	12.6216	10.6218	15.3167	11.6729	9.77512	13.7456	9.91394	13.3002	11.0325	9.33628	10.8447	14.2341	9.1334	11.4604	11.2623	12.3373	13.4494	11.6528	10.9963	11.5802	14.32	12.5022	11.6389	13.1519	11.3058	11.7494	10.586	9.91931	10.461	15.35	10.5781	10.4603	10.5923	8.89239	9.63372	11.6761	10.6661	10.9059	14.0199	13.85	14.986	9.52572	9.73115	9.12205	9.73894	9.02984	10.5233	10.0978	9.51096	10.6421	12.1211	10.3013	10.6852	12.1272	10.6536	10.4014	9.99039	12.0167	12.1128	13.1857	10.0181	11.5856	10.6867	8.5611	11.0776	9.34341	12.8042	8.837	9.47411	10.762	14.7821	13.1823	10.6606	13.2375	15.1117	12.9357	10.0481	13.8558	14.4312	10.4857	12.5954	10.2577	11.9336	11.5615	11.084	16.1322	10.1375	11.0501	10.144	10.0432	11.9031	11.1863	9.75806	13.6584	12.2273	13.3051	12.1237	12.0213	8.47208	9.90298	9.53896	8.76255	12.118	9.38327	12.9533	8.8759	12.5861	9.88173	11.151	10.7174	12.3135	11.2747	12.0966	16.0879	9.50184	16.009	8.72894	8.82814	11.4625	8.61692	9.56948	12.2465	8.78103	9.96838	10.5318	10.0622	8.43754	12.8621	13.0358	10.8751	10.242	11.0704	9.4822	11.4403	9.59749	10.1813	9.45224	11.238	12.6849	10.2247	11.7936	12.3773	10.4227	11.4409	11.4183	11.5867	11.7828	11.7468	11.9879	11.6117	12.6879	12.237	11.4177	8.09434	10.599	11.4898	12.9819	12.124	10.5852	11.0955	13.2664	9.92837	11.2944	10.9242	12.4025	10.1932	11.2624	10.7978	10.5039	10.0701	8.52239	9.44605	13.2922	9.1179	14.7055	9.93855	12.3847	8.7211	13.2347	12.5199	10.425	9.91663	11.8194	8.59395	11.0445	9.10826	11.5864	14.8047	9.87728	11.529	13.2404	11.0188	13.9742	10.7876	12.3019	11.5875	10.9321	13.2561	9.85891	11.6949	10.8713	9.29852	12.8289	11.7181	11.1399	12.7626	11.3066	10.7264	11.7388	10.3456	12.1923	10.8471	13.9759	12.8761	10.7581	11.3269	15.3153	10.2604	9.65069	13.2484	12.0485	10.3588	12.1503	10.7278	15.3007	13.6835	14.1919	12.038	10.5982	8.3746	9.96622	7.80478	12.0022	8.65356	15.8325	8.38716	9.85284	10.2531	7.19771	10.0635	8.46842	15.7128	7.92837	11.1483	7.86357	11.5257	12.6653	12.1344	9.99676	9.32035	11.8368	12.4704	7.19869	9.59638	11.1473	13.6326	9.43296	10.5291	9.39553	9.27961	8.90989	6.87036	9.13134	9.34452	11.1515	10.7973	7.24031	14.4955	9.66053	9.54901	8.08108	9.42606	10.5597	15.0689	12.4297	10.6654	11.0342	10.2874	9.83194	9.48985	10.2172	11.4374	10.52	10.149	8.94251	11.098	11.4769	14.5988	8.69732	11.5162	10.4131	8.42794	10.7411	11.598	12.6546	12.9995	10.6653	10.2058	9.92585	12.9274	15.1322	9.88798	11.0568	10.8846	12.1243	11.2561	11.165	10.3994	10.5001	11.2597	9.79246	10.0366	10.2537	10.7109	11.1463	9.52709	11.1842	11.1575	9.97957	8.886	11.8735	11.4041	17.3456	9.68054	11.137	11.5137	11.6734	12.2775	11.9971	10.4861	11.7913	12.4231	8.5763	9.83889	10.1334	9.96232	8.89057	9.74685	13.2752	8.10591	13.1444	9.19279	9.13853	13.2796	9.99704	10.7023	13.0598	8.83194	9.40195	10.3375	9.94953	9.28517	9.68633	10.3335	8.87344	10.5458	10.4252	9.76603	8.96578	8.55459	10.8477	9.88004	8.82177	15.7332	10.685	8.61581	7.99435	9.63427	8.52591	9.1316	10.8946	9.39917	10.0885	11.6347	8.7077	10.0086	9.28239	14.2397	10.3674	10.9355	12.2757	9.27729	10.465	11.4512	7.87774	11.9308	9.14746	7.71631	9.86682	11.6003	7.33628	10.201	13.0723	8.41701	7.69418	9.42815	11.2481	10.2404	7.61397	9.83668	9.85736	10.1036	10.2791	8.41024	9.97441	12.6188	12.6002	9.91737	9.35491	9.91513	10.5622	11.6867	6.11894	11.7176	8.15482	10.504	10.7416	10.3709	10.7832	10.2385	11.7677	9.95638	9.54593	9.82289	7.47654	12.3049	11.7142	10.6969	9.38478	8.8173	10.9503	11.9762	11.2958	9.75355	11.6789	9.31266	9.07012	10.3804	11.442	10.6609	11.8957	9.66089	11.3866	11.6758	10.9385	12.3081	13.7634	9.48422	10.6444	9.77808	9.31402	11.3953	9.54032	11.2863	9.51491	12.1243	9.1046	10.3765	10.3048	8.46352	11.2432	10.8576	11.2977	7.24603	11.1095	9.26632	9.84376	8.51806	10.1081	11.1268	9.63825	10.8819	8.86975	10.6389	9.24935	11.0332	11.3605	11.3272	12.4875	10.1987	8.97327	11.3664	11.5836	9.48764	9.52767	11.178	8.93723	9.54245	10.614	11.3409	12.2563	10.4979	11.1575	13.6294	9.68947	8.77182	14.4859	7.74079	7.66463	10.2504	9.94369	9.96232	7.8586	11.0596	9.07521	10.6456	11.7676	10.9939	11.7453	12.6471	10.6298	8.49625	10.5803	9.63081	11.5346	10.7328	9.13853	9.92125	9.23218	10.5084	10.3804	8.17043	11.1003	10.3123	11.4386	12.3911	10.8774	9.48502	10.7816	11.8972	9.4365	12.3467	10.6844	8.59991	13.0095	9.99166	11.1119	8.8645	10.3569	9.61361	14.4303	9.79782	8.7211	7.88387	10.2574	10.721	11.8736	9.08401	9.10669	13.1736	9.11998	9.95318	9.51353	11.6752	11.198	11.3054	8.94661	11.7253	9.96376	11.9102	11.2407	10.51	12.1227	9.23122	9.38845	13.571	10.739	12.9639	11.5778	13.2197	10.8684	10.5066	8.65535	12.0902	9.16717	12.5572	10.3165	9.70511	9.02569	10.1871	8.93899	12.413	10.8535	13.3029	8.27426	10.5272	9.96058	16.003	10.6889	11.2649	11.0571	8.24079	9.95361	9.84031	7.62059	9.59358	9.56529	12.0669	11.0869	8.66391	9.60936	12.6574	10.9045	9.45553	9.40429	9.45841	8.92184	9.82607	10.502	7.46434	8.46638	11.6095	9.70356	8.78202	11.8795	9.15203	10.2311	9.17542	10.5769	9.06663	15.3852	8.15127	12.8218	7.94544	8.37721	9.91289	8.98812	10.7963	12.9793	10.4231	8.75389	11.753	10.636	9.73742	12.1956	9.73792	10.8212	12.5713	13.1173	12.7955	9.02431	11.6726	10.6514	9.41342	11.294	12.3245	13.5828	10.848	11.0447	10.4437	13.1374	10.6079	11.1003	10.0543	10.3021	13.8862	10.3104	9.19967	13.074	13.4927	10.4913	9.73657	11.3895	9.31922	13.3708	9.86047	12.1528	10.1459	9.99803	11.6477	7.53838	10.7013	11.7837	9.38392	13.6242	10.5382	15.1983	10.9222	11.7533	14.3941	12.0749	11.3811	11.5415	8.38672	11.685	10.566	13.2974	10.3154	10.2248	10.8041	9.3199	11.6786	9.69139	12.2997	9.26819	10.8697	9.43983	9.6837	10.3709	9.82956	12.2245	11.9582	11.54	13.8462	14.7413	10.1544	9.41024	10.7535	12.2336	10.5542	11.3819	10.9996	10.627	11.5601	13.7998	10.4447	13.3324	9.02015	9.39124	10.4557	8.52826	15.6065	10.6499	10.6065	9.80591	11.0883	10.406	12.9537	8.33316	11.2965	9.80752	10.1753	9.94953	9.19057	10.2764	9.32328	9.66995	8.91439	7.7866	11.89	13.9534	11.4536	10.6883	11.2008	12.1739	16.064	9.45368	12.5118	8.93399	8.27053	11.009	8.25125	12.2722	11.847	10.1259	13.3357	9.78986	11.2918	12.988	10.145	9.97212	11.9121	11.0342	10.0149	10.0165	10.8589	8.3746	10.3092	10.8622	11.4229	13.3923	16.4384	8.47938	8.61985	12.6199	8.90358	8.94544	10.553	8.11322	9.76901	10.6234	11.8121	10.9754	9.72383	10.0962	9.01681	10.2759	8.30424	7.76752	12.169	12.1396	12.3063	10.0049	8.57554	7.63807	10.0348	10.7379	12.0661	10.069	10.755	8.42206	11.0124	10.8364	11.7914	8.93693	12.1652	9.66427	8.77742	9.76553	12.0657	8.99492	8.30515	9.76288	10.4007	11.8847	13.3921	11.5841	12.5455	10.9093	8.47614	9.94822	13.8724	8.96463	11.2514	13.1785	13.291	11.5263	14.4473	13.1523	13.5487	12.9991	12.0658	11.5725	10.7939	11.7362	13.5977	11.4096	11.2987	15.5346	11.8762	13.8545	13.1179	12.5109	13.3926	11.3505	13.0452	11.9633	10.5663	9.79198	9.68877	14.5208	12.6711	11.7256	12.2647	13.3588	10.4227	14.2253	11.8125	13.7703	15.5911	10.3741	10.403	14.123	10.6945	10.9027	10.7374	13.7322	13.016	12.158	11.3891	11.7003	10.766	8.66711	9.83889	10.1802	11.6119	9.47877	12.4382	9.63081	12.7026	9.60789	12.9826	11.3855	14.2028	10.5396	9.98556	9.33784	13.2827	10.4319	11.9355	14.8337	11.5365	9.90809	10.5485	12.0609	9.54998	9.20775	11.6989	12.4664	10.8427	11.0806	11.952	13.4522	12.1946	10.487	10.839	12.6276	10.7606	10.9279	10.4547	9.59021	10.4454	11.4729	11.5566	12.0069	10.2146	11.9847	11.1696	11.0247	11.5052	10.8286	11.6801	11.6575	14.4625	13.8801	11.4955	10.833	10.6275	12.7356	11.3359	13.2833	8.79279	11.778	14.0656	13.5611	11.6171	10.8677	11.5399	15.6654	11.5868	13.2838	13.1811	11.753	11.3078	11.952	12.0914	11.4842	10.6616	9.56224	9.77512	8.77939	8.28263	11.2819	10.7232	12.6614	10.5462	10.0367	9.56052	8.73539	11.9708	11.0815	12.3076	10.4988	8.88173	8.69488	10.1619	9.67172	10.4724	8.41024	12.4618	11.1862	9.86728	11.2775	9.65464	8.1819	9.25243	12.3972	12.2114	11.2516	8.82687	8.61287	11.8603	8.86171	9.30583	9.16717	8.95913	8.53333	9.84314	10.9841	10.0072	11.6955	9.35006	10.9318	9.58534	10.139	11.9342	10.0861	9.6858	7.80929	10.0015	16.0184	14.2622	11.7707	8.06609	8.50938	11.6434	9.36216	11.774	8.80284	8.77512	7.88203	10.1349	9.94997	12.5453	7.74214	11.0182	9.6125	10.4257	9.47249	8.87682	8.69836	8.95391	9.08375	8.00282	9.13391	8.28263	12.9908	10.9899	9.23673	8.36457	11.0339	8.26538	8.89633	9.39253	9.82273	9.91349	9.73742	8.3015	12.4445	13.0504	9.89754	15.762	10.0172	8.36938	13.9343	12.6595	11.4807	11.6564	10.4787	12.1125	12.5733	14.1549	9.77873	10.7203	10.6731	8.73573	8.87067	10.6826	11.0287	11.8821	10.8357	10.6879	9.96939	8.88264	7.98584	8.26256	9.69314	13.4787	11.5633	9.51037	10.6018	10.752	11.1882	11.1485	12.2219	8.13648	8.46883	8.77906	15.338	10.2942	12.2552	9.46781	8.55305	11.2008	11.4408	10.1712	11.847	8.40982	11.7099	12.6802	9.96895	16.9806	11.1634	9.89451	12.5157	13.5085	9.1416	10.691	10.0192	14.5425	8.04985	9.73742	11.1174	12.2599	9.85206	8.93133	12.5973	11.891	12.3233	12.6376	12.1762	9.25101	10.4239	10.3254	10.793	13.3602	10.5071	13.2079	8.17343	11.8693	10.2963	9.68492	9.64169	10.4547	12.1432	11.4489	11.5483	10.5925	10.0627	11.9772	9.74534	15.4043	11.3245	10.7643	9.85175	12.1046	8.87744	10.9987	11.8939	12.2024	12.031	12.4713	10.261	13.5689	10.5761	11.026	9.58139	10.3887	10.3853	11.0806	13.3512	11.4527	9.42941	11.9608	12.8296	12.7101	10.0066	12.2573	13.1843	12.0295	12.1663	10.8925	12.3525	11.9817	9.24532	12.4276	14.6852	10.4046	10.0157	13.6762	13.0275	10.8023	10.6527	10.9154	12.0549	12.2814	16.4107	11.9181	6.86171	10.2459	9.30583	10.6182	9.77396	10.4443	11.9245	9.44108	11.7239	9.11608	13.4506	11.6352	9.99887	12.3813	9.54632	11.2652	9.14109	12.3474	15.5459	13.2907	12.8595	9.89011	9.78709	9.10617	10.7283	13.7833	15.1985	9.71819	9.47958	11.6622	12.1068	9.65177	11.0806	8.53993	9.69523	9.01653	14.3497	11.03	10.1679	10.639	12.9367	10.462	9.56339	9.45738	10.5557	9.40216	10.6135	14.4093	9.54747	9.80058	12.9193	12.522	8.67313	10.7997	7.59694	11.6242	8.73166	12.531	10.2008	10.6209	10.9917	8.58909	14.0656	11.716	11.1939	9.74618	10.0723	10.9662	11.6954	8.69314	13.1942	10.278	9.91424	10.8822	9.55152	8.62242	11.9726	10.5454	10.2704	9.30469	11.549	11.4188	9.63027	8.05257	8.76388	10.3256	11.0419	7.90989	8.80252	8.76885	10.4668	10.0992	10.3481	10.1467	9.11686	10.7129	12.8504	11.9184	9.6435	8.59842	9.98542	11.8757	9.26209	11.3877	10.1098	8.53216	14.7301	12.2986	8.29002	11.5714	9.77988	11.2455	8.90448	12.5994	11.5979	9.15	9.76354	11.7676	9.06205	8.91169	11.775	10.2052	8.83162	9.24816	10.6324	11.1176	11.9211	8.93811	10.4192	11.0802	8.73234	11.0417	9.6101	12.584	11.7635	10.7722	11.307	9.65464	9.87682	11.1014	9.52376	11.5395	8.12205	10.1092	11.4142	12.6853	10.8429	10.9512	8.66035	12.8794	11.3582	11.1109	12.4154	12.8447	8.87375	12.5339	11.0864	10.0258	9.43838	7.4446	10.4895	11.2825	9.21383	10.6023	12.653	14.7204	8.48261	11.2732	9.53119	8.86481	11.0949	8.44087	12.057	7.80413	11.7799	12.1813	10.2492	9.89057	13.2328	9.84298	9.88722	9.39917	9.86109	11.3716	12.3581	10.8555	12.7724	11.5084	10.0278	8.17343	10.8243	8.34873	8.20848	10.2003	9.2738	9.30857	8.47411	12.0096	9.76089	13.8435	9.89921	11.4475	11.6874	9.06124	8.71631	8.45368	8.68895	12.114	10.0748	9.18165	9.85066	12.0946	9.58252	10.433	8.25361	9.51452	9.93487	9.21213	10.3947	10.368	11.6429	9.92555	10.2211	12.5531	11.6893	9.39038	10.7604	9.46393	14.9537	8.47978	10.8408	12.6815	10.6883	11.3443	12.079	12.0239	11.2694	8.82845	9.34784	8.48784	8.42249	9.04275	9.10931	11.2753	8.67737	11.5685	11.3452	9.29737	12.449	10.9769	10.5923	11.7962	10.0203	10.3231	10.4849	10.834	9.40621	12.015	9.00113	10.1107	10.1783	10.1131	12.9745	9.99958	10.5267	9.32598	12.3661	14.2449	8.25408	11.6462	10.057	11.6777	8.62498	10.5865	10.3934	10.3565	10.3745	12.1654	8.604	10.3228	8.74248	9.2861	11.5933	10.4617	6.24031	12.1908	11.2422	9.23721	11.4499	9.27426	10.9826	12.9076	9.94953	10.1831	8.79019	8.68054	9.86	15.526	7.71768	9.98954	9.13622	8.01681	9.10171	12.3107	13.6399	9.49025	11.2229	11.2174	9.44853	10.5049	16.0363	10.8612	9.16491	9.32057	9.20237	12.969	11.0356	12.4441	11.0739	12.2901	9.41215	9.33628	9.18115	8.03672	9.92852	10.9695	9.01486	9.73335	11.8542	8.77281	8.42585	9.70977	9.11556	9.46699	11.4467	10.1342	11.6909	10.7028	8.41278	9.87283	10.8504	10.1818	12.4407	13.7661	8.57856	9.72639	10.8748	11.6192	7.7252	10.8026	10.3038	10.1163	10.5606	9.71132	10.7631	10.0004	9.90479	12.5181	8.88996	14.0019	8.81057	8.66	12.654	12.7613	10.1981	11.9655	10.9233	13.5036	9.25951	11.617	15.5853	10.4909	14.9938	10.3631	9.86697	8.79701	10.4958	8.72554	11.4536	10.4243	11.6831	9.11972	10.7856	12.3681	11.1534	10.5832	12.9481	12.5192	11.6116	9.28702	11.4112	11.9849	9.62826	11.7655	11.1466	11.5584	13.7721	12.7271	10.1903	8.69732	10.0451	10.4272	10.7693	11.0981	10.0888	11.4514	11.1969	9.49985	10.0345	10.0589	10.0135	9.92392	10.2035	10.9904	11.0458	11.3953	13.2784	8.44584	9.41532	10.514	9.76188	12.1037	9.59805	11.9402	13.4099	11.2215	13.2139	9.20016	11.5621	15.7693	9.94295	13.617	8.08693	11.3154	10.654	10.4642	14.265	10.0027	8.67207	10.473	12.3308	11.7593	12.2223	12.5045	13.1821	10.0828	9.03782	11.1156	9.75539	10.0232	12.1514	10.866	10.8879	8.84078	9.34917	9.52826	10.7888	9.23912	12.6116	10.8207	10.0504	11.5084	11.322	8.89603	11.778	10.3097	8.82082	10.714	12.4821	11.8964	10.6014	9.13443	10.3464	13.2168	12.9411	9.12438	9.28586	11.066	9.01542	8.3672	10.6008	9.51037	8.90238	10.2644	9.50859	10.4535	12.6834	9.51195	10.7984	9.10329	10.9637	10.7114	8.99944	9.03122	10.4383	8.75455	9.03974	9.02403	13.0645	10.4787	11.2431	11.0236	10.4339	11.2425	10.9391	8.92896	9.70719	10.8055	12.8073	10.4807	9.15659	11.7915	12.636	10.2263	10.3527	10.9807	9.28239	12.9169	9.89285	12.6892	10.5144	11.0683	8.43421	9.08614	11.8301	9.65159	8.34784	12.5676	12.7741	11.0703	10.8572	9.64584	11.7399	11.079	10.6325	9.40875	10.1794	11.5014	13.2786	10.4077	14.8374	13.9782	7.77479	10.061	12.1821	9.18809	11.9256	7.6893	11.507	13.1627	13.343	9.21213	10.6519	11.5707	10.9199	9.75956	11.0063	11.1143	8.7252	10.3156	13.7237	9.05853	10.8993	11.0034	10.7487	12.2299	9.44874	9.19155	10.7025	9.6001	10.2037	10.5453	9.70788	8.84141	10.1734	11.1647	12.5082	9.70148	8.18785	10.9619	8.64024	11.1287	9.8088	8.94339	16.6142	13.7201	16.6622	9.7879	9.33024	11.5389	8.05745	10.2318	8.44087	10.1056	11.0963	8.34961	9.8895	11.1907	9.0642	14.5426	10.178	10.8502	9.03645	9.4477	9.63608	9.98741	12.1432	8.40088	9.1581	10.1365	10.313	9.0542	12.1136	10.9779	9.42459	9.50303	13.0505	9.96867	10.4407	10.9893	10.1523	12.3001	9.64548	8.54264	10.3714	8.87836	8.71768	9.9558	9.73539	10.4242	9.86	8.76785	9.62917	8.61471	9.10276	10.47	9.87052	10.22	9.31832	9.89376	9.59059	9.07868	10.3243	9.39682	10.8944	10.3436	9.12903	9.83479	11.4346	9.48583	8.30743	9.1249	8.65642	14.3692	12.8125	10.2046	11.4108	10.4139	10.0827	12.6507	13.4567	12.4454	13.6774	13.0868	10.8207	9.6397	10.5182	9.95391	11.8811	10.1874	10.264	11.5717	9.17143	10.8159	10.7495	11.2456	8.28216	10.7974	9.90929	13.4417	10.7086	9.35491	10.7502	10.5851	10.5149	10.8751	10.7378	10.4506	10.7184	9.30424	11.7816	11.7871	10.0869	10.4817	11.3432	12.1979	10.4145	8.82432	9.42459	12.2307	11.1405	9.93177	10.0635	10.6553	12.5363	12.6029	11.3272	9.67825	12.504	10.5257	9.00506	11.367	9.52572	14.0858	13.698	10.6302	11.1818	13.6153	10.0934	11.1077	10.1102	10.6948	10.851	12.7723	10.3477	11.2685	11.6071	11.1963	10.3392	10.1866	11.4399	11.3234	11.3837	11.0304	10.2811	11.8703	9.1533	15.1268	14.359	9.96895	9.80316	10.9752	9.54786	12.9967	10.6704	12.5231	11.4508	10.9662	10.5014	11.6794	8.8458	11.4187	10.7808	11.7759	10.8233	11.2091	13.1588	10.1929	9.49586	10.775	9.76005	9.71596	13.1974	8.89542	9.96261	9.55286	9.44708	14.2699	9.57327	9.70719	16.8806	14.3168	10.4086	8.92065	10.7608	10.1634	10.9358	9.2075	10.724	11.9002	9.33271	8.65642	11.7187	9.84235	11.3524	11.1448	12.5427	11.9042	15.2913	14.3687	9.58646	10.4987	10.2937	10.8395	9.03864	9.92095	9.06178	15.102	16.24	8.25408	8.4149	14.8963	10.4996	10.0415	10.3848	10.2484	10.9018	10.1183	9.83715	10.2795	10.577	10.1738	12.4137	12.5166	10.0791	8.36982	11.7049	13.9213	13.7112	10.0543	10.7391	8.35799	10.9654	8.78594	8.29186	9.96809	10.04	9.33606	9.70529	12.152	9.44419	10.6684	10.2169	8.88234	9.11946	11.3098	8.76354	9.5744	9.39682	11.2685	10.9881	10.1004	12.3536	9.56853	16.4654	13.0824	14.9093	8.6664	14.2391	8.49586	16.3426	14.139	12.3355	11.4734	10.2182	10.2174	12.2291	12.6122	10.0848	14.0587	9.95783	14.1359	11.9873	10.7502	11.2877	13.8506	9.62863	11.2507	11.5099	15.0369	11.6307	11.8639	9.73759	11.5163	11.7804	9.78921	9.35887	10.6159	13.6213	11.2847	11.7236	9.64962	12.0443	8.19623	12.6758	12.1498	16.4552	12.7768	8.98356	8.07521	13.0946	10.2524	11.1901	9.53605	11.5621	10.3804	10.486	10.5524	11.4956	9.27263	12.3821	7.84298	9.04221	12.9556	8.86357	11.2716	14.2358	11.0551	10.2947	10.025	10.8813	11.515	13.8764	12.6294	14.7207	10.9711	12.8115	16.2689	12.8265	10.6274	13.4121	11.179	12.6757	13.6869	12.0279	11.8014	10.9653	13.7715	10.0869	13.8788	11.087	12.1401	14.3886	16.0582	14.6167	11.1064	10.2669	12.2026	11.136	8.96492	17.6407	13.1035	10.4558	9.57213	16.6957	11.4263	12.0675	11.1314	9.37003	10.7517	12.3277	9.46903	7.63517	11.5131	8.35271	8.82432	10.7779	8.83194	10.1616	9.68141	17.8551	11.1264	9.90253	12.5765	14.28	9.66551	10.1337	15.6128	15.7565	17.2673	8.98527	8.52395	12.5135	8.9655	10.0098	12.4674	7.6844	12.0546	11.9679	8.42543	14.2461	9.28123	9.97971	11.7808	8.72042	11.352	8.47452	8.88631	13.1798	15.8851	10.8805	8.66107	10.6722	8.94983	8.40088	7.97842	16.6658	10.4033	10.2608	13.7249	12.246	10.8055	10.8907	11.2519	12.8484	9.84062	10.9365	9.05066	11.6171	8.31606	10.2619	12.7139	10.8741	8.37808	12.8279	10.3167	12.915	10.931	11.8167	13.6437	13.584	9.97039	11.39	8.45327	9.65535	14.0132	9.09619	8.44626	9.56205	7.03012	13.272	12.316	8.7077	9.48985	13.7145	9.69105	18.1241	16.2491	9.79246	12.927	10.9816	13.9661	9.80735	10.752	10.6463	8.73302	10.7223	14.0149	15.7766	16.3057	10.2762	10.7919	12.1503	10.9661	15.5412	10.7194	10.569	12.1141	14.5275	9.64818	11.5998	15.357	16.5058	10.9701	11.0384	12.8256	10.1128	11.3179	10.4574	9.77132	13.2369	14.9077	10.9127	12.1045	10.9478	10.2438	12.2557	10.1127	12.6677	12.7618	9.13134	10.0999	11.971	13.2869	9.44398	10.0764	12.5554	11.0648	9.86047	8.43003	9.21602	11.9331	11.5268	12.9289	14.8821	9.50005	6.71149	12.4995	11.4461	12.1951	14.9081	12.2523	12.4889	9.29531	9.74366	9.98655	12.2813	11.0053	11.1128	9.99577	11.8537	10.5954	17.423	16.5415	12.887	14.8613	12.1779	13.2764	9.54168	11.742	16.5416	8.45121	9.75856	13.4092	10.4598	16.8741	10.6234	9.80413	12.8745	10.3122	11.5662	10.4063	10.927	11.3939	15.3092	12.7219	9.94486	13.0083	10.514	9.14287	10.5782	11.3456	9.49645	13.1179	10.4153	10.1472	13.2052	9.82814	11.3729	10.9349	9.0182	11.5163	12.4923	17.4486	13.3353	12.6761	8.84078	14.5263	12.5539	9.89769	15.2399	14.2639	11.6518	16.7191	13.2622	8.55804	9.114	9.55017	11.3354	14.8401	9.23673	10.6844	11.0309	11.8964	13.7373	11.2626	7.53916	12.2162	11.9157	15.8031	11.1732	7.50938	10.5343	11.5329	11.8586	16.2612	12.0845	13.6925	13.3258	11.4023	10.304	10.4173	12.3479	10.8698	10.4649	9.99067	9.65213	15.235	12.8434	15.465	10.4726	10.2439	11.5213	12.2986	13.4957	10.8007	10.4375	12.6963	9.2317	9.47208	12.5755	9.66142	12.1938	11.0959	11.8581	8.64061	13.4904	9.92689	7.81378	12.8658	11.0027	15.077	8.89815	12.7467	10.6726	11.3373	13.0284	11.5187	11.8516	11.6494	10.2952	10.03	15.4092	13.0863	14.1057	9.15178	9.21189	11.7258	16.5137	10.6847	12.0523	12.714	10.1096	11.0367	12.2568	7.73674	9.01486	11.8571	10.8327	8.6319	8.60881	10.4777	15.4195	9.95099	15.4174	14.3141	13.4955	9.28563	7.56071	8.97957	9.67983	9.32328	14.9459	10.3227	11.0127	15.0489	9.27915	11.8914	14.4267	9.08481	12.7301	12.3757	11.3779	9.10774	9.26959	11.3569	8.83794	13.0722	10.2141	11.7809	9.69732	10.941	11.8143	12.3957	12.7003	11.9136	11.643	10.2818	11.2328	8.65428	14.0171	7.53993	11.743	11.5321	12.0496	12.8703	11.6101	11.5189	10.4963	12.7432	10.6152	12.5326	15.055	13.0859	9.27286	12.7568	10.1918	11.8053	9.88707	13.1629	9.88692	14.5608	11.9386	10.905	8.76055	14.3103	11.769	9.56415	9.38866	10.8346	13.5598	11.1167	7.71493	9.20041	13.3793	7.98527	8.51531	11.6522	7.31379	9.40812	8.20848	12.057	10.6876	8.11946	11.3217	6.71287	13.6992	13.6298	6.22304	12.0002	14.7246	14.3926	10.3176	8.34474	9.81954	7.6632	9.27216	14.7633	8.2031	11.085	15.3319	12.2401	11.9737	11.6422	11.191	12.4273	11.7659	12.0942	9.00253	13.4587	10.6919	10.3658	10.3556	11.2777	13.3228	10.9514	13.5599	11.6202	12.1771	14.4162	13.4004	11.4272	11.5219	12.0044	10.9188	12.3612	13.5306	10.5306	12.3985	11.6703	12.9179	14.1114	11.0494	11.2801	8.14109	13.138	8.55727	16.235	13.257	15.5494	9.53002	11.8609	13.8151	11.2797	15.7238	10.0979	11.3905	9.49665	10.2212	10.1936	9.73826	10.3517	8.18041	10.2921	11.0222	11.459	14.3789	12.729	10.2922	14.8983	10.5213	9.71287	9.78513	10.361	10.348	12.76	10.6642	9.27333	10.2426	10.623	10.1228	11.2129	9.35293	9.43713	9.33829	11.6903	9.20212	13.0159	11.3206	8.2031	10.664	10.1866	10.0957	12.0716	8.97068	8.99972	7.64458	8.84361	8.88631	8.6893	10.0228	12.0509	10.3328	10.967	15.6364	11.2705	10.5595	10.1221	7.28448	9.25006	13.3445	11.1511	13.6236	10.3507	9.91229	10.1663	9.42291	11.043	9.44274	10.9682	11.9259	11.8803	10.4127	8.68755	7.91588	9.55746	12.7957	11.6111	9.62917	11.4077	9.61545	10.1499	8.25786	9.52278	14.3135	10.5039	9.62095	11.0298	11.106	15.0256	8.70252	8.53566	10.6414	10.8286	13.7402	16.2729	9.5727	15.5009	8.49506	13.6663	10.111	7.96809	10.156	9.03617	9.18537	8.32463	11.7065	8.23362	9.8645	9.95594	8.44874	8.58646	8.80478	13.1541	16.3821	11.2997	12.9618	16.1607	12.993	15.1763	11.3574	8.52787	15.7623	10.8406	17.165	13.6892	17.9697	9.83731	14.9768	9.12748	11.4171	11.9903	11.3422	9.80945	11.1928	12.7004	9.46209	9.9847	8.837	12.6109	10.7484	11.3363	11.5195	11.6015	8.95681	13.1261	9.24103	11.6402	13.0525	10.519	9.50363	13.434	9.10643	8.75822	8.92837	13.0351	11.084	7.68299	9.27682	11.4454	8.80155	10.9647	9.94222	10.22	10.3059	8.58646	14.1044	12.1434	12.6549	11.2123	7.86171	12.4689	10.6525	8.19476	14.2323	8.9901	15.9339	10.831	11.0558	10.5493	14.0321	8.94193	8.5411	8.72451	10.0717	9.0677	7.36545	9.15482	14.2322	12.6725	11.9964	9.93767	11.3861	10.1524	9.53955	11.153	10.7863	12.1214	12.4568	10.4671	12.4641	7.24698	7.73674	8.58684	12.2222	8.60955	7.44874	13.0844	10.0735	11.7328	8.77775	12.4183	10.9151	14.4097	12.6979	9.51156	17.4227	11.6133	9.74786	10.6851	9.04467	9.08055	12.7776	14.3802	12.4552	9.91274	10.007	12.7557	11.2113	13.2408	14.0113	9.67384	17.2459	9.71201	10.587	10.9072	10.4473	11.7448	9.81874	9.72877	11.4713	9.3122	11.6095	9.36063	13.3511	10.6599	13.2944	8.46312	10.3419	10.6699	9.55536	8.60992	11.6767	11.6057	8.633	9.91394	11.4201	8.00056	10.8106	11.9595	12.57	10.2597	14.399	10.5552	11.9388	11.8858	12.3203	15.6787	8.33136	13.0104	9.90479	9.18785	9.89754	9.78054	10.313	15.2708	12.155	11.7642	13.1339	10.9918	10.7562	9.67578	8.90689	10.6799	9.55286	10.4898	13.2373	9.54438	11.6622	14.9473	12.9434	11.3587	8.11426	10.0421	8.72656	10.253	11.4007	17.4421	12.3234	10.2894	12.0005	13.9964	7.51964	11.471	7.99266	8.97785	11.1225	11.272	14.4297	10.329	8.1153	11.4604	9.24888	17.7626	10.773	8.7879	13.5184	16.4442	8.28309	11.2355	10.9424	10.455	11.6008	11.784	13.7803	9.64277	10.6603	9.94075	13.034	14.929	12.705	10.0581	13.9671	9.15962	11.2443	9.35975	12.2934	10.6915	10.3992	9.18066	13.0597	14.9986	10.5359	10.7781	7.60807	10.7174	10.4959	8.15836	11.3249	10.4973	14.1913	7.80478	13.382	12.33	9.4733	13.3336	13.9519	9.63807	9.43671	9.81874	9.05501	10.6886	15.0325	10.5961	10.7035	13.7285	13.6763	10.3388	14.2135	9.30447	14.1182	10.4171	12.5234	14.6335	12.3676	12.2931	9.08799	11.6107	9.96506	13.327	9.50263	9.95638	11.7726	11.472	9.78856	10.4827	9.87175	12.4926	11.3933	7.13237	7.49025	11.3839	14.0832	9.745	7.68089	10.3207	11.4781	10.4414	11.6511	8.71562	9.6786	10.8357	9.60789	11.0806	12.4922	10.9575	10.2288	10.0369	9.91827	9.50522	10.7493	10.0042	12.3695	9.85237	9.89905	10.5105	12.0985	10.7777	9.61158	13.9299	15.2394	9.28425	8.98499	10.9634	11.8582	12.3961	10.1224	10.5423	9.90989	10.781	9.22738	12.3642	11.1271	14.2538	9.32148	13.4477	9.92911	13.1022	11.5286	11.3959	9.46944	13.611	10.5189	8.6489	9.83637	10.2975	10.5124	8.49105	10.0378	9.36938	10.2608	6.16993	11.2829	8.27286	9.82845	8.69174	10.785	8.87682	15.178	9.96333	9.05148	14.2358	10.821	9.59973	12.8117	10.9405	11.7835	11.115	9.71373	9.56033	10.1967	11.4236	10.2992	11.6218	11.1756	10.4802	10.7361	8.73302	9.87652	12.6288	12.8786	9.15228	13.3759	14.2314	17.0532	10.5281	15.6132	14.0416	9.31447	10.1476	12.1705	11.0502	13.4108	12.9984	10.242	10.6069	11.3093	11.0702	9.43879	11.0258	9.2817	11.1958	11.0383	9.75104	12.5633	11.1661	11.6407	10.7709	13.951	11.8191	12.6177	12.9384	10.8337	12.2757	11.1265	12.2399	10.713	13.5209	13.9317	11.6111	8.84518	10.9289	13.5201	12.0076	12.083	10.829	9.19894	10.5864	10.5988	12.4854	14.4846	10.4855	13.9789	9.98783	13.6061	8.60028	9.78611	15.5328	9.71922	13.6838	9.97656	10.7965	10.0736	15.0306	10.4746	12.77	13.4514	12.6586	11.6061	13.2266	11.723	11.9135	9.59227	9.65982	9.78038	11.0242	12.4263	9.79181	12.8467	10.9455	9.06393	11.1994	12.4558	10.7766	13.8154	11.528	12.3488	15.1363	11.0481	10.5406	11.1006	9.03067	9.93162	7.96058	8.89118	10.6388	8.9629	10.4137	9.89011	14.8804	13.4071	11.6231	9.94222	10.2133	9.50938	9.70546	11.5377	10.7693	10.5083	13.7672	11.6688	10.5159	9.03039	11.6484	12.2693	9.37221	10.8927	11.801	11.5117	8.40769	13.7032	11.4688	10.3191	10.0519	11.6323	7.66959	8.43754	11.0358	8.82972	10.4206	15.7912	9.8857	12.1848	10.6377	9.59507	10.0109	9.73047	10.6043	10.8925	10.7883	10.0393	10.9712	9.71699	10.3236	9.9359	11.4033	11.3203	12.9388	11.703	7.8586	12.3399	11.7964	10.1384	9.86341	14.0043	9.13802	12.8952	11.8054	12.9553	8.15886	10.1231	9.45471	14.5615	7.93015	10.1692	12.1734	8.83731	10.8913	10.7834	8.81057	14.8454	12.1193	9.54381	9.15228	10.5067	9.81025	11.1408	9.76835	10.1533	10.5661	11.5173	8.57099	11.2959	13.155	11.7883	12.2613	12.734	12.5646	10.7168	12.3495	9.78872	11.0826	12.5508	10.7311	9.11114	9.36501	8.28956	8.50303	9.3906	9.9362	9.19131	9.83036	11.7577	10.6542	10.894	11.9313	9.34496	9.64584	9.11972	10.0868	8.21383	9.7187	8.67136	12.4042	9.50243	8.93221	9.81442	9.28748	9.35359	8.92125	10.6943	9.97771	12.6867	11.5686	8.49745	15.7487	12.6393	9.22762	10.7547	10.3534	10.1553	7.97212	12.4661	11.7662	9.15507	9.55132	11.5766	12.2166	8.6865	10.3692	10.2127	9.93399	10.9212	9.30697	10.6984	7.93192	10.2294	9.12412	12.6766	12.2542	10.782	8.31922	13.5815	11.5604	10.5005	9.34541	12.5166	13.1346	10.3847	10.2999	11.4222	9.65051	10.3732	11.5165	14.1257	15.7144	11.1107	13.4842	10.7648	15.9802	12.3596	12.4845	12.8422	13.1338	13.6293	11.6003	13.1364	12.7758	13.8155	12.0783	11.8269	11.7219	12.2428	10.1555	11.3441	12.249	13.0544	9.9969	10.147	13.0893	9.9571	11.4584	8.48583	11.006	10.2451	10.7809	10.4537	9.5159	10.0356	11.2851	10.2049	9.58721	12.0784	11.4456	10.7105	8.90779	9.49466	10.4022	10.7101	10.7601	9.65803	13.182	14.4638	12.6159	13.2609	12.7389	13.9478	8.3345	12.5428	7.82718	10.539	11.6239	8.9384	11.9653	11.1727	10.2024	12.7263	11.216	12.0968	13.0461	10.4917	10.2428	10.5663	8.67207	13.5671	10.1724	9.94178	12.4227	11.7014	13.2121	10.0603	11.3578	10.0397	10.6496	10.5986	13.7006	12.7374	9.8857	10.6657	9.18264	11.2514	12.9124	13.4304	13.3096	10.8125	12.0088	9.5795	13.6	11.3278	8.99774	11.8098	9.95826	12.6647	10.4543	15.1709	12.7814	11.5632	8.26679	9.1955	12.0783	9.53391	12.5808	10.9638	13.2439	10.1834	9.75338	9.54458	8.86419	13.2669	14.8347	10.453	10.913	11.4384	8.10119	14.0801	10.1625	9.04794	10.6661	8.9571	13.012	14.5138	6.58646	8.1267	11.0457	10.3804	11.0759	13.7385	8.88203	11.1094	10.6218	9.00366	14.0021	10.8018	11.153	10.9157	10.4204	9.84565	10.655	9.05934	13.8393	11.1407	11.3845	9.20799	10.4619	11.8823	11.0158	12.5691	11.6561	11.6731	11.629	11.0151	10.9458	10.3032	15.5849	15.9649	11.7191	10.7228	11.6712	11.3492	9.7497	10.6505	10.4443	9.47492	9.89209	9.61195	11.6123	11.1431	8.85144	11.08	10.6165	10.3614	12.4925	10.8518	12.2998	11.677	10.2687	11.9757	10.5148	11.6302	10.2738	10.9006	10.9481	8.94369	9.33985	8.02791	12.756	9.81057	12.0057	11.075	11.3361	9.75004	9.6237	9.51294	10.213	11.8381	9.77231	11.1403	10.5604	9.71613	11.5037	13.6912	11.5744	10.7192	11.2298	10.3864	11.2586	10.5732	12.3655	11.2678	10.9447	10.3681	11.7678	14.947	14.6432	8.70874	11.9664	12.1111	13.8913	9.96939	11.2027	11.1111	10.1272	9.62114	11.0221	11.8155	15.4065	13.9832	10.5625	10.3845	10.7655	11.6324	12.8342	11.7783	10.8521	10.0966	9.90989	11.452	11.9155	12.583	10.9081	11.4742	9.86326	12.4839	12.4847	8.89785	15.0301	9.98868	7.95187	10.9805	9.10931	11.6533	11.6155	9.20359	11.0223	11.6017	9.04521	10.6387	10.4641	7.79246	9.13853	8.5691	12.1197	9.82893	9.68965	10.7966	12.2816	11.2227	10.469	10.5264	9.0523	11.89	8.59395	10.5572	12.9867	11.3792	10.6737	12.2923	10.8995	8.81025	10.2337	11.0637	11.2988	14.1536	9.69418	11.2274	11.0568	11.4411	11.8539	10.6998	11.0226	10.4584	9.66569	9.22376	11.8178	9.62077	10.5681	10.9028	10.0816	10.3647	12.2072	10.8441	9.07842	12.4345	11.0722	11.2116	10.2082	9.39703	7.97957	8.70943	14.04	10.1208	10.8888	10.1611	10.6682	14.3656	10.5592	9.66516	10.4989	7.83036	9.58553	9.48563	9.74029	9.74685	10.6441	9.36172	12.8478	10.0037	9.85034	11.9359	9.92006	14.8673	8.79539	9.58759	9.32867	11.4568	8.60696	10.4455	10.5934	10.3927	10.8415	9.07227	12.4767	9.64494	11.1553	9.78545	11.2171	9.37025	10.0377	10.7318	11.1281	9.89209	10.061	8.41405	15.7573	9.69749	12.5357	9.46903	9.54632	10.1525	9.02984	9.4028	11.852	10.0298	12.0235	8.30287	8.59917	10.3413	10.02	9.48884	10.4279	10.2883	9.12722	11.8048	11.3716	11.3655	11.6709	10.2627	9.96073	11.178	10.544	8.82909	10.2057	10.5304	11.5554	8.99944	10.6382	11.4389	11.9183	10.716	12.2079	9.42101	15.1325	12.1613	9.48603	8.56186	11.4282	9.99421	9.45492	9.12722	12.2515	9.72059	9.42606	17.5878	9.42143	9.11322	9.46209	13.85	10.7975	9.87467	9.47046	11.905	9.90147	9.66569	8.86913	10.6483	8.44791	8.86542	9.45204	9.04903	11.4928	9.8936	12.2862	10.0875	9.11894	10.498	8.37025	10.7714	11.2809	9.12593	9.30561	11.8373	10.2932	9.43817	15.3832	12.2786	9.94222	10.5293	10.0073	8.25692	9.36545	10.0995	10.9391	10.5155	11.1182	11.5974	9.53974	8.87805	11.4982	10.7222	10.5896	7.79636	9.17966	8.39232	9.59712	8.52591	10.6553	10.1226	10.5065	10.8907	10.3478	11.8759	11.4866	16.9149	11.4636	10.9388	12.8136	7.61765	10.1013	13.7302	10.8369	11.3144	8.9507	11.3494	11.8061	9.25833	12.3269	10.9912	10.1572	10.8196	11.1648	10.2642	9.62242	9.34762	10.7877	10.3911	12.4722	12.0466	12.2824	11.7885	12.3997	9.89966	10.5606	10.6282	11.0456	10.6284	11.5349	10.3889	11.1147	12.4958	12.7148	12.4447	11.5788	9.18066	10.1959	12.0007	10.8327	13.6353	10.7086	13.8562	10.4442	9.55478	12.0943	12.3671	10.952	11.5134	10.4175	10.9299	10.3784	10.3536	10.8782	10.9564	11.1565	9.74819	11.131	11.6592	13.8106	11.432	10.1024	10.8738	11.5457	8.04876	10.9012	12.9193	11.4669	9.66942	12.8962	9.26538	10.3874	9.16566	6.67243	15.012	11.6123	9.15152	11.7458	10.4338	13.9575	14.4399	11.4327	10.4655	9.52356	12.7287	11.2656	9.20408	11.1143	10.057	11.6102	11.6	15.3375	13.4694	11.6904	13.2317	11.4718	10.3993	11.7105	10.9914	12.2879	11.0371	10.3982	15.9062	10.7551	10.2303	12.3218	13.5998	13.5161	11.9536	13.2535	12.2913	8.82782	12.7589	10.2786	9.35425	11.0466	12.2327	10.1088	10.9984	10.0192	10.509	10.0962	16.9314	14.9822	12.2698	11.2253	12.1268	11.1534	11.7884	10.4256	9.62917	9.33896	10.9786	10.0436	10.0727	10.6506	10.9858	9.51314	8.85549	11.8981	10.8943	8.66356	12.3147	12.1568	9.95841	11.3227	9.55919	9.18686	12.5394	9.82893	10.6717	10.1407	9.385	9.31673	10.5918	15.7652	13.9776	11.7736	10.7251	13.3607	8.15381	10.9598	13.0303	7.29737	9.76072	9.99336	12.6972	8.62644	8.1918	11.2987	10.0751	9.45779	9.86078	10.428	11.8589	11.8779	10.2206	8.7418	10.446	8.13802	10.1098	9.34917	10.7744	9.80219	9.00843	10.5687	10.0941	11.1885	11.7793	12.5742	8.49825	10.3683	12.4262	9.91483	10.6383	11.7959	9.24603	11.2885	10.8119	10.5243	7.3147	9.13904	9.94851	10.3645	8.32912	11.695	10.9121	11.003	10.9934	9.04576	9.68545	9.94559	9.30857	10.8803	13.1777	8.17093	10.5866	9.60103	9.32957	10.8467	8.41024	8.5744	9.63717	10.413	8.39917	9.67402	8.74719	10.4181	11.2341	8.8205	11.0142	8.14873	8.92778	13.631	8.64313	10.7162	7.92837	11.5559	9.06151	8.39746	10.3207	8.51294	13.4236	8.4292	10.6177	9.7342	12.2228	11.1326	13.8334	7.64746	9.75087	9.76967	9.60474	9.44481	9.20188	12.8253	11.4084	9.633	10.9362	10.538	8.50898	11.6144	11.4915	9.51432	9.53993	8.732	16.3518	12.5186	9.16113	9.51826	11.5331	11.0879	12.5286	11.2027	11.3281	10.1934	11.6118	8.60548	10.6902	10.5077	11.9933	10.4784	11.4719	12.6663	11.2026	10.966	10.5841	12.6879	9.79377	12.0093	12.8348	13.7637	12.6915	8.62205	9.13776	18.0695	9.72707	15.0987	10.3471	11.3911	11.3742	11.1933	8.34385	11.3274	11.8925	10.9951	9.82575	11.7346	11.6044	9.85128	12.6895	10.9741	10.206	8.96751	9.52884	9.70529	10.2511	12.5889	10.5254	13.0277	10.3319	9.69192	14.11	11.2146	10.6578	11.6537	9.53294	11.1002	10.4214	12.0433	8.52865	11.4497	10.7085	13.9956	9.42522	10.2751	11.672	10.8963	11.1043	9.77923	10.4276	9.38414	9.73318	10.9855	8.28771	12.9402	9.22183	10.4762	12.5572	9.39017	11.6964	10.0341	12.0497	9.88813	13.4834	10.4428	10.5451	12.1542	10.5994	9.43192	9.3271	10.8599	10.2559	10.6652	11.3699	8.25786	10.0794	11.9677	10.3293	8.15127	10.5599	7.65607	12.271	9.86805	10.8178	10.7383	10.1141	11.4938	10.6826	10.7903	9.6077	8.53489	6.92837	9.51353	8.06286	11.2467	6.14771	6.76818	9.00282	9.29692	10.9807	8.96434	9.46801	15.2967	9.24484	9.54978	10.1346	10.3366	13.8967	7.37069	7.74483	13.6683	9.20065	14.0388	10.9968	11.1625	9.46883	7.82018	8.48382	7.90207	15.6993	10.8135	12.9574	8.97957	10.9556	8.38068	11.8957	10.1299	9.76055	10.6408	10.5712	10.6282	13.1062	10.9787	9.64872	9.36085	11.9557	9.17767	10.4899	11.0427	12.5364	12.4606	11.8235	9.93251	12.2554	10.9636	9.98613	16.3774	13.5431	12.652	11.2419	10.8329	11.2246	9.30675	8.99972	13.0909	12.6868	10.5835	11.3937	9.83652	10.311	9.98485	9.87006	10.3207	9.32598	9.60899	9.94661	12.1652	9.55861	12.8925	11.7345	10.749	9.62388	9.33673	10.1175	11.5656	9.41574	12.2232	9.38024	11.4992	8.7077	9.15	10.1782	9.72332	12.4238	9.54245	11.3635	7.35226	8.97642	6.64241	10.6315	10.0334	11.5135	10.1406	10.1809	8.76752	14.3967	9.72007	11.0545	7.58871	9.76172	10.2954	9.05148	14.1973	10.7882	10.2524	15.1408	10.3927	10.689	11.7124	11.1228	11.0606	9.88554	10.7222	10.5523	11.4753	10.0419	9.29623	9.61967	11.7553	12.069	10.7833	10.8145	11.1512	8.89936	9.34141	11.6684	10.8681	12.093	9.71836	8.90268	11.3731	13.1092	10.8924	11.2932	12.1457	11.5143	12.8147	8.87529	10.2784	10.5884	9.54978	11.7321	14.5537	11.4527	13.3035	12.4445	14.7377	11.036	10.0334	11.8131	13.5375	12.2239	10.1887	12.0932	11.0775	8.09117	10.693	10.5538	12.3934	9.6648	11.0965	10.3549	10.0535	8.77939	13.0008	9.36807	10.642	9.24674	11.9679	10.5596	11.17	9.64061	11.5484	10.772	10.7598	10.549	12.3447	10.8973	9.88004	11.3222	10.9801	13.2266	10.3283	10.2944	11.2101	8.2484	12.8357	10.6017	9.93517	9.23769	9.65195	12.3076	11.0205	8.25739	12.1935	11.4588	11.0565	13.0322	10.2348	11.3157	9.70408	9.31606	10.2949	9.12954	11.2569	11.9618	13.6957	11.1908	8.8173	12.9292	11.3777	9.10617	9.7199	8.38198	10.1012	14.5023	10.9439	11.3255	9.81618	11.3282	11.582	10.5309	9.23362	11.7156	10.1808	10.8432	9.44997	11.2661	11.3097	13.24	11.2062	11.7243	12.0339	9.9208	8.51136	9.24436	9.33293	10.9416	8.25219	9.848	7.81314	11.8059	11.2024	10.3849	11.4608	11.2152	12.2598	9.58684	9.90177	9.99393	12.9833	12.3956	12.6094	11.0681	11.6541	9.9747	11.0073	10.8556	9.81794	15.2576	13.2207	11.8305	8.93044	9.44274	9.60881	11.5234	11.9595	13.7673	9.81554	9.29485	9.89239	10.556	10.5229	11.1952	10.1934	8.94457	11.0714	9.18636	9.95652	10.4038	9.45265	7.9507	11.8262	10.7186	10.5089	9.47269	9.35909	15.4854	9.06636	10.3761	10.6205	13.2165	7.86913	9.99718	11.3376	11.7321	9.42417	9.87529	8.89573	11.4319	12.1152	12.2693	10.8456	11.855	11.7877	11.4603	9.56586	10.7989	16.6669	11.3362	12.1421	10.5037	11.8078	9.69505	9.43379	9.56567	11.0676	13.4143	10.8018	9.23194	9.76022	11.0245	10.4613	10.6738	8.93133	10.7152	13.4976	8.97699	9.95971	10.9609	12.8838	10.4317	9.76852	8.67737	8.65678	11.4106	11.3488	14.0007	11.0814	11.2394	9.8181	9.74046	12.0325	11.4021	9.79831	9.34851	8.40131	11.0709	13.955	14.241	11.7772	13.9934	12.4072	10.3327	12.876	10.909	10.043	8.46516	11.1572	9.22713	9.91424	9.87375	9.68247	12.007	11.0706	9.48079	8.80961	10.3485	10.4772	9.61287	11.0074	12.4193	11.155	8.86357	11.475	13.2844	10.771	8.69453	9.94427	11.1431	16.8176	9.56186	9.49446	11.5571	9.71819	9.25998	10.8963	8.42206	9.54284	9.37634	13.5676	11.1833	11.0382	9.32373	10.1308	9.77643	11.4384	11.3092	10.5942	9.68877	10.4227	9.5467	10.8394	9.47897	9.56853	12.2129	10.7609	11.1843	12.3234	10.4882	10.4947	13.0612	9.92985	12.649	13.799	9.61379	11.1687	10.8241	12.426	13.0377	9.95623	12.427	13.2142	8.70908	13.6715	9.84094	13.9811	10.1724	9.5844	8.78103	10.2277	9.34207	13.7408	8.38974	13.3347	10.8756	11.4069	10.4682	11.5783	10.3106	12.4768	9.71063	9.01402	9.51983	9.63771	10.2289	9.36413	10.5243	10.5636	11.1791	9.89618	10.6094	9.88249	13.4121	10.8758	9.3015	9.90448	9.78496	10.1353	9.69122	12.5257	9.40578	10.4877	11.6362	9.94134	11.9469	10.2873	12.6447	9.6879	9.28263	9.21091	10.1525	6.96347	8.90418	12.2363	9.12386	8.61213	9.75004	9.4446	7.69905	10.0307	10.2465	10.6548	9.54651	8.88722	10.9299	10.6362	8.81378	10.1169	10.3784	13.7083	9.67613	9.36654	10.9822	10.8771	9.29071	10.246	10.7837	9.87958	11.0048	13.1932	10.5391	6.49506	12.9613	8.47492	11.2415	9.84706	10.1178	10.3162	11.7267	12.9294	10.037	12.0953	13.5527	11.2265	9.8149	10.343	13.2812	9.71046	9.68071	14.1727	10.2465	13.4395	11.0186	12.9466	12.3683	9.09777	10.1904	10.1328	15.1144	13.8633	10.3247	9.6001	10.638	10.2024	8.47371	9.47371	9.35799	12.7054	9.50799	10.7895	11.3977	10.3365	11.1725	11.6991	10.241	7.73606	10.1871	12.0412	10.5425	10.9031	10.2734	8.92006	8.98128	13.0589	11.3765	11.6719	9.35226	9.94734	7.04439	12.9705	12.2314	9.9655	9.27449	14.5654	12.7892	10.5046	10.4825	9.80896	11.7134	10.0504	9.91573	11.0577	9.43087	9.76504	14.4123	8.51885	9.51373	13.5796	10.6188	14.208	12.3961	10.4972	13.2366	8.24555	8.97154	10.2555	8.61176	13.4456	8.75689	10.6437	12.0093	12.5981	10.7778	10.9815	11.1693	10.5719	12.0846	11.4079	11.8419	10.7381	12.2977	7.61102	10.3458	9.37025	12.0699	8.57327	10.5124	8.5411	10.9766	9.87021	8.36151	10.1518	10.218	10.5121	10.6906	11.3222	12.3348	10.2817	11.6636	10.4126	13.0554	11.4699	8.89178	10.055	12.0907	10.6851	12.1152	10.5918	9.91991	10.7698	10.5817	10.871	12.5194	10.6177	10.9717	10.6876	11.1416	9.86836	12.1461	9.25148	11.1015	11.4156	12.1992	11.6371	10.0371	10.9405	10.889	11.5512	11.1961	11.2098	11.8265	12.623	16.8506	10.7497	12.3233	10.6535	10.3077	9.92139	10.8171	10.4718	12.7949	11.1447	9.43484	10.7009	11.8892	16.2345	10.2588	11.9952	9.64187
ME	Metabotype 2	1	31-35	23.53	0	25	10.3259	8.84612	8.51964	9.80816	9.97355	9.38457	11.5436	11.2143	10.6816	9.94207	8.20506	10.6242	10.4545	10.6522	7.85922	10.0221	12.529	9.12954	9.32057	9.88905	14.6157	10.6198	10.0193	11.7031	9.49566	10.5034	9.75656	10.6637	9.82448	11.2022	9.65338	9.4315	12.5319	9.71802	11.6314	10.1821	10.1026	10.4333	10.9649	7.82845	10.8697	10.4792	9.12619	9.94237	11.7541	11.3007	11.5816	9.53761	8.7187	9.34607	9.09961	12.6563	9.8469	11.4972	12.8051	10.6851	11.8691	11.572	9.83479	9.84235	12.58	10.6316	10.68	11.2871	8.53993	8.55459	11.8781	16.3787	8.98271	10.9837	7.93251	9.89542	11.8851	12.8578	10.1183	9.7897	11.1122	9.51314	11.7563	8.4582	7.65821	10.0066	10.7424	13.5375	10.5812	8.37504	9.76487	10.9264	11.9665	12.4355	7.54612	8.42668	11.1399	10.1538	12.4509	9.72195	10.2085	11.0112	9.59077	10.7061	9.16942	12.0929	11.5282	8.43588	11.9575	10.548	9.04084	10.3838	10.6715	8.56301	8.19869	12.4436	8.82687	9.74029	14.6236	9.50144	8.38154	9.4818	9.34806	10.8581	9.53099	8.82464	10.5507	10.1295	9.6489	10.8738	9.39725	11.5234	8.06501	10.7943	13.1099	9.34119	10.972	9.97456	8.37199	12.9511	11.8417	8.91558	12.7365	12.3206	12.1459	9.78856	9.10014	10.7419	9.41172	10.7726	9.87221	9.3072	13.718	10.6263	8.19081	11.8941	9.70857	11.4753	11.8933	11.5162	10.1995	10.0771	12.6219	8.87652	9.54168	9.01959	10.9182	12.0949	10.1198	10.7093	9.04193	8.62753	7.92065	13.3703	10.828	9.39446	9.83983	8.21675	10.9888	7.2817	8.55228	7.72928	11.3125	9.51609	9.23625	9.17866	9.06905	12.3868	10.358	7.83794	8.90328	8.88478	6.94603	7.69627	9.82289	10.0007	13.3438	11.1167	13.1055	11.0658	12.4869	12.9634	7.52904	11.9962	11.3794	9.34407	11.8827	9.35755	10.2167	12.0717	9.86264	11.176	11.7038	10.3634	9.02042	10.1075	9.03727	8.26303	13.9417	10.3124	13.7285	9.84941	12.1353	11.7576	9.28332	10.2467	9.20163	10.2915	11.7272	10.3992	12.7325	9.45286	8.56301	9.44832	10.4996	9.90177	10.1608	11.2113	10.6199	9.2097	13.8735	12.0981	11.4085	10.9374	12.7469	12.1891	11.2651	11.7624	11.1728	10.921	10.1626	10.8871	12.2161	9.38543	10.3049	9.86604	10.3055	11.8137	14.1993	11.0416	9.77248	11.6201	9.44626	7.36107	11.6638	11.3131	9.26256	10.8707	11.3016	8.88448	9.35425	9.57365	9.41278	10.8289	8.77479	11.8801	13.7458	11.8802	11.1319	11.1239	9.55401	10.8328	10.7868	9.64566	11.7844	9.75455	14.5395	11.77	9.43421	10.4083	8.93517	12.7017	10.9355	11.9168	10.3904	8.87129	15.5436	9.8645	12.07	13.701	9.52611	11.6584	9.66445	8.73944	11.1511	10.9581	12.9966	11.6047	12.9137	10.0327	9.8805	9.16591	11.2934	9.21675	10.356	8.60548	9.80219	10.8238	11.7207	10.201	12.6204	9.56052	10.1249	9.78038	8.79051	10.6861	12.0206	13.1223	8.92955	8.86109	12.0455	10.2081	8.1472	12.143	9.24484	9.00141	11.4317	12.1705	10.4427	9.77726	9.33159	9.66017	10.8855	10.6377	11.6471	10.7165	10.2187	10.4742	13.0766	10.2996	9.37873	10.3503	11.3046	12.3493	9.35579	9.84768	11.8366	10.6941	12.3571	8.70217	10.2434	11.1951	11.3416	13.6134	9.81538	13.2731	10.96	12.5578	14.1093	11.6827	9.52806	12.9067	11.0562	9.45348	9.37808	11.8669	9.90192	11.2784	10.7478	7.92362	12.3084	11.6893	12.6255	12.4333	8.91588	14.4588	12.9609	14.6443	10.297	10.0618	11.2754	10.5142	11.967	12.2959	9.39917	8.9571	13.563	8.14057	10.241	12.4721	11.4025	9.5308	10.5535	13.5838	13.365	9.73471	10.2737	11.4059	8.85175	10.9074	10.0169	10.9826	11.0146	10.4741	11.4374	10.5267	11.258	11.0017	11.7101	7.92303	10.5159	11.3343	10.8868	11.4605	10.8766	10.2811	10.4674	10.1277	10.8417	10.8629	11.6575	10.911	13.5084	10.4114	8.97241	10.4976	8.73843	10.3842	13.8181	10.6499	9.86295	10.0627	8.32778	13.5413	10.7187	10.3467	8.69558	9.49625	11.8277	12.1218	11.5683	9.83779	9.56491	12.223	12.5609	11.1233	11.1235	9.65553	12.1788	11.5881	10.8757	10.9166	11.2656	9.58421	12.521	8.51767	10.3462	8.79312	10.8959	11.0456	11.5443	12.5584	8.36063	14.687	10.5369	10.218	11.1587	8.87774	10.9054	10.8141	10.6032	11.2219	11.9566	8.29737	12.7638	14.2617	9.77396	10.698	11.6422	11.1957	8.10014	10.0027	9.72059	12.7578	10.1722	10.6494	12.7655	10.863	9.66516	12.4571	11.6568	11.9197	12.7093	10.2507	12.2443	13.6909	10.8933	8.90779	10.0069	9.4248	10.7403	11.294	8.67842	12.2756	10.938	11.1938	11.123	11.4482	11.0034	15.8632	12.1895	9.62589	13.5071	10.6493	13.9519	9.85331	9.38823	11.4174	10.1981	10.052	12.0895	10.4719	11.8293	10.5782	8.98584	12.6824	9.34718	12.0797	8.26021	10.7791	9.02375	11.8121	10.2692	9.74702	9.59246	13.4433	8.68299	9.08268	11.5396	9.54284	10.1032	11.3689	10.7822	8.58233	9.31356	12.3285	12.5674	9.78333	8.84298	10.5211	9.75087	9.60455	10.2882	11.9934	9.65374	9.37808	12.9286	12.3874	12.8786	10.852	11.1662	9.96881	10.5544	8.62899	11.8147	12.8194	12.5119	10.886	9.87652	11.231	9.49805	11.9738	12.1426	9.0337	7.79507	9.86728	10.9462	9.66409	12.2169	9.13545	11.1329	12.0875	9.10722	9.32441	10.7068	11.7957	12.587	8.09276	10.3618	13.2243	11.7194	10.5289	10.257	10.6392	14.6919	9.26843	10.3864	11.5372	8.40301	8.0493	9.98456	11.2442	11.6344	9.73302	10.2469	8.18933	12.7609	10.1812	9.49905	8.42459	8.93369	11.9714	7.37591	8.53255	8.47573	11.4592	8.39103	10.1935	9.95826	9.93855	10.5891	9.18413	10.8137	10.0996	8.92452	10.0249	8.62095	12.9546	10.946	8.37287	8.55574	10.8202	8.81954	12.3322	9.6077	9.22569	12.4759	9.26068	11.4437	9.90177	8.81378	13.0571	10.8143	11.5478	10.2403	10.5969	12.6487	10.4585	10.9127	13.5963	9.25904	11.6611	9.92199	10.1357	11.0627	9.93693	11.4163	11.5414	9.36894	8.10276	9.45306	13.5328	9.03864	11.5382	11.6333	11.0539	11.2675	11.3756	9.70529	11.8382	12.0407	11.982	10.4392	10.9166	10.2583	11.4462	9.17043	9.37916	10.6418	9.80542	11.8857	10.5271	11.2768	11.1771	11.294	10.7137	9.90839	10.2656	12.2483	12.2205	11.4618	13.4111	9.67772	11.2917	9.76537	10.6109	13.4698	13.7433	10.2733	10.8236	11.922	10.7504	12.1776	11.6724	10.8831	10.0979	9.76603	9.65571	8.85425	9.55842	10.5578	12.2923	12.1698	10.2119	10.6387	10.7679	10.5178	9.77676	9.46414	9.88813	11.4644	11.0682	12.6074	9.02015	11.8617	12.3582	9.88065	11.9447	10.9896	12.3499	10.9435	10.5249	13.1149	11.9061	9.92422	12.7973	10.3357	12.2916	11.1594	9.6171	11.8863	10.2649	10.5154	11.3386	9.77396	11.0026	11.1319	12.556	12.1481	11.4827	12.5164	12.2041	12.0122	11.2388	10.0242	11.8212	10.5113	11.6536	11.6126	10.7036	10.9527	10.9094	9.97111	13.6834	10.3247	9.54361	11.603	11.1134	11.5525	10.3807	14.7485	13.2608	10.9989	12.4964	10.1758	12.3734	9.84565	8.64024	11.6748	10.6339	11.3829	10.0315	10.1045	8.49305	11.6607	13.3899	10.8167	10.8467	9.36872	9.578	13.0177	10.8629	10.4409	10.5731	10.5999	7.52591	12.4466	9.17293	10.9316	9.97484	10.9533	11.9564	9.56796	9.97011	10.694	10.5027	10.0272	9.98214	9.15836	10.688	9.95405	11.0877	9.30172	10.69	10.6175	13.2129	11.9402	10.3789	10.1698	10.9332	11.252	12.7111	9.64024	11.545	11.8036	11.1078	8.42962	9.86186	10.4095	8.76255	15.7768	11.4277	10.6232	13.3521	9.47452	10.928	9.21408	8.38414	9.13622	9.00141	10.8091	9.2717	8.66676	8.59059	13.9018	10.6398	10.2614	10.5532	9.89011	11.7647	9.55478	10.5646	11.4483	10.1716	10.1798	10.0537	10.7593	8.93428	10.4585	11.4664	12.9116	9.23649	9.48623	9.59171	13.0061	10.6882	10.5881	10.0528	12.7299	9.40472	10.0786	12.1948	8.41066	10.8049	11.2352	9.95376	13.3491	12.0111	11.3961	9.18239	10.7899	7.86975	8.94163	9.04193	9.26397	10.5514	12.6692	10.6512	11.9864	10.2834	12.0559	11.0203	9.37591	10.3921	10.6242	9.98356	11.4216	9.22473	9.67243	12.1183	11.0997	9.62863	12.2104	10.289	12.0895	11.3115	10.7498	12.4553	10.1689	13.1685	9.95565	13.535	7.98299	12.8656	9.24864	10.4755	11.2789	12.4715	9.17243	12.0916	9.71682	11.4311	13.6664	10.936	11.6714	9.35909	10.453	11.4812	12.1338	12.1216	9.83731	10.0195	10.7576	11.2049	10.5055	10.0278	11.9162	9.01514	9.69157	9.59619	12.1641	10.6745	12.5306	10.188	12.0572	12.4696	8.36851	9.21432	9.271	9.09144	10.2977	10.2632	10.7214	10.8032	8.66924	9.77726	9.824	12.4751	9.34452	9.70632	10.065	10.6737	10.9366	10.3346	12.7753	10.5897	9.66374	8.95507	14.9977	10.4692	11.6523	10.5957	12.1924	9.38608	13.9204	10.6465	11.1849	11.4164	10.6896	11.4778	9.34784	8.808	11.9021	9.39296	10.2211	12.7326	10.0482	11.3048	11.9609	9.67066	10.2033	9.15127	10.0256	10.4513	10.272	10.8766	10.0912	14.2071	10.7173	11.3615	11.7745	13.1337	11.0342	10.4693	10.1929	10.6905	8.16792	11.0928	9.61508	10.4596	12.8898	11.2068	9.02015	9.24436	12.3311	10.1547	12.102	11.4536	10.5401	8.32103	10.3452	12.167	8.49665	9.53508	9.21868	12.1331	11.7346	10.057	9.99294	13.1568	12.8448	9.1352	8.74987	15.0465	7.52042	10.6145	9.11998	10.225	8.4814	10.2355	9.40386	11.7441	10.9731	8.78234	8.82464	10.9878	11.0798	9.98114	11.9447	13.9445	9.55631	10.3174	8.61471	10.6335	9.74046	12.7897	8.7046	11.5262	12.477	13.0797	10.2523	8.91259	10.7341	11.1515	13.3528	11.4826	8.94134	10.8034	10.4222	13.3809	9.96174	11.4925	10.3831	9.53294	10.1743	10.3809	10.4841	10.9119	12.8462	9.33069	13.3313	11.3397	13.6573	12.4443	11.2653	10.8219	11.3794	11.8219	11.5819	14.7122	10.2533	12.4342	8.14873	15.7384	11.3821	13.1745	13.7395	12.0197	12.2531	13.1113	10.7127	8.2465	10.0391	12.3489	14.4683	14.5687	10.424	10.8969	8.43171	11.5964	13.6546	8.00338	10.3849	10.1401	11.33	11.9088	9.80462	11.417	11.254	14.9249	9.80542	10.9508	9.07601	11.7331	11.2922	10.8128	13.5845	8.78888	9.18388	9.2588	11.2129	11.912	10.1861	8.6014	12.8725	9.67807	11.1549	11.0508	10.0393	10.7949	12.0832	8.09961	9.57856	10.8535	9.73098	9.50363	11.689	12.0385	8.40173	15.4749	9.03232	11.1485	10.3926	10.1427	10.5926	8.40472	10.3295	13.9807	10.2973	11.7351	15.2181	14.4601	10.5912	9.98627	10.8684	10.6839	13.2616	8.96694	9.62607	12.0566	11.4752	11.3905	8.83479	11.4484	13.3215	9.0045	12.8045	10.8656	11.5819	11.3945	9.61066	10.0634	11.2137	12.8419	11.8022	10.3588	14.4082	14.5342	10.5526	10.2382	10.5454	11.4054	11.158	10.3492	11.419	10.7112	10.2604	9.72911	9.71356	10.4616	11.8988	8.99831	15.0298	9.86697	10.7147	9.00197	12.4164	9.17916	10.8823	10.2898	9.80574	10.7538	9.67807	8.72962	10.8057	11.7766	11.0123	10.5221	12.6327	9.15962	11.5914	10.1028	10.6014	10.3131	9.81041	10.2323	11.3145	10.6269	11.4395	10.5854	10.5909	9.02625	11.0746	9.6204	8.92095	11.3033	11.7118	9.38111	12.8114	14.6422	10.0196	8.99633	9.21067	11.5311	10.3781	7.92125	11.9219	10.3246	9.09724	12.6705	9.9976	12.5199	9.99506	10.1489	10.0459	10.943	10.4589	11.7023	8.52787	12.719	8.73335	9.30447	12.8965	11.8991	10.6743	9.24603	12.9835	12.9033	10.9679	9.51254	9.53294	11.4001	11.972	10.7755	11.6457	9.90959	11.9988	9.09329	9.17692	9.44004	11.984	10.7962	11.1133	9.57667	11.1251	10.3662	9.23577	9.27496	9.72945	10.2016	15.1515	13.5968	9.06824	8.40472	9.58139	11.4081	9.52082	12.9659	9.54323	17.3993	11.9065	10.4428	13.1538	15.3125	10.5222	10.1602	12.8179	14.1718	11.5308	11.1918	9.16365	10.5768	12.7119	12.3142	11.078	10.3708	8.66142	10.6068	10.5074	9.22569	13.0974	11.0343	9.15203	9.60196	13.0906	11.8323	14.2766	10.4362	10.846	9.79051	14.3804	10.7696	11.5363	16.1616	10.3023	12.2004	11.8033	9.14797	10.0891	10.2107	9.83794	14.632	14.8228	12.8672	8.35755	10.1804	9.72434	10.3002	9.57099	11.5111	14.2266	10.888	10.0673	12.6999	9.12954	12.6995	9.00338	11.0025	11.4471	9.43796	10.0782	11.143	12.2232	14.6604	10.6989	9.7738	10.694	9.6489	11.3741	11.2217	11.1501	12.4981	8.9867	11.689	11.1331	10.1097	9.90403	10.1255	9.37134	8.72247	12.6954	10.7653	14.284	12.43	11.2695	11.3472	11.2319	10.1156	9.52317	10.5048	10.1283	9.95158	8.91079	10.9743	8.4733	12.2942	9.75639	10.1361	9.61526	12.9409	10.0396	11.7879	10.737	11.3904	12.3632	10.6782	9.09856	10.1604	9.50522	11.3311	10.9454	10.0929	10.6612	12.1661	10.9518	10.2486	10.9981	10.846	10.1565	17.0047	11.2606	9.82623	11.0083	11.9321	14.2058	10.9001	8.84518	10.8496	9.64638	9.22689	8.56453	10.6115	16.0245	9.42017	10.4678	13.2279	11.3555	10.7372	15.073	11.9359	10.3426	11.5593	9.0268	9.70183	13.6324	10.7803	12.7835	11.5987	11.1334	10.627	9.24436	8.53761	8.9263	10.4558	12.1198	11.1483	10.9646	13.4043	17.8766	9.11764	9.64764	11.5132	12.4988	11.8428	10.0425	11.1329	13.416	11.0285	8.47857	16.8671	11.1437	11.0096	10.7864	13.3298	9.35293	11.0638	11.4279	9.59675	10.571	9.55995	11.2546	11.8765	10.664	15.7315	9.91513	12.0451	12.5864	11.3547	13.4621	9.40472	11.0865	11.345	11.6752	10.6308	11.2315	11.1408	9.91871	12.5374	11.4969	10.0065	9.73556	8.66427	9.21067	13.1288	13.2023	13.428	10.936	10.052	12.7102	9.99336	14.8503	13.5726	10.6771	11.0645	10.4582	12.425	10.3054	10.3565	12.1592	11.8495	9.91184	8.95623	10.1188	12.7999	13.1382	10.3775	12.9542	9.17617	9.10565	7.60807	11.4627	9.2396	12.9188	9.61453	11.499	11.6913	8.77577	9.88798	9.21335	8.67772	11.1847	9.06663	12.0237	11.6097	10.2215	13.0834	8.80316	9.86155	12.5295	8.22207	14.2256	11.7857	10.394	13.2806	12.7153	12.1098	10.1897	10.1316	10.312	8.99887	11.5712	12.521	9.11087	7.31288	15.0549	8.8614	10.5245	10.791	13.0808	9.84314	6.6879	11.6947	8.29416	12.7387	9.78496	9.54496	9.68895	11.1286	8.91588	12.6191	10.2024	8.6388	11.3241	14.1454	11.0783	8.6858	12.1879	11.7465	11.4427	9.42857	9.06259	11.547	12.909	10.0377	8.58421	10.7133	16.7856	15.5902	9.06366	10.895	9.87621	10.0349	13.7549	8.61287	11.2048	15.7357	10.7619	9.17418	12.453	11.7402	9.30332	11.5742	13.842	10.7096	9.93236	12.8069	11.3042	10.2703	11.4846	12.4298	11.1143	10.5161	11.3937	10.6249	10.124	11.0633	10.346	10.8366	10.4206	14.6753	11.2263	12.1993	10.2452	14.6511	9.59675	10.9967	10.4987	18.1267	13.4465	10.6668	14.1684	17.781	9.44708	13.4783	11.2513	9.90989	9.82225	11.3663	12.278	10.6172	9.47695	11.4608	12.7207	11.6448	14.253	14.9432	12.8602	9.67507	11.83	10.8628	13.4929	10.2699	10.3986	9.93914	10.6152	8.94339	9.10774	9.63517	13.9984	14.7039	12.2784	9.5159	9.3474	10.5795	8.20848	12.4168	14.2181	13.2138	10.6672	10.8906	8.77906	9.98812	9.77198	9.82337	10.6967	10.2883	10.8852	10.5928	11.6067	11.8683	12.9726	12.6199	9.18611	13.5954	16.7526	12.3582	16.5996	11.4954	14.6796	11.8985	8.07307	15.0117	15.6875	10.1079	10.7447	11.5969	11.3006	13.8701	12.1997	10.9756	15.7687	10.3361	11.6697	11.704	12.2256	13.5296	8.74113	10.7289	9.06124	10.5693	10.1769	14.0494	10.3316	10.748	9.93782	13.4037	10.8296	11.4066	13.6667	12.3552	15.4213	12.4066	15.37	11.974	12.3363	11.3799	10.8708	12.3031	14.9723	12.3916	12.9842	12.6748	12.1855	10.7596	11.6677	11.8017	12.2902	13.3136	10.7278	9.72809	11.3829	12.3808	12.4562	16.9774	12.269	7.01903	11.6381	9.55152	10.0562	13.7859	11.5215	10.1572	16.5732	10.3829	10.0291	8.85019	12.0465	10.9186	13.0282	10.9365	10.421	11.4414	14.4672	10.9304	14.1795	10.0712	12.2929	8.75956	12.3423	12.3386	11.1415	9.64854	9.75622	9.00591	11.2627	12.9157	11.6452	12.3422	8.30697	11.0721	11.5439	9.68912	11.0804	11.5885	10.2896	12.1581	9.25526	10.6086	9.83415	8.91916	11.2836	11.4919	11.3741	10.1389	8.98328	10.6893	11.2788	10.4948	10.3976	12.6262	10.1816	16.0327	11.1118	9.04439	9.1467	12.9349	8.03342	13.859	9.63898	12.334	11.5581	12.1477	16.3719	12.8214	12.6704	10.5536	11.4592	11.8522	10.9156	14.598	11.8643	10.4317	11.0516	9.45204	8.0677	11.184	13.5707	12.3979	11.2181	10.3855	10.9878	12.063	10.9828	11.2612	10.5798	13.0595	9.38866	9.89254	13.6676	12.3028	10.6529	8.54844	8.92807	10.3422	11.9121	10.6551	11.2764	10.0169	10.1045	13.0445	10.9217	11.7599	9.10983	11.5628	9.26068	9.36085	10.2065	12.5987	17.1334	9.28887	12.969	10.958	13.4008	11.6274	9.79116	10.7303	7.7039	12.5526	11.85	11.5312	12.0213	11.9032	9.04248	10.0362	11.091	11.2093	9.77479	11.5965	17.0296	13.6086	14.7091	9.94997	10.2722	15.0692	8.66035	13.6654	10.1803	12.4278	13.8544	10.9261	9.22569	12.3934	12.2914	11.5868	11.8718	10.0351	10.8289	11.6659	11.1319	13.6394	10.6329	9.39917	9.13597	9.9969	9.33472	11.3058	8.34119	12.1641	9.95478	11.5543	8.87774	10.6959	10.2929	11.2753	10.8277	11.0083	10.8041	10.2352	9.93354	10.463	12.5971	11.4234	15.0468	10.8129	12.7434	12.0383	12.057	10.7253	10.5387	10.9123	12.4558	10.8078	14.767	14.2118	9.52395	9.19918	12.6197	9.33896	9.84219	11.4759	14.4115	10.6523	13.6081	10.8419	17.1158	9.70684	14.6387	10.8894	11.5581	10.0221	10.1703	12.4872	12.2722	12.4425	12.278	10.777	8.64061	9.95957	15.7523	10.6824	8.57289	11.4165	10.0501	13.4101	9.65213	10.8044	10.7601	10.8743	8.74382	11.9488	12.167	11.9692	9.78136	12.3529	15.2671	9.58383	12.1511	12.638	9.29531	10.3974	9.31266	10.9482	12.3916	7.62132	12.5089	8.67666	9.21772	8.76686	11.6656	10.6926	11.5467	9.96362	9.8756	13.6302	9.48724	12.7192	11.1834	9.14517	9.51806	9.61728	8.59208	11.0782	12.5062	11.7476	9.69262	10.663	9.71218	13.5777	10.707	13.2684	9.33383	9.10093	11.3356	12.1916	8.83983	11.566	11.6411	9.94178	13.6491	11.5357	9.34541	9.42164	10.7428	10.6833	7.848	11.0764	11.8161	9.12412	10.3595	13.6989	9.60973	13.0264	11.7454	12.7281	12.1883	10.4229	11.9679	10.3162	8.71528	10.3336	10.2818	11.0668	9.90298	10.1204	10.1422	10.2661	14.5303	9.65928	11.1196	11.4108	13.655	12.4847	13.2983	12.4096	9.36326	9.81698	11.8763	11.0803	10.5664	11.8251	9.22593	12.6573	9.55171	11.3463	10.2809	15.1692	13.3483	11.4215	9.58459	10.587	10.1923	9.9969	10.8823	9.53799	8.52121	11.539	9.33092	9.91543	10.4566	9.82496	10.4126	12.1931	11.1811	14.4221	8.85985	9.45512	8.62826	10.7424	10.4539	9.70373	9.58477	10.7787	10.8389	11.4963	10.7033	10.6054	10.0802	11.5928	13.0608	10.7695	12.583	10.4348	10.5263	8.46801	8.95536	11.8854	9.6193	10.7029	10.227	11.3851	11.4772	10.9535	9.74584	10.5772	9.61765	10.9919	10.7797	11.2285	11.9207	10.9897	10.2823	11.7303	11.0924	10.4647	10.7563	13.7703	11.8826	11.3551	12.6106	11.7237	9.36063	11.7368	8.68335	10.6561	10.1573	9.67543	11.5008	10.1849	12.4661	11.9721	10.6925	9.0337	13.261	12.2118	8.23074	14.8837	9.64566	11.2649	10.5387	9.83794	12.4269	11.5852	11.4895	13.9497	9.40769	13.2828	9.51175	11.2713	11.0619	13.5914	10.0719	10.2784	9.25267	8.94544	9.73488	11.8551	13.3974	11.5513	8.27798	9.30218	12.6919	11.2801	10.0564	9.20359	9.19943	9.24911	9.92689	10.7571	8.96087	11.3994	10.0301	9.34319	8.91259	10.6419	10.1239	10.0469	13.5319	10.7878	10.8431	9.93118	9.88127	9.78872	11.3497	11.3175	11.0914	11.5551	12.1018	10.2705	11.5751	9.66676	11.6895	10.7261	10.9098	9.15962	10.6889	12.4358	13.4323	10.3283	8.46557	10.8129	10.3304	10.6285	9.67895	10.9452	11.0164	11.3331	9.34939	10.7736	8.97068	9.78365	10.9778	10.2329	11.9993	9.92896	10.9256	12.9332	13.9164	10.3365	8.5932	10.2516	11.8717	10.6239	12.3238	11.6732	12.9803	9.79149	10.4625	10.6118	9.08162	10.4401	12.9395	10.5008	10.873	14.4068	10.8078	8.87652	10.5413	9.62278	9.98812	9.97628	11.1831	9.15861	10.2678	11.1429	13.581	11.373	12.0757	10.4475	11.3171	11.6523	10.5149	11.8114	14.7929	10.8707	10.1511	9.12696	11.2012	10.4427	13.0644	10.8053	11.7938	12.5157	12.9194	11.0343	10.9985	12.4947	12.5209	12.168	11.9281	8.89573	10.7633	10.0849	10.2222	9.44584	10.7955	9.61139	10.9146	9.76471	7.78202	11.3027	9.43045	9.97842	10.0225	10.3202	11.8778	10.1389	11.1894	12.3148	8.09223	12.4407	9.54844	12.7867	11.205	10.1045	13.2148	9.06232	14.1265	10.4745	11.12	11.6311	9.90659	16.5263	10.2349	11.0106	14.5116	10.876	11.9046	14.4615	9.52552	10.0728	12.2346	9.78234	10.2306	9.23266	11.2714	10.2662	10.4271	8.80381	8.69453	10.7692	10.7396	9.5265	11.3761	10.022	8.48945	10.6532	9.14949	10.7212	16.4499	9.11192	8.94895	9.08958	11.9166	9.79766	10.9427	9.08002	8.60028	11.301	11.1012	10.7228	8.81186	9.17518	8.86573	13.3985	13.479	13.1716	10.6665	11.882	12.1494	10.105	10.9713	9.27566	9.98142	9.07494	12.3215	12.4753	12.4953	7.93369	9.38133	9.29692	10.3496	10.6266	10.1201	10.0934	10.8311	13.3845	9.34052	12.4041	9.41384	11.1813	10.2477	13.0314	12.4476	9.7492	10.6031	10.3484	8.38154	10.9486	10.8315	11.3826	11.9003	8.41363	10.5851	9.68668	9.58064	10.8126	9.81922	9.17218	8.70839	12.5224	13.4301	8.99067	9.79067	11.2129	9.39403	9.82734	9.59675	10.1609	11.3106	14.718	8.48784	8.44128	11.7208	11.1101	9.67948	10.2592	8.85425	12.6197	11.6129	10.4491	9.64223	8.19967	10.7439	11.0712	10.4511	11.228	14.015	10.0806	11.6663	9.14542	10.0604	9.7502	10.6935	11.0006	11.0535	10.7734	9.42626	10.5555	10.8036	11.3953	9.18933	9.36238	11.952	9.40578	11.4892	11.2372	9.79507	11.5742	13.1222	12.2691	10.7263	10.8713	10.621	11.6766	10.9736	10.8381	9.97985	9.2075	10.1557	10.7543	9.75205	10.4506	11.1305	7.78136	12.7138	12.6237	10.6444	15.2765	12.7995	9.69279	13.2327	9.49125	13.0672	11.1381	9.04685	10.8125	12.9885	9.36019	11.791	11.2561	11.0124	13.3397	12.3423	10.9727	10.5975	13.5093	12.4415	12.057	12.5139	11.5615	11.5126	10.7651	9.95158	10.3814	13.9185	10.5031	10.3162	10.5309	9.02984	9.50283	11.456	10.7145	11.388	13.3354	13.2454	14.2889	9.55363	9.63825	8.92065	8.6453	8.94369	10.2604	10.2149	9.59208	10.4755	11.8733	10.3039	10.5457	12.1074	10.5663	10.3704	9.75389	11.8538	11.6401	13.6219	10.079	11.2086	10.6058	8.79604	11.0428	9.30629	12.3312	9.03287	9.41954	10.0772	13.867	13.0604	10.4274	13.4637	14.2513	12.1736	10.1566	14.0929	14.3136	10.0421	10.7449	10.6571	11.3429	10.6814	10.9218	15.5985	10.0901	11.4831	10.162	9.64332	12.2448	11.1762	9.61268	13.5847	11.928	13.0158	12.4518	11.5771	8.54264	9.83336	9.54959	8.82528	11.889	9.40706	11.4367	8.92214	12.4517	9.99067	11.1239	10.7139	12.2486	11.2364	11.9017	15.8157	9.38068	16.2223	8.83731	8.8936	11.2029	8.95012	9.55631	12.5304	9.20823	10.0668	10.5816	10.0732	8.72247	12.8673	11.868	11.1952	10.6648	10.7556	10.1556	11.2701	9.26725	10.2184	9.80268	9.43567	12.7543	10.5172	12.3388	12.252	10.536	11.4863	11.6559	11.3769	11.5182	12.1021	12.1811	11.5351	12.3042	11.6952	11.6767	8.30378	10.3378	11.4075	12.2974	11.7012	11.1951	10.9424	13.9524	9.82877	12.2484	10.6723	13.0287	10.2283	11.6657	10.7458	10.9996	10.4633	8.43546	9.28031	12.8639	9.07012	13.1812	9.837	13.7303	8.98783	12.2552	12.2091	11.5442	9.62662	12.0905	8.86419	11.244	9.00282	11.9967	15.8469	9.63626	11.5463	14.1628	10.6375	13.5244	10.7774	12.858	11.3013	10.8705	13.6297	9.88004	12.1382	11.4706	9.26585	12.609	11.4185	11.6812	12.6411	11.2002	10.8868	11.9782	10.3006	12.0867	10.8814	13.8485	12.7005	11.0532	11.7361	14.7581	10.4176	9.75639	13.0855	11.7895	10.3921	11.6407	10.5852	15.3219	13.4794	14.1659	12.1039	11.2871	9.12748	10.203	7.77215	11.6673	8.95332	16.3456	8.24555	9.59171	10.4837	6.8802	9.92006	8.4417	16.1702	8.31334	11.1462	7.90809	10.8955	11.5277	13.282	9.38909	9.36785	11.6868	12.9954	7.6388	10.1329	11.5042	13.8294	9.46332	10.9001	8.78594	9.33092	9.04658	7.43296	9.26913	9.49426	10.4102	10.8748	7.24031	14.2205	9.67772	8.79149	7.6125	9.36698	10.3514	15.5841	12.0585	9.72195	11.2944	10.2936	9.66391	9.52963	10.0684	11.9819	10.3305	9.86403	8.85549	10.8844	11.4416	14.5172	8.60177	11.2139	10.2902	8.52982	11.3311	11.6935	13.2735	12.8259	11.0087	10.2103	9.9263	13.2541	14.0562	9.81618	10.8724	10.8058	12.2201	11.1281	11.4622	10.2135	10.4197	11.2099	9.72741	9.93029	10.1695	10.513	10.9304	8.96867	11.998	11.1704	10.0471	8.91588	12.0017	11.3218	17.4138	9.80235	10.8983	10.7068	11.399	12.4375	12.0288	10.2498	11.4484	12.2481	8.50621	9.88081	10.343	9.38759	8.9507	9.72417	12.9324	8.40429	13.1228	9.12231	9.30195	12.9654	9.94193	11.6417	13.7962	9.1814	9.52767	10.2429	10.0815	9.60733	9.63118	10.5055	8.97441	10.1358	10.2434	9.08693	9.20212	8.96405	10.8744	10.5105	9.17692	16.18	10.8201	8.66035	8.12877	9.5889	8.44915	12.1062	10.7886	9.55267	10.5364	11.1672	8.73234	10.462	9.29508	14.9473	10.5852	10.6417	11.9625	9.84046	10.8123	11.5644	7.93015	12.6539	9.03425	8.15634	9.56415	11.2757	7.41447	9.52787	13.5158	8.66071	7.79831	9.41257	11.3719	10.1362	7.74819	9.98071	10.179	8.90569	10.4659	8.43129	9.79002	12.995	13.1702	9.94457	9.80591	10.0524	10.8317	12.0616	6.19377	11.5883	8.4822	11.5335	10.6671	10.5448	10.9061	10.1231	12.085	9.84345	10.2364	10.2604	7.52904	11.5409	11.4858	10.5935	9.41236	8.9655	10.2512	12.242	11.2652	9.58214	11.2199	9.34274	9.4292	10.5625	11.9152	10.2126	11.3662	9.58214	11.2582	12.6172	10.8566	12.2655	13.4206	9.54805	10.9412	9.72928	9.60789	10.8767	9.61324	11.7766	9.40557	12.3313	9.35425	10.2267	10.6543	8.58984	12.7229	10.7569	11.9237	7.62278	10.3611	9.20041	9.82528	8.9431	10.1804	10.7563	9.59991	10.8077	8.75288	11.049	9.3208	10.2029	12.5204	11.1467	12.2246	10.4012	9.37352	11.4155	11.3871	9.67737	9.60455	11.5377	8.93811	10.4765	10.3361	12.2054	12.7787	10.3162	9.91618	13.3311	9.87529	8.90569	15.174	7.59842	7.70598	10.8036	10.0382	9.5763	7.6837	11.0053	9.14797	11.042	12.1199	10.1417	12.0587	12.797	10.4581	8.57289	10.6231	9.57289	11.476	10.6899	9.06124	9.62972	9.55612	10.5314	10.3405	8.36763	10.0898	10.1497	11.6374	11.9015	10.9141	9.44853	10.5898	11.9873	9.36392	11.5065	10.2432	8.51491	11.9846	9.86	11.8057	9.09461	10.0972	9.52611	14.1845	9.99661	8.48462	7.97039	10.0169	10.7501	11.2075	9.65302	8.62826	13.9228	9.41743	9.94734	9.37374	11.7852	11.503	11.156	9.20359	11.2587	9.91259	11.7921	11.2453	10.6088	11.6887	9.33517	9.51254	13.82	10.115	13.3403	12.6062	13.5566	10.7917	10.392	8.69105	11.8353	9.27193	12.5852	10.3165	9.604	8.84518	9.90989	8.93399	12.3086	10.9117	13.0565	8.33539	10.3506	9.78202	15.685	10.489	11.1932	11.2554	8.40131	9.86867	10.0362	7.83857	9.35447	9.26115	11.6392	11.3073	8.76885	9.63463	12.6296	11.5442	9.89588	9.10852	9.56815	9.06958	9.49885	10.3619	7.63081	8.4733	11.5546	9.50144	8.83226	11.4208	9.08481	9.71132	9.22689	10.7134	9.17842	15.6109	8.18388	12.4116	8.08746	8.2427	9.70408	9.18562	10.4521	12.125	10.6131	8.89269	11.5995	10.9965	8.92184	12.2211	9.69523	10.6816	9.48985	12.1018	13.2701	9.13186	11.7957	10.4302	9.5343	11.1155	12.3934	13.3463	11.8041	11.4739	10.3364	13.1161	10.5161	10.9496	10.2942	10.2674	14.4302	10.5556	8.46148	12.374	14.7629	11.0014	9.80687	11.3995	9.6204	12.8516	10.0251	12.5129	10.2909	9.85674	11.3264	7.808	10.7998	10.9817	9.49145	13.4346	10.4666	15.6967	11.3456	11.6051	14.4462	11.7298	11.3699	11.6985	8.58158	11.6922	10.7298	13.5093	10.2579	10.0396	10.7771	9.31922	11.3449	9.76487	12.138	9.13802	11.1482	9.56739	9.79328	10.4751	10.4647	12.2431	12.0075	11.6988	13.4026	13.6188	10.2962	9.65087	10.2501	12.3855	10.8128	11.6531	10.5769	10.6926	11.1874	14.6246	10.6668	12.7424	9.00085	9.60307	10.2406	8.68159	14.8418	11.0021	10.0704	9.64494	11.5334	10.3271	13.1883	8.95913	10.9611	10.074	10.2135	9.91678	9.26209	10.0945	9.36019	9.99181	8.88905	7.95536	12.1282	13.4537	11.4262	10.9227	11.4408	12.0167	16.17	9.47249	12.3931	8.92095	8.37678	11.0132	8.39703	12.5318	12.0487	10.2325	14.6382	9.77906	11.7251	13.5096	10.0579	10.0178	12.456	11.5539	10.871	10.1693	11.0557	8.82814	10.7425	11.7065	12.5934	14.325	16.3875	8.58158	8.88905	12.6488	8.66924	9.0326	10.6522	8.36982	9.72434	10.5906	12.2539	11.9895	9.91707	9.94075	8.32508	10.1609	8.73369	7.78856	12.6781	12.2363	12.2568	9.85144	8.55957	7.78463	9.97728	10.5661	11.2716	9.27449	10.5452	8.61692	10.8647	9.21286	11.9522	9.1166	11.2355	9.44481	8.68615	9.58383	11.5863	9.05934	8.46148	9.66995	10.5751	11.5539	13.3781	12.4215	12.8882	10.5062	9.80009	10.9934	13.8644	9.08667	11.3075	12.5741	13.0917	11.8998	15.458	12.9049	13.5469	12.6465	12.0225	11.1986	11.0256	11.6131	13.3811	11.688	11.0197	15.6133	11.637	13.6694	12.605	12.522	13.0897	11.4475	12.7952	11.8085	10.2512	9.6648	9.58759	14.2241	12.5286	11.5771	11.9749	13.3855	10.5793	14.1926	11.8686	13.5148	15.4547	11.3757	10.6877	14.4454	9.85643	11.2998	10.5071	13.7369	12.9505	12.3317	11.5247	12.0448	10.5887	8.68054	9.54574	10.0175	11.321	9.46046	12.1547	9.75572	12.7376	9.62534	12.5167	11.2852	14.191	10.1872	9.85144	9.37287	13.0935	10.2411	11.468	14.8377	11.4953	9.80526	10.5722	12.406	9.68282	9.87529	11.8588	12.2802	10.7254	11.6784	10.8878	12.4652	12.2322	10.1175	9.79409	12.5297	10.319	10.7405	10.4396	9.54032	9.98769	11.77	10.9041	11.1923	10.1992	11.6568	10.7196	10.9677	11.5049	11.1306	11.4047	10.9068	14.2825	14.4621	11.3645	10.7443	11.5575	12.3972	11.1951	12.7513	9.00197	11.5951	14.7297	13.5691	11.4998	10.2613	11.3581	15.2218	11.4672	13.3693	12.8621	12.3381	11.2732	11.6129	12.1117	11.477	10.5914	9.58628	9.78169	8.86109	8.31741	11.3369	10.7637	12.7553	10.51	9.93987	9.58946	8.67701	12.1001	11.2692	12.5067	10.6718	8.91558	8.63081	10.2339	9.72247	10.8318	8.37025	12.735	11.0425	10.4404	11.4855	9.68598	8.1644	9.41574	12.1313	11.8024	11.1614	8.89118	8.98271	11.5499	8.86016	9.37829	8.89118	9.23122	8.61949	10.0389	10.7534	9.83447	11.9227	9.56948	10.7929	9.60641	9.91946	11.6342	9.94603	9.65051	7.84361	9.99817	16.0072	14.0031	11.7361	7.95303	8.57478	11.7316	9.49406	12.3633	8.99379	8.92955	7.90629	10.01	10.0087	12.354	7.84046	11.2648	9.44543	10.3119	9.46862	8.9331	8.70079	9.01542	9.05718	7.98242	9.08162	8.31243	12.9797	11.1792	8.57478	9.00619	10.196	8.40344	9.55555	9.37374	9.81522	9.95114	9.79993	7.77479	12.2425	13.254	9.8645	16.1715	9.90177	8.37634	14.5524	12.5545	11.06	11.7379	10.3574	11.6413	12.3654	14.2081	10.0261	10.8971	10.7367	8.72076	9.12567	10.6882	10.8533	12.1257	10.4914	10.765	9.75372	8.88264	7.99095	8.3147	9.64962	13.3374	11.2105	9.62278	10.6246	10.4697	10.9968	10.8778	11.9638	8.24222	8.49546	8.64422	14.9849	10.0505	11.9194	9.53935	8.58646	10.8886	11.8779	10.3594	12.4212	8.46271	11.8406	12.007	9.85891	16.933	10.7184	9.90072	12.1912	13.5338	9.0493	10.2923	10.0604	12.6697	9.53664	9.8989	11.1789	12.1435	9.95594	8.80671	12.2437	11.5391	12.5539	13.5793	12.8165	9.59171	10.3271	9.92437	10.5482	13.2489	11.074	13.1098	8.36501	12.1882	10.3638	10.9584	9.66	11.2608	11.96	11.2202	11.5305	10.4918	9.93281	12.629	9.8157	15.7586	12.5269	11.2361	9.73927	12.3806	8.92985	11.181	11.6127	12.1746	11.7389	12.5145	10.3307	13.2943	10.5412	11.0714	9.85596	10.2323	10.3218	11.2604	13.228	11.1721	9.18958	12.3143	12.7128	12.9294	9.84518	11.8808	12.9846	11.7372	11.9242	11.1074	11.879	11.9793	10.1145	12.0931	14.7629	10.1361	10.1534	13.3792	12.7446	10.5847	10.7902	10.8396	12.6497	12.0846	16.8161	11.7104	6.92481	10.141	9.15684	10.8067	9.77775	10.4175	12.45	9.62772	11.2071	9.2075	11.9003	11.0171	9.93987	12.8973	9.57648	10.9994	9.38068	10.9507	15.8972	13.6583	13.0696	9.79993	9.86959	9.13366	10.6571	13.0385	15.2292	9.65302	9.74029	11.4161	12.4691	9.6204	11.0896	8.56301	9.6566	8.86542	14.092	10.5617	10.1279	11.5623	13.7775	10.4125	9.90614	9.63263	10.6934	9.34363	10.4343	15.7244	9.47938	10.0189	12.345	12.9225	8.67066	10.7949	7.63735	10.7513	8.82337	12.3019	10.0873	10.5891	11.1281	8.64133	13.9623	11.9358	11.3605	9.74618	10.0749	10.1361	12.5469	8.64024	13.1626	10.1248	10.1565	10.6566	9.49346	8.8392	12.2296	10.3373	10.4752	9.43254	11.8029	11.768	9.85953	7.97384	8.78823	10.3238	11.0077	8.0045	8.64133	9.10198	10.1944	10.4115	9.83099	10.1708	8.94281	10.5663	12.7266	12.2942	9.6566	8.92184	9.9257	11.7187	9.20726	11.4122	9.78562	8.90599	14.4288	12.2974	8.44211	11.1525	9.8779	10.4465	9.12567	12.3044	12.2132	10.392	10.26	11.3371	8.99774	8.91678	11.3397	10.5228	8.93428	9.71373	10.4209	11.8805	11.9724	8.85922	11.1198	10.2869	8.72894	10.6509	9.36872	12.7934	11.9026	10.9569	11.9978	9.63009	10.0229	11.2753	10.1245	10.0996	8.63408	10.2822	11.3329	12.2441	10.7859	10.7505	8.59582	13.4542	11.5217	10.8253	12.7708	13.6253	9.1472	11.7345	11.0119	9.92852	9.35755	7.43212	10.1916	11.0804	9.08215	10.5735	12.0152	14.504	8.38284	11.112	9.98868	8.70736	11.0039	8.43379	12.0685	8.29232	11.7751	12.5248	9.84768	9.70096	12.3323	10.0347	9.88463	9.16365	9.83479	11.2448	12.0012	12.1521	12.8776	11.3784	10.2328	8.03012	10.5199	8.41532	8.29875	10.6089	9.19229	9.04958	8.1467	12.0507	10.3766	13.8983	9.90132	11.2716	11.8301	9.11166	8.87774	8.54612	8.58082	11.0849	9.83131	9.53099	11.4993	11.8703	9.76271	10.508	8.39703	9.50541	9.84768	9.2329	9.74399	10.6335	11.528	12.6286	10.5802	12.3759	11.2487	9.46699	10.6568	9.46434	15.1378	8.67807	10.6199	12.8976	10.0649	10.9508	12.1653	12.0239	11.192	8.81442	9.45204	8.57327	8.27333	9.22521	9.29163	11.4181	8.66142	11.4272	11.2811	9.12516	11.7531	10.5098	11.1636	11.421	9.93266	11.0653	10.8446	10.5867	9.49366	11.8663	9.05934	9.9935	10.2546	10.0471	13.0731	9.82448	10.3991	9.39318	13.2167	13.5487	8.41827	11.8629	9.898	11.1252	8.5672	10.4044	10.6205	10.5727	9.97671	12.5827	8.79734	10.4274	9.30515	9.35094	11.9702	10.1464	6.2211	12.064	11.3693	9.47978	11.2166	9.3921	10.6375	12.828	9.76653	10.4009	8.75956	8.59917	9.7487	14.231	8.69384	9.90674	9.00506	8.09803	9.25267	12.5215	14.0613	9.31696	11.3926	11.099	9.32418	10.9389	15.9588	11.4544	9.21602	9.24769	9.73318	12.7799	11.0425	13.4312	10.9973	12.3694	9.31175	9.39318	8.85362	8.19722	10.108	11.2716	9.07146	9.6886	10.8765	8.8716	8.44004	9.72809	8.77972	9.5068	10.8614	9.54882	11.6059	10.8356	8.48945	9.89527	10.8732	9.92852	12.2888	12.4087	8.62169	9.73775	10.9271	11.6857	7.88203	11.0217	10.3691	9.82464	10.4524	10.0507	10.5529	10.2011	9.93723	12.3366	8.94924	14.4327	9.02873	8.84643	9.95913	12.758	10.053	11.6462	10.1734	13.3059	9.35204	11.3509	15.2896	10.7289	13.8337	10.5131	9.68633	8.73369	10.1018	8.6756	11.3651	10.3199	11.7812	9.19106	10.2784	12.0517	11.2751	10.5114	13.7741	12.3038	11.7157	9.33472	10.6591	11.5863	9.59544	11.4621	11.1452	12.2474	14.1039	12.0238	10.1794	9.94354	9.80719	10.4564	10.6124	10.9775	9.978	11.2478	10.6594	9.35733	9.73183	10.1609	9.86357	9.88813	10.0595	10.7172	10.8573	10.9528	12.857	8.53644	9.40897	10.3842	9.51156	11.7447	9.26209	11.6787	13.479	11.067	12.973	9.05447	11.5905	15.7111	9.98826	13.4483	8.11374	11.4287	10.654	10.2717	14.3011	9.78103	8.97011	10.3231	11.9691	11.7621	11.8411	12.3212	11.6917	10.1631	9.12619	10.8478	11.72	9.98513	11.5655	10.7984	10.6644	8.94866	9.56167	9.6793	11.2163	9.21018	12.555	10.5981	10.3866	12.258	10.9374	8.98584	11.4852	10.1743	8.88692	10.4466	12.2418	11.2153	10.4867	9.02873	10.3728	12.7056	12.9601	8.8614	9.42689	9.55823	8.96723	8.41912	10.4783	9.39618	8.89482	10.2425	9.56071	10.4309	12.284	9.73556	10.8262	9.04685	10.8277	10.4443	8.95012	9.26327	10.2673	8.2148	9.15	9.91079	12.6134	10.774	11.1038	11.0981	10.4858	10.9761	10.9352	8.92184	9.79393	11.1994	12.9576	10.4961	9.31107	11.9564	12.441	10.2371	10.0171	10.6762	9.47452	12.5716	9.63172	12.3548	10.2329	10.8155	8.51215	9.41659	11.7153	9.42185	8.42962	12.6682	12.4036	11.0202	10.5809	9.60696	11.481	10.6765	10.433	9.53469	9.87483	11.2616	13.2457	9.6237	14.9853	14.1635	8.02181	9.76885	11.7342	9.33248	12.2021	7.73606	11.3402	13.2633	13.4893	9.17493	11.0278	11.2807	10.6936	9.48402	10.5615	10.7265	8.78888	10.7327	13.5605	9.16516	10.1066	11.0998	10.2866	11.9734	9.3122	9.06905	10.5529	9.74836	9.85767	10.5588	9.76471	8.76321	10.0129	10.7925	11.9816	9.48261	8.18041	11.1242	8.69139	10.575	9.60641	8.99718	15.8207	14.2835	16.2743	9.85549	9.40024	11.7515	8.1918	10.4328	8.54496	9.98442	10.7577	8.55612	9.97111	11.2448	9.03755	13.9561	10.2805	11.3128	9.15355	9.53333	9.65302	9.81682	12.3296	8.44874	9.43879	9.98627	10.2167	9.23362	12.522	10.8682	9.4149	9.22665	13.4601	9.96477	10.7486	10.2307	10.1353	12.3792	9.55555	8.59358	12.3743	8.79604	8.79409	9.98356	9.51215	10.5957	9.72468	8.67666	9.64494	8.54071	9.30879	10.3457	10.6644	9.87636	9.43609	9.93192	9.6632	8.92955	10.4424	9.38974	10.8794	10.2382	9.19205	9.7766	11.0374	9.72809	8.20016	9.0045	8.76984	14.6545	12.0465	9.59227	11.315	10.2885	10.0934	12.3381	12.4592	12.2183	12.6798	12.704	10.6862	9.73166	10.9244	9.98883	11.6938	10.4055	10.221	11.3503	9.25196	10.551	10.274	11.019	8.33673	10.666	9.64241	13.0133	10.5947	9.51156	11.8648	10.4353	10.2994	11.1169	10.5722	10.4416	9.33963	9.45492	11.6157	11.4452	9.80623	10.5798	11.0132	12.268	10.418	9.06663	9.56033	12.3703	11.8268	9.93399	9.95681	10.3986	12.5363	12.7095	10.6717	9.74668	12.1418	10.627	9.00085	11.0918	9.21796	13.6499	13.1573	10.6763	12.2462	13.6955	10.5037	10.7206	10.0892	10.5189	10.7489	12.7821	10.225	11.5708	12.5735	11.2301	10.9189	10.1634	11.9799	11.3268	11.2888	11.9047	11.0192	10.8445	9.30469	15.6838	12.4885	10.0169	9.79831	10.6385	9.26655	12.5434	10.7877	12.244	11.476	10.7712	10.3423	11.5233	9.21941	11.1802	10.5497	11.4887	10.5389	10.7241	12.1531	10.2267	9.89345	10.823	9.71356	9.631	13.6966	9.00282	10.4343	9.99449	9.1472	14.4102	9.72877	9.86496	16.8652	13.1832	10.3394	9.08108	11.1029	10.1381	9.95274	8.91439	10.7782	11.9286	9.16466	8.97814	11.3094	10.019	11.2554	10.6699	12.6183	11.9536	14.0608	14.9223	9.71407	9.85596	9.83242	11.0083	9.22762	9.89133	8.97097	14.6753	15.8039	8.33807	8.2341	14.3059	10.8598	10.0741	10.2511	10.2057	10.8702	9.88966	9.65213	10.3779	10.7617	10.2533	11.6268	11.766	10.0669	8.44419	11.7415	13.7687	13.5616	10.1623	10.7317	8.43962	10.3626	9.54959	8.35711	9.83542	10.0682	9.44997	9.71939	11.5046	9.36479	10.6811	10.1743	8.69384	8.94163	11.4479	8.74012	9.36326	9.49205	10.96	10.9168	10.1013	12.2787	9.65571	15.9992	12.702	15.0469	8.73742	13.6942	8.82114	15.9773	14.6912	13.241	11.2965	10.1169	10.1809	12.3216	12.4677	10.0869	14.4364	9.87636	14.3119	11.7885	10.7867	11.2296	13.7567	9.83431	11.2075	11.5176	14.8971	11.6599	11.6865	9.8088	11.3992	12.4081	9.84361	11.7032	11.0199	14.0006	12.1285	11.6807	9.55171	12.426	8.926	12.5607	12.5647	16.3775	13.2897	9.17368	8.24365	13.1223	10.131	10.9579	9.62899	11.8278	10.3437	10.1483	10.7661	11.9491	9.29094	12.6913	8.25408	9.29347	13.1995	8.90448	10.9009	15.0999	10.8704	10.1421	10.2827	10.7916	11.3692	13.647	12.8753	15.9428	10.7124	10.0684	16.1725	11.8017	10.4278	13.3403	10.8375	12.9706	13.7609	12.5759	12.5702	10.9341	13.4186	9.81874	14.2215	11.0761	11.8256	15.0541	16.5842	14.9034	11.7729	10.3128	11.9682	10.9492	9.0642	17.3657	12.8013	10.2866	9.84251	16.5493	11.3338	12.7203	11.43	9.21505	10.6517	12.1351	9.43379	7.79442	11.6715	8.45697	8.96665	10.6095	9.24508	10.3922	10.3806	18.0096	10.8633	9.8782	12.3964	14.5526	10.0139	10.8724	15.9899	16.1458	17.3644	8.88722	8.60326	12.2786	8.97556	9.93103	12.0094	7.86295	11.7846	14.9881	8.29921	14.8435	9.17218	9.97527	12.9342	9.10381	11.0316	8.5744	9.06797	13.5858	15.5578	10.6775	9.01625	11.8746	8.88325	8.20065	8.05799	16.8679	11.2387	10.6491	14.4189	11.9565	10.5696	11.1621	11.2519	13.2823	9.9969	11.2119	9.18686	12.1219	8.73742	10.4407	13.2571	10.5701	8.49025	12.6177	10.2878	13.4729	10.6333	11.7558	14.0961	13.4688	9.86341	11.675	8.69244	9.63118	13.8786	9.76553	8.48341	9.68965	7.13031	12.1882	12.1037	8.75922	9.44336	13.4701	9.64566	18.2064	16.6894	9.68773	13.6237	10.8195	13.8095	9.82289	10.9781	11.0104	8.95303	10.4438	13.788	16.6797	16.7892	10.147	10.9873	12.6218	11.0904	15.7364	10.2181	10.4408	12.1847	15.084	10.5693	12.3115	15.4899	16.6759	10.6246	10.9039	13.2418	10.3547	11.1076	10.3231	9.82607	13.6175	15.6094	10.5772	12.056	10.2167	10.0704	11.9834	9.92704	12.0477	12.8276	9.49586	10.05	12.8634	14.1564	9.39167	10.002	12.4092	10.9529	10.4428	10.5163	9.2588	12.6508	11.2219	8.49546	14.9241	9.46393	6.78529	12.5081	11.1299	12.5543	15.7113	11.5331	12.4531	9.41066	10.1621	9.91812	12.259	10.9948	12.542	9.53177	12.0968	11.5009	17.4494	16.5169	13.5539	15.1154	13.3899	14.2064	10.296	11.59	15.3532	9.10171	9.75572	13.0933	10.4789	16.8438	10.8763	9.74584	13.0091	10.2377	12.7598	10.367	10.7237	11.5964	14.9792	12.4211	9.9472	12.813	10.3769	9.17966	10.5159	11.204	9.49805	13.3469	10.2644	10.0235	13.4473	11.0195	11.5392	11.5577	8.98954	11.6967	12.4456	17.2691	13.5034	13.6158	8.92333	14.8212	12.26	9.81714	14.944	14.7574	11.4429	16.7676	13.2194	8.61102	9.13057	9.6844	11.1916	13.5418	10.1079	10.7535	10.6083	12.3659	13.6082	11.0812	7.71425	12.0298	13.2441	15.8793	10.8974	7.61176	9.96521	11.8784	11.6297	16.5166	12.3726	13.6498	13.044	10.9212	10.7707	10.4111	12.0358	11.081	10.6917	10.0355	10.1762	15.7003	13.3345	15.8055	10.4129	10.3651	11.9527	13.2332	13.5012	10.8247	11.2149	13.2793	9.26491	9.96	12.9513	10.1122	8.2031	9.31764	12.3795	8.80896	12.8909	9.70356	7.91648	12.1023	11.2341	15.4026	8.8756	13.2775	11.7097	12.3337	13.4515	11.9053	12.335	12.1806	10.6519	9.8857	15.1329	13.0527	14.6818	9.33918	9.38219	11.5934	16.963	10.5204	12.2003	12.7641	9.90192	10.3954	13.1002	7.86851	9.05772	11.573	10.6256	9.16189	8.71321	11.0594	14.6717	10.7424	15.3477	14.3956	13.8515	9.38003	7.81121	8.99152	11.1424	8.99095	13.8488	10.1849	10.7946	15.7387	9.18735	11.6137	14.2845	9.24246	12.5268	11.8662	11.0547	9.07387	9.22497	13.1314	8.98185	13.2479	10.0279	11.4306	9.67543	11.138	10.0775	12.0591	12.0209	11.2084	11.7682	10.0703	10.964	8.65607	13.9516	7.68159	11.9673	11.5757	11.6272	12.7413	11.8351	11.311	10.3097	12.5047	11.511	13.4812	15.2357	12.8138	9.40663	11.6347	11.2485	12.0905	10.3079	12.4913	9.84737	14.3124	11.6797	10.681	8.67136	13.6897	11.6834	9.57289	9.06663	11.1575	13.4703	11.4507	7.88203	9.54516	13.0514	8.10014	8.50422	12.6479	7.21335	9.32012	8.15431	12.3725	9.32643	8.77972	11.3217	6.8716	13.9093	13.5633	6.24603	12.2876	15.5576	14.5517	9.945	8.34163	9.81794	7.77742	9.02042	14.6835	8.42206	12.1206	16.0642	12.2859	11.9017	11.5737	11.1406	12.018	11.5863	11.4518	10.5226	13.5789	10.6391	10.0477	10.9333	10.9257	13.0716	11.0698	13.934	11.3774	11.9547	13.8842	13.2645	11.4272	11.9903	11.7522	11.0951	12.1296	13.2924	10.3802	13.7576	11.6657	12.6944	13.8782	10.8998	11.896	8.16541	13.2105	8.56986	16.1933	12.962	15.311	9.48543	11.5504	15.213	11.4918	15.7521	9.6664	11.212	10.1723	10.2776	10.0662	9.49805	10.6684	8.32012	10.4477	11.1389	11.3059	13.9558	12.4113	10.3031	14.8618	10.9517	9.68668	9.81282	10.7205	10.6223	12.6003	10.4566	9.32733	9.69957	10.4682	11.5185	11.6483	9.71321	9.604	9.59973	11.5152	9.39103	11.9096	11.7817	8.27519	10.2667	10.547	9.81186	12.3884	8.9542	9.38349	7.66605	9.29967	9.30879	8.77413	10.1823	11.5223	10.1524	10.8459	14.9286	10.4387	10.5553	9.27961	7.52904	9.10879	13.2509	10.5285	13.0269	10.033	9.81298	10.2793	9.53935	10.98	9.3981	10.1565	11.0112	11.7024	10.3308	8.7418	8.07468	9.61139	11.8011	11.6154	9.75205	11.4818	9.43087	10.2183	8.46842	10.3535	14.6631	10.1224	9.55267	11.3927	10.9027	14.4417	8.75922	8.69	10.5647	11.103	15.6029	16.2522	9.59675	15.1597	8.56301	13.4836	10.0464	8.15431	10.771	8.93605	9.16667	8.48663	12.258	8.23697	11.0251	9.96159	8.50938	8.46557	9.28263	13.477	16.5201	11.1411	12.6677	16.3633	13.8232	15.1424	13.1872	8.76454	15.9738	11.1789	16.8701	14.1754	18.048	9.88844	14.8331	8.8189	11.1232	11.1333	10.8968	10.0922	10.9185	11.445	9.11452	9.67066	7.96636	12.3195	10.0077	12.1129	10.3021	11.4811	9.01931	12.3628	9.3516	12.4218	12.3098	9.62187	9.61453	12.9558	9.0917	8.94778	8.91229	13.2478	10.5433	7.74147	9.14185	10.7859	8.97441	10.1477	9.31107	10.2131	10.0772	8.71699	13.5372	11.5818	13.6184	10.5755	8.0045	13.8025	10.8819	8.21043	14.1729	8.07788	12.8077	11.1486	11.0969	10.4786	14.2758	9.09249	8.61102	8.51057	10.0364	9.11946	7.5157	9.30948	13.5838	12.7189	12.4601	9.97671	11.0429	10.0639	9.57705	10.0186	11.6868	11.7856	12.519	10.7801	12.4219	7.44956	7.94075	8.9867	12.4406	8.36894	7.78202	13.3989	9.87175	11.9692	11.1317	12.1075	10.6168	14.014	13.2635	11.6647	17.1505	11.2971	10.2345	10.9103	9.07708	10.2058	13.3137	14.4384	12.299	10.0444	10.273	13.6659	10.8921	13.2549	14.0581	9.75806	17.008	9.58834	11.5621	10.802	10.1741	12.1722	9.70356	9.59414	11.2829	9.31334	11.5043	9.40535	13.3511	10.5289	14.103	8.41701	10.771	11.2289	10.9108	8.58534	11.6631	11.4812	8.73505	9.88676	11.1761	8.13237	10.7026	11.2662	11.7324	10.3559	13.7388	10.4629	11.6944	11.5491	13.0437	15.135	8.43671	12.4249	9.94953	9.16491	10.0569	10.4823	9.97427	15.3541	12.5154	12.6025	13.2672	10.834	10.7441	10.2049	9.59152	10.7166	9.40706	10.3415	13.6976	9.79636	12.1227	14.4524	12.5267	11.2787	8.04821	10.1506	8.72281	10.2363	11.3098	17.9063	12.555	10.3259	11.6461	14.353	7.42375	12.1725	8.11114	9.49645	11.648	11.0885	14.0594	9.22521	8.48824	10.0181	9.37395	17.7294	11.3803	9.32665	13.616	16.9169	8.48301	13.1022	11.129	10.6279	11.4087	11.7402	14.403	9.9334	11.1564	10.0382	11.2838	14.8046	12.4544	10.2073	12.9801	9.11816	11.3222	9.26679	11.9365	10.6261	11.1242	9.36085	12.1874	14.6318	10.4914	10.8149	7.6453	10.7237	10.1841	7.91289	11.0671	10.8214	14.4683	7.61471	13.0881	13.0221	9.54303	13.659	13.6116	9.60825	9.5904	9.92154	9.09144	10.664	14.4733	10.2293	12.7442	12.4349	13.1668	10.263	15.0893	9.30697	13.221	10.2475	12.5604	14.0941	12.1462	12.0248	9.15228	12.1849	10.1317	13.7827	9.55228	10.0235	11.6513	11.7378	9.78627	10.4611	10.1789	13.0029	11.2604	7.79507	7.59619	11.5383	14.1681	9.87391	7.91229	10.429	11.8997	10.6846	11.1308	9.02791	10.3526	10.8903	9.76238	11.5912	12.7131	11.4163	10.1823	9.98883	10.0524	9.64061	10.538	10.0377	13.752	9.90524	10.1075	10.6752	11.998	10.5679	9.50978	14.2851	15.5786	9.50283	9.23266	11.4809	11.615	12.3395	10.5209	10.9527	10.0296	11.2796	9.53333	12.8007	11.7979	15.5678	9.51885	13.0432	10.0893	14.0624	11.2903	11.8483	9.55612	13.9543	10.9861	8.67384	9.78807	10.3081	10.2759	8.63263	9.24246	9.44336	10.2081	6.23074	10.7168	8.33628	10.2717	8.52121	11.4139	9.02181	15.5508	9.98371	9.13981	14.7734	10.2873	9.70165	11.1696	10.4908	11.6588	11.2289	9.6886	9.55209	10.1699	10.9026	10.2889	11.6756	11.0484	10.286	10.5661	8.71631	10.02	11.5155	11.428	9.13417	13.8986	13.6954	17.6195	10.6338	16.1524	14.1011	10.0541	10.4752	12.1795	11.0502	13.7843	12.7787	10.2047	10.755	11.077	11.289	9.51767	10.9665	9.19451	10.691	11.3071	9.7187	13.3197	11.0209	11.3298	10.847	14.2224	11.5859	12.3332	13.5687	9.94486	12.5262	10.6914	12.4752	10.5514	13.2048	13.3284	12.1638	8.95449	10.9304	13.9803	11.7331	13.074	11.6608	10.16	10.3496	10.4962	13.0634	13.4288	10.968	13.5472	9.97714	12.6098	8.70908	9.11634	15.8443	9.49526	13.7843	9.95841	10.7763	11.0396	13.9155	10.4803	12.8617	14.3246	12.265	11.99	13.3627	11.1132	10.9501	9.60529	9.85767	9.74819	11.3743	12.8781	9.93517	12.7379	11.2592	9.05039	10.7062	12.8061	10.5584	14.1427	11.9994	12.3732	15.1856	10.8617	10.4362	11.3487	8.93281	10.1857	8.2031	8.91857	10.5332	8.886	10.3255	9.69853	14.8726	12.8952	12.1557	10.3182	10.0757	9.56701	9.7199	11.7381	11.4546	10.3358	13.8876	11.7115	10.7771	9.10434	11.5006	11.3503	9.92481	10.84	11.4132	11.2744	8.68335	13.7455	11.9963	11.1827	9.61176	11.3564	7.81506	8.19967	11.0496	8.87897	10.8956	15.7791	9.75505	12.8788	10.2613	9.30469	9.64908	9.5889	10.4284	11.669	10.543	10.7459	11.3844	9.69853	10.0819	9.77396	9.82082	11.1319	13.2085	12.0544	10.1387	11.9345	11.848	10.0158	9.93723	14.331	9.60807	13.3838	13.3192	12.9215	8.58158	10.0686	9.45039	14.6343	8.03562	10.0638	12.4313	8.79409	11.0424	10.658	8.79539	14.9232	12.0952	9.34274	9.75355	10.2011	9.58064	12.8393	9.81298	9.97542	10.4096	11.5064	8.79669	11.1694	12.6745	11.657	12.7579	12.6006	13.0726	12.6623	11.6949	9.67543	11.2858	12.2733	10.7557	9.19476	9.41469	8.73708	8.71528	9.37829	9.83162	9.22304	9.71819	11.5471	10.4682	10.9347	12.144	9.46985	9.47228	9.07895	10.0349	8.52003	9.75255	9.04248	12.9543	9.36523	9.24341	10.1381	9.30264	9.77479	9.00394	11.3337	10.3435	13.0991	12.2587	8.47492	14.8918	12.7865	8.83731	11.0841	11.0243	10.1026	8.01681	11.6196	11.3487	9.1472	9.60566	11.8405	12.4606	8.61949	10.0015	9.98826	9.94017	10.6116	9.41257	11.0243	8.17443	10.5804	9.27775	12.8515	11.9919	11.1288	8.39103	13.3483	11.1851	11.1846	9.45204	12.223	12.8522	10.6445	10.0988	11.3034	9.6837	10.7563	11.6289	14.7064	15.8542	11.6654	13.233	11.1824	15.6288	12.4853	13.2141	13.9777	13.0547	13.456	11.3283	13.1522	12.5358	14.493	11.7245	12.1368	11.3908	12.2499	10.0179	11.3538	12.2256	12.7932	9.96521	9.86573	12.9272	9.95913	11.4637	8.55036	11.4495	11.6876	11.6706	10.4713	10.9465	9.93458	11.4907	10.2246	9.54844	12.755	12.0127	10.5847	9.25904	9.70165	10.3778	10.6011	12.4092	9.79572	13.6705	14.5335	12.7345	13.1154	12.7941	14.5804	8.5588	12.208	7.94661	10.6331	11.4443	8.84987	12.0617	11.453	10.4264	12.3842	11.2157	11.6547	13.2136	10.5638	10.7009	10.876	9.0045	13.4826	10.1524	10.5862	12.9081	11.5419	13.5967	9.77824	11.3465	9.99095	11.5233	10.4295	15.0097	12.7571	10.6653	10.4017	9.34119	10.9576	11.956	13.9569	14.0029	10.8024	11.6086	9.69296	13.3652	11.7428	8.98356	12.1133	9.82257	13.3772	10.079	15.4556	12.5322	12.5131	8.27705	9.29186	13.3915	9.72656	13.5955	11.754	13.9194	10.7114	9.64313	8.7364	8.89269	13.2972	10.6085	10.5617	10.8645	11.3534	8.1472	13.402	10.777	8.96405	10.4382	9.07975	13.0557	14.1855	6.79961	8.08375	10.882	10.6063	11.053	13.7051	8.81314	11.346	10.7655	9.27868	13.8703	11.1071	10.9568	11.7731	10.0697	9.80122	10.6338	9.09908	14.046	10.8606	11.2531	9.31198	10.4808	8.90238	12.2084	13.6437	11.6244	11.6401	11.4823	10.9192	10.7878	10.2364	16.0628	15.5021	12.2749	10.5875	12.1775	11.4342	11.7703	10.6647	10.3997	9.45594	9.93855	10.0336	13.5054	11.1171	8.88509	11.1436	11.3263	10.4252	12.4243	10.8528	12.4604	11.4412	9.60936	12.3255	11.0244	11.7866	10.3415	11.144	10.7453	9.09329	9.34141	8.2446	12.6755	9.93384	11.7431	11.9409	11.1373	9.80929	9.49125	9.52317	10.2959	11.834	9.79149	10.9252	11.1086	10.5276	11.3817	13.7056	12.0373	10.5918	11.0974	10.925	11.0736	10.5898	13.249	11.1938	10.9247	10.2869	11.6162	15.4809	14.9091	9.05121	12.5743	11.8084	14.5543	10.0307	11.1146	11.2441	10.0001	9.45265	11.2306	11.6142	15.663	13.9962	10.36	10.0975	10.6481	11.4941	13.3847	11.6007	10.6303	10.0983	9.78807	11.4641	12.626	13.047	10.9011	11.2084	9.70287	13.3353	12.4983	8.96665	14.7898	9.95245	8.21917	11.1134	9.24935	11.3793	11.2022	9.4816	10.7616	11.5069	9.84831	10.2784	10.7556	8.01569	9.16641	8.82528	12.6897	9.65231	9.4625	10.8774	11.9551	11.2091	10.4713	10.4836	8.65607	12.1765	8.66249	10.5189	11.206	11.3651	10.6163	11.9995	10.7876	8.80445	10.6519	11.1204	11.4622	14.0107	9.83447	11.1256	10.9794	12.2723	11.6603	10.6367	10.7664	10.582	9.79116	9.28286	11.9971	9.37417	10.5798	11.0824	10.1567	10.4652	11.9824	10.5121	9.18636	12.2584	11.1138	11.3866	10.1777	9.45204	8.12825	8.89451	14.8077	10.0736	10.8888	10.0425	10.7317	14.464	10.4021	9.52904	11.1975	8.21772	10.3078	9.5859	9.64422	9.89724	11.7482	9.49225	12.6125	9.66782	12.6455	11.8695	9.83889	14.1178	8.92926	9.55651	9.20286	11.5651	8.60844	10.3652	10.3269	10.377	11.1003	9.24698	13.0719	9.50601	10.9575	9.86898	11.0856	9.41469	9.96203	9.80768	10.9669	9.78087	9.9884	8.63263	15.8159	9.77841	12.4201	9.29669	9.53333	10.2152	9.08852	9.49945	11.6117	10.1268	12.4744	8.55036	8.66107	10.612	10.2482	9.49205	10.4789	10.4086	9.2529	11.9555	11.6191	12.1576	11.5637	10.2805	10.809	11.2265	10.5092	8.96261	10.6158	10.6354	11.6645	9.00843	12.1264	11.2175	12.7473	12.4743	12.624	11.2044	13.7765	12.764	9.64566	8.54844	12.4375	10.2068	9.57251	9.19205	11.9122	9.74836	9.74517	17.383	9.55267	9.15279	9.42857	14.4891	10.6477	9.99633	9.52552	12.7153	10.084	9.93531	8.92333	10.828	8.30652	9.40259	9.43692	9.52415	11.5418	10.001	12.4935	10.0352	9.22521	11.0519	8.99746	10.9428	12.4767	9.40301	9.23218	12.1791	10.1262	9.38866	15.1642	12.5528	9.82496	10.404	10.0961	8.30469	9.46087	10.2358	10.8713	10.5613	11.6053	11.2985	9.46659	8.89664	11.5316	10.5627	10.9756	7.92303	9.14822	8.46516	9.54148	8.68335	11.1152	10.1871	10.3969	11.5603	10.2817	11.6963	10.9528	16.6595	10.8452	10.8323	11.0044	7.77676	10.0713	13.5098	10.7645	11.0251	9.07387	12.3949	11.7314	9.29094	11.9266	10.7476	9.9526	10.5856	11.0088	10.0471	10.0796	9.0634	10.8807	10.188	12.1043	12.2615	12.0276	11.6202	13.1884	9.92526	10.4428	10.4228	11.1091	10.6872	11.5291	10.0954	10.9433	12.2327	12.2971	12.2357	11.2063	9.16692	10.0392	11.8136	10.7898	13.9595	10.4807	13.9142	10.6231	9.67048	12.0283	12.0532	10.7526	11.0307	10.3767	10.886	10.3759	10.2476	11.0039	11.1671	10.7692	9.98442	10.9953	11.3009	14.036	11.907	10.8122	11.162	11.2222	8.26538	10.7538	12.6047	11.1623	9.74012	12.5717	9.36938	10.3446	9.35491	6.80735	15.0926	11.1263	9.28702	11.4563	10.6377	13.2824	14.4227	11.1728	11.2437	9.97255	12.3343	11.1098	8.83415	11.0843	10.0301	11.3912	11.2031	14.3926	13.1661	11.9529	13.7934	11.1371	10.3371	11.6628	10.5942	13.3685	11.4769	10.3292	14.5866	10.5646	10.1503	12.0025	13.0507	13.1811	11.8334	13.4544	12.1006	8.88325	12.3886	10.1398	9.49305	10.8318	13.5319	10.014	10.8326	9.84674	10.5128	9.90147	16.13	16.6252	11.9867	10.8453	12.074	9.85643	11.6515	11.3146	9.37981	9.22207	11.3611	10.0178	10.4488	10.7152	10.8024	9.67154	9.75154	11.9753	11.0111	8.66888	12.723	11.939	10.7355	11.0926	9.51511	9.23362	13.0325	9.82384	10.5455	10.05	9.37417	8.99831	10.5547	15.7246	14.8584	12.3856	10.5771	13.4932	8.0493	10.8813	13.3086	7.36807	10.0492	10.1182	13.3913	8.64169	8.06501	11.4839	10.0531	9.46434	9.70546	11.483	12.1216	11.7281	9.95638	8.8125	10.1602	8.39832	11.1837	9.35843	10.5814	9.5763	9.50422	10.6833	10.6178	11.7997	11.4992	12.8738	9.08693	10.5779	12.722	9.75922	10.364	11.9743	9.33069	12.7664	10.7941	11.1133	7.52042	9.28748	9.7342	10.4503	8.23218	11.545	11.0855	11.5805	11.0484	9.281	9.85627	9.47573	9.92437	11.1306	13.804	8.24222	10.4929	9.85876	9.17866	10.7819	8.4187	8.56071	9.45368	10.4604	8.50661	10.0547	8.84423	10.1028	10.997	8.85767	10.8214	8.03617	10.9256	13.4424	8.91109	11.1621	8.24935	12.109	9.23218	8.52199	10.091	9.27938	14.0614	8.70356	10.4373	8.98043	12.3729	11.3011	13.9072	7.9507	9.68212	9.631	9.50323	9.32486	9.33628	13.482	12.3026	9.78529	11.218	11.2351	8.72894	11.7297	12.3439	9.66871	9.61875	8.837	16.5538	12.9411	9.26632	10.209	12.6744	11.5334	12.923	12.6384	11.2657	10.465	11.2099	8.56377	10.6408	10.4925	12.1549	10.4439	12.2838	12.4921	11.3229	11.6302	10.5937	12.6634	9.68475	11.9608	12.8295	13.908	12.571	8.80542	10.4634	18.088	10.1163	14.9261	10.4452	11.8762	11.0485	11.8923	8.46312	10.9644	13.1373	10.6315	9.69105	11.5014	12.1105	9.70736	13.0396	10.6104	10.2647	9.14185	9.5744	9.63172	10.4563	13.1875	10.6459	13.5925	10.2347	10.3364	14.3551	11.2245	10.7336	11.5936	9.6786	9.74702	10.3016	11.9988	8.77413	12.2284	11.1765	13.4902	9.60585	10.3848	10.7011	11.4708	11.2712	9.78202	10.5574	9.51215	10.4801	10.8464	8.35623	13.2833	9.31356	10.4111	12.8908	9.53333	11.8703	9.97714	12.5193	10.0231	14.077	10.4976	10.474	11.943	10.5813	9.59842	9.45902	10.882	9.87974	11.1168	11.9118	8.44128	9.92422	12.1128	10.0537	8.29921	11.2573	7.89421	12.5877	9.81698	10.67	10.8372	10.5437	11.917	10.5592	10.4371	10.2722	8.45533	6.86419	9.4187	8.02126	11.1441	6.27053	6.75756	9.108	8.94046	9.99336	9.24436	9.71218	15.9852	9.32823	10.7495	10.1422	10.1743	14.0192	7.49745	7.40344	14.0113	9.2555	14.5103	10.9517	11.0713	9.46189	7.54381	8.42752	7.8505	15.3194	10.9103	12.5356	8.97097	11.8505	9.02431	11.8092	10.105	9.69853	10.6761	10.3989	10.5724	12.7399	11.1737	11.615	9.91991	12.9477	9.14057	10.4804	10.923	12.3608	13.3743	11.5531	9.77116	11.9294	10.8132	9.88966	15.9217	13.8562	12.3963	11.0215	10.599	11.0819	9.44605	9.2053	12.9126	13.1933	10.5081	11.2394	9.89042	10.2219	9.83952	9.90884	10.3382	9.41405	9.57913	10.0479	12.377	9.53877	12.87	11.4627	10.7178	9.58553	9.73742	9.93281	11.334	9.74635	12.066	9.43317	11.3362	9.0523	9.20384	10.3591	10.0406	12.7209	9.50024	11.1297	7.224	8.98442	6.67948	10.6704	9.85596	12.2935	9.96477	10	8.88142	14.1701	9.64386	10.9749	7.62498	9.62388	10.1668	9.03122	13.8021	11.1019	10.028	15.0576	11.5178	10.8789	11.2786	10.9915	10.8234	9.85845	10.909	10.4517	11.2793	9.96953	9.86913	9.66445	11.4615	12.6637	10.6716	10.6804	11.0173	8.76288	9.48925	11.5366	10.5953	11.8609	9.76835	8.73809	11.994	12.809	10.7707	11.051	12.5656	11.6204	11.8792	8.92778	10.3631	10.3738	9.39403	12.2881	13.7496	11.3569	13.8844	12.4939	14.7875	11.1981	9.93605	11.5759	13.5164	11.9295	10.2622	12.2115	12.0024	8.22207	10.9123	10.6303	12.0757	9.44522	10.7148	10.2788	10.1918	8.98783	12.6691	9.74029	10.5304	9.23649	11.6072	10.2752	11.0623	9.68912	10.6539	10.6849	10.8556	10.5861	12.3382	10.7569	10.629	11.1138	9.97355	13.3077	10.4127	10.1404	11.4791	10.5233	13.3252	10.2358	9.99591	9.30857	9.633	12.6483	11.2338	8.36501	11.9481	11.4205	11.1064	13.0222	10.5601	11.1263	10.0876	9.8544	10.8474	9.15836	11.1455	11.6526	14.3247	11.1685	8.90056	13.6803	11.2659	8.83731	9.51964	8.50224	10.3065	14.0511	12.1871	11.6378	10.1017	10.9754	11.5016	10.6804	9.18314	11.6703	10.2601	10.5848	9.26936	10.8882	11.4143	13.4895	11.1582	11.4307	11.9871	9.93987	8.67455	9.22593	9.20384	10.9415	8.35271	9.76238	7.96347	11.5155	11.1569	10.0112	11.4891	10.9138	12.1142	9.54651	9.86078	9.80623	13.7267	12.7836	12.182	10.6558	11.4231	9.73047	11.0341	10.9744	9.46312	13.6817	12.9319	12.0403	9.06932	9.24174	9.49645	11.6119	11.8339	12.7969	9.59096	9.28425	9.87575	10.4083	10.2464	11.0356	10.0664	9.20579	11.9059	9.2817	9.77264	10.1992	10.3277	8.17443	11.694	10.4536	9.65768	9.42354	9.53547	16.0937	9.2053	10.2622	10.6243	14.4635	7.81698	10.0171	10.9867	12.2202	11.1682	10.2081	9.78676	11.1822	13.1862	12.3089	10.7489	11.6407	11.4344	10.9497	9.79116	11.2971	16.3791	11.65	12.3331	10.2653	12.4676	9.72366	9.52297	9.5859	11.09	12.8524	10.8577	9.26139	9.85269	10.8117	10.8137	11.3813	9.14619	10.7069	13.7992	8.9678	9.84643	11.4797	12.4446	10.3496	9.49426	8.67913	8.75322	11.5039	11.026	15.5234	10.625	11.2649	9.56567	9.58327	12.5484	11.8305	9.44626	9.59302	8.64962	10.8475	15.0531	13.9908	11.5394	15.2493	12.1823	10.7208	13.9427	10.7147	11.0899	8.59208	11.4817	9.34296	10.2079	9.77742	9.78937	13.0025	11.9499	9.57422	8.88234	10.5538	10.5377	9.74197	10.881	12.2413	11.3431	9.23026	12.1099	13.4642	10.7227	8.76055	10.1198	11.2825	16.8982	9.55228	9.69784	10.6801	9.82639	9.39382	10.5803	8.66	9.51865	9.67154	13.3586	11.9035	10.8034	9.24579	10.1316	9.88585	11.3648	11.7811	10.751	9.96159	10.3864	9.53741	10.7671	9.66977	9.88173	12.1852	10.7061	10.8755	12.1016	10.3572	10.726	13.0593	10.0287	13.0352	14.1925	9.72571	12.0922	10.9512	12.3957	13.4568	9.82814	12.3245	13.4126	8.81794	14.4673	9.80639	13.4376	10.1115	9.633	8.75322	9.97628	9.28771	13.9593	8.53372	13.4169	11.057	12.0144	10.3431	11.8756	10.4462	12.5659	9.67807	9.0268	9.33762	9.78513	10.1841	9.70217	10.3366	10.2822	11.1731	9.81105	10.9016	9.95216	13.3247	10.6992	9.26162	10.6877	9.73234	9.92704	9.48281	12.4684	9.38931	10.3508	11.5415	9.55478	11.7592	10.3329	12.6404	9.89936	9.39167	9.13878	9.81714	7.08002	8.81314	12.386	9.13417	8.40939	9.82146	9.57005	7.77742	10.098	10.1184	10.4435	9.15355	9.50243	11.4052	10.5409	8.80155	10.1064	10.3584	11.3709	9.54786	9.88722	10.4966	11.5008	9.35535	10.2218	11.2157	10.2958	10.838	12.9632	11.2886	6.97039	13.4844	9.24174	11.2188	9.67825	9.86898	10.2747	11.9888	11.6288	10.4582	12.395	13.6442	11.4196	9.96174	9.90448	13.7619	9.89724	9.86186	13.5554	10.396	12.9251	10.8748	12.761	12.4652	9.35887	10.4898	10.4723	14.0505	13.3037	10.2091	9.51235	10.3582	10.7546	8.8558	9.40939	8.80703	12.8299	9.84078	10.7214	11.1496	10.3599	11.0389	11.421	10.6289	8.507	10.2863	12.2446	10.582	11.03	10.7908	9.00703	8.65392	13.1994	11.1214	11.341	9.07975	9.8544	7.98299	13.138	12.0302	9.96	9.68194	13.9096	12.6003	10.3229	10.3301	9.94442	11.0988	9.87144	9.75606	9.93103	9.50064	10.3579	13.936	9.33024	9.52513	14.0546	10.4362	13.9977	12.4933	10.7932	12.8282	8.3733	8.99464	10.2705	8.51767	12.2792	8.79863	10.4888	11.8365	13.221	10.6229	10.8537	10.9531	10.5178	12.3808	10.4741	11.9824	10.8238	12.5419	7.24127	10.5109	9.43942	11.8483	8.37808	10.5578	8.5411	10.662	9.95463	8.26538	10.053	10.6493	10.487	10.6081	11.303	12.5374	10.1478	11.5058	10.3656	13.1518	10.3903	8.93517	10.0175	12.3655	10.6001	12.3357	10.2906	9.62315	10.9109	10.3938	10.0501	12.3104	10.4211	10.8489	9.59507	10.9859	10.3667	11.9237	9.3097	12.0746	11.6247	11.7706	11.4724	9.96578	10.8903	10.4018	11.5488	11.0612	11.0017	11.8558	12.6031	16.5899	10.257	12.6774	10.8488	11.6269	10.3833	10.5466	10.363	11.2305	10.9472	9.53391	10.971	11.6964	15.9734	10.3225	12.0386	10.7482
ME	Metabotype 2	1	26-30	17.1	0	35	10.3449	8.95449	8.37808	10.5734	9.80671	9.38629	11.4003	11.3035	10.5818	10.0747	8.08428	10.7928	10.5848	10.3311	7.96058	10.0097	12.6894	9.3031	10.7	9.54535	14.3372	10.7028	9.95245	11.8857	9.43525	10.3629	10.1551	10.6768	9.74046	12.6723	9.70598	9.39167	12.9105	9.72554	11.6027	10.1648	10.3242	10.4732	10.9722	8.01625	10.9338	10.0236	9.11842	10.025	12.139	11.0509	11.608	9.47168	9.50164	9.42794	9.76105	12.8705	9.89815	11.2913	13.4481	11.0238	12.0396	11.6863	10.5183	9.75104	13.3607	11.0856	10.3396	11.1533	8.33539	8.58271	12.1513	15.4679	8.88417	10.0829	7.58496	9.83004	12.9338	12.5394	10.2322	9.71115	11.2258	9.45964	11.6304	8.41785	7.6489	9.93	10.805	12.6676	10.6449	8.34607	9.70165	10.9043	12.0795	12.9107	7.57516	8.46638	10.6139	10.1028	11.4006	9.58195	10.1943	11.1523	9.48925	10.7265	8.81858	12.3266	11.1136	8.06932	12.015	11.6786	9.75154	10.4294	11.4876	8.60214	8.05311	12.0141	8.96261	9.87421	13.9173	9.59003	8.57705	9.56281	9.37699	11.3313	9.65946	7.81314	10.6684	10.1384	9.72588	11.9411	9.40472	11.5297	8.28494	11.209	12.6529	9.47695	11.1844	10.2831	8.30743	11.8647	12.117	8.78169	12.7553	11.1556	11.8613	9.23098	8.94457	10.3431	9.05284	11.2739	9.82002	10.3409	13.385	9.80558	8.03122	11.9554	10.8375	11.6665	11.7523	11.3992	9.83637	10.1459	13.3958	8.75856	9.47269	9.13057	10.8267	11.9809	10.3022	10.7546	8.90899	8.29737	7.93605	13.2726	11.1454	9.17418	9.84612	8.19279	12.3379	7.35315	8.91558	7.58271	10.9463	9.40514	9.10434	8.81186	9.06717	12.008	10.3668	7.78921	8.95855	8.98242	6.98868	7.6125	9.82257	9.92333	12.757	11.1611	13.3215	10.2879	12.8514	12.7257	7.72656	11.989	10.97	9.3217	11.8509	9.17542	10.2456	12.3117	9.50263	10.7636	11.3215	10.1239	8.24745	10.422	9.12179	8.0917	14.3795	9.31606	13.9209	9.9542	12.1201	11.7556	8.97039	9.65517	9.20848	10.2593	11.5207	10.3879	12.9827	11.0571	8.30195	9.33807	10.6519	9.75054	11.7207	11.131	10.5135	9.15735	13.7686	12.7394	11.2826	13.0659	11.9148	13.043	11.2411	11.679	11.2616	10.7951	10.1329	10.8941	12.329	9.23769	10.3725	9.49905	10.2392	13.1111	13.902	10.9641	9.40939	11.5945	9.47066	6.94603	11.6818	11.346	9.23338	10.5502	11.2536	8.63844	9.21941	9.54148	9.4292	9.824	8.73471	11.996	14.31	11.9964	10.8261	10.5251	9.26068	10.4836	10.8928	11.0235	11.3028	9.51215	14.6238	9.83384	9.69992	11.528	8.99266	12.4237	11.1602	11.8109	10.0182	8.87375	15.1352	10.2327	13.772	14.051	9.60437	11.5603	9.73132	8.63517	10.9332	11.019	12.863	11.5931	12.5771	10.2123	10.2043	8.90117	11.2613	9.25385	10.5013	8.47533	9.6541	10.9651	11.6419	10.2833	12.7278	9.74584	10.109	9.75522	8.96116	10.8897	11.9496	12.8279	8.94983	8.83668	12.1573	10.1663	8.01011	12.3672	9.5947	9.13494	11.5654	12.4209	10.669	9.8986	9.95536	9.55574	10.5711	10.5967	11.8876	10.2429	10.4163	10.5121	9.28771	10.3435	9.66463	10.2036	11.5042	12.2135	9.26045	9.25101	11.6066	11.0231	12.1534	8.80639	10.3129	12.5427	10.9452	13.3857	9.69645	13.1646	12.5375	12.4734	13.9198	9.13699	9.76155	13.056	10.8096	9.59096	9.10329	12.1991	10.098	11.4001	11.3617	7.76686	12.1198	11.6206	12.0325	13.2615	9.24436	14.5465	14.3886	14.1829	10.2778	10.1628	11.4266	10.801	12.0346	12.3829	9.24745	9.22304	13.8697	8.22545	10.8008	12.1148	12.1078	9.47594	10.775	13.6115	12.9216	9.73115	10.3915	11.5461	8.87344	11.0447	9.98527	11.1465	11.3282	10.7189	11.6759	10.6668	11.4584	10.4092	11.6567	7.91049	10.6065	11.4521	11.0051	12.0907	10.9277	10.4452	10.6367	10.183	10.8738	11.1541	11.5244	11.2011	13.6389	10.3189	9.1004	10.3377	8.71081	10.5653	14.085	10.9483	10.1702	10.3574	8.28031	13.1925	10.8361	10.5961	8.6858	9.49366	11.9952	12.142	13.977	10.0638	10.9212	13.0774	13.5353	11.4225	11.0271	9.81282	12.8152	11.8543	10.7908	11.043	11.2815	9.56377	12.4388	8.90388	10.3965	8.82273	11.3191	11.1896	10.5202	12.1574	8.27612	14.3659	10.2997	10.3515	11.4572	8.89057	11.0226	10.8402	10.785	11.4958	12.36	8.24174	13.2521	14.9024	11.1207	10.6474	11.6271	11.0517	8.18982	10.1196	9.62315	12.8925	10.1779	10.8588	13.4375	11.0018	9.69384	12.8236	12.0324	11.9546	13.5433	10.3879	12.6525	14.3173	10.9336	8.92244	9.9884	9.78513	10.7228	12.3228	8.58195	10.7463	11.0756	11.1914	12.1029	12.923	10.7833	16.3927	12.9031	9.56339	13.1304	10.8607	14.886	9.79734	9.43983	11.5007	10.2687	10.074	12.3211	10.7153	12.0457	10.5442	9.02015	12.8296	9.99647	11.9023	9.35557	10.8017	9.0381	11.4882	10.4252	9.84486	9.66302	13.6633	8.94457	8.886	11.8467	9.95667	10.2291	11.0896	10.9775	8.74281	9.4227	12.5776	12.8333	9.70529	8.81025	10.6773	9.77841	9.64997	10.4045	12.2216	9.71596	9.4543	13.2606	12.4076	14.9865	11.0621	11.2923	10.1466	11.2671	8.55574	12.1216	14.365	13.3931	10.8979	10.5625	10.9631	9.61379	12.4531	12.8967	9.11764	7.55075	9.78888	10.9441	9.68982	14.2941	8.82559	12.2621	12.0047	9.02929	9.18512	10.9747	12.0349	12.7601	8.20114	10.3529	14.4672	11.9161	11.2149	10.3315	10.7394	13.9158	9.51767	10.3268	11.6883	8.38457	7.97499	10.016	11.121	12.3232	9.79928	10.4138	8.50224	13.7559	10.2874	9.36567	8.36501	8.82814	12.3433	7.29278	9.18463	8.33092	12.293	8.38154	10.1981	9.97943	9.81458	10.4006	9.1581	10.9085	10.0297	8.59432	9.47897	9.16012	13.5045	10.9318	9.25974	8.23074	10.4876	8.83542	12.4642	8.98299	9.2503	12.5504	9.44832	11.7079	10.2136	9.25054	13.3767	11.1233	11.5564	10.8978	10.5876	13.3395	10.6258	10.9461	13.8047	10.4702	11.8994	10.0432	10.2333	11.3901	9.92169	11.448	11.63	9.39832	8.09223	9.40237	12.5609	8.99661	11.0726	12.2558	11.8882	11.1187	12.0561	9.73047	11.4526	12.0347	11.8958	10.2369	10.89	10.361	11.6789	9.17168	11.3732	11.4742	9.78267	12.1175	10.6986	11.3939	11.2334	11.3454	10.9609	9.90674	10.1237	12.9069	12.3642	11.6679	13.3039	9.32373	10.9045	9.89618	10.7872	13.8257	13.7724	10.3502	10.7131	12.0012	12.1746	12.4622	12.3342	11.0602	10.0823	9.73995	9.70615	9.64962	9.50104	10.6715	12.7082	13.2026	10.8155	11.1406	10.97	10.5922	10.2769	9.45964	9.81778	11.1204	11.4039	12.6514	9.08321	12.4221	12.5512	9.92035	11.9679	11.0123	14.1356	11.0614	10.5324	12.9546	12.2593	10.0349	13.286	10.5019	12.3842	11.1529	9.37482	11.973	10.3358	10.1504	11.4091	10.541	10.8959	11.6979	13.1598	12.2376	12.7861	12.2279	11.8573	12.3218	11.4422	10.0389	12.2871	10.8169	11.5228	11.8657	10.7657	10.8748	11.0471	9.98057	13.4604	10.3489	9.4731	12.0362	11.1609	11.6057	10.5448	14.7821	13.4274	11.1724	12.7728	10.2547	12.5028	9.84612	8.58984	11.4806	12.7296	11.5249	9.81202	11.729	8.45327	11.1064	11.7683	10.9382	11.2557	9.36435	9.43421	14.6515	10.756	10.5065	10.6676	10.9301	7.42375	13.9447	9.69488	10.9267	10.4322	10.0704	12.7465	9.45245	9.99053	11.0078	10.6421	10.2604	9.94661	9.39167	10.5275	11.5178	11.5358	9.43087	10.719	10.8716	14.1861	12.1252	10.3008	10.8413	10.9469	11.2866	14.2278	9.88859	11.5398	11.5492	11.6201	8.28263	9.94325	10.6789	8.79246	15.958	12.0982	10.5394	13.6473	9.5218	10.9338	9.22786	8.32328	9.39618	10.5478	12.1838	8.98271	9.17866	8.58646	14.9778	10.6999	10.0007	10.8974	10.063	11.8058	10.3243	10.5295	11.7879	10.7344	9.65732	10.2345	10.3583	8.93251	10.5528	11.9153	13.1338	9.35226	9.54574	9.53644	14.9743	10.2779	11.2812	9.97384	12.3594	9.31288	10.2791	11.8184	8.78953	10.8839	12.0613	10.0008	14.6019	11.8081	13.0617	9.22665	11.0432	7.89239	9.11946	9.05393	10.5293	11.0294	14.0739	10.7914	13.0944	10.2857	12.997	11.0098	9.38823	10.6911	10.607	10.0649	12.753	9.16993	9.69122	12.1321	11.9029	9.31152	12.4082	10.3755	12.6275	11.7117	10.9151	12.1272	10.189	12.7226	10.1222	13.8148	7.94661	13.219	9.26772	10.8151	11.2403	12.6656	9.63027	11.8405	9.65267	11.8079	12.8257	11.167	11.9176	9.33807	10.5871	11.4585	11.9103	11.9595	9.73606	10.0146	10.6001	11.1337	9.83257	8.72792	10.5923	9.03947	9.33472	9.98228	12.2522	10.8602	12.6485	10.2403	12.0146	12.4826	8.36063	9.3672	9.33628	9.17792	10.2867	10.3737	10.9041	10.9459	8.63952	9.9431	10.1331	11.6077	9.30515	9.84878	10.0456	10.3556	11.2979	10.4603	13.094	10.582	9.53858	8.90418	14.7753	10.6402	11.792	10.7951	12.2739	9.45348	11.2346	10.7631	11.2921	11.4002	10.6665	11.5709	9.41278	9.03397	11.646	9.49845	10.0855	12.9693	9.63988	11.3576	11.978	9.42375	10.2054	10.0257	10.0072	10.7585	10.2483	10.9781	10.2477	15.3637	10.6593	11.7065	11.7061	13.8976	11.2959	10.5278	10.0982	10.7918	8.10696	11.2253	9.59227	10.4383	12.8648	11.3091	8.90899	9.36763	12.3886	10.3277	11.9076	11.5023	10.3624	8.09381	10.6041	11.8092	8.36282	10.6242	9.0348	12.637	11.51	9.79912	10.2137	13.156	12.7217	10.4261	8.69558	15.4362	7.50462	10.5375	9.39532	10.4745	8.60251	10.1797	9.42228	11.7359	10.6125	8.28771	8.82877	12.5038	11.0618	9.47046	12.237	12.7037	9.62114	10.0945	8.57099	10.583	9.75505	13.076	8.81794	13.0306	12.6059	13.3921	10.1828	8.96261	10.9806	11.2083	13.5528	11.4621	8.91199	10.7453	12.2643	13.3607	10.4936	11.0022	10.5531	9.7988	10.3669	10.843	10.6235	10.9723	12.5653	9.36982	14.1819	11.3603	12.094	12.8502	11.5063	10.7696	11.3903	11.7446	11.6134	14.4368	10.4772	12.0877	9.75071	16.3806	11.2989	13.6558	13.3236	11.8658	12.0506	13.3217	10.3849	8.2738	9.94383	12.4923	12.7738	14.2472	10.4964	10.9784	8.19967	11.255	14.0839	7.71356	10.1566	9.98128	10.9827	12.3439	10.1053	11.4461	11.4418	14.9083	10.6958	10.6355	9.21505	11.5325	12.0941	10.9353	13.3914	8.71149	9.25125	9.04412	10.2836	12.424	10.157	8.82209	12.5527	9.848	11.2574	11.2507	9.36194	10.4617	12.3388	8.6279	9.41236	10.6768	9.45943	9.76255	13.6634	12.2813	8.66213	15.418	9.10826	12.2997	10.7378	10.1187	10.7423	8.46475	10.2525	13.4634	9.78283	11.9392	15.2658	14.4235	10.6792	10.5317	10.9884	11.1102	14.0391	8.82941	10.0853	12.3722	11.7068	12.0981	8.86759	10.9501	13.6703	9.01987	13.199	10.7609	11.7762	11.6569	9.72775	10.2553	11.4897	14.1276	12.5383	10.2518	14.1673	14.9238	10.7539	10.5852	10.648	11.5583	10.5837	10.5621	11.0875	10.8842	10.3289	9.83794	9.67225	10.5169	12.4581	8.91079	13.996	9.73742	10.5244	9.14134	12.5318	9.22569	11.1747	10.2703	9.85347	10.3238	10.0616	8.65535	10.9559	11.8876	11.1838	10.1292	14.4102	9.10905	11.8244	10.1743	10.6893	10.2095	9.86465	10.2232	11.3889	10.8327	11.711	10.4728	10.4616	8.43838	10.9736	9.63136	9.08932	11.9895	11.8983	9.70943	12.1585	15.2335	10.0792	9.30081	9.14389	11.3069	10.6493	7.76818	11.8576	10.3465	9.01262	13.4677	9.84941	12.6746	10.4215	10.1039	10.0501	11.2129	10.4354	12.0023	8.5157	12.541	8.50661	9.43108	12.5303	13.3926	10.5233	9.28123	13.5775	13.4031	10.9847	9.33002	9.83968	11.5838	11.1049	10.8034	12.0497	9.66391	13.8843	9.73674	9.06851	9.2529	13.4463	10.6034	10.9346	8.83573	11.2312	10.2953	10.0249	9.34784	10.1542	9.60585	14.8864	13.9549	8.94778	8.44584	9.38457	11.2603	9.12102	13.1036	9.64115	17.2032	11.9369	11.2748	13.0317	14.9353	10.2171	10.2159	11.8577	14.475	11.2516	11.2925	9.20653	10.5308	12.7109	11.8972	12.548	10.3436	8.55842	10.502	10.5373	9.29921	12.2387	13.2062	9.31356	9.63934	13.0726	11.7634	13.942	10.3945	10.6855	10.1167	14.6541	11.227	11.968	15.4961	10.0367	12.2965	11.8925	9.18339	10.3641	10.6755	9.8248	14.7341	14.78	12.2246	8.37634	10.1117	9.5795	10.7042	9.61765	10.9272	14.9962	10.953	10.1285	12.1981	9.07334	12.3958	8.48301	11.0717	11.5351	9.44211	10.3694	11.4887	12.5123	15.3432	10.9633	9.86403	10.9998	9.9558	11.2184	11.3021	11.5487	12.168	9.16792	11.8799	11.3432	10.3681	10.767	10.8082	9.37178	8.69244	13.0582	11.0711	14.349	13.7786	11.1012	11.0415	11.6613	10.2355	9.25974	11.4514	10.3231	10.0355	8.48784	11.0364	8.53177	11.9099	9.837	10.4031	9.79149	12.6408	10.12	11.8201	11.1098	11.6307	12.5168	10.6816	8.97097	10.4191	9.45265	11.4698	11.1107	10.1246	10.6046	11.7812	11.1385	11.3089	11.1134	10.8161	9.31288	17.1889	11.2671	9.90824	11.2727	11.7707	14.6328	11.0659	8.57061	10.2437	9.57478	8.94339	8.66	10.7493	15.2344	9.90087	10.6155	12.7897	11.5769	10.4776	14.8468	11.5483	9.9911	11.51	9.07975	9.64854	12.9726	10.6883	12.9267	11.5866	11.1284	10.7385	9.13776	8.51964	8.87129	11.516	12.2138	10.7321	11.0966	13.7839	17.8888	9.1127	9.53916	11.5062	12.41	12.0333	10.1135	11.2553	13.4305	11.4071	8.6319	16.1893	11.0461	10.6112	10.7549	13.3367	9.47938	10.5042	11.4679	9.65069	10.2095	9.45183	10.3281	12.0887	10.8377	15.8778	9.89573	12.9398	12.2928	11.847	13.1914	9.4477	11.3823	10.9704	11.4813	10.0008	11.3552	11.1877	9.78578	12.461	11.2206	9.82718	9.65857	8.5763	9.14517	12.9003	13.6094	12.7168	10.6973	10.1013	12.4667	10.0978	14.7933	13.3908	10.7587	10.8332	10.4538	11.457	10.3083	10.162	12.797	11.8479	10.0795	8.69453	10.7737	12.4083	13.2732	10.2292	13.7505	9.24793	9.33918	7.57289	11.4005	9.00366	12.92	9.50402	11.352	11.7528	8.67878	10.8034	9.07253	8.65105	10.9473	8.96261	12.1962	13.5768	10.1062	13.0411	8.46107	9.91916	13.1391	8.79279	15.2132	11.8631	10.1224	13.2099	12.7018	12.2307	10.3199	10.1918	10.7224	8.84894	11.3133	12.7191	9.37764	7.2937	15.1103	8.87682	10.5403	10.3017	12.328	10.0584	6.5345	11.5215	8.36019	13.3273	9.74113	9.64476	9.66017	11.127	8.29554	12.6433	10.1553	8.79766	11.3291	14.5093	11.3436	8.60733	13.2961	11.2594	11.0734	9.2075	9.05338	11.7556	12.5584	9.85409	8.6886	10.3247	16.6004	15.1059	8.99972	10.5994	10.2923	9.70165	13.3003	8.49025	11.3342	15.3247	10.831	8.99915	12.6624	11.5269	9.31129	11.6578	14.0915	10.7306	9.7923	12.5573	11.4332	10.5425	11.3966	13.3008	11.2595	11.9778	11.5427	10.4142	9.96275	11.3619	10.225	11.4667	10.4134	13.6249	11.4328	12.3074	10.3472	14.1771	9.34784	12.4323	10.7045	18.0859	13.0754	10.732	15.0066	17.7764	9.48684	13.2819	10.9641	10.1059	9.82002	11.1995	10.7915	10.4432	9.30012	11.7109	12.1676	11.9858	13.8009	14.8031	7.52042	9.824	12.093	10.8694	13.3653	10.2378	10.5678	10.0261	10.7549	8.80445	8.9387	9.54148	14.1869	14.3506	12.1633	9.31175	9.75054	10.4964	7.97613	12.6549	13.9148	13.4529	12.0359	10.7951	10.252	10.1628	10.9754	9.69505	10.6695	10.3848	11.1418	10.2429	10.6805	11.5628	13.8976	13.1671	8.81121	13.5117	16.7424	12.3944	16.7306	11.5306	14.6786	11.7253	8.11842	14.7734	15.01	10.2157	10.4334	11.3859	11.8969	13.7235	10.8489	10.5374	15.5724	10.3773	11.7405	10.7514	12.4147	13.6822	8.72315	10.3142	9.22545	10.5658	10.5215	13.9238	9.83083	10.7731	9.824	12.3025	10.3974	11.5488	12.9323	14.6665	15.9442	11.9318	14.564	13.1381	11.3044	11.1721	10.5971	12.0195	16.5216	12.3096	11.9739	13.8068	12.2616	10.7008	11.544	12.8676	12.0414	13.454	10.537	9.62589	10.3825	12.7284	12.4937	17.3221	12.7384	6.96116	11.6063	9.31628	9.9655	12.9322	11.6169	10.144	16.2314	10.4673	9.98185	9.2293	11.9459	9.52865	13.1249	11.1719	9.77627	11.6354	14.784	11.3568	14.5426	10.4538	11.4828	8.76388	12.4349	11.8173	12.0664	9.58834	10.3327	8.79636	10.1243	12.6694	12.3642	12.3664	8.2588	11.0551	11.2346	9.44149	11.0184	11.9435	10.3407	12.2599	9.24532	10.1208	9.56091	8.87344	11.0778	11.434	11.73	10.006	8.90779	10.6391	11.2272	10.5825	10.4	12.3746	10.2003	15.8012	9.95289	8.90268	9.01151	12.4793	7.91289	13.8209	9.28007	11.6508	11.9744	11.9547	16.2818	13.379	12.7767	10.3483	12.1116	12.7294	10.4278	14.4588	12.2357	10.643	11.1839	9.38198	8.04494	11.0631	13.5316	12.4634	10.572	10.0592	11.1046	12.1194	10.8608	11.5644	10.7688	13.373	9.29737	10.1067	12.9295	11.9699	10.811	8.51175	8.72212	10.1001	11.3618	11.0176	12.42	10.3859	10.3205	12.9293	11.0782	11.5965	8.86975	12.6231	8.89905	9.37829	10.4364	12.1693	17.0918	9.49245	12.8224	11.6872	11.8389	11.5257	9.83542	10.5488	7.63807	12.4938	11.7096	11.5071	12.0952	11.9313	8.87621	9.96	11.0258	11.1753	9.7286	11.586	16.8559	13.4452	14.6826	10.0146	10.4683	14.4917	8.77314	13.4275	10.1322	11.1595	12.6532	10.7154	9.20872	13.7237	12.3003	11.3121	11.7202	9.97656	10.162	11.1117	11.1801	13.465	10.7285	9.45286	8.96058	9.89482	9.31424	11.4055	8.45656	12.1892	9.92541	11.5381	8.82782	10.7766	9.97728	11.1031	10.8455	11.0328	10.8727	10.4964	10.0681	10.3445	13.0624	11.7213	16.3132	10.7399	12.5589	12.3364	12.1523	9.86248	10.5798	11.1711	11.8048	11.2277	14.5542	13.6304	9.47715	8.79507	12.7818	9.48724	9.79246	12.0003	14.3535	10.4964	13.8189	10.9982	16.3892	10.5526	15.4622	11.4749	12.4112	9.87805	10.2733	12.4078	11.8298	12.3893	12.6197	10.6546	8.58007	9.9211	15.7887	10.6961	8.27519	10.945	10.0618	13.5906	9.80913	10.8084	10.9251	10.9029	8.69209	11.7802	13.053	11.942	9.60622	12.2339	14.6348	9.49845	12.4583	13.3683	9.40003	10.3173	9.24246	10.6466	12.3765	8.15127	11.3714	8.48462	9.26045	9.42206	10.8076	10.4837	11.5934	10.1555	9.27543	14.7591	9.31719	13.1556	11.8896	8.99067	9.62516	9.71407	8.30378	11.2677	11.7909	11.5489	10.092	10.5407	9.7364	14.3672	10.922	13.5779	9.31673	9.01207	11.2855	12.5774	8.74416	11.5181	11.6809	10.132	12.8866	9.93148	9.10198	9.41595	11.1268	10.5378	7.74147	11.025	11.6677	9.53605	10.0641	13.5856	9.52435	13.9206	11.4909	12.5978	11.5139	10.2527	11.6774	10.3388	8.73098	10.2738	10.2182	10.8915	9.86031	10.1374	10.8365	10.0122	14.8195	9.78888	10.9958	11.297	13.0098	12.9706	14.6881	11.9283	9.37504	9.71939	10.7719	11.2698	12.2219	13.5437	8.80864	12.1303	9.31538	11.3265	10.3494	15.2399	14.2061	10.8305	9.41659	10.6194	10.2144	10.0694	11.639	9.44274	8.55344	11.3295	9.21602	10.644	10.3156	10.057	10.0475	12.3505	11.0004	14.7752	8.886	9.45327	10.6617	10.4172	11.766	9.52062	9.52239	10.2689	10.8525	12.3872	10.3066	11.1694	10.3817	11.4715	14.038	11.0139	12.685	10.5049	10.3637	8.47289	8.80607	12.0128	10.1424	11.6162	10.8535	11.2545	11.6645	11.3343	9.507	9.81906	9.60492	10.9227	10.9008	11.2493	11.9414	11.4458	10.5617	11.4143	11.2973	10.4621	11.8369	13.4134	12.1365	11.5913	12.6566	11.9598	9.2529	12.2701	8.65177	10.5419	10.1293	9.26374	12.4734	10.2248	11.6172	12.3332	10.9221	9.1467	13.8894	12.2692	8.23458	14.7656	10.1835	11.4689	10.4816	9.8614	13.0032	11.5711	11.9424	15.0703	9.66089	13.8666	9.52826	11.5135	11.2522	15.0292	10.1079	9.99718	9.1918	8.74046	9.7039	11.6477	12.661	12.1808	8.52709	9.38974	13.4544	11.6773	10.092	9.42794	9.21965	9.32957	9.87744	10.628	9.18388	12.1102	10.0523	9.65213	8.92422	10.7294	10.9372	10.4062	12.6065	10.591	11.0316	9.97714	9.9331	8.73742	11.2855	12.0448	11.753	11.9103	13.0856	10.1683	12.0991	9.90056	11.8701	10.7625	10.7089	9.2053	10.5687	12.1288	14.117	10.2938	8.45738	10.8107	10.1719	10.6588	9.57988	11.4804	11.4214	11.1951	9.31786	10.7637	8.91379	10.1017	11.1225	10.0641	12.4556	9.7812	11.3178	14.0018	14.554	10.7057	8.39146	10.3363	11.9049	11.7347	12.4284	11.7074	14.6297	9.79831	10.4745	10.4734	9.01318	10.5281	13.5999	10.6056	10.9048	13.8182	10.9264	8.80478	10.3909	9.54496	10.0429	10.4009	10.7843	9.33024	10.1805	11.4182	12.9759	11.4935	11.9873	10.423	11.3692	11.6708	10.4343	11.916	15.1778	10.8839	10.2036	9.20872	11.3685	10.4066	12.997	11.6108	12.1793	12.448	12.3718	11.0745	11.0715	12.7988	11.904	13.9351	11.459	9.16616	10.8009	10.091	10.1812	9.73522	10.7208	9.54206	12.0893	9.6865	7.74214	11.5918	9.47066	9.9993	10.0425	10.8294	11.7736	10.2717	11.352	12.3478	7.98185	11.879	9.56377	12.9867	11.1105	10.0556	13.0705	9.01011	14.1579	10.283	11.2883	11.281	9.36129	16.6098	10.9942	10.5797	15.6311	10.7196	12.1623	14.8445	9.55248	9.90554	12.6079	9.75756	11.3002	9.17542	11.2764	10.5854	10.2675	8.96723	9.39981	10.6238	10.93	9.84188	11.8791	9.89254	8.32148	10.9224	8.94163	11.0179	16.6384	9.01848	9.08242	9.3345	11.9867	10.8094	11.2362	9.3289	8.59246	11.2189	11.0863	10.3732	9.06743	9.43338	8.94339	13.2383	15.2578	12.94	10.9919	12.423	12.0184	10.2999	11.858	8.981	10.0279	9.15937	12.6344	12.2527	12.8583	7.79701	9.3289	9.49326	10.3608	10.3571	10.3661	9.84549	10.5668	13.3093	9.35579	12.4847	9.3217	11.3242	10.5435	13.5116	11.7743	9.29577	10.9929	10.7142	8.22978	10.9659	10.8512	11.2186	11.1898	8.43505	10.4482	9.69157	9.96924	10.6318	10.1008	9.15381	8.12516	12.4663	13.696	8.90959	9.64728	11.23	9.55401	9.60659	9.47796	10.2997	11.8049	13.4072	8.34651	8.34651	11.8526	10.221	9.46271	9.99789	8.84455	12.562	12.2096	10.3876	9.37699	8.2484	10.533	11.0446	10.3429	11.2874	14.0971	9.88065	12.816	9.16038	10.1714	9.7738	10.6906	10.9493	13.1721	10.568	9.43609	10.6323	10.8571	11.489	9.14898	9.41975	12.2746	9.52748	11.3123	11.0534	9.80349	11.6727	13.1311	12.3845	10.3636	10.9983	10.6553	11.9201	10.5618	11.2514	9.9257	9.34718	10.3432	10.2588	9.73674	10.4221	11.2082	7.77413	12.8881	12.9035	10.6878	14.3952	11.3371	9.70995	14.0111	10.5687	13.1478	11.1551	9.40578	10.8504	14.7556	9.31515	11.5826	11.1898	12.3207	13.4261	11.6608	10.9139	11.9256	14.5695	12.8411	11.6328	13.1343	11.2475	11.6503	12.0536	10.0522	10.4142	16.0484	10.4291	10.6142	10.2808	8.94339	9.48402	11.3856	10.6738	11.0303	14.4182	13.2049	15.136	9.51175	9.68615	9.03315	9.72758	9.01318	10.5269	10.0922	9.62826	10.4637	12.6035	10.5353	10.8409	12.1912	10.593	10.3694	9.70908	12.4721	12.7496	14.1323	10.0308	11.1355	10.7004	8.5744	10.6099	9.3031	13.1713	9.05745	9.48764	11.1208	14.9774	13.2417	10.9945	13.5689	15.3297	13.5655	10.0599	14.027	14.5389	10.9125	10.7986	10.1973	11.4562	11.1672	10.9321	16.0508	10.0334	11.1909	10.1302	10.0189	12.233	11.1515	9.72792	14.0954	11.9454	13.8924	11.5398	12.2318	8.35579	9.6125	9.24982	8.77017	11.8247	9.29002	10.9025	8.8458	12.3812	9.97384	10.9438	10.7644	12.1522	11.3838	12.3762	16.275	9.42438	16.1104	8.72554	8.78562	10.915	9.09987	9.52865	12.8925	10.4813	10.0611	10.4394	10.6628	8.50064	12.7324	13.5704	10.8401	10.0764	10.8374	9.63572	10.9787	9.4208	9.98085	9.54245	9.31356	12.92	10.1364	12.0806	12.5636	10.3393	11.3705	11.3501	11.3719	11.6997	11.6027	12.5034	11.57	12.6705	11.981	11.7214	8.22738	10.3822	11.4636	13.0644	11.9558	10.2419	10.7138	13.2509	9.70598	11.6538	11.0006	12.6229	10.2789	11.7914	10.946	10.5383	10.3409	8.50621	9.25833	13.7797	9.01959	14.9179	9.8614	13.5165	9.04658	13.408	12.3927	12.5335	9.62662	11.6688	8.53566	11.2722	9.02265	11.6698	15.4805	9.72007	11.6423	13.9197	11.2967	13.9742	10.8872	11.7699	13.0957	10.7345	13.2134	10.0425	11.5425	11.8542	9.15178	12.6883	11.5787	11.0541	12.2876	11.1107	11.0183	11.6289	10.3042	11.992	10.4691	13.9693	12.5255	10.7258	11.4451	15.2017	10.4418	9.69662	13.0405	11.8802	10.5189	12.1916	10.7492	15.1868	13.632	13.9593	11.8988	11.4173	8.24982	10.0808	7.59021	11.7437	8.73944	16.6473	8.29967	10.0196	8.68194	7.74147	10.0249	8.54998	16.1696	8.15279	11.2071	7.79896	10.7867	12.4687	12.81	9.50879	9.38565	11.7453	12.1952	7.16088	9.57554	11.2698	13.468	9.92719	10.5624	9.6453	9.73471	8.82464	6.93664	9.06717	9.19007	11.7886	11.3386	6.97957	14.279	9.82591	9.87513	7.49105	8.94866	10.4111	15.3923	12.0458	10.9449	10.8223	10.3061	9.68141	9.52337	10.142	11.9287	10.4043	9.91782	9.19131	10.9233	11.2769	14.2509	8.51175	11.0509	10.3793	8.40897	10.5222	11.4182	12.4067	12.7472	10.4708	10.2448	10.2021	12.9342	15.2227	9.83857	10.8997	10.7042	12.2005	11.065	11.4421	10.5648	10.4963	11.1674	9.66924	9.89936	10.158	10.8053	11.1146	9.85767	11.1522	10.9416	10.334	8.74987	11.8005	11.4124	17.3576	9.63572	10.9771	11.403	11.5097	12.1327	11.8655	10.159	11.3849	12.0157	8.44501	9.83463	10.6699	10.0382	8.83447	9.50442	13.2761	8.33226	13.3166	9.04985	9.1375	12.435	9.78152	10.7636	14.8425	8.83983	9.44543	10.3201	9.80816	9.09091	9.65928	10.5649	8.89148	10.0978	10.2664	9.84423	8.9747	8.74079	10.8143	11.6619	9.27566	16.0006	11.0153	8.78234	8.0542	9.22762	8.40684	9.0337	10.8437	9.16113	10.3198	11.4376	8.7077	10.0086	9.27519	14.8024	10.3495	10.2915	11.712	8.76454	10.768	11.2119	7.90929	12.0805	9.04794	7.74752	9.91946	10.7581	7.32553	9.62845	13.1457	8.46107	7.6453	10.2203	10.6531	10.0189	7.63372	9.57118	10.4375	9.69244	10.3774	8.2555	10.0473	12.7538	13.0971	9.87912	9.99774	9.7364	10.707	11.7375	6.13545	11.2411	8.20457	11.3438	10.7911	10.4338	10.9623	10.2366	11.8752	9.90944	9.7096	10.3813	7.37678	12.6718	11.5748	10.673	9.38198	9.15507	11.1645	12.0505	11.4214	9.73285	11.3255	9.42417	9.13057	10.3591	11.4285	10.365	12.3303	9.64854	11.0853	12.2743	11.8396	12.3025	13.6876	9.45964	10.6351	9.71236	9.2341	11.5282	9.54921	11.5168	9.2211	11.8474	9.33784	10.2013	10.5606	8.58609	13.8944	10.8878	11.594	7.3345	11.0726	9.17842	9.93428	8.64674	10.1981	10.9675	9.76818	10.9026	8.71939	10.5549	9.23386	11.1606	11.3622	11.1809	12.9867	10.132	9.06286	11.5312	11.4396	9.70477	9.54013	11.3471	9.49386	10.4765	12.2493	12.0941	12.7919	10.7469	9.49466	13.5098	9.5947	8.66	13.3772	7.91229	7.54303	10.8422	10.0423	9.81682	7.60807	10.9455	9.06393	10.9451	12.0557	10.8106	11.8002	12.6883	10.7586	8.41785	10.643	9.57005	11.5248	10.5177	9.69592	9.75856	9.59115	10.7763	10.3534	8.19032	11.081	10.168	11.4135	12.3531	10.9633	9.79442	10.5848	12.0422	9.31039	12.0861	10.5779	8.51452	13.4667	9.98897	10.7373	8.80993	11.0057	9.58421	14.5056	9.76587	8.48099	7.88631	10.5499	10.9685	10.2805	9.13263	8.57289	15.0369	8.77182	9.95274	9.36588	11.6629	11.183	11.141	9.12386	11.4873	10.1022	11.5599	11.3457	10.4143	12.0144	9.34141	9.79653	13.551	10.1467	13.2321	12.6509	12.9424	11.1627	10.7664	8.64746	12.0119	9.86898	12.5023	10.1224	9.5919	8.83131	9.96159	9.15634	12.3922	10.8708	12.9011	8.44128	10.377	9.91692	16.0056	10.7541	11.1158	11.2789	8.37721	10.0233	9.86233	7.71356	9.23697	9.18239	12.5019	10.8774	8.70529	9.74265	12.6641	11.1908	9.30629	9.2148	9.40982	9.09619	9.82002	10.311	7.81634	8.91827	11.745	9.54052	8.76686	11.5086	8.91857	10.4593	9.11894	10.6626	9.19057	15.5744	8.37851	12.8552	7.90328	8.54264	10.0448	8.93281	10.2531	12.8188	10.394	8.84486	11.4607	10.4206	10.3099	12.2855	9.82146	10.7177	10.7005	13.3643	12.5584	8.6837	11.4408	10.3855	9.72673	11.0492	12.7383	13.5735	11.4478	11.2549	10.2791	12.6741	10.3192	10.6965	10.0139	10.3167	14.0085	10.9136	8.59283	13.1746	13.7001	10.3157	9.98028	11.3422	9.26843	13.6138	10.0414	11.9012	10.1443	9.9205	11.9746	7.62278	10.9332	12.0654	9.44564	13.3435	10.5428	15.3419	11.2393	11.3214	14.3048	11.9169	11.4506	11.5561	8.85237	11.9102	10.914	13.2425	10.1678	10.0868	10.8336	9.25904	11.4673	9.77545	12.5353	9.02459	11.2968	9.56434	9.37374	10.4411	10.1162	12.0337	12.0011	11.881	13.6406	15.6821	10.3023	9.20506	10.2621	11.9752	10.6409	11.448	11.5096	10.6639	11.1936	14.2015	10.553	12.9952	8.92807	9.14542	10.5741	8.40386	15.3023	10.3205	10.1439	9.72076	11.0619	10.2442	13.0047	8.3097	11.0707	9.84031	10.1582	9.9359	9.26139	9.88371	9.32733	9.40557	8.74584	7.92125	12.0252	13.2087	11.3785	10.962	11.1747	12.4698	15.8356	9.42585	12.2481	8.85705	8.24935	11.0124	8.18982	12.2774	11.9325	10.1483	14.0833	9.88524	11.3848	12.6785	10.0576	9.95216	11.8052	10.9483	10.8011	10.0748	10.5358	8.60733	10.4732	10.3287	12.2497	13.7619	16.4348	8.43505	8.50462	12.9018	8.58195	8.98299	10.6958	8.24365	9.91991	10.4807	11.3474	11.7814	9.83779	10.3081	8.07307	10.3829	8.70079	7.72451	12.4815	11.615	12.772	9.82766	8.59358	7.78594	10.4355	10.7924	12.2859	10.1948	10.5028	8.53333	10.5111	10.015	12.1776	8.72383	12.413	9.85611	8.82305	9.72264	12.566	8.95391	8.46638	10.2696	10.5369	12.1714	13.2009	11.2964	12.3894	10.5958	8.78496	10.1421	13.8692	9.19328	11.4614	13.2058	13.1034	11.9606	14.3941	12.9053	13.4596	12.724	11.9404	11.6008	10.6887	11.6931	13.5919	11.3642	11.2003	15.8602	11.8551	13.6816	13.1482	12.2251	12.9787	11.4294	13.014	11.7948	10.4311	9.78594	9.7761	14.2417	12.5559	11.4542	12.2034	13.4515	10.4877	14.0482	11.7548	13.7792	15.4566	11.0032	10.5507	14.1524	11.0316	11.2237	10.722	14.418	13.143	12.1449	11.104	12.0025	10.5424	8.66959	9.79863	10.1647	11.5738	9.3289	12.4496	9.7286	12.5903	9.55631	12.8167	11.2592	14.6426	10.8438	9.95942	9.35469	14.6894	10.309	12.0769	14.7964	10.8371	10.5028	10.6402	13.09	9.56891	9.06582	11.716	12.8738	10.9022	11.4935	11.32	14.155	11.7759	10.3106	11.2127	12.6199	10.8265	10.7778	10.5852	9.62132	10.4641	11.445	11.9699	12.5233	10.1655	12.4738	11.0779	10.9361	12.0233	11.2445	11.3867	11.3494	14.1967	13.7039	11.3651	11.1163	10.6122	12.8216	11.2032	12.4271	8.88173	11.7468	14.642	13.6397	11.3441	10.4533	10.7205	15.9755	11.5578	13.0985	13.1415	11.8326	11.325	11.7842	12.1993	11.7106	10.6418	9.44584	9.71236	8.85362	8.28263	11.2543	10.7535	12.2752	10.2873	9.92362	9.53605	8.63081	11.8941	11.3432	12.4226	10.6639	8.75154	8.6865	10.1988	9.62278	10.493	8.20016	12.28	11.1243	9.56129	11.3392	9.51373	8.17193	9.31175	12.5226	10.1258	11.1724	8.86419	9.0337	12.1305	8.85112	9.34341	8.84046	9.28933	8.49225	9.69749	10.8772	10.7189	11.8473	9.36588	10.8195	9.52904	10.0773	11.6952	10.0539	9.59208	7.82718	10.0268	15.9531	14.3411	11.7563	7.75689	8.31696	11.663	9.48281	12.0074	8.72076	9.41764	7.90328	9.93723	9.94559	12.9638	7.69139	11.4335	9.50938	10.4333	9.36392	9.01848	8.68475	9.00506	9.07788	8.09908	9.04521	8.21675	12.8907	11.1544	9.2884	10.4309	10.7708	8.88844	8.97327	9.43233	9.83842	9.94881	9.7065	7.6014	11.9372	13.1665	9.82002	16.0641	9.98925	8.35271	13.7658	12.3474	11.345	11.689	10.4144	11.5197	12.4997	14.0018	9.90056	10.57	10.574	8.74719	9.18488	10.6605	10.8611	12.0189	10.5	10.7782	9.78904	8.45656	8.04221	8.42626	9.64422	13.5573	10.7838	9.52572	10.0243	10.3105	10.9538	10.9555	11.5098	8.15735	8.53683	8.63081	15.263	9.74937	12.2569	9.51096	8.30012	11.0074	11.4437	10.0744	12.2321	8.2317	11.6898	12.1022	9.84188	17.0785	10.8092	10.1227	12.0847	12.9791	9.04958	10.594	10.1193	11.9996	7.94778	9.85378	11.4671	12.1965	10.0362	8.86511	11.8947	11.7823	12.5393	13.0122	12.3742	9.20016	10.6098	9.80752	10.7068	13.468	10.4886	13.0213	8.52904	12.0947	10.2767	10.623	9.66463	10.6992	11.9696	11.2894	11.7267	10.451	10.0823	11.8457	9.75405	15.5693	11.0917	11.2071	9.79572	12.8629	8.91439	11.1804	11.6862	12.2456	11.9063	12.5134	10.5241	13.3627	10.6578	11.2357	9.53586	10.3363	10.0556	11.1688	13.3011	11.2614	9.36304	12.2693	12.274	12.5429	9.91543	12.0711	13.1604	12.0235	11.9854	10.989	12.8137	12.0308	9.31492	12.3522	14.6136	10.3641	10.2905	13.6386	13.0726	10.7174	10.9595	10.8794	12.1136	12.1788	16.4398	11.8467	6.86171	10.118	9.16264	10.5639	9.78807	10.4523	11.5586	9.69296	11.8069	9.64944	13.3661	11.3435	10.0007	12.3698	9.4625	11.1673	8.93546	11.4227	15.3777	13.0166	12.9998	9.96073	9.88127	8.90989	10.6607	14.2013	14.5983	9.6453	10.1289	11.6647	12.3336	9.60696	10.9394	8.44997	9.85611	9.10643	14.048	10.5792	10.1227	11.1276	11.6671	10.2935	9.77	9.44564	10.3029	9.1393	11.3121	14.3658	9.57592	9.90072	12.8923	12.6969	8.68299	10.7888	7.62863	11.3492	8.67666	11.8388	9.82528	10.6639	11.0828	8.50462	13.5569	11.5688	11.1872	9.55497	10.1541	11.3558	12.1999	8.70563	13.5647	10.4917	10.0692	10.4791	9.54381	8.55957	12.1999	10.2854	10.4162	9.22569	11.6873	11.5818	9.85487	8.01235	8.75121	10.1601	10.9639	7.92065	9.14364	8.85112	10.2071	10.3686	9.78839	10.272	8.90026	10.4801	12.9672	11.3962	10.053	9.3097	9.86388	11.7784	9.10748	11.3916	10.0044	8.51333	14.8475	12.5619	8.23074	11.7311	9.71888	12.2574	9.09856	12.5371	11.5918	8.9655	9.94002	11.457	8.80993	8.84737	11.3717	10.3062	8.84894	9.71081	10.2688	11.8546	12.0355	8.8645	10.6297	11.1262	8.72588	10.8741	10.0213	12.9897	12.0939	10.9492	11.3999	9.62899	10.0524	11.2746	10.2247	9.9387	8.38284	10.238	11.7182	12.5662	10.7999	11.2379	8.59917	12.8794	11.5648	10.9037	12.404	13.6919	9.02569	11.9528	10.9287	9.96535	9.40833	7.39403	10.3004	11.2397	9.04521	10.8046	12.4461	15.0919	8.4187	10.9608	9.61875	8.98982	10.5207	8.37634	12.2557	7.96809	11.9073	12.1398	10.1764	9.28448	13.7376	9.73708	9.74164	9.59526	9.83162	11.3436	11.9464	11.4574	12.6035	11.2744	9.80752	8.65535	10.753	8.39874	8.16088	10.4706	8.90689	9.14517	7.76089	11.9874	10.1518	13.9121	10.2634	10.9879	11.3444	9.17842	9.10434	8.53138	8.7652	12.2518	10.0535	9.2529	9.57837	12.059	8.97671	10.2982	9.23026	9.46781	9.56091	9.34141	10.4963	10.6532	11.532	10.0478	10.5659	11.5919	11.7313	9.07468	11.0107	9.38565	14.5675	8.77479	10.4845	12.6679	11.0126	10.9025	11.9275	11.5083	11.2355	8.8505	9.76653	8.51609	8.23458	9.42396	9.16063	11.2292	8.64241	11.2991	11.249	10.2457	12.2997	10.7136	10.6771	11.3382	9.98826	10.5174	10.6186	10.6559	9.39146	11.7762	9.08667	10.0471	10.3996	10.1874	12.7245	9.65249	10.4713	9.39767	13.1917	14.1605	8.45039	12.5277	9.90644	11.2547	8.56605	10.5818	10.5532	10.574	9.83558	11.9445	8.36545	10.3893	8.86913	9.35755	11.9568	10.248	6.21723	11.8141	11.3485	9.22762	11.2764	9.28956	10.9503	13.1881	9.84909	10.3946	8.82559	8.53566	9.81858	15.6734	7.8505	10.181	8.91349	8.1236	9.02901	12.3385	14.2177	9.35337	11.446	11.1115	9.56491	10.2102	16.0882	10.6518	9.13237	9.34541	9.21941	12.3496	10.8956	13.8685	10.8907	12.3613	9.28586	9.38823	9.14389	8.34961	10.0596	11.8403	9.06824	9.6726	12.1323	8.6632	8.63807	9.66267	9.3661	9.34983	11.514	10.1105	11.4806	10.6303	8.59283	9.84078	10.8757	10.1707	12.1378	14.0182	8.55842	9.60585	10.7498	11.4764	7.79312	10.663	10.2304	9.81154	10.5275	9.6566	10.771	9.86527	9.82687	11.917	8.95884	14.3011	8.87252	8.69697	10.16	12.4155	9.95376	11.8517	9.38306	13.5987	9.25715	11.4284	15.3262	10.6724	15.4223	10.5153	9.8197	8.74551	10.464	8.80896	11.4169	10.2623	12.5465	9.02265	11.1541	12.0697	11.1906	10.5531	12.8924	12.5394	11.2573	9.84706	10.6492	12.1057	9.65338	11.7472	11.1577	11.6396	13.6898	12.8827	10.2496	8.89875	10.0841	10.5017	10.5057	11.1098	10.0013	11.5749	11.3302	9.43505	10.0107	10.239	10.0038	9.92392	10.1602	10.9217	11.0749	11.3628	13.1972	8.50224	9.34674	10.5232	10.2489	11.9601	10.0161	11.7584	13.0157	11.1941	13.6427	9.16063	11.5592	15.767	9.95099	13.4274	8.37156	11.1611	10.7438	10.4645	14.387	9.77083	8.84737	10.4963	12.4671	11.7417	11.9005	12.1778	13.2905	10.1398	9.00478	11.1603	9.88676	9.83731	12.5841	11.0271	10.8547	9.41595	9.23864	9.48583	11.6886	9.11972	12.5674	10.9861	10.1803	12.0868	11.0371	8.88387	11.4886	10.1934	8.83447	11.0576	12.2328	12.7166	10.2509	8.86604	10.1744	13.2119	12.9695	9.25904	9.65302	11.1482	8.91049	8.38931	10.4789	10.1581	8.98584	10.4172	9.72928	10.4162	13.4238	9.73556	10.8054	9.03315	10.9335	10.903	8.86604	9.34983	10.4066	9.09011	9.06958	9.53391	11.9203	10.597	11.1226	10.8854	10.523	11.1124	10.8979	8.85144	9.67842	10.7915	12.8367	10.5086	9.2353	12.1522	12.7033	10.1141	10.0283	10.9391	9.02569	12.8812	9.69679	12.3677	10.5618	11.352	8.40173	9.68317	11.6847	9.72537	8.63081	12.9405	12.7484	10.8934	10.8156	9.60733	11.7669	11.055	10.7042	9.70684	10.2463	11.4757	13.4815	10.8151	14.8742	13.9237	8.37851	10.0716	11.7425	9.18314	12.0961	7.68299	11.5337	13.2731	13.301	9.22086	10.7585	11.535	10.8722	9.824	10.8546	11.1024	8.51412	10.5823	13.7098	9.08773	10.3549	11.3605	10.7693	12.097	9.34163	9.25503	10.6844	9.5378	10.0615	10.5987	9.53799	8.73166	10.1783	11.0769	12.768	9.39725	8.24365	11.9625	8.7046	11.4579	9.74786	9.17368	16.244	14.3764	15.174	10.0664	9.02597	11.6568	8.10014	10.3134	8.44667	9.82877	11.911	8.56529	9.97212	10.9956	8.96492	14.2286	10.1927	11.1266	9.03205	9.53099	9.62406	9.98342	12.0128	8.51649	9.13571	9.84565	10.3819	9.29921	11.8064	10.8831	9.43003	9.19673	12.7762	9.98911	10.4573	11.0848	10.341	12.6466	11.158	8.52356	12.0129	8.76719	8.68194	9.96651	9.46393	10.6436	9.99676	8.62242	9.81394	8.48583	9.10905	10.451	9.96838	10.3353	9.24698	9.8197	9.63499	8.74483	10.1999	9.78169	10.7599	10.0735	9.11452	9.66285	11.1592	9.4508	8.21626	9.27775	8.59731	14.669	12.5695	10.4596	11.3753	10.1703	10.1093	12.3348	14.1515	12.6595	14.1989	13.4481	10.6444	9.82766	10.6528	9.94749	12.0388	10.2502	10.4649	11.3707	9.21917	10.6524	10.3945	11.0644	8.21578	10.6154	9.77446	13.2201	10.59	9.41088	12.0516	10.416	10.3596	10.775	10.6756	10.5696	11.3782	9.34651	11.6197	11.7962	10.0327	10.3281	11.1953	12.1995	10.4748	9.52767	9.62845	12.2768	11.2184	9.89905	10.0254	10.7531	12.2932	12.7978	11.7305	9.68282	12.3638	10.5914	8.99492	11.246	9.29577	13.9123	14.2095	10.3726	11.7431	13.7355	10.5721	11.0536	10.0512	10.5302	10.7729	12.814	10.1135	11.0077	12.3361	11.2101	10.5182	10.275	11.7698	11.5016	11.211	11.3912	10.3725	10.5395	9.43212	14.9993	14.3075	10.1508	9.93236	10.8426	9.34563	12.5723	10.7311	12.5529	11.445	10.7397	10.2113	11.857	9.06555	11.112	11.4175	11.6466	10.3253	11.4646	13.7021	10.1732	9.4545	10.9643	9.55228	9.48945	13.0246	8.94105	9.78103	9.71115	9.59824	14.1158	9.49366	9.80639	16.9536	14.7239	10.2861	8.93192	10.7247	10.2523	11.3051	8.86821	10.6105	12.0131	9.13237	8.84831	12.183	10.2093	11.5177	11.3903	12.3794	11.5843	15.5521	14.5489	9.60752	9.53547	10.7515	10.487	8.98812	9.77363	8.92541	15.0645	16.2441	8.23936	8.15076	14.9841	11.9269	9.88173	10.2372	10.1105	10.8105	9.97355	9.6793	10.1308	10.9096	10.5877	12.9264	12.5372	9.42543	8.43796	11.6255	13.3127	13.6583	10.2949	10.6892	8.38457	11.1954	9.92333	8.36588	9.77561	9.95463	9.28193	9.56472	12.4479	9.44688	10.4971	10.1253	8.75622	8.85953	11.1873	8.76089	9.46495	9.42647	10.944	10.8001	10.1304	12.604	9.53352	16.0869	12.2032	14.9755	8.71493	13.4338	8.98726	15.8264	14.6553	13.4569	11.6941	9.98342	10.5512	12.4355	12.7592	10.1222	14.3906	9.86016	14.4863	12.0413	10.7661	11.2216	13.5658	9.70736	11.1146	11.3907	15.1012	11.8799	11.7792	9.76089	11.5026	12.0108	9.8983	9.853	10.2143	13.3827	11.6228	11.5039	9.44128	12.2507	8.25974	12.5738	12.3516	16.0508	12.9359	9.01207	8.09434	13.4715	10.1024	10.7473	9.39382	11.3808	10.1638	10.4808	10.596	11.6638	9.18314	12.4427	7.8802	9.02901	12.8614	8.79669	11.3254	14.4615	10.8426	10.1088	10.5502	11.0015	11.2515	13.4907	12.1505	14.4711	10.7527	10.1376	16.4054	13.376	10.3721	13.56	10.9069	12.5742	13.3074	12.1727	12.6772	10.6653	13.9799	9.83147	14.1628	10.9853	12.5208	15.0962	16.1432	14.0093	11.9352	10.9503	11.8473	10.8451	8.98556	17.3625	12.7451	10.1132	9.90554	16.8215	11.3767	12.308	11.0713	9.22086	10.7333	12.0895	9.30583	8.22786	12.3026	8.37808	8.78365	10.6041	9.31016	9.89345	10.0337	17.9033	10.8787	9.82353	12.6307	14.6076	9.99944	11.1316	15.7552	16.1358	17.1203	8.89966	8.51175	12.4591	8.83983	9.56071	10.2853	7.72724	11.5359	15.5249	8.13443	13.704	9.09355	10.0112	12.5237	8.57403	10.9418	8.42206	8.604	13.1035	15.6099	10.5345	9.37591	11.8746	8.81474	8.53761	7.91648	16.6752	10.9841	10.4045	13.8596	11.6032	10.6434	11.2553	11.0811	12.9799	9.98071	10.6324	9.16967	12.182	8.55075	10.1642	12.9545	10.5603	8.41109	12.2799	10.0591	13.0331	10.6815	11.6809	13.6263	13.7109	9.86975	11.672	8.60474	9.54998	13.9316	8.78725	8.23218	9.78643	7.10434	13.5843	11.8423	8.6703	9.38608	14.0036	9.59134	18.099	16.5225	9.61305	12.9463	10.7323	13.2335	9.73792	10.5948	10.9267	8.65785	10.4101	13.2726	15.8602	16.547	10.3538	10.6676	11.9359	10.9893	15.0888	11.2264	10.3618	12.3624	14.5998	9.26139	11.8361	15.1627	16.6755	10.5544	10.7657	12.3771	10.0968	11.1939	10.4886	9.86774	14.1423	15.1234	10.6166	11.6274	10.836	10.0841	11.8645	9.97971	12.0224	12.385	8.82941	10.2013	12.7866	13.2908	9.35006	9.75972	12.3969	11.0347	10.3041	10.0225	9.02708	12.5854	11.3987	11.567	14.8501	9.32935	6.61471	12.2538	10.5227	12.5422	15.3049	11.8487	12.5021	8.47978	9.76055	9.93384	12.6319	11.1965	10.7399	9.26679	11.851	10.7402	17.2022	15.9478	13.1825	14.6375	12.4242	14.2761	9.91663	11.7049	15.6904	8.49105	10.2567	13.4595	10.3145	16.1844	10.5854	9.82002	12.9012	10.2082	13.0524	11.3217	10.7456	11.3936	15.1104	12.8867	9.87098	12.8643	10.3437	9.19648	10.4169	11.0751	9.48099	13.2597	10.1855	9.98613	12.9446	9.99958	11.0816	10.3932	9.0129	11.441	12.4304	17.2181	13.2166	13.5643	8.94163	14.461	11.8846	9.69853	14.0409	14.1468	11.5337	16.9986	13.2252	8.92541	9.05718	9.69	11.089	14.8832	9.2529	10.4973	10.7013	11.8824	13.2714	11.0362	8.29508	11.9557	12.1173	15.7038	10.9911	7.54148	10.9142	12.1471	11.3286	16.2004	12.5113	13.0193	13.3258	12.6497	10.397	10.3898	12.2191	10.6213	11.1191	11.4208	10.0642	15.0057	12.4881	15.6801	10.2868	10.2706	11.8808	12.5677	12.9904	10.9613	10.6084	12.6304	9.19303	9.6872	12.4931	9.93649	11.6144	10.8462	11.659	8.76255	13.3911	9.33338	8.10119	12.7815	11.4158	14.8188	8.90779	12.7825	11.2538	11.4472	13.4094	11.9307	11.6807	11.1332	10.4224	10.03	14.2259	13.6938	13.8247	9.33024	9.29508	12.6755	16.5137	10.5083	12.5234	12.9027	10.421	11.5223	12.3483	7.81954	9.00394	11.3194	10.5628	8.80768	8.59171	10.6288	15.9288	10.5129	14.9583	14.2063	14.6447	9.36479	7.71973	8.8933	10.2324	9.2503	15.4414	9.98314	10.785	14.8476	9.23458	11.3987	14.6305	9.19229	12.5243	12.5297	11.1727	8.97985	9.224	12.9157	8.92659	13.2261	9.99958	11.7872	9.63934	10.9274	12.1313	12.1227	12.7003	12.4883	11.4702	10.1689	10.9712	8.64024	14.1101	7.66747	11.9328	11.6696	11.8526	12.5817	11.1988	11.4073	10.3244	12.6065	10.7166	13.1029	15.466	12.7115	9.25597	13.119	10.6792	12.384	10.3544	13.961	10.2563	14.1952	11.6805	10.7677	8.71768	14.0348	11.8314	9.6182	9.38651	11.1753	14.469	11.1774	7.85362	9.99732	14.0199	7.95884	8.48864	12.0294	7.22689	9.36851	8.10119	11.7274	9.4227	8.50224	11.0757	6.85175	13.6624	14.0805	6.44626	13.1356	15.2896	14.7156	9.20261	8.19279	10.2337	7.71973	9.28586	14.242	8.37764	11.5619	15.8193	12.622	12.0111	11.7526	11.1989	12.1358	11.8353	12.5759	10.2323	13.1363	11.1992	10.3188	10.7095	11.1726	13.2044	11.3431	12.5947	11.4436	11.6636	14.3885	13.5159	11.2784	11.308	11.8943	10.9726	12.1556	13.3124	10.8994	13.175	11.5028	12.7952	14.0329	10.9673	11.4928	8.50819	12.9594	8.88874	16.0769	13.551	15.1587	9.45841	11.7512	15.5366	11.389	15.9957	9.59619	11.3863	11.0311	10.3463	10.2619	9.74113	10.5483	8.24603	10.4055	11.1066	11.5128	14.8924	12.6997	10.165	14.9705	10.5838	9.69488	9.98911	10.1699	10.538	12.825	10.3585	9.33338	9.69139	10.2391	11.5606	11.7068	9.63572	9.50938	9.31016	11.5755	9.50124	13.3589	11.0006	8.3015	10.6549	10.5689	9.90854	12.9237	9.19574	9.21505	7.69	8.70113	9.01876	8.10171	10.2696	12.4247	10.055	10.976	15.8083	11.1166	10.1259	10.2957	7.49586	9.25456	13.3128	11.2273	13.7831	12.3812	9.78349	10.1683	9.45059	11.2099	9.65033	11.4894	11.7097	11.6171	10.5218	8.74046	7.89664	9.6541	13.1723	11.715	9.66142	11.5393	9.3097	10.1316	8.31786	9.96449	12.5047	10.6392	9.22713	11.2222	11.4436	15.3488	8.99633	8.58646	10.6742	12.3471	15.3004	15.4427	9.63735	15.1876	8.55152	13.3822	10.1266	7.98185	15.547	8.88631	9.06151	8.37199	11.3728	8.11946	9.80429	9.88478	8.34518	8.19032	9.00731	13.1075	16.567	11.1515	13.3005	16.5927	13.1016	15.1233	13.1916	8.6749	15.5445	10.7173	16.8512	14.0395	18.0265	9.85003	15.1577	8.70908	12.3916	12.2272	11.4803	9.24532	11.1008	13.2027	9.73437	10.4961	9.40621	12.0901	11.3148	11.9292	10.9262	11.5123	9.01207	13.077	9.30902	12.5021	13.7914	11.016	9.62863	13.7631	9.13571	8.86419	8.75956	13.8194	11.0635	7.69836	9.07494	11.6462	8.98014	11.3067	10.3546	10.0006	10.5262	8.62425	14.2235	12.2866	13.1489	11.3541	8.02791	13.6229	10.7651	8.26819	14.1804	12.5937	15.4937	11.2771	11.0642	10.355	14.5387	9.1179	8.69279	8.46393	10.3494	9.18834	7.60807	9.224	12.6133	12.7649	12.5062	10.0193	10.8711	10.2242	9.69087	11.3895	11.5092	11.8645	12.0811	10.5235	12.3955	7.43713	8.18735	8.78005	12.1386	8.88539	7.59171	13.4052	10.0402	11.3582	8.28864	11.8375	10.923	13.8676	12.2439	11.67	17.0389	11.2792	9.9642	10.6819	9.21091	9.58195	13.0417	14.3469	12.149	10.0286	10.3626	13.9482	11.0748	13.1446	13.8082	9.71956	17.0077	9.5812	10.5023	10.9622	10.49	11.207	9.53333	9.60604	11.0593	9.26538	11.5646	9.44211	11.9203	10.7249	13.6661	8.39874	10.5155	11.008	9.88676	8.74483	11.1337	11.5733	8.5345	10.0906	11.2729	8.02901	11.0353	11.7784	12.4427	10.2633	14.0834	10.5803	11.8852	11.7578	15.4369	15.8353	8.39232	12.9606	9.85456	9.40216	10.2892	10.9287	9.97771	15.126	12.4885	11.4715	12.9118	10.9858	10.6772	9.56148	10.1648	10.6253	9.71287	10.7854	13.264	9.50104	11.9715	14.7158	13.0801	11.4918	8.73573	9.71699	8.78005	10.2325	9.71201	17.836	12.6828	10.2333	12.1247	13.9836	7.67313	11.9034	8.00282	9.50402	11.3232	11.5696	14.461	8.92748	8.91468	7.45039	9.24317	17.888	10.6491	8.88173	13.4207	15.1572	8.66285	14.0427	11.198	10.4975	11.1393	11.8072	14.0525	9.43983	10.8483	10.0262	12.4472	15.0403	12.6525	10.387	13.8629	9.09038	11.2353	9.42857	12.1665	11.4153	10.5566	9.29715	13.191	14.5141	10.525	10.7648	7.72383	10.8592	10.3868	8.04821	11.1492	10.3854	13.9938	7.79507	13.3438	11.8287	9.55995	13.4719	13.7787	9.62114	9.46761	9.92867	9.05637	10.7354	14.9405	10.7441	11.7936	13.6451	14.1033	10.2646	14.3183	9.27193	14.1517	10.4332	12.6199	14.9247	12.7075	12.2409	9.22593	10.6653	9.95361	14.1488	9.66	10.1101	11.8115	10.0941	9.77594	10.4567	10.015	12.9458	11.3529	7.31651	7.44377	11.7154	13.7246	9.82766	7.81826	10.5505	11.9075	10.5894	10.7271	8.88753	10.2027	10.8716	10.0437	10.9002	12.7787	11.1935	10.4497	9.97928	10.0545	9.59021	10.509	10.1145	12.0168	9.83147	9.85019	10.5172	12.0641	10.4751	9.4674	14.0114	15.4432	9.45389	9.05284	11.211	11.6224	12.4637	9.89785	10.5545	10.0972	10.871	9.16742	12.5157	11.2722	14.1608	9.39382	13.5285	9.83479	13.0612	11.4385	11.2355	10.2279	13.9057	11.019	8.58646	9.78921	10.2663	10.4618	8.57894	10.0905	9.35799	10.4485	6.3906	11.5779	8.50621	10.1394	8.56872	13.1357	8.99915	15.8074	9.99873	9.20016	13.2303	11.1695	9.99421	13.4425	11.0358	11.9035	11.4911	9.66213	9.73268	10.1316	11.4531	10.3026	11.6681	11.113	10.2819	10.5464	8.73166	9.97054	12.9963	13.3079	9.08055	12.9127	13.9561	17.2125	10.4656	15.7275	13.6163	9.37417	10.4486	12.3321	10.7747	13.3604	11.9025	10.1787	10.6858	11.3893	11.182	9.46597	10.6342	9.16842	11.1257	11.2821	9.61434	13.4757	10.9549	11.7286	10.6868	13.6126	11.925	12.4635	13.0388	11.5281	12.2877	11.0304	12.0492	10.7037	13.6924	13.1397	11.955	8.73098	10.8668	13.8304	12.0586	13.7558	11.3905	9.8983	10.6119	10.5799	12.7342	14.7729	11.0034	14.0979	9.92541	14.2046	8.49506	11.0114	15.2717	9.68299	13.8596	9.91319	10.6828	10.9289	15.7901	10.5704	12.7084	13.7201	13.0746	11.6202	13.2364	11.0631	11.987	9.41066	9.9211	9.85237	11.1714	13.6008	9.87682	12.8955	11.0483	9.1236	11.056	13.4192	10.785	13.5223	11.5208	12.3631	14.677	11.0282	10.2891	11.478	8.86047	10.0197	7.82718	8.88387	10.739	8.96809	10.4674	9.89087	14.8994	13.4997	11.0179	10.159	10.2447	9.48824	9.61839	11.1859	10.7693	10.5315	14.0272	11.9167	10.4344	9.02763	11.3664	11.642	9.28956	11.0004	11.5473	11.2953	8.67172	13.6876	11.6305	8.62388	9.74382	11.5714	7.60214	8.25077	11.1062	8.91946	10.6639	15.7024	9.86109	13.2377	10.0289	9.38306	9.81618	9.53916	10.554	11.2022	10.8764	10.0772	11.4421	9.80332	10.438	9.982	10.9447	10.812	13.0507	11.9384	9.13289	12.427	11.0291	10.0599	9.86913	14.3209	9.66124	13.1846	12.6554	12.6073	8.27752	10.1655	9.507	12.2868	7.89966	10.1276	12.7297	8.92214	11.2212	10.8332	8.80574	14.0518	12.0385	9.56281	9.90313	10.2606	9.7039	12.0707	9.90824	10.246	10.915	11.5818	8.66676	11.2613	12.4507	11.2793	12.819	12.9313	12.8174	12.4888	11.6997	9.5632	10.9256	12.5049	10.6474	9.22521	9.49466	8.47411	8.70217	9.58928	10.0109	9.26186	9.89269	11.7736	10.5918	10.8851	12.109	9.45183	9.61213	9.07655	10.1206	8.35711	9.76371	8.93546	13.0573	9.21965	10.9144	9.45779	9.3374	9.47208	8.75121	10.8636	10.596	13.8682	11.6574	8.78136	16.0057	12.1963	9.14389	10.9551	10.7508	9.99322	8.2555	13.4838	11.7544	9.01987	9.81778	11.604	12.3112	8.79831	10.2465	9.96015	9.83004	11.186	9.30492	10.8389	8.1375	10.0772	8.96751	12.777	12.232	10.9029	8.04658	13.2568	11.5857	10.6845	9.42417	12.216	12.8448	10.6036	10.1782	11.5254	9.69923	10.5408	11.4974	14.5867	15.4908	11.3476	12.9102	10.7655	15.9432	12.433	12.952	12.2492	13.0504	13.1909	11.4464	13.333	12.5083	14.4088	11.8802	12.1247	11.6912	12.485	10.0072	11.0123	11.9384	12.0398	9.76188	9.79734	12.349	9.78398	11.5441	8.55382	11.527	10.4031	11.4308	10.9262	10.4467	9.85066	11.4604	10.3112	9.52101	12.0974	11.3735	10.5423	8.93399	9.64638	10.3701	10.6974	10.843	9.67878	13.9287	13.5928	12.7139	13.0207	13.0698	14.5576	8.51964	12.2902	7.76951	10.7833	11.5089	8.86264	11.9442	11.3319	10.4573	12.4333	11.3013	12.198	12.8846	10.5207	10.4094	11.0987	8.75956	13.6095	10.2942	10.2257	12.4614	11.3905	13.0598	9.95172	11.4524	9.96362	9.31606	10.4254	13.4365	12.7395	10.5304	10.554	9.48462	10.825	9.9613	13.4805	13.8508	10.0631	11.8899	9.76321	13.3593	10.6253	8.99407	11.8328	9.6388	12.2126	10.1051	14.8715	12.9959	12.2402	8.26068	9.25597	11.5176	10.0875	13.1253	11.4429	13.7721	10.5844	9.58946	9.71768	8.84361	12.7984	10.7431	10.2484	10.6991	11.8551	8.24982	12.7644	10.7051	8.95245	10.5283	9.11192	13.5519	14.8304	6.66391	8.22014	11.0879	11.08	11.1785	12.9357	8.85269	11.6067	10.4115	9.3097	14.0777	10.8749	11.2044	11.4589	10.4463	9.84471	10.5473	9.06797	14.0124	10.3005	11.379	9.34052	10.561	10.7787	11.3514	13.9302	12.3131	11.4842	11.5418	10.7842	10.8525	10.2702	15.9805	12.8567	12.487	10.6339	11.814	11.5251	10.8176	10.7238	10.5541	9.4543	9.85938	8.98185	12.2548	11.1703	8.80993	11.0346	10.8965	10.4797	12.5186	10.9061	12.3082	11.5807	9.98613	12.6243	10.6812	11.7032	10.3088	10.8876	10.8881	9.18215	9.42185	8.32148	12.6974	10.0471	11.9207	11.5553	11.2235	9.77149	9.52258	9.63463	10.331	12.8976	9.8631	11.1482	10.7	10.3996	11.4354	13.7988	11.4754	10.7781	11.1242	10.498	11.172	10.628	12.941	11.3061	11.0032	10.293	11.646	16.3746	15.1119	9.10722	12.0841	11.9876	14.4441	9.99859	11.1391	11.1836	10.0015	9.58026	11.1377	11.7175	15.685	14.0712	10.6543	10.293	10.7684	11.5576	12.7469	11.4294	10.8332	10.0958	9.67331	11.4696	11.7886	13.4499	10.9263	11.0721	10.0235	13.0501	12.8988	8.78463	14.8923	10.078	8.93546	10.9775	9.24317	11.3852	9.84565	9.30925	10.9586	11.9392	9.34363	10.0916	10.8754	7.74685	9.08162	8.76587	12.1451	9.66871	9.42752	10.375	12.2497	10.995	10.494	10.456	8.81698	11.9019	8.67455	10.3758	10.5274	11.3855	10.5874	12.0025	10.8951	8.74651	10.3946	10.9848	11.1806	13.7931	9.83463	11.1292	10.9905	11.594	11.4858	11.2411	10.7542	10.2024	9.78562	9.17617	11.6074	9.32351	10.5778	10.8487	10.1902	10.5294	12.1054	10.5278	9.14032	12.3098	10.7432	11.1217	10.0392	9.50422	8.41954	8.87498	14.7657	10.0214	10.7596	9.90448	10.6193	12.2594	10.3133	9.49165	10.5703	7.9847	9.66906	9.43003	9.54168	9.60344	11.3984	9.451	12.64	9.83637	11.0715	11.7018	9.93693	15.0415	8.60103	9.51511	9.22207	11.4544	8.61912	10.2511	10.2416	10.3625	10.1483	9.02763	11.9804	9.68141	10.9786	9.72724	11.0356	9.29577	9.95143	12.1952	10.9017	9.65267	10.1594	8.53761	15.8516	9.99237	11.9442	9.43463	9.46107	10.2497	9.39103	9.61765	11.733	10.424	12.3331	8.41659	8.56224	10.7418	10.033	9.47594	10.3417	10.3635	9.21505	11.6427	11.4402	11.7223	11.4743	10.2705	10.602	11.0538	10.5191	8.86604	10.56	10.7063	12.0526	8.92154	11.2689	11.3907	12.116	10.9814	11.5618	9.75739	15.4705	12.2876	9.63081	8.47492	10.6861	10.1845	9.47735	9.0954	12.3063	9.68422	9.59021	17.2722	9.57667	9.31424	9.32012	14.2973	10.9601	9.76172	9.5265	12.5705	9.95041	9.77956	8.84109	10.5698	8.24031	8.97126	9.46005	8.98157	11.4811	9.95449	12.3865	9.99407	9.11712	11.1835	8.22159	10.7712	11.6047	9.14746	9.24532	11.2865	9.87989	9.5411	14.2486	12.1156	10.0337	10.3117	10.1081	8.1918	9.38089	9.89709	10.7464	10.4667	10.8571	11.0784	9.38349	8.81218	11.4849	10.7222	10.5156	8.20114	9.07441	8.26679	9.59414	8.66107	11.0591	10.2123	10.387	10.9936	10.389	11.9888	11.7155	17.0789	10.6534	10.2184	13.5212	8.66035	10.1202	13.7375	10.9375	11.4333	9.0129	11.3865	11.4281	9.22159	12.1646	10.8995	9.93605	10.7704	11.1552	10.1174	9.64728	9.37308	10.6897	10.3484	12.4723	12.0247	12.1139	11.6574	12.7749	9.99605	10.5563	10.6078	11.3256	11.0967	11.7529	10.2273	11.0345	12.4739	12.6994	12.4812	11.557	9.13263	10.0374	11.9587	11.2495	13.5636	10.6883	13.7853	10.3853	9.68738	12.6548	12.384	11.0454	11.1078	11.1147	10.9608	10.5295	10.449	11.129	10.9492	11.1043	9.79246	11.2923	11.5446	13.3468	11.2377	10.2666	11.2214	11.4463	8.11686	10.9502	12.6393	11.4325	9.6541	12.6408	10.1724	10.3175	9.26374	6.63372	15.3177	11.5315	9.26374	11.6538	10.7212	13.0587	14.1468	11.3425	10.5531	9.61949	12.5125	11.2244	9.65732	11.1608	10.1727	12.3833	11.4407	15.4756	13.3975	12.1106	13.7157	11.4355	10.6107	11.8519	10.8707	13.8633	11.2866	10.5527	16.3836	10.7576	10.179	12.1101	13.5659	13.3016	11.93	13.6322	12.1202	8.81986	12.7135	10.111	9.55382	11.0921	13.0053	10.1625	11.0278	10.0389	10.408	10.029	16.465	17.0836	12.1559	11.071	12.0909	10.7167	11.8902	11.1238	9.57099	9.3637	10.8394	9.69488	10.1041	10.8238	10.8823	9.74534	9.14822	11.3534	11.0752	8.54959	12.2729	12.181	10.5409	11.2349	9.47249	9.06151	12.628	9.66231	10.4508	10.0649	9.44646	9.19845	10.8722	16.0419	14.3537	12.4726	10.6003	12.8486	8.11998	11.1432	12.5945	7.45286	9.78103	10.0685	13.2664	8.69418	8.07093	11.6522	9.96217	9.43045	9.82512	10.0247	11.9953	11.9744	10.1841	9.22086	10.3542	8.17792	10.1967	9.43546	10.7806	9.55401	9.09961	10.3917	10.0572	10.7272	11.711	12.0008	8.26819	10.6392	12.5629	9.65946	10.4979	12.6859	9.18438	9.84345	10.6652	10.7661	7.59246	9.36326	9.91976	10.4092	8.33405	11.6183	11.0583	10.9677	10.8781	9.22038	9.58346	9.15152	9.20482	11.1592	13.2099	8.12309	10.6063	9.57289	9.27216	10.5867	8.29324	8.6749	9.42899	10.7602	8.56758	9.61379	8.83668	10.342	11.2243	8.86821	10.9279	8.21189	8.97642	13.4612	8.70701	11.6869	7.99039	11.3457	8.9867	8.77676	10.1885	8.77017	13.277	8.57403	10.5954	10.3306	12.6434	11.4622	13.6493	7.76288	9.77116	9.66995	9.4731	9.45697	9.15659	12.5453	11.6925	9.75322	10.993	11.0091	8.76852	11.0711	11.6434	9.7705	9.63263	8.77215	15.8263	12.9828	9.1267	9.58289	12.0419	11.3152	13.1418	11.3502	11.1577	10.0449	10.9046	8.56186	10.7005	10.3183	11.8246	10.3757	12.0032	12.6758	10.8829	10.7926	10.3851	12.5063	9.66977	11.9902	13.0947	13.6858	12.8759	8.54496	9.2884	18.0223	10.4173	14.697	10.3495	11.7861	11.8512	11.2221	8.33985	13.0343	12.8394	10.4017	9.88509	12.0018	12.345	10.0034	12.9557	10.9491	10.1768	8.99661	9.48925	9.66302	13.1236	13.6118	10.7277	13.0154	10.1993	10.2054	14.2049	11.1162	10.5844	10.9786	9.72503	9.2628	10.4728	12.1558	8.77479	11.7772	11.0948	13.9607	9.5947	10.2022	12.4602	11.2399	11.6819	9.83842	10.2943	9.49285	10.0369	10.9598	8.35623	12.4552	9.2293	10.3663	10.208	9.41933	12.1073	9.99746	12.4639	9.94354	13.1973	10.4558	10.6457	11.9469	10.7034	9.53099	9.38995	10.8587	9.7252	10.6952	12.9034	8.40259	10.0897	11.9114	10.5522	8.38198	11.0247	7.6879	12.3329	9.81266	10.6858	10.2914	10.5854	11.6217	10.4611	10.997	9.84392	8.62863	7.30925	9.55286	8.01959	11.1903	6.23266	6.85674	9.1025	9.30401	10.8993	9.18686	9.94734	16.0915	9.36282	9.9558	9.89072	9.94953	13.7325	7.42459	7.93428	14.0937	9.1918	11.322	11.3057	11.3982	9.40833	7.78136	8.54032	8.09698	15.0955	10.9807	13.4399	8.93162	11.4041	8.60288	12.0175	10.221	9.78513	10.6048	10.4673	10.4649	12.971	10.735	9.62223	9.28147	12.7383	9.23458	10.6215	10.8929	12.3285	12.389	11.6438	9.8558	12.1927	10.9957	9.91603	16.4651	13.099	12.5289	11.2067	10.7284	11.081	9.42375	9.19525	12.6556	13.0385	10.3986	11.3352	9.8805	10.4282	9.92763	9.87606	10.4291	9.39103	9.42564	9.67825	11.8295	9.55536	12.8685	11.5399	10.9133	9.66267	9.45039	10.1709	11.4632	10.3304	11.943	9.44149	11.4127	8.99944	9.28887	10.3462	9.93634	12.0074	9.5904	11.2808	7.08108	8.91946	6.70736	10.616	9.75556	11.7263	10.0322	10.2619	8.81986	13.6333	9.76636	11.0771	7.71218	9.60196	10.211	9.02154	14.2327	10.9569	10.2212	14.7864	11.712	10.6831	11.5254	11.1371	10.9103	9.92807	10.7536	10.531	11.4004	9.98356	9.98769	9.76471	11.7122	12.7007	10.7302	10.6906	11.167	8.99294	9.48361	11.6175	10.7604	12.2571	9.78578	8.96434	11.5608	13.1423	10.8105	11.4313	12.6199	11.6664	12.4426	8.84737	10.4986	10.5068	9.33896	11.7987	14.661	11.6344	13.2771	12.4648	14.7474	11.308	10.0891	11.6852	13.5459	12.1718	10.3251	11.9464	10.8854	8.04385	10.9695	10.7327	12.3732	9.62954	11.0072	10.4235	10.1861	8.78986	12.9915	9.48361	10.6121	9.66017	11.9021	10.5405	11.1699	9.81922	11.4907	10.708	10.7343	10.5487	12.2117	10.7726	10.898	11.2074	11.2256	13.0193	10.4257	10.6699	10.5302	10.2779	12.8663	11.22	9.97985	9.30583	9.7418	11.9127	11.676	8.35623	12.2442	11.5811	10.5154	12.7323	10.0015	11.4499	9.68018	9.38629	10.5297	9.2305	11.2213	11.7259	14.4235	11.1591	8.28494	13.0073	11.988	8.90268	9.52062	8.44997	10.8804	14.4477	11.7261	11.5123	10.321	10.969	11.3693	10.5584	9.38327	11.6737	10.0558	10.6543	9.30948	11.067	11.4252	13.1536	10.997	11.3323	11.7839	10.0417	8.63481	9.15178	9.28263	10.823	8.21383	9.69627	7.91827	11.6317	11.1206	10.3192	11.5976	11.0193	12.1043	9.40109	9.73369	9.9857	12.9509	12.3057	12.5755	10.7318	11.4664	9.9629	11.0119	11.1411	9.64818	15.7642	13.278	11.7052	9.00478	9.54206	9.5343	11.6201	11.9356	13.7673	9.88798	9.43921	9.78283	10.6233	10.4497	10.9936	10.0307	9.15507	11.8907	9.34541	9.74214	10.4496	9.50024	8.16541	11.7798	10.7604	10.2171	9.43838	9.55976	15.9431	9.05907	10.2157	10.4147	14.4635	7.89178	10.1017	10.929	12.0783	10.2219	9.59935	9.10512	11.653	14.3997	12.2731	10.6448	11.6404	12.0355	12.2476	9.60733	10.4241	16.4562	11.3417	13.0851	10.3244	12.2322	9.79718	9.34541	9.65571	10.8852	13.048	10.762	9.21213	9.87283	10.7421	10.9368	11.0319	9.0143	10.7024	12.7571	9.26444	9.74281	11.2085	12.9435	10.4557	9.46087	8.58271	8.70977	10.8359	11.2397	14.5938	10.4242	11.3172	9.71081	9.99958	12.2322	11.93	9.71167	9.48261	8.4733	10.6672	13.7876	14.2733	11.4526	14.2632	12.4203	10.7412	13.4974	10.6171	10.2223	8.53916	11.2077	9.20897	9.89633	9.86851	9.33181	12.9313	11.601	9.53799	8.97126	10.8602	10.5736	9.70667	10.8223	12.4049	11.4856	8.95478	11.6995	13.2297	10.4892	8.79636	9.96996	10.9916	16.9816	9.5214	9.68089	11.2793	9.95041	9.45697	10.6948	8.32328	9.47066	9.70252	12.8278	11.8036	10.6704	9.40386	10.1441	9.72366	11.5139	11.9405	10.9736	9.745	10.4111	9.43024	10.741	9.63699	9.77132	11.6384	10.5554	10.7623	11.9976	10.352	10.5932	12.7057	9.94822	12.5527	13.8075	9.6664	11.3983	11.3193	12.2519	13.1977	9.91513	12.3629	13.7028	8.77972	14.3616	9.91513	13.4021	10.09	9.50879	9.53916	10.0399	9.26772	13.2063	8.52982	12.9279	10.8184	11.8546	10.3555	11.3918	10.4066	12.3685	9.63045	9.13031	9.07307	9.73386	9.96203	9.67983	10.4911	10.4023	11.0654	9.78005	10.7316	9.79035	13.7148	10.9279	9.25456	10.7645	9.71939	10.0731	9.64115	12.4869	9.36938	10.4915	11.3656	9.54805	11.0953	10.7377	12.6744	9.6204	9.26491	9.32598	9.92793	6.99887	8.57894	11.8561	9.05012	8.3996	9.65177	9.51708	7.64962	9.79344	10.1119	10.7109	9.67083	9.01486	11.7773	10.3938	8.71115	10.0622	10.3117	10.73	9.77347	9.64259	11.267	11.1322	9.24222	10.1017	10.9115	10.3447	10.7851	13.2299	10.7902	6.82655	12.429	8.89269	11.3141	9.61342	9.80864	10.1508	11.8741	13.1777	10.0581	12.406	13.8877	11.6156	9.96535	9.94939	12.9832	9.84471	9.84612	14.2894	10.0993	13.3111	10.6785	12.912	12.5006	9.11087	10.4668	10.2079	15.501	14.1567	10.118	9.55574	10.4383	10.5611	8.36238	9.25054	8.79831	12.6721	9.46495	10.7546	11.2023	10.3668	11.7581	11.6076	10.2258	7.79961	10.28	12.0595	10.6365	11.0768	10.6404	8.94457	8.86511	13.2965	11.2247	11.6065	9.65267	10.0154	7.2817	13.2246	12.8377	10.2986	9.3936	14.191	12.7122	9.98342	10.3917	9.69975	12.1558	10.093	9.94398	11.5254	8.43045	9.75087	14.4524	8.61066	9.43463	13.881	10.5597	13.7425	12.3162	10.633	13.4785	8.13699	8.90539	10.2444	8.69523	13.9292	8.72758	10.439	13.7307	12.4438	10.7869	10.9275	11.1836	10.5413	12.3926	11.399	11.856	11.0349	12.7582	7.34518	10.8691	9.37308	11.9119	8.26444	10.537	8.12257	11.0664	9.98185	8.19377	10.0377	10.157	10.5618	10.719	11.2791	12.1398	10.2863	11.8328	10.5073	13.0283	10.4081	9.02015	10.0871	12.3283	10.6554	12.2257	10.7888	9.66427	11.0865	10.655	9.99095	12.3346	10.4747	11.0947	10.6909	11.0597	9.98413	12.1026	9.3837	10.5908	11.6152	12.2443	11.3435	10.0551	10.931	10.9313	11.525	11.1883	10.9049	11.7408	12.6623	16.9262	10.7973	12.1842	10.2727	10.9833	10.0715	10.7416	10.4618	9.24389	11.177	9.59656	10.6924	11.8652	16.3983	10.4215	12.2897	10.7482
ME	Metabotype 2	1	46-50	30.93	0	25	10.2961	8.91916	8.36763	9.88249	9.90539	9.29209	11.4615	11.2331	10.5804	10.0107	8.16892	10.7334	10.4598	10.3962	8.07682	9.94559	12.6293	9.24864	9.76437	9.87206	14.3557	10.7333	10.0384	11.8396	9.43066	11.0014	9.87728	10.6957	9.74029	11.9222	9.71201	9.48402	12.8435	9.69923	11.4768	10.1523	10.1634	10.5335	10.9169	7.74752	10.8648	10.1149	9.20872	9.91124	11.9831	10.9591	11.4164	9.30902	8.37547	9.46883	9.834	12.3281	9.92303	11.2978	12.9016	10.5101	11.8241	11.5283	9.81121	9.98385	13.2388	11.3112	10.3846	11.1695	8.36545	8.44708	11.7516	16.3911	8.97327	11.1883	7.97842	9.84361	13.0034	12.9162	10.1634	9.73454	11.1591	9.27891	11.6303	8.35887	7.67313	10.1114	10.6768	13.2788	10.7658	8.76421	9.91019	10.9832	12.0283	12.6824	7.55995	8.63517	10.2524	10.1532	11.5054	9.23266	10.1572	11.261	9.47877	10.6983	9.73318	12.0011	10.9656	8.37634	11.8785	10.6018	9.46862	10.3732	10.8118	8.92481	8.18933	12.3419	8.77215	9.78594	14.5212	9.91707	8.39746	9.52806	9.38089	10.9986	9.59582	8.07146	10.5325	10.0612	9.66213	11.0429	9.47371	11.5079	8.38716	11.03	13.1099	9.37003	11.0013	10.0865	8.33896	13.2647	11.9455	8.83321	12.7125	11.9421	12.0297	9.62022	8.78627	10.16	8.97441	11.6942	9.95667	9.83842	13.3597	9.92822	7.93015	11.9397	9.52297	11.813	11.893	11.8254	9.43066	10.0795	11.5513	8.79701	9.38003	9.04084	10.8863	11.9112	10.0626	10.6935	8.94369	8.68545	7.824	13.2936	10.7862	9.00759	9.80155	8.1819	11.7782	7.57667	8.74618	7.90989	11.0469	9.03094	9.13699	8.88539	9.07334	12.5576	10.2864	7.97728	8.89694	8.86109	6.98299	7.6453	9.45224	10.7479	13.4467	11.0747	13.1007	10.3616	13.1401	13.3729	7.36019	12.4147	11.2349	9.27938	12.0928	9.33271	10.2069	12.2531	9.69331	10.8777	11.6701	10.1068	8.93752	10.373	9.2396	8.13904	13.9686	9.10198	13.7587	10.4065	12.2924	11.8132	9.12593	9.64728	9.17293	12.7421	11.5589	10.2981	12.7988	9.32305	8.41363	9.3966	10.7184	10.2232	10.1124	11.2034	10.54	9.19845	14.2345	13.2182	11.2825	12.913	12.2143	13.1874	11.398	11.6193	11.3046	11.0894	10.1376	10.8172	12.178	9.35491	10.3173	9.82241	10.0949	13.226	14.0628	11.0034	9.4822	11.6696	9.41172	7.05853	11.7752	11.2592	9.23673	10.8219	11.3076	8.82972	9.40323	9.6171	9.41806	10.1698	8.85922	11.8522	8.75188	11.8783	10.5111	10.4854	9.34052	10.4649	10.9619	9.84737	11.5504	9.5544	14.2044	10.4415	9.57156	10.4397	9.10224	12.527	10.9741	11.9637	10.1605	8.76421	15.0949	9.82337	13.5303	13.4997	9.70891	11.9233	9.70995	8.6703	11.0875	11.1039	12.8696	11.5488	12.9483	10.0598	10.2009	8.99774	11.1909	9.29324	10.5022	8.36194	9.7286	10.9272	11.8728	10.3608	12.5888	9.89026	10.2283	9.74433	8.89996	10.6442	12.6155	11.9241	9.00871	8.893	11.9616	10.1753	7.97728	12.0366	9.71321	9.21116	11.5004	12.3526	10.6339	9.89694	9.68018	9.52317	11.0537	10.646	12.3063	10.9346	10.5449	10.4751	14.2816	10.2709	9.37786	12.5822	11.4044	12.2824	9.23601	9.24769	11.9813	10.8881	12.2319	8.84392	10.1807	11.9094	11.127	12.4604	9.85922	12.999	12.9768	12.3329	13.882	12.3678	9.67349	12.8012	10.8232	9.59115	9.53294	12.4021	9.89996	11.3623	10.8558	8.04056	11.8156	12.3378	11.6487	12.6399	8.80961	14.1441	13.8225	14.1434	10.219	10.2003	11.3366	10.6667	12.0941	12.1877	9.29921	9.03315	13.7408	8.06016	10.6113	11.9807	11.488	9.55478	10.5259	13.5546	12.8138	9.67895	10.3038	11.4623	8.83415	10.9261	10.0109	11.017	11.0294	11.3172	11.5685	10.5797	11.3394	10.3557	11.6351	7.9331	10.5071	11.3913	10.8583	11.6581	11.1879	10.1976	10.5745	10.0537	10.9091	11.0781	11.4105	10.9769	13.4873	10.2869	8.90358	10.2123	8.75556	10.479	14.0171	10.8139	9.94691	10.1983	8.2738	13.8753	10.8081	10.3075	8.70252	9.49745	11.8781	12.3079	14.3018	9.96174	10.3328	12.6275	12.5927	11.2762	10.9041	9.84078	12.3267	11.562	10.8065	10.9626	11.1529	9.58534	12.1489	8.52003	10.3884	8.75889	11.1899	11.1599	11.1444	12.3203	8.35359	14.3062	10.5721	10.3094	11.3026	8.84329	10.841	10.7999	10.6936	11.3924	12.1218	8.22978	12.8732	14.4651	11.7255	10.5694	11.716	11.1273	8.1472	9.90734	9.65517	12.9452	10.1499	10.8253	13.001	11.0034	9.67101	12.4543	12.3354	12.0319	13.9887	10.3151	12.464	14.5421	10.9367	9.06501	9.88173	9.59991	9.93723	12.253	8.62936	10.7276	10.9316	11.2118	12.2889	12.8179	10.8398	15.8078	12.1806	9.52728	13.3395	10.399	14.2106	9.98868	9.65374	11.4254	10.1602	9.95099	12.2902	10.6263	11.9619	10.464	9.03755	12.772	9.40663	11.8024	8.88935	10.7949	9.07601	11.388	10.2823	9.71922	9.56243	13.4721	8.75389	8.96521	11.7609	10.2064	10.1888	10.9736	10.9067	8.61397	9.65446	12.4948	12.7924	9.79312	8.83826	10.6224	9.95913	9.65356	10.3104	12.0826	9.81538	9.48301	13.5817	12.3826	14.7235	11.0585	11.2436	10.0538	11.089	8.52552	12.1447	14.4849	13.956	10.8176	10.3874	11.0155	9.36063	12.0491	12.928	9.09276	7.62278	9.99081	10.8186	9.67895	14.4303	8.79442	12.3947	11.984	9.17642	9.65964	10.7845	11.9203	12.6636	8.17842	10.1859	14.8164	11.7803	11.3176	10.3897	10.744	14.8155	9.7096	10.1935	11.2406	8.49105	8.02126	9.94983	11.4485	11.9221	9.80074	10.2926	8.10957	12.9003	10.3592	9.43962	8.3403	9.3122	12.1071	7.38284	8.82718	8.31288	13.2772	8.39446	10.1802	9.99647	9.87974	10.3795	9.14771	10.7361	10.1538	9.07093	9.42543	8.61545	13.145	10.9604	8.58721	8.19476	10.5578	8.87067	12.4883	9.08055	9.27566	12.5821	9.3147	11.7286	10.211	9.68527	12.82	10.9632	11.442	10.9035	10.6365	13.2435	10.5408	10.9723	13.1201	9.19918	11.7669	9.99039	10.3549	11.0446	10.0298	11.4345	11.6397	9.43713	8.15482	9.58534	13.576	8.9847	11.052	11.8707	12.0424	11.1717	11.384	9.77446	11.8022	11.9342	12.2363	10.4764	10.9175	10.3637	11.5904	9.14134	10.1582	10.5583	10.0176	11.5679	10.681	11.4781	11.1952	11.2836	10.8797	9.93	10.2724	12.5469	12.26	11.576	13.1728	9.01569	11.0282	9.81186	10.7772	13.6732	13.6225	10.3298	10.729	11.9467	12.4265	12.1245	12.1391	10.8242	10.0735	9.64115	9.80235	8.83004	9.53566	10.5218	12.4874	12.4305	11.04	10.8696	10.7217	10.5583	9.75037	9.46597	9.77545	11.1408	10.975	12.4072	9.05039	12.2419	12.4382	9.95536	11.9002	11.138	14.1629	11.1609	10.4819	12.7025	11.943	9.98641	12.7022	10.2961	12.2954	11.192	9.32215	11.8434	10.3321	10.4369	11.3078	10.1353	10.8581	11.9035	12.279	12.647	12.481	12.6054	12.3207	12.1348	11.3067	10.055	12.2522	11.141	11.6245	11.6941	10.9285	10.7304	12.2243	10.0039	13.7514	10.3713	9.42228	12.1992	10.9679	11.4755	10.4895	14.1999	13.3161	10.956	12.546	10.1182	12.4023	9.92911	8.86882	11.4484	10.6493	11.4583	9.75922	12.368	8.45409	11.5042	11.2958	10.8871	11.109	9.29806	9.36282	13.4651	10.7943	10.4824	10.7189	10.5994	7.4545	12.6822	10.1807	10.6334	10.1695	10.9168	12.0341	9.42375	10.1073	11.0402	10.5524	10.0283	9.99492	9.31922	10.4149	11.2894	11.1973	9.43066	10.918	10.5347	14.5527	12.1947	10.2233	10.5234	10.9172	11.0753	12.8776	9.81234	11.5147	11.7864	10.9127	8.41532	9.78283	10.4724	8.83321	15.7368	11.9777	10.8806	13.3533	9.37265	10.7576	9.33405	8.38111	9.27449	10.1838	11.056	9.32665	8.82146	8.4582	14.1213	10.7003	9.91886	10.6182	9.95187	11.7035	9.7789	10.4034	11.6634	10.3699	9.94237	10.2352	10.8942	9.22473	10.3546	11.7509	12.9708	9.27938	9.48704	9.53586	14.5795	10.5466	11.0509	10.0121	12.3124	9.25219	10.2674	12.1697	9.07735	10.8951	11.4929	9.94339	14.2567	11.699	13.5123	9.39468	11.2301	7.86295	8.83952	9.05338	9.72741	10.7775	12.9596	10.7306	12.4893	10.5116	12.5029	10.8512	9.49145	10.6875	10.4401	10.3164	11.6266	9.15583	9.68457	12.0848	11.8289	9.61361	12.3199	10.4065	12.8292	11.885	10.8773	12.4376	10.2223	12.7773	10.1843	13.5522	8.21772	12.7063	9.23769	10.6531	11.5088	12.5739	9.76222	11.6339	9.67983	11.6138	13.575	11.0389	11.7714	9.35293	10.5913	11.3743	11.7897	12.6732	9.91214	10.0772	10.5599	11.1679	9.69436	8.70805	10.3893	9.05338	9.26421	9.98228	12.1995	10.8814	12.6177	10.2563	12.1871	12.3977	8.70113	9.35821	9.26843	9.13031	10.2616	10.2929	10.8296	10.9535	8.90268	9.87036	9.84314	12.5313	9.36085	9.7988	10.1605	10.6231	10.9359	10.3768	13.4175	10.7367	9.54052	8.7652	14.3521	10.5442	11.6588	10.7698	12.2853	9.46107	11.0262	10.6266	11.1978	11.4268	10.7406	11.5695	9.38543	8.56339	11.8602	9.55842	10.1475	12.7851	9.58421	11.344	11.939	9.58515	10.1978	10.2403	9.80381	10.5916	10.2014	10.8779	10.1122	15.5711	10.7334	11.4165	11.5974	13.1148	11.1816	10.4386	10.0489	10.7128	8.14364	11.5865	9.66622	10.4679	12.7776	11.1984	8.94603	9.34296	12.3047	10.2251	11.8998	11.444	10.4944	8.16842	10.3113	12.0441	8.38241	9.58026	9.04056	12.3039	11.4254	9.72996	10.0279	13.6036	13.4156	9.69331	8.65428	15.1808	7.55995	10.7124	9.28123	10.5736	8.52278	10.1613	9.38759	11.6928	10.6479	8.36063	8.74752	12.8355	10.9416	9.53508	12.0857	12.5278	9.56853	10.0193	8.51412	10.5701	9.77512	12.8558	8.80735	13.3422	12.6045	13.15	10.1192	8.94193	10.8972	12.1132	13.4647	11.278	9.03094	10.5864	10.8319	13.0919	10.441	11.1127	10.4794	9.73961	10.1709	10.6546	10.6385	10.4044	12.6192	9.26444	14.1651	11.434	13.7234	12.5137	11.6939	10.6886	11.2604	12.0064	11.5296	14.743	10.344	12.4542	10.5304	15.9292	11.5362	13.4298	13.6676	11.8504	11.984	12.6084	10.4957	8.27333	10.324	12.3838	13.3899	14.4933	10.3415	10.8966	8.30241	11.1428	13.8243	7.64169	10.1379	10.1344	9.51116	12.4909	10.0384	11.3132	11.321	14.8793	11.1273	10.6363	9.19943	11.5304	11.6676	10.8477	11.5732	8.82845	9.3072	9.10696	10.3067	12.3777	10.2776	8.71046	12.4928	9.70546	11.1898	11.3441	9.89224	10.3672	12.2475	8.10696	9.56853	10.9621	9.72468	9.64476	11.4101	12.1094	8.52709	15.3753	9.09144	12.4294	10.569	10.1843	10.5654	8.26256	10.3033	13.5431	10.6354	11.8429	15.2062	14.1501	10.6615	10.3569	10.9532	10.8489	14.1483	8.86388	10.2482	12.176	11.6699	11.7581	9.02431	11.3717	13.5871	9.08428	13.1582	10.7643	11.67	11.4221	9.62425	10.2026	11.4203	11.7087	12.136	10.3801	14.4348	14.3831	10.5882	10.4397	10.6493	11.4475	10.4236	10.4228	11.1607	10.7755	10.2218	9.71425	9.56415	10.4916	12.5169	9.12205	14.2009	9.87036	10.4474	9.12825	12.4205	9.23482	11.1114	10.2704	9.83289	10.4199	9.80929	8.69105	10.9475	11.77	11.0906	9.87989	13.0677	9.9472	11.766	10.1187	10.7269	10.3307	9.87621	10.3509	11.378	10.69	11.7474	10.4473	11.002	8.72349	11.4367	9.54689	9.44997	11.4808	11.7525	9.28147	12.5453	15.0274	9.87544	10.0415	9.16917	11.1863	9.97613	7.77017	12.1144	10.3254	9.04056	13.5603	9.84549	13.5285	11.4576	10.002	10.0941	11.0116	10.2801	11.6332	8.55421	12.4205	8.4623	9.39832	12.9395	13.4318	10.6428	9.38414	13.4076	12.8797	10.9313	9.72127	9.73064	11.4415	10.9415	10.6946	12.2195	10.2212	12.4266	9.27845	9.02265	10.1272	13.9154	10.5653	10.8349	9.75405	11.1226	10.2138	9.66516	9.23266	9.83747	9.5343	15.4487	13.505	9.04685	8.38586	9.57459	10.759	9.12696	13.2103	9.56872	16.5493	11.868	10.025	13.8292	15.1065	10.2595	10.2327	12.2264	14.3546	11.7058	11.1836	9.10931	10.5403	11.393	11.2599	11.7394	10.4233	8.72178	10.3114	10.4702	9.07628	12.3222	10.4482	9.1955	9.55459	13.0178	11.5843	14.4939	10.4097	10.6516	10.1997	14.6169	10.6647	11.699	16.1042	9.61139	11.9204	11.8426	9.18512	10.1887	10.3481	9.86078	14.7904	14.6113	12.3336	8.48341	10.1329	9.5216	10.632	9.55536	11.8248	13.6083	10.8862	10.1497	12.0542	9.12825	11.8221	8.62132	11.0322	11.4698	9.46495	9.98228	11.2422	12.0859	15.1974	10.7672	9.81009	10.8549	9.93517	11.2398	11.3297	11.3599	12.1509	8.91588	11.7084	11.1589	10.0736	10.6155	10.3977	9.35997	8.68229	12.6732	10.9781	14.1415	13.6793	11.1529	10.9361	11.3457	10.0296	9.12102	10.9239	10.0287	9.95942	8.80252	11.1263	8.60955	11.4179	9.80913	10.2408	9.69714	12.5413	10.116	11.8498	11.003	11.6163	12.4657	10.7299	9.28517	10.2853	9.52982	11.2733	10.9736	10.0974	10.3895	11.8852	10.9951	10.4614	11.0928	10.6848	9.32351	16.9928	11.209	9.74551	11.0804	11.9149	14.1863	10.9594	8.86697	11.0549	9.66409	8.99831	8.60585	10.9028	14.6749	9.53799	10.5067	12.9688	11.4796	10.3994	15.1134	11.8153	10.0712	11.4886	9.11816	9.70891	13.1453	10.9443	12.7824	11.4412	11.1191	10.5745	9.17443	8.58496	9.18884	10.5384	12.0452	10.7104	11.0984	13.6568	17.8921	9.0669	9.3474	11.4972	12.5379	12.1008	10.1266	11.2311	13.4995	11.1065	8.94222	16.8364	11.0737	10.9771	10.7878	13.553	9.45677	10.8317	11.4828	9.5889	10.1952	9.83194	10.5554	11.9556	10.7114	15.7284	9.87575	13.3797	12.5089	11.9421	12.9658	9.32463	11.2616	10.9305	11.7277	10.311	11.2082	11.116	9.71046	12.5639	11.548	10.2251	9.65141	8.53955	9.19845	13.0959	13.3935	13.0039	10.7924	10.0101	12.4771	9.99661	15.5173	14.1963	10.8248	10.9807	10.3565	12.9088	10.4166	10.2787	12.256	11.8816	9.83573	9.40918	10.2699	12.0753	13.1262	10.3049	13.7815	9.29278	9.33695	7.69	11.5056	9.02015	12.8144	9.46168	11.329	11.8671	8.62534	11.0943	9.09856	8.75121	11.0171	9.13673	12.0763	13.5013	10.7354	13.2832	8.89542	9.86682	12.753	8.10014	14.9294	11.8754	10.037	13.53	12.9361	12.4431	10.2595	10.0657	10.2345	8.93369	11.2797	12.639	9.15785	7.09908	14.7284	8.91767	10.4936	10.7753	13.0974	10.0584	6.81121	11.6936	8.28586	13.9432	9.99393	9.96895	9.58759	11.1261	8.09329	12.3461	10.0848	8.63554	11.3377	14.2033	11.238	8.56834	13.2603	11.5361	10.9774	9.23122	8.89209	11.6519	12.5334	9.80671	8.78758	10.6291	16.4561	14.9362	8.92481	10.5286	9.91304	9.68177	13.3863	8.59991	11.1767	15.8209	10.7234	9.10407	13.0055	11.5972	9.24008	11.7108	13.3282	11.0637	9.67101	12.832	11.314	10.1534	11.2975	12.8119	11.2136	12.1658	11.5245	10.4387	9.81842	11.266	10.1361	12.2737	10.4871	13.6612	11.3542	12.3161	10.3417	14.1538	9.81234	11.7994	10.5634	18.0146	13.0284	10.6893	14.3044	17.7492	9.50323	13.4736	11.0219	9.86047	9.95391	11.258	12.2796	10.8165	9.48583	11.719	11.4479	11.5909	14.8064	14.9993	13.5948	9.77264	11.9515	10.917	13.4714	10.3569	10.4721	9.84266	10.3473	8.64818	8.99972	9.52728	14.0338	14.4412	12.0129	9.30834	9.49165	10.3968	7.95942	12.446	14.102	13.3452	10.9953	10.8944	8.82623	10.0331	10.209	9.7187	10.582	10.3346	11.0602	10.6769	10.5774	12.0787	11.9197	13.2627	9.13237	13.5222	16.7398	12.5792	16.6834	11.45	14.4525	12.2873	7.97154	15.6172	15.4697	10.113	10.6033	11.9303	11.7976	13.7265	11.1209	11.457	15.0702	10.124	11.3602	11.5044	12.032	13.7016	8.79572	10.4982	8.82241	10.6965	10.5155	13.8617	9.52278	10.705	9.90974	13.3849	10.7489	11.3944	14.1247	13.4802	16.0554	12.2445	15.2755	12.6377	12.5831	10.581	10.6973	12.1375	17.0002	12.4325	12.4145	12.9269	11.8809	10.6817	12.0572	12.8521	11.9895	13.0821	10.9761	9.65642	11.1916	11.9983	12.6418	10.0475	11.8658	6.82655	11.8107	9.40706	10.1609	13.2158	11.5907	10.2203	14.9824	10.3113	10.1396	8.90298	12.4558	9.46516	13.6646	11.5063	10.0949	11.2816	14.2833	10.8636	14.3627	10.1654	12.2861	8.76686	12.6539	11.6802	11.6684	9.55555	9.74702	9.11087	11.053	13.2153	10.9869	12.2824	8.44956	11.2925	11.6686	9.42459	10.87	11.6685	10.2741	12.0011	9.25597	10.2975	9.72485	8.97298	11.6413	11.9202	11.4583	9.73894	8.97097	10.6171	11.1418	10.5392	10.28	12.4962	10.1034	16.0469	10.9251	8.89603	9.05555	12.8813	8.01848	13.7634	9.36785	12.2507	11.7923	11.6382	16.4324	12.9933	11.7685	10.3281	12.4917	12.3628	10.1063	14.4318	11.9736	10.4112	11.0996	9.86712	8.03892	10.9111	13.1893	12.1251	10.8681	10.5883	10.8994	11.9307	10.7483	11.4079	10.6555	13.2605	9.31786	9.81474	12.5929	12.5531	10.6365	8.47776	8.71768	10.1093	12.0491	10.905	12.9983	10.2354	10.1768	12.8856	10.9776	11.7463	9.27775	11.6741	8.87897	9.38845	10.4684	12.5741	16.9861	9.16164	12.9399	10.9501	12.3385	11.3905	9.81938	10.5474	7.56453	11.5934	11.8771	11.5668	12.0712	11.9207	8.92955	10.1317	11.0373	11.2629	9.82225	11.8139	16.8277	13.1123	14.5502	9.82591	10.2706	14.6189	8.48663	13.7359	9.99365	12.4278	13.6389	10.6192	9.32215	13.3224	12.2389	11.18	12.389	10.0336	10.3485	10.9423	10.7364	13.6737	10.7384	9.46699	9.11192	9.98911	9.39253	11.342	8.35711	12.1303	9.85922	11.4626	8.97413	10.8498	10.1683	11.0248	10.8919	11.112	10.931	10.0937	9.89815	10.3571	12.9127	11.7582	15.9933	10.7321	12.6719	11.18	11.8835	10.5389	10.5759	10.8123	12.3775	11.2329	14.6514	14.2765	9.69627	8.6987	13.0803	9.34873	10.2441	11.6268	14.6332	10.4361	13.4817	10.913	16.5696	9.67543	14.8425	10.9937	12.4905	9.89875	9.4816	12.2238	11.8785	12.6044	12.4251	10.7421	8.59544	10.0347	15.2974	10.6698	8.44956	10.8098	10.0941	13.7196	9.76055	10.7207	10.8232	10.8533	8.78103	11.7495	12.8718	11.771	9.68668	12.2032	14.888	9.64656	12.1775	13.282	9.33047	10.5984	9.16842	11.0194	12.2196	7.66818	10.9361	8.4208	9.4168	9.98228	10.3399	10.5414	11.577	9.76951	9.49765	14.3305	9.34696	12.8167	11.4572	9.06824	9.53528	9.62936	8.83479	11.0715	12.3568	11.6925	9.82798	10.614	9.7286	14.3531	10.6509	13.3321	9.39081	8.95971	11.216	11.9271	8.87067	11.7547	11.5874	9.65768	13.6349	9.80977	9.14134	9.4132	10.8948	10.5001	7.87652	10.9692	11.6459	9.15785	10.0347	13.7183	9.45964	13.2573	11.5417	12.5621	11.6877	10.4959	12.261	10.3743	8.74987	10.223	10.4452	10.9259	9.86712	10.115	11.1263	10.1114	14.6234	9.63154	10.9503	11.6308	13.4717	13.1434	14.779	12.2882	9.62077	10.2165	11.7108	11.1556	11.3279	12.9502	9.05094	12.3606	9.43296	11.4707	10.2991	15.1733	14.3122	11.0378	9.41595	10.6669	10.0037	9.95158	11.7956	9.52435	8.48462	11.2816	9.18264	10.0095	10.5011	9.95303	9.96535	12.2038	11.2321	14.5214	8.82941	9.42291	9.47614	10.5172	11.4556	9.63699	9.67701	10.5462	10.9894	11.6638	10.1964	10.785	10.0056	11.5923	14.5197	10.9077	12.4325	10.3677	10.6099	8.73539	8.80961	10.9449	9.9211	10.811	10.1959	11.3665	11.5948	11.1801	9.50283	10.6285	9.59973	10.916	10.848	11.1851	11.9673	11.1616	10.4208	11.5417	11.2291	10.517	11.6341	13.9972	11.8868	11.5792	13.0609	11.8195	9.37069	11.8096	8.72656	10.4693	10.4759	9.36938	11.259	10.105	11.4638	12.3001	11.122	9.11087	13.3568	12.1035	8.31741	15.0859	9.66959	11.3659	10.5012	9.89512	12.4971	11.3763	11.579	15.1296	9.8205	13.6297	9.44253	11.3245	11.1034	14.8177	10.1533	10.2129	9.15203	8.72928	9.50482	11.7319	13.1031	11.5473	8.19377	9.38435	12.8913	11.3831	9.96939	9.33606	9.18413	9.40088	9.93487	10.5992	9.27845	11.9889	10.1971	9.26866	8.81954	10.6671	10.0072	9.99845	12.9252	10.2669	10.9122	10.1156	9.84909	10.0153	11.2174	11.1237	11.214	11.5622	12.4309	10.0747	11.6436	9.99746	11.7416	10.6735	10.7119	9.34274	10.4883	12.1086	13.5904	10.1912	8.42206	10.9299	10.1024	10.7119	9.48079	11.1608	11.1761	11.2352	9.29393	10.6869	9.93133	10.404	10.8869	10.367	12.0746	9.85393	10.9776	13.8347	14.3538	10.4583	8.49825	10.3817	11.8196	10.9931	12.358	11.3775	14.8232	9.8088	10.3956	11.0593	9.21359	10.6601	13.6229	9.68457	10.9722	13.655	10.9893	9.04631	10.4121	9.51688	9.95303	9.55152	10.78	9.39853	10.166	11.1867	12.826	11.4634	11.9197	10.4485	11.268	11.1978	10.3799	11.7743	15.1778	10.9849	10.3316	9.12179	11.1667	10.4074	13.332	11.1256	11.8055	12.3723	13.3122	11.0732	11.2227	12.5493	11.784	12.8167	11.6811	9.04521	10.8919	10.1534	10.3347	9.82639	10.7339	9.61912	11.6792	9.84753	7.68299	11.4157	9.48684	10.0479	9.93943	10.2768	11.7391	10.1552	11.1889	12.8724	7.98584	11.5945	9.43212	12.3211	11.2203	10.2818	13.3731	9.02348	13.7167	10.4164	11.098	11.3642	9.70079	16.3102	10.4876	10.9447	15.8376	10.8359	12.177	14.9548	9.55478	10.2971	12.4837	9.75872	9.28771	9.02956	11.1865	10.4248	10.1919	8.91319	8.9331	10.7253	10.886	9.65517	12.2773	10.0607	8.52904	10.9402	9.22183	10.7943	16.4196	9.02984	8.97957	9.18289	11.6917	9.58101	10.8726	9.22014	8.82241	11.0833	11.0668	10.4179	9.10224	9.47492	8.78431	13.5132	13.3977	14.0109	10.9562	12.5758	12.0403	10.4143	11.0937	9.12696	10.3504	9.39767	12.3399	12.0208	12.5733	7.79116	9.2817	9.31447	10.6745	10.3355	10.1904	9.94222	10.9287	13.1223	9.36282	12.5013	9.37829	11.5424	10.1448	13.4897	12.1636	9.53352	10.7937	10.7746	8.36763	10.7996	10.8052	11.1589	11.5504	8.47938	10.5267	9.6541	9.08268	10.5353	9.8205	9.14491	8.56339	12.2045	13.5199	8.89694	9.81714	11.3413	9.61324	9.60177	9.57422	10.2619	11.3032	14.3983	8.3733	8.32463	11.7973	11.1328	9.46801	10.0176	8.86697	12.6197	11.8017	10.1036	9.39596	8.35887	10.9428	11.009	10.5441	11.2901	13.8932	9.87575	11.3473	9.14873	10.1245	9.82782	11.0098	10.9426	13.3354	10.4763	9.38024	10.6344	10.7912	11.4637	9.10931	9.31945	12.3565	9.60084	11.1911	11.1308	9.73843	11.6393	13.4738	12.1932	10.3935	10.9652	10.6326	11.8278	10.3812	10.9229	9.92229	11.7775	10.2931	10.4762	9.71287	10.4288	11.2362	7.77083	12.9727	12.6922	10.7961	15.0047	12.3482	9.7046	13.9595	9.73047	13.1333	11.2	9.16817	10.8315	14.8593	9.47249	11.4537	11.0794	11.9553	13.3955	12.2985	10.9511	10.8129	13.5589	12.8866	12.0141	12.8812	11.8779	11.6011	10.635	10.0537	10.6018	15.8289	10.4266	10.2606	10.3853	8.91439	9.66463	11.6167	10.8354	10.8394	14.2425	14.799	15.2211	9.53489	9.70009	9.10696	10.4542	9.33248	10.488	10.6447	9.67684	10.3321	11.8127	11.2829	10.5825	11.7552	10.6078	10.4316	9.75606	11.876	11.9814	13.1812	10.2064	11.1436	10.7306	8.66711	11.3418	9.21553	12.6016	8.89057	9.6893	10.4052	14.3133	13.0948	10.4998	13.6455	14.8576	12.5394	10.3672	13.5868	14.7016	10.4844	10.8756	10.5123	12.4303	11.6603	10.8519	15.7229	10.1698	11.3429	10.1387	9.83952	12.3351	11.0778	9.67243	13.8723	11.9497	13.1639	12.3697	11.7323	8.41912	9.6837	9.67842	8.82496	11.7416	9.26303	11.4536	8.99548	12.1728	10.0654	11.0877	10.6291	12.1449	11.7271	12.5289	15.9222	9.40833	16.282	8.78823	8.89421	10.9663	8.88264	9.60084	13.0133	9.54187	9.92911	10.4809	9.94471	8.68825	12.7383	13.775	11.6748	10.5178	10.8518	10.0046	11.4635	9.46393	9.91004	9.5744	9.31606	12.5951	10.6722	11.886	12.3228	10.4503	11.4772	11.5066	11.3884	11.7636	11.5326	12.2269	11.4364	12.4326	12.0313	11.5943	8.32418	10.2632	11.4778	12.8776	11.7627	11.1329	11.3746	13.4866	9.69436	11.7567	10.7057	12.5301	10.1844	11.4964	10.741	10.6312	10.2924	8.64386	9.19377	13.1461	9.15	14.7951	9.86589	13.7303	8.86882	12.6152	12.2529	10.8997	9.57516	12.239	8.77215	11.4629	8.96521	11.351	14.5353	9.63699	11.3914	13.1581	10.7726	13.9742	10.7797	12.307	11.7023	10.7067	13.4759	9.60659	11.9114	11.4706	9.15	12.7187	11.5859	11.4713	12.4111	11.1859	10.9407	11.5734	10.4794	12.1726	10.5776	13.7305	12.6201	10.8152	11.5983	14.9713	10.3793	9.87006	13.0428	12.0682	10.5479	12.2023	10.7097	14.9438	13.6158	13.8904	11.9699	11.3025	9.90403	9.8381	7.76089	11.9937	8.94661	15.8508	8.21286	9.5263	9.12774	7.31198	9.94339	8.64277	16.3097	7.95768	11.2987	8.11946	11.9691	12.8052	12.5572	9.37873	9.36107	11.9748	13.0187	7.25739	9.63662	11.3504	14.0657	9.30469	10.5239	9.08905	9.78496	8.80155	7.79442	9.13981	9.15178	10.4689	11.3799	7.04439	14.0697	9.97885	9.57346	7.59021	9.09803	10.2215	15.4174	12.0592	9.70477	11.0165	10.3203	9.66516	9.51452	10.1723	12.328	10.3584	9.90388	9.08454	10.8744	11.3844	14.1557	8.56453	11.0549	10.6622	8.49185	11.5901	11.4686	12.8679	12.5947	10.5207	10.4124	9.84141	12.5866	14.9316	9.86774	10.846	10.6471	12.3553	11.0338	11.3923	10.2715	10.5377	11.2357	9.90494	9.89148	10.1039	10.7369	11.0443	9.5859	11.36	10.9243	9.99308	8.76288	11.9613	11.4631	17.1801	9.69139	10.8928	11.3489	11.4473	12.1119	12.0318	10.1385	11.3526	11.9981	8.55267	9.96809	10.3097	9.65033	8.88234	9.55382	12.9826	8.40386	13.0825	9.12309	9.21723	12.7593	9.96261	11.7535	14.3273	8.90298	9.53275	10.1907	9.89133	9.20384	9.75606	10.2953	8.98897	10.0452	10.2841	9.85643	9.06366	8.96405	11.0179	10.3814	9.12102	16.2614	10.7295	8.82972	8.06393	9.24389	8.37938	8.73573	10.9958	9.18264	10.4102	11.6199	8.63807	10.6276	9.23673	15.25	10.3048	10.6888	11.7426	10.0066	10.2607	11.3955	7.8679	12.0426	9.01179	7.74685	9.65714	11.1633	7.26772	9.89542	13.6093	8.3443	7.65893	9.41827	10.9046	10.0651	7.76089	10.0059	10.365	10.0337	10.2597	8.31379	9.93634	12.8854	13.1096	10.0887	10.0856	9.77446	10.684	12.5701	6.12516	11.5325	11.8216	10.3869	11.1741	10.6622	10.9691	10.4241	12.5564	10.0239	9.76868	10.1794	7.4446	11.7936	11.4749	10.6457	9.34052	8.71733	10.6862	12.0149	11.2715	9.87728	11.1484	9.41659	8.95884	10.4986	11.729	10.7819	11.8502	9.64313	11.1211	12.1746	11.2533	11.8076	13.4973	9.35337	10.6046	9.69732	9.25243	11.0364	9.55075	11.942	9.42101	12.0436	9.33517	10.2254	10.2809	8.56796	11.583	10.7657	11.7255	7.51412	10.5066	9.14924	9.81121	8.69209	10.2265	10.9684	9.81906	10.9979	8.76155	10.8065	9.13031	10.41	11.3411	11.0976	12.2585	9.98783	9.36194	11.0522	11.4584	9.73995	9.63988	11.7087	8.96232	9.55727	10.4747	12.7701	12.6163	10.4247	9.15152	13.4469	9.58477	8.90569	13.6342	7.97384	7.6489	10.7717	10.0531	9.66053	7.58346	10.9602	8.99181	11.585	12.0724	10.5776	11.7271	12.8216	10.4475	8.54612	10.6157	9.48905	11.4926	10.548	8.926	9.7923	10.3022	10.7231	10.3735	8.23506	9.53586	10.2426	11.1949	11.6555	11.3292	9.50641	10.4903	11.9399	9.23745	11.8002	10.272	8.3672	12.7433	9.88722	11.4193	9.57137	10.1008	9.4028	14.2053	10.3089	8.3733	7.89482	10.3756	10.7505	10.3779	9.04685	8.54535	12.9811	9.15861	9.86295	9.25385	11.5031	11.0669	11.1776	9.24151	11.3803	9.95187	11.4504	10.9287	10.6503	12.258	9.39511	9.51096	13.5805	10.6869	13.2446	12.8684	13.092	10.8738	10.3783	8.69975	11.9134	9.04985	12.5437	10.0576	9.52454	8.70148	9.91901	8.95536	12.3043	10.8183	12.8164	8.2384	10.3099	9.87897	15.7509	12.164	10.968	11.1213	8.29002	9.783	10.0709	7.71012	9.25715	9.27938	11.7851	10.9775	8.61434	9.6204	12.5986	11.0267	9.83131	9.14415	9.47411	9.03452	9.44791	10.3844	8.16491	8.43962	11.7574	9.55325	8.76553	11.3467	8.89815	10.0938	9.14313	10.7813	9.4132	15.5123	8.31288	12.5779	8.04056	8.5306	10.1778	9.14313	10.225	12.2259	10.4674	8.91049	11.4746	10.2165	9.33784	12.0794	10.0112	10.6908	11.2656	14.0047	12.1133	9.08348	11.8609	10.5809	9.68036	11.102	12.5533	13.4314	11.7339	11.2882	10.2306	13.2534	10.4215	10.614	10.2761	10.3731	13.5152	10.5246	8.50104	12.0705	13.6904	10.5322	9.76769	11.4949	9.24935	14.0228	9.83036	11.9368	10.0935	9.89376	11.7054	7.77545	10.7239	11.8043	9.31447	13.2796	10.4898	15.0507	11.1767	11.9992	14.1807	11.8809	11.2339	11.6442	8.99322	11.9944	10.7339	13.44	10.1845	10.0664	10.8676	9.3996	11.346	9.69592	12.3589	8.9747	11.0363	9.85112	9.2165	10.4182	10.4748	11.8633	11.9155	11.9029	13.2131	15.2903	10.2311	9.49945	10.701	12.3574	10.7463	11.2944	10.7482	10.5723	11.1767	13.8984	10.4494	13.1005	9.01931	9.21043	10.504	8.40897	15.0683	10.961	10.0623	9.62845	10.6974	10.2706	13.0964	8.63735	11.2859	9.93943	10.2657	9.86666	9.46659	10.0073	9.22762	9.83684	9.45841	8.09329	12.0702	13.0122	11.3303	11.3989	11.2244	12.0627	16.2424	9.46516	12.2634	8.91767	8.91857	10.9412	8.50779	12.4398	11.9201	10.3824	14.4965	9.73927	11.2536	13.1317	10.4154	9.94676	12.3507	11.2362	10.4243	10.1673	10.6471	8.76686	10.7626	11.1732	12.186	14.0602	16.268	8.55766	8.62936	13.0072	8.69488	9.03562	10.5782	8.41151	9.46393	10.655	12.2539	11.4069	9.98157	10.1331	8.44004	10.1371	8.74584	8.4446	12.566	12.2491	12.6259	9.68335	8.49225	7.824	10.118	10.8891	12.1798	9.89148	10.2781	8.58871	10.4309	9.49546	11.8197	8.94778	11.98	9.9526	8.75889	9.67101	11.8318	8.98299	8.58158	9.70408	10.4571	11.9672	13.5225	11.8175	12.7067	10.6064	9.68106	10.9524	13.8488	9.17941	11.2667	12.9421	13.0542	11.8159	14.9062	12.9177	13.4913	12.7042	11.8946	11.5836	10.9368	11.6103	13.5283	11.9009	11.2116	15.7198	11.7319	13.4176	12.9064	12.0889	13.0202	11.4555	12.8814	11.8213	10.3812	9.66516	9.53275	14.1972	12.6019	11.4718	12.1252	13.3331	10.4717	13.9919	11.7104	13.4965	15.371	12.1193	10.5199	14.4362	11.1365	11.2271	10.8334	14.0826	13.0285	12.1822	11.0941	11.9917	10.5423	9.05637	9.67013	10.0417	11.509	9.56148	12.2727	9.89815	12.4192	9.6994	12.6995	11.3438	13.9943	10.2769	9.80252	9.37873	13.7588	10.3144	11.7394	14.7985	11.2182	9.57422	10.6718	12.71	9.72417	9.90373	11.6656	13.1828	10.9888	11.5075	12.4152	13.2648	12.1614	10.2511	11.4478	12.422	10.4732	10.7067	10.5008	9.95026	10.5119	11.6145	11.2239	12.1448	10.2899	12.5435	10.9154	11.0945	11.8744	10.9177	11.2913	11.2258	14.4616	13.3891	11.2354	10.9516	10.753	12.5291	11.2202	13.5285	9.06393	11.6499	14.5355	13.258	11.7064	10.7915	11.592	15.3807	11.5343	13.1169	12.9042	11.8128	11.2251	11.6972	11.6276	11.7055	10.7289	9.47025	9.74366	8.92214	8.33539	11.5204	10.8215	12.21	10.3282	9.91139	9.56834	8.51412	11.6393	11.1846	12.36	10.9038	9.44439	8.70044	10.2541	9.59861	10.7158	8.2854	12.4418	11.0922	10.2107	11.2469	9.50005	8.09751	9.34629	12.1889	12.1219	10.9792	8.88722	9.01262	12.1305	8.80864	9.44791	8.91468	9.35226	8.53916	9.66605	10.7891	10.0908	11.8775	9.46699	10.6962	9.37786	10.0503	11.7138	9.8857	9.67578	7.84109	10.0215	16.106	14.0275	11.7748	7.77808	8.4271	11.73	9.55919	12.5381	8.74281	8.87774	7.99831	9.89845	10.0828	12.86	7.86047	11.0933	9.41574	10.3173	9.30424	8.9935	8.6987	9.07842	9.14032	7.8505	9.07895	8.45327	13.8409	12.0944	8.80961	9.06932	10.201	8.32778	8.69627	9.43296	9.96723	9.94427	9.68808	7.65607	11.9941	13.0186	9.86944	16.3933	9.85891	8.37808	13.7676	12.0615	11.2133	11.4828	10.3058	11.5999	12.4664	13.8474	9.93767	10.559	10.6505	8.77083	9.05501	10.4485	10.9062	12.0675	10.4363	10.4693	9.78349	8.55267	8.47978	8.43421	9.58383	13.4822	10.6851	9.62278	10.4799	10.3841	10.946	10.8573	11.507	8.30332	8.54419	8.80349	15.1022	10.1753	12.3012	9.59488	8.31107	10.9863	11.7633	10.3211	11.7437	8.61655	11.7032	11.8175	9.88173	16.9077	10.7889	10.5302	12.0247	13.0702	9.06178	10.6966	9.97068	11.1741	8.03067	10.0699	11.5721	12.024	10.3013	8.77314	12.338	11.731	12.4419	13.3477	12.8303	9.4475	10.0402	10.0048	10.6109	13.2422	10.8854	13.926	8.29002	12.1726	10.1626	9.16239	9.70736	11.2057	11.8417	11.2366	11.6586	10.4397	10.2095	11.7264	9.78676	15.8236	11.0695	11.3186	9.87129	11.2214	8.82209	10.9455	11.5891	12.0899	11.8155	12.5539	10.5153	13.2969	10.7036	11.2219	9.46822	10.268	9.90494	11.153	13.2554	11.2082	9.23673	12.1211	12.3321	12.6545	9.92985	12.1138	12.8659	11.7765	11.9065	12.4029	12.2424	11.9704	9.41638	12.228	14.486	10.3565	10.4069	13.4758	12.7476	10.6825	10.71	10.9299	12.2016	12.1322	16.4739	11.7781	6.90689	10.1375	9.15178	10.5511	9.75422	10.3933	12.0104	9.6388	11.3648	9.22545	12.3165	12.0848	9.90448	12.5983	9.60084	11.5921	9.03342	11.2547	14.9141	12.8634	13.9156	10.0362	9.93782	8.94193	10.6277	13.4482	16.1891	9.49945	9.71733	11.8092	12.3505	9.56205	10.8102	8.57516	9.57592	8.93929	13.9093	10.715	10.0591	11.1205	12.5881	10.3406	10.4615	9.43879	10.1131	9.20457	10.8556	15.4401	9.70287	9.90313	12.6004	12.8962	8.7303	10.8175	7.67243	11.4768	8.67525	11.7328	9.83999	10.4798	11.1895	8.56491	13.6002	11.8237	11.2658	9.5072	10.0056	11.7339	12.1864	8.6703	12.8285	10.7356	10.2511	10.7356	9.49466	8.98128	12.3791	10.2574	10.2934	9.48623	11.8496	11.8254	10.0901	7.97269	8.53411	10.1752	10.8795	8.36588	9.45697	8.88142	11.0453	10.4563	10.3481	9.94822	8.86573	10.4251	12.7771	12.304	9.51708	8.61985	9.73927	11.8803	9.1249	11.2544	9.86419	8.7502	14.5825	12.4837	8.2738	11.2619	9.77545	10.7907	8.99972	12.4261	11.5222	8.72928	9.93884	11.2853	8.81218	8.83479	11.3608	10.1784	8.85518	9.65446	10.2782	11.4322	11.6469	9.12722	10.7518	11.0255	8.70805	10.722	9.93634	12.8417	11.9065	11.1146	11.4438	9.61728	9.97255	11.3337	10.0704	9.83352	8.1918	10.3358	11.1731	12.3979	10.906	11.4635	8.58721	13.4542	11.4501	10.8259	12.2637	12.6647	9.53508	12.4205	10.894	9.86959	9.30652	7.44708	10.3007	11.1582	9.09751	10.6471	12.3295	14.8276	8.40386	10.9596	9.83983	8.87221	10.4454	8.33628	13.0056	8.18636	12.1612	12.66	10.3388	9.3474	12.5613	9.82146	9.702	9.27659	9.94734	11.2253	11.9367	12.5877	12.4924	11.2482	9.6077	7.99152	10.544	8.29875	8.15127	10.6354	8.87897	8.99774	8.66356	11.9933	10.7778	13.9485	9.83889	11.2822	11.5035	8.99944	9.81218	8.62972	8.6632	12.231	10.2385	9.67349	9.09592	12.1073	9.77775	10.3151	8.22304	9.44812	9.51609	9.21408	10.8159	10.8202	11.4723	9.87866	10.8059	12.5026	11.3177	9.17941	10.8199	9.33092	15.0861	8.76984	10.5076	12.4676	10.5063	11.0183	11.8036	11.2919	11.1496	8.80025	9.87252	8.39489	8.24365	9.26491	9.14619	11.4816	8.67842	11.2769	11.2348	9.40621	11.974	10.6917	11.0666	11.2431	10.0287	10.1929	10.6156	10.4877	9.48382	12.0721	9.17916	9.97842	10.2054	10.1387	13.1937	9.91707	10.4382	9.43962	12.3874	13.8028	8.62169	11.8444	9.94705	11.2192	8.61728	10.5084	10.6231	10.5039	9.86821	12.2725	8.60251	10.4871	9.25715	9.4733	11.9294	10.2857	6.2555	12.1908	11.3565	9.42731	11.3039	9.33047	10.8006	13.0178	9.78333	10.2114	8.84329	8.69418	9.77066	15.5755	8.03837	10.0595	8.95274	8.14262	9.18413	11.973	13.5442	9.29921	11.2454	11.0749	9.51826	10.4826	15.9142	11.4544	9.20188	9.12076	9.30515	13.2126	10.8503	13.4127	10.8669	12.3407	9.25314	9.56834	9.03425	8.10538	9.83415	11.7157	9.13827	9.67278	11.4252	8.82209	8.34829	9.58853	9.04029	9.55899	10.9461	9.76288	11.4865	10.5115	8.51885	9.83526	10.621	10.0965	12.1107	13.62	8.55036	9.57175	10.8208	11.4416	7.99379	10.9038	10.4546	9.81682	10.4854	9.5672	10.4051	9.97842	9.75722	12.0122	8.90719	13.9905	8.91229	8.67419	9.98726	12.9042	10.2119	12.1907	10.1003	13.3213	9.1871	11.266	15.2758	10.678	15.1629	10.5707	9.76769	8.80349	10.8388	9.10171	11.4856	10.2119	12.6839	9.14389	10.4711	11.9735	11.1353	10.8584	12.8649	12.461	11.6648	9.52121	10.7707	12.0556	9.57535	11.5454	11.2007	11.5447	14.1405	12.9633	10.212	8.76984	9.79928	10.588	10.5084	11.0955	10.1689	11.2288	11.4318	9.43505	9.9678	10.2152	10.0877	10.0572	10.0669	10.8333	11.0231	11.1784	13.0346	8.49905	9.40599	10.5397	9.46066	11.749	9.3936	11.7198	12.8051	11.2141	13.1695	9.05772	11.5945	15.6586	9.87667	13.1844	8.1639	11.0874	10.7885	10.3689	14.0124	9.76005	8.8125	10.5899	12.2022	11.6931	12.2181	12.1772	13.8436	10.1122	9.02154	11.167	10.1277	10.1034	12.7721	11.0767	10.7655	8.93987	9.29989	9.56929	11.5735	9.0634	12.8349	10.9477	10.1983	12.0198	10.9801	8.83668	11.569	10.1883	8.86047	10.7141	12.1704	12.4924	10.9178	8.87836	10.2401	12.8171	12.7622	9.32193	9.41109	11.9394	8.77314	8.55305	10.4936	9.33762	8.92244	10.3295	9.62077	10.3295	12.7636	9.71528	10.7245	8.99181	10.8531	11.1228	8.94515	9.38952	10.4372	9.3733	9.09064	9.63318	13.3321	10.3115	11.0772	10.9722	10.6636	11.1099	10.7914	9.04467	9.94559	10.9389	12.9637	10.301	9.38608	11.9062	12.6878	11.4926	10.0558	10.9407	9.42752	12.7813	9.63554	12.2921	10.3587	10.5873	8.42249	9.60585	11.5886	10.0806	8.6664	12.1683	12.5626	11.1094	10.7704	9.60492	11.5748	10.906	10.5241	9.49605	10.0759	11.3338	13.5076	10.8126	14.8108	13.8334	8.24935	9.93767	11.6237	9.13878	11.9038	7.72996	11.4678	13.2265	13.1684	9.19476	10.9826	11.6369	10.6677	9.44667	10.6663	10.872	8.75288	10.5505	13.9964	9.21116	10.2241	11.2318	10.6255	12.0015	9.36063	9.17318	10.5715	9.59861	9.83447	10.6329	9.76471	8.853	9.97943	10.9419	12.3382	10.0025	8.40088	11.3404	8.80864	11.2551	9.6226	9.27705	16.0928	13.8443	15.7108	9.9587	9.27891	11.5034	8.224	10.5704	8.33985	9.79863	11.0089	8.37634	10.0336	11.041	8.98328	14.0627	10.304	11.3643	9.55727	9.56796	9.5874	9.98641	11.9065	8.44791	9.2009	10.325	10.244	9.29623	12.312	10.8564	9.45224	9.74584	13.172	10.1003	10.3911	11.1074	10.1635	12.4395	9.92139	8.51806	10.4305	8.76719	8.78463	10.1939	9.84565	10.6547	9.95201	8.68194	9.73234	8.49825	9.41257	10.4125	10.1171	10.462	9.32012	9.88432	9.9263	8.79344	10.2307	9.37091	10.7331	10.1995	9.15406	9.66658	11.8207	9.87805	8.20848	9.1334	8.81089	14.4217	12.0221	10.1325	11.2018	10.2063	10.1924	12.4766	12.94	12.1589	13.3285	13.089	10.7482	9.80929	10.8664	9.80074	11.8429	10.2514	10.1589	11.2355	9.14262	10.5865	10.3067	11.0092	8.20359	10.5542	9.69923	12.8722	10.8359	9.36829	11.8852	10.3697	10.3432	10.8162	10.5847	10.5847	11.6627	9.34718	11.5654	11.7383	10.0111	10.2818	11.1858	12.3932	10.5283	9.30925	9.66587	12.2565	11.5353	9.88615	9.99661	10.522	12.2233	12.6943	11.282	9.75205	12.097	10.8296	8.88234	11.1087	9.20897	13.5935	13.0619	10.7495	11.9216	13.6334	9.85798	11.1122	10.0694	10.6085	10.6265	12.826	10.4097	11.4342	12.08	11.1656	10.7855	10.435	11.6247	11.3566	11.2784	11.254	9.75071	10.1252	9.25621	15.4651	14.453	10.1665	9.88432	10.5526	9.31447	12.5509	10.6311	12.4048	11.3663	10.7328	10.2607	11.816	8.92006	11.1419	10.7721	11.5812	10.1927	10.9563	13.4611	10.2477	9.48281	10.8202	9.70753	9.50064	12.9308	9.05745	9.99577	9.75839	9.67101	14.0462	9.84784	10.1152	16.8927	15.1312	10.2551	9.60715	10.997	10.0768	10.4763	8.94515	10.8157	11.9417	9.15152	8.96405	11.5771	10.0501	11.1331	10.8039	12.4245	11.6146	15.435	14.0683	9.5919	9.53896	10.758	10.842	9.0917	9.745	8.93575	14.7545	15.8938	8.32283	8.30424	14.6328	10.4509	9.8857	10.2238	10.1063	10.6826	9.97871	9.85565	10.2437	10.3042	10.2294	11.8403	12.1157	10.3425	8.38974	11.647	13.4183	13.7039	11.3165	10.5482	8.35226	11.0274	8.8505	8.33494	9.74248	9.91409	9.35755	9.69035	12.677	9.51254	10.5376	10.1342	9.09408	8.90418	11.179	8.74281	9.62077	9.29232	10.9568	10.8575	10.2262	12.163	9.69436	16.159	13.5718	15.185	8.8586	14.7171	8.7705	16.1551	14.4011	13.3422	11.4152	10.0204	10.2376	12.4205	12.638	10.0721	14.5023	9.83083	14.2456	11.8607	10.7787	11.2413	13.3938	10.5587	11.1356	11.371	14.7842	11.7093	11.6896	9.79912	11.6461	11.0389	9.86774	10.6618	10.6868	13.4103	11.4462	11.5102	9.47654	12.3003	8.24413	12.9204	12.3267	16.0732	13.22	9.14466	8.25267	13.0131	10.0353	10.9492	9.47127	11.7308	10.3099	10.6035	10.7208	12.0088	9.17343	12.6109	8.26632	8.98726	13.0769	9.04385	11.0509	14.914	10.7698	10.1757	10.211	10.8626	11.347	13.4201	12.2448	15.2389	10.7515	10.2115	15.9853	12.2219	10.6903	13.2218	10.9491	12.8408	13.8657	12.4432	12.4994	11.0307	13.7942	9.48281	14.0879	11.1053	11.9031	15.5554	16.4455	14.8468	11.2387	10.39	11.7557	10.9135	9.0728	17.1011	12.9813	10.2573	9.73318	16.31	11.352	12.7102	10.97	9.2484	10.6539	12.0342	9.50283	8.15279	12.0335	8.49426	8.94544	10.6539	9.05826	10.2623	10.1778	17.7288	10.8155	9.87513	12.6743	14.3088	9.73911	10.2044	15.8923	16.2429	17.3784	8.87713	8.65356	11.9919	8.93634	9.6994	12.4651	7.91049	11.5035	13.9868	8.18982	14.5138	9.17118	10.0349	12.052	8.91349	10.9184	8.45286	8.99859	13.1224	15.1636	10.7611	9.30447	10.6082	8.837	7.96694	8.07253	16.6115	10.8062	10.555	14.0395	11.57	10.4719	10.8701	10.8623	12.5233	9.86898	11.0216	9.328	12.0171	8.76686	10.2947	13.3687	10.7707	8.50303	12.5038	10.4364	13.2846	10.9085	11.6003	13.8082	13.5821	9.91558	11.5764	8.69732	9.57422	13.822	9.80913	8.43379	9.63336	7.20359	12.3342	11.9087	8.72554	9.37352	14.0047	9.47695	18.1442	16.5464	9.62644	11.8903	10.7816	13.8618	9.86372	10.4538	10.2819	8.74147	10.3468	13.4248	15.9595	16.1909	10.0725	10.7759	11.5255	11.2743	15.7364	10.4215	10.421	12.3129	15.025	11.8897	11.6072	15.5863	16.6426	10.6042	10.8816	13.2535	10.2516	11.3067	10.4912	9.83352	13.9961	15.295	10.5824	11.7279	11.5988	10.0474	11.8089	9.84596	11.7121	12.0444	9.36588	10.2438	12.7632	13.3318	9.28147	9.95099	12.479	11.057	10.3806	9.59395	9.15962	12.6508	11.1916	12.14	15.141	9.44419	6.68089	12.3185	10.5524	13.0559	14.5264	11.7942	12.3233	11.9538	9.72996	9.979	12.8212	10.9209	11.0988	9.35293	11.9215	11.1422	17.069	16.1598	13.1027	14.3616	13.3869	14.7303	9.82161	11.822	16.4029	8.53411	9.81938	13.566	10.3675	16.6604	10.9079	9.84737	13.1839	10.297	13.6445	10.5475	10.8049	11.8043	15.3305	12.3443	9.89603	13.0462	10.2885	9.14822	10.5222	11.054	9.47816	13.2071	10.2114	10.0673	12.6857	9.7662	11.2984	11.1325	9.16063	11.3951	12.1227	16.9379	13.2803	13.7785	9.02486	14.2166	11.9559	9.69384	14.2631	14.3376	11.681	16.8415	13.3587	8.54805	9.17518	9.89966	11.065	13.8278	9.38931	10.6653	10.6193	12.2413	13.1277	10.938	7.71012	11.79	13.2441	15.6668	10.9395	7.68089	10.4853	11.4792	11.4727	16.4875	12.1603	13.5154	12.9196	10.3156	10.5564	10.7082	12.1771	11.2282	11.142	10.245	10.1058	15.3551	12.8959	15.1375	10.3515	10.6444	12.2857	13.0866	13.8631	10.8981	10.7339	12.7835	9.43463	9.59675	12.2647	9.88798	11.0456	9.9747	12.0858	9.0182	13.4926	9.81346	7.94427	12.4909	11.3619	15.211	9.02209	13.1515	11.152	11.8131	13.2467	11.7469	12.1526	11.1746	10.5843	9.68457	15.0502	12.977	14.2646	9.43609	9.42941	11.7914	16.958	10.4542	12.0781	12.2237	10.2636	11.2385	12.1934	7.97785	9.13083	11.2608	10.4762	8.66995	8.74752	11.0377	15.2845	10.2639	15.3042	14.5745	13.5872	9.43921	7.85487	9.05853	10.3314	9.10119	14.0828	9.99152	10.8001	15.8706	9.03342	11.4115	14.2029	9.3345	13.3371	12.6617	11.1331	9.06366	9.31175	13.1913	8.9867	13.4304	10.0881	11.6822	9.79539	11.2063	11.9747	12.0735	12.5394	12.6571	11.6055	10.213	10.9951	8.74248	13.5347	7.62936	12.1327	11.7974	11.7889	13.0045	11.5198	11.3339	10.2836	12.7153	10.6612	12.9025	15.2971	12.5308	9.17742	11.8882	10.7607	12.0653	10.3927	12.9263	9.99308	13.6112	11.7876	10.7272	8.64782	13.8225	11.7053	9.72212	9.74147	11.5946	13.563	11.3473	7.88874	9.17143	13.4089	8.02126	8.52278	12.4694	7.25456	9.38024	8.14109	12.8401	10.8812	8.41151	11.044	6.85922	13.5109	14.13	6.49025	11.5408	15.117	14.7778	9.67083	8.40557	10.0589	7.73539	9.25243	14.7238	8.43045	12.9105	15.5337	12.409	11.8617	11.5809	11.3074	12.0702	11.7607	11.7518	10.8338	13.6231	10.7358	10.1525	10.9675	11.342	13.7553	11.0289	13.7359	11.4335	11.7585	14.1485	13.4445	11.2183	11.9903	11.9098	11.2268	11.8529	13.2329	10.4241	12.8781	11.6971	12.8817	13.9545	10.847	11.4999	8.00843	12.7367	8.67596	16.2487	13.3332	15.1865	9.48543	11.5684	14.5898	11.6103	15.8382	8.76951	11.3969	9.96087	10.4162	10.1399	9.39468	10.1965	8.27519	10.3633	11.2366	11.3604	14.1714	12.6656	10.4715	14.8929	10.2971	9.76868	9.84266	10.6003	11.9525	12.6366	10.4162	9.39832	9.79701	10.6341	11.2309	11.4495	9.82639	9.62205	9.37287	11.4888	9.37678	12.3972	12.0359	8.32643	10.359	10.3622	9.61563	12.4043	9.05853	9.07762	7.6837	8.88356	8.8936	8.31967	10.5874	12.4682	10.014	10.9071	15.7024	11.2639	10.5325	9.32283	7.43379	9.21772	13.0854	10.8839	12.9348	12.3812	10.0153	10.2451	9.52454	11.3755	9.53333	11.3114	11.9007	11.6064	10.5318	8.86047	8.06717	9.72979	12.2982	11.9477	9.82591	11.4943	9.40344	10.3965	8.42038	10.1882	15.214	10.3822	9.49925	11.2512	11.0086	14.8961	8.52317	8.71218	11.0185	10.8243	13.5101	15.8966	9.61765	15.2461	8.61692	13.8798	10.0319	8.09698	11.7337	8.95652	9.18884	8.51057	12.2545	8.15076	9.76703	9.97011	8.47533	8.38586	9.21553	13.8521	15.7042	11.2681	12.8565	16.1866	13.3271	14.9558	13.324	8.83131	15.4669	11.1018	16.915	14.2693	17.9361	10.1866	14.9312	8.70252	10.8323	12.0103	11.3224	10.0353	10.9853	13.1739	9.81714	9.78349	8.99746	12.0761	10.4683	11.8121	10.0126	11.5236	9.05826	12.2285	9.47452	12.1072	12.848	11.1695	9.65982	12.8851	9.18884	9.0677	8.92926	13.4305	11.1621	7.71149	9.23864	11.0046	9.1634	10.5455	9.45368	10.3951	10.0402	8.77116	13.734	11.7235	13.2478	11.3961	8.03837	12.6939	10.8519	8.29875	13.9947	8.52278	13.3546	9.88935	11.075	10.3948	13.8072	9.29852	8.8051	8.55267	10.312	9.30879	7.61985	9.46903	14.4567	12.6298	12.8383	9.88722	10.9284	10.2491	9.74113	11.2269	11.649	11.8562	12.9541	10.4605	13.3938	7.46189	7.99152	8.57516	12.0499	8.75822	7.69766	13.4396	9.93855	11.763	8.54574	11.858	11.9622	13.8254	13.0004	13.1599	17.128	11.4447	10.3425	11.0985	9.24579	9.51471	13.1449	13.6941	12.2903	10.2086	10.3824	13.7578	10.9648	13.1351	14.2425	9.79002	16.7015	9.64223	11.0473	10.885	10.3926	12.206	9.5932	9.6397	11.0232	9.40769	11.5114	9.49645	12.5112	10.5313	13.476	8.51649	10.4885	11.5845	9.5544	8.69836	11.895	11.5864	8.67948	9.8248	11.229	8.4208	10.7902	11.6441	12.0077	10.2815	13.8765	10.5587	11.8178	11.8603	12.972	15.4369	8.46516	12.7994	10.0796	9.09249	10.0711	10.366	10.0965	15.6064	12.1693	12.155	12.9309	10.8129	10.7823	9.90494	9.27961	10.5789	9.61195	10.3977	13.8541	10.0464	11.6527	14.7645	12.5065	11.3819	7.808	9.79425	8.75822	10.1981	10.7329	18.0887	12.7915	10.4072	11.8558	14.7264	7.66959	12.0863	7.96232	9.33427	11.9092	11.2456	14.2286	12.3569	8.21675	9.90749	9.65302	17.7042	10.8809	8.95681	13.4678	16.3923	8.47249	13.0947	11.0562	10.5581	10.9652	11.7553	14.6321	9.54516	10.9643	10.1514	13.1409	14.8941	12.4271	10.5153	13.1809	9.12619	11.3631	9.30606	12.3707	10.7596	11.0071	9.50024	13.0411	14.7363	10.4267	10.8292	7.61471	10.7962	10.1906	8.19131	11.162	10.9004	14.145	7.71081	13.1796	13.2835	9.59264	12.9092	13.6116	9.94574	9.4733	10.0083	9.07387	10.904	14.3896	10.1877	11.8553	13.3561	13.3039	10.5416	13.889	9.25432	13.7104	10.3768	12.5034	14.4847	12.4069	12.1032	9.1576	11.2549	9.78333	13.6494	9.68703	10.1063	11.6363	10.896	9.85705	10.6649	10.0575	12.9667	11.2738	7.44211	7.50462	11.6351	14.238	9.93737	7.84298	10.5531	11.7562	10.6458	11.5438	9.13417	10.0121	11.0801	9.82798	11.4164	12.9729	11.5253	10.2033	10.1088	10.0604	9.77314	10.5709	10.1381	13.202	9.98868	9.5494	10.5259	12.0525	10.3737	9.44108	14.2717	15.6988	9.44108	9.13134	11.8171	11.7876	12.3625	10.3404	11.0955	10.212	11.139	9.44232	12.6744	11.5117	15.1514	9.34474	13.2406	10.0077	13.6171	11.3489	11.6234	9.71425	14.0277	10.8774	8.61029	9.7766	10.2752	10.3624	8.56605	9.39081	9.46189	10.2871	6.2817	11.0334	8.31379	9.97341	8.57061	11.3742	9.12825	15.9562	10.1059	9.2937	14.9782	10.7193	9.52728	12.2372	10.7257	11.747	10.9506	9.67878	9.57573	10.1431	11.3368	10.3106	11.5762	11.194	10.3002	10.4729	8.81858	10.1259	13.1941	13.1851	9.19229	13.6941	14.0356	17.2621	10.5527	15.9302	13.7705	9.53566	10.4489	12.0782	10.8346	13.2495	13.154	10.2391	10.9664	11.3622	11.2762	9.4363	10.74	9.12179	10.8574	11.1836	9.72792	13.2505	11.0165	11.1233	10.5036	14.2416	11.4723	12.3546	13.3654	11.28	12.4533	10.9115	12.6179	10.703	13.8657	13.9346	11.5407	8.91648	11.0321	13.7855	11.8086	12.7482	11.1215	9.35204	10.8792	10.4472	13.0888	14.7598	10.6527	13.7888	9.86419	12.6403	8.79019	9.34873	15.7088	9.94851	13.406	9.88493	10.6871	10.6473	14.1083	10.1601	12.7248	14.1361	12.4378	11.6624	13.505	10.9535	11.7247	9.47695	9.76818	9.9202	11.5561	12.3779	9.88844	12.7932	11.4178	9.00843	10.918	13.4676	10.6966	13.9195	11.9563	12.3411	15.2223	10.9393	10.217	11.1655	8.8173	10.2009	7.85798	9.13802	10.5785	8.92926	10.3933	9.86357	14.6539	13.4232	11.9126	10.1843	10.1582	9.54632	9.69679	11.7829	11.3664	10.5137	14.1055	12.6382	11.1853	8.96751	11.5424	11.4891	10.0865	10.8317	11.3489	11.3142	8.64241	13.8116	11.5931	9.22183	9.76005	11.6258	7.65177	8.22062	11.1246	9.0381	11.0347	15.8836	9.97384	13.0181	10.3828	9.41912	9.7445	9.56948	10.5035	10.808	10.7611	10.717	11.9375	9.76155	10.3462	9.8558	9.5216	11.3736	13.1458	11.7346	8.76188	12.233	10.8803	9.98925	9.80171	14.5917	9.26162	13.4614	12.5401	13.0679	8.1467	10.1568	9.56567	14.1736	8.06824	10.0701	12.7974	8.88661	11.1899	10.7531	8.82369	14.3906	11.9251	9.41975	9.55593	10.2606	9.62278	12.6673	9.88111	10.1938	10.5017	11.4958	8.68825	11.256	12.8801	11.6674	13.1565	12.7507	13.0674	10.7686	12.3141	9.74937	11.3288	12.4302	10.626	9.29186	9.43024	8.80735	8.82845	9.49025	9.98142	9.28517	9.71493	11.658	10.5568	10.8297	12.0156	9.32553	9.7866	9.05311	9.83573	8.3672	10.0622	8.87191	13.5906	9.27449	9.18066	9.77923	9.39767	9.64404	8.72281	11.046	10.238	12.347	12.1884	8.41405	15.1256	12.8617	8.83573	10.821	10.4807	10.123	8	13.082	11.672	9.09777	10.4448	11.9486	12.1571	8.70113	10.2192	9.92822	9.89966	12.092	9.41024	11.0254	7.82337	10.4318	9.24198	12.5989	12.0578	10.675	8.08852	13.3313	11.3048	11.1851	9.54844	12.1912	12.7238	10.5179	10.1981	11.408	9.88676	10.8391	11.2148	14.8136	15.9603	11.1012	13.0258	11.1275	15.8207	12.6236	12.8273	13.3137	12.9729	14.2377	12.3173	13.2461	12.4973	14.9507	11.806	12.1925	11.5519	12.3005	9.93384	11.0088	11.7939	12.26	9.93767	9.77083	12.4163	9.74298	11.6391	8.50502	11.3999	10.4699	11.3513	10.5119	10.4458	9.92348	11.4558	10.2501	9.51983	12.4463	11.9772	10.6323	8.94749	9.80864	10.4106	10.6376	11.8977	9.72076	12.8739	13.4999	13.0134	12.9299	13.2198	14.9322	8.5691	12.3154	7.93546	10.6976	11.4599	8.91289	12.2011	11.5664	10.47	12.3033	11.326	11.9964	12.8884	10.5058	10.7817	11.1585	9.04385	13.6592	10.3846	10.4003	12.937	11.3438	12.9343	10.1664	11.5288	9.99718	9.30879	10.5	14.8964	12.7716	10.7143	10.4679	9.80623	10.7538	12.8234	13.9081	13.7046	10.3725	11.7079	9.73183	13.4173	10.8391	9.08932	12.0572	9.7418	11.8281	10.2779	15.8235	12.6367	11.6586	8.24793	9.21237	13.3915	9.65069	13.2079	11.5923	13.8707	10.8405	9.75338	9.81874	8.91976	13.2972	15.4014	10.6432	10.6538	11.7121	8.2465	13.9006	10.231	8.89573	10.4746	9.02126	13.4243	14.4806	6.66959	8.21286	10.9012	10.7993	10.9821	13.5688	8.80381	11.0223	10.7455	9.18314	14.1781	10.8844	11.1815	11.3736	10.1141	9.82734	10.7034	9.17991	14.2023	10.3504	11.2943	9.29989	10.5631	10.0607	12.0901	12.1104	12.2866	11.4645	11.4888	10.7834	10.7823	10.2815	16.1165	15.7297	12.6187	10.5219	12.015	11.3403	11.985	10.6532	10.4529	9.4623	10.0596	9.17642	11.6221	11.1103	8.88111	11.0184	11.0384	10.3047	12.4495	10.9562	12.4427	11.4745	9.86016	12.6102	10.5146	11.5728	10.431	11.0496	10.8098	9.12799	9.46516	8.23074	12.739	9.981	11.8106	11.5079	11.1333	10.0723	9.52003	9.58928	11.0679	11.9732	9.71733	10.9836	10.6064	11.3704	11.3639	13.6311	12.0373	10.9029	11.122	10.7841	11.0618	10.6048	13.4107	11.2899	10.8049	10.3719	11.5884	14.9946	14.9183	8.91439	12.1348	12.1608	14.5985	10.0553	11.14	11.5229	9.99138	9.53761	11.1786	11.8001	15.4904	13.9418	10.4024	10.1675	10.7057	11.4577	12.6688	11.3984	10.7547	10.2129	9.64872	11.602	11.9874	12.4191	10.9229	10.9967	9.90132	13.01	12.5501	9.11322	14.8932	10.0598	7.90749	11.3338	9.3474	11.8057	11.1291	9.38133	10.8966	11.6612	9.42228	10.0681	10.4223	7.98014	10.1812	8.78823	12.4325	9.60862	9.49526	10.5019	11.9731	11.2277	10.5034	10.3104	8.3637	12.0936	8.63554	10.4231	11.3494	11.2114	10.6202	11.97	10.833	8.78103	10.7467	11.06	11.0939	13.8172	10.0485	11.0651	11.1018	10.9132	11.6317	10.5736	10.7347	10.5032	9.78463	9.21505	12.0848	9.27961	10.5776	11.0406	10.1543	10.4473	12.0186	10.4721	9.3374	12.1443	11.2395	11.3896	10.0253	9.67225	8.26021	8.9884	15.1466	9.95463	10.8142	10.0381	10.5913	13.8519	10.5606	9.48844	11.1975	8.0433	9.55382	9.57611	9.56834	9.61287	11.2841	9.64476	12.5005	9.72792	10.7938	11.9652	9.8572	14.8812	8.55995	9.66747	9.37764	11.504	8.76288	10.1742	10.2464	10.4064	10.4191	9.09355	12.3686	9.53294	10.9225	9.81682	11.7337	9.42143	10.0031	10.7389	10.8633	9.6872	9.92333	8.68755	15.6841	9.70338	11.828	9.37959	9.50303	10.3441	9.08879	9.44688	11.8022	10.2155	12.2147	8.62132	8.71184	11.0151	10.281	9.53508	10.4096	10.4636	9.14006	12.0302	11.6997	11.681	11.6	10.3989	9.84627	11.7232	10.5348	8.88935	10.5548	10.4457	11.4128	8.98982	12.0599	11.37	12.4583	12.294	12.5808	10.3614	15.8924	12.6939	9.70546	8.57781	12.5209	10.2839	9.54959	9.1871	12.147	9.76105	9.75037	17.1571	9.69209	9.23769	9.36479	14.2526	10.8704	9.93679	9.71545	12.4962	10.0756	9.8469	8.97011	10.75	8.39318	9.03947	9.42501	9.00843	11.4882	9.91244	12.5411	9.98214	9.2114	10.9195	8.99746	10.8349	12.0464	9.45964	9.27682	12.3146	9.89026	9.38024	14.6033	12.3689	9.89679	10.3906	10.2454	8.17991	9.39789	10.1161	10.8187	10.5513	11.2259	11.5734	9.37504	8.84831	11.5127	10.3745	11.0633	7.98698	9.17418	8.44708	9.64223	8.83321	10.9273	10.1859	10.3788	11.5603	10.3962	11.827	10.9085	16.7189	10.7062	10.6155	12.5414	7.71631	10.0158	13.59	11.1221	11.2501	9.17493	11.1211	11.3112	9.24745	11.9869	10.8435	9.89315	10.7056	11.0889	10.0844	9.72195	9.24198	10.8322	10.2349	12.3052	11.9099	12.0261	11.6725	12.2717	10.0497	10.523	10.456	11.0578	10.7678	11.6373	10.2774	10.9057	12.3373	12.5224	12.403	11.3284	9.26866	10.0429	11.7222	10.7681	13.9847	10.6762	13.9057	10.3659	9.80413	12.2158	12.2475	10.8977	11.3073	10.9424	11.0461	10.5139	10.3515	10.8866	11.1243	10.933	9.92199	11.0873	11.4913	13.6966	12.076	10.2015	11.6329	11.3218	8.07895	10.8741	12.5373	11.2993	9.62223	12.5368	9.48543	10.3358	9.35799	6.81762	14.86	11.2361	9.41659	11.5424	13.1081	12.586	14.1744	11.301	10.2238	9.90509	12.4359	11.1925	9.07628	11.2859	10.0662	11.4365	11.2517	15.0192	13.2345	12.078	13.4632	11.3237	10.4183	11.7167	10.693	13.084	11.1704	10.3985	15.6556	10.7469	10.1883	12.1771	13.2394	13.1692	11.8974	13.8203	12.2128	8.90298	12.6986	10.3293	9.81778	11.0697	12.2637	10.0951	10.9006	9.96275	10.6515	9.95245	16.9562	16.4525	12.0355	10.9521	11.9803	8.47249	11.5936	11.2826	9.44915	9.31764	11.5626	9.94632	10.3788	10.6848	10.8585	9.66409	8.99718	12.1144	11.0314	8.71493	12.8369	11.9255	10.6705	11.1484	9.3936	9.07173	12.894	9.60752	10.1613	10.0039	9.85237	9.42396	10.7644	15.8025	13.9274	12.422	10.5786	13.6557	8.01681	10.9293	12.4014	7.23936	9.92511	9.91767	12.8921	8.64386	8.09223	11.6403	10.0091	9.54863	9.82671	11.1994	11.9153	11.8586	10.1084	8.78725	10.267	8.21675	10.3038	10.4044	10.7217	9.58703	8.95797	10.7667	10.3957	11.558	11.5903	12.6489	8.19918	10.837	12.667	9.76934	10.3698	11.7127	9.22014	9.16189	10.8449	10.8355	7.43296	9.76255	9.87375	10.6987	8.27193	11.501	10.9526	11.494	10.9885	9.3298	9.76172	9.94559	9.18016	10.9	13.3467	8.17293	10.8327	9.49025	9.20848	10.5295	8.28817	8.48744	9.43129	10.4672	8.5812	9.62534	8.92095	10.1431	11.1062	8.67666	10.8096	8.02348	8.88905	13.4385	8.64241	11.4605	8.09645	11.2124	9.23554	8.45492	10.0725	8.49426	14.0257	8.52395	10.4079	9.63136	11.9878	11.2844	13.9573	7.89057	9.71716	9.67895	9.48039	9.46862	9.25314	14.1286	12.8173	9.73047	11.0432	10.9126	8.65249	11.9863	11.8476	9.72093	9.64818	8.78594	16.676	12.8378	9.1639	9.72588	11.1518	11.5327	13.3663	12.4658	11.1623	10.2974	11.5198	8.53372	10.9994	10.3308	11.7543	10.3725	12.138	12.726	11.2229	11.2759	10.7662	12.7774	9.57573	12.0372	13.3634	13.8086	12.7602	8.66	9.51629	17.9822	10.015	15.0987	10.1957	11.8534	11.94	11.5933	8.54071	11.1011	12.6252	10.7732	9.83526	11.7828	12.0179	9.81746	12.8694	10.7117	10.3725	9.04193	9.46985	9.67278	10.5039	13.0497	10.6759	13.5146	10.2345	10.2469	14.6746	11.0817	10.6088	11.575	9.74551	9.56701	10.4204	12.2136	8.93693	11.8107	10.9285	13.7493	9.67631	10.3086	11.1429	10.7796	11.2276	9.90388	10.4257	9.50323	10.2951	10.8839	8.4271	12.9916	9.36435	10.4192	12.5788	9.65625	11.7839	9.96145	12.0205	10.0477	14.0651	10.508	10.6564	11.8629	10.7331	9.61158	9.52023	10.9077	9.71751	11.0898	11.4679	8.69384	10.0917	12.3944	10.3147	8.36632	11.039	7.94134	12.694	9.87036	10.6028	10.2215	10.0795	12.0383	10.4846	10.6129	10.4668	8.64458	7.34961	9.5343	8.30925	11.2362	6.40939	6.8716	9.2097	9.31243	10.8183	9.37003	9.5889	15.707	9.36698	9.46659	10.3045	9.91648	15.0312	7.49185	7.84925	14.1975	9.23482	15.4215	11.058	11.2684	9.36107	7.72178	8.58721	8.07895	16.1024	10.8697	12.9358	8.96809	11.4535	8.68124	11.9454	10.1952	9.63807	11.0417	10.4098	10.5078	12.7587	11.2519	9.62406	9.58609	12.5552	9.1467	10.4915	10.87	12.3894	11.9748	11.6197	9.81906	12.0598	10.9198	9.93384	16.1964	14.027	12.4222	11.2033	10.6628	11.1077	9.5306	9.13134	12.6364	12.8096	10.3978	11.3903	10.6016	10.2641	9.93502	10.0224	10.4389	9.39618	9.66285	10.1533	11.9655	9.63318	13.1047	11.4795	10.8533	9.67066	9.37938	10.029	11.3938	9.20653	12.9105	9.46414	11.4875	9.11322	9.04521	10.1799	10.5229	12.4632	9.61268	11.317	7.1639	8.92807	6.83415	10.7679	9.79507	11.7128	10.0052	10.1538	8.9847	15.0506	9.82002	11.0655	7.75556	9.63481	10.178	9.04467	13.9047	11.118	10.1105	14.6612	10.9284	10.8023	11.3432	11.1534	10.8623	9.93443	10.8292	10.416	11.2553	9.95303	9.5409	9.68177	11.5762	12.365	10.773	10.7501	11.1662	8.86604	9.63408	11.6544	10.6287	11.9865	9.89905	8.88173	11.6462	13.149	10.7796	11.1956	12.5123	11.181	12.7708	8.86759	10.6434	10.5346	9.71956	12.2682	14.5891	11.4406	13.0602	12.3872	14.3566	11.0463	9.9491	11.661	13.8428	11.8758	10.4065	11.6107	12.0024	8.15836	10.9588	10.6078	12.2282	9.49065	10.8891	10.4096	10.2978	8.96665	12.7315	9.46985	10.5299	9.04412	11.7381	10.3523	11.167	9.91797	11.6648	10.6439	10.9981	10.5381	12.3904	10.7768	10.5135	11.2004	11.3215	12.9395	10.6243	10.1161	11.4643	9.72979	13.101	10.3242	9.9757	9.38716	9.66178	12.495	11.8226	8.31967	12.0454	11.3206	11.391	12.7524	10.4526	11.2457	10.0235	9.73471	10.779	9.19525	11.0679	11.8535	14.4225	11.1216	9.09144	13.3109	11.3129	8.893	9.6756	8.4208	10.2011	14.0601	10.3141	11.7427	10.0871	10.785	11.3325	10.6265	9.38327	11.6074	10.1901	10.5988	9.27123	11.0731	11.3204	13.2199	10.9601	11.2909	11.8161	9.7988	8.61139	9.32396	9.22352	11.0863	8.28077	9.77099	8.02956	11.5183	11.2095	10.2542	11.3878	11.0084	12.1203	9.51314	9.76255	9.95318	12.9452	12.6662	12.5099	10.6121	11.3798	10.1642	11.0361	10.9173	9.62333	14.6986	13.0084	12.0588	9.12438	9.33226	9.51944	11.6989	11.7726	13.7673	9.66213	9.36938	9.85829	10.4317	10.3328	11.0119	10.0331	9.04576	10.5448	9.17891	9.69331	10.1976	9.36238	8.05528	11.7845	10.4928	10.751	9.39511	9.69505	15.6707	9.07628	10.1499	10.3855	14.4578	7.7662	10.0084	10.9483	12.2128	10.2555	10.1055	8.80381	11.3129	12.6075	12.3202	10.7147	11.5127	12.3852	11.6942	9.59488	10.1763	16.3728	11.6257	10.8496	10.2382	12.028	9.8149	9.65302	9.55305	11.0604	13.4621	10.7527	9.53799	9.90599	10.691	11.1244	10.9389	9.29002	10.8386	14.2017	9.17018	9.70131	11.3125	12.6229	10.1221	9.44419	8.6575	8.66605	10.3952	11.1536	15.5234	10.4288	11.321	9.66676	9.86434	12.4674	11.8633	9.58459	9.56205	8.55459	10.8385	13.2211	14.072	11.3926	15.0651	12.3113	10.8309	13.5042	10.544	10.2199	8.70044	11.3636	9.27566	10.213	9.84423	9.8986	12.6755	11.3108	9.53041	8.88142	10.4511	10.5821	9.83321	10.7206	12.3427	11.246	8.75054	10.5857	13.3224	10.5554	8.77083	10.1758	11.3128	16.8957	9.4315	8.97241	11.1721	9.84109	9.35204	10.864	8.60288	9.71115	9.56929	12.9953	12.1013	10.5893	9.09038	10.1346	9.62004	11.3798	11.4759	10.4917	9.7662	10.2993	9.45943	10.8232	9.65231	9.84125	12.0734	10.5264	10.7277	12.2806	10.3103	10.8425	12.8595	9.94676	12.0411	13.7489	9.61084	11.2175	10.8523	12.1907	13.3989	9.84596	12.3062	13.1536	8.7652	15.0849	9.91424	13.5288	10.1768	9.61618	9.14619	9.97111	9.28239	14.0851	8.6014	13.3705	11.2803	11.5384	10.3156	11.768	11.2625	12.6164	9.76421	8.96	8.9542	9.73759	10.3955	9.96766	10.2746	10.302	11.0038	9.79279	10.8719	9.79977	13.3236	10.8672	9.15836	11.0508	9.74029	9.99152	9.66463	12.4645	9.40365	10.417	11.7181	9.47756	12.0438	10.2911	12.5968	9.67207	9.25148	9.17518	9.77132	6.95884	8.62315	12.143	9.0864	8.37764	9.8614	9.44977	7.74281	9.96492	10.0841	10.5392	9.14185	8.77215	10.7313	10.3488	8.67419	9.98812	10.2507	10.5524	9.60548	9.55305	10.7616	11.057	9.31515	10.329	10.9388	10.2322	10.7908	13.1146	11.4762	6.86913	13.808	9.25337	11.2553	9.5159	9.78937	10.2019	11.8642	13.5773	9.94354	12.6103	13.6752	11.3396	10.2562	10.28	13.3678	9.89057	9.93384	13.655	10.6943	13.4479	11.232	12.8814	12.2924	9.19992	10.614	10.9834	15.5085	14.2042	10.1171	9.56548	10.4683	10.9299	8.81698	9.31877	8.81858	12.6581	9.42417	10.8051	11.1431	10.3017	11.3181	11.5204	10.2389	7.79051	10.202	11.978	10.5165	10.9879	10.7699	9.11035	9.43838	13.1834	11.2374	11.6042	9.5812	9.87267	6.97613	12.705	12.1937	10.0585	9.61765	14.106	12.5903	10.1782	10.3675	9.93914	10.9262	10.0112	9.84784	10.5238	8.94369	9.98769	14.623	8.59731	9.46801	14.2499	10.5139	14.4365	12.3214	10.7166	12.9438	8.05474	8.91229	10.182	8.61176	12.9669	8.78496	10.3493	11.5158	12.7104	10.7237	10.8612	11.0402	10.5339	12.0839	11.5655	11.7413	10.9327	12.3716	7.74551	10.359	9.46883	11.9827	8.42291	10.5653	8.13083	10.8829	9.94939	8.13494	10.0385	10.1877	10.5485	10.7174	11.2904	13.2143	10.2342	11.6373	10.3768	13.0834	10.5317	9.11894	10.1334	12.2631	10.529	12.1892	10.841	9.59842	11.6441	10.5063	10.1275	12.3549	10.3208	10.9452	11.0356	11.0185	10.3621	11.9886	9.35997	11.629	11.5389	12.1555	11.2972	9.99025	10.8816	10.8543	11.441	11.1524	10.9406	11.6957	12.5523	16.6977	10.6458	12.3576	10.649	10.6439	10.0576	10.6441	10.4154	12.213	11.0466	9.6453	10.6046	11.8061	16.2047	10.3646	11.9909	9.80429
ME	Metabotype 2	1	36-40	19.33	0	10	10.3743	8.79312	8.49065	9.79928	9.86697	9.45368	11.4789	11.2652	10.582	10.1077	8.18289	10.8492	10.5538	10.267	7.82209	10.1924	12.5918	9.42522	9.9491	9.57403	14.7273	10.7172	10.0991	11.8408	9.48905	10.5115	9.9491	10.6328	9.80558	11.7007	9.77314	9.49566	12.4091	9.72673	11.586	10.3045	10.3621	10.6159	11.0546	7.94017	10.9561	10.04	8.92481	10.2293	11.9804	11.1107	11.4196	9.55708	8.83826	9.80413	10.2301	12.3737	10.0063	11.2059	13.0211	10.5169	11.9718	11.6473	9.95012	9.99336	13.1252	10.9213	10.3555	11.2229	8.53761	8.53528	11.9553	16.0022	9.06878	10.8449	7.45039	9.81394	12.2344	12.5701	10.1213	9.78839	11.2339	9.46495	11.4779	8.54574	7.60585	10.0028	10.9324	13.4764	10.4846	8.65821	9.99209	10.8291	12.0319	12.6986	7.60659	8.41278	10.5164	10.1324	12.4509	9.28771	10.1563	10.9916	9.73386	10.7268	8.59805	12.0858	10.9077	8.43045	11.5166	10.5497	9.37916	10.4761	10.8397	8.6844	8.14466	12.6369	8.87621	9.85705	14.3223	9.57213	8.55842	9.59264	9.43275	10.9907	9.71973	7.90087	10.6402	10.2113	9.73166	9.83178	9.74651	11.4049	8.58834	11.0672	12.5639	9.44294	11.1362	9.90899	8.30515	12.2741	12.1189	8.76785	12.5218	11.0509	11.742	9.69801	9.05826	10.6508	9.09461	10.8602	10.158	9.22882	13.5248	10.129	8.0954	12.2193	10.2123	11.7857	11.9235	11.3135	9.3837	10.1548	12.4494	9.19894	9.54728	9.19377	11.0916	12.0035	10.4114	10.6826	8.94398	8.39446	7.86357	13.2762	10.7235	9.1416	9.78807	8.17143	11.5548	7.61029	8.90056	7.63227	10.8609	9.09381	9.21116	8.91019	9.08428	12.2106	10.4078	7.54535	8.94105	9.85128	6.93428	7.60511	9.5072	9.83036	12.7791	10.9523	13.2269	10.4038	12.7637	13.1969	7.57061	12.437	11.1989	9.28147	11.5926	9.27123	10.2622	12.6585	9.6886	10.8655	11.4589	10.1196	8.5672	10.1551	9.09064	8.21675	14.2011	9.30447	13.7348	9.7766	12.1544	11.4945	9.08879	9.64332	9.31719	12.0281	11.4056	10.2372	12.653	9.27961	8.37981	9.56071	10.4997	10.0485	11.7207	11.1724	10.5431	9.14848	13.2637	12.3487	11.368	12.6924	12.2046	12.3147	11.2969	11.7156	11.4209	10.7723	10.0638	11.1058	12.3819	9.62169	10.2812	9.5306	10.4415	12.2066	13.9071	11.0538	9.3298	11.1496	9.43879	6.87529	11.7878	11.3547	9.36085	10.7436	11.1318	8.8933	9.44874	9.43671	9.47573	10.0921	8.79246	11.9263	13.7088	11.9964	10.5726	10.5624	9.3298	10.5197	11.0835	9.70857	10.9758	10.2624	14.3799	10.2912	9.69471	10.2951	8.95391	13.0306	11.2682	11.841	9.81634	8.72758	14.6668	10.1577	12.8806	13.9595	9.60159	11.7925	9.74987	8.70425	10.8553	10.9965	12.9348	11.5497	12.3718	10.2261	10.3202	8.94193	11.4156	9.81442	10.4936	8.53528	9.81282	10.9752	11.867	10.0463	12.4971	9.84376	10.1685	9.90749	8.78562	10.8203	12.504	12.2367	8.83763	9.55113	12.0977	10.1957	8.02181	12.262	9.49245	9.29577	11.6546	12.5266	10.6935	9.91424	9.70338	9.63045	10.9739	10.6728	11.9136	10.5977	10.1439	10.5034	13.1203	10.2635	9.48623	11.8865	11.5789	12.2265	9.34363	10.387	11.708	10.8292	12.1358	8.88783	10.3718	11.3705	11.0503	13.7524	9.92555	12.8873	11.7331	12.6341	13.4797	12.172	9.62644	12.9773	10.6642	9.54206	9.50938	12.0131	10.1004	11.4181	10.785	7.98071	12.0245	12.0711	11.7723	12.1451	8.88631	14.4557	13.4118	14.1201	10.5226	10.1489	11.374	10.7012	11.8505	12.3745	9.30355	9.12412	13.8592	8.21091	10.1576	12.4724	11.553	9.56662	10.7013	13.4178	12.65	9.81506	10.4177	11.5413	8.94603	11.0595	10.109	11.1283	11.3417	10.7709	11.516	10.6449	11.3319	10.8944	11.6786	7.94895	10.6357	11.463	10.89	11.7986	10.8169	10.6397	10.6462	10.2613	10.4613	11.1294	11.41	11.2158	13.6816	10.3689	8.97556	10.2974	8.7303	10.3699	13.9482	10.9624	9.92273	10.2277	8.49506	13.066	10.8991	10.4656	8.73437	9.50561	11.9401	11.7584	12.8465	10.1307	10.0799	12.5772	12.9757	11.3487	10.9649	9.81506	12.2994	11.7139	10.9702	11.1056	11.4665	9.69087	12.3961	9.21213	10.4929	8.86202	11.2975	11.1085	11.0889	12.4874	8.19918	14.5053	11.0645	10.3144	11.3659	8.85922	11.0733	10.8829	10.7529	11.3698	12.3713	8.58646	12.6765	14.6016	10.6092	10.6824	11.6352	11.2588	8.31424	9.99845	9.66285	13.0156	10.1153	10.9389	12.8003	11.0802	9.71528	12.3178	12.0072	11.8886	12.9912	10.5473	12.6716	13.9323	10.9432	8.94515	9.96593	9.48462	10.7251	11.5799	8.65249	11.9173	10.9714	11.2844	11.4513	12.304	10.9131	15.6703	11.9105	9.616	12.906	10.1707	14.2525	9.85798	9.44729	11.5212	10.2444	10.0694	12.2831	10.7367	11.8195	10.7287	9.01764	12.7516	9.38176	11.3172	8.24365	10.6867	9.16315	11.4201	10.3509	9.85751	9.78823	13.5363	8.76155	8.90749	11.8672	9.7342	10.2641	11.0039	10.9282	8.80252	9.41954	12.4946	12.8083	9.70891	9.14949	10.6534	9.80832	9.70667	10.365	12.2235	9.77742	9.46618	12.758	12.5241	13.8697	10.9583	11.3407	10.1448	10.8109	8.5588	11.881	13.3307	12.6291	10.9499	10.1485	11.0644	9.76321	12.209	12.5993	9.06097	7.62425	10.245	10.916	9.81842	13.3674	8.8125	11.4908	11.9853	9.14898	9.24816	10.9221	12.0007	12.7383	8.31243	10.2823	13.845	11.9046	10.9492	10.3907	10.9097	14.3271	9.15456	10.3538	11.5425	8.49025	7.91648	10.019	10.9982	11.8593	9.87129	10.4408	8.15836	12.993	10.328	9.36063	8.54071	8.83162	12.3977	7.36545	8.67913	8.42878	11.7927	8.36894	10.246	10.187	9.74483	10.4449	9.26772	10.9225	10.227	8.633	9.73285	8.62534	12.9866	10.9795	8.78692	8.10643	10.5033	8.80703	13.0002	8.89633	9.19451	12.5513	9.5544	11.4839	10.3999	8.91916	12.4337	10.9334	11.6556	10.6165	10.6705	12.8777	10.6711	10.9286	13.4163	9.61213	11.8519	9.83479	10.4689	10.9878	9.99746	11.4724	11.5393	9.46638	8.0954	9.42101	13.4972	9.05582	10.5095	12.0152	11.4946	11.303	11.062	9.86944	11.9698	11.8176	11.4938	10.5499	10.9705	10.4444	11.6953	9.21699	10.6778	10.5427	9.8205	12.2581	10.6553	11.4095	11.3435	11.3531	10.9167	9.85985	10.7356	12.671	12.4512	11.6161	13.1693	9.63934	11.423	9.94764	10.777	13.534	13.6776	10.2826	10.801	11.9435	11.361	12.2372	12.0102	10.863	10.1721	9.89527	9.72264	9.10879	9.66693	10.8512	12.0869	12.563	10.4001	10.9171	10.833	10.6804	9.87498	9.45162	9.79035	11.5001	11.5665	12.452	8.89512	11.945	12.318	9.89042	12.0937	11.1989	13.4452	10.9555	10.6457	12.7334	11.9846	10.0425	12.9345	10.3066	12.4172	11.1581	9.51885	11.9012	10.3573	10.1664	11.3031	10.0303	11.1263	11.2606	12.3174	12.278	11.9922	12.4514	11.707	12.2938	11.4783	10.1204	11.8453	10.9559	11.5821	11.7938	10.885	10.849	10.9787	10.1307	13.2019	10.3835	9.56358	11.476	11.1572	11.5558	10.5651	14.7137	13.419	11.0841	12.5467	10.2584	12.3222	10.1878	8.6388	11.4818	10.6132	11.4538	9.81842	10.6062	8.42585	11.5407	10.8662	10.9957	11.1014	9.25692	9.98826	13.6188	10.1876	10.4405	10.8677	10.6975	7.53993	13.3253	9.30355	10.7861	10.2684	11.404	12.4598	9.57969	10.0055	10.5635	10.655	10.2182	9.88432	9.16365	10.4659	10.77	11.1461	9.32553	10.49	10.6444	13.6782	11.8171	10.2694	10.8366	10.3877	11.1757	13.3324	9.8631	11.3993	11.6413	11.1894	8.39017	9.89497	10.6234	8.90569	15.6053	11.2892	10.4898	13.6187	9.49085	10.8936	9.24722	9.06043	9.3122	9.783	11.5737	9.20482	8.8505	8.6471	14.2822	10.8687	10.0539	10.7734	10.099	12.1313	9.83731	10.7237	11.7139	10.3207	9.81057	10.3487	10.078	8.98641	10.382	11.9309	13.0238	9.34385	9.72503	9.58796	13.6049	10.472	10.8368	10.2325	12.3936	9.27798	10.2695	11.8669	8.64566	10.8942	11.7383	10.0445	13.9842	11.712	12.3172	9.32463	11.1521	7.90026	9.10329	9.44646	9.64818	10.7693	13.4743	10.7877	12.4884	10.3822	12.4622	10.9073	9.49145	10.3318	10.5712	10.0992	12.2106	9.15836	9.73166	12.095	11.4767	9.47614	12.4016	10.367	11.8482	11.3066	11.2405	11.7612	10.2104	12.8783	10.249	13.7562	8.41954	12.7346	9.39853	10.6628	11.6355	12.639	9.43296	11.5918	9.72775	11.7328	12.8891	11.1653	11.8244	9.39146	10.5497	11.419	11.8203	12.3639	9.75556	10.0852	10.7237	11.0602	9.90041	8.76885	10.4754	9.06797	9.29048	9.46107	12.2096	10.7464	12.6068	10.2271	12.1142	12.652	8.33539	9.36172	9.39318	9.37613	10.4094	10.3667	10.945	10.9472	8.70736	9.88615	9.85798	11.7392	9.50184	9.886	9.89406	10.5742	10.9333	10.4325	12.3868	10.584	9.63662	8.90298	14.6833	10.5805	11.829	10.5829	12.2052	9.48462	12.6937	10.773	11.2733	11.2614	10.732	11.5633	9.4733	8.4508	11.7099	9.44087	10.1271	12.89	9.94369	11.5068	12.0436	9.53216	10.2525	9.61747	10.4537	10.4405	10.3713	10.8816	10.2301	14.7485	10.6811	11.4195	11.5933	13.3739	11.0311	10.4654	10.0935	10.779	8.15127	11.1058	9.64962	10.5666	12.754	11.3524	9.17093	9.51708	12.2691	10.332	12.0559	11.4441	10.339	8.22593	10.3978	11.928	8.48422	9.25479	9.03177	12.5579	11.5407	9.83415	9.98613	13.1516	13.087	9.51983	8.68194	15.2279	7.52435	10.4592	9.2427	10.0877	8.57213	10.6055	9.64656	11.5812	10.6071	8.25361	8.84894	11.6375	10.9612	9.52454	12.0891	12.396	9.62095	10.0569	8.59283	10.7468	9.77939	12.8453	8.84235	12.2526	12.8019	13.2995	10.162	9.03974	10.8033	10.907	13.4805	11.3637	8.98385	10.573	10.4795	13.3514	10.2036	11.6522	10.5057	9.73589	10.4387	10.8489	10.7938	11.1063	12.8301	9.26515	13.3858	11.4051	13.5033	12.7016	11.6939	10.8396	11.4185	11.9431	11.6816	14.7335	10.3388	12.3885	9.16767	16.1524	11.4662	13.3512	13.4568	11.7576	11.9475	12.691	10.2985	8.43003	10.4866	12.4453	12.7101	14.2121	10.3492	10.9725	8.11061	11.3476	14.0039	7.72178	9.99633	10.0561	10.2931	13.1507	10.0035	11.4451	11.4527	14.7329	10.0434	10.7899	9.32035	11.464	11.7065	10.752	13.9031	8.82782	9.34983	9.23817	11.437	12.3601	10.3433	9.30948	12.3923	9.80945	11.2442	11.2091	10.0554	10.7949	12.3787	8.07735	9.48844	10.581	10.4419	9.48039	11.9836	12.1984	8.56491	15.2871	9.09329	11.4167	10.723	10.2304	10.513	8.36326	10.4356	13.662	10.1978	11.9877	15.1029	14.2989	10.6703	10.5216	10.9568	10.8866	13.4447	8.97928	9.83573	12.315	11.7069	11.7457	8.94457	11.339	13.6031	9.79928	13.0577	10.9568	11.7121	11.7342	9.68965	10.2886	11.2448	12.2006	12.1441	10.2147	14.2375	14.5422	10.8605	10.4636	10.4573	11.5565	10.7484	10.5108	11.2204	10.9702	10.3228	9.90056	9.56224	10.5395	12.6759	8.90719	14.2214	9.92125	10.9204	9.07414	12.677	9.20286	11.0857	10.3951	9.89087	11.1867	9.79084	8.68825	10.9786	11.8938	11.6144	9.81602	13.1949	9.17817	11.5328	10.1609	11.4275	10.2303	9.7923	10.3176	11.387	10.8584	12.0515	10.4495	10.7369	8.57667	10.1577	9.43692	9.07307	11.6439	11.7992	9.53993	12.2785	15.1352	9.648	9.28586	9.35931	11.2579	9.86465	7.95826	11.735	10.2075	9.08958	12.8343	10.5213	12.8989	10.3728	10.1768	10.1722	10.837	10.341	11.5277	8.52278	12.306	8.90388	9.44626	12.7971	12.718	10.5426	9.30195	13.2433	12.8697	11.0444	9.53333	9.70269	11.5395	13.1352	10.8667	12.0065	9.73352	12.6597	9.40939	9.05066	9.3746	12.6088	10.7056	10.9795	8.9384	11.2447	10.2477	9.57251	9.44543	9.96751	9.76354	15.5699	13.1322	9.16541	8.44336	9.56777	11.0338	9.0864	12.6661	9.60326	17.3379	11.9225	10.8209	13.1287	14.7292	10.7587	10.1739	12.6007	14.2481	11.5976	11.2005	9.12567	10.4307	12.7753	11.7873	10.5755	10.4133	8.59507	9.61434	10.7018	9.26021	13.0974	10.6842	9.05528	9.66534	12.8927	11.2788	14.4194	10.486	10.6821	9.79084	14.3116	10.8125	12.1549	16.1965	9.88524	12.629	11.8916	9.26491	10.2991	10.447	9.92807	14.3871	15.0701	12.5076	8.4475	10.1831	9.52317	9.81746	9.65015	11.9368	12.4019	10.809	10.1523	12.123	9.11504	11.7823	9.11608	11.1779	11.5653	9.4816	10.2842	11.1843	12.1515	15.1858	10.8799	9.88783	10.8068	9.67631	11.3541	11.1635	11.3912	11.7698	9.08188	11.7325	11.2061	10.1089	10.218	10.1886	9.41024	8.67948	13.0908	10.952	14.2626	13.1583	11.2334	11.0539	11.5633	10.0441	9.27076	10.9146	10.2882	10.1501	8.64638	11.0344	8.38672	11.6622	9.83099	10.2273	9.72775	12.7845	10.1597	11.7809	11.0886	10.9473	12.5012	10.7645	8.82241	10.3	9.41215	11.3017	11.0143	10.069	10.7534	12.4117	11.095	10.5721	11.116	10.6746	9.3921	17.036	11.3104	9.85596	11.253	12.1187	14.4477	11.1134	8.73369	11.334	9.75772	9.19328	8.69488	10.4343	15.703	9.47978	10.5729	13.5067	11.5408	10.4931	15.3262	11.8072	10.2353	11.517	9.15305	9.94544	12.7688	10.8181	12.8167	11.5405	11.1599	10.712	9.25054	8.50661	9.33316	10.5517	12.5646	10.6603	11.0874	13.7271	18.0749	9.18215	9.93384	11.3161	12.5655	11.6953	10.0955	11.4303	13.2203	11.351	7.99266	16.5501	11.1703	10.8563	10.705	13.1352	9.49185	10.6602	11.4961	9.57724	10.1589	9.64997	11.2546	12.0639	10.7921	15.7029	9.92169	12.6731	12.6014	11.1682	13.07	9.48884	11.3458	10.8133	11.6876	10.0853	11.341	11.2907	9.79977	12.5929	11.3599	10.3097	9.63916	8.86635	9.31084	12.5794	13.5511	13.0801	11.1156	10.1259	12.662	10.1366	14.9484	13.8036	11.1447	10.7007	10.6163	12.3388	9.99591	10.2753	12.4916	11.7665	9.95099	9.23864	10.1416	13.173	13.1332	10.394	13.2608	9.47513	9.12205	7.59021	11.4691	8.98783	12.933	9.52082	11.293	11.8411	8.64024	9.9976	8.97355	8.81154	11.1713	9.00394	12.0237	12.6691	9.90989	13.1071	8.58834	9.94837	12.7362	8.40812	15.0527	11.9777	10.0909	13.2986	12.975	11.8303	10.3424	10.3364	10.4638	8.82814	11.3453	12.7129	9.24674	7.3637	15.1572	8.96029	10.6013	10.6143	12.7775	9.78431	6.60733	11.5994	8.36545	13.0336	9.91827	9.52513	9.59991	11.127	8.2854	11.6215	10.1685	8.65213	11.0037	14.5563	11.2947	8.65607	12.4993	11.1605	11.0386	9.3031	9.0588	11.6337	12.5601	10.0803	8.61139	10.4967	16.2848	14.9208	9.04029	10.5543	10.0165	9.95012	13.3785	9.13391	11.0365	15.8209	10.8379	9.23697	12.2612	11.3941	9.33136	11.401	14.0915	10.5306	9.76255	12.3528	11.4385	10.1482	11.3641	12.6365	11.2549	11.0412	11.5132	10.4842	9.66959	11.5393	10.1458	10.6438	10.3653	13.9586	11.4623	12.3343	10.2967	13.9118	9.61545	10.9214	10.6174	18.2626	13.1827	10.7523	13.8044	17.8567	9.55421	12.3786	10.9636	9.58214	9.97255	11.1191	12.2959	10.4839	9.27426	11.5865	11.6112	11.4783	13.3951	14.9514	12.5388	9.81442	11.984	10.9081	13.1448	9.93987	10.6374	9.9202	10.8913	8.88203	9.12309	9.54303	14.2294	14.2367	12.2201	9.34983	9.76222	10.4695	8.1334	12.1776	14.5057	13.3352	10.1799	10.9064	9.63844	10.2126	10.4226	9.81634	10.6085	10.4821	10.9222	10.355	11.6067	11.9944	12.521	12.9466	9.22424	13.478	16.8606	12.2951	16.5526	11.4807	14.1155	12.3523	8.40301	15.2828	15.4355	9.83083	11.1531	11.7007	11.3991	13.5818	12.4814	11.53	15.2683	10.7709	11.4451	11.3633	12.216	13.5818	8.71425	10.3846	8.8189	10.6618	10.4539	13.7817	10.0604	10.8674	9.91109	13.3281	10.1461	11.3892	13.3856	13.2242	15.9126	12.2828	15.0102	12.3575	11.3989	10.6024	10.5574	11.9195	15.744	12.0796	12.5382	13.0768	11.8823	10.7561	11.763	12.6054	11.8427	13.3494	10.5043	9.87437	11.5243	11.3413	12.2567	10.1191	11.7987	7.34163	11.6739	9.60066	10.2654	12.8505	11.2551	10.264	16.5836	10.3796	10.0466	9.49885	12.2562	9.69662	12.8716	11.0579	10.3766	11.4976	14.5829	10.97	14.0732	10.2112	12.3342	8.84518	12.1733	11.7953	11.6725	9.58383	9.87391	8.94574	11.2627	13.4845	12.3869	12.3755	8.38068	11.2933	11.2923	10.0286	10.8372	11.2983	10.4631	12.002	9.27286	9.88661	9.66711	8.89724	11.0269	11.7175	11.5238	9.97226	9.06366	10.5369	11.1019	10.4094	10.2978	12.4188	10.16	15.8833	10.8302	8.88478	9.05447	12.6833	7.89845	13.7133	9.20701	12.0149	11.52	12.1417	16.0668	12.759	12.6657	10.389	11.9213	12.26	10.1097	14.29	12.2081	10.4634	11.3591	8.76454	8.07735	11.3302	13.814	12.3707	10.6415	11.0847	10.7792	11.9861	10.8567	11.5477	10.7839	13.5131	9.21723	9.78529	13.1717	12.0948	10.7788	8.4417	8.73132	10.0588	11.2518	10.7731	11.5068	10.3932	10.3615	12.611	10.9806	11.5519	8.91409	11.4696	8.94427	9.46393	10.4794	12.2218	17.0251	9.21432	12.6073	10.9654	12.4892	11.8111	9.82193	10.858	7.72656	12.1918	11.6642	11.6677	12.1913	11.9975	9.05094	10.1362	11.3731	11.2869	9.81121	11.7258	16.9121	13.7432	14.8342	9.73488	10.4144	14.913	9.13648	13.3775	9.92303	11.6318	12.7669	10.7031	9.07387	12.7909	12.3946	11.2467	11.7173	10.0069	10.882	11.1371	11.1568	14.3083	10.7606	9.49566	9.46638	9.98299	9.53702	11.531	8.25503	12.2404	9.89194	11.4596	8.94632	10.817	10.1579	11.1187	11.1155	11.0491	10.9966	9.61912	10.033	10.5617	12.4981	11.7155	15.6826	10.7658	12.3785	11.4498	12.0448	10.271	10.6338	10.6768	11.7927	11.1939	14.5884	14.3243	9.69627	8.84612	12.1326	9.31538	9.86202	11.4475	14.5677	11.0808	13.6797	10.8506	16.7836	9.73369	15.0417	11.0269	11.7932	9.92407	10.6529	12.1975	11.7469	12.4692	12.279	10.536	8.59208	10.0596	15.9805	10.5996	8.40131	11.3388	10.0771	13.6408	9.84408	10.866	10.9518	10.9301	8.7879	11.7144	12.4629	11.8081	9.58101	12.6462	14.8052	9.69836	12.102	12.656	9.46801	10.4724	9.31651	11.0342	12.1727	7.80284	11.5546	8.57781	9.48543	9.2427	9.70442	10.6464	11.615	10.1162	9.71751	13.8498	9.42647	12.8345	11.5494	9.10486	9.68912	10.5298	8.84046	11.1553	12.3904	11.6035	9.94075	10.5089	9.67331	13.6169	10.7964	13.4716	9.47533	9.22497	11.2486	12.0571	8.89664	11.9771	11.6231	9.82925	13.503	9.99563	9.13134	9.50383	10.8664	10.6203	7.78398	11.0902	11.6516	9.24959	10.2892	13.8267	9.55267	13.3643	11.4385	12.484	11.5216	10.4959	11.737	10.6154	8.66213	10.4169	10.2221	11.0309	9.97269	10.2347	10.1799	10.0289	14.6987	9.46985	10.9366	11.4184	13.3786	12.909	14.0011	11.9939	9.44274	9.93973	11.1774	11.2098	11.3316	12.5251	9.02929	12.1798	9.30447	11.1888	10.327	15.3745	13.515	11.5362	9.65803	10.6238	10.1303	10.1218	11.1613	9.75656	8.59544	11.3487	9.26913	11.0521	10.4156	10.0725	10.067	11.7309	11.2414	14.2872	9.03039	9.47249	9.88493	10.6301	11.0912	9.61232	9.70977	10.3977	10.8031	11.861	10.4115	11.0536	10.1165	11.6372	13.8159	10.7098	12.4283	10.0588	10.3902	8.4733	8.88783	11.1741	9.70839	11.1883	9.70684	11.4465	11.5783	10.9121	9.57137	10.3909	9.49845	10.8741	10.8615	11.2847	11.9944	11.2349	10.4858	11.619	11.2916	10.6006	11.8883	13.3698	11.7973	11.5393	12.4985	11.971	9.41088	12.0165	8.70598	10.4675	10.3699	9.40045	11.9314	10.1306	11.4561	12.1561	10.8101	9.20384	13.3712	12.1984	8.2211	14.6388	9.66676	11.4392	10.817	9.89087	12.3933	11.751	11.6661	14.2637	9.73792	13.769	9.47127	11.46	11.1909	14.2187	10.1794	10.1483	9.23314	11.8038	9.7039	11.8119	12.7012	11.5589	8.25974	9.50024	12.9101	11.4468	10.0641	9.40663	9.30629	9.21505	9.94339	10.9307	9.31447	11.6007	10.4057	9.40833	8.89512	10.7105	9.26866	10.3062	13.2085	10.2265	10.9367	9.88065	9.99266	9.52572	11.2157	11.6371	11.0067	11.1893	12.347	10.0414	11.168	9.74147	11.7169	10.7399	10.7096	9.34319	10.4934	12.0791	13.5749	10.2402	8.40982	10.869	10.2391	10.5388	9.45943	10.9643	11.199	11.2298	9.31673	10.6739	9.03094	10.3065	11.0777	10.0876	11.922	10.0395	10.653	13.2696	13.8761	10.5203	8.50462	10.3623	11.8311	10.9766	11.909	11.3959	14.036	9.84125	10.5202	10.3205	9.07895	10.3735	13.2094	9.18264	10.9628	13.5851	10.9476	8.91379	10.9711	10.0363	10.092	9.61765	10.7359	9.23074	10.2766	11.4356	12.9101	11.5071	11.8289	10.4047	11.3431	11.3354	10.4922	12.059	14.0905	10.9459	10.3377	9.16842	10.8768	10.53	13.0366	10.9794	11.9334	12.4106	12.8575	11.0733	11.071	12.7733	11.9871	13.2838	11.4491	9.0359	10.8741	10.2265	10.3185	9.70563	10.9101	9.61324	11.3503	9.66711	7.71973	11.7581	9.69105	10.4848	9.9205	10.5267	11.7966	10.3171	11.264	11.9941	7.848	11.7246	9.58421	11.8865	11.1066	10.1397	12.1276	9.12748	13.8616	10.5272	11.0906	11.339	9.44025	16.6628	10.223	10.8045	14.8615	10.8691	12.1978	14.2667	9.54419	10.1799	12.6039	9.74332	10.0265	9.07119	11.2911	10.4567	10.3356	8.91857	9.1472	10.7374	10.8273	12.7051	11.7787	10.0452	8.66995	10.8379	8.87529	10.814	16.4855	9.07173	9.22978	9.07173	11.9852	9.66818	11.1659	9.07039	8.96982	11.0729	10.9768	10.4517	8.86851	9.18982	8.87866	13.3297	14.9355	13.3669	10.845	11.9323	11.9287	9.81378	11.1756	9.04985	10.0455	9.55708	12.28	11.9995	12.8051	7.80155	9.40323	9.38694	10.3132	10.3675	10.3906	9.8679	10.5541	13.6434	9.63045	11.6482	9.43858	11.3036	10.5435	13.3499	12.1338	9.47594	10.8508	10.6129	8.35535	10.9304	10.7993	11.2001	11.4687	8.4545	10.7807	9.68071	8.70908	10.5567	9.89406	9.30993	8.46923	12.1761	13.2231	9.07253	9.58909	11.6649	9.21699	9.59824	9.55421	10.2099	11.3119	14.8411	8.52669	8.32733	12.114	10.5559	9.64512	10.1702	8.91648	12.0152	12.3279	10.1967	9.4417	8.21772	10.7903	11.0797	10.4606	11.0568	14.0967	9.8469	12.1451	9.21213	10.2118	9.77248	10.6927	10.9888	12.3989	10.5249	9.43212	10.6033	10.8281	11.5073	9.41764	9.29669	11.9428	9.51668	11.2409	11.2943	9.78103	11.6413	12.8323	12.3342	10.6579	10.9512	10.6931	12.0131	10.6014	11.0235	9.87375	9.38392	10.3516	11.5088	9.94075	10.422	11.301	7.88387	12.8729	12.3978	10.7115	14.7267	11.9191	9.80929	13.3511	9.71356	13.1899	11.1955	9.19845	10.8762	13.7451	9.31492	11.5642	11.2226	11.6568	13.296	11.8137	10.9684	11.2097	13.8186	12.3707	11.879	12.7453	11.3933	11.6176	10.793	10.1188	10.477	14.8885	10.5652	10.7537	10.469	8.97556	9.61875	11.577	10.7618	10.8464	13.8323	13.7018	14.3938	9.58553	9.75389	8.96867	9.32012	9.23122	10.4572	9.96939	10.0049	10.4733	11.977	10.3114	10.6289	11.7077	10.7722	10.3401	9.80961	12.1219	12.1351	13.39	10.1001	11.3226	11.4713	8.62205	10.9259	9.32508	12.6642	9.11764	9.65625	10.5508	14.1569	13.1399	10.916	13.1259	14.3681	12.8448	10.6446	13.9115	14.55	10.384	10.7118	10.2005	11.4155	11.5436	11.0489	15.909	10.2226	11.1701	10.2335	9.78904	12.1986	11.0759	9.82861	13.4309	12.0254	13.2247	12.2352	12.1221	8.50978	9.73217	9.38478	8.80703	11.8244	9.49965	11.07	8.97871	12.3796	10.0547	11.1809	10.6966	12.237	11.3042	11.7839	15.9063	9.52101	15.4653	8.71836	8.8505	11.0751	8.87437	9.6453	12.7743	10.1189	9.87098	10.5247	9.98057	8.6125	12.8469	12.6124	10.4912	10.2761	10.8258	9.8381	11.0036	9.40727	13.1937	9.45286	9.29186	12.7133	10.9157	11.9253	12.3675	10.6264	11.3703	11.3737	11.2849	11.7563	11.0473	12.0787	11.9101	12.5679	11.8003	11.3844	8.30287	10.4946	11.4565	12.6956	11.8422	10.7581	10.6644	13.7964	9.63753	11.7515	10.8405	12.7042	10.2974	11.7254	10.8227	10.7442	10.3285	8.57743	9.37287	13.3334	9.08055	14.0252	9.9555	12.9109	9.05907	12.881	12.1761	11.3615	9.67243	11.5869	8.59395	11.2408	9.10171	11.5834	15.2873	9.75822	11.3769	12.7163	10.7089	13.0722	10.6833	12.6405	10.8996	10.7471	13.3177	10.2357	12.0487	10.907	9.35535	12.6092	11.6672	10.8045	12.3699	11.2237	10.918	11.9386	10.4853	12.0588	10.6908	13.7915	12.615	10.7442	11.6609	15.0524	10.4231	9.7988	12.941	12.2871	10.8886	11.9835	10.8881	15.1274	13.5439	13.9455	11.7466	10.8473	8.78267	9.94295	7.83415	12.0577	8.7879	16.2183	8.40514	9.55209	10.0704	7.16591	9.97599	8.5306	16.5575	8.77906	11.2997	8.02625	11.3756	12.4152	12.8591	9.71785	9.18413	11.1529	12.4607	7.29278	9.8572	11.1473	13.8162	9.56891	11.1037	9.01514	9.22038	8.87989	6.90929	9.38219	9.19673	10.9276	10.6097	7.20653	14.1259	9.95942	9.22738	7.34518	9.09276	10.28	15.5443	11.8976	10.434	10.89	10.5008	9.803	9.58853	10.2242	11.8674	10.4885	10.0422	9.00394	10.9748	11.4598	14.4681	8.68299	11.1163	10.1823	8.35623	10.962	11.3636	12.8644	12.6372	10.6339	10.2562	10.0169	13.0173	14.7775	9.91439	10.9999	10.6763	11.943	11.1805	11.8701	10.3184	10.5964	11.3412	9.80252	10.0719	10.2079	10.7456	11.0802	9.29623	10.8806	11.0007	10.3921	8.94163	11.9853	11.4512	17.2521	9.82002	10.9259	11.0119	11.5438	12.0831	11.8789	10.1585	11.4323	11.9895	8.5519	9.8936	10.308	9.85891	8.90659	9.49285	13.1142	8.31651	12.8352	9.04903	9.18611	12.5517	9.84329	10.8492	14.1911	8.90569	9.42941	10.3148	9.73691	9.27123	9.79035	10.7799	8.91439	10.0489	10.3506	9.30675	9.01848	8.88111	11.2897	10.1072	9.00562	16.036	10.8533	8.76885	7.88874	9.49386	8.77149	8.79961	10.7231	9.27496	10.1034	11.3433	8.74618	10.4284	9.33517	14.0449	10.4769	10.2052	12.1588	9.70529	10.8787	11.2023	7.89845	11.8775	9.06178	7.7286	9.53411	11.1522	7.29921	9.96391	13.3595	8.47086	7.69279	9.45471	11.6332	9.99591	7.96578	9.82988	10.1316	10.8826	10.2833	9.34518	10.0373	12.462	12.6543	9.92896	9.59638	9.77857	10.7688	11.9799	6.09592	11.3547	8.08162	11.1186	11.0563	10.2935	10.8199	10.024	11.528	9.73403	9.66942	9.90989	7.91109	11.8078	11.647	10.7203	9.44791	9.02652	10.6837	12.0541	11.2126	9.79263	11.1448	9.39468	9.10434	10.5194	11.5175	10.3377	11.597	9.732	11.2432	12.1662	11.1034	11.8062	13.7604	9.61637	10.5756	9.76421	9.60789	11.3349	9.7211	11.9992	9.53372	12.0991	9.24055	10.2293	10.3274	8.66178	12.5887	10.8976	11.5208	7.68159	10.5305	9.51806	9.9747	8.54226	10.2647	11.0215	9.75422	10.886	8.81378	11.0513	9.20114	10.6265	11.3019	11.2589	13.1273	10.4153	9.26655	11.254	11.3804	9.8505	9.57856	11.1972	9.01011	9.62936	12.3765	12.2503	12.9167	10.3599	9.08826	13.5436	10.1722	8.77709	13.0701	7.65033	7.68299	10.1235	10.0566	9.67472	7.69279	11.1669	9.20555	10.6329	11.763	10.3547	11.6429	12.7622	10.5464	8.60807	10.6713	9.69139	11.5789	10.8424	9.16692	9.79458	9.53352	10.6799	10.4748	8.37678	10.5587	10.2976	11.4083	12.0303	10.5848	9.46557	10.5264	12.0111	9.44336	11.7048	10.3477	8.59694	12.5339	10.1289	11.1224	8.94486	10.4046	9.53041	14.3689	10.0072	8.53761	7.99774	10.1248	12.0475	10.8915	9.21989	8.79377	13.2748	10.4893	10.0433	10.021	11.5609	11.2604	11.22	9.25196	11.3946	10.0784	11.6164	10.907	10.7759	12.3722	9.31719	9.54882	13.6851	10.2935	13.0962	13.6313	13.1017	10.9772	10.2639	9.20016	11.991	9.11452	12.5881	10.1752	9.54361	8.7286	9.90554	8.89118	12.3657	10.8245	12.9124	8.32012	10.4439	10.0126	15.8253	10.4545	10.9931	11.2443	8.35623	9.94881	10.002	8.05691	9.46557	9.2384	11.7982	10.9842	8.58871	9.64151	12.6783	11.5091	9.61397	9.33136	9.55075	9.1467	9.49486	10.3551	8.26959	8.78103	11.6576	9.47452	8.86975	11.4266	8.99209	9.92466	9.22882	10.7082	9.29002	15.5218	8.30058	12.7262	7.98755	8.48623	9.8088	8.99887	10.7287	12.2777	10.3836	8.84423	11.4312	12.8871	9.4475	12.3021	9.76537	10.8433	10.1933	12.8253	12.0291	8.96319	12.0581	10.4839	9.31809	11.0179	12.5091	13.4767	11.3049	11.1401	10.4083	12.7179	10.6084	10.7867	9.86465	10.2837	13.4443	11.1518	8.47695	12.0748	13.8107	10.6655	9.8149	11.139	9.42333	12.9593	10.2025	11.815	10.0063	9.93162	11.5023	7.6837	10.643	11.2104	8.97384	13.1034	10.5658	15.5178	11.2396	10.9992	14.3472	11.6779	11.349	11.6544	9.41193	11.2936	10.6606	13.2613	10.2937	10.3226	11.058	9.44211	11.5646	9.74214	12.3741	9.33047	10.9932	9.64836	9.58796	10.4022	10.6817	11.9576	11.828	11.2831	13.1005	14.2995	10.3647	9.23362	10.3032	12.2989	10.7823	11.4959	11.0834	10.602	11.1831	13.6763	10.5218	13.2105	9.06582	9.69052	10.3091	8.61213	15.2492	11.0974	10.1647	9.83052	11.0017	10.4354	13.1104	8.40642	10.5819	9.81602	10.2189	9.96506	9.26186	10.2764	9.4733	9.81266	9.33606	7.90147	11.9288	12.877	11.155	10.7196	11.1369	11.9126	16.006	9.55861	12.2014	9.00675	8.48099	10.9312	8.7139	11.8536	11.7828	10.1978	13.4112	9.84956	11.7228	13.1735	10.1883	10.0385	12.0811	11.2128	10.3387	10.1759	10.6547	10.2755	10.4422	11.2582	11.9523	13.7549	16.3588	8.63699	8.75822	12.6248	8.70009	9.18933	10.5578	8.26538	9.82114	10.5794	12.1578	11.6969	9.76719	10.1324	8.30058	10.2068	8.45368	7.87958	12.1501	11.9119	12.7852	9.86372	8.58271	7.82082	10.3679	10.6402	11.3974	9.70891	10.656	8.5763	10.6289	9.65821	12.3021	8.95971	11.7309	9.61765	8.84266	9.73742	11.9193	9.07682	8.37981	9.83542	10.5467	11.7774	12.9783	12.0623	12.6726	10.5165	9.18809	10.4077	13.8633	9.09935	11.1674	12.9783	13.0627	11.8743	15.0285	12.8398	13.3467	12.6282	12.2285	11.5524	10.8349	12.8416	13.75	11.572	11.1874	16.0708	11.7214	13.6988	13.0474	12.0699	12.8843	11.6731	12.8391	11.7192	10.467	9.73809	9.62516	14.2066	12.6585	11.8238	12.1985	13.4961	10.4745	13.9986	11.9704	13.7411	15.4779	10.7394	10.3138	14.1856	10.246	11.3888	10.7665	13.8998	13.0787	12.2068	11.4866	11.6656	10.5896	8.77347	9.75839	10.148	11.6462	9.41701	12.418	9.77314	12.7002	9.6489	12.7307	11.4187	14.4151	10.6869	9.99534	9.41722	13.6638	10.4319	11.7394	14.8581	11.1444	9.86821	10.6943	12.2198	9.79847	9.60789	11.7449	12.2223	10.8694	11.8238	11.6187	13.18	11.9452	10.487	10.5958	12.6174	10.522	10.8445	10.4719	9.48583	10.3067	11.4987	11.3167	11.8264	10.2831	11.9452	10.9531	11.017	11.3392	10.8958	11.4543	11.364	14.2244	13.4831	11.1498	11.8713	11.0291	12.6812	11.3792	13.1982	8.96867	11.6938	14.2696	13.6117	11.6393	10.3311	10.8602	15.3524	11.5876	12.9896	13.031	11.8501	11.382	11.7988	11.5578	11.4571	10.6116	10.247	9.86604	8.91618	8.34074	11.1933	10.8189	12.317	10.4931	10.0031	9.69766	8.73302	11.9241	11.1812	12.3972	10.6366	8.85518	8.71802	10.0406	9.68212	10.4379	8.40642	12.5659	11.1815	10.1107	11.2547	9.55228	8.29875	9.31402	12.3117	10.9833	11.2329	9.12516	8.87897	11.6192	9.01737	9.62187	8.88356	9.16038	8.53877	9.82002	10.9152	9.7151	11.7795	9.38845	10.807	9.52728	10.127	11.7492	9.90479	9.6987	7.87713	9.98883	15.9707	14.1228	11.7581	7.90448	8.5263	11.6793	9.46842	11.9771	8.81314	8.63771	8.00113	10.1349	9.96087	12.0549	7.91946	11.0259	9.51629	10.4162	9.47877	9.07708	8.73944	9.02126	9.18438	8.38024	9.10617	8.296	13.1343	11.4031	8.81506	8.97757	10.9097	8.33092	8.83794	9.42626	9.88463	10.001	9.77824	7.75087	12.1587	13.0664	9.85128	16.0677	9.91394	8.38198	13.6905	12.2021	11.3124	11.5085	10.3693	11.6655	12.616	13.9333	9.8469	10.5228	10.5652	8.70529	9.00056	10.6745	10.8333	12.371	10.513	10.6322	9.96564	8.48301	8.03507	8.32148	9.62004	13.4662	11.2931	9.56415	10.05	10.2727	10.9709	11.0643	11.549	8.19229	8.46679	8.72928	15.2563	9.71218	12.2286	9.53352	8.3443	11.126	11.2401	9.98598	11.9983	8.30606	11.5318	12.3127	9.87621	16.8705	10.7987	9.9587	12.0943	12.9758	8.99294	10.5832	9.95128	14.559	11.0806	9.92154	11.3213	12.079	9.92926	8.86851	12.0431	11.4697	12.3576	12.5587	12.4322	9.94822	10.6681	9.71528	10.6897	14.1408	10.5028	13.2501	8.37025	11.7074	10.3391	10.4041	9.66569	10.5377	11.9205	11.1882	11.4917	10.6099	10.2691	12.0017	9.79019	15.6578	12.1514	11.6816	9.86016	12.2913	9.06663	11.2129	11.787	12.2268	11.9384	12.4999	10.4171	13.3929	10.6379	11.1954	10.0651	10.3541	10.0817	11.182	13.4546	11.3107	9.77726	12.0696	12.6928	12.6055	9.88813	12.0824	13.1096	11.8942	11.999	10.8102	12.1798	11.8283	9.81714	12.1961	14.6058	10.2656	10.1896	13.5883	13.0431	10.7976	10.7084	11.0125	12.0713	12.2937	16.3806	11.8535	6.93192	10.1844	9.2976	10.719	9.84392	10.4679	11.6911	9.60918	11.51	8.98868	11.7125	11.994	10.0596	12.3135	9.87851	11.1773	9.13878	10.9034	16.3965	13.7215	13.2251	9.93413	10.1223	8.97785	10.6378	13.3444	15.5952	9.57535	9.7949	11.66	12.2804	9.63209	11.5571	8.68229	9.64115	8.96145	14.1997	10.816	10.1326	11.179	13.1683	10.2764	10.4615	9.47046	10.4532	9.28679	10.8441	14.3991	9.49605	9.90764	12.7322	12.6585	8.7879	10.7912	7.6632	10.9895	8.71905	12.347	10.0217	10.918	10.9543	8.6453	14.0656	11.9784	11.146	9.71476	10.9011	10.6547	11.795	8.72281	12.9968	10.2115	10.0823	10.685	9.6872	8.56872	12.2604	10.2772	10.2126	9.2976	11.8769	11.774	10.0478	8.04658	8.79734	10.1729	10.8941	8.02126	8.94661	8.86264	10.3267	10.2876	9.66089	10.002	9.03232	10.4557	12.8817	12.4321	9.74601	8.82209	10.0112	12.0087	9.39746	11.2012	9.65392	8.66534	14.7082	12.5737	8.36894	11.3449	9.73098	11.1719	9.09961	12.583	11.5115	9.03122	9.99746	11.4666	8.96751	8.90177	11.4133	10.3121	8.94778	9.49245	10.2845	12.3393	11.7242	8.92689	11.0829	10.5186	8.73369	10.8242	9.78758	12.6824	11.8093	10.8047	11.441	9.66924	9.89345	11.1741	9.92214	9.88478	8.31379	10.3218	10.9987	12.4443	10.974	10.8558	8.61692	13.093	11.5005	10.9273	12.4434	12.0084	9.48965	12.2545	11.1981	9.98556	9.46352	7.4733	10.184	11.1496	9.45615	10.6832	12.5363	14.7736	8.43796	10.9507	9.78038	8.83352	10.4708	8.39489	11.9399	7.8125	11.7114	12.2612	10.0819	9.45224	13.0401	9.75656	9.76371	9.29875	10.1875	11.3142	12.3114	11.7407	12.6369	11.2057	9.89815	8.02791	10.5846	8.46312	8.20604	10.6638	8.74248	9.06905	8.15381	11.9866	10.0276	13.4441	9.77446	10.9531	11.3568	9.08985	8.91916	8.36019	8.64205	11.5498	9.84376	9.26209	9.82814	12.1209	9.5214	10.2258	8.16942	9.54303	9.55631	9.23146	9.99181	10.4455	11.3889	10.4689	10.3998	11.429	11.3249	9.02901	11.7206	9.45327	15.1221	8.75522	10.5826	12.6321	10.2417	10.8172	12.2475	11.5939	11.2557	8.88081	9.55113	8.54148	8.38845	9.31696	9.21772	11.4798	8.75355	11.3252	11.2704	9.19229	11.8486	10.7064	10.8771	11.848	10.0937	10.3335	10.6176	10.7706	9.48784	12.0171	9.13366	10.0668	10.2318	9.95303	12.7997	10.128	10.5452	9.44045	12.7713	14.0398	8.38241	11.3279	10.0146	11.2776	8.74315	10.6395	10.636	10.6332	10.0105	11.9085	8.6872	10.3701	8.9969	9.44729	11.6952	10.3495	6.21723	11.7301	11.3533	9.24484	11.3443	9.33472	10.6317	12.9656	10.1173	10.2971	9.04576	8.59246	9.78414	15.6404	8.69384	9.88234	9.07119	8.05799	9.23482	12.0254	14.515	9.29852	11.448	11.3332	9.34607	10.2819	15.9833	10.957	9.23218	9.33092	9.30743	12.1498	10.7696	12.8871	11.004	12.4585	9.24769	9.60196	9.03919	8.25644	9.98655	11.1134	9.18587	9.73978	11.3292	8.81282	8.51649	9.63209	8.93782	9.42312	11.2015	9.8679	11.5247	10.4875	8.50938	9.89966	10.7676	10.2093	12.0344	13.2726	8.59954	9.57781	10.5721	11.5651	7.83099	10.7962	10.447	9.86867	10.5375	9.78888	10.5475	9.83542	9.83305	11.85	8.88356	14.5896	8.99972	8.76354	11.3676	12.3393	10.0673	11.9683	10.0473	13.3168	9.35359	11.3341	15.4343	10.3117	14.5946	10.3864	9.83368	8.89057	10.3642	8.83099	11.5012	10.3595	11.8547	9.08428	10.5655	12.1416	11.1372	10.3588	11.6457	12.506	11.881	9.35094	11.3405	11.7362	9.74416	11.5728	11.0867	11.6049	14.0228	12.4473	10.4363	8.6749	9.84392	10.5778	10.5796	11.1092	10.1543	11.635	10.9641	9.50621	10.055	10.2058	10.2033	10.0289	10.2093	10.9915	11.1725	11.3013	13.1579	8.55957	9.48704	10.5604	10.1638	11.8516	9.77033	11.9402	12.7702	11.2557	13.0009	9.17093	11.7259	15.6582	9.9691	13.6502	8.13237	11.441	10.834	10.939	14.484	9.94163	8.75422	10.4591	12.2637	11.7417	12.0808	12.3084	12.3956	10.1857	9.05772	11.0221	9.6851	10.0088	11.916	10.8991	10.7622	8.94837	9.4132	10.1379	11.5303	9.27263	12.5161	10.8741	10.0467	12.1752	11.0099	8.81186	11.5651	10.3129	8.85456	10.7459	12.2278	11.532	10.4204	9.04412	10.1782	13.0066	12.9621	9.11035	9.39575	10.258	8.75389	8.52865	10.5259	9.31061	8.84894	10.3424	9.63644	10.4336	12.775	9.50898	10.8106	9.28309	10.8977	10.5675	8.95536	9.28216	10.416	8.5519	9.16717	9.48583	12.2928	10.2422	11.0948	10.9192	10.6132	11.1785	10.7347	8.9263	9.85487	10.9554	12.7987	10.3491	9.38349	12.1214	12.7508	9.93943	10.1476	10.8135	9.17493	12.8646	9.82988	12.379	10.4816	10.977	8.50422	9.27123	11.5157	9.59003	8.57099	12.5207	12.6104	11.0819	10.8314	9.65302	11.6159	11.0124	10.518	9.50462	10.234	11.4352	13.0878	9.96376	14.8064	14.172	7.90689	10.0038	11.7001	9.28077	11.9165	7.74214	11.5101	13.1771	13.108	9.28748	10.7924	11.4285	10.9338	9.52806	10.8657	11.0064	8.80864	10.5936	13.544	9.51195	10.2932	11.8807	10.7168	11.9924	9.39874	9.26679	10.7215	9.61102	9.979	10.6516	9.55651	8.86078	10.3356	11.0222	12.2918	10.0025	8.18339	11.152	8.77215	10.962	9.72656	9.09196	16.0447	14.3763	15.529	9.52709	9.17792	11.5216	8.18388	10.4207	8.52591	9.68071	11.1459	8.73877	9.91364	10.8899	9.02652	14.3373	10.0988	10.9808	9.16867	9.59563	9.72024	10.0111	11.8686	8.47533	9.19476	9.94895	10.1993	9.04494	12.0744	10.7702	9.46148	9.1334	12.836	10.0489	10.3787	10.6142	10.1355	12.479	9.8275	8.52474	10.7754	8.8802	8.87098	9.98114	9.63916	10.3951	9.74836	8.76587	9.57932	8.60696	9.21237	9.95754	10.187	10.1322	9.42438	10.0347	9.73064	9.49406	10.2816	9.51294	10.7768	10.225	9.1639	9.83479	11.1851	9.85922	8.16088	9.00619	8.76222	14.2799	12.3005	9.94881	11.2875	10.4139	10.2163	12.2989	13.3578	12.164	13.0056	12.9728	10.7669	9.88081	10.398	9.97312	11.9057	11.2853	10.1205	11.4791	9.14517	10.8666	10.6553	11.1452	8.83983	10.6641	9.83637	13.1043	10.7712	9.37374	11.0849	10.3706	10.37	10.9087	10.6946	10.4293	10.517	9.32193	11.6971	11.6193	9.94383	10.3804	11.32	12.0814	10.5268	9.20457	9.59096	12.3194	11.232	9.92941	10.084	10.5507	12.3938	12.6193	11.0923	9.84612	12.2207	10.2874	9.46046	11.1518	9.29692	13.818	13.4347	10.6294	11.6641	13.8582	10.3474	11.1905	10.1077	10.9175	10.7679	12.8098	10.3795	11.5777	12.0357	11.3044	10.6043	10.1016	11.853	12.3629	11.2425	11.2104	9.90914	11.8703	9.20994	15.4932	13.3901	10.0108	9.83889	10.8442	9.39468	12.5674	11.1864	12.4358	11.4439	10.6771	10.2803	11.7334	9.0045	11.2996	10.5678	11.6232	10.4553	11.2533	12.7768	10.1903	9.54071	10.6915	9.6858	9.54805	12.6776	9.15886	10.32	10.0139	9.47735	14.1661	9.72775	9.84361	16.8338	13.8867	10.2303	9.08108	11.0577	10.0855	10.3546	8.96319	10.6688	11.8113	9.22135	8.82146	11.6528	9.93796	11.0761	10.8864	12.438	11.8076	14.5511	14.2289	9.58402	9.60696	10.1618	11.2287	9.06743	10.1037	9.07494	15.004	16.053	8.38068	8.00282	14.8083	10.5113	9.98627	10.2814	10.1762	11.1966	10.1706	9.68668	10.067	10.5749	10.2062	12.2179	12.183	9.96405	8.37721	11.8879	13.2446	13.6747	10.1685	10.681	8.39489	10.7271	9.42522	8.42249	9.81602	10.0199	9.25786	9.5859	11.6924	9.18463	10.4963	10.1952	8.96174	9.04275	11.2811	8.80768	9.53002	9.30012	10.9204	10.8366	10.0351	12.1875	9.72588	16.1197	13.3546	15.1914	8.68159	13.7228	8.85393	16.1146	15.1839	13.434	11.481	10.1004	10.3209	12.3239	12.6797	10.1231	14.2342	9.89239	14.2293	11.8489	10.809	11.2795	13.4828	9.50601	11.1835	11.4962	14.9811	11.7971	11.7553	9.77033	11.5845	11.7582	9.85315	10.5368	10.8304	13.4844	11.2167	11.5241	9.49805	11.8983	8.21091	12.588	12.0975	16.3527	13.0648	9.09408	8.18438	12.6646	10.0593	10.9737	9.47127	11.3991	10.2463	10.1687	10.5558	11.7671	9.24532	12.4083	7.87221	9.13571	12.9727	8.93428	11.1597	14.6688	10.9015	10.1586	9.95376	10.7712	11.3196	13.2281	12.5006	15.5554	10.8442	10.0741	16.1676	12.4434	11.0376	13.4033	11.0193	12.844	13.3385	12.4308	12.141	11.0919	13.6516	9.69436	14.0465	11.1231	12.1322	15.2257	16.1068	14.5771	11.2529	10.5964	11.7048	10.9824	9.02652	17.2498	12.8356	10.5112	10.1581	16.6814	11.33	12.7428	10.97	9.30469	10.6666	11.9968	9.35094	7.64746	11.4943	8.51609	8.80122	10.6041	9.1192	10.4598	9.91707	17.7028	10.9983	9.90524	12.0778	14.2049	10.0375	10.6376	15.1743	15.7284	17.1648	8.92955	8.55305	12.8667	9.02403	10.183	11.6242	7.83036	11.4456	12.8347	9.30127	14.1787	9.08401	10.0577	13.1115	8.92481	10.9965	8.50978	8.62388	13.6926	15.8851	10.7243	9.42647	11.2023	8.94427	8.16591	8.07788	16.6394	10.9951	10.5547	13.9558	11.4684	10.6038	10.8061	10.6364	13.028	9.84376	11.0492	9.22858	11.5971	8.74719	11.0802	12.843	10.6923	8.39746	12.4119	9.893	13.4558	10.6852	11.5083	13.606	13.4113	9.92615	11.6627	8.63916	9.73944	13.8419	9.82528	8.4187	9.49645	7.25172	12.8951	11.4857	8.80381	9.4731	13.4671	9.54998	18.3852	16.6714	9.70977	13.1459	10.8277	13.598	9.92095	10.8397	10.416	8.84612	10.2102	14.0577	15.1472	15.8213	10.2589	12.1076	11.7039	10.9316	14.9299	9.98982	10.4957	11.713	15.1021	11.2238	12.0689	15.2447	16.4616	11.0001	11.1066	12.7073	10.178	11.1414	10.3785	9.87252	13.8195	15.5103	10.7216	11.5997	11.3124	10.1532	12.2557	9.97068	12.7106	13.5294	9.42626	10.1449	12.4113	12.8758	9.38133	10.0362	12.3778	11.0816	10.1127	9.92822	9.22713	12.3036	11.2935	12.034	14.8122	9.49025	6.58496	12.6693	10.5341	12.5218	14.7366	11.7103	12.2866	10.1136	10.0603	10.0137	12.79	11.1279	11.5899	9.53586	12.0835	10.2043	17.3764	16.3344	13.2559	14.7578	13.3899	13.4362	9.87129	11.7	16.0079	8.54226	9.91169	13.2354	10.7098	16.7593	10.9079	9.89905	12.9141	10.3296	12.5475	10.3866	10.8934	11.6348	14.3477	12.4865	9.94603	12.6449	10.5169	9.25974	10.5362	11.1754	9.54245	13.2181	10.3272	10.0454	13.6231	9.88798	11.1365	10.6587	9.03039	11.6031	12.3154	17.1631	13.3949	12.5329	9.08932	14.8936	11.9532	9.77791	15.2202	14.3716	11.3829	16.1314	13.2511	8.92541	9.17343	9.7151	11.2034	14.591	10.1079	10.7117	11.0721	11.7924	12.6833	11.056	7.69558	12.0859	12.4337	15.8204	10.958	7.64241	10.2993	11.401	11.7733	16.3569	11.9734	13.1219	12.7271	10.4922	11.0006	10.4521	12.0318	10.9542	10.9875	10.3719	9.86728	14.9355	12.8465	15.3035	10.2252	10.3029	11.6773	12.7864	13.6134	10.8429	10.9066	12.92	9.27659	10.0904	12.427	9.83273	8.27146	9.43129	12.1621	9.11998	12.8984	9.60789	7.91109	12.4634	11.1587	15.0836	9.13289	12.7584	10.9871	11.7737	13.1682	11.4846	11.8197	12.7113	10.5098	9.7127	14.7151	13.3644	13.9628	9.37025	9.51215	11.4105	16.9027	10.5332	12.3726	12.3976	9.97771	10.7057	12.2259	7.91349	9.06824	11.2611	10.4139	8.64133	8.70183	10.9843	15.0434	10.8511	15.1912	14.3474	13.9756	9.50024	7.73742	8.95245	10.6176	9.17068	14.3927	9.85378	10.9056	15.3331	9.1179	11.3547	13.8834	9.31899	14.6628	12.0033	11.0606	9.09566	9.20994	12.8533	8.92244	13.0266	10.0922	11.7013	9.76504	11.3207	11.1615	12.1638	12.277	11.5756	11.6148	10.219	11.0321	8.69418	13.7017	7.55612	12.1812	11.9833	11.722	12.701	11.1178	11.3144	10.4949	12.419	10.7179	13.041	15.2821	12.4912	9.25219	12.22	10.7674	12.493	10.1674	13.0273	10.0441	13.884	11.5206	10.738	8.72383	13.7256	11.7895	9.62607	9.23817	10.8496	13.5396	11.0093	7.77083	9.32957	13.1728	8.03562	8.52787	12.8861	7.09487	9.34385	8.1472	11.8591	8.82845	8.45204	10.953	6.92125	14.0657	12.4932	6.39746	13.0459	15.6082	14.3979	10.4443	8.34563	9.47715	7.67172	9.39532	14.5312	8.60474	12.9364	15.4235	12.3685	11.9915	11.6157	11.2955	12.1222	11.7317	11.7502	10.8338	13.5025	11.1349	10.2677	10.9438	11.3288	13.567	10.8739	13.8823	11.6805	12.0965	14.1985	13.3031	11.4062	10.8496	11.9025	10.9677	12.2474	13.22	10.4946	13.7202	11.5203	13.059	13.8773	11.2435	11.4839	8.12567	12.946	8.6279	15.9987	12.9093	15.0522	9.63227	11.733	14.7964	11.4136	15.7629	9.68212	11.4024	9.89194	10.6167	10.1917	9.75238	10.6684	8.32778	10.4656	11.0724	11.5067	14.4621	12.6174	10.0707	14.54	10.4599	9.86295	9.90644	10.6434	10.4161	12.9014	10.4837	9.45882	9.50263	10.514	10.8928	11.6215	9.54419	9.87575	9.50303	11.6063	9.8321	12.6101	11.3397	8.31107	10.4571	10.6411	9.86	12.527	9.06985	9.21164	7.59395	8.82209	8.97985	8.37069	10.337	11.8544	10.3148	10.9989	15.4003	10.6663	10.7311	9.78202	7.44626	9.22062	13.2395	10.9875	13.1209	10.2533	9.93973	10.276	9.56682	11.11	9.50958	10.6589	11.3387	11.7252	10.4441	8.83289	8.34784	9.80462	12.4233	11.7557	9.74197	11.4899	9.52533	10.2947	8.22207	10.5889	12.9743	10.2715	9.28979	11.1889	11.332	14.5522	8.51728	8.65105	10.4684	12.8639	15.6465	16.0528	9.71888	15.3276	8.72076	13.8655	10.0912	8.04821	10.5723	9.25314	9.26983	8.45368	12.3407	8.38284	9.69645	10.0201	8.51254	8.14313	9.06016	14.2506	16.4974	11.2501	12.9506	16.1096	13.7225	15.1406	12.7799	8.83983	15.8841	10.9788	17.0056	14.1461	18.1415	9.94851	14.7882	8.99266	12.2627	11.7719	11.2641	10.1331	11.0128	12.1824	9.36938	9.8802	8.54458	11.9612	10.4202	11.5628	11.4595	11.4441	8.97355	12.8821	9.38327	12.4718	12.8079	10.2029	9.49326	13.4144	9.27006	8.97097	8.85829	13.4074	10.7095	7.61765	9.09619	11.2868	9.1004	10.7678	9.70995	10.5966	10.0403	8.64997	13.8398	11.9023	12.7535	11.1878	8.2503	13.3756	10.9554	8.2446	13.9211	8.60918	13.5829	10.8611	11.0556	10.5523	13.48	9.15026	8.70009	8.55651	10.1184	9.22834	7.52278	9.3122	13.7709	12.3985	13.289	10.0139	10.7712	10.2183	9.7127	10.9751	9.7789	11.8549	12.6599	10.6633	12.3823	7.40429	8.00619	9.12386	12.1237	8.63227	7.53916	13.3182	10.0287	11.5266	11.1317	11.6446	10.7638	13.6597	13.0125	11.953	17.3614	11.5487	10.0111	10.9503	9.14134	9.42417	13.3223	14.4436	12.4969	10.2479	10.0063	13.2304	10.9088	12.8666	14.0607	9.74752	17.2853	9.68036	11.1063	10.9088	10.3247	11.8275	9.50839	9.67207	10.9746	9.3217	11.4784	9.33383	12.9053	10.4243	13.567	8.48502	10.3751	11.2618	9.92807	8.72076	11.9051	11.6148	8.69592	9.90358	11.3462	8.06447	10.9457	11.1643	12.0243	10.4102	14.0847	10.5043	11.8258	11.6844	12.6191	15.4312	8.38974	12.837	9.83747	9.13827	10.082	9.98413	10.6389	15.4571	12.5061	11.9365	13.4799	11.192	10.5938	9.6575	9.30401	10.6961	9.49486	10.4078	13.3288	10.5019	11.1233	14.6333	12.5613	11.4323	8.17941	10.1051	8.84674	10.3234	11.6134	17.8675	12.003	10.386	11.9307	13.9502	7.5744	11.8767	8.07895	9.18463	11.3647	11.3043	13.6113	9.62297	8.40259	11.9553	9.60789	17.8837	11.0457	8.90569	13.6117	16.0833	8.37938	13.2113	10.9784	10.4885	11.1356	11.8346	14.7034	10.0174	10.741	10.1604	12.8355	14.9095	12.5557	10.3036	13.4294	9.17168	10.9013	9.36041	11.7841	10.8498	10.543	9.38349	12.5141	14.6297	10.4023	10.9196	7.5947	10.7981	10.5089	8.00675	11.5999	10.7981	14.0816	7.91827	13.3659	12.9218	9.74853	13.1649	13.7648	9.44419	9.47188	10.0196	9.13314	10.6751	14.4678	10.3676	11.9641	13.0716	13.4305	10.5416	14.7555	9.3097	13.7366	10.346	12.5379	14.6447	12.4897	12.1902	9.25904	11.5305	9.83431	13.7203	9.61287	10.0482	11.7221	11.8154	10.0941	11.1647	10.254	13.0279	11.6351	7.3336	7.55995	11.8437	13.9383	9.8989	7.74819	10.4623	11.5415	10.5699	10.9438	9.03864	9.93752	10.9577	9.81266	11.2676	12.9577	11.3762	10.3592	9.982	10.1551	9.65589	10.6637	10.1068	12.9367	10.024	9.65069	10.5649	12.0952	10.4141	9.55401	14.1676	15.4151	9.53644	9.1114	11.2316	11.6618	12.3846	10.1664	10.8683	10.1024	10.9858	9.49785	12.5974	11.4993	14.1871	9.38046	13.2599	9.84502	13.5201	12.0221	11.3957	9.74668	13.8393	10.7283	8.6756	9.88142	10.3616	10.4129	8.53294	9.8505	9.47756	10.2982	6.22882	10.9511	8.47735	9.75539	8.63372	11.7844	9.02735	15.5385	10.0883	9.1444	14.7694	10.7078	9.49885	12.6113	10.8387	11.7901	11.6849	9.69888	9.616	10.0419	11.2495	10.3131	11.5673	11.1309	10.3634	10.6096	8.75054	10.072	12.1852	12.3594	9.1982	13.8808	13.9041	16.8091	10.4427	15.5648	13.9482	9.6435	10.6125	12.2985	10.9135	13.2237	12.1322	10.2557	10.77	11.2592	11.6142	9.62022	11.1324	9.26515	11.0562	11.0917	9.75822	13.2916	11.1023	11.1234	10.941	14.0002	11.8418	12.4589	12.8899	11.0717	12.3968	11.0273	12.3909	10.7842	13.6115	13.1109	11.6304	8.96636	11.0637	13.7434	11.6837	12.7174	10.8239	9.78986	10.488	10.3723	12.6163	13.9315	10.6653	13.7511	9.90884	13.292	8.6014	8.43588	15.8886	9.28494	13.4562	10.0006	10.6954	10.2564	14.8401	10.1602	12.887	14.0459	12.2081	11.6162	13.5365	11.158	11.578	9.69	10.1857	9.87237	11.3001	12.5687	9.75872	12.6322	10.9455	9.08162	11.0028	12.2698	10.7172	13.7541	11.5301	12.495	15.3097	10.9973	10.4631	11.069	9.03067	10.0728	8.01569	9.11009	10.6284	8.95361	10.4768	9.89391	14.7285	13.4561	11.8273	10.0776	10.1966	10.2194	9.65571	11.9777	11.4876	10.6446	13.8102	11.5753	10.7221	9.12541	11.2403	11.9642	10.1556	10.6327	11.5583	11.5117	8.61581	13.0791	11.3411	11.1827	9.78349	11.4332	7.52278	8.34474	11.0448	8.99266	10.4844	15.6257	9.90719	12.2323	10.1706	9.52904	9.79035	9.71493	10.5999	10.4202	10.8701	10.3189	12.3395	9.80316	10.4667	9.90026	9.87344	11.4579	12.9091	11.7768	8.64422	12.3035	11.8431	10.1094	9.88554	13.9739	9.46495	13.0916	13.181	12.9096	8.1644	10.2205	9.68299	13.4317	7.95187	10.1672	12.6197	8.90177	11.0828	10.8027	8.83352	14.0518	11.9824	9.53722	9.76636	10.2919	9.63045	11.9893	9.88768	10.1898	10.5641	11.5442	8.65356	11.2741	13.0298	11.8199	13.1339	12.7513	13.0112	13.3962	12.0308	9.7127	11.4395	12.3988	10.6993	9.16012	9.38629	9.05094	8.69766	9.51254	10.0028	9.37591	9.76984	11.8041	10.6181	10.9769	11.9332	9.4045	9.59917	9.08268	10.2246	8.36282	9.63699	8.82146	12.8011	9.31651	10.6169	9.58928	9.37178	9.5263	9.01458	10.8924	10.2154	13.1039	12.3407	8.52904	15.4348	13.261	9.03205	11.7306	10.4896	10.1004	8.16038	12.0254	11.3629	9.16967	9.60862	11.6177	12.5417	8.80993	10.3732	10.2147	10.0076	10.3439	9.41405	10.7133	7.74953	10.6285	9.31288	12.7881	12.1497	10.6826	8.2635	13.4899	11.3972	10.8876	9.70701	12.2846	12.7712	10.3962	10.3256	11.6522	9.75789	10.781	10.9951	14.7598	15.7257	11.1298	13.0039	10.7733	16.0339	12.3112	12.7144	13.564	13.0046	14.0929	12.0693	13.2166	12.6004	14.8987	11.8553	11.916	11.6271	12.4255	10.0053	10.7956	11.7785	12.6136	9.90222	9.94105	12.8509	10.43	11.4417	8.52199	11.2693	10.3209	11.166	10.6042	10.6612	10.0844	11.4009	10.3464	9.70252	12.4267	11.5452	10.5979	8.95128	9.68527	10.4636	10.5599	11.5636	9.69766	13.4349	14.383	13.06	13.1913	12.4116	14.8188	8.54921	12.3228	8.10696	10.946	11.7347	8.93399	11.9491	11.5599	10.3768	12.3795	11.2204	11.9105	13.216	10.4549	10.5207	11.1608	9.00422	13.643	10.196	10.0937	12.3643	11.6478	13.1973	9.85751	11.4863	10.0538	9.27659	10.508	15.0097	12.8303	10.5112	10.4716	9.56643	10.8348	12.6439	13.9157	13.5087	11.0639	11.8298	9.57988	13.3747	10.2594	9.06043	11.9904	9.70304	12.2587	10.2536	15.6964	12.5083	11.7577	8.32508	9.13109	12.0079	10.0048	13.0252	11.5235	13.1942	10.61	9.70719	9.18908	8.98783	12.8368	14.6808	10.3713	10.6091	11.4106	8.18537	13.604	10.0775	9.4365	10.5405	9.40386	13.1955	14.8422	6.43463	8.15228	11.0241	10.6812	11.1775	13.6011	9.00506	11.5348	10.4367	9.29898	13.9048	10.7141	11.0295	11.2769	10.3976	9.83842	10.6668	9.19081	13.8828	10.9556	11.4111	9.39896	10.5123	10.7291	11.3534	12.1755	12.3131	11.6339	11.6026	10.6755	10.9188	10.384	15.8594	14.8702	12.3673	10.6283	11.325	11.3416	10.4539	10.6868	10.5637	9.46618	9.96881	8.71596	11.6506	11.1102	9.19451	10.9473	11.068	10.3414	12.4614	10.9504	12.4532	11.5731	9.71802	12.455	10.7103	11.6287	10.4026	10.8637	10.7684	9.15507	9.40578	8.1467	12.7651	9.97699	11.878	11.9096	11.2994	9.77017	9.59134	10.0905	10.7652	12.3625	9.92006	11.1085	10.6229	10.8349	11.3817	13.6278	11.5172	10.9192	11.2132	10.5908	11.2586	10.599	12.8994	11.374	10.4588	10.4038	11.6573	15.321	14.2292	8.92807	12.0572	11.887	14.3683	10.0959	11.2241	11.232	10.0327	10.2795	11.1846	11.8342	15.5541	14.0679	10.6113	10.3037	10.7367	11.555	13.1251	11.4089	10.8998	10.178	9.88692	11.4989	12.4975	12.7955	11.036	11.08	9.69262	12.968	12.411	8.90087	14.6411	10.0278	7.87406	11.1323	9.24246	11.5391	10.6845	9.15684	10.9786	11.717	9.31877	10.2594	10.5357	7.82972	9.15608	8.84392	12.5755	9.77627	9.63463	10.7759	12.0989	11.1879	10.5778	10.1365	8.70183	11.9253	9.14262	10.6527	11.1487	11.2183	10.7484	12.0342	10.9717	8.84768	10.4484	11.0808	11.4163	13.9563	9.88295	11.2123	11.0233	12.6413	11.5991	10.6007	10.9172	10.5316	9.77956	9.1876	12.0427	9.37678	10.5939	11.0053	10.1175	10.2946	12.086	10.5781	9.41975	12.1749	11.2434	11.3312	10.052	9.63916	8.14364	8.93723	15.0941	10.0088	10.7824	10.2844	10.7923	13.304	10.4825	9.43233	10.5062	7.94486	9.49265	9.46373	9.56262	9.67684	11.3469	9.60121	12.7011	9.96867	11.3608	11.8259	9.87052	14.6241	8.69488	9.65821	9.33762	11.406	8.82018	10.396	10.5934	10.3594	10.3916	9.16239	12.8289	9.61139	11.0076	9.84659	11.2512	9.4248	10.0153	9.81826	10.8765	9.92288	10.1071	8.53255	15.3819	9.59358	12.1678	9.44315	9.56796	10.2661	9.08826	9.47208	11.7872	10.3454	12.0298	8.49825	8.76885	11.1698	10.3079	9.57346	10.5506	10.4073	9.09698	11.7231	11.9629	11.6519	11.6363	10.3959	10.1613	11.5595	10.5691	9.00927	10.6995	10.5125	11.7483	9.02791	10.7228	11.7091	12.1188	11.864	12.6393	9.65821	14.6437	12.6348	9.61747	8.53761	12.2428	10.2172	9.62333	9.35777	12.2699	9.74113	9.52943	17.5436	9.94837	9.21164	9.40706	13.976	10.8208	9.83447	9.47857	12.1928	9.92955	9.75305	8.97585	10.9215	8.38543	9.0542	9.44626	9.27146	11.4652	10.0342	11.7794	10.1673	9.11868	11.0745	8.27566	10.8934	12.0942	9.16767	9.31538	11.4344	10.2263	9.41849	15.5381	12.5326	9.90011	10.5957	10.1957	8.03507	9.55899	10.0463	10.8139	10.5752	10.4823	11.4387	9.53974	8.89664	11.5434	10.3747	10.8236	7.9542	9.14466	8.58684	9.60307	8.64205	10.7936	10.3179	10.4194	11.1553	10.44	11.9542	11.562	16.809	10.8589	10.4488	12.1522	7.72928	10.0867	13.6308	10.8677	11.2133	9.08773	11.4244	11.2393	9.34385	11.6734	10.9433	10.0589	10.6731	11.1619	10.1404	9.68212	9.31538	10.7934	10.3215	12.3431	11.9305	12.1105	11.7073	12.3856	9.99986	10.595	10.5987	11.1063	10.7414	11.7284	10.3742	10.9661	12.3252	12.6158	12.3631	11.3969	9.14542	10.1582	11.8032	10.9554	13.5892	10.6427	14.0169	10.5239	9.83431	11.9857	12.3916	11.0379	11.1501	10.8217	11.0249	10.4734	10.4291	10.7835	11.0547	11.0133	9.84125	11.0968	11.4903	13.6901	11.9311	10.3065	11.5359	11.4263	8.43338	10.9079	12.7195	11.4194	9.74534	12.536	9.5988	10.4341	9.27636	6.70598	14.7522	11.2592	9.35975	11.6996	10.6958	13.8228	14.3586	11.3766	10.2594	9.97255	12.4463	11.2407	9.06636	11.1805	10.0953	11.5367	11.8847	15.2513	13.2956	11.6052	13.1286	11.3519	10.4792	11.7795	10.8764	12.8114	11.1255	10.824	15.5957	10.7758	10.2596	12.1104	13.4655	13.2611	12.1109	12.9775	12.6334	8.89451	12.7079	10.2814	9.76835	11.013	13.5295	10.1483	10.9768	10.015	10.5965	10.1356	16.7275	16.3277	12.1133	11.0819	11.9086	9.85331	11.7463	11.2896	9.47877	9.75706	10.8842	9.73623	10.2561	10.7719	11.0268	9.76222	8.89178	11.3534	11.0192	8.71081	12.5891	11.982	10.3451	11.337	9.56739	9.23362	12.7023	9.72639	9.83242	10.1148	9.6435	9.17268	10.3878	16.0171	14.0047	12.4013	11.0641	13.2025	8.17642	10.9739	12.3578	7.45861	9.82544	9.9642	12.8486	8.6453	8.20016	11.6506	10.1349	9.54689	9.83226	11.483	11.9742	11.8234	10.2014	8.94251	10.6532	8.2914	10.2814	9.37591	10.7367	9.78545	9.0182	10.6535	10.0614	11.0595	11.6525	12.2946	9.08693	10.3391	12.6711	9.75939	10.5839	11.7764	9.31243	9.21529	10.6587	10.7062	8.26115	9.08055	9.93943	10.2694	8.36194	11.5791	10.9508	11.3965	11.0173	9.15254	9.6703	9.36129	9.38219	10.9552	13.4978	8.28077	10.7042	9.49245	9.34629	10.5992	8.49985	8.59432	9.56643	10.3914	8.69558	9.65571	9.22641	10.1729	11.1013	8.7705	11.0453	8.16692	9.02984	14.0001	8.72007	11.5563	7.95884	11.7394	9.12748	8.5763	10.2937	8.50024	14.0201	8.55075	10.6217	10.6359	12.0783	11.2335	13.343	8.17343	9.69749	9.71081	9.58459	9.5345	9.44708	13.9051	11.9704	9.79067	10.8868	10.7993	8.82018	11.8495	11.8006	9.9613	9.65015	9.66942	16.0524	12.7063	9.30469	9.75656	11.3689	11.5196	12.9625	11.5487	11.3341	10.2392	11.6294	8.76122	10.6033	10.4065	11.9976	10.5026	12.1871	12.7035	11.0469	10.7512	10.5475	12.8931	9.53489	12.0999	12.5967	14.1448	12.6912	8.53566	9.42857	18.1192	10.1795	14.6426	10.033	11.6563	11.6611	11.5662	8.24935	11.2428	12.75	10.6548	9.85953	11.5953	12.0325	9.87098	12.6718	10.8653	10.3494	9.07601	9.60511	9.70857	10.4779	12.5055	10.5414	13.4355	10.3767	9.70217	14.2047	11.0016	10.7657	11.1387	9.70839	9.07227	10.4137	12.4479	8.82528	11.5203	11.6361	13.83	9.64494	10.388	11.225	11.6102	11.08	9.89664	10.5384	9.52748	10.1127	10.9166	8.40429	12.84	9.27193	10.4577	12.5155	9.60511	11.807	10.0399	11.8268	10.0496	13.8809	10.5112	10.5822	12.0133	10.8213	9.62863	9.49466	10.9148	9.80703	11.2258	11.5327	8.50383	10.0164	12.3151	10.2226	8.29737	10.8697	7.69558	12.5275	10.2389	10.5163	10.1773	10.6543	11.7812	11.1004	10.7345	10.3584	8.70009	7.12928	9.63608	8.07788	11.2445	6.55305	6.89239	9.2114	9.36063	10.099	9.3262	9.78349	15.3153	9.24982	10.5067	10.1361	10.2965	14.5467	7.47978	7.70874	13.7389	9.37569	14.3927	11.0649	11.1721	9.53314	7.91648	8.65356	8.05148	15.0997	10.9868	12.9454	9.01039	11.3301	8.40939	11.9275	10.1555	11.8101	10.9421	10.5836	10.4439	12.8414	11.0715	10.7998	9.51905	12.4444	9.20921	10.6065	11.0714	12.4292	13.2485	11.7234	9.90479	12.0576	11.0296	9.99746	16.2925	13.6281	12.474	11.2189	10.8053	11.2317	9.51392	9.2009	13.0209	13.0822	10.578	11.403	10.0421	10.3122	9.95913	10.0832	10.4597	9.49125	10.1266	9.91289	11.7563	9.67243	12.6602	11.5429	10.9274	9.77248	9.26725	10.2924	11.503	9.44729	12.4817	9.47269	11.4716	9.32373	9.29163	10.1785	10.1137	12.502	9.61728	11.3427	7.2724	9.04767	6.6837	10.6277	9.97943	11.8425	10.0947	10.117	9.00225	14.8255	9.76852	11.103	7.64313	9.75839	10.3319	9.08028	14.1364	10.9962	10.1962	14.9995	10.946	10.8061	11.4315	11.1925	11.0004	9.84062	10.8978	10.4936	11.4411	10.0947	9.8088	9.81906	11.6986	12.5002	10.7847	10.8009	11.2772	8.87621	9.48502	11.7032	10.8681	12.1935	9.84392	9.27822	11.7612	12.8292	10.7458	11.2411	12.3804	11.3385	12.6617	8.90929	10.373	10.8047	9.3733	12.2005	14.059	11.5349	13.4398	12.358	14.7525	11.3354	10.0898	11.7566	13.6802	12.0764	10.5132	11.6855	11.4434	8.13083	10.9969	10.6705	12.296	9.62425	10.9733	10.52	10.1441	8.94866	12.922	9.50104	10.565	9.08055	11.811	10.5191	11.2369	9.982	12.1157	10.7505	10.9817	10.6493	12.4111	10.9125	9.90794	11.2383	10.5678	13.1042	10.468	10.162	11.3446	10.1908	12.6495	10.4184	10.0027	9.41785	10.4086	11.9114	11.2497	8.44501	12.0913	11.4865	11.3945	12.7854	10.9951	11.3366	10.0828	9.41151	10.3684	9.3015	11.216	11.7772	14.0675	11.3491	9.04275	13.1285	11.3597	9.11894	9.66835	8.48543	10.6971	14.2673	11.7881	11.4941	10.116	10.8984	11.3693	10.6997	9.33584	11.9431	10.2773	10.7547	9.44564	10.9953	11.2885	13.1791	11.2062	11.3912	11.7121	9.92377	8.75556	9.27333	9.33204	10.9273	8.32823	9.93177	7.94778	11.6729	11.3059	10.3333	11.5555	11.0637	12.1078	9.53099	9.80703	10.0477	12.9259	12.501	12.5418	10.708	11.4052	9.90177	10.9049	10.9726	9.73826	14.6936	13.0843	11.5455	9.10434	9.41975	9.61545	11.6054	11.8531	13.1936	9.75188	9.39639	9.95507	10.5991	10.4661	11.1651	10.1388	8.99152	11.456	9.34541	9.93811	10.3535	9.6837	8.35271	11.8874	10.7174	10.1439	9.47431	9.61416	16.0804	9.04002	10.1935	10.385	14.0067	7.97441	10.1016	11.0649	11.775	10.1624	10.0892	8.79604	11.3653	12.2483	12.1765	10.852	11.582	11.8462	11.7953	10.1075	10.2211	16.294	11.2132	11.2145	10.3935	11.9776	9.72741	9.57667	9.5844	11.0586	12.623	10.8499	9.35975	10.2235	10.8919	10.7479	10.9413	9.47391	10.8085	13.9306	8.88753	9.77198	11.0705	12.9875	10.3976	9.48099	8.54496	8.63735	11.8459	11.0288	14.6147	10.4531	11.1839	9.56396	9.99958	12.1601	11.6022	9.5263	9.25479	8.51806	10.6887	13.2525	14.1482	11.4728	14.2272	12.4207	10.6647	14.0061	10.909	10.8977	8.71218	11.3125	9.18859	9.80025	9.88813	9.6726	12.429	11.453	9.544	8.91528	10.64	10.577	9.72076	10.7221	12.446	11.5051	8.7705	12.1571	13.0148	10.6912	8.73742	10.1244	11.2376	17.0304	9.49625	9.29829	11.3569	9.82544	9.36238	11.1572	8.84266	9.27984	9.56872	13.4761	11.7896	10.9821	9.56453	10.1109	10.0819	11.4652	11.4497	11.0817	9.79766	10.3851	9.5214	10.8111	9.70857	9.69836	11.7933	10.6377	10.8453	12.3912	10.5683	10.4358	12.3496	9.84392	12.6063	13.9226	9.71648	11.0826	10.927	12.1648	13.1985	9.95725	12.4979	13.4547	9.15709	14.4065	9.96015	13.1364	10.6344	9.51452	8.83857	10.2096	9.37938	13.7141	8.53644	13.2896	10.956	11.6127	10.3902	11.4017	10.8589	12.4536	9.66569	9.03397	9.2817	9.6566	9.98328	9.87052	10.4151	10.4415	10.9454	9.82512	10.7871	9.91752	13.6644	11.0498	9.2628	10.0795	9.87329	10.0692	9.76537	13.198	9.43045	10.478	11.6806	9.30652	11.778	10.28	12.6069	9.89936	9.31107	9.33874	10.2517	7.08746	8.79442	12.6036	9.17243	8.61213	11.1585	9.59414	7.71631	9.83352	10.1804	10.6373	9.67737	8.81186	11.1386	10.4241	9.01514	9.90869	10.4635	11.3768	9.54978	9.66231	11.023	10.6553	9.74752	10.2096	11.0658	10.1398	10.8848	13.1058	11.1126	6.65535	13.0902	8.80478	11.4397	9.56815	9.80381	10.2651	11.7573	12.4705	10.0752	12.5906	13.4569	11.3979	9.69923	9.74886	13.2688	9.90388	9.72656	13.8333	10.2319	13.3495	10.6318	12.9237	12.7869	9.27589	10.2836	10.4401	14.6991	13.6456	10.2044	9.59358	10.5796	10.5337	8.64133	9.34585	9.00394	12.6961	9.47289	10.8423	11.3172	10.374	11.679	11.6668	10.5114	7.80864	10.293	12.3125	10.6634	11.1489	10.5575	8.90629	8.71596	13.5563	11.3194	11.5148	9.37743	9.95434	7.05853	13.6262	12.0848	9.85876	9.40769	14.3029	12.6013	10.5931	10.4219	10.0577	11.6824	10.0415	9.88417	10.7862	8.87036	9.65015	14.2814	8.68405	9.62443	14.3165	10.5826	13.5703	12.8204	10.5852	13.3004	8.24079	8.98185	10.5729	8.72007	12.921	8.8756	10.3709	11.1295	12.8395	10.8789	10.9471	11.1215	10.5589	11.9469	11.1087	11.832	10.6662	12.349	7.5932	10.9966	9.4545	11.9256	8.42206	10.5897	8.21189	10.8445	10.946	8.35491	10.1463	10.1807	10.6187	10.6515	11.3426	12.1737	10.3343	11.7546	10.3495	13.1284	10.1772	8.86233	10.1785	12.1746	10.9238	12.1995	10.5184	9.70943	11.0721	10.6302	9.92926	12.3691	10.6134	10.9711	10.2102	11.0771	9.93723	12.1206	9.61673	11.4629	11.5425	12.1095	11.4415	10.0692	11.0035	10.56	11.3786	11.1628	11.0518	11.7548	12.588	16.7237	10.7712	12.5156	10.8488	10.7856	10.1399	10.7692	10.5396	11.6722	11.0769	9.68843	11.0434	11.9298	16.0994	10.2726	11.6974	9.89573
ME	Metabotype 2	1	61-65	28.13	0	0	10.3277	9.03974	8.33316	9.85596	10.0542	9.2738	11.4871	11.2095	10.5579	9.96939	8.06501	10.6683	10.5037	10.6543	7.91349	10.0352	12.6664	9.33204	10.1804	9.88768	14.7954	10.7206	10.0336	11.7234	10.1509	10.5259	9.72315	10.6794	9.80639	11.2194	9.71853	9.57194	13.0765	9.702	11.6562	10.1658	10.2501	10.5327	10.925	7.76089	10.899	10.0534	8.99915	10.0137	12.008	11.2448	11.3265	9.33204	8.8173	9.8205	9.1166	12.4656	9.89026	11.4984	13.0207	10.5889	12.0201	11.5398	9.81298	9.80896	12.609	10.7998	10.2529	11.1005	8.40259	8.47168	11.8737	16.5148	8.96	11.2412	7.76885	9.89709	12.1162	13.0997	10.1098	9.75355	11.0797	9.60047	11.5391	8.43754	7.6453	10.1379	10.7752	13.6689	10.649	9.19623	9.62352	10.9189	12.1766	12.6372	7.70667	9.33114	10.6997	10.0411	11.3184	9.09513	10.2453	11.1144	9.69366	10.7604	8.52317	12.0727	11.2038	8.11946	11.7752	10.6472	9.5632	10.6728	11.1965	8.63263	8.17592	12.16	8.81025	10.0214	14.5164	9.64764	8.54574	9.52003	9.4822	10.9398	9.69105	8.19722	10.647	10.2181	9.78038	9.96737	9.5467	11.4425	7.90569	10.8879	12.5409	9.31899	10.8474	9.98698	8.38672	12.2301	11.9524	9.26679	12.8036	11.5814	12.0116	9.56948	8.98954	10.5362	9.65803	10.991	9.76354	9.80139	13.5267	10.5251	8.10066	11.6615	9.35447	11.5155	11.544	11.2171	9.45121	10.1965	12.4157	8.93929	9.4446	9.07307	10.9984	12.3497	10.1059	10.7749	8.95128	8.60992	7.96809	13.3754	10.7903	9.14236	9.57856	8.09381	11.0708	7.8125	9.04903	7.85487	11.3241	9.12153	9.28979	9.04685	9.56071	12.4044	10.4364	7.85362	8.89603	8.82972	7.08746	7.64818	9.60474	9.72571	13.2359	11.0514	13.2715	11.0658	12.6054	12.8645	7.44377	12.2535	11.3133	9.39746	11.9952	9.36326	10.2573	11.8471	9.52924	11.1734	11.5566	10.169	8.92481	10.1967	9.25762	8.24982	14.2057	9.37981	13.9625	9.84282	12.0941	11.7338	9.17991	9.79636	9.4045	10.231	11.8435	10.1284	12.6797	9.46659	8.39232	9.46577	10.5768	10.1779	10.2081	11.3944	10.677	9.30264	14.2531	12.3424	11.3927	12.355	12.2758	12.1752	11.4521	11.708	11.3319	10.9063	9.99718	10.9598	12.3338	9.57573	10.397	9.99887	9.79393	12.0271	14.0605	11.1187	9.59376	11.652	9.61637	7.05311	11.7828	11.4757	9.27938	10.764	11.2762	8.77149	9.33427	9.63209	9.45882	10.2514	8.87129	11.8873	13.924	11.4154	10.7375	10.4018	9.39232	10.6062	11.1932	10.2463	11.2582	9.87682	14.6947	9.75405	9.54245	11.3304	8.8125	13.1207	11.125	12.056	10.504	8.96434	15.2655	9.93723	13.9558	13.5956	9.63318	11.5676	9.55325	8.604	11.0869	11.2224	13.0202	11.565	12.9179	10.0712	10.006	8.97671	11.3117	9.18339	10.3869	8.34961	9.75255	10.9803	11.3606	10.0011	12.7515	9.67172	10.2062	9.83321	8.6749	10.5503	11.6895	12.4966	9.02929	8.93987	12.0533	10.2011	7.96174	12.1585	9.3733	9.3298	11.4821	12.2044	10.5321	9.72434	9.40918	9.56148	11.0935	10.6826	11.6421	10.4758	10.9683	10.4166	14.4121	10.1639	9.33047	9.98128	11.3459	12.2992	9.30538	9.26139	11.7693	10.7411	12.047	8.65857	10.1779	12.5436	10.9751	13.5787	9.69523	13.1639	11.2969	12.3393	13.8831	12.271	9.66124	13.1288	10.9012	9.48684	9.39167	11.9763	10.0278	11.374	10.8114	7.79766	12.0745	12.0802	12.3672	13.06	8.91468	14.5575	13.0492	12.9603	10.256	10.2561	11.3203	10.5591	11.8265	12.3891	9.22352	8.88539	13.5431	8.16088	10.7483	11.5874	11.3937	9.54245	10.5946	13.4936	12.8908	9.76967	10.271	11.4307	8.73742	10.9499	9.99506	11.0635	11.0201	11.0198	11.3989	10.5816	11.2882	10.2259	11.7919	7.88996	10.6274	11.2753	10.9935	11.661	10.7575	10.3219	10.453	10.1358	10.6883	10.9066	11.3028	10.9896	13.6686	10.2354	9.24532	10.5758	8.64241	10.5051	13.7745	10.5994	9.91692	10.7072	8.2075	13.3114	10.7111	10.2133	8.69035	9.45121	11.7835	12.1497	12.2526	9.92615	9.89966	12.6554	12.7808	11.1132	10.9432	9.71819	11.9318	11.7236	10.8143	10.8925	11.2268	9.52121	12.575	8.67666	10.4191	8.73573	11.2883	11.1007	11.1404	12.2045	8.37504	14.683	10.6847	10.2533	11.2293	8.79279	10.8864	10.9991	10.5846	11.3142	12.007	8.25833	13.1685	14.4195	10.0935	10.6608	11.726	11.4463	8.16541	10.098	9.75221	12.8392	10.1898	10.8372	12.7424	10.9043	9.62095	12.1847	11.7612	12.1889	12.9065	10.3057	12.346	14.1362	11.039	9.04357	10.014	9.51353	10.5709	11.5807	8.64638	10.5054	11.0966	11.2395	11.2398	11.8821	10.9319	15.4795	11.7148	9.66747	13.2412	10.4379	14.9988	9.84987	9.37808	11.3937	10.1859	10.1857	12.1985	10.5162	11.9014	10.4339	8.87191	12.661	9.33918	11.993	8.2427	10.7527	9.0381	11.4913	10.3636	9.74012	9.63807	13.6146	8.63662	8.92511	11.5727	9.37003	10.0473	11.0914	11.149	8.43588	9.30629	12.3875	12.661	9.71562	8.8009	10.4912	9.87221	9.63554	10.2859	12.0785	9.71287	9.40472	12.7889	12.3919	13.2216	10.9335	11.2038	10.0505	11.0145	8.52003	11.8514	13.1317	12.5433	11.0076	10.0175	10.9369	9.4149	12.0012	12.3378	9.08693	7.60214	9.84455	10.9282	9.7139	12.6241	8.85953	11.2519	12.0762	9.0337	9.31945	10.7818	11.8617	12.6585	8.10696	10.121	13.4258	11.7516	10.6443	10.302	10.6775	14.6079	9.34674	10.233	11.5759	8.43588	7.85237	10.1703	11.1567	12.5041	10.0941	10.2668	8.26256	13.1465	10.3663	9.25857	8.49225	8.89966	11.959	7.38716	8.71836	8.55804	11.9037	8.40088	10.129	10.105	10.1072	10.6646	9.21578	10.8236	10.1624	8.84549	9.85206	8.72007	13.0266	10.9941	9.18958	8.55574	10.8258	8.81474	12.8115	9.61728	9.30857	12.3294	9.26115	11.3699	9.96275	9.15659	12.8984	10.801	11.3424	10.3716	10.6494	12.7335	10.5344	10.8909	13.3167	9.65033	11.7558	9.89664	10.1928	11.4412	9.95449	11.451	11.649	9.37395	8.06124	9.45594	13.5241	9.60177	11.0934	12.5469	11.2051	11.3812	11.1178	9.73268	11.2661	11.8615	12.2038	10.4908	10.9718	10.2708	11.6036	9.11816	9.79035	10.7432	10.1886	11.7845	10.555	11.3481	11.2505	11.2549	10.6761	10.0031	10.2019	12.4555	12.2362	11.6127	13.4594	9.21747	11.034	9.79067	10.6591	13.5623	13.7251	10.2389	10.8248	12.9718	10.9575	12.4772	11.8405	11.1241	10.1033	9.81105	9.71201	8.81794	9.48442	10.5331	12.2553	12.296	10.4833	10.7432	10.8673	10.44	9.83668	9.50383	9.91424	11.3812	11.2023	12.5326	8.94866	12.7323	12.518	9.95172	12.052	11.0944	12.691	11.0575	10.4741	12.3601	11.7102	10.0032	12.79	10.3991	12.2932	11.1448	9.578	11.9692	10.2496	10.5631	11.412	9.90298	10.9517	10.9915	12.6	12.1225	11.8599	12.3465	12.416	12.177	11.3192	10.0087	11.8063	10.5361	11.5589	11.6014	10.775	10.9626	10.9421	9.95783	13.6758	10.4282	9.63263	11.9228	11.0451	11.6364	10.438	14.9899	13.2832	10.9801	12.5957	10.2148	12.2252	9.90749	8.68545	11.3352	10.6566	11.4978	9.73081	10.2771	8.48784	11.2687	10.7899	10.7934	10.8467	9.4814	9.33829	13.3186	10.7244	10.3578	10.5731	10.6126	7.66959	13.8472	9.29393	10.931	10.0653	10.9384	13.0062	9.33561	10.0154	10.3295	10.5908	10.0876	9.98285	9.16491	10.7601	10.419	11.1088	10.0611	10.6879	10.5971	13.5084	11.7548	10.3538	10.7254	11.0065	11.2035	13.1043	9.72298	11.5434	11.781	11.3321	8.34207	9.98826	10.3417	8.77281	15.9423	12.317	10.989	13.6977	9.44853	10.8611	9.23218	8.35403	9.28401	9.61084	11.1991	9.18264	9.01903	8.59954	13.7858	10.6703	9.85159	10.6914	9.98868	11.8083	9.63263	11.0965	11.6892	10.4255	9.88905	10.103	10.4539	8.92748	10.4703	11.6805	12.9643	9.36676	9.46842	9.59954	13.6577	10.2075	10.7531	9.99577	12.3348	9.83983	10.1729	12.1174	8.54032	10.9243	11.3261	10.0447	12.8353	11.9837	12.1372	9.20799	10.9124	7.90749	8.93634	8.95391	9.98114	10.6896	13.7458	10.6876	12.101	15.0396	12.2022	10.8366	9.25809	10.3786	10.629	10.1709	11.8481	9.10617	9.57118	12.0812	11.2626	9.35447	12.2675	10.308	12.0739	11.2086	10.7276	12.2228	10.1563	12.9352	10.0475	13.6657	7.82591	12.8047	9.13878	10.5712	13.0876	12.4855	9.22882	11.5596	9.87144	11.6186	13.5945	10.9764	11.7088	9.35755	10.5025	11.3842	12.3605	11.5779	9.79734	10.0201	10.7294	11.0859	9.81874	9.01681	10.484	9.39017	9.16491	9.98228	12.1143	10.6652	12.4589	10.1601	12.2016	12.6083	8.40386	9.40131	9.29554	9.17592	10.5339	10.2434	10.7823	10.8064	8.57175	9.73386	9.80494	12.2956	9.57724	9.8157	9.8051	10.4385	11.0233	10.4075	12.6161	10.5265	9.56834	8.86109	14.8475	10.5225	11.7169	10.7885	12.4568	9.45265	10.3253	10.7125	11.1569	11.3982	10.7092	11.3772	9.33338	8.53761	12.2076	9.45018	9.94442	12.7234	9.65177	11.3773	12.1332	9.40642	10.1605	9.31786	9.90328	10.3966	10.217	10.8214	10.0883	14.399	10.6272	11.4329	11.621	13.2853	10.9209	10.5118	10.1433	10.7756	8.06124	11.082	9.74147	10.4746	12.8408	11.2694	8.9847	9.3626	12.3347	10.115	12.0882	11.5281	10.5825	8.03892	10.3518	12.1775	8.7738	9.19106	9.26772	12.2523	11.808	10.019	10.1324	13.1309	12.8806	9.49085	8.87314	15.5177	7.53838	10.5475	9.13391	10.3552	8.60251	10.3385	9.46271	11.7228	10.8219	8.21626	8.90569	11.2134	11.1518	10.0208	12.0087	13.2118	9.65625	10.0496	8.57932	10.6707	9.79507	12.7471	8.65964	12.0065	12.6038	13.1806	10.2318	8.97241	10.9162	10.8919	13.5408	11.6373	8.9334	10.8958	10.5636	13.6374	10.1601	11.0505	10.3555	9.64782	10.1396	11.1241	10.5422	10.5653	13.0463	9.35579	13.3775	11.4747	12.2064	12.6118	11.6322	10.6804	11.2394	11.8471	11.6864	14.5202	10.5702	12.5851	9.22255	15.7831	11.4897	13.1912	13.4722	11.4925	12.1594	13.1076	10.5423	8.21091	10.302	12.3595	12.5098	14.5397	10.4629	10.9183	8.23362	11.5665	13.6877	7.6489	9.62388	10.4795	11.33	11.7895	9.94764	11.3373	11.2043	14.8435	9.59264	10.6385	9.17118	11.7182	11.4701	10.7405	12.798	8.7445	9.24769	9.18537	11.437	12.2391	10.1349	9.30948	12.1726	9.74953	11.1335	10.9979	9.9737	10.2	12.1618	8.15026	9.56434	10.9312	9.3271	9.4733	11.7952	12.066	8.45204	15.6906	8.99718	11.3566	10.4262	10.2472	10.4144	8.40854	10.3868	13.6907	10.2701	11.7606	15.3804	14.5776	10.7344	10.5078	10.7758	10.8592	13.3195	8.8716	10.3557	12.2304	11.5501	11.4777	8.8759	11.3724	13.5077	9.01903	12.9648	10.9155	11.6171	12.122	9.59115	10.0689	11.1933	13.5988	12.0522	10.3402	14.1877	14.5588	10.5414	10.272	10.6621	11.355	10.9365	10.3255	11.0114	10.6891	10.2703	9.70148	9.69523	10.399	12.1832	8.88417	15.1457	9.81826	10.9204	8.93811	12.3473	9.23554	11.0123	10.1547	9.81458	10.5261	9.69888	8.7269	10.8662	11.7766	11.1258	10.0309	12.8761	9.0607	11.5388	10.1084	10.6891	10.1663	9.78267	10.2155	11.3363	10.6165	11.442	10.6215	10.6132	8.55421	10.2036	9.84518	8.88996	11.569	11.6534	9.42878	12.4657	14.7396	9.87267	9.1046	9.2009	11.3779	10.1022	7.72451	11.91	10.2978	9.08454	12.7492	10.5213	12.692	10.4741	10.1687	9.99746	11.1168	10.4152	11.6658	8.48382	12.6051	8.62607	9.25196	12.7397	12.2107	10.5875	9.35821	13.0761	13.0133	11.0219	9.37829	9.54593	11.4565	11.1664	10.7698	11.6407	10.2767	12.6428	9.19918	9.0983	9.28147	12.2201	10.6086	11.0752	8.67878	11.2135	10.5674	9.37156	9.23936	9.78463	9.70511	15.4008	13.5165	9.06905	8.44708	9.59395	11.0488	9.16917	12.8873	9.67719	17.5562	12.0439	11.4606	12.6985	15.1344	10.5507	10.2137	12.1026	14.4646	11.4005	11.13	9.11712	10.6472	12.4191	12.3142	11.8781	10.3387	8.83479	9.74382	10.546	9.40429	12.4789	10.2767	9.1334	9.56167	13.2304	11.1903	14.3698	10.4268	10.853	9.86171	15.1955	11.1039	11.505	16.3893	10.1073	11.6688	11.8319	9.18636	10.0803	10.2811	9.89497	14.1883	14.9409	12.4493	8.38716	10.0646	9.59954	10.5635	9.59991	11.5259	14.4742	10.9056	10.1257	12.5335	9.16917	12.2238	9.11009	11.0186	11.4923	9.45533	10.0987	11.7618	12.2518	14.6904	10.6621	9.77906	10.9563	9.69052	11.1825	11.2178	11.2553	12.1043	9.09777	11.7588	11.0571	11.0165	10.2033	9.99379	9.37003	8.62607	12.6158	10.8453	14.6063	12.6301	11.2554	11.0527	11.4845	10.2232	9.11218	10.6041	10.241	9.93472	8.49825	10.9979	8.51688	11.5538	9.77775	10.0792	9.8989	12.9866	10.0018	11.8312	10.931	11.2933	12.3963	10.6308	9.07227	10.2251	9.47513	11.3903	11.1213	10.0968	10.3919	12.069	10.9809	10.2671	11.0506	10.6896	9.37526	17.1916	11.4235	9.8248	11.0988	11.9058	14.1965	10.8917	8.66853	11.0423	9.64674	9.09566	8.59059	10.508	14.6737	9.45142	10.5638	13.0199	11.4168	10.5419	15.0299	11.8978	9.80623	11.5072	8.95507	9.71218	13.0708	10.835	12.7978	11.3344	11.1367	10.4978	9.19205	8.55075	8.83194	10.423	12.5316	10.5971	11.0625	13.5296	18.0562	9.19402	9.30401	11.7378	12.3887	12.132	10.228	11.1677	13.2506	11.0909	7.70183	16.7341	11.0467	11.2024	10.6623	13.1909	9.35006	10.6271	11.4498	9.54361	10.3495	9.58045	9.94574	11.9568	10.6979	15.7948	9.93207	12.4374	12.6491	11.0428	13.1407	9.3345	11.1751	11.1048	11.6088	10.6318	11.2888	11.0834	9.94237	12.468	11.3301	9.81538	9.67719	8.72724	9.22786	13.0154	13.2282	13.4381	10.786	10.0622	12.3174	10.0087	14.9206	13.3531	10.5259	10.8489	10.4739	11.8537	10.1232	10.2936	12.4404	12.0425	9.76703	9.52709	10.1939	12.3101	13.2094	10.4215	13.3082	9.26092	9.25503	7.77676	11.7117	9.3637	13.0535	9.54651	11.4944	11.8092	8.86821	9.61379	9.07655	8.84204	11.2101	9.02569	12.2789	12.1986	10.1222	13.248	8.57365	9.82161	12.7321	8.45574	14.4662	11.7862	10.2054	13.488	12.8721	11.9173	10.4386	10.2392	10.2483	9.08188	11.4044	12.5082	9.08507	7.39318	15.0997	8.90448	10.6466	10.8171	13.0976	9.69122	6.6851	11.5129	8.63263	12.7862	9.84361	11.1623	9.75338	11.1592	8.17493	12.4873	10.2973	8.80768	11.4414	14.4307	11.1952	9.54303	12.6198	11.4001	11.2584	9.31877	9.04958	11.9556	12.8874	10.1009	8.83162	11.4809	16.8144	15.2766	9.07173	10.6607	9.90929	9.74584	13.5889	8.59991	11.2737	15.7418	10.7099	9.08295	12.2335	11.3232	9.33561	11.5814	14.0915	11.0773	9.75338	12.806	11.2295	10.2025	11.2786	12.5628	11.1698	10.7591	11.3287	10.2485	10.1478	11.0585	10.1634	11.7842	10.4361	14.1456	11.2135	12.168	10.3542	14.2873	9.67737	10.5883	10.3938	18.2447	13.3518	10.6133	13.6916	17.9009	9.50561	11.3895	11.0487	9.93192	9.83826	11.2939	11.8578	10.8165	9.43588	11.5598	11.7103	11.3749	15.061	14.811	12.4666	9.75872	11.8651	10.8771	13.3972	9.93207	10.6484	9.9208	10.8748	8.78953	9.01039	9.48804	14.2616	14.7554	12.1573	9.40386	9.51885	10.7323	8.08693	12.2202	14.0134	13.3122	11.6396	10.8508	9.05989	9.99676	10.4747	9.78643	10.6724	10.2656	10.9648	10.4919	10.5502	12.212	12.347	12.805	9.21965	13.9205	17.0929	12.3971	16.7774	11.5034	14.0443	12.0213	8.19279	15.5207	15.2459	9.82766	9.90343	11.8543	11.4747	13.6239	12.4814	10.8326	15.3309	10.0773	11.6274	11.8032	12.318	13.4141	8.76587	10.2019	8.88813	10.6546	10.4791	13.9648	10.1135	10.7854	9.89345	13.6391	10.8508	11.4047	13.1238	14.4514	15.8854	11.911	15.0547	12.5063	12.5695	11.0292	10.6516	12.475	15.3208	12.2093	12.6698	12.5695	11.5645	10.7698	11.9161	11.9344	12.0436	13.1087	10.71	9.69418	11.745	11.8989	12.3183	10.0038	11.5472	7.15886	11.7291	9.37656	9.8392	12.3811	11.1385	10.2155	16.0724	10.3044	10.2044	8.94427	11.8718	9.52415	13.2296	10.9762	9.92644	11.5279	14.4503	11.1878	14.5426	10.1994	12.256	8.92095	12.2514	12.0668	12.2877	9.64908	9.81121	9.12412	10.6599	13.1756	10.2264	12.3335	8.30012	11.0375	11.4828	9.65696	11.1004	11.4449	10.2142	12.409	9.26913	10.3288	9.68124	8.9678	11.7043	11.5178	11.1932	10.9023	8.98982	10.0664	11.2192	10.6571	10.5583	12.1892	10.2295	16.0619	10.6599	9.03947	9.14644	12.884	8.20359	14.0133	9.90147	12.1975	11.5809	12.0923	16.0951	12.7489	12.4258	10.3822	11.5796	11.9836	10.5133	14.3661	11.8736	10.2439	11.0026	8.84172	7.98014	10.99	13.3571	12.426	10.8409	10.8875	10.735	12.1423	11.016	11.3563	10.592	13.7717	9.16038	10.3146	12.85	12.2311	10.5206	8.4149	8.783	10.2604	11.9541	10.7426	11.4135	10.0528	10.1366	13.0445	10.8942	11.8464	9.25762	12.161	9.00591	9.45738	10.3409	12.4734	17.2926	9.21116	12.8577	11.003	13.0176	11.2702	9.7657	10.2271	7.60807	11.6967	11.9344	11.7117	11.9955	11.8162	8.96636	10.0479	11.0913	11.2362	9.72554	11.7178	17.1472	13.6987	14.6664	9.99435	10.3688	15.0306	8.26632	13.6383	9.71459	11.9136	12.6477	10.934	9.58628	12.7728	12.5458	11.3717	11.6954	10.1319	10.563	11.2623	11.4569	13.1451	10.9088	9.49645	9.13802	9.90403	9.29347	11.4321	8.35535	12.1701	9.9558	11.595	8.97728	10.6764	10.1028	11.1594	10.9317	10.9867	10.879	9.73183	10.0857	10.4374	13.1372	11.5027	15.108	10.8568	12.7607	11.503	12.1066	10.7503	10.6058	10.8546	12.5956	10.5231	14.8857	13.8219	9.52845	8.64997	12.4761	9.37069	9.94632	11.4226	14.4304	10.5199	13.8254	10.9148	16.6187	9.72042	15.8977	11.0387	11.7598	10.0953	10.0787	12.5367	12.2029	12.1905	12.2715	10.7732	8.6664	10.2608	15.6021	10.9956	8.51057	11.7387	10.0558	13.6285	9.76719	10.7887	10.7303	10.9629	8.89664	11.8688	12.5124	12.0202	9.97298	12.5765	14.9802	9.63844	12.2044	13.0701	9.31379	10.6931	9.38111	11.1372	12.5673	7.65964	10.793	8.50661	9.53333	8.78888	11.5216	10.8511	11.6177	9.73944	9.93443	14.1459	9.31198	13.0675	11.4181	9.10066	9.55113	9.6664	8.66995	11.134	12.5821	11.5255	9.92229	10.7802	9.69227	14.1245	10.7107	13.2494	9.28633	8.97154	11.3188	11.9034	8.76188	11.3834	11.7819	9.69401	13.4506	10.2734	9.06905	9.36413	10.6715	10.6644	7.90689	11.1238	11.9684	9.16967	11.7964	13.0394	9.66427	13.2953	11.7187	12.8	11.3802	10.3208	11.4947	10.3662	8.79279	10.4501	10.2935	11.1013	9.99633	10.3559	10.3187	10.1113	14.6616	9.80558	11.1568	11.6308	13.0098	12.4939	13.6955	12.0944	9.2131	9.94119	10.1549	11.116	10.6297	12.1861	8.94749	12.4794	9.67313	11.28	10.4364	15.5596	13.2613	10.9733	9.46781	10.697	10.3167	10.1848	11.0465	9.49825	8.62717	11.2602	9.32486	9.99124	10.8015	9.91961	10.2098	11.9643	11.2388	14.6158	8.88844	9.50799	8.7652	10.4821	10.691	9.58796	9.93221	10.5134	10.8277	11.6676	10.7327	10.7904	10.0207	11.7475	13.2917	10.5888	12.6954	10.5051	10.5865	8.33226	8.96376	11.0842	9.73217	10.8666	9.99223	11.3388	11.6319	10.8729	10.677	10.664	10.3354	11.2098	12.5043	11.252	11.9873	11.0511	10.3512	11.1797	11.1769	10.4222	10.8955	13.595	12.5877	11.3939	12.4514	11.7735	9.3298	11.7912	8.90539	10.6089	10.6992	9.30766	11.9458	9.97298	12.0535	12.0476	10.7762	9.09276	13.7414	12.3599	8.29967	14.9384	9.54226	11.2867	10.7462	9.76421	12.5927	11.4822	11.5133	14.2388	9.65571	13.2117	9.49765	11.2264	11.034	13.7626	10.1222	10.0479	9.42564	8.96347	9.59805	11.6538	13.162	11.6859	8.20457	9.42249	13.5497	11.3808	10.0293	9.21359	9.22689	9.34274	10.036	10.7469	9.09408	11.7568	10.0587	9.39874	8.95507	10.7011	9.76039	10.4056	13.2423	10.4164	10.9302	10.1699	9.90659	9.745	11.4093	11.5308	11.3793	12.4083	12.2564	10.3959	11.6182	9.84141	11.8235	10.8193	10.8915	9.20653	10.7473	12.465	13.8586	10.2825	8.56605	10.9934	10.3244	11.2245	9.69784	11.1284	11.2207	11.4524	9.48925	10.7584	9.01207	10.6431	11.2533	10.2385	12.7816	9.91034	11.4372	13.1328	13.8045	10.3741	8.58308	10.4793	11.895	11.4897	12.7347	11.6057	13.444	9.81938	10.557	10.4265	9.10879	10.6172	13.2658	9.38435	10.8515	13.6954	10.8227	8.80832	10.4498	9.5494	9.99039	9.61747	11.0261	9.44087	10.0921	11.1716	13.3602	11.4233	11.9975	10.3354	11.352	11.1911	10.4487	11.9595	14.3991	10.9805	10.2251	8.99831	11.078	10.5377	13.1355	11.3696	11.7672	12.4993	13.0779	11.0946	11.0257	12.7265	12.2642	12.4632	11.6279	8.93929	10.7553	10.0685	10.2268	9.41553	10.7728	9.63081	11.2812	9.75422	7.67384	11.4181	9.44543	9.89815	10.1071	10.4279	11.9303	10.184	11.1731	12.2838	8.05691	12.1105	9.62881	12.6882	11.3395	10.6769	12.6439	9.04521	13.9015	10.5431	11.2208	11.642	9.7738	16.8765	10.103	10.8748	15.9711	10.8605	12.1089	14.7873	9.6319	9.78185	12.3775	9.75054	9.15886	8.94603	11.2725	10.2535	10.3012	8.85425	8.96376	10.7622	10.7455	9.46781	11.2759	10.1867	8.53099	10.9012	9.47837	10.8711	16.7264	9.0864	9.04603	8.94691	11.833	10.0713	10.9388	9.1025	8.84141	11.3936	11.1152	10.5357	8.82082	9.30857	9.02569	13.4896	12.3099	13.3385	10.8207	12.1311	12.3389	10.1529	11.6068	9.27426	10.0276	9.48925	12.5074	12.6143	12.7244	7.94544	9.36107	9.39874	10.3201	10.5356	10.1489	10.0833	10.6964	12.5287	9.29301	12.2055	9.40918	11.2784	10.1762	13.1845	12.205	9.49446	10.8493	10.5544	8.28771	11.3143	10.7881	11.4827	11.079	8.49985	10.5124	9.67296	8.68124	10.5867	10.0839	9.1166	8.78953	12.71	13.3561	8.96087	9.86372	11.4775	10.5101	9.66676	9.63154	10.3536	11.9621	14.7306	8.34917	8.37243	11.7026	11.1706	9.62808	10.3805	8.92392	12.6011	11.7571	10.6479	9.46148	8.20701	10.8219	11.1721	10.4605	11.3172	14.1436	9.86511	11.911	9.16189	10.0104	9.702	10.7458	11.7673	11.364	10.5674	9.5467	10.5607	10.7195	11.348	9.17093	9.25101	11.932	9.39253	11.7387	11.4974	10.0214	11.6388	13.5898	12.2728	10.5442	10.7457	10.6303	11.6054	10.6548	11.2039	9.88707	10.7829	10.1557	10.5284	9.8197	10.4045	11.1314	7.70252	13.388	12.527	10.6461	15.0709	12.4349	9.73386	13.8132	9.35799	13.1306	11.006	9.11478	10.8442	13.4734	9.27845	11.6014	11.162	11.2587	13.3504	12.0207	10.8858	11.1904	14.6053	12.3424	11.9808	12.3702	11.5243	11.4927	10.9032	10.0344	10.3644	14.326	10.5083	10.6561	10.4423	8.98982	9.56662	11.5188	10.753	11.0228	13.6391	13.5645	14.4605	9.57289	9.70701	8.92926	9.11218	9.32012	10.3706	10.0149	9.58796	10.4026	11.7302	10.3286	10.6045	11.7339	10.6773	10.4833	9.82814	12.297	11.8024	13.4717	10.1475	11.1752	12.1909	8.75522	11.0403	9.35028	12.6646	9.01903	9.3443	10.2283	14.7764	13.1996	10.9121	13.1567	14.9687	12.5725	10.0325	14.1687	14.6779	10.0759	11.2023	10.3091	11.7525	10.9452	10.931	15.7167	10.1577	11.2137	10.1435	9.75138	12.3368	10.9419	9.6171	13.4341	12.0477	12.9279	12.1007	12.1312	8.43338	9.8662	9.50184	8.93575	11.9579	9.33405	11.4559	9.00253	12.5116	10.1353	11.1108	10.7605	12.381	11.4345	11.8635	15.9389	9.41236	16.0411	8.76818	8.91079	11.2746	8.87866	9.66516	12.8248	9.04549	10.0686	10.6666	10.9005	8.68335	13.0577	12.1105	10.9273	10.3069	10.7674	10.161	11.0019	9.4625	9.84862	9.58853	10.3692	12.7577	10.6715	11.8522	12.3887	10.5689	11.4947	11.6645	11.4074	11.6217	11.6826	12.4731	11.6221	12.1063	12.3965	11.4937	8.34607	10.3267	11.3864	12.7954	11.6539	10.4651	10.8079	13.3586	9.73522	11.9388	10.7416	12.6804	10.1102	11.4768	10.7949	10.7339	10.2228	8.44294	9.22545	12.9726	9.1004	13.4838	9.91394	12.731	9.15203	12.4538	12.2594	10.6441	9.74651	11.9565	8.65857	11.4845	9.02542	11.9967	11.6912	9.7738	11.622	13.3736	10.9901	13.7119	10.8817	12.679	10.9764	10.7791	13.5235	9.90026	11.9117	11.1815	9.32283	12.5816	11.542	10.9508	12.6977	11.1814	10.895	11.9988	10.2407	11.993	10.9379	13.8755	12.7163	10.7835	11.574	15.0553	10.2621	9.83052	13.2195	11.8239	10.6395	11.8329	10.5345	15.3092	13.4666	14.1938	12.1178	10.8183	8.88722	10.2244	7.72383	11.8985	8.83857	16.0563	8.29324	9.70511	8.98442	7.15178	10.0035	8.3672	16.5097	8.03012	11.2943	7.92896	10.9051	11.8881	13.1898	9.48442	9.36151	11.7557	12.5642	7.56758	10.1329	11.3473	13.7245	9.48985	11.1209	9.22328	10.159	8.84862	7.19673	9.44874	9.26139	10.5808	11.1223	7.24031	14.4706	10.0344	9.20921	7.90629	9.20384	10.4678	15.4713	12.0384	9.89694	11.183	10.251	9.92362	9.59395	10.1489	11.6481	10.4859	9.84141	8.91528	10.9157	11.2538	14.4613	8.61066	11.2538	10.3738	8.59059	11.2515	11.7349	12.9535	12.9104	10.8913	10.4112	10.1208	13.2541	14.2653	9.96679	11.0417	10.7452	12.0792	11.1324	11.7659	10.5659	10.5167	11.2424	9.73708	9.9491	10.2074	10.5703	10.9983	9.26913	11.3522	11.062	10.1106	9.43692	12.1444	11.459	17.334	9.67701	10.9632	10.761	11.5084	12.2671	12.6422	10.3791	11.664	12.2287	8.6489	9.96391	10.4429	9.50601	9.14389	9.71562	13.0673	8.45738	13.3312	9.30355	9.2724	12.8026	10.0566	11.5113	13.5138	9.06366	9.66853	10.3249	10.1925	9.33427	9.72741	10.6023	9.02625	10.1355	10.3153	9.4545	9.18933	8.96405	11.2058	10.2217	9.2341	15.949	10.8575	8.79734	8.24079	9.32215	8.67349	9.65302	11.0019	9.29439	10.268	11.0945	8.72007	10.3321	9.28355	15.2929	10.8035	10.4791	12.035	10.0939	10.0122	11.4659	7.96463	11.9423	9.11061	8.09064	9.54574	11.1926	7.4733	10.4511	13.4064	8.66071	7.97039	9.41109	10.7976	10.2311	7.9431	9.6462	10.0627	9.05012	10.2984	8.52474	9.89875	12.6581	12.9826	10.1673	9.6171	10.4554	11.0094	12.3806	6.40599	11.7507	8.50383	11.428	11.0339	10.5412	11.1218	10.1302	11.9241	9.66107	9.61985	9.85487	7.49105	11.7135	11.4728	10.6424	9.3981	8.94398	10.4564	12.0935	11.4583	9.7492	11.3396	9.44605	9.15456	10.5396	11.7515	10.4554	11.6043	9.732	11.32	12.1589	10.9143	12.2133	13.5575	9.48422	10.6819	9.84266	9.22786	11.0428	9.5874	11.807	9.54593	12.1589	9.23721	10.2953	10.3915	9.75572	11.0684	10.7299	11.5246	7.43045	10.4017	9.30925	9.8505	8.65535	10.2579	10.9247	9.60936	10.9278	8.76388	11.2119	9.16491	10.7007	11.2681	11.091	12.4524	10.8374	9.27729	11.2812	11.7787	9.95172	9.57516	11.3868	8.87989	9.58928	12.7252	12.1832	13.1302	10.5237	9.85081	13.3471	9.57988	8.76487	15.0434	7.70529	7.78463	10.7684	10.1208	9.57535	7.65607	10.9936	9.05175	10.9605	12.1989	10.8314	12.0315	13.1737	10.609	8.49745	10.6353	9.67384	11.5446	10.7518	9.05907	9.68633	9.73115	10.599	10.259	8.24793	10.645	10.1869	11.5286	11.9221	11.1787	9.70926	10.5331	12.0037	9.40514	12.751	10.3227	8.4582	12.2529	9.86805	11.6534	8.97814	10.2226	9.58064	14.3154	10.0217	8.54032	7.92955	10.1675	10.7829	10.1865	9.17493	8.70321	13.4557	9.55555	9.82845	9.44108	11.8794	11.2605	11.1924	9.20065	11.4975	9.88783	11.8084	10.9535	10.8546	11.8745	9.29737	9.59526	13.7374	10.3145	13.2191	13.0521	13.3032	10.7956	10.3478	8.82432	11.9384	8.90026	12.6297	10.3165	9.60363	8.93782	9.98328	9.08534	12.3685	11.1004	12.9205	8.22014	10.304	9.80381	16.0182	10.7392	11.1593	11.0607	8.30469	9.83194	9.93723	7.85487	9.28123	9.0561	11.9525	10.8202	8.55459	9.66871	12.781	11.1667	9.31741	9.10669	9.55689	8.93899	9.6444	10.3504	7.71699	8.41616	11.6894	9.57403	8.83447	11.4991	9.06205	9.67296	9.15684	10.7734	9.41827	15.8581	8.5519	12.619	8.08799	8.30606	9.64818	8.90929	10.2382	12.2914	10.4395	9.05501	11.5464	10.2819	9.12335	12.2267	9.63209	10.669	9.70148	12.4308	13.1343	8.83731	12.0729	10.6406	9.05039	11.3385	12.6043	13.4219	10.9584	11.1946	10.4311	13.0617	10.5336	10.8927	10.0992	10.6214	13.2714	10.5876	8.79701	12.5826	14.5938	11.0318	9.88966	11.2488	9.4227	13.1293	10.0004	12.4632	10.3364	9.87406	11.4841	7.74349	10.9996	11.0694	9.44543	13.3648	10.4887	15.2297	11.4151	11.2434	14.3877	12.0866	11.6143	11.7227	8.40344	11.5938	10.845	13.4759	10.2794	10.1663	10.8402	9.35403	11.2646	9.87191	12.1864	9.33047	10.8454	9.55113	9.72178	10.5245	10.6286	12.1145	11.9507	11.6821	13.1944	13.8865	9.91139	9.44336	9.97097	12.3405	10.5742	11.4518	11.357	10.7055	11.204	13.6969	10.6253	13.1817	8.94339	9.20799	10.3131	8.65033	14.9738	11.4769	10.0607	9.61379	11.2589	10.33	13.1626	8.42038	10.9079	10.0531	10.2446	9.96333	9.31628	10.1867	9.34629	9.89315	9.46597	7.94544	12.3157	14.0282	11.5541	11.2043	11.3975	12.2703	16.2294	9.55861	12.701	9.00506	8.46638	11.0532	10.8757	11.9824	11.9468	10.3242	14.0366	9.87021	11.1885	13.1677	10.024	9.94851	12.317	11.1383	10.4271	10.1276	10.754	8.75322	10.6953	10.3179	11.6411	14.3228	16.6229	8.57932	8.76587	12.9055	8.60326	8.981	10.5977	8.34207	9.84674	10.5772	12.0478	11.1475	9.91976	10.1777	8.22882	10.4858	8.30652	7.87652	12.5254	11.6218	12.0395	9.86527	8.54419	7.86604	9.96376	10.5916	11.8512	9.80284	10.6637	8.51333	10.7921	9.4149	12.0745	8.84737	11.8293	9.45409	8.75389	9.65141	12.1496	8.94749	8.38974	10.2238	10.6353	11.6606	12.5731	12.3648	12.7894	10.6005	9.29692	10.2267	13.9182	9.21723	11.3607	12.7007	13.149	11.9856	14.9104	12.9245	13.6177	12.7767	11.8772	11.2546	10.9656	11.696	13.5572	11.5957	11.1221	15.7935	11.6997	13.6578	12.8649	12.5139	13.1875	11.3274	12.8672	11.8516	10.4062	9.67983	10.2353	14.2485	12.4958	11.5929	12.0425	13.5125	10.4267	14.0739	11.9582	13.5016	15.3552	11.11	10.6084	13.812	10.0992	10.7645	10.5262	13.8153	13.1337	12.4903	11.1572	11.9194	10.6274	8.90809	9.7342	10.0327	11.4426	9.35315	12.8238	9.90764	12.9559	9.64241	12.7058	11.2652	15.0074	10.9401	9.80284	9.30515	13.3245	10.2395	11.8458	14.928	11.523	9.64079	10.697	12.7437	9.67243	9.79328	12.0031	12.286	10.8241	11.6068	11.102	12.3937	12.1151	10.1876	10.1286	12.5305	10.3132	10.7477	10.5275	9.55344	10.1703	11.751	10.8233	11.3908	10.2621	11.6693	10.8803	10.9726	11.6509	11.0511	11.3517	10.9775	14.291	14.4089	11.3972	10.8255	11.5575	12.57	11.2335	12.8183	9.01123	11.6159	14.5585	13.7606	11.3863	10.2944	11.0181	15.3229	11.494	13.2808	13.1699	12.2163	11.5854	11.704	12.4303	11.4371	10.6753	9.44108	9.78529	8.94222	8.2937	11.2943	10.8056	12.6407	10.3741	9.9555	9.66267	8.62936	12.1209	11.1127	12.6308	11.0759	8.97928	8.65249	10.1416	9.70667	10.6131	8.45574	12.6234	11.0813	10.1504	11.3333	9.71046	8.11738	9.32035	12.3173	12.0468	11.3031	9.03039	11.8356	11.6085	8.76354	9.44211	8.82114	9.15254	8.43921	9.77561	10.8137	10.057	11.8447	9.35755	10.7634	9.35535	9.94924	11.6472	9.926	9.67754	7.80864	9.99209	16.1094	13.9994	11.7409	7.97212	8.57478	11.7022	9.70511	11.4062	8.82273	8.73268	8.01681	9.96463	10.009	12.2609	7.96636	11.2276	9.66017	10.3914	9.60363	8.92867	8.7492	9.47573	9.08852	8.02348	10.4922	8.20261	13.1051	11.3796	9.00506	9.67083	10.4805	8.57516	8.80284	9.4733	9.94149	10.0547	10.0835	7.85425	12.1096	13.2314	9.97857	16.1736	9.84423	8.30925	14.2489	12.5493	11.0737	11.9776	10.4718	11.5022	12.3981	14.4624	10.0485	10.9439	10.716	8.70563	9.14389	10.3559	10.9534	11.9733	10.5772	10.6606	9.77972	8.52709	8.0634	8.39618	9.65928	13.2679	11.1667	9.50422	10.2161	10.4784	11.105	11.1049	12.175	8.33762	8.5519	8.86975	15.2795	10.1789	11.9724	9.66658	8.40259	10.9383	11.8664	10.3252	12.1013	8.50303	11.974	12.2877	9.97785	17.1216	10.828	10.06	12.301	13.5338	9.05772	10.3978	10.1726	14.6431	7.99039	9.89102	12.29	12.2085	9.8009	8.848	12.2966	11.3356	12.5075	12.9066	12.5801	9.33918	10.0289	9.68598	10.5951	13.1812	10.8342	13.6201	8.55421	12.2935	10.4618	10.1782	9.67243	10.8659	12.0269	11.4049	11.7413	10.4243	10.056	11.5711	9.71132	15.7386	11.1276	11.4689	9.77033	13.0748	8.93634	11.3222	11.6133	12.1629	11.8775	12.6845	10.6357	13.3734	10.5927	11.0634	9.51826	10.1972	10.3493	11.2358	13.2699	11.1677	9.29071	12.4037	12.5507	12.8067	9.82655	11.91	12.8961	11.8385	11.9958	11.0537	12.223	11.9746	9.86851	12.226	15.0657	10.2232	10.2101	13.6294	12.9321	10.5531	10.8807	10.8244	11.8574	12.177	16.772	11.7487	6.90448	10.0432	9.23338	10.6204	9.75389	10.5397	12.0466	9.60084	11.4489	9.80864	14.0947	10.9934	9.91304	12.5819	9.56643	10.9141	9.05582	10.765	15.2287	12.7507	13.2046	9.85409	10.0119	8.88509	10.7149	13.478	15.9771	9.60066	10.0827	11.4514	13.879	9.60214	10.998	8.48301	9.53993	8.82337	13.9908	10.5424	9.93914	11.2704	13.3994	10.2123	9.68808	9.55861	10.3951	9.33316	10.8767	14.6081	9.52278	9.90539	12.3792	12.7958	8.76553	10.7596	7.6453	11.7007	8.83257	12.2438	10.1454	10.6573	11.2444	8.65069	13.6581	12.4485	11.4468	9.62388	12.6629	10.3765	12.1913	8.60918	13.1892	11.2814	9.98726	10.8439	9.60862	9.15507	12.4264	10.3997	10.3293	9.35138	11.8308	11.9288	9.66427	8.02514	8.63807	10.327	11.0729	8.1334	8.8125	8.84768	10.03	10.4204	9.44874	10.0733	8.83952	10.5442	12.9215	12.611	9.56186	8.65678	9.86093	11.7855	9.20799	11.5521	9.96246	8.70632	14.6885	12.2853	8.39832	11.1248	9.80977	10.7319	9.48321	12.4812	11.9241	9.66569	10.2572	11.3328	8.83668	8.97384	11.3814	10.1912	8.93575	9.57837	10.4467	11.0359	11.5463	8.89936	10.6465	10.3995	8.70529	10.7587	9.37199	12.9093	12.2352	10.8773	11.5572	9.62059	10.0953	11.3742	10.4202	9.86728	8.2484	10.1543	11.703	12.3422	10.9984	10.7563	8.56796	13.143	11.6432	10.7571	12.2847	12.3177	9.18488	11.7942	11.1702	9.90509	9.36457	7.4545	10.1716	11.0973	9.76139	10.7433	12.2424	14.8005	8.91737	11.1818	10.123	8.6865	11.081	8.49825	12.2148	8.1236	11.8739	12.3267	10.01	9.62626	12.7134	9.8173	9.94515	9.37439	9.67083	11.3197	12.0971	11.4175	12.8919	11.6703	10.4968	8.22882	10.5188	8.385	8.33271	10.6592	9.2738	9.30857	8.37025	12.0152	10.3121	13.7685	10.1334	11.2855	11.8301	8.96694	8.95216	8.43254	8.57024	11.295	10.164	9.32148	9.14185	12.2011	10.63	10.6231	8.25786	9.64097	9.95361	9.19697	9.86465	10.6991	11.4662	10.2465	10.564	12.6259	11.3468	9.46699	10.9178	9.77462	15.2992	8.64854	10.5819	12.588	10.6628	10.9389	12.2789	11.2654	11.2184	8.95158	9.73674	8.66782	8.32553	9.31628	9.26772	11.611	8.72383	11.5537	11.3338	9.65177	11.7498	10.687	10.7361	11.4125	9.98655	10.4651	11.0267	10.6708	9.51156	12.0916	9.08587	10.0488	10.3263	9.96333	13.0319	9.79782	10.4454	9.48563	12.8604	13.7266	8.5157	11.8714	9.92926	11.3958	8.61029	10.5002	10.532	10.4273	9.89482	12.3311	8.70148	10.6796	8.98214	9.43505	11.9718	10.1604	6.22882	11.9643	11.5859	9.62004	11.3484	9.33517	10.3008	12.9282	9.77627	10.1984	8.87375	8.63227	9.70581	14.3542	8.22882	10.181	9.08614	8.31922	9.34629	12.2579	14.3585	9.53255	11.4117	11.2754	9.56491	10.3993	16.3397	11.1856	9.38068	9.31764	9.28401	12.8348	11.1813	13.0344	11.3979	12.5555	9.39103	9.56453	9.20579	8.39103	10.1677	11.4438	9.07494	9.78823	11.2441	8.93782	8.45902	9.83226	9.10276	9.56415	11.2304	10.1254	11.7193	10.9978	8.6014	9.90524	11.5331	9.99166	12.2237	12.691	8.72076	9.78038	10.6456	11.5471	7.89724	10.7483	10.4575	9.91109	10.6156	9.72468	10.9606	10.3181	9.83952	12.3476	8.98954	14.5085	8.99379	9.3878	10.0891	12.7972	10.0176	12.0472	10.1787	13.4746	9.28425	11.378	15.4883	10.8632	14.1928	10.3855	10.5343	8.71425	10.2216	8.78692	11.4301	10.2582	11.7591	9.22834	10.3897	12.107	11.3393	10.748	12.9332	12.4062	11.5843	9.21553	10.6223	11.6825	9.56796	11.4459	11.0266	11.5186	13.9685	12.188	10.1955	8.71081	10.3866	10.498	10.621	11.0265	10.0411	11.2687	10.7033	9.42857	9.81346	10.1034	9.88341	9.91409	10.103	10.7664	10.9531	11.0475	12.9329	8.53761	9.36785	10.4477	9.66017	11.7573	9.43817	11.7229	12.9154	11.1313	12.9828	9.06905	11.6259	15.8328	9.94997	13.4057	8.06178	11.2787	10.7423	10.2962	14.1606	9.76918	8.71665	10.2899	12.0855	11.8459	12.0213	12.3796	11.9378	10.2327	8.94251	10.9034	9.89905	9.94924	11.722	10.8478	10.8173	8.91199	9.33874	9.81938	11.0802	9.46148	12.7655	11.0225	10.1615	11.7404	11.0358	8.97298	11.498	10.2778	8.93281	10.5632	12.2765	11.3329	10.5542	9.04767	10.3343	12.8953	12.9584	8.88539	9.28864	9.89527	8.83067	8.50779	10.4139	9.39124	9.01542	10.3227	9.80381	10.4554	12.5557	9.51156	10.7768	9.09091	10.9686	10.5542	8.97728	9.36063	10.3055	8.37374	9.39511	9.47917	12.5739	10.5967	11.1891	11.2291	10.5001	11.0635	10.9776	8.9571	9.86047	10.8833	13.0604	10.3957	9.36807	12.1327	12.5706	9.85222	9.98114	10.7432	9.46475	12.6417	9.57875	12.4653	10.1668	10.7355	8.38802	9.64368	11.562	9.54303	8.41109	12.6727	12.4965	11.0767	10.6261	9.54786	11.537	10.6917	10.5847	9.44626	9.90974	11.2345	13.5863	9.86589	14.7653	14.1793	7.97384	9.75405	11.797	9.03892	12.1556	7.74685	11.3068	13.1662	13.4373	9.24294	10.9168	11.2147	10.736	9.77627	10.6036	10.7647	8.63735	10.5267	13.3424	9.04521	10.0696	11.4285	10.2866	12.0635	9.3474	9.195	10.4729	9.47998	9.96174	10.5747	9.49045	8.70874	9.83668	10.8881	12.4515	9.44522	8.11478	11.1515	8.71631	10.8732	9.74819	9.13391	16.2285	13.8537	15.3884	9.9867	9.22014	11.626	8.39832	10.3663	8.45779	9.92333	11.1276	8.40259	10.1149	11.1538	9.10512	14.2385	10.3953	11.4977	9.36894	9.69139	9.68912	10.0406	12.3815	8.56033	9.22786	10.0496	10.3255	9.25621	12.3469	10.9273	9.55861	9.46373	13.0887	10.2075	10.7486	10.4155	10.1392	12.4607	9.59152	8.46557	10.8022	8.8756	8.87344	10.1062	9.66995	10.7129	9.71218	8.74517	9.67419	8.63735	9.35997	9.93782	9.82241	10.1301	9.40344	9.98242	9.73047	8.94866	10.4424	9.57365	10.8591	10.2896	9.16491	9.78038	11.2035	9.61434	8.11374	9.01235	8.76553	14.6048	12.5398	10.1461	11.3779	10.2517	10.1139	12.1819	12.7969	12.3544	12.9974	12.7167	10.652	9.73894	10.784	9.92985	11.792	10.3198	9.90779	11.2967	9.24055	10.6545	10.1443	11.1382	8.42501	10.6866	9.6462	13.1612	10.7748	9.36151	10.6738	10.5662	10.2427	10.7725	10.5686	10.6175	9.64962	9.41532	11.62	11.5166	9.87483	10.3476	11.0563	12.4028	10.5057	8.93281	9.6837	12.2611	11.1912	9.86542	9.99789	10.4604	12.1466	12.9753	10.839	9.83289	12.3372	10.7191	9.01737	11.216	9.20994	13.7736	13.2878	10.5831	12.2462	13.7244	10.3402	10.7792	10.0978	10.5911	10.7748	12.8031	10.3436	11.4705	11.8522	11.3894	11.259	10.2844	11.8744	11.3594	11.2856	11.3275	15.4496	10.8191	9.3289	15.5576	13.1975	10.1883	9.91633	10.6406	9.3345	12.5376	10.8438	12.4049	11.5541	10.7546	10.3765	11.646	9.21675	11.3013	10.7443	11.5566	10.701	11.2471	12.3348	10.3237	9.66267	10.796	9.70148	9.65356	13.6966	9.16239	10.3664	10.1058	9.28563	14.4102	10.3426	10.036	17.1111	13.6419	10.2722	9.07708	11.2119	10.1917	10.4661	9.1114	10.7956	12.2287	9.22255	9.06178	11.7094	10.2528	11.3092	10.848	12.7027	11.8558	14.5247	14.9624	9.67189	9.73978	10.1389	10.8927	9.23912	10.0283	9.00338	14.9088	15.9129	8.30195	8.33851	14.3663	10.3605	10.2483	10.2521	10.2417	10.969	9.98911	10.2778	10.4406	10.8334	10.4293	11.9467	12.972	10.203	8.49346	11.7561	13.8508	13.8198	10.3262	10.7737	8.65607	10.5646	11.8186	8.39446	9.83637	9.93059	9.49165	9.69732	11.5981	9.7662	10.7756	10.1729	8.73098	9.01095	11.4703	8.74046	9.41066	9.68071	11.2828	10.9463	10.0728	12.6177	9.67966	16.2233	13.8126	15.1467	8.68194	14.7171	8.81922	15.849	14.9198	12.3494	11.2955	10.0564	10.2775	12.4076	12.5988	10.0851	14.3133	9.88295	14.4945	11.9146	10.8418	11.2755	13.7575	9.69992	11.1574	11.5539	15.3213	11.7921	11.7419	9.93767	11.4	12.4081	9.89527	11.7032	10.3565	14.2384	11.4689	11.6242	9.46209	12.0874	8.38931	12.4763	12.2812	16.1093	13.3884	9.12954	8.15987	12.9473	10.0111	10.9127	9.29669	11.4446	10.2245	10.4199	10.602	11.8175	9.1334	12.616	7.88509	8.95536	13.0841	8.99407	10.893	14.9013	10.7835	10.1096	10.2569	10.9312	11.3178	13.4198	12.4574	15.325	10.7442	10.2339	16.2135	11.8622	10.5761	13.447	10.8083	12.8651	13.7465	12.5618	12.5384	11.099	13.4856	9.53333	14.1411	10.846	11.9687	14.1637	16.2693	14.5078	11.2582	11.1053	11.8338	10.9199	8.91767	17.5753	12.8817	10.1075	10.1392	16.4399	11.4335	12.6824	11.1812	9.24008	10.6565	11.9384	9.45121	8.27473	11.8297	8.4623	8.93517	10.6204	9.28471	10.386	10.1412	17.8784	10.8963	9.88249	12.6743	14.0693	10.006	10.6431	15.4021	15.3244	17.1764	8.893	8.6851	11.551	9.01737	9.42438	11.6407	7.87774	11.6891	14.5563	8.12205	14.5693	9.06178	9.98413	12.6658	8.74752	10.9527	8.47249	8.84455	13.2027	15.5476	10.7782	9.19303	11.6031	8.86821	8.18388	8.02126	16.8679	10.6477	10.3895	13.8319	11.7767	10.5865	10.6847	10.8738	12.8885	9.97384	11.038	9.22834	11.6877	8.6388	10.4229	13.252	10.6749	8.46393	12.4547	9.89512	12.9563	10.644	11.5787	13.8358	13.6317	9.88509	11.6597	8.64854	9.72503	13.9	8.96232	8.47086	9.58064	7.00113	12.4917	11.7959	8.71356	9.38586	13.5539	9.55267	18.3658	16.9013	9.6226	11.9021	10.8055	13.6311	9.91154	10.5077	10.673	8.79799	10.3405	13.4565	15.9178	16.3988	10.1072	10.7675	12.1024	10.9432	15.299	10.4974	10.4422	11.9543	14.6675	11.3656	11.946	15.5355	16.8855	10.6134	10.7075	12.745	10.2871	11.0905	10.4775	9.57724	13.6238	15.132	10.5867	11.7049	10.6122	10.0794	11.9799	9.88859	11.6927	12.1031	9.55478	10.1283	12.456	13.294	9.32103	9.99379	12.4811	11.0711	10.1195	8.53955	9.14542	12.4279	11.14	8.53216	14.7951	9.46127	6.59991	12.5386	10.2494	12.1964	15.2025	11.3432	12.4706	12.2092	9.88341	10.0817	13.081	11.1051	10.9753	9.44832	11.9054	10.7609	17.3513	16.2932	13.3424	14.9649	12.9702	13.3943	10.6141	11.6271	16.1663	8.4545	9.82766	13.2301	10.548	17.0139	10.4887	9.84737	13.343	10.3066	12.4225	10.3821	10.7526	11.6754	15.1843	12.7356	9.90614	12.6354	10.4135	9.16466	10.4464	11.0473	9.4672	13.3613	10.2464	10.0222	12.7067	9.87943	11.1904	10.8786	9.05175	11.3677	12.3819	17.3307	13.7129	12.854	8.99803	14.7227	12.0964	9.89026	13.9818	14.601	11.3587	16.6313	13.3137	8.62352	9.17418	9.69314	11.0449	13.5844	8.89875	10.917	10.6991	11.4454	13.2503	11.0413	7.79377	12.0249	11.9689	16.0299	10.8751	7.64746	10.279	11.1255	11.5698	16.393	10.8665	13.381	12.9425	10.5551	10.6964	10.4877	12.212	11.0208	11.0417	10.2825	10.2896	15.3272	13.5626	15.5173	10.257	10.5127	12.3383	12.9738	12.4671	10.8475	11.0041	12.6402	9.25337	9.6879	12.4664	9.88646	11.2559	11.311	11.7801	8.94251	13.6056	9.78562	7.86975	12.6572	11.1499	15.3782	8.85456	13.202	11.134	11.9408	13.3348	11.62	12.114	11.6925	10.6291	9.5904	15.2797	12.8865	14.2864	9.2817	9.34185	12.1377	17.1468	10.5349	12.1702	12.5427	9.83004	10.3159	12.4593	7.86171	9.1114	11.403	10.5974	8.63445	8.76719	11.0188	14.8386	10.0639	15.4342	14.2507	13.9358	9.40897	7.74685	9.01235	10.2669	9.28633	14.124	10.0217	10.803	15.5333	9.2588	11.4717	14.0444	9.17817	14.2648	11.8691	11.037	9.0207	9.24174	13.34	8.96434	13.0596	10.157	11.6043	9.68194	11.1367	10.431	12.0745	11.9729	11.7529	11.5226	10.128	10.9818	8.69314	13.9075	7.64962	11.6562	11.3963	11.6071	12.8944	11.078	11.3075	10.24	12.7436	10.6737	13.0284	15.2172	12.7514	9.09777	11.7707	10.8635	11.0794	10.3872	12.6293	10.0482	14.9022	11.6664	10.7355	8.60918	13.8818	11.6907	9.55267	9.1416	11.2544	13.7921	11.2065	7.78529	9.17043	13.9618	7.99095	8.43754	11.5882	7.25833	9.31877	8.09117	12.3093	11.0167	8.50859	11.1181	6.848	13.7946	13.1097	6.32373	12.8577	15.065	14.83	9.72996	8.39746	9.60474	7.77742	8.94691	14.7146	8.36063	12.2101	15.4288	12.3364	11.9863	11.679	11.2697	12.1085	11.7034	11.7683	9.90433	13.4887	10.8653	9.99831	11.1221	10.9385	13.0209	11.0022	13.2637	11.5311	11.5825	14.1319	13.2602	11.2746	11.5452	11.8002	10.9091	12.4346	13.3123	10.4139	13.6951	11.6028	12.7141	13.8917	10.9368	11.5181	8.16491	12.9338	8.69488	16.0009	12.9818	15.3052	9.45574	11.7988	14.6684	11.5975	15.9703	9.07601	11.3134	9.57194	10.3431	10.0852	9.36785	9.7269	8.50502	10.4551	10.7882	11.3633	14.0599	12.4803	10.3763	14.9016	10.5094	9.75822	9.66995	10.536	10.6209	12.722	10.4915	9.31786	10.6306	10.3445	11.3681	11.6169	9.81266	9.55113	9.33539	11.5793	9.45697	12.2631	11.4681	8.14517	10.4795	10.3747	9.93192	12.4419	9.03177	9.44708	7.88631	8.83794	9.03122	8.27705	10.2178	11.7226	10.2752	10.8964	15.302	10.4269	10.532	10.1264	7.2937	9.21456	13.2694	11.2549	13.7889	11.5167	9.85081	10.2774	9.57403	11.1078	9.64241	10.6008	11.0682	11.5851	10.5937	8.79344	8.15431	9.65015	12.9533	11.7926	9.75288	11.37	9.40897	10.2967	8.31334	10.5755	15.0697	10.4925	9.43754	11.0645	11.0177	14.9859	8.48301	8.65177	10.5711	11.587	15.8969	16.1877	9.58459	15.4268	8.61545	13.4067	10.0643	8.0677	12.0241	8.90749	9.23601	8.48985	12.1348	8.19229	9.87221	9.91124	8.43713	8.2914	9.10119	13.1936	16.0778	11.1992	12.8138	16.5535	13.7548	14.8968	12.4196	8.88783	15.6977	11.0934	17.154	14.1442	18.2578	10.0046	14.6396	8.72656	11.8821	11.5469	11.4266	10.1473	10.839	12.0693	9.1249	10.001	8.12722	12.1518	10.1643	11.7572	12.0321	11.5715	8.9884	12.6943	9.39167	12.2299	12.8888	10.0668	9.51983	13.658	9.14185	8.89785	8.88661	13.3847	10.7185	7.7662	9.13853	11.7124	9.08614	10.782	9.18463	10.3049	10.0247	8.76752	13.9247	11.9928	13.4341	10.6612	7.9431	12.3175	10.7232	8.15431	14.1226	11.8295	15.5589	11.4246	11.0957	10.4625	14.1875	9.23864	8.71699	8.49265	10.2873	9.19229	7.64313	9.33427	14.2527	12.5219	12.9056	9.90674	10.9022	10.1147	9.58853	11.922	10.5785	11.7891	12.9541	10.5384	12.5006	7.38284	7.91468	8.49745	12.2116	8.49466	7.57743	13.7701	9.89194	11.4818	8.03012	11.9375	10.6595	13.8476	13.2885	10.0341	17.3333	11.5772	10.0504	10.8204	9.18289	10.1189	13.133	14.0824	12.0326	10.08	10.103	12.7557	10.9635	12.867	14.2288	9.62863	17.0128	9.63136	11.3476	10.8078	10.3929	11.6509	9.62187	9.61029	11.1268	9.34541	11.3793	9.30788	13.1254	10.4688	13.5057	8.54612	10.415	11.2924	9.92065	8.46597	11.034	11.5126	8.63517	9.79214	11.2457	8.00955	10.7433	11.4289	12.0871	10.3123	13.9767	10.4395	11.8118	11.5257	12.891	15.5292	8.44004	12.4249	9.94413	9.38435	10.0526	9.78839	9.79685	15.5381	12.5137	12.454	12.8366	10.8552	10.7583	9.6872	9.42333	10.8098	9.37656	10.4184	13.5759	10.0654	11.5466	14.702	12.7778	11.3446	7.59917	10.0828	8.70113	10.2274	10.8532	17.8836	12.6281	10.4564	11.7933	14.2173	7.55075	12.0622	8.10486	9.15431	11.7958	11.2388	14.4543	12.3569	8.77775	13.5872	9.45265	17.9966	10.396	8.88478	13.8031	16.0851	8.59021	12.3552	10.5769	10.4895	11.1641	11.8975	14.8282	9.52806	11.0325	10.0298	12.936	15.0521	12.5539	10.5123	14.6014	9.04221	10.9025	9.14134	12.0038	10.7457	11.1242	9.37134	12.6955	14.7206	10.4192	10.7518	7.54458	10.7516	10.3786	8.10486	11.0567	10.8449	13.9808	7.83605	13.3078	12.8276	9.53838	13.1681	13.842	9.53955	9.40684	9.95318	9.17118	10.5538	14.4949	10.1245	10.7832	13.5781	13.2877	10.2447	14.902	9.37417	14.0152	10.5024	12.5148	14.1573	12.492	12.0532	9.29347	11.3181	9.89421	13.7648	9.64422	10.0757	11.5739	11.7536	9.8248	10.578	10.1403	13.076	11.3964	7.39832	7.58946	11.6715	14.149	9.88127	7.87098	10.1647	11.4761	10.664	11.9603	8.98128	10.3894	11.0627	9.87129	10.9354	12.9505	11.4235	10.1816	10.001	10.1769	9.7077	10.5723	10.0547	13.4287	9.99039	9.45162	10.5295	12.0791	10.1911	9.44501	14.2411	15.5536	9.3443	9.15735	11.4534	11.5681	12.4612	10.214	10.8111	10.0943	11.0836	9.47634	12.3494	11.1636	14.3722	9.34496	12.7529	9.89558	13.5283	11.3727	11.3188	9.59824	13.8292	10.6826	8.50938	9.77479	10.3684	10.3668	8.79181	9.37047	9.38651	10.303	6.25739	11.392	8.29646	10.278	8.65857	11.8744	9.09751	15.9922	10.0512	9.24935	14.4916	10.4467	9.61287	11.8773	10.5294	11.8109	11.3282	9.83905	9.58796	10.2239	11.1985	10.3252	11.7475	11.176	10.3288	10.6197	8.73335	10.0531	11.7746	11.8749	9.20065	13.8865	13.9687	17.255	10.4932	15.3568	14.1897	9.67613	10.9412	12.1802	11.0173	13.7597	13.0362	10.2154	10.8058	11.149	11.4737	9.51609	10.9177	9.25456	11.0593	11.1684	9.73522	13.2252	11.1263	11.6704	10.6844	13.9732	11.4591	12.4453	13.5922	11.1447	12.2643	10.7009	12.3456	10.6495	13.8522	14.4316	11.6777	8.87928	11.022	13.8382	12.0852	13.2999	11.0253	9.10722	10.5066	10.9186	12.9467	13.5387	10.7082	13.6614	10.0293	12.8347	8.79019	10.5593	15.5011	9.57308	13.4729	10.0323	10.9876	11.0692	14.2464	10.6676	13.0517	14.3438	12.6984	11.99	13.372	10.8896	10.9625	9.47228	9.71459	9.85347	10.8605	12.7344	9.83305	12.1448	11.1618	9.23745	10.7804	12.9253	10.5415	13.7365	11.9994	12.3553	14.9739	10.8529	10.1752	11.3741	8.90869	10.1176	8.06609	8.89996	10.5687	8.88478	10.3977	9.70615	15.1156	12.8785	11.8386	10.1307	10.1673	9.54419	9.71012	11.8463	11.0939	10.3518	14.0767	13.0217	10.8816	9.20848	11.1947	11.2883	9.92659	10.7392	11.182	11.3272	8.69766	13.6841	11.4975	9.30195	9.8009	11.3004	7.6703	8.20457	11.2403	8.93929	10.8951	15.8422	9.65839	12.7532	10.144	9.27216	9.73352	9.69	10.4898	11.649	10.7506	10.217	11.9608	9.59954	10.0509	9.71596	9.00478	11.1396	13.2407	11.2209	9.18611	12.1373	10.6177	9.9431	9.73268	14.5916	9.17966	13.1088	13.5374	12.7334	8.58158	10.1333	9.53586	14.8767	7.89178	10.0637	12.5752	8.7807	11.1306	10.6233	8.84361	14.14	12.0595	9.35447	9.79328	10.2055	9.72707	12.6971	9.85518	10.2081	10.3815	11.3324	8.66959	10.9734	12.5342	11.2533	12.7184	12.7162	12.9015	12.021	12.5514	9.92793	11.2185	12.3676	10.9003	9.2182	9.439	8.57061	8.74651	9.43858	10.0291	9.25006	9.75455	11.6099	10.4588	10.8455	12.1771	10.2853	9.52787	9.03094	10.0336	8.41701	9.7342	8.91259	12.4933	9.3474	11.2975	10.1076	9.41616	9.78414	8.8125	10.9485	10.1906	12.9024	12.5705	8.43838	15.1609	13.102	8.96809	11.3471	10.5682	10.046	8.40514	11.7509	11.6301	9.05989	9.62826	11.8241	12.2795	8.72076	10.2135	9.94895	10.0098	11.5577	9.37265	10.6273	8.11478	10.1759	9.28748	13.0081	12.0387	10.5766	8.35271	13.5556	11.2468	10.9671	9.49645	12.3	12.9172	10.4557	10.1407	11.3959	9.77775	10.7345	11.6948	14.8129	15.7741	11.2673	13.2592	10.8233	15.5775	12.4161	13.3265	12.6535	13.0822	13.8971	10.7348	13.3375	12.5821	15.1625	11.7927	11.9306	11.4493	12.2432	10.1394	11.4019	11.8667	11.5575	10.0274	9.93605	12.56	9.91019	11.4272	8.57743	11.211	10.5775	11.7314	10.6454	10.0591	9.97527	11.5417	10.1752	9.52356	12.3021	11.7004	10.6419	9.24769	9.72485	10.4524	10.6827	11.0759	9.78562	12.9339	14.1608	12.9265	12.9868	12.3922	14.546	8.63372	12.2842	7.91169	10.9192	11.5013	8.88935	12.0925	11.6257	10.3889	12.4834	11.2717	11.9566	13.3424	10.3898	10.5777	10.9697	8.96924	13.3101	10.0459	10.5862	12.632	11.5183	13.5269	9.94486	11.4911	9.96823	9.39896	10.4183	14.698	12.9225	10.0921	10.3902	9.32867	10.9731	10.2938	13.9912	13.9291	10.5698	11.6936	9.68703	13.5473	11.2582	9.3516	11.8826	9.88829	12.8036	10.076	15.9152	12.2629	11.9814	8.31877	9.23218	12.3186	9.88341	13.5196	11.5196	13.4791	10.2257	9.65589	9.04903	8.90388	12.7413	10.5494	10.4176	10.6775	11.2746	8.17343	13.4968	10.481	8.95681	10.3862	9.0326	13.483	14.7843	6.70183	8.0493	10.8281	11.1845	11.0725	13.588	8.85549	11.156	10.9189	9.31673	13.7742	10.9709	10.9006	11.865	10.1613	9.98939	10.6053	9.23482	13.9412	9.75939	11.3304	9.39146	10.4784	10.3891	11.1697	13.5758	12.0529	11.5178	11.5239	10.0978	10.8517	10.1918	16.0602	15.2256	11.5943	10.5555	11.9317	11.5814	10.9307	10.6281	10.3791	9.54554	9.93413	9.62808	11.4859	11.0478	8.86975	10.798	10.9514	10.3373	12.4379	10.8485	12.5088	11.4226	9.62917	12.2906	10.7416	11.5347	10.3801	11.1913	10.8389	9.03755	9.39746	8.27845	12.7058	10.0073	11.7358	12.1058	11.1675	9.92644	9.54535	9.50144	11.0444	12.151	9.7766	10.8419	10.5569	11.049	11.4639	13.7289	11.6548	10.6986	11.0563	10.579	11.1488	10.4846	12.9844	11.1732	10.6654	10.2999	11.6898	15.5425	15.0474	9.06205	12.4252	11.8169	14.3899	10.0293	11.1013	11.2423	9.93236	9.49466	11.2517	11.6292	15.4165	14.1708	10.3295	10.1562	10.7031	11.4609	12.6975	11.7077	10.7659	10.1295	9.77758	11.3849	12.5877	13.1695	11.0016	11.2048	10.0285	13.0743	12.576	9.04903	14.7953	10.1022	8.03342	11.2604	9.30241	11.2606	10.8166	9.1581	10.9168	11.578	9.32328	10.129	10.5542	7.89845	9.1634	8.93723	12.3405	9.62881	9.45718	11.0695	12.068	11.2257	10.5375	10.5211	8.87191	11.7486	8.57137	10.4311	10.8248	11.3098	10.7239	12.0697	10.825	8.88996	10.5414	11.1854	11.4314	14.2205	9.95318	11.1112	10.9904	10.9759	11.6824	10.763	10.7981	10.5866	9.79912	9.22279	11.8686	9.39789	10.6399	11.1053	10.0932	10.3941	11.959	10.5585	9.12102	12.3095	10.9741	11.2708	10.0128	9.46577	8.20848	8.84329	14.9846	10.0668	10.7556	10.0147	10.6354	12.5816	10.3869	9.50383	10.8417	8.01681	10.086	9.46699	9.76155	9.65893	11.0932	9.51254	12.6227	9.66338	11.5682	12.0292	9.94983	14.2121	8.64674	9.64476	9.3516	11.5241	8.62132	10.3404	10.3273	10.485	10.8507	9.11972	11.9106	9.52317	11.1317	9.84439	11.571	9.34895	10.0115	11.2481	10.9774	9.7342	10.0326	8.6077	15.4599	10.1374	12.0787	9.2891	9.66338	10.2121	9.05365	9.53508	11.6934	10.0459	12.0525	8.77281	8.72928	10.9183	10.2967	9.47107	10.4996	10.4719	9.24198	11.7067	11.5361	11.9529	11.5896	10.2612	10.809	10.9617	10.6173	8.92303	10.7323	10.7863	11.7936	8.97671	11.4469	11.3009	12.3063	11.5452	12.4231	9.90869	14.1279	12.4709	9.67719	8.60585	11.6998	10.209	9.56967	9.2211	12.0611	9.79539	9.70304	17.5863	9.58515	9.17991	9.41553	14.2323	10.78	9.91364	9.55286	12.7924	10.0325	9.72485	8.8716	10.7261	8.36238	9.05175	9.41659	9.24151	11.5329	10.1237	12.3393	9.98057	9.17368	10.9401	8.45574	10.9416	12.1166	9.73894	9.18488	12.6028	10.0839	9.47614	15.7429	12.2862	9.83779	10.4201	10.2725	8.31016	9.43463	10.1118	10.8935	10.6063	11.082	11.4639	9.41849	8.92985	11.6009	10.5715	10.8427	8.072	9.12024	8.38586	9.56167	8.62388	11.022	10.3528	10.4463	11.3128	10.2691	11.8343	11.3701	16.7649	10.8007	10.3829	11.779	7.54071	9.99789	13.5642	10.9303	11.0452	9.1876	11.5879	11.4908	9.2738	11.8444	10.8478	9.9384	11.0037	11.0656	10.076	9.63608	9.09961	10.8536	10.161	12.2679	11.8769	12.0846	11.6256	13.1884	9.94354	10.5266	10.3091	11.0853	10.6833	11.8845	10.1015	11.0691	12.273	12.4954	12.2143	11.3451	9.11061	10.1909	11.7992	10.7642	13.821	10.5478	13.6692	10.5021	9.67507	12.1901	12.1585	10.793	10.9985	10.7166	10.9896	10.4034	10.2999	11.0294	11.0299	10.7684	9.90959	11.0376	11.4788	13.7403	12.1101	10.8623	11.1888	11.2596	8.1375	10.8082	12.6395	11.1671	9.78349	12.6196	9.47127	10.3402	9.2731	6.82146	15.2271	11.0855	9.26772	11.5387	10.9543	13.1155	14.4276	11.1912	10.1688	9.63844	12.3747	11.1679	8.95041	11.0668	10.0172	12.0752	10.9733	14.2471	13.3262	11.6656	13.7934	11.2061	10.4067	11.7116	10.5988	13.5741	10.8209	11.6124	15.0992	10.5895	10.1747	12.0063	13.2983	13.3828	11.6744	12.6959	12.2828	8.87006	12.5107	10.1533	9.60715	10.9236	13.52	10.0425	10.8715	9.91453	10.5994	9.96665	16.9186	16.1885	12.0175	10.8299	12.0387	8.21917	11.6666	12.0679	9.33784	9.25739	10.8591	9.83415	10.2708	10.6028	10.7815	9.61618	8.96405	12.4578	10.9906	8.59358	12.4983	11.9017	10.5409	11.1348	9.35579	9.06932	12.8351	9.66231	10.2116	9.96737	9.38694	9.12153	10.5086	15.9723	14.7866	12.5755	10.5131	13.6403	8.29921	10.9072	13.0538	7.27705	9.77462	9.90614	13.0914	8.62388	8.02846	11.2901	10.0214	9.482	9.69296	10.5086	12.2622	11.7223	9.97255	8.81474	10.1799	8.24793	10.4014	10.3657	10.6274	9.49285	8.86759	10.5294	10.152	11.4404	11.5284	13.0015	8.32103	11.2467	12.7139	9.73775	10.3461	11.9233	9.20359	10.3731	10.6087	10.7867	7.52435	9.15406	9.74147	10.2804	8.33181	11.6779	11.1653	11.5746	11.0067	9.23074	10.1726	9.45121	9.07012	11.0703	13.2257	8.37938	10.4454	9.434	9.2817	10.7356	8.32912	8.39318	9.44481	10.6178	8.54032	9.65033	8.70356	10.29	11.0174	8.64205	10.7613	8.07842	8.52513	13.5719	8.65607	11.163	8.12516	12.109	9.14185	8.36938	10.0731	8.99803	14.0301	8.47249	10.4148	9.16967	12.0254	11.3979	13.928	7.83226	9.80977	9.71699	9.47978	9.38629	9.2009	13.2739	11.6491	9.78152	10.9609	10.864	8.61765	11.786	11.9631	9.75572	9.63608	8.82687	16.0678	12.6357	9.16138	9.80591	12.734	10.899	13.3609	11.3354	11.3002	10.2223	11.2712	8.52943	10.8335	10.3423	11.9655	10.4828	12.1999	12.6154	11.0332	11.2308	10.5277	12.5269	9.53255	12.1431	12.9781	13.7214	12.5723	8.56948	9.14389	18.2216	9.978	14.7382	10.1152	11.7473	11.3731	11.6397	8.96953	11.1518	13.0081	10.8246	9.6664	11.5695	12.0699	9.69279	13.2451	10.621	10.4636	9.1809	9.5409	9.69349	10.3934	12.4071	10.5916	13.622	10.3104	9.7657	14.6725	11.3096	10.7728	11.3273	9.74416	9.01514	10.4463	11.7919	8.80316	11.9234	11.0785	13.5694	9.60844	10.3402	10.799	11.4336	11.1964	9.88096	10.471	9.56434	9.93458	10.9654	8.41659	12.9129	9.40599	10.4393	12.6466	9.77446	11.909	9.94647	12.5387	10.0425	13.4982	10.6088	10.516	12.0106	10.4706	9.63499	9.53644	10.8588	9.77182	10.5138	11.1658	8.56377	10.0653	11.8614	10.1553	8.27519	10.9276	8.3345	12.5619	9.8009	10.9175	10.3528	10.7416	11.7507	10.8843	10.5135	9.82655	8.42249	6.99661	9.52356	8.14211	11.2857	6.52042	6.79701	9.20506	9.24436	10.2684	8.86078	9.75037	15.663	9.29852	10.1718	10.2157	10.1862	15.1307	7.71768	7.53528	13.8767	9.2182	15.4889	10.9492	11.0417	9.43066	7.59768	8.46025	7.8009	16.1024	11.0246	13.3046	9.04603	11.657	8.48059	11.8807	10.1619	9.74618	11.1298	10.4364	10.5735	12.7994	11.2748	9.56682	9.44853	12.7152	9.1046	10.5596	11	12.4275	12.7509	11.6193	9.79977	11.9908	10.8751	9.91961	16.1099	13.8134	12.4009	11.1118	10.6041	11.0904	9.45697	9.16138	12.8122	13.2271	10.3749	11.2391	9.91304	10.2451	9.87083	9.94266	10.4417	9.3505	9.44543	9.73064	12.1047	9.54361	12.7398	11.4974	10.7899	9.64602	9.50442	9.92807	11.3684	9.48603	12.1252	9.38435	11.4435	9.38952	9.14083	10.1319	9.87943	12.597	9.43233	11.1856	7.24508	8.94486	6.77083	10.6823	9.80009	11.7687	10.0285	9.89345	8.94281	15.2108	9.70235	10.9878	7.98698	9.6027	10.1808	9.00366	14.0855	10.8774	10.0672	14.9278	10.8578	10.9	11.3729	10.9962	10.8447	9.8117	10.8854	10.5183	11.3423	9.94749	9.87129	9.61268	11.5011	12.3731	10.6907	10.7005	11.0216	8.69279	9.5632	11.6152	10.6586	11.8957	9.85518	8.64241	11.596	12.8764	10.7488	11.0769	12.1577	11.1575	11.9933	8.9847	10.519	10.5265	9.30035	12.0723	14.1737	11.4366	13.8844	12.5793	14.7112	11.1818	10.0052	11.6881	13.1959	12.1419	10.4138	11.9352	11.7541	8.20261	10.8308	10.5739	12.1308	9.39767	10.8894	10.2946	10.237	8.82114	12.838	9.4149	10.5866	9.22786	11.7834	10.2916	11.0684	9.80332	10.7887	10.6697	10.8657	10.5921	12.3055	10.8193	10.275	10.9573	10.1176	13.0992	10.4415	10.1401	10.7818	9.88478	12.9846	10.4115	9.98157	9.28054	10.7819	12.4697	10.8047	8.27146	11.9217	11.5501	11.4091	12.7401	10.0876	11.2674	10.0637	9.40024	10.8866	9.14822	11.1976	11.6974	13.9596	11.1523	8.79539	13.1924	11.2681	8.86975	9.6462	8.4508	9.90989	14.2258	11.7529	11.7112	10.1401	11.0123	11.4422	10.6292	9.19303	11.9637	10.1932	10.641	9.17692	10.879	11.301	13.3753	11.0998	11.4689	11.8453	9.95855	8.83099	9.23721	9.26397	11.0588	8.32733	9.65803	7.92719	11.5629	11.177	10.1383	11.4304	10.901	12.1424	9.53877	9.80268	9.83178	12.9142	12.7051	12.2781	10.719	11.4413	9.83637	11.0486	11.0304	9.49446	14.3251	12.9953	11.7852	9.08268	9.21699	9.55823	11.5022	11.8671	12.994	9.62077	9.30561	9.87636	10.445	10.1412	11.1202	10.1717	8.96636	12.0357	9.26913	9.80381	10.1585	9.50383	8.13802	11.7545	10.4827	9.85034	9.36085	9.64259	16.2097	9.13545	10.1596	10.5349	14.168	8.54844	9.99859	11.0098	12.1074	10.5022	10.1009	9.09434	11.3197	12.7952	12.4089	10.7432	11.6559	11.4675	11.4088	9.28031	10.6408	16.4179	11.3743	12.3943	10.2769	12.1805	9.73064	9.63554	9.71425	11.0821	12.208	10.8882	9.25337	9.88874	10.8166	10.9122	11.3688	9.35667	10.7861	14.0799	9.25668	9.96723	11.315	13.4933	10.4096	9.50839	8.59954	8.81025	11.0755	11.192	9.8857	10.7315	11.2389	9.72485	9.89421	12.3421	11.4848	9.75922	9.55555	8.53993	10.773	14.0668	13.949	11.6052	14.2156	12.3744	10.7401	13.2129	10.7129	11.2723	8.67066	11.132	9.51629	10.0979	9.85471	9.53508	12.592	11.602	9.5411	8.97499	10.5878	10.5205	9.84204	10.8809	12.5873	10.7726	9.30035	12.6804	13.4315	10.7538	9.25951	10.164	11.2083	17.0832	9.61839	8.91439	10.6819	9.93103	9.35469	10.6021	8.73911	9.58928	9.61416	12.7812	11.7965	10.8383	9.28956	10.0768	10.0775	11.2816	11.4319	10.753	9.85751	10.4128	9.66107	10.7625	9.62004	9.85487	11.5861	10.6655	10.7946	12.1652	10.4062	10.7376	12.7048	10.1783	12.3893	13.951	9.76105	11.3054	11.3193	12.2257	12.8584	9.99492	12.4464	13.5069	8.98613	15.1584	9.85097	13.7254	10.1685	9.58271	8.72656	9.9884	9.28725	13.7487	8.47452	13.0996	11.0287	11.9852	10.279	11.8975	11.266	12.5689	9.71046	8.99887	9.23002	9.77116	10.4783	9.58928	10.3242	10.3191	11.1735	9.83889	10.7858	9.8831	13.447	10.6917	9.16164	10.1727	9.67913	9.97742	9.55344	12.5926	9.42143	10.3763	11.3477	9.98228	11.9243	10.7655	12.6924	9.66995	9.36785	9.12825	9.44357	6.9507	8.79246	11.9526	9.09144	8.37243	9.58346	9.59768	7.71631	10.003	10.1371	10.5372	9.71819	8.89026	10.9722	10.5286	8.84172	10.1917	10.4462	10.5368	9.68615	9.67331	10.513	11.176	9.37374	10.3025	11.0321	10.6844	10.8015	12.9699	10.8925	7.04002	13.808	8.9263	11.2332	10.6162	9.80864	10.249	11.88	12.0089	9.84831	12.5502	13.7658	11.3219	9.79523	9.87298	13.3772	9.89618	10.0428	13.5614	10.3891	13.2672	11.3592	12.9626	12.8006	9.17343	10.4038	10.5516	14.4243	13.6276	10.2325	9.57403	10.4386	10.6383	8.50303	9.45368	8.8141	12.6897	9.30561	10.8099	11.1417	10.4203	11.2038	11.5318	10.0157	7.83542	10.225	12.0021	10.6548	11.1564	10.7853	9.19254	8.87067	13.2864	11.1024	11.3979	9.28517	10.3075	7.04002	13.3966	12.1158	9.73725	9.43003	14.3776	12.6403	10.3461	10.3672	9.85487	11.3483	10.0066	9.77742	10.3162	9.24603	9.66977	14.0348	8.4582	9.60103	14.2613	10.4825	14.8579	12.368	10.9986	13.0484	8.17243	8.88692	10.2628	8.6907	12.6052	8.79766	10.4814	11.4283	12.5631	10.6836	10.9151	11.0229	10.5225	12.244	10.7485	11.936	11.107	12.9113	7.53605	10.3197	9.40557	11.8914	8.36851	10.6218	8.1205	10.6591	10.013	8.13494	10.1144	10.0352	10.5439	10.6871	11.3953	12.7172	10.1466	11.6836	10.3434	13.0506	10.4037	9.02625	10.0119	12.276	10.6584	12.2766	10.326	9.60825	10.8608	10.3572	10.1984	12.3825	10.416	10.9057	9.81186	11.0051	10.2894	12.0212	9.2703	11.8044	11.9011	12.0167	11.4625	9.92511	10.9578	10.5663	11.4865	11.0861	10.9222	11.745	12.6355	16.7339	10.2694	12.5521	10.6552	12.1834	10.1217	10.6498	10.3817	10.7328	10.9644	9.57251	10.5038	11.7001	16.0847	10.3818	12.4124	10.0554
ME	Metabotype 2	0	41-45	29.15	0	10	10.4544	8.72281	8.21965	9.84768	9.82591	9.26866	11.4499	11.4835	10.569	10.2498	8.06932	10.7432	10.6234	10.3279	7.8679	10.0077	12.6772	9.33069	10.236	9.45841	14.7467	10.6529	9.8631	11.7872	9.65356	10.3251	9.98925	10.5743	9.61324	11.1964	9.90403	9.47958	12.9545	9.62406	11.5636	10.2306	10.307	10.5657	11.0715	7.85175	10.8179	9.98598	8.93723	9.97341	12.0193	11.1626	11.7627	9.24365	9.02542	9.40237	9.38024	12.8115	9.84549	11.3077	12.9819	10.4561	12.0796	11.7109	9.77906	9.71253	13.0219	10.8151	10.3815	11.1197	8.49346	8.60807	11.9353	16.3504	8.89178	11.3606	7.65678	9.75205	12.2894	12.185	10.2011	9.82591	11.1611	9.23673	11.9963	8.33539	7.73809	10.0748	10.8581	12.8616	10.7292	8.64997	9.7039	10.746	11.988	12.7207	7.70805	8.39146	10.1741	10.0102	12.1453	9.02929	10.1674	10.9523	9.7761	10.7369	8.70252	12.4618	10.9375	7.23649	12.043	10.7612	9.22954	10.8057	10.7009	8.56529	7.96347	11.3095	9.12748	10.7024	14.711	9.56091	8.53333	9.68947	9.2731	11.0846	9.50303	8.09856	10.5503	10.2402	9.60381	11.4021	9.42354	11.2965	7.66605	11.1069	12.8799	9.32553	11.0678	10.1874	8.2211	12.0937	11.973	8.79409	12.7709	12.3206	12.1094	9.47695	8.76686	10.2328	9.12851	11.2983	9.79944	9.21747	13.1958	10.5098	7.97613	11.6921	9.5795	11.7196	11.6272	10.7861	9.58101	10.1429	13.7633	8.62826	9.53566	9.09091	10.8561	12.0932	10.177	10.7399	9.02431	8.3474	7.96867	13.2672	10.9288	9.50898	9.93517	8.30743	11.83	7.55228	8.38327	7.50779	11.1221	9.33181	9.15305	8.77446	9.69732	12.4167	10.3603	7.80155	8.84862	8.8505	7.02569	7.49426	9.57251	10.0961	12.7759	10.98	13.1278	10.4217	12.9518	12.2769	7.72656	11.7551	11.1684	9.11296	11.8195	9.36807	10.2845	12.5002	9.35491	10.8622	11.6381	10.0909	8.91767	10.3979	9.2329	8.24365	14.2299	9.34563	13.7511	9.99817	12.0794	11.6078	9.16993	9.52982	9.07307	10.1248	11.4339	9.8505	12.059	9.31899	8.27891	9.36741	10.3473	10.2377	10.4399	11.1327	10.5063	9.1025	13.7306	12.4207	11.3497	13.1098	11.9636	12.5442	11.2827	12.9422	11.4514	10.7664	10.2289	10.9431	12.4376	9.59675	10.3349	9.83178	9.87267	12.3209	14.0107	11.0006	9.52003	11.6204	9.39746	6.92837	11.6949	11.4184	9.29737	10.9287	11.0719	9.0207	9.3122	9.28887	9.58834	10.5248	8.6879	12.0894	8.51806	11.3717	11.257	10.4732	9.1918	10.5163	11.1831	9.36282	10.8953	9.51215	14.2751	10.6572	10.2197	11.528	9.18834	11.7738	11.0885	11.7643	10.1793	8.82114	14.9776	9.97857	11.8019	14.2763	9.69992	11.7212	9.68633	8.5988	10.6732	10.9719	12.8311	11.4702	12.563	10.0828	10.3385	8.88935	11.2927	9.15507	10.503	8.37112	9.74752	10.9291	11.4169	10.1991	12.6205	9.73132	10.1126	9.71339	8.77314	11.0505	11.9651	12.8275	8.91886	8.8009	11.9764	10.1029	7.90989	12.2624	9.36676	9.05257	11.5302	12.4336	10.6393	9.92867	9.8051	9.783	10.735	10.5519	12.3063	10.6993	10.5761	10.4449	14.4121	10.4669	9.62845	10.3797	11.4734	11.7932	9.11946	9.48482	11.8175	10.8015	12.3179	8.71699	10.3271	12.3525	11.0875	12.8903	9.75389	12.9783	11.6676	12.2901	13.6424	11.3869	9.51609	13.0136	10.4846	9.64332	9.17443	11.9668	9.83067	11.3419	11.2668	7.80607	11.9073	11.8173	12.0893	12.3436	9.25644	14.2811	13.7648	13.6382	10.2486	10.1015	11.3261	10.7351	12.0421	12.2907	9.12412	9.13211	13.9086	7.893	10.7481	11.9595	11.4471	9.53547	10.517	13.776	13.043	9.75389	10.4009	11.391	9.31606	11.0323	10.0063	11.0769	11.1959	10.0876	11.6364	10.6202	11.3396	10.3354	11.7688	7.86851	10.6993	11.5059	10.9595	11.9732	10.9573	10.3132	10.558	10.2431	10.7055	11.1757	11.5328	11.1243	13.5236	10.3627	9.01681	10.3561	8.64997	10.5119	13.9527	10.999	9.77808	10.7072	8.32418	14.0163	10.8456	10.3194	8.6907	9.87252	11.9092	11.9806	12.8717	10.1307	10.249	13.1482	13.051	11.5132	10.877	9.79328	12.6937	11.7646	10.8308	10.9741	11.233	9.58327	12.5759	8.74987	10.348	8.93723	11.3963	11.3326	11.4595	12.2281	8.42794	14.2543	10.5136	10.2333	11.6742	8.87652	10.9432	10.8383	10.7917	11.4762	12.3193	8.38931	13.2546	14.8232	10.2528	10.626	11.5649	12.0818	8.08534	10.177	9.70009	12.9938	10.1888	10.8692	12.77	11.046	9.64097	12.165	12.0623	12.0161	13.1385	10.3927	12.5628	14.1558	11.1618	8.84423	9.89588	9.3374	10.0058	11.5854	8.52826	12.0866	11.1228	11.4976	11.504	12.154	10.8836	15.7686	12.1535	9.56205	13.2127	10.1861	14.9167	9.82496	9.48341	11.3758	10.4131	9.86233	12.3952	10.732	11.9136	10.5609	8.89694	12.7808	9.27449	11.8736	8.25597	10.7056	9.00899	11.5776	10.294	9.77594	9.61783	13.6279	8.93162	8.81121	11.8015	9.89042	10.1787	11.042	10.9936	8.84549	9.32035	12.6104	12.8108	9.6954	8.69418	10.6391	9.73403	10.0132	10.3896	12.198	9.5932	9.65982	12.9768	12.4986	13.6423	11.2361	11.2579	10.0591	10.8793	8.38931	11.9735	13.4621	12.5678	10.8315	9.97842	10.9792	9.21456	12.1643	12.074	9.03315	7.70805	9.86264	10.9064	9.6632	13.3341	8.84361	11.6081	12.0295	8.99774	9.2976	11.036	12.0372	12.7297	8.63916	10.4698	13.5204	11.8418	10.8948	10.4455	10.7222	14.4987	9.5763	10.1692	11.5271	8.44004	7.80349	9.91274	10.9292	11.974	9.80784	10.527	8.31696	13.3287	10.3454	9.3226	8.29232	8.78496	12.598	7.20359	8.78103	8.25219	11.566	8.20163	10.1416	9.88981	10.0386	10.4721	9.33069	11.7901	10.151	8.58496	9.35248	8.49625	13.3797	10.9589	9.05989	8.3147	10.502	8.72792	11.8026	9.10931	9.1236	12.832	9.31583	11.4088	10.114	8.87498	12.6428	10.9836	11.514	10.4978	10.5155	12.8759	10.5001	10.9289	13.3772	10.4702	11.8281	10.0122	10.3343	11.26	10.1047	11.3903	11.618	9.35469	8.26162	9.47513	12.3783	8.95332	10.9254	12.7055	11.4372	11.3258	11.0848	9.70356	11.3897	12.0173	11.8499	10.3199	10.8822	10.3273	11.722	9.21699	11.0749	10.7978	9.78643	11.8838	10.6568	11.3136	11.2026	11.3451	10.8757	9.94339	10.3251	12.6517	12.3377	11.6727	13.41	8.89482	11.1455	9.87974	10.5847	13.6728	13.7014	10.2316	10.7605	11.976	11.2419	12.3169	12.0142	11.2132	9.96564	9.6907	9.73081	8.93693	9.59003	10.4981	12.4827	12.5573	10.5113	11.0011	10.7437	10.7678	9.76785	9.48382	9.71973	11.0881	11.0668	12.599	8.95361	12.5293	12.5061	10.0478	11.9118	11.1731	13.1548	11.1574	10.4097	13.3896	12.3142	10.2285	13.1482	10.329	12.3265	11.1208	9.52415	11.9584	10.3856	10.7856	11.2931	10.3079	10.8975	11.3259	12.2885	12.647	12.0806	12.4021	11.8119	12.2013	11.3502	10.0849	11.9566	10.4986	11.7669	11.8332	10.7322	10.8441	10.9599	9.9523	13.5213	10.4879	9.43546	11.95	11.1166	11.5805	10.5092	14.2535	13.3602	11.0082	12.5812	10.1663	12.4243	9.90298	8.55842	11.3976	10.6851	11.5486	10.6715	10.7356	8.39146	11.4891	10.8097	10.9274	11.0647	9.70252	10.0728	14.0096	10.2035	10.3827	10.7394	11.061	7.45779	13.3377	9.20041	10.9048	9.98413	11.5057	12.4723	9.35997	10.0843	10.9575	10.6964	10.1763	9.82782	9.44956	10.4652	10.7479	11.4264	9.28425	10.8489	10.6988	13.4322	11.8715	10.1962	10.9731	10.8953	11.2244	13.4254	9.91737	11.7621	11.6965	11.2028	8.31877	9.72554	10.9162	8.73166	15.7536	12.4801	10.7726	13.5424	9.4292	11.1398	8.95594	8.34651	9.31515	10.0531	11.4791	9.072	9.02126	8.33673	14.5361	10.5993	10.0207	10.7935	9.95056	11.7427	9.89118	10.6459	11.7516	10.527	9.87237	10.2533	10.8738	9.28007	10.3347	12.0455	13.0828	9.20016	9.41342	9.45224	13.9441	10.136	11.036	10.1401	12.2994	9.59021	10.3071	12.0908	10.5771	10.7773	11.7061	10.0397	13.9227	11.8367	12.4768	9.15102	11.0193	8.13648	8.81057	9.20188	9.99633	10.7189	13.3764	10.6738	12.3291	10.4831	12.937	10.9924	9.31538	10.4661	10.365	10.022	11.6489	9.15051	9.73877	12.1943	11.5491	9.27426	12.3832	10.3742	12.0204	11.2226	10.8735	12.2493	10.1443	13.0159	10.2713	13.7132	7.97785	12.9058	9.50243	11.2599	11.4016	12.7223	9.29577	11.6728	9.67719	11.6139	13.537	11.1749	11.9508	9.53586	10.586	11.5113	11.7222	11.9365	9.94002	10.0109	10.6161	11.1472	9.99124	9.71425	10.6835	8.88111	9.29944	9.45923	12.1494	11.0749	12.5495	10.2257	12.0082	12.4238	8.30561	9.4814	9.32351	9.30469	10.341	10.4946	10.8024	10.9412	8.55727	9.91094	9.92437	11.7277	9.41849	9.75722	9.86388	10.7112	11.0511	10.4776	12.5971	10.6242	9.5265	8.75889	14.4993	10.5575	11.8354	11.0643	12.2553	9.30561	12.6868	10.7739	11.2899	11.5042	10.6809	11.5475	9.43066	8.39232	11.873	9.41172	9.84847	12.9878	9.83115	11.3755	12.0038	9.67066	10.1885	9.48382	9.98257	10.3622	10.3446	11.0532	10.1196	14.744	10.6597	11.5278	11.5987	13.536	11.2018	10.5044	10.1749	10.6948	8.05961	11.2561	9.57042	10.368	12.806	11.2232	8.93162	9.39896	12.319	10.2793	12.0763	11.5116	10.4922	8.12205	10.4658	11.6566	8.56758	9.28794	8.89209	12.4701	11.3631	10.5446	10.0474	13.0618	12.7094	9.61361	8.71081	15.3207	7.36632	10.4179	9.26562	10.0606	8.36676	10.4963	9.31606	11.706	10.7658	8.25692	8.79993	11.5133	10.9427	9.32912	12.2116	12.9234	9.48261	10.0358	8.59582	10.8402	9.73013	12.9241	8.74483	12.2412	12.7401	13.2971	10.3271	9.56605	10.8155	11.1358	13.523	11.5508	8.85518	10.7292	10.5818	13.3709	10.6924	10.88	10.4802	9.74886	10.253	10.8416	10.6878	10.4577	13.0628	9.4545	13.2925	11.4347	13.5866	12.6165	11.4842	10.7636	11.1998	11.7721	11.5404	14.779	10.366	12.7006	9.51215	15.9989	11.3677	12.8776	13.3621	11.6027	11.7923	12.4303	10.4518	8.25125	10.5103	12.4586	12.5989	14.242	10.5155	10.9072	8.13904	11.1015	13.8061	7.64962	10.0651	10.2863	10.3558	12.377	10.0531	11.3263	11.4257	14.8203	10.1773	10.8744	9.20408	11.6697	11.76	10.8079	13.8677	8.84078	9.10722	9.46414	10.6763	12.0339	10.3617	8.94457	11.892	9.5904	11.1788	11.5824	9.43421	10.7949	12.3831	8.17692	9.48965	10.558	10.8572	9.56396	11.5983	12.2751	8.47127	15.2698	8.99887	11.6851	10.7248	10.1378	10.5588	8.224	10.2588	13.5968	10.5745	12.0334	15.1076	14.308	10.703	10.4896	11	10.8948	13.5049	9.24246	10.0966	12.2787	11.7202	11.7568	8.87006	11.213	13.6227	9.14415	12.976	10.8379	11.7591	11.7541	9.79067	10.2467	11.4423	13.2111	12.1271	10.1433	14.1801	14.4219	10.6917	10.5053	10.8575	11.5693	10.6636	10.5389	11.069	10.8431	10.153	9.82718	9.67083	10.5662	12.6418	8.82591	13.9935	9.77363	10.4138	9.19894	12.4944	9.14057	11.1381	10.2716	9.83257	11.4432	9.77956	8.52395	10.8739	11.8317	11.1267	10.2232	13.2769	9.63626	11.7096	10.0926	10.6525	10.3328	9.74332	10.1944	11.3659	10.7758	11.8793	10.4288	10.533	8.54187	12.3359	9.66764	9.44997	11.8565	11.7013	9.31877	12.7526	15.145	9.88127	9.4446	9.12593	11.3254	9.35359	7.82591	11.819	10.4451	8.96867	12.7617	10.1434	12.8553	10.6488	10.0418	10.3024	10.943	10.3042	12.0023	8.44501	12.6893	8.67419	9.26936	12.8031	12.4343	10.5253	9.09461	13.3715	12.8249	11.046	9.81442	9.68387	11.4765	12.0642	10.6854	12.3341	9.6632	13.0504	9.19254	9.02237	9.72928	12.6665	10.6668	11.0174	8.98185	11.1779	10.2982	9.5494	9.19918	9.99379	9.51688	15.1983	13.2857	8.95565	8.40301	9.50879	10.7414	9.06851	13.409	9.58646	16.9084	11.9207	10.6531	13.0643	15.3234	10.1794	10.1709	12.1025	14.1742	11.3371	11.2374	9.70009	10.482	11.7694	11.8185	12.0797	10.3663	8.56148	8.1472	10.5066	9.72962	12.3443	10.9858	9.13776	9.56929	13.1237	11.701	14.5276	10.3849	10.7598	10.0051	14.9708	10.811	12.2185	16.1213	10.1344	11.7372	11.8488	9.27333	10.1719	10.33	10.0883	14.4245	14.6095	12.3735	8.35799	10.1999	9.38759	9.97441	10.1385	11.722	10.6964	10.9894	10.1587	12.3668	9.19426	12.5069	8.84141	10.9741	11.4653	9.50482	10.1581	11.799	12.0761	15.416	10.8441	9.77462	11.0023	9.55132	11.1732	11.4131	11.5463	12.4457	9.22183	11.8349	11.2267	10.3497	10.411	10.2348	9.40897	8.55727	13.0259	11.2364	14.3303	12.9852	11.0553	11.2274	11.6879	10.0051	9.22906	10.9096	10.1412	9.97542	8.77841	11.15	8.51136	11.7802	9.97082	10.1835	10.0887	12.6881	9.95391	11.7947	11.1477	11.5548	12.5069	10.7225	9.03397	10.4664	9.33293	11.1971	11.0371	9.99534	10.5042	12.0247	11.0417	10.5192	11.027	10.7136	9.30583	17.0269	11.275	9.76868	11.1392	11.7756	14.3775	10.9934	8.57137	11.1094	9.48985	8.98128	8.58534	10.6636	15.7416	9.38306	10.5897	13.5067	11.5186	10.3604	15.0367	11.1781	10.1077	11.6205	9.01514	9.65625	13.1909	10.6751	12.8397	11.5212	11.0655	10.673	9.05853	8.52435	8.84862	10.621	12.509	10.5152	11.0603	13.6639	17.9659	9.10381	9.90974	11.5083	12.4211	12.2528	10.1364	11.0769	13.4479	11.2836	7.94603	16.7875	11.3078	11.119	10.8793	13.4243	9.46271	10.8057	11.4948	9.61563	10.5757	9.64151	9.86805	11.9606	10.7299	15.7727	9.98285	12.655	12.442	11.0736	12.9463	9.45533	11.5529	10.921	11.6747	10.1419	11.3861	11.0939	9.71184	12.5515	11.4984	9.87191	9.76271	8.6844	9.05311	12.9671	13.5158	12.8251	11.1156	10.041	12.7819	10.0619	14.7178	14.0561	11.5162	10.6765	10.4872	12.2728	10.2663	10.4721	12.5189	11.8001	9.8699	9.93177	10.9865	12.1102	13.2652	10.1733	13.3333	9.42438	9.05474	7.6279	11.4652	9.16742	12.7924	10.0904	11.3214	11.579	8.54303	10.0906	9.29163	8.65464	11.2118	8.92896	12.3038	12.3526	10.5659	13.6322	8.28031	9.96058	12.9017	8.36413	15.1571	11.8635	10.0522	13.2274	13.0639	11.9631	10.4261	10.3985	10.3668	8.87744	11.492	12.6389	9.1955	8.56643	14.9684	8.96982	10.4849	10.7351	12.328	9.83826	6.93664	11.566	8.2503	12.9068	9.66374	9.98328	9.70304	11.157	8.13031	11.8924	10.2804	8.78136	11.1146	14.4481	11.2429	8.5988	12.6547	11.2767	11.0637	9.16892	8.95012	11.783	12.4546	10.0088	8.76022	10.4328	16.5601	15.1535	9.05094	10.6291	10.0602	10.0349	13.7196	8.27798	11.014	15.147	10.7266	8.95565	12.3244	11.639	9.21723	11.7104	13.4892	11.1113	9.93236	12.512	11.4052	10.2745	11.4007	12.9518	11.2392	11.1938	11.5571	10.6249	9.79977	10.9839	10.0587	13.8289	10.3839	13.5672	11.4194	12.3614	10.4272	14.3786	9.25974	10.6486	10.6806	18.1764	13.0797	10.676	14.0009	17.7536	9.44646	12.1563	10.8025	10.1533	9.79944	11.176	10.7505	10.4101	9.36194	11.7208	11.2364	11.4653	14.8721	14.6706	7.99322	9.77215	12.0329	10.8708	13.4953	9.97025	10.5353	9.97011	10.3805	9.92555	8.83542	9.46168	14.0638	14.5762	11.9304	9.49665	9.97082	10.4793	8.00731	12.6997	14.3183	13.3997	10.072	10.9425	9.68633	10.1605	10.6641	9.71836	10.6078	10.3981	10.8593	10.7525	10.7688	12.3067	12.7465	13.2792	9.12696	13.299	17.0244	12.2789	16.5979	11.5047	14.4067	12.1947	8.23458	15.0791	15.9423	9.6532	10.5675	11.9011	11.6496	13.7826	11.5577	11.2775	15.4002	10.2996	11.6516	12.0912	12.3298	13.3474	8.62607	10.337	9.00647	10.5708	10.1769	13.8446	9.76918	10.7229	10.03	13.9584	10.1447	11.5873	13.981	13.0575	15.7191	11.9834	14.8685	13.0784	12.392	10.8509	10.8234	12.1092	15.5	12.245	11.768	13.2949	11.5402	10.5152	11.6258	12.3439	11.2489	13.2241	10.4962	9.60715	10.881	11.9753	12.4725	16.3139	12.9969	6.99548	11.6791	9.28471	9.80719	13.5589	10.9794	10.0309	15.3331	10.7638	10.1433	9.18686	12.1622	10.9186	13.1796	10.7956	10.0264	12.0387	14.2771	11.1887	14.2372	10.2015	12.4055	8.69384	12.3442	11.7611	12.2144	9.45656	9.6858	8.95128	9.93015	12.7002	11.3137	12.2377	8.19869	10.8219	11.3777	9.77099	10.6453	11.6244	10.2932	12.3004	9.16967	10.6501	9.90403	8.824	11.225	11.1417	11.6714	10.1491	8.86604	10.5961	11.0093	10.5589	10.5207	12.4444	10.0404	15.7112	11.1465	9.01346	8.92867	12.8107	7.79636	13.8113	9.17093	11.8687	12.0029	11.4767	15.7082	13.0745	12.6223	10.2851	11.7057	12.2459	10.45	14.4808	12.3124	10.4078	11.227	8.8458	8.06232	11.0027	13.2727	12.3221	10.7417	10.7095	10.6397	11.9571	10.842	11.6145	10.6663	13.6643	9.35182	10.3317	13.1	12.1846	10.6652	8.41066	8.67101	10.0775	11.9533	10.5101	12.0394	10.195	10.1175	12.4365	11.0981	11.6784	9.21505	12.268	8.85019	9.42038	10.5371	12.2969	17.0179	8.95099	12.8783	11.0625	12.083	11.4132	9.84251	10.5497	7.62278	12.7223	12.0731	11.5808	12.0763	12.0191	8.91109	10.0592	11.0762	11.2481	9.98185	11.9162	16.6987	13.1452	14.666	10.0221	10.2547	14.9586	8.17792	13.6317	9.84925	11.0696	12.9602	10.9462	9.53702	12.8343	12.3245	11.5034	12.0533	9.96651	10.9171	10.9122	10.96	13.8332	10.6342	9.37439	8.76818	9.88981	9.27705	11.3232	8.30469	12.1836	9.83099	11.5362	8.86295	11.0779	10.2206	10.9932	10.7161	10.9616	10.9304	10.5666	9.94281	10.3081	12.7547	11.7516	15.5305	10.7135	12.3155	11.0733	11.9655	8.98242	11.7659	10.6722	11.6807	11.1034	14.3616	14.4487	9.47816	8.71184	12.5043	9.32755	9.75972	11.5765	14.385	10.5641	13.67	10.8489	16.3342	9.64151	15.5835	11.2724	11.9301	9.85128	9.75789	12.2725	11.8823	12.7856	12.4379	10.8632	8.62132	10.0566	15.6669	10.6997	8.34207	13.1431	10.0916	13.8061	9.87866	10.7874	10.9635	10.9351	8.66711	11.7879	12.6749	11.8731	9.58327	12.0496	14.9925	9.46781	12.3106	13.0436	9.68965	10.8092	9.69401	10.7766	12.5551	7.69418	11.474	8.51688	9.33114	8.62899	12.2589	10.4966	11.6868	9.94866	9.54245	14.3313	9.41912	12.8951	11.6687	9.03892	9.64006	9.65893	8.7187	11.2828	12.8331	11.6859	9.88753	10.5498	10.2229	14.0684	10.5576	13.4591	9.23482	8.90959	11.1707	12.1344	9.44108	12.0207	12.3252	9.8351	13.4529	10.0486	8.99266	9.38024	10.9224	10.6858	7.80413	11.0709	11.8099	9.21893	10.5663	12.901	9.7252	13.416	11.5666	12.5046	11.5273	10.2297	12.261	10.4634	8.6489	10.2426	10.147	10.877	9.80977	10.1232	10.3674	10.0193	14.7106	9.75656	11.0018	11.3059	13.5267	12.6712	14.0811	12.0123	9.27868	9.66053	11.0784	11.2461	11.7116	12.5205	8.98043	12.5117	9.38629	11.3517	10.2857	15.8276	13.5553	11.2212	9.46312	10.6533	10.3556	10.2258	11.2529	9.42354	8.33271	11.4443	9.23625	9.97039	10.684	9.99039	9.97613	11.9496	11.2657	14.6489	8.95332	9.39874	9.37547	10.6431	11.1364	9.55651	9.76022	10.4601	10.7138	12.0008	11.1243	11.8991	10.0729	11.4815	13.5223	10.6943	12.4664	9.92867	10.3692	8.29875	8.80832	11.5818	9.64061	11.2144	9.67649	11.3519	11.7707	10.8668	9.69957	11.0763	9.53333	10.9848	10.834	11.1771	11.9445	11.4049	10.593	12.1649	11.2913	10.4105	11.1109	13.5375	12.1092	11.5755	12.478	11.9541	9.21067	11.615	8.54381	10.4556	10.4171	9.31515	12.0658	10.1357	11.5693	12.1421	10.9031	9.35865	13.7073	12.1289	8.83036	15.3457	9.71785	11.4512	10.4557	9.85128	12.7125	11.3592	11.6721	14.3955	10.2769	13.9889	9.4814	11.4204	11.1598	14.0481	10.2629	9.85953	9.23146	8.72007	9.61176	11.7261	13.203	11.5008	8.19623	9.35006	13.4003	11.4179	9.96521	9.39103	9.15608	9.61287	10.0051	10.601	9.08826	11.6807	10.0688	9.5409	8.91588	10.682	9.61176	10.5152	13.1997	10.2562	10.9542	9.87175	9.97871	9.63209	11.2518	11.4085	11.779	11.6522	12.2644	10.1075	11.6214	9.67684	11.7686	10.7138	10.6274	9.11114	10.5104	12.0782	13.9416	10.2527	8.40557	10.8906	10.1429	10.8464	9.59358	11.4284	11.1437	11.2137	9.27123	10.7171	8.83731	10.5516	11.0765	10.2811	12.4605	9.99322	11.2099	13.2582	14.4049	10.6185	8.33047	10.3421	11.9491	11.2143	12.368	11.6651	13.8212	9.73335	10.4332	10.2834	8.95187	10.4255	13.2842	10.0664	10.8642	14.4326	10.8802	9.02873	10.9951	9.88874	9.99478	9.6279	10.7951	9.31809	10.1241	11.457	13.2403	11.551	11.9325	10.4199	11.3525	11.246	10.9802	11.9022	14.0124	10.9161	10.4892	9.01737	11.1859	10.6813	13.2693	12.2099	11.9416	12.4012	13.2031	11.148	11.0347	12.7345	12.1086	13.4754	11.2268	8.91379	10.8716	10.2312	10.1565	10.0188	10.9839	9.66267	11.467	9.92822	7.67172	11.542	9.48663	9.81906	10.0469	10.548	11.7481	10.281	11.7907	12.3105	7.87713	12.1439	9.83336	12.9722	11.3603	10.1886	12.9746	8.99577	13.6875	10.883	11.3478	11.4161	9.77215	16.4592	10.2343	11.1288	14.9974	10.664	12.2282	14.6256	9.5265	9.91648	12.6405	9.79799	10.2479	8.92719	11.2707	10.1729	10.6987	8.79344	8.98043	10.6406	10.6764	10.4732	11.339	9.92229	8.51412	10.9814	9.0864	10.9836	16.407	9.09408	8.94251	10.2741	12.1257	10.4729	10.7888	9.11452	8.65928	11.2208	11.1577	10.4506	8.63372	9.42752	9.57308	13.6601	13.7098	12.465	11.4899	12.5937	12.0458	10.1544	11.1727	8.8645	10.0122	9.15381	12.461	12.3337	12.7996	7.91349	9.15355	9.47492	9.74231	10.3751	10.2779	9.82512	10.7676	13.405	9.33472	11.9856	9.16967	11.4215	10.1039	13.2026	12.2141	9.63118	10.7992	10.7405	8.15381	10.978	10.8357	11.3385	11.197	8.66959	10.3922	9.66711	8.82018	10.3291	10.0419	9.28563	8.13289	12.3496	13.3036	8.85331	9.81266	11.4188	9.30218	9.90192	9.45245	10.3146	11.1669	13.7185	8.25503	8.25597	12.1045	10.0843	9.61305	10.0591	8.86326	12.0879	11.8181	10.6479	9.68475	8.12722	10.5306	11.0957	10.4774	11.096	14.1947	9.84925	12.0727	9.21578	10.3734	9.8141	10.7873	11.2414	11.8501	10.52	9.43212	10.7417	10.6829	11.4743	9.29094	9.23362	11.9033	9.61029	11.3978	11.4686	9.79799	11.7294	13.5062	12.4828	10.6365	10.9945	10.6234	11.6146	10.6021	10.9943	9.96751	9.26936	10.4587	10.605	9.87006	10.303	11.2791	7.9384	13.4194	12.498	10.6692	14.269	11.3161	9.74735	13.8743	9.56967	13.1869	11.2761	9.24294	10.7768	13.7736	9.18438	11.6447	11.2949	11.8092	13.3567	12.1028	11.141	11.506	14.5585	12.5836	11.6864	12.762	11.4695	12.0438	10.8053	10.0286	10.3724	14.7572	10.3612	10.44	10.2507	9.45574	9.48663	11.3432	10.7646	11.0308	13.9896	13.8082	14.6067	9.34496	9.76255	8.86635	9.22689	8.90749	10.417	10.1113	9.98684	10.3332	11.4413	10.3484	10.5636	11.8187	10.5409	10.579	9.80009	12.4306	11.9739	13.723	10.2323	11.2912	11.9287	8.54535	10.6921	9.07548	12.715	8.78823	9.93133	11.0773	14.6054	13.3401	11.6965	13.1585	14.755	12.851	10.0585	13.6829	14.6623	10.3676	12.3598	10.3811	11.2764	11.3152	10.8387	15.8892	10.2867	11.4822	10.0349	9.7096	12.633	11.2323	9.68018	13.586	12.0063	13.2516	11.8734	12.4002	8.31424	9.72332	9.31084	8.70217	11.844	9.29692	10.9573	9.38522	12.4402	9.89542	10.9564	10.7517	12.2071	11.5646	11.9955	16.0159	9.20408	15.8388	8.54148	8.78627	10.9774	8.83226	9.58007	12.3301	9.23146	10.1513	10.4585	11.0759	8.65714	12.7714	12.3948	10.7826	10.0823	11.1536	9.53002	11.0448	9.40918	10.6969	11.0208	9.38909	12.8201	10.632	11.8777	12.4364	10.3694	11.3677	11.5197	11.3302	11.5617	11.5759	12.0405	11.6416	12.5489	12.2377	11.4745	8.14924	10.3053	11.2736	12.8873	11.8896	10.6244	10.717	13.4047	9.93693	11.597	10.83	12.6807	10.2701	11.4508	10.895	10.7703	10.2239	8.64386	9.20286	13.292	9.22014	14.2313	9.87406	12.6862	8.62315	12.8628	12.2319	12.0847	9.63554	11.8564	8.74315	11.26	9.10826	11.7024	14.9781	9.70857	11.6063	13.8266	10.961	13.0032	10.8059	12.1273	10.6417	10.7892	13.1829	9.89391	11.3738	10.8154	9.33918	12.7745	11.6863	11.2557	12.2654	11.1126	11.2919	11.5733	10.2201	11.9727	10.5919	13.8654	12.5254	10.6811	11.3398	15.179	10.3591	9.6961	13.0588	11.8687	12.8671	12.0405	10.7261	15.1789	13.7919	13.8771	11.9924	11.168	7.91109	10.1399	7.58571	11.7399	8.81057	16.8376	8.11894	9.56052	9.14898	7.61102	10.0355	8.44832	16.2502	7.93899	11.2958	8.25739	11.0784	12.1067	12.5863	9.55823	9.31922	11.4333	13.1187	7.23554	9.95609	11.2963	13.7169	10.0629	10.9224	9.39746	9.41849	8.88295	6.83162	9.01903	9.41954	11.0602	10.8467	6.96924	14.3528	10.2523	9.45533	7.57061	8.79116	10.1189	15.3582	11.9337	10.3022	10.9926	10.244	9.6101	9.51294	10.1178	11.7994	10.4609	9.75154	8.92955	10.9851	11.3411	14.4515	8.39103	11.1728	10.7557	8.59619	11.696	11.3128	12.6648	12.7751	10.7956	10.3694	9.72332	12.7365	14.5235	9.791	10.9268	10.6543	12.1119	11.0614	12.0606	10.4485	10.48	11.1792	9.6171	9.90779	10.0622	10.9446	11.0847	8.75255	11.3006	10.8504	10.2271	8.70667	11.8586	11.4887	17.2933	9.6566	10.9015	11.0334	11.5273	12.0233	12.1761	10.2087	11.2753	11.9966	8.49145	9.77627	10.3685	9.84784	9.60047	9.72485	13.2045	8.29278	13.0383	10.5354	9.51944	12.4206	10.0666	10.626	14.1602	8.79116	9.54863	10.2745	9.91409	9.14057	9.85066	10.2496	8.78431	9.94046	10.2846	9.8381	9.05718	8.6844	11.1986	9.94661	9.40514	15.7478	10.7729	8.60177	8.01959	9.34851	8.54303	10.8849	11.0167	9.25337	10.7166	11.5525	9.20579	10.4384	9.15583	14.8467	10.1932	10.2775	12.2757	10.2562	10.3005	11.6482	7.7211	11.9449	8.96203	7.67737	9.46638	11.289	7.71768	8.89451	13.6261	8.3345	7.59096	9.45738	11.0767	9.96593	7.732	9.92689	9.71046	11.0556	10.5667	9.25786	10.0717	12.9615	12.9814	10.1036	9.26772	9.95216	10.5891	12.17	7.08852	11.6431	8.16239	10.9348	11.4629	10.5206	10.972	9.93266	11.9014	9.80332	9.59134	9.96679	7.43962	11.8307	11.5385	10.6529	9.20726	8.62132	10.774	12.1351	11.426	9.53002	11.3716	9.33896	8.96982	10.4003	11.4766	10.6383	11.8387	9.67631	11.1233	11.8999	11.218	12.2879	13.6643	9.47249	10.631	9.79116	9.33293	10.9817	9.43108	11.7878	9.39703	11.7079	9.1046	10.3384	10.2529	8.43838	11.9985	10.8796	11.7591	7.33628	10.4742	9.08215	9.724	8.52513	10.2021	10.929	9.69	11.0937	8.67136	11.0827	9.1316	10.8573	12.5204	11.1956	12.5528	10.1944	9.09038	11.3458	11.655	9.90599	9.51846	11.1815	9.26702	10.1711	11.3188	11.6255	12.9977	10.5479	11.7021	13.5696	9.85034	8.59694	13.8561	7.80025	7.52356	10.8489	9.9847	9.65231	8.24317	10.896	9.5216	10.9925	12.0085	10.686	11.8355	12.3819	10.5734	8.41912	10.4478	9.74147	11.5117	10.6824	8.90238	9.80219	9.71888	10.5715	10.4302	8.20945	10.5127	10.1337	11.3905	12.0261	10.8514	9.49045	10.4653	11.9251	9.57365	12.6101	10.361	8.5345	12.8154	9.99506	11.9203	8.8157	9.94851	9.42185	14.2534	10.0294	8.27566	8.03177	10.1757	10.8774	11.19	9.07601	9.00591	14.1332	8.86511	9.87221	9.41638	11.6083	10.9982	11.0643	9.21723	11.6154	9.89573	11.5139	11.0552	10.4997	11.9571	9.56262	11.265	13.7942	10.3815	13.1088	13.1567	13.2756	10.9776	10.6002	8.63263	12.0069	8.94895	12.4575	9.98797	9.61176	8.90689	10.3191	9.01318	12.4926	11.2087	13.0493	8.1298	10.438	9.8805	15.8464	10.4309	11.149	11.1253	8.29094	9.7936	10.0466	7.68089	9.34873	9.18908	12.0702	11.0107	8.53683	9.72178	12.6762	12.4546	9.33181	9.27449	9.53741	9.28771	9.7502	10.3388	7.82718	8.5672	11.616	9.64476	8.81794	11.3719	9.00506	10.0274	9.10669	10.5467	9.19599	15.5203	8.14313	12.7238	8.01848	8.52121	9.81234	9.14415	10.2299	12.2134	10.6118	8.88844	11.6392	10.711	9.91289	12.2185	9.78839	10.7977	9.69052	12.7622	12.6221	9.41574	11.7487	10.3924	9.39746	11.2898	12.5414	13.7341	11.3866	11.4556	10.2928	13.2979	10.2748	10.5826	10.1789	10.3684	14.0938	11.114	8.62899	12.7899	13.4725	10.8899	9.80703	11.3705	9.39339	13.039	9.85502	11.7943	10.112	9.76835	11.3388	7.6632	10.8078	11.0528	9.30583	13.2532	11.0795	15.5022	10.8133	11.7165	14.3199	11.8535	11.4341	11.5261	8.49065	11.953	10.6684	13.2924	10.1824	10.0637	11.133	9.25715	11.6786	9.69227	12.413	8.92125	11.2968	9.61324	9.51017	10.4655	10.5436	12.0164	12.0602	11.8033	13.6412	14.2633	9.98797	9.36501	10.5279	12.1481	10.6357	11.3959	10.798	10.554	11.1953	13.6075	10.2471	13.2829	8.87774	9.04385	10.375	8.70009	15.3928	10.3304	10.1393	9.82337	11.5334	10.3544	12.8695	9.33584	10.8678	9.89178	10.426	9.97341	9.56624	9.85627	9.2317	9.75439	9.89618	8.1153	11.907	13.4856	11.5744	10.9342	11.2405	12.1702	15.9217	9.35953	12.391	8.84737	8.34474	10.9569	8.15431	12.2496	12.0124	10.118	13.6041	9.90041	12.0073	12.5715	10.3104	9.87728	12.456	10.8261	10.5661	10.2123	10.3218	8.61581	10.4142	11.3521	11.7838	14.325	16.3086	8.61728	8.67807	12.3608	8.50859	8.90268	10.5981	8.1918	9.64458	10.5862	12.0562	10.7611	9.98883	10.2108	8.9935	9.96015	8.79636	8.47614	12.0788	12.2558	12.7645	9.81346	8.33494	7.76421	10.5655	10.5052	11.7229	9.8572	10.4485	8.46964	10.5362	9.67278	11.954	8.88478	11.9697	9.62826	8.78921	9.72042	12.0047	8.94983	8.35843	10.1997	10.4739	11.8786	13.3244	11.8823	12.8142	10.4535	8.78267	10.9934	13.8688	9.02873	11.315	13.034	13.0278	11.5263	13.1438	12.9038	13.4632	12.7689	11.9427	11.6665	11.0801	11.8966	13.5293	11.3827	11.2666	15.1049	11.823	13.6556	13.0248	12.3124	12.9402	11.3701	12.8931	11.8202	11.0276	9.67895	10.166	14.1644	12.4758	11.6338	12.2113	13.3744	10.3606	13.9962	11.9794	13.6262	15.4114	12.4014	10.9133	14.2237	10.352	10.554	10.8538	14.2384	13.24	12.0659	11.261	12.0037	10.5964	8.56301	9.82925	10.107	11.5365	9.38974	12.4235	9.67136	12.4237	9.64151	13.0007	11.3061	14.6643	10.8521	9.88463	9.41722	13.7127	10.2789	11.8369	14.8257	11.1071	9.85393	10.5774	12.7524	9.67666	9.93517	11.635	12.3712	10.867	11.7299	11.2833	13.3249	11.7977	10.2689	10.4794	12.6067	10.4911	10.7571	10.4637	9.67596	10.3255	11.4108	11.5376	11.7429	10.2476	11.8643	11.0046	11.695	11.5761	11.0595	11.573	11.3468	14.2409	13.6021	11.7074	10.9476	10.6253	12.6196	11.1749	13.0959	8.91976	11.7135	14.4614	13.5799	11.4347	10.3421	11.4809	15.5996	11.6805	13.218	12.9708	11.8422	11.3726	11.7727	11.9179	11.4922	10.6571	9.35777	9.77165	8.78234	8.42417	11.2019	10.763	12.6827	10.4407	9.88798	9.63136	8.70701	11.9458	11.1302	12.5014	10.5214	9.48925	8.66995	10.0921	9.64746	10.5576	8.22786	12.3934	11.5017	10.7979	11.2523	9.50263	8.18438	9.16717	12.407	12.0838	11.1373	8.98812	10.0426	11.2976	8.93133	9.35579	9.16717	9.05745	8.52591	9.6858	11.0271	10.0393	11.7586	9.38262	10.9318	9.48925	10.3562	11.7046	10.1675	9.6299	7.75622	10.0028	15.8883	13.9802	11.7218	7.83668	8.41743	11.651	9.45841	12.3596	8.99379	8.65069	7.86728	9.98442	9.96578	12.5062	7.68299	11.3141	9.57667	10.47	9.47816	9.42899	8.6994	9.40024	9.4028	7.93074	8.96953	7.98014	12.7418	10.6624	8.66391	9.14109	10.1924	8.11946	9.03645	9.42606	9.87036	9.87267	9.71356	7.56224	11.8435	13.1163	9.72758	16.2138	9.81025	8.55459	13.868	12.147	11.3496	11.6197	10.2967	11.3775	12.5168	14.0149	9.7975	10.5705	10.606	8.75054	8.96261	10.5441	10.8262	12.0605	10.4607	10.6422	9.78774	8.37938	7.83099	8.25739	9.57194	13.6349	10.7714	9.4227	10.0991	10.3693	10.9718	10.9818	11.6163	8.03617	8.42417	8.48583	15.2527	10.3187	12.0023	9.46964	8.54844	11.1019	11.6142	10.5447	11.9368	8.35931	11.719	12.2766	9.78562	16.9085	10.7909	10.2409	12.0606	13.1125	9.03892	10.614	10.1573	13.5435	7.97556	9.96694	12.5708	12.3062	9.8983	8.8157	15.2694	11.5169	12.574	13.0452	12.5832	9.27286	10.0794	9.49326	10.6679	13.292	10.7905	13.6368	8.27286	12.2037	10.2719	11.1117	9.70217	10.6693	12.0474	11.3021	11.7628	10.3759	10.1818	11.7858	9.97456	15.6128	11.164	11.5014	9.8149	12.4946	8.92154	11.0698	11.6103	12.0572	11.895	12.5602	10.4653	13.245	10.7557	10.9913	10.2695	10.1955	9.94559	11.1448	13.2814	11.7581	9.30515	12.0546	12.5272	12.5777	9.71545	11.9727	13.0221	11.8565	11.9171	10.9756	12.192	11.9735	9.48925	12.4429	14.549	10.3591	10.2525	13.7457	13.0466	10.6726	10.7679	10.9219	11.8941	12.0628	16.3681	11.8239	6.93782	10.1785	9.25196	10.6812	9.68808	10.4034	12.1617	9.55823	11.5152	9.34873	14.1891	12.0848	9.88188	12.4171	9.48663	11.1983	8.99605	11.1643	14.3934	12.347	13.0945	9.81714	9.89163	8.75188	10.7002	13.5954	15.3965	9.60807	9.62899	11.5747	12.2627	9.47371	11.4611	8.44004	9.59171	8.87652	13.9534	10.8342	10.2912	11.1281	13.3272	10.2144	10.2566	9.47573	10.2236	9.09777	10.5852	14.7256	9.46679	9.83842	12.783	12.9871	8.7046	10.7955	7.65678	11.4263	8.62972	11.7639	10.2011	10.4456	11.6869	8.48824	13.7384	11.7512	11.7269	9.57932	10.0475	10.5602	12.5469	8.69314	12.7607	10.4182	10.2158	10.5744	9.62881	9.15507	12.1419	10.2341	10.2192	9.35513	11.8759	11.7531	9.95056	7.99492	8.52082	10.1215	11.0131	7.9472	8.81378	8.75922	10.072	10.5259	9.77314	10.272	8.86171	10.5663	12.8262	12.2691	9.94178	8.70701	9.91364	11.7544	9.28887	11.5052	10.116	8.67419	14.6024	12.3791	8.61287	11.597	9.95114	11.1157	9.47796	12.5547	11.6019	9.40493	10.0607	11.4408	8.73877	9.03782	11.4321	10.2065	8.93575	9.57042	10.368	11.223	12.2188	8.86728	11.1767	10.4642	8.70805	11.0993	9.52533	12.5208	11.8025	10.8152	11.3634	9.48704	10.1145	11.2104	9.87989	9.92273	8.26068	10.2862	11.9737	12.5054	10.9646	11.2732	8.58346	13.1032	11.505	10.8887	12.4055	12.5051	9.3208	12.2703	11.2379	9.88874	9.41659	7.53993	10.2718	11.1548	9.14262	10.7508	12.5231	14.8401	9.31334	10.9534	10.2306	8.81474	10.8677	8.32778	12.0372	7.8759	11.8782	12.3515	10.0312	9.11478	13.3015	9.65517	9.72639	9.2891	9.62352	11.245	12.3832	11.3463	12.7457	11.3868	10.1329	7.99152	10.8359	8.35359	8.23936	10.8966	8.7705	9.02735	8.40173	11.9026	10.0526	14.0318	10.4273	11.2322	11.2638	9.17592	8.82972	8.49705	8.68264	11.6306	9.77363	9.2465	11.2906	12.2037	9.6193	10.4044	8.25927	9.40918	9.7139	9.09619	10.0017	10.7886	11.4619	10.0058	10.4612	12.6232	11.2969	9.13237	11.1479	9.25219	14.6862	8.6632	10.3806	12.5901	10.5008	11.175	11.8771	11.4462	11.1764	8.94837	9.35997	8.6749	8.1205	9.22304	9.06663	11.519	8.55382	11.2954	11.2163	9.37069	12.6574	10.7033	10.8456	11.9198	9.92065	10.3297	10.3758	10.4967	9.71063	11.9673	9.26983	9.97699	10.2784	8.6907	13.0962	9.61637	10.5008	9.41172	12.408	14.0509	8.69	11.798	9.87575	11.5282	8.75656	10.511	11.1936	10.3158	9.83826	11.7216	8.59358	10.2458	9.10669	9.38737	12.7348	10.2155	6.23074	11.9581	11.2067	9.77873	11.3048	9.2529	10.7335	13.0771	10.1173	10.0114	8.98385	8.48945	9.78496	15.7571	7.98641	9.75789	8.95332	7.97785	9.09908	12.303	13.5089	9.41342	11.2181	11.1987	9.47634	10.2967	15.9977	11.2677	9.09011	9.10355	9.21941	12.9587	10.9258	13.5189	10.9097	12.3346	9.27682	9.44108	8.99209	8.13904	9.9655	11.273	9.20701	9.64223	11.4132	8.74719	8.38198	9.6215	8.98242	9.27496	11.2915	10.0782	11.463	10.643	8.42122	9.79993	10.9171	10.2076	12.192	12.7577	8.51373	9.52572	10.6232	11.4924	7.71631	10.6585	10.5254	9.73505	10.3676	9.69122	11.079	10.0748	9.66711	12.0057	9.0917	14.0894	8.71596	8.75656	10.631	12.6882	9.89936	12.0506	10.4757	13.6232	9.56434	11.4193	15.4066	10.5097	14.5777	10.4227	9.86357	8.66427	10.137	8.72485	11.4826	10.5965	11.8572	9.12283	10.7066	12.0165	11.1385	10.5836	13.1924	12.5748	11.8904	9.43003	10.8091	11.5831	9.53002	11.6703	11.2838	11.756	13.6683	12.7881	10.2859	8.5947	10.2389	10.4895	10.6786	11.0893	10.0479	11.4418	10.8697	9.4149	10.1162	10.3546	10.1222	9.94939	10.1307	10.9136	11.0993	11.3734	13.4225	8.43338	9.40854	10.5762	9.66888	11.9303	10.0105	11.7993	13.0475	11.1754	13.0077	9.26186	11.9426	15.6882	9.8283	13.7207	8.15684	11.4342	10.7398	10.6305	14.3538	9.75722	8.65928	10.5479	12.5308	11.8127	12.0767	12.2544	12.442	10.1387	9.06151	11.1438	10.9586	9.85315	11.5724	10.7694	10.6957	8.74886	9.30675	9.42564	11.2977	9.03039	12.7396	10.8265	10.0961	11.8554	11.0454	8.8189	11.7961	10.1102	8.83257	10.5958	12.2747	11.5282	10.4348	8.92511	10.2444	13.048	12.8125	8.96087	9.43024	10.4781	8.99774	8.42836	10.6008	9.25574	8.92154	10.4242	9.54013	10.315	12.7237	9.59339	10.7799	9.1871	10.8163	10.5851	8.95855	9.80074	10.3793	8.7502	8.96347	9.59582	12.5811	10.5329	11.1808	11.053	10.6286	11.1996	10.9299	8.80607	10.1328	11.4158	12.8689	10.2966	9.19229	12.0773	12.6623	10.0366	10.2349	10.8849	9.69523	12.8649	9.72315	12.4292	10.6152	11.0372	8.33271	9.15355	11.8022	9.84408	8.58571	12.5968	12.6466	11.2418	10.929	9.58327	11.769	11.0713	10.6812	9.54651	10.2661	11.4223	13.3757	9.89406	15.0496	14.0009	7.81634	10.1383	11.7092	9.11712	12.0854	7.95942	11.4676	13.3429	13.4643	9.50482	10.9651	11.6385	10.8473	10.1555	10.8667	10.9836	8.73132	10.9032	13.7786	9.29301	10.3529	11.1662	10.7703	12.048	9.46597	9.19648	10.685	9.51629	10.0384	10.582	9.51924	8.71493	10.1347	11.0769	12.5626	9.63825	8.02237	11.1489	8.83794	11.0493	9.77182	9.12567	16.1943	14.3005	15.3255	9.82034	8.97384	11.5161	8.31515	10.5011	8.43838	9.75422	11.0303	8.29737	10.0795	10.9857	9.01095	14.3006	10.1717	11.1747	9.28378	9.45471	9.58177	10.0889	11.9826	8.34341	9.05961	9.80623	10.3074	9.8392	12.3725	10.8042	9.4508	9.17842	13.3351	9.99647	10.3659	10.7755	10.0626	12.4223	9.82528	8.29967	10.6336	8.68755	8.78594	10.1028	9.93899	10.6565	9.55593	8.65069	9.50323	8.37156	9.195	10.1558	10.1707	10.7036	9.2465	9.84235	9.53916	8.78627	10.217	9.43171	10.6252	10.0669	9.16264	9.58684	11.2753	9.80252	8.33136	8.91976	8.93487	14.1404	12.4346	10.3683	11.4074	10.1445	10.1152	12.5057	13.4696	12.2301	13.4627	13.2167	11.1222	10.1792	10.7106	9.79944	11.7925	10.4063	10.2444	11.5717	9.15962	10.645	10.4132	11.2613	8.33047	10.6406	9.78921	13.1534	10.7371	9.4187	12.4726	10.4302	10.5471	10.8762	10.6063	10.8026	10.7049	9.27263	11.6441	11.7759	10.1804	10.4019	11.3621	12.2898	10.64	9.2211	9.62936	12.3413	11.1385	10.0121	10.3875	10.9151	12.4201	12.659	11.9498	10.0185	12.3162	10.8036	8.89573	11.2405	9.52572	13.7931	13.6751	10.4776	11.3522	13.7673	10.6599	10.7643	10.0438	10.5523	10.6742	12.7691	10.4538	11.427	12.4443	11.2636	10.315	10.643	11.5715	11.1089	11.388	11.4421	15.4496	11.81	9.13776	14.4507	13.635	10.165	9.87421	11.3673	9.28425	12.7885	10.5921	12.5183	11.4997	11.0357	10.1562	11.8332	9.61894	11.2128	10.8118	11.673	10.4226	11.0763	12.5739	10.3091	9.46455	10.7416	9.80332	9.73691	13.1914	8.90147	10.1178	9.81121	9.38866	14.2052	9.81137	10.0745	16.8704	13.7472	10.0678	8.8141	11.1251	9.99223	10.3445	8.87652	10.6373	11.9401	9.10983	8.71939	11.6469	10.0908	11.2753	10.8914	12.8733	12.9539	14.7549	14.4496	9.56377	9.33584	10.1134	10.7067	9.19155	9.88524	9.08561	14.8916	16.0699	8.28725	8.09698	14.7039	10.5022	10.0949	10.1292	10.141	11.3659	10.2175	10.7544	11.0965	10.4867	10.2705	12.2263	12.786	10.0647	8.43754	11.4791	13.3614	13.6503	10.2035	10.6801	8.45492	10.9281	9.02403	8.67384	9.76603	10.0804	9.92288	9.54978	11.6932	9.48724	10.6477	10.2632	8.97499	8.72792	11.4303	8.74315	9.41342	9.68071	10.8971	10.8679	10.0154	12.2219	9.45142	16.208	13.2985	14.5618	8.70183	13.6311	8.82972	16.0973	14.3274	12.3866	11.3826	9.89724	10.2427	12.3545	12.6595	10.1491	14.4233	9.86511	14.3108	11.9075	10.6818	11.2644	13.5878	9.94457	11.1587	11.3028	14.9337	11.7602	11.7073	9.90764	11.5443	11.8365	9.92822	11.2651	11.0267	13.3073	11.3249	11.4452	9.41996	12.6893	8.21529	12.6245	11.7655	16.1037	13.1652	9.24127	8.32643	12.7932	10.1978	10.7944	9.53158	11.8278	10.2081	10.7474	10.6748	11.8914	9.4508	12.4101	8.26632	9.07253	13.1126	9.07119	11.2336	14.1904	10.7986	10.1021	10.1163	10.8851	11.515	13.5638	12.5719	15.1406	10.9079	10.1948	15.9907	12.6243	10.7222	13.607	10.9097	12.5805	13.9058	12.2338	12.4484	10.7865	13.8239	10.0298	13.8788	11.13	12.3246	14.9021	15.904	14.919	11.2436	9.90869	11.9286	10.9493	9.11998	17.2038	12.8073	10.6388	10.3192	16.3058	11.2845	12.7497	11.2903	9.24127	11.2238	12.168	9.44066	8.52435	11.8263	8.33226	8.77347	10.6152	9.41975	10.2833	10.1239	17.7806	10.9535	10.091	11.8972	14.3704	9.88874	11.2417	15.8827	15.7581	17.0985	8.86573	8.604	11.8758	8.7252	9.74096	10.6509	7.80413	11.5096	11.5	8.28401	14.5583	9.01318	10.0129	12.5235	9.15634	10.9611	8.32148	9.14109	12.6157	15.5543	10.441	9.17318	11.0259	9.01067	8.39832	8.22882	16.4525	10.7171	10.483	14.0222	11.4212	10.6174	10.6413	10.9215	12.8318	9.89648	11.1735	9.36413	11.9767	8.60066	10.8061	13.0114	10.7068	8.53644	12.436	9.91439	12.7974	10.8228	11.4988	13.7461	13.2695	10.1024	11.5244	8.56986	9.54013	13.8818	9.75104	8.43796	9.71304	7.21917	13.0072	11.7373	8.77314	9.46557	13.5525	9.55689	18.3096	16.3744	9.56281	11.4676	10.9816	13.6223	9.73166	10.7627	10.8926	8.82082	10.7223	14.1361	16.1172	16.3802	10.5679	10.7248	12.1857	11.0747	15.6664	10.7635	10.5925	12.1515	14.1526	10.0115	11.8777	15.844	16.4546	10.6517	11.22	13.2535	10.3547	11.6115	10.5033	10.3652	13.8205	14.986	10.6667	11.6541	10.5135	10.0437	12.2557	10.0143	11.8033	11.7099	9.12954	10.1885	12.5217	13.9013	9.26303	9.99548	12.5381	11.1024	10.2504	8.27519	9.06851	12.3722	11.3678	11.722	14.7238	9.57175	7.0045	12.5206	14.0432	12.8677	15.2787	11.6685	12.6222	8.93634	9.73386	9.93399	12.6529	11.7397	10.0633	9.80494	12.0098	11.2112	17.2109	16.5704	13.1165	15.0161	12.0093	14.3585	9.63281	11.6721	15.726	8.42459	9.96852	13.6807	10.577	16.74	10.5638	10.2285	12.8995	10.2905	13.0968	10.8577	10.8412	11.8303	15.0899	12.7466	9.91439	12.9044	10.4077	9.09434	10.4038	11.2977	9.61618	13.2701	10.36	10.1945	12.2472	9.9714	11.5392	11.0725	8.93015	11.0316	12.6029	16.9548	13.3253	11.7742	9.50978	14.1816	11.7586	9.77149	14.7726	14.0478	11.4303	16.6145	12.9022	8.50462	9.20945	9.98285	11.068	14.0777	8.61581	11.046	10.7227	12.1369	13.02	11.1775	8.29508	11.8271	12.2561	15.4776	11.0871	8.00562	10.3267	10.9271	11.6242	16.4806	11.6681	13.0097	12.9296	11.2278	10.4795	10.5645	12.5767	11.1201	10.868	10.0653	10.1009	15.3691	13.1656	15.4474	10.1028	10.391	12.2625	13.0126	13.8631	10.846	11.3039	12.7665	9.23002	10.2906	12.6653	10.0896	11.2896	11.5611	11.582	9.84298	13.4647	9.74214	8.11218	12.27	11.2864	15.0193	9.37069	13.0889	11.0814	12.1108	13.1125	11.7614	12.5108	11.3716	10.8461	9.58646	15.185	12.9436	14.2333	9.55516	10.0149	12.3123	16.6989	10.5558	12.561	12.7571	9.8736	10.8329	13.2522	8.51136	9.19525	11.3059	10.501	9.09513	8.64494	10.823	15.2769	10.3541	15.1131	14.3973	13.7713	9.44874	7.6907	9.04275	10.4494	9.92318	14.7153	9.98157	10.7921	15.5628	9.15861	11.4598	14.1555	9.46822	14.0397	12.2444	11.3083	9.28471	9.4545	13.9761	8.94017	13.0289	10.0013	11.7743	9.79944	10.8607	10.9687	12.4434	12.0987	11.6823	11.8453	10.105	10.9638	8.55228	14.2086	8.33851	11.407	11.2558	11.7802	13.0045	11.2473	11.3686	10.365	12.9217	10.4856	12.6896	15.358	12.786	9.61563	12.5499	10.5143	11.0794	10.4133	13.1072	10.1141	13.9352	11.7518	10.7973	8.75856	14.3191	12.2762	9.57648	9.38694	11.255	13.4551	11.4507	7.91886	9.46577	12.9131	7.84987	8.40727	12.0885	7.12102	9.46434	7.97613	12.0908	12.5493	8.50383	11.0851	6.89118	14.036	12.6817	6.30378	12.0454	14.7943	14.3998	9.59376	8.38845	9.26209	7.92896	9.30241	14.2593	8.52239	12.2168	14.8494	12.267	12.0034	11.6024	11.3241	12.1203	11.9766	12.011	10.7635	13.5432	11.0195	10.2926	10.8024	11.1802	13.7094	11.0382	13.7928	11.5487	12.1771	14.1696	13.4337	11.2776	11.8557	11.8514	11.0347	12.3391	13.2828	10.4229	12.6285	11.6303	12.8296	13.9796	10.8545	11.3785	8.20212	12.6925	8.87744	15.5828	13.2113	15.0932	9.48422	11.6819	13.8454	11.6703	15.4235	10.1064	11.3941	9.85487	10.2773	10.151	10.0883	10.6684	8.19377	10.3795	11.1629	11.5959	14.6879	12.7077	10.1467	14.6675	10.6413	9.76636	9.77281	10.1964	10.7717	13.0699	10.53	9.72656	10.0386	10.2796	11.834	11.639	9.92941	9.4733	9.39853	11.6437	9.6779	12.9065	11.8878	8.14466	10.4578	10.4048	9.83763	12.6647	9.31084	9.18785	7.78463	8.7303	9.05474	8.27006	10.0767	11.7578	10.1762	11.0421	15.2967	10.7124	10.347	9.78169	7.28817	9.54013	13.4063	11.7276	13.6224	11.4693	9.70736	10.181	9.90599	11.1865	9.86093	10.9344	11.5609	11.6412	10.6382	9.38176	8.07628	10.141	12.8423	11.8337	9.87882	11.7762	9.65839	10.4882	8.75789	9.91169	14.8764	10.5543	9.40514	11.0902	11.0438	14.8306	8.32957	8.57175	10.6855	10.542	14.6536	15.5697	9.89936	15.0674	9.15987	13.2913	10.0913	8.36238	10.202	9.49885	9.09091	8.3394	12.4259	8.15886	10.1189	10.2289	8.74987	8.13904	9.22352	14.2506	16.4316	11.3241	12.7598	16.0853	13.6477	15.4167	12.5813	9.22786	15.513	11.0641	16.9958	14.0748	18.0176	9.95638	14.8081	8.79149	12.6625	12.0259	11.1953	10.6355	11.0177	12.3829	9.7487	10.0161	8.42333	12.065	10.4478	11.6775	11.7472	11.9652	9.14032	13.0044	9.5343	12.3273	13.0711	10.3906	9.55708	13.7355	9.10748	9.24294	8.73877	13.226	10.9072	7.926	8.99887	11.5189	9.57724	11.0898	9.76172	10.3138	10.024	8.79344	14.1636	12.2109	12.985	11.9338	7.90448	13.8025	11.0562	8.5672	13.8242	8.46883	15.6693	11.4197	11.1156	10.3987	13.9825	9.44315	8.85705	8.72451	10.4464	9.34052	7.633	9.28054	13.9116	12.5115	12.6514	9.97011	10.6997	10.4515	9.92763	11.3377	10.4976	11.8597	12.3645	10.7513	12.7861	8.09751	8.37199	8.86047	12.2225	8.60066	7.44956	13.8373	9.93987	11.6252	8.26679	11.7869	10.8271	13.8009	13.4227	10.665	17.1369	11.5087	10.1015	10.9341	9.27938	9.58515	13.2027	14.3637	12.552	10.0481	10.4279	13.8212	11.06	13.5334	13.89	9.90719	17.0573	9.75856	11.0234	10.9039	10.3832	11.3442	9.54651	9.58721	11.028	9.31243	11.6663	9.5919	12.1635	10.582	13.8691	8.48704	10.771	11.2801	10.9108	8.57932	11.1536	11.5604	8.95913	9.95303	11.3292	8.31016	11.054	11.7033	12.8065	10.2984	14.3963	10.3895	12.1055	11.8032	12.8379	15.6436	8.63988	12.9545	10.001	9.00703	10.2587	10.416	12.6181	15.126	11.9742	12.396	13.4799	10.9141	10.866	9.72775	9.01903	10.5776	9.61453	10.4425	13.4972	10.2317	12.0906	14.7496	12.7263	11.6865	8.73573	9.837	8.7738	10.182	10.8145	17.6336	12.5387	10.181	11.9483	14.1949	7.61324	11.7633	7.93133	9.07521	11.4586	11.3886	14.5116	9.15558	8.66605	14.4582	9.56301	17.6948	10.8061	8.95536	13.4841	16.0516	8.91109	12.012	10.2046	10.5366	11.0872	11.7863	14.5759	9.61047	11.0345	9.94266	12.6956	14.9435	12.6655	10.0493	14.1937	9.07948	11.2005	9.38974	12.1089	10.8331	10.9904	9.25077	12.7843	14.9241	10.5449	10.812	7.71356	10.8331	10.8139	8.22738	11.4681	10.7273	13.6972	8.41574	13.2652	12.8313	9.51274	13.9758	13.9385	9.48945	9.65105	9.96679	9.00619	10.7528	14.2674	10.4677	11.2682	13.6126	13.6063	10.2727	14.2215	9.35072	14.1797	10.3961	12.4844	14.6177	12.8427	12.3041	9.09803	11.3951	10.0791	13.859	9.482	10.0035	11.8639	10.6756	9.97642	10.7099	10.0565	12.9759	11.4765	7.32463	7.56301	12.0538	13.9903	9.87129	7.72928	10.4201	11.9248	10.515	11.5357	9.40706	10.115	11.0518	9.67331	11.0485	12.8197	11.3321	10.4497	9.9691	10.016	9.54632	10.5493	10.0942	13.543	9.80429	9.80655	10.7143	12.1834	10.6393	9.52337	14.09	15.2545	9.42878	9.07575	11.4056	11.639	12.4465	10.4174	10.9433	10.1127	10.923	9.51629	12.185	10.9645	14.4819	9.39146	13.1002	10.2077	13.7462	11.4822	11.4185	9.72144	14.0277	10.5705	8.72656	9.76122	10.2065	10.5296	8.65069	9.30857	9.37786	10.2836	6.19967	11.2288	8.48905	10.0806	8.96895	13.1375	8.95128	15.5496	9.99901	9.26045	13.9992	10.8784	9.78169	13.0186	10.8721	11.7948	11.1243	9.75739	9.47614	10.1319	11.119	10.2219	11.6735	11.06	10.4255	10.6265	8.7252	9.88829	12.2058	12.5677	9.1004	13.1333	14.082	17.1963	10.5425	15.7128	13.7734	9.59003	10.3445	12.2706	10.8258	13.5254	12.2486	10.2579	10.9535	11.3538	11.5542	9.49125	11.0815	9.31198	10.9507	11.112	9.68405	13.1187	10.9824	11.7057	11.1219	13.7945	11.6966	12.4303	13.8884	10.9232	12.4854	10.9784	12.3917	10.7263	12.9038	14.2808	11.8528	9.81714	11.1204	13.6713	11.9757	12.2221	10.828	10.16	10.3653	10.651	12.6783	13.9093	10.4496	13.9904	9.90494	13.3045	8.50462	9.15076	14.5684	9.42228	13.6245	9.90749	11.0401	10.7298	15.074	10.6031	12.6448	13.8188	13.0527	11.5732	13.2368	11.3876	11.5763	9.48422	9.85112	9.9629	11.6882	12.1556	9.74399	12.1448	11.1477	9.02791	11.0699	13.0115	10.8544	13.413	11.5364	12.3485	15.1289	10.9654	10.5406	11.3937	8.70632	10.0532	7.87283	8.84235	11.0249	9.03177	10.5726	9.92822	14.6419	13.4761	11.5884	10.0073	10.1734	9.62004	9.52474	11.3365	11.2562	10.5324	14.1246	11.6899	10.4758	9.09566	11.9488	11.6581	10.0093	10.7096	11.6708	11.2382	8.69209	13.5991	11.6368	9.49025	9.62972	11.39	7.76553	8.38068	10.9989	8.91019	10.5449	15.4987	9.90749	12.6262	10.6377	9.28748	9.77988	9.51096	10.4164	12.0196	10.8618	9.97943	12.1428	9.69784	10.6336	9.99647	9.36567	11.4974	12.8429	11.9526	10.378	12.3462	11.3563	10.1255	9.82337	14.2409	9.74096	13.2527	12.7202	12.9621	8.13083	10.2226	9.44066	14.3857	7.85112	10.221	12.765	8.96087	11.2708	10.8207	8.90298	14.6859	11.9734	9.42185	9.46944	10.2174	9.66071	12.3503	10.2913	10.1281	10.7082	11.7355	8.62315	11.2586	12.8147	11.4573	12.847	12.8142	12.8008	11.3438	12.7087	10.061	11.3544	12.4982	10.9003	9.18488	9.30834	8.58646	8.57705	9.45039	9.80316	9.2053	9.93413	11.7533	10.7515	10.8265	12.0683	9.52748	9.90192	9.00394	9.98385	8.6125	9.62626	8.8857	12.8581	9.25503	10.4856	9.84314	9.8181	9.5157	9.07975	11.0283	10.1083	13.8682	12.188	8.33002	15.4765	12.6179	9.35204	10.8542	11.0817	10.2754	8.51767	11.9729	11.4503	8.90569	10.2363	11.8772	12.4704	8.63952	10.2494	9.88203	9.82861	13.6549	9.19918	10.6613	7.97728	11.1403	9.26725	12.5477	12.1938	10.8781	8.0917	13.5033	11.4426	10.8665	9.78807	12.1793	12.7106	10.4349	10.1719	11.4336	9.71768	10.7131	11.1416	14.6277	15.8685	11.274	12.7602	10.9475	15.7978	12.3994	12.6414	13.6237	13.013	13.5192	11.1349	13.2844	12.5226	15.0312	12.0783	11.9269	11.6504	12.4836	10.0305	10.9887	11.9869	12.3009	10.0048	9.79084	12.4883	10.2378	11.6666	8.45162	11.2758	10.389	11.1442	10.5484	10.6798	10.3111	11.593	10.3168	9.54419	12.5323	11.6732	10.6929	9.05772	9.71115	10.327	10.5879	11.8652	9.81282	13.1524	14.6133	13.2458	13.1774	13.0261	14.6222	8.51373	12.3236	7.92303	11.0323	11.4962	8.95012	11.9917	11.9929	10.5196	12.4445	11.4923	12.0489	12.8567	10.4422	10.7703	11.1266	9.29462	13.4234	10.0701	10.1088	12.3912	11.346	12.9674	9.77528	11.4553	10.116	9.41722	10.3901	13.3287	12.8283	10.2582	10.6356	9.68247	10.9416	13.1893	13.3255	13.5585	11.4759	11.8752	9.71425	13.5191	11.7428	9.1982	12.0018	9.86093	12.7056	9.93059	14.8715	12.2546	11.9381	8.40131	9.27519	11.9715	9.73251	12.9574	12.0274	12.9381	10.3642	9.55478	9.12696	8.89512	13.2432	10.6502	10.3698	10.7866	11.6487	8.14568	13.9225	10.1903	9.4365	10.6768	8.97384	12.9837	14.4006	7.05094	8.18488	11.229	10.9384	11.214	13.5978	9.00843	10.6554	10.6138	9.47249	14.1498	10.9785	11.0608	11.2119	10.1089	10.0351	10.8553	8.95507	13.6376	10.4467	11.2262	9.31583	10.4737	8.54226	11.5002	12.72	11.9953	11.4169	11.5543	10.7285	10.8285	10.3756	15.4995	13.19	12.185	10.576	11.6038	11.5744	10.999	10.6794	10.481	9.4818	9.86743	10.0336	11.7876	11.4211	8.78725	11.1436	11.0094	10.3242	12.529	10.8703	12.3578	11.6621	9.87774	11.7787	10.4511	11.6648	10.273	10.7382	11.0267	8.92719	9.39318	8.18686	12.7159	9.92169	11.9052	11.5574	11.2001	9.83226	9.53916	9.54959	9.94559	11.7217	9.81121	11.1063	11.1306	10.4182	11.4614	13.7894	11.5051	10.9136	11.2573	10.5788	11.1353	10.5972	13.2487	11.2663	10.9904	10.3691	11.6927	13.3158	14.4294	8.8173	12.2695	11.9102	14.202	9.94924	11.1948	11.8655	10.0829	9.52924	11.2987	11.7826	15.2212	14.3879	10.4337	10.1233	10.7846	11.4916	13.3904	11.6016	10.8312	10.0342	9.63771	11.5565	12.1422	13.0518	10.9109	11.1172	10.197	12.6503	12.869	9.2484	14.7096	10.0181	7.99152	11.3541	9.19451	11.7919	10.9648	9.15634	10.876	11.709	9.22279	10.0755	10.3986	7.76951	8.93723	9.11426	12.2952	9.59712	9.91034	10.6009	12.092	11.0953	10.7672	10.9583	8.86882	12.1251	8.62863	10.4456	10.627	11.1981	10.5926	11.996	10.8534	8.80219	10.3064	10.9633	11.2459	13.8503	9.8248	11.1378	11.122	11.6455	11.4323	10.7211	10.7461	10.1805	9.67455	9.13289	11.6145	9.38672	10.5802	11.1106	10.0573	10.6199	12.2188	10.6903	8.98698	12.2379	11.4923	11.3753	10.0348	9.43838	8.09223	8.87805	14.8635	10.1581	10.8299	9.90614	10.681	13.9473	10.3229	9.44501	10.8348	8.03012	9.71819	9.824	9.56491	9.68018	10.8959	9.39746	12.5814	9.67507	12.0248	11.8143	9.94134	14.5668	8.47735	9.48361	9.21844	11.4382	8.59395	10.4455	10.0971	10.2676	10.8435	8.9969	11.7693	9.61783	11.1857	9.86062	11.0979	9.2861	10.0077	9.17268	11.4666	9.63807	10.0077	8.59432	15.407	9.69052	12.0438	9.29439	9.42459	10.2341	8.94661	9.36982	11.7744	9.94749	12.1222	8.43754	8.62753	11.0518	10.1097	9.41743	10.5889	10.2475	9.05718	12.1663	11.1195	11.6942	11.4371	10.4663	10.1149	11.1755	10.434	8.83447	10.7519	10.4216	12.1196	8.95303	10.9771	11.2394	12.1904	11.8338	12.672	10.5227	14.4338	12.7166	9.56377	8.36982	11.7461	10.1161	9.51491	9.03755	12.1481	9.7342	9.73064	17.2296	9.50323	9.29692	9.28887	14.179	10.6288	9.86031	9.35953	12.3848	9.89254	9.61121	9.0129	10.871	8.2446	9.00871	9.44357	8.99294	11.4016	9.97742	12.5887	9.96593	9.05474	10.868	8.61508	10.8374	11.5229	9.18537	9.37786	11.5438	9.90884	9.47796	15.1309	12.2431	9.69436	10.3506	10.0243	8.06717	9.45389	9.67331	10.7168	10.7411	11.4847	11.0347	9.30606	8.80639	11.4812	10.2505	10.6131	7.88387	9.22569	8.43254	9.53197	8.54612	11.0226	10.0084	10.2859	11.1614	10.3882	11.9447	11.2227	16.8625	10.8744	10.3626	12.3183	8.14771	10.0217	13.7811	10.8062	11.1504	8.93458	11.5847	11.3263	9.1467	12.2813	11.0827	9.78823	10.7506	11.2399	10.1764	9.61673	9.46495	11.7032	10.3136	12.4021	12.0791	12.1896	11.6368	12.3541	9.94997	10.5487	10.6073	11.2573	10.7581	11.6621	9.99237	11.0037	12.5393	12.6286	12.4597	11.4827	9.27636	9.9928	11.8716	10.8944	13.9847	10.7865	14.0169	10.433	9.65338	12.0982	12.5121	11.0454	11.6141	10.989	11.0661	10.5388	10.3194	10.9436	11.0667	11.2079	10.1295	11.2923	11.5707	13.7094	11.8648	10.3515	11.2973	11.4556	7.96174	10.8952	12.6734	11.5281	9.64097	12.592	9.35557	10.2623	9.18041	6.72656	15.0365	11.4643	9.34651	11.631	11.5091	13.9575	14.4955	11.2998	10.5167	9.73995	12.4902	11.2873	9.45841	11.2893	10.2065	11.4512	11.7928	15.2278	13.3977	12.1921	13.1606	11.558	11.4984	11.7429	10.8784	12.5127	11.4679	10.6698	15.4656	10.7031	10.1284	12.1265	13.364	13.292	11.6749	12.8802	12.3835	9.19426	12.7373	10.1228	9.77231	11.1466	12.4626	10.1807	10.9129	10.1999	10.5783	9.9655	16.447	15.5007	12.1786	10.954	11.9847	8.33628	11.9765	11.9171	9.56758	9.38133	10.7278	9.96203	10.3842	10.5963	10.8964	10.5793	9.26866	11.8179	11.0471	8.67525	12.4146	12.2277	10.1145	11.2653	9.48402	8.95332	12.6167	9.72962	10.2069	10.0094	9.69957	9.31945	10.943	15.6267	13.7749	12.5454	10.6584	12.7887	8.04221	10.8899	12.8207	7.5744	10.5266	10.116	13.5296	8.60066	7.98982	11.527	10.0859	9.45533	9.7812	10.4378	12.078	11.9392	10.3512	9.35579	10.3475	8.18884	10.0996	9.41469	10.8257	9.63318	9.18587	10.6007	10.2705	10.75	11.6944	11.9081	8.16892	11.2467	11.9631	10.8709	10.4221	11.4499	9.38392	10.69	10.9502	10.732	7.34873	10.1147	9.8572	10.5829	8.39103	11.5145	10.9868	11.2342	10.9677	9.38651	9.66338	9.36916	9.631	11.2612	13.6121	8.35667	10.5804	9.61949	9.2341	10.5752	8.27146	8.5345	9.57554	10.4625	8.47371	9.54187	9.11634	10.194	11.1583	8.72007	10.8074	8.07468	10.0454	13.759	8.97957	11.5274	8.00394	11.7216	9.11087	8.40557	10.0925	9.00366	14.0891	8.84549	10.7519	10.0732	12.3393	11.334	13.8365	7.92422	9.93973	9.63445	9.63045	9.55804	9.31922	13.02	12.2918	9.57308	11.183	10.9163	8.49386	11.9863	11.8279	9.57969	9.61195	8.70632	16.4688	12.8921	9.32553	10.0608	11.7363	10.8115	12.9325	11.7924	11.0943	10.1475	11.409	8.48341	10.7559	10.2761	11.836	10.4593	11.6931	12.698	11.3047	11.1623	10.6588	12.7631	9.44853	11.9407	12.8184	13.9615	12.7316	8.74551	9.27752	18.1114	10.2135	14.7019	10.033	11.4193	11.3962	11.6318	8.43379	11.3743	12.1059	10.9097	9.77791	11.6962	11.5792	9.85159	12.982	10.4398	10.1549	8.93192	9.61857	9.86682	10.4134	13.0292	10.8094	13.0154	10.1344	10.08	14.5632	11.1064	10.5116	11.7538	9.77956	9.52513	10.356	11.6808	8.85549	11.8159	11.0068	13.8279	9.66445	10.2793	10.5933	12.5603	11.1897	9.80494	10.5852	9.48864	9.92822	10.9883	8.31288	13.2833	9.22279	10.3008	12.2183	9.35094	11.7692	9.92511	11.822	10.0961	13.6608	10.395	10.6431	11.898	10.6343	9.46903	9.56052	10.9055	9.70995	11.4876	13.0813	8.31424	10.0836	12.1964	10.2802	8.27612	10.9593	7.85175	12.8083	9.80655	10.7272	10.4425	10.0677	12.0299	10.6408	10.9511	9.63063	8.4822	6.94953	9.37156	8.08108	11.1645	6.26679	6.76022	9.38284	9.14898	10.3033	9.29278	9.57061	15.6388	9.33159	10.6514	9.84627	10.6268	14.126	7.5691	7.64097	14.0828	9.16315	15.4889	11.544	11.0313	9.42522	7.73809	8.64133	7.91349	15.1304	10.8123	12.9253	8.78725	11.0656	8.83763	11.993	10.1294	9.75472	11.1982	10.4013	10.5052	13.3411	10.9519	9.42228	9.63263	11.9533	9.12541	10.5547	10.8263	12.3731	13.0899	11.652	9.82528	12.1212	10.8919	9.8983	16.1587	13.6	12.4617	11.2206	10.6972	11.087	9.39532	9.04111	12.6235	12.8476	10.2851	11.2336	9.9453	10.3403	9.88631	10.0161	10.3703	9.37395	9.71836	9.82528	11.9872	9.47837	13.2444	11.5366	10.6801	9.55919	9.77627	10.2924	11.41	10.3304	12.066	9.48945	11.5555	8.94749	9.30811	10.0549	9.67366	12.1505	9.57875	11.4535	7.27053	8.98242	6.79701	10.7693	9.77545	11.9061	10.0095	10.2614	8.78496	14.5609	9.71236	11.0457	7.66178	9.55746	10.209	9.03617	13.9418	10.8708	10.2256	14.9912	10.9073	10.7724	11.5094	11.2641	10.8629	9.78333	11.0434	10.45	11.3811	10.0013	9.78463	9.71733	11.7116	11.94	10.6673	10.7861	11.1716	9.21286	9.42375	11.7116	10.7022	12.1795	10.0725	9.05745	11.4952	12.8776	10.7801	11.2065	12.1512	11.5378	12.3481	8.84956	10.4295	10.8168	9.34585	12.3636	14.6797	11.5756	13.4635	12.3406	14.7987	11.1463	10.1171	11.5929	13.3569	12.173	10.3444	11.8591	11.8326	8.04056	10.8636	10.7417	12.4087	9.65195	10.9243	10.4026	10.1757	8.79701	13.0723	9.45718	10.5118	9.12619	11.8645	10.4416	11.3089	9.9691	11.1758	10.5411	11.0326	10.5256	12.4492	10.7529	10.6077	11.1084	10.6626	13.0389	10.3424	10.0873	10.6067	10.3154	13.104	10.5102	9.97441	9.25809	11.103	12.3961	11.7228	8.42206	12.1193	11.478	11.9359	12.6455	10.3006	11.3223	9.67048	9.93634	10.3744	9.25668	11.0679	11.8614	13.2079	11.5037	8.96723	13.1192	11.3847	8.88203	9.65964	8.38414	10.6735	14.2587	12.3887	11.304	9.71012	10.9416	11.2338	10.4864	9.24532	11.6249	10.0449	10.5517	9.82257	11.1611	11.3021	12.8096	11.0265	11.319	11.7526	9.75355	8.44915	9.06232	9.29806	10.9872	8.13494	9.68668	7.94193	11.5526	11.0643	10.3029	11.4777	10.939	12.1287	9.41066	9.69749	9.95884	12.5537	12.7204	12.406	10.6838	11.4166	9.93782	11.3767	10.8582	9.64476	14.9134	13.2232	11.1061	8.97957	9.40514	9.51057	11.6421	11.755	12.7522	10.0566	9.44584	9.89769	10.4658	10.4691	10.907	9.92955	9.25337	11.4221	9.12231	9.73944	10.2288	9.78741	7.97039	11.6865	10.4925	9.93782	9.38952	9.45635	15.9139	9.01764	10.2453	10.4439	13.887	7.94075	9.97699	10.7943	11.8149	10.367	10.0488	8.87129	11.3831	12.9975	12.5487	10.7456	11.6853	11.4946	12.1001	9.36938	10.6901	16.6669	11.0693	11.3386	10.2604	12.0992	9.71236	9.54612	9.5611	11.0512	12.6615	10.9126	9.39468	9.82956	10.708	10.851	11.0083	8.9507	10.7964	13.4315	8.79734	9.80494	10.9648	12.838	10.4318	9.76852	8.56415	8.8141	11.0325	11.2499	14.3163	10.4402	11.3394	9.26889	9.64997	12.4104	11.558	9.544	9.56834	8.50859	11.0765	14.6715	14.3068	11.3855	14.431	12.4588	10.7596	13.2691	10.5665	11.4529	8.45902	10.9776	9.28401	10.3206	9.81009	9.76885	12.3416	11.9094	9.65338	8.70217	10.829	10.7144	9.69975	10.7451	12.3842	10.3877	8.83983	11.6631	13.1372	10.3424	8.63227	10.0276	10.8281	16.8368	9.4315	9.31447	10.7643	9.96174	9.35006	10.5879	8.73944	9.40408	9.616	12.8756	11.7109	10.6838	9.64836	10.2489	9.7923	11.1033	11.4787	10.6618	9.73335	10.3874	9.47513	10.7071	9.49305	9.6961	12.0995	10.4552	10.5613	12.3034	10.3147	10.5759	12.184	9.86651	12.4778	13.5985	9.63952	11.4112	10.8304	12.2261	13.1136	10.0153	12.5417	13.3427	8.76421	15.2405	9.89421	13.5861	10.5508	9.53391	8.79474	10.0982	9.22062	13.6654	8.86635	12.93	11.186	11.7681	10.3436	12.4637	9.9678	12.6164	9.69314	8.98442	8.96232	9.69331	10.4782	9.46761	11.8906	10.3507	11.0185	9.853	10.7606	9.79766	13.307	10.6772	9.38046	10.07	9.88173	10.1152	9.48884	12.7312	9.40386	10.59	11.7127	9.58477	11.5251	10.1669	12.5473	9.67278	9.19057	9.24151	10.1846	6.8716	8.6532	12.5992	9.19131	8.26021	9.76703	9.53566	7.61692	9.96694	10.2446	10.6644	9.2097	8.85487	10.8739	10.2982	8.73606	10.0449	10.8994	12.1985	9.87314	9.633	11.0012	10.8742	9.40621	10.2866	11.2704	10.05	10.8399	13.0733	11.2564	6.85674	12.8848	8.90989	11.3058	9.56929	9.89724	10.4417	11.8189	12.4938	10.4582	12.6703	13.6381	11.3228	10.225	9.74803	13.3431	9.8469	10.0713	13.9084	11.1328	13.2997	10.8643	13.0224	12.747	9.35733	10.3976	10.2824	14.7074	13.7572	10.0015	9.60548	10.4842	10.4148	8.45245	9.21091	8.85891	12.5469	9.51096	10.8088	11.2052	10.1702	11.3416	11.7942	10.2475	7.69697	10.3332	12.0818	10.3835	11.2624	10.5133	8.84266	9.02431	13.8686	11.2951	11.6719	9.6444	10.1572	7.15785	12.9433	12.2946	9.8381	9.55344	14.4506	12.6491	10.6821	10.3056	10.0895	11.7124	10.2634	10.2155	10.5841	8.96058	9.70839	14.1979	8.84737	10.192	14.2235	10.6018	14.6456	12.4253	10.7688	13.2666	8.27891	9.01207	10.176	8.65213	12.9985	8.78562	10.4576	11.8999	13.056	10.8544	11.0167	11.2265	10.6775	12.2653	11.0477	11.7593	10.6305	12.7141	7.66534	10.6076	9.53664	11.8709	8.30879	10.5707	8.10066	10.8144	10.021	8.03232	10.1714	10.0385	10.6498	10.7171	11.5247	13.1444	10.4369	11.6447	10.3401	12.7681	10.366	8.94544	10.0102	12.1871	10.9238	12.2654	10.3551	9.59096	11.3091	10.6038	10.4592	12.2726	10.3602	11.0947	10.2103	11.0965	10.2051	12.0557	9.35579	11.9646	11.5126	12.0573	11.3198	10.3628	10.8949	10.4382	11.4001	11.1367	11.2051	11.748	12.6826	16.6882	10.5852	12.5162	10.0256	12.1417	10.0902	10.8094	10.4058	12.9183	11.1169	9.46923	10.761	11.8669	16.2404	10.4399	11.8677	9.72144
ME	Metabotype 2	0	36-40	26.37	0	40	10.403	8.69592	8.26866	9.82655	9.84109	9.25243	11.5821	11.4119	10.5872	9.92674	8.13597	11.0243	10.5021	10.4012	7.69488	10.0686	12.6996	9.61489	10.4225	10.7891	14.7879	10.6054	9.88966	11.9929	9.45841	10.3664	9.70408	10.7208	9.64458	11.4334	9.78741	9.42291	13.1401	9.65482	11.5583	10.0881	10.0748	10.3544	10.9971	7.64602	10.7999	10.1365	8.96347	10.0677	11.9821	11.1439	12.1079	9.22304	8.76984	9.32935	9.20359	12.0752	9.95158	11.5505	12.7777	10.7606	11.9432	11.7806	9.75606	9.62132	13.0073	10.9103	10.4301	11.1237	8.28725	8.224	11.7565	16.4324	8.86604	11.3133	7.63372	9.88753	12.2165	12.7551	10.4388	9.9208	11.1908	9.59917	11.6511	8.33092	7.63517	10.0823	10.8353	13.5114	10.7476	8.70977	10.0945	10.9669	12.2603	12.615	7.66888	9.33114	10.2818	10.0276	11.2022	9.76404	10.2632	11.1875	9.7866	10.9537	8.42164	12.5489	11.2244	7.95884	11.9339	10.8285	9.96261	10.3629	10.8363	8.55995	7.99944	12.0842	8.57099	10.0643	14.3876	9.54689	8.56834	9.58007	9.37439	10.7925	9.80139	9.78611	10.6677	10.3193	9.7988	10.8935	9.40918	11.5526	8.09592	11.0851	12.8007	9.44936	11.1222	10.0503	8.25786	12.3159	11.9046	8.93369	13.0522	10.9642	12.0451	9.36107	8.96694	10.256	9.30788	11.6942	9.71425	9.36326	13.2975	10.0639	7.92541	11.6056	10.0898	11.5779	11.4009	10.9426	9.46964	10.2029	13.7633	8.68965	9.3996	9.01095	10.9944	12.4199	10.9545	10.9064	8.94281	8.48462	7.9384	13.3071	11.2548	8.93044	9.74903	8.14873	11.1742	7.69209	8.60363	7.88325	11.4339	9.39874	9.40514	8.73809	9.00787	12.4386	10.6011	7.60659	8.7652	8.85393	6.83794	7.49985	9.5812	9.84471	12.9343	11.125	13.1693	11.0155	12.5965	12.9754	7.43796	12.1019	11.1466	9.4028	11.6332	9.26679	10.3333	10.617	9.48744	10.985	11.4702	10.1684	8.73064	10.3433	9.15203	8.13083	14.1197	9.26866	14.0621	9.91573	12.1495	11.6336	9.05393	9.88753	9.05772	12.3325	11.9023	10.7551	12.6404	9.34829	8.2114	9.30401	10.4871	10.4155	10.1721	11.3944	10.6631	9.16967	14.3137	12.1377	11.5692	13.0355	11.9394	12.5526	11.5159	11.6249	11.636	10.8722	10.1007	10.8554	12.4518	9.12335	10.48	9.57099	10.4415	12.3388	14.0335	10.9784	9.78953	11.3814	9.36698	7.23649	11.8706	11.4245	9.33762	10.9293	11.4088	8.93605	9.27915	9.507	9.35645	10.013	8.72758	12.0445	8.34207	11.6497	11.257	11.1239	9.59768	10.5598	11.0375	9.26374	11.9587	9.62699	14.3824	9.69523	9.60881	10.867	8.70494	12.6725	11.1459	12.0338	9.99308	8.69139	14.8366	9.75522	12.5308	13.2416	9.58308	11.5418	9.6837	8.6453	10.9139	10.9304	13.2587	11.6326	12.7889	10.0301	10.0203	8.91199	11.4006	9.14619	10.4625	8.56643	9.80365	10.9206	12.0201	9.93044	12.7549	9.86171	10.1584	9.68299	8.68264	10.6584	11.7157	12.9253	8.8614	8.85393	11.8811	10.1908	7.95594	12.2119	9.35953	9.23554	11.5344	12.4733	10.7369	9.95347	9.55152	9.45018	10.8095	10.626	12.3063	10.3737	10.3005	10.5962	14.4121	10.5171	9.22569	11.4059	11.4326	12.0311	9.33539	9.26162	11.9205	10.8036	12.2702	8.76653	10.2695	13.2238	10.9849	12.679	9.97068	13.4181	11.7469	12.0702	13.3969	11.6701	9.55651	13.0396	10.8203	9.58421	9.29921	12.1885	9.89558	11.4413	10.8895	7.64746	12.1067	12.1371	11.6521	13.4893	8.92362	14.2287	13.4156	15.1186	10.3085	10.3465	11.4488	10.6699	12.1897	12.3805	9.17842	9.00366	13.5173	7.87836	10.9562	11.7955	11.5431	9.46536	10.5408	13.8559	12.8765	9.8805	10.3416	11.5014	8.7492	11.0402	9.92288	11.1374	10.9543	10.9335	11.6903	10.5909	11.4748	10.3556	11.9177	8.01792	10.7233	11.428	11.1125	11.6952	11.1162	10.2345	10.5767	10.1043	11.0758	11.1301	11.5111	11.0982	13.6259	10.3137	9.21262	10.5868	8.67419	10.5489	13.395	10.9093	9.86882	10.2297	8.18686	13.2138	10.7202	10.3464	8.95594	9.36392	11.9294	12.7406	12.7597	9.92541	9.96188	12.6174	12.8371	11.487	11.0076	9.7269	12.5571	11.7636	11.1044	10.9402	11.4074	9.49165	12.7219	8.66959	10.5234	8.68229	11.4093	11.3585	11.3251	12.615	8.22689	14.4972	10.4884	10.3612	11.2867	8.84392	11.1003	10.8669	10.7334	11.3713	11.9082	8.1267	13.5786	14.8778	10.4617	10.7421	11.7795	11.5857	8.14057	10.0649	9.64656	12.9985	10.309	10.7717	13.21	10.9463	9.63318	12.2482	11.5572	12.2619	13.1104	10.3896	12.3869	13.9345	11.0212	8.99435	10.0471	9.33338	11.4642	11.7226	8.49185	12.4092	11.0762	11.2091	11.5674	12.2061	10.943	15.9775	12.6715	9.63517	13.5396	10.3682	15.3581	9.86155	9.48704	11.4384	10.2354	10.0806	12.4396	10.7359	11.9556	10.5008	8.81634	12.9507	9.29921	11.9184	9.5632	10.8183	8.99266	11.56	10.3167	9.72093	9.50462	13.7211	8.6749	8.85767	11.6082	9.68527	10.2316	11.193	11.0094	8.50024	9.30104	12.5517	12.8327	9.67631	8.74248	10.534	9.78676	9.5812	10.3675	12.2833	9.55286	9.39253	13.3041	12.2361	13.6457	10.9991	11.2772	10.1372	10.9897	8.39832	12.0636	13.684	12.8725	10.7912	9.92615	11.1322	9.29508	12.2049	12.3565	8.99067	7.47816	9.86759	11.0414	9.66463	13.1848	8.8802	11.5553	12.33	9.03397	9.20579	10.9151	12.0567	12.8614	8.21043	10.3339	13.8035	11.9904	10.7732	10.255	10.6712	14.8425	9.65195	10.2528	11.6427	8.31243	7.90929	9.89739	11.0786	11.7413	9.74382	10.385	8.18636	13.2104	10.3663	9.41595	8.31016	9.3122	12.2937	7.31198	8.76222	8.15735	11.8202	8.24745	10.2159	9.96852	9.95609	10.6236	9.3147	10.7736	10.0449	8.91439	9.88905	8.6125	12.6954	10.9672	9.33226	8.12153	10.9578	8.78005	12.2995	9.36698	9.35182	12.8401	9.33628	11.2155	10.3836	9.09882	12.6541	10.9549	11.7417	10.437	10.6148	13.0144	10.5442	11.0327	13.1021	9.38024	11.9158	9.79458	10.2256	11.565	9.86372	11.4947	11.6899	9.30925	8.50859	9.66142	12.9342	8.92333	11.1438	12.6958	11.3689	11.2431	11.2033	9.70529	12.3873	12.0989	12.0827	10.2501	11.0469	10.3959	11.5872	9.09144	10.8041	10.7629	9.63717	11.5971	10.7006	11.331	11.5096	11.4531	10.8862	9.89406	10.1655	12.558	12.4165	11.6168	13.6328	9.08932	10.7712	9.72383	10.6983	13.6469	13.8806	10.2833	10.7469	13.1092	11.1013	12.2054	12.0085	11.024	9.98911	9.42941	9.67878	9.48844	9.43108	10.7462	12.2804	12.0995	10.6865	10.8483	10.9877	10.5743	9.73573	9.48643	9.89558	11.4213	11.1657	12.7402	8.82305	12.6695	12.5971	9.82209	12.1194	10.8356	13.0143	10.9904	10.5564	13.3896	12.2717	9.92733	12.5638	10.2483	12.5666	11.159	9.35248	12.1187	10.4523	10.8391	11.4573	10.1458	10.8495	11.5412	11.8254	12.2087	12.2747	12.7418	12.04	12.0176	11.3029	10.0045	11.8072	11.138	11.635	11.8765	10.7145	10.9728	11.0725	10.0759	13.9506	10.238	9.66924	12.03	11.1414	11.767	10.5459	14.583	13.5338	11.1468	12.7351	10.2628	12.5207	9.83968	8.47249	11.3822	10.7326	11.4989	9.73691	11.0015	8.33181	11.7393	11.1452	10.881	11.2439	9.27612	9.57875	13.857	10.893	10.2434	10.4171	10.6945	7.25267	12.9669	9.17792	10.7544	9.98911	10.8575	12.5174	9.52454	10.0034	10.611	10.7107	10.1454	9.97757	9.18041	10.7389	10.5689	11.2377	8.92392	10.6071	10.8757	13.5395	11.9785	10.2582	12.3337	10.5897	11.3281	13.2015	9.90854	11.5197	11.6553	11.4011	8.16189	9.99803	10.589	8.74483	15.9807	12.3668	11.0291	13.5059	9.38024	10.8847	8.99067	8.41109	9.28031	9.78496	11.2847	9.01374	9.11061	8.34119	14.4638	10.7345	9.85969	10.6587	9.96881	11.8201	9.80719	10.6215	11.6967	10.4564	9.89178	10.153	10.2177	8.95536	10.4755	11.6472	13.1974	9.27076	9.46536	9.39425	13.8444	10.6464	10.8932	9.97628	12.6652	9.48462	10.3445	12.0542	8.41827	10.8817	11.763	9.89966	12.4191	11.9028	12.2186	9.19279	10.9883	7.88325	8.89633	8.86419	10.1289	10.7128	12.8828	10.6925	12.103	10.2856	12.3906	10.8919	9.24722	10.3475	10.4833	10.0233	10.7615	9.12231	9.62917	12.2744	11.2204	9.2503	12.4224	10.2859	11.629	11.358	11.0496	12.3181	10.1417	13.0065	10.1605	13.7155	7.80735	12.8886	9.28378	10.7193	11.1604	12.6994	9.15254	12.1341	9.65284	11.6431	13.6664	11.1826	11.9171	9.31854	10.4782	11.5587	11.9205	11.1669	9.8895	10.0214	10.5801	11.093	10.0565	8.76587	10.3504	8.96434	9.15152	9.50561	12.503	10.7356	12.7784	10.1369	11.7227	12.5757	8.28771	9.26139	9.54651	9.06609	10.142	10.3267	10.8278	11.0148	8.53411	9.92748	9.85627	11.8493	9.15228	9.80316	9.76172	10.5803	11.1182	10.4524	12.9331	10.5825	9.54863	8.85922	14.4339	10.5481	11.7513	10.6076	12.4568	9.34096	10.7877	10.7325	11.214	11.4355	10.6545	11.4915	9.33517	8.32957	11.8287	9.37829	9.93767	12.9524	9.51471	11.2728	12.1241	9.30606	10.2005	9.46862	9.88676	10.538	10.1706	10.9152	10.1236	14.8124	10.7004	11.5673	11.5745	13.0052	10.9987	10.5819	10.086	10.6319	8.03837	11.3753	9.56491	10.3821	12.8584	11.2301	8.90298	9.24816	12.5132	10.2603	12.137	11.535	10.5692	8.21578	10.4554	11.9738	8.62022	9.24317	9.30492	12.5533	11.6516	10.2093	9.9976	13.34	12.7444	9.439	8.83131	15.3512	7.46107	10.7473	9.30287	10.125	8.43338	12.2791	9.64656	11.8217	10.8334	8.16692	8.89178	11.5686	11.3467	10.1438	12.2786	13.296	9.59656	10.0554	8.72247	10.8727	9.70183	12.9973	8.83384	12.152	12.9894	13.3498	10.4826	8.93929	10.9781	10.7035	13.5525	11.5711	9.12903	10.9536	11.0354	13.3347	10.3233	11.6522	10.4032	9.58946	10.2592	10.9466	10.5516	10.433	12.357	9.36392	13.2721	11.3795	11.9245	12.6432	11.4638	10.9288	11.4365	11.8746	11.6265	14.8066	10.5214	12.3419	7.96694	16.1372	11.436	13.1656	13.3832	12.2184	12.3209	12.6713	10.7127	8.19476	9.59021	12.6242	12.4839	14.2587	10.6481	11.0195	8.14975	11.4749	13.8206	7.50224	9.79328	10.1871	10.6934	12.2971	10.1009	11.5116	11.4628	14.9517	9.51609	10.7789	9.16315	11.4368	11.7091	10.8732	14.2665	8.52278	9.08242	9.26374	10.3343	12.1872	10.0329	8.67631	12.4751	9.72281	11.2417	11.5824	9.91468	10.3909	12.3269	8.1819	9.47594	10.5735	13.6114	9.55861	12.9072	12.2841	8.3746	15.6129	9.05039	11.527	10.6708	10.1295	10.5847	8.24031	10.164	13.8718	10.3723	11.9406	15.4681	14.5483	10.9198	10.3939	10.9713	10.918	13.5771	8.8051	10.0531	12.1722	11.7269	11.7037	8.74551	11.3046	13.8759	9.02459	13.2375	10.8561	11.7111	11.7714	9.77231	10.1906	11.2924	14.1785	12.2254	10.4216	14.0341	14.4003	10.7819	10.5277	10.8575	11.6455	11.0287	10.5093	11.1467	10.7999	10.2448	9.79377	9.8805	10.5046	12.5832	8.87928	14.1678	9.76967	10.7299	8.87344	12.5952	9.12386	11.0368	10.2233	9.77775	11.0775	9.58195	8.60066	10.9715	11.952	11.2581	10.1866	13.1508	8.96029	11.3615	10.3145	10.6754	10.2723	9.75322	10.3073	11.3767	10.7995	11.7062	10.5664	10.5185	8.46557	10.1149	9.77116	8.92333	11.9524	11.7564	9.41827	12.4545	15.1704	10.142	9.41574	9.108	11.3549	9.34296	8.17991	11.9337	10.3679	9.03149	12.8978	9.99166	12.9879	10.6303	10.2123	10.0312	11.1776	10.4568	11.859	8.44584	12.5946	8.3906	9.39532	12.8509	12.6005	10.7259	9.23984	13.2949	13.0368	11.0056	9.09144	9.5588	11.4975	11.2172	10.7615	12.0009	10.1431	12.7539	9.28563	9.14771	9.29806	12.8065	10.7062	11.1592	8.77281	11.1598	10.5183	9.4733	9.21989	9.71562	9.88478	15.1218	13.2673	9.07788	8.51215	9.62954	10.8173	9.06609	13.2117	9.59283	16.1548	12.0853	10.6683	13.4546	15.3929	10.1114	10.2538	12.2815	14.5277	11.0517	11.331	9.06878	10.5994	12.2709	11.6861	10.8518	10.2906	8.63626	11.4784	10.6366	10.1951	12.5259	10.2959	9.12257	9.6182	13.108	11.9738	14.2411	10.399	10.9296	10.3811	15.0794	10.6638	11.283	15.6803	10.218	11.8454	11.868	9.22858	10.2697	10.3682	9.95347	14.8225	14.6804	12.4587	8.19476	10.0848	9.49605	10.1236	9.73826	11.8553	13.144	11.0305	10.1306	12.6265	9.10276	12.5903	8.76653	11.0602	11.5516	9.36413	10.1441	11.8299	12.369	15.0246	10.9388	9.7096	10.9104	9.90403	11.281	11.3583	11.521	12.4981	9.21408	11.9177	11.1792	10.2586	10.1933	10.178	9.11816	8.58459	13.0252	11.0739	14.3547	12.9284	11.3826	10.9318	11.5826	9.87805	9.35909	10.7752	10.0657	10.0329	8.41701	11.0691	8.54959	11.4433	9.83621	10.2376	10.0407	12.9618	10.0595	11.9056	10.9479	11.2359	12.5795	10.6066	9.84266	10.4672	9.43233	11.2512	11.0112	10.2054	10.4541	12.0629	11.0777	10.404	11.0772	10.9951	9.16867	17.1431	11.369	9.78267	11.1297	12.0651	14.3207	11.1147	8.66213	10.6527	9.59432	8.91827	8.55651	10.7509	12.9456	9.3443	10.4802	12.5077	11.6049	10.4676	14.659	11.4374	10.0462	11.6014	9.02292	9.67331	13.6324	10.8436	12.9033	11.6719	11.0305	10.6102	9.0917	8.41659	8.94398	10.1949	12.2393	10.6003	11.1626	13.5267	17.893	9.0474	9.15381	11.6566	13.6002	12.1257	10.0739	11.1113	13.2632	11.2833	9.63281	16.9108	10.7457	11.2442	10.8201	13.3786	9.40663	10.8432	11.6454	9.54805	10.2074	9.70027	11.1557	12.0787	10.8425	15.9368	9.89482	12.253	12.4211	11.613	13.2456	9.41912	11.4362	11.1566	11.6215	10.4182	11.4769	11.1286	9.79718	12.6277	11.4101	10.2154	9.78185	8.65785	9.10066	13.1795	13.4973	13.3869	10.8918	10.0406	12.5274	9.98	14.4083	12.5269	10.1862	10.9183	10.3892	10.5702	10.2458	10.2259	12.2686	12.1155	9.93826	9.10538	10.3115	12.2559	13.4317	10.4839	13.3468	9.15507	9.09645	7.64097	11.6345	9.35072	13.0402	9.42668	11.6625	11.5003	8.86109	10.3898	9.22473	8.61949	10.9977	8.99294	12.1407	12.7788	10.397	13.4235	8.89542	10.0642	12.9001	8.11582	15.2584	11.9292	10.3343	13.1439	12.3662	12.1689	10.2944	10.1375	11.3776	9.07895	11.2935	12.6661	9.19155	7.54303	14.9786	8.78692	10.5448	10.7996	13.2321	9.46087	6.71699	11.6782	8.30378	12.8377	9.68965	9.63045	9.74433	11.3174	8.16742	12.64	10.4173	8.83826	11.3354	14.3904	11.2745	8.51806	12.714	11.6644	11.1263	9.36479	8.90026	11.6242	13.1651	10.1673	8.79344	10.3048	16.2782	15.6529	8.90298	10.8313	9.80187	9.58928	13.8596	8.77083	11.488	15.6207	10.8005	8.92985	12.4042	11.4808	9.18908	11.6645	13.0755	10.0744	9.84847	12.6872	11.3793	10.0196	11.4638	12.8158	11.322	11.7438	11.6193	10.3054	9.85829	10.9427	10.2349	12.6681	10.5762	13.7396	11.5401	12.3625	10.4519	14.2801	9.25857	10.6905	10.7542	18.0923	13.4862	10.7646	14.0414	17.8255	9.45533	13.8971	11.0516	9.99308	9.74702	11.0715	12.2622	10.5467	9.43546	11.7932	11.6585	11.5733	15.061	14.6322	12.8146	9.79669	12.1185	10.8255	13.5923	9.99676	10.626	9.83447	10.2256	8.6872	9.25526	9.41109	14.1983	14.6785	11.9705	9.54554	9.69035	10.6519	7.99322	12.6261	13.1977	13.4907	11.5601	10.7175	9.07975	10.1384	10.864	9.64151	10.7685	10.2966	10.9646	10.4387	10.4474	11.7243	13.4621	13.4185	8.77248	13.7098	16.9072	12.3672	16.8553	11.5699	14.673	12.0342	8.04603	15.3899	15.2775	10.5913	10.3301	11.8855	11.7714	13.8321	12.4814	10.2547	15.8233	10.0411	11.5345	12.1305	12.4661	13.3527	8.60251	10.4728	8.90147	10.6662	10.6131	13.7952	9.2628	10.6997	9.81922	13.9584	10.3462	11.5833	13.8489	12.6873	16.2728	12.02	14.9614	12.5672	12.6115	11.7196	10.9088	12.2227	15.866	12.4558	12.5036	13.2757	12.2616	10.764	11.4395	11.5524	11.5733	13.24	10.5426	9.65607	11.4081	11.9283	12.8799	9.97828	12.0519	6.96694	11.7296	9.21699	10.1633	13.2868	11.6029	10.1178	14.6462	10.4239	10.185	8.78234	12.022	9.4113	13.6614	11.5694	9.64169	11.6107	14.3551	11.1647	14.0817	10.2114	12.5186	8.58007	12.304	12.0589	12.9648	9.55689	9.85128	8.8759	10.7925	12.9383	11.4004	12.297	8.18339	10.9042	11.3881	9.69662	10.872	11.4152	10.3145	12.4394	9.17518	10.3687	9.55382	8.83794	11.2789	11.3941	11.7718	9.78692	8.82655	10.3599	11.3838	10.8201	10.6409	12.3382	10.3769	15.5867	8.96058	9.02901	8.99181	12.3978	7.90448	14.1684	9.6961	12.2767	11.6808	11.715	16.4538	13.152	12.8629	10.4654	11.7858	12.3334	10.6242	14.6249	12.0013	10.4573	11.1924	8.82909	7.9507	11.1936	13.7519	12.416	10.6903	9.83952	10.9118	12.1674	11.0739	11.5629	10.6164	13.5594	9.27729	9.9935	12.5118	12.3141	10.8081	8.37417	8.74483	10.3422	11.9862	10.7698	11.8579	10.297	10.3587	12.5677	11.1257	11.7418	8.99887	12.5736	8.81506	9.42731	11.4884	12.363	17.1038	9.1467	12.8991	11.1272	12.1137	11.3687	9.90809	10.858	7.57592	12.1798	11.9303	11.6033	12.1917	11.9966	8.86511	10.0203	11.0783	11.2505	9.6844	11.8219	16.9663	13.6161	14.4875	11.1823	10.2996	14.3544	8.74987	13.5036	9.84109	11.2398	13.5096	10.9766	9.47594	13.1318	12.4507	11.4792	11.7294	10.1343	10.8187	11.3318	11.1718	13.5101	10.7323	9.39596	8.99407	9.85658	9.24222	11.3869	8.25077	12.193	9.72826	11.7689	9.02652	10.756	10.0909	11.4187	10.741	10.8289	10.8488	10.9651	9.85751	10.3839	13.1595	11.7853	15.5498	10.8266	12.4737	10.93	12.1551	10.5825	10.5961	10.9321	11.7328	10.8986	14.4605	14.0927	9.08799	8.58646	12.8009	9.31583	9.72911	11.5119	14.6736	10.5687	13.7176	10.7399	16.9013	9.52767	15.9044	11.2465	11.7072	9.92659	10.0749	12.69	12.3245	12.6208	12.536	10.7868	8.71459	9.7923	15.3198	10.8091	8.75255	12.7055	10.1075	13.6874	9.79295	10.7548	10.8531	11.1235	8.63844	11.8612	12.5604	12.0872	9.79507	11.6195	15.0482	9.47046	12.2422	13.2124	9.33248	10.9358	9.16239	10.8201	12.6504	7.83162	10.5198	8.36194	9.11009	8.92719	10.7523	10.7311	11.5391	9.92541	9.56205	14.3185	9.21602	12.7776	11.3459	9.00028	9.52258	9.6444	8.41066	11.3501	12.439	11.459	9.90734	10.8048	9.64458	14.2481	10.6877	13.3565	9.24174	8.91169	11.4316	12.1353	8.75922	12.0542	11.7607	9.79799	13.2805	10.0843	9.04685	9.34319	10.7702	10.6557	7.72247	11.2549	11.9171	9.16415	10.1281	13.112	9.6893	13.3873	11.5452	12.952	10.5403	10.3859	11.2747	10.3956	8.91827	10.2286	10.268	11.0052	9.85798	10.2627	10.2452	10.0501	14.7103	9.6591	11.1064	11.4632	13.2169	12.0508	14.0415	12.2622	9.3996	9.98598	11.9168	11.3576	11.5385	12.279	9.08428	12.4096	9.32463	11.4747	10.244	15.4433	13.6103	11.4197	9.29623	10.6194	10.3311	9.91409	11.2282	9.4543	8.78398	11.5077	9.37895	9.95826	10.6676	10.0865	10.0686	12.0503	11.1057	14.7659	8.84298	9.51668	9.23242	10.2951	10.7724	9.59115	9.46291	10.4966	10.9523	12.0207	10.4933	10.9893	10.2324	11.7369	13.7874	10.9696	12.7116	10.5343	10.5877	8.35138	8.75054	11.8862	9.87144	10.7323	10.3	11.3628	11.6294	11.0356	9.32351	9.87298	9.55113	11.1631	11.0215	11.4342	11.9909	11.2439	10.5601	11.4316	11.2085	10.6006	11.397	13.8403	11.7292	11.5815	12.5548	11.9607	9.24864	11.4271	8.62607	10.502	10.4387	9.4477	11.9277	10.0975	11.7603	12.2455	10.9332	9.1876	13.8381	12.0541	8.15634	14.9488	9.70027	11.4842	10.7531	9.86651	12.5478	11.4814	11.7066	14.3881	10.132	13.43	9.39596	11.5279	11.1764	13.9831	9.98485	9.92169	9.11868	8.97699	9.57118	11.7117	13.0757	11.8338	8.02292	9.29485	13.6621	11.3845	10.038	9.32193	9.18611	9.3147	9.97011	10.5085	9	11.8173	9.98285	9.32598	8.88783	10.8078	9.65087	10.2946	13.3438	10.4106	10.8819	9.93207	9.79458	9.68895	11.5447	11.8646	11.748	12.4563	13.1327	10.2668	12.0518	9.74735	12.0953	10.8041	11.1595	9.0268	11.0404	12.6588	13.9499	10.3931	8.60918	10.9272	10.3493	11.1719	9.73386	11.2184	11.0419	11.4509	9.43171	10.9109	9.03974	10.8057	11.3733	10.0492	12.8312	9.85891	11.6787	13.1666	14.5952	10.6084	8.45984	10.2267	12.104	11.5514	12.5677	11.9073	13.7256	9.92837	10.5003	10.773	9.00871	10.5184	13.2926	9.68562	10.9695	13.6657	10.9167	8.8679	10.4109	9.80929	9.9655	9.92763	11.2366	9.56301	10.0147	11.3028	13.5223	11.4332	12.1174	10.2805	11.486	11.2262	10.495	12.1012	15.0665	10.9146	10.2181	9.15861	11.3419	10.5106	13.5662	11.4396	11.7536	12.6551	13.5323	11.2382	11.1923	12.8143	12.192	13.3792	11.3353	9.07788	10.9562	10.079	10.1093	9.56453	10.6619	9.53197	12.2135	9.88432	7.72247	11.4219	9.44357	9.94515	10.0672	10.2564	11.9696	10.204	11.2673	12.3628	8	12.2517	9.37721	13.0124	11.361	9.99859	12.8709	8.86295	13.9538	10.3321	11.2567	11.7363	9.978	16.4828	10.4537	10.7972	14.767	10.7469	12.4907	14.585	9.5632	10.0992	12.1786	9.75806	10.4307	9.21067	11.3725	10.3231	10.3168	8.74953	8.85985	10.7816	10.83	9.87897	11.4641	9.97556	8.4545	10.9239	9.67543	11.0098	16.5428	8.97527	9.07441	8.86851	11.822	9.75889	10.8938	9	8.40131	11.5145	11.211	10.5654	8.64638	9.2114	8.64024	13.6601	12.6234	12.8127	10.8319	11.9796	12.3389	9.95638	11.1367	8.81025	10.1848	8.81762	12.5959	12.5993	12.6791	7.9384	9.19155	9.434	10.6745	10.6628	10.0657	10.1438	10.7289	12.8112	9.37243	10.7728	9.23074	11.3518	10.1688	13.3719	12.082	9.46393	10.6538	10.816	8.16289	11.1702	10.8232	11.2918	10.7664	8.32912	10.5778	9.61508	8.57403	10.6045	10.0732	9.16264	8.78953	12.3044	13.2311	8.90509	9.75305	11.3947	9.4168	9.58214	9.46699	10.4528	11.9229	14.5661	8.28771	8.21772	11.299	10.9599	9.36894	10.2148	8.70632	12.1244	12.1474	10.1467	9.43275	8.18438	11.0417	11.2797	10.4074	11.3652	14.0748	10.1986	11.6555	9.13494	10.1419	9.69349	10.6819	11.4608	11.8056	10.5754	9.46455	10.6506	10.7843	11.3988	9.11087	9.29232	11.9289	9.51905	11.4352	11.3042	9.82034	11.6964	13.6557	12.3344	10.4669	10.8622	10.6087	11.7603	10.4336	10.9987	10.1962	9.16063	10.3031	10.6196	9.61839	10.3994	11.1282	7.69558	13.5478	12.9035	10.6903	13.4442	11.8547	9.6837	14.0066	9.45697	13.3104	11.1928	9.13494	10.8007	13.9244	9.21408	11.5565	11.0345	11.434	13.5246	11.9815	10.8991	11.3185	14.8743	12.6193	11.6973	12.5626	11.3747	11.7525	11.507	9.97828	10.3581	14.6942	10.4329	10.698	10.4086	9.45574	9.42312	11.5241	10.7499	11.0933	13.8372	13.9541	14.5595	9.50561	9.76669	8.85985	9.18809	9.13725	10.4691	10.1524	9.56167	10.4782	12.0923	10.5509	10.5226	12.1693	10.5946	10.564	9.97757	11.8914	12.0333	12.5461	10.0946	11.1744	11.9662	8.6844	10.9232	9.1982	12.5509	8.75989	9.35953	10.7963	14.8489	13.437	10.57	13.0445	15.1747	12.6786	10.0278	13.8716	14.8071	10.2198	11.0891	10.3246	11.6709	11.2507	10.8717	15.8901	10.0983	11.2154	10.3295	9.71836	12.2959	11.2051	9.71751	13.4949	12.1187	12.9975	12.4282	11.8011	8.35667	9.88081	9.59935	8.73809	12.022	9.15381	11.5162	8.82369	12.4013	10.0015	11.0558	10.7381	12.2611	11.2342	12.1756	15.9769	9.38219	16.1975	8.5812	8.87498	11.4606	8.83321	9.53216	12.6837	9.17418	10.1231	10.6941	10.5315	8.78103	12.9917	12.4347	10.7358	10.2176	10.9617	9.66338	11.1219	9.43379	10.2108	9.49745	9.49685	13.0321	10.4443	11.9109	12.5826	10.3222	11.6115	11.7379	11.5885	11.7367	11.93	12.4422	11.6261	12.3531	12.5823	11.5526	8.21237	10.2944	11.491	12.9154	11.8737	10.9947	10.8281	13.3182	10.1965	11.4857	10.6758	12.938	10.1639	11.4749	10.8028	10.9023	10.597	8.54071	9.12567	13.1232	9.1192	13.9533	9.90884	13.217	8.62315	12.7458	12.4704	11.4639	9.7738	11.5766	8.83857	11.4922	8.98442	11.7162	14.2792	9.73013	11.5488	13.9027	10.708	13.8013	10.9148	12.6104	10.9666	10.6643	13.3273	9.62699	11.564	11.5375	9.09249	12.8348	11.652	11.1735	12.8087	11.2886	10.7208	11.9388	10.3166	12.1923	10.6626	13.8647	12.8421	10.7679	11.6357	15.063	10.4106	9.77545	13.3402	11.9058	10.3811	11.9572	10.7236	15.3347	13.7435	14.2257	12.2502	10.827	8.57099	9.97871	7.45286	12.085	8.84518	15.8721	8.1918	9.63045	10.0397	6.85922	10.1397	8.34074	15.1173	8.29048	11.1036	8.0607	11.3334	12.2359	12.3393	9.99676	9.46291	11.4598	12.7137	7.10748	9.59264	11.4229	13.6915	9.29531	10.5743	9.51747	9.5904	8.97785	6.74685	9.20041	9.00506	10.5006	10.9268	7.0864	14.2793	9.56205	9.4149	7.78725	9.42606	10.3296	15.7291	12.2842	10.0482	10.9461	10.1421	9.5691	9.57554	10.1114	11.7661	10.3945	9.86913	9.20433	10.9692	11.4363	14.2988	8.783	11.3711	10.1491	8.63844	11.3937	11.7187	12.5594	12.899	10.6603	10.1339	9.88341	12.9036	14.256	9.808	10.9609	10.6808	12.3605	11.1263	10.9938	10.5963	10.4874	11.1622	9.88173	9.89467	10.0841	10.8235	11.1548	9.35821	11.5231	11.0778	9.95026	8.69	12.0632	11.6426	17.3327	9.89163	11.0515	10.7266	11.6137	12.3637	12.1459	10.4243	11.7913	12.3327	8.46842	9.82893	10.3085	9.84612	8.91976	9.75539	13.1149	8.27984	13.2281	9.6319	9.10434	12.6006	9.9362	10.8846	13.5475	8.75389	9.39339	10.1951	10.1458	9.17792	9.63427	10.4497	8.93015	10.3446	10.275	9.507	9.09592	8.65033	11.2316	9.87221	9.29692	15.8116	11.0078	8.67596	8.25077	9.16113	8.7738	9.04576	10.773	9.23314	10.4398	10.7755	8.65785	10.1204	9.09302	15.3641	9.84314	10.5876	11.9998	10.2562	11.0916	11.5729	7.82845	12.3251	9.05907	7.72588	9.60566	11.5292	7.34074	10.0421	13.3674	8.33181	7.6844	9.61176	10.2989	10.0929	7.893	9.80429	9.76238	9.13211	10.4128	8.30058	10.0614	12.8555	13.1326	9.81618	9.4477	10.015	10.9123	12.4195	6.04658	11.4506	8.44377	10.9479	11.4039	10.672	10.8953	9.94866	11.729	9.73132	9.50442	9.78904	7.42038	12.0904	11.5357	10.6365	9.47371	8.71905	10.5306	12.2467	11.4074	9.60548	11.859	9.30035	9.16315	10.4276	11.9152	10.2473	11.6677	9.63644	11.4257	11.6813	11.1791	12.3854	13.5931	9.47594	10.7184	9.72673	9.17567	10.9559	9.3661	11.3468	9.40833	12.4128	9.21602	10.2967	10.3033	8.65141	11.1026	10.9014	11.4426	7.44294	10.7336	9.0542	9.91453	8.9431	10.0979	10.9358	9.69662	10.8879	8.65464	10.6658	9.26139	10.8474	11.1706	11.1839	12.5979	10.3576	9.1472	11.3314	11.8949	9.82337	9.51905	11.2117	8.8614	9.54747	14.0915	11.3168	12.1639	10.3959	9.97671	13.737	9.57894	8.67631	14.4416	7.52826	7.51649	10.921	10.0228	9.61508	7.5157	11.0209	8.92362	10.869	12.2542	11.225	12.0146	13.368	10.3818	8.44253	10.545	9.62808	11.5564	10.752	9.2628	9.79507	9.74433	10.8013	10.3544	8.24745	10.8813	10.0901	11.4438	11.8803	10.8374	9.35116	10.6033	11.9507	9.31854	13.0189	10.495	8.32823	12.2891	9.93943	11.6361	8.84925	10.5069	9.47046	14.3136	9.7789	8.2854	7.90749	10.0819	11.4334	10.6123	9.7492	8.68124	13.3577	9.15279	9.83763	9.37156	11.8009	11.5886	11.1284	9.12127	11.6643	9.90719	11.6561	10.8049	10.5277	12.0484	9.35248	11.265	13.7924	10.3	13.1596	11.2854	13.3217	11.0192	10.6398	8.67913	12.0927	9.39532	12.6946	10.1775	9.59227	8.90298	10.0584	9.18958	12.3914	11.0425	13.0158	8.04439	10.4759	9.85938	15.8976	10.3976	11.297	11.2232	8.32148	9.8351	9.86821	7.68089	9.17068	9.05311	11.9009	11.0473	8.59917	9.84721	12.6817	11.0564	9.18066	9.15381	9.39532	9.0954	9.71149	10.309	7.77149	8.60696	11.6553	9.50402	8.69592	11.6232	8.95391	9.92199	9.07441	10.9283	9.71184	15.6672	8.08852	12.6145	7.95128	8.4132	9.81089	8.8205	10.2262	12.9129	10.7874	8.93811	11.6657	10.8132	9.67101	12.1412	9.69523	10.6854	14.3224	12.6113	13.0246	9.01792	11.7117	10.9987	9.37829	11.2503	12.848	13.6268	11.2339	11.1147	10.4033	13.187	10.3874	11.0419	10.4212	10.4366	13.3968	10.5547	8.68124	12.4609	13.9409	10.103	9.70701	11.6801	9.47938	13.1655	10.019	12.8917	10.3139	9.9362	11.458	7.6837	10.9644	11.2054	9.00056	13.4117	10.5492	15.4073	11.0347	10.9583	14.2827	11.9587	11.5557	11.887	8.73369	11.5335	10.7528	13.3236	10.0717	10.1845	10.9294	9.27006	11.4179	9.7445	12.5636	9.09064	10.9958	9.63844	9.73285	10.5142	9.94515	12.1395	11.874	11.9525	13.017	14.2645	10.1063	9.50641	10.3818	12.4253	10.7726	11.4108	11.1796	10.6377	11.3918	13.7902	10.307	13.1826	8.88387	9.35006	10.3435	8.30012	15.3449	10.9861	10.0565	9.69905	11.1121	10.242	13.06	8.25361	11.0703	9.95681	10.2112	9.853	9.22641	10.1025	9.34119	9.77479	9.11296	7.81506	12.0482	13.5189	11.6386	11.3445	11.3946	12.2561	16.2691	9.34961	12.5843	8.85798	8.45574	11.233	8.17592	12.2878	12.2122	10.219	13.172	9.80365	11.9103	13.268	10.2814	9.84408	12.3443	11.2055	10.0393	10.1293	10.7249	8.63408	10.4443	11.0144	12.5922	14.0409	16.3424	8.33316	8.853	12.5021	8.48864	8.91588	10.5597	8.18388	9.36479	10.5281	11.9595	11.4448	9.75255	10.0388	8.15076	10.1768	8.72485	7.83226	12.2356	11.6483	11.7641	9.69471	8.38457	8.28216	9.89239	10.5864	12.0395	9.87329	10.4986	8.46189	10.8972	9.69923	11.6001	9.03094	12.0084	9.49885	8.91229	9.71751	12.0461	8.84361	8.40429	9.68247	10.6883	11.9421	13.849	11.616	12.7862	10.4956	9.64854	10.7864	13.8798	9.28679	11.3481	12.8445	13.2693	11.7843	14.7708	13.1523	13.7059	12.9908	12.0941	11.56	10.972	11.8181	13.6454	11.4791	11.3324	14.8425	11.9705	13.7453	12.7924	12.6354	13.3926	11.3043	13.1176	11.9797	10.5758	9.74534	9.74366	14.5113	12.6616	11.6927	12.2826	13.4444	10.3637	14.0578	11.6095	13.4149	15.5745	10.6896	10.6887	14.1293	10.1797	11.1006	10.6345	14.3534	13.2464	12.5007	12.4056	11.7601	10.766	8.67807	9.75622	10.149	11.5478	9.35469	12.3551	9.74046	12.611	9.49305	13.01	11.2539	14.9297	10.9467	9.79458	9.26679	13.5102	10.261	11.9644	14.8423	11.2469	9.69227	10.5681	12.4861	9.60307	9.38759	11.6761	12.5907	10.8633	11.4064	11.1883	12.749	12.5552	10.3742	10.0524	12.684	10.3807	10.8378	10.4797	9.60066	10.2697	11.4653	11.1717	11.9101	10.1747	11.8094	10.9026	10.9201	11.6158	11.9772	11.5116	11.256	14.6109	13.2261	11.2813	10.7945	10.6923	12.5759	11.1105	13.212	8.90147	11.6683	14.0748	13.5405	11.7271	10.4542	10.9527	15.4288	11.5795	13.09	13.1664	11.8716	11.4982	11.8188	12.1252	11.3842	10.6646	9.51846	9.66924	8.7211	8.17542	11.2657	10.7148	12.5972	10.2587	9.91004	9.52082	8.40301	12.0699	11.2867	12.6073	10.6955	9.14057	8.6453	10.1464	9.50819	10.7088	8.17043	12.6919	11.1031	9.9334	11.3421	9.48361	8.01402	9.28933	12.2597	12.1734	11.1152	8.83194	9.50839	11.9768	8.77972	9.35072	8.72042	9.04767	8.34074	9.62132	10.9345	9.96982	11.9499	9.39253	10.7581	9.42941	10.0334	11.8281	10.2345	9.61102	7.75489	10.0492	16.0266	14.0469	11.7296	7.74012	8.17891	11.8409	9.51215	12.5375	8.60511	9.01235	7.85425	9.87621	9.96073	12.5244	7.88753	11.2264	9.53391	10.4524	9.35535	10.517	8.60363	8.91857	8.95768	7.77742	8.99435	7.97556	12.5544	10.9476	8.59096	9.37569	9.85331	8.22207	8.59283	9.31899	9.90689	9.85565	9.57042	7.65678	12.4445	13.3383	9.92273	15.5382	9.85471	8.32012	14.3319	12.6053	11.3695	11.736	10.4128	11.3123	12.7217	14.2618	10.037	10.766	11.8631	8.69349	9.02292	10.5282	10.9295	12.2487	10.7274	10.8962	9.80526	8.48985	7.97499	8.27984	9.61765	13.7428	10.6514	9.39682	10.3597	10.537	11.162	11.0827	12.1479	8.09434	8.69314	8.51885	15.2579	9.86882	11.9254	9.46271	8.31967	11.18	11.8863	10.3319	12.3405	8.47938	11.974	12.1096	9.75939	16.9746	11.0095	9.71768	12.5053	13.5338	9.10957	10.6259	10.3258	14.0605	8.03837	9.87406	11.3761	12.3509	9.93443	8.81089	12.4302	11.4179	12.5646	13.3849	12.6159	9.47391	10.0924	9.92229	10.6842	13.3626	10.7372	13.2798	8.2293	12.0622	10.3402	9.64997	9.68387	10.646	12.1311	11.4007	11.6546	10.3569	10.1487	11.8725	9.86	15.5448	11.341	10.4162	9.70061	11.5963	8.74248	11.081	11.7724	11.9702	11.9041	12.6557	10.4031	13.5327	10.5444	11.1087	9.61268	10.2803	10.2768	11.1848	13.3722	11.2981	9.32755	12.3136	12.1506	12.8524	9.75956	12.0716	13.0816	11.8403	12.1193	11.0003	11.8162	12.1664	9.82257	12.4449	14.8479	10.4018	10.26	13.867	13.0183	10.69	11.1028	10.8287	12.1064	12.2875	16.5209	11.8954	6.91886	10.0817	9.20237	10.5994	9.57024	10.4416	11.9911	9.57894	11.3785	9.25432	14.3046	11.2917	9.88631	12.4372	9.44936	11.0058	9.08958	11.0289	14.6413	12.0172	12.7545	9.80639	9.64187	9.03067	10.7566	14.4949	15.8181	9.57459	9.40514	11.6682	12.4757	9.39446	11.0415	8.35447	9.52689	8.83983	14.1099	10.6648	10.1496	10.9843	11.7434	10.3388	9.72809	10.1126	10.4	9.40706	10.483	15.4813	9.48844	9.75956	12.6982	13.0245	8.67136	10.8144	7.6453	11.4829	8.68124	11.7944	10.1989	10.5125	11.2317	8.40939	13.6603	12.0382	11.3704	9.49785	10.056	10.6426	11.6474	8.73335	13.6074	11.2814	9.82193	10.8456	9.41553	8.26632	11.8086	10.4389	10.5015	9.33047	11.7144	12.0078	9.76736	7.96116	8.46516	10.1595	11.1731	8.05961	8.94398	8.7046	10.1595	10.4188	9.7386	10.0595	8.83857	10.6903	12.885	12.1311	9.34207	8.60844	9.84643	11.7155	9.00787	11.4123	10.2528	10.1235	14.6233	12.5741	8.23745	11.5622	9.69227	10.9151	9.2329	12.5863	11.778	9.62297	9.88692	11.6595	8.77643	8.86171	11.775	10.1586	8.86419	9.63898	10.628	11.7803	11.851	8.94105	10.7194	10.4946	8.7139	10.8337	9.38198	12.8764	11.8264	11.0694	11.477	9.48018	9.98854	11.2723	10.0823	11.007	8.21043	10.1324	11.5915	12.4596	10.879	10.8951	8.71733	13.1998	11.7668	10.9571	12.3898	12.9548	9.0954	12.0374	10.7143	9.79588	9.31107	7.32283	10.4	11.2824	9.10329	10.729	12.4657	15.0336	8.46679	11.2732	9.68001	8.87221	11.0585	8.40045	12.4112	7.9331	12.0997	12.6032	9.93192	9.82559	12.5754	9.82305	9.75972	9.37808	9.61434	11.3208	12.2907	11.442	12.832	11.558	10.0438	8.66498	10.7294	8.34518	8.1467	10.718	9.20335	9.25148	7.71218	12.0589	10.0421	13.8267	10.2177	11.4475	11.8301	9.08799	9.04849	8.54921	8.44791	11.4509	9.7199	9.18933	11.5816	11.9884	9.91886	10.5987	8.23888	9.64097	9.87912	9.09434	9.96737	10.5959	11.5051	10.0364	10.582	12.7104	11.4936	9.46699	10.9236	9.2817	14.9985	8.58571	10.7712	12.6939	10.4569	11.0477	11.9918	11.1946	12.2158	8.94281	9.29875	8.59096	8.33762	9.09724	9.09961	11.1584	8.70217	11.5209	11.3293	10.9514	11.8394	10.695	10.4719	11.2345	10.1398	10.53	10.4101	10.6292	9.31877	12.0526	9.0607	10.0153	10.431	9.49506	13.023	9.87621	10.4092	9.39403	13.1254	13.9532	8.3394	12.0541	9.83842	11.2573	8.54342	10.5569	11.0167	10.4963	9.77462	12.2509	8.36545	10.684	8.89057	9.35689	12.4233	10.2834	6.2114	12.1548	11.398	9.45471	11.3474	9.25054	10.5987	13.2583	9.82098	10.1032	8.78267	8.66356	9.67101	15.985	7.93074	9.91857	8.9263	8.05365	9.10198	12.3045	14.0601	9.54148	11.2962	11.1244	9.33896	10.3471	16.0372	11.1036	9.07039	9.05826	9.19943	12.9101	11.1813	13.1023	11.0348	12.3797	9.32733	9.32755	9.03039	8.27566	10.0712	11.2584	8.92095	9.65249	11.015	8.72622	8.22834	9.69	8.94778	9.66516	11.4078	10.0922	11.6469	10.8579	8.38284	9.80122	11.0077	10.0717	12.4235	13.2505	8.49225	9.69471	10.6654	11.5158	7.81698	10.6433	10.4569	9.79669	10.5332	9.75238	11.065	10.3971	9.55363	12.4584	8.9334	13.8065	8.79766	8.71218	10.1206	12.6566	10.2044	12.434	10.0744	13.4656	9.02348	11.5578	15.3656	10.8118	14.4392	10.279	9.78349	8.81762	10.1728	8.73166	11.3279	10.1422	11.9309	8.98897	10.5796	12.2275	11.2794	10.5827	13.4	12.6071	11.3683	9.32665	10.7574	11.9346	9.52689	11.7178	11.3065	11.6278	13.8193	12.2921	10.247	8.62571	10.4179	10.3912	10.5546	11.0587	10.0021	11.3535	11.0009	9.46862	9.99944	10.0589	9.98527	9.83983	10.0877	10.8277	10.9964	11.3197	13.3747	8.40386	9.25526	10.4674	9.50124	11.9318	9.58271	11.6588	13.1392	11.2322	13.256	8.979	11.5059	15.6816	9.95942	13.3508	8.06878	10.9883	10.7581	10.4582	14.2069	10.2297	8.62753	10.446	12.4932	11.8823	11.9706	12.4383	12.4121	10.1991	8.95942	10.9183	11.72	9.72537	12.4781	10.7453	10.7062	8.80961	9.17068	9.54284	10.8323	9.0232	12.7677	10.9706	10.1429	11.7978	11.2152	8.89573	11.666	10.1542	8.92896	10.7581	12.4248	11.5528	10.4766	8.83573	10.3142	13.0987	12.9072	8.77841	9.33851	10.302	8.93723	8.37764	10.4654	9.27612	8.78856	10.3724	9.6388	10.4428	12.4299	9.52258	10.785	8.94691	10.8445	10.4212	8.85331	9.15785	10.3594	9.00759	9.04221	9.41806	12.958	10.6879	11.2726	11.1702	10.4836	11.1815	10.9724	8.72622	9.75405	11.2805	13.0367	10.3808	9.12567	12.2885	13.0106	10.3965	9.95085	11.0326	9.52454	12.8867	9.59656	12.5146	10.4175	10.995	8.39746	9.25314	12.0215	9.55612	8.39103	12.366	12.7437	11.1573	10.7793	9.60733	11.8765	11.0307	10.7798	9.51392	10.1898	11.4531	13.4379	9.75956	14.8214	13.9538	7.85425	9.94851	12	9.33248	12.2036	7.56986	11.4181	13.2695	13.5323	9.26889	10.7698	11.286	10.8781	9.6001	10.8069	10.9497	8.77841	10.8371	13.5734	9.10905	10.3306	10.6931	10.7196	12.2299	9.18066	9.20872	10.6154	9.51353	10.102	11.0518	9.56643	8.64494	10.1511	11.0737	12.5134	9.32396	8.03507	11.1246	8.69732	10.8718	9.77956	9.05664	16.3465	14.2107	15.0847	9.93148	9.21456	11.5724	8.03837	10.2569	8.28031	10.0486	10.5788	8.42878	10.1166	11.2422	8.8275	14.2523	10.2859	11.115	9.06474	9.47249	9.47391	10.1857	12.3065	8.29967	9.0872	9.99478	10.3401	9.22545	12.2654	10.9986	9.49045	9.09724	13.3098	10.1731	10.5833	10.6703	10.0906	12.7113	9.64422	8.46107	10.4009	8.78267	8.74079	9.9263	9.56301	10.8288	9.64602	8.62644	9.60084	8.37808	9.24389	10.5823	10.4023	9.89951	9.20408	9.78872	9.57818	8.94924	10.2884	9.26585	10.649	10.1356	9.28425	9.65356	11.2313	9.42773	7.90989	8.93664	8.63372	14.4392	12.9804	10.3473	11.504	10.1775	10.0403	12.4247	13.3918	12.9528	13.137	13.2793	10.7351	9.88753	11.0215	9.84925	11.8709	10.2616	10.2187	11.3937	9.19943	10.7708	10.8694	10.9485	8.28864	10.6827	9.67384	13.1431	10.6744	9.61563	11.7683	10.6081	10.3021	11.1169	10.6285	10.6091	10.1899	9.29715	11.7287	11.8148	9.978	10.4972	11.353	12.2592	10.3889	8.82909	9.4822	12.2805	10.972	9.97757	9.88874	10.4296	12.3926	12.8106	11.046	9.66107	12.3764	10.6242	8.91289	11.2759	9.24341	13.7806	13.5462	10.5378	11.5796	14.032	10.4681	10.8236	10.1236	10.5784	10.7837	12.8004	10.1714	11.6561	12.4611	11.2365	10.7645	10.5428	11.6641	12.319	11.4964	11.1822	9.8505	11.4629	9.2009	14.8162	13.3394	10.1331	9.87114	10.628	9.65087	12.7116	10.8629	12.5031	11.6754	10.8754	10.4515	11.9286	9.06178	11.3385	10.662	11.6391	10.503	10.8074	12.4409	10.2479	9.51609	10.8584	9.9993	9.58308	13.4267	8.89845	9.89951	9.52435	9.15558	14.308	9.8392	9.86759	16.9156	13.7934	10.3726	8.88539	11.0256	10.2005	10.85	8.88966	10.6735	12.1879	9.30172	8.83826	11.6662	10.2622	11.4013	10.7564	12.5997	11.8885	14.7711	14.2838	9.58045	10.0883	10.1117	10.7458	8.99152	9.66871	8.8645	14.8885	16.23	8.22641	8.35535	14.6303	10.4843	9.94851	10.1649	10.2719	11.3659	9.9737	11.2001	10.4428	10.4211	10.2651	11.8277	13.2233	10.1337	8.4292	11.5815	13.9093	13.8502	10.3906	10.7255	8.37808	10.7429	9.98371	8.44501	9.94354	9.92496	9.44377	9.5904	11.8826	9.67136	10.7756	10.0749	8.66178	9.00113	11.4015	8.78856	9.53314	9.5218	11.1711	10.8932	10.118	12.5671	9.61379	16.1696	13.3086	15.0653	8.72144	13.2843	8.62425	15.192	13.6717	13.0429	13.3143	10.3836	10.1704	12.5357	12.9738	10.0206	14.3229	9.90479	14.5685	11.9018	10.748	11.2842	13.7108	9.71613	11.2333	11.5422	14.9754	11.8403	11.7934	9.79799	11.5164	11.68	9.88188	9.6248	11.6774	13.5908	11.1751	11.7237	9.39339	12.5097	8.26209	12.6757	11.8108	16.1086	13.1344	9.01764	8.22882	12.8402	10.1699	10.901	9.31061	11.7085	10.3505	10.2673	10.6331	11.8723	9.1205	12.8401	7.81442	8.94808	13.402	8.86511	11.0129	14.4401	10.8442	10.09	10.322	10.9648	11.4051	13.814	12.3128	15.3029	10.8961	10.0729	16.1785	12.041	10.4274	13.491	10.931	12.5434	13.7441	12.7659	12.1915	10.8697	13.8975	9.53255	14.0616	10.8415	12.0841	13.5384	16.2274	14.919	11.91	9.95725	12.1078	10.9484	9.0207	17.175	13.0458	10.149	9.8458	16.4884	11.3777	12.8717	11.4238	9.18809	10.677	12.2372	9.54998	8.54959	11.9192	8.31152	8.88692	10.593	8.86202	10.2942	10.249	17.5445	10.8285	9.78741	12.5387	14.3711	9.596	9.98314	15.5101	15.4339	17.1691	8.96924	8.49865	11.7569	8.71184	10.1157	10.7607	7.73877	11.8764	13.3988	8.14006	14.2462	9.37786	9.91409	12.3328	8.59283	11.071	8.31334	9.52533	12.6393	15.1644	10.6196	8.57667	10.705	8.808	8.31606	7.93782	16.5805	10.6165	10.2829	13.8161	12.1079	10.6401	10.8534	11.0685	12.7863	9.94997	11.2354	9.14491	12.3151	8.56605	9.87667	13.0981	10.7787	8.40344	12.8279	9.73268	12.7776	10.8532	11.6884	13.6101	13.3585	10.1024	11.181	8.58909	9.47573	14.0281	9.35469	8.2738	9.53741	7.01346	12.6446	12.2267	8.97527	9.30583	13.4759	9.60455	18.205	16.5762	9.60789	12.1961	10.8126	14.1612	9.71184	10.4823	10.67	8.63844	10.5957	13.6917	16.3195	16.5544	10.3173	10.8167	12.1483	10.958	15.7314	10.5037	10.3898	11.9151	14.7561	10.3045	11.5688	15.6861	16.6147	10.5176	10.555	12.9228	10.0441	11.1662	10.4155	10.0975	13.8506	14.9443	10.5812	12.0473	10.1695	10.0311	12.0447	9.85191	11.7084	11.6907	8.98214	10.1105	12.7939	14.4541	9.25385	9.80719	12.5997	11.0684	10.3451	9.39275	9.07307	12.4248	11.1958	12.0441	15.0825	9.30925	6.55766	12.463	9.99407	11.2922	15.1589	11.459	12.5509	9.34319	9.48784	9.87483	12.4372	10.9479	10.5579	9.26959	11.6471	11.3706	17.2788	16.3589	12.7673	14.6958	13.2885	13.5475	9.83036	11.7837	15.7204	8.4271	9.70788	13.2778	10.3705	16.3688	10.9079	9.77561	13.343	10.1403	11.5344	10.4884	10.7432	11.7257	15.2347	12.6564	9.80993	13.0024	10.2416	9.02375	10.3626	11.1259	9.2717	13.3855	10.255	9.93399	12.157	9.80494	11.2786	10.0112	9.07227	11.5295	12.7153	17.1449	13.6141	13.2168	8.82877	14.9569	12.4835	9.75906	15.1029	14.1643	11.6258	17.017	13.1522	8.42333	9.10983	9.66017	11.1724	13.9916	9.9359	10.8913	10.88	12.2492	13.654	11.1115	7.54612	11.9608	11.7138	16.0265	11.0672	7.50621	10.2253	11.4962	11.2919	16.337	12.5113	12.4179	13.262	10.7338	10.1263	10.3979	12.6818	11.0156	11.0098	10.0949	10.0397	15.2949	13.2049	15.2041	10.3835	10.416	12.2036	12.783	12.4354	10.8473	10.9849	12.908	9.16917	9.28309	13.029	9.73759	11.1466	11.0289	11.3522	8.77215	13.7217	9.63681	7.74349	12.5286	11.5394	14.9875	8.90959	13.2357	12.3261	11.858	13.1449	11.6666	12.2444	10.4837	10.6309	9.73522	15.2527	12.7303	14.2572	9.43359	9.26749	12.3642	16.8992	10.6384	11.9739	13.0475	9.79295	10.2386	13.013	7.76686	8.98442	11.6886	10.6899	8.70321	8.63771	10.7063	14.9076	10.2258	14.7443	13.9676	13.408	9.33695	7.71012	9.09513	11.1424	9.24484	14.309	10.2069	10.8635	15.8054	9.28401	11.7239	14.1829	9.15	13.9331	11.9549	11.314	8.9969	9.24745	13.5644	8.99915	13.0001	9.98755	11.6714	9.61047	11.1745	10.7928	12.2326	12.1816	11.5848	11.7835	10.1909	11.0185	8.57403	14.0087	7.51964	12.0523	11.8129	11.9179	13.0045	11.1388	11.4411	10.3587	12.8554	10.5431	13.406	15.503	13.0502	9.20335	12.091	10.6719	12.7007	10.2764	12.6509	9.90719	15.0405	11.7816	10.8602	8.51215	13.9672	11.6489	9.62095	9.06124	10.8916	13.6681	11.2735	7.83794	9.12722	13.9945	7.92955	8.47614	11.6144	7.18289	9.34185	7.97097	12.2886	11.4471	8.33985	11.2125	6.69488	13.7583	13.7485	6.25172	11.0655	15.1568	14.7919	10.1851	8.1644	8.85705	7.64458	9.1236	14.1567	8.31832	11.3292	15.2172	12.4836	11.9488	11.683	11.0691	12.1242	11.6439	12.412	9.77561	13.442	10.5701	10.0727	10.8041	11.1283	13.2569	10.9588	12.812	11.4365	12.1771	14.1907	13.533	11.2266	11.9504	11.9953	11.0702	12.4279	13.4942	10.3721	11.6528	11.6584	12.6256	14.1454	10.8687	11.7402	8.26397	12.9823	8.52943	16.4031	13.4123	15.5494	9.45039	11.4348	14.1542	11.5667	15.8403	9.28193	11.3594	9.58045	10.2536	10.1458	9.27006	10.2836	8.13853	10.3138	11.1374	11.4112	14.261	12.7736	10.2551	14.7845	10.3524	9.79588	9.75806	10.4189	10.6841	12.7402	10.3833	9.17742	10.0701	10.1214	11.7057	11.4109	9.7848	9.52611	9.53255	11.6135	8.80929	12.2561	11.3453	8.55612	10.3014	10.302	9.51905	12.3404	8.8805	9.13673	7.66178	8.61213	8.80542	8.05637	10.065	11.8311	10.3358	10.8185	15.3061	10.4058	10.4546	10.1626	7.22207	9.12696	13.3211	10.9805	13.8552	10.2312	9.65821	10.1447	9.34496	11.0475	9.48261	10.7991	11.3185	11.7647	10.5055	8.74819	7.95128	9.5306	12.8141	11.6163	9.71493	11.7554	9.25998	10.1597	8.16491	9.52278	14.9386	10.5801	9.37634	11.0676	10.8974	15.0798	8.42164	8.56453	10.3658	12.0382	12.7785	15.8479	9.61655	15.2468	8.48985	14.0193	10.0898	8.04603	14.3609	8.85081	8.9655	8.3394	12.4316	8.05745	9.61618	9.91603	8.40429	7.99095	9.00927	13.6299	16.2196	11.1903	12.9024	16.3489	12.7511	15.1754	12.7074	8.62132	15.9083	10.9804	17.0667	14.0255	18.0386	9.91439	14.9637	8.50224	11.2273	11.9777	11.2708	10.0286	11.1613	12.3168	9.21578	10.0473	8.15381	12.5243	10.0256	11.8565	12.3074	11.5449	8.97699	12.766	9.31402	13.132	12.7949	10.322	9.46066	13.4113	9.09987	8.80832	8.77413	13.8097	10.8787	7.61765	9.17941	11.9233	8.90177	11.068	9.69436	10.0011	10.1589	8.61471	14.0637	12.0539	12.9989	10.6914	7.92065	12.8	11.1715	8.83952	13.6695	7.97556	13.8283	11.4903	11.1215	10.5621	14.3661	9.14389	8.65785	8.43713	10.292	9.1316	7.56986	9.27286	14.3852	13.2448	11.7454	9.71339	11.2609	10.2364	9.61029	11.118	11.9533	11.9988	12.3012	10.5573	12.1706	7.35579	7.9331	9.04056	12.4026	8.3906	8.05474	13.3231	10.0312	11.7074	8.31061	12.3328	10.941	14.3477	12.9871	8.71562	17.0153	11.4738	10.136	10.6373	9.14032	9.39425	13.5408	14.1162	11.919	10.0744	10.2351	14.001	11.1079	13.3905	13.9657	9.71029	16.7412	9.53041	11.0528	10.9413	10.3996	11.8193	9.55976	9.57289	11.3699	9.33695	11.6459	9.23242	12.9333	10.62	13.8401	8.40727	10.5446	11.0977	9.49566	8.45039	10.9296	11.5419	8.4623	9.92184	11.3405	8.08268	10.7661	11.2829	12.1861	10.4397	14.0116	10.421	11.9019	11.5809	13.6474	15.716	8.26162	12.6912	10.0034	9.12335	9.97039	10.5279	9.75622	15.2638	12.2147	12.492	12.9079	10.8212	10.8007	10.668	9.07575	10.6239	9.46536	10.5123	13.6652	9.75622	12.156	14.8508	12.8487	11.3295	7.86357	9.82193	8.53644	10.1162	10.9161	17.4421	12.5851	10.2297	11.8205	14.4059	7.46189	12.1851	8.07682	9.40854	11.2325	11.1921	14.7052	10.3347	8.58609	12.2834	9.26115	17.7928	11.3803	8.79799	13.4693	15.4985	8.75121	11.9833	10.7204	10.4938	10.913	11.9398	13.6708	10.0626	11.1564	9.95739	12.0508	15.1399	12.5518	10.4995	14.1568	8.99915	11.1921	9.28077	12.1921	10.6153	10.9912	9.22448	13.6904	14.9476	10.3955	10.7433	7.61176	10.8488	10.1709	7.99944	11.169	10.5215	13.6192	8.31334	13.2913	13.0009	9.47938	12.9564	13.7949	9.53799	9.92941	9.85565	8.98755	10.6922	14.5472	10.2428	10.7089	13.94	13.4071	10.5416	14.6758	9.21408	14.2717	10.8206	12.6893	14.5741	12.7947	12.2031	9.07922	11.3847	9.89391	13.2569	9.49406	10.0451	11.7765	11.8154	9.69957	10.3907	10.0349	12.9641	11.5926	7.30561	7.43212	11.6971	14.2939	9.80639	7.71493	10.3631	11.7825	10.5481	11.5811	8.848	10.1308	10.8955	9.71682	11.3171	12.6921	11.4978	10.188	9.92169	10.0725	9.56815	10.3883	10.0516	12.9128	9.80945	9.52845	10.506	12.1532	10.5517	9.40939	14.0693	15.5321	9.30857	9.02818	11.4696	11.8582	12.5133	10.5353	10.676	10.0568	10.7278	9.20212	12.5958	11.4865	15.3727	9.28263	13.1079	9.92852	13.5416	11.576	11.2535	9.61508	13.8232	10.855	8.59134	9.63681	10.2397	10.4623	8.6077	9.16591	9.33628	10.3566	6.18388	11.2949	8.32598	10.3881	8.52943	10.8789	8.9867	16.1202	10.0875	9.1955	14.6215	10.4656	9.81458	12.7934	10.6639	11.7731	11.2349	9.54959	9.48925	10.1716	11.227	10.3945	11.6819	11.2202	10.4016	10.6159	8.82496	10.0807	12.1186	12.1019	9.15558	13.6114	14.1381	17.3309	10.62	16.053	13.7643	9.65482	10.1716	12.118	10.9383	13.6277	12.8734	10.1855	10.7596	11.2091	11.024	9.40812	10.8893	9.21844	10.4274	11.3464	9.54882	12.9682	11.008	11.3507	11.1504	14.222	11.7158	12.5349	13.5176	11.0816	12.5062	10.864	12.5156	10.8539	13.9091	14.3723	12.0182	8.73877	10.8515	13.7865	12.1571	13.384	10.8554	9.60548	10.4225	10.7283	12.9034	13.8178	10.5693	13.7722	10.2275	12.7963	8.55459	10.8625	14.8527	9.68317	13.657	9.82877	10.8703	10.7421	14.2718	10.6758	12.8405	13.7691	12.9797	11.8688	13.2117	11.799	11.4626	9.44128	9.83905	9.70373	11.2366	11.6512	9.96924	12.6066	11.1943	8.97355	11.0517	12.559	10.7363	13.8976	11.6594	12.4082	15.2941	10.9112	10.2595	11.9618	8.74517	10.0732	7.73809	8.83162	10.7042	9.06151	10.4	9.79116	14.7492	13.0667	11.0179	10.2699	10.1491	9.98939	9.54187	11.5869	10.9781	10.4498	14.1131	12.687	10.5064	9.17018	11.5746	11.7732	9.89376	10.6922	11.4791	11.2283	8.55075	13.7885	11.5745	10.292	9.61102	11.4592	7.55919	8.19869	10.8985	8.8275	10.8171	15.9516	9.8983	12.271	10.1324	9.17717	9.81986	9.50263	10.5004	11.0534	10.7477	10.6026	11.0563	9.74534	10.3724	9.82941	9.37091	11.2745	13.0077	11.7947	9.70183	12.2752	10.1909	10.019	9.79766	14.5675	9.31967	13.4114	12.3191	12.7807	8.1467	10.2597	9.48724	14.8767	7.89118	10.1649	12.2073	8.87498	10.8986	10.6854	8.7286	15.0942	12.255	9.59563	9.44377	10.3967	9.69957	12.2713	9.80187	10.0701	10.8141	12.3068	8.61397	11.038	12.314	11.061	12.3222	12.8876	12.8013	10.2088	12.349	9.60047	11.3455	12.5446	10.882	9.16842	9.34096	8.84078	8.62899	9.43045	9.94134	9.17318	9.69139	11.7343	10.5564	10.9293	12.0812	9.34674	10.2982	9.00282	9.95942	8.36194	9.6489	8.97298	11.9651	9.27915	9.15381	9.58101	9.29301	9.61673	8.81538	11.2447	10.4389	12.6844	11.5192	8.26538	15.3199	12.4629	9.13006	10.5998	10.6893	10.2415	8.02181	11.8933	11.6517	8.94193	9.6388	11.4499	12.0563	8.78823	10.1808	9.95971	9.8857	12.5681	9.24127	10.359	8.31922	10.6766	9.00169	12.7229	12.2187	10.7917	8.17143	13.4786	11.4592	11.1128	9.33695	12.4792	13.1165	10.3119	10.1286	11.6377	9.66338	10.7144	11.1925	14.2609	15.7926	11.417	13.3986	10.6504	15.5866	12.3729	12.5963	13.8781	13.1652	13.7474	10.7832	13.5495	12.7167	14.0917	12.0275	11.8732	11.6409	12.4772	10.1385	11.4414	12.0567	13.1642	10.0794	9.87882	12.6708	9.76271	11.4614	8.49745	11.2019	10.3484	11.043	10.5181	10.973	9.88188	11.8503	10.2311	9.41954	12.4925	11.985	10.5206	8.94515	9.58796	10.2909	10.6634	11.6645	9.70926	12.5367	14.2826	12.7192	12.8388	13.2198	14.0991	8.47938	12.534	9.01346	10.4545	11.5306	8.87713	12.1004	11.3057	10.1655	12.5816	10.9967	12.1396	13.1964	10.4361	10.5629	10.5654	8.8645	13.3125	9.87375	10.2022	12.5224	11.2658	13.2944	10.0296	11.7043	10.0334	9.44915	10.5713	15.0097	13.0095	9.81394	10.5638	9.40003	11.0679	11.3069	13.7349	13.5095	12.9133	11.7632	9.73285	13.5952	10.8419	8.96924	12.0398	9.76587	12.904	9.95318	15.3035	12.5789	11.9051	8.22448	9.35909	11.782	10.2678	12.8627	10.775	13.0711	10.5607	9.73471	9.29508	8.78725	12.2147	15.0105	10.3309	10.8496	11.5714	8.14517	13.8774	10.4473	8.94193	10.5634	8.91737	13.3176	14.4914	6.6851	8.16792	11.0224	10.4012	11.0488	13.6712	8.85643	11.3989	10.9189	9.18364	13.8541	11.424	11.149	11.0629	10.3291	9.96867	10.6325	8.97355	13.954	11.1407	11.3111	9.21456	10.5019	10.3634	11.8534	13.9854	11.6896	11.5097	11.5234	10.2878	10.9366	10.2364	15.9164	13.6425	12.6688	10.6671	12.0167	11.6916	9.68685	10.6333	10.3877	9.39832	9.7652	9.1871	11.6295	11.1266	8.77676	11.002	11.4666	10.3839	12.6001	10.866	12.4294	11.5452	9.83495	12.1894	10.9511	11.7469	10.2897	10.8622	11.0123	9.00253	9.31288	8.57969	12.8178	9.80235	11.9205	11.3588	11.1699	9.71115	9.51235	9.54129	10.9548	11.859	9.7975	10.9307	10.9186	10.5745	11.5407	13.8091	11.4664	10.6816	11.1536	10.7249	11.0705	10.6962	12.8138	11.2553	11.0448	10.3355	11.662	8.22014	14.8784	8.94632	12.2475	12.0346	14.2737	9.93369	11.2183	11.5921	10.0076	9.52356	11.0723	11.7177	15.4604	14.0245	10.3272	10.282	10.7614	11.5495	12.9774	11.6787	10.7775	10.0619	9.60844	11.4267	12.4954	13.1461	10.8274	11.3339	10.3497	12.9348	12.6707	9.01402	15.0768	10.1447	9.87606	11.2187	9.23577	11.7602	11.0351	9.28933	11.0393	11.625	9.42017	9.98114	10.7361	7.67525	8.91707	8.62644	12.5236	9.79507	9.30424	10.9012	12.1106	11.0102	10.526	10.6209	8.91678	12.2804	8.54689	10.4893	11.5966	11.3247	10.6136	12.2179	10.8333	8.7187	10.3733	11.011	11.2677	13.0615	9.80574	11.0988	11.1046	11.8975	11.8297	10.6599	10.8913	10.4784	9.72434	9.2817	11.9303	9.32845	10.8053	11.1016	10.1673	10.3906	12.2327	10.6709	8.94046	12.4252	10.9081	11.2617	10.1374	9.42564	8.06663	8.82909	14.2966	10.1101	10.772	10.0743	10.6123	13.8569	10.2129	9.5218	10.6961	8.15987	9.8088	9.45718	9.69017	9.72434	11.0573	9.4208	12.6566	9.60159	11.053	11.8785	9.98385	14.3821	8.52474	9.62972	9.16591	11.5775	8.47168	10.2087	10.2015	10.4292	10.2087	8.93782	11.7767	9.35403	11.1228	9.98257	11.3701	9.3208	9.97384	9.43505	11.1549	9.62699	9.80025	8.5157	15.3414	10.2796	11.7146	9.25125	9.46597	10.2616	8.97699	9.32755	11.7829	10.6738	12.2718	8.36282	8.44791	10.4164	10.183	9.46822	10.2997	10.3917	9.10093	12.2237	11.877	12.0319	11.5947	10.1154	10.3158	11.0038	10.5354	8.81346	10.2616	10.4867	11.9476	8.9629	10.9044	11.5158	12.782	10.8453	12.157	11.5286	14.7505	12.8724	9.59077	8.43463	12.1979	10.156	9.49605	9.25574	12.2565	9.70442	9.70857	17.2195	9.44357	9.1467	9.29898	14.4996	11.0032	9.82066	9.41574	12.819	10.0717	9.67596	8.79863	10.5598	8.22448	9.0268	9.24864	9.24698	11.5849	9.75255	12.792	9.9523	9.04985	10.9372	8.633	10.8332	11.9716	9.05202	9.31515	11.8588	9.79555	9.52493	15.4901	12.2258	9.69471	10.3155	10.0573	8.29232	9.40642	10.099	10.8742	10.501	11.669	11.2961	9.35843	8.84266	11.5578	10.6979	10.7131	7.78463	9.04576	8.34252	9.48704	8.53955	10.9768	10.124	10.3887	10.9941	10.4012	11.8325	11.4085	16.8132	10.7872	10.4839	12.1948	7.6125	10.0625	13.8219	10.9018	11.0543	8.96174	11.1954	11.7635	9.14057	12.2078	10.9258	9.88417	10.8711	11.0634	10.327	9.48925	9.3226	10.8619	10.3555	12.4126	12.0581	12.1639	11.7528	12.3728	9.81234	10.6423	10.5206	11.1609	10.6573	11.5745	10.29	11.1198	12.4884	12.536	12.4781	11.4788	8.97728	9.89936	12.0579	10.8443	13.9153	10.6634	13.8676	10.258	9.57384	12.3481	12.4358	10.9309	11.1746	10.4358	11.002	10.4511	10.3907	11.1186	11.1257	11.0705	9.76802	11.0986	11.6014	13.3068	11.5546	12.6526	11.0232	11.4584	8.07253	10.8581	12.819	11.3449	9.59656	12.8271	9.3516	10.1887	9.24484	6.63952	15.268	11.337	9.16415	11.626	10.6274	13.0543	14.4176	11.3244	10.3743	9.49406	12.6565	11.2123	9.28193	11.255	10.0269	12.7497	10.543	15.0302	13.503	11.8758	13.5026	11.4144	10.3627	11.7757	10.8596	13.6094	11.1279	10.3945	15.3165	10.6176	10.2765	12.2204	13.4281	13.4812	11.9021	13.6831	12.3157	8.78594	12.7405	10.1072	9.63825	11.0165	11.6324	10.0551	10.8837	9.9587	10.5753	10.0052	16.426	15.719	12.2266	11.1302	12.2592	8.16641	11.7134	11.9146	9.53741	9.25243	10.9448	9.86279	10.8343	10.625	10.838	10.1862	8.95158	12.4578	11.0798	8.54187	12.229	12.0705	10.3137	11.266	9.50839	9.02431	12.7395	9.58308	10.374	10.0181	9.2305	9.29393	10.6028	15.7508	13.7929	12.2721	10.5601	13.4655	8.00338	11.3046	13.0471	7.26679	9.85502	10.7347	13.5296	8.57592	8.0129	11.5387	10.0485	9.48925	9.78741	10.7212	12.09	11.9727	10.0721	9.02901	10.2825	8.1153	10.2463	9.42773	10.7585	9.56071	9.25668	10.6847	10.201	11.5434	11.7042	12.8478	8.15583	10.6105	12.7969	9.64151	10.6117	11.7848	9.1298	9.70511	10.6452	11.1133	7.49586	9.16113	9.84046	10.4593	8.31334	11.8072	11.1985	11.6477	11.0415	9.45615	9.70131	9.195	9.13545	11.0396	12.8386	8.06555	10.5659	9.52454	9.2053	10.7573	8.1334	8.37374	9.38672	10.5289	8.49305	9.60363	8.76686	10.2514	11.2216	8.69418	10.9338	8.12205	8.88753	13.6264	8.51806	11.6058	7.97327	11.9236	9.12903	8.34474	10.0538	9.15203	14.2954	8.55152	10.4075	9.64692	12.7761	12.4325	13.9319	7.77545	9.6907	9.70113	9.47431	9.39682	9.296	12.8709	11.3977	9.57932	10.889	11.1252	8.604	11.3115	11.9351	9.48824	9.49526	8.69035	16.4931	12.839	9.1179	9.65195	11.2855	11.2265	13.5594	12.3063	11.1368	10.4149	11.9751	8.6359	10.6972	10.2744	11.9059	10.3581	12.0815	12.7268	11.192	11.1683	10.4998	12.8821	9.40152	12.1405	13.3388	13.7301	12.6149	8.45162	9.34541	18.1218	10.1075	14.7819	10.2499	11.5768	11.4971	11.5047	8.78953	12.6324	12.5855	10.5323	9.69139	11.5249	11.9976	10.6623	12.957	10.2084	10.1464	9.06878	9.38414	9.72417	10.7323	13.1451	10.69	13.34	10.1965	9.82448	14.5911	11.2785	10.6349	11.5003	9.58853	9.00647	10.4033	11.8244	8.7364	11.7759	10.873	13.821	9.64782	10.4078	10.8573	10.6306	11.4883	9.85471	10.3061	9.60566	10.2952	10.9402	8.31786	12.955	9.28077	10.3435	12.6065	9.49865	11.9875	10.0616	12.5552	10.0852	12.8836	10.4558	10.7377	12.0381	10.7269	9.52591	9.38111	10.8945	9.67983	11.0058	10.6294	8.38327	10.0463	12.3944	10.3054	8.29737	10.8098	7.85798	12.4597	9.76835	10.9086	10.5737	9.98128	11.7741	10.317	10.6564	9.86403	8.33316	6.9542	9.39446	7.88813	11.3518	6.16591	6.81634	9.0523	8.75722	10.1223	8.99039	9.41849	15.3352	9.22521	10.2783	10.0142	10.8281	14.8765	7.41363	7.64241	13.8631	9.14822	15.4889	11.5153	11.0331	9.2114	7.633	8.36545	7.8125	14.7745	11.093	12.7231	9.22328	11.8331	8.60288	12.03	10.2032	9.96362	12.9053	10.3994	10.577	13.1115	11.1244	9.46414	9.68018	12.1153	9.11192	10.4362	10.9529	12.4658	13.3	11.7859	9.8828	12.2589	10.9591	9.83983	16.2422	13.4632	12.6349	11.1406	10.7461	11.0137	9.36129	8.95216	12.8932	12.9345	10.3372	11.3809	9.88478	10.3218	10.063	9.86171	10.4375	9.34407	10.5544	9.93752	12.122	9.48039	12.9158	11.634	11.1733	9.55899	9.56815	10.105	11.47	9.31809	12.2723	9.41172	11.4894	8.91946	9.16138	10.1577	10.247	12.6963	9.53683	11.1921	6.95652	8.84518	6.93782	10.6786	9.70477	12.3376	9.97928	10.185	8.80671	14.8216	9.66569	10.9697	7.6893	9.49305	10.0871	8.99633	14.0827	10.8182	10.1816	14.8627	10.8534	10.8094	11.5549	11.1365	10.8543	9.76984	10.9731	10.6227	11.3346	9.9362	9.60492	9.82114	11.6566	12.1125	10.7289	10.6493	11.141	8.74517	9.42375	11.5816	10.7576	12.3169	9.72945	8.74853	12.0722	12.9689	10.8143	11.2347	12.4396	11.3426	12.297	8.89905	10.3374	11.3267	9.31447	12.1499	14.2199	11.4465	13.4111	12.5434	14.6832	10.9101	10.053	11.6641	13.4909	12.0521	10.2839	11.8929	11.7416	8.03397	10.7904	10.4356	12.364	9.57516	10.8576	10.3822	10.1572	8.70632	12.8537	9.4446	10.5841	9.01374	11.9222	10.441	11.4094	9.90854	11.0015	10.6742	10.9492	10.424	12.3655	10.7896	10.7899	11.2411	10.6003	13.2273	10.3224	10.0509	11.8294	9.8189	13.3252	10.2305	10.056	9.23458	9.71115	12.4567	10.6361	8.24793	12.2036	11.4708	11.8723	13.0322	9.97642	11.446	10.2808	9.33561	10.4188	9.59115	11.1914	11.7497	13.81	11.1846	8.64061	13.3129	11.3518	8.87191	9.63898	8.51412	10.4475	14.2092	11.3015	11.4744	10.0637	11.2165	11.5916	10.5757	9.1809	11.743	10.0274	10.7543	9.15254	11.1415	11.4252	13.0842	10.9424	11.5476	11.9602	9.97914	8.40939	9.12799	9.23673	10.833	8.19426	9.65928	7.91109	11.7169	11.0285	10.0449	11.5895	10.9845	12.4034	9.37547	9.75171	9.8828	12.843	12.5783	12.5335	10.892	11.6038	9.90884	11.0157	10.9174	9.56453	14.4537	13.2228	11.5291	8.99152	9.33226	9.47654	11.5491	11.9597	12.4876	9.69923	9.39468	9.75389	10.4324	10.4107	10.8379	10.0739	9.05637	11.6035	9.19081	9.58383	10.2365	9.44377	7.97728	11.6994	10.5122	9.87329	9.33985	9.5519	14.4438	9.08481	10.1938	10.5503	13.3906	7.74012	9.97269	10.807	12.2451	9.63499	10.0997	8.78267	11.5484	13.0774	12.4257	10.8632	11.6861	11.5155	11.3092	9.54554	10.7119	16.5371	11.6316	12.4159	10.2664	11.8993	9.75806	9.44936	9.56948	11.0536	12.1039	10.8023	9.48099	9.61139	10.9228	11.0667	11.0129	9.00647	10.7947	13.6559	8.88935	9.79912	10.9583	12.8791	10.2779	9.41109	8.60548	8.62498	10.876	11.2346	9.92852	10.7837	11.303	9.71699	9.65607	12.5458	11.7196	9.37308	9.59768	8.45327	11.0329	10.8296	14.322	11.6045	14.9947	12.5589	10.8124	13.4194	10.8294	11.334	8.55804	11.1845	9.32486	10.0102	9.86743	9.40259	12.7468	11.5031	9.57818	8.85611	10.79	10.5571	9.66676	10.9988	12.5157	10.8953	9.22352	10.844	12.9554	10.7378	8.6844	10.0309	11.067	16.8117	9.54574	9.13057	10.9619	9.82353	9.36807	10.7417	8.34563	9.56129	9.52963	13.2316	11.7455	10.5618	9.13237	10.2075	9.9928	11.7403	11.66	10.6791	9.83273	10.4035	9.49065	10.6944	9.50997	9.78447	11.8567	10.6935	11.0875	12.4527	10.4398	10.7266	12.6344	10.0156	13.1408	13.539	9.84235	11.3498	10.9138	12.4078	13.328	9.84659	12.4139	13.1563	8.848	15.1162	9.92689	13.9251	10.0906	9.59246	8.59619	10.0715	9.19377	13.6803	8.57969	13.3038	10.8429	11.8017	10.4023	11.9319	11.1187	12.4314	9.50204	8.97327	8.886	9.66676	10.203	9.51471	10.3583	10.429	11.2129	9.803	10.7062	9.70874	13.296	10.8677	9.33628	10.3566	9.72673	10.0905	9.44191	12.59	9.35733	10.543	11.3259	9.60251	11.6051	10.2497	12.7467	9.59656	9.2555	9.10119	9.38154	6.94603	8.53294	12.4901	8.95681	8.26115	9.6226	9.39896	7.58346	9.87344	10.1189	10.6534	9.19402	8.7445	11.0579	10.6102	8.67807	10.2723	10.3447	10.5158	9.60789	9.49725	10.9273	11.1841	9.28077	10.4171	11.1128	9.90222	10.8737	13.1252	11.1304	6.89724	12.9458	8.88539	11.2733	9.69592	9.76587	10.6982	11.9211	12.5848	10.3847	12.1336	13.7612	11.4739	9.8756	9.81938	13.4711	10.0569	9.95623	13.6881	10.5487	13.127	10.9296	12.7199	12.2113	9.0983	10.4553	10.2257	14.6033	13.5926	10.0253	9.51491	10.5315	10.5884	8.4292	9.45615	8.979	12.8031	9.53275	10.7238	11.2505	10.1924	11.3465	11.7375	10.2347	7.76752	10.1882	12.0785	10.6634	11.1585	10.5163	8.94134	8.75054	13.209	11.2713	11.4311	9.16566	9.8141	7.10119	12.6627	11.9595	10.1036	9.39553	14.3962	12.8306	11.1305	10.391	9.8505	11.2483	10.1319	10.184	10.5613	9.53119	9.77099	13.912	8.51885	9.38435	13.7447	10.5806	14.7529	12.4925	10.6713	12.7801	8.15735	8.84643	10.4356	8.57137	12.7413	8.72588	10.6026	12.3997	12.7935	10.7659	10.9861	11.1329	10.4872	12.5587	10.9596	11.9591	11.0025	12.8701	7.54071	10.3149	9.39896	12.0633	8.29232	10.6686	8.5411	10.9123	9.92466	8.28401	10.0287	10.4014	10.499	10.838	11.2644	12.2976	10.1851	11.718	10.3629	13.0843	10.5804	8.90056	10.0105	12.3191	10.6486	12.3307	10.3334	9.69087	11.3488	10.5537	12.6013	12.437	10.3668	10.9399	10.2246	11.0487	10.4248	12.1721	9.36698	11.248	11.6248	12.2499	11.4541	9.94851	10.9092	10.5881	11.5702	11.2043	11.0098	11.8185	12.7359	16.7406	10.5129	12.352	10.4546	10.8839	10.1081	10.8098	10.4231	12.9183	11.159	9.46271	10.756	11.8938	16.475	10.3679	12.3001	9.87759
HC	HC	1	41-45		0		10.4311	8.95449	8.3015	9.82623	9.76238	9.36501	11.3555	11.2212	10.5981	9.94734	8.14211	10.6528	10.381	10.8816	7.824	9.9491	12.5996	9.20775	10.3426	9.59898	14.3179	10.752	10.0375	11.6273	9.35315	10.4474	9.70753	10.6449	9.73047	12.5825	9.59059	9.42396	13.1014	9.68598	11.4813	10.1871	10.3733	10.3656	10.901	8.04221	10.9142	10.296	9.49305	9.83036	11.6775	11.1553	11.2463	9.31538	8.8173	9.61121	9.46271	12.6603	9.77198	11.449	13.4954	10.4368	12.0805	11.5927	9.77116	9.73843	13.2896	11.5937	10.3159	11.6969	8.44087	8.55995	12.303	16.3057	8.90809	11.0108	7.54998	9.87221	13.3484	12.5693	10.129	9.54767	11.1743	9.22424	12.3268	8.23936	7.61545	9.97269	10.586	13.4131	10.4203	8.62826	9.86697	11.0838	12.0121	12.6225	7.52982	9.01931	10.2341	9.95623	11.8412	9.0381	10.2374	11.5172	9.31175	10.7611	8.62132	12.5489	11.1557	6.83036	11.8009	10.6388	9.72928	10.358	10.7231	8.53683	8.12928	11.1943	8.80025	10.2977	14.2917	10.0795	8.38586	10.013	9.28517	11.3587	9.53528	8.33136	10.5681	9.99294	9.63081	10.8796	9.32845	11.4994	7.3345	10.9523	12.4625	9.22545	10.8191	10.1235	8.3156	12.0018	11.845	9.13134	12.6352	11.5935	11.8724	9.84078	8.94105	10.3096	9.20945	10.4659	9.59283	9.55055	13.2214	10.2333	8.22207	11.9051	9.54168	11.2335	11.5154	11.5487	9.36348	10.1264	11.4475	8.78463	9.39917	9.0129	11.0078	12.0987	10.1267	10.6509	8.93899	8.44501	7.87098	13.1275	10.8714	9.06313	9.70165	8.17891	12.5397	7.01123	8.34696	7.57137	11.1703	9.15026	9.12153	8.87221	10.5753	12.2116	10.3235	8.70908	8.80961	8.77413	6.96232	7.59096	10.2604	9.7269	13.117	11.2485	13.1153	10.4477	12.9539	13.4596	7.54921	12.1351	11.4456	9.14898	12.0774	9.20286	10.6332	12.021	9.66764	11.2534	11.5054	10.0063	8.76388	10.3709	9.05718	8.08002	14.0411	9.2053	13.8745	10.5217	12.0885	11.9496	9.11374	9.65768	9.1871	10.2967	11.4616	10.3809	12.9101	9.38133	8.63844	9.39017	10.6706	9.98627	10.7703	11.2895	10.5636	9.28563	13.7524	13.2382	11.303	10.8528	12.1934	13.3527	11.2998	11.5904	11.3391	10.9351	10.4079	10.8011	12.1256	9.21578	10.3927	9.65768	10.1893	13.5014	14.3491	11.0307	9.50779	11.7623	9.40557	6.92244	11.7601	11.2299	9.19032	10.851	11.3898	8.79799	9.23242	9.46597	9.47978	10.6448	8.75188	11.9097	13.64	11.4827	10.6107	11.1239	9.27146	10.5044	11.8812	10.8986	11.728	9.80687	14.959	10.2182	9.54342	11.0831	9.00169	12.2753	10.9929	12.0587	9.91931	8.73911	15.194	10.1984	13.6236	13.619	9.61728	11.8807	9.70891	8.848	10.8734	11.0134	12.8397	11.5755	12.4377	10.1381	10.0616	9.1809	11.3306	9.31447	10.4601	8.81954	9.64277	10.9054	12.131	10.0713	12.57	9.6388	10.1301	9.89315	8.87221	10.528	12.2792	12.3863	8.96463	8.893	11.959	10.3343	7.91169	12.0154	9.7077	8.95768	11.4948	12.3214	10.5812	9.82289	9.95041	9.46597	10.713	10.595	11.6738	11.0137	10.4849	10.4144	13.8517	10.2372	9.30058	12.5781	11.3774	12.5557	9.1114	9.19303	11.7319	10.7712	12.2744	8.8936	10.1669	11.8835	11.0828	13.2168	9.85565	13.1471	13.1789	12.4391	13.4623	12.0693	9.83352	12.9225	10.9551	9.55804	9.33002	12.7172	10.0505	11.3533	10.8718	7.98299	12.3585	11.9069	11.3659	12.4852	8.86171	14.2417	14.1623	14.8655	10.2817	10.2868	11.3233	10.5881	11.8366	12.2287	9.20701	8.95274	13.5226	7.95245	10.4049	11.7197	11.3595	9.57648	10.5483	13.9539	12.5859	9.66338	10.6968	11.3901	8.7705	10.8905	9.93236	11.019	10.8879	10.8518	11.9041	10.5463	11.3005	11.0294	11.6375	7.88509	10.7997	11.3912	10.9253	12.2181	10.9525	10.2936	10.5345	10.1774	11.1501	10.9863	11.6379	11.0692	13.4609	10.2584	9.01067	10.2703	8.6471	10.4593	13.9596	10.7836	9.84847	10.1117	8.21723	13.0408	10.8639	10.4708	8.69766	9.64097	11.8256	12.3747	14.5896	9.89951	11.4465	12.1032	13.533	11.2497	11.0025	9.69174	13.1866	11.8498	10.8524	10.7996	11.3086	9.49945	12.4522	8.67807	10.2907	8.74281	11.3635	11.0699	10.8107	12.5328	8.2937	14.2914	10.5138	10.2	11.2835	8.81218	10.8541	10.8008	10.5977	11.4864	12.0353	8.17592	12.9145	14.5602	11.7255	10.6007	11.6162	11.0278	7.98071	9.94676	9.7364	13.0021	10.3032	10.4922	12.975	11.0319	9.69122	12.7395	12.2675	11.845	14.143	10.1411	12.206	14.8249	10.921	8.91707	9.94647	9.35006	10.3447	12.5644	8.58871	11.0691	10.9476	11.6898	12.3041	13.4296	10.8634	15.5805	11.818	9.5691	13.3407	10.3456	14.532	9.83052	9.43212	11.4035	10.1629	10.0546	12.1832	10.9043	11.8581	10.3545	8.94661	12.7243	9.45245	12.1674	8.2427	10.7247	8.96895	11.2985	10.2636	9.77231	9.55248	13.5733	8.74853	8.9257	11.6166	10.8042	10.0987	11.1308	11.2384	8.49065	9.57232	12.6282	12.754	9.60344	8.72076	10.649	9.82416	9.63681	10.2099	12.0788	9.80041	9.50422	13.6744	12.3676	15.048	10.9358	11.2818	9.97943	11.4268	8.47168	12.28	14.8591	13.8619	10.7908	10.6685	10.9249	9.49526	11.976	13.2246	9.0129	7.46597	9.67983	10.8595	9.74214	14.9138	8.81762	12.7573	12.0166	9.07441	9.19697	10.7637	12.0942	12.6851	8.12464	10.2325	14.9663	11.7278	11.7636	10.2729	10.6666	14.0279	9.82098	10.4137	11.7211	8.68615	7.88753	9.98043	11.3989	12.1483	9.82941	10.2417	8.15785	13.5088	10.2041	9.5708	8.53138	8.93015	12.1351	7.24127	9.0954	8.25456	12.9329	8.42585	10.1581	9.99986	10.0721	10.5177	9.34607	10.7316	10.0879	8.67807	10.203	8.62571	13.5731	11.0149	8.68405	8.35403	10.6642	8.92481	11.4976	9.26772	9.38198	12.5489	9.2305	11.4142	10.2505	9.03315	13.1108	11.0587	11.5414	11.0197	10.6747	13.4568	10.5994	10.9173	13.9294	9.2861	12.0283	9.90132	10.1649	11.1365	10.1845	11.3686	11.6779	9.57175	8.08162	9.48482	13.0249	8.97355	10.4652	12.0218	12.0251	11.4251	11.3391	9.76421	11.8897	12.0782	12.2392	10.1784	10.9151	10.1563	11.6107	9.77099	11.7765	11.0594	10.079	12.0573	10.6083	11.5054	11.1848	11.3467	10.8634	9.93413	10.1271	12.6564	12.2372	11.5553	13.2497	9.14134	10.8849	9.83131	10.9241	13.6894	13.7916	10.3004	10.7208	13.018	12.5751	12.4302	12.5215	11.0253	10.2543	9.57837	9.68755	8.7077	9.44791	10.807	11.8566	12.9353	11.3608	11.0602	10.857	10.4957	9.76421	9.56605	9.77281	11.1398	10.8426	12.5493	9.20237	11.9473	12.5965	9.86728	11.9946	10.9054	14.6056	11.1149	10.3798	12.8511	11.8929	9.9993	12.4985	10.5279	12.1192	11.1496	9.65732	11.9383	10.329	9.77347	11.3957	10.5197	10.8852	12.2358	12.2734	12.4918	13.1278	12.2092	11.7492	13.6274	11.4086	10.0215	12.3276	11.5094	11.6379	11.6968	10.6528	10.8928	10.9589	9.92659	13.5101	10.2593	9.56701	12.5868	11.0522	11.5289	10.3751	14.3413	13.3595	11.0041	12.5965	10.2583	12.2686	9.86264	8.66463	11.3652	10.5144	11.5454	9.82639	12.368	8.57856	11.91	10.8935	10.8449	11.2302	9.79409	9.79295	15.1195	10.3707	10.2929	10.9318	10.8475	7.3336	13.2993	10.2775	10.7242	10.5435	10.9113	12.3716	9.37047	9.96665	11.4558	10.5892	9.979	10.0887	9.07012	10.4302	12.0791	11.3853	9.12231	10.6879	10.8558	14.6216	12.3769	10.3171	10.2184	10.7208	11.2942	13.9388	9.75439	11.5441	11.7436	11.3639	8.38845	9.91364	10.4285	8.73573	16.0637	11.7137	10.2731	13.236	9.43045	10.8881	9.10119	8.35182	9.62352	11.0783	12.1638	9.13955	9.1205	8.48583	15.2352	10.7199	9.85565	10.7771	9.97039	11.8148	10.2624	10.4609	11.7214	10.553	9.67048	10.1285	10.2747	8.97871	10.3827	11.6532	12.9891	9.23194	9.45882	9.44584	15.2585	10.4471	11.578	9.88768	12.2807	9.36392	10.1366	11.8472	8.88356	10.9944	12.2963	9.97671	14.1634	11.821	13.1301	9.05799	11.1589	7.81121	8.87805	9.01039	10.6611	10.8519	13.147	10.7222	13.098	10.3441	13.1496	10.8107	9.38866	10.3264	10.7609	10.0703	11.5032	9.18636	9.61324	12.0566	12.25	9.61655	12.302	10.4589	12.998	12.0669	10.8099	12.2713	10.129	12.579	10.1938	13.5228	7.99661	12.6886	9.09487	10.6491	11.2769	12.5715	9.88478	11.8391	9.71029	11.641	13.2238	11.0056	11.8598	9.32238	10.5504	11.351	11.7538	12.1168	9.73589	10.049	10.5232	11.0972	10.2392	8.87375	10.4032	8.97298	9.2097	9.68071	12.4198	10.9273	12.4858	10.2394	12.0921	12.5606	8.47816	9.77495	9.28933	9.09355	10.1864	10.2517	10.7361	10.8267	8.89905	9.82289	9.85689	12.4912	9.18438	9.72485	10.2922	10.4709	10.9731	10.3836	13.4438	10.6753	9.59246	8.91767	14.2427	10.5937	11.7531	10.656	12.4568	9.63445	11.4256	10.6364	11.3671	11.3731	10.6972	11.4521	9.27496	8.92392	11.8436	9.75439	10.3429	12.8071	9.65069	11.2874	11.8485	9.48039	10.1187	10.6819	9.91886	10.7629	10.2043	10.9213	10.1489	15.8161	10.7213	11.3654	11.5643	13.8365	11.2755	10.4102	10.1429	10.7458	8.07948	11.826	9.60678	10.4612	13.0851	11.2536	8.91109	9.27752	12.2922	10.1532	11.9395	11.4195	10.4988	7.92955	10.34	11.9698	8.49945	9.20212	8.90056	12.2328	11.4789	9.84518	9.98456	13.6963	12.5616	10.2882	8.7879	15.341	7.43713	10.6077	9.20286	10.1885	8.39917	10.2325	9.27566	11.6761	10.5276	8.24888	8.77413	12.9685	11.0461	9.51944	12.0933	12.2989	9.60159	9.95609	8.60251	10.5721	9.72826	12.9727	8.64997	13.6343	12.6704	13.0729	10.1253	8.8586	11.0686	11.4631	13.5685	11.4283	8.80607	10.7571	11.164	13.2314	10.8618	11.3618	10.3867	9.65033	10.1648	10.9003	10.5302	10.5114	12.6786	9.25243	13.6441	11.3826	12.352	12.5537	11.6939	10.7592	11.2648	11.9897	11.4953	14.8249	10.2718	12.7801	10.2389	15.786	11.2796	12.9498	13.4061	11.5104	12.2202	12.426	10.6403	8.15684	10.1276	12.2825	13.3801	14.526	10.6586	10.879	8.10434	11.3334	13.7187	7.52748	10.7695	10.2943	10.1595	11.9421	9.92941	11.3115	11.2796	14.8531	10.4553	10.6402	9.14593	11.7729	11.5416	10.9695	12.1443	9.24982	9.26256	9.27566	11.0238	12.1964	10.1674	8.63481	13.0881	9.65839	11.3776	11.19	9.82353	10.1818	12.144	8.27845	9.44812	10.8656	9.57365	9.45121	11.8738	12.1223	8.40386	15.3711	9.02846	12.84	10.4532	10.2069	10.506	8.28077	10.2642	13.6246	10.1104	11.832	15.264	14.2612	10.6986	10.5569	10.8869	11.1267	14.6221	8.96492	11.0828	12.1015	11.8385	12.1106	8.74819	11.3214	13.5897	8.96867	13.2662	10.8782	11.7184	11.6955	9.64584	10.1237	11.3574	13.4242	12.5001	10.2562	13.6404	14.1744	10.8065	10.9497	10.666	11.366	10.5673	10.4485	11.419	10.7414	10.2684	9.72894	9.79377	10.462	12.3233	8.90448	13.9786	9.87759	10.5754	9.06205	12.4115	9.23745	11.0594	10.1857	9.78725	12.7641	9.85128	8.88661	10.9012	11.7149	11.1247	9.7151	14.3884	9.12205	11.2299	10.0979	10.6684	10.6528	9.87483	10.2662	11.3999	10.6411	11.5889	10.5065	10.6216	8.69418	11.153	9.85347	9.04002	11.9259	12.075	9.36807	12.2651	15.0312	9.88448	10.079	9.11244	11.5311	10.521	7.89239	12.3913	10.3796	9.04002	14.0351	10.0274	13.5591	11.4103	10.0584	9.92733	11.0344	10.3722	11.7393	8.46434	12.6351	8.40939	9.14924	12.5089	13.8489	10.5529	9.28123	13.917	13.7141	11.0153	9.22641	9.56472	11.4278	11.0513	10.7298	12.0267	9.98	13.744	9.72571	9.04767	9.30424	14.0228	10.5688	11.043	8.97355	11.076	10.4203	9.9359	9.14185	9.88218	9.3966	15.1835	14.275	9.03727	8.26959	9.57762	11.1219	9.27589	13.2044	9.58365	17.2921	11.9305	10.8832	12.9913	14.3647	10.47	10.1727	12.4705	14.3658	10.9771	11.1293	9.10303	10.3866	13.1271	11.8964	12.1133	10.3528	8.61912	9.55785	10.6035	9.13955	12.3693	10.5378	9.55325	9.61894	13.2609	11.567	14.512	10.3489	10.7654	10.6707	14.4494	11.25	12.2091	16.071	10.4065	12.0885	11.7402	9.42501	10.2736	10.8653	9.82353	14.5328	14.8878	12.5772	8.27938	10.0556	9.57969	10.2588	9.46781	11.149	14.2308	10.8542	10.1408	12.4957	9.1467	13.1664	9.19131	11.0299	11.4804	9.49665	10.2601	11.2385	12.1084	15.0709	10.8924	9.90132	10.7451	10.0098	11.0482	11.2852	11.4356	12.2877	9.10145	11.7503	11.1579	10.4561	11.1057	10.8079	9.41066	8.61949	13.3444	10.8595	14.1946	14.1666	11.3629	11.2288	11.505	9.97183	9.21796	11.4661	10.1618	9.94851	8.60066	11.1898	8.93693	11.6555	9.79766	10.1664	10.0013	12.6291	9.97441	11.9042	10.8115	11.5292	12.3942	10.6812	9.47127	10.333	9.47695	11.2153	11.0412	10.1285	10.4535	11.945	11.1206	11.0382	11.0495	10.8118	9.22569	17.095	11.3067	9.73657	11.1039	11.8218	14.1423	10.8708	8.66249	10.4849	9.58759	8.99718	8.47816	10.9942	14.6005	9.37395	10.5599	12.7866	11.508	10.3256	14.8769	12.2907	9.92452	11.5078	9.01737	9.66053	13.3251	10.7551	12.775	11.2644	11.0869	10.568	9.15381	8.45121	9.0045	11.0411	12.3867	10.61	11.3677	13.3889	18.0177	9.07334	9.44211	11.4565	12.219	11.7639	10.0523	11.3542	13.458	11.1568	8.79019	16.5536	10.9982	11.0562	10.7723	13.7868	9.34585	11.272	11.4974	9.59749	10.5867	9.49045	10.5163	11.957	10.7934	15.9535	9.92881	13.5837	12.6826	11.2404	13.149	9.45224	11.2917	11.1145	11.6475	10.655	11.2597	11.0084	9.86836	13.4182	11.2898	10.0957	9.67543	8.66569	9.18215	13.1712	13.3288	13.4167	10.9489	9.98	12.704	10.0206	14.7249	12.8135	10.4361	11.306	10.4725	11.5664	11.0135	10.3801	12.578	12.0316	10.0341	9.04767	10.2802	12.2109	13.2833	10.2606	14.2197	9.16264	9.64818	7.62863	11.4462	9.2114	12.9405	9.67825	11.3993	11.6685	8.71596	11.3913	9.14542	8.71836	10.8368	8.89542	12.1662	13.9914	10.2854	13.6322	8.89542	9.77758	13.4983	8.60437	14.9807	12.0544	10.1222	13.0467	12.3969	12.2726	10.2555	10.1223	10.6193	9.02015	11.1068	12.5404	9.13083	7.33896	14.8257	8.81154	10.5676	10.4867	13.0969	10.0584	6.74685	11.9692	8.36807	13.9836	9.74265	9.99195	9.67913	11.1268	8.25644	11.5588	10.2052	8.80252	11.0965	14.2016	11.2303	8.6359	13.7584	11.4796	11.0749	9.21529	8.95332	11.8468	12.5591	9.82814	8.60103	10.6125	16.4484	15.6522	8.99859	10.9435	10.2174	9.76122	13.9605	8.16491	11.1198	15.3038	10.6244	8.95478	13.2962	11.3909	9.23649	11.9061	13.0248	10.696	9.69122	12.3781	11.2547	10.3145	11.2637	13.2702	11.1999	12.3862	11.5446	10.281	10.0953	11.5089	10.2668	12.1048	10.5182	14.2854	11.259	12.0841	10.4174	14.1376	9.31198	10.7723	10.5057	18.279	13.0999	10.7337	14.1721	17.9164	9.51846	13.6281	11.2125	9.83652	9.78005	11.9196	11.561	10.6525	9.44232	11.682	12.3045	11.3622	13.6513	14.9565	13.3807	9.69436	11.9167	11.0658	13.3529	9.84345	11.108	9.96795	10.5197	8.88234	8.87713	9.43942	13.995	14.6155	12.024	9.62004	9.70009	10.5509	8.00619	12.2472	14.3401	13.3476	10.7126	11.9213	9.8197	9.92318	10.585	9.67719	10.6155	10.2939	10.9535	10.3062	10.5282	11.9297	12.7169	13.1595	9.60066	13.8355	16.6992	12.4081	16.7783	11.3432	14.4445	12.0895	7.91109	15.0988	15.2914	10.1279	10.6571	11.4374	12.1116	13.827	12.1994	10.977	15.1117	10.2204	11.6354	12.5734	12.0685	13.9395	8.76388	10.3388	8.76288	10.6379	10.3127	13.6015	9.87958	10.6991	9.77182	13.4717	10.9413	11.371	13.4526	12.0565	15.4759	12.2432	15.37	12.3568	12.4341	10.3442	10.8852	12.6994	17.0076	12.3532	12.7186	14.0828	11.8549	11.0305	11.7824	12.3366	11.7022	13.4184	10.4789	9.87437	11.2805	12.1284	13.4176	17.1951	11.703	6.92006	11.8682	9.25998	10.2543	13.1014	11.5002	10.2238	15.6919	10.2871	10.0395	8.74853	12.0242	9.41342	13.5212	11.6927	10.1702	11.9344	14.6103	11.486	14.1064	10.2896	12.0906	9.04166	12.3563	11.7222	11.7871	9.745	9.95449	8.94515	10.493	12.8457	10.2857	12.1432	8.36457	11.2184	11.6171	9.54342	11.1986	11.8992	10.2715	11.9369	9.25597	10.23	9.77577	8.93517	11.4255	11.9555	11.3921	9.67101	8.89482	11.1275	11.1293	10.5259	10.3607	12.3702	10.0539	15.8088	10.3354	8.98157	9.06178	12.5613	7.90448	13.8425	9.4824	12.3662	12.3556	11.5973	15.5091	12.7526	12.9825	10.4705	12.6127	12.796	10.3368	14.5604	11.7314	10.3483	11.0116	9.83479	8.00731	10.9146	13.5168	12.1776	10.6522	10.9924	10.7416	11.8655	10.8467	11.3887	10.7839	13.7136	9.2317	9.75121	13.6634	12.4034	10.8993	8.30332	8.66747	10.2472	11.8873	10.7138	13.205	10.189	10.1438	12.6554	10.9318	11.6738	9.05066	12.6279	9.35843	9.24317	10.3291	12.5965	17.3229	9.11946	12.924	10.6272	13.2296	11.7586	9.79198	10.587	7.61545	12.2483	11.8794	11.505	12.0024	11.8931	9.02348	10.0577	11.1528	11.1888	9.82941	11.7117	16.8121	13.0464	14.7665	9.853	10.2993	14.6289	8.76354	13.8292	9.73674	12.0622	13.5633	10.8294	9.09645	13.5334	12.3184	11.3499	11.5912	10.0164	10.753	11.3337	11.001	14.3208	10.7529	9.39468	8.99095	9.94808	9.44812	11.3555	8.41996	12.1367	9.89042	11.5479	8.85206	11.0001	10.3578	11.086	10.9894	11.1532	10.8496	9.42543	9.79295	10.4463	13.204	11.8841	16.366	10.8887	12.7522	12.0974	12.0968	10.9387	10.941	10.8704	13.2956	10.9763	14.9046	14.1779	9.11894	8.92985	13.084	9.46618	10.3061	11.5933	14.8065	10.523	13.4668	10.5809	16.6587	9.57573	15.2668	11.765	12.6716	9.86759	10.845	12.3657	12.2418	12.1919	12.5815	10.6837	8.6435	10.0901	15.7615	10.6295	8.39917	14.4249	10.2043	13.4097	9.64818	10.7948	10.7611	10.8874	8.74752	11.8209	13.232	11.8651	9.76951	12.3941	15.1273	9.53741	12.5434	13.4742	9.68965	10.6694	9.17068	11.0537	12.347	8.17093	10.7871	8.51491	9.3966	8.76984	10.9227	10.6719	11.5502	10.3863	9.69749	14.806	9.53819	13.0763	11.662	9.05826	9.50144	9.55363	8.65213	11.1024	12.1235	11.5609	10.1385	10.6828	9.74886	14.4398	10.8094	13.3524	9.3199	8.92955	11.3491	11.7655	8.82432	11.7164	11.8088	9.85674	13.2232	10.0717	10.113	9.35887	11.2842	10.5454	7.848	11.0602	11.7814	9.51806	12.1781	14.184	9.5343	13.9289	11.4232	12.5904	10.7531	10.2112	11.4573	10.3935	8.6844	10.4245	10.3233	10.9438	9.83763	10.2018	11.3486	10.163	14.5848	9.9935	10.9917	11.2172	13.5353	13.1115	15.2936	12.3474	9.724	9.60825	11.9168	11.1455	12.4306	13.5666	8.57478	12.4634	9.46393	11.4737	10.452	15.8276	14.6431	11.3234	9.4508	10.7577	9.97957	10.0336	12.1246	9.55651	8.38457	11.3392	9.21116	10.0359	10.4847	9.79198	10.0968	12.4462	11.1371	14.5309	8.72792	9.43775	10.8968	10.3502	12.1127	9.75956	9.64259	10.2994	11.0067	12.2372	10.2169	11.6604	10.5793	11.767	15.0194	11.0638	12.5545	10.4917	10.541	8.73539	8.84674	11.4474	10.0843	11.2801	9.67189	11.1419	11.5808	11.9325	9.8283	9.90132	9.67737	10.8744	11.2966	11.1742	11.9378	11.3551	10.4005	11.8764	11.1216	10.3397	12.6744	13.9157	11.7131	11.632	12.6714	11.8531	9.34452	11.7107	8.7761	10.7365	10.5119	9.25762	12.5039	10.0171	12.4661	12.1343	11.0504	9.05338	13.2995	11.9528	8.18339	14.6115	9.80832	11.2633	10.5216	9.80155	12.8986	11.3803	11.9424	15.3838	10.395	13.3799	9.47756	11.3407	11.0042	15.2521	10.1783	10.0046	9.3374	8.90539	9.55017	11.6804	12.7415	12.0126	8.34873	9.34961	13.14	11.5553	10.0024	9.44211	9.03617	9.44357	9.91094	10.6766	9.54168	12.2857	10.0303	9.51708	8.80993	10.6679	9.53275	10.5415	13.1109	10.3415	10.8203	10.1447	9.93413	9.84706	11.2983	11.7252	11.7051	11.6498	12.9029	10.1497	11.6517	9.84737	11.9503	10.8626	10.7289	9.16892	10.7278	12.1715	13.8698	10.3718	8.86913	10.8131	10.112	10.6962	9.61324	11.3804	11.3968	11.2532	9.24508	10.662	9.00899	10.4399	11.0814	10.367	12.5484	9.91618	11.2493	14.2593	14.6822	10.8724	8.49785	10.3346	11.8066	11.6905	12.6971	11.8521	15.0847	9.92837	10.3394	10.8098	9.06178	10.6234	14.0754	9.80268	10.9461	13.4063	10.8342	8.88844	10.3613	10.3584	9.89981	9.45245	10.8836	9.3936	10.0817	11.1584	13.1089	11.3969	12.0922	10.5646	11.2734	11.6392	10.3525	11.8025	14.6072	10.8653	10.5905	8.98982	11.266	10.5099	13.6242	11.3295	12.0382	12.3346	13.3911	11.0329	11.0102	12.57	11.8975	14.4773	12.0429	9.00787	10.9404	10.0934	10.1346	10.0749	10.7535	9.53741	12.4779	10.0433	7.76421	11.3508	9.46455	9.96304	9.95361	10.6562	11.7496	10.1634	11.7907	12.5436	8.04712	11.7477	9.44584	13.2713	11.0802	10.1381	12.8941	8.89815	14.4939	10.2927	11.3942	11.4751	10.6671	16.8765	10.0618	10.6807	16.1112	10.8317	12.2668	14.5234	9.67455	9.81922	12.1908	9.67948	9.33718	8.9867	11.1548	10.3867	10.1184	9.0143	9.25927	10.8047	10.7769	9.75606	12.6449	10.1444	8.74315	10.7715	9.41447	10.9111	16.432	9.03727	9.24413	9.07307	11.7108	10.1544	10.9632	9.3289	8.57213	11.1943	11.0151	10.4615	9.19328	9.28031	8.69558	13.2068	13.5852	13.083	11.0334	12.7322	12.1158	10.0175	10.9771	8.96867	9.978	8.97757	12.4242	12.5631	12.5388	7.86975	9.29508	9.46842	9.86882	10.4881	10.0355	9.99915	10.7309	13.6987	9.23194	13.0687	9.37526	11.4313	10.2384	13.5932	12.4476	10.0236	11.2115	10.7277	8.28401	10.7906	10.7154	11.2778	11.1204	8.43754	10.5316	9.55899	8.73098	10.7419	9.70494	9.24079	8.58271	12.2144	13.5894	8.91737	9.837	11.2651	9.4814	9.46393	9.49546	10.3618	12.1469	14.4118	8.32283	8.49785	12.1602	10.687	9.41975	10.2425	8.79377	12.3949	12.1692	10.272	9.35909	8.13237	10.8786	11.0456	10.8364	11.1572	13.9962	9.83873	12.5314	9.09461	10.0116	9.99873	11.0757	10.8737	13.3527	10.5713	9.66427	10.5575	10.6337	11.3328	9.16967	9.35138	12.6771	9.51964	11.4039	11.0847	9.75087	11.5658	13.6605	12.2285	10.3964	11.0098	10.6223	11.8762	10.462	11.0844	9.85518	9.15381	10.2333	10.5999	9.64386	10.3	11.1487	7.79246	13.1973	12.372	10.724	13.6444	12.2976	9.64259	14.0751	10.1706	13.0548	10.9443	9.35425	10.8135	15.1963	9.33584	11.5237	11.0075	12.6248	13.2578	11.7967	10.8748	11.6493	14.1033	12.4215	11.7621	13.5015	11.321	11.5031	10.7369	10.0023	10.5574	16.2223	10.4345	10.4303	10.3056	9.16541	9.53702	11.6761	10.7343	10.9954	14.8197	14.8147	15.4856	9.48321	9.72826	9.10145	9.89558	9.06555	10.4066	10.3315	9.38414	10.3729	11.901	10.8657	10.4878	11.51	10.611	10.5025	9.71579	12.2432	12.8572	13.4122	10.1888	11.1784	11.2572	8.66853	11.0262	9.3262	13.3199	9.84188	9.41342	11.2455	15.0514	13.3486	10.5925	13.9332	15.276	13.6323	10.2163	13.8926	14.8768	10.8602	11.078	10.541	12.5132	12.361	10.8449	15.7638	10.1555	11.4458	10.0395	10.0827	12.2352	11.1345	9.5904	14.0223	11.906	13.8059	12.0561	12.1531	8.33985	9.60696	9.32957	8.79279	11.8231	9.16717	11.8509	9.09461	12.2136	10.0264	11.0258	10.6966	12.1355	11.4351	12.836	16.1027	9.41532	16.387	8.72212	8.80187	11.0612	8.91289	9.68475	12.7469	8.82623	10.2491	10.5837	10.5392	8.61029	12.7859	13.924	11.6711	10.6648	10.6747	10.2233	10.9691	10.0532	10.3998	9.49725	9.3936	12.7929	10.2048	11.9933	12.4937	10.3748	11.4849	11.6829	11.44	11.5514	11.5934	12.3816	12.0763	12.189	12.493	11.3334	8.30652	10.3213	11.3946	13.2268	11.7939	10.6587	11.2089	13.4116	9.50462	11.5665	11.0631	13.117	10.1824	11.5378	10.7243	10.701	10.3338	8.32373	9.44894	13.7797	9.04549	15.3191	9.92184	13.32	8.95768	13.5509	12.3001	11.9038	9.60604	12.239	8.70252	11.5042	8.86419	11.4432	15.8243	9.5988	11.4931	12.7242	11.2854	13.5565	10.8351	12.9463	10.9202	10.7164	13.3263	9.90554	11.9984	11.5313	9.27636	12.8061	11.6186	11.0334	12.5438	11.1252	11.0805	11.7969	10.3417	11.9998	10.7093	13.7462	12.6664	10.8164	11.8823	15.0689	10.3244	9.80349	13.1855	12.1249	10.5183	12.9289	10.6574	15.1815	13.5325	13.7919	12.0835	11.0439	8.68054	10.0638	7.59246	11.5037	8.68475	15.7872	8.03617	9.62954	10.602	7.81826	9.97298	8.32418	16.0458	8.1334	11.1869	7.60437	12.5851	13.5873	12.9898	9.37199	9.31945	11.4938	12.7702	7.19869	9.6204	11.2823	13.9153	9.49605	10.7538	9.4731	9.52572	8.86264	6.83542	9.04166	9.13417	11.6498	10.8672	6.97499	14.3002	9.97082	10.2931	7.61839	9.22424	10.3964	15.6349	11.9147	10.8693	10.9552	10.3305	9.61765	9.51688	10.1835	12.3868	10.9806	9.87529	8.98499	11.013	11.422	13.9769	8.43045	11.1004	10.2951	8.37374	11.8034	11.4689	12.7322	12.6541	10.9569	10.1244	10.0034	12.9838	15.4405	9.85425	10.8102	10.8239	12.5674	11.0699	11.221	10.6129	10.4368	11.1839	9.94178	9.91349	10.2207	10.8152	11.1943	9.67119	11.4243	10.851	10.3733	9.0129	11.943	11.4672	17.2383	9.72809	10.8975	11.7469	11.5451	12.1103	12.1759	10.3039	11.6542	12.1055	8.47695	9.89618	10.2527	10.248	8.97355	9.62461	13.123	8.43045	13.5222	9.20848	9.17118	12.3185	9.87728	11.5032	13.7937	8.89178	9.39489	10.24	10.1718	9.27636	9.68071	10.4262	8.93987	10.5458	10.2467	10.2609	9.03782	8.74382	11.4247	9.92674	9.18339	16.106	10.764	8.73809	8.14568	9.61268	8.95128	9.09117	11.2434	9.10669	10.9033	11.6994	8.62278	10.6146	9.12851	14.8282	10.6496	10.7966	12.1766	9.06286	10.9422	11.5244	7.85798	12.0635	8.93487	8.66853	9.5544	11.1313	7.49905	10.0735	13.5991	8.41151	7.74147	9.5691	11.2462	9.90884	7.77347	9.7286	10.3023	9.97298	10.4115	8.13545	9.86155	12.674	12.9389	9.91707	9.95913	9.91528	10.9957	11.9405	7.08852	10.9291	8.46271	11.3776	10.7943	10.503	11.2046	10.5237	12.292	10.22	9.66924	9.66587	7.48864	12.9514	11.4319	10.629	9.22738	9.21456	11.2183	11.9981	11.5184	10.1237	11.3565	9.51412	9.14057	10.352	11.8311	10.712	12.4439	9.56529	11.0574	12.3021	11.8076	12.3788	13.3775	9.37526	10.7091	9.86821	9.21553	11.4584	9.71253	11.7508	9.30879	12.4128	9.2053	10.1387	10.2522	8.52709	11.2141	10.6992	11.4523	7.4363	10.8261	9.15634	9.77314	8.54496	10.1679	10.7014	9.67455	10.9458	8.69349	10.8605	9.20016	11.165	11.1553	11.137	12.8208	10.0397	9.01681	11.1032	11.3725	9.724	9.56605	11.5329	9.05528	9.49526	12.2892	11.5681	12.478	10.5032	9.16541	13.5334	9.48341	8.52865	13.509	7.76022	7.4822	10.1435	10.0039	9.91558	7.47168	10.9352	9.02015	10.9533	12.1257	11.1646	11.8878	12.5561	10.6522	8.53916	10.5954	9.55363	11.4928	11.1427	8.89542	10.0764	9.54844	10.6818	10.2187	8.23218	10.3273	10.2235	11.2925	12.0786	11.3372	9.87083	10.6737	11.9743	9.25408	12.0805	10.7318	8.51057	13.5892	9.88707	12.0011	8.78823	10.3977	9.40088	14.1533	10.1411	8.31016	7.96694	10.5585	11.1657	10.7579	9.18735	8.56339	13.2367	9.1114	9.92362	9.38457	11.6544	11.2082	11.1059	9.19525	11.3564	9.94778	11.4888	11.4831	10.589	12.2583	9.44501	9.38651	13.3002	10.8852	13.2397	13.1436	13.0212	10.7925	10.6863	8.6664	12.122	9.08188	12.5536	10.206	9.52042	8.85206	9.83652	9.05772	12.2736	11.0167	12.8428	8.25408	10.2729	9.8165	15.8041	10.3795	11.242	10.9761	8.07842	9.78758	9.95667	7.7252	9.28633	8.94866	12.3344	11.1372	8.46679	9.62881	12.6079	11.1071	9.59712	9.07387	9.37003	8.96203	9.34341	10.4517	8.19869	9.04658	11.5847	9.49665	8.87067	11.4737	8.99181	10.4999	9.07575	10.427	9.49366	15.444	8.04712	12.4863	8.00843	8.33851	10.206	9.02901	10.0496	12.7833	10.4788	8.893	11.5176	10.3318	10.2401	12.0735	9.65231	10.6287	9.62223	14.1091	13.2397	9.26256	11.3451	10.3075	9.6566	11.1255	12.693	13.4223	11.7515	11.5179	10.3268	13.0542	10.1604	10.5768	10.236	10.551	14.0618	10.4089	8.6279	13.3189	13.7041	10.8767	9.78643	11.4447	9.41638	14.2622	10.0707	12.0632	10.2847	9.79377	11.583	7.67172	10.9431	12.1808	8.96261	13.4653	10.5379	15.9569	11.1213	11.0614	14.3686	12.2072	11.3055	11.7033	8.35711	11.9473	10.7439	13.2475	10.2077	10.1145	10.8653	9.30332	11.31	9.7949	12.3624	8.96	10.7374	9.39468	9.37916	10.3893	10.0844	11.9129	11.8577	11.591	13.8462	15.6537	10.014	9.35601	10.3292	12.1647	11.0997	11.2669	11.7205	10.8692	11.1806	14.2382	10.6207	13.3286	9.00253	9.14924	10.7414	8.39746	15.0765	10.5818	10.1731	9.65356	10.8361	10.2522	12.9811	8.29002	11.421	9.88478	10.2215	9.91692	9.38414	9.8736	9.22762	9.6726	8.93192	8.00338	12.1991	13.3088	11.4515	11.0386	11.2913	12.3286	15.9735	9.37764	12.501	8.93723	8.36588	11.0938	8.2465	12.1302	12.057	10.2667	14.2439	9.75087	11.3546	13.2336	10.0556	9.85829	12.3629	11.1632	10.8449	10.5345	10.6159	8.75589	10.6381	11.1835	11.8946	13.8797	16.3559	8.53722	9.39253	12.8826	8.52435	8.98755	10.5454	8.34917	10.0169	10.552	11.6547	11.1811	9.77132	10.2224	8.03617	10.7457	8.23266	7.91528	12.1052	12.2479	12.3279	9.70736	8.34163	7.82718	10.5144	10.9065	12.4633	10.3163	10.417	8.50343	10.5022	10.2404	12.0846	9.03232	12.401	9.99873	8.57894	9.59451	12.3569	8.98755	8.45533	10.1737	10.554	12.1485	13.2849	11.8538	12.9897	10.5959	9.53761	10.2727	13.8788	9.17567	11.4155	12.8544	13.097	12.1911	14.849	12.958	13.5396	12.7643	11.8996	11.5003	11.182	11.6117	13.5007	12.1552	11.1945	15.8576	11.7708	13.5049	13.0527	12.3707	13.0277	11.2885	12.8625	11.8359	10.6164	9.70338	10.0489	14.1612	12.8302	11.5753	12.1513	13.223	10.3878	13.9779	11.7265	13.2126	15.245	11.127	10.5785	14.9239	11.5466	11.1706	10.6067	13.8328	13.0895	12.2059	11.8548	12.2131	10.6083	8.58346	9.65087	10.0871	11.4209	9.38909	12.1731	9.78627	12.5324	9.60548	12.6719	11.3605	14.3324	10.3601	10.0077	9.2738	14.487	10.2397	11.8385	14.8242	11.0198	10.5329	10.6199	12.1701	9.65642	9.63463	11.5563	13.2231	10.8281	11.6142	12.5725	13.8757	12.0931	10.1304	11.6424	12.3141	10.6423	10.7832	10.5672	9.60418	10.6737	11.5453	11.7717	13.0318	10.2088	12.6276	10.9004	10.8855	11.6151	10.9936	11.2478	11.1224	14.2174	12.9386	11.1875	10.8634	10.7131	12.5059	11.1814	13.8083	8.95594	11.6242	14.5579	13.5525	11.6203	10.7579	11.1221	15.9563	11.5461	12.8602	12.9967	11.6664	11.2839	11.6961	12.1507	11.6973	10.6054	9.50641	9.73047	8.84172	8.29002	11.2946	10.7141	12.4917	10.2546	9.90569	9.56834	8.61949	11.9078	11.3233	12.3972	10.8096	9.02901	8.75689	10.1272	9.60548	10.6555	8.31152	12.625	11.0207	10.2207	11.3159	9.54381	8.12619	9.3122	12.1297	11.0514	10.9645	8.82337	8.45779	11.7676	8.91588	9.43296	8.87252	9.30902	8.47938	9.73657	10.7903	9.99789	11.8354	9.32148	10.7268	9.43817	10.0027	11.6132	9.99789	9.60492	7.76951	10.0164	15.835	13.9059	11.744	7.71012	8.30104	11.7671	9.47756	13.0135	8.75422	9.14568	7.90328	9.90644	9.95913	13.0593	7.6886	11.1801	9.77479	10.415	9.44501	8.85549	9.0143	8.98157	8.89391	7.89421	9.12567	8.06232	12.6321	11.2248	8.60992	9.5343	10.6861	9.03149	8.66853	9.43129	9.89102	9.98954	9.84031	7.65033	11.9929	13.2205	9.90884	15.8649	9.82034	8.27938	13.7141	12.4721	11.2957	11.7441	10.3922	11.882	12.6435	13.9316	10.0192	10.6102	10.7195	8.74483	9.02459	10.6644	10.8884	11.9365	10.4682	10.8962	9.80155	8.51333	8.01402	8.30606	9.60159	13.6678	10.8467	9.46025	10.0581	10.3763	11.0028	10.9109	11.7571	8.18239	8.47978	8.57365	15.1357	10.0812	12.0507	9.55919	8.32733	10.8701	11.816	10.0447	11.6867	8.4132	11.974	12.0716	9.94119	16.9506	10.7399	10.4797	12.0533	13.2917	8.96809	10.4578	10.1144	12.3443	8.10748	9.93413	11.326	12.2538	9.81682	8.7866	12.3593	11.7382	12.4808	13.2972	12.929	9.26327	10.0374	9.30492	10.6151	13.1433	10.7999	13.2606	8.97613	11.9005	10.2336	9.20628	9.68808	10.8803	11.9001	11.3221	11.5067	10.3915	9.80445	11.665	9.7139	15.9402	12.1338	11.0498	9.78562	11.6951	8.8857	11.0537	11.511	11.7642	11.9402	12.6104	10.7035	13.2066	10.5675	11.0439	9.37395	10.1794	10.0558	11.1336	13.2426	11.1616	9.13057	12.232	12.4563	12.5696	9.72707	12.2117	12.8967	11.6906	11.9717	10.5738	12.6288	11.9254	9.51156	12.3002	14.5251	10.4811	10.1346	13.6627	12.9836	10.5651	10.9923	10.7888	12.3908	12.0945	16.5553	11.8099	6.92244	10.0904	9.15381	10.5248	9.69505	10.4111	11.6858	9.54632	11.8711	9.26889	12.0197	11.1853	10.0945	12.3705	9.6489	11.6973	9.07012	11.5819	14.8829	12.9069	13.0289	9.979	9.77363	8.73166	10.9181	14.0357	15.55	9.94997	9.58365	11.5607	12.4721	9.54786	10.7701	8.5932	9.56853	9.09196	14.0364	10.832	10.0067	10.8978	12.1116	10.2187	9.77297	9.6453	10.326	9.07975	10.5248	15.4773	9.51076	9.85502	12.4834	12.8304	8.64169	10.7864	7.63372	10.9523	8.75455	11.9627	9.94031	10.4966	11.2082	8.48864	13.6444	11.8036	11.3332	9.56129	10.269	11.8597	12.3261	8.72724	13.9172	10.5529	9.90554	10.7123	9.42122	8.53294	11.8716	10.3334	10.4765	9.19673	11.6035	11.8741	9.92881	8.08587	8.54496	10.0437	10.9272	7.93428	10.389	8.90026	11.0453	10.594	9.59432	10.019	8.78136	10.4879	12.7249	12.4978	9.88387	9.3097	9.80171	11.7662	9.10565	11.504	10.0557	8.40642	14.4099	12.4966	8.30104	11.8028	9.67048	12.1854	8.95012	12.4076	11.5477	9.1004	10.0625	11.4183	8.6756	8.83067	11.4079	10.2199	8.82972	10.2834	10.3041	11.2264	11.6619	8.87437	10.9642	10.9995	8.70529	10.9345	10.0213	12.6654	12.2008	10.8878	11.4827	9.50779	10.0873	11.366	9.83052	9.97441	8.22062	10.2957	11.3257	12.4966	10.8583	11.6669	8.49985	13.1126	11.582	10.7666	12.4487	11.8841	9.07521	13.1808	10.7805	9.86264	9.328	7.27519	10.0988	11.1191	9.04111	10.541	12.3509	15.1683	8.33851	11.003	9.83431	8.83447	10.8146	8.43087	12.0979	8.20065	11.936	12.3195	10.2912	9.25337	13.7782	9.98996	9.73522	9.66302	9.92555	11.129	11.8778	11.506	12.8166	11.4445	9.96058	8.02181	10.5449	8.18636	8.1127	10.871	8.93015	9.02431	7.82845	11.978	9.96304	14.1217	10.0086	11.2308	11.8301	9.64494	9.12877	8.19279	8.61655	12.5336	10.5781	9.15431	9.61195	12.0378	10.5558	10.5131	8.09698	9.44832	9.76188	9.27216	10.8655	10.7031	11.5458	10.7855	10.6519	12.4014	11.219	9.25927	10.9151	9.48059	14.9975	8.77215	10.4478	12.4901	11.1921	10.9715	12.0455	11.393	11.1483	8.7866	9.29921	8.44419	8.04439	9.18686	8.91916	11.4498	8.62205	11.4107	11.2325	9.81842	12.3323	10.7719	10.7847	11.3122	9.95507	10.2384	10.3302	10.3828	9.44004	12.0375	9.10512	9.95303	10.2103	9.45594	12.9539	9.69888	10.4904	9.41511	13.2167	13.7434	8.3936	11.5897	9.81522	11.1865	8.54998	10.7627	10.5477	10.2999	9.79928	12.6027	8.51767	10.591	9.40557	9.32486	12.7165	10.0775	6.27984	12.1202	11.4527	9.41342	11.2486	9.30857	11.0034	13.0253	9.76172	10.5429	8.77083	8.61213	9.67278	15.5814	7.85736	10.108	8.86295	8.07575	9.14006	11.8939	13.798	9.49225	11.3488	11.0669	9.2854	10.2254	15.9175	11.0111	9.27543	9.10014	9.21237	12.4338	11.1813	13.0585	10.838	12.3825	9.33561	9.41659	9.10407	8.25219	10.1532	11.2679	9.06582	9.70857	12.1878	9.06851	8.36588	9.7127	9.5744	9.46455	11.143	9.89315	11.5324	10.7701	8.55075	9.86836	11.0052	10.0938	12.2396	14.4909	8.48422	9.90328	10.8127	12.0498	7.74416	10.8146	10.3384	10.0724	10.4095	9.76703	10.6707	10.2919	9.73843	12.0808	8.90117	14.0897	8.90779	8.69209	10.292	13.2035	10.2523	12.2037	9.92585	13.5573	9.224	11.3606	15.0325	11.0031	15.7453	10.833	9.74012	8.56339	10.9408	8.70667	11.4067	10.3088	12.5434	9.08561	11.0329	11.8878	11.2459	10.7112	12.9029	12.4958	11.5556	9.88813	11.4155	12.4108	9.55382	11.5621	10.9725	11.5304	14.09	13.189	10.1972	9.36282	9.99435	10.4747	10.4953	11.0849	10.0126	11.3612	11.8486	9.41088	9.98385	10.2204	10.0547	10.0572	10.0779	10.774	11.0686	11.3069	12.9704	8.43505	9.3072	10.4623	9.64944	11.7304	9.48704	11.6128	12.758	11.1089	13.7167	9.68141	11.6093	15.6886	9.95797	13.2455	8.03562	11.0481	10.6965	11.4884	14.1309	9.74265	8.77512	10.3334	12.2593	11.6074	12.3062	12.2369	13.9081	10.1881	8.91707	11.4094	11.0097	9.91782	12.7492	10.7541	10.6871	9.54824	9.56167	9.50641	11.0586	9.04494	12.7194	10.9847	10.2471	12.0248	11.1804	8.91319	11.4154	10.1577	9.07628	11.2553	12.2134	12.7197	10.8731	8.83004	10.3092	12.7926	12.7604	9.32328	9.65678	11.967	8.95536	8.57175	10.4514	9.44894	8.88417	10.2717	9.66463	10.4528	13.5564	9.51491	10.8809	8.97699	11.0353	11.5593	8.84987	9.44894	10.341	9.6215	9.0872	9.98542	13.5398	10.5092	11.2449	11.0928	10.5673	11.0523	10.9298	8.99605	9.80429	11.0903	12.8239	10.4661	9.29783	11.996	12.7379	10.929	9.95085	10.7531	9.1352	12.6554	9.62626	12.3163	10.321	10.9998	8.47857	9.54554	11.9741	9.94953	8.48864	12.4968	12.5696	11.1096	10.7531	9.61471	11.6393	10.8519	10.4998	9.385	10.1322	11.3349	13.7692	11.1191	14.799	13.9421	7.90087	9.87836	11.6985	9.09487	12.2082	7.59917	11.3997	12.9863	13.4127	9.19746	11.0991	12.0777	10.7105	9.79831	10.6259	10.9886	8.61102	10.6107	14.45	9.04576	10.3139	11.3026	10.4774	12.1674	9.38133	9.11582	10.5013	9.37156	10.0703	10.8436	9.52904	8.63554	9.92941	10.9285	12.4406	9.49865	8.17343	11.2859	8.78888	11.6606	9.70857	9.12102	15.6507	13.7851	15.2588	10.0243	9.22593	11.631	8.1533	10.4381	8.38845	9.85191	11.7499	8.33047	10.0646	11.1257	8.99181	14.0831	10.4137	11.3843	9.0588	9.75004	9.61692	9.98328	12.1557	8.43754	9.14593	9.97082	10.2294	9.12954	12.2392	10.9377	9.40918	9.31922	13.2834	10.0364	10.6044	11.6791	10.341	12.595	9.99379	8.30652	10.494	8.82432	8.77742	9.9884	9.8558	10.8081	10.0384	8.64962	9.70719	8.41151	9.28077	9.80719	10.4412	10.6919	9.34119	9.88676	9.96304	8.81762	10.3501	9.29048	10.8547	10.1421	9.114	9.57042	12.117	9.25479	8.23122	9.31061	8.61618	14.4263	12.5668	10.9131	11.3948	10.1267	10.1339	12.2647	14.4355	12.8571	13.9388	13.4839	10.5401	9.75589	10.4655	9.75255	12.1582	10.274	10.5757	11.2858	9.12412	10.5834	10.8694	11.0402	8.38845	10.6615	9.56243	12.9978	11.0288	9.42564	10.7214	10.4828	10.2534	10.7045	10.5924	10.3946	12.1589	9.41743	11.5823	11.8003	10.4539	10.3234	11.0301	12.1871	10.735	9.03287	9.58928	12.2321	11.1118	9.84565	10.0512	10.6638	12.3166	12.7566	11.8017	9.71149	12.259	10.7664	8.83542	11.1646	9.22665	13.6384	14.1884	10.5089	12.2462	13.4856	9.96578	10.6924	10.0423	10.4629	10.6342	12.78	10.115	11.5002	12.1863	11.3894	10.7784	10.4155	11.4899	11.7333	11.6252	11.1724	10.7249	11.77	9.37352	15.4793	14.8946	10.2112	9.97985	10.7558	9.25267	12.4375	10.7241	12.3393	11.3938	10.6776	10.2581	12.0022	9.28077	11.0143	11.1427	11.5981	10.4513	10.9794	14.0123	10.2013	9.49185	10.6798	9.62461	9.50522	13.1959	8.92184	9.92348	9.73589	9.95187	14.2258	9.75856	9.58177	16.9293	15.1576	10.3005	8.95128	10.8492	10.1361	10.9965	8.90599	10.8823	12.1813	9.05691	8.92748	12.2084	10.1669	11.4834	11.1707	12.5388	11.6269	15.7195	14.26	9.68527	10.1237	10.6885	10.8965	9.10696	9.81458	8.90448	14.6457	15.9406	8.24555	8.14517	14.4284	10.3904	9.96924	10.4075	10.2206	10.7716	9.9555	10.5071	10.5318	10.4636	10.2157	12.8972	12.5629	10.0481	8.62205	11.6015	13.5318	13.6055	10.248	10.687	8.45984	11.0979	9.54786	8.31243	9.7705	9.90824	9.35601	9.69575	13.0769	9.45677	10.5454	10.0974	8.87129	8.87713	11.2038	8.75355	9.35975	9.41299	10.8098	10.8085	10.2808	12.2969	9.64566	16.0509	13.3066	15.1902	8.68054	12.7621	8.83668	15.9927	14.2731	12.9296	11.8262	10.3836	10.1938	12.4947	12.7366	10.0353	14.5307	9.78839	14.4022	11.8295	10.7893	11.3375	13.563	10.1195	11.1272	11.3149	14.8615	11.9005	11.6937	9.81073	11.3501	11.6991	9.86666	9.76537	10.2492	13.3825	11.2096	11.5827	9.41384	11.9799	8.07039	12.4519	12.5647	16.0742	12.9525	9.06366	8.07735	13.789	9.94895	10.775	9.30857	11.4023	10.2815	10.2347	10.7478	11.8104	9.09908	12.672	7.90629	8.91707	13.3379	8.90809	11.2031	15.2259	10.6413	10.0627	10.227	10.8484	11.2782	13.4223	12.58	15.3681	10.6682	10.1967	15.8465	12.9967	10.3714	13.4813	10.8118	12.9046	13.494	12.8722	12.6939	11.0176	14.2037	10.7036	14.1642	11.0462	12.9271	14.4086	16.4935	14.2929	11.403	10.5547	11.7234	10.7976	9.02929	17.4365	12.809	10.1114	9.94325	16.4854	11.3314	12.8017	11.0875	9.16264	10.614	11.9741	9.62077	7.99095	11.8039	8.43254	8.83004	10.6984	9.0348	10.1335	10.068	17.9756	10.779	9.80687	12.6122	14.3323	9.91049	9.9555	15.4844	15.5098	17.0927	8.79442	8.51452	12.1587	8.89694	9.86743	11.775	7.76951	11.4416	15.0091	8.05202	14.5238	9.04166	10.0612	12.8052	8.81089	10.8785	8.40854	8.51333	13.3943	15.5549	10.5627	9.6865	11.2379	8.72792	7.92184	7.84925	16.6534	10.7997	10.5554	14.349	11.5689	10.7392	10.9659	10.9536	13.3876	9.8736	11.2354	9.24174	11.7487	8.44336	10.4221	13.5229	10.535	8.33985	12.2819	10.2447	13.2181	10.8749	11.4965	13.651	13.014	9.80607	11.8317	8.77676	9.6248	13.8252	9.57005	8.4149	9.92778	6.96116	13.3855	11.7623	8.66071	9.18884	14.3262	9.47107	18.3759	16.6841	9.48824	12.7303	10.7356	13.6164	9.73251	10.5582	10.5941	8.74618	10.3218	13.5026	16.0165	16.3293	10.0269	10.7404	11.6453	11.1742	15.213	10.0759	10.4258	12.2439	15.1847	11.3009	11.8327	15.0002	16.619	10.6058	10.9421	12.8654	10.0914	11.0504	10.4368	9.99774	13.8998	15.3779	10.8549	11.689	11.4423	10.0018	12.2078	9.78234	12.3779	12.0359	9.14287	10.0737	12.9089	13.8297	9.26655	9.85736	12.4665	10.9667	10.2456	8.96463	9.34829	12.5058	11.1815	8.43379	14.826	9.33584	6.52826	12.4884	10.3439	12.3856	15.208	12.0012	12.5865	9.96636	9.78349	9.92348	12.8426	11.053	11.4146	9.27705	12.25	10.8521	17.3133	15.8615	13.0947	15.0609	12.6235	13.6008	10.3223	11.6479	15.8396	8.50779	9.80445	13.4062	10.6076	16.7402	10.3963	9.72332	12.8217	10.0934	12.5395	10.344	10.6928	11.7179	14.8064	12.3807	9.87221	12.2516	10.3441	9.16189	10.32	11.007	9.47208	13.2699	10.3977	9.92288	12.6806	9.99789	11.2904	11.5577	8.93987	11.6504	12.5767	17.2322	13.2435	13.0168	8.90358	15.0879	11.9187	9.64313	14.45	14.7574	11.4068	16.6704	13.1234	8.44087	9.16692	9.72775	10.9956	14.8129	9.25267	10.7375	10.6149	11.8006	13.254	11.0016	7.70321	11.8402	11.7795	16.1135	10.9065	7.48864	11.0352	12.1471	11.1633	16.5768	11.9251	12.4519	12.9011	10.5342	10.3147	10.2896	12.2965	10.8946	11.0526	10.6077	9.88813	15.5907	13.4929	14.4518	10.308	10.6876	11.6604	13.1953	13.1515	10.905	11.3039	13.236	9.26819	9.39468	12.4934	9.96737	11.2745	9.85159	12.3795	8.91409	13.1106	9.57932	7.81121	12.3127	11.2224	15.5486	8.90238	13.0592	11.4288	12.2413	13.5208	11.7259	12.4102	12.3749	10.594	9.40599	14.4263	13.6089	14.3997	9.38866	9.31538	11.6027	17.1865	10.4059	12.5607	12.5319	10.4247	11.5223	13.7498	7.79051	8.96087	11.3222	10.6768	9.86372	8.66853	10.6775	15.8729	10.6802	15.3743	14.1912	14.0954	9.385	7.69488	9.22352	10.4392	9.34674	15.2857	9.96159	10.7885	15.4962	9.36392	11.4532	14.6876	9.22545	14.0693	13.1003	10.9748	9.0669	9.29416	12.5018	9.29347	13.6118	9.97197	11.6722	9.77462	11.0814	12.4791	11.9936	12.7003	13.1401	11.6686	10.1546	10.9517	8.59021	13.7112	7.59096	11.4942	11.3757	11.6571	12.7791	11.5388	11.4313	10.2103	12.5426	10.4195	13.3484	15.4821	12.5375	9.12851	13.119	11.2823	12.6334	10.4744	13.7824	10.4524	14.8819	11.5922	10.7025	8.70148	14.1141	11.704	9.53664	9.89451	11.2834	13.6211	11.0264	7.70736	9.26162	13.3228	7.94603	8.41912	11.8785	7.08852	9.23912	7.98128	12.4092	10.9484	8.59432	11.0662	6.73742	13.6091	13.0562	6.49025	13.0971	15.2011	14.4863	9.51392	8.22545	9.08932	7.6851	9.07494	14.3331	8.48784	12.2278	15.811	12.4769	12.0539	11.6875	11.2859	12.1327	11.6477	12.7075	10.6012	13.7255	10.6449	10.0823	11.1635	11.0242	12.8711	11.1032	13.2937	11.3669	11.9132	14.1724	13.4809	11.2761	11.6193	11.8553	11.0109	12.1363	13.2318	10.459	13.2497	11.5908	13.1721	13.9428	11.0535	11.729	8.48704	13.1971	8.57327	15.5177	13.0101	15.2024	9.44149	11.5385	14.4779	11.3882	15.7303	10.8734	11.3148	10.5549	10.2874	10.1604	9.36982	10.5555	8.1416	10.3139	11.6083	11.3279	14.8926	12.6249	10.8356	14.8035	10.3401	9.65678	9.68387	10.4812	10.8098	12.6935	10.373	9.31538	10.1022	10.5771	11.6887	11.4984	9.80316	9.59675	9.35138	11.6614	9.36392	13.3363	11.9281	8.13031	10.65	10.4062	9.5611	12.6502	9.06393	9.24508	7.70321	8.71184	9.01067	8.21237	10.0684	12.7625	10.2164	10.7587	16.2353	11.366	10.448	10.3991	7.34607	9.36894	13.3791	11.0645	13.3453	10.6532	9.7096	10.2441	9.3921	11.37	9.54226	11.9704	12.1186	11.5397	10.4982	8.78529	7.93133	9.67278	12.9599	11.7119	9.72826	11.8211	9.28355	10.4679	8.21383	10.2469	14.6804	10.4716	9.4446	11.1726	11.4739	15.456	8.47411	8.81666	10.5086	12.9975	15	15.6862	9.53411	15.2106	8.52278	12.8749	9.95347	8.03837	13.3777	8.81986	9.07119	8.3394	12.0815	8.18239	9.82241	10.0218	8.34607	8.2588	9.17468	13.2721	16.2564	11.1267	12.9491	16.365	13.5662	14.6762	12.9575	8.67983	15.359	11.1903	16.7016	14.5201	18.2166	9.91588	15.2542	9.06016	11.8061	12.2195	11.2959	9.98071	10.9871	13.5348	9.96852	10.1748	9.40621	12.1109	11.1679	12.1389	11.9447	11.5283	8.90749	13.0331	9.3374	13.0925	13.4227	11.4482	9.8248	13.9696	9.12696	8.90117	8.80252	13.4616	11.3824	7.66534	9.03974	11.7828	8.96405	11.3241	10.4276	10.3763	9.94325	8.63554	14.2474	12.2112	13.6184	11.7862	7.93546	13.7126	11.4549	8.19476	14.4731	9.71356	11.8142	10.1874	11.1734	10.4137	14.042	9.16792	8.90809	8.46638	10.1919	9.21456	7.56453	9.27473	13.5868	12.6736	12.2203	9.88004	10.901	10.1586	9.68685	11.7059	10.5428	11.7941	12.5286	10.5766	12.3639	7.34341	7.92303	8.63408	12.3446	9.13289	7.61692	13.7801	9.93487	12.1726	8.59432	11.8785	11.0074	13.7753	12.8488	10.4899	16.9982	11.1128	10.12	10.547	9.17567	9.59451	13.3308	14.1125	12.3407	10.0713	10.2491	14.3214	10.9582	13.2357	14.0352	9.75472	17.0496	9.5157	11.611	10.9189	10.3429	11.8368	9.53896	9.60103	10.9617	9.37526	11.5069	9.47614	12.266	10.4316	13.9054	8.43171	10.4797	11.2992	9.36676	8.45245	11.9051	11.4675	8.55305	9.77808	11.1987	8.02015	10.7631	11.608	12.7922	10.3506	13.8298	10.564	11.8053	11.7313	12.8754	15.486	8.34784	12.6696	10.2818	9.0872	9.98755	10.3968	9.92199	15.395	12.426	12.2681	13.1011	10.8764	10.7071	10.1272	9.7445	10.7384	9.63245	10.4265	13.8642	9.41595	12.0638	14.359	12.5065	11.5882	7.73471	10.1187	8.66071	10.1772	11.1496	17.7458	13.0971	10.2932	11.8191	13.8681	7.58721	12.4668	8.00731	9.42396	11.427	11.2958	13.8004	9.4208	8.77643	12.2016	9.50005	17.8925	10.4112	8.90869	13.3149	14.3926	8.43796	12.8228	11.3399	10.4864	11.1626	11.7529	14.2582	9.51964	11.0178	10.1011	12.4609	14.8345	12.5037	10.4289	13.2126	9.04357	10.993	9.21116	12.3269	10.7825	10.4322	9.3837	12.3907	14.4606	10.2943	10.8556	7.59917	10.7764	12.2373	8.16088	11.2117	10.8592	14.2487	7.96232	13.1153	12.7045	9.53896	12.1195	13.8379	9.45615	10.0111	9.9587	8.96376	10.8285	14.5983	10.9597	11.1643	13.8545	14.1117	10.4553	14.8578	9.28216	13.8632	10.4212	12.6096	14.4745	12.2652	12.0959	9.15659	11.7518	10.2276	13.3309	9.57251	10.0728	11.6069	10.9725	9.81057	10.8631	10.1846	13.834	11.3465	7.37764	7.57894	11.9179	14.1131	9.87728	7.89118	10.3157	11.9283	10.5887	11.6577	8.93192	10.3736	10.8691	9.83368	11.3098	13.1851	11.6569	10.1789	9.87083	10.1136	9.69017	10.7493	10.0666	13.752	9.96967	10.0116	10.4765	11.9857	9.95128	9.39575	14.2584	15.8236	9.43317	9.0917	11.5914	11.6493	12.46	10.3979	10.8454	10.1325	11.061	9.44481	12.8268	11.9278	15.3566	9.35689	13.6093	10.0713	13.7903	11.5545	11.7639	9.69992	13.7967	10.7484	8.48543	9.7077	10.3073	10.3304	8.63554	9.92793	9.47127	10.2862	6.27426	11.4775	8.33494	10.2529	8.49145	13.1375	8.96376	15.8474	10.0147	9.24341	14.6821	11.4225	9.92719	13.825	10.6646	11.83	11.3949	9.66267	9.65392	10.1675	11.5195	10.3694	11.976	11.1666	10.3325	10.5054	8.8051	10.1579	13.4914	13.8208	9.2914	13.9302	13.6277	17.4001	10.6135	15.4862	13.9449	9.64097	10.1859	12.5594	10.8848	13.458	12.327	10.1869	10.6255	11.1301	10.9907	9.43588	10.8361	9.17068	11.1452	11.1888	9.72298	13.4565	11.0182	11.7073	10.9453	14.2123	11.5567	12.4352	13.5444	10.3744	12.3902	10.8591	12.2736	10.6591	13.248	12.8066	12.8551	8.93811	10.8967	13.8824	11.5604	13.4458	10.9829	9.64638	10.8565	10.553	12.8251	15.1072	10.6741	14.0439	10.2271	13.9006	8.54458	9.11504	15.7045	9.62095	13.6869	9.91034	10.9637	11.2963	15.7112	10.7635	12.7277	14.1183	12.8913	11.7358	13.6156	11.0366	12.0267	9.38198	10.2189	9.75255	11.5373	13.0012	9.8558	13.128	11.3111	9.00647	10.9009	13.8091	10.682	14.1281	11.6638	12.2098	15.135	10.8442	10.4092	11.2383	8.76719	10.1189	7.72928	8.85081	10.7619	8.83952	10.385	9.90041	14.6535	12.9341	12.0654	10.3904	10.2096	9.56033	9.65069	11.4748	11.5157	10.394	13.8633	13.0217	11.1721	9.3289	11.3722	11.397	10.3606	10.7974	11.2678	11.1839	8.57365	13.4853	11.3605	9.45902	9.64187	11.9527	7.69	8.22207	11.0168	8.97298	10.7606	15.9376	9.67331	12.965	10.06	9.45533	9.86403	9.61342	10.4441	10.8082	10.695	10.0873	12.4144	9.6444	10.2035	9.75154	11.2102	11.2279	13.1576	11.7517	8.981	12.136	10.9183	9.88127	9.8157	14.349	9.75004	13.8441	13.3114	13.249	8.11894	10.0755	9.34119	14.1305	7.95303	10.0612	12.3891	8.74853	10.9834	10.679	8.6893	14.5541	11.936	9.36588	9.80478	10.1674	9.77281	12.2403	10.0932	10.2363	10.6159	11.4162	8.66995	10.9845	12.6105	11.9787	13.1565	12.6188	13.0042	11.4473	12.4331	9.61268	11.519	12.373	10.8311	9.23673	9.33159	8.77083	8.72076	9.53528	9.70908	9.20188	9.69975	11.6314	10.5023	10.7891	12.1895	9.25361	9.52042	8.90779	10.1325	8.33985	10.1218	9.0359	12.6333	9.28216	11.5647	10.0164	9.27822	9.6215	8.82432	11.4715	10.8389	12.5159	11.6636	8.38716	15.9429	12.5059	9.63844	10.8074	10.5053	10.0139	7.90026	13.4838	11.8215	8.9431	9.71218	11.659	12.2574	8.6435	10.1934	9.94207	9.86	11.9005	9.30081	10.9693	8.17243	10.2622	9.17293	12.6663	12.0548	10.8632	8.10014	13.2316	11.2348	10.7625	9.44894	12.1759	12.8211	10.8058	9.99676	11.5129	9.68895	10.4187	11.4151	14.9816	15.7226	11.0732	12.9587	11.2272	15.3694	12.5018	13.1837	13.2885	12.8493	13.6243	12.3557	13.4033	12.4218	15.4424	11.7422	11.976	11.5341	12.3842	10.0142	11.1857	11.713	12.4543	10.2086	9.79181	12.6581	9.66302	11.7562	8.47735	11.527	10.6769	11.702	10.9262	10.8884	9.84674	11.5179	10.2347	9.39339	12.5479	12.0055	10.598	9.06663	9.71218	10.3397	10.5525	10.9244	9.77545	13.937	14.0624	12.5665	12.9344	12.6478	14.9322	8.46801	12.1901	7.55919	10.6759	11.4771	8.74214	12.0065	11.2183	10.2614	12.3491	11.1075	12.3897	12.9824	10.5555	10.2904	10.7558	8.82941	13.6462	9.96232	10.1835	12.7182	11.3951	12.9635	10.1751	11.5377	9.85783	9.31266	10.4499	14.4548	12.8448	10.4515	10.3751	9.28216	10.8549	10.1273	13.6355	14.047	11.4653	11.6931	9.79246	13.291	10.8946	9.07815	11.8695	9.75272	12.4433	10.4222	15.5443	13.101	12.4524	8.09117	9.36545	12.8017	10.3535	13.4424	11.7608	13.1145	10.6675	9.53352	10.6165	8.83099	12.7805	10.558	10.2176	10.8153	11.5394	8.25267	13.219	10.5405	8.91229	10.339	8.98897	12.9801	14.6059	6.8716	8.22882	10.9244	11.15	11.2623	13.4988	8.8679	10.836	10.6215	9.21116	13.7569	11.4792	11.1963	11.7267	9.9884	9.84141	10.5996	9.1298	13.8936	10.4561	11.2499	9.30241	10.4549	8.7879	11.9265	12.9868	11.3226	11.4614	11.6619	11.2496	10.8267	10.201	16.1266	14.9812	12.1313	10.4842	12.1069	11.4058	11.3046	10.7505	10.3999	9.48018	9.90944	9.27612	11.6345	11.0523	8.83637	10.6699	11.448	10.2901	12.4785	10.783	12.5024	11.4349	9.91931	12.347	10.6064	11.9298	10.4199	11.0811	10.9734	9.1634	9.49665	8.28494	12.7133	9.85953	11.7537	11.8996	11.0661	9.82766	9.52806	9.65069	10.2923	12.21	9.78447	10.8114	10.812	10.6091	11.4438	13.6058	11.6835	11.4563	11.0082	10.6738	11.0075	10.6258	12.7035	11.1553	10.6375	10.2312	11.5647	13.526	14.756	8.87652	12.2827	11.7536	14.6109	9.94178	11.0604	11.7146	9.94017	9.40706	11.1685	11.6082	15.4362	14.3879	11.0119	10.3358	10.7117	11.4383	13.2477	11.5358	10.6433	10.0971	9.6726	11.3929	12.2518	13.0591	10.9713	11.0432	9.6279	13.4501	12.9765	9.06151	15.142	10.0612	8.53099	10.9923	9.30743	11.153	10.3563	9.20506	10.7855	11.6346	9.68808	10.1045	10.3422	7.83479	9.04658	8.79507	12.6897	9.47594	9.91034	10.9576	11.9808	11.1234	10.458	10.55	9.24151	11.9161	8.62644	10.381	11.3008	11.2451	10.6433	11.9023	10.741	8.82273	10.3962	11.0691	11.3069	13.8397	9.78054	11.0592	10.9224	12.2096	11.6924	10.6693	10.6028	10.7674	9.83715	9.08534	12.1883	9.28633	10.5883	11.2132	10.2355	10.3477	12.1039	10.5221	8.96058	12.2037	11.0664	11.3533	10.0199	9.46883	8.14975	8.87498	15.3007	10.1731	10.6971	9.35293	10.5354	12.6292	10.5606	9.40088	11.1228	8.39146	9.75355	9.48804	9.53974	9.56643	11.3901	9.45389	12.4689	9.85081	12.6455	12.0369	9.88493	15.3252	8.6471	9.54824	9.33047	11.4943	8.6837	10.1749	9.92615	10.4021	10.5709	8.9901	12.6455	9.42689	10.9046	9.85953	11.4715	9.44584	9.94427	12.1952	10.9986	10.0623	9.8572	8.76055	15.6597	9.8321	11.8647	9.25196	9.5409	10.3502	9.0182	9.44605	11.6939	9.97671	12.2533	8.64854	8.59954	11.2753	10.2358	9.45121	10.3584	10.5034	9.17916	11.9108	11.3237	11.8232	11.5478	10.278	10.1072	11.2134	10.5067	8.84956	10.4647	10.5078	11.4695	8.96492	11.8366	11.2937	12.7539	11.8867	12.226	10.1517	16.1033	12.6451	9.6359	8.62899	11.9356	10.2374	9.62553	9.16516	12.0525	9.7418	9.51057	16.9499	10.0447	9.2097	9.44688	14.5112	11.1639	9.90463	9.58459	12.8146	10.0883	9.63807	8.97413	10.6515	8.23601	9.18686	9.54747	9.04439	11.4029	9.95492	12.2084	9.91199	9.23098	10.998	8.34563	10.7479	12.4767	9.24603	9.35138	11.7042	9.92407	9.63825	14.5948	12.2944	9.81025	10.2801	10.1605	8.43379	9.4363	9.82034	10.7951	10.5482	10.7983	11.2051	9.31922	9.17443	11.4772	10.3623	10.8774	7.96636	9.24816	8.35315	9.5343	8.633	10.8975	10.0752	10.339	11.5603	10.3096	11.6488	11.1992	16.7777	12.0842	10.8191	13.6833	7.66107	9.97039	13.5886	11.2016	11.4917	9.07868	11.3726	11.3916	9.39275	11.8326	10.7707	9.95463	10.6672	11.0088	10.0852	9.82861	9.20433	10.6715	10.2112	12.5219	11.9114	11.9791	11.6987	12.9142	9.8716	10.4758	10.3732	11.1917	10.7256	11.6119	9.67225	10.8464	12.3342	12.4327	12.3088	11.468	9.57194	10.1358	11.8936	10.7442	13.6974	10.6115	13.6808	10.619	9.8381	12.0802	12.1235	10.8365	10.9388	11.1632	11.0988	10.4849	10.3295	11.0077	11.1154	10.8983	9.74601	11.0809	11.4756	13.4762	11.5006	10.2228	11.3771	11.3004	8.09856	10.8481	12.5704	11.2583	9.61765	12.5672	9.43588	10.2311	9.32688	6.78267	14.933	11.6793	9.39767	11.5033	10.7178	13.4285	14.5295	11.2504	10.2104	9.77479	12.4467	11.2355	9.83905	11.2811	9.91424	11.8858	11.6918	14.7158	13.2896	11.8219	13.5874	11.4079	11.2449	11.728	10.5832	13.5084	11.8556	10.3404	16.323	10.5949	10.1547	12.02	13.1751	13.2797	11.4253	13.2825	12.0569	8.76222	12.5225	10.1602	9.49245	10.9784	13.1525	10.1835	10.8079	9.94647	10.5352	9.87221	16.5474	16.366	12.0123	10.8016	11.9732	8.24745	11.7032	11.8747	9.37743	9.28355	10.8198	9.69	10.4748	10.6423	10.7586	9.69923	8.97957	11.8533	10.9873	8.54187	12.886	11.9603	10.6386	11.0759	9.34207	8.98812	13.0153	10.0656	9.90041	9.96434	9.7096	9.67578	10.4314	15.8725	13.709	12.4958	10.4853	13.0788	8.18438	10.6782	12.4234	7.1918	10.4209	9.77808	13.0481	9.16466	7.98868	11.5303	9.97742	9.52572	9.70235	10.8415	12.3752	11.8111	9.94134	8.69349	10.1923	8.12205	10.3729	9.40791	10.6571	9.44688	9.06366	10.6315	10.013	12.035	11.5845	12.2679	8.17193	10.9042	12.5129	9.59935	10.2688	11.5802	9.02597	10.9377	10.5838	10.8928	7.4545	8.93575	10.0318	10.6845	8.16088	11.7978	11.1416	11.877	10.9787	9.50363	10.1487	9.25196	9.0983	11.0386	13.0577	8.07253	10.6064	9.56129	9.17567	10.8262	8.21383	8.71973	9.47614	10.3817	8.50462	9.57497	8.66498	10.1483	11.043	8.81442	10.5884	7.98527	8.94515	13.6603	8.74214	10.115	8.13134	11.7039	9.15178	8.47735	10.0399	8.8051	13.9394	11.1864	10.3772	10.4024	11.7551	11.4401	14.0319	8.44626	9.58252	9.55325	9.33181	9.3661	9.34696	13.6066	12.2465	9.56033	11.3173	10.9847	8.77742	11.4558	12.105	9.79669	9.71665	8.80832	16.2237	13.0368	9.10774	9.68194	12.1863	11.6878	13.198	12.3478	11.22	10.265	11.1053	8.44997	10.9776	10.2955	11.9279	10.3099	12.5275	12.5922	10.8458	10.9412	10.6119	12.947	9.51846	12.0113	12.9922	14.1527	12.5479	8.45861	9.30081	18.1858	10.3349	14.5507	10.5436	11.9061	12.2179	11.5047	8.90117	11.2889	12.5813	10.4342	9.63009	12.0731	12.192	9.99237	12.6068	10.9441	10.1877	9.0954	9.57894	9.73995	10.3663	12.8316	10.6324	13.5954	10.2529	10.1104	14.2241	11.2132	10.6344	11.6551	9.6779	9.59283	10.4764	12.608	8.83004	12.3429	11.331	13.6144	9.53352	10.2529	10.7032	11.1407	11.7668	9.84298	10.4054	9.47269	10.1625	10.8287	8.34296	12.9742	9.3262	10.3757	12.5996	9.6779	11.8947	10.0257	12.1272	9.98797	13.1951	10.5257	10.6099	11.945	10.5162	9.60529	9.44253	10.7778	9.68335	10.6335	12.141	8.37199	9.91976	11.8402	10.3979	8.25739	10.9857	7.95826	12.566	9.88341	10.7301	10.3145	10.0631	11.8893	10.9479	10.6426	10.6707	8.43546	7.16591	9.51531	8.11374	11.4414	6.30743	6.89966	9.10591	9.3474	10.8688	9.47796	9.77528	15.8326	9.43671	9.46659	10.129	10.0063	14.4106	7.47654	7.72315	14.0433	9.22207	15.0428	11.3231	11.2374	9.63172	7.66818	8.39103	7.88509	14.1082	11.0454	13.3052	8.90809	11.7718	9.39639	11.933	10.147	9.64277	10.6669	10.4338	10.4317	12.8665	10.9584	9.67613	9.76238	12.3297	9.05799	10.4784	10.8447	12.3683	11.9049	11.6576	9.72894	12.0136	10.9031	9.8173	16.091	13.8601	12.4171	11.047	10.5262	11.0919	9.3394	9.14211	12.6	12.8383	10.2279	11.2962	9.96823	10.2484	9.95085	9.88676	10.424	9.30902	9.76553	10.0412	11.8351	9.50144	12.7829	11.5255	10.9435	9.59507	9.45121	10.278	11.3227	9.23601	12.1305	9.45759	11.3926	9.02209	9.11296	10.1325	10.0181	12.6593	9.43962	11.2515	7.10852	8.88264	6.75221	10.6802	9.75138	11.6441	9.98627	10.0331	8.77215	14.7032	9.72298	11.0504	7.67666	9.63136	10.163	9.0207	13.9069	10.8699	10.0769	14.5431	11.4748	10.7834	11.6004	11.1178	10.8258	9.85019	10.7147	10.5957	11.3405	9.95056	9.9571	9.80268	11.6377	12.3302	10.7023	10.6707	11.0751	8.90989	9.53896	11.5392	10.5933	12.0519	9.88325	8.83668	11.9279	13.4016	10.7551	11.1288	12.4557	11.2415	13.4038	8.77413	10.5983	10.5273	9.26608	12.4058	14.7902	11.4161	13.4663	12.4423	14.5126	11.1115	9.97699	11.6203	14.3034	11.9539	10.2761	11.4988	11.8353	8.32057	10.9283	10.5834	12.1792	10.1785	10.8242	10.3786	10.1599	9.10224	12.6459	9.55785	10.5716	9.83652	11.6949	10.2891	11.1882	9.67402	11.7521	10.7087	10.903	10.5933	12.591	10.6484	9.80542	10.9899	11.8998	12.9311	10.6442	10.1669	11.5098	9.46903	12.7034	11.1631	10.0018	9.43359	9.82703	12.6437	10.8473	8.34385	12.0158	11.3065	10.814	12.6281	10.2394	11.3938	9.90162	9.57667	10.9874	9.20212	11.1947	11.5838	14.473	10.9456	9.3906	13.5086	11.1689	8.73742	9.62223	8.68089	9.99831	14.044	10.5638	11.591	10.2172	10.865	11.2807	10.7032	9.24532	11.6269	10.201	10.5218	9.83384	10.9777	11.2367	12.9143	10.989	11.3576	11.7353	9.83652	8.53138	9.25739	9.24008	10.961	8.23458	9.82988	7.98356	11.5065	11.1167	10.0185	11.5937	10.9228	12.0698	9.45553	9.74651	9.90524	13.1741	12.5338	12.8017	10.8006	11.4485	9.75822	10.9929	10.8783	9.5544	15.8538	13.0727	11.8682	9.00197	9.26068	9.4674	11.5211	11.9469	13.5498	9.61985	9.34961	9.77545	10.3919	10.4706	10.9564	9.97628	9.07146	10.7651	9.20188	9.604	10.2265	9.91244	7.9542	11.6855	10.4136	10.8173	9.35887	10.1367	16.3551	9.20359	10.1527	10.4892	13.6212	7.71493	10.0547	10.8483	12.1027	10.2062	9.84643	8.83415	11.3094	13.0401	12.5558	10.8962	11.4545	12.3033	12.414	9.27589	10.1891	16.3641	11.3939	11.3437	10.2409	12.3433	9.68947	9.31424	9.56872	10.9381	13.5815	10.7715	9.33896	9.77988	10.643	10.9368	11.3744	9.08002	10.7366	13.7878	9.30424	9.82909	11.7403	12.7007	10.684	9.482	8.77182	8.63988	11.0347	11.2925	9.89315	10.5046	11.392	9.64295	9.89133	12.5072	11.6662	9.75389	9.6851	8.49825	11.1013	10.6506	14.1081	11.4047	15.053	12.4037	10.7889	13.4801	10.5845	11.41	8.71218	11.584	9.3906	10.2744	9.97341	9.35248	12.6944	11.5076	9.36829	9.0232	10.8163	10.5347	9.71459	10.658	12.5432	11.1955	9.04002	11.9064	13.2032	10.4542	8.74584	10.15	10.8619	16.8406	9.55574	9.51136	11.8874	9.84815	9.34851	10.9155	8.49105	9.79928	9.74315	13.0379	11.7468	10.6956	9.15178	10.0532	9.9431	11.474	11.6878	11.1356	9.7211	10.3392	9.44688	10.7065	9.62169	9.87329	11.6787	10.5155	10.48	12.3518	10.3234	10.8425	12.9382	10.0441	12	13.9246	9.62278	11.32	10.7996	12.1347	13.4136	9.79523	12.3194	13.6108	9.00085	14.2327	9.886	13.2968	10.2058	9.6182	9.00899	9.96333	9.19057	13.6728	8.44211	13.4606	10.7863	11.9708	10.2628	11.9362	10.281	12.421	9.74719	9.07575	9.52709	9.75789	10.1016	9.69488	10.2596	10.2507	11.1426	9.68527	11.0224	9.79035	13.2702	10.5428	9.224	10.9299	9.96823	9.99492	9.64277	12.4476	9.38435	10.4597	11.6022	9.45964	11.8899	10.411	12.5614	9.62169	9.32733	9.08188	9.84737	6.98413	8.65499	12.2093	9.04002	8.50938	9.67948	9.53664	7.6632	10.1539	10.0081	10.5746	9.00983	9.0129	11.4286	10.3931	8.67384	10.0955	10.2874	11.3657	9.83968	9.59021	10.712	11.2262	9.30902	10.1047	10.962	10.2159	10.661	13.0182	11.3174	7.2114	12.6632	9.25762	11.217	9.53761	10.0308	10.6982	11.843	13.9211	9.98142	12.1814	13.9123	11.2184	9.92452	9.8828	13.6067	9.90614	9.63009	14.3288	10.79	13.8444	11.0697	12.9309	12.273	9.24579	10.4199	10.339	15.7786	14.6649	10.1184	9.68018	10.3755	10.7054	8.58946	9.22641	8.80413	12.6432	9.33718	10.7837	11.036	10.3069	11.6734	11.5429	10.5176	7.85674	10.2212	12.3661	10.6076	11.0798	11.0255	9.07975	9.14542	13.3662	11.0935	11.4042	9.76022	9.83352	6.97957	12.97	12.5441	9.67737	9.38046	14.4796	12.6945	10.4493	10.3522	9.98655	11.8665	9.83826	9.95041	11.419	11.0276	9.78611	14.8168	8.32373	9.49645	13.9594	10.4299	13.3327	12.287	10.9481	13.5141	8.17243	8.86481	10.2164	8.77873	13.9788	8.67066	10.5684	12.6484	12.9819	10.7274	10.9697	11.0154	10.4611	12.511	12.001	11.9627	10.9147	12.7183	8.00225	10.3501	9.29577	11.8986	8.57327	10.5474	8.40854	11.1713	10.946	7.99492	10.0562	10.0737	10.5639	10.5395	11.2122	12.1005	10.2167	11.5048	10.3175	13.0256	10.2507	9.15279	10.0344	12.2196	10.5329	12.2078	10.7007	9.47917	10.7604	10.4333	10.7256	12.3131	10.2617	10.9449	11.4774	10.9741	10.0489	12.0348	9.32328	11.8629	11.6206	12.421	11.3247	9.95391	10.8811	11.2623	11.502	11.0005	10.8203	11.6975	12.6193	16.6702	10.2846	12.7546	10.5259	10.4931	10.1762	10.5736	10.3486	10.7943	10.996	9.56434	10.5196	11.7704	16.3295	10.5329	12.5437	10.3482
HC	HC	1	26-30		0		10.3447	8.9472	8.49865	10.0531	9.92214	9.26233	11.399	11.204	10.5604	10.0337	7.98982	10.4445	10.4861	10.852	7.84862	9.89694	12.561	9.55248	10.178	10.7891	14.26	10.8914	10.0388	11.1398	9.38651	10.5489	10.9081	10.6771	9.79035	12.6723	9.5076	9.84894	13.2246	9.71184	11.5228	10.2688	10.4106	10.4755	10.9945	8.05799	10.93	9.9757	9.78316	9.6865	11.7164	11.1907	11.3764	9.52826	8.19081	9.57156	9.26936	13.04	9.53605	11.458	13.3942	10.2242	11.9846	11.506	9.89542	9.86357	13.0749	11.0112	10.1981	11.4179	8.57818	8.71905	12.2315	16.2736	8.97413	11.0224	7.78921	9.89072	13.0403	13.0619	9.6664	9.53916	11.0656	8.48744	11.634	8.05257	7.71012	9.97771	10.9759	13.2074	10.3741	8.22641	10.0945	10.9464	11.8713	12.3721	7.49185	8.7303	10.7594	9.97298	11.1699	9.01095	10.1636	11.2029	8.52042	10.4929	8.40173	11.9244	10.8313	5.04002	12.0085	10.742	9.1298	10.2891	10.7736	8.48583	8.06286	8.94515	8.7705	10.6899	14.2889	9.6779	8.76553	9.53158	9.45594	11.6049	9.50918	7.53683	10.5499	9.87437	9.52493	10.0968	9.3746	11.353	6.83794	11.0185	12.8536	8.89057	10.6144	10.9005	8.30424	12.9318	11.7728	8.87098	12.4772	11.7876	12.1662	9.84674	8.86264	10.3916	8.99294	11.3052	9.66516	9.12696	12.4464	10.5372	8.13289	12.2348	10.6522	11.478	11.8385	11.0357	9.21383	9.99492	12.71	8.84518	9.47431	9.10434	10.9461	12.1679	10.4371	10.4305	8.76388	8.35094	7.98185	13.6815	11.2548	9.05555	10.0208	8.16641	12.4174	5.66391	8.14211	7.15178	11.0715	9.23817	9.18859	8.72588	8.73708	12.578	10.3197	7.72656	9.26538	8.60548	6.89482	7.55305	10.1758	9.91916	13.4659	11.1256	13.3048	9.67349	12.7217	12.8661	7.51806	12.437	11.1736	9.44108	12.2338	9.17468	10.7186	11.7601	9.75789	11.1889	11.5505	10.079	9.20555	9.9747	8.98328	8.02237	14.0396	9.35359	13.5892	9.92258	11.936	11.9829	8.96463	9.5076	9.39275	12.0672	11.1223	10.7551	12.7617	9.28378	8.49105	9.43879	10.7149	9.89285	10.165	10.9661	10.5011	9.22978	14.4643	13.3783	11.2701	12.8509	12.7418	13.2872	11.0397	11.656	11.1663	10.8292	10.0027	10.7525	12.1503	9.39725	10.3015	9.72451	9.98214	13.3365	13.9679	11.1285	9.21626	11.9893	9.30788	7.0268	11.6462	11.2651	9.08188	10.1854	11.0358	8.68825	9.31967	9.43233	9.43983	9.9737	8.9384	11.7875	13.7924	11.4027	11.1799	10.6973	9.2341	10.3894	10.7226	10.7481	11.9087	9.6872	14.4157	9.87836	9.35843	11.528	9.18834	12.5924	10.9326	11.7603	10.1848	8.80574	15.5718	9.90132	13.0739	13.7846	9.55055	11.9449	9.73522	8.59134	10.7454	11.0645	12.6676	11.5714	12.4933	10.2345	10.2406	9.18611	11.2234	9.40195	10.4225	8.67384	9.40706	10.7815	12.2209	10.2595	12.412	9.68317	10.4718	9.90749	8.77149	10.6416	11.6251	12.0396	9.32283	9.30879	12.1369	10.1729	8.00619	12.0142	9.56415	8.71768	11.6194	12.2132	10.3652	9.64548	10.0656	9.55574	11.8236	10.5152	11.852	11.1453	10.6682	10.3671	9.04658	10.5171	9.49685	10.0728	11.311	12.2927	9.77923	9.28979	12.0057	10.766	12.3961	8.41024	10.0802	11.3947	11.3817	14.1786	9.91064	13.0137	12.9216	12.2955	13.737	9.20775	9.58684	12.906	10.6738	9.46679	9.07948	11.8952	9.82703	11.2726	11.3617	7.94953	12.3742	12.2789	12.3966	12.4287	8.96607	14.5098	14.5673	13.6408	10.2488	10.3372	11.3533	10.6023	11.8622	12.0949	9.18339	9.07414	13.4564	8.1179	9.73149	12.2079	11.1924	9.50819	10.624	13.8999	13.7274	9.80607	10.4014	11.3925	8.84266	10.8234	9.94105	10.9992	11.0892	10.7051	11.6315	10.5233	11.2543	10.391	11.5953	7.97957	10.6883	11.342	10.8371	11.7574	10.7246	10.5237	10.461	10.1393	10.6595	10.8716	11.215	10.9435	13.3273	10.4998	9.00141	10.4342	8.72417	10.5107	14.3573	10.6274	9.95492	9.94178	8.08852	14.0505	10.7049	10.4731	8.70701	9.73505	11.8063	12.5622	12.8622	9.91124	10.163	12.2649	12.7482	11.0447	11.6154	9.62297	13.2943	11.8491	10.7562	10.743	11.3345	9.63463	12.4913	8.95332	10.1877	8.82845	11.0725	10.933	11.0641	11.9889	8.2465	14.2043	10.4519	10.084	11.2794	9.05826	10.8241	10.857	10.5705	11.4781	12.0572	8.51531	13.1647	14.3871	11.6364	10.612	11.5528	11.3778	7.85611	9.86031	9.65607	12.7807	10.0751	10.6812	12.7289	10.9535	9.69488	13.3991	12.7787	11.9312	13.8485	9.92911	12.0079	14.5161	10.8816	9.01011	9.93561	9.60715	11.0883	12.3459	8.62607	10.7282	10.9842	11.2007	12.1398	12.9268	11.0133	15.6415	11.6403	9.44832	13.2358	10.7505	14.3156	9.88981	9.45121	11.5042	10.1708	10.0786	12.1457	10.5796	11.924	10.4292	9.06528	12.4713	9.46209	11.9719	11.2088	10.8936	9.11556	11.3588	10.3148	9.82782	9.56967	13.4463	8.82814	8.83668	11.4211	10.8105	10.1924	11.0697	10.9584	8.7502	9.47391	12.3972	12.6649	9.77923	8.75355	10.5979	9.76321	9.7039	10.3153	11.9777	9.75439	9.51688	13.3647	12.3938	14.7127	11.0395	11.1915	9.79149	11.2164	8.73843	12.1305	14.2786	13.956	10.6874	10.7628	11.0144	9.63807	12.4034	12.8807	9.01402	7.79507	9.52669	10.6472	9.69262	14.7861	8.7364	12.3622	11.8777	9.07948	9.19943	10.6652	11.7489	12.6087	8.06232	10.0359	14.8869	11.6266	11.5642	10.3421	10.7278	13.8232	9.91049	10.3466	11.7187	8.30424	8.06717	9.93973	11.2546	12.414	9.91409	10.2378	8.12205	13.322	10.2691	9.46862	8.42375	9.04439	11.9563	7.19673	8.76255	8.4818	12.733	8.33047	10.0142	10.0625	10.0881	10.4679	9.26608	10.8485	10.0737	8.53333	10.203	8.73335	13.7803	10.9332	8.57705	8.24413	10.4116	8.60177	10.1015	9.43588	9.27403	12.7326	9.23673	11.503	10.091	8.9263	13.3767	11.1278	11.6699	11.0197	10.6842	13.2031	10.5005	10.9013	13.6981	9.30697	11.5997	9.7936	10.2725	11.4716	9.98897	11.358	11.7375	9.35997	8.26725	9.7386	12.2964	9.18264	11.4921	11.5534	11.8557	11.2743	11.88	9.69418	11.3252	12.1011	12.2345	10.2921	11.0583	9.83968	11.5383	9.1576	11.3685	11.389	9.86124	11.041	10.5654	11.3976	11.196	11.3838	10.7255	9.8631	10.23	12.4744	12.209	11.5452	13.2572	8.74853	10.7068	9.80106	10.9241	13.6789	13.4986	10.2059	10.7357	11.9	12.3336	12.3422	12.0476	11.3834	10.0767	9.90659	9.76636	9.09698	9.74416	10.5674	12.0202	13.0656	11.7566	10.8492	10.7428	10.5907	9.8321	9.56701	9.93502	11.2001	11.4093	12.5368	9.04221	12.653	12.6094	10.1684	11.84	11.0731	14.1158	11.0008	10.3184	12.739	11.9381	10.0132	12.8537	10.5538	11.7429	11.2747	9.40727	11.9509	10.4331	9.73352	11.3557	10.2169	10.9796	11.7936	12.1671	12.3732	12.9387	11.6245	12.4151	12	11.4456	10.2036	12.3093	10.2754	11.6279	11.8799	10.6833	10.9088	10.8762	9.97699	13.685	10.6095	9.43692	12.7197	11.0414	11.5763	10.4275	15.1228	13.3112	10.7627	12.5745	10.2733	12.1756	9.89254	8.71115	11.5937	10.3308	11.632	9.6462	12.363	8.88356	11.8693	11.7594	10.7962	11.264	9.75104	9.53741	14.0611	10.7728	10.5139	10.876	10.773	7.60807	12.5558	10.2448	10.7054	10.0147	9.85206	12.0918	9.52669	10.0007	11.3279	10.5683	9.91064	10.0378	9.07066	10.2954	11.8123	11.1187	9.482	11.084	10.7601	14.6216	12.2771	10.332	11.4391	11.2953	11.0585	13.4364	9.62699	11.5954	11.5566	11.0633	8.55075	9.56777	10.4099	8.83099	15.854	11.3459	10.5549	13.0134	9.52748	11.0483	9.31696	8.63118	9.52728	10.5201	11.4632	9.54168	8.76288	8.68615	15.3359	10.5926	9.99124	10.5436	9.96246	11.7983	9.55478	10.5135	11.8317	10.5393	9.84941	10.1802	10.8179	9.072	10.5849	11.6552	12.8906	9.28378	9.09276	9.65195	14.4441	10.5894	11.4758	10.2479	12.1878	9.4132	10.305	11.9526	8.84706	10.8846	11.8341	10.092	14.6019	11.8462	13.1275	9.21189	10.7504	7.86419	8.91019	9.604	10.8558	10.78	14.5914	10.6265	11.6441	10.276	11.6494	10.8775	9.38046	11.0335	10.5134	10.1306	13.4108	9.03232	9.67207	12.0011	12.1381	10.0445	12.2725	10.422	12.5287	11.85	10.799	12.3144	10.213	12.911	10.2235	13.5718	8.03892	12.6276	9.2329	11.2599	11.2617	12.4722	9.89694	11.753	9.83321	11.5515	13.1707	10.9192	11.7413	9.439	10.4786	11.4225	11.8511	12.0689	9.69192	10.1383	10.686	11.0238	9.96852	8.69314	11.069	8.95942	9.2165	9.43671	12.1955	10.8122	12.4834	10.1991	12.2586	12.3485	8.42585	9.55209	9.51728	9.31809	10.3044	10.265	10.8632	10.8857	8.74483	10.0336	9.91304	11.6833	9.45204	9.6837	10.3601	10.4347	11.1103	10.3434	13.2771	10.5605	9.78888	8.86697	14.674	10.5537	11.8205	10.6892	12.2446	9.51314	12.875	10.6613	11.2138	11.422	10.7897	11.4441	9.3262	8.41151	11.7909	9.53974	10.0296	12.7433	9.86542	11.3938	11.8222	9.53799	10.26	10.4216	9.95768	10.8977	10.2626	10.9224	10.1387	15.6517	10.6652	11.2694	11.6418	13.45	11.2559	10.4063	10.2832	10.8397	8.15127	11.3793	9.6397	10.4698	12.9489	11.3554	9.03617	9.35447	12.2271	10.0337	12.5602	11.5101	10.4511	7.95768	10.0814	11.7468	8.24365	9.15152	8.68895	12.1057	11.4559	9.73403	10.0645	13.0311	12.7698	10.2837	8.75789	15.4288	7.42206	10.5538	9.0474	10.5736	8.35711	10.2713	8.80671	11.7109	10.8142	8.21529	9	12.8498	10.703	8.82209	12.0019	12.2574	9.62845	9.93943	8.53021	10.2383	9.79051	13.027	8.53411	13.1968	12.2278	13.0676	9.91528	8.68895	10.8389	12.1132	13.4441	11.2806	8.36894	10.7175	12.2643	13.2683	9.83431	10.8471	10.3821	9.6388	9.98228	10.796	10.6194	10.6994	12.9848	9.21091	14.1819	11.4566	13.4853	12.4309	11.5697	11.1254	11.0197	11.9091	11.4866	14.9558	10.3493	12.6893	9.17193	15.5931	11.3623	13.6558	13.7395	11.7832	12.4667	13.33	10.3437	8.15836	10.4483	12.1642	12.7294	14.5687	10.664	10.664	8.02791	11.0816	13.5971	7.66107	10.7695	10.1152	10.3809	12.7329	9.78087	11.2232	11.223	14.8929	11.1758	10.6591	9.20286	11.2298	12.0941	10.7854	13.0447	8.54303	9.26655	9.01318	10.5385	12.213	10.0638	8.67525	12.9666	9.60288	10.9843	11.1381	9.36194	10.2055	12.1924	8.01625	10.1747	10.5835	10.7819	9.26303	11.6219	12.0118	8.61655	15.4362	8.99095	12.8295	10.2256	10.2725	10.8338	8.34696	10.3549	13.7785	9.78283	11.7023	14.9467	14.2849	10.6559	10.2718	10.7962	10.9728	14.2303	8.87958	10.2479	12.2137	11.5091	11.9574	8.79539	10.9501	13.3215	9.30058	12.8888	11.0271	11.6127	11.4528	9.61747	10.0951	11.3219	11.1609	11.9932	10.136	14.3712	14.6511	10.4056	10.5819	10.5812	11.0505	10.2115	10.3127	11.2845	10.7615	10.5566	9.70926	9.93929	10.4475	12.0265	9.23242	14.3217	9.95594	10.4405	8.98356	12.2328	9.44729	11.0572	10.1602	9.81186	12.6481	10.1989	8.75154	10.8251	11.6748	11.0498	10.5896	13.7916	9.803	12.1614	9.82687	10.6448	10.3806	10.0309	10.2367	11.4165	10.5887	11.279	10.629	10.4363	8.53216	13.7985	9.91304	9.1393	11.8462	12.0333	9.41193	12.5223	14.6929	10.1319	9.6498	9.27426	11.268	10.9295	7.6489	11.7178	10.45	8.96	13.8498	10.4565	12.7854	10.6558	10.1688	10.261	11.2357	10.381	11.6672	8.65249	12.457	8.31651	8.86233	12.5201	13.493	10.5596	9.44667	13.684	13.5534	11.0493	9.44853	9.66959	11.6314	11.6503	10.7409	12.036	9.81121	13.5065	9.56262	9.07093	9.4187	13.501	10.5844	10.8897	8.78234	11.085	10.2767	9.95172	9.25904	10.1911	9.22978	14.8864	14.275	8.98556	8.18884	9.49845	11.428	9.55842	13.5092	10.057	17.5886	11.8182	11.1319	13.638	14.4849	10.4302	10.1717	12.4186	13.7348	11.4185	11.131	9.15937	10.4596	13.1271	11.5865	11.6652	10.3698	8.56758	10.1298	10.4421	9.34541	12.9096	11.4474	9.12619	9.36763	13.3487	11.5415	13.942	10.4764	10.6993	10.4303	13.6871	11.0024	12.201	15.9971	9.97499	11.3818	11.7034	9.22183	10.0395	10.7486	9.48523	14.8598	14.3924	12.4253	8.42543	10.2275	9.49506	10.2283	9.31786	11.4278	14.3007	10.553	10.1981	12.7067	9.07414	13.1664	8.9257	10.8663	11.5238	9.44274	10.233	11.4952	11.8982	14.9333	10.6324	9.83952	11.0215	9.84878	12.218	11.3567	11.1729	12.4981	8.91767	11.7784	11.1623	10.3062	10.8049	10.5843	9.51057	8.75322	12.5214	11.0153	14.2232	13.9571	11.4197	11.223	11.514	10.2002	9.06447	10.8208	10.1058	10.2632	8.87928	11.0977	8.70874	11.2599	9.72979	10.1763	9.6226	12.4802	9.87391	11.6887	11.0374	11.9338	12.3514	10.751	9.22038	10.2556	9.50144	11.2953	10.9643	9.98328	11.1851	12.0065	10.897	11.3089	11.1048	10.8128	9.37069	17.0113	11.0798	9.76818	11.112	11.6929	14.2876	10.6077	8.75154	11.2941	9.69453	9.03864	9.39874	10.8972	14.1343	9.434	10.5124	12.7561	11.2422	10.3466	15.0932	12.043	9.89421	11.4569	9.10905	9.69035	13.5221	10.8525	12.8152	10.8311	11.2671	10.4512	9.22665	8.67207	9.38866	10.9702	12.2916	10.5972	11.2866	13.3838	17.8332	9.13494	9.93723	11.1887	12.4298	12.1778	10.1981	11.2352	13.6431	10.938	9.63281	16.3811	10.8757	10.4898	10.6824	13.0112	9.37069	11.272	11.676	10.0104	10.9186	9.6793	10.5805	11.8801	10.7781	15.6859	9.9867	13.0679	12.5834	11.9421	13.0205	9.93708	11.0506	10.7421	11.4813	10.9127	11.1039	10.9283	10.0484	12.2216	11.1458	9.74668	9.78758	8.73809	9.1634	12.8923	13.2023	13.5358	10.6307	10.1127	12.8798	10.194	16.0089	14.6425	11.0648	10.7813	10.8003	12.3734	10.4569	10.187	12.7378	11.7714	10.0524	9.46801	10.2285	12.4295	13.0691	10.0316	13.9944	9.18165	9.42164	7.68089	11.452	9.11764	12.8245	9.76222	11.1952	11.7515	8.44128	11.4534	8.92867	8.76918	10.9095	9.0268	12.3656	13.4994	10.7013	12.891	6.67384	9.64728	12.8497	8.2293	14.3916	11.612	9.77495	13.0932	13.2176	12.3211	10.2551	10.0942	10.6776	8.83384	11.0291	12.5523	9.42333	7.32643	14.7017	8.76885	10.5722	10.5259	12.328	9.36676	6.61471	11.7517	8.34917	13.5842	9.82018	9.67419	9.60899	10.9369	8.44294	11.743	10.1307	8.91019	11.355	14.2025	11.1422	8.67948	13.2949	11.7707	11.2307	8.95797	9.07788	11.7841	12.1892	9.76055	8.69627	10.621	16.5726	14.6689	9.0561	11.0873	10.1176	9.74651	13.6277	7.52435	11.2207	14.736	10.3686	9.03672	13.2962	11.6303	9.32035	11.6966	12.6312	11.218	9.64926	12.3256	11.2401	10.4344	11.2152	12.9462	11.5666	12.2096	11.2259	10.3699	10.1297	11.2072	10.346	10.7661	10.0556	13.8449	11.6697	11.9469	10.447	14.345	10.2985	11.0294	10.2303	17.9157	13.0691	10.6605	14.1869	17.6902	9.69784	12.471	11.3472	9.81714	9.89694	11.2607	11.3799	10.7592	9.29531	11.4608	12.481	11.9013	14.66	14.7185	13.4492	9.91034	11.8541	11.0249	13.6155	9.96029	10.3804	10.0857	11.0867	8.91678	9.16164	9.56358	13.8885	14.4347	11.9783	9.3516	9.73132	10.7355	8.08481	12.2506	13.9526	13.1626	11.0599	11.9213	8.7418	9.88554	10.6421	9.72281	10.5757	10.345	10.9342	10.3856	10.7092	11.8559	11.7572	12.788	9.7807	13.5779	16.618	12.8893	16.3608	11.4827	14.0311	11.9145	8.24365	15.4566	15.3441	10.5913	9.79198	11.6477	11.8765	14.0325	11.4518	11.2921	15.359	10.0848	11.8879	11.3374	12.0479	13.9395	8.75689	10.4277	9.18587	10.4922	10.7621	14.1347	10.2354	10.7289	10.1258	13.2464	10.4374	11.5122	13.1565	13.1471	15.527	12.1858	15.2456	12.6353	12.617	9.93987	10.6602	12.5195	16.6592	12.471	12.9852	14.1032	11.3944	10.4681	11.9388	12.3485	12.0385	13.2354	10.8718	9.80591	11.0247	12.7284	13.1323	17.5428	11.4252	6.95187	11.7092	9.4045	10.4484	13.8194	11.361	10.2105	16.7438	10.2766	10.0478	8.7662	12.3383	9.58421	12.6305	11.1367	9.92258	11.1406	14.6238	11.2685	14.28	10.0804	12.1854	8.99095	12.3931	11.5822	11.5961	9.55325	9.77231	8.79636	10.861	12.9405	9.82464	12.2235	8.34385	11.2933	11.6689	9.59059	11.2559	11.7042	10.1275	12.0457	9.16012	10.3651	9.72264	8.92125	11.4773	11.7765	11.3492	9.74953	9.01931	11.1275	10.9718	10.3814	10.2897	12.5382	9.76703	16.2158	10.1534	9.06313	9.00675	13.147	7.72928	13.6031	8.93074	11.9137	11.7612	10.5984	15.6121	12.9482	12.6182	10.4313	12.4807	12.0788	10.8334	14.7093	11.8374	10.643	10.836	8.69244	8.17193	10.4587	13.3405	11.9352	10.6158	10.1732	10.8424	11.6815	10.676	11.1279	10.4945	13.6526	9.07227	9.73132	12.9933	12.2994	10.4556	8.44336	8.57818	10.0458	11.6166	11.0335	12.5658	9.70908	9.15026	12.6575	10.9056	11.7237	9.31107	12.0885	8.96492	9.12567	10.3229	12.418	17.2575	9.23601	12.9447	10.5814	12.1755	11.6339	10.0262	10.5936	7.65249	12.7223	11.6903	11.5098	11.9224	11.8398	9.11426	10.04	10.903	11.1652	9.94691	11.97	16.6582	12.6666	14.7758	10.6158	10.2252	14.6945	9.13648	14.1044	9.65553	11.367	13.4347	10.7921	9.10486	13.3924	12.3245	11.2517	12.389	9.97943	10.5647	10.7546	11.3538	13.7033	10.7114	9.43775	7.70805	9.97671	9.633	11.3845	8.54458	12.1404	9.86155	11.5043	8.91886	10.8109	10.0889	11.1209	11.0215	11.1263	10.8041	10.2384	10.067	10.3998	12.9379	11.4298	15.9899	10.8094	12.9335	12.3364	11.9365	10.4251	10.7016	10.9637	12.1023	11.4481	14.391	14.269	9.37287	8.84486	12.522	9.47107	9.94881	12.166	14.5505	10.6166	13.3684	10.7878	16.898	9.83668	15.3436	11.6968	12.7419	9.97427	9.91394	12.2119	11.7779	12.008	12.4697	10.7191	8.62753	10.1734	15.5993	10.5386	8.18339	12.9933	10.118	14.1318	9.51136	10.847	10.7136	10.8751	8.73539	11.777	12.9087	11.8653	9.61342	12.996	14.6348	9.66071	12.1875	13.3852	9.68808	10.4989	9.27752	10.6466	12.3033	7.65893	11.1992	8.71184	9.96967	8.73505	10.6102	10.5102	11.4938	10.0496	9.33762	14.7517	9.17168	12.5234	11.4435	9.01653	9.55555	10.9646	9.24816	11.1562	11.8269	11.5395	10.1619	10.6703	9.76055	14.3308	10.6769	13.1536	9.22882	9.30879	11.3089	11.6472	8.81314	11.6523	11.8997	10.3033	13.112	9.91857	9.13648	9.47289	11.0541	10.4684	7.98698	10.9752	11.9028	9.18933	10.3328	13.6603	9.64386	13.8324	11.6785	12.53	10.5847	9.90509	12.217	9.95768	8.58195	10.3823	10.3441	10.9992	9.83115	10.1793	10.9116	10.1325	14.5303	10.3189	10.9224	11.0599	13.3589	13.1386	14.7388	12.4164	9.80106	9.74903	11.6547	10.8789	12.1422	13.3714	7.6359	12.3213	9.52806	11.3123	10.5176	15.8276	14.0285	11.2276	9.55132	10.76	10.0008	10.0014	11.7501	9.58796	8.26256	11.2573	9.1166	10.1184	10.2431	9.48079	9.9993	12.0301	11.0583	14.516	8.98328	9.32643	8.92095	10.5045	11.6695	9.62553	9.66231	10.3638	10.9279	12.0623	10.5747	11.4471	10.2251	11.3079	13.795	10.8463	12.4327	10.4169	10.6414	8.64674	8.86851	10.7624	10.2221	11.223	9.67631	11.3098	11.6014	11.2946	9.56701	10.41	9.53158	10.9922	10.7401	11.0238	11.9327	11.1686	10.4289	11.9999	11.194	10.3291	11.3534	13.9363	12.1158	11.4385	13.8257	11.8016	9.36567	11.7662	8.76388	10.7365	10.3073	9.52767	11.259	10.0732	11.8082	12.1665	10.8393	8.99492	13.8115	12.3341	8.74079	14.9375	9.60474	11.1024	10.5305	9.8505	12.1978	11.6678	11.4379	15.1188	9.44253	13.2578	9.51017	11.2683	10.9161	14.8788	10.2115	10.1355	9.64205	8.63916	9.73115	11.6116	12.8858	11.9742	8.32598	9.42038	13.2932	11.7209	9.96044	9.43129	9.22641	9.43921	10.015	10.8465	9.39253	12.0013	10.4057	9.46168	8.85206	10.7387	9.72007	10.344	13.5475	10.4028	11.0536	10.1447	10.0501	8.77643	11.1261	11.201	10.459	11.7446	12.9758	10.0743	11.5574	10.4008	11.4222	10.7586	10.4293	9.34074	10.3497	11.831	13.9087	10.2525	8.86913	10.8221	10.1652	11.3076	9.63771	11.3172	11.4726	11.1892	9.2131	10.5934	8.76587	9.94866	10.9818	10.367	11.8178	9.88859	11.3698	14.1303	14.6826	10.6823	8.40173	10.2825	11.5501	11.7943	13.1976	11.6774	14.689	9.80413	10.4727	10.7124	9.03205	10.7586	13.9027	10.6546	10.9411	13.4766	10.8065	8.92778	10.5169	9.49085	10.1579	9.59208	10.7495	9.19918	10.2454	11.1429	12.417	11.5398	12.143	10.4841	11.1931	11.3942	10.2663	11.5173	15.1778	10.815	10.2258	9.09619	11.2636	10.4765	13.123	11.4294	12.1227	12.2449	12.0532	11.1204	10.9897	12.4821	12.0211	14.0706	11.6383	8.46352	10.639	10.0593	10.2722	10.1741	10.8393	9.73183	12.0965	10.1233	8.1416	11.3023	9.80993	10.0015	10.1973	10.8394	11.7197	10.2454	11.3692	12.7445	7.65607	11.7192	9.50581	12.1377	10.9885	10.5967	14.0189	8.87652	14.5314	10.2691	11.3612	11.4223	10.753	16.7499	10.1111	10.6809	15.8915	10.844	11.8422	15.2928	9.53974	10.1887	12.2413	9.67966	9.52845	8.9935	11.16	10.1805	10.0881	8.79377	9.06609	10.545	10.973	9.6299	12.4592	10.2058	6.73742	10.6861	8.96463	10.9984	16.3777	9.1046	8.6453	9.50144	11.8949	9.67878	10.4422	9.14109	8.4733	10.9577	10.8705	10.4312	9.23098	9.47492	8.71046	13.3657	15.2578	14.3848	11.5152	13.7522	12.1227	10.1918	11.06	10.4407	10.0527	9.45409	12.2809	12.0965	12.7211	9.74651	9.482	9.5708	10.0059	10.3892	10.1783	9.94222	10.7059	13.9074	9.27845	13.2071	9.40833	11.5424	10.438	13.6888	11.9191	10.1176	10.9781	10.6958	8.3733	10.8272	10.7823	11.5756	11.9168	8.70356	10.4515	9.99845	9.02042	10.6481	10.1523	9.1236	8.5411	12.623	13.6689	8.98157	9.85471	11.4579	9.51274	9.73995	9.56624	10.2312	11.7537	14.1402	8.29508	8.5588	11.6613	10.2339	9.85658	10.318	8.91976	12.4353	12.3279	10.4118	9.35843	8.35711	10.6854	10.9731	10.8179	11.1573	14.0761	9.81426	11.9481	9.04412	9.90147	9.94793	11.092	10.7273	13.0238	10.5656	9.65893	10.559	10.4557	11.5682	9.26186	9.28471	12.3875	9.32553	11.3108	11.7355	9.77923	11.622	13.6487	12.1934	10.3196	10.9484	10.5742	11.6805	11.2611	10.9541	9.98142	11.801	10.2033	10.5391	10.395	10.3711	11.1634	8.13802	12.1203	12.143	10.742	14.567	12.4476	9.54959	13.9907	10.3386	12.9177	11.4775	9.53741	10.7698	15.0692	9.36348	11.325	11.0965	12.2346	12.9585	12.1944	10.9157	11.4972	13.425	12.419	11.7887	13.1633	11.4943	11.3232	10.1748	10.1874	10.4674	15.8981	10.612	10.2204	10.5923	8.90569	9.66906	11.2386	10.6045	11.0299	14.3358	13.8527	15.2342	9.52474	9.72349	9.14262	9.46148	8.99152	10.6808	10.6388	9.74769	10.3562	11.717	10.4841	10.8677	11.5966	10.7405	10.4516	9.55228	12.7502	12.7368	14.1323	10.2055	11.2572	10.9967	8.68825	11.2172	9.36741	13.1414	9.05447	9.53528	10.8185	14.5836	12.9989	10.7031	13.7714	15.3986	12.4595	10.3573	13.861	14.7468	10.5623	10.6722	10.1109	11.8599	10.7206	10.8785	15.5606	10.1701	11.2298	10.1515	10.1762	12.9061	11.0794	9.79181	13.9973	11.8276	13.8448	11.5398	11.932	8.34474	9.48543	8.90298	8.80896	11.7159	9.49685	11.1936	9.00534	12.0814	9.90614	11.0644	10.6534	12.1857	12.1329	12.6762	16.1507	9.32396	15.9539	8.74752	8.8189	10.9	8.84956	9.56529	13.0329	8.73978	10.2352	10.7467	10.582	8.54264	12.6721	13.5477	11.6149	10.5343	10.5773	9.99237	10.5867	9.35887	10.1364	9.82671	9.24959	12.5658	10.8332	11.8526	12.4304	10.5251	11.392	11.4973	11.2091	11.3889	11.8388	12.1657	11.5811	12.2335	12.1504	11.2835	8.40259	10.4164	11.3861	12.6568	11.7983	10.8376	11.3746	13.7694	9.65249	11.8298	11.3203	12.9692	10.2426	11.6178	10.6638	10.6165	10.4063	8.38802	9.38241	13.6904	9.15558	14.8585	9.88813	13.4162	9.08135	11.9858	12.1731	11.1655	9.55536	12.239	8.5763	11.341	8.89087	11.5756	16.0656	9.80397	11.5512	14.3477	11.2796	13.5775	11.1883	11.7699	12.6884	10.8104	13.2825	9.89315	11.5029	11.8564	9.3031	12.6458	11.6128	10.9255	12.1304	11.1737	11.3277	11.8068	10.3077	12.0372	10.6976	13.8472	12.441	10.8497	11.7349	15.0927	10.4427	10.2334	12.9621	12.2163	10.6125	11.8057	10.7796	15.0605	13.4679	13.8624	11.962	11.7489	9.12799	10.1608	8.07521	11.958	8.81666	16.3424	7.82209	9.82575	9.09961	8.05257	10.0136	8.85269	17.2773	8.3474	11.9992	7.72247	10.1748	12.0847	12.7135	9.45327	9.20335	11.3778	13.0406	7.78398	9.82098	11.41	13.8725	9.16415	11.512	9.53391	9.34363	9.14057	7.02126	9.0523	9.64494	11.2544	11.0232	6.70183	14.5881	10.4943	10.1304	7.76686	8.67136	10.0257	15.5789	12.0914	9.5727	11.1778	10.1941	9.80816	9.6339	10.1992	12.217	10.4076	9.9523	9.34784	11.0037	11.3304	14.1926	8.53838	10.912	10.8891	8.61618	11.0158	11.1122	13.3994	12.7838	10.6629	10.3123	10.0857	12.7156	15.05	9.88127	10.7259	10.6844	12.2157	11.112	12.2416	10.4915	10.5375	11.3879	9.94178	9.99025	10.2778	10.7283	10.9476	9.59302	11.6496	10.3742	10.1464	9.16289	11.8707	11.3218	17.1789	9.86078	10.943	11.7612	11.6398	11.9767	12.207	10.1799	11.0483	11.9613	8.46312	9.92229	10.2448	10.4758	8.90929	9.53741	13.0651	8.50541	13.4532	9.10407	9.42731	12.1055	9.90026	11.5527	14.4572	8.99633	9.45841	10.3233	10.0481	9.14695	9.84408	10.3959	8.91886	9.81186	10.2498	9.96477	8.87958	8.47695	11.545	12.0259	9.19918	16.4223	10.6396	8.7662	8.29324	9.6837	8.51096	9.23745	10.7872	9.17368	10.7003	11.341	8.66213	10.7348	9.32238	15.4555	10.3585	10.6238	12.2651	9.75255	9.95158	11.0083	8.16491	11.8767	9.1267	7.80671	9.59283	11.2949	7.37938	9.07895	13.3319	8.52865	7.70736	9.49406	10.8757	9.99972	7.38543	9.6532	10.2682	10.6294	10.612	8.3733	9.604	12.81	12.9214	9.6532	9.52219	10.6054	10.9399	12.5736	5.96809	11.5325	8.99661	11.3677	11.1775	10.5417	11.1163	10.3911	12.7881	10.1787	9.97857	10.2746	7.50383	12.5582	11.5954	10.6311	9.34052	9.49905	10.8395	11.9753	11.6323	9.90929	11.0923	9.53683	9.08321	10.6435	11.6885	10.2773	12.0736	9.53974	11.115	12.1705	11.0277	11.4233	13.5114	9.42626	11.2515	9.88692	9.3015	11.1018	9.6837	12.2337	9.19353	11.9493	9.35667	10.0794	10.3946	8.81922	13.8024	10.865	11.9944	7.35755	10.7998	9.3199	9.95681	8.56033	10.2136	10.5836	9.82575	10.684	8.72247	10.5622	9.13725	10.5987	11.2513	11.1104	12.1391	9.79588	8.59208	11.3169	11.1965	10.1911	9.60288	12.0095	8.90298	9.8458	11.1476	11.2402	13.7042	10.6715	9.99718	13.2111	9.60992	8.90569	14.3193	8.00225	8.01346	10.2453	10.0341	10.0087	7.4545	10.8616	9.33762	11.3901	12.0689	10.6854	11.9474	12.8005	10.896	8.5763	10.6319	9.63009	11.458	10.816	9.31198	9.5763	9.50541	10.4963	10.3004	8.3156	9.29416	10.2499	11.3209	11.6579	11.2712	9.5263	10.4183	11.7603	9.15735	12.1152	10.2983	8.6319	13.3948	9.98413	11.3677	9.54013	10.4139	9.32733	14.0979	10.0098	8.25503	7.93899	10.4005	11.264	10.2946	9.33829	8.68335	15.0369	8.73809	9.92006	9.55727	11.7248	10.9871	11.2397	9.38327	11.2603	10.029	11.7602	11.0105	10.5135	12.2806	9.46964	9.50997	13.6407	10.1938	13.0289	13.4802	13.1008	10.7176	10.6948	8.75756	11.76	8.62972	12.4943	10.224	9.55727	8.81474	9.5345	8.6837	12.48	10.8211	12.7824	8.06393	10.1882	9.77149	15.803	10.6269	11.192	11.1075	8.89875	9.70546	10.0283	7.8505	9.2717	9.35865	12.3685	11.3058	8.55075	9.57686	12.5403	11.5311	9.45964	9.072	9.43754	9.18982	9.37504	10.3616	8.5744	8.52042	11.7471	9.62808	8.98356	11.3128	9.21116	10.28	9.12076	10.3031	9.35799	15.3352	7.99039	12.4891	8.16591	8.49625	10.1447	8.98726	9.83731	11.9402	10.3593	8.95274	11.5023	10.8836	9.74567	12.2082	9.71853	10.5831	9.50482	13.9217	12.5539	9.17318	11.8154	10.6458	9.6193	10.9481	12.3891	13.4548	11.9083	11.8753	10.2923	13.2979	9.4674	9.40514	10.7317	10.5341	14.299	10.487	8.68335	12.8558	14.8816	10.6071	9.78054	11.4778	8.88966	13.9749	9.73217	11.902	10.183	9.08932	11.8463	7.76288	10.9017	11.8316	8.95826	13.425	10.473	15.4573	11.4382	10.7934	14.3154	11.8744	11.4465	11.6465	8.31152	12.3503	10.9214	13.3797	10.3687	10.067	10.8199	9.33002	11.326	9.94178	12.0633	8.82114	11.1022	9.49965	9.6961	10.5013	10.4772	11.8362	12.08	12.2434	13.3611	15.4226	10.2084	9.27426	10.3676	12.0928	11.1022	11.299	11.4107	10.7542	11.0694	14.1924	10.6265	13.2224	8.98954	8.62388	10.4392	8.6489	14.8418	10.5838	10.0786	9.57289	10.8755	10.2841	12.848	8.31424	10.9915	10.1338	10.426	10.0253	9.5076	9.79523	9.31922	9.46557	9.66391	7.98698	12.1179	13.3797	11.8564	11.4203	11.2079	12.3318	16.0195	9.38198	12.4303	8.90659	8.27006	10.907	8.39017	12.5171	12.0467	10.4956	13.551	9.61912	11.7795	12.9243	10.0984	10.0577	11.722	11.5539	10.6673	10.1218	10.3613	8.4508	10.4898	10.9697	11.6502	14.0108	16.5578	8.56301	8.8189	12.7693	8.70356	9.14746	10.5348	8.51412	9.75037	10.5459	11.946	11.5942	10.2577	10.0097	8.36326	10.2567	8.60066	7.83036	12.6781	12.0624	12.5261	9.74147	8.50621	8.23026	10.763	10.9111	12.3634	10.1913	10.6699	8.51964	10.6417	9.80462	12.4759	8.59358	12.0668	9.68475	9.072	9.49765	12.1882	9.13186	8.52082	10.0123	10.4471	11.7488	13.7024	11.5918	13.0195	10.8326	10.0358	10.7282	13.8971	9.48663	11.3465	13.3385	13.0917	12.2597	14.4378	12.9223	13.4599	12.5374	11.8121	11.3734	11.341	11.5633	13.5415	12.1486	11.1217	16.2894	11.7413	13.4784	13.1641	12.3012	12.8265	11.4718	12.7939	11.8215	10.2786	9.76703	9.75422	13.9883	12.5985	11.3927	12.1347	13.2784	10.4926	13.9666	12.1231	13.7139	15.1746	10.6991	10.589	14.9239	11.081	11.4562	10.538	14.2842	12.9331	11.972	11.9134	12.3013	10.3823	8.86666	9.61489	9.96939	11.4659	9.32912	12.273	9.8117	12.7095	9.62662	13.2694	11.3732	13.5165	9.93	9.84627	9.26866	14.5411	10.2303	11.9384	14.8427	11.2562	9.58233	10.6668	12.5944	9.55228	9.37634	11.6786	13.0656	10.7883	11.8209	10.5925	14.1012	12.322	9.97771	11.7522	11.9331	10.5743	10.8144	10.5245	9.53294	10.3677	11.5595	11.5871	12.9917	10.3425	12.6452	10.839	11.1685	11.9661	10.9941	11.0158	10.8103	14.4936	14.309	11.4892	11.2135	10.5085	12.5095	11.3804	12.0943	9.04958	11.5726	15.2518	13.3347	11.4197	10.6085	11.4635	16.0333	11.5023	13.1166	12.7794	12.2581	11.1529	11.7266	12.4011	11.5109	10.654	10.247	9.87912	8.85643	8.54342	11.4141	10.862	12.6659	10.2994	9.92778	9.75606	8.65428	11.8188	11.3625	12.3867	10.7872	9.61545	8.44997	10.1361	9.84784	10.5765	8.25739	12.3793	11.0982	10.0193	11.3805	9.48281	8.17043	9.29002	12.2992	12.0379	11.3473	8.89754	8.70321	11.669	8.83352	9.55382	8.81506	9.25219	8.50581	9.77462	10.9047	10.8995	11.8325	9.5859	10.8087	9.59991	10.05	11.5276	9.91049	9.62607	7.87836	10.3163	15.8291	13.762	11.7096	7.82273	8.47573	11.5595	9.66676	12.5057	8.82941	8.95158	8.01792	9.89951	9.92303	12.8768	8.03067	11.1155	9.36479	10.3724	9.75338	9.01179	8.75822	9.01597	9.17468	7.86419	9.2341	8.11374	14.0556	12.4013	8.60733	8.80896	10.4502	8.32283	8.7418	9.47431	9.945	10.5274	9.92496	7.85487	11.7832	13.0552	9.68703	17.1029	10.0391	8.36676	13.3699	12.5715	11.0043	11.8957	10.4588	11.7391	12.4335	13.9528	9.83099	10.5264	10.7221	8.72962	9.1153	10.5118	10.8591	11.6603	10.2919	10.4299	9.80671	8.53333	7.87098	8.24127	9.57894	13.1096	11.0252	9.5467	9.90734	10.4211	10.8766	10.8131	11.5265	8.1634	8.57137	8.64386	14.9346	10.2371	12.3012	9.64097	8.53411	10.9082	11.7191	10.1882	11.8279	8.55919	11.7416	12.3192	9.93973	16.8979	10.5312	10.7136	11.8851	12.9325	8.86913	10.3034	10.09	12.7949	8.54574	10.0741	11.2742	12.018	9.74618	8.75154	12.2541	12.1123	12.8923	13.6473	12.6905	9.31084	10.1026	9.69035	10.4967	12.8968	10.8677	13.4183	8.65033	12.3079	10.3923	9.86573	9.648	10.8691	11.8363	11.4975	11.6959	10.5637	9.25361	11.5224	9.82671	15.9402	10.6698	12.2861	9.84078	11.5712	8.86759	11.0997	11.4361	12.043	11.8641	12.6026	10.8361	12.8481	10.5987	10.9659	9.29646	10.1724	10.1888	11.1288	13.0364	11.2479	9.14822	12.2853	12.5173	12.4217	9.77347	11.9237	12.5911	11.6923	11.7331	11.1122	13.0538	11.893	9.86666	12.1327	14.8389	10.2075	9.9935	13.5307	12.7856	10.6441	10.8069	10.9878	12.2027	11.8037	16.6004	11.6346	6.89724	10.0816	9.23434	10.6207	9.84172	10.4389	11.7798	9.7761	11.517	9.83463	11.8974	11.1154	9.94383	12.6763	9.50044	11.4417	9.50184	11.2488	14.8209	12.7381	14.2263	10.0264	10.4078	8.24603	10.7505	14.075	16.1206	9.70926	9.91349	11.5647	12.3156	9.78398	10.8455	8.62132	10.2233	9.1249	13.9903	10.2787	9.98613	10.6579	12.5081	10.2812	9.80235	9.90914	10.436	9.08428	11.3121	15.5334	10.3382	9.99817	12.3155	12.9103	8.79279	10.7985	7.65177	10.949	8.68685	12.1415	9.85315	10.7238	11.3198	8.75355	13.8637	11.8681	11.3069	9.49486	10.495	11.7337	11.9758	8.54303	12.7276	11.2814	10.2628	10.4313	9.62059	8.8805	12.3304	10.1187	10.3059	9.25219	11.5427	11.9555	10.0066	7.95303	8.55766	12.6036	10.9673	7.79312	9.37591	8.8351	10.9725	10.3274	9.92065	10.1918	8.94105	10.2508	12.6684	11.7579	9.38651	8.55804	9.98385	11.9424	9.15532	11.7746	10.2147	8.35403	14.3265	12.5233	8.10119	11.8971	10.7445	10.9273	8.88387	12.11	11.8865	9.20163	10.2819	11.2399	8.5691	8.85518	11.0891	10.4046	8.82337	10.0669	10.1772	11.4137	11.6324	8.98613	10.8797	10.9692	8.75255	10.5498	9.24198	11.9009	12.7937	11.0299	11.3747	9.58928	10.1872	11.3463	10.4202	9.73522	8.40386	10.1299	11.7765	12.3366	10.8932	11.2172	8.2891	13.4542	11.3348	10.6416	12.1895	12.2575	9.52572	11.5109	11.2379	10.0119	9.25668	7.38111	9.9558	11.2777	9.31583	10.5891	12.0161	14.7232	8.26068	10.7113	10.3416	8.43546	10.6213	9.18488	12.4182	8.32148	11.9071	12.5317	9.79181	8.51175	11.6084	9.61894	9.67083	9.61416	9.82671	11.2121	11.8219	12.5877	12.6571	11.5166	9.90238	7.86851	10.2877	9.01179	8.34252	10.7055	8.75689	8.98954	8.54264	11.8374	10.2469	13.8812	9.60381	10.8829	11.1221	9.04849	9.25574	8.49705	8.80896	12.1942	10.4129	8.82623	10.0668	12.2492	9.07708	10.6146	8.23266	9.49025	9.67983	9.24579	10.6895	10.9485	11.5728	10.0724	10.7128	11.5586	11.0277	8.86975	10.7002	9.36304	14.5675	8.57856	9.98271	12.4108	11.0411	11.0821	12.194	11.9421	11.1025	8.70425	9.87682	8.58796	7.69488	9.1153	8.58984	11.7674	8.63517	11.4023	11.2384	8.8558	12.177	10.5537	10.9522	12.1531	10.0877	10.4742	13.122	10.1557	9.47614	11.7762	9.10591	9.87636	10.2727	10.3185	12.8293	9.20482	10.5166	9.27822	12.026	13.5063	8.51294	11.7974	10.0377	11.214	8.45533	10.7645	11.7268	11.1376	10.1306	12.3118	8.37634	10.4541	8.89482	9.35887	12.4705	10.2572	6.26679	12.0698	11.2372	9.56358	11.5939	9.31198	10.8281	12.9837	9.75188	10.4506	8.73674	8.23074	9.87098	14.5157	8.69384	9.82161	8.84109	8.08321	9.15608	11.9951	14.4013	9.50184	11.5209	11.0479	9.24198	10.1929	15.7572	10.7633	9.26983	9.23697	9.03094	12.7263	10.9723	13.2125	10.8117	12.4569	9.25786	9.56339	8.95041	8.21675	10.1076	11.774	9.10329	9.71081	11.6512	9.2281	8.37547	9.86047	9.46127	9.52982	10.7401	10.0428	11.7522	11.0242	8.6319	9.90253	11.1629	10.0112	12.0306	14.0774	8.82146	9.66906	10.4621	11.704	7.86419	11.0817	10.5903	10.1524	10.4316	9.80526	10.5767	10.0924	9.84862	11.9987	8.86202	14.9994	8.98613	8.83384	10.2782	12.6495	9.68177	12.8134	9.42815	13.7453	9.57194	11.1173	15.0774	11.2904	15.3689	10.2454	9.53819	7.95303	10.8065	8.55497	11.4675	10.302	11.83	9.22086	10.4925	11.6907	11.2186	10.8164	12.7087	12.3879	11.6694	9.80655	10.6511	11.7194	9.73742	11.5374	11.2057	11.9237	14.0653	12.8306	10.1119	9.17243	10.0396	10.48	10.5332	11.0518	10.1457	11.327	11.2864	9.44419	9.82877	10.1678	9.94413	9.87437	10.1752	10.7447	11.0242	10.9816	12.9542	8.49665	9.48341	10.5517	9.46638	11.6901	9.51037	11.7103	12.7436	11.0053	13.4512	9.24555	11.5148	15.8019	9.88813	13.5776	8.01792	11.427	10.7214	10.4754	14.2033	10.0425	9.1334	10.3092	12.1548	11.6113	12.1063	12.3104	13.692	10.1689	8.94457	11.5223	9.72707	10.0458	12.2799	11.0767	10.9686	9.14262	9.39938	9.45286	11.22	9.26866	12.6052	11.3315	10.3536	12.2519	11.0668	9.27356	11.4589	10.1497	8.94808	11.1747	12.2353	12.0824	10.2509	9.06151	10.3925	12.6541	12.819	9.04303	9.76404	11.9842	9.31288	8.51767	10.5374	9.44543	9.04876	10.514	9.66356	10.4515	12.9292	9.70477	10.7369	9.07227	11.0767	10.7305	8.94222	9.1298	10.2528	9.40557	9.04002	9.42857	11.9203	10.2351	11.1439	11.178	10.4936	11.3891	11.1226	9.22858	9.82018	11.1209	12.8104	10.8583	9.38457	11.9367	12.4093	9.90704	10.0407	10.6552	9.02569	12.4721	9.77906	12.3548	10.2548	10.5873	8.37938	9.41215	11.9649	10.0389	8.44294	12.2552	12.4565	10.8934	10.7254	9.58421	11.4946	10.692	10.3411	9.48361	9.93281	11.2676	13.8271	10.7005	14.7541	13.9354	7.89542	9.73809	11.5607	9.10696	12.4482	7.87036	11.429	12.9675	13.2632	8.98157	10.966	11.6566	10.7171	10.0983	10.5424	10.8427	8.64782	10.5551	13.8809	9.2165	10.0707	10.8171	10.4337	12.0866	10.0512	9.0207	10.4674	9.27612	9.83447	10.5094	9.56472	8.66178	9.77017	10.902	12.3308	9.42059	7.96347	11.2377	8.68299	11.3773	9.74214	9.3262	15.6507	14.069	14.5473	10.1591	9.17218	11.3951	8.19279	10.9956	8.49865	9.72127	11.911	8.30332	9.89996	11.045	9.12076	13.9741	10.5345	11.5204	9.17717	9.8889	9.71253	9.79539	12.2138	8.33226	9.15076	9.87698	10.5313	9.48402	11.9934	10.7702	9.38737	9.63172	13.2541	9.92822	10.4398	11.1427	10.247	12.1651	10.0363	8.32823	10.7578	8.88325	8.6844	10.1798	9.67101	10.7176	9.93295	8.71596	9.81394	8.53838	9.18115	10.3583	10.3378	10.3017	9.37243	10.0182	9.76818	8.66569	10.3281	9.37547	10.9304	10.1441	9.19205	9.83479	11.3431	9.48804	8.24365	9.20628	8.85922	14.4267	12.5451	9.75606	11.2743	10.2346	10.1094	12.0397	14.3751	12.5173	14.4369	13.0304	10.732	9.77841	10.6035	9.74433	11.7491	10.3278	10.1085	11.2307	9.2635	10.4207	10.6744	11.3307	8.25267	10.8244	9.63807	12.9367	10.931	9.44997	12.217	10.3966	10.3536	10.8189	10.5866	10.5067	12.0389	9.60288	11.4658	11.7979	9.94515	10.3945	11.1503	12.3956	10.5595	9.71339	9.74819	12.1962	11.3094	9.84612	10.0773	10.7485	12.167	12.714	11.3502	9.80235	12.2643	10.9188	8.78692	11.1711	9.31719	13.4796	13.8287	10.4654	11.6897	13.6036	10.2186	10.1967	10.1297	10.5035	10.4775	12.795	10.4451	11.452	11.9144	11.2672	10.7222	10.3737	11.6671	10.9938	11.2038	11.9047	10.2706	11.0332	9.15735	14.8113	14.2192	10.2398	9.82893	10.5994	8.81506	12.4779	10.6156	12.2831	11.1392	11.0392	10.1237	11.6098	8.88996	10.6052	10.6547	11.631	10.4693	11.4229	13.7265	10.2129	9.63081	10.9286	9.60381	9.57988	13.2157	8.58984	10.2003	10.0231	9.80558	14.0454	9.81794	9.91797	16.9998	14.9463	10.0802	8.91109	11.1551	10.0748	10.5157	9.2075	10.6341	12.0008	8.96578	9.23793	12.0554	9.87575	11.5197	11.1358	12.4509	11.5985	15.3003	15.2225	9.61802	9.55938	10.7256	10.5535	9.29898	10.0638	9.09144	14.708	15.8039	8.27845	8.57667	14.4899	10.483	9.95099	10.2322	10.4288	10.9688	10.1135	9.86975	10.2836	10.487	10.1927	12.499	12.4208	11.0171	8.54342	11.5577	13.361	13.5372	10.5512	10.5498	8.35447	11.6023	8.97957	8.28263	9.73268	9.89102	9.18735	9.68843	12.7818	9.7936	10.2811	10.1596	9.16012	9.0268	11.1096	8.86573	9.12825	9.33338	10.574	11.1231	10.2079	12.1684	9.78545	16.1282	13.7496	15.3038	8.68018	13.0623	8.7418	16.5124	15.3876	12.7396	11.2801	9.90253	10.3272	12.2365	12.3968	10.1264	14.6226	10.2268	14.197	12.0121	10.8564	11.3026	13.521	10.6741	11.3275	11.1759	14.9858	11.725	11.6877	10.0144	11.3045	11.7105	9.82718	10.9865	10.4363	13.7574	11.2003	11.4549	9.54747	12.2288	8.65392	12.9934	12.2653	16.1109	13.3993	8.97928	8.15836	13.7991	10.0261	11.0078	9.46393	11.5024	10.2327	10.8535	10.5261	11.5772	9.22641	12.255	7.82782	9.26936	13.3492	9.195	11.0402	14.976	10.8458	10.169	10.7251	10.9777	11.361	13.3239	12.0464	15.3001	10.7254	12.8115	16.2244	13.0294	10.6672	13.4905	10.9055	13.087	13.7383	12.7266	12.3607	11.1446	13.8445	10.8353	14.2406	11.1884	11.9734	15.5554	16.2847	14.129	11.1395	10.6546	11.6331	10.9018	9.13211	17.341	12.8489	10.2751	9.99619	16.4617	11.3321	12.5101	11.4111	9.15886	10.4644	11.8738	9.71853	8.54959	11.8978	8.51136	8.81186	10.5807	9.2182	10.2892	10.0547	17.8171	10.9225	9.99195	12.5807	14.3503	10.2496	11.1205	15.681	16.2429	17.5101	8.86419	8.53799	11.3148	9.02873	10.0527	10.0678	7.76686	11.4209	14.8838	8.23745	14.8328	8.93044	10.0388	13.4317	8.73234	10.897	8.53761	8.90479	13.6785	15.6165	10.9053	8.92006	11.8746	9.08481	8.32283	7.95652	16.7231	10.9092	10.4954	14.4431	11.3805	10.6974	11.1244	10.8517	13.6605	9.78904	10.8353	9.40408	11.9129	9.05826	10.7218	13.2254	10.6127	8.4818	12.3107	9.62553	13.4729	10.8314	11.5815	13.8054	13.472	9.79116	11.7929	8.79409	9.68054	13.8057	9.25219	8.58684	9.67666	7.12722	12.8477	11.6692	8.77808	9.34851	14.3455	9.5859	18.08	16.4161	9.69592	12.5671	10.8075	12.7826	9.95376	10.6114	10.4331	8.8933	10.2542	13.3711	15.7587	16.3762	10.5679	11.2202	11.4893	11.311	15.5155	10.234	10.4922	11.9133	15.1524	11.0881	12.2259	14.9463	16.4539	10.406	11.1351	13.1447	10.2479	11.0995	10.5713	10.3652	14.1311	15.4597	10.9127	11.7154	11.2859	10.0749	12.0724	9.9334	11.7304	11.8606	9.82512	10.2341	12.9242	14.0925	9.30424	9.91124	12.3881	11.1112	10.295	10.5035	9.31764	12.2153	11.5006	12.4961	14.7984	9.44915	7.28448	12.2566	10.4287	12.9124	14.8608	12.1694	12.5463	9.59842	9.87314	9.85409	13.3202	11.4549	10.747	9.38845	12.3908	11.02	17.2523	16.1999	12.7286	15.2294	12.8365	14.0848	10.1211	11.5458	14.5862	9.10171	9.88768	13.6124	10.4082	16.6687	10.642	9.93708	12.9504	10.4	13.4344	10.8989	10.9187	11.7629	14.7972	12.6948	9.83162	12.1762	10.4783	9.5345	10.3256	11.1448	9.55804	13.2013	10.644	10.0736	12.6996	9.86233	11.5392	11.2614	9.0642	11.7662	12.6473	17.1779	13.0785	13.5018	9.10591	14.7639	11.7387	9.77939	14.8957	14.4241	11.2917	16.4822	13.0618	8.53761	9.17143	9.82814	10.9868	14.5198	9.59134	10.8901	10.7188	12.4941	12.9003	11.0841	8.29508	12.1457	13.2441	16.1985	10.8768	7.71218	10.8897	11.555	11.3214	16.6304	11.9126	13.1915	13.2434	10.797	10.427	10.3999	11.9352	11.1007	11.034	12.0405	10.0463	15.5694	13.4284	15.6735	10.1825	10.8199	11.7807	13.1831	13.5058	11.038	10.8194	12.8268	9.2446	9.66142	11.9692	10.1533	8.20359	9.4149	12.2605	9.05989	12.4775	9.66959	7.93605	12.0508	11.3206	15.1809	9.37069	13.242	11.342	12.1508	13.4878	11.9021	12.5599	12.0665	10.7578	10.03	14.861	13.6938	14.3988	9.28656	9.35403	11.4976	17.0016	10.3907	12.3951	12.6648	10.2203	11.1793	13.7498	7.96058	9.04876	11.2309	10.4254	8.91976	8.60177	10.845	15.6997	10.9473	15.4876	13.8905	12.8223	9.53099	7.71699	8.926	10.337	9.46985	14.9285	10.3227	10.7524	14.8476	9.09329	11.3785	14.3853	9.46822	13.7947	13.0529	10.9105	9.26843	9.16817	12.5971	8.87805	13.2511	10.2275	11.7691	9.75288	11.2155	11.8144	12.1568	12.4363	12.0276	11.6329	10.1517	11.0417	8.69697	13.9951	7.68159	12.2071	12.7138	11.4937	12.7653	11.2953	11.372	10.3646	12.8181	10.5758	13.3917	15.1842	12.3666	9.21602	12.58	11.06	12.1798	10.4607	13.7265	10.4091	14.3109	11.7381	10.6571	8.86882	13.8357	11.7879	9.55325	9.87344	11.6141	14.0522	10.9142	7.81121	8.93399	13.3251	8.06824	8.44501	12.3179	7.2182	9.24674	8.1416	11.5729	8.80574	8.61176	11.0558	6.79442	13.9793	14.13	6.63517	13.6263	15.2257	14.6624	9.65123	8.52042	9.88981	7.83415	9.34939	14.7619	8.47938	12.9283	16.1311	12.4517	12.1475	11.8889	11.5812	12.196	11.9777	12.5153	10.3183	13.6573	10.9447	10.3689	11.1049	11.2187	13.2605	11.3902	13.4214	11.5634	12.0161	14.2466	13.3048	11.4272	11.7052	11.8342	11.1019	12.5191	13.1906	10.587	14.3201	11.7018	13.0058	13.8183	11.2339	11.8339	8.64277	13.0793	8.88753	15.5177	13.4619	14.9579	9.58177	11.8373	15.5366	11.8532	15.6205	10.6951	11.3895	9.64169	10.3759	10.1739	9.80219	10.2695	8.27659	10.2161	11.6083	11.5667	14.7755	12.4686	10.5393	14.554	10.5111	9.79246	9.79425	10.8313	10.6519	12.8496	10.7294	9.52376	10.1768	10.7071	12.2915	11.7068	9.96737	9.73132	9.37786	11.6376	9.14389	12.8951	12.0359	8.55612	10.7829	10.4754	9.92881	12.3453	9.20628	9.54438	8.14619	8.85922	9.3345	8.39318	10.5874	12.4144	10.1406	10.792	15.9352	10.533	10.4816	10.4924	7.49745	9.2817	13.4999	11.1169	13.6314	10.3314	10.1135	10.3106	9.63988	11.2707	9.72707	10.5835	12.0543	11.6527	10.6499	8.92303	8.1819	9.89996	13.0038	11.8717	9.75739	11.7508	9.52533	10.3354	9.13955	9.75556	14.4186	10.6736	9.48905	11.307	11.4496	15.3103	8.71973	8.67384	11.1675	10.6838	14.4818	15.6606	9.6388	15.0398	8.95274	12.8975	10.09	8.03562	14.8824	8.89996	9.13391	8.43505	12.1201	8.23266	9.88127	10.001	8.57099	8.4446	9.13571	13.0773	16.2679	11.3915	12.8068	16.3514	14.0861	15.2453	12.6255	8.90026	15.61	11.0953	16.7016	14.5201	17.9728	10.0333	15.1985	8.92896	10.8262	11.9367	11.0208	9.24532	10.9341	13.0367	9.8631	9.83289	8.93192	11.8949	11.0589	12.322	12.232	12.2499	8.87067	12.3561	9.40535	12.5125	13.6693	11.2109	9.69575	13.4136	9.12257	9.22617	8.99887	13.5178	10.7919	7.81826	9.32351	11.0008	9.29002	10.9789	9.80171	10.4674	9.96319	8.633	14.0874	12.1625	13.6184	11.645	8.2503	13.7349	11.4549	8.17692	14.228	8.64241	14.6497	11.553	11.2068	10.3738	13.7352	9.23793	8.83257	8.53644	10.4302	9.2731	8.27752	9.3966	12.4445	12.5448	13.7041	10.0859	10.8001	10.1404	9.8157	12.0856	10.6406	11.775	12.1809	10.4323	12.3125	7.43296	8.08534	8.6125	12.0277	8.93929	7.52435	13.9432	9.88264	12.1726	10.1244	11.6058	11.1362	13.644	12.9983	13.1599	16.8947	11.1324	10.2109	10.9072	9.14898	8.88111	13.274	14.3237	12.5277	10.1848	9.90689	14.0915	10.8783	13.3628	14.1709	9.8458	16.9065	9.6793	11.1653	10.8709	10.6279	11.0572	9.8662	9.77758	10.9706	9.32012	11.3877	9.63608	11.693	10.4769	13.9333	8.64674	10.5455	11.2924	9.60381	8.75822	11.2121	11.706	8.81218	9.82289	11.4201	8.61361	10.736	12.0972	12.9181	10.4341	13.7916	10.6763	11.9559	11.9625	12.7449	15.4503	8.50502	12.7445	10.3836	9.23074	10.1794	10.4558	10.4007	15.126	11.9017	11.4715	13.3486	11.192	10.934	9.91184	9.73217	10.5843	9.3336	10.3627	13.9035	10.2176	11.6017	14.4861	12.8447	11.6865	7.93428	10.049	8.8392	10.2791	9.50204	17.8667	12.2491	10.4168	12.093	13.9566	8.91857	12.407	8.07253	9.69052	11.9274	11.6155	14.1933	10.1964	8.79831	12.3141	9.60159	17.6617	10.913	8.99633	13.6824	16.1611	8.81794	13.9806	10.8223	10.8998	11.0953	11.6256	15.1636	9.55899	11.0589	10.1343	11.1617	14.5735	12.4996	10.5654	13.8428	9.14848	11.3593	9.30058	12.1045	11.4153	10.5351	9.36085	12.3345	14.3318	10.606	10.7374	7.64602	10.7864	10.3935	8.58871	11.4939	10.8262	14.0727	7.89905	12.9981	12.5674	9.54013	12.3834	13.912	9.83162	9.97628	10.0912	9.07815	10.7389	14.5793	10.8546	12.7442	13.2472	14.3355	10.2751	14.4074	9.26021	13.808	10.8206	12.3875	14.3302	12.3277	12.0283	9.22521	11.4657	10.2883	13.6937	9.65875	10.1366	11.5661	10.5581	9.88325	10.8312	10.1609	13.834	11.3549	7.55612	7.82018	11.7711	14.3525	9.99831	8.10748	10.3618	11.8168	10.6377	11.2414	8.93958	10.1668	10.9836	9.87067	11.1398	13.0333	11.7	10.2817	9.86975	10.1436	9.80655	10.6495	10.1331	12.0168	10.0898	10.0494	10.5377	11.9298	10.3562	9.51215	14.2064	15.8236	9.53177	9.09987	11.6357	11.6179	12.4232	9.94031	10.7479	10.2195	11.2796	9.64133	12.185	11.0301	15.2889	9.27938	13.445	10.1549	14.0978	11.3092	11.5765	9.57024	13.5472	10.7935	8.51964	9.91543	10.3127	10.3457	8.6749	9.11894	9.56186	10.3194	6.49185	11.6929	8.69732	9.93487	8.81154	12.219	9.01402	16.1982	10.0429	9.49185	14.5358	11.06	10.0272	13.6304	10.9725	11.9569	11.1967	10.0942	9.69488	10.4934	11.3241	10.3124	11.6883	11.1319	10.4712	10.769	8.84987	10.3508	13.3145	12.7821	9.26068	13.4633	13.7253	17.2692	10.6826	15.483	14.0686	9.68317	10.4758	12.3947	10.7717	13.2513	13.4213	10.2176	10.7904	11.4646	11.6021	9.42962	10.856	9.3443	11.5086	11.179	10.0265	14.0809	11.1707	11.641	11.0265	13.9132	11.4083	12.3797	13.729	11.1831	12.6577	10.9255	12.3245	10.537	13.9799	13.3917	12.6849	8.98584	11.0213	13.8257	11.5604	13.7046	11.4471	9.95739	10.7842	10.2228	12.7697	14.9617	10.7497	13.9384	10.1297	13.5295	8.59694	10.6871	14.9281	9.79442	13.8661	10.0839	11.0627	11.3404	13.7716	10.5777	12.5604	14.4499	12.9209	11.7208	13.5089	11.5176	11.0694	9.63807	10.2189	9.88493	11.721	12.3464	9.84046	12.9114	11.4178	9.25786	10.7354	13.3941	10.5526	14.233	11.78	12.1607	15.0952	10.9052	10.1967	11.3534	8.87621	9.96087	8.02292	8.9678	10.7424	8.77314	10.4176	9.65625	14.8936	12.7434	11.0179	10.2448	10.163	9.96953	9.7657	11.1859	10.968	10.4164	14.2335	11.238	10.9844	8.76222	11.4054	11.3168	10.0988	11.0345	11.5205	11.2314	8.7502	13.5395	11.3285	9.44087	9.66605	11.6564	7.70667	8.48261	10.9025	8.84956	10.5652	15.7428	9.6215	12.7895	10.6377	9.70477	9.52376	9.62443	10.6267	10.7386	10.7081	10.5077	12.3149	9.48462	10.0015	9.7652	10.2124	11.4577	13.2233	11.3745	8.27146	12.1019	11.2967	10.0396	9.92154	14.5032	9.63081	13.9031	13.0398	13.1878	8.30195	10.0947	9.39468	12.2868	8.03287	10.0856	13.2354	8.6703	11.4443	10.6642	8.79863	14.4282	11.6776	9.2817	10.1558	10.0507	9.82703	12.3035	10.0337	10.4354	10.544	11.3016	8.59507	11.1748	12.5375	11.6238	13.0196	12.5109	13.0096	12.8395	13.031	9.61434	10.8118	12.3063	10.8811	9.28216	9.55228	8.53761	8.67983	9.42899	9.32755	9.37591	9.72809	11.6125	10.4697	10.878	11.9596	9.31899	9.51905	9.07682	9.45841	8.55612	10.0943	8.96319	13.6787	9.451	10.9083	9.97039	9.38154	9.94939	9.05202	11.3124	10.8389	13.174	12.4347	8.6907	15.7431	11.8099	10.0843	11.0222	10.6445	9.9526	8.10119	13.4838	11.6754	9.15305	9.91394	12.6564	12.4217	8.66035	10.2825	10.2807	9.96029	10.5269	9.34829	10.9364	7.96116	10.6144	8.99859	12.5267	11.9992	10.6551	8.18438	13.1628	11.0865	10.6448	9.49945	12.0609	12.6013	10.8058	10.1173	11.1724	9.85269	10.9153	11.0744	14.9816	15.868	11.1158	12.6932	11.1032	14.9283	12.6923	13.1847	13.724	12.8157	13.9485	12.3557	13.1104	12.2548	15.4257	11.5392	12.3426	11.4892	12.1672	10.1906	11.0063	11.6881	13.1135	9.86867	9.73894	12.4174	9.78578	11.7714	8.54651	11.1571	10.4471	11.8609	10.7101	11.0961	9.98057	11.5423	10.1154	9.44066	12.4784	11.9102	10.7184	9.18958	9.81826	10.3601	10.4765	11.0262	9.76901	13.7158	13.3972	13.0204	12.912	12.755	14.8187	8.50779	11.9948	7.89057	11.454	11.4248	8.7364	12.1035	11.853	10.8061	12.3306	11.6685	11.9826	12.6048	10.4837	10.6919	11.612	9.22738	13.3438	10.2152	10.5242	12.937	11.5748	12.5584	9.84768	11.1877	9.9331	8.99067	10.3785	14.1189	12.5917	10.3754	10.3262	9.15507	10.8627	10.2713	13.3407	14.1268	10.6759	11.6599	9.86016	13.2402	11.0586	9.01318	11.9462	10.0322	12.0816	10.6726	14.8715	12.9713	12.3188	8.28679	9.48603	11.4974	9.8828	13.5528	10.9686	13.1055	10.713	9.37938	10.1654	8.79279	12.9832	14.8088	10.4554	10.6364	11.8357	8.19279	12.5823	10.5184	9.07762	10.2621	8.97126	13.2929	14.4813	6.80349	8.52904	10.8328	11.5096	11.0493	13.6435	8.82559	11.6189	10.8051	9.36807	13.6706	11.2981	11.1284	11.9217	10.1306	9.85751	10.6162	9.2484	13.7686	10.9009	11.1716	9.62644	10.4318	10.2042	11.7419	13.0968	11.8545	11.4649	11.4035	11.2496	10.6791	10.217	16.139	12.3646	12.1152	10.4662	11.9109	11.2249	9.91991	10.6796	10.4508	9.6101	9.9935	9.35226	11.5209	11.0595	8.86295	10.6652	11.0943	10.3896	12.4248	10.7917	12.2998	11.3932	10.2439	11.7102	10.2415	11.7862	10.5505	10.9448	10.9736	9.22882	9.5467	8.57969	12.6067	9.93575	11.6978	11.705	11.1624	9.79507	9.65499	9.33918	11.0688	11.8092	9.62516	10.6923	11.4069	10.9937	11.3735	13.5568	12.0373	11.0018	11.369	10.6468	11.0915	10.5137	13.2366	11.1048	11.0964	10.1244	11.6057	13.8696	14.8267	9.08534	12.9342	11.4992	14.5049	10.1039	10.9915	11.1908	10.0207	9.40833	11.3309	11.5637	15.3605	13.773	10.7872	9.40195	10.6486	11.3572	13.4249	11.7357	10.5221	10.1402	9.94134	11.5309	11.9174	12.9613	11.0688	11.0339	9.94632	13.3514	12.9765	8.95971	14.8541	10.0062	8.29278	11.441	9.32867	11.5602	9.91184	9.4733	10.7546	11.5139	9.46679	10.3161	10.594	8.32238	9.22617	9.00534	12.6897	9.06958	9.73335	10.375	12.2071	11.23	10.5691	10.6042	9.11634	12.2458	8.58459	10.5688	11.0137	11.2964	10.757	11.893	10.8368	8.98157	10.7467	11.0507	11.4622	13.8571	11.0767	11.1397	10.7804	11.0177	11.32	11.2411	10.2218	10.6242	9.84549	8.94953	12.2445	9.37265	10.3269	10.9154	10.2095	10.4078	12.0131	10.4235	9.15836	12.0944	11.184	11.3828	10.1118	9.64259	8.25644	9.0523	15.3007	9.98797	10.6502	8.45204	10.6511	14.571	10.5322	9.69558	11.1342	8.11374	10.057	9.62845	9.63408	9.43775	11.5887	9.64476	12.6807	9.61655	12.4922	11.9637	9.83826	15.0567	8.88173	9.43525	9.38349	11.4772	8.6987	10.2897	9.60918	10.2676	10.4484	9.24698	11.8143	9.38154	10.7971	10.0593	11.8492	9.48502	9.91648	11.6869	11.0165	9.70667	10.2341	8.507	15.7086	9.93811	11.7593	9.35953	9.66338	10.2258	9.25526	9.45779	11.6414	10.6738	12.4744	8.87498	8.71287	11.2753	10.2379	9.43588	10.4862	10.5774	9.29967	11.9933	11.1807	12.2718	11.5423	10.4246	10.275	11.7232	10.5455	9.09461	11.0585	11.0972	11.6902	9.03205	12.0979	10.9666	12.5664	11.4851	12.3011	10.0111	15.8276	13.188	9.72707	8.46148	11.8737	10.2675	9.59526	9.15886	11.9122	9.9542	10.0828	17.3037	9.85191	9.28239	9.39189	14.6298	10.6174	9.92674	9.62333	12.8882	10.0352	9.70874	9.08507	10.7141	8.27798	8.83067	9.43858	9.29646	11.5214	10.2352	11.8269	10.0539	9.25006	11.0032	8.40429	10.8965	12.4767	9.668	9.35293	12.6789	10.1389	9.18933	15.4933	12.1086	9.88631	10.512	10.2582	8.00955	9.48925	9.31424	10.799	10.5656	10.7077	11.7619	9.48462	8.72622	11.4563	10.0473	10.6209	8.07468	9.42836	8.41193	9.74046	8.76388	10.9996	10.2593	10.333	11.5603	10.2456	11.7146	10.7751	16.8446	12.1778	10.4954	12.9944	7.65464	9.9453	13.3847	11.0636	11.3249	9.08295	11.2121	11.3258	9.30675	12.2131	10.7872	9.87206	10.5693	11.0891	10.2024	9.64006	8.98385	11.4098	10.0058	12.2066	11.7879	12.0457	11.5442	12.4954	9.95245	10.3554	10.3793	11.2195	11.2557	11.6283	8.67631	10.8524	12.203	12.3709	12.0597	11.4197	9.32733	10.263	11.8358	10.8989	13.7021	10.5582	13.9818	10.4217	9.75205	12.0769	11.9541	10.6679	10.9025	11.3765	11.1093	10.4717	10.3123	10.9222	11.1411	10.6733	9.78529	11.0226	11.3509	13.6352	12.2195	10.1754	11.2127	11.1896	8.12877	10.8288	12.5224	11.1323	9.58496	12.3751	9.49785	10.342	9.63536	6.79701	14.9351	11.6309	9.42417	11.4884	10.8135	12.733	14.489	11.5455	10.1678	9.77099	12.3085	11.2046	9.8544	11.0505	9.94822	11.3377	12.5298	14.1036	13.2294	11.9804	13.5433	11.1462	10.3895	11.832	10.5337	13.8128	11.5569	10.4039	16.1185	10.6659	10.0704	11.9031	12.9661	13.1536	10.1872	12.6359	12.0777	9.03727	12.4018	10.2327	9.49945	10.9115	14.0695	10.0749	10.9462	9.90147	10.408	10.0814	15.6184	17.0836	11.9556	10.5283	12.1494	9.4045	11.713	11.4557	9.2588	9.4292	11.3087	9.65051	10.5147	10.7792	10.8045	9.75822	8.97183	11.4703	10.8923	8.53605	13.0588	11.8305	10.621	10.9944	8.96809	8.97068	13.0106	9.70061	9.88249	10.0238	9.85315	9.4168	10.3718	15.4775	14.783	12.494	10.5523	12.7868	8.06016	10.5944	12.5575	7.25172	10.143	9.8983	13.497	8.83036	7.9472	11.6215	10.0086	9.76885	9.65785	11.483	11.6395	11.5924	9.96304	8.75522	10.0696	8.23793	10.5958	9.29944	10.5432	9.60789	8.81025	10.5396	10.2734	11.9673	11.5888	11.8801	8.74584	11.2467	12.69	9.57478	10.684	12.4807	9.21529	9.32508	10.8359	10.7199	7.42459	9.05555	9.71888	10.2708	8.30104	11.4781	11.3125	11.2432	10.9485	9.59898	10.3968	9.13878	9.04002	11.4929	13.384	8.16742	10.6975	9.4674	9.38672	10.5422	8.56301	8.60437	9.90298	10.2928	8.57932	9.58195	8.50024	10.0014	10.8332	8.61508	10.1101	7.90689	9.79035	13.4381	8.81057	10.7401	7.93605	11.1379	9.24031	8.36413	10.1375	8.99548	13.9851	8.55075	10.4924	10.6359	12.554	11.3859	14.2868	7.79507	10.2169	9.56796	9.50383	9.40706	9.32148	13.0942	12.4977	9.86959	11.1563	11.1953	8.53838	11.3313	12.1491	9.55899	9.59544	8.82464	16.0953	12.8962	9.29209	9.75522	11.2479	10.8708	13.6196	12.1656	11.4301	10.2507	11.4507	8.54032	10.7078	10.4935	11.7883	10.6232	12.5916	12.409	11.1072	11.4814	10.3851	12.5661	9.85191	11.9151	12.8659	14.1344	12.5797	8.72007	9.2503	17.9776	10.5147	14.1711	10.5274	11.8643	11.9733	11.491	8.91379	11.5455	13.2616	10.4799	9.96159	11.7698	12.2691	10.6623	13.198	10.8236	10.3833	9.3423	9.69244	9.72434	10.5222	12.2667	10.5801	13.0154	10.281	10.0543	14.7174	11.341	10.805	11.4046	9.86959	9.13571	10.3712	11.8068	8.83637	12.0598	11.1363	13.4902	9.49825	10.3422	12.1359	11.8389	11.6601	9.87606	10.5581	9.59451	10.1308	10.9343	8.43003	12.9513	9.51392	10.4904	10.3181	9.53916	12.1073	9.94822	12.4574	10.0993	14.2011	10.7879	10.474	11.956	10.7558	9.56929	9.65803	11.1257	9.85128	11.4387	11.5168	8.45902	9.91543	10.9551	10.2161	8.39403	11.2345	7.93487	12.526	9.75338	10.8346	10.2773	10.2958	11.867	10.7124	10.5195	9.83463	8.75087	7.55536	9.5308	8.37199	11.1954	6.39403	7.06501	9.22593	9.64908	11.6078	9.66676	9.9297	15.7455	9.35689	10.3957	10.2847	10.3315	15.1465	7.72247	8.19722	14.3355	9.38651	11.8156	10.9738	11.4797	9.87098	7.97039	8.49665	8.08002	14.6237	10.7124	13.4399	9.04056	12.0521	8.55689	11.8576	10.134	11.0152	10.9432	10.4741	10.4938	12.9063	10.7634	9.62917	9.30652	12.4399	9.21941	10.4653	10.8618	12.2767	12.7755	11.5389	9.64908	11.7469	10.8691	9.84941	16.1961	13.5559	12.3048	11.1328	10.427	11.1604	9.45677	9.38003	12.4705	13.5981	10.4133	11.2879	9.91124	10.2986	9.89618	9.92065	10.4135	9.45245	9.85705	10.2917	11.9701	9.56643	12.6355	11.4033	10.7572	9.66285	9.96708	10.0507	11.2473	9.6498	12.5991	9.31899	11.3492	9.18587	9.30811	10.1184	10.6348	12.6395	9.34895	11.237	7.5157	8.94866	7.49825	10.7266	9.73539	11.3344	10.0859	9.82607	8.69801	15.1669	9.78152	11.0992	7.824	9.68773	10.167	8.9901	13.8021	10.9999	10.1654	14.7367	11.0303	10.8014	11.2603	10.9791	10.931	9.8933	10.7456	10.2902	11.2669	9.91483	9.69366	9.85596	11.4202	12.571	10.7543	10.8437	11.0774	8.93987	9.51235	11.5898	10.5227	12.1674	9.85534	9	11.8326	13.2088	10.7924	10.9507	12.5503	11.2962	11.9504	9.0143	10.671	10.5829	9.30218	12.0559	14.7909	11.7412	13.1071	12.5052	14.5773	10.8482	10.3771	11.615	13.3651	11.9745	10.5326	11.957	11.6791	8.12309	11.1347	10.7563	12.1713	9.50938	10.856	10.4027	10.3031	8.94457	12.5539	9.41743	10.6666	9.06286	11.8185	10.3891	11.016	10.3127	11.2221	10.7196	11.0639	10.769	12.6294	10.8547	10.0418	10.7942	11.4393	12.709	10.7268	10.2275	10.823	10.7605	12.9153	10.9349	9.99124	9.24031	9.71579	12.3819	11.3275	8.2503	11.9282	11.5685	11.4098	12.0356	10.2568	10.9454	9.64818	9.93634	10.46	9.52435	11.2814	11.5315	13.5714	11.0274	8.37199	13.4858	11.2175	8.49346	9.4543	8.45368	10.1601	14.063	11.6558	11.5371	9.95696	10.701	10.9085	10.7088	9.09751	11.6778	10.1527	10.181	9.36282	11.2009	11.3333	12.9622	11.1785	11.0882	11.6038	9.65195	8.72417	9.22062	9.30629	10.9376	8.25692	9.88325	7.94603	11.3022	11.218	10.1283	11.3461	10.9631	11.9549	9.37003	9.92674	10.0039	11.6504	12.4746	12.4556	10.2862	11.3589	9.82718	11.2575	10.9261	9.48744	15.6642	12.9649	11.489	9.11998	9.58346	9.53294	11.4139	11.8621	12.7915	9.5306	9.22617	9.92437	10.611	10.2904	11.2763	10.0556	9.15634	10.7823	9.34541	10.0073	10.4326	10.3277	8.10643	11.7625	10.4546	10.5348	9.42899	9.59526	16.1999	9.19032	10.1441	10.462	14.4635	7.84925	10.2283	10.9316	12.1775	10.5448	9.72877	8.5763	11.5281	13.2611	12.2976	10.5548	11.5341	12.4183	12.5027	9.18512	10.4578	16.4135	11.7276	9.87728	10.1753	12.0254	9.61747	9.6014	9.59358	10.8229	13.5815	10.7669	9.18982	9.7848	10.4986	11.0229	11.4642	9.45471	10.7859	12.7571	10.2252	9.92496	11.6907	13.6823	10.3911	9.5076	8.6632	8.72758	9.93221	10.9969	15.0737	10.5249	11.1868	9.45183	9.71819	12.6084	11.7489	9.46025	9.64494	8.42585	10.83	14.5844	14.033	11.2248	14.8708	12.1447	11.003	13.4278	10.421	10.9003	8.66534	11.2972	9.3443	10.1171	9.86805	9.36523	12.6661	11.0608	9.23098	8.81089	10.2991	10.5303	9.70839	10.5531	12.4475	11.6767	9.29967	10.9656	13.49	10.1673	8.72417	10.1319	9.8381	16.8433	9.77116	8.99915	11.8906	9.92481	9.30332	11.1652	8.47452	9.65607	9.88722	13.2724	12.0846	10.8478	9.64836	10.143	9.87067	11.589	11.4465	11.0949	9.96159	10.2107	9.3156	11.0971	9.60641	9.93649	11.5063	10.2432	9.79246	12.1486	10.1989	10.7265	12.5796	10.013	12.0277	13.2468	9.70373	11.5159	10.751	11.9008	13.5693	10.1581	12.5417	13.7028	8.93458	13.9481	9.78953	13.6994	10.1542	9.61324	9.14338	9.89875	9.33918	13.3608	8.71218	13.6969	10.811	11.7136	10.2047	12.0728	11.3057	12.3604	9.64746	8.97671	9.02431	9.8165	10.1342	10.0347	11.0102	10.2022	11.1179	9.65302	11.0224	9.83352	13.0545	9.43879	9.4363	10.1307	9.65141	9.91528	9.6248	12.3945	9.53197	10.3836	11.9122	9.50084	11.0953	10.3277	12.1915	9.68843	9.4508	9.13853	9.81186	7.07468	8.94924	12.105	9.15305	8.30561	10.5432	9.75288	7.85425	10.1272	10.0761	10.2401	9.02459	8.9384	11.7773	10.0898	8.78431	10.0253	10.4169	11.4914	10.0779	9.61985	10.4489	10.803	9.39575	10.2613	11.0982	10.69	10.4728	12.8805	11.0883	6.63227	13.4163	9.41426	11.1618	9.26444	10.4324	9.7988	12.0592	13.6337	9.94793	12.9405	13.9003	11.0034	10.0251	10.343	13.3185	9.98028	10.4322	14.2218	10.3726	13.0236	11.0889	13.0755	13.0801	9.76188	10.4303	11.3205	15.6383	14.3132	10.1634	9.59526	10.2422	10.7601	8.71287	8.93664	8.57856	12.3161	9.17168	10.8398	10.9883	10.4626	11.9028	11.4664	10.6019	8.06124	10.2366	12.0825	10.4712	11.1349	10.7411	8.96578	9.0677	13.6096	10.8833	11.635	9.59768	9.92748	6.96232	13.4896	12.8361	9.58233	9.56434	14.3339	12.4905	10.0509	10.3085	9.69975	10.943	9.82814	10.0094	11.0466	11.0279	9.61121	14.5237	8.51806	9.79718	14.9762	10.5463	13.7	12.2004	10.5764	13.4212	7.30561	9.01514	10.3463	9.2009	12.6282	8.6879	10.3571	11.7626	12.832	10.6142	10.8934	11.0291	10.5647	12.1171	11.3827	11.9279	10.6171	13.2625	7.77149	12.135	9.40067	11.7858	8.29554	10.3407	8.33718	10.6946	9.95391	7.35755	10.1463	9.79328	10.5664	10.304	11.3489	11.8758	10.4576	11.5308	10.4051	12.0848	10.763	9.21941	10.0682	12.3151	10.9238	12.2949	10.9392	9.34185	11.3421	10.459	10.9921	12.2402	10.2133	10.9735	10.5305	10.9888	10.3107	11.8716	9.18735	10.5908	11.7033	12.2926	11.4472	9.94749	10.974	10.8111	11.548	10.7822	10.9371	11.6418	12.6167	16.5172	10.5569	12.1842	10.0218	11.4358	10.2215	10.4918	10.353	9.49045	10.8137	9.64638	10.2866	11.8347	15.7651	10.6686	12.624	10.4057
HC	HC	1	26-30		0		10.3839	8.86109	8.22062	9.97971	9.79734	9.21699	11.3667	11.2972	10.7746	10.0556	8.02403	10.5769	10.4939	10.9713	7.84172	9.85953	12.5647	9.27729	10.7564	9.61397	14.179	10.6993	10.0056	11.1398	9.48482	10.5495	10.1538	10.6822	9.7492	12.428	9.53391	9.84894	13.003	9.63988	11.4382	10.1316	10.7547	10.5547	10.9593	7.93192	10.8375	9.99774	9.78316	9.67507	11.8803	11.2066	11.3056	9.41996	8.19081	9.81137	9.27286	13.0285	9.89011	11.4489	13.7533	10.1918	12.1854	11.4892	9.87544	9.69505	13.0236	11.1916	10.3886	11.2248	8.48864	8.82528	12.5559	16.3447	9.24365	11.0773	8.09908	9.86155	12.4597	12.6012	9.6664	9.66498	11.1053	8.18438	11.9168	7.99492	7.61397	9.97785	11.0149	12.6956	10.4289	8.66071	9.60992	10.9537	11.9552	12.3145	7.49185	8.61324	9.53683	9.99095	10.6633	9.02846	10.1283	11.3497	8.50898	10.6231	8.36151	11.9143	10.9345	5.20945	11.5279	10.6468	9.30697	10.8734	10.8673	8.5588	8.08693	8.57743	8.8189	10.7024	14.3329	9.72042	8.35931	9.44956	9.26045	11.6049	9.61728	8.13802	10.5079	9.76802	9.61618	10.0699	9.6872	11.3107	6.29646	10.9907	12.8542	8.95884	10.6885	10.2807	8.25692	12.3955	11.744	8.8051	12.485	11.0721	12.1714	9.62936	8.75154	10.7502	9.04056	10.743	9.66942	8.93487	12.4464	9.70822	8.05745	12.0547	9.60936	11.6248	11.5566	11.4578	9.28794	10.0843	13.0589	8.71768	9.52003	9.17567	11.0571	12.1432	10.0843	10.5331	8.78365	8.55727	7.91648	13.2243	11.0844	9.03782	9.94457	8.27333	11.9519	5.71699	9.04903	7.02237	11.078	9.32688	9.06393	8.75154	11.6802	12.4077	10.2874	7.45779	8.8205	8.61839	7.01792	7.47249	9.71459	9.81234	13.4659	11.2485	12.9412	9.36019	13.1295	12.4303	7.54844	12.0116	11.3301	9.22569	12.2623	8.92333	11.1214	11.0981	9.7286	11.0537	11.8531	10.0576	8.69975	10.3615	8.8157	8.13699	14.1579	9.25998	13.5892	9.94939	12.0434	11.9408	8.93782	9.67048	9.15406	11.8806	11.0827	10.2499	12.6202	9.35293	8.55842	9.56071	10.3659	9.98897	10.1517	10.9661	10.3919	9.23864	14.1226	13.3913	11.2368	12.4357	12.8051	13.2513	11.0939	11.5128	11.33	10.7482	10.0914	11.1058	12.0314	8.97413	10.3127	10.3983	10.1248	12.8285	14.2599	11.037	9.30948	11.821	9.43192	7.08215	11.6462	11.1539	9.04631	10.9025	11.0201	8.63009	9.39146	9.41659	9.35755	10.1	8.8802	11.755	14.4754	11.15	10.8474	10.5531	9.12774	10.4475	11.1137	9.96405	11.9587	9.87437	13.4837	9.93162	9.48482	11.4988	9.18834	12.6317	11.0985	11.8652	10.8704	8.81442	15.0989	9.53138	12.1923	14.2763	9.78856	11.338	9.57705	8.61545	10.5655	11.0335	12.6933	11.6114	12.6912	10.4587	10.1404	8.91199	11.283	9.27403	10.4759	8.6893	9.51609	11.1424	11.6858	10.2737	12.516	9.79051	10.1838	9.87036	8.90839	10.5909	11.6453	12.3278	9.22713	8.95884	11.9762	10.1647	7.97613	12.0106	9.52513	8.71768	11.5272	12.2312	10.4314	9.80913	9.97111	9.48884	10.6633	10.6051	11.9614	10.339	10.1872	10.4653	13.8316	10.1857	9.29002	12.5822	11.3671	12.1969	9.4096	9.22448	11.7955	10.7135	12.2752	8.53916	10.201	11.0863	11.9442	13.8325	9.7211	13.3263	12.3282	12.1706	13.3092	12.1216	9.7303	12.8187	10.8741	9.57762	9.45039	12.1329	9.81218	11.2981	10.8899	7.88264	11.9449	11.8514	10.2962	12.2693	8.83794	14.2473	14.0786	14.1628	10.2251	10.1544	11.3283	10.6181	12.0417	12.1485	9.24246	9.02873	13.6867	7.97097	9.76603	12.3441	11.1945	9.54901	10.6056	14.1651	12.9807	9.99251	10.4077	11.3823	8.64277	10.7734	9.9331	11.0348	11.184	10.2199	11.9041	10.5729	11.302	10.3499	11.6037	7.98014	10.5887	11.3327	10.8998	12.2807	10.902	10.4387	10.5185	10.0294	10.8263	11.1274	11.4015	11.0676	13.4388	10.3637	8.99181	10.2671	8.76686	10.6478	14.8208	10.8598	9.85487	10.056	8.09223	14.0505	10.6562	10.3269	8.71425	9.42647	11.7712	12.7406	12.8964	9.95739	10.0171	11.8729	12.6378	11.2194	10.9608	9.83526	13.3917	11.632	10.6939	10.8191	11.3565	9.50799	12.2369	9.21213	10.2013	8.848	11.2514	10.97	11.0403	11.9566	8.48744	13.3464	11.1844	10.084	11.2189	8.96463	10.8547	10.775	10.829	11.5297	12.309	8.12309	13.0685	14.6483	11.1373	10.6092	11.5217	12.0818	7.91528	9.85845	9.90914	13.05	10.1361	10.8567	13.8177	11.0188	9.67754	12.9354	12.7787	12.2287	13.6713	9.93693	12.1193	14.9125	10.8734	9.01709	9.92985	9.32351	10.9609	12.0133	8.59096	10.7532	11.4015	11.2204	11.7724	12.464	10.6344	15.5571	11.8641	9.47208	13.1956	10.1285	14.1905	9.99124	9.45697	11.3181	10.0729	9.96881	12.0674	10.6411	11.8953	10.4514	9.25786	12.5459	9.35887	11.6703	8.23649	10.9179	9.09144	11.4003	10.3293	9.78103	9.54786	13.5152	9.09803	8.96347	11.4961	10.4181	10.0957	10.9633	11.7002	8.75589	9.45964	12.4471	12.7364	9.91184	8.76155	10.5966	9.8248	9.70079	10.3396	12.0275	9.80574	9.6215	12.9428	13.2652	13.9159	11.2361	11.4251	9.97068	11.0582	8.4623	11.9874	13.8021	13.1865	10.7654	10.0708	10.9876	9.35491	11.9954	12.5726	9.03177	7.51649	9.51195	10.6771	9.71115	14.0445	8.8802	12.0511	11.8748	9.21359	9.14619	10.6647	11.8978	12.6412	8.12205	10.2204	14.5472	11.5864	11.4884	10.3859	10.8381	14.0739	9.91289	10.1902	11.3613	8.41954	7.93605	10.3431	11.1403	12.1985	10.0877	10.2909	8.11634	13.464	10.2271	9.57875	8.26303	8.79019	11.9271	7.12825	8.79701	8.385	12.5884	8.75989	9.926	10.0591	10.0579	10.3848	9.33024	11.4724	10.1175	8.60177	9.93899	8.86759	13.9377	10.8784	8.5519	8.50422	10.4186	8.78136	11.5247	9.55631	9.24769	12.7597	9.45059	12.0621	10.1912	9.14185	13.3767	11.2101	11.4328	10.6717	10.644	12.9688	10.524	10.9868	14.2736	9.76587	11.6373	9.94281	10.4689	11.4918	9.99095	11.3279	11.6537	9.40195	8.09064	9.5708	13.2098	8.98185	11.6255	11.7945	11.4679	11.2768	11.4443	9.73826	11.73	11.8701	12.3114	10.2639	10.8737	9.88341	11.5305	9.18636	11.0318	11.1791	10.0154	11.3268	10.6005	11.5473	11.1662	11.4441	10.8294	9.88585	10.7356	12.484	12.2252	11.5787	13.3248	8.92481	10.7394	10.0992	10.8478	13.6648	13.5467	10.5322	10.7169	11.979	12.1143	12.3633	12.0872	11.2404	10.0498	10.2495	9.78904	8.86481	9.69139	10.4586	11.9413	13.4299	10.864	10.8164	10.6848	10.5658	10.1728	9.6001	9.89436	11.7812	10.6077	12.5533	8.93958	13.0498	12.6807	9.96	11.8797	11.8088	13.8696	11.0565	10.2757	12.6201	12.0032	10.15	13.7338	10.6983	11.6982	11.1828	9.39917	11.941	10.3218	9.93325	11.3904	10.1855	10.8674	11.584	12.1415	12.1878	13.3194	11.8584	12.5923	11.9315	11.3335	10.0425	12.4515	12.3038	11.8041	11.5216	10.6393	10.8718	10.9156	9.99294	13.5477	10.6897	9.37003	12.3972	11.0256	11.4248	10.4499	12.8482	13.1919	10.8038	12.6243	10.2773	12.2652	10.044	9.06582	11.4782	10.1616	11.6429	9.68755	11.2938	8.98128	11.91	10.7289	10.9534	11.4828	9.40173	9.69262	14.6039	10.8926	10.3535	11.197	10.6942	8.13134	13.4114	9.83905	10.7628	10.0342	10.989	12.6881	9.36085	10.0243	10.8899	10.6264	10.0348	10.1491	9.10486	10.4035	11.2055	11.3067	10.1311	10.7761	10.7812	14.3939	12.2181	10.2633	10.8082	11.2087	11.043	13.6979	9.69992	11.5125	11.4094	11.207	8.47776	9.49366	10.4879	8.73369	15.9917	11.6369	10.4107	13.0418	9.61985	11.036	9.28725	8.54921	9.37634	10.825	12.0989	9.54168	9.22569	8.49506	14.8759	10.6187	9.88676	10.9851	10	11.6903	9.96246	10.5408	11.737	10.6201	10.1798	10.1188	10.6863	9.51471	10.4807	11.9812	12.9224	9.22762	9.2114	9.95201	14.0191	10.5923	11.33	11.2189	12.2556	9.51629	10.0486	12.1424	9.37591	10.9638	11.9087	10.3001	14.6019	11.7797	12.8588	8.89845	10.7925	7.74886	8.88325	9.28286	10.7201	10.8388	13.8072	10.6193	11.8724	10.3704	12.8414	10.78	9.26866	10.6492	10.8835	10.1815	14.3566	9.10434	9.68124	12.02	12.0177	9.49965	12.3018	10.4616	12.8706	12.0669	10.7761	12.056	10.3258	12.7368	10.3015	13.5359	7.8679	12.6669	9.19279	10.6079	11.2407	12.5909	9.73539	11.7671	9.75288	11.5608	13.1723	11.0202	11.8086	9.39489	10.5679	11.6906	11.6656	11.3073	9.99661	10.0388	10.897	11.0817	9.90809	9.94968	10.8333	9.03177	9.32238	9.56891	12.6313	10.9946	12.5048	10.1785	13.0284	12.1052	8.49985	9.51865	9.3672	9.31266	10.3116	10.3671	10.8035	11.1719	8.81154	9.75322	9.85891	12.2385	9.94997	9.79019	10.7466	10.4837	10.9266	10.4313	13.031	10.4566	9.71631	8.92778	13.4303	10.5326	11.6819	10.7692	12.0392	9.46699	11.621	10.6435	11.4042	11.6233	10.7719	11.4901	9.385	8.37981	11.7783	9.55478	10.0444	12.6843	9.69749	11.3259	11.5251	9.57478	10.4077	10.2555	9.90418	10.6222	10.2353	10.8604	10.1201	15.1651	10.7093	11.1935	11.6391	13.9152	11.6692	10.3377	10.2832	11.0271	8.20457	11.3231	9.65195	10.5666	12.6356	11.3802	9.18636	9.72996	12.1833	10.0516	13.0685	11.413	10.4389	8.09487	10.2007	11.8212	8.19131	9.5409	8.47695	12.2642	11.0426	9.68018	10.2529	12.8542	12.2002	10.3267	8.65428	15.4321	7.50303	10.3697	9.05934	10.2389	8.44791	10.2959	8.80671	11.9333	11.0647	8.67313	8.79312	12.1527	10.655	8.84643	12.0194	12.5584	9.59059	10.2541	8.50224	10.2074	9.75489	12.8267	8.57137	12.7497	12.4299	13.2247	9.9587	8.83542	10.7683	12.1132	13.5739	11.2949	8.26585	10.7451	10.6189	12.9866	10.5865	11.1184	10.4583	9.68106	10.0953	11.0201	10.5954	11.021	13.2936	9.24103	13.7752	11.3229	13.5353	12.4024	11.4858	10.6379	11.0197	11.8414	11.5133	14.9033	10.2584	12.606	10.2091	16.0519	11.2015	12.8867	13.4093	11.877	12.1722	11.1664	10.5714	8.17842	11.3538	12.2337	12.6703	14.3608	10.7173	10.7846	8.12205	11.5613	13.773	8.13237	9.63699	10.4795	9.84972	13.3207	9.94983	11.6842	11.2071	14.6852	11.4322	10.6199	9.22304	11.7729	11.6489	10.7165	14.6461	9.31719	9.30104	9.01987	10.5027	12.3493	10.1505	8.58459	12.9189	9.62936	11.0938	11.0159	9.77231	10.3893	12.1448	8.12619	9.2588	10.9646	12.4475	9.631	12.3369	12.0673	8.6756	15.0191	9.07601	12.4292	10.3787	10.2445	10.3962	8.31922	10.2998	13.768	10.1997	11.8556	14.9467	13.9555	10.6847	10.7782	10.8838	10.8145	14.0571	8.99718	9.85705	11.9264	11.6181	11.9105	8.75522	11.1292	13.4705	9.10145	13.1406	10.8944	11.6597	11.4524	9.73691	10.1815	11.4789	12.0644	12.088	10.1355	13.9729	13.8917	10.9977	11.0351	10.5295	11.01	10.2885	10.4006	11.419	10.7764	10.2629	9.75572	9.72161	10.5514	12.6262	8.89451	12.3512	9.90914	10.9204	9.02763	12.2852	9.33293	11.1413	10.2402	9.78725	11.2407	10.1773	8.57061	10.8482	11.5757	11.2169	10.2899	14.07	9.9472	11.5425	9.82687	10.6425	10.6528	10.04	10.265	11.3917	10.6023	11.9746	10.327	10.5393	8.8189	11.5295	10.0729	9.18066	12.0115	12.075	9.37526	12.4798	15.3232	10.2593	9.50839	9.08295	11.3054	9.89133	8.89936	11.662	10.2841	9.1025	13.6613	10.2222	13.136	11.3078	10.0829	10.6722	11.1126	10.3227	11.7789	8.59059	12.6088	8.44004	8.80058	12.6171	13.0094	10.4979	9.42522	13.5863	13.7367	10.917	9.81442	9.71648	11.4367	11.2265	10.8019	11.955	9.56186	13.4212	9.67101	9.57213	9.45594	12.8973	10.5423	10.9253	8.72349	11.138	10.1654	9.94953	9.49865	10.6817	9.12954	15.5523	14.0067	8.94075	8.15937	9.79442	11.4302	9.58646	13.4412	9.69349	17.4738	11.6803	11.4611	13.2152	14.2811	10.1803	10.2379	12.417	13.7348	10.7399	11.1375	9.02625	10.4082	12.3199	11.8252	10.8969	10.3137	8.54496	9.72076	10.4851	9.18339	12.5256	11.1555	9.13237	9.4187	13.0448	11.5721	14.7759	10.3941	11.1785	10.244	13.9953	10.8541	12.1236	16.0204	10.1504	11.8836	11.7281	8.83321	9.99718	10.6748	9.53741	14.4966	15.134	12.3894	8.21626	10.1239	9.45964	10.1058	9.39789	11.5957	13.3117	10.4293	10.2842	12.1027	9.0677	12.9774	8.71012	10.8899	11.4606	9.39403	10.343	11.1863	11.77	15.2972	10.7457	10.0231	10.9853	9.99393	12.6106	11.3482	11.4206	12.4981	8.88509	11.7585	11.2245	10.517	11.0782	10.5849	9.93752	8.78431	13.3988	10.764	14.173	13.5322	11.0011	11.4845	11.6546	10.0201	9.35645	10.9408	10.6256	9.96665	8.55305	11.095	8.87713	11.1288	9.74349	10.2271	9.82193	12.1084	9.90358	11.5249	11.0843	11.6069	12.3662	10.668	8.99746	10.2303	9.46005	11.2751	11.0342	10.0481	10.6212	11.986	10.9478	11.2251	11.0577	10.9951	9.27123	17.0348	11.0889	9.81842	11.0924	11.6914	14.0949	10.6077	8.78496	11.3751	9.59059	8.97613	8.55459	10.8943	14.2815	9.38694	10.4834	12.8103	11.2978	10.2431	14.6876	12.2941	9.93015	11.4351	9.21432	9.63209	12.8895	10.7336	12.8051	10.9107	11.1098	10.684	9.13314	8.54921	8.96434	10.6085	12.0049	10.6274	11.096	13.2436	17.8889	9.28656	9.56358	11.1836	12.2166	11.8868	10.58	11.2504	14.2359	10.9987	8.91139	16.4534	11.7063	10.416	10.7428	13.1666	9.42312	10.6254	11.7012	9.53916	10.4893	9.7879	10.4241	11.8654	10.7713	15.6989	9.88249	12.9717	12.6022	11.3567	12.8695	9.36545	11.2343	11.1497	11.7588	10.9127	11.0972	10.8808	9.90147	12.4765	11.07	9.93767	9.78692	8.49705	9.19845	12.6616	13.4245	13.277	10.5317	9.9629	12.7799	10.0868	16.2721	15.2272	11.5162	10.6995	10.4401	12.9222	10.2126	10.4055	13.1365	12.0407	10.4499	9.14771	10.3509	12.8936	13.1342	10.0316	14.0976	9.7502	9.25927	7.65464	12.0091	9.03507	12.7572	9.48784	11.0953	11.5161	8.37764	10.7372	8.91916	8.79669	11.0895	9.23984	12.4264	12.9741	10.7836	13.1715	6.86171	9.64728	12.8086	8.40088	15.3772	11.6732	9.77495	13.0364	14.0328	12.1827	10.0996	10.0147	10.7071	8.78333	11.4649	12.6103	9.29829	7.24127	14.4968	8.7303	10.441	10.4332	12.5982	9.52023	6.93664	11.5904	8.61324	13.5346	9.76388	10.0176	9.47857	10.9346	8.15228	11.8138	10.3203	8.91618	10.9984	14.1461	11.1494	8.56453	12.9248	11.5629	11.4789	8.95797	8.9331	11.8757	12.2651	9.63844	8.68229	10.6924	16.5355	15.1785	9.19353	10.8108	9.93354	9.65015	13.16	6.6893	11.0262	14.2023	10.4749	9.17742	12.8032	11.3692	9.4248	11.9109	13.5318	10.6781	9.56586	12.4622	11.3886	10.7696	11.5396	12.8072	11.213	11.6135	11.3764	10.1962	10.5924	11.0271	10.4746	12.0264	10.8356	13.8362	11.0192	12.3585	10.3426	14.2058	10.1131	11.3595	10.3941	17.9859	13.2079	10.6739	13.7925	17.6286	9.58815	13.258	11.0778	10.1013	9.98	11.2016	10.8994	10.267	9.34629	11.6683	12.0306	11.4254	14.361	14.8817	13.3742	9.74853	11.901	11.0837	13.4676	10.7805	10.4679	9.99915	11.0862	9.75288	8.91618	9.451	13.9214	15.0482	11.6745	9.32441	10.4182	10.4965	8.02735	12.4894	13.7746	13.1922	10.2388	10.9427	8.98584	9.95623	11.1392	10.056	10.5131	10.3613	10.8457	10.574	10.5689	11.9419	12.2811	13.6041	9.61894	13.4204	16.5686	12.1896	16.5587	11.5473	13.9203	12.1671	8.2114	15.1417	15.1713	9.77693	9.56834	11.6541	11.7731	13.7308	11.3747	11.2628	15.7492	9.89224	11.8957	11.15	12.2448	13.8722	8.74987	10.056	8.75789	10.5865	10.4527	13.6779	10.3964	10.7273	9.89087	12.9609	11.3249	11.2584	13.8681	13.7243	15.5929	12.1106	15.1462	12.6634	12.9372	9.6779	11.0353	12.5277	15.9738	12.1197	12.2856	13.6507	11.6843	11.1293	12.7042	12.3818	12.1002	13.1818	10.8913	9.70839	10.3279	12.3759	13.2304	10.0226	12.0228	6.88264	11.5362	9.33047	10.0603	13.9157	11.7837	10.201	16.3447	10.2653	10.0716	8.83004	12.1298	9.45738	13.4001	10.8396	9.92392	11.3044	14.7145	11.5304	14.083	10.1912	12.3112	8.98783	12.5434	11.8296	11.3367	9.67966	10.1519	9.10276	10.3001	12.9526	11.4069	12.1872	8.36676	11.0531	11.6752	9.44688	11.0581	11.8404	10.3261	12.3192	9.69992	10.1092	9.86202	8.95565	11.032	11.3158	11.6301	9.7418	8.97183	11.1275	11.0131	10.6285	10.1068	12.3649	9.87252	15.6914	10.9324	9.05474	9.05447	13.4413	7.73809	13.7155	8.48583	12.6333	11.8754	10.2699	16.2517	12.6257	11.5915	10.2556	11.9553	11.8727	10.5674	14.4965	11.7516	10.6025	10.9701	8.64854	7.95128	10.6014	13.1841	11.8687	10.5826	9.84643	11.2259	11.5661	10.717	11.2123	10.5634	13.286	9.27961	9.65607	13.4921	12.4196	10.5003	8.39575	8.81506	10.0179	11.3601	10.9157	12.5633	9.70908	9.08534	12.1696	10.9598	11.6207	9.1192	11.9628	9.18388	9.36698	10.6058	12.2535	17.0805	9.23386	12.6852	10.5418	12.4137	11.5948	10.2328	10.2759	8.2114	12.4747	11.9099	11.5074	11.8908	11.8196	8.88234	9.99407	10.7688	11.1154	9.89527	12.586	16.5844	13.2381	14.6279	9.97642	10.2021	14.8497	8.88173	13.9734	10.1803	11.6892	12.9876	10.6668	9.30697	13.3549	12.4288	11.1839	12.389	9.82925	10.3338	10.6004	11.7822	13.6325	10.7671	9.39917	7.54458	10.0007	9.44853	11.4026	8.47695	12.048	10.594	11.4677	9.10722	10.7891	10.0407	11.033	10.8777	11.1999	10.8941	9.50343	10.3022	10.4215	12.9072	11.5547	15.8658	10.7158	12.5785	11.7348	12.0276	10.6491	10.8602	11.078	13.2956	11.1884	14.4888	14.2034	9.56358	9.13314	12.6642	9.41827	9.87912	11.5895	14.6391	10.4912	13.1481	10.6769	16.7636	9.88234	15.0378	11.3874	12.6571	9.92362	9.48402	12.0817	11.8658	12.274	13.19	10.4613	8.52042	10.2732	15.4163	10.524	8.85269	11.5857	9.92303	14.6913	9.60196	10.7904	10.8792	10.9007	8.77512	12.2743	12.8195	11.7345	9.95739	12.7321	15.0144	9.64656	12.4285	12.9747	9.4292	10.5869	9.26796	11.0288	12.8474	7.6125	11.5536	8.67243	10.6534	8.48018	10.3787	10.5135	11.691	9.88249	9.87375	14.2302	9.04631	13.6792	11.5618	9.07494	9.55766	9.57194	10.0455	11.1581	12.3727	11.6506	10.0375	10.6586	9.67684	14.329	10.6888	13.2827	9.26374	9.30879	11.1386	11.5115	8.86109	11.8507	11.6782	10.546	13.1267	10.3127	9.27519	9.47005	11.4502	10.9315	7.84109	10.8341	11.7333	9.12696	9.87375	13.9291	9.54689	14.2001	11.1673	12.3619	11.2794	9.99506	12.1297	10.0046	8.68054	10.2155	10.2803	10.8643	10.0052	10.2205	10.4981	10.4414	14.6233	10.0685	10.8517	11.1305	13.9973	13.672	14.8602	12.0173	9.02791	9.77231	11.3084	11.0202	11.9525	12.8283	7.20163	12.3603	9.23912	11.2241	10.9299	15.6912	14.228	11.1196	9.51156	10.7993	10.1934	10.034	11.4651	9.58233	8.30606	11.6219	9.18686	11.3976	10.3409	9.55899	10.052	11.9379	11.1261	14.5262	8.848	9.32643	8.69732	10.4164	11.8331	9.55286	10.0329	10.7787	10.8135	11.9876	9.73217	11.147	10.1348	11.3807	14.0081	10.6941	12.2028	10.8344	10.3741	8.46761	8.83794	10.9226	9.85066	11.4277	9.5263	11.5931	11.5889	11.3281	9.90117	11.7536	9.74214	11.6256	10.7034	10.988	11.9419	11.2586	10.4624	12.15	11.27	10.3244	11.3396	13.8104	11.8117	11.479	13.527	11.8059	9.61692	12.0012	8.75956	10.6139	10.2881	9.28586	11.259	10.1475	11.5917	12.1093	11.0866	9.09461	14.3252	11.4104	8.95245	15.4769	9.76222	11.203	10.4223	9.98996	12.5079	11.3781	11.4954	14.8437	9.88829	13.7309	9.63063	11.3407	11.0048	14.9109	10.2013	10.2784	9.20433	8.61508	9.54709	11.5853	12.6608	12.2032	8.70805	9.39832	13.1009	11.5318	10.0759	9.36107	9.09144	9.47371	9.85922	10.5448	9.40706	11.8409	10.4057	10.052	8.81602	10.6439	9.3156	10.7973	13.3065	10.3154	10.8812	10.1481	9.87083	9.86836	11.081	11.7445	11.3095	11.421	13.214	9.96852	13.09	10.4008	11.7381	10.8392	10.4408	9.99195	10.4086	11.721	13.961	10.2371	8.81314	10.776	10.0968	11.5897	9.52278	11.2628	12.0226	11.1798	9.18512	10.4202	9.02984	10.5535	11.0434	10.166	11.7298	9.99138	12.5215	14.4443	14.5332	10.4517	8.53333	10.3515	11.5501	11.6169	12.8889	11.8193	14.0842	9.87083	10.2152	10.6095	9.42354	10.7586	13.9145	9.68212	10.9551	13.7237	10.7844	8.88173	10.3437	9.75522	9.99124	9.37634	10.8143	9.39081	10.2391	11.2302	12.7405	11.5426	11.9871	10.5438	11.2113	11.1629	10.4015	11.5173	14.4688	10.8389	10.2315	9.1814	11.2338	10.4362	13.3712	11.7548	12.1196	12.2124	14.2291	11.1335	10.9675	12.6185	11.9019	13.7709	11.747	8.68405	11.0104	10.1945	10.1399	9.44025	10.7317	9.91274	12.5756	10.1302	7.66676	11.2482	9.53177	9.81538	9.9976	11.0271	11.727	10.1799	11.1459	12.4609	8.10957	11.8113	9.59283	12.8989	11.0286	10.8085	12.3753	8.94075	14.5036	11.1077	11.387	11.2908	9.75956	16.6406	10.1404	10.9462	15.5065	10.7125	12.1911	14.9057	9.5074	9.92481	12.5904	9.60344	9.70304	9.06097	11.1205	10.2051	10.1254	8.97097	9.73081	10.584	10.825	9.62187	12.0285	10.2124	6.72792	10.8587	8.9747	11.153	16.3631	9.07521	8.55152	10.2653	12.1529	9.47371	10.2701	9.23936	9.296	10.9246	11.0167	10.132	9.24982	9.19623	9.57308	13.4405	15.2578	14.8853	11.5553	13.7522	11.9301	10.0382	11.39	9.14415	9.893	9.37613	12.2082	12.0913	12.7222	7.77149	9.7286	9.40045	10.0353	10.305	10.7289	10.0612	10.7372	13.8211	9.65356	11.9974	9.37482	11.5424	10.1148	13.537	11.7885	10.1176	11.1099	10.4991	8.38931	10.7145	10.7042	11.4466	12.0132	8.54689	10.3732	9.55248	8.89573	10.8988	10.78	9.09751	8.78953	11.6468	13.6334	8.9571	9.7733	11.3561	9.64494	9.90192	9.54438	10.3862	11.4161	13.7273	8.29554	8.66	11.4617	9.99138	9.54245	10.021	8.86109	12.2301	12.064	10.1071	9.4132	8.23074	10.9215	10.9773	10.6532	11.1805	14.1878	9.66995	12.2092	9.09487	9.96319	9.82718	11.092	10.8633	12.6775	10.4916	9.42689	10.5757	10.8529	11.5977	9.21868	9.27589	12.3621	9.4735	11.3596	12.3949	9.79409	11.6888	13.3413	12.3016	10.6096	11.0184	10.4723	11.7017	10.3071	10.9769	10.2319	11.2291	10.294	10.5536	10.635	10.2781	11.2363	7.88753	12.9225	12.513	10.666	14.7926	12.5134	9.59898	13.895	10.6008	13.3726	11.5686	9.33718	10.7736	14.3648	9.33584	11.609	11.4798	11.9777	12.9585	12.9191	10.8673	11.6835	13.9785	12.5003	11.799	13.1472	12.0718	11.4329	10.7483	10.0186	10.477	15.405	10.2817	10.6165	10.272	9.0045	9.5157	11.2877	10.7201	10.9776	14.3144	14.4356	15.2344	9.59973	9.83905	9.072	9.85112	9.32215	10.5292	10.554	10.445	10.3234	11.8115	10.5025	10.8677	11.5701	10.8033	10.5723	9.60084	13.6006	12.6369	13.2727	10.1648	11.1434	11.4759	8.66959	11.3418	9.25786	13.5203	9.16189	10.1292	10.9642	14.7327	13.1224	10.6731	13.7813	15.1181	12.977	10.2207	13.6884	14.748	10.368	10.7853	10.6533	11.7988	11.5015	10.8363	15.8406	10.8667	11.4182	10.1486	10.0629	12.4125	11.1154	9.67913	14.0396	12.0579	13.6695	11.7141	13.1495	8.31107	9.48543	8.86109	8.85611	11.6413	9.49965	11.2982	9.45512	12.2413	10.0017	10.9787	10.6715	12.1923	12.1554	12.2508	16.2682	9.14771	15.972	8.74752	8.88996	10.7561	8.83952	9.59731	12.9574	8.90026	10.0699	10.7405	10.3657	8.61397	12.4501	13.0594	11.2291	10.6648	10.5519	10.2233	10.9963	9.65625	10.4342	9.7789	9.27705	12.7127	10.8113	12.0043	12.6947	10.4993	11.2364	11.2485	11.172	11.3619	11.5046	11.9702	11.4153	12.0586	12.5031	11.1597	8.40727	10.3298	11.0529	13.0659	11.5532	11.0289	11.2764	13.924	9.72298	11.8375	10.9578	12.5718	10.2965	11.8864	10.6364	10.2976	10.4621	8.38327	9.42899	13.4003	9.04303	14.2404	9.84251	13.5954	9.02846	12.2648	12.2726	11.2903	9.59134	11.6673	9.0326	11.0695	8.85456	11.5604	15.4453	9.59395	11.5442	14.0086	11.2664	13.1999	10.8894	12.7159	11.1997	10.6136	13.4049	9.98741	11.4192	10.7981	9.17941	12.5016	11.5703	11.038	11.9438	11.0351	11.677	11.424	10.3058	11.8683	10.6973	13.531	12.3027	10.8163	11.569	15.0704	10.3856	10.0745	12.9925	11.9958	10.6131	11.9787	10.795	14.9416	13.3782	13.477	11.7176	11.4214	9.50343	9.42983	7.99266	12.0742	8.79863	15.9556	7.78463	9.66498	9.24603	8.05257	10.1984	8.80252	17.599	8.13955	11.6024	7.77281	11.6073	12.4666	13.1886	9.47147	9.37851	11.7486	13.0186	7.81506	9.67966	11.2603	13.7999	9.08932	11.2678	9.72656	9.32328	8.76553	6.94251	8.82496	9.08587	11.1346	10.9828	6.67807	14.4341	11.317	10.6051	8.09381	8.73944	9.91004	15.5944	11.864	9.80268	11.1525	10.3674	9.78725	9.58421	10.082	12.2167	10.3799	9.8157	9.18686	11.1343	11.7835	14.552	8.47411	10.8157	10.9267	9.1352	11.3462	11.0525	13.7198	12.4685	10.1407	10.1694	9.82209	12.7086	15.3008	9.81378	10.7768	10.7603	11.9871	11.0906	13.8397	10.6665	10.8372	11.2862	9.83495	9.80381	10.1372	10.9245	11.1434	9.24935	11.8385	10.3842	10.5416	8.74786	11.5146	11.384	17.0837	9.6616	10.9799	11.409	11.4027	11.9076	12.4615	10.1726	11.0483	12.0265	8.61066	9.9911	10.471	10.1084	8.86573	9.43275	13.1269	8.68018	13.9537	9.06824	9.51944	12.5922	9.83763	11.1842	14.8425	8.79669	9.47391	10.4464	10.0819	9.11894	10.3226	10.2228	8.71939	9.75872	10.4015	9.93664	8.79863	8.54342	11.2556	9.88874	9.21237	16.2145	10.5318	8.75589	8.2148	9.48281	8.58045	10.0308	11.2221	9.43066	10.1539	10.8539	8.50898	10.5545	9.23218	15.0732	10.475	10.6928	11.9618	8.74953	11.1779	11.5521	7.80929	12.0765	8.86882	7.97441	9.21237	11.3963	7.29186	10.0626	13.5519	8.40429	7.70943	9.34296	11.0898	10.0006	7.35931	9.71785	9.82925	10.6536	10.7089	8.11842	9.66017	12.665	12.7882	9.96622	9.91946	9.96029	10.7773	12.3296	5.98868	11.4946	8.38327	11.437	10.4002	10.5579	11.0095	10.3917	12.8091	9.98556	10.2364	10.1343	7.44956	12.101	11.4757	10.6862	9.2555	9.00113	10.5416	12.1059	11.587	10.3063	11.7743	9.70269	9.23864	10.9219	11.7537	10.6144	12.3956	9.53119	11.7256	12.6285	11.1069	12.7104	14.0251	9.5155	10.7429	9.86851	9.36829	10.9235	9.53021	12.5068	9.56434	12.1242	9.30378	10.0265	10.3557	8.66534	11.6972	10.6962	12.0967	7.44791	10.9091	9.2555	10.2932	8.53838	10.1886	10.6071	9.70581	10.8735	8.79246	12.2325	9.14134	10.7984	11.2147	11.0986	12.1311	10.2548	9.28332	11.1757	11.7375	10.881	9.61839	12.0095	9.36698	9.5988	10.6704	12.1164	13.7756	10.9265	11.408	13.4886	9.67331	8.34563	15.0528	8.20506	7.58571	10.5962	9.93767	9.90539	7.34163	10.7665	9.09856	11.338	12.0483	10.8318	11.8374	12.8018	10.7322	8.51294	10.6752	9.71802	11.5291	10.6997	8.96261	9.96607	9.53838	10.6843	10.1759	8.1533	9.47553	10.2996	11.3664	12.1163	10.8978	9.60307	10.3396	11.8235	9.11348	12.176	10.6604	8.51254	12.9624	9.94486	11.1064	9.19574	10.4866	9.83067	14.216	9.98142	8.36763	7.97728	10.939	11.2546	10.4399	9.20604	8.57667	12.7515	10.1293	9.90959	9.46312	11.6141	11.1597	11.0821	10.0074	11.4042	9.92733	11.3144	11.3804	10.6314	12.0448	9.43817	9.46699	13.5317	10.7774	12.9773	15.1424	13.187	11.1941	10.6572	9.03645	12.0395	8.604	12.4562	10.0144	9.57686	9.02569	9.71733	8.82369	12.3491	11.2316	12.7522	8.07682	10.4052	9.98142	15.7943	10.4755	11.4552	11.409	8.07307	9.64151	10.0109	8.02791	9.57384	9.60604	12.547	10.8464	8.49985	9.76553	12.6145	11.3463	10.1519	9.09619	9.44149	9.06178	9.71132	10.3786	8.08055	8.57894	11.6197	9.55171	8.79442	11.1139	9.18809	10.6389	9.13057	10.2822	9.31379	15.0691	8.00394	12.4573	8.14975	8.78333	9.99138	9.43942	9.72826	12.6839	10.4783	8.99661	11.4712	10.4583	9.6193	12.4355	9.82432	10.6342	10.9443	13.6832	13.6865	9.52513	12.6936	10.8104	9.53099	11.0756	12.5178	13.5767	11.3028	11.742	10.2277	13.2042	9.7187	9.52376	10.7317	10.4582	13.9722	10.4969	8.73505	12.1721	12.468	12.318	9.98028	11.2235	8.88966	13.7573	9.85144	11.7765	10.0251	9.08932	11.4582	7.66107	11.3505	11.1589	9.1581	13.4299	10.4271	14.8873	11.2525	11.226	14.3305	11.8184	11.18	11.8712	8.43338	12.2789	10.8211	13.4882	10.2076	10.1215	10.7534	9.44812	11.1134	9.94632	12.3785	8.80929	10.9899	9.96463	9.33539	10.3936	11.4757	11.8399	11.8576	12.0074	13.3211	15.0846	10.019	9.31832	10.6607	12.2662	10.9221	11.327	11.5251	10.6959	11.0913	14.1695	10.4064	12.9443	8.98043	8.60548	10.6611	8.46801	15.2425	12.0639	10.1289	9.6101	11.4272	10.1613	12.8183	8.38716	10.8883	9.71149	10.3194	9.91513	9.39146	9.94559	9.51629	10.2869	9.14568	8.24079	11.9813	13.2943	11.6478	10.9831	11.221	12.3183	16.105	9.52611	12.3708	8.97699	8.88325	11.0471	8.16692	12.8095	12.1839	10.5176	13.7928	9.6749	11.6825	12.7614	9.98741	10.0501	11.7601	11.5489	11.4313	10.2241	9.7936	8.69349	10.6423	10.995	12.2152	13.824	16.382	8.42164	9.53702	12.7338	8.63481	8.98584	10.5478	8.29921	10.1255	10.5244	11.3229	11.6178	9.90749	10.2791	7.98014	10.2252	8.38759	7.96058	12.4617	11.8701	12.3035	9.67172	8.38543	7.91229	11.3084	10.7594	11.9921	10.2783	10.3925	8.53644	10.4387	9.71699	13.1438	9.0864	12.2019	9.82671	8.74551	9.61434	12.739	9.19943	8.70079	10.5781	10.3083	12.0533	13.5682	11.7313	12.9607	10.3897	9.53877	10.4831	13.8322	9.27449	11.2658	12.8804	12.9519	12.092	12.8305	12.719	13.4191	12.511	11.709	11.7728	11.239	11.4653	13.532	12.1603	11.2702	16.2894	11.7093	13.357	13.4539	12.3663	12.8229	11.4313	12.6978	11.6654	10.5761	9.79815	9.54921	13.871	12.3232	11.1519	12.0385	14.0086	10.4324	13.9199	12.5405	13.3186	14.9719	11.7234	10.5012	14.7523	10.8655	11.3595	10.6133	14.19	12.799	11.6913	11.5276	12.0222	10.3823	9.14517	9.73403	10.0428	11.4503	9.41447	12.8238	9.88325	11.8411	9.65267	12.8701	11.3801	14.6996	10.5884	9.83052	9.27333	14.403	10.1599	12.0912	14.8135	11.3536	9.55497	10.6462	12.3361	9.65428	10.2036	11.0812	12.8375	10.8146	12.3458	11.7805	13.6369	12.43	9.85331	11.8374	11.9097	10.2494	10.77	10.7345	9.58195	11.0142	11.6446	11.4977	12.7313	10.2687	12.3753	10.7829	11.1228	11.7105	11.9772	11.0678	11.6352	14.3372	10.9556	11.432	10.9346	10.4619	12.4533	11.2634	13.0089	9.03727	11.5548	15.2518	14.0733	11.8043	10.5334	11.1415	16.0724	11.4704	13.187	12.7794	11.0503	11.3003	11.7524	12.4364	11.5479	10.656	9.39532	9.73098	8.97068	8.32283	11.2645	10.7841	12.8383	10.301	9.93649	9.92199	8.6319	11.7759	11.1411	12.2097	10.7185	9.23218	8.51412	10.266	9.73843	10.4439	8.19967	12.1729	11.0947	9.89254	11.309	9.88966	8.1153	9.30127	12.3714	11.3332	10.7489	8.89754	8.74214	11.6071	9.20897	9.51511	8.84486	9.2937	8.91289	9.6471	10.8807	10.1419	11.8992	9.35821	10.738	9.46822	10.1272	11.5792	9.95565	9.57648	8.09434	10.0771	15.8685	13.6003	11.7403	7.7879	8.47492	11.7548	9.59339	12.8461	8.69	8.7445	8.07039	9.80397	9.94647	12.6677	8.43045	11.6096	9.53819	10.6	9.53508	9.30218	8.7807	9.11322	8.96492	7.94778	10.0007	7.99831	14.5961	12.8763	8.97413	8.59283	10.2204	8.2484	9.0359	9.5216	10.1076	9.92911	10.3103	7.6575	11.8362	12.972	9.71184	17.1029	9.73302	8.38974	13.3159	12.2913	11.0699	11.8732	10.3381	10.5434	12.2382	13.1197	9.82972	10.7525	11.1174	8.76852	9.05447	10.4382	10.8769	11.9451	10.1615	10.5599	9.75205	8.55036	7.81121	8.28309	9.59582	13.5962	10.5567	9.5216	9.91543	10.463	10.8405	10.6875	11.4398	8.21432	8.52904	8.52356	15.0897	10.1306	12.2281	9.8181	8.40854	10.9111	11.4381	10.5545	12.1312	8.38543	11.6453	12.6802	9.87928	16.7203	10.4285	10.7477	11.8389	12.8133	8.86913	10.4054	10.013	14.3127	8.05039	9.84188	11.7548	12.0687	9.91543	8.7303	12.0473	12.1623	13.2763	12.9494	12.5628	9.38694	10.0494	9.90629	10.5066	14.1408	10.6356	13.2094	8.69105	12.1692	10.6887	10.0494	9.67684	10.8238	11.6318	11.3894	11.2938	10.672	9.27961	11.7315	11.6215	15.7626	10.7972	12.9057	9.78758	11.0716	8.8009	11.0102	11.4091	11.5836	11.8628	12.4345	10.5613	12.7208	10.5415	11.0248	9.28007	10.1253	10.1004	11.13	13.1634	11.5665	9.13211	11.9865	12.2952	12.2548	9.7096	11.9163	12.782	11.7108	11.7292	11.3714	13.7819	11.8433	10.5004	12.1304	14.0918	10.2547	10.0897	13.6109	12.6511	10.4577	10.6334	10.9188	12.1511	11.8037	16.4331	11.6684	6.89845	10.1339	9.22062	10.6028	9.75272	10.4243	11.5956	9.57024	11.3153	9.4475	11.6915	11.8501	9.95855	12.8973	9.50024	11.2361	8.9263	11.0904	15.1909	12.4548	14.7769	9.96593	10.8139	8.14771	10.612	14.2328	15.414	9.60752	10.1289	11.7201	12.2292	9.79523	11.6303	8.53877	9.68668	9.12567	13.8698	10.1932	10.2144	10.9034	12.0188	10.3351	10.4615	10.0884	10.2469	9.13981	10.517	14.6041	9.68755	9.95696	12.629	12.847	8.77116	10.8349	7.61985	11.0356	8.64926	11.6057	9.73792	10.5936	11.2533	8.57516	13.446	11.7141	11.0134	9.47553	10.0243	11.0695	11.8633	8.6994	13.7802	11.0335	10.212	10.536	9.61618	8.49586	12.4769	10.0449	10.2666	9.2384	12.8261	11.8291	10.3013	7.89239	8.56567	9.90056	11.0164	7.93605	8.94953	8.79214	11.0213	10.7148	9.8895	10.0425	8.90869	10.2786	12.7945	13.2791	9.48583	8.58007	9.783	11.8136	9.01903	11.5702	9.82257	8.28864	14.3281	12.6894	8.61287	11.5952	9.68562	10.8121	8.99605	12.376	11.4013	9.39146	10.4341	11.346	8.32508	8.85798	11.1779	10.3355	8.85829	9.80784	10.1494	10.9988	12.2178	9.04631	10.7493	10.5653	9.00983	10.6443	8.68405	11.9009	12.0094	10.8395	12.48	9.48523	10.1893	11.3048	10.0338	9.7879	8.19426	10.7033	11.2124	12.407	11.1866	11.7675	8.36763	13.3123	11.6541	10.6647	12.3227	12.051	9.67083	11.844	11.163	9.95725	9.32531	7.39746	10.0158	10.965	9.08055	10.5975	12.4463	14.8313	8.2937	10.7113	10.2797	8.50898	10.5906	8.47168	12.1491	7.71356	11.6273	12.4806	10.5875	8.58496	11.6084	9.68598	9.54187	9.77972	9.48099	11.1903	11.9476	12.0876	12.4601	11.1919	10.2772	7.86109	10.2906	9.60344	8.31696	10.7194	8.73132	8.95913	8.20016	11.7494	11.5335	14.1948	9.79181	10.8829	11.0523	9.61912	9.79312	8.4623	8.93044	12.273	10.148	8.8205	10.6984	12.2316	9.68562	10.4276	8.23888	9.41975	9.61508	9.29783	10.1186	11.1083	11.583	11.3096	10.5022	12.7204	11.0674	8.85767	10.6478	9.56281	14.5675	8.86419	9.98271	12.3067	10.7134	11.0004	12.0693	11.5321	11.1409	8.97384	9.32328	8.52317	7.68018	9.55612	9.00028	12.5858	8.60955	11.4313	11.2201	9.80896	11.9928	10.6014	10.5959	12.0545	10.1398	10.7289	10.5086	10.1188	9.42459	11.863	9.11556	9.83605	10.2489	9.77149	13.3158	9.44667	10.5098	9.19967	13.0218	13.6284	8.51333	11.5966	9.95216	11.3957	8.5691	10.5901	12.0307	10.3512	10.3745	11.6407	8.55152	10.5047	9.29416	9.42101	12.9249	10.2167	6.2854	11.8409	11.2731	9.24579	11.2288	9.26655	10.7238	13.1152	9.80268	10.3769	8.99067	8.20897	9.57988	15.8961	7.53993	10.0459	8.90989	8.36282	9.20799	11.8576	13.3383	9.48824	11.3799	11.1749	9.25172	10.1252	15.6927	10.8621	9.2976	9.26679	9.20872	12.7561	10.8028	12.9266	10.515	12.6953	9.26421	9.94895	8.92095	8.19377	9.82718	11.4337	9.34207	9.71425	12.3773	8.94193	8.42585	9.8205	9.6462	9.06232	10.8178	10.0713	11.6482	10.4069	8.55152	9.91857	11.2042	9.86975	12.0213	13.5583	8.61728	9.55248	10.4257	11.3718	8.14975	10.8416	11.0264	9.94383	10.2596	9.60066	10.857	9.89527	9.84298	11.9663	8.84141	15.1725	8.90809	9.16088	10.5082	12.951	9.59246	11.6867	9.80155	13.8437	9.89739	11.1449	15.1503	11.1064	15.0655	10.833	9.73285	7.94193	10.731	8.63081	11.4342	10.2174	11.6641	9.15532	10.8107	11.6053	11.1945	10.7799	13.1539	12.4569	11.4323	9.75305	10.9153	11.7421	9.98142	11.4602	11.363	11.5845	13.7868	13.3671	10.1738	8.94486	10.0006	10.5145	10.7459	11.0835	10.1272	11.2648	11.1559	9.48059	10.1911	10.3568	9.99138	9.96809	10.1649	10.9196	11.1397	11.3249	13.4163	8.57289	9.50839	10.544	9.73013	11.6764	11.1669	11.6712	12.7568	11.1299	13.2207	9.48784	11.2926	15.6573	9.86372	13.4814	8.14211	11.5232	10.7958	10.263	14.4862	9.80122	8.79766	10.3687	12.3535	11.5791	11.9407	12.1886	13.1186	10.127	8.91049	11.4484	11.0033	9.98014	12.1999	10.8254	10.9661	8.90358	9.23434	9.6575	10.6733	9.26843	12.6116	11.7954	10.3911	11.7836	10.9978	9.44667	11.5198	10.1037	8.96174	11.3055	12.1455	12.0841	11.1848	8.95826	10.3415	12.8784	12.7958	9.10014	9.56529	11.3268	9.28956	8.55651	10.521	9.43296	9.67878	10.3368	9.67296	10.4239	13.4464	9.52728	10.7802	8.95449	10.95	10.9328	9.06797	9.29324	10.392	9.17493	9.16491	9.78202	12.9833	10.6473	11.1387	11.2902	10.4756	11.0986	10.995	8.93251	9.92303	11.0389	12.5987	10.4113	9.73894	12.3037	12.6342	10.4734	10.0775	10.7555	9.69523	12.5823	9.79944	12.1452	10.3612	10.8145	8.56643	9.40918	11.6159	10.2109	8.54689	12.2623	12.5403	11.6007	10.8523	9.64656	11.5593	10.8978	10.4815	9.54419	10.0562	11.3367	13.7715	10.7731	15.2024	14.0407	7.86357	9.87191	11.5771	9.21965	11.8362	7.73809	11.5774	12.8641	13.1969	9.1644	11.0991	12.0497	10.6996	10.4342	10.6412	10.9127	8.6907	10.5815	14.2977	9.15482	10.1697	12.3701	10.9753	12.0633	9.18041	9.06717	10.6204	9.6339	10.0558	10.6008	9.4417	8.66995	9.97484	10.9681	12.39	9.39682	7.99095	11.5915	8.80864	11.7395	9.69453	9.62972	15.9681	13.7492	15.522	9.85751	9.29669	11.3951	8.24982	10.7293	8.48744	9.75455	11.4902	8.35403	9.89951	10.8987	8.97241	13.9545	10.5336	11.5307	9.57251	9.72024	9.74096	10.2689	12.0057	8.56339	9.11452	9.732	10.5313	9.05148	12.522	10.8106	9.37134	9.34563	13.4601	10.0976	10.3611	11.0815	10.2384	12.4016	10.1426	8.42626	11.5622	8.80607	8.75989	10.3388	9.6171	10.8509	9.77264	8.6489	9.81394	8.67419	9.5611	10.1729	10.5084	10.6881	9.4733	10.1356	9.93148	8.51491	10.3092	10.0136	10.8465	10.4544	9.20237	9.43317	12.0054	10.3083	8.0917	9.30195	8.81506	14.4565	12.7763	9.85471	11.1606	10.014	10.1192	12.2861	13.9804	12.5468	14.2475	13.299	10.6511	10.0348	10.91	9.94588	11.8136	10.5882	10.157	11.1094	9.23386	10.4435	10.7227	11.6314	8.52748	10.6095	9.69314	12.8945	11.2285	9.51471	11.265	10.3931	10.2648	10.8143	10.6572	10.4003	11.5351	9.42143	11.5936	11.741	10.4046	10.6445	11.3579	12.4551	10.684	10.1039	9.83415	12.0844	11.1604	9.92689	10.0795	10.8031	12.5363	12.7693	11.4725	9.8165	12.382	11.1443	8.74719	11.1264	9.26959	13.347	13.3646	10.8987	11.5968	13.5357	10.3431	10.2544	10.1217	10.5009	10.631	12.7643	10.5257	11.407	12.2714	11.2676	10.7661	10.4755	11.2764	12.8211	11.198	11.9047	10.4071	11.0259	9.37178	14.4507	14.0591	10.216	9.96823	10.7336	9.29163	12.8921	10.566	12.2956	11.1464	11.0581	10.0775	11.9743	8.78005	10.6052	10.5184	11.4934	10.8233	12.0496	13.613	10.1445	9.62315	10.6078	9.83257	9.38457	13.387	8.67243	10.8325	10.5962	10.3489	14.019	9.58233	10.1248	16.8506	14.2371	10.202	9.48684	12.1453	10.0501	11.2638	8.8679	10.7695	12.1637	8.91409	8.98499	12.6837	10.2201	11.485	11.171	12.6155	11.6395	14.7251	12.0338	9.61912	9.59395	11.3531	11.0557	8.99379	9.91513	9.06447	14.2915	16.1374	8.42459	8.35843	14.7119	10.3967	9.94031	10.2009	9.96261	10.7916	10.0415	9.80284	10.2736	10.4052	10.1379	12.3019	12.3223	9.96159	8.85425	11.4226	13.2033	13.4782	10.6519	10.6271	8.5691	11.4565	9.18016	8.54148	9.64494	9.93782	9.23673	9.81218	12.8817	9.51175	10.2811	10.118	9.65714	9.15911	11.1704	8.81538	9.31016	9.07334	10.5164	10.9587	10.0751	12.1149	9.68492	16.1419	13.0592	14.9843	8.74113	12.6297	8.83857	16.4416	15.4202	12.4493	11.2894	9.69923	10.3516	12.4032	12.5442	10.4696	14.3654	9.80025	14.2655	11.7733	10.8367	11.2878	13.485	10.3216	11.1165	11.0097	14.7463	11.9559	11.684	9.79815	11.3701	11.891	10.3397	10.028	11.5567	12.0823	11.1936	11.446	9.5308	12.5302	8.59208	12.9462	12.1526	15.8897	13.2536	9.09935	8.12153	13.3763	10.0802	11.0174	10.328	11.6855	10.1667	10.7956	10.5732	11.6314	9.49225	12.2936	7.88081	9.05257	12.9932	9.04603	11.5303	15.2419	10.7336	10.2439	10.4887	11.125	11.3117	13.3812	11.7801	15.211	10.7674	10.438	15.6053	12.7364	10.8698	13.7865	11.1914	13.0114	13.6831	12.6793	12.5602	11.1869	13.9011	10.2765	14.086	11.295	12.8282	15.5554	16.1648	14.1915	11.8838	11.153	11.6911	10.867	9.01458	17.1272	13.0405	10.2829	9.76984	16.4101	11.2467	12.6701	11.3192	9.1298	10.3862	11.8566	9.51412	7.61618	11.8381	8.52904	8.84266	10.6606	9.19279	10.3519	9.79701	17.8211	11.1264	9.88004	12.2447	14.4385	10.1513	9.4208	15.5997	16.2429	17.4489	8.8173	8.51924	12.1574	8.94983	10.2286	12.2434	7.7761	11.3385	13.8174	8.14568	14.8435	8.96867	10.1021	13.6888	8.64782	11.352	8.38414	8.73809	13.0506	15.4243	10.9281	9.01903	11.444	9.04275	8.36413	7.89603	16.5859	10.5739	10.4325	14.084	11.4237	10.8652	10.6341	10.9321	13.138	10.3552	10.9562	9.32643	11.9923	9.68947	10.7961	13.1327	10.8463	8.52982	12.2561	10.0423	12.9262	10.7667	11.5025	14.1474	13.4182	9.83415	12.2025	8.74551	9.63699	13.836	9.78463	8.63045	9.80655	7.12928	13.0679	11.5571	8.97527	9.50144	14.5651	9.54342	18.0791	16.6386	9.57099	12.0111	10.7996	13.8042	9.95274	10.5715	11.0036	8.78234	10.1071	13.2583	16.3375	16.5306	10.1054	12.1087	11.5917	11.1415	15.1418	10.4101	10.5289	11.7814	14.7612	10.4138	12.2195	15.157	16.3981	10.5148	10.8933	12.9032	10.2258	11.2706	10.5415	10.3233	13.3283	15.283	10.5562	11.6554	10.1167	10.0323	11.8977	9.84987	12.2913	12.1655	11.6254	10.3778	12.6369	14.2546	9.2914	9.8205	12.3999	11.2441	10.4428	9.7807	9.22882	12.0026	11.2305	8.40982	14.8709	9.44315	7.19771	12.4847	10.8534	12.1498	15.4664	12.4846	12.5455	9.4028	9.7303	9.85456	12.8653	11.3589	10.8348	9.2588	12.2685	11.0283	17.1463	15.9077	12.936	15.1222	12.6947	14.2626	9.76172	11.5458	15.9772	8.50024	9.85206	13.8832	10.5047	16.6637	10.3568	9.92585	12.9568	10.0873	12.5854	10.3319	10.6989	11.4197	15.1047	12.7404	9.80687	12.3268	10.4008	9.16742	10.3547	11.022	9.73843	13.0843	10.3701	10.0832	12.4423	9.87114	11.237	11.3046	9.09935	10.8949	12.6293	16.8908	12.82	12.3295	9.06555	14.6845	11.8193	9.84486	13.9903	14.418	11.3171	16.2465	13.1451	8.92541	9.20212	9.83463	11.016	13.6683	9.28193	10.8099	10.5331	12.0972	12.937	10.9742	7.75822	12.2463	13.2441	16.0854	10.9394	7.73268	10.7995	10.9737	11.3299	16.5211	11.4239	13.4206	12.6822	10.7302	10.5127	10.3495	11.8028	10.9932	11.0834	10.8209	10.1753	15.6	13.2774	15.1279	10.1456	10.5341	12.3383	12.9667	12.0265	10.9546	11.0604	12.921	9.59694	9.64404	12.8452	10.2063	11.153	9.73081	11.9292	8.95768	12.9266	9.67419	7.96347	12.5341	11.1963	15.3146	9.02625	12.9845	11.4866	11.8005	13.0453	11.5757	12.5599	12.5115	10.8246	9.83083	14.7496	13.5476	14.1601	9.31651	9.30834	11.518	16.907	10.4993	13.1623	12.561	10.1809	11.0862	13.4104	7.9331	9.10879	11.1368	10.4933	8.6319	8.58684	10.7394	15.853	10.2738	14.9869	14.2971	13.5522	9.54419	7.73403	9.05202	10.4849	9.70009	14.7625	10.0436	10.7623	15.6187	9.26772	11.4669	14.2785	9.29967	13.4154	12.67	11.0139	9.18587	9.29783	11.5535	8.99407	13.4496	10.3874	11.6665	9.82098	11.3818	11.4841	11.9396	12.4062	12.1674	11.6845	10.1453	11.258	8.80252	13.6747	7.65535	12.0217	11.6772	11.7061	12.5481	11.0556	11.6889	10.3642	12.4808	10.7372	12.825	15.2325	12.3206	9.29163	12.5464	11.0156	12.1478	10.6383	13.9369	10.688	14.0412	11.6254	10.7346	8.60807	13.5444	11.8115	9.73369	9.7151	11.6141	13.9069	11.156	7.81186	9.32688	13.6169	7.96347	8.44584	12.1476	7.07253	9.22448	8.04549	12.7348	10.4989	8.5588	10.9931	7.01681	14.5023	13.5664	6.63517	13.6498	15.1769	14.2944	10.1773	8.52356	9.3374	7.808	9.12825	14.1797	8.49905	12.7997	15.5422	12.1253	12.1256	11.7731	11.4834	12.2643	11.9777	12.9197	9.69679	13.6514	10.798	10.108	11.1774	11.1687	13.6873	11.1819	13.5234	11.4289	11.5825	14.017	13.1561	11.3121	11.4329	11.78	11.026	11.7277	13.0688	10.5236	14.1719	11.7834	12.7106	13.7433	10.9386	11.4116	8.26491	12.7024	8.80768	16.1041	12.8291	14.8908	9.53216	11.7445	15.0637	11.7302	15.5429	10.3827	11.3636	10.2165	10.3687	10.1843	9.48422	9.89603	8.27193	10.1869	11.5217	11.5029	14.4092	12.593	10.5732	14.5777	10.3271	9.91976	10.0046	10.581	10.6783	12.9154	10.5203	9.37959	9.8117	10.3151	11.7853	11.498	9.84502	9.56967	9.39639	11.6022	10.3927	12.6379	11.912	8.19426	10.5476	10.6603	9.69592	13.1379	9.24365	9.32733	8.7252	8.91558	9.33918	8.5672	10.261	12.171	10.0592	10.9146	15.7202	11.1119	10.6275	9.54844	7.47492	9.30035	13.5192	11.0521	13.3858	11.9733	9.83004	10.3486	9.90599	11.3377	9.7848	10.8424	11.9328	11.7994	10.6504	8.90509	8.3156	9.73285	13.6331	11.8805	9.89724	11.9045	9.45389	10.4186	8.3733	10.4408	15.3462	10.7945	9.42312	11.3061	11.3254	15.1959	8.45656	8.72212	11.1864	12.3158	15.7585	15.9071	9.55593	15.4046	8.70044	13.5666	10.1236	8.03397	9.43505	8.89996	9.22014	8.5074	12.149	8.16138	9.83083	9.97957	8.61875	8.33316	9.23817	13.1815	15.7557	11.3171	12.8189	16.1333	13.8949	14.9566	12.8405	8.90418	15.636	11.1408	16.8468	14.4255	18.0648	10.5209	15.1157	8.70736	11.7389	11.943	11.4468	9.92348	10.8373	12.9689	9.59582	9.78365	9.05012	11.9363	11.3916	11.9731	11.5392	11.4245	8.9431	13.5643	9.43858	12.6397	13.9436	10.5664	9.66196	13.8487	9.17941	9.04903	8.99887	14.1875	10.5488	7.72792	9.37482	11.3845	9.57667	11.1397	9.52003	10.2855	10.0991	8.68054	14.53	12.5856	13.6184	11.7275	7.93015	12.9504	11.3133	8.2317	13.8197	8.6844	15.1255	11.466	11.2242	10.2713	13.4753	9.29071	9.14797	8.55382	10.5408	9.3474	7.73606	9.40663	14.3687	12.4175	14.7435	9.97771	10.7062	10.3082	9.74702	11.3976	12.0525	11.8829	12.3731	10.7685	13.2105	7.50541	8.01346	8.64458	12.1015	9.05718	7.40088	13.647	9.80122	11.4959	8.13391	11.6238	10.9148	13.6391	12.9724	13.1599	17.0451	11.1437	10.2452	10.5253	9.17493	9.10224	13.4031	13.9734	12.2416	10.1174	10.1053	12.9673	10.9485	13.4873	14.0469	9.81154	16.8345	9.59021	10.6685	10.9672	10.4475	11.6583	9.8165	9.75188	10.9302	9.39489	11.3971	9.68685	12.1127	10.413	13.8129	8.60177	10.5229	11.3704	9.20799	8.62717	11.9051	11.6102	8.74953	10.0764	11.1826	8.01402	10.7951	11.7871	12.861	10.2947	13.7291	10.517	11.9052	11.9086	12.8347	15.4289	8.53528	13.0293	10.2063	9.24603	10.2096	10.165	10.3953	15.4459	12.1062	12.1542	13.2915	10.969	10.7604	9.82193	9.45902	10.4919	9.6001	10.5531	13.8715	10.3308	11.3486	14.6059	12.7701	11.6865	8.12464	9.79458	8.73437	10.247	10.6591	17.9305	12.6972	10.2646	11.9122	13.801	7.84486	12.2043	8.05528	9.41045	11.9802	11.4347	14.237	9.38974	8.24555	14.8444	9.62553	17.7567	11.3803	9.15532	13.0291	15.7715	8.88142	12.4751	10.9534	10.9145	10.9598	11.6256	15.8688	9.60899	10.9794	10.0843	12.0315	14.5735	12.4714	10.7679	13.2232	9.15836	10.8522	9.22424	12.0474	10.8656	10.5702	9.4045	13.1565	14.4338	10.4275	10.7659	7.76951	10.8083	10.4886	8.26866	11.0175	10.5073	14.214	8.24603	13.049	11.8287	9.65857	13.129	14.0333	9.3981	9.631	9.93281	9.32012	11.0768	14.0554	10.7402	12.7442	13.1351	14.2726	10.2257	14.5998	9.21578	14.2581	10.5724	12.5344	14.7496	12.372	12.0949	9.2281	11.2838	10.2232	13.4376	9.63898	10.1407	11.6799	10.5968	9.78611	11.2232	10.0955	13.6292	11.2819	7.23745	7.81954	11.8694	14.1018	9.90343	8.07575	10.522	11.6085	10.6326	11.0776	8.94046	10.4336	10.9799	9.83763	11.4722	12.8763	11.5026	10.2241	9.81938	10.1333	9.69975	10.562	10.0622	12.7483	9.96333	9.59898	10.4164	11.9365	9.93384	9.84345	14.2123	15.6838	9.70926	9.24674	11.5391	11.6216	12.3845	10.3041	10.8258	10.223	10.6165	9.61121	12.3773	11.0924	14.421	9.14771	13.0326	10.0337	13.6364	11.3312	11.5703	9.76669	13.8041	11.1054	8.51294	9.75472	10.2193	10.4416	8.64277	10.0189	9.43775	10.3444	6.56071	12.4086	8.87283	9.79782	8.82972	13.1375	9.0542	15.5161	10.1308	9.31606	13.7943	11.1912	9.49526	12.9593	10.723	11.9569	11.4069	9.90974	9.58252	10.3911	11.3908	10.2489	11.976	11.0815	10.2463	10.5849	8.83952	10.1411	12.7016	12.7844	9.23817	13.9253	13.8985	17.4347	10.6181	15.7701	13.716	9.69105	11.0503	12.4953	10.6803	13.2006	13.9451	10.1524	10.7948	11.2987	12.3472	9.43962	10.8224	9.20237	11.1015	11.1485	9.64368	13.9606	11.0585	11.8038	10.7685	14.1786	11.5551	12.2896	13.4328	11.0731	12.6227	10.7255	12.0492	10.6128	12.636	13.6154	12.682	8.81538	11.031	13.6107	11.8067	12.3092	11.6608	9.58477	10.8063	10.1862	12.6972	14.5314	10.6508	14.3464	9.88142	13.7026	8.46801	8.77972	14.7422	9.54342	13.8413	10.2014	11.0825	10.8352	14.1315	10.5481	12.6586	14.4499	13.0175	11.4725	13.3143	10.9883	11.394	10.0421	10.0183	9.84518	11.7297	13.031	9.77939	12.6795	11.1439	9.09434	10.8762	13.0527	10.6168	13.4016	11.7345	12.1413	15.1301	10.9179	10.2098	11.2773	8.79051	10.0849	7.73606	8.80219	10.6889	8.91139	10.4379	9.70131	13.967	13.0602	12.0342	10.151	10.0458	9.44915	9.66995	11.5442	11.1855	10.4394	14.0483	12.0881	10.9476	9.06717	11.6369	11.4488	10.4021	10.7604	11.6518	11.1719	9.037	13.4561	11.8782	8.6837	9.77248	11.6155	7.66463	8.33405	10.8764	8.95158	10.608	15.8126	9.98456	12.5062	10.6377	9.52297	9.56434	9.58045	10.4968	10.7575	11.0862	10.32	12.3443	9.68965	10.364	9.85611	9.81218	11.1939	13.3215	11.5954	8.96723	12.2568	11.3896	9.92911	9.78038	14.2361	9.50859	13.7484	13.1063	13.0993	8.14466	10.084	9.98028	13.6182	8.18636	10.0681	13.526	8.73132	11.9038	10.9467	9.14109	14.6526	11.6776	9.97068	10.1127	9.95739	9.61489	12.8393	10.0094	10.3881	10.6072	11.6435	8.59768	11.2584	13.153	11.4308	13.134	12.2658	13.0349	12.4461	12.9701	9.60121	11.1244	12.279	10.8028	9.31039	9.75405	8.63662	8.6994	9.46312	9.38392	9.28286	9.91304	11.6516	10.5701	10.8647	12.0729	9.37003	9.61361	8.93251	9.66835	8.55113	10.0337	8.91707	13.6787	9.31945	10.8573	9.53333	9.47025	9.72503	8.79442	11.0764	10.4592	12.5006	13.1082	8.45204	15.7482	13.2449	9.853	12.5492	10.8389	10.0109	8.08268	13.0523	11.6405	9.03039	10.1674	12.4326	12.5848	8.67243	10.5049	9.82956	9.89148	11.7616	9.32305	10.4663	8.08055	10.2863	9.23074	12.3728	12.0295	10.5679	8.23218	13.4112	11.0685	10.7045	9.46209	12.1197	12.5758	10.5405	10.0225	11.3419	9.91349	11.2031	11.1928	14.9415	15.7433	11.17	12.9311	10.7669	15.0749	12.6923	13.0572	13.314	12.6647	13.8505	11.9881	13.3078	12.2548	15.4424	11.5392	12.3426	11.5508	12.3832	10.2013	11.1324	11.6597	12.1592	11.007	9.69017	12.0455	9.67754	11.5559	8.4818	11.2523	10.266	11.5368	10.6294	10.9316	9.90974	11.544	10.1392	9.39232	12.3429	11.7034	10.6415	9.19155	9.73826	10.2768	10.363	12.2528	9.61545	14.25	14.1084	13.8321	13.0026	13.0419	14.8844	9.06717	12.0372	8.03782	12.3293	11.3888	9.04002	12.2057	12.4276	11.085	12.3852	12.0297	12.0172	12.7986	10.6458	11.1026	11.8456	9.4168	13.7155	10.1126	10.1825	12.937	11.3473	12.9079	10.149	11.3896	9.79279	9.41045	10.3975	13.5844	12.5917	10.367	10.2899	9.37526	10.739	10.9927	12.9047	13.9891	10.9328	11.642	9.89194	13.5377	10.6449	9.03919	11.9685	9.92659	12.3816	10.4635	15.6291	12.7942	11.9596	8.63626	9.40833	12.39	10.3535	13.4095	11.132	12.9201	10.9124	9.4208	10.3123	8.86419	11.9873	14.4672	10.3122	10.6942	11.772	8.26725	13.677	10.3685	9.05257	10.282	8.91199	13.2155	14.5245	6.74281	8.41954	11.0025	11.4292	11.0648	13.4475	9.14466	11.2931	10.535	9.24222	13.9306	11.3784	11.2238	11.8173	10.1043	10.0351	10.6915	9.20335	13.9413	10.0181	11.2445	9.39232	10.4815	10.2816	11.5649	12.226	11.4345	11.3941	11.4463	10.8394	10.6791	10.2765	16.0537	15.4547	11.8054	10.3854	12.1594	11.3615	11.985	10.7637	10.679	9.51905	9.92659	9.09196	11.6023	11.3583	8.88478	10.8948	10.9328	10.2682	12.4494	10.8125	12.4296	11.4982	10.3759	12.0378	10.5174	11.9014	10.3776	10.9779	11.0329	9.1444	9.47533	8.57969	12.6108	9.96766	11.7878	11.7578	11.0958	9.83542	9.66906	9.4363	10.38	11.7921	9.67136	10.7065	11.166	11.3183	11.3925	13.6674	12.0373	10.677	11.0786	10.6756	11.0683	10.5541	13.2242	11.1337	10.8825	10.2205	11.5188	13.1	14.7409	8.9331	12.6863	11.491	14.5538	10.1706	10.8963	11.9745	10.0775	9.4623	11.5225	11.5348	15.4232	13.8905	10.8424	9.46923	10.8726	11.3116	13.038	11.4054	10.5418	10.123	9.72843	11.4522	11.5151	12.7862	10.9468	11.1938	9.84925	13.2638	12.4979	8.89724	14.6563	10.0003	8.62352	11.2057	9.3443	11.0992	10.7464	9.33159	10.7377	11.6407	9.72911	10.2223	10.3578	7.87958	8.98556	9.11426	12.4676	9.05121	9.56014	10.6457	11.8884	11.121	10.4582	10.4989	9.3981	12.1028	8.69174	10.4714	11.4226	11.2421	10.6402	11.808	10.8008	9.26983	10.6114	11.1698	10.9973	13.6793	10.6482	11.032	10.9838	11.0215	11.2688	10.8261	10.2218	10.6966	9.78513	8.96174	11.9624	9.2724	10.4559	11.1552	10.1034	10.3472	12.3364	10.3634	8.9901	12.1329	11.0924	11.3718	9.85315	9.86759	8.32643	9.00394	15.3007	9.89754	10.6549	8.45943	10.7923	12.4991	10.2784	9.3031	10.9119	8.19623	10.7416	9.49605	10.0716	9.4132	11.4044	9.51156	12.5147	10.0037	11.7063	11.8984	9.87836	14.6362	8.56148	9.44398	9.34518	11.464	8.65284	10.2861	9.44149	10.2676	10.5556	9.12645	12.0006	9.46332	10.7971	9.98812	11.4239	9.36172	10.2333	10.8341	10.8838	9.67472	9.98114	8.48018	15.5877	9.8189	11.9743	9.17742	9.6268	10.2567	9.11192	9.44357	11.6482	10.5184	12.3165	8.57478	8.68755	11.2299	10.3122	9.37287	10.4064	10.441	9.18562	11.8676	11.1609	11.6472	11.5357	10.2678	9.91633	11.0316	10.4884	9.13776	11.7321	10.5082	11.7897	8.94778	11.2768	10.8024	12.1329	11.124	12.1275	9.4477	15.2105	13.0582	9.80945	8.51096	11.2801	10.2692	9.5411	9.09751	12.0802	9.81954	9.55209	17.1095	10.0733	9.37591	9.32148	14.3799	10.4063	9.91827	9.5343	12.5715	9.93133	9.86728	8.97298	10.7778	8.2446	9.17916	9.41511	9.1982	11.4605	10.193	11.9151	10.08	9.52904	11.8226	8.34385	10.8084	12.0248	9.73894	9.39938	12.8858	9.94837	9.11244	14.449	12.3263	9.87237	10.3373	10.3698	7.98185	9.41469	9.31424	10.8292	10.497	10.9058	12.0383	9.37221	8.75221	11.3993	9.94281	10.8335	7.98185	9.13391	8.34873	9.6489	8.63445	11.1184	10.1951	10.3384	11.258	10.3045	11.8424	10.6764	16.9041	11.0692	10.7193	12.6217	7.63372	9.88539	13.3854	10.9901	11.2229	9.19992	11.2789	11.2161	9.36501	12.2792	10.8204	9.90072	10.505	11.1737	10.1499	9.63789	9.03039	10.9195	10.0015	12.2214	11.8621	11.995	11.5357	12.2949	9.89588	10.3554	10.5016	11.3063	10.6812	12.1831	8.72894	10.7943	12.1515	12.5125	12.174	11.4532	9.59991	10.1038	11.7543	10.8078	13.5533	10.5946	13.6224	10.584	9.75922	12.0771	12.2295	10.712	11.2901	11.3765	11.0914	10.4981	10.347	10.8938	10.9648	10.7298	9.791	11.0633	11.4332	13.0869	11.7112	10.269	11.2473	11.242	8.1533	10.8697	12.7111	11.2282	9.63898	12.3413	9.55132	10.3024	9.28216	6.83668	15.2561	11.5383	9.78005	11.4928	10.8774	12.6284	14.1872	11.2986	11.2437	9.57118	12.3369	11.1747	9.64133	11.1669	9.91154	12.5875	11.7748	15.2099	13.0924	11.9066	13.1317	11.2521	10.4666	11.7311	10.5735	12.5083	11.8002	10.4369	15.7947	10.5991	10.0657	12.0044	13.0759	13.1476	10.1849	13.6628	13.2761	8.81666	12.4878	10.1694	9.54728	11.0036	13.9026	10.0619	10.8612	10.0063	10.487	9.96982	16.6996	15.9225	11.9358	10.5761	12.0437	8.46761	11.6527	9.90388	9.27752	9.36392	10.6733	10.0436	10.2801	10.7398	10.8689	10.016	9.79944	12.0506	10.8833	8.51215	13.2464	11.8597	10.5306	11.0028	8.93487	9.03452	12.7911	9.6632	10.0861	9.90358	9.37178	9.64836	10.2415	15.7844	9.5691	13.1143	10.4774	12.7947	8.44377	10.5272	12.9456	7.21917	9.84392	10.0604	13.1196	8.77742	8.00731	11.5182	9.92985	9.66071	9.72024	10.9277	12.1879	11.6971	9.91976	8.9629	10.1492	8.26491	10.3789	10.8211	10.7378	9.74517	8.88753	10.6974	10.345	12.035	11.5454	12.3433	8.12722	10.425	12.5174	9.54535	9.8248	11.7602	9.41066	9.12102	10.8058	10.8757	7.44128	9.16365	9.94632	10.2924	8.26866	11.4396	11.2352	11.6157	11.2136	9.5588	10.3576	9.07012	9.20604	11.4001	13.8772	8.21772	10.596	9.48382	9.17991	10.6401	8.48341	8.44253	9.63626	10.4611	8.51017	9.53391	8.71768	10.0367	10.8324	8.59991	10.1101	7.91648	9.64223	13.9407	8.63916	10.7846	8.10224	11.4749	9.32328	8.73166	10.065	8.67455	14.0042	9.24555	10.545	10.0916	12.5399	11.366	13.8051	7.77873	9.55382	9.50581	9.38931	9.30424	9.17792	13.2588	12.8173	9.70615	11.2192	10.559	8.53566	11.3772	11.93	9.87928	9.58195	8.75656	16.4967	12.6441	9.1814	9.83999	11.02	11.1588	12.5421	11.6826	11.1404	10.2257	11.6468	8.43463	11.2987	10.3782	11.7513	10.5103	12.5916	12.519	10.9628	11.7453	10.6611	12.5999	9.60251	11.8896	13.0795	13.7854	12.6832	8.53916	9.12386	17.9099	10.2657	14.4722	10.5885	11.8111	11.6721	11.701	8.82845	11.5136	13.2616	10.6019	9.82925	11.9838	12.0289	10.0686	12.7642	10.6524	10.3057	9.2293	9.49446	9.74567	10.3602	12.1232	10.5245	13.3911	10.2221	10.1253	14.4452	11.2071	11.0817	11.4227	9.67101	9.47675	10.4561	12.2327	9.10224	12.1055	11.0917	13.9332	9.55823	10.2894	10.7085	11.5736	11.6599	9.97871	10.5881	9.50243	10.4391	10.9057	8.4446	12.9111	9.38306	10.4412	11.5975	9.62498	11.6871	9.90313	11.198	10.0183	13.4433	10.6734	10.7361	11.9246	10.643	9.51116	9.55382	11.1342	9.74079	11.4087	12.6825	8.56148	10.1456	10.8596	10.3213	8.37678	11.1634	8.02403	12.5709	9.75221	10.4823	10.1434	10.5783	12.157	10.4442	10.8137	10.0243	8.62169	7.55536	9.47654	8.20359	11.2514	6.45121	7.06501	9.11322	9.72383	10.953	9.66676	9.94486	15.4813	9.34207	9.84094	10.0509	10.0001	14.2108	7.65177	8.03837	14.2583	9.27449	14.9771	11.0022	11.2138	9.50462	7.93899	8.52121	8.02791	14.1705	10.8813	13.0269	9.01709	11.8286	8.52669	11.8784	10.132	9.6319	11.2562	10.3798	10.3574	13.097	10.9809	9.853	9.74164	12.548	9.29989	10.498	10.7334	12.2571	11.9531	11.6822	9.76288	11.6896	10.8727	9.82273	16.2613	13.5779	12.278	11.0664	10.3115	11.06	9.38802	9.28054	12.4654	12.9649	10.2439	11.3115	10.0059	10.453	9.93679	9.97556	10.4294	9.39081	9.90087	10.1876	12.0135	9.43129	12.8822	11.6649	10.8038	9.64746	9.95652	10.1572	11.2339	9.15431	12.4207	9.46801	11.3735	9.12283	9.07762	10.1613	10.3577	12.1867	9.52376	11.2859	7.16993	8.87682	7.07682	10.7447	9.70511	12.1068	10.0587	10.0144	8.71596	14.5513	9.76984	11.0816	7.73809	9.59414	10.1068	9.05175	13.8473	10.9391	10.1415	14.9957	11.4853	11.0546	11.2998	11.1281	10.8406	9.8802	10.7091	10.4044	11.3137	9.96376	9.91901	9.88325	11.5252	12.1929	10.7679	10.7142	11.1536	8.96751	9.5588	11.6049	10.4691	12.1016	9.85284	8.88264	11.9117	12.9669	10.6405	11.0182	12.6751	11.2609	12.9075	9.08614	10.771	10.4547	9.25951	12.0685	14.7192	11.4095	13.58	12.6931	14.2393	10.9527	10.0804	11.6791	13.3602	11.9728	11.1705	11.9413	11.6107	8.22497	11.0603	10.6232	12.193	9.55497	10.8629	10.3659	10.2524	9.06501	13.0159	9.62863	10.6554	9.29163	11.8555	10.2325	11.163	10.7624	11.7726	10.6439	10.7709	10.5895	12.6962	10.6885	11.1083	10.758	10.9999	12.6129	10.4022	10.1989	11.6087	10.7605	12.9957	10.9591	9.98114	9.33069	9.87375	12.4292	11.7966	8.53605	11.9392	11.7221	11.5833	11.8774	10.0807	11.2265	9.88081	9.60028	11.3314	9.19106	11.2797	11.975	13.8048	10.9576	9.36567	13.3638	11.0754	8.52042	9.56091	8.36019	10.4357	13.8056	11.8694	11.4779	9.93266	10.746	10.8198	10.5785	9.15709	11.5118	10.2498	10.2007	9.25267	11.0023	11.2701	12.326	10.9487	11.0981	12.8624	9.5919	8.6837	9.2097	9.28956	10.8613	8.20799	9.76072	8.08587	11.3689	11.1577	10.1968	11.3344	11.0452	11.8454	9.38068	9.77182	9.95783	13.2059	12.4364	12.3274	10.2677	11.3477	9.79377	10.9412	10.9507	9.50044	15.2149	13.0187	11.6908	9.00675	9.4045	9.47208	11.4046	11.6495	13.0982	9.59134	9.33695	9.94442	10.5169	10.2838	11.1714	9.97255	9.04821	10.3262	9.13878	9.95986	10.2542	9.73995	8.17891	11.7364	10.4048	10.5593	9.44087	9.57573	16.7216	9.12774	10.1179	10.6243	14.3987	7.7761	10.3416	10.7191	12.014	9.70701	10.5913	8.68615	11.9883	13.0159	12.1947	10.7011	11.4594	11.8803	12.5027	9.62223	10.6865	16.495	11.0218	10.4846	10.1829	12.1293	9.59021	9.41912	9.6575	11.3492	13.0292	10.6402	9.18933	9.74517	10.474	11.136	10.6084	9.18562	10.5667	13.9813	9.54824	9.8157	11.599	12.6524	10.2622	9.5567	8.62315	8.60733	11.0688	11.028	14.8005	10.5749	11.1956	9.3122	9.71046	12.4598	11.7986	9.57743	9.81186	8.42038	10.7719	13.706	14.3273	11.1779	14.5957	12.1584	10.7148	13.3527	10.4189	11.4332	8.57099	11.4134	9.24911	9.96996	9.89724	9.52924	12.9803	11.3711	9.28563	8.81378	10.5042	10.4621	10.1213	10.4614	12.4428	11.5754	9.76188	13.6121	13.3154	10.1425	8.67172	10.098	9.64782	16.8288	9.54323	8.40514	11.2225	9.96636	9.32598	10.5688	8.45039	9.33517	9.72247	13.2197	11.7794	10.6593	9.32508	10.1285	9.70113	11.1281	11.7434	10.8956	9.84987	10.1777	9.24127	11.1584	9.59935	9.83668	11.6874	10.2432	9.60288	12.4167	10.0929	10.6392	12.279	9.89087	12.7289	13.2468	9.58477	12.0802	10.7692	11.9228	12.824	10.1581	12.4337	12.9561	9.0677	14.1793	9.80316	13.4415	10.3431	9.45224	8.85736	10.0014	9.25692	13.8474	8.47816	12.7788	10.8172	11.9838	10.1553	11.8591	10.3407	12.2014	9.69888	9.20286	8.75355	9.78725	10.1694	9.79002	10.311	10.2149	11.0353	9.53547	10.7247	9.88188	13.4365	9.57346	9.35557	9.96044	9.65821	10.0261	9.58778	12.5026	9.39596	10.4185	11.7364	9.53216	11.7294	10.1275	12.1116	9.71853	9.3097	9.13981	10.1721	7.20848	8.6907	12.3851	9.10643	8.24174	10.001	9.5904	7.63372	9.90298	9.98456	10.3617	9.04494	9.0728	11.7773	10.0939	8.58571	9.98556	10.2726	11.5771	9.69749	9.7039	11.073	11.4014	9.35425	10.6346	10.6826	10.3033	10.3758	13.025	11.4213	6.78921	12.4836	9.28679	11.2315	9.53838	9.85783	9.82972	12.1283	12.9744	10.0056	13.7156	14.1461	10.9642	10.2562	10.0943	13.4758	9.91767	10.5881	14.1679	11.1328	13.8729	10.5762	13.1915	13.5985	9.76188	10.545	11.3205	15.4807	14.7514	10.1718	9.63789	10.3518	10.5326	8.63445	9.44667	8.69279	12.4464	9.23074	10.8101	11.0974	10.2741	11.8868	11.5077	10.6074	7.75556	10.329	12.0248	10.3776	10.9801	10.623	9.12593	9.24294	13.362	11.4536	11.4135	9.55305	9.85534	7.03232	13.8747	12.879	9.65893	9.43775	13.9552	12.579	10.1228	10.2369	10.1924	11.1811	10.1015	9.86264	11.2958	9.85284	9.74079	15.0722	8.57289	10.2107	15.4968	10.6197	13.8282	12.3613	10.6411	13.9271	7.83605	9.04576	10.2684	8.73877	13.2822	8.68545	10.3927	11.8095	12.7984	10.643	10.9738	10.8807	10.554	12.4678	11.2663	11.7838	10.2942	13.055	7.54767	10.9929	9.84862	11.8528	8.39618	10.3407	8.07788	10.6896	9.96217	7.36632	10.0656	9.86975	10.4865	10.304	11.861	12.1273	10.3025	11.5155	10.2678	12.0793	10.3094	9.12722	10.1079	12.2873	10.6772	12.6289	10.8687	9.31515	11.0438	10.5655	10.2846	12.3053	10.1365	11.0428	10.2562	10.9254	10.2292	11.8938	9.19697	11.2932	11.3026	12.1767	11.4097	9.94647	10.9072	10.762	11.4786	10.8684	10.8372	11.6258	12.6511	16.6463	10.5182	12.5011	10.0218	13.4855	9.97957	10.4797	10.3687	11.6698	10.8636	9.61342	10.5188	11.8781	16.414	10.5281	12.6181	10.3639
HC	HC	1	41-45		0		10.4733	8.76089	8.37938	9.94134	9.79863	9.53158	11.4446	11.4548	10.6492	9.94398	8.01458	10.8442	10.6545	10.1134	7.76951	9.98527	12.7396	9.80316	10.0772	9.51983	14.5276	10.8567	9.81202	11.7163	9.34829	10.4323	10.9081	10.6575	9.74618	12.1283	9.71493	9.50482	12.8924	9.65571	11.688	10.0492	10.344	10.3454	11.0406	7.77873	10.8163	9.98968	8.52082	9.96347	12.1156	11.2467	11.5057	9.36763	8.88844	9.47086	9.04794	12.925	9.74953	11.5462	13.1501	10.4952	12.0156	11.8892	9.7879	9.66711	13.1604	11.1288	10.4965	10.9791	8.37112	8.35799	11.9228	15.9962	8.91707	10.6009	7.78202	9.94515	12.3623	12.0505	10.0912	9.7897	11.3149	9.26585	12.3485	8.14211	7.52435	10.0143	10.8597	12.6572	10.6819	8.47411	9.5795	10.8612	12.2918	12.6285	7.60066	8.76321	11.2196	10.2219	11.952	9.1472	10.201	11.1951	9.28864	10.7335	8.41363	11.9089	11.0607	5.70598	11.7249	10.7882	9.46964	10.4057	11.4876	8.68159	8.30012	9.39789	8.94134	9.97642	14.2248	9.68124	8.60733	9.64494	9.30127	10.9758	9.6215	8.25172	10.8225	10.2219	9.8302	12.1771	9.32193	11.4405	6.90929	11.1983	12.5904	9.31515	11.109	10.3235	8.22978	11.98	12.0084	8.79701	12.6185	11.4908	12.0348	9.2884	8.80896	10.4522	8.99746	10.5882	9.69279	9.2446	12.8218	9.70027	8.0129	11.8666	9.62863	11.6469	11.3904	11.0829	9.17168	10.261	11.9913	8.54226	9.49165	9.3226	10.8924	11.8854	10.1907	10.7334	8.99803	8.59694	8.18388	13.5207	10.9498	9.03892	9.78643	8.25125	11.9539	6.03782	8.21091	7.42794	11.3592	9.02569	9.1871	8.63481	9.02098	12.1149	10.3763	7.66888	8.73369	8.94222	7.13545	7.57289	10.0225	9.86388	12.8166	11.1109	13.5167	10.3991	12.7728	12.5564	7.56682	12.1537	10.6567	9.19992	11.9501	9.20994	11.0075	12.7783	9.5588	11.0343	11.7984	10.3634	8.68194	10.0381	8.9884	8.0542	14.4727	10.3932	14.0621	9.73335	12.4994	11.8334	9.19795	9.62095	9.10093	10.7447	11.4782	10.0755	12.0647	9.45059	8.2341	9.27891	10.4836	9.82607	10.2909	11.3605	10.5547	9.21747	14.019	12.4917	11.4155	11.0484	12.2135	12.693	11.4127	11.6501	11.4452	10.8282	10.3393	10.811	12.7315	9.16189	10.4355	9.59171	10.1445	12.5571	13.7857	10.9824	9.49925	11.3819	9.40535	6.95303	11.8706	11.4001	9.32867	10.7277	11.0425	8.67313	9.37569	9.51885	9.39296	10.1304	8.77545	11.9803	13.9364	11.2655	10.5383	10.2597	9.2503	10.5302	10.9289	10.2281	10.8155	9.38154	14.959	10.3889	9.55478	11.528	9.13237	11.8887	11.2353	11.8185	10.1259	10.3004	14.9506	10.3657	13.5413	14.0395	9.65356	11.4788	9.80171	8.56453	10.6213	11.1441	13.0186	11.6449	12.6358	10.2757	10.3317	8.74012	11.471	9.19155	10.5072	8.56071	9.74079	10.9823	10.801	10.1055	12.7966	9.86851	10.3711	9.70408	8.69836	10.8048	12.163	12.0563	8.87283	9.1046	12.0514	10.1693	7.93958	12.4434	9.37851	8.92985	11.6276	12.5388	10.8254	10.134	9.64115	9.45861	10.6624	10.7751	11.9254	10.3144	10.2423	10.5814	12.9729	10.337	9.47634	11.9098	11.6514	11.9064	9.12386	10.082	11.5933	10.8664	12.1448	8.63081	10.3769	11.6451	10.9944	12.9028	9.8544	13.1804	11.6905	12.44	13.6597	12.3667	9.61655	12.9033	10.4124	9.57497	9.35557	12.2409	9.80381	11.4467	11.1219	7.70044	11.87	11.707	12.729	11.5402	8.91319	14.9423	14.3103	15.0528	10.3182	10.1758	11.4782	10.7232	11.9883	12.5521	9.08348	9.28656	13.7827	7.8505	10.2217	12.2427	11.4523	9.8614	10.7672	13.6468	12.0968	9.60604	10.4886	11.5022	8.96232	11.0966	9.94002	11.2349	11.2472	10.5533	11.7171	10.6439	11.5612	10.5748	11.8135	7.77281	10.7809	11.5231	11.1551	11.8456	11.0337	10.4273	10.6267	10.0865	10.4616	11.2252	11.5366	11.2328	13.718	10.4341	9.45389	10.6552	8.77347	10.8555	13.9796	10.9779	9.84925	10.2655	8.2114	13.718	10.8988	10.3576	8.6359	9.28031	12.0275	12.2233	13.0063	10.0423	10.4047	12.7098	13.0466	11.5843	11.0427	9.67948	12.8858	11.5399	10.7437	11.005	11.4665	9.54032	12.1164	8.893	10.4863	8.73708	11.2198	11.4879	10.5202	11.8494	8.39146	14.8158	10.6173	10.3335	11.3335	8.97985	11.0122	10.9891	10.8601	11.6064	12.2521	8.09645	12.892	15.0242	10.6586	10.831	11.746	11.5	7.97957	10.2047	9.61176	13.0791	10.3236	10.9841	12.5596	11.299	9.58289	13.3991	12.0991	11.7476	13.2254	10.3036	12.5473	14.1014	11.0065	8.91916	10.0666	9.46455	10.2766	11.7993	8.44211	10.9293	12.2972	11.404	11.6987	12.4316	11.0327	16.0973	12.6837	9.55689	13.1776	10.6527	14.4061	9.90629	9.35931	11.5227	10.3316	9.90599	12.4858	10.7952	12.1653	10.534	8.97327	13.0645	9.31515	11.4657	8.25172	10.8956	8.97985	11.7252	10.3065	9.7497	9.64259	13.8851	8.93693	8.8805	11.5132	9.76271	10.3087	11.1948	10.9271	8.53138	9.27356	12.6895	13.1579	9.73674	8.79409	10.6734	9.81458	9.76305	10.3761	12.3869	9.56396	9.47127	12.7944	12.6817	14.1072	10.9715	11.3411	10.1289	10.9369	8.46148	12.3919	13.897	13.0417	10.8239	10.0635	10.9222	9.41342	12.238	12.5229	9.0677	7.44045	9.78953	11.0829	9.6879	13.5925	8.65821	11.6968	12.1853	9.04385	9.24532	11.0547	12.1697	12.9281	8.14822	10.4698	13.9237	12.028	10.8807	10.2825	10.6732	14.0375	9.62333	10.1839	11.6941	8.29829	7.88203	10.0808	10.9912	12.0607	9.90026	10.527	8.10014	13.1911	10.31	9.24532	8.26256	8.86171	12.5725	7.30652	8.8157	8.26725	12.2673	8.29324	10.1429	9.9714	9.98641	10.4878	9.17093	10.9827	10.0318	8.70217	10.1132	8.73708	13.4738	10.9677	8.92035	8.07575	10.4773	8.95768	10.4407	9.6125	9.23817	12.6272	9.65696	11.8375	10.4959	9.07066	13.2145	10.8988	11.7417	10.5598	10.5765	12.9773	10.453	11.0751	13.4693	9.42038	12.0283	10.4664	10.4009	11.5737	9.91857	11.635	11.6016	9.29806	8.09856	9.42396	13.1787	8.97441	11.0707	11.8229	11.5318	11.1123	11.0906	9.66338	11.544	12.241	11.9149	10.0233	10.8748	10.1733	11.6295	9.58139	10.4946	10.9366	9.67631	12.0411	10.7739	11.4419	11.2991	11.5291	11.002	9.8805	10.428	12.6828	12.5207	11.7863	13.7552	9.06609	10.8748	9.87483	10.8279	13.8399	13.8892	10.3688	10.7081	12.1705	11.5255	12.457	12.0951	11.2913	10.0666	9.79393	9.81554	8.98214	9.54496	10.6076	12.0116	12.8554	10.581	11.0034	10.9907	10.7781	9.75806	9.47917	10.0545	11.2863	11.5665	12.8046	8.95158	12.0826	12.7203	10.046	12.043	11.0736	13.4427	11.0854	10.441	12.9293	12.0678	9.98911	13.0198	10.727	12.2034	11.2848	9.36304	12.3118	10.343	10.5279	11.4968	10.2634	10.7951	11.1682	13.1598	12.0815	12.4226	12.2828	12.0206	12.3991	11.3045	10.1348	12.0625	10.6411	11.6964	11.8257	10.6808	11.0428	11.1073	10.0522	13.298	10.3674	9.6893	12.3236	11.1556	11.767	10.8069	15.36	13.5338	11.1345	12.8529	10.3023	12.3445	9.93177	8.52042	11.353	10.7781	11.6387	10.0583	11.2402	8.4672	11.4512	11.2587	11.0635	11.2232	9.53605	9.47371	14.1194	10.7903	10.5005	10.7637	10.7154	7.27612	14.0707	9.41109	10.9577	9.99195	10.7053	12.1914	9.31334	10.0408	10.6416	10.892	10.2848	10.0591	9.28633	10.5773	10.9166	11.2736	9.81442	10.4519	10.7764	13.7127	11.7693	10.4262	11.5382	10.9549	11.3918	13.5902	9.95274	11.5493	11.5441	11.4214	8.17842	9.81938	10.5593	8.87713	16.1882	11.9766	10.3001	13.79	9.61545	11.1399	9.00759	8.43212	9.17018	10.2784	11.6996	9.40323	9.03672	8.29324	14.4334	10.7088	9.93089	10.8862	10.1264	12.0125	10.1293	10.7457	12.0422	10.5818	9.80025	10.333	10.2709	9.10355	10.5001	12.1477	13.2954	9.31515	9.24508	9.76785	14.1519	10.4015	11.0823	10.1794	12.6962	9.54516	10.2666	13.0594	8.50859	10.9165	11.7148	10.006	14.2554	12.0207	12.1639	9.07975	10.9526	7.65392	8.85518	9.08055	10.2905	10.8401	14.0625	10.6937	12.4736	12.2846	12.6858	11.0699	9.34873	11.0335	10.5649	9.92985	12.4277	9.17866	9.72605	12.3231	11.6624	10.0445	12.5427	10.439	12.0177	11.4495	10.8949	11.8884	10.2654	12.9227	10.0953	13.9381	7.89482	12.9436	9.15178	10.9241	11.2321	12.8412	9.42122	11.7744	9.73285	11.7118	13.0861	11.1817	12.067	9.40301	10.4772	11.5762	11.9935	11.6885	9.88844	10.0861	10.5993	11.1397	9.83905	8.8351	10.5031	9.03149	9.60622	9.44357	12.4314	10.7986	12.7432	10.2216	12.2624	12.8784	8.38716	9.44253	9.24959	9.23697	10.2152	10.4344	10.8213	11.0131	8.67525	9.97714	9.90117	12.1242	9.37873	9.82639	9.9507	10.4799	11.0481	10.5265	12.9073	10.5988	9.66231	8.86078	15.2729	10.5929	11.8647	11.7318	12.4304	9.43754	10.5721	10.9564	11.3409	11.5099	10.6852	11.6475	9.38262	8.34696	11.8124	9.55497	9.83573	13.0485	9.61545	11.3089	12.3307	9.33092	10.2902	9.75906	10.4537	10.6166	10.2524	11.0315	10.2003	14.9109	10.7712	11.518	11.6073	13.5807	11.2027	10.6055	10.1825	10.8093	8.17343	11.1789	9.60381	10.455	13.0851	11.405	8.95187	9.35821	12.5229	10.2354	12.4096	11.662	10.5772	8.09592	10.5036	11.7977	8.48744	9.23146	9.01848	12.6162	11.9793	9.92867	10.1319	13.2017	13.1464	9.75522	8.87314	15.6641	7.48945	10.5478	9.39446	10.3949	8.38284	11.381	9.1472	11.8562	10.7265	8.26772	8.98527	11.9217	11.1467	9.34806	12.3439	12.8173	9.6566	10.1347	8.58909	10.4852	9.73098	13.0749	8.82591	12.4546	12.7012	13.455	10.3907	8.90177	10.9909	11.2024	13.6581	11.4347	8.84329	10.9741	10.7207	13.7867	10.7087	11.1924	10.5331	9.72349	10.2396	10.7717	10.7517	10.4876	12.4845	9.38284	13.3131	11.355	13.7234	12.8101	11.4824	11.1254	11.181	11.7261	11.6097	14.5868	10.5658	12.121	7.93133	16.1405	11.2415	13.5338	13.0772	11.3708	11.8531	13.6044	10.3425	8.08958	10.1959	12.5936	12.6992	14.3035	10.8863	11.095	8.10591	11.261	14.1118	7.52513	10.0115	10.4175	10.7934	12.2313	10.2152	11.3295	11.5619	14.5842	10.281	10.6235	9.20628	11.5293	12.0127	10.9311	13.0109	9.31719	9.11556	9.16967	10.5608	12.227	9.98314	8.77709	11.985	9.65015	11.228	11.3396	9.7096	10.2464	12.5555	8.08693	9.42501	10.5552	9.54747	9.56815	11.1545	12.4023	8.6756	15.6906	9.08055	11.9044	10.6202	10.2217	10.8338	8.22448	10.239	12.9453	10.3903	11.9314	15.4176	14.6871	10.8786	10.6084	11.024	10.9327	13.6129	8.89482	10.2251	12.6371	11.8354	12.0665	8.86635	11.5168	13.7291	9.06905	13.0849	10.8243	11.7273	11.8267	9.90192	10.3125	11.6086	12.1061	12.3755	11.0129	14.0272	14.9238	10.7578	10.6552	10.7231	11.4841	10.5485	10.6373	11.1129	10.7988	10.2991	9.98128	9.76039	10.6304	12.3867	9.11348	15.342	9.82018	10.5476	8.98185	12.6293	9.15911	11.1051	10.3119	9.9205	10.6485	9.87252	8.64818	10.9784	11.9413	11.2442	10.2666	13.5299	9.04275	11.7973	10.0135	10.7401	10.3629	9.87759	10.248	11.4943	10.8738	11.8656	10.6285	10.6849	8.45286	12.3473	9.9523	8.98128	11.6054	11.9725	9.51235	12.5207	14.9099	10.0816	9.44108	9.18041	11.3919	10.2517	7.82337	12.0991	10.2534	8.95274	12.978	10.1022	13.1097	10.7346	10.2633	10.18	11.178	10.4094	11.9603	8.44336	12.7691	8.28216	9.15355	13.0513	12.8737	10.5836	9.14134	13.298	13.0085	11.0733	9.60566	9.53644	11.671	11.7271	10.7553	12.5113	9.91079	13.2339	9.43296	9.01151	9.13955	12.8527	10.673	11.3455	9.20653	11.0966	10.4506	9.7211	9.26374	9.95652	9.55171	15.5927	13.0924	8.88509	8.36982	9.79442	10.8873	9.05284	13.293	9.65428	17.1179	12.1809	11.0771	13.1932	15.2032	9.94222	10.2166	12.2396	14.1292	10.6715	11.3875	9.06393	10.6269	11.7488	11.872	12.8904	10.2347	8.56453	8.09434	10.6106	9.03315	12.6372	10.4026	9.2465	9.55785	12.8866	11.4322	14.5891	10.5326	11.1148	10.1777	13.6871	11.0706	11.6184	16.2636	10.1401	11.7469	11.9262	9.04985	10.2577	10.5446	9.91797	14.8063	14.4973	12.3127	8.60066	10.0154	9.44626	10.1114	9.64151	10.9272	12.8638	10.7055	10.0806	11.9196	9.09461	11.7403	8.53255	10.9875	11.6131	9.38003	10.3536	11.1151	12.4189	15.365	11.0451	10.0231	10.8661	9.71768	11.412	11.4421	11.6026	12.3926	9.02708	11.9861	11.2758	10.3753	10.6056	10.1549	9.20604	8.72042	13.6768	11.1058	14.6063	13.1681	11.097	11.2422	11.5071	10.0149	9.57118	10.9493	10.262	10.1218	8.46271	11.1396	8.84141	11.3485	9.85938	10.3098	9.88935	13.2793	9.83384	12.099	11.0638	10.969	12.6535	10.5981	8.95361	10.4672	9.36194	11.2507	11.0901	10.0217	10.5184	11.9806	11.1642	10.8147	11.0178	10.9742	9.10669	17.1603	11.3283	9.68282	11.2483	11.9176	14.6779	10.9758	8.48382	10.7651	9.59768	9.05202	8.53177	10.6505	15.8929	9.30264	10.5605	12.4075	11.6536	10.3903	14.9283	11.8066	9.76537	11.5453	9.05175	9.72996	13.0566	10.7726	13.0427	11.379	11.1978	10.8216	9.12179	8.51175	8.70632	10.6621	12.2751	10.6595	11.3928	13.7625	18.0206	9.09302	9.46618	11.5378	12.5566	12.2386	10.2909	11.2125	13.3532	11.2872	8.0207	16.3853	11.128	10.7031	10.6894	12.4618	9.53935	10.5088	11.4499	9.69888	10.3094	9.41342	10.9157	12.104	10.8938	15.4942	9.91394	12.3968	12.4172	11.4007	13.2626	9.32125	11.5587	10.8263	11.7261	10.176	11.5194	11.0886	9.79328	12.5927	11.1561	9.84235	9.77495	8.5345	9.11322	12.764	13.5993	12.9095	10.946	10.1506	12.5601	10.008	15.17	14.101	11.4694	10.9247	10.4349	12.9222	10.36	10.0516	12.5035	11.9085	9.8392	8.7502	10.1166	12.5282	13.4317	10.1746	13.2787	9.4271	9.28586	7.73471	11.5588	9.14491	12.9782	9.47228	11.4085	11.7403	8.65821	10.5018	9.12954	8.87774	11.1604	9.03315	12.5406	12.4455	10.1093	13.2901	7.74886	10.0378	12.8519	8.49745	14.8305	11.7525	10.0716	13.4315	13.0786	11.9449	10.2337	10.0374	10.3569	8.84925	11.3266	12.8458	9.27915	7.22689	15.2566	8.68545	10.4711	10.3017	12.5164	9.59432	6.62936	11.8701	8.36063	12.8347	9.66818	9.55152	9.71631	11.2038	8.06555	11.3479	10.3527	8.69418	11.3086	14.803	11.2836	8.59582	12.765	11.3565	11.1424	9.20945	8.86419	11.8932	12.6423	10.1407	8.87866	10.6393	16.7395	14.5404	9.08321	10.8036	9.97341	9.60381	13.5222	7.56148	11.0767	14.6991	10.7658	8.89209	12.4612	11.6475	9.22834	11.7917	12.8877	10.5546	9.75656	12.5036	11.4064	10.2627	11.429	12.9539	11.404	11.8409	11.604	10.2384	9.71287	10.8287	10.1055	12.3461	10.6022	13.9769	11.3678	12.3107	10.8622	13.932	10.2985	12.5536	10.6947	18.0905	13.511	10.7207	14.0539	17.765	9.61802	13.3082	11.1621	9.77857	9.81266	11.2969	11.5755	10.1571	9.27146	11.807	11.5557	11.7299	14.8192	14.4074	12.5287	9.87897	12.2259	10.8387	13.2503	10.05	10.6039	9.94881	10.6182	8.93133	8.7807	9.37395	14.179	14.5696	11.7695	9.15659	9.71733	10.8076	7.78725	12.4062	14.0573	13.5688	10.0218	10.7323	9.52767	10.1648	10.4477	9.66569	10.6383	10.4051	11.1418	10.3432	10.532	11.8231	11.8525	12.9413	9.29163	13.7125	16.7819	12.3945	16.7304	11.554	14.1169	11.569	8.04275	15.1296	15.6337	9.77742	11.0581	11.4813	11.4862	13.6038	11.8321	11.2536	15.9835	9.99464	11.9028	11.4491	12.4796	13.3359	8.64926	10.1658	9.07414	10.6035	10.6423	13.7312	9.79815	10.6636	9.92125	13.1945	10.0028	11.376	13.1433	14.6665	15.7946	11.724	14.8177	12.7271	12.435	9.49205	10.4659	11.9479	16.0037	12.0152	12.6777	13.2219	11.4386	10.4334	11.731	12.5272	11.2919	12.9538	10.6338	9.66463	10.4586	12.4786	12.8765	9.98242	12.7023	6.92006	11.7109	9.4545	9.58871	12.8385	10.8042	10.0916	16.4456	10.5121	9.95971	8.67101	12.4944	9.74987	13.4052	10.897	10.2998	11.3986	14.784	11.1393	14.4175	10.2564	12.3887	8.67596	12.2788	11.8741	11.7276	9.56777	9.74399	8.82655	10.9635	13.1493	10.3693	12.2913	8.23266	10.6927	11.2015	9.65946	10.8684	11.7271	9.90854	12.2985	9.23338	9.79685	9.38327	8.92303	11.2218	11.3383	11.6374	9.78038	8.84706	10.41	11.1785	10.7782	10.7658	12.0861	9.98428	15.4131	10.2007	9.00871	8.98527	12.7755	8.54342	14.0111	8.91827	12.2864	11.8447	10.9281	16.4118	13.379	11.9162	10.2276	11.94	12.1317	10.8164	14.0336	12.3499	10.643	11.1975	9.11712	8.07575	10.8931	13.8766	12.4619	11.8464	10.5188	10.4716	12.2306	11.177	11.5636	10.6521	13.0148	9.26866	10.0083	12.9581	11.9943	10.8636	8.33136	8.65392	10.2037	11.4687	11.0443	11.8233	10.1375	9.72996	12.1631	11.1751	11.8483	9.06393	12.0634	9.04849	9.33383	10.4139	12.2998	16.9384	10.8554	12.6742	10.9458	12.8978	11.0511	9.90524	10.5804	7.7211	12.1711	11.8151	11.506	12.1276	12.0438	8.92333	9.88844	10.9413	11.2005	9.853	11.8191	16.9781	13.6908	14.6128	10.162	10.252	14.2307	8.30606	13.3449	9.94017	11.2491	13.6058	10.803	9.89996	12.9221	12.5197	11.2992	11.8034	10.082	11.3415	11.3891	11.2096	13.2491	10.6617	9.33271	8.34784	9.87452	9.40854	11.5091	8.25125	12.2836	9.68247	11.7834	8.87375	10.8229	9.91199	11.1696	10.7872	11.0009	10.8474	9.99817	10.0396	10.4305	12.7601	11.8373	15.6848	10.8556	12.5753	12.1949	12.0651	9.8125	10.8598	10.5462	11.6558	11.2602	14.7644	13.8743	9.23194	8.73809	12.5887	9.59432	9.86913	11.6089	14.4937	10.5706	14.0752	10.6263	16.2314	9.50799	15.1023	11.0906	12.0063	9.96376	8.89905	12.5176	11.9762	12.4604	12.6188	10.4168	8.65284	9.8189	15.2763	10.9662	8.35799	10.9897	10.0231	13.848	9.56643	10.7666	10.9577	11.0364	8.70839	12.1933	12.4995	12.1507	9.57251	12.0997	14.9618	9.52297	12.2169	12.844	9.39468	10.496	9.12722	10.7208	12.1843	7.8157	10.6096	8.40088	9.6125	8.34607	10.1165	10.6696	11.7129	9.90433	9.47249	14.0973	9.17468	13.1504	11.6059	8.98014	9.62644	9.54187	9.04576	11.5187	12.2676	11.4884	9.97197	10.7698	9.63753	13.8153	10.5919	13.6763	9.26889	8.90839	11.2768	11.7046	8.7445	11.8903	11.9886	10.0188	13.6024	10.1026	9.35601	9.4623	11.003	10.4881	7.87958	11.1787	11.9958	9.2635	10.2276	13.2226	9.54206	13.4551	11.5665	12.8411	10.2524	10.1268	11.8581	10.3491	8.84172	10.1343	10.2124	10.8521	10.0032	10.2919	10.4124	10.1204	14.8888	10.08	11.2518	11.5859	13.4807	12.9251	14.2267	11.8238	9.03149	9.70096	11.254	11.4378	11.577	12.7411	8.12516	12.6804	9.14057	11.1883	10.4024	15.3949	13.5669	11.0972	9.32215	10.7993	10.4145	10.1064	11.1616	9.51373	8.42752	11.5545	9.19992	10.121	10.7514	9.96593	10.0887	11.7852	11.1306	14.5792	8.68545	9.50263	9.74635	10.3409	11.3012	9.55075	9.72264	10.3955	10.889	11.928	11.1243	11.3365	10.3726	11.4791	14.0165	10.8505	12.8217	10.3895	10.6414	8.37069	8.63009	10.9206	9.98328	11.0197	9.25857	11.421	11.5288	11.2048	9.95405	10.6231	9.5378	11.1064	10.967	11.3977	12.0973	11.393	10.7223	11.799	11.3795	10.4786	11.3225	13.4876	11.7721	11.7207	12.5965	11.9763	9.27006	11.7887	8.60733	10.5034	10.5774	9.15962	12.241	10.8755	12.1149	12.3332	10.7939	9.05148	13.4349	12.7071	8.41616	14.8195	9.74584	11.5773	10.5508	9.87928	12.6236	11.751	11.7893	14.5747	9.89345	13.774	9.46577	11.5771	11.4069	14.6965	10.1445	10.0056	9.26045	9.15634	9.71579	11.755	12.9174	11.8217	8.37287	9.35667	13.0567	11.5674	10.1268	9.45286	9.19451	9.33159	9.94661	10.4411	9.25951	11.8173	10.1412	9.47857	8.91498	10.7518	9.71631	10.3534	13.1983	10.3405	11.1608	9.95449	9.67013	9.80574	11.4377	11.7065	10.8787	11.4577	12.5822	10.3959	11.2337	10.0415	11.7743	10.7159	10.7036	9.21018	10.6359	12.4219	14.1112	10.3823	8.58007	10.9355	10.2754	10.9165	9.79636	11.178	11.3432	11.3942	9.48925	10.7443	8.90026	10.259	10.9869	9.98328	12.2791	9.91543	10.6339	13.7749	14.1128	10.635	8.38974	10.2784	11.9279	11.346	12.2469	11.5433	13.9601	9.83573	10.555	10.2905	8.99548	10.597	13.2146	10.329	11.019	13.9635	11.0109	8.79539	10.4664	9.48704	9.99577	10.5426	11.3696	9.30378	10.091	11.457	12.964	11.5212	12.1582	10.4724	11.4544	11.914	10.3246	11.9164	14.4568	10.9526	10.2115	9.05365	11.1572	10.4872	13.0373	11.2342	12.0745	12.6415	13.4973	11.2268	11.1293	12.8448	12.3993	13.2211	11.4075	8.60918	10.8596	10.3373	10.1495	9.6182	10.5961	9.67525	11.7464	9.82782	7.64241	11.7184	9.51767	10.3399	10.1494	10.328	11.9328	10.3636	11.5376	12.3948	7.71218	12.2304	9.55421	13.0145	11.2559	10.1361	11.805	8.73674	13.8008	10.5098	11.1887	11.5744	9.81762	16.5325	10.2928	10.9394	15.1861	10.6605	12.0455	14.5197	9.61655	9.97255	12.4611	9.70736	9.12645	8.82114	11.3855	10.5277	10.4596	8.68054	9.06313	10.6604	10.9731	9.53702	11.5916	10.1487	7.13853	10.7859	8.91707	11.1232	16.6966	8.9384	9.24413	9.13263	12.5676	10.0215	10.4444	8.88448	8.51846	11.5062	11.2198	10.2765	8.84266	9.31447	9.57308	12.8053	13.5999	13.4958	10.972	12.6302	12.0471	10.4143	11.858	8.96058	10.1783	9.67455	12.6105	12.1359	13.1018	7.83983	9.08561	9.46964	10.2193	10.5213	10.3384	9.93015	10.7124	13.3775	9.35953	12.1908	9.15254	11.3226	10.0384	13.0677	11.9556	9.1393	10.8988	10.6815	8.27286	11.265	10.9189	11.5135	11.2098	8.47289	10.4878	9.59432	8.99237	10.6473	10.1434	9.09513	8.14006	12.8249	13.4992	8.85269	9.87851	11.5034	9.41701	9.55363	9.53993	10.4698	11.3907	13.5846	8.22834	8.10276	11.9046	10.4766	9.38651	10.2782	8.97671	12.141	12.0486	10.0689	9.43484	8.22738	10.6593	11.2877	10.5161	11.3718	14.3111	9.83036	12.1665	9.15836	10.2391	9.78643	10.7688	11.7673	12.3883	10.5462	9.44708	10.7116	10.893	11.537	9.2717	10.1398	12.0303	9.72451	11.4766	11.515	9.88234	11.7536	13.4363	12.5381	10.3577	10.9804	10.5661	11.7652	10.9143	10.9219	9.99548	9.95667	10.3922	10.5433	9.75556	10.461	11.1753	8.11426	13.2129	12.6519	10.7099	14.1871	11.7602	9.67543	13.5985	9.76354	13.4047	11.3063	9.19967	10.9045	14.127	9.2031	11.6249	11.2107	11.8465	13.4149	12.1066	10.8048	11.4479	14.1951	12.4292	11.8581	12.7134	11.7656	11.8662	10.4256	10.1259	10.4858	15.2473	10.2465	10.3349	10.2676	8.93133	9.40003	11.3635	10.698	11.0821	13.9656	13.9183	14.6829	9.47553	9.8759	8.93369	9.31061	9.19402	10.4358	10.097	9.66764	10.2917	11.6223	10.3895	10.663	11.4645	10.6192	10.4617	9.85783	12.5377	12.1055	13.504	10.0755	11.2792	11.7416	8.67878	10.9981	9.0669	12.8949	8.76719	9.53955	10.7591	14.4234	13.4284	10.8226	13.2913	14.6291	12.984	10.1224	13.8857	14.5482	10.3813	10.8947	10.3411	11.6677	11.3813	10.8254	15.9266	10.2927	11.4831	10.0913	9.84878	12.0559	11.0622	9.71853	13.653	12.1425	13.336	11.8507	12.0964	8.31152	9.75087	9.03755	8.76255	11.9524	9.07735	11.3365	8.86109	12.3	9.93089	10.9006	10.8978	12.1616	11.4219	12.1041	16.1862	9.19426	16.0284	8.48704	8.82432	11.2236	8.69105	9.55267	12.5181	9.20139	9.97499	10.5135	10.3967	8.55497	13.177	12.5781	10.4733	10.4306	10.8135	9.60381	11.2286	9.63681	9.93943	10.2159	9.28401	12.862	10.3963	12.1263	12.3671	10.2331	11.2891	11.4384	11.379	11.5792	11.4774	12.2802	11.6425	12.5777	12.2275	11.1661	8.31379	10.1434	11.0774	12.9205	11.8306	10.2963	10.8182	13.1339	9.78643	11.3749	10.6715	12.4874	10.2628	11.2015	10.9408	11.0558	10.433	8.3394	9.14491	13.4163	8.97039	14.3083	9.96578	12.8054	8.6268	12.7963	12.4898	11.4921	9.82623	11.7913	8.68685	11.2127	8.91707	11.7944	15.2944	9.81522	11.57	13.7564	10.9515	13.7578	10.983	12.4534	12.943	10.907	13.1597	10.1038	11.4877	11.1833	9.20335	12.6438	11.7504	11.3513	12.237	11.0283	10.935	11.5862	10.4853	11.9471	10.6135	14.0825	12.5339	10.6474	11.532	15.4331	10.3062	10.1004	13.1992	11.8062	11.2239	12.3205	10.6623	15.4283	13.6967	14.2982	11.9477	11.3158	7.95012	10.6167	7.5932	11.2785	8.71459	16.6626	7.97327	9.71442	8.39146	7.55459	10.1846	8.76155	16.7173	8.16942	11.9992	7.81121	11.2493	12.4739	12.4546	9.63717	9.18314	11.7306	12.6846	7.51728	9.63626	11.3178	13.7336	9.17418	10.6446	9.25715	9.47208	8.70632	7.00338	9.05501	9.22569	11.1681	11.299	6.9331	14.6959	10.3949	9.77693	7.64241	8.83952	10.3242	15.1499	12.1254	10.1683	11.2944	10.1378	9.78594	9.59954	10.1537	11.9687	10.3895	9.82956	8.98499	10.9614	11.2508	14.4517	8.41616	11.2148	10.4414	8.60548	11.2959	11.3175	12.9	13.158	11.0353	10.2863	9.84784	12.8603	14.777	9.80896	10.983	10.7465	11.9926	11.0085	11.8579	10.4174	10.4351	11.193	9.69784	9.79279	10.0359	10.8993	11.299	9.32912	11.2757	10.7624	10.4855	8.6749	12.3109	11.5927	17.4748	9.62223	11.0364	11.0412	11.6298	12.139	12.0489	10.4655	11.4208	12.203	8.38154	9.85565	10.3247	9.82448	8.83637	9.89451	13.3736	8.36151	13.035	9.29531	9.19992	12.9535	9.81538	11.279	14.5912	8.7046	9.3733	10.1034	10.0942	9.20457	9.69157	10.4857	8.65571	9.90719	10.3174	9.6489	9.30104	8.56301	10.8239	10.2389	9.00422	15.8128	11.0629	8.66107	8.16289	9.18587	8.80864	12.1062	10.9593	8.99577	10.3288	11.2411	8.55957	10.2718	9.35293	14.9806	10.3364	10.8891	11.9545	9.07441	10.9195	11.4312	7.8392	12.1186	9.05039	7.79636	9.66374	10.9741	7.28725	10.3712	13.092	8.43671	7.59171	9.53528	10.6815	9.9642	7.59917	9.4731	10.1062	9.71682	10.7365	8.03287	9.66124	12.5991	12.9972	10.0243	9.42291	9.81522	10.6455	12.0457	6.03562	11.2687	8.51609	11.4517	10.6924	10.7932	11.0361	10.363	11.8445	9.79507	9.61912	9.9857	7.43463	11.7582	11.5817	10.6153	9.42878	8.79863	11.3029	12.2991	11.7035	9.55478	11.3292	9.47472	9.02514	10.7212	11.4456	10.1923	11.7897	9.57346	11.3285	12.0753	11.4148	11.4359	13.7612	9.5308	11.0935	9.67066	9.19967	11.0474	9.42773	11.8312	9.52728	11.9259	9.12231	10.0816	10.3367	8.51175	11.8444	10.6621	11.7207	7.26679	10.5009	9.23098	9.84094	8.58158	10.1175	10.9327	9.78578	10.7935	8.64638	11.1544	9.24508	10.9026	11.3022	11.2045	12.414	10.6354	8.77017	11.2988	11.4149	10.0063	9.5588	11.4055	8.89573	9.51668	12.0936	11.5348	13.0347	10.5632	9.14134	13.2587	9.55113	8.4208	14.1612	9.13545	7.42878	10.625	10.1993	9.64872	7.35403	10.88	8.96145	11.2536	12.2725	10.5882	12.3537	12.8827	10.5311	8.34296	10.5798	9.78758	11.5782	10.7832	8.83004	9.73268	9.51924	10.5133	10.3328	8.11374	10.0018	10.1316	11.5273	12.1939	11.1195	10.3725	10.5069	11.9107	9.14542	12.134	10.4364	8.41574	12.8488	10.3249	10.915	8.74819	10.2769	9.40833	14.4186	9.8321	8.14466	7.93487	10.1543	11.162	11.2906	9.13853	9.10669	14.0949	9.37156	9.95768	9.47005	11.8794	11.1502	11.1425	9.05121	11.774	9.9571	11.7061	10.9861	10.5136	12.1699	9.44481	9.71939	13.9182	10.3801	12.9942	13.9792	13.4067	10.8768	10.4436	8.67525	12.088	8.68089	12.6946	10.0553	9.56548	8.89664	9.89269	8.89391	12.6093	10.9566	13.0399	8.0268	10.4006	9.85845	16.0691	10.4812	11.3243	11.3944	8.24888	9.78513	9.94895	8.12722	9.18562	9.06474	12.0049	10.8537	8.61397	9.91797	12.7667	11.282	9.5378	9.46801	9.42836	9.46862	9.52493	10.3316	8.74685	8.79896	11.898	9.54747	8.63481	11.6489	9.05555	10.212	8.97068	10.3631	9.41806	15.8581	7.91588	12.9476	7.86851	8.26021	9.7657	9.803	9.86558	12.1043	10.5796	9.08028	11.6367	10.3256	9.58271	12.2188	9.71149	10.6655	9.32867	12.8136	13.3353	8.89694	11.714	10.3697	9.24959	11.2328	12.8686	13.5504	11.1801	11.098	10.2886	12.7601	9.74433	10.0573	10.2793	10.2369	13.8565	10.6992	10.2673	12.8582	14.8816	12.318	9.80316	11.2302	9.11842	13.288	9.93044	12.4851	10.2325	9.4132	11.4492	7.60881	10.9094	11.7223	9.01903	13.5084	10.519	15.2923	10.9481	11.7399	14.3017	12.2114	11.317	11.7985	8.17443	11.445	11.0189	13.5585	10.0678	10.3226	11.1565	9.22617	11.346	10.0634	12.2961	8.81666	10.9464	9.99237	9.2293	10.5401	10.5697	12.0135	12.187	11.5042	13.2787	15.0547	9.85159	9.26843	10.1436	12.1492	10.6242	11.4507	10.8315	10.6869	11.3132	13.9989	10.3242	12.7926	8.79539	8.7866	10.4702	8.33136	15.3802	10.9103	10.0703	9.64259	11.2415	10.2989	13.1632	8.20457	11.0721	9.89694	10.1122	9.81538	9.20237	10.0249	9.26585	9.7413	8.74281	7.77808	11.9305	14.0282	12.0382	11.2062	11.3264	12.5282	15.9653	9.2854	12.6435	8.84768	8.94222	11.0696	8.6907	12.4927	12.1567	10.3799	13.8057	10.0115	11.0695	12.9897	10.0515	9.82782	12.0615	10.6457	10.2256	10.1425	10.2174	8.6851	10.2839	10.9328	11.6617	13.3174	16.423	8.28956	8.48018	12.2532	8.45368	8.89633	10.5612	8.20408	9.55209	10.4954	11.0965	11.1227	9.74147	10.227	7.80155	10.091	8.18339	7.78267	12.2712	11.5587	11.8	9.60418	8.31334	7.70321	10.2293	10.6115	11.8677	9.91064	10.605	8.76288	10.5091	9.64944	12.219	10.1919	11.8437	9.62553	8.57213	9.75756	12.2226	9.01011	8.39703	9.84972	10.7791	11.7178	12.2756	11.8749	12.3894	10.5541	8.57213	10.3907	13.873	9.01959	11.5069	13.3297	13.1755	11.772	14.9616	13.0842	13.46	12.9241	12.0233	11.5415	10.7772	11.8937	13.7579	11.8005	11.3577	15.8929	12.0411	13.5611	13.116	12.6728	13.1338	11.4235	12.9729	11.91	10.4239	9.61857	9.76918	14.3925	12.5898	11.4291	12.3569	13.5432	10.3128	14.1973	11.8823	14.0992	15.5625	11.3422	10.6024	13.9796	10.5602	11.3099	10.7025	14.2451	13.3432	12.5747	11.2934	12.4258	10.6495	8.54959	9.79847	10.2277	11.6072	9.34119	12.4964	9.82018	13.1582	9.39081	13.1889	11.3377	14.5074	10.627	9.848	9.25715	14.0988	10.1812	11.8381	14.8486	11.2741	9.92985	10.6189	12.891	9.65517	9.57232	12.1075	12.4446	10.9	11.6197	11.7151	13.5972	11.6726	10.2092	10.8678	12.6875	10.4651	10.8121	10.5636	10.0176	10.2429	11.511	11.5058	12.3528	10.2505	11.9467	11.0504	11.0388	12.0233	11.2256	11.3855	11.3064	14.065	14.6716	11.7004	10.9472	10.7873	12.9432	11.1044	12.9483	8.89482	11.7625	14.5826	13.8397	11.2786	10.2924	10.9	15.6128	11.6251	13.4064	13.1098	12.7683	11.4092	11.9186	12.4094	11.5572	10.7814	9.52728	9.65535	8.78431	8.20848	11.2696	10.7154	12.9201	10.4184	9.93325	9.52806	8.46923	12.1366	11.278	12.7604	10.7745	9.13673	8.54844	10.2531	9.5932	10.6781	8.11114	11.9659	11.2026	9.91692	11.4319	9.59283	7.97785	9.34496	12.6042	11.8798	11.6923	8.91379	8.61655	11.8692	8.73302	9.40045	8.7139	9.05582	8.40472	9.58421	11.1204	10.1182	11.7755	9.38349	10.8178	9.51096	10.0883	11.8311	10.0025	9.59264	7.98982	10.2088	16.0225	14.4108	11.7053	7.71973	8.15279	11.7764	9.56129	12.752	8.66071	8.64422	7.99039	9.853	10.0256	12.3756	7.79507	11.3152	9.81314	10.5569	9.64024	8.94457	9.48804	9.02126	9.03892	7.79051	9.00028	7.97441	13.4246	11.5394	8.70598	8.61912	10.0414	8.12516	8.56262	9.50343	9.89905	9.8828	9.70425	7.62936	12.0178	13.3767	9.82893	16.3386	9.80977	8.26491	13.8971	12.5727	11.4353	12.1015	10.4306	11.9511	12.3112	14.63	9.97871	10.6406	10.5822	8.74584	9.25172	10.7304	10.9772	12.0987	10.5631	10.691	9.79993	8.40259	7.88264	8.22159	9.67613	13.2214	10.3577	9.44253	10.2602	10.3034	11.0912	11.0727	11.9541	8.11686	8.50978	8.4672	15.2858	9.91767	12.1735	9.46903	8.29554	11.0737	11.6541	10.68	12.4379	8.46597	11.9101	12.5982	9.75889	16.9899	11.0158	10.1324	12.3145	13.1704	9.01848	10.74	10.2523	12.7067	7.88081	9.73792	12.8564	12.2431	10.1319	8.83162	11.9457	11.8647	12.6673	13.8094	12.2836	9.16239	10.2149	9.85237	10.7725	13.4241	10.6638	13.0267	8.61139	12.1443	10.5004	9.65464	9.65517	10.7304	12.2053	11.5472	11.7797	10.3877	9.93458	11.8258	9.72366	15.4175	11.1707	11.632	9.71768	12.8707	8.79961	11.1255	11.6414	12.6171	11.9849	12.6492	10.2982	13.4492	10.548	11.2374	9.64061	10.2683	9.88004	11.2042	13.3175	11.7581	9.18562	12.5335	12.0831	12.9496	9.86279	12.0621	13.2065	12.1043	11.9669	11.5607	12.501	12.1311	9.67737	12.5549	15.1254	10.6349	10.2198	14.0124	12.9682	10.6196	10.9051	10.9987	12.0011	11.9885	16.5833	11.9023	6.88387	10.0904	9.40003	10.643	9.69035	10.4626	11.8019	9.53236	11.5103	9.27519	11.9644	12.0848	9.93693	12.5465	9.30104	11.345	9.52337	12.8333	15.4316	12.5622	13.5569	9.83873	10.0486	8.52669	10.8262	13.6789	14.4322	10.8074	9.97011	11.6174	12.493	9.44688	11.1709	8.24982	9.54844	9.04849	14.0933	10.3771	10.1892	11.0645	12.2455	10.427	9.95812	9.8321	10.1795	9.04275	11.3121	15.4186	9.69558	9.82559	12.8051	12.6307	8.73606	10.79	7.59694	11.2708	8.6435	11.4757	10.0852	10.6634	11.3861	8.41996	13.3392	12.3021	11.6745	9.61508	10.2174	10.8379	11.7443	8.78234	12.794	10.643	10.337	11.0641	9.64548	8.73302	12.5051	10.3086	10.3064	9.2293	11.8663	11.9378	9.77561	7.95536	8.47978	10.1092	11.4265	7.96116	8.87375	8.7139	9.84109	10.774	9.76139	10.1026	9.00253	10.5161	13.0151	12.5347	9.7492	8.79604	9.86743	11.9941	8.92955	11.8458	9.93148	8.36894	14.7614	12.6098	8.30332	11.6378	9.76005	10.9431	8.94924	12.572	12.1499	9.46209	10.0645	11.5179	8.36763	8.98783	11.4069	10.318	9.01764	10.2834	10.5024	11.2414	11.9172	8.91139	10.4192	10.7961	8.76089	11.2639	8.96232	12.1856	12.7736	10.9018	11.447	9.46434	10.2328	11.5485	10.0902	10.0301	8.18339	10.2259	11.3822	12.6294	11.2694	10.8607	8.58158	13.1613	11.7474	11.05	12.4341	12.3574	9.33651	12.0856	10.8477	9.808	9.34696	7.36982	10.4881	11.1452	9.21723	10.6063	12.4432	14.7257	8.48704	10.9882	9.91274	8.72758	10.7011	8.35535	12.2833	7.97613	11.9324	12.4036	10.1809	8.77545	12.911	9.72673	9.87912	9.37025	9.5691	11.3732	12.7036	12.5086	12.7578	11.9591	10.3269	8.15482	10.7172	8.8679	8.14262	10.8004	8.99407	9.30857	8.15431	12.0277	10.1106	13.7772	9.81522	10.9318	11.3404	8.91229	8.96924	8.14568	8.64422	11.8619	10.0538	8.92125	9.79312	12.4261	9.39124	10.5979	8.04767	9.43192	9.88081	9.06232	10.0982	10.8223	11.728	10.0505	10.5432	12.2706	11.3945	8.96058	11.3699	9.40386	15.2631	8.61545	10.431	12.8268	10.4991	11.0352	12.1667	11.3187	11.3505	8.97441	9.76736	8.60214	8.89482	9.16038	8.84862	11.3558	8.55612	11.5067	11.3016	9.03919	12.0437	10.65	10.9465	11.435	10.0109	10.1481	10.4744	10.3747	9.33405	12.0459	9.1192	9.89345	10.5092	9.65589	12.952	9.49005	10.5075	9.31583	12.8518	14.1815	8.39189	11.4592	9.78676	11.2494	8.5157	10.4316	11.0213	10.263	10.1509	12.3093	8.47046	10.428	8.75889	9.26327	11.6396	10.2889	6.22497	11.7975	11.4289	9.28517	11.5295	9.40429	10.6053	13.1695	9.91124	9.97728	8.6632	8.44667	9.54168	14.5585	7.4545	10.1675	9.52356	8.08799	9.18388	12.2721	14.7286	9.61728	11.2376	11.1665	9.32598	10.221	16.3317	10.8625	9.05501	9.14262	9.17592	12.7996	10.9555	13.4422	11.1591	12.6953	9.35689	9.39789	8.82972	8.10171	9.76471	12.1373	8.99972	9.67402	11.5889	8.78103	8.22738	9.62553	9.20799	9.40365	11.2978	9.82877	11.7272	11.1119	8.54767	9.85953	11.0448	9.97413	12.1909	13.3777	8.50184	9.63916	10.56	11.4821	7.84235	10.6572	10.701	9.83495	10.5336	9.56929	10.5728	9.96434	9.79067	12.3741	8.9263	14.6967	8.79928	8.68335	10.2847	12.5512	9.82877	11.6827	10.1008	13.7524	9.36151	11.539	15.3999	10.357	14.8794	10.4005	9.86341	8.19869	10.6181	8.66107	11.4053	10.1642	11.6383	9.14185	10.8078	12.137	11.4824	10.8302	12.759	12.6805	11.3529	9.39618	11.3913	11.939	9.81346	11.7764	11.2986	11.8078	13.842	12.5134	10.2906	8.6865	9.92511	10.3922	10.6178	11.1987	9.92955	11.9494	10.9792	9.53955	10.2207	10.178	10.1166	9.82607	10.1897	11.0074	11.0606	11.3523	13.4965	8.41954	9.46964	10.5267	9.79295	12.111	9.88234	11.7754	13.3428	11.2292	13.1795	9.40514	11.4298	15.6967	10.0111	13.4155	8.25786	11.0317	10.8279	10.4434	14.5234	9.64332	8.70183	10.4741	12.2518	11.9698	12.2003	12.4878	12.7875	10.2091	8.80993	10.9135	10.1056	9.7975	12.1378	10.7392	10.5127	8.72996	9.19673	9.43317	11.3311	8.96	12.7197	10.9774	10.3361	11.933	11.3558	9.07066	11.5842	10.1967	8.9331	10.7414	12.3547	11.7945	10.5458	8.85518	10.2668	13.2949	13.0126	8.6575	9.33494	10.8913	8.88448	8.43379	10.4818	9.2854	8.824	10.3529	9.59898	10.3833	13.0437	9.52552	11.0988	8.88203	10.8637	11.3838	8.90689	9.16917	10.3094	8.73098	9.06474	10.0949	12.7221	10.2738	11.3372	11.2177	10.4445	11.2318	11.284	8.7866	9.71785	10.8724	13.2364	10.3758	9.2293	12.1833	12.7558	9.87805	10.1154	11.0513	9.54071	12.9256	9.77479	12.6989	10.5196	11.2026	8.76155	9.37873	11.8607	9.77956	8.3672	12.4468	12.8245	11.3077	10.9338	9.70408	11.8765	11.1264	10.6695	9.45923	10.3802	11.6051	13.4105	10.3115	14.9315	14.3275	7.86419	10.0787	11.9132	9.09011	12.3674	7.67878	11.4544	13.492	13.3385	9.34629	10.8845	11.5086	10.9999	9.70079	10.9052	11.1671	8.54998	10.788	13.7505	9.18933	10.4233	11.3444	10.8647	12.3016	9.19007	9.38478	10.76	9.43192	10.014	10.7346	9.43546	8.69139	10.3356	11.2376	12.4181	9.43421	7.97327	11.2403	8.62205	11.1266	9.91871	9.08108	16.3699	13.8526	14.1892	9.79636	9.08268	11.6506	8.10381	10.432	8.39189	9.75756	11.2657	8.25692	9.96506	11.1263	8.78888	14.6128	10.131	11.2097	9.2384	9.51865	9.48543	10.2456	12.3815	8.40259	9.01123	9.87682	10.3173	9.26772	12.4074	10.95	9.39167	9.6171	13.0321	10.1678	10.7486	10.7664	10.1549	12.4413	9.98485	8.22545	10.785	8.81378	8.64097	10.1906	9.62022	10.8516	9.68247	8.48663	9.62114	8.37025	9.24816	10.0325	10.2143	10.0971	9.15381	10.0926	9.61139	8.76818	10.3425	9.31266	10.7376	10.6218	8.96116	9.49025	11.3171	9.45142	8.03452	8.96694	8.56605	14.0626	12.525	10.2336	11.6947	10.112	10.0015	12.4681	13.5987	11.8849	13.6672	12.8691	10.7293	9.92377	10.5186	10.0811	11.9303	10.4973	10.2641	11.2717	9.25148	10.7158	10.4251	11.1783	8.38327	10.7143	9.67895	13.4308	10.8518	9.40152	11.2832	10.5781	10.4044	10.9837	10.6304	10.3565	11.0798	9.37199	11.7867	11.4014	10.185	10.6004	11.3587	12.4918	10.5205	9.5874	9.55113	12.5783	11.1515	9.92704	9.93487	10.57	12.3978	12.9753	11.2416	9.62772	12.5895	10.5937	8.99633	11.4059	9.2182	13.9829	13.6767	10.4605	11.6058	14.2109	10.214	10.3697	10.0646	10.5127	10.6274	12.796	9.92303	11.0077	11.5578	11.2521	10.6642	10.5155	12.0171	11.4955	11.4996	11.7939	12.328	10.5486	9.17792	14.598	13.7176	10.1447	9.91304	11.3673	9.19402	12.7577	10.8684	12.6053	11.378	10.9452	10.331	11.6178	8.91707	10.8834	10.4823	11.7759	10.6133	11.2921	13.3799	10.3729	9.76587	10.8863	9.58796	9.44066	13.2822	8.56224	10.2464	9.8831	9.35557	14.1368	9.86635	9.58177	17.0952	14.218	10.2841	8.9384	10.974	10.0351	10.8029	8.91379	10.7481	12.1928	9.11035	8.84549	11.8769	10.1411	11.2662	10.9299	12.7933	11.7066	14.7814	15.4681	9.58759	9.0045	10.4086	10.6479	9.05772	9.70252	9.07842	15.1701	16.1747	8.3015	8.57667	14.8043	10.6581	9.83668	10.1542	10.1028	10.7716	10.2175	10.4512	10.374	10.2286	10.3853	12.3037	12.156	10.1572	8.42122	11.7879	13.8259	13.9016	10.7495	10.7293	8.52003	10.7803	8.76587	8.30424	9.80235	9.86031	9.25597	9.53877	12.1525	9.57156	10.5951	10.0003	9.14568	8.76354	11.3756	8.88661	9.39725	9.50124	10.9703	11.026	10.0454	12.4465	9.53021	16.3175	12.2342	14.9775	8.70943	14.4272	8.5988	16.5659	14.8177	12.4312	11.4453	9.74062	10.2607	12.5282	12.6595	10.1298	13.9909	9.95143	14.6049	12.117	10.7523	11.2989	13.7404	10.2363	11.0967	11.4376	15.3457	11.7856	11.7687	9.84956	11.553	11.9298	9.82798	9.79831	10.6871	14.4587	11.1387	11.5498	9.41954	12.6893	8.31379	12.6118	11.9673	15.8234	12.967	8.96058	8.46066	12.5999	10.1812	10.784	9.35623	11.4138	10.1248	10.3765	10.5812	11.5677	9.08879	12.5775	7.80735	9.00085	12.8986	8.75121	10.9989	14.8225	10.9037	10.1096	10.5768	10.7299	11.3335	13.7428	12.3619	15.1991	10.841	10.3425	16.4729	12.6384	10.3427	13.4297	10.9677	13.0378	13.8281	12.0335	12.6077	10.608	13.5886	9.93531	14.2036	11.368	12.3565	15.5554	16.0438	14.1213	10.817	10.5244	11.926	10.9581	9.07146	17.0109	12.7451	10.2517	9.90764	16.8215	11.4554	12.2499	11.4014	9.11946	10.609	12.2227	9.32283	8.22882	11.7574	8.27053	8.76321	10.7196	8.99746	9.93531	9.81922	17.7403	10.6954	9.73132	12.3752	14.6193	10.2245	11.1418	15.5035	16.2375	17.4459	8.98527	8.42038	11.8227	8.71184	9.49205	11.749	7.74281	11.5966	13.2286	8.07895	14.4487	9.1153	10.0395	12.7263	8.71356	11.097	8.25644	8.61545	13.1613	15.3065	10.43	8.97441	11.2665	8.73606	8.02625	7.79051	16.5341	10.5034	10.6218	14.0447	11.7083	10.6966	10.5384	10.8574	12.5457	9.89376	10.692	9.26303	11.9546	8.78496	10.7071	12.8703	10.6332	8.48382	12.3181	9.54959	13.1492	10.6484	11.4382	13.9449	13.7567	9.95216	11.5471	8.53528	9.42417	14.1274	9.6388	8.36982	9.57061	7.19574	13.0299	11.9211	8.67172	9.3289	13.7542	9.6171	18.2145	16.484	9.60881	11.5611	10.839	12.7826	9.73149	10.4809	10.7856	8.60326	10.5173	13.1508	15.7217	16.0768	9.9969	10.9125	11.6566	10.8977	14.927	11.2264	10.2998	11.8857	14.7638	10.1698	11.7466	15.2396	16.5973	10.5568	10.5851	12.7473	10.1362	11.1922	10.3036	9.33472	13.8913	14.9988	10.9127	11.7123	9.9976	10.1128	11.927	9.7866	11.5157	12.2471	9.7211	10.0443	12.2377	13.7505	9.22665	9.68018	12.4071	10.9182	10.2621	8.7046	9.09223	12.2938	11.5268	12.8733	14.6187	9.29485	6.78921	12.4114	14.0432	12.7134	15.1513	11.943	12.4199	9.76404	9.71098	10.1128	12.2045	11.285	10.9248	9.46659	11.7916	10.725	17.2823	16.9638	12.6275	15.2356	12.8207	12.9878	9.84282	11.822	15.6676	8.43754	9.76072	13.8832	10.6854	16.8879	10.6239	9.89421	13.343	10.1838	12.5814	10.5284	10.7291	11.6395	15.3758	13.0607	9.78953	12.7354	10.2041	9.1166	10.4311	11.1645	9.33606	13.5844	10.0524	9.92615	12.5027	10.1762	11.4333	10.5227	9.10224	11.3968	12.2074	16.7882	14.0045	12.832	8.79279	14.0929	12.0412	9.7988	14.4084	14.7574	11.4349	17.0633	13.4986	8.45574	9.09144	9.66089	11.0526	14.3002	9.80848	11.0182	10.9	12.0734	13.3561	11.1784	7.69349	11.9453	12.4323	16.1152	11.1485	7.53605	10.3498	12.1471	11.05	15.961	11.6671	12.783	13.1752	12.6497	9.94105	10.6391	12.5816	10.7231	10.6966	11.364	9.79604	14.8003	12.461	15.3595	10.3584	10.2026	11.6781	13.2277	12.7622	10.6806	10.6142	12.5691	9.108	10.0553	11.8838	9.87744	10.992	9.79474	12.0044	8.69662	12.4207	9.33338	7.75622	12.8928	11.0264	14.6735	8.8275	12.9169	11.1007	11.7404	12.9687	11.7066	11.5752	12.1094	10.2301	9.87283	14.2259	13.6388	14.2277	9.25456	9.23745	11.728	16.645	10.6085	12.3204	12.2117	10.4247	10.8842	11.9976	7.75622	8.93958	11.649	10.663	8.88631	8.62169	10.4636	15.4189	10.0077	14.6206	13.4646	14.225	9.37634	7.6014	9.03149	10.301	9.28332	14.8482	10.1724	10.838	15.2428	9.1025	11.5418	14.3388	9.18041	13.555	12.1618	11.293	8.88173	9.14083	13.1083	8.95507	13.0671	9.9976	11.7334	9.67666	10.897	11.2684	12.3978	12.4018	12.1041	11.6309	10.24	11.0829	8.67066	14.295	7.56301	10.9766	11.0673	11.9498	12.6946	11.5525	11.4202	10.3614	12.8808	10.6722	13.4775	15.055	12.8257	9.25148	12.4435	10.1991	11.7782	9.83542	13.4369	10.033	13.8086	11.9672	10.9599	8.64024	13.2101	11.767	9.68177	9.94749	11.4111	14.469	11.2311	7.80219	8.96405	12.8702	7.92541	8.49985	11.617	7.27798	9.37678	8.02791	12.2259	11.8598	8.20016	11.0715	6.95536	14.0661	13.3625	6.38024	12.6224	14.7246	14.7466	9.25668	8.24222	8.90689	7.55536	8.89057	13.9027	8.29554	12.1267	15.6618	12.4654	11.9264	11.6147	11.055	12.299	11.9777	12.2022	10.254	13.3061	10.5058	10.2929	10.4656	11.0987	13.7553	10.8791	12.8782	11.3671	11.9184	14.3962	13.547	11.1469	11.2687	11.9122	10.9506	11.562	13.485	10.3415	13.6098	11.5124	12.6581	14.1432	10.7965	11.6492	7.98584	13.008	8.62315	16.3145	13.3013	15.2366	9.3996	11.3643	14.4495	11.3775	15.9999	9.7139	11.3743	9.70857	10.2943	10.2064	9.33248	9.93664	8.13597	10.1682	10.9106	11.2916	14.4439	12.7913	10.4864	14.7867	10.2365	9.84423	10.0982	10.2195	11.9525	12.6733	10.4368	9.30424	9.89391	10.1288	10.9354	11.1457	9.59768	9.42962	9.32215	11.7148	9.85502	12.6821	10.9814	8.30012	10.3911	10.4614	10.1573	12.5226	9.00253	9.14771	7.88203	8.77873	9.00534	8.02901	10.1572	11.9796	10.2797	10.9264	15.3898	10.8527	10.6925	9.44977	7.41785	9.04029	13.2336	10.7263	13.4099	11.8889	10.1135	10.0816	9.90599	11.153	9.38845	10.9093	11.2806	11.6336	10.423	8.71356	7.89603	9.56967	12.7595	11.6152	9.63027	11.3579	9.16189	10.1122	8.11478	10.1642	14.885	10.2848	9.12205	11.2372	11.2002	14.8802	8.34696	8.49825	10.6505	10.1629	15.2619	15.7696	9.75722	15.6455	8.60214	12.2817	10.0612	7.98698	13.0036	8.95332	8.86851	8.35579	12.2289	7.98014	9.68089	9.82703	8.3015	8.04603	9.01207	13.2733	15.6451	11.1844	13.3005	16.5937	12.7115	14.4702	11.8254	8.67913	15.5602	10.8897	17.1712	13.8837	18.0403	9.97126	14.9616	8.50263	11.9991	12.2575	10.5226	9.89785	11.0731	12.4613	9.43087	9.75672	8.71287	12.3042	10.7923	11.8305	10.2224	11.6234	8.95768	12.7567	9.30857	12.3897	13.0418	10.3531	9.47411	13.4215	8.98328	8.7662	8.85019	13.2997	10.6804	7.72042	9.02929	11.3983	9.0143	10.6809	9.83226	9.83099	9.99478	8.61985	14.0311	12.0517	13.1699	11.186	7.94778	12.1681	10.6304	8.1982	13.5576	9.42857	15.9017	11.1732	10.9335	10.3667	13.8937	9.0348	8.76089	8.39874	10.1072	9.14491	7.50779	9.22641	14.2005	12.2343	13.2448	9.71201	10.946	10.299	9.70027	10.6026	12.1115	11.9549	12.0705	10.6245	12.5625	7.3837	7.96694	8.83826	12.169	8.65714	7.4446	12.9492	10.1403	11.3375	8.79246	12.013	10.8415	14.0978	12.6687	13.1599	17.3143	11.4417	9.85175	10.5365	9.10198	10.1846	12.8312	14.0038	11.8009	10.05	9.91886	13.7723	11.2113	12.6525	13.9502	9.69087	16.794	9.53294	10.7111	10.989	10.3338	11.4981	9.65069	9.67525	11.1246	9.28401	11.5415	9.29232	12.0223	10.7249	13.5731	8.47127	10.4512	10.8535	9.70822	8.71287	11.735	11.5497	8.49785	10.2125	11.3963	8.14415	10.9193	11.1113	12.3594	10.2588	14.2598	10.3809	11.9939	11.7681	15.4369	15.6983	8.35535	12.9354	9.69017	9.04139	10.095	9.85066	10.5292	15.6958	12.251	12.077	12.9621	10.8629	10.9383	9.49705	10.0669	10.5783	9.53275	10.652	13.4302	9.91244	11.8362	14.7507	13.1119	11.6865	8.24031	9.5988	8.67136	10.1525	11.2719	17.9306	12.4444	10.3735	12.1247	13.8781	7.67525	11.7698	8	9.41257	11.7599	11.5362	14.0112	8.89905	8.72383	12.5976	10.2244	17.9451	10.924	8.75355	13.9274	16.0524	8.61692	14.0427	10.6552	10.5025	10.9108	11.9457	14.8364	9.68668	10.7479	9.96809	11.524	15.1322	12.7901	10.6771	13.7118	9.03535	11.1463	9.3072	12.0334	11.1306	10.7944	9.195	12.5552	14.8281	10.7752	10.81	7.63735	10.9199	10.4024	8.09223	11.5999	10.4323	13.9233	8.04549	13.4898	12.632	9.39896	13.6552	14.0564	9.64458	9.68598	9.85922	9.08162	10.7018	14.7885	10.5741	12.0099	13.2309	13.9385	10.3267	14.3859	9.36851	14.2358	10.8206	12.5873	14.353	12.6478	12.3302	9.17916	11.516	10.0294	13.7331	9.60177	10.1689	11.9207	10.857	9.69766	10.2588	9.91049	13.1209	11.5224	7.36632	7.732	11.7421	13.9458	9.85969	7.66605	10.3279	11.8397	10.5754	10.9868	8.75989	10.0531	10.8871	9.77231	11.1311	12.8496	11.3279	10.2343	9.95274	9.98797	9.51471	10.3775	10.1038	12.6559	9.85969	9.70217	10.4947	12.3786	10.6344	9.39938	14.0635	15.0845	9.58759	9.0129	11.1292	11.6201	12.6346	10.1043	10.5234	10.1989	10.9893	9.23242	12.2935	10.9756	15.2251	9.51885	12.8197	9.87958	13.8272	11.4875	11.6906	9.42438	13.5507	10.4822	8.48301	9.69209	10.2003	10.6049	8.66676	9.65033	9.33829	10.3343	6.46923	11.5306	8.95245	10.1731	8.36545	11.827	8.92392	15.9766	10.0784	9.18264	14.1883	10.5752	9.45368	13.044	10.9086	11.8806	11.5106	9.43087	9.69836	10.325	11.1396	10.2142	11.8373	11.1814	10.2358	10.4425	8.808	10.0712	12.3759	12.4768	9.08055	12.7349	14.105	17.0563	10.4528	15.1246	13.6594	9.61305	10.519	12.279	10.7886	13.38	13.0809	10.3079	10.7318	11.4646	11.6172	9.47025	11.2123	9.31447	11.0974	11.1516	9.48281	12.7049	11.0275	11.9914	10.4836	14.107	11.9179	12.6796	13.1837	11.164	12.2337	11.0034	12.3289	10.7824	13.1518	14.1265	11.7084	9.28193	11.0042	13.9173	12.0005	13.57	11.0644	9.18041	10.4645	10.5886	12.4604	14.1803	10.8368	13.775	10.0128	13.6556	8.45121	8.82496	14.8555	9.87682	13.7527	10.237	11.2795	10.2808	15.1948	10.477	12.7934	13.6865	12.6674	11.9112	12.9015	10.9983	11.2717	9.52258	9.68457	9.78038	10.8384	13.0063	9.93089	12.8527	11.0823	9.09908	11.1994	13.6197	10.8182	13.7256	11.2671	12.4442	14.677	11.0015	10.0656	11.2708	8.64926	9.92719	7.68229	8.7866	10.85	8.98043	10.5078	9.75004	15.2859	13.0985	11.7696	10.0318	10.2862	9.45183	9.54361	11.9777	10.8336	10.6419	14.0233	12.8838	10.8904	9.21699	11.5924	12.0768	9.40109	10.5422	11.6163	11.1747	8.77775	13.5339	11.8053	9.2446	9.66516	11.3731	7.58421	8.34563	10.8244	9.1249	10.667	15.7987	9.88753	12.0268	10.2798	9.34341	9.80591	9.44522	10.4985	10.6071	10.9029	10.3001	11.429	9.6703	10.2648	9.94134	10.0678	10.9238	13.0366	11.6427	9.39832	12.512	11.6189	10.053	9.8558	14.1328	9.18982	12.9447	12.4376	12.6683	8.3637	10.1259	9.4733	14.0315	7.88813	10.1563	12.6649	8.82655	11.1162	10.7826	8.84737	14.6156	12.0558	9.49165	9.16817	10.3597	9.75889	12.1227	9.85502	10.0996	10.6162	11.687	8.71149	11.1959	12.3047	11.8182	12.3383	12.736	12.8685	12.8143	12.6594	9.49566	11.6869	12.6451	10.7957	9.28517	9.3981	9.02154	8.60622	9.47796	9.68299	9.29209	9.77116	11.8193	10.6218	10.9007	12.113	9.47371	9.70044	8.89239	9.92258	8.32373	9.73792	8.83384	13.2918	9.19525	8.8716	10.0378	9.28933	9.55382	8.85611	10.6943	10.3198	13.8682	11.9503	8.35491	15.5457	12.8189	9.06313	11.1049	10.4931	10.0244	7.87467	12.2666	11.3013	8.87437	9.6027	11.7887	12.3021	8.67066	10.3472	9.98257	10.0454	12.135	9.2738	10.18	7.84987	10.7468	9.18066	12.9469	12.2845	10.836	8.31107	13.7093	11.5977	10.6939	9.33985	12.3651	13.0295	10.3649	10.1605	11.6485	9.67437	10.6316	11.4044	14.4182	15.5499	11.2866	13.0216	10.6341	15.3291	12.5251	12.7501	12.3613	13.2868	13.2004	11.1408	13.5615	12.5422	14.5222	11.9554	12.1648	11.7496	12.6418	10.2564	11.4106	11.8679	12.0798	9.80381	9.79847	11.8468	9.87544	11.1577	8.59208	11.1663	10.8258	11.2159	10.5288	9.67048	9.68545	11.625	10.1393	9.32463	12.3538	11.2849	10.651	9.31061	9.6462	10.3229	10.7353	12.4092	9.49985	13.6851	13.3611	13.1145	12.6528	12.2064	13.9478	8.45656	12.4387	7.60363	11.3055	11.5762	8.94046	12.2057	11.7077	10.5372	12.7063	11.3801	12.1314	12.893	10.504	10.4734	11.0512	8.91409	13.4508	10.3846	10.0881	12.4893	11.1477	13.0816	9.61489	11.6759	9.89618	9.49005	10.5093	14.3128	12.9912	10.2888	10.5694	9.27543	10.9058	13.6149	13.1489	13.3968	10.4317	12.059	9.93029	13.4985	10.9267	8.93221	11.7676	9.82241	12.593	9.72281	15.9222	12.4048	11.5897	8.39489	9.25644	11.862	10.1654	13.0309	11.7953	13.5806	10.4508	9.44936	9.55344	8.88325	11.9873	10.6923	10.2429	10.764	11.6407	8.35535	13.8562	10.0736	9.10879	10.5852	8.83321	13.4834	14.566	6.74012	8.21043	11.2637	10.7243	11.1808	13.0784	8.97985	11.5115	10.5722	9.27053	14.0347	10.9256	11.2009	11.5252	10.1444	10.0351	10.6319	8.98556	13.7002	10.0615	11.3207	9.29278	10.5988	10.0348	12.1996	13.4558	11.4359	11.5399	11.4647	10.8447	10.9207	10.3804	15.6245	15.1025	12.2898	10.6066	11.7326	11.6553	10.3226	10.7967	10.4294	9.5904	9.85907	9.36107	11.7736	11.1408	8.66888	10.9482	10.8708	10.3808	12.7777	10.9121	12.3674	11.6844	9.66818	11.9277	10.3364	11.9298	10.2373	10.6881	11.1949	9.15178	9.28147	8.15684	12.7048	9.84172	12.059	11.409	11.2646	9.84533	9.73471	9.49466	10.4514	12.2028	9.7879	10.9412	10.5966	10.5449	11.6196	13.9589	11.5591	10.8822	11.2147	10.4605	11.1221	10.6739	12.5544	11.3271	10.8279	10.4826	11.6646	16.3746	15.2137	9.17642	12.3699	11.968	14.047	9.94544	11.1404	11.098	10.1673	9.64332	11.5225	11.6281	15.5064	14.0826	10.4591	9.93015	10.8607	11.524	13.0862	11.7783	10.8116	10.1396	9.53935	11.4739	12.3233	12.9541	10.9057	11.2593	9.83099	12.5041	12.5854	8.60103	14.7308	10.028	7.88631	11.103	9.18388	11.801	11.5017	9.11634	10.856	11.7086	9.16038	10.052	10.7997	7.78202	8.93546	9.04494	12.3699	9.41595	9.34696	10.7002	12.3258	10.988	10.4758	10.4556	8.85425	11.7449	8.52513	10.451	10.7844	11.3362	10.6469	12.1548	10.9127	9.01792	10.3664	11.0355	11.2644	13.571	9.7949	11.1348	10.8552	12.4506	11.4935	10.8944	10.6188	10.1805	9.89527	9.16164	12.2445	9.34983	10.7029	11.0439	10.0996	10.6199	12.1741	10.556	9.01374	12.3739	11.08	11.0644	10.0755	9.44874	8.17642	8.84204	14.4161	10.1731	10.8258	8.87805	10.584	14.2121	10.1928	9.37981	10.8991	8.01179	9.6872	9.42164	9.67754	9.50661	11.1706	9.42815	12.8478	9.59115	12.6455	11.811	9.98	14.5819	8.48382	9.61692	9.19697	11.5064	8.5519	10.1886	9.65732	10.3393	9.95768	8.96694	11.205	9.42312	10.9643	9.80735	11.4334	9.24341	10.0305	11.4069	11.1256	9.57251	9.85362	8.41954	15.1342	9.25077	12.0741	9.23984	9.55286	10.2205	9.00253	9.31061	11.7681	10.1171	12.0916	8.20604	8.46801	10.675	10.2037	9.30561	10.2713	10.3869	9.43379	11.4257	11.9236	11.4933	11.5194	10.0484	10.353	11.0197	10.5296	8.87774	10.8158	10.5483	11.753	8.88142	10.748	11.1006	12.2352	11.518	11.8234	11.5286	14.7661	12.1227	9.54901	8.41785	11.8811	10.1533	9.45656	8.92689	12.3214	9.74517	9.68299	17.2976	9.75272	9.108	9.31311	13.8648	10.7655	9.76553	9.47978	12.2776	9.95725	9.76504	8.88173	10.4988	8.26021	8.9384	9.25456	9.18289	11.4804	9.89845	12.041	9.94808	9.09144	10.3328	8.24698	10.7151	11.7567	9.20212	9.30629	11.9085	9.73742	9.38284	14.3115	11.908	9.69592	10.3253	10.1553	8.26209	9.26866	9.43296	10.7809	10.3692	10.7774	11.0969	9.40045	8.71081	11.5611	10.2257	10.5498	7.99661	9.06366	8.24031	9.46557	8.4818	10.9527	10.0456	10.3307	10.9303	10.4949	11.9879	11.2846	16.9201	10.822	11.1653	12.7052	7.55612	10.056	13.8139	10.8898	11.3022	8.95099	11.3986	11.5586	9.15279	12.3082	10.8645	9.95449	10.7385	11.1774	10.2004	9.50323	9.32531	10.9894	10.3184	12.6711	12.0675	12.3048	11.7498	12.6536	9.83936	10.4014	10.5954	11.2409	10.7946	11.685	9.33383	11.3285	12.5896	12.8024	12.5479	11.4541	9.17293	9.89163	12.0541	10.9416	13.4724	10.8087	13.9159	10.4177	9.70183	12.6548	12.5768	10.9814	11.6141	10.8839	11.0187	10.5563	10.328	10.9788	10.9979	11.0618	9.95812	11.1388	11.7266	12.9085	11.4278	10.4614	11.0615	11.557	7.97957	10.9841	12.7977	11.4716	9.62626	12.8291	9.6001	10.2897	9.21941	6.58195	15.194	11.5096	9.71287	11.7119	10.8159	13.5944	14.1994	11.4574	10.6227	9.54709	12.7124	11.3654	9.5343	11.2472	10.2244	11.2158	10.2217	14.728	13.6265	11.6917	13.4771	11.5374	10.5502	11.955	10.8642	13.7147	10.8209	10.4971	15.7359	10.6698	10.2313	12.1895	13.5293	13.5135	11.0568	13.3012	12.536	8.82114	12.8539	10.1202	9.65553	11.1202	13.4083	10.15	10.8778	10.0986	10.544	9.92095	16.6017	17.0265	12.2909	10.8601	12.0031	8.36588	11.7263	10.897	9.59898	9.35799	10.4747	9.89194	10.143	10.75	10.9413	9.8756	8.95478	11.9181	11.0879	8.58646	12.2877	12.1733	10.0425	11.366	9.27519	9.09592	12.4671	9.69401	9.86233	9.99506	9.28725	9.38349	10.4317	15.9381	15.0749	12.2646	10.6432	12.9675	8.11426	11.1009	12.9736	7.44956	9.77824	10.0169	12.9126	8.64602	8.03452	11.7001	10.2879	9.66676	9.82845	10.9644	11.8708	12.0456	10.3235	8.71253	10.2899	8.22159	10.2819	9.47371	10.9228	9.47553	8.84612	10.5737	10.2403	10.9691	11.7088	12.0691	8.11686	10.5149	12.398	9.53236	10.3012	11.7509	9.07227	9.18933	10.5852	10.6253	7.45121	9.12645	9.90358	10.4483	8.45533	11.7957	11.2391	11.6081	11.0725	9.15203	9.91319	9.35623	9.16088	11.2498	13.4864	8.07307	10.5135	9.68598	9.22497	10.6757	8.32957	8.39703	9.42899	10.6514	8.44874	9.64854	8.72212	10.3326	11.2062	8.63481	10.6884	8.23362	8.86913	14.4399	8.62863	9.74349	7.8857	11.6669	9.2341	8.29002	10.3709	8.02292	14.0864	8.53683	10.5581	9.84298	11.8076	11.5966	13.8186	7.82655	9.72571	9.79133	9.40918	9.48663	9.06958	13.3533	12.0968	9.6489	11.1182	10.8141	8.3505	11.2447	11.4677	9.57743	9.58346	8.62972	15.9838	13.0207	9.00253	9.5947	11.8843	10.9635	13.2079	12.3732	11.1767	10.2868	11.1898	8.52591	10.8486	10.3187	11.5519	10.3657	11.7096	12.8933	11.0684	11.1962	10.4873	12.4691	9.50839	12.1891	13.3992	13.6125	12.7883	8.59582	9.34607	18.13	10.305	14.7851	10.3235	11.5601	11.5893	11.2271	8.54844	11.4629	12.4374	10.6578	9.88646	11.7541	12.345	9.78627	12.9396	10.413	10.1585	8.99095	9.76089	9.77857	13.1236	12.1006	10.6859	13.4945	10.1501	9.82018	14.3388	11.3518	10.5471	11.1754	9.91931	9.40897	10.4075	11.6229	8.71356	11.8164	10.8179	13.8929	9.57118	10.2688	11.5077	10.9989	11.0859	9.95303	10.7642	9.67331	9.99605	10.9916	8.39618	13.1586	9.22062	10.3963	12.3362	9.46659	11.9823	10.0564	12.9367	9.92303	12.9902	10.48	10.7651	12.0193	10.8159	9.68317	9.42794	10.8317	9.74147	10.633	10.8139	8.4582	9.91513	10.8492	10.3403	8.09276	11.3335	7.96867	12.4548	9.78234	10.8067	10.5557	9.98114	11.6923	10.504	10.7457	9.94325	8.58534	7.0917	9.33963	8.15684	11.2765	6.39917	6.91049	8.98499	9.00899	10.0864	9.02791	9.57365	14.9061	9.27543	10.1784	9.95681	9.76636	13.2478	7.47168	7.76288	13.8169	9.24888	14.4384	10.9321	11.3724	9.51274	7.70805	8.5932	8.12619	15.9008	10.9425	13.021	8.93369	11.1604	8.98755	12.1672	10.2862	9.80025	10.8654	10.3559	10.5972	13.3282	10.947	9.52395	9.38327	11.7707	9.17318	10.6104	10.9655	12.4961	12.7641	11.8168	9.88692	12.3147	11.0455	9.83779	16.2391	13.0058	12.6447	11.2972	10.6639	11.0568	9.30993	9.11712	12.6816	13.3703	10.2477	11.3877	9.89026	10.5114	9.99449	9.91588	10.4112	9.25432	9.6886	9.70667	12.1161	9.52101	13.2444	11.679	11.0393	9.67983	9.47208	10.2438	11.5298	10.3304	12.6546	9.47249	11.5562	8.9542	9.30811	10.0615	9.71339	12.3488	9.5859	11.3312	7.11998	8.92659	6.88874	10.6439	9.68475	11.3768	10.1182	10.4028	8.65714	13.5409	9.7487	11.0346	7.98356	9.77396	10.0508	9.05474	14.05	10.8119	10.2842	14.9311	10.9444	10.7957	11.7124	11.2105	10.8464	9.74315	10.7397	10.6723	11.5624	10.0362	10.1557	9.58871	11.7629	11.8387	10.7311	10.7017	11.2774	8.84894	9.44605	11.6407	10.75	12.3169	9.77297	9.08826	11.5617	13.291	10.9992	11.2814	12.1394	11.4362	12.3734	8.94046	10.4057	10.638	9.35072	11.7825	14.5037	11.6393	13.6143	12.6171	14.8558	11.0641	10.1571	11.719	14.0204	12.4002	10.4675	11.9902	11.0844	8.08162	10.8111	10.5619	12.4883	9.82066	11.0662	10.3465	10.2088	8.75722	13.2372	9.49605	10.76	9.37873	12.0814	10.4616	11.2521	10.0193	10.9066	10.6812	10.7731	10.4101	12.3249	10.8469	10.2477	11.0497	10.7943	13.046	10.5187	10.1731	10.8347	9.60511	12.6044	10.789	9.98684	9.31402	9.91424	11.9686	11.5024	8.24174	12.3341	11.5718	10.4002	12.3809	9.95957	11.4078	9.87191	9.87544	10.2359	9.18289	11.2366	11.7912	13.9805	11.5912	8.86944	13.1112	11.355	8.62388	9.4543	8.4733	10.6314	14.5489	11.7318	11.1718	9.92778	11.3282	11.1296	10.5223	9.25125	11.9637	10.0031	10.4987	9.25951	11.3269	11.3687	13.5858	10.9368	11.3347	12.8624	9.78513	8.49346	9.09434	9.43171	10.9083	8.13648	9.79604	7.90809	11.7618	11.0618	10.3892	11.5042	11.0026	12.3625	9.43171	9.84078	9.88829	12.5615	12.3057	12.6043	11.1805	11.5946	10.0171	11.2027	10.9112	9.69209	15.164	13.278	10.8482	8.85705	9.43233	9.43879	11.5244	11.9984	12.7911	10.0566	9.50938	9.71973	10.5529	10.6184	10.8432	10.18	9.15886	11.922	9.26374	9.49165	10.2682	9.55152	7.96867	11.7496	10.4598	10.0798	9.43087	9.41109	16.1813	9.12386	10.192	10.5533	13.7496	7.66463	9.94676	10.7231	12.0084	9.70356	9.89497	9.21286	11.9883	12.8616	12.35	10.7019	11.8167	11.7532	11.9016	10.1075	10.8482	16.5153	11.3171	9.71528	10.3718	12.4253	9.82782	9.35226	9.88737	11.0707	12.9664	10.8747	9.03535	9.52904	10.7034	10.9151	10.9283	9.15634	10.4456	14.1815	11.0989	9.88661	11.0107	13.0932	10.3914	9.47472	8.59432	8.86573	11.5614	11.2971	14.3966	10.541	11.3765	9.23649	9.62333	12.1744	11.6795	9.40237	9.45533	8.34074	11.1277	12.9718	14.3353	11.4634	15.091	12.7548	10.6255	12.876	10.6499	10.9559	8.48301	11.0564	9.32912	9.92837	9.78103	9.52865	12.2277	11.685	9.65625	8.8125	10.4482	10.5394	9.63136	10.854	12.4997	11.2385	8.91079	11.9759	13.2552	10.1906	8.79019	10.0069	10.2336	17.0053	9.55248	8.46434	11.4589	9.99534	9.45677	10.4271	8.60548	9.5306	9.47594	12.6451	11.996	10.5993	8.85518	10.1997	9.78758	11.2095	11.2207	10.5355	9.70079	10.5569	9.43317	10.7899	9.49045	9.49165	11.6989	10.4803	10.2057	12.0998	10.4326	10.741	12.184	10.0215	13.2378	13.7223	9.56129	11.4935	10.4997	12.4522	12.767	10.1042	12.3954	12.9129	8.75589	14.5219	9.96881	13.3583	10.5526	9.48321	8.93015	10.2115	9.13109	13.6027	8.40812	13.2661	10.7438	11.7368	10.338	11.5839	10.6469	12.456	9.47675	9.07441	8.69697	9.66374	9.93443	9.58139	10.3058	10.4341	11.3184	9.78937	10.7267	9.52435	13.6127	10.0884	9.31786	10.0577	9.70044	10.2236	9.52082	13.2623	9.44522	10.6835	11.5951	10.0314	11.2073	10.1231	12.6284	9.73995	9.54632	9.13853	9.66782	7.01235	8.52278	11.953	9.01987	8.1918	10.7378	9.85393	7.69349	9.94471	10.0656	10.6774	9.33316	8.91349	11.2515	10.3382	8.63988	10.289	10.5217	10.8311	9.81538	9.3966	10.5973	10.7881	9.31061	10.3417	10.4216	10.1464	10.7234	13.0738	10.6607	6.97384	12.9665	8.88325	11.267	9.53722	9.83779	10.123	11.976	12.6117	9.98883	12.7359	13.6198	11.147	10.0982	10.1028	13.3374	9.8321	9.95928	14.1701	10.223	13.0879	10.8461	12.8162	12.6368	9.33561	10.3037	11.028	15.0197	13.9331	9.99053	9.66409	10.4255	10.5994	8.16842	9.25574	8.87713	12.5993	9.5157	10.7921	11.2798	10.2434	11.2531	11.7241	9.84078	7.73809	10.2041	12.0308	10.5076	11.2859	10.4943	8.96434	8.90479	13.1996	11.3155	11.6204	9.32103	9.74366	7.14873	13.2675	12.5083	9.56491	9.57535	14.0433	12.8306	10.4675	10.377	9.74635	11.6468	9.94325	9.71751	11.1132	9.15911	9.76868	14.0986	9.05555	9.75839	14.6029	10.5261	14.4571	12.5567	10.7368	13.1188	6.65964	8.97527	10.2484	8.67172	13.2146	8.8756	10.4929	12.0333	12.5203	10.7885	11.0701	11.1043	10.596	11.9513	11.0532	12.0265	10.8874	12.6868	7.67596	10.6351	9.63517	11.9447	8.19426	10.6932	8.5411	10.7434	9.90914	7.6879	10.0895	9.96347	10.5396	10.5311	11.5185	12.2047	10.2877	11.7235	10.3826	12.5025	10.6109	9.17692	9.98	12.4182	10.7031	12.3508	10.5255	9.60622	10.9256	10.6782	10.0269	12.4803	10.254	11.0478	10.2829	11.1459	10.2	12.0997	9.42059	11.2051	11.8882	12.3519	11.4668	9.99633	11.0003	10.6826	11.4947	11.0794	11.2098	11.7972	12.8097	16.7251	10.5674	12.1842	10.3554	11.6218	10.093	10.9012	10.4947	10.112	11.2235	9.54284	10.6504	11.9685	16.1076	10.4035	12.1191	9.80542
HC	HC	1	36-40		0		10.2961	8.93811	8.37634	9.90569	9.94442	9.53158	11.4165	11.2844	10.6958	10.0157	8.35006	10.5375	10.4709	10.9713	7.91767	9.97613	12.6773	9.37134	10.1878	9.73166	14.3766	10.851	10.082	11.3127	9.34296	10.5282	9.84768	10.6896	9.81442	12.3456	9.59582	9.64458	12.4947	9.69853	11.541	10.1126	10.4567	10.4595	10.9449	7.89603	10.8804	10.0712	8.91916	9.79863	11.738	11.2473	11.2116	9.55708	8.81378	9.83794	9.1955	13.04	9.56662	11.434	13.107	10.253	12.149	11.562	9.85471	9.64548	12.6012	11.0417	10.1072	11.0678	8.44626	8.56491	12.5559	16.1774	8.97183	10.7436	7.70736	9.96073	12.2893	12.275	9.76155	9.57516	11.1797	8.74819	11.8825	8.69384	7.72451	9.94647	10.8654	13.3796	10.4279	8.78627	9.64133	10.8383	11.9952	12.3885	7.86604	8.35623	10.5913	10.2219	11.6964	9.16641	10.1308	11.4983	8.82623	10.5401	8.43713	12.2454	10.9646	5.37504	11.7301	10.6513	9.11426	10.3889	10.851	9.08028	8.19673	8.97097	9.19279	9.92288	14.1337	10.0795	8.2635	9.48502	9.37938	11.124	9.66569	7.74147	10.6094	10.0794	9.69523	14.1335	9.28864	11.4105	6.61176	11.0086	12.8021	9.17842	10.657	10.2428	8.49466	13.1886	11.8115	9.07788	12.5673	11.0068	11.8195	9.88844	8.78562	10.1058	9.0728	10.1758	9.578	9.28771	12.8253	9.8213	8.00056	11.9379	9.54264	11.5287	11.6515	11.8254	9.2703	10.0511	12.7466	8.74483	9.44398	9.06797	11.0382	12.0688	10.2057	10.5437	9.15355	8.47005	7.89542	13.1706	11.0988	8.98299	9.84565	8.30104	12.0436	5.85798	8.01458	7.16088	11.2935	12.8424	9.30447	8.77742	8.7139	11.9342	10.2761	7.71493	9.02015	9.85128	7.38802	7.56986	10.196	9.98085	13.0955	11.0595	13.2768	9.73742	12.4962	13.2761	7.13237	12.1441	11.1	9.87928	12.2084	9.37374	10.4754	11.6648	9.49305	11.1936	11.8531	10.1206	8.77545	10.0081	8.91767	8.59694	14.0696	9.72741	13.8656	9.69331	12.064	11.9433	9.17418	9.59675	9.4045	12.0866	11.2881	10.2994	12.4587	9.36216	8.5588	9.46025	10.8252	10.3188	10.221	11.1113	10.4119	9.47371	12.8652	12.1727	11.2812	10.9554	12.2735	12.5533	11.2343	11.6119	11.1663	10.8532	10.1211	10.9441	12.2949	9.62169	10.5105	9.40386	10.0817	12.1904	14.3414	11.1884	9.54168	11.8853	9.47958	6.90569	11.8067	11.2319	9.11348	10.8835	11.0201	8.72281	9.36413	9.39318	9.578	10.2833	9.00675	11.9716	8.633	11.1687	10.825	10.7668	9.21505	10.4952	10.9522	9.72979	11.9587	9.88249	14.5209	9.99534	9.51629	11.0117	9.1375	12.7838	10.9684	11.8773	10.1964	9.67948	15.0521	9.67701	12.4816	13.9524	9.76885	11.6724	9.58233	8.70943	10.6463	11.0697	12.7371	11.55	12.6122	10.0799	10.0059	8.94486	11.1757	9.46025	10.5326	8.50104	9.70477	10.7741	11.1128	10.1117	12.7411	9.72212	10.3612	9.80332	8.82432	10.5518	12.1201	12.9457	9.39618	9.03094	12.0336	10.2389	8.05257	12.0585	9.33092	9.3298	11.4954	12.2826	10.5089	9.76785	9.67154	9.50522	11.5288	10.7127	11.603	10.7634	10.4505	10.6306	12.7779	10.2244	9.24055	10.2419	11.3915	12.5557	9.20408	9.25125	11.4484	10.7306	12.2111	8.52591	10.1441	11.9327	10.889	12.8909	9.71699	13.2366	11.5954	12.4393	13.1415	11.9956	9.91199	12.7693	10.7585	9.71425	9.71373	12.0047	9.85907	11.3963	10.7403	7.92422	11.9063	12.3402	12.3427	12.1957	9.03149	14.5363	14.0492	14.1547	10.4456	10.3013	11.3615	10.6657	12.0791	12.2626	9.27403	9.1046	13.6118	8.45286	10.1459	11.7551	11.1993	9.68352	10.4817	14.1333	12.5631	9.74702	10.3404	11.4562	8.86047	10.8605	9.97126	11.0268	10.8091	10.2441	11.5497	10.5235	11.3959	10.4566	11.6145	7.8679	10.6253	11.3383	10.9327	11.9177	10.9819	10.5355	10.5534	10.0851	10.6046	10.9755	11.2376	11.0384	13.5195	10.2712	9.1249	10.3923	8.83162	10.7061	14.0366	10.6526	9.96636	10.0768	8.21043	13.8012	10.9369	10.2966	8.81634	9.45204	11.8115	12.6079	12.7015	9.88188	10.3923	12.6859	13.0357	11.1602	10.9845	9.76703	12.7347	11.5855	10.7598	10.7666	11.272	9.57686	12.4587	8.86047	10.2594	8.7286	11.1812	11.0745	11.2169	12.0072	8.49985	14.4458	10.9183	10.1707	11.1765	8.79799	10.7879	10.8449	10.6426	11.5002	12.0712	8.29967	13.0465	14.4244	10.361	10.6644	11.6359	11.1636	7.85736	9.99958	9.6182	12.8555	10.227	10.6429	13.0441	11.0656	9.77726	12.3591	12.3032	12.1408	12.8393	9.90238	12.0825	14.0199	11.0051	8.99661	9.86388	9.30264	10.4479	11.7317	8.66995	10.5644	11.6281	11.2206	11.515	12.1306	10.8822	15.5676	11.8375	9.4733	13.0996	10.1483	14.6338	9.88111	9.46679	11.3859	10.143	9.96087	12.1429	10.5358	11.9988	10.7287	9.06528	13.1281	9.47877	11.8729	8.4132	10.8811	9.09355	11.4217	10.3074	9.86	9.62644	13.5533	8.85456	9.08268	11.64	9.96319	10.1404	11.2129	11.1119	8.36501	9.49145	12.5247	12.6988	9.73047	8.71425	10.6125	9.95913	9.84423	10.2959	12.0172	9.64169	9.56948	12.7469	12.425	14.0241	11.0122	11.2811	9.97441	10.8542	8.47249	11.8533	13.6152	12.5977	10.6242	10.1235	11.1015	9.31288	11.8782	12.3974	9.1179	7.59021	9.58534	10.9112	9.97298	13.3239	9.38995	11.5328	11.8405	9.17891	9.25833	10.8721	11.8396	12.6642	8.08215	10.2676	13.6404	11.6872	10.743	10.3488	10.6057	13.817	9.6786	10.1394	11.4161	8.54728	7.96058	9.98968	11.3841	12.0957	9.94764	10.3421	8.07842	13.7763	10.3588	9.68141	8.43129	8.8558	12.1905	7.45861	9.0268	8.35271	12.4389	8.33047	10.4357	10.1034	9.90869	10.422	9.30515	11.2133	10.2441	8.54612	9.71407	8.73437	13.4943	11.1056	9.14185	8.11738	10.4047	9.97011	10.3793	9.30629	9.36567	12.715	9.50383	11.837	10.0884	9.16591	13.0467	10.945	11.45	10.5242	10.6612	12.8617	10.5218	10.9873	13.6967	9.38823	11.7362	10.0881	10.2859	11.1288	10.1003	11.4317	11.6677	9.4475	8.29783	9.7386	12.6667	8.95449	10.5909	11.9518	11.2944	11.1856	11.2889	9.50024	10.9665	11.849	12.1504	10.4619	10.8029	10.0572	11.572	9.20237	11.0488	10.6876	9.75622	11.5282	10.5809	11.3171	11.4018	11.3629	10.6994	10.0238	10.1918	12.4427	12.2611	11.5265	13.1977	8.89451	10.7857	9.92541	10.761	13.7108	13.609	10.3473	10.6607	12.0638	11.4912	12.3327	11.9487	11.2217	10.1167	9.91513	9.92377	8.84046	9.61545	10.5641	12.4855	12.8845	10.5658	10.7335	10.7996	10.5887	9.85705	9.6961	9.94031	11.1528	11.351	12.4282	9.10224	12.7583	12.5982	9.9928	11.8735	10.9253	13.8161	10.9575	10.5394	13.2083	11.9889	10.0094	12.8859	10.4454	11.7809	11.272	9.37025	12.0382	10.3731	10.5948	11.3729	10.356	10.7329	11.2796	12.5136	11.9941	12.3377	11.914	12.0776	12.0777	11.3981	10.0776	11.9854	10.231	11.5782	11.6044	10.7506	10.9525	10.9244	10.0196	13.0942	10.6897	9.49185	11.9042	10.9883	11.6337	10.3457	15.1209	13.1957	10.868	12.7248	10.256	12.2443	10.0374	8.86573	11.3794	10.7635	11.4985	9.80542	10.7608	8.66035	11.6806	11.2846	11.0635	11.1656	9.5632	9.96275	14.2891	10.6748	10.333	10.7939	10.8387	7.48382	14.2112	9.27356	10.7394	10.4319	10.7605	12.0823	9.15305	9.94939	10.5654	10.7056	10.2138	10.0546	9.12954	10.2809	11.4321	11.1629	9.46189	10.814	10.8424	14.0455	11.9099	10.4908	12.044	11.0528	11.207	13.7076	9.75539	11.482	11.3913	11.071	8.60733	9.61084	10.3271	8.76354	16.0615	12.0807	10.4931	13.3274	9.51254	10.9154	9.23026	8.5263	9.43359	10.406	11.7697	9.24389	9.16164	8.49305	14.7678	10.6119	9.94075	10.6862	10.0083	11.7862	9.82464	10.4814	11.7639	10.553	9.74685	10.3172	9.67207	8.95855	10.4666	11.7771	12.9482	9.38133	9.10852	9.48502	14.3755	10.1746	10.99	10.0342	12.2332	9.37265	10.426	11.9893	8.55574	11.0155	11.7915	10.0449	14.5141	11.9655	12.5886	9.19377	10.6224	7.90268	8.84046	9.19155	10.5274	10.8183	14.3405	10.7017	12.3019	10.2419	12.4827	10.8674	9.3298	10.8469	10.6507	10.2692	11.3222	9.3097	9.71596	11.9935	11.5594	9.73944	12.3248	10.5761	12.08	11.2755	10.8315	11.78	10.2981	13.2959	10.2954	13.558	7.97785	12.6982	9.32845	10.7146	11.278	12.5916	9.62425	11.7759	9.73454	11.5867	12.8852	11.0739	11.8569	9.5076	10.6274	11.4916	11.7588	12.6177	9.81986	10.12	10.6697	11.2593	9.87298	8.893	10.7285	9.072	9.25974	9.49905	12.1744	10.8726	12.5885	10.1741	12.2667	12.579	8.59059	9.52748	9.26515	9.35094	10.3674	10.5116	10.8684	10.9056	8.65785	9.79993	9.89224	12.1203	9.34851	9.88768	10.1275	10.621	11.0385	10.3756	12.7008	10.6054	9.68738	8.84549	14.8004	10.5419	11.9983	10.7172	12.3479	9.44045	10.6972	10.7227	11.2976	11.5023	10.7822	11.4985	9.5308	9.63934	11.8582	9.54419	10.2305	12.7727	9.71184	11.3466	12.0637	9.54901	11.2997	9.72144	9.91678	10.5877	10.1643	11.0532	10.2477	14.8017	10.7969	11.2732	11.7303	13.5301	11.0895	10.5984	10.1849	10.8363	8.3637	11.1759	9.60825	10.5666	12.86	11.3417	9.18512	9.46291	12.3271	10.0554	12.3743	11.4205	10.4497	7.8857	10.28	11.8509	8.39189	9.28239	8.47695	12.1334	11.662	9.66516	10.1966	13.0312	12.611	10.1605	8.72383	15.5633	7.6837	10.5377	9.15228	10.5736	8.52709	10.693	9.08561	11.8481	10.633	8.31061	8.79799	11.594	10.879	8.83036	12.1419	12.2802	9.69035	10.0745	8.53955	10.4164	9.76089	12.799	8.92125	12.1564	12.3014	13.0927	10.0097	8.89573	10.7412	11.0121	13.3595	11.3778	8.4814	10.5789	10.6367	13.4321	10.2348	10.7453	10.389	9.65964	10.0079	10.7052	10.4681	10.9114	12.6564	9.27612	13.7366	11.4424	11.8902	12.4798	11.3476	10.6817	11.1492	12.0346	11.5073	14.75	10.2159	12.4301	8.86821	15.6758	11.2154	12.8952	13.6309	11.9936	12.4124	12.9511	10.2372	8.33047	10.458	12.297	13.8352	14.4555	10.8383	11.0949	8.09487	11.1604	13.5702	7.61102	9.8181	10.3502	10.0228	12.6181	9.92466	11.2674	11.2538	14.5522	10.5169	10.5994	9.35799	11.5174	11.5143	10.7939	14.362	8.65499	9.451	8.86821	10.3722	12.2145	10.1762	8.8759	13.0881	9.62826	11.1019	11.1401	9.70977	10.2008	12.2088	8.11426	9.57251	10.8155	9.39682	9.43442	12.2662	12.1684	8.6756	15.5643	9.07948	11.6007	10.3473	10.2803	10.5224	8.47533	10.3671	13.0448	9.96347	11.718	15.2082	14.4235	10.7237	10.4124	10.9557	11.0526	13.4889	9.06313	10.2517	12.2146	11.7942	11.7942	8.73132	11.1689	13.4165	9.17268	12.8045	10.7995	11.5746	11.5805	10.0982	10.167	11.416	12.9269	12.1095	10.3938	13.6554	14.4357	10.5133	10.4589	10.5089	11.0873	10.1906	10.4901	11.1237	10.7773	10.3201	9.72979	9.7445	10.5488	11.9091	8.95884	14.9521	9.94851	10.5111	9.06286	12.3664	9.33985	10.9152	10.2313	9.85347	10.4927	9.85596	8.75489	11.0778	11.6758	11.1203	9.80993	13.7213	9.19007	11.6887	9.87036	10.8773	10.3837	9.98527	10.1509	11.4501	10.6786	11.4029	10.7862	11.002	9.19992	12.3657	9.90494	8.97585	11.5923	12.0119	9.32845	12.5432	14.6883	9.90584	9.37699	9.1416	11.5234	10.5136	7.76951	11.7803	10.4031	9.23649	12.8806	10.0247	13.0058	10.6145	10.1175	10.118	11.1916	10.3358	11.7065	8.55957	12.397	8.76818	8.98356	12.607	12.7909	10.5024	9.21335	13.1731	13.1171	11.1556	9.57535	9.61967	11.5103	11.0076	10.7516	11.7713	10.0584	13.2284	9.47046	9.06663	9.47897	12.7151	10.55	11.0201	9.32305	10.9954	10.2572	9.745	9.25125	9.98413	9.36872	15.2672	14.275	9.05474	8.17293	9.53625	11.4302	9.58646	13.3692	9.48724	17.1822	11.9793	11.0244	13.6886	14.5985	10.0709	10.2554	12.6389	13.8112	11.3162	11.2124	9.15152	10.5333	11.809	11.8565	12.8904	10.4719	8.73708	9.57894	10.5177	9.32845	12.6846	10.4702	9.17642	9.41827	13.0815	11.7899	14.6337	10.5282	11.2358	10.184	13.7373	10.7956	11.8039	15.7589	10.0641	12.3992	11.7084	9.2703	10.0731	10.6187	9.5308	14.2639	15.0773	12.3172	8.16289	10.2254	9.57856	10.2607	9.78904	11.5326	13.1036	10.7967	10.1995	12.6547	9.15431	12.3197	8.86913	11.1779	11.5127	9.55401	10.3336	10.9866	12.0533	14.9019	10.6869	9.94075	10.813	10.0485	11.4961	11.3754	11.4443	11.9293	9.19476	11.7965	11.2597	11.5076	10.4768	10.5345	9.30264	8.71218	13.0387	10.7973	14.2816	13.0145	11.1551	11.2456	11.4642	10.0643	9.24627	11.0731	10.1737	9.95172	8.62753	11.1141	8.86202	11.9884	9.86743	10.18	10.007	12.8168	9.90944	11.8983	10.8541	11.5761	12.4581	10.7052	9.19229	10.3923	9.47776	11.2687	11.017	9.86434	11.1851	11.9832	11.0404	10.7617	12.2824	10.701	9.2484	17.0823	11.1143	9.76105	11.1163	11.7892	14.2551	10.6944	8.85611	11.0744	9.7252	8.97556	8.70632	10.5938	14.791	9.5812	10.6019	12.7347	11.3662	10.2624	15.124	11.7099	10.5056	11.495	9.23434	9.81938	13.2549	10.8701	12.7972	10.9887	11.2014	10.552	9.18165	8.65821	8.82177	10.8611	12.2213	10.5879	11.1308	13.3898	18.0851	9.2114	9.83952	11.4318	12.1292	12.1793	10.5282	11.1553	13.3864	10.9424	8.9257	16.5473	11.092	10.7614	10.6556	13.5434	9.46822	11.2222	11.4968	9.63408	10.4913	9.75589	10.4346	11.9364	10.8183	15.6334	9.91199	12.2923	12.7375	11.1309	13.1252	9.54978	11.2473	11.0786	11.6483	10.3563	11.1132	10.8635	9.84455	12.4609	11.0139	10.03	9.82337	8.6749	9.2329	12.7501	13.2023	13.3563	10.6765	10.0396	12.7023	10.0417	14.6954	12.9141	10.5874	10.6884	10.3994	12.9222	10.2408	10.7124	12.484	12.0291	9.87866	9.85081	10.1864	12.5419	13.2756	10.0504	13.8181	9.86959	9.68703	7.65964	11.2496	9.0337	12.9587	9.5076	11.2453	11.5902	8.45409	10.3039	9.08985	8.87067	10.9503	9.01681	12.4924	12.6844	10.3501	13.0889	7.51964	9.69366	12.7727	8.58308	14.2256	11.5958	9.80268	13.168	13.0227	11.7314	10.2504	9.96347	11.3776	9.41595	11.2486	12.5378	9.25904	7.3733	14.8138	8.82273	10.5045	10.4459	12.859	9.58064	6.70736	11.8669	8.39189	12.7447	9.74584	9.61342	9.60307	10.9745	8.14619	11.8972	10.0988	8.70736	11.2599	14.2166	11.0572	8.66888	12.6413	11.4666	11.0637	9.03919	9.01681	11.8335	12.202	9.70338	8.69	10.7605	16.6159	15.2194	9.07708	11.2271	10.1392	9.74046	13.6381	7.18884	11.1827	14.6886	10.4411	9.06447	12.4734	11.3043	9.38392	11.813	13.2057	11.2003	9.87544	12.4869	11.2783	10.4111	11.2777	12.9574	11.4426	11.0652	11.3298	10.4022	10.4495	10.8401	10.3115	13.6225	10.666	14.1078	11.017	11.9839	10.5493	14.0899	9.94778	11.1087	10.3464	18.2235	13.0724	10.6622	14.2991	17.8856	9.67807	13.1938	11.1909	9.81073	9.74819	11.4458	11.6419	10.6121	9.34096	11.5816	12.3081	11.1744	13.5626	14.8602	12.8564	9.73081	11.9057	11.3971	13.2938	9.85783	10.4125	9.94939	10.6854	9.01151	8.87621	9.52356	13.8885	14.5792	11.7652	9.37547	9.76703	10.6083	7.93251	12.6053	13.8104	13.3808	10.091	10.7394	9.80687	10.03	10.5047	9.67472	10.9556	10.2521	10.9286	10.2112	10.4646	11.8368	12.3773	12.7694	9.23434	13.7167	16.7507	12.2152	16.5412	11.5574	13.8684	11.7971	8.05311	15.6366	15.4855	9.8892	10.6062	11.2658	11.5	13.9719	11.118	10.9943	15.2074	10.2725	11.5859	12.3016	12.5051	13.7716	8.92511	10.4454	8.98442	10.6349	10.6182	13.7302	10.2832	10.8009	9.90253	12.9906	11.0618	11.3812	14.0383	12.4586	15.6888	12.3907	15.2506	12.6534	11.5246	10.4405	10.8017	12.6143	15.9212	12.1711	12.6216	13.5478	11.8736	10.8924	12.0069	12.8628	12.2087	13.1016	10.5668	9.74517	11.2545	12.7284	13.4176	10.081	12.39	7.31198	11.783	9.25243	9.73809	12.1095	11.544	10.3245	15.7057	10.3483	10.1319	9.16012	12.0084	9.78136	13.424	11.1252	10.0118	11.4903	14.6059	11.3628	14.1608	10.188	11.9593	8.6837	12.4253	11.7318	11.9515	9.67455	9.95942	8.9334	10.5402	13.8327	11.9399	12.3321	8.55228	11.1566	11.6733	9.52845	11.0939	11.7112	9.96564	11.7101	9.39253	9.99605	9.73522	9.21091	11.1956	11.3779	11.629	9.52199	9.07628	11.0009	11.0483	10.5456	10.4443	12.1071	9.85081	15.787	9.80784	8.93517	9.11192	12.668	7.83162	13.6039	8.74618	12.3565	11.6937	10.5353	15.9359	12.7896	12.3887	10.1601	11.9458	12.0645	10.448	14.7068	11.8151	10.3967	10.864	8.85456	8.01123	10.6339	13.2744	12.0978	10.7294	10.5792	11.0345	11.8427	10.9432	11.2987	10.4732	13.1513	9.43212	9.62516	13.6676	12.4125	10.6539	8.39789	8.68965	10.1322	11.5456	11.0115	11.7662	9.92125	9.42689	12.6492	10.9679	11.8295	8.93399	12.1122	8.90328	9.26021	11.489	12.2578	17.3267	9.45677	12.8187	10.5602	12.9189	11.7358	9.982	10.2801	8.2182	12.1567	11.8553	11.4042	11.9382	11.8531	9.00506	10.0233	11.1747	11.1457	9.85269	11.7242	16.9433	13.2028	14.7403	10.2984	10.2543	14.4625	8.51846	13.8825	9.89269	12.0882	13.5932	10.7666	8.97499	12.8239	12.2278	11.5868	12.1232	9.97197	10.6741	10.9809	11.163	14.2896	10.6042	9.44874	8.13289	10.1497	9.46597	11.531	8.45533	12.1471	9.82703	11.5511	9.07441	10.676	10.0046	11.1124	10.8397	10.9549	10.8689	9.54863	9.92422	10.4829	12.5996	11.6193	15.6949	10.8935	12.687	12.0497	12.0531	9.96116	10.9184	11.0709	13.2956	10.9648	14.8373	14.2369	9.40748	8.808	12.0429	9.53489	9.97355	11.5013	14.6649	10.5342	13.7047	10.832	16.7908	9.68545	15.3427	11.2513	11.8497	9.94237	10.6355	12.2472	11.6215	11.9582	12.5978	10.4146	8.61985	10.0363	15.331	10.9817	8.39318	11.649	9.97126	13.6332	9.57042	10.8732	10.6783	10.8931	8.89724	11.7965	12.596	11.8655	9.76005	12.283	14.869	9.47553	12.1685	12.867	9.36872	10.4436	9.31356	11.1527	12.2285	8.04385	10.8147	8.69279	9.87943	8.81794	10.133	10.6519	11.5856	10.0614	9.87036	14.286	8.96203	13.1555	11.8896	9.14287	9.57213	9.47938	9.10329	11.2063	12.3067	11.4501	9.94647	10.7136	9.79409	13.7263	10.5342	13.2995	10.0668	9.00282	11.0857	11.7244	8.94486	11.9684	12.0942	9.88615	13.3346	10.5644	9.45841	9.33114	10.9114	10.6221	7.97499	10.8374	11.7969	9.34252	12.1781	13.8105	9.50263	13.6999	11.4814	12.484	11.1197	10.2809	11.4647	10.4659	9.01931	10.3058	10.1506	10.895	10.0583	10.1763	10.2527	10.4427	14.6386	10.0921	11.1076	11.3185	13.5664	13.2722	13.9249	12.132	9.59227	9.62022	11.0646	11.0746	11.7084	12.865	7.63009	12.042	9.38823	11.32	10.4845	15.4934	13.6933	11.1418	9.58214	10.7677	10.0251	10.0169	11.0984	9.69523	8.27146	11.3009	9.20261	9.91827	10.3962	9.67649	10.0363	11.7634	11.0649	14.4483	8.91946	9.34718	9.54747	10.3103	11.1311	10.0262	9.71029	10.2687	10.9286	11.7881	10.6294	11.0565	10.2958	11.4026	13.8833	10.7099	12.4002	10.4544	10.598	8.34784	8.93399	10.9684	9.91364	11.2062	9.62899	11.2017	11.5592	11.6097	9.35116	10.6236	9.70581	11.0094	10.8069	11.1152	11.979	11.3787	10.4936	12.2127	11.237	10.2938	11.6352	13.6111	11.9159	11.5119	12.2853	11.7018	9.50422	11.9123	8.82082	10.6461	10.2862	9.41638	11.9338	10.206	11.3692	12.1035	10.6258	9.10669	13.5239	12.3773	8.604	14.9918	9.54921	11.2847	10.3156	9.90313	12.5475	11.402	11.5353	14.4981	9.97212	13.4657	9.50363	11.3585	10.9807	14.2423	11.032	10.2283	9.15861	8.94953	9.55055	11.5862	12.8848	11.8306	8.49945	9.54303	13.1311	11.4246	10.124	9.56243	9.11556	9.53489	9.99845	10.6823	9.114	11.7411	10.0378	9.46127	9.03122	10.6854	9.89057	10.4489	12.9056	10.2864	11.0118	10.0363	9.84031	9.51511	11.1731	11.8975	10.9813	11.6973	12.6339	10.2369	11.4052	10.0681	11.5751	11.0047	10.4334	9.19205	10.4811	11.9075	13.8324	10.3194	8.63009	10.9567	10.2022	10.9372	9.71905	11.2992	11.4523	11.1875	9.34496	10.574	8.8614	10.2285	11.0699	10.1933	12.2302	9.80219	11.2042	13.6801	13.5127	10.6253	8.62461	10.4299	11.6816	11.4562	13.0002	11.6245	13.7807	9.8197	10.3042	11.174	9.06124	10.4865	13.7444	9.92659	11.0619	14.1571	10.8093	8.99067	10.5163	9.43108	9.90749	9.63753	10.7263	9.45943	10.196	11.2241	12.6004	11.5576	12.0701	10.5091	11.2439	11.3568	10.2891	11.5774	14.3315	10.9567	10.3343	9.01709	11.2508	10.4823	13.2208	11.2465	12.0274	12.4126	13.5	11.153	11.0834	12.5359	12.0087	13.5033	11.1357	8.4672	10.7995	10.1454	10.1491	9.51235	10.7528	9.73995	11.6343	10.0296	7.91409	11.3752	9.59208	9.81218	9.97039	10.4322	11.7737	10.2324	11.4056	12.7452	8.07575	11.9986	9.4625	12.8025	11.0783	10.479	12.4814	8.84894	14.5577	10.485	11.2452	11.3736	9.46638	16.7535	10.2555	10.6984	15.0645	10.6601	11.8422	14.702	9.59619	10.1088	12.406	9.745	9.01374	9.30515	11.2052	10.7075	10.1909	8.76321	9.08242	10.6504	10.6871	9.72843	11.6	10.0466	7.18884	10.6532	9.08401	10.9381	16.5044	9.14466	8.72554	9.60789	12.0015	10.1877	10.388	9.12076	8.43129	11.1385	11.0477	10.3194	8.90899	9.22834	8.62972	13.0862	14.8407	12.888	10.8359	12.8617	11.9682	10.0046	10.8918	9.02209	9.89102	10.1243	12.3568	12.3659	12.6259	7.90749	9.55325	9.42038	10.3094	10.356	10.394	10.1936	10.7633	13.1694	9.38089	12.9843	9.32733	11.4102	10.1422	13.4161	12.04	9.99166	11.0551	10.4681	8.34651	10.8608	10.7515	11.3719	11.4727	8.83067	10.4136	9.59619	8.73809	11.0579	10.0116	9.19007	8.31786	12.5513	13.6717	8.91767	10.0296	11.4747	9.55248	9.62881	9.6279	10.2472	11.5996	14.4825	8.68685	8.63626	11.4066	10.7834	9.81538	10.0496	8.84706	12.5625	11.9397	10.1016	9.44812	8.28586	10.9171	11.0033	10.6472	11.6244	14.1065	9.72468	12.0314	9.25526	10.1719	9.74584	10.8822	10.8517	11.9287	10.5716	9.69471	10.719	10.7528	11.4537	9.35028	9.36632	11.9577	9.44584	11.4826	11.5093	9.87774	11.6652	13.1521	12.2923	10.3625	10.879	10.6275	11.7844	10.3233	10.9677	10.0011	9.27006	10.3701	10.4652	10.3983	10.4519	11.2259	7.72042	13.2927	12.4692	10.7244	14.2623	11.8327	9.65356	13.5961	9.59376	13.1514	11.1083	9.25833	10.84	13.9651	9.47086	11.5486	11.1141	11.8629	13.1305	12.2328	10.9378	11.4533	14.1485	12.5009	11.7529	13.1888	11.6427	12.4064	10.8172	10.0423	10.3471	15.2845	10.3376	10.47	10.3539	8.96203	9.54747	11.206	10.7808	11.1362	13.9898	13.964	14.5078	9.60418	9.8759	8.94837	9.13289	9.21432	10.3402	9.69192	9.74886	10.3163	11.622	10.3252	10.5694	11.4698	10.6719	10.4162	9.62388	12.489	12.1109	13.1992	10.1695	11.1634	10.8552	8.73674	10.9901	9.28979	13.0459	8.92748	9.44522	10.7379	14.3711	13.1239	10.8725	13.1672	14.9526	13.1661	10.384	13.7013	14.8057	10.3081	10.8238	10.2869	11.2561	11.268	10.7668	15.6858	10.1463	11.2617	10.1473	9.77083	12.6968	11.2417	9.96159	13.7108	11.9389	13.5113	12.2042	12.1015	8.32012	9.5076	9.66267	8.94953	11.7119	9.2484	11.2768	8.97011	12.1714	10.1845	10.9893	10.8039	12.2032	11.4356	11.8277	16.0992	9.54206	15.5094	9.12619	8.95652	10.8779	9.77132	9.78953	12.8442	9.47452	10.0817	10.5271	10.6797	8.64638	12.8403	12.5074	11.6748	10.4162	10.5402	9.59619	11.2668	9.57837	9.90403	9.60844	11.2493	12.6953	10.598	11.8666	12.3401	10.246	11.3362	11.441	11.2791	11.3697	11.2998	12.2157	11.5769	12.0729	12.1162	11.3262	8.45204	10.2538	11.2294	12.7067	11.6396	10.9284	10.6157	13.4718	9.78283	11.5812	11.2678	13.1764	10.4098	11.8456	10.7952	10.9203	10.2524	8.41827	9.20604	13.3498	9.20872	14.4254	9.92199	13.1218	9.15203	12.7871	12.1231	12.3201	9.48402	11.5508	8.81442	11.5572	8.88783	11.6759	15.1318	9.52454	11.522	12.6196	10.9434	13.464	10.8435	12.6838	11.2915	10.7394	13.4649	10.6276	11.5904	11.0515	9.29692	12.5486	11.4738	11.2107	12.2092	11.0114	11.0537	11.6835	10.2385	11.896	10.4302	13.8578	12.4763	10.8715	11.7881	15.0403	10.1284	9.77132	13.0204	11.7115	10.7689	12.323	10.6363	15.1596	13.4757	13.8097	11.8819	11.4374	8.44294	10.3662	7.55382	12.0673	8.69453	15.31	7.78594	9.59003	7.9507	7.5947	9.89815	8.47816	16.9734	7.99831	11.6858	7.77939	11.3135	12.2829	13.2681	9.47492	9.0326	11.4366	12.7093	7.52435	9.43463	11.2715	13.9545	9.06663	10.7333	9.10591	10.159	9.08188	7.64458	9.46455	9.16641	11.4549	11.3658	6.67807	14.6375	10.1968	9.6339	7.88387	8.70839	10.2616	15.6266	11.8465	10.3032	11.1292	10.217	9.86898	9.69436	10.2081	12.5341	10.2923	9.7497	9.20237	10.9635	11.2461	14.3037	8.54612	10.8742	10.7561	8.40514	11.8034	11.2396	12.9509	12.7706	10.8547	10.3841	9.91842	12.5821	14.7175	9.91618	10.7797	10.7457	11.9231	10.9493	11.9249	10.474	10.4856	11.2111	9.72332	9.81137	10.0724	10.7799	10.9232	9.51924	11.3712	10.5437	10.053	8.75956	11.977	11.4209	17.2461	9.72996	10.9145	11.8159	11.5114	11.9245	12.2178	10.158	11.0721	11.9351	8.36238	9.9542	10.1695	9.89178	8.90839	9.63789	13.1058	8.71321	13.1444	9.15456	9.18239	12.6444	9.86078	11.1399	14.2047	9.00983	9.46679	10.3616	10.013	9.27263	9.78774	10.9273	8.83826	9.8283	10.3627	9.62114	8.94075	8.8805	11.49	10.2476	8.98442	16.2673	10.2662	8.8586	8.34296	9.37439	8.32508	9.96492	10.9165	8.95041	10.767	10.9921	8.71596	10.6502	9.21091	13.9229	10.7953	10.3905	11.7943	9.05094	10.3685	11.5348	7.88692	11.9387	9.02984	7.7662	9.42689	11.3288	7.57137	9.44149	13.6321	8.51649	7.7286	9.54632	11.6332	10.0921	7.44543	9.60066	10.0235	9.19771	10.589	9.10774	9.58946	12.5891	12.7212	9.89664	9.85081	10.6054	10.8622	12.0589	7.08852	11.1382	9.35799	11.306	10.5975	10.6589	11.0953	10.0149	11.5488	9.71562	9.70788	10.3962	7.824	11.7839	11.5452	10.7063	9.27286	8.73775	10.6662	12.2255	11.6274	9.68773	11.1196	9.57061	9.06124	10.6108	11.7137	10.1358	11.7684	9.53216	11.078	12.1341	11.2875	11.757	13.3064	9.29186	10.8813	9.80187	9.37547	11.1951	9.507	11.7311	9.36567	11.9003	9.37613	10.1239	10.331	8.49745	11.0154	10.6031	11.356	7.3672	10.5879	9.15102	9.84518	8.90659	10.2242	10.5995	9.87344	10.7469	8.87621	11.1237	9.16566	10.8185	11.1856	11.1471	12.1499	11.5662	8.77808	11.2778	11.2818	9.92288	9.67913	11.1587	8.79181	9.5947	13.3691	12.0853	12.9319	10.6127	9.0728	13.1248	9.57042	8.60288	14.1825	7.85922	7.49105	10.1723	10.1016	9.73369	7.24698	10.8261	9.114	10.8833	12.1997	10.7356	11.9993	12.5248	10.5399	8.6844	10.6347	9.65302	11.5177	11.1427	8.98868	9.74635	9.42417	10.3833	10.2234	8.15482	9.94207	10.3203	11.3071	12.1009	10.9391	9.44087	10.4037	11.745	9.15305	12.7317	10.3796	8.42164	13.007	10.5871	11.3061	8.79799	10.6099	9.31334	14.1224	10.1184	8.26256	8.00675	10.1744	11.1537	10.9309	9.17991	8.61765	13.332	9.25243	10.0433	9.42101	11.7267	10.851	11.0834	9.48502	11.2932	10.0203	11.526	10.9821	11.404	11.9169	9.52395	9.46862	13.5325	10.5207	12.8646	14.334	13.1569	10.715	10.5161	9.00253	11.9472	8.76155	12.4834	10.1202	9.5076	8.75121	9.73132	8.73437	12.4194	10.7652	12.7787	8.17842	10.1804	9.81714	15.8269	10.4769	11.168	11.1523	7.96347	9.73606	10.0133	8.20994	9.24532	8.96347	12.1175	10.8035	8.76885	9.74886	12.6497	12.4546	9.71973	9.21602	9.45492	9.12076	9.4623	10.4697	8.09329	8.633	11.5674	9.64295	8.80542	11.2791	9.05365	10.1459	9.18115	10.2955	9.49865	15.6217	8.14057	12.5856	8.1472	8.33539	9.8117	9.803	9.72417	12.3826	10.3282	9.04303	11.4461	11.3039	9.73995	12.1367	9.75622	10.8865	12.2087	12.7485	13.4807	9.23697	11.5465	10.4427	9.46127	11.1203	12.5709	13.5466	11.8074	11.8753	10.3051	12.7102	9.48563	9.65732	10.4002	10.3847	14.0141	10.8595	8.58871	13.1027	14.4779	10.6595	9.92511	11.2973	9.03315	13.0886	9.82209	12.2438	10.2166	9.15	11.5126	7.92244	10.7871	11.3774	9.26632	13.0913	10.485	15.9569	11.4355	11.2657	14.293	11.6779	11.2695	11.9133	9.93531	11.9999	10.914	13.5901	10.2195	10.0668	10.8966	9.33002	11.2181	9.8505	12.0892	8.7418	10.6925	9.32148	9.27589	10.4864	10.5582	11.9741	11.8972	11.7477	13.074	14.7814	10.2063	9.43359	10.541	12.2387	11.0958	11.3083	10.971	10.7085	11.2737	14.3638	10.4247	12.9443	8.98385	8.78986	10.5321	8.54574	14.8603	10.9676	9.98057	9.57156	11.0407	10.1769	13.1551	8.20604	10.6458	9.83936	10.2929	9.83983	9.31107	9.8051	9.18884	9.6471	9.89618	8.17792	12.0148	12.5959	11.8807	11.2651	11.3716	12.1193	16.1768	9.51136	12.3475	8.99181	8.35182	10.9434	8.62388	12.486	11.9956	10.3519	13.8689	9.96362	11.8712	13.3089	9.96044	10.0411	12.0544	11.5539	10.3216	10.3175	10.0203	10.1909	10.4835	11.241	12.2052	14.1159	16.3708	8.55574	8.6886	13.1447	8.57818	9.06232	10.5147	8.4545	9.62022	10.5687	11.0965	11.1118	9.86078	10.2022	7.98014	10.2428	8.83067	7.70529	12.3731	11.8167	12.8744	9.81986	8.32643	7.9542	10.3482	10.6245	11.916	9.76321	10.4572	8.61213	10.3315	9.94734	12.0448	8.90839	11.7127	9.73927	8.64638	9.57516	12.1959	9.02209	8.7139	10.0051	10.6428	11.6746	13.357	11.8712	12.8947	10.3769	9.33628	10.2371	13.8571	9.3217	11.3129	12.8483	13.0225	12.034	13.4367	12.7712	13.382	12.651	11.8382	11.5789	11.1766	11.6298	13.4546	11.8598	11.0984	16.2894	11.7967	13.357	12.8868	12.2446	12.8145	11.4988	13.1176	11.7843	10.276	9.65571	9.46475	14.0626	12.3785	11.36	12.1553	13.4365	10.5893	14.0196	11.7901	13.4147	15.1071	12.4813	10.6835	14.9239	10.3799	11.5309	10.544	13.9535	13.1156	12.4804	11.6343	11.81	10.439	8.76984	9.67807	10.0727	11.5778	9.3474	12.2696	9.88065	12.8952	9.66374	12.6722	11.422	14.476	10.5084	9.86728	9.37916	14.3219	10.3817	11.8144	14.8117	11.0252	9.83794	10.7647	12.4369	9.84643	9.76901	11.9901	12.3447	10.8513	11.9209	11.3227	13.6708	12.0543	9.93487	10.6263	12.0678	10.3343	10.7489	10.5622	9.66906	10.2689	11.6458	11.7003	12.0364	10.2837	11.8126	10.807	10.9567	11.9148	11.3607	11.0323	11.1165	14.2071	14.1646	11.4871	10.9449	10.5279	12.6008	11.1777	12.9126	9.2053	11.667	14.4038	13.5814	11.3948	10.4488	10.6482	15.7227	11.4846	12.9907	12.8984	12.1025	11.1125	11.8351	11.5578	11.5195	10.7064	9.55017	9.80268	9.06743	8.41363	11.2905	10.7859	12.6392	10.2371	9.91169	9.67543	8.70425	11.8327	11.2406	12.6302	10.7301	9.18264	8.54381	10.1174	9.74685	10.5564	8.47938	12.319	11.1822	10.8899	11.5011	9.56948	8.14619	9.30058	12.4182	11.4345	11.2574	9.12516	8.52082	11.6769	8.82591	9.36019	8.91079	9.37243	8.79539	9.67066	10.7971	9.96651	11.8044	9.53625	10.8717	9.37395	10.0079	11.5829	9.92911	9.72707	8.09434	10.2594	15.9188	14.0214	11.7535	7.67596	8.39703	11.7281	9.67207	13.0135	8.74651	9.26515	8.11009	9.69523	9.96449	12.321	8.36894	11.1878	9.44915	10.3471	9.48663	9.67507	8.89482	9.18314	8.837	7.91049	9.08826	8.03012	12.8903	11.1546	8.64133	8.84046	9.94281	8.55536	8.58082	9.50482	9.9655	10.0606	9.84815	7.76752	11.6579	13.078	9.84062	15.868	9.80009	8.46923	13.4022	12.2043	11.0847	12.0792	10.3838	11.3415	12.2567	14.1558	9.96607	10.51	11.0066	8.75355	9.27984	10.5684	10.9093	11.8988	10.2778	10.4433	9.89769	8.77083	7.93251	8.32148	9.67349	13.1377	10.5063	9.62278	10.0653	10.2894	10.8515	10.7864	11.4979	8.30012	8.59768	8.52826	15.0278	9.77116	11.9827	9.6435	8.42962	10.8641	11.6277	9.91513	11.7755	8.66605	11.78	12.0803	9.77132	16.9528	10.6021	10.0859	11.9182	12.8751	8.88478	10.3989	10.0008	12.433	7.93074	9.77528	10.967	12.057	9.90869	8.7286	12.1396	11.6327	12.6008	13.5002	12.752	9.66516	10.0018	9.73471	10.6086	13.0635	10.6654	13.6384	8.58007	12.0823	10.2236	11.5003	9.64926	10.5892	11.8614	11.3814	11.6614	10.4152	9.50263	11.5663	9.86078	15.6763	10.8903	11.9477	9.81218	12.466	8.90839	10.8764	11.5192	12.1818	11.9006	12.4459	10.6336	13.025	10.7311	10.9659	9.32486	10.1046	9.92674	11.2671	13.0612	11.1645	9.10696	12.4509	12.2288	12.7044	9.72843	11.902	12.7082	11.809	11.7584	11.3245	12.4939	12.0206	9.88874	12.2968	14.88	10.1734	10.1477	13.5783	12.7088	10.4635	10.7875	10.8506	12.2911	11.8037	16.6779	11.7075	6.90569	10.0489	9.28378	10.6155	9.7652	10.4257	11.8654	9.69679	11.5134	9.41172	13.8301	11.3171	9.93369	12.3685	9.46822	10.9982	8.92481	10.9285	16.0042	13.4102	13.0697	9.92303	10.0493	8.3505	10.7133	13.9207	15.8994	10.8074	9.78267	11.4161	12.425	9.61545	11.1784	8.42038	9.71012	9.03397	13.7177	10.7655	9.96145	10.8019	12.8445	10.3613	9.68982	9.56472	10.1039	9.3505	10.8489	15.431	9.49586	10.0444	12.3846	12.6942	8.72724	10.8353	7.66605	11.0338	8.78529	11.5592	9.84235	10.6353	11.3037	8.63081	13.5543	11.6495	11.5521	9.42417	10.149	10.6817	11.7852	8.59694	13.1199	10.9133	10.0839	10.7434	9.62169	8.74382	12.5839	10.1752	10.3058	9.11192	11.7406	11.8223	9.88585	7.94603	8.47978	10.0565	11.0229	7.89724	8.91678	8.95128	10.3547	10.4587	9.54844	10.002	8.86202	10.7335	12.6884	12.5717	9.7812	8.57365	9.87036	11.9284	9.15659	11.7925	9.79409	8.33271	14.3723	12.5919	8.15026	11.4046	10.7445	11.0265	8.97985	12.4297	11.7159	9.09038	10.4341	11.2079	8.3403	9.19205	11.204	11.017	8.89542	9.80268	10.1436	11.7184	11.7186	8.92896	10.9281	10.6811	8.72383	10.6714	8.86882	12.3139	12.0178	10.8296	11.4578	9.5306	10.1797	11.2679	9.79539	9.81586	8.32508	10.2581	11.1628	12.4139	10.9656	11.266	8.42501	13.0067	11.4973	10.7009	12.257	12.2018	9.4028	12.1072	11.1134	9.94369	9.28378	7.35138	10.0272	11.7872	9.08321	10.4868	12.1578	14.6385	9.31334	10.7113	10.4558	8.50303	10.4996	8.50779	12.1007	7.94075	11.4078	12.1975	10.0997	9.91528	12.9428	9.7342	9.80719	9.39425	9.5263	11.1022	11.966	12.5877	12.7675	11.6114	9.75856	7.91588	10.4468	8.86295	8.21578	11.0703	8.71905	9.02292	7.98584	11.821	10.1568	13.6627	9.84282	11.0373	11.1299	8.89573	9.25833	8.38802	8.60844	11.6511	9.77726	8.89724	8.98755	12.326	9.47391	10.4698	8.16038	9.4187	9.5812	9.13289	9.71733	10.7404	11.5848	10.1515	10.8925	12.2155	11.1026	8.96867	10.7596	9.36894	15.0382	8.83479	10.0753	12.4069	10.6122	10.9713	11.9094	11.4507	11.1235	9.0523	9.34296	8.46842	8.19673	9.39189	8.84266	11.5252	8.57024	11.3158	11.3283	9.35491	12.7731	10.582	11.037	11.3981	9.93987	10.2607	10.5252	10.1079	9.54032	11.8255	9.2211	9.84565	10.3652	9.81906	12.882	9.3336	10.4854	9.42417	12.7869	13.6464	8.56529	11.3141	9.94193	11.2201	8.51964	10.6212	10.7367	10.3741	9.85518	12.7647	8.63118	10.8894	8.90569	9.40939	12.3804	10.1755	6.24982	11.8043	11.2343	9.27146	11.3447	9.38909	10.7333	12.9113	9.84298	10.3208	8.61692	8.3394	9.67701	14.2109	7.6279	9.94119	9.52356	8.42291	9.34651	11.8798	14.0915	9.4623	11.4523	11.086	9.33494	10.9389	16.1183	10.9579	9.22713	9.28401	9.31016	12.3368	10.8594	13.2931	10.8227	12.4417	9.46883	9.46862	8.83415	8.26866	9.73217	11.5032	9.26562	9.76553	11.4853	8.85425	8.47127	9.71699	9.20872	9.31606	11.2322	9.97985	11.61	11.1119	8.65392	9.88203	10.8587	9.93752	11.9643	13.2938	8.6886	9.61084	10.3875	11.4817	8.01011	10.6196	10.3504	10.0577	10.3477	9.64313	10.6691	10.0558	9.9857	11.9847	8.96694	14.375	8.9747	8.7652	10.3784	12.5432	9.87114	11.7505	9.93634	13.5328	9.0669	11.2242	15.179	11.1971	14.7832	10.5321	9.73809	8.108	10.4669	9.32755	11.4977	10.2812	11.8748	9.19032	10.7023	11.7383	11.4894	10.6627	12.8856	12.5828	11.3945	9.55248	10.6336	11.6745	9.55919	11.5778	11.0832	11.4894	13.7206	12.6663	10.2193	8.91349	9.88966	10.5836	10.4042	11.1962	10.1376	11.238	10.8506	9.47614	10.1365	10.3296	9.98413	9.99166	10.1254	10.7868	11.0133	11.1207	12.8963	8.57592	9.55248	10.5911	10.0207	11.8376	9.69122	11.6448	12.8813	11.1537	12.8937	9.15305	11.4721	15.6513	10.0164	13.4886	8.37156	11.1281	10.8586	10.2692	13.7818	9.78398	8.67419	10.4305	11.9733	11.741	12.2035	12.3814	12.2828	10.1987	8.96751	11.0701	10.0719	9.85269	12.2022	10.83	10.6584	8.9847	9.26045	9.47452	11.4797	9.00899	12.62	11.0128	10.4143	11.9357	10.9049	8.95768	11.4695	10.3129	8.85674	10.8099	12.0731	12.2966	10.6021	10.293	10.2955	12.7784	12.8483	8.85705	9.40748	10.2859	9.1114	8.60548	10.5019	9.6462	9.67878	10.3042	9.73843	10.4069	12.8987	9.51432	10.7249	8.96838	10.8427	10.6547	8.98128	9.71081	10.4418	8.2738	9.17218	9.4822	12.6152	10.133	11.2297	11.1138	10.6131	11.3005	11.0653	9.09803	9.93369	11.0783	13.0642	10.357	9.36041	12.1399	12.4093	9.96521	10.0808	10.7346	9.30697	12.6017	9.65607	12.3782	10.3442	11.0341	8.6279	9.41045	11.2439	9.63952	8.56643	12.7698	12.6076	11.1604	10.8345	9.63081	11.6157	10.8606	10.448	9.56186	10.0656	11.3372	13.3409	10.2993	14.7143	13.843	8.07307	9.81442	11.5749	9.05148	12.1067	7.72042	11.3744	13.1972	13.3642	9.25385	10.8594	11.5417	10.6977	9.84674	10.7421	10.879	8.7187	10.7469	13.6036	9.28263	10.1276	11.5511	10.5204	12.1113	9.14822	9.14797	10.5513	9.37547	10.0519	10.5391	9.41595	8.58082	9.8614	10.9873	12.1379	9.29163	8.1644	11.2352	8.87314	11.1255	9.6893	9.28702	16.0287	14.0781	15.5554	9.79149	9.20041	11.491	8.30241	10.5314	8.52748	9.72315	11.911	8.40769	9.96953	11.1347	9.06366	14.1351	10.3048	11.4903	9.11348	9.56777	9.6471	9.91453	12.1493	8.52865	9.40386	9.79944	10.231	9.02486	12.0068	10.8777	9.38952	9.35403	13.0588	10.0614	10.4864	10.6474	10.3233	12.1718	9.79815	8.41954	10.6563	8.82687	8.79701	10.0087	9.75288	10.8159	9.64764	8.72247	9.81394	8.40301	9.52121	10.2142	10.2141	10.0768	9.41638	10.0007	9.74584	8.90809	10.4039	9.46597	10.8242	10.1119	9.05691	9.42983	11.1473	9.44667	8.98157	9.05691	8.89239	14.5724	12.5861	10.204	11.4609	10.0611	10.2427	12.085	14.0551	12.2576	13.7627	12.6075	10.7099	10.0289	10.4346	9.7413	11.8865	10.5271	10.0868	11.0806	9.19623	10.5144	10.692	11.0902	8.44294	10.6759	9.57156	13.0164	10.8363	9.507	12.2511	10.4086	10.2727	10.9074	10.6552	10.1765	10.8658	9.51235	11.5162	11.5176	12.2213	10.4616	11.0619	12.4369	10.601	9.16491	9.79734	12.3083	11.15	9.90373	10.0058	10.9051	12.0603	12.8834	11.1551	9.84518	12.5541	10.6032	8.80735	11.2051	9.29737	13.5223	14.0854	10.4818	12.0454	13.5671	10.4227	10.2797	10.1793	10.5042	10.6607	12.8085	10.2581	11.4288	12.31	11.2106	10.9643	10.4846	11.7818	11.3207	11.1821	11.9047	10.1042	10.7506	9.2976	14.8292	13.6628	10.0535	10.0323	10.5729	8.89633	12.6586	10.753	12.3114	11.0863	10.755	10.1829	11.576	8.88203	10.6052	10.6756	11.4542	10.32	10.9705	12.8677	10.223	9.53664	10.8556	9.6961	9.4508	13.2311	8.63009	10.1009	9.89102	9.66551	14.1853	9.70598	9.81362	17.0923	13.884	10.1087	9.08826	11.0575	10.5105	11.4042	8.99633	10.882	12.0147	8.98868	9.05853	11.9151	10.0492	11.3215	11.1652	12.695	11.6986	14.7904	15.2254	9.78953	9.3996	11.3531	10.6991	9.14924	10.0211	9.0433	14.6988	15.8364	8.43838	8.49305	14.2559	10.5888	9.93295	10.2335	10.0764	10.71	10.0515	11.3967	10.1845	10.3662	10.5689	12.5764	12.3938	10.1697	8.51846	11.3885	13.3364	13.6067	10.519	10.8173	8.51294	11.0608	8.94953	8.36151	9.70442	9.91782	9.26562	9.64926	11.919	9.59432	10.3188	10.1472	9.09434	8.80703	11.1895	8.78267	9.24698	9.33472	10.7471	10.8135	10.1804	12.2708	9.65267	16.0829	13.5893	15.1647	8.90659	12.8489	9.1046	15.7945	14.6506	12.2199	11.6444	9.79002	10.3612	12.3907	12.3968	10.1728	14.3575	9.84549	14.4097	11.9733	10.883	11.2123	13.5883	9.80268	11.1519	11.2921	15.1996	11.6542	11.7695	9.89148	11.6461	11.8756	10.0204	10.7484	10.6204	14.0718	11.0759	11.5369	9.64962	12.036	8.2503	12.5027	12.4938	15.9803	13.1027	9.12076	8.4545	13.7991	10.0239	10.7624	9.35535	11.2569	10.3385	10.2934	10.541	11.6236	9.30332	12.4626	7.98812	9.29347	13.402	9.01681	11.0572	14.789	10.6795	10.2154	10.1384	10.7909	11.2413	13.4131	12.1341	15.4794	10.7864	12.8115	15.9627	12.7469	10.5822	13.4074	10.8609	13.0872	13.3264	12.8722	12.7796	10.858	13.8562	10.1441	14.3202	11.1769	12.6703	15.4109	16.0622	14.1938	11.1499	10.8102	11.7113	10.8016	9.1472	17.2673	13.1089	10.2274	9.97169	16.3831	11.4131	12.5942	11.4479	9.10538	10.5385	11.9318	9.5345	7.96636	11.5523	8.55689	8.91229	10.6942	9.22038	10.5582	10.299	18.1922	10.6889	9.87989	12.3244	14.2573	9.87129	9.9523	15.7296	16.1917	17.3774	8.90177	8.71733	12.7117	8.99266	10.0497	9.11166	7.88325	11.3608	13.3219	8.12567	14.5202	8.93192	10.5448	12.8657	8.65213	10.8391	8.45409	8.64422	13.6426	15.3365	10.5431	8.89148	11.2094	8.79636	7.97212	7.97441	16.591	10.6501	10.3819	14.0902	11.5365	10.6564	11.1143	10.6886	13.498	9.80041	11.0757	9.44688	12.2663	8.8802	10.0399	13.3506	10.6466	8.58834	12.3976	9.7151	13.0376	10.4865	11.4306	13.5885	13.5936	9.9993	11.5402	8.86202	9.81298	13.802	9.85689	8.51609	9.67154	7.23649	13.1139	11.6883	8.6851	9.31084	13.6181	9.57516	18.2895	16.8562	9.58496	12.2859	10.7739	13.4552	9.87375	10.3445	10.5716	8.78267	10.3717	13.0773	16.0635	16.4201	10.0776	11.0033	11.5013	11.1021	15.1899	10.2696	10.4128	11.8515	14.6953	10.7338	12.0334	15.1974	16.5014	10.6083	10.5464	12.5983	10.1662	11.0391	10.5108	10.1378	13.698	15.5291	10.5529	11.4884	10.9687	10.102	11.702	9.79133	11.8262	12.8373	8.92184	10.3205	12.7939	14.4541	9.22014	9.82734	12.3102	11.0302	10.4968	8.16993	9.06663	12.2828	11.1801	12.4355	14.4272	9.4187	6.89966	12.5017	10.2471	13.3558	15.175	11.7987	12.5015	9.85487	9.6907	9.97814	13.0552	11.33	11.5338	9.35711	12.24	10.801	17.2629	16.2202	12.6725	14.8592	12.8794	13.9655	9.94149	11.6385	14.8082	8.6268	9.7949	13.7265	10.4752	16.4482	10.2712	10.0385	12.8263	10.105	13.7546	10.3404	10.7446	11.4742	14.3477	12.6623	9.89694	12.5031	10.2758	9.31606	10.3016	11.0238	9.38651	13.415	10.2568	10.0795	13.1721	9.72758	11.1567	11.5092	9.21067	11.1572	12.4392	17.1252	13.5155	11.5987	9.25574	14.922	11.7831	9.79782	14.2306	14.6806	11.4423	16.4753	13.0461	8.54032	9.26562	9.95187	11.0462	13.8505	9.41933	10.7693	10.6989	12.5829	13.1245	11.0893	7.81314	11.8081	12.3744	16.1792	10.9769	7.69558	10.7573	11.3868	11.05	16.6054	12.4726	12.8128	12.8981	10.9944	10.4463	10.398	12.145	10.9522	11.018	10.7379	9.78725	15.4841	13.1431	15.0266	10.292	10.9209	11.0612	13.0069	12.9445	10.8103	10.9058	13.2793	9.38716	9.62826	12.6132	9.94764	11.6876	11.3028	12.119	9.1249	12.5205	9.72622	8.05799	12.0508	11.1317	15.5486	9.08321	12.8909	11.9346	12.4011	13.3338	11.714	12.2678	11.1576	10.6604	9.64782	14.9781	13.6904	14.1253	9.52513	9.68036	11.3839	16.9467	10.5515	12.4176	13.0901	10.2233	10.9377	12.811	8.07146	9.14006	11.407	10.5184	8.75789	8.76321	10.6095	15.4804	10.6588	15.183	13.9596	13.9299	9.52239	7.89724	9.09803	10.696	9.55555	15.1361	9.98214	10.7914	15.6873	9.18165	11.4726	14.3304	9.45615	13.2632	12.3442	11.1212	9.10538	9.35711	11.4355	9.09487	13.1338	10.0242	11.5407	9.81186	10.7396	11.3435	12.0712	12.3967	12.0627	11.8657	10.1689	11.0219	8.77709	13.7151	7.78856	12.3806	11.9765	11.6435	12.4728	11.2118	11.3904	10.2781	12.7814	10.7372	13.227	15.1033	12.6197	9.2305	12.784	11.1925	11.228	10.5199	13.6178	10.098	14.9981	11.7374	10.8104	8.73708	13.5502	11.8055	9.83715	9.27938	11.3085	13.8449	10.7022	7.98812	9.1025	13.4567	8.03947	8.52748	12.027	7.2937	9.31741	8.03342	12.3505	11.6313	8.34651	10.8594	7.00113	14.1011	13.2539	6.59842	12.6387	15.4675	14.7425	9.98257	8.26866	9.34052	7.84046	9.114	14.286	8.59507	12.313	15.5894	12.4355	11.9211	11.6965	11.2245	12.1241	11.7348	12.479	10.2121	13.5896	10.7316	10.0876	10.9808	11.1308	13.1835	11.1496	13.6829	11.347	11.9651	14.0843	13.3298	11.1317	11.512	11.8069	11.1156	11.6764	13.1707	10.4285	13.3466	11.6351	12.7076	13.9068	10.8984	11.8177	8.3733	13.112	8.77545	15.8741	13.2133	15.0289	9.54844	11.5396	15.0496	11.4198	15.4187	10.106	11.3634	10.1152	10.4931	10.2144	9.35293	9.80719	8.27193	10.3377	11.5366	11.2885	14.4081	12.5364	10.3848	14.5866	10.4299	9.83857	9.68352	10.471	10.9733	12.7099	10.3122	9.52454	9.94354	10.2451	10.8514	11.1898	9.97413	9.61102	9.42059	11.6337	9.66676	13.1777	11.5422	8.55612	10.4483	10.5039	9.65768	12.4975	9.10957	9.28309	7.9472	8.86109	9.03094	8.19673	10.1724	11.8576	10.1109	10.9007	15.4131	10.6456	10.5156	9.6879	7.56071	9.31673	13.4909	11.0399	13.4921	11.3077	9.7418	10.3268	9.55497	11.2329	9.84549	10.8932	11.2428	11.5497	10.5994	8.98043	8.14006	9.72076	12.8371	11.8471	9.8275	11.6364	9.3516	10.4882	8.45861	10.4653	12.3467	10.547	9.47452	11.405	11.1669	14.8716	8.73505	8.88783	11.0188	12.3705	14.3204	15.6497	9.64566	15.4795	8.69558	13.7184	10.0276	8.30652	11.263	8.97556	9.19032	8.50938	11.8088	8.24079	9.75989	10.0291	8.57932	8.45574	9.36348	13.4838	15.5855	11.3144	12.5241	16.1739	13.2434	15.1725	13.1997	8.90147	16.1337	11.2254	16.8982	14.1467	18.2464	10.1093	14.8595	8.97384	12.3615	12.0024	11.1032	9.90749	10.8666	12.3422	9.49466	9.92926	8.6987	12.0268	10.7484	12.322	12.1539	11.6155	9.08295	12.809	9.45677	13.132	13.2544	10.1973	9.64764	13.3688	9.19229	9.11946	8.87774	13.5193	10.5476	7.82591	9.10852	11.4183	9.3015	10.8995	10.1534	10.4512	9.97284	8.81218	14.0249	12.1302	13.1528	11.3032	8.22641	12.755	10.7051	8.30012	13.9291	8.12153	12.0453	11.7612	11.0635	10.4361	13.9181	9.37873	8.79572	8.53255	10.3737	9.40706	7.84862	9.5306	13.2843	12.3651	13.615	10.0423	10.7925	10.3596	9.81298	11.6134	11.5287	11.86	12.353	10.7377	12.4162	7.56453	8.14975	8.96203	11.8487	8.74281	7.54148	13.7096	9.99958	12.1551	9.72332	11.7069	11.0248	13.7114	12.8101	12.9267	17.2726	11.113	10.2729	10.8671	9.22014	9.39446	13.3289	14.1049	11.8434	10.2538	10.4433	13.659	11.0612	13.2171	13.9686	9.85767	16.8387	9.63862	10.9958	10.8598	10.5504	11.9159	9.62589	9.70926	10.9833	9.40684	11.5454	9.41003	12.0782	10.5558	14.103	8.60326	10.771	11.3114	9.83004	8.75188	11.6502	11.5909	8.83131	10.7885	11.2193	8.41954	10.8502	11.6053	12.5768	10.2771	13.8401	10.4911	11.8604	11.7558	12.7155	15.4104	8.57137	12.7702	10.0756	9.10983	10.0172	10.3795	11.5284	15.5911	12.1076	11.9687	12.9658	11.0751	10.713	9.4446	9.59582	10.5152	9.69122	10.4726	13.9946	9.99322	11.703	14.5095	12.7545	11.6865	7.98812	9.98741	8.99803	10.3238	11.5396	18.1698	12.5122	10.4681	11.8352	14.0863	7.7879	12.4668	8.12257	9.46597	11.5973	11.4345	14.1256	9.77165	9.37851	12.5463	9.73927	17.9073	10.6732	9.59675	13.7211	15.4459	8.60103	12.9198	10.9385	10.9145	11.1126	11.833	14.8847	9.65821	10.856	10.2125	12.9542	14.7328	12.5608	10.3875	13.7837	9.14466	10.8458	9.25314	11.807	10.8064	10.5554	9.451	13.2085	14.8075	10.5997	11.0302	7.75822	10.8528	10.4666	8.1819	11.024	10.7698	14.2381	8.05799	13.1892	12.5935	9.71562	13.2185	13.9513	9.4292	9.56205	10.1117	9.14236	10.87	14.3598	10.6448	12.7442	13.1739	13.7994	10.203	14.2038	9.28956	14.1175	10.3839	12.5127	14.0941	12.6888	12.156	9.43359	11.6816	10.2862	13.8828	9.96391	10.2247	11.7016	11.0069	9.83067	11.1194	9.9952	13.2369	11.282	7.52826	7.73742	11.7421	14.2224	10.0168	8.01123	10.3173	12.0074	10.8561	11.2915	9.11764	10.2862	11.0142	9.96	11.1813	13.179	11.722	10.2934	10.0192	10.2464	9.84894	10.6028	10.1639	13.2377	10.04	10.2584	10.6795	12.0639	10.0297	9.51353	14.3101	15.7306	9.69488	9.22231	11.606	11.7026	12.5812	10.2485	10.9255	10.2962	11.2622	9.6397	12.7312	11.549	15.222	9.25385	12.8977	10.1333	13.8586	11.5442	11.3073	10.1919	13.9054	11.0239	8.49265	9.84502	10.3071	10.3554	8.65785	9.80816	9.578	10.4143	6.48059	11.6432	8.55421	10.0933	8.57403	11.7461	9.13725	15.9958	10.2093	9.36894	14.792	11.0118	9.7923	12.9954	10.6416	11.8164	11.249	9.76504	9.66711	10.3006	11.1514	10.3094	11.6457	11.1191	10.2906	10.5265	8.89391	10.1408	11.9939	12.583	9.25833	14.255	13.7766	17.3378	10.5044	16.2308	13.731	9.76703	11.0503	12.2041	10.7085	13.4338	12.5352	10.2729	10.6514	11.3551	11.4029	9.43463	10.6227	9.2503	11.292	11.1951	9.63499	12.8316	10.9953	11.4147	10.7841	14.1912	11.4561	12.4787	13.5057	10.7671	12.6206	10.7521	12.1414	10.6183	12.9943	12.9165	11.6566	9.00366	11.0699	13.8777	11.6917	13.2658	11.6608	9.37699	10.5233	10.3845	12.5694	14.3003	10.8344	13.9648	10.2275	13.9686	8.61655	9.82193	15.1524	9.63662	13.7194	9.97928	11.1126	11.5882	15.6196	10.6383	12.6858	14.2743	12.7794	11.7525	13.4809	11.1614	11.2037	9.5727	10.2189	9.83983	11.3915	12.8243	9.8213	12.9947	11.0362	9.28656	10.8729	12.9568	10.7629	14.233	11.6404	12.3605	15.4858	10.9908	10.2949	11.4622	8.88295	10.289	7.75622	8.90388	10.7856	8.95855	10.5931	9.97499	15.0008	12.7008	11.7603	10.3667	10.1534	9.47715	9.8181	11.5133	11.481	10.4573	14.0885	10.9671	11.2057	9.14797	11.7174	11.5421	10.4021	10.8341	11.7854	11.0627	8.86326	13.4057	11.2664	10.5558	9.85736	11.398	7.84235	8.43129	10.8737	9.16315	10.8556	15.952	9.7252	12.8096	10.1047	9.36194	9.69766	9.57459	10.5184	10.5922	10.5753	10.0553	11.3721	9.62315	10.2444	9.84612	9.75221	11.0822	13.001	12.1081	9.77808	12.2778	10.8116	9.91214	9.85081	14.2484	9.43421	13.8533	13.4274	13.1465	8.24745	10.1835	9.29347	14.4407	8.32328	10.1007	12.587	8.73234	10.9838	10.9467	8.88966	14.4311	11.7263	9.36282	9.29439	10.0423	9.59096	11.359	9.99449	10.2086	10.6699	12.1055	8.6994	11.0037	12.1839	11.3879	12.7938	12.485	13.1165	11.6278	12.3997	9.62899	11.0383	12.4108	10.6412	9.33092	9.38995	8.99774	8.93929	9.56205	9.51846	9.37591	9.66107	11.6888	10.5127	10.9171	12.0819	9.99492	9.59805	8.95652	10.1102	8.54071	9.82782	8.99067	13.6787	9.6893	9.00983	9.85953	9.8181	9.72076	8.90719	11.3942	10.6116	13.5213	12.1784	8.47168	15.655	12.6372	9.34829	11.0757	10.562	10.0902	7.9847	11.9862	11.3658	9.0433	9.65768	12.1079	12.2211	8.80445	10.2738	9.87467	10.195	13.4637	9.37439	10.7698	7.96405	10.5734	9.29921	12.7744	12.126	10.7301	8.11894	13.5014	11.2804	10.716	9.5874	12.1584	12.7388	10.6896	9.99803	11.4337	9.82687	10.4653	11.3669	14.6268	15.7707	11.2428	12.8179	10.9572	15.0368	12.686	13.0005	13.7344	12.9331	14.1489	12.2072	13.3391	12.2919	14.7074	11.7184	12.3426	11.5387	12.7683	10.1956	10.8784	11.7313	12.6472	10.2869	9.80219	12.3069	9.72622	11.5731	8.56643	11.2789	10.0962	11.5416	10.6506	11.272	10.0768	11.6402	10.1881	9.47614	12.4454	11.5417	10.6502	9.11061	9.96116	10.3795	10.5594	11.5495	9.72843	13.4011	13.9428	12.9524	12.6809	12.8344	14.5902	8.56491	12.0437	7.61545	11.3045	11.5014	8.76885	12.1009	11.5902	10.5458	12.3898	12.0297	11.9906	12.9168	10.4268	10.3283	10.8552	8.93015	13.157	10.2634	10.1374	12.8017	11.293	13.0553	9.83715	11.5034	9.90659	9.26515	10.5443	14.472	12.7293	10.5603	10.4209	9.38046	10.8397	10.0946	13.8664	13.8156	10.3661	11.6976	9.97197	13.2827	10.9917	9.14287	11.7921	9.71081	12.4398	10.4999	15.8187	12.5198	12.5131	8.24222	9.29094	12.7286	9.97685	13.3154	11.2283	13.03	10.5401	9.46352	9.40939	8.98783	12.77	14.7657	10.5668	10.7177	11.6168	8.34518	13.2198	10.5639	9.10171	10.3639	9.0129	13.3367	14.4705	6.77873	8.3505	10.9011	11.4362	11.0778	13.0998	8.93251	11.1532	10.7166	9.34873	13.6977	11.238	10.996	11.742	10.3354	9.92199	10.6687	9.21626	14.1884	10.4504	11.2654	9.5409	10.5926	10.6447	12.0081	12.1869	11.6092	11.4241	11.4503	10.7786	10.7909	10.3279	15.9581	9.30378	12.6306	10.4395	12.2549	11.4484	10.1605	10.6692	10.4818	9.56529	10.1166	9.39725	11.6926	11.0531	8.92985	10.8372	11.0591	10.517	12.454	10.931	12.5153	11.3753	9.79685	12.3976	10.5507	11.7091	10.5241	11.1913	11.0049	9.32148	9.507	8.50422	12.6913	9.93089	11.8209	11.9918	11.1967	9.91842	9.61176	9.48523	10.2584	11.8325	9.71184	10.7437	10.5187	10.0114	11.4824	13.8763	11.863	10.8363	11.3251	10.6039	11.0563	10.6962	13.1485	11.1924	10.8503	10.4462	11.5882	15.0274	14.8335	9.07119	12.4484	11.6594	14.4825	10.1352	10.9728	11.5615	10.1003	9.41109	11.2373	11.5437	15.328	13.9386	10.6778	9.57969	10.7661	11.363	13.2406	11.5533	10.701	10.1605	9.68492	11.5856	11.9332	13.138	11.0473	11.5035	9.78169	13.3139	12.6878	9.14287	14.6501	10.0507	8.23697	10.9948	9.48965	12.5353	10.495	9.26889	10.7721	11.614	9.83542	10.6387	10.2115	8.58308	9.0493	8.93428	12.6015	9.17268	9.43338	10.9283	12.198	11.0339	10.5874	10.5263	8.80574	12.0027	8.56643	10.4128	12.0426	11.2796	10.7962	12.0227	10.8325	9.26983	10.4167	11.1017	10.9546	13.8327	10.1814	11.0837	10.7781	11.8858	11.3568	10.7859	10.3283	10.7489	9.89527	9.09276	12.2445	9.47147	10.4848	11.2046	10.1347	10.4862	12.0266	10.5392	9.49386	12.1651	11.0984	11.4198	10.0319	9.89785	8.42585	9.04467	14.7518	9.98925	10.6502	8.56834	10.7169	13.9028	10.3137	9.38046	11.0467	8.14771	10.2146	9.50522	9.64926	9.53722	11.6742	9.64476	12.4947	9.53566	11.1422	11.8713	9.88341	14.5591	8.6987	9.57384	9.47147	11.4481	8.83099	10.4455	9.51373	10.3895	10.0812	9.18463	12.8718	9.47025	10.8653	9.96203	11.5975	9.51806	9.94354	9.43359	10.9182	9.58571	9.90207	8.67878	15.2847	9.71836	12.1951	9.17393	9.59227	10.2803	9.12593	9.50978	11.7068	10.4938	12.2964	8.8759	8.70943	10.7213	10.0884	9.4363	10.36	10.4975	9.21893	11.5837	11.7861	12.2718	11.4811	10.3141	10.0974	11.619	10.6033	8.92481	10.898	10.5944	11.7864	8.94632	11.8716	10.9414	12.3543	12.6475	12.3475	9.97499	14.518	12.8554	9.81137	8.65105	12.0556	10.5032	9.76139	9.16138	12.0379	9.90734	9.67119	17.3332	9.69679	9.28633	9.46638	14.5318	10.5655	10.0396	9.62004	12.461	10.0417	9.75071	9.03067	10.4877	8.19081	9.13366	9.47998	8.95971	11.4351	10.2609	12.3002	10.0382	9.52904	11.4634	8.24079	10.6545	12.2078	9.4363	9.37025	12.2112	9.88203	9.3423	14.8803	12.3252	9.85922	10.3329	10.3613	8.08002	9.47452	9.434	10.7943	10.5903	10.7857	11.2496	9.53566	8.69209	11.545	10.1021	10.788	8.09064	9.24317	8.44956	9.64006	8.80381	10.9177	10.1674	10.3977	11.3615	10.3841	11.7388	10.7404	16.8478	10.7091	10.4637	12.3412	7.64818	10.0018	13.4158	11.0219	11.1643	9.21699	11.3651	11.3611	9.33114	12.066	10.7532	10.1047	10.5667	11.1237	10.2524	9.78234	9.03919	11.0906	10.0137	12.3428	11.893	12.1032	11.5898	12.7233	9.92244	10.4425	10.3291	11.1302	10.7767	11.3856	8.92481	11.0692	12.3654	12.4698	12.2509	11.3816	9.11582	10.0943	11.8449	10.9016	13.7571	10.6439	13.7318	10.6231	9.88707	12.0153	12.1119	10.7382	11.0861	11.1135	11.1156	10.5249	10.3168	11.0088	11.1072	10.8003	9.77758	11.1441	11.4749	13.4214	11.606	10.283	11.4134	11.3414	8.38241	10.8757	12.5617	11.2502	9.63445	12.4883	9.8759	10.2793	9.43858	6.87529	14.9019	11.7357	9.35337	11.5253	10.7721	13.0549	13.9982	11.281	10.098	9.44812	12.3734	11.1821	9.46638	11.1539	9.88554	11.2137	10.4255	14.0592	13.2827	11.719	13.1752	11.3764	11.4984	11.7428	10.4896	13.4907	11.6988	10.461	15.9576	10.6773	10.1988	11.9353	13.0863	13.2306	10.5243	13.0182	12.3402	8.84298	12.6158	10.2551	9.63045	11.0275	13.2125	10.1927	10.9136	9.94647	10.4655	9.94002	15.9308	16.4116	12.0353	10.5668	12.0003	8.43796	11.8802	11.5659	9.31084	9.34607	10.9478	9.66711	10.4028	10.8846	10.8697	9.72741	9.79944	11.8131	10.9877	8.52435	13.1199	12.2277	10.5144	11.2315	8.99972	9.04385	12.9266	9.68387	9.76885	9.93133	9.44087	10.0188	10.4086	15.6662	14.713	12.8036	10.5263	13.0132	8.01123	10.6514	12.6835	7.08852	10.5266	9.85034	13.1949	8.67525	7.8936	11.6391	10.0109	9.68947	9.72468	11.1246	11.5757	11.786	9.94559	8.76421	10.1519	8.30879	10.6025	9.40748	10.6299	9.56853	9.00843	10.5127	10.2425	11.3054	11.6072	12.2105	8.07307	10.3695	12.411	9.51531	9.86481	11.8677	9.00562	9.09566	10.6011	10.8387	7.48784	9.05175	9.72417	10.3796	8.34518	11.5931	11.2115	11.7978	10.9467	9.36698	10.4636	9.11556	8.98755	11.1672	13.8772	8.15735	10.56	9.48844	9.25786	10.6716	8.32148	8.39532	9.37699	10.4592	8.69558	9.63354	8.73978	10.1226	10.9471	9.17567	10.246	8.01011	8.90899	13.0857	8.60918	11.1433	8.07895	11.5216	9.18735	8.33896	10.055	9.41151	13.6949	8.57137	10.5276	9.95754	12.2661	11.4639	14.012	7.9847	9.57913	9.5409	9.35491	9.33628	9.52023	13.2435	11.8217	9.66569	11.0756	10.6408	8.70563	11.2485	12.1671	9.79425	9.6171	8.87252	16.7684	13.1178	9.18115	9.85643	12.067	11.6581	13.184	12.3103	11.165	10.4064	11.7656	8.53528	10.8635	10.3405	11.669	10.4337	12.2302	12.5895	10.9756	10.7514	10.5661	12.7332	9.68299	11.9419	12.9232	14.0663	12.5818	8.53722	9.31922	18.1144	10.3499	14.8138	10.5983	11.7914	11.4696	11.6339	8.66782	11.2942	12.5772	10.5323	9.8189	11.7599	12.1926	10.1893	13.0495	10.4515	10.3716	9.17118	9.6268	9.78872	10.4208	12.2384	10.8109	13.8118	10.2841	9.84941	14.1711	11.2271	11.0817	11.2882	9.91931	9.17617	10.4635	11.7677	9.03919	11.8939	11.2164	13.4902	10.0791	10.3582	10.9066	11.047	11.4176	9.9737	10.6662	9.58177	10.454	10.9277	8.48382	12.6352	9.50343	10.4494	12.7408	9.84518	11.9506	10.0843	12.1009	10.0704	13.5577	10.7378	10.68	11.8548	10.5049	9.67013	9.616	11.5376	10.0008	11.0267	12.6376	8.6125	9.93958	11.4157	10.3991	8.36501	11.1053	8.02569	12.6087	9.80041	10.7124	10.3388	10.2897	12.0744	10.6396	10.589	9.96319	8.70943	7.28355	9.50263	8.31379	11.5156	6.54689	7.03012	9.30948	9.21699	10.9139	9.66676	9.75389	15.7636	9.49586	9.86357	10.3207	9.85034	15.0687	7.62936	7.83731	14.2443	9.36632	14.2065	11.2851	11.1445	9.50343	7.84987	8.66888	8.12619	14.4995	10.7445	12.8305	9.0561	12.0266	8.76354	11.8994	10.2761	9.6632	10.7439	10.3649	10.5188	12.863	11.1744	9.61029	9.64061	12.6697	9.15659	10.5081	10.8549	12.3365	12.0147	11.6315	9.76188	11.9121	11.0129	9.98854	15.963	13.9333	12.4206	11.0898	10.4948	11.1398	9.37395	9.40195	12.4074	13.2291	10.1329	11.363	10.1005	10.251	9.99322	10.0137	10.4967	9.52572	9.78398	10.2422	11.9415	9.52023	12.7991	11.4778	11.1733	9.76967	9.61765	10.0553	11.2899	9.73927	12.3017	9.51254	11.4393	9.06205	9.1393	10.1071	10.0282	12.8514	9.58853	11.2381	7.21917	8.94017	7	10.6672	9.668	11.797	10.1264	9.9952	8.85269	15.0398	9.87774	11.0739	7.98698	9.64205	10.102	9.24389	13.8021	10.9354	10.218	14.8174	11.576	11.0546	11.4656	11.1818	10.8219	9.93443	10.7947	10.4162	11.39	10.0656	10.1557	9.6961	11.5343	12.3343	10.7726	10.6903	11.1679	8.88264	9.68843	11.57	10.5483	12.0226	9.9976	8.90147	12.0722	12.9126	10.7263	11.0622	12.7024	12.2442	12.531	8.88356	10.478	10.4817	9.32553	12.4474	14.7396	11.4987	13.3966	12.5619	14.5584	11.2726	10.1123	11.6359	13.4004	12.0378	10.6096	11.4487	11.649	8.22786	10.9045	10.6204	12.2187	9.92674	10.8364	10.5064	10.346	8.92362	12.9723	9.49185	10.6666	9.00759	11.7899	10.297	11.152	10.1452	11.0869	10.7109	11.0096	10.4996	12.6924	10.7514	10.8816	10.9569	10.4113	12.7221	10.5298	10.2541	10.8016	8.44045	12.7634	10.7311	10.2221	9.44812	9.90839	12.553	10.6374	8.32508	12.1416	11.7303	11.6672	12.0612	10.2026	11.3155	9.93708	9.84062	11.0997	9.59115	11.097	11.7122	14.088	11.1475	8.8392	13.4384	11.2781	8.62095	9.56891	8.55152	10.6566	14.1546	11.5912	11.8171	10.0972	10.8868	10.9269	10.8187	9.32057	11.6095	10.1342	10.3677	9.1644	10.9181	11.243	13.1675	11.0146	11.1037	11.8134	9.61949	8.67983	9.26772	9.35403	10.8894	8.35623	9.79912	8.16892	11.4437	11.1621	10.1584	11.3458	10.9986	12.2031	9.44274	9.80494	9.95099	12.8294	12.5501	12.3597	10.3493	11.6541	9.86558	11.0974	10.6955	9.54593	15.473	13.055	12.0726	9.13314	9.42396	9.48663	11.4319	11.7522	12.99	9.69331	9.42878	9.83573	10.6439	10.3547	11.0349	10.1301	9.16491	10.9364	9.25644	9.56243	10.2305	9.39296	8.07093	11.8076	10.4633	9.89026	9.44108	10.8438	15.7134	9.09487	10.196	10.5287	13.8735	7.75489	10.1427	10.7589	12.2822	10.3025	9.98684	8.82146	11.2715	12.8747	12.3148	10.6268	11.5814	11.4973	12.1677	9.29829	10.5438	16.3663	11.2038	10.4013	10.1927	12.5552	9.76901	9.42038	9.6907	10.9192	12.6674	10.7962	9.5157	9.86913	10.4554	11.0958	11.2537	9.16365	10.5527	13.9693	10.0116	9.74416	11.528	13.3339	10.4627	9.59694	8.64818	8.64602	11.1149	10.9041	9.88707	10.458	11.2686	9.60418	9.75154	12.5607	11.6453	9.2075	9.75622	8.53799	10.7735	13.511	14.3199	11.315	15.1102	12.3476	10.6819	13.6257	10.5467	10.8171	8.65893	11.4292	9.36392	9.93737	9.8759	9.26772	12.8453	11.1181	9.48905	8.90929	10.7629	10.6377	9.86248	10.5984	12.3192	11.6761	8.97499	11.3475	13.1839	10.1779	8.87498	10.0588	10.0402	16.8926	9.62132	9.39789	11.2684	9.89739	9.59842	10.7184	8.51294	9.32373	9.62644	13.081	11.7803	10.5624	9.2628	10.1936	9.84109	11.1036	11.4603	11.3543	9.83857	10.3728	9.98868	10.7267	9.74685	10.034	11.7333	10.3086	9.91782	12.5393	10.3426	10.7223	12.7689	10.0046	11.7791	13.6553	9.59264	11.2242	10.6692	12.0999	13.1943	9.95332	12.4294	12.9798	10.7327	14.2189	9.90403	13.6416	10.2301	9.70632	8.65392	9.96651	9.32688	13.7092	8.57365	13.6763	10.9943	11.8283	10.1777	11.8746	10.1152	12.1397	9.71373	9.14083	9.01123	9.95841	10.3529	9.8051	10.3563	10.4738	11.1869	9.65302	10.748	9.65982	13.3136	9.68633	10.2508	9.53333	9.69035	9.93	9.648	12.8201	9.50343	10.4911	11.7133	9.1955	11.5109	11.2575	12.3911	9.89936	9.30561	9.08534	9.78398	7.15785	9.02625	12.1324	9.1634	8.14415	9.76139	9.51747	7.82209	10.0052	10.0185	10.5364	9.07066	9.6388	11.5163	10.1283	8.73234	9.92377	10.4317	10.9638	10.0267	9.72622	10.4443	11.2413	9.91244	10.293	10.8273	10.3165	10.5147	12.8622	10.8868	6.90207	12.8298	9.18339	11.1908	9.47249	10.0488	9.92244	11.9623	12.425	10.4582	12.6833	13.855	10.8683	10.0262	9.81346	13.4148	9.982	9.6726	14.1403	10.2118	13.0565	10.7387	12.8481	12.6407	9.27589	10.8836	11.1626	15.0197	13.7864	10.124	9.75221	10.333	10.8762	8.54264	9.13289	9.00675	12.355	9.24055	10.9076	11.0954	10.4491	11.3497	11.5159	10.3334	7.88387	10.2826	11.8295	10.4155	11.292	10.9414	8.88722	9.23314	13.7495	10.9262	11.5024	9.47046	9.96203	7.02015	12.9992	12.401	9.73995	9.49185	14.0643	12.572	9.72144	10.3753	9.85222	11.74	9.75822	10.0591	10.9096	8.8614	9.79588	14.1109	8.55766	9.51806	14.5281	10.5964	13.369	12.2106	10.6609	13.2945	6.58646	9.01542	10.2432	8.62388	13.3112	8.74651	10.3698	11.887	12.7381	10.9615	10.9358	10.8835	10.5852	12.5118	10.8754	11.805	10.4162	12.6143	7.58871	10.5761	9.34363	11.8206	8.49665	10.5455	8.08428	10.6036	9.98996	7.56682	10.2055	9.893	10.6644	10.4312	11.3779	13.2143	10.401	11.4839	10.338	12.4054	10.4479	9.21018	10.1427	12.2992	10.7359	12.1268	10.8234	9.51865	10.8043	10.4983	10.062	12.2961	10.1472	10.9829	10.098	11.052	10.0272	11.9924	9.26186	11.799	11.7008	12.2057	11.4642	10.0305	10.9965	10.6433	11.4051	10.8469	10.8077	11.612	12.604	16.5723	10.3863	12.3612	10.389	10.4006	10.1011	10.5836	10.4162	12.1491	10.9597	9.76371	10.596	11.794	16.0558	10.6894	12.3218	9.85003
HC	HC	1	31-35	26.18	0		10.3979	8.81314	8.21529	9.80526	9.94178	9.43421	11.2727	11.3003	10.6506	9.97585	8.08002	10.676	10.4343	10.6944	7.89178	9.96953	12.573	9.33829	10.4716	9.56224	14.1862	10.6612	10.2836	11.5395	9.71699	10.4364	9.83083	10.5858	9.70338	11.7408	9.60066	9.7046	13.0273	9.67807	11.465	10.1753	10.3619	10.4618	10.9277	7.99774	10.8514	9.98214	9.18066	9.86697	11.8165	11.1157	11.2379	9.30583	8.67278	9.4315	9.32283	12.5707	9.69749	11.4059	13.5091	10.3263	12.4236	11.6235	9.8321	9.85175	12.9686	11.1477	10.3684	11.2414	8.40386	8.57024	12.1373	16.3477	9.08428	11.0814	7.61618	9.94295	12.461	12.93	10.0607	9.69766	11.1219	9.00787	12.3485	8.24698	7.58421	9.9867	10.6033	13.3337	10.5641	8.61176	9.66764	10.9835	12.0266	12.448	7.42626	8.42501	10.1887	10.0558	11.0502	9.24769	10.0913	11.4034	9.07842	10.6302	8.35579	12.3922	11.036	6.26115	12.0651	10.7222	8.89694	10.3253	10.7292	8.57932	8.00169	10.3623	8.59731	9.63916	14.353	9.82257	8.40514	9.4816	9.30834	11.1055	9.58214	8.49825	10.5965	10.0199	9.66569	10.2504	9.48261	11.3947	6.75087	10.9255	12.23	9.18611	10.9067	10.2521	8.23266	12.5683	11.8892	9.16038	12.4483	12.3206	12.0505	9.48844	8.78692	10.3726	9.0182	10.8016	9.64295	9.70581	13.0643	10.0959	8.01402	11.7691	9.48985	11.3299	11.6239	11.2485	9.25597	10.1454	13.2031	8.76155	9.52767	9.06851	10.8588	12.2828	10.0723	10.6484	8.82528	8.3996	8.0634	13.2021	10.8663	9.15279	9.91797	8.20163	11.6763	7.61618	8.2465	7.45533	11.219	9.41659	9.07521	8.76321	8.81506	12.4207	10.3449	8.30058	8.82146	8.65428	6.96347	7.77215	9.88813	10.1188	13.3884	11.1044	13.1068	10.3388	12.8494	13.372	7.36545	12.1322	11.2412	9.18314	12.2651	9.07628	10.998	11.3998	9.46862	11.1021	11.4655	10.1163	8.75422	10.4676	8.90899	8.12928	14.1339	9.24008	13.8856	9.78904	12.3641	12.0214	9.04985	9.67948	9.16993	10.466	11.4863	9.90087	12.5772	9.30355	8.60177	9.49165	10.7037	9.91319	10.1283	11.2221	10.5866	9.2182	14.1352	12.9064	11.3463	13.0859	12.517	12.7825	11.2992	11.6049	11.392	10.8262	10.1011	10.8363	12.3093	9.19131	10.303	9.86589	9.9629	12.6738	14.1712	11.0186	9.49845	11.6019	9.3403	6.88387	11.7193	11.2324	9.71098	10.8149	11.1442	8.75589	9.46332	9.54245	9.4168	10.7255	8.88173	11.8744	14.3098	11.2546	10.6866	10.5555	9.58853	10.5156	11.6382	10.0176	11.4399	9.66693	14.2011	9.74584	9.52904	10.4279	9.09645	12.047	10.9871	11.8072	10.4135	8.72996	15.197	10.3674	12.4456	13.7192	9.66764	11.9449	9.66213	8.61875	10.7567	10.7978	12.9054	11.526	12.7633	10.3071	9.97499	8.81154	11.341	9.32283	10.5306	8.61287	9.67472	10.9499	11.9025	10.0816	12.638	10.0179	10.2815	9.79181	9.27449	10.6497	12.667	12.2646	8.98413	8.86821	11.9101	10.1508	7.89239	12.0741	9.43754	8.93987	11.698	12.3478	10.5858	9.80977	9.71236	9.57099	10.4803	10.5973	11.7084	11.1948	10.1773	10.4362	13.2177	10.1961	9.32733	12.482	11.419	12.5557	9.12335	9.5265	11.8473	10.7857	12.3312	8.64277	10.2413	12.1737	11.7833	13.1276	9.75054	13.209	12.3382	12.2988	13.1252	11.907	9.71905	12.8733	10.9501	9.55708	9.2891	12.1811	9.87421	11.3569	10.7869	7.72042	11.9048	11.8931	11.5742	11.8058	8.8805	14.3278	13.5642	13.6969	10.5226	10.2333	11.4835	10.6413	11.8873	12.2456	9.13468	8.89966	13.7905	7.98413	10.4203	12.2846	11.3652	9.48341	10.6413	13.5625	13.1312	9.66445	10.3183	11.3923	8.72622	10.9606	9.96881	11.0821	10.9927	10.2669	11.7377	10.5582	11.3756	10.8213	11.7857	7.86481	10.6142	11.5395	10.9293	12.0951	10.9829	10.3901	10.525	10.1092	10.7067	11.0808	11.5474	11.1397	13.4161	10.3352	9.08454	10.3674	8.75188	10.5259	14.3276	10.8119	9.90764	10.1018	8.23122	13.7098	10.6879	10.2722	8.70701	9.56415	11.8379	12.4998	13.1283	9.9555	10.5992	12.1591	13.1165	11.2767	10.9054	9.75822	13.0914	11.7145	10.8759	10.8941	11.2907	9.57648	12.5495	8.80961	10.3821	8.70425	11.4169	11.1016	11.1253	12.1822	8.31288	14.2539	10.7852	10.228	11.2476	8.82241	10.8922	10.8065	10.6675	11.4531	12.2047	8.58646	12.9792	14.7188	10.7263	10.6491	11.6174	11.5824	7.96405	9.95376	9.79051	12.9745	10.2722	10.8413	13.4512	11.9533	9.78087	12.4186	11.9302	12.2918	13.3338	10.1814	12.2604	14.5619	10.9483	9.0268	9.9571	9.69314	10.7129	11.8745	8.57894	10.7642	11.1198	11.2424	11.7128	12.6438	10.735	15.6982	12.0086	9.56586	13.2766	10.5951	14.9299	9.80542	9.41553	11.3821	10.1434	9.9359	12.2098	10.6382	11.8424	10.4614	9.06259	12.8018	9.9202	11.4834	10.2758	10.7819	9.07414	11.3757	10.3082	9.79002	9.57232	13.5897	8.79701	8.86481	11.5511	9.8125	10.0556	10.9227	11.3806	8.40599	9.33807	12.5053	12.7716	9.66391	8.75556	10.5792	9.83558	9.70287	10.3947	12.1356	9.71339	9.42794	13.1924	12.9529	13.939	11.0641	11.2838	10.0165	11.0892	8.44626	12.0475	13.9747	13.0722	10.6379	10.1636	10.9718	9.36326	12.12	12.4514	9.05555	7.42962	9.67066	10.841	9.69749	13.7744	8.71596	12.0024	11.9913	8.99944	9.29829	10.8556	11.9437	12.7305	8.63916	10.2015	14.2428	11.8249	11.2399	10.3028	10.8382	14.4877	9.70822	10.1797	11.5641	8.47614	8.06717	9.85518	11.1658	11.9062	9.84471	10.3378	8.16088	13.3527	10.2153	9.46087	8.25077	8.80864	12.131	7.15076	8.90989	8.29921	12.0308	8.2635	10.3743	10.0478	10.098	10.5009	9.2131	10.7856	10.0253	8.66035	9.8782	8.73098	13.5531	10.9072	8.92184	8.25927	10.7502	8.96261	11.461	9.31832	9.27636	12.5852	9.3147	11.293	10.3168	9.30241	12.9779	11.1378	11.4637	10.6545	10.65	12.977	10.6015	11	13.7036	9.08507	12.0283	10.02	10.2737	11.4437	9.93399	11.3943	11.5754	9.46066	8.1375	9.53177	12.9348	9.07655	10.8467	12.1315	11.5435	11.2141	11.0672	9.83794	11.4855	11.9167	11.8889	10.3513	10.8864	10.1782	11.5472	9.10014	11.1482	10.9733	9.81073	11.3935	10.7739	11.37	11.2147	11.3536	10.7914	9.93708	10.5198	12.6262	12.2685	11.6122	13.3548	9.10957	10.8972	9.97054	10.7213	13.6574	13.6886	10.2644	10.6724	11.9471	12.0267	12.1932	12.1252	11.1617	10.0199	10.0589	9.77528	8.64638	9.53294	10.5271	11.8184	12.9479	10.6761	10.8325	10.8171	10.5536	9.90222	9.99704	9.86728	11.3231	11.1173	12.698	8.90539	12.5521	12.4952	10.1787	11.8303	11.4331	13.8345	10.9776	10.4595	12.8833	12.4276	10.129	13.0221	10.4502	12.0845	11.1134	9.38608	12.0163	10.2953	9.89224	11.3308	10.488	10.9021	11.7244	12.0619	12.2925	12.5978	12.1721	11.7115	11.953	11.3256	10.0856	12.0921	10.3887	11.6249	11.6654	10.73	10.9546	10.9663	9.96102	13.6163	10.546	9.67737	12.2476	11.0535	11.5923	10.4383	14.3672	13.3597	10.9372	12.6422	10.3097	12.2063	9.86031	8.86078	11.3975	10.4673	11.5082	9.73961	11.1633	8.50581	11.6307	11.4317	10.857	11.1866	9.31741	9.63608	14.3379	10.8676	10.2209	10.8668	10.7119	7.56453	13.9135	9.53625	10.7181	10.3241	10.6736	12.2072	9.57384	10.1008	10.6366	10.6415	10.0579	10.0377	9.33024	10.3713	11.0436	11.1906	9.54477	11.0269	10.6402	13.8573	12.1642	10.3074	10.1813	10.6908	11.1995	13.5803	9.75138	11.4858	11.5525	11.3041	8.36501	9.71442	10.4988	8.76122	15.9742	12.0553	10.5865	13.3428	9.46189	10.9875	9.18982	8.39874	9.34917	10.5988	11.9215	9.25644	9.19426	8.43713	14.7604	10.6108	10.0449	10.7543	10.001	11.8061	10.1188	11.0965	11.7068	10.6137	9.80381	10.1642	10.418	9.51471	10.4234	11.8302	13.0075	9.23769	9.32845	9.73742	14.3985	10.4531	11.028	10.342	12.3497	9.7487	10.1608	11.981	8.79831	10.9391	11.6947	10.0837	13.4671	11.8419	12.292	9.34762	10.9981	7.8392	8.83226	9.2384	10.3106	10.8701	13.7216	10.6992	12.9051	10.576	12.9722	10.8123	9.271	10.2837	10.8835	10.0633	14.0519	9.14109	9.65839	12.3494	11.5671	9.66693	12.346	10.3363	12.3542	11.5836	10.8327	11.9248	10.1626	13.2827	10.1968	13.5618	7.83226	12.7197	9.33561	10.6377	11.4266	12.6026	9.49865	11.7576	9.6664	11.5168	12.9741	11.0767	11.8412	9.36304	10.5121	11.4111	11.7125	12.5924	9.84518	9.98342	10.6636	11.0367	10.2743	8.88996	11.7081	9.07173	9.77676	9.48079	12.3668	10.8061	12.5711	10.1491	12.6278	12.9615	8.39189	9.33829	9.3966	9.29715	10.236	10.2738	10.7802	10.9066	8.69627	9.7657	9.8392	12.2899	9.50044	9.78234	10.3114	10.5457	11.0005	10.4497	13.0847	10.7367	9.59488	8.99379	14.2976	10.5105	11.7299	10.6766	12.253	9.54554	11.5235	10.7229	11.2187	11.3257	10.6978	11.4109	9.25196	8.29692	11.6409	9.41849	10.0802	12.8218	9.60437	11.3238	11.9121	9.47391	10.1668	9.89694	10.0561	10.8977	10.1635	10.9076	10.1342	15.0907	10.6804	11.3175	11.7766	14.0375	11.1779	10.403	10.0616	10.7687	8.09487	11.2644	9.55919	10.4665	12.6648	11.2576	9.00478	9.35887	12.2711	10.1364	12.6369	11.4439	10.4904	7.9384	10.3241	11.7309	8.4475	9.23074	8.77676	12.2956	11.3811	9.81826	10.1586	13.1761	12.6872	9.83794	8.74853	15.4894	7.43045	10.4995	9.1581	10.0902	8.35138	10.3524	9.12619	11.623	10.703	8.35535	8.78953	11.8956	10.9441	9.5378	12.0344	12.3444	9.58139	10.1231	8.48945	10.4268	9.90238	12.8821	8.66676	12.7167	12.7041	13.1203	10.1744	8.8392	10.8681	11.1451	13.435	11.2319	9.44812	10.7514	10.6096	13.2462	10.6143	11.0756	10.3848	9.68405	10.1744	10.9034	10.6038	10.5379	12.996	9.23074	13.4354	11.3955	13.3794	12.5495	11.2771	10.8136	11.3059	12.0346	11.4723	14.9739	10.0668	12.7223	9.65982	16.119	11.2536	12.7458	13.7395	11.7099	12.0342	12.5747	10.3604	8.20359	11.147	12.3436	12.8852	14.3151	10.6914	10.923	8.14517	11.2727	13.6847	7.61102	9.87682	10.021	10.1653	12.2656	9.96362	11.2464	11.3102	14.9444	9.67136	10.6461	9.26562	11.5498	11.5817	11.159	12.9457	8.72724	9.38823	9.16717	11.1248	12.3662	10.1533	8.63807	12.8302	9.6193	11.1213	11.5824	9.83637	10.2897	12.2582	8.24935	9.803	10.713	10.4449	9.50343	11.8902	12.1966	8.43962	15.3936	9.06636	11.9161	10.4723	10.2306	10.4667	8.22255	10.3103	13.6314	10.3419	11.8189	15.1887	14.3433	10.6893	10.6209	10.9461	10.875	13.8939	8.90207	10.1063	12.1803	11.7159	11.828	8.87713	11.1291	13.9711	9.04821	13.0386	10.8938	11.6757	11.4599	9.74483	10.2389	11.4273	12.8616	12.2262	10.1752	14.041	14.3219	10.6327	10.5689	10.6484	11.4176	10.5101	10.5095	11.1739	10.7805	10.3854	9.803	9.79653	10.5352	12.6667	8.97097	14.178	9.90884	10.3883	8.98157	12.4381	9.65356	10.9467	10.2875	9.95826	12.8702	10.0686	8.65678	10.9243	11.7593	11.1944	9.77709	13.8778	8.96723	11.3372	10.0703	10.7323	10.6528	9.85611	10.2422	11.3664	10.71	11.6836	10.5053	10.5578	8.58007	10.7228	9.7812	8.98982	11.7389	11.806	9.41045	12.7141	15.0889	9.84314	9.60585	9.47776	11.1903	9.54767	7.87036	11.8956	10.5161	8.96232	13.353	10.0169	13.0387	10.9672	10.1321	10.2475	11.0631	10.3422	11.6981	8.61949	12.4687	8.3996	9.08693	12.5964	13.0613	10.5118	9.38241	13.6382	13.4442	10.9883	9.22424	9.57724	11.455	11.0835	10.9496	12.3506	9.98428	13.276	9.4814	9.06528	9.13417	12.9858	10.656	11.0649	9.21529	11.0503	10.3494	9.74062	9.20945	10.1344	9.53294	15.3305	13.6984	9.00085	8.3746	9.71836	11.3004	9.29186	13.218	9.73386	17.2696	11.9167	11.409	12.7488	15.0078	10.3097	10.2219	12.5467	14.1256	11.2355	11.1653	9.08905	10.4037	12.3694	11.6632	10.7124	10.3437	8.59954	11.4008	10.5551	9.13031	12.8172	10.5012	9.06905	9.49586	13.1353	11.5028	14.4548	10.419	10.7846	10.4105	14.5131	10.8595	11.868	16.0473	9.89194	11.6133	11.8055	9.29737	10.2734	10.5981	9.83384	14.1546	15.021	12.5523	8.42459	10.1875	9.51353	9.7065	9.7445	11.6591	14.5881	10.7092	10.0684	12.1171	9.15507	12.0504	8.95332	10.9994	11.5205	9.3443	10.1481	11.3803	12.0943	15.1602	10.8113	9.824	10.9466	9.87314	11.8751	11.3216	11.4262	12.1552	9.32508	11.8091	11.1417	10.2298	10.6755	10.2497	9.43796	8.70701	12.9708	10.9008	14.3604	13.2255	11.3781	11.3804	11.5417	10.078	9.20921	11.0637	10.3006	9.96751	8.54148	11.2364	8.64133	12.3535	9.78202	10.1911	9.74735	12.6972	9.90177	11.8484	10.9322	11.9701	12.4754	10.6695	9.83589	10.3345	9.42354	11.2132	11.2597	9.97298	10.465	12.1271	10.9872	10.6888	11.0735	10.7001	9.23649	17.1559	11.1764	9.73691	11.1652	11.8221	14.2153	10.8642	8.74618	11.8345	9.58496	8.90869	8.57061	10.7013	15.2307	9.45183	10.4854	12.59	11.4795	10.3895	14.8582	11.6226	9.96809	11.5572	9.05718	9.69262	12.9577	10.7912	12.9333	11.2579	11.1365	10.6294	9.16591	8.53799	8.85549	10.7626	12.0149	10.7964	11.1429	13.4027	17.9743	9.10355	9.43233	11.5091	12.344	11.9027	10.1156	11.1505	14.2359	11.056	8.16491	16.6435	11.3701	11.2442	10.6582	12.7235	9.41933	10.9429	11.6251	9.53489	10.512	9.73894	10.3508	11.9308	10.7204	15.7154	9.92437	12.7639	12.545	11.0053	12.9936	9.32418	11.3188	10.892	11.561	10.208	11.2614	10.972	10.1113	12.7151	11.4336	9.96838	9.74399	8.49825	9.15305	12.8518	13.4549	13.6071	10.7854	10.0311	12.8557	10.1012	16.2721	15.2272	10.8608	10.7912	10.5055	11.6947	10.1749	10.209	12.6682	11.9471	9.8892	9.8505	10.1015	13.0738	13.216	10.2877	13.8947	9.47837	9.21505	7.58045	11.7471	9.17717	12.8238	9.65302	11.3411	11.5912	8.56377	10.4397	9.09276	8.72928	11.1438	9.00787	12.2673	13.1206	10.4862	13.3205	7.9331	9.81057	12.983	8.49825	15.0465	11.6644	10.0067	13.0431	13.6602	11.974	10.2076	10.0932	10.3991	9.02708	11.0335	12.5316	9.22906	7.78594	14.9133	9.04139	10.5209	10.5317	12.5255	9.71819	6.63081	11.6542	8.47857	13.2499	9.73674	9.50402	9.58946	11.1227	8.11426	11.4169	10.3352	8.79799	11.0691	14.3568	11.1489	8.63662	12.9966	11.4334	11.4789	9.32553	8.97957	11.7663	12.5842	9.88585	8.75121	10.5982	16.7524	15.3762	9.03012	10.7872	9.97971	9.71442	13.4498	7.91409	11.0845	14.9675	10.5996	9.01737	12.5735	11.2628	9.25243	11.6696	14.0915	10.6749	9.62699	12.6234	11.4913	10.4585	11.2604	13.1169	11.1898	11.6209	11.4785	10.3556	9.88996	10.8909	10.3536	12.3482	10.7396	14.1543	11.2026	12.2772	10.4188	14.1991	9.92437	10.6803	10.4579	18.063	13.2161	10.6879	13.9083	17.8057	9.5068	12.4803	11.0597	9.72332	9.85611	11.1032	11.9699	10.4986	9.31039	11.6617	12.1154	11.9075	14.1568	14.7651	12.4142	9.92481	11.9401	11.0926	13.4023	10.2915	10.5426	9.8181	10.6702	9.24816	8.92095	9.60585	13.9713	14.9118	11.9473	9.33427	10.2268	10.5795	8.09434	12.1851	14.0282	13.3443	10.0469	11.5291	9.64548	10.0101	10.8202	9.70217	10.6068	10.305	10.9324	10.2997	10.603	11.9799	12.415	13.1386	9.35645	13.4021	16.6983	12.1964	16.6189	11.3929	14.1919	11.974	8.15431	15.2599	15.4687	10.1989	10.72	11.5542	11.7767	13.9811	11.8294	10.5834	15.5335	11.6933	11.3531	10.663	12.1751	13.59	8.67596	10.5202	8.89664	10.6185	10.1769	13.8754	10.4065	10.7273	9.89633	13.1055	10.5925	11.3682	13.5966	14.099	15.6744	11.9621	15.1898	12.3987	12.3254	9.98698	10.7472	12.4947	16.2278	12.2722	12.4019	13.5507	11.6835	11.1094	12.365	12.9392	11.5669	13.362	10.4664	9.70546	11.2611	12.1072	13.4176	16.9213	11.5106	7.44294	11.7062	9.33762	10.1248	13.65	11.4071	10.3407	16.3958	10.3596	10.0983	8.76421	12.512	9.56758	13.1364	11.5282	10.0246	11.3287	14.4647	11.566	13.5913	10.2438	12.1165	8.73505	12.338	11.6284	11.9248	9.62223	9.89087	9.0268	11.0893	13.0234	10.188	12.1472	8.45368	11.0733	11.6151	9.63554	11.1945	11.7559	10.2301	11.9507	9.2384	10.137	9.82018	9.21091	11.5362	11.4079	11.3097	9.9867	8.91916	10.6847	11.1324	10.6106	10.3695	12.5106	10.1075	15.8599	9.64223	9.00141	9.00085	13.0959	7.88203	13.803	9.17493	12.1635	11.9305	11.3846	15.9183	13.2541	12.479	10.3968	11.9545	12.1917	10.4974	14.4879	11.848	10.247	11.0208	8.96751	8.13083	10.7925	13.4005	12.416	10.6785	10.281	10.8866	11.8709	10.8408	11.3693	10.5693	13.5137	9.24008	9.73944	12.7007	12.2641	10.5989	8.34784	8.6844	10.12	11.3539	10.5181	12.1689	10.0174	9.7936	12.7415	10.9821	11.6207	9.02569	12.4828	8.84643	9.32125	10.4424	12.5677	17.3447	9.1955	12.8041	10.7266	12.7804	11.438	9.79701	10.4711	7.65392	12.6643	11.945	11.5357	12.0457	11.8581	8.926	10.0305	10.9534	11.1898	9.81154	12.2018	16.8184	13.2584	14.7757	9.79718	10.3025	14.813	8.83321	13.9391	10.0645	12.4278	13.7101	10.7872	9.7199	13.1926	12.3481	11.1114	11.7882	9.99209	10.8759	10.6834	11.2902	13.1451	10.9165	9.38478	8.41405	9.93192	9.31538	11.4311	8.36676	12.1837	9.91109	11.5858	8.91409	10.7635	9.97914	11.1504	10.7899	11.1367	10.8557	9.6193	10.2711	10.3967	12.9503	11.7432	15.8509	10.7361	12.7482	11.8651	11.9769	9.52395	10.5888	10.8877	12.2394	10.7577	14.6327	14.2766	9.61949	8.92184	12.5145	9.33963	10.3836	11.4678	14.4094	11.38	13.5286	10.7359	16.8377	9.72195	15.5699	11.3214	12.3037	9.91184	11.3112	12.3572	12.0501	12.5897	12.6585	10.4317	8.67807	10.0595	15.6137	10.7213	8.56643	11.4899	10.1113	14.4127	9.67842	10.7482	10.8134	10.9236	8.68895	11.8127	12.7772	12.1507	9.56472	12.4582	15.0909	9.55823	12.3243	13.1908	9.34518	10.5328	9.42228	10.9533	12.5132	8.16692	10.7711	8.47289	10.2991	9.60251	10.3422	10.6698	11.625	10.124	9.47249	14.3218	9.1393	13.3311	11.4503	8.96145	9.578	9.59414	9.56167	11.1919	11.9801	11.6137	10.0149	10.5498	9.53099	14.2412	10.6135	13.3076	9.26819	9.09223	11.2828	11.6723	9.44108	11.9753	11.8348	9.84125	13.4731	10.9736	9.0677	9.36894	11.0224	10.8016	7.83036	11.0463	11.7474	9.22641	9.95143	14.0145	9.54284	13.6477	11.4628	12.5416	11.152	10.1689	11.7893	10.1165	8.64061	10.3494	10.1887	10.9567	9.80784	10.1762	10.6625	9.95289	14.7041	9.88631	10.9592	11.2492	13.658	13.1938	14.6075	11.8768	9.24816	10.6628	10.8855	11.1536	11.8445	12.775	8.63481	12.4165	9.23673	11.3095	10.4344	15.8109	14.0418	10.8515	9.41384	10.5907	10.2133	9.98371	11.425	9.45018	8.37243	11.3651	9.19426	9.97312	10.5741	9.83999	10.0572	11.9401	11.1772	14.7375	8.75422	9.36938	9.98171	10.3888	11.5029	10.0262	9.77099	10.472	10.7291	11.7238	10.1016	11.1777	10.2253	11.4987	14.2001	10.8944	12.4209	10.8748	10.4506	8.4208	8.74281	11.3558	9.78234	11.3838	9.46046	11.4395	11.6435	11.1412	9.49685	11.2167	9.75138	11.2668	10.8757	11.2355	11.9559	11.4583	10.5183	11.5761	11.237	10.3138	11.7266	13.8242	11.5739	11.5548	12.4827	11.97	9.55919	11.6648	8.66888	10.6641	10.528	9.29921	12.2877	11.4043	11.7364	12.1085	10.9139	9.56167	13.8227	11.9544	8.62936	15.1465	9.97842	11.3435	10.406	9.83147	12.7313	11.3741	11.6219	14.7073	9.78283	13.9192	9.51195	11.602	11.0342	14.7551	10.1128	9.93162	9.33494	9.22569	9.56129	11.743	12.8196	11.8833	8.52513	9.37504	13.4235	11.4659	10.0006	9.45286	9.15381	9.35535	9.91259	10.6329	9.10276	11.8654	10.0619	9.26421	8.82082	10.7516	9.04385	10.6628	13.3903	10.2815	10.8274	9.92125	9.82877	9.6648	11.268	11.863	11.552	11.3823	12.6806	10.1429	11.2754	10.0767	11.801	10.8127	10.7023	9.28679	10.6273	12.1687	13.8164	10.2969	8.77083	10.8246	10.1334	11.1197	9.5467	11.3088	11.6055	11.2774	9.3217	10.6099	8.8936	10.5628	11.1819	10.1565	12.6752	9.85362	11.5286	13.7616	14.7805	10.6508	8.40897	10.294	11.7547	11.4513	12.4606	11.9135	14.1497	9.79328	10.3549	11.174	9.00141	10.4481	13.7651	10.0511	10.9492	13.4079	10.8609	8.76918	10.6957	9.54632	9.99548	9.29921	10.89	9.47492	10.1674	11.2326	13.1954	11.509	12.0282	10.4361	11.3055	11.2772	10.3196	11.8651	14.1574	10.8704	10.2048	8.9884	11.0845	10.4896	13.5233	11.5341	12.0129	12.3645	13.7932	11.2529	11.0708	12.6097	11.8473	13.7424	11.5262	8.79312	10.87	10.1193	10.1885	9.59694	10.7271	9.73843	11.9452	10.0214	7.69766	11.371	9.46577	9.92807	10.1973	10.6004	11.7936	10.2689	11.1804	12.1296	7.82718	11.7316	9.99081	13.0782	11.3545	10.1944	12.3123	9.30332	14.3164	11.0691	11.5358	11.4561	10.753	16.7329	10.141	10.793	15.3651	10.7665	12.2164	14.5613	9.54574	9.93281	13.0528	9.71442	9.04849	8.94866	11.2655	10.1995	10.3375	8.85705	9.35072	10.716	10.7172	9.91468	11.7668	9.96665	7.79766	10.8617	8.95594	10.9835	16.5879	9.15558	9.03039	9.03507	12.1633	9.6541	10.7093	9.15381	8.89996	11.1273	11.0399	10.4984	8.89512	9.07066	8.74953	13.1771	14.84	14.8853	10.9885	12.684	11.9558	9.97785	11.3909	9.35293	9.97312	9.43609	12.3701	12.2843	12.7016	7.80607	9.25857	9.42038	10.2492	10.4356	10.3362	9.87774	10.7337	13.4394	9.43588	13.1588	9.2738	11.3214	10.2891	13.7358	12.037	10.1176	10.9031	10.7924	8.23649	10.917	10.8333	11.2954	11.1618	8.47776	10.4711	9.56129	9.66516	10.855	10.2021	9.14211	8.36851	12.2016	13.6737	8.93399	9.76852	11.358	9.37959	9.66391	9.51076	10.3677	10.9992	14.4856	8.34207	8.3746	11.5361	10.3648	9.5216	10.1237	8.86419	12.4203	12.3231	10.0565	9.36348	8.67913	11.0435	11.0919	10.6369	11.0963	14.0954	9.84862	12.239	9.12825	9.99661	9.70701	10.7126	10.9021	12.6744	10.4518	9.43671	10.6724	10.7946	11.4275	9.16993	9.21189	12.1088	9.41469	11.4286	11.8501	9.72639	11.6688	13.7181	12.307	10.5524	10.9182	10.4853	11.7085	10.3891	10.8704	9.96116	11.6039	10.3166	10.5246	9.86264	10.3385	11.1797	7.92244	13.425	12.2608	10.6571	14.2034	12.1561	9.60363	13.8367	9.96881	13.2314	11.1628	9.28771	10.814	14.1915	9.29623	11.6084	11.2573	12.1643	13.1868	12.9191	10.9726	11.5695	14.416	12.3547	11.8321	12.8801	12.0718	11.5253	10.6498	9.98257	10.3338	15.4825	10.3868	10.5953	10.5923	9.26983	9.52356	11.3178	10.772	11.0653	14.1388	14.0857	14.9467	9.53041	9.75037	9.03012	9.71545	9.46679	10.5473	10.1537	9.80235	10.5228	12.0268	10.3833	10.6625	11.6	10.7123	10.4818	9.75939	12.6749	12.3285	13.1326	10.0912	11.2498	10.7071	8.64854	10.9405	9.26843	13.1254	8.98214	9.70891	10.966	14.8202	13.2599	10.6937	13.4926	15.0299	13.0847	10.4962	13.9039	14.8979	10.4614	11.248	10.4057	11.8496	11.5738	10.8772	15.767	10.4769	11.4831	10.0833	9.91439	12.2705	11.3093	9.7252	13.8741	12.0175	13.4584	11.9089	12.6282	8.55421	9.60641	9.20041	8.79279	11.8203	9.20482	11.6005	8.90298	12.2947	10.0987	11.0045	10.7414	12.1513	11.6427	12.203	16.0404	9.27356	15.9999	8.64997	8.8716	11.0199	8.7662	9.55842	12.9118	9.60233	10.0716	10.606	10.664	8.50422	12.7906	13.0759	11.0136	10.4114	10.6695	9.75972	11.004	9.68036	11.3087	9.49905	10.3254	12.7222	11.3356	11.9326	12.4128	10.649	11.5264	11.728	11.3917	11.5418	11.5064	12.0821	11.6597	12.3025	12.5892	11.3189	8.33539	10.5412	11.4138	12.9014	11.7712	10.8811	10.79	13.6482	9.74433	11.967	10.835	12.6838	10.1726	11.5469	10.7361	10.5544	10.2982	8.3996	9.26256	13.2437	9.01959	14.5192	9.89785	12.8999	9.08561	13.0177	12.249	10.7291	9.70009	12.1854	8.73944	11.1959	8.87252	11.4557	15.1171	9.6786	11.4804	12.7273	10.9934	12.6163	10.7913	12.9463	11.1283	10.6824	13.4981	9.99534	11.7422	10.975	9.18041	12.7217	11.6652	11.1211	12.5388	11.1355	11.6744	11.8478	10.309	12.0033	10.6043	13.8259	12.6037	10.7476	11.4097	15.2108	10.2955	10.2962	13.2316	12.0173	11.0475	12.5403	10.721	15.1762	13.5373	13.9357	12.0511	10.8332	9.90599	9.80445	7.66463	11.9769	8.68895	15.9628	7.98413	9.54071	9.13904	7.7866	10.0196	8.59507	17.3814	8.0493	11.1164	7.64169	11.7283	12.7308	13.3276	9.58628	9.19081	11.4364	12.5669	7.52121	9.59339	11.4912	13.8331	9.28864	10.9352	9.33383	9.51235	8.98043	6.85425	8.96116	9.03397	11.0155	10.8919	6.99661	14.3937	10.848	9.87989	7.76155	8.92154	10.2063	15.5847	11.8416	10.5253	10.9399	10.327	9.68912	9.85409	10.1618	12.3224	10.3847	9.83384	8.98242	10.9721	11.2464	14.4145	8.45656	11.0077	10.6565	8.47654	11.2599	11.3038	13.2877	12.6486	10.5278	10.177	9.88829	12.8094	15.0184	9.83542	10.8714	10.7213	12.1178	11.1034	13.0223	10.6218	10.6545	11.2701	9.73454	9.93943	10.2778	10.85	11.0651	9.5763	11.5207	10.7046	9.88692	9.43692	11.8829	11.4185	17.2866	10.0326	10.9242	11.11	11.5035	12.0129	12.2102	10.4997	11.4426	12.0266	8.47735	9.86898	10.2313	9.87237	8.90989	9.60733	13.1284	8.41996	13.4958	9.16717	9.35248	12.5537	9.86558	11.3675	13.9693	9.1814	9.37569	10.1903	10.0812	9.15102	9.93192	10.5026	8.86604	9.95638	10.2969	9.76669	8.893	8.34341	11.3806	9.80591	9.08242	16.2874	10.6331	8.74382	8.07468	9.29623	8.5157	9.13622	10.841	10.0616	10.4652	11.0382	8.86604	10.5351	9.14873	15.1617	10.2459	10.3957	11.9993	8.66605	10.9137	11.7299	7.75154	11.9858	8.93929	7.75489	9.42585	11.2624	7.25644	9.6237	13.61	8.32823	7.6837	9.79993	11.0502	10.1144	7.47086	9.90629	10.2007	10.6676	10.6604	8.13802	9.62662	12.6719	12.8807	10.1192	9.60103	10.4058	10.6402	12.5117	6.01792	11.8773	8.33718	10.9546	11.0031	10.5362	10.9692	10.3006	11.9302	9.88509	9.76984	10.136	7.54458	12.1479	11.5212	10.6235	9.23098	8.76951	10.7348	12.0991	11.4699	9.88722	11.2312	9.47269	9.03617	10.646	11.7433	10.2892	12.0471	9.67066	11.7256	12.403	11.3986	12.4851	13.8659	9.46862	10.6372	9.86944	9.20823	11.2928	9.46495	12.0703	9.39318	12.0357	9.16012	10.2283	10.2776	8.73539	12.3613	10.6969	11.774	7.62571	10.5795	9.20261	9.91543	8.59208	10.3097	10.8153	9.68825	10.9146	8.72178	11.3832	9.19673	10.8078	11.1256	11.1711	13.1273	10.8414	9.17218	11.0949	11.7075	10.3919	9.49085	11.389	9.32755	9.4731	13.3352	12.1009	13.4909	10.5359	9.47208	13.6317	9.62589	8.50621	13.6694	7.76487	7.57969	10.1049	9.99986	9.7386	7.37156	10.9182	9.0232	10.9843	12.1735	10.8028	11.915	12.4804	10.703	8.44915	10.6474	9.73792	11.4747	10.5548	9.17767	9.83415	9.65338	10.7057	10.4839	8.6435	11.2704	10.3088	11.2694	12.13	11.297	9.40088	10.3301	11.7482	9.23817	12.5444	10.5206	8.73403	12.9005	9.92392	11.4247	8.82845	10.9829	9.36567	14.1839	9.98499	8.23793	7.87897	10.4253	11.0388	10.896	9.09117	8.5611	13.0922	9.36545	9.84878	9.63517	11.6642	11.0378	11.127	9.42731	11.416	9.90719	11.6674	11.1658	10.526	11.844	9.3208	9.77528	13.4916	10.5282	12.9299	14.5626	13.1429	10.8721	10.497	8.69105	11.9896	8.51531	12.5075	10.1187	9.55574	8.78267	9.70684	8.886	12.3276	10.8528	12.9616	8.05094	10.3059	9.81778	15.8516	10.4786	11.0898	11.0948	8.06878	9.79539	9.86929	7.65535	9.36632	9.15152	12.1943	10.8532	8.53411	9.67419	12.573	11.2496	9.86975	9.40982	9.44128	8.98413	9.74113	10.3804	7.77215	8.51491	11.5025	9.51254	8.70044	11.385	9.02348	10.2915	9.08614	10.3771	9.2317	15.4536	8.06232	12.5868	7.93605	8.27146	9.87052	9.05907	10.0018	12.9943	10.3979	8.90117	11.4385	10.4105	9.57686	12.1436	9.83684	10.672	11.6385	13.2622	13.3372	8.92896	12.255	10.8667	9.42038	11.0334	12.6104	13.5102	11.5089	11.5385	10.318	12.7182	10.2402	10.2776	10.3439	10.4668	13.6804	10.5524	8.58459	12.7218	13.701	11.1048	9.81089	11.3098	9.27216	13.5039	9.91154	11.9687	10.1348	9.50462	11.3608	7.60807	10.8638	11.6916	9.13597	13.3259	10.5064	15.597	11.0724	11.2913	14.2999	11.8977	11.2508	11.5899	8.25927	12.3772	10.7329	13.2407	10.1283	10.1802	10.8122	9.3015	11.6672	9.82416	12.3553	9.06447	10.841	9.21893	9.37808	10.3813	11.0437	11.9372	11.889	11.3984	12.9852	14.7804	10.166	9.50104	10.6916	12.2841	10.9944	11.3109	11.3628	10.6649	11.2039	14.05	10.4669	13.1573	8.96174	8.95099	10.4814	8.43754	15.1768	11.4912	10.0649	9.6532	10.8748	10.2456	12.9097	8.19377	10.9042	9.75689	10.2209	9.87513	9.26444	9.93767	9.22255	9.78496	9.22062	7.91409	11.9052	13.6634	11.5759	11.0005	11.2076	12.3103	16.2796	9.41066	12.4157	8.94075	8.25692	10.9826	8.35359	12.6632	11.9704	10.2782	13.3853	9.68177	11.4546	13.0854	10.0819	9.95026	12.1083	10.872	11.0861	10.3406	10.3234	10.2573	10.5005	10.8919	11.8528	13.9943	16.5077	8.50621	8.59395	12.7806	8.57327	8.92689	10.4981	8.34917	10.3099	10.4897	11.3869	11.5094	9.89739	10.1919	8.08852	10.2234	8.63626	7.71699	12.3727	12.2047	12.1172	9.74567	8.51924	7.79181	10.4418	10.683	12.0946	10.0821	10.4767	8.50064	10.5198	9.8321	12.3765	8.61802	12.1222	9.75939	8.69627	9.61655	12.3224	9.11374	8.44377	10.0585	10.7043	12.248	13.1922	11.4854	12.9088	10.4703	9.03012	10.5866	13.9078	9.08401	11.273	12.9059	13.1242	11.9733	13.1327	12.9444	13.5508	12.9991	11.9652	11.5687	11.1335	11.6235	13.5794	11.7875	11.2544	16.0218	11.8392	13.5539	13.161	12.3743	13.0289	11.6731	12.915	11.918	10.4935	9.79328	10.6161	14.2397	12.6217	11.5043	12.3844	13.7644	10.3761	13.9948	12.1844	13.4117	15.3141	11.1573	10.5936	14.4182	10.6172	11.2873	10.6418	14.06	13.0518	12.1733	11.2238	11.5967	10.6474	8.62388	9.73369	10.0982	11.5174	9.26468	12.48	9.84518	12.528	9.64006	12.8297	11.4972	14.7656	10.7714	9.81938	9.29829	13.9123	10.2397	11.8921	14.9141	11.2086	9.62223	10.6271	11.9061	9.62589	9.82002	11.5072	12.7355	10.8313	12.0088	11.7033	13.3946	11.9822	10.0656	11.1396	12.3266	10.4118	10.8242	10.4692	9.6215	10.6791	11.7423	11.225	12.2495	10.2546	12.11	10.7921	11.2767	11.6156	10.9939	11.2254	11.2732	14.3553	13.2862	11.7299	10.8098	10.5271	12.5616	11.2478	13.0849	8.97842	11.6418	14.8099	13.8956	11.68	10.4843	11.3539	15.75	11.5237	12.8932	12.936	11.7792	11.2705	11.7335	12.2275	11.4728	10.6597	9.50084	9.71562	8.88874	8.20994	11.179	10.81	12.5691	10.2983	9.89875	9.5708	8.74214	11.8957	11.141	12.4041	10.6138	9.2317	8.64277	10.0364	9.76835	10.5319	8.32643	12.4381	11.1222	10.4901	11.4075	9.596	8.20408	9.28216	12.2875	10.6738	11.0218	8.89482	8.8141	11.2236	8.77479	9.36085	8.83321	9.25006	8.40088	9.67507	10.8763	10.0958	11.7835	9.41257	10.785	9.47837	10.0852	11.63	9.86959	9.633	7.79896	9.94134	15.8764	13.8409	11.7458	7.80478	8.30788	11.7548	9.5947	12.1612	8.71802	8.67349	7.96	10.1349	9.88081	12.5662	7.95245	11.6096	9.44315	10.4371	9.43212	8.92926	8.67136	9.23554	8.8458	7.85798	9.12231	8.29646	14.4556	12.8763	8.70148	8.79084	10.0214	8.35006	8.77972	9.43609	9.94163	9.94632	9.8831	7.59842	11.9226	13.0778	9.7761	17.1029	9.77198	8.32688	13.6418	12.4156	11.2289	11.7382	10.4395	11.2063	12.4441	13.9344	9.92229	10.5882	10.7435	8.70425	9.11738	10.575	10.9192	11.8907	10.5079	10.8641	9.82575	8.56224	7.88753	8.15076	9.59264	13.5283	10.8726	9.48684	12.1372	10.294	10.9911	10.9296	11.802	8.14771	8.44501	8.55727	15.1092	10.1736	11.8302	9.56777	8.28031	10.946	11.8228	10.1794	11.8176	8.41363	11.761	12.2559	9.71853	16.9314	10.7244	10.1972	12.1505	13.2163	9.06555	10.4779	10.1156	12.6971	7.88509	9.94632	11.6855	12.2024	9.87206	8.79051	11.9709	12.1623	12.8886	13.561	12.709	9.94822	10.0678	9.5727	10.5635	13.1072	10.1907	13.3713	9.01792	12.0249	10.2955	9.84737	9.65105	10.6056	11.9725	11.2874	11.4279	10.5074	9.6471	11.7534	9.72877	15.9402	11.9816	12.6378	9.73166	11.9863	8.9969	10.9404	11.5616	11.8715	11.874	12.4253	10.5787	13.1463	10.6172	11.0464	9.45059	10.1243	9.93044	11.1721	13.1267	11.2434	9.15709	12.2138	12.5486	12.5701	9.7879	11.9905	12.9544	11.7456	11.916	10.6287	12.7139	11.8309	9.82972	12.2762	14.5941	10.4275	10.1246	13.7475	12.943	10.5917	10.9453	10.9079	12.1411	12.3674	16.5098	11.7577	6.93074	10.0512	9.18339	10.6008	9.7127	10.4387	11.7469	9.53838	11.5776	9.38435	11.9765	10.8839	9.91169	12.4776	9.42375	11.0513	8.95826	10.9225	15.2376	12.561	14.6839	9.88798	10.5734	8.61949	10.6596	13.9708	15.511	10.1728	9.75405	11.4815	12.4135	9.58871	11.3411	8.50343	9.89376	8.90659	13.9746	10.4698	10.0614	10.699	12.7867	10.2283	9.74668	9.51609	10.2808	9.40706	10.4823	15.5209	9.54168	9.85206	12.5925	12.7956	8.69836	10.7692	7.64024	10.9438	8.59395	12.3366	10.0297	10.6411	11.0889	8.49265	13.6792	11.6981	11.2591	9.54206	10.0725	10.9377	12.2041	8.61397	12.6598	10.3291	9.95114	10.9847	9.55861	8.63771	12.2354	10.6519	10.1874	9.28794	12.1216	11.7743	9.79961	8.00225	8.7039	11.5859	10.981	7.87344	8.92541	8.78431	10.4715	10.3583	9.53605	10.1	8.82528	10.4143	12.7142	12.8994	9.56796	8.47208	9.84392	11.6999	9.07895	11.5253	10.3268	11.3224	14.4913	12.5571	8.271	11.489	9.7096	11.3428	9.0348	12.5448	11.55	9.19106	10.0501	11.4357	9.33159	8.84518	11.4474	10.4912	8.77972	9.77281	10.2731	11.4316	11.7158	8.94778	10.8312	10.8192	8.67913	10.6375	9.15709	12.3907	12.3222	10.7693	11.846	9.52435	9.99789	11.3386	9.9211	10.0045	8.54032	10.4071	11.2469	12.4423	10.9705	11.3742	8.47776	13.1685	11.5497	10.7782	12.7289	11.9424	9.17817	12.4599	11.027	9.87713	9.63263	7.39403	10.1369	11.0904	9.20677	10.4871	12.4684	14.8403	8.3505	10.8963	10.4199	9.33807	10.7172	9.18488	12.1559	7.97212	11.8619	12.3793	10.3635	9.0143	13.3563	9.74281	9.76421	9.4168	9.56853	11.1598	12.1841	11.4541	12.8099	11.5474	10.1152	7.99209	10.6993	9.1352	8.12722	10.695	8.93192	9.07628	7.89845	11.9154	11.0537	13.9193	9.94924	11.072	11.5664	8.88722	9.23554	8.27146	8.73234	12.0843	9.92778	9.67349	9.94281	12.0799	9.60973	10.4481	8.08746	9.44045	9.87237	9.38327	10.2022	10.6676	11.4414	9.88096	10.6256	12.5295	11.2674	9.15583	10.8261	9.32935	14.9002	8.70736	10.3141	12.4772	10.7355	10.8728	12.0051	11.3365	11.1908	9.00759	9.30195	8.42459	8.0677	9.36807	9.32553	11.8447	8.64422	11.4169	11.3377	9.28031	12.3796	10.5789	11.052	11.5959	10.0048	10.3942	10.3066	10.3503	9.4248	12.2394	9.10591	9.88844	10.4106	9.51787	12.8777	10.272	10.4694	9.32576	13.0562	13.8683	8.41066	11.4593	9.9362	11.2512	8.58646	10.5769	10.5594	10.5185	9.89815	12.4081	8.57592	10.5724	9.10355	9.37352	12.0379	10.2058	6.2817	11.82	11.214	9.28007	11.3638	9.29829	10.8521	13.005	9.79572	10.2626	8.85798	8.43379	9.66338	15.5475	7.65678	9.89345	8.91229	8.21917	9.36501	11.9304	13.7049	9.46475	11.3593	11.1419	9.42101	10.4481	16.0113	11.107	9.13289	9.17043	9.14364	12.6516	10.9935	12.5844	10.8615	12.4404	9.25077	9.64548	8.95041	8.06985	9.9507	11.3367	9.06393	9.62443	11.7004	9.73691	8.44087	9.71167	9.24294	9.2529	11.2928	10.0077	11.5724	10.7168	8.47816	10.0946	11.1391	9.94764	12.1325	13.4127	8.61765	9.63735	10.5486	11.4849	7.80607	10.7044	10.637	9.83983	10.3822	9.56491	10.7377	10.2854	9.7342	12.1467	8.82687	14.474	8.79409	8.77545	10.3989	13.3101	9.90599	12.2533	9.88615	13.678	9.72178	11.3133	15.2968	10.7901	15.1098	10.7307	9.72554	8.46434	10.6562	8.68755	11.3984	10.2227	11.8451	9.07227	10.6324	11.8936	11.256	10.6879	12.8151	12.5422	11.4589	9.68194	11.6896	11.9228	9.74534	11.6584	11.1701	11.6078	14.1808	12.8894	10.1576	9.21747	10.1089	10.4571	10.622	11.0374	10.0627	11.3947	11.2086	9.45718	10.3166	10.3624	10.0181	9.88981	10.1417	10.8172	11.028	11.1703	13.2208	8.53099	9.39489	10.5186	9.63408	11.7959	9.66818	11.7237	12.8777	11.2908	13.2377	9.11504	11.6639	15.812	9.89209	13.371	8.07307	11.2557	10.7677	10.319	14.3669	9.73081	9.15355	10.4336	12.3595	11.669	12.1008	12.2532	12.9674	10.2271	8.94661	11.1401	11.1779	9.8213	12.9649	10.9032	10.7707	8.9431	9.34762	9.85736	11.5289	9.03425	12.5865	11.4475	10.1987	11.7393	11.0654	9.36807	11.5235	10.2459	8.97068	10.9632	12.2005	12.1574	10.7264	8.94105	10.2696	12.888	12.8182	8.97928	9.5216	11.0612	8.79246	8.46597	10.4698	9.47573	8.88356	10.3232	9.6388	10.4328	12.9328	9.47086	10.858	8.99661	10.8955	10.8155	8.93162	9.50462	10.3761	8.82528	9.12102	9.77923	12.8813	10.7688	11.1598	11.2105	10.514	11.068	10.9175	9.08108	9.81954	11.062	12.8083	11.2669	9.39275	11.9171	12.7555	9.89724	10.086	10.7643	9.45389	12.6947	9.72724	12.4152	10.391	11.1204	8.71425	9.09144	12.2894	9.77462	8.60251	12.2024	12.6013	11.259	10.9168	9.63154	11.6508	10.945	10.5114	9.52101	10.0949	11.3462	13.4524	10.5342	14.9808	13.9721	8.02791	9.82703	11.6796	9.11478	12.1291	7.76022	11.4573	13.0313	13.4408	9.29554	10.8427	11.592	10.7992	10.0482	10.7348	10.9341	8.66676	10.4495	14.0761	9.19057	10.1887	12.2052	10.8424	12.091	9.75706	9.12309	10.7526	9.44646	10.3746	10.5805	9.47168	8.93015	10.02	11.2376	12.3374	9.43588	8.26491	11.1747	8.72212	11.1795	9.72724	9.39318	15.7671	14.1118	16.647	9.94837	9.14695	11.5065	8.20359	10.2935	8.42501	11.9626	11.4932	8.36807	10.0044	10.9779	9.13802	14.1622	10.42	11.564	9.19845	9.71081	9.84455	10.0325	12.091	8.59208	9.04139	9.85596	10.2871	9.09724	12.2708	10.8297	9.42626	9.23482	13.2776	10.2075	10.4601	11.0296	10.1638	12.4388	9.70027	8.43171	11.117	8.80735	8.74618	10.063	9.65069	10.7791	9.79944	8.62607	9.66445	8.47614	9.36807	9.89224	10.3344	10.3317	9.31243	9.96766	9.73115	8.78365	10.2934	9.73894	10.6808	10.1098	9.0642	9.58703	11.4695	10.5336	8.23554	9.07066	8.76222	14.376	12.9537	10.2465	11.3127	10.1674	10.1511	12.2069	14.2949	13.1657	13.7303	13.1649	10.717	9.83621	10.5929	10.0014	11.9068	10.3395	10.2454	11.3128	9.15987	10.6763	10.8694	11.3958	8.50978	10.8543	9.90929	13.0464	10.9612	9.30652	11.729	10.5113	10.4063	10.7846	10.6424	10.3213	10.9607	9.64332	11.7391	11.6389	10.1067	10.3292	11.1202	12.2808	10.6467	8.97413	9.60825	12.2303	11.4598	9.81954	10.1986	10.5505	12.2276	12.7132	11.3097	9.71046	12.3771	10.6063	8.87744	11.2291	9.27659	13.6583	13.7334	10.6775	12.0054	13.6309	10.0539	10.437	10.0723	10.5001	10.832	12.7799	10.3453	11.7313	12.1247	11.1936	10.4128	10.088	11.5122	11.3786	11.2398	11.525	10.0471	11.2711	9.18413	15.1987	14.002	10.1673	10.0001	10.5923	9.08693	12.7396	10.6519	12.3298	11.4263	10.5964	10.236	12.3979	10.7815	10.9433	10.7507	11.5001	10.5781	11.5806	13.308	10.2052	9.51017	10.6828	9.61783	9.44646	13.1099	8.76255	10.5256	10.2018	9.83447	14.193	9.80365	9.97082	17.0101	14.3713	10.7998	9.08242	11.2961	10.1743	11.0389	8.88448	10.7009	12.1071	9.05853	8.87406	12.0777	10.1346	11.3594	11.0382	12.4432	11.7378	14.9198	14.4313	9.56682	9.87698	10.4889	11.0173	8.99605	10.1037	9.01681	14.7173	15.9583	8.32373	8.2503	14.5338	10.4416	9.92511	10.1989	10.0607	10.7245	9.99845	9.88692	10.3703	10.394	10.2917	12.1979	12.6594	10.4947	8.42501	11.5228	13.5015	13.6258	9.98527	10.6519	8.46393	10.7111	8.87375	8.30606	9.77066	9.93443	9.33963	9.60177	12.2653	9.75505	10.458	10.137	9.20065	8.94222	11.3167	8.88661	9.31786	9.32215	10.931	10.9028	10.0592	12.5701	9.837	16.2004	12.8939	15.07	8.6893	13.2864	8.93634	16.3182	14.779	12.3862	11.4699	9.90433	10.214	12.3916	12.7347	9.95768	14.5179	9.96895	14.3881	11.8715	10.8453	11.2994	13.5336	9.73386	11.0955	11.7097	15.0187	11.7363	11.7103	9.76868	11.4439	11.7563	9.76055	10.786	10.5185	13.4045	11.2728	11.4644	9.48543	11.919	8.23984	12.3654	12.2698	16.1263	13.514	9.05582	8.16842	13.3678	10.074	10.9356	9.3226	11.3335	10.551	10.1809	10.5712	11.9217	9.10486	12.3445	7.89542	8.97011	13.1693	9.02154	11.3447	14.563	10.7456	10.1887	10.1402	11.2184	11.3565	13.4194	12.6471	15.6236	10.8096	10.2634	15.9869	12.5036	10.7061	13.5795	10.9716	12.9213	13.609	12.6111	12.3783	10.9586	14.0704	10.831	14.1342	10.9776	12.5835	14.152	16.0827	14.5255	11.2977	11.153	11.7314	10.8908	8.96145	17.4467	12.9091	10.4021	9.65033	16.6681	11.2904	12.8716	11.2141	9.2097	10.5962	11.9543	9.36523	7.75622	11.7883	8.49625	8.75956	10.6083	9.03342	10.1272	9.90072	17.8615	10.9744	9.85985	11.8844	14.1684	10.0006	10.1492	15.6824	15.4383	17.1131	8.85081	8.54187	11.5789	8.96953	9.72127	9.73318	7.83099	11.5025	15.2719	8.15178	14.6479	8.88813	11.0027	12.6993	9.30264	10.9779	8.36632	9.15026	13.7831	15.5247	10.7234	9.78758	11.1449	8.8173	8.03287	7.89239	16.7106	10.8667	10.5436	14.2161	11.5738	10.6727	10.7677	10.8129	13.1778	9.78365	10.9897	9.25196	11.7606	9.1046	10.1601	13.2459	10.7501	8.41954	12.3876	9.94895	13.0443	10.9359	11.5318	13.8195	13.3335	9.85425	11.7776	8.62278	9.61121	14.1129	9.57894	8.43546	9.80494	7.12412	13.1322	11.6531	8.88509	9.45512	14.0642	9.544	18.2169	16.8025	9.53955	12.1587	10.7816	14.0123	9.77528	10.4865	10.9026	8.74349	10.269	13.4825	16.0089	16.4454	10.1224	10.6175	11.782	11.0255	15.4446	10.1877	10.5239	11.4779	14.8678	10.0876	12.12	15.4359	16.6214	11.0262	10.3668	12.6401	10.152	11.1699	10.4968	10.0802	13.4467	15.5842	10.8774	11.6582	10.5621	10.0309	11.9313	9.85362	12.1746	12.214	11.1912	10.2829	12.5987	14.4541	9.2446	9.8586	12.4358	11.0725	10.3915	9.59003	9.12799	12.6508	11.1878	12.9706	15.118	9.44045	7.32193	12.6868	10.3772	13.2289	15.3742	12.4846	12.4686	9.73217	9.75772	9.87098	13.0619	11.2674	10.9936	9.72144	12.191	10.4161	17.3365	16.9232	12.8026	14.7326	13.0498	13.9458	9.83352	11.6577	15.7437	8.39917	9.87114	13.5731	10.6452	16.7489	10.5859	9.88157	13.011	10.2087	13.7327	10.2902	10.7698	11.6308	15.1812	12.7084	9.92288	12.304	10.3584	9.15355	10.3601	11.0678	9.43045	13.2263	10.278	10.0214	12.6225	9.77742	11.2531	11.3014	9.09329	11.1241	12.5518	17.2171	13.3529	11.9016	8.95216	14.7817	12.0183	9.77198	14.3371	14.1912	11.3726	16.352	13.1091	8.50898	9.21383	9.81025	11.0498	14.1427	9.32823	10.594	10.8127	11.928	13.0163	11.0258	7.74079	11.9831	11.8204	16.3697	10.9826	7.64241	10.7164	11.6309	11.5715	16.8265	11.5192	12.9508	12.877	10.6545	10.2556	10.4332	11.9709	11.0258	11.1372	10.4433	10.1672	15.2581	12.9188	15.3545	10.2182	10.5606	11.9296	13.0057	13.4844	10.8307	10.8297	13.2793	9.2861	9.7487	12.785	10.0076	12.1541	10.5545	12.0331	8.91169	13.3359	9.5157	7.8586	12.2875	11.2822	15.4225	8.9867	13.0306	11.2126	12.0012	13.4681	11.8194	12.0122	11.122	10.5878	9.6462	14.8949	12.7661	14.7192	9.36151	9.33248	11.4114	17.0725	10.5043	12.6797	12.5379	9.97284	10.7964	12.3844	7.94075	9.08082	11.5176	10.544	8.64133	8.67455	10.7997	15.4437	10.6455	15.1846	15.1258	13.4688	9.47472	7.808	9.22352	10.3746	9.43233	14.5478	10.0239	10.8036	15.3922	9.32125	11.467	14.4279	9.26866	13.0266	12.4566	11.0814	9.08242	9.2717	13.5275	8.89785	13.1035	10.1814	11.617	9.74719	10.8045	11.6563	12.0808	12.2891	12.3091	11.678	10.1383	11.1066	8.71425	13.4031	7.62717	11.9352	11.616	11.6548	12.7432	11.3411	11.5199	10.3775	12.5048	10.7735	12.6397	15.2043	12.5954	9.20335	12.2668	10.9824	12.5859	10.3999	13.3656	10.3029	13.7712	11.7871	10.748	8.56262	14.0038	11.7877	9.54245	9.45964	11.0771	13.7388	10.9116	7.77149	9.17068	13.6585	7.94837	8.56872	12.0883	7.12825	9.30081	8.00955	12.418	12.2243	8.61102	11.0622	6.75489	14.1249	12.765	6.17991	12.8739	15.3037	14.3341	10.4851	8.36413	9.74248	7.74349	9.06501	14.4904	8.41616	12.2331	15.574	12.0863	11.9917	11.7681	11.3272	12.1223	11.7028	12.2135	9.92348	13.5481	10.7511	10.1366	10.9806	11.1872	12.8604	10.9912	13.7094	11.5281	11.9175	14.1292	13.3478	11.2691	11.5804	11.9173	11.2268	12.1742	13.2839	10.5094	13.4085	11.5023	12.7637	14.0622	11.0622	11.4987	8.10538	12.9194	8.72622	15.8324	13.517	15.2066	9.57724	11.6729	15.2121	11.3207	15.5795	10.9903	11.3496	9.66924	10.3574	10.1427	9.41172	10.0279	8.35447	10.2426	11.5052	11.4149	14.3612	12.687	10.4541	14.6171	10.4322	9.84188	9.79198	10.5158	10.5513	12.8239	10.5562	9.36392	10.805	10.3017	11.6158	11.4477	9.76553	9.51452	9.59973	11.6374	10.2597	12.9829	11.6033	8.16541	10.5932	10.5105	9.63717	12.7877	9.114	9.34185	7.86975	9.15785	9.07548	8.15684	10.0278	12.0488	10.2294	10.9529	15.659	10.9596	10.4595	10.4256	7.24603	9.34385	13.7624	11.2248	13.502	10.2929	9.82369	10.2396	9.57232	11.2291	9.70252	11.3869	11.735	11.6241	10.5772	8.81922	8.11061	9.70356	12.91	11.7888	9.69766	12.0353	9.41257	10.371	8.40812	10.7277	14.4982	10.6158	9.43609	11.0918	11.2053	15.1952	8.53683	8.66498	10.9748	11.8647	15.0227	15.8813	9.59115	15.2251	8.6703	13.692	10.0713	8.1205	13.9438	8.97527	9.12825	8.44874	12.0991	8.10276	9.51294	9.99647	8.48824	8.30195	9.18809	13.711	16.5444	11.237	12.7244	15.921	13.2567	14.7469	12.4415	8.77676	15.8237	11.2254	16.9538	14.5028	18.0642	10.4093	15.1169	8.64241	12.5897	12.0615	11.3702	9.98271	10.8683	12.6908	9.55919	9.96723	8.85456	12.0569	10.8895	11.8354	11.6362	11.4921	8.98527	13.3773	9.39917	12.5918	12.7717	10.5366	9.60936	13.6281	9.15355	8.91618	8.88448	14.1875	10.9084	7.6837	9.15406	11.8063	9.19402	11.1792	9.85222	10.2965	10.0053	8.67525	14.2533	12.2517	13.2333	11.1674	7.8759	13.15	11.4549	8.22014	13.7364	8.84737	14.1313	10.8799	11.2084	10.4636	13.7584	9.22231	8.80445	8.48784	10.3616	9.28193	7.59991	9.34718	14.2708	12.6497	14.2996	10.0528	10.9541	10.2247	9.66782	11.5765	11.2746	11.8991	12.7328	10.4416	12.9386	8.09751	7.95245	8.55113	12.3148	8.77083	7.57969	13.6324	10.0264	11.8911	8.57403	11.7936	10.7736	13.8207	12.7603	10.6177	17.2117	11.2895	10.2845	10.6757	9.17592	9.60344	13.2598	14.2413	11.7471	10.0538	10.1606	13.5378	11.0776	13.5575	13.847	9.78578	16.9411	9.61783	11.0962	10.9153	10.2973	11.7445	9.68089	9.68773	11.007	9.33002	11.4351	9.34674	12.3416	10.4813	13.7691	8.45533	10.4399	11.4368	9.50482	8.49426	11.1222	11.6156	8.67349	9.87391	11.3815	8.30788	10.8257	12.0848	12.3191	10.3584	13.9379	10.5104	11.861	11.7576	12.838	15.4651	8.45039	12.7502	10.2797	9.09144	10.3283	10.1351	10.8697	15.5954	12.0969	12.1528	12.9881	11.192	10.7516	9.6226	9.37482	10.5662	9.47877	10.4606	13.9405	10.7905	11.7975	14.5273	12.7359	11.2505	7.62132	9.94119	8.67525	10.176	10.9354	17.9932	13.0689	10.3253	11.7726	14.2058	7.49665	11.9201	8.30424	9.41511	11.4945	11.258	13.5981	9.08561	8.7286	10.9927	9.30081	17.8287	10.4781	8.87283	13.445	15.4711	8.79246	12.4781	10.8395	10.4705	11.0534	11.779	15.839	9.63644	11.0352	10.0257	11.3892	14.8169	12.4991	10.3864	13.9742	9.0669	10.5744	9.13878	12.0959	11.0838	10.9156	9.50839	13.0269	14.3992	10.4448	10.7433	8.35271	10.7836	10.2603	8.03672	10.9341	11.2113	14.014	7.8586	13.1636	12.3768	9.61102	12.573	13.9538	9.86279	9.3746	9.982	9.12309	10.741	14.5309	10.5152	11.0202	13.5848	13.8077	10.3808	14.9585	9.24341	14.2204	10.3659	12.4655	14.5441	12.3103	12.1384	9.31243	11.469	10.244	13.4379	9.57365	10.0893	11.6994	11.3306	9.75154	10.9136	10.0206	13.0631	11.3179	7.33181	7.63372	11.7714	14.1848	9.9202	7.91229	10.5449	11.7141	10.6271	11.0683	8.85206	10.1139	10.9774	9.81506	11.2905	12.8247	11.386	10.2317	10.0731	10.1262	9.67701	10.546	10.1022	12.5065	9.92229	9.64061	10.4887	12.0021	10.1473	9.38349	14.2123	15.6124	9.34207	9.09434	11.8507	11.8236	12.4408	10.1891	10.9409	10.1523	10.9813	9.3015	12.66	11.6134	15.3729	9.20139	13.2738	9.97226	13.781	11.373	11.7374	9.51885	13.779	10.8002	8.51806	9.75522	10.234	10.3754	8.71768	10.022	9.41553	10.3147	6.38543	11.6307	8.36763	10.266	8.63408	12.2594	8.98897	15.7685	10.0397	9.23673	13.7714	11.4305	9.5651	13.0168	10.7285	11.8095	11.3379	10.1026	9.61342	10.2306	11.3925	10.4157	11.6719	11.1807	10.3673	10.8237	9.06797	10.0811	12.5934	12.6673	9.12748	14.2918	13.8053	17.3303	10.6001	15.744	13.9432	9.60715	10.4793	12.1614	10.8024	13.3034	13.5457	10.133	10.7623	11.2271	11.9732	9.41363	10.8603	9.1809	11.0995	11.0991	9.68124	13.167	11.0286	11.7925	10.9045	14.3087	11.5265	12.425	13.3633	10.422	12.6359	11.1909	12.0544	10.6707	13.9114	13.532	12.2731	8.85362	11.0641	13.8148	11.8588	12.9674	11.1837	9.56491	10.4912	10.5426	12.966	14.4341	10.562	14.2257	9.79458	13.4898	8.51491	8.97671	15.4369	9.48018	13.7016	9.9472	11.0044	10.1854	15.0865	10.7284	12.6594	14.0293	12.9147	11.6271	13.4291	10.9564	11.502	9.44211	10.0067	9.89754	11.7551	13.2866	9.72554	12.8388	11.2314	9.06313	10.9046	12.0861	10.6458	13.6986	11.6636	12.2248	14.9964	10.9405	10.2323	11.2087	8.73539	10.1302	7.77017	9.01402	10.7062	8.83983	10.7631	9.8283	14.6892	13.0666	12.0217	10.1171	10.1063	10.5046	9.68124	11.6154	11.2293	10.4114	14.0455	12.1691	11.1151	9.11712	11.3237	11.5186	9.54458	10.5443	11.4963	11.2936	8.65535	13.4409	11.2958	9.66196	9.73285	11.5509	7.73944	8.35887	10.867	8.91886	10.8021	15.6681	9.79149	12.8087	10.3533	9.25668	9.73471	9.90313	10.4979	10.6701	10.8131	10.3523	11.9851	9.6444	10.2203	9.79344	9.91737	11.4974	13.0307	11.952	8.64386	12.2038	10.972	9.93103	9.77182	14.2559	9.28586	13.6264	12.684	13.249	8.17193	10.2263	9.62205	13.0228	7.92481	10.0608	13.0287	8.81506	11.6263	10.6884	9.14109	14.4979	11.8752	9.97068	9.49645	10.1579	9.65284	11.8971	9.92035	10.1604	10.5252	11.4887	8.81378	11.1993	12.4811	11.4512	12.7302	12.5789	13.0564	12.4084	12.4666	10.1523	11.6944	12.4333	10.7123	9.27682	9.55267	8.79019	8.69	9.49045	9.67719	9.2503	9.93015	11.7078	10.5513	10.8575	12.0616	9.30606	9.63644	8.91289	10.1037	8.35711	9.95725	8.87191	13.0695	9.32012	10.7282	9.65607	9.3156	9.64115	8.88813	11.1285	10.8136	13.3404	12.5895	8.48462	15.8187	13.0278	9.76255	11.5925	10.6217	10.0984	8.01625	12.602	11.6876	8.96376	9.63172	12.0248	12.1106	8.64638	10.2294	10.1171	10.2352	12.1221	9.33584	10.7172	8.03287	10.4644	9.24959	12.5678	12.1295	10.825	8.16892	13.3523	11.2736	10.9364	9.50303	12.2364	12.8066	10.7254	10.0672	11.4483	9.77215	10.9672	11.2871	14.6639	15.8069	11.0906	13.0172	10.9354	15.4379	12.6376	12.4845	13.4842	12.9658	14.0266	11.757	13.4089	12.4575	15.0158	11.7616	12.0786	11.5885	12.3198	10.0925	11.1878	11.8202	11.8346	9.73961	9.79295	12.3893	10.0393	11.5886	8.47086	11.2924	10.4226	10.811	10.5466	10.9579	9.99308	11.529	10.169	9.43087	12.4257	11.7315	10.7146	8.99237	9.71579	10.3456	10.5207	12.1618	9.63445	13.7575	14.0626	13.4235	13.1685	12.7497	14.5387	9.1127	12.2496	8.06717	11.9159	11.4597	8.78234	12.1158	12.0451	10.7275	12.4498	11.7399	12.1	12.9088	10.4847	10.7425	11.3781	9.19057	13.4026	10.0161	10.1295	12.8048	11.3585	13.001	9.89754	11.5103	9.93295	9.24888	10.4286	14.631	12.8245	10.4077	10.4384	9.26983	11.2514	9.80703	13.3813	14.0727	12.6404	11.7119	9.83336	13.5311	10.9522	9.03012	11.9027	9.97671	12.4603	10.426	15.5291	12.4291	12.0539	8.42794	9.19943	13.3915	9.90899	12.5808	11.932	13.3009	10.6278	9.57005	9.9523	8.86109	12.9071	10.5224	10.3741	10.6611	11.713	8.15785	13.0178	9.91737	9.05066	10.3705	8.90298	12.9552	14.6117	6.63517	8.08799	10.9573	11.0675	10.9601	13.7496	8.8558	10.9201	10.6315	9.26632	13.8815	11.3882	11.0722	10.9157	10.4548	9.87298	10.5813	9.10093	13.8002	9.95971	11.2306	9.30629	10.4731	10.4559	12.0201	12.6123	12.0685	11.4476	11.4746	10.5352	10.79	10.3654	16.0036	11.7107	12.1567	10.5346	11.9101	11.4713	10.3167	10.6353	10.4381	9.48321	9.92852	9.26679	11.5763	11.0928	8.84862	10.6499	11.0853	10.1743	12.4374	10.8557	12.4144	11.4887	10.1267	12.5789	10.6665	11.7287	10.3831	10.9335	10.9797	9.0348	9.35293	8.29324	12.6703	9.86	11.7878	11.5316	11.1306	9.74113	9.54361	9.42752	10.4643	11.8526	9.94457	10.825	11.0467	10.7289	11.445	13.6695	11.9809	10.6433	11.0399	10.718	11.0776	10.6936	13.2629	11.1821	10.5474	10.3209	11.5805	13.4703	14.5616	8.85985	12.6675	11.7753	14.3949	10.0895	11.0575	11.1397	10.1543	9.44605	11.0629	11.6545	15.446	13.9098	10.6545	9.8321	10.7556	11.4033	12.9212	11.5829	10.6698	10.0877	9.66924	11.432	12.4293	12.664	10.9787	11.11	10.056	13.1057	12.659	9.07521	14.9243	10.0311	7.95768	11.0703	9.27543	11.132	10.8436	9.0337	10.837	11.7378	9.55899	10.0721	10.3914	7.86975	8.90989	8.93929	12.4533	9.41532	9.91034	10.6753	11.9801	11.1089	10.4893	9.93811	8.81025	12.0688	8.58909	10.4801	11.6486	11.3268	10.6585	11.9787	10.8049	8.83036	10.4972	11.0463	11.1232	13.0615	10.8067	11.0563	10.9313	12.0676	11.4604	10.6773	10.5611	10.43	9.77988	9.13417	12.0326	9.24031	10.4902	11.1154	10.1364	10.245	12.0813	10.4578	9.04439	12.2261	11.2011	11.311	9.97628	9.53761	8.27426	8.93162	14.8866	10.0079	10.6611	9.03919	10.5928	13.9209	10.2959	9.40918	11.0144	8.09329	9.55842	9.52415	9.6462	9.53664	11.3976	9.58834	12.6116	9.53566	12.4686	11.8549	9.8895	14.8394	8.59694	9.49005	9.3289	11.4696	8.52552	10.24	9.91049	10.3785	10.7037	9.13314	12.8642	9.36413	10.8189	9.94193	11.1389	9.29577	10.2333	10.6302	10.9544	9.6489	9.94369	8.5074	15.3762	9.80478	11.9646	9.17043	9.52435	10.2599	8.99577	9.46373	11.7548	10.2033	12.0994	8.54458	8.58158	10.9269	10.1604	9.4227	10.4303	10.4743	9.24508	11.7618	11.3902	11.6622	11.5295	10.2729	10.129	11.3502	10.5197	8.92778	11.3602	10.4398	11.5912	8.96029	11.559	11.2195	12.5865	12.5737	12.2767	10.2897	15.2214	12.9603	9.67154	8.49105	11.4515	10.121	9.59787	9.06851	12.0961	9.73505	9.51412	17.3821	9.64097	9.2891	9.36085	14.3892	11.1251	9.7303	9.49645	12.4788	9.99859	9.66427	8.90659	10.7667	8.25408	9.32935	9.3345	9.09882	11.4535	9.99421	12.0741	9.97111	9.01876	11.2414	8.4149	10.9082	12.2971	9.56967	9.27193	11.6885	9.95638	9.434	15.3523	12.3579	9.79588	10.3839	10.197	8.17143	9.36501	9.58534	10.8281	10.5105	11.0218	11.6735	9.3516	8.87437	11.449	10.3585	10.8568	8.01123	9.33338	8.43796	9.59283	8.60622	10.8437	10.228	10.3613	11.3436	10.3847	11.8007	11.1039	16.7725	12.1778	11.08	12.7779	7.86171	9.96795	13.5508	10.9364	11.2971	9.05365	11.1454	11.3746	9.22738	11.7871	10.8503	9.88432	10.6046	11.1808	10.1504	9.8141	9.14873	10.7759	10.1562	12.3314	11.9353	12.0778	11.6694	12.4219	9.92244	10.4057	10.4651	11.2192	10.9316	11.5964	9.46312	10.9325	12.3266	12.4651	12.2921	11.3943	9.2555	10.2651	11.9779	10.8512	13.6792	10.7366	13.6337	10.3527	9.70977	11.9691	12.2265	10.8049	11.1171	10.7478	11.0387	10.4477	10.3547	10.8722	11.0249	10.8868	9.8248	11.0896	11.4914	13.593	11.6529	10.9421	11.5421	11.3359	8.12464	10.8383	12.6026	11.2977	9.62589	12.6051	9.49426	10.253	9.34961	6.8125	14.8041	11.4135	9.34629	11.4914	10.5942	13.4161	14.2543	11.2141	10.4918	9.71321	12.4953	11.2212	9.37569	11.2214	9.9257	11.3341	11.2467	14.8494	13.3262	12.0273	13.288	11.322	10.623	11.6595	10.6931	13.0207	11.8731	11.6124	15.873	10.6321	10.1904	12.0779	13.2735	13.2496	11.1912	12.9646	12.0848	8.86882	12.5898	10.1436	9.48361	10.9875	13.2423	10.1049	10.857	9.94997	10.5339	10.2676	16.5392	16.0087	12.0532	10.8068	12.0444	8.75455	11.729	11.4795	9.39253	9.34762	10.6782	9.76553	10.309	10.5965	11.066	9.59787	9.06232	12.016	10.9787	8.62278	12.8733	11.9998	10.4467	11.1156	9.21456	9.23362	12.7178	9.63209	10.3158	10.0196	9.88813	9.19918	10.5435	15.8131	13.827	12.5819	10.6304	12.9898	7.99944	10.8595	12.5214	7.16289	10.4854	9.88203	13.0813	8.72417	8.02237	11.6162	10.0572	9.49486	9.73454	10.4762	11.7692	11.7863	10.3075	8.52709	10.2142	8.23266	10.4257	9.68633	10.6762	9.52258	8.89936	10.6198	10.1467	10.9342	11.6367	12.1298	8.24317	10.6787	12.4962	9.71115	10.2833	12.1002	9.16792	8.98413	10.6187	10.8525	7.44708	9.00338	9.81554	10.3538	8.29646	11.6947	11.0786	11.2979	11.0895	9.27938	10.4012	9.2937	9.2305	11.0664	13.1929	8.17293	10.6172	9.48864	9.26256	10.7131	8.22207	8.46475	9.47046	10.5052	8.47533	9.62095	8.87406	10.1398	11.0464	8.66498	10.5507	8.02569	9.2384	13.8543	8.58082	11.1989	7.97327	11.4239	9.13211	8.3443	10.1115	8.68054	13.8709	8.56643	10.4957	9.79002	12.0751	11.3506	13.3847	7.86851	9.61545	9.5932	9.36872	9.33248	9.27286	13.2261	11.5072	9.62899	11.2311	10.7872	8.86357	11.7484	12.1318	9.70926	9.56891	8.73573	16.2648	12.902	9.13006	9.77446	11.3551	11.5762	13.0826	12.4576	11.1742	10.1101	11.1706	8.53838	10.8748	10.3171	11.6545	10.3754	12.1366	12.5632	10.9188	11.212	10.6599	12.6611	9.47917	11.9845	12.8336	13.9107	12.5607	8.49945	9.63227	18.1538	10.159	14.5906	10.3665	11.6451	11.6075	11.385	8.54187	11.264	12.8244	10.8787	9.66906	11.7446	11.7136	9.6779	12.4514	10.3848	10.2582	9.18314	9.69558	9.69	10.3478	11.8579	10.5901	13.3898	10.2333	10.3671	14.2639	11.3165	10.8288	11.4471	9.69105	9.27543	10.4165	11.9686	8.81089	12.1319	11.3258	13.7445	9.84314	10.2904	10.6146	11.3844	11.3744	9.87912	10.3736	9.44894	10.1471	10.9932	8.33762	12.9805	9.34961	10.4904	12.152	9.4623	11.8133	9.99633	12.1689	10.0073	13.6731	10.5076	10.7744	11.9749	10.5101	9.51471	9.46455	10.8533	10.157	11.3958	11.3441	8.4822	10.0668	11.8298	10.4755	8.21626	10.8691	7.87406	12.5662	9.82353	10.6627	10.3527	10.0161	12.0302	10.5166	10.602	10.573	8.4417	6.94837	9.50958	8.19328	11.3159	6.22689	6.71012	9.08188	9.84455	11.1539	9.32643	9.72349	15.8162	9.2976	10.4835	9.86496	10.0422	14.519	7.49985	7.64458	14.1597	9.19869	14.4929	11.4492	11.2913	9.53333	7.5947	8.43962	8.02569	14.7273	10.8768	12.8013	8.99887	11.5726	8.57478	11.9396	10.1708	9.68054	11.0753	10.3901	10.4551	13.0063	10.9355	9.59021	9.84471	12.0135	9.13673	10.6446	10.861	12.3654	12.3185	11.6777	10.1063	11.981	10.8834	9.84627	16.2953	13.7937	12.4332	11.132	10.4802	11.0887	9.30241	9.14287	12.5811	13.1216	10.3119	11.3084	10.0183	10.2811	9.92615	10.0593	10.3997	9.35094	9.45327	9.78888	11.7541	9.507	12.7785	11.5574	10.7951	9.69575	9.81426	10.0526	11.3688	9.73606	12.5475	9.49406	11.4224	9.43296	9.06717	10.2209	10.5886	12.2682	9.49426	11.2853	7.19673	8.91019	7.10329	10.7812	9.69174	11.6936	10.0539	10.1197	8.77479	14.427	9.71853	11.0627	7.83668	9.56586	10.2201	9.03425	13.9566	10.9369	10.1457	14.9148	11.3764	10.8166	11.4282	11.2388	10.8489	9.76653	10.7319	10.5709	11.3745	9.97957	9.76354	9.63499	11.5682	12.4599	10.6932	10.7123	11.1354	8.85237	9.54805	11.585	10.586	12.1452	9.9331	8.85269	11.5959	13.1701	10.7595	11.1081	12.5122	11.1533	12.4519	9.2817	10.5865	10.5578	9.3443	12.3223	14.4209	11.444	13.3455	12.4367	14.649	11.1036	10.1471	11.6934	13.5812	12.0175	10.8894	11.6236	11.6797	8.17343	11.1347	10.6385	12.262	9.64944	10.8337	10.3452	10.2504	8.81634	12.8414	9.39403	10.6227	8.99859	11.7798	10.3375	11.1066	10.3997	11.3451	10.6595	10.9114	10.5328	12.4408	10.7463	9.834	10.9868	10.9542	12.9294	10.4338	10.1198	11.563	8.35271	12.9332	10.7611	9.93649	9.28956	9.77758	13.0862	11.1795	8.45039	12.1612	11.4635	11.1202	12.4259	10.0494	11.1094	9.81041	9.4132	10.6851	9.20872	11.157	11.6568	13.7797	11.1232	9.11035	13.3946	11.2533	8.65033	9.63118	8.43546	10.5394	14.1206	12.1055	11.4704	10.258	10.9565	11.1326	10.5807	9.25101	11.6376	10.142	10.4773	9.3097	10.9903	11.2672	12.9422	10.9959	11.2839	11.9472	9.77198	8.5812	9.16315	9.39917	10.9336	8.2341	9.78414	7.96694	11.5167	11.1816	10.0587	11.394	10.9305	12.1229	9.3345	9.80655	9.93074	12.5257	12.6385	12.4505	10.552	11.4258	9.90102	10.9983	10.839	9.56033	14.8802	13.0347	10.9	8.97728	9.34696	9.65857	11.4649	11.8103	12.7384	9.60715	9.3208	9.83036	10.4679	10.4079	11.0727	10.1528	8.99152	11.0804	9.20482	9.6444	10.227	9.85315	8.13494	11.7695	10.4986	10.2363	9.41532	9.40663	15.7754	9.02652	10.311	10.4981	14.1725	8.7502	9.90704	10.9704	12.036	10.1968	10.2754	8.98954	11.2904	13.0191	12.266	10.6968	11.4127	11.7119	11.6593	9.87836	10.3046	16.4948	10.9942	10.3498	10.3261	12.1028	9.65284	9.39275	9.57005	11.0827	12.4361	10.8203	9.13468	10.2235	10.7133	11.0587	10.9851	9.20628	10.5897	13.9071	9.95565	9.7988	11.37	12.6493	10.1984	9.48502	8.60326	8.69209	11.3267	11.1229	14.6547	10.5128	11.3458	9.68738	9.99958	12.6013	11.8788	9.09566	9.35689	8.40642	10.7416	10.6077	14.0779	11.3674	15.1614	12.4025	10.7244	13.5998	10.5489	10.384	8.50978	11.5405	9.30606	9.80106	9.77413	9.62571	12.752	11.5661	9.41426	8.7879	10.6372	10.4738	9.66409	10.6741	12.4035	11.3393	9.03755	13.7946	12.8959	10.3686	8.74046	10.026	10.5779	17.1253	9.54168	8.91767	11.5662	9.84439	9.37656	10.5178	8.39917	9.49065	9.43045	13.2	11.6014	10.6676	9.31673	10.1079	9.84643	11.2286	11.6121	10.6011	9.7923	10.3446	9.33383	10.7342	9.57554	9.72996	11.5463	10.4379	10.3853	12.2088	10.3181	10.5514	12.5009	10.0077	12.4726	13.5566	9.54728	11.1589	10.6344	12.1222	12.9708	9.87329	12.4279	13.27	8.79636	14.6507	9.93575	13.3511	10.6344	9.44274	9.25196	10.3581	9.18066	13.5811	8.44832	13.3402	11.0246	11.8232	10.2354	11.8556	10.4984	12.186	9.668	9.29715	8.82496	9.73335	9.84015	9.93399	10.2942	10.2805	11.1059	9.68141	10.7571	9.76155	13.3322	10.248	9.59339	10.0534	9.68562	10.0323	9.62753	12.5005	9.36676	10.4675	11.917	9.66356	11.8764	10.0728	12.4059	9.66516	9.38046	9.12438	10.0264	6.94369	8.69801	12.0748	9.06043	8.33181	9.8572	9.53138	7.75489	10.034	10.0725	10.4646	9.05365	8.85237	11.1134	10.2509	8.67172	10.1324	10.8212	10.8102	9.6844	9.88493	10.8525	10.9443	10.6364	10.2893	10.9613	10.1724	10.6801	12.9426	11.2143	6.78005	13.2392	9.10696	11.2523	9.64368	9.77215	10.3388	11.7547	12.8378	9.92837	13.1676	13.8875	11.1093	9.93472	10.0265	13.5099	9.90869	10.2536	14.0984	10.4096	13.5807	11.1313	13.0758	13.1542	9.1809	10.4956	10.8721	15.2193	14.4422	10.3247	9.63952	10.4497	10.6695	8.57403	9.1819	8.76222	12.4962	9.30264	10.8186	11.1499	10.317	11.4184	11.5959	10.6411	7.71425	10.2829	12.3152	10.5131	11.0314	10.785	9.02901	9.04221	13.3639	11.1065	11.4854	9.71442	9.91678	7.09381	13.2769	12.4415	9.77281	9.31696	14.3364	12.6415	10.2772	10.3499	9.94544	11.7566	10.0001	9.80558	10.9517	11.0279	9.9613	14.5593	8.74349	10.254	14.9248	10.5234	13.9407	12.2666	10.9747	13.5177	7.3637	9.02625	10.2724	8.69592	13.4704	8.79799	10.6406	12.0039	13.1078	10.7612	10.9089	11.0217	10.5366	12.591	11.2302	11.8646	10.5336	12.8225	7.59544	11.5922	9.51215	11.9296	8.30058	10.5464	8.14057	10.7893	9.8895	7.82528	10.1948	10.1325	10.6782	10.6014	11.5459	12.6995	10.2867	11.4496	10.3125	12.7677	10.1957	9.04275	10.0369	12.245	10.609	12.1804	10.4847	9.96895	10.8564	10.5828	10.3265	12.3357	10.3259	10.922	10.2834	11.0708	10.1015	12.0067	9.33517	10.8897	11.5549	12.1701	11.3739	9.91498	10.8823	10.8003	11.4246	11.0011	10.919	11.6682	12.5848	16.685	10.4067	12.4956	10.37	10.1263	10.0859	10.6339	10.4002	10.7139	11.0649	9.56434	10.4715	11.8591	16.273	10.4106	12.4135	9.92674
HC	HC	1	21-25	23.12	0		11.4987	8.83131	8.6014	9.84909	9.77545	9.33114	11.3729	11.4406	10.5519	10.0614	7.97327	10.758	10.5965	10.4239	7.74685	9.94457	12.6664	9.48502	10.2204	10.4546	14.3379	10.6881	9.96881	11.3691	9.45492	10.4758	10.1317	10.6315	9.8558	12.0286	9.90403	9.61618	12.7136	9.70494	11.5496	10.2588	10.3151	10.5087	11.0443	7.85549	10.9471	9.9737	9.1581	9.90749	11.9342	11.1435	11.4264	9.40131	8.80445	9.49546	9.17742	12.2576	9.91304	11.4391	13.3634	10.2954	11.8989	11.7942	9.85191	9.84345	13.2329	11.0682	10.66	11.0661	8.51964	8.51412	12.0487	15.4679	9.14491	9.88218	7.86171	9.91379	12.4379	12.5337	10.4655	9.82687	11.169	8.72281	12.3485	8.1809	7.87283	10.0615	11.0149	12.6841	10.5392	8.88813	10.0935	10.8532	12.0794	12.5234	7.51254	8.44336	9.68755	10.0786	11.3945	9.41891	10.3516	11.0574	8.8205	10.6344	8.37634	11.8052	11.0107	5.84298	11.6248	10.6796	9.40045	10.4043	10.924	9.09223	7.95361	9.19032	8.61692	9.89436	14.4667	9.53002	8.44501	9.47371	9.35138	11.0798	9.7187	7.91886	10.6715	10.1227	9.69818	10.3524	9.45183	11.2679	6.9472	10.9824	12.4984	9.17443	11.0032	10.4583	8.24793	11.5696	11.8669	8.83447	12.6379	11.3565	11.892	9.41384	8.70977	10.5368	9.65803	10.7497	9.91109	8.81922	12.5264	10.4899	8.15076	11.8147	9.38974	11.7515	11.5116	10.9503	9.26562	10.2333	12.6427	8.72962	9.58477	9.25456	10.9003	12.184	10.1178	10.704	9.09117	8.54458	8.05474	13.4586	11.0174	9.40067	9.81057	8.29692	11.5641	6.43296	8.26538	7.51964	11.3405	9.62278	9.07494	8.76587	10.7477	12.3921	10.4323	7.84612	9.31039	8.77808	6.99661	7.69905	9.8165	9.95216	12.7515	11.0062	13.1256	9.80768	12.8866	13.5381	7.37243	12.2078	10.8522	9.23984	11.7548	9.06743	10.2667	11.4026	9.53741	10.7514	11.395	10.1221	8.9629	10.4058	8.92362	8.20114	14.235	9.29715	13.7985	9.90824	11.9792	11.576	9.04876	9.63626	9.23554	10.329	11.3647	10.3274	12.0849	9.56281	8.26679	9.45286	10.4904	9.724	10.4065	11.2142	10.5788	9.16892	13.9587	12.5558	11.3679	12.7897	12.0129	12.7935	11.2783	11.6604	11.6258	10.7858	10.0374	11.099	12.3213	9.09249	10.432	10.1744	10.0017	12.8008	13.6686	11.0341	9.32912	11.4539	9.3878	6.93428	11.7435	11.2732	9.24317	11.0392	11.0501	8.69801	9.28378	9.64908	9.49305	10.9352	8.93546	12.0262	8.71493	11.4888	11.0455	10.6393	9.33494	10.5562	11.0196	9.81842	11.0217	9.62278	13.7528	10.6655	9.5844	10.1795	8.72349	12.0375	11.115	11.808	10.453	8.76321	14.4243	10.1644	12.6743	13.7089	9.72434	11.3869	9.75856	8.73539	10.807	10.9556	12.9093	11.6052	12.3024	10.3717	10.2649	11.2409	11.3489	9.17443	10.5486	8.52904	9.70148	11.0013	11.6597	10.3013	12.496	9.85922	10.2471	9.76835	8.69627	10.7781	12.667	12.0098	8.94398	8.94075	11.9647	10.2032	7.92896	12.1964	9.44481	8.99464	11.6673	12.4907	10.6511	10.0065	9.76653	9.5672	10.789	10.6924	11.7354	10.7362	10.195	10.4799	12.2946	10.252	9.30925	11.7249	11.4847	11.7196	9.77923	9.22159	11.7598	10.8712	11.9936	8.63844	10.4915	11.3273	11.6262	13.6879	9.68843	13.0582	12.0019	12.1819	13.1685	12.1594	9.53021	13.0188	10.5131	9.56014	9.18364	12.1498	9.85144	11.411	10.7771	7.74012	11.5094	11.737	10.4296	12.0727	8.93958	14.0281	14.1904	14.6523	10.2669	10.1557	11.4742	10.6939	11.919	12.282	9.15836	9.15076	13.8454	7.95012	10.1041	12.2358	11.3346	9.47573	10.8703	14.0517	12.7382	9.74046	10.499	11.5028	8.70598	11.0404	10.0426	11.2266	11.3265	10.2489	11.7416	10.6424	11.3947	10.7381	11.7797	8.01011	10.6889	11.4169	11.0709	11.9642	10.936	10.5576	10.6154	10.311	10.4177	11.2667	11.4457	11.286	13.5794	10.4827	9.18115	10.4945	8.68089	10.6036	14.4183	11.0576	9.93973	10.1943	8.14568	13.3043	10.8121	10.4682	8.65928	9.37265	11.9234	12.0484	13.1394	10.1266	10.471	12.1436	12.9411	11.4011	10.9818	9.94134	13.1441	11.6563	10.9864	10.9856	11.3939	9.52591	12.2731	8.93015	10.4464	8.93664	11.3339	11.1468	10.5202	11.8977	8.18289	13.7076	10.846	10.2425	11.3985	8.99746	11.054	10.8942	10.7764	11.4924	12.4439	8.16692	12.952	14.9986	10.8023	10.7108	11.651	11.3881	8.11426	9.98684	9.87114	13.0492	10.2176	10.9405	13.0446	11.2181	9.76967	12.4713	11.9987	12.066	13.2631	10.2724	12.2268	14.4401	10.9351	8.94983	9.98826	9.42878	10.8176	11.7779	8.52982	10.6923	11.201	11.2493	11.6877	12.55	10.5109	16.3927	12.9031	9.55228	13.2781	10.4091	13.7135	9.99732	9.54477	11.3654	10.8641	10.0074	12.3332	10.9043	11.8231	10.57	9.00675	12.7183	9.51353	11.3465	8.21091	10.8083	9.01318	11.4733	10.2597	9.83115	9.65964	13.6382	8.95391	8.87621	11.5397	10.2494	10.3123	10.7831	11.1539	8.49466	9.34163	12.5518	12.9239	9.85907	8.8157	10.7272	9.80074	9.76305	10.4305	12.2772	9.80816	9.59414	12.7866	12.93	13.7776	11.0841	11.4251	10.137	11.034	8.4508	12.0634	13.7702	13.217	10.8633	10.1154	11.0063	9.52572	12.1933	12.6773	9.07521	7.42626	9.72673	10.873	9.74635	13.5783	8.66534	11.9065	12.1288	9.07387	9.21941	10.8938	12.1154	12.8345	8.31922	10.2694	14.1195	11.9758	11.2262	10.3714	10.835	14.378	9.53993	10.4009	11.4481	8.43338	7.8716	9.87713	11.4485	11.9894	9.94793	10.3888	8.10276	12.6237	10.2848	9.27961	8.3394	8.82845	12.153	7.35843	8.91259	8.39703	11.9024	8.79734	9.96751	10.0743	9.89694	10.5551	9.16591	10.9094	10.1364	8.71321	9.70044	8.77281	13.655	11.0958	8.63699	8.30287	10.63	8.66605	11.0875	9.34252	9.19599	12.6502	9.62881	11.3907	10.1433	9.11842	12.6459	11.0811	11.5156	10.5434	10.714	12.8762	10.6157	10.9484	13.4669	9.38414	11.8647	10.0013	10.3497	11.2494	9.98542	11.3545	11.5136	9.45224	8.04056	9.56491	13.0747	8.92896	11.2691	11.6348	11.5579	12.2932	11.0969	9.71098	11.2062	11.937	11.7807	10.6733	10.9988	10.2077	11.5819	9.17143	11.131	10.9708	9.95216	12.0396	10.7592	11.4817	11.3561	11.7561	10.9077	9.99124	10.5162	12.5649	12.3613	11.7158	13.5478	9.51017	11.423	10.0889	10.7908	13.6429	13.6944	10.3064	10.7062	12.2805	11.6894	12.3645	12.106	11.2447	10.1367	10.1643	9.85409	8.6872	9.90764	10.5275	11.8407	12.9574	10.6937	10.949	10.823	10.6511	9.98755	9.50442	9.85674	11.2156	10.7386	12.682	8.99605	12.1263	12.5954	10.008	11.8484	11.5184	13.7799	10.8846	10.4842	12.9906	12.5402	10.3314	12.8074	10.6223	12.0548	11.2287	9.65839	12.1254	10.3317	9.94281	11.3525	10.3906	10.9944	11.3342	12.7238	12.3121	12.7675	11.9307	11.6406	12.0673	11.4524	10.0257	12.1197	10.3193	11.5847	11.7525	10.8061	10.9165	10.9402	10.0258	13.5408	10.48	9.47715	12.3689	11.1689	11.5946	10.6294	12.8545	13.4495	11.0092	12.6571	10.3507	12.3578	9.88387	8.63227	11.4603	10.4412	11.639	9.80591	11.4114	8.41827	11.5652	10.792	11.0081	11.4213	9.47675	9.86651	13.947	10.1876	10.326	10.9386	11.0087	7.74685	13.7484	9.67701	11.1124	10.2741	11.0019	12.3097	9.34185	10.0024	10.6602	10.8162	10.4471	9.93354	9.17418	10.2811	10.9176	11.2998	9.76188	10.5918	10.7848	13.7536	11.7093	10.1565	10.152	10.9679	11.197	13.8011	9.88707	11.5521	11.3851	11.258	8.33896	9.65875	10.6832	8.79896	15.9543	11.6703	10.2628	13.3887	9.69349	11.019	9.17068	8.46679	9.29508	10.5815	11.9732	9.14236	9.13391	8.4475	14.604	10.6107	10.0581	10.8774	10.1009	11.7848	10.157	10.5823	11.8188	10.5828	9.99915	10.293	10.1357	9.04958	10.4838	12.1213	13.0988	9.31673	9.31356	9.81618	14.0571	10.4722	10.9818	10.5843	12.3223	9.38608	10.2318	11.9373	8.83289	10.8932	11.8955	10.1753	13.5688	11.6964	12.3355	9.05799	11.0552	7.76155	8.84361	9.04849	10.1482	10.9169	13.752	10.8788	12.7029	10.3416	12.978	10.937	9.31538	10.3489	10.63	10.0107	14.0542	9.19697	9.68755	12.2731	11.3749	9.45204	12.4781	10.5761	12.2564	11.4001	10.9296	12.1082	10.3524	12.6157	10.2922	13.7151	8	12.7044	9.30127	11.2599	11.2047	12.7953	9.54632	11.5634	9.783	11.6871	13.2337	11.1955	11.9852	9.37243	10.5343	11.3557	11.6788	11.6164	9.86047	10.1204	10.7059	11.0665	9.78365	10.0278	10.6464	8.97814	9.17817	9.98228	12.4348	10.866	12.631	10.3224	12.6974	12.6533	8.51136	9.38024	9.32283	9.30606	10.5339	10.4267	10.905	11.1719	8.68299	9.97082	9.898	11.8037	9.59768	9.77577	10.3031	10.5603	10.9619	10.4702	13.0857	10.5321	9.64548	8.91946	13.6404	10.5777	11.785	10.7131	12.1683	9.46127	11.9698	10.834	11.4111	11.4371	10.7605	11.6063	9.37134	8.52982	12.5242	9.46148	10.1347	12.912	9.72877	11.4196	11.799	9.40514	10.2494	9.92125	9.90418	10.4284	10.2529	10.9381	10.165	15.0023	10.7387	11.3174	11.6563	13.6451	11.2155	10.3796	10.1106	10.9202	8.04876	11.2883	9.59507	10.4397	12.6273	11.3983	9.00422	9.81009	12.2667	10.197	12.7947	11.4877	10.5059	8.24413	10.3509	11.6418	8.56682	9.28817	8.7252	12.6204	11.1692	9.88448	10.1734	12.8357	12.4707	10.0037	8.8189	15.5035	7.44956	10.5169	9.2588	9.98627	8.31651	10.411	9.15178	11.7834	10.9379	8.30834	8.94193	11.9366	10.958	9.27426	12.1382	12.1555	9.77165	10.1844	8.75422	10.4806	9.77693	12.7731	8.74079	12.6312	12.787	13.2246	10.2744	9.21164	10.8033	11.475	13.5953	11.5286	8.72554	10.8803	10.6324	13.2369	10.5245	10.9798	10.5859	9.77742	10.2394	10.9159	10.698	10.4756	12.6688	9.28979	12.5883	11.4066	12.9085	12.5405	11.3371	11.1254	11.2975	11.6779	11.6762	14.5458	10.3466	12.3235	9.88981	16.3221	11.3954	13.6545	13.1506	11.3021	11.7923	11.4936	10.2919	8.27286	11.0116	12.4723	12.4645	13.8035	10.7917	10.9013	8.04876	11.3969	13.9294	7.82972	10.2906	10.2005	11.2269	12.1491	10.0444	11.216	11.4615	14.8134	9.69366	10.7828	9.458	11.6849	12.0435	10.7363	11.716	8.48704	9.24151	9.27519	11.2495	12.3826	10.1679	8.70943	12.3096	9.73217	11.1682	11.2706	9.93133	10.271	12.3953	8.0045	9.26983	10.5849	9.79539	9.58477	11.6465	12.2825	8.6756	15.1533	9.05799	11.8368	10.7093	10.3144	10.4778	8.36457	10.44	13.6227	10.2619	11.9559	15.106	14.1186	10.8165	10.545	11.0504	10.9484	13.8994	8.92807	9.98214	12.1258	11.826	11.9167	8.81378	11.1728	13.7857	9.02098	13.1213	11.0031	11.7253	11.1618	9.66888	10.2914	11.5848	12.3393	12.1991	10.2228	14.3721	14.1617	10.7127	10.6651	10.5785	11.3311	10.3689	10.5742	11.0659	10.9066	10.1577	9.84862	9.79133	10.5779	12.8264	8.90779	12.1593	9.91094	10.5639	9.15987	12.4681	9.24436	10.9882	11.3162	9.83715	10.6596	9.86728	8.78921	10.972	11.8511	11.2808	9.77	13.6245	9.04876	11.4084	10.088	10.7921	10.1188	10.0004	10.2825	11.4226	10.8108	12.1784	10.3863	10.194	8.54148	10.346	9.81394	9.14006	11.5501	11.8072	9.51195	12.6891	15.4067	9.86264	9.42794	9.10119	11.131	10.0007	7.93487	11.7638	9.92763	9.20384	13.1921	9.89785	12.8772	10.8877	10.1977	10.1153	11.1539	10.4814	11.7087	8.48744	12.5427	8.82972	9.13083	12.4417	12.9529	10.4996	9.33695	13.2633	13.1158	11.1235	9.20628	9.96044	11.519	12.1086	10.8805	11.909	10.209	13.1774	9.41363	9.57213	9.29002	12.7892	10.6869	11.2166	9.13314	11.1406	10.3536	9.63154	9.35381	10.2478	9.62899	15.6078	13.4006	12.5447	8.35447	9.60381	10.8962	8.99209	12.8788	9.6566	17.4277	11.8574	11.1445	12.2395	15.2682	10.3487	10.2401	12.0037	14.042	10.7872	11.2315	9.08188	10.4976	12.0115	12.1386	10.3012	10.3733	8.57024	11.2	10.5713	9.28679	12.6769	10.8333	9.09908	9.52767	12.6928	11.4703	13.9475	10.4655	10.7779	10.242	14.6807	10.9436	11.6912	15.4886	9.90779	11.3686	11.906	9.2281	10.3262	10.6738	9.67225	14.1466	14.6647	12.3489	8.85549	10.1213	9.46434	10.1672	9.60103	10.9272	14.7725	10.591	10.084	11.8056	9.01764	12.9575	8.51609	11.1779	11.587	9.4733	10.3527	11.0159	12.044	15.3065	10.9695	9.86047	10.8017	9.72195	12.1769	11.3561	11.554	12.296	9.23984	11.8398	11.2233	10.5659	10.4617	10.2101	9.38866	8.65356	12.5214	10.9608	14.3783	13.2629	11.0938	10.971	11.583	10.0879	9.25172	10.9241	10.3436	10.0534	8.7502	11.1546	8.67207	11.1261	9.80413	10.3095	9.926	12.7694	9.92896	11.6974	11.0575	11.3171	12.5276	10.7452	8.96116	10.3525	9.3878	11.286	11.094	10.0018	10.5204	12.008	11.0599	10.7514	11.0902	10.6731	9.23122	17.0591	11.2824	9.76388	11.303	11.7542	14.1155	10.9268	8.60214	10.6355	9.65213	8.87498	8.59283	10.4582	14.0009	9.62406	10.5496	12.6162	11.5494	10.6501	14.7344	11.3397	10.0685	11.5428	9.23793	9.72911	12.5799	10.8548	12.9182	11.2677	11.1353	10.8561	9.21529	8.45121	8.85456	10.6714	12.267	10.7022	11.1829	13.4247	17.971	9.18165	9.79847	11.6319	13.6271	12.0478	10.1844	11.2127	13.4218	11.2422	8.49546	16.5699	11.4722	10.9284	10.6043	13.3666	9.4227	10.4529	11.42	9.49665	10.8707	9.33226	10.6652	12.0516	10.8147	15.6936	9.90629	12.9688	12.488	11.599	12.8949	9.42941	11.4932	11.2158	11.6442	10.4023	11.3158	11.1273	9.78103	12.6602	11.149	9.88463	9.64133	8.54342	9.35028	12.7096	13.6792	13.2504	10.7241	10.3456	12.4702	10.194	16.2721	15.2272	11.2548	10.8127	10.5722	11.9354	10.3852	10.2498	12.7452	11.9777	9.6907	8.98726	9.94749	11.7391	13.2314	10.2303	13.6564	9.2724	9.36676	7.75622	11.8166	9.16692	12.8809	10.0904	11.3152	11.8971	8.66356	10.4039	9.29163	8.71149	11.0384	9.31311	12.4182	12.9488	9.9629	13.2542	6.90207	10.1537	12.9	8.46352	15.5765	11.9892	9.9523	13.1317	13.5316	11.86	10.2991	10.1768	10.3219	8.91079	11.3731	12.6248	9.42333	7.29829	14.8332	8.71631	10.6195	10.4592	12.795	9.72571	6.75087	11.5823	8.63445	13.1019	9.83842	9.61581	9.62498	11.2143	8.13545	11.3773	10.3363	9.15152	11.1699	14.4092	11.3406	8.71012	12.7612	11.3508	11.0796	9.16012	9.12851	12.0225	12.5957	10.0283	8.87866	10.3449	16.4606	15.2409	9.02984	10.7237	10.2554	9.77594	13.2864	7.54071	11.2192	14.5545	10.6662	9.05582	12.4827	11.4977	9.60159	11.7569	12.7624	9.98911	9.68545	12.232	11.4936	10.4713	11.3975	13.0068	11.3156	11.8273	11.5675	10.255	10.0508	10.9402	10.1404	11.4341	10.8435	13.7174	11.2082	12.2025	10.6685	14.1441	10.0408	12.5536	10.6713	18.0524	13.243	10.8107	13.4276	17.6825	9.57781	13.0074	10.9981	9.82528	10.0147	11.1492	11.2055	10.2697	9.48583	11.7596	11.2343	11.6216	14.1517	14.7166	7.95303	9.9571	12.1189	10.8809	13.2321	10.0812	10.5513	9.90162	10.8816	8.77643	8.94924	9.42585	14.147	14.3909	11.9393	9.33673	10.1496	10.5837	8.05528	12.4446	13.8275	13.4089	10.1957	10.7177	9.65428	10.2092	10.5433	9.76172	10.5703	10.5433	10.9139	10.5244	10.8314	11.5585	11.8667	13.6179	9.5306	13.603	16.6414	12.1577	16.6566	11.4694	13.8151	11.8185	8.44501	15.1432	15.1447	10.1427	10.1897	11.3634	11.5858	13.6494	10.6122	10.9932	15.4857	9.99081	11.7796	12.2065	12.1739	13.4168	8.62753	10.0278	9.07975	10.632	10.7621	13.6646	9.91304	10.837	9.91782	12.5919	10.8236	11.4258	13.3866	13.6028	15.8084	11.9137	15.1503	12.1513	12.4493	9.80171	10.944	12.006	16.0283	12.2251	12.2359	13.4503	11.4845	10.7525	12.337	11.9118	11.9795	12.9564	10.6488	9.78774	10.6874	12.6821	12.8502	9.99435	12.6155	6.99435	11.686	9.44191	10.1568	13.4356	11.842	10.1191	16.2565	10.2937	9.97484	8.71493	11.7765	9.76918	13.6025	11.0909	9.76703	11.8148	14.7126	11.3016	14.1436	10.307	11.9021	8.58383	12.3926	11.6725	11.0743	9.58477	9.62297	8.87437	10.2277	12.7883	10.7908	12.4876	8.31288	10.7819	11.3968	9.49586	10.7785	11.6014	10.4241	12.63	9.29416	10.519	9.4363	8.95449	10.9003	11.7623	11.887	9.80719	8.97957	10.0723	11.1462	10.8706	10.3705	12.4777	10.1042	15.6675	10.5515	8.93221	9.03232	12.9697	7.78398	13.8408	8.87836	12.1322	11.8473	11.0928	16.5395	13.0015	13.0068	10.3758	11.8585	12.1347	10.6255	14.1854	11.8615	10.3886	11.0619	8.60066	7.93958	10.7596	13.2653	12.1003	10.654	10.6602	10.7514	11.7408	10.7799	11.4509	10.7403	13.4075	9.24532	9.79685	12.9445	11.886	10.8302	8.38414	8.69174	10.18	12.0491	10.8608	11.8593	10.0142	9.66782	11.9288	11.1176	11.9332	9.114	12.105	9.22159	9.30857	10.6004	12.3437	16.9427	9.0337	12.5832	10.955	12.6576	11.0637	9.82464	10.7116	7.74281	12.1895	11.8225	11.7019	12.1619	12.0319	8.85362	9.93148	11.0252	11.2844	9.8662	12.1944	16.7253	13.4195	14.7032	9.75221	10.3761	14.3734	8.58158	13.3195	9.93517	11.6738	12.2946	10.851	9.40939	13.2147	12.4664	11.0152	11.6465	10.0625	10.1798	11.1149	11.3713	14.6093	10.82	9.97097	8.05961	9.90418	9.34185	11.531	8.35799	12.2469	9.79993	11.7396	9.00366	10.8693	9.76934	11.0375	10.9278	11.1975	10.9564	10.2882	10.0192	10.4242	12.602	11.8255	15.6569	10.7404	12.2392	11.2698	11.9129	9.36172	10.6014	10.661	12.3174	11.1056	14.6636	13.6304	9.45779	8.6994	12.7218	9.40131	9.8165	11.5658	14.8047	10.586	13.307	10.8171	16.4434	9.75272	14.9284	11.1767	12.0635	9.89981	9.93325	12.2955	11.9928	12.737	13.0624	10.4058	8.84078	10.149	15.3974	10.6408	8.50303	10.8636	10.3213	14.2617	9.6248	10.9228	11.1089	10.974	8.82909	11.7848	12.4784	11.9352	9.59208	12.6552	15.1843	9.52924	12.343	12.8372	9.49785	10.371	9.48301	10.7701	12.3737	7.71218	11.9175	8.73708	10.2055	8.61985	11.5135	10.5718	11.7208	10.0523	9.36763	13.9983	9.19918	13.5246	11.5455	8.98868	9.68317	9.74635	9.61379	11.2716	12.119	11.6364	10.1173	10.4598	9.62498	13.9995	10.6681	13.3444	9.26139	9.07548	11.2475	11.7211	8.80445	11.238	11.8053	9.83605	12.9364	9.91274	9.07066	9.50263	11.1542	10.7504	8.64169	11.1744	11.7055	9.2293	9.9655	13.7337	9.70995	13.5062	11.614	12.6265	10.7905	10.4959	11.2584	10.1823	8.67701	10.4046	10.2119	10.9829	10.2829	10.2955	10.7778	10.4427	14.8267	10.0725	10.8193	11.2536	13.5049	13.2012	14.376	11.7556	9.13031	9.98456	11.4038	11.2629	11.837	12.8208	7.93251	12.4592	9.20261	11.2715	10.9373	15.1743	13.9903	11.1279	9.32553	10.6051	10.2346	10.1288	11.4001	9.45902	8.46025	11.5748	9.20188	9.96665	10.5788	9.93987	10.5613	12.242	11.0931	14.2637	9.04467	9.43567	10.0149	10.5036	11.4992	9.49085	9.69105	10.5852	10.9824	11.8611	9.86759	11.6628	10.2118	11.5026	14.0648	10.8473	12.3914	10.1784	10.4406	8.47289	8.61839	11.0747	9.73589	11.3778	9.56224	11.4413	11.5281	11.1205	9.41299	11.1698	9.50898	11.2376	10.8082	11.1722	11.9981	11.4127	10.6796	12.3905	11.3852	10.2752	12.116	13.2481	11.4685	11.614	12.5963	12.0024	9.35777	12.4712	8.62461	10.5029	10.7854	9.37395	12.1097	10.3501	11.8804	12.1637	10.9842	9.08693	13.4501	11.5248	8.52904	15.1173	9.86635	11.368	10.3513	9.82177	12.5472	11.4043	11.7152	14.4332	9.89966	13.9586	9.48824	11.519	11.1538	14.4912	10.2653	10.0053	9.09513	8.69349	9.6844	11.7192	12.8671	11.9991	8.43003	9.47958	12.9793	11.5811	10.0723	9.53119	9.17318	9.78594	9.95957	10.621	9.46475	11.7769	10.2795	10.052	9.03122	10.7447	9.56033	10.5893	13.4921	10.3136	10.8172	10.0121	9.94163	10.8751	11.3313	12.2705	12.2711	11.3392	12.6762	10.0412	11.3668	10.0557	11.9105	10.8015	10.8461	9.49426	10.7526	12.1121	14.1412	10.3314	8.52591	11.0525	10.2247	11.0784	9.65607	11.4893	11.6876	11.328	9.42794	10.6553	8.91678	10.4825	11.0591	10.0338	12.1627	9.95725	11.2862	13.8829	14.141	10.6391	8.50978	10.6852	11.7208	11.1838	12.3184	11.3867	14.1978	9.81778	10.512	10.385	9.42354	10.5068	13.6725	10.1957	11.0619	13.2833	10.9392	8.84455	13.8219	9.61158	10.0545	10.9043	11.3696	9.4292	10.6818	11.372	13.6574	11.7427	12.1609	10.3976	11.3713	11.3694	12.0265	11.8339	14.8125	11.1616	10.5905	9.06851	11.0009	11.2889	13.1656	11.2129	11.816	12.3731	14.0057	11.2408	11.1147	12.7174	11.9135	13.6699	11.743	8.57856	10.9314	10.1684	10.2452	10.6761	11.1084	9.702	12.0949	9.9901	8.7445	11.3754	10.1248	10.0531	10.0823	11.1573	11.8358	10.2773	11.5892	12.1318	7.78398	11.6847	9.82082	12.5288	11.0484	10.2369	11.8865	8.91558	14.2184	10.8315	11.1664	11.346	9.52474	16.5223	10.1058	10.9041	15.2765	10.7235	12.5334	14.0516	9.62772	9.72503	12.661	9.66391	8.95884	8.91976	11.32	10.3007	10.3017	8.88417	9.44419	10.7026	10.7404	9.70442	11.5695	10.0329	7.23362	10.8957	9.08055	11.0868	16.4594	9.14262	8.8173	9.45656	11.9099	9.81137	10.5408	9.05094	8.77248	11.0556	11.0148	10.7228	8.89542	9.27636	8.92422	13.4239	13.6796	14.8853	11.022	12.6345	12.088	10.1648	11.1875	9.03507	10.2419	9.34651	12.4032	12.148	12.8316	8.53566	9.23817	9.43546	10.1708	10.4781	10.4478	9.88249	10.5713	13.4159	9.60455	11.4884	9.49466	11.3434	10.1518	13.8801	11.9177	9.26303	11.1628	10.5146	8.30925	10.8573	10.8195	11.4006	10.9376	8.53294	10.5336	9.66888	8.84737	10.7328	10.1365	9.10066	8.17493	11.8205	12.9705	8.92392	9.64277	11.4294	9.33405	9.43713	9.52042	10.4904	11.8587	13.6563	8.43212	8.20457	11.8994	10.4419	9.85658	10.0815	8.79019	12.0024	11.9189	10.267	9.46168	8.48905	11.002	11.2696	10.5061	11.1948	14.3111	9.91244	12.4893	9.01346	10.0422	9.71631	10.8648	11.034	12.7894	10.5994	10.0524	10.6613	11.4136	11.5137	9.2738	9.28679	12.0406	9.56643	11.7387	11.834	10.0928	11.705	13.1638	12.3357	10.5612	10.9592	10.5411	11.7064	10.3918	11.025	9.9334	9.60862	10.3787	10.7356	9.91573	10.5715	11.3784	7.57516	13.0873	12.2258	10.6955	14.453	11.5885	9.63554	13.4609	10.2051	13.2787	11.2717	9.24532	10.9028	13.8972	9.30515	11.6392	11.3954	12.2038	13.0522	11.9178	10.9537	11.5219	13.7913	12.2595	11.5331	12.8282	11.5475	11.7642	10.8112	10.0616	10.4987	15.1182	10.3945	10.3351	10.412	9.05907	9.65535	11.4148	10.792	10.9545	13.9835	13.9453	14.7474	9.59917	9.8759	8.94691	9.48402	9.15279	10.5467	10.3216	9.94413	10.4836	11.5812	10.536	10.7384	11.5094	10.7935	10.4997	9.76388	12.5226	12.275	13.2516	10.0932	11.339	11.6882	8.64494	10.818	9.29967	12.9537	8.99774	9.92214	10.9856	14.4826	13.3812	10.7657	13.1171	14.7289	13.0814	10.6149	13.807	14.7308	10.4957	10.7951	10.5001	11.8145	11.5717	10.9991	16.0134	10.4836	11.377	10.167	10.0634	11.9379	11.0271	9.78185	13.5671	12.1696	13.5281	12.1115	13.0162	8.37243	9.78513	9.51215	8.77083	11.8451	9.2305	10.9626	8.88417	12.4571	10.0101	11.2479	10.8919	12.179	11.6518	12.0966	16.1825	9.21189	16.0134	8.63154	8.78921	11.4625	8.76388	9.63807	12.641	10.132	10.1081	10.7356	10.4079	8.57743	12.6636	12.921	11.6748	10.5391	10.8259	9.84596	10.5651	9.7936	10.2739	9.62388	9.53411	12.8353	10.5089	12.0708	12.5241	10.7024	11.6253	11.6737	11.4264	11.776	11.5151	12.2095	11.6731	12.6451	12.2722	11.4067	8.28309	10.6302	11.4335	12.8766	12.124	10.2297	10.941	13.0856	9.7065	11.2241	10.7243	12.7699	10.3162	11.7638	10.8366	10.8219	10.1841	8.42585	9.3289	13.6782	9.0954	14.3555	9.93428	13.34	8.64638	12.967	12.2728	10.5928	9.84486	11.617	8.70632	11.0409	8.94281	11.6893	14.2903	9.75071	11.5146	12.864	10.9535	13.2755	10.8725	12.3424	13.0957	10.8345	13.0914	9.90448	11.9409	11.0512	9.23745	12.9074	11.5982	10.9826	12.6205	11.3154	11.6156	11.9969	10.4596	12.1385	10.7532	13.7069	12.7805	10.9734	11.552	15.2562	10.6428	9.77396	13.2677	12.1386	11.2579	12.4143	10.8024	15.1979	13.7061	13.795	12.1295	10.6605	8.54882	9.49825	7.82273	11.9805	8.85144	16.4118	8.01402	9.616	11.1516	7.69	10.1587	8.4623	17.3061	8.02459	11.377	7.82273	11.6712	12.6517	12.5774	9.56262	9.10879	11.8272	12.4	7.76951	9.5345	11.1669	13.8029	9.19328	11.042	9.39425	9.34074	8.81698	6.86542	8.91498	9.12257	11.1152	11.1978	6.9542	14.3941	11.0208	10.1475	7.7662	8.86975	10.2425	15.7023	11.8821	10.6166	11.148	10.3288	9.73843	9.62662	10.2441	11.2943	10.6731	9.93679	9.11035	11.1073	11.3195	14.32	8.53722	11.0981	10.4778	8.54381	11.1701	11.2609	12.7338	12.6045	11.7594	10.2923	10.2288	12.8988	15.0893	9.92748	10.9982	10.8083	12.1342	11.1703	13.2245	10.3083	10.7653	11.3747	9.84847	9.94544	10.1978	10.9005	11.3114	9.507	10.8983	10.5893	10.0422	8.6844	12.3109	11.5606	17.1712	9.91678	11.019	11.2114	11.6573	12.2804	11.9706	10.2758	11.3811	12.1458	8.64097	10.0338	10.3044	9.89769	8.89269	9.65284	13.2531	8.47086	13.3367	9.35843	9.4477	12.4931	9.87698	11.2685	14.2825	8.76255	9.35469	10.2874	10.0543	9.30218	9.98641	10.4441	8.68299	10.0677	10.3676	9.72775	8.99831	8.51491	10.9448	10.2894	9.01597	15.8333	10.5197	8.66356	8.0045	9.53858	8.62498	9.96477	10.6664	9.28216	10.7328	11.147	8.6575	10.3582	9.14364	14.9385	10.5438	10.6245	11.9114	9.51491	11.1457	12.0343	7.80542	11.9842	8.9935	7.7866	9.52082	11.7933	7.52121	9.73166	13.1837	8.34607	7.79507	9.41912	10.7338	10.1553	7.36632	9.47452	9.92955	8.90989	10.5197	8.22641	9.5795	12.3221	12.7877	9.93531	9.70408	9.87206	10.6684	11.7593	6.01346	11.2566	8.38414	11.1835	10.5444	10.6	10.7912	10.058	11.958	9.98485	9.83589	9.94822	7.43796	12.0623	11.6342	10.684	9.33092	8.79799	10.6294	11.9838	11.5903	10.0561	11.292	9.52415	8.95594	10.659	11.4641	10.2633	11.7969	9.60214	11.2355	12.429	11.4485	11.996	13.9854	9.5744	10.633	10.0924	9.28378	11.1126	9.58158	11.9812	9.4446	11.7982	9.26608	10.0782	10.4072	8.52239	11.7942	10.7273	11.7068	7.42122	10.5425	9.2703	9.98513	8.6489	10.147	11.0045	9.71836	10.9237	8.79831	11.2198	9.22617	10.8052	11.4544	11.3272	12.3683	10.9625	8.86728	11.3015	11.3938	10.367	9.50044	11.7886	9.06366	9.63463	13.6859	12.3279	13.5931	10.5163	9.17068	13.7066	9.65714	8.49466	12.8965	9.13545	7.5345	10.3004	9.89603	9.84878	7.45861	11.011	9.19279	11.0801	12.211	10.4545	11.7912	12.5286	10.6133	8.41363	10.7308	9.81698	11.57	10.5319	9.03947	9.8662	9.34784	10.7632	10.3593	8.10434	10.8368	10.2334	11.4555	12.1429	11.0114	9.29715	10.4722	11.7855	9.25974	11.9741	10.6317	8.98214	12.7178	10.0298	10.6056	9.07012	10.5872	9.37873	14.3549	9.90238	8.29416	8.07146	10.2318	11.0395	12.2663	9.10407	8.60326	14.9422	9.3996	9.93561	9.47756	11.626	10.8811	11.1713	9.67136	11.6192	9.94383	11.4787	11.3932	10.7017	11.7636	9.40706	9.38888	13.4669	10.5459	12.9025	14.897	13.1199	11.0262	10.5132	9.02763	12.0924	8.6632	12.5583	10.1189	9.6001	8.85549	9.8351	8.90177	12.4263	10.8896	12.8571	8.07307	10.3308	9.99704	15.9071	10.4489	11.6719	11.2023	8.30515	9.90869	9.86697	7.6453	9.46414	9.25219	12.0689	10.9373	8.65928	9.83621	12.6512	11.5044	10.0622	9.1819	9.47066	9.13673	9.76039	10.5343	7.77215	9.39981	11.898	9.71201	8.71596	11.3216	9.2396	10.207	9.15987	10.4979	9.27519	15.2585	8.15228	12.6053	7.95652	8.45368	9.83779	8.94866	9.95928	12.6836	10.5141	8.80703	11.5715	10.6435	9.72962	12.3251	9.7657	10.8865	11.6012	12.9954	13.2139	8.95594	12.1484	10.599	9.64836	11.1135	12.7272	13.6415	11.4993	10.9959	10.3383	12.5865	10.107	9.81474	10.0901	10.1844	13.6659	10.5687	8.58571	12.3708	12.2686	11.2224	9.74433	11.316	9.07682	13.4218	9.81602	11.355	10.0622	9.35909	11.1782	7.57894	10.8425	11.4229	9.02846	13.3946	10.5427	15.196	10.7481	11.3434	14.2979	12.2114	11.3178	11.4619	9.41912	11.9031	10.7724	13.1681	10.2075	10.2113	10.9586	9.43045	11.283	9.88142	12.5474	8.92065	10.9769	9.89451	9.31832	11.0373	10.9644	12.1147	11.5772	11.1912	12.9434	14.6949	10.1952	9.3505	9.97284	12.3695	10.8178	11.5421	11.3112	10.6458	11.268	13.8873	10.5881	13.0541	8.9387	9.08321	10.4003	8.84737	15.5539	11.3406	10.3454	9.79815	11.193	10.3483	13.0017	8.76122	10.9155	9.85814	10.2723	9.94793	9.26702	10.113	9.34829	9.70408	9.1393	7.78202	11.9732	14.0282	11.6278	10.9397	11.125	12.5301	16.0755	9.4187	12.3577	8.98071	8.09064	10.9578	8.58496	11.8887	12.0936	10.4334	13.9858	9.8756	11.6473	13.0124	10.1514	9.95449	11.806	11.0355	11.4638	11.1574	10.1752	8.34563	10.4768	10.789	12.2953	13.7575	16.3591	8.40557	8.5611	12.6631	8.57327	8.91886	10.3668	8.18041	9.41278	10.4914	11.783	11.9609	9.84815	10.2055	7.99944	10.1992	8.22159	7.96347	12.2975	11.9029	12.1783	9.65875	8.38629	7.84549	11.3084	10.6525	11.7309	10.0195	10.6095	8.49025	10.5133	9.88111	12.8059	9.14262	11.9312	9.69471	8.69174	9.78283	12.1433	8.89754	8.36063	9.99294	10.3672	12.1852	12.5128	11.309	12.3894	10.4308	8.93634	10.0837	13.8648	9.07948	11.2804	13.1034	13.2174	12.1758	14.6483	13.0195	13.634	12.9234	12.2285	11.8032	10.8965	11.6774	13.7141	12.1204	11.4355	15.3437	11.9135	13.6702	13.2514	12.5159	13.0765	11.4391	13.0085	12.0052	11.1051	9.82416	10.1264	14.23	12.6981	11.6198	12.356	13.692	10.515	14.0453	12.4148	13.49	15.299	10.9863	10.329	13.8749	10.5039	11.5532	10.7022	13.8561	12.9788	11.959	11.3002	12.0449	10.5858	8.63408	9.84737	10.1636	11.6603	9.25243	12.5666	9.82002	11.9884	9.59115	13.0975	11.4927	14.541	10.7295	9.89451	9.27636	14.0479	10.2705	11.8272	14.8344	11.0703	9.76072	10.672	12.0549	9.73877	9.926	11.1457	12.4386	10.9127	11.8154	11.737	13.4411	12.0558	10.1058	11.1741	12.2209	10.5183	10.818	10.4704	9.82782	10.3253	11.3806	11.5371	12.3321	10.3725	12.0632	10.9177	11.0018	11.6618	11.0157	11.2726	11.476	14.507	11.0893	11.4907	10.8201	10.6547	12.5751	11.3508	12.9318	8.98442	11.6948	14.6327	13.774	11.305	10.3773	11.0302	15.6719	11.6199	12.6256	12.9762	10.9357	11.4095	11.8968	12.2178	11.4901	11.1007	9.49085	9.72332	9.11946	8.30287	11.123	10.8147	12.8322	10.412	10.0213	9.66249	8.70529	11.9509	11.3531	12.2231	10.661	9.02846	8.61839	10.0267	9.69679	10.506	8.20016	12.1242	11.2603	9.83083	11.3129	9.47816	8.09803	9.46964	12.331	10.2562	10.8213	8.95536	10.123	11.9352	8.85891	9.44066	8.75989	9.07066	8.39318	9.69349	11.0475	10.1289	11.721	9.41785	10.8222	9.50522	10.2169	11.8452	9.94325	9.62205	8.09434	9.99138	15.9495	13.8821	11.6914	7.93133	8.32283	11.5999	9.57024	13.0135	8.71253	8.57061	8.00843	10.0342	9.85596	12.5652	8.19377	10.9719	9.67913	10.5336	9.50323	8.9884	9.48804	9.55861	9.4028	8.02292	9.0669	8.04494	14.5961	12.8763	8.79377	8.44956	10.3316	8.21529	8.85456	9.46923	9.9472	9.96102	9.95826	7.63372	11.8613	13.3767	9.75238	16.9473	9.75154	8.3733	13.437	12.3956	11.3814	11.5967	10.4273	10.8694	12.3501	13.4861	9.77726	10.4289	10.8049	8.74719	10.166	10.5606	11.021	12.0369	10.502	10.7429	9.89391	8.53294	7.92125	8.26491	9.60381	13.8937	10.8793	9.58308	10.0825	10.3226	11.0466	10.9958	11.8832	8.16892	8.48462	8.62169	15.1422	9.84392	12.0476	9.51432	8.85953	11.0981	11.9108	10.1005	11.9792	8.5074	11.7414	12.3392	9.76951	16.8596	10.8263	10.1903	12.1304	13.1621	8.97298	10.619	10.3258	12.6186	8.05311	9.93987	11.7198	12.3258	10.014	8.89209	12.1518	11.4698	12.6291	12.1504	12.1762	9.37069	10.2082	10.021	10.793	13.1256	10.3773	12.5703	8.41024	11.8701	10.3525	9.77857	9.66729	10.5191	11.858	11.3449	11.4926	10.6293	9.44812	12.0146	9.77182	15.4169	11.7371	12.6468	9.82353	12.5707	9.82002	10.9813	11.6716	11.6951	11.9596	12.3565	10.5986	13.0026	10.5732	11.1521	9.48603	10.239	9.94237	11.1454	13.1743	11.413	9.27263	12.0438	12.3365	12.3563	9.84471	12.185	12.9939	11.9627	11.9946	11.0756	12.7281	11.8519	10.1403	12.3267	14.1994	10.5522	10.2101	13.8112	12.8404	10.6475	10.8747	11.0505	12.0703	12.14	16.2271	11.81	6.92006	10.1322	9.34585	10.6883	9.75606	10.5142	11.6757	9.55823	11.7174	9.19623	13.0833	11.4826	10.0945	12.5629	9.47411	11.2248	9.52337	11.4728	14.5171	12.4451	14.7769	9.9409	10.5733	8.55689	10.7439	13.7933	14.333	9.824	10.032	11.6985	12.203	9.51885	11.4196	8.42459	9.61047	8.97068	14.1319	10.5317	10.231	10.8456	12.1694	10.3744	9.66196	9.56567	10.2642	9.14491	10.6929	13.9791	9.4731	9.88218	12.8527	12.6143	8.79928	10.8342	7.64097	11.2223	8.58271	11.9283	9.9901	10.4779	11.0988	8.58383	13.6814	12.1253	11.0464	9.58665	10.1079	10.8697	12.3024	8.78038	13.7482	10.1896	10.1933	10.7062	9.69923	8.63372	12.7088	10.3315	10.2551	9.19525	12.23	11.8693	9.55267	7.97728	8.58571	10.0596	10.9907	7.96867	8.83794	8.83794	10.309	10.4074	10.3481	10.079	8.95332	10.4469	12.8962	12.801	9.59358	8.6319	9.87021	11.92	9.21553	11.6333	9.85907	8.90809	14.6116	12.7831	8.46638	11.4412	9.72571	11.3911	8.99746	12.5017	11.3429	9.04985	9.97154	11.583	8.43087	9.02708	11.4237	10.1198	8.96232	9.56986	10.3669	11.6303	11.8609	9.00197	10.5183	10.6403	8.82941	10.6676	9.01653	12.0691	11.8285	10.7255	11.2506	9.50879	10.0724	11.1695	9.73437	9.87467	8.2484	10.3166	10.9985	12.4818	11.3692	11.0126	8.49145	13.004	11.5998	10.8751	12.4773	11.9921	9.00197	12.2703	11.1642	9.93782	9.33024	7.33807	10.1244	11.1102	9.40875	10.5804	12.6777	14.7281	8.94017	10.9109	10.0327	8.62205	10.7839	8.46883	12.184	7.88081	11.5702	12.3675	10.3125	8.84141	13.0934	9.6994	9.61581	9.46332	9.79523	11.2435	12.2718	11.9721	12.7699	11.4663	9.77577	8.01625	10.6509	9.34096	8.26115	10.56	9.03425	9.19353	7.79442	11.7523	10.1083	13.8697	9.97111	10.9383	11.4152	8.86202	9.02901	8.28123	8.68475	11.9805	9.75071	8.71939	10.4752	12.133	9.45162	10.4343	8.05148	9.47675	9.87375	9.2075	10.284	10.6058	11.4853	10.1575	10.2875	12.3488	11.3197	9.26444	10.8482	9.4271	14.6975	8.6664	10.4583	12.482	10.5673	10.8573	12.2049	11.4119	11.3547	9.00225	9.12877	8.86078	7.88631	9.28517	9.00534	11.9776	8.68825	11.4709	11.2564	9.50898	12.1368	10.5494	10.9217	11.6018	10.1093	10.2961	10.2228	10.4207	9.42501	11.9152	9.09882	9.93192	10.3751	9.63136	12.8223	10.0193	10.5803	9.35248	12.6326	13.9767	8.32553	11.5108	9.94749	11.5395	8.64854	10.6021	10.6248	10.2614	9.99506	12.479	8.5672	10.4092	8.79604	9.37699	12.4176	10.3514	6.2891	11.7381	11.2338	9.26632	11.3944	9.34496	10.8528	13.1435	9.88783	9.84847	9.04576	9.22545	9.52435	16.1222	7.63009	9.73166	8.95536	8.2484	9.35293	12.0004	13.2982	9.6077	11.4852	11.2715	9.40301	10.4522	15.8607	11.0028	9.23122	9.49765	9.22858	12.8387	11.0262	12.3425	10.7575	12.5013	9.33784	9.69453	9.08295	8.32957	9.71373	12.1373	9.02569	9.70874	12.0375	8.85891	8.20848	9.75822	9.26068	9.7848	11.1459	9.97082	11.6682	10.3978	8.52395	9.8679	11.0143	9.98641	12.1704	13.3743	8.69558	9.67525	10.5442	11.5353	7.76022	10.9893	10.6907	9.81362	10.4336	9.65446	10.5269	10.2077	9.73302	12.2026	8.87989	14.7356	8.70563	8.86202	10.2594	12.8448	9.85456	11.9814	9.86542	13.6113	9.56167	11.3388	15.1965	11.1526	14.9422	10.6744	9.94442	8.28448	10.5362	8.74551	11.5133	10.4507	12.6032	9.17168	10.8364	11.8743	11.1682	10.621	11.9022	12.6467	11.5511	9.36041	11.474	11.8372	9.79896	11.8477	11.3903	11.8024	13.6436	12.7983	10.1675	8.67878	9.87897	10.4626	10.5468	11.1614	10.1566	11.4258	11.1137	9.53314	10.1703	10.1124	10.0236	9.9737	10.2079	10.9575	11.2354	11.3589	13.5422	8.44045	9.60047	10.6107	10.2489	11.8805	10.6604	11.8203	12.8476	11.25	13.0503	9.15785	11.449	15.6667	9.84172	13.6707	8.07788	11.6535	10.7562	10.3863	14.5663	9.76504	8.70908	10.5036	12.5453	11.7567	12.1247	12.2789	12.8676	10.1231	8.87006	11.4485	9.78087	9.89194	12.6142	10.8703	10.74	8.91319	9.26233	9.49145	11.13	9.05907	12.5224	11.5433	10.2244	11.8103	11.272	9.03425	11.6627	10.1809	8.96867	11.1457	12.2935	11.9032	10.7148	9.11322	10.3696	13.0559	12.9753	8.98499	9.35403	11.0384	8.92362	8.44791	10.5268	9.43045	8.84549	10.4286	9.68457	10.6066	12.9812	9.54264	10.7744	9.00085	10.9061	10.7506	8.96376	9.31039	10.4775	8.75756	9.05501	9.50997	12.9201	10.5968	11.2733	11.0501	10.5972	11.293	10.9567	8.91946	9.92496	10.9694	12.5945	10.4043	9.58477	11.9441	12.8932	10.4034	10.0451	10.9259	9.45245	12.8008	9.87206	12.4145	10.5481	11.0386	8.42249	9.37047	11.8797	9.84125	8.43171	12.4543	12.6675	11.454	10.9576	9.73911	11.7138	11.2335	10.601	9.77314	10.2435	11.4501	13.7343	10.4518	15.1437	14.1946	7.86604	9.97699	11.7002	9.19328	11.9824	7.90989	11.5494	12.9343	13.6225	9.33092	10.8937	11.6579	10.808	9.94603	10.8795	11.0746	8.71046	10.6919	14.0384	9.1205	10.3708	12.0321	10.9753	12.0965	9.40259	9.29806	10.7648	9.85643	10.3402	10.6231	9.46495	8.84046	10.1695	11.1137	12.1616	9.65069	8.07146	11.3912	8.71802	11.1518	9.81858	9.14083	16.3386	14.3986	15.6936	9.51412	9.29989	11.6015	8.17542	10.2823	8.43838	9.74079	10.8678	8.27612	10.0389	10.9586	8.99294	14.135	10.2567	11.0688	9.12231	9.8889	9.62753	10.2787	12.0312	8.56224	9.04193	10.325	10.3898	9.09223	12.0083	10.9284	9.58289	9.0326	13.0425	10.0779	10.364	10.9299	10.1489	12.5837	9.77676	8.37634	10.9143	8.84141	8.77116	9.99124	9.68282	10.7453	9.78807	8.69523	9.6987	8.50144	9.25621	10.2719	10.3124	10.3471	9.37938	10.0312	9.7046	8.66427	10.3572	9.62644	10.8084	10.159	9.09935	9.57478	11.4511	9.74029	8.04002	9.11738	8.75455	14.0816	12.9762	9.9542	11.3096	10.265	10.1924	12.2945	13.7206	12.4992	13.7927	13.3471	10.751	9.87698	10.399	9.81538	11.9421	10.4069	10.2997	11.3001	9.2009	10.6203	10.3427	11.399	9.03782	10.6842	9.73573	13.0804	10.9853	9.32867	11.0709	10.5674	10.3652	10.8681	10.7136	10.4033	10.9432	9.33784	11.7139	11.3799	10.0278	10.3909	11.2582	12.1911	10.6221	9.58609	9.58703	12.1936	11.3074	10.013	10.0067	10.7516	12.398	12.6529	11.2106	9.78937	12.4232	10.6566	8.92273	11.3004	9.34784	13.5859	13.6669	10.6254	11.7001	13.6972	10.6599	10.3075	10.0556	10.5751	10.8852	12.7848	10.4849	11.3112	12.7612	11.1945	10.2658	10.1888	11.5029	10.897	11.2969	11.4524	10.015	10.9653	9.17468	15.3646	14.0145	10.1494	9.9208	10.5174	9.08932	12.7352	10.6154	12.4609	11.725	10.7994	10.3072	11.9933	12.3858	10.9818	10.8885	11.7639	10.4587	11.4978	13.1188	10.161	9.5611	10.6415	9.63952	9.47533	13.2381	8.73234	10.663	10.2829	9.86589	14.2778	9.83052	10.2637	16.9157	14.2202	10.3583	9.11348	11.3489	10.1141	11.4631	8.92689	10.6511	12.0262	9.18115	8.86944	12.088	9.92807	11.2394	11.0343	12.4368	11.5932	14.8483	12.0861	9.57478	9.65857	10.4014	10.9728	8.91976	10.008	9.09513	14.5973	16.2644	8.40045	8.51096	14.8885	10.5463	10.0109	10.2807	10.3024	10.7971	10.2175	11.2426	10.5091	10.4355	10.2931	12.2121	12.1718	9.87974	8.73775	11.602	13.4628	13.6638	10.1682	10.7259	8.61508	10.7582	9.21189	8.36019	9.824	10.0315	9.25385	9.5218	12.585	9.44729	10.5212	10.1475	9.38909	9.15911	11.1883	8.79734	9.45861	9.21675	10.7985	10.907	10.1402	12.2099	9.60511	15.9929	12.357	15.0869	8.64997	14.4035	8.67384	16.069	14.9573	12.6409	11.4955	9.90479	10.2547	12.4135	12.8433	10.0393	13.8507	9.85253	14.411	11.8399	10.8118	11.2797	13.5758	9.79539	11.1114	11.2112	14.9191	11.6073	11.7316	9.79912	11.5176	12.2862	9.88707	10.1408	10.7175	12.1388	11.8533	11.5631	9.46168	12.0588	8.24079	12.3949	12.3126	15.8996	12.9134	9.03507	8.60066	12.9552	10.1436	11.1306	9.30788	11.8278	10.09	10.3565	10.6165	11.6384	9.49225	12.4514	7.86357	8.99577	13.0356	9.02984	11.0144	14.2368	10.8529	10.2059	10.3465	10.9305	11.4202	13.3765	11.9775	14.9029	10.9219	10.2263	16.0654	12.7515	10.8105	13.369	11.0978	12.6014	13.2031	12.3447	11.989	11.0668	13.6643	9.97126	14.396	10.9912	12.6523	14.5529	16.3304	14.4797	11.4896	10.6944	11.7685	10.9821	8.98071	16.9842	13.0259	10.5134	9.95696	16.6016	11.3575	12.2415	11.2207	9.17368	10.5563	11.8855	9.43588	7.73809	11.5325	8.49145	8.75489	10.6386	9.18264	9.90929	9.5844	17.6867	10.9181	9.90373	11.8553	14.6411	10.0429	9.34252	15.2523	15.6471	17.0855	8.90929	8.51924	11.1197	8.84109	9.43129	10.9233	7.78202	11.5238	15.321	8.11686	14.1612	9.1004	9.93811	12.9052	8.75989	10.9728	8.40812	8.67101	12.6927	15.3927	10.9148	9.20872	11.0402	8.94924	8.18339	7.85549	16.4029	11.0381	10.3828	13.8464	11.637	10.6624	10.5466	10.7359	12.832	9.86093	10.9365	9.23218	11.9263	9.50859	10.6183	13.571	10.9495	8.3936	12.2278	9.83131	12.9741	10.9238	11.5243	13.715	13.5137	9.83447	12.0173	8.64818	9.65893	13.8668	9.08375	8.45245	9.65625	7.15785	13.1822	11.6637	8.88356	9.73792	13.9034	9.52943	18.0887	16.554	9.60899	12.135	10.8684	13.4778	9.82956	10.6679	10.7415	8.75589	10.2922	13.1724	15.1472	15.8213	10.217	10.6856	12.159	10.9947	15.3079	11.2264	10.4777	12.3624	14.9414	9.4672	11.9813	15.5883	16.6469	10.6609	10.5852	12.4664	10.194	11.2101	10.3964	10.2703	13.7002	15.1978	10.647	11.6788	11.0362	10.1923	11.7938	9.89921	11.6782	11.9002	11.1184	10.1757	12.2967	13.8592	9.23554	9.80703	12.3681	11.1409	10.2783	9.91707	9.1166	12.0135	11.3209	11.2023	14.6895	9.39403	6.99887	12.423	11.1936	12.2883	15.0475	11.6261	12.4372	8.44004	9.83115	9.92689	13.1114	11.7397	11.5553	9.48563	11.5706	11.5009	17.1684	16.2442	12.733	14.908	12.5861	13.757	9.61783	11.686	15.6084	8.46107	10.1145	13.5413	10.4727	16.1059	10.7461	10.05	13.343	10.29	12.7288	10.3635	10.8372	11.2578	15.3131	13.0731	9.91139	12.5325	10.5176	9.20945	10.4785	11.1657	9.35315	13.0268	10.5477	10.1117	12.4427	9.85969	11.4904	10.7345	9.00169	11.4903	12.3891	16.9309	13.0147	13.2422	9.12335	14.9924	11.9652	9.78627	14.7429	14.084	11.3934	16.9091	13.2296	8.50144	9.20994	9.7286	11.0806	14.1024	9.53586	10.819	10.6097	11.63	12.832	11.0686	7.75355	12.1712	11.8358	16.0843	11.0584	7.75422	10.8508	11.826	11.3016	16.3329	12.2089	12.8687	12.8277	12.6497	10.3319	10.3821	11.807	10.7971	10.9583	10.676	10.2079	15.5298	12.5965	15.3465	10.1933	10.2739	11.8471	12.4225	12.2651	10.7795	10.7683	12.8039	9.28378	9.69923	12.9211	10.0524	11.0827	10.6609	11.5182	8.96203	13.0627	9.42689	8.11218	12.8569	11.1742	14.6735	9.02956	12.8192	11.207	11.7286	12.8363	11.6239	11.8214	12.7113	10.556	10.03	14.5453	12.7247	14.6166	9.30788	9.35204	11.8881	16.5137	10.6684	12.6586	12.9212	10.0816	10.8835	13.3283	7.82718	9.03232	11.3414	10.6871	8.83794	8.61471	10.6305	15.3771	10.2378	14.9876	13.5801	14.6447	9.53177	7.77413	8.98726	10.5468	9.41764	14.7783	10.0097	10.8515	15.1463	9.14236	11.494	14.1646	9.23458	13.8593	11.8775	11.129	9.08773	9.26092	11.7905	8.88295	13.0428	10.3173	11.7285	9.80639	11.126	11.41	12.0268	12.3587	11.9608	11.5141	10.2429	11.209	8.82464	13.7681	7.63081	12.361	12.6161	11.7778	12.486	10.917	11.5683	10.4615	12.7996	10.6122	12.5414	15.2507	12.726	9.28563	12.4814	10.261	12.2371	10.4081	13.2445	10.3425	13.4065	11.7662	10.8205	8.59619	13.5598	11.9405	9.60585	9.47594	10.9376	14.469	11.299	7.86913	9.2293	12.9945	7.88448	8.40727	11.1591	7.10538	9.36785	8.05799	12.1668	10.176	8.22062	10.9157	6.99095	14.309	13.5226	6.59395	13.3472	14.8651	14.8319	9.79246	8.49185	9.10931	7.71768	9.36348	14.3295	8.30515	12.3763	15.8637	12.622	12.1734	11.8347	11.4851	12.4273	11.9777	12.413	10.4535	13.398	10.9634	10.4116	10.8857	11.3661	13.1089	11.2099	12.5947	11.6805	12.0168	14.0903	13.4814	11.3807	11.5348	12.052	11.2268	12.3567	13.3535	10.5672	13.93	11.6145	12.6563	14.0053	11.1866	11.5842	8.64277	13.3173	8.80445	16.4219	13.2361	15.1537	9.68124	11.7875	15.0667	11.3868	16.0316	9.27426	11.4429	9.6591	10.4042	10.1763	9.54574	9.57611	8.2148	10.1973	11.0368	11.5503	14.7065	12.8941	10.8356	14.8764	10.5147	9.77281	9.9642	10.3092	10.7152	13.0699	10.6438	9.38629	10.1124	10.3984	11.3963	11.2776	9.83873	9.8782	9.30561	11.7498	9.99718	12.723	11.3489	8.4363	10.6427	10.45	9.71046	12.7943	9.16641	9.37895	8.06124	8.80445	9.27263	8.13545	10.0364	11.989	10.2684	10.9383	15.7483	10.846	10.4202	10.6208	7.42038	9.18215	13.092	11.0415	13.0857	11.3945	9.82956	10.2547	9.6014	11.2643	9.55574	10.6241	11.7178	11.6722	10.5971	8.80284	8.13955	9.65267	12.656	11.7378	9.7733	11.4477	9.46923	10.3504	8.28817	10.4907	14.9295	10.4016	9.23554	11.3553	11.1822	14.8165	8.42794	8.6453	10.645	12.0152	15.3645	15.4225	9.55555	15.2325	8.70632	13.6599	10.1497	8.02735	13.271	9.22713	9.23625	8.30424	11.8658	8.08852	10.5535	10.0872	8.60585	8.24745	9.34452	12.9881	15.9347	11.2852	13.3005	16.3572	13.2102	14.952	12.3492	9.01011	15.7515	10.7048	16.9433	13.9684	17.9406	10.5459	14.8974	8.68545	12.2521	11.5966	11.3318	10.1264	10.9531	12.4965	9.4733	10.0239	8.85674	12.0542	10.8869	11.7237	10.8263	11.5065	8.90539	13.2252	9.35557	12.5731	12.9147	10.3507	9.57005	13.4735	9.06797	8.97212	8.86604	13.625	10.8489	7.76354	9.2703	11.2416	9.27566	11.0346	9.83779	9.7897	10.0429	8.63952	14.1723	12.2532	13.1667	10.9343	7.88753	12.7223	10.3471	8.22689	14.0051	8.76984	15.0405	11.5971	11.2975	10.4728	14.0493	9.15203	8.70287	8.56796	10.2863	9.21335	7.65105	9.2884	14.2285	12.6546	14.4687	9.97871	10.9806	10.3327	9.75822	11.9526	12.1183	11.9388	12.0669	10.6015	12.7386	7.47005	8.37199	9.09276	12.2515	8.75087	7.44626	13.0108	10.0402	11.3224	9.20701	11.7513	10.9016	13.8339	12.4001	11.3435	16.9584	11.3584	9.74786	10.554	9.1982	9.49285	13.5787	13.8993	11.8472	10.0441	10.0564	14.2386	11.0025	13.0398	13.9256	9.78709	16.9264	9.64836	10.933	11.0142	10.2324	11.9207	9.79214	9.78349	10.9875	9.26421	11.4419	9.44688	12.3775	10.4476	13.6829	8.57327	10.7017	10.6858	9.47675	8.75822	11.1616	11.7217	8.90899	9.87206	11.3144	8.25786	10.937	11.7108	12.0374	10.5049	14.0275	10.6763	12.0989	11.8111	15.4369	15.6985	8.40429	13.0499	9.91468	9.21359	10.3283	10.2658	10.7474	15.4099	12.3987	12.1773	12.9667	11.1055	10.593	9.41172	9.35645	10.6202	9.6779	10.6314	13.3369	9.72877	12.0049	14.6623	13.1119	11.2546	7.93605	9.73115	8.87805	10.2159	10.1975	17.7046	13.099	10.2669	11.8498	13.7246	8.26913	11.7493	8.0129	9.33047	11.8578	11.4702	14.3696	8.83826	8.76487	13.5355	9.3696	17.804	10.9562	9.05555	13.2683	15.7042	8.893	12.761	10.8496	10.4473	11.0507	11.7945	15.4682	9.60121	11.1213	10.0293	11.2224	14.8064	12.5726	10.2724	13.4688	9.24508	11.0359	9.21116	12.0692	11.4153	11.1242	9.33539	12.4719	14.5608	10.5374	10.7674	7.67384	10.8689	10.499	8.15431	11.3718	10.3536	13.8665	7.97556	13.1489	12.6023	9.70874	13.9758	14.0813	9.34873	10.6347	9.91274	9.18488	10.9453	14.6089	10.6285	12.212	13.0893	13.8742	10.2376	14.5006	9.24603	13.7456	10.5774	12.531	14.8309	11.959	12.2264	9.28679	11.2181	10.3437	13.5151	9.6237	10.1236	11.7814	10.5804	9.63717	10.3235	9.91797	13.0802	11.4852	7.2075	8	11.3218	13.5646	9.88707	8.11009	10.4219	12.1049	10.6958	10.9989	8.76487	9.99365	10.9538	9.92689	10.8418	12.7008	11.0413	10.3756	9.91199	10.0965	9.67013	10.5563	10.0955	12.8526	9.92615	9.97971	10.4743	12.0363	10.3485	9.48744	14.1686	15.1245	9.59917	9.07842	11.0277	11.6632	12.4858	10.4388	10.5681	10.234	11.0436	9.43421	12.2734	11.0352	13.8449	9.27659	13.3177	9.93575	13.4899	11.6564	11.223	9.88341	13.3816	10.6298	8.52042	9.7866	10.2825	10.6811	8.5519	9.68808	9.37916	10.3929	6.33807	11.6519	8.62095	10.2991	8.9387	12.5001	9.06717	15.7559	10.0626	9.15026	13.9378	10.9011	10.0272	13.0221	11.0871	11.9569	11.2404	9.99887	9.6954	10.3158	11.4503	10.4303	11.7135	11.2684	10.4891	10.7899	8.91618	10.2184	12.4895	12.5029	9.2914	12.8271	13.9985	16.8091	10.7216	15.3592	13.8939	9.68335	10.6124	12.4827	10.9061	13.5402	13.3867	10.2569	10.6763	11.367	12.0612	9.49765	10.84	9.18834	11.0812	11.1861	9.71167	13.2602	11.11	12.0494	10.5819	14.222	11.7103	12.4428	13.1234	10.1891	12.261	11.1058	12.5195	10.7736	13.6457	13.7625	12.1592	8.77083	11.1512	13.7202	12.1016	13.7864	11.4254	9.42752	10.7474	10.6451	12.6603	14.1351	11.0209	13.8123	9.90554	13.4363	8.46516	10.913	15.6731	9.67525	13.7807	10.1667	11.1727	10.593	14.843	10.7101	12.7793	13.4702	12.5465	11.4418	12.862	11.1291	11.404	9.4822	9.8088	9.97441	11.3991	11.4265	9.97126	12.6811	11.0206	9.0634	11.1994	12.2013	10.7381	13.1023	11.2754	12.1268	14.677	10.9949	10.2755	11.22	8.85206	9.96823	7.84423	8.85829	10.6729	8.90238	10.4541	9.79993	14.0514	13.1475	11.9112	10.0157	10.1816	9.4818	9.52552	11.6685	11.1396	10.6969	13.3615	11.6881	10.2998	9.05474	11.3081	11.6908	9.25172	10.6287	11.425	11.3909	11.0625	13.7149	11.2786	10.2784	9.79377	11.532	7.41532	8.53799	10.8507	8.89754	10.4823	15.961	9.98456	12.0916	10.2902	9.30378	9.7065	9.57137	10.5096	11.3697	10.9977	9.86465	11.8982	9.83194	10.5213	9.90207	10.3357	10.956	12.8079	11.5724	10.5029	12.314	11.4847	10.0119	9.83321	14.2078	9.31334	13.3317	11.8054	12.6491	8.2484	10.0997	9.61084	12.646	8.66427	10.0938	13.0513	8.73302	11.2434	10.7743	8.89694	14.5519	11.8717	9.42354	9.64836	10.1734	9.70304	11.9105	9.95376	10.2333	10.6802	11.6251	8.58007	11.2949	13.1578	11.4699	12.6988	12.4378	12.7484	12.734	12.2617	9.52806	11.5813	12.4863	10.6037	9.29806	9.54978	8.55267	8.59208	9.63027	9.6961	9.21383	9.75288	11.8322	10.654	10.9031	12.0467	9.31809	9.76072	8.94251	9.99605	8.42249	9.85393	8.98014	12.7963	9.30766	10.5711	9.83099	9.33584	9.30127	8.74618	10.8622	10.2385	12.1775	12.8001	8.50859	15.6242	12.9876	9.3746	11.4645	10.5074	10.1169	7.97269	12.471	11.4782	8.95187	9.58853	11.8224	12.2457	8.69174	10.3345	9.96217	10.0086	11.2975	9.34563	10.6709	7.76752	10.1902	9.23506	12.5999	12.1816	10.733	8.33181	13.3646	11.3761	10.5343	9.4816	12.2962	12.7817	10.3697	10.159	11.534	9.77643	10.6247	11.4069	14.5418	15.3628	11.295	12.9563	10.9861	15.3428	12.5163	13.2702	12.2492	12.9098	13.5541	11.031	13.4931	12.4517	14.8886	11.8441	11.8902	11.6899	13.3662	10.2102	11.4569	11.7259	12.4542	10.056	9.89497	12.3535	10.0088	11.3381	8.47371	11.2377	10.3987	11.878	10.57	10.3634	9.87513	11.4335	10.179	10.1648	12.4387	11.3028	10.6192	8.92303	9.67807	10.3585	10.5056	11.8865	9.49406	13.5111	13.6364	13.5406	13.078	12.6424	14.4298	8.57289	12.2439	7.58571	11.9113	11.6023	8.76653	11.9135	11.9936	10.6897	12.5614	11.4651	12.0094	13.0345	10.5717	11.1026	11.4685	9.0864	13.6998	10.2938	9.98142	12.3495	11.4552	13.2344	9.6268	11.5882	9.83968	9.32418	10.4992	13.6223	12.8577	10.2734	10.4882	9.36392	10.9215	11.5598	13.0604	13.5244	10.7783	11.7863	9.68703	13.4175	10.5667	8.97298	11.7282	9.86898	12.2496	10.2452	15.4434	12.3765	12.1524	8.56071	9.21626	12.1475	10.1381	13.4898	11.7336	13.2691	10.2058	9.5494	9.90764	8.93369	12.633	10.999	10.3504	10.6211	11.7145	8.30606	13.4219	9.2861	9.14006	10.5423	8.91528	13.3961	15.0287	7.0917	8.52904	11.1846	11.3319	11.0838	13.2601	8.93634	11.6771	10.5454	9.36763	13.6366	10.969	11.1454	12.0278	10.231	9.90719	10.6681	9.31922	13.5628	10.6934	11.3223	9.31175	10.9784	10.8287	10.862	13.0725	11.508	11.4695	11.5664	10.5399	10.7907	10.3743	15.677	13.9107	12.6149	10.5107	11.7651	11.4917	10.6433	10.6778	10.4949	9.55957	9.99053	8.96492	11.6716	11.0831	9.19451	11.1049	10.9541	10.3259	12.5129	10.9117	12.2998	11.698	9.84361	12.3704	10.2936	11.8789	10.416	10.9237	11.1225	9.05012	9.38586	8.18884	12.6951	9.89194	11.9339	11.1152	11.2905	9.79279	9.69923	10.0565	9.85112	12.1287	9.79718	10.8141	11.242	10.9145	11.5032	13.7449	11.4122	10.6783	11.1727	10.7923	11.2013	10.5427	12.8072	11.2706	10.6992	10.3738	11.641	16.1873	15.2488	8.83004	12.3294	11.719	14.1678	10.108	11.1631	11.1186	10.006	9.51314	11.0311	11.7313	15.7915	13.9611	10.4227	9.7879	10.8391	11.4589	12.6355	11.6346	10.7416	10.1475	9.75956	11.3593	11.5847	13.363	11.02	11.0908	9.68106	12.3812	12.7089	8.89815	14.7982	10.0471	7.9571	11.3877	9.24532	11.5198	11.2754	9.18438	10.8115	11.6591	9.29485	10.2126	10.9064	7.98071	9.06797	8.90479	12.4793	9.37482	9.33651	10.5402	12.0001	11.0555	10.5018	10.5286	8.94778	12.1111	8.50343	10.5102	11.4963	11.3104	10.8593	12.1055	10.8774	8.98527	10.531	11.2137	11.1573	13.7761	9.79019	11.1448	11.0088	11.5891	11.5248	10.6753	10.5404	10.5586	9.81442	9.04521	11.6089	9.31356	10.5227	11.0947	10.2037	10.1582	12.3422	10.5226	9.10669	12.2692	10.8938	11.182	10.0132	9.69766	8.23074	8.89118	14.7163	10.0246	10.6363	8.85456	10.572	14.2403	10.5606	9.34873	10.5581	8.16088	9.69732	9.5157	9.6388	9.51215	10.7656	9.59152	12.7276	9.60326	11.835	11.7645	10.0086	14.7297	8.57099	9.53216	9.36545	11.4322	8.59768	10.2737	9.92689	10.3707	10.4163	9.08587	12.2237	9.45204	11.0247	10.0524	11.6113	9.24174	10.0852	10.5246	11.2362	9.77726	10.0627	8.43296	15.3615	9.68475	11.7992	9.19648	9.66107	10.3263	9.00028	9.50799	11.8898	10.0579	12.1399	8.90358	8.64638	11.0267	10.1729	9.39468	10.4571	10.3281	9.13134	11.5855	11.2357	11.5859	11.5553	10.284	10.63	10.9824	10.5574	9.06528	11.2851	10.428	12.1471	9	11.5704	11.125	12.3454	11.6586	11.9407	9.90222	15.0659	11.9559	9.64872	8.6886	11.9591	10.3176	9.60715	9.05961	12.2686	9.81362	9.46189	17.2849	9.73742	9.15735	9.38759	13.9462	10.536	9.79961	9.49845	12.5141	9.91364	9.79782	8.9678	10.6041	8.42164	9.13186	9.38219	8.92273	11.4471	10.3414	11.4662	10.0334	9.09011	11.4515	8.2465	10.7571	11.3383	9.17742	9.30561	11.1318	10.0576	9.34585	14.4046	11.9492	9.80961	10.4725	10.2222	8.1236	9.38608	9.61434	10.8372	10.4675	10.9314	11.9822	9.43066	8.76553	11.4783	10.5998	10.5294	7.96809	9.13468	8.27752	9.57327	9.21747	10.9723	10.2287	10.3944	11.264	10.41	11.7749	11.4455	16.9049	10.8577	10.3662	12.9479	7.58195	10.0034	13.5929	10.9612	11.1932	9.0143	11.075	11.2403	9.22521	12.1505	10.9705	9.95696	10.7153	11.2104	10.2962	9.56091	9.29967	11.7805	10.307	12.5054	12.0045	12.1059	11.6773	12.2702	9.98897	10.5215	10.6242	11.3669	10.7156	11.7465	9.23936	10.9048	12.3745	12.5267	12.4413	11.5133	9.21237	10.1615	11.9425	10.9449	13.382	10.7611	13.7015	10.4808	9.70044	12.6548	12.3561	10.9531	11.5242	10.677	11.134	10.5632	10.449	10.9276	10.8775	10.9683	9.78839	11.1545	11.6025	13.178	11.5332	10.3935	11.3523	11.4273	8.09592	10.9452	12.6549	11.4292	9.68071	12.6201	9.47715	10.4313	9.17168	6.69627	15.4036	11.4667	9.29416	11.6465	10.5198	12.9573	14.0032	11.4083	10.1936	9.55209	12.5393	11.3315	9.46842	11.1475	10.1072	11.9993	10.1416	15.4964	13.304	11.7149	13.2483	11.4051	10.4392	11.7577	10.8412	13.8332	11.3529	10.3675	15.6765	10.7756	10.1907	12.225	13.3763	13.3522	10.9784	13.5639	12.0064	8.81986	12.6266	10.2674	9.61545	11.2141	13.6847	10.1547	11.0244	10.1254	10.6818	9.99237	16.4269	16.1094	12.134	10.7911	12.03	8.12722	11.6897	11.431	9.4816	9.49386	10.9225	9.81121	10.1778	10.5727	10.9596	9.61637	8.88966	11.9647	10.9946	8.55842	12.4214	11.9781	10.3781	11.1983	9.28286	8.96838	12.5076	9.67649	10.1731	9.97226	9.33673	9.23817	10.1655	15.8615	9.34452	12.8403	10.6383	13.0722	8.08534	10.6979	12.3018	7.31016	9.81506	9.8892	13.2762	8.82209	8.12825	11.7574	9.91304	9.75522	9.92229	10.7231	11.6353	11.856	10.0451	8.58796	10.2653	8.37156	9.98513	9.38608	10.7378	9.58383	8.98812	10.4704	10.2108	10.4597	11.679	12.1605	8.3097	10.4573	11.9631	9.62917	10.4541	12.3742	9.20726	9.75889	10.7659	10.7853	7.91289	9.08561	9.78038	10.318	8.34518	11.5958	11.366	11.4852	10.9805	9.35865	9.8986	9.09751	9.53664	11.1629	13.4469	8.24793	10.4831	9.50839	9.271	10.5154	8.27286	8.49865	9.46985	10.5456	8.47249	9.60862	8.69453	10.2347	11.0379	8.67913	10.5259	8.12309	10.2935	14.0649	8.54535	11.2983	7.94953	11.7336	9.32328	8.36151	10.1568	8.81634	13.643	9.3921	10.6243	9.81282	12.4724	11.4354	13.864	7.69766	9.70287	9.71442	9.56377	9.55459	9.24508	13.1058	11.4785	9.73606	11.0589	10.8203	8.41701	11.4537	11.3987	9.64836	9.6532	8.79669	16.1762	13.194	9.2293	9.63699	10.9921	11.0313	13.065	11.0846	11.2334	10.2691	11.2216	8.45574	11.06	10.3491	11.695	10.4793	11.7899	12.6985	10.8931	11.3494	10.7036	12.7276	9.69488	12.0256	12.9993	13.6998	12.5967	8.45368	9.41172	17.9978	10.5147	14.0647	10.2795	11.5759	11.4367	11.3349	8.6268	11.1861	12.8224	10.6785	9.96159	11.8097	12.345	10.3893	12.6851	10.9338	10.2525	9.28193	9.57875	9.78545	13.1236	11.9494	10.4959	13.3037	10.2808	10.4746	14.0354	11.2123	10.7388	11.0375	9.64854	9.20555	10.3512	12.1728	8.72281	11.6504	10.7085	14.0776	9.57818	10.2967	12.3464	11.515	11.2046	9.97757	10.341	9.54535	10.0615	10.9831	8.42249	12.8056	9.41595	10.3397	12.0988	9.41595	11.7942	10.0095	10.9716	10.04	12.7622	10.5252	10.7045	12.113	10.7632	9.43962	9.50522	10.8665	9.724	10.9836	12.9972	8.49705	10.1981	11.6435	10.2535	8.19426	10.888	7.92125	12.4275	10.0872	10.712	10.2473	9.98613	11.7007	10.6349	10.7615	10.6707	8.75087	7.55536	9.52611	8.16289	11.2563	6.39746	7.06501	9.02042	9.49885	10.71	9.10957	9.84674	15.0709	9.28355	10.0844	9.81538	10.1491	13.2872	7.77676	8.19722	13.4977	9.21723	13.6792	10.8281	11.2838	9.44087	7.97039	8.6014	8.12516	15.6851	10.9366	13.1315	9.05338	11.0585	8.37156	12.0033	10.2509	10.115	11.0105	10.4702	10.4457	13.2453	10.9799	9.53566	9.39725	12.453	9.2165	10.5696	10.8918	12.355	13.0992	11.6898	9.83336	11.9528	10.9546	9.92778	16.3683	13.2731	12.4609	11.347	10.5902	11.1217	9.38995	9.18834	12.6165	12.8631	10.4548	11.314	9.86743	10.3533	10.02	9.91394	10.5184	9.43734	10.0512	9.44357	11.9753	9.50184	12.914	11.6183	10.8797	9.77248	9.67419	10.1472	11.4373	9.55823	11.9069	9.45656	11.5527	9.0207	9.1819	10.0338	9.71339	12.8514	9.53099	11.4209	7.16189	9.07468	6.92955	10.7425	9.79944	11.7765	10.1793	10.3619	8.85736	13.4756	9.77017	11.0697	7.83415	9.82877	10.253	9.05148	14.1181	10.8953	10.3296	14.878	11.712	10.811	11.5776	11.2927	10.9731	9.89573	10.8502	10.3622	11.5622	10.1147	9.93575	9.81922	11.7181	12.1961	10.7933	10.8437	11.2774	8.89936	9.48059	11.6905	10.7575	12.2141	9.8157	9.04685	11.7817	12.9793	10.8153	11.2469	12.3178	11.2509	12.4957	8.99774	10.4472	10.5655	9.544	11.7321	14.1617	11.7412	13.6659	12.5054	14.3917	11.3029	10.2233	11.8265	13.5645	12.2103	10.7745	11.7425	11.2412	8.14364	10.8881	10.5977	12.3978	9.79328	10.9242	10.4136	10.1444	8.78562	13.1755	9.48663	10.7441	9.18488	11.8978	10.4035	11.2757	10.4041	11.0977	10.7691	10.6958	10.7746	12.2882	10.856	10.2953	11.022	11.1062	12.82	10.7268	10.1763	10.6804	9.70943	13.2526	10.5874	10.2347	9.41638	10.1638	12.0931	10.6772	8.32778	12.3341	11.5108	10.4806	12.2824	10.2167	11.3303	10.0816	9.38089	10.9413	9.26725	11.2596	11.6599	13.334	11.296	8.74819	13.0131	11.4524	8.73166	9.58984	8.61176	10.4164	14.0672	10.1508	11.2495	10.1785	11.0556	10.9305	10.6987	9.26209	11.6292	10.1494	10.5142	9.83384	11.1028	11.2786	12.6947	11.0759	11.3534	11.6358	9.70874	8.68405	9.21965	9.42501	10.9341	8.14975	9.81282	7.97441	11.5566	11.1937	10.3291	11.4401	10.9834	12.01	9.39275	9.86589	10.0753	12.1714	12.5292	12.5343	10.5373	11.508	9.99492	11.043	10.7805	9.80719	14.994	13.1045	11.8908	9.07414	9.47046	9.64566	11.5158	11.8163	13.0595	9.69349	9.39511	9.83983	10.5699	10.4864	11.1242	9.95521	9.01458	11.2851	9.26397	9.66267	10.3654	10.0721	8.11946	11.8574	10.5696	10.3417	9.5216	9.27775	15.9232	9.06582	10.2561	10.5437	13.9049	7.85985	9.98883	11.2015	11.8523	10.0293	10.4342	9.03727	11.4836	12.7706	12.1339	10.7318	11.544	11.7289	11.8179	9.34141	10.4522	16.4289	11.5198	10.0836	10.5037	12.0648	9.73098	9.53489	9.50581	11.1955	12.8327	10.748	9.14415	9.76205	10.8194	10.9176	10.6153	9.18339	10.6271	13.9783	9.43754	9.97039	11.1952	12.6652	10.4585	9.48119	8.56567	8.51649	11.3703	11.2518	15.152	10.7828	11.2405	9.49165	9.7936	12.0728	11.5211	9.59544	9.66516	8.32957	10.7471	14.1073	14.3776	11.4135	13.7092	12.4234	10.4966	13.1714	10.6518	10.6118	8.70908	11.4281	9.26936	9.73674	9.81954	9.52884	12.4727	10.9071	9.69	8.79896	10.5761	10.5193	9.7151	10.6924	12.5008	11.7159	9.05094	12.0257	12.9559	10.3505	8.88387	9.91304	10.1244	16.8093	9.51885	9.1814	11.8569	9.88188	9.38457	10.9737	8.3672	9.43192	9.43421	13.0718	11.5128	10.7925	9.64836	10.2489	9.73944	11.7403	11.2952	10.8903	9.77363	10.315	9.7733	10.7835	9.59003	9.56872	11.5506	10.4424	10.1218	12.0162	10.344	10.5016	12.6171	9.91886	12.5732	13.4679	9.61176	11.0465	10.5917	12.1753	12.9438	10.0592	12.5417	13.2	8.82941	14.4916	9.93575	13.7062	10.2459	9.40152	9.52435	10.0709	9.23793	13.7828	8.47857	12.6648	11.0176	11.5964	10.3635	11.6425	9.61029	12.2435	9.48281	9.06259	8.89451	9.65714	9.89133	9.63717	10.3723	10.4406	11.1431	9.72349	10.8442	9.80993	13.3592	10.0614	9.19007	9.79263	9.79669	10.0638	9.63245	12.444	9.66124	10.5113	11.5629	9.92644	11.8621	10.1326	12.2357	9.74231	9.30606	9.15659	9.39896	7.09592	8.73606	12.1224	9.13366	8.41996	10.3263	9.61324	7.6014	9.84015	10.1176	10.4868	9.36982	8.84643	10.7583	10.2891	8.63988	10.2105	10.4289	11.4665	9.79831	9.47249	11.3757	11.2867	9.23218	10.2682	10.9178	10.0271	10.6764	13.067	10.8488	6.99774	12.2083	8.94046	11.3123	9.54477	9.80671	10.1064	11.6675	12.7967	10.3959	13.2926	13.5499	11.1786	10.0262	9.91827	13.5841	9.91259	10.1456	13.9091	10.4903	13.4406	10.4579	13.0679	13.5459	9.2854	10.3675	11.2172	15.1033	14.3111	10.0547	9.76471	10.5299	10.7566	8.4508	9.12231	8.75989	12.7302	9.42396	10.8452	11.2612	10.3422	11.4146	11.7026	10.4885	8.01402	10.3434	12.234	10.4527	10.9549	10.6525	8.95942	8.78463	13.3748	11.2864	11.5443	9.44004	9.92095	7.31741	13.7122	12.3297	9.68562	9.30766	14.1857	12.6737	11.1208	10.3317	10.1364	11.8991	10.1856	9.74366	11.141	9.31379	9.74349	14.5976	8.57818	9.68282	15.0547	10.6233	14.0327	12.2055	10.7808	13.5191	6.91049	8.95187	10.2622	8.75589	13.3117	8.70079	10.5197	11.5147	12.8899	10.8265	11.0224	11.0788	10.5475	12.3421	11.3942	11.7325	10.9856	12.3453	7.59619	10.4615	9.42522	11.9417	8.26725	10.5256	8.17642	10.8061	9.99534	7.77215	10.1707	9.91394	10.5429	10.4804	11.6143	12.1298	10.4586	11.6022	10.3097	12.3954	10.3986	9.06743	10.1397	12.2598	10.705	12.2101	10.6315	9.88295	10.7521	10.6707	10.4742	12.3726	10.3879	11.0784	10.2004	11.1009	10.0163	12.0792	9.59488	11.4341	11.3736	12.2478	11.3887	10.0218	10.9317	10.6112	11.4488	11.0337	11.0481	11.7378	12.6019	16.7846	11.0091	12.218	10.5428	13.173	9.96809	10.7287	10.4849	10.3018	11.0133	9.5345	10.7289	11.9825	16.3971	10.4006	12.0843	9.66871
HC	HC	1	26-30	19.84	0		10.268	8.90659	8.32418	9.87467	9.80671	9.3837	11.3652	11.1766	10.6886	10.0282	8.26538	10.5998	10.4207	10.8311	7.95826	9.92006	12.5897	9.80316	10.5788	9.74903	14.3746	10.677	10.1425	11.3297	9.42122	10.5208	9.99209	10.7637	9.90177	11.8005	9.52924	9.57251	13.0465	9.74483	11.4985	10.1994	10.3071	10.5557	10.917	7.89724	10.8891	10.0008	9.34718	9.70684	11.8215	11.2456	11.29	9.37112	9.43129	9.44191	9.04712	12.58	9.90764	11.434	13.2964	10.4099	12.0208	11.482	9.85565	9.73978	12.8377	10.9915	10.5056	11.2153	8.47776	8.54921	12.1398	16.1787	9.05637	10.6662	7.56986	9.89345	12.2802	12.8741	9.92303	9.54187	11.1062	8.5947	11.7232	8.07575	8.36676	10.01	10.5241	12.7881	10.2885	8.25077	9.87544	10.943	11.8298	12.3491	7.64169	8.44377	9.56129	9.9884	11.0245	9.99181	10.3181	11.5172	8.8756	10.5722	8.50819	12.1736	11.5282	5.87036	11.6777	10.6814	8.76122	10.3	10.6249	8.47938	8.33628	9.5763	9.03837	9.78431	14.4132	9.86666	8.40472	9.43671	9.53002	11.1789	9.57156	8.36457	10.4631	9.90839	9.60733	11.3776	9.29071	11.3479	6.50938	10.9259	12.9385	9.07975	10.7293	10.1459	8.26632	12.8232	11.7639	9.6193	12.6113	10.4942	11.8953	9.73115	8.8505	10.3779	9.02375	10.813	9.60084	9.05528	12.9115	10.4328	8.17692	11.8066	9.42857	11.4432	11.7094	11.5795	9.34873	10.1358	12.7679	9.19894	10.3116	9.18264	10.9614	12.0755	10.2053	10.5488	8.79279	8.59208	8.2427	13.0243	11.0532	9.18289	9.91633	8.1814	11.7006	6.3906	8.50978	7.41616	11.2306	9.36785	9.05039	8.9387	10.5829	12.2359	10.3775	8.70908	8.87467	9.07066	7.0607	7.59619	9.99209	9.86913	13.2973	11.0881	12.8723	10.4901	12.6958	13.1368	7.16993	11.8841	11.1826	9.27915	12.0919	9.66463	10.5154	11.7841	9.53411	11.0464	11.5948	10.0434	9.11972	10.7287	9.10329	8.13391	13.9618	10.0297	13.8298	9.63336	12.1315	11.9538	9.36085	9.62461	9.18859	12.5845	11.3299	9.92288	12.5298	9.6388	8.40003	9.439	10.5988	10.0767	10.3855	11.0847	10.5032	9.25951	12.6349	12.1633	11.2617	13.0085	12.1211	12.7175	11.2417	11.6155	11.3467	10.9104	10.1333	10.7805	11.9879	8.95187	10.4169	9.59488	10.028	12.2015	14.2006	11.5271	9.31175	11.7341	9.32531	6.86047	11.7242	11.1463	9.16113	10.889	11.0683	8.90147	9.28077	9.50879	9.42668	10.9352	8.87836	12.0293	13.7476	11.6071	10.6386	10.744	9.31356	10.4426	10.8331	9.61416	11.4236	9.67048	13.4786	11.77	9.43233	10.8848	8.79019	12.9608	10.9908	12.1425	10.4554	8.77906	14.9145	10.1191	13.4535	13.958	9.71562	11.6859	9.58195	8.65069	10.8682	11.0049	12.708	11.5263	12.4752	10.1684	10.0123	9.00253	11.2472	9.23864	10.423	8.43838	9.60899	10.9108	11.8841	10.2888	12.5172	9.68247	10.1667	9.76934	8.92896	10.5849	12.4581	12.1278	9.42375	8.91648	11.8841	10.2324	8.04056	12.0052	9.34718	9.13853	11.4622	12.2671	10.4313	9.73623	9.57403	9.51846	12.7425	10.649	11.9469	10.7268	10.3457	10.3652	12.8223	10.214	9.43983	10.2569	11.3095	12.5307	9.41553	9.33784	11.6753	11.1394	12.19	8.75221	10.1645	13.0215	11.0715	13.2248	9.72076	13.3429	11.8513	12.1379	13.7872	12.1411	9.82782	12.9654	10.7372	9.72093	9.71373	12.0101	9.8157	11.247	10.9137	7.87958	12.1203	11.7441	10.196	12.874	8.91349	13.7178	13.5126	14.2758	10.2088	10.4494	11.279	10.6502	11.9241	12.1664	9.30515	8.99972	13.8568	8.00899	10.3892	11.9843	12.1078	9.68001	10.4606	14.0781	13.6877	9.78234	10.3382	11.333	8.81089	10.8546	9.93369	11.0161	10.7994	10.3681	11.6736	10.5878	11.2123	11.1085	11.5948	8.01458	10.5648	11.2772	10.948	11.9674	10.9288	10.3145	10.5456	10.1302	10.7655	10.9826	11.3561	11.0712	13.6821	10.3761	8.98271	10.1816	8.6879	10.6069	14.2418	10.7687	10.3593	10.1337	8.20359	13.5708	10.6097	10.2709	8.69558	9.44729	11.8078	12.3548	12.5638	9.9555	10.3493	13.9091	12.9116	11.2229	11.0999	9.79961	12.8831	11.8166	11.0075	10.7549	11.2364	9.54554	12.2731	8.61324	10.2007	8.82177	11.4634	10.9352	11.3776	12.1225	8.35975	13.5674	10.7622	10.1381	11.2454	9.05826	10.7965	10.7773	10.5948	11.5895	12.2767	8.20163	13.3502	14.6763	10.4144	10.5741	11.6366	11.3176	7.95245	9.94222	9.73132	13.2205	10.0945	10.5915	12.67	10.9174	9.71029	12.5349	11.948	12.0343	13.121	9.97556	11.9537	14.4434	10.9072	8.92807	9.95899	9.33472	10.536	11.8331	8.56986	12.325	11.1396	11.1992	11.4355	12.3413	10.6802	15.9943	12.3607	9.56186	13.3551	10.2461	15.5268	9.88798	9.53197	11.3522	10.1783	10.0926	12.1102	10.5894	11.9028	10.2656	9.02348	12.5313	9.49945	11.6833	8.21723	11.4744	9.0561	11.2866	10.3108	9.88218	9.69017	13.4122	8.76487	8.8805	11.5672	9.59414	9.97097	10.9826	11.3651	8.51728	9.38111	12.4391	12.4955	9.73166	8.84329	10.4785	9.80252	9.7269	10.3137	12.0917	9.72826	9.41996	12.7745	12.531	13.8903	11.1085	11.2498	9.94281	11.1531	8.57667	11.8783	13.7546	12.7522	10.741	10.1013	10.9236	9.42752	11.8156	12.3196	9.07762	7.74012	9.54516	10.6472	9.79328	13.1817	8.84361	11.6203	11.8682	9.10355	9.13853	10.7154	12.2067	12.6021	8.09698	10.1618	13.8607	11.6237	10.7957	10.326	10.7291	14.1908	9.46495	10.4534	11.7211	8.56796	7.90509	10.04	11.3568	11.8236	9.91094	10.2704	8.15684	13.5097	10.2075	9.39532	8.43796	8.93782	11.8455	7.12516	8.9387	8.35755	12.2056	8.47573	10.0414	10.0935	9.88661	10.5506	9.25385	10.7048	10.1322	8.73132	9.8805	8.55075	13.6752	10.9453	9.17542	8.28216	10.6665	8.76918	11.0404	9.45677	9.3147	12.7734	9.31129	11.5318	10.3223	9.05501	12.9115	11.005	11.4073	10.4404	10.6021	12.8182	10.7907	10.8999	13.5455	9.11764	11.606	10.0136	10.2015	11.6166	9.97828	11.272	11.7055	9.36326	8.1153	9.56567	13.688	8.96232	11.052	12.3903	11.2458	11.2519	12.0561	9.57497	11.0867	11.8488	11.8757	10.6558	10.8222	9.99478	11.5897	9.30515	10.8734	11.2365	9.88264	11.237	10.5516	11.5166	11.1624	11.3346	10.7154	9.86867	10.3079	12.4133	12.0966	11.6053	13.1553	9.68457	10.9498	9.93458	10.7571	13.6386	13.6052	10.1982	10.7262	12.0158	11.4326	12.4835	11.9935	11.2208	10.0733	10.0549	9.73556	8.78333	9.60566	10.514	11.8988	12.9681	10.587	10.7036	10.7054	10.4928	9.88218	9.5214	10.0545	11.2479	10.5785	12.8369	8.94398	12.6908	12.7131	9.96737	11.9691	11.1946	13.2708	11.0059	10.2868	12.7348	12.0389	10.0488	12.8647	10.5206	11.8197	11.1641	9.74483	11.8699	10.2492	9.96333	11.4427	10.2713	10.95	11.2439	11.8644	12.1264	12.2803	11.8083	12.0386	13.6274	11.3047	10.0432	11.9889	10.6098	11.674	11.56	10.8007	10.9967	10.971	9.89178	13.5074	10.4144	9.47735	12.069	11.2841	11.5045	10.4187	12.4592	13.2967	10.8866	12.6546	10.3316	12.207	10.1878	8.79474	11.4434	10.2955	11.6127	9.74197	10.9597	8.5588	11.5302	12.5929	10.8602	11.3694	9.44481	9.82273	14.3059	10.6241	10.3097	10.886	10.8972	7.37504	14.2036	9.54071	10.7749	10.2884	11.5219	13.3489	9.27752	9.95318	10.6832	10.5476	10.1135	10.1376	9.10905	10.409	11.2414	11.0867	9.42836	11.2431	10.7625	13.951	11.9341	10.1528	10.5351	11.0195	11.0705	13.5807	9.66835	11.5305	11.3515	11.7306	8.39575	9.95099	10.4294	8.72758	16.1562	12.7657	10.5161	13.0612	9.4672	10.8559	9.15456	8.57743	9.39403	10.3482	11.8298	9.29094	9.4113	8.49025	14.8765	10.6996	9.92199	10.6863	9.94017	11.6702	10.0423	10.4757	11.8118	10.6841	9.77857	10.3487	10.8958	9.20261	10.588	12.0921	12.8521	9.34163	9.32531	9.67207	14.5131	10.8761	10.8507	10.275	12.094	9.52239	10.0678	11.9296	8.76918	10.8517	11.8908	10.099	14.1635	11.7663	12.6486	8.9629	10.6455	7.92362	8.94603	9.19476	10.5326	10.8405	14.1794	10.6474	12.6926	10.2389	12.8905	10.719	9.25833	10.6861	10.652	10.1645	12.3512	9.14822	9.5889	12.0005	11.3333	9.33204	12.2594	10.3853	12.2764	11.4083	10.8397	11.7068	10.1825	12.6061	10.2138	13.4629	7.90147	12.5985	9.18264	10.6065	11.2166	12.502	9.42143	11.6475	9.69818	11.7207	12.8175	10.9949	11.7424	9.41933	10.5004	11.2999	11.6937	11.9059	9.73318	10.0063	10.6526	11.1634	10.0568	8.66498	10.4751	9.04849	9.23864	9.41912	12.2301	10.8475	12.4227	10.084	12.4614	12.1682	8.70113	9.35204	9.6193	9.18636	10.3728	10.2593	10.84	10.8906	8.67701	9.76172	9.81394	12.2102	9.53391	9.85627	10.0974	10.3427	11.0364	10.3889	12.7761	10.5126	9.59339	8.93664	13.2173	10.5692	11.6286	11.8767	12.1051	9.50879	12.2212	10.6139	11.1862	11.3483	10.7136	11.4605	9.24294	9.63934	11.6834	9.46332	10.069	12.6672	9.6664	11.3153	11.4553	9.4113	10.1753	9.54071	10.1616	10.5043	10.1731	10.9758	10.1604	14.7253	10.671	11.2218	11.6294	13.8774	11.0767	10.384	10.2189	10.7884	8.21529	11.2029	9.70217	10.4674	12.5042	11.2853	9.0143	9.55708	12.2045	10.1036	12.3645	11.3259	10.518	7.91229	10.3602	12.162	8.48744	9.22207	8.75322	12.2824	11.069	9.78283	10.4082	12.8889	12.2927	9.73488	8.78562	15.3808	7.49665	10.3831	9.56033	10.0104	8.37504	11.0731	9.07414	11.579	10.7185	8.26256	8.79116	11.4796	10.849	9.16415	11.9927	12.2555	9.70061	10.0681	8.53683	10.6847	9.80203	12.6902	8.66605	12.4132	12.6401	13.0359	10.025	9.69296	10.9419	11.1169	13.5396	11.5596	8.60992	10.68	10.6659	12.9464	10.3449	10.9728	10.4015	9.67402	10.1436	11.1105	10.5926	10.8303	12.3814	9.24888	13.8053	11.3191	12.3809	12.4424	11.2377	10.7744	11.147	11.8846	12.7857	14.9738	10.3292	12.445	9.17742	16.1077	11.2007	13.0766	13.5748	11.6609	12.3514	10.9194	10.4044	8.19032	10.5039	12.2351	14.585	14.2286	10.7615	10.8219	8.3097	11.7031	13.6419	8.77149	9.58346	10.1466	10.2943	12.5582	9.93207	11.1744	11.2362	14.5906	10.6415	10.5784	9.18537	11.5202	11.6614	10.7553	12.7571	8.53722	9.30447	9.08746	10.2384	12.1985	10.1183	9.30948	12.5828	9.67631	11.0511	10.9925	9.88509	10.1866	12.05	8.06286	9.3345	10.9439	9.79912	9.54032	11.41	12.0823	8.52003	15.1278	9.07868	11.8256	10.4261	10.2096	10.4801	8.41109	10.3042	14.2469	10.1257	11.7895	15.2173	14.1223	10.6065	10.4764	10.978	10.8642	13.7	8.86388	9.69836	11.8655	11.6572	11.6845	8.77149	11.1264	13.7276	9.06636	13.0912	10.885	11.6141	11.4553	9.62626	10.1115	11.354	13.0829	12.0952	10.3729	14.3461	13.8212	10.6172	10.3976	10.5338	11.1249	10.2512	10.4195	11.2214	10.762	10.1866	9.71682	9.853	10.5067	12.4858	9.23242	11.8588	9.84612	10.532	9.04521	12.3118	9.36741	11.0908	10.1722	9.76984	10.654	9.77709	8.732	10.8803	11.6441	11.0935	9.74719	13.6236	9.07948	11.3471	9.89679	10.7346	10.3432	10.1462	10.2252	11.3611	10.6559	12.0848	10.3758	10.4864	8.48704	10.393	9.97197	8.98413	11.7211	11.8213	9.39874	12.5148	15.4034	9.99407	9.37439	9.10748	11.3134	9.75071	7.75489	11.9001	10.791	9.15735	12.9628	10.2149	12.7991	10.8007	10.0633	10.1005	11.2953	10.3978	11.6507	8.52865	12.6819	8.39232	9.01346	12.2979	12.7623	10.5135	9.54206	13.308	13.6045	10.9635	9.75606	9.95783	11.4707	12.381	10.7534	11.8397	10.0076	13.2087	9.37526	9.16491	9.3208	12.7401	10.5566	10.9439	9.5263	11.1219	10.2183	9.79896	9.16641	10.0475	9.4292	15.3604	14.275	10.4264	8.26632	9.53761	11.2553	9.58646	13.1747	9.49105	17.2163	11.6803	12.0407	13.4101	14.614	10.3247	10.2391	11.8847	14.2054	10.8018	11.095	9.43003	10.4958	13.1271	11.8487	12.3948	10.3783	8.66178	10.376	10.5271	9.25385	12.8543	10.7771	9.19155	9.3921	13.1951	11.1946	14.4515	10.4489	10.9171	10.5672	13.6871	10.8571	11.9308	16.0981	9.91797	12.1836	11.8927	8.98584	10.0509	10.4049	9.79766	13.9857	14.8657	12.5012	8.29048	10.1483	9.57365	10.0935	9.42836	11.7299	12.7069	10.6145	10.1298	12.8494	9.09117	11.9187	8.96521	10.9751	11.4807	9.41172	10.1984	11.4967	11.8649	15.2094	10.7706	9.8631	10.8614	9.79246	11.6429	11.3385	11.4374	12.0212	9.20261	11.7033	11.2065	10.5446	10.6591	10.278	9.49205	8.70009	13.0897	10.775	14.0734	12.7571	11.035	11.5174	11.62	9.93855	9.3156	11.1018	10.2743	9.96174	8.55804	11.0583	8.65571	11.465	9.74819	10.1904	10.2246	12.2222	9.97082	11.7585	10.9766	12.1316	12.4839	10.7214	9.22689	10.2533	9.46659	11.3135	10.9726	10.0887	10.408	12.0065	13.1248	10.4059	11.068	10.7779	9.43192	17.1545	11.1804	9.81506	11.1016	11.7484	13.8923	10.677	8.77446	11.4327	9.79067	9.25219	8.58421	10.546	14.7927	9.45286	10.6053	12.9841	11.2603	10.1702	14.8366	11.6638	10.7794	11.5027	9.12954	9.64926	12.4681	10.7379	12.8027	11.4935	11.0951	10.5985	9.21164	8.54921	8.79863	10.9274	12.1991	10.6818	11.0393	13.2788	17.9902	9.24508	9.67878	11.1407	12.4894	12.1722	10.58	11.1233	13.5158	11.0458	8.63916	16.513	11.4084	10.8836	10.6832	13.8682	9.3403	11.0181	11.5297	9.55094	10.3145	9.44626	10.721	11.9384	10.7033	15.904	9.96	12.5463	12.5194	11.1349	12.9209	9.43713	11.2303	11.1674	11.6032	10.8431	11.1744	10.8988	9.90222	12.6201	11.303	10.1987	9.75272	8.64097	9.57573	12.8793	13.5161	13.3098	10.8512	9.98071	12.6464	10.0235	15.3345	12.9137	10.5104	10.784	10.4593	12.1296	10.1365	10.2265	12.6378	12.1021	10.0267	9.96275	10.1556	11.7255	13.4317	10.1258	14.186	9.20384	9.34341	7.62352	11.6375	9.17742	13.0474	10.0904	11.2906	11.628	8.54303	10.359	9.09276	9.08958	11.0287	9.0433	12.2094	12.5751	10.3799	13.2792	7.3505	9.74197	12.8935	8.57667	15.4701	11.8836	9.89376	12.9175	13.3598	11.9919	10.2068	10.1187	10.4528	9.04275	11.2936	12.4498	9.2305	7.95536	14.5683	8.80284	10.5669	10.5948	12.9569	9.60548	6.71287	11.9109	8.57061	12.8421	9.73657	9.76437	9.64368	11.0524	8.16541	11.6528	10.1733	8.86171	11.2959	14.0882	11.3829	8.71253	13.1481	11.5483	11.0938	9.15203	9.02735	11.977	12.3706	9.78774	8.70736	10.7214	16.5457	15.4536	9.09408	10.8043	10.0307	9.74197	13.6122	7.54612	11.0794	14.7983	10.4603	9.05365	12.2974	11.5681	9.3097	11.6543	12.7055	10.3295	9.61268	12.311	11.338	10.4909	11.2523	12.9145	11.3831	11.3675	11.3944	10.3969	10.0807	11.2122	10.3644	13.7817	10.6252	13.8574	11.0719	12.0673	10.4181	14.2424	9.39596	11.0837	10.4012	18.1002	12.9439	10.6613	13.2281	17.8924	9.53352	12.7755	11.1354	9.83873	9.87421	11.0863	11.013	10.4223	9.40088	11.8473	11.8165	11.2837	14.2608	14.9724	7.75822	9.69697	11.9125	10.9823	13.457	10.1923	10.6917	10.0104	10.7679	8.83763	8.99181	9.51767	14.1638	15.0038	11.8037	9.39382	9.72588	10.4697	8.10852	12.5046	14.3309	13.2548	10.9682	11.6861	9.91229	9.89573	11.0201	9.8802	10.9796	10.582	10.8079	10.2546	10.8004	12.0916	12.5229	13.484	8.81346	13.6976	16.6867	12.6517	16.8138	11.7665	14.5582	12.0788	8.31922	15.1455	15.4641	9.63027	10.3522	11.6164	11.8072	13.7558	11.3647	10.9873	15.4481	9.94676	11.828	11.8438	12.1913	13.6457	8.8558	9.93929	8.83857	10.6078	10.2573	13.6647	9.87375	10.8179	10.014	13.5757	10.7424	11.3223	13.1307	11.7257	15.7013	12.2174	14.9234	13.2824	12.2249	10.5872	10.7348	12.7491	15.7553	12.4135	11.9601	13.6684	11.8614	11.2812	12.1722	11.8182	11.9002	13.2312	10.5675	9.7151	10.6819	11.9909	13.3362	17.1581	11.3758	6.88631	11.6737	9.35226	10.1122	13.9157	11.4781	10.2043	15.9224	10.8903	10.1073	9.0348	12.083	10.0606	13.0369	11.2091	9.94705	11.1642	14.6108	11.3967	14.2208	10.3476	12.5637	8.84894	12.3809	11.8519	12.552	9.70598	9.87498	9.05637	10.3901	13.271	10.7807	12.1491	8.38111	10.9965	11.4992	9.50005	11.0351	11.7018	10.2867	12.1481	9.44936	10.4752	9.90403	8.91946	11.1604	11.424	11.6001	9.77528	8.97355	10.8963	11.0523	10.6041	10.2236	12.4198	9.9714	15.7606	10.7317	9.10826	9.08055	13.0197	7.82718	13.8117	9.06501	12.2649	11.8731	11.0107	16.1208	12.8962	12.4829	10.6554	11.6733	12.0521	10.3569	14.6126	11.8706	10.4597	10.9277	9.2341	7.96058	10.7536	13.2005	11.9253	10.9871	10.2776	10.6358	11.5633	10.7498	11.4254	10.4801	13.3426	9.29623	9.80478	12.8779	12.166	10.4702	8.42878	8.76852	10.1496	11.7154	10.6429	12.183	9.7988	9.56358	12.5885	11.0088	11.6903	8.93752	12.6014	8.85611	9.3097	10.4031	12.262	17.3131	9.47594	12.836	10.5975	13.3821	11.204	10.1153	10.858	7.6575	11.8825	11.9408	11.7117	11.9334	11.8223	9.01151	10.1362	10.8245	11.1611	10.127	12.1114	16.8152	13.1461	14.7685	10.5414	10.2979	14.3229	8.58158	13.8893	9.86419	11.2557	13.7875	10.9794	9.02929	12.7984	12.1968	11.0516	12.0536	9.95783	10.203	10.9511	11.4145	14.5539	10.621	9.38737	8.13853	10.0542	9.482	11.3563	8.34696	12.0629	9.85144	11.4633	8.95128	10.9522	10.1012	11.0553	10.8966	11.0364	10.8912	11.4013	9.95884	10.4423	13.163	11.5516	15.6498	10.803	12.6844	11.4754	12.1307	10.354	10.7714	11.0062	12.5563	11.4481	14.5257	13.9264	9.2976	9.05039	12.3088	9.5155	9.91692	11.5459	14.679	10.5022	13.082	10.7113	16.9288	10.508	16.1018	11.3864	12.2066	10.1089	9.33226	12.2483	12.1167	12.3585	12.6522	10.4435	8.67243	10.0371	15.5741	10.5028	8.52042	11.3508	10.028	14.0927	9.75389	10.7902	10.7444	11.0578	8.88264	11.9149	12.8896	11.762	9.80058	12.3872	15.0736	9.52904	12.4343	13.302	9.42017	10.5103	9.61434	11.0419	12.6214	8.10381	11.4443	8.48945	9.85518	8.93399	10.1319	10.5089	11.5546	10.1043	9.67666	14.5539	9.11035	13.3352	11.5997	9.12412	9.4818	9.63154	9.30447	11.0326	12.6194	11.3879	9.86434	10.9984	9.7988	14.2372	10.6098	13.1921	9.31877	9.10145	11.3212	11.6839	9.26421	11.7815	11.5095	9.88753	12.8957	10.0235	10.2258	9.3423	10.9759	10.7296	7.91049	10.9664	11.7549	9.32148	11.0423	13.6685	9.62022	13.4353	11.8252	12.3977	11.0833	10.0456	11.6285	10.3209	8.66995	10.3222	10.1871	10.9973	9.87483	10.1557	10.3307	10.245	14.6505	10.0939	10.8405	11.1217	13.6517	12.979	14.2858	12.1489	9.14593	9.73369	11.1301	11.0417	11.751	12.8022	8.21529	11.907	9.39917	11.2007	10.3932	15.0458	13.7797	11.1869	9.44543	10.7789	10.3468	10.0254	11.1878	9.66196	8.38111	11.4363	9.21505	9.90779	10.4843	9.62278	10.1734	11.7136	11.1613	14.5944	8.96751	9.37178	9.3981	10.4411	11.3952	9.57648	9.77906	10.4151	10.921	11.8089	9.85627	11.1821	10.2483	11.7167	13.9579	11.0638	12.6365	10.7515	10.5402	8.38931	8.83321	11.206	9.86867	11.3289	9.90734	11.3348	11.5054	11.2148	9.57648	10.8813	10.4585	11.3399	11.588	10.988	11.8899	11.3449	10.3736	12.3905	11.1761	10.5781	11.5375	13.627	12.1335	11.4517	12.4313	11.7601	9.43003	11.9081	8.72996	10.5895	10.4572	9.25456	12.254	11.4043	11.4732	12.0731	10.8478	9.12541	13.856	11.3948	8.60659	15.2223	9.85253	11.2186	10.3622	9.84502	12.7208	11.2282	11.4665	14.604	9.9507	13.9837	9.52826	11.283	10.8998	14.417	10.5834	10.022	9.17493	8.66356	9.56129	11.6247	12.8301	11.9925	8.48704	9.36413	13.5056	11.4485	9.96203	9.3626	9.05664	9.41616	9.89542	10.7154	9.11556	11.8763	9.84455	9.44729	8.98726	10.6876	9.34718	10.4643	13.2965	10.3328	10.7617	10.5146	9.90463	9.6575	11.2087	11.5656	11.7786	11.6754	12.7273	10.1313	11.5979	10.036	12.1372	11.0201	10.6202	9.26209	10.5408	11.9338	14.1036	10.2909	8.82018	10.8	10.0678	11.3362	9.56739	11.3464	11.6697	11.1964	9.23601	10.6181	8.86728	10.7736	11.4828	10.2717	12.7521	9.85751	11.774	13.8589	14.9747	10.6374	8.56071	10.385	11.6847	11.6396	12.9911	11.996	13.8014	9.76537	10.4069	10.957	9.0677	10.6999	13.9862	9.6498	10.9665	13.264	10.7664	9.0433	10.3989	9.91169	9.99774	9.41469	10.8554	9.616	10.185	11.1618	13.1691	11.5138	12.0661	10.4916	11.2084	11.215	10.3556	11.6404	14.356	10.8127	10.1489	9.3345	11.2177	10.4192	13.3303	11.79	11.7058	12.1351	13.6896	11.0782	10.9665	12.582	11.7664	13.5949	11.5848	8.6872	11.0456	10.1548	10.092	9.57118	10.7672	9.91274	11.56	9.93399	8.7445	11.2388	9.46046	9.87713	10.0724	10.5679	11.7007	10.3482	11.0672	12.079	7.83036	11.5859	10.0469	13.1768	11.0978	10.2388	12.7202	8.89391	14.6114	10.815	11.7677	11.4829	10.1191	16.8637	10.2275	10.7171	15.2266	10.8487	12.5389	14.9154	9.52787	10.2027	13.0528	9.6001	9.47289	9.25243	11.1018	10.2002	10.2287	8.71665	9.25456	10.6721	10.715	9.61489	11.6256	9.96636	7.49506	11.0116	9.07468	10.9737	16.5405	9.15634	8.64494	9.22279	12.0711	9.54071	10.5718	9.13904	8.76421	10.9527	10.9468	10.5589	8.91319	9.16667	8.83668	13.2061	13.3917	13.7575	11.2823	12.5641	12.0914	9.98214	10.8751	9.14491	9.98428	8.94924	12.4511	12.2648	12.5327	7.85425	9.34718	9.40386	10.0309	10.4113	10.2503	10.1211	10.6668	13.475	9.39767	12.6403	9.37178	11.2593	10.1298	13.6125	12.0711	9.7303	11.0174	11.2138	8.34829	10.7216	10.7204	11.3224	11.1037	8.42501	10.413	9.99845	9.38866	10.7246	10.3402	9.13571	8.42333	11.7749	13.4665	8.94427	9.9362	11.3067	9.36938	9.90192	9.79555	10.5047	11.9233	13.866	8.29921	8.51885	11.5274	10.8453	9.61673	10.1243	8.85674	12.517	12.1245	10.1253	9.46291	8.67913	11.059	11.0401	10.7416	11.3728	14.1503	9.71081	12.4428	9.05826	9.99181	10.0251	11.092	10.7904	12.0889	10.57	9.53741	10.5844	10.6999	11.417	9.18115	10.1298	11.9697	9.30035	11.4187	11.7315	9.77347	11.5623	13.287	12.3048	10.6092	10.8159	10.5534	11.7372	10.3925	10.9863	9.93752	10.7395	10.2713	10.5158	10.1365	10.4844	11.1609	7.66888	13.8768	12.3389	10.6545	13.9166	12.3821	9.83826	14.1526	9.92303	13.14	11.3041	9.22038	10.7922	14.0196	9.42143	11.6481	11.1302	11.8511	13.031	12.057	10.9183	11.5278	14.7137	12.2121	11.9308	13.2352	11.7476	11.4873	10.4847	9.99789	10.3396	15.2028	10.375	10.7684	10.3412	9.45553	9.68036	11.2918	10.6271	11.1283	14.249	14.0352	14.9918	9.60807	9.76205	8.85674	9.46495	9.13186	10.4177	10.1874	9.70719	10.3829	11.8354	10.5337	10.6703	11.5329	10.7942	10.4876	9.62534	12.6731	12.2673	13.2131	10.0934	11.3065	11.9639	8.77116	11.0019	9.3837	13.2098	9.84188	9.62059	11.0318	14.9781	13.3057	11.0386	13.3343	15.4604	12.905	10.2033	14.0882	14.8224	10.1205	10.9221	10.2981	11.6602	11.3709	10.8487	15.89	10.8119	11.2414	10.0575	9.92199	12.6782	11.4999	9.84172	13.7261	11.994	13.3794	11.9372	12.6478	8.33896	9.56205	9.2097	8.90448	11.7445	9.22352	11.4002	9.0031	12.2931	10.1616	11.0845	10.7522	12.2211	11.7988	11.7438	16.2615	9.58158	15.8095	8.77742	8.89936	10.8453	9.46148	9.60641	12.6316	9.96593	10.2336	10.7751	10.2929	8.63844	12.5034	12.5396	11.598	10.2831	10.6413	9.91139	11.016	9.64169	11.6236	9.80058	9.32957	12.7819	10.8988	12.0531	12.7122	10.963	11.6136	11.7402	11.3677	11.6974	11.3388	11.9702	11.6365	12.1927	12.8372	11.4203	8.32912	10.3246	11.3732	13.0587	11.7594	11.3466	10.845	13.3865	9.63463	11.9395	10.8804	12.9816	10.1703	11.54	11.1784	10.4212	10.4554	8.40939	9.38543	13.2259	9.08162	14.223	9.84565	13.1425	8.91618	12.9183	12.2369	11.5297	9.60363	11.8472	8.80542	11.4779	8.95652	11.5399	15.6022	9.60103	11.486	12.6132	11.1331	13.1292	10.8419	12.6918	10.9408	10.7919	13.4704	10.0429	11.8161	10.7904	9.20237	12.6773	11.5653	11.1488	12.6077	11.2218	11.1851	11.6078	10.3489	12.094	10.6066	13.7163	12.6786	10.8757	11.5843	15.0928	10.466	9.78529	13.2388	11.9798	10.6998	12.2736	10.6825	15.1892	13.562	13.5705	12.1447	10.9629	8.51609	9.59694	7.75489	11.7923	8.78888	16.5945	7.92244	9.55976	9.18488	7.67455	10.0032	8.48704	17.1184	8.09908	11.9992	7.97556	11.2265	12.3963	13.3616	9.46209	9.37526	11.1878	12.4871	7.55152	9.64043	11.3511	13.8982	9.19869	10.9195	9.66142	9.5919	8.88692	6.94603	8.98812	9.20872	11.1999	10.8492	7.08852	14.3386	10.4865	9.58383	7.94251	8.88996	10.009	15.6645	11.8007	10.5183	11.0631	10.082	9.6851	9.59432	10.1601	12.2637	10.3742	9.79993	9.1298	11.0839	11.27	14.2322	8.783	10.9661	10.5839	8.56224	11.1809	11.478	12.924	12.429	10.2125	10.1748	9.8117	12.881	14.7746	9.87098	10.7484	10.7927	12.106	11.0622	12.5404	11.2314	10.5748	11.3879	9.83605	9.83668	10.1851	10.9099	11.1318	9.66711	11.2423	10.5555	10.2762	8.86913	11.5361	11.4659	17.1685	9.80848	10.932	10.9388	11.431	12.1244	12.1985	10.2011	11.3032	12.0513	8.62534	9.94647	10.2898	9.94266	9.12076	9.89451	13.1482	8.42291	13.6022	9.4582	9.46923	13.195	9.93723	11.3122	14.6059	8.8614	9.47573	10.3149	10.0843	9.40535	9.82782	10.3353	8.82972	9.89815	10.338	9.70839	9.03919	8.50104	11.1271	9.90192	9.18115	16.2911	10.6944	8.77083	8.34696	9.38931	8.57175	9.36479	10.8647	9.11322	10.4858	11.1662	8.59768	10.472	9.23338	13.7134	10.8035	10.4834	12.017	9.61416	11.3625	11.3268	7.88203	12.6539	8.92214	8.21772	9.55631	11.193	7.71768	10.4455	13.4511	8.43212	7.75622	9.38845	11.0117	10.18	7.60511	9.36829	9.94968	10.3146	10.4682	8.19279	9.88539	12.559	12.8585	9.8189	9.78005	10.2319	10.7426	11.4312	6.0268	11.6076	8.32238	11.7842	10.91	10.5233	10.9485	10.1393	11.6348	9.81842	9.70442	9.95754	7.72451	11.9101	11.5318	10.7115	9.3906	9.85315	10.6917	11.8771	11.7272	9.87437	11.7604	9.48603	8.97985	10.4676	11.6522	10.5204	12.1065	9.55305	11.166	12.3234	11.2028	12.2854	13.612	9.30766	10.8481	9.90283	9.30925	11.6723	9.54032	11.9759	9.46332	12.1257	9.36982	10.2025	10.6149	8.49745	11.6064	10.6786	11.6157	7.51885	10.5241	9.20359	9.96319	8.57024	10.1557	10.5976	9.69017	10.9008	8.75889	11.3595	9.17043	11.026	11.2457	11.0784	12.1345	10.9008	9.11478	11.0796	11.7387	10.2363	9.87267	11.2748	9.05799	9.7065	12.9177	12.7701	13.4128	10.5844	10.4071	13.7335	9.47249	8.90569	13.9762	7.82464	7.6703	10.6924	9.95216	9.87437	7.29094	10.9118	9.20872	10.9762	12.2476	11.0852	11.7213	12.7095	10.5828	8.67983	10.5788	9.61949	11.5363	10.738	9.04084	9.75722	9.46577	10.8813	10.1747	8.31243	11.5941	10.3082	11.3215	12.0103	11.0949	9.46046	10.4888	11.8676	9.26045	12.9322	10.5351	8.48864	12.8919	9.91094	11.5796	8.86016	10.8903	9.5763	14.4228	10.0337	9.10643	8.00394	10.436	11.1073	11.573	9.13109	8.53294	12.8589	9.52513	9.90026	9.4113	11.6495	11.2573	11.1187	9.45902	11.4167	9.90629	11.2776	10.8597	10.5526	12.0728	9.45923	9.55036	13.3669	10.6558	13.1869	13.6519	12.9297	11.0883	10.6292	8.76155	11.9239	8.77215	12.4745	10.1237	9.52474	8.93487	9.72178	9.00647	12.2378	10.9429	12.7268	8.07146	10.2663	9.83384	15.9135	10.5071	11.1127	11.0077	8.19032	9.68965	9.99322	7.6851	9.30104	9.10617	12.2573	11.0176	8.52591	9.84831	12.7825	11.4142	10.0179	9.13853	9.46189	9.34163	9.25077	10.3372	7.88387	8.68159	11.5424	9.58101	8.7139	11.2556	9.08746	10.0512	9.09381	10.9283	9.35469	15.0867	7.96924	12.4007	8.06609	8.34119	9.73742	9.13109	9.83305	13.3209	10.5415	9.00056	11.3591	13.6982	9.78578	12.3121	9.69627	10.6186	9.66959	12.9443	13.2231	9.28147	12.2162	10.8163	9.19476	11.1163	12.7527	13.7555	11.9458	11.6634	10.3959	13.1534	9.87744	9.91409	10.0635	10.5203	13.7548	10.4095	9.69366	12.7524	12.1719	10.8234	9.94149	11.3093	9.29829	13.2599	9.83779	11.4944	10.2747	9.39146	11.4885	7.73809	10.8563	11.4114	9.31764	13.3298	10.7746	15.4644	11.1394	10.9459	14.3496	11.7073	11.3473	11.4251	8.34607	12.9782	10.684	13.2643	10.2215	9.94632	10.811	9.36392	11.3352	9.80462	12.5852	9.33047	10.9542	9.55382	9.46699	10.4557	10.9341	12.009	12.1945	12.0241	13.4978	14.6146	10.3272	9.34341	11.1427	12.5475	11.0022	11.2858	11.006	10.8692	11.0694	14.0355	10.6668	12.9513	8.96723	8.83004	10.4449	8.42249	15.2164	11.7468	10.0508	9.66213	10.9058	10.2801	13.2547	8.37199	10.6536	10.1046	10.2265	10.092	9.2976	9.83131	9.31061	9.75238	9.25314	7.93369	12.2155	13.0135	11.6918	10.8793	11.2579	12.2242	16.4367	9.43983	12.528	8.85456	8.57403	11.0378	8.40472	12.406	12.2033	10.4241	13.8231	9.81073	11.6506	13.0437	10.1508	9.97269	12.0021	11.1676	10.4211	10.1468	11.0557	8.74483	10.4187	11.2219	12.146	13.4303	16.4548	8.58007	9.07387	13.0666	8.62132	9.01876	10.3668	8.30469	10.3493	10.6819	11.7591	11.5709	9.84721	10.2252	8.09856	10.2372	8.35094	8.37634	12.3331	11.9544	12.8523	9.98897	8.4149	7.82209	10.4709	10.6341	12.2111	10.0833	10.3957	8.76288	10.492	9.84502	12.5471	8.96145	12.186	9.67296	8.68264	9.5932	12.4361	9.00815	8.5672	9.96521	10.3176	12.1496	13.3375	11.8243	13.0737	10.631	8.89209	10.1032	13.8581	9.22954	11.1463	12.8614	13.0644	12.1904	12.1561	12.8943	13.7184	12.7188	11.8833	11.6774	11.341	11.5552	13.5029	11.9481	11.4355	15.2811	11.7402	13.6065	13.0916	12.4606	12.8944	11.3977	12.8659	11.9417	10.6532	9.73285	9.64368	14.0791	12.531	11.5985	12.0908	13.6914	10.404	13.9559	12.0296	13.0838	15.1027	10.7068	10.5533	14.7164	10.4936	11.2477	10.6007	13.8452	12.8943	11.824	11.1593	12.4026	10.4032	8.8205	9.71682	10.0091	11.4185	9.37417	12.2796	9.75739	11.7981	9.66124	12.7567	11.377	15.1409	11.0167	9.75439	9.28007	13.8558	10.256	11.7626	14.8507	11.2355	9.74265	10.6318	12.213	9.67878	9.86419	10.9928	12.4797	11.0045	11.852	11.2499	13.4587	12.5552	9.93855	10.7327	11.9353	10.3918	10.8182	10.4744	9.55497	10.3846	11.7044	11.4552	11.8263	10.2818	11.9942	10.83	10.9826	11.3406	10.9924	11.077	11.2607	14.4686	10.7813	11.2328	11.4891	10.5195	12.3769	11.2994	12.9961	9.03039	11.5566	14.811	13.708	11.4408	10.3719	10.8264	15.7332	11.5457	12.8921	12.9999	11.0063	11.2831	11.6822	12.1523	11.6237	10.6314	9.60066	9.79019	9.02154	8.35975	11.4518	11.0771	12.6279	10.276	9.89527	9.6786	8.93281	11.852	11.2312	12.1695	10.7269	9.2075	8.54574	10.0753	9.7252	10.4992	8.40259	12.676	11.0338	11.438	11.2815	9.54593	8.14619	9.29944	12.2211	10.9569	10.6904	8.84235	9.94895	11.2317	8.91498	9.5265	8.79377	9.27519	9.0031	9.76769	11.0213	10.2475	11.8462	9.37178	10.9318	9.39382	10.0139	11.5993	9.94486	9.6756	7.91827	10.3245	16.001	13.682	11.7685	7.84737	8.41066	11.8206	9.60844	12.7306	8.81314	9.46883	7.96751	9.8181	9.91528	12.4748	7.91468	11.2873	9.37265	10.6049	9.52297	8.89057	8.7445	9.17916	9.07093	7.98584	9.16491	8.10276	13.4261	11.903	8.95128	8.79831	10.2258	8.31877	8.7187	9.4824	10.1076	9.97241	10.0028	7.79896	11.7757	13.0334	9.75389	16.2908	9.82559	8.36851	13.5454	12.6771	11.1372	11.6293	10.3582	10.6758	12.3239	13.2345	9.89542	10.4314	10.8754	8.72007	9.14491	11.3459	10.8311	12.0707	10.2913	10.719	9.82544	8.56033	7.95478	8.35403	9.68562	13.8648	10.9156	9.55938	9.97814	10.3473	11.018	10.81	11.6709	8.38802	8.52709	8.72417	15.1332	9.92926	12.0747	9.52943	8.45286	10.8828	11.9454	10.1312	11.9016	8.37721	11.9338	11.9753	9.77116	16.9932	10.5654	10.1453	11.9121	13.2601	8.95361	10.4245	10.1392	14.8498	8.19574	9.83083	11.5581	12.2062	10.9154	8.88173	12.4192	11.9125	12.8107	13.1319	12.5722	9.65159	10.0788	9.74113	10.547	14.1408	10.8697	12.9744	8.72247	11.945	10.2491	10.6591	9.65517	10.6518	11.7284	11.1904	11.4192	10.4077	9.30287	11.7103	9.79815	15.7688	11.906	12.0621	9.78136	13.0748	9.82002	11.5292	11.4818	11.5663	11.8128	12.6953	10.8045	12.785	10.7557	11.0804	10.2065	10.1186	10.0599	11.1256	13.141	11.101	9.1814	11.9324	12.4996	12.2456	9.78643	11.8802	12.7793	11.6359	11.9211	10.8767	12.6202	11.7465	9.54323	12.1621	13.9734	10.2068	10.1736	13.6774	12.8856	10.5843	10.871	10.8884	12.0173	12.0363	16.5053	11.7023	6.91049	10.0509	9.13571	10.5305	9.73251	10.5676	11.7913	9.52904	11.5637	9.26819	11.9166	11.5502	9.97828	12.4498	9.49945	11.2265	9.08799	10.9739	14.9594	12.5964	13.7097	9.94105	10.3514	8.40727	11.0057	14.1344	16.0675	9.59544	9.69192	11.6504	12.5453	9.66196	11.5345	8.49665	9.5632	8.981	13.8427	10.2839	10.0513	11.1327	12.3619	10.1839	10.1733	9.52552	10.2711	9.0474	10.8498	15.1282	9.37047	9.91842	12.5233	12.8669	8.69558	10.7958	7.62936	11.2574	8.83889	12.0937	9.92985	10.8682	11.1463	8.61397	13.7945	11.8199	11.0494	9.578	10.0743	10.7925	12.5469	8.66035	12.5766	10.2537	9.88859	10.6636	9.49805	8.61066	12.1385	10.141	10.324	9.22954	12.0488	12.1445	9.80719	7.93074	8.63988	10.1349	10.813	8.04985	9.26889	8.86604	10.422	10.5949	9.54303	10.025	8.86728	10.2508	12.8725	12.8251	9.45759	8.61728	9.83873	11.8325	9.1166	11.5753	10.2607	8.79019	14.5419	12.5461	8.38586	11.5108	9.66267	11.5971	8.96145	12.5535	11.3067	9.1918	10.1438	11.3432	8.46393	8.93782	11.3593	10.103	8.90809	9.73352	10.0665	11.3188	11.508	8.93044	10.781	10.5562	8.76885	10.5728	8.87406	12.4787	11.9256	10.867	11.2875	9.71631	9.99619	11.165	9.95884	9.85112	8.23601	10.4706	11.8549	12.4783	10.9352	11.38	8.40472	12.916	11.6339	10.5913	12.4366	12.2911	9.40131	12.0705	10.9567	9.91648	9.31152	7.37851	10.4963	11.1275	9.14313	10.6964	12.579	15.1639	8.385	10.8704	10.1734	8.72383	10.662	8.41659	12.0912	7.78725	12.1359	12.2758	10.2456	8.94398	12.965	9.83147	9.70442	9.58871	9.57516	11.1518	12.2633	11.8516	12.8319	11.1408	10.4968	8.01235	10.4366	8.85767	8.20212	11.0762	9.07494	8.96145	8.22448	11.9614	10.4162	13.9766	9.94354	10.9	11.6198	9.05501	9.33136	8.37069	8.60511	11.7815	9.85253	9.27356	9.58402	12.0182	9.96362	10.4753	8.21772	9.48603	9.77413	9.20065	9.81746	10.6873	11.6507	10.0666	10.5562	12.5132	11.0672	9.33784	10.7177	9.30561	14.6122	8.81826	10.1631	12.3754	10.6103	10.9916	11.8964	11.2162	11.1061	8.98185	9.27868	8.69766	8.89482	9.34718	8.95158	11.8524	8.60918	11.3831	12.197	9.15861	11.9983	10.5271	11.1627	11.5073	9.91364	10.3818	10.4469	10.1667	9.45697	11.9502	9.09566	9.84565	10.2276	9.51373	12.8475	9.33918	10.693	9.28656	12.7963	13.6081	8.55536	11.4505	9.94471	11.3037	8.63481	10.5904	11.2342	10.34	9.91767	12.4441	8.44377	10.3083	9.68633	9.49466	12.3101	10.1397	6.24031	11.702	11.5859	9.36479	11.1759	9.77347	10.7135	13.1189	9.74399	10.5114	8.70667	8.43546	9.7866	16.0205	7.68299	9.71098	8.93133	8.17493	9.38759	11.8578	12.6977	9.75004	11.5512	11.1061	9.26585	10.1976	15.7329	11.0047	9.24246	9.20775	9.18264	12.314	11.0943	13.0793	10.6121	12.4125	9.3906	9.60678	9.2724	8.15127	10.176	11.3412	9.19106	9.72366	11.8822	8.83637	8.51254	9.90328	9.11582	9.2817	11.1233	10.3395	11.5315	10.4306	8.55267	10.0946	11.1891	9.94734	12.1601	12.8759	8.66995	9.67349	10.3115	11.4787	7.81762	10.7736	10.6193	10.0444	10.2358	9.83004	11.2001	10.3971	9.79539	12.127	8.82655	14.5369	8.95391	9.22207	10.4565	12.6863	9.95128	12.5454	10.3158	13.6034	9.13263	11.2008	15.4539	11.2034	14.8307	10.5152	9.6703	8.2484	10.2413	8.70425	11.5419	10.5965	11.8347	9.27729	10.6022	11.6883	11.0877	10.9036	12.6332	12.4799	11.512	9.60973	11.3611	11.3738	9.74298	11.5527	11.0871	11.695	13.9354	12.5907	10.1021	8.79993	10.4679	10.4362	10.4124	11.0928	10.1475	11.7569	11.3164	9.48382	10.2189	10.268	9.86326	9.9362	10.078	10.7702	10.9674	11.5963	13.1921	8.46923	9.39981	10.4904	9.83289	11.5771	9.49326	11.6129	12.6933	11.1941	12.8999	9.70131	11.4458	15.7376	10.0415	13.5119	8.13391	11.6294	10.7391	10.3262	14.2952	9.80639	8.71425	10.3144	12.4324	11.5444	11.8754	12.1569	12.4583	10.181	9.01653	11.299	9.83305	10.002	11.8998	10.8514	10.8709	8.95652	9.36457	9.5544	10.7531	9.19303	12.6803	11.3193	10.2854	11.8838	10.9947	9.05826	11.4973	10.1548	9.02459	10.8345	12.1524	12.0525	10.6932	8.91886	10.3985	12.7872	13.0008	8.92955	9.52493	10.4404	8.9655	8.50819	10.4958	9.5708	8.89118	10.3377	9.71321	10.342	12.9261	9.5263	10.8033	9.04385	10.9064	10.8171	9.05555	9.57213	10.515	8.79863	9.16088	9.25054	12.6557	10.6231	11.1912	11.1692	10.6776	11.2587	10.8825	8.99944	9.93752	10.8417	12.4855	11.0161	9.50779	11.9538	12.9265	10.3163	10.0262	10.6314	9.50084	12.5429	9.78643	12.1753	10.699	10.7566	8.56377	9.37895	11.6957	9.6664	8.65428	12.304	12.4552	11.2377	10.7467	9.73911	11.5327	10.8821	10.4597	9.37374	9.9714	11.2414	13.8098	10.1524	15.0462	13.8074	8.0129	9.8302	11.502	9.09592	11.8249	7.7761	11.59	13.0224	13.6409	9.2075	10.8653	11.3188	10.6138	10.203	10.6193	10.7746	8.67243	10.8428	13.6501	9.51195	10.1805	11.6225	10.6236	11.9863	9.29324	9.01625	10.5344	9.48844	10.0872	10.7742	9.56339	9.06393	10.3356	11.1487	12.5481	9.3199	8.0917	11.3481	8.75389	11.2557	9.64512	9.54593	15.908	13.9405	16.0322	9.75906	9.14364	11.6397	8.2588	11.1477	8.3996	9.85736	10.8519	8.36107	9.95957	11.1055	9.04712	13.8609	10.2772	11.3174	9.12205	9.65105	9.71716	10.1271	12.1789	8.60326	9.43879	9.92125	10.2491	9.2555	12.3687	10.8353	9.50343	9.37047	12.8663	10.1113	10.4207	10.6781	10.1869	12.7802	9.72434	8.35491	10.8184	8.89239	8.78169	10.3706	9.69888	10.8276	9.6756	8.66818	9.81394	8.51531	9.41975	9.93089	10.5326	10.2154	9.6193	9.99322	9.74197	8.84768	10.3357	9.57156	10.8276	10.1798	9.23338	9.44956	11.3767	9.9263	8.66853	9.11686	8.94193	14.4292	12.9827	10.2537	11.1404	10.1793	10.2246	12.0547	13.8958	12.5638	13.5235	13.2803	10.7136	9.96521	10.6743	9.9384	11.8955	11.2853	10.1995	11.145	9.10565	10.56	10.1527	11.2907	8.52982	10.5713	9.69262	12.7836	10.8427	9.44336	11.1948	10.6717	10.2341	10.7433	10.5947	10.5352	10.4651	9.38392	11.5358	11.905	10.0436	10.6445	11.0547	12.1768	10.5543	9.36238	9.83415	11.9156	11.2132	9.93561	10.0074	10.5036	12.1472	12.5806	11.1623	9.79555	12.2453	10.8707	8.83668	11.1173	9.26045	13.3955	13.8177	10.6212	11.655	13.3735	10.0512	10.5161	10.1326	10.6714	11.2303	12.7865	10.5136	11.0886	12.5965	11.3564	11.1589	10.4386	11.3197	11.7365	11.3611	11.4752	10.9748	10.799	9.25904	15.2852	13.741	10.2274	10.2088	10.7483	9.02625	12.5642	10.79	12.321	11.3912	10.8049	10.2675	11.8281	12.8306	10.8372	10.7015	11.5691	10.8146	11.3954	12.9758	10.2211	9.70598	10.8203	9.74685	9.47614	13.4842	8.71012	10.3795	10.2767	9.66249	14.3804	9.98228	10.0693	16.97	13.5683	10.1986	9.04521	11.4984	10.1267	10.7757	8.94017	10.7164	12.1204	9.11218	9.04958	12.1682	10.0999	11.6683	10.9279	12.4547	11.7814	14.9119	11.8604	9.59264	9.61305	11.3531	10.7938	9.01959	9.87021	9.35094	14.3359	16.2666	8.35799	8.21578	14.6158	10.4546	9.92674	10.2211	10.0562	10.978	9.92733	11.0325	10.4395	10.6481	10.3348	12.3828	13.3628	10.0417	8.62388	11.4517	13.4393	13.4555	10.4226	10.6482	8.54767	10.6168	9.01848	8.31424	9.77545	9.93664	9.22255	9.60363	11.887	9.84502	10.4822	10.1316	9.11322	9.00983	11.2364	8.70356	9.31628	9.2891	11.3842	10.8552	10.0464	12.7016	9.67225	16.2121	13.3985	15.1095	8.69975	12.0386	8.8645	16.0059	15.0382	13.1345	11.6133	9.87713	10.3393	12.4927	12.9343	10.1814	14.3945	9.83652	14.3699	11.7709	10.8417	11.3375	13.5273	9.72639	11.265	11.1475	14.7487	11.9559	11.7117	9.97169	11.3045	11.9261	9.95971	10.5214	11.2949	11.9833	11.2098	11.5492	9.49805	12.1728	8.48502	12.9934	12.5647	16.1651	13.3152	9.11322	8.14568	13.7991	9.94895	10.9603	9.31492	11.3547	10.3569	10.1911	10.5838	11.8078	9.35865	12.8677	7.86604	9.06932	13.2364	9.00056	11.2483	14.682	10.7618	10.1576	10.539	11.0947	11.309	13.1992	11.8196	14.6613	10.718	10.3962	15.5868	12.8063	10.7567	13.796	10.9001	12.9021	13.3341	12.7464	12.3601	11.0479	13.8799	10.3955	14.1736	10.751	12.9769	14.4371	16.4422	14.3242	11.3122	11.0156	11.5621	10.8265	9.10093	17.4003	13.1177	10.207	9.95201	16.4938	11.3004	12.5225	11.3188	9.37003	10.5003	11.7665	9.47897	8.54959	11.5345	8.50819	8.89057	10.6916	9.1393	10.238	10.1302	17.892	10.8914	9.96492	12.0302	14.606	10.0035	9.15659	15.437	15.5147	17.1174	8.84894	8.53799	12.3856	8.96087	10.3375	11.7358	7.84862	11.3829	13.1254	8.16591	14.5707	8.83731	10.0345	12.9155	8.53877	10.8048	8.48704	8.66782	13.5333	15.462	10.95	9.08242	11.2509	8.88813	8.08693	8.1127	16.6564	11.2387	10.4759	14.4431	11.474	10.681	10.8792	10.7768	13.1751	9.93855	11.055	9.29025	11.6084	8.93664	10.4369	13.3854	10.7592	8.52826	12.4082	9.80784	13.19	10.9597	11.5511	13.6884	13.8343	9.79912	11.7534	8.72758	9.61379	13.7991	10.0371	8.48502	9.76155	7.10329	13.3182	11.5648	8.76885	9.72622	13.8838	9.58064	18.2535	16.6785	9.59077	12.1486	10.7804	14.0334	9.87191	10.5557	11.1406	8.75922	10.2741	13.7989	15.7675	16.1571	10.1785	10.988	11.5949	11.0045	15.3653	10.2446	10.5554	11.5188	14.954	10.2771	11.8087	15.2967	16.695	10.5293	10.8213	12.5521	10.177	11.1591	10.5931	10.0331	13.5005	15.5067	10.6208	11.6013	10.245	10.0549	11.9311	9.85969	12.0372	11.9986	9.47472	10.2881	12.6566	14.0424	9.78414	9.86016	12.3991	11.1456	10.2438	9.75639	9.18364	12.4491	11.1506	12.3569	14.8269	9.49285	6.8009	12.7853	10.4135	12.5681	15.691	12.2143	12.5723	10.2224	10.121	9.9507	13.1777	11.3364	10.8504	9.32148	12.2494	10.4406	17.3372	15.6866	12.9989	15.1367	12.5424	13.7188	9.99831	11.5885	16.6343	8.54767	9.84204	13.4275	10.5576	16.8057	10.5106	9.88768	12.9761	10.0908	13.2578	10.7461	10.6803	11.487	14.3477	12.5478	9.88493	12.132	10.443	9.20945	10.3498	11.0313	9.52982	12.9946	10.3356	10.0678	12.544	9.82225	11.0979	9.90869	8.95449	10.789	12.5646	17.2163	12.6958	11.6341	9.25574	14.7074	11.8465	9.71063	14.809	14.7574	11.3122	16.1314	13.0267	8.57327	9.2165	9.94281	10.9514	14.3263	9.49245	10.8474	10.6315	12.1298	12.7681	11.0473	7.79896	12.0372	12.2469	15.514	10.9697	7.6872	10.554	11.3563	11.3909	16.8626	11.3882	12.7169	12.7167	11.3135	10.7877	10.2238	12.4356	10.9691	11.033	11.9596	10.128	15.596	13.2758	15.0071	10.1765	10.7745	11.8329	13.0411	12.2367	10.8541	11.3039	12.8998	9.34806	9.6851	12.8072	10.0689	10.9284	9.73454	11.0504	8.99322	12.8296	9.7705	8.05637	12.8647	11.1755	15.3736	9.108	13.0545	11.4843	12.1024	13.4022	11.5904	12.4042	12.0139	10.5771	9.6541	15.0086	13.3953	14.4272	9.50641	9.39253	11.7282	17.0476	10.4575	12.6202	13.2254	10.1529	10.935	12.2652	7.92541	9.06151	11.2302	10.4584	8.78627	8.70113	10.7977	15.5007	10.1704	15.2291	14.2455	13.8247	9.48764	7.77083	9.01653	11.1424	9.56967	14.9394	9.91752	10.7546	15.1495	9.2891	11.3568	14.5146	9.32238	13.1412	12.6423	10.9358	9.08826	9.29669	11.792	9.01235	13.5185	10.2581	11.752	9.74685	11.2307	11.3435	11.787	12.3116	11.9618	11.5973	10.1253	10.9958	8.73132	13.4079	7.60955	11.6487	11.4132	11.6494	12.3418	11.5246	11.393	10.2954	12.952	10.5934	13.0432	15.4497	12.3796	9.27053	12.6524	10.9977	11.3925	9.83542	13.5494	10.4119	14.7465	11.5565	10.6482	8.65571	13.5296	12.0738	9.51373	9.28401	11.0079	13.7112	10.8602	7.82655	9.22738	14.4322	8.04275	8.48059	12.2044	7.07895	9.24722	8.08481	12.0171	12.5493	8.77972	11.1441	6.87897	14.4341	13.1402	6.32553	12.5983	15.3424	14.7852	9.97298	8.40131	8.97441	7.87774	9.0677	14.2295	8.51096	12.684	15.2807	12.3582	12.0165	11.845	11.4749	12.2357	11.7018	12.3839	10.0538	13.8441	10.8117	10.1799	10.9914	11.3409	13.5871	11.2019	13.8378	11.5245	11.8573	14.0722	13.2693	11.302	11.586	11.8795	11.0128	12.0407	13.1836	10.4939	13.476	11.6805	12.8389	13.8783	11.0369	11.8815	8.37851	13.2286	8.76885	16.0406	13.3208	15.1506	9.49945	11.7065	14.9119	11.5412	15.9236	10.8562	11.3649	9.77033	10.3911	10.2386	9.48543	10.6684	8.2854	10.2914	11.4454	11.3551	14.4285	12.6926	10.3518	14.9619	10.8224	9.72503	9.85596	10.8313	10.8147	12.9861	10.7294	9.47371	9.8716	10.3852	11.3233	11.4611	9.74937	9.63789	9.36982	11.6509	9.89754	13.1242	11.9232	8.23506	10.5069	10.609	9.68703	12.8638	9.11972	9.36501	7.893	8.80896	9.10171	8.29646	10.5874	12.1385	10.114	10.8935	15.4336	10.9582	10.4229	9.96246	7.4187	9.42606	13.7959	11.572	13.9814	11.1407	9.82098	10.3528	9.49905	11.2769	9.80462	11.1252	11.3705	11.616	10.7238	8.94837	8.11009	9.72144	13.2635	11.8063	9.79409	11.9564	9.42354	10.3813	8.41701	10.3099	13.9573	11.0598	9.5157	11.2995	11.0222	15.3457	8.52042	8.73098	10.8283	12.4549	15.2264	15.4028	9.70442	15.2929	8.84329	13.334	10.0921	8.08534	14.9643	8.94544	9.12335	8.40472	12.6174	8.21868	9.86573	10.1089	8.54574	8.3733	9.32215	13.5434	16.1169	11.1985	13.0488	16.4568	13.567	14.4818	13.324	8.81218	16.0314	11.0365	16.9155	14.326	18.1061	10.1534	14.9808	8.78463	12.4416	12.1681	10.7715	10.1852	10.8471	12.6375	9.42059	10.2007	8.79442	11.8772	10.7276	12.1057	12.0406	11.3899	8.96953	12.9844	9.4187	12.5476	13.5564	10.436	9.62808	14.0042	9.26327	9.04767	8.89905	13.6023	10.8565	7.69	9.50044	12.0566	9.20579	11.1912	9.84674	10.3868	9.97914	8.71631	14.4071	12.4109	13.1723	11.404	7.94427	13.3646	10.559	8.26585	14.1276	9.55631	12.0435	11.6443	11.2098	10.4517	13.9155	9.30401	8.87067	8.54148	10.5988	9.31356	7.76818	9.42354	14.403	12.7852	13.959	10.0182	10.7588	10.2388	9.70995	11.6403	11.2986	11.8107	12.7476	10.4938	12.8353	7.44956	8.06985	8.94953	12.1143	8.68335	7.6125	13.6769	9.83763	11.9166	8.20994	11.6074	10.8207	13.5586	13.4227	10.3176	17.2205	11.4861	10.3121	10.4698	9.28286	9.37025	13.351	14.3482	12.2169	10.107	10.307	14.5076	10.8966	13.2335	13.8022	9.75489	16.9443	9.63554	11.1182	10.8862	10.2726	11.8807	9.64728	9.65446	10.8401	9.37417	11.3413	9.46781	12.3071	10.3272	13.9725	8.56186	10.5723	11.0453	9.47086	8.60955	11.1005	11.7217	8.6435	9.90222	11.1836	8.08693	10.8436	12.2537	12.185	10.3735	13.7028	10.5115	11.8751	11.7606	12.5922	15.6978	8.5588	12.7989	10.1528	9.14542	10.0235	10.3601	9.92837	15.5791	12.535	12.04	13.3252	10.9808	10.6943	10.4689	9.47513	10.6084	9.50402	10.4465	13.9403	10.1319	11.9207	14.9473	12.7246	11.4493	7.893	10.1111	8.72485	10.2628	11.6018	17.9477	12.9124	10.3201	11.7605	13.8395	7.6453	12.4668	8.09434	9.33024	11.8248	11.3691	14.1035	9.36151	8.70701	12.452	9.60103	17.8389	10.8903	8.97126	12.9709	16.0727	9.03039	12.4063	10.8623	10.4523	10.9589	11.6489	15.3766	10.0626	11.0565	10.0666	12.1725	14.6258	12.4471	10.3025	13.8649	9.24508	10.4462	9.17866	11.8973	10.9395	10.7895	9.30035	12.4937	14.4907	10.4073	10.7154	7.78005	10.796	10.5373	8.12412	10.9766	10.972	14.4435	7.83415	13.0633	12.8372	9.56129	13.1696	13.9542	9.45142	10.0542	9.96939	9.09961	10.6843	14.38	10.5913	12.0374	13.8505	13.9395	10.234	15.0504	9.23984	14.5163	10.6808	12.5929	14.888	12.4369	12.0446	9.26233	10.4229	10.1631	13.1628	9.631	10.0865	11.6993	10.6586	9.79653	11.1254	10.2073	12.947	11.2776	7.33271	7.73674	11.8054	13.9294	9.86759	8.15987	10.2971	11.4901	10.5876	11.2118	8.96665	10.0618	11.0253	9.84046	11.2305	12.9226	11.5094	10.2131	9.84941	10.0972	9.76039	10.568	10.0968	13.178	9.97499	9.88935	10.5833	11.8608	10.4209	9.44626	14.2301	15.6659	9.29852	9.15381	11.3656	11.6095	12.3167	10.3354	10.6696	10.1887	11.1509	9.41975	12.3902	11.2798	15.1564	9.1334	13.6093	9.90629	14.0598	11.2588	11.2373	9.74836	13.6785	10.6524	8.59507	9.82209	10.3144	10.353	8.84235	10.0063	9.49546	10.3685	6.3147	11.9684	8.59991	10.437	8.96895	12.1872	8.96924	15.3555	10.037	9.29025	14.3141	10.8334	9.87958	13.001	10.6971	11.8509	11.5799	9.90614	9.65302	10.3129	11.2403	10.3488	11.5454	11.2117	10.4003	10.6694	8.86481	10.1191	12.2155	12.4737	9.29025	13.9619	14.2314	17.2197	10.6208	15.6801	14.0785	9.69209	11.0503	12.2045	10.8416	13.5598	12.6514	10.1499	10.6358	11.2102	11.7488	9.43192	10.74	9.22978	11.0546	11.3464	9.69	13.7815	11.0743	11.5236	10.9085	14.3873	11.4815	12.2868	13.2873	9.94486	12.337	10.7921	12.2259	10.735	13.8008	13.2558	12.0456	9.14109	11.0722	13.6277	11.8475	13.1969	11.1905	9.73623	10.4144	10.179	12.8142	14.0817	10.7045	14.155	9.96058	13.7123	8.7738	8.9334	15.4928	9.42731	13.5305	10.127	11.0226	10.6537	15.3728	10.9533	12.9965	14.3059	13.0064	11.6045	13.5236	10.9685	11.6161	9.5919	10.1249	9.85907	11.5312	13.1632	9.84737	13.257	11.142	9.07066	10.8687	12.8096	10.5714	13.8807	11.9969	12.1808	15.3156	10.8771	10.3075	11.145	8.81698	10.0853	7.90087	8.87036	10.6071	9.06151	10.3432	9.96203	13.8873	12.9725	12.0709	10.4423	10.0732	9.55094	9.73742	11.5635	11.1053	10.3901	14.0488	11.7201	10.7104	9.02956	11.4875	11.2132	9.94149	10.7027	11.3273	11.218	8.69174	13.8565	11.7671	10.5487	9.78709	11.4845	7.66534	8.31606	10.7307	8.86264	10.7909	15.9102	9.76636	12.9231	10.1721	9.28031	9.61139	9.62169	10.4355	10.7948	10.6274	9.97556	11.7136	9.59096	10.4317	9.79295	9.2384	10.9031	12.928	12.1081	8.53372	12.2879	11.1586	9.90298	9.83257	14.3685	8.98185	13.6774	12.4445	13.249	8.30606	10.1908	9.54689	14.2458	8.25927	10.262	12.7674	8.73132	11.2039	10.7911	8.82464	14.3313	11.818	9.35293	10.1375	10.0169	9.54651	12.3648	9.98797	9.99845	10.3815	11.6107	8.63336	11.0725	12.6326	11.4021	13.0406	12.2865	13.0608	11.8361	12.3295	9.63336	11.4789	12.2778	10.7071	9.29783	9.52865	8.76255	8.76785	9.61361	9.45533	9.23577	9.89785	11.6445	10.4917	10.8002	12.0823	9.53041	9.79246	8.97068	9.8141	8.52042	9.90524	8.94983	13.0663	9.31651	9.2341	9.51668	9.47958	9.63063	8.85487	11.3509	10.8389	13.8682	12.6145	8.52826	15.6414	12.8147	9.21456	11.6193	10.8156	10.0459	8.30378	12.0305	11.5724	9.02846	9.84502	11.8541	12.3535	8.72212	10.357	9.90824	9.86372	13.5967	9.36698	11.0042	8.31922	10.5931	9.23769	12.7491	12.0329	10.6474	8.0607	13.4493	11.1017	11.0814	9.44708	12.1483	12.6344	10.8031	10.016	11.4737	9.80284	10.6966	11.6358	14.7775	15.9108	11.1424	12.8766	10.7345	15.2329	12.5628	13.3513	13.0917	12.6908	14.1607	11.282	13.4767	12.287	14.9083	11.6193	12.0027	11.5809	12.3889	10.0611	10.8975	11.851	12.3002	9.97255	9.74399	12.5518	9.86712	11.3029	8.47573	11.2946	10.4278	11.8441	10.5692	11.1694	9.91931	11.565	10.2195	9.40535	12.4647	11.3359	10.5711	9.36785	9.8009	10.3582	10.4385	11.8483	9.67207	14.1973	13.9841	13.2064	13.0323	12.6587	14.8111	8.59656	12.0538	7.6014	11.4366	11.4306	8.60548	11.9273	11.6395	10.4337	12.2982	11.4928	12.0457	13.3183	10.4405	11.005	11.1042	9.07012	13.6647	10.0616	10.1918	12.8535	11.4505	13.5309	10.0407	11.5219	9.88524	9.18661	10.3968	13.7265	12.8321	10.509	10.2926	9.08534	10.748	9.90734	13.6073	14.0702	10.4954	11.5661	9.71442	13.5477	10.9356	9.08852	12.1133	10.121	12.3507	10.6726	15.505	12.5292	12.5131	8.35403	9.45204	11.9404	10.1997	13.5737	11.2577	12.7457	10.2914	9.43505	9.74349	8.8759	12.7804	15.2737	10.2601	10.6209	11.8551	8.26115	13.511	10.823	8.95303	10.2551	8.96751	13.1548	14.949	7.0917	8.2148	10.8228	11.5096	11.013	13.4519	8.8051	11.3152	10.686	9.87252	13.54	11.0238	10.9835	11.9706	10.269	9.8458	10.6694	9.11374	13.7327	10.219	11.1797	9.76188	10.4455	10.5318	11.1181	12.9113	11.6485	11.3804	11.4679	10.8421	10.7409	10.2075	15.9397	15.1539	11.9605	10.4	11.9503	11.5329	10.9924	10.6399	10.3759	9.67684	9.93192	9.28054	13.5054	11.4211	8.90207	10.657	11.1857	10.2839	12.3754	10.7854	12.451	11.3674	10.3759	12.3998	10.4505	11.6412	10.4333	10.9875	10.8602	9.10722	9.41405	8.36413	12.7216	9.9263	11.7175	11.3213	11.0497	9.7269	9.51511	9.30492	10.6316	11.7872	9.72996	10.7224	11.0331	10.7981	11.3786	13.6057	11.8239	10.7476	11.0612	10.9048	11.0209	10.5068	13.1215	11.1472	10.9279	10.2053	11.5682	12.1005	14.9065	8.81474	12.6604	11.5873	14.5462	10.0607	11.0135	11.0741	9.99308	9.36348	11.1265	11.5827	15.5738	14.3879	10.8897	9.62899	10.6221	11.3561	12.7954	11.6672	10.5247	10.0256	9.74769	11.329	11.6816	13.335	11.0928	10.899	10.3024	13.1322	12.6457	8.95913	15.0132	10.1173	8.26913	11.2077	9.33024	11.2162	11.6166	9.45697	10.8224	11.6721	9.61434	10.1369	10.5507	7.82655	9.56872	8.8351	12.6308	10.0267	9.42312	10.78	11.9451	11.0462	10.511	10.3824	9.17318	11.9644	8.60326	10.3794	11.623	11.2557	10.6433	11.8287	10.7275	8.95187	10.6765	11.0477	11.1888	14.2148	9.96564	11.0551	10.9817	11.7988	11.4469	10.6774	10.7561	10.4822	9.80365	9.04275	11.9159	9.39874	10.4423	11.1031	10.1966	10.1789	12.2593	10.3489	9.03039	12.1715	11.2815	11.3431	9.93428	9.61692	8.18587	8.94134	15.0706	9.98356	10.6604	8.80058	10.58	13.5719	10.4184	9.3696	11.0733	8.07253	9.92941	9.5588	9.61839	9.73251	11.6292	9.50283	12.5477	9.5467	11.7114	11.9198	9.81458	15.0495	8.75522	9.44274	9.49625	11.5253	8.52943	10.238	9.64476	10.3613	10.569	9.09408	12.1676	9.39253	11.0197	9.97097	11.734	9.45286	9.94676	9.94383	10.902	9.66391	9.91379	8.52943	15.5483	9.74147	11.9124	9.26421	9.54689	10.2725	8.97126	9.51452	11.6691	9.99435	12.4403	8.94749	8.61985	10.8731	10.1896	9.39167	10.3963	10.5515	9.20848	11.7499	11.3325	11.753	11.4542	10.357	9.99237	11.0034	10.5228	8.95768	10.9789	10.4972	11.5052	8.94632	11.0568	11.1011	12.6729	11.9825	12.5065	11.1344	14.5924	13.188	9.70563	8.48985	11.7196	10.1663	9.64368	9.19279	12.1262	9.80574	9.89421	17.4323	9.57856	9.40131	9.43567	14.4931	10.3828	9.94749	9.48684	12.8914	10.0701	9.85081	9.07975	10.569	8.20701	9.05121	9.41849	9.12516	11.4906	10.0386	12.5424	9.99774	9.06393	11.2826	8.30697	10.8251	12.1775	9.35755	9.31492	12.1964	9.96751	9.28679	14.3923	12.4922	9.92362	10.3458	10.2024	8.14873	9.43983	10.2634	10.8556	10.5532	10.9957	11.8139	9.38543	8.74584	11.4626	10.1995	10.8602	8.17891	9.1819	8.49665	9.67613	9.21747	11.091	10.1977	10.3556	11.5478	10.3646	11.6815	11.4212	16.884	11.0642	10.6616	12.3739	7.67737	10.1308	13.4417	10.9264	11.1253	9.13699	11.3507	11.3286	9.24555	11.8866	10.8348	9.95463	10.6558	11.0923	10.078	9.66569	9.00983	11.1984	10.0123	12.1561	11.8971	11.9171	11.56	12.3257	9.84831	10.5586	10.4012	11.1067	10.6478	11.4469	9.1316	10.6466	12.1757	12.3792	12.227	11.4973	11.1874	10.0549	11.7367	10.729	13.7209	10.5446	13.714	10.3864	9.71905	12.1663	12.1206	10.7474	11.1355	10.6138	11.0102	10.4939	10.3989	11.0123	11.1227	10.7057	9.72093	11.1149	11.4148	13.7438	11.837	10.4324	11.2995	11.2623	8.09487	10.8033	12.4382	11.193	9.55861	12.4299	9.75672	10.2739	9.30766	6.74147	15.0918	11.4523	9.28077	11.4113	10.8731	12.7634	14.3341	11.2538	10.1923	9.42059	12.3533	11.1675	9.40237	11.2708	9.84172	11.2694	10.6246	15.1477	13.0483	11.7481	13.4145	11.6218	10.4119	11.6419	10.5282	13.328	11.8659	10.4107	15.7342	10.6307	10.1408	11.8967	13.2453	13.1203	10.7783	12.8737	11.9366	8.83099	12.5394	10.1587	9.56052	10.9341	13.3622	10.1971	10.8435	9.91274	10.4653	9.93354	17.1764	16.1835	11.9233	10.6989	12.1339	8.43671	11.7585	11.0703	9.27146	9.31311	10.8388	9.60641	10.3581	10.6041	10.826	9.61563	9.25621	12.0362	11.0114	8.53993	12.888	11.8386	10.398	11.0733	9.09117	9.04549	12.8544	9.67048	10.0704	10.022	9.88813	9.08614	10.4632	15.9727	9.05853	12.7592	10.5282	13.7523	7.92481	10.5229	12.4729	7.16189	10.3058	9.90614	13.0053	9.12799	7.9629	11.5244	9.97628	9.58553	9.92229	10.7094	12.0164	11.7656	9.94119	8.93015	10.1924	8.65535	10.4532	9.47472	10.5582	9.59768	8.81154	10.551	10.2852	11.0511	11.5427	12.3579	8.22255	10.3856	12.5383	9.51865	10.1252	13.0335	9.13057	8.89815	10.5988	10.937	7.42375	9.09434	9.82559	10.7845	8.21723	11.5294	12.5349	11.7623	10.9715	9.33338	9.74953	9.10171	9.04139	11.0889	13.4645	8.26021	10.4489	9.68808	9.28448	10.6869	8.37199	8.49025	9.39382	10.3938	8.54574	9.56071	8.94222	10.0951	10.9873	8.74719	10.2758	7.96751	8.9334	13.95	8.60028	11.059	8.07361	11.8362	9.15026	9.10486	10.1072	9.40365	14.3888	8.56033	10.4823	9.70788	12.774	11.6591	13.7353	8.03067	9.54882	9.56224	9.45984	9.41701	9.29025	13.3166	11.5333	9.74096	11.0672	10.8225	8.56301	11.2486	12.268	9.69262	9.57573	8.76653	16.1681	12.5941	9.17941	9.66534	11.1903	11.0063	12.5025	11.4648	11.2235	10.2263	11.1086	8.52474	10.7184	10.3809	11.8516	10.4339	12.4655	12.4667	10.8947	11.2457	10.752	12.5607	9.62699	11.9188	12.7638	13.8872	12.5634	8.57061	9.43734	17.843	9.94515	14.6561	10.4848	11.8116	11.4912	11.5329	8.54574	11.1454	12.8747	10.7154	9.72024	11.7048	12.0146	9.94822	12.4042	10.6426	10.2682	9.1576	9.5812	9.79149	10.3102	12.3218	10.4967	13.8404	10.3767	9.91633	14.5587	11.5701	10.7648	11.2885	9.66888	9.02126	10.36	11.7254	9.1416	12.0244	10.7085	13.9464	9.55842	10.2919	10.7895	11.2793	11.3967	9.86821	10.4268	9.50879	10.0967	10.8588	8.55804	12.5832	9.45142	10.4313	11.8078	9.46557	11.8675	10.0091	11.0782	9.96895	13.7848	10.5731	10.6278	11.9144	10.547	10.021	9.51846	10.9272	9.73623	10.7659	11.0334	8.69384	10.0752	11.7102	10.4379	8.28633	10.972	7.88509	12.6739	9.81234	10.7601	10.1629	10.391	11.971	10.5597	10.6977	10.0968	8.48663	7.04658	9.48543	8.28725	11.2216	6.3505	6.83415	9.16641	9.64043	11.2762	9.40706	9.71905	15.7837	9.38306	10.6863	10.3319	10.0498	15.0601	7.59395	7.70321	14.0667	9.26209	14.2502	11.1156	10.8757	9.46842	7.68229	8.57213	7.96116	13.3463	11.1436	12.8805	8.98071	11.9586	8.71973	11.9019	10.1448	9.59227	10.6998	10.4311	10.511	13.2142	11.033	9.42857	9.65678	12.4543	9.18041	10.4719	10.7453	12.2704	12.2843	11.5483	9.65678	11.7358	10.8133	9.83352	16.3194	13.6887	12.302	11.0442	10.3675	11.0904	9.33338	9.20945	12.4352	12.663	10.2563	11.4551	9.99251	10.2118	9.95128	9.95041	10.4	9.36938	10.5544	9.97685	11.7533	9.49205	12.7664	11.4401	10.9458	9.57648	9.86851	10.0271	11.2295	10.3304	11.7047	9.38909	11.4047	8.99181	9.16214	10.1643	10.2197	12.7313	9.49406	11.3288	7.20065	8.90448	6.92837	10.6897	9.81474	12.0048	10.0101	10.1438	8.72724	14.9826	9.77248	10.9919	7.89905	9.58477	10.1483	9.24389	14.1157	11.0406	10.0685	14.8294	11.6453	10.8866	11.2185	11.1651	10.851	9.93428	10.865	10.2636	11.3821	9.93044	10.1557	9.76703	11.606	12.485	10.6843	10.726	11.0448	8.86821	9.53255	11.5807	10.5213	11.9788	9.83257	8.76785	11.7186	12.8232	10.7283	11.0174	12.5181	11.1029	12.3709	9.04549	10.5218	10.4645	9.35469	12.3205	14.2728	11.3662	13.5269	12.3371	14.3986	11.0486	10.0647	11.6569	12.8894	11.9345	10.7348	11.6231	11.3969	8.18388	11.1347	10.5995	12.1808	9.47228	10.8724	10.3894	10.2764	9.10171	12.7199	10.4705	10.5731	9.09803	11.7042	10.2218	11.1019	10.2942	11.3126	10.6461	10.738	10.5396	12.6582	10.6701	10.5499	10.8715	10.512	12.7792	10.1342	10.1683	10.7541	9.5306	13.0184	10.6884	10.4298	9.328	9.66409	12.3293	10.7877	8.2724	12.3341	11.5651	11.7505	12.1299	10.0631	11.1575	9.93943	9.74164	10.775	9.52689	11.2706	11.4958	14.2247	10.7389	9.34651	13.4463	11.1028	8.52552	9.46659	8.41659	10.4738	13.7809	11.9924	11.4826	9.78643	10.7029	10.9737	10.7208	9.21747	11.5447	10.1471	10.337	9.55593	11.0703	11.3149	12.4726	11.1773	11.2681	11.6945	9.77939	8.66959	9.20163	9.2555	10.9659	8.26866	9.80494	7.96347	11.3639	11.1036	9.98114	11.5745	10.8966	11.948	9.34829	9.76835	9.92139	12.6986	12.6208	12.1956	10.3305	11.3468	9.76537	10.9358	11.0471	9.55209	15.2976	12.9153	11.2889	9.10565	9.33517	9.61084	11.4992	11.6495	12.9839	9.62205	9.34983	9.85643	10.4679	10.2649	11.1579	10.0034	9.08428	12.2625	9.22424	9.80752	10.2254	9.98556	8.13648	11.6855	10.5784	9.99718	9.43983	9.47614	16.4416	9.06528	10.1063	10.4778	14.0982	7.81762	9.99308	10.775	11.8817	10.6636	10.1865	8.93605	11.2936	13.3059	12.3308	10.565	11.443	11.462	11.7862	10.1075	10.4035	16.3509	10.8971	11.1037	10.2376	12.149	9.66124	9.52728	9.88905	11.04	12.6652	10.8143	9.29163	9.68685	10.5533	11.137	11.6469	9.47391	10.5207	13.9957	8.80574	9.90599	11.4003	12.3478	10.409	9.50482	8.64674	8.64674	11.9119	11.0873	14.3779	10.5111	11.2149	9.67101	9.7652	12.3293	11.6572	9.36304	9.69436	8.47249	10.7877	10.5573	14.204	11.2897	14.5542	12.1719	11.0393	13.3621	10.5277	10.9034	8.64818	11.4256	9.37221	10.0756	9.85425	9.48119	12.6345	11.4723	9.33092	8.84643	10.6269	10.5104	9.75556	10.5834	12.4934	11.0974	9.43421	11.7588	13.1896	10.3558	8.74786	10.0547	10.4195	16.9582	9.56186	9.0474	11.8906	10.6312	9.37178	10.7433	8.51846	9.45594	9.5744	13.3871	11.7534	10.7262	9.33226	10.1281	10.0612	11.0155	11.5662	11.2915	9.80122	10.4578	9.44501	10.7831	9.57289	9.81362	11.6319	10.3863	10.0484	12.3866	10.2764	10.8425	12.875	9.97169	12.3489	13.6236	9.84612	11.218	10.5786	12.0506	12.9154	9.87774	12.4795	13.0637	8.78202	14.4282	9.84909	13.3384	10.2024	9.5214	9.22304	10.0749	9.31311	13.6181	8.53683	13.3014	11.1137	11.5881	10.2088	11.682	10.6265	12.0643	9.70408	9.38349	8.92422	9.87206	10.3348	10.0347	10.3494	10.4268	11.1292	9.97957	10.965	9.94632	13.0351	9.98	9.28193	10.1859	9.96823	9.94383	9.81634	12.4343	9.37656	10.4156	11.5419	9.34496	11.4566	10.2938	12.2346	9.7187	9.30606	9.22086	9.78463	7.07682	8.7211	12.0869	9.11764	8.22786	10.0732	9.53216	7.71836	9.72724	10.0587	10.433	8.97957	8.86573	11.6899	10.2818	8.75822	9.96651	10.3276	12.2826	9.6858	9.59526	11.143	11.2496	9.55708	10.2201	11.0663	10.5097	10.5499	13.0685	10.4582	6.8125	12.9835	9.20677	11.2492	9.42962	9.98556	9.9453	11.755	12.2618	10.29	13.0403	14.1787	11.1396	9.94618	10.147	13.4321	9.93	10.2365	14.0734	10.2801	13.2928	10.703	12.908	12.9283	9.1876	10.4668	10.8718	14.9784	14.1226	10.1999	9.61379	10.3817	10.6684	8.52121	9.19081	8.89451	12.9265	9.35821	10.8019	11.0599	10.3198	11.4499	11.4512	10.7789	7.78986	10.3193	12.4745	10.5171	11.0806	10.7527	8.9655	9.00955	13.4895	11.0245	11.4169	9.45306	9.8716	6.9472	13.4883	12.4543	9.64476	9.58045	14.0982	12.575	10.7136	10.3234	9.90734	11.8441	10.1059	10.0925	10.7342	9.32778	9.6299	14.3923	8.50462	9.58778	14.9008	10.5307	13.6872	12.2174	10.5061	13.5084	7.0864	9.00619	10.2555	8.54844	13.2084	8.63626	10.4242	11.7631	12.6795	10.7493	11.0631	10.8998	10.466	12.0081	10.9656	11.963	11.1202	13.1995	7.53916	11.1032	9.38694	11.8913	8.32823	10.4341	8.13031	10.4635	9.98513	7.62498	10.1704	9.84721	10.5326	10.5199	11.4389	12.5473	10.2327	11.5278	10.4482	12.4728	10.5185	9.00028	10.0925	12.2936	10.8842	12.2958	10.5711	9.39746	10.9669	10.452	10.4355	12.3131	10.203	10.9661	9.7897	10.9592	10.1262	12.2057	9.29324	11.4739	11.399	12.1164	11.334	10.0665	10.877	10.6973	11.4442	10.8749	10.8253	11.7073	12.5656	16.8546	10.3327	12.5093	10.3639	10.8597	10.2193	10.4976	10.3513	12.0341	10.9015	9.64512	10.4936	11.8338	16.6485	10.4621	12.192	10.7482
HC	HC	0	31-35	25.96	0		10.489	8.71218	8.32373	9.85112	9.77	9.30879	11.6142	11.4854	10.6073	10.0452	8.08055	11.0243	11.7996	10.3927	7.75221	10.0088	12.7286	9.69262	10.3185	9.46189	14.6086	10.6519	9.92881	11.9162	9.53119	11.5421	10.1717	10.7708	9.67666	11.193	9.84721	9.58459	12.8876	9.66995	11.5299	10.1782	10.2541	10.4994	10.9741	7.96751	10.7777	10.1457	8.97269	10.1566	12.2047	11.2824	11.4197	9.2053	9.3505	9.45162	9.42731	12.8578	10.0604	11.4708	13.1179	10.5894	11.9835	11.7969	9.77758	9.58064	13.2543	10.9383	10.1464	11.0604	8.21189	8.40642	11.9714	15.7845	9.04767	10.5339	7.73268	9.8779	11.8559	12.4067	10.4353	9.82416	11.2709	9.4672	11.5708	8.37417	7.57592	10.1174	10.7421	12.7158	10.5287	8.30378	10.0945	10.8302	12.3026	12.8216	7.6359	7.97384	9.46455	10.1999	11.6646	10.1783	10.228	10.9846	9.87513	10.9457	8.39789	12.0927	11.1643	8.5216	11.6541	10.6935	9.62662	10.6674	10.6735	8.6489	8.21626	12.6645	8.87897	9.92881	14.1509	9.43921	8.76553	9.60918	9.44087	11.0338	9.80139	11.6973	10.6403	10.2203	9.80574	11.0994	9.4113	11.4729	8.3443	11.1831	12.1174	9.57837	11.2381	10.056	8.49466	13.2647	11.9859	9.3271	12.8524	10.7832	12.016	9.46944	8.85175	10.3363	8.93487	11.341	9.8165	9.15102	13.631	9.95754	7.87836	11.5858	9.39682	11.2335	11.4641	10.704	9.62223	10.2845	12.7543	8.60844	9.4028	9.00028	11.1189	11.8099	10.2204	10.9	8.79604	8.3966	7.90509	13.4457	10.959	8.99237	9.85705	8.12825	11.3434	7.8125	8.808	7.77676	11.1573	11.7115	9.06582	8.75789	9.2817	12.2137	10.2685	8.15937	8.78431	9.07948	6.87406	8.46475	9.70529	9.78823	13.245	11.0727	12.99	10.9358	12.7855	12.6695	7.25172	12.1648	10.8289	9.37003	12.0647	9.3921	10.0467	11.9269	9.29278	11.0328	11.5516	10.1275	8.54921	10.8433	9.38327	8.59694	14.2721	9.17168	13.9007	9.77462	11.8418	11.8605	9.114	9.85019	9.28817	11.9838	11.9023	9.90644	12.2949	9.57724	8.17792	9.30675	10.4638	10.3174	10.3174	11.3172	10.5638	9.20579	13.2663	12.471	11.5253	12.899	12.4423	12.3305	12.1345	11.639	11.6728	10.8693	10.648	10.8766	12.3858	9.13417	11.0907	9.65302	9.981	11.7268	13.5714	10.9675	10.3231	11.5314	9.37547	7.00787	11.8221	11.4299	9.32665	10.859	11.3045	8.63009	9.27984	9.45265	9.36479	9.97857	8.68475	12.0536	8.47411	11.416	10.8473	10.1445	9.385	10.5129	11.1133	9.14822	11.4367	9.44336	13.9874	10.0676	9.8857	11.528	8.70701	12.2346	11.1544	12.091	10.5073	8.80961	14.5234	10.0045	13.4893	14.0344	9.64458	11.771	9.78234	8.51333	10.9671	11.005	13.3024	11.6977	12.3632	10.2334	10.4746	8.87344	11.5193	9.27216	10.47	8.31288	9.88676	11.0204	11.2637	10.156	12.6936	9.82988	10.2915	9.68141	8.60955	10.746	12.2738	12.9374	8.89694	8.79344	11.9143	10.183	7.93133	12.3865	9.44977	9.12722	11.5471	12.57	10.8078	10.0091	9.45389	9.46475	11.4004	10.5838	11.7065	10.6161	10.3235	10.6332	9.80106	10.3766	9.26562	10.0395	11.4986	11.9213	9.03755	9.25597	11.7681	10.7896	12.0424	8.81538	10.384	13.0777	12.0022	12.6493	9.89163	13.1856	11.2102	12.0969	13.1576	11.8474	9.59954	13.1092	10.9562	9.56948	9.31899	12.0641	9.9542	11.5021	11.0027	7.7039	12.1052	12.264	10.378	12.88	9.07815	13.8916	13.1753	13.53	10.4624	10.3299	11.7646	10.6965	12.181	12.4147	9.10591	9.15406	13.9479	7.8802	11.0263	11.5735	11.7147	9.48361	10.703	13.9639	12.9882	9.54844	10.3968	11.566	8.67207	11.0539	10.0363	11.153	11.4705	11.3172	11.6604	10.6404	11.5282	10.3925	11.8974	7.70805	10.5849	11.4427	11.0963	12.1304	11.0302	10.2907	10.5789	10.0941	11.2956	11.2667	11.4417	11.2573	13.6524	10.3133	9.12645	10.5216	8.66818	11.3064	14.1848	11.0034	9.85627	10.3272	8.24555	13.6895	10.9369	10.2834	8.70805	9.50144	11.9137	11.9392	11.9799	9.99704	9.96492	12.9899	13.4233	11.4949	11.3078	9.94134	12.0594	11.8076	10.7208	11.0713	11.3838	9.38306	12.3409	8.86821	10.6375	8.74416	11.5217	11.3642	11.3077	11.7911	8.34296	14.0237	10.8869	10.388	11.3062	8.86666	11.0337	10.8871	10.8203	11.5173	12.1513	8.06717	13.2294	15.0006	9.81378	10.7871	11.7409	11.8271	8.15532	10.1184	9.57459	13.05	10.3148	11.09	13.355	11.0564	9.95812	12.8955	11.7206	12.2309	12.7536	10.5881	12.7571	14.4233	11.024	8.91678	10.0645	9.34784	9.89269	11.64	8.41278	10.6955	11.1854	11.2214	11.2621	11.869	10.7295	16.1772	12.8447	9.69592	13.0864	10.3641	15.1252	9.87805	9.4625	11.5052	10.3314	9.90644	12.4521	10.8206	12.025	10.572	9.25786	12.9235	9.29531	12.0361	8.08905	10.6733	8.99577	11.9702	10.2657	9.8181	9.60066	13.7324	8.76785	8.84612	11.8437	10.0561	10.2699	11.0672	11.1358	8.63626	9.25479	12.5704	12.8479	9.732	8.75154	10.6548	9.82321	9.63626	10.3382	12.3007	9.6453	9.40535	12.7139	12.5988	13.4483	11.0404	11.4091	10.2328	10.9493	8.36938	11.9875	13.2648	12.4248	10.9204	9.95289	11.0242	9.39489	12.3236	12.2208	9.14287	7.67313	10.055	11.0176	9.72024	12.4208	8.71836	11.3325	12.359	9.05718	9.26608	10.9899	12.132	12.888	8.29692	10.3628	13.3749	11.9888	10.6471	10.2661	10.7592	14.3512	9.14287	10.1846	11.4503	8.37156	7.98812	9.99661	11.0672	11.7648	9.87452	10.3962	7.96232	13.4815	10.2407	9.16239	8.19426	8.81538	11.9945	7.31198	8.78692	8.13083	11.5248	8.4208	10.152	9.93295	9.84219	10.4844	9.17368	10.7854	10.0602	9.00169	9.84204	8.63481	13.2642	10.8959	9.24103	8.06663	10.8309	8.93428	13.1876	9.28147	9.29232	12.9166	9.58778	11.5457	10.2077	9.0728	12.9241	11.0978	11.565	10.3649	10.5386	12.9319	10.5374	11.0376	13.6237	9.4028	11.9742	9.90914	10.2277	11.5137	9.93664	11.5064	11.7019	9.36304	8.08428	9.44191	12.4903	8.9257	10.861	12.6368	11.4266	11.1349	10.8113	9.80203	12.3224	12.2202	11.928	10.4675	10.9701	10.5791	11.6386	9.08454	10.139	10.7255	9.60381	11.5953	10.6842	11.3978	11.3194	11.3726	10.8767	9.90087	10.3183	12.6482	12.4558	11.7691	13.6411	9.76852	10.8161	9.83067	10.5955	13.4846	13.8576	10.3051	10.6459	12.051	11.0257	12.2255	12.0723	11.1171	9.99647	9.77066	9.65087	8.88173	9.42228	10.5909	12.2109	12.6278	10.4246	10.8938	10.9566	10.6151	9.77413	9.4187	9.82909	11.5199	10.8019	12.6617	8.81025	12.674	12.7707	9.88356	12.0456	11.3156	12.6865	10.9818	10.6457	13.193	12.6784	10.0686	13.1335	12.1403	12.6509	11.1927	9.41172	12.0847	10.3049	10.8178	11.4109	10.0776	10.7504	11.0389	12.0164	11.983	12.0935	12.7418	11.8983	12.1929	11.3988	9.96895	11.9484	11.2814	11.7597	11.9293	10.7383	10.9896	11.0193	10.0063	13.5047	10.3731	9.70442	11.581	11.2132	11.4587	10.5592	12.7523	13.5065	11.1692	12.7202	10.2052	12.4863	9.79393	8.57403	11.4396	10.8842	11.5126	9.7962	9.82623	8.29324	11.8005	10.5495	10.9204	11.3256	9.39038	9.76354	14.2067	10.748	10.4231	10.6722	10.7442	7.2817	14.3707	8.9901	11.0904	10.1523	10.7663	12.634	9.50641	9.98385	10.5391	10.7243	10.2183	10.0363	9.18884	10.636	10.5337	11.3695	9.38219	10.9814	10.6612	13.5689	11.9499	10.2268	10.253	10.7662	11.3063	13.4656	9.97413	11.3873	11.7471	11.5244	8.13802	10.0149	10.7092	8.75389	15.8557	12.7397	10.9508	13.6184	9.41172	11.0612	9.03232	8.29829	9.02818	10.1924	11.4836	9.33248	9.12516	8.24031	13.8765	10.8687	9.80848	10.8901	10.0448	11.7741	9.97183	10.5653	11.8813	10.6858	9.74046	10.2015	10.3238	8.92659	10.4772	11.9604	13.2213	9.2731	9.58477	9.56453	14.0414	10.2734	10.736	10.4162	12.7299	9.88798	10.3979	11.9948	8.26538	10.8427	11.2869	10.0238	13.4785	11.9665	11.644	9.33851	11.1682	7.79831	8.70667	8.83352	10.127	10.7736	14.2956	10.7846	12.3178	10.2295	12.8306	10.9007	9.19131	10.8392	10.782	10.0849	12.7768	9.03342	9.73386	12.3019	11.0061	9.32035	12.4486	10.3364	11.89	11.2128	10.9189	12.0539	10.1504	13.0482	10.1797	13.8332	7.71768	13.219	9.26515	10.6961	11.9693	12.7638	9.21359	11.726	9.60733	11.7463	13.2583	11.197	11.918	9.29485	10.563	11.494	11.874	11.6969	10.0418	10.0396	10.5112	11.0542	10.4417	8.32867	10.6348	9.29186	9.13366	9.48905	12.4437	10.7534	12.7145	10.5882	12.5426	12.349	8.25739	9.26068	9.28355	9.08958	10.1648	10.3073	10.7944	10.9761	8.4545	9.95638	9.93987	11.9237	9.29944	9.77396	10.0249	10.6754	11.0142	10.405	12.6144	10.6809	9.52767	8.77215	13.7576	10.6608	11.7504	10.602	12.224	9.37656	11.0397	10.7367	11.258	11.3914	10.6616	11.4811	9.41996	8.43171	11.8976	9.44253	10.0067	13.0047	9.55152	11.3075	11.9371	9.3981	10.2561	9.09592	9.99251	10.4395	10.1037	10.8594	10.1499	14.3271	10.7562	11.5388	11.5525	13.7561	11.0328	10.4487	10.0658	10.7793	8.02791	11.0375	9.51333	10.3981	12.8085	11.2487	8.92541	9.50799	12.4374	10.308	12.593	11.5541	10.6188	8.17991	10.5228	12.1268	8.53761	9.38241	9.3345	12.5909	11.2492	10.1704	10.1444	13.134	12.4391	9.57573	8.76686	15.2397	7.51649	10.7356	9.47046	10.2172	8.56453	10.5357	9.64656	11.6865	10.6101	8.4822	8.86697	11.1738	11.3237	10.2108	12.2764	13.9445	9.58158	10.1471	8.64313	10.8327	9.67754	12.9108	8.92125	11.7676	12.9192	13.3854	10.5339	9.06717	10.9848	11.0479	13.6881	11.674	9.29232	10.8829	10.8394	13.2163	10.4987	11.6522	10.4605	9.6749	10.3031	11.0579	10.6971	10.525	11.9504	9.34163	13.443	11.3811	11.9616	12.7638	11.1741	11.0858	11.5025	11.6298	11.7219	14.8719	10.1882	12.4699	9.57932	16.3521	11.3872	13.1565	13.1204	11.9737	12.2125	11.2839	10.1618	8.21189	10.466	12.6832	13.2087	13.9652	10.492	11.0602	8.15634	11.3904	14.0345	7.55995	9.75872	10.0905	11.2643	12.0667	10.2152	11.4426	11.5085	14.5091	10.3697	10.6778	9.20823	11.4483	12.0413	10.8686	12.577	9.31719	9.22352	9.04658	10.3372	12.1974	10.2075	8.79701	12.2314	9.62114	11.3445	11.1816	9.63172	10.3362	12.4083	8.23362	9.31741	10.4681	9.53177	9.64097	11.279	12.3189	8.67136	15.2314	9.14898	11.4656	10.8123	10.1268	10.6845	8.13494	10.1855	13.6292	10.2772	12.0818	15.2832	14.2628	10.9198	10.6206	11.056	10.8503	13.0957	8.81218	9.41532	12.1862	11.8015	11.6858	8.8392	11.197	13.9014	9.0207	13.274	10.7774	11.7348	11.4591	9.68562	10.269	11.5838	14.26	12.2139	10.4564	13.431	14.3088	10.9468	10.491	10.6413	11.768	10.9649	10.5882	11.1385	10.8373	10.2069	9.89133	9.5763	10.589	12.8666	8.96924	12.195	9.75288	10.5987	8.97269	12.622	9.11738	11.1682	10.2969	9.84392	11.8459	9.60678	8.63481	11.0309	11.9581	11.3045	9.75939	13.4684	8.88478	11.923	10.3145	10.6903	10.6528	9.8586	10.177	11.3401	10.8456	12.1166	10.3839	10.3576	9.14593	10.2427	9.6994	8.90448	11.5885	11.7782	9.47573	12.5524	15.4729	9.80977	9.18016	9.2635	11.3556	9.49105	7.86851	13.3605	10.5408	9.01903	12.7098	10.2096	12.512	10.6988	10.1644	10.4045	11.1426	10.4119	11.8254	8.47127	12.4575	8.49665	9.49305	12.7245	12.2414	10.6826	9.17368	13.3473	13.0218	11.0342	9.27006	9.62095	11.5495	11.2616	10.7806	12.0216	9.88539	12.8497	9.21408	9.57213	9.00253	12.1944	10.7142	11.0822	8.61985	11.3102	10.4243	9.54516	9.27984	10.0474	9.77693	15.4202	13.2097	8.94953	8.63626	9.59227	10.8767	9.09777	12.9001	9.81986	16.6838	12.0098	11.9057	12.8039	14.7094	9.86124	10.3213	12.1437	14.5938	11.1236	11.2952	8.98783	10.5959	12.2123	12.0812	12.8904	10.313	8.60622	9.53819	10.7018	9.96145	12.6325	10.6058	9.11946	9.65982	13.1281	11.4203	14.4572	10.3858	10.8234	9.75589	14.748	10.9174	11.6239	15.4244	10.296	11.8844	12.0002	9.3298	10.2807	10.4209	10.0883	14.3157	14.4563	12.3415	8.03892	10.0518	9.46209	10.3392	9.80832	11.4814	12.9395	11.0106	9.96492	12.7369	9.22014	12.9278	8.6014	11.1779	11.531	9.35821	10.2152	11.6715	12.2803	15.4192	11.0121	9.69157	11.0229	9.72707	11.9484	11.4082	11.5631	12.2617	9.30172	11.8438	11.2875	10.3867	10.0515	10.3246	9.29301	8.53566	12.9753	11.0603	14.3181	12.5158	11.5527	10.9718	11.6663	9.88768	9.18413	10.8491	10.2782	10.0728	8.40642	11.2141	8.47005	11.6965	9.84219	10.3503	10.1375	12.7783	9.95754	11.7305	11.2585	11.938	12.6142	10.5337	9.64187	10.4169	9.40599	11.3913	11.1122	10.1499	10.5117	11.9603	11.1511	10.4012	11.133	10.935	9.1576	17.1069	11.4262	9.71528	11.1991	12.1174	14.2352	11.2001	8.54419	11.6648	9.57573	9.02652	8.57818	10.4105	12.6513	9.28794	10.5761	12.5064	11.6627	11.0221	14.726	11.569	10.4953	11.5702	9.01039	9.66178	13.1666	10.7348	12.82	11.7383	11.0406	10.7137	9.10512	8.48261	8.81538	10.6198	12.4505	10.6063	11.0636	13.7171	17.8404	9.1153	9.37981	11.7189	12.303	12.2983	10.0572	11.0794	13.5769	11.3681	8.44045	16.5545	11.4974	10.8475	10.6805	13.5849	9.4508	10.7616	11.8272	9.51649	10.5193	9.44543	10.4406	12.0528	10.8205	15.8923	9.79279	12.306	12.2596	11.1412	13.1012	9.24911	11.5254	11.0039	11.6263	10.0744	11.5277	11.2502	9.80848	12.5956	11.1734	10.2916	9.65875	8.86635	9.33271	12.5895	13.7153	13.3375	11.1156	10.0149	12.3814	10.0291	15.0129	13.7577	10.494	10.8527	10.3968	12.168	10.1311	10.1496	12.4671	12.2115	10.1523	9.07762	10.9865	12.0217	13.3008	10.5378	13.5688	9.32396	9.04821	7.6489	11.7803	9.20016	13.0298	9.5519	11.6461	11.6408	8.81378	9.79734	9.20188	8.61765	11.1031	8.94046	12.0836	11.7992	10.2137	13.5469	8.74551	10.0478	12.8961	8.33985	15.6	12.1164	10.3193	13.688	13.4385	12.0421	10.2409	10.1608	10.3893	8.94691	11.3887	12.8138	9.27566	7.06609	14.8733	8.81954	10.4613	10.923	13.0633	9.61637	6.69905	11.2295	8.40812	12.6183	9.74281	9.74164	9.7364	11.3108	8.72076	12.5679	10.4735	8.90899	11.2567	14.5054	11.4471	8.49546	12.4707	11.4262	11.3716	9.31107	8.90869	11.6235	13.1949	9.979	8.74685	10.4102	16.4212	15.0164	8.89239	11.2271	9.83983	9.5544	13.6109	8.88509	11.1694	15.6613	10.9182	8.94075	11.9674	11.422	9.34252	11.9023	12.143	9.89769	9.65033	12.4004	11.4149	10.3819	11.4782	12.7744	11.3176	10.9709	11.6934	10.3176	9.84518	11.2441	10.2586	13.8125	10.8106	13.9704	11.5557	12.5495	10.2794	13.9679	10.2985	11.3362	10.8254	18.045	13.4819	10.726	13.7897	17.8181	9.52493	12.4889	10.8942	9.84987	9.76354	11.0505	12.0799	10.6421	9.3443	11.8473	11.7518	11.7105	14.0813	14.4924	12.0722	9.82877	12.1448	10.9256	13.1915	9.90268	10.6061	9.89391	10.4117	9.22328	8.89239	9.34563	14.3434	14.6765	11.962	9.13237	9.96029	10.5475	7.75756	12.4516	14.4823	13.5382	10.353	10.8035	9.53119	10.2476	10.7118	9.83968	10.6901	10.3817	10.9342	10.2095	11.6067	11.8681	13.0983	13.5192	8.88813	13.7499	16.7675	12.6231	16.8184	11.5931	13.9229	12.1425	8.08428	15.4751	15.676	9.87805	10.3845	11.4233	11.8462	14.0359	11.1461	10.2766	15.8881	10.1381	11.5532	12.1118	12.4969	13.3999	8.6319	10.2879	8.9867	10.7847	10.6017	13.9933	10.1852	10.7091	9.93561	13.0258	10.4047	11.6439	13.8649	11.546	15.5347	12.1327	14.6565	13.0959	12.1509	11.3875	10.6829	12.6877	14.9937	12.1096	12.5154	12.6223	11.9266	10.2392	11.9178	11.546	11.8581	13.4156	11.0015	9.67737	10.6205	12.091	12.5949	16.6426	11.8711	7.04767	11.6796	9.27496	9.75154	12.8411	10.7864	10.0982	15.0137	10.499	10.5573	9.00591	11.7744	10.9186	12.9862	11.0334	9.60437	11.5805	14.4848	11.1509	13.8332	10.3274	12.4662	8.60733	12.4205	12.3386	12.7073	9.6907	10.0631	8.96	10.5681	13.0134	11.0039	12.309	8.17343	10.8048	11.047	9.51353	11.0867	11.7776	10.2258	12.63	9.69992	10.73	9.49805	8.86975	11.0255	11.079	11.4121	9.69697	8.8275	10.4382	11.3838	10.8706	10.4691	12.5992	10.5371	16.0995	10.8551	8.98071	8.98328	13.1381	7.86171	14.1684	9.68475	12.182	11.7889	11.8219	16.2755	13.3354	11.5915	10.3032	11.4199	12.267	10.6625	14.4114	11.9534	10.5209	11.3333	9.36894	8.04603	11.3168	12.7804	12.5039	10.7703	10.18	10.4514	12.1029	11.023	11.6154	10.7388	13.162	9.39618	10.1201	12.7696	11.9204	10.846	8.3672	8.80219	10.2816	11.9547	10.6991	11.3736	10.3436	10.4707	12.4321	11.1561	11.853	9.02763	12.4261	8.81826	9.57099	10.5185	12.3955	16.9938	8.94953	12.7566	11.4528	12.432	11.2458	9.92526	10.858	7.49025	12.3488	11.8563	11.6566	12.286	12.0857	8.76255	9.96867	11.1548	11.3254	9.80235	11.9832	16.8067	14.0384	14.5609	9.69766	10.3946	14.1429	8.54535	13.906	10.0662	10.7296	12.2998	10.9091	9.33896	13.2832	12.5128	11.0562	11.8836	10.1787	10.6862	11.2006	11.1068	13.8899	10.8147	9.41003	9.27566	9.80187	9.55689	11.4154	8.16189	12.2061	9.74853	11.7079	8.95652	10.7963	9.89754	11.1411	10.8616	10.9473	10.8618	9.6872	10.0121	10.3911	12.8464	11.8114	15.2844	10.7011	12.318	10.8655	12.1505	10.3537	10.6282	10.5472	12.096	10.4548	14.2334	13.6304	9.11244	8.74719	12.13	9.24294	9.84361	11.6078	14.7524	10.528	13.5347	10.7631	16.6296	9.47492	15.7219	10.6095	11.9916	9.91827	10.2441	12.5946	12.2682	12.7565	12.7719	10.7134	8.53722	9.89921	15.5332	10.582	8.5306	11.383	10.0095	14.0707	9.95855	10.7178	11.0481	11.0583	8.65033	11.8989	12.5389	12.0358	9.50422	11.64	14.8409	9.65141	12.8595	13.0515	9.38823	10.2435	9.28332	10.8809	12.6303	7.49825	10.7501	8.78823	9.9857	8.66178	11.4851	10.5977	11.6106	9.72451	9.38068	14.2388	9.20897	13.2705	11.6272	9.07628	9.51057	9.65571	9.36894	11.2985	12.5798	11.8278	9.79604	10.5011	9.54689	14.2473	10.6648	13.5015	10.1049	8.95245	11.5258	12.1534	8.79766	11.8438	11.9228	9.85191	13.196	9.88127	9.09408	9.45697	10.9139	10.7695	8.64169	11.163	11.7461	9.29025	11.2074	13.6479	9.60233	13.7056	11.2808	12.883	11.3037	10.3897	11.2579	10.5458	8.78953	10.1109	10.7763	10.9822	9.94383	10.2155	10.0154	9.91797	14.8197	9.41638	10.957	11.3934	13.7088	12.8819	13.833	11.9347	9.35843	10.6628	11.2462	11.3978	10.8915	12.2439	9.26819	12.1938	9.16742	11.0359	10.3465	15.2481	13.4592	11.1191	9.40493	10.6527	10.4493	10.1114	11.1977	9.4814	8.78398	11.5443	9.27146	10.0336	10.5356	10.2054	10.0497	11.8952	11.2657	14.709	8.69836	9.53664	8.77347	10.28	10.9939	9.68159	9.57327	10.3605	10.9547	11.732	10.0733	10.8038	10.1018	11.7643	13.1465	10.7445	12.4865	10.6019	10.5658	8.2817	8.97985	11.4861	9.6215	11.0997	10.1754	11.5157	11.6405	10.8988	9.604	11.2653	10.3596	11.161	11.2785	11.3058	12.0218	11.331	10.5173	11.5739	11.2884	10.4472	10.9247	13.4025	11.7715	11.5387	12.6164	12.0143	9.24341	11.4046	8.56148	10.5465	10.4176	9.14032	12.2942	9.97054	11.6043	12.2878	10.8612	9.08321	13.9046	11.632	8.58834	15.1977	9.79019	11.4809	10.817	9.84502	12.5631	11.5839	11.7794	14.2717	9.98939	13.8873	9.55593	11.533	11.2534	13.8976	10.0868	9.95783	9.11035	8.95478	9.60381	11.7865	12.9854	11.8371	8.18686	9.31809	13.6017	11.5157	10.0296	9.29255	9.29094	9.28494	10.0707	10.3615	9.30172	11.8058	10.2305	9.59805	8.74987	10.7586	9.8165	10.5021	13.2622	10.4364	10.8868	9.94398	9.63662	9.6664	11.5005	11.9449	11.3808	12.0078	12.5442	10.1918	11.3736	9.92807	12.2014	10.7621	11.1933	9.31899	11.0965	12.5713	13.9657	10.4715	8.43379	10.9125	10.2527	11.4491	9.55497	11.5384	11.5273	11.4818	9.38845	10.8829	8.96463	10.9097	11.2447	10.2096	12.7938	9.75539	11.579	13.7358	14.7075	10.4024	8.39489	10.2811	12.0808	11.5438	12.3622	11.8402	12.958	9.74584	10.486	10.492	9.04821	10.5136	13.4448	9.52121	11.0162	13.7406	11.0138	8.75188	10.4063	9.72434	9.93973	9.21772	11.2031	9.04794	10.0773	11.303	13.8505	11.4724	12.0244	10.4618	11.5314	11.278	10.4681	12.132	14.0558	10.9468	10.3445	8.95187	11.4284	10.5038	13.1688	11.5422	11.8725	12.628	14.0387	11.1497	11.1926	12.8204	12.245	12.3653	11.4412	9.19697	10.9795	10.1449	10.1582	9.89467	10.6099	9.59675	11.4711	10.2892	7.61985	11.5255	9.49665	9.92659	10.1224	10.426	11.9391	11.6061	11.2451	12.0604	8.22834	12.4772	9.61912	12.9117	11.2858	10.0157	13.4193	8.79604	14.3504	10.8106	11.4717	11.6776	10.4211	16.3433	10.0415	10.7736	14.7518	10.6775	12.5852	14.4841	9.50024	9.90253	12.5714	9.80671	9.50243	9.04056	11.38	10.1757	10.3474	8.77873	9.1127	10.9203	10.9399	9.90403	11.0384	9.91513	8.6703	11.1274	8.92896	11.0768	16.5749	9.00366	9.19525	8.83605	11.7955	9.80896	10.9892	8.99633	8.84141	11.4428	11.2404	10.5592	8.7662	9.38672	8.86078	13.2459	12.8612	13.504	10.8705	11.882	12.0664	9.67402	10.9438	8.78496	10.0308	8.83131	12.601	12.1762	12.8159	7.90147	9.13134	9.37439	10.2542	10.6432	10.5038	9.98428	10.749	12.9076	9.47816	12.4338	9.19525	11.4865	10.0803	13.0221	12.0242	9.85237	10.7931	10.8616	8.24555	10.9634	10.7902	11.3882	11.1109	8.39917	10.642	9.6664	8.97699	10.5345	10.2769	9.3906	8.53993	11.7955	13.4719	8.96145	9.77841	11.4761	9.6879	9.74349	9.52806	10.5657	11.531	13.6776	8.35623	8.18785	11.8412	10.5871	9.31741	10.1497	8.79896	12.1228	11.8428	10.0074	9.48442	8.38457	11.3054	11.2908	10.2414	11.3938	14.0958	10.11	12.1307	9.07521	10.1093	9.7789	10.6223	11.0215	11.639	10.6193	9.35138	10.6471	10.8442	11.43	9.16792	9.26256	11.8418	9.51846	11.4899	11.8039	9.77758	11.7548	13.6403	12.3142	10.465	10.8546	10.5996	11.7662	11.0292	10.8036	9.9334	9.25974	10.3515	10.4706	10.0507	10.4038	11.1335	7.6851	13.8829	12.5517	10.7026	14.4393	12.6362	9.6961	13.8445	9.6397	13.4182	11.3471	9.05121	10.8514	13.5451	9.22786	11.483	11.3832	11.679	13.4265	12.0248	10.9095	11.3763	14.7699	12.7597	11.749	12.6171	11.6004	11.8746	10.7812	10.0168	10.3671	14.4997	10.4428	11.0656	10.5001	8.92273	9.4045	11.6017	10.7832	11.1243	13.802	13.4739	14.7525	9.44605	9.77347	8.84612	8.87344	8.88844	10.4409	9.98271	9.77479	10.499	11.8289	10.6421	10.6558	11.9659	10.6035	10.4572	9.96449	12.4136	11.9145	12.1935	10.0539	11.2129	12.2152	8.53333	10.99	9.0669	12.9405	8.76055	9.56186	10.3825	14.8092	13.3793	10.9742	13.0993	15.3666	12.8053	10.334	13.9343	14.6254	10.1444	11.1361	10.2782	11.1304	11.123	10.9405	16.0594	10.3907	11.2354	10.1246	9.75639	12.2364	11.2355	9.83857	13.4102	12.2273	13.2278	12.5808	12.4721	8.42543	9.87298	9.58909	8.78953	11.9833	9.1809	11.1206	9.00394	12.5861	10.0646	10.9656	10.7094	12.2812	11.631	11.492	16.0657	9.38931	15.6131	8.55382	8.91767	11.3711	8.72724	9.54496	12.4317	9.66142	10.0157	10.357	10.2584	8.46352	12.762	12.2172	10.7665	10.2164	11.0364	9.67296	10.9659	9.33539	10.5203	9.36872	9.17742	12.9812	11.09	12.1162	12.6377	10.5243	11.3497	11.4008	11.5885	11.7466	12.0741	12.2052	11.6113	12.6352	12.5138	11.4738	8.19279	10.2924	11.392	12.9973	12.0102	10.6462	10.6284	13.3627	10.1549	11.5896	10.7564	12.9584	10.2293	11.2444	10.7903	10.5205	10.5049	8.46312	9.1918	12.8456	9.00871	13.7627	9.90479	13.6305	8.80025	12.8487	12.5286	12.108	9.85953	11.774	8.80542	11.1941	8.95855	11.9967	14.3965	9.75121	11.6432	12.9338	10.8674	13.638	10.9739	12.064	11.1341	10.6604	13.1504	10.7711	11.5447	10.9436	9.05745	12.7959	11.7226	11.2121	12.5632	11.3572	11.3369	11.8446	10.3252	12.1878	10.3817	13.8386	12.7293	10.7425	11.691	15.1812	10.5661	9.83479	13.2309	11.7509	10.5188	11.7922	10.7201	15.2777	13.7427	14.1616	12.0886	10.7709	8.31107	9.53236	7.32193	12.299	8.63735	16.3903	8.49466	9.58421	9.5859	7.41109	10.2081	8.30287	16.8864	8.03617	11.9992	7.97671	10.6445	11.6872	12.3409	9.61508	9.45964	11.2582	12.3344	7.17792	9.49466	11.3407	13.6802	9.13802	10.398	9.42017	9.44501	9.07682	6.70183	9.04821	9.13853	10.7556	10.9215	6.99095	14.0872	10.2315	9.41447	7.88935	9.42606	10.4614	15.4839	12.2819	10.2361	11.0023	10.3648	9.58496	9.48985	10.1355	12.5245	10.3861	9.8716	9.00787	10.972	11.5044	14.3594	8.4623	11.4123	10.6965	8.43879	11.5165	11.7124	13.2635	12.6702	10.6404	10.1072	9.91244	13.12	14.4681	9.8381	11.0145	10.713	12.1004	11.1812	12.7855	10.6646	10.7221	11.1053	9.66782	9.97885	10.0182	10.8431	11.252	9.48341	11.8353	11.1483	10.1007	8.61545	11.7912	11.6426	17.3586	9.62443	11.1003	10.6804	11.5794	12.4375	12.0923	10.3606	11.7396	12.2411	8.49506	9.83715	10.3309	9.40152	8.84737	9.69575	13.2951	8.20799	13.2748	9.22738	9.51944	12.7793	9.97642	11.0812	14.6456	8.67913	9.3936	10.0618	10.0028	9.28123	9.75154	10.3364	8.94105	10.3524	10.2826	9.43734	9.07922	8.78692	11.0922	10.1285	9.15127	15.5729	11.6364	8.66071	8.13237	9.02569	8.61508	9.14848	10.7199	9.17093	10.547	11.1341	8.70908	10.4299	9.50064	14.3406	10.2861	10.8052	11.8452	8.73809	11.8647	12.0343	7.96578	12.1434	9.13211	7.70943	9.60566	11.8109	7.30652	9.53333	13.0144	8.23793	7.75756	9.50323	10.7003	9.98214	7.79636	9.48261	9.87989	9.80945	10.3321	8.22978	10.2309	12.4135	12.6292	10.1307	9.32125	9.808	10.8037	11.7127	6.51412	11.8768	8.01011	11.1272	11.1734	10.4639	10.7617	9.78921	11.6904	9.68018	9.59544	9.99195	7.64674	11.5521	11.5475	10.6525	9.30332	8.69349	10.759	12.2366	11.4243	9.69888	11.3281	9.44191	9.04549	10.5293	11.3737	10.2798	11.9227	9.633	11.6025	12.0821	11.2723	11.651	13.9253	9.55612	10.9123	9.69436	9.29829	11.2104	9.38716	11.9464	9.63499	12.2349	9.13134	10.478	10.3833	8.50819	11.1834	10.9258	11.7961	7.29462	10.4174	9.1639	9.85922	8.7761	10.1113	11.0976	9.81314	10.8488	8.69349	11.3242	9.20921	11.0615	11.2261	11.2174	12.4859	11.5508	9.34696	11.5312	11.8897	10.0666	9.57535	11.3301	8.95652	9.63681	11.9627	12.4016	13.3079	10.5755	11.9515	13.8644	9.69227	8.79084	14.2591	7.58646	7.77939	10.3596	9.99591	9.52003	7.58271	11.01	8.91199	10.7821	12.2108	11.4915	11.8762	12.6978	10.5017	8.3746	10.5907	9.81826	11.5479	10.7626	8.79799	9.67455	9.56872	10.8304	10.4815	8.23936	10.841	10.2376	11.7466	12.1166	11.0163	9.44357	10.7526	12.0298	9.30172	13.0619	10.5484	8.24222	12.6735	9.9555	11.5233	9.57137	10.6095	9.49765	14.5056	9.82925	8.21091	7.79377	10.239	10.6144	10.1672	9.02873	8.62388	12.875	9.26608	9.84015	9.39446	11.681	11.5886	11.0821	9.21796	11.7581	9.9205	11.5333	11.0218	11.1984	11.9945	9.3672	11.265	13.9068	10.3241	12.8164	13.6262	13.3983	11.1941	10.3613	8.68475	12.2352	9.25644	12.6354	10.1122	9.57308	9.01625	10.15	9.13597	12.389	10.9814	13.127	8.09487	10.5448	9.95681	15.8853	10.7275	11.2103	11.1906	8.32148	9.94222	9.9884	7.78202	9.2628	9.25974	12.0783	10.9358	8.58308	10.0271	12.8277	10.9813	9.54071	9.18264	9.39446	9.06851	9.71973	10.3305	7.94603	8.61949	11.7096	9.47756	8.74046	11.5337	8.89875	10.1308	8.98299	10.9283	9.4315	15.4774	8.22159	12.7492	7.89118	8.21675	9.70269	8.8645	10.4262	12.4595	10.7363	8.86882	11.6925	10.4109	9.34474	12.4066	9.56243	10.8167	11.0397	12.6507	12.7629	9.16239	12.4485	11.1106	9.25408	11.2269	12.7118	13.6108	11.4976	11.3114	10.3659	13.0101	10.8295	11.0375	10.1896	10.4925	13.917	10.6604	8.65821	12.7767	12.3586	10.8376	9.67313	11.5028	9.51905	12.9385	10.2584	11.9338	10.2087	10.069	11.2823	7.61985	10.8435	11.207	8.90388	13.8815	10.551	15.3622	11.1204	11.5671	14.2784	11.9774	11.4325	11.5996	8.55344	12.3488	10.6925	13.6259	9.99464	10.2112	10.8938	9.28887	11.6786	9.65231	12.6526	9.20579	11.2215	9.50442	9.57516	10.4395	10.8904	12.2514	12.1182	12.1222	13.4906	14.1662	10.0123	9.52884	11.0711	12.5616	10.6231	11.4008	10.628	10.5896	11.4154	13.5677	10.2382	13.1959	8.87344	9.41532	10.3608	8.22978	15.6065	11.8024	10.2874	9.70165	11.5334	10.2444	12.9891	8.20555	10.9682	9.87989	10.1976	9.88615	9.20163	10.1317	9.42857	9.91528	9.17518	7.85736	12.0278	13.4462	11.3176	11.4203	11.2909	12.2442	16.2359	9.4045	12.4529	8.886	8.33584	11.0375	8.1982	12.4216	12.0073	10.1358	13.6546	10.4064	11.6871	13.0451	10.098	9.84533	12.1943	10.8766	11.74	10.117	10.7698	8.74079	10.2153	10.764	11.8881	14.157	16.317	8.28956	10.0315	12.4479	8.47411	8.86882	10.6005	8.21335	9.48523	10.6371	11.4714	11.1241	9.86527	10.2248	8.12102	10.1351	8.91618	7.57667	12.4125	11.8011	12.46	9.70701	8.37156	7.84423	10.413	10.5252	11.8497	9.92348	10.6645	8.47411	10.9429	9.3208	11.9713	8.83004	12.0597	9.60659	8.67313	9.886	12.1221	8.88996	8.45697	9.90899	10.7854	12.1751	13.2503	11.8665	12.9492	10.5714	8.97384	9.87406	13.8545	8.92006	11.3133	13.1205	13.2116	11.7776	13.9905	13.1523	13.622	12.9424	12.1467	11.7565	11.1159	11.7484	13.6882	11.513	11.3684	15.1612	11.8602	13.8284	13.0615	12.5963	13.3926	11.376	13.0343	11.8947	11.1051	9.66658	9.71425	14.5072	12.5154	11.6184	12.2605	13.8049	10.4163	14.1755	12.0456	13.7979	15.6004	11.6353	11.3165	14.2178	10.0023	10.9335	10.6611	13.6128	13.1018	11.9848	11.3746	12.1987	10.7479	8.48824	9.78692	10.1869	11.6348	9.25998	12.6165	9.78251	11.95	9.49285	13.1687	11.3342	14.9059	11.0147	9.80542	9.25267	13.8426	10.2641	12.0227	14.8298	10.9443	9.67878	10.5357	12.2962	9.56777	9.73623	11.1625	12.1281	10.8971	11.8092	10.8984	13.1017	12.1578	10.484	10.6153	12.8654	10.4322	10.7939	10.4675	9.60807	10.5469	11.4125	11.3838	11.604	10.1917	11.8692	11.0883	10.948	11.3352	11.0767	11.5968	11.5315	14.334	11.1306	11.4209	10.8053	11.2754	12.6621	11.1085	12.9871	8.8716	11.749	14.5576	13.8628	11.84	10.3142	11.2718	15.4913	11.5618	13.542	13.222	10.8088	11.5224	11.846	11.9558	11.3573	10.7411	9.5763	9.60973	8.83321	8.24935	11.2547	10.7504	12.7255	10.3417	9.93281	9.40897	8.38845	12.1178	11.2545	12.2186	10.6123	9.33673	8.74214	10.1241	9.46312	10.5377	8.1639	12.728	11.2027	9.99944	11.3437	9.43087	8.04712	9.16967	12.6113	12.3659	10.746	8.85953	9.14848	11.9584	8.70736	9.35843	8.61875	9.09882	8.46312	9.63517	11.0992	10.132	11.8897	9.44087	10.7911	9.51826	10.0595	11.8626	9.93679	9.65785	7.77413	10.0153	16.0574	14.0535	11.7269	7.75087	8.32283	11.9596	9.53916	12.5879	8.71218	9.16993	7.89542	9.86233	9.89072	12.3815	8.38888	11.191	9.54863	10.4643	9.2976	9.17518	8.633	8.88417	8.98328	7.66534	8.88753	8.13289	13.294	11.56	8.94574	8.84643	10.0749	8.16993	8.51924	9.38651	10.1076	9.87882	9.71407	7.44294	12.4445	13.1694	9.92659	16.0511	9.83131	8.30652	14.5524	12.434	11.4164	11.6383	10.3311	11.1944	12.4516	13.7113	9.97011	10.6587	10.8439	8.73809	9.00731	10.4566	10.9864	12.2795	10.6107	10.7545	9.80768	8.82496	7.93958	8.3672	9.6756	13.9087	10.6148	9.41003	10.1515	10.3499	11.1115	11.0805	11.9951	8.19476	8.44087	8.41532	15.4111	9.90779	12.0311	9.46209	8.33405	11.147	11.4297	10.2062	12.4379	8.42375	11.7361	11.8953	9.7211	17.0109	11.0371	9.88798	12.4356	13.3504	9.12205	10.6405	10.053	14.8498	7.82082	9.66196	11.1532	12.2067	10.161	8.7866	13.3139	11.4186	12.5799	12.3559	12.4503	9.6444	10.2176	9.85502	10.7108	13.4297	10.6222	13.0452	8.1639	11.6474	10.1334	9.26608	9.69	10.5684	12.0199	11.3619	11.5766	10.4438	10.1491	12.0437	9.64944	15.4635	11.6243	12.068	9.71063	12.7085	8.69488	11.2972	11.8028	12.437	11.9794	12.6953	10.3592	13.534	10.5718	11.2374	9.5904	10.2773	10.1322	11.1655	13.3667	11.3599	9.36063	12.024	12.1169	12.591	9.83652	12.0469	13.2316	11.8944	12.2865	12.4029	12.4924	12.1952	9.76736	12.3965	14.3587	10.3661	10.2131	13.8037	13.0341	10.8646	10.8067	10.8633	11.7637	12.3674	16.5983	11.9376	6.94603	10.1546	9.17318	10.6162	9.55055	10.466	12.0128	9.55344	11.5201	9.14083	11.3282	10.7875	9.91274	12.4129	9.38392	10.7172	8.98925	11.0779	15.1595	12.6793	13.2928	9.8051	10.1584	9.16189	10.7214	13.685	15.0119	9.55919	9.7223	11.7323	12.5213	9.4113	11.1743	8.27426	9.52297	8.9257	14.0607	10.6304	10.2253	11.8878	12.6254	10.4392	9.74197	9.42228	10.1567	9.385	10.5844	14.2504	9.48442	9.7766	12.9604	12.6617	8.6703	10.8033	7.65964	11.445	8.57327	11.5176	10.0204	10.482	11.1875	8.44004	13.8277	11.9018	11.081	9.51865	10.0808	10.2323	11.6151	8.77314	13.39	10.6831	10.0745	10.7864	9.61637	8.30788	12.1202	10.4741	10.3854	9.37938	12.2865	12.0046	9.65302	8.09698	8.99633	10.1025	11.1138	8.13494	8.79928	8.70943	10.2275	10.2914	9.92452	9.9928	8.85425	10.7335	13.0281	12.8456	9.76404	8.59954	9.99563	11.6627	8.9384	11.1869	10.1374	8.72178	14.8475	12.723	8.41151	11.3015	9.67207	10.8711	8.97298	12.7192	11.6967	9.89026	9.97728	11.7676	8.95942	8.79669	11.7247	10.179	8.82114	9.6226	10.4656	11.6024	11.941	8.77149	10.4769	10.4951	8.6858	10.9803	9.46434	12.8659	11.9467	11.1432	12.3619	9.56453	9.93884	11.1447	9.86959	9.9847	8.19032	10.1568	11.9986	12.5843	10.99	11.557	8.8756	13.1711	11.697	11.2021	12.4296	12.9638	8.88509	11.7175	10.7619	9.78627	9.45984	7.32373	10.4282	11.5146	9.12309	10.7962	12.7403	15.0192	8.62534	11.2732	9.88478	8.97212	11.0188	8.41996	12.4898	8.67243	11.8708	12.4283	10.3374	9.91528	13.296	9.74366	9.67419	9.18016	9.52884	11.3962	12.2823	12.5614	12.4956	11.2197	10.1949	8.108	10.7905	8.90599	8.05961	10.7109	9.18364	9.1982	7.76222	12.0631	10.4378	13.9106	10.1768	11.3801	11.6789	8.93192	8.89633	8.58459	8.64386	11.3391	10.0271	9.57969	9.32373	11.9876	9.6171	10.3671	8.21043	9.4735	9.84125	9.12774	9.74046	10.5978	11.6522	9.99492	10.3618	12.5961	11.54	9.22738	10.9214	9.30902	14.7468	8.74012	10.8408	12.7382	10.5288	10.8774	12.0101	11.1173	11.3051	9.15684	9.37025	8.4475	8.49665	9.22569	9.6648	11.7237	8.71046	11.4854	11.4166	10.4335	12.1343	10.7726	10.7298	11.5335	10.0189	10.4835	10.5151	10.789	9.27333	12.1885	9.07039	10.047	10.5704	9.6893	13.0816	10.217	10.4537	9.54361	12.6284	14.1602	8.60214	11.692	9.86728	11.6171	8.75522	10.4464	10.8181	10.4529	9.83779	12.0016	8.40216	10.5451	8.9969	9.34496	12.4279	10.3335	6.19771	11.8956	11.429	9.25809	11.3629	9.24341	10.751	13.2488	9.95768	9.92125	9.00843	8.69697	9.74197	16.1958	8.15431	9.95449	8.97212	8.29875	9.19205	12.7651	12.686	9.46271	11.1941	11.1691	9.33539	10.3237	15.9671	11.1991	9.42501	9.01207	9.281	12.5975	10.8752	14.0149	11.3979	12.3378	9.328	9.4625	8.85798	8.05961	10.0728	11.2698	9.18364	9.60437	11.6378	9.06124	8.55651	9.57194	9.05528	9.80752	11.4126	10.1542	11.6037	10.3963	8.33002	9.81041	11.0296	10.0535	12.4407	12.3055	8.4508	9.55612	10.7697	11.5125	7.86233	10.6516	10.6715	10.1524	10.4944	9.51096	11.1233	9.89921	9.59227	12.2437	8.94457	14.1667	8.78627	8.88173	10.1467	12.9354	10.2304	12.4431	10.1655	13.4847	9.84502	11.5297	15.2356	10.5965	14.1447	10.5706	9.90373	9.0031	10.2702	8.80155	11.4382	10.1161	11.7153	8.95361	10.7277	12.229	11.02	10.4567	13.4924	12.6168	11.3434	9.10486	11.6975	11.7857	9.75989	11.7168	11.2059	11.7292	13.6603	12.4907	10.2743	8.8716	10.3185	10.5261	10.6844	11.0934	9.94588	11.481	10.7115	9.55305	10.2274	10.2116	9.97914	9.88676	10.1307	10.9443	11.1559	11.5647	13.5422	8.4292	9.25408	10.5487	9.84078	11.9467	9.38694	11.7389	13.4321	11.3093	12.9164	9.01262	11.5991	15.6713	9.88264	13.1993	8.08799	11.0744	10.8057	10.5504	14.4329	9.59638	8.86171	10.5629	12.6001	11.8699	11.9858	12.3044	12.205	10.1906	8.96	10.9015	9.97427	9.7949	12.4596	10.7905	10.7163	8.78953	9.20188	9.74719	11.1556	9.04685	12.7908	11.4261	10.2489	11.9166	11.3062	8.92125	11.5632	10.1726	8.83763	10.8699	12.4645	11.4431	10.5544	8.84109	10.2597	13.3736	13.0691	8.81954	9.0642	9.99958	8.88661	8.36326	10.4677	9.19303	8.91379	10.312	9.64404	10.4577	12.8271	9.51373	10.7919	8.99774	10.81	10.3946	8.83637	9.36916	10.461	8.1533	9.22786	9.67895	12.3855	10.5912	11.1582	11.109	10.6637	11.3891	10.9859	8.75389	10.1328	10.9399	12.6614	10.4105	9.39382	12.0438	13.0106	11.4926	9.95216	10.9328	9.34163	13.0029	9.6462	12.3865	10.4824	11.126	8.35667	9.22738	12.2894	9.55612	8.30788	12.8098	12.8362	11.6007	10.8474	9.60418	11.7518	11.1182	10.6832	9.52062	10.2505	11.7763	13.2559	9.94193	15.0017	14.1045	7.8189	10.0596	11.9588	9.12877	11.9757	7.55228	11.4719	13.42	13.2222	9.42773	11.0201	11.37	10.8761	9.58327	10.8502	10.9748	8.89633	10.9032	13.5088	9.51195	10.3854	11.8366	10.9753	12.1187	9.11087	9.26021	10.8019	9.6125	10.2713	11.0518	9.55919	9.05934	10.2113	11.1036	12.604	9.33316	8.06447	11.2341	8.7652	11.061	9.90539	9.03287	16.455	13.8258	16.5685	9.69888	9.26562	11.6696	8.0864	10.5319	8.30515	10.0181	11.5313	8.48059	10.1993	11.1462	8.73606	14.2838	10.2524	11.1685	9.57251	9.46373	9.73183	10.278	12.1046	8.38845	9.03315	9.92496	10.301	9.09408	12.4975	10.9592	9.53197	9.09908	13.1443	10.1773	10.5632	10.5079	10.0591	12.8204	9.77627	8.36676	10.8355	8.69418	8.75087	10.1066	9.51037	10.8109	9.59787	8.64133	9.48321	8.39789	9.3122	10.2312	10.2621	9.95884	9.20016	9.83052	9.61047	9.2097	10.2355	9.71287	10.6725	10.1358	9.17418	9.68229	11.209	9.46923	8.43754	8.90448	8.61655	14.4328	12.8439	10.3112	11.3952	10.0692	10.0819	12.5035	12.897	12.0321	13.2475	13.3088	10.6704	9.75706	11.1826	9.89996	11.8239	10.3403	10.1743	11.3432	9.18562	10.7971	10.5653	11.2452	8.39746	10.9224	9.76918	13.0994	10.7976	9.44336	11.6487	10.5105	10.3226	10.8653	10.6569	10.7093	9.82687	9.29852	11.8024	11.4909	10.0581	10.4149	11.217	12.1988	10.5027	9.03974	9.68124	12.1708	10.9174	10.0154	9.87897	10.4324	12.431	12.7293	11.035	9.6664	12.3858	11.1149	9.03755	11.2681	9.22713	13.9013	13.6587	10.6135	11.7463	13.7637	10.5024	11.1905	10.1134	10.6827	10.875	12.8039	10.3172	11.3094	12.0904	11.1742	10.8474	10.0549	11.8602	11.5518	11.401	11.9047	10.1205	10.7448	9.19746	14.8735	12.9611	10.0307	9.87375	11.1581	9.44646	12.9076	10.731	12.4858	11.6977	10.8437	10.4839	11.9092	8.94632	11.4187	10.6771	11.7754	10.3638	11.5243	12.537	10.2723	9.44315	10.8928	9.53935	9.55325	13.5312	9.10748	10.5683	10.2463	9.6453	14.1289	9.65087	10.021	16.8016	13.0843	10.5401	9.10957	12.3798	10.1398	11.0625	8.84862	10.676	11.9271	9.34873	8.7662	11.9974	10.2069	11.459	11.032	12.4841	11.7875	14.2764	11.9582	9.54419	9.15785	10.1193	10.8766	8.96087	9.67701	8.86728	14.8616	16.3344	8.26068	8.38068	14.9703	10.4729	9.93	10.2617	10.1412	11.3502	9.97771	9.76852	10.2862	10.3395	10.2229	11.9051	12.5751	10.3472	8.44915	11.5177	13.6409	13.8628	9.99746	10.767	8.38327	10.7971	8.85829	8.32688	10.0638	9.94193	9.35777	9.63263	11.7861	9.77758	10.7756	10.1204	9.12464	8.86388	11.4322	8.74953	9.65392	9.45142	11.2143	10.9457	10.0176	12.6902	9.48583	16.161	12.5218	14.9009	8.75789	12.8418	8.54032	15.2905	14.0741	12.4776	11.3274	10.2507	10.1968	12.561	12.9976	9.95026	13.884	9.85393	14.4303	11.8642	10.7343	11.2834	13.7637	9.61967	11.2506	11.4898	14.846	11.853	11.7571	9.783	11.6204	12.3842	9.92065	9.9901	10.6603	12.3516	11.2028	11.7289	9.5076	12.6893	8.39232	12.8569	11.7076	16.2009	13.4479	8.96838	8.12877	12.6969	10.1579	10.8929	9.34629	11.4164	10.219	10.2886	10.5237	11.4983	9.14466	12.7761	7.82909	8.94339	13.0294	8.78823	11.1792	14.4938	10.7412	10.112	10.1046	10.956	11.3747	13.4777	12.418	15.0877	10.9331	10.0799	16.0517	12.2224	10.455	13.6221	11.07	12.355	13.1771	12.4012	12.1451	10.842	13.6222	10.6711	14.1112	10.832	12.0337	14.8316	16.2341	14.6006	11.3641	10.394	12.0399	10.9655	9.15962	16.9076	13.2454	10.2475	9.99605	16.2436	11.3842	12.3619	11.4549	9.21699	10.6003	11.9388	9.46168	8.03562	11.6275	8.32148	8.87375	10.6053	9.07708	10.331	9.84894	17.5445	10.7708	9.791	12.3499	14.6777	9.65642	9.60307	14.2936	16.0263	17.2957	8.93811	8.44211	11.8067	8.72792	10.4217	11.7905	7.75154	11.9844	13.4573	8.11374	14.4815	9.03452	9.76802	12.0072	8.50621	11.0604	8.25739	9.52533	13.0672	15.3552	10.541	8.63081	11.0875	8.74315	7.86295	8.22882	16.5838	10.8928	10.6924	13.9693	12.1314	10.8734	10.6697	10.5852	13.0648	9.8986	10.7218	9.21018	11.8985	8.80864	9.99647	13.1281	10.7882	8.62899	12.634	9.48442	12.7955	10.7305	11.6534	13.3799	13.4242	9.97828	11.8553	8.58346	9.40493	14.0993	9.33114	8.24935	9.6204	7.17093	12.7299	11.7895	8.74651	9.71046	13.5794	9.64259	18.1086	16.3532	9.52474	13.0931	10.8889	13.5425	9.72042	10.8665	10.7249	8.60474	10.5985	13.8884	16.6797	16.7892	10.0211	11.0001	12.6218	10.6841	15.467	10.7292	10.2812	11.9626	14.7331	10.2801	12.2732	15.757	16.6153	10.5661	11.0882	12.4012	10.0279	11.1638	10.543	9.94075	13.3761	14.942	10.621	12.0431	9.8125	10.0534	12.0002	9.86836	12.3264	12.1641	10.1755	10.1241	12.4541	13.7234	9.21067	9.70632	12.3965	11.0746	9.86047	9.94061	9.02181	12.3176	11.361	13.0109	14.8566	9.25692	6.55766	12.9098	10.2009	12.2531	15.3052	11.5091	12.4273	9.20433	9.56777	9.87021	12.461	10.9351	10.9512	9.35997	12.1154	11.353	17.2722	15.909	12.8505	14.5884	12.8235	13.3811	9.92837	11.7881	16.3534	8.42962	9.75772	13.3566	10.3611	16.0532	10.4046	9.77429	12.6271	10.0564	12.4452	10.4566	10.795	11.4369	15.0992	13.0731	9.75656	12.827	10.2163	9.33024	10.3826	11.1335	9.2635	13.1918	10.0041	9.8889	12.6383	11.0195	10.8664	10.4996	9.00871	11.4286	12.6668	16.8575	13.1011	11.7687	8.93782	14.5479	12.528	9.80945	14.7457	14.3006	11.4793	16.8249	13.0766	8.3906	9.05447	9.79718	11.2661	13.9502	9.45697	10.5702	10.7016	12.0851	12.9663	11.1061	7.58796	11.9877	12.0392	15.6904	11.1533	7.69488	10.2555	11.5482	11.4116	16.1893	11.7476	13.1298	13.045	11.187	10.3058	10.3478	12.7295	11.2549	10.7972	11.8835	10.0322	15.361	12.8846	15.1668	10.3301	10.5422	11.4354	12.528	12.7132	10.8043	10.8201	12.8277	9.26725	9.22834	12.4613	9.50779	10.888	9.33204	11.4206	8.76155	13.4548	9.69192	7.73471	12.7126	11.1003	15.1121	8.82782	13.3162	10.9778	11.4567	13.0189	11.662	12.1861	11.1202	10.5028	9.78316	15.4094	12.7462	14.3304	9.34407	10.0149	12.6678	16.9527	10.626	12.5894	13.2805	9.80381	10.4466	13.501	7.90448	8.92481	11.5905	10.7381	8.69523	8.62753	10.4248	15.2367	10.1689	15.292	14.5319	13.1614	9.3015	7.65033	9.00619	10.5557	9.74769	14.6022	9.91364	10.897	15.2498	9.25809	11.6758	13.8796	9.15634	14.191	12.0702	11.2728	8.88813	9.3122	13.1771	9.02542	12.9579	9.9935	11.9005	9.68352	11.1013	10.637	12.1337	12.1719	11.3517	11.5697	10.299	11.0583	8.63771	14.2608	7.57969	12.4232	12.0823	11.9538	12.3451	11.1657	11.5867	10.3672	13.0757	10.7574	13.2654	15.4988	13.0379	9.2211	12.3474	10.6498	12.0974	10.0602	13.0788	10.109	14.6557	11.6656	10.8829	8.52199	13.812	11.6815	9.59712	8.88905	11.1418	13.6303	10.9104	7.82082	9.17468	14.1243	7.89785	8.45697	11.7847	7.23936	9.37047	8.02403	12.3574	11.6278	8.63807	10.9384	6.82909	13.8757	12.8906	6.25739	11.8553	15.0548	14.7941	10.2947	8.1918	9.3199	7.58871	8.85144	14.7633	8.29462	11.4067	14.4262	12.2488	11.8141	11.4965	11.0114	12.2386	11.7915	11.8956	9.67613	13.5775	10.5757	10.3467	10.5009	11.3594	12.7974	10.9865	13.7176	11.456	11.9962	14.1521	13.5281	11.1739	11.8782	11.9947	10.7965	11.6259	13.4724	10.3321	12.2016	11.6218	12.3759	14.1602	10.7597	11.4146	8.04002	13.3058	8.56148	16.0911	13.3513	15.4899	9.33136	11.411	14.8203	11.6238	15.5971	11.2979	11.4214	9.62187	10.3279	10.2143	9.21989	10.4422	8.15127	10.3231	11.1397	11.3014	13.9641	12.8964	10.2566	15.0387	11.0309	9.81073	9.90222	10.5638	10.694	12.742	10.2808	9.16967	10.6705	10.0704	11.6545	11.158	9.4625	9.41891	9.31288	11.5971	9.82972	12.773	11.7243	8.23362	10.2613	10.4065	9.507	12.7394	8.87897	9.06824	7.56377	9.37003	8.80284	8.00113	10.0168	11.6892	10.2668	11.0079	14.9398	10.5378	10.372	9.91916	7.38457	9.12102	13.8972	10.9876	13.7324	11.3918	9.69888	10.1123	9.49446	11.1054	9.56301	10.5378	11.1844	11.6254	10.5181	8.76951	7.88996	9.69975	12.9823	11.7427	9.68001	11.5566	9.17368	10.1312	8.11009	10.1476	14.0617	10.631	9.29002	11.0596	11.056	14.9797	8.41193	8.56643	11.0259	12.0284	14.6245	15.9308	9.55075	15.2287	8.98271	14.3856	10.0657	8.00282	15.547	8.9629	8.91916	8.37417	12.4785	7.99266	9.81458	9.90524	8.56186	8.21091	9.06636	13.1426	16.5753	11.2762	12.6305	16.2893	13.1208	14.8653	12.2985	8.65642	16.1611	11.1477	17.0186	14.0747	18.0319	10.1971	14.8789	8.54187	11.7272	11.8068	11.2066	10.333	11.1648	12.3716	9.18982	9.78611	8.46597	12.559	10.3969	11.9049	12.4653	11.6148	9.0561	13.06	9.35138	11.7711	13.0664	10.0418	9.44977	13.5501	9.13211	8.95913	8.71321	13.5311	10.0276	7.926	9.19746	11.7773	9.14644	10.9445	9.67913	10.1741	10.1219	8.69314	14.1917	12.2435	13.0268	11.1068	7.97499	13.0562	10.9999	8.83952	13.9944	10.6708	13.8333	10.6787	11.0664	10.4184	13.7501	9.11452	8.68685	8.47938	10.2826	9.16767	7.62132	9.27729	13.6909	12.9015	13.676	9.82814	11.1821	10.297	9.7187	10.5738	11.1295	12.0842	12.5589	10.5831	12.8267	7.35843	7.96521	8.69697	12.1776	8.47695	7.55612	13.2968	10.0527	11.6221	8.22786	12.1761	10.658	14.2228	12.8695	10.994	17.1151	11.4185	10.0497	10.6308	9.21091	9.55055	13.3156	14.242	12.4157	10.133	10.0444	12.8331	11.1548	13.5259	13.8377	9.70148	16.8613	9.49885	10.9741	10.9502	10.438	11.9825	9.3394	9.58477	11.326	9.25267	11.5731	9.32238	13.1848	10.6153	13.682	8.33494	10.771	11.0951	10.6474	8.61066	10.8304	11.5661	8.43505	9.79685	11.3894	8.29921	10.8853	12.0045	12.1298	10.3139	14.1493	10.4358	11.9148	11.7406	12.6415	15.7206	8.27566	12.9628	10.0253	9.53761	10.1552	10.4248	9.93575	15.3359	12.4286	12.0983	12.8684	10.8579	10.5397	9.96809	9.17318	10.5526	9.51511	10.5521	13.5729	10.6221	12.2319	14.7073	13.1119	11.2887	7.47654	9.70442	8.52513	10.1166	10.8387	17.7524	12.7283	10.166	11.9485	14.3036	7.53216	11.9271	7.86047	9.24698	11.3683	11.2068	14.4881	9.4733	9.03837	10.2511	9.42249	17.7897	10.5574	8.72724	12.992	16.0482	8.5672	12.0038	10.8099	10.5281	10.9442	11.8389	15.2211	9.66551	10.8427	9.96708	12.3981	15.1149	12.6036	10.1611	14.0877	8.95478	10.6081	9.24935	11.8779	11.0278	10.6332	9.28864	12.4061	14.6651	10.5086	10.7115	7.51728	10.8361	10.2011	7.95012	10.9049	10.8178	13.7223	7.93192	13.3171	13.3943	9.50541	13.5457	13.785	9.30834	9.53916	9.92555	9.13289	10.8761	14.9155	10.2437	11.0736	13.6307	13.4832	10.128	14.4705	9.39789	14.333	10.8206	12.6734	14.9247	13.0033	12.2506	9.26327	11.5183	10.2259	13.3791	9.57667	10.0595	11.74	11.1331	9.73606	10.7638	9.79977	13.7606	11.303	7.43713	7.2555	11.2046	13.852	9.78283	7.5345	10.1343	11.4962	10.5773	11.8812	8.78431	9.94295	10.8767	9.75439	10.4737	12.3576	11.2494	10.1634	9.84925	10.0524	9.59339	10.4046	10.0814	12.6712	9.80219	9.64079	10.7143	12.1391	10.7102	9.37591	13.957	15.1326	9.56014	9.00141	11.0327	11.6298	12.4225	10.2607	10.7111	10.1038	10.6875	9.46883	12.327	11.1364	13.9744	9.44294	12.8432	9.6664	13.146	11.4273	10.9144	9.70027	13.5726	10.4251	8.4475	9.7039	10.1499	10.5292	8.55152	9.46801	9.31266	10.3975	6.08321	11.2927	11.5408	9.76072	8.43338	11.9916	9.06447	15.9203	9.93767	9.23242	15.0281	10.5714	9.44812	11.5059	10.9572	11.8055	11.3536	9.48301	9.4824	11.0565	11.3986	10.3422	11.6048	11.1943	10.3641	10.4775	8.79279	10.0136	11.547	12.0803	9.13083	13.6541	14.0666	17.3891	10.7356	16.3121	13.428	9.5411	10.4596	12.227	10.9151	13.6779	13.4924	10.1833	10.5715	11.2593	11.779	9.79458	10.7456	9.14211	10.3751	11.1755	9.55555	12.8007	10.9261	11.4438	10.4533	14.0792	11.8398	12.5128	13.0881	11.0524	12.1368	11.0121	12.703	10.8482	13.6348	13.2926	12.8754	8.77742	10.9067	13.4722	12.0193	12.01	10.6465	9.04494	10.5645	10.979	12.5282	13.5969	10.7092	13.8724	9.82798	13.1658	8.42752	10.954	15.0023	9.32553	13.6481	9.93044	10.764	10.7591	14.9031	10.2641	12.9017	14.0941	13.0095	11.6478	13.1853	11.2119	10.97	9.52709	9.68703	9.86635	11.2739	12.321	9.83368	12.8348	11.2827	9.00282	11.164	12.1265	10.7731	13.7608	11.7766	12.3326	15.2126	10.9555	10.1744	11.3298	8.78136	10.0183	7.73944	9.20848	10.6597	8.93458	10.5641	9.89376	14.2053	13.5494	11.8465	10.2303	10.2923	9.45635	9.39318	11.6123	11.189	10.4931	13.7628	11.3451	10.6172	9.02375	11.4181	11.1901	10.0456	10.6046	11.5144	11.2827	8.62899	13.3529	11.146	11.1281	9.60678	11.0696	7.53838	8.11634	10.8486	8.86635	10.53	15.8323	9.92333	12.2331	10.1342	9.52943	9.91722	9.49265	10.5241	11.8572	10.9383	10.3362	11.9247	9.90719	10.5368	9.93914	9.71973	11.1932	12.7936	11.8505	9.7807	12.3948	10.4302	10.2116	9.77198	14.3126	9.15406	13.4951	13.0949	13.0344	8.13648	10.2197	9.76636	14.3679	7.78398	10.0807	12.8733	8.96087	11.3041	10.7549	8.86511	14.8638	12.249	9.54071	9.28077	10.5067	9.68264	11.7893	9.82416	10.0975	10.6304	11.6112	8.57251	11.2688	12.2168	11.3286	12.7311	12.9924	12.6965	10.9466	13.031	9.886	11.4506	12.5844	10.6788	9.26162	9.51037	8.35711	8.633	9.4543	10.1045	9.20579	9.72724	11.7791	10.6624	10.8319	12.0129	9.37873	10.2043	9.04958	10.0018	8.60363	9.60066	8.80381	12.8335	9.16867	10.8777	9.33226	9.29393	9.38392	8.79766	11.1341	10.129	13.0387	12.3783	8.20457	15.2057	12.0406	9.48341	11.3036	10.653	10.1292	7.95303	11.472	11.4531	8.84956	9.46659	12.0164	12.3752	8.63263	10.6047	10.025	9.88081	13.614	9.33092	10.18	7.75889	10.8686	9.15634	12.749	12.2174	10.7652	8.15937	13.5628	11.5024	10.6604	9.3672	12.5166	13.0715	10.3198	10.1288	11.5861	9.64295	10.6926	11.0362	14.5651	15.7111	11.5299	13.4842	11.0451	15.9899	12.6421	12.9458	13.3141	13.0239	14.0472	11.3985	13.4401	12.7758	14.6443	12.0169	12.0286	11.6448	13.3662	10.0676	11.3522	12.0823	12.5175	9.95361	9.84486	12.5031	9.8857	11.4455	8.4417	11.3667	10.1219	11.3528	10.4236	10.4319	9.97943	11.5628	10.2788	9.45512	12.5143	11.8885	10.6767	8.91259	9.64079	10.3033	10.5323	11.2981	9.56453	10.7881	14.2835	13.5094	12.7743	13.0228	14.3786	8.66853	12.5428	7.81634	11.4279	11.5369	8.98783	12.2057	12.1174	10.5505	12.5729	11.3818	12.1484	13.3405	10.495	10.6614	11.1213	8.92095	13.3926	10.0164	10.1293	12.8391	11.1265	13.7135	10.2771	11.6558	10.116	9.3394	10.6607	14.6406	13.0095	10.4666	10.6284	9.39746	11.0887	13.1703	13.0042	13.7111	10.9389	11.885	9.97197	13.6356	10.6729	8.88935	11.9338	9.82464	13.0915	10.1629	15.2005	12.4616	12.1899	8.33539	9.10355	11.2224	9.55421	13.1937	10.5555	13.0373	10.055	9.74769	9.03012	8.78333	12.4247	14.606	10.6208	10.9244	11.4735	8.18982	13.6569	9.96304	8.84956	10.6763	8.89815	12.9551	15.0317	6.65249	8.17891	11.0842	10.7017	11.172	13.6206	9.02403	11.6771	10.7676	9.43942	14.2139	11.314	11.1267	11.4487	10.0081	10.0351	10.7787	8.97757	13.6471	10.762	11.3292	9.25361	10.4906	10.0119	10.9318	13.9854	11.5837	11.4732	11.5823	10.5311	10.9692	10.332	15.5569	15.0727	12.4353	10.6385	11.7175	11.672	9.94939	10.661	10.4498	9.31832	9.84784	9.10826	11.6813	11.1211	8.72894	10.9922	10.7108	10.4506	12.7777	10.9042	12.425	11.5796	9.81826	12.3274	11.0244	11.9298	10.2741	11.0783	10.9843	8.97585	9.29094	8.07628	12.8286	9.95536	11.9537	11.8471	11.1677	9.72979	9.46271	9.74752	11.0688	11.8817	9.86558	11.1507	11.309	10.2294	11.5392	13.9011	11.8961	10.7358	11.1259	10.5812	11.0362	10.6451	12.7618	11.281	10.896	10.3293	11.6146	10.1288	14.8466	9.40472	12.5032	12.0491	14.0738	9.91976	11.2451	11.3737	10.0221	10.2795	10.8866	11.8065	15.5494	14.1379	10.4538	10.3872	10.7984	11.5706	13.3268	11.5198	10.8667	10.1192	9.51294	11.4187	12.3412	13.1125	10.854	11.5035	10.1466	12.8521	12.4515	9.07815	14.7047	10.1433	7.72451	10.9541	9.16516	11.4913	11.2883	9.38176	11.1378	11.6947	9.21262	10.0018	10.4026	7.75622	8.95536	8.82241	12.3611	9.87483	9.48784	10.566	12.1364	10.9124	10.5106	10.3864	9.12825	12.0749	8.60177	10.4855	11.8473	11.2628	10.5287	12.2392	10.8808	8.61434	10.2477	11.0141	11.2787	14.1827	9.94207	11.075	11.2	11.8429	11.8144	10.6326	11.0226	10.4874	9.77396	9.25408	11.8868	9.29989	10.7474	10.8643	10.1945	10.3498	12.4247	10.7295	8.9678	12.415	10.9061	11.5354	10.0433	9.42228	8.05907	8.7738	14.7413	10.0631	10.6987	10.3891	10.5076	13.1797	10.1746	9.54516	10.707	7.98128	9.75722	9.44522	9.84156	9.74584	11.1211	9.37395	12.6276	9.66835	10.7017	12.014	9.9472	14.5279	8.40599	9.64674	9.22135	11.5861	8.53177	10.0829	10.3837	10.4593	10.9085	8.85736	12.2112	9.54535	11.1613	9.67225	11.4608	9.22906	9.99095	8.98556	11.1117	9.77676	9.81938	8.49825	15.5306	9.36063	12.1662	9.38586	9.47371	10.225	9.10538	9.2976	11.9061	10.2207	12.4744	8.54612	8.44294	10.9458	10.2309	9.5155	10.2315	10.4194	9.18785	12.0095	11.6979	11.8682	11.5924	10.0851	10.7699	10.796	10.5178	8.93458	10.9841	10.5437	11.8676	8.9629	11.8553	11.5694	12.2305	11.426	11.9784	10.2825	13.9546	12.5435	9.5467	8.41574	12.5209	10.5032	9.5214	8.94749	12.3236	9.70269	9.72315	17.2419	9.49645	9.15254	9.3345	14.2029	10.875	9.87667	9.80445	12.326	10.0095	9.63644	8.83573	10.833	8.22593	9.04603	9.26936	9.52415	11.5195	10.0271	12.5969	9.91334	9.52904	11.1893	8.22159	10.8114	11.9032	9.2075	9.26209	11.1353	9.67083	9.52552	14.9872	12.5081	9.75389	10.347	10.1356	8.2588	9.2717	10.2133	10.8398	10.4105	10.4127	11.2709	9.3226	8.88753	11.4394	10.6884	10.7407	7.79507	9.07361	8.34917	9.49145	8.61102	10.956	10.2234	10.5065	11.0347	10.395	11.9643	11.0939	16.8615	12.0601	10.2077	11.63	7.5306	9.98712	13.7846	10.7966	11.0548	8.97957	12.3949	11.7042	9.19967	12.0947	10.9895	9.95056	10.9054	11.1164	10.0705	9.52395	9.58082	10.9145	10.4853	12.4702	12.137	12.1311	11.7885	12.2492	9.92229	10.6071	10.7366	11.2417	10.7458	11.7872	10.5545	11.0324	12.4991	12.6618	12.604	11.6349	8.9542	9.8736	12.1694	10.8496	13.4738	10.6908	13.9717	10.279	9.7127	12.5006	12.5459	10.9821	11.3228	10.4114	10.9897	10.5153	10.449	11.1296	11.0073	11.185	9.70442	11.1594	11.6833	13.7923	11.8589	10.2029	10.9516	11.5156	7.92896	10.907	12.8328	11.433	9.5812	12.8282	9.33159	10.2849	9.36588	6.61912	15.27	11.1106	10.2425	11.6462	10.4675	12.975	14.2719	11.414	10.3703	9.35403	12.7278	11.6345	8.90026	11.3048	10.1113	12.7497	9.92169	15.4964	13.4143	11.5307	13.1423	11.5052	10.4432	11.7501	10.9666	12.2362	11.3967	10.4497	15.072	10.6316	10.3626	12.2539	13.5853	13.5259	12.1109	13.5768	13.2761	8.67631	12.8524	10.0668	9.53547	11.0675	12.1205	10.0767	11.057	10.013	10.5696	9.89026	16.8954	15.4573	12.1952	11.2253	11.88	8.12619	11.7069	10.9099	9.65392	9.36238	10.8643	9.84878	10.2588	10.5805	10.9397	11.057	8.95274	12.1564	11.0655	8.53838	12.5349	12.0874	10.8902	11.2288	9.68633	9.05664	12.8869	9.59694	10.3717	10.0038	9.2628	10.0593	10.4111	15.6919	9.072	12.1954	10.5963	13.2535	8.04603	11.0586	13.288	7.5744	9.97985	9.90824	13.1436	8.57213	7.95942	11.3729	10.2879	9.5216	9.8248	10.5558	11.7325	11.9389	10.2607	9.46373	10.3301	8.16792	10.3102	9.44915	10.8343	9.6077	9.41764	10.4328	10.2398	10.7199	11.6996	12.5421	8.07628	10.4474	12.6506	9.65482	10.769	11.6174	9.23697	8.86944	10.7372	10.7531	7.40769	9.08082	9.96405	10.4123	8.44915	11.7124	10.9993	11.4075	11.0549	9.34052	10.4933	9.10171	9.20799	10.9888	13.4954	8.0493	10.6306	9.50204	9.13622	10.5911	8.17493	8.35755	9.51668	10.5584	8.49145	10.0547	8.81634	10.2911	11.307	8.76984	11.0953	8.17592	8.79084	14.135	8.72996	11.8215	8.10538	12.0475	8.97613	8.21383	10.1043	9.52826	14.1325	8.58684	10.4657	8.99209	12.5546	11.4539	13.3372	7.77281	9.69732	9.71304	9.58946	9.45327	9.12309	12.8108	12.1255	9.52317	10.915	11.2358	8.46883	11.1213	11.9606	9.63209	9.84784	8.70632	16.3388	12.584	9.08958	9.57327	11.1675	10.9131	13.4481	11.0846	11.0459	10.2684	11.6374	8.4818	11.3328	10.2745	11.8274	10.4038	11.9774	12.8332	11.0796	11.2609	10.5351	12.756	9.4187	12.1479	12.8451	13.7036	12.7375	8.46923	9.05772	18.0475	9.8895	14.6273	10.033	11.5923	11.3139	11.5722	8.30515	11.3219	12.5821	10.6276	9.8302	11.7252	11.8928	9.68018	12.9365	10.6271	10.0887	9.3423	9.3505	9.633	10.3409	13.5423	10.6456	13.2599	10.2024	9.75772	14.1223	11.2018	10.5902	11.863	9.58064	9.12645	10.736	12.0351	8.90177	11.524	11.5206	14.0776	9.50601	10.2913	10.9641	10.9491	11.2007	9.90207	10.4022	9.47816	9.97269	10.9304	8.36588	12.3437	9.26139	10.4101	12.563	9.49285	11.7861	9.99774	11.4969	9.96823	13.7773	10.3946	10.7487	12.065	10.6333	9.51905	9.35689	10.851	10.0091	10.6502	11.033	8.44956	10.1883	12.3944	10.3953	8.12774	10.9492	7.94193	12.1883	9.783	10.7363	10.5402	10.1919	11.4828	10.4033	10.7364	10.0883	8.57024	6.96	9.41827	7.94895	11.1784	6.19574	6.70598	9.06447	9.51708	10.9109	8.979	9.47269	15.1508	9.25503	9.62114	9.95391	10.7581	13.9221	7.37156	7.78856	13.51	9.14542	11.7285	11.132	10.8015	9.87098	7.6907	8.51609	7.92719	14.3067	11.1039	12.5825	8.79246	11.5782	8.58834	12.0603	10.1458	9.8117	10.5501	10.3881	10.9204	13.1909	11.2614	9.45615	9.5904	12.3424	9.10486	10.4626	11.0843	12.4721	12.5463	11.8128	9.99152	12.2029	10.903	9.83336	16.4037	13.7235	12.5689	11.2147	10.8256	10.9713	9.49005	9.01486	12.933	12.7548	10.3552	11.3819	9.97398	10.3705	10.0032	9.96607	10.3839	9.37699	9.37265	10.2917	12.4138	9.54612	12.9026	11.6658	10.9681	9.5947	9.87452	10.0991	11.5374	9.71562	12.57	9.37959	11.498	9.43296	9.09091	10.067	10.3129	12.2953	9.55899	11.3291	6.93664	8.82591	7.41701	10.5762	9.7342	11.2852	9.99831	10.3289	8.81762	13.9469	9.73454	11.0507	7.59694	9.46801	10.1515	8.9655	14.2327	10.8969	10.2406	14.8441	11.2065	10.762	11.5942	11.24	10.8515	9.77857	10.7804	10.6086	11.4035	9.96376	9.73234	9.72945	11.7062	12.2037	10.6478	10.6205	11.2596	8.59731	9.45615	11.6705	10.7922	12.0974	9.76686	8.93192	11.8823	12.7803	10.8221	11.305	12.3859	11.1253	12.0329	8.76587	10.3663	10.5525	9.30332	12.3161	14.1964	11.5215	13.7403	12.5726	14.6661	11.061	10.0748	11.7402	12.7579	12.2094	10.6693	12.2552	11.657	7.98527	11.1347	10.4378	12.4401	9.76271	11.0364	10.3894	10.1356	8.71939	13.0678	9.50839	10.5881	8.97355	11.9547	10.5014	11.3352	10.057	11.082	10.6359	10.8377	10.3094	12.3452	10.8075	10.9399	11.3148	9.97068	13.2818	10.415	10.11	11.5452	10.2421	13.1227	10.2989	10.4298	9.29989	9.8586	12.7315	10.6522	8.26491	12.2302	11.7313	11.9562	13.0322	10.1204	11.4005	10.2808	9.20188	10.548	9.114	11.1734	11.8288	13.7661	11.3282	9.2396	13.0919	11.4051	9.11894	9.7497	8.55574	10.4546	14.1771	12.3887	11.3762	9.88798	11.1951	11.5916	10.6474	9.28956	11.7345	9.98556	10.8204	9.15406	11.3269	11.2969	12.7198	10.8939	11.4485	12.8624	10.0796	8.43588	9.0954	9.30538	10.9009	8.29737	9.63209	7.84737	11.8005	11.145	10.2705	11.6198	11.0223	12.1975	9.27612	9.71476	10.0164	12.5874	12.5863	12.443	10.9725	11.6355	9.98128	10.9518	11.031	9.64332	14.4476	13.2585	11.1074	8.91528	9.38866	9.49645	11.599	11.8847	12.8064	9.69174	9.43775	9.72144	10.4143	10.4468	10.813	10.0121	9.08799	12.1441	9.13237	9.57042	10.2982	9.52219	8.04767	11.7877	10.5782	9.73454	9.27845	9.46597	15.1815	9.09276	10.2811	10.5424	13.804	7.64818	9.98028	10.7204	12.0023	9.84643	10.4544	8.88081	11.4423	11.4314	12.3269	10.7182	11.8017	11.3246	11.3331	9.49506	11.0889	16.5155	11.2573	10.8792	10.2421	12.1045	9.80752	9.4363	11.1067	11.1572	12.0019	10.8542	9.04849	9.54419	11.0217	10.5677	11.1257	8.97241	10.5063	13.5803	8.71768	9.75104	11.1338	12.9703	10.1139	9.38995	8.54458	8.63445	10.8774	11.5645	9.84125	10.7677	11.2602	9.66498	9.54998	12.099	11.3557	9.29577	9.26632	8.29094	10.3597	14.8524	14.1586	11.5821	13.7551	12.5207	10.7079	13.3274	10.7745	11.2356	8.43588	11.2325	9.2891	9.75272	9.69314	9.19574	12.514	11.6193	9.74618	8.81378	10.6458	10.5916	9.68282	10.8855	12.3036	10.6105	9.01959	11.4239	13.3398	10.719	8.66569	9.87498	11.1113	16.7858	9.44977	9.37265	10.3879	9.9613	9.63626	10.8677	8.54148	9.49506	9.35204	13.0613	11.435	10.851	9.20188	10.1066	9.69262	11.0549	11.1073	10.9344	9.61857	10.445	9.78937	10.7661	9.44128	9.68773	11.8206	10.7521	11.1843	12.0313	10.3775	10.4642	13.2428	9.93517	13.4461	13.9796	9.52493	11.267	10.7248	12.4276	12.7459	9.85237	12.3655	13.1028	8.67525	14.1237	9.97728	14.0559	10.2593	9.55861	8.60437	10.1054	9.13776	13.9426	8.75489	13.3299	11.2287	11.49	10.4817	11.6149	11.3057	12.2357	9.61213	9.05718	8.82528	9.78021	9.97197	9.42668	10.3262	10.4815	11.1882	9.88387	10.9131	10.4746	13.2122	11.1825	9.20237	10.1206	9.75305	10.2236	9.60511	12.5045	9.31764	10.5798	11.2639	9.63209	11.398	10.2518	13.0702	9.58796	9.21529	9.1533	9.69888	7.04985	8.42668	11.6281	9.27193	8.23266	9.74214	9.3746	7.57969	10.0592	10.1067	10.6687	9.15558	8.92303	11.6442	10.6439	8.58346	10.2848	10.2902	11.9353	9.69	9.63227	11.3757	11.1104	9.1871	10.097	10.6677	10.69	10.9148	13.225	11.3587	6.6893	13.2146	9.10171	11.2819	9.74635	10.1417	10.341	12.1661	11.7383	9.96506	13.0583	14.0164	11.6914	10.0403	9.93737	13.1729	9.71046	9.90298	13.6755	10.3788	13.4156	10.6435	12.7994	13.2657	9.05528	10.5412	10.436	14.4147	13.8167	10.066	9.56834	10.665	10.8549	8.52748	9.41088	9.35799	12.9611	9.72775	10.7772	11.3812	10.3565	11.2629	11.7598	10.183	7.73064	10.2291	12.2604	10.5984	10.9756	10.4837	8.97757	8.75455	13.2219	11.4226	11.4576	9.451	9.79993	7.09592	13.0361	12.1318	9.99661	9.53352	14.0222	12.8113	10.1404	10.437	9.99831	11.684	10.1571	10.5304	10.51	10.394	9.84015	14.1116	8.66391	10.1567	14.7126	10.5235	13.9442	12.5588	10.7363	13.1704	8.34252	8.89391	10.1292	8.57327	12.9254	8.75756	10.9121	11.6723	12.7481	10.9381	10.9966	11.2265	10.5163	12.4176	10.9024	11.9035	10.8404	12.9564	7.43796	10.2935	9.6204	12.0699	8.23074	10.6554	8.1375	10.8088	9.86357	8.43296	10.0523	10.8697	10.5194	10.8639	11.5729	12.6333	10.2733	11.8328	10.3325	13.1206	10.2702	8.83447	10.0622	12.3879	10.7136	12.3985	10.3025	10.2076	10.7178	10.6166	10.1261	12.5201	10.4246	10.991	9.57327	11.0918	10.1439	12.2084	9.49466	11.1022	11.5172	12.1572	11.4673	10.0195	10.8191	10.5564	11.5483	11.2716	11.0438	11.906	12.9439	16.9235	10.884	12.3422	10.677	11.8849	10.9831	10.8232	10.4763	11.7945	11.2334	9.53119	11.0291	11.8894	16.5656	10.2091	11.9133	9.80542
[truncated: 1,734,318 more chars]
