## Supplementary material for "Charting the Circulating Proteome in ME/CFS: Cross System Profiling and Mechanistic insights": SupplData2.xlsx (part 1 of 3)

### Sheet: ME vs. HC
AptName	Loc	TargetFullName	UniProt	EntrezGeneID	EntrezGeneSymbol	fc	logFC	AveExpr	t	P.Value	adj.P.Val	B	Significant	Group
seq.10000.28	Intracellular	Beta-crystallin B2	P43320	1415	CRYBB2	0.872301	-0.197102	10.4233	-2.92602	0.00462499	0.0435865	-2.30494	Down (qval < 0.05)	ME vs. HC
seq.10001.7	Intracellular	RAF proto-oncogene serine/threonine-protein kinase	P04049	5894	RAF1	0.984459	-0.0225967	8.86019	-0.894139	0.374309	0.653369	-5.8518	No Change	ME vs. HC
seq.10003.15	Intracellular	Zinc finger protein 41	P51814	7592	ZNF41	0.988557	-0.0166043	8.36765	-0.463693	0.644305	0.841208	-6.13503	No Change	ME vs. HC
seq.10006.25	Intracellular	ETS domain-containing protein Elk-1	P19419	2002	ELK1	1.02966	0.0421616	9.94997	0.577472	0.565472	0.793398	-6.07743	No Change	ME vs. HC
seq.10008.43	Intracellular	Guanylyl cyclase-activating protein 1	P43080	2978	GUCA1A	1.00729	0.0104803	9.86639	0.433088	0.666282	0.853204	-6.1484	No Change	ME vs. HC
seq.10010.10	Intracellular	Beclin-1	Q14457	8678	BECN1	1.02126	0.0303525	9.32808	1.65211	0.102988	0.315902	-4.93347	No Change	ME vs. HC
seq.10011.65	Intracellular	Inositol polyphosphate 5-phosphatase OCRL-1	Q01968	4952	OCRL	1.07381	0.102733	11.4551	5.03481	3.56472e-06	0.000593526	4.25643	Up (qval < 0.05)	ME vs. HC
seq.10012.5	Intracellular	SAM pointed domain-containing Ets transcription factor	O95238	25803	SPDEF	0.981976	-0.0262409	11.3221	-1.0455	0.299386	0.580393	-5.71044	No Change	ME vs. HC
seq.10014.31	Intracellular	Zinc finger protein SNAI2	O43623	6591	SNAI2	0.980229	-0.0288087	10.6193	-2.0947	0.0398158	0.176063	-4.1644	Down (pval < 0.05)	ME vs. HC
seq.10015.119	Intracellular	Voltage-gated potassium channel subunit beta-2	Q13303	8514	KCNAB2	0.976723	-0.0339782	10.0371	-1.5462	0.126562	0.357989	-5.0928	No Change	ME vs. HC
seq.10022.207	Intracellular	DNA polymerase eta	Q9Y253	5429	POLH	1.00694	0.00997832	8.16629	0.194319	0.846488	0.9406	-6.22141	No Change	ME vs. HC
seq.10023.32	Intracellular	Vitamin D3 receptor	P11473	7421	VDR	1.00369	0.00531002	10.7352	0.164429	0.869867	0.951256	-6.22665	No Change	ME vs. HC
seq.10024.44	Intracellular	4-hydroxy-2-oxoglutarate aldolase, mitochondrial	Q86XE5	112817	HOGA1	0.996424	-0.00516892	10.5517	-0.0859753	0.931731	0.975499	-6.23624	No Change	ME vs. HC
seq.10025.1	Intracellular	Dihydrolipoyl dehydrogenase, mitochondrial	P09622	1738	DLD	0.909515	-0.13683	10.5683	-2.44856	0.0168493	0.101179	-3.43561	Down (pval < 0.05)	ME vs. HC
seq.10030.8	Intracellular	Adenine DNA glycosylase	Q9UIF7	4595	MUTYH	1.02369	0.0337795	7.88364	1.07222	0.287303	0.567786	-5.68327	No Change	ME vs. HC
seq.10035.6	Intracellular	Dual specificity protein phosphatase 4	Q13115	1846	DUSP4	1.03422	0.0485365	9.99835	2.43151	0.017597	0.103713	-3.47295	Up (pval < 0.05)	ME vs. HC
seq.10036.201	Intracellular	Zinc fingers and homeoboxes protein 3	Q9H4I2	23051	ZHX3	1.00729	0.0104861	12.6387	0.439463	0.661679	0.851327	-6.14569	No Change	ME vs. HC
seq.10037.98	Membrane	Sialic acid-binding Ig-like lectin 12	Q96PQ1	89858	SIGLEC12	0.993913	-0.00880869	9.41853	-0.176369	0.860513	0.947202	-6.22466	No Change	ME vs. HC
seq.10039.32	Intracellular	Purine nucleoside phosphorylase	P00491	4860	PNP	0.782647	-0.353566	10.4597	-3.39898	0.00111959	0.0174513	-1.03441	Down (qval < 0.05)	ME vs. HC
seq.10040.63	Intracellular	Tumor protein 63	Q9H3D4	8626	TP63	1.04003	0.056631	9.76371	0.629952	0.530775	0.771622	-6.04666	No Change	ME vs. HC
seq.10041.3	Intracellular	Hepatocyte nuclear factor 4-alpha	P41235	3172	HNF4A	1.18326	0.242773	14.5085	4.12418	0.000100852	0.00408102	1.16229	Up (qval < 0.05)	ME vs. HC
seq.10042.8	Intracellular	Serine/threonine-protein kinase Sgk3	Q96BR1	100533105	SGK3	1.00492	0.00708765	10.7135	0.33991	0.734942	0.889066	-6.18348	No Change	ME vs. HC
seq.10043.31	Intracellular	Bromodomain-containing protein 4	O60885	23476	BRD4	0.970532	-0.0431526	10.0205	-1.7915	0.0775325	0.264924	-4.709	No Change	ME vs. HC
seq.10044.12	Membrane and secreted isoforms	Protein Wnt-10a	Q9GZT5	80326	WNT10A	1.02395	0.034141	11.6574	0.566747	0.572698	0.79722	-6.08339	No Change	ME vs. HC
seq.10045.47	Intracellular	Cullin-3	Q13618	8452	CUL3	1.01278	0.0183257	9.52664	0.354733	0.723856	0.884123	-6.17846	No Change	ME vs. HC
seq.10046.55	Intracellular	Baculoviral IAP repeat-containing protein 2	Q13490	329	BIRC2	1.01973	0.0281915	10.6064	0.321506	0.748784	0.897072	-6.18942	No Change	ME vs. HC
seq.10047.12	Intracellular	Neutrophil cytosol factor 2	P19878	4688	NCF2	1.03357	0.0476323	9.92756	0.902586	0.369839	0.649144	-5.84448	No Change	ME vs. HC
seq.10048.7	Intracellular	Core-binding factor subunit beta	Q13951	865	CBFB	1.0213	0.0304103	10.6722	1.90066	0.0614622	0.231146	-4.52171	No Change	ME vs. HC
seq.10049.112	Intracellular	Telomeric repeat-binding factor 1	P54274	7013	TERF1	1.00555	0.00797979	9.76909	0.405823	0.68611	0.864564	-6.15953	No Change	ME vs. HC
seq.10053.5	Intracellular	Integrin-linked protein kinase	Q13418	3611	ILK	0.76826	-0.380333	11.7436	-2.5619	0.012564	0.0822555	-3.18202	Down (pval < 0.05)	ME vs. HC
seq.10054.3	Intracellular	Gigaxonin	Q9H2C0	8139	GAN	1.01958	0.0279792	9.69753	1.06174	0.292	0.573049	-5.694	No Change	ME vs. HC
seq.10056.5	Intracellular	Forkhead box protein M1	Q08050	2305	FOXM1	0.953328	-0.0689547	9.57025	-2.22341	0.0294154	0.143857	-3.91061	Down (pval < 0.05)	ME vs. HC
seq.10058.1	Intracellular	UV excision repair protein RAD23 homolog A	P54725	5886	RAD23A	0.885811	-0.174929	13.0082	-2.11245	0.038214	0.17209	-4.13018	Down (pval < 0.05)	ME vs. HC
seq.10063.10	Intracellular	E3 ubiquitin-protein ligase FANCL	Q9NW38	55120	FANCL	1.00013	0.000183287	9.69576	0.0114334	0.99091	0.995667	-6.23978	No Change	ME vs. HC
seq.10064.12	Intracellular	Putative hydrolase RBBP9	O75884	10741	RBBP9	1.0067	0.00963576	11.545	0.455713	0.650006	0.844743	-6.13861	No Change	ME vs. HC
seq.10069.2	Intracellular	Peptidyl-prolyl cis-trans isomerase NIMA-interacting 1	Q13526	5300	PIN1	0.983189	-0.0244593	10.1833	-1.31383	0.193191	0.456137	-5.40768	No Change	ME vs. HC
seq.10070.22	Intracellular	1-phosphatidylinositol 4,5-bisphosphate phosphodiesterase gamma-2	P16885	5336	PLCG2	0.912915	-0.131447	10.3287	-2.68258	0.00910681	0.0669845	-2.90168	Down (pval < 0.05)	ME vs. HC
seq.10073.22	Intracellular	Tyrosyl-DNA phosphodiesterase 1	Q9NUW8	55775	TDP1	1.01924	0.0274959	10.5097	0.996741	0.322321	0.603747	-5.75832	No Change	ME vs. HC
seq.10074.128	Intracellular	Bromodomain-containing protein 2	P25440	6046	BRD2	0.999425	-0.000829965	10.9814	-0.0460635	0.963391	0.985663	-6.23881	No Change	ME vs. HC
seq.10075.75	Intracellular	Acyl-CoA-binding domain-containing protein 6	Q9BR61	84320	ACBD6	0.977311	-0.0331098	7.96182	-0.728864	0.468515	0.726413	-5.98149	No Change	ME vs. HC
seq.10076.1	Intracellular	AP-4 complex subunit mu-1	O00189	9179	AP4M1	0.975773	-0.0353826	10.919	-1.70915	0.0918511	0.294615	-4.84364	No Change	ME vs. HC
seq.10078.5	Intracellular	BAG family molecular chaperone regulator 3	O95817	9531	BAG3	1.03098	0.0440148	10.052	1.6556	0.102277	0.314469	-4.92806	No Change	ME vs. HC
seq.10080.9	Intracellular	Translation initiation factor eIF-2B subunit alpha	Q14232	1967	EIF2B1	0.918191	-0.123133	9.22129	-1.71348	0.0910473	0.293709	-4.8367	No Change	ME vs. HC
seq.10081.17	Intracellular	DNA-binding protein SATB2	Q9UPW6	23314	SATB2	0.984108	-0.0231117	9.94439	-0.626594	0.532962	0.773028	-6.04871	No Change	ME vs. HC
seq.10082.251	Intracellular	Neurofilament light polypeptide	P07196	4747	NEFL	0.982066	-0.026108	11.967	-0.600887	0.549855	0.783856	-6.06403	No Change	ME vs. HC
seq.10085.25	Intracellular	Steroidogenic acute regulatory protein, mitochondrial	P49675	6770	STAR	0.999546	-0.000655001	11.183	-0.0209881	0.983315	0.991796	-6.23963	No Change	ME vs. HC
seq.10086.39	Intracellular	Cystathionine beta-synthase	P35520	102724560	CBS	1.15915	0.213067	11.4264	3.82566	0.000280248	0.00765917	0.224954	Up (qval < 0.05)	ME vs. HC
seq.10087.10	Intracellular	Alpha-crystallin A chain	P02489	102724652	CRYAA	1.00889	0.0127668	9.35677	0.556203	0.579845	0.801045	-6.08915	No Change	ME vs. HC
seq.10088.37	Intracellular	Adenine phosphoribosyltransferase	P07741	353	APRT	0.968775	-0.045767	9.05697	-0.602993	0.548461	0.782917	-6.0628	No Change	ME vs. HC
seq.10089.7	Intracellular	N-acetylserotonin O-methyltransferase-like protein	O95671	8623	ASMTL	1.0223	0.031821	9.52018	0.619359	0.53769	0.775264	-6.05308	No Change	ME vs. HC
seq.10336.3	Intracellular	E3 ubiquitin-protein ligase CHIP	Q9UNE7	10273	STUB1	1.05163	0.0726287	9.33367	0.746363	0.457946	0.719475	-5.96898	No Change	ME vs. HC
seq.10339.48	Intracellular	Gamma-enolase	P09104	2026	ENO2	1.1646	0.219841	12.379	2.56952	0.0123148	0.0812774	-3.16463	Up (pval < 0.05)	ME vs. HC
seq.10342.55	Intracellular	E3 SUMO-protein ligase PIAS4	Q8N2W9	51588	PIAS4	0.993031	-0.010089	9.83501	-0.281395	0.779237	0.909004	-6.20121	No Change	ME vs. HC
seq.10344.334	Membrane	Interleukin-10 receptor subunit alpha	Q13651	3587	IL10RA	1.02547	0.0362849	11.4337	1.34975	0.181441	0.441724	-5.36215	No Change	ME vs. HC
seq.10346.5	Intracellular	Signal transducer and activator of transcription 3	P40763	6774	STAT3	0.783834	-0.351379	13.176	-5.00503	3.99486e-06	0.000622689	4.15049	Down (qval < 0.05)	ME vs. HC
seq.10351.51	Intracellular	Interferon regulatory factor 1	P10914	3659	IRF1	1.04201	0.0593706	10.5316	1.07611	0.28557	0.566156	-5.67925	No Change	ME vs. HC
seq.10354.57	Intracellular	Signal transducer and activator of transcription 3	P40763	6774	STAT3	0.96053	-0.0580976	12.0011	-1.51418	0.134479	0.372614	-5.13904	No Change	ME vs. HC
seq.10356.21	Intracellular	Transcription factor AP-1	P05412	3725	JUN	1.00708	0.0101796	11.6716	0.276587	0.782912	0.909564	-6.20252	No Change	ME vs. HC
seq.10361.25	Intracellular	2'-5'-oligoadenylate synthase 1	P00973	4938	OAS1	1.02107	0.0300887	9.96599	0.36902	0.713226	0.880238	-6.17343	No Change	ME vs. HC
seq.10362.35	Membrane	Myc proto-oncogene protein	P01106	4609	MYC	1.03693	0.0523217	9.77799	1.63146	0.107281	0.323831	-4.9653	No Change	ME vs. HC
seq.10363.13	Intracellular	Mothers against decapentaplegic homolog 3	P84022	4088	SMAD3	0.983711	-0.0236937	13.056	-0.355585	0.72322	0.884123	-6.17817	No Change	ME vs. HC
seq.10364.6	Membrane	Mothers against decapentaplegic homolog 2	Q15796	4087	SMAD2	0.85173	-0.231533	11.1348	-3.29513	0.00154568	0.0214464	-1.32531	Down (qval < 0.05)	ME vs. HC
seq.10365.132		Interleukin-23	P29460|Q9NPF7	3593|51561	IL12B|IL23A	0.994268	-0.00829309	10.3591	-0.185359	0.853483	0.944076	-6.22307	No Change	ME vs. HC
seq.10366.11	Membrane	Platelet-derived growth factor receptor alpha	P16234	5156	PDGFRA	1.01971	0.0281546	11.1788	0.542811	0.588983	0.806161	-6.0963	No Change	ME vs. HC
seq.10367.62		Interleukin-12	P29459|P29460	3592|3593	IL12A|IL12B	1.05721	0.0802562	8.45827	2.62378	0.0106653	0.0735725	-3.03957	Up (pval < 0.05)	ME vs. HC
seq.10370.21	Intracellular	Signal transducer and activator of transcription 1-alpha/beta	P42224	6772	STAT1	0.909175	-0.137371	8.53586	-3.71468	0.000405402	0.00951915	-0.112142	Down (qval < 0.05)	ME vs. HC
seq.10372.18	Intracellular	Signal transducer and activator of transcription 6	P42226	6778	STAT6	0.870059	-0.200815	12.0136	-3.71695	0.000402377	0.0095173	-0.105314	Down (qval < 0.05)	ME vs. HC
seq.10382.1	Secreted	Angiopoietin-related protein 3	Q9Y5C1	27329	ANGPTL3	1.06746	0.0941834	16.0526	1.26622	0.20963	0.475317	-5.46621	No Change	ME vs. HC
seq.10390.21	Membrane	E3 ubiquitin-protein ligase ZNRF3	Q9ULT6	84133	ZNRF3	0.984526	-0.0224993	9.01916	-0.816558	0.41695	0.687293	-5.9159	No Change	ME vs. HC
seq.10391.1	Secreted	Angiopoietin-related protein 3	Q9Y5C1	27329	ANGPTL3	0.98885	-0.016176	10.737	-0.166525	0.868224	0.950764	-6.22631	No Change	ME vs. HC
seq.10396.6	Membrane	Induced myeloid leukemia cell differentiation protein Mcl-1	Q07820	4170	MCL1	1.02176	0.0310559	7.67085	0.633171	0.528684	0.770389	-6.04469	No Change	ME vs. HC
seq.10398.110	Intracellular	Ankyrin repeat domain-containing protein 1	Q15327	27063	ANKRD1	1.00299	0.00431126	9.86963	0.296655	0.767608	0.904457	-6.19691	No Change	ME vs. HC
seq.10418.36	Membrane	Syntaxin-12	Q86Y82	23673	STX12	0.800815	-0.320459	12.4141	-2.45232	0.0166883	0.10098	-3.42735	Down (pval < 0.05)	ME vs. HC
seq.10419.1	Membrane	Scavenger receptor class A member 5	Q6ZMJ2	286133	SCARA5	1.09408	0.129718	12.6417	1.74947	0.08459	0.280791	-4.77844	No Change	ME vs. HC
seq.10420.30	Intracellular	Fas apoptotic inhibitory molecule 1	Q9NVQ4	55179	FAIM	0.995186	-0.00696166	10.1235	-0.135832	0.892344	0.961511	-6.23084	No Change	ME vs. HC
seq.10424.31	Membrane	Neural proliferation differentiation and control protein 1	Q9NQX5	56654	NPDC1	1.04618	0.0651351	9.75197	2.41457	0.0183686	0.106716	-3.5098	Up (pval < 0.05)	ME vs. HC
seq.10425.3	Intracellular	Beta-1,4-galactosyltransferase 5	O43286	9334	B4GALT5	0.988104	-0.0172654	11.1764	-0.891333	0.375802	0.654105	-5.85422	No Change	ME vs. HC
seq.10426.21	Membrane	Golgi SNAP receptor complex member 2	O14653	9570	GOSR2	1.04811	0.0677853	9.17259	0.703383	0.484149	0.738997	-5.99917	No Change	ME vs. HC
seq.10428.1		Killer cell immunoglobulin-like receptor 2DS2	P43631	100132285	KIR2DS2	0.978971	-0.0306625	11.7731	-0.410901	0.682399	0.862123	-6.15751	No Change	ME vs. HC
seq.10430.31	Membrane	4F2 cell-surface antigen heavy chain	P08195	6520	SLC3A2	1.05026	0.0707512	8.30064	1.75563	0.0835236	0.279162	-4.76836	No Change	ME vs. HC
seq.10432.3	Membrane	Uncharacterized protein KIAA1644	Q3SXP7	85352	SHISAL1	0.98377	-0.0236075	7.65572	-0.605031	0.547114	0.78201	-6.0616	No Change	ME vs. HC
seq.10435.2	Intracellular	N(4)-(beta-N-acetylglucosaminyl)-L-asparaginase	P20933	175	AGA	1.0285	0.0405431	10.0143	2.23535	0.0285843	0.141492	-3.88642	Up (pval < 0.05)	ME vs. HC
seq.10438.19	Membrane and secreted isoforms	Granulocyte-macrophage colony-stimulating factor receptor subunit alpha	P15509	1438	CSF2RA	1.01494	0.0213961	10.7752	0.640948	0.523648	0.767532	-6.03988	No Change	ME vs. HC
seq.10439.57	Secreted	Alpha-amylase 2B	P19961	280	AMY2B	1.00461	0.00663893	13.0843	0.0715882	0.943134	0.977258	-6.23734	No Change	ME vs. HC
seq.10440.26	Membrane	CXADR-like membrane protein	Q9H6B4	79827	CLMP	1.0772	0.107283	10.5357	3.77829	0.000328329	0.00838098	0.0802731	Up (qval < 0.05)	ME vs. HC
seq.10442.1	Membrane	Transmembrane protein 190	Q8WZ59	147744	TMEM190	0.989714	-0.014917	8.67742	-0.173837	0.862495	0.948175	-6.22509	No Change	ME vs. HC
seq.10445.20	Secreted	Apolipoprotein M	O95445	55937	APOM	0.967689	-0.0473843	9.83846	-1.19466	0.236249	0.510241	-5.55029	No Change	ME vs. HC
seq.10447.18	Intracellular	Polyadenylate-binding protein 3	Q9H361	5042	PABPC3	0.952294	-0.0705214	10.9108	-3.06752	0.00306737	0.0333902	-1.93971	Down (qval < 0.05)	ME vs. HC
seq.10449.31	Membrane	Protein shisa-2 homolog	Q6UWI4	387914	SHISA2	0.98187	-0.0263962	12.0871	-0.769916	0.443938	0.708878	-5.9517	No Change	ME vs. HC
seq.10451.11	Secreted	Nucleobindin-1	Q02818	4924	NUCB1	1.02574	0.0366582	12.6128	0.863611	0.390749	0.666968	-5.8777	No Change	ME vs. HC
seq.10453.7		Carcinoembryonic antigen-related cell adhesion molecule 20	Q6UY09	125931	CEACAM20	0.994881	-0.00740448	7.64885	-0.118044	0.90637	0.966036	-6.23304	No Change	ME vs. HC
seq.10454.99	Membrane	DnaJ homolog subfamily C member 16	Q9Y2G8	23341	DNAJC16	0.977544	-0.0327669	8.5302	-0.424384	0.672586	0.85721	-6.15203	No Change	ME vs. HC
seq.10455.196	Secreted	Interleukin-31	Q6EBC2	386653	IL31	1.29447	0.372357	10.3292	3.1551	0.00236473	0.0282247	-1.70714	Up (qval < 0.05)	ME vs. HC
seq.10457.3	Membrane	Interleukin-18 receptor accessory protein	O95256	8807	IL18RAP	1.00504	0.00724833	10.0571	0.318386	0.75114	0.897639	-6.19039	No Change	ME vs. HC
seq.10460.1	Secreted	Chitotriosidase-1	Q13231	1118	CHIT1	1.09185	0.126778	11.4522	0.875078	0.384522	0.661467	-5.86808	No Change	ME vs. HC
seq.10462.14	Secreted	Insulin-like peptide INSL5	Q9Y5Q6	10022	INSL5	0.989304	-0.0155149	9.26232	-0.171383	0.864416	0.948721	-6.22551	No Change	ME vs. HC
seq.10463.23	Intracellular	Intestinal-type alkaline phosphatase	P09923	248	ALPI	1.0024	0.00345114	10.1913	0.139166	0.889718	0.959811	-6.23039	No Change	ME vs. HC
seq.10464.6	Membrane	Anthrax toxin receptor 1	Q9H6X2	84168	ANTXR1	0.888426	-0.170676	11.1538	-3.94236	0.000188865	0.00601578	0.586216	Down (qval < 0.05)	ME vs. HC
seq.10470.34	Membrane	Thioredoxin domain-containing protein 11	Q6PKC3	51061	TXNDC11	1.05232	0.0735776	9.30778	0.755544	0.452456	0.714149	-5.96231	No Change	ME vs. HC
seq.10472.53	Membrane	Tumor necrosis factor receptor superfamily member 14	Q92956	8764	TNFRSF14	1.0301	0.0427808	10.7302	1.42844	0.15761	0.40887	-5.2584	No Change	ME vs. HC
seq.10473.2	Secreted	Trefoil factor 2	Q03403	7032	TFF2	1.06415	0.0897025	8.57108	1.23657	0.220376	0.490573	-5.50161	No Change	ME vs. HC
seq.10479.18	Secreted	Stromelysin-2	P09238	4319	MMP10	1.05203	0.0731712	12.1034	1.26135	0.211368	0.477632	-5.47208	No Change	ME vs. HC
seq.10480.33	Membrane	CD59 glycoprotein	P13987	966	CD59	1.02334	0.0332857	11.0759	0.86671	0.38906	0.666103	-5.87511	No Change	ME vs. HC
seq.10485.56	Membrane	Melanoma-associated antigen 4	P43358	4103	MAGEA4	1.23659	0.306362	7.07663	1.07592	0.285656	0.566156	-5.67945	No Change	ME vs. HC
seq.10490.3	Membrane	Dolichyl-diphosphooligosaccharide--protein glycosyltransferase subunit 1	P04843	6184	RPN1	1.1153	0.157427	11.7854	2.77425	0.00708713	0.0573705	-2.68179	Up (pval < 0.05)	ME vs. HC
seq.10496.11	Secreted	Calcium-activated chloride channel regulator 1	A8K7I4	1179	CLCA1	1.07174	0.0999615	10.7385	1.74259	0.0857946	0.28325	-4.78967	No Change	ME vs. HC
seq.10499.1	Membrane	Transmembrane protein 106A	Q96A25	113277	TMEM106A	0.917253	-0.124608	9.32079	-1.96319	0.053595	0.211749	-4.40993	No Change	ME vs. HC
seq.10505.12	Membrane	E3 ubiquitin-protein ligase RNF43	Q68DV7	54894	RNF43	0.984103	-0.0231187	10.453	-0.649069	0.518416	0.764232	-6.03479	No Change	ME vs. HC
seq.10506.53	Membrane	Membrane-associated progesterone receptor component 2	O15173	10424	PGRMC2	1.01952	0.0278911	10.8418	0.50938	0.612087	0.819839	-6.11341	No Change	ME vs. HC
seq.10507.166	Intracellular	Acrosomal protein SP-10	P26436	56	ACRV1	0.987038	-0.0188224	8.6442	-0.546881	0.586198	0.804664	-6.09415	No Change	ME vs. HC
seq.10510.62	Membrane	SLP adapter and CSK-interacting membrane protein	Q6UWF3	388325	SCIMP	1.01963	0.0280451	8.10717	0.924895	0.358196	0.639676	-5.82482	No Change	ME vs. HC
seq.10511.10	Secreted	Collagen alpha-3(VI) chain	P12111	1293	COL6A3	1.14108	0.190395	10.9436	0.55252	0.582351	0.801786	-6.09113	No Change	ME vs. HC
seq.10512.13	Membrane	Cytokine receptor common subunit beta	P32927	1439	CSF2RB	1.01832	0.0261961	8.82676	0.725238	0.470722	0.72674	-5.98404	No Change	ME vs. HC
seq.10513.13	Intracellular	Calsenilin	Q9Y2W7	30818	KCNIP3	1.1104	0.151074	9.9796	2.11526	0.0379664	0.171604	-4.12476	Up (pval < 0.05)	ME vs. HC
seq.10514.5	Secreted	Prostaglandin-H2 D-isomerase	P41222	5730	PTGDS	1.10881	0.149008	14.3481	2.71435	0.00835388	0.0635249	-2.82614	Up (pval < 0.05)	ME vs. HC
seq.10521.10	Membrane	Matrix-remodeling-associated protein 8	Q9BRK3	54587	MXRA8	0.880481	-0.183636	9.65358	-3.91039	0.000210565	0.00653643	0.486565	Down (qval < 0.05)	ME vs. HC
seq.10527.22	Intracellular	ATP-dependent RNA helicase A	Q08211	1660	DHX9	0.996794	-0.00463255	8.47071	-0.15276	0.879026	0.955316	-6.22845	No Change	ME vs. HC
seq.10528.2	Intracellular	Dipeptidase 1	P16444	1800	DPEP1	0.997503	-0.00360748	9.58788	-0.0935143	0.925762	0.973745	-6.23557	No Change	ME vs. HC
seq.10530.8	Intracellular	Proteasome subunit beta type-6	P28072	5694	PSMB6	1.00113	0.00162752	9.35867	0.0734438	0.941662	0.976968	-6.23721	No Change	ME vs. HC
seq.10531.18	Intracellular	GTPase NRas	P01111	4893	NRAS	0.892762	-0.163652	11.1171	-2.95727	0.00422844	0.0413585	-2.22542	Down (qval < 0.05)	ME vs. HC
seq.10534.40	Intracellular	Poly [ADP-ribose] polymerase 1	P09874	142	PARP1	0.972603	-0.0400774	9.62787	-1.76079	0.0826384	0.277456	-4.75988	No Change	ME vs. HC
seq.10535.25	Intracellular	Cytochrome c oxidase subunit 6A2, mitochondrial	Q02221	1339	COX6A2	1.13231	0.179265	8.37328	0.771484	0.443015	0.708424	-5.95053	No Change	ME vs. HC
seq.10539.30	Membrane	CD99 antigen-like protein 2	Q8TCZ2	83692	CD99L2	0.989614	-0.0150619	10.626	-0.534161	0.594921	0.810242	-6.10083	No Change	ME vs. HC
seq.10546.2	Secreted	Thrombospondin-type laminin G domain and EAR repeat-containing protein	Q8WU66	54084	TSPEAR	1.03143	0.0446397	10.1973	0.466027	0.642642	0.839814	-6.13398	No Change	ME vs. HC
seq.10550.37	Membrane	Bone morphogenetic protein receptor type-1B	O00238	658	BMPR1B	1.00339	0.00488828	9.68868	0.217893	0.828146	0.929932	-6.21667	No Change	ME vs. HC
seq.10551.7	Membrane	Linker for activation of T-cells family member 1	O43561	27040	LAT	1.20365	0.267416	10.8249	1.08551	0.281419	0.561287	-5.66951	No Change	ME vs. HC
seq.10552.88	Membrane	NKG2-F type II integral membrane protein	O43908	8302	KLRC4	0.916655	-0.125549	9.54816	-0.809337	0.421062	0.691018	-5.92158	No Change	ME vs. HC
seq.10553.8		Torsin-1A-interacting protein 2	Q8NFQ8	163590	TOR1AIP2	1.21173	0.277067	11.5119	2.69304	0.00885222	0.0659729	-2.87687	Up (pval < 0.05)	ME vs. HC
seq.10554.23	Intracellular	Beta-galactosidase	P16278	2720	GLB1	1.08662	0.119844	7.47765	0.642402	0.522709	0.766888	-6.03897	No Change	ME vs. HC
seq.10557.6	Membrane	Testis-expressed sequence 29 protein	Q8N6K0	121793	TEX29	0.990808	-0.013322	11.0441	-0.376601	0.707609	0.876999	-6.17067	No Change	ME vs. HC
seq.10558.26	Membrane	Protocadherin-9	Q9HC56	5101	PCDH9	1.03885	0.0549851	12.6104	0.717208	0.47563	0.730244	-5.98965	No Change	ME vs. HC
seq.10560.1	Membrane	Integral membrane protein 2C	Q9NQX7	81618	ITM2C	0.999965	-5.0202e-05	9.31702	-0.00101655	0.999192	0.999484	-6.23984	No Change	ME vs. HC
seq.10561.5	Secreted	Peptidoglycan recognition protein 3	Q96LB9	114771	PGLYRP3	1.05354	0.0752495	10.9887	1.84284	0.0695844	0.248552	-4.62217	No Change	ME vs. HC
seq.10562.42	Membrane	Neuropilin and tolloid-like protein 2	Q8NC67	81831	NETO2	1.02628	0.0374199	10.1331	0.790419	0.431951	0.698895	-5.93622	No Change	ME vs. HC
seq.10563.13	Membrane	LysM and putative peptidoglycan-binding domain-containing protein 3	Q7Z3D4	116068	LYSMD3	1.02215	0.0316082	8.3038	1.53288	0.12981	0.363668	-5.11215	No Change	ME vs. HC
seq.10565.19	Membrane	SLIT and NTRK-like protein 3	O94933	22865	SLITRK3	0.991049	-0.0129714	12.4519	-0.104793	0.916839	0.97049	-6.23448	No Change	ME vs. HC
seq.10569.28	Secreted	Microfibrillar-associated protein 2	P55001	4237	MFAP2	0.975521	-0.0357553	11.9443	-1.05461	0.295228	0.576393	-5.70125	No Change	ME vs. HC
seq.10571.14	Membrane	Alpha-1,3-mannosyl-glycoprotein 2-beta-N-acetylglucosaminyltransferase	P26572	4245	MGAT1	1.07433	0.103442	9.02222	1.4639	0.147695	0.394321	-5.20983	No Change	ME vs. HC
seq.10572.65	Secreted	Cystatin-8	O60676	10047	CST8	1.08655	0.119759	12.6572	2.31097	0.0237827	0.125866	-3.73052	Up (pval < 0.05)	ME vs. HC
seq.10574.10	Intracellular	Beta-2-microglobulin	P61769	567	B2M	0.970142	-0.0437326	11.3351	-0.255207	0.799311	0.916729	-6.20806	No Change	ME vs. HC
seq.10575.31	Intracellular	Poly(U)-binding-splicing factor PUF60	Q9UHX1	22827	PUF60	0.950967	-0.0725324	11.9468	-2.08704	0.0405245	0.177032	-4.17908	Down (pval < 0.05)	ME vs. HC
seq.10576.7	Membrane	Plexin domain-containing protein 2	Q6UX71	84898	PLXDC2	0.977195	-0.0332811	9.56366	-0.789307	0.432596	0.699321	-5.93707	No Change	ME vs. HC
seq.10580.14	Secreted	Surfactant-associated protein 2	Q6UW10	389376	SFTA2	1.02652	0.0377633	8.86538	1.30785	0.195202	0.459116	-5.41515	No Change	ME vs. HC
seq.10582.36	Membrane	Protein O-mannose kinase	Q9H5K3	84197	POMK	0.79237	-0.335754	10.3596	-3.52281	0.000756364	0.0139256	-0.679346	Down (qval < 0.05)	ME vs. HC
seq.10583.1	Membrane	Transmembrane protein 108	Q6UXF1	66000	TMEM108	1.05809	0.081464	9.16484	1.42585	0.158353	0.409852	-5.26189	No Change	ME vs. HC
seq.10584.7	Intracellular	NADH dehydrogenase [ubiquinone] iron-sulfur protein 4, mitochondrial	O43181	4724	NDUFS4	1.11878	0.161931	10.9577	1.77126	0.0808674	0.273263	-4.74263	No Change	ME vs. HC
seq.10588.39	Membrane	Lactosylceramide alpha-2,3-sialyltransferase	Q9UNP4	8869	ST3GAL5	1.01122	0.0160946	9.80252	0.381503	0.703985	0.875172	-6.16886	No Change	ME vs. HC
seq.10589.7	Membrane	Retinoic acid early transcript 1L protein	Q5VY80	154064	RAET1L	1.03413	0.048424	9.35287	0.530758	0.597265	0.811915	-6.10259	No Change	ME vs. HC
seq.10600.24	Membrane	Calmegin	O14967	1047	CLGN	1.07372	0.102617	13.1929	1.14464	0.256253	0.53363	-5.60628	No Change	ME vs. HC
seq.10603.1	Secreted	Histatin-3	P15516	3347	HTN3	1.08034	0.11149	10.084	1.56774	0.121449	0.348641	-5.06119	No Change	ME vs. HC
seq.10605.22	Membrane	Adipocyte plasma membrane-associated protein	Q9HDC9	57136	APMAP	1.05133	0.0722097	8.06149	2.66384	0.00957926	0.0692997	-2.94588	Up (pval < 0.05)	ME vs. HC
seq.10606.34	Membrane	Torsin-1A-interacting protein 1	Q5JTV8	26092	TOR1AIP1	0.959829	-0.0591502	11.8056	-0.859465	0.393016	0.669354	-5.88115	No Change	ME vs. HC
seq.10608.9	Secreted	Histatin-1	P15515	3346	HTN1	1.01487	0.0212987	9.58248	0.230312	0.818521	0.925955	-6.21396	No Change	ME vs. HC
seq.10612.18	Secreted	Procollagen-lysine,2-oxoglutarate 5-dioxygenase 3	O60568	8985	PLOD3	0.988429	-0.0167913	11.6011	-0.374086	0.70947	0.877938	-6.17159	No Change	ME vs. HC
seq.10613.33	Intracellular	Protein CASC4	Q6P4E1	113201	GOLM2	1.08574	0.118674	11.6077	2.28641	0.0252577	0.130768	-3.78165	Up (pval < 0.05)	ME vs. HC
seq.10615.18	Membrane	Myelin protein P0	P25189	4359	MPZ	1.1252	0.170176	11.2447	2.33665	0.0223231	0.120782	-3.67658	Up (pval < 0.05)	ME vs. HC
seq.10616.67	Membrane	Podocalyxin-like protein 2	Q9NZ53	50512	PODXL2	1.0332	0.0471147	9.46245	0.636956	0.52623	0.768761	-6.04235	No Change	ME vs. HC
seq.10618.190	Membrane	Low-density lipoprotein receptor-related protein 2	P98164	4036	LRP2	0.979391	-0.0300435	10.1549	-1.61292	0.111258	0.329191	-4.99357	No Change	ME vs. HC
seq.10620.21	Secreted	Beta-microseminoprotein	P08118	4477	MSMB	1.05042	0.0709608	12.704	0.445821	0.657102	0.84905	-6.14295	No Change	ME vs. HC
seq.10621.26	Intracellular	Protein Largen	Q569H4	51334	PRR16	0.983295	-0.0243045	8.84977	-0.667252	0.506804	0.755804	-6.02318	No Change	ME vs. HC
seq.10623.19	Membrane and secreted isoforms	Mucin-1	P15941	4582	MUC1	0.998694	-0.00188469	9.53093	-0.041645	0.9669	0.986025	-6.239	No Change	ME vs. HC
seq.10624.45	Secreted	Serine protease inhibitor Kazal-type 13	Q1W4C9	153218	SPINK13	0.990999	-0.0130445	9.10457	-0.571776	0.569304	0.795862	-6.08061	No Change	ME vs. HC
seq.10626.116	Membrane	Alpha-N-acetylgalactosaminide alpha-2,6-sialyltransferase 3	Q8NDV1	256435	ST6GALNAC3	1.01059	0.0151999	10.9437	0.593087	0.555033	0.786363	-6.06855	No Change	ME vs. HC
seq.10627.87	Membrane	Amyloid-like protein 2	Q06481	334	APLP2	1.02289	0.03265	12.2311	0.550692	0.583597	0.80218	-6.09211	No Change	ME vs. HC
seq.10630.5	Membrane	Oxidoreductase HTATIP2	Q9BUP3	10553	HTATIP2	1.0478	0.0673628	10.2538	1.01086	0.315562	0.597221	-5.74468	No Change	ME vs. HC
seq.10631.9	Membrane	Membrane-associated progesterone receptor component 2	O15173	10424	PGRMC2	1.00497	0.00714833	10.6858	0.224358	0.823132	0.927876	-6.21528	No Change	ME vs. HC
seq.10636.1	Membrane	Cell surface glycoprotein CD200 receptor 1	Q8TD46	131450	CD200R1	1.02264	0.0322947	8.90696	1.35502	0.179766	0.44025	-5.35539	No Change	ME vs. HC
seq.10637.50	Membrane	UPF0577 protein KIAA1324	Q6UXG2	57535	ELAPOR1	1.05036	0.0708857	8.4566	1.75633	0.0834022	0.279125	-4.7672	No Change	ME vs. HC
seq.10638.1	Intracellular	TERF1-interacting nuclear factor 2	Q9BSI4	26277	TINF2	0.997749	-0.00325139	7.96211	-0.116613	0.907501	0.966523	-6.23321	No Change	ME vs. HC
seq.10643.16	Secreted	Noelin-3	Q96PB7	118427	OLFM3	1.00849	0.0121913	13.3559	0.303203	0.762634	0.902502	-6.19499	No Change	ME vs. HC
seq.10647.18	Intracellular	Activating signal cointegrator 1 complex subunit 1	Q8N9N2	51008	ASCC1	1.04628	0.0652655	10.9091	1.78886	0.0779604	0.266141	-4.7134	No Change	ME vs. HC
seq.10663.42	Membrane	Insulin-induced gene 1 protein	O15503	3638	INSIG1	0.994763	-0.00757463	9.13207	-0.183382	0.855028	0.944509	-6.22343	No Change	ME vs. HC
seq.10666.7	Intracellular	N-acetylglucosamine-1-phosphotransferase subunit gamma	Q9UJJ9	84572	GNPTG	0.993897	-0.0088319	9.78819	-0.269308	0.788484	0.911253	-6.20445	No Change	ME vs. HC
seq.10667.78	Membrane	Uncharacterized protein C1orf185	Q5T7R7	284546	C1orf185	1.02575	0.0366804	8.1997	1.89728	0.0619131	0.231846	-4.52765	No Change	ME vs. HC
seq.10668.5	Membrane	Syntaxin-4	Q12846	6810	STX4	0.795751	-0.329611	11.5891	-2.40345	0.0188916	0.108652	-3.53388	Down (pval < 0.05)	ME vs. HC
seq.10670.26	Secreted	Semaphorin-3E	O15041	9723	SEMA3E	1.04233	0.0598169	6.96058	0.366246	0.715286	0.881058	-6.17442	No Change	ME vs. HC
seq.10672.75	Secreted	Pulmonary surfactant-associated protein B	P07988	6439	SFTPB	1.07811	0.108505	8.447	1.90851	0.0604243	0.229006	-4.50786	No Change	ME vs. HC
seq.10675.223	Membrane	Thioredoxin-related transmembrane protein 2	Q9Y320	51075	TMX2	1.04669	0.0658293	7.58063	1.15526	0.251909	0.529025	-5.59459	No Change	ME vs. HC
seq.10677.9	Membrane	NADH dehydrogenase [ubiquinone] 1 beta subcomplex subunit 4	O95168	4710	NDUFB4	1.06413	0.0896745	11.1909	2.13096	0.0366046	0.166873	-4.09425	Up (pval < 0.05)	ME vs. HC
seq.10693.43	Membrane	Killer cell lectin-like receptor subfamily G member 2	A4D1S0	346689	KLRG2	0.783617	-0.351779	9.50493	-1.8063	0.0751671	0.259997	-4.6842	No Change	ME vs. HC
seq.10695.12	Secreted	Protein WFDC10B	Q8IUB3	280664	WFDC10B	1.02228	0.0317952	9.18494	1.13967	0.258305	0.535266	-5.61172	No Change	ME vs. HC
seq.10699.52	Membrane	Prolow-density lipoprotein receptor-related protein 1	Q07954	4035	LRP1	1.01876	0.0268132	8.82754	0.850294	0.398059	0.672305	-5.88873	No Change	ME vs. HC
seq.10700.10	Membrane	Immunoglobulin superfamily member 11	Q5DX21	152404	IGSF11	1.01265	0.0181302	9.37882	0.0958995	0.923874	0.973205	-6.23535	No Change	ME vs. HC
seq.10702.1	Secreted	Collagen alpha-1(XXVIII) chain	Q2UY09	340267	COL28A1	1.09611	0.13239	12.2221	3.00142	0.0037216	0.0378369	-2.11196	Up (qval < 0.05)	ME vs. HC
seq.10703.203	Intracellular	Sin3 histone deacetylase corepressor complex component SDS3	Q9H7L9	64426	SUDS3	1.0106	0.0152083	10.4009	0.546256	0.586626	0.804944	-6.09448	No Change	ME vs. HC
seq.10704.91	Membrane	Lymphoid-restricted membrane protein	Q12912	4033	IRAG2	0.96015	-0.0586689	7.89015	-0.62818	0.531929	0.772584	-6.04774	No Change	ME vs. HC
seq.10705.14	Membrane	Alpha-N-acetylgalactosaminide alpha-2,6-sialyltransferase 3	Q8NDV1	256435	ST6GALNAC3	0.99243	-0.0109632	8.88348	-0.340326	0.73463	0.888835	-6.18334	No Change	ME vs. HC
seq.10708.3	Secreted	Progonadoliberin-2	O43555	2797	GNRH2	1.03472	0.0492354	8.85968	0.787187	0.433828	0.699895	-5.93868	No Change	ME vs. HC
seq.10710.23	Secreted	Zona pellucida-binding protein 2	Q6X784	124626	ZPBP2	1.0382	0.0540894	7.00156	1.38466	0.170553	0.427023	-5.31682	No Change	ME vs. HC
seq.10713.151	Membrane	CMRF35-like molecule 7	A8K4G0	124599	CD300LB	1.09974	0.137165	7.68722	1.93701	0.0567784	0.219968	-4.45713	No Change	ME vs. HC
seq.10714.7	Membrane and secreted isoforms	Angiotensin-converting enzyme	P12821	1636	ACE	0.923334	-0.115075	9.8597	-1.64852	0.103725	0.317283	-4.93904	No Change	ME vs. HC
seq.10716.35	Intracellular	26S proteasome non-ATPase regulatory subunit 5	Q16401	5711	PSMD5	1.07594	0.105598	9.8818	2.10311	0.0390498	0.174438	-4.14822	Up (pval < 0.05)	ME vs. HC
seq.10721.76	Intracellular	Heat shock 70 kDa protein 1A	P0DMV8	3303	HSPA1A	0.988193	-0.0171359	12.9703	-0.294265	0.769426	0.904653	-6.19759	No Change	ME vs. HC
seq.10722.13	Intracellular	Tyrosine-protein kinase SYK	P43405	6850	SYK	0.99684	-0.00456666	11.0924	-0.223597	0.823721	0.928256	-6.21544	No Change	ME vs. HC
seq.10731.10	Intracellular	Heparan sulfate glucosamine 3-O-sulfotransferase 5	Q8IZT8	222537	HS3ST5	1.01425	0.0204126	13.1909	0.417357	0.677694	0.859703	-6.15491	No Change	ME vs. HC
seq.10734.339	Intracellular	Galactose-3-O-sulfotransferase 2	Q9H3Q3	64090	GAL3ST2	1.03205	0.0455082	10.4157	0.437753	0.662913	0.852576	-6.14642	No Change	ME vs. HC
seq.10737.96	Intracellular	Leukocyte elastase inhibitor	P30740	1992	SERPINB1	0.86567	-0.208111	12.7691	-2.95667	0.00423572	0.0413745	-2.22695	Down (qval < 0.05)	ME vs. HC
seq.10738.11	Secreted	Fibulin-5	Q9UBX5	10516	FBLN5	0.893028	-0.163223	12.8207	-1.42642	0.158189	0.409648	-5.26113	No Change	ME vs. HC
seq.10741.22	Membrane and secreted isoforms	Macrophage colony-stimulating factor 1	P09603	1435	CSF1	1.06373	0.0891355	7.38688	2.01143	0.048129	0.195668	-4.3215	Up (pval < 0.05)	ME vs. HC
seq.10743.13	Membrane and secreted isoforms	SLIT and NTRK-like protein 1	Q96PX8	114798	SLITRK1	1.05739	0.0805041	11.986	1.28949	0.201469	0.465539	-5.43785	No Change	ME vs. HC
seq.10746.24	Secreted	Dickkopf-related protein 3	Q9UBP4	27122	DKK3	1.06646	0.092835	11.1605	1.66233	0.100915	0.312469	-4.91758	No Change	ME vs. HC
seq.10748.216	Membrane	Protocadherin beta-2	Q9Y5E7	56133	PCDHB2	1.0178	0.0254491	9.30055	0.691684	0.491422	0.744363	-6.00708	No Change	ME vs. HC
seq.10749.18	Intracellular	Heat shock 70 kDa protein 1A	P0DMV8	3303	HSPA1A	0.933253	-0.0996602	11.9191	-1.89678	0.0619807	0.231846	-4.52853	No Change	ME vs. HC
seq.10752.8	Intracellular	Chromodomain Y-like protein 2	Q8N8U2	124359	CDYL2	1.0432	0.0610111	9.22654	1.63849	0.105804	0.320713	-4.95451	No Change	ME vs. HC
seq.10753.31	Membrane	Disintegrin and metalloproteinase domain-containing protein 7	Q9H2U9	8756	ADAM7	0.955174	-0.066164	10.5429	-0.512897	0.609637	0.818735	-6.11166	No Change	ME vs. HC
seq.10754.113	Secreted	Prokineticin-2	Q9HC23	60675	PROK2	0.837539	-0.255772	11.7796	-1.8016	0.0759114	0.261461	-4.69209	No Change	ME vs. HC
seq.10756.34	Secreted	Urocortin-3	Q969E3	114131	UCN3	0.926501	-0.110135	9.60034	-1.72491	0.088953	0.289117	-4.81831	No Change	ME vs. HC
seq.10758.2	Secreted	Keratocan	O60938	11081	KERA	0.995736	-0.00616439	10.983	-0.154177	0.877913	0.954566	-6.22824	No Change	ME vs. HC
seq.10760.107	Membrane	Glutamate receptor 4	P48058	2893	GRIA4	1.14439	0.194574	11.5194	5.4927	5.98984e-07	0.00020604	5.91778	Up (qval < 0.05)	ME vs. HC
seq.10761.5	Membrane	Transmembrane emp24 domain-containing protein 2	Q15363	10959	TMED2	1.02227	0.0317784	10.1232	1.52155	0.132623	0.369468	-5.12848	No Change	ME vs. HC
seq.10762.2	Membrane	Killer cell lectin-like receptor subfamily G member 2	A4D1S0	346689	KLRG2	1.08192	0.113593	8.73614	1.82645	0.0720442	0.253163	-4.65013	No Change	ME vs. HC
seq.10767.52	Membrane	G-protein coupled receptor 64	Q8IZP9	10149	ADGRG2	0.927427	-0.108695	10.4612	-0.774732	0.441105	0.70681	-5.9481	No Change	ME vs. HC
seq.10772.21	Intracellular	Chondroitin sulfate N-acetylgalactosaminyltransferase 2	Q8N6G5	55454	CSGALNACT2	1.02895	0.0411686	9.08897	1.11048	0.270592	0.548673	-5.64321	No Change	ME vs. HC
seq.10780.10	Intracellular	Ras-related protein Rab-3D	O95716	9545	RAB3D	1.03742	0.0530049	8.17441	1.57546	0.119656	0.345049	-5.04977	No Change	ME vs. HC
seq.10781.19	Membrane	C-type lectin domain family 4 member G	Q6UXB4	339390	CLEC4G	0.982845	-0.024964	14.1757	-0.524429	0.601636	0.81471	-6.10584	No Change	ME vs. HC
seq.10785.8	Membrane	Leucine-rich repeat-containing protein 52	Q8N7C0	440699	LRRC52	1.11607	0.158424	9.53827	1.29826	0.198457	0.463319	-5.42704	No Change	ME vs. HC
seq.10798.4	Membrane	CMRF35-like molecule 2	Q496F6	342510	CD300E	1.04677	0.0659395	13.8293	2.12995	0.0366902	0.167159	-4.0962	Up (pval < 0.05)	ME vs. HC
seq.10800.15	Intracellular	Serpin H1	P50454	871	SERPINH1	0.974614	-0.0370965	9.91225	-0.572342	0.568923	0.795862	-6.0803	No Change	ME vs. HC
seq.10801.11	Intracellular	Ephrin-A2	O43921	1943	EFNA2	1.05321	0.074787	12.063	2.35296	0.0214379	0.117783	-3.64206	Up (pval < 0.05)	ME vs. HC
seq.10803.22	Intracellular	Heat shock 70 kDa protein 1A	P0DMV8	3303	HSPA1A	0.944612	-0.0822057	11.746	-2.03748	0.0453811	0.189221	-4.27296	Down (pval < 0.05)	ME vs. HC
seq.10809.14	Membrane	Killer cell lectin-like receptor subfamily B member 1	Q12918	3820	KLRB1	1.02077	0.0296571	9.09396	1.00694	0.317429	0.597965	-5.74849	No Change	ME vs. HC
seq.10814.7	Membrane	T-cell surface glycoprotein CD1a	P06126	909	CD1A	0.999208	-0.00114271	9.71748	-0.0270888	0.978466	0.989611	-6.23949	No Change	ME vs. HC
seq.10815.2	Intracellular	Intracellular hyaluronan-binding protein 4	Q5JVS0	22927	HABP4	0.996212	-0.00547561	9.22411	-0.222393	0.824655	0.92845	-6.21571	No Change	ME vs. HC
seq.10816.150	Membrane and secreted isoforms	Paired immunoglobulin-like type 2 receptor alpha isoform FDF03-M14	Q9UKJ1	29992	PILRA	1.24793	0.319541	11.2494	1.20902	0.23072	0.503811	-5.53379	No Change	ME vs. HC
seq.10817.26	Membrane	TOMM20-like protein 1	Q6UXN7	387990	TOMM20L	1.05361	0.0753419	11.5474	1.61235	0.111383	0.329428	-4.99444	No Change	ME vs. HC
seq.10818.36	Secreted	Sphingomyelin phosphodiesterase	P17405	6609	SMPD1	1.12333	0.167786	10.2591	2.44359	0.0170644	0.101843	-3.44653	Up (pval < 0.05)	ME vs. HC
seq.10819.108	Secreted	Fibulin-1	P23142	2192	FBLN1	0.875764	-0.191387	12.4629	-2.55101	0.0129281	0.084338	-3.2068	Down (pval < 0.05)	ME vs. HC
seq.10825.12	Membrane	V-set and immunoglobulin domain-containing protein 10	Q8N0Z9	54621	VSIG10	0.988928	-0.0160623	9.45257	-0.199394	0.842532	0.938407	-6.22044	No Change	ME vs. HC
seq.10827.67	Membrane	Leucine-rich repeat and immunoglobulin-like domain-containing nogo receptor-interacting protein 3	P0C6S8	645191	LINGO3	1.02333	0.0332719	8.40278	0.937381	0.351783	0.633521	-5.81361	No Change	ME vs. HC
seq.10830.5	Membrane	EF-hand calcium-binding domain-containing protein 14	O75071	9813	EFCAB14	1.00396	0.00570693	9.40339	0.26162	0.794383	0.914607	-6.20644	No Change	ME vs. HC
seq.10832.24	Intracellular	Beta-1,4-galactosyltransferase 6	Q9UBX8	9331	B4GALT6	1.01066	0.0152913	10.5173	0.352823	0.72528	0.884809	-6.17912	No Change	ME vs. HC
seq.10833.64	Membrane and secreted isoforms	Hedgehog-interacting protein	Q96QV1	64399	HHIP	1.07335	0.102119	10.0894	2.15434	0.0346548	0.160582	-4.04844	Up (pval < 0.05)	ME vs. HC
seq.10835.25	Intracellular	Alpha-1,4-N-acetylglucosaminyltransferase	Q9UNA3	51146	A4GNT	1.10375	0.142417	10.4146	1.39091	0.168656	0.42469	-5.30858	No Change	ME vs. HC
seq.10842.7	Intracellular	Beta-1,3-galactosyl-O-glycosyl-glycoprotein beta-1,6-N-acetylglucosaminyltransferase 4	Q9P109	51301	GCNT4	1.02216	0.0316224	11.2067	1.17709	0.243145	0.518869	-5.57023	No Change	ME vs. HC
seq.10847.1	Membrane	Sialic acid-binding Ig-like lectin 15	Q6ZMC9	284266	SIGLEC15	1.00463	0.00666485	10.5561	0.329518	0.742748	0.893493	-6.18687	No Change	ME vs. HC
seq.10848.137	Membrane	Butyrophilin-like protein 3	Q6UXE8	10917	BTNL3	1.01202	0.0172418	9.21491	0.725354	0.470651	0.72674	-5.98396	No Change	ME vs. HC
seq.10851.77	Secreted	Interleukin-27 subunit beta	Q14213	10148	EBI3	1.20501	0.269043	13.718	2.20549	0.0307036	0.148374	-3.94675	Up (pval < 0.05)	ME vs. HC
seq.10852.114	Intracellular	Heterogeneous nuclear ribonucleoprotein D-like	O14979	9987	HNRNPDL	0.717579	-0.47879	12.6679	-3.89036	0.000225354	0.00680756	0.424407	Down (qval < 0.05)	ME vs. HC
seq.10854.15	Intracellular	Beta-1,3-galactosyl-O-glycosyl-glycoprotein beta-1,6-N-acetylglucosaminyltransferase 4	Q9P109	51301	GCNT4	1.00653	0.00939549	11.3701	0.349772	0.727559	0.885818	-6.18017	No Change	ME vs. HC
seq.10855.55	Membrane	Plexin-B2	O15031	23654	PLXNB2	1.23601	0.305692	12.2978	1.67949	0.0975113	0.305066	-4.89069	No Change	ME vs. HC
seq.10866.60	Intracellular	Serine/threonine-protein phosphatase 4 regulatory subunit 3A	Q6IN85	55671	PPP4R3A	0.886968	-0.173047	12.2893	-2.22081	0.0295999	0.144469	-3.91589	Down (pval < 0.05)	ME vs. HC
seq.10870.32	Membrane	Spastin	Q9UBP0	6683	SPAST	0.811501	-0.301335	12.7058	-3.2356	0.00185446	0.0242603	-1.48911	Down (qval < 0.05)	ME vs. HC
seq.10876.300	Intracellular	BRCA1-associated ATM activator 1	Q6PJG6	221927	BRAT1	1.08212	0.11386	11.3647	1.42857	0.157573	0.40887	-5.25822	No Change	ME vs. HC
seq.10880.38	Membrane	Protein FAM163B	P0C2L3	642968	FAM163B	0.966906	-0.0485527	11.6991	-0.81298	0.418984	0.689306	-5.91872	No Change	ME vs. HC
seq.10882.12	Membrane	Desmocollin-1	Q08554	1823	DSC1	1.0089	0.0127847	11.4257	0.37362	0.709816	0.877938	-6.17176	No Change	ME vs. HC
seq.10885.36	Membrane	Bombesin receptor-activated protein C6orf89	Q6UWU4	221477	C6orf89	1.03498	0.049609	10.8455	2.1785	0.0327365	0.154709	-4.00067	Up (pval < 0.05)	ME vs. HC
seq.10889.2	Membrane	Melanocortin-2 receptor accessory protein 2	Q96G30	112609	MRAP2	1.05022	0.0706977	10.2459	0.918422	0.36155	0.641646	-5.83057	No Change	ME vs. HC
seq.10890.135	Membrane	Lactase-like protein	Q6UWM7	197021	LCTL	1.00482	0.0069394	10.8809	0.261346	0.794593	0.914706	-6.20651	No Change	ME vs. HC
seq.10892.8	Membrane	Oncostatin-M-specific receptor subunit beta	Q99650	9180	OSMR	1.0338	0.0479533	12.3758	0.885175	0.379091	0.657743	-5.8595	No Change	ME vs. HC
seq.10894.25	Intracellular	Secretagogin	O76038	10590	SCGN	1.07648	0.106321	9.21207	2.31212	0.0237158	0.125866	-3.72812	Up (pval < 0.05)	ME vs. HC
seq.10895.28	Membrane	Transmembrane protease serine 11B	Q86T26	132724	TMPRSS11B	0.952026	-0.0709269	10.4934	-1.02123	0.31066	0.592527	-5.73455	No Change	ME vs. HC
seq.10900.272	Intracellular	Stathmin-2	Q93045	11075	STMN2	0.994388	-0.00811926	9.77455	-0.134841	0.893124	0.961511	-6.23097	No Change	ME vs. HC
seq.10902.53	Membrane	Retroviral-like aspartic protease 1	Q53RT3	151516	ASPRV1	1.00279	0.00401271	10.0242	0.0925016	0.926564	0.974168	-6.23567	No Change	ME vs. HC
seq.10903.50	Membrane	Syntaxin-8	Q9UNK0	9482	STX8	0.752399	-0.410431	12.5472	-2.82706	0.00611889	0.0522219	-2.55243	Down (pval < 0.05)	ME vs. HC
seq.10907.116	Membrane	Neurotrimin	Q9P121	50863	NTM	1.01312	0.0188061	13.9963	0.319913	0.749986	0.897639	-6.18991	No Change	ME vs. HC
seq.10908.2	Intracellular	Polypeptide N-acetylgalactosaminyltransferase 13	Q8IUC8	114805	GALNT13	0.974877	-0.036708	11.0847	-0.930272	0.355425	0.637104	-5.82001	No Change	ME vs. HC
seq.10910.6	Membrane	Carcinoembryonic antigen-related cell adhesion molecule 4	O75871	1089	CEACAM4	1.10237	0.140606	9.54193	2.53856	0.0133558	0.0859809	-3.23501	Up (pval < 0.05)	ME vs. HC
seq.10916.44	Membrane and secreted isoforms	Secretory phospholipase A2 receptor	Q13018	22925	PLA2R1	0.948809	-0.0758097	11.5843	-1.32671	0.188915	0.450224	-5.39149	No Change	ME vs. HC
seq.10917.40	Intracellular	Guanine nucleotide-binding protein G(I)/G(S)/G(O) subunit gamma-T2	O14610	2793	GNGT2	0.994159	-0.00845132	9.38546	-0.392256	0.69606	0.870625	-6.16481	No Change	ME vs. HC
seq.10924.258	Secreted	Neuferricin	Q8WUJ1	124936	CYB5D2	1.05337	0.0750106	6.97741	2.44544	0.0169842	0.10173	-3.44247	Up (pval < 0.05)	ME vs. HC
seq.10933.107	Membrane	Calcium-binding protein 8	Q9BXU9	83698	CALN1	1.00823	0.0118185	11.7616	0.685754	0.495131	0.747287	-6.01104	No Change	ME vs. HC
seq.10938.13	Membrane	Lymphocyte function-associated antigen 3	P19256	965	CD58	1.00683	0.0098239	11.3172	0.391787	0.696405	0.870625	-6.16499	No Change	ME vs. HC
seq.10939.16	Intracellular	Pleckstrin homology domain-containing family A member 4	Q9H4M7	57664	PLEKHA4	1.02834	0.0403167	9.28021	1.01459	0.313794	0.595559	-5.74105	No Change	ME vs. HC
seq.10940.25	Intracellular	Sarcalumenin	Q86TD4	6345	SRL	1.03247	0.0461021	10.8446	1.15843	0.250621	0.528238	-5.59108	No Change	ME vs. HC
seq.10945.11	Membrane	Syntaxin-6	O43752	10228	STX6	0.990364	-0.0139697	11.2146	-0.474956	0.636296	0.834731	-6.12989	No Change	ME vs. HC
seq.10948.14	Membrane	Phospholipase D3	Q8IV08	23646	PLD3	0.967266	-0.0480157	8.80799	-1.16258	0.248945	0.525582	-5.58647	No Change	ME vs. HC
seq.10949.59	Intracellular	60S acidic ribosomal protein P2	P05387	6181	RPLP2	0.952299	-0.0705134	9.368	-1.16618	0.247496	0.524336	-5.58245	No Change	ME vs. HC
seq.10953.14	Membrane	C-type lectin domain family 2 member A	Q6UVW9	387836	CLEC2A	1.02598	0.0370076	9.48189	1.48522	0.141972	0.385931	-5.18008	No Change	ME vs. HC
seq.10955.4	Membrane	C-type lectin domain family 10 member A	Q8IUN9	10462	CLEC10A	1.01552	0.0222189	9.4363	1.05759	0.293876	0.575041	-5.69823	No Change	ME vs. HC
seq.10956.82	Intracellular	Glycine cleavage system H protein, mitochondrial	P23434	2653	GCSH	1.02257	0.0322066	10.253	0.41083	0.682451	0.862123	-6.15754	No Change	ME vs. HC
seq.10959.125	Membrane	BET1-like protein	Q9NYM9	51272	BET1L	0.976138	-0.0348433	8.83893	-1.15825	0.250695	0.528238	-5.59128	No Change	ME vs. HC
seq.10961.15	Membrane	Retinoic acid receptor responder protein 3	Q9UL19	5920	PLAAT4	0.999059	-0.00135831	11.9203	-0.0522453	0.958482	0.983904	-6.23851	No Change	ME vs. HC
seq.10966.1	Secreted	Alpha-2-HS-glycoprotein	P02765	197	AHSG	1.99754	0.998224	11.1271	1.40478	0.164506	0.419044	-5.29018	No Change	ME vs. HC
seq.10967.12	Secreted	Prolactin	P01236	5617	PRL	1.10098	0.138787	11.5533	2.3585	0.0211442	0.117056	-3.63028	Up (pval < 0.05)	ME vs. HC
seq.10970.3	Membrane	Ecto-ADP-ribosyltransferase 3	Q13508	419	ART3	1.12187	0.165903	10.7094	2.35128	0.0215276	0.117783	-3.64563	Up (pval < 0.05)	ME vs. HC
seq.10974.20	Secreted	Serine protease inhibitor Kazal-type 7	P58062	84651	SPINK7	0.969737	-0.0443339	10.678	-0.816875	0.416769	0.687293	-5.91565	No Change	ME vs. HC
seq.10975.59	Secreted	Mucin-like protein 1	Q96DR8	118430	MUCL1	0.987729	-0.0178122	9.35643	-0.494699	0.62236	0.826415	-6.12058	No Change	ME vs. HC
seq.10976.44	Membrane and secreted isoforms	Mucin-1	P15941	4582	MUC1	1.01024	0.0147037	10.5332	0.622784	0.535449	0.773719	-6.05102	No Change	ME vs. HC
seq.10977.55	Secreted	Unique cartilage matrix-associated protein	Q8WVF2	221044	UCMA	0.966804	-0.048704	11.0976	-0.454781	0.650673	0.844883	-6.13902	No Change	ME vs. HC
seq.10978.39	Secreted	Growth hormone variant	P01242	2689	GH2	0.944813	-0.0818988	9.7992	-0.691288	0.49167	0.744363	-6.00735	No Change	ME vs. HC
seq.10980.11	Membrane	Acetylcholinesterase	P22303	43	ACHE	1.00741	0.010657	11.3937	0.147062	0.883506	0.957342	-6.22929	No Change	ME vs. HC
seq.10981.56	Membrane and secreted isoforms	Pro-neuregulin-3, membrane-bound isoform	P56975	10718	NRG3	1.06058	0.084851	9.69554	1.61829	0.110094	0.327738	-4.98541	No Change	ME vs. HC
seq.10990.21	Intracellular	Leucine-rich repeat serine/threonine-protein kinase 2	Q5S007	120892	LRRK2	1.08733	0.120787	14.26	0.984841	0.328092	0.609587	-5.76967	No Change	ME vs. HC
seq.11067.13	Secreted	Osteocalcin	P02818	632	BGLAP	1.14306	0.192897	10.2985	1.37964	0.172085	0.429538	-5.32339	No Change	ME vs. HC
seq.11071.1	Secreted	Interleukin-5	P05113	3567	IL5	1.03541	0.0501989	9.60329	1.20774	0.231209	0.504437	-5.53527	No Change	ME vs. HC
seq.11081.1	Intracellular	Glycerol-3-phosphate dehydrogenase [NAD(+)], cytoplasmic	P21695	2819	GPD1	1.00807	0.0115966	10.6336	0.0943494	0.925101	0.97353	-6.2355	No Change	ME vs. HC
seq.11083.23	Intracellular	Gamma-enolase	P09104	2026	ENO2	1.07933	0.110133	8.80616	3.15303	0.00237942	0.0282247	-1.71269	Up (qval < 0.05)	ME vs. HC
seq.11089.7		Immunoglobulin A	P01876|P01877	3493 3494	IGHA1|IGHA2	0.865242	-0.208824	12.4555	-1.75418	0.0837739	0.279603	-4.77074	No Change	ME vs. HC
seq.11094.104	Intracellular	Galectin-10	Q05315	1178	CLC	1.00078	0.00112477	11.0753	0.0327799	0.973943	0.988516	-6.23932	No Change	ME vs. HC
seq.11096.57	Intracellular	HemK methyltransferase family member 2	Q9Y5N5	29104	N6AMT1	1.03875	0.0548465	11.9205	1.80206	0.0758394	0.261336	-4.69133	No Change	ME vs. HC
seq.11098.1	Intracellular	Pyridoxal kinase	O00764	8566	PDXK	0.874751	-0.193056	10.3222	-2.71273	0.00839077	0.0637003	-2.83	Down (pval < 0.05)	ME vs. HC
seq.11101.18	Membrane	Toll-like receptor 4	O00206	7099	TLR4	0.903224	-0.146844	8.93263	-1.42033	0.159947	0.411948	-5.26934	No Change	ME vs. HC
seq.11102.22	Secreted	Regenerating islet-derived protein 4	Q9BYZ8	83998	REG4	1.14395	0.194027	15.0275	2.41543	0.0183291	0.106693	-3.50795	Up (pval < 0.05)	ME vs. HC
seq.11103.24	Intracellular	Heat shock protein beta-1	P04792	3315	HSPB1	0.899189	-0.153304	10.0934	-2.09449	0.039835	0.176063	-4.1648	Down (pval < 0.05)	ME vs. HC
seq.11104.13	Secreted	Chitinase-3-like protein 1	P36222	1116	CHI3L1	1.1989	0.261706	12.8889	1.08024	0.28374	0.563947	-5.67498	No Change	ME vs. HC
seq.11105.171	Intracellular	Alpha-enolase	P06733	2023	ENO1	1.00815	0.0117082	13.7186	0.141352	0.887998	0.959152	-6.23009	No Change	ME vs. HC
seq.11107.25	Membrane	Teneurin-3	Q9P273	55714	TENM3	1.02462	0.0350881	9.64622	1.58411	0.117673	0.341414	-5.03689	No Change	ME vs. HC
seq.11109.56	Intracellular	Sushi, von Willebrand factor type A, EGF and pentraxin domain-containing protein 1	Q4LDE5	79987	SVEP1	0.977232	-0.0332265	11.6233	-0.706392	0.482288	0.737093	-5.99712	No Change	ME vs. HC
seq.11110.4	Membrane	Transmembrane protein 119	Q4V9L6	338773	TMEM119	0.992066	-0.0114927	9.69585	-0.532599	0.595997	0.810971	-6.10164	No Change	ME vs. HC
seq.11112.18	Membrane	Protein kish-A	Q8TBQ9	153339	TMEM167A	1.03097	0.0440065	8.65797	1.93812	0.0566396	0.219693	-4.45513	No Change	ME vs. HC
seq.11116.16	Membrane	Uncharacterized protein C11orf87	Q6NUJ2	399947	C11orf87	1.05547	0.0778917	10.9047	2.10827	0.0385866	0.173333	-4.13827	Up (pval < 0.05)	ME vs. HC
seq.11117.2	Secreted	Spermatogenesis-associated protein 20	Q8TB22	64847	SPATA20	1.05408	0.0759889	10.9998	2.5669	0.0123997	0.0815443	-3.1706	Up (pval < 0.05)	ME vs. HC
seq.11118.107	Intracellular	Ras-related protein Rab-17	Q9H0T7	64284	RAB17	0.9983	-0.00245485	12.9775	-0.0558776	0.955598	0.983108	-6.23832	No Change	ME vs. HC
seq.11120.49	Membrane	N-acetyltransferase 14	Q8WUY8	57106	NAT14	1.00425	0.00611604	11.575	0.357341	0.721911	0.883534	-6.17756	No Change	ME vs. HC
seq.11121.56	Secreted	Brorin	Q2TAL6	375567	VWC2	1.13911	0.187901	12.525	3.25428	0.00175182	0.0234338	-1.43794	Up (qval < 0.05)	ME vs. HC
seq.11122.97	Intracellular	Maspardin	Q9NZD8	51324	SPG21	0.902186	-0.148503	10.2004	-4.52564	2.40051e-05	0.00185117	2.48676	Down (qval < 0.05)	ME vs. HC
seq.11126.102	Intracellular	Triple functional domain protein	O75962	7204	TRIO	0.997957	-0.00295049	10.2149	-0.0462809	0.963218	0.985663	-6.2388	No Change	ME vs. HC
seq.11128.29	Membrane	Transmembrane protein 132C	Q8N3T6	92293	TMEM132C	0.826994	-0.274052	9.10465	-2.11741	0.0377769	0.171365	-4.12058	Down (pval < 0.05)	ME vs. HC
seq.11129.66	Secreted	Bone morphogenetic protein 15	O95972	9210	BMP15	0.99446	-0.00801516	11.3219	-0.285404	0.776177	0.907386	-6.2001	No Change	ME vs. HC
seq.11130.158	Membrane	Voltage-dependent L-type calcium channel subunit beta-4	O00305	785	CACNB4	1.00542	0.00780243	9.28624	0.205713	0.837612	0.936404	-6.21919	No Change	ME vs. HC
seq.11134.30	Intracellular	Peptide chain release factor 1-like, mitochondrial	Q9UGC7	54516	MTRF1L	0.970217	-0.0436203	10.4743	-2.28181	0.0255424	0.13187	-3.79116	Down (pval < 0.05)	ME vs. HC
seq.11135.5	Intracellular	39S ribosomal protein L55, mitochondrial	Q7Z7F7	128308	MRPL55	1.02029	0.0289851	8.50851	0.851669	0.3973	0.672025	-5.8876	No Change	ME vs. HC
seq.11137.43	Membrane	Cytokine receptor common subunit beta	P32927	1439	CSF2RB	1.01491	0.0213541	9.73724	0.796424	0.428477	0.696476	-5.93161	No Change	ME vs. HC
seq.11138.16	Intracellular	Runt-related transcription factor 3	Q13761	864	RUNX3	0.955286	-0.0659948	10.942	-2.60149	0.0113169	0.0770346	-3.0912	Down (pval < 0.05)	ME vs. HC
seq.11140.56	Secreted	Collagen alpha-1(I) chain	P02452	1277	COL1A1	0.991865	-0.0117843	11.4981	-0.130328	0.89668	0.963235	-6.23155	No Change	ME vs. HC
seq.11142.11	Secreted	Angiopoietin-related protein 1	O95841	9068	ANGPTL1	0.984111	-0.0231076	10.0921	-0.632929	0.528841	0.770389	-6.04484	No Change	ME vs. HC
seq.11143.32	Secreted	Noelin-3	Q96PB7	118427	OLFM3	1.07634	0.106128	12.6199	4.2838	5.74465e-05	0.0028436	1.68063	Up (qval < 0.05)	ME vs. HC
seq.11144.10	Secreted	Beta-defensin 116	Q30KQ4	245930	DEFB116	0.922451	-0.116456	9.78233	-3.25028	0.00177332	0.0235351	-1.44891	Down (qval < 0.05)	ME vs. HC
seq.11145.72	Membrane	UPF0606 protein KIAA1549L	Q6ZVL6	25758	KIAA1549L	0.96455	-0.0520722	10.2114	-1.93006	0.0576488	0.222019	-4.46955	No Change	ME vs. HC
seq.11146.4	Intracellular	T-box transcription factor TBX22	Q9Y458	50945	TBX22	1.0001	0.000140374	9.77142	0.00866824	0.993108	0.996656	-6.23981	No Change	ME vs. HC
seq.11147.17	Membrane	Trem-like transcript 1 protein	Q86YW5	340205	TREML1	0.938033	-0.0922896	8.84542	-2.22481	0.0293171	0.14369	-3.90779	Down (pval < 0.05)	ME vs. HC
seq.11149.3	Membrane	Toll-like receptor 1	Q15399	7096	TLR1	1.06122	0.0857293	10.7195	2.43581	0.0174056	0.103166	-3.46355	Up (pval < 0.05)	ME vs. HC
seq.11150.3	Secreted	Collagen alpha-1(VI) chain	P12109	1291	COL6A1	0.901037	-0.150342	11.9794	-1.63846	0.10581	0.320713	-4.95455	No Change	ME vs. HC
seq.11152.46	Secreted	Kallikrein-13	Q9UKR3	26085	KLK13	1.08705	0.120415	12.5142	1.21912	0.226887	0.49913	-5.52207	No Change	ME vs. HC
seq.11154.3	Intracellular	Nuclear factor erythroid 2-related factor 1	Q14494	4779	NFE2L1	0.916137	-0.126364	9.06286	-2.19764	0.0312829	0.150183	-3.96248	Down (pval < 0.05)	ME vs. HC
seq.11155.16		Collagen alpha-5(VI) chain	A8TX70	256076	COL6A5	0.974437	-0.0373586	8.9679	-0.507153	0.61364	0.820352	-6.11451	No Change	ME vs. HC
seq.11157.35	Intracellular	Heat shock 70 kDa protein 1A	P0DMV8	3303	HSPA1A	0.969006	-0.0454219	12.0279	-1.39155	0.168461	0.42469	-5.30773	No Change	ME vs. HC
seq.11158.40	Intracellular	Bicaudal D-related protein 1	Q6ZP65	92558	BICDL1	0.988088	-0.0172892	10.1996	-0.755455	0.452509	0.714149	-5.96237	No Change	ME vs. HC
seq.11159.14	Membrane	Mitochondrial ubiquitin ligase activator of NFKB 1	Q969V5	79594	MUL1	1.03074	0.0436851	8.00843	1.40234	0.16523	0.420181	-5.29343	No Change	ME vs. HC
seq.11160.56	Membrane	RING finger protein 122	Q9H9V4	79845	RNF122	0.978703	-0.031057	12.1924	-0.716976	0.475773	0.730244	-5.98981	No Change	ME vs. HC
seq.11161.5	Intracellular	Spartin	Q8N0X7	23111	SPART	0.904439	-0.144905	9.47028	-3.24793	0.0017861	0.0236085	-1.45536	Down (qval < 0.05)	ME vs. HC
seq.11162.37	Membrane	Equatorin	Q9NQ60	54586	EQTN	1.06324	0.0884739	9.03969	2.28011	0.0256485	0.132202	-3.79468	Up (pval < 0.05)	ME vs. HC
seq.11163.7	Membrane	Protein FAM162B	Q5T6X4	221303	FAM162B	0.981722	-0.0266132	11.5542	-1.30255	0.196993	0.461816	-5.42172	No Change	ME vs. HC
seq.11164.7	Membrane	Teneurin-2	Q9NT68	57451	TENM2	0.960019	-0.0588655	12.3996	-2.00603	0.0487163	0.197071	-4.3315	Down (pval < 0.05)	ME vs. HC
seq.11167.6	Intracellular	Myotubularin-related protein 1	Q13613	8776	MTMR1	0.974124	-0.0378221	10.6189	-1.16303	0.248763	0.525349	-5.58596	No Change	ME vs. HC
seq.11168.3	Membrane	Multiple epidermal growth factor-like domains protein 10	Q96KG7	84466	MEGF10	0.977427	-0.0329393	9.88981	-0.922337	0.359519	0.640091	-5.82709	No Change	ME vs. HC
seq.11171.25	Intracellular	Filamin-A	P21333	2316	FLNA	0.880371	-0.183816	9.73257	-2.9395	0.00444983	0.0426694	-2.27071	Down (qval < 0.05)	ME vs. HC
seq.11173.29	Membrane	Allergin-1	Q7Z6M3	284021	MILR1	1.00869	0.0124816	9.55739	0.524163	0.60182	0.814809	-6.10598	No Change	ME vs. HC
seq.11174.8	Membrane and secreted isoforms	Thrombospondin type-1 domain-containing protein 7A	Q9UPZ6	221981	THSD7A	1.00301	0.00433327	11.012	0.0343327	0.97271	0.988243	-6.23927	No Change	ME vs. HC
seq.11175.45	Membrane	Lysophosphatidylcholine acyltransferase 2	Q7L5N7	54947	LPCAT2	0.996761	-0.00467982	10.6475	-0.277865	0.781935	0.909564	-6.20217	No Change	ME vs. HC
seq.11177.16	Intracellular	Keratin, type II cytoskeletal 5	P13647	3852	KRT5	1.12225	0.166395	11.8014	2.90545	0.00490446	0.0448565	-2.35692	Up (qval < 0.05)	ME vs. HC
seq.11178.21	Intracellular	Sushi, von Willebrand factor type A, EGF and pentraxin domain-containing protein 1	Q4LDE5	79987	SVEP1	0.964152	-0.0526677	10.5848	-0.716593	0.476008	0.730311	-5.99008	No Change	ME vs. HC
seq.11179.7	Membrane	Testis-specific serine/threonine-protein kinase 1	Q9BXA7	83942	TSSK1B	1.08735	0.120811	10.3938	1.54673	0.126434	0.357766	-5.09203	No Change	ME vs. HC
seq.11180.17	Intracellular	SWI/SNF complex subunit SMARCC1	Q92922	6599	SMARCC1	0.952768	-0.0698024	10.5239	-1.89506	0.0622121	0.23206	-4.53156	No Change	ME vs. HC
seq.11184.51	Intracellular	Chromogranin-A	P10645	1113	CHGA	0.727021	-0.45993	12.8275	-1.38137	0.171556	0.428509	-5.32113	No Change	ME vs. HC
seq.11185.145	Intracellular	GTP cyclohydrolase 1	P30793	2643	GCH1	1.03054	0.0433938	10.3055	1.66812	0.0997559	0.31006	-4.90853	No Change	ME vs. HC
seq.11186.12	Membrane	Transmembrane protein 52	Q8NDY8	339456	TMEM52	1.06248	0.0874407	9.37113	2.51222	0.0143039	0.0905546	-3.29435	Up (pval < 0.05)	ME vs. HC
seq.11187.11	Membrane	C-type lectin domain family 12 member A	Q5QGZ9	160364	CLEC12A	1.11166	0.152716	11.1451	0.665336	0.508021	0.756634	-6.02442	No Change	ME vs. HC
seq.11190.129	Membrane	ATP-dependent zinc metalloprotease YME1L1	Q96TA2	10730	YME1L1	0.997772	-0.00321784	11.4529	-0.109095	0.913439	0.969817	-6.23403	No Change	ME vs. HC
seq.11192.168	Secreted	Tubulointerstitial nephritis antigen-like	Q9GZM7	64129	TINAGL1	0.969069	-0.0453286	12.0978	-0.725999	0.470258	0.72674	-5.98351	No Change	ME vs. HC
seq.11193.27		Hepatocyte nuclear factor 1-alpha	P20823	6927	HNF1A	1.02217	0.0316416	9.26036	0.759038	0.450377	0.713329	-5.95975	No Change	ME vs. HC
seq.11194.6	Membrane	Signaling threshold-regulating transmembrane adapter 1	Q9Y3P8	27240	SIT1	1.04396	0.0620732	9.4212	0.841864	0.402729	0.676541	-5.89562	No Change	ME vs. HC
seq.11196.31	Secreted	Collagen alpha-3(VI) chain	P12111	1293	COL6A3	1.07138	0.099476	11.6847	3.07869	0.00296801	0.0327959	-1.91032	Up (qval < 0.05)	ME vs. HC
seq.11198.37	Membrane	Cyclic AMP-responsive element-binding protein 3-like protein 1	Q96BA8	90993	CREB3L1	0.987207	-0.0185758	10.8158	-0.636819	0.526319	0.768761	-6.04244	No Change	ME vs. HC
seq.11200.52	Membrane	Complement component C1q receptor	Q9NPY3	22918	CD93	0.994267	-0.00829424	12.1408	-0.22983	0.818894	0.926034	-6.21406	No Change	ME vs. HC
seq.11201.19	Intracellular	tRNA pseudouridine synthase A, mitochondrial	Q9Y606	80324	PUS1	1.01194	0.017124	8.7021	0.650535	0.517475	0.764048	-6.03387	No Change	ME vs. HC
seq.11202.70	Intracellular	T-box transcription factor TBX5	Q99593	6910	TBX5	0.984869	-0.0219968	10.2757	-0.848649	0.398968	0.672644	-5.89008	No Change	ME vs. HC
seq.11203.97	Intracellular	Pyruvate kinase PKLR	P30613	5313	PKLR	0.838065	-0.254866	12.3577	-1.84767	0.0688723	0.24709	-4.61387	No Change	ME vs. HC
seq.11204.80	Membrane	Coxsackievirus and adenovirus receptor	P78310	1525	CXADR	0.778798	-0.360679	11.2388	-5.34665	1.06457e-06	0.000259969	5.38162	Down (qval < 0.05)	ME vs. HC
seq.11205.10	Membrane	Integrin beta-7	P26010	3695	ITGB7	0.712651	-0.488732	13.2181	-2.68102	0.00914523	0.067065	-2.90536	Down (pval < 0.05)	ME vs. HC
seq.11207.3	Membrane	Macrophage scavenger receptor types I and II	P21757	4481	MSR1	1.03335	0.0473236	9.8086	1.9673	0.0531095	0.210314	-4.40247	No Change	ME vs. HC
seq.11208.15	Membrane	N-acetylglucosamine-1-phosphodiester alpha-N-acetylglucosaminidase	Q9UK23	51172	NAGPA	1.01746	0.0249758	13.1155	0.524807	0.601374	0.814507	-6.10565	No Change	ME vs. HC
seq.11211.7	Intracellular	Tubulin-specific chaperone E	Q15813	6905	TBCE	0.730965	-0.452126	11.947	-2.56481	0.0124683	0.0817021	-3.17539	Down (pval < 0.05)	ME vs. HC
seq.11212.7	Intracellular	Thioredoxin domain-containing protein 5	Q8NBS9	81567	TXNDC5	1.00624	0.00897694	12.32	0.203842	0.839068	0.936404	-6.21956	No Change	ME vs. HC
seq.11214.40	Intracellular	DnaJ homolog subfamily B member 9	Q9UBS3	4189	DNAJB9	1.23478	0.30425	13.533	3.96541	0.00017457	0.00565886	0.658373	Up (qval < 0.05)	ME vs. HC
seq.11215.6	Membrane	Cadherin-15	P55291	1013	CDH15	0.95496	-0.066488	11.9368	-0.450599	0.653671	0.846731	-6.14086	No Change	ME vs. HC
seq.11217.16	Intracellular	C-terminal-binding protein 1	Q13363	1487	CTBP1	0.955399	-0.0658249	9.67147	-2.25212	0.0274513	0.137585	-3.85223	Down (pval < 0.05)	ME vs. HC
seq.11218.84	Intracellular	Thiopurine S-methyltransferase	P51580	7172	TPMT	0.990254	-0.0141298	12.9759	-0.493051	0.623519	0.827069	-6.12137	No Change	ME vs. HC
seq.11219.95	Secreted	Fibroblast growth factor-binding protein 3	Q8TAT2	143282	FGFBP3	1.04144	0.058584	10.8505	1.21841	0.227157	0.499296	-5.52291	No Change	ME vs. HC
seq.11220.53	Intracellular	Uncharacterized protein C10orf105	Q8TEF2	414152	C10orf105	1.00309	0.00444944	9.57221	0.244257	0.807745	0.921419	-6.21073	No Change	ME vs. HC
seq.11223.1	Membrane	Transmembrane protein 154	Q6P9G4	201799	TMEM154	0.999384	-0.000889096	9.35673	-0.0240511	0.98088	0.990889	-6.23956	No Change	ME vs. HC
seq.11226.16	Membrane	Ubiquitin-protein ligase E3A	Q05086	7337	UBE3A	0.886943	-0.173086	12.1939	-2.74878	0.00760254	0.0595681	-2.74347	Down (pval < 0.05)	ME vs. HC
seq.11227.31	Secreted	Transducin beta-like protein 2	Q9Y4P3	26608	TBL2	0.985473	-0.0211115	9.95365	-0.929542	0.355801	0.637208	-5.82066	No Change	ME vs. HC
seq.11228.37	Membrane	Protein RIC-3	Q7Z5B4	79608	RIC3	0.9715	-0.0417148	11.3868	-2.09745	0.0395645	0.17558	-4.15912	Down (pval < 0.05)	ME vs. HC
seq.11229.16	Membrane	Serine/threonine-protein kinase/endoribonuclease IRE1	O75460	2081	ERN1	1.06375	0.0891539	10.9301	2.05376	0.0437329	0.184981	-4.24234	Up (pval < 0.05)	ME vs. HC
seq.11231.12	Intracellular	Adrenodoxin-like protein, mitochondrial	Q6P4F2	112812	FDX2	1.05742	0.080548	7.87969	1.85559	0.0677201	0.244827	-4.60026	No Change	ME vs. HC
seq.11232.46	Secreted	Transcobalamin-1	P20061	6947	TCN1	0.903199	-0.146884	11.9955	-2.65263	0.00987276	0.0700439	-2.97224	Down (pval < 0.05)	ME vs. HC
seq.11237.49	Secreted	Procollagen C-endopeptidase enhancer 1	Q15113	5118	PCOLCE	0.921627	-0.117746	11.8778	-2.21407	0.030081	0.146103	-3.92948	Down (pval < 0.05)	ME vs. HC
seq.11239.49	Membrane	Transmembrane protease serine 6	Q8IU80	164656	TMPRSS6	1.23878	0.308924	11.5537	1.48083	0.143137	0.387375	-5.18625	No Change	ME vs. HC
seq.11241.8	Intracellular	Argininosuccinate lyase	P04424	435	ASL	1.04075	0.0576168	12.4641	0.494353	0.622604	0.826453	-6.12074	No Change	ME vs. HC
seq.11242.33	Intracellular	Protein-glutamine gamma-glutamyltransferase K	P22735	7051	TGM1	1.03071	0.0436396	8.88325	1.3111	0.194105	0.457239	-5.41108	No Change	ME vs. HC
seq.11243.90	Membrane and secreted isoforms	Adhesion G-protein coupled receptor F1	Q5T601	266977	ADGRF1	0.935921	-0.0955421	14.3069	-0.879354	0.382216	0.66056	-5.86446	No Change	ME vs. HC
seq.11245.43	Intracellular	Filamin-A	P21333	2316	FLNA	0.888927	-0.169863	13.8512	-1.46529	0.147317	0.394172	-5.2079	No Change	ME vs. HC
seq.11246.3	Secreted	BPI fold-containing family B member 1	Q8TDL5	92747	BPIFB1	0.846734	-0.240018	14.1561	-1.73857	0.0865049	0.284953	-4.79621	No Change	ME vs. HC
seq.11247.20	Intracellular	N-acetylglutamate synthase, mitochondrial	Q8N159	162417	NAGS	1.0348	0.0493472	10.303	1.98793	0.0507291	0.203083	-4.36482	No Change	ME vs. HC
seq.11248.43	Intracellular	Uroporphyrinogen-III synthase	P10746	7390	UROS	0.943987	-0.0831604	10.3257	-2.04934	0.0441753	0.18578	-4.25067	Down (pval < 0.05)	ME vs. HC
seq.11252.30	Membrane	Leucine-rich repeat and calponin homology domain-containing protein 4	O75427	4034	LRCH4	0.946929	-0.0786716	11.4252	-2.50641	0.0145207	0.0914693	-3.30736	Down (pval < 0.05)	ME vs. HC
seq.11254.13	Secreted	Papilin	O95428	89932	PAPLN	0.992929	-0.0102375	10.6632	-0.579393	0.564183	0.792982	-6.07635	No Change	ME vs. HC
seq.11257.1	Intracellular	Dihydropteridine reductase	P09417	5860	QDPR	0.958238	-0.0615441	12.0651	-1.17203	0.245155	0.52155	-5.57591	No Change	ME vs. HC
seq.11258.41	Membrane	Mucosal addressin cell adhesion molecule 1	Q13477	8174	MADCAM1	0.995566	-0.00641083	12.3331	-0.179868	0.857776	0.946227	-6.22405	No Change	ME vs. HC
seq.11260.47	Membrane	SUN domain-containing protein 5	Q8TC36	140732	SUN5	1.05653	0.0793322	9.23119	2.65363	0.00984615	0.0700439	-2.96988	Up (pval < 0.05)	ME vs. HC
seq.11262.39	Membrane	TraB domain-containing protein	Q9H4I3	80305	TRABD	0.989056	-0.0158756	9.08278	-0.473711	0.637179	0.835058	-6.13046	No Change	ME vs. HC
seq.11263.57	Intracellular	Calsequestrin-1	P31415	844	CASQ1	0.996689	-0.00478487	13.6997	-0.129774	0.897117	0.963235	-6.23162	No Change	ME vs. HC
seq.11264.33	Intracellular	Xanthine dehydrogenase/oxidase	P47989	7498	XDH	1.09427	0.129964	8.11014	1.94316	0.0560167	0.218455	-4.4461	No Change	ME vs. HC
seq.11265.8	Intracellular	Retinal dehydrogenase 1	P00352	216	ALDH1A1	0.96761	-0.0475017	10.5882	-0.542132	0.589448	0.806336	-6.09666	No Change	ME vs. HC
seq.11266.8	Membrane	P-selectin glycoprotein ligand 1	Q14242	6404	SELPLG	1.03772	0.0534178	11.937	0.703869	0.483848	0.738781	-5.99884	No Change	ME vs. HC
seq.11270.17	Intracellular	Coiled-coil-helix-coiled-coil-helix domain-containing protein 10, mitochondrial	Q8WYQ3	400916	CHCHD10	0.99054	-0.0137133	11.4497	-0.250662	0.802809	0.918691	-6.20918	No Change	ME vs. HC
seq.11273.176	Intracellular	Glutathione S-transferase theta-2B	P0CG30	653689	GSTT2B	1.01767	0.0252639	9.55114	0.767042	0.445634	0.710338	-5.95383	No Change	ME vs. HC
seq.11275.94	Membrane	Low-density lipoprotein receptor-related protein 1B	Q9NZR2	53353	LRP1B	0.972494	-0.0402384	10.631	-1.47667	0.144245	0.388937	-5.19206	No Change	ME vs. HC
seq.11277.23	Membrane	Cyclic AMP-dependent transcription factor ATF-6 alpha	P18850	22926	ATF6	0.891849	-0.165128	13.7455	-3.13112	0.00254047	0.029589	-1.77131	Down (qval < 0.05)	ME vs. HC
seq.11278.4	Secreted	Collagen alpha-2(XI) chain	P13942	1302	COL11A2	1.09528	0.131293	12.8413	1.2049	0.232299	0.505442	-5.53855	No Change	ME vs. HC
seq.11279.42	Membrane	Gamma-aminobutyric acid type B receptor subunit 1	Q9UBS5	2550	GABBR1	1.08744	0.120942	9.83507	1.45186	0.151005	0.399369	-5.22644	No Change	ME vs. HC
seq.11280.6	Intracellular	Glutamate decarboxylase 1	Q99259	2571	GAD1	1.00322	0.00463499	10.4024	0.145587	0.884666	0.957552	-6.2295	No Change	ME vs. HC
seq.11281.6	Intracellular	Growth factor receptor-bound protein 7	Q14451	2886	GRB7	1.00509	0.00733006	11.4685	0.364108	0.716874	0.881537	-6.17518	No Change	ME vs. HC
seq.11282.16	Membrane	Macrophage scavenger receptor types I and II	P21757	4481	MSR1	1.03462	0.0490994	8.85067	0.870177	0.387176	0.664077	-5.87221	No Change	ME vs. HC
seq.11283.13	Intracellular	DDB1- and CUL4-associated factor 5	Q96JK2	8816	DCAF5	1.00414	0.00596207	10.9903	0.217766	0.828244	0.929932	-6.2167	No Change	ME vs. HC
seq.11284.24	Membrane	Leukocyte-associated immunoglobulin-like receptor 1	Q6GTX8	3903	LAIR1	1.00695	0.00999867	9.99911	0.597394	0.552171	0.785299	-6.06606	No Change	ME vs. HC
seq.11285.8	Membrane	Hematopoietic progenitor cell antigen CD34	P28906	947	CD34	0.988267	-0.0170276	11.0969	-0.623483	0.534992	0.773719	-6.0506	No Change	ME vs. HC
seq.11286.78	Membrane	Selenoprotein S	Q9BQE4	55829	SELENOS	0.828196	-0.271956	11.1141	-3.57605	0.000637389	0.0127229	-0.523992	Down (qval < 0.05)	ME vs. HC
seq.11287.14	Membrane	Cytochrome b5	P00167	1528	CYB5A	1.06855	0.0956544	10.4336	1.0277	0.307627	0.58935	-5.72818	No Change	ME vs. HC
seq.11288.26	Intracellular	Cytosolic purine 5'-nucleotidase	P49902	22978	NT5C2	0.982148	-0.0259878	11.6306	-0.875657	0.384209	0.661467	-5.86759	No Change	ME vs. HC
seq.11289.31	Intracellular	Casein kinase I isoform delta	P48730	1453	CSNK1D	1.00386	0.00555278	10.608	0.250648	0.80282	0.918691	-6.20919	No Change	ME vs. HC
seq.11292.13	Membrane	Scavenger receptor class A member 3	Q6AZY7	51435	SCARA3	0.98414	-0.0230653	11.3691	-0.813909	0.418455	0.689134	-5.91799	No Change	ME vs. HC
seq.11293.14	Membrane	Leucine-rich repeat neuronal protein 1	Q6UXK5	57633	LRRN1	0.996425	-0.00516746	10.5631	-0.0734557	0.941653	0.976968	-6.23721	No Change	ME vs. HC
seq.11294.7	Membrane	Transmembrane and coiled-coil domains protein 3	Q9ULS5	57458	TMCC3	0.974193	-0.0377208	11.7373	-1.21916	0.226874	0.49913	-5.52203	No Change	ME vs. HC
seq.11297.54	Membrane	Neurogenic locus notch homolog protein 2	Q04721	4853	NOTCH2	1.02281	0.032535	7.91297	1.17039	0.245812	0.522279	-5.57775	No Change	ME vs. HC
seq.11300.32	Membrane	Sortilin	Q99523	6272	SORT1	1.02338	0.0333466	10.6773	0.624646	0.534233	0.773356	-6.04989	No Change	ME vs. HC
seq.11302.237	Secreted	Tenascin-R	Q92752	7143	TNR	0.994344	-0.008183	11.395	-0.373833	0.709658	0.877938	-6.17168	No Change	ME vs. HC
seq.11303.7	Intracellular	Deoxynucleoside triphosphate triphosphohydrolase SAMHD1	Q9Y3Z3	25939	SAMHD1	1.0064	0.00920493	10.9829	0.371215	0.711598	0.879265	-6.17263	No Change	ME vs. HC
seq.11307.33	Membrane	NEDD4-like E3 ubiquitin-protein ligase WWP1	Q9H0M0	11059	WWP1	0.840276	-0.251065	11.9189	-5.35199	1.04256e-06	0.000259969	5.4011	Down (qval < 0.05)	ME vs. HC
seq.11308.8	Membrane	Cyclic AMP-responsive element-binding protein 3-like protein 4	Q8TEY5	148327	CREB3L4	1.04385	0.0619091	10.9623	2.08149	0.0410454	0.178562	-4.1897	Up (pval < 0.05)	ME vs. HC
seq.11310.8	Membrane	Desmoglein-3	P32926	1830	DSG3	0.935959	-0.0954831	10.3682	-3.03438	0.00338062	0.035584	-2.0264	Down (qval < 0.05)	ME vs. HC
seq.11311.79	Intracellular	V(D)J recombination-activating protein 1	P15918	5896	RAG1	0.993941	-0.00876771	10.566	-0.490211	0.625516	0.827832	-6.12273	No Change	ME vs. HC
seq.11312.40	Intracellular	Mismatch repair endonuclease PMS2	P54278	5395	PMS2	0.998018	-0.0028617	10.1552	-0.0914852	0.927368	0.974562	-6.23576	No Change	ME vs. HC
seq.11313.100	Intracellular	Pterin-4-alpha-carbinolamine dehydratase	P61457	5092	PCBD1	1.09622	0.132542	10.8728	1.53623	0.128988	0.362612	-5.10731	No Change	ME vs. HC
seq.11315.148	Intracellular	Protein phosphatase 1D	O15297	8493	PPM1D	0.984886	-0.0219717	11.0786	-0.790226	0.432063	0.698895	-5.93636	No Change	ME vs. HC
seq.11318.20	Secreted	Apolipoprotein A-V	Q6Q788	116519	APOA5	1.03246	0.0460897	11.4874	0.86616	0.38936	0.666304	-5.87557	No Change	ME vs. HC
seq.11319.106	Intracellular	Double-strand break repair protein MRE11	P49959	4361	MRE11	0.965487	-0.050671	11.1297	-1.83802	0.0702995	0.249643	-4.6304	No Change	ME vs. HC
seq.11320.29	Intracellular	E3 ubiquitin-protein ligase CHFR	Q96EP1	55743	CHFR	1.06025	0.0844049	13.5781	2.66321	0.0095955	0.0692997	-2.94736	Up (pval < 0.05)	ME vs. HC
seq.11324.3	Intracellular	Peroxidasin-like protein	A1KZ92	137902	PXDNL	0.981042	-0.0276128	10.3521	-1.2953	0.199469	0.463907	-5.4307	No Change	ME vs. HC
seq.11325.8	Intracellular	Protein BTG2	P78543	7832	BTG2	0.987097	-0.0187358	9.11803	-0.430737	0.667982	0.854187	-6.14938	No Change	ME vs. HC
seq.11327.56	Intracellular	Dual specificity protein kinase CLK2	P49760	1196	CLK2	1.03118	0.0442902	10.4423	0.852464	0.396862	0.672025	-5.88694	No Change	ME vs. HC
seq.11328.9	Intracellular	U6 snRNA phosphodiesterase	Q9BQ65	79650	USB1	1.04075	0.0576261	8.70594	3.41095	0.00107833	0.0171231	-1.00048	Up (qval < 0.05)	ME vs. HC
seq.11330.15	Intracellular	Casein kinase II subunit beta	P67870	1460	CSNK2B	1.02513	0.0358105	10.5518	0.728017	0.46903	0.726413	-5.98209	No Change	ME vs. HC
seq.11333.82	Intracellular	Rho GTPase-activating protein 25	P42331	9938	ARHGAP25	0.771924	-0.373469	14.0598	-3.50062	0.000811905	0.0144312	-0.743599	Down (qval < 0.05)	ME vs. HC
seq.11334.7	Membrane	Leukocyte immunoglobulin-like receptor subfamily B member 3	O75022	102725035	LILRB3	0.987457	-0.0182099	10.8579	-0.572681	0.568694	0.795862	-6.08011	No Change	ME vs. HC
seq.11336.9	Intracellular	Fanconi anemia group F protein	Q9NPI8	2188	FANCF	0.976824	-0.0338288	9.93869	-1.02078	0.310872	0.592762	-5.73499	No Change	ME vs. HC
seq.11338.49	Intracellular	Tyrosine-protein kinase BLK	P51451	640	BLK	1.0414	0.0585236	10.2075	1.48111	0.14306	0.38731	-5.18584	No Change	ME vs. HC
seq.11342.59	Membrane	Plexin domain-containing protein 2	Q6UX71	84898	PLXDC2	1.00964	0.0138475	8.3012	0.445849	0.657081	0.84905	-6.14293	No Change	ME vs. HC
seq.11347.9	Intracellular	Transaldolase	P37837	6888	TALDO1	0.963631	-0.0534473	13.4781	-0.728691	0.46862	0.726413	-5.98161	No Change	ME vs. HC
seq.11348.132	Intracellular	Prolyl 4-hydroxylase subunit alpha-2	O15460	8974	P4HA2	0.995181	-0.0069685	10.763	-0.269378	0.788431	0.911253	-6.20443	No Change	ME vs. HC
seq.11350.30	Intracellular	E3 ubiquitin-protein ligase CHIP	Q9UNE7	10273	STUB1	0.999864	-0.000196678	10.3699	-0.00814204	0.993527	0.996656	-6.23981	No Change	ME vs. HC
seq.11351.233	Intracellular	Non-homologous end-joining factor 1	Q9H9Q4	79840	NHEJ1	1.00967	0.0138856	8.76782	0.287311	0.774723	0.906922	-6.19957	No Change	ME vs. HC
seq.11352.42	Membrane	Titin	Q8WZ42	7273	TTN	1.00079	0.00113522	9.50714	0.0342403	0.972783	0.988243	-6.23927	No Change	ME vs. HC
seq.11353.143	Membrane	Mothers against decapentaplegic homolog 2	Q15796	4087	SMAD2	1.01273	0.0182508	11.8897	0.683461	0.49657	0.748716	-6.01257	No Change	ME vs. HC
seq.11354.21	Intracellular	1-phosphatidylinositol 4,5-bisphosphate phosphodiesterase beta-1	Q9NQ66	23236	PLCB1	1.03591	0.0508975	12.1684	0.819548	0.415254	0.686096	-5.91354	No Change	ME vs. HC
seq.11355.10	Intracellular	Eukaryotic translation initiation factor 5A-2	Q9GZV4	56648	EIF5A2	0.647081	-0.627982	13.0246	-2.56639	0.0124165	0.0815815	-3.17178	Down (pval < 0.05)	ME vs. HC
seq.11356.19	Intracellular	Protein DGCR14	Q96DF8	8220	ESS2	1.01013	0.0145437	9.96278	0.679127	0.499295	0.750034	-6.01543	No Change	ME vs. HC
seq.11358.15	Intracellular	Growth factor receptor-bound protein 10	Q13322	2887	GRB10	0.721679	-0.47057	10.4102	-3.61373	0.000564162	0.0118091	-0.413069	Down (qval < 0.05)	ME vs. HC
seq.11360.39	Intracellular	Ribonucleoside-diphosphate reductase large subunit	P23921	6240	RRM1	0.900628	-0.150998	12.9186	-0.854148	0.395935	0.67184	-5.88555	No Change	ME vs. HC
seq.11361.73	Intracellular	Thymidine phosphorylase	P19971	1890	TYMP	0.893592	-0.162312	13.0003	-2.13604	0.0361724	0.165537	-4.08432	Down (pval < 0.05)	ME vs. HC
seq.11363.58	Membrane	Aquaporin-4	P55087	361	AQP4	0.992884	-0.0103029	11.3159	-0.308624	0.758523	0.901077	-6.19337	No Change	ME vs. HC
seq.11364.18		Mitofusin-1	Q8IWA4	55669	MFN1	0.984156	-0.0230417	11.0292	-0.392998	0.695515	0.870397	-6.16452	No Change	ME vs. HC
seq.11365.17	Membrane	Teneurin-4	Q6N022	26011	TENM4	1.00961	0.0137917	9.77597	0.572115	0.569076	0.795862	-6.08042	No Change	ME vs. HC
seq.11368.32	Intracellular	Adenylate kinase 2, mitochondrial	P54819	204	AK2	0.740575	-0.433282	12.7337	-3.35083	0.00130113	0.0191304	-1.17009	Down (qval < 0.05)	ME vs. HC
seq.11369.23	Intracellular	Alcohol dehydrogenase class-3	P11766	128	ADH5	0.92892	-0.106373	11.7345	-2.66327	0.00959407	0.0692997	-2.94723	Down (pval < 0.05)	ME vs. HC
seq.11370.20	Intracellular	72 kDa inositol polyphosphate 5-phosphatase	Q9NRR6	56623	INPP5E	0.987435	-0.0182426	10.852	-0.584233	0.56094	0.790699	-6.07362	No Change	ME vs. HC
seq.11371.1	Membrane	Probable G-protein coupled receptor 101	Q96P66	83550	GPR101	1.01155	0.0165693	10.9305	0.649473	0.518157	0.764232	-6.03454	No Change	ME vs. HC
seq.11372.2	Intracellular	Zinc finger protein 18	P17022	7566	ZNF18	0.982259	-0.025824	11.2967	-1.07029	0.288162	0.569175	-5.68525	No Change	ME vs. HC
seq.11375.49	Intracellular	Forkhead box protein L2	P58012	668	FOXL2	1.03742	0.0529964	9.58195	2.04969	0.0441402	0.185775	-4.25001	Up (pval < 0.05)	ME vs. HC
seq.11377.19	Intracellular	Alcohol dehydrogenase class 4 mu/sigma chain	P40394	131	ADH7	1.03973	0.0562026	12.3555	1.19921	0.234487	0.508085	-5.54508	No Change	ME vs. HC
seq.11378.37	Intracellular	Tyrosine-protein kinase SYK	P43405	6850	SYK	0.934275	-0.0980805	8.7927	-1.99597	0.0498266	0.200346	-4.35006	Down (pval < 0.05)	ME vs. HC
seq.11380.84	Intracellular	RNA-binding protein 24	Q9BX46	221662	RBM24	0.982742	-0.0251158	10.4186	-0.735089	0.464739	0.7246	-5.97707	No Change	ME vs. HC
seq.11381.56	Membrane	Ribose-phosphate pyrophosphokinase 1	P60891	5631	PRPS1	1.02772	0.039441	8.81521	1.41984	0.160088	0.411948	-5.27	No Change	ME vs. HC
seq.11382.5	Intracellular	Biliverdin reductase A	P53004	644	BLVRA	0.861611	-0.214891	11.4316	-3.84424	0.000263298	0.00759416	0.282007	Down (qval < 0.05)	ME vs. HC
seq.11383.41	Intracellular	Keratin, type II cytoskeletal 7	P08729	3855	KRT7	0.988876	-0.0161379	11.1764	-0.389244	0.698276	0.871626	-6.16595	No Change	ME vs. HC
seq.11387.3	Membrane	Cyclic AMP-dependent transcription factor ATF-6 beta	Q99941	1388	ATF6B	1.1079	0.147828	11.1545	2.64863	0.00997918	0.0704812	-2.98159	Up (pval < 0.05)	ME vs. HC
seq.11388.75	Secreted	WAP four-disulfide core domain protein 2	Q14508	10406	WFDC2	1.13561	0.183473	12.1858	3.47077	0.000892781	0.015189	-0.829636	Up (qval < 0.05)	ME vs. HC
seq.11390.24	Intracellular	Carbonic anhydrase-related protein	P35219	767	CA8	0.995236	-0.00689004	8.35329	-0.232172	0.817081	0.925613	-6.21354	No Change	ME vs. HC
seq.11391.69	Intracellular	Mevalonate kinase	Q03426	4598	MVK	1.0917	0.126576	14.2534	1.0915	0.278793	0.558349	-5.66325	No Change	ME vs. HC
seq.11395.5	Intracellular	Protein-tyrosine kinase 2-beta	Q14289	2185	PTK2B	0.894293	-0.161181	10.7389	-2.95358	0.00427356	0.0415778	-2.23485	Down (qval < 0.05)	ME vs. HC
seq.11396.39	Intracellular	Dynein intermediate chain 1, axonemal	Q9UI46	27019	DNAI1	1.00703	0.0101056	10.2629	0.410334	0.682813	0.862123	-6.15774	No Change	ME vs. HC
seq.11401.181	Intracellular	E3 ubiquitin-protein ligase RNF146	Q9NTX7	81847	RNF146	1.00768	0.011032	11.3173	0.355427	0.723338	0.884123	-6.17822	No Change	ME vs. HC
seq.11402.17	Intracellular	Histone-lysine N-methyltransferase 2C	Q8NEZ4	58508	KMT2C	1.00316	0.00455415	8.87732	0.227894	0.820392	0.926527	-6.2145	No Change	ME vs. HC
seq.11405.150	Intracellular	Caspase recruitment domain-containing protein 9	Q9H257	64170	CARD9	0.983589	-0.0238726	10.946	-0.715254	0.47683	0.731112	-5.99101	No Change	ME vs. HC
seq.11406.82	Intracellular	Isobutyryl-CoA dehydrogenase, mitochondrial	Q9UKU7	27034	ACAD8	1.00306	0.00440438	10.872	0.246227	0.806226	0.920719	-6.21026	No Change	ME vs. HC
seq.11407.57	Membrane	Phospholipid scramblase 3	Q9NRY6	57048	PLSCR3	1.01924	0.0274889	10.7308	0.545649	0.587041	0.804944	-6.0948	No Change	ME vs. HC
seq.11416.23	Intracellular	F-box/LRR-repeat protein 4	Q9UKA2	26235	FBXL4	0.95028	-0.073576	11.4465	-2.60088	0.0113354	0.0770346	-3.09262	Down (pval < 0.05)	ME vs. HC
seq.11421.10	Intracellular	EH domain-containing protein 4	Q9H223	30844	EHD4	0.928729	-0.10667	12.188	-2.81484	0.00633143	0.053315	-2.58253	Down (pval < 0.05)	ME vs. HC
seq.11422.2	Intracellular	Homeobox protein DLX-3	O60479	1747	DLX3	1.04521	0.0637951	8.22903	2.03505	0.0456315	0.189424	-4.27751	Up (pval < 0.05)	ME vs. HC
seq.11424.4	Intracellular	Fumarylacetoacetase	P16930	2184	FAH	1.06372	0.0891153	13.0404	1.37654	0.17304	0.430163	-5.32746	No Change	ME vs. HC
seq.11425.31	Intracellular	RUN and FYVE domain-containing protein 1	Q96T51	80230	RUFY1	1.01226	0.0175783	14.686	0.334583	0.738939	0.890666	-6.18523	No Change	ME vs. HC
seq.11428.31	Intracellular	PDZ and LIM domain protein 1	O00151	9124	PDLIM1	0.772031	-0.373269	10.6889	-2.33529	0.0223984	0.12109	-3.67946	Down (pval < 0.05)	ME vs. HC
seq.11429.80	Intracellular	Heterogeneous nuclear ribonucleoproteins C1/C2	P07910	3183	HNRNPC	0.995424	-0.006617	10.6909	-0.316273	0.752736	0.898743	-6.19104	No Change	ME vs. HC
seq.11430.49	Intracellular	E3 ubiquitin-protein ligase DTX1	Q86Y01	1840	DTX1	1.01104	0.0158396	11.6667	0.855856	0.394996	0.670934	-5.88414	No Change	ME vs. HC
seq.11431.235	Intracellular	ATP-dependent DNA helicase Q1	P46063	5965	RECQL	0.814834	-0.295422	11.4221	-4.70806	1.22471e-05	0.00121247	3.11016	Down (qval < 0.05)	ME vs. HC
seq.11432.11	Intracellular	Polyglutamine-binding protein 1	O60828	10084	PQBP1	1.01281	0.0183578	8.10006	0.571375	0.569575	0.795862	-6.08083	No Change	ME vs. HC
seq.11433.11	Membrane	Tectonic-2	Q96GX1	79867	TCTN2	1.02989	0.042488	10.0199	1.67907	0.097594	0.305153	-4.89136	No Change	ME vs. HC
seq.11436.6	Intracellular	Alpha-internexin	Q16352	9118	INA	0.977911	-0.0322247	9.72554	-0.911467	0.365176	0.644645	-5.83671	No Change	ME vs. HC
seq.11438.6	Intracellular	DnaJ homolog subfamily B member 2	P25686	3300	DNAJB2	0.940305	-0.0887998	12.9774	-3.05334	0.00319799	0.0343023	-1.9769	Down (qval < 0.05)	ME vs. HC
seq.11439.88	Intracellular	Rhophilin-2	Q8IUC4	85415	RHPN2	1.01952	0.027894	10.2361	1.27728	0.205723	0.470682	-5.4528	No Change	ME vs. HC
seq.11440.58	Intracellular	Suppressor of cytokine signaling 3	O14543	9021	SOCS3	0.993039	-0.0100774	10.835	-0.283215	0.777848	0.908419	-6.20071	No Change	ME vs. HC
seq.11441.11	Intracellular	Glycogen phosphorylase, liver form	P06737	5836	PYGL	0.906132	-0.142207	13.1021	-1.475	0.144692	0.389712	-5.19439	No Change	ME vs. HC
seq.11442.1	Membrane	Delta and Notch-like epidermal growth factor-related receptor	Q8NFT8	92737	DNER	0.920678	-0.119232	11.1176	-2.21885	0.029739	0.144859	-3.91984	Down (pval < 0.05)	ME vs. HC
seq.11444.49	Intracellular	DNA-directed RNA polymerase III subunit RPC6	Q9H1D9	10621	POLR3F	1.00681	0.0097942	9.70833	0.440824	0.660698	0.851323	-6.1451	No Change	ME vs. HC
seq.11448.34	Intracellular	Galactokinase	P51570	2584	GALK1	0.90378	-0.145957	12.5018	-2.08803	0.0404325	0.177032	-4.17719	Down (pval < 0.05)	ME vs. HC
seq.11449.22	Intracellular	F-actin-capping protein subunit alpha-1	P52907	829	CAPZA1	0.87984	-0.184688	12.0777	-2.26106	0.0268637	0.136069	-3.83391	Down (pval < 0.05)	ME vs. HC
seq.11450.110	Secreted	Protein disulfide-isomerase	P07237	5034	P4HB	0.992286	-0.0111722	11.9528	-0.200025	0.84204	0.938407	-6.22032	No Change	ME vs. HC
seq.11454.87	Intracellular	Eukaryotic translation initiation factor 3 subunit G	O75821	8666	EIF3G	0.80452	-0.313799	13.2969	-2.56566	0.0124404	0.0816655	-3.17345	Down (pval < 0.05)	ME vs. HC
seq.11456.2	Intracellular	Melanoma-associated antigen B10	Q96LZ2	139422	MAGEB10	1.01703	0.0243558	10.291	0.481737	0.631495	0.831549	-6.12673	No Change	ME vs. HC
seq.11457.53	Intracellular	UDP-glucose 4-epimerase	Q14376	2582	GALE	0.98185	-0.0264254	12.3935	-0.39124	0.696807	0.870831	-6.1652	No Change	ME vs. HC
seq.11458.30	Intracellular	Poly(rC)-binding protein 1	Q15365	5093	PCBP1	0.741758	-0.430979	14.3464	-4.69446	1.28828e-05	0.00122893	3.06324	Down (qval < 0.05)	ME vs. HC
seq.11459.81	Intracellular	RNA polymerase II elongation factor ELL	P55199	8178	ELL	1.00995	0.0142781	10.9616	0.807709	0.421993	0.69208	-5.92285	No Change	ME vs. HC
seq.11462.8	Intracellular	RNA binding protein fox-1 homolog 2	O43251	23543	RBFOX2	1.00748	0.0107481	8.95402	0.57811	0.565044	0.793398	-6.07707	No Change	ME vs. HC
seq.11464.9	Intracellular	Transcription factor RelB	Q01201	5971	RELB	1.00711	0.0102217	9.98606	0.470043	0.639784	0.837573	-6.13215	No Change	ME vs. HC
seq.11465.4	Membrane	Probable G-protein coupled receptor 135	Q8IZ08	64582	GPR135	1.04131	0.0584058	9.46732	1.1418	0.257424	0.534398	-5.60939	No Change	ME vs. HC
seq.11468.15	Intracellular	Probable RNA-binding protein 19	Q9Y4C8	9904	RBM19	0.648931	-0.623864	10.3727	-4.82365	7.94661e-06	0.00103959	3.5115	Down (qval < 0.05)	ME vs. HC
seq.11476.43	Intracellular	Vacuolar protein sorting-associated protein 4A	Q9UN37	27183	VPS4A	0.874782	-0.193004	11.8689	-2.32389	0.0230381	0.123556	-3.70345	Down (pval < 0.05)	ME vs. HC
seq.11480.1	Intracellular	Aldehyde dehydrogenase, dimeric NADP-preferring	P30838	218	ALDH3A1	0.998266	-0.00250358	8.60764	-0.0813641	0.935384	0.975499	-6.23661	No Change	ME vs. HC
seq.11481.25	Membrane	Hepatitis A virus cellular receptor 2	Q8TDQ0	84868	HAVCR2	0.797868	-0.325778	11.5523	-1.05172	0.296542	0.577322	-5.70417	No Change	ME vs. HC
seq.11486.26	Intracellular	Zinc finger protein 174	Q15697	7727	ZNF174	1.03794	0.0537245	11.0908	0.789101	0.432716	0.699321	-5.93722	No Change	ME vs. HC
seq.11487.4	Secreted	Testican-1	Q08629	6695	SPOCK1	0.990697	-0.0134843	11.2727	-0.405798	0.686128	0.864564	-6.15954	No Change	ME vs. HC
seq.11490.42	Intracellular	Ubiquitin-like protein 4A	P11441	8266	UBL4A	0.857874	-0.221162	11.6682	-2.35744	0.0212	0.117216	-3.63253	Down (pval < 0.05)	ME vs. HC
seq.11493.169	Intracellular	Dynein light chain 2, cytoplasmic	Q96FJ2	140735	DYNLL2	0.716713	-0.480532	12.4519	-3.43335	0.00100494	0.0164702	-0.936744	Down (qval < 0.05)	ME vs. HC
seq.11494.4	Intracellular	RNA polymerase II elongation factor ELL2	O00472	22936	ELL2	1.0471	0.0663988	10.83	1.53747	0.128683	0.362172	-5.1055	No Change	ME vs. HC
seq.11510.31	Membrane and secreted isoforms	Apolipoprotein L1	O14791	8542	APOL1	1.0307	0.0436195	15.9063	0.748412	0.456717	0.718848	-5.9675	No Change	ME vs. HC
seq.11510.51	Membrane and secreted isoforms	Apolipoprotein L1	O14791	8542	APOL1	1.03309	0.0469611	12.2915	0.542713	0.58905	0.806161	-6.09635	No Change	ME vs. HC
seq.11513.92	Intracellular	ADP-ribosyl cyclase/cyclic ADP-ribose hydrolase 1	P28907	952	CD38	1.01571	0.0224817	9.58149	1.27407	0.206849	0.472373	-5.45669	No Change	ME vs. HC
seq.11514.196	Membrane	CD59 glycoprotein	P13987	966	CD59	1.07121	0.0992381	13.2169	2.06758	0.0423751	0.182116	-4.21618	Up (pval < 0.05)	ME vs. HC
seq.11516.7	Intracellular	Fatty acid-binding protein, liver	P07148	2168	FABP1	1.07854	0.109073	10.5047	2.09219	0.0400473	0.176395	-4.16922	Up (pval < 0.05)	ME vs. HC
seq.11530.37	Intracellular	Porphobilinogen deaminase	P08397	3145	HMBS	0.913167	-0.131049	14.9916	-0.918137	0.361698	0.641753	-5.83082	No Change	ME vs. HC
seq.11531.24	Membrane	V-type immunoglobulin domain-containing suppressor of T-cell activation	Q9H7M9	64115	VSIR	0.962485	-0.055164	9.89177	-2.49872	0.0148128	0.0929096	-3.32456	Down (pval < 0.05)	ME vs. HC
seq.11534.6	Membrane	Leucine-rich repeat, immunoglobulin-like domain and transmembrane domain-containing protein 3	Q3SXY7	345193	LRIT3	1.01086	0.0155811	9.50057	0.49704	0.620717	0.825145	-6.11945	No Change	ME vs. HC
seq.11536.9	Intracellular	Histone H2A deubiquitinase MYSM1	Q5VVJ2	114803	MYSM1	1.02727	0.0388163	11.4278	2.19172	0.0317261	0.151714	-3.97432	Up (pval < 0.05)	ME vs. HC
seq.11537.12	Membrane	Transferrin receptor protein 2	Q9UP52	7036	TFR2	0.971047	-0.0423863	10.2538	-0.974612	0.333106	0.614695	-5.77932	No Change	ME vs. HC
seq.11538.216	Intracellular	Malonyl-CoA decarboxylase, mitochondrial	O95822	23417	MLYCD	1.01489	0.0213245	10.0265	0.809571	0.420929	0.690953	-5.9214	No Change	ME vs. HC
seq.11539.4	Membrane	ATP synthase subunit f, mitochondrial	P56134	9551	ATP5MF	0.997368	-0.00380165	12.262	-0.12077	0.904219	0.964961	-6.23272	No Change	ME vs. HC
seq.11540.37	Intracellular	Forkhead box protein O3	O43524	2309	FOXO3	0.983774	-0.0236008	10.691	-0.834837	0.406648	0.67954	-5.90131	No Change	ME vs. HC
seq.11542.11	Membrane	Transmembrane protein 230	Q96A57	29058	TMEM230	1.04331	0.0611745	11.8955	3.09386	0.00283788	0.0317668	-1.87028	Up (qval < 0.05)	ME vs. HC
seq.11543.84	Intracellular	LIM domain and actin-binding protein 1	Q9UHB6	51474	LIMA1	0.999081	-0.00132709	10.507	-0.0438117	0.965179	0.98597	-6.23891	No Change	ME vs. HC
seq.11544.39	Intracellular	PHD finger protein 3	Q92576	23469	PHF3	0.938206	-0.0920238	9.02333	-3.25341	0.00175644	0.0234338	-1.44031	Down (qval < 0.05)	ME vs. HC
seq.11545.9	Membrane	Tumor necrosis factor receptor superfamily member 14	Q92956	8764	TNFRSF14	1.00383	0.00552006	12.765	0.146186	0.884195	0.957445	-6.22941	No Change	ME vs. HC
seq.11546.7	Intracellular	Cytoglobin	Q8WWM9	114757	CYGB	0.972188	-0.0406934	9.42162	-0.80064	0.426048	0.694377	-5.92835	No Change	ME vs. HC
seq.11547.84	Membrane	Muscle, skeletal receptor tyrosine-protein kinase	O15146	4593	MUSK	1.07299	0.101641	11.8105	0.894775	0.373972	0.653075	-5.85125	No Change	ME vs. HC
seq.11548.84	Intracellular	M-phase inducer phosphatase 1	P30304	993	CDC25A	1.09067	0.125208	8.49895	0.73895	0.462406	0.722373	-5.97432	No Change	ME vs. HC
seq.11549.6	Intracellular	Insulin gene enhancer protein ISL-1	P61371	3670	ISL1	1.06006	0.0841518	10.8264	1.84433	0.0693634	0.248002	-4.6196	No Change	ME vs. HC
seq.11551.16	Intracellular	SWI/SNF-related matrix-associated actin-dependent regulator of chromatin subfamily E member 1-related	Q9P0W2	10362	HMG20B	1.03963	0.056072	9.07782	1.28691	0.202363	0.466053	-5.44102	No Change	ME vs. HC
seq.11556.19	Intracellular	ADP-ribosylation factor GTPase-activating protein 1	Q8N6T3	55738	ARFGAP1	1.00418	0.00601116	11.5384	0.116686	0.907443	0.966523	-6.2332	No Change	ME vs. HC
seq.11557.3	Intracellular	E3 ubiquitin-protein ligase SMURF1	Q9HCE7	57154	SMURF1	1.00425	0.00611895	10.3289	0.390463	0.697379	0.8711	-6.16549	No Change	ME vs. HC
seq.11560.76	Intracellular	Nuclear factor of activated T-cells, cytoplasmic 4	Q14934	4776	NFATC4	0.999093	-0.00130942	9.79179	-0.0769001	0.938922	0.976246	-6.23696	No Change	ME vs. HC
seq.11562.9	Intracellular	DNA polymerase epsilon subunit 2	P56282	5427	POLE2	1.00317	0.00456073	9.61024	0.203884	0.839036	0.936404	-6.21955	No Change	ME vs. HC
seq.11563.51	Intracellular	Synaptotagmin-like protein 4	Q96C24	94121	SYTL4	0.981611	-0.0267761	13.6007	-0.625175	0.533888	0.773356	-6.04957	No Change	ME vs. HC
seq.11565.58	Intracellular	Zinc finger protein 23	P17027	7571	ZNF23	1.00422	0.00607281	8.879	0.12283	0.902594	0.964844	-6.23248	No Change	ME vs. HC
seq.11566.48	Intracellular	Keratin, type II cytoskeletal 72	Q14CN4	140807	KRT72	1.02721	0.0387276	8.89878	1.78811	0.0780824	0.266285	-4.71465	No Change	ME vs. HC
seq.11567.23	Intracellular	Zinc finger protein 10	P21506	7556	ZNF10	0.976604	-0.0341544	11.636	-0.949114	0.345826	0.626644	-5.80294	No Change	ME vs. HC
seq.11568.2	Intracellular	Peptidyl-prolyl cis-trans isomerase FKBP1B	P68106	2281	FKBP1B	0.8471	-0.239395	9.927	-2.30195	0.0243151	0.127602	-3.74934	Down (pval < 0.05)	ME vs. HC
seq.11570.94	Membrane	B-cell receptor-associated protein 29	Q9UHQ4	55973	BCAP29	1.00434	0.00625215	10.1532	0.252024	0.80176	0.918144	-6.20885	No Change	ME vs. HC
seq.11571.75	Membrane	NKG2-E type II integral membrane protein	Q07444	3823	KLRC3	1.0722	0.100571	11.0546	2.94628	0.00436416	0.0421236	-2.25346	Up (qval < 0.05)	ME vs. HC
seq.11572.4	Intracellular	Dynamin-2	P50570	1785	DNM2	0.855992	-0.224331	11.1712	-3.41938	0.00105013	0.0168342	-0.976524	Down (qval < 0.05)	ME vs. HC
seq.11573.3	Intracellular	Serine/arginine-rich splicing factor 6	Q13247	6431	SRSF6	1.03072	0.0436533	8.52342	1.08151	0.28318	0.563437	-5.67366	No Change	ME vs. HC
seq.11582.63	Intracellular	DnaJ homolog subfamily A member 2	O60884	10294	DNAJA2	0.969717	-0.0443642	9.39734	-1.50129	0.137776	0.378459	-5.15741	No Change	ME vs. HC
seq.11586.2	Membrane	Leucine-rich repeat neuronal protein 1	Q6UXK5	57633	LRRN1	0.976581	-0.0341878	12.5056	-1.33639	0.185746	0.446242	-5.37922	No Change	ME vs. HC
seq.11587.5	Intracellular	MAX gene-associated protein	Q8IWI9	23269	MGA	0.972836	-0.0397318	12.7652	-0.799368	0.426779	0.695134	-5.92933	No Change	ME vs. HC
seq.11590.5	Intracellular	Probable RNA-binding protein 23	Q86U06	55147	RBM23	1.00925	0.0132835	9.74165	0.63338	0.528548	0.770389	-6.04456	No Change	ME vs. HC
seq.11591.43	Intracellular	Protein regulator of cytokinesis 1	O43663	9055	PRC1	1.00492	0.00708665	8.80678	0.25636	0.798424	0.916068	-6.20777	No Change	ME vs. HC
seq.11592.1	Intracellular	ELAV-like protein 1	Q15717	1994	ELAVL1	0.97509	-0.0363923	10.6332	-1.02444	0.309154	0.59104	-5.7314	No Change	ME vs. HC
seq.11593.21	Secreted	C-X-C motif chemokine 9	Q07325	4283	CXCL9	1.00673	0.00968088	9.82474	0.475434	0.635957	0.834651	-6.12967	No Change	ME vs. HC
seq.11596.47	Intracellular	Zinc finger protein 75D	P51815	7626	ZNF75D	0.992107	-0.0114327	9.70699	-0.359989	0.719939	0.882864	-6.17663	No Change	ME vs. HC
seq.11601.26	Intracellular	ATP-dependent RNA helicase DHX8	Q14562	1659	DHX8	0.973672	-0.0384927	10.3498	-2.04147	0.0449725	0.18816	-4.26548	Down (pval < 0.05)	ME vs. HC
seq.11602.12	Intracellular	Copine-1	Q99829	8904	CPNE1	0.981287	-0.0272524	12.1738	-0.806487	0.422692	0.692486	-5.92381	No Change	ME vs. HC
seq.11606.22	Intracellular	DnaJ homolog subfamily B member 6	O75190	10049	DNAJB6	0.932835	-0.100306	9.74321	-3.66114	0.000483367	0.0106661	-0.272417	Down (qval < 0.05)	ME vs. HC
seq.11607.15	Intracellular	Bromodomain-containing protein 1	O95696	23774	BRD1	0.986552	-0.0195332	9.47519	-0.8521	0.397063	0.672025	-5.88724	No Change	ME vs. HC
seq.11608.5	Intracellular	Microtubule-associated proteins 1A/1B light chain 3B	Q9GZQ8	81631	MAP1LC3B	0.877574	-0.188407	13.059	-2.29707	0.024608	0.128535	-3.75952	Down (pval < 0.05)	ME vs. HC
seq.11614.29	Intracellular	Enhancer of rudimentary homolog	P84090	2079	ERH	0.794045	-0.332707	12.6138	-4.19105	7.97753e-05	0.00351525	1.37804	Down (qval < 0.05)	ME vs. HC
seq.11615.16	Intracellular	Dual adapter for phosphotyrosine and 3-phosphotyrosine and 3-phosphoinositide	Q9UN19	27071	DAPP1	0.691199	-0.532827	13.9178	-2.84496	0.00581946	0.0503456	-2.50816	Down (pval < 0.05)	ME vs. HC
seq.11616.9	Intracellular	Heat shock factor protein 1	Q00613	3297	HSF1	0.950068	-0.0738968	11.0442	-3.23749	0.00184382	0.0242076	-1.48394	Down (qval < 0.05)	ME vs. HC
seq.11617.1	Membrane	Integrin alpha-L	P20701	3683	ITGAL	0.967246	-0.0480451	11.2947	-2.60894	0.0110953	0.0760375	-3.07399	Down (pval < 0.05)	ME vs. HC
seq.11618.83	Intracellular	Transcriptional activator Myb	P10242	4602	MYB	0.982811	-0.0250145	10.072	-0.998202	0.321617	0.603218	-5.75692	No Change	ME vs. HC
seq.11626.7	Intracellular	Ubiquitin-conjugating enzyme E2 variant 1	Q13404	387522	UBE2V1	0.801278	-0.319624	11.161	-3.63493	0.000526573	0.0113155	-0.350346	Down (qval < 0.05)	ME vs. HC
seq.11629.36	Intracellular	TNF receptor-associated factor 4	Q9BUZ4	9618	TRAF4	1.02624	0.0373706	8.5256	1.05193	0.296447	0.577322	-5.70396	No Change	ME vs. HC
seq.11633.89	Intracellular	Activator of 90 kDa heat shock protein ATPase homolog 1	O95433	10598	AHSA1	0.950954	-0.0725526	12.0481	-1.49088	0.140482	0.383655	-5.17212	No Change	ME vs. HC
seq.11634.32	Intracellular	Regulator of G-protein signaling 10	O43665	6001	RGS10	0.715674	-0.482625	13.8516	-3.02899	0.00343434	0.0359062	-2.04045	Down (qval < 0.05)	ME vs. HC
seq.11636.33	Intracellular	Transgelin-2	P37802	8407	TAGLN2	0.797131	-0.327112	12.9616	-2.4741	0.015783	0.0972464	-3.37931	Down (pval < 0.05)	ME vs. HC
seq.11638.42	Membrane	Beta-1,3-galactosyltransferase 2	O43825	8707	B3GALT2	1.03053	0.0433906	10.7992	1.47568	0.144512	0.389511	-5.19345	No Change	ME vs. HC
seq.11643.73	Intracellular	E3 ubiquitin-protein ligase DTX3L	Q8TDB6	151636	DTX3L	0.891781	-0.165238	10.2058	-2.68277	0.00910195	0.0669845	-2.90121	Down (pval < 0.05)	ME vs. HC
seq.11645.9	Intracellular	Prolyl 4-hydroxylase subunit alpha-1	P13674	5033	P4HA1	0.984944	-0.0218857	10.9897	-1.10857	0.271406	0.549259	-5.64523	No Change	ME vs. HC
seq.11646.4	Membrane	Carbohydrate sulfotransferase 9	Q7L1S5	83539	CHST9	0.992117	-0.0114185	9.41389	-0.304648	0.761538	0.90224	-6.19456	No Change	ME vs. HC
seq.11647.6	Membrane	Frizzled-10	Q9ULW2	11211	FZD10	0.969122	-0.0452491	12.1139	-1.00884	0.316521	0.59774	-5.74664	No Change	ME vs. HC
seq.11649.3	Intracellular	Stromal membrane-associated protein 1	Q8IYB5	60682	SMAP1	0.839258	-0.252814	12.5398	-2.6872	0.00899362	0.0666437	-2.89074	Down (pval < 0.05)	ME vs. HC
seq.11651.24	Intracellular	Protein argonaute-1	Q9UL18	26523	AGO1	1.00378	0.00545028	9.08357	0.241394	0.809955	0.92282	-6.21141	No Change	ME vs. HC
seq.11653.69	Membrane	Sodium- and chloride-dependent glycine transporter 1	P48067	6536	SLC6A9	1.06018	0.0843115	7.53667	2.49045	0.0151325	0.0944022	-3.343	Up (pval < 0.05)	ME vs. HC
seq.11654.77	Membrane	Neurensin-1	Q8IZ57	140767	NRSN1	1.10887	0.149088	9.88491	1.82844	0.0717419	0.252683	-4.64675	No Change	ME vs. HC
seq.11656.110	Intracellular	Ena/VASP-like protein	Q9UI08	51466	EVL	0.99988	-0.000173298	10.892	-0.00576004	0.995421	0.997992	-6.23983	No Change	ME vs. HC
seq.11657.86	Intracellular	Suppressor of cytokine signaling 7	O14512	30837	SOCS7	0.990853	-0.0132567	9.72282	-0.75933	0.450203	0.713329	-5.95953	No Change	ME vs. HC
seq.11659.31	Intracellular	Clathrin interactor 1	Q14677	9685	CLINT1	0.640509	-0.642708	13.4766	-2.69096	0.00890239	0.0662794	-2.88182	Down (pval < 0.05)	ME vs. HC
seq.11661.11	Intracellular	NACHT, LRR and PYD domains-containing protein 1	Q9C000	22861	NLRP1	0.990059	-0.0144131	8.84793	-0.221436	0.825398	0.928858	-6.21591	No Change	ME vs. HC
seq.11664.32	Intracellular	ADP-ribosylation factor GTPase-activating protein 2	Q8N6H7	84364	ARFGAP2	0.797061	-0.327238	11.8079	-2.54527	0.0131237	0.0850084	-3.21982	Down (pval < 0.05)	ME vs. HC
seq.11666.72	Intracellular	Regulator of G-protein signaling 8	P57771	85397	RGS8	1.00351	0.00505751	12.077	0.130263	0.896732	0.963235	-6.23156	No Change	ME vs. HC
seq.11667.29	Intracellular	Tensin-2	Q63HR2	23371	TNS2	1.01647	0.0235735	9.10803	1.0633	0.291298	0.572488	-5.69241	No Change	ME vs. HC
seq.11669.39	Membrane	Solute carrier organic anion transporter family member 5A1	Q9H2Y9	81796	SLCO5A1	1.02712	0.0386037	9.27205	1.09849	0.275752	0.554824	-5.6559	No Change	ME vs. HC
seq.11670.18	Membrane	Probable G-protein coupled receptor 101	Q96P66	83550	GPR101	0.994845	-0.00745598	10.8422	-0.231017	0.817975	0.925631	-6.2138	No Change	ME vs. HC
seq.11671.19	Intracellular	Peregrin	P55201	7862	BRPF1	0.957343	-0.0628916	11.976	-2.04995	0.0441146	0.185775	-4.24953	Down (pval < 0.05)	ME vs. HC
seq.11672.17	Intracellular	Kinesin-like protein KIF16B	Q96L93	55614	KIF16B	0.9658	-0.0502031	12.7532	-1.6795	0.0975102	0.305066	-4.89068	No Change	ME vs. HC
seq.11677.17	Membrane	Probable palmitoyltransferase ZDHHC14	Q8IZN3	79683	ZDHHC14	0.987373	-0.0183336	8.23655	-0.421322	0.67481	0.857399	-6.15329	No Change	ME vs. HC
seq.11678.105	Membrane	Gap junction delta-2 protein	Q9UKL4	57369	GJD2	1.01709	0.0244477	10.2568	0.868045	0.388334	0.665482	-5.874	No Change	ME vs. HC
seq.11681.8	Intracellular	Arf-GAP domain and FG repeat-containing protein 1	P52594	3267	AGFG1	0.758545	-0.398694	14.0313	-2.68492	0.00904918	0.0668412	-2.89613	Down (pval < 0.05)	ME vs. HC
seq.11682.7	Intracellular	Thioredoxin-interacting protein	Q9H3M7	10628	TXNIP	1.00227	0.00326509	11.8352	0.0781883	0.937901	0.975726	-6.23686	No Change	ME vs. HC
seq.11683.19	Intracellular	ADP-ribosylation factor-binding protein GGA3	Q9NZ52	23163	GGA3	0.79231	-0.335862	11.0527	-3.675	0.000461912	0.0102544	-0.231068	Down (qval < 0.05)	ME vs. HC
seq.11690.47	Intracellular	Anaphase-promoting complex subunit 7	Q9UJX3	51434	ANAPC7	0.982779	-0.0250604	10.3417	-1.38739	0.169721	0.426056	-5.31321	No Change	ME vs. HC
seq.11692.21	Intracellular	SHC-transforming protein 4	Q6S5L8	399694	SHC4	0.967646	-0.0474492	10.7387	-2.1619	0.0340441	0.158733	-4.03354	Down (pval < 0.05)	ME vs. HC
seq.11696.7	Intracellular	Cellular retinoic acid-binding protein 2	P29373	1382	CRABP2	1.29122	0.368737	14.3072	5.30684	1.24406e-06	0.000284813	5.23643	Up (qval < 0.05)	ME vs. HC
seq.11699.16	Intracellular	Protein tyrosine phosphatase type IVA 2	Q12974	8073	PTP4A2	0.938481	-0.0916006	9.52345	-1.40667	0.163948	0.418349	-5.28766	No Change	ME vs. HC
seq.11708.2	Secreted	Lipocalin-1	P31025	3933	LCN1	1.00905	0.0130013	10.2816	0.570598	0.570098	0.796137	-6.08127	No Change	ME vs. HC
seq.11709.29	Membrane	Carnitine O-palmitoyltransferase 1, muscle isoform	Q92523	1375	CPT1B	0.935753	-0.0958008	11.503	-3.01738	0.00355276	0.0365064	-2.07064	Down (qval < 0.05)	ME vs. HC
seq.11712.207	Membrane	Protein unc-45 homolog A	Q9H3U1	55898	UNC45A	1.00967	0.0138852	8.43137	0.601895	0.549188	0.783362	-6.06344	No Change	ME vs. HC
seq.11715.1	Intracellular	POU domain, class 2, transcription factor 1	P14859	5451	POU2F1	1.03466	0.0491518	7.93742	2.35958	0.0210873	0.116869	-3.62798	Up (pval < 0.05)	ME vs. HC
seq.11716.28	Membrane	Leucine-rich repeat, immunoglobulin-like domain and transmembrane domain-containing protein 2	A6NDA9	340745	LRIT2	1.03703	0.0524622	10.0126	1.37654	0.173038	0.430163	-5.32745	No Change	ME vs. HC
seq.11814.29	Membrane and secreted isoforms	Hepatocyte growth factor receptor	P08581	4233	MET	0.970607	-0.0430407	11.1572	-0.945552	0.347627	0.62913	-5.80619	No Change	ME vs. HC
seq.11816.84	Intracellular	Tyrosine-protein kinase JAK2	O60674	3717	JAK2	0.958363	-0.0613555	11.9471	-0.993536	0.323868	0.605271	-5.76139	No Change	ME vs. HC
seq.11817.1	Intracellular	Ribosomal protein S6 kinase beta-1	P23443	6198	RPS6KB1	0.980281	-0.0287333	9.89945	-1.0901	0.279405	0.559115	-5.66471	No Change	ME vs. HC
seq.11825.27	Intracellular	Peroxisome proliferator-activated receptor gamma coactivator 1-alpha	Q9UBK2	10891	PPARGC1A	1.008	0.0114917	10.3467	0.517617	0.606356	0.816725	-6.10929	No Change	ME vs. HC
seq.11827.7	Intracellular	Nuclear receptor ROR-gamma	P51449	6097	RORC	1.05432	0.0763099	8.18079	1.28695	0.20235	0.466053	-5.44098	No Change	ME vs. HC
seq.11830.48	Intracellular	Tyrosine-protein phosphatase non-receptor type 11	Q06124	5781	PTPN11	0.852593	-0.23007	13.3678	-2.90427	0.00492103	0.044896	-2.35991	Down (qval < 0.05)	ME vs. HC
seq.11833.83	Intracellular	Frataxin, mitochondrial	Q16595	2395	FXN	1.01161	0.0166554	10.2605	1.0378	0.302933	0.584023	-5.71815	No Change	ME vs. HC
seq.11836.144	Membrane	Epithelial discoidin domain-containing receptor 1	Q08345	780	DDR1	1.0105	0.0150677	9.376	0.35052	0.727	0.885818	-6.17991	No Change	ME vs. HC
seq.11837.7	Membrane and secreted isoforms	Tumor necrosis factor receptor superfamily member 18	Q9Y5U5	8784	TNFRSF18	1.05813	0.0815195	8.38984	1.50461	0.136921	0.376392	-5.15269	No Change	ME vs. HC
seq.11838.130	Membrane	Piezo-type mechanosensitive ion channel component 1	Q92508	9780	PIEZO1	1.01087	0.0155938	8.88001	0.480511	0.632361	0.832168	-6.12731	No Change	ME vs. HC
seq.11851.21	Membrane	Triggering receptor expressed on myeloid cells 2	Q9NZC2	54209	TREM2	1.01268	0.0181842	12.2117	0.32485	0.746263	0.895369	-6.18836	No Change	ME vs. HC
seq.11872.9	Membrane	Protocadherin gamma-B1	Q9Y5G3	56104	PCDHGB1	1.00416	0.00599318	7.31851	0.160153	0.873221	0.951832	-6.22732	No Change	ME vs. HC
seq.11910.27	Intracellular	Homeobox protein DLX-4	Q92988	1748	DLX4	0.918377	-0.122842	8.90236	-2.13099	0.0366013	0.166873	-4.09418	Down (pval < 0.05)	ME vs. HC
seq.11911.13	Membrane	Leucine-rich repeat-containing protein 4B	Q9NT99	94030	LRRC4B	1.03031	0.0430782	8.38846	1.25758	0.212719	0.479926	-5.4766	No Change	ME vs. HC
seq.11926.23	Intracellular	Alpha- and gamma-adaptin-binding protein p34	Q6PD74	79719	AAGAB	0.923165	-0.115339	12.1835	-0.858917	0.393316	0.669354	-5.88161	No Change	ME vs. HC
seq.11934.9	Intracellular	Integrator complex subunit 3	Q68E01	65123	INTS3	0.954216	-0.0676116	8.36109	-2.11807	0.0377193	0.171209	-4.11931	Down (pval < 0.05)	ME vs. HC
seq.11949.25	Membrane	Epidermal growth factor	P01133	1950	EGF	1.02307	0.0329043	10.1523	1.00704	0.31738	0.597965	-5.74839	No Change	ME vs. HC
seq.11952.1	Membrane	Immunoglobulin superfamily DCC subclass member 3	Q8IVU1	9543	IGDCC3	0.961577	-0.0565255	10.0433	-1.95536	0.0545304	0.214366	-4.4241	No Change	ME vs. HC
seq.11955.1	Membrane	Rho GTPase-activating protein 1	Q07960	392	ARHGAP1	1.03488	0.0494665	9.9465	1.89651	0.0620167	0.231846	-4.529	No Change	ME vs. HC
seq.11967.23	Intracellular	Cellular retinoic acid-binding protein 1	P29762	1381	CRABP1	1.01325	0.0189967	10.5088	0.801838	0.425358	0.69418	-5.92742	No Change	ME vs. HC
seq.11969.5	Intracellular	Protein S100-A2	P29034	6273	S100A2	1.00556	0.00799303	9.23517	0.299626	0.76535	0.903582	-6.19604	No Change	ME vs. HC
seq.11988.24	Membrane	Receptor-type tyrosine-protein phosphatase H	Q9HD43	5794	PTPRH	1.06979	0.0973237	10.8735	1.81664	0.0735508	0.256832	-4.66676	No Change	ME vs. HC
seq.11989.35	Membrane	ER membrane protein complex subunit 1	Q8N766	23065	EMC1	1.00706	0.0101551	10.1013	0.559834	0.577378	0.799343	-6.08718	No Change	ME vs. HC
seq.12001.7	Intracellular	Tight junction protein ZO-1	Q07157	7082	TJP1	1.05009	0.0705187	8.77463	1.83274	0.0710914	0.251359	-4.63942	No Change	ME vs. HC
seq.12008.3	Membrane	T-cell antigen CD7	P09564	924	CD7	1.06428	0.0898726	9.74086	1.59037	0.116255	0.339182	-5.02755	No Change	ME vs. HC
seq.12014.19	Intracellular	6-pyruvoyl tetrahydrobiopterin synthase	Q03393	5805	PTS	0.98802	-0.0173881	8.68898	-0.495968	0.62147	0.825696	-6.11996	No Change	ME vs. HC
seq.12016.60	Intracellular	E3 ubiquitin-protein ligase CBL	P22681	867	CBL	0.800808	-0.320471	13.3351	-3.61266	0.000566135	0.0118091	-0.416242	Down (qval < 0.05)	ME vs. HC
seq.12018.84	Intracellular	Thiamin pyrophosphokinase 1	Q9H3S4	27010	TPK1	1.00343	0.00494195	10.9704	0.291715	0.771367	0.905047	-6.19832	No Change	ME vs. HC
seq.12020.39	Intracellular	Bisphosphoglycerate mutase	P07738	669	BPGM	0.881273	-0.182339	9.18881	-1.77802	0.0797413	0.270331	-4.73144	No Change	ME vs. HC
seq.12022.12	Intracellular	Mothers against decapentaplegic homolog 4	Q13485	4089	SMAD4	1.00077	0.00111579	8.25295	0.0314401	0.975008	0.988978	-6.23936	No Change	ME vs. HC
seq.12030.82	Intracellular	Desmin	P17661	1674	DES	1.04701	0.0662817	10.6686	1.36264	0.177363	0.436759	-5.34555	No Change	ME vs. HC
seq.12033.3	Intracellular	Mitotic checkpoint serine/threonine-protein kinase BUB1	O43683	699	BUB1	0.951624	-0.071536	8.82293	-1.44042	0.154203	0.404472	-5.24211	No Change	ME vs. HC
seq.12034.28	Intracellular	Adenylyl cyclase-associated protein 1	Q01518	10487	CAP1	0.864204	-0.210556	11.8692	-0.795141	0.429218	0.697169	-5.93259	No Change	ME vs. HC
seq.12041.33	Intracellular	Heat shock 70 kDa protein 1-like	P34931	3305	HSPA1L	1.00211	0.0030385	9.29303	0.0692825	0.944962	0.977664	-6.2375	No Change	ME vs. HC
seq.12046.51	Intracellular	TAR DNA-binding protein 43	Q13148	23435	TARDBP	1.01277	0.0183067	9.27751	0.790694	0.431791	0.698895	-5.93601	No Change	ME vs. HC
seq.12077.32	Secreted	Growth/differentiation factor 8	O14793	2660	MSTN	0.956055	-0.0648351	12.6213	-1.96802	0.0530249	0.210092	-4.40116	No Change	ME vs. HC
seq.12329.21	Intracellular	Ribosomal protein S6 kinase alpha-1	Q15418	6195	RPS6KA1	0.987191	-0.0185995	9.41061	-0.51636	0.60723	0.817601	-6.10992	No Change	ME vs. HC
seq.12332.7	Intracellular	Eukaryotic elongation factor 2 kinase	O00418	29904	EEF2K	1.18253	0.241873	11.4848	3.35221	0.00129556	0.0190971	-1.16621	Up (qval < 0.05)	ME vs. HC
seq.12333.87	Intracellular	Ribose-5-phosphate isomerase	P49247	22934	RPIA	0.963735	-0.0532919	10.1756	-1.33529	0.186105	0.44658	-5.38063	No Change	ME vs. HC
seq.12334.25	Intracellular	Serine hydroxymethyltransferase, cytosolic	P34896	6470	SHMT1	0.975165	-0.0362818	9.15319	-0.603585	0.548069	0.782681	-6.06245	No Change	ME vs. HC
seq.12338.27	Secreted	Pikachurin	Q63HQ2	133584	EGFLAM	0.972946	-0.0395679	12.9023	-0.612104	0.542451	0.777273	-6.05742	No Change	ME vs. HC
seq.12340.17	Intracellular	Alanine--tRNA ligase, cytoplasmic	P49588	16	AARS1	0.915027	-0.128114	11.0725	-3.43209	0.00100896	0.0164992	-0.940357	Down (qval < 0.05)	ME vs. HC
seq.12341.8	Intracellular	Dual specificity protein phosphatase 6	Q16828	1848	DUSP6	0.999543	-0.000659836	11.5039	-0.0249852	0.980138	0.990307	-6.23954	No Change	ME vs. HC
seq.12343.14	Intracellular	Arf-GAP with coiled-coil, ANK repeat and PH domain-containing protein 2	Q15057	23527	ACAP2	0.929521	-0.10544	10.5837	-1.9778	0.0518861	0.206361	-4.38335	No Change	ME vs. HC
seq.12345.4	Intracellular	Anaphase-promoting complex subunit 10	Q9UM13	10393	ANAPC10	0.965853	-0.0501252	10.6258	-3.3189	0.00143646	0.0205007	-1.2593	Down (qval < 0.05)	ME vs. HC
seq.12347.29	Intracellular	Cerebral cavernous malformations 2 protein	Q9BSQ5	83605	CCM2	0.899634	-0.152589	13.0015	-2.24211	0.0281227	0.139869	-3.87266	Down (pval < 0.05)	ME vs. HC
seq.12348.46	Intracellular	Serine--tRNA ligase, mitochondrial	Q9NP81	54938	SARS2	0.949479	-0.0747927	10.5964	-3.21209	0.00199165	0.0252874	-1.5532	Down (qval < 0.05)	ME vs. HC
seq.12350.86	Intracellular	Protein C-ets-2	P15036	2114	ETS2	1.0061	0.00878069	10.9713	0.545655	0.587036	0.804944	-6.0948	No Change	ME vs. HC
seq.12351.25	Intracellular	Signal transducer and activator of transcription 1-alpha/beta	P42224	6772	STAT1	0.795077	-0.330833	13.6091	-3.95757	0.000179315	0.00576167	0.633785	Down (qval < 0.05)	ME vs. HC
seq.12352.70	Intracellular	Arrestin domain-containing protein 3	Q96B67	57561	ARRDC3	1.10346	0.142039	9.37678	1.53536	0.129202	0.362842	-5.10857	No Change	ME vs. HC
seq.12355.223	Intracellular	Ribosome-recycling factor, mitochondrial	Q96E11	92399	MRRF	0.993483	-0.00943214	11.8144	-0.32561	0.74569	0.894975	-6.18812	No Change	ME vs. HC
seq.12356.65	Intracellular	Sorcin	P30626	6717	SRI	0.966514	-0.0491369	9.97298	-0.881814	0.380893	0.65939	-5.86236	No Change	ME vs. HC
seq.12357.41	Intracellular	Synaptosomal-associated protein 29	O95721	9342	SNAP29	1.00853	0.0122607	10.2838	0.59068	0.556636	0.78721	-6.06994	No Change	ME vs. HC
seq.12358.6	Intracellular	Immunoglobulin-binding protein 1	P78318	3476	IGBP1	0.883018	-0.179486	11.4471	-2.52932	0.0136817	0.0878125	-3.25588	Down (pval < 0.05)	ME vs. HC
seq.12361.102	Intracellular	Ras-related protein R-Ras2	P62070	22800	RRAS2	0.990439	-0.0138592	9.98139	-0.552751	0.582194	0.80172	-6.09101	No Change	ME vs. HC
seq.12363.70	Membrane	Tribbles homolog 2	Q92519	28951	TRIB2	1.00424	0.00609923	11.4533	0.254556	0.799812	0.917111	-6.20822	No Change	ME vs. HC
seq.12365.108	Intracellular	RuvB-like 1	Q9Y265	8607	RUVBL1	1.0216	0.0308303	11.6362	0.731652	0.466822	0.725947	-5.97952	No Change	ME vs. HC
seq.12366.16	Intracellular	Gamma-crystallin D	P07320	1421	CRYGD	1.00229	0.0032933	9.40077	0.163371	0.870697	0.951341	-6.22682	No Change	ME vs. HC
seq.12367.52	Membrane	Macoilin	Q8N5G2	55219	MACO1	1.0616	0.0862351	8.14522	2.45282	0.0166673	0.10098	-3.42627	Up (pval < 0.05)	ME vs. HC
seq.12368.18	Intracellular	Histone acetyltransferase KAT2B	Q92831	8850	KAT2B	1.00642	0.00923669	9.51466	0.346259	0.730186	0.886512	-6.18136	No Change	ME vs. HC
seq.12370.30	Secreted	Apolipoprotein F	Q13790	319	APOF	0.914353	-0.129177	12.91	-1.09231	0.27844	0.557947	-5.6624	No Change	ME vs. HC
seq.12372.50	Intracellular	Tropomyosin alpha-3 chain	P06753	7170	TPM3	1.02188	0.0312248	9.02193	0.814112	0.41834	0.689134	-5.91783	No Change	ME vs. HC
seq.12373.73	Intracellular	Transformer-2 protein homolog beta	P62995	6434	TRA2B	1.04365	0.0616399	11.0067	0.906804	0.367619	0.646932	-5.8408	No Change	ME vs. HC
seq.12374.8	Intracellular	Platelet-activating factor acetylhydrolase IB subunit gamma	Q15102	5050	PAFAH1B3	0.890394	-0.167485	12.4149	-1.42887	0.157485	0.40887	-5.25781	No Change	ME vs. HC
seq.12376.85	Intracellular	Cyclin-dependent kinase 4 inhibitor D	P55273	1032	CDKN2D	0.876047	-0.19092	11.573	-2.309	0.0238985	0.125866	-3.73465	Down (pval < 0.05)	ME vs. HC
seq.12378.71	Membrane	Tapasin	O15533	6892	TAPBP	0.899447	-0.152889	11.3284	-2.04994	0.0441151	0.185775	-4.24954	Down (pval < 0.05)	ME vs. HC
seq.12381.26	Intracellular	Carbonyl reductase [NADPH] 1	P16152	873	CBR1	1.01192	0.0170993	11.2028	0.277256	0.7824	0.909564	-6.20233	No Change	ME vs. HC
seq.12382.2	Intracellular	Probable ATP-dependent RNA helicase DDX58	O95786	23586	DDX58	0.97778	-0.0324176	9.72404	-1.29163	0.200732	0.464796	-5.43523	No Change	ME vs. HC
seq.12384.92	Intracellular	COP9 signalosome complex subunit 7b	Q9H9Q2	64708	COPS7B	1.0759	0.105546	11.6137	0.912779	0.36449	0.644055	-5.83555	No Change	ME vs. HC
seq.12385.4	Intracellular	Calpain-3	P20807	825	CAPN3	1.02195	0.0313307	11.9681	0.926575	0.357329	0.638797	-5.82332	No Change	ME vs. HC
seq.12386.11	Secreted	Aminopeptidase B	Q9H4A4	6051	RNPEP	1.02896	0.0411918	11.907	0.69695	0.488141	0.742351	-6.00354	No Change	ME vs. HC
seq.12387.7	Intracellular	PDZ and LIM domain protein 4	P50479	8572	PDLIM4	1.0244	0.0347799	10.3372	0.631463	0.529793	0.771164	-6.04574	No Change	ME vs. HC
seq.12389.4	Intracellular	Origin recognition complex subunit 6	Q9Y5N6	23594	ORC6	0.993264	-0.00975056	10.937	-0.491611	0.624532	0.827343	-6.12206	No Change	ME vs. HC
seq.12391.27	Intracellular	PDZ domain-containing protein 7	Q9H5P4	79955	PDZD7	0.981686	-0.0266659	10.256	-0.613586	0.541477	0.777172	-6.05654	No Change	ME vs. HC
seq.12392.30	Intracellular	ADP-ribosylation factor-like protein 1	P40616	400	ARL1	0.988258	-0.0170397	11.6256	-0.570089	0.570442	0.796466	-6.08155	No Change	ME vs. HC
seq.12394.53	Membrane	Transmembrane protein C16orf54	Q6UWD8	283897	C16orf54	1.04626	0.0652369	9.21372	1.42491	0.158625	0.410341	-5.26317	No Change	ME vs. HC
seq.12395.86	Intracellular	Aspartate--tRNA ligase, mitochondrial	Q6PI48	55157	DARS2	0.639879	-0.644129	10.8089	-3.38939	0.00115372	0.0177566	-1.06155	Down (qval < 0.05)	ME vs. HC
seq.12396.19	Intracellular	3-hydroxyisobutyryl-CoA hydrolase, mitochondrial	Q6NVY1	26275	HIBCH	0.836743	-0.257143	10.9505	-2.64751	0.0100093	0.0705078	-2.98422	Down (pval < 0.05)	ME vs. HC
seq.12398.15	Intracellular	Paired box protein Pax-4	O43316		PAX4	1.02014	0.028767	9.80789	0.849246	0.398637	0.672442	-5.88959	No Change	ME vs. HC
seq.12399.194	Intracellular	Coiled-coil domain-containing protein 50	Q8IVM0	152137	CCDC50	1.00555	0.0079877	11.7512	0.102988	0.918267	0.970548	-6.23467	No Change	ME vs. HC
seq.12400.25	Intracellular	Ubiquitin-conjugating enzyme E2 T	Q9NPD8	29089	UBE2T	1.00133	0.0019189	10.6291	0.0913852	0.927447	0.974562	-6.23577	No Change	ME vs. HC
seq.12401.3	Intracellular	AMSH-like protease	Q96FJ0	57559	STAMBPL1	0.95821	-0.0615864	11.4117	-2.92442	0.00464618	0.0436383	-2.309	Down (qval < 0.05)	ME vs. HC
seq.12403.30	Intracellular	Ras-related protein Rab-39B	Q96DA2	116442	RAB39B	0.978325	-0.0316142	11.2613	-1.29348	0.200094	0.464339	-5.43294	No Change	ME vs. HC
seq.12406.119	Intracellular	GTP-binding protein Di-Ras3	O95661	9077	DIRAS3	0.962472	-0.0551836	11.3898	-1.93629	0.0568676	0.220097	-4.45841	No Change	ME vs. HC
seq.12408.333	Intracellular	Ras-related protein Rab-22A	Q9UL26	57403	RAB22A	0.998247	-0.00253094	10.8451	-0.0941558	0.925254	0.97353	-6.23552	No Change	ME vs. HC
seq.12409.90	Intracellular	Ras-related protein Rab-7b	Q96AH8	338382	RAB7B	1.04394	0.0620332	9.95331	1.46063	0.148587	0.395836	-5.21434	No Change	ME vs. HC
seq.12411.60	Intracellular	Protein max	P61244	4149	MAX	0.989679	-0.0149676	10.3268	-0.341126	0.73403	0.888592	-6.18308	No Change	ME vs. HC
seq.12414.31	Intracellular	14-3-3 protein beta/alpha	P31946	7529	YWHAB	0.886802	-0.173317	12.6072	-3.02298	0.00349517	0.0362878	-2.05608	Down (qval < 0.05)	ME vs. HC
seq.12415.122	Intracellular	Endothelial differentiation-related factor 1	O60869	8721	EDF1	0.991073	-0.0129362	12.3347	-0.38745	0.699598	0.872438	-6.16663	No Change	ME vs. HC
seq.12417.46	Intracellular	EKC/KEOPS complex subunit TPRKB	Q9Y3C4	51002	TPRKB	0.994627	-0.00777311	11.6499	-0.327019	0.744629	0.89414	-6.18767	No Change	ME vs. HC
seq.12420.10	Intracellular	Glycerol-3-phosphate dehydrogenase 1-like protein	Q8N335	23171	GPD1L	1.05016	0.0706133	13.4233	1.39269	0.168119	0.424091	-5.30623	No Change	ME vs. HC
seq.12422.143	Intracellular	Arachidonate 15-lipoxygenase B	O15296	247	ALOX15B	1.04219	0.0596132	9.15663	0.938781	0.351069	0.632546	-5.81234	No Change	ME vs. HC
seq.12423.38	Intracellular	APOBEC1 complementation factor	Q9NQ94	29974	A1CF	0.996936	-0.0044266	10.9033	-0.0802822	0.936242	0.975499	-6.2367	No Change	ME vs. HC
seq.12424.107	Intracellular	Thymocyte nuclear protein 1	Q9P016	29087	THYN1	0.988054	-0.0173384	9.88631	-0.635026	0.52748	0.769785	-6.04354	No Change	ME vs. HC
seq.12425.104	Intracellular	ADP-ribosylation factor 6	P62330	382	ARF6	0.967747	-0.0472984	10.75	-1.86247	0.066731	0.243099	-4.58837	No Change	ME vs. HC
seq.12426.19	Intracellular	MOB kinase activator 1A	Q9H8S9	55233	MOB1A	1.00576	0.0082861	13.6293	0.270202	0.7878	0.911062	-6.20422	No Change	ME vs. HC
seq.12427.8	Intracellular	M-phase inducer phosphatase 2	P30305	994	CDC25B	1.02721	0.0387366	13.7304	1.24295	0.218032	0.487429	-5.49407	No Change	ME vs. HC
seq.12428.2	Intracellular	Lysophospholipase-like protein 1	Q5VWZ2	127018	LYPLAL1	0.991153	-0.0128196	10.3076	-0.757711	0.451166	0.714036	-5.96072	No Change	ME vs. HC
seq.12430.78	Intracellular	Polyadenylate-binding protein-interacting protein 1	Q9H074	10605	PAIP1	1.02517	0.0358698	10.7461	2.03535	0.0456006	0.189424	-4.27695	Up (pval < 0.05)	ME vs. HC
seq.12431.13	Intracellular	Protein pelota homolog	Q9BRX2	53918	PELO	1.03237	0.0459561	12.0661	0.690715	0.492027	0.744597	-6.00773	No Change	ME vs. HC
seq.12432.23	Intracellular	Calcyclin-binding protein	Q9HB71	27101	CACYBP	0.747634	-0.419596	11.5678	-3.07093	0.00303669	0.0331053	-1.93073	Down (qval < 0.05)	ME vs. HC
seq.12433.8	Intracellular	ADP-ribosylation factor-like protein 11	Q969Q4	115761	ARL11	0.975247	-0.0361607	12.2675	-1.25757	0.212725	0.479926	-5.47662	No Change	ME vs. HC
seq.12434.25	Intracellular	IST1 homolog	P53990	9798	IST1	0.878713	-0.186537	12.1055	-3.49208	0.000834302	0.0145597	-0.768263	Down (qval < 0.05)	ME vs. HC
seq.12436.84	Intracellular	Glutathione S-transferase omega-1	P78417	9446	GSTO1	0.979977	-0.0291805	11.1141	-0.817754	0.416271	0.686847	-5.91496	No Change	ME vs. HC
seq.12437.18	Intracellular	Serine/threonine-protein kinase ULK3	Q6PHR2	25989	ULK3	1.01047	0.0150272	10.0915	0.848279	0.399172	0.672725	-5.89038	No Change	ME vs. HC
seq.12438.127	Intracellular	DNA-3-methyladenine glycosylase	P29372	4350	MPG	0.868793	-0.202916	9.88104	-3.86188	0.000248115	0.00721306	0.336339	Down (qval < 0.05)	ME vs. HC
seq.12439.67	Intracellular	Interferon regulatory factor 9	Q00978	10379	IRF9	1.00326	0.00470266	9.79167	0.14094	0.888322	0.959152	-6.23015	No Change	ME vs. HC
seq.12442.4	Intracellular	Rho-related GTP-binding protein RhoD	O00212	29984	RHOD	1.08332	0.115464	8.90613	1.73489	0.0871582	0.286031	-4.80217	No Change	ME vs. HC
seq.12444.39	Intracellular	Nuclear receptor subfamily 5 group A member 2	O00482	2494	NR5A2	0.999988	-1.70245e-05	9.61483	-0.000490931	0.99961	0.99961	-6.23984	No Change	ME vs. HC
seq.12445.50	Intracellular	Ankyrin repeat domain-containing protein 27	Q96NW4	84079	ANKRD27	1.0196	0.0279971	10.5771	1.29922	0.198127	0.463139	-5.42585	No Change	ME vs. HC
seq.12446.49	Intracellular	Glutathione S-transferase A1	P08263	2938	GSTA1	1.15614	0.209317	12.3336	1.77129	0.0808624	0.273263	-4.74258	No Change	ME vs. HC
seq.12448.246	Intracellular	Glycylpeptide N-tetradecanoyltransferase 1	P30419	4836	NMT1	0.764098	-0.388171	12.7528	-4.49944	2.64142e-05	0.00193196	2.39828	Down (qval < 0.05)	ME vs. HC
seq.12449.16	Intracellular	Peptidyl-prolyl cis-trans isomerase H	O43447	10465	PPIH	0.855227	-0.225621	10.7639	-2.20297	0.0308886	0.148777	-3.9518	Down (pval < 0.05)	ME vs. HC
seq.12450.42	Intracellular	Phosphomevalonate kinase	Q15126	10654	PMVK	0.974433	-0.0373648	10.9108	-1.11515	0.268595	0.547098	-5.63821	No Change	ME vs. HC
seq.12451.62	Intracellular	Transcription regulator protein BACH1	O14867	571	BACH1	0.996407	-0.00519316	10.8312	-0.16211	0.871686	0.951597	-6.22702	No Change	ME vs. HC
seq.12452.32	Intracellular	Histone-lysine N-methyltransferase SUV420H2	Q86Y97	84787	KMT5C	0.998344	-0.00239118	10.5918	-0.103401	0.91794	0.970548	-6.23462	No Change	ME vs. HC
seq.12453.161	Intracellular	Nuclear RNA export factor 1	Q9UBU9	10482	NXF1	0.971627	-0.0415259	9.88581	-1.0725	0.287176	0.567786	-5.68298	No Change	ME vs. HC
seq.12454.105	Intracellular	N-terminal Xaa-Pro-Lys N-methyltransferase 1	Q9BV86	28989	NTMT1	1.01529	0.0218989	9.53904	0.624968	0.534023	0.773356	-6.0497	No Change	ME vs. HC
seq.12455.48	Intracellular	Myoneurin	Q9NPC7	55892	MYNN	1.03091	0.0439212	9.87828	1.95257	0.0548679	0.215068	-4.42915	No Change	ME vs. HC
seq.12456.5	Intracellular	6-phosphofructo-2-kinase/fructose-2,6-bisphosphatase 3	Q16875	5209	PFKFB3	0.998603	-0.00201651	11.3444	-0.0456332	0.963732	0.985663	-6.23883	No Change	ME vs. HC
seq.12457.10	Intracellular	1,2-dihydroxy-3-keto-5-methylthiopentene dioxygenase	Q9BV57	55256	ADI1	1.0992	0.136452	11.0723	1.93736	0.0567345	0.219914	-4.4565	No Change	ME vs. HC
seq.12458.79	Intracellular	Calcineurin B homologous protein 1	Q99653	11261	CHP1	0.981366	-0.0271365	12.5743	-0.831048	0.40877	0.681067	-5.90436	No Change	ME vs. HC
seq.12459.13	Intracellular	Pleckstrin homology domain-containing family A member 1	Q9HB21	59338	PLEKHA1	1.00812	0.0116738	8.97212	0.432194	0.666928	0.853526	-6.14877	No Change	ME vs. HC
seq.12460.18	Intracellular	Proteasome subunit alpha type-7	O14818	5688	PSMA7	0.996013	-0.0057641	12.5189	-0.0505917	0.959795	0.984402	-6.23859	No Change	ME vs. HC
seq.12461.8	Intracellular	NAD-dependent protein deacylase sirtuin-5, mitochondrial	Q9NXA8	23408	SIRT5	1.00604	0.00869243	12.5558	0.211479	0.833127	0.933398	-6.21802	No Change	ME vs. HC
seq.12462.20	Intracellular	Histone-lysine N-methyltransferase SETMAR	Q53H47	6419	SETMAR	1.00155	0.00222725	9.96268	0.0852253	0.932325	0.975499	-6.2363	No Change	ME vs. HC
seq.12463.7	Intracellular	Kelch-like protein 13	Q9P2N7	90293	KLHL13	1.02981	0.0423844	11.9567	1.87076	0.065556	0.240012	-4.574	No Change	ME vs. HC
seq.12466.7	Intracellular	Heterogeneous nuclear ribonucleoprotein A1	P09651	3178	HNRNPA1	0.785388	-0.348523	11.2247	-4.71591	1.18944e-05	0.00121101	3.13726	Down (qval < 0.05)	ME vs. HC
seq.12469.19	Intracellular	Microtubule-associated protein RP/EB family member 1	Q15691	22919	MAPRE1	0.683105	-0.549821	13.4731	-3.12976	0.00255076	0.0296147	-1.77493	Down (qval < 0.05)	ME vs. HC
seq.12471.47	Intracellular	Double-stranded RNA-binding protein Staufen homolog 1	O95793	6780	STAU1	0.994181	-0.00841948	11.0399	-0.274107	0.784809	0.910222	-6.20318	No Change	ME vs. HC
seq.12473.48	Intracellular	BTB/POZ domain-containing protein KCTD5	Q9NXV2	54442	KCTD5	0.992433	-0.0109582	10.475	-0.411043	0.682296	0.862123	-6.15746	No Change	ME vs. HC
seq.12475.48	Intracellular	Chloride intracellular channel protein 5	Q9NZA1	53405	CLIC5	1.14227	0.191904	12.8414	3.25122	0.00176823	0.0235101	-1.44632	Up (qval < 0.05)	ME vs. HC
seq.12476.50	Intracellular	Fructose-2,6-bisphosphatase TIGAR	Q9NQ88	57103	TIGAR	1.07797	0.108317	12.142	1.50769	0.13613	0.375061	-5.1483	No Change	ME vs. HC
seq.12477.42	Membrane	Translin	Q15631	7247	TSN	0.943684	-0.0836248	10.141	-1.85254	0.0681622	0.245625	-4.60551	No Change	ME vs. HC
seq.12478.15	Intracellular	60S ribosomal protein L30	P62888	6156	RPL30	0.884638	-0.176842	12.9893	-1.79319	0.0772595	0.264388	-4.70618	No Change	ME vs. HC
seq.12479.50	Intracellular	cAMP-dependent protein kinase type I-beta regulatory subunit	P31321	5575	PRKAR1B	0.881349	-0.182215	10.5824	-1.47045	0.145917	0.392002	-5.20073	No Change	ME vs. HC
seq.12480.9	Intracellular	OTU domain-containing protein 5	Q96G74	55593	OTUD5	1.01174	0.0168418	12.2282	0.266309	0.790783	0.912738	-6.20524	No Change	ME vs. HC
seq.12482.5	Intracellular	Nucleosome-remodeling factor subunit BPTF	Q12830	2186	BPTF	1.00437	0.00628467	11.19	0.455062	0.650472	0.844883	-6.13889	No Change	ME vs. HC
seq.12483.62	Intracellular	Nuclear receptor ROR-beta	Q92753	6096	RORB	1.0158	0.0226228	9.46456	0.67214	0.503706	0.752897	-6.02001	No Change	ME vs. HC
seq.12484.67	Intracellular	Phosphatidylinositol transfer protein beta isoform	P48739	23760	PITPNB	0.979613	-0.0297167	12.0156	-0.788581	0.433018	0.699321	-5.93762	No Change	ME vs. HC
seq.12486.8	Intracellular	Glutaredoxin-2, mitochondrial	Q9NS18	51022	GLRX2	0.995916	-0.00590339	10.339	-0.387716	0.699402	0.872438	-6.16653	No Change	ME vs. HC
seq.12488.9	Intracellular	Malignant T-cell-amplified sequence 1	Q9ULC4	28985	MCTS1	1.45358	0.539613	10.3849	6.4575	1.19639e-08	1.34145e-05	9.57224	Up (qval < 0.05)	ME vs. HC
seq.12490.92	Intracellular	Ragulator complex protein LAMTOR3	Q9UHA4	8649	LAMTOR3	1.06566	0.0917451	11.359	3.7497	0.00036105	0.00884634	-0.00645326	Up (qval < 0.05)	ME vs. HC
seq.12491.23	Intracellular	Chloride intracellular channel protein 4	Q9Y696	25932	CLIC4	0.846577	-0.240287	10.2475	-3.07286	0.0030195	0.0331053	-1.92567	Down (qval < 0.05)	ME vs. HC
seq.12493.42	Intracellular	Ubiquitin thioesterase OTUB2	Q96DC9	78990	OTUB2	1.00764	0.0109846	10.9406	0.366153	0.715355	0.881058	-6.17445	No Change	ME vs. HC
seq.12494.99	Intracellular	Gamma-aminobutyric acid receptor-associated protein-like 2	P60520	11345	GABARAPL2	0.820692	-0.285087	11.4863	-3.03989	0.00332658	0.0350655	-2.01205	Down (qval < 0.05)	ME vs. HC
seq.12497.29	Intracellular	Tudor-interacting repair regulator protein	Q9BRJ7	84309	NUDT16L1	1.03032	0.0430952	12.4441	0.499163	0.619229	0.823765	-6.11842	No Change	ME vs. HC
seq.12498.12	Intracellular	Tax1-binding protein 3	O14907	30851	TAX1BP3	0.991253	-0.0126753	12.2842	-0.276566	0.782928	0.909564	-6.20252	No Change	ME vs. HC
seq.12499.108	Intracellular	Endophilin-A1	Q99962	6456	SH3GL2	0.739084	-0.436189	12.4389	-3.59883	0.000592099	0.0121165	-0.457012	Down (qval < 0.05)	ME vs. HC
seq.12500.88	Membrane	SUMO-activating enzyme subunit 2	Q9UBT2	10054	UBA2	1.09336	0.128768	12.3088	1.84453	0.0693341	0.248002	-4.61926	No Change	ME vs. HC
seq.12501.10	Intracellular	Tubulin-specific chaperone A	O75347	6902	TBCA	0.958587	-0.0610181	12.0149	-0.660298	0.511228	0.759229	-6.02766	No Change	ME vs. HC
seq.12503.5	Membrane	Ovarian cancer G-protein coupled receptor 1	Q15743	8111	GPR68	0.956921	-0.0635287	12.1526	-0.881448	0.38109	0.65939	-5.86268	No Change	ME vs. HC
seq.12504.26	Intracellular	Leiomodin-1	P29536	25802	LMOD1	0.991603	-0.0121653	11.3636	-0.549649	0.584309	0.802821	-6.09267	No Change	ME vs. HC
seq.12507.16	Intracellular	Inositol-trisphosphate 3-kinase C	Q96DU7	80271	ITPKC	1.00891	0.0127908	10.0402	0.667161	0.506861	0.755804	-6.02324	No Change	ME vs. HC
seq.12508.9	Intracellular	Charged multivesicular body protein 3	Q9Y3E7	100526767	CHMP3	0.894298	-0.161172	12.0583	-3.16348	0.00230604	0.0277407	-1.68463	Down (qval < 0.05)	ME vs. HC
seq.12509.115	Intracellular	COMM domain-containing protein 1	Q8N668	150684	COMMD1	1.1327	0.179761	10.7432	1.1956	0.235884	0.509761	-5.54922	No Change	ME vs. HC
seq.12510.3	Intracellular	Signal-transducing adaptor protein 1	Q9ULZ2	26228	STAP1	1.00885	0.0127078	11.6595	0.564838	0.573989	0.797441	-6.08444	No Change	ME vs. HC
seq.12511.83	Membrane	Solute carrier family 41 member 2	Q96JW4	84102	SLC41A2	1.00621	0.00893	11.7173	0.290778	0.77208	0.905361	-6.19859	No Change	ME vs. HC
seq.12513.8	Intracellular	Glycolipid transfer protein	Q9NZD2	51228	GLTP	1.00871	0.0125142	10.7608	0.554648	0.580902	0.801485	-6.08999	No Change	ME vs. HC
seq.12514.16	Intracellular	tRNA (guanine-N(7)-)-methyltransferase	Q9UBP6	4234	METTL1	0.988594	-0.01655	10.9101	-0.771457	0.443031	0.708424	-5.95055	No Change	ME vs. HC
seq.12515.45	Intracellular	Uridine-cytidine kinase 2	Q9BZX2	7371	UCK2	1.05804	0.0813959	11.0216	1.27015	0.208235	0.474061	-5.46145	No Change	ME vs. HC
seq.12516.13	Intracellular	Transcriptional enhancer factor TEF-3	Q15561	7004	TEAD4	1.01922	0.0274705	9.98899	1.62662	0.108309	0.325728	-4.97272	No Change	ME vs. HC
seq.12517.52	Intracellular	Programmed cell death protein 5	O14737	9141	PDCD5	0.960032	-0.0588462	13.6348	-0.881116	0.381269	0.65939	-5.86296	No Change	ME vs. HC
seq.12518.289	Intracellular	Protein polybromo-1	Q86U86	55193	PBRM1	0.938931	-0.0909089	10.4262	-3.19997	0.00206604	0.0260513	-1.58611	Down (qval < 0.05)	ME vs. HC
seq.12521.3	Intracellular	Cyclin-dependent kinase 4 inhibitor C	P42773	1031	CDKN2C	1.02611	0.0371876	9.54823	1.07697	0.285188	0.565743	-5.67837	No Change	ME vs. HC
seq.12522.6	Intracellular	UV excision repair protein RAD23 homolog B	P54727	5887	RAD23B	0.875993	-0.191008	12.0943	-2.05687	0.0434242	0.184101	-4.23646	Down (pval < 0.05)	ME vs. HC
seq.12524.18	Intracellular	Diamine acetyltransferase 2	Q96F10	112483	SAT2	0.960476	-0.0581782	11.1014	-2.36636	0.0207337	0.115246	-3.61353	Down (pval < 0.05)	ME vs. HC
seq.12527.50	Intracellular	Thyroid hormone receptor alpha	P10827	7067	THRA	1.00718	0.0103257	11.5663	0.374417	0.709225	0.877938	-6.17147	No Change	ME vs. HC
seq.12528.40	Intracellular	ATPase WRNIP1	Q96S55	56897	WRNIP1	0.994814	-0.00750136	10.5121	-0.261784	0.794256	0.914607	-6.2064	No Change	ME vs. HC
seq.12529.32	Intracellular	Inactive peptidyl-prolyl cis-trans isomerase FKBP6	O75344	8468	FKBP6	1.14602	0.196636	14.2079	0.802727	0.424848	0.69418	-5.92673	No Change	ME vs. HC
seq.12530.14	Intracellular	Cyclin-dependent kinases regulatory subunit 1	P61024	1163	CKS1B	1.02363	0.0336902	13.3717	1.34934	0.181573	0.441724	-5.36268	No Change	ME vs. HC
seq.12531.5	Membrane	Endogenous retrovirus group V member 1 Env polyprotein	B6SEH8		ERVV-1	0.976577	-0.0341948	11.0637	-0.792694	0.430633	0.698277	-5.93447	No Change	ME vs. HC
seq.12532.28	Intracellular	Ubiquitin-conjugating enzyme E2 R1	P49427	997	CDC34	1.04654	0.0656221	12.6426	2.60481	0.0112177	0.0765183	-3.08354	Up (pval < 0.05)	ME vs. HC
seq.12533.135	Intracellular	Cytohesin-2	Q99418	9266	CYTH2	0.980063	-0.0290543	10.2588	-1.47045	0.145917	0.392002	-5.20073	No Change	ME vs. HC
seq.12534.10	Intracellular	Calcium-binding and coiled-coil domain-containing protein 2	Q13137	10241	CALCOCO2	1.01666	0.0238395	12.3266	0.955833	0.342444	0.62391	-5.79678	No Change	ME vs. HC
seq.12535.2	Intracellular	DNA repair protein XRCC1	P18887	7515	XRCC1	1.00145	0.00209089	9.92176	0.0777774	0.938227	0.975788	-6.23689	No Change	ME vs. HC
seq.12536.46	Intracellular	Myotubularin-related protein 6	Q9Y217	9107	MTMR6	0.96698	-0.0484425	8.68432	-1.15803	0.250787	0.528253	-5.59153	No Change	ME vs. HC
seq.12537.88	Intracellular	Transcriptional activator protein Pur-alpha	Q00577	5813	PURA	0.973969	-0.0380519	11.447	-1.70083	0.0934102	0.29792	-4.85691	No Change	ME vs. HC
seq.12538.19	Intracellular	Regulator of G-protein signaling 7	P49802	6000	RGS7	0.982084	-0.026082	10.6534	-0.237985	0.812588	0.923421	-6.2122	No Change	ME vs. HC
seq.12540.25	Intracellular	Rho-related GTP-binding protein RhoG	P84095	391	RHOG	0.9665	-0.0491576	11.5359	-2.24788	0.0277343	0.138596	-3.8609	Down (pval < 0.05)	ME vs. HC
seq.12543.76	Intracellular	Zinc finger protein 560	Q96MR9	147741	ZNF560	0.96564	-0.0504429	9.87227	-0.765666	0.446448	0.710398	-5.95485	No Change	ME vs. HC
seq.12546.1	Intracellular	Smoothelin	P53814	6525	SMTN	0.769964	-0.377137	11.0583	-2.00306	0.0490415	0.198168	-4.33698	Down (pval < 0.05)	ME vs. HC
seq.12548.75	Intracellular	Ras-related GTP-binding protein C	Q9HB90	64121	RRAGC	1.00211	0.00304468	8.53057	0.0837302	0.93351	0.975499	-6.23642	No Change	ME vs. HC
seq.12549.33	Intracellular	Hematopoietic prostaglandin D synthase	O60760	27306	HPGDS	0.951563	-0.0716282	11.5625	-1.23594	0.220608	0.49094	-5.50235	No Change	ME vs. HC
seq.12551.3	Intracellular	E3 ubiquitin-protein ligase Itchy homolog	Q96J02	83737	ITCH	1.25348	0.325943	11.2678	1.74975	0.0845409	0.280755	-4.77798	No Change	ME vs. HC
seq.12553.5	Membrane	Serine/threonine-protein kinase VRK1	Q99986	7443	VRK1	0.986818	-0.0191443	10.8974	-1.01944	0.311504	0.593064	-5.73631	No Change	ME vs. HC
seq.12554.10	Intracellular	DNA repair protein RAD51 homolog 4	O75771	5892	RAD51D	0.993459	-0.00946709	11.1934	-0.225286	0.822413	0.92735	-6.21507	No Change	ME vs. HC
seq.12556.7	Intracellular	Ubiquitin-conjugating enzyme E2 C	O00762	11065	UBE2C	0.983699	-0.0237116	9.44311	-0.563422	0.574947	0.797441	-6.08522	No Change	ME vs. HC
seq.12557.18	Intracellular	RNA-binding protein Nova-1	P51513	4857	NOVA1	1.06771	0.0945201	9.67634	1.62685	0.10826	0.325713	-4.97236	No Change	ME vs. HC
seq.12558.3	Intracellular	Ubiquitin-associated and SH3 domain-containing protein B	Q8TF42	84959	UBASH3B	0.611983	-0.708436	14.0167	-3.65009	0.000501147	0.0108944	-0.305305	Down (qval < 0.05)	ME vs. HC
seq.12560.9	Intracellular	5'(3')-deoxyribonucleotidase, cytosolic type	Q8TCD5	30833	NT5C	0.967277	-0.047999	10.6806	-0.781555	0.43711	0.703707	-5.94296	No Change	ME vs. HC
seq.12562.1	Intracellular	Serine/threonine-protein kinase N1	Q16512	5585	PKN1	1.01501	0.0214903	10.353	0.838567	0.404565	0.677759	-5.8983	No Change	ME vs. HC
seq.12563.2	Intracellular	Tumor necrosis factor alpha-induced protein 8	O95379	25816	TNFAIP8	0.881321	-0.18226	10.8118	-3.56476	0.00066102	0.0130178	-0.557057	Down (qval < 0.05)	ME vs. HC
seq.12564.9	Intracellular	60S ribosome subunit biogenesis protein NIP7 homolog	Q9Y221	51388	NIP7	0.949473	-0.074801	10.8295	-1.57506	0.119748	0.345049	-5.05035	No Change	ME vs. HC
seq.12568.14	Intracellular	Kelch-like ECH-associated protein 1	Q14145	9817	KEAP1	1.05191	0.0730141	7.48616	1.72073	0.0897145	0.290453	-4.82505	No Change	ME vs. HC
seq.12569.25	Intracellular	T-complex protein 1 subunit epsilon	P48643	22948	CCT5	0.852344	-0.230493	13.6423	-1.68473	0.0964908	0.303617	-4.88243	No Change	ME vs. HC
seq.12571.14	Intracellular	ADP-ribosylation factor-like protein 3	P36405	403	ARL3	0.877847	-0.187959	9.56205	-1.94003	0.0564023	0.219322	-4.4517	No Change	ME vs. HC
seq.12572.236	Intracellular	Embryonal Fyn-associated substrate	O43281	10278	EFS	1.02275	0.0324572	10.8371	0.851638	0.397317	0.672025	-5.88762	No Change	ME vs. HC
seq.12573.80	Intracellular	Tripartite motif-containing protein 3	O75382	10612	TRIM3	0.869749	-0.201329	10.2391	-4.72863	1.13438e-05	0.00118969	3.18122	Down (qval < 0.05)	ME vs. HC
seq.12574.36	Secreted	Endothelin-2	P20800	1907	EDN2	1.01126	0.0161491	10.8972	0.197988	0.843628	0.938703	-6.22071	No Change	ME vs. HC
seq.12575.30	Membrane	C-1-tetrahydrofolate synthase, cytoplasmic	P11586	4522	MTHFD1	0.913491	-0.130537	12.4998	-1.29663	0.199014	0.463464	-5.42906	No Change	ME vs. HC
seq.12576.21	Intracellular	Melanoma-associated antigen 3	P43357	4102	MAGEA3	1.05821	0.0816255	9.38767	2.90005	0.00498047	0.0452361	-2.37054	Up (qval < 0.05)	ME vs. HC
seq.12577.100	Intracellular	Flap endonuclease 1	P39748	2237	FEN1	0.994169	-0.00843705	10.0206	-0.392097	0.696177	0.870625	-6.16487	No Change	ME vs. HC
seq.12578.13	Intracellular	ADP-ribosylation factor 3	P61204	377	ARF3	0.859223	-0.218896	10.7821	-2.90672	0.00488675	0.044833	-2.35372	Down (qval < 0.05)	ME vs. HC
seq.12580.7	Intracellular	Proteasome subunit beta type-5	P28074	5693	PSMB5	0.990941	-0.0131289	10.6713	-0.419173	0.676373	0.85874	-6.15417	No Change	ME vs. HC
seq.12581.39	Intracellular	Inositol monophosphatase 2	O14732	3613	IMPA2	0.993665	-0.00916925	10.16	-0.219781	0.826681	0.929302	-6.21627	No Change	ME vs. HC
seq.12583.77	Intracellular	Serine/threonine-protein kinase A-Raf	P10398	369	ARAF	0.993821	-0.00894193	10.055	-0.244663	0.807433	0.921399	-6.21063	No Change	ME vs. HC
seq.12585.39	Intracellular	DNA excision repair protein ERCC-1	P07992	2067	ERCC1	1.02577	0.0367074	9.21377	1.29074	0.201037	0.465046	-5.43631	No Change	ME vs. HC
seq.12587.65	Intracellular	ADP-ribosylation factor-like protein 2	P36404	402	ARL2	0.994382	-0.00812789	10.4889	-0.162977	0.871006	0.951341	-6.22688	No Change	ME vs. HC
seq.12591.27	Intracellular	Oligophrenin-1	O60890	4983	OPHN1	0.727559	-0.458864	11.0013	-3.29284	0.0015566	0.021557	-1.33164	Down (qval < 0.05)	ME vs. HC
seq.12593.33	Intracellular	p53 and DNA damage-regulated protein 1	Q9NUG6	81572	PDRG1	0.992466	-0.0109102	11.2507	-0.366316	0.715233	0.881058	-6.17439	No Change	ME vs. HC
seq.12594.5	Intracellular	Grancalcin	P28676	25801	GCA	0.881814	-0.181454	9.43761	-2.18699	0.0320849	0.152831	-3.98377	Down (pval < 0.05)	ME vs. HC
seq.12595.11	Intracellular	Tropomodulin-1	P28289	7111	TMOD1	0.991752	-0.0119483	10.8633	-0.1748	0.861741	0.9478	-6.22493	No Change	ME vs. HC
seq.12597.68	Intracellular	Autophagy protein 5	Q9H1Y0	9474	ATG5	1.00092	0.00133331	10.7793	0.0303746	0.975855	0.989026	-6.23939	No Change	ME vs. HC
seq.12599.10	Intracellular	Fermitin family homolog 3	Q86UX7	83706	FERMT3	0.862051	-0.214154	13.8395	-2.17711	0.0328438	0.154835	-4.00342	Down (pval < 0.05)	ME vs. HC
seq.12603.87	Intracellular	Polyadenylate-binding protein 4	Q13310	8761	PABPC4	0.894407	-0.160997	11.9549	-3.50844	0.00079191	0.0142194	-0.720994	Down (qval < 0.05)	ME vs. HC
seq.12604.16	Intracellular	Polycomb protein SCMH1	Q96GD3	22955	SCMH1	1.00652	0.009374	10.2831	0.382262	0.703425	0.874859	-6.16858	No Change	ME vs. HC
seq.12605.1	Intracellular	Exosome complex component RRP40	Q9NQT5	51010	EXOSC3	0.977548	-0.0327605	10.5746	-0.231778	0.817386	0.925631	-6.21363	No Change	ME vs. HC
seq.12612.37	Intracellular	Proteasome subunit beta type-1	P20618	5689	PSMB1	1.12416	0.16885	10.8273	2.68856	0.00896042	0.0666195	-2.8875	Up (pval < 0.05)	ME vs. HC
seq.12616.45	Intracellular	Nuclear receptor-binding protein	Q9UHY1	29959	NRBP1	0.983813	-0.0235439	11.2107	-0.548212	0.585289	0.803868	-6.09344	No Change	ME vs. HC
seq.12617.2	Intracellular	Serine/threonine-protein kinase 24	Q9Y6E0	8428	STK24	0.779845	-0.35874	13.5406	-3.58652	0.000616177	0.0124438	-0.49324	Down (qval < 0.05)	ME vs. HC
seq.12618.50	Intracellular	Aldo-keto reductase family 1 member C1	Q04828	1645	AKR1C1	0.99414	-0.00847948	9.8074	-0.299762	0.765247	0.903582	-6.196	No Change	ME vs. HC
seq.12619.14	Intracellular	Protein phosphatase 1A	P35813	5494	PPM1A	1.04613	0.0650628	11.5133	1.4238	0.158945	0.410733	-5.26467	No Change	ME vs. HC
seq.12620.3	Intracellular	Septin-11	Q9NVA2	55752	SEPTIN11	1.03556	0.0504099	11.5889	1.5087	0.135873	0.374636	-5.14687	No Change	ME vs. HC
seq.12621.55	Intracellular	Serine/threonine-protein phosphatase 2A 65 kDa regulatory subunit A alpha isoform	P30153	5518	PPP2R1A	0.923576	-0.114698	11.4071	-1.35453	0.179922	0.440397	-5.35602	No Change	ME vs. HC
seq.12622.96	Intracellular	Histone-lysine N-methyltransferase ASH1L	Q9NR48	55870	ASH1L	1.01729	0.0247365	8.39229	0.622611	0.535562	0.773719	-6.05112	No Change	ME vs. HC
seq.12623.84	Intracellular	Protein Jumonji	Q92833	3720	JARID2	0.997064	-0.00424246	9.8131	-0.12043	0.904487	0.964961	-6.23276	No Change	ME vs. HC
seq.12625.138	Intracellular	Kelch-like protein 7	Q8IXQ5	55975	KLHL7	0.991909	-0.0117198	10.551	-0.316084	0.752879	0.898743	-6.1911	No Change	ME vs. HC
seq.12626.6	Intracellular	Sentrin-specific protease 7	Q9BQF6	57337	SENP7	1.0316	0.0448783	8.79447	2.79322	0.00672413	0.0556621	-2.63554	Up (pval < 0.05)	ME vs. HC
seq.12627.97	Intracellular	Ubiquitin-like modifier-activating enzyme ATG7	O95352	10533	ATG7	1.05566	0.0781441	15.9158	1.77939	0.0795137	0.270026	-4.72916	No Change	ME vs. HC
seq.12628.31	Intracellular	LanC-like protein 2	Q9NS86	55915	LANCL2	0.874592	-0.193318	12.3483	-1.57469	0.119834	0.345088	-5.05091	No Change	ME vs. HC
seq.12630.8	Intracellular	Arfaptin-2	P53365	23647	ARFIP2	1.00525	0.00755589	10.6512	0.147911	0.882838	0.957342	-6.22916	No Change	ME vs. HC
seq.12632.14	Intracellular	Arylamine N-acetyltransferase 1	P18440	9	NAT1	1.0317	0.0450279	13.4415	0.838831	0.404418	0.677668	-5.89808	No Change	ME vs. HC
seq.12633.3	Intracellular	Tyrosine-protein phosphatase non-receptor type 9	P43378	5780	PTPN9	0.994202	-0.00838888	9.51204	-0.315622	0.753228	0.899014	-6.19124	No Change	ME vs. HC
seq.12634.79	Intracellular	Breast cancer anti-estrogen resistance protein 3	O75815	8412	BCAR3	0.958977	-0.0604316	10.9678	-2.09437	0.0398462	0.176063	-4.16503	Down (pval < 0.05)	ME vs. HC
seq.12635.9	Intracellular	tRNA (cytosine(38)-C(5))-methyltransferase	O14717	1787	TRDMT1	0.954788	-0.0667481	9.18272	-2.31626	0.0234755	0.124896	-3.71946	Down (pval < 0.05)	ME vs. HC
seq.12636.113	Intracellular	N-lysine methyltransferase SMYD2	Q9NRG4	56950	SMYD2	0.99438	-0.00813018	8.46125	-0.18781	0.851569	0.943315	-6.22263	No Change	ME vs. HC
seq.12637.7	Intracellular	Carnitine O-acetyltransferase	P43155	1384	CRAT	0.917488	-0.124238	9.37743	-2.90717	0.00488054	0.044833	-2.35259	Down (qval < 0.05)	ME vs. HC
seq.12641.3	Intracellular	Type II inositol 1,4,5-trisphosphate 5-phosphatase	P32019	3633	INPP5B	0.732084	-0.449919	10.2501	-3.45107	0.000950268	0.0157148	-0.886131	Down (qval < 0.05)	ME vs. HC
seq.12643.4	Intracellular	Beta-arrestin-1	P49407	408	ARRB1	0.712698	-0.488637	11.7323	-4.7981	8.74737e-06	0.00108102	3.42238	Down (qval < 0.05)	ME vs. HC
seq.12644.63	Intracellular	Adenylosuccinate synthetase isozyme 2	P30520	159	ADSS2	0.990379	-0.0139477	9.21635	-0.33149	0.741264	0.892294	-6.18624	No Change	ME vs. HC
seq.12646.2	Intracellular	Ribulose-phosphate 3-epimerase	Q96AT9	6120	RPE	0.87298	-0.19598	9.19713	-2.65601	0.00978332	0.0697883	-2.96429	Down (pval < 0.05)	ME vs. HC
seq.12647.52	Intracellular	Histone-lysine N-methyltransferase SETD2	Q9BYW2	29072	SETD2	1.03686	0.0522144	8.50057	1.52047	0.132895	0.369983	-5.13003	No Change	ME vs. HC
seq.12649.80	Intracellular	Malate dehydrogenase, mitochondrial	P40926	4191	MDH2	0.721901	-0.470127	14.5252	-3.30297	0.00150881	0.021216	-1.30357	Down (qval < 0.05)	ME vs. HC
seq.12650.43	Intracellular	Guanine nucleotide-binding protein G(k) subunit alpha	P08754	2773	GNAI3	1.0541	0.0760087	10.6717	3.23078	0.00188183	0.0244284	-1.50227	Up (qval < 0.05)	ME vs. HC
seq.12651.21	Intracellular	[Pyruvate dehydrogenase (acetyl-transferring)] kinase isozyme 2, mitochondrial	Q15119	5164	PDK2	1.02425	0.034573	9.97534	1.23762	0.219988	0.490155	-5.50037	No Change	ME vs. HC
seq.12652.37	Intracellular	Adenosylhomocysteinase 2	O43865	10768	AHCYL1	0.96316	-0.0541533	10.7683	-1.89817	0.061794	0.231562	-4.52608	No Change	ME vs. HC
seq.12653.13	Intracellular	Casein kinase I isoform gamma-2	P78368	1455	CSNK1G2	1.00003	3.65079e-05	10.0522	0.00116695	0.999072	0.999484	-6.23984	No Change	ME vs. HC
seq.12655.30	Intracellular	Beta-soluble NSF attachment protein	Q9H115	63908	NAPB	1.03334	0.0473121	11.8298	1.73535	0.0870768	0.286031	-4.80143	No Change	ME vs. HC
seq.12656.1	Intracellular	Kinesin light chain 1	Q07866	3831	KLC1	0.879835	-0.184696	9.99437	-3.60477	0.000580806	0.0119859	-0.439506	Down (qval < 0.05)	ME vs. HC
seq.12657.2	Intracellular	GDP-L-fucose synthase	Q13630	7264	TSTA3	1.00935	0.0134301	10.6391	0.262181	0.793952	0.914543	-6.2063	No Change	ME vs. HC
seq.12658.72	Intracellular	Pantothenate kinase 3	Q9H999	79646	PANK3	0.958414	-0.0612785	11.7588	-1.54695	0.126381	0.357754	-5.09171	No Change	ME vs. HC
seq.12659.13	Intracellular	Obg-like ATPase 1	Q9NTK5	29789	OLA1	0.865292	-0.208741	10.6278	-3.19474	0.0020989	0.0263297	-1.60026	Down (qval < 0.05)	ME vs. HC
seq.12661.44	Intracellular	Gamma-aminobutyric acid receptor-associated protein-like 1	Q9H0R8	23710	GABARAPL1	0.979539	-0.0298248	9.8657	-0.748309	0.456779	0.718848	-5.96758	No Change	ME vs. HC
seq.12662.82	Intracellular	Delta(3,5)-Delta(2,4)-dienoyl-CoA isomerase, mitochondrial	Q13011	1891	ECH1	0.987618	-0.0179754	10.1969	-0.783442	0.436009	0.702485	-5.94153	No Change	ME vs. HC
seq.12663.1	Intracellular	Thiosulfate sulfurtransferase	Q16762	7263	TST	1.08891	0.122888	10.4362	1.24878	0.215902	0.484292	-5.48712	No Change	ME vs. HC
seq.12664.19	Intracellular	Tyrosine-protein phosphatase non-receptor type 13	Q12923	5783	PTPN13	0.95623	-0.0645708	9.04919	-1.61168	0.111529	0.329725	-4.99545	No Change	ME vs. HC
seq.12665.16	Intracellular	Interleukin enhancer-binding factor 2	Q12905	3608	ILF2	1.03965	0.0560942	10.4525	2.30924	0.0238843	0.125866	-3.73415	Up (pval < 0.05)	ME vs. HC
seq.12667.2	Intracellular	Guanine deaminase	Q9Y2T3	9615	GDA	0.909778	-0.136413	11.8405	-3.35982	0.00126526	0.0188677	-1.14487	Down (qval < 0.05)	ME vs. HC
seq.12668.7	Intracellular	Vacuolar protein sorting-associated protein 4B	O75351	9525	VPS4B	0.984834	-0.0220483	13.0521	-0.621164	0.536508	0.774474	-6.052	No Change	ME vs. HC
seq.12669.30	Intracellular	E3 ubiquitin-protein ligase HECW1	Q76N89	23072	HECW1	1.00255	0.00366867	9.28523	0.288692	0.773669	0.906802	-6.19918	No Change	ME vs. HC
seq.12670.15	Intracellular	Cell cycle checkpoint protein RAD1	O60671	5810	RAD1	0.992298	-0.0111549	9.44283	-0.276878	0.782689	0.909564	-6.20244	No Change	ME vs. HC
seq.12671.35	Intracellular	Sulfotransferase family cytosolic 1B member 1	O43704	27284	SULT1B1	0.946824	-0.0788318	9.64541	-2.17789	0.0327837	0.154709	-4.00188	Down (pval < 0.05)	ME vs. HC
seq.12675.14	Intracellular	Aspartate--tRNA ligase, cytoplasmic	P14868	1615	DARS1	0.702279	-0.509884	14.2295	-3.50714	0.000795194	0.0142283	-0.724746	Down (qval < 0.05)	ME vs. HC
seq.12676.1	Intracellular	Protein kinase C and casein kinase substrate in neurons protein 1	Q9BY11	29993	PACSIN1	1.01009	0.0144805	10.5401	0.292247	0.770961	0.905047	-6.19817	No Change	ME vs. HC
seq.12677.164	Intracellular	Protein flightless-1 homolog	Q13045	2314	FLII	0.872801	-0.196275	11.022	-2.94878	0.0043329	0.0419878	-2.24709	Down (qval < 0.05)	ME vs. HC
seq.12678.66	Intracellular	U1 small nuclear ribonucleoprotein A	P09012	6626	SNRPA	0.847649	-0.238462	10.2572	-3.21848	0.00195344	0.025019	-1.53581	Down (qval < 0.05)	ME vs. HC
seq.12681.63	Intracellular	Ubiquitin carboxyl-terminal hydrolase 21	Q9UK80	27005	USP21	1.02963	0.0421299	12.4111	0.95987	0.340422	0.621819	-5.79305	No Change	ME vs. HC
seq.12682.5	Intracellular	Kynurenine--oxoglutarate transaminase 3	Q6YP21	56267	KYAT3	0.994474	-0.00799439	9.49385	-0.152724	0.879055	0.955316	-6.22846	No Change	ME vs. HC
seq.12683.156	Intracellular	Dihydropyrimidinase-related protein 5	Q9BPU6	56896	DPYSL5	0.987655	-0.0179203	10.2119	-0.643389	0.522073	0.766781	-6.03836	No Change	ME vs. HC
seq.12684.5	Intracellular	Adseverin	Q9Y6U3	85477	SCIN	1.1144	0.156262	12.0151	2.71003	0.00845272	0.0639717	-2.83644	Up (pval < 0.05)	ME vs. HC
seq.12685.57	Intracellular	Homer protein homolog 2	Q9NSB8	9455	HOMER2	0.907281	-0.140378	8.81578	-1.09725	0.276289	0.555613	-5.65721	No Change	ME vs. HC
seq.12686.15	Intracellular	3-mercaptopyruvate sulfurtransferase	P25325	4357	MPST	0.980623	-0.0282296	10.9248	-1.12584	0.264076	0.541303	-5.62674	No Change	ME vs. HC
seq.12687.2	Intracellular	2,4-dienoyl-CoA reductase, mitochondrial	Q16698	1666	DECR1	0.831391	-0.2664	11.7808	-2.6795	0.00918286	0.0672064	-2.90895	Down (pval < 0.05)	ME vs. HC
seq.12688.115	Intracellular	Ribosomal protein S6 kinase alpha-6	Q9UK32	27330	RPS6KA6	0.944095	-0.0829959	10.0903	-2.76657	0.00723895	0.0576696	-2.70043	Down (pval < 0.05)	ME vs. HC
seq.12689.56	Intracellular	Actin-related protein 2/3 complex subunit 1B	O15143	10095	ARPC1B	0.944129	-0.0829443	13.5842	-0.580205	0.563638	0.792555	-6.07589	No Change	ME vs. HC
seq.12690.33	Intracellular	Septin-10	Q9P0V9	151011	SEPTIN10	1.03679	0.0521187	11.8792	1.59244	0.115789	0.338362	-5.02445	No Change	ME vs. HC
seq.12691.44	Intracellular	Serine hydroxymethyltransferase, mitochondrial	P34897	6472	SHMT2	0.773295	-0.370908	12.4026	-2.2146	0.0300428	0.146103	-3.92841	Down (pval < 0.05)	ME vs. HC
seq.12692.56	Intracellular	Histone-lysine N-methyltransferase, H3 lysine-79 specific	Q8TEK3	84444	DOT1L	1.01231	0.0176452	9.15072	0.566003	0.573201	0.797301	-6.0838	No Change	ME vs. HC
seq.12693.2	Intracellular	SH3 domain-binding glutamic acid-rich-like protein	O75368	6451	SH3BGRL	0.932866	-0.100258	11.02	-1.64232	0.105006	0.3192	-4.94861	No Change	ME vs. HC
seq.12694.28	Intracellular	Probable dimethyladenosine transferase	Q9UNQ2	27292	DIMT1	1.02388	0.0340456	7.95066	0.729056	0.468398	0.726413	-5.98135	No Change	ME vs. HC
seq.12695.62	Intracellular	Kelch-like protein 12	Q53G59	59349	KLHL12	1.02271	0.0323952	8.89896	1.26377	0.210503	0.476559	-5.46916	No Change	ME vs. HC
seq.12696.166	Intracellular	Protein arginine N-methyltransferase 3	O60678	10196	PRMT3	1.00305	0.00439258	9.13051	0.101747	0.919248	0.970656	-6.23479	No Change	ME vs. HC
seq.12697.30	Intracellular	Phosphatidylinositol 5-phosphate 4-kinase type-2 alpha	P48426	5305	PIP4K2A	0.793378	-0.33392	10.3285	-2.68543	0.00903677	0.0668412	-2.89493	Down (pval < 0.05)	ME vs. HC
seq.12698.72	Intracellular	Importin subunit alpha-3	O00629	3840	KPNA4	0.973127	-0.0392995	10.805	-1.81541	0.0737416	0.257253	-4.66884	No Change	ME vs. HC
seq.12699.28	Intracellular	T-complex protein 1 subunit theta	P50990	10694	CCT8	0.920794	-0.11905	13.6139	-0.883151	0.380176	0.659206	-5.86123	No Change	ME vs. HC
seq.12700.9	Intracellular	ATP-citrate synthase	P53396	47	ACLY	0.990104	-0.0143476	10.7292	-0.667678	0.506533	0.755623	-6.02291	No Change	ME vs. HC
seq.12701.1	Intracellular	Eukaryotic translation initiation factor 1b	O60739	10289	EIF1B	0.753659	-0.408017	12.6062	-3.95926	0.000178283	0.00575376	0.639075	Down (qval < 0.05)	ME vs. HC
seq.12702.13	Intracellular	E3 ubiquitin-protein ligase pellino homolog 2	Q9HAT8	57161	PELI2	1.1477	0.198744	10.4903	0.97879	0.331052	0.612543	-5.77539	No Change	ME vs. HC
seq.12703.6	Intracellular	Serine/threonine-protein kinase Nek7	Q8TDX7	140609	NEK7	0.788849	-0.342179	12.8848	-3.09754	0.00280707	0.0315408	-1.86053	Down (qval < 0.05)	ME vs. HC
seq.12704.26	Intracellular	SH2 domain-containing protein 3C	Q8N5H7	10044	SH2D3C	0.984635	-0.0223389	10.8899	-0.672532	0.503457	0.752874	-6.01975	No Change	ME vs. HC
seq.12705.9	Intracellular	Probable E3 ubiquitin-protein ligase HERC1	Q15751	8925	HERC1	1.02012	0.0287392	9.3222	1.28219	0.204005	0.468681	-5.44681	No Change	ME vs. HC
seq.12706.2	Intracellular	Serine/threonine-protein kinase MRCK alpha	Q5VT25	8476	CDC42BPA	1.00907	0.01302	10.4978	0.240086	0.810965	0.922866	-6.21171	No Change	ME vs. HC
seq.12707.26	Intracellular	Dihydropyrimidinase-related protein 3	Q14195	1809	DPYSL3	0.873282	-0.195481	10.6041	-6.46115	1.17841e-08	1.34145e-05	9.58638	Down (qval < 0.05)	ME vs. HC
seq.12708.91	Intracellular	Lethal(3)malignant brain tumor-like protein 2	Q969R5	83746	L3MBTL2	0.969189	-0.0451506	10.1452	-1.32414	0.18976	0.451115	-5.39472	No Change	ME vs. HC
seq.12709.63	Intracellular	Histone H1x	Q92522	8971	H1-10	0.330898	-1.59554	12.2407	-6.8345	2.49173e-09	6.0848e-06	11.038	Down (qval < 0.05)	ME vs. HC
seq.12711.19	Membrane	Gap junction alpha-8 protein	P48165	2703	GJA8	0.988974	-0.0159953	9.15235	-0.561629	0.576161	0.798365	-6.0862	No Change	ME vs. HC
seq.12712.9	Intracellular	High mobility group protein 20A	Q9NP66	10363	HMG20A	1.01152	0.0165238	9.68491	1.03988	0.301972	0.583399	-5.71608	No Change	ME vs. HC
seq.12713.365	Intracellular	Regulator of G-protein signaling 19	P49795	10287	RGS19	1.00554	0.00796864	12.1505	0.295611	0.768402	0.904653	-6.19721	No Change	ME vs. HC
seq.12714.38	Intracellular	AP-1 complex subunit gamma-like 2	O75843	8906	AP1G2	0.808487	-0.306703	11.6108	-3.54977	0.000693695	0.0131824	-0.600865	Down (qval < 0.05)	ME vs. HC
seq.12715.30	Membrane	mRNA-decapping enzyme 1B	Q8IZD4	196513	DCP1B	1.06827	0.0952776	9.45113	1.94516	0.0557706	0.217791	-4.4425	No Change	ME vs. HC
seq.12716.3	Intracellular	Zinc finger protein 175	Q9Y473	7728	ZNF175	0.972912	-0.0396181	12.3691	-1.55557	0.124318	0.353555	-5.07911	No Change	ME vs. HC
seq.12717.65	Intracellular	TOX high mobility group box family member 3	O15405	27324	TOX3	1.00765	0.0109897	10.3912	0.519628	0.604961	0.816196	-6.10828	No Change	ME vs. HC
seq.12718.43	Intracellular	Peptidyl-prolyl cis-trans isomerase NIMA-interacting 4	Q9Y237	5303	PIN4	0.805349	-0.312314	12.2388	-2.89226	0.00509195	0.0461107	-2.39013	Down (qval < 0.05)	ME vs. HC
seq.12720.71	Intracellular	Ubiquilin-4	Q9NRR5	56893	UBQLN4	0.886452	-0.173886	11.4983	-2.51189	0.014316	0.0905546	-3.29508	Down (pval < 0.05)	ME vs. HC
seq.12721.4	Membrane	Tax1-binding protein 1	Q86VP1	8887	TAX1BP1	0.991145	-0.0128318	10.8873	-0.530902	0.597166	0.811915	-6.10252	No Change	ME vs. HC
seq.12724.81	Intracellular	Cold-inducible RNA-binding protein	Q14011	1153	CIRBP	1.02934	0.0417235	12.1732	0.691982	0.491236	0.744322	-6.00688	No Change	ME vs. HC
seq.12726.3	Intracellular	Regulatory factor X-associated protein	O00287	5994	RFXAP	1.00042	0.000601308	10.2164	0.0282279	0.977561	0.989611	-6.23945	No Change	ME vs. HC
seq.12727.7	Membrane	Prostaglandin F2 receptor negative regulator	Q9P2B2	5738	PTGFRN	0.938054	-0.0922571	12.9259	-1.6951	0.0944982	0.299654	-4.86602	No Change	ME vs. HC
seq.12729.12	Intracellular	Proteasome assembly chaperone 3	Q9BT73	84262	PSMG3	1.00033	0.000474437	10.2665	0.00814742	0.993523	0.996656	-6.23981	No Change	ME vs. HC
seq.12730.3	Intracellular	Kinetochore protein NDC80 homolog	O14777	10403	NDC80	0.990502	-0.0137679	13.6726	-0.325962	0.745425	0.894887	-6.18801	No Change	ME vs. HC
seq.12731.12	Intracellular	Pleckstrin homology domain-containing family A member 7	Q6IQ23	144100	PLEKHA7	0.986467	-0.0196577	8.01887	-0.416596	0.678248	0.860091	-6.15522	No Change	ME vs. HC
seq.12732.13	Intracellular	MAGUK p55 subfamily member 7	Q5T2T1	143098	MPP7	1.06549	0.0915189	12.7937	3.05069	0.00322295	0.0343799	-1.98383	Up (qval < 0.05)	ME vs. HC
seq.12734.112	Intracellular	Kinesin-like protein KIF22	Q14807	3835	KIF22	1.01259	0.018051	9.28192	0.705775	0.482669	0.737287	-5.99754	No Change	ME vs. HC
seq.12735.39	Intracellular	Cold shock domain-containing protein E1	O75534	7812	CSDE1	1.00643	0.00924914	10.7177	0.229321	0.819288	0.926034	-6.21418	No Change	ME vs. HC
seq.12737.12	Intracellular	Plastin-1	Q14651	5357	PLS1	1.02271	0.0323922	11.3934	0.337003	0.737123	0.889522	-6.18444	No Change	ME vs. HC
seq.12738.43	Intracellular	Nischarin	Q9Y2I1	11188	NISCH	0.991891	-0.0117464	12.6227	-0.392843	0.695628	0.870397	-6.16458	No Change	ME vs. HC
seq.12740.55	Intracellular	Protein FEV	Q99581	54738	FEV	0.879522	-0.185209	9.50219	-3.3999	0.00111639	0.0174513	-1.03183	Down (qval < 0.05)	ME vs. HC
seq.12742.160	Membrane	Transmembrane protein 8B	A6NDV4	51754	TMEM8B	1.07128	0.0993399	11.7533	1.67155	0.099075	0.308205	-4.90317	No Change	ME vs. HC
seq.12743.18	Intracellular	BAG family molecular chaperone regulator 5	Q9UL15	9529	BAG5	0.987897	-0.0175678	9.71466	-1.09483	0.277343	0.557426	-5.65976	No Change	ME vs. HC
seq.12746.4	Intracellular	Cytohesin-4	Q9UIA0	27128	CYTH4	0.993472	-0.00944822	11.6657	-0.363355	0.717434	0.881883	-6.17545	No Change	ME vs. HC
seq.12747.89	Intracellular	RNA-binding protein 3	P98179	5935	RBM3	1.15659	0.209877	13.2861	4.32785	4.90916e-05	0.00262514	1.82562	Up (qval < 0.05)	ME vs. HC
seq.12748.6	Intracellular	Bromodomain testis-specific protein	Q58F21	676	BRDT	0.985662	-0.0208351	11.0919	-0.839652	0.40396	0.67762	-5.89742	No Change	ME vs. HC
seq.12750.9	Membrane	Integrin beta-2	P05107	3689	ITGB2	0.978462	-0.0314127	11.8739	-1.10333	0.273658	0.552292	-5.65079	No Change	ME vs. HC
seq.12751.26	Intracellular	Zinc fingers and homeoboxes protein 1	Q9UKY1	11244	ZHX1	1.0167	0.0238911	9.41733	1.0175	0.312418	0.594025	-5.73821	No Change	ME vs. HC
seq.12753.6	Intracellular	Amyloid beta A4 precursor protein-binding family B member 2	Q92870	323	APBB2	1.01219	0.0174752	10.5367	1.04213	0.300935	0.582317	-5.71382	No Change	ME vs. HC
seq.12754.14	Intracellular	Cold shock domain-containing protein C2	Q9Y534	27254	CSDC2	1.02081	0.0297195	11.4557	0.915398	0.363123	0.642597	-5.83324	No Change	ME vs. HC
seq.12756.3	Intracellular	Transcription regulator protein BACH2	Q9BYV9	60468	BACH2	1.02933	0.0417024	11.8482	1.05384	0.295579	0.576828	-5.70204	No Change	ME vs. HC
seq.12758.47	Membrane	Glutamate receptor ionotropic, delta-2	O43424	2895	GRID2	0.931041	-0.103084	11.949	-0.972348	0.334223	0.614921	-5.78144	No Change	ME vs. HC
seq.12759.47	Intracellular	Interleukin enhancer-binding factor 3	Q12906	3609	ILF3	0.983074	-0.0246278	9.85372	-0.988992	0.326071	0.607682	-5.76573	No Change	ME vs. HC
seq.12760.34	Intracellular	Zinc finger protein 774	Q6NX45	342132	ZNF774	1.0148	0.0212011	10.0604	1.43279	0.156365	0.407084	-5.25249	No Change	ME vs. HC
seq.12761.12	Intracellular	Amyloid beta A4 precursor protein-binding family B member 2	Q92870	323	APBB2	1.03757	0.0532123	10.6793	1.5601	0.123243	0.351177	-5.07245	No Change	ME vs. HC
seq.12763.69	Intracellular	Zinc finger protein 334	Q9HCZ1	55713	ZNF334	1.03626	0.0513854	11.0967	2.57071	0.0122763	0.0811935	-3.16192	Up (pval < 0.05)	ME vs. HC
seq.12764.3	Intracellular	Engulfment and cell motility protein 1	Q92556	9844	ELMO1	0.947165	-0.0783125	9.92982	-1.5925	0.115775	0.338362	-5.02435	No Change	ME vs. HC
seq.12766.33	Membrane	Probable G-protein coupled receptor 142	Q7Z601	350383	GPR142	1.07709	0.107143	8.83687	1.22914	0.223133	0.494116	-5.51036	No Change	ME vs. HC
seq.12768.3	Intracellular	Protein phosphatase 1 regulatory subunit 3B	Q86XI6	79660	PPP1R3B	0.923584	-0.114685	10.7408	-0.996594	0.322392	0.603747	-5.75846	No Change	ME vs. HC
seq.12771.19	Intracellular	Zinc finger protein 180	Q9UJW8	7733	ZNF180	0.998146	-0.00267743	9.05003	-0.0815024	0.935275	0.975499	-6.2366	No Change	ME vs. HC
seq.12772.8	Intracellular	Nuclear pore complex protein Nup98-Nup96	P52948	4928	NUP98	0.982337	-0.0257107	9.30835	-0.544627	0.58774	0.80512	-6.09534	No Change	ME vs. HC
seq.12774.12	Membrane	Potassium/sodium hyperpolarization-activated cyclic nucleotide-gated channel 1	O60741	348980	HCN1	1.05038	0.0709175	9.56868	1.43334	0.156209	0.406822	-5.25175	No Change	ME vs. HC
seq.12775.6	Intracellular	High mobility group protein B3	O15347	3149	HMGB3	0.943524	-0.0838694	12.3014	-2.2959	0.0246786	0.128535	-3.76196	Down (pval < 0.05)	ME vs. HC
seq.12777.11	Intracellular	Splicing factor 1	Q15637	7536	SF1	0.973846	-0.0382347	10.8304	-1.33052	0.187663	0.448556	-5.38668	No Change	ME vs. HC
seq.12779.30	Intracellular	PR domain zinc finger protein 4	Q9UKN5	11108	PRDM4	0.975785	-0.0353648	12.5846	-1.33621	0.185807	0.446242	-5.37946	No Change	ME vs. HC
seq.12781.2	Intracellular	RISC-loading complex subunit TARBP2	Q15633	6895	TARBP2	0.994355	-0.00816781	10.2192	-0.340755	0.734308	0.888592	-6.1832	No Change	ME vs. HC
seq.12783.29	Intracellular	Heterogeneous nuclear ribonucleoprotein M	P52272	4670	HNRNPM	0.775313	-0.367149	12.2796	-4.01698	0.000146256	0.00514938	0.820739	Down (qval < 0.05)	ME vs. HC
seq.12784.10	Intracellular	Amyloid beta A4 precursor protein-binding family B member 3	O95704	10307	APBB3	1.02088	0.029807	12.4791	0.547885	0.585512	0.804023	-6.09361	No Change	ME vs. HC
seq.12785.49	Intracellular	Transcriptional regulator Kaiso	Q86T24	10009	ZBTB33	1.00289	0.00415717	8.39085	0.129941	0.896985	0.963235	-6.2316	No Change	ME vs. HC
seq.12786.61	Intracellular	Glycerophosphocholine phosphodiesterase GPCPD1	Q9NPB8	56261	GPCPD1	0.996192	-0.00550401	9.40362	-0.169025	0.866264	0.949896	-6.2259	No Change	ME vs. HC
seq.12787.47	Intracellular	Zinc finger protein 134	P52741	7693	ZNF134	1.0256	0.0364643	9.33245	1.36223	0.177489	0.436831	-5.34607	No Change	ME vs. HC
seq.12788.6	Intracellular	SAGA-associated factor 29 homolog	Q96ES7	112869	SGF29	1.00176	0.00254106	9.21312	0.0879063	0.930202	0.975474	-6.23607	No Change	ME vs. HC
seq.12790.10	Membrane	Coiled-coil domain-containing protein 51	Q96ER9	79714	CCDC51	1.00806	0.011576	10.2985	0.439991	0.661298	0.851323	-6.14546	No Change	ME vs. HC
seq.12793.4	Intracellular	Piwi-like protein 1	Q96J94	9271	PIWIL1	1.0299	0.0425083	10.3572	2.06396	0.0427274	0.182859	-4.22305	Up (pval < 0.05)	ME vs. HC
seq.12794.6	Intracellular	NACHT, LRR and PYD domains-containing protein 4	Q96MN2	147945	NLRP4	0.987826	-0.0176704	10.8421	-1.10901	0.27122	0.549189	-5.64477	No Change	ME vs. HC
seq.12795.2	Intracellular	Zinc finger protein 566	Q969W8	84924	ZNF566	0.986262	-0.019957	10.9333	-0.922648	0.359358	0.640091	-5.82682	No Change	ME vs. HC
seq.12796.44	Intracellular	Diphosphoinositol polyphosphate phosphohydrolase 1	O95989	11165	NUDT3	0.974398	-0.0374167	8.73527	-0.999241	0.321118	0.602743	-5.75592	No Change	ME vs. HC
seq.12798.46	Membrane	Electroneutral sodium bicarbonate exchanger 1	Q2Y0W8	9498	SLC4A8	1.0159	0.022754	9.84788	0.987037	0.327022	0.608679	-5.76758	No Change	ME vs. HC
seq.12799.65	Intracellular	DnaJ homolog subfamily C member 27	Q9NZQ0	51277	DNAJC27	0.995234	-0.00689168	9.9033	-0.304793	0.761428	0.90224	-6.19452	No Change	ME vs. HC
seq.12800.5	Intracellular	Tubulin polymerization-promoting protein family member 2	P59282	122664	TPPP2	1.01617	0.0231389	12.0768	0.356382	0.722626	0.883691	-6.17789	No Change	ME vs. HC
seq.12801.33	Intracellular	Interferon regulatory factor 2	P14316	3660	IRF2	0.971513	-0.041695	9.47191	-0.827682	0.410661	0.682837	-5.90706	No Change	ME vs. HC
seq.12803.9	Intracellular	Zinc finger protein 329	Q86UD4	79673	ZNF329	0.9957	-0.00621696	9.80106	-0.356607	0.722458	0.883691	-6.17781	No Change	ME vs. HC
seq.12804.5	Intracellular	Glucocorticoid modulatory element-binding protein 2	Q9UKD1	26205	GMEB2	0.806125	-0.310925	10.1555	-4.77947	9.3802e-06	0.00108455	3.35756	Down (qval < 0.05)	ME vs. HC
seq.12807.89	Intracellular	Rho GTPase-activating protein 30	Q7Z6I6	257106	ARHGAP30	1.03291	0.0467149	10.5561	1.88788	0.0631845	0.234934	-4.54415	No Change	ME vs. HC
seq.12808.103	Intracellular	Calcium-regulated heat-stable protein 1	Q9Y2V2	23589	CARHSP1	1.01351	0.0193579	11.0416	0.702046	0.484977	0.73958	-6.00008	No Change	ME vs. HC
seq.12811.55	Intracellular	Zinc finger protein 415	Q09FC8	55786	ZNF415	1.01506	0.0215612	10.4401	1.25442	0.213858	0.481042	-5.48039	No Change	ME vs. HC
seq.12812.25	Intracellular	Acylphosphatase-2	P14621	98	ACYP2	0.905967	-0.142469	12.8941	-1.73743	0.0867058	0.285358	-4.79804	No Change	ME vs. HC
seq.12813.18	Intracellular	EH domain-binding protein 1	Q8NDI1	23301	EHBP1	1.00967	0.0138782	10.5729	0.607372	0.545568	0.780125	-6.06022	No Change	ME vs. HC
seq.12814.17	Intracellular	RNA-binding protein 40	Q96LT9	55599	RNPC3	0.99424	-0.00833361	9.64899	-0.335097	0.738553	0.890494	-6.18507	No Change	ME vs. HC
seq.12815.9	Intracellular	Isoleucine--tRNA ligase, cytoplasmic	P41252	3376	IARS1	1.02872	0.0408474	8.88087	1.50647	0.136444	0.375786	-5.15005	No Change	ME vs. HC
seq.12817.1	Intracellular	GTP-binding protein GEM	P55040	2669	GEM	1.16639	0.222052	14.3808	1.35323	0.180335	0.440966	-5.35769	No Change	ME vs. HC
seq.12818.159	Membrane	Urea transporter 2	Q15849	8170	SLC14A2	1.00355	0.00510985	10.5575	0.33698	0.73714	0.889522	-6.18445	No Change	ME vs. HC
seq.12820.1	Intracellular	GRB2-related adapter protein	Q13588	10750	GRAP	0.996781	-0.00465199	11.7697	-0.164829	0.869553	0.951256	-6.22658	No Change	ME vs. HC
seq.12821.6	Intracellular	NACHT, LRR and PYD domains-containing protein 10	Q86W26	338322	NLRP10	0.978323	-0.031618	10.7964	-0.474204	0.636829	0.834898	-6.13024	No Change	ME vs. HC
seq.12822.34	Intracellular	Amyloid beta A4 precursor protein-binding family B member 1	O00213	322	APBB1	1.03859	0.0546267	12.2537	1.81989	0.0730487	0.255688	-4.66126	No Change	ME vs. HC
seq.12825.18	Intracellular	DCC-interacting protein 13-alpha	Q9UKG1	26060	APPL1	1.00516	0.00742662	9.48276	0.120244	0.904634	0.964961	-6.23279	No Change	ME vs. HC
seq.12826.5	Membrane	Sodium/iodide cotransporter	Q92911	6528	SLC5A5	1.02448	0.0348983	11.6614	0.133374	0.89428	0.96204	-6.23116	No Change	ME vs. HC
seq.12827.37	Intracellular	Regulator of G-protein signaling 3	P49796	5998	RGS3	1.00293	0.00421409	10.7369	0.137186	0.891278	0.960644	-6.23066	No Change	ME vs. HC
seq.12830.4	Intracellular	Histone deacetylase complex subunit SAP18	O00422	10284	SAP18	0.984669	-0.0222886	11.2557	-1.15475	0.252115	0.529225	-5.59515	No Change	ME vs. HC
seq.12831.21	Intracellular	Calcineurin B homologous protein 3	Q96BS2	54997	TESC	1.00867	0.0124559	11.4499	0.516032	0.607457	0.817607	-6.11009	No Change	ME vs. HC
seq.12832.10	Intracellular	Set1/Ash2 histone methyltransferase complex subunit ASH2	Q9UBL3	9070	ASH2L	1.00277	0.0039972	10.7404	0.256658	0.798195	0.916068	-6.2077	No Change	ME vs. HC
seq.12834.3	Membrane	Potassium voltage-gated channel subfamily F member 1	Q9H3M0	3754	KCNF1	1.01145	0.0164268	11.497	0.851494	0.397397	0.672025	-5.88774	No Change	ME vs. HC
seq.12835.101	Intracellular	Pyrin domain-containing protein 1	Q8WXC3	260434	PYDC1	1.02311	0.0329544	9.38834	1.39602	0.167119	0.423052	-5.30182	No Change	ME vs. HC
seq.12838.28	Intracellular	Dual specificity protein phosphatase 15	Q9H1R2	128853	DUSP15	1.07041	0.0981574	8.53351	1.36447	0.176789	0.435932	-5.34318	No Change	ME vs. HC
seq.12842.43	Membrane	Syntaxin-10	O60499	8677	STX10	1.02344	0.0334317	11.8685	0.557888	0.5787	0.800149	-6.08824	No Change	ME vs. HC
seq.12843.6	Intracellular	Zinc finger protein 410	Q86VK4	57862	ZNF410	1.00991	0.0142248	9.49363	0.482356	0.631057	0.831262	-6.12644	No Change	ME vs. HC
seq.12844.10	Intracellular	BAG family molecular chaperone regulator 4	O95429	9530	BAG4	0.996635	-0.00486281	10.1095	-0.139539	0.889425	0.959777	-6.23034	No Change	ME vs. HC
seq.12845.18	Intracellular	Sorting nexin-17	Q15036	9784	SNX17	0.995396	-0.006657	12.8658	-0.184003	0.854543	0.944393	-6.22332	No Change	ME vs. HC
seq.12846.3	Intracellular	F-box/LRR-repeat protein 5	Q9UKA1	26234	FBXL5	1.02249	0.0320858	9.74862	0.859945	0.392753	0.669354	-5.88075	No Change	ME vs. HC
seq.12847.27	Intracellular	mRNA-capping enzyme	O60942	8732	RNGTT	0.992676	-0.0106055	11.38	-0.436064	0.664131	0.852631	-6.14714	No Change	ME vs. HC
seq.12848.9	Intracellular	Rho guanine nucleotide exchange factor 2	Q92974	9181	ARHGEF2	1.04459	0.0629327	11.954	1.01965	0.311405	0.593064	-5.7361	No Change	ME vs. HC
seq.12849.25	Intracellular	GSK3-beta interaction protein	Q9P0R6	51527	GSKIP	1.03352	0.0475709	9.49892	2.01369	0.0478855	0.195219	-4.31732	Up (pval < 0.05)	ME vs. HC
seq.12851.5	Intracellular	DNA-directed DNA/RNA polymerase mu	Q9NP87	27434	POLM	0.988223	-0.0170913	10.2711	-0.334702	0.73885	0.890666	-6.18519	No Change	ME vs. HC
seq.12853.112	Intracellular	Tropomodulin-2	Q9NZR1	29767	TMOD2	0.794897	-0.33116	9.8058	-2.77239	0.00712348	0.0574302	-2.68629	Down (pval < 0.05)	ME vs. HC
seq.12854.3	Intracellular	Transcriptional enhancer factor TEF-5	Q99594	7005	TEAD3	1.04199	0.0593453	9.99734	1.42964	0.157265	0.408786	-5.25677	No Change	ME vs. HC
seq.12855.16	Intracellular	Cas scaffolding protein family member 4	Q9NQ75	57091	CASS4	0.965053	-0.0513194	10.5137	-1.53304	0.129771	0.363668	-5.11192	No Change	ME vs. HC
seq.12856.14	Membrane	Transmembrane protein 237	Q96Q45	65062	TMEM237	1.00103	0.00148923	10.2357	0.0746308	0.940721	0.97658	-6.23712	No Change	ME vs. HC
seq.12859.33	Intracellular	Enoyl-CoA delta isomerase 2, mitochondrial	O75521	10455	ECI2	0.990467	-0.0138195	10.9282	-0.788747	0.432921	0.699321	-5.93749	No Change	ME vs. HC
seq.12860.7	Intracellular	cAMP-regulated phosphoprotein 21	Q9UBL0	10777	ARPP21	0.995229	-0.00689886	10.147	-0.484881	0.629274	0.830335	-6.12525	No Change	ME vs. HC
seq.12861.13	Intracellular	Tropomodulin-3	Q9NYL9	29766	TMOD3	0.769433	-0.378133	14.9417	-2.8276	0.00610971	0.0522219	-2.55111	Down (pval < 0.05)	ME vs. HC
seq.12862.14	Intracellular	Enhancer of filamentation 1	Q14511	4739	NEDD9	0.99513	-0.00704252	10.6937	-0.435156	0.664787	0.852631	-6.14752	No Change	ME vs. HC
seq.12864.9	Membrane	Magnesium transporter NIPA4	Q0D2K0	348938	NIPAL4	1.01242	0.0178047	11.424	0.518692	0.60561	0.816266	-6.10875	No Change	ME vs. HC
seq.12867.40	Intracellular	Dynein light chain Tctex-type 3	P51808	6990	DYNLT3	1.02073	0.0296038	11.6283	1.66525	0.10033	0.311316	-4.91303	No Change	ME vs. HC
seq.12869.68	Intracellular	Probable ATP-dependent RNA helicase DDX6	P26196	1656	DDX6	0.740548	-0.433334	13.6153	-4.67017	1.40988e-05	0.00130744	2.97963	Down (qval < 0.05)	ME vs. HC
seq.12871.10	Intracellular	Twinfilin-1	Q12792	5756	TWF1	0.955487	-0.065692	11.1892	-1.0512	0.296781	0.577481	-5.7047	No Change	ME vs. HC
seq.12872.35	Membrane	Cyclic nucleotide-gated olfactory channel	Q16280	1260	CNGA2	1.04289	0.0605909	10.4676	2.83599	0.00596788	0.0511952	-2.53039	Up (pval < 0.05)	ME vs. HC
seq.12873.11	Membrane	Leukosialin	P16150	6693	SPN	0.997779	-0.00320773	10.1282	-0.157519	0.875289	0.952662	-6.22773	No Change	ME vs. HC
seq.12875.28	Intracellular	Ubiquitin domain-containing protein 2	Q8WUN7	92181	UBTD2	0.912565	-0.132001	10.7783	-4.60805	1.77389e-05	0.0015111	2.76683	Down (qval < 0.05)	ME vs. HC
seq.12876.39	Intracellular	Sperm flagellar protein 1	Q9Y4P9	25876	SPEF1	1.037	0.0524118	8.14429	2.00603	0.0487161	0.197071	-4.3315	Up (pval < 0.05)	ME vs. HC
seq.12878.60	Intracellular	Oxysterol-binding protein-related protein 11	Q9BXB4	114885	OSBPL11	0.868646	-0.20316	11.3296	-2.12493	0.0371223	0.168604	-4.10598	Down (pval < 0.05)	ME vs. HC
seq.12879.5	Membrane	Retinoblastoma-like protein 1	P28749	5933	RBL1	1.02046	0.0292147	9.64268	1.20982	0.230416	0.503439	-5.53287	No Change	ME vs. HC
seq.12880.1	Membrane	Synaptic vesicle glycoprotein 2A	Q7L0J3	9900	SV2A	1.00314	0.00452388	10.4673	0.327535	0.74424	0.89414	-6.18751	No Change	ME vs. HC
seq.12881.17	Membrane	Retinol dehydrogenase 16	O75452	8608	RDH16	1.02902	0.0412767	12.7908	1.00844	0.316712	0.59774	-5.74703	No Change	ME vs. HC
seq.12882.7	Intracellular	Poly [ADP-ribose] polymerase 11	Q9NR21	57097	PARP11	0.95331	-0.068983	11.2965	-4.115	0.000104132	0.00408102	1.13285	Down (qval < 0.05)	ME vs. HC
seq.12885.42	Intracellular	Nuclear receptor subfamily 1 group D member 2	Q14995	9975	NR1D2	1.00852	0.0122442	9.02316	0.426423	0.671107	0.85641	-6.15118	No Change	ME vs. HC
seq.12888.18	Intracellular	Histone deacetylase complex subunit SAP30	O75446	8819	SAP30	0.868118	-0.204036	9.53463	-2.07431	0.0417276	0.180773	-4.20339	Down (pval < 0.05)	ME vs. HC
seq.12891.1	Intracellular	MICAL-like protein 2	Q8IY33	79778	MICALL2	1.0199	0.0284309	12.368	0.827506	0.410761	0.682837	-5.9072	No Change	ME vs. HC
seq.12892.10	Intracellular	Synaptotagmin-like protein 1	Q8IYJ3	84958	SYTL1	1.01099	0.0157713	10.2162	0.67993	0.49879	0.750027	-6.0149	No Change	ME vs. HC
seq.12893.159	Intracellular	Gamma-interferon-inducible protein 16	Q16666	3428	IFI16	0.724321	-0.4653	12.2992	-5.46248	6.74987e-07	0.00020604	5.80637	Down (qval < 0.05)	ME vs. HC
seq.12894.3	Intracellular	PAX-interacting protein 1	Q6ZW49	22976	PAXIP1	1.01233	0.0176734	11.4972	0.725855	0.470346	0.72674	-5.98361	No Change	ME vs. HC
seq.12895.28	Intracellular	Diacylglycerol kinase beta	Q9Y6T7	1607	DGKB	1.03004	0.0426952	10.4971	1.79128	0.0775677	0.264924	-4.70937	No Change	ME vs. HC
seq.12904.180	Intracellular	cubilin	O60494	8029	CUBN	1.01637	0.0234263	8.0979	0.746819	0.457672	0.7192	-5.96866	No Change	ME vs. HC
seq.12916.3	Intracellular	Protein p13 MTCP-1	P56278	4515	MTCP1	1.03812	0.0539705	10.3721	1.70503	0.09262	0.296433	-4.85021	No Change	ME vs. HC
seq.12923.51	Intracellular	Keratin, type I cytoskeletal 17	Q04695	3872	KRT17	1.11694	0.159548	11.9261	3.07308	0.00301748	0.0331053	-1.92507	Up (qval < 0.05)	ME vs. HC
seq.12925.105	Intracellular	Axin-2	Q9Y2T1	8313	AXIN2	1.01762	0.0251952	8.54275	0.306792	0.759912	0.901484	-6.19392	No Change	ME vs. HC
seq.12931.16	Intracellular	Mineralocorticoid receptor	P08235	4306	NR3C2	1.014	0.0200527	9.45767	0.169303	0.866047	0.949799	-6.22585	No Change	ME vs. HC
seq.12933.17	Intracellular	Ecto-NOX disulfide-thiol exchanger 1	Q8TC92	55068	ENOX1	1.05595	0.0785401	8.9615	1.37225	0.174365	0.432724	-5.33306	No Change	ME vs. HC
seq.12934.1	Membrane	E3 ISG15--protein ligase HERC5	Q9UII4	51191	HERC5	0.99564	-0.00630459	12.4218	-0.142192	0.887337	0.958795	-6.22997	No Change	ME vs. HC
seq.12936.38	Intracellular	Retinaldehyde-binding protein 1	P12271	6017	RLBP1	1.10342	0.141988	11.4861	2.11476	0.0380097	0.171677	-4.12571	Up (pval < 0.05)	ME vs. HC
seq.12939.1	Intracellular	DNA-directed RNA polymerases I and III subunit RPAC1	O15160	9533	POLR1C	1.0734	0.102188	9.93463	1.93356	0.0572088	0.220921	-4.4633	No Change	ME vs. HC
seq.12940.35	Intracellular	Aldehyde dehydrogenase family 3 member B1	P43353	221	ALDH3B1	0.936673	-0.0943834	10.1056	-3.30626	0.00149358	0.0211234	-1.29443	Down (qval < 0.05)	ME vs. HC
seq.12945.33	Membrane	Ras-related protein Rab-18	Q9NP72	22931	RAB18	0.962252	-0.0555129	13.1882	-0.757481	0.451302	0.714091	-5.96089	No Change	ME vs. HC
seq.12954.71	Intracellular	Peroxisome proliferator-activated receptor alpha	Q07869	5465	PPARA	1.06886	0.096076	12.779	1.10769	0.271785	0.549533	-5.64617	No Change	ME vs. HC
seq.12956.40	Intracellular	KIF1-binding protein	Q96EK5	26128	KIFBP	0.81494	-0.295234	9.83439	-2.87384	0.00536459	0.047465	-2.43627	Down (qval < 0.05)	ME vs. HC
seq.12957.62	Intracellular	Cytochrome b-c1 complex subunit 7	P14927	7381	UQCRB	1.00792	0.0113861	8.75917	0.716246	0.476221	0.730484	-5.99032	No Change	ME vs. HC
seq.12960.9	Intracellular	Glucokinase	P35557	2645	GCK	0.99895	-0.0015161	15.3845	-0.0339498	0.973014	0.988243	-6.23928	No Change	ME vs. HC
seq.12963.1	Membrane	Protein GPR107	Q5VW38	57720	GPR107	1.04402	0.0621458	7.51631	2.80754	0.00646165	0.0541006	-2.60047	Up (pval < 0.05)	ME vs. HC
seq.12968.2	Intracellular	Cysteine and glycine-rich protein 2	Q16527	1466	CSRP2	1.00299	0.00430458	10.563	0.130463	0.896574	0.963235	-6.23153	No Change	ME vs. HC
seq.12970.35	Intracellular	Double-stranded RNA-binding protein Staufen homolog 2	Q9NUL3	27067	STAU2	1.01532	0.021928	9.23008	0.682485	0.497183	0.748995	-6.01321	No Change	ME vs. HC
seq.12975.11	Intracellular	Keratin, type I cytoskeletal 20	P35900	54474	KRT20	1.11611	0.158477	10.1986	3.68925	0.000440811	0.0100015	-0.188469	Up (qval < 0.05)	ME vs. HC
seq.12976.49	Intracellular	Vinexin b	O60504	10174	SORBS3	1.03542	0.0502133	8.4279	2.25914	0.0269893	0.136455	-3.83786	Up (pval < 0.05)	ME vs. HC
seq.12980.31	Intracellular	Pre-mRNA-splicing factor RBM22	Q9NW64	55696	RBM22	0.988508	-0.0166748	10.5224	-0.0903488	0.928268	0.974562	-6.23586	No Change	ME vs. HC
seq.12986.12	Intracellular	Protein lin-7 homolog C	Q9NUP9	55327	LIN7C	1.04529	0.0639098	9.30444	1.12929	0.26263	0.540002	-5.62301	No Change	ME vs. HC
seq.12987.12	Intracellular	Serine/arginine-rich splicing factor 7	Q16629	6432	SRSF7	1.00507	0.00729027	11.7016	0.284575	0.776809	0.90764	-6.20033	No Change	ME vs. HC
seq.12988.49	Intracellular	RNA-binding protein EWS	Q01844	2130	EWSR1	1.01292	0.0185269	10.7218	0.456439	0.649486	0.844382	-6.13828	No Change	ME vs. HC
seq.12990.39	Intracellular	Mitogen-activated protein kinase kinase kinase 3	Q99759	4215	MAP3K3	0.993909	-0.0088148	8.32446	-0.231009	0.817982	0.925631	-6.2138	No Change	ME vs. HC
seq.12991.49	Intracellular	Cullin-9	Q8IWT3	23113	CUL9	1.01224	0.017557	8.83839	0.81341	0.41874	0.689134	-5.91838	No Change	ME vs. HC
seq.12993.21	Intracellular	Nuclear protein localization protein 4 homolog	Q8TAT6	55666	NPLOC4	0.7632	-0.389867	11.8596	-2.41082	0.0185437	0.107223	-3.51794	Down (pval < 0.05)	ME vs. HC
seq.13007.66	Secreted	Epididymal-specific lipocalin-10	Q6JVE6	414332	LCN10	1.0393	0.0556153	11.0395	1.26637	0.209576	0.475317	-5.46602	No Change	ME vs. HC
seq.13011.20	Membrane	40S ribosomal protein S10	P46783	6204	RPS10	1.0789	0.109559	9.56356	1.3039	0.196537	0.461041	-5.42005	No Change	ME vs. HC
seq.13013.41	Intracellular	E3 ubiquitin-protein ligase parkin	O60260	5071	PRKN	1.01425	0.0204144	12.1142	0.598501	0.551436	0.785299	-6.06542	No Change	ME vs. HC
seq.13022.20	Membrane	Tumor protein p53-inducible protein 11	O14683	9537	TP53I11	1.07907	0.109792	12.8679	0.78863	0.432989	0.699321	-5.93758	No Change	ME vs. HC
seq.13025.4	Intracellular	Fibroblast growth factor receptor substrate 2	Q8WU20	10818	FRS2	1.00069	0.000989714	9.6151	0.0620118	0.95073	0.979889	-6.23797	No Change	ME vs. HC
seq.13027.20	Intracellular	Chromobox protein homolog 7	O95931	23492	CBX7	0.961865	-0.0560942	10.083	-2.22389	0.0293817	0.143845	-3.90965	Down (pval < 0.05)	ME vs. HC
seq.13032.1	Intracellular	Beclin-1	Q14457	8678	BECN1	1.01214	0.017414	8.59619	0.634097	0.528083	0.770051	-6.04412	No Change	ME vs. HC
seq.13039.1	Intracellular	Nuclear inhibitor of protein phosphatase 1	Q12972	5511	PPP1R8	1.02765	0.039354	10.5958	0.564247	0.574388	0.797441	-6.08477	No Change	ME vs. HC
seq.13041.47	Intracellular	TNF receptor-associated factor 4	Q9BUZ4	9618	TRAF4	0.997227	-0.00400646	9.75919	-0.266008	0.791014	0.912738	-6.20531	No Change	ME vs. HC
seq.13042.7	Membrane	Potassium voltage-gated channel subfamily A member 10	Q16322	3744	KCNA10	0.988558	-0.016602	12.8493	-0.511028	0.610939	0.819516	-6.11259	No Change	ME vs. HC
seq.13043.157	Intracellular	ATPase family AAA domain-containing protein 2	Q6PL18	29028	ATAD2	1.02222	0.0317037	8.74022	1.2441	0.217611	0.486964	-5.4927	No Change	ME vs. HC
seq.13044.5	Intracellular	Tumor susceptibility gene 101 protein	Q99816	7251	TSG101	0.718406	-0.477129	12.5256	-2.84833	0.00576466	0.0499785	-2.49981	Down (qval < 0.05)	ME vs. HC
seq.13053.6	Membrane	Sodium- and chloride-dependent neutral and basic amino acid transporter B(0+)	Q9UN76	11254	SLC6A14	0.966131	-0.0497089	12.6757	-0.987188	0.326948	0.608679	-5.76744	No Change	ME vs. HC
seq.13054.87	Membrane	Profilin-2	P35080	5217	PFN2	0.988842	-0.0161888	13.2302	-0.439484	0.661664	0.851327	-6.14568	No Change	ME vs. HC
seq.13055.53	Intracellular	PH and SEC7 domain-containing protein 1	A5PKW4	5662	PSD	1.01009	0.0144778	10.2772	0.291727	0.771358	0.905047	-6.19832	No Change	ME vs. HC
seq.13056.18	Membrane	Orphan sodium- and chloride-dependent neurotransmitter transporter NTT5	Q9GZN6	28968	SLC6A16	0.989309	-0.0155065	8.95514	-0.265286	0.791568	0.913196	-6.2055	No Change	ME vs. HC
seq.13059.33	Intracellular	Riboflavin kinase	Q969G6	55312	RFK	0.935873	-0.0956157	10.9725	-2.20053	0.0310684	0.14925	-3.95669	Down (pval < 0.05)	ME vs. HC
seq.13062.4	Intracellular	Glia maturation factor gamma	O60234	9535	GMFG	0.899	-0.153608	11.2966	-1.45463	0.150239	0.398354	-5.22263	No Change	ME vs. HC
seq.13066.42	Intracellular	Enhancer of mRNA-decapping protein 4	Q6P2E9	23644	EDC4	1.01746	0.0249779	13.5223	1.0136	0.314264	0.596141	-5.74202	No Change	ME vs. HC
seq.13067.5	Intracellular	cGMP-dependent protein kinase 1, beta isozyme	Q13976	5592	PRKG1	1.03231	0.0458785	11.4853	1.4802	0.143304	0.387682	-5.18712	No Change	ME vs. HC
seq.13068.139	Intracellular	Copper chaperone for superoxide dismutase	O14618	9973	CCS	0.9755	-0.0357867	8.92111	-0.586547	0.559393	0.789313	-6.0723	No Change	ME vs. HC
seq.13073.14	Intracellular	Acidic leucine-rich nuclear phosphoprotein 32 family member A	P39687	8125	ANP32A	1.00021	0.000299299	10.7772	0.0102327	0.991865	0.99608	-6.23979	No Change	ME vs. HC
seq.13076.4	Intracellular	Fragile X mental retardation syndrome-related protein 1	P51114	8087	FXR1	0.860661	-0.216484	10.793	-2.08964	0.0402828	0.177032	-4.1741	Down (pval < 0.05)	ME vs. HC
seq.13078.3	Intracellular	Centrin-2	P41208	1069	CETN2	1.04675	0.0659211	13.3355	0.935036	0.352982	0.6349	-5.81572	No Change	ME vs. HC
seq.13082.9	Membrane	Protein unc-45 homolog A	Q9H3U1	55898	UNC45A	0.883502	-0.178695	10.4507	-2.61	0.011064	0.0758943	-3.07154	Down (pval < 0.05)	ME vs. HC
seq.13083.18	Intracellular	Valine--tRNA ligase	P26640	7407	VARS1	1.06758	0.0943395	11.1721	1.34408	0.183259	0.443154	-5.36942	No Change	ME vs. HC
seq.13085.18	Membrane	Glucagon-like peptide 1 receptor	P43220	2740	GLP1R	1.00093	0.00133699	10.4467	0.0631431	0.949832	0.979748	-6.2379	No Change	ME vs. HC
seq.13088.397	Membrane and secreted isoforms	Betacellulin	P35070	685	BTC	0.97036	-0.043408	9.70779	-1.78547	0.0785144	0.267312	-4.71906	No Change	ME vs. HC
seq.13089.6	Intracellular	Hypoxia-inducible factor 1-alpha	Q16665	3091	HIF1A	1.0187	0.0267303	10.2215	0.766337	0.446051	0.710398	-5.95436	No Change	ME vs. HC
seq.13090.17	Intracellular	Protein S100-A6	P06703	6277	S100A6	0.816355	-0.292731	10.9846	-4.40769	3.68454e-05	0.00226832	2.09059	Down (qval < 0.05)	ME vs. HC
seq.13093.6	Membrane and secreted isoforms	Secreted and transmembrane protein 1	Q8WVN6	6398	SECTM1	0.961449	-0.0567173	10.5863	-2.01981	0.0472296	0.193515	-4.30594	Down (pval < 0.05)	ME vs. HC
seq.13094.75	Secreted	R-spondin-3	Q9BXY4	84870	RSPO3	0.969669	-0.0444358	10.6719	-0.985962	0.327545	0.609306	-5.76861	No Change	ME vs. HC
seq.13095.51	Secreted	Lithostathine-1-alpha	P05451	5967	REG1A	1.1152	0.157299	12.6052	1.25392	0.214041	0.481295	-5.48099	No Change	ME vs. HC
seq.13097.11	Membrane	Bcl-2-like protein 2	Q92843	599	BCL2L2	1.03223	0.0457596	9.29303	2.27991	0.0256609	0.132202	-3.79509	Up (pval < 0.05)	ME vs. HC
seq.13098.93	Secreted	Vascular endothelial growth factor D	O43915	2277	VEGFD	1.02672	0.0380428	13.5064	0.406168	0.685857	0.864564	-6.1594	No Change	ME vs. HC
seq.13101.60	Secreted	Sclerostin	Q9BQB4	50964	SOST	0.99183	-0.0118351	11.4244	-0.73406	0.465362	0.7246	-5.97781	No Change	ME vs. HC
seq.13102.1	Membrane and secreted isoforms	Protein FAM3D	Q96BQ1	131177	FAM3D	1.31893	0.399367	12.5488	2.28564	0.0253051	0.130829	-3.78324	Up (pval < 0.05)	ME vs. HC
seq.13103.125		Chorionic somatomammotropin hormone	P0DML2|P0DML3	1442|1442	CSH1|CSH2	1.00279	0.00401683	12.6122	0.111635	0.911432	0.968545	-6.23376	No Change	ME vs. HC
seq.13104.32	Membrane	Ephrin-B1	P98172	1947	EFNB1	1.00458	0.00659478	11.4005	0.16413	0.870102	0.951256	-6.22669	No Change	ME vs. HC
seq.13105.7	Intracellular	Synaptosomal-associated protein 25	P60880	6616	SNAP25	1.00183	0.00263117	10.8075	0.071541	0.943171	0.977258	-6.23735	No Change	ME vs. HC
seq.13107.9	Membrane	Ly6/PLAUR domain-containing protein 3	O95274	27076	LYPD3	1.02229	0.0317992	11.2793	1.04598	0.299167	0.580274	-5.70996	No Change	ME vs. HC
seq.13109.82	Membrane	Neuronal growth regulator 1	Q7Z3B1	257194	NEGR1	0.968114	-0.0467517	11.7959	-1.38497	0.170457	0.426967	-5.3164	No Change	ME vs. HC
seq.13111.79	Intracellular	B-cell lymphoma 6 protein	P41182	604	BCL6	0.93276	-0.100423	11.7049	-1.09872	0.275652	0.554819	-5.65566	No Change	ME vs. HC
seq.13112.179	Secreted	Follistatin-related protein 1	Q12841	11167	FSTL1	0.971511	-0.0416978	14.6991	-0.876524	0.383742	0.661467	-5.86685	No Change	ME vs. HC
seq.13113.7	Secreted	Osteopontin	P10451	6696	SPP1	1.08176	0.113376	10.334	2.96404	0.0041468	0.0408326	-2.20811	Up (qval < 0.05)	ME vs. HC
seq.13114.50	Secreted	Lumican	P51884	4060	LUM	0.887285	-0.172531	12.4287	-3.42698	0.00102531	0.0165704	-0.954898	Down (qval < 0.05)	ME vs. HC
seq.13116.25		CD177 antigen	Q8N6Q3	57126	CD177	1.00761	0.0109426	9.42896	0.0580342	0.953887	0.982035	-6.2382	No Change	ME vs. HC
seq.13117.232	Intracellular	Choline/ethanolamine kinase	Q9Y259	1120	CHKB	1.05379	0.0755858	16.0635	1.45278	0.15075	0.398986	-5.22518	No Change	ME vs. HC
seq.13118.5	Secreted	SPARC-related modular calcium-binding protein 1	Q9H4F8	64093	SMOC1	1.02726	0.0388072	11.3418	1.38829	0.169449	0.425861	-5.31204	No Change	ME vs. HC
seq.13119.26	Membrane and secreted isoforms	Protein Z-dependent protease inhibitor	Q9UK55	51156	SERPINA10	1.10297	0.141388	13.0492	1.56049	0.123152	0.351151	-5.07188	No Change	ME vs. HC
seq.13122.19	Membrane	Leucine-rich repeat transmembrane protein FLRT2	O43155	23768	FLRT2	1.00354	0.00509466	13.3563	0.0977625	0.9224	0.972443	-6.23518	No Change	ME vs. HC
seq.13123.3	Membrane	Leucine-rich repeat transmembrane protein FLRT3	Q9NZU0	23767	FLRT3	1.1388	0.187516	11.7774	2.5143	0.0142266	0.0903157	-3.28967	Up (pval < 0.05)	ME vs. HC
seq.13124.20	Membrane	Immunoglobulin superfamily containing leucine-rich repeat protein 2	Q6UXK2	57611	ISLR2	0.969767	-0.0442901	12.1249	-0.949516	0.345623	0.626613	-5.80257	No Change	ME vs. HC
seq.13125.45	Secreted	Vitronectin	P04004	7448	VTN	1.09096	0.125599	12.4418	0.563798	0.574693	0.797441	-6.08501	No Change	ME vs. HC
seq.13126.52	Membrane	Desmocollin-2	Q02487	1824	DSC2	1.07594	0.105592	10.4004	2.30903	0.0238966	0.125866	-3.73459	Up (pval < 0.05)	ME vs. HC
seq.13129.40	Membrane	Low-density lipoprotein receptor	P01130	3949	LDLR	1.02638	0.0375656	8.26543	1.8106	0.0744913	0.258392	-4.67695	No Change	ME vs. HC
seq.13130.150	Intracellular	Hexokinase-2	P52789	3099	HK2	0.800869	-0.320362	10.3878	-2.58293	0.0118868	0.0795252	-3.13391	Down (pval < 0.05)	ME vs. HC
seq.13131.5	Intracellular	Hexokinase-1	P19367	3098	HK1	0.991045	-0.0129775	12.4339	-0.373473	0.709924	0.877938	-6.17181	No Change	ME vs. HC
seq.13132.14	Membrane	Semaphorin-5A	Q13591	9037	SEMA5A	1.16997	0.226469	13.0319	1.08053	0.283614	0.563947	-5.67468	No Change	ME vs. HC
seq.13133.73	Secreted	Latent-transforming growth factor beta-binding protein 4	Q8N2S1	8425	LTBP4	1.02535	0.0361189	14.1885	0.69745	0.48783	0.742315	-6.0032	No Change	ME vs. HC
seq.13228.75	Intracellular	E3 ubiquitin-protein ligase Mdm2	Q00987	4193	MDM2	1.01275	0.0182757	10.6101	0.446774	0.656417	0.848881	-6.14253	No Change	ME vs. HC
seq.13229.20	Intracellular	Protein Mdm4	O15151	4194	MDM4	1.03482	0.0493821	10.937	2.04662	0.0444499	0.186709	-4.2558	Up (pval < 0.05)	ME vs. HC
seq.13230.174		Ig gamma-2, Kappa	P01859	3501	IGHG2	0.976912	-0.0336997	8.16584	-1.11294	0.269541	0.547299	-5.64058	No Change	ME vs. HC
seq.13231.90		Ig gamma-4, Kappa	P01861	3503	IGHG4	1.0145	0.0207722	11.3607	0.479793	0.63287	0.832687	-6.12764	No Change	ME vs. HC
seq.13236.25	Secreted	Protein Wnt-3a	P56704	89780	WNT3A	1.0432	0.0610145	13.8328	1.52281	0.132309	0.369114	-5.12667	No Change	ME vs. HC
seq.13240.170	Intracellular	SH3 and multiple ankyrin repeat domains protein 1	Q9Y566	50944	SHANK1	0.995431	-0.00660639	7.69141	-0.109418	0.913184	0.969704	-6.234	No Change	ME vs. HC
seq.13242.134		SH3 and multiple ankyrin repeat domains protein 3	Q9BYB0		SHANK3	0.94171	-0.0866451	10.0049	-0.897377	0.372592	0.652236	-5.849	No Change	ME vs. HC
seq.13256.21	Intracellular	SH3 and multiple ankyrin repeat domains protein 1	Q9Y566	50944	SHANK1	1.037	0.052409	10.1558	1.36661	0.176118	0.434775	-5.34039	No Change	ME vs. HC
seq.13268.45	Secreted	Protein Wnt-5a	P41221	7474	WNT5A	1.10971	0.150177	10.4771	1.16343	0.248603	0.525164	-5.58552	No Change	ME vs. HC
seq.13374.4	Secreted	Beta-defensin 113	Q30KQ7	245927	DEFB113	1.05571	0.0782134	12.2846	0.663668	0.509081	0.757572	-6.0255	No Change	ME vs. HC
seq.13375.48	Membrane	Synaptogyrin-3	O43761	9143	SYNGR3	0.983205	-0.0244362	10.0022	-0.872957	0.385669	0.662931	-5.86987	No Change	ME vs. HC
seq.13377.3	Membrane	Cytochrome b561 domain-containing protein 1	Q8N8Q1	284613	CYB561D1	1.01744	0.0249371	11.3315	0.860028	0.392708	0.669354	-5.88069	No Change	ME vs. HC
seq.13378.80	Intracellular	Glutaredoxin-like protein C5orf63	A6NC05	401207	C5orf63	0.994173	-0.00843147	11.3699	-0.282146	0.778664	0.908967	-6.201	No Change	ME vs. HC
seq.13381.49	Membrane	Beta-1,4-galactosyltransferase 1	P15291	2683	B4GALT1	1.06783	0.0946782	14.7001	2.19114	0.0317703	0.151826	-3.97549	Up (pval < 0.05)	ME vs. HC
seq.13384.110	Intracellular	Fumarate hydratase, mitochondrial	P07954	2271	FH	1.12654	0.171892	9.99348	1.54821	0.126079	0.357314	-5.08988	No Change	ME vs. HC
seq.13386.248	Intracellular	E3 ubiquitin-protein ligase RNF34	Q969K3	80196	RNF34	1.00168	0.00242488	10.6862	0.0941079	0.925292	0.97353	-6.23552	No Change	ME vs. HC
seq.13387.55	Intracellular	ETS homologous factor	Q9NZC4	26298	EHF	0.985894	-0.0204949	9.23478	-0.819594	0.415227	0.686096	-5.9135	No Change	ME vs. HC
seq.13388.57	Secreted	Neuroendocrine convertase 1	P29120	5122	PCSK1	1.06066	0.0849579	11.5193	2.29577	0.024686	0.128535	-3.76221	Up (pval < 0.05)	ME vs. HC
seq.13392.13	Membrane	Sodium/potassium-transporting ATPase subunit beta-1	P05026	481	ATP1B1	0.948123	-0.0768546	11.7006	-1.46539	0.147289	0.394172	-5.20776	No Change	ME vs. HC
seq.13393.46	Membrane	Derlin-1	Q9BUN8	79139	DERL1	0.963128	-0.0542011	10.8776	-1.64267	0.104934	0.319115	-4.94808	No Change	ME vs. HC
seq.13397.88	Secreted	Beta-defensin 4A	O15263	100289462	DEFB4A	1.1821	0.241351	13.3683	1.01569	0.313271	0.595028	-5.73997	No Change	ME vs. HC
seq.13399.33	Membrane	RELT-like protein 1	Q8IUW5	768211	RELL1	1.02405	0.0342822	8.66656	0.790537	0.431883	0.698895	-5.93613	No Change	ME vs. HC
seq.13403.5	Intracellular	ETS translocation variant 5	P41161	2119	ETV5	0.953993	-0.0679491	9.27563	-1.71076	0.0915509	0.29427	-4.84105	No Change	ME vs. HC
seq.13405.61	Secreted	Serine protease inhibitor Kazal-type 2	P20155	6691	SPINK2	1.05726	0.0803334	9.16838	1.99915	0.0494732	0.199582	-4.3442	Up (pval < 0.05)	ME vs. HC
seq.13406.161	Membrane	CMRF35-like molecule 6	Q08708	10871	CD300C	1.00956	0.013725	10.6983	0.1348	0.893157	0.961511	-6.23097	No Change	ME vs. HC
seq.13408.23	Secreted	WAP, Kazal, immunoglobulin, Kunitz and NTR domain-containing protein 2	Q8TEU8	124857	WFIKKN2	0.986692	-0.0193285	12.2053	-0.521164	0.603897	0.815549	-6.1075	No Change	ME vs. HC
seq.13411.21	Intracellular	E3 ubiquitin-protein ligase NRDP1	Q9H4P4	10193	RNF41	0.997982	-0.00291386	10.1778	-0.119405	0.905296	0.965105	-6.23288	No Change	ME vs. HC
seq.13412.5	Secreted	WAP four-disulfide core domain protein 6	Q9BQY6	140870	WFDC6	1.03866	0.0547236	8.7611	1.14201	0.257341	0.534376	-5.60917	No Change	ME vs. HC
seq.13416.8	Membrane	Transmembrane protein 132D	Q14C87	121256	TMEM132D	1.02273	0.0324241	12.5271	0.502123	0.617156	0.822501	-6.11698	No Change	ME vs. HC
seq.13421.17	Membrane	Protein kish-B	Q9NRX6	56900	TMEM167B	1.01261	0.0180747	9.69048	0.864631	0.390193	0.666795	-5.87685	No Change	ME vs. HC
seq.13422.66	Intracellular	Ecto-NOX disulfide-thiol exchanger 2	Q16206	10495	ENOX2	1.02019	0.0288439	11.1907	1.22766	0.223683	0.494524	-5.51209	No Change	ME vs. HC
seq.13423.94	Membrane	Redox-regulatory protein FAM213A	Q9BRX8	84293	PRXL2A	0.988383	-0.0168581	11.2049	-0.439951	0.661327	0.851323	-6.14548	No Change	ME vs. HC
seq.13427.66	Membrane	Mannosyl-oligosaccharide 1,2-alpha-mannosidase IC	Q9NR34	57134	MAN1C1	1.01984	0.0283407	9.76168	0.58917	0.557643	0.788058	-6.0708	No Change	ME vs. HC
seq.13429.3	Secreted	WAP four-disulfide core domain protein 10A	Q9H1F0	140832	WFDC10A	1.07055	0.0983509	10.3385	2.2776	0.0258058	0.132322	-3.79986	Up (pval < 0.05)	ME vs. HC
seq.13430.50	Membrane	Urea transporter 1	Q13336	6563	SLC14A1	0.985499	-0.0210731	12.2912	-0.562162	0.575801	0.798167	-6.08591	No Change	ME vs. HC
seq.13431.74	Membrane	Membrane protein FAM159A	Q6UWV7	348378	SHISAL2A	0.999435	-0.000815203	8.18735	-0.01395	0.98891	0.994475	-6.23975	No Change	ME vs. HC
seq.13432.9	Membrane	Protrudin	Q5T4F4	118813	ZFYVE27	1.03216	0.0456703	9.46204	0.779675	0.438209	0.704017	-5.94438	No Change	ME vs. HC
seq.13434.172		Alpha-parvin	Q9NVD7	55742	PARVA	1.01731	0.0247609	10.7322	0.596531	0.552743	0.785446	-6.06656	No Change	ME vs. HC
seq.13435.31	Membrane	Interleukin-20 receptor subunit beta	Q6UXL0	53833	IL20RB	0.941484	-0.0869919	10.3184	-0.287563	0.77453	0.906922	-6.1995	No Change	ME vs. HC
seq.13436.54	Intracellular	Myc-associated zinc finger protein	P56270	4150	MAZ	1.01753	0.0250698	9.53457	1.09155	0.278771	0.558349	-5.66319	No Change	ME vs. HC
seq.13438.115	Secreted	Chordin	Q9H2X0	8646	CHRD	1.08472	0.11732	11.8114	0.74801	0.456958	0.718848	-5.96779	No Change	ME vs. HC
seq.13439.6	Membrane	IQ domain-containing protein F3	P0C7M6	401067	IQCF3	0.998139	-0.00268706	12.1825	-0.0858258	0.93185	0.975499	-6.23625	No Change	ME vs. HC
seq.13441.30	Intracellular	Dixin	Q155Q3	85458	DIXDC1	0.982593	-0.0253341	8.52072	-1.2776	0.205608	0.470567	-5.4524	No Change	ME vs. HC
seq.13447.42	Intracellular	Shadow of prion protein	Q5BIV9	503542	SPRN	1.0635	0.0888233	15.3751	1.94557	0.0557197	0.217708	-4.44175	No Change	ME vs. HC
seq.13449.25	Intracellular	Splicing factor 3B subunit 4	Q15427	10262	SF3B4	1.03182	0.0451924	9.10374	1.77902	0.0795753	0.270026	-4.72978	No Change	ME vs. HC
seq.13450.49	Intracellular	Ubiquitin carboxyl-terminal hydrolase 8	P40818	9101	USP8	0.793743	-0.333257	11.9311	-2.67628	0.00926327	0.0677272	-2.91657	Down (pval < 0.05)	ME vs. HC
seq.13451.2	Membrane	Fibronectin type III domain-containing protein 4	Q9H6D8	64838	FNDC4	0.968324	-0.0464377	10.579	-1.05576	0.294704	0.57604	-5.70008	No Change	ME vs. HC
seq.13452.113	Membrane	Small integral membrane protein 13	P0DJ93	221710	SMIM13	0.987468	-0.0181942	10.2231	-1.0309	0.306135	0.587875	-5.72501	No Change	ME vs. HC
seq.13453.2	Intracellular	39S ribosomal protein L33, mitochondrial	O75394	9553	MRPL33	1.02313	0.0329861	10.5394	1.08638	0.281034	0.561193	-5.66859	No Change	ME vs. HC
seq.13457.33	Intracellular	ETS-related transcription factor Elf-5	Q9UKW6	2001	ELF5	1.02859	0.0406717	8.31616	1.80078	0.0760426	0.261654	-4.69347	No Change	ME vs. HC
seq.13459.30	Intracellular	Torsin-4A	Q9NXH8	54863	TOR4A	0.995061	-0.00714341	10.3137	-0.394303	0.694555	0.870235	-6.16402	No Change	ME vs. HC
seq.13460.4	Secreted	Chondroadherin	O15335	1101	CHAD	1.09453	0.130315	13.5434	1.36691	0.176025	0.434775	-5.34001	No Change	ME vs. HC
seq.13463.1	Secreted	Peroxidasin homolog	Q92626	7837	PXDN	1.113	0.154448	10.2312	3.5869	0.000615427	0.0124438	-0.492134	Up (qval < 0.05)	ME vs. HC
seq.13464.8	Membrane	Nutritionally-regulated adipose and cardiac enriched protein homolog	Q8N912	400258	NRAC	0.99843	-0.00226664	11.8792	-0.0724768	0.942429	0.976968	-6.23728	No Change	ME vs. HC
seq.13465.5	Intracellular	Calcipressin-1	P53805	1827	RCAN1	1.04368	0.0616814	15.2233	1.92491	0.0583021	0.22363	-4.47874	No Change	ME vs. HC
seq.13468.5	Intracellular	Neuralized-like protein 4	Q96JN8	84461	NEURL4	1.0536	0.0753331	14.3186	1.36197	0.177571	0.436831	-5.34641	No Change	ME vs. HC
seq.13470.43	Membrane	Parathyroid hormone/parathyroid hormone-related peptide receptor	Q03431	5745	PTH1R	0.964583	-0.0520225	10.7176	-2.1537	0.0347071	0.160664	-4.04971	Down (pval < 0.05)	ME vs. HC
seq.13472.35	Intracellular	Haloacid dehalogenase-like hydrolase domain-containing protein 2	Q9H0R4	84064	HDHD2	0.841789	-0.248469	10.639	-3.11348	0.00267738	0.0304573	-1.81825	Down (qval < 0.05)	ME vs. HC
seq.13473.55	Intracellular	Inositol-trisphosphate 3-kinase A	P23677	3706	ITPKA	0.974655	-0.0370368	10.9542	-1.76982	0.0811085	0.273825	-4.745	No Change	ME vs. HC
seq.13474.40	Intracellular	Glutathione S-transferase kappa 1	Q9Y2Q3	373156	GSTK1	0.954824	-0.0666926	10.9643	-1.62094	0.109524	0.327004	-4.98138	No Change	ME vs. HC
seq.13475.10	Intracellular	Ubiquitin-conjugating enzyme E2 D4	Q9Y2X8	51619	UBE2D4	0.789429	-0.341119	13.7708	-2.97931	0.00396791	0.0393355	-2.16894	Down (qval < 0.05)	ME vs. HC
seq.13476.16	Intracellular	DNA/RNA-binding protein KIN17	O60870	22944	KIN	1.02349	0.0334951	8.92	1.04518	0.299532	0.580522	-5.71076	No Change	ME vs. HC
seq.13477.65	Membrane	Leukotriene B4 receptor 1	Q15722	1241	LTB4R	0.800129	-0.321696	10.1152	-2.52493	0.0138392	0.0885469	-3.26579	Down (pval < 0.05)	ME vs. HC
seq.13479.8	Membrane	Protein FAM171A2	A8MVW0	284069	FAM171A2	0.971146	-0.04224	12.1997	-0.643143	0.522231	0.76686	-6.03851	No Change	ME vs. HC
seq.13481.24	Intracellular	Transcription elongation factor A protein 2	Q15560	6919	TCEA2	0.984226	-0.022939	11.6936	-0.87601	0.384019	0.661467	-5.86729	No Change	ME vs. HC
seq.13482.14	Membrane	CCR4-NOT transcription complex subunit 1	A5YKK6	23019	CNOT1	0.934061	-0.0984119	11.8238	-1.86082	0.0669669	0.243595	-4.59122	No Change	ME vs. HC
seq.13484.69	Secreted	Collagen alpha-1(I) chain	P02452	1277	COL1A1	1.01327	0.0190242	8.85055	0.679054	0.499341	0.750034	-6.01548	No Change	ME vs. HC
seq.13485.20	Membrane	Transmembrane protein 87B	Q96K49	84910	TMEM87B	1.01071	0.0153709	11.2671	0.530486	0.597453	0.811915	-6.10273	No Change	ME vs. HC
seq.13486.9	Membrane	Polycystin-2	Q13563	5311	PKD2	0.99583	-0.00602841	13.6188	-0.135504	0.892602	0.961511	-6.23088	No Change	ME vs. HC
seq.13487.24	Membrane	Protein unc-93 homolog B1	Q9H1C4	81622	UNC93B1	1.0606	0.0848866	9.12925	1.66088	0.101208	0.312981	-4.91985	No Change	ME vs. HC
seq.13488.3	Intracellular	Arfaptin-1	P53367	27236	ARFIP1	0.938438	-0.0916667	13.1064	-2.6553	0.00980201	0.0698536	-2.96596	Down (pval < 0.05)	ME vs. HC
seq.13490.1	Intracellular	MAGUK p55 subfamily member 6	Q9NZW5	51678	MPP6	0.99055	-0.0136976	10.8828	-0.682973	0.496876	0.748995	-6.01289	No Change	ME vs. HC
seq.13491.40	Intracellular	Retinal rod rhodopsin-sensitive cGMP 3',5'-cyclic phosphodiesterase subunit delta	O43924	5147	PDE6D	1.10667	0.146228	11.8448	1.42854	0.157581	0.40887	-5.25826	No Change	ME vs. HC
seq.13492.44	Intracellular	Stress-70 protein, mitochondrial	P38646	3313	HSPA9	1.10132	0.139238	11.5519	2.10693	0.0387062	0.173333	-4.14085	Up (pval < 0.05)	ME vs. HC
seq.13493.5	Membrane	Glutamate receptor ionotropic, delta-1	Q9ULK0	2894	GRID1	1.00722	0.010379	9.68633	0.410671	0.682567	0.862123	-6.15761	No Change	ME vs. HC
seq.13494.6	Membrane	Ceramide synthase 5	Q8N5B7	91012	CERS5	0.982318	-0.0257383	10.2027	-1.36971	0.175153	0.434089	-5.33637	No Change	ME vs. HC
seq.13495.48	Membrane	Hydroxycarboxylic acid receptor 2	Q8TDS4	338442	HCAR2	1.00999	0.0143363	11.3906	0.278775	0.781239	0.909564	-6.20192	No Change	ME vs. HC
seq.13496.19	Intracellular	Hydroxymethylglutaryl-CoA synthase, cytoplasmic	Q01581	3157	HMGCS1	0.912459	-0.132168	13.1021	-0.805625	0.423186	0.692486	-5.92448	No Change	ME vs. HC
seq.13497.34	Intracellular	Eukaryotic translation initiation factor 3 subunit J	O75822	8669	EIF3J	0.925064	-0.112375	12.2335	-2.23933	0.0283114	0.140616	-3.87831	Down (pval < 0.05)	ME vs. HC
seq.13498.1	Intracellular	Inositol oxygenase	Q9UGB7	55586	MIOX	1.03761	0.0532585	10.3617	1.05033	0.297175	0.577941	-5.70558	No Change	ME vs. HC
seq.13499.30	Secreted	Coagulation Factor VIII	P00451	2157	F8	1.12986	0.176138	13.9495	1.95767	0.054253	0.213589	-4.41992	No Change	ME vs. HC
seq.13501.10	Membrane	Solute carrier family 35 member G2	Q8TBE7	80723	SLC35G2	1.08257	0.114455	14.3967	1.39795	0.16654	0.422317	-5.29926	No Change	ME vs. HC
seq.13502.2	Membrane	Sodium-independent sulfate anion transporter	Q86WA9	284129	SLC26A11	1.00383	0.00550929	10.7418	0.0789049	0.937333	0.975504	-6.2368	No Change	ME vs. HC
seq.13503.19	Membrane	PRA1 family protein 3	O75915	10550	ARL6IP5	0.911165	-0.134216	10.5688	-2.48605	0.0153052	0.0950219	-3.35279	Down (pval < 0.05)	ME vs. HC
seq.13504.147	Intracellular	Heterogeneous nuclear ribonucleoprotein R	O43390	10236	HNRNPR	0.977342	-0.0330641	10.6182	-1.09833	0.275822	0.554824	-5.65607	No Change	ME vs. HC
seq.13506.10	Intracellular	tRNA-dihydrouridine(20) synthase [NAD(P)+]-like	Q9NX74	54920	DUS2	1.00594	0.00854953	11.442	0.159818	0.873484	0.951971	-6.22738	No Change	ME vs. HC
seq.13507.51	Intracellular	Tumor necrosis factor receptor type 1-associated DEATH domain protein	Q15628	8717	TRADD	1.06022	0.0843598	10.6363	1.16725	0.247068	0.523732	-5.58126	No Change	ME vs. HC
seq.13509.5	Membrane	Secretory carrier-associated membrane protein 5	Q8TAC9	192683	SCAMP5	0.987026	-0.0188402	10.4783	-0.79285	0.430543	0.698277	-5.93435	No Change	ME vs. HC
seq.13510.7	Membrane	Sarcoplasmic/endoplasmic reticulum calcium ATPase 3	Q93084	489	ATP2A3	0.985555	-0.0209924	11.1276	-0.921625	0.359888	0.640091	-5.82773	No Change	ME vs. HC
seq.13511.29	Intracellular	DNA-binding protein SATB1	Q01826	6304	SATB1	0.99012	-0.014325	10.8157	-0.678457	0.499717	0.75019	-6.01587	No Change	ME vs. HC
seq.13512.28	Intracellular	Heterogeneous nuclear ribonucleoprotein R	O43390	10236	HNRNPR	1.00328	0.00472372	10.2648	0.218826	0.827422	0.929851	-6.21647	No Change	ME vs. HC
seq.13513.174	Intracellular	E3 SUMO-protein ligase PIAS3	Q9Y6X2	10401	PIAS3	1.0028	0.00402957	9.79978	0.152956	0.878873	0.955316	-6.22842	No Change	ME vs. HC
seq.13514.121	Intracellular	Ras-related protein Rab-35	Q15286	11021	RAB35	0.990195	-0.0142156	9.73378	-0.521123	0.603925	0.815549	-6.10752	No Change	ME vs. HC
seq.13515.8	Intracellular	Regulation of nuclear pre-mRNA domain-containing protein 1A	Q96P16	55197	RPRD1A	0.998561	-0.00207752	10.5391	-0.107529	0.914677	0.970043	-6.2342	No Change	ME vs. HC
seq.13516.46	Membrane	ER membrane protein complex subunit 4	Q5J8M3	51234	EMC4	0.909892	-0.136232	12.4946	-2.21159	0.0302597	0.146519	-3.93448	Down (pval < 0.05)	ME vs. HC
seq.13517.3		Patched domain-containing protein 3	Q3KNS1	374308	PTCHD3	1.02471	0.0352208	8.97272	1.23259	0.221849	0.492356	-5.5063	No Change	ME vs. HC
seq.13518.5	Intracellular	Arf-GAP with SH3 domain, ANK repeat and PH domain-containing protein 2	O43150	8853	ASAP2	1.17193	0.22889	13.8763	0.719996	0.473923	0.728944	-5.98771	No Change	ME vs. HC
seq.13519.112	Intracellular	Rho guanine nucleotide exchange factor 25	Q86VW2	115557	ARHGEF25	0.999005	-0.00143548	9.85074	-0.0717413	0.943012	0.977258	-6.23733	No Change	ME vs. HC
seq.13522.20	Intracellular	Visinin-like protein 1	P62760	7447	VSNL1	1.05254	0.0738744	10.5557	1.72114	0.089639	0.290453	-4.82438	No Change	ME vs. HC
seq.13524.25	Membrane	Heparan-sulfate 6-O-sulfotransferase 2	Q96MM7	90161	HS6ST2	1.00418	0.00601162	9.02317	0.231248	0.817796	0.925631	-6.21375	No Change	ME vs. HC
seq.13525.17	Membrane	Potassium voltage-gated channel subfamily G member 4	Q8TDN1	93107	KCNG4	0.986871	-0.0190663	12.4524	-0.611739	0.542691	0.777273	-6.05764	No Change	ME vs. HC
seq.13526.5	Intracellular	Lupus La protein	P05455	6741	SSB	0.963644	-0.0534276	9.28592	-1.38801	0.169534	0.425921	-5.3124	No Change	ME vs. HC
seq.13529.39	Intracellular	Nucleosome assembly protein 1-like 2	Q9ULW6	4674	NAP1L2	0.984365	-0.0227351	11.0529	-0.96365	0.338536	0.61972	-5.78955	No Change	ME vs. HC
seq.13530.5	Membrane	Urotensin-2 receptor	Q9UKP6	2837	UTS2R	0.970808	-0.0427423	10.3133	-0.763442	0.447763	0.711256	-5.9565	No Change	ME vs. HC
seq.13532.25	Membrane	Nuclear envelope phosphatase-regulatory subunit 1	Q8N9A8	255919	CNEP1R1	1.01088	0.0156183	9.83283	0.920043	0.360708	0.640617	-5.82913	No Change	ME vs. HC
seq.13534.20	Intracellular	Myomesin-2	P54296	9172	MYOM2	0.661942	-0.595223	11.1533	-3.21566	0.00197024	0.0251038	-1.5435	Down (qval < 0.05)	ME vs. HC
seq.13535.2	Intracellular	Collagen type IV alpha-3-binding protein	Q9Y5P4	10087	CERT1	0.952891	-0.069617	9.93567	-1.17395	0.24439	0.520512	-5.57375	No Change	ME vs. HC
seq.13536.56	Intracellular	DNA polymerase iota	Q9UNA4	11201	POLI	1.01459	0.0208913	8.66967	0.694845	0.489451	0.743925	-6.00496	No Change	ME vs. HC
seq.13539.131	Membrane	Small conductance calcium-activated potassium channel protein 1	Q92952	3780	KCNN1	0.983705	-0.0237022	10.9365	-1.17152	0.245361	0.521776	-5.57649	No Change	ME vs. HC
seq.13540.1	Membrane	G-protein coupled receptor 26	Q8NDV2	2849	GPR26	0.995197	-0.00694657	11.8485	-0.199795	0.84222	0.938407	-6.22036	No Change	ME vs. HC
seq.13541.1	Membrane	Myc target protein 1	Q8N699	80177	MYCT1	0.946886	-0.0787379	11.1974	-2.39732	0.0191858	0.109552	-3.54713	Down (pval < 0.05)	ME vs. HC
seq.13543.7	Intracellular	Prostaglandin reductase 1	Q14914	22949	PTGR1	1.10327	0.141783	10.0303	1.574	0.119994	0.345412	-5.05193	No Change	ME vs. HC
seq.13544.9	Intracellular	Rho GTPase-activating protein 45	Q92619	23526	ARHGAP45	0.718017	-0.47791	13.5579	-3.87904	0.000234152	0.00691692	0.389347	Down (qval < 0.05)	ME vs. HC
seq.13545.97	Intracellular	Probable RNA-binding protein EIF1AD	Q8N9N8	84285	EIF1AD	1.03024	0.0429828	9.2075	0.577992	0.565123	0.793398	-6.07714	No Change	ME vs. HC
seq.13547.5	Membrane	5-hydroxytryptamine receptor 7	P34969	3363	HTR7	1.10733	0.14709	11.5241	3.25288	0.00175929	0.0234338	-1.44177	Up (qval < 0.05)	ME vs. HC
seq.13548.53	Membrane	Phosphatidate phosphatase PPAPDC1A	Q5VZY2	196051	PLPP4	1.02419	0.0344861	10.0985	1.11444	0.268901	0.547098	-5.63898	No Change	ME vs. HC
seq.13549.15	Membrane	Disintegrin and metalloproteinase domain-containing protein 29	Q9UKF5	11086	ADAM29	0.973011	-0.0394716	10.723	-1.09366	0.27785	0.557573	-5.66098	No Change	ME vs. HC
seq.13552.7	Intracellular	Switch-associated protein 70	Q9UH65	23075	SWAP70	0.944081	-0.0830168	10.3206	-2.19449	0.031518	0.150883	-3.96878	Down (pval < 0.05)	ME vs. HC
seq.13553.4	Intracellular	DCN1-like protein 3	Q8IWE4	123879	DCUN1D3	0.980349	-0.0286323	9.87867	-1.21196	0.229601	0.502107	-5.5304	No Change	ME vs. HC
seq.13554.78	Intracellular	Replication initiator 1	Q9BWE0	29803	REPIN1	1.00424	0.00610208	10.2529	0.302549	0.76313	0.902502	-6.19518	No Change	ME vs. HC
seq.13556.28	Membrane	5-hydroxytryptamine receptor 2A	P28223	3356	HTR2A	0.994939	-0.00731949	11.4004	-0.444884	0.657776	0.849312	-6.14335	No Change	ME vs. HC
seq.13557.3	Membrane	Nectin-3	Q9NQS3	25945	NECTIN3	1.00255	0.0036779	10.7333	0.141117	0.888183	0.959152	-6.23012	No Change	ME vs. HC
seq.13561.5	Membrane	5-hydroxytryptamine receptor 6	P50406	3362	HTR6	1.01427	0.0204397	11.7749	0.361237	0.719009	0.882484	-6.17619	No Change	ME vs. HC
seq.13563.259	Intracellular	Acyl-CoA-binding domain-containing protein 7	Q8N6N7	414149	ACBD7	0.988714	-0.0163746	10.4968	-0.507615	0.613318	0.820352	-6.11428	No Change	ME vs. HC
seq.13565.2	Intracellular	Retinoblastoma-like protein 2	Q08999	5934	RBL2	1.07417	0.103223	10.5704	1.84685	0.0689928	0.24728	-4.61528	No Change	ME vs. HC
seq.13566.2	Intracellular	RNA polymerase II subunit A C-terminal domain phosphatase SSU72	Q9NP77	29101	SSU72	0.941757	-0.0865736	8.66264	-1.34871	0.181776	0.441835	-5.3635	No Change	ME vs. HC
seq.13567.1	Intracellular	Dihydropyrimidinase-related protein 2	Q16555	1808	DPYSL2	0.988209	-0.0171118	11.0024	-0.0692965	0.944951	0.977664	-6.2375	No Change	ME vs. HC
seq.13568.30	Intracellular	26S proteasome non-ATPase regulatory subunit 4	P55036	5710	PSMD4	1.00049	0.000701834	9.78434	0.0156933	0.987524	0.9939	-6.23972	No Change	ME vs. HC
seq.13570.43	Intracellular	Vigilin	Q00341	3069	HDLBP	0.98096	-0.0277339	9.05806	-0.744972	0.458781	0.720015	-5.96999	No Change	ME vs. HC
seq.13572.43	Intracellular	26S proteasome non-ATPase regulatory subunit 11	O00231	5717	PSMD11	0.960741	-0.0577808	11.7863	-0.659831	0.511526	0.759359	-6.02796	No Change	ME vs. HC
seq.13573.5	Intracellular	Actin-related protein 2/3 complex subunit 3	O15145	10094	ARPC3	0.944248	-0.0827626	11.7977	-2.13343	0.0363935	0.166221	-4.08942	Down (pval < 0.05)	ME vs. HC
seq.13574.50	Intracellular	Rho-related GTP-binding protein Rho6	Q92730	27289	RND1	1.00364	0.00523996	9.42765	0.167861	0.867177	0.950327	-6.22609	No Change	ME vs. HC
seq.13575.40	Intracellular	Segment polarity protein dishevelled homolog DVL-2	O14641	1856	DVL2	1.02327	0.0331906	12.5373	0.643775	0.521824	0.766723	-6.03812	No Change	ME vs. HC
seq.13576.15	Intracellular	Glutathione S-transferase P	P09211	2950	GSTP1	0.964519	-0.0521186	15.1114	-0.84956	0.398464	0.672305	-5.88933	No Change	ME vs. HC
seq.13577.25	Intracellular	Splicing factor U2AF 65 kDa subunit	P26368	11338	U2AF2	1.09838	0.135375	9.99057	1.68434	0.0965667	0.303626	-4.88305	No Change	ME vs. HC
seq.13578.98	Intracellular	Actin-binding LIM protein 3	O94929	22885	ABLIM3	0.807655	-0.308188	9.51768	-2.91734	0.00474115	0.044118	-2.32693	Down (qval < 0.05)	ME vs. HC
seq.13580.2	Intracellular	UDP-N-acetylhexosamine pyrophosphorylase	Q16222	6675	UAP1	0.996455	-0.00512326	9.21605	-0.168195	0.866915	0.950324	-6.22603	No Change	ME vs. HC
seq.13583.19	Intracellular	Apoptotic protease-activating factor 1	O14727	317	APAF1	1.00025	0.000356797	11.2855	0.0144499	0.988512	0.994212	-6.23974	No Change	ME vs. HC
seq.13587.10	Intracellular	Rac GTPase-activating protein 1	Q9H0H5	29127	RACGAP1	1.17592	0.233785	9.83764	1.48732	0.141419	0.385	-5.17714	No Change	ME vs. HC
seq.13588.11	Intracellular	Annexin A9	O76027	8416	ANXA9	1.03061	0.0434936	7.90357	0.488144	0.626973	0.828914	-6.12371	No Change	ME vs. HC
seq.13589.10	Intracellular	Amyloid beta A4 precursor protein-binding family B member 3	O95704	10307	APBB3	1.0417	0.0589419	11.9326	0.590131	0.557002	0.787456	-6.07025	No Change	ME vs. HC
seq.13590.1	Intracellular	Oligoribonuclease, mitochondrial	Q9Y3B8	25996	REXO2	0.881645	-0.18173	10.4247	-2.565	0.012462	0.0817021	-3.17495	Down (pval < 0.05)	ME vs. HC
seq.13591.31	Intracellular	DNA primase small subunit	P49642	5557	PRIM1	1.00968	0.0139018	9.07769	0.397705	0.692057	0.869132	-6.16271	No Change	ME vs. HC
seq.13594.158	Intracellular	ADP-ribosylation factor-binding protein GGA1	Q9UJY5	26088	GGA1	0.758872	-0.398071	13.1711	-3.53778	0.000720931	0.0135078	-0.635818	Down (qval < 0.05)	ME vs. HC
seq.13595.20	Intracellular	Thiamine-triphosphatase	Q9BU02	79178	THTPA	1.01383	0.019822	10.0707	0.447983	0.655548	0.848656	-6.14201	No Change	ME vs. HC
seq.13596.3	Intracellular	Ras-related protein Rab-27B	O00194	5874	RAB27B	0.88418	-0.177588	12.9138	-2.05378	0.0437314	0.184981	-4.2423	Down (pval < 0.05)	ME vs. HC
seq.13597.20	Intracellular	Ras-related protein Rab-31	Q13636	11031	RAB31	0.77904	-0.360231	10.7197	-3.54008	0.000715626	0.0134428	-0.629115	Down (qval < 0.05)	ME vs. HC
seq.13599.15	Intracellular	Rab9 effector protein with kelch motifs	Q7Z6M1	10244	RABEPK	1.00641	0.00922442	10.1346	0.466409	0.64237	0.839758	-6.13381	No Change	ME vs. HC
seq.13602.6	Intracellular	NHP2-like protein 1	P55769	4809	SNU13	0.91012	-0.135871	10.2218	-2.66511	0.00954661	0.0692997	-2.9429	Down (pval < 0.05)	ME vs. HC
seq.13603.7	Intracellular	Rieske domain-containing protein	Q8TAC1	317671	RFESD	0.98585	-0.0205595	11.1177	-0.484762	0.629358	0.830335	-6.12531	No Change	ME vs. HC
seq.13604.27	Intracellular	E3 ubiquitin-protein ligase NEURL1	O76050	9148	NEURL1	1.01917	0.0273957	10.3827	1.32474	0.189562	0.451035	-5.39397	No Change	ME vs. HC
seq.13605.16	Intracellular	Annexin A10	Q9UJ72	11199	ANXA10	1.0521	0.0732682	11.7213	2.40944	0.0186087	0.107514	-3.52094	Up (pval < 0.05)	ME vs. HC
seq.13609.11	Intracellular	General transcription factor II-I	P78347	2969	GTF2I	0.991974	-0.0116253	8.52504	-0.67202	0.503781	0.752897	-6.02009	No Change	ME vs. HC
seq.13610.9	Intracellular	Melanoma-associated antigen 10	P43363	4109	MAGEA10	1.04215	0.0595607	12.5734	1.46605	0.147109	0.393903	-5.20684	No Change	ME vs. HC
seq.13612.7	Intracellular	Cytohesin-interacting protein	O60759	9595	CYTIP	1.00611	0.00878766	8.50812	0.19571	0.845404	0.939823	-6.22115	No Change	ME vs. HC
seq.13613.23	Intracellular	Adenylate kinase isoenzyme 5	Q9Y6K8	26289	AK5	0.980827	-0.0279287	9.26637	-0.538485	0.59195	0.807715	-6.09858	No Change	ME vs. HC
seq.13614.6	Intracellular	CREB-binding protein	Q92793	1387	CREBBP	1.04682	0.0660107	12.7213	1.28343	0.203573	0.467955	-5.44529	No Change	ME vs. HC
seq.13615.60	Intracellular	Cytoplasmic protein NCK2	O43639	8440	NCK2	0.712938	-0.488152	12.85	-3.15431	0.00237034	0.0282247	-1.70926	Down (qval < 0.05)	ME vs. HC
seq.13618.15	Intracellular	Mitotic spindle assembly checkpoint protein MAD1	Q9Y6D9	8379	MAD1L1	1.02315	0.033022	10.5922	2.17077	0.0333398	0.156469	-4.016	Up (pval < 0.05)	ME vs. HC
seq.13620.10	Intracellular	ATPase ASNA1	O43681	439	GET3	0.946174	-0.0798229	9.32263	-3.04906	0.00323837	0.0344404	-1.98809	Down (qval < 0.05)	ME vs. HC
seq.13621.31	Intracellular	AP-2 complex subunit alpha-2	O94973	161	AP2A2	0.817812	-0.290159	13.4521	-3.61015	0.000570769	0.011812	-0.423655	Down (qval < 0.05)	ME vs. HC
seq.13622.16	Intracellular	Serine/threonine-protein phosphatase 2A 56 kDa regulatory subunit alpha isoform	Q15172	5525	PPP2R5A	0.806248	-0.310705	13.1829	-4.18868	8.0442e-05	0.00351525	1.37038	Down (qval < 0.05)	ME vs. HC
seq.13623.4	Intracellular	Histone-lysine N-methyltransferase 2D	O14686	8085	KMT2D	0.98714	-0.0186739	11.015	-0.887008	0.37811	0.656406	-5.85793	No Change	ME vs. HC
seq.13624.17	Intracellular	NAD kinase	O95544	65220	NADK	1.07266	0.101189	9.35122	1.71509	0.0907503	0.293009	-4.83412	No Change	ME vs. HC
seq.13625.19	Intracellular	Lupus La protein	P05455	6741	SSB	0.995236	-0.00688947	9.6613	-0.222642	0.824462	0.928375	-6.21565	No Change	ME vs. HC
seq.13628.58	Intracellular	Growth factor receptor-bound protein 14	Q14449	2888	GRB14	1.01053	0.0151187	11.5209	0.699183	0.486753	0.740924	-6.00203	No Change	ME vs. HC
seq.13629.25	Intracellular	Cysteine protease ATG4B	Q9Y4P1	23192	ATG4B	1.17222	0.229239	11.6792	1.3046	0.196298	0.461035	-5.41918	No Change	ME vs. HC
seq.13631.1	Intracellular	Retinoblastoma-binding protein 5	Q15291	5929	RBBP5	0.968018	-0.0468945	10.8061	-2.35129	0.0215268	0.117783	-3.6456	Down (pval < 0.05)	ME vs. HC
seq.13632.10	Intracellular	Zyxin	Q15942	7791	ZYX	0.95532	-0.0659438	12.0112	-0.983985	0.328509	0.609892	-5.77048	No Change	ME vs. HC
seq.13634.209	Intracellular	Pirin	O00625	8544	PIR	1.0131	0.0187792	9.95867	0.398884	0.691192	0.868869	-6.16225	No Change	ME vs. HC
seq.13636.20	Intracellular	Nucleosome assembly protein 1-like 1	P55209	4673	NAP1L1	0.747649	-0.419567	13.1694	-3.37278	0.00121518	0.0184955	-1.10842	Down (qval < 0.05)	ME vs. HC
seq.13639.101	Intracellular	General vesicular transport factor p115	O60763	8615	USO1	0.890935	-0.166608	9.42014	-3.29191	0.00156103	0.02157	-1.3342	Down (qval < 0.05)	ME vs. HC
seq.13640.5	Intracellular	B-cell lymphoma 6 protein	P41182	604	BCL6	1.00105	0.00151067	9.1605	0.0352773	0.971959	0.988008	-6.23924	No Change	ME vs. HC
seq.13642.90	Intracellular	Interferon-induced protein with tetratricopeptide repeats 3	O14879	3437	IFIT3	1.08818	0.121917	9.43204	1.48253	0.142686	0.386868	-5.18387	No Change	ME vs. HC
seq.13644.30	Intracellular	Hepatocyte growth factor-regulated tyrosine kinase substrate	O14964	9146	HGS	0.864476	-0.210102	12.9021	-1.31022	0.194403	0.457647	-5.41219	No Change	ME vs. HC
seq.13645.14	Intracellular	Pre-mRNA-splicing factor ATP-dependent RNA helicase PRP16	Q92620	9785	DHX38	0.99078	-0.0133631	10.658	-0.59349	0.554765	0.786363	-6.06832	No Change	ME vs. HC
seq.13650.11	Intracellular	Kv channel-interacting protein 1	Q9NZI2	30820	KCNIP1	1.02743	0.0390348	11.0406	1.13	0.26233	0.539873	-5.62224	No Change	ME vs. HC
seq.13651.54	Intracellular	E3 ubiquitin-protein ligase ZFP91	Q96JP5	80829	ZFP91	1.02161	0.0308412	8.83899	0.359005	0.720671	0.882864	-6.17698	No Change	ME vs. HC
seq.13652.2	Intracellular	TOM1-like protein 1	O75674	10040	TOM1L1	0.977795	-0.0323964	11.1416	-1.40425	0.164664	0.4193	-5.29089	No Change	ME vs. HC
seq.13653.335	Intracellular	O-acetyl-ADP-ribose deacetylase MACROD1	Q9BQ69	28992	MACROD1	1.03966	0.056114	10.343	1.64317	0.104829	0.318928	-4.9473	No Change	ME vs. HC
seq.13654.1	Intracellular	Rho-associated protein kinase 2	O75116	9475	ROCK2	0.89706	-0.156724	9.66863	-2.55791	0.0126963	0.0829734	-3.19111	Down (pval < 0.05)	ME vs. HC
seq.13655.34	Intracellular	Nucleolin	P19338	4691	NCL	0.993197	-0.00984767	9.27896	-0.428141	0.669862	0.855545	-6.15047	No Change	ME vs. HC
seq.13657.2	Intracellular	Bifunctional polynucleotide phosphatase/kinase	Q96T60	11284	PNKP	0.850318	-0.233926	10.0682	-3.58737	0.000614491	0.0124438	-0.490749	Down (qval < 0.05)	ME vs. HC
seq.13658.31	Secreted	Platelet-derived growth factor C	Q9NRA1	56034	PDGFC	1.04925	0.0693573	9.69946	0.92667	0.35728	0.638797	-5.82323	No Change	ME vs. HC
seq.13659.36	Membrane	Manganese-transporting ATPase 13A1	Q9HD20	57130	ATP13A1	1.0152	0.0217576	15.3893	0.368508	0.713606	0.880411	-6.17361	No Change	ME vs. HC
seq.13660.76	Secreted	Angiopoietin-2	O15123	285	ANGPT2	0.914764	-0.128528	13.4488	-1.38726	0.16976	0.426056	-5.31338	No Change	ME vs. HC
seq.13661.193	Secreted	Cystatin-D	P28325	1473	CST5	0.93768	-0.0928324	9.24847	-0.560064	0.577223	0.799343	-6.08705	No Change	ME vs. HC
seq.13663.2	Secreted	Interleukin-4	P05112	3565	IL4	0.984597	-0.0223948	8.4005	-0.634141	0.528055	0.770051	-6.04409	No Change	ME vs. HC
seq.13665.35	Intracellular	Serine/threonine-protein phosphatase 2A regulatory subunit B'' subunit alpha	Q06190	5523	PPP2R3A	1.00916	0.0131558	9.58063	0.521155	0.603903	0.815549	-6.1075	No Change	ME vs. HC
seq.13666.222	Secreted	Carbonic anhydrase-related protein 10	Q9NS85	56934	CA10	0.974791	-0.0368357	11.0756	-0.762795	0.448147	0.711711	-5.95698	No Change	ME vs. HC
seq.13668.44	Membrane	Tyrosine-protein kinase receptor TYRO3	Q06418	7301	TYRO3	0.992404	-0.011001	9.20721	-0.262634	0.793603	0.914285	-6.20618	No Change	ME vs. HC
seq.13669.6	Membrane	Fibroblast growth factor receptor 3	P22607	2261	FGFR3	1.13619	0.184208	13.0147	2.48323	0.0154169	0.0955534	-3.35907	Up (pval < 0.05)	ME vs. HC
seq.13670.81	Secreted	Group IIE secretory phospholipase A2	Q9NZK7	30814	PLA2G2E	0.991792	-0.0118905	9.65619	-0.280949	0.779577	0.909004	-6.20133	No Change	ME vs. HC
seq.13671.40	Secreted	Neutrophil elastase	P08246	1991	ELANE	0.713486	-0.487043	16.9783	-3.79801	0.000307428	0.00811451	0.140355	Down (qval < 0.05)	ME vs. HC
seq.13672.3	Intracellular	Heat shock 70 kDa protein 6	P17066	3310	HSPA6	1.01133	0.0162578	11.9476	0.430235	0.668345	0.854204	-6.14959	No Change	ME vs. HC
seq.13673.21	Intracellular	T-complex protein 1 subunit eta	Q99832	10574	CCT7	0.786904	-0.345741	11.0861	-2.25665	0.0271522	0.136901	-3.84296	Down (pval < 0.05)	ME vs. HC
seq.13676.46	Secreted	Inhibin beta B chain	P09529	3625	INHBB	1.17992	0.23869	13.1831	2.38743	0.019669	0.111087	-3.56843	Up (pval < 0.05)	ME vs. HC
seq.13678.169	Secreted	Complement factor D	P00746	1675	CFD	1.22395	0.291547	14.9848	4.45788	3.07249e-05	0.00205407	2.25848	Up (qval < 0.05)	ME vs. HC
seq.13680.3	Intracellular	NGFI-A-binding protein 2	Q15742	4665	NAB2	1.06862	0.0957531	10.3746	1.47692	0.144179	0.388902	-5.19171	No Change	ME vs. HC
seq.13681.173	Intracellular	Casein kinase II subunit alpha'	P19784	1459	CSNK2A2	0.986257	-0.0199646	10.2342	-1.48797	0.141248	0.384821	-5.17623	No Change	ME vs. HC
seq.13682.47	Membrane	Macrophage colony-stimulating factor 1 receptor	P07333	1436	CSF1R	0.907854	-0.139468	12.2828	-1.78793	0.0781118	0.266285	-4.71495	No Change	ME vs. HC
seq.13683.18	Membrane	Chloride channel protein ClC-Kb	P51801	1188	CLCNKB	1.08084	0.11215	14.2149	2.01653	0.0475802	0.194347	-4.31205	Up (pval < 0.05)	ME vs. HC
seq.13686.2	Membrane	Interleukin-5 receptor subunit alpha	Q01344	3568	IL5RA	1.15059	0.202372	11.2378	3.17977	0.00219585	0.0267895	-1.64075	Up (qval < 0.05)	ME vs. HC
seq.13687.5	Secreted	C-C motif chemokine 1	P22362	6346	CCL1	1.02487	0.03544	11.2163	1.43498	0.155744	0.40617	-5.24953	No Change	ME vs. HC
seq.13688.2	Intracellular	Calcyphosin-like protein	Q8WWF8	133690	CAPSL	1.07267	0.101206	9.19513	2.08839	0.0403994	0.177032	-4.1765	Up (pval < 0.05)	ME vs. HC
seq.13689.2	Intracellular	Ornithine decarboxylase	P11926	4953	ODC1	1.04879	0.0687198	10.5025	2.87494	0.00534805	0.0473758	-2.43354	Up (qval < 0.05)	ME vs. HC
seq.13690.26	Secreted	Biglycan	P21810	633	BGN	0.747043	-0.420736	12.1809	-3.8292	0.000276938	0.00765917	0.235818	Down (qval < 0.05)	ME vs. HC
seq.13691.10	Membrane	Sodium-coupled monocarboxylate transporter 1	Q8N695	160728	SLC5A8	1.13389	0.181286	11.8113	2.16244	0.0340006	0.158733	-4.03247	Up (pval < 0.05)	ME vs. HC
seq.13692.154	Secreted	WNT1-inducible-signaling pathway protein 1	O95388	8840	CCN4	1.14629	0.196976	11.5266	1.05497	0.295065	0.576393	-5.70089	No Change	ME vs. HC
seq.13693.5	Secreted	Cerebral dopamine neurotrophic factor	Q49AH0	441549	CDNF	1.01218	0.017463	10.3655	0.945758	0.347523	0.62913	-5.80601	No Change	ME vs. HC
seq.13694.24	Membrane	Cytokine receptor-like factor 2	Q9HC73	64109	CRLF2	1.03889	0.0550459	8.70484	0.780826	0.437536	0.703707	-5.94351	No Change	ME vs. HC
seq.13697.51	Intracellular	Glycerol-3-phosphate dehydrogenase [NAD(+)], cytoplasmic	P21695	2819	GPD1	0.966258	-0.0495193	10.5978	-0.20766	0.836097	0.935438	-6.2188	No Change	ME vs. HC
seq.13698.28	Membrane	Dyslexia-associated protein KIAA0319-like protein	Q8IZA0	79932	KIAA0319L	0.983224	-0.0244079	10.5596	-1.16368	0.248502	0.525101	-5.58524	No Change	ME vs. HC
seq.13699.6	Secreted	Prostate-specific antigen	P07288	354	KLK3	1.03767	0.0533528	9.43866	0.891666	0.375625	0.654105	-5.85393	No Change	ME vs. HC
seq.13700.10	Secreted	Annexin A2	P07355	302	ANXA2	1.04327	0.0611123	12.5321	0.911014	0.365412	0.644752	-5.83711	No Change	ME vs. HC
seq.13701.2	Secreted	C-X-C motif chemokine 13	O43927	10563	CXCL13	1.0523	0.0735424	10.7057	0.503791	0.615989	0.821992	-6.11616	No Change	ME vs. HC
seq.13704.5	Intracellular	Hydroxymethylglutaryl-CoA synthase, mitochondrial	P54868	3158	HMGCS2	1.04081	0.057702	9.1957	1.54749	0.126251	0.357524	-5.09092	No Change	ME vs. HC
seq.13706.12	Membrane	Interleukin-12 receptor subunit beta-1	P42701	3594	IL12RB1	1.01424	0.0204022	9.55142	0.77607	0.44032	0.706015	-5.94709	No Change	ME vs. HC
seq.13707.27	Secreted	SPARC-like protein 1	Q14515	8404	SPARCL1	1.01602	0.0229242	13.0203	0.591257	0.556251	0.786976	-6.0696	No Change	ME vs. HC
seq.13708.56	Secreted	Kallikrein-8	O60259	11202	KLK8	1.07775	0.108019	11.5061	1.91575	0.0594794	0.22667	-4.49503	No Change	ME vs. HC
seq.13710.6	Secreted	Plasma protease C1 inhibitor	P05155	710	SERPING1	1.01325	0.018984	14.3628	0.35224	0.725716	0.884937	-6.17932	No Change	ME vs. HC
seq.13711.10	Intracellular	Clathrin heavy chain 1	Q00610	1213	CLTC	1.02584	0.0368097	10.4857	0.78495	0.43513	0.701223	-5.94038	No Change	ME vs. HC
seq.13712.104	Secreted	Granzyme A	P12544	3001	GZMA	1.05498	0.0772141	10.8413	2.07132	0.042014	0.181553	-4.20907	Up (pval < 0.05)	ME vs. HC
seq.13713.164	Membrane	Vesicle-trafficking protein SEC22a	Q96IW7	26984	SEC22A	0.939967	-0.0893178	10.1431	-1.15756	0.250977	0.528502	-5.59205	No Change	ME vs. HC
seq.13717.15	Secreted	Ficolin-2	Q15485	2220	FCN2	1.08621	0.119309	14.6279	1.29956	0.198014	0.463022	-5.42544	No Change	ME vs. HC
seq.13719.19	Intracellular	Serine/threonine-protein kinase PAK 4	O96013	10298	PAK4	0.934453	-0.0978061	10.8954	-1.77144	0.0808377	0.273263	-4.74233	No Change	ME vs. HC
seq.13720.95	Secreted	Myeloblastin	P24158	5657	PRTN3	0.906381	-0.14181	11.7582	-1.65472	0.102456	0.314681	-4.92943	No Change	ME vs. HC
seq.13722.105	Secreted	Complement component C9	P02748	735	C9	1.07926	0.110041	15.9856	1.65749	0.101894	0.314067	-4.92513	No Change	ME vs. HC
seq.13723.6	Secreted	Interleukin-10	P22301	3586	IL10	0.954866	-0.0666296	10.0239	-1.33258	0.186988	0.44767	-5.38406	No Change	ME vs. HC
seq.13724.27	Secreted	Fibroblast growth factor 19	O95750	9965	FGF19	1.08666	0.119906	11.8827	0.929283	0.355934	0.637236	-5.82089	No Change	ME vs. HC
seq.13725.3	Secreted	Fibroblast growth factor 16	O43320	8823	FGF16	0.993269	-0.00974336	11.859	-0.487911	0.627137	0.828914	-6.12382	No Change	ME vs. HC
seq.13726.4	Membrane	T-lymphocyte activation antigen CD80	P33681	941	CD80	1.01498	0.0214489	9.14353	0.592139	0.555664	0.786697	-6.0691	No Change	ME vs. HC
seq.13727.44	Intracellular	Speckle-type POZ protein	O43791	8405	SPOP	0.993528	-0.00936685	10.2043	-0.27847	0.781472	0.909564	-6.20201	No Change	ME vs. HC
seq.13728.19	Intracellular	Endoplasmic reticulum resident protein 29	P30040	10961	ERP29	0.849354	-0.235562	10.5133	-4.38797	3.95615e-05	0.00237564	2.02489	Down (qval < 0.05)	ME vs. HC
seq.13729.26	Membrane	Sideroflexin-5	Q8TD22	94097	SFXN5	1.03541	0.0502033	9.8141	1.35816	0.178772	0.438607	-5.35134	No Change	ME vs. HC
seq.13730.18	Intracellular	Dipeptidyl peptidase 1	P53634	1075	CTSC	0.952031	-0.0709194	14.4756	-1.14867	0.2546	0.53185	-5.60186	No Change	ME vs. HC
seq.13731.14	Secreted	Complement component C7	P10643	730	C7	0.935651	-0.095958	14.7739	-1.66377	0.100626	0.311838	-4.91533	No Change	ME vs. HC
seq.13732.79	Secreted	Cardiotrophin-1	Q16619	1489	CTF1	1.00616	0.00885583	12.4611	0.188794	0.8508	0.943211	-6.22245	No Change	ME vs. HC
seq.13733.5	Secreted	Interleukin-12 subunit beta	P29460	3593	IL12B	0.990012	-0.0144826	8.41445	-0.220244	0.826322	0.929302	-6.21617	No Change	ME vs. HC
seq.13734.22	Secreted	Interferon lambda-1	Q8IU54	282618	IFNL1	0.981922	-0.0263197	10.1325	-1.24035	0.218987	0.489114	-5.49715	No Change	ME vs. HC
seq.13735.1	Intracellular	Rap1 GTPase-activating protein 1	P47736	5909	RAP1GAP	1.0069	0.00991602	9.54712	0.453409	0.651656	0.845307	-6.13963	No Change	ME vs. HC
seq.13738.8	Secreted	Inhibin beta A chain	P08476	3624	INHBA	1.17213	0.229133	10.1294	2.94629	0.00436405	0.0421236	-2.25344	Up (qval < 0.05)	ME vs. HC
seq.13739.3	Membrane	Leucine-rich repeat transmembrane protein FLRT1	Q9NZU1	23769	FLRT1	0.948477	-0.0763151	9.66043	-1.00562	0.31806	0.598692	-5.74977	No Change	ME vs. HC
seq.13740.51	Secreted	Secreted frizzled-related protein 3	Q92765	2487	FRZB	1.05924	0.0830254	11.5525	1.13261	0.261239	0.53912	-5.61941	No Change	ME vs. HC
seq.13741.36	Secreted	Insulin-like growth factor-binding protein 1	P08833	3484	IGFBP1	1.03109	0.044175	13.523	0.179568	0.85801	0.946227	-6.2241	No Change	ME vs. HC
seq.13742.66	Secreted	Interleukin-22	Q9GZX6	50616	IL22	1.10571	0.144972	10.8309	3.61094	0.000569293	0.011812	-0.421301	Up (qval < 0.05)	ME vs. HC
seq.13743.56	Intracellular	Cullin-4B	Q13620	8450	CUL4B	1.01606	0.0229826	10.1181	1.20059	0.233953	0.507534	-5.5435	No Change	ME vs. HC
seq.13744.37	Membrane	Interleukin-3 receptor subunit alpha	P26951	3563	IL3RA	0.994115	-0.00851467	12.3667	-0.104893	0.916761	0.97049	-6.23447	No Change	ME vs. HC
seq.13745.10	Membrane	Polycystin-2	Q13563	5311	PKD2	1.01636	0.0234112	9.09378	1.28847	0.201822	0.465539	-5.43911	No Change	ME vs. HC
seq.13747.9	Secreted	Carbonic anhydrase 6	P23280	765	CA6	0.763508	-0.389284	12.2552	-3.36854	0.00123134	0.0186381	-1.12034	Down (qval < 0.05)	ME vs. HC
seq.13748.4	Secreted	C-C motif chemokine 8	P80075	6355	CCL8	1.06277	0.0878243	8.88107	1.25853	0.21238	0.479622	-5.47547	No Change	ME vs. HC
seq.13924.13	Intracellular	Myocardial zonula adherens protein	P0CAP1	100820829	MYZAP	0.991531	-0.0122707	11.027	-0.598609	0.551365	0.785299	-6.06536	No Change	ME vs. HC
seq.13926.1	Intracellular	RecQ-mediated genome instability protein 1	Q9H9A7	80010	RMI1	0.975181	-0.0362574	11.5363	-2.10721	0.0386814	0.173333	-4.14032	Down (pval < 0.05)	ME vs. HC
seq.13929.27	Intracellular	Peroxisomal carnitine O-octanoyltransferase	Q9UKG9	54677	CROT	0.968065	-0.0468235	9.4657	-2.03868	0.0452581	0.188816	-4.27072	Down (pval < 0.05)	ME vs. HC
seq.13930.3	Intracellular	DNA dC->dU-editing enzyme APOBEC-3G	Q9HC16	60489	APOBEC3G	0.903217	-0.146856	10.2653	-3.08455	0.00291708	0.0323306	-1.89486	Down (qval < 0.05)	ME vs. HC
seq.13931.22	Intracellular	26S proteasome non-ATPase regulatory subunit 9	O00233	5715	PSMD9	0.924581	-0.113128	11.5074	-1.45786	0.149347	0.396851	-5.21817	No Change	ME vs. HC
seq.13932.45	Intracellular	Rho guanine nucleotide exchange factor 7	Q14155	8874	ARHGEF7	1.01529	0.0218874	12.1748	0.484568	0.629495	0.830335	-6.1254	No Change	ME vs. HC
seq.13933.276	Intracellular	NGFI-A-binding protein 1	Q13506	4664	NAB1	0.901839	-0.149058	15.1457	-2.68795	0.00897535	0.0666195	-2.88896	Down (pval < 0.05)	ME vs. HC
seq.13934.3	Intracellular	Guanine nucleotide exchange factor DBS	O15068	23263	MCF2L	1.00222	0.00320562	10.8435	0.114602	0.909088	0.967177	-6.23343	No Change	ME vs. HC
seq.13936.24	Intracellular	Phosphoglycerate kinase 2	P07205	5232	PGK2	1.01289	0.0184784	9.82056	0.861415	0.391949	0.668564	-5.87953	No Change	ME vs. HC
seq.13937.75	Intracellular	Cullin-associated NEDD8-dissociated protein 1	Q86VP6	55832	CAND1	0.976701	-0.0340112	10.953	-0.756805	0.451705	0.714149	-5.96138	No Change	ME vs. HC
seq.13939.14	Intracellular	UTP--glucose-1-phosphate uridylyltransferase	Q16851	7360	UGP2	1.00468	0.00673096	9.82067	0.161619	0.872071	0.951597	-6.22709	No Change	ME vs. HC
seq.13940.19	Intracellular	Gamma-interferon-inducible protein 16	Q16666	3428	IFI16	0.693244	-0.528565	11.5659	-4.74166	1.08054e-05	0.00118149	3.22633	Down (qval < 0.05)	ME vs. HC
seq.13941.82	Intracellular	Phenylalanine--tRNA ligase, mitochondrial	O95363	10667	FARS2	1.04077	0.0576515	11.3235	2.05892	0.0432221	0.183882	-4.2326	Up (pval < 0.05)	ME vs. HC
seq.13942.140	Intracellular	SPRY domain-containing SOCS box protein 1	Q96BD6	80176	SPSB1	0.984902	-0.0219482	11.416	-0.67332	0.502959	0.752531	-6.01924	No Change	ME vs. HC
seq.13943.38	Intracellular	Protein dpy-30 homolog	Q9C005	84661	DPY30	1.03776	0.0534718	12.1516	1.2667	0.209459	0.475317	-5.46562	No Change	ME vs. HC
seq.13944.3	Intracellular	Sulfotransferase 1A3	P0DMM9	445329	SULT1A3	0.88938	-0.169129	9.21203	-3.96937	0.000172222	0.00562017	0.670795	Down (qval < 0.05)	ME vs. HC
seq.13946.8	Intracellular	Probable ATP-dependent RNA helicase DDX23	Q9BUQ8	9416	DDX23	0.987127	-0.0186923	11.8159	-0.64771	0.51929	0.764232	-6.03565	No Change	ME vs. HC
seq.13947.371	Intracellular	Peroxisomal NADH pyrophosphatase NUDT12	Q9BQG2	83594	NUDT12	0.986482	-0.0196359	11.2101	-0.89253	0.375165	0.654105	-5.85319	No Change	ME vs. HC
seq.13948.50	Membrane	Gamma-aminobutyric acid type B receptor subunit 2	O75899	9568	GABBR2	0.978642	-0.0311466	10.3829	-0.419044	0.676466	0.85874	-6.15422	No Change	ME vs. HC
seq.13950.9	Intracellular	Collagen type IV alpha-3-binding protein	Q9Y5P4	10087	CERT1	0.768444	-0.379989	10.5104	-3.38244	0.00117906	0.018033	-1.08117	Down (qval < 0.05)	ME vs. HC
seq.13954.9	Intracellular	Glucosamine 6-phosphate N-acetyltransferase	Q96EK6	64841	GNPNAT1	0.902776	-0.14756	10.4107	-1.70309	0.0929844	0.29708	-4.8533	No Change	ME vs. HC
seq.13955.33	Membrane	Death-associated protein kinase 1	P53355	1612	DAPK1	0.977119	-0.0333934	9.43648	-0.658219	0.512555	0.760117	-6.02899	No Change	ME vs. HC
seq.13958.5	Intracellular	Probable RNA-binding protein 46	Q8TBY0	166863	RBM46	1.0258	0.0367535	8.68599	0.971902	0.334444	0.615148	-5.78186	No Change	ME vs. HC
seq.13959.7	Intracellular	Cytosol aminopeptidase	P28838	51056	LAP3	0.909602	-0.136693	12.9916	-1.62347	0.108982	0.326611	-4.97753	No Change	ME vs. HC
seq.13960.15	Intracellular	Arf-GAP with GTPase, ANK repeat and PH domain-containing protein 3	Q96P47	116988	AGAP3	1.03078	0.0437383	10.9419	1.33304	0.186837	0.447457	-5.38347	No Change	ME vs. HC
seq.13961.18	Intracellular	Kinesin-like protein KIF3A	Q9Y496	11127	KIF3A	1.02192	0.0312875	14.3339	0.765722	0.446414	0.710398	-5.95481	No Change	ME vs. HC
seq.13963.7	Intracellular	Toll-interacting protein	Q9H0E2	54472	TOLLIP	0.732423	-0.449251	13.1701	-3.04421	0.00328479	0.0347751	-2.00078	Down (qval < 0.05)	ME vs. HC
seq.13966.30	Intracellular	Myomesin-3	Q5VTT5	127294	MYOM3	0.934939	-0.0970565	11.2319	-2.3513	0.0215262	0.117783	-3.64557	Down (pval < 0.05)	ME vs. HC
seq.13967.14	Intracellular	Thioredoxin reductase 1, cytoplasmic	Q16881	7296	TXNRD1	0.939454	-0.0901059	11.2033	-1.61344	0.111146	0.329124	-4.99278	No Change	ME vs. HC
seq.13969.24	Intracellular	Importin subunit alpha-7	O60684	23633	KPNA6	0.964756	-0.0517638	11.666	-1.01035	0.315804	0.597248	-5.74518	No Change	ME vs. HC
seq.13972.4	Intracellular	17-beta-hydroxysteroid dehydrogenase 14	Q9BPX1	51171	HSD17B14	1.00789	0.0113316	10.0492	0.465865	0.642757	0.839814	-6.13405	No Change	ME vs. HC
seq.13973.62	Intracellular	Tubulin--tyrosine ligase	Q8NG68	150465	TTL	1.00021	0.000296416	9.26241	0.00865415	0.99312	0.996656	-6.23981	No Change	ME vs. HC
seq.13975.56	Membrane	Liprin-alpha-1	Q13136	8500	PPFIA1	0.818116	-0.289623	11.0097	-3.29652	0.00153904	0.0213947	-1.32143	Down (qval < 0.05)	ME vs. HC
seq.13976.9	Intracellular	Rho guanine nucleotide exchange factor 1	Q92888	9138	ARHGEF1	0.917132	-0.124799	10.2572	-2.95902	0.00420715	0.0412355	-2.22094	Down (qval < 0.05)	ME vs. HC
seq.13977.28	Intracellular	BRCA1-associated RING domain protein 1	Q99728	580	BARD1	1.00283	0.00407976	10.0279	0.188149	0.851304	0.943232	-6.22256	No Change	ME vs. HC
seq.13978.122	Intracellular	T-box transcription factor TBX3	O15119	6926	TBX3	1.06222	0.0870868	8.59403	2.19606	0.0314009	0.15065	-3.96565	Up (pval < 0.05)	ME vs. HC
seq.13979.3	Membrane	Anion exchange transporter	Q8TE54	115111	SLC26A7	0.950179	-0.0737287	11.0964	-4.45684	3.08419e-05	0.00205407	2.25497	Down (qval < 0.05)	ME vs. HC
seq.13982.33	Intracellular	Regulator of G-protein signaling 18	Q9NS28	64407	RGS18	0.960122	-0.0587103	8.63259	-1.34079	0.184319	0.444624	-5.37362	No Change	ME vs. HC
seq.13983.27	Intracellular	Quinone oxidoreductase	Q08257	1429	CRYZ	1.12987	0.176154	11.825	1.4608	0.14854	0.395836	-5.21411	No Change	ME vs. HC
seq.13984.23	Intracellular	ATP-dependent RNA helicase DDX25	Q9UHL0	29118	DDX25	1.02889	0.0410824	9.80845	2.54535	0.0131209	0.0850084	-3.21963	Up (pval < 0.05)	ME vs. HC
seq.13985.12	Intracellular	E3 ubiquitin-protein ligase SMURF2	Q9HAU4	64750	SMURF2	0.997333	-0.00385227	10.2384	-0.177623	0.859531	0.947157	-6.22444	No Change	ME vs. HC
seq.13986.6	Intracellular	LanC-like protein 1	O43813	10314	LANCL1	0.915448	-0.12745	10.0633	-2.09251	0.0400176	0.176395	-4.1686	Down (pval < 0.05)	ME vs. HC
seq.13988.67	Intracellular	NmrA-like family domain-containing protein 1	Q9HBL8	57407	NMRAL1	1.0114	0.0163496	12.738	0.199102	0.842759	0.938407	-6.2205	No Change	ME vs. HC
seq.13990.1	Intracellular	Pyruvate carboxylase, mitochondrial	P11498	5091	PC	1.01925	0.027503	10.0194	0.924777	0.358257	0.639676	-5.82492	No Change	ME vs. HC
seq.13991.47	Intracellular	Eukaryotic translation initiation factor 4 gamma 3	O43432	8672	EIF4G3	0.989287	-0.0155393	11.8049	-0.330658	0.74189	0.892753	-6.18651	No Change	ME vs. HC
seq.13992.12	Intracellular	Vesicle-fusing ATPase	P46459	4905	NSF	0.986536	-0.0195559	11.0537	-0.504599	0.615424	0.821837	-6.11576	No Change	ME vs. HC
seq.13993.20	Intracellular	Band 4.1-like protein 1	Q9H4G0	2036	EPB41L1	0.955636	-0.0654667	11.5591	-0.675101	0.501834	0.752087	-6.01807	No Change	ME vs. HC
seq.13994.1	Intracellular	rRNA 2'-O-methyltransferase fibrillarin	P22087	2091	FBL	0.966919	-0.0485325	12.4989	-1.71422	0.0909102	0.293396	-4.83551	No Change	ME vs. HC
seq.13996.16	Intracellular	Phosphopantothenoylcysteine decarboxylase	Q96CD2	60490	PPCDC	0.993467	-0.00945599	10.7091	-0.471534	0.638725	0.836666	-6.13147	No Change	ME vs. HC
seq.13998.26	Intracellular	Adenylosuccinate synthetase isozyme 1	Q8N142	122622	ADSS1	0.955965	-0.064971	9.35114	-0.765783	0.446378	0.710398	-5.95477	No Change	ME vs. HC
seq.14002.18	Intracellular	Dedicator of cytokinesis protein 9	Q9BZ29	23348	DOCK9	0.994142	-0.0084759	10.3195	-0.41211	0.681518	0.862016	-6.15703	No Change	ME vs. HC
seq.14005.2	Intracellular	Chromodomain-helicase-DNA-binding protein 7	Q9P2D1	55636	CHD7	1.03688	0.0522499	9.44719	2.65109	0.00991349	0.0701703	-2.97583	Up (pval < 0.05)	ME vs. HC
seq.14006.36	Intracellular	Glycine N-methyltransferase	Q14749	27232	GNMT	0.991906	-0.0117248	11.314	-0.556375	0.579728	0.801045	-6.08905	No Change	ME vs. HC
seq.14007.22	Intracellular	Bifunctional 3'-phosphoadenosine 5'-phosphosulfate synthase 1	O43252	9061	PAPSS1	0.970231	-0.0436002	11.0484	-2.13881	0.0359395	0.16491	-4.07892	Down (pval < 0.05)	ME vs. HC
seq.14008.22	Intracellular	mRNA-decapping enzyme 1A	Q9NPI6	55802	DCP1A	1.04218	0.0595988	10.0493	2.30942	0.0238736	0.125866	-3.73376	Up (pval < 0.05)	ME vs. HC
seq.14009.65	Intracellular	Tumor necrosis factor alpha-induced protein 3	P21580	7128	TNFAIP3	1.0253	0.0360424	10.5503	0.753577	0.453629	0.715609	-5.96375	No Change	ME vs. HC
seq.14011.17	Intracellular	Protein S100-A11	P31949	6282	S100A11	1.02534	0.036098	12.0791	0.99002	0.325572	0.607215	-5.76475	No Change	ME vs. HC
seq.14012.17	Intracellular	Probable ATP-dependent RNA helicase DHX58	Q96C10	79132	DHX58	0.943715	-0.0835762	11.1502	-0.85963	0.392926	0.669354	-5.88102	No Change	ME vs. HC
seq.14013.11	Intracellular	TRAF family member-associated NF-kappa-B activator	Q92844	10010	TANK	0.864488	-0.210082	10.6068	-2.57308	0.0121997	0.0810715	-3.15648	Down (pval < 0.05)	ME vs. HC
seq.14019.73	Intracellular	Envoplakin	Q92817	2125	EVPL	1.00033	0.000477954	11.113	0.0109881	0.991264	0.995754	-6.23978	No Change	ME vs. HC
seq.14021.81	Intracellular	Mediator of RNA polymerase II transcription subunit 4	Q9NPJ6	29079	MED4	1.01714	0.0245216	10.7768	0.797599	0.427799	0.695992	-5.9307	No Change	ME vs. HC
seq.14022.17	Secreted	Interleukin-17B	Q9UHF5	27190	IL17B	1.02235	0.0318846	9.39445	0.504111	0.615766	0.821843	-6.116	No Change	ME vs. HC
seq.14023.84	Secreted	Bone sialoprotein 2	P21815	3381	IBSP	1.0273	0.0388605	17.1136	1.1208	0.2662	0.544199	-5.63216	No Change	ME vs. HC
seq.14024.196	Membrane	Ectodysplasin-A, secreted form	Q92838	1896	EDA	1.01319	0.0188986	11.2596	0.728894	0.468497	0.726413	-5.98147	No Change	ME vs. HC
seq.14025.18	Membrane	Tumor necrosis factor receptor superfamily member 9	Q07011	3604	TNFRSF9	1.0283	0.0402647	9.78253	2.49992	0.0147668	0.0927008	-3.32188	Up (pval < 0.05)	ME vs. HC
seq.14026.24	Secreted	Interleukin-17F	Q96PD4	112744	IL17F	0.97644	-0.0343964	11.1785	-1.19985	0.234242	0.507859	-5.54436	No Change	ME vs. HC
seq.14028.22	Intracellular	Phosphatidylinositol 4-phosphate 3-kinase C2 domain-containing subunit alpha	O00443	5286	PIK3C2A	1.03937	0.055716	11.8727	1.89674	0.0619858	0.231846	-4.5286	No Change	ME vs. HC
seq.14029.42	Intracellular	COP9 signalosome complex subunit 2	P61201	9318	COPS2	0.999966	-4.83513e-05	14.2786	-0.000726071	0.999423	0.999559	-6.23984	No Change	ME vs. HC
seq.14030.21	Intracellular	Tumor necrosis factor ligand superfamily member 4	P23510	7292	TNFSF4	1.0234	0.0333675	10.937	0.824655	0.412367	0.683949	-5.90948	No Change	ME vs. HC
seq.14031.18	Secreted	Fibroblast growth factor 7	P21781	2252	FGF7	1.02212	0.0315661	8.70503	1.00935	0.316281	0.597646	-5.74615	No Change	ME vs. HC
seq.14032.2	Secreted	Vascular endothelial growth factor A, isoform 121	P15692	7422	VEGFA	0.884753	-0.176654	11.1733	-1.37344	0.173996	0.431952	-5.3315	No Change	ME vs. HC
seq.14034.22	Membrane	Tumor-associated calcium signal transducer 2	P09758	4070	TACSTD2	1.00045	0.00065394	9.63925	0.0376247	0.970094	0.986933	-6.23915	No Change	ME vs. HC
seq.14035.13	Intracellular	T-lymphoma invasion and metastasis-inducing protein 1	Q13009	7074	TIAM1	1.02689	0.0382747	9.03056	1.09361	0.277873	0.557573	-5.66104	No Change	ME vs. HC
seq.14036.116	Intracellular	Multiple PDZ domain protein	O75970	8777	MPDZ	1.05846	0.0819629	8.64357	1.92667	0.0580785	0.223233	-4.47561	No Change	ME vs. HC
seq.14037.18	Intracellular	Ran-binding protein 3	Q9H6Z4	8498	RANBP3	0.966773	-0.0487502	10.6234	-1.049	0.297786	0.578593	-5.70692	No Change	ME vs. HC
seq.14038.130	Secreted	Cystatin-F	O76096	8530	CST7	0.903726	-0.146042	14.9267	-0.730538	0.467498	0.726413	-5.9803	No Change	ME vs. HC
seq.14039.33	Secreted	Kallikrein-5	Q9Y337	25818	KLK5	1.04706	0.0663395	9.44359	1.64325	0.104813	0.318928	-4.94718	No Change	ME vs. HC
seq.14041.13	Secreted	Granzyme B	P10144	3002	GZMB	1.00052	0.000753478	10.562	0.041341	0.967142	0.986025	-6.23901	No Change	ME vs. HC
seq.14042.11	Secreted	Secreted frizzled-related protein 1	Q8N474	6422	SFRP1	1.10986	0.150381	12.8566	1.99848	0.0495476	0.199772	-4.34543	Up (pval < 0.05)	ME vs. HC
seq.14043.12	Intracellular	Early endosome antigen 1	Q15075	8411	EEA1	0.986846	-0.0191035	11.5178	-0.613813	0.541327	0.777172	-6.0564	No Change	ME vs. HC
seq.14045.12	Intracellular	Nuclear receptor coactivator 2	Q15596	10499	NCOA2	1.00509	0.00732236	10.4495	0.150572	0.880746	0.955903	-6.22878	No Change	ME vs. HC
seq.14047.78	Membrane and secreted isoforms	Brain-derived neurotrophic factor	P23560	627	BDNF	1.02831	0.0402726	14.9285	0.710282	0.479888	0.734878	-5.99444	No Change	ME vs. HC
seq.14048.7	Membrane and secreted isoforms	Interleukin-1 Receptor accessory protein	Q9NPH3	3556	IL1RAP	1.02713	0.0386214	11.775	0.367249	0.714541	0.880822	-6.17406	No Change	ME vs. HC
seq.14049.17	Secreted	Interleukin-7	P13232	3574	IL7	1.05843	0.0819201	10.1202	1.15634	0.25147	0.528814	-5.59339	No Change	ME vs. HC
seq.14050.61	Membrane and secreted isoforms	Ephrin-A4	P52798	1945	EFNA4	1.00175	0.00252655	11.5242	0.160146	0.873227	0.951832	-6.22732	No Change	ME vs. HC
seq.14051.54	Intracellular	Forkhead box protein C2	Q99958	2303	FOXC2	1.00699	0.0100503	9.08851	0.457977	0.648387	0.843259	-6.1376	No Change	ME vs. HC
seq.14052.26	Intracellular	Protein unc-13 homolog A	Q9UPW8	23025	UNC13A	1.02632	0.0374739	9.72831	1.62242	0.109207	0.326683	-4.97913	No Change	ME vs. HC
seq.14054.17	Membrane and secreted isoforms	Interleukin-15 receptor subunit alpha	Q13261	3601	IL15RA	1.07896	0.109639	13.0561	1.33732	0.185445	0.446242	-5.37804	No Change	ME vs. HC
seq.14056.4	Secreted	Glycoprotein hormones alpha chain	P01215	1081	CGA	0.995629	-0.00631986	10.789	-0.352221	0.72573	0.884937	-6.17933	No Change	ME vs. HC
seq.14057.68	Secreted	Tumor necrosis factor ligand superfamily member 15	O95150	9966	TNFSF15	1.03035	0.0431404	12.8463	1.44862	0.151906	0.400471	-5.23089	No Change	ME vs. HC
seq.14060.67	Intracellular	Neutrophil cytosol factor 4	Q15080	4689	NCF4	1.01541	0.0220693	11.3639	0.359239	0.720497	0.882864	-6.1769	No Change	ME vs. HC
seq.14061.48	Membrane and secreted isoforms	Tumor necrosis factor ligand superfamily member 11	O14788	8600	TNFSF11	0.993445	-0.00948851	11.1514	-0.387274	0.699728	0.872438	-6.1667	No Change	ME vs. HC
seq.14063.17	Secreted	Oncostatin-M	P13725	5008	OSM	0.970109	-0.0437807	10.6491	-1.71303	0.0911309	0.293849	-4.83742	No Change	ME vs. HC
seq.14064.21	Secreted	Peptidoglycan recognition protein 1	O75594	8993	PGLYRP1	1.01182	0.016946	9.17337	0.822402	0.413639	0.684817	-5.91127	No Change	ME vs. HC
seq.14065.11	Membrane	T-cell surface glycoprotein CD5	P06127	921	CD5	1.06677	0.0932519	8.5518	3.57522	0.000639096	0.0127229	-0.526421	Up (qval < 0.05)	ME vs. HC
seq.14066.49	Intracellular	Membrane-associated guanylate kinase, WW and PDZ domain-containing protein 2	Q86UL8	9863	MAGI2	1.02115	0.0301954	8.90355	0.881509	0.381057	0.65939	-5.86262	No Change	ME vs. HC
seq.14067.6	Intracellular	Plakophilin-2	Q99959	5318	PKP2	0.813761	-0.297322	10.7177	-2.87121	0.00540468	0.047647	-2.44285	Down (qval < 0.05)	ME vs. HC
seq.14068.29	Secreted	C-C motif chemokine 25	O15444	6370	CCL25	1.06463	0.0903478	12.2768	2.02613	0.0465615	0.191634	-4.29418	Up (pval < 0.05)	ME vs. HC
seq.14069.61	Membrane	Carbonic anhydrase 4	P22748	762	CA4	0.997616	-0.00344329	10.6402	-0.108233	0.91412	0.969916	-6.23412	No Change	ME vs. HC
seq.14070.56	Membrane	Intersectin-1	Q15811	6453	ITSN1	0.975367	-0.0359822	11.1474	-1.3549	0.179802	0.44025	-5.35553	No Change	ME vs. HC
seq.14072.9	Intracellular	Translationally-controlled tumor protein	P13693	7178	TPT1	0.991033	-0.0129948	13.5407	-0.246514	0.806006	0.920611	-6.21019	No Change	ME vs. HC
seq.14073.31	Secreted	Hemopexin	P02790	3263	HPX	1.01106	0.0158632	17.9826	0.658604	0.512309	0.760117	-6.02874	No Change	ME vs. HC
seq.14074.2	Intracellular	SHC-transforming protein 2	P98077	25759	SHC2	0.991636	-0.012118	9.12875	-0.764134	0.447354	0.710914	-5.95599	No Change	ME vs. HC
seq.14076.74	Secreted	Cystatin-S	P01036	1472	CST4	0.983488	-0.0240202	9.55761	-0.337001	0.737124	0.889522	-6.18444	No Change	ME vs. HC
seq.14077.6	Secreted	Ficolin-3	O75636	8547	FCN3	1.02973	0.0422724	11.5457	0.902564	0.369851	0.649144	-5.8445	No Change	ME vs. HC
seq.14078.69	Secreted	Lymphotactin	P47992	6375	XCL1	0.928317	-0.107311	12.4582	-1.24129	0.218639	0.488486	-5.49603	No Change	ME vs. HC
seq.14079.14	Membrane	Interleukin-18 receptor 1	Q13478	8809	IL18R1	1.02884	0.0410132	12.0387	0.652627	0.516133	0.76326	-6.03255	No Change	ME vs. HC
seq.14081.5	Membrane	NKG2D ligand 1	Q9BZM6	80329	ULBP1	1.01216	0.017434	10.178	0.476758	0.635019	0.834167	-6.12906	No Change	ME vs. HC
seq.14082.56	Intracellular	Talin-2	Q9Y4G6	83660	TLN2	0.981617	-0.0267675	11.2164	-0.932902	0.354075	0.636086	-5.81765	No Change	ME vs. HC
seq.14083.25	Intracellular	Selenide, water dikinase 1	P49903	22929	SEPHS1	0.853946	-0.227783	13.4314	-3.79131	0.000314382	0.00816725	0.11992	Down (qval < 0.05)	ME vs. HC
seq.14085.28	Secreted	Interleukin-13	P35225	3596	IL13	1.07749	0.107673	11.2886	1.42731	0.157933	0.409419	-5.25992	No Change	ME vs. HC
seq.14086.11	Secreted	Acid sphingomyelinase-like phosphodiesterase 3a	Q92484	10924	SMPDL3A	0.967703	-0.0473634	8.77937	-0.383206	0.702728	0.874834	-6.16823	No Change	ME vs. HC
seq.14088.38	Secreted	Insulin-like growth factor-binding protein 6	P24592	3489	IGFBP6	1.12204	0.166118	16.6051	3.62458	0.000544607	0.0115982	-0.380983	Up (qval < 0.05)	ME vs. HC
seq.14090.23	Intracellular	Differentially expressed in FDCP 6 homolog	Q9H4E7	50619	DEF6	0.89345	-0.162541	11.2545	-1.98684	0.050853	0.203356	-4.36683	No Change	ME vs. HC
seq.14091.42	Intracellular	Carbonyl reductase [NADPH] 3	O75828	874	CBR3	1.07211	0.100458	10.8849	2.03519	0.0456175	0.189424	-4.27726	Up (pval < 0.05)	ME vs. HC
seq.14093.10	Membrane	Fms-related tyrosine kinase 3 ligand	P49771	2323	FLT3LG	1.03014	0.0428334	10.7147	2.33174	0.0225959	0.121898	-3.68694	Up (pval < 0.05)	ME vs. HC
seq.14094.29	Membrane and secreted isoforms	Heparin-binding EGF-like growth factor	Q99075	1839	HBEGF	1.04928	0.0693939	13.2513	0.805722	0.42313	0.692486	-5.9244	No Change	ME vs. HC
seq.14095.1	Membrane	NKG2-D type II integral membrane protein	P26718	100528032	KLRK1	1.01033	0.014833	9.44807	0.712111	0.478761	0.73346	-5.99318	No Change	ME vs. HC
seq.14097.86	Membrane	Carbohydrate sulfotransferase 15	Q7LFX5	51363	CHST15	0.995023	-0.00719885	10.8752	-0.146074	0.884282	0.957445	-6.22943	No Change	ME vs. HC
seq.14098.28	Intracellular	Cysteine--tRNA ligase, cytoplasmic	P49589	833	CARS1	0.967882	-0.0470973	11.5359	-1.52906	0.130754	0.366032	-5.11768	No Change	ME vs. HC
seq.14099.20	Intracellular	Proteasome subunit alpha type-4	P25789	5685	PSMA4	1.02239	0.031948	9.60678	0.960368	0.340173	0.621629	-5.79259	No Change	ME vs. HC
seq.14100.63	Secreted	Complement C1q subcomponent subunit C	P02747	714	C1QC	1.04493	0.0634033	10.4985	0.823931	0.412775	0.684316	-5.91005	No Change	ME vs. HC
seq.14101.2	Membrane	Ciliary neurotrophic factor receptor subunit alpha	P26992	1271	CNTFR	1.05277	0.0741915	9.53445	1.6719	0.0990059	0.308121	-4.90262	No Change	ME vs. HC
seq.14102.6	Secreted	Granulysin	P22749	10578	GNLY	1.05992	0.0839585	10.6287	0.859095	0.393219	0.669354	-5.88146	No Change	ME vs. HC
seq.14103.12	Membrane	Tryptase gamma	Q9NRR2	25823	TPSG1	0.995246	-0.00687469	11.9876	-0.339307	0.735394	0.889208	-6.18368	No Change	ME vs. HC
seq.14104.1	Membrane	TLR4 interactor with leucine rich repeats	Q7L0X0	9865	TRIL	0.984546	-0.02247	10.7771	-1.2966	0.199025	0.463464	-5.4291	No Change	ME vs. HC
seq.14105.5	Secreted	Kallistatin	P29622	5267	SERPINA4	1.00521	0.00749295	15.7463	0.245513	0.806777	0.921204	-6.21043	No Change	ME vs. HC
seq.14106.46	Intracellular	Rap1 GTPase-GDP dissociation stimulator 1	P52306	5910	RAP1GDS1	1.01584	0.022669	9.91044	1.35074	0.181127	0.441724	-5.36089	No Change	ME vs. HC
seq.14107.1	Intracellular	5-formyltetrahydrofolate cyclo-ligase	P49914	10588	MTHFS	0.738477	-0.437374	12.7715	-3.29814	0.00153143	0.0213293	-1.31697	Down (qval < 0.05)	ME vs. HC
seq.14108.15	Secreted	Transforming growth factor beta-1	P01137	7040	TGFB1	1.04392	0.0620105	12.4872	1.75484	0.0836598	0.279349	-4.76965	No Change	ME vs. HC
seq.14109.15	Secreted	C-C motif chemokine 15	Q16663	6359	CCL15	1.08723	0.120653	11.2776	1.87119	0.0654959	0.239912	-4.57326	No Change	ME vs. HC
seq.14110.200	Secreted	SPARC	P09486	6678	SPARC	1.0525	0.0738137	13.0997	1.74856	0.0847474	0.281186	-4.77992	No Change	ME vs. HC
seq.14111.15	Secreted	Thrombospondin-2	P35442	7058	THBS2	1.03281	0.0465706	9.4422	1.15266	0.252967	0.52995	-5.59746	No Change	ME vs. HC
seq.14112.40	Membrane	Tumor necrosis factor receptor superfamily member 19L	Q969Z4	84957	RELT	0.990146	-0.0142867	11.3381	-0.423572	0.673176	0.85721	-6.15236	No Change	ME vs. HC
seq.14114.18	Membrane	PILR alpha-associated neural protein	Q8IYJ0	196500	PIANP	0.997161	-0.00410132	11.139	-0.0813837	0.935369	0.975499	-6.23661	No Change	ME vs. HC
seq.14115.34	Secreted	Adrenomedullin	P35318	133	ADM	0.996164	-0.00554422	11.637	-0.276665	0.782852	0.909564	-6.20249	No Change	ME vs. HC
seq.14116.129	Intracellular	Protein S100-A4	P26447	6275	S100A4	0.898215	-0.154867	10.388	-2.23457	0.0286376	0.14166	-3.88799	Down (pval < 0.05)	ME vs. HC
seq.14120.2	Membrane	E3 ubiquitin-protein ligase RNF43	Q68DV7	54894	RNF43	0.99188	-0.0117628	11.3135	-0.375055	0.708753	0.877674	-6.17124	No Change	ME vs. HC
seq.14121.24	Membrane	Tumor necrosis factor receptor superfamily member 10D	Q9UBN6	8793	TNFRSF10D	1.01185	0.0169915	11.0821	0.533233	0.59556	0.810528	-6.10131	No Change	ME vs. HC
seq.14122.132	Membrane	E3 ubiquitin-protein ligase ZNRF3	Q9ULT6	84133	ZNRF3	0.980308	-0.0286932	9.82987	-1.05014	0.297261	0.577955	-5.70577	No Change	ME vs. HC
seq.14123.34	Membrane	V-type immunoglobulin domain-containing suppressor of T-cell activation	Q9H7M9	64115	VSIR	0.92546	-0.111758	12.6557	-1.68851	0.0957609	0.302129	-4.87646	No Change	ME vs. HC
seq.14124.6	Intracellular	Ephrin-A2	O43921	1943	EFNA2	1.10654	0.146056	11.2711	3.96872	0.000172604	0.00562017	0.66876	Up (qval < 0.05)	ME vs. HC
seq.14125.5	Secreted	Apolipoprotein M	O95445	55937	APOM	0.975081	-0.0364058	10.0617	-0.965806	0.337464	0.618529	-5.78754	No Change	ME vs. HC
seq.14127.240	Secreted	Interferon beta	P01574	3456	IFNB1	0.971487	-0.0417337	9.75652	-0.831332	0.408611	0.680957	-5.90413	No Change	ME vs. HC
seq.14128.121	Secreted	Interferon alpha-10	P01566	3446	IFNA10	1.04165	0.0588683	8.5782	1.9536	0.0547431	0.214809	-4.42729	No Change	ME vs. HC
seq.14129.1	Secreted	Interferon alpha-7	P01567	3444	IFNA7	0.976854	-0.0337855	9.22065	-0.974405	0.333208	0.61471	-5.77951	No Change	ME vs. HC
seq.14131.37	Membrane	Ephrin-B2	P52799	1948	EFNB2	1.09857	0.135623	12.801	2.45745	0.0164711	0.100139	-3.41607	Up (pval < 0.05)	ME vs. HC
seq.14132.21	Membrane	HERV-H LTR-associating protein 2	Q9UM44	11148	HHLA2	0.987601	-0.0180001	13.4697	-0.534339	0.594799	0.810242	-6.10074	No Change	ME vs. HC
seq.14133.93	Membrane and secreted isoforms	Interleukin-1 receptor type 2	P27930	7850	IL1R2	0.920995	-0.118735	13.1583	-2.13745	0.036054	0.165203	-4.08158	Down (pval < 0.05)	ME vs. HC
seq.14134.49	Membrane	Amphoterin-induced protein 2	Q86SJ2	347902	AMIGO2	0.998005	-0.00288162	10.8077	-0.0696084	0.944704	0.977664	-6.23748	No Change	ME vs. HC
seq.14135.3	Membrane	Relaxin receptor 1	Q9HBX9	59350	RXFP1	1.00722	0.0103857	10.0665	0.413749	0.680322	0.8614	-6.15637	No Change	ME vs. HC
seq.14136.234	Membrane	Complement component C1q receptor	Q9NPY3	22918	CD93	0.923331	-0.11508	12.532	-2.26088	0.0268757	0.136069	-3.83429	Down (pval < 0.05)	ME vs. HC
seq.14139.16	Membrane and secreted isoforms	Neuregulin-4	Q8WWG1	145957	NRG4	0.996379	-0.00523334	10.0573	-0.314779	0.753865	0.899479	-6.1915	No Change	ME vs. HC
seq.14143.8	Intracellular	Histone H2B type 2-E	Q16778	8349	H2BC21	0.535984	-0.899738	15.06	-5.49049	6.04242e-07	0.00020604	5.90962	Down (qval < 0.05)	ME vs. HC
seq.14144.3	Intracellular	Histone H2A type 3	Q7L7L0	92815	H2AW	0.510135	-0.971049	13.7103	-4.17712	8.37793e-05	0.00363176	1.33295	Down (qval < 0.05)	ME vs. HC
seq.14146.92	Intracellular	Histone H3.1	P68431	8350	H3C1	0.941621	-0.0867809	10.7167	-0.885066	0.379149	0.657743	-5.85959	No Change	ME vs. HC
seq.14148.2	Secreted	Ubiquitin-like protein ISG15	P05161	9636	ISG15	0.968348	-0.046402	10.9077	-0.916222	0.362694	0.642396	-5.83252	No Change	ME vs. HC
seq.14149.9	Secreted	Interleukin-36 beta	Q9NZH7	27177	IL36B	1.00384	0.00553586	10.487	0.191486	0.848699	0.942198	-6.22195	No Change	ME vs. HC
seq.14150.7	Secreted	Interleukin-36 alpha	Q9UHA7	27179	IL36A	1.4113	0.497024	11.7079	3.35417	0.00128769	0.0190964	-1.16072	Up (qval < 0.05)	ME vs. HC
seq.14151.4	Secreted	Ubiquitin-like protein ISG15	P05161	9636	ISG15	0.919716	-0.12074	10.3775	-1.62419	0.108827	0.326347	-4.97642	No Change	ME vs. HC
seq.14153.8	Membrane	Ephrin-A3	P52797	1944	EFNA3	1.01711	0.0244797	10.2753	0.865884	0.38951	0.666402	-5.87581	No Change	ME vs. HC
seq.14156.33	Intracellular	14-3-3 protein beta/alpha	P31946	7529	YWHAB	0.79234	-0.335808	12.5845	-4.56624	2.06876e-05	0.00162965	2.62442	Down (qval < 0.05)	ME vs. HC
seq.14157.21	Intracellular	14-3-3 protein epsilon	P62258	7531	YWHAE	1.01089	0.0156318	11.9701	0.341755	0.733559	0.888592	-6.18287	No Change	ME vs. HC
seq.14158.17	Intracellular	Annexin A5	P08758	308	ANXA5	1.04675	0.0659212	9.92751	1.22711	0.22389	0.494637	-5.51274	No Change	ME vs. HC
seq.14175.78	Intracellular	SCP2 sterol-binding domain-containing protein 1	Q9UJQ7	140856	SCP2D1	1.13205	0.178935	9.2291	2.06405	0.0427189	0.182859	-4.22288	Up (pval < 0.05)	ME vs. HC
seq.14178.18	Intracellular	Cyclin-dependent kinase inhibitor 3	Q16667	1033	CDKN3	0.996233	-0.005445	10.1441	-0.080732	0.935885	0.975499	-6.23666	No Change	ME vs. HC
seq.14186.13	Intracellular	E3 ubiquitin-protein ligase rififylin	Q8WZ73	117584	RFFL	1.07337	0.102147	12.3394	0.799338	0.426797	0.695134	-5.92936	No Change	ME vs. HC
seq.14192.31	Intracellular	Phosducin-like protein 2	Q8N4E4	132954	PDCL2	0.997221	-0.00401516	13.2486	-0.154951	0.877306	0.954148	-6.22812	No Change	ME vs. HC
seq.14197.2	Intracellular	PR domain zinc finger protein 1	O75626	639	PRDM1	1.02233	0.0318604	10.2921	0.907784	0.367105	0.646338	-5.83994	No Change	ME vs. HC
seq.14203.3	Intracellular	Annexin A7	P20073	310	ANXA7	0.854607	-0.226668	13.5519	-1.9034	0.0610982	0.230606	-4.51688	No Change	ME vs. HC
seq.14204.55	Intracellular	Forkhead box protein J2	Q9P0K8	55810	FOXJ2	1.05115	0.0719649	9.35646	1.24822	0.216107	0.484456	-5.4878	No Change	ME vs. HC
seq.14205.6	Intracellular	Protein HEXIM2	Q96MH2	124790	HEXIM2	1.00202	0.00291441	9.25873	0.079223	0.937081	0.975499	-6.23678	No Change	ME vs. HC
seq.14206.28	Intracellular	Amyloid beta A4 precursor protein-binding family B member 1	O00213	322	APBB1	1.00555	0.00798535	7.64494	0.435279	0.664698	0.852631	-6.14747	No Change	ME vs. HC
seq.14208.3	Intracellular	Retinoid-binding protein 7	Q96R05	116362	RBP7	0.921594	-0.117796	11.6218	-2.5126	0.0142899	0.0905546	-3.29351	Down (pval < 0.05)	ME vs. HC
seq.14216.35	Intracellular	Probable ATP-dependent RNA helicase DDX46	Q7L014	9879	DDX46	1.0532	0.0747825	9.16042	2.45795	0.0164501	0.100117	-3.41498	Up (pval < 0.05)	ME vs. HC
seq.14226.120	Intracellular	S-methylmethionine--homocysteine S-methyltransferase BHMT2	Q9H2M3	23743	BHMT2	1.08012	0.111186	12.9045	3.80834	0.000296989	0.00791179	0.171922	Up (qval < 0.05)	ME vs. HC
seq.14227.21	Intracellular	Myosin light chain 6B	P14649	140465	MYL6B	0.917409	-0.124363	9.58586	-2.85215	0.00570302	0.0496204	-2.49032	Down (qval < 0.05)	ME vs. HC
seq.14229.5	Intracellular	Adenylyltransferase and sulfurtransferase MOCS3	O95396	27304	MOCS3	1.0306	0.043481	11.4045	1.18271	0.240923	0.515931	-5.56388	No Change	ME vs. HC
seq.14237.1	Intracellular	Heat shock 70 kDa protein 1A	P0DMV8	3303	HSPA1A	1.00609	0.00875288	11.6629	0.215573	0.829947	0.930832	-6.21716	No Change	ME vs. HC
seq.14245.195	Intracellular	Sorting nexin-7	Q9UNH6	51375	SNX7	1.0091	0.0130713	8.67899	0.352685	0.725384	0.884809	-6.17917	No Change	ME vs. HC
seq.14246.50	Intracellular	Docking protein 2	O60496	9046	DOK2	0.744962	-0.424762	10.3489	-3.01736	0.00355297	0.0365064	-2.07069	Down (qval < 0.05)	ME vs. HC
seq.14249.68	Intracellular	Probable E3 ubiquitin-protein ligase MID2	Q9UJV3	11043	MID2	1.0292	0.0415206	9.11335	1.76651	0.0816674	0.275331	-4.75047	No Change	ME vs. HC
seq.14250.115	Intracellular	Bleomycin hydrolase	Q13867	642	BLMH	0.96162	-0.056461	8.76654	-1.34449	0.183129	0.443154	-5.3689	No Change	ME vs. HC
seq.14254.27	Intracellular	Tyrosine-protein phosphatase non-receptor type 4	P29074	5775	PTPN4	1.03843	0.0544108	11.0846	1.65163	0.103086	0.315977	-4.93422	No Change	ME vs. HC
seq.14260.112	Intracellular	Neuroepithelial cell-transforming gene 1 protein	Q7Z628	10276	NET1	0.993678	-0.00914935	9.06993	-0.327035	0.744616	0.89414	-6.18767	No Change	ME vs. HC
seq.14268.4	Intracellular	Sulfiredoxin-1	Q9BYN0	140809	SRXN1	1.00024	0.000348078	12.2493	0.0084934	0.993247	0.996656	-6.23981	No Change	ME vs. HC
seq.14271.23	Intracellular	Ras-related protein Rab-6B	Q9NRW1	51560	RAB6B	0.718731	-0.476477	12.7582	-2.5671	0.0123933	0.0815443	-3.17016	Down (pval < 0.05)	ME vs. HC
seq.14273.19	Intracellular	Prolyl endopeptidase	P48147	5550	PREP	1.03243	0.0460405	10.2957	0.876538	0.383734	0.661467	-5.86684	No Change	ME vs. HC
seq.14283.12	Intracellular	Ras-related protein Rab-14	P61106	51552	RAB14	0.960681	-0.0578708	13.2593	-1.33187	0.187221	0.448003	-5.38496	No Change	ME vs. HC
seq.14284.23	Intracellular	eIF-2-alpha kinase GCN2	Q9P2K8	440275	EIF2AK4	1.11375	0.155422	7.96399	0.850619	0.39788	0.672305	-5.88846	No Change	ME vs. HC
seq.14286.2	Intracellular	Nuclear factor of activated T-cells, cytoplasmic 1	O95644	4772	NFATC1	1.02272	0.0324145	9.9053	0.943034	0.348905	0.630803	-5.80848	No Change	ME vs. HC
seq.14287.6	Intracellular	Ras-related protein Rab-5C	P51148	5878	RAB5C	0.877088	-0.189207	12.9571	-2.64929	0.00996153	0.0704422	-2.98005	Down (pval < 0.05)	ME vs. HC
seq.14291.53	Intracellular	Arf-GAP with GTPase, ANK repeat and PH domain-containing protein 2	Q99490	116986	AGAP2	0.950871	-0.0726784	8.49041	-1.00776	0.317039	0.597845	-5.7477	No Change	ME vs. HC
seq.14294.61	Intracellular	Methyl-CpG-binding domain protein 1	Q9UIS9	4152	MBD1	0.971383	-0.0418879	15.0288	-0.436595	0.663748	0.852631	-6.14691	No Change	ME vs. HC
seq.14309.8	Intracellular	Heterogeneous nuclear ribonucleoprotein H	P31943	3187	HNRNPH1	1.03322	0.0471442	11.8658	1.344	0.183287	0.443154	-5.36953	No Change	ME vs. HC
seq.14314.6	Intracellular	Peptidyl-prolyl cis-trans isomerase-like 2	Q13356	23759	PPIL2	1.02587	0.0368548	10.0939	0.836389	0.40578	0.678401	-5.90006	No Change	ME vs. HC
seq.14318.1	Intracellular	Vacuolar protein sorting-associated protein 29	Q9UBQ0	51699	VPS29	1.00153	0.00221176	13.2648	0.0355268	0.971761	0.987943	-6.23923	No Change	ME vs. HC
seq.14324.52	Intracellular	Structural maintenance of chromosomes protein 3	Q9UQE7	9126	SMC3	0.685511	-0.544747	13.0665	-4.5076	2.56396e-05	0.00192562	2.42582	Down (qval < 0.05)	ME vs. HC
seq.14326.4	Intracellular	Ubiquitin-conjugating enzyme E2 E1	P51965	7324	UBE2E1	0.934254	-0.0981136	12.0827	-1.69718	0.0941027	0.299451	-4.86272	No Change	ME vs. HC
seq.14329.4	Intracellular	Death-inducer obliterator 1	Q9BTC0	11083	DIDO1	1.00323	0.004647	10.2776	0.198687	0.843083	0.938407	-6.22058	No Change	ME vs. HC
seq.14331.262	Intracellular	Dynein light chain Tctex-type 1	P63172	6993	DYNLT1	1.02044	0.0291933	10.1731	0.949486	0.345638	0.626613	-5.8026	No Change	ME vs. HC
seq.14332.3	Intracellular	Ras-related protein Ral-A	P11233	5898	RALA	0.875946	-0.191086	10.4947	-2.64086	0.0101894	0.0713644	-2.99978	Down (pval < 0.05)	ME vs. HC
seq.14334.3	Intracellular	Recoverin	P35243	5957	RCVRN	0.991738	-0.0119698	8.95902	-0.345339	0.730875	0.886929	-6.18167	No Change	ME vs. HC
seq.14337.1	Intracellular	Trafficking protein particle complex subunit 3	O43617	27095	TRAPPC3	1.11182	0.152927	11.2815	4.61018	1.76001e-05	0.0015111	2.7741	Up (qval < 0.05)	ME vs. HC
seq.14341.8	Intracellular	Protein FAM69C	Q0P6D2	125704	DIPK1C	0.989149	-0.0157403	12.6486	-0.489083	0.626311	0.828522	-6.12326	No Change	ME vs. HC
seq.14583.49	Secreted	Growth/differentiation factor 8	O14793	2660	MSTN	0.962954	-0.0544605	9.21368	-2.49286	0.0150386	0.0940043	-3.33763	Down (pval < 0.05)	ME vs. HC
seq.14587.16	Secreted	Growth/differentiation factor 11	O95390	10220	GDF11	0.956932	-0.0635117	7.3724	-0.715314	0.476793	0.731112	-5.99097	No Change	ME vs. HC
seq.14593.152	Membrane	Protein FAM210A	Q96ND0	125228	FAM210A	1.01742	0.0249118	14.9587	0.365805	0.715613	0.881058	-6.17458	No Change	ME vs. HC
seq.14597.5	Membrane	Semaphorin-6C, cytoplasmic	Q9H3T2	10500	SEMA6C	1.00159	0.00228541	8.83468	0.0908184	0.927896	0.974562	-6.23582	No Change	ME vs. HC
seq.14599.18	Membrane	Stabilin-1	Q9NY15	23166	STAB1	1.01372	0.019659	10.5527	1.11902	0.266953	0.545174	-5.63407	No Change	ME vs. HC
seq.14603.51	Intracellular	Uncharacterized protein KIAA0040	Q15053	9674	KIAA0040	1.08268	0.114607	10.6508	3.34927	0.00130745	0.0191568	-1.17446	Up (qval < 0.05)	ME vs. HC
seq.14614.41	Membrane	Noncompact myelin-associated protein	Q5T1S8	400746	NCMAP	1.04147	0.0586254	12.8165	0.99714	0.322129	0.60373	-5.75794	No Change	ME vs. HC
seq.14615.46	Intracellular	Keratin-associated protein 2-4	Q9BYR9	730755	KRTAP2-4	1.02528	0.0360179	9.67064	0.764975	0.446856	0.71074	-5.95537	No Change	ME vs. HC
seq.14616.16	Intracellular	Zinc finger protein 382	Q96SR6	84911	ZNF382	1.03834	0.0542834	6.65802	1.89907	0.0616744	0.231562	-4.52451	No Change	ME vs. HC
seq.14618.26	Membrane	Vesicular, overexpressed in cancer, prosurvival protein 1	Q96AW1	81552	VOPP1	0.940821	-0.088008	11.5982	-1.69154	0.0951777	0.300937	-4.87166	No Change	ME vs. HC
seq.14619.8	Intracellular	Zinc finger protein 526	Q8TF50	116115	ZNF526	0.939625	-0.0898423	8.39623	-2.92251	0.00467162	0.0438211	-2.31384	Down (qval < 0.05)	ME vs. HC
seq.14623.26	Intracellular	Small ubiquitin-related modifier 3	P55854	6612	SUMO3	0.789148	-0.341633	13.1689	-2.88692	0.00516958	0.0464754	-2.40352	Down (qval < 0.05)	ME vs. HC
seq.14624.51	Intracellular	Transcriptional repressor CTCF	P49711	10664	CTCF	1.01622	0.0232067	9.77493	1.04891	0.297826	0.578593	-5.70701	No Change	ME vs. HC
seq.14628.72	Intracellular	F-box only protein 3	Q9UK99	26273	FBXO3	1.05683	0.0797423	9.73182	0.810258	0.420536	0.690701	-5.92086	No Change	ME vs. HC
seq.14631.22	Intracellular	Dual specificity protein phosphatase 16	Q9BY84	80824	DUSP16	1.00082	0.00118538	9.69392	0.038082	0.969731	0.986899	-6.23914	No Change	ME vs. HC
seq.14633.26	Membrane	Transmembrane protein 185A	Q8NFB2	84548	TMEM185A	1.01618	0.0231514	11.1575	0.846977	0.399892	0.67301	-5.89145	No Change	ME vs. HC
seq.14634.13	Membrane	Lutropin-choriogonadotropic hormone receptor	P22888	3973	LHCGR	1.00115	0.001661	8.2738	0.0157867	0.987449	0.9939	-6.23972	No Change	ME vs. HC
seq.14636.25	Intracellular	Ribonuclease UK114	P52758	10247	RIDA	1.26866	0.343308	12.2696	3.05153	0.00321503	0.0343799	-1.98164	Up (qval < 0.05)	ME vs. HC
seq.14645.253	Intracellular	Glutathione S-transferase A4	O15217	2941	GSTA4	0.999484	-0.000744614	10.2629	-0.022541	0.982081	0.991282	-6.2396	No Change	ME vs. HC
seq.14655.1	Intracellular	DnaJ homolog subfamily C member 17	Q9NVM6	55192	DNAJC17	0.938995	-0.09081	8.83521	-2.70806	0.00849817	0.0641661	-2.84114	Down (pval < 0.05)	ME vs. HC
seq.14662.6	Intracellular	Myeloid zinc finger 1	P28698	7593	MZF1	1.05773	0.0809694	11.1833	2.06498	0.042628	0.182841	-4.22112	Up (pval < 0.05)	ME vs. HC
seq.14663.44	Intracellular	E3 ubiquitin-protein ligase RNF8	O76064	9025	RNF8	0.982412	-0.0256001	14.3975	-0.415129	0.679316	0.860718	-6.15581	No Change	ME vs. HC
seq.14670.1	Intracellular	Ski-like protein	P12757	6498	SKIL	0.949528	-0.0747173	11.2656	-2.60565	0.0111928	0.0764912	-3.08161	Down (pval < 0.05)	ME vs. HC
seq.14674.63	Intracellular	Protein kinase C and casein kinase substrate in neurons protein 3	Q9UKS6	29763	PACSIN3	1.02788	0.0396689	8.67385	0.710091	0.480005	0.734904	-5.99458	No Change	ME vs. HC
seq.14675.20	Intracellular	Eukaryotic translation initiation factor 4B	P23588	1975	EIF4B	0.790187	-0.339735	12.924	-3.05628	0.00317049	0.0341072	-1.9692	Down (qval < 0.05)	ME vs. HC
seq.14684.17	Intracellular	Calpain-2 catalytic subunit	P17655	824	CAPN2	0.961082	-0.0572686	11.4312	-1.35135	0.180933	0.441724	-5.36011	No Change	ME vs. HC
seq.14685.17	Intracellular	RAC-beta serine/threonine-protein kinase	P31751	208	AKT2	0.961638	-0.0564344	11.1652	-1.41133	0.162574	0.415859	-5.28143	No Change	ME vs. HC
seq.14687.6	Intracellular	Perilipin-3	O60664	10226	PLIN3	1.05254	0.0738786	9.21313	2.59463	0.0115247	0.0781035	-3.10703	Up (pval < 0.05)	ME vs. HC
seq.14688.6	Intracellular	Tyrosine-protein phosphatase non-receptor type 7	P35236	5778	PTPN7	1.00221	0.00318633	9.01723	0.0857876	0.93188	0.975499	-6.23625	No Change	ME vs. HC
seq.14689.3	Intracellular	Protein SEC13 homolog	P55735	6396	SEC13	0.947592	-0.0776625	11.7921	-2.42643	0.0178255	0.104555	-3.48403	Down (pval < 0.05)	ME vs. HC
seq.14692.3	Intracellular	Zinc finger protein 276	Q8N554	92822	ZNF276	1.04351	0.0614487	12.7051	0.839056	0.404292	0.677668	-5.8979	No Change	ME vs. HC
seq.14696.45	Secreted	Tryptase beta-2	P20231	64499	TPSB2	1.00832	0.0119604	9.96796	0.294716	0.769083	0.904653	-6.19746	No Change	ME vs. HC
seq.14703.6	Secreted	Prokineticin-1	P58294	84432	PROK1	1.01853	0.0264885	8.72815	1.01656	0.312863	0.594562	-5.73913	No Change	ME vs. HC
seq.14705.1	Secreted	Vascular endothelial growth factor D	O43915	2277	VEGFD	0.981308	-0.027222	10.6285	-0.453037	0.651923	0.845307	-6.13979	No Change	ME vs. HC
seq.14708.59	Secreted	Complement component C8 gamma chain	P07360	733	C8G	1.07855	0.109086	16.5755	2.05726	0.0433859	0.184092	-4.23573	Up (pval < 0.05)	ME vs. HC
seq.14711.27	Secreted	Cystatin-M	Q15828	1474	CST6	1.13936	0.188219	15.2352	2.39414	0.0193398	0.109832	-3.55397	Up (pval < 0.05)	ME vs. HC
seq.14713.46	Secreted	Azurocidin	P20160	566	AZU1	1.00106	0.00152539	9.04105	0.0792438	0.937065	0.975499	-6.23678	No Change	ME vs. HC
seq.14747.9	Secreted	Cytokine receptor-like factor 1	O75462	9244	CRLF1	0.962725	-0.0548044	10.7493	-1.14104	0.25774	0.5346	-5.61023	No Change	ME vs. HC
seq.14748.31	Intracellular	Rho GTPase-activating protein 5	Q13017	394	ARHGAP5	0.948268	-0.0766329	10.0452	-1.86438	0.0664591	0.24247	-4.58507	No Change	ME vs. HC
seq.14755.4	Secreted	Lactotransferrin	P02788	4057	LTF	1.01904	0.0272071	9.73532	0.683431	0.496589	0.748716	-6.01259	No Change	ME vs. HC
seq.14756.29	Membrane	Intercellular adhesion molecule 2	P13598	3384	ICAM2	0.970573	-0.0430917	13.5414	-0.790313	0.432012	0.698895	-5.9363	No Change	ME vs. HC
seq.14757.144	Secreted	Fibroblast growth factor 8 isoform B	P55075	2253	FGF8	1.07959	0.110488	8.16765	0.688538	0.493388	0.745578	-6.00919	No Change	ME vs. HC
seq.14759.149	Membrane	Cadherin-1	P12830	999	CDH1	1.00537	0.00773112	11.1566	0.225346	0.822366	0.92735	-6.21506	No Change	ME vs. HC
seq.15295.81	Membrane and secreted isoforms	Insulin-like growth factor II	P01344	3481	IGF2	1.12241	0.166604	15.1052	1.33609	0.185843	0.446242	-5.3796	No Change	ME vs. HC
seq.15297.3	Intracellular	Protein S100-A3	P33764	6274	S100A3	1.01874	0.0267887	10.6683	0.70061	0.485867	0.740013	-6.00106	No Change	ME vs. HC
seq.15298.199	Membrane	Neuropilin and tolloid-like protein 1	Q8TDF5	81832	NETO1	1.03724	0.0527488	9.05047	2.2223	0.0294939	0.144048	-3.91286	Up (pval < 0.05)	ME vs. HC
seq.15299.102	Intracellular	LDLR chaperone MESD	Q14696	23184	MESD	0.89162	-0.165499	12.5657	-1.79278	0.0773253	0.264466	-4.70686	No Change	ME vs. HC
seq.15300.66	Secreted	Coiled-coil domain-containing protein 134	Q9H6E4	79879	CCDC134	1.00288	0.00414496	11.467	0.0962801	0.923573	0.973205	-6.23532	No Change	ME vs. HC
seq.15301.24	Intracellular	Acrosomal protein SP-10	P26436	56	ACRV1	0.98764	-0.0179432	9.29718	-0.647888	0.519176	0.764232	-6.03554	No Change	ME vs. HC
seq.15303.63	Intracellular	Protein S100-A5	P33763	6276	S100A5	1.0629	0.0880018	11.7015	2.41921	0.0181542	0.105938	-3.49972	Up (pval < 0.05)	ME vs. HC
seq.15304.1	Secreted	Regenerating islet-derived protein 3-alpha	Q06141	5068	REG3A	1.00937	0.0134594	13.2338	0.105983	0.915899	0.970336	-6.23436	No Change	ME vs. HC
seq.15305.7	Intracellular	Secretagogin	O76038	10590	SCGN	1.14515	0.195535	10.4239	1.98796	0.0507254	0.203083	-4.36476	No Change	ME vs. HC
seq.15306.20	Secreted	Immunoglobulin J chain	P01591	3512	JCHAIN	1.02884	0.0410198	9.70337	1.9029	0.0611641	0.230735	-4.51776	No Change	ME vs. HC
seq.15308.108	Secreted	Brorin	Q2TAL6	375567	VWC2	1.12369	0.16825	12.4447	3.4079	0.0010887	0.0172265	-1.00914	Up (qval < 0.05)	ME vs. HC
seq.15310.61	Intracellular	Protein regulator of cytokinesis 1	O43663	9055	PRC1	0.96841	-0.0463104	11.3718	-2.27752	0.0258109	0.132322	-3.80003	Down (pval < 0.05)	ME vs. HC
seq.15312.14	Intracellular	Protein argonaute-1	Q9UL18	26523	AGO1	0.906547	-0.141546	10.3828	-2.82743	0.0061127	0.0522219	-2.55154	Down (pval < 0.05)	ME vs. HC
seq.15313.28	Intracellular	Mitotic spindle assembly checkpoint protein MAD2A	Q13257	4085	MAD2L1	0.987343	-0.0183771	11.3759	-0.692234	0.491079	0.744322	-6.00671	No Change	ME vs. HC
seq.15314.49	Intracellular	Chloride intracellular channel protein 4	Q9Y696	25932	CLIC4	0.856823	-0.222931	12.9061	-2.8768	0.00531995	0.0471839	-2.42888	Down (qval < 0.05)	ME vs. HC
seq.15315.64	Intracellular	Copper homeostasis protein cutC homolog	Q9NTM9	51076	CUTC	0.991153	-0.0128208	11.2692	-0.459792	0.647089	0.842502	-6.13679	No Change	ME vs. HC
seq.15316.262	Intracellular	Thioredoxin-like protein 4B	Q9NX01	54957	TXNL4B	0.716661	-0.480637	11.4994	-2.95877	0.00421023	0.0412355	-2.22159	Down (qval < 0.05)	ME vs. HC
seq.15318.75	Membrane	Protein S100-A10	P60903	6281	S100A10	0.997862	-0.0030874	11.4962	-0.10418	0.917325	0.970548	-6.23455	No Change	ME vs. HC
seq.15319.226	Intracellular	Cyclin-A1	P78396	8900	CCNA1	1.01596	0.0228389	10.3326	0.772332	0.442516	0.708296	-5.94989	No Change	ME vs. HC
seq.15321.8	Intracellular	Complexin-2	Q6PUV4	10814	CPLX2	1.10792	0.147857	10.0256	2.09687	0.0396169	0.17558	-4.16023	Up (pval < 0.05)	ME vs. HC
seq.15322.35	Intracellular	Death domain-containing protein CRADD	P78560	8738	CRADD	0.923743	-0.114437	11.1308	-2.2636	0.0266986	0.135486	-3.82869	Down (pval < 0.05)	ME vs. HC
seq.15323.112	Intracellular	Protein argonaute-3	Q9H9G7	192669	AGO3	0.948185	-0.0767599	10.2577	-1.83803	0.070298	0.249643	-4.63039	No Change	ME vs. HC
seq.15324.58	Intracellular	Ferritin light chain	P02792	2512	FTL	0.792318	-0.335848	12.5376	-1.49137	0.140354	0.383655	-5.17143	No Change	ME vs. HC
seq.15325.14	Intracellular	Neuromodulin	P17677	2596	GAP43	0.947364	-0.0780098	10.5201	-2.11427	0.0380538	0.17177	-4.12667	Down (pval < 0.05)	ME vs. HC
seq.15326.64	Intracellular	Guanylate-binding protein 1	P32455	2633	GBP1	0.982355	-0.025684	14.0011	-0.267181	0.790115	0.912419	-6.20501	No Change	ME vs. HC
seq.15329.167	Intracellular	Ragulator complex protein LAMTOR2	Q9Y2Q5	28956	LAMTOR2	0.989833	-0.0147429	11.3096	-0.310542	0.757071	0.900813	-6.19279	No Change	ME vs. HC
seq.15331.47	Intracellular	Histone-binding protein RBBP4	Q09028	5928	RBBP4	0.956952	-0.0634817	12.2429	-1.61739	0.110289	0.327738	-4.98678	No Change	ME vs. HC
seq.15333.11	Intracellular	Stromal cell-derived factor 2	Q99470	6388	SDF2	0.975379	-0.035965	10.4167	-0.700204	0.486119	0.740243	-6.00133	No Change	ME vs. HC
seq.15336.7	Intracellular	Selenoprotein M	Q8WWX9	140606	SELENOM	1.08909	0.12313	14.192	2.78379	0.00690233	0.0565621	-2.65855	Up (pval < 0.05)	ME vs. HC
seq.15339.32	Intracellular	Cofilin-2	Q9Y281	1073	CFL2	1.05184	0.0729145	9.53746	0.875066	0.384528	0.661467	-5.86809	No Change	ME vs. HC
seq.15343.337	Secreted	Kininogen, HMW, Two Chain	P01042	3827	KNG1	0.989905	-0.014638	11.0648	-0.0787941	0.937421	0.975504	-6.23681	No Change	ME vs. HC
seq.15346.31	Secreted	Interferon gamma	P01579	3458	IFNG	0.997014	-0.0043148	10.5642	-0.110864	0.912041	0.969052	-6.23384	No Change	ME vs. HC
seq.15347.12	Secreted	Hemopexin	P02790	3263	HPX	1.0375	0.0531053	18.1638	1.75988	0.0827941	0.277663	-4.76138	No Change	ME vs. HC
seq.15358.28	Secreted	Neuroendocrine protein 7B2	P05408	6447	SCG5	1.00314	0.00451668	13.2629	0.0701524	0.944272	0.977664	-6.23744	No Change	ME vs. HC
seq.15361.37	Intracellular	Ankyrin repeat domain-containing protein 1	Q15327	27063	ANKRD1	1.00126	0.0018217	10.7159	0.0930722	0.926112	0.973866	-6.23561	No Change	ME vs. HC
seq.15363.32	Secreted	Apolipoprotein A-V	Q6Q788	116519	APOA5	1.25348	0.325938	13.9574	2.52406	0.0138703	0.0885676	-3.26773	Up (pval < 0.05)	ME vs. HC
seq.15364.101	Secreted	Apolipoprotein C-I	P02654	341	APOC1	0.99754	-0.0035539	17.8338	-0.129428	0.89739	0.963265	-6.23167	No Change	ME vs. HC
seq.15365.41	Membrane	Adhesion G protein-coupled receptor B3	O60242	577	ADGRB3	0.995719	-0.00619001	9.5483	-0.296167	0.767979	0.904653	-6.19705	No Change	ME vs. HC
seq.15367.38	Secreted	BPI fold-containing family B member 1	Q8TDL5	92747	BPIFB1	0.835183	-0.259835	12.8945	-1.56583	0.121896	0.349242	-5.06402	No Change	ME vs. HC
seq.15368.3	Secreted	BMP-binding endothelial regulator protein	Q8N8U9	168667	BMPER	0.993939	-0.00877146	11.0727	-0.217926	0.828121	0.929932	-6.21667	No Change	ME vs. HC
seq.15370.5	Intracellular	BolA-like protein 1	Q9Y3E2	51027	BOLA1	1.01045	0.0149915	9.87702	0.386108	0.700587	0.873141	-6.16714	No Change	ME vs. HC
seq.15372.43	Intracellular	Bromodomain-containing protein 2	P25440	6046	BRD2	0.97231	-0.040512	9.86717	-1.88084	0.0641507	0.237322	-4.55645	No Change	ME vs. HC
seq.15374.15	Secreted	Gastrokine-1	Q9NS71	56287	GKN1	1.0725	0.100978	11.1766	2.42874	0.0177212	0.104027	-3.47899	Up (pval < 0.05)	ME vs. HC
seq.15375.49	Secreted	Carboxypeptidase B	P15086	1360	CPB1	1.02339	0.0333502	11.6077	0.29926	0.765628	0.903582	-6.19615	No Change	ME vs. HC
seq.15376.134	Intracellular	Cathepsin E	P14091	1510	CTSE	0.998555	-0.00208575	10.4645	-0.0410287	0.96739	0.986025	-6.23902	No Change	ME vs. HC
seq.15381.45	Membrane	Discoidin domain-containing receptor 2	Q16832	4921	DDR2	1.05142	0.072333	9.34536	3.506	0.000798096	0.0142283	-0.728049	Up (qval < 0.05)	ME vs. HC
seq.15383.200	Secreted	Endothelin-3	P14138	1908	EDN3	0.992345	-0.0110858	11.66	-0.376872	0.707408	0.876899	-6.17057	No Change	ME vs. HC
seq.15384.15	Membrane and secreted isoforms	Klotho	Q9UEF7	9365	KL	0.997571	-0.00350834	11.8435	-0.0299388	0.976201	0.989026	-6.23941	No Change	ME vs. HC
seq.15385.116	Intracellular	Fatty acid-binding protein, intestinal	P12104	2169	FABP2	1.03131	0.044481	11.6342	0.770851	0.443388	0.708595	-5.951	No Change	ME vs. HC
seq.15386.7	Intracellular	Fatty acid-binding protein, adipocyte	P15090	2167	FABP4	1.33872	0.420855	14.2904	4.41694	3.56354e-05	0.00226756	2.12144	Up (qval < 0.05)	ME vs. HC
seq.15387.44	Membrane and secreted isoforms	Neuropilin-2	O60462	8828	NRP2	1.03094	0.0439539	14.7591	0.955589	0.342566	0.623925	-5.797	No Change	ME vs. HC
seq.15388.24	Membrane and secreted isoforms	Low affinity immunoglobulin gamma Fc region receptor III-A	P08637	2214	FCGR3A	1.02563	0.0365073	10.6728	0.0612016	0.951373	0.980138	-6.23802	No Change	ME vs. HC
seq.15389.1	Intracellular	Frataxin, mitochondrial	Q16595	2395	FXN	0.973274	-0.0390825	9.78402	-1.76691	0.0815999	0.275231	-4.74981	No Change	ME vs. HC
seq.15390.3	Secreted	Galanin	P22466	51083	GAL	0.991706	-0.0120153	11.9999	-0.377767	0.706746	0.87663	-6.17024	No Change	ME vs. HC
seq.15391.114	Secreted	Growth arrest-specific protein 6	Q14393	2621	GAS6	0.972158	-0.040737	10.9391	-0.973367	0.33372	0.61471	-5.78048	No Change	ME vs. HC
seq.15394.79	Membrane	Netrin receptor UNC5B	Q8IZJ1	219699	UNC5B	1.0991	0.136322	13.2632	2.3115	0.023752	0.125866	-3.72942	Up (pval < 0.05)	ME vs. HC
seq.15395.15	Intracellular	Glutathione S-transferase Mu 1	P09488	2944	GSTM1	1.08646	0.119632	10.1346	2.05763	0.0433491	0.184092	-4.23503	Up (pval < 0.05)	ME vs. HC
seq.15398.2	Intracellular	FAD-linked sulfhydryl oxidase ALR	P55789	2671	GFER	1.0025	0.00360209	10.5774	0.0861803	0.931569	0.975499	-6.23622	No Change	ME vs. HC
seq.15402.2	Intracellular	DNA-binding protein inhibitor ID-1	P41134	3397	ID1	1.0167	0.0238922	10.0194	0.303117	0.762699	0.902502	-6.19502	No Change	ME vs. HC
seq.15403.53	Intracellular	DNA-binding protein inhibitor ID-2	Q02363	3398	ID2	0.793005	-0.334598	10.6165	-5.31223	1.21813e-06	0.000284813	5.25606	Down (qval < 0.05)	ME vs. HC
seq.15404.3	Secreted	Interferon alpha-21	P01568	3452	IFNA21	0.93015	-0.104464	8.87634	-1.39113	0.168589	0.42469	-5.30829	No Change	ME vs. HC
seq.15405.23	Secreted	Interferon alpha-4	P05014	3441	IFNA4	1.02489	0.0354686	8.98554	1.13353	0.260858	0.53912	-5.61841	No Change	ME vs. HC
seq.15412.40	Intracellular	Baculoviral IAP repeat-containing protein 7	Q96CA5	79444	BIRC7	1.00698	0.0100318	9.48356	0.435968	0.664201	0.852631	-6.14718	No Change	ME vs. HC
seq.15413.3	Secreted	Phosphatidylcholine-sterol acyltransferase	P04180	3931	LCAT	1.04227	0.0597324	14.1365	1.99725	0.0496844	0.200142	-4.34771	Up (pval < 0.05)	ME vs. HC
seq.15414.316	Intracellular	L-lactate dehydrogenase A chain	P00338	3939	LDHA	0.896298	-0.15795	14.6663	-2.66262	0.00961077	0.0692997	-2.94875	Down (pval < 0.05)	ME vs. HC
seq.15416.54	Secreted	Lysozyme g-like protein 2	Q86SG7	254773	LYG2	1.06709	0.0936842	12.0452	2.42241	0.0180078	0.105456	-3.49277	Up (pval < 0.05)	ME vs. HC
seq.15417.3	Intracellular	Serpin B5	P36952	5268	SERPINB5	1.03023	0.0429601	9.35782	1.41952	0.160182	0.411948	-5.27043	No Change	ME vs. HC
seq.15418.25	Intracellular	Mitogen-activated protein kinase 10	P53779	5602	MAPK10	0.806718	-0.309865	9.85462	-4.34678	4.58727e-05	0.00252679	1.88822	Down (qval < 0.05)	ME vs. HC
seq.15419.15	Secreted	Matrix metalloproteinase-20	O60882	9313	MMP20	1.02687	0.038255	10.577	1.17453	0.244159	0.520427	-5.5731	No Change	ME vs. HC
seq.15422.12	Intracellular	Myelin P2 protein	P02689	5375	PMP2	1.04409	0.0622409	8.07827	1.36682	0.176054	0.434775	-5.34013	No Change	ME vs. HC
seq.15426.5	Intracellular	Sialidase-1	Q99519	4758	NEU1	1.10918	0.149499	12.4591	2.57059	0.0122799	0.0811935	-3.16217	Up (pval < 0.05)	ME vs. HC
seq.15427.35	Secreted	Lysyl oxidase homolog 3	P58215	84695	LOXL3	0.957982	-0.0619292	14.0399	-0.613517	0.541522	0.777172	-6.05658	No Change	ME vs. HC
seq.15430.165	Secreted	Opticin	Q9UBM4	26254	OPTC	0.989661	-0.0149932	13.358	-0.513945	0.608908	0.818105	-6.11113	No Change	ME vs. HC
seq.15431.31	Intracellular	Ornithine carbamoyltransferase, mitochondrial	P00480	5009	OTC	1.13048	0.176936	10.6926	1.05128	0.296745	0.577481	-5.70462	No Change	ME vs. HC
seq.15432.1	Secreted	Otoraplin	Q9NRC9	56914	OTOR	0.971722	-0.0413848	10.8878	-0.788783	0.4329	0.699321	-5.93747	No Change	ME vs. HC
seq.15433.4	Intracellular	Proto-oncogene tyrosine-protein kinase Src	P12931	6714	SRC	0.763604	-0.389103	9.588	-3.68997	0.000439772	0.0100015	-0.186319	Down (qval < 0.05)	ME vs. HC
seq.15434.5	Secreted	Prepronociceptin	Q13519	5368	PNOC	1.03306	0.0469236	10.1003	1.13242	0.261318	0.53912	-5.61961	No Change	ME vs. HC
seq.15435.4	Intracellular	Purine nucleoside phosphorylase	P00491	4860	PNP	0.797197	-0.326992	10.854	-3.17367	0.00223647	0.027037	-1.65718	Down (qval < 0.05)	ME vs. HC
seq.15436.40	Membrane	Receptor activity-modifying protein 1	O60894	10267	RAMP1	1.0366	0.0518594	9.77408	1.15116	0.25358	0.530627	-5.59912	No Change	ME vs. HC
seq.15437.11	Membrane	Receptor activity-modifying protein 3	O60896	10268	RAMP3	1.05587	0.0784296	10.7029	1.60731	0.112484	0.331614	-5.00206	No Change	ME vs. HC
seq.15439.21	Intracellular	Rho-related GTP-binding protein RhoE	P61587	390	RND3	0.976969	-0.0336158	10.3811	-1.28613	0.202633	0.466526	-5.44198	No Change	ME vs. HC
seq.15440.57	Secreted	Neuroendocrine convertase 2	P16519	5126	PCSK2	1.0165	0.023607	10.9244	1.26562	0.209843	0.475506	-5.46693	No Change	ME vs. HC
seq.15441.6	Intracellular	Ganglioside GM2 activator	P17900	2760	GM2A	1.09621	0.132523	10.4015	2.89111	0.00510856	0.0462041	-2.39302	Up (qval < 0.05)	ME vs. HC
seq.15444.45	Intracellular	Serpin B4	P48594	6318	SERPINB4	1.0893	0.123403	10.7406	1.46258	0.148055	0.395136	-5.21165	No Change	ME vs. HC
seq.15446.25	Membrane and secreted isoforms	Neuregulin-1, sensory and motor neuron-derived factor isoform	Q02297	3084	NRG1	1.0015	0.00216032	11.8822	0.0357028	0.971621	0.987938	-6.23922	No Change	ME vs. HC
seq.15447.45	Intracellular	Sorbitol dehydrogenase	Q00796	6652	SORD	1.10303	0.141466	12.782	1.02748	0.307728	0.58939	-5.72839	No Change	ME vs. HC
seq.15448.47	Intracellular	Sequestosome-1	Q13501	8878	SQSTM1	1.07506	0.104414	13.1545	1.28959	0.201434	0.465539	-5.43773	No Change	ME vs. HC
seq.15449.33	Membrane	T-cell immunoglobulin and mucin domain-containing protein 4	Q96H15	91937	TIMD4	0.927993	-0.107815	9.22237	-1.48928	0.140902	0.384451	-5.17438	No Change	ME vs. HC
seq.15452.5	Membrane	5'-Nucleotidase	P21589	4907	NT5E	1.10627	0.145701	13.5508	2.63328	0.0103982	0.0723263	-3.01747	Up (pval < 0.05)	ME vs. HC
seq.15453.3	Secreted	Alpha-1-microglobulin	P02760	259	AMBP	1.1343	0.181806	16.7821	4.35622	4.43458e-05	0.00251024	1.91947	Up (qval < 0.05)	ME vs. HC
seq.15455.40	Membrane	Disintegrin and metalloproteinase domain-containing protein 15	Q13444	8751	ADAM15	0.987445	-0.0182283	12.3582	-0.354937	0.723704	0.884123	-6.17839	No Change	ME vs. HC
seq.15457.14	Membrane	Aminopeptidase N	P15144	290	ANPEP	1.06323	0.0884487	16.6794	2.37879	0.0200993	0.112661	-3.58696	Up (pval < 0.05)	ME vs. HC
seq.15460.9	Membrane and secreted isoforms	Dipeptidyl peptidase 4	P27487	1803	DPP4	1.01557	0.0222941	11.4653	0.733716	0.465571	0.724659	-5.97805	No Change	ME vs. HC
seq.15462.28	Membrane	T-cell surface glycoprotein CD8 alpha chain	P01732	925	CD8A	1.09565	0.131785	14.1024	1.34796	0.182015	0.442124	-5.36446	No Change	ME vs. HC
seq.15465.79	Intracellular	Protein canopy homolog 4	Q8N129	245812	CNPY4	0.927923	-0.107923	11.9979	-2.10706	0.0386943	0.173333	-4.14059	Down (pval < 0.05)	ME vs. HC
seq.15466.30	Secreted	Collagen alpha-1(IX) chain	P20849	1297	COL9A1	1.04299	0.0607311	8.14075	1.28006	0.204748	0.469562	-5.44941	No Change	ME vs. HC
seq.15467.10	Secreted	Collagen triple helix repeat-containing protein 1	Q96CG8	115908	CTHRC1	0.984032	-0.0232224	15.1865	-0.370647	0.712019	0.879341	-6.17284	No Change	ME vs. HC
seq.15468.14	Secreted	Complement factor H-related protein 1	Q03591	3078	CFHR1	1.07251	0.100991	15.4723	1.66097	0.10119	0.312981	-4.91971	No Change	ME vs. HC
seq.15470.11	Intracellular	Beta-hexosaminidase subunit beta	P07686	3074	HEXB	1.08446	0.116981	10.0924	1.81292	0.074129	0.258008	-4.67304	No Change	ME vs. HC
seq.15471.29		Pancreatic lipase-related protein 2	P54317	5408	PNLIPRP2	1.0113	0.0162164	10.4476	0.148288	0.882542	0.957342	-6.22911	No Change	ME vs. HC
seq.15472.16	Membrane	Low-density lipoprotein receptor-related protein 11	Q86VZ4	84918	LRP11	1.0723	0.100704	11.5808	1.66655	0.10007	0.31064	-4.91099	No Change	ME vs. HC
seq.15474.7	Intracellular	Peptidyl-prolyl cis-trans isomerase NIMA-interacting 1	Q13526	5300	PIN1	0.876903	-0.18951	11.8394	-2.44508	0.0169996	0.10173	-3.44325	Down (pval < 0.05)	ME vs. HC
seq.15475.4	Secreted	Phospholipid transfer protein	P55058	5360	PLTP	0.916053	-0.126498	13.7694	-2.48869	0.0152014	0.0945375	-3.34692	Down (pval < 0.05)	ME vs. HC
seq.15476.6	Secreted	Regenerating islet-derived protein 3-gamma	Q6UW15	130120	REG3G	1.06158	0.0862114	11.3934	0.5631	0.575165	0.797441	-6.0854	No Change	ME vs. HC
seq.15480.2	Membrane	Vascular non-inflammatory molecule 2	O95498	8875	VNN2	0.89366	-0.162202	10.8911	-1.62779	0.10806	0.325379	-4.97093	No Change	ME vs. HC
seq.15481.45		Antibacterial protein LL-37	P49913	820	CAMP	0.929805	-0.105	15.4201	-1.11677	0.267911	0.546407	-5.63649	No Change	ME vs. HC
seq.15482.12	Secreted	Alpha-2-macroglobulin-like protein 1	A8K2U0	144568	A2ML1	0.904878	-0.144205	10.2235	-1.45083	0.151291	0.399697	-5.22786	No Change	ME vs. HC
seq.15483.377	Membrane and secreted isoforms	Agrin	O00468	375790	AGRN	1.04738	0.0667817	11.6585	0.982148	0.329407	0.610868	-5.77222	No Change	ME vs. HC
seq.15486.126	Secreted	Amiloride-sensitive amine oxidase [copper-containing]	P19801	26	AOC1	0.880406	-0.183759	12.0902	-0.986456	0.327305	0.609051	-5.76814	No Change	ME vs. HC
seq.15487.164	Intracellular	Liver carboxylesterase 1	P23141	1066	CES1	1.02904	0.0412957	12.342	0.855886	0.394979	0.670934	-5.88412	No Change	ME vs. HC
seq.15491.20	Membrane	Endosialin	Q9HCU0	57124	CD248	0.873261	-0.195515	13.5062	-3.06415	0.00309791	0.0335234	-1.94855	Down (qval < 0.05)	ME vs. HC
seq.15492.1	Membrane	Cysteine-rich motor neuron 1 protein	Q9NZV1	51232	CRIM1	1.01672	0.0239193	8.71726	0.801964	0.425286	0.69418	-5.92732	No Change	ME vs. HC
seq.15494.11	Secreted	Fibroblast growth factor-binding protein 1	Q14512	9982	FGFBP1	1.01469	0.0210429	10.1923	0.294033	0.769602	0.904702	-6.19766	No Change	ME vs. HC
seq.15495.9	Secreted	Folate receptor gamma	P41439	2352	FOLR3	1.32789	0.409137	9.283	2.39972	0.0190704	0.109063	-3.54196	Up (pval < 0.05)	ME vs. HC
seq.15497.9	Intracellular	Heparan sulfate glucosamine 3-O-sulfotransferase 1	O14792	9957	HS3ST1	1.00505	0.00726186	10.642	0.383121	0.702791	0.874834	-6.16826	No Change	ME vs. HC
seq.15499.11	Membrane and secreted isoforms	Attractin	O75882	8455	ATRN	1.0283	0.0402618	10.4466	1.06429	0.290854	0.572333	-5.69141	No Change	ME vs. HC
seq.15503.15	Secreted	Left-right determination factor 2	O00292	7044	LEFTY2	1.13825	0.18682	13.7539	3.29141	0.00156343	0.02157	-1.33559	Up (qval < 0.05)	ME vs. HC
seq.15503.20	Secreted	Left-right determination factor 2	O00292	7044	LEFTY2	0.970283	-0.0435221	9.9196	-0.501382	0.617675	0.822892	-6.11734	No Change	ME vs. HC
seq.15504.39	Intracellular	Baculoviral IAP repeat-containing protein 7 Isoform beta	Q96CA5	79444	BIRC7	0.997178	-0.00407704	10.7442	-0.240435	0.810696	0.922866	-6.21163	No Change	ME vs. HC
seq.15506.34	Membrane	Low-density lipoprotein receptor-related protein 12	Q9Y561	29967	LRP12	1.04278	0.0604291	9.94801	1.5128	0.134828	0.37316	-5.14101	No Change	ME vs. HC
seq.15509.2	Intracellular	Alpha-N-acetylglucosaminidase	P54802	4669	NAGLU	1.19998	0.263009	13.2386	2.46596	0.0161163	0.0986366	-3.39732	Up (pval < 0.05)	ME vs. HC
seq.15511.37	Intracellular	Neuronal pentraxin receptor	O95502	23467	NPTXR	1.0816	0.113165	10.6614	1.18313	0.240759	0.515829	-5.56341	No Change	ME vs. HC
seq.15513.108	Membrane and secreted isoforms	Prostasin	Q16651	5652	PRSS8	1.07403	0.103035	11.4463	3.56583	0.000658748	0.0130081	-0.55393	Up (qval < 0.05)	ME vs. HC
seq.15514.26	Secreted	Cholinesterase	P06276	590	BCHE	1.10716	0.146862	13.6074	2.1068	0.0387179	0.173333	-4.1411	Up (pval < 0.05)	ME vs. HC
seq.15515.2	Secreted	Serum amyloid A-1 protein	P0DJI8	6288	SAA1	1.05549	0.0779107	13.1129	0.385444	0.701076	0.873187	-6.16739	No Change	ME vs. HC
seq.15516.12	Secreted	Serum amyloid A-4 protein	P35542	6291	SAA4	1.02355	0.033579	15.8606	0.541803	0.589674	0.806336	-6.09683	No Change	ME vs. HC
seq.15521.4	Membrane	Calsyntenin-1	O94985	22883	CLSTN1	1.08863	0.122516	12.1479	2.02997	0.0461591	0.190676	-4.28701	Up (pval < 0.05)	ME vs. HC
seq.15522.2	Intracellular	Golgi-associated plant pathogenesis-related protein 1	Q9H4G4	152007	GLIPR2	0.973872	-0.0381954	14.9908	-0.716826	0.475865	0.730244	-5.98992	No Change	ME vs. HC
seq.15523.9	Intracellular	Delta-aminolevulinic acid dehydratase	P13716	210	ALAD	0.994323	-0.00821295	12.5828	-0.0827718	0.934269	0.975499	-6.2365	No Change	ME vs. HC
seq.15524.30	Intracellular	Phosphoglycerate mutase 2	P15259	5224	PGAM2	0.731651	-0.450772	12.0386	-3.11039	0.00270212	0.0306435	-1.82647	Down (qval < 0.05)	ME vs. HC
seq.15525.294	Intracellular	Alcohol dehydrogenase 1C	P00326	126	ADH1C	1.17099	0.227734	10.994	1.16423	0.24828	0.525101	-5.58463	No Change	ME vs. HC
seq.15526.33	Intracellular	Glutathione synthetase	P48637	2937	GSS	0.975808	-0.0353302	10.7346	-0.850139	0.398144	0.672305	-5.88885	No Change	ME vs. HC
seq.15527.90	Intracellular	Dihydrolipoyl dehydrogenase, mitochondrial	P09622	1738	DLD	0.853941	-0.227793	12.3487	-3.51168	0.000783747	0.0141537	-0.711599	Down (qval < 0.05)	ME vs. HC
seq.15529.33	Intracellular	Cysteine and glycine-rich protein 1	P21291	1465	CSRP1	0.756732	-0.402146	15.9095	-2.23155	0.0288465	0.142405	-3.89413	Down (pval < 0.05)	ME vs. HC
seq.15530.33	Membrane	Ephrin type-B receptor 4	P54760	2050	EPHB4	1.06232	0.0872234	12.1691	1.55917	0.123464	0.35167	-5.07382	No Change	ME vs. HC
seq.15533.97	Membrane	Macrophage scavenger receptor types I and II	P21757	4481	MSR1	0.97525	-0.0361566	12.5942	-0.358772	0.720845	0.882864	-6.17706	No Change	ME vs. HC
seq.15534.26	Intracellular	Malate dehydrogenase, mitochondrial	P40926	4191	MDH2	0.692099	-0.530949	13.3429	-3.51143	0.000784386	0.0141537	-0.712339	Down (qval < 0.05)	ME vs. HC
seq.15535.3	Secreted	Serine protease 27	Q9BQR3	83886	PRSS27	1.06128	0.0858071	11.7659	1.23441	0.221174	0.491453	-5.50416	No Change	ME vs. HC
seq.15539.15	Membrane and secreted isoforms	SLIT and NTRK-like protein 1	Q96PX8	114798	SLITRK1	1.09216	0.127188	10.7671	1.93929	0.0564947	0.219565	-4.45304	No Change	ME vs. HC
seq.15540.6	Intracellular	Vimentin	P08670	7431	VIM	0.719929	-0.474073	11.95	-6.09478	5.31544e-08	3.24508e-05	8.17887	Down (qval < 0.05)	ME vs. HC
seq.15542.19	Intracellular	Creatine kinase U-type, mitochondrial	P12532	1159	CKMT1A	1.0837	0.115961	12.4402	0.799022	0.426979	0.695276	-5.9296	No Change	ME vs. HC
seq.15544.25	Secreted	Kallikrein-14	Q9P0G3	43847	KLK14	1.06743	0.0941394	11.8112	1.28819	0.201917	0.465611	-5.43945	No Change	ME vs. HC
seq.15545.13	Intracellular	Calcineurin subunit B type 1	P63098	5534	PPP3R1	1.00373	0.0053686	13.2298	0.114641	0.909058	0.967177	-6.23343	No Change	ME vs. HC
seq.15548.35	Intracellular	D-3-phosphoglycerate dehydrogenase	O43175	26227	PHGDH	0.9739	-0.0381542	10.6539	-0.811489	0.419834	0.690084	-5.91989	No Change	ME vs. HC
seq.15553.22	Membrane	Acetylcholinesterase	P22303	43	ACHE	1.00246	0.00354544	9.72389	0.190617	0.849377	0.942307	-6.22211	No Change	ME vs. HC
seq.15556.49	Secreted	Alpha-amylase 2B	P19961	280	AMY2B	0.9475	-0.0778024	10.9752	-0.749299	0.456186	0.71825	-5.96686	No Change	ME vs. HC
seq.15558.63	Membrane	Glutamyl aminopeptidase	Q07075	2028	ENPEP	0.986766	-0.0192194	12.0957	-0.256866	0.798035	0.916068	-6.20765	No Change	ME vs. HC
seq.15559.5	Membrane	Anthrax toxin receptor 2	P58335	118429	ANTXR2	0.725142	-0.463665	12.761	-5.91439	1.10678e-07	5.7916e-05	7.49382	Down (qval < 0.05)	ME vs. HC
seq.15560.52	Secreted	Transcobalamin-2	P20062	6948	TCN2	0.724057	-0.465825	14.2979	-0.522118	0.603235	0.815549	-6.10702	No Change	ME vs. HC
seq.15562.24	Intracellular	Beta-glucuronidase	P08236	2990	GUSB	0.901594	-0.149449	12.1039	-1.19308	0.236865	0.510525	-5.5521	No Change	ME vs. HC
seq.15565.102	Membrane and secreted isoforms	Mucin-16	Q8WXI7	94025	MUC16	0.986641	-0.0194022	7.0573	-0.37202	0.711001	0.878824	-6.17234	No Change	ME vs. HC
seq.15566.10	Intracellular	Calponin-1	P51911	1264	CNN1	0.970324	-0.0434616	11.7203	-1.81557	0.0737162	0.257253	-4.66856	No Change	ME vs. HC
seq.15567.2	Membrane	T-cell surface glycoprotein CD3 zeta chain	P20963	919	CD247	0.998836	-0.0016806	9.38576	-0.0505491	0.959829	0.984402	-6.2386	No Change	ME vs. HC
seq.15569.15	Secreted	Collagen Type II	P02458	1280	COL2A1	1.00184	0.0026465	9.93073	0.0467251	0.962865	0.985663	-6.23878	No Change	ME vs. HC
seq.15570.99	Membrane	Complement receptor type 2	P20023	1380	CR2	0.947979	-0.0770728	13.0118	-0.569096	0.571111	0.796641	-6.0821	No Change	ME vs. HC
seq.15573.110	Secreted	Neurocan core protein	O14594	1463	NCAN	1.11751	0.160287	11.3263	1.98735	0.0507943	0.203233	-4.36588	No Change	ME vs. HC
seq.15574.37	Intracellular	Cyclin-A2	P20248	890	CCNA2	0.997936	-0.00298013	10.182	-0.13872	0.890069	0.959979	-6.23045	No Change	ME vs. HC
seq.15576.158	Secreted	Eosinophil cationic protein	P12724	6037	RNASE3	0.669033	-0.57985	15.7324	-3.47756	0.000873734	0.0149629	-0.810103	Down (qval < 0.05)	ME vs. HC
seq.15579.26	Intracellular	Ectonucleotide pyrophosphatase/phosphodiesterase family member 6	Q6UWR7	133121	ENPP6	0.965032	-0.051351	10.3715	-1.25489	0.213689	0.481042	-5.47983	No Change	ME vs. HC
seq.15580.2	Membrane	Ephrin type-A receptor 7	Q15375	2045	EPHA7	1.00421	0.00606804	10.0733	0.172038	0.863904	0.948593	-6.2254	No Change	ME vs. HC
seq.15581.16	Intracellular	Fibronectin type 3 and ankyrin repeat domains protein 1	Q8TC84	92565	FANK1	0.991999	-0.0115897	8.89813	-0.233182	0.8163	0.925179	-6.21331	No Change	ME vs. HC
seq.15582.25	Membrane and secreted isoforms	Ficolin-1	O00602	2219	FCN1	0.974261	-0.0376198	12.0051	-0.765851	0.446338	0.710398	-5.95472	No Change	ME vs. HC
seq.15583.18	Intracellular	Fc receptor-like B	Q6BAA4	127943	FCRLB	0.920782	-0.119068	9.69661	-1.01915	0.311641	0.593064	-5.7366	No Change	ME vs. HC
seq.15584.9	Secreted	Complement factor H-related protein 2	P36980	3080	CFHR2	1.05774	0.0809897	13.2929	0.91912	0.361187	0.641158	-5.82995	No Change	ME vs. HC
seq.15585.304	Secreted	Fibulin-5	Q9UBX5	10516	FBLN5	0.882555	-0.180242	11.1066	-2.28612	0.0252753	0.130768	-3.78224	Down (pval < 0.05)	ME vs. HC
seq.15587.20	Membrane and secreted isoforms	Folate receptor beta	P14207	2350	FOLR2	1.0406	0.0574143	9.97493	0.915762	0.362934	0.642546	-5.83292	No Change	ME vs. HC
seq.15588.17	Intracellular	Alpha-galactosidase A	P06280	2717	GLA	0.91584	-0.126833	11.5348	-2.64332	0.0101223	0.0710988	-2.99402	Down (pval < 0.05)	ME vs. HC
seq.15589.1	Secreted	Vitamin D-binding protein	P02774	2638	GC	1.00732	0.0105274	14.5176	0.337811	0.736516	0.889208	-6.18418	No Change	ME vs. HC
seq.15591.28		Glutathione peroxidase 1	P07203	2876	GPX1	0.914193	-0.129429	11.2967	-1.35092	0.18107	0.441724	-5.36066	No Change	ME vs. HC
seq.15594.47	Secreted	Serine protease HTRA1	Q92743	5654	HTRA1	1.15108	0.202992	14.095	3.47897	0.000869843	0.0149589	-0.80606	Up (qval < 0.05)	ME vs. HC
seq.15596.7	Intracellular	Protein HEXIM1	O94992	10614	HEXIM1	0.922279	-0.116724	10.2632	-3.40713	0.00109136	0.0172312	-1.01134	Down (qval < 0.05)	ME vs. HC
seq.15602.43	Membrane	Interleukin-6 receptor subunit alpha	P08887	3570	IL6R	1.16008	0.214224	12.1127	2.65684	0.00976142	0.0697	-2.96233	Up (pval < 0.05)	ME vs. HC
seq.15603.20	Membrane	Integrin alpha-2	P17301	3673	ITGA2	1.03893	0.0550924	8.84343	0.948785	0.345992	0.62679	-5.80324	No Change	ME vs. HC
seq.15604.18	Intracellular	Mitogen-activated protein kinase 9	P45984	5601	MAPK9	0.989787	-0.0148096	12.3647	-0.494555	0.622462	0.826415	-6.12065	No Change	ME vs. HC
seq.15606.19	Intracellular	Keratin, type I cytoskeletal 19	P08727	3880	KRT19	1.07324	0.101977	11.9102	1.99668	0.0497471	0.200142	-4.34874	Up (pval < 0.05)	ME vs. HC
seq.15607.56	Intracellular	Pyruvate kinase PKLR	P30613	5313	PKLR	0.86368	-0.211431	12.1957	-1.81891	0.073199	0.255969	-4.66291	No Change	ME vs. HC
seq.15608.5	Intracellular	Ribosomal protein S6 kinase beta-1	P23443	6198	RPS6KB1	0.956713	-0.0638424	9.64436	-2.02691	0.0464796	0.191513	-4.29273	Down (pval < 0.05)	ME vs. HC
seq.15610.72	Intracellular	Cytosol aminopeptidase	P28838	51056	LAP3	0.959468	-0.0596936	9.87188	-1.39485	0.167468	0.423585	-5.30337	No Change	ME vs. HC
seq.15612.5	Intracellular	Protein lin-7 homolog B	Q9HAP6	64130	LIN7B	0.969944	-0.0440261	8.99818	-1.41389	0.161822	0.414949	-5.27799	No Change	ME vs. HC
seq.15613.16	Secreted	Pancreatic triacylglycerol lipase	P16233	5406	PNLIP	0.959458	-0.0597082	10.5312	-0.59509	0.553701	0.785536	-6.0674	No Change	ME vs. HC
seq.15614.168	Membrane and secreted isoforms	Leukocyte immunoglobulin-like receptor subfamily A member 2	Q8N149	11027	LILRA2	1.0798	0.110768	13.1333	1.13073	0.262026	0.539873	-5.62145	No Change	ME vs. HC
seq.15615.8	Membrane	Leukocyte immunoglobulin-like receptor subfamily B member 3	O75022	102725035	LILRB3	0.912453	-0.132178	10.9427	-0.682604	0.497108	0.748995	-6.01313	No Change	ME vs. HC
seq.15617.8	Secreted	Cytokine SCM-1 beta	Q9UBD3	6846	XCL2	0.975564	-0.0356914	12.2696	-1.22989	0.222854	0.493837	-5.50948	No Change	ME vs. HC
seq.15619.49	Membrane	Myelin-oligodendrocyte glycoprotein	Q16653	4340	MOG	1.01909	0.0272863	8.32855	0.929483	0.355831	0.637208	-5.82072	No Change	ME vs. HC
seq.15620.4	Membrane	Neuroligin-1	Q8N2Q7	22871	NLGN1	0.991491	-0.012329	11.0098	-0.370762	0.711934	0.879341	-6.1728	No Change	ME vs. HC
seq.15622.13	Intracellular	Opioid-binding protein/cell adhesion molecule	Q14982	4978	OPCML	0.973054	-0.0394081	11.436	-0.771374	0.443079	0.708424	-5.95061	No Change	ME vs. HC
seq.15623.1	Membrane	Programmed cell death protein 1	Q15116	5133	PDCD1	1.06446	0.0901171	9.62183	1.14789	0.25492	0.532073	-5.60272	No Change	ME vs. HC
seq.15626.223	Secreted	Basement membrane-specific heparan sulfate proteoglycan core protein	P98160	3339	HSPG2	0.930469	-0.10397	10.9533	-2.48127	0.0154947	0.0958733	-3.36341	Down (pval < 0.05)	ME vs. HC
seq.15627.83	Intracellular	RAC-alpha serine/threonine-protein kinase	P31749	207	AKT1	0.871496	-0.198433	11.6865	-3.95496	0.000180917	0.00578777	0.625628	Down (qval < 0.05)	ME vs. HC
seq.15631.18	Secreted	Pregnancy-specific beta-1-glycoprotein 1	P11464	5669	PSG1	1.0776	0.107826	10.2725	2.68486	0.00905084	0.0668412	-2.89629	Up (pval < 0.05)	ME vs. HC
seq.15633.6	Secreted	Retinol-binding protein 4	P02753	5950	RBP4	0.98316	-0.0245024	12.2377	-0.411141	0.682224	0.862123	-6.15742	No Change	ME vs. HC
seq.15634.139	Secreted	Slit homolog 1 protein	O75093	6585	SLIT1	0.987504	-0.0181412	9.27277	-0.615876	0.539972	0.777026	-6.05517	No Change	ME vs. HC
seq.15635.4	Membrane and secreted isoforms	SPARC-related modular calcium-binding protein 2	Q9H3U7	64094	SMOC2	0.979897	-0.0292974	10.2975	-0.48344	0.630291	0.830787	-6.12593	No Change	ME vs. HC
seq.15636.49	Membrane	VPS10 domain-containing receptor SorCS1	Q8WY21	114815	SORCS1	0.994757	-0.0075843	9.63652	-0.196104	0.845097	0.939766	-6.22107	No Change	ME vs. HC
seq.15637.38	Membrane	VPS10 domain-containing receptor SorCS3	Q9UPU3	22986	SORCS3	0.994978	-0.00726302	8.93705	-0.276407	0.783049	0.909564	-6.20256	No Change	ME vs. HC
seq.15640.54	Intracellular	Transgelin	Q01995	6876	TAGLN	1.0379	0.0536692	11.2141	0.788823	0.432877	0.699321	-5.93744	No Change	ME vs. HC
seq.15641.20	Membrane	Tomoregulin-1	Q8IYR6	100526694	TMEFF1	0.96136	-0.0568519	11.5359	-0.913837	0.363937	0.643444	-5.83462	No Change	ME vs. HC
seq.15644.1	Secreted	Biotinidase	P43251	686	BTD	1.03713	0.0525904	11.5294	0.962816	0.338952	0.620218	-5.79032	No Change	ME vs. HC
seq.15653.9	Secreted	Collagen alpha-1(X) chain	Q03692	1300	COL10A1	0.968582	-0.0460545	9.83277	-0.626431	0.533069	0.773028	-6.04881	No Change	ME vs. HC
seq.15666.21	Secreted	Bone morphogenetic protein 2	P12643	650	BMP2	0.997506	-0.00360244	8.96509	-0.126546	0.899662	0.964198	-6.23203	No Change	ME vs. HC
seq.15667.39	Secreted	Bone morphogenetic protein 4	P12644	652	BMP4	0.854243	-0.227282	10.5838	-3.32579	0.00140615	0.0201201	-1.24008	Down (qval < 0.05)	ME vs. HC
seq.15668.19	Secreted	Bone morphogenetic protein 8B	P34820	656	BMP8B	1.01399	0.0200483	11.1673	0.680174	0.498637	0.750015	-6.01474	No Change	ME vs. HC
seq.15669.7	Intracellular	Serine/threonine-protein kinase B-raf	P15056	673	BRAF	0.965615	-0.05048	10.6457	-1.58564	0.117325	0.34108	-5.03461	No Change	ME vs. HC
seq.15670.15	Secreted	Complement C1q-like protein 2	Q7Z5L3	165257	C1QL2	1.03215	0.0456587	10.4213	0.897391	0.372585	0.652236	-5.84899	No Change	ME vs. HC
seq.15674.3	Membrane	B-cell antigen receptor complex-associated protein alpha chain	P11912	973	CD79A	1.04203	0.0593956	12.4491	0.831747	0.408379	0.680844	-5.9038	No Change	ME vs. HC
seq.15675.3	Intracellular	CCAAT/enhancer-binding protein beta	P17676	1051	CEBPB	1.01528	0.0218722	10.152	0.418489	0.67687	0.858955	-6.15445	No Change	ME vs. HC
seq.15678.71	Secreted	Dickkopf-related protein 2	Q9UBU2	27123	DKK2	1.0648	0.0905836	15.823	1.70929	0.0918252	0.294615	-4.84341	No Change	ME vs. HC
seq.15686.49	Secreted	Inhibin beta C chain	P55103	3626	INHBC	0.959771	-0.059238	10.3308	-0.415223	0.679248	0.860718	-6.15577	No Change	ME vs. HC
seq.15688.30	Membrane	Protein ERGIC-53	P49257	3998	LMAN1	1.02371	0.03381	8.96306	1.75143	0.0842494	0.280296	-4.77523	No Change	ME vs. HC
seq.15692.300	Secreted	Nodal homolog	Q96S42	4838	NODAL	1.00962	0.0138115	9.04308	0.851756	0.397252	0.672025	-5.88752	No Change	ME vs. HC
seq.15693.9	Intracellular	Progesterone receptor	P06401	5241	PGR	0.813533	-0.297727	12.8501	-3.79979	0.000305599	0.00811167	0.145807	Down (qval < 0.05)	ME vs. HC
seq.15698.6	Intracellular	Alpha-taxilin	P40222	200081	TXLNA	1.03372	0.0478499	7.92516	1.18826	0.238745	0.513067	-5.55759	No Change	ME vs. HC
seq.16015.19	Intracellular	Alanine aminotransferase 1	P24298	2875	GPT	1.03741	0.0529908	13.8835	1.42576	0.15838	0.409852	-5.26202	No Change	ME vs. HC
seq.16021.30	Membrane	Cadherin-8	P55286	1006	CDH8	1.10088	0.138661	9.25851	1.80058	0.0760746	0.261654	-4.69381	No Change	ME vs. HC
seq.16035.8	Membrane and secreted isoforms	Vascular endothelial growth factor receptor 3	P35916	2324	FLT4	1.00083	0.00119308	12.1266	0.0234261	0.981377	0.991122	-6.23958	No Change	ME vs. HC
seq.16043.30	Intracellular	SHC-transforming protein 1	P29353	6464	SHC1	0.835661	-0.25901	11.8941	-3.54983	0.000693562	0.0131824	-0.600691	Down (qval < 0.05)	ME vs. HC
seq.16049.43	Membrane	Oxidized low-density lipoprotein receptor 1	P78380	4973	OLR1	0.863249	-0.212151	11.4461	-1.28215	0.204016	0.468681	-5.44685	No Change	ME vs. HC
seq.16055.3	Secreted	Complement factor H-related protein 5	Q9BXR6	81494	CFHR5	1.05861	0.0821706	16.1908	1.21636	0.227931	0.499886	-5.52529	No Change	ME vs. HC
seq.16057.6	Membrane	Cation-independent mannose-6-phosphate receptor	P11717	3482	IGF2R	0.9904	-0.0139165	13.0264	-0.2743	0.784662	0.910222	-6.20313	No Change	ME vs. HC
seq.16060.99	Secreted	Nidogen-2	Q14112	22795	NID2	1.08767	0.121239	12.3918	1.24919	0.215755	0.48411	-5.48664	No Change	ME vs. HC
seq.16070.7	Secreted	Wnt inhibitory factor 1	Q9Y5W5	11197	WIF1	0.998355	-0.00237576	10.3895	-0.0724823	0.942425	0.976968	-6.23728	No Change	ME vs. HC
seq.16074.12	Intracellular	GRB2-related adapter protein 2	O75791	9402	GRAP2	0.892942	-0.163361	11.8956	-1.7114	0.091432	0.294044	-4.84003	No Change	ME vs. HC
seq.16079.2	Intracellular	Tyrosine-protein kinase Tec	P42680	7006	TEC	0.893229	-0.162898	12.2734	-2.36784	0.0206575	0.114923	-3.61038	Down (pval < 0.05)	ME vs. HC
seq.16081.38	Secreted	Aldo-keto reductase family 1 member B10	O60218	57016	AKR1B10	1.10737	0.147132	10.6307	1.83114	0.071333	0.252091	-4.64215	No Change	ME vs. HC
seq.16288.17	Membrane	Ephrin type-A receptor 4	P54764	2043	EPHA4	1.03851	0.0545191	14.4285	1.14	0.25817	0.535187	-5.61137	No Change	ME vs. HC
seq.16292.288	Secreted	Gastric inhibitory polypeptide	P09681	2695	GIP	1.01387	0.0198771	11.975	0.341709	0.733593	0.888592	-6.18288	No Change	ME vs. HC
seq.16293.1	Secreted	Somatoliberin	P01286	2691	GHRH	1.0203	0.0289932	10.3822	1.23132	0.222321	0.493253	-5.5078	No Change	ME vs. HC
seq.16296.43	Membrane	Leucine-rich repeat-containing G-protein coupled receptor 5	O75473	8549	LGR5	1.04437	0.0626324	11.1054	1.50978	0.135598	0.374299	-5.14533	No Change	ME vs. HC
seq.16297.14	Membrane	Roundabout homolog 4	Q8WZ75	54538	ROBO4	1.02053	0.0293116	9.00212	0.280843	0.779659	0.909004	-6.20136	No Change	ME vs. HC
seq.16298.84	Secreted	Group IID secretory phospholipase A2	Q9UNK4	26279	PLA2G2D	1.03717	0.0526526	8.02402	1.97521	0.0521863	0.20733	-4.38808	No Change	ME vs. HC
seq.16299.13	Membrane	T-cell immunoreceptor with Ig and ITIM domains	Q495A1	201633	TIGIT	0.993591	-0.00927667	10.9513	-0.165242	0.869229	0.951256	-6.22652	No Change	ME vs. HC
seq.16300.4	Membrane	Triggering receptor expressed on myeloid cells 2	Q9NZC2	54209	TREM2	1.08403	0.116409	13.4687	1.29384	0.19997	0.464336	-5.4325	No Change	ME vs. HC
seq.16302.11	Secreted	BPI fold-containing family A member 2	Q96DR5	140683	BPIFA2	1.01826	0.0261067	12.2551	0.516179	0.607355	0.817607	-6.11001	No Change	ME vs. HC
seq.16304.6	Membrane	Leucine-rich repeat-containing G-protein coupled receptor 4	Q9BXB1	55366	LGR4	1.04264	0.0602465	10.821	0.808744	0.421401	0.691418	-5.92204	No Change	ME vs. HC
seq.16305.10	Membrane	Cadherin-11	P55287	1009	CDH11	1.03787	0.0536263	10.5028	0.577211	0.565648	0.793398	-6.07758	No Change	ME vs. HC
seq.16307.22	Membrane	Netrin receptor UNC5D	Q6UXZ4	137970	UNC5D	1.15546	0.208465	10.785	3.02183	0.00350693	0.0362878	-2.05908	Up (qval < 0.05)	ME vs. HC
seq.16308.14	Membrane	B- and T-lymphocyte attenuator	Q7Z6A9	151888	BTLA	1.0378	0.0535302	11.944	1.10152	0.27444	0.553349	-5.65271	No Change	ME vs. HC
seq.16309.30	Secreted	Dickkopf-like protein 1	Q9UK85	27120	DKKL1	1.04858	0.0684378	10.8995	1.79778	0.0765214	0.262821	-4.6985	No Change	ME vs. HC
seq.16312.45	Membrane	Cadherin-6	P55285	1004	CDH6	0.994692	-0.0076788	11.4186	-0.204587	0.838488	0.936404	-6.21941	No Change	ME vs. HC
seq.16315.105	Membrane and secreted isoforms	Vascular endothelial growth factor receptor 1	P17948	2321	FLT1	0.987676	-0.0178902	10.6405	-0.614738	0.54072	0.777172	-6.05585	No Change	ME vs. HC
seq.16317.20	Membrane	Desmoglein-3	P32926	1830	DSG3	0.863217	-0.212205	13.4363	-3.01913	0.00353461	0.0364712	-2.06608	Down (qval < 0.05)	ME vs. HC
seq.16318.12	Membrane	Serine/threonine-protein kinase receptor R3	P37023	94	ACVRL1	1.0319	0.0452986	9.25435	1.90188	0.0612995	0.230796	-4.51955	No Change	ME vs. HC
seq.16320.139	Membrane	CD320 antigen	Q9NPF0	51293	CD320	1.12174	0.165738	9.98561	2.09865	0.0394547	0.175426	-4.15681	Up (pval < 0.05)	ME vs. HC
seq.16322.10	Secreted	Marginal zone B- and B1-cell-specific protein	Q8WU39	51237	MZB1	0.931002	-0.103144	12.9705	-1.23001	0.222808	0.493837	-5.50934	No Change	ME vs. HC
seq.16323.8		Neurexin-3	Q9Y4C0	9369	NRXN3	1.07595	0.105609	12.1701	1.89995	0.0615568	0.231383	-4.52296	No Change	ME vs. HC
seq.16324.38	Membrane	Toll-like receptor 1	Q15399	7096	TLR1	0.987908	-0.0175515	10.6837	-0.582966	0.561788	0.791321	-6.07433	No Change	ME vs. HC
seq.16535.61		Green fluorescent protein_AEQVI	P42212		GFP	1.03019	0.0429042	8.43777	1.51546	0.134156	0.37249	-5.13721	No Change	ME vs. HC
seq.16536.3	Intracellular	High mobility group protein HMG-I/HMG-Y	P17096	3159	HMGA1	1.04198	0.0593271	8.72904	2.75426	0.00748875	0.0590555	-2.73023	Up (pval < 0.05)	ME vs. HC
seq.16551.14	Intracellular	Signal transducer and activator of transcription 5B	P51692	6777	STAT5B	1.02787	0.0396523	10.1662	1.58081	0.118426	0.343057	-5.04181	No Change	ME vs. HC
seq.16558.2	Secreted	Myocilin	Q99972	4653	MYOC	1.03036	0.0431419	11.6055	0.612826	0.541976	0.777172	-6.05699	No Change	ME vs. HC
seq.16561.9	Secreted	Alpha-1B-glycoprotein	P04217	1	A1BG	1.0567	0.0795626	10.7436	1.87029	0.065622	0.240133	-4.57482	No Change	ME vs. HC
seq.16583.8	Intracellular	Bis(5'-nucleosyl)-tetraphosphatase [asymmetrical]	P50583	318	NUDT2	0.737221	-0.43983	12.1025	-2.90277	0.00494205	0.0450316	-2.36368	Down (qval < 0.05)	ME vs. HC
seq.16585.16	Intracellular	N-acetyllactosaminide beta-1,3-N-acetylglucosaminyltransferase 4	Q9C0J1	79369	B3GNT4	1.03271	0.0464289	10.0969	1.04991	0.297369	0.578012	-5.70601	No Change	ME vs. HC
seq.16587.1	Secreted	Beta-casein	P05814	1447	CSN2	1.0251	0.0357703	9.9748	0.363175	0.717568	0.881883	-6.17551	No Change	ME vs. HC
seq.16588.10	Intracellular	78 kDa glucose-regulated protein	P11021	3309	HSPA5	1.0959	0.13211	12.5767	1.90531	0.0608449	0.230005	-4.5135	No Change	ME vs. HC
seq.16591.71	Intracellular	Acidic mammalian chitinase	Q9BZP6	27159	CHIA	1.01696	0.0242565	11.015	1.12244	0.265506	0.543021	-5.6304	No Change	ME vs. HC
seq.16593.3	Intracellular	FAS-associated death domain protein	Q13158	8772	FADD	1.02965	0.042153	11.7341	1.46992	0.14606	0.392243	-5.20147	No Change	ME vs. HC
seq.16594.44	Intracellular	Fas apoptotic inhibitory molecule 1	Q9NVQ4	55179	FAIM	1.0546	0.0766988	9.08337	1.81075	0.0744686	0.258392	-4.67671	No Change	ME vs. HC
seq.16596.25	Intracellular	Glutaredoxin-3	O76003	10539	GLRX3	0.783246	-0.352463	12.3958	-3.23068	0.00188239	0.0244284	-1.50254	Down (qval < 0.05)	ME vs. HC
seq.16597.11	Intracellular	Glutaredoxin-related protein 5, mitochondrial	Q86SX6	51218	GLRX5	1.00932	0.0133884	8.95209	0.444858	0.657794	0.849312	-6.14336	No Change	ME vs. HC
seq.16599.38	Intracellular	GPN-loop GTPase 1	Q9HCN4	11321	GPN1	0.981233	-0.0273324	9.42023	-0.425621	0.671689	0.856535	-6.15152	No Change	ME vs. HC
seq.16605.2	Secreted	Complement C1q and tumor necrosis factor-related protein 9A	P0C862	338872	C1QTNF9	1.0217	0.0309669	10.4452	0.572198	0.56902	0.795862	-6.08038	No Change	ME vs. HC
seq.16606.85	Intracellular	Aldose reductase	P15121	231	AKR1B1	1.02428	0.034604	12.3496	0.747063	0.457526	0.719178	-5.96848	No Change	ME vs. HC
seq.16607.78	Secreted	Gelsolin	P06396	2934	GSN	0.98469	-0.0222591	17.1281	-0.580428	0.563489	0.792555	-6.07577	No Change	ME vs. HC
seq.16609.106	Membrane	Kin of IRRE-like protein 2	Q6UWL6	84063	KIRREL2	1.0086	0.0123515	9.10515	0.164141	0.870093	0.951256	-6.22669	No Change	ME vs. HC
seq.16610.13	Membrane	Low-density lipoprotein receptor-related protein 10	Q7Z4F1	26020	LRP10	1.0535	0.0751924	12.7619	2.34808	0.0216993	0.118457	-3.65241	Up (pval < 0.05)	ME vs. HC
seq.16612.28	Membrane	Syndecan-3	O75056	9672	SDC3	1.06523	0.0911655	10.9965	1.40121	0.165567	0.420641	-5.29493	No Change	ME vs. HC
seq.16613.3	Membrane	Cadherin-17	Q12864	1015	CDH17	0.914696	-0.128636	12.4188	-0.910076	0.365904	0.645308	-5.83793	No Change	ME vs. HC
seq.16614.27	Secreted	R-spondin-1	Q2MKA7	284654	RSPO1	1.00988	0.0141819	11.5121	0.271696	0.786655	0.910864	-6.20382	No Change	ME vs. HC
seq.16616.137	Intracellular	Beta-enolase	P13929	2027	ENO3	0.99775	-0.00324948	9.8799	-0.108025	0.914285	0.969916	-6.23415	No Change	ME vs. HC
seq.16617.14	Intracellular	Caspase-14	P31944	23581	CASP14	0.967264	-0.0480191	10.4518	-0.971114	0.334833	0.615555	-5.78259	No Change	ME vs. HC
seq.16618.7	Membrane	Early activation antigen CD69	Q07108	969	CD69	1.04711	0.066411	7.71563	0.905093	0.368519	0.647925	-5.84229	No Change	ME vs. HC
seq.16620.26	Membrane	Lymphocyte antigen 75	O60449	100526664	LY75	0.969599	-0.0445392	12.1714	-0.534579	0.594634	0.810242	-6.10061	No Change	ME vs. HC
seq.16621.77	Secreted	NAD(P)H-hydrate epimerase	Q8NCW5	128240	NAXE	0.998481	-0.00219362	11.8633	-0.0520277	0.958655	0.983904	-6.23852	No Change	ME vs. HC
seq.16746.12	Secreted	Activin B	P09529	3625	INHBB	0.981642	-0.0267315	11.5756	-1.18863	0.238601	0.512961	-5.55717	No Change	ME vs. HC
seq.16748.1	Secreted	Bone morphogenetic protein 3	P12645	651	BMP3	0.98697	-0.0189221	12.12	-0.560708	0.576786	0.799065	-6.0867	No Change	ME vs. HC
seq.16749.79	Secreted	Growth/differentiation factor 10	P55107	2662	GDF10	0.966221	-0.049575	11.9402	-1.79315	0.0772666	0.264388	-4.70626	No Change	ME vs. HC
seq.16751.15	Secreted	Natriuretic peptides B	P16860	4879	NPPB	1.03418	0.0484842	8.93768	2.16755	0.0335943	0.15736	-4.02238	Up (pval < 0.05)	ME vs. HC
seq.16753.46	Secreted	Collagen alpha-2(VI) chain	P12110	1292	COL6A2	1.01086	0.0155795	10.008	0.819708	0.415163	0.686096	-5.91341	No Change	ME vs. HC
seq.16754.40	Membrane	Peripheral plasma membrane protein CASK	O14936	8573	CASK	1.01842	0.0263309	11.0544	0.611219	0.543033	0.777612	-6.05795	No Change	ME vs. HC
seq.16755.195	Secreted	Growth/differentiation factor 3	Q9NR23	9573	GDF3	0.99736	-0.00381398	11.2529	-0.202367	0.840216	0.937184	-6.21986	No Change	ME vs. HC
seq.16756.30	Secreted	Growth/differentiation factor 7	Q7Z4P5	151449	GDF7	0.995685	-0.00623889	9.8266	-0.226384	0.821562	0.927143	-6.21483	No Change	ME vs. HC
seq.16758.96	Intracellular	Hepatoma-derived growth factor	P51858	3068	HDGF	0.793843	-0.333074	11.9367	-4.73732	1.09816e-05	0.0011831	3.21132	Down (qval < 0.05)	ME vs. HC
seq.16760.2	Secreted	Interleukin-26	Q9NPH9	55801	IL26	1.11329	0.154825	16.8876	4.61003	1.761e-05	0.0015111	2.77358	Up (qval < 0.05)	ME vs. HC
seq.16763.11	Secreted	Leukocyte cell-derived chemotaxin-2	O14960	3950	LECT2	1.09404	0.12966	13.5397	1.50318	0.137288	0.377258	-5.15472	No Change	ME vs. HC
seq.16765.52	Secreted	Platelet basic protein	P02775	5473	PPBP	1.03905	0.0552591	14.6998	1.65298	0.10281	0.315535	-4.93212	No Change	ME vs. HC
seq.16768.3	Intracellular	Junction plakoglobin	P14923	3728	JUP	0.940541	-0.088437	10.0062	-0.726104	0.470194	0.72674	-5.98343	No Change	ME vs. HC
seq.16769.20	Intracellular	Ras-related C3 botulinum toxin substrate 3	P60763	5881	RAC3	0.970017	-0.0439176	10.3268	-2.08262	0.0409386	0.178295	-4.18753	Down (pval < 0.05)	ME vs. HC
seq.16770.3	Secreted	Lithostathine-1-beta	P48304	5968	REG1B	1.12151	0.165447	14.534	1.56748	0.12151	0.348681	-5.06158	No Change	ME vs. HC
seq.16773.29	Secreted	Signal peptide, CUB and EGF-like domain-containing protein 3	Q8IX30	222663	SCUBE3	0.980012	-0.0291288	8.60392	-0.542306	0.589329	0.806336	-6.09657	No Change	ME vs. HC
seq.16780.6	Intracellular	Heat shock 70 kDa protein 1A	P0DMV8	3303	HSPA1A	0.906453	-0.141696	13.6559	-2.62846	0.0105329	0.0731415	-3.02869	Down (pval < 0.05)	ME vs. HC
seq.16781.2	Intracellular	Cytosolic endo-beta-N-acetylglucosaminidase	Q8NFI3	64772	ENGASE	1.00192	0.00276088	9.87834	0.0693016	0.944947	0.977664	-6.2375	No Change	ME vs. HC
seq.16785.45	Secreted	Defensin-5	Q01523	1670	DEFA5	0.902489	-0.148018	11.5907	-1.34218	0.183871	0.443982	-5.37185	No Change	ME vs. HC
seq.16792.4	Membrane	Sialic acid-binding Ig-like lectin 5	O15389	8778	SIGLEC5	1.00526	0.00757269	13.1827	0.0540297	0.957065	0.983734	-6.23842	No Change	ME vs. HC
seq.16802.31	Membrane	OCIA domain-containing protein 1	Q9NX40	54940	OCIAD1	1.00631	0.00907538	10.8052	0.309906	0.757552	0.901021	-6.19299	No Change	ME vs. HC
seq.16803.4	Intracellular	Calretinin	P22676	794	CALB2	1.02023	0.0288959	9.31079	0.514192	0.608736	0.818105	-6.11101	No Change	ME vs. HC
seq.16805.5	Intracellular	cGMP-specific 3',5'-cyclic phosphodiesterase	O76074	8654	PDE5A	0.826915	-0.274189	13.1081	-3.14735	0.0024202	0.0285974	-1.7279	Down (qval < 0.05)	ME vs. HC
seq.16807.35	Intracellular	Troponin T, fast skeletal muscle	P45378	7140	TNNT3	0.956754	-0.0637806	12.381	-1.73428	0.0872673	0.286031	-4.80316	No Change	ME vs. HC
seq.16809.1	Intracellular	Nucleoside diphosphate kinase, mitochondrial	O00746	4833	NME4	1.0754	0.104871	11.2637	2.45497	0.0165758	0.100692	-3.42153	Up (pval < 0.05)	ME vs. HC
seq.16810.3	Intracellular	Rab GDP dissociation inhibitor alpha	P31150	2664	GDI1	0.987783	-0.0177332	11.872	-0.272108	0.786339	0.910786	-6.20371	No Change	ME vs. HC
seq.16814.13	Intracellular	Four and a half LIM domains protein 1	Q13642	2273	FHL1	1.00532	0.00765522	10.0464	0.360897	0.719262	0.882632	-6.17631	No Change	ME vs. HC
seq.16818.200	Membrane	CUB domain-containing protein 1	Q9H5V8	64866	CDCP1	0.983403	-0.0241451	10.7137	-0.318282	0.751218	0.897639	-6.19042	No Change	ME vs. HC
seq.16823.75	Intracellular	Apolipoprotein L3	O95236	80833	APOL3	0.976556	-0.0342246	11.1682	-0.575237	0.566974	0.794654	-6.07868	No Change	ME vs. HC
seq.16825.20	Membrane	Ataxin-3	P54252	4287	ATXN3	0.776466	-0.365005	11.2921	-4.34702	4.58336e-05	0.00252679	1.889	Down (qval < 0.05)	ME vs. HC
seq.16828.8	Secreted	Collagen alpha-1(VI) chain	P12109	1291	COL6A1	0.994008	-0.00867086	13.9482	-0.0692741	0.944969	0.977664	-6.2375	No Change	ME vs. HC
seq.16831.7	Intracellular	Docking protein 1	Q99704	1796	DOK1	0.941182	-0.0874538	10.7421	-3.33774	0.00135507	0.0195035	-1.20672	Down (qval < 0.05)	ME vs. HC
seq.16836.1	Secreted	Complement factor H-related protein 3	Q02985	10878	CFHR3	0.989313	-0.0155015	9.44105	-0.450538	0.653714	0.846731	-6.14089	No Change	ME vs. HC
seq.16837.20	Intracellular	CASP8 and FADD-like apoptosis regulator	O15519	8837	CFLAR	1.06846	0.0955341	8.74264	0.727171	0.469544	0.726413	-5.98268	No Change	ME vs. HC
seq.16845.15	Membrane	Myelin protein zero-like protein 1	O95297	9019	MPZL1	1.01418	0.0203131	9.99362	0.443447	0.658809	0.850024	-6.14397	No Change	ME vs. HC
seq.16847.39	Intracellular	Ras-related protein Rab-3B	P20337	5865	RAB3B	0.982433	-0.0255692	9.40788	-0.922852	0.359253	0.640091	-5.82664	No Change	ME vs. HC
seq.16850.5	Intracellular	Regulator of G-protein signaling 5	O15539	8490	RGS5	0.970171	-0.0436896	11.4146	-2.65738	0.0097475	0.0697	-2.96109	Down (pval < 0.05)	ME vs. HC
seq.16851.50	Membrane	Protein SCO2 homolog, mitochondrial	O43819	9997	SCO2	0.993524	-0.00937369	8.38045	-0.324054	0.746863	0.895929	-6.18861	No Change	ME vs. HC
seq.16852.10	Intracellular	Na(+)/H(+) exchange regulatory cofactor NHE-RF3	Q5T2W1	5174	PDZK1	0.994966	-0.00728148	12.1838	-0.365378	0.71593	0.881058	-6.17473	No Change	ME vs. HC
seq.16853.5	Intracellular	Nicotinamide riboside kinase 1	Q9NWW6	54981	NMRK1	1.03059	0.0434701	9.91482	0.973807	0.333503	0.61471	-5.78007	No Change	ME vs. HC
seq.16854.17	Intracellular	U6 snRNA-associated Sm-like protein LSm4	Q9Y4Z0	25804	LSM4	1.00012	0.000171585	11.6045	0.00484908	0.996145	0.998302	-6.23983	No Change	ME vs. HC
seq.16856.79	Intracellular	Microtubule-associated protein RP/EB family member 2	Q15555	10982	MAPRE2	0.998257	-0.00251712	8.94308	-0.121525	0.903623	0.964844	-6.23263	No Change	ME vs. HC
seq.16857.2	Intracellular	Ras-related protein Rab-2A	P61019	5862	RAB2A	0.973398	-0.0388981	10.9572	-0.510682	0.61118	0.819532	-6.11276	No Change	ME vs. HC
seq.16858.384	Membrane	Reticulocalbin-3	Q96D15	57333	RCN3	1.02978	0.0423381	10.0043	1.12287	0.265327	0.542958	-5.62994	No Change	ME vs. HC
seq.16859.100	Intracellular	Endophilin-B1	Q9Y371	51100	SH3GLB1	1.03334	0.0473138	11.1105	1.88427	0.0636785	0.236446	-4.55046	No Change	ME vs. HC
seq.16863.47	Intracellular	N-acylneuraminate-9-phosphatase	Q8TBE9	140838	NANP	0.992497	-0.010865	10.9421	-0.239765	0.811213	0.922866	-6.21179	No Change	ME vs. HC
seq.16865.62	Membrane	TATA-binding protein-associated factor 2N	Q92804	8148	TAF15	0.939418	-0.0901605	11.0349	-2.61927	0.0107944	0.0743927	-3.05005	Down (pval < 0.05)	ME vs. HC
seq.16867.76	Intracellular	Cyclin-dependent kinase 16	Q00536	5127	CDK16	0.975385	-0.0359569	10.9115	-1.73209	0.08766	0.28644	-4.80672	No Change	ME vs. HC
seq.16872.248	Intracellular	Maleylacetoacetate isomerase	O43708	2954	GSTZ1	0.87063	-0.199868	10.105	-1.3456	0.182772	0.443053	-5.36748	No Change	ME vs. HC
seq.16875.13	Intracellular	Protein mago nashi homolog 2	Q96A72	55110	MAGOHB	0.961672	-0.0563827	10.055	-1.20283	0.233094	0.506419	-5.54093	No Change	ME vs. HC
seq.16877.19	Intracellular	Methionine-R-sulfoxide reductase B2, mitochondrial	Q9Y3D2	22921	MSRB2	0.988952	-0.0160273	10.4384	-0.619585	0.537541	0.775202	-6.05295	No Change	ME vs. HC
seq.16882.27	Intracellular	14 kDa phosphohistidine phosphatase	Q9NRX4	29085	PHPT1	0.895314	-0.159534	13.0644	-1.94408	0.0559033	0.218193	-4.44444	No Change	ME vs. HC
seq.16883.57	Intracellular	Ras-related protein Rab-4A	P20338	5867	RAB4A	0.939356	-0.0902563	11.7268	-2.27703	0.0258414	0.132322	-3.80103	Down (pval < 0.05)	ME vs. HC
seq.16885.49	Intracellular	Microtubule-associated protein RP/EB family member 3	Q9UPY8	22924	MAPRE3	0.793603	-0.33351	15.6675	-2.77227	0.00712586	0.0574302	-2.68658	Down (pval < 0.05)	ME vs. HC
seq.16887.29	Membrane	Peptidyl-tRNA hydrolase 2, mitochondrial	Q9Y3E5	51651	PTRH2	1.00865	0.0124298	10.7789	0.800994	0.425844	0.694354	-5.92808	No Change	ME vs. HC
seq.16890.37	Secreted	ADAMTS-like protein 1	Q8N6G6	92949	ADAMTSL1	1.04259	0.0601766	12.5012	0.990158	0.325505	0.607215	-5.76461	No Change	ME vs. HC
seq.16892.23	Membrane	Ectonucleotide pyrophosphatase/phosphodiesterase family member 2	Q13822	5168	ENPP2	0.985419	-0.0211913	11.5015	-0.270152	0.787838	0.911062	-6.20423	No Change	ME vs. HC
seq.16899.59	Intracellular	Oxysterol-binding protein-related protein 9	Q96SU4	114883	OSBPL9	1.07861	0.109167	12.0239	4.26914	6.05209e-05	0.00289191	1.63256	Up (qval < 0.05)	ME vs. HC
seq.16900.29	Intracellular	MAM domain-containing glycosylphosphatidylinositol anchor protein 1	Q8NFP4	266727	MDGA1	1.02444	0.0348335	10.065	0.25255	0.801355	0.918144	-6.20872	No Change	ME vs. HC
seq.16902.17	Membrane	Lysosome-associated membrane glycoprotein 1	P11279	3916	LAMP1	0.93387	-0.098707	10.8431	-0.751038	0.455146	0.717075	-5.9656	No Change	ME vs. HC
seq.16907.3	Membrane	Cell adhesion molecule 2	Q8N3J6	253559	CADM2	1.07581	0.105425	10.7887	2.18813	0.0319978	0.152615	-3.98149	Up (pval < 0.05)	ME vs. HC
seq.16908.5	Intracellular	Oligodendrocyte-myelin glycoprotein	P23515	4974	OMG	0.906753	-0.141218	12.3613	-1.08357	0.28227	0.56239	-5.67152	No Change	ME vs. HC
seq.16913.8	Secreted	Ribonuclease T2	O00584	8635	RNASET2	1.03926	0.0555537	11.021	0.828607	0.410142	0.682265	-5.90632	No Change	ME vs. HC
seq.16914.104	Secreted	Monocyte differentiation antigen CD14, soluble	P08571	929	CD14	1.02091	0.0298615	14.593	0.733664	0.465602	0.724659	-5.97809	No Change	ME vs. HC
seq.16915.153	Membrane	Semaphorin-4A	Q9H3S1	64218	SEMA4A	1.0077	0.011064	14.1119	0.181994	0.856113	0.94513	-6.22368	No Change	ME vs. HC
seq.16916.19	Membrane	SLIT and NTRK-like protein 6	Q9H5Y7	84189	SLITRK6	1.05331	0.0749295	9.35624	1.62101	0.109509	0.327004	-4.98127	No Change	ME vs. HC
seq.16918.198	Membrane	Toll-like receptor 3	O15455	7098	TLR3	0.98208	-0.0260871	8.86994	-0.583344	0.561535	0.791226	-6.07412	No Change	ME vs. HC
seq.16919.1	Intracellular	Acyl-CoA-binding protein	P07108	1622	DBI	0.976359	-0.034517	12.5786	-0.453112	0.651868	0.845307	-6.13976	No Change	ME vs. HC
seq.16922.53	Membrane	Plexin-B3	Q9ULL4	5365	PLXNB3	0.999168	-0.0012009	9.40503	-0.0493012	0.96082	0.984746	-6.23866	No Change	ME vs. HC
seq.16923.20	Membrane	Profilin-2	P35080	5217	PFN2	0.960813	-0.0576722	9.88602	-1.93817	0.0566339	0.219693	-4.45505	No Change	ME vs. HC
seq.16926.44	Membrane	Alkaline phosphatase, tissue-nonspecific isozyme	P05186	249	ALPL	0.996714	-0.00474898	11.5314	-0.115921	0.908047	0.966737	-6.23328	No Change	ME vs. HC
seq.16927.9		Coagulation factor XIII	P00488|P05160	2162|2165	F13A1|F13B	0.976017	-0.0350214	14.5614	-0.92113	0.360144	0.640091	-5.82817	No Change	ME vs. HC
seq.16932.5	Intracellular	Estrogen sulfotransferase	P49888	6783	SULT1E1	0.975346	-0.036014	10.611	-0.717789	0.475275	0.72995	-5.98925	No Change	ME vs. HC
seq.17137.160	Intracellular	Hemoglobin subunit beta	P68871	3043	HBB	1.03899	0.0551828	13.5922	0.689715	0.492652	0.745081	-6.0084	No Change	ME vs. HC
seq.17138.8	Intracellular	Glutathione S-transferase A1	P08263	2938	GSTA1	1.02065	0.029493	10.878	0.52999	0.597795	0.812212	-6.10299	No Change	ME vs. HC
seq.17140.57	Secreted	Platelet-derived growth factor D	Q9GZP0	80310	PDGFD	1.00968	0.0138956	16.7303	0.22034	0.826248	0.929302	-6.21615	No Change	ME vs. HC
seq.17145.1		Protein S100-A8/A9 heterodimer	P05109|P06702	6279|6280	S100A8|S100A9	1.00096	0.00138132	9.75526	0.0249459	0.980169	0.990307	-6.23954	No Change	ME vs. HC
seq.17148.7	Intracellular	Flavin reductase (NADPH)	P30043	645	BLVRB	0.860926	-0.216039	15.6794	-1.65855	0.101679	0.313641	-4.92347	No Change	ME vs. HC
seq.17150.8	Intracellular	10 kDa heat shock protein, mitochondrial	P61604	3336	HSPE1	0.887782	-0.171723	11.3144	-1.45167	0.151058	0.399369	-5.2267	No Change	ME vs. HC
seq.17151.84	Intracellular	Interferon regulatory factor 3	Q14653	3661	IRF3	0.783998	-0.351079	12.1594	-3.6591	0.000486612	0.0106734	-0.278509	Down (qval < 0.05)	ME vs. HC
seq.17152.10		Killer cell immunoglobulin-like receptor 2DS4	P43632	3809	KIR2DS4	1.02234	0.0318807	9.93804	1.79343	0.0772215	0.264388	-4.70579	No Change	ME vs. HC
seq.17153.46	Membrane	Killer cell immunoglobulin-like receptor 2DL3	P43628	3804	KIR2DL3	0.96021	-0.0585787	10.0047	-0.390807	0.697126	0.87108	-6.16536	No Change	ME vs. HC
seq.17154.2	Intracellular	Prostaglandin E synthase 3	Q15185	10728	PTGES3	1.07547	0.104961	12.3883	2.60321	0.0112654	0.0767727	-3.08724	Up (pval < 0.05)	ME vs. HC
seq.17155.1	Intracellular	Vacuolar protein sorting-associated protein 28 homolog	Q9UK41	51160	VPS28	1.0392	0.0554796	12.042	1.07783	0.284809	0.565143	-5.67748	No Change	ME vs. HC
seq.17156.72	Membrane	Serine/threonine-protein kinase DCLK1	O15075	9201	DCLK1	1.12361	0.168137	12.4328	3.36128	0.00125952	0.0188395	-1.14076	Up (qval < 0.05)	ME vs. HC
seq.17158.17	Intracellular	Ubiquitin-conjugating enzyme E2 G1	P62253	7326	UBE2G1	0.851996	-0.231081	12.6253	-3.19113	0.00212193	0.0264375	-1.61005	Down (qval < 0.05)	ME vs. HC
seq.17161.1	Membrane	Dolichyl-diphosphooligosaccharide--protein glycosyltransferase 48 kDa subunit	P39656	1650	DDOST	1.08191	0.113582	10.563	2.93785	0.00447094	0.0428159	-2.27491	Up (qval < 0.05)	ME vs. HC
seq.17163.117	Intracellular	Annexin A3	P12429	306	ANXA3	1.03026	0.0430117	8.70836	0.99082	0.325184	0.6068	-5.76398	No Change	ME vs. HC
seq.17164.15	Intracellular	Annexin A4	P09525	307	ANXA4	0.946579	-0.0792055	10.0288	-2.03194	0.0459537	0.190309	-4.28333	Down (pval < 0.05)	ME vs. HC
seq.17165.1	Secreted	Beta-thromboglobulin	P02775	5473	PPBP	1.00702	0.0100921	15.6213	0.192306	0.848059	0.941773	-6.22179	No Change	ME vs. HC
seq.17166.4	Secreted	Fibroblast growth factor 8 isoform F	P55075	2253	FGF8	1.03408	0.0483541	10.694	1.47848	0.143762	0.388218	-5.18953	No Change	ME vs. HC
seq.17170.15	Secreted	Calcitonin gene-related peptide 2	P10092	797	CALCB	1.04058	0.0573839	8.50169	1.40269	0.165125	0.420181	-5.29296	No Change	ME vs. HC
seq.17172.19	Secreted	Statherin	P02808	6779	STATH	1.29292	0.370635	11.8383	1.31242	0.193664	0.456641	-5.40944	No Change	ME vs. HC
seq.17175.5	Intracellular	Dual specificity mitogen-activated protein kinase kinase 6	P52564	5608	MAP2K6	0.986586	-0.0194836	10.1124	-0.499412	0.619054	0.823682	-6.1183	No Change	ME vs. HC
seq.17176.13	Intracellular	PC4 and SFRS1-interacting protein	O75475	11168	PSIP1	0.709899	-0.494315	13.8908	-5.06303	3.19914e-06	0.000571632	4.35708	Down (qval < 0.05)	ME vs. HC
seq.17195.43	Intracellular	BAG family molecular chaperone regulator 1	Q99933	573	BAG1	0.980969	-0.027721	9.77363	-0.916314	0.362646	0.642396	-5.83243	No Change	ME vs. HC
seq.17196.5	Intracellular	ATP-dependent Clp protease proteolytic subunit, mitochondrial	Q16740	8192	CLPP	0.983453	-0.0240724	10.8003	-1.45397	0.15042	0.398513	-5.22353	No Change	ME vs. HC
seq.17199.43	Intracellular	Hypoxia-inducible factor 1-alpha inhibitor	Q9NWT6	55662	HIF1AN	1.00645	0.00927522	10.8889	0.343159	0.732507	0.888174	-6.1824	No Change	ME vs. HC
seq.17200.50	Membrane	Killer cell immunoglobulin-like receptor 2DL1	P43626	3802	KIR2DL1	0.983096	-0.0245954	10.9631	-0.956866	0.341926	0.623549	-5.79582	No Change	ME vs. HC
seq.17202.37	Intracellular	Programmed cell death protein 4	Q53EL6	27250	PDCD4	0.998893	-0.00159778	8.77279	-0.0662938	0.947333	0.978728	-6.2377	No Change	ME vs. HC
seq.17204.17	Intracellular	Phenylethanolamine N-methyltransferase	P11086	5409	PNMT	0.978635	-0.0311568	11.8348	-1.00908	0.31641	0.597736	-5.74642	No Change	ME vs. HC
seq.17205.21	Intracellular	Ras-related protein Rab-5A	P20339	5868	RAB5A	0.842282	-0.247626	12.6942	-3.3884	0.00115731	0.0177745	-1.06435	Down (qval < 0.05)	ME vs. HC
seq.17209.27	Intracellular	Sulfotransferase family cytosolic 2B member 1	O00204	6820	SULT2B1	0.992184	-0.0113202	11.9334	-0.349508	0.727757	0.885818	-6.18026	No Change	ME vs. HC
seq.17210.2	Intracellular	T-cell leukemia/lymphoma protein 1A	P56279	8115	TCL1A	1.0128	0.0183496	9.68522	0.465231	0.643209	0.840105	-6.13434	No Change	ME vs. HC
seq.17224.12	Secreted	Mimecan	P20774	4969	OGN	0.755517	-0.404464	12.2317	-3.89464	0.000222111	0.00675182	0.437675	Down (qval < 0.05)	ME vs. HC
seq.17231.1	Intracellular	Plastin-2	P13796	3936	LCP1	1.01009	0.0144881	14.9937	0.368586	0.713548	0.880411	-6.17358	No Change	ME vs. HC
seq.17319.1	Intracellular	Selenoprotein H	Q8IZQ5	280636	SELENOH	0.981962	-0.0262606	9.57607	-1.31186	0.193852	0.456936	-5.41014	No Change	ME vs. HC
seq.17320.19	Intracellular	L-aminoadipate-semialdehyde dehydrogenase-phosphopantetheinyl transferase	Q9NRN7	60496	AASDHPPT	0.897808	-0.155521	12.3604	-3.03381	0.00338632	0.0355928	-2.02791	Down (qval < 0.05)	ME vs. HC
seq.17325.10	Intracellular	Guanylate kinase	Q16774	2987	GUK1	0.834283	-0.261391	13.2294	-2.76722	0.00722601	0.0576696	-2.69885	Down (pval < 0.05)	ME vs. HC
seq.17326.44	Intracellular	Dual specificity protein phosphatase 23	Q9BVJ7	54935	DUSP23	0.9907	-0.0134796	9.40031	-0.586633	0.559336	0.789313	-6.07225	No Change	ME vs. HC
seq.17327.3	Intracellular	Protein canopy homolog 3	Q9BT09	10695	CNPY3	0.97435	-0.0374878	10.5106	-0.871221	0.38661	0.664077	-5.87133	No Change	ME vs. HC
seq.17329.2	Intracellular	3-hydroxybutyrate dehydrogenase type 2	Q9BUT1	56898	BDH2	0.96503	-0.0513538	9.3115	-1.30059	0.197661	0.46276	-5.42415	No Change	ME vs. HC
seq.17331.138	Membrane	Kremen protein 1	Q96MU8	83999	KREMEN1	0.998274	-0.00249185	10.9221	-0.065854	0.947682	0.97895	-6.23773	No Change	ME vs. HC
seq.17332.3	Intracellular	Poly(ADP-ribose) glycohydrolase ARH3	Q9NX46	54936	ADPRS	0.887994	-0.171378	12.5441	-2.21927	0.0297089	0.144859	-3.91899	Down (pval < 0.05)	ME vs. HC
seq.17333.20	Intracellular	Medium-chain specific acyl-CoA dehydrogenase, mitochondrial	P11310	34	ACADM	0.851126	-0.232556	7.96296	-2.8728	0.00538037	0.0475472	-2.43886	Down (qval < 0.05)	ME vs. HC
seq.17335.18	Membrane	Vesicle-associated membrane protein 2	P63027	6844	VAMP2	1.09283	0.128066	11.1584	0.898539	0.371977	0.651627	-5.848	No Change	ME vs. HC
seq.17336.54	Membrane	Cyclic AMP-responsive element-binding protein 3-like protein 2	Q70SY1	64764	CREB3L2	0.985721	-0.0207494	8.52838	-0.701497	0.485317	0.73979	-6.00046	No Change	ME vs. HC
seq.17337.1	Intracellular	Transcriptional repressor protein YY1	P25490	7528	YY1	0.681095	-0.554072	9.67652	-5.36163	1.00385e-06	0.000259969	5.43636	Down (qval < 0.05)	ME vs. HC
seq.17341.89	Intracellular	Acetyl-CoA acetyltransferase, cytosolic	Q9BWD1	39	ACAT2	1.01007	0.014452	9.12984	0.115965	0.908012	0.966737	-6.23328	No Change	ME vs. HC
seq.17342.13	Intracellular	Anterior gradient protein 3	Q8TD06	155465	AGR3	1.21472	0.280618	10.7952	1.46435	0.147572	0.394321	-5.2092	No Change	ME vs. HC
seq.17343.6	Membrane	Syntaphilin	O15079	9751	SNPH	1.02239	0.0319464	10.6061	1.22398	0.225061	0.496443	-5.51641	No Change	ME vs. HC
seq.17344.23	Membrane	Stomatin-like protein 1	Q9UBI4	9399	STOML1	1.01078	0.0154712	11.6072	0.70892	0.480727	0.735682	-5.99538	No Change	ME vs. HC
seq.17345.12	Intracellular	Prostaglandin reductase 3	Q8N4Q0	284273	ZADH2	0.872779	-0.196312	10.0317	-3.60346	0.00058329	0.0120033	-0.443385	Down (qval < 0.05)	ME vs. HC
seq.17346.61	Secreted	Follicular dendritic cell secreted peptide	Q8NFU4	260436	FDCSP	1.09534	0.131385	9.6357	3.46766	0.000901621	0.01529	-0.838558	Up (qval < 0.05)	ME vs. HC
seq.17347.80	Intracellular	Axin interactor, dorsalization-associated protein	Q96BJ3	64853	AIDA	0.823441	-0.280263	14.3888	-2.87993	0.00527299	0.046881	-2.42104	Down (qval < 0.05)	ME vs. HC
seq.17348.5	Membrane	Synaptojanin-2-binding protein	P57105	55333	SYNJ2BP	1.04398	0.0621006	9.25467	1.90918	0.0603355	0.228788	-4.50666	No Change	ME vs. HC
seq.17350.13	Intracellular	Charged multivesicular body protein 2b	Q9UQN3	25978	CHMP2B	0.828023	-0.272258	13.1619	-4.08872	0.000114112	0.00430699	1.0487	Down (qval < 0.05)	ME vs. HC
seq.17355.56	Intracellular	Synaptotagmin-4	Q9H2B2	6860	SYT4	0.917063	-0.124907	11.5584	-2.71552	0.00832731	0.0634817	-2.82335	Down (pval < 0.05)	ME vs. HC
seq.17356.34	Secreted	Interleukin-1 family member 10	Q8WWZ1	84639	IL1F10	1.00561	0.00807016	9.06732	0.256248	0.79851	0.916068	-6.2078	No Change	ME vs. HC
seq.17357.33	Intracellular	O-phosphoseryl-tRNA(Sec) selenium transferase	Q9HD40	51091	SEPSECS	1.01044	0.014985	9.60097	0.572609	0.568743	0.795862	-6.08015	No Change	ME vs. HC
seq.17362.5	Intracellular	Von Hippel-Lindau disease tumor suppressor	P40337	7428	VHL	0.992078	-0.0114748	9.70122	-0.194497	0.84635	0.940588	-6.22138	No Change	ME vs. HC
seq.17364.8	Intracellular	U2 small nuclear ribonucleoprotein B''	P08579	6629	SNRPB2	0.674527	-0.568052	8.9744	-4.86904	6.69679e-06	0.000925674	3.67039	Down (qval < 0.05)	ME vs. HC
seq.17365.7	Intracellular	Kynurenine--oxoglutarate transaminase 1	Q16773	883	KYAT1	0.997575	-0.00350234	11.2295	-0.0942585	0.925173	0.97353	-6.23551	No Change	ME vs. HC
seq.17366.6	Intracellular	DCN1-like protein 1	Q96GG9	54165	DCUN1D1	1.12788	0.173608	12.379	2.82681	0.00612321	0.0522219	-2.55306	Up (pval < 0.05)	ME vs. HC
seq.17367.5	Intracellular	Stathmin	P16949	3925	STMN1	1.00921	0.0132271	11.6059	0.446833	0.656374	0.848881	-6.14251	No Change	ME vs. HC
seq.17370.186	Intracellular	Mycophenolic acid acyl-glucuronide esterase, mitochondrial	Q9NUJ1	55347	ABHD10	0.930073	-0.104584	9.98223	-2.39914	0.0190982	0.109137	-3.54321	Down (pval < 0.05)	ME vs. HC
seq.17372.5	Intracellular	Eukaryotic translation initiation factor 4E-binding protein 1	Q13541	1978	EIF4EBP1	1.03255	0.046218	10.6353	1.38244	0.171228	0.427981	-5.31972	No Change	ME vs. HC
seq.17377.1	Intracellular	Aldo-keto reductase family 1 member C3	P42330	8644	AKR1C3	0.954362	-0.0673917	9.79303	-1.25742	0.212776	0.479926	-5.47679	No Change	ME vs. HC
seq.17380.2	Intracellular	Ubiquitin-conjugating enzyme E2 K	P61086	3093	UBE2K	0.781152	-0.356325	14.2599	-3.68615	0.000445316	0.0100073	-0.197734	Down (qval < 0.05)	ME vs. HC
seq.17383.4	Intracellular	StAR-related lipid transfer protein 5	Q9NSY2	80765	STARD5	0.994579	-0.0078423	10.7284	-0.271791	0.786582	0.910864	-6.2038	No Change	ME vs. HC
seq.17384.110	Intracellular	ATP-dependent 6-phosphofructokinase, muscle type	P08237	5213	PFKM	0.984492	-0.0225491	13.4177	-0.570865	0.569918	0.796137	-6.08112	No Change	ME vs. HC
seq.17387.27	Intracellular	NF-kappa-B inhibitor beta	Q15653	4793	NFKBIB	1.04943	0.0696127	9.36609	1.29968	0.197971	0.463022	-5.42528	No Change	ME vs. HC
seq.17391.10	Intracellular	Splicing factor 45	Q96I25	84991	RBM17	0.983142	-0.0245283	9.04325	-0.827334	0.410858	0.682837	-5.90734	No Change	ME vs. HC
seq.17393.13	Intracellular	Short-chain specific acyl-CoA dehydrogenase, mitochondrial	P16219	35	ACADS	0.976999	-0.033571	11.2927	-1.10197	0.274247	0.553176	-5.65223	No Change	ME vs. HC
seq.17396.23	Intracellular	Alcohol dehydrogenase 1A	P07327	124	ADH1A	1.08203	0.113744	12.0372	1.53506	0.129273	0.362842	-5.10899	No Change	ME vs. HC
seq.17397.8	Intracellular	Estradiol 17-beta-dehydrogenase 11	Q8NBQ5	51170	HSD17B11	0.988452	-0.0167573	8.86569	-0.386758	0.700108	0.872722	-6.16689	No Change	ME vs. HC
seq.17398.55	Membrane	Heme oxygenase 1	P09601	3162	HMOX1	0.965823	-0.0501698	11.7196	-0.832524	0.407943	0.680844	-5.90318	No Change	ME vs. HC
seq.17400.71	Intracellular	Acyl-coenzyme A thioesterase 8	O14734	10005	ACOT8	1.07236	0.100788	11.8664	1.54171	0.127651	0.360235	-5.09935	No Change	ME vs. HC
seq.17403.14	Intracellular	Short/branched chain specific acyl-CoA dehydrogenase, mitochondrial	P45954	36	ACADSB	0.970244	-0.0435807	9.91669	-0.816627	0.41691	0.687293	-5.91585	No Change	ME vs. HC
seq.17404.5	Intracellular	ADP-ribosylation factor-like protein 5B	Q96KC2	221079	ARL5B	1.09885	0.135999	13.3588	2.40457	0.0188387	0.1085	-3.53148	Up (pval < 0.05)	ME vs. HC
seq.17405.2	Intracellular	Ubiquitin carboxyl-terminal hydrolase isozyme L5	Q9Y5K5	51377	UCHL5	0.968325	-0.0464371	10.1742	-0.397126	0.692482	0.869132	-6.16293	No Change	ME vs. HC
seq.17408.2	Intracellular	Phosphomannomutase 1	Q92871	5372	PMM1	0.940394	-0.0886627	9.31283	-1.12483	0.264501	0.541871	-5.62783	No Change	ME vs. HC
seq.17410.5	Intracellular	Centrin-3	O15182	1070	CETN3	0.993187	-0.00986336	9.41573	-0.592045	0.555727	0.786697	-6.06915	No Change	ME vs. HC
seq.17411.55	Intracellular	Ubiquitin recognition factor in ER-associated degradation protein 1	Q92890	7353	UFD1	0.868458	-0.203473	10.994	-3.61961	0.000553499	0.0117315	-0.395713	Down (qval < 0.05)	ME vs. HC
seq.17419.17	Intracellular	Testin	Q9UGI8	26136	TES	0.950444	-0.0733268	10.6795	-2.26386	0.0266818	0.135486	-3.82816	Down (pval < 0.05)	ME vs. HC
seq.17427.26	Membrane	Neuroligin-3	Q9NZ94	54413	NLGN3	0.992648	-0.0106453	7.86848	-0.184602	0.854075	0.944161	-6.22321	No Change	ME vs. HC
seq.17432.25	Intracellular	Adenylate kinase 4, mitochondrial	P27144	205	AK4	1.02015	0.0287796	11.0767	0.894625	0.374052	0.653075	-5.85138	No Change	ME vs. HC
seq.17435.43	Intracellular	Electron transfer flavoprotein subunit alpha, mitochondrial	P13804	2108	ETFA	1.02109	0.030104	11.7763	0.931766	0.354658	0.636086	-5.81867	No Change	ME vs. HC
seq.17436.193	Intracellular	Casein kinase I isoform gamma-2	P78368	1455	CSNK1G2	0.934975	-0.0970007	9.27569	-2.46723	0.0160637	0.0984194	-3.3945	Down (pval < 0.05)	ME vs. HC
seq.17441.4	Intracellular	Intestinal-type alkaline phosphatase	P09923	248	ALPI	0.79736	-0.326696	10.5463	-1.70995	0.0917023	0.294525	-4.84236	No Change	ME vs. HC
seq.17447.52	Secreted	Secreted frizzled-related protein 4	Q6FHJ7	6424	SFRP4	0.905413	-0.143352	13.4235	-1.58628	0.11718	0.341061	-5.03366	No Change	ME vs. HC
seq.17449.23	Membrane	CD9 antigen	P21926	928	CD9	1.01036	0.0148688	9.57923	0.692595	0.490854	0.744306	-6.00647	No Change	ME vs. HC
seq.17450.51	Intracellular	Histidine--tRNA ligase, cytoplasmic	P12081	3035	HARS1	0.81705	-0.291504	13.5872	-3.49177	0.000835145	0.0145597	-0.769178	Down (qval < 0.05)	ME vs. HC
seq.17451.13	Intracellular	Bcl-2-like protein 11	O43521	10018	BCL2L11	1.01585	0.0226877	11.5061	0.558545	0.578254	0.800022	-6.08788	No Change	ME vs. HC
seq.17453.34	Secreted	Ceruloplasmin	P00450	1356	CP	1.02284	0.0325819	12.6561	0.751451	0.454899	0.71684	-5.96529	No Change	ME vs. HC
seq.17454.15	Secreted	Epidermal growth factor-like protein 6	Q8IUX8	25975	EGFL6	1.22897	0.297452	11.2693	2.24572	0.0278787	0.138938	-3.86529	Up (pval < 0.05)	ME vs. HC
seq.17455.42	Membrane and secreted isoforms	Folate receptor alpha	P15328	2348	FOLR1	1.0617	0.086374	10.2269	2.06366	0.042757	0.182859	-4.22362	Up (pval < 0.05)	ME vs. HC
seq.17456.53	Intracellular	Golgi membrane protein 1	Q8NBJ4	51280	GOLM1	1.11355	0.155164	11.6411	1.7716	0.0808105	0.273263	-4.74207	No Change	ME vs. HC
seq.17460.51	Intracellular	Interferon-induced GTP-binding protein Mx1	P20591	4599	MX1	0.988192	-0.0171374	10.4264	-0.283945	0.77729	0.908058	-6.2005	No Change	ME vs. HC
seq.17462.19	Intracellular	Interferon regulatory factor 1	P10914	3659	IRF1	0.989621	-0.0150516	8.74492	-0.306607	0.760052	0.901484	-6.19398	No Change	ME vs. HC
seq.17466.72	Membrane	Acyl-CoA synthetase family member 2, mitochondrial	Q96CM8	80221	ACSF2	0.985408	-0.0212071	10.3362	-0.767089	0.445607	0.710338	-5.9538	No Change	ME vs. HC
seq.17467.1	Membrane	Dehydrogenase/reductase SDR family member 9	Q9BPW9	10170	DHRS9	0.999197	-0.0011592	10.2814	-0.0262503	0.979132	0.989806	-6.23951	No Change	ME vs. HC
seq.17468.1	Intracellular	Suppressor of fused homolog	Q9UMX1	51684	SUFU	0.997681	-0.00334985	10.9895	-0.169825	0.865637	0.949635	-6.22577	No Change	ME vs. HC
seq.17474.106	Intracellular	YEATS domain-containing protein 4	O95619	8089	YEATS4	0.979992	-0.0291579	9.88546	-1.31835	0.191681	0.453864	-5.40201	No Change	ME vs. HC
seq.17475.18	Intracellular	Lymphokine-activated killer T-cell-originated protein kinase	Q96KB5	55872	PBK	1.00626	0.00899626	10.2019	0.396478	0.692957	0.86935	-6.16318	No Change	ME vs. HC
seq.17490.4	Intracellular	SH3 domain-binding glutamic acid-rich-like protein 3	Q9H299	83442	SH3BGRL3	0.825504	-0.276653	10.5203	-2.42023	0.0181076	0.10582	-3.49751	Down (pval < 0.05)	ME vs. HC
seq.17495.141	Intracellular	NAD-dependent protein deacetylase sirtuin-3, mitochondrial	Q9NTG7	23410	SIRT3	1.02139	0.0305322	10.0655	0.779838	0.438113	0.704017	-5.94425	No Change	ME vs. HC
seq.17505.125	Intracellular	N-acetylated-alpha-linked acidic dipeptidase-like protein	Q9UQQ1	10004	NAALADL1	1.031	0.0440497	14.7186	1.74467	0.0854281	0.282677	-4.78627	No Change	ME vs. HC
seq.17509.6	Intracellular	4-hydroxyphenylpyruvate dioxygenase	P32754	3242	HPD	0.964371	-0.0523403	9.8461	-0.972322	0.334236	0.614921	-5.78146	No Change	ME vs. HC
seq.17510.7	Intracellular	Signal recognition particle 14 kDa protein	P37108	6727	SRP14	1.02138	0.0305251	10.9912	0.852778	0.396689	0.672025	-5.88668	No Change	ME vs. HC
seq.17511.10	Intracellular	Ribonuclease P protein subunit p30	P78346	10556	RPP30	1.0265	0.0377361	11.3187	1.12708	0.263553	0.540822	-5.62539	No Change	ME vs. HC
seq.17512.2	Intracellular	N-myc-interactor	Q13287	9111	NMI	0.873701	-0.194788	13.5229	-2.92639	0.00462008	0.0435865	-2.304	Down (qval < 0.05)	ME vs. HC
seq.17513.11	Intracellular	Annexin A11	P50995	311	ANXA11	0.791031	-0.338193	12.8348	-3.02722	0.00345217	0.0360264	-2.04506	Down (qval < 0.05)	ME vs. HC
seq.17514.48	Intracellular	Ras-related protein Rab-21	Q9UL25	23011	RAB21	0.692922	-0.529235	14.265	-3.73407	0.000380241	0.00919356	-0.0537063	Down (qval < 0.05)	ME vs. HC
seq.17515.6	Intracellular	Heat shock 70 kDa protein 13	P48723	6782	HSPA13	1.09051	0.125006	12.1151	3.1156	0.00266056	0.030313	-1.81262	Up (qval < 0.05)	ME vs. HC
seq.17516.7	Intracellular	Ras-related protein Rab-3A	P20336	5864	RAB3A	0.945854	-0.080311	9.35664	-1.44302	0.153472	0.403276	-5.23856	No Change	ME vs. HC
seq.17671.58	Intracellular	Inhibitor of growth protein 4	Q9UNL4	51147	ING4	1.01727	0.024699	9.88268	0.279942	0.780347	0.909164	-6.2016	No Change	ME vs. HC
seq.17672.184	Secreted	Gastric intrinsic factor	P27352	2694	CBLIF	1.0599	0.0839266	11.1384	0.853053	0.396538	0.672025	-5.88646	No Change	ME vs. HC
seq.17673.34	Intracellular	Carbonic anhydrase 5B, mitochondrial	Q9Y2D0	11238	CA5B	0.978158	-0.0318605	11.2109	-0.844827	0.401084	0.67455	-5.8932	No Change	ME vs. HC
seq.17675.17	Intracellular	Acyl-coenzyme A thioesterase 13	Q9NPJ3	55856	ACOT13	0.672955	-0.571419	11.6351	-3.24784	0.00178659	0.0236085	-1.45561	Down (qval < 0.05)	ME vs. HC
seq.17676.13	Intracellular	Cdc42-interacting protein 4	Q15642	9322	TRIP10	0.763056	-0.390139	12.6736	-2.71576	0.00832181	0.0634817	-2.82277	Down (pval < 0.05)	ME vs. HC
seq.17677.47	Intracellular	CD160 antigen	O95971	11126	CD160	1.06896	0.0962124	8.60264	0.780419	0.437774	0.703781	-5.94382	No Change	ME vs. HC
seq.17678.28	Membrane	V-set and immunoglobulin domain-containing protein 4	Q9Y279	11326	VSIG4	1.14794	0.199047	12.2898	3.18246	0.00217808	0.0267895	-1.63347	Up (qval < 0.05)	ME vs. HC
seq.17680.12	Membrane	Ephrin type-B receptor 1	P54762	2047	EPHB1	1.10491	0.143925	9.31065	3.55383	0.000684691	0.0131824	-0.589004	Up (qval < 0.05)	ME vs. HC
seq.17682.1	Membrane	Membrane cofactor protein	P15529	4179	CD46	1.03611	0.0511789	11.2293	1.17729	0.243066	0.518853	-5.57	No Change	ME vs. HC
seq.17683.2	Intracellular	COMM domain-containing protein 9	Q9P000	29099	COMMD9	0.93171	-0.102048	10.4147	-2.66018	0.00967415	0.0694832	-2.95449	Down (pval < 0.05)	ME vs. HC
seq.17685.9	Secreted	Apolipoprotein A-IV	P06727	337	APOA4	0.988946	-0.0160367	15.2978	-0.205293	0.837939	0.936404	-6.21927	No Change	ME vs. HC
seq.17686.27	Intracellular	Tubulin-folding cofactor B	Q99426	1155	TBCB	0.746526	-0.421736	13.8892	-3.6924	0.000436272	0.00999146	-0.179037	Down (qval < 0.05)	ME vs. HC
seq.17691.1	Intracellular	Tripeptidyl-peptidase 1	O14773	1200	TPP1	1.08756	0.121095	11.2051	2.51162	0.0143261	0.0905546	-3.29569	Up (pval < 0.05)	ME vs. HC
seq.17692.2	Membrane	Butyrophilin subfamily 3 member A3	O00478	10384	BTN3A3	1.03782	0.053557	9.44626	1.73215	0.0876478	0.28644	-4.80661	No Change	ME vs. HC
seq.17693.2	Intracellular	Septin-6	Q14141	23157	SEPTIN6	1.01216	0.0174336	10.6408	0.985299	0.327868	0.609481	-5.76923	No Change	ME vs. HC
seq.17694.32	Intracellular	Proteasome activator complex subunit 2	Q9UL46	5721	PSME2	0.953462	-0.0687531	10.3585	-0.994767	0.323273	0.604621	-5.76021	No Change	ME vs. HC
seq.17696.1	Intracellular	TIR domain-containing adapter molecule 2	Q86XR7	100302736	TICAM2	1.04635	0.0653586	10.0973	1.50024	0.138046	0.378914	-5.15889	No Change	ME vs. HC
seq.17697.2	Intracellular	Esterase OVCA2	Q8WZ82	124641	OVCA2	0.803458	-0.315705	11.4503	-3.19329	0.00210811	0.0263344	-1.60419	Down (qval < 0.05)	ME vs. HC
seq.17698.15	Intracellular	WW domain-binding protein 2	Q969T9	23558	WBP2	0.984286	-0.0228508	9.57367	-0.476413	0.635263	0.834338	-6.12922	No Change	ME vs. HC
seq.17699.43	Intracellular	Protein timeless homolog	Q9UNS1	8914	TIMELESS	1.00954	0.0136927	8.443	0.415918	0.678741	0.860436	-6.15549	No Change	ME vs. HC
seq.17702.53	Membrane	UDP-glucuronosyltransferase 1-1	P22309	54658	UGT1A1	0.986969	-0.0189228	11.4087	-0.632517	0.529108	0.770473	-6.04509	No Change	ME vs. HC
seq.17703.40	Intracellular	Geminin	O75496	51053	GMNN	1.01805	0.0258119	9.22336	1.31678	0.192205	0.454517	-5.40398	No Change	ME vs. HC
seq.17704.74	Intracellular	Heat shock protein 105 kDa	Q92598	10808	HSPH1	0.972766	-0.039836	10.0856	-0.484788	0.629339	0.830335	-6.1253	No Change	ME vs. HC
seq.17706.4	Intracellular	Protein phosphatase 1 regulatory subunit 1A	Q13522	5502	PPP1R1A	1.0478	0.0673615	10.5387	2.06223	0.0428964	0.182921	-4.22632	Up (pval < 0.05)	ME vs. HC
seq.17710.40	Intracellular	Tumor protein D53	Q16890	7164	TPD52L1	0.992853	-0.0103475	9.90325	-0.21393	0.831223	0.931941	-6.21751	No Change	ME vs. HC
seq.17711.13	Membrane	Vesicle-associated membrane protein 1	P23763	6843	VAMP1	0.857969	-0.221003	10.351	-1.12265	0.265421	0.542999	-5.63018	No Change	ME vs. HC
seq.17712.7	Intracellular	Isopentenyl-diphosphate Delta-isomerase 1	Q13907	3422	IDI1	0.926951	-0.109435	12.0324	-1.5817	0.118224	0.342607	-5.0405	No Change	ME vs. HC
seq.17721.82	Intracellular	Growth arrest-specific protein 7	O60861	8522	GAS7	0.983426	-0.0241112	11.124	-1.01489	0.313652	0.595442	-5.74076	No Change	ME vs. HC
seq.17722.5	Intracellular	Peptidyl-prolyl cis-trans isomerase FKBP4	Q02790	2288	FKBP4	0.937302	-0.0934145	14.5887	-1.779	0.0795777	0.270026	-4.7298	No Change	ME vs. HC
seq.17724.3	Intracellular	WW domain-containing oxidoreductase	Q9NZC7	51741	WWOX	1.00383	0.00551408	8.89446	0.134321	0.893534	0.961511	-6.23104	No Change	ME vs. HC
seq.17725.37	Intracellular	Harmonin	Q9Y6N9	10083	USH1C	1.01031	0.0147931	9.4439	0.949686	0.345537	0.626613	-5.80242	No Change	ME vs. HC
seq.17726.3	Intracellular	GTP-binding protein SAR1a	Q9NR31	56681	SAR1A	0.697145	-0.520469	9.71184	-2.83783	0.0059371	0.0510507	-2.52583	Down (pval < 0.05)	ME vs. HC
seq.17727.1	Intracellular	Securin	O95997	9232	PTTG1	1.01635	0.0233966	10.4559	0.652737	0.516063	0.76326	-6.03248	No Change	ME vs. HC
seq.17728.61	Intracellular	Charged multivesicular body protein 2a	O43633	27243	CHMP2A	0.718342	-0.477256	11.3393	-4.12787	9.95611e-05	0.00408102	1.17413	Down (qval < 0.05)	ME vs. HC
seq.17729.20	Intracellular	Ubiquitin-conjugating enzyme E2 S	Q16763	27338	UBE2S	0.978697	-0.0310665	9.66177	-1.07831	0.284594	0.565023	-5.67698	No Change	ME vs. HC
seq.17734.13	Intracellular	Alpha-endosulfine	O43768	2029	ENSA	0.973208	-0.03918	9.74279	-1.20184	0.233475	0.506796	-5.54207	No Change	ME vs. HC
seq.17735.130	Intracellular	Gamma-aminobutyric acid receptor-associated protein	O95166	11337	GABARAP	0.983721	-0.0236795	10.4708	-0.5731	0.568412	0.795862	-6.07987	No Change	ME vs. HC
seq.17736.105	Intracellular	Aprataxin	Q7Z2E3	54840	APTX	1.04396	0.0620731	10.8567	2.10462	0.0389143	0.174012	-4.14532	Up (pval < 0.05)	ME vs. HC
seq.17737.7	Intracellular	Isovaleryl-CoA dehydrogenase, mitochondrial	P26440	3712	IVD	0.875479	-0.191856	11.8748	-2.51071	0.0143599	0.0906298	-3.29773	Down (pval < 0.05)	ME vs. HC
seq.17738.7	Intracellular	Cornulin	Q9UBG3	49860	CRNN	1.08274	0.114691	10.3697	1.17467	0.244105	0.520427	-5.57295	No Change	ME vs. HC
seq.17739.1	Intracellular	Hydroxyacyl-coenzyme A dehydrogenase, mitochondrial	Q16836	3033	HADH	0.819204	-0.287705	11.1483	-3.46267	0.000916007	0.0153914	-0.852891	Down (qval < 0.05)	ME vs. HC
seq.17742.2	Intracellular	Ras-related protein R-Ras	P10301	6237	RRAS	0.944302	-0.0826794	10.2072	-2.03383	0.0457581	0.18972	-4.2798	Down (pval < 0.05)	ME vs. HC
seq.17743.14	Intracellular	Ubiquitin-conjugating enzyme E2 A	P49459	7319	UBE2A	1.0354	0.0501891	11.5934	1.67199	0.0989877	0.308121	-4.90248	No Change	ME vs. HC
seq.17744.31	Intracellular	Ras-related protein Rab-11A	P62491	8766	RAB11A	0.698337	-0.518004	13.9284	-3.12109	0.00261749	0.030056	-1.79802	Down (qval < 0.05)	ME vs. HC
seq.17746.77	Membrane	Mitochondrial fission 1 protein	Q9Y3D6	51024	FIS1	0.953814	-0.0682209	10.8103	-2.24178	0.0281452	0.139886	-3.87334	Down (pval < 0.05)	ME vs. HC
seq.17747.45	Intracellular	TNF receptor-associated factor 1	Q13077	7185	TRAF1	1.03486	0.0494352	12.5203	0.978498	0.331196	0.612543	-5.77566	No Change	ME vs. HC
seq.17748.21	Intracellular	Quinone oxidoreductase PIG3	Q53FA7	9540	TP53I3	0.915894	-0.126748	10.5436	-1.81289	0.0741341	0.258008	-4.6731	No Change	ME vs. HC
seq.17750.8	Membrane	Ribonucleoside-diphosphate reductase subunit M2	P31350	6241	RRM2	1.03573	0.050642	10.496	2.77273	0.00711689	0.0574302	-2.68548	Up (pval < 0.05)	ME vs. HC
seq.17751.68	Intracellular	Beta-crystallin B1	P53674	1414	CRYBB1	0.977152	-0.0333455	8.43967	-0.923941	0.358689	0.639979	-5.82567	No Change	ME vs. HC
seq.17752.24	Intracellular	Arginase-2, mitochondrial	P78540	384	ARG2	0.973501	-0.0387462	8.85286	-0.924146	0.358583	0.639946	-5.82548	No Change	ME vs. HC
seq.17755.5	Intracellular	UDP-glucose 6-dehydrogenase	O60701	7358	UGDH	1.05736	0.0804605	11.4036	0.892923	0.374956	0.654105	-5.85285	No Change	ME vs. HC
seq.17756.69	Intracellular	Deoxycytidylate deaminase	P32321	1635	DCTD	0.936561	-0.094555	9.83888	-1.82633	0.0720621	0.253163	-4.65033	No Change	ME vs. HC
seq.17757.86	Intracellular	Calcium-binding protein 39	Q9Y376	51719	CAB39	0.811899	-0.300628	11.2363	-3.82408	0.000281733	0.00765917	0.220123	Down (qval < 0.05)	ME vs. HC
seq.17758.79	Intracellular	L-xylulose reductase	Q7Z4W1	51181	DCXR	1.06179	0.0864918	10.0096	0.731955	0.466638	0.725815	-5.9793	No Change	ME vs. HC
seq.17760.128	Intracellular	WD repeat-containing protein 5	P61964	11091	WDR5	0.927608	-0.108413	11.3637	-3.71074	0.000410698	0.00961269	-0.123975	Down (qval < 0.05)	ME vs. HC
seq.17761.2	Intracellular	ADP-sugar pyrophosphatase	Q9UKK9	11164	NUDT5	1.03767	0.0533531	11.5911	1.87446	0.0650376	0.238981	-4.56758	No Change	ME vs. HC
seq.17764.108	Intracellular	Rho-related GTP-binding protein RhoC	P08134	389	RHOC	0.887817	-0.171665	11.1641	-2.16688	0.0336474	0.157452	-4.02371	Down (pval < 0.05)	ME vs. HC
seq.17765.3	Intracellular	Snurportin-1	O95149	10073	SNUPN	1.04434	0.0625948	9.64553	0.864379	0.39033	0.666875	-5.87706	No Change	ME vs. HC
seq.17766.5	Intracellular	Neutrophil cytosol factor 1	P14598	653361	NCF1	0.830922	-0.267215	10.7398	-1.84153	0.0697785	0.248879	-4.62441	No Change	ME vs. HC
seq.17768.50	Intracellular	Hydroxyacid oxidase 1	Q9UJM8	54363	HAO1	0.935822	-0.0956934	9.73781	-1.21356	0.22899	0.50122	-5.52853	No Change	ME vs. HC
seq.17769.28	Intracellular	PEST proteolytic signal-containing nuclear protein	Q8WW12	57092	PCNP	0.873909	-0.194445	11.1661	-4.09278	0.00011251	0.00429174	1.0617	Down (qval < 0.05)	ME vs. HC
seq.17770.42	Intracellular	ER membrane protein complex subunit 8	O43402	10328	EMC8	1.10172	0.139754	10.9997	1.32893	0.188183	0.449006	-5.38868	No Change	ME vs. HC
seq.17771.35	Intracellular	DNA-directed RNA polymerase III subunit RPC9	O75575	27297	CRCP	1.01278	0.0183207	11.2268	0.575064	0.567091	0.794665	-6.07878	No Change	ME vs. HC
seq.17772.7	Intracellular	Ubiquitin D	O15205	10537	UBD	0.989736	-0.0148836	11.9797	-0.780132	0.437941	0.703896	-5.94403	No Change	ME vs. HC
seq.17773.26	Intracellular	Gamma-soluble NSF attachment protein	Q99747	8774	NAPG	0.910996	-0.134483	11.2981	-3.7265	0.000389882	0.00933423	-0.0765447	Down (qval < 0.05)	ME vs. HC
seq.17774.38	Intracellular	Small nuclear ribonucleoprotein Sm D3	P62318	6634	SNRPD3	0.982115	-0.0260354	10.5098	-0.762432	0.448362	0.711744	-5.95725	No Change	ME vs. HC
seq.17775.8	Intracellular	Transgelin-3	Q9UI15	29114	TAGLN3	0.741849	-0.430802	11.6445	-5.38665	9.09947e-07	0.000259969	5.5279	Down (qval < 0.05)	ME vs. HC
seq.17776.15	Intracellular	Peroxisomal trans-2-enoyl-CoA reductase	Q9BY49	55825	PECR	0.987115	-0.0187098	11.2475	-0.914905	0.36338	0.642849	-5.83368	No Change	ME vs. HC
seq.17777.31	Membrane	Serine dehydratase-like	Q96GA7	113675	SDSL	1.03527	0.0500046	10.4174	2.01776	0.0474486	0.194285	-4.30976	Up (pval < 0.05)	ME vs. HC
seq.17778.19	Intracellular	Ras-related protein Rab-32	Q13637	10981	RAB32	0.762257	-0.391651	11.6114	-2.50908	0.0144209	0.0909185	-3.3014	Down (pval < 0.05)	ME vs. HC
seq.17781.191	Intracellular	Microtubule-associated proteins 1A/1B light chain 3A	Q9H492	84557	MAP1LC3A	0.97172	-0.041388	13.6235	-0.822527	0.413568	0.684817	-5.91117	No Change	ME vs. HC
seq.17782.23	Intracellular	3-ketoacyl-CoA thiolase, peroxisomal	P09110	30	ACAA1	1.12263	0.166889	11.8532	1.51454	0.134388	0.372504	-5.13853	No Change	ME vs. HC
seq.17783.9	Intracellular	Cob(I)yrinic acid a,c-diamide adenosyltransferase, mitochondrial	Q96EY8	326625	MMAB	0.954026	-0.0678991	11.563	-2.42988	0.0176701	0.103893	-3.47651	Down (pval < 0.05)	ME vs. HC
seq.17784.23	Intracellular	Glia maturation factor beta	P60983	2764	GMFB	0.918741	-0.12227	12.6547	-1.63635	0.106252	0.321751	-4.9578	No Change	ME vs. HC
seq.17785.11	Intracellular	2'-deoxynucleoside 5'-phosphate N-hydrolase 1	O43598	10591	DNPH1	0.961712	-0.0563236	11.8953	-2.04407	0.0447075	0.187372	-4.26059	Down (pval < 0.05)	ME vs. HC
seq.17786.5	Intracellular	Geranylgeranyl pyrophosphate synthase	O95749	9453	GGPS1	0.971667	-0.041466	9.37607	-1.56611	0.12183	0.34919	-5.06361	No Change	ME vs. HC
seq.17787.1	Intracellular	Enoyl-CoA hydratase, mitochondrial	P30084	1892	ECHS1	1.00544	0.0078317	11.7851	0.0547221	0.956516	0.983734	-6.23838	No Change	ME vs. HC
seq.17789.1	Intracellular	Nicotinate-nucleotide pyrophosphorylase [carboxylating]	Q15274	23475	QPRT	1.01644	0.0235297	8.68464	1.06447	0.29077	0.572333	-5.69121	No Change	ME vs. HC
seq.17791.25	Intracellular	Hippocalcin-like protein 1	P37235	3241	HPCAL1	0.972046	-0.0409031	10.5592	-1.75114	0.0842992	0.280334	-4.7757	No Change	ME vs. HC
seq.17792.158	Intracellular	Succinate-semialdehyde dehydrogenase, mitochondrial	P51649	7915	ALDH5A1	0.957512	-0.0626371	10.4981	-1.40251	0.165181	0.420181	-5.29321	No Change	ME vs. HC
seq.17793.4	Intracellular	GTP-binding protein Di-Ras1	O95057	148252	DIRAS1	0.987642	-0.0179398	9.3269	-0.509182	0.612225	0.819839	-6.1135	No Change	ME vs. HC
seq.17794.6	Intracellular	Phosphomannomutase 2	O15305	5373	PMM2	0.770939	-0.375312	12.1865	-4.46978	2.94253e-05	0.00203453	2.29844	Down (qval < 0.05)	ME vs. HC
seq.17795.176	Intracellular	U6 snRNA-associated Sm-like protein LSm1	O15116	27257	LSM1	0.917119	-0.124819	10.275	-1.16738	0.247014	0.523732	-5.58111	No Change	ME vs. HC
seq.17796.15	Intracellular	Inositol monophosphatase 1	P29218	3612	IMPA1	0.964658	-0.0519105	11.7274	-0.734084	0.465348	0.7246	-5.97779	No Change	ME vs. HC
seq.17797.1	Intracellular	Cullin-1	Q13616	8454	CUL1	0.988041	-0.0173567	12.1456	-0.714032	0.47758	0.731956	-5.99186	No Change	ME vs. HC
seq.17799.9	Intracellular	6-phosphogluconolactonase	O95336	25796	PGLS	0.87229	-0.197121	10.9693	-3.45463	0.000939627	0.0156448	-0.875939	Down (qval < 0.05)	ME vs. HC
seq.17800.33	Intracellular	SCAN domain-containing protein 1	P57086	51282	SCAND1	0.971857	-0.0411841	9.14959	-1.08061	0.283578	0.563947	-5.6746	No Change	ME vs. HC
seq.17802.4	Intracellular	Sialic acid synthase	Q9NR45	54187	NANS	0.878178	-0.187414	13.7615	-2.29583	0.0246826	0.128535	-3.76209	Down (pval < 0.05)	ME vs. HC
seq.17804.102	Intracellular	Pyridoxine-5'-phosphate oxidase	Q9NVS9	55163	PNPO	1.0728	0.101386	12.0512	0.917143	0.362215	0.642204	-5.8317	No Change	ME vs. HC
seq.17805.35	Intracellular	Survival of motor neuron-related-splicing factor 30	O75940	10285	SMNDC1	0.889687	-0.16863	8.42408	-2.61144	0.0110219	0.0756811	-3.06822	Down (pval < 0.05)	ME vs. HC
seq.17806.6	Intracellular	Syntenin-1	O00560	6386	SDCBP	0.98524	-0.0214534	14.9842	-0.299029	0.765803	0.903582	-6.19622	No Change	ME vs. HC
seq.17808.37	Intracellular	Omega-amidase NIT2	Q9NQR4	56954	NIT2	0.893594	-0.162309	9.93323	-2.03133	0.0460172	0.190357	-4.28447	Down (pval < 0.05)	ME vs. HC
seq.17811.78	Intracellular	Sulfotransferase 1C2	O00338	6819	SULT1C2	0.988888	-0.0161207	11.3659	-0.509054	0.612315	0.819839	-6.11357	No Change	ME vs. HC
seq.17812.2	Intracellular	Protein tyrosine phosphatase type IVA 1	Q93096	7803	PTP4A1	1.04575	0.0645408	10.5029	1.68367	0.0966974	0.303906	-4.88411	No Change	ME vs. HC
seq.17813.21	Intracellular	Valacyclovir hydrolase	Q86WA6	670	BPHL	1.0149	0.0213369	9.8763	1.13046	0.262139	0.539873	-5.62174	No Change	ME vs. HC
seq.17814.8	Intracellular	3'(2'),5'-bisphosphate nucleotidase 1	O95861	10380	BPNT1	0.907628	-0.139828	12.6215	-2.44059	0.0171953	0.102168	-3.4531	Down (pval < 0.05)	ME vs. HC
seq.17816.58	Intracellular	Neurocalcin-delta	P61601	83988	NCALD	1.01758	0.0251352	11.4735	0.692487	0.490921	0.744306	-6.00654	No Change	ME vs. HC
seq.17817.22	Intracellular	DNA damage-inducible transcript 4 protein	Q9NX09	54541	DDIT4	0.983568	-0.0239028	11.6315	-0.768957	0.444504	0.709618	-5.95241	No Change	ME vs. HC
seq.17818.22	Intracellular	Protein SGT1 homolog	Q9Y2Z0	10910	SUGT1	0.80454	-0.313764	14.6262	-2.93275	0.00453679	0.0432555	-2.28788	Down (qval < 0.05)	ME vs. HC
seq.17819.30	Intracellular	Acylpyruvase FAHD1, mitochondrial	Q6P587	81889	FAHD1	0.866898	-0.206066	9.96693	-2.7948	0.00669479	0.0554972	-2.63169	Down (pval < 0.05)	ME vs. HC
seq.17820.170	Intracellular	Myeloid leukemia factor 1	P58340	4291	MLF1	0.96743	-0.0477703	13.6286	-0.890067	0.376477	0.654766	-5.85531	No Change	ME vs. HC
seq.17821.20	Intracellular	Glycylpeptide N-tetradecanoyltransferase 2	O60551	9397	NMT2	0.971533	-0.041665	9.49847	-1.72868	0.0882723	0.287415	-4.81223	No Change	ME vs. HC
seq.17822.57	Intracellular	Ras-related and estrogen-regulated growth inhibitor	Q96A58	85004	RERG	0.982036	-0.0261515	11.4127	-0.855495	0.395194	0.671116	-5.88444	No Change	ME vs. HC
seq.17823.40	Intracellular	Small nuclear ribonucleoprotein Sm D2	P62316	6633	SNRPD2	0.993129	-0.00994685	11.119	-0.325417	0.745836	0.895003	-6.18818	No Change	ME vs. HC
seq.17826.341	Intracellular	Elongation factor 1-delta	P29692	1936	EEF1D	0.768068	-0.380694	14.4633	-2.98524	0.00390034	0.0389291	-2.15367	Down (qval < 0.05)	ME vs. HC
seq.17827.53	Intracellular	Dynein light chain roadblock-type 2	Q8TF09	83657	DYNLRB2	1.03439	0.0487748	10.2315	0.625517	0.533665	0.773356	-6.04936	No Change	ME vs. HC
seq.17828.3	Intracellular	Protein S100-A14	Q9HCY8	57402	S100A14	1.02616	0.0372508	10.0487	1.37057	0.174886	0.433575	-5.33525	No Change	ME vs. HC
seq.17829.2	Intracellular	Three prime repair exonuclease 2	Q9BQ50	11219	TREX2	1.02378	0.0339016	9.22681	1.13312	0.261029	0.53912	-5.61886	No Change	ME vs. HC
seq.17832.12	Intracellular	Isopentenyl-diphosphate delta-isomerase 2	Q9BXS1	91734	IDI2	1.03188	0.0452796	8.95178	0.337945	0.736416	0.889208	-6.18413	No Change	ME vs. HC
seq.17835.28	Intracellular	Annexin A13	P27216	312	ANXA13	1.00208	0.0030015	9.62814	0.112846	0.910475	0.968204	-6.23363	No Change	ME vs. HC
seq.17836.17	Intracellular	Protein S100-A16	Q96FQ6	140576	S100A16	1.04012	0.0567464	11.7032	2.43334	0.0175151	0.103313	-3.46894	Up (pval < 0.05)	ME vs. HC
seq.17837.5	Intracellular	Chloride intracellular channel protein 2	O15247	1193	CLIC2	1.06259	0.0875868	12.9363	1.33149	0.187346	0.448003	-5.38545	No Change	ME vs. HC
seq.17843.30	Intracellular	Phosphopantothenate--cysteine ligase	Q9HAB8	79717	PPCS	0.892438	-0.164176	11.9177	-3.04236	0.0033026	0.0349132	-2.0056	Down (qval < 0.05)	ME vs. HC
seq.17849.6	Intracellular	Developmentally-regulated GTP-binding protein 1	Q9Y295	4733	DRG1	0.907195	-0.140515	8.38023	-3.45209	0.000947208	0.0156997	-0.883212	Down (qval < 0.05)	ME vs. HC
seq.17850.42	Intracellular	Krueppel-like factor 4	O43474	9314	KLF4	0.999443	-0.000803411	9.41332	-0.0394453	0.968648	0.986558	-6.23908	No Change	ME vs. HC
seq.17852.5	Intracellular	Protein phosphatase methylesterase 1	Q9Y570	51400	PPME1	0.893493	-0.162472	13.463	-1.7746	0.0803085	0.272002	-4.7371	No Change	ME vs. HC
seq.17854.33	Intracellular	N-alpha-acetyltransferase 10	P41227	8260	NAA10	0.941764	-0.0865626	11.4786	-2.88361	0.00521831	0.0466212	-2.41182	Down (qval < 0.05)	ME vs. HC
seq.17855.28	Intracellular	Regulator of G-protein signaling 4	P49798	5999	RGS4	0.990091	-0.0143672	10.0421	-1.02985	0.306622	0.588656	-5.72605	No Change	ME vs. HC
seq.17856.23	Intracellular	5'(3')-deoxyribonucleotidase, mitochondrial	Q9NPB1	56953	NT5M	0.945716	-0.0805212	9.42181	-2.76114	0.0073482	0.0581977	-2.71359	Down (pval < 0.05)	ME vs. HC
seq.17857.6	Intracellular	Long-chain specific acyl-CoA dehydrogenase, mitochondrial	P28330	33	ACADL	1.02152	0.0307198	9.18029	1.61725	0.11032	0.327738	-4.987	No Change	ME vs. HC
seq.18156.7	Intracellular	Ubiquitin-like-conjugating enzyme ATG3	Q9NT62	64422	ATG3	0.986721	-0.0192855	9.36922	-0.553489	0.581691	0.801485	-6.09061	No Change	ME vs. HC
seq.18158.45	Intracellular	Caspase-8	Q14790	841	CASP8	1.01412	0.0202295	9.96074	1.20236	0.233274	0.506511	-5.54147	No Change	ME vs. HC
seq.18160.2	Membrane	Protein-L-isoaspartate(D-aspartate) O-methyltransferase	P22061	5110	PCMT1	1.03608	0.0511315	10.6735	1.3668	0.176059	0.434775	-5.34015	No Change	ME vs. HC
seq.18162.167	Intracellular	Interleukin-1 receptor-associated kinase 4	Q9NWZ3	51135	IRAK4	0.931632	-0.102167	9.2088	-2.76281	0.00731456	0.0580571	-2.70956	Down (pval < 0.05)	ME vs. HC
seq.18165.181	Intracellular	Ubiquitin-conjugating enzyme E2 variant 2	Q15819	7336	UBE2V2	0.866446	-0.206818	11.9127	-3.19763	0.00208066	0.0261457	-1.59243	Down (qval < 0.05)	ME vs. HC
seq.18166.4	Intracellular	Rho-related GTP-binding protein RhoB	P62745	388	RHOB	0.984896	-0.0219564	10.1019	-0.643423	0.522051	0.766781	-6.03834	No Change	ME vs. HC
seq.18170.46	Intracellular	Pyrroline-5-carboxylate reductase 1, mitochondrial	P32322	5831	PYCR1	0.98546	-0.0211314	9.4004	-0.525859	0.600647	0.814218	-6.10511	No Change	ME vs. HC
seq.18171.25	Secreted	C-X-C motif chemokine 11	O14625	6373	CXCL11	1.02253	0.0321496	8.86877	1.72899	0.0882167	0.287361	-4.81173	No Change	ME vs. HC
seq.18172.71	Intracellular	Histone chaperone ASF1A	Q9Y294	25842	ASF1A	0.983867	-0.0234654	10.708	-1.59383	0.115477	0.338009	-5.02237	No Change	ME vs. HC
seq.18173.11	Intracellular	Aflatoxin B1 aldehyde reductase member 3	O95154	22977	AKR7A3	1.10825	0.148287	9.7427	1.1956	0.235883	0.509761	-5.54921	No Change	ME vs. HC
seq.18174.79	Intracellular	Programmed cell death 6-interacting protein	Q8WUM4	10015	PDCD6IP	0.842268	-0.247649	10.5114	-4.48665	2.76742e-05	0.00198766	2.35518	Down (qval < 0.05)	ME vs. HC
seq.18175.65	Intracellular	Synaptic vesicle membrane protein VAT-1 homolog	Q99536	10493	VAT1	0.834969	-0.260205	13.2384	-2.15192	0.034852	0.161089	-4.0532	Down (pval < 0.05)	ME vs. HC
seq.18177.49	Intracellular	NEDD8-activating enzyme E1 regulatory subunit	Q13564	8883	NAE1	1.00122	0.00175565	10.3754	0.0623213	0.950484	0.979889	-6.23795	No Change	ME vs. HC
seq.18178.13	Intracellular	Serine--tRNA ligase, cytoplasmic	P49591	6301	SARS1	0.978208	-0.0317864	10.92	-0.848778	0.398896	0.672644	-5.88997	No Change	ME vs. HC
seq.18179.56	Intracellular	Spermine synthase	P52788	6611	SMS	0.987667	-0.0179028	10.0324	-0.506194	0.61431	0.820991	-6.11498	No Change	ME vs. HC
seq.18180.58	Intracellular	Reticulon-4-interacting protein 1, mitochondrial	Q8WWV3	84816	RTN4IP1	1.00129	0.00185958	9.92802	0.0450787	0.964173	0.985838	-6.23885	No Change	ME vs. HC
seq.18181.2	Intracellular	Protein TSSC4	Q9Y5U2	10078	TSSC4	0.939113	-0.09063	9.79489	-0.962764	0.338978	0.620218	-5.79037	No Change	ME vs. HC
seq.18182.24	Intracellular	Phosphoenolpyruvate carboxykinase, cytosolic [GTP]	P35558	5105	PCK1	1.00542	0.00779674	11.3552	0.204334	0.838685	0.936404	-6.21947	No Change	ME vs. HC
seq.18183.3	Intracellular	Low density lipoprotein receptor adapter protein 1	Q5SW96	26119	LDLRAP1	0.864184	-0.210589	11.7209	-3.00561	0.00367652	0.0375504	-2.10111	Down (qval < 0.05)	ME vs. HC
seq.18184.28	Intracellular	GMP synthase [glutamine-hydrolyzing]	P49915	8833	GMPS	0.844862	-0.243212	11.5995	-2.84363	0.00584126	0.0504635	-2.51146	Down (pval < 0.05)	ME vs. HC
seq.18185.118	Intracellular	Fructose-bisphosphate aldolase B	P05062	229	ALDOB	1.03196	0.0453828	11.6682	0.559368	0.577695	0.799432	-6.08743	No Change	ME vs. HC
seq.18186.15	Intracellular	Threonine--tRNA ligase, cytoplasmic	P26639	6897	TARS1	0.849178	-0.235862	12.6468	-2.91005	0.00484072	0.0447202	-2.34534	Down (qval < 0.05)	ME vs. HC
seq.18187.16	Intracellular	Aspartoacylase	P45381	443	ASPA	1.04481	0.063236	10.1732	2.21026	0.0303562	0.146792	-3.93716	Up (pval < 0.05)	ME vs. HC
seq.18188.12	Intracellular	Glycine amidinotransferase, mitochondrial	P50440	2628	GATM	1.02698	0.0384039	11.7301	0.31139	0.756429	0.900652	-6.19254	No Change	ME vs. HC
seq.18189.12	Intracellular	Vacuolar protein-sorting-associated protein 25	Q9BRG1	84313	VPS25	0.970844	-0.0426879	9.9312	-0.92341	0.358964	0.640031	-5.82614	No Change	ME vs. HC
seq.18190.15	Intracellular	Caspase recruitment domain-containing protein 18	P57730	59082	CARD18	1.02689	0.0382877	11.8721	0.827499	0.410765	0.682837	-5.90721	No Change	ME vs. HC
seq.18191.23	Intracellular	Ran-specific GTPase-activating protein	P43487	5902	RANBP1	0.911457	-0.133753	10.8576	-3.37233	0.00121687	0.0184955	-1.10967	Down (qval < 0.05)	ME vs. HC
seq.18192.69		Melanoma-associated antigen 5	P43359	100533997	MAGEA5	1.02129	0.0303931	10.803	0.595836	0.553205	0.785536	-6.06696	No Change	ME vs. HC
seq.18193.165	Intracellular	Mortality factor 4-like protein 1	Q9UBU8	10933	MORF4L1	0.873966	-0.19435	9.25055	-4.29042	5.61082e-05	0.00281391	1.70237	Down (qval < 0.05)	ME vs. HC
seq.18194.18	Intracellular	Fatty acid-binding protein 9	Q0Z7S8	646480	FABP9	1.01412	0.0202354	10.7189	0.354792	0.723812	0.884123	-6.17844	No Change	ME vs. HC
seq.18195.3	Intracellular	Oral cancer-overexpressed protein 1	Q8WV07	220064	LTO1	1.01565	0.0224099	12.255	0.332123	0.740788	0.892014	-6.18603	No Change	ME vs. HC
seq.18196.8	Secreted	Afamin	P43652	173	AFM	1.03511	0.0497899	13.8927	0.829575	0.409597	0.681824	-5.90554	No Change	ME vs. HC
seq.18197.97	Intracellular	Creatine kinase S-type, mitochondrial	P17540	1160	CKMT2	0.96918	-0.0451628	10.3323	-1.02908	0.306985	0.589044	-5.72682	No Change	ME vs. HC
seq.18198.51	Intracellular	Hemoglobin subunit theta-1	P09105	3049	HBQ1	0.967284	-0.0479888	8.5402	-1.5215	0.132637	0.369468	-5.12856	No Change	ME vs. HC
seq.18202.22	Membrane	Leukocyte antigen CD37	P11049	951	CD37	1.01944	0.0277823	10.8886	1.30546	0.196008	0.460684	-5.41811	No Change	ME vs. HC
seq.18203.9	Intracellular	Gamma-crystallin C	P07315	1420	CRYGC	1.00478	0.00688333	10.2316	0.210029	0.834255	0.93409	-6.21831	No Change	ME vs. HC
seq.18204.1	Intracellular	Transcription elongation factor A protein 1	P23193	6917	TCEA1	0.854108	-0.227509	11.1894	-2.35132	0.0215254	0.117783	-3.64554	Down (pval < 0.05)	ME vs. HC
seq.18205.123	Intracellular	Melanoma-associated antigen 6	P43360	4105	MAGEA6	1.03635	0.0515153	9.60681	2.0738	0.0417757	0.180773	-4.20435	Up (pval < 0.05)	ME vs. HC
seq.18206.18	Intracellular	Alcohol dehydrogenase 6	P28332	130	ADH6	0.908836	-0.137908	11.3515	-2.47734	0.0156523	0.0966188	-3.37214	Down (pval < 0.05)	ME vs. HC
seq.18207.6	Intracellular	Charged multivesicular body protein 1b	Q7LBR1	57132	CHMP1B	0.807998	-0.307576	11.4749	-4.41879	3.53979e-05	0.00226756	2.12762	Down (qval < 0.05)	ME vs. HC
seq.18208.3	Intracellular	G2/mitotic-specific cyclin-B2	O95067	9133	CCNB2	0.994844	-0.00745809	11.3173	-0.287085	0.774895	0.906922	-6.19963	No Change	ME vs. HC
seq.18210.12	Intracellular	Spindlin-1	Q9Y657	10927	SPIN1	1.01726	0.0246843	9.34701	1.19376	0.236598	0.510241	-5.55132	No Change	ME vs. HC
seq.18212.43	Intracellular	Glutathione S-transferase Mu 5	P46439	2949	GSTM5	1.0289	0.0410967	10.7383	1.36094	0.177896	0.437485	-5.34775	No Change	ME vs. HC
seq.18213.30	Intracellular	NEDD8-conjugating enzyme UBE2F	Q969M7	140739	UBE2F	1.03106	0.04413	8.98819	0.805813	0.423078	0.692486	-5.92433	No Change	ME vs. HC
seq.18214.2	Intracellular	Glutamate--cysteine ligase regulatory subunit	P48507	2730	GCLM	0.772963	-0.371528	10.7182	-3.8841	0.000230179	0.00686383	0.405012	Down (qval < 0.05)	ME vs. HC
seq.18215.5	Intracellular	Probable tRNA(His) guanylyltransferase	Q9NWX6	54974	THG1L	0.908738	-0.138064	11.1971	-3.28363	0.00160125	0.0219266	-1.3571	Down (qval < 0.05)	ME vs. HC
seq.18216.22	Membrane	Interleukin-11 receptor subunit alpha	Q14626	3590	IL11RA	0.99039	-0.0139315	10.1585	-0.509759	0.611823	0.819717	-6.11322	No Change	ME vs. HC
seq.18218.48	Intracellular	CB1 cannabinoid receptor-interacting protein 1	Q96F85	25927	CNRIP1	0.914331	-0.129212	12.4809	-1.53688	0.128828	0.362441	-5.10636	No Change	ME vs. HC
seq.18220.141	Intracellular	Steroid receptor RNA activator 1	Q9HD15	10011	SRA1	1.00598	0.00860207	9.8906	0.443558	0.658729	0.850024	-6.14393	No Change	ME vs. HC
seq.18222.34	Intracellular	Endophilin-B2	Q9NR46	56904	SH3GLB2	0.789848	-0.340353	11.4803	-2.86713	0.00546729	0.0480256	-2.45303	Down (qval < 0.05)	ME vs. HC
seq.18224.11	Intracellular	Charged multivesicular body protein 1a	Q9HD42	5119	CHMP1A	0.719257	-0.47542	13.7365	-4.69548	1.28339e-05	0.00122893	3.06677	Down (qval < 0.05)	ME vs. HC
seq.18225.13	Intracellular	Heme-binding protein 1	Q9NRV9	50865	HEBP1	0.877689	-0.188218	14.543	-1.60052	0.113984	0.334589	-5.01231	No Change	ME vs. HC
seq.18226.148	Intracellular	Cytochrome c oxidase subunit 5A, mitochondrial	P20674	9377	COX5A	0.914073	-0.129619	10.6015	-2.9873	0.00387718	0.0388566	-2.14838	Down (qval < 0.05)	ME vs. HC
seq.18227.3	Intracellular	Cyclin-dependent kinase 2-associated protein 2	O75956	10263	CDK2AP2	1.05911	0.0828498	8.51427	2.35208	0.0214845	0.117783	-3.64392	Up (pval < 0.05)	ME vs. HC
seq.18228.30	Intracellular	Nucleolar protein 16	Q9Y3C1	51491	NOP16	1.00034	0.000493143	10.3389	0.0153383	0.987806	0.994048	-6.23973	No Change	ME vs. HC
seq.18231.147	Membrane	Prion-like protein doppel	Q9UKY0	23627	PRND	1.01997	0.0285214	11.8526	0.873603	0.385319	0.662485	-5.86932	No Change	ME vs. HC
seq.18232.42	Intracellular	Phosphatidylinositol 5-phosphate 4-kinase type-2 beta	P78356	8396	PIP4K2B	0.839367	-0.252627	11.5603	-2.39983	0.0190648	0.109063	-3.54171	Down (pval < 0.05)	ME vs. HC
seq.18233.10	Intracellular	Aspartate aminotransferase, mitochondrial	P00505	2806	GOT2	0.89624	-0.158044	12.542	-1.65532	0.102333	0.314469	-4.92849	No Change	ME vs. HC
seq.18235.16	Intracellular	Glycerol-3-phosphate phosphatase	A6NDG6	283871	PGP	0.939821	-0.0895419	11.7057	-1.78045	0.079339	0.269716	-4.72741	No Change	ME vs. HC
seq.18236.3	Intracellular	Galectin-related protein	Q3ZCW2	29094	LGALSL	0.738018	-0.438271	13.971	-2.36779	0.0206599	0.114923	-3.61048	Down (pval < 0.05)	ME vs. HC
seq.18237.29	Intracellular	Nuclear receptor-interacting protein 3	Q9NQ35	56675	NRIP3	1.01079	0.0154832	9.80453	1.08273	0.282639	0.562909	-5.67239	No Change	ME vs. HC
seq.18240.6	Intracellular	Olfactory marker protein	P47874	4975	OMP	1.01475	0.0211256	10.4626	0.55329	0.581827	0.801485	-6.09072	No Change	ME vs. HC
seq.18241.18	Membrane	Oxygen-dependent coproporphyrinogen-III oxidase, mitochondrial	P36551	1371	CPOX	1.00565	0.00812362	10.6145	0.107506	0.914695	0.970043	-6.2342	No Change	ME vs. HC
seq.18242.8	Intracellular	Sperm surface protein Sp17	Q15506	53340	SPA17	1.01395	0.0199852	9.07488	0.794116	0.42981	0.697715	-5.93338	No Change	ME vs. HC
seq.18243.9	Intracellular	UMP-CMP kinase	P30085	51727	CMPK1	0.963977	-0.0529287	10.5272	-1.91178	0.0599955	0.227971	-4.50206	No Change	ME vs. HC
seq.18244.1	Intracellular	Annexin A7	P20073	310	ANXA7	0.879743	-0.184846	13.4939	-1.75977	0.0828137	0.277663	-4.76157	No Change	ME vs. HC
seq.18253.8	Intracellular	Single-stranded DNA-binding protein, mitochondrial	Q04837	6742	SSBP1	1.12128	0.165151	10.0612	1.57001	0.120918	0.347801	-5.05783	No Change	ME vs. HC
seq.18255.6	Intracellular	NADH-cytochrome b5 reductase 1	Q9UHQ9	51706	CYB5R1	0.97981	-0.0294256	10.9456	-2.18951	0.0318929	0.152312	-3.97873	Down (pval < 0.05)	ME vs. HC
seq.18257.64		Signal recognition particle 19 kDa protein	P09132	6728	SRP19	1.04857	0.0684215	13.5997	0.806113	0.422906	0.692486	-5.9241	No Change	ME vs. HC
seq.18259.15	Intracellular	Homeobox protein MOX-2	P50222	4223	MEOX2	0.98964	-0.0150249	10.8932	-0.679685	0.498944	0.750034	-6.01506	No Change	ME vs. HC
seq.18261.34	Intracellular	Protein NATD1	Q8N6N6	256302	NATD1	1.03521	0.0499188	8.87009	1.98468	0.051098	0.203942	-4.37078	No Change	ME vs. HC
seq.18264.12	Intracellular	Coiled-coil domain-containing protein 25	Q86WR0	55246	CCDC25	0.894163	-0.16139	10.6091	-1.1137	0.269216	0.547108	-5.63977	No Change	ME vs. HC
seq.18265.18	Intracellular	Zinc finger protein 34	Q8IZ26	80778	ZNF34	0.988623	-0.0165081	9.66683	-0.336206	0.737721	0.890076	-6.1847	No Change	ME vs. HC
seq.18267.74	Intracellular	Caspase recruitment domain-containing protein 17	Q5XLA6	440068	CARD17	1.00935	0.0134239	10.0149	0.693302	0.490412	0.744151	-6.006	No Change	ME vs. HC
seq.18268.5	Intracellular	G antigen 2A	Q6NT46	729447	GAGE2A	1.03271	0.0464398	9.64165	0.545618	0.587062	0.804944	-6.09482	No Change	ME vs. HC
seq.18270.10	Intracellular	Transcription initiation factor TFIID subunit 10	Q12962	6881	TAF10	1.05364	0.0753834	10.9563	1.54889	0.125916	0.356989	-5.08889	No Change	ME vs. HC
seq.18271.43	Intracellular	3-oxoacyl-[acyl-carrier-protein] synthase, mitochondrial	Q9NWU1	54995	OXSM	0.982118	-0.0260322	9.43802	-0.501049	0.617908	0.822982	-6.1175	No Change	ME vs. HC
seq.18273.14		G antigen 2D	Q9UEU5	100101629	GAGE2D	0.929297	-0.105789	10.2116	-2.58413	0.0118493	0.0794613	-3.13117	Down (pval < 0.05)	ME vs. HC
seq.18274.2	Intracellular	Small EDRK-rich factor 2	P84101	10169	SERF2	1.02	0.0285704	11.2691	1.23447	0.221152	0.491453	-5.50409	No Change	ME vs. HC
seq.18275.5	Intracellular	Cysteine-rich protein 1	P50238	1396	CRIP1	1.03444	0.0488567	13.2833	0.572873	0.568565	0.795862	-6.08	No Change	ME vs. HC
seq.18276.34	Intracellular	T-cell leukemia/lymphoma protein 1B	O95988	9623	TCL1B	0.960636	-0.0579383	11.5107	-2.78131	0.00694997	0.0568253	-2.6646	Down (pval < 0.05)	ME vs. HC
seq.18277.28	Intracellular	TP53-regulated inhibitor of apoptosis 1	O43715	51499	TRIAP1	1.00722	0.0103825	12.0142	0.422635	0.673856	0.85721	-6.15275	No Change	ME vs. HC
seq.18280.29	Intracellular	Putative D-tyrosyl-tRNA(Tyr) deacylase 2	Q96FN9	112487	DTD2	0.964461	-0.0522057	10.4545	-1.36691	0.176024	0.434775	-5.34	No Change	ME vs. HC
seq.18282.1	Intracellular	Guanine nucleotide-binding protein G(I)/G(S)/G(O) subunit gamma-11	P61952	2791	GNG11	1.0052	0.00748934	11.3531	0.256227	0.798527	0.916068	-6.20781	No Change	ME vs. HC
seq.18284.77	Intracellular	Protein KIBRA	Q8IX03	23286	WWC1	0.970998	-0.0424598	11.3951	-0.563423	0.574946	0.797441	-6.08522	No Change	ME vs. HC
seq.18285.6	Intracellular	Small VCP/p97-interacting protein	Q8NHG7	258010	SVIP	1.01842	0.0263394	10.4773	0.360188	0.71979	0.882838	-6.17656	No Change	ME vs. HC
seq.18286.3	Intracellular	ZW10 interactor	O95229	11130	ZWINT	1.00749	0.0107681	11.858	0.263869	0.792656	0.91343	-6.20587	No Change	ME vs. HC
seq.18289.16	Secreted	C-C motif chemokine 15	Q16663	6359	CCL15	1.16259	0.217338	14.4419	2.5491	0.012993	0.08446	-3.21114	Up (pval < 0.05)	ME vs. HC
seq.18290.6	Intracellular	Annexin A8	P13928	653145	ANXA8	0.99366	-0.00917586	10.9133	-0.450747	0.653564	0.846731	-6.1408	No Change	ME vs. HC
seq.18291.8	Intracellular	Cyclin-dependent kinase inhibitor 1	P38936	1026	CDKN1A	1.00343	0.00494145	10.2699	0.187474	0.851831	0.943332	-6.22269	No Change	ME vs. HC
seq.18294.26	Intracellular	Transcription factor SOX-2	P48431	6657	SOX2	1.01367	0.0195859	9.08031	0.660916	0.510834	0.759229	-6.02727	No Change	ME vs. HC
seq.18295.102	Intracellular	Glyoxylate reductase/hydroxypyruvate reductase	Q9UBQ7	9380	GRHPR	1.03831	0.0542441	11.3026	0.640294	0.524071	0.767532	-6.04028	No Change	ME vs. HC
seq.18297.8	Intracellular	Ras-related protein M-Ras	O14807	22808	MRAS	0.944462	-0.0824346	10.5398	-1.68001	0.0974104	0.305066	-4.88988	No Change	ME vs. HC
seq.18299.13	Intracellular	Calpain small subunit 1	P04632	826	CAPNS1	0.943615	-0.0837292	13.292	-2.07951	0.0412322	0.179162	-4.19347	Down (pval < 0.05)	ME vs. HC
seq.18300.39	Intracellular	Transcriptional activator protein Pur-beta	Q96QR8	5814	PURB	0.849041	-0.236094	11.4918	-2.7901	0.00678272	0.0559771	-2.64317	Down (pval < 0.05)	ME vs. HC
seq.18301.10	Intracellular	Nuclear apoptosis-inducing factor 1	Q69YI7	203245	NAIF1	0.955805	-0.0652113	11.9023	-1.83287	0.0710712	0.251359	-4.63919	No Change	ME vs. HC
seq.18302.204	Intracellular	Protein zwilch homolog	Q9H900	55055	ZWILCH	0.992444	-0.0109419	12.4531	-0.243802	0.808097	0.921419	-6.21084	No Change	ME vs. HC
seq.18303.39	Intracellular	Neurogranin	Q92686	4900	NRGN	0.83063	-0.267722	13.358	-2.71632	0.00830905	0.0634745	-2.82142	Down (pval < 0.05)	ME vs. HC
seq.18304.19	Intracellular	BRCA2 and CDKN1A-interacting protein	Q9P287	56647	BCCIP	0.987602	-0.0179987	11.1337	-1.06256	0.291631	0.572631	-5.69317	No Change	ME vs. HC
seq.18306.1	Intracellular	Paralemmin-1	O75781	5064	PALM	0.996175	-0.00552935	11.0793	-0.276765	0.782775	0.909564	-6.20247	No Change	ME vs. HC
seq.18307.71	Intracellular	Inorganic pyrophosphatase 2, mitochondrial	Q9H2U2	27068	PPA2	0.987804	-0.0177036	12.6842	-0.607761	0.545311	0.779959	-6.05999	No Change	ME vs. HC
seq.18308.30	Intracellular	Syntaxin-binding protein 6	Q8NFX7	29091	STXBP6	1.0156	0.0223311	12.0199	0.349127	0.728042	0.885818	-6.18039	No Change	ME vs. HC
seq.18309.18	Membrane	Citrate synthase, mitochondrial	O75390	1431	CS	0.639675	-0.644589	13.3569	-3.55769	0.000676254	0.0131824	-0.577747	Down (qval < 0.05)	ME vs. HC
seq.18310.26	Intracellular	Selenoprotein W	P63302	6415	SELENOW	0.990831	-0.0132884	11.5194	-0.189536	0.850221	0.942745	-6.22231	No Change	ME vs. HC
seq.18311.44	Intracellular	Dynactin subunit 6	O00399	10671	DCTN6	1.00482	0.00693388	8.87123	0.114944	0.908818	0.96717	-6.23339	No Change	ME vs. HC
seq.18312.68	Intracellular	Protein NDRG3	Q9UGV2	57446	NDRG3	0.979588	-0.029753	10.8946	-0.938921	0.350998	0.632546	-5.81222	No Change	ME vs. HC
seq.18313.4	Intracellular	Isoaspartyl peptidase/L-asparaginase	Q7L266	80150	ASRGL1	0.965677	-0.050388	10.1487	-2.48669	0.0152798	0.0949446	-3.35136	Down (pval < 0.05)	ME vs. HC
seq.18314.88	Intracellular	Paired box protein Pax-8	Q06710	7849	PAX8	0.998949	-0.00151772	10.2083	-0.080684	0.935923	0.975499	-6.23667	No Change	ME vs. HC
seq.18315.38	Membrane	Receptor-transporting protein 4	Q96DX8	64108	RTP4	0.859362	-0.218662	9.70421	-2.54999	0.0129627	0.0844395	-3.20912	Down (pval < 0.05)	ME vs. HC
seq.18316.75	Intracellular	Neuronal-specific septin-3	Q9UH03	55964	SEPTIN3	0.991309	-0.0125938	10.7724	-0.431775	0.667231	0.853526	-6.14895	No Change	ME vs. HC
seq.18317.111	Intracellular	AN1-type zinc finger protein 5	O76080	7763	ZFAND5	0.997826	-0.00313954	9.68762	-0.102947	0.918299	0.970548	-6.23467	No Change	ME vs. HC
seq.18318.98	Intracellular	Endophilin-A3	Q99963	6457	SH3GL3	0.741148	-0.432166	11.7915	-3.86916	0.000242097	0.00709441	0.358807	Down (qval < 0.05)	ME vs. HC
seq.18319.7	Intracellular	Pyruvate dehydrogenase protein X component, mitochondrial	O00330	8050	PDHX	0.931653	-0.102135	9.90675	-2.13308	0.0364232	0.166253	-4.0901	Down (pval < 0.05)	ME vs. HC
seq.18321.38	Intracellular	Bifunctional methylenetetrahydrofolate dehydrogenase/cyclohydrolase, mitochondrial	P13995	10797	MTHFD2	0.894488	-0.160866	7.87736	-2.28789	0.0251662	0.130387	-3.77857	Down (pval < 0.05)	ME vs. HC
seq.18322.15	Intracellular	Bifunctional arginine demethylase and lysyl-hydroxylase JMJD6	Q6NYC1	23210	JMJD6	0.970612	-0.0430336	11.4586	-0.934396	0.35331	0.635333	-5.8163	No Change	ME vs. HC
seq.18323.39	Intracellular	Dihydropyrimidinase-related protein 1	Q14194	1400	CRMP1	1.00527	0.00758148	9.52385	0.188668	0.850898	0.943211	-6.22247	No Change	ME vs. HC
seq.18324.61	Intracellular	Sulfite oxidase, mitochondrial	P51687	6821	SUOX	1.02029	0.0289829	10.0072	0.405355	0.686452	0.864824	-6.15972	No Change	ME vs. HC
seq.18326.50	Intracellular	Melanoma-associated antigen 8	P43361	4107	MAGEA8	0.984416	-0.0226603	10.0468	-1.0024	0.319599	0.600817	-5.75287	No Change	ME vs. HC
seq.18327.6	Intracellular	Sorting nexin-5	Q9Y5X3	27131	SNX5	0.904721	-0.144456	10.576	-2.44912	0.0168252	0.101179	-3.43438	Down (pval < 0.05)	ME vs. HC
seq.18328.36	Intracellular	Pyrroline-5-carboxylate reductase 2	Q96C36	29920	PYCR2	0.97956	-0.0297949	11.8447	-1.1638	0.248454	0.525101	-5.58511	No Change	ME vs. HC
seq.18329.4	Intracellular	Ribose-phosphate pyrophosphokinase 2	P11908	5634	PRPS2	0.937909	-0.0924804	10.3653	-1.41884	0.160379	0.411999	-5.27134	No Change	ME vs. HC
seq.18330.7	Intracellular	Phosphoglucomutase-2	Q96G03	55276	PGM2	1.01524	0.0218189	11.3089	0.431419	0.667488	0.853705	-6.1491	No Change	ME vs. HC
seq.18331.3	Intracellular	Glucosylceramidase	P04062	2629	GBA	1.17185	0.228786	12.4188	3.77666	0.00033011	0.00839717	0.0753346	Up (qval < 0.05)	ME vs. HC
seq.18332.17	Intracellular	Complexin-1	O14810	10815	CPLX1	1.08702	0.120384	7.96041	3.11986	0.0026271	0.0301191	-1.8013	Up (qval < 0.05)	ME vs. HC
seq.18336.31	Intracellular	Cytidine deaminase	P32320	978	CDA	1.04955	0.0697642	11.9614	1.05779	0.293784	0.575041	-5.69802	No Change	ME vs. HC
seq.18337.4	Intracellular	GDP-mannose 4,6 dehydratase	O60547	2762	GMDS	0.858578	-0.219978	9.76458	-1.18895	0.238475	0.512939	-5.5568	No Change	ME vs. HC
seq.18338.26	Intracellular	Isocitrate dehydrogenase [NADP] cytoplasmic	O75874	3417	IDH1	0.838545	-0.254039	12.9467	-2.8849	0.00519925	0.0465635	-2.40858	Down (qval < 0.05)	ME vs. HC
seq.18339.207	Intracellular	Proteasome subunit beta type-3	P49720	5691	PSMB3	1.08052	0.111729	11.1604	4.46982	2.94218e-05	0.00203453	2.29855	Up (qval < 0.05)	ME vs. HC
seq.18340.2	Intracellular	Proteasome subunit beta type-4	P28070	5692	PSMB4	1.02678	0.0381318	10.2099	0.760029	0.449788	0.713186	-5.95902	No Change	ME vs. HC
seq.18342.2	Intracellular	Phosphoserine aminotransferase	Q9Y617	29968	PSAT1	1.14298	0.192802	12.7204	1.41302	0.162079	0.415461	-5.27917	No Change	ME vs. HC
seq.18343.10	Intracellular	Peroxisomal 2,4-dienoyl-CoA reductase	Q9NUI1	26063	DECR2	1.02897	0.0412037	8.99798	1.15568	0.251739	0.529025	-5.59413	No Change	ME vs. HC
seq.18347.15		Laminin-2	P24043|P07942|P11047	3908|3912|3915	LAMA2|LAMB1|LAMC1	0.850592	-0.233461	14.1445	-3.88579	0.000228866	0.00686383	0.410249	Down (qval < 0.05)	ME vs. HC
seq.18348.89	Intracellular	Heterogeneous nuclear ribonucleoprotein D0	Q14103	3184	HNRNPD	0.815061	-0.29502	10.6363	-4.94952	4.93634e-06	0.000738033	3.95377	Down (qval < 0.05)	ME vs. HC
seq.18373.13	Intracellular	Radixin	P35241	5962	RDX	0.880606	-0.183432	11.4009	-3.09446	0.00283285	0.0317668	-1.86869	Down (qval < 0.05)	ME vs. HC
seq.18375.28	Secreted	Interleukin-36 receptor antagonist protein	Q9UBH0	26525	IL36RN	1.05505	0.0773094	11.4911	1.66439	0.100503	0.311718	-4.91437	No Change	ME vs. HC
seq.18376.19	Intracellular	Myosin light chain 3	P08590	4634	MYL3	0.82947	-0.269738	9.89565	-2.8605	0.00557053	0.0487571	-2.46956	Down (qval < 0.05)	ME vs. HC
seq.18380.78	Secreted	Serum albumin	P02768	213	ALB	0.956646	-0.0639431	16.6073	-1.70418	0.0927801	0.296686	-4.85157	No Change	ME vs. HC
seq.18381.16	Intracellular	Aldehyde dehydrogenase, mitochondrial	P05091	217	ALDH2	1.11019	0.150812	10.3188	1.50619	0.136515	0.375838	-5.15044	No Change	ME vs. HC
seq.18382.109	Membrane	Catechol O-methyltransferase	P21964	1312	COMT	1.07777	0.108047	10.8584	2.73369	0.00792376	0.0616236	-2.77979	Up (pval < 0.05)	ME vs. HC
seq.18383.9	Intracellular	Peptidyl-prolyl cis-trans isomerase FKBP3	Q00688	2287	FKBP3	0.800921	-0.320268	15.2628	-2.56048	0.0126108	0.0824882	-3.18525	Down (pval < 0.05)	ME vs. HC
seq.18385.4	Intracellular	26S proteasome non-ATPase regulatory subunit 10	O75832	5716	PSMD10	1.01389	0.0198984	10.7898	1.04574	0.299275	0.58033	-5.7102	No Change	ME vs. HC
seq.18386.36	Intracellular	Glutaredoxin-1	P35754	2745	GLRX	0.982883	-0.0249078	12.2596	-0.4867	0.627991	0.829546	-6.12439	No Change	ME vs. HC
seq.18387.7	Intracellular	Hsc70-interacting protein	P50502	6767	ST13	1.04843	0.0682252	14.6705	0.721868	0.472779	0.728407	-5.9864	No Change	ME vs. HC
seq.18389.11	Secreted	Interferon alpha-1/13	P01562	3439	IFNA1	0.992497	-0.0108653	9.62379	-0.14321	0.886535	0.958636	-6.22983	No Change	ME vs. HC
seq.18392.19	Intracellular	Methionine adenosyltransferase 2 subunit beta	Q9NZL9	27430	MAT2B	1.02002	0.0285996	9.98572	0.56882	0.571298	0.79675	-6.08225	No Change	ME vs. HC
seq.18395.5	Intracellular	[Protein ADP-ribosylarginine] hydrolase	P54922	141	ADPRH	0.950283	-0.0735707	12.4759	-1.43203	0.156584	0.407507	-5.25353	No Change	ME vs. HC
seq.18396.10	Intracellular	Amino-terminal enhancer of split	Q08117	166	TLE5	1.01919	0.0274272	9.74976	1.1686	0.246528	0.523042	-5.57976	No Change	ME vs. HC
seq.18397.5	Intracellular	Aldo-keto reductase family 1 member C4	P17516	1109	AKR1C4	1.41679	0.502622	9.80153	2.76642	0.00724201	0.0576696	-2.7008	Up (pval < 0.05)	ME vs. HC
seq.18398.1	Intracellular	3-oxo-5-beta-steroid 4-dehydrogenase	P51857	6718	AKR1D1	1.03072	0.0436505	9.14166	0.717968	0.475165	0.72995	-5.98913	No Change	ME vs. HC
seq.18399.1		A-kinase anchor protein 7 isoforms alpha and beta	O43687	9465	AKAP7	0.993469	-0.00945261	11.2865	-0.362903	0.71777	0.881983	-6.17561	No Change	ME vs. HC
seq.18400.52	Intracellular	DNA oxidative demethylase ALKBH2	Q6NS38	121642	ALKBH2	0.960793	-0.0577029	10.4186	-0.400896	0.689717	0.867892	-6.16147	No Change	ME vs. HC
seq.18401.18	Intracellular	Alpha-ketoglutarate-dependent dioxygenase alkB homolog 3	Q96Q83	221120	ALKBH3	0.992916	-0.010256	10.3108	-0.243853	0.808058	0.921419	-6.21082	No Change	ME vs. HC
seq.18402.1	Intracellular	AMMECR1-like protein	Q6DCA0	83607	AMMECR1L	0.959087	-0.060266	8.85933	-2.18827	0.0319874	0.152615	-3.98122	Down (pval < 0.05)	ME vs. HC
seq.18403.25	Intracellular	AMP deaminase 2	Q01433	271	AMPD2	0.836031	-0.258372	9.20447	-4.18808	8.06118e-05	0.00351525	1.36844	Down (qval < 0.05)	ME vs. HC
seq.18404.22	Intracellular	Ankyrin repeat domain-containing protein 54	Q6NXT1	129138	ANKRD54	0.969916	-0.0440683	10.7635	-1.57952	0.118723	0.343779	-5.04374	No Change	ME vs. HC
seq.18405.117	Intracellular	AP-1 complex subunit sigma-2	P56377	8905	AP1S2	0.993796	-0.00897804	10.7822	-0.309026	0.758219	0.901077	-6.19325	No Change	ME vs. HC
seq.18407.36	Intracellular	ADP-ribosylation factor-like protein 2-binding protein	Q9Y2Y0	23568	ARL2BP	1.01322	0.0189546	9.73308	0.165291	0.869191	0.951256	-6.22651	No Change	ME vs. HC
seq.18408.26	Intracellular	ADP-ribosylation factor 4	P18085	378	ARF4	0.789363	-0.341239	11.6782	-3.08779	0.00288925	0.0321193	-1.8863	Down (qval < 0.05)	ME vs. HC
seq.18409.61	Intracellular	ADP-ribosylation factor 5	P84085	381	ARF5	0.975769	-0.0353884	10.0438	-1.09321	0.278048	0.557593	-5.66146	No Change	ME vs. HC
seq.18410.26	Intracellular	ADP-ribosylation factor-like protein 14	Q8N4G2	80117	ARL14	1.08818	0.121912	8.01082	0.826464	0.411348	0.683186	-5.90803	No Change	ME vs. HC
seq.18411.83	Intracellular	ADP-ribosylation factor-like protein 15	Q9NXU5	54622	ARL15	1.01396	0.0200029	10.89	0.733507	0.465697	0.724659	-5.9782	No Change	ME vs. HC
seq.18413.24	Intracellular	ADP-ribosylation factor-like protein 4D	P49703	379	ARL4D	1.06278	0.0878373	9.10663	1.42457	0.158722	0.410448	-5.26363	No Change	ME vs. HC
seq.18414.26	Intracellular	ADP-ribosylation factor-like protein 5A	Q9Y689	26225	ARL5A	0.986346	-0.0198337	10.958	-0.644989	0.521041	0.766052	-6.03736	No Change	ME vs. HC
seq.18415.16	Intracellular	ADP-ribosylation factor-like protein 6	Q9H0F7	84100	ARL6	1.03753	0.0531568	16.5338	1.85983	0.0671092	0.24387	-4.59294	No Change	ME vs. HC
seq.18416.3	Intracellular	ADP-ribosylation factor-like protein 9	Q6T311	132946	ARL9	1.0069	0.00992255	9.10579	0.280061	0.780256	0.909164	-6.20157	No Change	ME vs. HC
seq.18417.3	Intracellular	Arsenite methyltransferase	Q9HBK9	57412	AS3MT	1.00816	0.0117304	8.93669	0.287008	0.774953	0.906922	-6.19965	No Change	ME vs. HC
seq.18419.20	Intracellular	Actin-related protein 2/3 complex subunit 5	O15511	10092	ARPC5	1.07094	0.0988782	9.22599	0.943985	0.348422	0.630257	-5.80762	No Change	ME vs. HC
seq.18422.41	Membrane	Diphosphomevalonate decarboxylase	P53602	4597	MVD	0.906862	-0.141045	11.9507	-2.15563	0.0345496	0.1604	-4.0459	Down (pval < 0.05)	ME vs. HC
seq.18429.10	Membrane	Cadherin-1	P12830	999	CDH1	1.12025	0.163819	9.77077	2.42062	0.0180899	0.10582	-3.49668	Up (pval < 0.05)	ME vs. HC
seq.18432.32	Intracellular	Ras-related protein Ral-B	P11234	5899	RALB	0.982346	-0.0256965	10.8056	-0.366321	0.71523	0.881058	-6.17439	No Change	ME vs. HC
seq.18434.141	Intracellular	TATA box-binding protein-like protein 1	P62380	9519	TBPL1	0.996596	-0.00492003	9.1111	-0.172054	0.863891	0.948593	-6.22539	No Change	ME vs. HC
seq.18435.40	Intracellular	UBX domain-containing protein 2B	Q14CS0	137886	UBXN2B	1.01289	0.0184792	8.81311	0.172205	0.863773	0.948593	-6.22537	No Change	ME vs. HC
seq.18449.33	Intracellular	Peptidyl-prolyl cis-trans isomerase G	Q13427	9360	PPIG	1.05671	0.0795732	11.2315	1.27787	0.205513	0.470567	-5.45207	No Change	ME vs. HC
seq.18458.4	Intracellular	Prostaglandin E synthase 2	Q9H7Z7	80142	PTGES2	1.05024	0.0707209	11.1169	1.61726	0.110318	0.327738	-4.98698	No Change	ME vs. HC
seq.18483.36	Intracellular	Guanine nucleotide exchange factor MSS4	P47224	5877	RABIF	0.974725	-0.0369328	10.4544	-1.10116	0.274598	0.553349	-5.65309	No Change	ME vs. HC
seq.18813.15	Intracellular	ATP-dependent RNA helicase DDX19A	Q9NUU7	55308	DDX19A	0.924402	-0.113408	8.91244	-2.7325	0.00794978	0.0617604	-2.78267	Down (pval < 0.05)	ME vs. HC
seq.18814.21		Inhibin beta A chain:Inhibin beta C chain heterodimer	P08476|P55103	3624|3626	INHBA|INHBC	1.04455	0.062875	9.23139	1.90826	0.0604561	0.229008	-4.50829	No Change	ME vs. HC
seq.18817.50	Intracellular	Chromobox protein homolog 1	P83916	10951	CBX1	0.976834	-0.0338151	8.92142	-0.461688	0.645735	0.842054	-6.13594	No Change	ME vs. HC
seq.18819.21	Intracellular	Peptidyl-prolyl cis-trans isomerase C	P45877	5480	PPIC	1.15038	0.202109	13.2523	4.2014	7.6918e-05	0.00345706	1.41163	Up (qval < 0.05)	ME vs. HC
seq.18821.9		C4a anaphylatoxin	P0C0L4|P0C0L5	720|100293534	C4A|C4B	0.811888	-0.300647	13.7374	-1.65987	0.101412	0.313232	-4.92142	No Change	ME vs. HC
seq.18823.52	Intracellular	Histone H2B type 3-B	Q8N257	128312	H2BU1	0.455071	-1.13584	13.4677	-6.05371	6.28466e-08	3.54165e-05	8.02241	Down (qval < 0.05)	ME vs. HC
seq.18824.7	Intracellular	Eukaryotic initiation factor 4A-II	Q14240	1974	EIF4A2	0.89373	-0.162088	11.0218	-2.79749	0.00664489	0.0552559	-2.6251	Down (pval < 0.05)	ME vs. HC
seq.18829.4	Intracellular	Eukaryotic initiation factor 4A-I	P60842	1973	EIF4A1	0.835613	-0.259093	12.5745	-2.08855	0.040384	0.177032	-4.17619	Down (pval < 0.05)	ME vs. HC
seq.18830.1	Secreted	Intelectin-1	Q8WWA0	55600	ITLN1	1.00425	0.00612537	12.0531	0.156432	0.876143	0.953449	-6.2279	No Change	ME vs. HC
seq.18831.6	Membrane	Leucine-rich repeats and immunoglobulin-like domains protein 1	Q96JA1	26018	LRIG1	1.10357	0.14218	10.0614	2.81064	0.00640603	0.0538195	-2.59286	Up (pval < 0.05)	ME vs. HC
seq.18832.65	Secreted	Serum amyloid A-2 protein	P0DJI9	6289	SAA2	1.02142	0.0305819	11.1967	0.440163	0.661174	0.851323	-6.14539	No Change	ME vs. HC
seq.18833.76	Intracellular	Astrocytic phosphoprotein PEA-15	Q15121	8682	PEA15	0.929062	-0.106153	9.03914	-1.29748	0.198724	0.463393	-5.42801	No Change	ME vs. HC
seq.18837.9	Intracellular	Small glutamine-rich tetratricopeptide repeat-containing protein beta	Q96EQ0	54557	SGTB	0.980387	-0.0285764	10.0483	-0.911467	0.365175	0.644645	-5.83671	No Change	ME vs. HC
seq.18839.24	Secreted	Thyroglobulin	P01266	7038	TG	1.20084	0.264044	9.30219	1.80723	0.0750206	0.259613	-4.68263	No Change	ME vs. HC
seq.18840.205	Intracellular	SH2 domain-containing protein 1B	O14796	117157	SH2D1B	1.04507	0.0635971	12.4289	2.02731	0.0464371	0.191445	-4.29197	Up (pval < 0.05)	ME vs. HC
seq.18841.1	Membrane	Serpin B13	Q9UIV8	5275	SERPINB13	1.04155	0.0587289	12.2396	1.13475	0.260348	0.538483	-5.61708	No Change	ME vs. HC
seq.18842.24	Intracellular	Ubiquitin-conjugating enzyme E2 D2	P62837	7322	UBE2D2	0.946266	-0.0796825	12.7449	-1.48193	0.142844	0.386958	-5.1847	No Change	ME vs. HC
seq.18859.7	Intracellular	Eukaryotic translation initiation factor 4E-binding protein 3	O60516	8637	EIF4EBP3	1.04395	0.0620552	7.9539	0.621258	0.536446	0.774474	-6.05194	No Change	ME vs. HC
seq.18860.2	Intracellular	Calcium/calmodulin-dependent protein kinase kinase 1	Q8N5S9	84254	CAMKK1	1.02505	0.03569	9.32005	1.12988	0.262382	0.539873	-5.62237	No Change	ME vs. HC
seq.18863.176	Membrane	Carbohydrate sulfotransferase 2	Q9Y4C5	9435	CHST2	0.988013	-0.0173985	9.42129	-0.678948	0.499408	0.750034	-6.01555	No Change	ME vs. HC
seq.18864.7	Secreted	Trypsin-3	P35030	5646	PRSS3	1.01932	0.0276006	10.191	0.395124	0.693952	0.869784	-6.16371	No Change	ME vs. HC
seq.18866.8	Intracellular	Calcineurin subunit B type 2	Q96LZ3	5535	PPP3R2	1.01748	0.0250007	10.4926	0.745728	0.458327	0.719765	-5.96944	No Change	ME vs. HC
seq.18868.7	Intracellular	Chromobox protein homolog 3	Q13185	11335	CBX3	0.925475	-0.111735	10.3149	-2.58614	0.0117864	0.0792444	-3.12654	Down (pval < 0.05)	ME vs. HC
seq.18870.1	Membrane	T-cell surface glycoprotein CD3 epsilon chain	P07766	916	CD3E	1.05587	0.0784319	10.027	2.03606	0.0455275	0.189424	-4.27562	Up (pval < 0.05)	ME vs. HC
seq.18871.24	Intracellular	Allograft inflammatory factor 1-like	Q9BQI0	83543	AIF1L	1.04697	0.0662218	10.7074	1.99683	0.0497305	0.200142	-4.34847	Up (pval < 0.05)	ME vs. HC
seq.18873.8	Intracellular	Carcinoembryonic antigen-related cell adhesion molecule 8	P31997	1088	CEACAM8	0.770313	-0.376483	13.3018	-3.85368	0.000255066	0.00738583	0.311059	Down (qval < 0.05)	ME vs. HC
seq.18874.66	Intracellular	CCAAT/enhancer-binding protein alpha	P49715	1050	CEBPA	0.922306	-0.116683	9.43413	-3.0717	0.00302981	0.0331053	-1.92871	Down (qval < 0.05)	ME vs. HC
seq.18875.125	Secreted	Chondrocalcin	P02458	1280	COL2A1	0.808413	-0.306836	12.0937	-1.41012	0.162928	0.416618	-5.28304	No Change	ME vs. HC
seq.18876.77	Intracellular	Carbohydrate sulfotransferase 4	Q8NCG5	10164	CHST4	0.971392	-0.041874	9.32461	-1.81902	0.0731822	0.255969	-4.66272	No Change	ME vs. HC
seq.18877.15	Intracellular	Calponin-2	Q99439	1265	CNN2	0.982188	-0.0259292	11.3637	-1.13361	0.260822	0.53912	-5.61832	No Change	ME vs. HC
seq.18878.15	Secreted	Gremlin-1	O60565	26585	GREM1	1.01646	0.0235513	10.2318	0.660608	0.51103	0.759229	-6.02746	No Change	ME vs. HC
seq.18880.81	Secreted	Collagen Type III	P02461	1281	COL3A1	0.9858	-0.0206326	13.3507	-0.313553	0.754792	0.900001	-6.19188	No Change	ME vs. HC
seq.18881.7	Membrane and secreted isoforms	CD97 antigen	P48960	976	ADGRE5	0.964246	-0.0525273	12.0554	-0.968056	0.336347	0.6171	-5.78545	No Change	ME vs. HC
seq.18882.7	Membrane	Calsyntenin-2	Q9H4D0	64084	CLSTN2	0.974429	-0.0373704	9.55058	-0.470327	0.639583	0.83754	-6.13202	No Change	ME vs. HC
seq.18883.4	Intracellular	Destrin	P60981	11034	DSTN	0.835029	-0.260101	10.9617	-5.04338	3.44959e-06	0.00059177	4.28697	Down (qval < 0.05)	ME vs. HC
seq.18884.22	Intracellular	DnaJ homolog subfamily B member 4	Q9UDY4	11080	DNAJB4	0.85897	-0.21932	10.744	-3.39829	0.00112203	0.0174523	-1.03639	Down (qval < 0.05)	ME vs. HC
seq.18886.28	Membrane	Down syndrome cell adhesion molecule-like protein 1	Q8TD84	57453	DSCAML1	1.00304	0.00437388	8.31934	0.208318	0.835585	0.93515	-6.21866	No Change	ME vs. HC
seq.18887.7	Membrane	Ectonucleoside triphosphate diphosphohydrolase 2	Q9Y5L3	954	ENTPD2	0.928258	-0.107402	11.0186	-1.35508	0.179745	0.44025	-5.3553	No Change	ME vs. HC
seq.18888.37	Intracellular	Fatty acid-binding protein 12	A6NFH5	646486	FABP12	1.0071	0.0102063	10.803	0.443921	0.658468	0.849883	-6.14377	No Change	ME vs. HC
seq.18890.227	Secreted	Fibrinogen beta chain	P02675	2244	FGB	0.984624	-0.0223559	11.3487	-0.648032	0.519083	0.764232	-6.03545	No Change	ME vs. HC
seq.18891.98	Intracellular	Guanylate-binding protein 2	P32456	2634	GBP2	1.09721	0.13384	11.1578	1.91438	0.0596575	0.226921	-4.49747	No Change	ME vs. HC
seq.18892.48	Membrane	Glypican-4	O75487	2239	GPC4	1.01201	0.0172193	8.50295	0.580251	0.563607	0.792555	-6.07587	No Change	ME vs. HC
seq.18893.26	Membrane and secreted isoforms	Adhesion G-protein coupled receptor G1	Q9Y653	9289	ADGRG1	0.987421	-0.0182622	10.5232	-0.689347	0.492882	0.745121	-6.00865	No Change	ME vs. HC
seq.18894.1	Intracellular	Glutathione peroxidase 2	P18283	2877	GPX2	0.994653	-0.0077347	9.68395	-0.247945	0.804903	0.919781	-6.20984	No Change	ME vs. HC
seq.18895.54	Intracellular	Glutathione S-transferase Mu 4	Q03013	2948	GSTM4	1.10719	0.146903	9.20138	1.21289	0.229246	0.50148	-5.52931	No Change	ME vs. HC
seq.18896.23	Intracellular	Heparan-sulfate 6-O-sulfotransferase 3	Q8IZP7	266722	HS6ST3	1.01807	0.025842	10.6962	0.644782	0.521175	0.766077	-6.03749	No Change	ME vs. HC
seq.18897.31	Intracellular	Histone deacetylase 2	Q92769	3066	HDAC2	0.847194	-0.239236	10.1835	-3.4921	0.000834261	0.0145597	-0.768218	Down (qval < 0.05)	ME vs. HC
seq.18898.36	Intracellular	Hepatoma-derived growth factor-like protein 1	Q5TGJ6	154150	HDGFL1	1.0156	0.0223317	9.18788	0.973285	0.333761	0.61471	-5.78056	No Change	ME vs. HC
seq.18899.82	Intracellular	Hepatoma-derived growth factor-related protein 3	Q9Y3E1	50810	HDGFL3	1.05439	0.0764124	8.41601	1.45924	0.148971	0.396281	-5.21628	No Change	ME vs. HC
seq.18900.37	Intracellular	GTPase HRas	P01112	3265	HRAS	1.08048	0.111676	12.2488	1.18301	0.240805	0.515829	-5.56354	No Change	ME vs. HC
seq.18901.26	Intracellular	Heat shock 70 kDa protein 1B	P0DMV9	3303	HSPA1B	0.980874	-0.0278609	13.3895	-0.535265	0.594162	0.809829	-6.10026	No Change	ME vs. HC
seq.18904.23	Membrane	Calcium/calmodulin-dependent protein kinase type IV	Q16566	814	CAMK4	1.00742	0.0106703	8.95781	0.387828	0.699319	0.872438	-6.16649	No Change	ME vs. HC
seq.18905.5	Intracellular	Keratin, type I cytoskeletal 16	P08779	3868	KRT16	1.05076	0.0714295	9.80222	1.93566	0.0569466	0.22027	-4.45955	No Change	ME vs. HC
seq.18907.97	Membrane	Killer cell immunoglobulin-like receptor 3DL1	P43629	3811	KIR3DL1	0.999549	-0.000651082	11.3743	-0.017831	0.985824	0.992599	-6.23969	No Change	ME vs. HC
seq.18909.11	Intracellular	Exosome complex component RRP43	Q96B26	11340	EXOSC8	1.08532	0.118123	9.44208	1.75235	0.08409	0.280044	-4.77373	No Change	ME vs. HC
seq.18910.45	Intracellular	Protein lin-7 homolog A	O14910	8825	LIN7A	1.06348	0.0887921	9.62728	2.45181	0.0167101	0.100997	-3.42848	Up (pval < 0.05)	ME vs. HC
seq.18913.3	Intracellular	Cyclin-H	P51946	902	CCNH	0.977244	-0.0332094	9.5718	-0.834307	0.406944	0.679725	-5.90174	No Change	ME vs. HC
seq.18914.188	Intracellular	Platelet-activating factor acetylhydrolase 2, cytoplasmic	Q99487	5051	PAFAH2	0.998615	-0.00199936	10.3696	-0.0701426	0.94428	0.977664	-6.23744	No Change	ME vs. HC
seq.18916.25	Intracellular	Inosine triphosphate pyrophosphatase	Q9BY32	3704	ITPA	1.13286	0.179967	11.6186	1.43962	0.154429	0.404691	-5.2432	No Change	ME vs. HC
seq.18917.53	Secreted	Pancreatic alpha-amylase	P04746	279	AMY2A	0.986227	-0.0200081	14.1453	-0.177982	0.859251	0.947024	-6.22438	No Change	ME vs. HC
seq.18918.86	Intracellular	cAMP-specific 3',5'-cyclic phosphodiesterase 4A	P27815	5141	PDE4A	1.00183	0.00263759	8.3747	0.112268	0.910932	0.968295	-6.23369	No Change	ME vs. HC
seq.18921.30	Membrane	Phosphate-regulating neutral endopeptidase	P78562	5251	PHEX	1.04174	0.058997	8.35563	1.54963	0.125736	0.356756	-5.0878	No Change	ME vs. HC
seq.18922.27	Membrane	Macrosialin	P34810	968	CD68	0.92733	-0.108845	11.8498	-1.40599	0.164147	0.418713	-5.28856	No Change	ME vs. HC
seq.18925.24	Intracellular	Proteasome subunit alpha type-5	P28066	5686	PSMA5	1.12694	0.172409	10.7235	2.29069	0.0249951	0.129776	-3.77278	Up (pval < 0.05)	ME vs. HC
seq.18926.7	Intracellular	Proteasome subunit alpha type-3	P25788	5684	PSMA3	1.02431	0.0346499	9.52599	0.968799	0.335979	0.616635	-5.78476	No Change	ME vs. HC
seq.18927.14	Membrane and secreted isoforms	Retinoic acid early transcript 1G protein	Q6H3X3	353091	RAET1G	1.05003	0.0704301	10.13	3.07619	0.00298994	0.0329884	-1.91689	Up (qval < 0.05)	ME vs. HC
seq.18928.10	Intracellular	Protein S100-Z	Q8WXG8	170591	S100Z	1.004	0.0057634	8.85433	0.186503	0.852589	0.943739	-6.22287	No Change	ME vs. HC
seq.18930.28	Membrane and secreted isoforms	Slit homolog 2 protein	O94813	9353	SLIT2	1.04517	0.0637358	12.2884	1.17837	0.242638	0.51824	-5.56878	No Change	ME vs. HC
seq.18931.40	Secreted	Slit homolog 3 protein	O75094	6586	SLIT3	0.925318	-0.111979	11.926	-2.68208	0.00911912	0.0670077	-2.90286	Down (pval < 0.05)	ME vs. HC
seq.18932.84	Intracellular	Nicotinamide/nicotinic acid mononucleotide adenylyltransferase 1	Q9HAN9	64802	NMNAT1	1.04155	0.0587281	10.2086	1.32474	0.189563	0.451035	-5.39397	No Change	ME vs. HC
seq.18933.4	Intracellular	Protein-glutamine gamma-glutamyltransferase 4	P49221	7047	TGM4	1.02327	0.0331833	9.46611	1.29476	0.199656	0.464049	-5.43137	No Change	ME vs. HC
seq.18934.50	Intracellular	Protein-glutamine gamma-glutamyltransferase 2	P21980	7052	TGM2	0.916876	-0.125201	8.29118	-3.46392	0.000912393	0.0153841	-0.849312	Down (qval < 0.05)	ME vs. HC
seq.18935.14	Membrane	Toll-like receptor 5	O60602	7100	TLR5	1.01191	0.0170852	10.9567	0.332629	0.740408	0.89185	-6.18587	No Change	ME vs. HC
seq.18938.3	Membrane	Very low-density lipoprotein receptor	P98155	7436	VLDLR	1.0056	0.00805213	11.1474	0.239726	0.811243	0.922866	-6.2118	No Change	ME vs. HC
seq.18942.11	Intracellular	Proteasome subunit beta type-9	P28065	5698	PSMB9	0.987331	-0.0183948	10.5855	-0.396404	0.693012	0.86935	-6.16321	No Change	ME vs. HC
seq.18943.4	Intracellular	Prostaglandin reductase 2	Q8N8N7	145482	PTGR2	1.10526	0.144389	11.2432	4.19882	7.76216e-05	0.00346742	1.40324	Up (qval < 0.05)	ME vs. HC
seq.18945.11	Intracellular	Regulator of G-protein signaling 1	Q08116	5996	RGS1	0.956605	-0.064005	14.1041	-2.28818	0.0251485	0.130387	-3.77797	Down (pval < 0.05)	ME vs. HC
seq.18947.3	Membrane	Leucine-rich repeat-containing protein 3B	Q96PB8	116135	LRRC3B	1.03036	0.043147	9.92112	1.33613	0.185831	0.446242	-5.37955	No Change	ME vs. HC
seq.18950.13	Intracellular	Ras-related C3 botulinum toxin substrate 2	P15153	5880	RAC2	0.750111	-0.414824	12.2174	-3.99477	0.000157863	0.0053791	0.750648	Down (qval < 0.05)	ME vs. HC
seq.19108.50	Intracellular	Methyl-CpG-binding protein 2	P51608	4204	MECP2	1.03704	0.0524765	9.14472	2.12593	0.0370358	0.16842	-4.10404	Up (pval < 0.05)	ME vs. HC
seq.19109.32	Intracellular	Transcription elongation factor A protein-like 8	Q8IYN2	90843	TCEAL8	1.03177	0.0451158	10.1024	1.70768	0.0921248	0.295235	-4.84598	No Change	ME vs. HC
seq.19110.6	Membrane	Protein MEMO1	Q9Y316	51072	MEMO1	1.05013	0.0705655	9.83174	1.21922	0.226849	0.49913	-5.52196	No Change	ME vs. HC
seq.19111.10	Intracellular	NEDD8-conjugating enzyme Ubc12	P61081	9040	UBE2M	0.980858	-0.0278831	10.8101	-0.912079	0.364856	0.644391	-5.83617	No Change	ME vs. HC
seq.19112.2	Intracellular	Transcription elongation factor A protein-like 3	Q969E4	85012	TCEAL3	0.999291	-0.00102378	10.9914	-0.0208306	0.98344	0.991796	-6.23963	No Change	ME vs. HC
seq.19113.66	Intracellular	SH3 domain-binding glutamic acid-rich-like protein 2	Q9UJC5	83699	SH3BGRL2	0.660686	-0.597963	12.2901	-3.15227	0.0023848	0.0282247	-1.71471	Down (qval < 0.05)	ME vs. HC
seq.19114.8	Intracellular	Thymidine kinase 2, mitochondrial	O00142	7084	TK2	0.957934	-0.0620015	10.7255	-0.500733	0.618129	0.822982	-6.11765	No Change	ME vs. HC
seq.19115.13	Intracellular	Carboxymethylenebutenolidase homolog	Q96DG6	134147	CMBL	0.999142	-0.00123776	9.5471	-0.0272913	0.978305	0.989611	-6.23948	No Change	ME vs. HC
seq.19116.1	Intracellular	Biogenesis of lysosome-related organelles complex 1 subunit 5	Q8TDH9	63915	BLOC1S5	1.01087	0.0155918	10.6197	1.02809	0.307446	0.589158	-5.7278	No Change	ME vs. HC
seq.19117.3	Intracellular	Protein phosphatase 1 regulatory subunit 14A	Q96A00	94274	PPP1R14A	0.986671	-0.0193588	10.8722	-0.327438	0.744313	0.89414	-6.18754	No Change	ME vs. HC
seq.19118.47	Intracellular	Osteoclast-stimulating factor 1	Q92882	26578	OSTF1	1.00854	0.0122659	11.519	0.198494	0.843234	0.938407	-6.22061	No Change	ME vs. HC
seq.19119.10	Intracellular	DNA damage-inducible transcript 3 protein	P35638	1649	DDIT3	1.00561	0.00806756	9.26405	0.266383	0.790727	0.912738	-6.20522	No Change	ME vs. HC
seq.19120.33	Intracellular	D-amino-acid oxidase	P14920	1610	DAO	0.963615	-0.0534714	9.37154	-1.07499	0.286069	0.566578	-5.68041	No Change	ME vs. HC
seq.19121.3	Intracellular	Ubiquilin-2	Q9UHD9	29978	UBQLN2	0.888663	-0.170292	12.1475	-1.91887	0.0590762	0.225913	-4.48949	No Change	ME vs. HC
seq.19122.47	Intracellular	Myosin regulatory light chain 12B	O14950	103910	MYL12B	1.01127	0.0161645	9.49231	0.521714	0.603515	0.815549	-6.10722	No Change	ME vs. HC
seq.19123.6	Intracellular	NF-kappa-B inhibitor delta	Q8NI38	84807	NFKBID	1.0089	0.0127835	11.3988	0.349738	0.727585	0.885818	-6.18018	No Change	ME vs. HC
seq.19124.9	Intracellular	Ubiquitin-like domain-containing CTD phosphatase 1	Q8WVY7	134510	UBLCP1	0.755796	-0.403931	11.6021	-4.0157	0.000146904	0.00514938	0.816676	Down (qval < 0.05)	ME vs. HC
seq.19125.26	Intracellular	cAMP-dependent protein kinase type II-alpha regulatory subunit	P13861	5576	PRKAR2A	0.992782	-0.0104505	9.8405	-0.261164	0.794732	0.914723	-6.20656	No Change	ME vs. HC
seq.19126.4	Intracellular	Regulation of nuclear pre-mRNA domain-containing protein 1B	Q9NQG5	58490	RPRD1B	0.979251	-0.0302494	11.6821	-1.73542	0.0870648	0.286031	-4.80132	No Change	ME vs. HC
seq.19127.1	Intracellular	Heat shock protein beta-6	O14558	126393	HSPB6	1.0074	0.0106361	13.3149	0.186408	0.852663	0.943739	-6.22288	No Change	ME vs. HC
seq.19129.15	Intracellular	Methenyltetrahydrofolate synthase domain-containing protein	Q2M296	64779	MTHFSD	1.02121	0.0302809	12.34	0.949231	0.345767	0.626644	-5.80284	No Change	ME vs. HC
seq.19130.81	Intracellular	Serpin B8	P50452	5271	SERPINB8	0.986745	-0.0192504	10.5261	-0.645073	0.520987	0.766052	-6.0373	No Change	ME vs. HC
seq.19131.184	Intracellular	Nucleolysin TIAR	Q01085	7073	TIAL1	0.989433	-0.0153259	11.0246	-0.20872	0.835273	0.934944	-6.21858	No Change	ME vs. HC
seq.19132.1	Intracellular	39S ribosomal protein L2, mitochondrial	Q5T653	51069	MRPL2	1.03028	0.0430422	10.6111	2.43435	0.0174704	0.103216	-3.46674	Up (pval < 0.05)	ME vs. HC
seq.19134.66	Intracellular	DNA-directed RNA polymerases I, II, and III subunit RPABC4	P53803	5440	POLR2K	1.00809	0.0116257	11.7778	0.305622	0.760799	0.901879	-6.19427	No Change	ME vs. HC
seq.19135.5	Intracellular	7-methylguanosine phosphate-specific 5'-nucleotidase	Q969T7	115024	NT5C3B	1.07143	0.0995371	10.512	1.4849	0.142058	0.386023	-5.18054	No Change	ME vs. HC
seq.19136.22	Membrane	Methylmalonate-semialdehyde dehydrogenase [acylating], mitochondrial	Q02252	4329	ALDH6A1	0.955191	-0.0661389	11.0958	-1.10437	0.27321	0.551539	-5.64969	No Change	ME vs. HC
seq.19139.3	Intracellular	Heat shock factor 2-binding protein	O75031	11077	HSF2BP	1.03071	0.0436429	10.0715	0.571743	0.569326	0.795862	-6.08063	No Change	ME vs. HC
seq.19141.22	Intracellular	Death-associated protein 1	P51397	1611	DAP	1.19307	0.254675	10.1491	0.871368	0.38653	0.664077	-5.87121	No Change	ME vs. HC
seq.19142.39	Intracellular	DNA (cytosine-5)-methyltransferase 3-like	Q9UJW3	29947	DNMT3L	1.00389	0.00559986	10.3356	0.238167	0.812447	0.923421	-6.21216	No Change	ME vs. HC
seq.19143.38	Membrane	NADH-cytochrome b5 reductase 2	Q6BCY4	51700	CYB5R2	1.0886	0.122469	10.6276	1.61824	0.110105	0.327738	-4.98549	No Change	ME vs. HC
seq.19144.9	Intracellular	Transcription factor 4	P15884	6925	TCF4	0.850529	-0.233568	9.95724	-2.48881	0.0151968	0.0945375	-3.34666	Down (pval < 0.05)	ME vs. HC
seq.19145.4	Intracellular	Melanoregulin	Q8N565	55686	MREG	1.01735	0.024811	10.4162	1.40546	0.164305	0.418823	-5.28927	No Change	ME vs. HC
seq.19147.6	Intracellular	Galactoside-binding soluble lectin 13	Q9UHV8	29124	LGALS13	1.01151	0.0165144	11.2111	0.797271	0.427988	0.696146	-5.93095	No Change	ME vs. HC
seq.19148.58	Intracellular	Mitochondrial import inner membrane translocase subunit Tim8 A	O60220	1678	TIMM8A	1.06727	0.0939277	7.89677	1.69449	0.0946138	0.29976	-4.86699	No Change	ME vs. HC
seq.19150.20	Intracellular	Phosphoribosyl pyrophosphate synthase-associated protein 2	O60256	5636	PRPSAP2	0.811304	-0.301685	13.4378	-3.47667	0.000876204	0.0149629	-0.81266	Down (qval < 0.05)	ME vs. HC
seq.19152.4	Intracellular	Protein phosphatase inhibitor 2	P41236	5504	PPP1R2	1.08854	0.122389	12.5551	2.46232	0.0162672	0.0993942	-3.40535	Up (pval < 0.05)	ME vs. HC
seq.19153.53	Intracellular	Metallophosphoesterase MPPED2	Q15777	744	MPPED2	1.01533	0.021946	10.7057	1.31793	0.191822	0.45405	-5.40254	No Change	ME vs. HC
seq.19154.41	Secreted	Glia-derived nexin	P07093	5270	SERPINE2	1.01089	0.0156328	14.5841	0.120318	0.904576	0.964961	-6.23278	No Change	ME vs. HC
seq.19158.1	Intracellular	PCNA-associated factor	Q15004	9768	PCLAF	0.983899	-0.0234172	12.1277	-0.234734	0.8151	0.924643	-6.21295	No Change	ME vs. HC
seq.19159.9	Intracellular	DNA polymerase delta subunit 4	Q9HCU8	57804	POLD4	1.02932	0.0416911	9.70474	2.00439	0.0488959	0.197689	-4.33453	Up (pval < 0.05)	ME vs. HC
seq.19161.1	Intracellular	Ubiquitin carboxyl-terminal hydrolase 15	Q9Y4E8	9958	USP15	0.821444	-0.283767	14.0006	-2.98029	0.00395668	0.0392773	-2.16642	Down (qval < 0.05)	ME vs. HC
seq.19163.26	Membrane	Leucine-rich repeat-containing protein 59	Q96AG4	55379	LRRC59	0.739883	-0.43463	9.93544	-4.61093	1.75513e-05	0.0015111	2.77667	Down (qval < 0.05)	ME vs. HC
seq.19166.15	Intracellular	40S ribosomal protein S19	P39019	6223	RPS19	0.949518	-0.0747329	13.2528	-1.95133	0.0550182	0.215542	-4.43139	No Change	ME vs. HC
seq.19168.71	Intracellular	Proline-serine-threonine phosphatase-interacting protein 1	O43586	9051	PSTPIP1	0.943732	-0.0835504	11.2009	-1.89269	0.0625321	0.232898	-4.53573	No Change	ME vs. HC
seq.19169.88	Intracellular	Acidic fibroblast growth factor intracellular-binding protein	O43427	9158	FIBP	0.996056	-0.00570126	9.23999	-0.185647	0.853258	0.94397	-6.22302	No Change	ME vs. HC
seq.19170.25	Intracellular	DNA polymerase epsilon subunit 3	Q9NRF9	54107	POLE3	0.998832	-0.00168654	10.8348	-0.142852	0.886817	0.958648	-6.22988	No Change	ME vs. HC
seq.19173.5	Intracellular	AN1-type zinc finger protein 1	Q8TCF1	79752	ZFAND1	0.745069	-0.424553	14.1053	-2.70256	0.00862643	0.0649509	-2.85426	Down (pval < 0.05)	ME vs. HC
seq.19174.141	Intracellular	Golgin subfamily A member 7	Q7Z5G4	51125	GOLGA7	1.01981	0.0282968	9.33866	1.07581	0.285702	0.566156	-5.67956	No Change	ME vs. HC
seq.19175.18	Intracellular	MARCKS-related protein	P49006	65108	MARCKSL1	0.990753	-0.0134022	11.5422	-0.446796	0.656401	0.848881	-6.14252	No Change	ME vs. HC
seq.19176.27	Intracellular	Protein FAM49B	Q9NUQ9	51571	CYRIB	0.926597	-0.109987	11.1785	-2.98163	0.00394133	0.0392158	-2.16297	Down (qval < 0.05)	ME vs. HC
seq.19177.7	Intracellular	MOB kinase activator 1B	Q7L9L4	92597	MOB1B	0.683415	-0.549166	11.9934	-4.28866	5.64625e-05	0.00281391	1.69657	Down (qval < 0.05)	ME vs. HC
seq.19180.38	Membrane	PTB domain-containing engulfment adapter protein 1	Q9UBP9	51454	GULP1	1.04066	0.0574984	13.2764	1.49079	0.140506	0.383655	-5.17225	No Change	ME vs. HC
seq.19183.164	Intracellular	60S ribosomal protein L12	P30050	6136	RPL12	0.955181	-0.066154	12.1349	-0.841285	0.403051	0.676831	-5.89609	No Change	ME vs. HC
seq.19187.21	Intracellular	STAM-binding protein	O95630	10617	STAMBP	0.985305	-0.0213579	10.9556	-1.05275	0.296074	0.577322	-5.70314	No Change	ME vs. HC
seq.19188.21	Intracellular	nucleosome assembly protein 1-like 4	Q99733	4676	NAP1L4	0.778937	-0.360421	11.5815	-3.7652	0.000342941	0.00851657	0.0405153	Down (qval < 0.05)	ME vs. HC
seq.19189.2	Intracellular	Ubiquitin carboxyl-terminal hydrolase 14	P54578	9097	USP14	0.845036	-0.242915	14.5238	-2.03162	0.0459872	0.19034	-4.28393	Down (pval < 0.05)	ME vs. HC
seq.19190.4	Intracellular	Ubiquitin/ISG15-conjugating enzyme E2 L6	O14933	9246	UBE2L6	0.999556	-0.000641393	12.4813	-0.00956964	0.992392	0.996472	-6.2398	No Change	ME vs. HC
seq.19193.18	Intracellular	Prefoldin subunit 3	P61758	7411	VBP1	1.08355	0.115771	11.8049	3.61727	0.00055772	0.0117669	-0.402624	Up (qval < 0.05)	ME vs. HC
seq.19194.9	Intracellular	D-tyrosyl-tRNA(Tyr) deacylase 1	Q8TEA8	92675	DTD1	0.845419	-0.242261	12.8864	-2.66267	0.00960957	0.0692997	-2.94864	Down (pval < 0.05)	ME vs. HC
seq.19195.85	Intracellular	40S ribosomal protein S5	P46782	6193	RPS5	0.945618	-0.0806707	11.5845	-1.54065	0.127909	0.360685	-5.10089	No Change	ME vs. HC
seq.19196.73	Intracellular	Homeodomain-only protein	Q9BPY8	84525	HOPX	0.979485	-0.0299045	11.6555	-0.577671	0.565339	0.793398	-6.07732	No Change	ME vs. HC
seq.19197.95	Intracellular	Acetyl-CoA acetyltransferase, mitochondrial	P24752	38	ACAT1	0.981559	-0.0268537	10.9778	-0.18175	0.856304	0.945199	-6.22372	No Change	ME vs. HC
seq.19199.3	Intracellular	DNA-directed RNA polymerase II subunit RPB11-a	P52435	5439	POLR2J	1.00494	0.00710828	10.0299	0.360513	0.719549	0.882836	-6.17645	No Change	ME vs. HC
seq.19200.16	Intracellular	NADH dehydrogenase [ubiquinone] 1 alpha subcomplex subunit 5	Q16718	4698	NDUFA5	1.00619	0.00890805	10.4313	0.294289	0.769408	0.904653	-6.19759	No Change	ME vs. HC
seq.19202.10	Intracellular	Tyrosine-protein kinase BTK	Q06187	695	BTK	0.703674	-0.507022	15.0926	-2.85854	0.00560138	0.0489687	-2.47444	Down (qval < 0.05)	ME vs. HC
seq.19206.20	Intracellular	7,8-dihydro-8-oxoguanine triphosphatase	P36639	4521	NUDT1	0.996699	-0.00477	10.4374	-0.205362	0.837885	0.936404	-6.21926	No Change	ME vs. HC
seq.19207.119	Intracellular	Adenosine kinase	P55263	132	ADK	0.892632	-0.163863	10.627	-3.05875	0.00314756	0.0339104	-1.96273	Down (qval < 0.05)	ME vs. HC
seq.19208.8	Membrane	Activin receptor type-2A	P27037	92	ACVR2A	0.98333	-0.0242519	10.4098	-0.987328	0.32688	0.608679	-5.76731	No Change	ME vs. HC
seq.19209.6	Intracellular	NF-kappa-B inhibitor alpha	P25963	4792	NFKBIA	1.01465	0.0209832	9.04328	0.466049	0.642627	0.839814	-6.13397	No Change	ME vs. HC
seq.19212.4	Secreted	Deleted in malignant brain tumors 1 protein	Q9UGM3	1755	DMBT1	0.983533	-0.0239553	9.59915	-0.616062	0.539851	0.777026	-6.05506	No Change	ME vs. HC
seq.19213.1	Secreted	Serine protease inhibitor Kazal-type 4	O60575	27290	SPINK4	1.01302	0.0186583	11.443	0.647713	0.519288	0.764232	-6.03565	No Change	ME vs. HC
seq.19215.7	Intracellular	Protein NDRG1	Q92597	10397	NDRG1	1.03218	0.0456906	10.8292	0.567213	0.572383	0.79722	-6.08314	No Change	ME vs. HC
seq.19219.71	Intracellular	Nuclear transport factor 2	P61970	10204	NUTF2	0.973764	-0.0383561	11.0819	-1.00866	0.316609	0.59774	-5.74682	No Change	ME vs. HC
seq.19222.124	Intracellular	Ras-related protein Rab-5B	P61020	5869	RAB5B	0.805435	-0.312159	14.0455	-3.14213	0.00245827	0.0288611	-1.74188	Down (qval < 0.05)	ME vs. HC
seq.19223.6	Intracellular	Ras-related protein Rab-1A	P62820	5861	RAB1A	0.77913	-0.360065	13.9057	-2.65748	0.00974468	0.0697	-2.96084	Down (pval < 0.05)	ME vs. HC
seq.19224.5	Intracellular	Eukaryotic translation initiation factor 1A, Y-chromosomal	O14602	9086	EIF1AY	0.785564	-0.348199	14.8815	-3.52057	0.000761797	0.0139508	-0.685838	Down (qval < 0.05)	ME vs. HC
seq.19225.11	Intracellular	B-cell linker protein	Q8WV28	29760	BLNK	0.99506	-0.00714392	9.55304	-0.373565	0.709856	0.877938	-6.17178	No Change	ME vs. HC
seq.19227.18	Intracellular	Basic leucine zipper transcriptional factor ATF-like	Q16520	10538	BATF	0.987604	-0.0179955	9.75625	-1.05175	0.296527	0.577322	-5.70414	No Change	ME vs. HC
seq.19228.11	Intracellular	BAG family molecular chaperone regulator 2	O95816	9532	BAG2	1.00056	0.000809189	8.99997	0.0276112	0.978051	0.989611	-6.23947	No Change	ME vs. HC
seq.19229.92	Intracellular	Homer protein homolog 1	Q86YM7	9456	HOMER1	0.819118	-0.287857	9.47583	-1.87935	0.0643573	0.237762	-4.55906	No Change	ME vs. HC
seq.19230.12		Glutathione S-transferase theta-1	P30711	2952	GSTT1	1.01935	0.0276474	9.18512	0.49687	0.620836	0.825154	-6.11953	No Change	ME vs. HC
seq.19231.22	Intracellular	Protein tyrosine phosphatase type IVA 3	O75365	11156	PTP4A3	0.939202	-0.0904919	10.47	-3.7317	0.000383236	0.00920521	-0.0608636	Down (qval < 0.05)	ME vs. HC
seq.19233.75	Intracellular	Copper transport protein ATOX1	O00244	475	ATOX1	1.00427	0.00615423	10.1987	0.110191	0.912573	0.969336	-6.23392	No Change	ME vs. HC
seq.19236.24	Intracellular	Activated RNA polymerase II transcriptional coactivator p15	P53999	10923	SUB1	0.882004	-0.181143	9.74497	-3.14574	0.00243188	0.028643	-1.73221	Down (qval < 0.05)	ME vs. HC
seq.19237.17	Intracellular	D-dopachrome decarboxylase	P30046	1652	DDT	0.995039	-0.00717494	10.4521	-0.2917	0.771378	0.905047	-6.19833	No Change	ME vs. HC
seq.19238.12	Intracellular	Glutamine synthetase	P15104	2752	GLUL	1.01839	0.0262924	11.8722	0.362413	0.718134	0.882009	-6.17578	No Change	ME vs. HC
seq.19239.5	Intracellular	ADP-ribosylation factor 1	P84077	375	ARF1	0.979868	-0.0293411	10.5207	-0.528405	0.598888	0.813094	-6.1038	No Change	ME vs. HC
seq.19240.265	Intracellular	28 kDa heat- and acid-stable phosphoprotein	Q13442	11333	PDAP1	0.980777	-0.0280023	10.6555	-1.19465	0.236255	0.510241	-5.55031	No Change	ME vs. HC
seq.19241.31	Intracellular	Retinol-binding protein 5	P82980	83758	RBP5	1.16187	0.216448	11.7165	3.70267	0.000421769	0.00977809	-0.148224	Up (qval < 0.05)	ME vs. HC
seq.19242.21	Membrane	Prefoldin subunit 1	O60925	5201	PFDN1	0.949292	-0.0750761	10.678	-4.02726	0.000141165	0.00502025	0.853265	Down (qval < 0.05)	ME vs. HC
seq.19243.2	Intracellular	Prefoldin subunit 2	Q9UHV9	5202	PFDN2	1.00097	0.00140564	10.4666	0.0805079	0.936063	0.975499	-6.23668	No Change	ME vs. HC
seq.19247.1	Intracellular	Ubiquitin-conjugating enzyme E2 D1	P51668	7321	UBE2D1	1.01319	0.0188995	9.77099	0.696834	0.488213	0.742351	-6.00362	No Change	ME vs. HC
seq.19249.18	Intracellular	Lysine--tRNA ligase	Q15046	3735	KARS1	0.780396	-0.357721	12.528	-2.76832	0.0072042	0.0576696	-2.6962	Down (pval < 0.05)	ME vs. HC
seq.19250.50	Intracellular	C-Myc-binding protein	Q99417	26292	MYCBP	0.76196	-0.392214	12.1524	-4.28901	5.63921e-05	0.00281391	1.69772	Down (qval < 0.05)	ME vs. HC
seq.19251.56	Intracellular	Serglycin	P10124	5552	SRGN	0.774305	-0.369026	13.1699	-2.80928	0.00643033	0.0539618	-2.59619	Down (pval < 0.05)	ME vs. HC
seq.19252.67	Intracellular	Proteasome subunit beta type-2	P49721	5690	PSMB2	1.00393	0.00565449	10.1385	0.184189	0.854397	0.944374	-6.22328	No Change	ME vs. HC
seq.19253.82	Intracellular	Ras-related protein Rab-2B	Q8WUD1	84932	RAB2B	1.03441	0.0488047	11.2729	1.1566	0.251364	0.528814	-5.59311	No Change	ME vs. HC
seq.19254.125	Intracellular	GMP reductase 1	P36959	2766	GMPR	0.895163	-0.159777	11.6617	-0.929583	0.35578	0.637208	-5.82063	No Change	ME vs. HC
seq.19255.124	Intracellular	NTF2-related export protein 2	Q9NPJ8	55916	NXT2	1.03777	0.0534913	8.68778	1.86612	0.0662108	0.241684	-4.58204	No Change	ME vs. HC
seq.19257.11	Intracellular	Clathrin light chain A	P09496	1211	CLTA	1.05505	0.077313	10.9904	1.97409	0.0523162	0.207734	-4.39012	No Change	ME vs. HC
seq.19258.24	Intracellular	Glutaryl-CoA dehydrogenase, mitochondrial	Q92947	2639	GCDH	0.95993	-0.0589988	9.31447	-1.82964	0.0715601	0.252331	-4.64471	No Change	ME vs. HC
seq.19259.176	Intracellular	Eukaryotic translation initiation factor 2 subunit 1	P05198	1965	EIF2S1	0.799608	-0.322635	13.0044	-3.42816	0.00102152	0.0165704	-0.951546	Down (qval < 0.05)	ME vs. HC
seq.19260.4	Intracellular	PDZ domain-containing protein GIPC1	O14908	10755	GIPC1	0.868815	-0.202879	8.9762	-3.67887	0.000456084	0.0101868	-0.219502	Down (qval < 0.05)	ME vs. HC
seq.19261.12	Intracellular	Syntenin-2	Q9H190	27111	SDCBP2	0.902751	-0.147601	9.62283	-2.63622	0.0103168	0.0720305	-3.01062	Down (pval < 0.05)	ME vs. HC
seq.19262.219	Intracellular	Very long-chain specific acyl-CoA dehydrogenase, mitochondrial	P49748	37	ACADVL	0.748255	-0.418398	10.8419	-3.82351	0.000282279	0.00765917	0.218354	Down (qval < 0.05)	ME vs. HC
seq.19263.147	Intracellular	Eukaryotic translation initiation factor 4E	P06730	1977	EIF4E	0.803404	-0.315803	14.8054	-3.30435	0.00150241	0.0212075	-1.29974	Down (qval < 0.05)	ME vs. HC
seq.19264.6	Intracellular	Replication protein A 32 kDa subunit	P15927	6118	RPA2	0.975351	-0.0360062	13.2419	-1.15274	0.252937	0.52995	-5.59738	No Change	ME vs. HC
seq.19265.9	Intracellular	T-complex protein 1 subunit alpha	P17987	6950	TCP1	0.990113	-0.0143353	10.8399	-0.172339	0.863668	0.948593	-6.22535	No Change	ME vs. HC
seq.19266.35	Intracellular	Ras GTPase-activating protein-binding protein 1	Q13283	10146	G3BP1	0.873955	-0.194369	13.3501	-2.52227	0.0139352	0.0887732	-3.27177	Down (pval < 0.05)	ME vs. HC
seq.19267.14	Intracellular	Hydroxyacylglutathione hydrolase, mitochondrial	Q16775	3029	HAGH	0.834497	-0.261022	15.1974	-2.37484	0.020299	0.113519	-3.59541	Down (pval < 0.05)	ME vs. HC
seq.19270.26	Intracellular	Tyrosine--tRNA ligase, cytoplasmic	P54577	8565	YARS1	0.855547	-0.225081	12.9552	-2.59137	0.0116244	0.0784311	-3.11452	Down (pval < 0.05)	ME vs. HC
seq.19271.64	Intracellular	Guanine nucleotide-binding protein G(i) subunit alpha-1	P63096	2770	GNAI1	0.897288	-0.156357	10.2315	-2.24914	0.0276498	0.138268	-3.85832	Down (pval < 0.05)	ME vs. HC
seq.19272.9	Intracellular	Peflin	Q9UBV8	553115	PEF1	0.967626	-0.047479	13.8658	-1.03168	0.30577	0.587637	-5.72424	No Change	ME vs. HC
seq.19273.3	Intracellular	Glutathione reductase, mitochondrial	P00390	2936	GSR	0.969092	-0.0452951	14.6703	-1.08615	0.281139	0.561205	-5.66884	No Change	ME vs. HC
seq.19274.80	Intracellular	Alpha-1-syntrophin	Q13424	6640	SNTA1	0.897248	-0.156422	10.3446	-2.72979	0.00800898	0.0620354	-2.78918	Down (pval < 0.05)	ME vs. HC
seq.19275.68	Intracellular	Isocitrate dehydrogenase [NAD] subunit gamma, mitochondrial	P51553	3421	IDH3G	1.01942	0.0277471	11.1017	0.264868	0.791889	0.913196	-6.20561	No Change	ME vs. HC
seq.19276.124	Intracellular	Small nuclear ribonucleoprotein G	P62308	6637	SNRPG	0.95228	-0.0705416	10.4371	-1.62479	0.108698	0.326094	-4.9755	No Change	ME vs. HC
seq.19277.4	Intracellular	Thiosulfate sulfurtransferase/rhodanese-like domain-containing protein 1	Q8NFU3	100131187	TSTD1	0.778818	-0.360641	11.718	-3.39677	0.00112738	0.0174613	-1.04068	Down (qval < 0.05)	ME vs. HC
seq.19278.19	Intracellular	Ras-related protein Rab-1B	Q9H0U4	81876	RAB1B	0.737756	-0.438784	11.4446	-3.55113	0.000690661	0.0131824	-0.596886	Down (qval < 0.05)	ME vs. HC
seq.19279.42	Intracellular	Retinol-binding protein 1	P09455	5947	RBP1	0.967068	-0.0483113	10.9186	-2.1387	0.0359488	0.16491	-4.07913	Down (pval < 0.05)	ME vs. HC
seq.19280.29	Intracellular	Ubiquitin-conjugating enzyme E2 D3	P61077	7323	UBE2D3	1.01472	0.021077	15.8722	0.541715	0.589734	0.806336	-6.09688	No Change	ME vs. HC
seq.19281.86	Intracellular	Transcription factor MafG	O15525	4097	MAFG	0.869645	-0.201502	10.2845	-3.61929	0.000554068	0.0117315	-0.396648	Down (qval < 0.05)	ME vs. HC
seq.19282.3	Intracellular	Ras-related protein Rab-13	P51153	5872	RAB13	0.984359	-0.0227441	11.2559	-0.788457	0.43309	0.699321	-5.93771	No Change	ME vs. HC
seq.19286.30	Intracellular	Myosin light chain 5	Q02045	4636	MYL5	1.02129	0.0303979	10.1852	0.575372	0.566884	0.794654	-6.07861	No Change	ME vs. HC
seq.19287.59	Intracellular	Density-regulated protein	O43583	8562	DENR	0.901847	-0.149045	9.93096	-2.99733	0.0037661	0.0381611	-2.12253	Down (qval < 0.05)	ME vs. HC
seq.19289.29	Intracellular	Uroporphyrinogen decarboxylase	P06132	7389	UROD	1.05829	0.0817304	12.2259	1.17126	0.245464	0.521842	-5.57678	No Change	ME vs. HC
seq.19290.5	Intracellular	Hypoxanthine-guanine phosphoribosyltransferase	P00492	3251	HPRT1	0.91491	-0.128298	11.2087	-3.53087	0.000737088	0.0137402	-0.655928	Down (qval < 0.05)	ME vs. HC
seq.19291.2	Intracellular	Calsequestrin-2	O14958	845	CASQ2	0.980865	-0.0278731	9.73301	-1.37784	0.17264	0.430002	-5.32576	No Change	ME vs. HC
seq.19293.6	Intracellular	Vacuolar protein sorting-associated protein 26A	O75436	9559	VPS26A	0.893973	-0.161697	13.636	-2.40631	0.0187561	0.108195	-3.52771	Down (pval < 0.05)	ME vs. HC
seq.19294.26	Intracellular	Cysteine-rich PDZ-binding protein	Q9P021	9419	CRIPT	0.953842	-0.0681778	12.0409	-2.60649	0.0111677	0.0764108	-3.07965	Down (pval < 0.05)	ME vs. HC
seq.19295.32	Intracellular	Serine/threonine-protein phosphatase PP1-gamma catalytic subunit	P36873	5501	PPP1CC	0.827408	-0.273329	13.4241	-3.04059	0.00331978	0.0350442	-2.01022	Down (qval < 0.05)	ME vs. HC
seq.19296.51	Intracellular	Myosin regulatory light chain 2, atrial isoform	Q01449	58498	MYL7	1.04378	0.0618204	12.1258	0.881233	0.381205	0.65939	-5.86286	No Change	ME vs. HC
seq.19297.4	Intracellular	Glucose-6-phosphate 1-dehydrogenase	P11413	2539	G6PD	0.747173	-0.420486	12.3698	-3.55416	0.000683972	0.0131824	-0.58805	Down (qval < 0.05)	ME vs. HC
seq.19302.7	Intracellular	GTPase IMAP family member 6	Q6P9H5	474344	GIMAP6	1.01203	0.017247	8.38406	0.787223	0.433807	0.699895	-5.93866	No Change	ME vs. HC
seq.19303.64	Intracellular	Protein PET117 homolog, mitochondrial	Q6UWS5	100303755	PET117	1.03858	0.054611	9.71653	2.21361	0.0301141	0.146103	-3.93041	Up (pval < 0.05)	ME vs. HC
seq.19310.81	Intracellular	Coatomer subunit epsilon	O14579	11316	COPE	1.05505	0.0773086	9.34438	1.35947	0.178359	0.438329	-5.34965	No Change	ME vs. HC
seq.19311.15	Intracellular	Beta-crystallin S	P22914	1427	CRYGS	1.0324	0.0459962	8.80942	2.35631	0.0212597	0.117458	-3.63494	Up (pval < 0.05)	ME vs. HC
seq.19316.2	Intracellular	Iron-sulfur cluster co-chaperone protein HscB, mitochondrial	Q8IWL3	150274	HSCB	0.998852	-0.00165707	11.8681	-0.048081	0.961789	0.985188	-6.23872	No Change	ME vs. HC
seq.19317.114	Membrane and secreted isoforms	Prostatic acid phosphatase	P15309	55	ACP3	1.04181	0.059093	9.27865	2.35829	0.0211551	0.117056	-3.63072	Up (pval < 0.05)	ME vs. HC
seq.19323.1	Intracellular	Receptor-binding cancer antigen expressed on SiSo cells	O00559	9166	EBAG9	0.945862	-0.0802976	11.346	-0.654797	0.514743	0.762127	-6.03117	No Change	ME vs. HC
seq.19325.21	Intracellular	Protein ABHD14B	Q96IU4	84836	ABHD14B	1.04679	0.0659721	8.96794	1.86808	0.0659336	0.240913	-4.57865	No Change	ME vs. HC
seq.19327.31	Intracellular	Histone acetyltransferase type B catalytic subunit	O14929	8520	HAT1	1.01046	0.0150133	12.3484	0.4141	0.680066	0.86137	-6.15623	No Change	ME vs. HC
seq.19328.51	Membrane	Serine/threonine-protein kinase Chk2	O96017	11200	CHEK2	0.990642	-0.0135642	10.0384	-0.589342	0.557528	0.788047	-6.0707	No Change	ME vs. HC
seq.19329.31	Membrane	Homeodomain-interacting protein kinase 3	Q9H422	10114	HIPK3	1.01898	0.0271222	11.0636	1.07861	0.28446	0.565023	-5.67667	No Change	ME vs. HC
seq.19331.18	Intracellular	Brain-specific angiogenesis inhibitor 1-associated protein 2	Q9UQB8	10458	BAIAP2	1.02149	0.0306721	10.7197	1.28512	0.202985	0.467152	-5.44322	No Change	ME vs. HC
seq.19332.1	Intracellular	MOB-like protein phocein	Q9Y3A3	25843	MOB4	1.00697	0.0100183	12.2388	0.479194	0.633294	0.83288	-6.12792	No Change	ME vs. HC
seq.19333.4	Intracellular	Heterogeneous nuclear ribonucleoprotein K	P61978	3190	HNRNPK	0.810696	-0.302767	11.5629	-4.11696	0.000103425	0.00408102	1.13911	Down (qval < 0.05)	ME vs. HC
seq.19334.62	Intracellular	Thioredoxin domain-containing protein 12	O95881	51060	TXNDC12	0.866592	-0.206576	12.0989	-2.11338	0.0381321	0.171911	-4.12839	Down (pval < 0.05)	ME vs. HC
seq.19335.2	Intracellular	Hematological and neurological expressed 1 protein	Q9UK76	51155	JPT1	1.03798	0.0537756	16.0745	1.40054	0.165765	0.420933	-5.29581	No Change	ME vs. HC
seq.19338.3	Intracellular	Protein LZIC	Q8WZA0	84328	LZIC	0.98186	-0.0264102	9.34971	-0.843056	0.402067	0.675893	-5.89465	No Change	ME vs. HC
seq.19341.36	Intracellular	Acyl-CoA-binding domain-containing protein 6	Q9BR61	84320	ACBD6	1.03322	0.0471509	15.9748	0.729593	0.468072	0.726413	-5.98097	No Change	ME vs. HC
seq.19347.37	Membrane	Carbonic anhydrase 12	O43570	771	CA12	1.02191	0.0312679	8.71414	0.994285	0.323507	0.604776	-5.76067	No Change	ME vs. HC
seq.19353.25	Membrane	Osteopetrosis-associated transmembrane protein 1	Q86WC4	28962	OSTM1	1.01253	0.017966	8.86875	1.11204	0.269921	0.547768	-5.64154	No Change	ME vs. HC
seq.19356.20	Intracellular	TOM1-like protein 2	Q6ZVM7	146691	TOM1L2	1.02224	0.0317339	11.1153	0.656472	0.513672	0.761311	-6.03011	No Change	ME vs. HC
seq.19357.11	Membrane	Vesicle-associated membrane protein 7	P51809	6845	VAMP7	0.958137	-0.0616964	8.92799	-0.74227	0.460406	0.721386	-5.97194	No Change	ME vs. HC
seq.19360.22	Membrane	Leucine-rich repeat transmembrane neuronal protein 1	Q86UE6	347730	LRRTM1	1.00022	0.000313989	9.59962	0.0191209	0.984799	0.992499	-6.23967	No Change	ME vs. HC
seq.19361.78	Secreted	Matrilin-3	O15232	4148	MATN3	1.06779	0.094629	12.5579	1.23666	0.220342	0.490573	-5.5015	No Change	ME vs. HC
seq.19364.163	Intracellular	Proliferating cell nuclear antigen	P12004	5111	PCNA	0.862418	-0.213541	9.54429	-1.74595	0.0852048	0.28232	-4.78419	No Change	ME vs. HC
seq.19365.11	Intracellular	Branched-chain-amino-acid aminotransferase, mitochondrial	O15382	587	BCAT2	0.917734	-0.123851	10.0729	-3.82824	0.000277834	0.00765917	0.232866	Down (qval < 0.05)	ME vs. HC
seq.19366.8	Membrane	Peroxisome assembly protein 26	Q7Z412	55670	PEX26	0.949629	-0.074564	10.5571	-2.44343	0.0170712	0.101843	-3.44687	Down (pval < 0.05)	ME vs. HC
seq.19367.34	Intracellular	Enoyl-CoA delta isomerase 1, mitochondrial	P42126	1632	ECI1	0.998405	-0.00230341	10.4254	-0.0314934	0.974966	0.988978	-6.23936	No Change	ME vs. HC
seq.19369.17	Intracellular	Histone acetyltransferase KAT2A	Q92830	2648	KAT2A	1.04237	0.0598669	8.59853	1.38564	0.170253	0.426788	-5.31552	No Change	ME vs. HC
seq.19370.30	Membrane	Heparan sulfate glucosamine 3-O-sulfotransferase 4	Q9Y661	9951	HS3ST4	1.00058	0.00083595	12.823	0.0148157	0.988221	0.994212	-6.23974	No Change	ME vs. HC
seq.19371.18	Intracellular	Microtubule-associated protein RP/EB family member 1	Q15691	22919	MAPRE1	0.70315	-0.508096	12.8134	-3.07197	0.00302741	0.0331053	-1.928	Down (qval < 0.05)	ME vs. HC
seq.19372.7	Membrane	MAM domain-containing glycosylphosphatidylinositol anchor protein 2	Q7Z553	161357	MDGA2	0.994591	-0.00782544	11.0258	-0.091117	0.92766	0.974562	-6.23579	No Change	ME vs. HC
seq.19373.3	Intracellular	Myosin regulatory light chain 12A	P19105	10627	MYL12A	0.918316	-0.122938	10.3384	-3.02885	0.00343574	0.0359062	-2.04081	Down (qval < 0.05)	ME vs. HC
seq.19374.72	Intracellular	Protein p13 MTCP-1	P56278	4515	MTCP1	1.0397	0.0561616	10.8396	0.969363	0.3357	0.616375	-5.78423	No Change	ME vs. HC
seq.19376.74	Intracellular	Nicotinamide N-methyltransferase	P40261	4837	NNMT	1.01779	0.025436	9.80943	0.564074	0.574506	0.797441	-6.08486	No Change	ME vs. HC
seq.19377.14	Secreted	Noelin-2	O95897	93145	OLFM2	1.10217	0.14034	10.9877	2.39437	0.019329	0.109832	-3.5535	Up (pval < 0.05)	ME vs. HC
seq.19379.154	Intracellular	Ras-related protein Rab-3D	O95716	9545	RAB3D	0.870752	-0.199665	9.62704	-3.63159	0.000532326	0.0113958	-0.360232	Down (qval < 0.05)	ME vs. HC
seq.19381.7	Intracellular	Regulator of G-protein signaling 21	Q2M5E4	431704	RGS21	1.01572	0.0225098	10.7321	0.0862544	0.93151	0.975499	-6.23621	No Change	ME vs. HC
seq.19383.131	Intracellular	Cyclin-dependent kinase 2-interacting protein	Q9BW66	51550	CINP	1.13393	0.181332	9.81835	1.36641	0.176179	0.434775	-5.34065	No Change	ME vs. HC
seq.19388.2	Membrane	Cadherin-12	P55289	1010	CDH12	1.09801	0.134889	9.60112	0.91926	0.361115	0.641158	-5.82983	No Change	ME vs. HC
seq.19392.6	Intracellular	N(G),N(G)-dimethylarginine dimethylaminohydrolase 1	O94760	23576	DDAH1	1.03061	0.0434995	12.8134	1.54189	0.127606	0.360235	-5.09908	No Change	ME vs. HC
seq.19437.61	Secreted	Isoform L-VEGF165	P15692	7422	VEGFA	0.909462	-0.136915	10.7408	-1.53216	0.129987	0.364024	-5.11319	No Change	ME vs. HC
seq.19438.68	Intracellular	Pre-mRNA-splicing factor SYF2	O95926	25949	SYF2	1.03742	0.0530021	11.9492	1.18161	0.241358	0.516409	-5.56513	No Change	ME vs. HC
seq.19446.1	Intracellular	GMP reductase 2	Q9P2T1	51292	GMPR2	0.931611	-0.102201	12.5113	-2.77841	0.00700592	0.0569026	-2.67166	Down (pval < 0.05)	ME vs. HC
seq.19448.104	Intracellular	Uridine phosphorylase 1	Q16831	7378	UPP1	0.878988	-0.186084	10.5626	-3.78263	0.000323615	0.00829014	0.0934802	Down (qval < 0.05)	ME vs. HC
seq.19467.3	Intracellular	Ribokinase	Q9H477	64080	RBKS	1.00897	0.0128853	11.4326	0.45917	0.647534	0.842749	-6.13707	No Change	ME vs. HC
seq.19482.11	Intracellular	Haloacid dehalogenase-like hydrolase domain-containing protein 3	Q9BSH5	81932	HDHD3	1.01858	0.0265536	11.5104	0.596086	0.553039	0.785491	-6.06682	No Change	ME vs. HC
seq.19483.16	Membrane	3-ketodihydrosphingosine reductase	Q06136	2531	KDSR	1.02479	0.0353304	11.3951	1.2032	0.232951	0.506409	-5.54051	No Change	ME vs. HC
seq.19488.1	Intracellular	Programmed cell death protein 6	O75340	10016	PDCD6	0.951704	-0.0714153	11.6247	-2.00603	0.0487161	0.197071	-4.3315	Down (pval < 0.05)	ME vs. HC
seq.19491.11	Intracellular	Estradiol 17-beta-dehydrogenase 8	Q92506	7923	HSD17B8	0.968073	-0.0468116	11.6089	-0.602882	0.548535	0.782917	-6.06286	No Change	ME vs. HC
seq.19492.5	Intracellular	Kidney-associated antigen 1	Q9UBP8	353219	KAAG1	1.05512	0.0774014	12.2151	2.03906	0.0452189	0.188816	-4.27	Up (pval < 0.05)	ME vs. HC
seq.19496.1	Intracellular	N-acetylneuraminate lyase	Q9BXD5	80896	NPL	1.00329	0.00473781	11.6091	0.1928	0.847673	0.941559	-6.2217	No Change	ME vs. HC
seq.19503.2	Intracellular	Sorting nexin-3	O60493	8724	SNX3	1.00191	0.00274856	12.3921	0.0487134	0.961286	0.984949	-6.23869	No Change	ME vs. HC
seq.19504.22	Intracellular	Thymidylate kinase	P23919	1841	DTYMK	0.775565	-0.366681	12.4844	-3.98922	0.000160902	0.00543211	0.733156	Down (qval < 0.05)	ME vs. HC
seq.19506.6	Intracellular	Glycine N-acyltransferase	Q6IB77	10249	GLYAT	1.07321	0.101929	11.4365	1.7116	0.0913957	0.294044	-4.83971	No Change	ME vs. HC
seq.19511.8	Intracellular	DCN1-like protein 2	Q6PH85	55208	DCUN1D2	1.00448	0.00644966	8.32749	0.240347	0.810763	0.922866	-6.21165	No Change	ME vs. HC
seq.19516.10	Intracellular	High mobility group protein HMGI-C	P52926	8091	HMGA2	0.976153	-0.0348207	10.3643	-0.979095	0.330903	0.612479	-5.7751	No Change	ME vs. HC
seq.19518.12	Intracellular	Hexokinase-3	P52790	3101	HK3	1.02523	0.0359452	11.3219	1.02889	0.307073	0.589059	-5.72701	No Change	ME vs. HC
seq.19523.215	Intracellular	Protein DJ-1	Q99497	11315	PARK7	0.811931	-0.300571	13.005	-3.27247	0.00165702	0.0226059	-1.38791	Down (qval < 0.05)	ME vs. HC
seq.19545.145	Intracellular	Oxidized Protein deglycase DJ-1	Q99497	11315	PARK7	0.962678	-0.0548741	11.8109	-1.21728	0.227584	0.499886	-5.52422	No Change	ME vs. HC
seq.19553.14	Membrane	Syntaxin-1A	Q16623	6804	STX1A	1.05592	0.0784978	10.8233	1.12403	0.264839	0.54226	-5.62869	No Change	ME vs. HC
seq.19555.1	Intracellular	Small ubiquitin-related modifier 2	P61956	6613	SUMO2	0.923895	-0.114199	10.8929	-1.86628	0.0661884	0.241684	-4.58177	No Change	ME vs. HC
seq.19556.12	Membrane	Complement receptor type 1	P17927	1378	CR1	1.07863	0.109198	13.39	1.45656	0.149705	0.397225	-5.21996	No Change	ME vs. HC
seq.19557.3	Membrane	Beta-klotho	Q86Z14	152831	KLB	1.00706	0.0101482	9.85593	0.171863	0.864041	0.948593	-6.22543	No Change	ME vs. HC
seq.19558.10	Membrane	Low-density lipoprotein receptor-related protein 4	O75096	4038	LRP4	1.05817	0.0815774	11.6196	1.19058	0.237837	0.512016	-5.55494	No Change	ME vs. HC
seq.19560.23	Membrane	Plexin-A4	Q9HCM2	91584	PLXNA4	0.924443	-0.113344	10.8376	-1.68872	0.0957211	0.302129	-4.87614	No Change	ME vs. HC
seq.19561.216	Membrane	Plexin-D1	Q9Y4D7	23129	PLXND1	0.944015	-0.0831178	12.7941	-1.49712	0.138854	0.38042	-5.16331	No Change	ME vs. HC
seq.19562.8	Intracellular	Ubiquitin carboxyl-terminal hydrolase 28	Q96RU2	57646	USP28	0.997845	-0.00311176	10.2339	-0.163865	0.870309	0.95134	-6.22674	No Change	ME vs. HC
seq.19563.3	Membrane	Seizure 6-like protein	Q9BYH1	23544	SEZ6L	1.07324	0.101979	11.5743	2.46823	0.0160224	0.0983084	-3.39229	Up (pval < 0.05)	ME vs. HC
seq.19564.61	Intracellular	Interferon regulatory factor 4	Q15306	3662	IRF4	0.990122	-0.0143222	10.8083	-0.458548	0.647978	0.843028	-6.13734	No Change	ME vs. HC
seq.19567.1	Membrane and secreted isoforms	Epidermal growth factor receptor variant III	P00533	1956	EGFR	1.02388	0.0340413	10.6921	0.609482	0.544177	0.778945	-6.05898	No Change	ME vs. HC
seq.19568.17	Secreted	Interleukin-15	P40933	3600	IL15	0.978359	-0.0315637	10.3424	-0.9323	0.354384	0.636086	-5.81819	No Change	ME vs. HC
seq.19570.12	Secreted	Fibroblast growth factor 8	P55075	2253	FGF8	1.03926	0.0555625	8.44459	2.42992	0.0176683	0.103893	-3.47642	Up (pval < 0.05)	ME vs. HC
seq.19572.10	Intracellular	CCAAT/enhancer-binding protein gamma	P53567	1054	CEBPG	0.999318	-0.00098356	9.2789	-0.0402324	0.968022	0.986333	-6.23905	No Change	ME vs. HC
seq.19574.5		Integrin alpha-IIb: beta-3 complex	P08514|P05106	3674|3690	ITGA2B|ITGB3	0.892391	-0.164253	13.275	-2.15824	0.0343385	0.159622	-4.04076	Down (pval < 0.05)	ME vs. HC
seq.19575.4	Membrane	Erythropoietin receptor	P19235	2057	EPOR	1.02412	0.0343832	9.07553	1.47071	0.145848	0.392002	-5.20037	No Change	ME vs. HC
seq.19578.19	Intracellular	Docking protein 2	O60496	9046	DOK2	0.685346	-0.545096	14.2444	-3.13522	0.00250952	0.0293217	-1.76034	Down (qval < 0.05)	ME vs. HC
seq.19579.5	Intracellular	Neutrophil defensin 1	P59665	1667	DEFA1	1.00205	0.00295453	9.91541	0.223177	0.824047	0.928256	-6.21553	No Change	ME vs. HC
seq.19581.15	Secreted	Insulin-like growth factor-binding protein 5	P24593	3488	IGFBP5	0.977823	-0.0323553	13.1312	-0.379508	0.705459	0.876349	-6.1696	No Change	ME vs. HC
seq.19584.33	Secreted	Fibroblast growth factor 9	P31371	2254	FGF9	0.995726	-0.00617904	8.92895	-0.183374	0.855035	0.944509	-6.22343	No Change	ME vs. HC
seq.19586.89	Intracellular	Ras-related protein Rab-3C	Q96E17	115827	RAB3C	0.781739	-0.355241	12.9547	-3.35808	0.00127211	0.0189035	-1.14973	Down (qval < 0.05)	ME vs. HC
seq.19587.12	Intracellular	Importin subunit alpha-5	P52294	3836	KPNA1	0.998177	-0.00263196	12.3211	-0.0823812	0.934579	0.975499	-6.23653	No Change	ME vs. HC
seq.19590.46	Secreted	Pulmonary surfactant-associated protein D	P35247	6441	SFTPD	1.16684	0.22261	11.5333	1.45748	0.149452	0.396984	-5.2187	No Change	ME vs. HC
seq.19596.18	Intracellular	Transcription factor IIIB 90 kDa subunit	Q92994	2972	BRF1	0.990675	-0.0135167	9.70246	-0.538502	0.591938	0.807715	-6.09857	No Change	ME vs. HC
seq.19601.15	Intracellular	Ankyrin repeat and SOCS box protein 9	Q96DX5	140462	ASB9	0.997971	-0.00293077	11.7129	-0.0412173	0.96724	0.986025	-6.23901	No Change	ME vs. HC
seq.19602.36	Intracellular	Transcription factor jun-D	P17535	3727	JUND	1.04276	0.0604136	8.76279	1.4188	0.160391	0.411999	-5.2714	No Change	ME vs. HC
seq.19606.28	Secreted	Indian hedgehog protein	Q14623	3549	IHH	1.02258	0.032216	11.3083	0.778225	0.439057	0.704453	-5.94547	No Change	ME vs. HC
seq.19612.3	Membrane	CD81 antigen	P60033	975	CD81	1.03234	0.0459178	8.96613	2.27278	0.0261104	0.13319	-3.80981	Up (pval < 0.05)	ME vs. HC
seq.19613.16	Membrane	Retinol dehydrogenase 10	Q8IZV5	157506	RDH10	1.09127	0.126008	11.6761	2.91831	0.00472798	0.044118	-2.32446	Up (qval < 0.05)	ME vs. HC
seq.19614.8	Secreted	Transcobalamin-1	P20061	6947	TCN1	0.597744	-0.7424	14.97	-3.92334	0.000201503	0.006371	0.526862	Down (qval < 0.05)	ME vs. HC
seq.19615.213	Intracellular	Cytosolic 5'-nucleotidase 3A	Q9H0P0	51251	NT5C3A	0.990439	-0.0138595	9.7181	-0.529816	0.597915	0.812224	-6.10308	No Change	ME vs. HC
seq.19616.100	Intracellular	EF-hand domain-containing protein D1	Q9BUP0	80303	EFHD1	1.01012	0.0145262	11.5103	0.530829	0.597216	0.811915	-6.10256	No Change	ME vs. HC
seq.19617.5	Intracellular	Prostaglandin reductase 1	Q14914	22949	PTGR1	1.11964	0.163036	13.2148	1.30408	0.196474	0.461041	-5.41982	No Change	ME vs. HC
seq.19620.16	Intracellular	Disks large homolog 2	Q15700	1740	DLG2	0.876239	-0.190604	10.9642	-3.10324	0.00276009	0.0312043	-1.84545	Down (qval < 0.05)	ME vs. HC
seq.19622.7	Secreted	Activin A	P08476	3624	INHBA	1.25002	0.321948	13.2677	3.17873	0.00220268	0.0267895	-1.64354	Up (qval < 0.05)	ME vs. HC
seq.19623.26	Intracellular	40S ribosomal protein SA	P08865	3921	RPSA	1.05735	0.0804539	10.8374	2.74519	0.00767787	0.0600941	-2.75213	Up (pval < 0.05)	ME vs. HC
seq.19630.2	Intracellular	Gamma-synuclein	O76070	6623	SNCG	0.897092	-0.156673	12.4408	-2.35326	0.0214216	0.117783	-3.64141	Down (pval < 0.05)	ME vs. HC
seq.19631.13	Secreted	Kininostatin	P01042	3827	KNG1	1.06511	0.0910086	11.3092	0.499482	0.619005	0.823682	-6.11826	No Change	ME vs. HC
seq.19635.69	Secreted	Fibroleukin	Q14314	10875	FGL2	0.937662	-0.0928596	10.774	-2.70021	0.00868165	0.0652996	-2.85984	Down (pval < 0.05)	ME vs. HC
seq.19636.23	Membrane and secreted isoforms	HLA class I histocompatibility antigen, alpha chain G	P17693	3135	HLA-G	1.02747	0.0390913	13.3381	0.910747	0.365552	0.644843	-5.83734	No Change	ME vs. HC
seq.19637.9	Secreted	Corticoliberin	P06850	1392	CRH	1.03172	0.0450446	10.1541	0.2886	0.77374	0.906802	-6.1992	No Change	ME vs. HC
seq.19638.9	Secreted	Dynorphin A (1-17)	P01213	5173	PDYN	1.03276	0.0465072	11.8085	0.883282	0.380105	0.659206	-5.86111	No Change	ME vs. HC
seq.19639.53	Secreted	Islet amyloid polypeptide	P10997	3375	IAPP	1.17194	0.228902	11.2344	3.51041	0.00078695	0.0141651	-0.715297	Up (qval < 0.05)	ME vs. HC
seq.19640.2	Secreted	Parathyroid Hormone1-34	P01270	5741	PTH	1.00895	0.0128559	9.23373	0.467831	0.641358	0.838585	-6.13316	No Change	ME vs. HC
seq.19742.3	Intracellular	Septin-5	Q99719	5413	SEPTIN5	0.975359	-0.0359951	12.7224	-1.2162	0.227992	0.499886	-5.52548	No Change	ME vs. HC
seq.19743.12	Membrane and secreted isoforms	V-set and transmembrane domain-containing protein 1	Q6UX27	284415	VSTM1	0.97905	-0.0305457	11.613	-1.1528	0.252911	0.52995	-5.59731	No Change	ME vs. HC
seq.19748.3	Membrane	Diphosphomevalonate decarboxylase	P53602	4597	MVD	1.01869	0.0267206	11.1357	0.408619	0.684066	0.863153	-6.15842	No Change	ME vs. HC
seq.19751.21	Intracellular	Adenosine deaminase	P00813	100	ADA	1.05083	0.0715238	12.4386	1.40478	0.164505	0.419044	-5.29017	No Change	ME vs. HC
seq.19752.197	Intracellular	Methionine aminopeptidase 1D, mitochondrial	Q6UB28	254042	METAP1D	0.974772	-0.036864	11.1767	-1.79578	0.0768422	0.263408	-4.70185	No Change	ME vs. HC
seq.19755.38	Intracellular	ATPase inhibitor, mitochondrial	Q9UII2	93974	ATP5IF1	0.751059	-0.413001	11.098	-6.51527	9.41744e-09	1.34145e-05	9.79586	Down (qval < 0.05)	ME vs. HC
seq.19760.26	Secreted	Carboxypeptidase A1	P15085	1357	CPA1	1.00313	0.00450862	11.7402	0.10878	0.913688	0.969817	-6.23407	No Change	ME vs. HC
seq.19765.17	Membrane	C-type lectin domain family 4 member G	Q6UXB4	339390	CLEC4G	0.978119	-0.0319178	10.3316	-1.60599	0.112775	0.332338	-5.00406	No Change	ME vs. HC
seq.19767.20	Intracellular	G1/S-specific cyclin-E1	P24864	898	CCNE1	1.01398	0.0200235	12.0387	0.913325	0.364204	0.643706	-5.83507	No Change	ME vs. HC
seq.19768.13	Intracellular	Cystatin B	P04080	1476	CSTB	1.05519	0.0775008	10.6557	1.94714	0.0555282	0.217191	-4.43893	No Change	ME vs. HC
seq.19774.8	Intracellular	Hemoglobin subunit gamma-2	P69892	3048	HBG2	0.994633	-0.00776348	13.8658	-0.155178	0.877127	0.954096	-6.22809	No Change	ME vs. HC
seq.19784.16	Membrane	Lymphocyte antigen 6D	Q14210	8581	LY6D	1.0177	0.0253137	12.6322	0.824953	0.412199	0.683949	-5.90924	No Change	ME vs. HC
seq.19786.26	Membrane	Meprin A subunit alpha	Q16819	4224	MEP1A	1.02194	0.0313073	10.8185	0.973234	0.333786	0.61471	-5.78061	No Change	ME vs. HC
seq.19787.14	Membrane	Proto-oncogene tyrosine-protein kinase MER	Q12866	10461	MERTK	0.954558	-0.0670951	11.6307	-1.34353	0.183436	0.443223	-5.37012	No Change	ME vs. HC
seq.19788.6	Intracellular	S-adenosylmethionine synthetase isoform type-2	P31153	4144	MAT2A	0.949776	-0.0743411	15.1297	-1.49906	0.138351	0.379467	-5.16056	No Change	ME vs. HC
seq.19794.10	Intracellular	Uridine diphosphate glucose pyrophosphatase	O95848	256281	NUDT14	1.05291	0.0743812	10.3491	1.85567	0.0677085	0.244827	-4.60012	No Change	ME vs. HC
seq.19797.4	Intracellular	Histone acetyltransferase KAT2A	Q92830	2648	KAT2A	0.96188	-0.0560705	9.79005	-1.34936	0.181568	0.441724	-5.36267	No Change	ME vs. HC
seq.19799.2	Intracellular	Probable phosphoglycerate mutase 4	Q8N0Y7	441531	PGAM4	0.998111	-0.00272844	13.1359	-0.0903748	0.928247	0.974562	-6.23586	No Change	ME vs. HC
seq.19802.22	Intracellular	Receptor-binding cancer antigen expressed on SiSo cells	O00559	9166	EBAG9	0.953859	-0.0681518	11.9613	-1.76185	0.0824582	0.277232	-4.75814	No Change	ME vs. HC
seq.19803.34	Intracellular	Retinol-binding protein 2	P50120	5948	RBP2	1.08498	0.117671	10.7435	0.86691	0.388952	0.666073	-5.87495	No Change	ME vs. HC
seq.19808.26	Intracellular	Ras-related protein Rab-3D	O95716	9545	RAB3D	0.764216	-0.387948	12.2491	-3.79384	0.000311738	0.00815639	0.127637	Down (qval < 0.05)	ME vs. HC
seq.19809.47	Intracellular	DNA-directed RNA polymerase II subunit RPB9	P36954	5438	POLR2I	1.00864	0.0124146	10.6974	0.540173	0.590791	0.806885	-6.09769	No Change	ME vs. HC
seq.19819.7	Intracellular	Regulator of G-protein signaling 21	Q2M5E4	431704	RGS21	1.03912	0.055367	15.222	1.51229	0.13496	0.373241	-5.14175	No Change	ME vs. HC
seq.19821.10	Secreted	Peptidoglycan recognition protein I-beta	Q96LB8	57115	PGLYRP4	1.02627	0.0374114	13.5914	1.25657	0.213085	0.480132	-5.47782	No Change	ME vs. HC
seq.19823.75	Intracellular	NAD-dependent protein deacetylase sirtuin-1	Q96EB6	23411	SIRT1	1.04241	0.0599176	13.9595	1.01189	0.315073	0.597174	-5.74368	No Change	ME vs. HC
seq.19824.3	Intracellular	Ubiquitin-conjugating enzyme E2 R2	Q712K3	54926	UBE2R2	1.0302	0.0429254	11.9935	1.17909	0.24235	0.517777	-5.56796	No Change	ME vs. HC
seq.20054.28	Intracellular	Cytoplasmic aconitate hydratase	P21399	48	ACO1	1.1657	0.221202	11.0772	2.44882	0.0168383	0.101179	-3.43505	Up (pval < 0.05)	ME vs. HC
seq.20055.40	Intracellular	Retinal dehydrogenase 2	O94788	8854	ALDH1A2	1.03365	0.0477531	8.8072	0.345005	0.731124	0.886938	-6.18178	No Change	ME vs. HC
seq.20056.7	Membrane	Frizzled-10	Q9ULW2	11211	FZD10	1.07181	0.100048	9.90293	1.62104	0.109502	0.327004	-4.98123	No Change	ME vs. HC
seq.20057.177	Intracellular	Histone chaperone ASF1B	Q9NVP2	55723	ASF1B	1.06554	0.091586	7.73742	1.68163	0.0970946	0.304788	-4.88733	No Change	ME vs. HC
seq.20064.24	Secreted	Fibronectin-1 Fragment 2	P02751	2335	FN1	0.814531	-0.295958	11.9802	-1.76117	0.0825735	0.277456	-4.75926	No Change	ME vs. HC
seq.20066.19	Membrane	Frizzled-5	Q13467	7855	FZD5	1.05346	0.0751392	8.76549	1.89619	0.0620598	0.231846	-4.52957	No Change	ME vs. HC
seq.20067.26	Secreted	Factor seven-activating protease	Q14520	3026	HABP2	1.02578	0.0367279	16.2309	0.473295	0.637475	0.835296	-6.13066	No Change	ME vs. HC
seq.20068.61		G antigen 12F	P0CL80	100008586	GAGE12F	1.02085	0.0297694	8.13979	0.636964	0.526225	0.768761	-6.04235	No Change	ME vs. HC
seq.20069.23	Intracellular	Glycine N-acyltransferase-like protein 2	Q8WU03	219970	GLYATL2	1.01688	0.0241437	9.66694	0.736577	0.46384	0.723922	-5.97601	No Change	ME vs. HC
seq.20071.53	Intracellular	I-kappa-B-epsilon	O00221	4794	NFKBIE	0.865818	-0.207865	9.65319	-0.81557	0.417511	0.687963	-5.91668	No Change	ME vs. HC
seq.20073.22	Intracellular	GTPase KRas	P01116	3845	KRAS	0.809595	-0.304728	7.42378	-3.73736	0.000376124	0.00914466	-0.0437743	Down (qval < 0.05)	ME vs. HC
seq.20074.3	Secreted	Laminin subunit alpha-3	Q16787	3909	LAMA3	1.00079	0.0011424	10.0272	0.0490403	0.961027	0.984821	-6.23867	No Change	ME vs. HC
seq.20075.130	Membrane	Melanoma-associated antigen 4	P43358	4103	MAGEA4	1.02474	0.0352524	8.56118	0.611991	0.542525	0.777273	-6.05749	No Change	ME vs. HC
seq.20076.7	Intracellular	Myeloid cell nuclear differentiation antigen	P41218	4332	MNDA	0.617454	-0.695596	16.5913	-4.56978	2.04208e-05	0.00162611	2.63644	Down (qval < 0.05)	ME vs. HC
seq.20078.6	Intracellular	Myosin light chain 6B	P14649	140465	MYL6B	0.985701	-0.0207775	8.08536	-0.515317	0.607954	0.818105	-6.11045	No Change	ME vs. HC
seq.20079.6	Intracellular	Phosphoenolpyruvate carboxykinase [GTP], mitochondrial	Q16822	5106	PCK2	0.990356	-0.0139812	11.3882	-0.199859	0.84217	0.938407	-6.22035	No Change	ME vs. HC
seq.20081.14	Membrane	Serine/threonine-protein kinase Pim-2	Q9P1W9	11040	PIM2	1.06346	0.0887659	7.89975	1.76374	0.0821365	0.27645	-4.75503	No Change	ME vs. HC
seq.20083.1	Intracellular	Ras-related protein Rab-6A	P20340	5870	RAB6A	0.708123	-0.497928	11.4704	-3.10909	0.00271253	0.030714	-1.82991	Down (qval < 0.05)	ME vs. HC
seq.20086.5	Intracellular	Ras-related protein Rab-11B	Q15907	9230	RAB11B	0.680802	-0.554692	12.4688	-3.5845	0.000620214	0.0124827	-0.499173	Down (qval < 0.05)	ME vs. HC
seq.20087.3		15 kDa selenoprotein	O60613	9403	SELENOF	0.948993	-0.0755308	12.7888	-0.853796	0.396129	0.67184	-5.88584	No Change	ME vs. HC
seq.20089.172	Intracellular	Sulfotransferase 1C4	O75897	27233	SULT1C4	1.01486	0.0212777	9.53521	0.52556	0.600854	0.814253	-6.10526	No Change	ME vs. HC
seq.20090.63	Intracellular	Ubiquitin-conjugating enzyme E2 E3	Q969T4	10477	UBE2E3	0.956187	-0.0646357	9.37716	-1.51177	0.135091	0.373462	-5.14249	No Change	ME vs. HC
seq.20091.138	Secreted	Ephrin-A1	P20827	1942	EFNA1	1.19633	0.258615	11.6601	3.97938	0.000166419	0.00554176	0.702227	Up (qval < 0.05)	ME vs. HC
seq.20093.9	Membrane	Vascular cell adhesion protein 1	P19320	7412	VCAM1	1.04195	0.0592905	12.6531	0.86622	0.389327	0.666304	-5.87552	No Change	ME vs. HC
seq.20103.176	Intracellular	N-glycosylase/DNA lyase	O15527	4968	OGG1	0.94422	-0.0828054	7.42706	-1.40231	0.165239	0.420181	-5.29347	No Change	ME vs. HC
seq.20105.7	Intracellular	Myosin light polypeptide 6	P60660	4637	MYL6	1.0482	0.0679194	9.58442	1.8564	0.067603	0.244693	-4.59886	No Change	ME vs. HC
seq.20106.80	Intracellular	Scavenger mRNA-decapping enzyme DcpS	Q96C86	28960	DCPS	0.992167	-0.0113451	11.3204	-0.436433	0.663865	0.852631	-6.14698	No Change	ME vs. HC
seq.20107.11	Intracellular	Myosin light polypeptide 4	P12829	4635	MYL4	1.02629	0.037438	13.8097	0.791763	0.431172	0.698533	-5.93519	No Change	ME vs. HC
seq.20110.25	Intracellular	Hematological and neurological expressed 1-like protein	Q9H910	90861	JPT2	1.05372	0.0754905	9.34151	1.2416	0.218527	0.488386	-5.49567	No Change	ME vs. HC
seq.20111.5	Intracellular	Brain acid soluble protein 1	P80723	10409	BASP1	0.833874	-0.262099	10.8333	-3.34235	0.00133586	0.0194207	-1.19385	Down (qval < 0.05)	ME vs. HC
seq.20116.30	Intracellular	Serine/threonine-protein kinase OSR1	O95747	9943	OXSR1	0.819048	-0.287981	9.50184	-3.11666	0.00265219	0.0302647	-1.8098	Down (qval < 0.05)	ME vs. HC
seq.20117.5	Intracellular	Eukaryotic translation initiation factor 4E-binding protein 2	Q13542	1979	EIF4EBP2	0.936267	-0.0950082	9.57116	-1.4883	0.141161	0.384726	-5.17576	No Change	ME vs. HC
seq.20120.101	Membrane	Amphoterin-induced protein 1	Q86WK6	57463	AMIGO1	0.97128	-0.0420405	8.9279	-1.42063	0.159861	0.411938	-5.26894	No Change	ME vs. HC
seq.20126.19	Intracellular	Glial fibrillary acidic protein	P14136	2670	GFAP	1.07331	0.102069	7.05502	1.44941	0.151686	0.400307	-5.22981	No Change	ME vs. HC
seq.20127.102	Membrane	Hephaestin	Q9BQS7	9843	HEPH	1.05941	0.0832572	9.10779	2.05148	0.0439612	0.185412	-4.24665	Up (pval < 0.05)	ME vs. HC
seq.20128.1	Intracellular	cAMP response element-binding protein	P16220	1385	CREB1	1.04256	0.0601333	9.19152	1.42151	0.159606	0.411571	-5.26776	No Change	ME vs. HC
seq.20130.144	Membrane	Casein kinase I isoform gamma-1	Q9HCP0	53944	CSNK1G1	0.805181	-0.312616	11.0332	-2.57518	0.0121325	0.0807288	-3.15169	Down (pval < 0.05)	ME vs. HC
seq.20133.1	Intracellular	Melanoma-associated antigen 3	P43357	4102	MAGEA3	1.0099	0.0142081	10.9274	0.271311	0.78695	0.910917	-6.20392	No Change	ME vs. HC
seq.20134.27	Membrane	Macrophage receptor MARCO	Q9UEW3	8685	MARCO	1.04725	0.0666116	6.99301	1.82816	0.0717831	0.252707	-4.64721	No Change	ME vs. HC
seq.20135.85	Intracellular	mRNA-capping enzyme	O60942	8732	RNGTT	1.02902	0.0412721	14.3614	0.826891	0.411107	0.68294	-5.90769	No Change	ME vs. HC
seq.20137.49	Intracellular	Heterogeneous nuclear ribonucleoprotein A1	P09651	3178	HNRNPA1	0.689867	-0.535609	10.3006	-4.33026	4.86698e-05	0.00262514	1.83359	Down (qval < 0.05)	ME vs. HC
seq.20139.57	Intracellular	Endophilin-A1	Q99962	6456	SH3GL2	0.741759	-0.430978	9.72936	-3.61659	0.000558951	0.0117669	-0.404629	Down (qval < 0.05)	ME vs. HC
seq.20141.42	Intracellular	Transcription elongation factor A protein 2	Q15560	6919	TCEA2	0.941184	-0.0874518	7.78597	-1.56034	0.123186	0.351151	-5.07209	No Change	ME vs. HC
seq.20142.42	Intracellular	Ubiquitin-conjugating enzyme E2 C	O00762	11065	UBE2C	1.0516	0.0725891	9.04663	1.36635	0.176201	0.434775	-5.34074	No Change	ME vs. HC
seq.20159.1	Secreted	Neuritin-like protein	Q496H8	123904	NRN1L	1.03811	0.053966	10.2973	1.22121	0.226101	0.498171	-5.51964	No Change	ME vs. HC
seq.20161.41	Membrane	Neural cell adhesion molecule 1	P13591	4684	NCAM1	1.00807	0.0115968	15.5298	0.248851	0.804204	0.919557	-6.20962	No Change	ME vs. HC
seq.20165.4	Intracellular	Dihydropyrimidinase	Q14117	1807	DPYS	1.04152	0.0586899	12.0388	1.29688	0.198929	0.463464	-5.42875	No Change	ME vs. HC
seq.20167.6	Intracellular	Ras-related protein Rab-8B	Q92930	51762	RAB8B	0.725132	-0.463685	10.4243	-4.25218	6.42765e-05	0.00301852	1.57706	Down (qval < 0.05)	ME vs. HC
seq.20173.39	Intracellular	Calpain-9	O14815	10753	CAPN9	0.996912	-0.00446171	11.0497	-0.12797	0.898539	0.963933	-6.23185	No Change	ME vs. HC
seq.20175.17	Secreted	Collagen alpha-3(IX) chain	Q14050	1299	COL9A3	0.997789	-0.00319319	10.2667	-0.0947291	0.924801	0.97353	-6.23546	No Change	ME vs. HC
seq.20181.17	Membrane	Integrin alpha-11	Q9UKX5	22801	ITGA11	0.98714	-0.0186731	9.70163	-0.79184	0.431128	0.698533	-5.93513	No Change	ME vs. HC
seq.20183.48	Intracellular	Homeobox protein MOX-1	P50221	4222	MEOX1	0.997775	-0.003213	9.57931	-0.123969	0.901695	0.964844	-6.23234	No Change	ME vs. HC
seq.20185.44	Intracellular	Dihydrolipoyllysine-residue acetyltransferase component of pyruvate dehydrogenase complex, mitochondrial	P10515	1737	DLAT	0.982272	-0.0258054	10.1701	-1.73427	0.0872696	0.286031	-4.80318	No Change	ME vs. HC
seq.20187.10		Integrin alpha V beta 3	P06756|P05106	3685|3690	ITGAV|ITGB3	0.814753	-0.295565	12.0003	-3.83378	0.000272713	0.00765917	0.249875	Down (qval < 0.05)	ME vs. HC
seq.20189.28		Integrin alpha V beta 6	P06756|P18564	3685|3694	ITGAV|ITGB6	1.00215	0.0030959	10.4676	0.0746701	0.94069	0.97658	-6.23712	No Change	ME vs. HC
seq.20189.4		Integrin alpha V beta 6	P06756|P18564	3685|3694	ITGAV|ITGB6	0.975623	-0.0356048	9.89132	-1.46005	0.148748	0.39612	-5.21516	No Change	ME vs. HC
seq.20191.13		Integrin alpha V beta 8	P06756|P26012	3685|3696	ITGAV|ITGB8	0.990823	-0.0133012	9.05401	-0.441752	0.660029	0.850999	-6.1447	No Change	ME vs. HC
seq.20195.13	Intracellular	Interferon-induced helicase C domain-containing protein 1	Q9BYX4	64135	IFIH1	1.00142	0.00205075	11.0034	0.0749455	0.940472	0.97658	-6.2371	No Change	ME vs. HC
seq.20197.14	Intracellular	Visinin-like protein 1	P62760	7447	VSNL1	1.00973	0.0139696	11.3772	0.41033	0.682816	0.862123	-6.15774	No Change	ME vs. HC
seq.20203.45	Secreted	Complement C1s subcomponent	P09871	716	C1S	1.03003	0.0426911	14.3263	1.06356	0.291181	0.572488	-5.69215	No Change	ME vs. HC
seq.20205.55	Membrane	Dual specificity tyrosine-phosphorylation-regulated kinase 2	Q92630	8445	DYRK2	1.03187	0.0452552	8.546	1.47874	0.143693	0.388218	-5.18917	No Change	ME vs. HC
seq.20211.75	Intracellular	Guanylate-binding protein 5	Q96PP8	115362	GBP5	1.02411	0.0343652	11.158	0.762055	0.448585	0.711945	-5.95752	No Change	ME vs. HC
seq.20213.82	Intracellular	Heat shock 70 kDa protein 6	P17066	3310	HSPA6	0.889962	-0.168185	10.4899	-3.0647	0.0030929	0.0335187	-1.9471	Down (qval < 0.05)	ME vs. HC
seq.20215.45		Integrin alpha-V: beta-1 complex	P06756|P05556	3685|3688	ITGAV|ITGB1	0.996427	-0.00516342	8.6044	-0.0636268	0.949449	0.979748	-6.23787	No Change	ME vs. HC
seq.20217.26	Intracellular	Lamin-B2	Q03252	84823	LMNB2	0.968653	-0.0459481	11.1616	-0.642302	0.522774	0.766888	-6.03903	No Change	ME vs. HC
seq.20219.25	Membrane	Neprilysin	P08473	4311	MME	1.10929	0.149634	11.4528	3.46023	0.000923126	0.0154402	-0.8599	Up (qval < 0.05)	ME vs. HC
seq.20221.26	Intracellular	cAMP-specific 3',5'-cyclic phosphodiesterase 4C	Q08493	5143	PDE4C	0.835752	-0.258854	12.9954	-2.49459	0.0149717	0.0938263	-3.33378	Down (pval < 0.05)	ME vs. HC
seq.20225.119	Intracellular	Signal transducer and activator of transcription 5A	P42229	6776	STAT5A	1.06376	0.0891677	12.7346	1.32375	0.189891	0.451115	-5.39523	No Change	ME vs. HC
seq.20229.67	Membrane	TM2 domain-containing protein 1	Q9BX74	83941	TM2D1	1.01652	0.0236414	10.8471	0.164417	0.869877	0.951256	-6.22665	No Change	ME vs. HC
seq.20231.23	Intracellular	Uridine phosphorylase 2	O95045	151531	UPP2	1.06103	0.0854601	10.2282	3.83136	0.000274936	0.00765917	0.242451	Up (qval < 0.05)	ME vs. HC
seq.20237.38	Intracellular	Ornithine aminotransferase, mitochondrial	P04181	4942	OAT	1.01036	0.0148655	9.93192	0.395913	0.693372	0.869378	-6.1634	No Change	ME vs. HC
seq.20241.9	Membrane	Synaptosomal-associated protein 23	O00161	8773	SNAP23	1.0497	0.069973	12.879	1.03449	0.304466	0.585592	-5.72145	No Change	ME vs. HC
seq.20243.26	Intracellular	Profilin-1	P07737	5216	PFN1	0.720335	-0.47326	14.8375	-4.49716	2.66349e-05	0.00193196	2.39058	Down (qval < 0.05)	ME vs. HC
seq.20245.13	Intracellular	Retinoic acid receptor RXR-alpha	P19793	6256	RXRA	0.991559	-0.0122289	9.87348	-0.802491	0.424983	0.69418	-5.92691	No Change	ME vs. HC
seq.20247.17	Intracellular	Dihydropyrimidinase-related protein 4	O14531	10570	DPYSL4	1.0088	0.0126343	10.9134	0.571443	0.569528	0.795862	-6.0808	No Change	ME vs. HC
seq.20367.6	Secreted	L-amino-acid oxidase	Q96RQ9	259307	IL4I1	0.968639	-0.0459696	10.7535	-2.16019	0.0341815	0.159094	-4.03692	Down (pval < 0.05)	ME vs. HC
seq.20370.6	Intracellular	Acylphosphatase-1	P07311	97	ACYP1	0.902124	-0.148602	12.1904	-2.76948	0.00718098	0.0576696	-2.69336	Down (pval < 0.05)	ME vs. HC
seq.20373.141	Intracellular	Glucose-induced degradation protein 8 homolog	Q9NWU2	54994	GID8	0.984185	-0.0229988	11.1241	-1.11347	0.269315	0.547108	-5.64002	No Change	ME vs. HC
seq.20374.41	Intracellular	Ubiquinone biosynthesis protein COQ9, mitochondrial	O75208	57017	COQ9	0.555866	-0.847192	12.1	-4.13516	9.70561e-05	0.00403996	1.19757	Down (qval < 0.05)	ME vs. HC
seq.20376.64	Membrane	Putative deoxyribonuclease TATDN1	Q6P1N9	83940	TATDN1	0.85461	-0.226661	10.6549	-3.39722	0.0011258	0.0174613	-1.03941	Down (qval < 0.05)	ME vs. HC
seq.20378.110	Intracellular	Leucine zipper transcription factor-like protein 1	Q9NQ48	54585	LZTFL1	0.948507	-0.0762693	10.6017	-2.54092	0.0132738	0.0856775	-3.22967	Down (pval < 0.05)	ME vs. HC
seq.20379.59	Secreted	Small vasohibin-binding protein	Q8N300	374969	SVBP	0.964451	-0.0522201	11.2494	-2.87997	0.00527246	0.046881	-2.42095	Down (qval < 0.05)	ME vs. HC
seq.20380.50	Intracellular	Protein LSM12 homolog	Q3MHD2	124801	LSM12	0.969162	-0.0451903	9.76924	-2.01178	0.0480911	0.195622	-4.32085	Down (pval < 0.05)	ME vs. HC
seq.20381.21	Intracellular	PIH1 domain-containing protein 2	Q8WWB5	120379	PIH1D2	0.999247	-0.00108667	9.93639	-0.0433764	0.965525	0.985982	-6.23893	No Change	ME vs. HC
seq.20382.8	Membrane	Motile sperm domain-containing protein 1	Q9UJG1	56180	MOSPD1	0.989745	-0.0148714	10.1581	-0.7925	0.430745	0.698305	-5.93462	No Change	ME vs. HC
seq.20383.31	Intracellular	Probable RNA-binding protein 18	Q96H35	92400	RBM18	0.979287	-0.0301967	10.785	-1.01604	0.313107	0.59487	-5.73964	No Change	ME vs. HC
seq.20385.21	Intracellular	Ceramide-1-phosphate transfer protein	Q5TA50	80772	CPTP	0.95302	-0.0694212	11.1253	-2.82779	0.00610645	0.0522219	-2.55064	Down (pval < 0.05)	ME vs. HC
seq.20386.15	Intracellular	Putative peptidyl-tRNA hydrolase PTRHD1	Q6GMV3	391356	PTRHD1	0.808634	-0.30644	9.61556	-3.51644	0.000771919	0.0140325	-0.69781	Down (qval < 0.05)	ME vs. HC
seq.20387.277	Intracellular	Coiled-coil-helix-coiled-coil-helix domain-containing protein 7	Q9BUK0	79145	CHCHD7	0.978616	-0.0311852	11.4508	-0.371774	0.711184	0.878902	-6.17243	No Change	ME vs. HC
seq.20388.8	Intracellular	Pre-rRNA-processing protein TSR2 homolog	Q969E8	90121	TSR2	1.0246	0.0350586	10.9143	0.421859	0.67442	0.857324	-6.15307	No Change	ME vs. HC
seq.20389.36	Membrane	Mitochondrial inner membrane protease subunit 2	Q96T52	83943	IMMP2L	1.00281	0.00404842	10.2841	0.0270028	0.978534	0.989611	-6.23949	No Change	ME vs. HC
seq.20390.4	Intracellular	High mobility group nucleosome-binding domain-containing protein 3	Q15651	9324	HMGN3	1.04355	0.0615059	8.83437	1.33141	0.187371	0.448003	-5.38555	No Change	ME vs. HC
seq.20393.10	Intracellular	Retinal cone rhodopsin-sensitive cGMP 3',5'-cyclic phosphodiesterase subunit gamma	Q13956	5149	PDE6H	1.00733	0.0105352	11.9236	0.170913	0.864785	0.948983	-6.22558	No Change	ME vs. HC
seq.20396.70	Intracellular	COMM domain-containing protein 6	Q7Z4G1	170622	COMMD6	1.00427	0.00614847	11.4841	0.270011	0.787946	0.911062	-6.20427	No Change	ME vs. HC
seq.20398.60	Intracellular	Ribonuclease P protein subunit p20	O75817	10248	POP7	1.04849	0.068308	17.3066	2.04666	0.0444461	0.186709	-4.25573	Up (pval < 0.05)	ME vs. HC
seq.20399.7	Intracellular	Oxidoreductase-like domain-containing protein 1	Q5BKU9	339229	OXLD1	0.986519	-0.0195814	9.71108	-0.689868	0.492556	0.745081	-6.0083	No Change	ME vs. HC
seq.20401.19	Intracellular	Protein BUD31 homolog	P41223	8896	BUD31	0.973483	-0.038772	10.9798	-1.9807	0.0515532	0.20526	-4.37806	No Change	ME vs. HC
seq.20402.11		Trafficking protein particle complex subunit 2	P0DI81	6399	TRAPPC2	0.860979	-0.21595	11.1177	-2.25817	0.0270527	0.136587	-3.83985	Down (pval < 0.05)	ME vs. HC
seq.20408.11	Membrane	Mitochondrial import receptor subunit TOM20 homolog	Q15388	9804	TOMM20	0.96486	-0.0516083	11.5415	-2.27716	0.0258336	0.132322	-3.80078	Down (pval < 0.05)	ME vs. HC
seq.20411.52	Membrane	Tetratricopeptide repeat protein 33	Q6PID6	23548	TTC33	1.03721	0.0527043	12.1595	1.76344	0.0821877	0.27645	-4.75553	No Change	ME vs. HC
seq.20423.40	Intracellular	Calcium and integrin-binding protein 1	Q99828	10519	CIB1	1.01299	0.0186169	12.147	0.425933	0.671463	0.85641	-6.15139	No Change	ME vs. HC
seq.20425.12	Intracellular	Hematopoietically-expressed homeobox protein HHEX	Q03014	3087	HHEX	1.00642	0.00923897	10.2666	0.318448	0.751093	0.897639	-6.19037	No Change	ME vs. HC
seq.20426.34	Intracellular	Protein FAM84A	Q96KN4	151354	LRATD1	1.02693	0.0383432	11.4435	0.875998	0.384025	0.661467	-5.8673	No Change	ME vs. HC
seq.20427.18	Intracellular	Mediator of RNA polymerase II transcription subunit 20	Q9H944	9477	MED20	1.03718	0.0526615	12.1089	1.41487	0.161536	0.414359	-5.27668	No Change	ME vs. HC
seq.20428.5	Intracellular	Phosphoethanolamine/phosphocholine phosphatase	Q8TCT1	162466	PHOSPHO1	0.998472	-0.00220552	8.48906	-0.100464	0.920263	0.971307	-6.23492	No Change	ME vs. HC
seq.20430.8	Secreted	C-type natriuretic peptide	P23582	4880	NPPC	0.997327	-0.00386188	9.90687	-0.237772	0.812752	0.923421	-6.21225	No Change	ME vs. HC
seq.20432.6	Intracellular	Pyroglutamyl-peptidase 1	Q9NXJ5	54858	PGPEP1	1.00044	0.000637039	10.3251	0.0178332	0.985823	0.992599	-6.23969	No Change	ME vs. HC
seq.20433.19	Intracellular	39S ribosomal protein L1, mitochondrial	Q9BYD6	65008	MRPL1	0.788846	-0.342184	9.9157	-3.44659	0.000963826	0.0159031	-0.898952	Down (qval < 0.05)	ME vs. HC
seq.20434.23	Intracellular	Purkinje cell protein 4-like protein 1	A6NKN8	654790	PCP4L1	1.05824	0.0816608	9.10216	0.559785	0.577412	0.799343	-6.08721	No Change	ME vs. HC
seq.20435.41	Intracellular	ER membrane protein complex subunit 2	Q15006	9694	EMC2	1.01465	0.0209779	9.64998	0.661442	0.510499	0.759065	-6.02693	No Change	ME vs. HC
seq.20436.93	Intracellular	Tubulin polyglutamylase complex subunit 2	Q68CL5	25941	TPGS2	0.980528	-0.0283699	13.1544	-0.848532	0.399032	0.672644	-5.89017	No Change	ME vs. HC
seq.20437.9	Intracellular	Axonemal dynein light intermediate polypeptide 1	O14645	7802	DNALI1	1.01769	0.0252982	8.43026	0.482287	0.631105	0.831262	-6.12648	No Change	ME vs. HC
seq.20439.14	Intracellular	Proline synthase co-transcribed bacterial homolog protein	O94903	11212	PLPBP	0.837962	-0.255043	13.3758	-3.25709	0.00173684	0.0234338	-1.43022	Down (qval < 0.05)	ME vs. HC
seq.20440.36	Intracellular	Tetratricopeptide repeat protein 32	Q5I0X7	130502	TTC32	0.969657	-0.0444538	9.2788	-0.647847	0.519202	0.764232	-6.03556	No Change	ME vs. HC
seq.20441.35	Intracellular	DNA-directed RNA polymerases I, II, and III subunit RPABC1	P19388	5434	POLR2E	0.951668	-0.0714693	9.28446	-2.17586	0.0329415	0.155196	-4.00591	Down (pval < 0.05)	ME vs. HC
seq.20442.12	Intracellular	Calcipressin-3	Q9UKA8	11123	RCAN3	1.09911	0.136334	12.7627	1.70351	0.0929058	0.296958	-4.85264	No Change	ME vs. HC
seq.20443.37	Intracellular	CST complex subunit TEN1	Q86WV5	100134934	TEN1	1.00903	0.0129702	9.90224	0.51508	0.608119	0.818105	-6.11057	No Change	ME vs. HC
seq.20444.12	Intracellular	Tubulin polymerization-promoting protein family member 3	Q9BW30	51673	TPPP3	1.09543	0.131491	11.1701	1.68007	0.0973979	0.305066	-4.88978	No Change	ME vs. HC
seq.20445.29	Intracellular	AP-1 complex-associated regulatory protein	Q63HQ0	55435	AP1AR	0.944954	-0.0816837	14.0285	-0.681577	0.497754	0.749547	-6.01381	No Change	ME vs. HC
seq.20447.11	Intracellular	Homeobox protein TGIF2LY	Q8IUE0	90655	TGIF2LY	1.04439	0.062663	8.87734	1.90348	0.0610866	0.230606	-4.51672	No Change	ME vs. HC
seq.20448.7	Intracellular	DNA-directed RNA polymerases I, II, and III subunit RPABC2	P61218	5435	POLR2F	1.023	0.0328003	9.44568	1.35176	0.180801	0.441663	-5.35958	No Change	ME vs. HC
seq.20449.72	Intracellular	Josephin-1	Q15040	9929	JOSD1	1.00416	0.00598538	10.2496	0.244818	0.807313	0.921399	-6.21059	No Change	ME vs. HC
seq.20451.126	Intracellular	Intraflagellar transport protein 22 homolog	Q9H7X7	64792	IFT22	0.99622	-0.00546417	9.99357	-0.173461	0.86279	0.948214	-6.22516	No Change	ME vs. HC
seq.20453.9	Intracellular	Non-structural maintenance of chromosomes element 1 homolog	Q8WV22	197370	NSMCE1	1.01768	0.0252788	9.26064	0.734539	0.465072	0.7246	-5.97746	No Change	ME vs. HC
seq.20454.24	Intracellular	SOSS complex subunit B2	Q96AH0	64859	NABP1	0.904157	-0.145356	9.84983	-2.57185	0.0122393	0.0810715	-3.1593	Down (pval < 0.05)	ME vs. HC
seq.20457.13	Intracellular	Cytochrome c oxidase assembly factor 4 homolog, mitochondrial	Q9NYJ1	51287	COA4	1.00595	0.00855562	10.4284	0.276671	0.782847	0.909564	-6.20249	No Change	ME vs. HC
seq.20458.22	Intracellular	NADH dehydrogenase [ubiquinone] 1 alpha subcomplex subunit 2	O43678	4695	NDUFA2	1.00549	0.00790139	8.86512	0.272645	0.785928	0.910751	-6.20357	No Change	ME vs. HC
seq.20460.22	Intracellular	Intraflagellar transport protein 20 homolog	Q8IY31	90410	IFT20	1.02541	0.0361973	10.1474	0.720424	0.473661	0.728935	-5.98741	No Change	ME vs. HC
seq.20461.58	Intracellular	Protein FAM50A	Q14320	9130	FAM50A	0.988639	-0.0164836	10.3245	-1.18738	0.239089	0.513504	-5.55859	No Change	ME vs. HC
seq.20463.315	Intracellular	Protein IMPACT	Q9P2X3	55364	IMPACT	0.826994	-0.274052	9.76224	-3.28389	0.0016	0.0219266	-1.3564	Down (qval < 0.05)	ME vs. HC
seq.20464.7	Intracellular	Putative KHDC1-like protein	Q5JSQ8	100129128	KHDC1L	1.03142	0.0446374	9.01829	1.30479	0.196236	0.461035	-5.41895	No Change	ME vs. HC
seq.20511.3	Membrane	Junctional adhesion molecule A	Q9Y624	50848	F11R	1.0591	0.0828435	8.66077	1.93806	0.0566475	0.219693	-4.45524	No Change	ME vs. HC
seq.20512.2	Membrane	Melanoma-associated antigen MUC18	P43121	4162	MCAM	0.846356	-0.240664	11.1337	-4.91286	5.67349e-06	0.00081498	3.82443	Down (qval < 0.05)	ME vs. HC
seq.20514.8	Membrane	BMP and activin membrane-bound inhibitor homolog	Q13145	25805	BAMBI	1.16248	0.217207	10.2837	1.34571	0.182735	0.443053	-5.36733	No Change	ME vs. HC
seq.20516.11	Membrane	Sodium channel subunit beta-3	Q9NY72	55800	SCN3B	1.08288	0.11488	9.1555	2.05255	0.0438544	0.185174	-4.24463	Up (pval < 0.05)	ME vs. HC
seq.20517.1	Membrane	Desmoglein-2	Q14126	1829	DSG2	1.02307	0.0329048	15.986	0.570616	0.570086	0.796137	-6.08126	No Change	ME vs. HC
seq.20518.11	Membrane and secreted isoforms	Tumor necrosis factor receptor superfamily member 25	Q93038	8718	TNFRSF25	1.00937	0.0134606	10.7811	0.217751	0.828256	0.929932	-6.2167	No Change	ME vs. HC
seq.20519.7	Membrane and secreted isoforms	CD6	P30203	923	CD6	1.00375	0.00539833	8.72918	0.285483	0.776117	0.907386	-6.20008	No Change	ME vs. HC
seq.20520.14	Secreted	Protein FAM3C	Q92520	10447	FAM3C	1.02846	0.0404788	8.13508	1.04282	0.300618	0.581857	-5.71313	No Change	ME vs. HC
seq.20521.83	Membrane	CD28	P10747	940	CD28	1.06027	0.0844292	9.38366	1.47447	0.144837	0.389957	-5.19514	No Change	ME vs. HC
seq.20522.2	Membrane	Interleukin-1 receptor accessory protein-like 1	Q9NZN1	11141	IL1RAPL1	1.00926	0.0133032	8.56477	0.398229	0.691672	0.869065	-6.16251	No Change	ME vs. HC
seq.20524.38	Membrane and secreted isoforms	Pro-neuregulin-3, membrane-bound isoform	P56975	10718	NRG3	1.18424	0.243963	9.45091	1.46508	0.147372	0.394176	-5.20818	No Change	ME vs. HC
seq.20525.200	Intracellular	Protein disulfide-isomerase A4	P13667	9601	PDIA4	0.998212	-0.00258181	10.8795	-0.0545419	0.956659	0.983734	-6.23839	No Change	ME vs. HC
seq.20526.3	Membrane	Retinoic acid early transcript 1L protein	Q5VY80	154064	RAET1L	1.03631	0.0514508	9.23968	0.972479	0.334159	0.614921	-5.78132	No Change	ME vs. HC
seq.20527.47	Membrane	Semaphorin-5B	Q9P283	54437	SEMA5B	1.06196	0.0867296	10.5556	0.954535	0.343096	0.624426	-5.79797	No Change	ME vs. HC
seq.20528.23	Membrane	Macrosialin	P34810	968	CD68	0.948627	-0.0760872	11.2499	-1.05696	0.294159	0.575437	-5.69886	No Change	ME vs. HC
seq.20529.7	Membrane	Cadherin-10	Q9Y6N8	1008	CDH10	1.01964	0.0280588	8.71134	0.718498	0.47484	0.72995	-5.98876	No Change	ME vs. HC
seq.20530.2	Membrane	Semaphorin-6D	Q8NFY4	80031	SEMA6D	0.973776	-0.0383389	10.4439	-0.780913	0.437485	0.703707	-5.94344	No Change	ME vs. HC
seq.20531.5	Membrane	SLAM family member 9	Q96A28	89886	SLAMF9	1.02702	0.0384656	9.23009	1.40789	0.163587	0.417866	-5.28603	No Change	ME vs. HC
seq.20533.39		Interleukin-35	P29459|Q14213	3592|10148	IL12A|EBI3	1.20114	0.26441	14.7531	2.25204	0.0274569	0.137585	-3.8524	Up (pval < 0.05)	ME vs. HC
seq.20534.6	Membrane	Scavenger receptor class B member 1	Q8WTV0	949	SCARB1	0.989083	-0.0158363	10.4016	-0.254017	0.800227	0.917402	-6.20836	No Change	ME vs. HC
seq.20535.68	Membrane	Interleukin-17 receptor E	Q8NFR9	132014	IL17RE	1.08329	0.115421	10.5671	2.23058	0.0289142	0.142612	-3.89611	Up (pval < 0.05)	ME vs. HC
seq.20536.11	Membrane	Endothelial cell-selective adhesion molecule	Q96AP7	90952	ESAM	1.02096	0.0299216	11.9745	0.624138	0.534564	0.773497	-6.0502	No Change	ME vs. HC
seq.20538.71	Membrane	Sialic acid-binding Ig-like lectin 11	Q96RL6	114132	SIGLEC11	1.23086	0.299664	9.22045	2.02546	0.0466315	0.191707	-4.29542	Up (pval < 0.05)	ME vs. HC
seq.20539.4	Intracellular	Neutrophil defensin 3	P59666	1668	DEFA3	0.995594	-0.00637085	10.8017	-0.041161	0.967285	0.986025	-6.23902	No Change	ME vs. HC
seq.20540.65	Membrane	Semaphorin-4G	Q9NTN9	57715	SEMA4G	1.00163	0.00235044	11.5819	0.0359532	0.971422	0.987873	-6.23921	No Change	ME vs. HC
seq.20541.73	Membrane	T-cell surface glycoprotein CD1b	P29016	910	CD1B	1.06031	0.0844891	7.86739	3.36564	0.00124253	0.0187686	-1.12851	Up (qval < 0.05)	ME vs. HC
seq.20542.47		Calcitonin receptor	P30988	799	CALCR	1.0309	0.0439085	12.0428	1.0629	0.29148	0.572488	-5.69283	No Change	ME vs. HC
seq.20543.19	Secreted	Beta-defensin 127	Q9H1M4	140850	DEFB127	1.00758	0.0108988	9.028	0.439749	0.661473	0.851327	-6.14556	No Change	ME vs. HC
seq.20544.103	Membrane	Glutamate receptor ionotropic, kainate 2	Q13002	2898	GRIK2	1.03904	0.0552554	7.87867	0.613571	0.541486	0.777172	-6.05655	No Change	ME vs. HC
seq.20545.17	Membrane	Microfibril-associated glycoprotein 3	P55082	4238	MFAP3	1.00198	0.00284926	9.51702	0.0791362	0.93715	0.975499	-6.23679	No Change	ME vs. HC
seq.20546.71	Intracellular	Reticulon-4 receptor-like 1	Q86UN2	146760	RTN4RL1	0.996186	-0.00551304	11.4321	-0.0829192	0.934152	0.975499	-6.23649	No Change	ME vs. HC
seq.20547.5	Membrane	Neuronal acetylcholine receptor subunit beta-3	Q05901	1142	CHRNB3	1.0173	0.0247512	7.37055	0.612814	0.541984	0.777172	-6.057	No Change	ME vs. HC
seq.20549.1	Secreted	Izumo sperm-egg fusion protein 4	Q1ZYL8	113177	IZUMO4	1.06413	0.08967	9.83092	0.931639	0.354723	0.636086	-5.81878	No Change	ME vs. HC
seq.20550.38	Membrane	Neurotrimin	Q9P121	50863	NTM	1.00162	0.00233844	13.4242	0.0420347	0.966591	0.986025	-6.23898	No Change	ME vs. HC
seq.20553.2	Membrane	Phosphoinositide-3-kinase-interacting protein 1	Q96FE7	113791	PIK3IP1	1.06805	0.0949781	8.41806	3.82177	0.000283932	0.00766064	0.213017	Up (qval < 0.05)	ME vs. HC
seq.20557.19	Membrane	V-set and immunoglobulin domain-containing protein 8	P0DPA2	391123	VSIG8	0.999418	-0.0008395	7.72104	-0.0302743	0.975934	0.989026	-6.2394	No Change	ME vs. HC
seq.20558.4	Membrane	Ephrin type-A receptor 8	P29322	2046	EPHA8	0.979841	-0.0293809	9.59926	-0.288002	0.774196	0.906922	-6.19937	No Change	ME vs. HC
seq.20561.15	Membrane	Contactin-6	Q9UQ52	27255	CNTN6	1.03185	0.0452354	11.0774	0.502627	0.616803	0.822479	-6.11673	No Change	ME vs. HC
seq.20562.78	Membrane	Killer cell lectin-like receptor subfamily B member 1	Q12918	3820	KLRB1	1.02777	0.039524	10.0891	1.06126	0.292217	0.573322	-5.69449	No Change	ME vs. HC
seq.20563.48	Membrane	Toll-like receptor 10	Q9BXR5	81793	TLR10	1.02374	0.0338427	7.6581	0.601485	0.549459	0.783596	-6.06368	No Change	ME vs. HC
seq.20564.53	Membrane	Thy-1 membrane glycoprotein	P04216	7070	THY1	1.05735	0.080458	9.75535	1.59273	0.115723	0.338362	-5.02401	No Change	ME vs. HC
seq.20568.3	Secreted	FRAS1-related extracellular matrix protein 1	Q5H8C1	158326	FREM1	1.07473	0.103976	10.0203	1.97103	0.0526721	0.20892	-4.39569	No Change	ME vs. HC
seq.20570.18	Membrane and secreted isoforms	V-set and transmembrane domain-containing protein 1	Q6UX27	284415	VSTM1	0.923343	-0.115061	10.0846	-0.686575	0.494617	0.746973	-6.0105	No Change	ME vs. HC
seq.20572.6	Membrane	Proto-oncogene tyrosine-protein kinase MER	Q12866	10461	MERTK	1.00569	0.00819037	10.4869	0.171894	0.864017	0.948593	-6.22542	No Change	ME vs. HC
seq.20574.8	Membrane	CD81 antigen	P60033	975	CD81	1.10994	0.150478	8.3661	2.22626	0.0292153	0.143554	-3.90485	Up (pval < 0.05)	ME vs. HC
seq.20575.82	Membrane	C-type lectin domain family 9 member A	Q6UXN8	283420	CLEC9A	0.971486	-0.0417348	9.87154	-0.85888	0.393337	0.669354	-5.88164	No Change	ME vs. HC
seq.20576.71	Membrane	Frizzled-7	O75084	8324	FZD7	1.19085	0.251989	12.5798	4.31524	5.13551e-05	0.00266828	1.78403	Up (qval < 0.05)	ME vs. HC
seq.20577.5	Membrane	Frizzled-8	Q9H461	8325	FZD8	1.17651	0.23452	12.7771	4.37579	4.13351e-05	0.00242257	1.98438	Up (qval < 0.05)	ME vs. HC
seq.20578.10	Membrane	Latrophilin-3	Q9HAR2	23284	ADGRL3	1.07827	0.108715	9.94636	2.8548	0.00566062	0.0493687	-2.48373	Up (qval < 0.05)	ME vs. HC
seq.20579.50	Membrane	Myelin-associated glycoprotein	P20916	4099	MAG	1.01955	0.0279393	9.6359	0.468288	0.641033	0.838429	-6.13295	No Change	ME vs. HC
seq.20581.42	Membrane	Glucagon-like peptide 1 receptor	P43220	2740	GLP1R	1.08388	0.11621	10.0385	1.91493	0.0595854	0.226876	-4.49648	No Change	ME vs. HC
seq.20584.4	Membrane and secreted isoforms	Nectin-1, isoform gamma	Q15223	5818	NECTIN1	0.984404	-0.0226783	10.7585	-0.502193	0.617107	0.822501	-6.11694	No Change	ME vs. HC
seq.20585.5	Membrane	CMRF35-like molecule 9	Q6UXG3	146894	CD300LG	0.94165	-0.0867367	11.9752	-0.979328	0.330789	0.612423	-5.77488	No Change	ME vs. HC
seq.20585.9	Membrane	CMRF35-like molecule 9	Q6UXG3	146894	CD300LG	1.06723	0.0938677	6.14912	1.62313	0.109053	0.326625	-4.97804	No Change	ME vs. HC
seq.20586.18	Intracellular	Contactin-3	Q9P232	5067	CNTN3	1.1317	0.178493	11.5353	2.7444	0.00769456	0.0601605	-2.75404	Up (pval < 0.05)	ME vs. HC
seq.20589.5	Membrane	Cadherin-4	P55283	1002	CDH4	1.09446	0.130223	8.62809	0.724122	0.471403	0.726746	-5.98483	No Change	ME vs. HC
seq.20590.13	Secreted	Neuropeptide Y	P01303	4852	NPY	1.02406	0.0342962	11.1176	0.453402	0.651661	0.845307	-6.13963	No Change	ME vs. HC
seq.20591.48	Secreted	Gliomedin	Q6ZMI3	342035	GLDN	1.075	0.104338	10.9774	1.62022	0.109679	0.327004	-4.98248	No Change	ME vs. HC
seq.20592.8	Intracellular	Latexin	Q9BS40	56925	LXN	1.05664	0.0794777	10.5498	2.1951	0.0314722	0.150795	-3.96756	Up (pval < 0.05)	ME vs. HC
seq.20593.10	Intracellular	Beta-1,3-galactosyltransferase 5	Q9Y2C3	10317	B3GALT5	0.988408	-0.0168213	10.9407	-0.668601	0.505948	0.755056	-6.02231	No Change	ME vs. HC
seq.20912.10	Intracellular	Pseudouridine-5'-phosphatase	Q08623	8226	PUDP	0.968028	-0.0468788	10.1783	-1.09425	0.277592	0.557573	-5.66036	No Change	ME vs. HC
seq.20913.27	Intracellular	Eukaryotic translation initiation factor 1	P41567	10209	EIF1	0.955457	-0.0657369	12.0537	-0.635259	0.527329	0.769718	-6.0434	No Change	ME vs. HC
seq.20915.68	Intracellular	Adaptin ear-binding coat-associated protein 2	Q9NVZ3	55707	NECAP2	0.897208	-0.156486	9.88016	-3.289	0.00157509	0.0216901	-1.34228	Down (qval < 0.05)	ME vs. HC
seq.20918.28	Intracellular	U1 small nuclear ribonucleoprotein C	P09234	6631	SNRPC	0.984754	-0.0221645	9.74066	-0.483944	0.629935	0.830611	-6.1257	No Change	ME vs. HC
seq.20921.1	Intracellular	PDZ domain-containing protein GIPC2	Q8TF65	54810	GIPC2	1.07481	0.104086	10.0887	1.27365	0.206998	0.472467	-5.4572	No Change	ME vs. HC
seq.20922.4	Intracellular	Profilin-4	Q8NHR9	375189	PFN4	0.994382	-0.0081275	7.53438	-0.204226	0.838769	0.936404	-6.21949	No Change	ME vs. HC
seq.20923.10	Intracellular	Magnesium-dependent phosphatase 1	Q86V88	145553	MDP1	0.827459	-0.273241	12.0753	-2.27363	0.0260566	0.133118	-3.80807	Down (pval < 0.05)	ME vs. HC
seq.20924.85	Intracellular	Transcription elongation factor A protein-like 1	Q15170	9338	TCEAL1	0.978927	-0.0307269	11.5567	-1.42298	0.159181	0.410909	-5.26577	No Change	ME vs. HC
seq.20926.31	Intracellular	Cyclic AMP-dependent transcription factor ATF-1	P18846	466	ATF1	0.993126	-0.00995105	10.6573	-0.829601	0.409583	0.681824	-5.90552	No Change	ME vs. HC
seq.20927.43	Intracellular	General transcription factor IIF subunit 2	P13984	2963	GTF2F2	1.01507	0.021583	9.34607	1.23384	0.221388	0.49163	-5.50484	No Change	ME vs. HC
seq.20928.39	Intracellular	Transcription elongation factor A protein-like 7	Q9BRU2	56849	TCEAL7	0.897294	-0.156348	8.9081	-2.55432	0.0128162	0.0836823	-3.19926	Down (pval < 0.05)	ME vs. HC
seq.20929.4	Intracellular	CTD small phosphatase-like protein	O15194	10217	CTDSPL	0.857478	-0.221828	10.682	-3.0329	0.00339532	0.0356363	-2.03027	Down (qval < 0.05)	ME vs. HC
seq.20931.156	Intracellular	Methylglutaconyl-CoA hydratase, mitochondrial	Q13825	549	AUH	1.0273	0.0388545	12.1154	1.24338	0.217875	0.487226	-5.49356	No Change	ME vs. HC
seq.20932.10	Intracellular	Coiled-coil domain-containing protein 69	A6NI79	26112	CCDC69	0.980282	-0.0287311	11.4562	-0.718131	0.475065	0.72995	-5.98901	No Change	ME vs. HC
seq.20934.13	Intracellular	Ras-related protein Rab-24	Q969Q5	53917	RAB24	0.813454	-0.297868	9.82857	-5.17238	2.09889e-06	0.000437785	4.74931	Down (qval < 0.05)	ME vs. HC
seq.20935.4	Intracellular	Phosducin-like protein 3	Q9H2J4	79031	PDCL3	0.975214	-0.0362094	11.4959	-0.461016	0.646215	0.84238	-6.13624	No Change	ME vs. HC
seq.20936.8	Intracellular	Putative deoxyribonuclease TATDN3	Q17R31	128387	TATDN3	0.96748	-0.0476963	9.48906	-1.8024	0.0757851	0.261336	-4.69076	No Change	ME vs. HC
seq.20937.43	Intracellular	Ribosomal RNA small subunit methyltransferase NEP1	Q92979	10436	EMG1	1.01466	0.0209966	9.10998	0.624871	0.534086	0.773356	-6.04976	No Change	ME vs. HC
seq.20939.113	Intracellular	H/ACA ribonucleoprotein complex subunit 2	Q9NX24	55651	NHP2	0.906036	-0.142359	10.5753	-3.71494	0.000405049	0.00951915	-0.111348	Down (qval < 0.05)	ME vs. HC
seq.20941.7	Intracellular	Ubiquitin-like protein 3	O95164	5412	UBL3	1.02811	0.039996	11.6433	0.979657	0.330627	0.612423	-5.77457	No Change	ME vs. HC
seq.20942.4	Intracellular	DnaJ homolog subfamily B member 8	Q8NHS0	165721	DNAJB8	0.920924	-0.118845	10.4104	-2.20229	0.0309383	0.148821	-3.95316	Down (pval < 0.05)	ME vs. HC
seq.20943.14	Intracellular	N-alpha-acetyltransferase 50	Q9GZZ1	80218	NAA50	0.781422	-0.355826	12.0299	-3.77312	0.000334028	0.00846743	0.0645601	Down (qval < 0.05)	ME vs. HC
seq.20946.41	Intracellular	Gametocyte-specific factor 1	Q8WW33	121355	GTSF1	1.00155	0.00223142	9.62378	0.134165	0.893656	0.961511	-6.23106	No Change	ME vs. HC
seq.20947.50	Intracellular	Protein Dr1	Q01658	1810	DR1	0.911073	-0.134362	11.3225	-2.92573	0.00462876	0.0435865	-2.30567	Down (qval < 0.05)	ME vs. HC
seq.20948.16	Intracellular	U8 snoRNA-decapping enzyme	Q96DE0	131870	NUDT16	0.892529	-0.164029	12.1816	-2.403	0.0189131	0.108672	-3.53486	Down (pval < 0.05)	ME vs. HC
seq.20950.159	Intracellular	Phosphoribosyltransferase domain-containing protein 1	Q9NRG1	56952	PRTFDC1	0.854849	-0.226258	11.2293	-2.41122	0.018525	0.107223	-3.51707	Down (pval < 0.05)	ME vs. HC
seq.20952.15	Intracellular	Ethylmalonyl-CoA decarboxylase	Q9NTX5	55862	ECHDC1	0.900968	-0.150452	12.2843	-1.91355	0.059765	0.227212	-4.49893	No Change	ME vs. HC
seq.20953.34	Intracellular	Methylmalonic aciduria and homocystinuria type C protein	Q9Y4U1	25974	MMACHC	0.91058	-0.135143	13.71	-3.12556	0.00258291	0.0297573	-1.78613	Down (qval < 0.05)	ME vs. HC
seq.20954.27	Intracellular	Protein LDOC1L	Q6ICC9	84247	RTL6	1.06845	0.0955186	9.47462	3.21564	0.00197033	0.0251038	-1.54354	Up (qval < 0.05)	ME vs. HC
seq.20955.20	Intracellular	tRNA-specific adenosine deaminase 2	Q7Z6V5	134637	ADAT2	1.03179	0.0451431	10.7331	1.02269	0.309974	0.591811	-5.73312	No Change	ME vs. HC
seq.20956.13	Intracellular	Prefoldin subunit 4	Q9NQP4	5203	PFDN4	0.982427	-0.0255772	9.85541	-0.813426	0.41873	0.689134	-5.91837	No Change	ME vs. HC
seq.20957.57	Intracellular	Diphosphoinositol polyphosphate phosphohydrolase 3-alpha	Q8NFP7	170685	NUDT10	1.01443	0.0206754	9.31364	0.69261	0.490844	0.744306	-6.00646	No Change	ME vs. HC
seq.20958.13	Intracellular	Ras-related protein Rab-23	Q9ULC3	51715	RAB23	0.849728	-0.234928	11.2737	-4.1014	0.000109185	0.00418791	1.08928	Down (qval < 0.05)	ME vs. HC
seq.20959.12	Intracellular	Dual specificity protein phosphatase 18	Q8NEJ0	150290	DUSP18	0.978162	-0.031854	9.6167	-0.533745	0.595208	0.810242	-6.10105	No Change	ME vs. HC
seq.20960.47	Intracellular	Far upstream element-binding protein 1	Q96AE4	8880	FUBP1	0.817168	-0.291295	11.8409	-3.53342	0.000731084	0.0136631	-0.648507	Down (qval < 0.05)	ME vs. HC
seq.20964.13	Intracellular	40S ribosomal protein S14	P62263	6208	RPS14	0.962893	-0.0545524	9.48041	-1.9289	0.0577957	0.222263	-4.47163	No Change	ME vs. HC
seq.20965.18	Intracellular	Microtubule-associated proteins 1A/1B light chain 3 beta 2	A6NCE7	643246	MAP1LC3B2	1.01303	0.0186742	12.0506	0.335666	0.738126	0.890125	-6.18488	No Change	ME vs. HC
seq.20966.7	Intracellular	Sentrin-specific protease 8	Q96LD8	123228	SENP8	1.01603	0.0229409	9.27278	0.839162	0.404233	0.677668	-5.89781	No Change	ME vs. HC
seq.20967.137	Intracellular	Proteasome assembly chaperone 4	Q5JS54	389362	PSMG4	1.02649	0.0377172	10.2195	0.869913	0.387319	0.664077	-5.87243	No Change	ME vs. HC
seq.20968.22	Intracellular	Exosome complex component RRP46	Q9NQT4	56915	EXOSC5	1.01717	0.0245582	10.4197	0.49214	0.624159	0.827319	-6.1218	No Change	ME vs. HC
seq.20969.114	Intracellular	RING1 and YY1-binding protein	Q8N488	23429	RYBP	1.04186	0.0591562	8.61768	1.03348	0.304935	0.586185	-5.72245	No Change	ME vs. HC
seq.20970.14	Intracellular	Dysbindin domain-containing protein 1	Q9H9R9	79007	DBNDD1	1.05199	0.0731201	11.8078	0.339123	0.735532	0.889208	-6.18374	No Change	ME vs. HC
seq.20971.1	Intracellular	Methionine-R-sulfoxide reductase B1	Q9NZV6	51734	MSRB1	0.979533	-0.0298338	10.7462	-0.982427	0.329271	0.610868	-5.77195	No Change	ME vs. HC
seq.20972.37	Intracellular	Cleavage and polyadenylation specificity factor subunit 5	O43809	11051	NUDT21	0.904034	-0.145552	11.6054	-2.84845	0.00576277	0.0499785	-2.49952	Down (qval < 0.05)	ME vs. HC
seq.20975.2	Membrane	Calcipressin-2	Q14206	10231	RCAN2	0.980736	-0.0280634	7.53046	-0.437728	0.66293	0.852576	-6.14643	No Change	ME vs. HC
seq.20976.19	Intracellular	U6 snRNA-associated Sm-like protein LSm3	P62310	27258	LSM3	1.00675	0.00971056	10.6119	0.217266	0.828633	0.930014	-6.21681	No Change	ME vs. HC
seq.20977.2	Intracellular	Phosducin-like protein	Q13371	5082	PDCL	1.01004	0.0144106	9.2135	0.526128	0.600461	0.814173	-6.10497	No Change	ME vs. HC
seq.20979.86	Intracellular	Transcription initiation factor IIB	Q00403	2959	GTF2B	0.929339	-0.105723	9.9112	-2.98741	0.00387601	0.0388566	-2.14811	Down (qval < 0.05)	ME vs. HC
seq.20982.29	Intracellular	U11/U12 small nuclear ribonucleoprotein 25 kDa protein	Q9BV90	79622	SNRNP25	1.01941	0.027728	8.65188	0.778986	0.438612	0.704244	-5.9449	No Change	ME vs. HC
seq.20984.142	Intracellular	Dual specificity protein phosphatase 19	Q8WTR2	142679	DUSP19	0.99522	-0.00691248	10.2291	-0.249001	0.804089	0.919557	-6.20959	No Change	ME vs. HC
seq.20986.58	Intracellular	Egl nine homolog 3	Q9H6Z9	112399	EGLN3	0.987786	-0.0177302	10.878	-0.36518	0.716078	0.881058	-6.1748	No Change	ME vs. HC
seq.20987.21	Intracellular	Homeobox protein SIX6	O95475	4990	SIX6	1.04199	0.0593415	9.78393	1.12026	0.26643	0.544453	-5.63274	No Change	ME vs. HC
seq.20988.63	Intracellular	Retinitis pigmentosa 9 protein	Q8TA86	6100	RP9	1.03526	0.0499958	10.8987	1.88044	0.064206	0.237322	-4.55715	No Change	ME vs. HC
seq.20990.48	Intracellular	Thyrotroph embryonic factor	Q10587	7008	TEF	0.993256	-0.0097621	8.74791	-0.528109	0.599093	0.813221	-6.10396	No Change	ME vs. HC
seq.20991.2	Intracellular	LIM domain-containing protein 2	Q9BT23	80774	LIMD2	0.82959	-0.269529	11.2051	-2.76873	0.00719588	0.0576696	-2.69518	Down (pval < 0.05)	ME vs. HC
seq.20993.13	Intracellular	BEN domain-containing protein 6	Q5SZJ8	221336	BEND6	1.04651	0.0655913	9.21936	2.67502	0.00929472	0.0678895	-2.91954	Up (pval < 0.05)	ME vs. HC
seq.20994.37	Intracellular	Pleckstrin homology domain-containing family F member 2	Q9H8W4	79666	PLEKHF2	0.833823	-0.262187	10.9197	-3.54857	0.000696366	0.0131824	-0.604353	Down (qval < 0.05)	ME vs. HC
seq.20995.47	Intracellular	DNA-directed RNA polymerase II subunit RPB3	P19387	5432	POLR2C	1.02456	0.0350103	11.4682	0.321312	0.748931	0.897101	-6.18948	No Change	ME vs. HC
seq.20996.107	Intracellular	Succinate dehydrogenase assembly factor 1, mitochondrial	A6NFY7	644096	SDHAF1	0.9861	-0.0201941	11.1669	-0.95754	0.341588	0.623126	-5.7952	No Change	ME vs. HC
seq.20998.19	Intracellular	Nicotinamide riboside kinase 2; Short=NRK 2; Short=NmR-K 2; EC=2.7.1.22	Q9NPI5	27231	NMRK2	0.991879	-0.0117647	12.4147	-0.158947	0.874168	0.952149	-6.22751	No Change	ME vs. HC
seq.20999.12	Intracellular	60S ribosomal protein L5	P46777	6125	RPL5	0.741362	-0.43175	10.6438	-4.07802	0.00011843	0.00438192	1.01457	Down (qval < 0.05)	ME vs. HC
seq.21000.40	Intracellular	DNA-directed RNA polymerase II subunit RPB11-b1	Q9GZM3	246721	POLR2J2	0.83264	-0.264235	9.19557	-2.23625	0.0285227	0.141378	-3.88459	Down (pval < 0.05)	ME vs. HC
seq.21001.393	Intracellular	Protein BRICK1	Q8WUW1	55845	BRK1	1.03684	0.0521979	11.2635	1.46416	0.147625	0.394321	-5.20947	No Change	ME vs. HC
seq.21002.1	Intracellular	NudC domain-containing protein 2	Q8WVJ2	134492	NUDCD2	0.938326	-0.0918385	11.7174	-1.34672	0.182413	0.442648	-5.36605	No Change	ME vs. HC
seq.21008.113	Intracellular	Protein mago nashi homolog	P61326	4116	MAGOH	0.776426	-0.365079	10.0763	-4.10494	0.00010785	0.00418046	1.10059	Down (qval < 0.05)	ME vs. HC
seq.21009.28	Intracellular	Sentan	A6NMZ2	132203	SNTN	1.01634	0.0233855	9.6161	0.96112	0.339798	0.621387	-5.79189	No Change	ME vs. HC
seq.21104.37	Intracellular	Ubiquitin-like protein 5	Q9BZL1	59286	UBL5	0.87199	-0.197616	11.4662	-3.35036	0.00130304	0.0191304	-1.17141	Down (qval < 0.05)	ME vs. HC
seq.21105.23	Intracellular	Protein unc-119 homolog B	A6NIH7	84747	UNC119B	0.912263	-0.132478	9.16618	-1.2356	0.220736	0.491022	-5.50276	No Change	ME vs. HC
seq.21106.206	Intracellular	Centrin-1	Q12798	1068	CETN1	1.06387	0.0893171	9.68078	1.29682	0.19895	0.463464	-5.42883	No Change	ME vs. HC
seq.21107.5	Intracellular	Complex I intermediate-associated protein 30, mitochondrial	Q9Y375	51103	NDUFAF1	0.733065	-0.447988	11.885	-1.62526	0.1086	0.325997	-4.9748	No Change	ME vs. HC
seq.21108.5	Intracellular	Uncharacterized metallophosphoesterase CSTP1	Q9BRF8	55313	CPPED1	0.852715	-0.229864	11.9608	-1.64745	0.103946	0.317484	-4.9407	No Change	ME vs. HC
seq.21109.1	Intracellular	Cilia- and flagella-associated protein 36	Q96G28	112942	CFAP36	0.800086	-0.321772	13.0237	-2.81787	0.00627825	0.0530501	-2.5751	Down (pval < 0.05)	ME vs. HC
seq.21110.5	Intracellular	Ubiquitin-conjugating enzyme E2 Z	Q9H832	65264	UBE2Z	0.928667	-0.106767	10.577	-2.18313	0.0323795	0.153635	-3.99146	Down (pval < 0.05)	ME vs. HC
seq.21111.49	Intracellular	Hsp70-binding protein 1	Q9NZL4	23640	HSPBP1	0.905352	-0.143449	9.76434	-0.729381	0.468201	0.726413	-5.98112	No Change	ME vs. HC
seq.21112.6	Intracellular	Myosin regulatory light chain 2, skeletal muscle isoform	Q96A32	29895	MYLPF	0.992458	-0.0109215	13.5348	-0.229242	0.819349	0.926034	-6.2142	No Change	ME vs. HC
seq.21113.3	Intracellular	TRAF-interacting protein with FHA domain-containing protein A	Q96CG3	92610	TIFA	0.978043	-0.0320301	9.66725	-0.755094	0.452724	0.714334	-5.96264	No Change	ME vs. HC
seq.21114.18	Intracellular	DnaJ homolog subfamily C member 12	Q9UKB3	56521	DNAJC12	1.03761	0.0532657	8.64516	1.42952	0.157299	0.408786	-5.25692	No Change	ME vs. HC
seq.21115.48	Intracellular	Pre-miRNA 5'-monophosphate methyltransferase	Q7Z5W3	144233	BCDIN3D	0.971879	-0.0411507	14.0769	-0.231041	0.817956	0.925631	-6.21379	No Change	ME vs. HC
seq.21116.13	Intracellular	Polycomb protein EED	O75530	8726	EED	0.913791	-0.130064	7.89505	-1.66693	0.0999934	0.310584	-4.9104	No Change	ME vs. HC
seq.21117.18	Intracellular	Zinc finger C4H2 domain-containing protein	Q9NQZ6	55906	ZC4H2	0.989539	-0.0151713	7.65319	-0.353147	0.725038	0.884809	-6.17901	No Change	ME vs. HC
seq.21118.48	Intracellular	GTP cyclohydrolase I feedback regulatory protein	P30047	2644	GCHFR	1.10598	0.14533	10.504	1.91712	0.0593017	0.226509	-4.49259	No Change	ME vs. HC
seq.21119.1	Intracellular	Carbonyl reductase family member 4	Q8N4T8	84869	CBR4	1.02033	0.0290384	10.0302	1.28743	0.20218	0.465924	-5.44038	No Change	ME vs. HC
seq.21120.3	Intracellular	Mimitin, mitochondrial	Q8N183	91942	NDUFAF2	0.918118	-0.123249	9.7561	-2.63412	0.0103748	0.0723175	-3.0155	Down (pval < 0.05)	ME vs. HC
seq.21121.31	Intracellular	NEDD8-activating enzyme E1 catalytic subunit	Q8TBC4	9039	UBA3	0.987809	-0.0176962	7.54858	-0.338519	0.735985	0.889208	-6.18394	No Change	ME vs. HC
seq.21122.3	Intracellular	Dysbindin domain-containing protein 2	Q9BQY9	55861	DBNDD2	0.960444	-0.0582271	10.9714	-2.02765	0.046402	0.191408	-4.29135	Down (pval < 0.05)	ME vs. HC
seq.21123.1	Intracellular	39S ribosomal protein L28, mitochondrial	Q13084	10573	MRPL28	1.03582	0.0507701	9.1371	0.876199	0.383917	0.661467	-5.86713	No Change	ME vs. HC
seq.21124.17	Intracellular	Yae1 domain-containing protein 1	Q9NRH1	57002	YAE1	0.985553	-0.0209952	10.9518	-0.440167	0.661172	0.851323	-6.14539	No Change	ME vs. HC
seq.21126.27	Membrane	Glutamine--fructose-6-phosphate aminotransferase [isomerizing] 1	Q06210	2673	GFPT1	1.07734	0.107472	12.1014	2.71636	0.00830825	0.0634745	-2.82134	Up (pval < 0.05)	ME vs. HC
seq.21128.2	Intracellular	CDK2	P24941	1017	CDK2	0.891107	-0.16633	10.9762	-1.6482	0.103791	0.317352	-4.93954	No Change	ME vs. HC
seq.21129.95	Intracellular	MAD2L1-binding protein	Q15013	9587	MAD2L1BP	0.988451	-0.0167583	11.9377	-0.299938	0.765113	0.903582	-6.19595	No Change	ME vs. HC
seq.21130.82	Intracellular	Inositol-tetrakisphosphate 1-kinase	Q13572	3705	ITPK1	0.97097	-0.0425017	12.7731	-0.611744	0.542688	0.777273	-6.05764	No Change	ME vs. HC
seq.21131.109	Intracellular	tRNA wybutosine-synthesizing protein 5	A2RUC4	129450	TYW5	0.937185	-0.0935949	10.6602	-2.88625	0.00517938	0.0464754	-2.4052	Down (qval < 0.05)	ME vs. HC
seq.21132.9	Intracellular	Synaptotagmin-13	Q7L8C5	57586	SYT13	1.01923	0.0274815	8.51973	1.14878	0.254554	0.53185	-5.60174	No Change	ME vs. HC
seq.21133.33	Intracellular	Cx9C motif-containing protein 4	P56277	100272147	CMC4	0.964656	-0.0519135	10.6311	-1.92401	0.058417	0.223947	-4.48035	No Change	ME vs. HC
seq.21134.9	Intracellular	CREB/ATF bZIP transcription factor	Q9NS37	58487	CREBZF	0.996965	-0.00438494	9.69553	-0.121492	0.903649	0.964844	-6.23264	No Change	ME vs. HC
seq.21135.16	Intracellular	Splicing factor 3B subunit 6	Q9Y3B4	51639	SF3B6	0.997107	-0.00418044	11.5424	-0.297173	0.767214	0.904216	-6.19676	No Change	ME vs. HC
seq.21136.1	Intracellular	Proteasome assembly chaperone 2	Q969U7	56984	PSMG2	1.06691	0.0934385	10.6741	2.7149	0.0083414	0.063523	-2.82483	Up (pval < 0.05)	ME vs. HC
seq.21138.2	Intracellular	Nucleoplasmin-2	Q86SE8	10361	NPM2	1.02796	0.0397892	9.06089	0.836387	0.405781	0.678401	-5.90006	No Change	ME vs. HC
seq.21140.19	Membrane	Calcium signal-modulating cyclophilin ligand	P49069	819	CAMLG	0.916355	-0.126021	9.9256	-2.16676	0.0336569	0.157452	-4.02395	Down (pval < 0.05)	ME vs. HC
seq.21141.9	Intracellular	Protein FAM84B	Q96KN1	157638	LRATD2	1.10478	0.14376	9.54481	2.56731	0.0123864	0.0815443	-3.16967	Up (pval < 0.05)	ME vs. HC
seq.21143.10		Calcyphosin	Q13938	828	CAPS	1.0687	0.0958631	10.6985	1.86173	0.0668366	0.243242	-4.58965	No Change	ME vs. HC
seq.21144.160	Intracellular	Serine/threonine-protein kinase Sgk1	O00141	6446	SGK1	1.02811	0.0399986	10.3728	1.46125	0.148418	0.395675	-5.21349	No Change	ME vs. HC
seq.21146.187	Intracellular	Tubby-related protein 1	O00294	7287	TULP1	1.00217	0.00313097	8.25238	0.0794132	0.93693	0.975499	-6.23677	No Change	ME vs. HC
seq.21147.9	Intracellular	Fructosamine-3-kinase	Q9H479	64122	FN3K	0.714629	-0.484733	10.7872	-3.13981	0.00247541	0.0290158	-1.74809	Down (qval < 0.05)	ME vs. HC
seq.21149.27	Intracellular	CUE domain-containing protein 1	Q9NWM3	404093	CUEDC1	0.974357	-0.0374776	10.2431	-1.34923	0.18161	0.441724	-5.36283	No Change	ME vs. HC
seq.21152.25	Intracellular	Eyes absent homolog 2	O00167	2139	EYA2	1.027	0.0384401	11.4466	0.935066	0.352967	0.6349	-5.8157	No Change	ME vs. HC
seq.21153.5	Intracellular	Chromatin complexes subunit BAP18	Q8IXM2	124944	BAP18	0.892155	-0.164634	12.0232	-3.56941	0.000651191	0.0128936	-0.543451	Down (qval < 0.05)	ME vs. HC
seq.21154.8	Intracellular	Calcium-binding protein 39-like	Q9H9S4	81617	CAB39L	0.930703	-0.103608	10.9663	-1.56416	0.122286	0.350086	-5.06647	No Change	ME vs. HC
seq.21156.5	Intracellular	Putative glutathione-specific gamma-glutamylcyclotransferase 2	Q8WUX2	494143	CHAC2	0.984845	-0.0220319	9.56785	-0.370094	0.712429	0.879699	-6.17304	No Change	ME vs. HC
seq.21157.6	Intracellular	Hydroxylysine kinase	A2RU49	123688	HYKK	1.04916	0.0692409	10.5583	1.21666	0.227819	0.499886	-5.52495	No Change	ME vs. HC
seq.21160.4	Intracellular	Charged multivesicular body protein 6	Q96FZ7	79643	CHMP6	1.03565	0.0505409	11.91	1.45382	0.150462	0.398513	-5.22375	No Change	ME vs. HC
seq.21161.16	Intracellular	rRNA methyltransferase 2, mitochondrial	Q9UI43	29960	MRM2	0.998565	-0.00207208	9.29871	-0.0843184	0.933044	0.975499	-6.23637	No Change	ME vs. HC
seq.21162.30	Intracellular	Tubulin-specific chaperone cofactor E-like protein	Q5QJ74	219899	TBCEL	0.815743	-0.293813	12.6637	-2.03049	0.0461045	0.19061	-4.28603	Down (pval < 0.05)	ME vs. HC
seq.21163.21	Intracellular	TBC1 domain family member 13	Q9NVG8	54662	TBC1D13	0.88446	-0.177131	10.5162	-4.3121	5.19344e-05	0.00267937	1.77368	Down (qval < 0.05)	ME vs. HC
seq.21164.83	Intracellular	Homeobox protein TGIF2LX	Q8IUE1	90316	TGIF2LX	1.01892	0.0270424	8.53156	0.541394	0.589954	0.806344	-6.09705	No Change	ME vs. HC
seq.21166.1	Intracellular	Carboxy-terminal domain RNA polymerase II polypeptide A small phosphatase 1	Q9GZU7	58190	CTDSP1	0.748658	-0.417622	12.6938	-3.04849	0.00324377	0.0344404	-1.98958	Down (qval < 0.05)	ME vs. HC
seq.21167.33	Membrane	Phosphatidylglycerophosphatase and protein-tyrosine phosphatase 1	Q8WUK0	114971	PTPMT1	0.984992	-0.0218168	9.98637	-0.637336	0.525984	0.768761	-6.04212	No Change	ME vs. HC
seq.21172.11	Intracellular	Mesoderm development candidate 1	Q9H1K6	59274	TLNRD1	1.04907	0.0691108	11.4423	1.0689	0.288783	0.570095	-5.68668	No Change	ME vs. HC
seq.21173.25	Intracellular	ELAV-like protein 2	Q12926	1993	ELAVL2	1.04125	0.0583178	8.90741	1.32779	0.188558	0.44952	-5.39012	No Change	ME vs. HC
seq.21178.8	Intracellular	Probable cytosolic iron-sulfur protein assembly protein CIAO1	O76071	9391	CIAO1	0.840907	-0.249981	10.7777	-2.29534	0.0247124	0.128582	-3.76312	Down (pval < 0.05)	ME vs. HC
seq.21180.16	Intracellular	PI-PLC X domain-containing protein 3	Q63HM9	345557	PLCXD3	1.01183	0.0169718	9.47432	0.492235	0.624093	0.827319	-6.12176	No Change	ME vs. HC
seq.21181.10	Intracellular	LRP2-binding protein	Q9P2M1	55805	LRP2BP	1.04768	0.0671997	14.3218	2.52773	0.0137385	0.0880562	-3.25947	Up (pval < 0.05)	ME vs. HC
seq.21182.8	Intracellular	tRNA-splicing endonuclease subunit Sen15	Q8WW01	116461	TSEN15	0.973432	-0.0388475	10.0202	-0.706222	0.482392	0.737093	-5.99723	No Change	ME vs. HC
seq.21183.1	Intracellular	Dual specificity protein phosphatase 10	Q9Y6W6	11221	DUSP10	1.02358	0.033628	8.39489	0.662208	0.510011	0.758647	-6.02644	No Change	ME vs. HC
seq.21184.1	Intracellular	Biogenesis of lysosome-related organelles complex 1 subunit 2	Q6QNY1	282991	BLOC1S2	1.04343	0.061328	8.02993	1.37938	0.172166	0.429594	-5.32374	No Change	ME vs. HC
seq.21188.38	Intracellular	RWD domain-containing protein 4	Q6NW29	201965	RWDD4	0.807921	-0.307713	10.3665	-4.1556	9.03543e-05	0.00382622	1.26341	Down (qval < 0.05)	ME vs. HC
seq.21189.9	Intracellular	Nucleotide-binding protein 1	P53384	4682	NUBP1	0.937981	-0.0923688	10.9972	-1.16429	0.248257	0.525101	-5.58457	No Change	ME vs. HC
seq.21190.4	Intracellular	Ubiquitin-conjugating enzyme E2 W	Q96B02	55284	UBE2W	0.888559	-0.17046	10.8156	-1.03549	0.304003	0.585161	-5.72045	No Change	ME vs. HC
seq.21191.24	Intracellular	Dual specificity protein phosphatase 21	Q9H596	63904	DUSP21	1.03555	0.0503951	9.19875	1.06729	0.289505	0.57106	-5.68833	No Change	ME vs. HC
seq.21193.1	Intracellular	Dimethyladenosine transferase 2, mitochondrial	Q9H5Q4	64216	TFB2M	1.04456	0.0628987	8.69305	1.37751	0.17274	0.430002	-5.32619	No Change	ME vs. HC
seq.21194.39		POU domain, class 6, transcription factor 1	Q14863	5463	POU6F1	1.00874	0.0125537	13.3836	0.0876286	0.930422	0.975499	-6.2361	No Change	ME vs. HC
seq.21196.29	Intracellular	SAM domain-containing protein SAMSN-1	Q9NSI8	64092	SAMSN1	0.898054	-0.155126	9.43225	-1.46711	0.146823	0.393282	-5.20538	No Change	ME vs. HC
seq.21203.14	Intracellular	MORF4 family-associated protein 1-like 1	Q96HT8	114932	MRFAP1L1	1.01516	0.0217036	9.90547	1.12693	0.263619	0.540822	-5.62556	No Change	ME vs. HC
seq.21204.70	Intracellular	Desumoylating isopeptidase 1	Q6ICB0	27351	DESI1	0.963977	-0.0529288	9.47653	-1.33378	0.186598	0.447457	-5.38254	No Change	ME vs. HC
seq.21206.218	Intracellular	HCLS1-associated protein X-1	O00165	10456	HAX1	1.02591	0.0369059	11.6833	1.20578	0.23196	0.505305	-5.53754	No Change	ME vs. HC
seq.21207.1	Intracellular	Bifunctional coenzyme A synthase	Q13057	80347	COASY	1.02469	0.0351805	11.1956	0.633202	0.528664	0.770389	-6.04467	No Change	ME vs. HC
seq.21208.163	Intracellular	CCAAT/enhancer-binding protein epsilon	Q15744	1053	CEBPE	1.0088	0.0126387	11.1682	0.687439	0.494076	0.74631	-6.00992	No Change	ME vs. HC
seq.21210.33	Intracellular	DNA polymerase beta	P06746	5423	POLB	0.904977	-0.144048	9.32189	-2.65312	0.0098597	0.0700439	-2.97108	Down (pval < 0.05)	ME vs. HC
seq.21217.20	Intracellular	Prohibitin-2	Q99623	11331	PHB2	1.02959	0.0420689	11.4792	1.08958	0.279631	0.559415	-5.66525	No Change	ME vs. HC
seq.21219.7	Intracellular	RPA-interacting protein	Q86UA6	84268	RPAIN	0.981807	-0.0264888	9.9612	-1.54408	0.127075	0.359035	-5.0959	No Change	ME vs. HC
seq.21220.11	Intracellular	GTP-binding protein SAR1b	Q9Y6B6	51128	SAR1B	1.00431	0.00621022	11.5943	0.128404	0.898197	0.963848	-6.2318	No Change	ME vs. HC
seq.21221.67	Intracellular	Serpin B9	P50453	5272	SERPINB9	0.87506	-0.192545	11.1057	-3.54628	0.000701513	0.01322	-0.611037	Down (qval < 0.05)	ME vs. HC
seq.21227.18	Intracellular	SULT 1A1*2	P50225	6817	SULT1A1	0.934882	-0.0971443	10.773	-1.38782	0.169589	0.425921	-5.31265	No Change	ME vs. HC
seq.21229.5	Membrane	Transmembrane and immunoglobulin domain-containing protein 2	Q96BF3	126259	TMIGD2	1.01601	0.0229118	11.9866	0.42464	0.6724	0.85721	-6.15192	No Change	ME vs. HC
seq.21231.3	Membrane	Neuronal acetylcholine receptor subunit alpha-5	P30532	1138	CHRNA5	1.02578	0.0367236	9.39176	1.69532	0.0944568	0.299654	-4.86568	No Change	ME vs. HC
seq.21232.39	Secreted	Benign Prostate specific Antigen	P07288	354	KLK3	1.07071	0.0985707	9.96375	0.993333	0.323967	0.605271	-5.76158	No Change	ME vs. HC
seq.21234.7	Intracellular	Ankyrin repeat and SOCS box protein 13	Q8WXK3	79754	ASB13	1.032	0.0454405	13.659	0.849825	0.398318	0.672305	-5.88911	No Change	ME vs. HC
seq.21235.11	Intracellular	Importin subunit alpha-6	O15131	3841	KPNA5	0.832728	-0.264082	10.6263	-3.27079	0.00166557	0.0226802	-1.39254	Down (qval < 0.05)	ME vs. HC
seq.21236.12	Membrane	Transmembrane emp24 domain-containing protein 9	Q9BVK6	54732	TMED9	1.19929	0.262181	13.0133	5.47357	6.46056e-07	0.00020604	5.84722	Up (qval < 0.05)	ME vs. HC
seq.21237.24	Intracellular	Protein-arginine deiminase type-4	Q9UM07	23569	PADI4	0.478195	-1.06433	13.4886	-4.58698	1.917e-05	0.00157797	2.69497	Down (qval < 0.05)	ME vs. HC
seq.21238.40	Intracellular	CDK5 regulatory subunit-associated protein 3	Q96JB5	80279	CDK5RAP3	1.02245	0.0320365	13.2389	0.714923	0.477033	0.731271	-5.99124	No Change	ME vs. HC
seq.21239.31	Intracellular	Cytohesin-1	Q15438	9267	CYTH1	1.0119	0.0170602	10.9531	0.527395	0.599586	0.813438	-6.10432	No Change	ME vs. HC
seq.21240.6	Intracellular	Aminomethyltransferase, mitochondrial	P48728	275	AMT	0.94505	-0.0815379	10.5867	-1.5938	0.115484	0.338009	-5.02241	No Change	ME vs. HC
seq.21241.1	Intracellular	N-acetyltransferase 6	Q93015	24142	NAA80	0.935828	-0.0956853	8.80604	-2.35954	0.0210894	0.116869	-3.62807	Down (pval < 0.05)	ME vs. HC
seq.21244.57	Intracellular	Nucleophosmin	P06748	4869	NPM1	0.96636	-0.0493671	12.0314	-1.60047	0.113996	0.334589	-5.01239	No Change	ME vs. HC
seq.21247.16	Intracellular	S-adenosylmethionine synthase isoform type-1	Q00266	4143	MAT1A	1.12857	0.1745	9.04203	1.75561	0.0835275	0.279162	-4.76839	No Change	ME vs. HC
seq.21249.115	Intracellular	DNA fragmentation factor subunit alpha	O00273	1676	DFFA	1.00551	0.00792874	12.5741	0.448928	0.65487	0.848078	-6.14159	No Change	ME vs. HC
seq.21255.2	Intracellular	Regulator of G-protein signaling 16	O15492	6004	RGS16	1.03387	0.0480563	10.1529	2.15846	0.0343206	0.159622	-4.04032	Up (pval < 0.05)	ME vs. HC
seq.21260.74	Intracellular	Small nuclear ribonucleoprotein E	P62304	6635	SNRPE	1.02191	0.0312746	9.57798	1.82778	0.0718415	0.252791	-4.64786	No Change	ME vs. HC
seq.21269.198	Intracellular	Epoxide hydrolase 2	P34913	2053	EPHX2	0.996614	-0.00489259	8.8493	-0.204508	0.83855	0.936404	-6.21943	No Change	ME vs. HC
seq.21271.53	Intracellular	Aldo-keto reductase family 1 member C2	P52895	1646	AKR1C2	1.07486	0.104154	9.94027	2.6882	0.00896914	0.0666195	-2.88835	Up (pval < 0.05)	ME vs. HC
seq.21272.100	Intracellular	UPF0568 protein C14orf166	Q9Y224	51637	RTRAF	1.02012	0.0287333	8.96113	0.941536	0.349666	0.631572	-5.80985	No Change	ME vs. HC
seq.21276.11	Membrane	CD133 antigen	O43490	8842	PROM1	1.02137	0.0305054	12.3869	1.09285	0.278203	0.557624	-5.66183	No Change	ME vs. HC
seq.21280.13	Intracellular	TSC22 domain family protein 3	Q99576	1831	TSC22D3	1.01738	0.0248586	10.934	0.755782	0.452314	0.714149	-5.96213	No Change	ME vs. HC
seq.21281.13	Intracellular	Calcium/calmodulin-dependent protein kinase II inhibitor 2	Q96S95	94032	CAMK2N2	1.0172	0.0246091	12.936	0.636757	0.526359	0.768761	-6.04248	No Change	ME vs. HC
seq.21282.21	Intracellular	TNFAIP3-interacting protein 1	Q15025	10318	TNIP1	1.03799	0.0537867	8.20196	1.31042	0.194333	0.457629	-5.41193	No Change	ME vs. HC
seq.21286.29	Intracellular	60S ribosomal protein L11	P62913	6135	RPL11	1.02238	0.03193	10.3715	1.15517	0.251948	0.529025	-5.5947	No Change	ME vs. HC
seq.21289.36	Intracellular	Sperm-associated antigen 7	O75391	9552	SPAG7	0.9729	-0.0396362	9.86665	-2.09688	0.0396164	0.17558	-4.16022	Down (pval < 0.05)	ME vs. HC
seq.21290.66	Intracellular	Checkpoint protein HUS1	O60921	3364	HUS1	1.04781	0.0673836	15.895	2.51494	0.0142032	0.0903157	-3.28825	Up (pval < 0.05)	ME vs. HC
seq.21306.7	Intracellular	HAUS augmin-like complex subunit 1	Q96CS2	115106	HAUS1	1.02367	0.0337492	10.6431	0.295177	0.768732	0.904653	-6.19733	No Change	ME vs. HC
seq.21308.44	Intracellular	Dehydrogenase/reductase SDR family member 4	Q9BTZ2	10901	DHRS4	0.993561	-0.00931992	11.1911	-0.259786	0.795791	0.915078	-6.20691	No Change	ME vs. HC
seq.21310.37	Intracellular	mRNA turnover protein 4 homolog	Q9UKD2	51154	MRTO4	1.0278	0.0395637	11.1876	1.27521	0.206449	0.471793	-5.45531	No Change	ME vs. HC
seq.21311.22	Intracellular	Jun dimerization protein 2	Q8WYK2	122953	JDP2	1.05002	0.0704167	8.26893	1.42347	0.159038	0.41083	-5.26511	No Change	ME vs. HC
seq.21314.11	Membrane	Ubiquitin-like modifier-activating enzyme 5	Q9GZZ9	79876	UBA5	0.991751	-0.0119496	9.83504	-0.436468	0.66384	0.852631	-6.14696	No Change	ME vs. HC
seq.21317.25	Intracellular	NF-kappa-B inhibitor-interacting Ras-like protein 1	Q9NYS0	28512	NKIRAS1	0.999212	-0.00113742	9.99727	-0.0362703	0.97117	0.987873	-6.2392	No Change	ME vs. HC
seq.21319.196	Intracellular	rRNA methyltransferase 1, mitochondrial	Q6IN84	79922	MRM1	1.0759	0.105541	7.75579	3.06257	0.0031124	0.0336304	-1.95271	Up (qval < 0.05)	ME vs. HC
seq.21321.2	Intracellular	U2 small nuclear ribonucleoprotein AAE	P09661	6627	SNRPA1	0.94826	-0.076646	9.33617	-2.41904	0.0181624	0.105938	-3.50011	Down (pval < 0.05)	ME vs. HC
seq.21322.60	Intracellular	Transcription initiation factor IIE subunit beta	P29084	2961	GTF2E2	0.967621	-0.0474857	9.23281	-1.02648	0.308196	0.589823	-5.72938	No Change	ME vs. HC
seq.21323.2	Intracellular	RWD domain-containing protein 1	Q9H446	51389	RWDD1	0.833954	-0.261961	12.1941	-2.94444	0.00438724	0.0421797	-2.25814	Down (qval < 0.05)	ME vs. HC
seq.21326.28	Intracellular	Tubulin-specific chaperone C	Q15814	6903	TBCC	0.94881	-0.0758095	10.9812	-1.25564	0.213418	0.480632	-5.47893	No Change	ME vs. HC
seq.21327.12	Intracellular	Modulator of retrovirus infection homolog	Q9BWK5	78996	CYREN	1.00867	0.012457	8.59161	0.678578	0.499641	0.75019	-6.01579	No Change	ME vs. HC
seq.21328.2	Membrane	Synaptotagmin-1	P21579	6857	SYT1	1.0043	0.00618638	9.74706	0.137418	0.891095	0.960589	-6.23063	No Change	ME vs. HC
seq.21329.66	Intracellular	Pyridoxal phosphate phosphatase PHOSPHO2	Q8TCD6	493911	PHOSPHO2	1.0285	0.0405383	12.6929	1.75867	0.0830005	0.278102	-4.76336	No Change	ME vs. HC
seq.21330.13	Intracellular	Tyrosyl-tRNA synthetase, mitochondrial	Q9Y2Z4	51067	YARS2	1.04662	0.0657423	11.3179	0.852892	0.396626	0.672025	-5.88659	No Change	ME vs. HC
seq.21331.19	Intracellular	B-cell CLL/lymphoma 7 protein family member A	Q4VC05	605	BCL7A	0.846761	-0.239973	9.60215	-3.21754	0.001959	0.0250465	-1.53836	Down (qval < 0.05)	ME vs. HC
seq.21338.44	Intracellular	Nucleotide exchange factor SIL1	Q9H173	64374	SIL1	1.00845	0.0121399	9.1887	0.434739	0.665088	0.852719	-6.1477	No Change	ME vs. HC
seq.21339.19	Intracellular	Alanine aminotransferase 2	Q8TD30	84706	GPT2	0.969015	-0.0454085	9.53687	-0.62493	0.534048	0.773356	-6.04972	No Change	ME vs. HC
seq.21340.38	Intracellular	Hepatic leukemia factor	Q16534	3131	HLF	1.00467	0.00671847	9.12221	0.188246	0.851228	0.943232	-6.22255	No Change	ME vs. HC
seq.21341.19	Intracellular	Charged multivesicular body protein 4a	Q9BY43	29082	CHMP4A	0.904533	-0.144755	9.76045	-2.45152	0.0167225	0.100997	-3.42912	Down (pval < 0.05)	ME vs. HC
seq.21342.25	Intracellular	Regulator of G-protein signaling 14	O43566	10636	RGS14	1.03071	0.0436383	10.3785	2.13935	0.0358942	0.164866	-4.07786	Up (pval < 0.05)	ME vs. HC
seq.21343.3	Intracellular	Activity-regulated cytoskeleton-associated protein	Q7LC44	23237	ARC	1.09332	0.128719	7.87124	1.79575	0.0768476	0.263408	-4.7019	No Change	ME vs. HC
seq.21344.31	Intracellular	Dimethyladenosine transferase 1, mitochondrial	Q8WVM0	51106	TFB1M	0.90637	-0.141829	8.78742	-2.03585	0.045549	0.189424	-4.27601	Down (pval < 0.05)	ME vs. HC
seq.21345.93	Intracellular	Retinol dehydrogenase 12	Q96NR8	145226	RDH12	0.988492	-0.0166993	11.6668	-0.518589	0.605682	0.816266	-6.1088	No Change	ME vs. HC
seq.21346.71	Membrane	Dihydroorotate dehydrogenase (quinone), mitochondrial	Q02127	1723	DHODH	1.00889	0.0127668	9.5505	0.607774	0.545303	0.779959	-6.05999	No Change	ME vs. HC
seq.21348.22	Intracellular	tRNA 2'-phosphotransferase 1	Q86TN4	83707	TRPT1	1.01674	0.0239578	8.77778	1.09362	0.27787	0.557573	-5.66103	No Change	ME vs. HC
seq.21349.2	Intracellular	Serine/threonine/tyrosine-interacting protein	Q8WUJ0	6815	STYX	1.03047	0.0433052	11.4405	1.04312	0.300477	0.581738	-5.71283	No Change	ME vs. HC
seq.21350.29	Intracellular	Protein lin-28 homolog B	Q6ZN17	389421	LIN28B	0.952674	-0.0699458	9.07188	-2.64023	0.0102066	0.0714171	-3.00125	Down (pval < 0.05)	ME vs. HC
seq.21351.8	Intracellular	Glycyl t-RNA synthetase	P41250	2617	GARS1	0.82037	-0.285653	10.1514	-4.3229	4.9968e-05	0.00265265	1.80929	Down (qval < 0.05)	ME vs. HC
seq.21354.92	Intracellular	Uracil phosphoribosyltransferase homolog	Q96BW1	139596	UPRT	1.00648	0.00931346	9.14407	0.422347	0.674065	0.857324	-6.15287	No Change	ME vs. HC
seq.21355.4	Intracellular	Upstream stimulatory factor 1	P22415	7391	USF1	1.06514	0.0910485	10.5487	1.83078	0.0713873	0.252162	-4.64276	No Change	ME vs. HC
seq.21356.6	Intracellular	B9 domain-containing protein 2	Q9BPU9	80776	B9D2	1.049	0.0690178	9.3273	1.72518	0.088904	0.289086	-4.81787	No Change	ME vs. HC
seq.21357.12	Intracellular	Filamin-binding LIM protein 1	Q8WUP2	54751	FBLIM1	1.0876	0.121151	15.5068	2.2546	0.0272873	0.137381	-3.84716	Up (pval < 0.05)	ME vs. HC
seq.21359.17	Intracellular	Neuronal regeneration-related protein	Q16612	9315	NREP	1.04683	0.0660292	8.13314	1.60158	0.113749	0.334401	-5.01071	No Change	ME vs. HC
seq.21360.27	Intracellular	Sperm antigen with calponin homology and coiled-coil domains 1	Q5M775	92521	SPECC1	0.981277	-0.0272682	12.6313	-0.551618	0.582966	0.802113	-6.09162	No Change	ME vs. HC
seq.21361.8	Intracellular	Protein TXNRD3NB	Q6F5E7	645840	TXNRD3NB	1.02392	0.0340986	8.02114	1.36829	0.175593	0.434739	-5.33821	No Change	ME vs. HC
seq.21365.5	Intracellular	Cytohesin-3	O43739	9265	CYTH3	0.952652	-0.0699781	8.42057	-1.67255	0.0988767	0.308121	-4.9016	No Change	ME vs. HC
seq.21366.7	Intracellular	RNA-binding protein Musashi homolog 2	Q96DH6	124540	MSI2	0.913255	-0.13091	9.91829	-2.30092	0.0243769	0.127835	-3.7515	Down (pval < 0.05)	ME vs. HC
seq.21367.63	Intracellular	Nuclear receptor-binding factor 2	Q96F24	29982	NRBF2	1.0006	0.000863827	9.12404	0.0135308	0.989243	0.994674	-6.23975	No Change	ME vs. HC
seq.21368.46	Intracellular	DNA-directed RNA polymerase III subunit RPC10	Q9Y2Y1	51728	POLR3K	1.05142	0.0723416	10.2284	0.740166	0.461673	0.721826	-5.97345	No Change	ME vs. HC
seq.21369.15	Intracellular	RNA 3'-terminal phosphate cyclase	O00442	8634	RTCA	0.805681	-0.311719	12.8984	-2.94545	0.00437458	0.0421363	-2.25558	Down (qval < 0.05)	ME vs. HC
seq.21370.45	Intracellular	Spindle and kinetochore-associated protein 1	Q96BD8	220134	SKA1	1.04095	0.0579031	10.4761	1.84158	0.0697712	0.248879	-4.62433	No Change	ME vs. HC
seq.21371.12	Intracellular	Bifunctional lysine-specific demethylase and histidyl-hydroxylase MINA	Q8IUF8	84864	RIOX2	1.00039	0.000556946	8.96371	0.0184107	0.985364	0.992599	-6.23968	No Change	ME vs. HC
seq.21373.8	Intracellular	Queuine tRNA-ribosyltransferase subunit QTRTD1	Q9H974	79691	QTRT2	0.998023	-0.00285453	11.5601	-0.100011	0.920622	0.971406	-6.23496	No Change	ME vs. HC
seq.21375.34	Intracellular	Guanine nucleotide exchange factor for Rab-3A	Q8TBN0	5866	RAB3IL1	0.853551	-0.228451	10.679	-1.39454	0.167561	0.423585	-5.30377	No Change	ME vs. HC
seq.21378.7	Intracellular	Polyribonucleotide nucleotidyltransferase 1, mitochondrial	Q8TCS8	87178	PNPT1	0.764159	-0.388056	9.6628	-3.49386	0.000829597	0.0145597	-0.763138	Down (qval < 0.05)	ME vs. HC
seq.21379.30	Intracellular	Ethanolamine kinase 2	Q9NVF9	55224	ETNK2	0.949273	-0.0751056	12.2288	-2.62412	0.0106556	0.0735725	-3.03878	Down (pval < 0.05)	ME vs. HC
seq.21380.77	Intracellular	Queuine tRNA-ribosyltransferase	Q9BXR0	81890	QTRT1	1.00025	0.000363182	9.77837	0.0125627	0.990012	0.995013	-6.23977	No Change	ME vs. HC
seq.21381.73	Intracellular	TBC1 domain family member 22B	Q9NU19	55633	TBC1D22B	0.978733	-0.0310122	10.7183	-1.48454	0.142153	0.386137	-5.18105	No Change	ME vs. HC
seq.21382.70	Intracellular	Zinc phosphodiesterase ELAC protein 1	Q9H777	55520	ELAC1	1.06949	0.0969219	10.2464	0.279768	0.78048	0.909175	-6.20165	No Change	ME vs. HC
seq.21383.37	Intracellular	Asparaginyl-tRNA synthetase, cytoplasmic	O43776	4677	NARS1	0.748499	-0.417928	13.0185	-2.84045	0.0058936	0.0507959	-2.51934	Down (pval < 0.05)	ME vs. HC
seq.21384.2	Intracellular	Alpha-L-fucoside fucohydrolase	P04066	2517	FUCA1	0.953524	-0.068659	12.7717	-0.442008	0.659845	0.850911	-6.14459	No Change	ME vs. HC
seq.21385.5		SLIT and NTRK-like protein 2	Q9H156	84631	SLITRK2	1.06161	0.0862603	9.10258	1.50551	0.136688	0.376034	-5.1514	No Change	ME vs. HC
seq.21387.64	Membrane	Meprin A subunit alpha	Q16819	4224	MEP1A	0.803846	-0.315008	11.9451	-3.55839	0.000674726	0.0131824	-0.575693	Down (qval < 0.05)	ME vs. HC
seq.21389.32	Intracellular	Serine/threonine-protein kinase 3	Q13188	6788	STK3	0.977716	-0.0325123	10.6607	-0.508818	0.612479	0.819839	-6.11368	No Change	ME vs. HC
seq.21390.68	Membrane	L-dopachrome tautomerase	P40126	1638	DCT	0.991084	-0.0129206	9.34988	-0.251733	0.801985	0.918165	-6.20892	No Change	ME vs. HC
seq.21391.17	Secreted	Choriogonadotropin subunit beta 3	P0DN86	1082	CGB3	1.05522	0.0775504	11.159	2.49347	0.0150149	0.0940043	-3.33627	Up (pval < 0.05)	ME vs. HC
seq.21392.15	Intracellular	Melanoma-associated antigen D1	Q9Y5V3	9500	MAGED1	1.03181	0.0451725	12.6179	1.20154	0.23359	0.506895	-5.54242	No Change	ME vs. HC
seq.21393.62	Intracellular	Adenosylhomocysteinase	P23526	191	AHCY	1.02312	0.032976	13.5858	0.616839	0.539341	0.776727	-6.0546	No Change	ME vs. HC
seq.21395.23	Membrane	Protocadherin-17	O14917	27253	PCDH17	1.02105	0.0300573	11.3683	0.377317	0.707079	0.876787	-6.17041	No Change	ME vs. HC
seq.21397.21	Membrane	Protogenin	Q2VWP7	283659	PRTG	0.959523	-0.0596102	11.4057	-0.973559	0.333626	0.61471	-5.78031	No Change	ME vs. HC
seq.21403.39	Membrane	Tuberin	P49815	7249	TSC2	1.02784	0.0396092	10.3784	1.49361	0.139769	0.382498	-5.16827	No Change	ME vs. HC
seq.21406.25	Intracellular	Mitogen-activated protein kinase kinase kinase 11	Q16584	4296	MAP3K11	1.12505	0.169983	12.9563	3.98534	0.000163058	0.00545462	0.720945	Up (qval < 0.05)	ME vs. HC
seq.21415.212	Intracellular	Mitogen-activated protein kinase kinase kinase 3	Q99759	4215	MAP3K3	0.986976	-0.018913	10.2326	-0.180747	0.857088	0.945779	-6.2239	No Change	ME vs. HC
seq.21426.88	Intracellular	Ceramide-1-phosphate transfer protein	Q5TA50	80772	CPTP	1.11915	0.162398	10.4448	1.33355	0.186672	0.447457	-5.38283	No Change	ME vs. HC
seq.21429.50	Intracellular	Thimet oligopeptidase	P52888	7064	THOP1	1.06651	0.0928972	10.238	1.73483	0.0871694	0.286031	-4.80227	No Change	ME vs. HC
seq.21430.4	Intracellular	Cytosolic phospholipase A2 alpha	P47712	5321	PLA2G4A	0.939883	-0.0894473	10.4512	-2.91702	0.00474543	0.044118	-2.32773	Down (qval < 0.05)	ME vs. HC
seq.21433.3	Membrane	Butyrophilin subfamily 3 member A2	P78410	11118	BTN3A2	1.10854	0.14866	13.8019	1.76018	0.0827428	0.277663	-4.76089	No Change	ME vs. HC
seq.21435.143	Intracellular	Serine/threonine-protein kinase SRPK2	P78362	6733	SRPK2	1.11192	0.153054	10.6883	2.89666	0.00502861	0.0455935	-2.37905	Up (qval < 0.05)	ME vs. HC
seq.21436.56	Intracellular	Cysteine protease ATG4A	Q8WYN0	115201	ATG4A	0.939438	-0.0901294	8.74679	-1.15651	0.251402	0.528814	-5.59321	No Change	ME vs. HC
seq.21437.77	Intracellular	Methylated-DNA--protein-cysteine methyltransferase	P16455	4255	MGMT	0.812898	-0.298854	12.67	-2.25399	0.0273276	0.137407	-3.8484	Down (pval < 0.05)	ME vs. HC
seq.21438.45	Intracellular	Tripartite motif-containing protein 5	Q9C035	85363	TRIM5	1.19878	0.261565	13.6159	1.10963	0.270955	0.549143	-5.64411	No Change	ME vs. HC
seq.21439.37	Intracellular	Hematopoietic lineage cell-specific protein	P14317	3059	HCLS1	0.779198	-0.359939	10.9224	-2.63301	0.0104057	0.0723263	-3.0181	Down (pval < 0.05)	ME vs. HC
seq.21440.9	Membrane	ADAM 8	P78325	101	ADAM8	1.01637	0.0234266	9.78456	1.03842	0.302645	0.584006	-5.71753	No Change	ME vs. HC
seq.21441.20	Membrane	gp75	P17643	7306	TYRP1	1.07074	0.0986024	11.3686	2.71904	0.00824759	0.0632027	-2.81492	Up (pval < 0.05)	ME vs. HC
seq.21444.40	Secreted	Kallikrein 2	P20151	3817	KLK2	1.07448	0.103634	9.33438	2.02183	0.0470149	0.192959	-4.30218	Up (pval < 0.05)	ME vs. HC
seq.21445.40	Intracellular	Ubiquitin-like protein Nedd8	Q15843	4738	NEDD8	0.801584	-0.319074	13.4058	-2.7947	0.00669664	0.0554972	-2.63193	Down (pval < 0.05)	ME vs. HC
seq.21450.333	Intracellular	Caspase-10	Q92851	843	CASP10	1.01887	0.0269663	9.96034	0.725553	0.47053	0.72674	-5.98382	No Change	ME vs. HC
seq.21452.3	Intracellular	Dynamin-1-like protein	O00429	10059	DNM1L	1.11862	0.161725	12.0378	1.74834	0.0847862	0.281188	-4.78028	No Change	ME vs. HC
seq.21457.141	Intracellular	Coenzyme Q-binding protein COQ10 homolog A, mitochondrial	Q96MF6	93058	COQ10A	1.03209	0.0455685	10.1446	1.73945	0.0863488	0.284566	-4.79477	No Change	ME vs. HC
seq.21464.2	Intracellular	Baculoviral IAP repeat-containing protein 2	Q13490	329	BIRC2	0.997717	-0.00329758	9.70044	-0.0435607	0.965378	0.98597	-6.23892	No Change	ME vs. HC
seq.21475.137	Intracellular	Thioredoxin-like protein 1	O43396	9352	TXNL1	1.05918	0.0829494	11.508	1.69218	0.0950566	0.300684	-4.87066	No Change	ME vs. HC
seq.21476.43	Intracellular	Endonuclease 8-like 2	Q969S2	252969	NEIL2	1.03898	0.0551663	7.70686	1.99299	0.0501595	0.201353	-4.35554	No Change	ME vs. HC
seq.21477.105	Intracellular	Macrophage erythroblast attacher	Q7L5Y9	10296	MAEA	1.06531	0.0912785	10.8227	2.79563	0.00667934	0.0554794	-2.62965	Up (pval < 0.05)	ME vs. HC
seq.21478.20	Intracellular	SMAD5	Q99717	4090	SMAD5	0.843173	-0.246099	11.4445	-2.3159	0.0234961	0.124915	-3.7202	Down (pval < 0.05)	ME vs. HC
seq.21480.2	Membrane	CD82 antigen	P27701	3732	CD82	1.05515	0.0774546	9.27941	1.02262	0.310005	0.591811	-5.73318	No Change	ME vs. HC
seq.21483.155	Intracellular	cAMP-dependent protein kinase type I-alpha regulatory subunit	P10644	5573	PRKAR1A	0.958424	-0.0612641	13.3905	-1.12715	0.263526	0.540822	-5.62533	No Change	ME vs. HC
seq.21487.20	Intracellular	Biogenesis of lysosome-related organelles complex 1 subunit 6	Q9UL45	26258	BLOC1S6	1.01636	0.0234163	10.624	0.334094	0.739307	0.890962	-6.18539	No Change	ME vs. HC
seq.21491.7	Secreted	Vascular adhesion protein-1	Q16853	8639	AOC3	0.997528	-0.00357031	15.4789	-0.0564954	0.955108	0.98288	-6.23829	No Change	ME vs. HC
seq.21492.19	Secreted	Clusterin-like protein 1	Q15846	27098	CLUL1	0.970837	-0.0426996	11.0948	-0.916823	0.362381	0.642344	-5.83199	No Change	ME vs. HC
seq.21495.134	Membrane	Prosaposin receptor GPR37	O15354	2861	GPR37	1.15128	0.203235	11.4442	2.45223	0.0166922	0.10098	-3.42755	Up (pval < 0.05)	ME vs. HC
seq.21497.32	Intracellular	Hypoxia up-regulated protein 1	Q9Y4L1	10525	HYOU1	1.02553	0.0363731	14.2997	1.14697	0.255297	0.532396	-5.60373	No Change	ME vs. HC
seq.21498.3	Intracellular	Alpha-aminoadipic semialdehyde dehydrogenase	P49419	501	ALDH7A1	0.986641	-0.0194033	11.9317	-0.509793	0.611799	0.819717	-6.1132	No Change	ME vs. HC
seq.21499.17	Membrane	5-demethoxyubiquinone hydroxylase, mitochondrial	Q99807	10229	COQ7	1.03503	0.0496731	11.3583	1.57808	0.119054	0.344058	-5.04588	No Change	ME vs. HC
seq.21501.30	Intracellular	Farnesyl pyrophosphate synthetase	P14324	2224	FDPS	0.978885	-0.0307893	11.644	-0.795027	0.429283	0.697169	-5.93268	No Change	ME vs. HC
seq.21503.12	Membrane	Thyrotropin receptor	P16473	7253	TSHR	1.0927	0.1279	8.68076	0.766552	0.445924	0.710398	-5.9542	No Change	ME vs. HC
seq.21504.41	Intracellular	Eukaryotic translation initiation factor 2C 2	Q9UKV8	27161	AGO2	0.825696	-0.276318	12.1007	-2.07381	0.0417756	0.180773	-4.20435	Down (pval < 0.05)	ME vs. HC
seq.21507.48	Intracellular	COMM domain-containing protein 8	Q9NX08	54951	COMMD8	1.04423	0.062438	10.7793	2.08745	0.0404867	0.177032	-4.1783	Up (pval < 0.05)	ME vs. HC
seq.21508.7	Membrane	Alpha-N-acetylneuraminide alpha-2,8-sialyltransferase	Q92185	6489	ST8SIA1	1.02685	0.038232	13.388	1.17049	0.245772	0.522279	-5.57764	No Change	ME vs. HC
seq.21509.29	Intracellular	Glycosyltransferase 8 domain-containing protein 2	Q9H1C3	83468	GLT8D2	0.996392	-0.00521501	10.2511	-0.151681	0.879875	0.955807	-6.22861	No Change	ME vs. HC
seq.21510.24	Intracellular	G protein-coupled receptor kinase 5	P34947	2869	GRK5	0.971674	-0.0414558	10.1193	-1.34459	0.183094	0.443154	-5.36876	No Change	ME vs. HC
seq.21512.6	Intracellular	ER degradation-enhancing alpha-mannosidase-like 2	Q9BV94	55741	EDEM2	1.02797	0.0397963	10.8757	1.15326	0.252724	0.52995	-5.5968	No Change	ME vs. HC
seq.21513.1	Intracellular	Caspase-7	P55210	840	CASP7	0.986193	-0.0200579	9.32472	-1.19424	0.236411	0.510241	-5.55077	No Change	ME vs. HC
seq.21514.1	Membrane	Platelet glycoprotein Ib beta chain	P13224	2812	GP1BB	1.00194	0.00280117	11.3915	0.0630264	0.949925	0.979748	-6.2379	No Change	ME vs. HC
seq.21515.61	Membrane	Acetoacetyl-CoA synthetase	Q86V21	65985	AACS	0.979891	-0.029307	9.84086	-0.945667	0.347569	0.62913	-5.80609	No Change	ME vs. HC
seq.21521.17	Intracellular	Tryptophan 5-hydroxylase 1	P17752	7166	TPH1	1.02061	0.0294379	12.3828	0.635466	0.527195	0.769675	-6.04327	No Change	ME vs. HC
seq.21523.71	Intracellular	Integrin-linked kinase-associated serine/threonine phosphatase 2C	Q9H0C8	80895	ILKAP	0.980619	-0.0282349	9.01886	-0.727561	0.469307	0.726413	-5.98241	No Change	ME vs. HC
seq.21524.14	Intracellular	Ubiquitin carboxyl-terminal hydrolase 5	P45974	8078	USP5	0.9928	-0.0104257	10.9805	-0.267789	0.789649	0.912312	-6.20485	No Change	ME vs. HC
seq.21526.88	Membrane	Izumo sperm-egg fusion protein 1	Q8IYV9	284359	IZUMO1	1.01553	0.0222359	9.54186	0.426136	0.671315	0.85641	-6.1513	No Change	ME vs. HC
seq.21528.12	Intracellular	Bcl-2-modifying factor	Q96LC9	90427	BMF	0.986159	-0.0201075	9.52346	-0.294334	0.769373	0.904653	-6.19757	No Change	ME vs. HC
seq.21529.6	Intracellular	Ubiquitin-associated and SH3 domain-containing protein A	P57075	53347	UBASH3A	0.983371	-0.0241923	10.485	-0.564811	0.574007	0.797441	-6.08446	No Change	ME vs. HC
seq.21533.51	Intracellular	Lymphocyte-specific protein 1	P33241	4046	LSP1	0.819227	-0.287664	10.6196	-2.44077	0.0171873	0.102168	-3.4527	Down (pval < 0.05)	ME vs. HC
seq.21535.5	Intracellular	Alanyl-tRNA editing protein Aarsd1	Q9BTE6	100885850	AARSD1	1.04761	0.067098	12.0275	2.04427	0.0446871	0.187372	-4.26021	Up (pval < 0.05)	ME vs. HC
seq.21536.65	Intracellular	Complexin-3	Q8WVH0	594855	CPLX3	0.999841	-0.000228892	11.9234	-0.00561045	0.995539	0.997992	-6.23983	No Change	ME vs. HC
seq.21537.33	Intracellular	Selenocysteine lyase	Q96I15	51540	SCLY	0.988469	-0.0167328	11.674	-0.27251	0.786031	0.910751	-6.20361	No Change	ME vs. HC
seq.21539.139	Membrane	Synaptotagmin-6	Q5T7P8	148281	SYT6	1.12566	0.170777	13.263	2.16301	0.0339553	0.158646	-4.03135	Up (pval < 0.05)	ME vs. HC
seq.21540.73		Bridging integrator 2	Q9UBW5	51411	BIN2	0.727842	-0.458303	14.6349	-2.8509	0.00572305	0.0497356	-2.49342	Down (qval < 0.05)	ME vs. HC
seq.21544.4	Membrane	Atlastin-3	Q6DD88	25923	ATL3	1.05712	0.0801385	10.1293	1.93626	0.056872	0.220097	-4.45848	No Change	ME vs. HC
seq.21545.51	Intracellular	Musculoskeletal embryonic nuclear protein 1	Q8IVN3	389125	MUSTN1	1.03953	0.0559248	9.37773	1.93864	0.0565753	0.219693	-4.4542	No Change	ME vs. HC
seq.21546.20	Membrane	Adhesion G-protein coupled receptor D1	Q6QNK2	283383	ADGRD1	1.00969	0.0139131	10.5934	0.174075	0.862309	0.948113	-6.22505	No Change	ME vs. HC
seq.21547.6	Secreted	Dentin matrix protein 4	Q8IXL6	56975	FAM20C	1.04845	0.0682544	12.3179	1.5269	0.131288	0.367027	-5.12078	No Change	ME vs. HC
seq.21548.20	Intracellular	Gamma-glutamyltransferase 5	P36269	2687	GGT5	0.927865	-0.108013	10.7957	-2.99282	0.0038157	0.0385039	-2.13417	Down (qval < 0.05)	ME vs. HC
seq.21549.144	Membrane and secreted isoforms	Beta-tectorin	Q96PL2	6975	TECTB	1.02646	0.0376839	11.3801	1.44311	0.153448	0.403276	-5.23844	No Change	ME vs. HC
seq.21552.9	Intracellular	Peroxisomal acyl-coenzyme A oxidase 1	Q15067	51	ACOX1	0.780372	-0.357766	11.1821	-2.95235	0.00428872	0.04167	-2.23799	Down (qval < 0.05)	ME vs. HC
seq.21555.17	Membrane and secreted isoforms	Protein FAM3A	P98173	60343	FAM3A	0.994551	-0.00788314	10.6681	-0.33888	0.735714	0.889208	-6.18382	No Change	ME vs. HC
seq.21562.3	Secreted	Secretoglobin family 1D member 1	O95968	10648	SCGB1D1	0.979572	-0.0297761	11.2551	-0.917377	0.362093	0.642144	-5.8315	No Change	ME vs. HC
seq.21563.3	Secreted	sPLA(2)-XII	Q9BZM1	81579	PLA2G12A	0.977378	-0.033012	13.9718	-0.383743	0.702331	0.874601	-6.16803	No Change	ME vs. HC
seq.21567.214	Secreted	Complement C1q tumor necrosis factor-related protein 4	Q9BXJ3	114900	C1QTNF4	1.05004	0.0704498	10.4543	2.45888	0.0164111	0.100023	-3.41293	Up (pval < 0.05)	ME vs. HC
seq.21569.49	Intracellular	Serine/threonine kinase 10	O94804	6793	STK10	0.89618	-0.15814	13.1043	-2.91785	0.00473415	0.044118	-2.32562	Down (qval < 0.05)	ME vs. HC
seq.21572.91	Secreted	Xylosyltransferase 2	Q9H1B5	64132	XYLT2	1.00499	0.00717925	8.95892	0.314619	0.753986	0.899479	-6.19155	No Change	ME vs. HC
seq.21574.106	Intracellular	S100 calcium-binding protein A15	Q86SG5	338324	S100A7A	1.03868	0.0547568	9.11086	0.891057	0.375949	0.654149	-5.85446	No Change	ME vs. HC
seq.21577.35	Intracellular	FK506-binding protein 5	Q13451	2289	FKBP5	0.873247	-0.195538	10.4959	-3.55453	0.000683145	0.0131824	-0.586952	Down (qval < 0.05)	ME vs. HC
seq.21579.35	Intracellular	Myosin-binding protein C, cardiac-type	Q14896	4607	MYBPC3	0.966575	-0.0490462	8.50821	-1.19673	0.235446	0.509113	-5.54792	No Change	ME vs. HC
seq.21581.87	Intracellular	Cyclin-dependent kinase 15; EC=2.7.11.22	Q96Q40	65061	CDK15	0.973335	-0.038991	15.2423	-0.739557	0.46204	0.722037	-5.97388	No Change	ME vs. HC
seq.21583.14	Intracellular	60S ribosomal protein L26-like 1	Q9UNX3	51121	RPL26L1	0.732625	-0.448854	11.2198	-3.90216	0.000216528	0.00660953	0.460987	Down (qval < 0.05)	ME vs. HC
seq.21588.4	Intracellular	BTB/POZ domain-containing protein KCTD4	Q8WVF5	386618	KCTD4	0.931706	-0.102054	10.2463	-0.995663	0.322841	0.604174	-5.75935	No Change	ME vs. HC
seq.21589.80	Intracellular	Developmental pluripotency-associated protein 4	Q7L190	55211	DPPA4	0.992053	-0.0115109	9.69103	-0.490144	0.625564	0.827832	-6.12276	No Change	ME vs. HC
seq.21590.9	Intracellular	Ankyrin repeat family A protein 2	Q9H9E1	57763	ANKRA2	1.12923	0.175334	11.0305	2.40185	0.0189683	0.108904	-3.53736	Up (pval < 0.05)	ME vs. HC
seq.21592.8		Cytosolic beta-glucosidase	Q9H227	57733	GBA3	1.00579	0.00832677	10.2971	0.332812	0.74027	0.89185	-6.18581	No Change	ME vs. HC
seq.21595.8	Intracellular	Coiled-coil domain-containing protein 43	Q96MW1	124808	CCDC43	1.03872	0.0548081	13.099	1.73075	0.0878996	0.286711	-4.80888	No Change	ME vs. HC
seq.21599.6	Intracellular	Cystathionine gamma-lyase	P32929	1491	CTH	1.00008	0.000121272	8.44603	0.00102819	0.999183	0.999484	-6.23984	No Change	ME vs. HC
seq.21600.10	Intracellular	Beta-catenin-interacting protein 1	Q9NSA3	56998	CTNNBIP1	0.941744	-0.0865935	10.9643	-1.372	0.17444	0.432763	-5.33338	No Change	ME vs. HC
seq.21604.2	Secreted	Protein CutA	O60888	51596	CUTA	1.04821	0.0679234	9.90802	2.05287	0.043822	0.185144	-4.24402	Up (pval < 0.05)	ME vs. HC
seq.21614.2	Intracellular	Gem-associated protein 6	Q8WXD5	79833	GEMIN6	0.99834	-0.00239704	10.2193	-0.115795	0.908147	0.966737	-6.2333	No Change	ME vs. HC
seq.21624.64	Intracellular	NF-kappa-B inhibitor-interacting Ras-like protein 2	Q9NYR9	28511	NKIRAS2	1.01838	0.0262698	9.91691	1.07851	0.284505	0.565023	-5.67677	No Change	ME vs. HC
seq.21628.6	Membrane	Eukaryotic translation elongation factor 1 epsilon-1	O43324	9521	EEF1E1	1.02565	0.0365372	9.30813	1.10756	0.271841	0.549533	-5.64631	No Change	ME vs. HC
seq.21636.63	Intracellular	Nuclear cap-binding protein subunit 2	P52298	22916	NCBP2	0.997241	-0.00398541	10.015	-0.117442	0.906846	0.966195	-6.23311	No Change	ME vs. HC
seq.21638.5	Membrane	Peptidyl-prolyl cis-trans isomerase-like 3	Q9H2H8	53938	PPIL3	1.04676	0.0659275	9.31972	2.28906	0.0250948	0.130202	-3.77616	Up (pval < 0.05)	ME vs. HC
seq.21643.8	Intracellular	40S ribosomal protein S20	P60866	6224	RPS20	0.985048	-0.0217347	9.83215	-0.44727	0.65606	0.848869	-6.14232	No Change	ME vs. HC
seq.21645.6	Intracellular	Smad nuclear-interacting protein 1	Q8TAD8	79753	SNIP1	1.16778	0.223763	9.23412	2.88601	0.00518297	0.0464754	-2.40581	Up (qval < 0.05)	ME vs. HC
seq.21647.9	Intracellular	Spermidine synthase	P19623	6723	SRM	1.00912	0.0130936	7.96105	0.419428	0.676187	0.858684	-6.15407	No Change	ME vs. HC
seq.21649.12	Membrane	Syntaxin-17	P56962	55014	STX17	1.05403	0.0759142	12.114	1.2716	0.207722	0.47363	-5.4597	No Change	ME vs. HC
seq.21651.9	Intracellular	Thioredoxin-like protein 4A	P83876	10907	TXNL4A	0.979828	-0.0293995	13.4687	-0.3494	0.727837	0.885818	-6.18029	No Change	ME vs. HC
seq.21653.205	Intracellular	Ubiquitin-related modifier 1	Q9BTM9	81605	URM1	1.04966	0.0699263	11.5678	1.10763	0.27181	0.549533	-5.64623	No Change	ME vs. HC
seq.21655.18	Intracellular	LisH domain-containing protein FOPNL	Q96NB1	123811	CEP20	1.07756	0.107772	11.0519	2.04218	0.0449	0.187964	-4.26414	Up (pval < 0.05)	ME vs. HC
seq.21658.15	Intracellular	Prohibitin-2	Q99623	11331	PHB2	1.0521	0.0732698	11.2679	3.30362	0.00150576	0.0212139	-1.30175	Up (qval < 0.05)	ME vs. HC
seq.21660.4	Intracellular	GTP-binding protein SAR1b	Q9Y6B6	51128	SAR1B	0.92694	-0.109452	12.2138	-2.39165	0.0194613	0.110351	-3.55934	Down (pval < 0.05)	ME vs. HC
seq.21661.82	Secreted	Dentin matrix protein 4	Q8IXL6	56975	FAM20C	1.07486	0.104147	16.1566	2.43643	0.0173784	0.103095	-3.4622	Up (pval < 0.05)	ME vs. HC
seq.21662.121	Intracellular	Dual specificity tyrosine-phosphorylation-regulated kinase 3	O43781	8444	DYRK3	1.01387	0.0198745	9.41834	1.06503	0.290519	0.572289	-5.69064	No Change	ME vs. HC
seq.21663.149	Membrane	Alpha-N-acetylneuraminide alpha-2,8-sialyltransferase	Q92185	6489	ST8SIA1	1.01948	0.0278388	12.4148	0.729431	0.468171	0.726413	-5.98109	No Change	ME vs. HC
seq.21664.6	Intracellular	Core histone macro-H2A.1	O75367	9555	MACROH2A1	1.02157	0.0307823	8.92815	1.43941	0.154487	0.404691	-5.24348	No Change	ME vs. HC
seq.21667.57	Intracellular	Calcium/calmodulin-dependent 3',5'-cyclic nucleotide phosphodiesterase 1B	Q01064	5153	PDE1B	1.03849	0.0544833	8.41293	0.913778	0.363968	0.643444	-5.83467	No Change	ME vs. HC
seq.21670.52	Intracellular	NEDD4-like E3 ubiquitin-protein ligase WWP2	O00308	11060	WWP2	1.04002	0.056605	11.0159	2.21381	0.0300994	0.146103	-3.93	Up (pval < 0.05)	ME vs. HC
seq.21674.132	Membrane and secreted isoforms	Butyrophilin subfamily 1 member A1	Q13410	696	BTN1A1	0.997094	-0.00419827	8.51956	-0.0270474	0.978499	0.989611	-6.23949	No Change	ME vs. HC
seq.21676.17	Intracellular	PAI-2	P05120	5055	SERPINB2	1.00769	0.0110499	12.3581	0.160751	0.872752	0.951597	-6.22723	No Change	ME vs. HC
seq.21679.16	Membrane	Cadherin-20	Q9HBT6	28316	CDH20	1.04933	0.0694669	12.0148	1.84928	0.0686371	0.246488	-4.61111	No Change	ME vs. HC
seq.21681.10	Membrane and secreted isoforms	ADAM 28	Q9UKQ2	10863	ADAM28	0.921114	-0.118549	10.2888	-3.56138	0.000668246	0.0131249	-0.56693	Down (qval < 0.05)	ME vs. HC
seq.21685.29	Membrane	DCC	P43146	1630	DCC	1.05774	0.080986	13.8593	0.692739	0.490764	0.744306	-6.00637	No Change	ME vs. HC
seq.21687.3	Membrane	Protein phosphatase 1 regulatory subunit 29	Q5R3F8	114794	ELFN2	1.06325	0.0884867	9.94633	0.864662	0.390176	0.666795	-5.87683	No Change	ME vs. HC
seq.21688.50		Very Late Antigen-4	P13612|P05556	3676|3688	ITGA4|ITGB1	1.06209	0.0869113	11.4611	1.10471	0.273066	0.551401	-5.64933	No Change	ME vs. HC
seq.21690.31	Membrane	Leucine-rich repeat-containing protein 4	Q9HBW1	64101	LRRC4	1.00764	0.0109808	13.0811	0.176289	0.860575	0.947202	-6.22467	No Change	ME vs. HC
seq.21691.27	Membrane	Leucine-rich repeat and fibronectin type-III domain-containing protein 3	Q9BTN0	79414	LRFN3	0.996828	-0.00458397	10.1505	-0.127683	0.898766	0.964035	-6.23189	No Change	ME vs. HC
seq.21692.12		CD8A/CD8B Complex	P01732|P10966	925|926	CD8A|CD8B	1.02586	0.0368405	9.97177	1.15407	0.252394	0.529508	-5.59591	No Change	ME vs. HC
seq.21693.14	Intracellular	Cadherin-13	P55290	1012	CDH13	1.03632	0.0514658	12.1265	1.03486	0.304292	0.585565	-5.72108	No Change	ME vs. HC
seq.21696.80	Membrane	Leucine-rich repeat and fibronectin type-III domain-containing protein 4	Q6PJG9	78999	LRFN4	0.990498	-0.0137737	11.1356	-0.249863	0.803425	0.919239	-6.20938	No Change	ME vs. HC
seq.21697.57	Membrane	Adhesion G-protein coupled receptor F2	Q8IZF7	222611	ADGRF2	0.990168	-0.0142548	10.8024	-0.0656772	0.947822	0.978957	-6.23774	No Change	ME vs. HC
seq.21698.11		Integrin a11b1	Q9UKX5|P05556	22801|3688	ITGA11|ITGB1	0.888276	-0.17092	10.2341	-2.59131	0.0116266	0.0784311	-3.11468	Down (pval < 0.05)	ME vs. HC
seq.21703.31	Membrane	Activin RIA	Q04771	90	ACVR1	0.94367	-0.0836453	10.4598	-1.13813	0.258945	0.536339	-5.61341	No Change	ME vs. HC
seq.21704.8	Membrane and secreted isoforms	Protocadherin-12	Q9NPG4	51294	PCDH12	0.859113	-0.21908	8.97496	-1.37886	0.172326	0.429846	-5.32442	No Change	ME vs. HC
seq.21705.33	Secreted	Meteorin-like protein	Q641Q3	284207	METRNL	1.04877	0.0686926	10.4382	1.56685	0.121656	0.348913	-5.0625	No Change	ME vs. HC
seq.21706.29	Membrane	Leukocyte immunoglobulin-like receptor subfamily A member 1	O75019	11024	LILRA1	0.974238	-0.0376535	11.0204	-0.351869	0.725993	0.88511	-6.17945	No Change	ME vs. HC
seq.21707.15	Secreted	Complement C1q-like protein 3	Q5VWW1	389941	C1QL3	1.09933	0.13663	12.0987	1.97578	0.0521202	0.20718	-4.38704	No Change	ME vs. HC
seq.21708.149	Membrane	IgG receptor FcRn large subunit p51	P55899	2217	FCGRT	1.02325	0.0331566	13.8591	0.544886	0.587562	0.805028	-6.0952	No Change	ME vs. HC
seq.2171.12		HCE001796	HCE001796	HCE001796	HCE001796	1.01227	0.0176002	16.4104	0.56666	0.572757	0.79722	-6.08344	No Change	ME vs. HC
seq.21710.16	Membrane	Neuroligin-4, Y-linked	Q8NFZ3	22829	NLGN4Y	1.01716	0.0245501	8.49862	0.948129	0.346323	0.627235	-5.80384	No Change	ME vs. HC
seq.21711.86	Membrane and secreted isoforms	Brain-specific angiogenesis inhibitor 1	O14514	575	ADGRB1	0.896507	-0.157613	8.8368	-1.67252	0.0988841	0.308121	-4.90166	No Change	ME vs. HC
seq.21713.11	Secreted	Reelin	P78509	5649	RELN	1.11394	0.155677	12.7594	2.63596	0.0103238	0.0720305	-3.01121	Up (pval < 0.05)	ME vs. HC
seq.21715.40	Intracellular	Sentrin-specific protease 1	Q9P0U3	29843	SENP1	1.05377	0.0755562	8.65069	1.75856	0.0830205	0.278102	-4.76355	No Change	ME vs. HC
seq.21716.29	Intracellular	Alpha-(1,3)-fucosyltransferase	Q11130	2529	FUT7	1.02377	0.0338919	9.0106	1.49414	0.139632	0.382408	-5.16753	No Change	ME vs. HC
seq.21717.44	Intracellular	Ubiquitin-conjugating enzyme E2 Q2	Q8WVN8	92912	UBE2Q2	1.05122	0.0720589	10.5447	2.98567	0.00389554	0.0389291	-2.15258	Up (qval < 0.05)	ME vs. HC
seq.21718.150	Membrane	Hyaluronidase-4	Q2M3T9	23553	HYAL4	1.02663	0.0379097	8.29213	1.15449	0.252221	0.529296	-5.59544	No Change	ME vs. HC
seq.21720.13	Intracellular	Alpha-(1,3)-fucosyltransferase 11	Q495W5	170384	FUT11	0.913623	-0.130329	9.72508	-1.34939	0.181557	0.441724	-5.36262	No Change	ME vs. HC
seq.21721.6	Membrane	Carbohydrate sulfotransferase 10	O43529	9486	CHST10	1.00001	1.61666e-05	10.5649	0.000992219	0.999211	0.999484	-6.23984	No Change	ME vs. HC
seq.21722.21	Intracellular	Polypeptide N-acetylgalactosaminyltransferase 4	Q8N4A0	100528030	GALNT4	1.15536	0.208341	11.7957	2.78013	0.00697264	0.0568837	-2.66747	Up (pval < 0.05)	ME vs. HC
seq.21724.22	Intracellular	N-acetylgalactosamine-6-sulfatase	P34059	2588	GALNS	0.938155	-0.0921013	11.4082	-1.3289	0.188195	0.449006	-5.38873	No Change	ME vs. HC
seq.21726.73	Membrane	Alpha-N-acetyl-neuraminyl-2,3-beta-galactosyl-1,3-N-acetyl-galactosaminide alpha-2,6-sialyltransferase	Q9H4F1	27090	ST6GALNAC4	1.02487	0.0354412	9.84853	1.15284	0.252897	0.52995	-5.59727	No Change	ME vs. HC
seq.21727.15	Intracellular	Ubiquitin-conjugating enzyme E2 Q1	Q7Z7E8	55585	UBE2Q1	0.900824	-0.150682	10.2392	-3.70966	0.000412161	0.00961622	-0.127218	Down (qval < 0.05)	ME vs. HC
seq.21728.4	Intracellular	Ubiquitin carboxyl-terminal hydrolase 2	O75604	9099	USP2	1.12391	0.168525	8.21289	2.44483	0.0170105	0.10173	-3.44381	Up (pval < 0.05)	ME vs. HC
seq.21730.56	Membrane	Ubiquitin carboxyl-terminal hydrolase 19	O94966	10869	USP19	0.993107	-0.00997862	10.2996	-0.242552	0.809061	0.922232	-6.21113	No Change	ME vs. HC
seq.21732.78	Intracellular	Ubiquitin-conjugating enzyme E2 Q1	Q7Z7E8	55585	UBE2Q1	1.06689	0.0934151	8.53433	1.7334	0.0874238	0.286098	-4.80458	No Change	ME vs. HC
seq.21733.11	Intracellular	UDP-N-acetylglucosamine--peptide N-acetylglucosaminyltransferase 110 kDa subunit	O15294	8473	OGT	1.03433	0.0486905	7.91549	0.717947	0.475178	0.72995	-5.98914	No Change	ME vs. HC
seq.21734.36		C1GLT/C1GLC Complex	Q9NS00|Q96EU7	56913|29071	C1GALT1|C1GALT1C1	1.06842	0.0954797	12.3573	2.17382	0.0331008	0.155719	-4.00996	Up (pval < 0.05)	ME vs. HC
seq.21736.60	Intracellular	Heparan sulfate 2-O-sulfotransferase 1	Q7LGA3	9653	HS2ST1	1.04045	0.0572044	12.0095	0.842601	0.402319	0.676162	-5.89502	No Change	ME vs. HC
seq.21737.20	Membrane	Beta-galactoside alpha-2,6-sialyltransferase 2	Q96JF0	84620	ST6GAL2	1.12109	0.164902	12.1995	1.43701	0.155167	0.405518	-5.24676	No Change	ME vs. HC
seq.21739.7	Membrane	Bifunctional UDP-N-acetylglucosamine 2-epimerase/N-acetylmannosamine kinase	Q9Y223	10020	GNE	0.99336	-0.00961136	9.75356	-0.322046	0.748377	0.897024	-6.18925	No Change	ME vs. HC
seq.21740.26	Intracellular	Ubiquitin carboxyl-terminal hydrolase 1	O94782	7398	USP1	0.995792	-0.00608412	8.51665	-0.0979211	0.922275	0.972443	-6.23516	No Change	ME vs. HC
seq.21742.43	Intracellular	OTU domain-containing protein 7B	Q6GQQ9	56957	OTUD7B	1.02064	0.0294749	7.84586	0.804006	0.424114	0.693385	-5.92574	No Change	ME vs. HC
seq.21743.1	Intracellular	WD repeat-containing protein 48	Q8TAF3	57599	WDR48	0.854037	-0.22763	10.3174	-2.88881	0.00514203	0.0463922	-2.39879	Down (qval < 0.05)	ME vs. HC
seq.21746.13	Intracellular	Ubiquitin carboxyl-terminal hydrolase 10	Q14694	9100	USP10	0.961513	-0.056622	10.6972	-1.69749	0.094043	0.299417	-4.86222	No Change	ME vs. HC
seq.21747.114		UBE2N (Ubc13)/Uev1a Complex	P61088|Q13404	7334|387522	UBE2N|UBE2V1	0.805806	-0.311495	12.0826	-2.95429	0.00426478	0.0415476	-2.23302	Down (qval < 0.05)	ME vs. HC
seq.21747.8		UBE2N (Ubc13)/Uev1a Complex	P61088|Q13404	7334|387522	UBE2N|UBE2V1	0.763274	-0.389728	10.1074	-4.1016	0.000109111	0.00418791	1.08991	Down (qval < 0.05)	ME vs. HC
seq.21748.36		UBP46/WDR48 Complex	P62068|Q8TAF3	64854|57599	USP46|WDR48	0.999744	-0.000369904	10.5319	-0.0109823	0.991269	0.995754	-6.23979	No Change	ME vs. HC
seq.21750.25	Intracellular	Ubiquitin carboxyl-terminal hydrolase BAP1	Q92560	8314	BAP1	1.01967	0.0281015	8.5426	1.06207	0.291854	0.572916	-5.69367	No Change	ME vs. HC
seq.21751.6		USP12/WDR48 Complex	O75317|Q8TAF3	219333|57599	USP12|WDR48	1.05059	0.0712012	10.6548	1.45412	0.15038	0.398513	-5.22334	No Change	ME vs. HC
seq.21752.10	Membrane	Mitochondrial Rho GTPase 1	Q8IXI2	55288	RHOT1	0.763984	-0.388385	9.84027	-3.54858	0.000696362	0.0131824	-0.604347	Down (qval < 0.05)	ME vs. HC
seq.21754.5	Intracellular	Ubiquitin thioesterase ZRANB1	Q9UGI0	54764	ZRANB1	0.669032	-0.579852	12.1396	-4.91711	5.58284e-06	0.00081498	3.8394	Down (qval < 0.05)	ME vs. HC
seq.21755.27	Intracellular	Ubiquitin carboxyl-terminal hydrolase 12	O75317	219333	USP12	1.03691	0.0522971	9.04929	0.579405	0.564175	0.792982	-6.07634	No Change	ME vs. HC
seq.21756.5		UBE2N/UBE2V2 Complex	P61088|Q15819	7334|7336	UBE2N|UBE2V2	0.738098	-0.438115	12.1772	-4.04177	0.000134272	0.00484571	0.899228	Down (qval < 0.05)	ME vs. HC
seq.21757.49	Intracellular	Ubiquitin carboxyl-terminal hydrolase 22	Q9UPT9	23326	USP22	0.929885	-0.104876	9.70108	-2.69707	0.00875598	0.0657765	-2.86731	Down (pval < 0.05)	ME vs. HC
seq.21758.65	Intracellular	Sentrin-specific protease 2	Q9HC62	59343	SENP2	1.06591	0.092079	8.80498	0.830117	0.409293	0.681628	-5.90511	No Change	ME vs. HC
seq.21759.23		UBP1/WDR48 Complex	O94782|Q8TAF3	7398|57599	USP1|WDR48	0.9774	-0.0329794	9.69309	-1.31521	0.192729	0.455462	-5.40595	No Change	ME vs. HC
seq.21760.22	Membrane	Ubiquitin-activating enzyme E1	P22314	7317	UBA1	0.820204	-0.285945	12.2679	-3.57076	0.000648347	0.0128721	-0.539476	Down (qval < 0.05)	ME vs. HC
seq.21761.213	Intracellular	Ubiquitin carboxyl-terminal hydrolase 46	P62068	64854	USP46	0.999149	-0.00122807	9.08436	-0.0230151	0.981704	0.991278	-6.23959	No Change	ME vs. HC
seq.21762.32	Intracellular	Ubiquitin carboxyl-terminal hydrolase 11	P51784	8237	USP11	1.01541	0.0220626	8.50539	0.836594	0.405666	0.678401	-5.89989	No Change	ME vs. HC
seq.21763.46	Intracellular	Ubiquitin carboxyl-terminal hydrolase 4	Q13107	7375	USP4	0.875524	-0.191782	9.99775	-2.78997	0.0067851	0.0559771	-2.64348	Down (pval < 0.05)	ME vs. HC
seq.21764.99	Membrane	Ubiquitin carboxyl-terminal hydrolase 30	Q70CQ3	84749	USP30	1.00937	0.0134555	10.5434	0.353276	0.724942	0.884809	-6.17897	No Change	ME vs. HC
seq.21765.10	Intracellular	Ubiquitin carboxyl-terminal hydrolase CYLD	Q9NQC7	1540	CYLD	0.958901	-0.0605467	11.9221	-1.24829	0.216082	0.484456	-5.48771	No Change	ME vs. HC
seq.21766.50	Intracellular	N-sulphoglucosamine sulphohydrolase	P51688	6448	SGSH	1.17737	0.235562	13.2475	2.91126	0.00482405	0.0446789	-2.34228	Up (qval < 0.05)	ME vs. HC
seq.21767.129	Membrane	Polypeptide N-acetylgalactosaminyltransferase 14	Q96FL9	79623	GALNT14	1.16569	0.221184	11.9583	2.36853	0.0206219	0.114887	-3.60891	Up (pval < 0.05)	ME vs. HC
seq.21768.9	Membrane	Alpha-1,6-mannosylglycoprotein 6-beta-N-acetylglucosaminyltransferase A	Q09328	4249	MGAT5	1.00078	0.00111842	12.7948	0.0252714	0.97991	0.990307	-6.23953	No Change	ME vs. HC
seq.21769.10	Intracellular	Xylulose kinase	O75191	9942	XYLB	0.946947	-0.0786449	10.5304	-1.91881	0.0590839	0.225913	-4.4896	No Change	ME vs. HC
seq.21770.18	Secreted	Galactosylgalactosylxylosylprotein 3-beta-glucuronosyltransferase 1	Q9P2W7	27087	B3GAT1	1.10789	0.147812	9.33692	1.65621	0.102152	0.314441	-4.92711	No Change	ME vs. HC
seq.21771.47	Intracellular	Beta-1,4-mannosyl-glycoprotein 4-beta-N-acetylglucosaminyltransferase	Q09327	4248	MGAT3	1.09623	0.132551	10.369	1.4469	0.152386	0.401286	-5.23325	No Change	ME vs. HC
seq.2178.55		HCE003167	HCE003167	HCE003167	HCE003167	1.0038	0.00546671	13.8718	0.615965	0.539914	0.777026	-6.05512	No Change	ME vs. HC
seq.21780.15	Intracellular	Protein ABHD4	Q8TB40	63874	ABHD4	0.977465	-0.0328832	9.176	-0.608187	0.545031	0.779862	-6.05974	No Change	ME vs. HC
seq.21781.9	Intracellular	Aspartoacylase-2	Q96HD9	91703	ACY3	1.02481	0.0353505	11.3216	0.9537	0.343515	0.624426	-5.79874	No Change	ME vs. HC
seq.21786.25	Intracellular	Cyclin-dependent kinase-like 2	Q92772	8999	CDKL2	0.9278	-0.108114	12.9552	-2.13347	0.0363904	0.166221	-4.08934	Down (pval < 0.05)	ME vs. HC
seq.21793.4	Intracellular	FGFR1 oncogene partner	O95684	11116	CEP43	0.976991	-0.0335832	13.1162	-1.30781	0.195215	0.459116	-5.41519	No Change	ME vs. HC
seq.21796.43	Secreted	Glutathione peroxidase 3	P22352	2878	GPX3	0.933103	-0.0998924	11.9329	-2.31983	0.0232697	0.124252	-3.71196	Down (pval < 0.05)	ME vs. HC
seq.21797.4	Membrane	HLA-C	P10321	3107	HLA-C	1.27274	0.347937	14.1674	1.33623	0.185799	0.446242	-5.37943	No Change	ME vs. HC
seq.21799.15	Intracellular	Homer protein homolog 3	Q9NSC5	9454	HOMER3	1.01302	0.0186562	12.9426	0.630657	0.530317	0.771466	-6.04623	No Change	ME vs. HC
seq.21802.53	Intracellular	Endonuclease 8-like 1	Q96FI4	79661	NEIL1	1.00284	0.00408583	13.5269	0.147362	0.88327	0.957342	-6.22924	No Change	ME vs. HC
seq.21804.15	Intracellular	Putative KHDC1-like protein	Q5JSQ8	100129128	KHDC1L	1.00661	0.00950259	12.7747	0.275312	0.783887	0.909835	-6.20286	No Change	ME vs. HC
seq.21810.50	Membrane	MART-1	Q16655	2315	MLANA	1.00683	0.0098184	11.9626	0.306223	0.760343	0.901484	-6.19409	No Change	ME vs. HC
seq.21811.20	Intracellular	Nucleolar protein of 40 kDa	Q9NP64	51538	ZCCHC17	1.00644	0.00926371	11.568	0.198573	0.843172	0.938407	-6.2206	No Change	ME vs. HC
seq.21813.171	Membrane	Alpha-1,6-mannosylglycoprotein 6-beta-N-acetylglucosaminyltransferase A	Q09328	4249	MGAT5	0.988854	-0.0161703	11.035	-0.40985	0.683167	0.862167	-6.15793	No Change	ME vs. HC
seq.21814.13	Intracellular	Methylmalonic aciduria and homocystinuria type D protein, mitochondrial	Q9H3L0	27249	MMADHC	1.03451	0.0489413	11.7186	0.85218	0.397018	0.672025	-5.88718	No Change	ME vs. HC
seq.21815.7	Intracellular	MOB kinase activator 3B	Q86TA1	79817	MOB3B	0.980944	-0.0277573	13.5722	-0.98545	0.327795	0.609481	-5.76909	No Change	ME vs. HC
seq.21817.5	Intracellular	Myosin, light chain 9, regulatory	P24844	10398	MYL9	0.875024	-0.192606	11.6916	-3.21328	0.00198448	0.0252401	-1.54996	Down (qval < 0.05)	ME vs. HC
seq.21819.9	Intracellular	Negative elongation factor E	P18615	7936	NELFE	0.960946	-0.0574722	11.2321	-2.10665	0.0387314	0.173333	-4.14139	Down (pval < 0.05)	ME vs. HC
seq.2182.54		Complement C4b	P0C0L4|P0C0L5	720|100293534	C4A|C4B	1.09524	0.131241	15.6454	1.29416	0.19986	0.464228	-5.4321	No Change	ME vs. HC
seq.21821.9	Intracellular	Peptidyl-prolyl cis-trans isomerase A-like 4D	F5H284	645142	None	1.02302	0.0328389	11.8196	0.966892	0.336925	0.61785	-5.78653	No Change	ME vs. HC
seq.21823.5	Intracellular	Protein phosphatase 1G	O15355	5496	PPM1G	1.0103	0.0147779	13.633	0.463517	0.644431	0.841208	-6.13511	No Change	ME vs. HC
seq.21827.7	Intracellular	Rho-related GTP-binding protein RhoQ	P17081	23433	RHOQ	0.838649	-0.253861	13.0518	-4.83032	7.74948e-06	0.00103959	3.53482	Down (qval < 0.05)	ME vs. HC
seq.21828.6	Membrane	Ribophorin II	P04844	6185	RPN2	0.994545	-0.0078913	12.4215	-0.166642	0.868132	0.950764	-6.22629	No Change	ME vs. HC
seq.21829.8	Intracellular	40S ribosomal protein S12	P25398	6206	RPS12	1.02324	0.0331395	13.0731	0.773772	0.441669	0.70725	-5.94881	No Change	ME vs. HC
seq.21832.31	Intracellular	Squamous cell carcinoma antigen 1	P29508	6317	SERPINB3	0.985411	-0.0212023	11.3814	-0.634269	0.527971	0.770051	-6.04401	No Change	ME vs. HC
seq.21833.6	Intracellular	silent mating type information regulation 2 homolog	Q8N6T7	51548	SIRT6	0.995092	-0.00709766	12.8945	-0.258412	0.796847	0.915605	-6.20726	No Change	ME vs. HC
seq.21834.8	Intracellular	Vacuolar-sorting protein SNF8	Q96H20	11267	SNF8	0.987514	-0.0181272	11.8355	-0.753133	0.453894	0.715873	-5.96407	No Change	ME vs. HC
seq.21836.9	Membrane	Somatostatin receptor type 1	P30872	6751	SSTR1	0.970417	-0.043323	10.5002	-0.952171	0.344284	0.625172	-5.80014	No Change	ME vs. HC
seq.21837.3	Membrane	Translocon-associated protein subunit beta	P43308	6746	SSR2	1.00818	0.0117549	9.73027	0.649819	0.517934	0.764073	-6.03432	No Change	ME vs. HC
seq.21839.3	Intracellular	POU domain class 2-associating factor 1	Q16633	5450	POU2AF1	0.965043	-0.0513353	9.8298	-0.599227	0.550955	0.784966	-6.065	No Change	ME vs. HC
seq.21848.18	Intracellular	Ubiquitin-conjugating enzyme E2 R2	Q712K3	54926	UBE2R2	1.03262	0.0463122	14.24	1.06304	0.291413	0.572488	-5.69268	No Change	ME vs. HC
seq.21849.2	Intracellular	Ubiquilin-3	Q9H347	50613	UBQLN3	0.976875	-0.0337536	12.551	-0.875033	0.384546	0.661467	-5.86811	No Change	ME vs. HC
seq.21853.3	Membrane	CLEC-1	Q8NC01	51267	CLEC1A	1.02043	0.0291809	11.5119	0.892237	0.375321	0.654105	-5.85344	No Change	ME vs. HC
seq.21856.59	Intracellular	Ketohexokinase	P50053	3795	KHK	0.981624	-0.0267575	12.1766	-0.939251	0.350829	0.632425	-5.81192	No Change	ME vs. HC
seq.21857.26	Intracellular	Guanine nucleotide-binding protein subunit beta-2-like 1	P63244	10399	RACK1	0.834515	-0.26099	13.6277	-3.71983	0.000398564	0.00948012	-0.0966299	Down (qval < 0.05)	ME vs. HC
seq.21858.25	Intracellular	E3 ubiquitin-protein ligase SIAH1	Q8IUQ4	6477	SIAH1	0.957388	-0.0628247	10.44	-1.91052	0.0601605	0.228242	-4.5043	No Change	ME vs. HC
seq.21861.8	Intracellular	Proteasome subunit beta type-10	P40306	5699	PSMB10	1.0248	0.0353489	14.0654	1.1189	0.267006	0.545174	-5.6342	No Change	ME vs. HC
seq.21862.145	Intracellular	LIM and SH3 domain protein 1	Q14847	3927	LASP1	0.843125	-0.246182	12.0319	-3.98611	0.000162623	0.00545462	0.723396	Down (qval < 0.05)	ME vs. HC
seq.21863.11	Intracellular	Cytosolic Fe-S cluster assembly factor NUBP2	Q9Y5Y2	10101	NUBP2	0.988043	-0.017354	13.5296	-0.212087	0.832655	0.933012	-6.21789	No Change	ME vs. HC
seq.21864.20	Intracellular	Protein MAK16 homolog	Q9BXY0	84549	MAK16	1.04892	0.0689013	15.3733	1.44217	0.153712	0.403625	-5.23973	No Change	ME vs. HC
seq.21875.31	Intracellular	AN1-type zinc finger protein 3	Q9H8U3	60685	ZFAND3	1.19787	0.260468	11.3133	1.03617	0.303686	0.584858	-5.71977	No Change	ME vs. HC
seq.21876.266	Intracellular	PRKCA-binding protein	Q9NRD5	9463	PICK1	0.969444	-0.0447711	10.6178	-0.832324	0.408055	0.680844	-5.90334	No Change	ME vs. HC
seq.21883.17	Secreted	Bone morphogenetic protein 5	P22003	653	BMP5	0.85002	-0.234431	14.3479	-3.31252	0.00146503	0.0208404	-1.27704	Down (qval < 0.05)	ME vs. HC
seq.21885.196	Intracellular	Nucleolysin TIA-1 isoform p40	P31483	7072	TIA1	0.753492	-0.408336	10.5288	-3.12532	0.00258476	0.0297573	-1.78677	Down (qval < 0.05)	ME vs. HC
seq.21887.2	Secreted	Cerebellin-2	Q8IUK8	147381	CBLN2	0.971165	-0.0422117	11.1344	-0.600273	0.550261	0.784283	-6.06439	No Change	ME vs. HC
seq.21889.2	Intracellular	Uncharacterized protein C7orf24	O75223	79017	GGCT	0.97602	-0.0350176	10.6753	-1.29347	0.200098	0.464339	-5.43296	No Change	ME vs. HC
seq.21891.31	Secreted	Fibulin-7	Q53RD9	129804	FBLN7	1.06384	0.0892782	13.9792	1.41238	0.162265	0.415722	-5.28002	No Change	ME vs. HC
seq.21895.36		Interferon lambda-4	K9M1U5	101180976	None	1.02072	0.0295912	13.0647	0.694605	0.4896	0.743936	-6.00512	No Change	ME vs. HC
seq.21897.4		IL-17/ IL-17F	Q16552|Q96PD4	3605|112744	IL17A|IL17F	1.07001	0.0976243	12.1881	1.54407	0.127079	0.359035	-5.09592	No Change	ME vs. HC
seq.21899.36		inhibin A	P05111|P08476	3623|3624	INHA|INHBA	1.07799	0.108348	11.4085	1.30231	0.197075	0.461859	-5.42202	No Change	ME vs. HC
seq.2190.55	Secreted	Coagulation Factor XI	P03951	2160	F11	0.992083	-0.0114673	12.0188	-0.196872	0.844498	0.939243	-6.22093	No Change	ME vs. HC
seq.21901.14		Integrin a3b1	P26006|P05556	3675|3688	ITGA3|ITGB1	0.995468	-0.00655268	10.5924	-0.235718	0.814339	0.924078	-6.21273	No Change	ME vs. HC
seq.21903.6		Integrin alpha L beta 2	P20701|P05107	3683|3689	ITGAL|ITGB2	1.03467	0.0491668	8.69539	1.22564	0.224441	0.495406	-5.51447	No Change	ME vs. HC
seq.21905.10		Integrin alpha-2/ b1	P17301|P05556	3673|3688	ITGA2|ITGB1	0.980771	-0.0280111	9.74019	-1.0507	0.297009	0.577771	-5.70521	No Change	ME vs. HC
seq.21909.10		Integrin a5b1	P08648|P05556	3678|3688	ITGA5|ITGB1	0.983768	-0.0236093	10.1132	-1.27691	0.205851	0.470828	-5.45324	No Change	ME vs. HC
seq.21909.2		Integrin a5b1	P08648|P05556	3678|3688	ITGA5|ITGB1	0.960314	-0.0584226	11.5481	-2.01241	0.0480232	0.195454	-4.31969	Down (pval < 0.05)	ME vs. HC
seq.21911.17	Secreted	Norrin	Q00604	4693	NDP	1.00996	0.0142949	9.3981	0.640066	0.524218	0.767532	-6.04043	No Change	ME vs. HC
seq.21913.5	Intracellular	Transcription factor YY2	O15391	404281	YY2	0.895219	-0.159687	12.4158	-3.29964	0.00152435	0.0212983	-1.31279	Down (qval < 0.05)	ME vs. HC
seq.21915.2	Intracellular	OTU domain-containing protein 3	Q5T2D3	23252	OTUD3	0.992288	-0.0111695	9.78145	-0.619708	0.537461	0.775202	-6.05287	No Change	ME vs. HC
seq.21916.82	Intracellular	Ubiquitin thioesterase otulin	Q96BN8	90268	OTULIN	1.04423	0.0624397	12.5063	0.526277	0.600358	0.814173	-6.1049	No Change	ME vs. HC
seq.2192.63	Secreted	C-C motif chemokine 27	Q9Y4X3	10850	CCL27	0.989026	-0.0159191	9.62444	-0.607262	0.545641	0.780125	-6.06029	No Change	ME vs. HC
seq.21923.24		SAE1/ SAE2	Q9UBE0|Q9UBT2	10055|10054	SAE1|UBA2	1.00462	0.00665168	12.8676	0.141306	0.888034	0.959152	-6.2301	No Change	ME vs. HC
seq.21925.15	Secreted	Transforming growth factor beta-1	P01137	7040	TGFB1	0.957684	-0.0623791	11.3691	-4.00841	0.000150633	0.00523004	0.79367	Down (qval < 0.05)	ME vs. HC
seq.21926.24		UB2D1/ PolyUbiquitin K48	P51668|P0CG47	7321|7314	UBE2D1|UBB	0.916472	-0.125838	14.764	-1.08705	0.28074	0.561021	-5.6679	No Change	ME vs. HC
seq.21929.53		UB2D3/ PolyUbiquitin K48	P61077|P0CG47	7323|7314	UBE2D3|UBB	0.904912	-0.14415	10.833	-1.56109	0.12301	0.350995	-5.071	No Change	ME vs. HC
seq.21931.16		UB2L3/ PolyUbiquitin K48	P68036|P0CG47	7332|7314	UBE2L3|UBB	1.01643	0.0235121	9.8781	1.05802	0.293681	0.575041	-5.69779	No Change	ME vs. HC
seq.21931.27		UB2L3/ PolyUbiquitin K48	P68036|P0CG47	7332|7314	UBE2L3|UBB	1.03021	0.0429316	9.30941	2.81347	0.00635569	0.0534578	-2.5859	Up (pval < 0.05)	ME vs. HC
seq.21933.7	Membrane	Ubiquitin-like modifier-activating enzyme 7	P41226	7318	UBA7	0.750542	-0.413996	13.929	-3.74737	0.000363848	0.00888518	-0.0134986	Down (qval < 0.05)	ME vs. HC
seq.21935.16	Intracellular	Ubiquitin-conjugating enzyme E2 H	P62256	7328	UBE2H	0.979534	-0.0298328	10.2942	-1.4818	0.142878	0.386958	-5.18488	No Change	ME vs. HC
seq.21939.6		ULA1/ UBA3	Q13564|Q8TBC4	8883|9039	NAE1|UBA3	0.892459	-0.164142	11.9453	-3.39944	0.00111798	0.0174513	-1.03311	Down (qval < 0.05)	ME vs. HC
seq.2194.91		HCE000414	HCE000414	HCE000414	HCE000414	1.00037	0.000531295	14.8491	0.0418348	0.966749	0.986025	-6.23899	No Change	ME vs. HC
seq.21940.12	Secreted	Protein Wnt-10b	O00744	7480	WNT10B	1.02863	0.0407279	11.2205	0.861399	0.391957	0.668564	-5.87955	No Change	ME vs. HC
seq.21942.14	Secreted	Protein Wnt-16	Q9UBV4	51384	WNT16	1.01855	0.0265167	9.73682	0.521241	0.603843	0.815549	-6.10746	No Change	ME vs. HC
seq.21943.170	Secreted	Protein Wnt-16	Q9UBV4	51384	WNT16	0.997205	-0.00403808	10.6446	-0.240194	0.810881	0.922866	-6.21169	No Change	ME vs. HC
seq.21945.4	Secreted	Protein Wnt-5b	Q9H1J7	81029	WNT5B	1.14482	0.195127	12.3467	2.2121	0.0302225	0.146519	-3.93344	Up (pval < 0.05)	ME vs. HC
seq.21946.79		IL-6/ IL-6 sRa Complex	P05231|P08887	3569|3570	IL6|IL6R	0.998364	-0.00236205	9.69679	-0.0714521	0.943242	0.977258	-6.23735	No Change	ME vs. HC
seq.21949.4	Intracellular	Amyloid beta A4 precursor protein-binding family B member 1-interacting protein	Q7Z5R6	54518	APBB1IP	0.910707	-0.134942	9.71324	-1.89377	0.0623854	0.232588	-4.53382	No Change	ME vs. HC
seq.21951.32	Intracellular	Aryl hydrocarbon receptor nuclear translocator	P27540	405	ARNT	1.04855	0.0684015	11.5955	0.747173	0.45746	0.719178	-5.9684	No Change	ME vs. HC
seq.21955.36	Intracellular	Large proline-rich protein BAT3	P46379	7917	BAG6	0.829346	-0.269953	12.5872	-3.06527	0.00308775	0.0335123	-1.94561	Down (qval < 0.05)	ME vs. HC
seq.21957.12	Intracellular	Phosphoinositide 3-kinase adapter protein 1	Q6ZUJ8	118788	PIK3AP1	0.998607	-0.00201166	10.8667	-0.106053	0.915843	0.970336	-6.23435	No Change	ME vs. HC
seq.21958.4	Intracellular	Active breakpoint cluster region-related protein	Q12979	29	ABR	0.863663	-0.21146	11.7574	-2.75084	0.00755965	0.0594227	-2.73851	Down (pval < 0.05)	ME vs. HC
seq.21961.14	Intracellular	CD2-associated protein	Q9Y5K6	23607	CD2AP	0.748797	-0.417353	11.6035	-2.69338	0.00884403	0.0659729	-2.87606	Down (pval < 0.05)	ME vs. HC
seq.21963.48	Intracellular	Disabled homolog 2	P98082	1601	DAB2	0.763472	-0.389353	13.2756	-2.6954	0.00879587	0.065946	-2.87129	Down (pval < 0.05)	ME vs. HC
seq.21967.20	Intracellular	Corticosteroid 11-beta-dehydrogenase isozyme 1	P28845	3290	HSD11B1	0.992638	-0.0106609	12.0345	-0.147132	0.883451	0.957342	-6.22928	No Change	ME vs. HC
seq.21969.5	Membrane	Dipeptidyl aminopeptidase-like protein 6	P42658	1804	DPP6	1.00148	0.00213791	10.1882	0.0465523	0.963003	0.985663	-6.23879	No Change	ME vs. HC
seq.21971.47	Intracellular	Friend leukemia integration 1 transcription factor	Q01543	2313	FLI1	0.625363	-0.677234	10.8597	-4.41206	3.62697e-05	0.00226756	2.10514	Down (qval < 0.05)	ME vs. HC
seq.21975.22	Membrane	Islet cell autoantigen 1	Q05084	3382	ICA1	1.00384	0.00553597	12.4252	0.0798563	0.936579	0.975499	-6.23673	No Change	ME vs. HC
seq.21976.4	Intracellular	I-kappa-B kinase gamma	Q9Y6K9	8517	IKBKG	1.00654	0.00940418	10.6018	0.0885957	0.929656	0.975123	-6.23601	No Change	ME vs. HC
seq.21979.12	Membrane	Integrin alpha-6	P23229	3655	ITGA6	0.996447	-0.00513574	10.8022	-0.338615	0.735913	0.889208	-6.18391	No Change	ME vs. HC
seq.21979.8	Membrane	Integrin alpha-6	P23229	3655	ITGA6	0.994763	-0.00757562	10.4947	-0.483141	0.630502	0.830916	-6.12607	No Change	ME vs. HC
seq.21981.2	Membrane	Integrin alpha-M	P11215	3684	ITGAM	1.0042	0.00604862	9.63992	0.167	0.867851	0.950764	-6.22623	No Change	ME vs. HC
seq.21985.61	Intracellular	Integrin beta-1-binding protein 2	Q9UKP3	26548	ITGB1BP2	0.859556	-0.218337	10.4529	-3.35935	0.00126712	0.0188677	-1.14619	Down (qval < 0.05)	ME vs. HC
seq.21987.76	Secreted	Lipoprotein lipase	P06858	4023	LPL	1.01207	0.0173128	11.5571	0.518788	0.605544	0.816266	-6.1087	No Change	ME vs. HC
seq.21989.12		Mitogen-activated protein kinase kinase kinase kinase 5	Q9Y4K4	11183	MAP4K5	0.879139	-0.185837	11.4466	-2.48076	0.0155152	0.095919	-3.36455	Down (pval < 0.05)	ME vs. HC
seq.21991.79		Neurabin-2	Q96SB3	84687	PPP1R9B	0.744616	-0.425431	12.1024	-3.3644	0.00124736	0.0187856	-1.132	Down (qval < 0.05)	ME vs. HC
seq.21995.20	Intracellular	NOS	P29474	4846	NOS3	0.997455	-0.00367583	10.2734	-0.183077	0.855267	0.944623	-6.22348	No Change	ME vs. HC
seq.21996.28	Intracellular	NEDD8 ultimate buster 1	Q9Y5A7	51667	NUB1	0.822626	-0.281691	12.0996	-3.49722	0.000820759	0.0144889	-0.75343	Down (qval < 0.05)	ME vs. HC
seq.21999.61		Nucleobindin-2	P80303	4925	NUCB2	0.992071	-0.0114851	10.9332	-0.331809	0.741024	0.892152	-6.18613	No Change	ME vs. HC
seq.22001.23	Intracellular	Protein-arginine deiminase type-2	Q9Y2J8	11240	PADI2	0.95803	-0.0618566	11.0616	-1.15597	0.251621	0.528946	-5.59381	No Change	ME vs. HC
seq.22003.4	Secreted	Paraoxonase 2	Q15165	5445	PON2	1.12436	0.169099	11.6429	3.45725	0.000931876	0.0155511	-0.868441	Up (qval < 0.05)	ME vs. HC
seq.22005.8	Intracellular	[Pyruvate dehydrogenase [acetyl-transferring]]-phosphatase 1, mitochondrial	Q9P0J1	54704	PDP1	1.09066	0.125203	11.1025	2.15359	0.0347162	0.160664	-4.04993	Up (pval < 0.05)	ME vs. HC
seq.22007.1	Secreted	Resistin-like beta	Q9BQ08	84666	RETNLB	1.00747	0.0107405	11.3382	0.25192	0.801841	0.918144	-6.20887	No Change	ME vs. HC
seq.22009.1	Intracellular	Protein phosphatase 1B	O75688	5495	PPM1B	0.978399	-0.0315053	11.2684	-0.805162	0.423451	0.692765	-5.92484	No Change	ME vs. HC
seq.2201.17	Secreted	Endostatin	P39060	80781	COL18A1	1.06216	0.086995	14.2861	1.69518	0.0944831	0.299654	-4.8659	No Change	ME vs. HC
seq.22010.36	Intracellular	Interferon-inducible double-stranded RNA-dependent protein kinase activator A	O75569	8575	PRKRA	1.24406	0.315059	13.0643	0.906333	0.367867	0.647212	-5.84121	No Change	ME vs. HC
seq.22013.6	Intracellular	Ras association domain-containing protein 2	P50749	9770	RASSF2	1.00148	0.0021389	11.3976	0.0457782	0.963617	0.985663	-6.23882	No Change	ME vs. HC
seq.22015.2	Intracellular	E3 ubiquitin-protein ligase TRIM21	P19474	6737	TRIM21	1.03089	0.0438894	10.9787	0.749515	0.456056	0.71825	-5.9667	No Change	ME vs. HC
seq.22019.21	Intracellular	SH2B adapter protein 3	Q9UQQ2	10019	SH2B3	1.05279	0.0742148	10.7118	1.16677	0.24726	0.523988	-5.5818	No Change	ME vs. HC
seq.22023.3	Intracellular	Kynurenine/alpha-aminoadipate aminotransferase, mitochondrial	Q8N5Z0	51166	AADAT	0.962742	-0.0547791	12.6009	-1.05916	0.293168	0.574725	-5.69664	No Change	ME vs. HC
seq.22027.13	Intracellular	Transforming acidic coiled-coil-containing protein 3	Q9Y6A5	10460	TACC3	0.968093	-0.0467825	11.2581	-2.23857	0.0283635	0.14078	-3.87987	Down (pval < 0.05)	ME vs. HC
seq.22033.32	Intracellular	Wiskott-Aldrich syndrome protein	P42768	7454	WAS	0.804968	-0.312996	13.1812	-3.2239	0.0019216	0.024741	-1.52105	Down (qval < 0.05)	ME vs. HC
seq.22033.7	Intracellular	Wiskott-Aldrich syndrome protein	P42768	7454	WAS	0.997986	-0.00290894	9.01176	-0.0938374	0.925506	0.973616	-6.23555	No Change	ME vs. HC
seq.22034.61	Intracellular	Zinc finger and BTB domain-containing protein 16	Q05516	7704	ZBTB16	0.98494	-0.0218917	11.6781	-1.10838	0.271491	0.54928	-5.64544	No Change	ME vs. HC
seq.22037.47	Intracellular	EF-hand domain-containing protein D2	Q96C19	79180	EFHD2	0.853049	-0.229299	14.615	-2.43467	0.017456	0.103216	-3.46603	Down (pval < 0.05)	ME vs. HC
seq.22041.26	Intracellular	Dual specificity mitogen-activated protein kinase kinase 5	Q13163	5607	MAP2K5	0.827652	-0.272903	13.7234	-4.71457	1.19537e-05	0.00121101	3.13265	Down (qval < 0.05)	ME vs. HC
seq.22043.174	Intracellular	Heat shock-related 70 kDa protein 2	P54652	3306	HSPA2	0.950976	-0.0725197	11.5217	-1.95573	0.0544866	0.214366	-4.42344	No Change	ME vs. HC
seq.22045.8	Intracellular	Small ubiquitin-related modifier 4	Q6EEV6	387082	SUMO4	0.922132	-0.116956	10.4725	-2.28059	0.0256188	0.132171	-3.79369	Down (pval < 0.05)	ME vs. HC
seq.22047.46	Secreted	Collagen alpha-1(V) chain	P20908	1289	COL5A1	1.01827	0.0261145	11.0178	0.33833	0.736127	0.889208	-6.184	No Change	ME vs. HC
seq.22049.24	Intracellular	14-3-3 protein eta	Q04917	7533	YWHAH	0.854929	-0.226123	15.6015	-3.22924	0.00189065	0.0244284	-1.50647	Down (qval < 0.05)	ME vs. HC
seq.22050.19	Intracellular	KxDL motif-containing protein 1	Q9BQD3	79036	KXD1	1.00938	0.0134725	11.5446	0.664663	0.508448	0.756938	-6.02486	No Change	ME vs. HC
seq.22055.31	Intracellular	Forkhead box protein O1A	Q12778	2308	FOXO1	1.00972	0.0139622	13.1164	0.206766	0.836792	0.936008	-6.21898	No Change	ME vs. HC
seq.22057.9	Intracellular	Aldehyde dehydrogenase X, mitochondrial	P30837	219	ALDH1B1	1.0466	0.0657061	13.0167	2.25084	0.0275365	0.137889	-3.85485	Up (pval < 0.05)	ME vs. HC
seq.22059.56	Intracellular	Palmdelphin	Q9NP74	54873	PALMD	1.15677	0.210099	11.7914	1.58777	0.116843	0.340491	-5.03144	No Change	ME vs. HC
seq.22063.20	Intracellular	Calpain small subunit 2	Q96L46	84290	CAPNS2	1.03055	0.0434148	11.3351	1.65654	0.102085	0.314441	-4.92659	No Change	ME vs. HC
seq.22065.32	Intracellular	Interferon regulatory factor 8	Q02556	3394	IRF8	0.976144	-0.0348338	11.7852	-1.4486	0.151912	0.400471	-5.23092	No Change	ME vs. HC
seq.22068.5	Intracellular	Serine/threonine-protein phosphatase 2A 56 kDa regulatory subunit delta isoform	Q14738	5528	PPP2R5D	0.962973	-0.0544328	12.0654	-0.891842	0.375531	0.654105	-5.85378	No Change	ME vs. HC
seq.22070.5	Intracellular	Rho guanine nucleotide exchange factor 16	Q5VV41	27237	ARHGEF16	1.02005	0.0286462	11.5217	1.18958	0.238228	0.512707	-5.55608	No Change	ME vs. HC
seq.22071.38	Intracellular	Ankyrin repeat and SOCS box protein 8	Q9H765	140461	ASB8	0.995915	-0.00590604	10.7115	-0.199154	0.84272	0.938407	-6.22049	No Change	ME vs. HC
seq.22073.47	Membrane	ATP synthase B chain, mitochondrial	P24539	515	ATP5PB	1.05774	0.0809895	9.57054	1.36556	0.176447	0.435237	-5.34176	No Change	ME vs. HC
seq.22074.35	Intracellular	Ataxin-2-binding protein 1	Q9NWB1	54715	RBFOX1	1.00868	0.012467	9.7483	0.647542	0.519398	0.764232	-6.03576	No Change	ME vs. HC
seq.22075.16	Intracellular	Cyclic AMP-dependent transcription factor ATF-3	P18847	467	ATF3	0.98722	-0.0185565	8.90486	-0.725171	0.470763	0.72674	-5.98409	No Change	ME vs. HC
seq.22076.34	Intracellular	Protein atonal homolog 1	Q92858	474	ATOH1	1.05259	0.0739435	8.33268	2.8862	0.00518022	0.0464754	-2.40534	Up (qval < 0.05)	ME vs. HC
seq.22077.46	Intracellular	Mitochondrial inner membrane protease ATP23 homolog	Q9Y6H3	91419	ATP23	1.02911	0.0413926	11.2635	1.59045	0.116236	0.339182	-5.02742	No Change	ME vs. HC
seq.22078.4	Intracellular	Tyrosine aminotransferase	P17735	6898	TAT	0.976157	-0.0348149	10.7962	-1.67341	0.0987072	0.307845	-4.90025	No Change	ME vs. HC
seq.22080.22	Intracellular	BTB/POZ domain-containing adapter for CUL3-mediated RhoA degradation protein 1	Q8WZ19	253980	KCTD13	1.03354	0.0475897	12.6517	0.863651	0.390728	0.666968	-5.87767	No Change	ME vs. HC
seq.22082.25	Intracellular	Protein BEX2	Q9BXY8	84707	BEX2	1.01203	0.017252	10.3426	0.7271	0.469588	0.726413	-5.98273	No Change	ME vs. HC
seq.22083.60	Intracellular	Protein BEX5	Q5H9J7	340542	BEX5	1.00058	0.000834949	9.96061	0.0506625	0.959739	0.984402	-6.23859	No Change	ME vs. HC
seq.22085.86	Intracellular	Polycomb complex protein BMI-1	P35226	100532731	BMI1	1.02372	0.0338144	9.64686	1.11838	0.267226	0.545472	-5.63476	No Change	ME vs. HC
seq.22086.2	Intracellular	Breast cancer metastasis-suppressor 1-like protein	Q5PSV4	84312	BRMS1L	1.01249	0.0179054	8.66782	0.430517	0.668141	0.854204	-6.14948	No Change	ME vs. HC
seq.22088.3	Intracellular	Protein BTG1	P62324	694	BTG1	1.00472	0.00680034	11.9519	0.184688	0.854008	0.944161	-6.22319	No Change	ME vs. HC
seq.22089.13	Intracellular	Protein BTG4	Q9NY30	54766	BTG4	0.994678	-0.00769867	11.2216	-0.365082	0.71615	0.881058	-6.17483	No Change	ME vs. HC
seq.22091.14	Intracellular	Beta-ureidopropionase	Q9UBR1	51733	UPB1	1.04972	0.070011	12.4285	1.38852	0.169379	0.425831	-5.31173	No Change	ME vs. HC
seq.22092.43	Intracellular	Caspase-4	P49662	837	CASP4	1.04424	0.0624534	10.6935	1.58489	0.117496	0.341307	-5.03574	No Change	ME vs. HC
seq.22094.15	Intracellular	Uncharacterized protein C2orf73	Q8N5S3	129852	C2orf73	1.00134	0.00193431	9.20417	0.0337723	0.973155	0.988243	-6.23929	No Change	ME vs. HC
seq.22095.29	Intracellular	Chromobox protein homolog 2	Q14781	84733	CBX2	0.979376	-0.0300655	8.6672	-0.954821	0.342952	0.624371	-5.79771	No Change	ME vs. HC
seq.22098.10	Intracellular	Cyclin-Y-like protein 1	Q8N7R7	151195	CCNYL1	1.02714	0.0386265	10.127	1.83928	0.070112	0.249493	-4.62825	No Change	ME vs. HC
seq.22099.1	Intracellular	Uncharacterized protein C4orf36	Q96KX1	132989	C4orf36	1.0004	0.000577935	9.68758	0.0228855	0.981807	0.991278	-6.23959	No Change	ME vs. HC
seq.22103.25	Intracellular	Cyclin-dependent kinase 20	Q8IZL9	23552	CDK20	1.01803	0.0257742	10.5746	0.79214	0.430954	0.698488	-5.9349	No Change	ME vs. HC
seq.22104.39	Intracellular	Homeobox protein CDX-1	P47902	1044	CDX1	1.03229	0.0458416	8.31352	1.27359	0.207019	0.472467	-5.45728	No Change	ME vs. HC
seq.2211.9	Secreted	Metalloproteinase inhibitor 1	P01033	7076	TIMP1	1.1711	0.227866	12.4701	4.00382	0.00015303	0.00528821	0.77918	Up (qval < 0.05)	ME vs. HC
seq.22112.30	Intracellular	2-methoxy-6-polyprenyl-1,4-benzoquinol methylase, mitochondrial	Q5HYK3	84274	COQ5	0.989016	-0.0159339	11.1586	-0.549901	0.584136	0.802736	-6.09254	No Change	ME vs. HC
seq.22113.2	Intracellular	Ubiquinone biosynthesis monooxygenase COQ6, mitochondrial	Q9Y2Z9	51004	COQ6	1.07898	0.109672	10.217	1.14728	0.255169	0.532396	-5.60339	No Change	ME vs. HC
seq.22114.4	Secreted	Uncharacterized protein C18orf54	Q8IYD9	162681	LAS2	1.06201	0.0867944	11.3432	3.17838	0.00220504	0.0267895	-1.64449	Up (qval < 0.05)	ME vs. HC
seq.22115.2	Intracellular	cAMP-responsive element-binding protein-like 2	O60519	1389	CREBL2	1.00938	0.0134754	9.55277	0.378718	0.706042	0.876349	-6.16989	No Change	ME vs. HC
seq.22116.9	Intracellular	cAMP-responsive element modulator	Q03060	1390	CREM	1.02014	0.028767	8.17609	0.941033	0.349922	0.631656	-5.8103	No Change	ME vs. HC
seq.22118.7	Intracellular	Chondrosarcoma-associated gene 2/3 protein	Q9Y5P2	389903	CSAG2	1.00146	0.00210492	9.31096	0.0948606	0.924696	0.97353	-6.23545	No Change	ME vs. HC
seq.22119.18	Intracellular	COP9 signalosome complex subunit 8	Q99627	10920	COPS8	0.976115	-0.0348769	12.3579	-0.896188	0.373222	0.65246	-5.85003	No Change	ME vs. HC
seq.2212.69	Secreted	Tissue-type plasminogen activator	P00750	5327	PLAT	1.33768	0.419737	11.7866	3.38726	0.00116143	0.0178004	-1.06756	Up (qval < 0.05)	ME vs. HC
seq.22120.4	Intracellular	DDB1- and CUL4-associated factor 11	Q8TEB1	80344	DCAF11	1.04869	0.0685867	11.0966	0.955884	0.342418	0.62391	-5.79673	No Change	ME vs. HC
seq.22121.43	Intracellular	DDB1- and CUL4-associated factor 12	Q5T6F0	25853	DCAF12	1.00977	0.0140202	8.94162	0.596457	0.552793	0.785446	-6.06661	No Change	ME vs. HC
seq.22123.15	Intracellular	Homeobox protein DLX-2	Q07687	1746	DLX2	0.76616	-0.384283	9.06649	-1.87847	0.0644788	0.237895	-4.56059	No Change	ME vs. HC
seq.22124.94	Intracellular	Dystrotelin	A2CJ06	391475	DYTN	1.17433	0.231838	11.675	3.33776	0.00135498	0.0195035	-1.20666	Up (qval < 0.05)	ME vs. HC
seq.22125.9	Membrane	E2F5	Q15329	1875	E2F5	1.01855	0.026514	8.86356	0.964455	0.338136	0.619296	-5.7888	No Change	ME vs. HC
seq.22128.8	Intracellular	ETS domain-containing protein Elk-4	P28324	2005	ELK4	0.987202	-0.0185835	9.42913	-0.914759	0.363456	0.642849	-5.83381	No Change	ME vs. HC
seq.22129.55	Intracellular	RNA polymerase II elongation factor ELL3	Q9HB65	80237	ELL3	1.04106	0.0580524	8.83503	1.90204	0.0612776	0.230796	-4.51926	No Change	ME vs. HC
seq.22134.1	Intracellular	ETS translocation variant 4	P43268	2118	ETV4	0.997681	-0.00334905	9.20086	-0.103359	0.917973	0.970548	-6.23463	No Change	ME vs. HC
seq.22136.9	Intracellular	Nuclease EXOG, mitochondrial	Q9Y2C4	9941	EXOG	1.04668	0.0658157	8.53839	1.29992	0.197891	0.463022	-5.42499	No Change	ME vs. HC
seq.22137.3	Intracellular	Protein FAM102B	Q5T8I3	284611	FAM102B	1.0125	0.0179248	9.7274	0.595199	0.553629	0.785536	-6.06733	No Change	ME vs. HC
seq.22140.6	Intracellular	Protein FAM204A	Q9H8W3	63877	FAM204A	1.00452	0.00650112	10.9002	0.229432	0.819202	0.926034	-6.21415	No Change	ME vs. HC
seq.22141.59	Intracellular	6-phosphofructo-2-kinase/fructose-2,6-bisphosphatase 1	P16118	5207	PFKFB1	1.0959	0.132112	10.0629	1.49717	0.138843	0.38042	-5.16325	No Change	ME vs. HC
seq.22142.4	Intracellular	Putative protein N-methyltransferase FAM86B1	Q8N7N1	85002	FAM86B1	1.05082	0.0715165	11.8229	4.35497	4.45442e-05	0.00251024	1.91535	Up (qval < 0.05)	ME vs. HC
seq.22143.6	Intracellular	F-box only protein 28	Q9NVF7	23219	FBXO28	1.01791	0.0256101	9.41509	1.10921	0.271133	0.549189	-5.64455	No Change	ME vs. HC
seq.22144.65	Intracellular	F-box only protein 48	Q5FWF7	554251	FBXO48	1.00097	0.0014043	10.7887	0.0689625	0.945216	0.977782	-6.23752	No Change	ME vs. HC
seq.22146.20	Intracellular	Fos-related antigen 2	P15408	2355	FOSL2	0.993671	-0.00916016	9.48197	-0.294496	0.76925	0.904653	-6.19753	No Change	ME vs. HC
seq.22147.19	Intracellular	Forkhead box protein O4	P98177	4303	FOXO4	0.937922	-0.0924597	10.166	-1.87626	0.0647867	0.238386	-4.56444	No Change	ME vs. HC
seq.22148.135	Intracellular	Forkhead box protein P3	Q9BZS1	50943	FOXP3	1.00008	0.000108242	11.7393	0.00311357	0.997525	0.998888	-6.23984	No Change	ME vs. HC
seq.22149.2	Intracellular	FUN14 domain-containing protein 1	Q8IVP5	139341	FUNDC1	1.04782	0.0673951	9.98308	2.62726	0.0105669	0.0731692	-3.0315	Up (pval < 0.05)	ME vs. HC
seq.22150.2	Intracellular	GA-binding protein subunit beta-1	Q06547	2553	GABPB1	1.00939	0.0134879	9.67194	0.756594	0.451831	0.714149	-5.96154	No Change	ME vs. HC
seq.22151.48	Intracellular	Homeobox protein goosecoid-2	O15499	2928	GSC2	1.00581	0.00835071	7.87108	0.276208	0.783201	0.909596	-6.20262	No Change	ME vs. HC
seq.22152.162	Membrane	Polypeptide N-acetylgalactosaminyltransferase 9	Q9HCQ5	50614	GALNT9	1.03741	0.0529882	10.0535	1.89828	0.0617794	0.231562	-4.52589	No Change	ME vs. HC
seq.22154.37	Intracellular	GATA zinc finger domain-containing protein 1	Q8WUU5	57798	GATAD1	1.03458	0.0490477	15.9953	2.07047	0.0420961	0.181553	-4.2107	Up (pval < 0.05)	ME vs. HC
seq.22155.44	Intracellular	Gem-associated protein 7	Q9H840	79760	GEMIN7	1.04518	0.063756	14.0128	1.01117	0.315417	0.597221	-5.74439	No Change	ME vs. HC
seq.2229.54		HCE003183	HCE003183	HCE003183	HCE003183	0.994669	-0.00771099	11.7384	-0.796613	0.428368	0.696476	-5.93146	No Change	ME vs. HC
seq.22363.31	Intracellular	tRNA-specific adenosine deaminase 1	Q9BUB4	23536	ADAT1	1.02471	0.0352222	7.84113	1.26495	0.210083	0.475903	-5.46774	No Change	ME vs. HC
seq.22365.52	Intracellular	Cyclic AMP-dependent transcription factor ATF-5	Q9Y2D1	22809	ATF5	1.04639	0.0654245	8.38119	2.28332	0.0254484	0.131478	-3.78803	Up (pval < 0.05)	ME vs. HC
seq.22367.17	Intracellular	UPF0705 protein C11orf49	Q9H6J7	79096	C11orf49	0.986347	-0.0198332	11.7134	-0.59491	0.553821	0.785536	-6.0675	No Change	ME vs. HC
seq.22369.12	Intracellular	Doublesex- and mab-3-related transcription factor C2	Q8IXT2	63946	DMRTC2	1.03491	0.0495113	9.57144	1.55052	0.125524	0.356428	-5.0865	No Change	ME vs. HC
seq.22371.46	Intracellular	Protein FAM110A	Q9BQ89	83541	FAM110A	0.836643	-0.257315	12.3172	-2.7807	0.00696173	0.056858	-2.66609	Down (pval < 0.05)	ME vs. HC
seq.22374.56	Intracellular	Hairy/enhancer-of-split related with YRPW motif protein 1	Q9Y5J3	23462	HEY1	1.02397	0.0341738	8.74712	1.21879	0.227013	0.49913	-5.52246	No Change	ME vs. HC
seq.22375.15	Intracellular	Homeobox protein Hox-A11	P31270	3207	HOXA11	1.00417	0.00600888	8.90101	0.0803084	0.936221	0.975499	-6.2367	No Change	ME vs. HC
seq.22376.95	Intracellular	Homeobox protein Hox-A5	P20719	3202	HOXA5	1.01323	0.0189616	7.993	0.680311	0.49855	0.750015	-6.01465	No Change	ME vs. HC
seq.22377.27	Intracellular	Immediate early response gene 2 protein	Q9BTL4	9592	IER2	0.992976	-0.0101696	9.9283	-0.378555	0.706163	0.876349	-6.16995	No Change	ME vs. HC
seq.22378.2	Intracellular	Keratin 34	O76011	100653049	KRT34	1.06225	0.087122	9.99816	1.67857	0.0976921	0.30533	-4.89215	No Change	ME vs. HC
seq.22381.1	Intracellular	Endoribonuclease LACTB2	Q53H82	51110	LACTB2	0.850855	-0.233014	12.5315	-2.58343	0.0118712	0.0794961	-3.13278	Down (pval < 0.05)	ME vs. HC
seq.22383.21	Intracellular	MITF	O75030	4286	MITF	0.97481	-0.0368077	7.93468	-0.64003	0.524241	0.767532	-6.04045	No Change	ME vs. HC
seq.22385.2	Intracellular	PWWP domain-containing protein MUM1	Q2TAK8	84939	PWWP3A	0.996024	-0.00574809	11.1927	-0.144188	0.885766	0.958087	-6.22969	No Change	ME vs. HC
seq.22386.11	Intracellular	Homeobox protein OTX1	P32242	5013	OTX1	0.972693	-0.0399443	9.54764	-0.98917	0.325985	0.607676	-5.76556	No Change	ME vs. HC
seq.22387.26	Intracellular	Pituitary homeobox 3	O75364	5309	PITX3	0.961844	-0.0561257	10.4479	-2.01711	0.0475181	0.194347	-4.31097	Down (pval < 0.05)	ME vs. HC
seq.22391.34	Intracellular	Histone deacetylase complex subunit SAP30L	Q9HAJ7	79685	SAP30L	1.03757	0.0532081	9.45603	1.72346	0.0892166	0.289588	-4.82065	No Change	ME vs. HC
seq.22392.5	Intracellular	SERTA domain-containing protein 3	Q9UJW9	29946	SERTAD3	1.21126	0.276508	9.11555	2.69342	0.00884312	0.0659729	-2.87597	Up (pval < 0.05)	ME vs. HC
seq.22393.130	Intracellular	Thyroid transcription factor 1-associated protein 26	Q9P031	29080	CCDC59	0.971345	-0.0419445	8.78725	-0.900302	0.371045	0.650304	-5.84647	No Change	ME vs. HC
seq.22394.8	Intracellular	Transcription factor 21	O43680	6943	TCF21	0.995943	-0.00586436	9.18785	-0.062054	0.950697	0.979889	-6.23796	No Change	ME vs. HC
seq.22395.7		Tristetraproline	P26651	7538	ZFP36	1.03851	0.0545088	9.07442	1.27023	0.208208	0.474061	-5.46136	No Change	ME vs. HC
seq.22397.2	Membrane	X-box-binding protein 1	P17861	7494	XBP1	1.0403	0.0570055	7.97619	1.25644	0.21313	0.480132	-5.47797	No Change	ME vs. HC
seq.22398.5		Acidic leucine-rich nuclear phosphoprotein 32 family member C	O43423	23520	ANP32C	1.01427	0.0204417	9.1535	0.280929	0.779593	0.909004	-6.20133	No Change	ME vs. HC
seq.22401.26	Intracellular	Guanylyl cyclase-activating protein 2	Q9UMX6	2979	GUCA1B	1.02543	0.0362269	8.15086	0.806328	0.422783	0.692486	-5.92393	No Change	ME vs. HC
seq.22402.12	Intracellular	Histone H2A type 1-A	Q96QV6	221613	H2AC1	0.523678	-0.933247	13.2469	-5.36599	9.8682e-07	0.000259969	5.4523	Down (qval < 0.05)	ME vs. HC
seq.22403.13	Intracellular	Histone H2B type 1-K	O60814	85236	H2BC12	0.471091	-1.08592	11.5366	-6.16508	3.98756e-08	2.65571e-05	8.44741	Down (qval < 0.05)	ME vs. HC
seq.22404.4	Intracellular	Inositol hexakisphosphate kinase 1	Q92551	9807	IP6K1	1.00552	0.00794639	8.79138	0.151251	0.880213	0.955903	-6.22868	No Change	ME vs. HC
seq.22405.61	Intracellular	Phosphoenolpyruvate carboxykinase [GTP], mitochondrial	Q16822	5106	PCK2	1.0249	0.0354856	9.25455	0.239595	0.811344	0.922866	-6.21183	No Change	ME vs. HC
seq.22414.127	Intracellular	Serine/threonine-protein kinase tousled-like 1	Q9UKI8	9874	TLK1	1.04783	0.0674044	10.3552	0.723937	0.471515	0.726767	-5.98496	No Change	ME vs. HC
seq.22417.10	Intracellular	E3 ubiquitin-protein ligase CBL-C	Q9ULV8	23624	CBLC	1.02431	0.03465	8.33724	0.759061	0.450363	0.713329	-5.95973	No Change	ME vs. HC
seq.22421.79	Intracellular	E3 ubiquitin-protein ligase pellino homolog 1	Q96FA3	57162	PELI1	1.08673	0.119989	8.76693	2.32103	0.0232013	0.124129	-3.70946	Up (pval < 0.05)	ME vs. HC
seq.22429.13	Intracellular	Lysine-specific histone demethylase 1A	O60341	23028	KDM1A	1.00168	0.00242872	9.43483	0.131286	0.895925	0.963235	-6.23143	No Change	ME vs. HC
seq.22430.15	Intracellular	N-chimaerin	P15882	1123	CHN1	0.975042	-0.0364644	9.90899	-1.71624	0.0905384	0.292453	-4.83227	No Change	ME vs. HC
seq.22431.164	Intracellular	Serum response factor-binding protein 1	Q8NEF9	153443	SRFBP1	0.998636	-0.00196862	9.98504	-0.0677279	0.946195	0.978242	-6.2376	No Change	ME vs. HC
seq.22432.83	Intracellular	Serine/threonine-protein kinase SRPK1	Q96SB4	6732	SRPK1	0.988021	-0.0173864	9.8814	-0.349563	0.727715	0.885818	-6.18024	No Change	ME vs. HC
seq.22445.2	Intracellular	Calcium-binding protein 5	Q9NP86	56344	CABP5	1.06261	0.0876133	7.74963	2.07488	0.0416729	0.180648	-4.2023	Up (pval < 0.05)	ME vs. HC
seq.22465.43	Intracellular	Transcription factor HES-1	Q14469	3280	HES1	1.00352	0.00507648	12.0718	0.0891787	0.929194	0.974911	-6.23596	No Change	ME vs. HC
seq.22466.27	Intracellular	Transcription factor HES-5	Q5TA89	388585	HES5	1.04573	0.0645158	13.1484	1.98573	0.050979	0.203749	-4.36886	No Change	ME vs. HC
seq.22467.94	Intracellular	HERV-H LTR-associating protein 3	Q9XRX5	11147	HHLA3	1.01358	0.0194553	9.84742	1.02135	0.310603	0.592527	-5.73443	No Change	ME vs. HC
seq.22468.54	Intracellular	Histone H2A type 1	P0C0S8	8329	H2AC11	0.64545	-0.631623	16.1439	-4.63912	1.58166e-05	0.00143052	2.87308	Down (qval < 0.05)	ME vs. HC
seq.22469.103	Intracellular	Homeobox protein HMX2	A2RU54	3167	HMX2	1.04115	0.0581848	9.86007	2.11673	0.037837	0.171425	-4.12191	Up (pval < 0.05)	ME vs. HC
seq.2247.20	Secreted	Prokineticin-1	P58294	84432	PROK1	1.02245	0.0320285	8.37314	1.52498	0.131768	0.367885	-5.12356	No Change	ME vs. HC
seq.22472.4	Intracellular	Transcription factor 12	Q99081	6938	TCF12	1.07166	0.0998515	13.9141	1.29571	0.199328	0.463727	-5.43019	No Change	ME vs. HC
seq.22474.28	Membrane	Homeobox protein Hox-C11	O43248	3227	HOXC11	0.955188	-0.0661434	12.4001	-1.43481	0.155793	0.40617	-5.24976	No Change	ME vs. HC
seq.22476.115	Intracellular	Homeobox protein Hox-D4	P09016	3233	HOXD4	0.990018	-0.0144731	11.2505	-0.387229	0.69976	0.872438	-6.16672	No Change	ME vs. HC
seq.22479.64	Intracellular	Inositol hexakisphosphate kinase 2	Q9UHH9	51447	IP6K2	0.977595	-0.032691	11.7446	-0.732466	0.466328	0.725487	-5.97894	No Change	ME vs. HC
seq.22481.15	Intracellular	IQ domain-containing protein D	Q96DY2	115811	IQCD	1.00062	0.000899893	10.3939	0.0580582	0.953868	0.982035	-6.2382	No Change	ME vs. HC
seq.22482.87	Intracellular	Keratin, type I cytoskeletal 14	P02533	3861	KRT14	1.02473	0.0352504	11.4222	0.279282	0.780851	0.909462	-6.20178	No Change	ME vs. HC
seq.22483.109	Intracellular	Keratin, type II cytoskeletal 71	Q3SY84	112802	KRT71	0.968242	-0.0465606	12.4562	-1.20294	0.233049	0.506419	-5.5408	No Change	ME vs. HC
seq.22484.17	Intracellular	Casein kinase I isoform alpha-like	Q8N752	122011	CSNK1A1L	1.04349	0.0614128	13.9695	0.578415	0.564839	0.793398	-6.0769	No Change	ME vs. HC
seq.22485.1	Membrane	BTB/POZ domain-containing protein KCTD7	Q96MP8	154881	KCTD7	1.0071	0.0102002	9.96332	0.223015	0.824173	0.928256	-6.21557	No Change	ME vs. HC
seq.22486.58	Intracellular	Keratin, type II cytoskeletal 6A	P02538	3853	KRT6A	1.08872	0.122635	10.6176	3.4934	0.000830816	0.0145597	-0.764468	Up (qval < 0.05)	ME vs. HC
seq.22488.17	Intracellular	Krueppel-like factor 9	Q13886	687	KLF9	0.953122	-0.0692667	11.2386	-0.285348	0.77622	0.907386	-6.20011	No Change	ME vs. HC
seq.2249.25		HCE004333	HCE004333	HCE004333	HCE004333	1.00462	0.00664448	8.73618	0.726844	0.469744	0.726481	-5.98291	No Change	ME vs. HC
seq.22490.16	Intracellular	Lipocalin-like 1 protein	Q6ZST4	401562	LCNL1	0.998134	-0.00269492	9.131	-0.0465712	0.962988	0.985663	-6.23879	No Change	ME vs. HC
seq.22491.10	Intracellular	LIM domain-binding protein 2	O43679	9079	LDB2	0.922137	-0.116947	10.6184	-2.08705	0.0405245	0.177032	-4.17908	Down (pval < 0.05)	ME vs. HC
seq.22492.108	Intracellular	LIM domain only protein 3	Q8TAP4	55885	LMO3	1.00266	0.00383917	10.914	0.22341	0.823866	0.928256	-6.21548	No Change	ME vs. HC
seq.22496.21	Intracellular	LYR motif-containing protein 1	O43325	57149	LYRM1	1.0588	0.0824314	12.0234	2.27897	0.0257196	0.132226	-3.79703	Up (pval < 0.05)	ME vs. HC
seq.22499.15	Intracellular	Mediator of RNA polymerase II transcription subunit 28	Q9H204	80306	MED28	1.0125	0.0179269	10.4972	0.433204	0.666198	0.853204	-6.14835	No Change	ME vs. HC
seq.22500.9	Intracellular	Mediator of RNA polymerase II transcription subunit 11	Q9P086	400569	MED11	0.952747	-0.0698354	10.6594	-2.23039	0.0289272	0.142612	-3.89649	Down (pval < 0.05)	ME vs. HC
seq.22503.24	Intracellular	Homeobox protein Mohawk	Q8IYA7	283078	MKX	0.999769	-0.000333183	9.83851	-0.0185456	0.985256	0.992599	-6.23968	No Change	ME vs. HC
seq.22504.3	Membrane	NEDD4-binding protein 2-like 2	Q92802	10443	N4BP2L2	0.997537	-0.00355829	8.56353	-0.121893	0.903333	0.964844	-6.23259	No Change	ME vs. HC
seq.22505.24	Intracellular	NAD kinase 2, mitochondrial	Q4G0N4	133686	NADK2	1.05121	0.0720543	8.00401	1.71211	0.091301	0.294044	-4.83889	No Change	ME vs. HC
seq.22506.25	Intracellular	N-acetyltransferase 5	P61599	51126	NAA20	1.0473	0.0666741	8.29907	3.33953	0.00134759	0.0194723	-1.20173	Up (qval < 0.05)	ME vs. HC
seq.22508.2	Intracellular	NADH dehydrogenase	O96000	4716	NDUFB10	0.943093	-0.0845287	9.67036	-1.69288	0.0949209	0.300472	-4.86954	No Change	ME vs. HC
seq.22509.9	Intracellular	Arginine-hydroxylase NDUFAF5, mitochondrial	Q5TEU4	79133	NDUFAF5	0.990753	-0.0134027	13.5379	-0.228827	0.81967	0.926254	-6.21429	No Change	ME vs. HC
seq.22510.6	Intracellular	Nuclear factor erythroid 2-related factor 2	Q16236	4780	NFE2L2	1.03694	0.0523289	10.9077	0.579107	0.564375	0.792982	-6.07651	No Change	ME vs. HC
seq.22511.28	Intracellular	Nuclear transcription factor Y subunit alpha	P23511	4800	NFYA	1.01192	0.0170948	9.49219	0.976458	0.332198	0.613808	-5.77758	No Change	ME vs. HC
seq.22512.18	Intracellular	Neuroguidin	Q8NEJ9	25983	NGDN	0.939303	-0.0903371	10.2525	-0.757831	0.451094	0.714036	-5.96063	No Change	ME vs. HC
seq.22514.12	Intracellular	Protein naked cuticle homolog 2	Q969F2	85409	NKD2	1.06101	0.0854374	10.3901	2.73487	0.00789837	0.0614915	-2.77698	Up (pval < 0.05)	ME vs. HC
seq.22516.30	Intracellular	Neural retina-specific leucine zipper protein	P54845	4901	NRL	1.00826	0.0118613	11.0058	0.424451	0.672538	0.85721	-6.152	No Change	ME vs. HC
seq.22517.106	Intracellular	E3 SUMO-protein ligase NSE2	Q96MF7	286053	NSMCE2	0.979305	-0.0301703	10.9575	-0.935892	0.352544	0.634468	-5.81495	No Change	ME vs. HC
seq.22518.54	Intracellular	Kinetochore-associated protein NSL1 homolog	Q96IY1	25936	NSL1	1.03247	0.0460983	11.7964	0.741718	0.460738	0.721386	-5.97233	No Change	ME vs. HC
seq.22521.13	Intracellular	Homeobox protein OTX2	P32243	5015	OTX2	1.00522	0.00751482	8.21204	0.304452	0.761686	0.90224	-6.19462	No Change	ME vs. HC
seq.22523.4	Intracellular	Polyadenylate-binding protein 5	Q96DU9	140886	PABPC5	1.03308	0.0469516	8.5075	1.99204	0.0502663	0.201671	-4.35728	No Change	ME vs. HC
seq.22525.9	Intracellular	Paired box protein Pax-3	P23760	5077	PAX3	1.03814	0.0539968	8.63229	1.63599	0.106328	0.321751	-4.95836	No Change	ME vs. HC
seq.22526.81	Intracellular	Pyruvate dehydrogenase E1 component beta subunit	P11177	5162	PDHB	1.00783	0.0112521	15.2084	0.357356	0.7219	0.883534	-6.17755	No Change	ME vs. HC
seq.22527.4	Intracellular	PDZ and LIM domain protein 3	Q53GG5	27295	PDLIM3	1.01405	0.020135	9.93725	0.459758	0.647114	0.842502	-6.1368	No Change	ME vs. HC
seq.22528.1	Intracellular	PHD finger protein 11	Q9UIL8	51131	PHF11	0.993924	-0.008793	12.0418	-0.309661	0.757738	0.901021	-6.19306	No Change	ME vs. HC
seq.22529.31	Intracellular	PHD finger protein 6	Q8IWS0	84295	PHF6	1.00632	0.00908211	9.58321	0.244553	0.807518	0.921399	-6.21066	No Change	ME vs. HC
seq.22530.111	Intracellular	Phytanoyl-CoA dioxygenase domain-containing protein 1	Q5SRE7	254295	PHYHD1	1.0216	0.0308319	8.41512	0.836504	0.405716	0.678401	-5.89997	No Change	ME vs. HC
seq.22531.44	Intracellular	Pituitary homeobox 2	Q99697	5308	PITX2	0.978521	-0.0313254	11.0134	-1.17196	0.245184	0.52155	-5.57599	No Change	ME vs. HC
seq.22532.59	Intracellular	PLAC8-like protein 1	A1L4L8	153770	PLAC8L1	1.05549	0.0779187	11.6471	1.64633	0.104175	0.317863	-4.94242	No Change	ME vs. HC
seq.22533.95	Intracellular	Serine/threonine-protein phosphatase 1 regulatory subunit 10	Q96QC0	5514	PPP1R10	1.04898	0.0689804	10.2128	1.55678	0.124029	0.353005	-5.07733	No Change	ME vs. HC
seq.22534.14	Intracellular	Serine/threonine-protein phosphatase 4 catalytic subunit	P60510	5531	PPP4C	0.987292	-0.0184512	11.9635	-0.259152	0.796278	0.915351	-6.20707	No Change	ME vs. HC
seq.22536.1	Intracellular	Protein phosphatase 1 regulatory subunit 42	Q7Z4L9	286187	PPP1R42	1.05624	0.078944	8.45434	2.93563	0.00449955	0.0430336	-2.28057	Up (qval < 0.05)	ME vs. HC
seq.22537.5	Intracellular	Protein phosphatase PTC7 homolog	Q8NI37	160760	PPTC7	1.0062	0.00891871	11.7727	0.311178	0.756589	0.900652	-6.1926	No Change	ME vs. HC
seq.22540.129	Intracellular	Proteasome subunit beta type 7	Q99436	5695	PSMB7	0.994009	-0.00866912	12.2032	-0.113983	0.909577	0.967416	-6.2335	No Change	ME vs. HC
seq.22541.46	Intracellular	DNA replication complex GINS protein PSF1	Q14691	9837	GINS1	1.00866	0.0124376	9.84534	0.481658	0.631551	0.831549	-6.12677	No Change	ME vs. HC
seq.22544.10	Intracellular	DNA repair protein RAD51 homolog 3	O43502	5889	RAD51C	1.05012	0.0705588	16.9628	2.16847	0.0335214	0.157119	-4.02056	Up (pval < 0.05)	ME vs. HC
seq.22545.20	Intracellular	RNA-binding Raly-like protein	Q86SE5	138046	RALYL	1.01001	0.0143751	10.8299	0.34078	0.734289	0.888592	-6.18319	No Change	ME vs. HC
seq.22547.17	Intracellular	RNA-binding motif, single-stranded-interacting protein 1	P29558	5937	RBMS1	0.881826	-0.181434	10.2125	-2.17814	0.0327639	0.154709	-4.00137	Down (pval < 0.05)	ME vs. HC
seq.22548.18	Intracellular	Regulator of G-protein signaling 13	O14921	6003	RGS13	1.01475	0.0211217	12.1654	0.426535	0.671026	0.85641	-6.15114	No Change	ME vs. HC
seq.22549.73	Intracellular	RIP	Q13546	8737	RIPK1	1.06005	0.0841386	13.1944	1.57584	0.119568	0.344999	-5.0492	No Change	ME vs. HC
seq.22553.4	Intracellular	60S ribosomal protein L38	P63173	6169	RPL38	1.00579	0.00832849	9.02288	0.420628	0.675315	0.857873	-6.15357	No Change	ME vs. HC
seq.22554.101	Intracellular	39S ribosomal protein L10, mitochondrial	Q7Z7H8	124995	MRPL10	0.981823	-0.0264656	10.5347	-0.724788	0.470996	0.72674	-5.98436	No Change	ME vs. HC
seq.22557.68	Intracellular	39S ribosomal protein L50, mitochondrial	Q8N5N7	54534	MRPL50	1.02191	0.0312647	10.1008	1.08477	0.281742	0.561645	-5.67027	No Change	ME vs. HC
seq.22560.1	Membrane	Protein EVI2A	P22794	2123	EVI2A	0.870104	-0.200741	13.1539	-0.812131	0.419468	0.689946	-5.91939	No Change	ME vs. HC
seq.22561.3	Secreted	Uncharacterized protein UNQ511/PRO1026	Q6UX82	646627	LYPD8	1.0843	0.116759	8.38833	0.523446	0.602316	0.81533	-6.10634	No Change	ME vs. HC
seq.22563.4	Membrane	Kin of IRRE-like protein 1	Q96J84	55243	KIRREL1	1.02728	0.0388298	9.83526	1.11159	0.270115	0.54801	-5.64202	No Change	ME vs. HC
seq.22564.5	Membrane	Low-density lipoprotein receptor class A domain-containing protein 3	Q86YD5	143458	LDLRAD3	1.00436	0.0062721	12.0639	0.0214005	0.982987	0.991787	-6.23962	No Change	ME vs. HC
seq.22566.53	Membrane	Pituitary adenylate cyclase-activating polypeptide type I receptor	P41586	117	ADCYAP1R1	1.0578	0.081067	12.1809	2.24662	0.0278188	0.138829	-3.86347	Up (pval < 0.05)	ME vs. HC
seq.22568.7	Membrane	Desmoglein-4	Q86SJ6	147409	DSG4	0.996156	-0.00555592	10.0028	-0.079173	0.937121	0.975499	-6.23678	No Change	ME vs. HC
seq.22569.55	Membrane	TGF-beta receptor type-1	P36897	7046	TGFBR1	1.01047	0.0150203	8.82579	0.724942	0.470902	0.72674	-5.98425	No Change	ME vs. HC
seq.22572.19	Secreted	Pepsin A-4	P0DJD7	643847	PGA4	1.42173	0.507651	12.6083	2.52668	0.0137764	0.0882218	-3.26185	Up (pval < 0.05)	ME vs. HC
seq.22576.1	Membrane	CD209 antigen	Q9NNX6	30835	CD209	0.937707	-0.0927915	11.6679	-1.34147	0.184101	0.444341	-5.37276	No Change	ME vs. HC
seq.22576.2	Membrane	CD209 antigen	Q9NNX6	30835	CD209	0.950047	-0.073929	12.6741	-0.781415	0.437191	0.703707	-5.94306	No Change	ME vs. HC
seq.22577.24	Membrane	Sialic acid-binding Ig-like lectin 14	Q08ET2	100049587	SIGLEC14	1.08473	0.117337	13.1373	0.999492	0.320997	0.602671	-5.75568	No Change	ME vs. HC
seq.22578.17	Membrane	Roundabout homolog 2	Q9HCK4	6092	ROBO2	1.09327	0.128654	12.569	2.44891	0.0168343	0.101179	-3.43485	Up (pval < 0.05)	ME vs. HC
seq.22579.93		Neurexin-1-beta	P58400	9378	NRXN1	1.03893	0.0551043	9.49496	1.03818	0.302757	0.584006	-5.71777	No Change	ME vs. HC
seq.22580.29	Intracellular	Ephrin-A2	O43921	1943	EFNA2	1.01718	0.0245685	10.1617	0.547059	0.586077	0.804648	-6.09405	No Change	ME vs. HC
seq.22583.47	Membrane and secreted isoforms	NKG2D ligand 2	Q9BZM5	80328	ULBP2	1.06915	0.0964604	9.7751	1.8271	0.0719442	0.253031	-4.64901	No Change	ME vs. HC
seq.22584.2	Membrane	Low-density lipoprotein receptor-related protein 6	O75581	4040	LRP6	1.01155	0.0165667	10.638	0.765774	0.446383	0.710398	-5.95477	No Change	ME vs. HC
seq.22585.5	Membrane	Frizzled-4	Q9ULV1	8322	FZD4	1.06522	0.0911575	13.2606	1.41178	0.162443	0.415814	-5.28083	No Change	ME vs. HC
seq.22586.24	Membrane	Butyrophilin subfamily 2 member A2	Q8WVV5	10385	BTN2A2	1.02829	0.0402458	10.6574	0.693389	0.490358	0.744151	-6.00594	No Change	ME vs. HC
seq.22587.37	Membrane	Ephrin type-A receptor 6	Q9UF33	285220	EPHA6	1.06421	0.089785	13.2562	1.40765	0.163656	0.417897	-5.28634	No Change	ME vs. HC
seq.22588.35	Membrane	Adhesion G protein-coupled receptor B2	O60241	576	ADGRB2	1.00788	0.0113297	8.5205	0.176798	0.860178	0.947166	-6.22459	No Change	ME vs. HC
seq.22589.3	Membrane	Frizzled-2	Q14332	2535	FZD2	1.14845	0.199685	11.9024	3.47694	0.000875466	0.0149629	-0.811897	Up (qval < 0.05)	ME vs. HC
seq.22590.68	Membrane	Frizzled-1	Q9UP38	8321	FZD1	1.07804	0.108406	10.3045	2.83921	0.00591424	0.0509139	-2.52242	Up (pval < 0.05)	ME vs. HC
seq.22591.4	Membrane	Frizzled-9	O00144	8326	FZD9	0.941568	-0.086863	9.97949	-0.53077	0.597257	0.811915	-6.10259	No Change	ME vs. HC
seq.2273.34		HCE004359	HCE004359	HCE004359	HCE004359	1.00024	0.000344742	9.67028	0.0443791	0.964728	0.98597	-6.23888	No Change	ME vs. HC
seq.22770.22	Membrane	Solute carrier family 25 member 38	Q96DW6	54977	SLC25A38	0.926244	-0.110535	10.7211	-1.98122	0.0514932	0.205133	-4.3771	No Change	ME vs. HC
seq.22771.6	Intracellular	Sterile alpha motif domain-containing protein 12	Q8N8I0	401474	SAMD12	1.00335	0.00482338	11.9467	0.103166	0.918126	0.970548	-6.23465	No Change	ME vs. HC
seq.22772.125	Intracellular	Sorting and assembly machinery component 50 homolog	Q9Y512	25813	SAMM50	1.02454	0.0349725	11.3395	1.05633	0.294446	0.575845	-5.69951	No Change	ME vs. HC
seq.22773.69	Intracellular	Succinate dehydrogenase [ubiquinone] iron-sulfur subunit, mitochondrial	P21912	6390	SDHB	1.03136	0.0445413	11.55	1.2977	0.198649	0.463393	-5.42774	No Change	ME vs. HC
seq.22774.20	Intracellular	tRNA-splicing endonuclease subunit Sen34	Q9BSV6	79042	TSEN34	0.952493	-0.0702191	10.5005	-3.01642	0.00356269	0.036555	-2.07312	Down (qval < 0.05)	ME vs. HC
seq.22776.40	Intracellular	Nuclear receptor 0B2	Q15466	8431	NR0B2	0.993283	-0.00972273	9.8711	-0.104833	0.916808	0.97049	-6.23448	No Change	ME vs. HC
seq.22777.46	Intracellular	S-phase kinase-associated protein 2	Q13309	6502	SKP2	1.0213	0.0304043	11.8214	0.622098	0.535897	0.773898	-6.05143	No Change	ME vs. HC
seq.22779.75	Intracellular	Single-pass membrane and coiled-coil domain-containing protein 1	Q147U7	255798	SMCO1	1.03959	0.0560197	9.83577	0.679228	0.499232	0.750034	-6.01536	No Change	ME vs. HC
seq.2278.61	Secreted	Metalloproteinase inhibitor 2	P16035	7077	TIMP2	0.979477	-0.0299167	15.6513	-0.721196	0.47319	0.728474	-5.98687	No Change	ME vs. HC
seq.22782.80	Intracellular	Kinetochore protein Spc25	Q9HBM1	57405	SPC25	1.05042	0.0709661	11.4977	0.484321	0.629669	0.830415	-6.12552	No Change	ME vs. HC
seq.22783.40	Membrane	Transcription factor PU.1	P17947	6688	SPI1	0.594511	-0.750224	11.7117	-4.7453	1.06595e-05	0.00118149	3.23893	Down (qval < 0.05)	ME vs. HC
seq.22784.4	Intracellular	Spermatogenesis-associated protein 22	Q8NHS9	84690	SPATA22	0.998797	-0.00173613	9.81044	-0.105051	0.916636	0.97049	-6.23446	No Change	ME vs. HC
seq.22786.57	Intracellular	Spermatogenesis-associated protein 46	Q5T0L3	284680	SPATA46	0.896693	-0.157314	12.3263	-1.25045	0.215297	0.483527	-5.48514	No Change	ME vs. HC
seq.22787.39	Intracellular	Sperm protein associated with the nucleus on the X chromosome N3	Q5MJ09	139067	SPANXN3	0.988489	-0.0167025	8.91609	-0.307948	0.759036	0.901297	-6.19358	No Change	ME vs. HC
seq.22788.10	Intracellular	Sulfotransferase 6B1	Q6IMI4	391365	SULT6B1	0.959834	-0.0591426	11.1535	-0.672192	0.503673	0.752897	-6.01997	No Change	ME vs. HC
seq.22792.21	Intracellular	Tryptophan--tRNA ligase, mitochondrial	Q9UGM6	10352	WARS2	0.97133	-0.0419666	11.6389	-1.14422	0.256426	0.533686	-5.60674	No Change	ME vs. HC
seq.22793.110	Intracellular	Transcription initiation factor IIA subunit 2	P52657	2958	GTF2A2	1.05846	0.0819733	12.045	0.959593	0.340561	0.621819	-5.79331	No Change	ME vs. HC
seq.22795.17		Transcriptional adapter 2-alpha	O75478	6871	TADA2A	0.979243	-0.0302617	11.8911	-1.59013	0.116308	0.339202	-5.0279	No Change	ME vs. HC
seq.22796.17	Intracellular	Transcriptional adapter 1	Q96BN2	117143	TADA1	1.06247	0.0874207	12.5333	3.76593	0.00034211	0.00851657	0.0427312	Up (qval < 0.05)	ME vs. HC
seq.22797.20	Intracellular	Transcription initiation factor TFIID subunit 12	Q16514	6883	TAF12	0.989472	-0.0152699	10.5257	-0.378705	0.706052	0.876349	-6.1699	No Change	ME vs. HC
seq.22798.111	Intracellular	Transcription initiation factor TFIID subunit 8	Q7Z7C8	129685	TAF8	1.00898	0.0129045	13.2347	0.213809	0.831317	0.931941	-6.21753	No Change	ME vs. HC
seq.22799.17	Intracellular	TBC1 domain family member 28	Q2M2D7	254272	TBC1D28	0.994868	-0.00742325	10.603	-0.445786	0.657127	0.84905	-6.14296	No Change	ME vs. HC
seq.22800.24	Intracellular	Telethonin	O15273	8557	TCAP	0.992145	-0.0113775	11.0994	-0.594919	0.553815	0.785536	-6.06749	No Change	ME vs. HC
seq.22801.83	Intracellular	Telomere repeats-binding bouquet formation protein 2	Q8NHR7	145645	TERB2	0.98201	-0.0261901	9.59631	-0.397229	0.692406	0.869132	-6.16289	No Change	ME vs. HC
seq.22802.13	Intracellular	Testis-expressed protein 30	Q5JUR7	93081	TEX30	1.00997	0.0143176	10.2389	0.641655	0.523191	0.767194	-6.03944	No Change	ME vs. HC
seq.22805.18	Intracellular	THAP domain-containing protein 11	Q96EK4	57215	THAP11	1.10299	0.141425	10.0829	3.5754	0.000638714	0.0127229	-0.525877	Up (qval < 0.05)	ME vs. HC
seq.22806.1	Intracellular	THAP domain-containing protein 2	Q9H0W7	83591	THAP2	0.998588	-0.00203855	11.2116	-0.0667897	0.946939	0.97846	-6.23767	No Change	ME vs. HC
seq.22808.59	Intracellular	Thyroid hormone receptor beta	P10828	7068	THRB	0.969491	-0.0447	13.2583	-1.48675	0.141568	0.385262	-5.17793	No Change	ME vs. HC
seq.22809.32	Membrane	Mitochondrial import inner membrane translocase subunit Tim23	O14925	100287932	TIMM23	0.993948	-0.00875744	11.3011	-0.21813	0.827962	0.929932	-6.21662	No Change	ME vs. HC
seq.22810.41	Intracellular	TIMELESS-interacting protein	Q9BVW5	54962	TIPIN	1.00079	0.00113745	9.27028	0.0324476	0.974207	0.988647	-6.23933	No Change	ME vs. HC
seq.22811.5	Intracellular	Translation machinery-associated protein 16	Q96EY4	55319	TMA16	1.0706	0.0984159	12.2001	2.17408	0.0330801	0.155719	-4.00944	Up (pval < 0.05)	ME vs. HC
seq.22812.4	Intracellular	Trafficking protein particle complex subunit 6B	Q86SZ2	122553	TRAPPC6B	1.02902	0.0412643	12.4227	0.743471	0.459683	0.720659	-5.97107	No Change	ME vs. HC
seq.22813.5		TPT1-like protein	Q56UQ5	392490	FLJ44635	1.0787	0.109295	12.6351	2.33502	0.022413	0.12109	-3.68001	Up (pval < 0.05)	ME vs. HC
seq.22814.1	Intracellular	Zinc finger protein RFP	P14373	5987	TRIM27	0.993589	-0.00927952	9.81283	-0.416799	0.6781	0.860069	-6.15514	No Change	ME vs. HC
seq.22815.4	Intracellular	Tripartite motif-containing protein 40	Q6P9F5	135644	TRIM40	0.962609	-0.0549783	12.0425	-1.82968	0.0715531	0.252331	-4.64463	No Change	ME vs. HC
seq.22816.4	Intracellular	Tripartite motif-containing protein 54	Q9BYV2	57159	TRIM54	0.990434	-0.0138678	12.9943	-0.295091	0.768797	0.904653	-6.19736	No Change	ME vs. HC
seq.22817.126	Intracellular	E3 ubiquitin-protein ligase TRIM9	Q9C026	114088	TRIM9	1.00357	0.00514095	11.8508	0.135645	0.892491	0.961511	-6.23086	No Change	ME vs. HC
seq.22818.4	Intracellular	Tricarboxylate transport protein, mitochondrial	P53007	6576	SLC25A1	1.02106	0.0300671	12.0021	0.900663	0.370854	0.650126	-5.84615	No Change	ME vs. HC
seq.22821.50	Intracellular	Uracil-DNA glycosylase	P13051	7374	UNG	1.3472	0.429965	11.1683	3.25841	0.00172983	0.0234338	-1.42658	Up (qval < 0.05)	ME vs. HC
seq.22824.53	Intracellular	V-type proton ATPase subunit C 2	Q8NEY4	245973	ATP6V1C2	0.733655	-0.446827	12.5748	-4.15023	9.20684e-05	0.0038764	1.24611	Down (qval < 0.05)	ME vs. HC
seq.22826.2	Intracellular	Von Hippel-Lindau-like protein	Q6RSH7	391104	VHLL	1.07626	0.106032	11.9814	3.97058	0.00017151	0.00562017	0.674592	Up (qval < 0.05)	ME vs. HC
seq.22831.11	Intracellular	Z-DNA-binding protein 1	Q9H171	81030	ZBP1	0.885687	-0.17513	9.83157	-1.91621	0.0594197	0.226627	-4.49421	No Change	ME vs. HC
seq.22832.9	Intracellular	Zinc finger CCCH domain-containing protein 8	Q8N5P1	84524	ZC3H8	0.991224	-0.0127171	12.2964	-0.341107	0.734044	0.888592	-6.18308	No Change	ME vs. HC
seq.22833.74	Intracellular	Zinc finger CCHC domain-containing protein 18	P0CG32	644353	ZCCHC18	1.10021	0.137773	14.5891	1.54338	0.127244	0.359365	-5.09691	No Change	ME vs. HC
seq.22834.21	Membrane	Probable palmitoyltransferase ZDHHC4	Q9NPG8	55146	ZDHHC4	0.937773	-0.0926891	10.366	-2.20399	0.0308131	0.148511	-3.94974	Down (pval < 0.05)	ME vs. HC
seq.22838.39	Intracellular	Zinc finger protein 230	Q9UIE0	7773	ZNF230	1.04372	0.0617314	10.185	2.64675	0.0100296	0.0705831	-2.98599	Up (pval < 0.05)	ME vs. HC
seq.22839.23	Intracellular	Zinc finger protein 263	O14978	10127	ZNF263	0.989069	-0.0158574	13.7069	-0.321826	0.748543	0.897037	-6.18932	No Change	ME vs. HC
seq.22841.16	Intracellular	Zinc finger protein 696	Q9H7X3	79943	ZNF696	0.974589	-0.0371338	12.8754	-0.973519	0.333645	0.61471	-5.78034	No Change	ME vs. HC
seq.22842.85	Intracellular	Zinc finger protein 69	Q9UC07	7620	ZNF69	0.978802	-0.0309104	10.6766	-1.01176	0.315135	0.597174	-5.74381	No Change	ME vs. HC
seq.22844.4	Intracellular	Zinc finger SWIM domain-containing protein 7	Q19AV6	125150	ZSWIM7	1.00534	0.00768909	10.8445	0.232958	0.816473	0.92521	-6.21336	No Change	ME vs. HC
seq.22845.3	Intracellular	28S ribosomal protein S14, mitochondrial	O60783	63931	MRPS14	0.977188	-0.0332916	10.9175	-1.76877	0.0812858	0.274297	-4.74674	No Change	ME vs. HC
seq.22847.18	Intracellular	Serine/threonine-protein kinase 4	Q13043	6789	STK4	1.09516	0.131135	12.0413	2.39562	0.0192682	0.109705	-3.5508	Up (pval < 0.05)	ME vs. HC
seq.22857.5	Membrane	BTB/POZ domain-containing protein KCTD7	Q96MP8	154881	KCTD7	1.00782	0.0112394	12.1119	0.332648	0.740394	0.89185	-6.18586	No Change	ME vs. HC
seq.22858.3	Intracellular	Mitogen-activated protein kinase 6	Q16659	5597	MAPK6	1.07941	0.110247	16.5506	2.72968	0.0080113	0.0620354	-2.78943	Up (pval < 0.05)	ME vs. HC
seq.22862.44	Intracellular	Protein phosphatase 1M	Q96MI6	132160	PPM1M	0.991816	-0.0118557	11.8033	-0.504393	0.615568	0.821843	-6.11586	No Change	ME vs. HC
seq.2288.7		HCE004331	HCE004331	HCE004331	HCE004331	0.999199	-0.00115589	6.91275	-0.122524	0.902835	0.964844	-6.23252	No Change	ME vs. HC
seq.22946.55	Intracellular	Alpha-1-syntrophin	Q13424	6640	SNTA1	1.01108	0.0158989	10.1197	0.858342	0.393631	0.669548	-5.88208	No Change	ME vs. HC
seq.22948.13	Secreted	Bone morphogenetic protein 3	P12645	651	BMP3	1.01874	0.0267844	9.27336	0.511998	0.610263	0.819426	-6.1121	No Change	ME vs. HC
seq.22950.6	Membrane	Butyrophilin subfamily 3 member A3	O00478	10384	BTN3A3	1.02688	0.0382639	10.6447	1.89863	0.061733	0.231562	-4.52528	No Change	ME vs. HC
seq.22952.28	Intracellular	Cyclin-dependent kinase 2-associated protein 2	O75956	10263	CDK2AP2	0.99121	-0.0127369	9.73495	-0.61055	0.543473	0.77809	-6.05834	No Change	ME vs. HC
seq.22953.85	Intracellular	CCAAT/enhancer-binding protein beta	P17676	1051	CEBPB	0.982801	-0.0250291	10.457	-1.75531	0.0835791	0.279207	-4.76889	No Change	ME vs. HC
seq.22954.10	Intracellular	Chloride intracellular channel protein 2	O15247	1193	CLIC2	1.07072	0.0985854	11.9239	1.45292	0.150711	0.398986	-5.22498	No Change	ME vs. HC
seq.22955.28	Intracellular	Retinol-binding protein 1	P09455	5947	RBP1	1.04304	0.0607912	9.58282	3.19299	0.00211006	0.0263344	-1.60502	Up (qval < 0.05)	ME vs. HC
seq.22958.6	Intracellular	Destrin	P60981	11034	DSTN	0.8678	-0.204565	11.5584	-3.65106	0.000499573	0.0108925	-0.302441	Down (qval < 0.05)	ME vs. HC
seq.22959.32	Secreted	Dickkopf-related protein 4	Q9UBT3	27121	DKK4	1.03683	0.0521851	9.35289	0.870493	0.387004	0.664077	-5.87194	No Change	ME vs. HC
seq.22960.8	Membrane	Low affinity immunoglobulin gamma Fc region receptor II-b	P31994	2213	FCGR2B	1.34381	0.426326	12.6927	1.73016	0.0880061	0.286844	-4.80984	No Change	ME vs. HC
seq.22961.7	Membrane and secreted isoforms	Ficolin-1	O00602	2219	FCN1	0.947758	-0.0774087	11.3474	-0.818359	0.415927	0.68659	-5.91448	No Change	ME vs. HC
seq.22963.3	Membrane	Vesicle-associated membrane protein 2	P63027	6844	VAMP2	0.973387	-0.0389141	9.94783	-1.96301	0.0536166	0.211749	-4.41026	No Change	ME vs. HC
seq.22966.20	Intracellular	Gamma-aminobutyric acid receptor-associated protein	O95166	11337	GABARAP	0.994476	-0.00799123	12.5024	-0.159486	0.873745	0.952113	-6.22743	No Change	ME vs. HC
seq.22967.15	Secreted	Growth/differentiation factor 7	Q7Z4P5	151449	GDF7	1.01494	0.0213985	9.53417	0.563765	0.574714	0.797441	-6.08503	No Change	ME vs. HC
seq.22968.9		G antigen 2D	Q9UEU5	100101629	GAGE2D	0.891035	-0.166445	11.2276	-2.21887	0.0297371	0.144859	-3.91979	Down (pval < 0.05)	ME vs. HC
seq.22969.12	Membrane and secreted isoforms	C-C motif chemokine 7	P80098	6354	CCL7	1.01607	0.0230039	9.0796	0.538795	0.591737	0.807715	-6.09841	No Change	ME vs. HC
seq.22970.8	Intracellular	PDZ domain-containing protein GIPC1	O14908	10755	GIPC1	0.854414	-0.226992	11.2102	-2.18656	0.0321171	0.152885	-3.98462	Down (pval < 0.05)	ME vs. HC
seq.22972.26	Secreted	Gro-beta	P19875	2920	CXCL2	1.09706	0.133639	15.3979	0.942681	0.349084	0.630831	-5.80881	No Change	ME vs. HC
seq.22973.8	Secreted	Gro-gamma	P19876	2921	CXCL3	1.22004	0.286927	13.025	2.01034	0.0482468	0.19579	-4.32352	Up (pval < 0.05)	ME vs. HC
seq.22974.25	Intracellular	Histone H2B type 2-E	Q16778	8349	H2BC21	0.521038	-0.940539	13.4368	-5.65446	3.14864e-07	0.000144168	6.51773	Down (qval < 0.05)	ME vs. HC
seq.22977.18	Intracellular	Protein HEXIM1	O94992	10614	HEXIM1	0.980222	-0.0288191	9.93449	-1.26642	0.209557	0.475317	-5.46596	No Change	ME vs. HC
seq.22978.13	Intracellular	High mobility group protein B2	P26583	3148	HMGB2	0.820972	-0.284595	10.1091	-3.79649	0.000308985	0.00811451	0.13574	Down (qval < 0.05)	ME vs. HC
seq.22980.37	Intracellular	Homer protein homolog 1	Q86YM7	9456	HOMER1	1.02086	0.0297868	8.76327	0.482603	0.630882	0.831262	-6.12633	No Change	ME vs. HC
seq.22981.3	Intracellular	Hippocalcin-like protein 1	P37235	3241	HPCAL1	1.01793	0.0256366	10.7264	1.06443	0.290789	0.572333	-5.69126	No Change	ME vs. HC
seq.22984.10	Intracellular	Eukaryotic initiation factor 4A-II	Q14240	1974	EIF4A2	0.775298	-0.367177	13.8556	-3.69229	0.000436427	0.00999146	-0.179363	Down (qval < 0.05)	ME vs. HC
seq.22985.160	Secreted	Insulin-like growth factor-binding protein 2	P18065	3485	IGFBP2	1.02758	0.0392555	15.3568	0.264846	0.791906	0.913196	-6.20562	No Change	ME vs. HC
seq.22987.69	Intracellular	Mitogen-activated protein kinase 9	P45984	5601	MAPK9	0.998701	-0.00187457	9.667	-0.0451664	0.964103	0.985838	-6.23885	No Change	ME vs. HC
seq.22989.24	Intracellular	Protein lin-7 homolog A	O14910	8825	LIN7A	0.975511	-0.0357702	9.76589	-0.76427	0.447273	0.710914	-5.95589	No Change	ME vs. HC
seq.22990.20	Intracellular	Protein lin-7 homolog B	Q9HAP6	64130	LIN7B	0.983299	-0.0242975	11.6296	-0.797905	0.427622	0.69586	-5.93046	No Change	ME vs. HC
seq.22991.9	Intracellular	Melanoma-associated antigen 6	P43360	4105	MAGEA6	1.03145	0.0446777	12.425	0.631877	0.529524	0.770925	-6.04548	No Change	ME vs. HC
seq.22992.6	Intracellular	Microtubule-associated protein RP/EB family member 3	Q9UPY8	22924	MAPRE3	1.01787	0.025554	9.5924	1.01933	0.311555	0.593064	-5.73642	No Change	ME vs. HC
seq.22993.9	Secreted	C-C motif chemokine 22	O00626	6367	CCL22	1.03666	0.0519385	11.2155	0.657785	0.512833	0.760375	-6.02927	No Change	ME vs. HC
seq.23000.22	Membrane	Neuroligin-1	Q8N2Q7	22871	NLGN1	1.03012	0.0428143	8.50374	1.35708	0.179114	0.4393	-5.35273	No Change	ME vs. HC
seq.23002.27	Secreted	Neurexophilin-1	P58417	30010	NXPH1	1.01382	0.0197955	9.62945	0.691329	0.491644	0.744363	-6.00732	No Change	ME vs. HC
seq.23006.19	Intracellular	Phosphatidylinositol 5-phosphate 4-kinase type-2 beta	P78356	8396	PIP4K2B	0.970453	-0.04327	8.99439	-1.84489	0.0692818	0.247952	-4.61865	No Change	ME vs. HC
seq.23007.8	Intracellular	Junction plakoglobin	P14923	3728	JUP	1.03674	0.052048	14.0703	1.32324	0.190058	0.451115	-5.39586	No Change	ME vs. HC
seq.23008.4	Intracellular	Ras-related protein Rab-2A	P61019	5862	RAB2A	0.964731	-0.0518017	10.6394	-0.95972	0.340498	0.621819	-5.79319	No Change	ME vs. HC
seq.23016.24	Membrane	TATA-binding protein-associated factor 2N	Q92804	8148	TAF15	1.00892	0.0128128	10.1145	0.520337	0.604469	0.815974	-6.10792	No Change	ME vs. HC
seq.23017.17	Membrane	Reticulocalbin-3	Q96D15	57333	RCN3	1.15999	0.214112	11.0907	2.15076	0.0349477	0.161226	-4.05549	Up (pval < 0.05)	ME vs. HC
seq.23018.4	Secreted	Lithostathine-1-beta	P48304	5968	REG1B	0.952148	-0.0707427	12.5179	-0.376241	0.707875	0.877049	-6.1708	No Change	ME vs. HC
seq.23020.18	Intracellular	Regulator of G-protein signaling 4	P49798	5999	RGS4	1.02509	0.0357571	10.3157	1.6877	0.0959169	0.302361	-4.87774	No Change	ME vs. HC
seq.23022.5	Intracellular	Rab GDP dissociation inhibitor alpha	P31150	2664	GDI1	1.02622	0.0373374	9.83231	0.665171	0.508126	0.756634	-6.02453	No Change	ME vs. HC
seq.23023.21	Intracellular	Protein S100-A14	Q9HCY8	57402	S100A14	0.972727	-0.0398926	9.58326	-0.870275	0.387123	0.664077	-5.87212	No Change	ME vs. HC
seq.23024.25	Intracellular	GTP-binding protein SAR1a	Q9NR31	56681	SAR1A	1.068	0.0949107	10.3188	2.7923	0.00674134	0.0557416	-2.63779	Up (pval < 0.05)	ME vs. HC
seq.23028.49	Intracellular	Syntenin-2	Q9H190	27111	SDCBP2	1.00843	0.0121124	9.21477	0.430374	0.668245	0.854204	-6.14954	No Change	ME vs. HC
seq.23029.3	Intracellular	Endophilin-A3	Q99963	6457	SH3GL3	0.951285	-0.0720498	10.6676	-0.924816	0.358237	0.639676	-5.82489	No Change	ME vs. HC
seq.23030.4	Membrane	Sialic acid-binding Ig-like lectin 5	O15389	8778	SIGLEC5	1.07165	0.099836	15.0128	0.757703	0.45117	0.714036	-5.96073	No Change	ME vs. HC
seq.23031.6	Intracellular	NAD-dependent protein deacetylase sirtuin-2	Q8IXJ6	22933	SIRT2	0.938722	-0.0912299	9.56084	-1.68256	0.0969136	0.304455	-4.88586	No Change	ME vs. HC
seq.23034.13	Membrane	VPS10 domain-containing receptor SorCS3	Q9UPU3	22986	SORCS3	1.0233	0.0332298	9.90035	1.44601	0.152635	0.401653	-5.23447	No Change	ME vs. HC
seq.23037.37	Intracellular	Ubiquitin-conjugating enzyme E2 D3	P61077	7323	UBE2D3	0.984641	-0.0223299	12.6482	-0.510938	0.611001	0.819516	-6.11263	No Change	ME vs. HC
seq.23038.63	Membrane	Netrin receptor UNC5B	Q8IZJ1	219699	UNC5B	1.09415	0.129805	12.7033	2.38511	0.0197834	0.111402	-3.5734	Up (pval < 0.05)	ME vs. HC
seq.23039.56	Intracellular	Homeobox protein MOX-2	P50222	4223	MEOX2	0.985302	-0.0213618	8.72974	-1.14318	0.256856	0.534076	-5.60789	No Change	ME vs. HC
seq.2305.52		HCE003300	HCE003300	HCE003300	HCE003300	1.00006	8.34469e-05	10.7973	0.0105298	0.991629	0.995979	-6.23979	No Change	ME vs. HC
seq.2312.13		HCE000483	HCE000483	HCE000483	HCE000483	0.99737	-0.00379972	7.64152	-0.432749	0.666527	0.853368	-6.14854	No Change	ME vs. HC
seq.23148.100	Secreted	Endothelial cell-derived lipase	Q9Y5X9	9388	LIPG	1.22165	0.288831	11.2949	4.50266	2.61061e-05	0.00193185	2.40914	Up (qval < 0.05)	ME vs. HC
seq.23152.49	Intracellular	BTB/POZ domain-containing adapter for CUL3-mediated RhoA degradation protein 2	Q13829	7126	TNFAIP1	0.98477	-0.0221414	8.70988	-0.659244	0.511901	0.759762	-6.02834	No Change	ME vs. HC
seq.23153.14	Membrane	BIK	Q13323	638	BIK	1.07039	0.0981383	12.0153	1.26887	0.208687	0.474353	-5.463	No Change	ME vs. HC
seq.23156.146	Intracellular	Caspase-10	Q92851	843	CASP10	1.03793	0.053708	9.96157	1.45977	0.148824	0.39618	-5.21554	No Change	ME vs. HC
seq.23161.3	Intracellular	BTB/POZ domain-containing protein KCTD6	Q8NC69	200845	KCTD6	0.953901	-0.0680878	10.5779	-0.938102	0.351416	0.633015	-5.81296	No Change	ME vs. HC
seq.23162.36	Intracellular	Mitogen-activated protein kinase kinase kinase 10	Q02779	4294	MAP3K10	1.06511	0.0910067	11.2031	2.32285	0.0230974	0.123783	-3.70564	Up (pval < 0.05)	ME vs. HC
seq.23164.8	Membrane	Mitochondrial pyruvate carrier 1	Q9Y5U8	51660	MPC1	1.0386	0.0546341	8.57413	2.01755	0.0474706	0.194285	-4.31014	Up (pval < 0.05)	ME vs. HC
seq.23173.3	Secreted	Metalloproteinase inhibitor 1	P01033	7076	TIMP1	1.06355	0.08889	13.7428	1.77034	0.0810211	0.273656	-4.74414	No Change	ME vs. HC
seq.23176.17	Membrane	Beta-dystroglycan	Q14118	1605	DAG1	1.01371	0.0196492	11.7801	0.306915	0.759819	0.901484	-6.19389	No Change	ME vs. HC
seq.23178.95	Intracellular	Histamine N-methyltransferase	P50135	3176	HNMT	1.06204	0.0868353	11.2933	1.81159	0.074337	0.258346	-4.67529	No Change	ME vs. HC
seq.23181.2	Membrane	Leukocyte tyrosine kinase receptor	P29376	4058	LTK	1.02228	0.0317866	9.5819	1.14294	0.256956	0.534076	-5.60815	No Change	ME vs. HC
seq.23183.6	Intracellular	E3 ubiquitin-protein ligase RNF31	Q96EP0	55072	RNF31	1.05328	0.0748917	10.2402	0.644103	0.521612	0.766566	-6.03791	No Change	ME vs. HC
seq.23187.9	Intracellular	Deubiquitinating protein VCIP135	Q96JH7	80124	VCPIP1	0.802053	-0.31823	10.868	-2.39642	0.0192294	0.10963	-3.54907	Down (pval < 0.05)	ME vs. HC
seq.23200.25	Secreted	Complement C1q tumor necrosis factor-related protein 4	Q9BXJ3	114900	C1QTNF4	1.12955	0.175752	11.9804	2.3419	0.0220345	0.11984	-3.66549	Up (pval < 0.05)	ME vs. HC
seq.23202.78	Secreted	Ecto-ADP-ribosyltransferase 5	Q96L15	116969	ART5	1.01987	0.028384	8.67809	1.36747	0.175851	0.434775	-5.33928	No Change	ME vs. HC
seq.23203.3	Secreted	Retinoid-inducible serine carboxypeptidase	Q9HB40	59342	SCPEP1	0.999353	-0.000933918	13.2548	-0.00909757	0.992767	0.996656	-6.2398	No Change	ME vs. HC
seq.23210.4	Intracellular	ETS translocation variant 2	O00321	2116	ETV2	1.09479	0.130648	10.5397	1.73388	0.0873397	0.286031	-4.80382	No Change	ME vs. HC
seq.23212.8	Intracellular	Protein EURL homolog	Q9NYK6	54149	EURL	1.09202	0.126994	10.0559	3.8415	0.000265731	0.0075957	0.273591	Up (qval < 0.05)	ME vs. HC
seq.23213.21	Intracellular	Uncharacterized protein C11orf70	Q9BRQ4	85016	CFAP300	0.992674	-0.0106074	10.7297	-0.328645	0.743404	0.894056	-6.18715	No Change	ME vs. HC
seq.23224.11	Intracellular	Regucalcin	Q15493	9104	RGN	1.02014	0.0287643	9.61558	0.617155	0.539134	0.776581	-6.05441	No Change	ME vs. HC
seq.23225.26	Intracellular	E3 ubiquitin-protein ligase TRIM62	Q9BVG3	55223	TRIM62	1.04851	0.0683471	8.66381	1.17336	0.244625	0.520783	-5.57442	No Change	ME vs. HC
seq.23226.42	Membrane	ATP synthase B chain, mitochondrial	P24539	515	ATP5PB	1.06426	0.0898562	12.1872	1.69813	0.0939224	0.299294	-4.86121	No Change	ME vs. HC
seq.23228.2	Membrane	Uncharacterized protein C12orf76	Q8N812	400073	C12orf76	1.00387	0.00557355	10.3205	0.145149	0.88501	0.957552	-6.22956	No Change	ME vs. HC
seq.23241.27	Intracellular	Mitochondrial import inner membrane translocase subunit Tim10 B	Q9Y5J6	26515	TIMM10B	0.947018	-0.0785358	10.3866	-1.56098	0.123035	0.350995	-5.07116	No Change	ME vs. HC
seq.23242.2	Intracellular	Sjoegren syndrome nuclear autoantigen 1	O43805	8636	SSNA1	1.02462	0.0350954	9.33772	0.778636	0.438817	0.704244	-5.94516	No Change	ME vs. HC
seq.23243.120	Intracellular	40S ribosomal protein S25	P62851	6230	RPS25	0.841688	-0.248643	12.0272	-2.9014	0.00496137	0.0451516	-2.36714	Down (qval < 0.05)	ME vs. HC
seq.23245.5	Intracellular	Speriolin-like protein	Q9H0A9	84221	SPATC1L	0.971469	-0.04176	11.8139	-0.889611	0.37672	0.654894	-5.8557	No Change	ME vs. HC
seq.23246.67	Intracellular	Biogenesis of lysosome-related organelles complex 1 subunit 1	P78537	2647	BLOC1S1	1.00312	0.0044995	9.91369	0.0536388	0.957376	0.983734	-6.23844	No Change	ME vs. HC
seq.23248.1	Intracellular	X antigen family member 2	Q96GT9	9502	XAGE2	1.01915	0.0273603	7.99865	1.21421	0.228745	0.501089	-5.52779	No Change	ME vs. HC
seq.23250.3	Intracellular	Transcription elongation factor A protein-like 4	Q96EI5	79921	TCEAL4	0.998698	-0.00187895	8.6544	-0.046458	0.963077	0.985663	-6.23879	No Change	ME vs. HC
seq.23252.4		DnaJ homolog subfamily B member 3	Q8WWF6	414061	DNAJB3	0.973244	-0.0391271	10.1762	-0.43188	0.667155	0.853526	-6.1489	No Change	ME vs. HC
seq.23253.5	Intracellular	Catechol O-methyltransferase domain-containing protein 1	Q86VU5	118881	COMTD1	1.01125	0.016134	11.056	0.346617	0.729918	0.886512	-6.18124	No Change	ME vs. HC
seq.23254.31	Intracellular	NADH dehydrogenase [ubiquinone] 1 alpha subcomplex assembly factor 3	Q9BU61	25915	NDUFAF3	1.02933	0.0417079	7.99926	0.989838	0.32566	0.607225	-5.76492	No Change	ME vs. HC
seq.23255.7	Intracellular	Ras-related protein Rab-33A	Q14088	9363	RAB33A	0.909104	-0.137483	9.04634	-1.43685	0.155212	0.405518	-5.24697	No Change	ME vs. HC
seq.23256.21	Intracellular	TLD domain-containing protein 2	A0PJX2	140711	TLDC2	1.03593	0.0509318	8.83535	2.06124	0.0429936	0.183229	-4.2282	Up (pval < 0.05)	ME vs. HC
seq.23257.14	Intracellular	COMM domain-containing protein 10	Q9Y6G5	51397	COMMD10	0.84588	-0.241475	10.3692	-2.76641	0.00724216	0.0576696	-2.70081	Down (pval < 0.05)	ME vs. HC
seq.23258.56	Intracellular	Cytochrome c oxidase assembly factor 7	Q96BR5	65260	COA7	1.04619	0.0651429	10.4191	1.92269	0.0585854	0.224358	-4.48269	No Change	ME vs. HC
seq.23259.23	Intracellular	EEF1A lysine methyltransferase 1	Q8WVE0	221143	EEF1AKMT1	1.16418	0.219316	9.83969	3.25424	0.00175204	0.0234338	-1.43805	Up (qval < 0.05)	ME vs. HC
seq.23261.27	Intracellular	Uncharacterized protein C1orf50	Q9BV19	79078	C1orf50	1.01956	0.0279445	10.0625	1.30103	0.197513	0.46259	-5.42362	No Change	ME vs. HC
seq.23262.11	Intracellular	Beta-crystallin B3	P26998	1417	CRYBB3	1.01337	0.0191647	8.91739	0.786174	0.434417	0.700692	-5.93945	No Change	ME vs. HC
seq.23263.9	Intracellular	BTB/POZ domain-containing protein KCTD15	Q96SI1	79047	KCTD15	1.00305	0.0043872	10.4835	0.134701	0.893235	0.961511	-6.23099	No Change	ME vs. HC
seq.23264.42	Intracellular	Mediator of RNA polymerase II transcription subunit 10	Q9BTT4	84246	MED10	1.06216	0.0870076	12.8484	3.04519	0.00327535	0.0347254	-1.99821	Up (qval < 0.05)	ME vs. HC
seq.23265.15	Intracellular	Tumor protein D54	O43399	7165	TPD52L2	0.780937	-0.356722	12.576	-3.58108	0.000627102	0.0125867	-0.509209	Down (qval < 0.05)	ME vs. HC
seq.23266.62	Intracellular	MIT domain-containing protein 1	Q8WV92	129531	MITD1	0.932242	-0.101224	9.69171	-1.76482	0.0819526	0.276166	-4.75325	No Change	ME vs. HC
seq.23267.5	Intracellular	BTB/POZ domain-containing protein KCTD6	Q8NC69	200845	KCTD6	1.04274	0.0603848	8.66798	1.28026	0.204678	0.469562	-5.44916	No Change	ME vs. HC
seq.23268.15	Intracellular	Protein FRG1	Q14331	2483	FRG1	1.00643	0.00925004	9.89148	0.303511	0.7624	0.902463	-6.1949	No Change	ME vs. HC
seq.23269.40	Membrane	CKLF-like MARVEL transmembrane domain-containing protein 4	Q8IZR5	146223	CMTM4	1.01004	0.0144131	11.7882	0.693853	0.490069	0.744112	-6.00563	No Change	ME vs. HC
seq.23270.14	Intracellular	Spermatogenesis-associated protein 33	Q96N06	124045	SPATA33	1.0259	0.0368938	9.13636	1.34707	0.182301	0.442587	-5.3656	No Change	ME vs. HC
seq.23271.20	Membrane	3-beta-hydroxysteroid-Delta(8),Delta(7)-isomerase	Q15125	10682	EBP	1.00568	0.00817669	11.4967	0.164909	0.86949	0.951256	-6.22657	No Change	ME vs. HC
seq.23272.8	Intracellular	Protein DPCD	Q9BVM2	25911	DPCD	0.925679	-0.111417	10.2436	-1.02001	0.311236	0.593007	-5.73575	No Change	ME vs. HC
seq.23273.42	Intracellular	UPF0193 protein EVG1	Q9BZE7	84645	C22orf23	1.01856	0.0265253	8.76035	0.158227	0.874733	0.952494	-6.22762	No Change	ME vs. HC
seq.23274.27	Intracellular	EF-hand calcium-binding domain-containing protein 1	Q9HAE3	79645	EFCAB1	1.04017	0.0568237	14.6093	1.6444	0.104574	0.31868	-4.9454	No Change	ME vs. HC
seq.23275.9	Membrane	Sarcospan	Q14714	8082	SSPN	1.02309	0.0329364	12.5399	0.767069	0.445618	0.710338	-5.95381	No Change	ME vs. HC
seq.23276.14	Intracellular	UPF0561 protein C2orf68	Q2NKX9	388969	C2orf68	0.98661	-0.0194487	8.35611	-0.655935	0.514015	0.761336	-6.03045	No Change	ME vs. HC
seq.23278.13	Intracellular	39S ribosomal protein L12, mitochondrial	P52815	6182	MRPL12	0.885542	-0.175367	11.4815	-2.5917	0.0116144	0.0784311	-3.11377	Down (pval < 0.05)	ME vs. HC
seq.23280.9	Intracellular	Akirin-2	Q53H80	55122	AKIRIN2	0.995684	-0.00624054	9.78108	-0.176661	0.860285	0.947166	-6.22461	No Change	ME vs. HC
seq.23281.29	Intracellular	ADP-ribosylation factor-like protein 8A	Q96BM9	127829	ARL8A	0.669586	-0.578658	11.2286	-4.1315	9.83054e-05	0.00406884	1.18581	Down (qval < 0.05)	ME vs. HC
seq.23282.19	Intracellular	Ras-related protein Rab-37	Q96AX2	326624	RAB37	1.00972	0.0139533	9.14715	0.177333	0.859759	0.947157	-6.22449	No Change	ME vs. HC
seq.23283.9	Intracellular	Ras-related protein Rab-43	Q86YS6	339122	RAB43	0.98363	-0.023812	12.5085	-0.699157	0.486769	0.740924	-6.00204	No Change	ME vs. HC
seq.23284.5	Intracellular	LIM domain only transcription factor protein 4	P61968	8543	LMO4	1.0574	0.0805169	11.6704	1.2502	0.215388	0.483583	-5.48544	No Change	ME vs. HC
seq.23285.51	Intracellular	BTB/POZ domain-containing protein KCTD2	Q14681	23510	KCTD2	1.11053	0.151244	9.43096	1.01814	0.312114	0.593754	-5.73758	No Change	ME vs. HC
seq.23286.2	Intracellular	RING finger protein 141	Q8WVD5	50862	RNF141	0.950976	-0.0725186	10.0699	-1.82618	0.0720855	0.253163	-4.65059	No Change	ME vs. HC
seq.23287.109	Membrane	NADH dehydrogenase	O95139	4712	NDUFB6	0.963998	-0.0528986	11.4987	-1.38492	0.170472	0.426967	-5.31647	No Change	ME vs. HC
seq.23288.28	Intracellular	Leucine-rich repeat-containing protein 20	Q8TCA0	55222	LRRC20	0.983693	-0.0237204	8.82417	-0.224904	0.822709	0.927542	-6.21516	No Change	ME vs. HC
seq.23289.25	Intracellular	Neurogenin-1	Q92886	4762	NEUROG1	0.984997	-0.0218085	8.93844	-0.924299	0.358504	0.639946	-5.82535	No Change	ME vs. HC
seq.23290.3	Intracellular	Survival motor neuron protein	Q16637	6606	SMN1	0.991179	-0.0127818	11.4752	-0.352912	0.725215	0.884809	-6.17909	No Change	ME vs. HC
seq.23291.18	Intracellular	PTB-containing, cubilin and LRP1-interacting protein	Q7Z2X4	55022	PID1	1.07132	0.0993873	10.2991	1.65565	0.102266	0.314469	-4.92797	No Change	ME vs. HC
seq.23292.1	Intracellular	Centrosomal protein of 112 kDa	Q8N8E3	201134	CEP112	1.07096	0.0988989	8.89687	3.67054	0.000468725	0.0103743	-0.244405	Up (qval < 0.05)	ME vs. HC
seq.23293.15	Intracellular	Glutathione-specific gamma-glutamylcyclotransferase 1	Q9BUX1	79094	CHAC1	1.05345	0.0751187	9.6736	1.32391	0.189839	0.451115	-5.39502	No Change	ME vs. HC
seq.23294.19	Intracellular	Max-like protein X	Q9UH92	6945	MLX	1.0358	0.050748	10.3546	1.2913	0.200845	0.464796	-5.43563	No Change	ME vs. HC
seq.23296.29	Secreted	SARP-3	Q5T4F7	6425	SFRP5	1.04345	0.0613619	11.5418	0.731261	0.467059	0.726162	-5.97979	No Change	ME vs. HC
seq.23298.148	Intracellular	Acyl-coenzyme A thioesterase THEM4	Q5T1C6	117145	THEM4	0.990783	-0.0133593	11.8186	-0.274043	0.784858	0.910222	-6.2032	No Change	ME vs. HC
seq.23299.52	Intracellular	Tubulin polymerization-promoting protein	O94811	11076	TPPP	0.99147	-0.0123585	8.93109	-0.485649	0.628731	0.830225	-6.12489	No Change	ME vs. HC
seq.2330.2	Secreted	Stromal cell-derived factor 1	P48061	6387	CXCL12	1.02546	0.0362661	10.7773	0.727725	0.469207	0.726413	-5.98229	No Change	ME vs. HC
seq.23300.3	Intracellular	RNA-binding protein with multiple splicing 2	Q6ZRY4	348093	RBPMS2	0.90442	-0.144936	10.7382	-1.60755	0.112433	0.331595	-5.0017	No Change	ME vs. HC
seq.23301.2	Intracellular	MSX-2	P35548	4488	MSX2	1.0425	0.060043	8.84573	0.585708	0.559954	0.789914	-6.07278	No Change	ME vs. HC
seq.23302.19	Intracellular	Proline-rich AKT1 substrate 1	Q96B36	84335	AKT1S1	1.00301	0.0043291	10.7932	0.100791	0.920004	0.971175	-6.23488	No Change	ME vs. HC
seq.23303.131	Intracellular	Thioredoxin domain-containing protein 9	O14530	10190	TXNDC9	0.953147	-0.06923	9.40669	-0.649299	0.518268	0.764232	-6.03465	No Change	ME vs. HC
seq.23304.1	Intracellular	Protein NipSnap homolog 3B	Q9BS92	55335	NIPSNAP3B	1.13351	0.180792	12.5543	2.39662	0.0192199	0.10963	-3.54865	Up (pval < 0.05)	ME vs. HC
seq.23305.38	Membrane	Receptor expression-enhancing protein 2	Q9BRK0	51308	REEP2	0.989465	-0.01528	11.9637	-0.256299	0.798471	0.916068	-6.20779	No Change	ME vs. HC
seq.23306.37	Intracellular	Polyamine-modulated factor 1	Q6P1K2	100527963	PMF1	1.04101	0.0579806	10.8956	1.58735	0.116938	0.340632	-5.03207	No Change	ME vs. HC
seq.23307.7	Intracellular	Clusterin-associated protein 1	Q96AJ1	23059	CLUAP1	1.12375	0.168326	11.6047	1.28885	0.20169	0.465539	-5.43864	No Change	ME vs. HC
seq.23308.31	Intracellular	BTB/POZ domain-containing protein KCTD1	Q719H9	284252	KCTD1	1.0106	0.0152158	9.57703	0.796049	0.428693	0.696674	-5.9319	No Change	ME vs. HC
seq.23309.11	Intracellular	Homologous-pairing protein 2 homolog	Q9P2W1	29893	PSMC3IP	1.02809	0.0399707	10.0336	1.56341	0.122462	0.350315	-5.06758	No Change	ME vs. HC
seq.23310.51	Intracellular	Ras-related protein Rab-38	P57729	23682	RAB38	0.986463	-0.0196633	11.2672	-0.612087	0.542462	0.777273	-6.05743	No Change	ME vs. HC
seq.23311.19	Intracellular	Ribonuclease P protein subunit p25	Q9BUL9	54913	RPP25	1.03414	0.0484376	9.9212	0.967336	0.336704	0.6176	-5.78612	No Change	ME vs. HC
seq.23312.16	Intracellular	Rab-like protein 3	Q5HYI8	285282	RABL3	1.07443	0.10357	10.0269	1.07362	0.286676	0.567174	-5.68182	No Change	ME vs. HC
seq.23314.46	Intracellular	Coiled-coil domain-containing protein 103	Q8IW40	388389	CCDC103	0.98476	-0.0221554	8.30405	-0.661168	0.510673	0.759171	-6.0271	No Change	ME vs. HC
seq.23315.30	Intracellular	Protein FAM9B	Q8IZU0	171483	FAM9B	0.97711	-0.0334076	10.2878	-0.555595	0.580258	0.801465	-6.08948	No Change	ME vs. HC
seq.23317.10	Intracellular	Dehydrogenase/reductase SDR family member 11	Q6UWP2	79154	DHRS11	0.894675	-0.160564	11.5669	-1.69046	0.0953857	0.301465	-4.87338	No Change	ME vs. HC
seq.23318.60	Intracellular	Phosphatidylcholine transfer protein	Q9UKL6	58488	PCTP	0.958435	-0.0612472	12.4834	-1.94932	0.0552621	0.216382	-4.43501	No Change	ME vs. HC
seq.23319.6	Intracellular	AN1-type zinc finger protein 2B	Q8WV99	130617	ZFAND2B	0.912662	-0.131847	11.0349	-2.69677	0.00876302	0.0657765	-2.86801	Down (pval < 0.05)	ME vs. HC
seq.23320.11	Intracellular	Multivesicular body subunit 12B	Q9H7P6	89853	MVB12B	0.768016	-0.380791	11.1668	-3.78317	0.000323028	0.00829014	0.0951391	Down (qval < 0.05)	ME vs. HC
seq.23321.42	Intracellular	Coiled-coil domain-containing protein 95	Q8NBZ0	283899	INO80E	1.01532	0.0219302	8.56402	0.673675	0.502735	0.752474	-6.01901	No Change	ME vs. HC
seq.23322.2	Intracellular	Musculin	O60682	9242	MSC	1.05616	0.0788342	13.1855	2.15247	0.0348072	0.160983	-4.05212	Up (pval < 0.05)	ME vs. HC
seq.23323.25	Intracellular	Dual specificity phosphatase DUPD1	Q68J44	338599	DUPD1	1.03426	0.0485956	11.5543	1.64195	0.105083	0.319303	-4.94918	No Change	ME vs. HC
seq.23324.6	Intracellular	Heat shock protein beta-3	Q12988	8988	HSPB3	1.03574	0.0506618	10.8789	1.12331	0.265142	0.542729	-5.62947	No Change	ME vs. HC
seq.23325.18	Intracellular	Uncharacterized protein C16orf45	Q96MC5	89927	BMERB1	1.01481	0.0212048	12.3634	0.613334	0.541642	0.777172	-6.05669	No Change	ME vs. HC
seq.23326.10	Intracellular	Glutathione S-transferase A2	P09210	2939	GSTA2	1.24221	0.312907	12.5877	2.02959	0.0461986	0.190676	-4.28772	Up (pval < 0.05)	ME vs. HC
seq.23327.1	Intracellular	BLOC-1-related complex subunit 5	Q969J3	118426	BORCS5	1.04866	0.0685501	9.19795	1.26826	0.208903	0.474523	-5.46374	No Change	ME vs. HC
seq.23329.52	Intracellular	Ras-related protein Rab-4B	P61018	53916	RAB4B	0.744015	-0.426596	12.2719	-3.41624	0.00106055	0.0169196	-0.985455	Down (qval < 0.05)	ME vs. HC
seq.2333.72	Secreted	Transforming growth factor beta-1	P01137	7040	TGFB1	0.981751	-0.0265712	10.999	-0.7707	0.443476	0.708595	-5.95111	No Change	ME vs. HC
seq.23330.12	Intracellular	Uncharacterized protein C22orf13	Q96NT3	83606	GUCD1	1.0064	0.00919998	9.91809	0.429348	0.668988	0.854797	-6.14997	No Change	ME vs. HC
seq.23334.21	Intracellular	Late cornified envelope protein 3C	Q5T5A8	353144	LCE3C	1.01123	0.0161106	9.38017	0.421706	0.674531	0.857324	-6.15313	No Change	ME vs. HC
seq.23335.31	Intracellular	Protein FAM229A	H3BQW9	100128071	None	1.01839	0.0262859	7.41491	0.518259	0.605911	0.816425	-6.10897	No Change	ME vs. HC
seq.23336.2	Intracellular	Putative potassium channel regulatory protein	Q8N5I3	283518	KCNRG	0.953891	-0.0681042	10.2936	-0.897564	0.372493	0.652236	-5.84884	No Change	ME vs. HC
seq.23337.54	Intracellular	BTB/POZ domain-containing adapter for CUL3-mediated RhoA degradation protein 3	Q9H3F6	83892	KCTD10	1.00389	0.00559566	11.1759	0.161055	0.872513	0.951597	-6.22718	No Change	ME vs. HC
seq.23339.46	Intracellular	Transcription factor 24	Q7RTU0	100129654	TCF24	1.0361	0.0511618	9.17852	1.23773	0.219951	0.490155	-5.50025	No Change	ME vs. HC
seq.23340.37	Intracellular	Methylthioribose-1-phosphate isomerase	Q9BV20	84245	MRI1	1.0165	0.0236056	10.7243	0.410147	0.68295	0.862123	-6.15781	No Change	ME vs. HC
seq.23341.16	Intracellular	Meiotic recombination protein DMC1/LIM15 homolog	Q14565	11144	DMC1	0.944193	-0.0828466	12.4532	-1.88282	0.0638779	0.236827	-4.553	No Change	ME vs. HC
seq.23342.4	Intracellular	Arrestin domain-containing protein 5	A6NEK1	645432	ARRDC5	1.02192	0.0312754	14.8384	0.587344	0.558861	0.789278	-6.07184	No Change	ME vs. HC
seq.23343.6	Intracellular	Protein rogdi homolog	Q9GZN7	79641	ROGDI	1.04746	0.0668903	8.47433	1.27837	0.205338	0.470389	-5.45146	No Change	ME vs. HC
seq.23345.2	Intracellular	N-terminal EF-hand calcium-binding protein 1	Q8N987	64168	NECAB1	1.04068	0.057523	11.0074	1.63605	0.106315	0.321751	-4.95826	No Change	ME vs. HC
seq.23349.5	Intracellular	Choline-phosphate cytidylyltransferase A	P49585	5130	PCYT1A	1.01455	0.0208418	10.0205	0.308775	0.758409	0.901077	-6.19333	No Change	ME vs. HC
seq.23350.66	Intracellular	Protein FAM118B	Q9BPY3	79607	FAM118B	0.918401	-0.122805	8.82686	-2.31035	0.0238193	0.125866	-3.73183	Down (pval < 0.05)	ME vs. HC
seq.23351.59	Intracellular	Protein arginine N-methyltransferase 1	Q99873	3276	PRMT1	1.05622	0.0789079	10.7928	1.69021	0.0954329	0.301484	-4.87377	No Change	ME vs. HC
seq.23352.9	Intracellular	Dysbindin	Q96EV8	84062	DTNBP1	0.960063	-0.0587984	8.45906	-1.6409	0.105302	0.319834	-4.9508	No Change	ME vs. HC
seq.23354.12	Intracellular	Beta-crystallin A2	P53672	1412	CRYBA2	1.12407	0.16873	12.2289	2.3515	0.0215156	0.117783	-3.64515	Up (pval < 0.05)	ME vs. HC
seq.23356.32	Intracellular	Coiled-coil domain-containing protein 24	Q8N4L8	149473	CCDC24	1.05394	0.0757918	8.08271	0.942882	0.348982	0.630803	-5.80862	No Change	ME vs. HC
seq.23358.42	Intracellular	Protein FAM118A	Q9NWS6	55007	FAM118A	1.01983	0.0283276	11.8456	0.404463	0.687105	0.865199	-6.16007	No Change	ME vs. HC
seq.23359.25	Intracellular	Pre-mRNA-splicing regulator WTAP	Q15007	9589	WTAP	1.02658	0.0378515	12.4233	1.06826	0.289072	0.570512	-5.68734	No Change	ME vs. HC
seq.23361.20	Intracellular	RNA-binding protein 4	Q9BWF3	5936	RBM4	0.834977	-0.260191	10.2476	-4.29607	5.49905e-05	0.00279764	1.72093	Down (qval < 0.05)	ME vs. HC
seq.23362.26	Intracellular	Cytosolic 5'-nucleotidase 1A	Q9BXI3	84618	NT5C1A	1.07627	0.106046	9.24693	1.14325	0.256827	0.534076	-5.60781	No Change	ME vs. HC
seq.23363.41	Intracellular	Poly(rC)-binding protein 2	Q15366	5094	PCBP2	0.760952	-0.394123	13.1064	-3.22288	0.00192751	0.0247736	-1.52381	Down (qval < 0.05)	ME vs. HC
seq.23364.3	Intracellular	Uridine-cytidine kinase 1	Q9HA47	83549	UCK1	0.988777	-0.0162827	9.81948	-0.624586	0.534272	0.773356	-6.04993	No Change	ME vs. HC
seq.23365.7	Intracellular	Fibronectin type III domain-containing protein 8	Q8TC99	54752	FNDC8	1.02593	0.0369386	9.75645	1.62796	0.108023	0.325379	-4.97066	No Change	ME vs. HC
seq.23366.15	Intracellular	Ubiquitin-like protein 7	Q96S82	84993	UBL7	0.949511	-0.0747429	9.4889	-1.37664	0.173009	0.430163	-5.32733	No Change	ME vs. HC
seq.23367.8	Intracellular	Ankyrin repeat domain-containing protein 40	Q6AI12	91369	ANKRD40	0.99344	-0.00949482	9.6919	-0.203758	0.839133	0.936404	-6.21958	No Change	ME vs. HC
seq.23369.17	Intracellular	Phytanoyl-CoA dioxygenase, peroxisomal	O14832	5264	PHYH	1.02457	0.0350171	11.2507	1.58358	0.117794	0.34163	-5.03769	No Change	ME vs. HC
seq.23370.39	Intracellular	Voltage-gated potassium channel subunit beta-3	O43448	9196	KCNAB3	1.0166	0.0237575	12.1921	0.293625	0.769913	0.904843	-6.19778	No Change	ME vs. HC
seq.23371.5	Membrane	NIF3-like protein 1	Q9GZT8	60491	NIF3L1	1.30688	0.386128	11.5806	3.06573	0.00308354	0.0335123	-1.94439	Up (qval < 0.05)	ME vs. HC
seq.23372.112	Membrane	Endoplasmic reticulum-Golgi intermediate compartment protein 1	Q969X5	57222	ERGIC1	1.02948	0.0419125	12.7303	1.14289	0.256978	0.534076	-5.60821	No Change	ME vs. HC
seq.23373.77	Intracellular	Diphthine methyl ester synthase	Q9H2P9	51611	DPH5	1.00647	0.00930635	11.4705	0.123393	0.902149	0.964844	-6.23241	No Change	ME vs. HC
seq.23374.42	Intracellular	N-terminal EF-hand calcium-binding protein 3	Q96P71	63941	NECAB3	0.981316	-0.0272108	9.93684	-0.400732	0.689837	0.867894	-6.16153	No Change	ME vs. HC
seq.23375.4	Intracellular	Ret finger protein-like 3	O75679	10738	RFPL3	1.03417	0.0484769	8.09299	1.16185	0.249242	0.525928	-5.58729	No Change	ME vs. HC
seq.23376.56	Intracellular	Actin-related protein 2/3 complex subunit 2	O15144	10109	ARPC2	0.992587	-0.0107338	10.6097	-0.304084	0.761965	0.90224	-6.19473	No Change	ME vs. HC
seq.23378.29	Intracellular	CGG triplet repeat-binding protein 1	Q9UFW8	8545	CGGBP1	0.758884	-0.398049	8.70564	-4.17149	8.54537e-05	0.00366102	1.31473	Down (qval < 0.05)	ME vs. HC
seq.23379.60	Intracellular	UPF0472 protein C16orf72	Q14CZ0	29035	C16orf72	1.01402	0.0200912	8.18035	1.01031	0.315826	0.597248	-5.74522	No Change	ME vs. HC
seq.23380.16	Intracellular	Trans-3-hydroxy-L-proline dehydratase	Q96EM0	112849	L3HYPDH	1.04103	0.0580145	10.6494	1.25441	0.213862	0.481042	-5.4804	No Change	ME vs. HC
seq.23381.8		Septin-1	Q8WYJ6	1731	SEPTIN1	1.03112	0.0442086	8.98308	1.09306	0.278112	0.557593	-5.66161	No Change	ME vs. HC
seq.23382.30	Intracellular	Variable charge X-linked protein 3	Q9NNX9	51481	VCX3A	0.994386	-0.00812221	9.11471	-0.292691	0.770623	0.904886	-6.19804	No Change	ME vs. HC
seq.23384.19	Intracellular	BTB/POZ domain-containing protein KCTD17	Q8N5Z5	79734	KCTD17	1.08035	0.111499	8.05306	1.56367	0.122402	0.350279	-5.0672	No Change	ME vs. HC
seq.23385.18	Intracellular	Cytosolic arginine sensor for mTORC1 subunit 1	Q8WTX7	652968	CASTOR1	1.02174	0.0310275	11.9431	1.06027	0.292663	0.574043	-5.6955	No Change	ME vs. HC
seq.23386.38	Intracellular	T-complex protein 10A homolog 2	B9ZVM9	401285	None	0.986507	-0.0195984	10.2223	-0.257587	0.797481	0.916068	-6.20747	No Change	ME vs. HC
seq.23387.18	Intracellular	TIP41-like protein	O75663	261726	TIPRL	0.869099	-0.202407	13.9265	-3.34214	0.00133673	0.0194207	-1.19444	Down (qval < 0.05)	ME vs. HC
seq.23389.28	Intracellular	Fumarylacetoacetate hydrolase domain-containing protein 2A	Q96GK7	51011	FAHD2A	1.0033	0.00475223	10.123	0.0724919	0.942417	0.976968	-6.23728	No Change	ME vs. HC
seq.23390.6	Membrane	Coiled-coil domain-containing protein 107	Q8WV48	203260	CCDC107	1.07414	0.103179	11.1656	2.74399	0.00770317	0.0601636	-2.75502	Up (pval < 0.05)	ME vs. HC
seq.23391.20	Intracellular	Protein XRP2	O75695	6102	RP2	1.01647	0.0235634	11.4587	0.407835	0.684638	0.863578	-6.15874	No Change	ME vs. HC
seq.23392.41	Intracellular	Pleckstrin homology domain-containing family A member 3	Q9HB20	65977	PLEKHA3	0.973473	-0.0387877	9.0459	-0.923378	0.35898	0.640031	-5.82617	No Change	ME vs. HC
seq.23393.56	Intracellular	1-acylglycerol-3-phosphate O-acyltransferase ABHD5	Q8WTS1	51099	ABHD5	0.874709	-0.193124	9.05809	-2.84488	0.00582074	0.0503456	-2.50836	Down (pval < 0.05)	ME vs. HC
seq.23394.125	Intracellular	Growth arrest-specific protein 2	O43903	2620	GAS2	1.10852	0.148634	8.49382	2.35273	0.0214502	0.117783	-3.64255	Up (pval < 0.05)	ME vs. HC
seq.23395.5	Intracellular	KH domain-containing, RNA-binding, signal transduction-associated protein 2	Q5VWX1	202559	KHDRBS2	0.988426	-0.0167946	8.65352	-0.566431	0.572911	0.79722	-6.08357	No Change	ME vs. HC
seq.23396.21	Intracellular	Twinfilin-2	Q6IBS0	11344	TWF2	0.711543	-0.490977	11.8113	-4.01304	0.000148255	0.00517199	0.808275	Down (qval < 0.05)	ME vs. HC
seq.23398.1		DNA-directed RNA polymerase II subunit GRINL1A	P0CAP2	81488	POLR2M	0.920555	-0.119424	10.0043	-1.76348	0.0821808	0.27645	-4.75546	No Change	ME vs. HC
seq.23399.35	Intracellular	Nucleoporin NUP53	Q8NFH5	129401	NUP35	1.12089	0.164642	9.13302	2.14177	0.0356916	0.164348	-4.07313	Up (pval < 0.05)	ME vs. HC
seq.23401.3	Intracellular	DAZ-associated protein 1	Q96EP5	26528	DAZAP1	1.07788	0.108198	9.89758	0.462892	0.644877	0.841383	-6.1354	No Change	ME vs. HC
seq.23402.147	Membrane	Ganglioside-induced differentiation-associated protein 1-like 1	Q96MZ0	78997	GDAP1L1	0.949892	-0.0741643	12.1326	-1.75269	0.0840301	0.280044	-4.77316	No Change	ME vs. HC
seq.23403.64	Intracellular	Cdc42 effector protein 4	Q9H3Q1	23580	CDC42EP4	1.15375	0.206336	9.68984	1.86974	0.0656992	0.240296	-4.57577	No Change	ME vs. HC
seq.23404.16	Intracellular	Mitotic spindle assembly checkpoint protein MAD2B	Q9UI95	10459	MAD2L2	1.02657	0.037838	10.4335	1.34832	0.181899	0.441987	-5.36399	No Change	ME vs. HC
seq.23405.33	Intracellular	HORMA domain-containing protein 2	Q8N7B1	150280	HORMAD2	1.04422	0.0624234	8.22991	0.89653	0.373041	0.652435	-5.84974	No Change	ME vs. HC
seq.23406.3	Intracellular	Ras association domain-containing protein 5	Q8WWW0	83593	RASSF5	1.01658	0.0237202	9.49143	1.22719	0.22386	0.494637	-5.51265	No Change	ME vs. HC
seq.23407.9	Intracellular	S-acyl fatty acid synthase thioesterase, medium chain	Q9NV23	55301	OLAH	1.01731	0.0247539	9.77583	0.478376	0.633873	0.83323	-6.1283	No Change	ME vs. HC
seq.23408.1	Intracellular	Sorting nexin 16	P57768	64089	SNX16	0.978086	-0.0319668	9.21203	-1.45062	0.15135	0.399707	-5.22815	No Change	ME vs. HC
seq.23409.83	Intracellular	Synapse-associated protein 1	Q96A49	94056	SYAP1	0.869154	-0.202317	10.1616	-2.06932	0.0422074	0.181782	-4.21289	Down (pval < 0.05)	ME vs. HC
seq.23410.46	Intracellular	Eukaryotic translation initiation factor 3 subunit M	Q7L2H7	10480	EIF3M	0.943527	-0.0838646	10.6959	-1.65144	0.103126	0.315977	-4.93452	No Change	ME vs. HC
seq.23411.108	Intracellular	Paraneoplastic antigen Ma2	Q9UL42	10687	PNMA2	1.06285	0.0879389	11.4963	2.67116	0.00939215	0.0684645	-2.92865	Up (pval < 0.05)	ME vs. HC
seq.23413.38	Intracellular	Ankyrin repeat domain-containing protein 45	Q5TZF3	339416	ANKRD45	0.878283	-0.187242	10.2473	-1.29314	0.200213	0.464458	-5.43337	No Change	ME vs. HC
seq.23414.12	Intracellular	Zinc finger protein 483	Q8TF39	158399	ZNF483	0.987728	-0.0178136	10.5658	-0.423104	0.673515	0.85721	-6.15256	No Change	ME vs. HC
seq.23416.47	Intracellular	Sorting nexin-15	Q9NRS6	29907	SNX15	0.896328	-0.157902	12.5121	-1.7207	0.0897209	0.290453	-4.8251	No Change	ME vs. HC
seq.23418.66	Intracellular	Coiled-coil domain-containing protein 92	Q53HC0	80212	CCDC92	1.01797	0.0256942	11.3423	0.522065	0.603272	0.815549	-6.10704	No Change	ME vs. HC
seq.23422.47	Intracellular	Replication factor C 37 kDa subunit	P35249	5984	RFC4	1.06989	0.0974588	9.16936	2.32604	0.0229165	0.123117	-3.69894	Up (pval < 0.05)	ME vs. HC
seq.23424.4	Intracellular	Ankyrin repeat domain-containing protein 63	C9JTQ0	100131244	None	1.0349	0.0494928	10.8916	0.832736	0.407824	0.680844	-5.903	No Change	ME vs. HC
seq.23425.19	Intracellular	Ermin	Q8TAM6	57471	ERMN	1.05566	0.0781465	9.38518	2.31803	0.0233733	0.124623	-3.71574	Up (pval < 0.05)	ME vs. HC
seq.23426.1	Intracellular	Variable charge X-linked protein 1	Q9H320	26609	VCX	1.05645	0.0792185	14.9538	1.42915	0.157407	0.40887	-5.25744	No Change	ME vs. HC
seq.23518.7	Intracellular	Protein FAM151B	Q6UXP7	167555	FAM151B	0.963565	-0.0535454	8.76781	-1.35857	0.178643	0.438585	-5.35081	No Change	ME vs. HC
seq.23519.91	Membrane	Transmembrane protein 221	A6NGB7	100130519	TMEM221	0.997958	-0.00294879	10.4572	-0.0537061	0.957322	0.983734	-6.23844	No Change	ME vs. HC
seq.23520.60	Intracellular	Beta-lactamase-like protein FLJ75971	Q68D91	153364	MBLAC2	0.985622	-0.0208931	12.6179	-0.352969	0.725172	0.884809	-6.17907	No Change	ME vs. HC
seq.23521.29	Intracellular	Nucleoside diphosphate kinase 7	Q9Y5B8	29922	NME7	0.811868	-0.300683	10.6566	-3.24748	0.00178852	0.0236085	-1.45658	Down (qval < 0.05)	ME vs. HC
seq.23522.1	Intracellular	GTPase IMAP family member GIMD1	P0DJR0	100507096	GIMD1	1.0377	0.0533947	10.9705	1.43789	0.154919	0.405334	-5.24556	No Change	ME vs. HC
seq.23523.14	Intracellular	Protein FAM49A	Q9H0Q0	81553	CYRIA	0.864041	-0.210828	12.0672	-3.40383	0.0011027	0.0173729	-1.02068	Down (qval < 0.05)	ME vs. HC
seq.23524.2	Intracellular	Protein N-terminal asparagine amidohydrolase	Q96AB6	123803	NTAN1	1.07047	0.0982387	11.4585	1.60162	0.11374	0.334401	-5.01065	No Change	ME vs. HC
seq.23525.27	Intracellular	Nitric oxide synthase-interacting protein	Q9Y314	51070	NOSIP	0.963439	-0.053735	11.2598	-0.971597	0.334594	0.61527	-5.78214	No Change	ME vs. HC
seq.23526.25	Intracellular	Protein KTI12 homolog	Q96EK9	112970	KTI12	0.970198	-0.0436486	8.95227	-1.64794	0.103845	0.317382	-4.93994	No Change	ME vs. HC
seq.23528.199	Intracellular	Phytanoyl-CoA hydroxylase-interacting protein-like	Q96FC7	84457	PHYHIPL	1.09077	0.125348	9.43953	2.42995	0.0176669	0.103893	-3.47635	Up (pval < 0.05)	ME vs. HC
seq.23529.11	Intracellular	StAR-related lipid transfer protein 7, mitochondrial	Q9NQZ5	56910	STARD7	1.00423	0.00608607	8.56403	0.176763	0.860205	0.947166	-6.22459	No Change	ME vs. HC
seq.23530.3	Intracellular	Tropomodulin-4	Q9NZQ9	29765	TMOD4	1.02795	0.0397729	8.23174	0.563748	0.574726	0.797441	-6.08504	No Change	ME vs. HC
seq.23531.79	Intracellular	Hematopoietic SH2 domain-containing protein	Q96JZ2	84941	HSH2D	0.982582	-0.02535	9.30018	-0.743289	0.459792	0.720676	-5.9712	No Change	ME vs. HC
seq.23534.27	Intracellular	Protein RTF2 homolog	Q9BY42	51507	RTF2	0.913268	-0.13089	9.20353	-1.51454	0.134388	0.372504	-5.13853	No Change	ME vs. HC
seq.23535.3	Intracellular	Protein FAM45A	Q8TCE6	404636	DENND10	0.834796	-0.260505	11.6922	-2.50316	0.0146434	0.092163	-3.31463	Down (pval < 0.05)	ME vs. HC
seq.23536.14	Intracellular	Uncharacterized protein C19orf84	I3L1E1	147646	None	0.996032	-0.00573574	8.66062	-0.367602	0.714278	0.880797	-6.17393	No Change	ME vs. HC
seq.23537.4	Intracellular	Transcription factor Sp6	Q3SY56	80320	SP6	1.00002	3.27821e-05	11.4201	0.0014747	0.998828	0.999484	-6.23984	No Change	ME vs. HC
seq.23540.3	Intracellular	CDK-activating kinase assembly factor MAT1	P51948	4331	MNAT1	0.983307	-0.0242862	11.3268	-0.500119	0.618559	0.823322	-6.11795	No Change	ME vs. HC
seq.23541.61	Membrane	Citrate lyase subunit beta-like protein, mitochondrial	Q8N0X4	171425	CLYBL	0.99655	-0.00498592	9.70755	-0.0305623	0.975706	0.989026	-6.23939	No Change	ME vs. HC
seq.23542.8	Intracellular	Golgi phosphoprotein 3-like	Q9H4A5	55204	GOLPH3L	0.872905	-0.196104	12.1007	-2.5154	0.0141862	0.0902935	-3.28721	Down (pval < 0.05)	ME vs. HC
seq.23543.92	Intracellular	Probable tRNA pseudouridine synthase 1	Q8WWH5	142940	TRUB1	0.952493	-0.0702192	10.6672	-2.13993	0.0358452	0.164744	-4.07672	Down (pval < 0.05)	ME vs. HC
seq.23544.10	Intracellular	T-complex protein 10A homolog	Q12799	6953	TCP10L3	0.897332	-0.156286	10.9883	-1.62005	0.109715	0.327004	-4.98274	No Change	ME vs. HC
seq.23545.6	Intracellular	Nuclear distribution protein nudE-like 1	Q9GZM8	81565	NDEL1	0.989169	-0.0157107	11.5735	-0.253662	0.8005	0.917402	-6.20844	No Change	ME vs. HC
seq.23546.9	Intracellular	Hydroxyacylglutathione hydrolase-like protein	Q6PII5	84264	HAGHL	0.963125	-0.0542045	9.99785	-3.09041	0.00286693	0.0319683	-1.87938	Down (qval < 0.05)	ME vs. HC
seq.23547.21	Intracellular	Transcription elongation factor A protein 3	O75764	6920	TCEA3	0.973252	-0.0391141	10.437	-0.636825	0.526315	0.768761	-6.04243	No Change	ME vs. HC
seq.23550.10	Intracellular	Keratinocyte differentiation factor 1	Q8NAX2	126695	KDF1	1.07016	0.0978239	10.5488	1.69512	0.094494	0.299654	-4.86599	No Change	ME vs. HC
seq.23551.15	Intracellular	Transcriptional adapter 3	O75528	10474	TADA3	0.938935	-0.0909035	10.4956	-1.56859	0.12125	0.348391	-5.05994	No Change	ME vs. HC
seq.23553.1	Intracellular	ABI gene family member 3	Q9P2A4	51225	ABI3	0.984373	-0.0227234	9.48232	-0.553773	0.581497	0.801485	-6.09046	No Change	ME vs. HC
seq.23554.2	Intracellular	SH2 domain-containing adapter protein D	Q96IW2	56961	SHD	0.966941	-0.0484998	12.0119	-1.82889	0.0716729	0.252562	-4.64597	No Change	ME vs. HC
seq.23555.11	Intracellular	GTP-binding protein RAD	P55042	6236	RRAD	0.99129	-0.0126215	9.11232	-0.662301	0.509952	0.758647	-6.02638	No Change	ME vs. HC
seq.23556.4	Intracellular	Transcription cofactor vestigial-like protein 4	Q14135	9686	VGLL4	1.00863	0.0123983	9.97652	0.574551	0.567435	0.794996	-6.07907	No Change	ME vs. HC
seq.23557.110	Intracellular	F-actin-capping protein subunit beta	P47756	832	CAPZB	1.06329	0.0885359	10.3422	2.59403	0.0115429	0.0781546	-3.1084	Up (pval < 0.05)	ME vs. HC
seq.23558.33	Membrane	Methyltransferase-like protein 2B	Q6P1Q9	55798	METTL2B	1.0663	0.0926099	9.66332	0.619747	0.537436	0.775202	-6.05285	No Change	ME vs. HC
seq.23559.10	Intracellular	DDRGK domain-containing protein 1	Q96HY6	65992	DDRGK1	1.01249	0.0179027	12.9555	0.423198	0.673447	0.85721	-6.15252	No Change	ME vs. HC
seq.23560.154	Intracellular	Centrosomal protein of 41 kDa	Q9BYV8	95681	CEP41	0.905947	-0.142501	9.77607	-2.12563	0.037062	0.168434	-4.10463	Down (pval < 0.05)	ME vs. HC
seq.23561.4	Intracellular	Coiled-coil domain-containing protein 97	Q96F63	90324	CCDC97	0.974702	-0.0369676	10.501	-1.80454	0.0754449	0.260519	-4.68715	No Change	ME vs. HC
seq.23564.83	Intracellular	Protein-lysine methyltransferase METTL21C	Q5VZV1	196541	METTL21C	1.0286	0.0406819	9.40824	1.61306	0.111229	0.329191	-4.99337	No Change	ME vs. HC
seq.23566.6	Membrane	Apolipoprotein-L2	Q9BQE5	23780	APOL2	0.935945	-0.0955037	12.7382	-1.224	0.225052	0.496443	-5.51638	No Change	ME vs. HC
seq.23567.37	Intracellular	Guanine nucleotide-binding protein G(q) subunit alpha	P50148	2776	GNAQ	0.973281	-0.0390721	13.8912	-0.651975	0.516551	0.763724	-6.03296	No Change	ME vs. HC
seq.23568.41	Intracellular	Homeobox protein Meis2	O14770	4212	MEIS2	1.01895	0.0270857	8.45917	0.866984	0.388911	0.666073	-5.87488	No Change	ME vs. HC
seq.23569.53	Intracellular	START domain-containing protein 10	Q9Y365	10809	STARD10	1.11726	0.159967	11.6925	1.83899	0.0701549	0.249493	-4.62874	No Change	ME vs. HC
seq.23570.87	Intracellular	Zinc finger protein with KRAB and SCAN domains 7	Q9P0L1	55888	ZKSCAN7	0.990007	-0.0144893	9.94928	-0.724537	0.471149	0.72674	-5.98453	No Change	ME vs. HC
seq.23571.93	Intracellular	Coiled-coil domain-containing protein 94	Q9BW85	55702	YJU2	1.07943	0.110273	11.4002	1.12433	0.264709	0.542147	-5.62836	No Change	ME vs. HC
seq.23572.186	Intracellular	tRNA wybutosine-synthesizing protein 3 homolog	Q6IPR3	127253	TYW3	0.982844	-0.0249659	8.63827	-0.48379	0.630044	0.830611	-6.12577	No Change	ME vs. HC
seq.23575.58	Intracellular	Cytochrome c oxidase assembly protein COX19	Q49B96	90639	COX19	0.917177	-0.124727	10.5942	-3.92297	0.000201757	0.006371	0.525708	Down (qval < 0.05)	ME vs. HC
seq.23576.46	Intracellular	Protein BEX4	Q9NWD9	56271	BEX4	0.926457	-0.110204	10.7921	-1.2139	0.228862	0.501089	-5.52814	No Change	ME vs. HC
seq.23578.6	Membrane	Small integral membrane protein 3	Q9BZL3	85027	SMIM3	0.997407	-0.00374623	10.4691	-0.0383716	0.969501	0.986878	-6.23913	No Change	ME vs. HC
seq.23579.3	Intracellular	Kita-kyushu lung cancer antigen 1	Q5H943	203413	CT83	1.00124	0.00178914	9.9443	0.0530814	0.957818	0.983734	-6.23847	No Change	ME vs. HC
seq.2358.19	Membrane and secreted isoforms	Vascular endothelial growth factor receptor 3	P35916	2324	FLT4	0.959244	-0.0600295	12.2519	-0.758946	0.450431	0.713329	-5.95981	No Change	ME vs. HC
seq.23580.2	Intracellular	Proline-rich protein 15	Q8IV56	222171	PRR15	1.01678	0.0240094	8.60535	0.818839	0.415655	0.686295	-5.9141	No Change	ME vs. HC
seq.23581.131	Secreted	Obestatin	Q9UBU3	51738	GHRL	1.04945	0.0696348	10.5419	1.94305	0.0560303	0.218455	-4.44629	No Change	ME vs. HC
seq.23584.2	Intracellular	Nucleotide triphosphate diphosphatase NUDT15	Q9NV35	55270	NUDT15	0.922109	-0.116991	9.17503	-1.43517	0.155688	0.40617	-5.24926	No Change	ME vs. HC
seq.23586.32	Intracellular	Cancer/testis antigen 1B	P78358	1485	CTAG1A	1.00815	0.0117054	9.38519	0.658456	0.512404	0.760117	-6.02884	No Change	ME vs. HC
seq.23588.9	Intracellular	Hydroxysteroid dehydrogenase-like protein 2	Q6YN16	84263	HSDL2	0.992717	-0.0105456	12.338	-0.11941	0.905293	0.965105	-6.23288	No Change	ME vs. HC
seq.23589.21	Intracellular	Protein phosphatase 1 regulatory subunit 27	Q86WC6	116729	PPP1R27	0.972923	-0.039603	10.2648	-1.55017	0.125606	0.356526	-5.08701	No Change	ME vs. HC
seq.2359.65		HCE004152	HCE004152	HCE004152	HCE004152	0.994943	-0.0073141	6.25513	-0.684556	0.495883	0.748113	-6.01184	No Change	ME vs. HC
seq.23591.9	Intracellular	piRNA biogenesis protein EXD1	Q8NHP7	161829	EXD1	1.02602	0.0370642	11.8936	1.03551	0.303991	0.585161	-5.72043	No Change	ME vs. HC
seq.23593.14	Intracellular	Protein MB21D2	Q8IYB1	151963	MB21D2	1.01268	0.0181802	11.3196	0.677963	0.500029	0.750504	-6.0162	No Change	ME vs. HC
seq.23594.2	Intracellular	Nuclear receptor 2C2-associated protein	Q86WQ0	126382	NR2C2AP	1.03292	0.0467328	9.36764	1.42706	0.158007	0.409464	-5.26027	No Change	ME vs. HC
seq.23595.6	Intracellular	Laccase domain-containing protein 1	Q8IV20	144811	LACC1	0.977686	-0.0325573	11.3575	-1.04022	0.301816	0.583399	-5.71574	No Change	ME vs. HC
seq.23596.17	Intracellular	Coiled-coil domain-containing protein 89	Q8N998	220388	CCDC89	1.04652	0.0655933	9.38465	1.01148	0.315267	0.597209	-5.74408	No Change	ME vs. HC
seq.23597.11	Intracellular	Arf-GAP domain and FG repeat-containing protein 2	O95081	3268	AGFG2	0.897666	-0.155749	10.848	-2.40011	0.0190515	0.109063	-3.54111	Down (pval < 0.05)	ME vs. HC
seq.23601.43	Intracellular	Acyl-coenzyme A thioesterase 12	Q8WYK0	134526	ACOT12	1.00339	0.00488809	13.0615	0.155863	0.876589	0.953793	-6.22799	No Change	ME vs. HC
seq.23602.35	Intracellular	N-acyl-phosphatidylethanolamine-hydrolyzing phospholipase D	Q6IQ20	222236	NAPEPLD	1.00765	0.010996	9.84344	0.389507	0.698083	0.871626	-6.16585	No Change	ME vs. HC
seq.23605.3	Intracellular	T-complex protein 11-like protein 1	Q9NUJ3	55346	TCP11L1	0.984468	-0.0225838	10.205	-0.511355	0.610711	0.819513	-6.11243	No Change	ME vs. HC
seq.23606.18	Intracellular	Sterile alpha motif domain-containing protein 4B	Q5PRF9	55095	SAMD4B	0.978042	-0.0320316	8.82026	-1.12962	0.262492	0.539873	-5.62266	No Change	ME vs. HC
seq.23607.1	Intracellular	Uncharacterized protein C16orf71	Q8IYS4	146562	C16orf71	0.928531	-0.106978	8.60377	-2.08665	0.0405617	0.177089	-4.17984	Down (pval < 0.05)	ME vs. HC
seq.23611.16	Membrane	MARVEL domain-containing protein 2	Q8N4S9	153562	MARVELD2	0.971128	-0.0422673	9.81228	-0.48137	0.631754	0.831668	-6.12691	No Change	ME vs. HC
seq.23615.4	Intracellular	TRM112-like protein	Q9UI30	51504	TRMT112	0.982394	-0.0256259	15.4546	-0.143007	0.886695	0.958648	-6.22986	No Change	ME vs. HC
seq.23616.4	Intracellular	Protein-arginine deiminase type-1	Q9ULC6	29943	PADI1	1.10994	0.150479	7.80685	2.34283	0.0219837	0.119653	-3.66352	Up (pval < 0.05)	ME vs. HC
seq.23617.15	Intracellular	Huntingtin-interacting protein K	Q9NX55	25764	HYPK	1.02981	0.042378	9.95841	1.41209	0.162351	0.415722	-5.28041	No Change	ME vs. HC
seq.23618.23	Intracellular	Zinc finger protein 593	O00488	51042	ZNF593	1.0062	0.00891011	8.97086	0.351307	0.726413	0.885401	-6.17964	No Change	ME vs. HC
seq.23619.235	Intracellular	Leydig cell tumor 10 kDa protein homolog	Q9UNZ5	28974	C19orf53	0.97079	-0.0427691	8.18128	-1.51235	0.134944	0.373241	-5.14166	No Change	ME vs. HC
seq.23620.16	Intracellular	CapZ-interacting protein	Q6JBY9	92241	RCSD1	1.01452	0.0207955	9.24778	0.587034	0.559068	0.789311	-6.07202	No Change	ME vs. HC
seq.23621.326	Intracellular	Mitochondrial import inner membrane translocase subunit Tim13	Q9Y5L4	26517	TIMM13	1.05148	0.0724151	12.16	1.16565	0.24771	0.524639	-5.58305	No Change	ME vs. HC
seq.23622.128	Intracellular	SOSS complex subunit C	Q9NRY2	58493	INIP	1.13533	0.183116	13.8527	1.16946	0.246182	0.522913	-5.57879	No Change	ME vs. HC
seq.23623.48	Intracellular	Diphosphoinositol polyphosphate phosphohydrolase 3-beta	Q96G61	55190	NUDT11	1.0157	0.0224676	9.47509	0.564628	0.574131	0.797441	-6.08456	No Change	ME vs. HC
seq.23624.34	Membrane	Gamma-secretase subunit PEN-2	Q9NZ42	55851	PSENEN	0.92838	-0.107212	11.3778	-3.20414	0.00204017	0.0257695	-1.5748	Down (qval < 0.05)	ME vs. HC
seq.23625.44	Intracellular	Uncharacterized protein KIAA1143	Q96AT1	57456	KIAA1143	0.981125	-0.0274913	11.1716	-1.56137	0.122944	0.350995	-5.07059	No Change	ME vs. HC
seq.23627.3	Intracellular	UPF0369 protein C6orf57	Q5VUM1	135154	SDHAF4	1.01948	0.0278349	9.35063	1.22865	0.223317	0.494116	-5.51094	No Change	ME vs. HC
seq.23629.4	Intracellular	Vimentin-type intermediate filament-associated coiled-coil protein	Q2NL98	400673	VMAC	1.00408	0.00587598	10.2747	0.187724	0.851636	0.943315	-6.22264	No Change	ME vs. HC
seq.23631.1	Intracellular	N-acetylgalactosamine kinase	Q01415	2585	GALK2	1.03252	0.0461644	16.019	0.940223	0.350334	0.631844	-5.81104	No Change	ME vs. HC
seq.23632.22	Intracellular	Schlafen-like protein 1	Q499Z3	200172	SLFNL1	1.09026	0.124672	11.0756	2.35395	0.0213851	0.117783	-3.63996	Up (pval < 0.05)	ME vs. HC
seq.23637.55	Intracellular	E3 ubiquitin-protein ligase RNF25	Q96BH1	64320	RNF25	0.976062	-0.0349547	9.22675	-1.04491	0.299658	0.580612	-5.71104	No Change	ME vs. HC
seq.23638.3	Intracellular	Carnosine N-methyltransferase	Q8N4J0	138199	CARNMT1	1.02088	0.0298082	9.22649	0.930102	0.355513	0.637106	-5.82016	No Change	ME vs. HC
seq.23639.93	Intracellular	Probable aminopeptidase NPEPL1	Q8NDH3	79716	NPEPL1	1.03749	0.0530919	9.24541	1.56832	0.121314	0.348391	-5.06034	No Change	ME vs. HC
seq.23640.10	Intracellular	EH domain-containing protein 2	Q9NZN4	30846	EHD2	1.16725	0.22311	12.7362	3.61197	0.000567402	0.0118091	-0.418275	Up (qval < 0.05)	ME vs. HC
seq.23643.22	Intracellular	Peroxisomal multifunctional enzyme type 2	P51659	3295	HSD17B4	1.01146	0.0164441	10.9693	0.533699	0.595239	0.810242	-6.10107	No Change	ME vs. HC
seq.23644.19	Intracellular	Dihydroxyacetone kinase	Q3LXA3	26007	TKFC	1.33567	0.417559	12.9852	3.36365	0.00125026	0.0187856	-1.1341	Up (qval < 0.05)	ME vs. HC
seq.23645.49	Intracellular	2-hydroxyacyl-CoA lyase 1	Q9UJ83	26061	HACL1	1.00802	0.011519	10.9187	0.21728	0.828622	0.930014	-6.2168	No Change	ME vs. HC
seq.23646.5	Intracellular	Aryl-hydrocarbon-interacting protein-like 1	Q9NZN9	23746	AIPL1	0.918105	-0.123269	12.4172	-3.41051	0.00107984	0.0171231	-1.00175	Down (qval < 0.05)	ME vs. HC
seq.23648.36	Intracellular	Protein DDI1 homolog 1	Q8WTU0	414301	DDI1	1.02398	0.0341856	9.32478	1.87866	0.0644526	0.237895	-4.56026	No Change	ME vs. HC
seq.23649.6	Intracellular	Kelch-like protein 2	O95198	11275	KLHL2	0.921327	-0.118215	9.56508	-2.42912	0.0177039	0.104009	-3.47816	Down (pval < 0.05)	ME vs. HC
seq.23650.2	Intracellular	Dematin	Q08495	2039	DMTN	0.950229	-0.0736521	9.00994	-1.9259	0.0581761	0.223491	-4.47698	No Change	ME vs. HC
seq.23652.15	Intracellular	Peroxisomal sarcosine oxidase	Q9P0Z9	51268	PIPOX	1.01693	0.0242182	8.19417	0.640001	0.52426	0.767532	-6.04047	No Change	ME vs. HC
seq.23654.6	Membrane	Alpha-1,3-mannosyltransferase ALG2	Q9H553	85365	ALG2	1.00788	0.0113197	9.9533	0.32799	0.743898	0.89414	-6.18736	No Change	ME vs. HC
seq.23656.9	Intracellular	Pseudouridylate synthase 7 homolog	Q96PZ0	54517	PUS7	1.05143	0.0723545	11.4026	1.0717	0.287534	0.568088	-5.6838	No Change	ME vs. HC
seq.23657.102	Intracellular	Heterogeneous nuclear ribonucleoprotein L-like	Q8WVV9	92906	HNRNPLL	0.990607	-0.0136157	9.11821	-0.529344	0.598241	0.812516	-6.10332	No Change	ME vs. HC
seq.23658.1	Intracellular	Probable asparagine--tRNA ligase, mitochondrial	Q96I59	79731	NARS2	1.00619	0.00890918	9.69658	0.617711	0.538769	0.776475	-6.05407	No Change	ME vs. HC
seq.23659.2	Intracellular	Basic leucine zipper and W2 domain-containing protein 2	Q9Y6E2	28969	BZW2	0.685567	-0.54463	11.6945	-5.09514	2.82774e-06	0.000517901	4.47189	Down (qval < 0.05)	ME vs. HC
seq.23660.112	Intracellular	Kelch-like protein 41	O60662	10324	KLHL41	0.918478	-0.122683	8.99811	-1.71767	0.0902744	0.291858	-4.82997	No Change	ME vs. HC
seq.23661.61	Intracellular	Probable Xaa-Pro aminopeptidase 3	Q9NQH7	63929	XPNPEP3	1.02764	0.0393384	8.37869	1.13027	0.262218	0.539873	-5.62195	No Change	ME vs. HC
seq.23662.10	Intracellular	SH3 domain-binding protein 5	O60239	9467	SH3BP5	0.987823	-0.0176756	9.71858	-0.730707	0.467395	0.726413	-5.98018	No Change	ME vs. HC
seq.23663.28	Intracellular	Vacuolar ATP synthase subunit C 1	P21283	528	ATP6V1C1	0.879723	-0.184879	9.20123	-3.23404	0.00186324	0.0243318	-1.49335	Down (qval < 0.05)	ME vs. HC
seq.23664.17	Intracellular	Rhotekin	Q9BST9	6242	RTKN	0.950789	-0.0728034	9.44998	-1.35873	0.17859	0.438585	-5.35059	No Change	ME vs. HC
seq.23665.35	Intracellular	26S protease regulatory subunit 6A	P17980	5702	PSMC3	0.953172	-0.0691922	11.3237	-1.39134	0.168525	0.42469	-5.30801	No Change	ME vs. HC
seq.23666.35	Intracellular	Bifunctional purine biosynthesis protein PURH	P31939	471	ATIC	0.846979	-0.239601	10.1831	-3.25402	0.00175319	0.0234338	-1.43864	Down (qval < 0.05)	ME vs. HC
seq.23668.281	Membrane	Mitochondrial dynamics protein MID51	Q9NQG6	54471	MIEF1	0.925205	-0.112154	11.601	-2.9557	0.00424758	0.0414351	-2.22943	Down (qval < 0.05)	ME vs. HC
seq.23669.20	Membrane	Glutamine--fructose-6-phosphate aminotransferase [isomerizing] 2	O94808	9945	GFPT2	1.02632	0.0374793	10.6829	0.582751	0.561933	0.791372	-6.07446	No Change	ME vs. HC
seq.23670.11	Intracellular	2-(3-amino-3-carboxypropyl)histidine synthase subunit 2	Q9BQC3	1802	DPH2	1.02683	0.038191	8.52418	1.6167	0.110438	0.327958	-4.98783	No Change	ME vs. HC
seq.23671.11	Intracellular	Protein Spindly	Q96EA4	54908	SPDL1	0.983152	-0.0245135	9.87556	-1.31744	0.191985	0.454291	-5.40316	No Change	ME vs. HC
seq.23672.10	Intracellular	26S proteasome non-ATPase regulatory subunit 6	Q15008	9861	PSMD6	0.971713	-0.0413984	11.004	-0.882115	0.380732	0.65939	-5.86211	No Change	ME vs. HC
seq.23673.9	Intracellular	Lipoamide acyltransferase component of branched-chain alpha-keto acid dehydrogenase complex, mitochondrial	P11182	1629	DBT	0.99148	-0.0123441	10.0444	-0.400217	0.690215	0.86822	-6.16173	No Change	ME vs. HC
seq.23675.16	Intracellular	Centrosomal protein of 76 kDa	Q8TAP6	79959	CEP76	1.02933	0.0416997	12.2076	1.38407	0.170732	0.427181	-5.31759	No Change	ME vs. HC
seq.23677.30	Membrane	NCK-interacting protein with SH3 domain	Q9NZQ3	51517	NCKIPSD	0.71441	-0.485176	13.3054	-2.57975	0.0119871	0.0800522	-3.14121	Down (pval < 0.05)	ME vs. HC
seq.23678.132	Intracellular	Transcription factor SOX-10	P56693	6663	SOX10	1.01659	0.0237438	8.58652	0.978343	0.331272	0.612543	-5.77581	No Change	ME vs. HC
seq.23679.43	Intracellular	Sister chromatid cohesion protein DCC1	Q9BVC3	79075	DSCC1	1.01341	0.0192238	9.65688	1.00349	0.31908	0.599995	-5.75183	No Change	ME vs. HC
seq.23680.1	Intracellular	MCP-1 Induced Protein	Q5D1E8	80149	ZC3H12A	0.955349	-0.0659003	10.6202	-1.44131	0.153952	0.404103	-5.24089	No Change	ME vs. HC
seq.23682.79	Intracellular	Small RNA 2'-O-methyltransferase	Q5T8I9	113802	HENMT1	0.989548	-0.0151587	11.5125	-0.481191	0.631881	0.831685	-6.12699	No Change	ME vs. HC
seq.23683.79	Membrane	Tripartite motif-containing protein 55	Q9BYV6	84675	TRIM55	1.04243	0.0599437	7.8534	2.263	0.0267375	0.135556	-3.82992	Up (pval < 0.05)	ME vs. HC
seq.23685.132	Intracellular	Meiosis 1 arrest protein	Q8TC57	130951	M1AP	0.965526	-0.0506129	10.7415	-1.32097	0.190812	0.452391	-5.39873	No Change	ME vs. HC
seq.23686.44	Intracellular	CWF19-like protein 1	Q69YN2	55280	CWF19L1	0.867022	-0.20586	10.5379	-3.87756	0.000235323	0.00692361	0.384778	Down (qval < 0.05)	ME vs. HC
seq.23687.27	Membrane	TBC1 domain family member 20	Q96BZ9	128637	TBC1D20	0.972958	-0.0395513	9.90147	-1.2188	0.22701	0.49913	-5.52245	No Change	ME vs. HC
seq.23689.52	Intracellular	Copine-6	O95741	9362	CPNE6	1.02837	0.0403545	10.4603	1.32296	0.190151	0.451115	-5.39621	No Change	ME vs. HC
seq.23690.228	Intracellular	RNA-binding protein 41	Q96IZ5	55285	RBM41	1.01357	0.0194472	9.73607	0.344713	0.731343	0.887054	-6.18188	No Change	ME vs. HC
seq.23691.2	Intracellular	Tubulin--tyrosine ligase-like protein 12	Q14166	23170	TTLL12	0.91353	-0.130477	10.8664	-2.15122	0.0349099	0.161153	-4.05459	Down (pval < 0.05)	ME vs. HC
seq.23692.19	Membrane	Acyl-CoA synthetase short-chain family member 3, mitochondrial	Q9H6R3	79611	ACSS3	1.04614	0.0650776	10.0763	1.4473	0.152273	0.401155	-5.2327	No Change	ME vs. HC
seq.23693.4	Membrane	MAP kinase-interacting serine/threonine-protein kinase 1	Q9BUB5	8569	MKNK1	0.962168	-0.0556398	9.76513	-1.78344	0.0788461	0.268289	-4.72243	No Change	ME vs. HC
seq.23694.3	Intracellular	Asparagine synthetase	P08243	440	ASNS	1.05484	0.0770205	12.1553	1.52204	0.132501	0.369468	-5.12778	No Change	ME vs. HC
seq.23695.1	Intracellular	Fibronectin type III and SPRY domain-containing protein 1	Q9BTV5	79187	FSD1	1.03108	0.0441542	8.90568	2.16169	0.0340607	0.158733	-4.03395	Up (pval < 0.05)	ME vs. HC
seq.23696.256	Intracellular	tRNA (adenine(58)-N(1))-methyltransferase non-catalytic subunit TRM6	Q9UJA5	51605	TRMT6	0.685252	-0.545294	14.2998	-4.37264	4.18046e-05	0.00243064	1.97395	Down (qval < 0.05)	ME vs. HC
seq.23699.61	Intracellular	Dihydrolipoyllysine-residue succinyltransferase component of 2-oxoglutarate dehydrogenase complex, mitochondrial	P36957	1743	DLST	1.04375	0.0617778	8.86598	2.77628	0.00704736	0.0571749	-2.67684	Up (pval < 0.05)	ME vs. HC
seq.23700.42	Intracellular	ATP-binding cassette sub-family F member 3	Q9NUQ8	55324	ABCF3	0.952002	-0.0709629	8.90146	-1.27214	0.207529	0.473336	-5.45903	No Change	ME vs. HC
seq.23702.98	Intracellular	SH3KBP1-binding protein 1	Q8TBC3	92799	SHKBP1	0.797261	-0.326877	10.5322	-1.59955	0.114199	0.334916	-5.01376	No Change	ME vs. HC
seq.23703.8	Membrane	PDZ and LIM domain protein 5	Q96HC4	10611	PDLIM5	0.889218	-0.16939	12.8	-2.99476	0.00379427	0.0383405	-2.12916	Down (qval < 0.05)	ME vs. HC
seq.23704.11	Membrane	Transmembrane protein 24	O14523	9854	C2CD2L	0.941153	-0.0874988	10.032	-2.11118	0.0383275	0.172474	-4.13265	Down (pval < 0.05)	ME vs. HC
seq.23705.42	Intracellular	CTP synthase 1	P17812	1503	CTPS1	0.832242	-0.264925	12.1245	-3.67947	0.000455193	0.0101868	-0.217721	Down (qval < 0.05)	ME vs. HC
seq.23706.13	Intracellular	tRNA (adenine(58)-N(1))-methyltransferase, mitochondrial	Q9BVS5	55006	TRMT61B	1.0051	0.00734455	10.1278	0.0895189	0.928925	0.974832	-6.23593	No Change	ME vs. HC
seq.23767.1	Intracellular	UPF0705 protein C11orf49	Q9H6J7	79096	C11orf49	0.980903	-0.0278181	13.55	-0.625175	0.533888	0.773356	-6.04957	No Change	ME vs. HC
seq.23771.17	Intracellular	Cyclic AMP-dependent transcription factor ATF-5	Q9Y2D1	22809	ATF5	0.95024	-0.0736357	9.37334	-1.3907	0.168719	0.42469	-5.30885	No Change	ME vs. HC
seq.23783.22	Intracellular	Protein FAM110A	Q9BQ89	83541	FAM110A	1.00231	0.00333253	11.3778	0.102211	0.918881	0.970548	-6.23474	No Change	ME vs. HC
seq.2381.52	Secreted	Complement C5	P01031	727	C5	1.05455	0.0766324	15.3343	2.20253	0.0309209	0.148821	-3.95269	Up (pval < 0.05)	ME vs. HC
seq.23903.3	Intracellular	Aspartate aminotransferase, mitochondrial	P00505	2806	GOT2	0.891464	-0.165751	10.8111	-2.18778	0.0320245	0.152643	-3.98219	Down (pval < 0.05)	ME vs. HC
seq.23915.18	Intracellular	Ras-related protein Rab-7	P51149	7879	RAB7A	0.719499	-0.474936	14.7764	-3.11896	0.00263411	0.030124	-1.80368	Down (qval < 0.05)	ME vs. HC
seq.23923.26	Intracellular	Protein phosphatase 1F	P49593	9647	PPM1F	0.863463	-0.211794	10.5097	-5.55749	4.63312e-07	0.000178644	6.15733	Down (qval < 0.05)	ME vs. HC
seq.23929.159	Membrane	Proline-rich transmembrane protein 2	Q7Z6L0	112476	PRRT2	0.991542	-0.0122539	9.86056	-0.227813	0.820455	0.926527	-6.21451	No Change	ME vs. HC
seq.23949.12	Membrane	CD29	P05556	3688	ITGB1	1.03856	0.0545863	8.57141	0.718597	0.47478	0.72995	-5.98869	No Change	ME vs. HC
seq.23967.8	Intracellular	PAXIP1-associated protein 1	Q9BTK6	79447	PAGR1	0.829001	-0.270555	10.5448	-3.68759	0.000443215	0.0100015	-0.193426	Down (qval < 0.05)	ME vs. HC
seq.23981.172	Secreted	Carboxypeptidase A1	P15085	1357	CPA1	1.0155	0.0221963	8.7672	0.64497	0.521053	0.766052	-6.03737	No Change	ME vs. HC
seq.24011.27	Membrane	V-set and immunoglobulin domain-containing protein 10-like	Q86VR7	147645	VSIG10L	0.989124	-0.0157767	11.4499	-0.921637	0.359882	0.640091	-5.82772	No Change	ME vs. HC
seq.24013.6	Membrane	Metabotropic glutamate receptor 4	Q14833	2914	GRM4	1.01291	0.0185078	10.293	0.525382	0.600977	0.81427	-6.10535	No Change	ME vs. HC
seq.24023.35	Membrane	soluble Endothelial protein C receptor	Q9UNN8	10544	PROCR	0.990682	-0.0135062	11.9515	-0.146598	0.88387	0.957342	-6.22935	No Change	ME vs. HC
seq.24027.32	Secreted	Interferon epsilon-1	Q86WN2	338376	IFNE	1.07115	0.099159	9.12183	3.75214	0.000358143	0.00883419	0.000925507	Up (qval < 0.05)	ME vs. HC
seq.24050.26	Intracellular	Glycogen synthase kinase-3 beta	P49841	2932	GSK3B	0.884016	-0.177855	10.7122	-3.12497	0.00258741	0.0297573	-1.78769	Down (qval < 0.05)	ME vs. HC
seq.24055.44	Intracellular	Cleavage stimulation factor 50 kDa subunit	Q05048	1477	CSTF1	0.998652	-0.00194638	12.0162	-0.0378136	0.969944	0.986918	-6.23915	No Change	ME vs. HC
seq.24111.10	Intracellular	Elongation factor 1-gamma	P26641	1937	EEF1G	1.00813	0.0116802	11.2184	0.395619	0.693589	0.869478	-6.16352	No Change	ME vs. HC
seq.24179.48	Intracellular	Phosphotriesterase-related protein	Q96BW5	9317	PTER	0.99363	-0.00921877	10.6441	-0.220055	0.826468	0.929302	-6.21621	No Change	ME vs. HC
seq.2418.55	Secreted	Apolipoprotein E	P02649	348	APOE	1.00691	0.0099302	12.9781	0.0757134	0.939863	0.976472	-6.23705	No Change	ME vs. HC
seq.24201.86	Intracellular	G antigen family C member 1	O60829	9506	PAGE4	0.948343	-0.0765199	12.5355	-2.09659	0.0396426	0.175588	-4.16077	Down (pval < 0.05)	ME vs. HC
seq.2421.7	Membrane and secreted isoforms	Brain-derived neurotrophic factor	P23560	627	BDNF	0.975495	-0.0357939	11.5419	-0.73502	0.464781	0.7246	-5.97712	No Change	ME vs. HC
seq.24211.25	Intracellular	Hydroxymethylglutaryl-CoA lyase, mitochondrial	P35914	3155	HMGCL	0.934828	-0.0972264	9.47826	-1.29438	0.199785	0.464201	-5.43183	No Change	ME vs. HC
seq.24215.8	Intracellular	Paired mesoderm homeobox protein 1	P54821	5396	PRRX1	0.860411	-0.216902	11.0856	-2.0878	0.0404546	0.177032	-4.17764	Down (pval < 0.05)	ME vs. HC
seq.24216.30	Intracellular	Mth938 domain-containing protein	Q9H7C9	28971	AAMDC	0.930773	-0.103499	11.8596	-1.38331	0.170964	0.427613	-5.31859	No Change	ME vs. HC
seq.24217.2	Secreted	Calgranulin A	P05109	6279	S100A8	0.936069	-0.095313	9.67774	-2.66301	0.00960086	0.0692997	-2.94785	Down (pval < 0.05)	ME vs. HC
seq.24221.3	Intracellular	Peroxisome proliferator activated receptor gamma	P37231	5468	PPARG	1.0038	0.00547632	11.6084	0.17959	0.857993	0.946227	-6.2241	No Change	ME vs. HC
seq.24222.10	Intracellular	Negative elongation factor A	Q9H3P2	7469	NELFA	0.974549	-0.0371927	11.1809	-1.0545	0.295278	0.576393	-5.70136	No Change	ME vs. HC
seq.24223.5		Glutathione S-transferase theta-2	P0CG29	2953	GSTT2	1.03116	0.0442664	11.6656	0.778813	0.438713	0.704244	-5.94503	No Change	ME vs. HC
seq.24226.30	Intracellular	Fascin	Q16658	6624	FSCN1	1.01175	0.0168567	13.8029	0.282113	0.778689	0.908967	-6.20101	No Change	ME vs. HC
seq.24235.2	Intracellular	EH domain-containing protein 1	Q9H4M9	10938	EHD1	0.745669	-0.423392	12.6538	-4.6411	1.57011e-05	0.00143052	2.87988	Down (qval < 0.05)	ME vs. HC
seq.24236.46	Intracellular	Synaptic vesicle membrane protein VAT-1 homolog-like	Q9HCJ6	57687	VAT1L	1.05515	0.077444	10.274	1.13572	0.259945	0.537954	-5.61603	No Change	ME vs. HC
seq.24237.115	Intracellular	Voltage-dependent L-type calcium channel subunit beta-3	P54284	784	CACNB3	0.994873	-0.00741605	8.87399	-0.103761	0.917656	0.970548	-6.23459	No Change	ME vs. HC
seq.24244.81	Intracellular	Rab-interacting lysosomal protein	Q96NA2	83547	RILP	0.919479	-0.121111	10.2136	-1.50987	0.135576	0.374299	-5.14521	No Change	ME vs. HC
seq.24245.2	Intracellular	Kinesin light chain 3	Q6P597	147700	KLC3	1.00584	0.0083968	10.528	0.292046	0.771114	0.905047	-6.19823	No Change	ME vs. HC
seq.24247.13	Intracellular	UPF0235 protein C15orf40	Q8WUR7	123207	C15orf40	0.930785	-0.10348	10.6108	-2.39096	0.0194949	0.110421	-3.56082	Down (pval < 0.05)	ME vs. HC
seq.24251.44	Intracellular	Ribonuclease P protein subunit p25-like protein	Q8N5L8	138716	RPP25L	0.986346	-0.0198347	11.0858	-1.24387	0.217693	0.486967	-5.49297	No Change	ME vs. HC
seq.24252.85	Intracellular	Probable peptide chain release factor C12orf65, mitochondrial	Q9H3J6	91574	C12orf65	0.965204	-0.0510936	10.0903	-2.4364	0.0173795	0.103095	-3.46226	Down (pval < 0.05)	ME vs. HC
seq.24253.5	Intracellular	Eukaryotic peptide chain release factor GTP-binding subunit ERF3B	Q8IYD1	23708	GSPT2	0.933484	-0.0993023	11.4019	-2.50064	0.0147393	0.0926073	-3.32027	Down (pval < 0.05)	ME vs. HC
seq.24255.38	Intracellular	Epsin-1	Q9Y6I3	29924	EPN1	0.819631	-0.286953	11.131	-2.98854	0.00386326	0.0388425	-2.14518	Down (qval < 0.05)	ME vs. HC
seq.24256.7	Intracellular	Kelch-like protein 40	Q2TBA0	131377	KLHL40	1.01156	0.0165779	9.4837	0.920783	0.360324	0.640091	-5.82848	No Change	ME vs. HC
seq.24259.24	Intracellular	Forkhead box protein P4	Q8IVH2	116113	FOXP4	0.965186	-0.0511208	10.0373	-1.41988	0.160079	0.411948	-5.26996	No Change	ME vs. HC
seq.24260.4	Intracellular	Histone-lysine N-methyltransferase setd3	Q86TU7	84193	SETD3	0.971793	-0.0412796	10.2344	-1.58575	0.117301	0.34108	-5.03446	No Change	ME vs. HC
seq.24261.202	Membrane	Death-associated protein kinase 3	O43293	1613	DAPK3	0.963485	-0.0536659	10.0036	-2.01488	0.0477571	0.194804	-4.31511	Down (pval < 0.05)	ME vs. HC
seq.24263.6	Membrane	Occludin	Q16625	100506658	OCLN	0.995362	-0.0067063	9.93274	-0.402834	0.688297	0.866551	-6.16071	No Change	ME vs. HC
seq.24265.6	Intracellular	MAGUK p55 subfamily member 2	Q14168	4355	MPP2	0.987808	-0.0176969	10.1629	-0.749413	0.456118	0.71825	-5.96678	No Change	ME vs. HC
seq.24266.2	Intracellular	Myocyte-specific enhancer factor 2D	Q14814	4209	MEF2D	0.98176	-0.0265579	10.8685	-1.31279	0.193537	0.456641	-5.40897	No Change	ME vs. HC
seq.24267.24	Intracellular	PWWP domain-containing protein 2B	Q6NUJ5	170394	PWWP2B	0.965624	-0.0504668	11.0534	-2.25435	0.0273038	0.137381	-3.84767	Down (pval < 0.05)	ME vs. HC
seq.24268.21	Intracellular	GRB2-associated-binding protein 1	Q13480	2549	GAB1	0.975785	-0.0353644	11.2791	-0.820951	0.414459	0.685711	-5.91242	No Change	ME vs. HC
seq.24271.9	Intracellular	Mannose-1-phosphate guanyltransferase alpha	Q96IJ6	29926	GMPPA	0.960613	-0.0579724	13.2515	-1.12773	0.263282	0.540736	-5.6247	No Change	ME vs. HC
seq.24273.43	Intracellular	Thioredoxin domain-containing protein 3	Q8N427	51314	NME8	1.02416	0.0344446	8.53548	0.838274	0.404728	0.677879	-5.89853	No Change	ME vs. HC
seq.24276.171	Intracellular	Tetratricopeptide repeat protein 25	Q96NG3	83538	TTC25	1.00912	0.0130949	9.42831	0.504994	0.615148	0.821768	-6.11557	No Change	ME vs. HC
seq.24277.22	Intracellular	Copine-7	Q9UBL6	27132	CPNE7	1.00319	0.0045979	10.543	0.229613	0.819062	0.926034	-6.21411	No Change	ME vs. HC
seq.24278.4	Intracellular	Ubiquitin carboxyl-terminal hydrolase 3	Q9Y6I4	9960	USP3	0.98133	-0.0271899	9.73903	-0.47024	0.639644	0.83754	-6.13206	No Change	ME vs. HC
seq.24279.30	Intracellular	U3 small nucleolar RNA-associated protein 6 homolog	Q9NYH9	55813	UTP6	1.01604	0.0229504	11.8455	0.581323	0.562889	0.79211	-6.07526	No Change	ME vs. HC
seq.24286.48	Intracellular	Meiosis expressed gene 1 protein homolog	Q5JSS6	644890	MEIG1	0.946878	-0.0787489	9.77848	-0.745204	0.458642	0.71995	-5.96982	No Change	ME vs. HC
seq.24289.1	Membrane	Coiled-coil domain-containing transmembrane protein C7orf53	Q8N8F7	286006	LSMEM1	0.997284	-0.00392349	11.7523	-0.157862	0.87502	0.95251	-6.22768	No Change	ME vs. HC
seq.2429.27		Complement component C8	P07357|P07358|P07360	731|732|733	C8A|C8B|C8G	1.08258	0.114477	13.0361	1.8077	0.0749468	0.25948	-4.68184	No Change	ME vs. HC
seq.24290.5	Intracellular	Uncharacterized protein C20orf202	A1L168	400831	C20orf202	0.974798	-0.0368251	11.1859	-1.84086	0.0698768	0.249108	-4.62554	No Change	ME vs. HC
seq.24293.39	Intracellular	Nonspecific lipid-transfer protein	P22307	6342	SCP2	0.867121	-0.205696	13.2361	-2.38092	0.0199925	0.112148	-3.5824	Down (pval < 0.05)	ME vs. HC
seq.24294.13		Chromosome transmission fidelity protein 8 homolog	P0CG13	54921	CHTF8	1.00471	0.0067769	9.22946	0.128038	0.898486	0.963933	-6.23184	No Change	ME vs. HC
seq.24299.1	Secreted	Carcinoembryonic antigen-related cell adhesion molecule 16	Q2WEN9	388551	CEACAM16	0.984744	-0.0221787	11.5464	-0.626902	0.532762	0.773028	-6.04852	No Change	ME vs. HC
seq.2430.52		HCE000342	HCE000342	HCE000342	HCE000342	1.0023	0.00331095	15.7199	0.160884	0.872648	0.951597	-6.22721	No Change	ME vs. HC
seq.24304.3	Intracellular	EF-hand calcium-binding domain-containing protein 4B	Q9BSW2	84766	CRACR2A	1.02715	0.0386452	9.93112	2.48428	0.0153752	0.0953757	-3.35673	Up (pval < 0.05)	ME vs. HC
seq.24307.22	Intracellular	Lysine-specific demethylase 8	Q8N371	79831	KDM8	1.08239	0.114219	13.5076	1.65984	0.101418	0.313232	-4.92146	No Change	ME vs. HC
seq.24309.14	Intracellular	Synaptotagmin-like protein 2	Q9HCH5	54843	SYTL2	1.04141	0.0585361	8.14637	2.44498	0.017004	0.10173	-3.44348	Up (pval < 0.05)	ME vs. HC
seq.2431.17	Intracellular	Cathepsin G	P08311	1511	CTSG	0.825249	-0.277098	11.3045	-4.82754	7.83102e-06	0.00103959	3.5251	Down (qval < 0.05)	ME vs. HC
seq.24314.9	Intracellular	Trafficking protein particle complex subunit 13	A5PLN9	80006	TRAPPC13	0.991769	-0.0119238	10.7544	-0.813535	0.418668	0.689134	-5.91828	No Change	ME vs. HC
seq.24316.10	Membrane	Probable methyltransferase BMT2 homolog	Q1RMZ1	154743	BMT2	0.924349	-0.113491	10.4952	-1.16387	0.248427	0.525101	-5.58504	No Change	ME vs. HC
seq.24318.13	Intracellular	FYVE, RhoGEF and PH domain-containing protein 2	Q7Z6J4	221472	FGD2	0.897499	-0.156018	14.2967	-2.86796	0.00545442	0.0479701	-2.45095	Down (qval < 0.05)	ME vs. HC
seq.24319.19	Intracellular	D-ribitol-5-phosphate cytidylyltransferase	A4D126	729920	CRPPA	1.03019	0.0429085	9.82365	1.14707	0.255257	0.532396	-5.60362	No Change	ME vs. HC
seq.24320.3	Intracellular	Tripartite motif-containing protein 72	Q6ZMU5	493829	TRIM72	0.969837	-0.0441856	8.76076	-1.23878	0.219563	0.489718	-5.499	No Change	ME vs. HC
seq.24321.67	Intracellular	Nuclear prelamin A recognition factor	Q9UHQ1	26502	NARF	0.996628	-0.00487308	10.4356	-0.244055	0.807902	0.921419	-6.21078	No Change	ME vs. HC
seq.24322.1	Intracellular	General transcription factor IIE subunit 1	P29083	2960	GTF2E1	1.01526	0.0218517	12.314	0.533916	0.59509	0.810242	-6.10096	No Change	ME vs. HC
seq.24323.43	Intracellular	BRO1 domain-containing protein BROX	Q5VW32	148362	BROX	1.0298	0.0423666	11.7593	1.41224	0.162306	0.415722	-5.28021	No Change	ME vs. HC
seq.2436.49	Membrane and secreted isoforms	C-X-C motif chemokine 16	Q9H2A7	58191	CXCL16	1.04097	0.0579326	12.0864	1.47872	0.143698	0.388218	-5.18919	No Change	ME vs. HC
seq.24407.31	Intracellular	Kinesin-like protein KIF3C	O14782	3797	KIF3C	1.00971	0.0139399	12.3063	0.427286	0.670482	0.856188	-6.15083	No Change	ME vs. HC
seq.24408.30	Intracellular	Muscleblind-like protein 1	Q9NR56	4154	MBNL1	0.708976	-0.496192	12.7681	-2.63648	0.0103094	0.0720305	-3.00999	Down (pval < 0.05)	ME vs. HC
seq.24409.2	Intracellular	Retinol dehydrogenase 13	Q8NBN7	112724	RDH13	1.00514	0.00739838	10.1951	0.304277	0.761819	0.90224	-6.19467	No Change	ME vs. HC
seq.2441.2	Secreted	Fibroblast growth factor 10	O15520	2255	FGF10	1.04781	0.0673803	8.97547	2.9813	0.00394514	0.0392158	-2.16382	Up (qval < 0.05)	ME vs. HC
seq.24411.144	Intracellular	E3 ubiquitin-protein ligase LRSAM1	Q6UWE0	90678	LRSAM1	0.926721	-0.109793	11.1611	-2.27695	0.0258467	0.132322	-3.80121	Down (pval < 0.05)	ME vs. HC
seq.24412.1	Intracellular	Synaptonemal complex central element protein 1-like	A8MT33	100130958	SYCE1L	1.14446	0.19467	10.3375	1.33458	0.186336	0.446987	-5.38152	No Change	ME vs. HC
seq.24413.96	Intracellular	Peroxisomal coenzyme A diphosphatase NUDT7	P0C024	283927	NUDT7	1.01003	0.0143914	9.98132	0.280853	0.779651	0.909004	-6.20136	No Change	ME vs. HC
seq.24414.3	Intracellular	Glycogen phosphorylase, brain form	P11216	5834	PYGB	0.776945	-0.364115	12.3537	-3.73207	0.000382761	0.00920521	-0.0597313	Down (qval < 0.05)	ME vs. HC
seq.24416.20	Intracellular	Staphylococcal nuclease domain-containing protein 1	Q7KZF4	27044	SND1	0.992148	-0.0113722	10.8401	-0.520119	0.604621	0.815974	-6.10803	No Change	ME vs. HC
seq.24417.22	Intracellular	Rab GTPase-binding effector protein 1	Q15276	9135	RABEP1	0.969959	-0.0440048	10.8215	-1.3197	0.191232	0.453241	-5.40032	No Change	ME vs. HC
seq.24418.14	Intracellular	Homeobox protein HMX3	A6NHT5	340784	HMX3	1.01315	0.0188545	8.91411	0.726577	0.469906	0.72658	-5.9831	No Change	ME vs. HC
seq.24419.3	Intracellular	Molybdenum cofactor sulfurase	Q96EN8	55034	MOCOS	1.01483	0.0212318	9.28475	0.760596	0.449451	0.71301	-5.9586	No Change	ME vs. HC
seq.24420.57	Intracellular	Deoxyhypusine hydroxylase	Q9BU89	83475	DOHH	1.00851	0.0122293	9.56948	0.356339	0.722658	0.883691	-6.17791	No Change	ME vs. HC
seq.24422.36	Intracellular	Spermatogenesis-associated protein 24	Q86W54	202051	SPATA24	1.01558	0.022304	11.2348	0.321706	0.748633	0.897037	-6.18935	No Change	ME vs. HC
seq.24423.9	Intracellular	Protein phosphatase 1 regulatory subunit 3G	B7ZBB8	648791	None	1.04624	0.0652141	9.21652	0.819296	0.415396	0.686177	-5.91374	No Change	ME vs. HC
seq.24424.25	Intracellular	TBC1 domain family member 25	Q3MII6	4943	TBC1D25	1.06777	0.0945996	12.6841	2.80341	0.00653641	0.0546018	-2.61061	Up (pval < 0.05)	ME vs. HC
seq.24425.8	Membrane	Methionyl-tRNA synthetase, cytoplasmic	P56192	4141	MARS1	0.832967	-0.263669	11.1958	-3.18375	0.00216966	0.0267895	-1.62999	Down (qval < 0.05)	ME vs. HC
seq.24426.15	Intracellular	Catenin alpha-1	P35221	1495	CTNNA1	1.01424	0.0204052	10.228	0.810537	0.420377	0.690667	-5.92064	No Change	ME vs. HC
seq.24426.191	Intracellular	Catenin alpha-1	P35221	1495	CTNNA1	1.0283	0.0402607	11.8641	0.923648	0.35884	0.640031	-5.82593	No Change	ME vs. HC
seq.24427.33	Membrane	Type II inositol-3,4-bisphosphate 4-phosphatase	O15327	8821	INPP4B	0.98878	-0.0162782	11.1001	-0.493208	0.623409	0.827069	-6.12129	No Change	ME vs. HC
seq.24428.76	Membrane	Lysophospholipase D GDPD1	Q8N9F7	284161	GDPD1	0.950926	-0.0725952	9.01084	-1.56242	0.122695	0.350844	-5.06903	No Change	ME vs. HC
seq.2443.10	Secreted	Fibroblast growth factor 8 isoform B	P55075	2253	FGF8	0.975101	-0.036376	11.5572	-1.43704	0.155158	0.405518	-5.24671	No Change	ME vs. HC
seq.24430.11	Intracellular	Zinc finger protein 580	Q9UK33	51157	ZNF580	0.993882	-0.00885344	10.1961	-0.557703	0.578825	0.800149	-6.08834	No Change	ME vs. HC
seq.24431.32	Intracellular	Cap-specific mRNA (nucleoside-2'-O-)-methyltransferase 1	Q8N1G2	23070	CMTR1	0.96487	-0.0515939	8.93638	-1.74376	0.0855883	0.282903	-4.78776	No Change	ME vs. HC
seq.24432.3	Intracellular	GRIP1-associated protein 1	Q4V328	56850	GRIPAP1	0.908948	-0.137731	10.8534	-2.35357	0.0214051	0.117783	-3.64075	Down (pval < 0.05)	ME vs. HC
seq.24434.16	Intracellular	Phytanoyl-CoA hydroxylase-interacting protein	Q92561	9796	PHYHIP	1.00387	0.00557507	12.3856	0.0576985	0.954153	0.982035	-6.23822	No Change	ME vs. HC
seq.24435.1	Intracellular	Dynamin-1	Q05193	1759	DNM1	0.819692	-0.286846	11.91	-2.24315	0.0280525	0.139709	-3.87055	Down (pval < 0.05)	ME vs. HC
seq.24436.23	Intracellular	Disks large-associated protein 4	Q9Y2H0	22839	DLGAP4	0.836987	-0.256723	10.7173	-4.46967	2.94376e-05	0.00203453	2.29805	Down (qval < 0.05)	ME vs. HC
seq.24437.6	Intracellular	YjeF N-terminal domain-containing protein 3	A6XGL0	374887	YJEFN3	0.939702	-0.089725	9.00597	-1.70149	0.0932856	0.297782	-4.85585	No Change	ME vs. HC
seq.24440.11	Intracellular	BTB/POZ domain-containing protein KCTD3	Q9Y597	51133	KCTD3	1.00584	0.00839498	10.3067	0.359315	0.72044	0.882864	-6.17687	No Change	ME vs. HC
seq.24441.7	Intracellular	Nuclear cap-binding protein subunit 1	Q09161	4686	NCBP1	0.954565	-0.0670845	12.9732	-1.15214	0.253179	0.530092	-5.59803	No Change	ME vs. HC
seq.24443.8	Intracellular	Mortality factor 4-like protein 2	Q15014	9643	MORF4L2	1.05536	0.0777396	12.9336	2.9194	0.00471329	0.0440429	-2.32171	Up (qval < 0.05)	ME vs. HC
seq.24444.10	Intracellular	Tetratricopeptide repeat protein 27	Q6P3X3	55622	TTC27	0.881276	-0.182334	9.04182	-3.05058	0.003224	0.0343799	-1.98412	Down (qval < 0.05)	ME vs. HC
seq.24445.38	Intracellular	Actin filament-associated protein 1-like 2	Q8N4X5	84632	AFAP1L2	0.990506	-0.0137619	9.42435	-0.267879	0.78958	0.912312	-6.20483	No Change	ME vs. HC
seq.24446.65	Intracellular	Muscleblind-like protein 2	Q5VZF2	10150	MBNL2	0.707805	-0.498577	10.7641	-2.44511	0.0169983	0.10173	-3.44319	Down (pval < 0.05)	ME vs. HC
seq.24447.26	Intracellular	Protein FAM221A	A4D161	340277	FAM221A	1.01576	0.0225612	8.9476	0.423587	0.673165	0.85721	-6.15236	No Change	ME vs. HC
seq.24449.11	Intracellular	Gamma-crystallin A	P11844	1418	CRYGA	1.01507	0.0215765	8.50315	0.697198	0.487986	0.742315	-6.00337	No Change	ME vs. HC
seq.24450.96	Intracellular	UPF0692 protein C19orf54	Q5BKX5	284325	C19orf54	0.999578	-0.000609077	10.5038	-0.0431707	0.965688	0.986012	-6.23893	No Change	ME vs. HC
seq.24453.75	Intracellular	Cytochrome c-type heme lyase	P53701	3052	HCCS	1.03682	0.052169	9.40875	1.25265	0.214498	0.482176	-5.4825	No Change	ME vs. HC
seq.24454.27	Intracellular	Probable bifunctional methylenetetrahydrofolate dehydrogenase/cyclohydrolase 2	Q9H903	441024	MTHFD2L	1.00834	0.0119862	8.95438	0.272989	0.785665	0.910751	-6.20348	No Change	ME vs. HC
seq.24455.2	Intracellular	Arf-GAP with SH3 domain, ANK repeat and PH domain-containing protein 3	Q8TDY4	55616	ASAP3	0.936087	-0.0952851	10.3493	-3.72022	0.000398056	0.00948012	-0.0954675	Down (qval < 0.05)	ME vs. HC
seq.24456.3	Intracellular	Visual system homeobox 1	Q9NZR4	30813	VSX1	0.983118	-0.0245628	9.65574	-1.34872	0.181771	0.441835	-5.36348	No Change	ME vs. HC
seq.24457.12	Intracellular	USF2	Q15853	7392	USF2	0.967223	-0.04808	10.4481	-1.53527	0.129222	0.362842	-5.10869	No Change	ME vs. HC
seq.24459.15	Intracellular	Coatomer subunit beta'	P35606	9276	COPB2	0.805644	-0.311786	12.9665	-3.31847	0.00143835	0.0205007	-1.26048	Down (qval < 0.05)	ME vs. HC
seq.24462.4	Membrane	Cyclic nucleotide-gated cation channel beta-1	Q14028	1258	CNGB1	1.0252	0.0359053	9.56157	1.69274	0.0949484	0.300472	-4.86976	No Change	ME vs. HC
seq.24463.1	Membrane	Protein NDRG2	Q9UN36	57447	NDRG2	1.0298	0.0423609	10.8235	1.51098	0.135292	0.373877	-5.14362	No Change	ME vs. HC
seq.24465.28	Intracellular	synovial sarcoma, X breakpoint 4	O60224	548313	SSX4	1.02698	0.0384088	9.04148	1.50941	0.135693	0.37442	-5.14586	No Change	ME vs. HC
seq.24468.36	Intracellular	Beta-adducin	P35612	119	ADD2	0.965309	-0.0509379	10.9119	-2.41517	0.0183412	0.106693	-3.50852	Down (pval < 0.05)	ME vs. HC
seq.24469.10	Intracellular	Phosphatidate phosphatase LPIN1	Q14693	23175	LPIN1	0.792129	-0.336192	10.7851	-3.83432	0.000272225	0.00765917	0.251513	Down (qval < 0.05)	ME vs. HC
seq.2447.7	Secreted	Group IIE secretory phospholipase A2	Q9NZK7	30814	PLA2G2E	1.00746	0.0107177	8.95216	0.595277	0.553577	0.785536	-6.06729	No Change	ME vs. HC
seq.24470.20	Intracellular	Poly(rC)-binding protein 3	P57721	54039	PCBP3	0.984378	-0.0227161	9.39791	-0.5115	0.61061	0.819513	-6.11235	No Change	ME vs. HC
seq.24471.2	Intracellular	SET-binding protein	Q9Y6X0	26040	SETBP1	0.98174	-0.0265873	10.3853	-1.55519	0.124409	0.353674	-5.07967	No Change	ME vs. HC
seq.24472.28	Intracellular	Sharpin	Q9H0F6	81858	SHARPIN	0.812842	-0.298953	8.79986	-2.81692	0.00629488	0.0530682	-2.57743	Down (pval < 0.05)	ME vs. HC
seq.24473.11	Intracellular	Cancer/testis antigen family 45 member A3	Q8NHU0	441519	CT45A3	1.02937	0.0417563	9.11822	1.43869	0.154693	0.404927	-5.24448	No Change	ME vs. HC
seq.24474.12	Intracellular	Tetratricopeptide repeat protein 9A	Q92623	23508	TTC9	0.82526	-0.27708	9.56673	-3.83117	0.000275118	0.00765917	0.241846	Down (qval < 0.05)	ME vs. HC
seq.24475.45	Intracellular	Sorting nexin-12	Q9UMY4	29934	SNX12	0.868872	-0.202785	12.8785	-1.95431	0.054658	0.21459	-4.42601	No Change	ME vs. HC
seq.24476.18	Intracellular	Activating signal cointegrator 1 complex subunit 2	Q9H1I8	84164	ASCC2	0.980423	-0.0285235	10.5184	-0.625425	0.533725	0.773356	-6.04942	No Change	ME vs. HC
seq.24479.25	Membrane	Transmembrane protein 225B	P0DP42	100289187	TMEM225B	1.01624	0.0232417	11.1919	1.10546	0.272744	0.551024	-5.64854	No Change	ME vs. HC
seq.24485.32	Membrane	B-cell receptor-associated protein 31	P51572	10134	BCAP31	1.02499	0.0356103	11.1493	0.840818	0.403311	0.67704	-5.89647	No Change	ME vs. HC
seq.24486.1	Intracellular	B-cell lymphoma/leukemia 11A	Q9H165	53335	BCL11A	0.969185	-0.0451555	10.5571	-1.69435	0.0946417	0.29976	-4.86722	No Change	ME vs. HC
seq.24487.95	Intracellular	Biogenesis of lysosome-related organelles complex 1 subunit 3	Q6QNY0	388552	BLOC1S3	0.942825	-0.084938	11.1632	-2.9904	0.00384256	0.0387216	-2.1404	Down (qval < 0.05)	ME vs. HC
seq.24488.8	Intracellular	Protein HID1	Q8IV36	283987	HID1	1.03946	0.0558386	10.9969	1.23548	0.220779	0.491022	-5.5029	No Change	ME vs. HC
seq.24489.34	Intracellular	Transcription factor HES-3	Q5TGS1	390992	HES3	1.04146	0.0586069	8.96195	1.47378	0.14502	0.390306	-5.19609	No Change	ME vs. HC
seq.2449.1	Secreted	Calcium-dependent phospholipase A2	P39877	5322	PLA2G5	0.959659	-0.0594065	9.87047	-2.09739	0.0395696	0.17558	-4.15923	Down (pval < 0.05)	ME vs. HC
seq.24490.16	Membrane	THAP domain-containing protein 4	Q8WY91	51078	THAP4	0.982818	-0.0250039	11.0186	-0.435916	0.664238	0.852631	-6.1472	No Change	ME vs. HC
seq.24493.10	Intracellular	Myotubularin-related protein 7	Q9Y216	9108	MTMR7	1.07233	0.100754	12.8727	2.01537	0.0477042	0.194697	-4.31419	Up (pval < 0.05)	ME vs. HC
seq.24494.67	Intracellular	Katanin p60 ATPase-containing subunit A-like 1	Q9BW62	84056	KATNAL1	0.943039	-0.0846109	10.4298	-1.62075	0.109565	0.327004	-4.98168	No Change	ME vs. HC
seq.24496.26	Intracellular	RILP-like protein 1	Q5EBL4	353116	RILPL1	0.95713	-0.0632136	9.37331	-1.48526	0.141961	0.385931	-5.18003	No Change	ME vs. HC
seq.24497.8	Intracellular	Probable E3 ubiquitin-protein ligase TRIML1	Q8N9V2	339976	TRIML1	1.01171	0.0167896	12.078	0.287143	0.77485	0.906922	-6.19961	No Change	ME vs. HC
seq.24499.36	Intracellular	Lengsin	Q5TDP6	51557	LGSN	1.00976	0.0140065	12.7343	0.319244	0.750492	0.897639	-6.19012	No Change	ME vs. HC
seq.24634.1	Intracellular	Protein ripply3	P57055	53820	RIPPLY3	1.01164	0.0166948	10.2244	0.162939	0.871035	0.951341	-6.22688	No Change	ME vs. HC
seq.24635.25	Intracellular	Trafficking protein particle complex subunit 6A	O75865	79090	TRAPPC6A	1.0271	0.0385732	10.0604	1.45008	0.151501	0.399962	-5.22889	No Change	ME vs. HC
seq.24636.9	Intracellular	Dr1-associated corepressor	Q14919	10589	DRAP1	1.00619	0.00889958	10.8211	0.26744	0.789917	0.912419	-6.20494	No Change	ME vs. HC
seq.24637.3	Intracellular	Transcription elongation factor A protein-like 5	Q5H9L2	340543	TCEAL5	0.997082	-0.00421631	9.34429	-0.100048	0.920592	0.971406	-6.23496	No Change	ME vs. HC
seq.24638.3	Intracellular	Leucine repeat adapter protein 25	Q8N5H3	23625	FAM89B	0.999159	-0.0012134	12.745	-0.0337907	0.97314	0.988243	-6.23929	No Change	ME vs. HC
seq.24640.63	Intracellular	Hairy/enhancer-of-split related with YRPW motif protein 1	Q9Y5J3	23462	HEY1	1.00074	0.0010692	9.71888	0.0380062	0.969791	0.986899	-6.23914	No Change	ME vs. HC
seq.24641.10	Membrane	Claudin-1	O95832	9076	CLDN1	1.01898	0.0271286	12.4099	0.597258	0.552261	0.785299	-6.06614	No Change	ME vs. HC
seq.24642.21	Intracellular	Protein FAM92A	A1XBS5	137392	FAM92A	0.946031	-0.0800407	10.4384	-2.03884	0.0452413	0.188816	-4.27041	Down (pval < 0.05)	ME vs. HC
seq.24643.21	Intracellular	Lambda-crystallin homolog	Q9Y2S2	51084	CRYL1	0.955458	-0.0657357	11.0147	-1.33316	0.1868	0.447457	-5.38333	No Change	ME vs. HC
seq.24645.2	Intracellular	Bridging integrator 3	Q9NQY0	55909	BIN3	1.00461	0.00664118	8.46125	0.239758	0.811218	0.922866	-6.21179	No Change	ME vs. HC
seq.24646.47	Intracellular	Serine--pyruvate aminotransferase	P21549	189	AGXT	1.06162	0.0862728	9.3146	1.83445	0.0708335	0.25081	-4.6365	No Change	ME vs. HC
seq.24647.3	Intracellular	C->U-editing enzyme APOBEC-2	Q9Y235	10930	APOBEC2	0.927058	-0.109268	11.787	-1.84865	0.0687297	0.2467	-4.6122	No Change	ME vs. HC
seq.24648.8	Intracellular	Histone RNA hairpin-binding protein	Q14493	7884	SLBP	0.904954	-0.144084	9.72319	-2.5826	0.0118973	0.0795252	-3.13468	Down (pval < 0.05)	ME vs. HC
seq.24649.11	Intracellular	Protein N-terminal glutamine amidohydrolase	Q96HA8	55093	NTAQ1	1.04207	0.0594538	8.62083	0.965838	0.337448	0.618529	-5.78752	No Change	ME vs. HC
seq.24651.1	Membrane	Reticulon-1	Q16799	6252	RTN1	1.08675	0.120023	12.4962	2.01006	0.0482773	0.19579	-4.32404	Up (pval < 0.05)	ME vs. HC
seq.24654.13	Intracellular	Transcription cofactor HES-6	Q96HZ4	55502	HES6	0.97483	-0.0367772	12.6079	-1.11448	0.268881	0.547098	-5.63893	No Change	ME vs. HC
seq.24655.23	Intracellular	RILP-like protein 2	Q969X0	196383	RILPL2	0.900755	-0.150793	11.2003	-3.82775	0.000278287	0.00765917	0.231374	Down (qval < 0.05)	ME vs. HC
seq.24656.6	Intracellular	Sesquipedalian-2	Q6ICB4	150368	PHETA2	0.981531	-0.0268944	10.8304	-0.877017	0.383476	0.661467	-5.86644	No Change	ME vs. HC
seq.24658.98	Intracellular	Coiled-coil domain-containing protein 115	Q96NT0	84317	CCDC115	1.0021	0.00303209	9.63301	0.203543	0.839301	0.936448	-6.21962	No Change	ME vs. HC
seq.24659.6	Intracellular	DnaJ homolog subfamily B member 13	P59910	374407	DNAJB13	1.0042	0.00604055	11.654	0.19776	0.843805	0.938757	-6.22075	No Change	ME vs. HC
seq.24661.4	Intracellular	MAP6 domain-containing protein 1	Q9H9H5	79929	MAP6D1	0.991533	-0.0122669	10.9531	-0.327756	0.744074	0.89414	-6.18744	No Change	ME vs. HC
seq.24662.78	Intracellular	Tetratricopeptide repeat protein 36	A6NLP5	143941	TTC36	1.02083	0.0297488	10.557	0.916542	0.362527	0.642396	-5.83223	No Change	ME vs. HC
seq.24664.3	Membrane and secreted isoforms	UPF0510 protein INM02	Q5UCC4	284361	EMC10	1.0129	0.0184951	9.52646	0.580528	0.563421	0.792555	-6.07571	No Change	ME vs. HC
seq.24665.48	Intracellular	GTP-binding protein REM 1	O75628	28954	REM1	0.999523	-0.00068792	10.1313	-0.0196019	0.984417	0.992273	-6.23966	No Change	ME vs. HC
seq.24667.27	Intracellular	Cancer/testis antigen family 45 member A1	Q5HYN5	541466	CT45A1	0.990121	-0.0143234	11.3929	-0.461844	0.645624	0.842054	-6.13587	No Change	ME vs. HC
seq.24669.12	Membrane	DnaJ homolog subfamily C member 5B	Q9UF47	85479	DNAJC5B	0.8955	-0.159235	13.5007	-2.10734	0.0386699	0.173333	-4.14007	Down (pval < 0.05)	ME vs. HC
seq.24670.1	Intracellular	PIH1 domain-containing protein 1	Q9NWS0	55011	PIH1D1	0.759083	-0.39767	10.3675	-3.36337	0.00125135	0.0187856	-1.13489	Down (qval < 0.05)	ME vs. HC
seq.24671.15	Intracellular	Apoptosis-associated speck-like protein containing a CARD	Q9ULZ3	29108	PYCARD	0.979936	-0.0292412	14.9243	-0.718295	0.474965	0.72995	-5.9889	No Change	ME vs. HC
seq.24674.22	Intracellular	Egl nine homolog 2	Q96KS0	112398	EGLN2	0.909119	-0.13746	14.0333	-2.49107	0.0151082	0.0943587	-3.34161	Down (pval < 0.05)	ME vs. HC
seq.24675.2	Intracellular	Microtubule-associated serine/threonine-protein kinase 4	O15021	375449	MAST4	1.06047	0.0847067	7.9739	2.17362	0.0331165	0.155719	-4.01036	Up (pval < 0.05)	ME vs. HC
seq.24676.105	Intracellular	Uncharacterized protein C21orf59	P57076	56683	CFAP298	0.998099	-0.00274492	9.92043	-0.0954793	0.924207	0.973367	-6.23539	No Change	ME vs. HC
seq.24677.106	Membrane	Protein RER1	O15258	11079	RER1	1.01917	0.0273928	11.7777	0.629844	0.530846	0.771622	-6.04673	No Change	ME vs. HC
seq.24678.10	Intracellular	Cell death regulator Aven	Q9NQS1	57099	AVEN	1.00596	0.00857613	9.15318	0.422685	0.67382	0.85721	-6.15273	No Change	ME vs. HC
seq.24679.35	Intracellular	Transcription factor ETV7	Q9Y603	51513	ETV7	1.02801	0.0398477	12.0637	0.768289	0.444898	0.710015	-5.95291	No Change	ME vs. HC
seq.2468.62	Secreted	C-C motif chemokine 20	P78556	6364	CCL20	0.995269	-0.00684194	7.74542	-0.217166	0.828711	0.930014	-6.21683	No Change	ME vs. HC
seq.24680.51	Membrane	Thioredoxin domain-containing protein 1	Q9H3N1	81542	TMX1	0.961877	-0.0560759	11.5019	-1.39016	0.168882	0.424873	-5.30957	No Change	ME vs. HC
seq.24681.2	Intracellular	Phosphoserine phosphatase	P78330	5723	PSPH	1.10363	0.142251	13.1451	2.6261	0.0105997	0.0732576	-3.03419	Up (pval < 0.05)	ME vs. HC
seq.24682.35	Membrane	Cytochrome b reductase 1	Q53TN4	79901	CYBRD1	1.02645	0.0376632	13.3706	0.985834	0.327608	0.609306	-5.76873	No Change	ME vs. HC
seq.24683.11	Intracellular	GTPase IMAP family member 7	Q8NHV1	168537	GIMAP7	1.00368	0.00530232	9.26996	0.228011	0.820302	0.926527	-6.21447	No Change	ME vs. HC
seq.24684.7	Intracellular	GTPase IMAP family member 4	Q9NUV9	55303	GIMAP4	0.957608	-0.0624934	10.8911	-1.88376	0.063748	0.236585	-4.55135	No Change	ME vs. HC
seq.24685.12	Intracellular	Sorting nexin-11	Q9Y5W9	29916	SNX11	0.880895	-0.182957	11.5669	-2.8662	0.00548172	0.0480947	-2.45536	Down (qval < 0.05)	ME vs. HC
seq.24686.19	Membrane	Acyl-CoA-binding domain-containing protein 4	Q8NC06	79777	ACBD4	1.00045	0.000655222	10.7812	0.0215702	0.982852	0.991787	-6.23962	No Change	ME vs. HC
seq.24687.18	Intracellular	Alpha-tocopherol transfer protein-like	Q9BTX7	79183	TTPAL	0.845511	-0.242104	9.9461	-2.78336	0.00691068	0.0565672	-2.65962	Down (pval < 0.05)	ME vs. HC
seq.24688.9	Intracellular	Doublesex- and mab-3-related transcription factor B1	Q96MA1	63948	DMRTB1	0.981223	-0.0273464	10.7436	-0.747005	0.45756	0.719178	-5.96852	No Change	ME vs. HC
seq.24689.9	Intracellular	Polymerase I and transcript release factor	Q6NZI2	284119	CAVIN1	0.999912	-0.000126606	10.9683	-0.00391717	0.996886	0.99854	-6.23984	No Change	ME vs. HC
seq.24690.1	Intracellular	Calcium-binding protein 2	Q9NPB3	51475	CABP2	1.05123	0.0720739	8.74378	2.24958	0.0276202	0.138214	-3.85742	Up (pval < 0.05)	ME vs. HC
seq.24693.5	Intracellular	Chloride intracellular channel protein 3	O95833	9022	CLIC3	1.03457	0.049037	10.6041	1.192	0.237286	0.51113	-5.55333	No Change	ME vs. HC
seq.24694.158	Intracellular	Ezrin-radixin-moesin-binding phosphoprotein 50	O14745	9368	SLC9A3R1	0.793905	-0.332961	13.8057	-3.48907	0.000842356	0.0145889	-0.776969	Down (qval < 0.05)	ME vs. HC
seq.24695.8	Intracellular	Pleckstrin homology domain-containing family B member 1	Q9UF11	58473	PLEKHB1	0.994919	-0.0073495	9.2086	-0.216818	0.82898	0.930175	-6.2169	No Change	ME vs. HC
seq.24696.14		PDZ domain-containing protein MAGIX	Q9H6Y5	79917	MAGIX	1.02504	0.0356751	10.2786	0.832209	0.40812	0.680844	-5.90343	No Change	ME vs. HC
seq.24697.48	Intracellular	Heterogeneous nuclear ribonucleoprotein A0	Q13151	10949	HNRNPA0	0.81065	-0.302849	11.4942	-2.29584	0.0246819	0.128535	-3.76207	Down (pval < 0.05)	ME vs. HC
seq.24698.12	Intracellular	Pre-mRNA-splicing factor 18	Q99633	8559	PRPF18	0.925993	-0.110926	10.704	-2.58601	0.0117904	0.0792444	-3.12684	Down (pval < 0.05)	ME vs. HC
seq.24699.20	Membrane	ADP-ribosylation factor-like protein 6-interacting protein 1	Q15041	23204	ARL6IP1	0.997029	-0.00429256	12.1046	-0.145307	0.884886	0.957552	-6.22954	No Change	ME vs. HC
seq.24701.21	Membrane	Dystrobrevin alpha	Q9Y4J8	1837	DTNA	0.980939	-0.0277645	9.3286	-0.501695	0.617456	0.82275	-6.11718	No Change	ME vs. HC
seq.24702.31	Intracellular	Coiled-coil domain-containing protein 149	Q6ZUS6	91050	CCDC149	1.00481	0.00691897	9.18756	0.253841	0.800362	0.917402	-6.2084	No Change	ME vs. HC
seq.24704.38	Intracellular	COMM domain-containing protein 5	Q9GZQ3	28991	COMMD5	0.98912	-0.0157831	10.6284	-0.613913	0.541262	0.777172	-6.05635	No Change	ME vs. HC
seq.24706.73	Intracellular	Craniofacial development protein 1	Q9UEE9	10428	CFDP1	0.975316	-0.036059	9.5655	-1.14511	0.25606	0.533531	-5.60577	No Change	ME vs. HC
seq.24707.6	Intracellular	Uncharacterized protein CXorf38	Q8TB03	159013	CXorf38	0.871715	-0.198072	10.1866	-4.81149	8.31835e-06	0.00106913	3.46906	Down (qval < 0.05)	ME vs. HC
seq.24708.7	Membrane	Short-chain dehydrogenase/reductase 3	O75911	9249	DHRS3	1.02024	0.0289147	10.6529	0.843693	0.401713	0.675454	-5.89413	No Change	ME vs. HC
seq.24710.1	Intracellular	Microtubule-associated tumor suppressor candidate 2	Q5JR59	23281	MTUS2	1.01179	0.0169114	9.54931	0.730102	0.467762	0.726413	-5.98061	No Change	ME vs. HC
seq.24711.21	Intracellular	Short stature homeobox protein	O15266	6473	SHOX	0.983888	-0.0234347	8.77554	-0.638306	0.525356	0.768521	-6.04152	No Change	ME vs. HC
seq.24712.6	Intracellular	GTP-binding protein 10	A4D1E9	85865	GTPBP10	0.992456	-0.0109247	10.0266	-0.319452	0.750334	0.897639	-6.19006	No Change	ME vs. HC
seq.24713.4		PDZ domain-containing protein MAGIX	Q9H6Y5	79917	MAGIX	0.974206	-0.0377017	11.0206	-1.14327	0.25682	0.534076	-5.60779	No Change	ME vs. HC
seq.24717.26	Intracellular	Serine/threonine-protein phosphatase 2A regulatory subunit B'	Q15257	5524	PTPA	0.874573	-0.193349	12.5578	-2.33956	0.0221629	0.120185	-3.67044	Down (pval < 0.05)	ME vs. HC
seq.24718.8	Intracellular	Leucine-rich repeat-containing protein 75A	Q8NAA5	388341	LRRC75A	1.07182	0.100056	9.51565	2.03381	0.0457597	0.18972	-4.27983	Up (pval < 0.05)	ME vs. HC
seq.24720.10	Intracellular	Ankyrin repeat domain-containing protein 16	Q6P6B7	54522	ANKRD16	1.03634	0.051498	8.1433	1.51067	0.13537	0.373953	-5.14406	No Change	ME vs. HC
seq.24721.17	Intracellular	Golgi phosphoprotein 3	Q9H4A6	64083	GOLPH3	0.993789	-0.00898917	11.2848	-0.127044	0.899269	0.964198	-6.23196	No Change	ME vs. HC
seq.24722.13	Membrane	Spindlin-3	Q5JUX0	169981	SPIN3	1.02855	0.0406178	8.76373	1.57872	0.118907	0.343862	-5.04493	No Change	ME vs. HC
seq.24723.58	Intracellular	Eukaryotic translation initiation factor 2 subunit 2	P20042	8894	EIF2S2	0.849602	-0.235141	11.1698	-3.18186	0.00218202	0.0267895	-1.63509	Down (qval < 0.05)	ME vs. HC
seq.24724.4	Intracellular	Vacuolar protein sorting-associated protein 26B	Q4G0F5	112936	VPS26B	0.986057	-0.0202577	9.78536	-0.411361	0.682064	0.862123	-6.15733	No Change	ME vs. HC
seq.24725.4	Intracellular	COP9 signalosome complex subunit 5	Q92905	10987	COPS5	0.934748	-0.09735	9.25219	-1.95939	0.0540478	0.212993	-4.41682	No Change	ME vs. HC
seq.2474.54	Secreted	Serum amyloid P-component	P02743	325	APCS	1.12984	0.176124	16.187	3.31007	0.00147611	0.0209574	-1.28383	Up (qval < 0.05)	ME vs. HC
seq.2475.1	Membrane	Mast/stem cell growth factor receptor Kit	P10721	3815	KIT	1.06016	0.0842821	14.0835	1.37124	0.174678	0.433206	-5.33438	No Change	ME vs. HC
seq.2480.58	Secreted	Metalloproteinase inhibitor 3	P35625	7078	TIMP3	1.11822	0.161198	15.8926	1.18445	0.240238	0.515218	-5.56191	No Change	ME vs. HC
seq.24891.54	Intracellular	Epidermal growth factor receptor kinase substrate 8-like protein 2	Q9H6S3	64787	EPS8L2	1.05923	0.0830118	9.79316	1.63799	0.105908	0.320877	-4.95527	No Change	ME vs. HC
seq.24892.8	Intracellular	Testicular spindle-associated protein SHCBP1L	Q9BZQ2	81626	SHCBP1L	1.06281	0.0878784	9.21039	2.75344	0.00750573	0.0591258	-2.73222	Up (pval < 0.05)	ME vs. HC
seq.24895.25	Intracellular	F-BAR and double SH3 domains protein 1	Q86WN1	89848	FCHSD1	0.996614	-0.0048936	11.6002	-0.17478	0.861757	0.9478	-6.22493	No Change	ME vs. HC
seq.24896.5	Intracellular	Menin	O00255	4221	MEN1	1.00991	0.0142269	8.18255	0.490625	0.625225	0.827832	-6.12253	No Change	ME vs. HC
seq.24898.39	Intracellular	Sec1 family domain-containing protein 1	Q8WVM8	23256	SCFD1	1.03494	0.0495432	10.4982	0.684245	0.496078	0.748254	-6.01205	No Change	ME vs. HC
seq.24899.13	Intracellular	Epidermal growth factor receptor kinase substrate 8-like protein 1	Q8TE68	54869	EPS8L1	0.997953	-0.00295591	8.45099	-0.0981876	0.922064	0.972368	-6.23514	No Change	ME vs. HC
seq.24900.46	Intracellular	VPS9 domain-containing protein 1	Q9Y2B5	9605	VPS9D1	1.12192	0.165969	10.0616	0.793053	0.430425	0.698249	-5.9342	No Change	ME vs. HC
seq.24901.4	Intracellular	Villin-1	P09327	7429	VIL1	0.916547	-0.12572	11.1716	-1.19836	0.234815	0.508499	-5.54606	No Change	ME vs. HC
seq.24902.84	Intracellular	Gephyrin	Q9NQX3	10243	GPHN	1.00988	0.014191	8.46981	0.351225	0.726474	0.885401	-6.17967	No Change	ME vs. HC
seq.24903.7	Intracellular	Kelch-like protein 14	Q9P2G3	57565	KLHL14	1.0091	0.0130708	10.0336	0.513987	0.608879	0.818105	-6.11111	No Change	ME vs. HC
seq.24904.121	Intracellular	Syntaxin-binding protein 4	Q6ZWJ1	252983	STXBP4	1.05841	0.081898	11.0737	3.54876	0.000695952	0.0131824	-0.603814	Up (qval < 0.05)	ME vs. HC
seq.24905.22	Intracellular	Protein CXorf40A	Q8TE69	91966	EOLA1	1.019	0.0271487	8.98863	0.981953	0.329502	0.610868	-5.7724	No Change	ME vs. HC
seq.24907.3	Intracellular	Mitochondrial-processing peptidase subunit alpha	Q10713	23203	PMPCA	0.986731	-0.0192715	14.1932	-0.287726	0.774406	0.906922	-6.19945	No Change	ME vs. HC
seq.24908.19	Intracellular	Amphiphysin	P49418	273	AMPH	0.996127	-0.00559865	10.2719	-0.160942	0.872603	0.951597	-6.2272	No Change	ME vs. HC
seq.24909.40	Intracellular	1-phosphatidylinositol-4,5-bisphosphate phosphodiesterase delta-1	P51178	5333	PLCD1	0.971546	-0.0416455	11.1868	-0.92601	0.357621	0.639163	-5.82382	No Change	ME vs. HC
seq.24910.18	Intracellular	Non-POU domain-containing octamer-binding protein	Q15233	4841	NONO	1.02394	0.0341324	9.17777	1.00422	0.318731	0.599492	-5.75112	No Change	ME vs. HC
seq.24911.57	Intracellular	LRP	Q14764	9961	MVP	0.993704	-0.00911125	9.57061	-0.307893	0.759077	0.901297	-6.19359	No Change	ME vs. HC
seq.24912.40	Intracellular	WD repeat-containing protein 26	Q9H7D7	80232	WDR26	1.01703	0.0243693	9.64605	0.928445	0.356365	0.637813	-5.82164	No Change	ME vs. HC
seq.24914.10	Intracellular	Enhancer of zeste homolog 2	Q15910	2146	EZH2	1.01186	0.0170072	10.0602	0.490461	0.625341	0.827832	-6.12261	No Change	ME vs. HC
seq.24915.123	Intracellular	Calpain-13	Q6MZZ7	92291	CAPN13	1.03999	0.0565681	12.1151	1.53458	0.129392	0.362913	-5.10969	No Change	ME vs. HC
seq.24917.95	Membrane	DnaJ homolog subfamily C member 1	Q96KC8	64215	DNAJC1	0.989168	-0.015712	8.50029	-0.379366	0.705564	0.876349	-6.16965	No Change	ME vs. HC
seq.24920.6	Intracellular	Glutaminase kidney isoform, mitochondrial	O94925	2744	GLS	1.00568	0.00817186	9.15149	0.322748	0.747848	0.896536	-6.18903	No Change	ME vs. HC
seq.24921.73	Intracellular	HIRA-interacting protein 3	Q9BW71	8479	HIRIP3	1.02435	0.0347034	9.95319	1.14133	0.257618	0.534497	-5.60991	No Change	ME vs. HC
seq.24922.19	Intracellular	NHL repeat-containing protein 2	Q8NBF2	374354	NHLRC2	1.02035	0.0290686	10.3026	1.43863	0.154708	0.404927	-5.24455	No Change	ME vs. HC
seq.24923.27	Intracellular	Secernin-3	Q0VDG4	79634	SCRN3	1.07672	0.106641	9.22335	2.3926	0.019415	0.110174	-3.5573	Up (pval < 0.05)	ME vs. HC
seq.24926.9	Intracellular	Far upstream element-binding protein 2	Q92945	8570	KHSRP	0.977962	-0.0321503	12.2079	-0.778852	0.43869	0.704244	-5.945	No Change	ME vs. HC
seq.24928.20	Intracellular	Mitotic-spindle organizing protein 2A	Q6P582	653784	MZT2A	1.00974	0.0139838	10.8937	0.895336	0.373674	0.652979	-5.85077	No Change	ME vs. HC
seq.24929.26	Intracellular	Transcription factor SOX-6	P35712	55553	SOX6	1.02869	0.0408087	9.50315	1.04735	0.298539	0.579518	-5.70858	No Change	ME vs. HC
seq.24931.9	Intracellular	Epidermal growth factor receptor kinase substrate 8-like protein 3	Q8TE67	79574	EPS8L3	1.05638	0.07913	9.34007	1.21623	0.227981	0.499886	-5.52544	No Change	ME vs. HC
seq.24934.96	Intracellular	Opioid growth factor receptor	Q9NZT2	11054	OGFR	0.965785	-0.0502263	13.0328	-0.970429	0.335172	0.615714	-5.78323	No Change	ME vs. HC
seq.24935.62	Intracellular	Forkhead box protein P1	Q9H334	27086	FOXP1	0.997042	-0.00427356	10.071	-0.233157	0.81632	0.925179	-6.21331	No Change	ME vs. HC
seq.24937.7	Membrane	Rho GTPase-activating protein 26	Q9UNA1	23092	ARHGAP26	1.06367	0.0890571	10.4688	3.37087	0.00122243	0.0185414	-1.11378	Up (qval < 0.05)	ME vs. HC
seq.24938.7	Intracellular	AP-2 complex subunit beta-1	P63010	163	AP2B1	0.789461	-0.341061	10.9025	-3.48977	0.000840459	0.0145889	-0.774926	Down (qval < 0.05)	ME vs. HC
seq.24940.3	Intracellular	Inhibitor of nuclear factor kappa B kinase beta subunit	O14920	3551	IKBKB	0.984731	-0.0221979	10.1887	-0.965268	0.337731	0.618865	-5.78805	No Change	ME vs. HC
seq.24941.14	Intracellular	Clustered mitochondria protein homolog	O75153	23277	CLUH	1.06729	0.0939466	12.5127	2.01078	0.0481989	0.195735	-4.3227	Up (pval < 0.05)	ME vs. HC
seq.24942.22	Intracellular	Protein unc-13 homolog D	Q70J99	201294	UNC13D	0.98134	-0.0271753	9.91193	-0.286669	0.775212	0.907076	-6.19975	No Change	ME vs. HC
seq.24944.12	Intracellular	RalBP1-associated Eps domain-containing protein 2	Q8NFH8	9185	REPS2	1.01722	0.0246327	8.4316	0.987222	0.326932	0.608679	-5.76741	No Change	ME vs. HC
seq.24945.16	Intracellular	Sorting nexin-27	Q96L92	81609	SNX27	0.938436	-0.0916696	10.7853	-0.852633	0.396769	0.672025	-5.8868	No Change	ME vs. HC
seq.24946.9	Intracellular	Rho GTPase-activating protein 22	Q7Z5H3	58504	ARHGAP22	1.0196	0.0280036	8.8135	1.39745	0.16669	0.422391	-5.29993	No Change	ME vs. HC
seq.24947.40	Intracellular	Numb-like protein	Q9Y6R0	9253	NUMBL	1.00568	0.00816964	8.79126	0.396221	0.693146	0.86937	-6.16328	No Change	ME vs. HC
seq.24948.79	Intracellular	Paraspeckle component 1	Q8WXF1	55269	PSPC1	0.958095	-0.0617593	10.0701	-2.1124	0.0382188	0.17209	-4.13028	Down (pval < 0.05)	ME vs. HC
seq.24950.21	Intracellular	Specifically androgen-regulated gene protein	Q9BW04	79098	SARG	0.946631	-0.0791265	9.71591	-1.80423	0.0754947	0.260519	-4.68768	No Change	ME vs. HC
seq.24951.3	Intracellular	Protein VAC14 homolog	Q08AM6	55697	VAC14	1.00444	0.0063897	10.7673	0.120724	0.904255	0.964961	-6.23273	No Change	ME vs. HC
seq.24952.28	Intracellular	Far upstream element-binding protein 3	Q96I24	8939	FUBP3	0.96473	-0.0518035	9.79272	-1.43576	0.155522	0.405896	-5.24846	No Change	ME vs. HC
seq.24953.27	Intracellular	Kinesin-like protein KIF3B	O15066	9371	KIF3B	1.03091	0.0439237	8.69586	1.84012	0.0699869	0.249258	-4.62681	No Change	ME vs. HC
seq.24954.83	Intracellular	AP-1 complex subunit beta-1	Q10567	162	AP1B1	0.967839	-0.0471609	9.66554	-2.25368	0.027348	0.137415	-3.84903	Down (pval < 0.05)	ME vs. HC
seq.24955.116	Intracellular	Zinc fingers and homeoboxes protein 2	Q9Y6X8	22882	ZHX2	0.994094	-0.00854581	8.5211	-0.311914	0.756033	0.900652	-6.19238	No Change	ME vs. HC
seq.24956.1	Intracellular	N6-adenosine-methyltransferase 70 kDa subunit	Q86U44	56339	METTL3	0.98679	-0.0191853	9.32387	-0.591904	0.555821	0.786697	-6.06923	No Change	ME vs. HC
seq.24957.6	Intracellular	Espin	B1AK53	83715	None	1.24886	0.320607	10.2179	5.21925	1.7501e-06	0.000377095	4.91852	Up (qval < 0.05)	ME vs. HC
seq.24958.3	Intracellular	DNA-binding protein RFX5	P48382	5993	RFX5	0.928165	-0.107546	10.2801	-1.92964	0.057702	0.222019	-4.4703	No Change	ME vs. HC
seq.24959.20	Intracellular	Cytochrome b5 reductase 4	Q7L1T6	51167	CYB5R4	0.877575	-0.188406	10.2462	-3.14377	0.00244624	0.0287659	-1.73748	Down (qval < 0.05)	ME vs. HC
seq.24960.48	Intracellular	Huntingtin-interacting protein 1-related protein	O75146	9026	HIP1R	1.00459	0.00661061	9.35588	0.234408	0.815352	0.924654	-6.21303	No Change	ME vs. HC
seq.24962.7	Intracellular	SH3 domain-containing kinase-binding protein 1	Q96B97	30011	SH3KBP1	0.968798	-0.0457317	9.94336	-1.78625	0.0783861	0.267096	-4.71775	No Change	ME vs. HC
seq.24963.1	Intracellular	Armadillo repeat-containing protein 3	Q5W041	219681	ARMC3	0.993633	-0.00921447	9.75471	-0.207972	0.835855	0.93531	-6.21873	No Change	ME vs. HC
seq.24967.4	Membrane	Protocadherin-1	Q08174	5097	PCDH1	1.03938	0.0557184	8.85937	1.03116	0.306015	0.587842	-5.72476	No Change	ME vs. HC
seq.24968.10	Intracellular	T-lymphoma invasion and metastasis-inducing protein 2	Q8IVF5	26230	TIAM2	1.00118	0.00170227	10.3139	0.0950321	0.924561	0.97353	-6.23543	No Change	ME vs. HC
seq.24970.117	Intracellular	Serrate RNA effector molecule homolog	Q9BXP5	51593	SRRT	0.898113	-0.155032	9.53182	-2.98373	0.00391744	0.0390465	-2.15756	Down (qval < 0.05)	ME vs. HC
seq.24971.2	Membrane	Phosphatidylinositide phosphatase SAC2	Q9Y2H2	22876	INPP5F	1.00617	0.00887619	10.7816	0.361984	0.718454	0.882083	-6.17593	No Change	ME vs. HC
seq.24973.11	Intracellular	MICAL-like protein 1	Q8N3F8	85377	MICALL1	0.976974	-0.0336079	10.1877	-1.44887	0.151837	0.400471	-5.23055	No Change	ME vs. HC
seq.24975.3	Membrane	Fc receptor-like A	Q7L513	84824	FCRLA	1.04412	0.06229	9.13752	2.22728	0.0291442	0.143554	-3.9028	Up (pval < 0.05)	ME vs. HC
seq.24977.18	Intracellular	Villin-like protein	O15195	50853	VILL	1.01993	0.0284697	9.62947	0.892452	0.375206	0.654105	-5.85325	No Change	ME vs. HC
seq.24979.17	Intracellular	Eukaryotic translation initiation factor 3 subunit B	P55884	8662	EIF3B	0.831241	-0.266661	11.4637	-3.28499	0.00159459	0.0219174	-1.35335	Down (qval < 0.05)	ME vs. HC
seq.24981.8	Intracellular	Cytoplasmic dynein 1 light intermediate chain 1	Q9Y6G9	51143	DYNC1LI1	0.951967	-0.0710163	9.74046	-0.951609	0.344567	0.625446	-5.80066	No Change	ME vs. HC
seq.24982.33	Intracellular	MAGUK p55 subfamily member 5	Q8N3R9	64398	MPP5	1.04219	0.0596231	8.24127	0.964661	0.338034	0.619263	-5.78861	No Change	ME vs. HC
seq.24983.119	Intracellular	ELKS/RAB6-interacting/CAST family member 1	Q8IUD2	23085	ERC1	0.997686	-0.00334219	9.10052	-0.101404	0.919519	0.970802	-6.23482	No Change	ME vs. HC
seq.2500.2	Secreted	Angiopoietin-4	Q9Y264	51378	ANGPT4	0.978399	-0.0315045	8.75829	-1.17395	0.244393	0.520512	-5.57376	No Change	ME vs. HC
seq.2501.51	Membrane	Cadherin-1	P12830	999	CDH1	1.1084	0.148484	14.401	3.61286	0.000565763	0.0118091	-0.415646	Up (qval < 0.05)	ME vs. HC
seq.25033.194	Intracellular	Transitional endoplasmic reticulum ATPase	P55072	7415	VCP	0.828936	-0.270667	12.7489	-2.90845	0.00486276	0.044833	-2.34936	Down (qval < 0.05)	ME vs. HC
seq.25036.10	Intracellular	Ran GTPase-activating protein 1	P46060	5905	RANGAP1	0.853894	-0.227871	10.3329	-2.76868	0.00719688	0.0576696	-2.6953	Down (pval < 0.05)	ME vs. HC
seq.25037.4	Membrane	Aspartyl aminopeptidase	Q9ULA0	23549	DNPEP	1.01363	0.0195272	11.3616	0.475076	0.636211	0.834731	-6.12983	No Change	ME vs. HC
seq.25038.5	Intracellular	Wee1-like protein kinase 2	P0C1S8	494551	WEE2	1.01714	0.024514	10.2168	0.870081	0.387228	0.664077	-5.87229	No Change	ME vs. HC
seq.25039.10	Intracellular	Kelch-like protein 3	Q9UH77	26249	KLHL3	0.995016	-0.00720887	10.1502	-0.376223	0.707888	0.877049	-6.17081	No Change	ME vs. HC
seq.25041.11	Intracellular	6-phosphofructo-2-kinase/fructose-2,6-bisphosphatase 4	Q16877	5210	PFKFB4	1.03221	0.04573	12.3139	1.17989	0.242034	0.517305	-5.56706	No Change	ME vs. HC
seq.25042.3	Intracellular	NAD-dependent malic enzyme, mitochondrial	P23368	4200	ME2	0.668735	-0.580494	13.585	-3.81835	0.000287199	0.00770704	0.202558	Down (qval < 0.05)	ME vs. HC
seq.25043.74	Intracellular	Succinyl-CoA:3-ketoacid-coenzyme A transferase 1, mitochondrial	P55809	5019	OXCT1	0.803366	-0.315871	12.5904	-4.11561	0.000103913	0.00408102	1.13479	Down (qval < 0.05)	ME vs. HC
seq.25048.30	Intracellular	Protein kinase C and casein kinase substrate in neurons protein 2	Q9UNF0	11252	PACSIN2	0.72627	-0.461423	13.529	-3.58632	0.000616584	0.0124438	-0.493839	Down (qval < 0.05)	ME vs. HC
seq.25049.8	Intracellular	Nonspecific lipid-transfer protein	P22307	6342	SCP2	0.921761	-0.117535	13.1989	-1.75745	0.0832102	0.27861	-4.76537	No Change	ME vs. HC
seq.2505.49	Membrane	GDNF family receptor alpha-3	O60609	2676	GFRA3	0.951833	-0.07122	10.7541	-1.9019	0.0612968	0.230796	-4.51952	No Change	ME vs. HC
seq.25050.82	Intracellular	Tripeptidyl-peptidase 2	P29144	7174	TPP2	1.03933	0.0556534	9.86557	1.44348	0.153344	0.403229	-5.23794	No Change	ME vs. HC
seq.25051.104	Intracellular	Fat mass and obesity-associated protein	Q9C0B1	79068	FTO	1.02926	0.0416063	10.6811	0.755958	0.452209	0.714149	-5.96201	No Change	ME vs. HC
seq.25052.3	Intracellular	Cytokine receptor-like factor 3	Q8IUI8	51379	CRLF3	1.00581	0.00835305	9.85776	0.359046	0.720641	0.882864	-6.17696	No Change	ME vs. HC
seq.25053.1	Intracellular	Cytoplasmic dynein 1 light intermediate chain 2	O43237	1783	DYNC1LI2	0.921784	-0.117499	11.9016	-3.18075	0.00218939	0.0267895	-1.63811	Down (qval < 0.05)	ME vs. HC
seq.25054.15	Intracellular	Pre-mRNA-processing factor 19	Q9UMS4	27339	PRPF19	1.04658	0.0656772	10.4289	1.10532	0.272804	0.551024	-5.64869	No Change	ME vs. HC
seq.25055.56	Intracellular	Oxysterol-binding protein 1	P22059	5007	OSBP	0.919596	-0.120928	10.2498	-2.77949	0.00698505	0.0568971	-2.66903	Down (pval < 0.05)	ME vs. HC
seq.25057.2	Intracellular	Alpha-actinin-4	O43707	81	ACTN4	1.02162	0.0308535	11.336	0.889457	0.376802	0.654894	-5.85583	No Change	ME vs. HC
seq.25058.23	Intracellular	Membrane-associated phosphatidylinositol transfer protein 3	Q9BZ71	83394	PITPNM3	1.00281	0.00404326	9.18201	0.320886	0.749252	0.897339	-6.18961	No Change	ME vs. HC
seq.25059.18	Intracellular	Histone deacetylase 6	Q9UBN7	10013	HDAC6	1.00308	0.00443783	10.6421	0.142683	0.88695	0.958648	-6.22991	No Change	ME vs. HC
seq.25060.18	Intracellular	NADP-dependent malic enzyme	P48163	4199	ME1	0.960643	-0.0579271	10.4686	-1.09589	0.276881	0.55665	-5.65864	No Change	ME vs. HC
seq.25061.8	Intracellular	Engulfment and cell motility protein 2	Q96JJ3	63916	ELMO2	0.896478	-0.157661	11.1822	-2.77363	0.0070993	0.0574056	-2.6833	Down (pval < 0.05)	ME vs. HC
seq.25064.34	Membrane	Type I inositol-3,4-bisphosphate 4-phosphatase	Q96PE3	3631	INPP4A	0.953006	-0.069443	8.46223	-1.41882	0.160385	0.411999	-5.27137	No Change	ME vs. HC
seq.25065.22	Intracellular	Myosin-binding protein H	Q13203	4608	MYBPH	0.976684	-0.0340357	10.7004	-1.29128	0.200851	0.464796	-5.43565	No Change	ME vs. HC
seq.25066.32	Intracellular	Glycogenin-2	O15488	8908	GYG2	1.00069	0.000996052	9.7321	0.0498184	0.960409	0.984528	-6.23863	No Change	ME vs. HC
seq.25068.131	Intracellular	Glutamate dehydrogenase 2, mitochondrial	P49448	2747	GLUD2	0.995395	-0.00665941	13.0797	-0.105077	0.916615	0.97049	-6.23445	No Change	ME vs. HC
seq.25070.18	Intracellular	Protein-methionine sulfoxide oxidase MICAL1	Q8TDZ2	64780	MICAL1	0.881929	-0.181266	10.8972	-4.08556	0.000115371	0.00431227	1.03862	Down (qval < 0.05)	ME vs. HC
seq.25072.11	Intracellular	Chromodomain-helicase-DNA-binding protein 1-like	Q86WJ1	9557	CHD1L	0.970565	-0.0431026	9.41123	-1.85498	0.067807	0.244827	-4.60129	No Change	ME vs. HC
seq.25073.13	Intracellular	Ubiquitin conjugation factor E4 A	Q14139	9354	UBE4A	1.12641	0.171728	11.5388	1.46717	0.146806	0.393282	-5.20529	No Change	ME vs. HC
seq.25074.119	Intracellular	Putative glycerol kinase 5	Q6ZS86	256356	GK5	0.985792	-0.0206448	10.4834	-0.793255	0.430308	0.698249	-5.93404	No Change	ME vs. HC
seq.25075.2	Intracellular	Zinc finger and BTB domain-containing protein 10	Q96DT7	65986	ZBTB10	1.00721	0.0103662	10.3503	0.433331	0.666106	0.853204	-6.14829	No Change	ME vs. HC
seq.25076.2	Intracellular	Selenium-binding protein 1	Q13228	8991	SELENBP1	1.02473	0.0352426	10.8455	1.27078	0.208012	0.47388	-5.46069	No Change	ME vs. HC
seq.25078.13	Intracellular	Cysteine protease ATG4C	Q96DT6	84938	ATG4C	0.986897	-0.0190286	10.6412	-1.29169	0.200711	0.464796	-5.43515	No Change	ME vs. HC
seq.25080.16	Membrane	UDP-glucuronosyltransferase 2B15	P54855	7366	UGT2B15	1.04867	0.0685666	10.5166	1.94124	0.0562529	0.218974	-4.44953	No Change	ME vs. HC
seq.25081.6	Intracellular	Protein FAM160B1	Q5W0V3	57700	FAM160B1	0.650761	-0.6198	10.7837	-2.93089	0.004561	0.0433071	-2.29259	Down (qval < 0.05)	ME vs. HC
seq.25082.3	Intracellular	Neural Wiskott-Aldrich syndrome protein	O00401	8976	WASL	0.996657	-0.00483035	9.39515	-0.190384	0.849559	0.942307	-6.22215	No Change	ME vs. HC
seq.25083.26	Intracellular	Protein diaphanous homolog 1	O60610	1729	DIAPH1	0.975483	-0.0358115	11.6703	-1.387	0.169839	0.42611	-5.31373	No Change	ME vs. HC
seq.25085.37	Intracellular	Tether containing UBX domain for GLUT4	Q9BZE9	79058	ASPSCR1	0.916512	-0.125775	11.6673	-1.87419	0.0650744	0.238981	-4.56803	No Change	ME vs. HC
seq.25086.83	Membrane	GRAM domain-containing protein 2B	Q96HH9	65983	GRAMD2B	1.04629	0.0652861	10.1429	0.642801	0.522452	0.766888	-6.03872	No Change	ME vs. HC
seq.25087.11	Membrane	Dystrobrevin alpha	Q9Y4J8	1837	DTNA	1.00147	0.0021238	10.3852	0.0752665	0.940217	0.976472	-6.23708	No Change	ME vs. HC
seq.25088.42	Intracellular	Phosphorylase b kinase regulatory subunit alpha, skeletal muscle isoform	P46020	5255	PHKA1	1.01079	0.0154846	11.1951	0.433094	0.666277	0.853204	-6.14839	No Change	ME vs. HC
seq.25089.21	Intracellular	Transcription intermediary factor 1-beta	Q13263	10155	TRIM28	1.04632	0.0653194	12.2715	2.25288	0.0274009	0.137493	-3.85067	Up (pval < 0.05)	ME vs. HC
seq.25091.83	Intracellular	SLIT-ROBO Rho GTPase-activating protein 2	O75044	23380	SRGAP2	0.97598	-0.0350758	10.5595	-1.46906	0.146293	0.39258	-5.20266	No Change	ME vs. HC
seq.25092.32	Intracellular	ATP-dependent RNA helicase DDX1	Q92499	1653	DDX1	0.971897	-0.0411246	9.18629	-0.591127	0.556338	0.786976	-6.06968	No Change	ME vs. HC
seq.25093.96	Membrane	Vang-like protein 1	Q8TAA9	81839	VANGL1	0.988806	-0.0162413	9.64011	-0.604942	0.547172	0.78201	-6.06165	No Change	ME vs. HC
seq.25094.9	Membrane	Acetyl-coenzyme A synthetase, cytoplasmic	Q9NR19	55902	ACSS2	1.05548	0.0779053	12.2601	1.81206	0.0742637	0.258214	-4.6745	No Change	ME vs. HC
seq.25095.1	Intracellular	Synphilin-1	Q9Y6H5	9627	SNCAIP	1.05289	0.0743605	11.28	1.12603	0.263997	0.541294	-5.62654	No Change	ME vs. HC
seq.25096.58	Intracellular	Myosin-binding protein C, fast-type	Q14324	4606	MYBPC2	1.00623	0.00896343	9.92722	0.359607	0.720223	0.882864	-6.17677	No Change	ME vs. HC
seq.25099.4	Intracellular	Calcium-dependent secretion activator 2	Q86UW7	93664	CADPS2	0.991283	-0.0126307	10.0671	-0.37698	0.707328	0.876899	-6.17053	No Change	ME vs. HC
seq.25100.11	Intracellular	C-Maf-inducing protein	Q8IY22	80790	CMIP	0.948632	-0.0760799	10.6007	-1.86374	0.06655	0.242681	-4.58617	No Change	ME vs. HC
seq.25102.23	Intracellular	Elongator complex protein 1	O95163	8518	ELP1	1.01222	0.0175252	12.3029	0.565979	0.573217	0.797301	-6.08382	No Change	ME vs. HC
seq.25103.45	Intracellular	Vacuolar protein sorting-associated protein 53 homolog	Q5VIR6	55275	VPS53	1.03443	0.0488315	12.7394	1.7115	0.0914131	0.294044	-4.83986	No Change	ME vs. HC
seq.25104.10	Intracellular	Transcription factor CP2-like protein 1	Q9NZI6	29842	TFCP2L1	0.877874	-0.187914	11.2736	-2.27459	0.0259956	0.132898	-3.80608	Down (pval < 0.05)	ME vs. HC
seq.25105.70	Intracellular	Eukaryotic translation initiation factor 2A	Q9BY44	83939	EIF2A	1.02026	0.0289398	9.77477	1.09955	0.275293	0.554369	-5.65479	No Change	ME vs. HC
seq.25105.87	Intracellular	Eukaryotic translation initiation factor 2A	Q9BY44	83939	EIF2A	0.968341	-0.0464124	12.3447	-1.21954	0.226731	0.49913	-5.52159	No Change	ME vs. HC
seq.25108.6	Intracellular	Arginyl-tRNA--protein transferase 1	O95260	11101	ATE1	0.899833	-0.152271	10.7572	-2.72281	0.00816312	0.0628671	-2.80589	Down (pval < 0.05)	ME vs. HC
seq.25110.19	Intracellular	Exocyst complex component 7	Q9UPT5	23265	EXOC7	1.01068	0.0153233	8.973	0.339189	0.735482	0.889208	-6.18372	No Change	ME vs. HC
seq.25111.24	Intracellular	E3 ubiquitin-protein ligase RAD18	Q9NS91	56852	RAD18	1.00298	0.00429484	11.2171	0.150966	0.880437	0.955903	-6.22872	No Change	ME vs. HC
seq.25112.6	Intracellular	Ribosomal protein S6 kinase beta-2	Q9UBS0	6199	RPS6KB2	1.01144	0.0164156	9.27573	0.745814	0.458275	0.719765	-5.96938	No Change	ME vs. HC
seq.25114.256	Membrane	TBC1 domain family member 24	Q9ULP9	57465	TBC1D24	0.989715	-0.0149143	13.7171	-0.234584	0.815216	0.924643	-6.21299	No Change	ME vs. HC
seq.25115.21	Intracellular	FH1/FH2 domain-containing protein 1	Q9Y613	29109	FHOD1	0.841131	-0.249597	13.6753	-2.54761	0.0130438	0.0847153	-3.21452	Down (pval < 0.05)	ME vs. HC
seq.25116.11	Intracellular	Coiled-coil domain-containing protein 9	Q9Y3X0	26093	CCDC9	0.927563	-0.108482	10.6187	-3.43801	0.000990279	0.0162673	-0.923452	Down (qval < 0.05)	ME vs. HC
seq.25117.17	Intracellular	PGM5	Q15124	5239	PGM5	0.982881	-0.0249117	11.7774	-0.44013	0.661198	0.851323	-6.1454	No Change	ME vs. HC
seq.25118.45	Intracellular	Protein bicaudal D homolog 1	Q96G01	636	BICD1	1.03651	0.0517365	13.7472	0.765673	0.446443	0.710398	-5.95485	No Change	ME vs. HC
seq.25121.7	Membrane	Nodal modulator 2	Q5JPE7	283820	NOMO2	1.01208	0.0173227	10.2904	0.30656	0.760087	0.901484	-6.19399	No Change	ME vs. HC
seq.25123.198	Intracellular	DNA-(apurinic or apyrimidinic site) lyase 2	Q9UBZ4	27301	APEX2	0.978207	-0.0317888	10.6988	-0.383004	0.702877	0.874834	-6.1683	No Change	ME vs. HC
seq.25124.21	Intracellular	Zinc finger and BTB domain-containing protein 7A	O95365	51341	ZBTB7A	1.00302	0.00435617	10.0903	0.318984	0.750688	0.897639	-6.1902	No Change	ME vs. HC
seq.25125.7	Intracellular	SH3 and cysteine-rich domain-containing protein	Q99469	6769	STAC	1.00034	0.000491946	10.5855	0.0178555	0.985805	0.992599	-6.23969	No Change	ME vs. HC
seq.25126.19	Intracellular	E3 ubiquitin-protein ligase HECW2	Q9P2P5	57520	HECW2	0.947154	-0.078329	10.8351	-1.7362	0.0869259	0.285954	-4.80005	No Change	ME vs. HC
seq.2513.7		HCE000104	HCE000104	HCE000104	HCE000104	0.994697	-0.00767124	12.7939	-0.97644	0.332207	0.613808	-5.7776	No Change	ME vs. HC
seq.2514.65	Membrane	Ephrin-B3	Q15768	1949	EFNB3	0.894569	-0.160735	10.317	-4.26789	6.07908e-05	0.00289191	1.62846	Down (qval < 0.05)	ME vs. HC
seq.2515.14	Intracellular	GDNF family receptor alpha-2	O00451	2675	GFRA2	0.984814	-0.0220774	11.4588	-0.361222	0.719021	0.882484	-6.1762	No Change	ME vs. HC
seq.2516.57	Secreted	C-C motif chemokine 21	O00585	6366	CCL21	0.985047	-0.0217353	12.2091	-0.260392	0.795325	0.91483	-6.20676	No Change	ME vs. HC
seq.25209.15	Membrane	Sodium/potassium-transporting ATPase gamma chain	P54710	486	FXYD2	1.02781	0.0395765	11.2343	1.9639	0.0535112	0.211675	-4.40864	No Change	ME vs. HC
seq.25211.14	Intracellular	Guanine nucleotide-binding protein G(I)/G(S)/G(O) gamma-12 subunit	Q9UBI6	55970	GNG12	1.21036	0.275442	10.7513	3.05371	0.00319448	0.0343023	-1.97592	Up (qval < 0.05)	ME vs. HC
seq.25215.1	Intracellular	Mitochondrial import inner membrane translocase subunit Tim10	P62072	26519	TIMM10	1.09174	0.126625	10.3727	1.31124	0.19406	0.457239	-5.41091	No Change	ME vs. HC
seq.25216.8	Secreted	Calgranulin A	P05109	6279	S100A8	1.11966	0.163055	11.6276	3.52204	0.000758216	0.0139256	-0.681565	Up (qval < 0.05)	ME vs. HC
seq.25217.35	Intracellular	Sperm protein associated with the nucleus on the X chromosome A	Q9NS26	30014	SPANXA1	1.05557	0.0780175	11.9893	0.241527	0.809852	0.92282	-6.21137	No Change	ME vs. HC
seq.25218.10	Membrane	Signal peptidase complex subunit 1	Q9Y6A9	28972	SPCS1	1.00517	0.00743852	11.3167	0.286028	0.775701	0.907386	-6.19992	No Change	ME vs. HC
seq.25219.17	Intracellular	V-type proton ATPase subunit F	Q16864	9296	ATP6V1F	1.02069	0.0295421	11.3742	0.538184	0.592156	0.807847	-6.09873	No Change	ME vs. HC
seq.25220.8		Cysteine-rich tail protein 1	A8MQ03	375791	CYSRT1	1.59918	0.677329	10.6703	1.984	0.0511751	0.204088	-4.37201	No Change	ME vs. HC
seq.25225.14	Intracellular	Ferritin heavy polypeptide-like 17	Q9BXU8	53940	FTHL17	0.926379	-0.110325	10.9454	-0.802509	0.424973	0.69418	-5.9269	No Change	ME vs. HC
seq.25227.20	Intracellular	Transcription elongation factor A protein-like 2	Q9H3H9	140597	TCEAL2	1.04797	0.0675912	9.25086	2.04486	0.0446279	0.187253	-4.25911	Up (pval < 0.05)	ME vs. HC
seq.2523.31	Membrane and secreted isoforms	C-C motif chemokine 5	P13501	6352	CCL5	1.04307	0.0608357	15.2519	0.728421	0.468784	0.726413	-5.9818	No Change	ME vs. HC
seq.25232.4	Intracellular	EH domain-containing protein 3	Q9NZN3	30845	EHD3	0.683082	-0.549868	13.7387	-3.23119	0.00187947	0.0244284	-1.50114	Down (qval < 0.05)	ME vs. HC
seq.25233.2	Intracellular	Mannose-6-phosphate isomerase	P34949	4351	MPI	1.00109	0.00157724	10.119	0.080499	0.93607	0.975499	-6.23668	No Change	ME vs. HC
seq.25235.2	Intracellular	Diphthine methyltransferase	Q9BTV6	92715	DPH7	0.95829	-0.0614661	9.96309	-2.11521	0.0379702	0.171604	-4.12484	Down (pval < 0.05)	ME vs. HC
seq.25236.11	Intracellular	Methyltransferase-like 26	Q96S19	84326	METTL26	1.0285	0.0405416	10.8225	0.708728	0.480846	0.735682	-5.99551	No Change	ME vs. HC
seq.25238.6	Intracellular	Apoptosis facilitator Bcl-2-like protein 14	Q9BZR8	79370	BCL2L14	1.00172	0.00248424	9.24928	0.0448506	0.964354	0.985886	-6.23886	No Change	ME vs. HC
seq.2524.56	Intracellular	High mobility group protein B1	P09429	3146	HMGB1	0.919185	-0.121572	12.7059	-2.93142	0.00455407	0.0433071	-2.29125	Down (qval < 0.05)	ME vs. HC
seq.25240.1	Intracellular	Protein-lysine N-methyltransferase EEF2KMT	Q96G04	196483	EEF2KMT	1.07424	0.103311	10.8268	1.73753	0.0866885	0.285358	-4.79789	No Change	ME vs. HC
seq.25242.12	Intracellular	Ciliogenesis-associated TTC17-interacting protein	Q7Z7H3	375307	CATIP	1.03029	0.0430503	12.4066	1.67999	0.0974143	0.305066	-4.88991	No Change	ME vs. HC
seq.25244.9	Intracellular	Probable E3 ubiquitin-protein ligase HECTD3	Q5T447	79654	HECTD3	0.963838	-0.0531369	11.4664	-1.39059	0.168751	0.42469	-5.30899	No Change	ME vs. HC
seq.25245.22	Intracellular	Synembryn-A	Q9NPQ8	60626	RIC8A	1.03667	0.0519631	10.7975	1.52681	0.13131	0.367027	-5.12091	No Change	ME vs. HC
seq.25247.12	Intracellular	Armadillo repeat-containing protein 8	Q8IUR7	25852	ARMC8	0.996796	-0.00462955	10.3014	-0.176805	0.860172	0.947166	-6.22459	No Change	ME vs. HC
seq.25248.28	Intracellular	Protein numb homolog	P49757	8650	NUMB	0.822878	-0.281249	11.9277	-4.12418	0.000100851	0.00408102	1.16229	Down (qval < 0.05)	ME vs. HC
seq.25249.33	Intracellular	Pyruvate dehydrogenase E1 component subunit alpha, testis-specific form, mitochondrial	P29803	5161	PDHA2	0.758424	-0.398923	9.3779	-1.90737	0.0605733	0.229321	-4.50986	No Change	ME vs. HC
seq.25251.6	Secreted	Ectonucleotide pyrophosphatase/phosphodiesterase family member 3	O14638	5169	ENPP3	1.02743	0.0390468	11.0719	0.798396	0.42734	0.695554	-5.93009	No Change	ME vs. HC
seq.25252.29	Intracellular	MTSS1-like protein	Q765P7	92154	MTSS2	0.86594	-0.207661	10.8428	-2.6519	0.00989192	0.0700853	-2.97393	Down (pval < 0.05)	ME vs. HC
seq.25253.17		Guanine nucleotide-binding protein G(s) subunit alpha isoforms	Q5JWF2|P63092	2778|2778	GNAS|GNAS	0.998529	-0.00212339	11.6242	-0.103558	0.917816	0.970548	-6.23461	No Change	ME vs. HC
seq.25255.4	Membrane	Transmembrane and ubiquitin-like domain-containing protein 1	Q9BVT8	83590	TMUB1	0.95961	-0.0594793	10.4928	-1.29759	0.198684	0.463393	-5.42786	No Change	ME vs. HC
seq.25256.153	Intracellular	Elongation factor 1-alpha 1	P68104	1915	EEF1A1	0.737716	-0.438862	11.3498	-4.77799	9.43249e-06	0.00108455	3.3524	Down (qval < 0.05)	ME vs. HC
seq.25256.23	Intracellular	Elongation factor 1-alpha 1	P68104	1915	EEF1A1	0.732887	-0.448336	13.0706	-3.22955	0.00188888	0.0244284	-1.50563	Down (qval < 0.05)	ME vs. HC
seq.25257.162	Intracellular	Oligodendrocyte transcription factor 1	Q8TAK6	116448	OLIG1	1.02663	0.0379135	10.2373	1.84703	0.0689666	0.24728	-4.61497	No Change	ME vs. HC
seq.25258.41	Intracellular	Spermatogenesis-associated protein 5	Q8NB90	166378	SPATA5	1.04497	0.0634624	9.5576	2.20426	0.0307933	0.148511	-3.9492	Up (pval < 0.05)	ME vs. HC
seq.25259.7	Membrane	Uncharacterized protein C17orf62	Q9BQA9	79415	CYBC1	1.02848	0.0405137	10.7858	1.6554	0.102318	0.314469	-4.92837	No Change	ME vs. HC
seq.25260.62	Intracellular	Uncharacterized protein C15orf17	Q5XKK7	57184	FAM219B	1.01306	0.0187249	9.68529	0.671808	0.503916	0.752944	-6.02022	No Change	ME vs. HC
seq.25261.42	Intracellular	Ankyrin repeat and SAM domain-containing protein 3	Q6ZW76	124401	ANKS3	1.0317	0.0450255	9.53441	2.04369	0.0447461	0.187427	-4.2613	Up (pval < 0.05)	ME vs. HC
seq.25262.6	Intracellular	Centromere/kinetochore protein zw10 homolog	O43264	9183	ZW10	1.04275	0.0603978	13.2532	0.877914	0.382992	0.661313	-5.86568	No Change	ME vs. HC
seq.25263.4	Intracellular	Rho GTPase-activating protein 24	Q8N264	83478	ARHGAP24	1.03789	0.0536594	8.88905	1.20677	0.23158	0.504776	-5.53639	No Change	ME vs. HC
seq.25264.102	Intracellular	SHIP	Q92835	3635	INPP5D	0.900396	-0.151368	10.3049	-2.07514	0.0416483	0.180648	-4.20181	Down (pval < 0.05)	ME vs. HC
seq.25265.8	Intracellular	Formin-binding protein 1	Q96RU3	23048	FNBP1	0.831795	-0.2657	10.0222	-3.16056	0.00232629	0.0279384	-1.69246	Down (qval < 0.05)	ME vs. HC
seq.25266.14	Intracellular	Oxysterol-binding protein-related protein 1	Q9BXW6	114876	OSBPL1A	0.765663	-0.385219	9.6524	-4.3056	5.31519e-05	0.00272301	1.7523	Down (qval < 0.05)	ME vs. HC
seq.25267.10	Intracellular	Heat shock 70 kDa protein 12A	O43301	259217	HSPA12A	1.04169	0.0589239	14.1991	1.8385	0.0702279	0.249631	-4.62958	No Change	ME vs. HC
seq.25269.10	Intracellular	Nardilysin	O43847	4898	NRDC	1.02345	0.0334414	9.78861	0.629998	0.530746	0.771622	-6.04663	No Change	ME vs. HC
seq.25270.3	Intracellular	Probable transcription factor PML	P29590	5371	PML	0.957796	-0.0622092	9.93449	-1.8351	0.0707373	0.25069	-4.6354	No Change	ME vs. HC
seq.25272.17	Membrane	Cadherin-23	Q9H251	64072	CDH23	1.02885	0.0410302	16.9603	1.33028	0.18774	0.448591	-5.38697	No Change	ME vs. HC
seq.25273.80	Intracellular	Caldesmon	Q05682	800	CALD1	0.755272	-0.404932	14.085	-2.38273	0.0199019	0.111811	-3.57851	Down (pval < 0.05)	ME vs. HC
seq.25274.2	Intracellular	Ankyrin repeat domain-containing protein 2	Q9GZV1	26287	ANKRD2	0.956363	-0.0643702	10.3944	-0.473778	0.637132	0.835058	-6.13043	No Change	ME vs. HC
seq.25275.30	Intracellular	Histone deacetylase 4	P56524	9759	HDAC4	0.972836	-0.0397321	9.06724	-0.774068	0.441495	0.70725	-5.94859	No Change	ME vs. HC
seq.25276.32	Intracellular	Rab-like protein 6	Q3YEC7	55684	RABL6	0.867261	-0.205461	11.3333	-1.62148	0.109407	0.327004	-4.98055	No Change	ME vs. HC
seq.25277.51	Intracellular	Pantothenate kinase 1	Q8TE04	53354	PANK1	1.00508	0.00731387	10.148	0.293221	0.77022	0.904886	-6.19789	No Change	ME vs. HC
seq.25278.41	Intracellular	Rho GTPase-activating protein 6	O43182	395	ARHGAP6	0.854126	-0.227479	10.7393	-2.17925	0.0326784	0.154692	-3.99918	Down (pval < 0.05)	ME vs. HC
seq.25279.44	Intracellular	Nuclear valosin-containing protein-like	O15381	4931	NVL	1.05183	0.0729011	8.91548	3.05266	0.00320431	0.0343198	-1.97866	Up (qval < 0.05)	ME vs. HC
seq.25280.2	Intracellular	LIM domain-containing protein 1	Q9UGP4	8994	LIMD1	0.979887	-0.029313	10.767	-0.720169	0.473817	0.728935	-5.98759	No Change	ME vs. HC
seq.25281.50	Intracellular	Dipeptidyl peptidase 8	Q6V1X1	54878	DPP8	1.02793	0.0397383	12.0333	1.29615	0.199177	0.463669	-5.42964	No Change	ME vs. HC
seq.25282.6	Intracellular	Antizyme inhibitor 1	O14977	51582	AZIN1	1.0012	0.0017341	9.15094	0.0647219	0.94858	0.979326	-6.2378	No Change	ME vs. HC
seq.25283.2	Intracellular	Catenin alpha-3	Q9UI47	29119	CTNNA3	1.04425	0.0624724	8.92014	1.85892	0.0672391	0.243985	-4.5945	No Change	ME vs. HC
seq.25284.47	Intracellular	Ubiquitin-like modifier-activating enzyme 6	A0AVT1	55236	UBA6	0.750362	-0.414341	11.9965	-4.69342	1.29327e-05	0.00122893	3.05966	Down (qval < 0.05)	ME vs. HC
seq.25285.14	Intracellular	Kelch repeat and BTB domain-containing protein 11	O94819	9920	KBTBD11	1.02531	0.0360638	10.0796	1.14246	0.257154	0.534139	-5.60868	No Change	ME vs. HC
seq.25286.33		Rab GTPase-activating protein 1-like	Q5R372	9910	RABGAP1L	0.882497	-0.180336	11.4133	-3.69344	0.000434777	0.00999146	-0.175911	Down (qval < 0.05)	ME vs. HC
seq.25287.7	Intracellular	Eukaryotic translation initiation factor 4 gamma 1	Q04637	1981	EIF4G1	0.883902	-0.178041	11.0117	-2.82213	0.00620397	0.0527878	-2.56461	Down (pval < 0.05)	ME vs. HC
seq.25288.16	Membrane	Dimethylaniline monooxygenase [N-oxide-forming] 3	P31513	2328	FMO3	1.00559	0.00804321	12.5428	0.213909	0.83124	0.931941	-6.21751	No Change	ME vs. HC
seq.25291.27	Intracellular	Pleckstrin homology domain-containing family M member 2	Q8IWE5	23207	PLEKHM2	1.12249	0.166703	11.763	3.00527	0.0036802	0.0375504	-2.102	Up (qval < 0.05)	ME vs. HC
seq.25292.4	Intracellular	Carboxylesterase 3	Q6UWW8	23491	CES3	0.82968	-0.269373	14.9324	-2.10703	0.0386977	0.173333	-4.14067	Down (pval < 0.05)	ME vs. HC
seq.25292.6	Intracellular	Carboxylesterase 3	Q6UWW8	23491	CES3	1.20164	0.265008	14.008	0.806656	0.422595	0.692486	-5.92367	No Change	ME vs. HC
seq.25296.3	Intracellular	Angiomotin	Q4VCS5	154796	AMOT	0.989305	-0.0155133	9.62516	-0.824789	0.412291	0.683949	-5.90937	No Change	ME vs. HC
seq.25297.11	Intracellular	SH3 and PX domain-containing protein 2B	A1X283	285590	SH3PXD2B	0.927015	-0.109335	9.77128	-0.794515	0.429579	0.697495	-5.93308	No Change	ME vs. HC
seq.25298.53	Intracellular	Lysine-specific demethylase 4C	Q9H3R0	23081	KDM4C	0.833236	-0.263203	10.4416	-3.02271	0.00349788	0.0362878	-2.05678	Down (qval < 0.05)	ME vs. HC
seq.25299.11	Intracellular	Nuclear receptor coactivator 7	Q8NI08	135112	NCOA7	0.933069	-0.0999442	10.8834	-2.64837	0.00998628	0.0704812	-2.98221	Down (pval < 0.05)	ME vs. HC
seq.25300.39	Intracellular	Mucosa-associated lymphoid tissue lymphoma translocation protein 1	Q9UDY8	10892	MALT1	1.05131	0.0721851	9.09903	2.07074	0.0420697	0.181553	-4.21018	Up (pval < 0.05)	ME vs. HC
seq.25301.48	Intracellular	Dual specificity tyrosine-phosphorylation-regulated kinase 1A	Q13627	1859	DYRK1A	0.950413	-0.0733743	9.86121	-2.43452	0.0174629	0.103216	-3.46637	Down (pval < 0.05)	ME vs. HC
seq.25306.51	Intracellular	DAXX	Q9UER7	1616	DAXX	1.02205	0.0314694	9.01463	1.04431	0.299931	0.580884	-5.71163	No Change	ME vs. HC
seq.25307.8	Intracellular	WD repeat-containing protein 18	Q9BV38	57418	WDR18	1.01274	0.0182575	14.7905	0.258399	0.796857	0.915605	-6.20726	No Change	ME vs. HC
seq.25308.8	Intracellular	LIM domain kinase 1	P53667	3984	LIMK1	1.01017	0.0145934	16.0818	0.367836	0.714105	0.880797	-6.17385	No Change	ME vs. HC
seq.25409.5	Intracellular	Coiled-coil domain-containing protein 140	Q96MF4	151278	CCDC140	1.00935	0.0134263	8.38459	0.389246	0.698275	0.871626	-6.16595	No Change	ME vs. HC
seq.25412.53	Membrane	FXYD domain-containing ion transport regulator 6	Q9H0Q3	53826	FXYD6	1.10894	0.149183	8.28454	3.37748	0.00119749	0.0182767	-1.09517	Up (qval < 0.05)	ME vs. HC
seq.25413.80		G antigen 2	Q13066	2574	GAGE2B	1.02532	0.0360759	14.6442	0.790282	0.43203	0.698895	-5.93632	No Change	ME vs. HC
seq.25414.11	Intracellular	Late cornified envelope protein 3B	Q5TA77	353143	LCE3B	1.12836	0.174222	10.5267	2.60639	0.0111706	0.0764108	-3.07988	Up (pval < 0.05)	ME vs. HC
seq.25416.5	Intracellular	Periaxin	Q9BXM0	57716	PRX	1.01852	0.0264754	9.97058	1.01138	0.315316	0.597209	-5.74418	No Change	ME vs. HC
seq.25419.59	Intracellular	Sperm protein associated with the nucleus on the X chromosome N4	Q5MJ08	441525	SPANXN4	0.995399	-0.00665339	10.2415	-0.405968	0.686003	0.864564	-6.15948	No Change	ME vs. HC
seq.25422.58	Intracellular	Ribonuclease P protein subunit p40	O75818	10799	RPP40	1.01079	0.0154808	10.1629	0.522308	0.603104	0.815549	-6.10692	No Change	ME vs. HC
seq.25424.234	Intracellular	Synaptotagmin-12	Q8IV01	91683	SYT12	1.03644	0.0516331	10.8711	1.08211	0.282915	0.563062	-5.67304	No Change	ME vs. HC
seq.25428.103	Membrane	Interferon-related developmental regulator 1	O00458	3475	IFRD1	1.01427	0.0204382	10.022	0.818991	0.415569	0.686295	-5.91398	No Change	ME vs. HC
seq.25433.25	Intracellular	Putative methyltransferase NSUN6	Q8TEA1	221078	NSUN6	1.0208	0.0297031	10.1787	0.198873	0.842938	0.938407	-6.22054	No Change	ME vs. HC
seq.25436.44	Membrane	Saccharopine dehydrogenase-like oxidoreductase	Q8NBX0	51097	SCCPDH	0.994276	-0.00828218	10.3727	-0.167134	0.867746	0.950764	-6.22621	No Change	ME vs. HC
seq.25437.18	Intracellular	Ankyrin repeat and MYND domain-containing protein 2	Q8IV38	57037	ANKMY2	1.04298	0.0607158	10.491	1.42819	0.157682	0.408912	-5.25874	No Change	ME vs. HC
seq.25438.288	Intracellular	5'-nucleotidase domain-containing protein 1	Q5TFE4	221294	NT5DC1	1.03408	0.0483416	10.2887	1.53921	0.12826	0.361396	-5.10298	No Change	ME vs. HC
seq.25444.29	Intracellular	Type I inositol 1,4,5-trisphosphate 5-phosphatase	Q14642	3632	INPP5A	0.820063	-0.286193	12.1945	-2.66511	0.00954667	0.0692997	-2.94291	Down (pval < 0.05)	ME vs. HC
seq.25446.34	Intracellular	Protein DDI1 homolog 2	Q5TDH0	84301	DDI2	0.859646	-0.218185	12.8003	-1.57525	0.119706	0.345049	-5.05008	No Change	ME vs. HC
seq.25451.39	Intracellular	Transcriptional coactivator YAP1	P46937	10413	YAP1	1.07224	0.100626	10.1474	1.1009	0.27471	0.553349	-5.65337	No Change	ME vs. HC
seq.25452.16	Intracellular	Myb/SANT-like DNA-binding domain-containing protein 2	Q6P1R3	79684	MSANTD2	0.941766	-0.0865596	8.55016	-1.87279	0.0652712	0.239567	-4.57048	No Change	ME vs. HC
seq.25453.57	Intracellular	Ropporin-1B	Q9BZX4	152015	ROPN1B	1.00092	0.0013263	11.6315	0.0329199	0.973832	0.988516	-6.23931	No Change	ME vs. HC
seq.25454.38	Intracellular	Protein arginine N-methyltransferase 2	P55345	3275	PRMT2	1.03834	0.0542769	13.5642	0.991282	0.32496	0.606537	-5.76354	No Change	ME vs. HC
seq.25456.73	Intracellular	26S protease regulatory subunit 8	P62195	5705	PSMC5	1.01261	0.0180818	13.6876	0.504199	0.615704	0.821843	-6.11596	No Change	ME vs. HC
seq.25459.3	Intracellular	O-acetyl-ADP-ribose deacetylase MACROD2	A1Z1Q3	140733	MACROD2	1.12103	0.164822	10.3417	2.17335	0.0331375	0.155719	-4.01089	Up (pval < 0.05)	ME vs. HC
seq.25460.36	Intracellular	Interferon regulatory factor 5	Q13568	3663	IRF5	1.01966	0.0280898	10.6507	1.07809	0.28469	0.565061	-5.6772	No Change	ME vs. HC
seq.25461.3	Intracellular	S-arrestin	P10523	6295	SAG	0.99839	-0.002325	8.46286	-0.107004	0.915092	0.970059	-6.23425	No Change	ME vs. HC
seq.25463.3	Intracellular	cAMP-dependent protein kinase type II-beta regulatory subunit	P31323	5577	PRKAR2B	0.847533	-0.238658	10.8821	-2.66398	0.0095758	0.0692997	-2.94557	Down (pval < 0.05)	ME vs. HC
seq.25464.1	Intracellular	Cytochrome P450 2C19	P33261	1557	CYP2C19	1.13869	0.187371	9.60409	0.888713	0.377199	0.655	-5.85647	No Change	ME vs. HC
seq.25465.42	Intracellular	Muscular LMNA-interacting protein	Q5VWP3	90523	MLIP	0.993318	-0.00967258	8.36892	-0.355211	0.723499	0.884123	-6.1783	No Change	ME vs. HC
seq.25466.84	Membrane	Kynurenine 3-monooxygenase	O15229	8564	KMO	1.01915	0.0273662	9.83898	1.06432	0.290839	0.572333	-5.69137	No Change	ME vs. HC
seq.25468.5	Intracellular	SOX-9	P48436	6662	SOX9	1.00336	0.00483997	9.95952	0.267185	0.790112	0.912419	-6.20501	No Change	ME vs. HC
seq.25472.12	Intracellular	Brain-enriched guanylate kinase-associated protein	Q9BUH8	57596	BEGAIN	1.06354	0.0888692	9.36615	2.51064	0.0143627	0.0906298	-3.2979	Up (pval < 0.05)	ME vs. HC
seq.25473.62	Intracellular	Protein farnesyltransferase/geranylgeranyltransferase type-1 subunit alpha	P49354	2339	FNTA	1.03311	0.0469893	9.614	2.12939	0.0367385	0.167276	-4.0973	Up (pval < 0.05)	ME vs. HC
seq.25479.8	Intracellular	Leucine-rich repeat flightless-interacting protein 2	Q9Y608	9209	LRRFIP2	0.745652	-0.423426	12.2566	-3.33956	0.00134745	0.0194723	-1.20164	Down (qval < 0.05)	ME vs. HC
seq.25480.21	Intracellular	Ubiquitin-associated domain-containing protein 1	Q9BSL1	10422	UBAC1	0.9289	-0.106405	9.70336	-1.63524	0.106485	0.32196	-4.95951	No Change	ME vs. HC
seq.25481.66	Intracellular	Ataxin-10	Q9UBB4	25814	ATXN10	1.05941	0.0832558	10.5534	2.77924	0.00698982	0.0568971	-2.66963	Up (pval < 0.05)	ME vs. HC
seq.25482.5	Intracellular	Nuclear factor 1 A-type	Q12857	4774	NFIA	1.0214	0.0305467	10.1541	1.61415	0.110992	0.328934	-4.99171	No Change	ME vs. HC
seq.25484.120	Intracellular	AT-rich interactive domain-containing protein 3C	A6NKF2	138715	ARID3C	0.817839	-0.290112	9.04683	-4.20317	7.64387e-05	0.00345673	1.41739	Down (qval < 0.05)	ME vs. HC
seq.25486.38	Intracellular	39S ribosomal protein L38, mitochondrial	Q96DV4	64978	MRPL38	0.948975	-0.0755576	8.95318	-2.78775	0.00682707	0.0561968	-2.64891	Down (pval < 0.05)	ME vs. HC
seq.25488.6	Intracellular	Pleckstrin homology domain-containing family O member 2	Q8TD55	80301	PLEKHO2	1.01368	0.019599	11.3028	0.665896	0.507664	0.756634	-6.02406	No Change	ME vs. HC
seq.25491.54	Membrane	Endoplasmic reticulum junction formation protein lunapark	Q9C0E8	80856	LNPK	0.992412	-0.0109884	8.77149	-0.730109	0.467759	0.726413	-5.98061	No Change	ME vs. HC
seq.25492.7	Intracellular	Target of Myb protein 1	O60784	10043	TOM1	0.992132	-0.0113957	9.4197	-0.366006	0.715464	0.881058	-6.1745	No Change	ME vs. HC
seq.25493.11	Intracellular	Protein FAM221B	A6H8Z2	392307	FAM221B	1.05744	0.0805692	9.36885	2.53913	0.0133361	0.0859809	-3.23373	Up (pval < 0.05)	ME vs. HC
seq.25497.35	Intracellular	SEC14-like protein 4	Q9UDX3	284904	SEC14L4	1.02124	0.0303256	10.9448	0.619765	0.537424	0.775202	-6.05284	No Change	ME vs. HC
seq.25499.37	Intracellular	Phospholipase DDHD2	O94830	23259	DDHD2	0.968602	-0.0460239	10.9136	-1.60228	0.113594	0.334212	-5.00966	No Change	ME vs. HC
seq.25500.6	Intracellular	Rab11 family-interacting protein 3	O75154	9727	RAB11FIP3	1.01081	0.0155127	10.106	0.680106	0.498679	0.750015	-6.01478	No Change	ME vs. HC
seq.25501.128	Intracellular	Cytokine-dependent hematopoietic cell linker	Q7Z7G1	116449	CLNK	1.0296	0.0420834	12.4509	0.468159	0.641124	0.838429	-6.13301	No Change	ME vs. HC
seq.2558.51	Secreted	Beta-endorphin	P01189	5443	POMC	0.970228	-0.0436045	9.64886	-1.79756	0.0765573	0.262821	-4.69888	No Change	ME vs. HC
seq.2567.5	Secreted	Complement factor I	P05156	3426	CFI	1.03254	0.0461981	16.1996	1.33689	0.185584	0.446242	-5.37859	No Change	ME vs. HC
seq.2570.72	Secreted	Insulin-like growth factor-binding protein 2	P18065	3485	IGFBP2	1.00702	0.0100939	12.9662	0.0768852	0.938934	0.976246	-6.23696	No Change	ME vs. HC
seq.2571.12	Secreted	Insulin-like growth factor-binding protein 3	P17936	3486	IGFBP3	1.07457	0.103753	14.9528	2.30905	0.0238956	0.125866	-3.73455	Up (pval < 0.05)	ME vs. HC
seq.2573.20	Secreted	Interleukin-6	P05231	3569	IL6	1.03428	0.0486233	8.72903	1.64575	0.104295	0.318096	-4.94331	No Change	ME vs. HC
seq.2575.5	Secreted	Leptin	P41159	3952	LEP	1.41772	0.50357	13.3733	3.79645	0.000309029	0.00811451	0.135609	Up (qval < 0.05)	ME vs. HC
seq.2578.67	Secreted	C-C motif chemokine 2	P13500	6347	CCL2	1.04005	0.0566483	8.82734	1.1466	0.25545	0.532533	-5.60414	No Change	ME vs. HC
seq.2579.17	Secreted	Matrix metalloproteinase-9	P14780	4318	MMP9	0.72152	-0.470889	15.9562	-4.39875	3.80544e-05	0.0023101	2.06076	Down (qval < 0.05)	ME vs. HC
seq.2580.83	Intracellular	Myeloperoxidase	P05164	4353	MPO	0.648668	-0.624448	14.553	-4.45868	3.06365e-05	0.00205407	2.26115	Down (qval < 0.05)	ME vs. HC
seq.2585.2	Secreted	Prolactin	P01236	5617	PRL	1.1546	0.207396	12.7994	2.11379	0.0380961	0.171855	-4.1276	Up (pval < 0.05)	ME vs. HC
seq.25879.6	Intracellular	Histone acetyltransferase KAT5	Q92993	10524	KAT5	0.787127	-0.345332	11.6653	-2.71412	0.00835899	0.0635249	-2.82667	Down (pval < 0.05)	ME vs. HC
seq.25880.14	Intracellular	5-Lipoxygenase	P09917	240	ALOX5	1.02729	0.0388504	10.0287	0.89683	0.372882	0.652432	-5.84948	No Change	ME vs. HC
seq.25886.11	Membrane	ATP-binding cassette sub-family D member 4	O14678	5826	ABCD4	0.966909	-0.0485486	10.2816	-1.71903	0.0900265	0.291185	-4.82779	No Change	ME vs. HC
seq.25889.108	Intracellular	Absent in melanoma 2	O14862	9447	AIM2	1.0353	0.0500541	12.4209	1.72704	0.0885683	0.28825	-4.81488	No Change	ME vs. HC
seq.25895.29	Intracellular	Caspase-5	P51878	838	CASP5	1.02619	0.0372985	12.7058	0.841956	0.402678	0.676541	-5.89554	No Change	ME vs. HC
seq.25898.4	Intracellular	Chitinase domain-containing protein 1	Q9BWS9	66005	CHID1	1.00658	0.00946389	10.0922	0.369205	0.713089	0.880217	-6.17336	No Change	ME vs. HC
seq.2590.69	Membrane	Inactive tyrosine-protein kinase transmembrane receptor ROR1	Q01973	4919	ROR1	1.07331	0.10207	14.2027	1.65927	0.101533	0.313322	-4.92235	No Change	ME vs. HC
seq.25901.3	Intracellular	CREB-regulated transcription coactivator 3	Q6UUV7	64784	CRTC3	1.01956	0.0279522	9.91716	1.10958	0.270974	0.549143	-5.64416	No Change	ME vs. HC
seq.25902.27	Intracellular	Glutamate dehydrogenase 1, mitochondrial	P00367	2746	GLUD1	1.08323	0.115336	14.3812	3.84169	0.000265561	0.0075957	0.274177	Up (qval < 0.05)	ME vs. HC
seq.25904.17	Intracellular	Dedicator of cytokinesis protein 2	Q92608	1794	DOCK2	0.996031	-0.00573686	11.8976	-0.170282	0.865279	0.949384	-6.22569	No Change	ME vs. HC
seq.25906.5	Intracellular	Elongation factor 1-alpha 1	P68104	1915	EEF1A1	0.990927	-0.0131489	10.7972	-0.874707	0.384723	0.661614	-5.86839	No Change	ME vs. HC
seq.25907.47	Intracellular	Echinoderm microtubule-associated protein-like 2	O95834	24139	EML2	0.988686	-0.0164151	11.2604	-1.34698	0.182327	0.442587	-5.36571	No Change	ME vs. HC
seq.25910.1		IgGFc-binding protein	Q9Y6R7	8857	FCGBP	1.01686	0.0241201	13.6128	0.613007	0.541857	0.777172	-6.05688	No Change	ME vs. HC
seq.25912.131	Membrane	FK506 binding protein 1A	P62942	2280	FKBP1A	1.00599	0.00861139	9.93083	0.089088	0.929266	0.974911	-6.23597	No Change	ME vs. HC
seq.25913.17	Intracellular	Ferritin heavy chain	P02794	2495	FTH1	1.00789	0.0113353	11.1671	0.650488	0.517505	0.764048	-6.0339	No Change	ME vs. HC
seq.25917.12	Intracellular	Beta-hexosaminidase alpha chain	P06865	3073	HEXA	1.03407	0.0483324	11.3862	1.38554	0.170284	0.426788	-5.31566	No Change	ME vs. HC
seq.25918.60		HLA class I histocompatibility antigen, alpha chain E	P13747	3133	HLA-E	1.02381	0.0339497	14.9778	0.604095	0.547732	0.782353	-6.06215	No Change	ME vs. HC
seq.25921.3	Secreted	Inhibin a subunit	P05111	3623	INHA	0.950198	-0.0736994	11.7531	-2.5224	0.0139306	0.0887732	-3.27148	Down (pval < 0.05)	ME vs. HC
seq.25922.7	Membrane	Low-density lipoprotein receptor-related protein 5	O75197	4041	LRP5	0.988197	-0.0171293	11.7492	-1.05595	0.294622	0.576034	-5.6999	No Change	ME vs. HC
seq.25926.29	Intracellular	LIM domain-binding protein 1	Q86U70	8861	LDB1	1.01202	0.0172354	9.84617	0.773918	0.441583	0.70725	-5.94871	No Change	ME vs. HC
seq.25938.13	Intracellular	Neurogenin-3	Q9Y4Z2	50674	NEUROG3	0.986658	-0.0193775	11.4779	-0.84544	0.400744	0.674133	-5.8927	No Change	ME vs. HC
seq.25941.4	Intracellular	2'-5'-oligoadenylate synthetase like protein	Q15646	8638	OASL	1.14852	0.19977	11.849	2.11594	0.0379058	0.171604	-4.12342	Up (pval < 0.05)	ME vs. HC
seq.25947.116	Intracellular	Phosphatidylinositol 3-kinase catalytic subunit type 3	Q8NEB9	5289	PIK3C3	0.999407	-0.00085576	9.9243	-0.0234205	0.981381	0.991122	-6.23958	No Change	ME vs. HC
seq.25948.18	Membrane	Serine/threonine-protein kinase N2	Q16513	5586	PKN2	1.02339	0.0333619	10.5207	0.210235	0.834095	0.934053	-6.21827	No Change	ME vs. HC
seq.25949.3	Intracellular	1-phosphatidylinositol 4,5-bisphosphate phosphodiesterase delta-3	Q8N3E9	113026	PLCD3	1.06057	0.0848453	10.7532	0.810821	0.420215	0.690555	-5.92042	No Change	ME vs. HC
seq.25951.17	Intracellular	Preferentially expressed antigen of melanoma	P78395	23532	PRAME	1.11342	0.154999	13.339	0.738782	0.462507	0.722373	-5.97444	No Change	ME vs. HC
seq.25954.3	Membrane	Receptor-type tyrosine-protein phosphatase-like N	Q16849	5798	PTPRN	1.03921	0.0554876	11.355	0.778612	0.438831	0.704244	-5.94518	No Change	ME vs. HC
seq.25956.9	Intracellular	Rap guanine nucleotide exchange factor 1	Q13905	2889	RAPGEF1	1.02109	0.0301115	11.5567	1.27074	0.208026	0.47388	-5.46074	No Change	ME vs. HC
seq.25957.5	Intracellular	Sex-determining region Y protein	Q05066	6736	SRY	1.02552	0.036349	9.4878	1.62828	0.107955	0.325331	-4.97017	No Change	ME vs. HC
seq.25960.15	Intracellular	Plastin-3	P13797	5358	PLS3	1.05469	0.0768219	12.2349	1.26955	0.208446	0.474248	-5.46218	No Change	ME vs. HC
seq.25962.51	Intracellular	Serine/threonine-protein kinase WNK1	Q9H4A3	65125	WNK1	0.97184	-0.0412093	8.3589	-0.895232	0.373729	0.652979	-5.85086	No Change	ME vs. HC
seq.25963.2	Intracellular	Exportin-5	Q9HAV4	57510	XPO5	0.995801	-0.0060708	12.5778	-0.149712	0.881422	0.956495	-6.2289	No Change	ME vs. HC
seq.25964.12	Secreted	Complement C1q tumor necrosis factor-related protein 4	Q9BXJ3	114900	C1QTNF4	1.08181	0.113441	12.1457	2.0824	0.0409597	0.178295	-4.18796	Up (pval < 0.05)	ME vs. HC
seq.25967.34	Secreted	Metalloproteinase inhibitor 1	P01033	7076	TIMP1	1.08318	0.115272	16.1347	2.5877	0.0117378	0.0790361	-3.12296	Up (pval < 0.05)	ME vs. HC
seq.2597.8	Secreted	Vascular endothelial growth factor A	P15692	7422	VEGFA	0.985561	-0.0209825	13.187	-0.348222	0.728718	0.886072	-6.18069	No Change	ME vs. HC
seq.2598.9	Membrane	Tumor necrosis factor receptor superfamily member 9	Q07011	3604	TNFRSF9	1.02519	0.035891	9.08388	1.37761	0.172711	0.430002	-5.32606	No Change	ME vs. HC
seq.2599.51	Intracellular	Tumor necrosis factor ligand superfamily member 9	P41273	8744	TNFSF9	1.00542	0.00780129	8.22633	0.174774	0.861762	0.9478	-6.22493	No Change	ME vs. HC
seq.2602.2	Secreted	Angiopoietin-2	O15123	285	ANGPT2	0.908638	-0.138222	12.9671	-1.45792	0.149332	0.396851	-5.2181	No Change	ME vs. HC
seq.2603.61	Membrane	T-lymphocyte activation antigen CD80	P33681	941	CD80	1.00431	0.00619943	10.0976	0.284844	0.776604	0.907545	-6.20025	No Change	ME vs. HC
seq.2605.49	Membrane	Tumor necrosis factor receptor superfamily member 8	P28908	943	TNFRSF8	0.926885	-0.109538	10.9433	-3.65703	0.000489909	0.0107137	-0.284658	Down (qval < 0.05)	ME vs. HC
seq.2607.54		Cytokine receptor-like factor 1:Cardiotrophin-like cytokine factor 1 Complex	O75462|Q9UBD9	9244|23529	CRLF1|CLCF1	1.00822	0.0118076	9.48807	0.108795	0.913676	0.969817	-6.23407	No Change	ME vs. HC
seq.2609.59	Secreted	Cystatin-C	P01034	1471	CST3	1.04546	0.0641346	11.4787	1.21641	0.227913	0.499886	-5.52523	No Change	ME vs. HC
seq.2611.72	Membrane	Tyrosine-protein kinase receptor TYRO3	Q06418	7301	TYRO3	0.980626	-0.0282254	10.3186	-0.66533	0.508025	0.756634	-6.02443	No Change	ME vs. HC
seq.2612.5	Intracellular	Eukaryotic translation initiation factor 5	P55010	1983	EIF5	0.984334	-0.0227795	10.3928	-0.505185	0.615015	0.82174	-6.11548	No Change	ME vs. HC
seq.2614.28	Membrane and secreted isoforms	Ephrin-A4	P52798	1945	EFNA4	1.04277	0.0604165	10.5861	2.45786	0.0164538	0.100117	-3.41517	Up (pval < 0.05)	ME vs. HC
seq.2615.60	Membrane	Ephrin-A5	P52803	1946	EFNA5	1.08455	0.1171	11.6863	2.60498	0.0112127	0.0765183	-3.08315	Up (pval < 0.05)	ME vs. HC
seq.2616.23	Membrane	Receptor tyrosine-protein kinase erbB-2	P04626	2064	ERBB2	1.01249	0.0179101	9.25397	0.518957	0.605426	0.816266	-6.10862	No Change	ME vs. HC
seq.2617.56	Membrane and secreted isoforms	Receptor tyrosine-protein kinase erbB-3	P21860	2065	ERBB3	1.09381	0.129364	12.544	2.62658	0.0105859	0.0732313	-3.03306	Up (pval < 0.05)	ME vs. HC
seq.2618.10	Membrane	Receptor tyrosine-protein kinase erbB-4	Q15303	2066	ERBB4	1.05186	0.0729491	7.89367	2.27925	0.0257026	0.132226	-3.79647	Up (pval < 0.05)	ME vs. HC
seq.2619.72	Membrane	Tumor-associated calcium signal transducer 2	P09758	4070	TACSTD2	1.04226	0.0597215	9.04302	2.38183	0.0199467	0.111977	-3.58044	Up (pval < 0.05)	ME vs. HC
seq.2620.4	Membrane and secreted isoforms	Interleukin-6 receptor subunit beta	P40189	3572	IL6ST	0.989736	-0.0148849	13.1277	-0.378969	0.705857	0.876349	-6.1698	No Change	ME vs. HC
seq.2622.18	Membrane	Heme oxygenase 2	P30519	3163	HMOX2	0.968722	-0.0458455	8.96076	-1.60242	0.113563	0.334212	-5.00944	No Change	ME vs. HC
seq.2625.53	Intracellular	Hsp90alpha	P07900	3320	HSP90AA1	0.885575	-0.175314	11.1938	-3.33629	0.00136119	0.0195531	-1.21079	Down (qval < 0.05)	ME vs. HC
seq.2630.12	Membrane and secreted isoforms	Interleukin-1 Receptor accessory protein	Q9NPH3	3556	IL1RAP	1.08749	0.121007	14.7887	1.26811	0.208956	0.474523	-5.46391	No Change	ME vs. HC
seq.2631.50	Membrane	Interleukin-10 receptor subunit beta	Q08334	3588	IL10RB	0.998843	-0.00167086	10.8235	-0.0640213	0.949136	0.979748	-6.23784	No Change	ME vs. HC
seq.2632.5	Membrane	Interleukin-12 receptor subunit beta-1	P42701	3594	IL12RB1	0.974601	-0.037117	10.1653	-2.05297	0.0438123	0.185144	-4.24384	Down (pval < 0.05)	ME vs. HC
seq.2633.52	Membrane	Interleukin-13 receptor subunit alpha-1	P78552	3597	IL13RA1	1.0474	0.0668179	10.2298	1.23394	0.221348	0.49163	-5.50471	No Change	ME vs. HC
seq.2634.2	Membrane	Cytokine receptor common subunit gamma	P31785	3561	IL2RG	0.9183	-0.122963	10.9826	-3.34264	0.00133465	0.0194207	-1.19303	Down (qval < 0.05)	ME vs. HC
seq.2635.61	Membrane	Layilin	Q6UX15	143903	LAYN	0.985244	-0.0214467	11.3502	-0.995061	0.323132	0.60451	-5.75993	No Change	ME vs. HC
seq.2636.10	Membrane	Tumor necrosis factor receptor superfamily member 3	P36941	4055	LTBR	1.04068	0.0575333	13.5126	1.0944	0.277527	0.557573	-5.6602	No Change	ME vs. HC
seq.2637.77	Membrane	Macrophage mannose receptor 1	P22897	4360	MRC1	1.0788	0.109426	12.41	1.56672	0.121686	0.348913	-5.0627	No Change	ME vs. HC
seq.2638.12	Membrane	Macrophage colony-stimulating factor 1 receptor	P07333	1436	CSF1R	0.948626	-0.0760884	15.2829	-0.724154	0.471383	0.726746	-5.9848	No Change	ME vs. HC
seq.2640.3	Membrane	Macrophage-stimulating protein receptor	Q04912	4486	MST1R	0.982189	-0.0259282	10.821	-1.21607	0.22804	0.499886	-5.52562	No Change	ME vs. HC
seq.2642.4	Intracellular	Platelet-activating factor acetylhydrolase IB subunit beta	P68402	5049	PAFAH1B2	0.95137	-0.0719209	10.3969	-0.648135	0.519017	0.764232	-6.03538	No Change	ME vs. HC
seq.2643.57	Membrane	Cadherin-3	P22223	1001	CDH3	1.13784	0.186294	16.0529	3.12809	0.0025635	0.0297155	-1.77938	Up (qval < 0.05)	ME vs. HC
seq.2644.11	Intracellular	Protein kinase C alpha type	P17252	5578	PRKCA	0.777462	-0.363155	12.5163	-2.93024	0.00456953	0.0433071	-2.29425	Down (qval < 0.05)	ME vs. HC
seq.2645.54	Intracellular	Protein kinase C zeta type	Q05513	5590	PRKCZ	0.870366	-0.200306	10.6045	-4.38036	4.06599e-05	0.00242048	1.99959	Down (qval < 0.05)	ME vs. HC
seq.2647.66	Intracellular	Rab GDP dissociation inhibitor beta	P50395	2665	GDI2	0.850766	-0.233166	13.6154	-3.63089	0.000533547	0.0113958	-0.362318	Down (qval < 0.05)	ME vs. HC
seq.2649.77	Membrane	Intercellular adhesion molecule 3	P32942	3385	ICAM3	0.959353	-0.059867	10.9667	-2.31746	0.0234063	0.124687	-3.71695	Down (pval < 0.05)	ME vs. HC
seq.2652.15	Membrane	Urokinase plasminogen activator surface receptor	Q03405	5329	PLAUR	0.886191	-0.174311	12.791	-3.4265	0.00102689	0.0165704	-0.956286	Down (qval < 0.05)	ME vs. HC
seq.2654.19	Membrane and secreted isoforms	Tumor necrosis factor receptor superfamily member 1A	P19438	7132	TNFRSF1A	1.08046	0.111651	13.4945	1.94245	0.0561039	0.218626	-4.44737	No Change	ME vs. HC
seq.2658.27	Membrane	NT-3 growth factor receptor	Q16288	4916	NTRK3	0.941793	-0.0865186	12.4826	-1.74504	0.0853632	0.282622	-4.78567	No Change	ME vs. HC
seq.2665.26	Membrane	Tumor necrosis factor receptor superfamily member 17	Q02223	608	TNFRSF17	0.989432	-0.0153279	12.4217	-0.198865	0.842945	0.938407	-6.22054	No Change	ME vs. HC
seq.2666.53	Secreted	Decorin	P07585	1634	DCN	0.908082	-0.139105	10.9845	-4.17238	8.51884e-05	0.00366102	1.3176	Down (qval < 0.05)	ME vs. HC
seq.2668.70		Calpain I	P07384|P04632	823|826	CAPN1|CAPNS1	0.886882	-0.173186	13.7867	-2.94956	0.00432327	0.04195	-2.24511	Down (qval < 0.05)	ME vs. HC
seq.2670.67	Intracellular	Creatine kinase M-type	P06732	1158	CKM	0.796875	-0.327575	10.0868	-4.03263	0.000138578	0.0049523	0.870245	Down (qval < 0.05)	ME vs. HC
seq.2677.1	Membrane and secreted isoforms	Epidermal growth factor receptor	P00533	1956	EGFR	0.976431	-0.0344106	14.1563	-0.976169	0.33234	0.613864	-5.77785	No Change	ME vs. HC
seq.2681.23	Secreted	Hepatocyte growth factor	P14210	3082	HGF	0.899668	-0.152536	11.0588	-2.91947	0.00471232	0.0440429	-2.32152	Down (qval < 0.05)	ME vs. HC
seq.2682.68	Intracellular	60 kDa heat shock protein, mitochondrial	P10809	3329	HSPD1	0.7739	-0.36978	12.4686	-3.24623	0.00179539	0.0236565	-1.46002	Down (qval < 0.05)	ME vs. HC
seq.2683.1	Secreted	Complement C3b, inactivated	P01024	718	C3	1.36519	0.449107	14.5893	3.49118	0.000836695	0.0145597	-0.770859	Up (qval < 0.05)	ME vs. HC
seq.2685.21	Secreted	Insulin-like growth factor-binding protein 5	P24593	3488	IGFBP5	1.05312	0.0746686	16.2547	1.65456	0.102488	0.314681	-4.92967	No Change	ME vs. HC
seq.2686.67	Secreted	Insulin-like growth factor-binding protein 6	P24592	3489	IGFBP6	1.15671	0.210031	14.503	3.76853	0.000339168	0.00851657	0.0506167	Up (qval < 0.05)	ME vs. HC
seq.2687.2	Secreted	Melanoma-derived growth regulatory protein	Q16674	8190	MIA	1.06449	0.0901607	11.4258	1.70851	0.09197	0.294868	-4.84466	No Change	ME vs. HC
seq.2692.74	Secreted	Phospholipase A2, membrane associated	P14555	5320	PLA2G2A	0.841766	-0.248509	10.528	-2.90586	0.00489885	0.0448565	-2.35591	Down (qval < 0.05)	ME vs. HC
seq.2693.20	Secreted	Oncostatin-M	P13725	5008	OSM	1.03561	0.0504773	11.8534	1.05295	0.295981	0.577322	-5.70293	No Change	ME vs. HC
seq.2695.25		Platelet endothelial cell adhesion molecule	P16284	5175	PECAM1	0.971158	-0.0422214	10.939	-1.68856	0.0957517	0.302129	-4.87639	No Change	ME vs. HC
seq.2696.87	Secreted	Persephin	O60542	5623	PSPN	1.02993	0.0425458	9.06478	1.84283	0.0695851	0.248552	-4.62217	No Change	ME vs. HC
seq.2697.7	Secreted	Platelet factor 4	P02776	5196	PF4	0.985993	-0.0203508	17.3277	-0.367573	0.7143	0.880797	-6.17394	No Change	ME vs. HC
seq.2700.56	Membrane and secreted isoforms	Vitamin K-dependent protein S	P07225	5627	PROS1	0.995379	-0.00668275	13.0017	-0.186027	0.852961	0.943926	-6.22295	No Change	ME vs. HC
seq.2704.74	Membrane	Tumor necrosis factor receptor superfamily member 13B	O14836	23495	TNFRSF13B	0.962055	-0.0558084	10.267	-1.56164	0.122881	0.350995	-5.07019	No Change	ME vs. HC
seq.2705.5	Secreted	C-C motif chemokine 25	O15444	6370	CCL25	1.10086	0.138635	9.92825	2.6806	0.00915557	0.0670737	-2.90635	Up (pval < 0.05)	ME vs. HC
seq.2706.69	Secreted	Thyroxine-binding globulin	P05543	6906	SERPINA7	1.00086	0.00123564	16.4996	0.0299475	0.976194	0.989026	-6.23941	No Change	ME vs. HC
seq.2708.54	Membrane	Tumor necrosis factor ligand superfamily member 18	Q9UNG2	8995	TNFSF18	0.99307	-0.0100328	11.3548	-0.651273	0.517002	0.763774	-6.0334	No Change	ME vs. HC
seq.2711.6	Membrane	Ciliary neurotrophic factor receptor subunit alpha	P26992	1271	CNTFR	1.08378	0.116067	12.5468	2.08897	0.0403452	0.177032	-4.17539	Up (pval < 0.05)	ME vs. HC
seq.2714.78	Secreted	Endothelial monocyte-activating polypeptide 2	Q12904	9255	AIMP1	1.04446	0.0627532	11.2876	1.6982	0.0939082	0.299294	-4.86109	No Change	ME vs. HC
seq.2715.25	Membrane	Erythropoietin receptor	P19235	2057	EPOR	1.02433	0.0346782	9.2302	1.75209	0.0841355	0.280044	-4.77416	No Change	ME vs. HC
seq.2719.3	Membrane	Granulocyte colony-stimulating factor receptor	Q99062	1441	CSF3R	1.05807	0.0814351	10.6619	1.88956	0.0629559	0.234357	-4.54121	No Change	ME vs. HC
seq.2723.9	Secreted	Interleukin-37	Q9NZH6	27178	IL37	1.02846	0.0404832	12.0327	1.00192	0.31983	0.600943	-5.75334	No Change	ME vs. HC
seq.2728.62	Secreted	Tenascin	P24821	3371	TNC	0.98535	-0.0212918	9.47493	-0.741862	0.460651	0.721386	-5.97223	No Change	ME vs. HC
seq.2730.58		MHC class I polypeptide-related sequence A	Q29983	100507436	MICA	1.08406	0.116443	7.99905	1.29206	0.200582	0.464796	-5.43469	No Change	ME vs. HC
seq.2731.29	Membrane	NADPH--cytochrome P450 reductase	P16435	5447	POR	1.01782	0.0254774	11.7301	0.411528	0.681942	0.862123	-6.15726	No Change	ME vs. HC
seq.2732.58	Intracellular	Homeobox protein NANOG	Q9H9S0	79923	NANOG	0.983683	-0.0237348	8.45344	-0.767852	0.445156	0.71019	-5.95323	No Change	ME vs. HC
seq.2734.49	Membrane	Natural cytotoxicity triggering receptor 2	O95944	9436	NCR2	1.02251	0.0321115	8.84991	1.81738	0.0734353	0.256551	-4.6655	No Change	ME vs. HC
seq.2737.22	Secreted	Protein NOV homolog	P48745	4856	CCN3	0.973267	-0.0390927	10.6538	-2.34115	0.0220755	0.119974	-3.66707	Down (pval < 0.05)	ME vs. HC
seq.2741.22	Membrane	Sialic acid-binding Ig-like lectin 6	O43699	946	SIGLEC6	0.96448	-0.0521768	9.11519	-1.33647	0.185721	0.446242	-5.37912	No Change	ME vs. HC
seq.2742.68	Membrane	Sialic acid-binding Ig-like lectin 7	Q9Y286	27036	SIGLEC7	1.01666	0.023838	10.2396	0.599362	0.550865	0.784966	-6.06492	No Change	ME vs. HC
seq.2743.5	Intracellular	Sonic hedgehog protein	Q15465	6469	SHH	1.0561	0.0787431	10.0117	1.39462	0.167538	0.423585	-5.30367	No Change	ME vs. HC
seq.2744.57		Immunoglobulin G	P01857	3500 3501 3502 3503 50802 3535	IGHG1	1.00597	0.00859043	17.8733	0.198723	0.843055	0.938407	-6.22057	No Change	ME vs. HC
seq.2746.56	Membrane	Cytokine receptor-like factor 2	Q9HC73	64109	CRLF2	0.987425	-0.0182566	10.8898	-0.702871	0.484466	0.739108	-5.99952	No Change	ME vs. HC
seq.2747.3	Intracellular	NKG2D ligand 3	Q9BZM4	79465	ULBP3	1.02983	0.042411	9.96193	1.00823	0.316815	0.59774	-5.74724	No Change	ME vs. HC
seq.2748.3	Secreted	Activin A	P08476	3624	INHBA	1.08342	0.115596	12.1222	1.39819	0.166467	0.422317	-5.29894	No Change	ME vs. HC
seq.2750.3	Secreted	Apolipoprotein A-I	P02647	335	APOA1	1.0388	0.0549124	14.3983	1.25231	0.214622	0.482307	-5.48291	No Change	ME vs. HC
seq.2751.16	Secreted	Azurocidin	P20160	566	AZU1	0.859045	-0.219194	9.91236	-4.8692	6.69283e-06	0.000925674	3.67094	Down (qval < 0.05)	ME vs. HC
seq.2752.62	Secreted	Growth/differentiation factor 5	P43026	8200	GDF5	1.20292	0.266535	10.1555	1.73091	0.0878718	0.286711	-4.80863	No Change	ME vs. HC
seq.2753.2		Complement C1q subcomponent	P02745|P02746|P02747	712|713|714	C1QA|C1QB|C1QC	0.993929	-0.00878575	15.5783	-0.102317	0.918797	0.970548	-6.23473	No Change	ME vs. HC
seq.2754.50	Secreted	Complement C3	P01024	718	C3	1.12215	0.166267	15.6949	2.23548	0.0285754	0.141492	-3.88615	Up (pval < 0.05)	ME vs. HC
seq.2755.8	Secreted	C3a anaphylatoxin des Arginine	P01024	718	C3	1.05901	0.0827193	17.1803	1.61776	0.11021	0.327738	-4.98622	No Change	ME vs. HC
seq.2760.2	Intracellular	Protein FAM107A	O95990	11170	FAM107A	1.00916	0.0131615	8.89122	1.00207	0.319758	0.600943	-5.75319	No Change	ME vs. HC
seq.2761.49	Secreted	Fibroblast growth factor 18	O76093	8817	FGF18	1.03143	0.0446501	8.54554	1.98217	0.0513844	0.204811	-4.37537	No Change	ME vs. HC
seq.2762.30	Secreted	Fibroblast growth factor 19	O95750	9965	FGF19	1.13219	0.179118	11.8656	0.981373	0.329786	0.611185	-5.77295	No Change	ME vs. HC
seq.2763.66	Secreted	Fibroblast growth factor 20	Q9NP95	26281	FGF20	0.985598	-0.0209281	8.92154	-0.845967	0.400452	0.673797	-5.89227	No Change	ME vs. HC
seq.2765.4		Growth/differentiation factor 11/8	O95390|O14793	10220|2660	GDF11|MSTN	0.940442	-0.0885898	9.87529	-1.34554	0.182791	0.443053	-5.36756	No Change	ME vs. HC
seq.2768.56	Secreted	Hemopexin	P02790	3263	HPX	1.3035	0.38239	11.4872	1.84056	0.0699225	0.24915	-4.62607	No Change	ME vs. HC
seq.2769.3		Protein Rev_HV2BE	P18093	1724716	rev	1.01317	0.0188777	7.81552	0.8603	0.392559	0.669354	-5.88046	No Change	ME vs. HC
seq.2770.51	Secreted	C-C motif chemokine 1	P22362	6346	CCL1	1.05275	0.0741589	11.6331	1.39254	0.168164	0.424091	-5.30642	No Change	ME vs. HC
seq.2771.35	Secreted	Insulin-like growth factor-binding protein 1	P08833	3484	IGFBP1	1.07917	0.109927	13.886	0.440824	0.660698	0.851323	-6.1451	No Change	ME vs. HC
seq.2773.50	Secreted	Interleukin-10	P22301	3586	IL10	0.966982	-0.0484396	8.28271	-0.569632	0.57075	0.796499	-6.0818	No Change	ME vs. HC
seq.2774.10	Secreted	Interleukin-16	Q14005	3603	IL16	0.956069	-0.0648127	14.3663	-0.908193	0.36689	0.646115	-5.83958	No Change	ME vs. HC
seq.2775.54	Secreted	Interleukin-17F	Q96PD4	112744	IL17F	1.05432	0.076316	9.05219	2.57232	0.0122242	0.0810715	-3.15823	Up (pval < 0.05)	ME vs. HC
seq.2778.10	Secreted	Interleukin-22	Q9GZX6	50616	IL22	0.94475	-0.0819953	10.1444	-1.13102	0.261903	0.539873	-5.62113	No Change	ME vs. HC
seq.2780.35	Secreted	Lactotransferrin	P02788	4057	LTF	0.545094	-0.875422	12.4898	-4.58812	1.90894e-05	0.00157797	2.69887	Down (qval < 0.05)	ME vs. HC
seq.2781.63	Secreted	C-C motif chemokine 4-like	Q8NHW4	388372	CCL4L1	1.02525	0.0359773	8.78189	0.656259	0.513808	0.761317	-6.03024	No Change	ME vs. HC
seq.2783.18	Secreted	C-C motif chemokine 3-like 1	P16619	414062	CCL3L1	1.017	0.0243132	10.9985	0.727967	0.46906	0.726413	-5.98212	No Change	ME vs. HC
seq.2785.15	Secreted	C-C motif chemokine 8	P80075	6355	CCL8	1.03046	0.043288	8.45842	1.3767	0.172989	0.430163	-5.32724	No Change	ME vs. HC
seq.2788.55	Secreted	Stromelysin-1	P08254	4314	MMP3	0.905795	-0.142744	8.86597	-1.7406	0.0861441	0.284147	-4.79289	No Change	ME vs. HC
seq.2789.26	Secreted	Matrilysin	P09237	4316	MMP7	1.05285	0.0742955	13.2807	0.817755	0.41627	0.686847	-5.91496	No Change	ME vs. HC
seq.2790.54	Secreted	Neutrophil-activating peptide 2	P02775	5473	PPBP	1.015	0.0214802	15.5336	0.422834	0.673711	0.85721	-6.15267	No Change	ME vs. HC
seq.2794.60	Intracellular	Superoxide dismutase [Cu-Zn]	P00441	6647	SOD1	0.884653	-0.176816	10.7372	-4.77453	9.55527e-06	0.00108455	3.3404	Down (qval < 0.05)	ME vs. HC
seq.2796.62		Fibrinogen	P02671|P02675|P02679	2243|2244|2266	FGA|FGB|FGG	0.75327	-0.408762	9.2153	-2.80153	0.00657065	0.0547331	-2.61521	Down (pval < 0.05)	ME vs. HC
seq.2797.56	Secreted	Apolipoprotein B	P04114	338	APOB	1.21545	0.281495	11.0861	2.76062	0.00735871	0.058218	-2.71484	Up (pval < 0.05)	ME vs. HC
seq.2805.6	Membrane and secreted isoforms	Angiotensin-converting enzyme 2	Q9BYF1	59272	ACE2	1.00962	0.0138144	8.87935	0.491632	0.624517	0.827343	-6.12205	No Change	ME vs. HC
seq.2806.49	Membrane	Activin receptor type-1B	P36896	91	ACVR1B	1.02262	0.0322747	8.14048	0.675358	0.501672	0.752087	-6.0179	No Change	ME vs. HC
seq.2809.25	Membrane and secreted isoforms	A disintegrin and metalloproteinase with thrombospondin motifs 4	O75173	9507	ADAMTS4	1.03775	0.0534533	7.98171	1.95764	0.0542573	0.213589	-4.41999	No Change	ME vs. HC
seq.2811.27	Secreted	Angiopoietin-1	Q15389	284	ANGPT1	1.0811	0.112505	16.5659	2.62744	0.0105616	0.0731692	-3.03106	Up (pval < 0.05)	ME vs. HC
seq.2813.11	Secreted	Agouti-related protein	O00253	181	AGRP	1.03863	0.0546773	10.7673	0.793154	0.430367	0.698249	-5.93412	No Change	ME vs. HC
seq.2816.50	Membrane	Basal Cell Adhesion Molecule	P50895	4059	BCAM	0.965902	-0.0500518	10.4798	-1.35219	0.180665	0.441477	-5.35903	No Change	ME vs. HC
seq.2819.23	Membrane	Cadherin-5	P33151	1003	CDH5	0.916499	-0.125795	14.0313	-2.24718	0.0277808	0.138734	-3.86232	Down (pval < 0.05)	ME vs. HC
seq.2822.56	Membrane and secreted isoforms	CD97 antigen	P48960	976	ADGRE5	1.04148	0.0586286	11.7353	0.904058	0.369064	0.648384	-5.8432	No Change	ME vs. HC
seq.2823.7	Intracellular	COMM domain-containing protein 7	Q86VX2	149951	COMMD7	0.920982	-0.118755	10.66	-4.41158	3.63325e-05	0.00226756	2.10354	Down (qval < 0.05)	ME vs. HC
seq.2826.53	Membrane	Ectodysplasin-A, secreted form	Q92838	1896	EDA	1.04791	0.0675182	10.8395	1.68691	0.0960703	0.302584	-4.879	No Change	ME vs. HC
seq.2827.23	Membrane and secreted isoforms	Fractalkine	P78423	6376	CX3CL1	1.04334	0.0612054	10.9146	1.26247	0.210968	0.477129	-5.47073	No Change	ME vs. HC
seq.2828.82	Membrane and secreted isoforms	Kunitz-type protease inhibitor 1	O43278	6692	SPINT1	0.978264	-0.0317047	12.9993	-0.413379	0.680592	0.8614	-6.15652	No Change	ME vs. HC
seq.2829.19		Interleukin-27	Q8NEV9|Q14213	246778|10148	IL27|EBI3	1.03398	0.0482081	9.90852	1.35538	0.179651	0.44025	-5.35492	No Change	ME vs. HC
seq.2831.29	Secreted	Kallikrein-11	Q9UBX7	11012	KLK11	1.00592	0.00850974	10.9461	0.204828	0.838301	0.936404	-6.21937	No Change	ME vs. HC
seq.2833.20	Secreted	Kallikrein-4	Q9Y5K2	9622	KLK4	1.00577	0.00829496	9.26592	0.306598	0.760059	0.901484	-6.19398	No Change	ME vs. HC
seq.2834.54	Secreted	Kallikrein-8	O60259	11202	KLK8	1.06365	0.0890235	11.8935	1.62242	0.109206	0.326683	-4.97913	No Change	ME vs. HC
seq.2835.1	Intracellular	X-ray repair cross-complementing protein 6	P12956	2547	XRCC6	0.814309	-0.296351	8.8737	-3.35221	0.00129555	0.0190971	-1.16621	Down (qval < 0.05)	ME vs. HC
seq.2836.68	Secreted	Neutrophil gelatinase-associated lipocalin	P80188	3934	LCN2	0.756567	-0.40246	10.3957	-3.42075	0.00104564	0.016799	-0.972652	Down (qval < 0.05)	ME vs. HC
seq.2837.3	Membrane and secreted isoforms	Hepatocyte growth factor receptor	P08581	4233	MET	0.940356	-0.0887213	13.1863	-1.49088	0.140482	0.383655	-5.17212	No Change	ME vs. HC
seq.2838.53	Secreted	Matrix metalloproteinase-17	Q9ULZ9	4326	MMP17	0.890442	-0.167407	10.7307	-5.38296	9.23214e-07	0.000259969	5.51441	Down (qval < 0.05)	ME vs. HC
seq.2839.2	Intracellular	Tumor necrosis factor ligand superfamily member 4	P23510	7292	TNFSF4	1.01358	0.019453	8.50369	0.550789	0.583531	0.80218	-6.09206	No Change	ME vs. HC
seq.2841.13	Secreted	Secreted frizzled-related protein 3	Q92765	2487	FRZB	1.05608	0.078717	12.4937	1.75024	0.0844557	0.2806	-4.77718	No Change	ME vs. HC
seq.2843.13	Membrane	Kunitz-type protease inhibitor 2	O43291	10653	SPINT2	0.991973	-0.0116278	10.031	-0.182221	0.855935	0.94513	-6.22364	No Change	ME vs. HC
seq.2844.53	Membrane	Tyrosine-protein kinase receptor Tie-1, soluble	P35590	7075	TIE1	1.007	0.010068	13.0513	0.18138	0.856593	0.945375	-6.22379	No Change	ME vs. HC
seq.2846.24	Intracellular	Ubiquitin+1, truncated mutation for UbB	P62979	6233	RPS27A	0.83985	-0.251796	10.8765	-4.37826	4.09691e-05	0.00242048	1.9926	Down (qval < 0.05)	ME vs. HC
seq.2848.2	Secreted	Wnt inhibitory factor 1	Q9Y5W5	11197	WIF1	1.0179	0.0255917	11.6023	0.891714	0.375599	0.654105	-5.85389	No Change	ME vs. HC
seq.2849.49	Intracellular	Allograft inflammatory factor 1	P55008	199	AIF1	0.936226	-0.0950708	13.7925	-1.71925	0.0899862	0.291183	-4.82744	No Change	ME vs. HC
seq.2851.63	Secreted	C5a anaphylatoxin	P01031	727	C5	1.15645	0.209701	13.4557	3.88978	0.000225803	0.00680756	0.422581	Up (qval < 0.05)	ME vs. HC
seq.2853.68	Intracellular	Serine/threonine-protein kinase Chk1	O14757	1111	CHEK1	1.00466	0.00670129	9.92303	0.319978	0.749937	0.897639	-6.18989	No Change	ME vs. HC
seq.2855.49	Intracellular	Mitogen-activated protein kinase 3	P27361	5595	MAPK3	0.848815	-0.236477	11.7345	-3.58639	0.000616432	0.0124438	-0.493617	Down (qval < 0.05)	ME vs. HC
seq.2857.70	Intracellular	Glucocorticoid receptor	P04150	2908	NR3C1	1.01024	0.0146991	8.69084	0.433879	0.66571	0.85319	-6.14806	No Change	ME vs. HC
seq.2858.29	Intracellular	Histone acetyltransferase type B catalytic subunit	O14929	8520	HAT1	1.01769	0.0252972	9.64002	0.911034	0.365402	0.644752	-5.83709	No Change	ME vs. HC
seq.2859.69	Intracellular	Histone deacetylase 8	Q9BY41	55869	HDAC8	0.965294	-0.0509592	13.9148	-1.77204	0.080737	0.273263	-4.74134	No Change	ME vs. HC
seq.2860.19	Intracellular	Importin subunit alpha-1	P52292	3838	KPNA2	0.94437	-0.0825754	9.53135	-1.02045	0.311026	0.592762	-5.73532	No Change	ME vs. HC
seq.2864.2	Intracellular	Dual specificity mitogen-activated protein kinase kinase 1	Q02750	5604	MAP2K1	0.994326	-0.00820963	8.43605	-0.327118	0.744554	0.89414	-6.18764	No Change	ME vs. HC
seq.2867.52	Intracellular	RAC-alpha serine/threonine-protein kinase	P31749	207	AKT1	0.922741	-0.116002	9.69759	-3.70054	0.000424736	0.00981583	-0.154616	Down (qval < 0.05)	ME vs. HC
seq.2869.68	Intracellular	Protein kinase C delta type	Q05655	5580	PRKCD	1.02384	0.0339853	7.11761	1.56941	0.121059	0.348068	-5.05873	No Change	ME vs. HC
seq.2870.29	Intracellular	Ras-related C3 botulinum toxin substrate 1	P63000	5879	RAC1	0.763183	-0.3899	13.051	-3.63485	0.000526698	0.0113155	-0.350561	Down (qval < 0.05)	ME vs. HC
seq.2871.73	Intracellular	DNA repair protein RAD51 homolog 1	Q06609	5888	RAD51	1.05311	0.0746561	11.8562	1.11625	0.268132	0.546407	-5.63705	No Change	ME vs. HC
seq.2875.15	Intracellular	TATA-box-binding protein	P20226	6908	TBP	0.95338	-0.0688762	8.76611	-2.70619	0.00854161	0.0643784	-2.8456	Down (pval < 0.05)	ME vs. HC
seq.2876.74	Intracellular	DNA topoisomerase 1	P11387	7150	TOP1	0.954649	-0.0669583	9.48175	-1.41945	0.160202	0.411948	-5.27052	No Change	ME vs. HC
seq.2877.3	Intracellular	SUMO-conjugating enzyme UBC9	P63279	7329	UBE2I	0.783796	-0.351451	13.8617	-3.82688	0.000279103	0.00765917	0.228699	Down (qval < 0.05)	ME vs. HC
seq.2878.66	Intracellular	Tyrosine-protein kinase Yes	P07947	7525	YES1	1.02468	0.035171	9.56654	2.09524	0.0397668	0.176031	-4.16337	Up (pval < 0.05)	ME vs. HC
seq.2879.9	Secreted	Alpha-1-antichymotrypsin	P01011	12	SERPINA3	1.03225	0.0457933	18.2657	1.58425	0.117641	0.341414	-5.03669	No Change	ME vs. HC
seq.2888.49	Secreted	Complement component C7	P10643	730	C7	1.02316	0.0330291	16.6095	0.734533	0.465076	0.7246	-5.97747	No Change	ME vs. HC
seq.2889.37	Secreted	Cardiotrophin-1	Q16619	1489	CTF1	1.0321	0.0455809	9.63238	1.97316	0.0524244	0.20805	-4.39182	No Change	ME vs. HC
seq.2890.59	Secreted	C-C motif chemokine 28	Q9NRJ3	56477	CCL28	1.0309	0.043904	12.6956	0.313006	0.755206	0.900202	-6.19204	No Change	ME vs. HC
seq.2891.1	Membrane	B-cell receptor CD22	P20273	933	CD22	0.978598	-0.0312116	10.8343	-1.62836	0.107938	0.325331	-4.97005	No Change	ME vs. HC
seq.2900.53	Secreted	C-C motif chemokine 14	Q16627	6358	CCL14	1.08373	0.116008	13.5659	1.20754	0.231286	0.504437	-5.53551	No Change	ME vs. HC
seq.2906.55	Secreted	Interleukin-4	P05112	3565	IL4	0.99877	-0.00177598	9.83411	-0.0635837	0.949483	0.979748	-6.23787	No Change	ME vs. HC
seq.2911.27	Secreted	Midkine	P21741	4192	MDK	0.972119	-0.040795	10.7007	-0.847505	0.3996	0.67301	-5.89101	No Change	ME vs. HC
seq.2913.1	Secreted	C-C motif chemokine 23	P55773	6368	CCL23	1.0076	0.0109258	10.7768	0.193263	0.847312	0.941372	-6.22161	No Change	ME vs. HC
seq.2915.6	Intracellular	Proliferating cell nuclear antigen	P12004	5111	PCNA	1.02951	0.0419648	8.77677	1.12073	0.266231	0.544199	-5.63224	No Change	ME vs. HC
seq.2917.3	Membrane and secreted isoforms	Tumor necrosis factor ligand superfamily member 11	O14788	8600	TNFSF11	1.02779	0.039544	10.4305	1.0866	0.280939	0.561193	-5.66837	No Change	ME vs. HC
seq.2925.9	Secreted	Plasminogen activator inhibitor 1	P05121	5054	SERPINE1	1.09469	0.130523	13.6576	1.74027	0.0862039	0.284217	-4.79344	No Change	ME vs. HC
seq.2937.10	Secreted	Apolipoprotein E (isoform E3)	P02649	348	APOE	1.00387	0.00556729	16.0496	0.0536166	0.957393	0.983734	-6.23844	No Change	ME vs. HC
seq.2938.55	Secreted	Apolipoprotein E (isoform E4)	P02649	348	APOE	1.04365	0.0616412	16.3703	0.834891	0.406618	0.67954	-5.90127	No Change	ME vs. HC
seq.2939.10	Secreted	Artemin	Q5T4W7	9048	ARTN	1.03972	0.0562009	10.1743	1.59581	0.115034	0.337096	-5.01939	No Change	ME vs. HC
seq.2942.50	Intracellular	Cytochrome c	P99999	54205	CYCS	1.03601	0.0510438	10.9011	0.596842	0.552537	0.785446	-6.06638	No Change	ME vs. HC
seq.2943.5	Membrane	Cytochrome P450 3A4	P08684	1576	CYP3A4	1.093	0.128295	11.9844	1.37789	0.172623	0.430002	-5.32569	No Change	ME vs. HC
seq.2944.66	Secreted	Neuroblastoma suppressor of tumorigenicity 1	P41271	100532736	NBL1	1.01604	0.0229594	11.0032	0.62842	0.531773	0.77251	-6.0476	No Change	ME vs. HC
seq.2946.52	Secreted	Complement factor D	P00746	1675	CFD	1.10388	0.142587	15.3743	2.65308	0.00986081	0.0700439	-2.97118	Up (pval < 0.05)	ME vs. HC
seq.2948.58	Membrane and secreted isoforms	Growth hormone receptor	P10912	2690	GHR	1.05154	0.072507	10.5081	0.6862	0.494852	0.747174	-6.01075	No Change	ME vs. HC
seq.2949.6	Secreted	Group 10 secretory phospholipase A2	O15496	8399	PLA2G10	0.965935	-0.0500023	10.4534	-2.07038	0.0421047	0.181553	-4.21086	Down (pval < 0.05)	ME vs. HC
seq.2950.57	Secreted	Insulin-like growth factor-binding protein 4	P22692	3487	IGFBP4	1.08821	0.12196	11.9432	2.06009	0.0431067	0.183605	-4.23038	Up (pval < 0.05)	ME vs. HC
seq.2952.75	Secreted	Insulin-like growth factor I	P05019	3479	IGF1	1.01712	0.0244956	14.6799	0.357081	0.722105	0.883604	-6.17765	No Change	ME vs. HC
seq.2953.31		Luteinizing hormone	P01215|P01229	1081|3972	CGA|LHB	1.33631	0.418259	10.396	2.34299	0.0219749	0.119653	-3.66318	Up (pval < 0.05)	ME vs. HC
seq.2954.56	Secreted	Neutrophil collagenase	P22894	4317	MMP8	0.90258	-0.147873	11.9969	-1.90716	0.0606014	0.229321	-4.51024	No Change	ME vs. HC
seq.2960.66	Secreted	Properdin	P27918	5199	CFP	1.06737	0.0940655	15.4507	1.72361	0.0891892	0.289588	-4.8204	No Change	ME vs. HC
seq.2961.1	Secreted	Vitamin K-dependent protein C	P04070	5624	PROC	1.10198	0.140097	16.6318	3.91213	0.000209328	0.00653643	0.49196	Up (qval < 0.05)	ME vs. HC
seq.2962.50	Secreted	Parathyroid hormone-related protein	P12272	5744	PTHLH	0.997834	-0.00312774	10.6613	-0.08311	0.934001	0.975499	-6.23647	No Change	ME vs. HC
seq.2966.65	Secreted	Stem cell growth factor-beta	Q9Y240	6320	CLEC11A	1.05997	0.0840169	10.8023	1.323	0.190137	0.451115	-5.39616	No Change	ME vs. HC
seq.2967.8	Membrane	Vascular cell adhesion protein 1	P19320	7412	VCAM1	1.03581	0.0507563	12.7952	0.785803	0.434633	0.700885	-5.93974	No Change	ME vs. HC
seq.2968.61	Secreted	Tumor necrosis factor ligand superfamily member 15	O95150	9966	TNFSF15	1.0146	0.0209109	10.1742	0.875272	0.384417	0.661467	-5.86791	No Change	ME vs. HC
seq.2969.11	Membrane	Serine/threonine-protein kinase receptor R3	P37023	94	ACVRL1	0.96271	-0.0548273	11.2385	-1.36213	0.17752	0.436831	-5.3462	No Change	ME vs. HC
seq.2970.60	Membrane	Amphiregulin	P15514	374	AREG	0.975081	-0.0364061	10.5293	-1.05996	0.292803	0.574163	-5.69582	No Change	ME vs. HC
seq.2972.57	Secreted	Bone morphogenetic protein 7	P18075	655	BMP7	0.963143	-0.0541777	9.90409	-0.881599	0.381009	0.65939	-5.86255	No Change	ME vs. HC
seq.2973.15	Membrane	Platelet glycoprotein 4	P16671	948	CD36	0.992638	-0.0106607	13.6866	-0.161433	0.872217	0.951597	-6.22712	No Change	ME vs. HC
seq.2974.61	Intracellular	Contactin-1	Q12860	1272	CNTN1	0.998924	-0.00155367	15.302	-0.0288069	0.977101	0.989611	-6.23944	No Change	ME vs. HC
seq.2975.19	Secreted	Connective tissue growth factor	P29279	1490	CCN2	1.00246	0.00353918	10.6533	0.12344	0.902112	0.964844	-6.23241	No Change	ME vs. HC
seq.2976.58	Membrane	Desmoglein-1	Q02413	1828	DSG1	1.03885	0.054989	11.7616	1.19141	0.237513	0.51147	-5.554	No Change	ME vs. HC
seq.2977.7	Membrane	Tumor necrosis factor receptor superfamily member EDAR	Q9UNE0	10913	EDAR	0.893419	-0.162592	10.6837	-1.23994	0.219137	0.489302	-5.49763	No Change	ME vs. HC
seq.2979.8	Secreted	C-X-C motif chemokine 5	P42830	6374	CXCL5	1.00175	0.00251914	10.0937	0.123271	0.902246	0.964844	-6.23243	No Change	ME vs. HC
seq.2981.9	Membrane	Endothelial cell-selective adhesion molecule	Q96AP7	90952	ESAM	1.0111	0.0159212	11.959	0.363289	0.717483	0.881883	-6.17547	No Change	ME vs. HC
seq.2982.82	Intracellular	Galectin-4	P56470	3960	LGALS4	1.03719	0.0526765	9.91373	2.00992	0.0482926	0.19579	-4.3243	Up (pval < 0.05)	ME vs. HC
seq.2985.35	Secreted	Growth-regulated alpha protein	P09341	2919	CXCL1	0.880089	-0.184278	12.0167	-2.01642	0.047592	0.194347	-4.31225	Down (pval < 0.05)	ME vs. HC
seq.2986.49	Secreted	Gro-gamma	P19876	2921	CXCL3	1.08692	0.120248	12.4637	0.890949	0.376006	0.654149	-5.85455	No Change	ME vs. HC
seq.2987.37	Intracellular	Histone H1.2	P16403	3006	H1-2	0.444214	-1.17067	9.77664	-6.32774	2.04436e-08	1.66411e-05	9.07162	Down (qval < 0.05)	ME vs. HC
seq.2989.17	Secreted	Interferon gamma	P01579	3458	IFNG	0.978308	-0.0316392	10.2086	-1.3528	0.18047	0.44115	-5.35824	No Change	ME vs. HC
seq.2991.9	Membrane and secreted isoforms	Interleukin-1 receptor type 1	P14778	3554	IL1R1	1.06912	0.0964304	12.4491	1.55791	0.123762	0.352383	-5.07568	No Change	ME vs. HC
seq.2992.59	Membrane and secreted isoforms	Interleukin-17 receptor A	Q96F46	23765	IL17RA	0.965681	-0.0503813	13.7902	-0.469697	0.64003	0.837745	-6.13231	No Change	ME vs. HC
seq.2993.1	Membrane	Interleukin-18 receptor accessory protein	O95256	8807	IL18RAP	1.00662	0.00951725	9.31972	0.298541	0.766174	0.903718	-6.19636	No Change	ME vs. HC
seq.2994.71	Membrane	Interleukin-1 receptor-like 2	Q9HB29	8808	IL1RL2	1.02522	0.0359302	9.90396	1.43426	0.155948	0.406285	-5.2505	No Change	ME vs. HC
seq.2997.8	Membrane	Junctional adhesion molecule B	P57087	58494	JAM2	0.997256	-0.00396455	12.4527	-0.178989	0.858463	0.946506	-6.22421	No Change	ME vs. HC
seq.2998.53	Membrane and secreted isoforms	Junctional adhesion molecule C	Q9BX67	83700	JAM3	0.966389	-0.049324	11.1193	-1.81242	0.0742063	0.258136	-4.67388	No Change	ME vs. HC
seq.2999.6	Membrane	Limbic system-associated membrane protein	Q13449	4045	LSAMP	1.06059	0.0848726	10.2528	1.91471	0.0596146	0.226876	-4.49688	No Change	ME vs. HC
seq.3000.66	Secreted	Mannose-binding protein C	P11226	4153	MBL2	0.959975	-0.0589317	9.24913	-0.295236	0.768687	0.904653	-6.19731	No Change	ME vs. HC
seq.3003.29	Membrane	Natural cytotoxicity triggering receptor 3	O14931	259197	NCR3	1.02475	0.0352729	9.18986	1.38196	0.171376	0.428206	-5.32036	No Change	ME vs. HC
seq.3004.67	Membrane and secreted isoforms	Programmed cell death 1 ligand 2	Q9BQ51	80380	PDCD1LG2	1.05841	0.0818928	12.2647	1.46747	0.146724	0.393282	-5.20487	No Change	ME vs. HC
seq.3005.5	Membrane	Tyrosine-protein phosphatase non-receptor type 1	P18031	5770	PTPN1	0.968649	-0.0459546	11.274	-1.2848	0.203096	0.467152	-5.44361	No Change	ME vs. HC
seq.3007.7	Membrane	Sialic acid-binding Ig-like lectin 9	Q9Y336	27180	SIGLEC9	1.09562	0.131745	11.3166	0.294417	0.76931	0.904653	-6.19755	No Change	ME vs. HC
seq.3009.3	Membrane and secreted isoforms	Transforming growth factor beta receptor type 3	Q03167	7049	TGFBR3	1.01428	0.020463	14.7652	0.365048	0.716175	0.881058	-6.17485	No Change	ME vs. HC
seq.3010.53	Secreted	Thymic stromal lymphopoietin	Q969D9	85480	TSLP	0.998729	-0.00183501	9.42916	-0.0866321	0.931211	0.975499	-6.23618	No Change	ME vs. HC
seq.3022.4	Membrane	Cytotoxic T-lymphocyte protein 4	P16410	1493	CTLA4	0.99913	-0.00125575	6.71454	-0.0265816	0.978869	0.989676	-6.2395	No Change	ME vs. HC
seq.3024.18	Secreted	Alpha-2-antiplasmin	P08697	5345	SERPINF2	0.962244	-0.0555253	12.5873	-1.36368	0.177036	0.436351	-5.3442	No Change	ME vs. HC
seq.3025.50	Secreted	Fibroblast growth factor 2	P09038	2247	FGF2	0.885633	-0.175218	11.0576	-0.61762	0.538829	0.776475	-6.05413	No Change	ME vs. HC
seq.3026.5	Intracellular	Calpastatin	P20810	831	CAST	0.951789	-0.071286	12.6026	-0.554248	0.581174	0.801485	-6.0902	No Change	ME vs. HC
seq.3028.36	Secreted	Ck-beta-8-1	P55773	6368	CCL23	1.05231	0.073553	15.2263	1.02052	0.310994	0.592762	-5.73525	No Change	ME vs. HC
seq.3029.52	Membrane	CD209 antigen	Q9NNX6	30835	CD209	0.878272	-0.187261	11.85	-1.95466	0.0546149	0.214536	-4.42537	No Change	ME vs. HC
seq.3030.3	Membrane	C-type lectin domain family 4 member M	Q9H2X3	10332	CLEC4M	1.01082	0.0155251	12.4785	0.429094	0.669172	0.854813	-6.15007	No Change	ME vs. HC
seq.3032.11		Follicle stimulating hormone	P01215|P01225	1081|2488	CGA|FSHB	1.37489	0.459317	9.8394	2.0832	0.0408848	0.178181	-4.18644	Up (pval < 0.05)	ME vs. HC
seq.3033.57	Intracellular	Galectin-2	P05162	3957	LGALS2	1.01804	0.0257994	9.77842	0.623087	0.535251	0.773719	-6.05084	No Change	ME vs. HC
seq.3034.1	Intracellular	Glial fibrillary acidic protein	P14136	2670	GFAP	0.98034	-0.0286452	9.95484	-1.07417	0.286435	0.566987	-5.68126	No Change	ME vs. HC
seq.3035.80	Membrane and secreted isoforms	Interleukin-19	Q9UHD0	29949	IL19	0.980607	-0.028253	12.8102	-0.412258	0.681409	0.862016	-6.15697	No Change	ME vs. HC
seq.3037.62	Secreted	Interleukin-1 beta	P01584	3553	IL1B	1.00946	0.0135898	11.2147	0.273878	0.784984	0.910224	-6.20324	No Change	ME vs. HC
seq.3038.9	Secreted	C-X-C motif chemokine 11	O14625	6373	CXCL11	0.82294	-0.281142	11.2703	-1.81085	0.0744528	0.258392	-4.67654	No Change	ME vs. HC
seq.3040.59	Secreted	C-C motif chemokine 3	P10147	6348	CCL3	0.992885	-0.0103011	9.52652	-0.121519	0.903628	0.964844	-6.23263	No Change	ME vs. HC
seq.3041.55	Membrane	C-type mannose receptor 2	Q9UBG0	9902	MRC2	0.93003	-0.104652	11.9718	-1.62964	0.107666	0.32486	-4.96809	No Change	ME vs. HC
seq.3042.7	Intracellular	Myoglobin	P02144	4151	MB	1.20367	0.267441	10.8899	2.76435	0.00728338	0.0579349	-2.7058	Up (pval < 0.05)	ME vs. HC
seq.3043.49	Secreted	SPARC	P09486	6678	SPARC	1.094	0.129612	17.292	2.62734	0.0105646	0.0731692	-3.03131	Up (pval < 0.05)	ME vs. HC
seq.3044.3	Secreted	C-C motif chemokine 18	P55774	6362	CCL18	1.18187	0.241067	16.2762	2.22473	0.0293225	0.14369	-3.90794	Up (pval < 0.05)	ME vs. HC
seq.3045.72	Secreted	Pleiotrophin	P21246	5764	PTN	1.13515	0.182879	13.04	3.09895	0.00279539	0.0314578	-1.8568	Up (qval < 0.05)	ME vs. HC
seq.3046.31	Secreted	Resistin	Q9HD89	56729	RETN	0.891365	-0.165912	14.8453	-2.06963	0.0421766	0.181756	-4.21228	Down (pval < 0.05)	ME vs. HC
seq.3049.61	Secreted	Trypsin-1	P07477	5644	PRSS1	1.06715	0.0937601	12.8249	1.03929	0.302245	0.583617	-5.71667	No Change	ME vs. HC
seq.3050.7	Secreted	von Willebrand factor	P04275	7450	VWF	0.969957	-0.0440069	13.6222	-0.260424	0.795301	0.91483	-6.20675	No Change	ME vs. HC
seq.3052.8	Membrane and secreted isoforms	Tumor necrosis factor ligand superfamily member 6, soluble form	P48023	356	FASLG	1.04163	0.0588378	9.94584	0.880494	0.381603	0.659812	-5.86349	No Change	ME vs. HC
seq.3053.49	Membrane	Fms-related tyrosine kinase 3 ligand	P49771	2323	FLT3LG	1.01734	0.0248003	11.6877	1.27642	0.206023	0.471075	-5.45384	No Change	ME vs. HC
seq.3054.3	Secreted	Haptoglobin	P00738	3240	HP	1.18175	0.240922	15.8156	1.62515	0.108621	0.325997	-4.97495	No Change	ME vs. HC
seq.3055.54	Membrane and secreted isoforms	Interleukin-4 receptor subunit alpha	P24394	3566	IL4R	1.04218	0.0596079	8.50604	2.03515	0.0456211	0.189424	-4.27732	Up (pval < 0.05)	ME vs. HC
seq.3056.11	Membrane	NKG2-D type II integral membrane protein	P26718	100528032	KLRK1	0.987532	-0.0180999	9.86268	-0.530467	0.597466	0.811915	-6.10274	No Change	ME vs. HC
seq.3057.55	Secreted	WNT1-inducible-signaling pathway protein 1	O95388	8840	CCN4	0.935539	-0.0961299	13.5004	-1.6978	0.0939847	0.299362	-4.86173	No Change	ME vs. HC
seq.3059.50	Membrane and secreted isoforms	Tumor necrosis factor ligand superfamily member 13B	Q9Y275	10673	TNFSF13B	1.02644	0.0376478	10.519	1.08569	0.281339	0.561287	-5.66932	No Change	ME vs. HC
seq.3060.43	Secreted	Complement component C9	P02748	735	C9	1.10799	0.147944	16.6252	2.21177	0.0302468	0.146519	-3.93412	Up (pval < 0.05)	ME vs. HC
seq.3061.61	Secreted	Cathepsin B	P07858	1508	CTSB	0.981994	-0.0262145	10.6005	-0.597384	0.552178	0.785299	-6.06607	No Change	ME vs. HC
seq.3065.65	Secreted	Fibroblast growth factor 5	P12034	2250	FGF5	0.982491	-0.0254834	9.89953	-0.891925	0.375487	0.654105	-5.85371	No Change	ME vs. HC
seq.3066.12	Secreted	Galectin-3	P17931	3958	LGALS3	1.12858	0.174504	12.9724	3.52555	0.00074975	0.0139055	-0.67138	Up (qval < 0.05)	ME vs. HC
seq.3067.67	Secreted	Growth/differentiation factor 9	O60383	2661	GDF9	0.97988	-0.0293226	10.1974	-1.03391	0.304735	0.585956	-5.72203	No Change	ME vs. HC
seq.3069.52		Immunoglobulin M	P01871	3507 3512 50802 3535	IGHM	0.833037	-0.263548	12.8261	-1.81808	0.073328	0.256298	-4.66432	No Change	ME vs. HC
seq.3070.1	Secreted	Interleukin-2	P60568	3558	IL2	1.09894	0.136118	10.484	2.23402	0.0286755	0.141752	-3.88911	Up (pval < 0.05)	ME vs. HC
seq.3072.4	Secreted	Interleukin-13	P35225	3596	IL13	1.00208	0.00300193	10.7946	0.155525	0.876855	0.953941	-6.22804	No Change	ME vs. HC
seq.3073.51	Secreted	Interleukin-18-binding protein	O95998	10068	IL18BP	1.03307	0.0469389	11.5736	0.903791	0.369204	0.648475	-5.84343	No Change	ME vs. HC
seq.3074.6	Secreted	Lipopolysaccharide-binding protein	P18428	3929	LBP	0.971621	-0.0415344	15.0733	-0.540806	0.590357	0.806712	-6.09736	No Change	ME vs. HC
seq.3077.66	Secreted	Coagulation factor Xa	P00742	2159	F10	0.998131	-0.00269924	12.7423	-0.0535755	0.957426	0.983734	-6.23844	No Change	ME vs. HC
seq.3078.1	Secreted	Placenta growth factor	P49763	5228	PGF	1.00647	0.00929855	9.86229	0.656703	0.513524	0.761245	-6.02996	No Change	ME vs. HC
seq.3079.62	Secreted	Retinoic acid receptor responder protein 2	Q99969	5919	RARRES2	1.18433	0.244076	12.655	4.60214	1.81296e-05	0.00152663	2.74665	Up (qval < 0.05)	ME vs. HC
seq.3081.70	Membrane	NKG2D ligand 1	Q9BZM6	80329	ULBP1	0.968633	-0.0459773	10.4127	-1.62719	0.108187	0.325628	-4.97184	No Change	ME vs. HC
seq.3082.9	Membrane and secreted isoforms	NKG2D ligand 2	Q9BZM5	80328	ULBP2	1.00146	0.00210331	9.19285	0.0754844	0.940044	0.976472	-6.23706	No Change	ME vs. HC
seq.3083.71	Membrane	Tumor necrosis factor receptor superfamily member 27	Q9HAV5	60401	EDA2R	0.974826	-0.0367834	10.4472	-1.32343	0.189996	0.451115	-5.39563	No Change	ME vs. HC
seq.3091.70	Intracellular	Aurora kinase A	O14965	6790	AURKA	1.01271	0.0182252	11.1369	0.728021	0.469027	0.726413	-5.98208	No Change	ME vs. HC
seq.3115.64	Intracellular	Mitogen-activated protein kinase 1	P28482	5594	MAPK1	1.02009	0.0286972	9.49598	0.956738	0.34199	0.623549	-5.79594	No Change	ME vs. HC
seq.3122.6	Membrane	Diablo homolog, mitochondrial	Q9NR28	56616	DIABLO	1.04895	0.0689396	13.2645	1.67674	0.0980514	0.306061	-4.89503	No Change	ME vs. HC
seq.3132.1	Secreted	Vascular endothelial growth factor C	P49767	7424	VEGFC	0.99209	-0.0114571	10.3109	-0.317619	0.751719	0.898091	-6.19063	No Change	ME vs. HC
seq.3143.3	Membrane	T-cell surface glycoprotein CD4	P01730	920	CD4	0.976969	-0.033615	10.0199	-1.56418	0.122282	0.350086	-5.06644	No Change	ME vs. HC
seq.3148.49	Secreted	Gro-beta	P19875	2920	CXCL2	1.13094	0.177523	12.9145	1.54082	0.127865	0.360685	-5.10063	No Change	ME vs. HC
seq.3151.6	Membrane	Interleukin-2 receptor subunit alpha	P01589	3559	IL2RA	1.04815	0.067844	9.95191	0.776663	0.439973	0.705613	-5.94665	No Change	ME vs. HC
seq.3152.57	Membrane and secreted isoforms	Tumor necrosis factor receptor superfamily member 1B	P20333	7133	TNFRSF1B	1.05178	0.0728349	11.2056	1.67117	0.0991501	0.308308	-4.90376	No Change	ME vs. HC
seq.3166.92	Membrane	Myeloid cell surface antigen CD33	P20138	945	CD33	1.00298	0.00429881	10.7381	0.0313581	0.975073	0.988978	-6.23936	No Change	ME vs. HC
seq.3168.8	Secreted	A disintegrin and metalloproteinase with thrombospondin motifs 5	Q9UNA0	11096	ADAMTS5	0.995685	-0.00623871	9.07043	-0.314845	0.753816	0.899479	-6.19148	No Change	ME vs. HC
seq.3169.70	Intracellular	Alpha-L-iduronidase	P35475	3425	IDUA	0.967279	-0.0479967	11.4058	-0.577127	0.565704	0.793398	-6.07762	No Change	ME vs. HC
seq.3170.6	Intracellular	Methionine aminopeptidase 2	P50579	10988	METAP2	0.879441	-0.185342	12.5465	-3.06013	0.00313476	0.0338222	-1.95909	Down (qval < 0.05)	ME vs. HC
seq.3171.57	Membrane	Amyloid beta A4 protein	P05067	351	APP	1.09828	0.135245	17.1162	2.64222	0.0101522	0.0712405	-2.99659	Up (pval < 0.05)	ME vs. HC
seq.3172.28	Intracellular	Arylsulfatase B	P15848	411	ARSB	1.06522	0.0911509	13.3498	0.998207	0.321615	0.603218	-5.75691	No Change	ME vs. HC
seq.3173.49	Intracellular	N-acylethanolamine-hydrolyzing acid amidase	Q02083	27163	NAAA	1.2325	0.301586	12.78	2.08939	0.0403064	0.177032	-4.17459	Up (pval < 0.05)	ME vs. HC
seq.3174.2	Membrane and secreted isoforms	A disintegrin and metalloproteinase with thrombospondin motifs 1	Q9UHI8	9510	ADAMTS1	0.970579	-0.0430828	9.02293	-1.07265	0.287108	0.567786	-5.68282	No Change	ME vs. HC
seq.3175.51	Secreted	A disintegrin and metalloproteinase with thrombospondin motifs 13	Q76LX8	11093	ADAMTS13	1.00027	0.00038934	14.7255	0.00494268	0.99607	0.998302	-6.23983	No Change	ME vs. HC
seq.3177.49	Membrane	Carbonic anhydrase 4	P22748	762	CA4	1.02073	0.0296069	12.095	0.455576	0.650104	0.844743	-6.13867	No Change	ME vs. HC
seq.3178.5	Intracellular	Dipeptidyl peptidase 1	P53634	1075	CTSC	1.0115	0.0164918	9.76683	0.901554	0.370384	0.649768	-5.84538	No Change	ME vs. HC
seq.3179.51	Intracellular	Lysosomal protective protein	P10619	5476	CTSA	1.11927	0.162564	14.6564	1.82959	0.071567	0.252331	-4.64479	No Change	ME vs. HC
seq.3181.50	Intracellular	Cathepsin S	P25774	1520	CTSS	1.02557	0.036426	14.3635	0.642096	0.522907	0.76693	-6.03916	No Change	ME vs. HC
seq.3182.38	Membrane	Ectonucleoside triphosphate diphosphohydrolase 1	P49961	953	ENTPD1	1.00663	0.00953131	11.4406	0.382762	0.703055	0.874859	-6.16839	No Change	ME vs. HC
seq.3184.25	Secreted	Coagulation factor VII	P08709	2155	F7	1.14033	0.18945	16.7032	3.00588	0.00367366	0.0375504	-2.10042	Up (qval < 0.05)	ME vs. HC
seq.3186.2	Secreted	Complement C2	P06681	717	C2	1.01458	0.0208876	13.1729	0.543987	0.588178	0.805569	-6.09568	No Change	ME vs. HC
seq.3187.52	Secreted	Cysteine-rich secretory protein 3	P54108	10321	CRISP3	1.02165	0.0309013	8.59791	0.903245	0.369492	0.648824	-5.8439	No Change	ME vs. HC
seq.3189.61	Intracellular	Enteropeptidase	P98073	5651	TMPRSS15	0.965228	-0.0510583	9.1595	-2.72214	0.00817804	0.0628671	-2.80749	Down (pval < 0.05)	ME vs. HC
seq.3191.50	Secreted	WAP, kazal, immunoglobulin, kunitz and NTR domain-containing protein 1	Q96NZ8	117166	WFIKKN1	0.966946	-0.048493	9.77299	-1.81998	0.0730343	0.255688	-4.6611	No Change	ME vs. HC
seq.3192.3	Intracellular	Cytosolic non-specific dipeptidase	Q96KP4	55748	CNDP2	1.00113	0.00162622	11.1161	0.0561313	0.955397	0.983039	-6.23831	No Change	ME vs. HC
seq.3194.36	Membrane	Platelet glycoprotein VI	Q9HCN6	51206	GP6	0.861273	-0.215457	14.1403	-1.78108	0.0792347	0.269486	-4.72636	No Change	ME vs. HC
seq.3195.50	Secreted	Granulysin	P22749	10578	GNLY	1.05649	0.0792768	9.48515	0.837597	0.405106	0.6782	-5.89908	No Change	ME vs. HC
seq.3196.6	Secreted	Hyaluronan and proteoglycan link protein 1	P10915	1404	HAPLN1	1.02069	0.0295518	10.6953	0.709287	0.480501	0.73551	-5.99513	No Change	ME vs. HC
seq.3197.70	Intracellular	Insulin-degrading enzyme	P14735	3416	IDE	1.01132	0.0162452	10.8093	0.27865	0.781335	0.909564	-6.20196	No Change	ME vs. HC
seq.3198.4	Intracellular	Iduronate 2-sulfatase	P22304	3423	IDS	1.00776	0.0111545	12.0951	0.146602	0.883867	0.957342	-6.22935	No Change	ME vs. HC
seq.3199.54	Secreted	Kallikrein-12	Q9UKR0	43849	KLK12	1.03741	0.05299	13.2175	0.685958	0.495004	0.747249	-6.01091	No Change	ME vs. HC
seq.3200.49	Secreted	Kallikrein-13	Q9UKR3	26085	KLK13	0.988211	-0.0171093	11.0949	-0.734423	0.465142	0.7246	-5.97755	No Change	ME vs. HC
seq.3201.49	Secreted	Kallikrein-5	Q9Y337	25818	KLK5	1.03719	0.0526773	7.72926	1.16386	0.248429	0.525101	-5.58504	No Change	ME vs. HC
seq.3202.28	Membrane	Kremen protein 2	Q8NCW0	79412	KREMEN2	0.872184	-0.197295	12.0141	-4.56326	2.09153e-05	0.00163005	2.61429	Down (qval < 0.05)	ME vs. HC
seq.3204.2	Intracellular	Leukotriene A-4 hydrolase	P09960	4048	LTA4H	1.34816	0.430996	12.1629	4.14656	9.32606e-05	0.00390415	1.23428	Up (qval < 0.05)	ME vs. HC
seq.3206.4	Membrane	Lymphatic vessel endothelial hyaluronic acid receptor 1	Q9Y5Y7	10894	LYVE1	0.921743	-0.117563	15.8418	-1.46941	0.146199	0.392472	-5.20218	No Change	ME vs. HC
seq.3208.2	Secreted	Matrilin-3	O15232	4148	MATN3	0.973591	-0.0386128	11.0111	-1.50484	0.136862	0.376369	-5.15236	No Change	ME vs. HC
seq.3209.69	Secreted	Matrix extracellular phosphoglycoprotein	Q9NQ76	56955	MEPE	1.0243	0.0346439	7.64887	1.02687	0.308013	0.589628	-5.729	No Change	ME vs. HC
seq.3210.1	Intracellular	Methionine aminopeptidase 1	P53582	23173	METAP1	0.79612	-0.328942	10.5861	-4.1698	8.59615e-05	0.00366136	1.30928	Down (qval < 0.05)	ME vs. HC
seq.3212.30	Intracellular	Neutral ceramidase	Q9NR71	56624	ASAH2	0.999722	-0.000401716	11.488	-0.00470716	0.996258	0.998302	-6.23983	No Change	ME vs. HC
seq.3213.65	Secreted	Nidogen-1	P14543	4811	NID1	1.08311	0.11518	11.5012	2.0517	0.0439389	0.185412	-4.24623	Up (pval < 0.05)	ME vs. HC
seq.3214.3	Membrane and secreted isoforms	Neuropilin-1	O14786	8829	NRP1	0.960785	-0.0577149	16.4578	-0.92184	0.359776	0.640091	-5.82754	No Change	ME vs. HC
seq.3216.2	Membrane	Polymeric immunoglobulin receptor	P01833	5284	PIGR	1.14631	0.196998	11.7945	2.16082	0.0341311	0.15896	-4.03568	Up (pval < 0.05)	ME vs. HC
seq.3217.74	Secreted	Glia-derived nexin	P07093	5270	SERPINE2	0.978685	-0.0310835	13.1728	-0.32587	0.745495	0.894887	-6.18804	No Change	ME vs. HC
seq.3218.8	Membrane	Glutamate carboxypeptidase 2	Q04609	2346	FOLH1	1.01753	0.0250676	12.9786	0.492563	0.623862	0.827319	-6.1216	No Change	ME vs. HC
seq.3220.40	Membrane	Proto-oncogene tyrosine-protein kinase receptor Ret	P07949	5979	RET	0.966172	-0.0496479	11.0065	-0.410059	0.683014	0.862123	-6.15785	No Change	ME vs. HC
seq.3221.54	Secreted	Secreted frizzled-related protein 1	Q8N474	6422	SFRP1	1.04411	0.0622769	10.5126	0.952079	0.344331	0.625172	-5.80023	No Change	ME vs. HC
seq.3222.11	Secreted	Semaphorin-3A	Q14563	10371	SEMA3A	1.01943	0.0277596	10.4438	0.734589	0.465042	0.7246	-5.97743	No Change	ME vs. HC
seq.3232.28	Intracellular	Tartrate-resistant acid phosphatase type 5	P13686	54	ACP5	1.14001	0.189044	12.2693	2.97575	0.00400889	0.0396344	-2.17807	Up (qval < 0.05)	ME vs. HC
seq.3234.23	Secreted	Coiled-coil domain-containing protein 80	Q76M96	151887	CCDC80	1.02269	0.0323681	10.9104	0.765298	0.446665	0.710591	-5.95513	No Change	ME vs. HC
seq.3235.50	Secreted	WAP, Kazal, immunoglobulin, Kunitz and NTR domain-containing protein 2	Q8TEU8	124857	WFIKKN2	1.00973	0.0139654	10.8916	0.270926	0.787245	0.910988	-6.20403	No Change	ME vs. HC
seq.3236.12	Intracellular	Glycogen synthase kinase-3 beta	P49841	2932	GSK3B	0.958783	-0.0607242	10.5313	-0.513892	0.608945	0.818105	-6.11116	No Change	ME vs. HC
seq.3280.49		Aggrecan core protein	P16112	176	ACAN	1.04035	0.0570665	9.99724	1.27471	0.206625	0.472011	-5.45592	No Change	ME vs. HC
seq.3283.21	Secreted	Transforming growth factor-beta-induced protein ig-h3	Q15582	7045	TGFBI	0.999096	-0.00130506	15.3156	-0.0218164	0.982656	0.991726	-6.23961	No Change	ME vs. HC
seq.3284.75	Secreted	Biglycan	P21810	633	BGN	1.06517	0.0910814	13.056	1.32538	0.189351	0.450825	-5.39316	No Change	ME vs. HC
seq.3285.23	Secreted	Complement C1r subcomponent	P00736	715	C1R	1.13929	0.188141	15.2556	2.44248	0.0171125	0.102006	-3.44895	Up (pval < 0.05)	ME vs. HC
seq.3289.19	Secreted	Carbonic anhydrase-related protein 10	Q9NS85	56934	CA10	1.0089	0.0127801	10.307	0.507453	0.613431	0.820352	-6.11436	No Change	ME vs. HC
seq.3290.50	Membrane	CD109 antigen	Q6YHK3	135228	CD109	0.983463	-0.0240572	10.5157	-0.444124	0.658322	0.849844	-6.14368	No Change	ME vs. HC
seq.3291.30	Membrane and secreted isoforms	Low affinity immunoglobulin epsilon Fc receptor	P06734	2208	FCER2	1.11149	0.152497	11.7937	1.96351	0.0535576	0.211745	-4.40935	No Change	ME vs. HC
seq.3292.75	Membrane	CD48 antigen	P09326	962	CD48	1.02173	0.0310089	12.8305	0.440445	0.660971	0.851323	-6.14527	No Change	ME vs. HC
seq.3293.2	Secreted	CD5 antigen-like	O43866	922	CD5L	1.07702	0.107044	12.9902	0.71298	0.478227	0.732795	-5.99258	No Change	ME vs. HC
seq.3294.55	Secreted	Cryptic protein	P0CG37	55997	CFC1	0.965879	-0.0500854	10.877	-1.90183	0.0613061	0.230796	-4.51964	No Change	ME vs. HC
seq.3296.92	Secreted	Contactin-2	Q02246	6900	CNTN2	0.956652	-0.0639336	10.8613	-1.06986	0.288356	0.569406	-5.6857	No Change	ME vs. HC
seq.3298.52	Intracellular	Contactin-4	Q8IWV2	152330	CNTN4	0.938083	-0.0922127	12.9048	-1.87671	0.0647235	0.238325	-4.56365	No Change	ME vs. HC
seq.3299.29	Intracellular	Contactin-5	O94779	53942	CNTN5	0.974194	-0.0377194	9.28427	-1.27516	0.206466	0.471793	-5.45537	No Change	ME vs. HC
seq.3302.58	Secreted	Cystatin-F	O76096	8530	CST7	0.920211	-0.119963	9.75001	-1.80935	0.0746874	0.258704	-4.67906	No Change	ME vs. HC
seq.3303.23	Secreted	Cystatin-M	Q15828	1474	CST6	1.12558	0.170673	12.6323	2.02306	0.0468855	0.192535	-4.29991	Up (pval < 0.05)	ME vs. HC
seq.3305.6	Membrane	Delta-like protein 4	Q9NR61	54567	DLL4	0.970941	-0.0425438	9.89373	-1.08922	0.279792	0.559584	-5.66564	No Change	ME vs. HC
seq.3309.2	Membrane	Low affinity immunoglobulin gamma Fc region receptor II-a	P12318	2212	FCGR2A	1.03794	0.0537182	10.9743	0.15413	0.877951	0.954566	-6.22825	No Change	ME vs. HC
seq.3310.62	Membrane	Low affinity immunoglobulin gamma Fc region receptor II-b	P31994	2213	FCGR2B	1.08521	0.117977	10.4087	0.651305	0.516981	0.763774	-6.03338	No Change	ME vs. HC
seq.3311.27	Membrane and secreted isoforms	Low affinity immunoglobulin gamma Fc region receptor III-B	O75015	2215	FCGR3B	0.959623	-0.0594605	11.8433	-0.708615	0.480915	0.735682	-5.99559	No Change	ME vs. HC
seq.3312.64	Membrane	High affinity immunoglobulin gamma Fc receptor I	P12314	2209	FCGR1A	1.03949	0.0558812	8.95673	0.77565	0.440566	0.706104	-5.94741	No Change	ME vs. HC
seq.3313.21	Secreted	Ficolin-2	Q15485	2220	FCN2	1.03371	0.0478333	13.1741	0.602782	0.548601	0.782917	-6.06292	No Change	ME vs. HC
seq.3314.74	Membrane	GDNF family receptor alpha-1	P56159	2674	GFRA1	1.07943	0.110275	9.66326	3.33076	0.0013847	0.0198518	-1.22622	Up (qval < 0.05)	ME vs. HC
seq.3315.15	Intracellular	Glypican-2	Q8N158	221914	GPC2	1.01888	0.0269886	7.88914	0.863998	0.390538	0.666919	-5.87738	No Change	ME vs. HC
seq.3316.58	Secreted	Heparin cofactor 2	P05546	3053	SERPIND1	1.06149	0.0860902	12.5229	1.61505	0.110796	0.328619	-4.99034	No Change	ME vs. HC
seq.3317.33	Membrane	Serine protease HTRA2, mitochondrial	O43464	27429	HTRA2	1.02476	0.0352804	11.2544	0.866943	0.388934	0.666073	-5.87492	No Change	ME vs. HC
seq.3320.49	Secreted	Insulin-like growth factor-binding protein 7	Q16270	3490	IGFBP7	1.02086	0.0297815	15.1623	0.536361	0.593409	0.809079	-6.09969	No Change	ME vs. HC
seq.3321.2	Secreted	Interleukin-24	Q13007	11009	IL24	1.00407	0.0058654	8.96272	0.173211	0.862985	0.948287	-6.2252	No Change	ME vs. HC
seq.3322.52	Membrane	Leucine-rich repeats and immunoglobulin-like domains protein 3	Q6UXM1	121227	LRIG3	1.07622	0.105968	13.0061	2.40577	0.0187816	0.108256	-3.52887	Up (pval < 0.05)	ME vs. HC
seq.3323.37	Membrane and secreted isoforms	Low-density lipoprotein receptor-related protein 8	Q14114	7804	LRP8	1.02889	0.0410832	11.2376	0.514485	0.608533	0.818105	-6.11086	No Change	ME vs. HC
seq.3324.51	Membrane	T-lymphocyte surface antigen Ly-9	Q9HBG7	4063	LY9	0.988217	-0.0171004	11.8961	-0.231074	0.817931	0.925631	-6.21378	No Change	ME vs. HC
seq.3325.2	Secreted	Matrilin-2	O00339	4147	MATN2	1.03697	0.0523685	13.1661	1.0078	0.317017	0.597845	-5.74765	No Change	ME vs. HC
seq.3326.58	Membrane	Cell adhesion molecule 1	Q9BY67	23705	CADM1	1.05747	0.0806144	11.6367	1.34544	0.182822	0.443053	-5.36768	No Change	ME vs. HC
seq.3327.27	Secreted	Netrin-4	Q9HB63	59277	NTN4	1.04933	0.0694714	12.0976	1.08633	0.281056	0.561193	-5.66865	No Change	ME vs. HC
seq.3329.14	Secreted	Peptidoglycan recognition protein 1	O75594	8993	PGLYRP1	0.619089	-0.691782	11.5697	-4.36338	4.32193e-05	0.00247363	1.94322	Down (qval < 0.05)	ME vs. HC
seq.3331.8	Membrane	RGM domain family member B	Q6NW40	285704	RGMB	1.02935	0.0417274	10.5479	1.01775	0.312299	0.593951	-5.73796	No Change	ME vs. HC
seq.3332.57	Membrane	Hemojuvelin	Q6ZVN8	148738	HJV	1.04454	0.062864	9.68796	1.36652	0.176145	0.434775	-5.34051	No Change	ME vs. HC
seq.3336.50	Secreted	Tissue factor pathway inhibitor	P10646	7035	TFPI	1.16241	0.217122	14.964	3.30784	0.00148632	0.0210614	-1.29004	Up (qval < 0.05)	ME vs. HC
seq.3339.33	Secreted	Thrombospondin-2	P35442	7058	THBS2	1.00508	0.00730762	12.95	0.0799502	0.936505	0.975499	-6.23672	No Change	ME vs. HC
seq.3340.53	Secreted	Thrombospondin-4	P35443	7060	THBS4	0.94829	-0.0765995	14.2541	-1.08262	0.282689	0.562909	-5.67251	No Change	ME vs. HC
seq.3341.33	Intracellular	Tyrosine-protein kinase ABL1	P00519	25	ABL1	1.02301	0.0328184	9.36729	1.27995	0.204784	0.469562	-5.44953	No Change	ME vs. HC
seq.3342.76	Intracellular	Abelson tyrosine-protein kinase 2	P42684	27	ABL2	1.04258	0.0601594	9.44969	1.14846	0.254685	0.531877	-5.60209	No Change	ME vs. HC
seq.3343.1	Intracellular	Aminoacylase-1	Q03154	95	ACY1	1.0802	0.111294	11.8306	0.954231	0.343248	0.624426	-5.79825	No Change	ME vs. HC
seq.3344.60	Secreted	Antithrombin-III	P01008	462	SERPINC1	1.01552	0.0222166	16.912	0.447721	0.655736	0.84875	-6.14212	No Change	ME vs. HC
seq.3346.72	Intracellular	Aurora kinase B	Q96GD4	9212	AURKB	0.983915	-0.0233938	10.5465	-1.10901	0.271221	0.549189	-5.64477	No Change	ME vs. HC
seq.3347.9	Intracellular	beta-adrenergic receptor kinase 1	P25098	156	GRK2	0.78285	-0.353192	12.4825	-4.19361	7.9059e-05	0.00351022	1.38635	Down (qval < 0.05)	ME vs. HC
seq.3348.49	Secreted	Bone morphogenetic protein 1	P13497	649	BMP1	1.05505	0.0773109	12.7606	1.42308	0.159152	0.410909	-5.26564	No Change	ME vs. HC
seq.3350.53	Membrane	Calcium/calmodulin-dependent protein kinase type II subunit alpha	Q9UQM7	815	CAMK2A	0.932734	-0.100463	10.0687	-2.39418	0.0193378	0.109832	-3.55389	Down (pval < 0.05)	ME vs. HC
seq.3351.1	Membrane	Calcium/calmodulin-dependent protein kinase type II subunit beta	Q13554	816	CAMK2B	0.823546	-0.280079	10.8268	-3.00214	0.00371386	0.0378369	-2.1101	Down (qval < 0.05)	ME vs. HC
seq.3352.80	Secreted	Carbonic anhydrase 6	P23280	765	CA6	0.736478	-0.441286	12.6795	-3.18033	0.00219215	0.0267895	-1.63924	Down (qval < 0.05)	ME vs. HC
seq.3356.50	Intracellular	Carbonic anhydrase 7	P43166	766	CA7	1.0503	0.0707983	7.91195	1.60115	0.113843	0.334433	-5.01135	No Change	ME vs. HC
seq.3357.67		Cyclin-dependent kinase 2:Cyclin-A2 complex	P24941|P20248	1017|890	CDK2|CCNA2	1.00788	0.0113222	9.07803	0.372177	0.710884	0.878824	-6.17228	No Change	ME vs. HC
seq.3358.51		Cyclin-dependent kinase 5:Cyclin-dependent kinase 5 activator 1 complex	Q00535|Q15078	1020|8851	CDK5|CDK5R1	1.016	0.0229017	11.4421	0.453048	0.651915	0.845307	-6.13978	No Change	ME vs. HC
seq.3359.11		Cyclin-dependent kinase 8:Cyclin-C complex	P49336|P24863	1024|892	CDK8|CCNC	0.984269	-0.0228756	10.6003	-0.675093	0.501839	0.752087	-6.01808	No Change	ME vs. HC
seq.3360.50	Membrane	Serine/threonine-protein kinase Chk2	O96017	11200	CHEK2	0.811531	-0.301283	9.00931	-2.2557	0.027215	0.137123	-3.84491	Down (pval < 0.05)	ME vs. HC
seq.3361.26	Membrane	C-type lectin domain family 4 member K	Q9UJ71	50489	CD207	1.01264	0.0181168	8.6683	0.944147	0.34834	0.630257	-5.80747	No Change	ME vs. HC
seq.3362.61	Secreted	Chordin-like protein 1	Q9BU40	91851	CHRDL1	1.03543	0.050234	10.7865	0.907074	0.367478	0.646838	-5.84056	No Change	ME vs. HC
seq.3363.31	Intracellular	Tyrosine-protein kinase CSK	P41240	1445	CSK	0.764259	-0.387866	15.3467	-4.02389	0.000142816	0.00505446	0.842584	Down (qval < 0.05)	ME vs. HC
seq.3364.76	Intracellular	Cathepsin L2	O60911	1515	CTSV	1.05725	0.0803179	10.4397	1.22384	0.225114	0.496443	-5.51657	No Change	ME vs. HC
seq.3365.7	Secreted	Dickkopf-related protein 4	Q9UBT3	27121	DKK4	1.06246	0.0874076	15.1039	1.43934	0.154507	0.404691	-5.24358	No Change	ME vs. HC
seq.3366.51	Secreted	Extracellular matrix protein 1	Q16610	1893	ECM1	1.07263	0.101156	14.3077	0.922548	0.35941	0.640091	-5.82691	No Change	ME vs. HC
seq.3367.8	Secreted	Fetuin-B	Q9UGM5	26998	FETUB	1.0627	0.0877349	13.8441	0.939846	0.350526	0.632034	-5.81138	No Change	ME vs. HC
seq.3373.5	Secreted	Granzyme H	P20718	2999	GZMH	0.956146	-0.064697	9.43948	-2.75298	0.0075153	0.0591376	-2.73334	Down (pval < 0.05)	ME vs. HC
seq.3374.49	Intracellular	Tyrosine-protein kinase HCK	P08631	3055	HCK	1.01303	0.0186782	7.76672	0.627364	0.532461	0.773028	-6.04824	No Change	ME vs. HC
seq.3376.49	Membrane	Interleukin-17 receptor D	Q8NFM7	54756	IL17RD	0.9987	-0.00187667	9.01795	-0.0708186	0.943744	0.977501	-6.2374	No Change	ME vs. HC
seq.3378.49	Secreted	Kallikrein-7	P49862	5650	KLK7	1.06972	0.0972294	10.494	1.34461	0.183089	0.443154	-5.36874	No Change	ME vs. HC
seq.3379.29	Intracellular	Protein kinase C iota type	P41743	5584	PRKCI	0.90299	-0.147219	9.46588	-2.57216	0.0122292	0.0810715	-3.15858	Down (pval < 0.05)	ME vs. HC
seq.3381.24	Intracellular	Tyrosine-protein kinase Lyn, isoform B	P07948	4067	LYN	0.781521	-0.355643	14.6291	-2.80248	0.00655325	0.0546801	-2.61287	Down (pval < 0.05)	ME vs. HC
seq.3387.1	Intracellular	Serine/threonine-protein kinase PAK 3	O75914	5063	PAK3	1.03115	0.0442559	10.0784	1.21318	0.229137	0.501392	-5.52898	No Change	ME vs. HC
seq.3388.58	Intracellular	Serine/threonine-protein kinase PAK 5	Q9P286	57144	PAK5	0.973091	-0.0393537	10.8434	-2.0628	0.0428413	0.182921	-4.22526	Down (pval < 0.05)	ME vs. HC
seq.3389.7	Secreted	Plasma serine protease inhibitor	P05154	5104	SERPINA5	1.02063	0.0294549	15.4056	0.494773	0.622309	0.826415	-6.12054	No Change	ME vs. HC
seq.3390.72		PIK3CA/PIK3R1	P42336|P27986	5290|5295	PIK3CA|PIK3R1	0.945284	-0.0811801	9.22674	-3.29987	0.00152326	0.0212983	-1.31215	Down (qval < 0.05)	ME vs. HC
seq.3391.10	Intracellular	Phosphatidylinositol 4,5-bisphosphate 3-kinase catalytic subunit gamma isoform	P48736	5294	PIK3CG	1.00409	0.00588566	11.5479	0.125579	0.900425	0.964684	-6.23215	No Change	ME vs. HC
seq.3392.68	Intracellular	Protein kinase B gamma	Q9Y243	10000	AKT3	0.871246	-0.198847	14.2753	-3.34166	0.00133872	0.0194207	-1.19577	Down (qval < 0.05)	ME vs. HC
seq.3394.81	Intracellular	Serine/threonine-protein kinase PLK1	P53350	5347	PLK1	1.01093	0.0156849	9.26608	0.550654	0.583623	0.80218	-6.09213	No Change	ME vs. HC
seq.3396.54	Secreted	Renin	P00797	5972	REN	1.13219	0.179112	13.9059	1.3138	0.193201	0.456137	-5.40772	No Change	ME vs. HC
seq.3397.7	Intracellular	Tyrosine-protein phosphatase non-receptor type 11	Q06124	5781	PTPN11	0.812362	-0.299806	12.2124	-2.67443	0.0093095	0.0679297	-2.92092	Down (pval < 0.05)	ME vs. HC
seq.3399.31	Membrane	Stabilin-2	Q8WWQ8	55576	STAB2	0.999364	-0.000918168	11.1449	-0.0275822	0.978074	0.989611	-6.23947	No Change	ME vs. HC
seq.3400.49	Intracellular	Serine/threonine-protein kinase TBK1	Q9UHD2	29110	TBK1	0.9985	-0.00216557	9.08514	-0.0725249	0.942391	0.976968	-6.23728	No Change	ME vs. HC
seq.3401.8	Membrane	Tyrosine-protein phosphatase non-receptor type 2	P17706	5771	PTPN2	1.02976	0.0423044	9.27282	1.75218	0.0841187	0.280044	-4.774	No Change	ME vs. HC
seq.3403.1	Secreted	Tryptase beta-2	P20231	64499	TPSB2	1.11841	0.161453	13.0993	0.856319	0.394741	0.670934	-5.88376	No Change	ME vs. HC
seq.3404.51	Membrane	Tryptase gamma	Q9NRR2	25823	TPSG1	1.03212	0.0456067	9.01287	1.02254	0.310043	0.591811	-5.73326	No Change	ME vs. HC
seq.3405.6	Intracellular	Ubiquitin-fold modifier-conjugating enzyme 1	Q9Y3C8	51506	UFC1	0.938161	-0.092093	13.2635	-1.80422	0.0754957	0.260519	-4.68769	No Change	ME vs. HC
seq.3412.7	Membrane	Apoptosis regulator Bcl-2	P10415	596	BCL2	0.907248	-0.140432	10.149	-5.25413	1.52806e-06	0.000339229	5.04488	Down (qval < 0.05)	ME vs. HC
seq.3413.50	Intracellular	Bcl-2-related protein A1	Q16548	597	BCL2A1	0.963447	-0.0537227	11.688	-1.68457	0.0965224	0.303617	-4.88269	No Change	ME vs. HC
seq.3414.40	Intracellular	Cytoplasmic tyrosine-protein kinase BMX	P51813	660	BMX	0.996872	-0.00451934	9.73243	-0.222942	0.82423	0.928256	-6.21559	No Change	ME vs. HC
seq.3415.61	Secreted	Bone sialoprotein 2	P21815	3381	IBSP	0.998966	-0.00149239	11.0426	-0.0384648	0.969427	0.986878	-6.23912	No Change	ME vs. HC
seq.3416.2	Intracellular	Tyrosine-protein kinase BTK	Q06187	695	BTK	0.702132	-0.510186	11.3151	-3.00122	0.00372378	0.0378369	-2.11248	Down (qval < 0.05)	ME vs. HC
seq.3418.12	Membrane	Calcium/calmodulin-dependent protein kinase type 1D	Q8IU85	57118	CAMK1D	0.997676	-0.00335716	12.1384	-0.0694471	0.944832	0.977664	-6.23749	No Change	ME vs. HC
seq.3419.49	Membrane	Calcium/calmodulin-dependent protein kinase type II subunit delta	Q13557	817	CAMK2D	0.894937	-0.160142	12.3114	-2.97809	0.00398195	0.0394213	-2.17208	Down (qval < 0.05)	ME vs. HC
seq.3420.21	Intracellular	Carbonic anhydrase 13	Q8N1Q1	377677	CA13	0.711884	-0.490287	12.0262	-3.48272	0.000859537	0.0148513	-0.795263	Down (qval < 0.05)	ME vs. HC
seq.3421.54	Membrane	Tumor necrosis factor ligand superfamily member 8	P32971	944	TNFSF8	0.995491	-0.00651921	11.6285	-0.257471	0.79757	0.916068	-6.20749	No Change	ME vs. HC
seq.3422.4		Cyclin-dependent kinase 1:G2/mitotic-specific cyclin-B1 complex	P06493|P14635	983|891	CDK1|CCNB1	0.968807	-0.0457181	10.1887	-2.82283	0.00619178	0.0527453	-2.56287	Down (pval < 0.05)	ME vs. HC
seq.3423.59	Secreted	Chymase	P23946	1215	CMA1	0.925239	-0.112102	11.0695	-4.27859	5.85216e-05	0.0028582	1.66354	Down (qval < 0.05)	ME vs. HC
seq.3427.63	Intracellular	Casein kinase II subunit alpha	P68400	1457	CSNK2A1	0.980786	-0.0279891	8.71484	-1.29876	0.198287	0.463218	-5.42643	No Change	ME vs. HC
seq.3431.54	Membrane	Ephrin type-A receptor 1	P21709	2041	EPHA1	1.1863	0.246471	13.7842	2.90729	0.00487895	0.044833	-2.35231	Up (qval < 0.05)	ME vs. HC
seq.3432.21	Membrane	Ephrin type-A receptor 3	P29320	2042	EPHA3	1.06727	0.0939298	7.64855	2.37375	0.0203544	0.113656	-3.59774	Up (pval < 0.05)	ME vs. HC
seq.3434.34	Secreted	Fibronectin Fragment 3	P02751	2335	FN1	0.823162	-0.280752	11.8548	-1.6255	0.108548	0.325997	-4.97443	No Change	ME vs. HC
seq.3435.53	Secreted	Fibronectin Fragment 4	P02751	2335	FN1	0.814664	-0.295723	11.6377	-1.76346	0.0821832	0.27645	-4.75548	No Change	ME vs. HC
seq.3437.80	Membrane	Receptor-type tyrosine-protein kinase FLT3	P36888	2322	FLT3	1.01834	0.0262218	11.7571	0.75559	0.452428	0.714149	-5.96227	No Change	ME vs. HC
seq.3438.10	Secreted	Follistatin-related protein 3	O95633	10272	FSTL3	1.12734	0.172928	12.6001	3.17888	0.00220171	0.0267895	-1.64314	Up (qval < 0.05)	ME vs. HC
seq.3440.7	Secreted	Granzyme A	P12544	3001	GZMA	1.00417	0.00600187	11.3283	0.0895489	0.928901	0.974832	-6.23593	No Change	ME vs. HC
seq.3441.64	Intracellular	Glycogen synthase kinase-3 alpha	P49840	2931	GSK3A	0.920936	-0.118827	11.4617	-3.83953	0.000267498	0.0075957	0.267531	Down (qval < 0.05)	ME vs. HC
seq.3445.53	Membrane and secreted isoforms	Interleukin-15 receptor subunit alpha	Q13261	3601	IL15RA	0.958344	-0.0613843	10.349	-2.64755	0.0100082	0.0705078	-2.98413	Down (pval < 0.05)	ME vs. HC
seq.3446.7	Membrane	Interleukin-18 receptor 1	Q13478	8809	IL18R1	1.05878	0.0823982	12.7039	1.52801	0.131014	0.36662	-5.11919	No Change	ME vs. HC
seq.3447.64	Secreted	Interleukin-8	P10145	3576	CXCL8	0.9572	-0.063107	10.7358	-0.983822	0.328589	0.609892	-5.77063	No Change	ME vs. HC
seq.3448.13	Membrane	Insulin receptor	P06213	3643	INSR	1.08633	0.119457	13.0025	1.59491	0.115235	0.337549	-5.02074	No Change	ME vs. HC
seq.3449.58	Secreted	Kallistatin	P29622	5267	SERPINA4	1.00184	0.00265832	15.2785	0.0830407	0.934056	0.975499	-6.23648	No Change	ME vs. HC
seq.3450.4	Secreted	Kallikrein-6	Q92876	5653	KLK6	1.10024	0.137823	12.7149	2.96044	0.00418994	0.0411843	-2.2173	Up (qval < 0.05)	ME vs. HC
seq.3452.17	Intracellular	Tyrosine-protein kinase Lck	P06239	3932	LCK	1.03897	0.0551478	9.2651	1.36354	0.177078	0.436351	-5.34437	No Change	ME vs. HC
seq.3453.87	Intracellular	Tyrosine-protein kinase Lyn	P07948	4067	LYN	0.772154	-0.373039	12.358	-2.93399	0.00452068	0.0431793	-2.28472	Down (qval < 0.05)	ME vs. HC
seq.3457.57	Secreted	Periostin	Q15063	10631	POSTN	0.986596	-0.0194692	10.7558	-0.287005	0.774956	0.906922	-6.19965	No Change	ME vs. HC
seq.3459.49	Membrane	Platelet-derived growth factor receptor beta	P09619	5159	PDGFRB	0.903353	-0.146638	12.0501	-1.1974	0.235189	0.508858	-5.54716	No Change	ME vs. HC
seq.3461.58	Secreted	Brevican core protein	Q96GW7	63827	BCAN	1.06554	0.0915824	10.2829	1.74307	0.0857098	0.283097	-4.78888	No Change	ME vs. HC
seq.3466.8	Intracellular	cAMP-dependent protein kinase catalytic subunit alpha	P17612	5566	PRKACA	0.785833	-0.347705	13.1992	-3.09358	0.0028402	0.0317668	-1.87101	Down (qval < 0.05)	ME vs. HC
seq.3469.74	Membrane	Ribosomal protein S6 kinase alpha-3	P51812	6197	RPS6KA3	0.834041	-0.261809	10.2208	-4.41012	3.65237e-05	0.00226756	2.09869	Down (qval < 0.05)	ME vs. HC
seq.3470.1	Membrane	E-selectin	P16581	6401	SELE	1.04103	0.0580146	14.3982	0.519111	0.60532	0.816266	-6.10854	No Change	ME vs. HC
seq.3471.49	Intracellular	Serine/threonine-protein kinase 16	O75716	8576	STK16	0.988069	-0.0173161	11.741	-0.51687	0.606875	0.817273	-6.10967	No Change	ME vs. HC
seq.3472.40	Intracellular	Baculoviral IAP repeat-containing protein 5	O15392	332	BIRC5	0.993856	-0.00889073	10.7844	-0.369684	0.712733	0.879926	-6.17319	No Change	ME vs. HC
seq.3473.78	Membrane	Thrombopoietin Receptor	P40238	4352	MPL	1.02102	0.0300174	8.67509	1.19917	0.234504	0.508085	-5.54514	No Change	ME vs. HC
seq.3474.19	Secreted	Thrombospondin-1	P07996	7057	THBS1	0.864121	-0.210695	13.8288	-2.44414	0.0170403	0.101825	-3.44531	Down (pval < 0.05)	ME vs. HC
seq.3477.63	Membrane	High affinity nerve growth factor receptor	P04629	4914	NTRK1	1.00508	0.00731631	11.7926	0.219832	0.826641	0.929302	-6.21626	No Change	ME vs. HC
seq.3479.71	Secreted	Trypsin-3	P35030	5646	PRSS3	1.02871	0.0408296	9.62559	1.72666	0.0886372	0.288346	-4.81549	No Change	ME vs. HC
seq.3480.7	Intracellular	Dual specificity protein phosphatase 3	P51452	1845	DUSP3	0.867221	-0.205528	9.40179	-2.94659	0.00436027	0.0421236	-2.25267	Down (qval < 0.05)	ME vs. HC
seq.3481.87	Intracellular	Xaa-Pro aminopeptidase 1	Q9NQW7	7511	XPNPEP1	0.967377	-0.0478503	11.0853	-0.787304	0.43376	0.699895	-5.93859	No Change	ME vs. HC
seq.3484.60	Secreted	Angiotensinogen	P01019	183	AGT	0.998621	-0.00199026	13.7252	-0.0251436	0.980012	0.990307	-6.23954	No Change	ME vs. HC
seq.3485.28	Intracellular	Beta-2-microglobulin	P61769	567	B2M	1.04082	0.057718	11.1207	1.04605	0.299135	0.580274	-5.70989	No Change	ME vs. HC
seq.3486.58	Secreted	Fibroblast growth factor 1	P05230	2246	FGF1	1.03225	0.0457937	7.81345	2.10067	0.0392708	0.174999	-4.15292	Up (pval < 0.05)	ME vs. HC
seq.3487.32	Secreted	C-X-C motif chemokine 13	O43927	10563	CXCL13	1.03198	0.0454191	9.28131	0.800425	0.426171	0.694423	-5.92852	No Change	ME vs. HC
seq.3488.64	Intracellular	Catalase	P04040	847	CAT	0.920519	-0.11948	13.8534	-0.931548	0.35477	0.636086	-5.81886	No Change	ME vs. HC
seq.3489.9	Intracellular	Ciliary neurotrophic factor	P26441	1270	CNTF	1.03566	0.050548	7.98953	2.69355	0.00884016	0.0659729	-2.87568	Up (pval < 0.05)	ME vs. HC
seq.3494.71	Secreted	Fibroblast growth factor 17	O60258	8822	FGF17	1.02169	0.0309528	8.48633	2.5374	0.0133965	0.0861657	-3.23764	Up (pval < 0.05)	ME vs. HC
seq.3495.15	Secreted	C-X-C motif chemokine 6	P80162	6372	CXCL6	1.02613	0.0372155	12.0379	0.2907	0.77214	0.905361	-6.19861	No Change	ME vs. HC
seq.3497.13	Secreted	Interferon alpha-2	P01563	3440	IFNA2	1.02111	0.0301342	7.18606	1.68128	0.0971622	0.304844	-4.88788	No Change	ME vs. HC
seq.3498.53	Secreted	Interleukin-17A	Q16552	3605	IL17A	0.998836	-0.00168006	9.33984	-0.0992102	0.921255	0.971655	-6.23504	No Change	ME vs. HC
seq.3499.77	Secreted	Interleukin-17B	Q9UHF5	27190	IL17B	1.0263	0.0374531	8.06996	1.87416	0.0650787	0.238981	-4.56809	No Change	ME vs. HC
seq.3503.4		Integrin alpha-I: beta-1 complex	P56199|P05556	3672|3688	ITGA1|ITGB1	0.998036	-0.00283637	12.2923	-0.0328453	0.973891	0.988516	-6.23932	No Change	ME vs. HC
seq.3504.58	Secreted	Hepcidin	P81172	57817	HAMP	0.808026	-0.307527	11.1422	-1.252	0.214736	0.482415	-5.48329	No Change	ME vs. HC
seq.3505.6		Lymphotoxin alpha1:beta2	P01374|Q06643	4049|4050	LTA|LTB	1.02036	0.0290789	8.44356	0.527501	0.599513	0.813438	-6.10427	No Change	ME vs. HC
seq.3506.49		Lymphotoxin alpha2:beta1	P01374|Q06643	4049|4050	LTA|LTB	0.993171	-0.00988612	11.0966	-0.319845	0.750038	0.897639	-6.18993	No Change	ME vs. HC
seq.3507.1		Malic dehydrogenase_THETH	P10584		mdh	1.03321	0.047139	6.85922	2.30375	0.0242081	0.127223	-3.7456	Up (pval < 0.05)	ME vs. HC
seq.3508.78	Secreted	C-C motif chemokine 22	O00626	6367	CCL22	1.05563	0.0781017	13.9653	0.975697	0.332572	0.613864	-5.7783	No Change	ME vs. HC
seq.3509.1	Secreted	C-C motif chemokine 15	Q16663	6359	CCL15	1.22189	0.289114	13.144	2.68707	0.0089968	0.0666437	-2.89105	Up (pval < 0.05)	ME vs. HC
seq.3512.72		Adenylate kinase_GEOSE	P27142		adk	0.983706	-0.0237006	6.29706	-0.847216	0.39976	0.67301	-5.89125	No Change	ME vs. HC
seq.3514.49	Secreted	Myeloblastin	P24158	5657	PRTN3	0.559323	-0.838246	12.4018	-4.47683	2.86808e-05	0.00203453	2.32214	Down (qval < 0.05)	ME vs. HC
seq.3516.60	Secreted	Stromal cell-derived factor 1	P48061	6387	CXCL12	0.997285	-0.00392224	15.2305	-0.0738518	0.941339	0.976968	-6.23718	No Change	ME vs. HC
seq.3518.54	Secreted	Carboxypeptidase B2	Q96IY4	1361	CPB2	1.00866	0.0124365	14.6312	0.272347	0.786156	0.910751	-6.20365	No Change	ME vs. HC
seq.3519.3	Secreted	C-C motif chemokine 17	Q92583	6361	CCL17	1.0058	0.0083414	9.94402	0.0871611	0.930792	0.975499	-6.23613	No Change	ME vs. HC
seq.3520.58	Secreted	Transforming growth factor beta-3	P10600	7043	TGFB3	0.962736	-0.0547885	8.34196	-2.22546	0.0292717	0.143633	-3.90648	Down (pval < 0.05)	ME vs. HC
seq.3521.16		Thyroid Stimulating Hormone	P01215|P01222	1081|7252	CGA|TSHB	1.03083	0.043806	9.36231	0.323907	0.746974	0.895929	-6.18866	No Change	ME vs. HC
seq.3522.57	Secreted	Vasoactive Intestinal Peptide	P01282	7432	VIP	1.02099	0.0299666	7.75923	1.2345	0.221141	0.491453	-5.50405	No Change	ME vs. HC
seq.3534.14	Membrane and secreted isoforms	CD40 ligand	P29965	959	CD40LG	1.02105	0.0300552	9.14571	0.706333	0.482324	0.737093	-5.99716	No Change	ME vs. HC
seq.3535.84	Secreted	Dickkopf-related protein 1	O94907	22943	DKK1	1.0479	0.0674987	14.3859	1.14915	0.254405	0.531746	-5.60134	No Change	ME vs. HC
seq.3538.26	Intracellular	Aromatic-L-amino-acid decarboxylase	P20711	1644	DDC	1.03974	0.0562218	8.40684	2.05925	0.043189	0.183848	-4.23196	Up (pval < 0.05)	ME vs. HC
seq.3554.24	Secreted	Adiponectin	Q15848	9370	ADIPOQ	0.779779	-0.358864	12.1546	-3.11875	0.00263575	0.030124	-1.80424	Down (qval < 0.05)	ME vs. HC
seq.3580.25	Secreted	Alpha-1-antitrypsin	P01009	5265	SERPINA1	1.05139	0.0722959	15.3542	0.870734	0.386874	0.664077	-5.87174	No Change	ME vs. HC
seq.3581.53	Secreted	Alpha-2-HS-glycoprotein	P02765	197	AHSG	1.00765	0.0109997	12.3563	0.285417	0.776167	0.907386	-6.20009	No Change	ME vs. HC
seq.3583.54	Intracellular	Arylsulfatase A	P15289	410	ARSA	1.0249	0.0354894	12.0202	1.16893	0.246396	0.523042	-5.57939	No Change	ME vs. HC
seq.3585.54	Membrane	Basigin	P35613	682	BSG	0.933177	-0.099777	11.6851	-4.80407	8.55345e-06	0.00108039	3.44319	Down (qval < 0.05)	ME vs. HC
seq.3587.53	Secreted	Bone morphogenetic protein 10	O95393	27302	BMP10	0.936842	-0.0941223	11.2646	-2.81736	0.00628709	0.0530636	-2.57634	Down (pval < 0.05)	ME vs. HC
seq.3591.51	Membrane	Cadherin-6	P55285	1004	CDH6	1.01659	0.0237349	12.1711	0.748129	0.456887	0.718848	-5.96771	No Change	ME vs. HC
seq.3592.4	Membrane	Calcium/calmodulin-dependent protein kinase type 1	Q14012	8536	CAMK1	1.02719	0.0387088	11.7578	1.22893	0.223211	0.494116	-5.51061	No Change	ME vs. HC
seq.3593.72	Intracellular	Caspase-3	P42574	836	CASP3	0.781381	-0.355901	12.2006	-3.52256	0.000756966	0.0139256	-0.680068	Down (qval < 0.05)	ME vs. HC
seq.3600.2	Secreted	Chitotriosidase-1	Q13231	1118	CHIT1	1.0099	0.0142129	10.078	0.130785	0.89632	0.963235	-6.23149	No Change	ME vs. HC
seq.3601.54	Membrane	Neural cell adhesion molecule L1-like protein	O00533	10752	CHL1	0.986359	-0.0198154	13.64	-0.342129	0.733278	0.888592	-6.18274	No Change	ME vs. HC
seq.3603.60	Membrane	C-type lectin domain family 7 member A	Q9BXN2	64581	CLEC7A	0.96926	-0.0450444	10.75	-0.909486	0.366212	0.645542	-5.83845	No Change	ME vs. HC
seq.3605.77	Secreted	Mannan-binding lectin serine protease 1	P48740	5648	MASP1	0.976384	-0.0344802	10.199	-1.00822	0.31682	0.59774	-5.74725	No Change	ME vs. HC
seq.3607.71	Secreted	Dickkopf-related protein 3	Q9UBP4	27122	DKK3	1.02399	0.0341975	10.8974	0.581806	0.562565	0.791806	-6.07499	No Change	ME vs. HC
seq.3611.70	Membrane	Endothelin-converting enzyme 1	P42892	1889	ECE1	0.971042	-0.0423946	11.1937	-1.17776	0.242878	0.518603	-5.56947	No Change	ME vs. HC
seq.3613.62	Membrane and secreted isoforms	Ficolin-1	O00602	2219	FCN1	0.970557	-0.043115	13.1645	-0.565389	0.573616	0.797441	-6.08414	No Change	ME vs. HC
seq.3616.3	Intracellular	N-acetylglucosamine-6-sulfatase	P15586	2799	GNS	0.997842	-0.00311631	11.0923	-0.0725194	0.942395	0.976968	-6.23728	No Change	ME vs. HC
seq.3617.80	Secreted	Hepatocyte growth factor activator	Q04756	3083	HGFAC	0.970827	-0.042714	13.5414	-0.382387	0.703332	0.874859	-6.16853	No Change	ME vs. HC
seq.3620.67	Membrane	Interleukin-22 receptor subunit alpha-1	Q8N6P7	58985	IL22RA1	0.956126	-0.0647272	11.4868	-2.60107	0.0113297	0.0770346	-3.09219	Down (pval < 0.05)	ME vs. HC
seq.3622.33	Intracellular	Legumain	Q99538	5641	LGMN	1.04875	0.0686746	11.902	1.6045	0.113104	0.333172	-5.00631	No Change	ME vs. HC
seq.3623.84	Secreted	Lymphocyte antigen 86	O95711	9450	LY86	0.98223	-0.0258672	14.1503	-0.637426	0.525925	0.768761	-6.04206	No Change	ME vs. HC
seq.3624.3	Secreted	Serine protease 27	Q9BQR3	83886	PRSS27	1.02616	0.0372514	13.372	1.28494	0.203046	0.467152	-5.44344	No Change	ME vs. HC
seq.3627.71	Intracellular	Membrane metallo-endopeptidase-like 1	Q495T6	79258	MMEL1	0.98778	-0.017738	11.2864	-0.811784	0.419666	0.689962	-5.91966	No Change	ME vs. HC
seq.3628.3	Intracellular	Dual specificity mitogen-activated protein kinase kinase 2	P36507	5605	MAP2K2	1.09326	0.128633	11.5279	1.64996	0.103428	0.316505	-4.9368	No Change	ME vs. HC
seq.3629.60	Intracellular	Serine/threonine-protein kinase MRCK beta	Q9Y5S2	9578	CDC42BPB	0.968697	-0.0458825	11.8893	-1.99147	0.0503296	0.201814	-4.35832	No Change	ME vs. HC
seq.3630.27	Membrane	Cell adhesion molecule 3	Q8N126	57863	CADM3	1.03021	0.0429378	10.9948	1.45663	0.149687	0.397225	-5.21988	No Change	ME vs. HC
seq.3633.70	Secreted	Nidogen-2	Q14112	22795	NID2	1.06586	0.092016	12.1222	1.47732	0.144072	0.388898	-5.19115	No Change	ME vs. HC
seq.3634.5	Intracellular	Opioid-binding protein/cell adhesion molecule	Q14982	4978	OPCML	1.02174	0.0310213	13.3021	0.957635	0.34154	0.623126	-5.79511	No Change	ME vs. HC
seq.3635.76	Membrane	OCIA domain-containing protein 1	Q9NX40	54940	OCIAD1	0.984248	-0.0229062	10.4621	-0.740863	0.461253	0.721555	-5.97295	No Change	ME vs. HC
seq.3636.37	Membrane	Oxidized low-density lipoprotein receptor 1	P78380	4973	OLR1	0.558661	-0.839955	13.0351	-4.26132	6.22271e-05	0.00294113	1.60693	Down (qval < 0.05)	ME vs. HC
seq.3640.14	Intracellular	alpha-2-macroglobulin receptor-associated protein	P30533	4043	LRPAP1	0.978873	-0.0308058	11.6481	-1.11227	0.269824	0.547722	-5.64129	No Change	ME vs. HC
seq.3642.4	Membrane	SLAM family member 5	Q9UIB8	8832	CD84	0.899378	-0.153001	12.7321	-2.47727	0.0156547	0.0966188	-3.37227	Down (pval < 0.05)	ME vs. HC
seq.3644.5	Secreted	Dickkopf-like protein 1	Q9UK85	27120	DKKL1	1.01548	0.0221663	13.9742	0.759918	0.449854	0.713186	-5.9591	No Change	ME vs. HC
seq.3646.7	Intracellular	Tyrosine-protein kinase Tec	P42680	7006	TEC	0.952803	-0.0697494	10.9702	-2.36954	0.0205701	0.114685	-3.60676	Down (pval < 0.05)	ME vs. HC
seq.3647.49		Toll-like receptor 4:Lymphocyte antigen 96 complex	O00206|Q9Y6Y9	7099|23643	TLR4|LY96	1.00435	0.00626254	11.5995	0.131349	0.895876	0.963235	-6.23142	No Change	ME vs. HC
seq.3650.8		Green fluorescent protein_AEQVI	P42212		GFP	1.00711	0.0102259	8.16839	0.213289	0.831721	0.932133	-6.21764	No Change	ME vs. HC
seq.3651.50	Membrane	Vascular endothelial growth factor receptor 2	P35968	3791	KDR	1.00535	0.00769321	13.0247	0.151032	0.880384	0.955903	-6.22871	No Change	ME vs. HC
seq.3654.27	Secreted	BMP-binding endothelial regulator protein	Q8N8U9	168667	BMPER	0.968553	-0.0460966	8.68052	-1.86911	0.065788	0.2405	-4.57686	No Change	ME vs. HC
seq.3666.17	Secreted	Complement factor H-related protein 5	Q9BXR6	81494	CFHR5	1.03516	0.049853	16.0494	0.831618	0.408451	0.680844	-5.9039	No Change	ME vs. HC
seq.3676.15	Membrane	Cation-independent mannose-6-phosphate receptor	P11717	3482	IGF2R	0.999109	-0.00128572	13.2253	-0.026765	0.978723	0.989665	-6.23949	No Change	ME vs. HC
seq.3681.87	Secreted	Kallikrein-14	Q9P0G3	43847	KLK14	1.03676	0.0520828	15.2365	1.14788	0.254924	0.532073	-5.60273	No Change	ME vs. HC
seq.3684.78	Membrane	Macrophage scavenger receptor types I and II	P21757	4481	MSR1	0.998312	-0.00243678	9.49077	-0.104966	0.916703	0.97049	-6.23447	No Change	ME vs. HC
seq.3685.53	Membrane	Membrane frizzled-related protein	Q9BY79	83552	MFRP	0.916842	-0.125255	11.635	-3.7826	0.000323639	0.00829014	0.0934138	Down (qval < 0.05)	ME vs. HC
seq.3708.62	Secreted	Alpha-2-macroglobulin	P01023	2	A2M	1.18917	0.249951	14.6249	2.32817	0.0227958	0.122705	-3.69444	Up (pval < 0.05)	ME vs. HC
seq.3709.4	Intracellular	Alanine aminotransferase 1	P24298	2875	GPT	1.00611	0.00878777	11.5084	0.22947	0.819172	0.926034	-6.21415	No Change	ME vs. HC
seq.3710.49	Secreted	Angiostatin	P00747	5340	PLG	1.06678	0.0932582	15.7664	2.45262	0.0166755	0.10098	-3.42669	Up (pval < 0.05)	ME vs. HC
seq.3714.49		Creatine kinase M-type:Creatine kinase B-type heterodimer	P12277|P06732	1152|1158	CKB|CKM	0.74125	-0.431967	10.0778	-2.88111	0.00525541	0.046881	-2.41809	Down (qval < 0.05)	ME vs. HC
seq.3717.23		Luciferin 4-monooxygenase_PHOPY	P08659			0.965069	-0.0512963	11.375	-2.57588	0.0121101	0.0806529	-3.15008	Down (pval < 0.05)	ME vs. HC
seq.3719.2	Intracellular	Cyclin-dependent kinase inhibitor 1B	P46527	1027	CDKN1B	1.05738	0.0804937	9.85286	0.861708	0.391788	0.668564	-5.87929	No Change	ME vs. HC
seq.3721.5		Nodulation protein H_NOH4	P06237		nodH	0.99803	-0.00284436	10.3637	-0.117797	0.906565	0.966036	-6.23307	No Change	ME vs. HC
seq.3723.1	Secreted	Brain natriuretic peptide 32	P16860	4879	NPPB	0.996187	-0.00551129	10.1667	-0.40177	0.689076	0.867235	-6.16113	No Change	ME vs. HC
seq.3724.64		Exendin-4_HELSU	P26349			1.03227	0.0458152	9.50736	0.879003	0.382405	0.660731	-5.86475	No Change	ME vs. HC
seq.3727.35	Secreted	Peptide YY	P10082	5697	PYY	1.08941	0.123542	9.9502	1.1821	0.241163	0.516144	-5.56457	No Change	ME vs. HC
seq.3728.52	Secreted	Secretin	P09683	6343	SCT	1.03322	0.0471427	8.26005	1.92145	0.0587443	0.224849	-4.4849	No Change	ME vs. HC
seq.3730.81	Membrane	Tumor necrosis factor receptor superfamily member 4	P43489	7293	TNFRSF4	1.01693	0.02422	10.337	0.694344	0.489763	0.743936	-6.0053	No Change	ME vs. HC
seq.3736.60	Secreted	Bone morphogenetic protein 6	P22004	654	BMP6	0.894445	-0.160935	11.19	-3.4228	0.00103892	0.0167277	-0.966819	Down (qval < 0.05)	ME vs. HC
seq.3738.54	Membrane and secreted isoforms	Macrophage colony-stimulating factor 1	P09603	1435	CSF1	0.960531	-0.0580965	11.3742	-2.00869	0.0484259	0.196221	-4.32657	Down (pval < 0.05)	ME vs. HC
seq.3739.72		Integrin alpha-IIb: beta-3 complex	P08514|P05106	3674|3690	ITGA2B|ITGB3	0.897345	-0.156266	14.3938	-2.11682	0.0378291	0.171425	-4.12173	Down (pval < 0.05)	ME vs. HC
seq.3741.4	Secreted	Interleukin-5	P05113	3567	IL5	0.996001	-0.0057803	12.6554	-0.166524	0.868224	0.950764	-6.22631	No Change	ME vs. HC
seq.3742.78		Nigrin b_SAMNI	P33183			1.03193	0.0453409	10.338	0.755818	0.452293	0.714149	-5.96211	No Change	ME vs. HC
seq.3758.63	Secreted	Activated Protein C	P04070	5624	PROC	1.13184	0.178675	14.8402	3.84061	0.00026653	0.0075957	0.270848	Up (qval < 0.05)	ME vs. HC
seq.3758.68	Secreted	Activated Protein C	P04070	5624	PROC	1.08693	0.120262	10.5561	2.14037	0.0358085	0.164679	-4.07586	Up (pval < 0.05)	ME vs. HC
seq.3761.4	Intracellular	Prostaglandin G/H synthase 2	P35354	5743	PTGS2	0.976557	-0.0342245	9.76704	-1.96082	0.0538771	0.212664	-4.41423	No Change	ME vs. HC
seq.3766.51	Membrane	Syntaxin-1A	Q16623	6804	STX1A	1.05138	0.0722784	9.82916	2.32915	0.0227408	0.1225	-3.69239	Up (pval < 0.05)	ME vs. HC
seq.3773.15	Membrane and secreted isoforms	Angiopoietin-1 receptor, soluble	Q02763	7010	TEK	1.0212	0.0302619	10.4977	0.650823	0.51729	0.764046	-6.03369	No Change	ME vs. HC
seq.3795.6	Membrane and secreted isoforms	Disintegrin and metalloproteinase domain-containing protein 9	Q13443	8754	ADAM9	1.00197	0.00283683	10.696	0.0360783	0.971323	0.987873	-6.23921	No Change	ME vs. HC
seq.3796.79	Secreted	Angiopoietin-related protein 4	Q9BY76	51129	ANGPTL4	0.962694	-0.0548507	12.8307	-1.66685	0.100009	0.310584	-4.91052	No Change	ME vs. HC
seq.3797.1	Membrane	Cadherin-2	P19022	1000	CDH2	0.997359	-0.00381539	10.4649	-0.134386	0.893483	0.961511	-6.23103	No Change	ME vs. HC
seq.3798.71	Membrane	Carbonic anhydrase 9	Q16790	768	CA9	1.03434	0.0487092	9.41584	1.3286	0.188293	0.449034	-5.3891	No Change	ME vs. HC
seq.3799.11	Intracellular	Carbonic anhydrase 3	P07451	761	CA3	0.86536	-0.208627	10.2106	-2.14946	0.0350541	0.161615	-4.05804	Down (pval < 0.05)	ME vs. HC
seq.3800.71	Intracellular	Creatine kinase B-type	P12277	1152	CKB	0.992166	-0.0113472	10.3583	-0.258376	0.796874	0.915605	-6.20727	No Change	ME vs. HC
seq.3803.10	Secreted	Cystatin-D	P28325	1473	CST5	1.04892	0.0688984	11.3434	0.477531	0.634471	0.833596	-6.1287	No Change	ME vs. HC
seq.3805.16	Secreted	Endothelial cell-specific molecule 1	Q9NQ30	11082	ESM1	1.03503	0.0496692	11.433	1.46394	0.147684	0.394321	-5.20977	No Change	ME vs. HC
seq.3806.55	Membrane	Ephrin type-A receptor 5	P54756	2044	EPHA5	1.05642	0.0791868	9.69487	2.01314	0.0479443	0.195242	-4.31833	Up (pval < 0.05)	ME vs. HC
seq.3807.1	Secreted	Fibroblast growth factor 23	Q9GZV9	8074	FGF23	1.0027	0.00388493	9.59299	0.114097	0.909488	0.967416	-6.23349	No Change	ME vs. HC
seq.3808.76	Membrane and secreted isoforms	Fibroblast growth factor receptor 2	P21802	2263	FGFR2	1.02329	0.033219	9.38312	1.27772	0.205567	0.470567	-5.45226	No Change	ME vs. HC
seq.3809.1	Membrane	Fibroblast growth factor receptor 3	P22607	2261	FGFR3	0.954066	-0.0678398	11.6198	-3.86471	0.000245757	0.00717298	0.345075	Down (qval < 0.05)	ME vs. HC
seq.3810.50	Intracellular	Tyrosine-protein kinase Fgr	P09769	2268	FGR	0.829521	-0.269649	9.69558	-2.15137	0.034897	0.161153	-4.05428	Down (pval < 0.05)	ME vs. HC
seq.3813.3	Intracellular	Tyrosine-protein kinase Fyn	P06241	2534	FYN	0.742033	-0.430444	12.6678	-3.50595	0.000798229	0.0142283	-0.728199	Down (qval < 0.05)	ME vs. HC
seq.3814.63	Membrane	Interleukin-11 receptor subunit alpha	Q14626	3590	IL11RA	0.988642	-0.0164801	11.5564	-0.244477	0.807577	0.921399	-6.21068	No Change	ME vs. HC
seq.3815.14	Membrane	Interleukin-12 receptor subunit beta-2	Q99665	3595	IL12RB2	0.990517	-0.0137462	8.26508	-0.488364	0.626817	0.828892	-6.12361	No Change	ME vs. HC
seq.3817.18	Intracellular	Protein kinase C theta type	Q04759	5588	PRKCQ	0.93806	-0.0922485	10.5172	-2.16223	0.0340176	0.158733	-4.03289	Down (pval < 0.05)	ME vs. HC
seq.3820.68	Membrane	MAP kinase-activated protein kinase 2	P49137	9261	MAPKAPK2	0.965985	-0.049928	10.4493	-1.62539	0.10857	0.325997	-4.97459	No Change	ME vs. HC
seq.3821.28	Membrane	MAP kinase-activated protein kinase 5	Q8IW41	8550	MAPKAPK5	1.0314	0.0446062	9.76447	0.89649	0.373062	0.652435	-5.84977	No Change	ME vs. HC
seq.3822.54	Membrane	MAP kinase-activated protein kinase 3	Q16644	7867	MAPKAPK3	0.83244	-0.264581	12.615	-3.65943	0.000486087	0.0106734	-0.277526	Down (qval < 0.05)	ME vs. HC
seq.3823.9	Intracellular	Megakaryocyte-associated tyrosine-protein kinase	P42679	4145	MATK	0.988146	-0.0172032	9.07018	-0.584794	0.560565	0.790358	-6.0733	No Change	ME vs. HC
seq.3825.18	Intracellular	Mitogen-activated protein kinase 8	P45983	5599	MAPK8	1.01355	0.019415	9.27373	0.571457	0.569519	0.795862	-6.08079	No Change	ME vs. HC
seq.3827.22	Intracellular	Serine/threonine-protein kinase PAK 6	Q9NQU5	106821730	PAK6	1.00967	0.013889	7.81789	0.256395	0.798397	0.916068	-6.20776	No Change	ME vs. HC
seq.3828.54	Secreted	Platelet-derived growth factor C	Q9NRA1	56034	PDGFC	0.977586	-0.0327038	8.87509	-0.665595	0.507856	0.756634	-6.02425	No Change	ME vs. HC
seq.3831.21	Secreted	Phosphatidylinositol 3,4,5-trisphosphate 3-phosphatase and dual-specificity protein phosphatase PTEN	P60484	5728	PTEN	0.99433	-0.00820325	9.10038	-0.139641	0.889345	0.959777	-6.23032	No Change	ME vs. HC
seq.3832.51	Intracellular	Protein-tyrosine kinase 6	Q13882	5753	PTK6	0.957643	-0.0624401	8.2894	-0.692067	0.491183	0.744322	-6.00683	No Change	ME vs. HC
seq.3835.11	Membrane	Toll-like receptor 2	O60603	7097	TLR2	1.0345	0.0489336	10.1111	1.46818	0.146532	0.393063	-5.20389	No Change	ME vs. HC
seq.3836.51	Intracellular	Ubiquitin-fold modifier 1	P61960	51569	UFM1	0.795183	-0.330641	12.0941	-3.54858	0.000696355	0.0131824	-0.604339	Down (qval < 0.05)	ME vs. HC
seq.3837.6	Intracellular	Tyrosine-protein kinase ZAP-70	P43403	7535	ZAP70	1.00781	0.0112303	10.1714	0.37765	0.706833	0.87663	-6.17029	No Change	ME vs. HC
seq.3839.60	Intracellular	AH receptor-interacting protein	O00170	9049	AIP	0.986103	-0.0201898	10.9555	-0.809669	0.420872	0.690953	-5.92132	No Change	ME vs. HC
seq.3844.2	Secreted	Peptidyl-prolyl cis-trans isomerase A	P62937	5478	PPIA	0.818797	-0.288422	15.5469	-2.99962	0.00374114	0.0379607	-2.11662	Down (qval < 0.05)	ME vs. HC
seq.3845.51	Intracellular	Dynein light chain roadblock-type 1	Q9NP97	83658	DYNLRB1	0.83878	-0.253636	10.9668	-2.34039	0.0221172	0.120112	-3.66868	Down (pval < 0.05)	ME vs. HC
seq.3847.56	Intracellular	Persulfide dioxygenase ETHE1, mitochondrial	O95571	23474	ETHE1	1.00326	0.00468836	10.5429	0.101949	0.919089	0.970627	-6.23477	No Change	ME vs. HC
seq.3848.14	Intracellular	Glyceraldehyde-3-phosphate dehydrogenase	P04406	2597	GAPDH	0.659137	-0.60135	10.2414	-5.4698	6.55754e-07	0.00020604	5.83333	Down (qval < 0.05)	ME vs. HC
seq.3849.56		Green fluorescent protein_AEQVI	P42212		GFP	1.02188	0.0312316	7.3871	1.17579	0.243661	0.519668	-5.57169	No Change	ME vs. HC
seq.3852.19	Intracellular	DnaJ homolog subfamily B member 1	P25685	3337	DNAJB1	0.959772	-0.0592364	9.2978	-1.78022	0.0793774	0.269721	-4.72779	No Change	ME vs. HC
seq.3853.56	Intracellular	Malate dehydrogenase, cytoplasmic	P40925	4190	MDH1	0.851243	-0.232356	13.5073	-3.70474	0.000418898	0.00974238	-0.142	Down (qval < 0.05)	ME vs. HC
seq.3854.24		Nascent polypeptide-associated complex subunit alpha	Q13765	4666	NACA	0.920572	-0.119398	11.2155	-1.58608	0.117225	0.341061	-5.03396	No Change	ME vs. HC
seq.3855.56	Intracellular	Peroxiredoxin-1	Q06830	5052	PRDX1	0.896898	-0.156985	13.6998	-1.64731	0.103974	0.317484	-4.94091	No Change	ME vs. HC
seq.3858.5	Intracellular	Low molecular weight phosphotyrosine protein phosphatase	P24666	52	ACP1	0.734141	-0.445872	11.2295	-2.54923	0.0129884	0.08446	-3.21083	Down (pval < 0.05)	ME vs. HC
seq.3859.50	Intracellular	Proteasome subunit alpha type-1	P25786	5682	PSMA1	0.998177	-0.00263251	9.82656	-0.112638	0.91064	0.968204	-6.23365	No Change	ME vs. HC
seq.3860.7	Intracellular	Proteasome subunit alpha type-6	P60900	5687	PSMA6	0.985136	-0.0216045	10.2849	-0.560563	0.576884	0.799065	-6.08678	No Change	ME vs. HC
seq.3864.5	Intracellular	40S ribosomal protein S7	P62081	6201	RPS7	0.992955	-0.0102004	9.55619	-0.31152	0.756331	0.900652	-6.1925	No Change	ME vs. HC
seq.3866.7	Intracellular	Ribosome maturation protein SBDS	Q9Y3A5	51119	SBDS	0.916226	-0.126225	11.2181	-3.46354	0.000913473	0.0153841	-0.850383	Down (qval < 0.05)	ME vs. HC
seq.3867.49	Membrane	Seizure 6-like protein 2	Q6UXD5	26470	SEZ6L2	0.953714	-0.0683708	9.68227	-1.47091	0.145793	0.392002	-5.20009	No Change	ME vs. HC
seq.3868.8	Intracellular	Small glutamine-rich tetratricopeptide repeat-containing protein alpha	O43765	6449	SGTA	0.824492	-0.278423	11.0355	-2.29241	0.0248898	0.129413	-3.76919	Down (pval < 0.05)	ME vs. HC
seq.3872.2	Intracellular	Translationally-controlled tumor protein	P13693	7178	TPT1	0.805193	-0.312594	11.619	-2.92448	0.00464541	0.0436383	-2.30885	Down (qval < 0.05)	ME vs. HC
seq.3873.51	Membrane	Thyroid peroxidase	P07202	7173	TPO	0.984876	-0.0219859	11.6856	-0.932276	0.354396	0.636086	-5.81821	No Change	ME vs. HC
seq.3874.8	Intracellular	Ubiquitin-conjugating enzyme E2 L3	P68036	7332	UBE2L3	0.955	-0.0664273	10.6096	-1.7043	0.0927582	0.296686	-4.85138	No Change	ME vs. HC
seq.3875.62	Intracellular	AT-rich interactive domain-containing protein 3A	Q99856	1820	ARID3A	1.02646	0.0376783	8.88464	0.800679	0.426025	0.694377	-5.92832	No Change	ME vs. HC
seq.3879.50	Intracellular	Hsp90 co-chaperone Cdc37	Q16543	11140	CDC37	1.02114	0.0301765	8.11261	0.653692	0.515451	0.762867	-6.03187	No Change	ME vs. HC
seq.3881.49	Intracellular	Dynein light chain 1, cytoplasmic	P63167	8655	DYNLL1	1.00683	0.00982673	9.71428	0.249248	0.803898	0.919494	-6.20953	No Change	ME vs. HC
seq.3887.90	Intracellular	Importin subunit beta-1	Q14974	3837	KPNB1	0.755868	-0.403794	12.9416	-3.99076	0.000160054	0.00542849	0.738005	Down (qval < 0.05)	ME vs. HC
seq.3888.8	Intracellular	Inhibitor of growth protein 1	Q9UK53	3621	ING1	0.980669	-0.0281615	11.8003	-0.897128	0.372724	0.652311	-5.84922	No Change	ME vs. HC
seq.3889.64	Intracellular	Lamin-B1	P20700	4001	LMNB1	0.991856	-0.0117981	9.73745	-0.527562	0.59947	0.813438	-6.10424	No Change	ME vs. HC
seq.3890.8	Intracellular	L-lactate dehydrogenase B chain	P07195	3945	LDHB	0.822424	-0.282045	11.6352	-5.62297	3.57037e-07	0.000153862	6.40044	Down (qval < 0.05)	ME vs. HC
seq.3891.56	Intracellular	Methyl-CpG-binding domain protein 4	O95243	8930	MBD4	1.00669	0.00962328	9.43249	0.221897	0.82504	0.928637	-6.21581	No Change	ME vs. HC
seq.3892.21	Intracellular	Mediator of RNA polymerase II transcription subunit 1	Q15648	5469	MED1	0.962659	-0.054904	10.2843	-2.06385	0.042738	0.182859	-4.22325	Down (pval < 0.05)	ME vs. HC
seq.3893.64	Membrane	Mesothelin	Q13421	10232	MSLN	1.01935	0.0276448	8.44401	0.392947	0.695552	0.870397	-6.16454	No Change	ME vs. HC
seq.3894.15	Intracellular	N-acetyl-D-glucosamine kinase	Q9UJ70	55577	NAGK	0.876474	-0.190217	10.2259	-2.20511	0.0307313	0.14841	-3.9475	Down (pval < 0.05)	ME vs. HC
seq.3896.5	Intracellular	Phosphoglycerate mutase 1	P18669	5223	PGAM1	0.546014	-0.872991	13.8832	-2.8181	0.00627414	0.0530501	-2.57452	Down (pval < 0.05)	ME vs. HC
seq.3897.61	Intracellular	Pyridoxal phosphate phosphatase	Q96GD0	57026	PDXP	0.933098	-0.0998997	10.6783	-1.30683	0.195544	0.459742	-5.41641	No Change	ME vs. HC
seq.3898.5	Intracellular	26S proteasome non-ATPase regulatory subunit 7	P51665	5713	PSMD7	1.01714	0.0245123	9.3901	0.711065	0.479405	0.734293	-5.99391	No Change	ME vs. HC
seq.3902.21	Intracellular	S-phase kinase-associated protein 1	P63208	6500	SKP1	1.01027	0.014736	11.1988	0.54525	0.587313	0.804997	-6.09501	No Change	ME vs. HC
seq.3903.49	Intracellular	Sorting nexin-4	O95219	8723	SNX4	0.901732	-0.14923	11.1292	-2.80793	0.00645469	0.0541006	-2.59952	Down (pval < 0.05)	ME vs. HC
seq.3905.62	Intracellular	Ubiquitin-conjugating enzyme E2 N	P61088	7334	UBE2N	0.820473	-0.285473	15.1368	-3.16671	0.00228374	0.0275175	-1.67592	Down (qval < 0.05)	ME vs. HC
seq.4122.12	Membrane	Epithelial discoidin domain-containing receptor 1	Q08345	780	DDR1	1.00644	0.00926561	8.58465	0.184772	0.853942	0.944161	-6.22318	No Change	ME vs. HC
seq.4123.60	Secreted	Fibroblast growth factor 4	P08620	2249	FGF4	0.990689	-0.0134953	8.68327	-0.414887	0.679493	0.860793	-6.15591	No Change	ME vs. HC
seq.4124.24	Intracellular	Heat shock 70 kDa protein 1A	P0DMV8	3303	HSPA1A	0.891965	-0.164941	10.7353	-3.08827	0.00288519	0.0321193	-1.88505	Down (qval < 0.05)	ME vs. HC
seq.4125.52	Membrane and secreted isoforms	Advanced glycosylation end product-specific receptor, soluble	Q15109	177	AGER	1.18029	0.239139	11.6777	1.28859	0.201781	0.465539	-5.43896	No Change	ME vs. HC
seq.4126.22	Secreted	Bactericidal permeability-increasing protein	P17213	671	BPI	0.452158	-1.1451	14.5266	-4.57476	2.00504e-05	0.00161417	2.65339	Down (qval < 0.05)	ME vs. HC
seq.4127.75	Secreted	Complement component C6	P13671	729	C6	1.19285	0.254407	15.8697	5.04159	3.4734e-06	0.00059177	4.28057	Up (qval < 0.05)	ME vs. HC
seq.4128.27	Secreted	C-C motif chemokine 24	O00175	6369	CCL24	1.01876	0.0268209	9.61316	1.01254	0.314763	0.596933	-5.74305	No Change	ME vs. HC
seq.4129.72	Secreted	Complement factor B	P00751	629	CFB	1.02545	0.0362574	15.3111	0.83743	0.405199	0.678202	-5.89922	No Change	ME vs. HC
seq.4130.71	Secreted	Fibroblast growth factor 6	P10767	2251	FGF6	0.985406	-0.0212095	8.69327	-0.478943	0.633471	0.83288	-6.12804	No Change	ME vs. HC
seq.4131.72	Secreted	Fibronectin	P02751	2335	FN1	0.862947	-0.212656	13.581	-1.18746	0.239058	0.513504	-5.5585	No Change	ME vs. HC
seq.4132.27	Secreted	Follistatin	P19883	10468	FST	0.992188	-0.011315	10.0947	-0.563096	0.575168	0.797441	-6.0854	No Change	ME vs. HC
seq.4133.54	Secreted	Granzyme B	P10144	3002	GZMB	1.00444	0.00639544	8.07774	0.206348	0.837118	0.936008	-6.21906	No Change	ME vs. HC
seq.4135.84		Immunoglobulin E	P01854	3497 50802 3535	IGHE	0.522863	-0.935496	12.3622	-2.00268	0.0490837	0.198229	-4.33769	Down (pval < 0.05)	ME vs. HC
seq.4136.40	Secreted	Interleukin-17D	Q8TAD2	53342	IL17D	1.00608	0.0087433	9.00675	0.237831	0.812707	0.923421	-6.21224	No Change	ME vs. HC
seq.4137.57	Secreted	Interleukin-25	Q9H293	64806	IL25	0.973226	-0.0391537	9.16326	-1.11482	0.268737	0.547098	-5.63857	No Change	ME vs. HC
seq.4138.25	Secreted	Interleukin-20	Q9NYY1	50604	IL20	0.988645	-0.016476	8.42602	-0.729364	0.468211	0.726413	-5.98113	No Change	ME vs. HC
seq.4139.71	Membrane	Interleukin-6 receptor subunit alpha	P08887	3570	IL6R	1.12416	0.168846	12.0961	2.01676	0.0475554	0.194347	-4.31162	Up (pval < 0.05)	ME vs. HC
seq.4140.3	Secreted	Interleukin-7	P13232	3574	IL7	1.01179	0.0169031	8.18985	0.551864	0.582798	0.8021	-6.09148	No Change	ME vs. HC
seq.4141.79	Secreted	C-X-C motif chemokine 10	P02778	3627	CXCL10	0.968623	-0.0459933	9.93181	-0.54068	0.590443	0.806712	-6.09742	No Change	ME vs. HC
seq.4143.74	Secreted	Lymphotactin	P47992	6375	XCL1	0.994094	-0.00854627	9.99584	-0.348663	0.728388	0.885818	-6.18054	No Change	ME vs. HC
seq.4144.13	Secreted	C-C motif chemokine 13	Q99616	6357	CCL13	0.985104	-0.0216521	8.49672	-0.67322	0.503023	0.752531	-6.0193	No Change	ME vs. HC
seq.4145.58	Secreted	Neurotrophin-3	P20783	4908	NTF3	1.03012	0.0428059	8.26047	1.00976	0.316088	0.597436	-5.74576	No Change	ME vs. HC
seq.4146.58	Secreted	Neurotrophin-4	P34130	4909	NTF4	0.985343	-0.0213016	9.17532	-0.577053	0.565753	0.793398	-6.07767	No Change	ME vs. HC
seq.4148.49	Secreted	Pappalysin-1	Q13219	5069	PAPPA	0.973712	-0.0384335	13.4197	-0.302454	0.763202	0.902502	-6.19521	No Change	ME vs. HC
seq.4149.8	Secreted	Platelet-derived growth factor subunit B	P01127	5155	PDGFB	1.11758	0.160377	16.2161	1.65198	0.103015	0.315902	-4.93368	No Change	ME vs. HC
seq.4150.75	Secreted	Plasmin	P00747	5340	PLG	0.987315	-0.0184171	11.2465	-1.03945	0.302169	0.583617	-5.7165	No Change	ME vs. HC
seq.4151.6	Secreted	Plasminogen	P00747	5340	PLG	0.988949	-0.0160323	12.9293	-0.35732	0.721927	0.883534	-6.17757	No Change	ME vs. HC
seq.4152.58	Secreted	Plasma kallikrein	P03952	3818	KLKB1	1.05265	0.0740276	16.2774	1.48903	0.140969	0.384488	-5.17473	No Change	ME vs. HC
seq.4153.11	Secreted	Alpha-1-antichymotrypsin complex	P01011	12	SERPINA3	0.827149	-0.27378	13.3584	-2.63325	0.0103991	0.0723263	-3.01754	Down (pval < 0.05)	ME vs. HC
seq.4154.57	Membrane	P-selectin	P16109	6403	SELP	0.967827	-0.0471792	15.0082	-0.614734	0.540722	0.777172	-6.05586	No Change	ME vs. HC
seq.4155.3	Secreted	Tenascin	P24821	3371	TNC	1.06754	0.0942862	12.576	0.882625	0.380458	0.659345	-5.86167	No Change	ME vs. HC
seq.4156.74	Secreted	Transforming growth factor beta-2	P61812	7042	TGFB2	1.03842	0.0543893	8.79202	1.22761	0.223704	0.494524	-5.51216	No Change	ME vs. HC
seq.4157.2	Secreted	Thrombin	P00734	2147	F2	1.09502	0.130951	15.8918	1.7164	0.0905086	0.292453	-4.83201	No Change	ME vs. HC
seq.4158.54	Secreted	Urokinase-type plasminogen activator	P00749	5328	PLAU	0.94552	-0.0808195	10.9835	-2.08385	0.040823	0.178024	-4.18518	Down (pval < 0.05)	ME vs. HC
seq.4159.130	Secreted	Complement factor H	P08603	3075	CFH	1.05523	0.0775618	17.0084	2.42011	0.0181133	0.10582	-3.49779	Up (pval < 0.05)	ME vs. HC
seq.4160.49	Secreted	72 kDa type IV collagenase	P08253	4313	MMP2	0.933412	-0.0994145	14.1117	-1.92981	0.0576806	0.222019	-4.47	No Change	ME vs. HC
seq.4162.54	Secreted	Serotransferrin	P02787	7018	TF	1.04861	0.0684838	18.082	2.06246	0.042874	0.182921	-4.22589	Up (pval < 0.05)	ME vs. HC
seq.4163.5	Intracellular	Histone H2A.z	P0C0S5	3015	H2AZ1	0.802181	-0.318	10.0905	-6.99519	1.27081e-09	6.0848e-06	11.6668	Down (qval < 0.05)	ME vs. HC
seq.4179.57	Intracellular	14-3-3 protein gamma	P61981	7532	YWHAG	0.920946	-0.118812	14.9063	-2.4109	0.0185399	0.107223	-3.51777	Down (pval < 0.05)	ME vs. HC
seq.4184.43	Intracellular	Eukaryotic translation initiation factor 4E-binding protein 2	Q13542	1979	EIF4EBP2	1.01311	0.0187973	8.78316	0.40507	0.686661	0.864937	-6.15983	No Change	ME vs. HC
seq.4187.49	Intracellular	6-phosphogluconate dehydrogenase, decarboxylating	P52209	5226	PGD	0.718133	-0.477677	12.0619	-3.15346	0.00237635	0.0282247	-1.71153	Down (qval < 0.05)	ME vs. HC
seq.4188.1	Intracellular	Aflatoxin B1 aldehyde reductase member 2	O43488	8574	AKR7A2	0.811815	-0.300777	11.9645	-3.18282	0.00217578	0.0267895	-1.63252	Down (qval < 0.05)	ME vs. HC
seq.4192.10	Intracellular	Alcohol dehydrogenase [NADP(+)]	P14550	10327	AKR1A1	0.940043	-0.0892016	11.241	-1.19402	0.236499	0.510241	-5.55103	No Change	ME vs. HC
seq.4194.26	Intracellular	Acidic leucine-rich nuclear phosphoprotein 32 family member B	Q92688	10541	ANP32B	1.12331	0.167759	10.0579	2.50096	0.0147271	0.0926073	-3.31955	Up (pval < 0.05)	ME vs. HC
seq.4203.50	Intracellular	Cofilin-1	P23528	1072	CFL1	0.953301	-0.0689965	10.9963	-1.64714	0.104008	0.317484	-4.94116	No Change	ME vs. HC
seq.4209.60	Intracellular	Vacuolar protein sorting-associated protein VTA1 homolog	Q9NP79	51534	VTA1	0.748359	-0.418198	12.6214	-2.91302	0.00479992	0.0445635	-2.33784	Down (qval < 0.05)	ME vs. HC
seq.4212.5	Intracellular	Epidermal growth factor receptor substrate 15-like 1	Q9UBC2	58513	EPS15L1	0.892511	-0.164059	9.48101	-2.46714	0.0160674	0.0984194	-3.3947	Down (pval < 0.05)	ME vs. HC
seq.4217.49	Intracellular	3-hydroxyacyl-CoA dehydrogenase type-2	Q99714	3028	HSD17B10	0.85838	-0.220312	10.0914	-3.08201	0.00293902	0.0325246	-1.90155	Down (qval < 0.05)	ME vs. HC
seq.4220.39	Intracellular	Tyrosine-protein kinase Fer	P16591	2241	FER	0.759829	-0.396252	8.72975	-3.4614	0.000919699	0.0154181	-0.856533	Down (qval < 0.05)	ME vs. HC
seq.4224.7	Intracellular	Heterogeneous nuclear ribonucleoprotein Q	O60506	10492	SYNCRIP	1.03505	0.0496988	12.2011	0.849888	0.398283	0.672305	-5.88906	No Change	ME vs. HC
seq.4230.1	Intracellular	Eukaryotic translation initiation factor 4 gamma 2	P78344	1982	EIF4G2	0.740378	-0.433666	10.6474	-3.81357	0.000291834	0.00780283	0.187925	Down (qval < 0.05)	ME vs. HC
seq.4232.19	Membrane	Insulin-like growth factor 1 receptor	P08069	3480	IGF1R	0.997774	-0.00321541	11.8652	-0.053226	0.957703	0.983734	-6.23846	No Change	ME vs. HC
seq.4234.8	Membrane and secreted isoforms	Interleukin-1 receptor-like 1	Q01638	9173	IL1RL1	0.908334	-0.138705	11.5328	-0.950456	0.345148	0.62619	-5.80171	No Change	ME vs. HC
seq.4237.70	Intracellular	Leucine carboxyl methyltransferase 1	Q9UIC8	51451	LCMT1	1.02465	0.0351274	11.5533	1.12664	0.263738	0.540915	-5.62587	No Change	ME vs. HC
seq.4238.4	Intracellular	Protein lin-7 homolog B	Q9HAP6	64130	LIN7B	1.0128	0.0183479	9.01418	0.595535	0.553406	0.785536	-6.06714	No Change	ME vs. HC
seq.4240.31	Intracellular	Pyruvate kinase PKM	P14618	5315	PKM	0.739406	-0.435561	12.959	-5.10366	2.73658e-06	0.000514056	4.50238	Down (qval < 0.05)	ME vs. HC
seq.4245.80	Intracellular	E3 ubiquitin-protein ligase Mdm2	Q00987	4193	MDM2	0.987743	-0.0177923	9.38955	-0.889308	0.376882	0.654894	-5.85596	No Change	ME vs. HC
seq.4246.40	Membrane	Neural cell adhesion molecule L1	P32004	3897	L1CAM	1.00686	0.00986929	12.4967	0.104036	0.917438	0.970548	-6.23456	No Change	ME vs. HC
seq.4249.64	Intracellular	Nucleoside diphosphate kinase B	P22392	4831	NME2	0.85189	-0.231261	13.1526	-2.06375	0.0427483	0.182859	-4.22345	Down (pval < 0.05)	ME vs. HC
seq.4250.23	Intracellular	NSFL1 cofactor p47	Q9UNZ2	55968	NSFL1C	0.810542	-0.303041	10.5317	-2.32619	0.0229076	0.123117	-3.69861	Down (pval < 0.05)	ME vs. HC
seq.4254.6	Intracellular	NudC domain-containing protein 3	Q8IVD9	23386	NUDCD3	0.959925	-0.0590067	9.60064	-1.70948	0.0917896	0.294615	-4.84311	No Change	ME vs. HC
seq.4258.15	Intracellular	Proliferation-associated protein 2G4	Q9UQ80	5036	PA2G4	0.830936	-0.267191	13.7022	-2.54201	0.0132361	0.0855094	-3.22721	Down (pval < 0.05)	ME vs. HC
seq.4261.55	Secreted	Serum paraoxonase/arylesterase 1	P27169	5444	PON1	0.987262	-0.0184944	9.15785	-0.78527	0.434944	0.70108	-5.94014	No Change	ME vs. HC
seq.4267.81	Intracellular	Pescadillo homolog	O00541	23481	PES1	1.00229	0.003294	8.97728	0.0961602	0.923668	0.973205	-6.23533	No Change	ME vs. HC
seq.4271.75	Intracellular	Prefoldin subunit 5	Q99471	5204	PFDN5	1.01343	0.019246	8.84651	0.992552	0.324345	0.605697	-5.76233	No Change	ME vs. HC
seq.4272.46	Membrane and secreted isoforms	Glucose-6-phosphate isomerase	P06744	2821	GPI	0.88844	-0.170654	13.6091	-2.12725	0.0369225	0.168009	-4.10148	Down (pval < 0.05)	ME vs. HC
seq.4276.10	Intracellular	Phosphatidylethanolamine-binding protein 1	P30086	5037	PEBP1	0.906017	-0.142391	10.9868	-1.5918	0.115932	0.338643	-5.0254	No Change	ME vs. HC
seq.4278.14	Secreted	Protein disulfide-isomerase	P07237	5034	P4HB	1.04086	0.0577714	7.70828	2.10214	0.0391376	0.174618	-4.15009	Up (pval < 0.05)	ME vs. HC
seq.4280.47	Intracellular	Proteasome subunit alpha type-2	P25787	5683	PSMA2	0.935577	-0.0960722	9.15614	-3.5561	0.000679709	0.0131824	-0.582374	Down (qval < 0.05)	ME vs. HC
seq.4282.3	Intracellular	GTP-binding nuclear protein Ran	P62826	5901	RAN	0.765926	-0.384724	11.8095	-3.42992	0.00101586	0.0165704	-0.946521	Down (qval < 0.05)	ME vs. HC
seq.4284.18	Intracellular	RNA-binding protein 39	Q14498	9584	RBM39	0.937084	-0.0937491	9.12633	-2.17773	0.032796	0.154709	-4.0022	Down (pval < 0.05)	ME vs. HC
seq.4292.5	Intracellular	Alpha-soluble NSF attachment protein	P54920	8775	NAPA	0.754025	-0.407316	11.1305	-4.32873	4.89357e-05	0.00262514	1.82856	Down (qval < 0.05)	ME vs. HC
seq.4294.16	Intracellular	Sphingosine kinase 1	Q9NYA1	8877	SPHK1	0.78533	-0.34863	9.88694	-3.43799	0.000990338	0.0162673	-0.923505	Down (qval < 0.05)	ME vs. HC
seq.4297.62	Secreted	Spondin-1	Q9HCB6	10418	SPON1	1.01076	0.0154463	10.2149	0.278026	0.781812	0.909564	-6.20213	No Change	ME vs. HC
seq.4301.58	Intracellular	Thymidine kinase, cytosolic	P04183	7083	TK1	0.99095	-0.0131154	10.09	-0.35759	0.721725	0.883534	-6.17747	No Change	ME vs. HC
seq.4304.18	Intracellular	Ligand-dependent nuclear receptor corepressor-like protein	Q8N3X6	254251	LCORL	1.0143	0.0204858	8.68521	1.06555	0.290284	0.572134	-5.69011	No Change	ME vs. HC
seq.4306.4	Intracellular	Transketolase	P29401	7086	TKT	0.812005	-0.30044	14.2167	-3.91134	0.000209885	0.00653643	0.489527	Down (qval < 0.05)	ME vs. HC
seq.4309.59	Intracellular	Triosephosphate isomerase	P60174	7167	TPI1	0.80974	-0.304469	12.2405	-3.99512	0.000157672	0.0053791	0.751762	Down (qval < 0.05)	ME vs. HC
seq.4314.12	Intracellular	dCTP pyrophosphatase 1	Q9H773	79077	DCTPP1	0.92458	-0.11313	13.1245	-1.68159	0.0971027	0.304788	-4.8874	No Change	ME vs. HC
seq.4318.12	Intracellular	Tyrosine-protein phosphatase non-receptor type 6	P29350	5777	PTPN6	0.820811	-0.284879	11.0939	-2.91261	0.00480551	0.0445635	-2.33887	Down (qval < 0.05)	ME vs. HC
seq.4322.28	Membrane	Protein amnionless	Q9BXJ7	81693	AMN	1.0355	0.05033	7.99868	1.9156	0.0594985	0.22667	-4.49529	No Change	ME vs. HC
seq.4324.33	Secreted	Cystatin-SA	P09228	1470	CST2	1.05097	0.0717157	13.0106	0.566941	0.572566	0.79722	-6.08329	No Change	ME vs. HC
seq.4328.2	Membrane	Brother of CDO	Q9BWV1	91653	BOC	0.90718	-0.14054	10.9294	-2.09744	0.0395649	0.17558	-4.15913	Down (pval < 0.05)	ME vs. HC
seq.4330.4	Secreted	Prostate-specific antigen	P07288	354	KLK3	1.00402	0.00579261	8.37308	0.171655	0.864203	0.94863	-6.22546	No Change	ME vs. HC
seq.4332.6	Membrane	C-type lectin domain family 1 member B	Q9P126	51266	CLEC1B	0.997053	-0.00425756	14.0355	-0.0674502	0.946415	0.978332	-6.23762	No Change	ME vs. HC
seq.4336.2	Secreted	Serum amyloid A-1 protein	P0DJI8	6288	SAA1	1.0668	0.0932921	9.67127	0.240787	0.810423	0.922866	-6.21155	No Change	ME vs. HC
seq.4337.49	Secreted	C-reactive protein	P02741	1401	CRP	1.35328	0.436463	14.3275	1.44094	0.154057	0.404234	-5.2414	No Change	ME vs. HC
seq.4342.10	Membrane	Intercellular adhesion molecule 1	P05362	3383	ICAM1	0.989066	-0.0158607	11.0065	-0.12169	0.903493	0.964844	-6.23261	No Change	ME vs. HC
seq.4355.13	Membrane	Death-associated protein kinase 2	Q9UIK4	23604	DAPK2	0.98384	-0.0235044	11.1016	-0.804512	0.423823	0.693205	-5.92534	No Change	ME vs. HC
seq.4359.87	Intracellular	Dual specificity tyrosine-phosphorylation-regulated kinase 3	O43781	8444	DYRK3	1.01386	0.0198615	10.4237	0.869887	0.387333	0.664077	-5.87245	No Change	ME vs. HC
seq.4374.45	Secreted	Growth/differentiation factor 15	Q99988	9518	GDF15	1.07991	0.110905	13.9177	1.32882	0.18822	0.449006	-5.38882	No Change	ME vs. HC
seq.4383.97		Inhibin beta A chain:Inhibin beta B chain heterodimer	P08476|P09529	3624|3625	INHBA|INHBB	0.997651	-0.00339338	9.20635	-0.0961509	0.923675	0.973205	-6.23533	No Change	ME vs. HC
seq.4389.2	Secreted	Desert hedgehog protein N-product	O43323	50846	DHH	0.968725	-0.0458416	8.80207	-1.19791	0.234991	0.508601	-5.54658	No Change	ME vs. HC
seq.4392.54	Intracellular	Fibroblast growth factor 12	P61328	2257	FGF12	0.975674	-0.0355293	8.53666	-1.51496	0.134281	0.37249	-5.13792	No Change	ME vs. HC
seq.4393.3	Secreted	Fibroblast growth factor 16	O43320	8823	FGF16	0.926373	-0.110335	10.3679	-2.472	0.0158683	0.0976078	-3.38395	Down (pval < 0.05)	ME vs. HC
seq.4394.71	Secreted	Fibroblast growth factor 8 isoform A	P55075	2253	FGF8	1.00685	0.00985314	9.2841	0.280638	0.779815	0.909004	-6.20141	No Change	ME vs. HC
seq.4396.54	Secreted	Interferon lambda-1	Q8IU54	282618	IFNL1	1.02555	0.0363935	7.63846	0.888704	0.377204	0.655	-5.85648	No Change	ME vs. HC
seq.4397.26	Secreted	Interferon lambda-2	Q8IZJ0	282616	IFNL2	0.99493	-0.00733331	9.34114	-0.283259	0.777814	0.908419	-6.20069	No Change	ME vs. HC
seq.4407.10		Hepatocyte growth factor-like protein	P26927	4485	MST1	1.21109	0.276307	13.8057	1.68733	0.0959884	0.302456	-4.87833	No Change	ME vs. HC
seq.4413.3	Secreted	Antileukoproteinase	P03973	6590	SLPI	1.08443	0.116943	12.6527	2.38331	0.0198731	0.111735	-3.57727	Up (pval < 0.05)	ME vs. HC
seq.4414.69	Secreted	Pulmonary surfactant-associated protein D	P35247	6441	SFTPD	0.501071	-0.996914	13.2222	-4.77266	9.62267e-06	0.00108455	3.33387	Down (qval < 0.05)	ME vs. HC
seq.4420.7	Membrane and secreted isoforms	Disintegrin and metalloproteinase domain-containing protein 12	O43184	8038	ADAM12	0.987393	-0.018304	9.91058	-0.761772	0.448753	0.712057	-5.95773	No Change	ME vs. HC
seq.4423.77	Membrane	Bcl-2-like protein 1	Q07817	598	BCL2L1	0.995487	-0.00652609	10.9996	-0.124611	0.901188	0.964844	-6.23226	No Change	ME vs. HC
seq.4428.1	Membrane	Carbohydrate sulfotransferase 2	Q9Y4C5	9435	CHST2	0.974688	-0.0369872	10.2269	-1.51601	0.134018	0.372323	-5.13643	No Change	ME vs. HC
seq.4429.51	Intracellular	Carbohydrate sulfotransferase 6	Q9GZX3	4166	CHST6	0.995692	-0.00622809	9.69589	-0.241576	0.809814	0.92282	-6.21136	No Change	ME vs. HC
seq.4430.44	Secreted	Collectin-11	Q9BWP8	78989	COLEC11	0.973439	-0.0388371	11.2872	-0.310086	0.757417	0.901021	-6.19293	No Change	ME vs. HC
seq.4435.66	Intracellular	Ectonucleotide pyrophosphatase/phosphodiesterase family member 7	Q6UWV6	339221	ENPP7	0.859415	-0.218574	11.2489	-1.19218	0.237216	0.51113	-5.55313	No Change	ME vs. HC
seq.4436.1	Membrane	Ectonucleoside triphosphate diphosphohydrolase 3	O75355	956	ENTPD3	0.97454	-0.0372073	11.9177	-1.30129	0.197422	0.462525	-5.42329	No Change	ME vs. HC
seq.4437.56	Secreted	Ectonucleoside triphosphate diphosphohydrolase 5	O75356	957	ENTPD5	1.01738	0.0248595	12.4885	0.362268	0.718242	0.882009	-6.17583	No Change	ME vs. HC
seq.4440.15	Membrane	Fc receptor-like protein 3	Q96P31	115352	FCRL3	1.01428	0.0204576	10.588	0.703151	0.484292	0.738997	-5.99933	No Change	ME vs. HC
seq.4450.26	Intracellular	Heterogeneous nuclear ribonucleoprotein A/B	Q99729	3182	HNRNPAB	0.843509	-0.245524	12.6732	-3.46614	0.000905998	0.0153287	-0.842943	Down (qval < 0.05)	ME vs. HC
seq.4452.9	Membrane	Leucine-rich repeat transmembrane neuronal protein 1	Q86UE6	347730	LRRTM1	1.05395	0.0758124	7.45159	1.57202	0.120454	0.3466	-5.05487	No Change	ME vs. HC
seq.4453.83	Membrane	Leucine-rich repeat transmembrane neuronal protein 3	Q86VH5	347731	LRRTM3	1.03802	0.0538372	8.00445	1.29594	0.199251	0.463695	-5.42991	No Change	ME vs. HC
seq.4455.89	Secreted	Lactadherin	Q08431	4240	MFGE8	1.04246	0.0599886	8.7309	1.02529	0.308755	0.59074	-5.73056	No Change	ME vs. HC
seq.4459.68	Membrane	Proprotein convertase subtilisin/kexin type 7	Q16549	9159	PCSK7	1.01747	0.02498	12.1674	0.502438	0.616936	0.822501	-6.11682	No Change	ME vs. HC
seq.4460.8	Intracellular	3-phosphoinositide-dependent protein kinase 1	O15530	5170	PDPK1	0.881965	-0.181206	8.74331	-3.07343	0.0030144	0.0331053	-1.92416	Down (qval < 0.05)	ME vs. HC
seq.4464.10	Membrane	Sialoadhesin	Q9BZZ2	6614	SIGLEC1	1.06445	0.0901023	7.62475	1.60865	0.112191	0.33115	-5.00004	No Change	ME vs. HC
seq.4467.49	Secreted	SPARC-like protein 1	Q14515	8404	SPARCL1	1.00213	0.00307447	13.4284	0.0472158	0.962476	0.985654	-6.23876	No Change	ME vs. HC
seq.4468.21	Intracellular	Sphingosine kinase 2	Q9NRA0	56848	SPHK2	0.996979	-0.00436526	9.97462	-0.168331	0.866808	0.950324	-6.22601	No Change	ME vs. HC
seq.4469.78	Membrane	Carbohydrate sulfotransferase 15	Q7LFX5	51363	CHST15	0.993845	-0.00890737	11.7556	-0.163277	0.870771	0.951341	-6.22683	No Change	ME vs. HC
seq.4471.50	Intracellular	Protein-glutamine gamma-glutamyltransferase E	Q08188	7053	TGM3	1.25129	0.323416	8.7012	1.65942	0.101501	0.313322	-4.92211	No Change	ME vs. HC
seq.4472.5	Intracellular	Tropomyosin beta chain	P07951	7169	TPM2	1.05622	0.0789071	11.9455	1.1569	0.251243	0.528814	-5.59277	No Change	ME vs. HC
seq.4474.19	Intracellular	Ubiquitin	P62979	6233	RPS27A	0.901915	-0.148937	10.9295	-1.79921	0.0762934	0.262283	-4.69611	No Change	ME vs. HC
seq.4476.22	Intracellular	Tyrosine-protein kinase ZAP-70	P43403	7535	ZAP70	1.02397	0.0341686	13.9513	0.491977	0.624274	0.827321	-6.12188	No Change	ME vs. HC
seq.4479.14	Secreted	Plasma protease C1 inhibitor	P05155	710	SERPING1	1.08394	0.116279	12.8826	1.47532	0.144607	0.389624	-5.19394	No Change	ME vs. HC
seq.4480.59	Secreted	Complement C3b	P01024	718	C3	1.68725	0.754671	10.8349	2.93247	0.00454047	0.0432555	-2.28859	Up (qval < 0.05)	ME vs. HC
seq.4481.34		Complement C4	P0C0L4|P0C0L5	720|100293534	C4A|C4B	1.11245	0.153734	17.1431	3.18663	0.00215093	0.0266628	-1.62222	Up (qval < 0.05)	ME vs. HC
seq.4482.66		Complement C5b-C6 complex	P01031|P13671	727|729	C5|C6	1.0247	0.0352028	11.3891	0.927847	0.356673	0.638092	-5.82218	No Change	ME vs. HC
seq.4487.1	Secreted	Fibroblast growth factor 7	P21781	2252	FGF7	0.961346	-0.0568725	10.1556	-1.26983	0.208349	0.474173	-5.46184	No Change	ME vs. HC
seq.4491.4	Membrane	Interleukin-5 receptor subunit alpha	Q01344	3568	IL5RA	1.10275	0.14111	10.7648	3.25543	0.00174569	0.0234338	-1.43479	Up (qval < 0.05)	ME vs. HC
seq.4493.92	Secreted	Interleukin-11	P20809	3589	IL11	1.0078	0.0112083	9.18637	0.460812	0.646361	0.84242	-6.13633	No Change	ME vs. HC
seq.4496.60	Secreted	Macrophage metalloelastase	P39900	4321	MMP12	1.13952	0.188432	9.63892	2.34587	0.0218189	0.119021	-3.6571	Up (pval < 0.05)	ME vs. HC
seq.4498.62	Membrane	Neural cell adhesion molecule 1, 120 kDa isoform	P13591	4684	NCAM1	0.993935	-0.0087771	13.277	-0.168004	0.867064	0.950327	-6.22607	No Change	ME vs. HC
seq.4499.21	Secreted	Platelet-derived growth factor subunit A	P04085	5154	PDGFA	1.08244	0.114289	14.1374	2.05394	0.0437159	0.184981	-4.24201	Up (pval < 0.05)	ME vs. HC
seq.4500.50	Secreted	Stem cell growth factor-alpha	Q9Y240	6320	CLEC11A	1.07104	0.0990112	12.1382	1.53932	0.128231	0.361396	-5.10282	No Change	ME vs. HC
seq.4533.76	Secreted	A disintegrin and metalloproteinase with thrombospondin motifs 15	Q8TE58	170689	ADAMTS15	1.01293	0.0185274	10.1102	0.721407	0.47306	0.728474	-5.98673	No Change	ME vs. HC
seq.4534.10	Secreted	Brain-specific serine protease 4	Q9GZN4	64063	PRSS22	1.09948	0.136826	10.1452	3.01793	0.00354699	0.0365064	-2.06919	Up (qval < 0.05)	ME vs. HC
seq.4535.50	Intracellular	ADP-ribosyl cyclase/cyclic ADP-ribose hydrolase 2	Q10588	683	BST1	0.988238	-0.0170689	13.7909	-0.147395	0.883244	0.957342	-6.22924	No Change	ME vs. HC
seq.4540.11	Intracellular	Chromobox protein homolog 5	P45973	23468	CBX5	1.004	0.00576269	11.029	0.226339	0.821597	0.927143	-6.21484	No Change	ME vs. HC
seq.4541.49	Membrane	Cell adhesion molecule-related/down-regulated by oncogenes	Q4KMG0	50937	CDON	1.02863	0.0407276	13.2077	0.821645	0.414067	0.685233	-5.91187	No Change	ME vs. HC
seq.4542.24	Secreted	Clusterin	P10909	1191	CLU	0.991642	-0.0121082	13.9841	-0.397168	0.692451	0.869132	-6.16292	No Change	ME vs. HC
seq.4543.65	Intracellular	Collagen alpha-1(XXIII) chain	Q86Y22	91522	COL23A1	0.968464	-0.0462297	9.77216	-2.37391	0.0203466	0.113656	-3.59742	Down (pval < 0.05)	ME vs. HC
seq.4544.4	Secreted	Connective tissue-activating peptide III	P02775	5473	PPBP	1.00894	0.0128379	17.0033	0.311967	0.755992	0.900652	-6.19236	No Change	ME vs. HC
seq.4545.53	Intracellular	Mitochondrial import inner membrane translocase subunit TIM14	Q96DA6	131118	DNAJC19	0.991608	-0.0121581	9.61735	-0.66901	0.505688	0.754823	-6.02204	No Change	ME vs. HC
seq.4546.27	Membrane	Adhesion G protein-coupled receptor E2	Q9UHX3	30817	ADGRE2	0.979537	-0.0298278	11.0483	-0.394151	0.694667	0.870235	-6.16408	No Change	ME vs. HC
seq.4547.59	Membrane	Leucine-rich repeat transmembrane protein FLRT1	Q9NZU1	23769	FLRT1	0.978333	-0.0316031	10.9248	-1.83649	0.0705285	0.250214	-4.63302	No Change	ME vs. HC
seq.4548.4	Membrane	Galactoside 3(4)-L-fucosyltransferase	P21217	2525	FUT3	0.976062	-0.0349551	10.3903	-1.27085	0.207988	0.47388	-5.46061	No Change	ME vs. HC
seq.4549.78	Membrane	Alpha-(1,3)-fucosyltransferase 5	Q11128	2527	FUT5	0.959515	-0.0596231	11.8458	-0.7068	0.482036	0.737089	-5.99684	No Change	ME vs. HC
seq.4551.72	Membrane	Adhesion G-protein coupled receptor G5	Q8IZF4	221188	ADGRG5	0.973159	-0.0392527	9.66704	-1.13737	0.259259	0.536837	-5.61423	No Change	ME vs. HC
seq.4553.65	Intracellular	Hepatoma-derived growth factor-related protein 2	Q7Z4V5	84717	HDGFL2	0.982246	-0.0258432	9.66987	-1.47701	0.144155	0.388902	-5.19159	No Change	ME vs. HC
seq.4556.10	Secreted	Interleukin-34	Q6ZMJ4	146433	IL34	1.03899	0.0551752	11.1163	1.22877	0.223272	0.494116	-5.5108	No Change	ME vs. HC
seq.4557.61	Membrane	Kin of IRRE-like protein 3	Q8IZU9	84623	KIRREL3	0.997007	-0.00432443	9.33656	-0.185065	0.853713	0.944161	-6.22313	No Change	ME vs. HC
seq.4559.64	Intracellular	Kynureninase	Q16719	8942	KYNU	0.997382	-0.00378162	11.5214	-0.174769	0.861766	0.9478	-6.22493	No Change	ME vs. HC
seq.4560.34	Intracellular	Tyrosine-protein kinase Lck	P06239	3932	LCK	0.942631	-0.0852351	9.4014	-2.47469	0.0157591	0.0971808	-3.378	Down (pval < 0.05)	ME vs. HC
seq.4562.1	Secreted	Neurexophilin-1	P58417	30010	NXPH1	1.163	0.21785	12.6732	2.32065	0.0232229	0.124129	-3.71025	Up (pval < 0.05)	ME vs. HC
seq.4563.61	Intracellular	1-phosphatidylinositol 4,5-bisphosphate phosphodiesterase gamma-1	P19174	5335	PLCG1	1.02406	0.0343025	10.5246	1.24702	0.216543	0.485135	-5.48922	No Change	ME vs. HC
seq.4564.2	Membrane	Plexin-C1	O60486	10154	PLXNC1	1.00378	0.00544658	13.7019	0.0958411	0.92392	0.973205	-6.23536	No Change	ME vs. HC
seq.4566.24	Secreted	R-spondin-2	Q6UXX9	340419	RSPO2	0.993927	-0.00878874	8.50446	-0.417975	0.677244	0.859281	-6.15466	No Change	ME vs. HC
seq.4567.82	Intracellular	SH2 domain-containing protein 1A	O60880	4068	SH2D1A	0.992038	-0.011533	10.5228	-0.385827	0.700794	0.873141	-6.16724	No Change	ME vs. HC
seq.4568.17	Membrane	SLIT and NTRK-like protein 5	O94991	26050	SLITRK5	1.05062	0.0712347	11.0964	1.10677	0.272178	0.550063	-5.64714	No Change	ME vs. HC
seq.4569.52	Membrane	VPS10 domain-containing receptor SorCS2	Q96PQ0	57537	SORCS2	1.08491	0.117575	9.82543	1.03464	0.304395	0.585592	-5.7213	No Change	ME vs. HC
seq.4584.5		Melittin_VESMG	P68408		MELT	1.01628	0.0232911	8.59884	1.06398	0.29099	0.572338	-5.69171	No Change	ME vs. HC
seq.4588.1	Secreted	Pancreatic hormone	P01298	5539	PPY	0.971842	-0.0412064	11.2705	-0.591123	0.556341	0.786976	-6.06968	No Change	ME vs. HC
seq.4594.22	Secreted	Pituitary adenylate cyclase-activating polypeptide 38	P18509	116	ADCYAP1	0.979355	-0.0300956	11.5801	-1.74362	0.0856123	0.282903	-4.78798	No Change	ME vs. HC
seq.4673.13	Secreted	Interleukin-6	P05231	3569	IL6	1.00989	0.0141994	8.66649	0.377677	0.706812	0.87663	-6.17028	No Change	ME vs. HC
seq.4693.72	Intracellular	3-hydroxyisobutyrate dehydrogenase, mitochondrial	P31937	11112	HIBADH	0.993639	-0.00920605	9.90219	-0.186545	0.852556	0.943739	-6.22286	No Change	ME vs. HC
seq.4696.2	Intracellular	Fatty acid-binding protein, heart	P05413	2170	FABP3	0.992061	-0.0114991	11.2975	-0.534239	0.594868	0.810242	-6.10079	No Change	ME vs. HC
seq.4697.59	Secreted	Granulocyte-macrophage colony-stimulating factor	P04141	1437	CSF2	1.02905	0.0413148	8.15566	0.849958	0.398245	0.672305	-5.889	No Change	ME vs. HC
seq.4703.87	Secreted	Lymphotoxin-alpha	P01374	4049	LTA	0.987531	-0.0181015	10.836	-0.782515	0.436549	0.703047	-5.94223	No Change	ME vs. HC
seq.4706.17	Membrane	Protein 4.1	P11171	2035	EPB41	0.880198	-0.1841	11.708	-1.93105	0.057524	0.221684	-4.46778	No Change	ME vs. HC
seq.4707.50	Intracellular	14-3-3 protein eta	Q04917	7533	YWHAH	0.842161	-0.247831	12.1517	-2.72252	0.00816962	0.0628671	-2.80659	Down (pval < 0.05)	ME vs. HC
seq.4708.3	Intracellular	Estradiol 17-beta-dehydrogenase 1	P14061	3292	HSD17B1	0.990387	-0.0139353	10.3092	-0.522512	0.602962	0.815549	-6.10682	No Change	ME vs. HC
seq.4712.28	Secreted	Apolipoprotein D	P05090	347	APOD	0.979089	-0.0304884	13.9927	-0.491472	0.62463	0.827343	-6.12212	No Change	ME vs. HC
seq.4717.55	Secreted	Interleukin-3	P08700	3562	IL3	0.999948	-7.51648e-05	10.4718	-0.00358786	0.997148	0.998647	-6.23984	No Change	ME vs. HC
seq.4718.5	Secreted	Peptidyl-prolyl cis-trans isomerase B	P23284	5479	PPIB	0.989984	-0.0145236	11.8954	-0.615638	0.540129	0.777098	-6.05532	No Change	ME vs. HC
seq.4719.58	Intracellular	Protein disulfide-isomerase A3	P30101	2923	PDIA3	0.949999	-0.074002	11.7162	-2.18528	0.0322146	0.153051	-3.98717	Down (pval < 0.05)	ME vs. HC
seq.4721.54		Trefoil factor 3	Q07654	7033	TFF3	1.07881	0.10944	13.0285	0.567163	0.572417	0.79722	-6.08316	No Change	ME vs. HC
seq.4763.31	Secreted	Afamin	P43652	173	AFM	1.02502	0.0356562	15.5869	0.652638	0.516126	0.76326	-6.03254	No Change	ME vs. HC
seq.4769.10	Secreted	Olfactomedin-4	Q6UX06	10562	OLFM4	0.999711	-0.000417169	8.43373	-0.0144784	0.988489	0.994212	-6.23974	No Change	ME vs. HC
seq.4771.10	Secreted	Acid sphingomyelinase-like phosphodiesterase 3a	Q92484	10924	SMPDL3A	0.919371	-0.121281	12.8162	-2.76721	0.00722625	0.0576696	-2.69888	Down (pval < 0.05)	ME vs. HC
seq.4775.34	Secreted	Gelsolin	P06396	2934	GSN	0.868973	-0.202617	9.95634	-5.00871	3.9391e-06	0.000622689	4.16356	Down (qval < 0.05)	ME vs. HC
seq.4785.30	Secreted	Corticosteroid-binding globulin	P08185	866	SERPINA6	1.02099	0.0299713	9.16135	0.878212	0.382831	0.661311	-5.86542	No Change	ME vs. HC
seq.4792.51		gp41 C34 peptide, HIV	Q70626		env	1.00324	0.00467011	10.0775	0.130728	0.896365	0.963235	-6.2315	No Change	ME vs. HC
seq.4801.13	Secreted	Lactoperoxidase	P22079	4025	LPO	1.02211	0.0315488	10.275	0.445382	0.657417	0.849275	-6.14314	No Change	ME vs. HC
seq.4807.13	Secreted	Collagen alpha-1(VIII) chain	P27658	1295	COL8A1	1.15323	0.205682	10.3746	1.13267	0.261214	0.53912	-5.61934	No Change	ME vs. HC
seq.4811.33	Secreted	Inter-alpha-trypsin inhibitor heavy chain H4	Q14624	3700	ITIH4	0.99806	-0.0028021	15.486	-0.067002	0.946771	0.978423	-6.23765	No Change	ME vs. HC
seq.4815.25	Intracellular	Thioredoxin domain-containing protein 12	O95881	51060	TXNDC12	1.11562	0.157848	12.3085	2.88448	0.0052055	0.0465635	-2.40965	Up (qval < 0.05)	ME vs. HC
seq.4829.43	Secreted	14-3-3 protein sigma	P31947	2810	SFN	1.03826	0.054163	12.1178	0.764202	0.447314	0.710914	-5.95594	No Change	ME vs. HC
seq.4831.4	Membrane	L-Selectin	P14151	6402	SELL	0.956219	-0.0645878	13.0925	-1.19359	0.236664	0.510241	-5.55151	No Change	ME vs. HC
seq.4832.75	Membrane	Tumor necrosis factor receptor superfamily member 10A	O00220	8797	TNFRSF10A	0.969079	-0.0453145	10.9179	-1.63443	0.106656	0.322344	-4.96075	No Change	ME vs. HC
seq.4834.61	Membrane	Ephrin type-A receptor 2	P29317	1969	EPHA2	1.06965	0.0971366	10.6941	3.2759	0.00163967	0.0224109	-1.37844	Up (qval < 0.05)	ME vs. HC
seq.4840.73	Secreted	Granulocyte colony-stimulating factor	P09919	1440	CSF3	1.15336	0.205839	9.81422	2.1823	0.0324429	0.153836	-3.9931	Up (pval < 0.05)	ME vs. HC
seq.4842.62	Membrane	Glypican-3	P51654	2719	GPC3	1.06309	0.0882573	9.47546	1.3245	0.189641	0.451075	-5.39427	No Change	ME vs. HC
seq.4851.25	Secreted	Interleukin-1 alpha	P01583	3552	IL1A	1.06693	0.0934668	10.6359	2.90652	0.00488965	0.044833	-2.35425	Up (qval < 0.05)	ME vs. HC
seq.4859.6	Membrane	Bone morphogenetic protein receptor type-1A	P36894	657	BMPR1A	1.00477	0.00686859	9.52511	0.261692	0.794327	0.914607	-6.20643	No Change	ME vs. HC
seq.4862.63	Membrane	Bone morphogenetic protein receptor type-2	Q13873	659	BMPR2	0.972084	-0.0408472	10.4788	-1.57858	0.118939	0.343862	-5.04514	No Change	ME vs. HC
seq.4866.59	Membrane	BDNF/NT-3 growth factors receptor	Q16620	4915	NTRK2	0.978598	-0.0312119	13.6274	-0.526778	0.600012	0.813865	-6.10464	No Change	ME vs. HC
seq.4867.15	Secreted	Vascular endothelial growth factor A, isoform 121	P15692	7422	VEGFA	0.86124	-0.215512	10.172	-1.99667	0.0497486	0.200142	-4.34877	Down (pval < 0.05)	ME vs. HC
seq.4874.3	Secreted	Angiogenin	P03950	283	ANG	0.942507	-0.0854248	11.8235	-1.19365	0.236641	0.510241	-5.55144	No Change	ME vs. HC
seq.4876.32	Secreted	Coagulation factor IX	P00740	2158	F9	1.08065	0.111899	14.6741	3.25293	0.00175906	0.0234338	-1.44165	Up (qval < 0.05)	ME vs. HC
seq.4878.3	Secreted	Coagulation Factor X	P00742	2159	F10	0.996621	-0.00488318	12.8129	-0.112543	0.910714	0.968204	-6.23366	No Change	ME vs. HC
seq.4880.21	Secreted	Growth/differentiation factor 2	Q9UK05	2658	GDF2	1.00256	0.00368477	11.3954	0.107089	0.915025	0.970059	-6.23425	No Change	ME vs. HC
seq.4883.56	Secreted	Insulin	P01308	3630	INS	1.16169	0.21622	7.92369	2.40794	0.0186791	0.107835	-3.52418	Up (pval < 0.05)	ME vs. HC
seq.4886.3	Membrane and secreted isoforms	C-C motif chemokine 7	P80098	6354	CCL7	1.03923	0.0555132	9.98051	1.04808	0.298206	0.579024	-5.70785	No Change	ME vs. HC
seq.4889.82	Secreted	Protein Wnt-7a	O00755	7476	WNT7A	1.09381	0.129362	8.75795	1.74499	0.0853731	0.282622	-4.78576	No Change	ME vs. HC
seq.4890.10	Secreted	Corticotropin	P01189	5443	POMC	1.01482	0.0212177	10.2313	1.13516	0.260179	0.538285	-5.61664	No Change	ME vs. HC
seq.4891.50	Secreted	Glucagon	P01275	2641	GCG	0.954276	-0.0675222	10.7717	-0.492338	0.62402	0.827319	-6.12171	No Change	ME vs. HC
seq.4900.8	Secreted	C3a anaphylatoxin	P01024	718	C3	1.00454	0.00654054	17.8066	0.130742	0.896354	0.963235	-6.2315	No Change	ME vs. HC
seq.4903.72		Calcineurin	Q08209|P63098	5530|5534	PPP3CA|PPP3R1	0.870259	-0.200484	12.5882	-2.71175	0.00841325	0.0637389	-2.83234	Down (pval < 0.05)	ME vs. HC
seq.4904.7	Intracellular	Caspase-2	P42575	835	CASP2	1.00422	0.00607624	10.3322	0.298736	0.766026	0.903688	-6.1963	No Change	ME vs. HC
seq.4905.63	Intracellular	Coactosin-like protein	Q14019	23406	COTL1	0.990272	-0.0141031	11.8847	-0.427103	0.670615	0.856208	-6.1509	No Change	ME vs. HC
seq.4906.35	Secreted	Coagulation Factor V	P12259	2153	F5	1.04999	0.0703811	14.1937	0.853719	0.396171	0.67184	-5.88591	No Change	ME vs. HC
seq.4907.56		D-dimer	P02671|P02675|P02679	2243|2244|2266	FGA|FGB|FGG	0.884197	-0.177561	7.61694	-3.18732	0.00214645	0.0266628	-1.62035	Down (qval < 0.05)	ME vs. HC
seq.4908.6	Membrane	Endoglin	P17813	2022	ENG	0.976143	-0.0348359	11.9981	-0.590553	0.55672	0.78721	-6.07001	No Change	ME vs. HC
seq.4909.68	Intracellular	Galectin-8	O00214	3964	LGALS8	0.99938	-0.000894097	8.07541	-0.0291402	0.976836	0.989532	-6.23943	No Change	ME vs. HC
seq.4910.21	Secreted	Phospholipase A2	P04054	5319	PLA2G1B	1.07258	0.101085	9.3772	2.1374	0.0360578	0.165203	-4.08167	Up (pval < 0.05)	ME vs. HC
seq.4911.49	Intracellular	Glutathione S-transferase P	P09211	2950	GSTP1	0.996451	-0.00512911	11.5743	-0.0855924	0.932035	0.975499	-6.23627	No Change	ME vs. HC
seq.4912.17	Intracellular	Aspartate aminotransferase, cytoplasmic	P17174	2805	GOT1	0.995918	-0.00590144	11.3092	-0.175256	0.861384	0.9478	-6.22485	No Change	ME vs. HC
seq.4913.78	Secreted	C-C motif chemokine 16	O15467	6360	CCL16	1.21691	0.283225	13.9899	2.66472	0.00955664	0.0692997	-2.94382	Up (pval < 0.05)	ME vs. HC
seq.4914.10		Human Chorionic Gonadotropin	P01215|P0DN86|P0DN87	1081|1082|94027	CGA|CGB3|CGB7	1.57744	0.657582	10.0531	2.71994	0.00822745	0.0631144	-2.81277	Up (pval < 0.05)	ME vs. HC
seq.4915.64		Hemoglobin	P69905|P68871	3039|3043	HBA1|HBB	0.849551	-0.235227	8.90858	-2.0999	0.0393411	0.175099	-4.15441	Down (pval < 0.05)	ME vs. HC
seq.4916.2		Immunoglobulin D	P01880	3495 50802 3535	IGHD	0.614071	-0.703523	11.8714	-1.33702	0.185542	0.446242	-5.37842	No Change	ME vs. HC
seq.4917.62		Integrin alpha-V: beta-5 complex	P06756|P18084	3685|3693	ITGAV|ITGB5	0.951812	-0.0712511	9.64377	-0.569459	0.570867	0.796499	-6.0819	No Change	ME vs. HC
seq.4918.21	Secreted	Kininogen-1	P01042	3827	KNG1	1.02426	0.0345797	17.8272	1.01197	0.315036	0.597174	-5.74361	No Change	ME vs. HC
seq.4920.10	Secreted	Lysozyme C	P61626	4069	LYZ	0.940409	-0.0886393	10.8142	-1.22835	0.223427	0.494211	-5.51129	No Change	ME vs. HC
seq.4922.13	Secreted	C-C motif chemokine 19	Q99731	6363	CCL19	1.02527	0.036	8.99177	0.744247	0.459217	0.720082	-5.97051	No Change	ME vs. HC
seq.4923.79	Secreted	Muellerian-inhibiting factor	P03971	268	AMH	1.07373	0.102629	13.4528	1.39272	0.168109	0.424091	-5.30618	No Change	ME vs. HC
seq.4924.32	Secreted	Interstitial collagenase	P03956	4312	MMP1	1.05511	0.0773995	15.988	0.493587	0.623142	0.826868	-6.12111	No Change	ME vs. HC
seq.4925.54	Secreted	Collagenase 3	P45452	4322	MMP13	1.01779	0.0254407	8.67632	0.455079	0.65046	0.844883	-6.13889	No Change	ME vs. HC
seq.4929.55	Secreted	Sex hormone-binding globulin	P04278	6462	SHBG	0.956374	-0.0643538	12.4994	-0.413373	0.680596	0.8614	-6.15652	No Change	ME vs. HC
seq.4930.21	Secreted	Stanniocalcin-1	P52823	6781	STC1	1.02617	0.037266	10.8775	0.519062	0.605354	0.816266	-6.10856	No Change	ME vs. HC
seq.4931.59	Membrane and secreted isoforms	Tissue Factor	P13726	2152	F3	0.978599	-0.031211	10.5141	-1.18327	0.240702	0.515829	-5.56324	No Change	ME vs. HC
seq.4956.2	Membrane and secreted isoforms	Epiregulin	O14944	2069	EREG	1.04649	0.0655551	11.1122	1.63567	0.106395	0.321819	-4.95885	No Change	ME vs. HC
seq.4959.2	Intracellular	Anterior gradient protein 2 homolog	O95994	10551	AGR2	1.01377	0.019731	11.7988	0.816818	0.416802	0.687293	-5.9157	No Change	ME vs. HC
seq.4960.72	Secreted	Annexin A1	P04083	301	ANXA1	0.689347	-0.536698	14.7488	-3.51789	0.000768359	0.0140025	-0.693617	Down (qval < 0.05)	ME vs. HC
seq.4961.17	Secreted	Annexin A2	P07355	302	ANXA2	1.03415	0.0484506	9.6332	1.03111	0.306037	0.587842	-5.72481	No Change	ME vs. HC
seq.4962.52	Secreted	Cerebral dopamine neurotrophic factor	Q49AH0	441549	CDNF	1.06138	0.0859358	10.9564	2.54987	0.0129668	0.0844395	-3.20939	Up (pval < 0.05)	ME vs. HC
seq.4963.19	Intracellular	cAMP-regulated phosphoprotein 19	P56211	10776	ARPP19	0.992454	-0.0109276	10.0578	-0.554884	0.580742	0.801485	-6.08986	No Change	ME vs. HC
seq.4964.67	Secreted	Endoplasmic reticulum aminopeptidase 1	Q9NZ08	51752	ERAP1	1.11974	0.163167	12.2485	1.07498	0.286073	0.566578	-5.68042	No Change	ME vs. HC
seq.4965.27	Intracellular	ATP synthase subunit beta, mitochondrial	P06576	506	ATP5F1B	1.0514	0.0723169	14.897	1.89307	0.0624804	0.232824	-4.53505	No Change	ME vs. HC
seq.4967.1	Intracellular	Complement component 1 Q subcomponent-binding protein, mitochondrial	Q07021	708	C1QBP	1.00962	0.0138123	12.5626	0.423795	0.673014	0.85721	-6.15227	No Change	ME vs. HC
seq.4968.50	Intracellular	Macrophage-capping protein	P40121	822	CAPG	1.05528	0.0776247	10.4064	1.21035	0.230215	0.503299	-5.53226	No Change	ME vs. HC
seq.4969.2	Intracellular	Carbonic anhydrase 1	P00915	759	CA1	0.896659	-0.157369	14.1108	-1.16877	0.246457	0.523042	-5.57956	No Change	ME vs. HC
seq.4970.55	Intracellular	Carbonic anhydrase 2	P00918	760	CA2	1.02134	0.03046	9.09877	1.48265	0.142653	0.386868	-5.1837	No Change	ME vs. HC
seq.4971.1	Intracellular	Cathepsin Z	Q9UBR2	1522	CTSZ	1.13416	0.181623	10.9411	2.7173	0.00828697	0.0634382	-2.81909	Up (pval < 0.05)	ME vs. HC
seq.4973.18	Intracellular	Baculoviral IAP repeat-containing protein 3	Q13489	330	BIRC3	1.03299	0.046823	9.27985	1.9249	0.0583038	0.22363	-4.47876	No Change	ME vs. HC
seq.4976.57	Intracellular	Adapter molecule crk	P46108	1398	CRK	0.946228	-0.0797405	12.0917	-1.48836	0.141146	0.384726	-5.17568	No Change	ME vs. HC
seq.4978.54	Intracellular	Drebrin-like protein	Q9UJU6	28988	DBNL	0.9613	-0.0569412	10.9554	-1.0285	0.307252	0.589063	-5.72739	No Change	ME vs. HC
seq.4979.34	Secreted	Dermatopontin	Q07507	1805	DPT	1.06895	0.0961991	10.7739	1.82531	0.0722172	0.253394	-4.65206	No Change	ME vs. HC
seq.4981.6	Membrane	Desmocollin-3	Q14574	1825	DSC3	0.99664	-0.00485529	9.34067	-0.19111	0.848992	0.942252	-6.22202	No Change	ME vs. HC
seq.4982.54	Secreted	Elafin	P19957	5266	PI3	1.20261	0.266165	12.9636	2.41325	0.01843	0.106987	-3.51266	Up (pval < 0.05)	ME vs. HC
seq.4983.6	Intracellular	Endoplasmic reticulum resident protein 29	P30040	10961	ERP29	1.239	0.309174	14.6378	6.20252	3.42055e-08	2.50589e-05	8.5907	Up (qval < 0.05)	ME vs. HC
seq.4984.83	Intracellular	S-formylglutathione hydrolase	P10768	2098	ESD	1.01222	0.0175259	10.4973	0.496358	0.621196	0.825482	-6.11978	No Change	ME vs. HC
seq.4985.11	Intracellular	Fatty acid-binding protein, epidermal	Q01469	2171	FABP5	0.981041	-0.0276145	10.9473	-0.219424	0.826958	0.929471	-6.21635	No Change	ME vs. HC
seq.4986.59	Intracellular	Focal adhesion kinase 1	Q05397	5747	PTK2	1.02806	0.0399237	7.69953	0.807792	0.421945	0.69208	-5.92279	No Change	ME vs. HC
seq.4987.17	Membrane	Immunoglobulin alpha Fc receptor	P24071	2204	FCAR	0.999104	-0.00129345	10.8058	-0.076375	0.939339	0.97639	-6.237	No Change	ME vs. HC
seq.4988.49	Membrane	Fibroblast growth factor receptor 4	P22455	2264	FGFR4	1.00413	0.00593912	10.5154	0.0533387	0.957614	0.983734	-6.23845	No Change	ME vs. HC
seq.4989.7	Secreted	Fibrinogen gamma chain	P02679	2266	FGG	0.895925	-0.15855	8.119	-2.44875	0.0168412	0.101179	-3.4352	Down (pval < 0.05)	ME vs. HC
seq.4990.87	Membrane	Platelet glycoprotein Ib alpha chain	P07359	2811	GP1BA	0.976744	-0.0339476	11.2088	-0.642418	0.522699	0.766888	-6.03896	No Change	ME vs. HC
seq.4991.12	Intracellular	Glypican-5	P78333	2262	GPC5	1.04525	0.0638488	10.6919	1.04845	0.298035	0.578846	-5.70748	No Change	ME vs. HC
seq.4992.49	Secreted	Granulins	P28799	2896	GRN	1.08995	0.124263	14.0352	2.08824	0.0404131	0.177032	-4.17679	Up (pval < 0.05)	ME vs. HC
seq.4993.16	Intracellular	Glutathione S-transferase A3	Q16772	2940	GSTA3	1.00676	0.00971725	7.92866	0.169353	0.866007	0.949799	-6.22584	No Change	ME vs. HC
seq.4995.16	Intracellular	15-hydroxyprostaglandin dehydrogenase [NAD(+)]	P15428	3248	HPGD	1.01599	0.0228874	13.2422	0.602689	0.548662	0.782917	-6.06298	No Change	ME vs. HC
seq.4996.66	Secreted	Histidine-rich glycoprotein	P04196	3273	HRG	1.00134	0.0019359	12.7205	0.0189789	0.984912	0.992499	-6.23967	No Change	ME vs. HC
seq.4997.19	Intracellular	Eukaryotic initiation factor 4A-III	P38919	9775	EIF4A3	0.995868	-0.0059739	9.60105	-0.230592	0.818304	0.925853	-6.21389	No Change	ME vs. HC
seq.5000.52	Secreted	Galectin-3-binding protein	Q08380	3959	LGALS3BP	1.01545	0.0221214	13.215	0.203184	0.83958	0.936617	-6.21969	No Change	ME vs. HC
seq.5001.6	Secreted	Mammaglobin-B	O75556	4246	SCGB2A1	0.978083	-0.0319706	13.8802	-0.864113	0.390475	0.666919	-5.87728	No Change	ME vs. HC
seq.5002.76	Membrane	Matrix metalloproteinase-14	P50281	4323	MMP14	1.01207	0.0173044	9.58303	0.311601	0.756269	0.900652	-6.19247	No Change	ME vs. HC
seq.5004.69	Intracellular	Mitogen-activated protein kinase 11	Q15759	5600	MAPK11	1.00916	0.013155	9.61713	0.125181	0.900739	0.964844	-6.23219	No Change	ME vs. HC
seq.5005.4	Intracellular	Mitogen-activated protein kinase 12	P53778	6300	MAPK12	1.0121	0.0173544	9.95475	0.780659	0.437634	0.70371	-5.94363	No Change	ME vs. HC
seq.5006.71	Intracellular	Mitogen-activated protein kinase 13	O15264	5603	MAPK13	0.994495	-0.00796431	9.13546	-0.347729	0.729086	0.886226	-6.18086	No Change	ME vs. HC
seq.5007.1	Intracellular	Mitogen-activated protein kinase 14	Q16539	1432	MAPK14	0.905056	-0.143922	10.7688	-3.71668	0.000402725	0.0095173	-0.106102	Down (qval < 0.05)	ME vs. HC
seq.5008.51	Intracellular	Superoxide dismutase [Mn], mitochondrial	P04179	6648	SOD2	0.942906	-0.0848138	14.566	-1.13632	0.259694	0.537586	-5.61537	No Change	ME vs. HC
seq.5009.11	Intracellular	Moesin	P26038	4478	MSN	0.944909	-0.0817521	10.5286	-0.996272	0.322547	0.60388	-5.75877	No Change	ME vs. HC
seq.5011.11	Secreted	Nicotinamide phosphoribosyltransferase	P43490	10135	NAMPT	1.34164	0.423999	11.532	3.03195	0.00340474	0.035684	-2.03274	Up (qval < 0.05)	ME vs. HC
seq.5012.67	Intracellular	Adenylate kinase isoenzyme 1	P00568	203	AK1	0.769273	-0.378432	13.7106	-3.09151	0.00285766	0.0319134	-1.87648	Down (qval < 0.05)	ME vs. HC
seq.5013.2	Intracellular	Chloride intracellular channel protein 1	O00299	1192	CLIC1	0.827745	-0.272741	13.7328	-3.22859	0.00189441	0.0244339	-1.50825	Down (qval < 0.05)	ME vs. HC
seq.5014.49	Intracellular	Cytoplasmic protein NCK1	P16333	4690	NCK1	1.01582	0.0226416	10.3123	0.739834	0.461873	0.72193	-5.97368	No Change	ME vs. HC
seq.5015.15	Secreted	Platelet-activating factor acetylhydrolase	Q13093	7941	PLA2G7	0.986975	-0.0189148	14.5617	-0.226177	0.821723	0.927143	-6.21488	No Change	ME vs. HC
seq.5017.19	Intracellular	Peroxiredoxin-5, mitochondrial	P30044	25824	PRDX5	1.01525	0.0218348	9.30538	1.14429	0.256397	0.533686	-5.60667	No Change	ME vs. HC
seq.5018.68	Intracellular	Peroxiredoxin-6	P30041	9588	PRDX6	0.816465	-0.292537	14.2777	-2.69307	0.00885156	0.0659729	-2.87681	Down (pval < 0.05)	ME vs. HC
seq.5019.16	Intracellular	Ubiquitin carboxyl-terminal hydrolase isozyme L1	P09936	7345	UCHL1	0.989688	-0.0149545	10.4512	-0.426309	0.67119	0.85641	-6.15123	No Change	ME vs. HC
seq.5020.50	Intracellular	Phosphoglycerate kinase 1	P00558	5230	PGK1	1.03739	0.0529648	12.5641	2.53856	0.013356	0.0859809	-3.23502	Up (pval < 0.05)	ME vs. HC
seq.5021.13	Intracellular	Inorganic pyrophosphatase	Q15181	5464	PPA1	0.965268	-0.050998	14.5648	-0.823727	0.412891	0.684352	-5.91022	No Change	ME vs. HC
seq.5023.23	Intracellular	Adenylosuccinate lyase	P30566	158	ADSL	1.08144	0.112951	12.6817	1.02358	0.309557	0.591656	-5.73224	No Change	ME vs. HC
seq.5024.67	Intracellular	Retinoblastoma-associated protein	P06400	5925	RB1	1.01461	0.020932	12.1587	0.888691	0.377211	0.655	-5.85649	No Change	ME vs. HC
seq.5026.66	Intracellular	40S ribosomal protein S3	P23396	6188	RPS3	0.957021	-0.0633776	9.2819	-1.90692	0.0606329	0.229322	-4.51066	No Change	ME vs. HC
seq.5028.59	Membrane and secreted isoforms	Scavenger receptor cysteine-rich type 1 protein M130	Q86VB7	9332	CD163	1.00357	0.00513975	11.4797	0.0506709	0.959732	0.984402	-6.23859	No Change	ME vs. HC
seq.5029.3	Secreted	Prolyl endopeptidase FAP	Q12884	2191	FAP	0.883206	-0.179179	10.08	-4.22216	7.14845e-05	0.00327309	1.47911	Down (qval < 0.05)	ME vs. HC
seq.5030.52	Intracellular	NAD-dependent protein deacetylase sirtuin-2	Q8IXJ6	22933	SIRT2	1.21339	0.279049	13.5905	2.61248	0.0109913	0.0756079	-3.0658	Up (pval < 0.05)	ME vs. HC
seq.5031.10	Intracellular	Spectrin alpha chain, non-erythrocytic 1	Q13813	6709	SPTAN1	1.01203	0.0172483	9.61844	0.756048	0.452156	0.714149	-5.96194	No Change	ME vs. HC
seq.5032.64	Intracellular	FACT complex subunit SSRP1	Q08945	6749	SSRP1	1.00752	0.0108094	10.0968	0.577663	0.565344	0.793398	-6.07732	No Change	ME vs. HC
seq.5033.27	Membrane	Tropomyosin alpha-1 chain	P09493	7168	TPM1	0.988778	-0.0162812	11.7198	-0.642425	0.522695	0.766888	-6.03896	No Change	ME vs. HC
seq.5034.79	Secreted	Trypsin-2	P07478	5645	PRSS2	1.05517	0.0774804	11.0566	0.634173	0.528033	0.770051	-6.04407	No Change	ME vs. HC
seq.5035.7	Intracellular	Thymidylate synthase	P04818	7298	TYMS	1.02656	0.0378237	9.80517	1.03991	0.301958	0.583399	-5.71605	No Change	ME vs. HC
seq.5036.50	Secreted	Tumor necrosis factor-inducible gene 6 protein	P98066	7130	TNFAIP6	0.862877	-0.212773	10.7131	-3.25773	0.00173345	0.0234338	-1.42846	Down (qval < 0.05)	ME vs. HC
seq.5060.62	Membrane	Programmed cell death 1 ligand 1	Q9NZQ7	29126	CD274	1.0364	0.0515772	10.0617	1.23947	0.219307	0.489382	-5.49818	No Change	ME vs. HC
seq.5061.27	Membrane	ICOS ligand	O75144	23308	ICOSLG	0.85638	-0.223678	13.014	-4.07348	0.000120312	0.00442918	1.00008	Down (qval < 0.05)	ME vs. HC
seq.5062.60	Membrane	CD226 antigen	Q15762	10666	CD226	0.997629	-0.00342519	11.3585	-0.126921	0.899367	0.964198	-6.23198	No Change	ME vs. HC
seq.5063.12	Membrane	Natural killer cell receptor 2B4	Q9BZW8	51744	CD244	1.01156	0.0165877	7.35061	0.415192	0.679271	0.860718	-6.15579	No Change	ME vs. HC
seq.5065.8	Membrane	CD83 antigen	Q01151	9308	CD83	1.04369	0.0616965	7.64806	1.29743	0.198742	0.463393	-5.42807	No Change	ME vs. HC
seq.5066.134	Membrane	CMRF35-like molecule 6	Q08708	10871	CD300C	0.995371	-0.00669371	11.6225	-0.102378	0.918749	0.970548	-6.23473	No Change	ME vs. HC
seq.5069.9	Membrane and secreted isoforms	Complement decay-accelerating factor	P08174	1604	CD55	1.00532	0.00764802	13.9938	0.145232	0.884945	0.957552	-6.22955	No Change	ME vs. HC
seq.5070.76	Secreted	Tumor necrosis factor receptor superfamily member 6B	O95407	8771	TNFRSF6B	1.00264	0.0037982	9.89388	0.188384	0.851121	0.943232	-6.22252	No Change	ME vs. HC
seq.5076.53	Membrane	Ephrin type-A receptor 10	Q5JZY3	284656	EPHA10	1.01681	0.0240479	7.89933	0.586691	0.559298	0.789313	-6.07222	No Change	ME vs. HC
seq.5078.82		Ephrin type-B receptor 6	O15197	2051	EPHB6	1.06425	0.0898352	10.3342	2.41748	0.0182341	0.106271	-3.50349	Up (pval < 0.05)	ME vs. HC
seq.5080.131	Membrane	Transmembrane glycoprotein NMB	Q14956	10457	GPNMB	1.08692	0.12024	11.7287	2.05742	0.0433701	0.184092	-4.23543	Up (pval < 0.05)	ME vs. HC
seq.5082.51	Membrane	X-linked interleukin-1 receptor accessory protein-like 2	Q9NP60	26280	IL1RAPL2	0.986535	-0.0195581	10.6462	-0.627203	0.532565	0.773028	-6.04834	No Change	ME vs. HC
seq.5084.154	Membrane	Interleukin-17 receptor B	Q9NRM6	55540	IL17RB	0.985334	-0.0213151	11.2328	-0.309475	0.757879	0.901042	-6.19312	No Change	ME vs. HC
seq.5085.18	Membrane	Interleukin-20 receptor subunit alpha	Q9UHF4	53832	IL20RA	1.05795	0.0812771	8.92881	2.16878	0.0334968	0.157105	-4.01995	Up (pval < 0.05)	ME vs. HC
seq.5087.5	Secreted	Interleukin-22 receptor subunit alpha-2	Q969J5	116379	IL22RA2	1.09257	0.127728	10.1233	2.22241	0.0294866	0.144048	-3.91265	Up (pval < 0.05)	ME vs. HC
seq.5088.175	Membrane	Interleukin-23 receptor	Q5VWK5	149233	IL23R	1.01004	0.0144168	10.9802	0.620292	0.537078	0.775145	-6.05252	No Change	ME vs. HC
seq.5089.11	Membrane	Interleukin-7 receptor subunit alpha	P16871	3575	IL7R	0.983715	-0.0236879	9.81567	-1.00162	0.319975	0.601061	-5.75363	No Change	ME vs. HC
seq.5090.49		Leukocyte immunoglobulin-like receptor subfamily B member 1	Q8NHL6	10859	LILRB1	1.06154	0.0861587	11.1231	1.12727	0.263474	0.540822	-5.62519	No Change	ME vs. HC
seq.5091.28	Membrane	Leukocyte immunoglobulin-like receptor subfamily B member 2	Q8N423	10288	LILRB2	0.992712	-0.0105535	12.771	-0.134895	0.893082	0.961511	-6.23096	No Change	ME vs. HC
seq.5092.51	Membrane	Protein jagged-1	P78504	182	JAG1	0.994047	-0.00861394	11.3592	-0.185743	0.853183	0.94397	-6.223	No Change	ME vs. HC
seq.5093.47	Membrane	Protein jagged-2	Q9Y219	3714	JAG2	1.01401	0.0200746	10.2723	0.822471	0.4136	0.684817	-5.91122	No Change	ME vs. HC
seq.5094.62	Membrane	Junctional adhesion molecule-like	Q86YT9	120425	JAML	0.998139	-0.00268805	9.96525	-0.108068	0.914251	0.969916	-6.23414	No Change	ME vs. HC
seq.5095.21	Membrane	Killer cell immunoglobulin-like receptor 2DL4	Q99706	3805	KIR2DL4	0.986683	-0.0193408	10.09	-0.830388	0.409141	0.681529	-5.90489	No Change	ME vs. HC
seq.5096.51	Membrane	Killer cell immunoglobulin-like receptor 3DL2	P43630	3812	KIR3DL2	0.99232	-0.0111224	9.69706	-0.435625	0.664449	0.852631	-6.14732	No Change	ME vs. HC
seq.5097.14		Killer cell immunoglobulin-like receptor 3DS1	Q14943	3813	KIR3DS1	0.999936	-9.22538e-05	10.5495	-0.00408223	0.996754	0.99854	-6.23984	No Change	ME vs. HC
seq.5098.79	Membrane	Killer cell lectin-like receptor subfamily F member 1	Q9NZS2	51348	KLRF1	1.00446	0.00641981	10.0924	0.454857	0.650619	0.844883	-6.13899	No Change	ME vs. HC
seq.5099.14	Membrane and secreted isoforms	Lymphocyte activation gene 3 protein	P18627	3902	LAG3	0.998018	-0.00286207	13.0274	-0.0272854	0.97831	0.989611	-6.23948	No Change	ME vs. HC
seq.5100.53	Membrane	Lysosome membrane protein 2	Q14108	950	SCARB2	1.00588	0.00845292	9.93551	0.388602	0.698749	0.872068	-6.1662	No Change	ME vs. HC
seq.5102.55	Membrane	MHC class I polypeptide-related sequence B	Q29980	4277	MICB	0.993672	-0.00915799	9.79037	-0.137891	0.890722	0.960328	-6.23056	No Change	ME vs. HC
seq.5103.30	Membrane	Cell surface glycoprotein CD200 receptor 1	Q8TD46	131450	CD200R1	0.994042	-0.00862066	10.5386	-0.394151	0.694667	0.870235	-6.16408	No Change	ME vs. HC
seq.5104.57	Membrane	Natural cytotoxicity triggering receptor 1	O76036	9437	NCR1	1.01612	0.0230773	12.0909	0.676701	0.500824	0.751237	-6.01702	No Change	ME vs. HC
seq.5105.2	Membrane	Reticulon-4 receptor	Q9BZR6	65078	RTN4R	1.12101	0.164803	10.3262	2.48138	0.0154902	0.0958733	-3.36316	Up (pval < 0.05)	ME vs. HC
seq.5106.52	Membrane	Neurogenic locus notch homolog protein 2	Q04721	4853	NOTCH2	1.01467	0.021008	9.50128	0.62445	0.534361	0.773356	-6.05001	No Change	ME vs. HC
seq.5107.7	Membrane	Neurogenic locus notch homolog protein 1	P46531	4851	NOTCH1	1.01531	0.0219153	14.149	0.679165	0.499271	0.750034	-6.0154	No Change	ME vs. HC
seq.5108.72	Membrane	Neurogenic locus notch homolog protein 3	Q9UM47	4854	NOTCH3	0.947158	-0.0783231	15.4577	-1.57767	0.119148	0.344061	-5.04649	No Change	ME vs. HC
seq.5109.24	Membrane	Neuronal cell adhesion molecule	Q92823	4897	NRCAM	0.996547	-0.00499003	9.53222	-0.140247	0.888867	0.959599	-6.23024	No Change	ME vs. HC
seq.5110.84		Neurexin-1-beta	P58400	9378	NRXN1	1.05206	0.0732235	9.14353	2.90749	0.00487618	0.044833	-2.3518	Up (qval < 0.05)	ME vs. HC
seq.5111.15		Neurexin-3-beta	Q9HDB5	9369	NRXN3	1.0417	0.0589424	11.3568	0.916093	0.362761	0.642396	-5.83263	No Change	ME vs. HC
seq.5112.73	Membrane	OX-2 membrane glycoprotein	P41217	4345	CD200	0.99426	-0.00830463	11.6515	-0.435471	0.664559	0.852631	-6.14739	No Change	ME vs. HC
seq.5114.65	Membrane	Prolactin receptor	P16471	5618	PRLR	1.01786	0.0255328	12.4491	1.02448	0.309132	0.59104	-5.73135	No Change	ME vs. HC
seq.5115.31	Membrane	Tumor necrosis factor receptor superfamily member 19L	Q969Z4	84957	RELT	1.04464	0.0630093	10.2411	1.51887	0.133297	0.370743	-5.13234	No Change	ME vs. HC
seq.5116.62	Membrane	Roundabout homolog 2	Q9HCK4	6092	ROBO2	1.04937	0.0695245	10.8062	1.54922	0.125836	0.3569	-5.0884	No Change	ME vs. HC
seq.5117.14	Membrane	Roundabout homolog 3	Q96MS0	64221	ROBO3	1.00085	0.00123251	10.1593	0.0458179	0.963586	0.985663	-6.23882	No Change	ME vs. HC
seq.5121.3	Membrane	Semaphorin-6B	Q9H3T3	10501	SEMA6B	0.98769	-0.0178701	10.974	-0.406476	0.685632	0.864533	-6.15927	No Change	ME vs. HC
seq.5122.92	Membrane	Semaphorin-6A	Q9H2E6	57556	SEMA6A	1.04181	0.0590971	9.42213	1.49375	0.139731	0.382498	-5.16807	No Change	ME vs. HC
seq.5124.62	Membrane	Intercellular adhesion molecule 5	Q9UMF0	7087	ICAM5	1.01609	0.023033	12.5417	0.498273	0.619853	0.824295	-6.11885	No Change	ME vs. HC
seq.5124.69	Membrane	Intercellular adhesion molecule 5	Q9UMF0	7087	ICAM5	1.02844	0.0404625	11.445	0.648785	0.518599	0.764232	-6.03497	No Change	ME vs. HC
seq.5125.6	Membrane	Sialic acid-binding Ig-like lectin 14	Q08ET2	100049587	SIGLEC14	1.05752	0.0806862	14.8234	0.585566	0.560049	0.789914	-6.07286	No Change	ME vs. HC
seq.5128.53	Membrane	SLAM family member 6	Q96DU3	114836	SLAMF6	1.01762	0.0252034	9.31306	0.979885	0.330515	0.612381	-5.77436	No Change	ME vs. HC
seq.5129.12	Intracellular	Scavenger receptor class F member 1	Q14162	8578	SCARF1	0.941486	-0.0869889	13.1972	-1.3856	0.170264	0.426788	-5.31557	No Change	ME vs. HC
seq.5131.15	Membrane	Tumor necrosis factor receptor superfamily member 19	Q9NS68	55504	TNFRSF19	1.06379	0.0892078	9.98191	2.13428	0.0363215	0.166099	-4.08776	Up (pval < 0.05)	ME vs. HC
seq.5132.71	Membrane	Interleukin-27 receptor subunit alpha	Q6UWB1	9466	IL27RA	1.04193	0.0592591	13.5513	0.700947	0.485658	0.739848	-6.00083	No Change	ME vs. HC
seq.5133.17	Membrane	TGF-beta receptor type-2	P37173	7048	TGFBR2	1.02446	0.0348579	11.4514	0.773552	0.441799	0.707303	-5.94898	No Change	ME vs. HC
seq.5134.52	Membrane	Hepatitis A virus cellular receptor 2	Q8TDQ0	84868	HAVCR2	1.01736	0.0248277	11.4212	0.442068	0.659802	0.850911	-6.14457	No Change	ME vs. HC
seq.5138.50	Membrane	Tumor necrosis factor receptor superfamily member 12A	Q9NP84	51330	TNFRSF12A	1.02454	0.0349833	9.68746	0.631253	0.52993	0.771209	-6.04586	No Change	ME vs. HC
seq.5139.32	Membrane	Netrin receptor UNC5C	O95185	8633	UNC5C	1.0917	0.126571	13.6359	2.25861	0.027024	0.136536	-3.83895	Up (pval < 0.05)	ME vs. HC
seq.5140.56	Membrane	Netrin receptor UNC5D	Q6UXZ4	137970	UNC5D	1.12215	0.166272	10.7447	2.85415	0.005671	0.0494004	-2.48535	Up (qval < 0.05)	ME vs. HC
seq.5178.5	Intracellular	High affinity cAMP-specific 3',5'-cyclic phosphodiesterase 7A	Q13946	5150	PDE7A	1.01617	0.0231402	8.57026	0.969367	0.335697	0.616375	-5.78423	No Change	ME vs. HC
seq.5183.53		AMP Kinase (alpha1beta1gamma1)	Q13131|Q9Y478|P54619	5562|5564|5571	PRKAA1|PRKAB1|PRKAG1	1.02279	0.032509	9.80311	1.37859	0.172407	0.429903	-5.32477	No Change	ME vs. HC
seq.5193.51	Intracellular	GTPase KRas	P01116	3845	KRAS	1.00366	0.0052659	10.2844	0.319964	0.749948	0.897639	-6.1899	No Change	ME vs. HC
seq.5196.7	Intracellular	Glycylpeptide N-tetradecanoyltransferase 1	P30419	4836	NMT1	0.977668	-0.032584	10.4429	-1.2885	0.201813	0.465539	-5.43907	No Change	ME vs. HC
seq.5201.50	Intracellular	High affinity cGMP-specific 3',5'-cyclic phosphodiesterase 9A	O76083	5152	PDE9A	1.03155	0.0448203	8.66262	1.31269	0.193573	0.456641	-5.4091	No Change	ME vs. HC
seq.5202.4	Intracellular	Peptidyl-prolyl cis-trans isomerase D	Q08752	5481	PPID	0.925016	-0.112449	9.75611	-1.32362	0.189933	0.451115	-5.39539	No Change	ME vs. HC
seq.5204.13	Intracellular	Proteasome activator complex subunit 3	P61289	10197	PSME3	0.999501	-0.000720679	9.43231	-0.0336276	0.97327	0.988243	-6.23929	No Change	ME vs. HC
seq.5223.59		Glucokinase regulatory protein	Q14397	2646	GCKR	1.00812	0.0116698	10.3315	0.680474	0.498447	0.750015	-6.01454	No Change	ME vs. HC
seq.5224.20	Intracellular	Casein kinase II subunit alpha	P68400	1457	CSNK2A1	1.04368	0.0616841	6.34494	1.18494	0.240046	0.514957	-5.56136	No Change	ME vs. HC
seq.5225.50		Casein kinase II 2-alpha:2-beta heterotetramer	P68400|P67870	1457|1460	CSNK2A1|CSNK2B	0.822749	-0.281475	11.59	-2.87752	0.00530909	0.0471447	-2.42707	Down (qval < 0.05)	ME vs. HC
seq.5226.36		Casein kinase II 2-alpha':2-beta heterotetramer	P19784|P67870	1459|1460	CSNK2A2|CSNK2B	0.972637	-0.040026	8.66793	-0.26629	0.790798	0.912738	-6.20524	No Change	ME vs. HC
seq.5227.60	Intracellular	[Pyruvate dehydrogenase (acetyl-transferring)] kinase isozyme 1, mitochondrial	Q15118	5163	PDK1	1.01846	0.0263833	10.0906	0.508664	0.612586	0.819839	-6.11376	No Change	ME vs. HC
seq.5228.25	Intracellular	Kinesin-like protein KIF23	Q02241	9493	KIF23	1.00239	0.00344986	8.67894	0.0912492	0.927555	0.974562	-6.23578	No Change	ME vs. HC
seq.5229.90	Intracellular	Inosine-5'-monophosphate dehydrogenase 1	P20839	3614	IMPDH1	0.811895	-0.300635	11.8701	-1.73571	0.0870126	0.286031	-4.80084	No Change	ME vs. HC
seq.5230.99	Membrane	3-hydroxy-3-methylglutaryl-coenzyme A reductase	P04035	3156	HMGCR	1.01884	0.0269242	9.06813	0.68268	0.497061	0.748995	-6.01308	No Change	ME vs. HC
seq.5231.79	Secreted	Proprotein convertase subtilisin/kexin type 9	Q8NBP7	255738	PCSK9	1.08883	0.122782	15.7035	1.63932	0.10563	0.320565	-4.95323	No Change	ME vs. HC
seq.5236.2	Intracellular	Nuclear receptor subfamily 1 group D member 1	P20393	9572	NR1D1	0.988568	-0.0165885	10.0593	-0.622766	0.535461	0.773719	-6.05103	No Change	ME vs. HC
seq.5238.26	Intracellular	Peptidyl-prolyl cis-trans isomerase E	Q9UNP9	10450	PPIE	1.00575	0.00827864	9.27567	0.277017	0.782583	0.909564	-6.2024	No Change	ME vs. HC
seq.5242.37	Intracellular	Dual specificity mitogen-activated protein kinase kinase 4	P45985	6416	MAP2K4	0.974925	-0.0366376	14.3263	-0.304279	0.761817	0.90224	-6.19467	No Change	ME vs. HC
seq.5245.40		AMP Kinase (alpha2beta2gamma1)	P54646|O43741|P54619	5563|5565|5571	PRKAA2|PRKAB2|PRKAG1	0.800696	-0.320674	10.813	-4.45965	3.05281e-05	0.00205407	2.26442	Down (qval < 0.05)	ME vs. HC
seq.5246.64	Intracellular	cGMP-dependent 3',5'-cyclic phosphodiesterase	O00408	5138	PDE2A	0.99693	-0.00443659	9.61957	-0.0810889	0.935602	0.975499	-6.23663	No Change	ME vs. HC
seq.5248.68	Intracellular	Peptidyl-prolyl cis-trans isomerase F, mitochondrial	P30405	10105	PPIF	0.623676	-0.681131	12.7616	-3.18714	0.0021476	0.0266628	-1.62083	Down (qval < 0.05)	ME vs. HC
seq.5249.31	Membrane	Serine/threonine-protein kinase 17B	O94768	9262	STK17B	0.934375	-0.0979258	10.7653	-2.18547	0.0322002	0.153051	-3.98679	Down (pval < 0.05)	ME vs. HC
seq.5250.53	Intracellular	Inosine-5'-monophosphate dehydrogenase 2	P12268	3615	IMPDH2	0.983546	-0.0239353	11.8151	-1.30442	0.196362	0.461035	-5.41941	No Change	ME vs. HC
seq.5252.33	Intracellular	Dual 3',5'-cyclic-AMP and -GMP phosphodiesterase 11A	Q9HCR9	50940	PDE11A	0.962653	-0.0549123	11.3158	-1.35572	0.179545	0.440209	-5.35449	No Change	ME vs. HC
seq.5253.1	Intracellular	Calcium/calmodulin-dependent 3',5'-cyclic nucleotide phosphodiesterase 1A	P54750	5136	PDE1A	0.932208	-0.101277	9.77007	-2.70778	0.00850468	0.0641661	-2.84181	Down (pval < 0.05)	ME vs. HC
seq.5254.69	Membrane	cGMP-inhibited 3',5'-cyclic phosphodiesterase A	Q14432	5139	PDE3A	0.999517	-0.000697069	9.5929	-0.0413836	0.967108	0.986025	-6.23901	No Change	ME vs. HC
seq.5255.22	Intracellular	cAMP-specific 3',5'-cyclic phosphodiesterase 4D	Q08499	5144	PDE4D	1.00006	8.73877e-05	10.2281	0.00187604	0.998508	0.999484	-6.23984	No Change	ME vs. HC
seq.5256.86	Intracellular	cGMP-specific 3',5'-cyclic phosphodiesterase	O76074	8654	PDE5A	0.846056	-0.241176	11.2964	-3.79146	0.000314217	0.00816725	0.120401	Down (qval < 0.05)	ME vs. HC
seq.5259.2		Mitogen-activated protein kinase kinase kinase 7:TGF-beta-activated kinase 1 and MAP3K7-binding protein 1 fusion	O43318|Q15750	6885|10454	MAP3K7|TAB1	0.994432	-0.00805532	10.3183	-0.452269	0.652473	0.84582	-6.14013	No Change	ME vs. HC
seq.5260.80	Intracellular	Non-receptor tyrosine-protein kinase TYK2	P29597	7297	TYK2	1.02198	0.0313602	11.6779	1.06581	0.29017	0.572063	-5.68985	No Change	ME vs. HC
seq.5261.13	Intracellular	Abelson tyrosine-protein kinase 2	P42684	27	ABL2	0.969289	-0.0450013	11.1494	-2.96938	0.00408335	0.0403162	-2.19442	Down (qval < 0.05)	ME vs. HC
seq.5262.57	Intracellular	Breast cancer anti-estrogen resistance protein 3	O75815	8412	BCAR3	0.984926	-0.021913	10.3443	-0.978521	0.331184	0.612543	-5.77564	No Change	ME vs. HC
seq.5264.65	Intracellular	Calreticulin	P27797	811	CALR	0.985272	-0.0214066	10.5812	-0.721972	0.472715	0.728407	-5.98633	No Change	ME vs. HC
seq.5265.12	Intracellular	GRB2-related adapter protein 2	O75791	9402	GRAP2	0.988871	-0.0161461	8.80128	-0.553319	0.581807	0.801485	-6.0907	No Change	ME vs. HC
seq.5268.49	Membrane and secreted isoforms	Matrix metalloproteinase-16	P51512	4325	MMP16	0.969795	-0.0442486	10.0733	-1.80208	0.075835	0.261336	-4.69128	No Change	ME vs. HC
seq.5272.55	Intracellular	SHC-transforming protein 1	P29353	6464	SHC1	0.747095	-0.420636	12.3883	-2.66021	0.00967346	0.0694832	-2.95443	Down (pval < 0.05)	ME vs. HC
seq.5275.28	Intracellular	Proto-oncogene vav	P15498	7409	VAV1	0.721654	-0.470621	12.5099	-2.77841	0.00700603	0.0569026	-2.67167	Down (pval < 0.05)	ME vs. HC
seq.5280.68	Membrane	Mitochondrial glutamate carrier 2	Q9H1K4	83733	SLC25A18	0.982606	-0.0253157	9.17429	-1.55306	0.124915	0.354839	-5.08278	No Change	ME vs. HC
seq.5301.7	Secreted	Eotaxin	P51671	6356	CCL11	0.995377	-0.00668502	13.6624	-0.071079	0.943537	0.977426	-6.23738	No Change	ME vs. HC
seq.5307.12	Secreted	Coagulation factor IXab	P00740	2158	F9	1.08047	0.111659	13.9612	3.11208	0.00268854	0.0305368	-1.82197	Up (qval < 0.05)	ME vs. HC
seq.5312.49	Secreted	Apolipoprotein E (isoform E2)	P02649	348	APOE	0.99838	-0.00233906	17.2863	-0.0389099	0.969073	0.986748	-6.2391	No Change	ME vs. HC
seq.5315.22	Intracellular	Troponin T, cardiac muscle	P45379	7139	TNNT2	0.9676	-0.0475167	10.5585	-2.02393	0.046793	0.192263	-4.29828	Down (pval < 0.05)	ME vs. HC
seq.5316.54	Secreted	Prothrombin	P00734	2147	F2	1.13462	0.182213	15.8703	1.91117	0.060075	0.228154	-4.50314	No Change	ME vs. HC
seq.5335.73	Intracellular	Annexin A6	P08133	309	ANXA6	1.04701	0.0662701	13.8905	1.23676	0.220306	0.490573	-5.50138	No Change	ME vs. HC
seq.5337.64	Membrane	T-lymphocyte activation antigen CD86	P42081	942	CD86	0.969286	-0.0450059	9.66676	-0.877449	0.383242	0.661467	-5.86607	No Change	ME vs. HC
seq.5339.49	Secreted	Protein S100-A9	P06702	6280	S100A9	0.981414	-0.0270659	10.5016	-0.423365	0.673326	0.85721	-6.15245	No Change	ME vs. HC
seq.5340.24	Intracellular	Caspase-10	Q92851	843	CASP10	0.913363	-0.13074	12.2413	-3.51982	0.000763617	0.0139508	-0.688003	Down (qval < 0.05)	ME vs. HC
seq.5343.74	Intracellular	Carboxypeptidase E	P16870	1363	CPE	0.99314	-0.00993122	10.8681	-0.412695	0.68109	0.861773	-6.15679	No Change	ME vs. HC
seq.5345.51	Intracellular	Cytoskeleton-associated protein 2	Q8WWK9	26586	CKAP2	1.08667	0.119913	13.4294	2.30905	0.0238954	0.125866	-3.73454	Up (pval < 0.05)	ME vs. HC
seq.5346.24	Intracellular	Copine-1	Q99829	8904	CPNE1	0.808686	-0.306348	12.9183	-2.31868	0.0233357	0.124514	-3.71437	Down (pval < 0.05)	ME vs. HC
seq.5347.59	Intracellular	G2/mitotic-specific cyclin-B1	P14635	891	CCNB1	1.02227	0.0317731	10.2144	2.19549	0.0314436	0.150756	-3.96679	Up (pval < 0.05)	ME vs. HC
seq.5349.69	Membrane	Delta-like protein 1	O00548	28514	DLL1	1.04518	0.0637515	10.7173	1.52587	0.131545	0.367479	-5.12227	No Change	ME vs. HC
seq.5350.14	Intracellular	Glypican-6	Q9Y625	10082	GPC6	1.01244	0.0178321	11.2633	0.680429	0.498476	0.750015	-6.01457	No Change	ME vs. HC
seq.5351.52	Intracellular	Heterogeneous nuclear ribonucleoproteins A2/B1	P22626	3181	HNRNPA2B1	0.761667	-0.392767	11.587	-4.09137	0.000113064	0.00429174	1.05719	Down (qval < 0.05)	ME vs. HC
seq.5352.11	Membrane	Tumor necrosis factor receptor superfamily member 14	Q92956	8764	TNFRSF14	0.969905	-0.0440843	9.47891	-1.58698	0.11702	0.340736	-5.03261	No Change	ME vs. HC
seq.5353.89	Secreted	Interleukin-1 receptor antagonist protein	P18510	3557	IL1RN	1.02534	0.0361075	10.908	0.740924	0.461216	0.721555	-5.9729	No Change	ME vs. HC
seq.5354.11	Intracellular	Keratin, type I cytoskeletal 18	P05783	3875	KRT18	1.04744	0.0668608	9.25137	2.99521	0.00378926	0.0383405	-2.12798	Up (qval < 0.05)	ME vs. HC
seq.5355.69	Membrane and secreted isoforms	Tumor necrosis factor ligand superfamily member 14	O43557	8740	TNFSF14	0.778209	-0.36177	10.9485	-4.26969	6.04038e-05	0.00289191	1.63435	Down (qval < 0.05)	ME vs. HC
seq.5356.2	Secreted	Macrophage migration inhibitory factor	P14174	4282	MIF	0.994818	-0.0074956	11.1823	-0.341231	0.733951	0.888592	-6.18304	No Change	ME vs. HC
seq.5357.60	Membrane	Neuroligin-4, X-linked	Q8N0W4	57502	NLGN4X	1.01842	0.0263261	9.68914	0.668281	0.50615	0.755205	-6.02252	No Change	ME vs. HC
seq.5358.3	Secreted	Osteomodulin	Q99983	4958	OMD	0.99163	-0.0121259	13.1262	-0.121485	0.903655	0.964844	-6.23264	No Change	ME vs. HC
seq.5359.65	Intracellular	Serine/threonine-protein kinase pim-1	P11309	5292	PIM1	0.973125	-0.0393034	11.0534	-2.35201	0.0214884	0.117783	-3.64407	Down (pval < 0.05)	ME vs. HC
seq.5360.9	Intracellular	RAC-beta serine/threonine-protein kinase	P31751	208	AKT2	0.889638	-0.16871	11.6028	-3.07506	0.0029999	0.0330485	-1.91986	Down (qval < 0.05)	ME vs. HC
seq.5363.51	Secreted	Semaphorin-3E	O15041	9723	SEMA3E	1.04639	0.065427	10.7974	1.13341	0.260907	0.53912	-5.61854	No Change	ME vs. HC
seq.5364.7	Intracellular	Protein SET	Q01105	6418	SET	1.01275	0.0182723	14.0796	0.374285	0.709323	0.877938	-6.17152	No Change	ME vs. HC
seq.5383.14	Membrane	Tumor necrosis factor receptor superfamily member 13C	Q96RJ3	115650	TNFRSF13C	1.0191	0.0272974	11.64	0.651397	0.516922	0.763774	-6.03333	No Change	ME vs. HC
seq.5384.67	Intracellular	Transcription factor IIIB 90 kDa subunit	Q92994	2972	BRF1	0.981021	-0.0276443	12.4544	-0.819747	0.415141	0.686096	-5.91338	No Change	ME vs. HC
seq.5392.73	Membrane and secreted isoforms	Tumor necrosis factor receptor superfamily member 6	P25445	355	FAS	1.07812	0.108521	13.237	1.49193	0.140207	0.383555	-5.17064	No Change	ME vs. HC
seq.5400.52	Membrane and secreted isoforms	Leptin receptor, soluble	P48357	3953	LEPR	1.14733	0.198287	10.9644	1.85098	0.0683884	0.246198	-4.60818	No Change	ME vs. HC
seq.5404.53	Membrane	Tumor necrosis factor receptor superfamily member 21	O75509	27242	TNFRSF21	1.0267	0.0380203	12.3684	0.735296	0.464614	0.7246	-5.97693	No Change	ME vs. HC
seq.5410.53	Membrane	Cadherin-15	P55291	1013	CDH15	0.928417	-0.107155	10.9056	-2.65692	0.00975946	0.0697	-2.96216	Down (pval < 0.05)	ME vs. HC
seq.5412.53	Membrane	CD27 antigen	P26842	939	CD27	1.00078	0.00111801	12.3545	0.0227058	0.981949	0.991282	-6.23959	No Change	ME vs. HC
seq.5424.55	Membrane	Tumor necrosis factor receptor superfamily member 11A	Q9Y6Q6	8792	TNFRSF11A	1.01392	0.0199402	10.726	0.74452	0.459053	0.720028	-5.97032	No Change	ME vs. HC
seq.5430.66	Membrane	Tyrosine-protein phosphatase non-receptor type substrate 1	P78324	140885	SIRPA	0.993566	-0.00931279	13.3234	-0.0778591	0.938162	0.975788	-6.23688	No Change	ME vs. HC
seq.5437.63	Intracellular	Fatty acid-binding protein, heart	P05413	2170	FABP3	1.39401	0.479244	13.6663	5.11066	2.66378e-06	0.000513893	4.52747	Up (qval < 0.05)	ME vs. HC
seq.5440.26	Intracellular	Troponin I, fast skeletal muscle	P48788	7136	TNNI2	0.89485	-0.160283	11.981	-1.52367	0.132092	0.368651	-5.12543	No Change	ME vs. HC
seq.5441.67	Intracellular	Troponin I, cardiac muscle	P19429	7137	TNNI3	1.02595	0.036957	8.92753	0.637816	0.525673	0.768761	-6.04182	No Change	ME vs. HC
seq.5443.62	Secreted	Atrial natriuretic factor	P01160	4878	NPPA	0.964901	-0.0515467	11.0022	-2.44143	0.0171584	0.102114	-3.45125	Down (pval < 0.05)	ME vs. HC
seq.5451.1	Membrane	CD166 antigen	Q13740	214	ALCAM	1.012	0.0172078	13.735	0.382392	0.703328	0.874859	-6.16853	No Change	ME vs. HC
seq.5452.71	Intracellular	Asialoglycoprotein receptor 1	P07306	432	ASGR1	1.04032	0.0570301	11.8978	1.48769	0.141321	0.384876	-5.17661	No Change	ME vs. HC
seq.5456.59	Secreted	Beta-Ala-His dipeptidase	Q96KN2	84735	CNDP1	0.839978	-0.251576	12.9863	-2.06838	0.0422976	0.181964	-4.21466	Down (pval < 0.05)	ME vs. HC
seq.5457.5	Membrane	Collectin-12	Q5KU26	81035	COLEC12	0.992153	-0.0113662	11.054	-0.158008	0.874905	0.95251	-6.22766	No Change	ME vs. HC
seq.5459.33	Secreted	Cystatin-SN	P01037	1469	CST1	1.04288	0.0605798	9.53155	0.744467	0.459084	0.720028	-5.97035	No Change	ME vs. HC
seq.5460.60	Intracellular	ATP-dependent RNA helicase DDX19B	Q9UMR2	11269	DDX19B	0.903539	-0.146341	10.5666	-3.49923	0.000815521	0.0144312	-0.747627	Down (qval < 0.05)	ME vs. HC
seq.5462.62	Secreted	Ficolin-3	O75636	8547	FCN3	0.991092	-0.0129096	10.6069	-0.220953	0.825771	0.929136	-6.21602	No Change	ME vs. HC
seq.5463.22	Intracellular	Growth arrest-specific protein 1	P54826	2619	GAS1	1.09423	0.129918	12.7273	2.64111	0.0101826	0.0713644	-2.9992	Up (pval < 0.05)	ME vs. HC
seq.5464.52	Intracellular	Growth factor receptor-bound protein 2	P62993	2885	GRB2	0.724015	-0.465908	14.139	-3.15321	0.00237813	0.0282247	-1.7122	Down (qval < 0.05)	ME vs. HC
seq.5465.32	Intracellular	Heparan-sulfate 6-O-sulfotransferase 1	O60243	9394	HS6ST1	1.05982	0.0838132	10.6562	1.89531	0.0621775	0.232049	-4.53111	No Change	ME vs. HC
seq.5467.15	Intracellular	Heat shock protein HSP 90-beta	P08238	3326	HSP90AB1	0.876188	-0.190687	13.9684	-3.52195	0.000758438	0.0139256	-0.681831	Down (qval < 0.05)	ME vs. HC
seq.5468.67	Membrane	Interleukin-17 receptor C	Q8NAC3	84818	IL17RC	1.03134	0.0445232	9.93844	1.85351	0.0680202	0.245355	-4.60383	No Change	ME vs. HC
seq.5475.10	Intracellular	Protein kinase C beta type (splice variant beta-II)	P05771	5579	PRKCB	0.801992	-0.31834	13.3589	-2.4591	0.0164019	0.100023	-3.41245	Down (pval < 0.05)	ME vs. HC
seq.5476.66	Intracellular	Protein kinase C gamma type	P05129	5582	PRKCG	1.07692	0.106914	8.57585	3.76673	0.000341198	0.00851657	0.0451689	Up (qval < 0.05)	ME vs. HC
seq.5478.50	Membrane	Glutamate carboxypeptidase 2	Q04609	2346	FOLH1	0.94778	-0.0773754	9.51857	-0.381654	0.703874	0.875172	-6.1688	No Change	ME vs. HC
seq.5480.49	Membrane and secreted isoforms	C-C motif chemokine 5	P13501	6352	CCL5	1.02571	0.036627	15.4786	0.391484	0.696628	0.870755	-6.1651	No Change	ME vs. HC
seq.5481.16	Intracellular	Ras GTPase-activating protein 1	P20936	5921	RASA1	1.03786	0.0536175	9.5418	1.22684	0.223992	0.494714	-5.51306	No Change	ME vs. HC
seq.5483.1	Secreted	Repulsive guidance molecule A	Q96B86	56963	RGMA	0.977294	-0.0331354	13.6006	-0.917775	0.361886	0.641932	-5.83114	No Change	ME vs. HC
seq.5484.63	Intracellular	40S ribosomal protein S3a	P61247	6189	RPS3A	0.95961	-0.0594796	10.0046	-2.03911	0.0452143	0.188816	-4.26991	Down (pval < 0.05)	ME vs. HC
seq.5486.73	Membrane	Intercellular adhesion molecule 2	P13598	3384	ICAM2	0.973677	-0.0384849	10.968	-0.900859	0.37075	0.6501	-5.84598	No Change	ME vs. HC
seq.5487.7	Membrane	SLAM family member 7	Q9NQ25	57823	SLAMF7	0.920947	-0.11881	10.8422	-1.03893	0.302412	0.583788	-5.71703	No Change	ME vs. HC
seq.5488.74	Intracellular	Proto-oncogene tyrosine-protein kinase Src isoform 2	P12931	6714	SRC	0.731598	-0.450878	14.8644	-3.02383	0.00348652	0.0362816	-2.05388	Down (qval < 0.05)	ME vs. HC
seq.5489.18	Intracellular	Stress-induced-phosphoprotein 1	P31948	10963	STIP1	0.963286	-0.0539646	10.5966	-1.05458	0.295242	0.576393	-5.70128	No Change	ME vs. HC
seq.5490.53	Secreted	Testican-1	Q08629	6695	SPOCK1	1.04346	0.0613806	12.8192	1.84953	0.0686003	0.246488	-4.61068	No Change	ME vs. HC
seq.5491.12	Secreted	Testican-2	Q92563	9806	SPOCK2	1.06564	0.091721	13.9877	1.45924	0.148969	0.396281	-5.21627	No Change	ME vs. HC
seq.5493.17	Intracellular	Serine/threonine-protein kinase WNK3	Q9BYP7	65267	WNK3	0.853779	-0.228065	12.872	-2.73978	0.00779277	0.0607338	-2.76517	Down (pval < 0.05)	ME vs. HC
seq.5494.52	Membrane	Small nuclear ribonucleoprotein F	P62306	6636	SNRPF	1.04466	0.0630332	11.7165	1.61752	0.11026	0.327738	-4.98658	No Change	ME vs. HC
seq.5496.49	Secreted	Spondin-1	Q9HCB6	10418	SPON1	1.04159	0.0587882	13.2624	1.07834	0.284583	0.565023	-5.67695	No Change	ME vs. HC
seq.5508.62	Secreted	Cathepsin D	P07339	1509	CTSD	1.01414	0.0202498	11.1903	0.335926	0.737931	0.890081	-6.18479	No Change	ME vs. HC
seq.5509.7	Membrane	Epidermal growth factor	P01133	1950	EGF	0.796331	-0.32856	11.4633	-3.36114	0.00126008	0.0188395	-1.14116	Down (qval < 0.05)	ME vs. HC
seq.5526.53	Membrane and secreted isoforms	Tumor necrosis factor receptor superfamily member 18	Q9Y5U5	8784	TNFRSF18	0.989672	-0.0149776	9.556	-0.345089	0.731061	0.886938	-6.18175	No Change	ME vs. HC
seq.5532.53	Membrane	Fibroblast growth factor receptor 1	P11362	2260	FGFR1	0.926107	-0.110749	9.87153	-2.69507	0.00880361	0.065946	-2.87205	Down (pval < 0.05)	ME vs. HC
seq.5534.49	Membrane	Tumor necrosis factor receptor superfamily member 10B	O14763	8795	TNFRSF10B	0.964255	-0.0525139	9.83311	-2.61268	0.0109854	0.0756079	-3.06533	Down (pval < 0.05)	ME vs. HC
seq.5542.22	Membrane and secreted isoforms	Neuropilin-1	O14786	8829	NRP1	0.883328	-0.17898	11.3964	-2.59881	0.0113978	0.077315	-3.0974	Down (pval < 0.05)	ME vs. HC
seq.5581.28	Secreted	Fibrinogen-like protein 1	Q08830	2267	FGL1	0.856926	-0.222757	12.6155	-1.58208	0.118136	0.342487	-5.03992	No Change	ME vs. HC
seq.5583.62		Tyrosine-protein kinase RYK	P34925	6259	RYK	1.03399	0.0482282	9.81517	2.03501	0.0456355	0.189424	-4.27758	Up (pval < 0.05)	ME vs. HC
seq.5584.21	Secreted	Holo-Transcobalamin-2	P20062	6948	TCN2	0.896955	-0.156892	12.8116	-2.22639	0.0292064	0.143554	-3.9046	Down (pval < 0.05)	ME vs. HC
seq.5586.66	Intracellular	Multiple inositol polyphosphate phosphatase 1	Q9UNW1	9562	MINPP1	0.955337	-0.0659191	11.1972	-2.02103	0.0470998	0.193096	-4.30367	Down (pval < 0.05)	ME vs. HC
seq.5587.3	Secreted	Coiled-coil domain-containing protein 134	Q9H6E4	79879	CCDC134	1.02571	0.03662	9.07719	1.67827	0.0977517	0.305386	-4.89262	No Change	ME vs. HC
seq.5590.11	Membrane	Zona pellucida-like domain-containing protein 1	Q8TCW7	131368	ZPLD1	0.971156	-0.0422253	10.9637	-1.30044	0.197712	0.46276	-5.42434	No Change	ME vs. HC
seq.5593.11	Intracellular	Protein disulfide-isomerase A5	Q14554	10954	PDIA5	0.978592	-0.0312212	12.8932	-0.223103	0.824105	0.928256	-6.21555	No Change	ME vs. HC
seq.5594.87	Intracellular	LDLR chaperone MESD	Q14696	23184	MESD	1.00716	0.0102984	10.6831	0.422115	0.674234	0.857324	-6.15296	No Change	ME vs. HC
seq.5596.75	Membrane	T-cell surface glycoprotein CD5	P06127	921	CD5	1.00815	0.0117094	13.7173	0.158953	0.874164	0.952149	-6.22751	No Change	ME vs. HC
seq.5598.3	Secreted	Gremlin-2	Q9H772	64388	GREM2	1.07693	0.106927	11.6782	2.30582	0.0240857	0.126761	-3.74129	Up (pval < 0.05)	ME vs. HC
seq.5599.88	Secreted	Prenylcysteine oxidase-like	Q8NBM8	78991	PCYOX1L	1.01036	0.014864	12.3375	0.399844	0.690488	0.868408	-6.16188	No Change	ME vs. HC
seq.5601.2	Membrane and secreted isoforms	N-acetylmuramoyl-L-alanine amidase	Q96PD5	114770	PGLYRP2	1.04051	0.0572938	15.1138	1.13295	0.2611	0.53912	-5.61905	No Change	ME vs. HC
seq.5602.62	Secreted	Inactive ribonuclease-like protein 10	Q5GAN6	338879	RNASE10	0.999158	-0.00121531	10.9532	-0.0730493	0.941975	0.976968	-6.23724	No Change	ME vs. HC
seq.5604.30	Secreted	Heparanase	Q9Y251	10855	HPSE	1.01165	0.0167127	10.3117	0.539325	0.591373	0.807379	-6.09814	No Change	ME vs. HC
seq.5605.77	Intracellular	Beta-1,3-N-acetylglucosaminyltransferase manic fringe	O00587	4242	MFNG	1.06406	0.0895846	11.3455	1.70596	0.0924463	0.296006	-4.84873	No Change	ME vs. HC
seq.5606.24	Intracellular	Microfibrillar-associated protein 1	P55081	4236	MFAP1	1.04463	0.0629966	8.84821	2.38459	0.0198096	0.111463	-3.57453	Up (pval < 0.05)	ME vs. HC
seq.5609.92	Secreted	Protein FAM19A5	Q7Z5A7	25817	TAFA5	1.04372	0.0617337	10.079	2.66028	0.00967158	0.0694832	-2.95426	Up (pval < 0.05)	ME vs. HC
seq.5610.32	Membrane	Protein FAM171A1	Q5VUB5	221061	FAM171A1	1.05252	0.0738476	7.89619	2.02102	0.0471011	0.193096	-4.3037	Up (pval < 0.05)	ME vs. HC
seq.5611.56	Secreted	Beta-defensin 108B	Q8NET1	245911	DEFB108B	1.00346	0.00497604	8.91938	0.173485	0.862771	0.948214	-6.22515	No Change	ME vs. HC
seq.5612.16	Intracellular	Histidine triad nucleotide-binding protein 2, mitochondrial	Q9BX68	84681	HINT2	0.964518	-0.0521205	10.7061	-1.71271	0.0911891	0.293907	-4.83793	No Change	ME vs. HC
seq.5613.75	Intracellular	Linker for activation of T-cells family member 2	Q9GZY6	7462	LAT2	1.03477	0.0493139	8.93349	2.52383	0.0138787	0.0885676	-3.26826	Up (pval < 0.05)	ME vs. HC
seq.5614.44	Secreted	Corticoliberin	P06850	1392	CRH	0.9692	-0.0451344	10.4489	-1.65036	0.103348	0.316391	-4.93619	No Change	ME vs. HC
seq.5615.62	Secreted	Protein FAM172A	Q8WUF8	83989	FAM172A	0.991688	-0.0120421	9.8108	-0.540295	0.590708	0.806885	-6.09763	No Change	ME vs. HC
seq.5617.41	Secreted	Pro-FMRFamide-related neuropeptide FF	O15130	8620	NPFF	1.05077	0.0714527	14.6383	0.567204	0.572389	0.79722	-6.08314	No Change	ME vs. HC
seq.5618.50	Membrane and secreted isoforms	Protein FAM3B	P58499	54097	FAM3B	0.944159	-0.082898	13.1306	-1.28904	0.201626	0.465539	-5.43841	No Change	ME vs. HC
seq.5620.13	Membrane and secreted isoforms	Peptidyl-glycine alpha-amidating monooxygenase	P19021	5066	PAM	0.862103	-0.214068	11.6778	-2.88827	0.00514986	0.0464058	-2.40014	Down (qval < 0.05)	ME vs. HC
seq.5621.64	Membrane	Thrombospondin type-1 domain-containing protein 1	Q9NS62	55901	THSD1	0.979863	-0.0293473	10.2191	-0.701209	0.485496	0.739796	-6.00065	No Change	ME vs. HC
seq.5623.11	Membrane	CMRF35-like molecule 1	Q8TDQ1	146722	CD300LF	1.00184	0.00264571	10.1581	0.122021	0.903232	0.964844	-6.23258	No Change	ME vs. HC
seq.5624.66	Secreted	Folate receptor gamma	P41439	2352	FOLR3	0.993635	-0.00921233	9.63464	-0.130643	0.896432	0.963235	-6.23151	No Change	ME vs. HC
seq.5626.20	Secreted	Chymotrypsin-C	Q99895	11330	CTRC	1.05828	0.0817171	9.65028	2.90451	0.00491771	0.044896	-2.35931	Up (qval < 0.05)	ME vs. HC
seq.5627.53	Secreted	Progonadoliberin-1	P01148	2796	GNRH1	1.03805	0.0538759	11.6317	1.16395	0.248395	0.525101	-5.58495	No Change	ME vs. HC
seq.5628.21	Secreted	Semaphorin-3G	Q9NS98	56920	SEMA3G	0.965851	-0.0501278	11.1817	-0.982303	0.329331	0.610868	-5.77207	No Change	ME vs. HC
seq.5629.58	Membrane	NKG2-A/NKG2-B type II integral membrane protein	P26715	3821	KLRC1	0.998856	-0.00165132	10.492	-0.0580658	0.953862	0.982035	-6.2382	No Change	ME vs. HC
seq.5630.48	Membrane	CMRF35-like molecule 8	Q9UGN4	11314	CD300A	1.06807	0.0950067	13.8591	1.3158	0.192532	0.455144	-5.40521	No Change	ME vs. HC
seq.5631.83	Secreted	Promotilin	P12872	4295	MLN	1.05288	0.0743443	11.9826	0.553402	0.581751	0.801485	-6.09066	No Change	ME vs. HC
seq.5632.6	Secreted	Cartilage acidic protein 1	Q9NQ79	55118	CRTAC1	0.92149	-0.11796	10.7722	-1.731	0.0878547	0.286711	-4.80847	No Change	ME vs. HC
seq.5633.65	Membrane	Leukocyte immunoglobulin-like receptor subfamily B member 2	Q8N423	10288	LILRB2	0.995373	-0.00669146	9.11407	-0.211074	0.833442	0.933608	-6.2181	No Change	ME vs. HC
seq.5634.39	Intracellular	GDP-fucose protein O-fucosyltransferase 1	Q9H488	23509	POFUT1	1.03056	0.0434216	11.4595	0.694474	0.489682	0.743936	-6.00521	No Change	ME vs. HC
seq.5635.66	Membrane	Triggering receptor expressed on myeloid cells 2	Q9NZC2	54209	TREM2	1.07755	0.107752	11.6488	1.35021	0.181296	0.441724	-5.36157	No Change	ME vs. HC
seq.5636.10	Secreted	Microfibril-associated glycoprotein 4	P55083	4239	MFAP4	1.01409	0.0201922	9.83233	0.270906	0.78726	0.910988	-6.20403	No Change	ME vs. HC
seq.5637.81	Intracellular	Netrin-G1	Q9Y2I2	22854	NTNG1	1.10246	0.140728	10.7082	3.75033	0.000360294	0.00884634	-0.00454024	Up (qval < 0.05)	ME vs. HC
seq.5638.23	Intracellular	Procollagen galactosyltransferase 1	Q8NBJ5	79709	COLGALT1	0.955721	-0.065339	11.5035	-1.62011	0.109703	0.327004	-4.98265	No Change	ME vs. HC
seq.5639.49	Membrane	Neuropilin and tolloid-like protein 1	Q8TDF5	81832	NETO1	0.973902	-0.0381509	11.3005	-1.35041	0.181233	0.441724	-5.36132	No Change	ME vs. HC
seq.5643.2	Secreted	Epididymal-specific lipocalin-8	Q6JVE9	138307	LCN8	0.928231	-0.107444	8.76417	-1.02715	0.307884	0.589535	-5.72872	No Change	ME vs. HC
seq.5644.60	Secreted	Ribonuclease 4	P34096	6038	RNASE4	1.05912	0.0828629	13.5636	1.41707	0.160895	0.413151	-5.27373	No Change	ME vs. HC
seq.5646.20	Secreted	Ribonuclease K6	Q93091	6039	RNASE6	1.10318	0.141664	11.5274	1.8102	0.0745536	0.258485	-4.67762	No Change	ME vs. HC
seq.5648.28	Secreted	Chymotrypsinogen B2	Q6GPI1	440387	CTRB2	1.25807	0.331214	10.0523	1.64344	0.104773	0.318928	-4.94688	No Change	ME vs. HC
seq.5649.83	Secreted	Pregnancy-specific beta-1-glycoprotein 4	Q00888	5672	PSG4	0.991057	-0.0129607	9.76552	-0.29658	0.767665	0.904457	-6.19693	No Change	ME vs. HC
seq.5650.9	Membrane	Protein disulfide-isomerase A6	Q15084	10130	PDIA6	0.877137	-0.189127	11.4738	-2.77169	0.00713732	0.0574593	-2.688	Down (pval < 0.05)	ME vs. HC
seq.5651.50		Putative pregnancy-specific beta-1-glycoprotein 7	Q13046	5676	PSG7	0.999212	-0.0011374	7.65158	-0.0280473	0.977704	0.989611	-6.23946	No Change	ME vs. HC
seq.5653.23	Secreted	Probable inactive serine protease 37	A4D1T9	136242	PRSS37	1.01417	0.0203065	8.32459	0.673605	0.502779	0.752474	-6.01905	No Change	ME vs. HC
seq.5654.70	Membrane	Protein disulfide-isomerase TMX3	Q96JJ7	54495	TMX3	1.04356	0.0615181	10.9159	1.41626	0.161132	0.413614	-5.27482	No Change	ME vs. HC
seq.5656.53	Secreted	Poly(U)-specific endoribonuclease	P21128	8909	ENDOU	1.00657	0.00944424	8.89932	0.372746	0.710463	0.878456	-6.17208	No Change	ME vs. HC
seq.5657.28	Intracellular	CMP-N-acetylneuraminate-beta-galactosamide-alpha-2,3-sialyltransferase 1	Q11201	6482	ST3GAL1	1.11693	0.159543	10.714	3.55074	0.000691531	0.0131824	-0.598028	Up (qval < 0.05)	ME vs. HC
seq.5658.64	Secreted	Coagulation factor XIII B chain	P05160	2165	F13B	1.04882	0.0687649	15.774	1.62245	0.109199	0.326683	-4.97908	No Change	ME vs. HC
seq.5659.11	Secreted	Pro-Thyrotropin-releasing hormone	P20396	7200	TRH	1.01943	0.0277609	9.82739	1.39727	0.166742	0.422391	-5.30016	No Change	ME vs. HC
seq.5660.51	Secreted	Extracellular superoxide dismutase [Cu-Zn]	P08294	6649	SOD3	0.946056	-0.0800025	12.4982	-0.951298	0.344724	0.625576	-5.80094	No Change	ME vs. HC
seq.5661.15	Secreted	Interleukin-18	Q14116	3606	IL18	0.952462	-0.0702659	10.2692	-1.92528	0.0582554	0.22363	-4.47809	No Change	ME vs. HC
seq.5663.18	Secreted	Platelet factor 4 variant	P10720	5197	PF4V1	0.998865	-0.00163902	9.40656	-0.0407819	0.967586	0.986025	-6.23903	No Change	ME vs. HC
seq.5664.57	Secreted	Beta-defensin 106	Q8N104	245909	DEFB106A	1.08419	0.116614	9.84169	1.01072	0.315631	0.597221	-5.74483	No Change	ME vs. HC
seq.5666.64	Membrane and secreted isoforms	Interleukin-1 receptor type 2	P27930	7850	IL1R2	0.993485	-0.00942976	9.62691	-0.330663	0.741886	0.892753	-6.1865	No Change	ME vs. HC
seq.5667.3	Secreted	Semaphorin-3B	Q13214	7869	SEMA3B	0.991828	-0.0118383	10.5058	-0.734084	0.465348	0.7246	-5.97779	No Change	ME vs. HC
seq.5668.49	Intracellular	Anterior gradient protein 3	Q8TD06	155465	AGR3	1.16479	0.220068	11.0873	1.8536	0.0680076	0.245355	-4.60368	No Change	ME vs. HC
seq.5669.26	Membrane	Signal-regulatory protein beta-2	Q5JXA9	284759	SIRPB2	0.926048	-0.110842	10.7989	-2.80132	0.00657455	0.0547331	-2.61573	Down (pval < 0.05)	ME vs. HC
seq.5671.1	Secreted	Chymotrypsinogen B	P17538	1504	CTRB1	1.05056	0.0711534	10.2374	1.16014	0.24993	0.527054	-5.58918	No Change	ME vs. HC
seq.5675.6	Secreted	Tenascin	P24821	3371	TNC	1.00402	0.00579432	11.7587	0.0536679	0.957352	0.983734	-6.23844	No Change	ME vs. HC
seq.5676.54	Secreted	Agouti-signaling protein	P42127	434	ASIP	1.02767	0.0393772	9.71573	1.40707	0.163828	0.41819	-5.28712	No Change	ME vs. HC
seq.5677.15	Secreted	Uncharacterized protein C2orf66	Q6UXQ4	401027	C2orf66	1.04515	0.063711	10.3302	1.61142	0.111586	0.329762	-4.99585	No Change	ME vs. HC
seq.5679.16	Secreted	Beta-defensin 103	P81534	414325	DEFB103A	1.00927	0.0133077	9.85629	0.65283	0.516003	0.76326	-6.03242	No Change	ME vs. HC
seq.5680.54	Secreted	Odorant-binding protein 2b	Q9NPH6	29989	OBP2B	1.04077	0.0576513	10.012	0.313218	0.755046	0.900157	-6.19198	No Change	ME vs. HC
seq.5682.13	Membrane and secreted isoforms	Vasorin	Q6EMK4	114990	VASN	0.994384	-0.00812443	11.1481	-0.162137	0.871664	0.951597	-6.22701	No Change	ME vs. HC
seq.5687.5	Intracellular	Glucosidase 2 subunit beta	P14314	5589	PRKCSH	1.0915	0.126308	12.9363	2.51368	0.0142496	0.0903833	-3.29107	Up (pval < 0.05)	ME vs. HC
seq.5688.65	Secreted	Cerebellin-4	Q9NTU7	140689	CBLN4	1.05527	0.077607	11.6756	1.61505	0.110796	0.328619	-4.99034	No Change	ME vs. HC
seq.5689.1	Secreted	Beta-defensin 112	Q30KQ8	245915	DEFB112	1.11816	0.161128	9.0009	0.616227	0.539742	0.777026	-6.05496	No Change	ME vs. HC
seq.5690.49	Secreted	Tuftelin	Q9NNX1	7286	TUFT1	0.958391	-0.0613131	12.263	-1.64525	0.104398	0.318277	-4.94408	No Change	ME vs. HC
seq.5691.2	Secreted	Cysteine-rich secretory protein LCCL domain-containing 2	Q9H0B8	83716	CRISPLD2	0.677295	-0.562144	11.2095	-4.04399	0.000133246	0.00483248	0.906275	Down (qval < 0.05)	ME vs. HC
seq.5692.79	Secreted	Tumor necrosis factor	P01375	7124	TNF	1.01438	0.0206031	10.0098	0.927335	0.356937	0.638408	-5.82264	No Change	ME vs. HC
seq.5693.6	Secreted	Lithostathine-1-beta	P48304	5968	REG1B	1.03453	0.0489732	9.87154	1.34943	0.181544	0.441724	-5.36257	No Change	ME vs. HC
seq.5694.57	Secreted	SPARC-related modular calcium-binding protein 1	Q9H4F8	64093	SMOC1	1.07683	0.106791	14.2932	2.15641	0.0344869	0.16021	-4.04438	Up (pval < 0.05)	ME vs. HC
seq.5695.5	Secreted	BPI fold-containing family A member 2	Q96DR5	140683	BPIFA2	1.01469	0.021044	9.31305	0.338199	0.736225	0.889208	-6.18405	No Change	ME vs. HC
seq.5698.60	Secreted	Tenascin-X	P22105	7148	TNXB	0.899831	-0.152274	13.3517	-1.95952	0.0540318	0.212993	-4.41658	No Change	ME vs. HC
seq.5699.19	Membrane	Protein FAM189A2	Q15884	9413	FAM189A2	1.02939	0.0417874	12.8099	0.393763	0.694952	0.870397	-6.16423	No Change	ME vs. HC
seq.5701.81	Secreted	Tetranectin	P05452	7123	CLEC3B	0.926488	-0.110155	12.9659	-2.72617	0.00808848	0.062375	-2.79784	Down (pval < 0.05)	ME vs. HC
seq.5703.26	Secreted	Noelin	Q99784	10439	OLFM1	1.04088	0.0578048	8.16879	1.70154	0.0932764	0.297782	-4.85578	No Change	ME vs. HC
seq.5704.74	Secreted	Granzyme M	P51124	3004	GZMM	1.00147	0.00211313	10.1636	0.138327	0.890379	0.9601	-6.2305	No Change	ME vs. HC
seq.5707.55	Intracellular	ETS domain-containing protein Elk-3	P41970	2004	ELK3	0.914951	-0.128233	9.57405	-3.04881	0.0032408	0.0344404	-1.98876	Down (qval < 0.05)	ME vs. HC
seq.5708.1	Secreted	Liver-expressed antimicrobial peptide 2	Q969E1	116842	LEAP2	1.47387	0.559607	13.8834	4.0698	0.000121856	0.00446358	0.988363	Up (qval < 0.05)	ME vs. HC
seq.5713.9	Secreted	Interferon lambda-3	Q8IZI9	282617	IFNL3	0.991744	-0.0119604	8.01342	-0.2359	0.814199	0.924062	-6.21269	No Change	ME vs. HC
seq.5714.88	Secreted	Interferon alpha-6	P05013	3443	IFNA6	0.99273	-0.0105262	10.1116	-0.55102	0.583373	0.80218	-6.09194	No Change	ME vs. HC
seq.5715.4	Membrane	Protein ABHD14A	Q9BUJ0	25864	ABHD14A	0.763627	-0.38906	12.6843	-4.34918	4.54792e-05	0.00252679	1.89617	Down (qval < 0.05)	ME vs. HC
seq.5716.49	Intracellular	Putative chondrosarcoma-associated gene 1 protein	Q6PB30	158511	CSAG1	1.01097	0.0157358	8.81415	0.771607	0.442943	0.708424	-5.95043	No Change	ME vs. HC
seq.5717.2	Secreted	Cartilage intermediate layer protein 1	O75339	8483	CILP	0.837333	-0.256126	11.2377	-3.64179	0.000514912	0.0111276	-0.329967	Down (qval < 0.05)	ME vs. HC
seq.5719.66	Membrane	Protein FAM189A2	Q15884	9413	FAM189A2	1.00832	0.0119499	10.7497	0.629922	0.530795	0.771622	-6.04668	No Change	ME vs. HC
seq.5721.1	Membrane	CD226 antigen	Q15762	10666	CD226	0.958061	-0.0618113	8.87414	-1.96488	0.0533959	0.211333	-4.40688	No Change	ME vs. HC
seq.5722.78	Intracellular	Lysosomal Pro-X carboxypeptidase	P42785	5547	PRCP	1.066	0.0922055	14.6445	1.49133	0.140364	0.383655	-5.17149	No Change	ME vs. HC
seq.5723.4	Secreted	Insulin-like 3	P51460	3640	INSL3	1.02204	0.0314472	11.9789	0.973345	0.333731	0.61471	-5.78051	No Change	ME vs. HC
seq.5724.58	Secreted	Suprabasin	Q6UWP8	374897	SBSN	1.02011	0.0287191	9.46499	0.854527	0.395726	0.671708	-5.88524	No Change	ME vs. HC
seq.5725.1	Secreted	Osteomodulin	Q99983	4958	OMD	1.00486	0.00698896	9.54287	0.0847872	0.932672	0.975499	-6.23633	No Change	ME vs. HC
seq.5726.49	Secreted	Sperm-associated antigen 11A	Q6PDA7	10407	SPAG11A	1.01037	0.0148818	10.2346	0.459325	0.647423	0.842749	-6.137	No Change	ME vs. HC
seq.5727.35	Intracellular	Beta-1,3-glucosyltransferase	Q6Y288	145173	B3GLCT	0.967479	-0.0476981	9.65718	-1.59651	0.114877	0.336771	-5.01834	No Change	ME vs. HC
seq.5728.60	Membrane	Fc receptor-like protein 1	Q96LA6	115350	FCRL1	1.07328	0.102032	12.194	1.02313	0.309768	0.591811	-5.73269	No Change	ME vs. HC
seq.5729.27	Secreted	Sclerostin	Q9BQB4	50964	SOST	0.98594	-0.0204289	9.90631	-0.629266	0.531222	0.771862	-6.04708	No Change	ME vs. HC
seq.5730.60	Secreted	C-X-C motif chemokine 14	O95715	9547	CXCL14	0.921277	-0.118293	10.1614	-3.40098	0.0011126	0.0174513	-1.02875	Down (qval < 0.05)	ME vs. HC
seq.5731.1	Secreted	Serine protease inhibitor Kazal-type 6	Q6UWN8	404203	SPINK6	0.991313	-0.0125869	10.6551	-0.346121	0.730289	0.886512	-6.18141	No Change	ME vs. HC
seq.5733.61	Secreted	Interferon alpha-10	P01566	3446	IFNA10	0.976783	-0.03389	11.581	-0.59368	0.554638	0.786363	-6.06821	No Change	ME vs. HC
seq.5734.13	Membrane and secreted isoforms	Nectin-4	Q96NY8	81607	NECTIN4	1.00624	0.00896812	8.72081	0.237479	0.812978	0.923535	-6.21232	No Change	ME vs. HC
seq.5735.54	Membrane	C1GALT1-specific chaperone 1	Q96EU7	29071	C1GALT1C1	0.997677	-0.00335588	11.1858	-0.122795	0.902621	0.964844	-6.23248	No Change	ME vs. HC
seq.5736.1	Membrane	Trem-like transcript 2 protein	Q5T2D2	79865	TREML2	1.10251	0.140786	12.6013	1.82325	0.0725331	0.254369	-4.65557	No Change	ME vs. HC
seq.5737.61	Membrane	Semaphorin-4D	Q92854	10507	SEMA4D	0.932768	-0.10041	11.5227	-1.53625	0.128983	0.362612	-5.10728	No Change	ME vs. HC
seq.5738.25	Secreted	Tenascin	P24821	3371	TNC	1.02282	0.0325529	12.7163	0.525759	0.600716	0.814218	-6.10516	No Change	ME vs. HC
seq.5739.75	Secreted	Keratinocyte differentiation-associated protein	P60985	388533	KRTDAP	1.05306	0.0745832	12.6654	1.52687	0.131297	0.367027	-5.12083	No Change	ME vs. HC
seq.5740.17	Membrane	Roundabout homolog 1	Q9Y6N7	6091	ROBO1	1.01911	0.0273122	12.8867	0.536407	0.593377	0.809079	-6.09966	No Change	ME vs. HC
seq.5741.55	Secreted	Eosinophil cationic protein	P12724	6037	RNASE3	0.532604	-0.908866	11.8263	-3.87943	0.000233843	0.00691692	0.390555	Down (qval < 0.05)	ME vs. HC
seq.5742.14	Intracellular	Lysophosphatidic acid phosphatase type 6	Q9NPH0	51205	ACP6	1.08952	0.123694	12.3095	1.15822	0.250707	0.528238	-5.59131	No Change	ME vs. HC
seq.5743.82	Secreted	Cocaine- and amphetamine-regulated transcript protein	Q16568	9607	CARTPT	1.00764	0.0109751	9.65752	0.311044	0.756691	0.900652	-6.19264	No Change	ME vs. HC
seq.5744.12	Secreted	Protein MENT	Q9BUN1	54964	MENT	0.972879	-0.0396671	11.3294	-0.716853	0.475848	0.730244	-5.9899	No Change	ME vs. HC
seq.5745.64	Secreted	Peptidase inhibitor 15	O43692	51050	PI15	0.991505	-0.0123075	12.447	-0.458013	0.648361	0.843259	-6.13758	No Change	ME vs. HC
seq.5746.37	Membrane	Ephrin-B1	P98172	1947	EFNB1	1.04539	0.0640392	10.7062	2.26555	0.0265732	0.135097	-3.8247	Up (pval < 0.05)	ME vs. HC
seq.5747.67	Secreted	Osteocalcin	P02818	632	BGLAP	1.00377	0.0054334	9.26448	0.277055	0.782554	0.909564	-6.20239	No Change	ME vs. HC
seq.5748.20	Intracellular	Acid ceramidase	Q13510	427	ASAH1	0.947958	-0.0771049	9.49567	-2.56953	0.0123142	0.0812774	-3.1646	Down (pval < 0.05)	ME vs. HC
seq.5749.53	Secreted	Colipase	P04118	1208	CLPS	1.05699	0.0799617	8.78386	1.20545	0.232086	0.505319	-5.53792	No Change	ME vs. HC
seq.5751.14	Membrane	LETM1 domain-containing protein 1	Q6P1Q0	25875	LETMD1	1.04657	0.0656663	8.70861	2.41137	0.0185178	0.107223	-3.51674	Up (pval < 0.05)	ME vs. HC
seq.5752.63	Membrane	Sushi domain-containing protein 3	Q96L08	203328	SUSD3	0.994143	-0.008475	9.47677	-0.463305	0.644582	0.841208	-6.13521	No Change	ME vs. HC
seq.5753.21	Secreted	Protein FAM19A1	Q7Z5A9	407738	TAFA1	1.03101	0.0440515	9.77965	0.795511	0.429004	0.697024	-5.93231	No Change	ME vs. HC
seq.5754.76	Secreted	Insulin-like peptide INSL6	Q9Y581	11172	INSL6	1.01855	0.0265119	9.26216	1.79758	0.0765541	0.262821	-4.69884	No Change	ME vs. HC
seq.5755.29	Secreted	Gastric inhibitory polypeptide	P09681	2695	GIP	1.00658	0.0094564	9.75249	0.43579	0.664329	0.852631	-6.14725	No Change	ME vs. HC
seq.5756.66	Membrane and secreted isoforms	Pappalysin-2	Q9BXP8	60676	PAPPA2	0.98562	-0.0208968	11.7006	-0.875666	0.384205	0.661467	-5.86758	No Change	ME vs. HC
seq.5757.45		Neuroendocrine secretory protein 55	O95467	2778	GNAS	0.985813	-0.0206134	10.582	-0.955478	0.342622	0.623925	-5.7971	No Change	ME vs. HC
seq.5758.49	Secreted	Kallikrein-9	Q9UKQ9	284366	KLK9	1.00268	0.00385584	10.8787	0.291493	0.771536	0.905087	-6.19839	No Change	ME vs. HC
seq.5759.10	Membrane	Ephrin-A3	P52797	1944	EFNA3	1.04659	0.0657012	12.141	0.984929	0.328049	0.609587	-5.76959	No Change	ME vs. HC
seq.5762.35	Secreted	Sperm-associated antigen 11B	Q08648	10407	SPAG11B	1.08769	0.121265	9.46751	1.84652	0.069041	0.247332	-4.61584	No Change	ME vs. HC
seq.5763.67	Secreted	Beta-defensin 104	Q8WTQ1	140596	DEFB104A	1.01149	0.0164796	9.73533	0.378442	0.706247	0.876349	-6.16999	No Change	ME vs. HC
seq.5764.4	Intracellular	Polypeptide N-acetylgalactosaminyltransferase 2	Q10471	2590	GALNT2	1.04293	0.0606383	9.03125	3.24111	0.00182362	0.0239853	-1.47404	Up (qval < 0.05)	ME vs. HC
seq.5765.53	Secreted	Beta-defensin 121	Q5J5C9	245934	DEFB121	0.929801	-0.105007	10.0517	-1.01068	0.315648	0.597221	-5.74486	No Change	ME vs. HC
seq.5792.8	Secreted	alpha-Fetoprotein	P02771	174	AFP	1.02634	0.0375046	8.45498	0.865721	0.389599	0.666402	-5.87594	No Change	ME vs. HC
seq.5798.3	Intracellular	BH3-interacting domain death agonist	P55957	637	BID	0.919992	-0.120306	9.87221	-2.38905	0.019589	0.110782	-3.56494	Down (pval < 0.05)	ME vs. HC
seq.5801.72	Secreted	beta-nerve growth factor	P01138	4803	NGF	1.03733	0.0528815	8.94077	1.33309	0.186823	0.447457	-5.38342	No Change	ME vs. HC
seq.5803.24	Secreted	Complement C3d fragment	P01024	718	C3	0.909199	-0.137333	12.8625	-1.52166	0.132596	0.369468	-5.12832	No Change	ME vs. HC
seq.5807.77	Membrane	CD70 antigen	P32970	970	CD70	1.00098	0.00141648	9.33496	0.0484912	0.961463	0.984992	-6.2387	No Change	ME vs. HC
seq.5810.25	Secreted	Teratocarcinoma-derived growth factor 1	P13385	6997	TDGF1	1.23248	0.301564	9.97527	1.20458	0.232418	0.50555	-5.53891	No Change	ME vs. HC
seq.5813.58	Secreted	Erythropoietin	P01588	2056	EPO	1.02451	0.0349279	9.749	0.651789	0.51667	0.763746	-6.03308	No Change	ME vs. HC
seq.5822.22	Secreted	Glial cell line-derived neurotrophic factor	P39905	2668	GDNF	1.02748	0.0391117	9.37607	1.29124	0.200866	0.464796	-5.4357	No Change	ME vs. HC
seq.5825.49	Membrane	Interferon gamma receptor 1	P15260	3459	IFNGR1	1.04086	0.0577746	9.5615	1.28364	0.2035	0.467934	-5.44503	No Change	ME vs. HC
seq.5834.18	Secreted	Interleukin-9	P15248	3578	IL9	1.03731	0.0528418	8.85879	1.71059	0.0915827	0.29427	-4.84133	No Change	ME vs. HC
seq.5837.49	Membrane	Leukemia inhibitory factor receptor	P42702	3977	LIFR	0.981432	-0.0270404	11.1004	-0.585427	0.560142	0.789914	-6.07294	No Change	ME vs. HC
seq.5843.60	Intracellular	Histone-lysine N-methyltransferase EHMT2	Q96KQ7	10919	EHMT2	0.841401	-0.249135	10.3541	-4.72807	1.13675e-05	0.00118969	3.17929	Down (qval < 0.05)	ME vs. HC
seq.5846.24	Secreted	Noggin	Q13253	9241	NOG	0.958191	-0.0616152	12.9814	-0.539803	0.591045	0.807082	-6.09788	No Change	ME vs. HC
seq.5852.6	Secreted	Protein S100-A12	P80511	6283	S100A12	0.832854	-0.263864	12.2929	-2.17277	0.0331825	0.15583	-4.01203	Down (pval < 0.05)	ME vs. HC
seq.5854.60	Intracellular	Microtubule-associated protein tau	P10636	4137	MAPT	1.02169	0.0309612	8.47443	0.940594	0.350145	0.631658	-5.8107	No Change	ME vs. HC
seq.5858.6	Intracellular	14-3-3 protein zeta/delta	P63104	7534	YWHAZ	0.784513	-0.35013	15.5074	-3.64413	0.000511008	0.0110759	-0.323041	Down (qval < 0.05)	ME vs. HC
seq.5861.78	Intracellular	3-hydroxyanthranilate 3,4-dioxygenase	P46952	23498	HAAO	1.02726	0.0387965	12.8014	0.453566	0.651543	0.845307	-6.13956	No Change	ME vs. HC
seq.5864.10	Membrane	Fructose-bisphosphate aldolase A	P04075	226	ALDOA	0.750047	-0.414948	9.29446	-6.38106	1.64086e-08	1.50262e-05	9.27706	Down (qval < 0.05)	ME vs. HC
seq.5867.60	Intracellular	Arginase-1	P05089	383	ARG1	0.781473	-0.355732	11.3904	-2.58785	0.0117334	0.0790361	-3.12263	Down (pval < 0.05)	ME vs. HC
seq.5870.23	Intracellular	Bcl2-associated agonist of cell death	Q92934	572	BAD	0.945936	-0.0801848	10.661	-1.44646	0.152508	0.401463	-5.23385	No Change	ME vs. HC
seq.5879.51	Intracellular	Dynactin subunit 2	Q13561	10540	DCTN2	0.999851	-0.000215625	10.1144	-0.00844979	0.993282	0.996656	-6.23981	No Change	ME vs. HC
seq.5882.34	Intracellular	Elongation factor 1-beta	P24534	1933	EEF1B2	1.0251	0.0357614	8.11298	0.847245	0.399744	0.67301	-5.89123	No Change	ME vs. HC
seq.5885.55	Intracellular	Eukaryotic translation initiation factor 4H	Q15056	7458	EIF4H	0.788329	-0.34313	12.2913	-2.21101	0.0303019	0.146626	-3.93565	Down (pval < 0.05)	ME vs. HC
seq.5888.29	Intracellular	Eukaryotic translation initiation factor 5A-1	P63241	1984	EIF5A	0.948599	-0.07613	11.6699	-1.3966	0.166944	0.422755	-5.30105	No Change	ME vs. HC
seq.5897.58	Secreted	Gastrin-releasing peptide	P07492	2922	GRP	1.03557	0.0504229	9.04345	1.82103	0.0728724	0.255376	-4.65932	No Change	ME vs. HC
seq.5900.11	Intracellular	Histidine triad nucleotide-binding protein 1	P49773	3094	HINT1	0.990749	-0.0134091	9.76638	-0.198895	0.842921	0.938407	-6.22054	No Change	ME vs. HC
seq.5903.91	Intracellular	Heat shock cognate 71 kDa protein	P11142	3312	HSPA8	0.927242	-0.108982	11.831	-1.75306	0.0839665	0.27999	-4.77256	No Change	ME vs. HC
seq.5909.51	Intracellular	Nucleoside diphosphate kinase A	P15531	4830	NME1	0.908441	-0.138536	12.3151	-2.37524	0.020279	0.113494	-3.59457	Down (pval < 0.05)	ME vs. HC
seq.5915.58	Intracellular	Peroxisomal targeting signal 1 receptor	P50542	5830	PEX5	1.03024	0.0429873	8.68035	2.09856	0.0394626	0.175426	-4.15698	Up (pval < 0.05)	ME vs. HC
seq.5918.5	Intracellular	Proteasome activator complex subunit 1	Q06323	5720	PSME1	0.96963	-0.0444935	10.3275	-1.1739	0.244412	0.520512	-5.57382	No Change	ME vs. HC
seq.5927.4	Secreted	WNT1-inducible-signaling pathway protein 3	O95389	8838	CCN6	1.0009	0.0013024	9.99635	0.0526299	0.958177	0.983904	-6.23849	No Change	ME vs. HC
seq.5930.54	Intracellular	Troponin I, cardiac muscle	P19429	7137	TNNI3	1.00721	0.0103678	9.95864	0.407556	0.684842	0.863686	-6.15885	No Change	ME vs. HC
seq.5934.1		Ferritin	P02794|P02792	2495|2512	FTH1|FTL	0.860315	-0.217064	12.3233	-0.90489	0.368626	0.647925	-5.84247	No Change	ME vs. HC
seq.5936.53	Secreted	Tumor necrosis factor	P01375	7124	TNF	0.990485	-0.0137928	9.34383	-0.703157	0.484289	0.738997	-5.99933	No Change	ME vs. HC
seq.5939.42	Secreted	Tumor necrosis factor ligand superfamily member 12	O43508	407977	TNFSF12	1.01168	0.016755	10.7179	0.306266	0.760311	0.901484	-6.19408	No Change	ME vs. HC
seq.5947.90	Secreted	Thrombopoietin	P40225	7066	THPO	0.996044	-0.00571858	8.0178	-0.115416	0.908446	0.966915	-6.23334	No Change	ME vs. HC
seq.5954.62	Secreted	Parathyroid hormone	P01270	5741	PTH	0.94456	-0.0822854	10.5157	-0.838074	0.40484	0.67791	-5.8987	No Change	ME vs. HC
seq.5957.30	Secreted	Somatostatin-28	P61278	6750	SST	1.02148	0.0306569	9.21539	1.06605	0.29006	0.571999	-5.6896	No Change	ME vs. HC
seq.5963.9	Secreted	Dermokine	Q6E0U4	93099	DMKN	1.05967	0.0836212	12.7393	2.02557	0.0466202	0.191707	-4.29522	Up (pval < 0.05)	ME vs. HC
seq.5970.61	Secreted	Leukocyte cell-derived chemotaxin-2	O14960	3950	LECT2	1.00133	0.00191845	12.1227	0.0764579	0.939273	0.97639	-6.23699	No Change	ME vs. HC
seq.5980.55	Intracellular	BolA-like protein 3	Q53S33	388962	BOLA3	0.963675	-0.0533813	10.7679	-1.35824	0.178747	0.438607	-5.35124	No Change	ME vs. HC
seq.5981.6	Intracellular	ES1 protein homolog, mitochondrial	P30042	8209	None	1.01803	0.0257795	8.21165	1.00989	0.316025	0.597436	-5.74563	No Change	ME vs. HC
seq.5982.50	Secreted	Complement factor H-related protein 1	Q03591	3078	CFHR1	1.06045	0.084679	13.4472	2.39078	0.0195038	0.110421	-3.56121	Up (pval < 0.05)	ME vs. HC
seq.5988.49	Membrane and secreted isoforms	Tumor necrosis factor ligand superfamily member 14	O43557	8740	TNFSF14	1.00507	0.00729601	11.3314	0.190372	0.849569	0.942307	-6.22215	No Change	ME vs. HC
seq.5992.50	Membrane	T-cell surface glycoprotein CD8 alpha chain	P01732	925	CD8A	1.07739	0.107543	10.7996	1.72071	0.089719	0.290453	-4.82509	No Change	ME vs. HC
seq.6003.28	Intracellular	Sialidase-1	Q99519	4758	NEU1	1.02534	0.0361093	9.50602	1.16475	0.24807	0.525101	-5.58405	No Change	ME vs. HC
seq.6019.12	Secreted	Complement C1q and tumor necrosis factor-related protein 9A	P0C862	338872	C1QTNF9	0.978075	-0.0319833	12.2969	-0.936171	0.352402	0.634468	-5.8147	No Change	ME vs. HC
seq.6020.52	Secreted	Urotensin-2	O95399	10911	UTS2	0.995338	-0.0067415	12.8454	-0.152546	0.879195	0.955316	-6.22848	No Change	ME vs. HC
seq.6022.57	Membrane and secreted isoforms	Protein kinase C-binding protein NELL2	Q99435	4753	NELL2	1.01438	0.0205931	10.4693	0.460088	0.646878	0.842502	-6.13666	No Change	ME vs. HC
seq.6024.68	Intracellular	Carboxypeptidase E	P16870	1363	CPE	1.01498	0.0214459	10.1498	0.685067	0.495562	0.747784	-6.0115	No Change	ME vs. HC
seq.6027.31	Secreted	Relaxin-3	Q8WXF3	117579	RLN3	0.996489	-0.00507352	11.4743	-0.220553	0.826082	0.929302	-6.2161	No Change	ME vs. HC
seq.6035.2	Secreted	Beta-galactoside alpha-2,6-sialyltransferase 1	P15907	6480	ST6GAL1	1.0016	0.00230343	9.76936	0.11784	0.906532	0.966036	-6.23306	No Change	ME vs. HC
seq.6036.78	Membrane	Ephrin type-A receptor 10	Q5JZY3	284656	EPHA10	0.949076	-0.0754045	10.7051	-1.37549	0.173363	0.430819	-5.32883	No Change	ME vs. HC
seq.6039.24	Secreted	Corticotropin-releasing factor-binding protein	P24387	1393	CRHBP	1.0959	0.132114	11.3165	2.29952	0.0244607	0.128073	-3.75442	Up (pval < 0.05)	ME vs. HC
seq.6042.52	Secreted	Tenascin	P24821	3371	TNC	1.05119	0.0720196	14.5913	1.31681	0.192195	0.454517	-5.40394	No Change	ME vs. HC
seq.6049.64	Membrane and secreted isoforms	Receptor-type tyrosine-protein phosphatase S	Q13332	5802	PTPRS	1.04032	0.0570255	15.7375	1.34466	0.183072	0.443154	-5.36868	No Change	ME vs. HC
seq.6054.6	Secreted	Neurexophilin-3	O95157	11248	NXPH3	1.04155	0.0587253	11.2634	1.40865	0.163363	0.417439	-5.28502	No Change	ME vs. HC
seq.6055.53	Membrane	Interferon alpha/beta receptor 1	P17181	3454	IFNAR1	1.03172	0.0450511	13.0971	0.85129	0.397509	0.672025	-5.88791	No Change	ME vs. HC
seq.6060.2	Secreted	Prolactin-inducible protein	P12273	5304	PIP	0.906934	-0.14093	10.9373	-3.54608	0.000701963	0.01322	-0.611619	Down (qval < 0.05)	ME vs. HC
seq.6064.4	Intracellular	Endoplasmic reticulum resident protein 44	Q9BS26	23071	ERP44	1.02672	0.0380484	15.5648	0.498604	0.61962	0.824135	-6.11869	No Change	ME vs. HC
seq.6069.71	Intracellular	Sulfatase-modifying factor 2	Q8NBJ7	25870	SUMF2	0.955177	-0.0661602	12.4806	-2.136	0.036176	0.165537	-4.0844	Down (pval < 0.05)	ME vs. HC
seq.6075.61	Intracellular	Beta-hexosaminidase subunit beta	P07686	3074	HEXB	0.9694	-0.0448359	12.9764	-0.64066	0.523834	0.767532	-6.04006	No Change	ME vs. HC
seq.6077.63	Secreted	Adenosine deaminase CECR1	Q9NZK5	51816	ADA2	1.01808	0.0258452	13.338	0.216368	0.82933	0.930425	-6.217	No Change	ME vs. HC
seq.6079.59	Intracellular	2-phosphoxylose phosphatase 1	Q8TE99	92370	PXYLP1	1.0291	0.0413793	12.9908	0.841221	0.403087	0.676831	-5.89614	No Change	ME vs. HC
seq.6081.52	Secreted	Procollagen C-endopeptidase enhancer 2	Q9UKZ9	26577	PCOLCE2	1.00185	0.00266314	13.8068	0.0412684	0.967199	0.986025	-6.23901	No Change	ME vs. HC
seq.6086.15	Secreted	Chordin-like protein 2	Q6WN34	25884	CHRDL2	0.835949	-0.258513	11.5845	-2.32053	0.0232297	0.124129	-3.7105	Down (pval < 0.05)	ME vs. HC
seq.6103.70	Membrane and secreted isoforms	Fc receptor-like protein 5	Q96RD9	83416	FCRL5	1.00817	0.0117399	13.3502	0.367438	0.7144	0.880797	-6.17399	No Change	ME vs. HC
seq.6104.1	Membrane	Fibroblast growth factor receptor-like 1	Q8N441	53834	FGFRL1	0.980977	-0.0277087	12.5259	-0.811941	0.419576	0.689962	-5.91954	No Change	ME vs. HC
seq.6107.3	Secreted	Chymotrypsin-like elastase family member 1	Q9UNI1	1990	CELA1	1.06118	0.0856714	14.752	0.831844	0.408324	0.680844	-5.90372	No Change	ME vs. HC
seq.6113.31	Secreted	Endothelin-3	P14138	1908	EDN3	1.00207	0.00298527	11.8166	0.0828926	0.934173	0.975499	-6.23649	No Change	ME vs. HC
seq.6117.4	Secreted	Neuroendocrine convertase 2	P16519	5126	PCSK2	0.9712	-0.0421598	12.0181	-1.20512	0.232215	0.505408	-5.5383	No Change	ME vs. HC
seq.6119.14	Secreted	MAM domain-containing protein 2	Q7Z304	256691	MAMDC2	0.971588	-0.0415828	11.5924	-1.58529	0.117406	0.34118	-5.03514	No Change	ME vs. HC
seq.6123.69	Intracellular	Cellular tumor antigen p53	P04637	7157	TP53	1.08372	0.115998	12.4525	1.811	0.0744286	0.258392	-4.67628	No Change	ME vs. HC
seq.6151.18	Intracellular	Dual specificity mitogen-activated protein kinase kinase 3	P46734	5606	MAP2K3	0.990785	-0.0133556	10.1018	-0.573885	0.567884	0.795472	-6.07944	No Change	ME vs. HC
seq.6168.11	Intracellular	Cellular tumor antigen p53 R175H mutant	P04637	7157	TP53	1.0495	0.0697019	11.1831	1.36005	0.178175	0.438023	-5.34889	No Change	ME vs. HC
seq.6172.7	Intracellular	PolyUbiquitin K63-linked	P0CG48	7316	UBC	0.984487	-0.0225565	11.9191	-0.507305	0.613534	0.820352	-6.11443	No Change	ME vs. HC
seq.6207.10	Intracellular	Prosaposin	P07602	5660	PSAP	1.13559	0.183436	12.5	1.94128	0.0562477	0.218974	-4.44946	No Change	ME vs. HC
seq.6209.2	Secreted	Amiloride-sensitive amine oxidase [copper-containing]	P19801	26	AOC1	0.946534	-0.0792744	10.1049	-1.19904	0.234554	0.508085	-5.54529	No Change	ME vs. HC
seq.6210.100	Secreted	Interferon alpha-5	P01569	3442	IFNA5	1.02665	0.0379473	9.84649	1.54502	0.126847	0.358658	-5.09452	No Change	ME vs. HC
seq.6213.10		Choriogonadotropin subunit beta variant 2	Q6NT52	114336	CGB2	1.25997	0.333387	12.5423	4.22296	7.12822e-05	0.00327309	1.48172	Up (qval < 0.05)	ME vs. HC
seq.6214.84	Secreted	Interferon alpha-8	P32881	3445	IFNA8	1.07252	0.101007	9.90432	1.62594	0.108454	0.325997	-4.97375	No Change	ME vs. HC
seq.6217.23	Membrane and secreted isoforms	Sulfhydryl oxidase 1	O00391	5768	QSOX1	0.941264	-0.0873288	11.4858	-2.4339	0.0174902	0.10325	-3.46772	Down (pval < 0.05)	ME vs. HC
seq.6219.14	Intracellular	PDZ domain-containing protein 11	Q5EBL8	51248	PDZD11	1.034	0.0482299	8.52647	2.82092	0.00622499	0.052875	-2.56759	Up (pval < 0.05)	ME vs. HC
seq.6221.1	Intracellular	ADP-dependent glucokinase	Q9BRR6	83440	ADPGK	1.00854	0.0122684	11.275	0.362228	0.718273	0.882009	-6.17585	No Change	ME vs. HC
seq.6223.5	Secreted	Guanylate cyclase activator 2B	Q16661	2981	GUCA2B	1.12385	0.168448	10.448	1.81514	0.073783	0.257275	-4.66929	No Change	ME vs. HC
seq.6225.3	Membrane and secreted isoforms	Prostasin	Q16651	5652	PRSS8	0.967266	-0.0480154	11.4298	-0.614297	0.541009	0.777172	-6.05612	No Change	ME vs. HC
seq.6226.69	Intracellular	Calcium uptake protein 2, mitochondrial	Q8IYU8	221154	MICU2	0.967995	-0.0469285	10.6157	-1.36894	0.175391	0.434387	-5.33736	No Change	ME vs. HC
seq.6227.1	Secreted	Kallikrein-10	O43240	5655	KLK10	0.941171	-0.0874719	10.5844	-0.865131	0.38992	0.666795	-5.87643	No Change	ME vs. HC
seq.6228.58	Membrane	Sperm acrosome membrane-associated protein 1	Q9HBV2	81833	SPACA1	1.01283	0.0183855	9.94243	0.460044	0.646909	0.842502	-6.13668	No Change	ME vs. HC
seq.6229.13		Chorionic somatomammotropin hormone	P0DML2|P0DML3	1442|1442	CSH1|CSH2	1.07768	0.10793	11.5542	3.18594	0.0021554	0.026673	-1.62408	Up (qval < 0.05)	ME vs. HC
seq.6230.56	Secreted	Cerberus	O95813	9350	CER1	1.03887	0.0550182	10.2427	2.72096	0.00820454	0.0630046	-2.81033	Up (pval < 0.05)	ME vs. HC
seq.6231.46	Secreted	Stanniocalcin-2	O76061	8614	STC2	0.990911	-0.0131733	9.55206	-0.264796	0.791944	0.913196	-6.20563	No Change	ME vs. HC
seq.6232.54	Membrane	T-lymphocyte activation antigen CD86	P42081	942	CD86	0.982179	-0.025942	12.4396	-0.604379	0.547544	0.782353	-6.06198	No Change	ME vs. HC
seq.6234.74	Secreted	Vitrin	Q6UXI7	5212	VIT	1.08372	0.115992	11.7037	1.60112	0.113852	0.334433	-5.01141	No Change	ME vs. HC
seq.6236.51	Secreted	Collagen triple helix repeat-containing protein 1	Q96CG8	115908	CTHRC1	0.997808	-0.00316524	10.6318	-0.161346	0.872286	0.951597	-6.22714	No Change	ME vs. HC
seq.6237.11	Membrane	Fibroblast growth factor receptor-like 1	Q8N441	53834	FGFRL1	1.02645	0.0376701	9.03231	1.18337	0.240663	0.515829	-5.56313	No Change	ME vs. HC
seq.6238.55	Secreted	Pregnancy-specific beta-1-glycoprotein 8	Q9UQ74	440533	PSG8	1.02308	0.0329157	9.73408	1.0578	0.29378	0.575041	-5.69801	No Change	ME vs. HC
seq.6240.70	Secreted	R-spondin-1	Q2MKA7	284654	RSPO1	1.003	0.00432482	10.3865	0.239547	0.811381	0.922866	-6.21184	No Change	ME vs. HC
seq.6245.4	Membrane	Nectin-2	Q92692	5819	NECTIN2	1.03706	0.0525051	10.5614	2.16623	0.0336984	0.157546	-4.02498	Up (pval < 0.05)	ME vs. HC
seq.6247.9		Signal-regulatory protein beta-1	O00241	10326	SIRPB1	0.991224	-0.0127165	11.4786	-0.085292	0.932273	0.975499	-6.23629	No Change	ME vs. HC
seq.6248.68	Membrane and secreted isoforms	Tumor necrosis factor receptor superfamily member 6	P25445	355	FAS	1.04278	0.0604335	9.65502	2.31023	0.0238263	0.125866	-3.73208	Up (pval < 0.05)	ME vs. HC
seq.6252.62	Secreted	Secretoglobin family 3A member 1	Q96QR1	92304	SCGB3A1	0.89738	-0.156209	13.3333	-0.882504	0.380523	0.659345	-5.86178	No Change	ME vs. HC
seq.6255.74	Secreted	Probable carboxypeptidase X1	Q96SM3	56265	CPXM1	1.07313	0.101818	14.0982	1.26085	0.211546	0.477885	-5.47267	No Change	ME vs. HC
seq.6256.9	Membrane	Lymphocyte antigen 6 complex locus protein G6c	O95867	80740	LY6G6C	0.780711	-0.357139	13.1002	-4.36666	4.27134e-05	0.00246393	1.9541	Down (qval < 0.05)	ME vs. HC
seq.6257.56	Secreted	Cell growth regulator with EF hand domain protein 1	Q99674	10669	CGREF1	1.0835	0.115694	13.0792	2.33845	0.0222236	0.120421	-3.67277	Up (pval < 0.05)	ME vs. HC
seq.6259.60	Secreted	Tenascin	P24821	3371	TNC	1.05065	0.0712869	12.741	0.997121	0.322138	0.60373	-5.75796	No Change	ME vs. HC
seq.6260.14	Secreted	Tenascin	P24821	3371	TNC	1.03846	0.0544439	14.4842	0.840045	0.403741	0.677464	-5.8971	No Change	ME vs. HC
seq.6262.14	Membrane	Interleukin-17 receptor B	Q9NRM6	55540	IL17RB	0.931992	-0.10161	8.60845	-2.20474	0.0307587	0.148444	-3.94826	Down (pval < 0.05)	ME vs. HC
seq.6263.77	Secreted	Phospholipid transfer protein	P55058	5360	PLTP	0.997418	-0.00372997	12.2767	-0.0997322	0.920842	0.971499	-6.23499	No Change	ME vs. HC
seq.6264.9	Secreted	Protein CYR61	O00622	3491	CCN1	1.03703	0.0524624	7.84157	0.680746	0.498277	0.750015	-6.01436	No Change	ME vs. HC
seq.6267.51	Intracellular	Stathmin-4	Q9H169	81551	STMN4	0.657226	-0.605539	11.1994	-5.11048	2.66557e-06	0.000513893	4.52684	Down (qval < 0.05)	ME vs. HC
seq.6273.58	Intracellular	Prolyl 3-hydroxylase 1	Q32P28	64175	P3H1	0.995951	-0.00585309	11.5226	-0.239992	0.811038	0.922866	-6.21174	No Change	ME vs. HC
seq.6274.15	Intracellular	WSC domain-containing protein 2	Q2TBF2	9671	WSCD2	1.01355	0.0194161	8.84046	0.523263	0.602443	0.815351	-6.10643	No Change	ME vs. HC
seq.6276.16	Membrane	Furin	P09958	5045	FURIN	1.00979	0.0140539	12.0178	0.554439	0.581045	0.801485	-6.0901	No Change	ME vs. HC
seq.6280.11	Membrane	Protocadherin-8	O95206	5100	PCDH8	0.805362	-0.31229	11.7042	-4.1149	0.00010417	0.00408102	1.13251	Down (qval < 0.05)	ME vs. HC
seq.6281.51	Membrane	CMP-N-acetylneuraminate-beta-galactosamide-alpha-2,3-sialyltransferase 2	Q16842	6483	ST3GAL2	0.843892	-0.24487	10.5206	-4.24483	6.59742e-05	0.00307851	1.55303	Down (qval < 0.05)	ME vs. HC
seq.6283.60	Membrane	Mast cell-expressed membrane protein 1	Q8IX19	199675	MCEMP1	0.985575	-0.0209626	12.4663	-0.555264	0.580483	0.801485	-6.08965	No Change	ME vs. HC
seq.6284.7	Secreted	ALK and LTK ligand 2	Q6UX46	285016	ALKAL2	0.877631	-0.188314	11.4333	-2.78632	0.00685414	0.0563562	-2.65239	Down (pval < 0.05)	ME vs. HC
seq.6285.71	Membrane	Malectin	Q14165	9761	MLEC	0.91096	-0.134541	12.1037	-2.47054	0.0159277	0.0978092	-3.38718	Down (pval < 0.05)	ME vs. HC
seq.6289.78	Intracellular	Rho GTPase-activating protein 36	Q6ZRI8	158763	ARHGAP36	1.10869	0.148852	13.0755	2.89987	0.00498301	0.0452361	-2.37099	Up (qval < 0.05)	ME vs. HC
seq.6290.3	Secreted	Urotensin-2B	Q765I0	257313	UTS2B	0.957102	-0.0632555	10.4916	-3.10062	0.0027816	0.0313991	-1.85239	Down (qval < 0.05)	ME vs. HC
seq.6291.55	Membrane	Calsyntenin-3	Q9BQT9	9746	CLSTN3	0.864741	-0.20966	10.5975	-3.78653	0.000319427	0.00826899	0.105378	Down (qval < 0.05)	ME vs. HC
seq.6294.11		B melanoma antigen 2	Q86Y30	85319	BAGE2	0.796296	-0.328622	11.086	-3.68726	0.000443693	0.0100015	-0.194408	Down (qval < 0.05)	ME vs. HC
seq.6296.36	Secreted	Oncoprotein-induced transcript 3 protein	Q8WWZ8	170392	OIT3	0.916259	-0.126172	8.99513	-2.7085	0.00848812	0.0641661	-2.8401	Down (pval < 0.05)	ME vs. HC
seq.6304.8	Secreted	Complement C1q tumor necrosis factor-related protein 1	Q9BXJ1	114897	C1QTNF1	0.975083	-0.0364027	13.4511	-0.953404	0.343664	0.624426	-5.79901	No Change	ME vs. HC
seq.6315.58	Intracellular	Phospholipase B-like 1	Q6P4A8	79887	PLBD1	1.08206	0.113774	10.1222	3.91907	0.000204447	0.00642823	0.513575	Up (qval < 0.05)	ME vs. HC
seq.6321.65	Membrane	Protocadherin gamma-A10	Q9Y5H3	56106	PCDHGA10	1.08396	0.116312	10.2143	2.78502	0.00687883	0.0564326	-2.65555	Up (pval < 0.05)	ME vs. HC
seq.6324.11	Secreted	Deoxyribonuclease-1-like 2	Q92874	1775	DNASE1L2	1.00792	0.0113748	12.5929	0.259454	0.796046	0.915228	-6.20699	No Change	ME vs. HC
seq.6326.20	Secreted	Bone morphogenetic protein 4	P12644	652	BMP4	1.01886	0.0269544	11.421	0.672579	0.503428	0.752874	-6.01972	No Change	ME vs. HC
seq.6334.9	Membrane	Inactive gamma-glutamyltranspeptidase 2	P36268	728441	GGT2	1.1775	0.235723	13.2628	3.17098	0.00225464	0.0272117	-1.66443	Up (qval < 0.05)	ME vs. HC
seq.6342.10	Secreted	Nephronectin	Q6UXI9	255743	NPNT	1.02948	0.041912	9.97406	1.005	0.318354	0.599091	-5.75036	No Change	ME vs. HC
seq.6350.43	Secreted	Apolipoprotein C-II	P02655	344	APOC2	0.993799	-0.00897367	11.5552	-0.247067	0.805579	0.92041	-6.21005	No Change	ME vs. HC
seq.6351.55	Membrane	B-cell antigen receptor complex-associated protein beta chain	P40259	974	CD79B	1.00764	0.0109764	9.95921	0.460292	0.646732	0.842502	-6.13656	No Change	ME vs. HC
seq.6352.8	Membrane	Insulin receptor-related protein	P14616	3645	INSRR	1.02283	0.0325609	9.38379	0.304119	0.761939	0.90224	-6.19472	No Change	ME vs. HC
seq.6354.13	Membrane	Hephaestin-like protein 1	Q6MZM0	341208	HEPHL1	0.973465	-0.0387985	10.5016	-1.81472	0.0738487	0.257381	-4.67	No Change	ME vs. HC
seq.6356.3	Secreted	Carboxypeptidase B	P15086	1360	CPB1	1.06465	0.0903745	14.275	0.734479	0.465109	0.7246	-5.97751	No Change	ME vs. HC
seq.6357.83	Secreted	Chymotrypsin-like elastase family member 3B	P08861	23436	CELA3B	1.04119	0.0582332	12.823	2.09199	0.0400656	0.176395	-4.1696	Up (pval < 0.05)	ME vs. HC
seq.6359.50	Intracellular	Protein O-linked-mannose beta-1,4-N-acetylglucosaminyltransferase 2	Q8NAT1	84892	POMGNT2	0.910462	-0.135329	10.346	-1.98457	0.0511108	0.203942	-4.37098	No Change	ME vs. HC
seq.6360.7	Secreted	Beta-defensin 128	Q7Z7B8	245939	DEFB128	0.960749	-0.0577691	10.4698	-1.74065	0.086137	0.284147	-4.79282	No Change	ME vs. HC
seq.6361.49	Membrane	Receptor-type tyrosine-protein phosphatase R	Q15256	5801	PTPRR	1.12332	0.167766	9.39332	3.51368	0.000778771	0.014122	-0.705824	Up (qval < 0.05)	ME vs. HC
seq.6362.6	Secreted	Augurin	Q9H1Z8	84417	ECRG4	0.994244	-0.00832865	10.9132	-0.233339	0.816179	0.925179	-6.21327	No Change	ME vs. HC
seq.6364.7	Membrane	Tapasin-related protein	Q9BX59	55080	TAPBPL	1.05487	0.0770709	11.8197	0.225404	0.822322	0.92735	-6.21505	No Change	ME vs. HC
seq.6366.38	Membrane	Thioredoxin domain-containing protein 15	Q96J42	79770	TXNDC15	1.07527	0.104699	13.4513	1.38251	0.171208	0.427981	-5.31964	No Change	ME vs. HC
seq.6367.66	Secreted	fibromodulin	Q06828	2331	FMOD	1.05279	0.0742224	13.6567	1.09308	0.278103	0.557593	-5.66159	No Change	ME vs. HC
seq.6368.9	Secreted	Cystatin-like 1	Q9H114	128817	CSTL1	1.03463	0.0491135	10.8264	0.293027	0.770368	0.904886	-6.19795	No Change	ME vs. HC
seq.6369.82	Intracellular	Deformed epidermal autoregulatory factor 1 homolog	O75398	10522	DEAF1	0.936768	-0.094236	11.7856	-1.857	0.0675166	0.244501	-4.59783	No Change	ME vs. HC
seq.6371.50	Secreted	Angiopoietin-related protein 7	O43827	10218	ANGPTL7	1.03169	0.0450129	9.75489	1.75566	0.0835179	0.279162	-4.7683	No Change	ME vs. HC
seq.6372.7	Intracellular	Y-box-binding protein 2	Q9Y2T7	51087	YBX2	0.951585	-0.0715957	13.5011	-1.8982	0.0617897	0.231562	-4.52603	No Change	ME vs. HC
seq.6373.54	Membrane	Protein delta homolog 1	P80370	8788	DLK1	1.03417	0.0484802	10.9825	0.446432	0.656662	0.849048	-6.14268	No Change	ME vs. HC
seq.6374.7	Secreted	Matrix metalloproteinase-20	O60882	9313	MMP20	1.03396	0.0481748	9.05822	1.51817	0.133473	0.370949	-5.13334	No Change	ME vs. HC
seq.6375.75	Intracellular	Xyloside xylosyltransferase 1	Q8NBI6	152002	XXYLT1	1.05265	0.0740234	11.858	2.01094	0.048182	0.195735	-4.32241	Up (pval < 0.05)	ME vs. HC
seq.6377.54	Membrane and secreted isoforms	Lysozyme-like protein 2	Q7Z4W2	119180	LYZL2	0.988025	-0.0173809	9.84664	-0.514338	0.608634	0.818105	-6.11094	No Change	ME vs. HC
seq.6378.2	Secreted	Protein CEI	Q86SI9	153571	C5orf38	1.12981	0.176079	12.6133	1.61529	0.110743	0.328619	-4.98997	No Change	ME vs. HC
seq.6379.62	Secreted	ADAMTS-like protein 2	Q86TH1	9719	ADAMTSL2	0.927866	-0.108011	10.2147	-1.73431	0.0872617	0.286031	-4.80311	No Change	ME vs. HC
seq.6380.23	Intracellular	Peptidyl-tRNA hydrolase ICT1, mitochondrial	Q14197	3396	MRPL58	1.00678	0.00974241	15.534	0.13517	0.892865	0.961511	-6.23092	No Change	ME vs. HC
seq.6382.17	Intracellular	Beta-mannosidase	O00462	4126	MANBA	0.839116	-0.253058	12.6218	-4.03707	0.00013647	0.00490089	0.884317	Down (qval < 0.05)	ME vs. HC
seq.6383.90	Secreted	Tolloid-like protein 1	O43897	7092	TLL1	1.02713	0.0386131	12.0141	0.592527	0.555406	0.786584	-6.06887	No Change	ME vs. HC
seq.6384.19	Secreted	WAP four-disulfide core domain protein 3	Q8IUB2	140686	WFDC3	0.934593	-0.0975897	8.36007	-3.21093	0.00199865	0.0253324	-1.55635	Down (qval < 0.05)	ME vs. HC
seq.6385.63	Secreted	von Willebrand factor A domain-containing protein 1	Q6PCB0	64856	VWA1	0.976565	-0.0342125	9.22438	-0.891481	0.375724	0.654105	-5.85409	No Change	ME vs. HC
seq.6387.61	Secreted	Defensin-5	Q01523	1670	DEFA5	0.944412	-0.0825124	12.178	-0.635626	0.527091	0.769675	-6.04317	No Change	ME vs. HC
seq.6388.21	Secreted	Coiled-coil domain-containing protein 126	Q96EE4	90693	CCDC126	0.903758	-0.145992	9.85328	-2.37117	0.0204862	0.114304	-3.60326	Down (pval < 0.05)	ME vs. HC
seq.6390.18	Secreted	Neuropeptide S	P0C0P6	594857	NPS	0.985785	-0.0206547	13.239	-0.260029	0.795604	0.915007	-6.20685	No Change	ME vs. HC
seq.6391.52		Leukocyte immunoglobulin-like receptor subfamily A member 3	Q8N6C8	11026	LILRA3	0.913689	-0.130224	11.2948	-0.961691	0.339513	0.621042	-5.79137	No Change	ME vs. HC
seq.6392.7	Secreted	WNT1-inducible-signaling pathway protein 2	O76076	8839	CCN5	1.01452	0.0207997	13.255	0.269587	0.788271	0.911253	-6.20438	No Change	ME vs. HC
seq.6393.63	Intracellular	Endoplasmin	P14625	7184	HSP90B1	0.972503	-0.0402255	10.4835	-0.612485	0.5422	0.777273	-6.0572	No Change	ME vs. HC
seq.6395.58	Secreted	Glycoprotein hormone alpha-2	Q96T91	170589	GPHA2	0.991672	-0.0120653	9.57916	-0.45666	0.649328	0.844334	-6.13819	No Change	ME vs. HC
seq.6398.12	Intracellular	Lon protease homolog, mitochondrial	P36776	9361	LONP1	0.646205	-0.629936	9.63283	-4.20686	7.54517e-05	0.00343329	1.42936	Down (qval < 0.05)	ME vs. HC
seq.6399.52	Secreted	Beta-defensin 107	Q8IZN7	245910	DEFB107A	1.00965	0.0138536	8.89063	1.02843	0.307288	0.589063	-5.72746	No Change	ME vs. HC
seq.6400.33	Membrane	Tumor protein p53-inducible protein 13	Q8NBR0	90313	TP53I13	1.08073	0.112005	12.7457	1.20768	0.231234	0.504437	-5.53535	No Change	ME vs. HC
seq.6402.8	Membrane and secreted isoforms	Paired immunoglobulin-like type 2 receptor alpha isoform FDF03-deltaTM	Q9UKJ1	29992	PILRA	1.71365	0.777075	12.728	1.38436	0.170643	0.427102	-5.3172	No Change	ME vs. HC
seq.6404.20	Secreted	C1q-related factor	O75973	10882	C1QL1	1.03175	0.0450999	10.4265	1.33898	0.184906	0.445452	-5.37593	No Change	ME vs. HC
seq.6405.74	Secreted	Pregnancy-specific beta-1-glycoprotein 2	P11465	5670	PSG2	1.01182	0.0169505	10.7352	0.593172	0.554976	0.786363	-6.0685	No Change	ME vs. HC
seq.6406.3	Intracellular	Normal mucosa of esophagus-specific gene 1 protein	Q9C002	84419	NMES1	0.925207	-0.112152	11.5735	-2.92786	0.00460073	0.0435464	-2.30028	Down (qval < 0.05)	ME vs. HC
seq.6407.63	Secreted	Ladinin-1	O00515	3898	LAD1	1.01905	0.0272218	8.23004	1.43443	0.1559	0.406285	-5.25027	No Change	ME vs. HC
seq.6408.2	Secreted	Inhibin beta C chain	P55103	3626	INHBC	1.20219	0.265665	13.5479	3.39309	0.00114045	0.0176265	-1.0511	Up (qval < 0.05)	ME vs. HC
seq.6409.57	Membrane	Adhesion G protein-coupled receptor F5	Q8IZF2	221395	ADGRF5	1.02124	0.0303236	10.3602	0.32997	0.742407	0.89323	-6.18673	No Change	ME vs. HC
seq.6410.26	Secreted	Early placenta insulin-like peptide	Q14641	3641	INSL4	1.00878	0.0126133	9.02961	0.385447	0.701074	0.873187	-6.16739	No Change	ME vs. HC
seq.6411.58	Secreted	Beta-defensin 135	Q30KP9	613209	DEFB135	1.00964	0.0138436	10.4625	0.478085	0.634079	0.83323	-6.12844	No Change	ME vs. HC
seq.6413.79	Secreted	Lipase member K	Q5VXJ0	643414	LIPK	1.03896	0.0551463	8.99018	1.69495	0.0945263	0.299654	-4.86626	No Change	ME vs. HC
seq.6414.8	Secreted	Out at first protein homolog	Q86UD1	220323	OAF	1.06914	0.0964492	13.1735	1.88338	0.0638003	0.236659	-4.55201	No Change	ME vs. HC
seq.6415.90	Secreted	Carboxypeptidase N subunit 2	P22792	1370	CPN2	1.02499	0.0356063	14.6534	0.571626	0.569405	0.795862	-6.08069	No Change	ME vs. HC
seq.6416.8	Secreted	Gastrokine-2	Q86XP6	200504	GKN2	1.00116	0.00167841	6.68776	0.0306552	0.975632	0.989026	-6.23939	No Change	ME vs. HC
seq.6420.4	Intracellular	Succinate dehydrogenase assembly factor 2, mitochondrial	Q9NX18	54949	SDHAF2	0.952537	-0.0701532	8.16534	-2.66821	0.00946711	0.0689424	-2.9356	Down (pval < 0.05)	ME vs. HC
seq.6421.52	Secreted	Interferon alpha-16	P05015	3449	IFNA16	0.994222	-0.00835964	10.9905	-0.252091	0.801709	0.918144	-6.20883	No Change	ME vs. HC
seq.6423.66	Secreted	Complement C1q-like protein 2	Q7Z5L3	165257	C1QL2	1.00558	0.0080258	10.9675	0.106315	0.915636	0.970336	-6.23433	No Change	ME vs. HC
seq.6424.2	Secreted	Probable inactive ribonuclease-like protein 13	Q5GAN3	440163	RNASE13	0.972935	-0.0395853	11.1337	-0.647698	0.519298	0.764232	-6.03566	No Change	ME vs. HC
seq.6425.87	Secreted	Matrix metalloproteinase-19	Q99542	4327	MMP19	1.04347	0.0613941	13.4963	0.993194	0.324034	0.605271	-5.76172	No Change	ME vs. HC
seq.6430.36	Intracellular	Protein FAM19A2	Q8N3H0	338811	TAFA2	1.00858	0.0123194	8.90589	0.500746	0.61812	0.822982	-6.11765	No Change	ME vs. HC
seq.6431.68	Intracellular	Prenylcysteine oxidase 1	Q9UHG3	51449	PCYOX1	1.01421	0.0203538	11.2114	0.290297	0.772447	0.905576	-6.19872	No Change	ME vs. HC
seq.6433.57	Secreted	Pseudokinase FAM20A	Q96MK3	54757	FAM20A	1.10336	0.141906	10.6866	4.58391	1.93874e-05	0.00157813	2.68453	Up (qval < 0.05)	ME vs. HC
seq.6434.18	Intracellular	Retina-specific copper amine oxidase	O75106	314	AOC2	1.01216	0.017441	9.38138	0.31075	0.756913	0.900771	-6.19273	No Change	ME vs. HC
seq.6439.59	Secreted	Uncharacterized protein C14orf93	Q9H972	60686	C14orf93	0.962058	-0.0558036	13.9321	-0.882989	0.380263	0.659206	-5.86136	No Change	ME vs. HC
seq.6440.31	Secreted	Microfibrillar-associated protein 5	Q13361	8076	MFAP5	0.931238	-0.102779	11.0905	-1.77602	0.0800732	0.27133	-4.73476	No Change	ME vs. HC
seq.6441.62	Secreted	A disintegrin and metalloproteinase with thrombospondin motifs 6	Q9UKP5	11174	ADAMTS6	0.955449	-0.0657494	11.1002	-2.2601	0.0269265	0.136232	-3.83589	Down (pval < 0.05)	ME vs. HC
seq.6442.6		B melanoma antigen 3	Q86Y29	85318	BAGE3	0.971852	-0.0411917	11.5564	-0.502807	0.616677	0.822461	-6.11664	No Change	ME vs. HC
seq.6444.15	Secreted	Pregnancy-specific beta-1-glycoprotein 3	Q16557	5671	PSG3	1.0017	0.0024576	10.2353	0.0436185	0.965333	0.98597	-6.23892	No Change	ME vs. HC
seq.6447.73	Secreted	Pentraxin-related protein PTX3	P26022	5806	PTX3	1.00835	0.0119976	9.88117	0.670092	0.505002	0.754106	-6.02134	No Change	ME vs. HC
seq.6448.36	Secreted	Semaphorin-3C	Q99985	10512	SEMA3C	0.987677	-0.0178881	10.6504	-0.770259	0.443736	0.708856	-5.95144	No Change	ME vs. HC
seq.6450.8	Intracellular	Gastrotropin	P51161	2172	FABP6	0.980631	-0.0282183	9.15534	-0.769907	0.443944	0.708878	-5.9517	No Change	ME vs. HC
seq.6451.64	Secreted	Asporin	Q9BXN1	54829	ASPN	0.969808	-0.0442284	13.8544	-0.813329	0.418786	0.689134	-5.91845	No Change	ME vs. HC
seq.6453.70	Membrane	Leukocyte immunoglobulin-like receptor subfamily B member 4	Q8NHJ6	11006	LILRB4	1.11039	0.151066	10.5864	1.80118	0.0759793	0.261572	-4.69281	No Change	ME vs. HC
seq.6454.38	Intracellular	Rho GDP-dissociation inhibitor 1	P52565	396	ARHGDIA	0.9778	-0.0323894	11.2889	-1.43097	0.156887	0.408005	-5.25497	No Change	ME vs. HC
seq.6455.52	Secreted	Hyaluronan and proteoglycan link protein 4	Q86UW8	404037	HAPLN4	0.997646	-0.00339997	9.37275	-0.12609	0.900022	0.964394	-6.23208	No Change	ME vs. HC
seq.6456.17	Secreted	Pregnancy-specific beta-1-glycoprotein 6	Q00889	5675	PSG6	1.03447	0.0488937	10.5288	1.85997	0.0670884	0.24387	-4.59269	No Change	ME vs. HC
seq.6457.50	Membrane	Protocadherin gamma-A1	Q9Y5H4	56114	PCDHGA1	0.928044	-0.107734	10.1629	-0.392223	0.696085	0.870625	-6.16482	No Change	ME vs. HC
seq.6458.6	Membrane	Dolichyl-diphosphooligosaccharide--protein glycosyltransferase subunit 1	P04843	6184	RPN1	1.04546	0.0641385	11.5636	0.592507	0.555419	0.786584	-6.06889	No Change	ME vs. HC
seq.6461.54	Secreted	Apolipoprotein C-III	P02656	345	APOC3	1.02552	0.0363525	12.8645	0.200875	0.841378	0.938194	-6.22015	No Change	ME vs. HC
seq.6462.12	Secreted	Metalloproteinase inhibitor 4	Q99727	7079	TIMP4	1.10158	0.139572	11.7185	1.91616	0.0594255	0.226627	-4.49429	No Change	ME vs. HC
seq.6463.59	Secreted	Orexigenic neuropeptide QRFP	P83859	347148	QRFP	1.01951	0.0278757	11.5173	1.209	0.230726	0.503811	-5.53381	No Change	ME vs. HC
seq.6464.40	Membrane	Transmembrane protein PVRIG	Q6DKI7	79037	PVRIG	0.984622	-0.0223575	11.515	-1.30307	0.19682	0.461556	-5.42109	No Change	ME vs. HC
seq.6467.65	Intracellular	Protein O-glucosyltransferase 1	Q8NBL1	56983	POGLUT1	1.01041	0.0149349	10.6915	0.197276	0.844183	0.939035	-6.22085	No Change	ME vs. HC
seq.6468.37	Secreted	Tachykinin-4	Q86UU9	255061	TAC4	1.01396	0.0199975	10.8236	1.01908	0.31167	0.593064	-5.73666	No Change	ME vs. HC
seq.6469.62	Membrane	Lymphocyte antigen 6 complex locus protein G6d	O95868	58530	LY6G6D	1.00771	0.0110852	10.2864	0.577591	0.565392	0.793398	-6.07736	No Change	ME vs. HC
seq.6470.19	Secreted	Fibulin-1	P23142	2192	FBLN1	0.982525	-0.0254339	15.8641	-0.53243	0.596113	0.810979	-6.10173	No Change	ME vs. HC
seq.6471.53	Secreted	Complement factor H-related protein 4	Q92496	10877	CFHR4	1.53265	0.61603	14.559	1.93335	0.0572355	0.220921	-4.46368	No Change	ME vs. HC
seq.6472.40	Membrane	Melanocyte protein PMEL	P40967	6490	PMEL	1.07049	0.0982775	12.1477	1.23046	0.222643	0.493818	-5.50881	No Change	ME vs. HC
seq.6473.55	Secreted	BPI fold-containing family A member 1	Q9NP55	51297	BPIFA1	1.00151	0.002181	10.5585	0.0874187	0.930588	0.975499	-6.23611	No Change	ME vs. HC
seq.6478.2	Secreted	IgLON family member 5	A6NGN9	402665	IGLON5	1.06546	0.0914822	11.8956	1.69535	0.0944505	0.299654	-4.86563	No Change	ME vs. HC
seq.6480.1	Membrane	Soluble calcium-activated nucleotidase 1	Q8WVQ1	124583	CANT1	1.11247	0.15377	11.4813	5.02616	3.68478e-06	0.000599881	4.22563	Up (qval < 0.05)	ME vs. HC
seq.6485.59	Secreted	Immunoglobulin lambda-like polypeptide 1	P15814	3543	IGLL1	1.0809	0.11224	10.8291	0.728831	0.468535	0.726413	-5.98151	No Change	ME vs. HC
seq.6491.59	Secreted	Kallikrein-15	Q9H2R5	55554	KLK15	1.01559	0.0223119	10.6914	1.40112	0.165592	0.420641	-5.29504	No Change	ME vs. HC
seq.6493.9	Secreted	Carboxypeptidase Z	Q66K79	8532	CPZ	1.01926	0.0275273	10.4799	1.15526	0.251911	0.529025	-5.5946	No Change	ME vs. HC
seq.6494.60	Secreted	Sperm acrosome-associated protein 5	Q96QH8	389852	SPACA5	1.02088	0.0298144	9.53042	0.922339	0.359518	0.640091	-5.82709	No Change	ME vs. HC
seq.6495.14	Secreted	Endothelin-1	P05305	1906	EDN1	1.00408	0.00588062	9.93248	0.308309	0.758762	0.901215	-6.19347	No Change	ME vs. HC
seq.6496.60	Membrane	Protein delta homolog 1	P80370	8788	DLK1	1.03999	0.0565662	9.34362	0.588431	0.558135	0.78845	-6.07122	No Change	ME vs. HC
seq.6497.10	Secreted	Retinoschisin	O15537	6247	RS1	1.00895	0.0128582	11.6915	0.150599	0.880725	0.955903	-6.22877	No Change	ME vs. HC
seq.6502.50	Membrane	Cysteine-rich motor neuron 1 protein	Q9NZV1	51232	CRIM1	1.01514	0.0216828	11.1584	0.820267	0.414847	0.686096	-5.91297	No Change	ME vs. HC
seq.6504.65	Secreted	Lysyl oxidase homolog 2	Q9Y4K0	4017	LOXL2	0.985738	-0.0207232	8.88584	-0.626559	0.532985	0.773028	-6.04873	No Change	ME vs. HC
seq.6506.54	Membrane	Transmembrane emp24 domain-containing protein 10	P49755	10972	TMED10	1.07294	0.101564	10.9127	2.98613	0.00389032	0.0389291	-2.15139	Up (qval < 0.05)	ME vs. HC
seq.6507.16	Membrane	Neural cell adhesion molecule 2	O15394	4685	NCAM2	0.990773	-0.0133742	11.049	-0.238927	0.81186	0.923124	-6.21198	No Change	ME vs. HC
seq.6508.68	Secreted	Secretoglobin family 1D member 2	O95969	10647	SCGB1D2	0.998916	-0.00156467	10.3298	-0.0585162	0.953504	0.982035	-6.23817	No Change	ME vs. HC
seq.6510.56	Membrane	E3 ubiquitin-protein ligase RNF128	Q8TEB7	79589	RNF128	1.03528	0.0500184	12.5236	2.0297	0.0461876	0.190676	-4.28752	Up (pval < 0.05)	ME vs. HC
seq.6511.17	Secreted	Protein FAM19A4	Q96LR4	151647	TAFA4	1.00983	0.0141098	10.8943	0.953473	0.343629	0.624426	-5.79895	No Change	ME vs. HC
seq.6512.68	Membrane	Kremen protein 1	Q96MU8	83999	KREMEN1	1.01309	0.0187616	12.4254	0.902368	0.369954	0.649169	-5.84467	No Change	ME vs. HC
seq.6517.14	Secreted	Growth/differentiation factor 10	P55107	2662	GDF10	1.01151	0.0165116	11.5101	0.6499	0.517882	0.764073	-6.03427	No Change	ME vs. HC
seq.6518.85	Secreted	Appetite-regulating hormone	Q9UBU3	51738	GHRL	0.903624	-0.146206	9.86777	-2.65248	0.00987652	0.0700439	-2.97257	Down (pval < 0.05)	ME vs. HC
seq.6520.87	Secreted	Matrix Gla protein	P08493	4256	MGP	1.18081	0.239779	12.2462	3.4816	0.00086259	0.014869	-0.798475	Up (qval < 0.05)	ME vs. HC
seq.6521.35	Secreted	Neuronal pentraxin-2	P47972	4885	NPTX2	1.07274	0.101294	10.6249	1.99343	0.0501102	0.201265	-4.35473	No Change	ME vs. HC
seq.6525.17		Dual specificity protein phosphatase 13 isoform A	Q6B8I1	51207	DUSP13	0.989926	-0.0146077	11.7043	-0.486386	0.628212	0.829688	-6.12454	No Change	ME vs. HC
seq.6526.77	Secreted	Odorant-binding protein 2a	Q9NY56	29991	OBP2A	0.998425	-0.00227403	10.4008	-0.0847781	0.93268	0.975499	-6.23633	No Change	ME vs. HC
seq.6527.1	Membrane	TLR4 interactor with leucine rich repeats	Q7L0X0	9865	TRIL	1.02753	0.0391762	10.9341	1.03797	0.302856	0.584023	-5.71799	No Change	ME vs. HC
seq.6528.95	Intracellular	Exostosin-like 2	Q9UBQ6	2135	EXTL2	0.978189	-0.0318144	10.9685	-0.904986	0.368575	0.647925	-5.84239	No Change	ME vs. HC
seq.6530.63	Secreted	Opiorphin prepropeptide	Q99935	58503	OPRPN	1.03573	0.0506537	9.10748	2	0.0493793	0.199313	-4.34263	Up (pval < 0.05)	ME vs. HC
seq.6531.29	Membrane	Protein FAM162A	Q96A26	26355	FAM162A	0.995564	-0.00641456	9.41309	-0.346344	0.730122	0.886512	-6.18133	No Change	ME vs. HC
seq.6533.20	Intracellular	Deoxyribonuclease-2-beta	Q8WZ79	58511	DNASE2B	1.05514	0.077431	8.25888	2.17777	0.0327925	0.154709	-4.00211	Up (pval < 0.05)	ME vs. HC
seq.6536.54	Intracellular	Putative phospholipase B-like 2	Q8NHP8	196463	PLBD2	0.988972	-0.0159989	12.7395	-1.03816	0.302765	0.584006	-5.71779	No Change	ME vs. HC
seq.6538.90	Membrane	Uncharacterized protein KIAA2013	Q8IYS2	90231	KIAA2013	0.989791	-0.0148042	9.9046	-0.646558	0.520031	0.76501	-6.03637	No Change	ME vs. HC
seq.6543.182	Secreted	Prolactin-releasing peptide	P81277	51052	PRLH	1.0164	0.0234643	11.8582	0.806053	0.42294	0.692486	-5.92414	No Change	ME vs. HC
seq.6544.33	Secreted	Protein kinase C-binding protein NELL1	Q92832	4745	NELL1	1.01985	0.0283537	11.6422	0.434819	0.66503	0.852719	-6.14766	No Change	ME vs. HC
seq.6545.58	Membrane	Major prion protein	P04156	5621	PRNP	1.00667	0.00959206	11.1906	0.446175	0.656847	0.84905	-6.14279	No Change	ME vs. HC
seq.6546.41	Secreted	Dickkopf-related protein 2	Q9UBU2	27123	DKK2	1.03586	0.0508275	9.84021	2.30277	0.0242667	0.127439	-3.74765	Up (pval < 0.05)	ME vs. HC
seq.6547.83	Membrane	Transmembrane protease serine 11D	O60235	9407	TMPRSS11D	1.02066	0.0295084	9.58438	1.22967	0.222936	0.493871	-5.50974	No Change	ME vs. HC
seq.6549.60	Secreted	V-set and transmembrane domain-containing protein 2-like protein	Q96N03	128434	VSTM2L	1.00409	0.00589165	9.52855	0.142531	0.88707	0.958648	-6.22993	No Change	ME vs. HC
seq.6550.4	Membrane	Intercellular adhesion molecule 4	Q14773	3386	ICAM4	0.91855	-0.12257	10.4582	-1.51344	0.134667	0.372921	-5.1401	No Change	ME vs. HC
seq.6551.94	Secreted	Serpin A12	Q8IW75	145264	SERPINA12	1.01155	0.0165686	11.9362	0.292829	0.770519	0.904886	-6.198	No Change	ME vs. HC
seq.6553.68	Intracellular	Cilia- and flagella-associated protein 45	Q9UL16	25790	CFAP45	0.994201	-0.00839053	9.80131	-0.397165	0.692453	0.869132	-6.16292	No Change	ME vs. HC
seq.6555.58	Intracellular	Stomatin-like protein 2, mitochondrial	Q9UJZ1	30968	STOML2	1.00363	0.00522129	10.9371	0.102378	0.918749	0.970548	-6.23473	No Change	ME vs. HC
seq.6556.5	Membrane	Ectonucleotide pyrophosphatase/phosphodiesterase family member 5	Q9UJA9	59084	ENPP5	0.849201	-0.235822	10.9795	-3.88371	0.000230481	0.00686383	0.403812	Down (qval < 0.05)	ME vs. HC
seq.6557.50	Membrane	Leucine-rich repeat-containing protein 15	Q8TF66	131578	LRRC15	1.05302	0.0745271	10.5153	0.796511	0.428426	0.696476	-5.93154	No Change	ME vs. HC
seq.6558.5	Secreted	Collectin-10	Q9Y6Z7	10584	COLEC10	1.00029	0.000421159	11.4601	0.0165402	0.98685	0.993495	-6.23971	No Change	ME vs. HC
seq.6561.77		Ig Kappa chain V-I region HK102- like	P01602	28299	IGKV1-5	1.05677	0.0796607	13.7358	2.27233	0.026139	0.13319	-3.81074	Up (pval < 0.05)	ME vs. HC
seq.6563.78	Intracellular	Heat shock 70 kDa protein 1A	P0DMV8	3303	HSPA1A	0.970591	-0.0430642	11.6561	-0.925308	0.357983	0.639654	-5.82445	No Change	ME vs. HC
seq.6565.68	Membrane	CUB domain-containing protein 1	Q9H5V8	64866	CDCP1	1.01133	0.0162545	10.7847	0.327388	0.744351	0.89414	-6.18755	No Change	ME vs. HC
seq.6568.18	Membrane	HEPACAM family member 2	A8MVW5	253012	HEPACAM2	1.02718	0.038696	11.1774	1.07361	0.286684	0.567174	-5.68184	No Change	ME vs. HC
seq.6570.1	Membrane	Collagen alpha-1(XIII) chain	Q5TAT6	1305	COL13A1	1.04747	0.0669065	10.6716	1.83913	0.070134	0.249493	-4.6285	No Change	ME vs. HC
seq.6571.75	Membrane	Uncharacterized protein C17orf78	Q8N4C9	284099	C17orf78	1.01458	0.0208884	11.1189	1.01552	0.313355	0.595033	-5.74015	No Change	ME vs. HC
seq.6572.10	Membrane	Leucine-rich repeat transmembrane neuronal protein 4	Q86VH4	80059	LRRTM4	1.02496	0.0355697	10.5863	2.1157	0.037927	0.171604	-4.12389	Up (pval < 0.05)	ME vs. HC
seq.6574.11	Membrane and secreted isoforms	Fas apoptotic inhibitory molecule 3	O60667	9214	FCMR	0.959581	-0.0595236	12.9795	-0.629681	0.530952	0.771623	-6.04683	No Change	ME vs. HC
seq.6575.79	Secreted	ADAMTS-like protein 1	Q8N6G6	92949	ADAMTSL1	1.00499	0.00718002	11.2492	0.346669	0.729879	0.886512	-6.18122	No Change	ME vs. HC
seq.6576.1	Membrane and secreted isoforms	Ecto-ADP-ribosyltransferase 4	Q93070	420	ART4	1.08623	0.119334	10.7978	2.91035	0.00483658	0.0447202	-2.34458	Up (qval < 0.05)	ME vs. HC
seq.6577.64	Secreted	Laminin subunit alpha-4	Q16363	3910	LAMA4	1.03514	0.0498295	10.3476	2.07294	0.0418589	0.181026	-4.206	Up (pval < 0.05)	ME vs. HC
seq.6578.29	Membrane	Tenomodulin	Q9H2S6	64102	TNMD	1.00227	0.00327232	11.6469	0.178913	0.858522	0.946506	-6.22422	No Change	ME vs. HC
seq.6580.29	Secreted	Pregnancy zone protein	P20742	5858	PZP	1.3704	0.454597	13.8937	1.26447	0.210251	0.476136	-5.46831	No Change	ME vs. HC
seq.6583.67	Membrane and secreted isoforms	Protein Z-dependent protease inhibitor	Q9UK55	51156	SERPINA10	1.10632	0.145772	14.7656	1.9108	0.0601239	0.228222	-4.5038	No Change	ME vs. HC
seq.6584.1	Intracellular	Sarcoplasmic reticulum histidine-rich calcium-binding protein	P23327	3270	HRC	1.018	0.0257389	8.97605	0.648209	0.518969	0.764232	-6.03534	No Change	ME vs. HC
seq.6586.19	Membrane	Disintegrin and metalloproteinase domain-containing protein 11	O75078	4185	ADAM11	0.851334	-0.232203	12.5578	-1.73388	0.0873385	0.286031	-4.80381	No Change	ME vs. HC
seq.6587.6	Membrane	Leucine-rich repeat and fibronectin type-III domain-containing protein 5	Q96NI6	145581	LRFN5	1.01391	0.0199307	11.8382	0.469043	0.640496	0.838159	-6.13261	No Change	ME vs. HC
seq.6590.54	Membrane and secreted isoforms	Neuropilin-2	O60462	8828	NRP2	1.0632	0.0884083	14.3164	1.85914	0.0672074	0.243985	-4.59412	No Change	ME vs. HC
seq.6593.5	Membrane	Polypeptide N-acetylgalactosaminyltransferase 3	Q14435	2591	GALNT3	0.988269	-0.0170245	10.0288	-0.959481	0.340617	0.621819	-5.79341	No Change	ME vs. HC
seq.6594.64	Membrane	SAYSvFN domain-containing protein 1	Q9NPB0	55776	SAYSD1	1.00262	0.00376871	11.1225	0.146867	0.883659	0.957342	-6.22931	No Change	ME vs. HC
seq.6597.24	Membrane	Membrane protein FAM174A	Q8TBP5	345757	FAM174A	1.03297	0.0467974	11.31	0.617205	0.539101	0.776581	-6.05438	No Change	ME vs. HC
seq.6599.5	Membrane	Protein APCDD1	Q8J025	147495	APCDD1	0.983724	-0.0236744	10.0451	-1.09113	0.278953	0.558516	-5.66363	No Change	ME vs. HC
seq.6600.70	Membrane	RELT-like protein 2	Q8NC24	285613	RELL2	0.987153	-0.0186541	9.58848	-0.344554	0.731462	0.887054	-6.18193	No Change	ME vs. HC
seq.6603.18	Secreted	Anosmin-1	P23352	3730	ANOS1	1.06153	0.0861466	11.1321	2.4639	0.0162015	0.0990753	-3.40186	Up (pval < 0.05)	ME vs. HC
seq.6604.59	Secreted	Protein NDNF	Q8TB73	79625	NDNF	0.997639	-0.00341073	11.6944	-0.141006	0.88827	0.959152	-6.23014	No Change	ME vs. HC
seq.6605.17	Membrane and secreted isoforms	Insulin-like growth factor-binding protein complex acid labile subunit	P35858	3483	IGFALS	1.01249	0.0179147	15.4597	0.506147	0.614343	0.820991	-6.115	No Change	ME vs. HC
seq.6606.61	Secreted	Metastasis-suppressor KiSS-1	Q15726	3814	KISS1	1.0554	0.077788	14.0489	2.2635	0.0267051	0.135486	-3.8289	Up (pval < 0.05)	ME vs. HC
seq.6609.22	Intracellular	2',3'-cyclic-nucleotide 3'-phosphodiesterase	P09543	1267	CNP	0.894151	-0.16141	10.5696	-2.71225	0.00840176	0.0637177	-2.83114	Down (pval < 0.05)	ME vs. HC
seq.6611.8	Intracellular	KDEL motif-containing protein 1	Q6UW63	79070	POGLUT2	0.999226	-0.00111652	10.0161	-0.0146657	0.988341	0.994212	-6.23974	No Change	ME vs. HC
seq.6612.90	Membrane	BRICHOS domain-containing protein 5	Q6PL45	283870	BRICD5	1.0052	0.00747676	10.7494	0.418873	0.676591	0.85875	-6.15429	No Change	ME vs. HC
seq.6617.12	Membrane	Fc receptor-like protein 6	Q6DN72	343413	FCRL6	1.01125	0.0161403	11.4732	0.72451	0.471166	0.72674	-5.98455	No Change	ME vs. HC
seq.6620.82	Membrane	Leucine-rich repeat and immunoglobulin-like domain-containing nogo receptor-interacting protein 1	Q96FE5	84894	LINGO1	0.978976	-0.0306543	12.9418	-0.566939	0.572568	0.79722	-6.08329	No Change	ME vs. HC
seq.6621.10	Secreted	Prorelaxin H2	P04090	6019	RLN2	1.05198	0.0731048	11.582	2.4251	0.0178853	0.104822	-3.48691	Up (pval < 0.05)	ME vs. HC
seq.6622.90	Secreted	Apelin	Q9ULZ1	8862	APLN	1.01571	0.0224815	10.7322	0.801267	0.425687	0.694354	-5.92786	No Change	ME vs. HC
seq.6624.94	Secreted	Protein Wnt-11	O96014	7481	WNT11	0.988053	-0.0173393	10.1184	-1.18645	0.239453	0.514135	-5.55964	No Change	ME vs. HC
seq.6625.31	Membrane	ATPase family AAA domain-containing protein 1	Q8NBU5	84896	ATAD1	1.02003	0.0286075	9.73839	1.02837	0.307316	0.589063	-5.72752	No Change	ME vs. HC
seq.6626.81	Membrane	Carbohydrate sulfotransferase 12	Q9NRB3	55501	CHST12	1.06466	0.090397	11.4605	5.166	2.15128e-06	0.000437785	4.72635	Up (qval < 0.05)	ME vs. HC
seq.6627.25	Secreted	Inactive pancreatic lipase-related protein 1	P54315	5407	PNLIPRP1	1.06475	0.0905139	12.0645	1.08577	0.281302	0.561287	-5.66923	No Change	ME vs. HC
seq.6629.3	Secreted	Beta-defensin 1	P60022	1672	DEFB1	0.986322	-0.0198696	12.9979	-0.275128	0.784027	0.909835	-6.20291	No Change	ME vs. HC
seq.6631.17	Secreted	Collagen alpha-1(IX) chain	P20849	1297	COL9A1	0.980929	-0.0277797	10.9622	-1.68809	0.0958416	0.302254	-4.87713	No Change	ME vs. HC
seq.6633.43		Uroplakin-3b-like protein	B0FP48	100134938	None	1.02588	0.036858	11.1416	0.869038	0.387795	0.664713	-5.87316	No Change	ME vs. HC
seq.6641.60	Intracellular	PolyUbiquitin K48-linked	P0CG47	7314	UBB	0.969552	-0.0446095	10.0883	-0.655795	0.514105	0.761336	-6.03054	No Change	ME vs. HC
seq.6645.53	Secreted	Periostin	Q15063	10631	POSTN	0.997726	-0.00328471	12.9456	-0.0509132	0.95954	0.984402	-6.23858	No Change	ME vs. HC
seq.6647.55	Intracellular	PolyUbiquitin K63-linked	P0CG48	7316	UBC	0.968155	-0.0466897	12.5875	-0.908661	0.366645	0.645838	-5.83917	No Change	ME vs. HC
seq.6649.51	Secreted	Netrin-1	O95631	9423	NTN1	1.05166	0.0726687	9.02592	1.88181	0.0640165	0.237008	-4.55475	No Change	ME vs. HC
seq.6651.74	Intracellular	PolyUbiquitin K48-linked	P0CG47	7314	UBB	0.90419	-0.145302	14.891	-2.7628	0.00731459	0.0580571	-2.70956	Down (pval < 0.05)	ME vs. HC
seq.6653.58	Membrane	Leukocyte surface antigen CD47	Q08722	961	CD47	0.999062	-0.00135386	10.0771	-0.0616557	0.951013	0.979904	-6.23799	No Change	ME vs. HC
seq.6706.18	Intracellular	Alkaline phosphatase, placental-like	P10696	251	ALPG	1.14402	0.194116	8.19319	1.5382	0.128504	0.361868	-5.10444	No Change	ME vs. HC
seq.6713.4	Membrane	Low-density lipoprotein receptor-related protein 11	Q86VZ4	84918	LRP11	1.04162	0.0588327	11.1564	1.43713	0.155132	0.405518	-5.24659	No Change	ME vs. HC
seq.6715.63	Intracellular	Alkaline phosphatase, placental-like	P10696	251	ALPG	1.00402	0.00578471	9.29176	0.236508	0.813729	0.923958	-6.21255	No Change	ME vs. HC
seq.6895.1	Membrane and secreted isoforms	Transferrin receptor protein 1	P02786	7037	TFRC	1.01875	0.0268002	11.453	0.378642	0.706099	0.876349	-6.16992	No Change	ME vs. HC
seq.6896.3	Membrane	Transmembrane protein C1orf162	Q8NEQ5	128346	C1orf162	1.21357	0.279261	10.8382	2.57274	0.0122105	0.0810715	-3.15726	Up (pval < 0.05)	ME vs. HC
seq.6897.38	Intracellular	Galactosylgalactosylxylosylprotein 3-beta-glucuronosyltransferase 3	O94766	26229	B3GAT3	1.03537	0.0501519	9.25966	1.60309	0.113416	0.333957	-5.00844	No Change	ME vs. HC
seq.6899.37	Intracellular	Pterin-4-alpha-carbinolamine dehydratase 2	Q9H0N5	84105	PCBD2	0.972859	-0.0396967	10.9264	-1.05766	0.293844	0.575041	-5.69816	No Change	ME vs. HC
seq.6900.30	Membrane	Ubiquitin-conjugating enzyme E2 J1	Q9Y385	51465	UBE2J1	1.01201	0.0172263	11.7479	0.300334	0.764812	0.903582	-6.19583	No Change	ME vs. HC
seq.6904.14	Membrane	Leucine-rich repeat transmembrane neuronal protein 2	O43300	26045	LRRTM2	1.0778	0.108092	9.4235	2.15523	0.0345829	0.160427	-4.0467	Up (pval < 0.05)	ME vs. HC
seq.6907.17	Membrane	Transmembrane and coiled-coil domain-containing protein 5A	Q8N6Q1	145942	TMCO5A	1.01383	0.0198145	10.1821	0.542744	0.589029	0.806161	-6.09634	No Change	ME vs. HC
seq.6909.40	Intracellular	Alpha-1,6-mannosyl-glycoprotein 2-beta-N-acetylglucosaminyltransferase	Q10469	4247	MGAT2	1.0984	0.1354	10.5376	3.22169	0.0019345	0.0248199	-1.52706	Up (qval < 0.05)	ME vs. HC
seq.6911.103	Membrane	C-type lectin domain family 6 member A	Q6EIG7	93978	CLEC6A	0.98503	-0.0217601	7.8988	-0.39969	0.690601	0.868408	-6.16194	No Change	ME vs. HC
seq.6912.6	Membrane	Calcium uptake protein 3, mitochondrial	Q86XE3	286097	MICU3	0.989767	-0.0148385	9.1604	-0.20393	0.838999	0.936404	-6.21955	No Change	ME vs. HC
seq.6913.189	Intracellular	High mobility group protein B2	P26583	3148	HMGB2	0.942938	-0.0847654	8.83504	-2.68366	0.00908026	0.0669845	-2.89913	Down (pval < 0.05)	ME vs. HC
seq.6914.15	Membrane	Amphoterin-induced protein 2	Q86SJ2	347902	AMIGO2	0.998578	-0.00205301	12.4073	-0.0523564	0.958394	0.983904	-6.23851	No Change	ME vs. HC
seq.6915.2	Membrane	CD164 sialomucin-like 2 protein	Q6UWJ8	388611	CD164L2	0.986542	-0.0195476	9.55141	-0.335877	0.737968	0.890081	-6.18481	No Change	ME vs. HC
seq.6917.49	Membrane	Leucine-rich repeat-containing protein 3	Q9BY71	81543	LRRC3	1.0166	0.0237558	9.53962	0.52173	0.603504	0.815549	-6.10721	No Change	ME vs. HC
seq.6918.183	Secreted	Cholecystokinin	P06307	885	CCK	1.04591	0.0647527	10.7145	1.37361	0.173945	0.431952	-5.33129	No Change	ME vs. HC
seq.6919.3	Intracellular	Hemoglobin subunit zeta	P02008	3050	HBZ	0.981621	-0.0267621	12.0923	-0.622712	0.535496	0.773719	-6.05106	No Change	ME vs. HC
seq.6920.1	Membrane	GDNF family receptor alpha-like	Q6UXV0	389400	GFRAL	1.01384	0.0198233	11.1069	0.892592	0.375132	0.654105	-5.85313	No Change	ME vs. HC
seq.6921.24	Intracellular	Beta-1,4-galactosyltransferase 3	O60512	8703	B4GALT3	1.00918	0.0131904	10.5342	0.677581	0.500269	0.750646	-6.01645	No Change	ME vs. HC
seq.6923.1	Membrane	Procollagen-lysine,2-oxoglutarate 5-dioxygenase 2	O00469	5352	PLOD2	1.11295	0.154394	10.4419	2.57647	0.0120913	0.0806016	-3.14874	Up (pval < 0.05)	ME vs. HC
seq.6925.26	Intracellular	Sorting nexin-8	Q9Y5X2	29886	SNX8	0.85652	-0.223441	9.05528	-3.13462	0.00251407	0.0293281	-1.76196	Down (qval < 0.05)	ME vs. HC
seq.6927.7	Membrane	Bifunctional heparan sulfate N-deacetylase/N-sulfotransferase 1	P52848	3340	NDST1	1.02865	0.0407484	12.0419	1.09022	0.279354	0.559115	-5.66459	No Change	ME vs. HC
seq.6929.10	Membrane	Sia-alpha-2,3-Gal-beta-1,4-GlcNAc-R:alpha 2,8-sialyltransferase	O43173	51046	ST8SIA3	1.02364	0.0337059	8.7002	0.67092	0.504478	0.753477	-6.0208	No Change	ME vs. HC
seq.6930.95	Intracellular	Alpha-2,8-sialyltransferase 8F	P61647	338596	ST8SIA6	1.01804	0.0257951	10.4962	1.14062	0.257914	0.534808	-5.61069	No Change	ME vs. HC
seq.6931.10	Intracellular	Cancer/testis antigen 1	P78358	246100	CTAG1A	1.00818	0.0117536	11.4551	0.0922522	0.926761	0.974236	-6.23569	No Change	ME vs. HC
seq.6932.42	Membrane	Integrin alpha-5	P08648	3678	ITGA5	0.995179	-0.00697219	11.2842	-0.408212	0.684363	0.863379	-6.15859	No Change	ME vs. HC
seq.6933.20	Intracellular	39S ribosomal protein L34, mitochondrial	Q9BQ48	64981	MRPL34	0.989709	-0.0149233	10.6893	-0.780925	0.437478	0.703707	-5.94343	No Change	ME vs. HC
seq.6935.123	Membrane	BMP and activin membrane-bound inhibitor homolog	Q13145	25805	BAMBI	0.988568	-0.0165875	12.0503	-0.497161	0.620632	0.825145	-6.11939	No Change	ME vs. HC
seq.6936.7	Membrane	Protein TMEPAI	Q969W9	56937	PMEPA1	0.996199	-0.00549388	10.8547	-0.300609	0.764603	0.903582	-6.19575	No Change	ME vs. HC
seq.6937.251	Membrane	Uncharacterized protein C1orf43	Q9BWL3	25912	C1orf43	0.987156	-0.0186496	8.89345	-0.475833	0.635674	0.834514	-6.12948	No Change	ME vs. HC
seq.6938.21	Membrane	Protocadherin gamma-A12	O60330	26025	PCDHGA12	0.947985	-0.0770645	10.4731	-2.31354	0.0236328	0.12555	-3.72514	Down (pval < 0.05)	ME vs. HC
seq.6940.18	Membrane	Junctophilin-1	Q9HDC5	56704	JPH1	1.01044	0.0149876	11.1166	0.373904	0.709605	0.877938	-6.17166	No Change	ME vs. HC
seq.6941.11	Intracellular	Sulfatase-modifying factor 1	Q8NBK3	285362	SUMF1	0.958366	-0.0613521	11.1674	-1.468	0.14658	0.393063	-5.20414	No Change	ME vs. HC
seq.6947.4	Membrane	Type 2 lactosamine alpha-2,3-sialyltransferase	Q9Y274	10402	ST3GAL6	1.07281	0.101391	13.7897	1.11756	0.267573	0.546029	-5.63564	No Change	ME vs. HC
seq.6948.82	Membrane	Polyphosphoinositide phosphatase	Q92562	9896	FIG4	0.951826	-0.0712307	10.0081	-0.870495	0.387004	0.664077	-5.87194	No Change	ME vs. HC
seq.6951.26	Membrane	Acid-sensing ion channel 4	Q96FT7	55515	ASIC4	1.00499	0.00717749	11.1168	0.422667	0.673833	0.85721	-6.15274	No Change	ME vs. HC
seq.6955.68	Intracellular	Sorting nexin-1	Q13596	6642	SNX1	0.986779	-0.0192011	10.9995	-0.756087	0.452133	0.714149	-5.96191	No Change	ME vs. HC
seq.6957.14		Pancreatic lipase-related protein 2	P54317	5408	PNLIPRP2	1.00832	0.0119581	11.7466	0.0904935	0.928153	0.974562	-6.23585	No Change	ME vs. HC
seq.6961.14	Secreted	Insulin growth factor-like family member 3	Q6UXB1	388555	IGFL3	1.03303	0.046885	11.5634	1.26212	0.211091	0.477153	-5.47115	No Change	ME vs. HC
seq.6962.5		HLA class II histocompatibility antigen, DR beta 3 chain	P79483	3125	HLA-DRB3	0.994007	-0.00867139	10.737	-0.192718	0.847737	0.941559	-6.22172	No Change	ME vs. HC
seq.6963.82	Membrane	P-selectin glycoprotein ligand 1	Q14242	6404	SELPLG	0.986357	-0.0198176	10.6812	-0.397952	0.691876	0.869116	-6.16261	No Change	ME vs. HC
seq.6965.19	Membrane	Contactin-associated protein-like 2	Q9UHC6	26047	CNTNAP2	0.991021	-0.0130127	10.4868	-0.390566	0.697303	0.8711	-6.16545	No Change	ME vs. HC
seq.6966.144	Membrane	Syntaxin-1B	P61266	112755	STX1B	1.0075	0.0107863	9.7778	0.744666	0.458965	0.720028	-5.97021	No Change	ME vs. HC
seq.6969.14	Secreted	WAP four-disulfide core domain protein 5	Q8TCV5	149708	WFDC5	1.04627	0.0652613	9.16019	3.02195	0.00350568	0.0362878	-2.05876	Up (qval < 0.05)	ME vs. HC
seq.6973.111	Membrane and secreted isoforms	Insulin-like growth factor II	P01344	3481	IGF2	1.05539	0.0777728	11.8298	1.35379	0.180156	0.440677	-5.35697	No Change	ME vs. HC
seq.6974.6	Membrane	HLA class II histocompatibility antigen gamma chain	P04233	972	CD74	1.03584	0.0507977	9.37064	2.41497	0.0183502	0.106693	-3.50894	Up (pval < 0.05)	ME vs. HC
seq.6975.52	Intracellular	SNARE-associated protein Snapin	O95295	23557	SNAPIN	1.01925	0.0275071	10.5872	1.25665	0.213056	0.480132	-5.47772	No Change	ME vs. HC
seq.6984.6	Membrane	Immunoglobulin superfamily member 8	Q969P0	93185	IGSF8	0.979985	-0.0291677	11.0824	-1.15004	0.254038	0.531435	-5.60035	No Change	ME vs. HC
seq.6986.17	Intracellular	Heparan sulfate glucosamine 3-O-sulfotransferase 3B1	Q9Y662	9953	HS3ST3B1	1.02797	0.0398033	10.1865	1.49057	0.140563	0.383667	-5.17255	No Change	ME vs. HC
seq.6990.44	Intracellular	Stromal cell-derived factor 2-like protein 1	Q9HCN8	23753	SDF2L1	1.09125	0.125978	10.3714	4.31608	5.12007e-05	0.00266828	1.78681	Up (qval < 0.05)	ME vs. HC
seq.6991.24	Membrane	Alpha-(1,3)-fucosyltransferase 9	Q9Y231	10690	FUT9	1.02118	0.0302396	12.1701	0.764702	0.447018	0.710843	-5.95557	No Change	ME vs. HC
seq.6992.67	Membrane	Hemoglobin subunit delta	P02042	3045	HBD	1.00883	0.0126858	10.5523	0.346275	0.730174	0.886512	-6.18135	No Change	ME vs. HC
seq.6993.8	Membrane	5'-Nucleotidase	P21589	4907	NT5E	1.01805	0.0258062	9.07359	0.879418	0.382182	0.66056	-5.8644	No Change	ME vs. HC
seq.6994.19	Membrane	Uncharacterized protein C3orf18	Q9UK00	51161	C3orf18	0.991618	-0.0121432	12.2616	-0.487859	0.627173	0.828914	-6.12385	No Change	ME vs. HC
seq.6997.32	Intracellular	Ras-related protein Rab-26	Q9ULW5	25837	RAB26	0.972365	-0.0404304	11.0976	-0.8548	0.395576	0.671609	-5.88502	No Change	ME vs. HC
seq.6998.106	Membrane	Aspartyl/asparaginyl beta-hydroxylase	Q12797	444	ASPH	1.00435	0.00626739	11.3143	0.227861	0.820418	0.926527	-6.2145	No Change	ME vs. HC
seq.7002.1	Membrane	Matrix-remodeling-associated protein 8	Q9BRK3	54587	MXRA8	1.02422	0.0345244	10.0386	1.39572	0.167207	0.42313	-5.30221	No Change	ME vs. HC
seq.7003.4	Intracellular	Polypeptide N-acetylgalactosaminyltransferase 10	Q86SR1	55568	GALNT10	0.985951	-0.0204124	9.56293	-0.563803	0.574689	0.797441	-6.08501	No Change	ME vs. HC
seq.7006.4	Membrane	Collagen alpha-1(XXV) chain	Q9BXS0	84570	COL25A1	1.05104	0.0718152	8.1979	2.31143	0.0237559	0.125866	-3.72956	Up (pval < 0.05)	ME vs. HC
seq.7007.24	Intracellular	Trafficking protein particle complex subunit 4	Q9Y296	51399	TRAPPC4	1.03549	0.0503158	8.97535	1.05244	0.296214	0.577322	-5.70345	No Change	ME vs. HC
seq.7008.13	Membrane	Protein eva-1 homolog C	P58658	59271	EVA1C	1.04588	0.0647204	14.7455	0.840666	0.403396	0.67704	-5.89659	No Change	ME vs. HC
seq.7009.6	Membrane	B-cell differentiation antigen CD72	P21854	971	CD72	0.990446	-0.0138505	10.0434	-0.727172	0.469544	0.726413	-5.98268	No Change	ME vs. HC
seq.7009.8	Membrane	B-cell differentiation antigen CD72	P21854	971	CD72	1.04005	0.0566554	10.7507	2.96013	0.00419376	0.0411843	-2.21811	Up (qval < 0.05)	ME vs. HC
seq.7011.8	Membrane	Kv channel-interacting protein 4	Q6PIL6	80333	KCNIP4	1.05392	0.0757703	9.48596	0.463493	0.644448	0.841208	-6.13513	No Change	ME vs. HC
seq.7012.35	Membrane	Vascular non-inflammatory molecule 2	O95498	8875	VNN2	1.04115	0.0581738	10.5992	2.5672	0.0123901	0.0815443	-3.16993	Up (pval < 0.05)	ME vs. HC
seq.7015.8	Membrane	Leukocyte immunoglobulin-like receptor subfamily B member 5	O75023	10990	LILRB5	1.11241	0.153692	13.6915	0.984533	0.328242	0.609711	-5.76996	No Change	ME vs. HC
seq.7016.12	Intracellular	Beta-1,3-galactosyl-O-glycosyl-glycoprotein beta-1,6-N-acetylglucosaminyltransferase	Q02742	2650	GCNT1	0.999053	-0.00136637	10.3629	-0.0504011	0.959946	0.984402	-6.2386	No Change	ME vs. HC
seq.7018.10	Intracellular	Ribosome biogenesis protein TSR3 homolog	Q9UJK0	115939	TSR3	1.05501	0.0772536	9.47125	2.76966	0.00717746	0.0576696	-2.69293	Up (pval < 0.05)	ME vs. HC
seq.7019.13	Membrane	Semaphorin-7A	O75326	8482	SEMA7A	0.997384	-0.00377915	10.8377	-0.0681379	0.94587	0.978044	-6.23758	No Change	ME vs. HC
seq.7020.13	Membrane	Carbohydrate sulfotransferase 5	Q9GZS9	23563	CHST5	0.960244	-0.0585274	8.15859	-0.847019	0.399869	0.67301	-5.89141	No Change	ME vs. HC
seq.7038.45	Intracellular	CMP-N-acetylneuraminate-poly-alpha-2,8-sialyltransferase	Q92187	7903	ST8SIA4	1.05458	0.0766641	9.89484	0.932704	0.354177	0.636086	-5.81782	No Change	ME vs. HC
seq.7045.4	Membrane	BCL2/adenovirus E1B 19 kDa protein-interacting protein 3	Q12983	664	BNIP3	0.982223	-0.0258782	9.549	-0.593064	0.555048	0.786363	-6.06857	No Change	ME vs. HC
seq.7046.6	Intracellular	Uncharacterized protein C20orf173	Q96LM9	140873	C20orf173	1.01529	0.0218918	9.6595	0.693833	0.490082	0.744112	-6.00564	No Change	ME vs. HC
seq.7048.4	Membrane	Carcinoembryonic antigen-related cell adhesion molecule 19	Q7Z692	56971	CEACAM19	1.02609	0.0371553	9.62963	1.33173	0.187266	0.448003	-5.38514	No Change	ME vs. HC
seq.7049.2	Membrane	Disintegrin and metalloproteinase domain-containing protein 23	O75077	8745	ADAM23	0.955392	-0.0658355	11.1903	-0.915369	0.363138	0.642597	-5.83327	No Change	ME vs. HC
seq.7050.5	Membrane	Neuronal growth regulator 1	Q7Z3B1	257194	NEGR1	0.991077	-0.0129308	9.46841	-0.541563	0.589838	0.806336	-6.09696	No Change	ME vs. HC
seq.7054.87	Membrane	C-type lectin domain family 2 member D	Q9UHP7	29121	CLEC2D	0.992835	-0.0103748	12.6274	-0.379157	0.705719	0.876349	-6.16973	No Change	ME vs. HC
seq.7056.16	Membrane	4F2 cell-surface antigen heavy chain	P08195	6520	SLC3A2	1.0184	0.0262983	9.70753	0.751658	0.454775	0.716799	-5.96514	No Change	ME vs. HC
seq.7059.14	Membrane	Leukocyte immunoglobulin-like receptor subfamily A member 6	Q6PI73	11025	LILRA6	0.889011	-0.169727	11.3789	-0.889949	0.37654	0.654766	-5.85541	No Change	ME vs. HC
seq.7060.2	Intracellular	ERO1-like protein alpha	Q96HE7	30001	ERO1A	1.00103	0.00148552	11.8625	0.0670041	0.946769	0.978423	-6.23765	No Change	ME vs. HC
seq.7064.2	Membrane	Vesicle-associated membrane protein 8	Q9BV40	8673	VAMP8	0.993068	-0.0100354	9.9019	-0.59623	0.552943	0.785491	-6.06674	No Change	ME vs. HC
seq.7065.1	Membrane	Protein G6b	O95866	80739	MPIG6B	0.785544	-0.348235	14.6488	-2.85502	0.00565712	0.0493687	-2.48318	Down (qval < 0.05)	ME vs. HC
seq.7066.199	Membrane	Protein FAM209B	Q5JX69	388799	FAM209B	1.03239	0.0459919	8.62346	1.39752	0.166669	0.422391	-5.29983	No Change	ME vs. HC
seq.7069.9	Membrane	t-SNARE domain-containing protein 1	Q96NA8	203062	TSNARE1	1.00195	0.00280726	9.56238	0.165254	0.86922	0.951256	-6.22651	No Change	ME vs. HC
seq.7070.25	Membrane	Kell blood group glycoprotein	P23276	3792	KEL	0.976949	-0.0336448	9.32468	-1.31442	0.192994	0.455941	-5.40694	No Change	ME vs. HC
seq.7071.23	Membrane	Endoplasmic reticulum mannosyl-oligosaccharide 1,2-alpha-mannosidase	Q9UKM7	11253	MAN1B1	1.02844	0.0404597	11.5022	2.75626	0.0074476	0.0587943	-2.72539	Up (pval < 0.05)	ME vs. HC
seq.7073.69	Secreted	Uncharacterized protein C22orf15	Q8WYQ4	150248	C22orf15	1.03337	0.0473514	8.61323	1.96822	0.0530017	0.210092	-4.4008	No Change	ME vs. HC
seq.7076.17	Membrane	Endothelin-converting enzyme-like 1	O95672	9427	ECEL1	1.03218	0.0456882	10.2694	1.84625	0.0690811	0.247355	-4.61631	No Change	ME vs. HC
seq.7081.2	Membrane	Butyrophilin subfamily 3 member A1	O00481	11119	BTN3A1	1.02157	0.0307899	10.0766	0.393296	0.695295	0.870397	-6.16441	No Change	ME vs. HC
seq.7082.2	Intracellular	UDP-GlcNAc:betaGal beta-1,3-N-acetylglucosaminyltransferase 6	Q6ZMB0	192134	B3GNT6	0.996867	-0.00452759	10.3853	-0.264676	0.792036	0.913196	-6.20566	No Change	ME vs. HC
seq.7083.74	Secreted	Matrilin-4	O95460	8785	MATN4	1.12338	0.167841	10.4608	2.68142	0.00913542	0.0670602	-2.90442	Up (pval < 0.05)	ME vs. HC
seq.7084.1	Secreted	Draxin	Q8NBI3	374946	DRAXIN	0.994142	-0.00847651	9.07671	-0.318749	0.750865	0.897639	-6.19028	No Change	ME vs. HC
seq.7085.81		Corneodesmosin	Q15517	1041	CDSN	1.01395	0.0199824	12.3949	0.187375	0.851909	0.943332	-6.22271	No Change	ME vs. HC
seq.7089.42	Intracellular	Synaptotagmin-11	Q9BT88	23208	SYT11	1.05383	0.0756386	9.50543	2.91969	0.00470941	0.0440429	-2.32098	Up (qval < 0.05)	ME vs. HC
seq.7090.17	Membrane	Polypeptide N-acetylgalactosaminyltransferase 1	Q10472	2589	GALNT1	1.07773	0.10799	10.9988	4.11704	0.000103396	0.00408102	1.13937	Up (qval < 0.05)	ME vs. HC
seq.7092.7	Intracellular	Protein disulfide-isomerase-like protein of the testis	Q8N807	204474	PDILT	0.972181	-0.0407033	9.86734	-1.63869	0.105762	0.320713	-4.9542	No Change	ME vs. HC
seq.7096.30	Intracellular	Regulator of microtubule dynamics protein 1	Q96DB5	51115	RMDN1	1.05935	0.0831848	11.3941	0.940767	0.350058	0.631656	-5.81054	No Change	ME vs. HC
seq.7097.8	Intracellular	Testis-specific chromodomain protein Y 1	Q9Y6F8	253175	CDY1	1.03519	0.0499017	9.35513	2.06541	0.0425863	0.182769	-4.2203	Up (pval < 0.05)	ME vs. HC
seq.7099.33	Secreted	Follistatin-related protein 5	Q8N475	56884	FSTL5	0.977785	-0.0324109	10.0007	-1.47972	0.143431	0.387884	-5.1878	No Change	ME vs. HC
seq.7100.31	Membrane	T-cell surface antigen CD2	P06729	914	CD2	0.825991	-0.275802	10.1176	-1.42257	0.159299	0.411046	-5.26633	No Change	ME vs. HC
seq.7104.71	Membrane	Calcium-binding protein 7	Q86V35	164633	CABP7	0.999614	-0.000556598	11.0379	-0.0124883	0.990072	0.995013	-6.23977	No Change	ME vs. HC
seq.7105.7	Membrane	CDK5 and ABL1 enzyme substrate 2	Q9BTV7	81928	CABLES2	0.999123	-0.00126606	9.74108	-0.0396174	0.968511	0.986556	-6.23908	No Change	ME vs. HC
seq.7106.37	Secreted	Oocyte-secreted protein 2	Q86WS3	219990	OOSP2	0.992137	-0.0113882	10.0027	-0.443027	0.659112	0.850265	-6.14416	No Change	ME vs. HC
seq.7108.7	Membrane	Small integral membrane protein 24	O75264	284422	SMIM24	1.04376	0.0617891	8.57538	2.27963	0.0256788	0.132202	-3.79568	Up (pval < 0.05)	ME vs. HC
seq.7110.2	Intracellular	DnaJ homolog subfamily B member 11	Q9UBS4	51726	DNAJB11	1.09485	0.130728	15.4817	2.41136	0.0185184	0.107223	-3.51677	Up (pval < 0.05)	ME vs. HC
seq.7113.1	Intracellular	GrpE protein homolog 1, mitochondrial	Q9HAV7	80273	GRPEL1	0.978923	-0.0307333	9.76906	-0.513715	0.609068	0.818121	-6.11125	No Change	ME vs. HC
seq.7115.5	Secreted	Semenogelin-1	P04279	6406	SEMG1	1.07559	0.105131	12.0485	1.41563	0.161315	0.413938	-5.27566	No Change	ME vs. HC
seq.7116.31	Membrane	Osteoclast-associated immunoglobulin-like receptor	Q8IYS5	126014	OSCAR	1.01059	0.0152045	9.32039	0.520487	0.604366	0.815974	-6.10784	No Change	ME vs. HC
seq.7117.21	Secreted	Serpin I2	O75830	5276	SERPINI2	0.995595	-0.0063698	9.55261	-0.365102	0.716135	0.881058	-6.17483	No Change	ME vs. HC
seq.7118.24	Membrane	Immunoglobulin superfamily DCC subclass member 3	Q8IVU1	9543	IGDCC3	1.0183	0.0261568	10.2641	1.27334	0.207108	0.472524	-5.45759	No Change	ME vs. HC
seq.7121.2	Membrane	Synaptotagmin-7	O43581	9066	SYT7	1.03296	0.0467879	9.07064	1.88066	0.0641754	0.237322	-4.55676	No Change	ME vs. HC
seq.7122.31	Membrane	Leucine-rich repeat-containing G-protein coupled receptor 5	O75473	8549	LGR5	0.994091	-0.00855029	9.45172	-0.425918	0.671474	0.85641	-6.15139	No Change	ME vs. HC
seq.7123.25	Intracellular	39S ribosomal protein L52, mitochondrial	Q86TS9	122704	MRPL52	0.962735	-0.0547888	11.7536	-2.65694	0.00975887	0.0697	-2.96211	Down (pval < 0.05)	ME vs. HC
seq.7124.18	Secreted	Interleukin-21	Q9HBE4	59067	IL21	1.05729	0.0803771	10.1312	1.73009	0.0880187	0.286844	-4.80995	No Change	ME vs. HC
seq.7127.3	Secreted	Apolipoprotein A-II	P02652	336	APOA2	1.03835	0.0542915	12.1915	1.16889	0.24641	0.523042	-5.57943	No Change	ME vs. HC
seq.7128.9	Secreted	von Willebrand factor A domain-containing protein 2	Q5GFL6	340706	VWA2	1.01645	0.0235457	8.62658	0.511619	0.610527	0.819513	-6.11229	No Change	ME vs. HC
seq.7130.4	Secreted	Leukocyte-associated immunoglobulin-like receptor 2	Q6ISS4	3904	LAIR2	1.03033	0.0431027	8.63118	1.61453	0.110908	0.328819	-4.99112	No Change	ME vs. HC
seq.7131.207	Secreted	Tenascin	P24821	3371	TNC	1.01218	0.0174611	10.8508	0.280609	0.779837	0.909004	-6.20142	No Change	ME vs. HC
seq.7131.8	Secreted	Cholesteryl ester transfer protein	P11597	1071	CETP	1.02752	0.0391596	10.1967	1.32233	0.190361	0.451469	-5.39701	No Change	ME vs. HC
seq.7132.55	Secreted	Complement C1q-like protein 4	Q86Z23	338761	C1QL4	1.00834	0.0119859	9.4765	0.561802	0.576044	0.798354	-6.08611	No Change	ME vs. HC
seq.7134.14	Membrane	Bcl-2-like protein 2	Q92843	599	BCL2L2	0.993958	-0.00874391	10.4441	-0.300565	0.764637	0.903582	-6.19577	No Change	ME vs. HC
seq.7136.107	Intracellular	Hemoglobin subunit epsilon	P02100	3046	HBE1	1.00901	0.0129353	10.4236	0.436655	0.663705	0.852631	-6.14688	No Change	ME vs. HC
seq.7137.8	Intracellular	Mitochondrial peptide methionine sulfoxide reductase	Q9UJ68	4482	MSRA	1.00234	0.00336805	9.1833	0.134459	0.893425	0.961511	-6.23102	No Change	ME vs. HC
seq.7139.14	Membrane	SLIT and NTRK-like protein 4	Q8IW52	139065	SLITRK4	0.999074	-0.00133586	11.8513	-0.0306632	0.975625	0.989026	-6.23938	No Change	ME vs. HC
seq.7140.1	Secreted	Chymotrypsin-like elastase family member 2A	P08217	63036	CELA2A	1.04451	0.062822	11.5644	1.02303	0.309815	0.591811	-5.73278	No Change	ME vs. HC
seq.7141.21	Intracellular	Alpha-1,3-mannosyl-glycoprotein 4-beta-N-acetylglucosaminyltransferase B	Q9UQ53	11282	MGAT4B	1.07744	0.107606	11.7121	1.94582	0.055689	0.217704	-4.4413	No Change	ME vs. HC
seq.7142.5	Secreted	Carboxypeptidase N catalytic chain	P15169	1369	CPN1	0.989737	-0.0148834	11.5678	-0.801454	0.425579	0.694354	-5.92772	No Change	ME vs. HC
seq.7143.9		N-acetyllactosaminide beta-1,6-N-acetylglucosaminyl-transferase, isoform C	Q8NFS9	2651	None	0.993318	-0.0096723	10.2844	-0.370838	0.711877	0.879341	-6.17277	No Change	ME vs. HC
seq.7144.234	Secreted	Kazal-type serine protease inhibitor domain-containing protein 1	Q96I82	81621	KAZALD1	0.97879	-0.0309286	10.2111	-0.38082	0.70449	0.875652	-6.16911	No Change	ME vs. HC
seq.7145.1	Secreted	Inter-alpha-trypsin inhibitor heavy chain H3	Q06033	3699	ITIH3	1.01325	0.0189923	11.1835	0.264176	0.79242	0.913352	-6.20579	No Change	ME vs. HC
seq.7146.16	Intracellular	Protein disulfide-isomerase A4	P13667	9601	PDIA4	0.987186	-0.0186062	10.5395	-1.56157	0.122896	0.350995	-5.07029	No Change	ME vs. HC
seq.7146.5	Intracellular	Protein disulfide-isomerase A4	P13667	9601	PDIA4	0.95683	-0.0636654	8.93311	-2.33142	0.0226138	0.121905	-3.68761	Down (pval < 0.05)	ME vs. HC
seq.7147.35	Secreted	WAP four-disulfide core domain protein 8	Q8IUA0	90199	WFDC8	0.758599	-0.398591	10.861	-4.50633	2.57591e-05	0.00192562	2.42151	Down (qval < 0.05)	ME vs. HC
seq.7148.42	Membrane	Protein FAM173A	Q9BQD7	65990	ANTKMT	1.07548	0.104976	10.5874	2.02653	0.0465188	0.191567	-4.29343	Up (pval < 0.05)	ME vs. HC
seq.7152.5	Membrane	Hepatitis A virus cellular receptor 2	Q8TDQ0	84868	HAVCR2	1.03353	0.0475758	11.7562	0.934124	0.353449	0.635334	-5.81655	No Change	ME vs. HC
seq.7153.66	Intracellular	Neugrin	Q9NPE2	51335	NGRN	1.01172	0.016812	8.97292	0.94136	0.349755	0.631577	-5.81	No Change	ME vs. HC
seq.7154.92	Secreted	Protein LEG1 homolog	Q6P5S2	352999	LEG1	0.748816	-0.417318	11.4418	-4.12103	0.000101964	0.00408102	1.1522	Down (qval < 0.05)	ME vs. HC
seq.7155.46	Secreted	C4b-binding protein beta chain	P20851	725	C4BPB	1.06047	0.0847038	11.2926	1.73076	0.0878975	0.286711	-4.80886	No Change	ME vs. HC
seq.7156.2	Intracellular	Alpha-(1,3)-fucosyltransferase 10	Q6P4F1	84750	FUT10	1.01353	0.0193841	12.3995	0.314327	0.754207	0.899597	-6.19164	No Change	ME vs. HC
seq.7157.22	Membrane	Protocadherin alpha-4	Q9UN74	56144	PCDHA4	0.94406	-0.0830498	11.7439	-0.65614	0.513884	0.761317	-6.03032	No Change	ME vs. HC
seq.7161.25	Intracellular	GDH/6PGL endoplasmic bifunctional protein	O95479	9563	H6PD	1.02839	0.0403907	12.2204	0.435436	0.664585	0.852631	-6.1474	No Change	ME vs. HC
seq.7163.26	Secreted	Extracellular glycoprotein lacritin	Q9GZZ8	90070	LACRT	0.883751	-0.178288	10.0331	-1.61392	0.111041	0.328946	-4.99205	No Change	ME vs. HC
seq.7167.102	Membrane	Vesicle-associated membrane protein-associated protein A	Q9P0L0	9218	VAPA	0.671509	-0.574521	14.8424	-2.87182	0.00539535	0.0476221	-2.44132	Down (qval < 0.05)	ME vs. HC
seq.7173.141	Membrane	Transmembrane protein 132C	Q8N3T6	92293	TMEM132C	1.05391	0.0757519	12.6487	0.997441	0.321984	0.60373	-5.75765	No Change	ME vs. HC
seq.7174.15	Intracellular	ADP-ribosyl cyclase/cyclic ADP-ribose hydrolase 1	P28907	952	CD38	1.02465	0.0351247	9.66333	1.29882	0.198264	0.463218	-5.42635	No Change	ME vs. HC
seq.7175.4	Membrane	Protocadherin gamma-A2	Q9Y5H1	56113	PCDHGA2	1.00142	0.00204221	8.52786	0.0754043	0.940108	0.976472	-6.23707	No Change	ME vs. HC
seq.7178.59	Intracellular	Protein DEPP	Q9NTK1	11067	DEPP1	1.00479	0.00689122	11.8149	0.0624944	0.950347	0.979889	-6.23794	No Change	ME vs. HC
seq.7179.69	Membrane	Neurofascin	O94856	23114	NFASC	0.993474	-0.00944516	10.2276	-0.292742	0.770584	0.904886	-6.19803	No Change	ME vs. HC
seq.7180.114	Secreted	Interferon alpha-14	P01570	3448	IFNA14	1.00232	0.00333844	9.56508	0.145939	0.884389	0.957445	-6.22945	No Change	ME vs. HC
seq.7181.17	Membrane	Vesicle-associated membrane protein-associated protein B/C	O95292	9217	VAPB	1.03396	0.048175	9.13554	1.79559	0.0768723	0.263408	-4.70216	No Change	ME vs. HC
seq.7182.1	Intracellular	Liver carboxylesterase 1	P23141	1066	CES1	0.983843	-0.0234994	12.1622	-0.767693	0.44525	0.71019	-5.95335	No Change	ME vs. HC
seq.7183.102	Secreted	Angiopoietin-like protein 8	Q6UXH0	55908	ANGPTL8	0.983586	-0.0238766	9.78479	-1.36287	0.177289	0.436725	-5.34525	No Change	ME vs. HC
seq.7184.13	Membrane	Carcinoembryonic antigen-related cell adhesion molecule 7	Q14002	1087	CEACAM7	0.997778	-0.00320919	9.70762	-0.0520701	0.958621	0.983904	-6.23852	No Change	ME vs. HC
seq.7185.29	Membrane	Platelet glycoprotein V	P40197	2814	GP5	1.01741	0.0248978	17.3244	0.536813	0.593098	0.808981	-6.09945	No Change	ME vs. HC
seq.7186.111	Membrane	Syntaxin-3	Q13277	6809	STX3	0.923541	-0.114753	9.64329	-1.796	0.0768074	0.263408	-4.70149	No Change	ME vs. HC
seq.7187.3	Membrane	Protein phosphatase 1L	Q5SGD2	151742	PPM1L	0.984848	-0.0220277	9.28662	-0.74112	0.461098	0.721555	-5.97276	No Change	ME vs. HC
seq.7189.55	Membrane	Carbohydrate sulfotransferase 3	Q7LGC8	9469	CHST3	1.00449	0.00646876	9.38261	0.474866	0.63636	0.834731	-6.12993	No Change	ME vs. HC
seq.7190.50	Membrane	Ephrin type-A receptor 4	P54764	2043	EPHA4	1.05873	0.0823352	14.2462	1.51954	0.133127	0.37041	-5.13136	No Change	ME vs. HC
seq.7191.32	Membrane	Sarcolemmal membrane-associated protein	Q14BN4	7871	SLMAP	0.961022	-0.0573586	10.8353	-0.47905	0.633395	0.83288	-6.12799	No Change	ME vs. HC
seq.7192.37	Membrane	Interferon lambda receptor 1	Q8IU57	163702	IFNLR1	1.03288	0.0466792	9.887	1.87539	0.0649079	0.238713	-4.56596	No Change	ME vs. HC
seq.7193.98	Membrane	Protocadherin alpha-C1	Q9H158	56135	PCDHAC1	0.964291	-0.0524597	9.5432	-1.82955	0.0715731	0.252331	-4.64485	No Change	ME vs. HC
seq.7194.36	Membrane	Neuroplastin	Q9Y639	27020	NPTN	1.03311	0.0469972	12.4455	0.807462	0.422134	0.692156	-5.92304	No Change	ME vs. HC
seq.7195.119	Membrane	Ephrin type-A receptor 7	Q15375	2045	EPHA7	1.02318	0.0330547	9.98164	1.69701	0.0941353	0.299451	-4.86299	No Change	ME vs. HC
seq.7196.21	Secreted	Interferon omega-1	P05000	3467	IFNW1	1.02962	0.042119	9.74347	1.55597	0.124223	0.353419	-5.07852	No Change	ME vs. HC
seq.7197.2	Membrane	DnaJ homolog subfamily C member 15	Q9Y5T4	29103	DNAJC15	1.02164	0.0308895	8.9467	1.28019	0.2047	0.469562	-5.44924	No Change	ME vs. HC
seq.7198.197	Intracellular	Glycosaminoglycan xylosylkinase	O75063	9917	FAM20B	1.03707	0.052509	10.6555	1.34369	0.183384	0.443223	-5.36992	No Change	ME vs. HC
seq.7199.3	Intracellular	Synapsin-3	O14994	8224	SYN3	1.00797	0.0114509	8.32057	0.511262	0.610775	0.819513	-6.11247	No Change	ME vs. HC
seq.7200.4	Membrane	Leucine-rich repeat and fibronectin type-III domain-containing protein 2	Q9ULH4	57497	LRFN2	1.02931	0.0416708	9.1405	0.876265	0.383881	0.661467	-5.86707	No Change	ME vs. HC
seq.7201.5	Intracellular	Iron-sulfur cluster assembly enzyme ISCU, mitochondrial	Q9H1K1	23479	ISCU	0.986312	-0.0198838	9.41728	-0.528893	0.598552	0.812788	-6.10355	No Change	ME vs. HC
seq.7202.107	Membrane	Semaphorin-6C	Q9H3T2	10500	SEMA6C	1.00267	0.00385232	9.14735	0.0805464	0.936032	0.975499	-6.23668	No Change	ME vs. HC
seq.7203.125	Intracellular	Beta-1,3-N-acetylglucosaminyltransferase radical fringe	Q9Y644	5986	RFNG	0.993102	-0.00998644	11.5033	-0.509947	0.611691	0.819717	-6.11312	No Change	ME vs. HC
seq.7204.1	Membrane	Carcinoembryonic antigen-related cell adhesion molecule 21	Q3KPI0	90273	CEACAM21	0.92646	-0.110199	10.0271	-2.40015	0.0190494	0.109063	-3.54101	Down (pval < 0.05)	ME vs. HC
seq.7206.20	Intracellular	Fructose-1,6-bisphosphatase 1	P09467	2203	FBP1	1.08082	0.112121	12.3681	0.981894	0.329532	0.610868	-5.77246	No Change	ME vs. HC
