## Supplementary material for "Charting the Circulating Proteome in ME/CFS: Cross System Profiling and Mechanistic insights": SupplData2.xlsx (part 2 of 3)

### Sheet: ME vs. HC (continued)
AptName	Loc	TargetFullName	UniProt	EntrezGeneID	EntrezGeneSymbol	fc	logFC	AveExpr	t	P.Value	adj.P.Val	B	Significant	Group
seq.7207.4	Intracellular	Protein Red	Q13123	3550	IK	1.0159	0.0227609	10.0247	1.20883	0.230793	0.503811	-5.53401	No Change	ME vs. HC
seq.7208.60	Membrane	Alpha-1,3-mannosyl-glycoprotein 4-beta-N-acetylglucosaminyltransferase C	Q9UBM8	25834	MGAT4C	0.983831	-0.0235173	9.12226	-0.671574	0.504064	0.753013	-6.02038	No Change	ME vs. HC
seq.7210.25	Membrane	Amyloid-like protein 1	P51693	333	APLP1	1.01085	0.0155687	11.2017	0.17739	0.859714	0.947157	-6.22448	No Change	ME vs. HC
seq.7211.2	Secreted	Ribonuclease pancreatic	P07998	6035	RNASE1	1.14058	0.189766	8.43605	3.35262	0.00129391	0.0190971	-1.16507	Up (qval < 0.05)	ME vs. HC
seq.7215.18	Membrane	NADH-cytochrome b5 reductase 3	P00387	1727	CYB5R3	1.05281	0.0742441	10.8372	1.50821	0.135998	0.374838	-5.14756	No Change	ME vs. HC
seq.7218.87	Membrane	Sodium/potassium-transporting ATPase subunit beta-2	P14415	482	ATP1B2	0.99691	-0.00446417	11.9343	-0.0632123	0.949778	0.979748	-6.23789	No Change	ME vs. HC
seq.7219.152	Intracellular	Heat shock 70 kDa protein 1A	P0DMV8	3303	HSPA1A	1.01629	0.0233144	9.28609	0.55117	0.583271	0.80218	-6.09186	No Change	ME vs. HC
seq.7221.56	Membrane	Cytoskeleton-associated protein 4	Q07065	10970	CKAP4	0.987413	-0.0182744	9.31152	-0.92209	0.359647	0.640091	-5.82731	No Change	ME vs. HC
seq.7223.60	Secreted	Protein S100-A13	Q99584	6284	S100A13	0.848438	-0.237119	11.8454	-1.42388	0.158921	0.410733	-5.26456	No Change	ME vs. HC
seq.7224.11	Membrane	T-cell receptor-associated transmembrane adapter 1	Q6PIZ9	50852	TRAT1	0.986886	-0.0190448	9.99498	-0.478166	0.634021	0.83323	-6.1284	No Change	ME vs. HC
seq.7225.51	Membrane	Membrane magnesium transporter 1	Q8N4V1	93380	MMGT1	0.995723	-0.00618392	9.40484	-0.246845	0.805751	0.920463	-6.21011	No Change	ME vs. HC
seq.7227.75	Secreted	Cochlin	O43405	1690	COCH	1.1947	0.256654	15.1503	1.93497	0.0570321	0.220484	-4.46077	No Change	ME vs. HC
seq.7228.2	Membrane	Alpha-N-acetylgalactosaminide alpha-2,6-sialyltransferase 6	Q969X2	30815	ST6GALNAC6	1.06945	0.0968625	12.2714	2.05818	0.0432953	0.184087	-4.234	Up (pval < 0.05)	ME vs. HC
seq.7231.37	Membrane	Transmembrane protease serine 11A	Q6ZMR5	339967	TMPRSS11A	1.00748	0.0107576	9.8453	0.488664	0.626606	0.828763	-6.12346	No Change	ME vs. HC
seq.7233.73	Membrane	P2X purinoceptor 6	O15547	9127	P2RX6	1.00065	0.000934445	10.4357	0.0410055	0.967408	0.986025	-6.23902	No Change	ME vs. HC
seq.7234.12	Intracellular	Procollagen galactosyltransferase 2	Q8IYK4	23127	COLGALT2	0.988297	-0.0169833	10.1846	-0.687823	0.493836	0.7461	-6.00967	No Change	ME vs. HC
seq.7239.9	Intracellular	Glutathione S-transferase Mu 1	P09488	2944	GSTM1	1.03723	0.0527372	8.1964	2.14135	0.0357264	0.164404	-4.07394	Up (pval < 0.05)	ME vs. HC
seq.7240.2	Membrane	Membrane-bound transcription factor site-1 protease	Q14703	8720	MBTPS1	1.01161	0.0166487	9.4117	0.745556	0.45843	0.719772	-5.96957	No Change	ME vs. HC
seq.7241.12	Membrane	T-cell surface glycoprotein CD3 zeta chain	P20963	919	CD247	1.06676	0.0932311	9.85381	1.50916	0.135756	0.374452	-5.14621	No Change	ME vs. HC
seq.7242.14	Membrane and secreted isoforms	V-set and transmembrane domain-containing protein 4	Q8IW00	196740	VSTM4	0.991191	-0.0127652	10.8272	-0.721582	0.472954	0.728474	-5.98661	No Change	ME vs. HC
seq.7243.8	Secreted	Interferon beta	P01574	3456	IFNB1	1.02016	0.028794	10.5411	1.1608	0.249662	0.526642	-5.58844	No Change	ME vs. HC
seq.7244.16	Membrane	IGF-like family receptor 1	Q9H665	79713	IGFLR1	1.17371	0.231079	10.9493	2.98837	0.00386516	0.0388425	-2.14562	Up (qval < 0.05)	ME vs. HC
seq.7245.2	Intracellular	CUGBP Elav-like family member 2	O95319	10659	CELF2	0.742777	-0.428999	11.4461	-6.86457	2.19713e-09	6.0848e-06	11.1555	Down (qval < 0.05)	ME vs. HC
seq.7246.4	Membrane	FRAS1-related extracellular matrix protein 2	Q5SZK8	341640	FREM2	1.01201	0.0172173	9.41068	0.970477	0.335148	0.615714	-5.78319	No Change	ME vs. HC
seq.7247.1	Intracellular	RAB6-interacting golgin	Q5T7V8	92344	GORAB	1.01444	0.0206804	8.84305	0.875643	0.384217	0.661467	-5.8676	No Change	ME vs. HC
seq.7249.307	Membrane	Bcl-2-like protein 10	Q9HD36	10017	BCL2L10	1.02651	0.0377487	11.5039	2.80674	0.00647617	0.0541603	-2.60245	Up (pval < 0.05)	ME vs. HC
seq.7249.37	Membrane	Bcl-2-like protein 10	Q9HD36	10017	BCL2L10	1.02359	0.0336346	10.3938	0.706144	0.482441	0.737093	-5.99729	No Change	ME vs. HC
seq.7251.64	Secreted	Complement C1q tumor necrosis factor-related protein 3	Q9BXJ4	114899	C1QTNF3	1.0191	0.0272893	10.812	0.816451	0.41701	0.687293	-5.91599	No Change	ME vs. HC
seq.7253.6	Intracellular	Protein quaking	Q96PU8	9444	QKI	1.02841	0.0404096	7.98535	1.11393	0.269116	0.547108	-5.63952	No Change	ME vs. HC
seq.7257.18	Secreted	Tuberoinfundibular peptide of 39 residues	Q96A98	113091	PTH2	0.984907	-0.0219401	9.1698	-0.803347	0.424492	0.693849	-5.92625	No Change	ME vs. HC
seq.7258.5	Intracellular	Bone marrow proteoglycan	P13727	5553	PRG2	1.03663	0.0518974	8.41889	1.72462	0.089006	0.289161	-4.81878	No Change	ME vs. HC
seq.7262.191	Membrane	Carbohydrate sulfotransferase 14	Q8NCH0	113189	CHST14	0.995377	-0.00668469	9.58743	-0.346164	0.730257	0.886512	-6.18139	No Change	ME vs. HC
seq.7265.32	Secreted	Osteocrin	P61366	344901	OSTN	0.967278	-0.0479976	8.70266	-1.0937	0.277832	0.557573	-5.66094	No Change	ME vs. HC
seq.7266.4	Secreted	Serpin A9	Q86WD7	327657	SERPINA9	1.12025	0.163821	10.9537	3.76586	0.000342194	0.00851657	0.0425067	Up (qval < 0.05)	ME vs. HC
seq.7267.2	Membrane	Serine palmitoyltransferase 2	O15270	9517	SPTLC2	0.96157	-0.0565369	10.1961	-2.3605	0.0210393	0.116768	-3.62603	Down (pval < 0.05)	ME vs. HC
seq.7268.12	Secreted	Interferon alpha-4	P05014	3441	IFNA4	1.00037	0.000529018	10.392	0.0347072	0.972412	0.988243	-6.23926	No Change	ME vs. HC
seq.7551.33	Membrane	Leucine-rich repeat-containing protein 32	Q14392	2615	LRRC32	0.941735	-0.086607	11.2255	-1.73243	0.0875975	0.28644	-4.80615	No Change	ME vs. HC
seq.7624.19	Intracellular	Ankyrin-2	Q01484	287	ANK2	0.988718	-0.0163683	10.3896	-0.857728	0.393968	0.669965	-5.88259	No Change	ME vs. HC
seq.7625.27	Intracellular	14-3-3 protein theta	P27348	10971	YWHAQ	0.997196	-0.00405078	11.8516	-0.133116	0.894483	0.962117	-6.23119	No Change	ME vs. HC
seq.7628.40	Membrane	Cysteine-rich with EGF-like domain protein 1	Q96HD1	78987	CRELD1	1.14203	0.191598	11.2055	2.38887	0.0195978	0.110782	-3.56533	Up (pval < 0.05)	ME vs. HC
seq.7638.30	Membrane	Vesicular integral-membrane protein VIP36	Q12907	10960	LMAN2	1.04959	0.0698276	16.8587	2.18568	0.0321839	0.153051	-3.98637	Up (pval < 0.05)	ME vs. HC
seq.7648.9	Intracellular	Myosin-binding protein C, slow-type	Q00872	4604	MYBPC1	0.750238	-0.41458	11.1604	-3.96871	0.00017261	0.00562017	0.66873	Down (qval < 0.05)	ME vs. HC
seq.7655.11	Secreted	N-terminal pro-BNP	P16860	4879	NPPB	0.95039	-0.0734089	10.5978	-1.03622	0.303666	0.584858	-5.71973	No Change	ME vs. HC
seq.7660.21	Intracellular	Tropomyosin alpha-4 chain	P67936	7171	TPM4	0.66059	-0.598172	12.4824	-2.86222	0.0055436	0.0485795	-2.46528	Down (qval < 0.05)	ME vs. HC
seq.7691.11		Phosphoadenosine phosphosulfate reductase_ECOLI	P17854	947230	cysH	1.09921	0.136461	7.80356	1.57766	0.119149	0.344061	-5.04649	No Change	ME vs. HC
seq.7693.13	Membrane	Tumor necrosis factor receptor superfamily member 10B	O14763	8795	TNFRSF10B	1.00706	0.0101525	10.0358	0.484686	0.629412	0.830335	-6.12535	No Change	ME vs. HC
seq.7695.106	Intracellular	Sequestosome-1	Q13501	8878	SQSTM1	1.0208	0.0296987	13.6224	0.857447	0.394122	0.670071	-5.88283	No Change	ME vs. HC
seq.7696.3	Intracellular	Next to BRCA1 gene 1 protein	Q14596	4077	NBR1	0.95453	-0.0671383	10.9464	-2.22619	0.0292204	0.143554	-3.905	Down (pval < 0.05)	ME vs. HC
seq.7713.102	Intracellular	Fragile X mental retardation protein 1	Q06787	2332	FMR1	0.954146	-0.0677177	11.1932	-1.93453	0.0570879	0.220583	-4.46157	No Change	ME vs. HC
seq.7713.50	Intracellular	Fragile X mental retardation protein 1	Q06787	2332	FMR1	1.01295	0.0185568	9.06908	0.858717	0.393426	0.669354	-5.88177	No Change	ME vs. HC
seq.7717.95	Membrane	Cystic fibrosis transmembrane conductance regulator	P13569	1080	CFTR	1.01529	0.0218913	11.39	0.227696	0.820546	0.926527	-6.21454	No Change	ME vs. HC
seq.7721.81	Intracellular	Fragile X mental retardation protein 1	Q06787	2332	FMR1	1.02339	0.0333601	11.4884	0.775648	0.440568	0.706104	-5.94741	No Change	ME vs. HC
seq.7732.45	Membrane	Vesicle-associated membrane protein 4	O75379	8674	VAMP4	1.02024	0.0289059	9.27127	1.30932	0.194706	0.458213	-5.41331	No Change	ME vs. HC
seq.7735.17	Secreted	Pigment epithelium-derived factor	P36955	5176	SERPINF1	1.07176	0.0999803	11.8893	1.84228	0.0696671	0.248724	-4.62312	No Change	ME vs. HC
seq.7736.28	Membrane	Opalin	Q96PE5	93377	OPALIN	0.98459	-0.0224049	10.9068	-1.05286	0.296024	0.577322	-5.70302	No Change	ME vs. HC
seq.7737.76	Membrane	Integrin beta-6	P18564	3694	ITGB6	1.02806	0.0399289	9.95318	1.29844	0.198396	0.463319	-5.42682	No Change	ME vs. HC
seq.7738.299	Membrane	Syntaxin-2	P32856	2054	STX2	1.00127	0.00183272	10.6804	0.0630496	0.949907	0.979748	-6.2379	No Change	ME vs. HC
seq.7740.33	Membrane	Fetal and adult testis-expressed transcript protein	Q969F0	89885	FATE1	0.990286	-0.0140829	11.1268	-0.853893	0.396075	0.67184	-5.88576	No Change	ME vs. HC
seq.7741.111	Intracellular	RNA polymerase-associated protein RTF1 homolog	Q92541	23168	RTF1	0.968714	-0.0458573	10.1882	-1.06745	0.289433	0.57106	-5.68817	No Change	ME vs. HC
seq.7742.11	Membrane	RING finger protein 148	Q8N7C7	378925	RNF148	1.03621	0.0513167	9.65082	1.48378	0.142354	0.386398	-5.18211	No Change	ME vs. HC
seq.7743.5	Membrane	Mitochondrial import inner membrane translocase subunit TIM50	Q3ZCQ8	92609	TIMM50	0.977704	-0.0325299	9.26924	-0.659844	0.511518	0.759359	-6.02795	No Change	ME vs. HC
seq.7744.10	Membrane	Low-density lipoprotein receptor-related protein 12	Q9Y561	29967	LRP12	1.00355	0.00511951	10.9375	0.0813115	0.935426	0.975499	-6.23662	No Change	ME vs. HC
seq.7745.3	Membrane	CDGSH iron-sulfur domain-containing protein 1	Q9NZ45	55847	CISD1	1.02661	0.0378904	10.2548	1.14938	0.25431	0.5317	-5.60108	No Change	ME vs. HC
seq.7747.47	Membrane	NADH dehydrogenase [ubiquinone] 1 beta subcomplex subunit 11, mitochondrial	Q9NX14	54539	NDUFB11	0.988532	-0.0166404	12.3575	-0.440766	0.66074	0.851323	-6.14513	No Change	ME vs. HC
seq.7748.11	Intracellular	NADH dehydrogenase [ubiquinone] flavoprotein 2, mitochondrial	P19404	4729	NDUFV2	0.978464	-0.0314098	11.9612	-0.972745	0.334027	0.614921	-5.78107	No Change	ME vs. HC
seq.7751.121	Secreted	Secreted frizzled-related protein 2	Q96HF1	6423	SFRP2	1.01644	0.0235314	12.1095	0.776779	0.439904	0.705613	-5.94656	No Change	ME vs. HC
seq.7752.31	Intracellular	C-type lectin domain family 4 member D	Q8WXI8	338339	CLEC4D	0.996566	-0.00496232	11.6777	-0.297662	0.766842	0.904087	-6.19661	No Change	ME vs. HC
seq.7753.21	Membrane	Oxidoreductase HTATIP2	Q9BUP3	10553	HTATIP2	1.03673	0.0520433	12.6116	0.650334	0.517604	0.764048	-6.034	No Change	ME vs. HC
seq.7754.11	Membrane	Protein jagged-1	P78504	182	JAG1	0.957545	-0.0625878	9.93156	-2.78862	0.00681052	0.0561236	-2.64677	Down (pval < 0.05)	ME vs. HC
seq.7755.37	Membrane	Integrin beta-5	P18084	3693	ITGB5	0.996401	-0.00520094	10.4978	-0.27011	0.78787	0.911062	-6.20424	No Change	ME vs. HC
seq.7756.37	Membrane	Killer cell lectin-like receptor subfamily F member 1	Q9NZS2	51348	KLRF1	1.00732	0.0105223	10.5087	0.348823	0.728269	0.885818	-6.18049	No Change	ME vs. HC
seq.7757.5	Membrane	HLA class II histocompatibility antigen, DQ alpha 2 chain	P01906	3118	HLA-DQA2	0.959766	-0.0592454	11.1829	-2.7851	0.00687746	0.0564326	-2.65538	Down (pval < 0.05)	ME vs. HC
seq.7758.217	Membrane	RING finger protein 215	Q9Y6U7	200312	RNF215	1.10696	0.146608	10.7979	3.15261	0.00238239	0.0282247	-1.7138	Up (qval < 0.05)	ME vs. HC
seq.7761.125	Intracellular	Choline/ethanolamine kinase	Q9Y259	1120	CHKB	1.03114	0.0442404	11.6346	1.05864	0.2934	0.575026	-5.69716	No Change	ME vs. HC
seq.7762.30	Membrane	Stannin	O75324	8303	SNN	1.02949	0.0419262	9.7894	0.2855	0.776103	0.907386	-6.20007	No Change	ME vs. HC
seq.7763.25	Membrane	Cadherin-11	P55287	1009	CDH11	1.03532	0.0500813	10.9982	1.01379	0.314173	0.596122	-5.74183	No Change	ME vs. HC
seq.7765.15	Membrane	Integral membrane protein 2A	O43736	9452	ITM2A	1.00193	0.00278876	12.3686	0.0834591	0.933725	0.975499	-6.23644	No Change	ME vs. HC
seq.7766.25	Membrane and secreted isoforms	Zona pellucida sperm-binding protein 4	Q12836	57829	ZP4	0.983545	-0.0239368	12.5362	-0.609068	0.54445	0.779184	-6.05922	No Change	ME vs. HC
seq.7767.1	Secreted	Colipase-like protein 2	Q6UWE3	389383	CLPSL2	0.986626	-0.0194252	12.3461	-0.543544	0.588481	0.805834	-6.09591	No Change	ME vs. HC
seq.7768.10	Membrane	Carboxypeptidase M	P14384	1368	CPM	1.01263	0.0181084	11.4377	0.557639	0.578869	0.800149	-6.08837	No Change	ME vs. HC
seq.7769.29	Intracellular	SH3 domain-binding protein 2	P78314	6452	SH3BP2	1.06943	0.0968456	9.35661	0.674807	0.50202	0.752087	-6.01827	No Change	ME vs. HC
seq.7770.25	Intracellular	NFU1 iron-sulfur cluster scaffold homolog, mitochondrial	Q9UMS0	27247	NFU1	0.995452	-0.00657602	10.085	-0.231454	0.817637	0.925631	-6.2137	No Change	ME vs. HC
seq.7773.20		Killer cell immunoglobulin-like receptor 2DL2	P43627	3803	KIR2DL2	1.00264	0.0038052	11.8893	0.106984	0.915107	0.970059	-6.23426	No Change	ME vs. HC
seq.7775.15	Secreted	Kallikrein-11	Q9UBX7	11012	KLK11	0.991099	-0.012899	10.8569	-0.423011	0.673583	0.85721	-6.1526	No Change	ME vs. HC
seq.7776.20	Membrane	Netrin receptor UNC5B	Q8IZJ1	219699	UNC5B	1.12459	0.1694	13.5734	2.74976	0.00758214	0.0594719	-2.74112	Up (pval < 0.05)	ME vs. HC
seq.7778.104	Membrane	Caspase recruitment domain-containing protein 19	Q96LW7	84270	CARD19	0.982882	-0.0249092	10.6533	-1.1024	0.274061	0.552952	-5.65178	No Change	ME vs. HC
seq.7779.86	Intracellular	Carbohydrate sulfotransferase 11	Q9NPF2	50515	CHST11	1.0412	0.0582494	13.8212	2.05715	0.0433972	0.184092	-4.23595	Up (pval < 0.05)	ME vs. HC
seq.7780.34	Secreted	Marginal zone B- and B1-cell-specific protein	Q8WU39	51237	MZB1	0.978921	-0.030735	10.4301	-1.2259	0.224344	0.495341	-5.51416	No Change	ME vs. HC
seq.7782.34	Secreted	Epididymal secretory protein E3-beta	P56851	64184	EDDM3B	1.00812	0.0116732	9.7139	0.495132	0.622057	0.826326	-6.12037	No Change	ME vs. HC
seq.7784.1	Secreted	Kininogen-1	P01042	3827	KNG1	1.04467	0.0630441	12.1362	1.06314	0.291372	0.572488	-5.69258	No Change	ME vs. HC
seq.7785.1	Membrane	Ephrin-B3	Q15768	1949	EFNB3	1.02139	0.0305312	12.2904	0.72708	0.4696	0.726413	-5.98275	No Change	ME vs. HC
seq.7786.83	Intracellular	C-type lectin domain family 2 member B	Q92478	9976	CLEC2B	0.994087	-0.00855566	10.8557	-0.328571	0.74346	0.894056	-6.18718	No Change	ME vs. HC
seq.7787.25	Membrane and secreted isoforms	Leukocyte immunoglobulin-like receptor subfamily A member 5	A6NI73	353514	LILRA5	0.951818	-0.0712422	11.2561	-1.48181	0.142875	0.386958	-5.18487	No Change	ME vs. HC
seq.7788.1	Intracellular	ATP synthase-coupling factor 6, mitochondrial	P18859	522	ATP5PF	1.05921	0.0829896	10.7591	1.06533	0.290387	0.572183	-5.69034	No Change	ME vs. HC
seq.7789.182	Intracellular	Peroxiredoxin-4	Q13162	10549	PRDX4	0.96412	-0.0527161	11.0329	-2.92592	0.00462629	0.0435865	-2.30519	Down (qval < 0.05)	ME vs. HC
seq.7790.21	Secreted	Leukemia inhibitory factor	P15018	3976	LIF	1.007	0.0100615	10.4851	0.622285	0.535775	0.773874	-6.05132	No Change	ME vs. HC
seq.7792.58	Membrane	Coiled-coil domain-containing protein 90B, mitochondrial	Q9GZT6	60492	CCDC90B	0.997412	-0.00373886	10.353	-0.245093	0.807101	0.921399	-6.21053	No Change	ME vs. HC
seq.7795.14	Membrane	NKG2-E type II integral membrane protein	Q07444	3823	KLRC3	1.05836	0.0818357	10.9595	2.27724	0.0258283	0.132322	-3.8006	Up (pval < 0.05)	ME vs. HC
seq.7796.10	Membrane	B-cell antigen receptor complex-associated protein alpha chain	P11912	973	CD79A	1.02925	0.0415951	11.022	2.22373	0.0293935	0.143845	-3.90998	Up (pval < 0.05)	ME vs. HC
seq.7797.11	Membrane	Coiled-coil domain-containing protein 167	Q9P0B6	154467	CCDC167	0.975681	-0.0355189	10.9356	-0.920791	0.36032	0.640091	-5.82847	No Change	ME vs. HC
seq.7799.3		Killer cell immunoglobulin-like receptor 2DL5A	Q8N109	57292	KIR2DL5A	1.04961	0.0698545	9.83051	1.89638	0.0620338	0.231846	-4.52923	No Change	ME vs. HC
seq.7803.4	Intracellular	Carbohydrate sulfotransferase 1	O43916	8534	CHST1	1.01361	0.019504	11.1114	0.968737	0.33601	0.616635	-5.78482	No Change	ME vs. HC
seq.7805.52	Membrane	Golgi SNAP receptor complex member 1	O95249	9527	GOSR1	0.984687	-0.0222633	11.521	-0.798829	0.42709	0.695302	-5.92975	No Change	ME vs. HC
seq.7806.33	Intracellular	Beta-1,4-galactosyltransferase 7	Q9UBV7	11285	B4GALT7	1.15173	0.203802	13.5345	1.95324	0.0547869	0.214866	-4.42794	No Change	ME vs. HC
seq.7808.5	Intracellular	D-glucuronyl C5-epimerase	O94923	26035	GLCE	1.04798	0.0676093	11.7962	0.98408	0.328463	0.609892	-5.77039	No Change	ME vs. HC
seq.7809.22	Membrane	Spermatogenesis-associated protein 9	Q9BWV2	83890	SPATA9	0.978608	-0.0311968	10.6263	-0.159154	0.874006	0.952149	-6.22748	No Change	ME vs. HC
seq.7810.20	Secreted	Complement C1q tumor necrosis factor-related protein 5	Q9BXJ0	114902	C1QTNF5	0.984361	-0.0227401	11.2474	-0.411446	0.682002	0.862123	-6.1573	No Change	ME vs. HC
seq.7812.11	Secreted	Protein S100-A9	P06702	6280	S100A9	0.99487	-0.0074206	11.367	-0.264515	0.79216	0.913196	-6.2057	No Change	ME vs. HC
seq.7813.6	Intracellular	Alkaline phosphatase, placental type	P05187	250	ALPP	1.03047	0.0433061	8.14388	1.3395	0.184737	0.445191	-5.37526	No Change	ME vs. HC
seq.7815.49	Secreted	Insulin-like growth factor-binding protein-like 1	Q8WX77	347252	IGFBPL1	1.00025	0.000361801	10.8687	0.0210058	0.983301	0.991796	-6.23963	No Change	ME vs. HC
seq.7818.101	Intracellular	Guanylate-binding protein 6	Q6ZN66	163351	GBP6	1.00019	0.00027061	12.6708	0.00751433	0.994026	0.99702	-6.23982	No Change	ME vs. HC
seq.7821.6	Intracellular	Nuclear nucleic acid-binding protein C1D	Q13901	10438	C1D	0.990067	-0.0144018	11.3187	-0.45074	0.653569	0.846731	-6.1408	No Change	ME vs. HC
seq.7822.11	Membrane	HRAS-like suppressor 2	Q9NWW9	54979	PLAAT2	1.02191	0.0312691	9.64826	1.72207	0.0894705	0.290284	-4.82289	No Change	ME vs. HC
seq.7823.22	Intracellular	Alpha-N-acetylgalactosaminide alpha-2,6-sialyltransferase 2	Q9UJ37	10610	ST6GALNAC2	0.987038	-0.0188229	12.618	-0.476082	0.635497	0.834496	-6.12937	No Change	ME vs. HC
seq.7824.88	Intracellular	Methionine-R-sulfoxide reductase B3	Q8IXL7	253827	MSRB3	1.02014	0.0287704	9.49018	0.63928	0.524726	0.768016	-6.04091	No Change	ME vs. HC
seq.7825.7	Membrane	Monoacylglycerol lipase ABHD12	Q8N2K0	26090	ABHD12	0.992167	-0.0113447	10.3087	-0.63857	0.525185	0.768426	-6.04135	No Change	ME vs. HC
seq.7826.1	Membrane	Serine/threonine-protein kinase DCLK3	Q9C098	85443	DCLK3	0.992406	-0.0109975	9.29276	-0.349509	0.727756	0.885818	-6.18026	No Change	ME vs. HC
seq.7827.20	Membrane	Disintegrin and metalloproteinase domain-containing protein 32	Q8TC27	203102	ADAM32	1.04897	0.0689792	6.77642	1.82092	0.0728899	0.255376	-4.65951	No Change	ME vs. HC
seq.7831.39	Secreted	Retinol-binding protein 4	P02753	5950	RBP4	1.00353	0.00508778	15.0796	0.0993599	0.921136	0.971655	-6.23502	No Change	ME vs. HC
seq.7832.181	Intracellular	Protein disulfide-isomerase A3	P30101	2923	PDIA3	0.928286	-0.107359	11.4314	-1.8585	0.0672996	0.244078	-4.59523	No Change	ME vs. HC
seq.7835.2	Membrane	BCL2/adenovirus E1B 19 kDa protein-interacting protein 3-like	O60238	665	BNIP3L	0.919787	-0.120629	9.53843	-0.978063	0.331409	0.612643	-5.77607	No Change	ME vs. HC
seq.7838.27	Secreted	Submaxillary gland androgen-regulated protein 3A	Q99954	26952	SMR3A	0.996076	-0.00567276	11.5835	-0.237235	0.813167	0.923607	-6.21238	No Change	ME vs. HC
seq.7839.99	Secreted	Protein FAM19A3	Q7Z5A8	284467	TAFA3	0.929582	-0.105347	10.858	-0.697322	0.48791	0.742315	-6.00329	No Change	ME vs. HC
seq.7840.64	Intracellular	Legumain	Q99538	5641	LGMN	0.867983	-0.20426	13.1651	-1.46235	0.148117	0.39516	-5.21197	No Change	ME vs. HC
seq.7841.84	Membrane	Endothelial cell-selective adhesion molecule	Q96AP7	90952	ESAM	1.06084	0.085204	14.2676	2.24588	0.0278682	0.138938	-3.86497	Up (pval < 0.05)	ME vs. HC
seq.7842.52	Membrane	Small EDRK-rich factor 1	O75920	728492	SERF1A	0.989165	-0.0157173	11.3232	-0.690249	0.492319	0.744883	-6.00804	No Change	ME vs. HC
seq.7846.44	Secreted	Pregnancy-specific beta-1-glycoprotein 11	Q9UQ72	5680	PSG11	1.06759	0.0943517	10.312	1.94058	0.0563346	0.219175	-4.45072	No Change	ME vs. HC
seq.7849.3	Secreted	Glutaminyl-peptide cyclotransferase	Q16769	25797	QPCT	1.06908	0.0963654	9.58786	1.88176	0.064024	0.237008	-4.55485	No Change	ME vs. HC
seq.7850.1	Membrane	Cytochrome c oxidase subunit 4 isoform 2, mitochondrial	Q96KJ9	84701	COX4I2	0.988842	-0.0161886	12.4896	-0.475741	0.635739	0.834514	-6.12953	No Change	ME vs. HC
seq.7851.30	Membrane	Ankyrin repeat domain-containing protein 46	Q86W74	157567	ANKRD46	0.978811	-0.0308984	11.251	-1.34135	0.184141	0.444341	-5.37291	No Change	ME vs. HC
seq.7852.9	Intracellular	Translation initiation factor IF-3, mitochondrial	Q9H2K0	219402	MTIF3	0.808816	-0.306116	9.38818	-3.17733	0.00221201	0.0268297	-1.64732	Down (qval < 0.05)	ME vs. HC
seq.7853.19	Membrane	Protein SCO1 homolog, mitochondrial	O75880	6341	SCO1	0.991408	-0.0124498	11.2186	-0.479114	0.63335	0.83288	-6.12796	No Change	ME vs. HC
seq.7854.38	Membrane	Natural cytotoxicity triggering receptor 3 ligand 1	Q68D85	374383	NCR3LG1	0.991551	-0.0122408	10.0366	-0.404768	0.686881	0.865067	-6.15995	No Change	ME vs. HC
seq.7856.51	Intracellular	Protein FAM151A	Q8WW52	338094	FAM151A	0.986337	-0.0198477	11.6703	-0.18019	0.857524	0.946118	-6.224	No Change	ME vs. HC
seq.7857.22	Secreted	Neurotensin/neuromedin N	P30990	4922	NTS	1.15673	0.210049	10.6857	1.08535	0.281486	0.561287	-5.66967	No Change	ME vs. HC
seq.7859.21	Membrane	Protocadherin gamma-C3	Q9UN70	5098	PCDHGC3	1.03923	0.0555105	14.9742	0.553163	0.581913	0.801485	-6.09079	No Change	ME vs. HC
seq.7860.9	Membrane	Probable E3 ubiquitin-protein ligase HERC4	Q5GLZ8	26091	HERC4	1.00794	0.0114093	13.3269	0.253575	0.800567	0.917402	-6.20847	No Change	ME vs. HC
seq.7861.9	Membrane	Tyrosine-protein kinase transmembrane receptor ROR2	Q01974	4920	ROR2	1.12463	0.169454	11.7725	3.60035	0.000589201	0.012091	-0.452551	Up (qval < 0.05)	ME vs. HC
seq.7863.50	Membrane	Membrane-associated progesterone receptor component 1	O00264	10857	PGRMC1	1.16754	0.223468	13.3618	4.39802	3.81547e-05	0.0023101	2.05833	Up (qval < 0.05)	ME vs. HC
seq.7864.3	Membrane	Sialic acid-binding Ig-like lectin 8	Q9NYZ4	27181	SIGLEC8	0.959518	-0.0596184	11.3605	-1.87163	0.0654341	0.239805	-4.57249	No Change	ME vs. HC
seq.7865.126	Membrane	HRAS-like suppressor 3	P53816	11145	PLAAT3	1.00373	0.00536764	10.4963	0.0822405	0.93469	0.975499	-6.23654	No Change	ME vs. HC
seq.7866.11	Membrane	DnaJ homolog subfamily C member 30	Q96LL9	84277	DNAJC30	0.998153	-0.0026664	11.7804	-0.123291	0.90223	0.964844	-6.23242	No Change	ME vs. HC
seq.7867.154	Membrane	Alpha-N-acetylgalactosaminide alpha-2,6-sialyltransferase 1	Q9NSC7	55808	ST6GALNAC1	0.974972	-0.0365672	10.7374	-0.953728	0.343501	0.624426	-5.79871	No Change	ME vs. HC
seq.7870.8	Secreted	Beta-Ala-His dipeptidase	Q96KN2	84735	CNDP1	0.907723	-0.139677	13.1363	-1.18531	0.239899	0.514793	-5.56093	No Change	ME vs. HC
seq.7871.16	Membrane	Transmembrane protein 132A	Q24JP5	54972	TMEM132A	0.940479	-0.0885328	11.3752	-1.25692	0.212958	0.480132	-5.4774	No Change	ME vs. HC
seq.7873.32	Membrane	Testis-specific serine/threonine-protein kinase 2	Q96PF2	23617	TSSK2	1.02665	0.0379501	10.484	0.588741	0.557929	0.78831	-6.07105	No Change	ME vs. HC
seq.7875.86	Intracellular	Pleckstrin	P08567	5341	PLEK	0.797593	-0.326275	15.6122	-2.54265	0.013214	0.0854417	-3.22576	Down (pval < 0.05)	ME vs. HC
seq.7878.2	Membrane	Protein transport protein Sec61 subunit beta	P60468	10952	SEC61B	0.993218	-0.00981699	10.671	-0.490342	0.625424	0.827832	-6.12266	No Change	ME vs. HC
seq.7879.12	Membrane	Cytochrome P450 3A4	P08684	1576	CYP3A4	1.00157	0.00226706	10.2134	0.126673	0.899562	0.964198	-6.23201	No Change	ME vs. HC
seq.7880.9	Intracellular	Proteasome subunit alpha type-1	P25786	5682	PSMA1	0.9778	-0.0323892	12.0869	-0.928319	0.35643	0.637813	-5.82176	No Change	ME vs. HC
seq.7881.244	Membrane	Mono [ADP-ribose] polymerase PARP16	Q8N5Y8	54956	PARP16	0.992287	-0.0111708	13.3268	-0.277305	0.782363	0.909564	-6.20232	No Change	ME vs. HC
seq.7882.31	Membrane	SLAM family member 7	Q9NQ25	57823	SLAMF7	0.982512	-0.0254529	13.3165	-0.74212	0.460496	0.721386	-5.97204	No Change	ME vs. HC
seq.7884.15	Membrane	Discoidin domain-containing receptor 2	Q16832	4921	DDR2	1.11687	0.15946	11.4164	1.14646	0.255508	0.532533	-5.6043	No Change	ME vs. HC
seq.7885.17	Secreted	Complement factor H-related protein 5	Q9BXR6	81494	CFHR5	0.990494	-0.0137801	13.2864	-0.162871	0.871089	0.951341	-6.2269	No Change	ME vs. HC
seq.7886.26	Membrane	Serine palmitoyltransferase 1	O15269	10558	SPTLC1	1.08073	0.112009	12.2847	1.54754	0.126239	0.357524	-5.09085	No Change	ME vs. HC
seq.7887.57	Intracellular	Cytochrome c oxidase subunit 5B, mitochondrial	P10606	1329	COX5B	1.01544	0.0221091	8.87335	0.782546	0.436531	0.703047	-5.94221	No Change	ME vs. HC
seq.7888.58	Membrane	Cytochrome c oxidase assembly factor 3 homolog, mitochondrial	Q9Y2R0	28958	COA3	0.960039	-0.0588348	12.6388	-1.73332	0.0874383	0.286098	-4.80471	No Change	ME vs. HC
seq.7890.68	Membrane	Inactive dipeptidyl peptidase 10	Q8N608	57628	DPP10	0.992437	-0.0109528	10.192	-0.554022	0.581328	0.801485	-6.09032	No Change	ME vs. HC
seq.7891.45	Membrane	UDP-glucuronosyltransferase 1-6	P19224	54578	UGT1A6	1.06794	0.0948333	9.6071	2.8185	0.00626714	0.0530501	-2.57354	Up (pval < 0.05)	ME vs. HC
seq.7892.132	Membrane	Protein FAM234B	A2RU67	57613	FAM234B	0.9967	-0.00476922	11.0827	-0.107992	0.914311	0.969916	-6.23415	No Change	ME vs. HC
seq.7893.19	Membrane	Oxidized low-density lipoprotein receptor 1	P78380	4973	OLR1	0.574545	-0.799508	12.8878	-4.42093	3.51252e-05	0.00226756	2.13477	Down (qval < 0.05)	ME vs. HC
seq.7894.155	Secreted	Fibroblast growth factor 3	P11487	2248	FGF3	0.999886	-0.000164618	10.1067	-0.0127936	0.989829	0.995013	-6.23976	No Change	ME vs. HC
seq.7895.108	Membrane	Melanocortin-2 receptor accessory protein	Q8TCY5	56246	MRAP	0.995592	-0.00637396	10.9336	-0.345358	0.73086	0.886929	-6.18166	No Change	ME vs. HC
seq.7897.75	Intracellular	Disks large homolog 3	Q92796	1741	DLG3	1.004	0.00576293	9.9998	0.215721	0.829832	0.930832	-6.21713	No Change	ME vs. HC
seq.7898.29	Membrane	Nuclear protein MDM1	Q8TC05	56890	MDM1	0.999929	-0.000102297	10.5581	-0.00609432	0.995155	0.997947	-6.23983	No Change	ME vs. HC
seq.7903.18	Membrane	Vesicle-associated membrane protein 3	Q15836	9341	VAMP3	1.01366	0.0195756	9.99988	0.693581	0.490239	0.744151	-6.00581	No Change	ME vs. HC
seq.7905.30	Secreted	Haptoglobin isoform 2	P00738	3240	HP	1.12808	0.173874	16.5786	1.65622	0.10215	0.314441	-4.92709	No Change	ME vs. HC
seq.7909.37	Secreted	Sex hormone-binding globulin	P04278	6462	SHBG	1.03965	0.0560956	16.0026	0.487467	0.62745	0.82913	-6.12403	No Change	ME vs. HC
seq.7910.41	Membrane	Leucine-rich repeat and fibronectin type III domain-containing protein 1	Q9P244	57622	LRFN1	1.00875	0.0125636	12.1036	0.468621	0.640796	0.838298	-6.1328	No Change	ME vs. HC
seq.7911.29	Membrane	Sodium channel subunit beta-4	Q8IWT1	6330	SCN4B	1.00483	0.00694456	10.8934	0.147829	0.882902	0.957342	-6.22918	No Change	ME vs. HC
seq.7915.31	Membrane	Amyloid-like protein 2	Q06481	334	APLP2	1.02755	0.0392147	12.0933	1.11632	0.268101	0.546407	-5.63697	No Change	ME vs. HC
seq.7916.10	Secreted	Protein S100-A7	P31151	6278	S100A7	1.25503	0.327721	8.75163	1.37445	0.173684	0.43147	-5.33019	No Change	ME vs. HC
seq.7917.17	Membrane	Carboxypeptidase D	O75976	1362	CPD	0.956054	-0.0648362	11.7365	-2.3323	0.0225645	0.121819	-3.68575	Down (pval < 0.05)	ME vs. HC
seq.7918.114	Secreted	Alpha-amylase 1	P04745	276	AMY1A	0.885262	-0.175823	11.3218	-1.39253	0.168166	0.424091	-5.30643	No Change	ME vs. HC
seq.7919.278	Membrane and secreted isoforms	Protein FAM3D	Q96BQ1	131177	FAM3D	0.994353	-0.00817031	9.45639	-0.226346	0.821592	0.927143	-6.21484	No Change	ME vs. HC
seq.7920.30	Intracellular	Alpha-2,8-sialyltransferase 8B	Q92186	8128	ST8SIA2	0.9885	-0.0166871	9.33508	-0.600965	0.549803	0.783856	-6.06398	No Change	ME vs. HC
seq.7921.65	Intracellular	Four-jointed box protein 1	Q86VR8	24147	FJX1	1.09394	0.129534	10.9335	2.15502	0.0345994	0.160427	-4.0471	Up (pval < 0.05)	ME vs. HC
seq.7922.5	Secreted	Adrenomedullin	P35318	133	ADM	1.02915	0.0414518	9.79634	1.46143	0.14837	0.395675	-5.21325	No Change	ME vs. HC
seq.7923.41	Membrane	Semaphorin-4C	Q9C0C4	54910	SEMA4C	1.07081	0.0986989	10.3359	2.10016	0.0393168	0.175097	-4.15389	Up (pval < 0.05)	ME vs. HC
seq.7924.7	Membrane	T-cell surface glycoprotein CD3 gamma chain	P09693	917	CD3G	1.05834	0.0818009	10.6922	2.43468	0.0174559	0.103216	-3.46603	Up (pval < 0.05)	ME vs. HC
seq.7925.18	Membrane	Single-pass membrane and coiled-coil domain-containing protein 2	A6NFE2	341346	SMCO2	0.988602	-0.0165386	10.8944	-0.728158	0.468944	0.726413	-5.98199	No Change	ME vs. HC
seq.7926.13	Secreted	Kunitz-type protease inhibitor 3	P49223	10816	SPINT3	0.943154	-0.0844348	9.99358	-0.940921	0.349979	0.631656	-5.8104	No Change	ME vs. HC
seq.7927.16	Intracellular	Alpha-N-acetylgalactosaminide alpha-2,6-sialyltransferase 5	Q9BVH7	81849	ST6GALNAC5	1.08794	0.121597	9.07133	2.27197	0.0261618	0.13319	-3.81148	Up (pval < 0.05)	ME vs. HC
seq.7928.183	Intracellular	Protein-tyrosine sulfotransferase 1	O60507	8460	TPST1	1.10697	0.146614	11.9565	2.31723	0.0234193	0.124687	-3.71742	Up (pval < 0.05)	ME vs. HC
seq.7930.3	Intracellular	Exosome complex component CSL4	Q9Y3B2	51013	EXOSC1	1.00619	0.00890051	11.0158	0.454073	0.65118	0.845307	-6.13933	No Change	ME vs. HC
seq.7932.23	Membrane	Synaptotagmin-8	Q8NBV8	90019	SYT8	1.03107	0.044138	8.60448	1.34236	0.183814	0.443982	-5.37162	No Change	ME vs. HC
seq.7933.75	Membrane	Disintegrin and metalloproteinase domain-containing protein 22	Q9P0K1	53616	ADAM22	0.947496	-0.0778089	12.6221	-1.19788	0.235	0.508601	-5.54661	No Change	ME vs. HC
seq.7934.11	Membrane	Protein NDRG4	Q9ULP0	65009	NDRG4	1.00729	0.0104739	12.0046	0.375917	0.708115	0.87707	-6.17092	No Change	ME vs. HC
seq.7935.26	Intracellular	Glycosyltransferase-like protein LARGE1	O95461	9215	LARGE1	1.04094	0.0578817	10.4492	0.991417	0.324895	0.606537	-5.76341	No Change	ME vs. HC
seq.7939.1	Membrane	Putative uncharacterized protein PQLC2L	A1A4F0	152078	SLC66A1L	1.02397	0.0341701	11.201	0.785267	0.434945	0.70108	-5.94014	No Change	ME vs. HC
seq.7943.16	Membrane	CUB and zona pellucida-like domain-containing protein 1	Q86UP6	50624	CUZD1	1.01606	0.0229854	9.39288	0.42033	0.675531	0.858	-6.1537	No Change	ME vs. HC
seq.7944.1		Killer cell immunoglobulin-like receptor 3DL3	Q8N743	115653	KIR3DL3	1.00702	0.0100979	9.06336	0.393404	0.695216	0.870397	-6.16437	No Change	ME vs. HC
seq.7945.10	Membrane	Semaphorin-6A	Q9H2E6	57556	SEMA6A	1.0292	0.0415199	12.7543	1.02925	0.306904	0.589044	-5.72665	No Change	ME vs. HC
seq.7947.19	Intracellular	AP-4 complex accessory subunit tepsin	Q96N21	146705	TEPSIN	1.01612	0.0230686	9.67674	0.908685	0.366632	0.645838	-5.83915	No Change	ME vs. HC
seq.7948.129	Secreted	Glycolipid transfer protein domain-containing protein 2	A6NH11	388323	GLTPD2	1.09123	0.125956	10.1715	1.91681	0.0593423	0.226546	-4.49315	No Change	ME vs. HC
seq.7950.142	Membrane	Butyrophilin-like protein 9	Q6UXG8	153579	BTNL9	1.00419	0.00602838	10.016	0.34687	0.729729	0.886512	-6.18115	No Change	ME vs. HC
seq.7951.146	Membrane	Fc receptor-like protein 2	Q96LA5	79368	FCRL2	1.01946	0.0278049	9.47169	0.563265	0.575053	0.797441	-6.08531	No Change	ME vs. HC
seq.7952.2	Membrane	Vesicle transport through interaction with t-SNAREs homolog 1A	Q96AJ9	143187	VTI1A	0.875584	-0.191682	9.34806	-1.62336	0.109004	0.326611	-4.97769	No Change	ME vs. HC
seq.7953.20	Membrane and secreted isoforms	Signaling lymphocytic activation molecule	Q13291	6504	SLAMF1	1.11444	0.156313	10.4381	3.49928	0.000815389	0.0144312	-0.74748	Up (qval < 0.05)	ME vs. HC
seq.7955.195	Secreted	Inter-alpha-trypsin inhibitor heavy chain H1	P19827	3697	ITIH1	1.05478	0.0769445	15.8083	2.10443	0.0389307	0.174012	-4.14567	Up (pval < 0.05)	ME vs. HC
seq.7956.11	Membrane	MICOS complex subunit MIC10	Q5TGZ0	440574	MICOS10	1.54982	0.632104	13.109	1.13032	0.262196	0.539873	-5.62189	No Change	ME vs. HC
seq.7957.2	Secreted	Secretogranin-3	Q8WXD2	29106	SCG3	1.10132	0.139229	12.5354	1.85728	0.0674751	0.244472	-4.59733	No Change	ME vs. HC
seq.7958.15	Membrane	Kin of IRRE-like protein 2	Q6UWL6	84063	KIRREL2	1.00203	0.00292465	10.5994	0.102355	0.918768	0.970548	-6.23473	No Change	ME vs. HC
seq.7959.34	Membrane	Cadherin-7	Q9ULB5	1005	CDH7	1.04258	0.0601591	13.3166	0.963697	0.338513	0.61972	-5.78951	No Change	ME vs. HC
seq.7960.53	Intracellular	POTE ankyrin domain family member G	Q6S5H5	404785	POTEG	1.04838	0.0681609	8.08936	1.76095	0.082611	0.277456	-4.75962	No Change	ME vs. HC
seq.7962.11	Secreted	Serine protease inhibitor Kazal-type 8	P0C7L1	646424	SPINK8	1.03782	0.05356	10.8977	0.77101	0.443294	0.708595	-5.95088	No Change	ME vs. HC
seq.7965.25	Intracellular	Hemoglobin subunit theta-1	P09105	3049	HBQ1	1.04369	0.0616879	12.7991	0.747233	0.457424	0.719178	-5.96836	No Change	ME vs. HC
seq.7967.38	Intracellular	Putative POTE ankyrin domain family member M	A6NI47	641455	POTEM	0.988299	-0.0169805	7.29692	-0.471501	0.638749	0.836666	-6.13148	No Change	ME vs. HC
seq.7968.15	Membrane	Cytotoxic and regulatory T-cell molecule	O95727	56253	CRTAM	1.01448	0.0207359	10.0029	0.293551	0.769969	0.904843	-6.1978	No Change	ME vs. HC
seq.7969.163	Secreted	Protein WFDC11	Q8NEX6	259239	WFDC11	1.01094	0.0156949	10.0223	0.235254	0.814698	0.924343	-6.21283	No Change	ME vs. HC
seq.7970.315	Membrane	Ecto-ADP-ribosyltransferase 3	Q13508	419	ART3	1.11832	0.161334	13.0408	2.4899	0.0151538	0.0944022	-3.34422	Up (pval < 0.05)	ME vs. HC
seq.7975.97	Membrane	Netrin receptor UNC5A	Q6ZN44	90249	UNC5A	0.98983	-0.0147472	8.74335	-0.356673	0.722409	0.883691	-6.17779	No Change	ME vs. HC
seq.7976.19	Membrane	DOMON domain-containing protein FRRS1L	Q9P0K9	23732	FRRS1L	1.01451	0.0207804	8.04868	0.89937	0.371537	0.651012	-5.84727	No Change	ME vs. HC
seq.7980.72	Membrane	N-acetyllactosaminide beta-1,3-N-acetylglucosaminyltransferase 2	Q9NY97	10678	B3GNT2	0.98244	-0.0255593	11.4911	-0.701165	0.485523	0.739796	-6.00068	No Change	ME vs. HC
seq.7981.230	Intracellular	Beta-1,3-galactosyltransferase 6	Q96L58	126792	B3GALT6	1.04982	0.0701381	10.0175	2.93055	0.00456549	0.0433071	-2.29347	Up (qval < 0.05)	ME vs. HC
seq.7982.10	Intracellular	39S ribosomal protein L32, mitochondrial	Q9BYC8	64983	MRPL32	1.02293	0.0327144	9.57834	1.08246	0.282761	0.562909	-5.67268	No Change	ME vs. HC
seq.7983.1	Membrane	Protocadherin gamma-C5	Q9Y5F6	56097	PCDHGC5	1.00437	0.00628536	9.7722	0.341372	0.733845	0.888592	-6.183	No Change	ME vs. HC
seq.7986.98	Membrane	N-acetylated-alpha-linked acidic dipeptidase 2	Q9Y3Q0	10003	NAALAD2	1.15049	0.202255	10.7073	2.03928	0.0451961	0.188816	-4.26958	Up (pval < 0.05)	ME vs. HC
seq.7989.5	Intracellular	Uncharacterized protein C1orf226	A1L170	400793	C1orf226	1.07881	0.109445	12.0215	1.34946	0.181536	0.441724	-5.36254	No Change	ME vs. HC
seq.7991.54	Membrane	IQ domain-containing protein F1	Q8N6M8	132141	IQCF1	1.02936	0.0417464	11.8332	1.38981	0.168988	0.424993	-5.31003	No Change	ME vs. HC
seq.7993.23	Secreted	Astacin-like metalloendopeptidase	Q6HA08	431705	ASTL	1.01783	0.0255036	10.0657	0.943117	0.348863	0.630803	-5.80841	No Change	ME vs. HC
seq.7994.41	Intracellular	ERO1-like protein beta	Q86YB8	56605	ERO1B	1.00493	0.00709191	8.9906	0.0682809	0.945757	0.978044	-6.23757	No Change	ME vs. HC
seq.7995.16	Secreted	von Willebrand factor C domain-containing protein 2-like	B2RUY7	402117	None	1.01042	0.0149485	10.2605	0.522657	0.602862	0.815549	-6.10674	No Change	ME vs. HC
seq.7997.118		Double C2-like domain-containing protein beta	Q14184	8447	DOC2B	1.02261	0.0322624	8.26496	0.921169	0.360124	0.640091	-5.82813	No Change	ME vs. HC
seq.7999.23	Membrane	Ectonucleoside triphosphate diphosphohydrolase 1	P49961	953	ENTPD1	0.995443	-0.00658973	10.3352	-0.106795	0.915257	0.970077	-6.23428	No Change	ME vs. HC
seq.8000.17		Killer cell immunoglobulin-like receptor 2DL5A	Q8N109	57292	KIR2DL5A	0.957747	-0.062283	9.73645	-0.502842	0.616653	0.822461	-6.11662	No Change	ME vs. HC
seq.8002.27	Membrane	Transmembrane protease serine 5	Q9H3S3	80975	TMPRSS5	1.00702	0.0100936	10.7068	0.332342	0.740623	0.891962	-6.18596	No Change	ME vs. HC
seq.8003.57	Secreted	Leucine-rich repeat LGI family member 3	Q8N145	203190	LGI3	1.0259	0.0368913	9.59967	1.2806	0.204558	0.469562	-5.44874	No Change	ME vs. HC
seq.8004.15	Intracellular	Glyceraldehyde-3-phosphate dehydrogenase, testis-specific	O14556	26330	GAPDHS	1.0816	0.11317	8.9999	2.58394	0.0118552	0.0794613	-3.1316	Up (pval < 0.05)	ME vs. HC
seq.8005.1	Secreted	Matrix-remodeling-associated protein 7	P84157	439921	MXRA7	1.0724	0.100841	10.5764	2.77519	0.0070687	0.0572846	-2.6795	Up (pval < 0.05)	ME vs. HC
seq.8006.12	Membrane	DnaJ homolog subfamily B member 12	Q9NXW2	54788	DNAJB12	1.12691	0.172367	10.2079	3.41569	0.00106239	0.0169196	-0.987016	Up (qval < 0.05)	ME vs. HC
seq.8007.19	Secreted	Cathepsin B	P07858	1508	CTSB	1.04325	0.0610839	11.2112	0.613597	0.541469	0.777172	-6.05653	No Change	ME vs. HC
seq.8008.28	Membrane	Activator of apoptosis harakiri	O00198	8739	HRK	0.986072	-0.0202354	11.6349	-0.81017	0.420586	0.690701	-5.92093	No Change	ME vs. HC
seq.8009.121	Membrane	Surfeit locus protein 1	Q15526	6834	SURF1	1.06417	0.0897346	12.4632	1.19687	0.235393	0.509113	-5.54777	No Change	ME vs. HC
seq.8011.96	Secreted	Iron/zinc purple acid phosphatase-like protein	Q6ZNF0	390928	ACP7	1.09711	0.133714	8.27167	2.49311	0.0150288	0.0940043	-3.33707	Up (pval < 0.05)	ME vs. HC
seq.8013.9	Membrane	VIP36-like protein	Q9H0V9	81562	LMAN2L	1.12881	0.174799	10.5941	2.37615	0.0202325	0.113321	-3.59261	Up (pval < 0.05)	ME vs. HC
seq.8014.359	Membrane	Glycoprotein endo-alpha-1,2-mannosidase	Q5SRI9	79694	MANEA	1.03027	0.0430155	12.5003	0.661861	0.510232	0.758822	-6.02666	No Change	ME vs. HC
seq.8016.19	Membrane	DnaJ homolog subfamily C member 4	Q9NNZ3	3338	DNAJC4	1.01544	0.0221078	9.75597	0.311213	0.756563	0.900652	-6.19259	No Change	ME vs. HC
seq.8017.23	Intracellular	FAD-dependent oxidoreductase domain-containing protein 1	Q96CU9	55572	FOXRED1	1.00179	0.00257352	10.3697	0.0439157	0.965097	0.98597	-6.2389	No Change	ME vs. HC
seq.8018.43	Membrane	V-set and immunoglobulin domain-containing protein 2	Q96IQ7	23584	VSIG2	0.929642	-0.105252	12.1518	-0.953838	0.343446	0.624426	-5.79861	No Change	ME vs. HC
seq.8019.73	Intracellular	Stathmin-3	Q9NZ72	50861	STMN3	1.01996	0.0285104	9.21581	1.13258	0.261251	0.53912	-5.61944	No Change	ME vs. HC
seq.8021.59	Intracellular	39S ribosomal protein L14, mitochondrial	Q6P1L8	64928	MRPL14	1.19996	0.262987	9.47476	1.08883	0.27996	0.559767	-5.66604	No Change	ME vs. HC
seq.8024.64	Intracellular	Protein-tyrosine sulfotransferase 2	O60704	8459	TPST2	1.05816	0.0815566	10.7242	2.32593	0.0229226	0.123117	-3.69917	Up (pval < 0.05)	ME vs. HC
seq.8028.22	Secreted	Serine protease inhibitor Kazal-type 5	Q9NQ38	11005	SPINK5	1.03437	0.0487524	10.8041	1.32953	0.187987	0.449006	-5.38792	No Change	ME vs. HC
seq.8032.23	Intracellular	Mitochondrial coiled-coil domain protein 1	P59942	401250	MCCD1	0.992097	-0.0114464	7.54271	-0.195935	0.845229	0.93977	-6.22111	No Change	ME vs. HC
seq.8033.1	Membrane	DnaJ homolog subfamily C member 18	Q9H819	202052	DNAJC18	1.01746	0.0249757	9.26478	0.297417	0.767029	0.904143	-6.19668	No Change	ME vs. HC
seq.8034.6	Intracellular	Dorsal root ganglia homeobox protein	A6NNA5	644168	DRGX	1.00204	0.00293446	9.84601	0.148376	0.882472	0.957342	-6.2291	No Change	ME vs. HC
seq.8035.6	Intracellular	Uncharacterized protein C1orf198	Q9H425	84886	C1orf198	0.977639	-0.0326257	10.4399	-0.640054	0.524226	0.767532	-6.04043	No Change	ME vs. HC
seq.8036.75	Secreted	Follitropin subunit beta	P01225	2488	FSHB	0.999087	-0.00131834	8.31015	-0.0623539	0.950459	0.979889	-6.23795	No Change	ME vs. HC
seq.8037.53	Membrane	DnaJ homolog subfamily B member 14	Q8TBM8	79982	DNAJB14	1.00272	0.003912	11.6186	0.139663	0.889327	0.959777	-6.23032	No Change	ME vs. HC
seq.8038.41	Membrane	Sterol-4-alpha-carboxylate 3-dehydrogenase, decarboxylating	Q15738	50814	NSDHL	1.00701	0.0100851	11.1761	0.13923	0.889668	0.959811	-6.23038	No Change	ME vs. HC
seq.8039.41	Secreted	Protein FAM177A1	Q8N128	283635	FAM177A1	0.903348	-0.146646	11.5684	-2.34822	0.0216916	0.118457	-3.6521	Down (pval < 0.05)	ME vs. HC
seq.8040.9	Membrane	LEM domain-containing protein 1	Q68G75	93273	LEMD1	0.94761	-0.0776346	11.0393	-3.90683	0.000213125	0.00657835	0.475495	Down (qval < 0.05)	ME vs. HC
seq.8042.88	Secreted	Serine protease inhibitor Kazal-type 9	Q5DT21	643394	SPINK9	0.949114	-0.0753475	9.38246	-1.26568	0.209822	0.475506	-5.46686	No Change	ME vs. HC
seq.8043.153	Secreted	Cartilage oligomeric matrix protein	P49747	1311	COMP	0.763743	-0.38884	9.92261	-5.57341	4.34918e-07	0.000177012	6.21634	Down (qval < 0.05)	ME vs. HC
seq.8044.90	Membrane	Glycoprotein Xg	P55808	7499	XG	1.06001	0.0840735	9.34967	1.47846	0.143767	0.388218	-5.18955	No Change	ME vs. HC
seq.8045.3		Killer cell immunoglobulin-like receptor 3DL3	Q8N743	115653	KIR3DL3	1.06174	0.0864337	9.29925	1.19381	0.236581	0.510241	-5.55127	No Change	ME vs. HC
seq.8046.9	Secreted	Galectin-1	P09382	3956	LGALS1	0.956214	-0.064595	11.1216	-1.45727	0.149511	0.396997	-5.21899	No Change	ME vs. HC
seq.8048.9	Intracellular	Ferritin, mitochondrial	Q8N4E7	94033	FTMT	1.2134	0.279059	13.2497	3.906	0.000213726	0.00657835	0.472918	Up (qval < 0.05)	ME vs. HC
seq.8051.10	Secreted	Angiogenic factor with G patch and FHA domains 1	Q8N302	55109	AGGF1	1.03456	0.0490234	8.18435	1.82529	0.0722203	0.253394	-4.65209	No Change	ME vs. HC
seq.8052.115	Membrane	Neuroligin-1	Q8N2Q7	22871	NLGN1	0.976618	-0.0341336	10.5883	-1.01728	0.312521	0.594065	-5.73842	No Change	ME vs. HC
seq.8053.16	Membrane	DnaJ homolog subfamily B member 14	Q8TBM8	79982	DNAJB14	1.02564	0.0365262	9.55602	1.16823	0.246674	0.523199	-5.58016	No Change	ME vs. HC
seq.8055.33	Membrane	Integral membrane protein DGCR2/IDD	P98153	9993	DGCR2	1.01781	0.0254633	9.24572	1.12961	0.262494	0.539873	-5.62266	No Change	ME vs. HC
seq.8059.1	Secreted	Thrombopoietin	P40225	7066	THPO	0.994705	-0.00765899	10.6656	-0.275226	0.783953	0.909835	-6.20288	No Change	ME vs. HC
seq.8060.7	Membrane and secreted isoforms	Pro-neuregulin-2, membrane-bound isoform	O14511	9542	NRG2	1.0285	0.0405376	8.33004	1.31859	0.191603	0.453825	-5.40172	No Change	ME vs. HC
seq.8061.102	Membrane	Protein FAM171B	Q6P995	165215	FAM171B	1.0216	0.0308309	8.50453	0.960509	0.340103	0.621629	-5.79246	No Change	ME vs. HC
seq.8062.15	Intracellular	Protein eva-1 homolog B	Q9NVM1	55194	EVA1B	1.00131	0.00188289	9.49708	0.0577102	0.954144	0.982035	-6.23822	No Change	ME vs. HC
seq.8064.125	Membrane and secreted isoforms	Poliovirus receptor	P15151	5817	PVR	0.933005	-0.100043	10.537	-1.66418	0.100545	0.311718	-4.9147	No Change	ME vs. HC
seq.8065.245	Secreted	Prostate and testis expressed protein 4	P0C8F1	399968	PATE4	1.02464	0.0351113	8.53136	1.55475	0.124513	0.353834	-5.08031	No Change	ME vs. HC
seq.8066.38	Membrane	Synaptotagmin-9	Q86SS6	143425	SYT9	0.98987	-0.0146896	9.64603	-0.413261	0.680678	0.8614	-6.15657	No Change	ME vs. HC
seq.8067.21	Membrane	Potassium voltage-gated channel subfamily E member 3	Q9Y6H6	10008	KCNE3	1.02099	0.029972	8.81693	0.54524	0.58732	0.804997	-6.09502	No Change	ME vs. HC
seq.8068.43	Membrane	Uncharacterized family 31 glucosidase KIAA1161	Q6NSJ0	57462	MYORG	1.03366	0.0477575	10.1883	1.65744	0.101902	0.314067	-4.92519	No Change	ME vs. HC
seq.8069.85	Membrane	T-cell surface glycoprotein CD3 epsilon chain	P07766	916	CD3E	1.02068	0.0295271	11.0878	0.958682	0.341016	0.622393	-5.79415	No Change	ME vs. HC
seq.8070.88	Intracellular	Disks large homolog 4	P78352	1742	DLG4	0.997858	-0.00309325	8.76051	-0.0905336	0.928122	0.974562	-6.23584	No Change	ME vs. HC
seq.8071.114	Membrane	Protocadherin beta-7	Q9Y5E2	56129	PCDHB7	1.04809	0.0677682	10.7023	0.975786	0.332529	0.613864	-5.77822	No Change	ME vs. HC
seq.8073.3	Membrane	SLAM family member 5	Q9UIB8	8832	CD84	0.957799	-0.0622047	8.09975	-1.42105	0.159738	0.411766	-5.26837	No Change	ME vs. HC
seq.8074.32	Membrane	Transmembrane protein 70, mitochondrial	Q9BUB7	54968	TMEM70	0.978632	-0.0311619	9.20414	-0.190984	0.84909	0.942252	-6.22204	No Change	ME vs. HC
seq.8076.4	Membrane and secreted isoforms	Sperm acrosome membrane-associated protein 3	Q8IXA5	124912	SPACA3	0.887959	-0.171435	13.8109	-1.95527	0.0545424	0.214366	-4.42428	No Change	ME vs. HC
seq.8079.39	Intracellular	EP300-interacting inhibitor of differentiation 3	Q8N140	493861	EID3	1.03964	0.0560808	8.66277	1.67805	0.0977945	0.305389	-4.89297	No Change	ME vs. HC
seq.8080.24	Secreted	Prostate-associated microseminoprotein	Q1L6U9	692094	MSMP	1.43293	0.518965	11.1392	4.27285	5.97284e-05	0.00289191	1.64471	Up (qval < 0.05)	ME vs. HC
seq.8081.55	Membrane	Inactive phospholipase D5	Q8N7P1	200150	PLD5	1.02713	0.0386141	8.02668	1.48587	0.1418	0.38575	-5.17917	No Change	ME vs. HC
seq.8086.49	Membrane	Integral membrane protein 2B	Q9Y287	9445	ITM2B	1.10208	0.140226	11.675	2.04961	0.0441488	0.185775	-4.25018	Up (pval < 0.05)	ME vs. HC
seq.8087.250	Membrane	E3 ubiquitin-protein ligase RNF13	O43567	11342	RNF13	1.01346	0.0192862	9.15643	0.831822	0.408336	0.680844	-5.90374	No Change	ME vs. HC
seq.8088.56	Membrane	Type III endosome membrane protein TEMP	Q8IVY1	149466	C1orf210	0.988779	-0.0162794	8.47616	-0.29827	0.76638	0.903816	-6.19644	No Change	ME vs. HC
seq.8089.173	Intracellular	Nuclear receptor subfamily 4 group A member 1	P22736	3164	NR4A1	1.00193	0.00278054	10.1369	0.111661	0.911412	0.968545	-6.23376	No Change	ME vs. HC
seq.8091.16	Secreted	Mannan-binding lectin serine protease 1	P48740	5648	MASP1	1.02315	0.0330139	8.80754	0.349166	0.728012	0.885818	-6.18037	No Change	ME vs. HC
seq.8092.29	Membrane	Interleukin-6 receptor subunit alpha	P08887	3570	IL6R	1.16687	0.222649	13.8762	2.81839	0.00626913	0.0530501	-2.57382	Up (pval < 0.05)	ME vs. HC
seq.8093.13	Membrane	Uncharacterized family 31 glucosidase KIAA1161	Q6NSJ0	57462	MYORG	1.00819	0.0117671	8.76203	0.0793793	0.936957	0.975499	-6.23677	No Change	ME vs. HC
seq.8094.20	Membrane	CDGSH iron-sulfur domain-containing protein 2	Q8N5K1	493856	CISD2	0.999521	-0.000690907	10.5191	-0.0270496	0.978497	0.989611	-6.23949	No Change	ME vs. HC
seq.8095.213	Intracellular	Peptidyl-prolyl cis-trans isomerase F, mitochondrial	P30405	10105	PPIF	0.805399	-0.312224	9.81129	-2.40339	0.0188948	0.108652	-3.53402	Down (pval < 0.05)	ME vs. HC
seq.8097.77	Secreted	Lipase member N	Q5VXI9	643418	LIPN	1.07543	0.104908	12.2387	1.12848	0.262966	0.540541	-5.62388	No Change	ME vs. HC
seq.8098.37	Membrane	Thromboxane-A synthase	P24557	6916	TBXAS1	1.08014	0.111215	11.4388	1.9315	0.0574682	0.221585	-4.46699	No Change	ME vs. HC
seq.8099.42	Secreted	Spondin-2	Q9BUD6	10417	SPON2	1.19832	0.261017	13.7057	3.73668	0.000376971	0.00914466	-0.045826	Up (qval < 0.05)	ME vs. HC
seq.8100.15	Secreted	ADM2	Q7Z4H4	79924	ADM2	1.07135	0.0994326	7.89194	2.25309	0.0273872	0.137493	-3.85025	Up (pval < 0.05)	ME vs. HC
seq.8102.239	Membrane	Uncharacterized protein C1orf186	Q6ZWK4	440712	RHEX	1.0094	0.0134943	9.71538	0.299238	0.765644	0.903582	-6.19615	No Change	ME vs. HC
seq.8104.21	Membrane	Interleukin-10 receptor subunit alpha	Q13651	3587	IL10RA	1.0035	0.00503411	9.66966	0.24824	0.804675	0.919664	-6.20977	No Change	ME vs. HC
seq.8106.15	Membrane	Translocon-associated protein subunit alpha	P43307	6745	SSR1	1.02918	0.0414966	9.49028	1.87838	0.0644909	0.237895	-4.56074	No Change	ME vs. HC
seq.8107.12	Membrane	Transmembrane protein 234	Q8WY98	56063	TMEM234	0.99013	-0.01431	9.43341	-0.56799	0.571858	0.79722	-6.08271	No Change	ME vs. HC
seq.8219.14	Secreted	Zymogen granule membrane protein 16	O60844	653808	ZG16	0.994056	-0.00860156	9.26549	-0.281799	0.778928	0.909004	-6.2011	No Change	ME vs. HC
seq.8220.15	Membrane	Uncharacterized protein C10orf35	Q96D05	219738	FAM241B	1.00796	0.011434	13.2764	0.11655	0.90755	0.966523	-6.23321	No Change	ME vs. HC
seq.8221.19	Secreted	Macrophage migration inhibitory factor	P14174	4282	MIF	1.20771	0.272276	11.8492	2.6579	0.00973387	0.0697	-2.95987	Up (pval < 0.05)	ME vs. HC
seq.8222.49	Membrane	Cadherin-related family member 3	Q6ZTQ4	222256	CDHR3	1.08257	0.114456	9.7245	1.79215	0.0774273	0.264691	-4.70792	No Change	ME vs. HC
seq.8225.86	Membrane	Ephrin type-B receptor 2	P29323	2048	EPHB2	0.988655	-0.0164609	11.0305	-0.413428	0.680556	0.8614	-6.1565	No Change	ME vs. HC
seq.8229.1	Intracellular	Glucoside xylosyltransferase 1	Q4G148	283464	GXYLT1	1.05179	0.0728517	10.9162	1.37767	0.172692	0.430002	-5.32598	No Change	ME vs. HC
seq.8231.122	Membrane and secreted isoforms	Vascular endothelial growth factor receptor 1	P17948	2321	FLT1	1.03823	0.0541306	8.5663	1.58799	0.116793	0.34048	-5.03111	No Change	ME vs. HC
seq.8232.90	Membrane	Junctional adhesion molecule-like	Q86YT9	120425	JAML	1.06159	0.0862232	11.4458	0.998696	0.32138	0.603081	-5.75644	No Change	ME vs. HC
seq.8233.2		Inter-alpha-trypsin inhibitor heavy chain H5	Q86UX2	80760	ITIH5	1.00496	0.00713656	11.9586	0.104599	0.916993	0.970513	-6.2345	No Change	ME vs. HC
seq.8235.48	Intracellular	Secretogranin-1	P05060	1114	CHGB	1.00799	0.0114839	9.66497	0.299017	0.765813	0.903582	-6.19622	No Change	ME vs. HC
seq.8236.8	Membrane	UPF0729 protein C18orf32	Q8TCD1	497661	C18orf32	1.00272	0.00391299	9.664	0.121683	0.903499	0.964844	-6.23262	No Change	ME vs. HC
seq.8237.56	Secreted	Sclerostin domain-containing protein 1	Q6X4U4	25928	SOSTDC1	1.08125	0.112701	8.84511	1.87661	0.0647375	0.238325	-4.56383	No Change	ME vs. HC
seq.8239.223	Secreted	Cholinesterase	P06276	590	BCHE	1.16237	0.217067	16.334	3.76755	0.000340269	0.00851657	0.0476567	Up (qval < 0.05)	ME vs. HC
seq.8240.207	Membrane	Transmembrane glycoprotein NMB	Q14956	10457	GPNMB	1.06904	0.0963173	12.8572	1.83661	0.070511	0.250214	-4.63282	No Change	ME vs. HC
seq.8242.9	Membrane	C-type lectin domain family 2 member L	P0C7M8	154790	CLEC2L	0.99993	-0.000101148	9.19565	-0.00389306	0.996905	0.99854	-6.23984	No Change	ME vs. HC
seq.8243.55	Secreted	Serine protease inhibitor Kazal-type 1	P00995	6690	SPINK1	1.06208	0.0868914	9.77099	1.85501	0.067804	0.244827	-4.60126	No Change	ME vs. HC
seq.8244.16	Membrane	Alpha-(1,6)-fucosyltransferase	Q9BYC5	2530	FUT8	1.0062	0.00891271	11.7403	0.0592645	0.95291	0.981583	-6.23813	No Change	ME vs. HC
seq.8245.27	Membrane	Intercellular adhesion molecule 5	Q9UMF0	7087	ICAM5	1.01648	0.0235812	11.3231	0.337873	0.73647	0.889208	-6.18416	No Change	ME vs. HC
seq.8246.9	Secreted	Proprotein convertase subtilisin/kexin type 9	Q8NBP7	255738	PCSK9	1.09723	0.133861	13.0289	1.61733	0.110302	0.327738	-4.98688	No Change	ME vs. HC
seq.8248.222	Membrane	Sialic acid-binding Ig-like lectin 14	Q08ET2	100049587	SIGLEC14	1.06672	0.0931838	11.8923	0.721146	0.47322	0.728474	-5.98691	No Change	ME vs. HC
seq.8249.124	Membrane	ALK tyrosine kinase receptor	Q9UM73	238	ALK	0.952889	-0.06962	11.2612	-1.91851	0.059122	0.22594	-4.49012	No Change	ME vs. HC
seq.8250.2	Membrane	Receptor-type tyrosine-protein phosphatase eta	Q12913	5795	PTPRJ	1.0186	0.0265943	10.2191	0.801052	0.42581	0.694354	-5.92803	No Change	ME vs. HC
seq.8252.2	Secreted	Palmitoleoyl-protein carboxylesterase NOTUM	Q6P988	147111	NOTUM	1.15938	0.213352	11.47	2.94136	0.00442621	0.0424986	-2.26599	Up (qval < 0.05)	ME vs. HC
seq.8253.2	Membrane	Protein O-linked-mannose beta-1,2-N-acetylglucosaminyltransferase 1	Q8WZA1	55624	POMGNT1	1.03253	0.0461802	8.55346	2.06546	0.042581	0.182769	-4.2202	Up (pval < 0.05)	ME vs. HC
seq.8255.34	Membrane	Protein MRVI1	Q9Y6F6	10335	IRAG1	0.883977	-0.17792	10.8915	-3.40124	0.00111169	0.0174513	-1.02802	Down (qval < 0.05)	ME vs. HC
seq.8257.71	Secreted	Oxytocin-neurophysin 1	P01178	5020	OXT	0.98885	-0.0161766	10.3745	-0.617591	0.538848	0.776475	-6.05415	No Change	ME vs. HC
seq.8258.22	Intracellular	UDP-glucuronic acid decarboxylase 1	Q8NBZ7	80146	UXS1	1.06014	0.0842602	11.8493	2.09322	0.0399519	0.176395	-4.16724	Up (pval < 0.05)	ME vs. HC
seq.8261.51	Membrane	Erythrocyte band 7 integral membrane protein	P27105	2040	STOM	1.00441	0.00634295	10.4427	0.299568	0.765394	0.903582	-6.19606	No Change	ME vs. HC
seq.8262.20	Secreted	Apolipoprotein D	P05090	347	APOD	0.868554	-0.203313	12.0765	-3.15305	0.00237928	0.0282247	-1.71263	Down (qval < 0.05)	ME vs. HC
seq.8263.64		TYMS opposite strand protein	Q8TAI1	494514	TYMSOS	1.01066	0.0153018	12.6381	0.39641	0.693008	0.86935	-6.16321	No Change	ME vs. HC
seq.8264.43	Membrane	Delta-like protein 1	O00548	28514	DLL1	1.12747	0.173087	11.009	4.22671	7.0345e-05	0.00326169	1.49392	Up (qval < 0.05)	ME vs. HC
seq.8265.225		Lamina-associated polypeptide 2, isoforms beta/gamma	P42167	7112	TMPO	0.870474	-0.200127	11.1836	-3.15908	0.00233663	0.0280166	-1.69643	Down (qval < 0.05)	ME vs. HC
seq.8268.98	Intracellular	Heparan sulfate glucosamine 3-O-sulfotransferase 3A1	Q9Y663	9955	HS3ST3A1	0.944125	-0.0829509	10.6632	-2.61141	0.0110226	0.0756811	-3.06827	Down (pval < 0.05)	ME vs. HC
seq.8269.327	Secreted	Arylsulfatase K	Q6UWY0	153642	ARSK	0.983424	-0.0241145	12.7052	-0.677487	0.500329	0.750646	-6.01651	No Change	ME vs. HC
seq.8272.22	Membrane	3-keto-steroid reductase	P56937	51478	HSD17B7	1.03911	0.0553515	9.56444	1.84985	0.0685529	0.246488	-4.61012	No Change	ME vs. HC
seq.8273.84	Membrane	Interleukin-31 receptor subunit alpha	Q8NI17	133396	IL31RA	1.01278	0.0183179	12.0311	0.894903	0.373904	0.653075	-5.85114	No Change	ME vs. HC
seq.8274.64	Membrane	Syntaxin-7	O15400	8417	STX7	0.977668	-0.0325833	13.0218	-0.465677	0.642891	0.83984	-6.13414	No Change	ME vs. HC
seq.8275.31	Membrane	Platelet endothelial aggregation receptor 1	Q5VY43	375033	PEAR1	0.937653	-0.0928744	13.832	-2.1008	0.0392587	0.174999	-4.15266	Down (pval < 0.05)	ME vs. HC
seq.8280.238	Secreted	Vitronectin	P04004	7448	VTN	0.991843	-0.011816	12.6802	-0.272443	0.786083	0.910751	-6.20362	No Change	ME vs. HC
seq.8285.64	Secreted	Pituitary adenylate cyclase-activating polypeptide	P18509	116	ADCYAP1	1.06507	0.0909494	8.62785	1.48273	0.142631	0.386868	-5.18358	No Change	ME vs. HC
seq.8287.17	Membrane	CMRF35-like molecule 2	Q496F6	342510	CD300E	0.930844	-0.103388	9.45605	-0.912555	0.364607	0.644107	-5.83575	No Change	ME vs. HC
seq.8288.27	Secreted	Beta-2-glycoprotein 1	P02749	350	APOH	1.03676	0.0520803	18.1131	1.57717	0.119261	0.34425	-5.04722	No Change	ME vs. HC
seq.8289.8	Membrane	Transmembrane glycoprotein NMB	Q14956	10457	GPNMB	0.993306	-0.00969019	10.1227	-0.195152	0.845839	0.940163	-6.22126	No Change	ME vs. HC
seq.8295.16	Secreted	Noelin-2	O95897	93145	OLFM2	1.12149	0.165413	14.6135	2.72877	0.00803122	0.062064	-2.79161	Up (pval < 0.05)	ME vs. HC
seq.8296.117	Intracellular	KDEL motif-containing protein 2	Q7Z4H8	143888	POGLUT3	1.00129	0.00186304	10.3476	0.0497388	0.960472	0.984528	-6.23864	No Change	ME vs. HC
seq.8297.8	Membrane	DnaJ homolog subfamily C member 10	Q8IXB1	54431	DNAJC10	0.998918	-0.00156175	11.6643	-0.0471689	0.962513	0.985654	-6.23876	No Change	ME vs. HC
seq.8298.8	Membrane	Serine-rich single-pass membrane protein 1	Q8WWF3	136263	SSMEM1	0.885631	-0.175222	11.6151	-1.99447	0.0499938	0.200908	-4.35281	Down (pval < 0.05)	ME vs. HC
seq.8299.66	Membrane	Leukocyte immunoglobulin-like receptor subfamily A member 4	P59901	23547	LILRA4	1.05413	0.0760535	11.5397	1.45879	0.149094	0.396464	-5.2169	No Change	ME vs. HC
seq.8300.82	Membrane	Peroxisomal membrane protein PEX14	O75381	5195	PEX14	0.953782	-0.0682686	8.55992	-1.29189	0.200643	0.464796	-5.43491	No Change	ME vs. HC
seq.8303.102	Intracellular	UPF0160 protein MYG1, mitochondrial	Q9HB07	60314	MYG1	1.03189	0.0452826	11.4144	0.385818	0.700801	0.873141	-6.16725	No Change	ME vs. HC
seq.8304.50	Secreted	Tumor necrosis factor receptor superfamily member 11B	O00300	4982	TNFRSF11B	1.02682	0.0381847	12.6367	0.489636	0.625922	0.828156	-6.123	No Change	ME vs. HC
seq.8305.18	Intracellular	Extracellular sulfatase Sulf-2	Q8IWU5	55959	SULF2	1.07428	0.103375	10.6915	1.89873	0.0617193	0.231562	-4.5251	No Change	ME vs. HC
seq.8306.54	Membrane	Transmembrane gamma-carboxyglutamic acid protein 1	O14668	5638	PRRG1	0.984328	-0.0227888	9.77873	-0.970855	0.334961	0.615636	-5.78284	No Change	ME vs. HC
seq.8307.47	Intracellular	UPF0696 protein C11orf68	Q9H3H3	83638	C11orf68	0.900799	-0.150722	11.7873	-2.40152	0.0189838	0.108908	-3.53805	Down (pval < 0.05)	ME vs. HC
seq.8309.12	Secreted	Hyaluronidase-1	Q12794	3373	HYAL1	1.04083	0.0577383	11.9942	1.20645	0.231705	0.504898	-5.53677	No Change	ME vs. HC
seq.8310.6	Secreted	Zymogen granule protein 16 homolog B	Q96DA0	124220	ZG16B	1.03735	0.0529003	9.91336	0.823137	0.413223	0.684594	-5.91069	No Change	ME vs. HC
seq.8312.139	Intracellular	UMP-CMP kinase	P30085	51727	CMPK1	1.22043	0.287389	12.8638	6.44083	1.28176e-08	1.34145e-05	9.50784	Up (qval < 0.05)	ME vs. HC
seq.8314.71	Intracellular	N-acetylglucosamine-6-sulfatase	P15586	2799	GNS	0.845927	-0.241396	10.6674	-4.7779	9.43547e-06	0.00108455	3.3521	Down (qval < 0.05)	ME vs. HC
seq.8315.5	Secreted	Beta-defensin 119	Q8N690	245932	DEFB119	0.970806	-0.0427448	10.29	-1.09869	0.275668	0.554819	-5.6557	No Change	ME vs. HC
seq.8318.13	Membrane	Sprouty-related, EVH1 domain-containing protein 1	Q7Z699	161742	SPRED1	0.973463	-0.0388015	9.11605	-1.32921	0.188091	0.449006	-5.38833	No Change	ME vs. HC
seq.8320.5	Intracellular	SAFB-like transcription modulator	Q9NWH9	79811	SLTM	0.996671	-0.00481025	9.5555	-0.18381	0.854694	0.944417	-6.22335	No Change	ME vs. HC
seq.8321.27	Intracellular	Zinc finger protein 843	Q8N446	283933	ZNF843	1.00568	0.00817635	9.73197	0.447428	0.655947	0.848869	-6.14225	No Change	ME vs. HC
seq.8323.163		Trefoil factor 3	Q07654	7033	TFF3	0.980632	-0.0282169	10.6361	-0.161138	0.872449	0.951597	-6.22717	No Change	ME vs. HC
seq.8325.37	Intracellular	Alcohol dehydrogenase 4	P08319	127	ADH4	1.21863	0.285263	12.6377	1.83313	0.071032	0.251359	-4.63875	No Change	ME vs. HC
seq.8326.63	Membrane	Single Ig IL-1-related receptor	Q6IA17	59307	SIGIRR	1.01715	0.0245324	10.6296	1.04426	0.299957	0.580884	-5.71169	No Change	ME vs. HC
seq.8327.26	Membrane	Dipeptidase 2	Q9H4A9	64174	DPEP2	0.986045	-0.020274	13.4671	-0.364324	0.716713	0.881537	-6.1751	No Change	ME vs. HC
seq.8328.9	Membrane	Ethanolamine kinase 1	Q9HBU6	55500	ETNK1	0.986607	-0.0194523	10.2594	-1.20021	0.234102	0.507705	-5.54394	No Change	ME vs. HC
seq.8329.166	Membrane	Cadherin-12	P55289	1010	CDH12	1.01524	0.0218156	10.2569	0.123499	0.902066	0.964844	-6.2324	No Change	ME vs. HC
seq.8330.1	Membrane	Low-density lipoprotein receptor-related protein 11	Q86VZ4	84918	LRP11	1.10885	0.14907	14.3198	2.18462	0.0322655	0.153193	-3.98849	Up (pval < 0.05)	ME vs. HC
seq.8334.65	Intracellular	T-complex protein 11 homolog	Q8WWU5	6954	TCP11	0.977538	-0.0327756	11.2223	-1.02448	0.309132	0.59104	-5.73135	No Change	ME vs. HC
seq.8336.267	Membrane	GRAM domain-containing protein 1C	Q8IYS0	54762	GRAMD1C	0.968199	-0.046625	10.6925	-1.87749	0.0646144	0.238231	-4.56229	No Change	ME vs. HC
seq.8337.65	Membrane	Receptor-type tyrosine-protein phosphatase U	Q92729	10076	PTPRU	1.14251	0.192207	11.426	3.18005	0.00219399	0.0267895	-1.63999	Up (qval < 0.05)	ME vs. HC
seq.8340.9	Secreted	Beta-defensin 110	Q30KQ9	245913	DEFB110	0.995838	-0.00601687	9.67451	-0.275957	0.783394	0.909675	-6.20268	No Change	ME vs. HC
seq.8343.224	Membrane	Poly(A) polymerase gamma	Q9BWT3	64895	PAPOLG	1.05331	0.0749364	9.32343	0.639164	0.524801	0.768016	-6.04099	No Change	ME vs. HC
seq.8345.27	Secreted	Glutathione peroxidase 7	Q96SL4	2882	GPX7	0.981631	-0.0267472	10.4426	-0.954188	0.34327	0.624426	-5.79829	No Change	ME vs. HC
seq.8346.9	Intracellular	Dipeptidyl peptidase 2	Q9UHL4	29952	DPP7	0.760144	-0.395655	12.016	-4.45312	3.12604e-05	0.00206319	2.24251	Down (qval < 0.05)	ME vs. HC
seq.8347.222	Secreted	Beta-defensin 129	Q9H1M3	140881	DEFB129	0.996985	-0.0043567	8.84232	-0.122271	0.903034	0.964844	-6.23255	No Change	ME vs. HC
seq.8348.4	Membrane	Ephrin type-B receptor 2	P29323	2048	EPHB2	1.02655	0.0378051	11.7922	0.664314	0.508671	0.757115	-6.02508	No Change	ME vs. HC
seq.8351.17	Secreted	Serine protease 57	Q6UWY2	400668	PRSS57	0.951704	-0.0714148	11.2494	-1.06393	0.291012	0.572338	-5.69177	No Change	ME vs. HC
seq.8352.26	Membrane	Sialic acid-binding Ig-like lectin 12	Q96PQ1	89858	SIGLEC12	0.999424	-0.000830693	13.8109	-0.0204112	0.983773	0.991897	-6.23964	No Change	ME vs. HC
seq.8353.15	Membrane	Sodium channel subunit beta-2	O60939	6327	SCN2B	1.06957	0.0970328	9.5952	3.09923	0.00279306	0.0314578	-1.85606	Up (qval < 0.05)	ME vs. HC
seq.8355.80	Secreted	Isthmin-1	B1AKI9	140862	None	1.01087	0.0156007	10.3091	0.737743	0.463135	0.72313	-5.97518	No Change	ME vs. HC
seq.8356.88	Secreted	Oxytocin-neurophysin 1	P01178	5020	OXT	1.10878	0.148969	11.1031	1.23804	0.219836	0.490115	-5.49988	No Change	ME vs. HC
seq.8357.43	Intracellular	Sulfotransferase 4A1	Q9BR01	25830	SULT4A1	0.715877	-0.482217	11.2381	-3.82462	0.000281232	0.00765917	0.221752	Down (qval < 0.05)	ME vs. HC
seq.8358.30	Intracellular	Thioredoxin-dependent peroxide reductase, mitochondrial	P30048	10935	PRDX3	0.890868	-0.166716	11.4727	-2.3429	0.02198	0.119653	-3.66337	Down (pval < 0.05)	ME vs. HC
seq.8359.149	Membrane	Serine/threonine-protein kinase 17B	O94768	9262	STK17B	0.980401	-0.0285563	9.88314	-1.85029	0.0684892	0.24644	-4.60937	No Change	ME vs. HC
seq.8360.169	Membrane	Natural cytotoxicity triggering receptor 1	O76036	9437	NCR1	1.09469	0.130524	10.5236	2.44994	0.0167904	0.101179	-3.4326	Up (pval < 0.05)	ME vs. HC
seq.8363.18	Membrane	UPF0577 protein KIAA1324-like	A8MWY0	222223	ELAPOR2	1.00966	0.0138767	9.52426	0.752708	0.454148	0.716119	-5.96438	No Change	ME vs. HC
seq.8364.74	Membrane	Uronyl 2-sulfotransferase	Q9Y2C2	10090	UST	1.08134	0.112822	10.1375	2.47154	0.0158872	0.0976421	-3.38498	Up (pval < 0.05)	ME vs. HC
seq.8366.19	Intracellular	Uncharacterized protein C1orf115	Q9H7X2	79762	C1orf115	1.01171	0.0167889	10.9343	0.955834	0.342444	0.62391	-5.79678	No Change	ME vs. HC
seq.8367.142	Membrane	V-set and immunoglobulin domain-containing protein 1	Q86XK7	340547	VSIG1	0.996447	-0.0051356	8.41034	-0.232655	0.816708	0.925333	-6.21343	No Change	ME vs. HC
seq.8368.102	Membrane and secreted isoforms	Tumor necrosis factor receptor superfamily member 1B	P20333	7133	TNFRSF1B	1.07637	0.106171	12.8221	1.68071	0.0972742	0.305064	-4.88878	No Change	ME vs. HC
seq.8369.102	Membrane	Dystroglycan	Q14118	1605	DAG1	0.997738	-0.00326661	9.31899	-0.123074	0.902401	0.964844	-6.23245	No Change	ME vs. HC
seq.8372.29	Membrane	Cadherin-related family member 1	Q96JP9	92211	CDHR1	1.0024	0.00346297	10.411	0.250656	0.802814	0.918691	-6.20918	No Change	ME vs. HC
seq.8374.5	Membrane	Tumor necrosis factor receptor superfamily member 16	P08138	4804	NGFR	0.979577	-0.0297686	12.3975	-0.249476	0.803723	0.919437	-6.20947	No Change	ME vs. HC
seq.8376.25	Secreted	Lutropin subunit beta	P01229	3972	LHB	1.00248	0.00357755	9.58647	0.0961782	0.923654	0.973205	-6.23533	No Change	ME vs. HC
seq.8378.3	Intracellular	Protein LDOC1	O95751	23641	LDOC1	1.05282	0.0742558	11.8603	2.75025	0.00757181	0.0594546	-2.73992	Up (pval < 0.05)	ME vs. HC
seq.8380.244	Membrane	Protein delta homolog 1	P80370	8788	DLK1	0.98844	-0.0167751	10.0062	-1.16182	0.249252	0.525928	-5.58732	No Change	ME vs. HC
seq.8382.47	Membrane	MAP kinase-activated protein kinase 5	Q8IW41	8550	MAPKAPK5	1.06935	0.0967344	11.9514	0.569409	0.5709	0.796499	-6.08192	No Change	ME vs. HC
seq.8383.20	Secreted	Uncharacterized protein C11orf94	C9JXX5	143678	None	0.998081	-0.00277135	10.0278	-0.121383	0.903735	0.964844	-6.23265	No Change	ME vs. HC
seq.8385.248	Secreted	Hepatocyte growth factor activator	Q04756	3083	HGFAC	1.06273	0.0877778	13.5829	0.821627	0.414077	0.685233	-5.91189	No Change	ME vs. HC
seq.8386.11	Secreted	Prostate and testis expressed protein 1	Q8WXA2	160065	PATE1	1.00861	0.0123675	10.5353	0.514937	0.608218	0.818105	-6.11064	No Change	ME vs. HC
seq.8388.24	Membrane	Spastin	Q9UBP0	6683	SPAST	1.00364	0.00523541	10.6436	0.26049	0.79525	0.91483	-6.20673	No Change	ME vs. HC
seq.8389.8	Intracellular	Leucine-rich repeat-containing protein 74A	Q0VAA2	145497	LRRC74A	0.978545	-0.0312895	11.9962	-1.26822	0.208918	0.474523	-5.46378	No Change	ME vs. HC
seq.8390.25	Membrane	Cytochrome c oxidase subunit 7A1, mitochondrial	P24310	1346	COX7A1	1.05091	0.0716417	10.6167	2.35207	0.0214855	0.117783	-3.64395	Up (pval < 0.05)	ME vs. HC
seq.8391.12	Secreted	Beta-defensin 115	Q30KQ5	245929	DEFB115	1.01508	0.0215987	9.60339	0.551529	0.583026	0.802113	-6.09166	No Change	ME vs. HC
seq.8393.121	Intracellular	Cathepsin F	Q9UBX1	8722	CTSF	0.9963	-0.00534858	9.48853	-0.260566	0.795192	0.91483	-6.20671	No Change	ME vs. HC
seq.8394.56	Secreted	Non-secretory ribonuclease	P10153	6036	RNASE2	0.99425	-0.00831927	10.9059	-0.316754	0.752373	0.898579	-6.19089	No Change	ME vs. HC
seq.8396.42	Intracellular	Fatty-acid amide hydrolase 2	Q6GMR7	158584	FAAH2	0.995971	-0.00582403	9.84963	-0.12963	0.897231	0.963235	-6.23164	No Change	ME vs. HC
seq.8397.147	Membrane	Sulfhydryl oxidase 2	Q6ZRP7	169714	QSOX2	1.01435	0.0205609	11.0205	0.275561	0.783696	0.909835	-6.20279	No Change	ME vs. HC
seq.8398.277	Intracellular	Retinoic acid receptor responder protein 1	P49788	5918	RARRES1	0.73561	-0.442986	11.7686	-1.88834	0.0631224	0.234858	-4.54335	No Change	ME vs. HC
seq.8399.6	Membrane	Serine/threonine-protein kinase 17B	O94768	9262	STK17B	0.998272	-0.00249485	8.485	-0.088497	0.929734	0.975123	-6.23602	No Change	ME vs. HC
seq.8400.74	Secreted	Gastrin-releasing peptide	P07492	2922	GRP	1.01277	0.0183118	10.0888	0.521336	0.603777	0.815549	-6.10741	No Change	ME vs. HC
seq.8402.22	Secreted	Cytokine-like protein 1	Q9NRR1	54360	CYTL1	1.08112	0.112528	11.8313	1.20403	0.232631	0.505864	-5.53955	No Change	ME vs. HC
seq.8403.18	Intracellular	Fatty acid synthase	P49327	2194	FASN	0.926279	-0.110482	10.3533	-2.86909	0.00543717	0.0478758	-2.44815	Down (qval < 0.05)	ME vs. HC
seq.8404.102	Intracellular	BolA-like protein 2	Q9H3K6	552900	BOLA2	1.03348	0.0475109	8.29987	1.67613	0.0981704	0.306302	-4.89598	No Change	ME vs. HC
seq.8405.108	Membrane	Disintegrin and metalloproteinase domain-containing protein 10	O14672	102	ADAM10	1.05568	0.0781662	10.9386	2.09207	0.0400579	0.176395	-4.16944	Up (pval < 0.05)	ME vs. HC
seq.8406.17	Secreted	Insulin-like growth factor I	P05019	3479	IGF1	0.985085	-0.0216805	7.90604	-0.510438	0.611349	0.819532	-6.11288	No Change	ME vs. HC
seq.8407.84	Membrane	Neurogenic locus notch homolog protein 2	Q04721	4853	NOTCH2	1.00702	0.0100867	12.4953	0.23597	0.814145	0.924062	-6.21267	No Change	ME vs. HC
seq.8409.3	Secreted	R-spondin-2	Q6UXX9	340419	RSPO2	0.983314	-0.0242766	9.85503	-0.752544	0.454246	0.716119	-5.9645	No Change	ME vs. HC
seq.8418.30	Intracellular	Catenin beta-1	P35222	1499	CTNNB1	1.02055	0.0293527	10.6962	1.00427	0.318703	0.599492	-5.75107	No Change	ME vs. HC
seq.8424.269	Intracellular	Catenin beta-1	P35222	1499	CTNNB1	1.12001	0.163513	10.4665	1.14253	0.257124	0.534139	-5.6086	No Change	ME vs. HC
seq.8427.118	Secreted	R-spondin-3	Q9BXY4	84870	RSPO3	1.03643	0.0516186	10.2516	1.22297	0.225441	0.497014	-5.51759	No Change	ME vs. HC
seq.8428.102	Membrane	Neurotrimin	Q9P121	50863	NTM	0.990726	-0.0134426	11.8819	-0.234173	0.815534	0.924718	-6.21308	No Change	ME vs. HC
seq.8429.16	Intracellular	Axin-2	Q9Y2T1	8313	AXIN2	1.01263	0.0181102	10.6445	0.294251	0.769437	0.904653	-6.1976	No Change	ME vs. HC
seq.8443.9		Magainin-1, Xenopus laevis	P11006	397766	magainins	0.968409	-0.0463113	10.7137	-1.07581	0.285705	0.566156	-5.67957	No Change	ME vs. HC
seq.8444.3		Magainin-2_XENLA	P11006	397766	magainins	0.974682	-0.0369968	10.1041	-0.48718	0.627652	0.829248	-6.12417	No Change	ME vs. HC
seq.8444.46		Magainin-2_XENLA	P11006	397766	magainins	0.993262	-0.00975383	8.54355	-0.389276	0.698253	0.871626	-6.16594	No Change	ME vs. HC
seq.8445.184		Melittin_VESMG	P68408		MELT	0.970402	-0.0433458	7.01466	-1.2458	0.21699	0.485989	-5.49068	No Change	ME vs. HC
seq.8445.54		Melittin_VESMG	P68408		MELT	0.983149	-0.024518	9.49906	-1.11342	0.269332	0.547108	-5.64006	No Change	ME vs. HC
seq.8446.4	Secreted	Pituitary adenylate cyclase-activating polypeptide 27	P18509	116	ADCYAP1	1.02568	0.036578	8.20104	0.823251	0.413159	0.684594	-5.9106	No Change	ME vs. HC
seq.8447.11	Secreted	Appetite-regulating hormone	Q9UBU3	51738	GHRL	1.00275	0.00395867	11.3119	0.174365	0.862082	0.948005	-6.225	No Change	ME vs. HC
seq.8449.103		Exendin-4_HELSU	P26349			1.05721	0.0802643	6.34618	2.2732	0.0260837	0.133163	-3.80895	Up (pval < 0.05)	ME vs. HC
seq.8449.124		Exendin-4_HELSU	P26349			0.963095	-0.05425	6.79283	-2.07972	0.0412128	0.179162	-4.19308	Down (pval < 0.05)	ME vs. HC
seq.8450.36	Secreted	Pituitary adenylate cyclase-activating polypeptide 38	P18509	116	ADCYAP1	1.04168	0.0589148	9.13268	2.06749	0.0423843	0.182116	-4.21636	Up (pval < 0.05)	ME vs. HC
seq.8458.111	Intracellular	Alpha-synuclein	P37840	6622	SNCA	0.756661	-0.402281	9.52367	-3.67573	0.000460819	0.0102544	-0.228912	Down (qval < 0.05)	ME vs. HC
seq.8458.16	Intracellular	Alpha-synuclein	P37840	6622	SNCA	0.773132	-0.371213	10.8784	-2.64433	0.0100949	0.0709744	-2.99165	Down (pval < 0.05)	ME vs. HC
seq.8459.10	Secreted	Bone morphogenetic protein 6	P22004	654	BMP6	0.920031	-0.120246	9.25203	-2.32487	0.0229828	0.123349	-3.7014	Down (pval < 0.05)	ME vs. HC
seq.8462.18	Secreted	Somatotropin	P01241	2688	GH1	0.938608	-0.0914056	9.72033	-2.08929	0.0403154	0.177032	-4.17477	Down (pval < 0.05)	ME vs. HC
seq.8463.2	Secreted	Extracellular superoxide dismutase [Cu-Zn]	P08294	6649	SOD3	1.0069	0.00991412	15.5028	0.138636	0.890136	0.959979	-6.23046	No Change	ME vs. HC
seq.8464.31	Secreted	R-spondin-4	Q2I0M5	343637	RSPO4	1.00746	0.0107226	9.37374	0.436623	0.663728	0.852631	-6.1469	No Change	ME vs. HC
seq.8465.52	Intracellular	Cathepsin H	P09668	1512	CTSH	1.1989	0.261711	10.2335	2.38716	0.0196821	0.111087	-3.569	Up (pval < 0.05)	ME vs. HC
seq.8467.9		Inhibin beta A chain:Inhibin beta B chain heterodimer	P08476|P09529	3624|3625	INHBA|INHBB	1.04362	0.06159	10.0294	1.57495	0.119773	0.345049	-5.05052	No Change	ME vs. HC
seq.8468.19	Secreted	Prostate-specific antigen	P07288	354	KLK3	0.962108	-0.0557285	10.2294	-1.23338	0.221558	0.491859	-5.50538	No Change	ME vs. HC
seq.8469.41	Secreted	Insulin-like growth factor-binding protein 2	P18065	3485	IGFBP2	1.05089	0.0716074	14.3225	0.461496	0.645873	0.842083	-6.13602	No Change	ME vs. HC
seq.8470.213	Intracellular	Ribonuclease H1	O60930	246243	RNASEH1	1.00788	0.0113204	7.52718	0.354178	0.724269	0.88448	-6.17866	No Change	ME vs. HC
seq.8471.53		Allophycocyanin_CYACA	Q9TLS8|Q9TLS7	800112|800211	apcB|apcA	0.913176	-0.131035	7.69236	-3.4267	0.00102623	0.0165704	-0.955708	Down (qval < 0.05)	ME vs. HC
seq.8474.6	Membrane	Inactive tyrosine-protein kinase transmembrane receptor ROR1	Q01973	4919	ROR1	1.07893	0.109597	13.8364	1.56209	0.122774	0.350933	-5.06953	No Change	ME vs. HC
seq.8475.15	Secreted	Matrilysin	P09237	4316	MMP7	1.00615	0.00884805	9.24953	0.452163	0.652549	0.84582	-6.14017	No Change	ME vs. HC
seq.8476.11	Intracellular	Chromogranin-A	P10645	1113	CHGA	0.817184	-0.291268	14.236	-1.10091	0.274706	0.553349	-5.65335	No Change	ME vs. HC
seq.8479.4	Secreted	Stromelysin-2	P09238	4319	MMP10	1.02798	0.0398054	11.0967	0.708092	0.481238	0.736023	-5.99595	No Change	ME vs. HC
seq.8480.29	Secreted	EGF-containing fibulin-like extracellular matrix protein 1	Q12805	2202	EFEMP1	0.905732	-0.142844	11.0848	-3.2369	0.00184714	0.0242077	-1.48556	Down (qval < 0.05)	ME vs. HC
seq.8481.26		Malic dehydrogenase_THETH	P10584		mdh	0.988015	-0.0173947	9.47534	-0.460098	0.646871	0.842502	-6.13665	No Change	ME vs. HC
seq.8481.44		Malic dehydrogenase_THETH	P10584		mdh	0.953218	-0.0691217	7.69715	-2.10233	0.0391203	0.174618	-4.14972	Down (pval < 0.05)	ME vs. HC
seq.8482.39		Nigrin b_SAMNI	P33183			1.01551	0.0222098	8.51344	0.995605	0.322869	0.604174	-5.75941	No Change	ME vs. HC
seq.8483.5		Luciferin 4-monooxygenase_PHOPY	P08659			1.01953	0.0279038	7.96759	1.21396	0.228842	0.501089	-5.52808	No Change	ME vs. HC
seq.8484.24	Secreted	Leptin	P41159	3952	LEP	1.46097	0.54693	14.8397	3.9978	0.000156231	0.00537348	0.760183	Up (qval < 0.05)	ME vs. HC
seq.8485.7	Intracellular	Kelch-like ECH-associated protein 1	Q14145	9817	KEAP1	1.03384	0.0480132	10.9387	1.59064	0.116194	0.339182	-5.02714	No Change	ME vs. HC
seq.8488.33		Integrin alpha-IIb: beta-3 complex	P08514|P05106	3674|3690	ITGA2B|ITGB3	0.890331	-0.167587	12.8962	-2.23761	0.0284289	0.141009	-3.88181	Down (pval < 0.05)	ME vs. HC
seq.8520.8	Membrane	Disintegrin and metalloproteinase domain-containing protein 30	Q9UKF2	11085	ADAM30	1.00816	0.0117293	8.98555	0.463241	0.644628	0.841208	-6.13524	No Change	ME vs. HC
seq.8528.74	Membrane	Immunoglobulin superfamily containing leucine-rich repeat protein 2	Q6UXK2	57611	ISLR2	0.970887	-0.0426248	11.6005	-0.602044	0.549089	0.783362	-6.06335	No Change	ME vs. HC
seq.8529.1	Membrane	Tumor necrosis factor receptor superfamily member 10B	O14763	8795	TNFRSF10B	1.05248	0.0737955	8.62299	1.26681	0.209421	0.475317	-5.4655	No Change	ME vs. HC
seq.8535.102	Secreted	Dermokine	Q6E0U4	93099	DMKN	0.981247	-0.027312	11.9467	-1.23027	0.222711	0.493819	-5.50903	No Change	ME vs. HC
seq.8545.14	Membrane	Uncharacterized protein C17orf78	Q8N4C9	284099	C17orf78	1.02398	0.034185	10.1814	2.44954	0.0168073	0.101179	-3.43347	Up (pval < 0.05)	ME vs. HC
seq.8556.5	Membrane	Protein FAM134B	Q9H6L5	54463	RETREG1	1.11122	0.152139	9.83653	1.39807	0.166504	0.422317	-5.2991	No Change	ME vs. HC
seq.8565.160	Membrane	Plasmalemma vesicle-associated protein	Q9BX97	83483	PLVAP	1.04757	0.0670479	10.9603	0.545823	0.586922	0.804944	-6.09471	No Change	ME vs. HC
seq.8569.147	Intracellular	ADP-ribosylation factor-like protein 8B	Q9NVJ2	55207	ARL8B	0.983962	-0.0233253	10.4488	-1.29141	0.200806	0.464796	-5.43549	No Change	ME vs. HC
seq.8587.21	Secreted	Serine protease inhibitor Kazal-type 14	Q6IE38	408187	SPINK14	1.01071	0.0153717	10.5117	0.508345	0.612809	0.819839	-6.11392	No Change	ME vs. HC
seq.8589.13	Membrane	CUB domain-containing protein 1	Q9H5V8	64866	CDCP1	1.0312	0.0443296	13.0287	0.891762	0.375574	0.654105	-5.85385	No Change	ME vs. HC
seq.8597.1	Membrane	Transmembrane protein 9	Q9P0T7	252839	TMEM9	1.10097	0.138777	11.1342	2.88897	0.00513966	0.0463922	-2.39838	Up (qval < 0.05)	ME vs. HC
seq.8601.167	Membrane	Low-density lipoprotein receptor-related protein 1, soluble	Q07954	4035	LRP1	1.01139	0.0163325	9.77265	0.121758	0.903439	0.964844	-6.23261	No Change	ME vs. HC
seq.8606.39	Membrane	Transmembrane glycoprotein NMB	Q14956	10457	GPNMB	0.986776	-0.0192052	9.60523	-0.398168	0.691717	0.869065	-6.16253	No Change	ME vs. HC
seq.8620.56	Secreted	Kallikrein-14	Q9P0G3	43847	KLK14	1.08935	0.123466	12.3591	1.6324	0.107083	0.323368	-4.96387	No Change	ME vs. HC
seq.8624.16	Membrane	Netrin receptor UNC5D	Q6UXZ4	137970	UNC5D	1.02107	0.0300803	9.16919	1.7503	0.0844454	0.2806	-4.77708	No Change	ME vs. HC
seq.8631.13	Membrane	Erythroid membrane-associated protein	Q96PL5	114625	ERMAP	0.984707	-0.0222338	10.5551	-0.689414	0.492841	0.745121	-6.0086	No Change	ME vs. HC
seq.8633.18	Membrane	E3 ubiquitin-protein ligase RNF128	Q8TEB7	79589	RNF128	0.994628	-0.00777149	10.9128	-0.340986	0.734135	0.888592	-6.18312	No Change	ME vs. HC
seq.8635.283	Secreted	Zona pellucida-binding protein 1	Q9BS86	11055	ZPBP	1.00437	0.00628889	12.4008	0.323517	0.747268	0.896134	-6.18878	No Change	ME vs. HC
seq.8644.46	Intracellular	Cathepsin H	P09668	1512	CTSH	1.22703	0.295166	12.7001	3.07143	0.00303225	0.0331053	-1.92943	Up (qval < 0.05)	ME vs. HC
seq.8645.257	Membrane	Peroxisomal membrane protein PEX14	O75381	5195	PEX14	0.988865	-0.0161544	11.6646	-0.681695	0.49768	0.749547	-6.01373	No Change	ME vs. HC
seq.8646.61	Membrane	Leucine-rich repeat transmembrane neuronal protein 4	Q86VH4	80059	LRRTM4	1.00153	0.00221038	9.83769	0.0815566	0.935232	0.975499	-6.2366	No Change	ME vs. HC
seq.8653.132	Membrane	DnaJ homolog subfamily C member 4	Q9NNZ3	3338	DNAJC4	0.999804	-0.000282255	12.0278	-0.00600841	0.995223	0.997947	-6.23983	No Change	ME vs. HC
seq.8654.13	Membrane	Disintegrin and metalloproteinase domain-containing protein 10	O14672	102	ADAM10	1.01037	0.014886	10.9138	0.826239	0.411474	0.683241	-5.90821	No Change	ME vs. HC
seq.8659.68	Membrane	Protein G6b	O95866	80739	MPIG6B	1.03093	0.043942	9.90959	2.27205	0.0261568	0.13319	-3.81132	Up (pval < 0.05)	ME vs. HC
seq.8660.33	Secreted	Olfactomedin-like protein 3	Q9NRN5	56944	OLFML3	0.995046	-0.00716429	16.2081	-0.191663	0.848561	0.942188	-6.22191	No Change	ME vs. HC
seq.8660.5	Secreted	Olfactomedin-like protein 3	Q9NRN5	56944	OLFML3	1.02704	0.0384912	13.5895	0.576496	0.566128	0.793771	-6.07798	No Change	ME vs. HC
seq.8664.36	Secreted	Extracellular tyrosine-protein kinase PKDCC	Q504Y2	91461	PKDCC	0.994373	-0.00814071	12.4673	-0.299901	0.765141	0.903582	-6.19596	No Change	ME vs. HC
seq.8671.378	Intracellular	Trafficking protein particle complex subunit 5	Q8IUR0	126003	TRAPPC5	0.976232	-0.0347037	11.1662	-1.52036	0.132923	0.369983	-5.1302	No Change	ME vs. HC
seq.8681.93	Membrane	Membrane-associated progesterone receptor component 2	O15173	10424	PGRMC2	1.03814	0.0540063	10.6153	1.49833	0.13854	0.379845	-5.1616	No Change	ME vs. HC
seq.8686.342	Intracellular	Protein Hikeshi	Q53FT3	51501	HIKESHI	1.01247	0.0178842	11.1197	0.960973	0.339871	0.621387	-5.79203	No Change	ME vs. HC
seq.8687.26	Membrane	Transmembrane protein 106B	Q9NUM4	54664	TMEM106B	1.03103	0.044088	9.40415	1.85891	0.0672409	0.243985	-4.59452	No Change	ME vs. HC
seq.8690.25	Membrane	Caveolin-3	P56539	859	CAV3	0.982323	-0.0257311	9.1801	-0.908919	0.36651	0.645838	-5.83894	No Change	ME vs. HC
seq.8696.15	Intracellular	Galactosylceramide sulfotransferase	Q99999	9514	GAL3ST1	1.02176	0.0310516	12.7262	0.622788	0.535446	0.773719	-6.05102	No Change	ME vs. HC
seq.8697.38	Membrane	Glypican-1	P35052	2817	GPC1	0.880573	-0.183485	12.9933	-2.47203	0.0158669	0.0976078	-3.38388	Down (pval < 0.05)	ME vs. HC
seq.8699.43	Membrane	Cysteine-rich motor neuron 1 protein	Q9NZV1	51232	CRIM1	0.996629	-0.00487114	10.3614	-0.152422	0.879292	0.955316	-6.2285	No Change	ME vs. HC
seq.8700.325	Membrane	Polypeptide N-acetylgalactosaminyltransferase 11	Q8NCW6	63917	GALNT11	0.987154	-0.0186527	11.3434	-1.2054	0.232105	0.505319	-5.53797	No Change	ME vs. HC
seq.8702.42	Membrane	Osteoclast-associated immunoglobulin-like receptor	Q8IYS5	126014	OSCAR	1.01848	0.0264164	9.98537	0.763636	0.447648	0.711228	-5.95636	No Change	ME vs. HC
seq.8748.45	Membrane	HLA class II histocompatibility antigen gamma chain	P04233	972	CD74	1.00818	0.0117539	10.3144	0.474551	0.636583	0.834822	-6.13008	No Change	ME vs. HC
seq.8749.194	Membrane	Antigen-presenting glycoprotein CD1d	P15813	912	CD1D	0.983552	-0.0239263	9.94844	-1.27938	0.204985	0.469875	-5.45023	No Change	ME vs. HC
seq.8750.46	Intracellular	Vinculin	P18206	7414	VCL	1.0037	0.00532797	9.96383	0.303692	0.762263	0.902447	-6.19485	No Change	ME vs. HC
seq.8754.5	Secreted	Neuromedin-U	P48645	10874	NMU	0.995825	-0.00603546	10.4189	-0.416453	0.678352	0.860091	-6.15528	No Change	ME vs. HC
seq.8756.41	Membrane	Potassium voltage-gated channel subfamily E regulatory beta subunit 5	Q9UJ90	23630	KCNE5	1.01206	0.0172955	9.41595	0.626653	0.532924	0.773028	-6.04867	No Change	ME vs. HC
seq.8758.2	Membrane	Protocadherin alpha-7	Q9UN72	56141	PCDHA7	1.05497	0.0772028	9.67175	0.905873	0.368109	0.647483	-5.84161	No Change	ME vs. HC
seq.8759.29	Membrane	Lactosylceramide 4-alpha-galactosyltransferase	Q9NPC4	53947	A4GALT	1.01204	0.0172711	9.90431	0.327491	0.744273	0.89414	-6.18752	No Change	ME vs. HC
seq.8760.10	Intracellular	DCN1-like protein 5	Q9BTE7	84259	DCUN1D5	1.03477	0.0493142	12.0157	0.859192	0.393166	0.669354	-5.88138	No Change	ME vs. HC
seq.8762.38	Membrane	CD70 antigen	P32970	970	CD70	1.00033	0.000479076	9.54366	0.0207078	0.983538	0.991796	-6.23963	No Change	ME vs. HC
seq.8766.29	Membrane and secreted isoforms	Leukocyte immunoglobulin-like receptor subfamily A member 5	A6NI73	353514	LILRA5	0.980054	-0.0290668	12.8647	-0.541907	0.589602	0.806336	-6.09678	No Change	ME vs. HC
seq.8767.44	Membrane	Endothelin-converting enzyme 1	P42892	1889	ECE1	0.991822	-0.0118462	11.5462	-0.453231	0.651784	0.845307	-6.1397	No Change	ME vs. HC
seq.8768.4	Intracellular	B-cell lymphoma/leukemia 10	O95999	8915	BCL10	0.994254	-0.008314	10.8689	-0.270477	0.787589	0.911062	-6.20415	No Change	ME vs. HC
seq.8772.5	Membrane	Ephrin-B2	P52799	1948	EFNB2	0.998513	-0.00214694	9.65454	-0.126488	0.899708	0.964198	-6.23203	No Change	ME vs. HC
seq.8773.172	Secreted	EMILIN-3	Q9NT22	90187	EMILIN3	0.988716	-0.0163719	9.60651	-0.359714	0.720143	0.882864	-6.17673	No Change	ME vs. HC
seq.8775.61	Intracellular	Protein FAM24B	Q8N5W8	196792	FAM24B	0.997657	-0.00338479	10.0888	-0.14467	0.885387	0.957818	-6.22963	No Change	ME vs. HC
seq.8776.10	Intracellular	Erlin-1	O75477	10613	ERLIN1	0.985466	-0.0211219	11.3982	-0.804363	0.423909	0.693205	-5.92546	No Change	ME vs. HC
seq.8778.3	Secreted	Noggin	Q13253	9241	NOG	1.01287	0.0184525	9.61782	0.206625	0.836902	0.936008	-6.21901	No Change	ME vs. HC
seq.8780.2	Membrane	Protocadherin-10	Q9P2E7	57575	PCDH10	1.02931	0.0416754	12.2909	0.456287	0.649595	0.844382	-6.13835	No Change	ME vs. HC
seq.8784.7	Intracellular	BRCA1-A complex subunit Abraxas	Q6UWZ7	84142	ABRAXAS1	1.0125	0.0179171	9.44823	1.17322	0.244681	0.520783	-5.57457	No Change	ME vs. HC
seq.8785.1	Intracellular	Armadillo repeat-containing protein 5	Q96C12	79798	ARMC5	0.976053	-0.0349684	11.4578	-1.85229	0.0681979	0.245633	-4.60593	No Change	ME vs. HC
seq.8786.6	Membrane	Protein FAM171B	Q6P995	165215	FAM171B	0.985465	-0.0211235	9.0619	-0.504625	0.615406	0.821837	-6.11575	No Change	ME vs. HC
seq.8790.6	Intracellular	Arylsulfatase A	P15289	410	ARSA	1.01876	0.0268187	9.14346	1.18856	0.238626	0.512961	-5.55724	No Change	ME vs. HC
seq.8791.151	Intracellular	Carbonic anhydrase 5A, mitochondrial	P35218	763	CA5A	1.0178	0.0254525	10.1431	1.12543	0.264249	0.541507	-5.62718	No Change	ME vs. HC
seq.8794.13	Intracellular	Dipeptidase 1	P16444	1800	DPEP1	0.92965	-0.10524	10.158	-1.53543	0.129183	0.362842	-5.10846	No Change	ME vs. HC
seq.8795.48	Membrane and secreted isoforms	Transferrin receptor protein 1	P02786	7037	TFRC	0.999448	-0.000797012	12.4484	-0.0124231	0.990123	0.995013	-6.23977	No Change	ME vs. HC
seq.8800.14	Intracellular	Tetratricopeptide repeat protein 17	Q96AE7	55761	TTC17	1.00727	0.0104481	9.52846	0.579155	0.564343	0.792982	-6.07649	No Change	ME vs. HC
seq.8803.61	Membrane and secreted isoforms	Nectin-1, isoform gamma	Q15223	5818	NECTIN1	0.985863	-0.0205405	11.2971	-0.942075	0.349392	0.631232	-5.80936	No Change	ME vs. HC
seq.8804.39	Secreted	Collagen alpha-1(XX) chain	Q9P218	57642	COL20A1	1.03201	0.0454566	7.21818	1.1563	0.251486	0.528814	-5.59344	No Change	ME vs. HC
seq.8807.13	Intracellular	Sorting nexin-1	Q13596	6642	SNX1	1.01902	0.0271829	9.01242	0.736993	0.463588	0.723684	-5.97572	No Change	ME vs. HC
seq.8810.26	Membrane	Hepatocyte cell adhesion molecule	Q14CZ8	220296	HEPACAM	0.980374	-0.028596	6.85716	-0.474447	0.636657	0.834822	-6.13012	No Change	ME vs. HC
seq.8811.24	Membrane	BMP and activin membrane-bound inhibitor homolog	Q13145	25805	BAMBI	1.03399	0.048224	10.6867	1.90361	0.0610705	0.230606	-4.51651	No Change	ME vs. HC
seq.8813.160	Intracellular	Thioredoxin	P10599	7295	TXN	1.02239	0.0319452	9.80349	1.1306	0.262079	0.539873	-5.62159	No Change	ME vs. HC
seq.8814.33	Secreted	Proactivator polypeptide-like 1	Q6NUJ1	768239	PSAPL1	1.07549	0.104996	11.829	1.21667	0.227813	0.499886	-5.52493	No Change	ME vs. HC
seq.8815.1	Secreted	Olfactomedin-like protein 1	Q6UWY5	283298	OLFML1	1.01063	0.0152517	10.0755	0.612981	0.541874	0.777172	-6.0569	No Change	ME vs. HC
seq.8817.29	Intracellular	Centromere protein V	Q7Z7K6	201161	CENPV	0.967192	-0.0481259	10.139	-1.4268	0.15808	0.409511	-5.26061	No Change	ME vs. HC
seq.8818.13	Membrane	Interferon gamma receptor 2	P38484	3460	IFNGR2	1.02334	0.0332835	8.84659	1.28791	0.202015	0.46569	-5.43979	No Change	ME vs. HC
seq.8819.3	Secreted	Insulin-like growth factor-binding protein 2	P18065	3485	IGFBP2	1.00441	0.00634623	14.397	0.0443541	0.964748	0.98597	-6.23888	No Change	ME vs. HC
seq.8825.4	Membrane and secreted isoforms	Paired immunoglobulin-like type 2 receptor alpha	Q9UKJ1	29992	PILRA	1.00937	0.0134568	9.75521	0.870638	0.386926	0.664077	-5.87182	No Change	ME vs. HC
seq.8828.21	Intracellular	Epithelial splicing regulatory protein 1	Q6NXG1	54845	ESRP1	1.00846	0.012153	11.0472	0.95217	0.344285	0.625172	-5.80014	No Change	ME vs. HC
seq.8830.29	Intracellular	BRISC complex subunit Abro1	Q15018	23172	ABRAXAS2	1.01264	0.0181187	7.75616	0.555193	0.580532	0.801485	-6.08969	No Change	ME vs. HC
seq.8832.55	Membrane	Bone marrow stromal antigen 2	Q10589	684	BST2	0.995056	-0.00714988	9.64057	-0.271374	0.786902	0.910917	-6.20391	No Change	ME vs. HC
seq.8833.20	Membrane and secreted isoforms	Tumor necrosis factor ligand superfamily member 10	P50591	8743	TNFSF10	0.96385	-0.0531192	10.1736	-2.01342	0.0479138	0.195226	-4.31781	Down (pval < 0.05)	ME vs. HC
seq.8834.58	Membrane	Calnexin	P27824	821	CANX	1.00973	0.0139709	9.05256	0.768207	0.444947	0.710015	-5.95297	No Change	ME vs. HC
seq.8837.8	Membrane	Microfibrillar-associated protein 3-like	O75121	9848	MFAP3L	1.03541	0.0502062	14.0292	1.65093	0.103229	0.316162	-4.9353	No Change	ME vs. HC
seq.8838.10	Intracellular	Protein CASC4	Q6P4E1	113201	GOLM2	1.02639	0.0375739	10.9455	1.23951	0.219293	0.489382	-5.49814	No Change	ME vs. HC
seq.8839.4	Intracellular	Metaxin-2	O75431	10651	MTX2	0.986811	-0.0191543	10.1722	-0.85119	0.397564	0.672025	-5.88799	No Change	ME vs. HC
seq.8840.61	Secreted	Complement C1s subcomponent	P09871	716	C1S	1.0409	0.0578359	14.8669	1.56839	0.121298	0.348391	-5.06024	No Change	ME vs. HC
seq.8841.65	Secreted	Cartilage intermediate layer protein 2	Q8IUL8	148113	CILP2	1.00141	0.00203945	11.0968	0.0311823	0.975213	0.988982	-6.23937	No Change	ME vs. HC
seq.8842.16	Membrane	GRAM domain-containing protein 1C	Q8IYS0	54762	GRAMD1C	0.989805	-0.0147832	10.8174	-0.597495	0.552104	0.785299	-6.066	No Change	ME vs. HC
seq.8843.34	Membrane	Myelin regulatory factor	Q9Y2G1	745	MYRF	0.977678	-0.0325685	11.446	-0.886795	0.378224	0.656449	-5.85811	No Change	ME vs. HC
seq.8845.2	Secreted	A disintegrin and metalloproteinase with thrombospondin motifs 3	O15072	9508	ADAMTS3	0.991859	-0.011793	11.1459	-0.567722	0.572039	0.79722	-6.08286	No Change	ME vs. HC
seq.8850.5	Secreted	Putative inactive group IIC secretory phospholipase A2	Q5R387	391013	PLA2G2C	0.966848	-0.0486391	10.893	-2.19431	0.0315317	0.150883	-3.96915	Down (pval < 0.05)	ME vs. HC
seq.8851.42	Membrane	Protein FAM171B	Q6P995	165215	FAM171B	1.00373	0.00536762	9.82379	0.341902	0.733448	0.888592	-6.18282	No Change	ME vs. HC
seq.8852.10	Membrane	SUN domain-containing protein 3	Q8TAQ9	256979	SUN3	1.01129	0.0161916	10.8237	0.741057	0.461136	0.721555	-5.97281	No Change	ME vs. HC
seq.8853.2	Membrane	C-type lectin domain family 4 member A	Q9UMR7	50856	CLEC4A	0.992577	-0.0107495	10.4721	-0.302331	0.763296	0.902502	-6.19525	No Change	ME vs. HC
seq.8854.59	Membrane	Ribonucleoside-diphosphate reductase subunit M2 B	Q7LG56	50484	RRM2B	0.977175	-0.0333115	11.3945	-1.48404	0.142283	0.386348	-5.18174	No Change	ME vs. HC
seq.8858.21	Intracellular	Basic leucine zipper transcriptional factor ATF-like 3	Q9NR55	55509	BATF3	1.01019	0.0146316	9.98807	0.931712	0.354686	0.636086	-5.81872	No Change	ME vs. HC
seq.8859.51	Secreted	Carbonic anhydrase-related protein 11	O75493	770	CA11	1.04496	0.0634478	9.75891	1.33864	0.185016	0.445572	-5.37636	No Change	ME vs. HC
seq.8863.3	Intracellular	Phosphatidylinositol 3-kinase regulatory subunit alpha	P27986	5295	PIK3R1	1.01306	0.0187213	9.75369	0.437633	0.662999	0.852576	-6.14647	No Change	ME vs. HC
seq.8864.59	Intracellular	Centromere protein W	Q5EE01	387103	CENPW	0.996161	-0.00554926	11.6087	-0.182097	0.856033	0.94513	-6.22366	No Change	ME vs. HC
seq.8866.53	Intracellular	Glutaminyl-peptide cyclotransferase-like protein	Q9NXS2	54814	QPCTL	1.07563	0.105178	12.2501	2.14403	0.0355033	0.163583	-4.0687	Up (pval < 0.05)	ME vs. HC
seq.8867.18	Secreted	Glycodelin	P09466	5047	PAEP	0.996437	-0.00514883	10.7426	-0.302074	0.76349	0.902587	-6.19532	No Change	ME vs. HC
seq.8869.5	Membrane	Butyrophilin subfamily 2 member A1	Q7KYR7	11120	BTN2A1	0.992036	-0.0115354	10.7219	-0.665147	0.508141	0.756634	-6.02454	No Change	ME vs. HC
seq.8870.38	Intracellular	Nucleophosmin	P06748	4869	NPM1	0.996226	-0.00545521	11.1536	-0.282874	0.778107	0.908577	-6.2008	No Change	ME vs. HC
seq.8871.14	Membrane	Nuclear migration protein nudC	Q9Y266	10726	NUDC	1.04422	0.0624282	8.88045	1.51496	0.134282	0.37249	-5.13793	No Change	ME vs. HC
seq.8872.1	Membrane	Protein transport protein Sec61 subunit gamma	P60059	23480	SEC61G	1.01272	0.0182308	9.51707	0.741722	0.460736	0.721386	-5.97233	No Change	ME vs. HC
seq.8874.53	Membrane	Ceroid-lipofuscinosis neuronal protein 5	O75503	1203	CLN5	1.00803	0.0115351	11.639	0.626414	0.533079	0.773028	-6.04882	No Change	ME vs. HC
seq.8876.51		Neurexin-2-beta	P58401	9379	NRXN2	0.994437	-0.00804773	10.6852	-0.287579	0.774518	0.906922	-6.19949	No Change	ME vs. HC
seq.8877.22	Membrane	Protein eva-1 homolog C	P58658	59271	EVA1C	1.03831	0.0542424	12.0837	1.51334	0.134691	0.372921	-5.14024	No Change	ME vs. HC
seq.8878.48	Intracellular	YTH domain-containing protein 1	Q96MU7	91746	YTHDC1	1.01552	0.0222186	9.83584	0.921762	0.359817	0.640091	-5.82761	No Change	ME vs. HC
seq.8882.1	Membrane	Disintegrin and metalloproteinase domain-containing protein 17	P78536	6868	ADAM17	0.970651	-0.0429756	8.95285	-0.569647	0.570739	0.796499	-6.08179	No Change	ME vs. HC
seq.8885.6	Membrane	Voltage-dependent calcium channel subunit alpha-2/delta-3	Q8IZS8	55799	CACNA2D3	0.995082	-0.00711266	11.6926	-0.129879	0.897034	0.963235	-6.23161	No Change	ME vs. HC
seq.8887.21	Membrane	Nuclear migration protein nudC	Q9Y266	10726	NUDC	0.913029	-0.131268	13.0232	-2.07515	0.0416472	0.180648	-4.20179	Down (pval < 0.05)	ME vs. HC
seq.8888.33	Membrane	Small integral membrane protein 9	A6NGZ8	100132963	SMIM9	1.00835	0.0119934	10.7877	0.556295	0.579782	0.801045	-6.0891	No Change	ME vs. HC
seq.8889.5	Membrane	Cell cycle progression protein 1	Q9ULG6	9236	CCPG1	1.00816	0.0117179	11.1757	0.445105	0.657617	0.849312	-6.14326	No Change	ME vs. HC
seq.8890.9	Membrane	Transmembrane protein 132B	Q14DG7	114795	TMEM132B	1.04546	0.0641377	12.3976	1.85786	0.067392	0.244292	-4.59633	No Change	ME vs. HC
seq.8891.7	Intracellular	Probable serine carboxypeptidase CPVL	Q9H3G5	54504	CPVL	1.15843	0.212169	11.4467	1.78542	0.0785224	0.267312	-4.71914	No Change	ME vs. HC
seq.8892.14	Membrane	Platelet endothelial aggregation receptor 1	Q5VY43	375033	PEAR1	0.833144	-0.263363	12.5814	-2.32087	0.0232101	0.124129	-3.70978	Down (pval < 0.05)	ME vs. HC
seq.8893.29	Intracellular	Poly [ADP-ribose] polymerase 1	P09874	142	PARP1	0.957837	-0.0621484	8.94594	-1.85499	0.0678069	0.244827	-4.60129	No Change	ME vs. HC
seq.8894.80	Intracellular	Heterogeneous nuclear ribonucleoprotein A/B	Q99729	3182	HNRNPAB	0.945173	-0.0813497	10.4966	-2.22696	0.0291663	0.143554	-3.90344	Down (pval < 0.05)	ME vs. HC
seq.8897.3	Membrane	Leucine-rich repeat-containing protein 37A2	A6NM11	474170	LRRC37A2	0.984464	-0.0225902	10.5979	-0.448256	0.655352	0.848552	-6.14189	No Change	ME vs. HC
seq.8899.75	Membrane	UDP-glucuronosyltransferase 1-8	Q9HAW9	54576	UGT1A8	0.977045	-0.0335038	9.40402	-0.931965	0.354556	0.636086	-5.81849	No Change	ME vs. HC
seq.8900.28	Membrane	Neogenin	Q92859	4756	NEO1	0.956045	-0.0648502	12.1822	-1.1524	0.253073	0.53002	-5.59775	No Change	ME vs. HC
seq.8901.40	Intracellular	14-3-3 protein gamma	P61981	7532	YWHAG	0.875969	-0.191049	14.2657	-2.21717	0.0298586	0.145345	-3.92323	Down (pval < 0.05)	ME vs. HC
seq.8903.1	Membrane	Cytochrome c oxidase subunit 6C	P09669	1345	COX6C	0.976905	-0.0337101	11.4986	-1.18239	0.241049	0.516051	-5.56424	No Change	ME vs. HC
seq.8905.20	Membrane	Calcium-activated potassium channel subunit beta-3	Q9NPA1	27094	KCNMB3	1.10591	0.14523	13.4402	2.20191	0.0309667	0.14886	-3.95393	Up (pval < 0.05)	ME vs. HC
seq.8906.60	Membrane	Leucine-rich repeat and transmembrane domain-containing protein 2	Q8N967	654429	LRTM2	0.996409	-0.0051905	12.4803	-0.20643	0.837054	0.936008	-6.21905	No Change	ME vs. HC
seq.8907.11	Membrane	UDP-glucuronosyltransferase 2A1	Q9Y4X1	10941	UGT2A1	1.05776	0.0810148	14.607	1.75326	0.0839328	0.27999	-4.77224	No Change	ME vs. HC
seq.8908.14	Membrane	Potassium voltage-gated channel subfamily E regulatory beta subunit 5	Q9UJ90	23630	KCNE5	0.99212	-0.0114139	11.1391	-0.313866	0.754555	0.899865	-6.19178	No Change	ME vs. HC
seq.8909.77	Intracellular	Glucosamine-6-phosphate isomerase 1	P46926	10007	GNPDA1	0.999506	-0.000713423	10.1249	-0.0198894	0.984188	0.992179	-6.23965	No Change	ME vs. HC
seq.8913.22	Membrane	Sialic acid-binding Ig-like lectin 11	Q96RL6	114132	SIGLEC11	0.954719	-0.0668522	11.6965	-3.45282	0.000945028	0.015699	-0.881127	Down (qval < 0.05)	ME vs. HC
seq.8916.32	Membrane	Stromal interaction molecule 1	Q13586	6786	STIM1	0.905231	-0.143642	13.5171	-1.28167	0.204184	0.46892	-5.44743	No Change	ME vs. HC
seq.8918.64	Intracellular	Protein-tyrosine kinase 2-beta	Q14289	2185	PTK2B	0.992822	-0.0103924	12.0949	-0.221852	0.825075	0.928637	-6.21582	No Change	ME vs. HC
seq.8921.139	Intracellular	Polyadenylate-binding protein 2	Q86U42	8106	PABPN1	0.832143	-0.265096	10.5647	-4.08355	0.000116177	0.00432038	1.03222	Down (qval < 0.05)	ME vs. HC
seq.8922.4	Membrane	Transmembrane and coiled-coil domains protein 3	Q9ULS5	57458	TMCC3	1.00453	0.00652342	11.8597	0.109957	0.912758	0.969392	-6.23394	No Change	ME vs. HC
seq.8923.94	Intracellular	Polypeptide N-acetylgalactosaminyltransferase 16	Q8N428	57452	GALNT16	1.07725	0.10735	11.4694	1.39258	0.168152	0.424091	-5.30637	No Change	ME vs. HC
seq.8924.55	Membrane	Neuron-specific vesicular protein calcyon	Q9NYX4	50632	CALY	1.02607	0.0371245	8.1652	1.35103	0.181033	0.441724	-5.36051	No Change	ME vs. HC
seq.8925.25	Membrane	Ribonucleoside-diphosphate reductase subunit M2 B	Q7LG56	50484	RRM2B	0.943737	-0.0835435	10.9325	-2.73033	0.00799699	0.0620354	-2.78786	Down (pval < 0.05)	ME vs. HC
seq.8927.6	Intracellular	Uncharacterized protein C7orf73	E0CX11	647087	None	0.989198	-0.0156688	10.5965	-0.688943	0.493135	0.745349	-6.00892	No Change	ME vs. HC
seq.8929.7	Intracellular	Transcription factor TFIIIB component B'' homolog	A6H8Y1	55814	BDP1	0.984288	-0.0228473	12.2792	-0.762612	0.448256	0.71173	-5.95711	No Change	ME vs. HC
seq.8931.124	Intracellular	G0/G1 switch protein 2	P27469	50486	G0S2	1.01911	0.0273102	9.62976	0.604217	0.547652	0.782353	-6.06208	No Change	ME vs. HC
seq.8932.1	Membrane and secreted isoforms	Ectonucleoside triphosphate diphosphohydrolase 6	O75354	955	ENTPD6	0.982665	-0.0252291	10.9319	-0.759922	0.449851	0.713186	-5.9591	No Change	ME vs. HC
seq.8933.84	Intracellular	Myocyte-specific enhancer factor 2C	Q06413	4208	MEF2C	1.00266	0.00383634	10.3969	0.238622	0.812095	0.923248	-6.21206	No Change	ME vs. HC
seq.8935.22	Membrane	Multidrug resistance-associated protein 6	O95255	368	ABCC6	1.01107	0.0158899	10.2066	0.829052	0.409891	0.682004	-5.90596	No Change	ME vs. HC
seq.8941.4	Membrane	Neuroligin-3	Q9NZ94	54413	NLGN3	1.01446	0.0207061	8.85865	0.669299	0.505505	0.754703	-6.02186	No Change	ME vs. HC
seq.8942.2	Intracellular	39S ribosomal protein L21, mitochondrial	Q7Z2W9	219927	MRPL21	1.00708	0.0101764	12.9273	0.21326	0.831744	0.932133	-6.21765	No Change	ME vs. HC
seq.8945.7	Intracellular	BRISC complex subunit Abro1	Q15018	23172	ABRAXAS2	1.05612	0.0787728	9.51647	1.21687	0.227738	0.499886	-5.5247	No Change	ME vs. HC
seq.8946.38	Intracellular	Bile acid receptor	Q96RI1	9971	NR1H4	0.982559	-0.0253838	10.6192	-1.25456	0.213808	0.481042	-5.48022	No Change	ME vs. HC
seq.8948.13	Membrane	Disintegrin and metalloproteinase domain-containing protein 19	Q9H013	8728	ADAM19	1.00887	0.0127414	9.30071	0.0809676	0.935699	0.975499	-6.23664	No Change	ME vs. HC
seq.8950.4	Membrane	Calcium-activated chloride channel regulator 2	Q9UQC9	9635	CLCA2	0.996296	-0.00535397	11.8629	-0.12667	0.899564	0.964198	-6.23201	No Change	ME vs. HC
seq.8951.162	Membrane	Chondroitin sulfate proteoglycan 4	Q6UVK1	1464	CSPG4	1.01137	0.0163038	10.3918	0.545015	0.587475	0.805028	-6.09514	No Change	ME vs. HC
seq.8952.65	Secreted	Granulocyte colony-stimulating factor	P09919	1440	CSF3	1.02014	0.0287689	11.1944	1.21955	0.226726	0.49913	-5.52158	No Change	ME vs. HC
seq.8953.47	Intracellular	Hepatoma-derived growth factor	P51858	3068	HDGF	0.798188	-0.325199	10.1036	-4.32816	4.90371e-05	0.00262514	1.82665	Down (qval < 0.05)	ME vs. HC
seq.8954.30	Intracellular	Mitogen-activated protein kinase kinase kinase kinase 1	Q92918	11184	MAP4K1	0.779364	-0.359631	11.2166	-3.25927	0.00172529	0.0234338	-1.42422	Down (qval < 0.05)	ME vs. HC
seq.8955.60	Membrane	Glycosyltransferase 8 domain-containing protein 1	Q68CQ7	55830	GLT8D1	1.05448	0.0765379	10.7135	1.63962	0.105568	0.320511	-4.95277	No Change	ME vs. HC
seq.8956.96	Membrane	Scavenger receptor class F member 2	Q96GP6	91179	SCARF2	0.989439	-0.0153168	10.8622	-0.597573	0.552052	0.785299	-6.06596	No Change	ME vs. HC
seq.8957.72	Intracellular	Endoplasmic reticulum lectin 1	Q96DZ1	27248	ERLEC1	0.95609	-0.0647822	10.5644	-2.0923	0.0400371	0.176395	-4.16901	Down (pval < 0.05)	ME vs. HC
seq.8958.51	Membrane	Neural cell adhesion molecule L1-like protein	O00533	10752	CHL1	0.973909	-0.0381416	12.5016	-0.934056	0.353484	0.635334	-5.81661	No Change	ME vs. HC
seq.8959.61	Membrane	Disintegrin and metalloproteinase domain-containing protein 17	P78536	6868	ADAM17	0.984271	-0.0228721	10.801	-0.838962	0.404345	0.677668	-5.89798	No Change	ME vs. HC
seq.8960.3	Secreted	Endoplasmic reticulum aminopeptidase 2	Q6P179	64167	ERAP2	0.941619	-0.0867851	10.4987	-0.856093	0.394865	0.670934	-5.88395	No Change	ME vs. HC
seq.8962.48	Intracellular	Ribosomal protein S6 kinase beta-1	P23443	6198	RPS6KB1	1.02354	0.0335635	11.0695	0.832433	0.407994	0.680844	-5.90325	No Change	ME vs. HC
seq.8963.8	Membrane	Vesicle transport through interaction with t-SNAREs homolog 1B	Q9UEU0	10490	VTI1B	0.776878	-0.364241	10.8141	-2.38676	0.019702	0.111114	-3.56987	Down (pval < 0.05)	ME vs. HC
seq.8967.6	Intracellular	Dual specificity protein phosphatase 26	Q9BV47	78986	DUSP26	1.01718	0.0245795	13.0166	0.553364	0.581776	0.801485	-6.09068	No Change	ME vs. HC
seq.8969.49	Secreted	Monocyte differentiation antigen CD14	P08571	929	CD14	0.95475	-0.0668051	10.425	-1.88771	0.0632071	0.234934	-4.54444	No Change	ME vs. HC
seq.8970.9	Intracellular	Receptor-interacting serine/threonine-protein kinase 2	O43353	8767	RIPK2	1.00859	0.0123362	10.1995	0.319644	0.750189	0.897639	-6.19	No Change	ME vs. HC
seq.8971.9		Neurexin-1	Q9ULB1	9378	NRXN1	1.08412	0.116526	11.1266	1.07457	0.286257	0.566788	-5.68085	No Change	ME vs. HC
seq.8973.23	Membrane	Fc receptor-like protein 4	Q96PJ5	83417	FCRL4	1.24929	0.321112	9.98229	2.29892	0.0244967	0.128096	-3.75567	Up (pval < 0.05)	ME vs. HC
seq.8974.172	Secreted	Collagen alpha-1(XV) chain	P39059	1306	COL15A1	1.06403	0.0895384	12.9839	1.88597	0.0634454	0.2357	-4.54749	No Change	ME vs. HC
seq.8975.26	Intracellular	Cell differentiation protein RCD1 homolog	Q92600	9125	CNOT9	0.842742	-0.246837	10.5981	-2.96787	0.00410121	0.040438	-2.1983	Down (qval < 0.05)	ME vs. HC
seq.8976.13	Intracellular	Beta-1,4 N-acetylgalactosaminyltransferase 1	Q00973	2583	B4GALNT1	0.974467	-0.0373145	10.0275	-1.3692	0.175311	0.434336	-5.33703	No Change	ME vs. HC
seq.8978.30	Intracellular	Mitogen-activated protein kinase kinase kinase kinase 3	Q8IVH8	8491	MAP4K3	1.01363	0.0195352	9.33482	1.03633	0.303613	0.584858	-5.71962	No Change	ME vs. HC
seq.8980.19	Membrane	Cell surface glycoprotein CD200 receptor 2	Q6Q8B3	344807	CD200R1L	0.991018	-0.0130175	9.87916	-0.16461	0.869725	0.951256	-6.22662	No Change	ME vs. HC
seq.8982.65	Secreted	Thrombospondin-3	P49746	7059	THBS3	0.899901	-0.152162	12.3836	-1.60767	0.112405	0.331595	-5.00151	No Change	ME vs. HC
seq.8983.7	Intracellular	Golgi membrane protein 1	Q8NBJ4	51280	GOLM1	1.11463	0.156568	11.0837	1.43666	0.155266	0.405518	-5.24723	No Change	ME vs. HC
seq.8984.28	Membrane	Leucine-rich repeat and calponin homology domain-containing protein 4	O75427	4034	LRCH4	1.02247	0.0320603	8.2996	1.45124	0.151177	0.39954	-5.2273	No Change	ME vs. HC
seq.8985.13	Membrane	Protein SERAC1	Q96JX3	84947	SERAC1	0.982453	-0.02554	12.0996	-0.801891	0.425328	0.69418	-5.92738	No Change	ME vs. HC
seq.8986.2	Intracellular	D-3-phosphoglycerate dehydrogenase	O43175	26227	PHGDH	0.950202	-0.0736934	11.5721	-1.51861	0.133361	0.370779	-5.1327	No Change	ME vs. HC
seq.8989.40	Secreted	Signal peptide, CUB and EGF-like domain-containing protein 1	Q8IWY4	80274	SCUBE1	1.08076	0.112048	11.2893	1.3538	0.180154	0.440677	-5.35696	No Change	ME vs. HC
seq.8990.42	Membrane	Sodium/potassium-transporting ATPase subunit beta-3	P54709	483	ATP1B3	1.05649	0.079277	12.5831	1.14151	0.257546	0.534497	-5.60972	No Change	ME vs. HC
seq.8991.115	Membrane	Fc receptor-like protein 4	Q96PJ5	83417	FCRL4	1.07701	0.107027	10.2328	1.80515	0.0753487	0.26044	-4.68613	No Change	ME vs. HC
seq.8992.1	Membrane	Transmembrane protein 2	Q9UHN6	23670	CEMIP2	1.01232	0.0176589	11.2742	0.508671	0.612581	0.819839	-6.11376	No Change	ME vs. HC
seq.8993.151	Intracellular	Receptor-interacting serine/threonine-protein kinase 2	O43353	8767	RIPK2	1.00328	0.00472793	9.95439	0.128812	0.897876	0.963644	-6.23174	No Change	ME vs. HC
seq.8994.65	Membrane	SLAM family member 8	Q9P0V8	56833	SLAMF8	1.04594	0.0648022	9.55307	1.24406	0.217625	0.486964	-5.49274	No Change	ME vs. HC
seq.8997.4	Intracellular	Neuronal pentraxin receptor	O95502	23467	NPTXR	1.0715	0.0996259	10.7468	1.22203	0.225791	0.497637	-5.51868	No Change	ME vs. HC
seq.8998.15	Membrane	Heparan sulfate glucosamine 3-O-sulfotransferase 4	Q9Y661	9951	HS3ST4	1.03634	0.0514995	9.24001	1.74441	0.0854748	0.282704	-4.7867	No Change	ME vs. HC
seq.8999.19	Membrane	Carcinoembryonic antigen-related cell adhesion molecule 3	P40198	1084	CEACAM3	0.987222	-0.0185542	11.181	-1.24723	0.216469	0.485118	-5.48898	No Change	ME vs. HC
seq.9000.177	Membrane	Neutral and basic amino acid transport protein rBAT	Q07837	6519	SLC3A1	1.01786	0.0255441	11.6859	0.858825	0.393367	0.669354	-5.88168	No Change	ME vs. HC
seq.9002.36	Secreted	Serpin A11	Q86U17	256394	SERPINA11	1.04216	0.0595804	14.0145	0.979442	0.330732	0.612423	-5.77477	No Change	ME vs. HC
seq.9003.99	Membrane	Macrophage receptor MARCO	Q9UEW3	8685	MARCO	1.05554	0.0779809	11.2242	1.30428	0.196409	0.461035	-5.41958	No Change	ME vs. HC
seq.9004.24	Membrane	Low-density lipoprotein receptor class A domain-containing protein 4	O15165	753	LDLRAD4	1.0355	0.0503268	8.89707	0.849605	0.398439	0.672305	-5.88929	No Change	ME vs. HC
seq.9005.16	Membrane	Plexin-A1	Q9UIW2	5361	PLXNA1	1.01266	0.0181497	13.2676	0.348797	0.728288	0.885818	-6.1805	No Change	ME vs. HC
seq.9008.6	Membrane	Transmembrane gamma-carboxyglutamic acid protein 1	O14668	5638	PRRG1	1.04719	0.0665268	11.3152	1.53812	0.128526	0.361868	-5.10457	No Change	ME vs. HC
seq.9012.1	Intracellular	Pre-mRNA-processing factor 6	O94906	24148	PRPF6	1.0085	0.0122154	8.79699	0.274826	0.784259	0.909959	-6.20299	No Change	ME vs. HC
seq.9013.60	Secreted	Netrin-1	O95631	9423	NTN1	1.02696	0.0383738	9.62023	1.87224	0.0653485	0.23963	-4.57144	No Change	ME vs. HC
seq.9014.18	Membrane	Transmembrane protein 25	Q86YD3	84866	TMEM25	1.02798	0.0398138	8.4978	0.826979	0.411057	0.68294	-5.90762	No Change	ME vs. HC
seq.9015.1	Secreted	Proteoglycan 3	Q9Y2Y8	10394	PRG3	0.976554	-0.0342276	10.4589	-0.536226	0.593501	0.809079	-6.09976	No Change	ME vs. HC
seq.9016.12	Intracellular	Oxysterols receptor LXR-beta	P55055	7376	NR1H2	1.00926	0.0132959	14.1669	0.205138	0.838059	0.936404	-6.2193	No Change	ME vs. HC
seq.9017.58	Membrane	Lactase-phlorizin hydrolase	P09848	3938	LCT	0.995752	-0.00614091	11.5951	-0.0408199	0.967556	0.986025	-6.23903	No Change	ME vs. HC
seq.9018.38	Membrane	Protocadherin-10	Q9P2E7	57575	PCDH10	1.04871	0.0686173	11.4781	1.42241	0.159346	0.411046	-5.26655	No Change	ME vs. HC
seq.9021.1	Membrane	Hepatitis A virus cellular receptor 1	Q96D42	26762	HAVCR1	1.02178	0.0310915	10.0198	0.614829	0.54066	0.777172	-6.0558	No Change	ME vs. HC
seq.9022.49	Secreted	Beta-defensin 132	Q7Z7B7	400830	DEFB132	1.03611	0.0511824	10.9787	1.0075	0.31716	0.59792	-5.74794	No Change	ME vs. HC
seq.9025.5	Intracellular	Alpha-hemoglobin-stabilizing protein	Q9NZD4	51327	AHSP	1.0413	0.0583838	11.2512	1.15171	0.253356	0.530311	-5.59851	No Change	ME vs. HC
seq.9026.40	Membrane	Butyrophilin-like protein 8	Q6UX41	79908	BTNL8	0.985397	-0.0212226	10.619	-1.0067	0.317545	0.59803	-5.74872	No Change	ME vs. HC
seq.9027.10	Membrane	Neuroligin-2	Q8NFZ4	57555	NLGN2	1.01542	0.0220829	9.24614	1.25811	0.21253	0.479813	-5.47597	No Change	ME vs. HC
seq.9028.5	Intracellular	Poly(A) RNA polymerase, mitochondrial	Q9NVV4	55149	MTPAP	1.03289	0.0466831	11.6818	1.60015	0.114067	0.334664	-5.01287	No Change	ME vs. HC
seq.9030.56	Intracellular	Uncharacterized protein C17orf89	A1L188	284184	NDUFAF8	1.0204	0.0291387	10.1543	1.11631	0.268106	0.546407	-5.63698	No Change	ME vs. HC
seq.9032.30	Membrane	Proto-oncogene tyrosine-protein kinase ROS	P08922	6098	ROS1	0.984784	-0.0221214	10.5687	-0.510549	0.611272	0.819532	-6.11283	No Change	ME vs. HC
seq.9035.2	Intracellular	MAX-interacting protein 1	P50539	4601	MXI1	1.00457	0.00657383	9.35484	0.158213	0.874745	0.952494	-6.22763	No Change	ME vs. HC
seq.9037.1	Membrane	Syntaxin-18	Q9P2W9	53407	STX18	1.01725	0.0246797	11.0492	0.829084	0.409873	0.682004	-5.90594	No Change	ME vs. HC
seq.9038.12	Membrane	Protein JTB	O76095	10899	JTB	1.03081	0.043778	11.3182	3.01473	0.00358026	0.0366839	-2.0775	Up (qval < 0.05)	ME vs. HC
seq.9039.47	Membrane	Torsin-1A-interacting protein 1	Q5JTV8	26092	TOR1AIP1	1.10034	0.137953	13.0403	1.52576	0.131572	0.367479	-5.12243	No Change	ME vs. HC
seq.9040.144	Intracellular	Mammalian ependymin-related protein 1	Q9UM22	54749	EPDR1	1.00729	0.0104789	11.0337	0.364039	0.716926	0.881537	-6.1752	No Change	ME vs. HC
seq.9043.7	Intracellular	Tuftelin-interacting protein 11	Q9UBB9	24144	TFIP11	1.0214	0.0305505	11.364	0.740107	0.461709	0.721826	-5.97349	No Change	ME vs. HC
seq.9044.1	Membrane	Contactin-associated protein-like 5	Q8WYK1	129684	CNTNAP5	1.01583	0.0226627	11.8324	0.360187	0.719791	0.882838	-6.17656	No Change	ME vs. HC
seq.9045.3	Membrane	Very long-chain acyl-CoA synthetase	O14975	11001	SLC27A2	1.01424	0.0203965	9.85797	0.632546	0.529089	0.770473	-6.04507	No Change	ME vs. HC
seq.9049.2	Membrane	Monocarboxylate transporter 4	O15427	9123	SLC16A3	0.958017	-0.0618763	8.61764	-2.27533	0.0259489	0.132752	-3.80455	Down (pval < 0.05)	ME vs. HC
seq.9050.170	Intracellular	Arginine/serine-rich protein 1	Q9BUV0	57035	RSRP1	1.03379	0.0479396	9.18664	2.59225	0.0115975	0.0784311	-3.1125	Up (pval < 0.05)	ME vs. HC
seq.9051.13	Secreted	Interleukin-32	P24001	9235	IL32	0.995688	-0.00623457	9.30939	-0.30642	0.760194	0.901484	-6.19403	No Change	ME vs. HC
seq.9053.16	Intracellular	Cysteine-rich protein 2	P52943	1397	CRIP2	1.01565	0.0224054	10.9236	1.05476	0.295157	0.576393	-5.7011	No Change	ME vs. HC
seq.9055.81	Intracellular	Myocardial zonula adherens protein	P0CAP1	100820829	MYZAP	1.02308	0.0329251	8.25895	1.44393	0.153216	0.403038	-5.23731	No Change	ME vs. HC
seq.9057.19	Intracellular	Proteasomal ubiquitin receptor ADRM1	Q16186	11047	ADRM1	1.02698	0.0384132	9.8124	1.62886	0.107832	0.325227	-4.96929	No Change	ME vs. HC
seq.9058.1	Membrane	Mitochondrial import inner membrane translocase subunit Tim21	Q9BVV7	29090	TIMM21	1.01913	0.0273438	7.96302	1.04026	0.301799	0.583399	-5.7157	No Change	ME vs. HC
seq.9059.14	Intracellular	Rap guanine nucleotide exchange factor 5	Q92565	9771	RAPGEF5	0.994924	-0.0073424	11.5702	-0.227535	0.820671	0.926527	-6.21458	No Change	ME vs. HC
seq.9060.27	Membrane	Protein turtle homolog B	Q9UPX0	22997	IGSF9B	0.990664	-0.0135323	11.174	-0.690876	0.491926	0.744597	-6.00762	No Change	ME vs. HC
seq.9061.3	Intracellular	Rho guanine nucleotide exchange factor 10	O15013	9639	ARHGEF10	0.994073	-0.00857616	10.1951	-0.243531	0.808306	0.921514	-6.2109	No Change	ME vs. HC
seq.9064.12	Membrane	RING finger protein 215	Q9Y6U7	200312	RNF215	0.97089	-0.0426207	11.4706	-1.67943	0.0975246	0.305066	-4.8908	No Change	ME vs. HC
seq.9065.28	Intracellular	Alpha-taxilin	P40222	200081	TXLNA	0.974207	-0.0376998	10.979	-1.5153	0.134196	0.37249	-5.13744	No Change	ME vs. HC
seq.9068.17	Membrane	Janus kinase and microtubule-interacting protein 3	Q5VZ66	282973	JAKMIP3	1.03329	0.0472397	12.1275	1.43601	0.155451	0.405858	-5.24812	No Change	ME vs. HC
seq.9070.1	Secreted	Uncharacterized protein C17orf67	Q0P5P2	339210	C17orf67	1.03172	0.0450534	9.43628	1.80964	0.0746412	0.258667	-4.67857	No Change	ME vs. HC
seq.9074.6	Membrane	Fatty acid hydroxylase domain-containing protein 2	Q96IV6	10826	FAXDC2	0.99796	-0.00294646	9.81371	-0.16635	0.868361	0.950772	-6.22634	No Change	ME vs. HC
seq.9075.121	Membrane	UPF0258 protein KIAA1024	Q9UPX6	23251	MINAR1	0.996761	-0.00468008	9.94494	-0.248628	0.804376	0.91961	-6.20968	No Change	ME vs. HC
seq.9076.25	Secreted	Proenkephalin-A	P01210	5179	PENK	1.13277	0.179858	12.6917	1.34018	0.184516	0.444953	-5.37439	No Change	ME vs. HC
seq.9077.10	Membrane	Mannosyl-oligosaccharide 1,2-alpha-mannosidase IB	O60476	10905	MAN1A2	1.05713	0.0801482	12.5709	2.46017	0.0163567	0.0998576	-3.41007	Up (pval < 0.05)	ME vs. HC
seq.9078.207	Intracellular	Beta-1-syntrophin	Q13884	6641	SNTB1	0.933948	-0.0985855	12.4539	-2.07924	0.041258	0.179168	-4.19399	Down (pval < 0.05)	ME vs. HC
seq.9081.39	Membrane	Zinc transporter 3	Q99726	7781	SLC30A3	0.998427	-0.00227166	10.6782	-0.0436832	0.965281	0.98597	-6.23891	No Change	ME vs. HC
seq.9082.25	Membrane	Protein sel-1 homolog 2	Q5TEA6	80343	SEL1L2	0.99848	-0.00219471	11.4711	-0.0803383	0.936197	0.975499	-6.23669	No Change	ME vs. HC
seq.9083.35	Membrane	Tyrosine-protein phosphatase non-receptor type substrate 1	P78324	140885	SIRPA	1.00809	0.0116309	9.92846	0.281492	0.779163	0.909004	-6.20118	No Change	ME vs. HC
seq.9086.95	Secreted	Mammaglobin-B	O75556	4246	SCGB2A1	1.03164	0.0449431	11.0209	1.26903	0.208631	0.474353	-5.46281	No Change	ME vs. HC
seq.9087.8	Secreted	NHL repeat-containing protein 3	Q5JS37	387921	NHLRC3	1.10922	0.149541	10.9446	1.96036	0.0539317	0.212765	-4.41506	No Change	ME vs. HC
seq.9089.77	Membrane	Junctophilin-3	Q8WXH2	57338	JPH3	0.9978	-0.00317764	9.59923	-0.120833	0.904169	0.964961	-6.23272	No Change	ME vs. HC
seq.9090.9	Intracellular	Synaptotagmin-like protein 4	Q96C24	94121	SYTL4	0.725561	-0.46283	14.8841	-2.76118	0.00734733	0.0581977	-2.71348	Down (pval < 0.05)	ME vs. HC
seq.9092.33	Secreted	Angiopoietin-related protein 1	O95841	9068	ANGPTL1	0.998682	-0.00190275	13.0933	-0.0551153	0.956204	0.983593	-6.23836	No Change	ME vs. HC
seq.9094.5	Membrane	C-type lectin domain family 4 member C	Q8WTT0	170482	CLEC4C	1.0884	0.122212	11.4867	1.04693	0.29873	0.579734	-5.709	No Change	ME vs. HC
seq.9095.5	Intracellular	Mitochondrial fission regulator 1	Q15390	9650	MTFR1	0.9978	-0.00317712	9.03215	-0.143954	0.88595	0.958145	-6.22973	No Change	ME vs. HC
seq.9096.80	Membrane	Lymphoid-restricted membrane protein	Q12912	4033	IRAG2	1.00078	0.00111853	9.39703	0.0410754	0.967353	0.986025	-6.23902	No Change	ME vs. HC
seq.9097.5	Membrane	UPF0577 protein KIAA1324	Q6UXG2	57535	ELAPOR1	0.979466	-0.0299332	9.54445	-1.87704	0.0646768	0.238325	-4.56307	No Change	ME vs. HC
seq.9099.19	Membrane	Synaptotagmin-5	O00445	6861	SYT5	1.04585	0.064681	11.5764	1.39859	0.166348	0.422267	-5.29841	No Change	ME vs. HC
seq.9100.32	Secreted	Uncharacterized protein C5orf46	Q6UWT4	389336	C5orf46	0.997573	-0.00350497	11.8517	-0.12339	0.902151	0.964844	-6.23241	No Change	ME vs. HC
seq.9102.28	Membrane	Protrudin	Q5T4F4	118813	ZFYVE27	0.808886	-0.305991	12.985	-3.42815	0.00102156	0.0165704	-0.951581	Down (qval < 0.05)	ME vs. HC
seq.9106.87	Membrane	LysM and putative peptidoglycan-binding domain-containing protein 4	Q5XG99	145748	LYSMD4	0.993311	-0.00968208	9.70075	-0.309812	0.757624	0.901021	-6.19301	No Change	ME vs. HC
seq.9107.59	Membrane	Armadillo repeat-containing protein 10	Q8N2F6	83787	ARMC10	1.01847	0.0264043	9.36939	1.08754	0.280528	0.560751	-5.66739	No Change	ME vs. HC
seq.9110.2	Intracellular	Synaptotagmin-17	Q9BSW7	51760	SYT17	0.992697	-0.0105743	9.8505	-0.524906	0.601306	0.814507	-6.1056	No Change	ME vs. HC
seq.9111.40	Membrane	Junctophilin-4	Q96JJ6	84502	JPH4	1.00044	0.000638579	10.4993	0.0317826	0.974736	0.988978	-6.23935	No Change	ME vs. HC
seq.9114.84	Membrane	Uromodulin-like 1	Q5DID0	89766	UMODL1	0.986354	-0.0198221	10.4068	-0.696496	0.488423	0.742516	-6.00384	No Change	ME vs. HC
seq.9115.78	Secreted	ADAM DEC1	O15204	27299	ADAMDEC1	0.978998	-0.0306223	11.0611	-0.909491	0.36621	0.645542	-5.83844	No Change	ME vs. HC
seq.9116.28	Membrane	HEPACAM family member 2	A8MVW5	253012	HEPACAM2	1.02251	0.0321116	10.06	1.83491	0.0707652	0.25069	-4.63572	No Change	ME vs. HC
seq.9117.4	Secreted	Interleukin-36 gamma	Q9NZH8	56300	IL36G	1.05219	0.0733886	9.10232	2.84195	0.00586895	0.050643	-2.51564	Up (pval < 0.05)	ME vs. HC
seq.9118.7	Intracellular	PH and SEC7 domain-containing protein 2	Q9BQI7	84249	PSD2	0.898489	-0.154426	11.4639	-1.21401	0.228823	0.501089	-5.52802	No Change	ME vs. HC
seq.9121.28	Membrane	Galactoside 2-alpha-L-fucosyltransferase 2	Q10981	2524	FUT2	1.01307	0.0187272	9.21853	1.2387	0.219591	0.489718	-5.49909	No Change	ME vs. HC
seq.9123.18	Membrane	Protein Dos	Q8N350	255057	CBARP	1.00845	0.0121466	9.70196	0.347932	0.728935	0.886189	-6.18079	No Change	ME vs. HC
seq.9125.23	Secreted	Mannan-binding lectin serine protease 1	P48740	5648	MASP1	0.980327	-0.0286652	10.2709	-1.08407	0.282049	0.562104	-5.671	No Change	ME vs. HC
seq.9126.171	Secreted	5'-nucleotidase domain-containing protein 3	Q86UY8	51559	NT5DC3	0.998153	-0.00266778	9.61971	-0.0388718	0.969103	0.986748	-6.23911	No Change	ME vs. HC
seq.9127.4	Membrane	Prestin	P58743	375611	SLC26A5	0.962916	-0.0545189	8.10551	-1.85279	0.0681246	0.245611	-4.60506	No Change	ME vs. HC
seq.9128.34	Membrane	Leucine-rich repeat transmembrane protein FLRT3	Q9NZU0	23767	FLRT3	0.980966	-0.0277254	11.7794	-1.68659	0.0961317	0.302648	-4.8795	No Change	ME vs. HC
seq.9168.31	Secreted	C-C motif chemokine 26	Q9Y258	10344	CCL26	0.980275	-0.028742	10.5226	-1.1088	0.271307	0.549211	-5.64499	No Change	ME vs. HC
seq.9169.14	Intracellular	Small ubiquitin-related modifier 3	P55854	6612	SUMO3	0.808072	-0.307444	10.1971	-3.08724	0.00289393	0.0321226	-1.88775	Down (qval < 0.05)	ME vs. HC
seq.9170.24	Secreted	Interleukin-17A	Q16552	3605	IL17A	1.01971	0.028155	9.42309	1.4559	0.149889	0.397569	-5.22088	No Change	ME vs. HC
seq.9171.11	Intracellular	Cysteine and glycine-rich protein 3	P50461	8048	CSRP3	0.963511	-0.0536273	9.53185	-0.975964	0.332441	0.613864	-5.77805	No Change	ME vs. HC
seq.9172.69	Secreted	Neutrophil collagenase	P22894	4317	MMP8	0.664127	-0.590469	15.8105	-3.76245	0.000346084	0.00856559	0.0321869	Down (qval < 0.05)	ME vs. HC
seq.9173.21	Intracellular	Phosphoglucomutase-1	P36871	5236	PGM1	0.994416	-0.00807916	9.11598	-0.252295	0.801552	0.918144	-6.20878	No Change	ME vs. HC
seq.9175.48	Membrane	Down syndrome cell adhesion molecule	O60469	1826	DSCAM	0.991906	-0.0117251	10.2123	-0.514619	0.608439	0.818105	-6.1108	No Change	ME vs. HC
seq.9176.3	Membrane and secreted isoforms	Mucin-1	P15941	4582	MUC1	1.02207	0.0314972	10.4886	1.66316	0.100749	0.312086	-4.91629	No Change	ME vs. HC
seq.9177.6	Membrane and secreted isoforms	Protein FAM3B	P58499	54097	FAM3B	1.10464	0.14357	13.8421	1.62053	0.109612	0.327004	-4.982	No Change	ME vs. HC
seq.9178.30	Membrane and secreted isoforms	Neuregulin-1	Q02297	3084	NRG1	0.99062	-0.0135967	7.89956	-0.210408	0.83396	0.934045	-6.21824	No Change	ME vs. HC
seq.9180.6	Membrane	Interferon gamma receptor 2	P38484	3460	IFNGR2	1.00166	0.00239795	10.0232	0.089976	0.928563	0.974732	-6.23589	No Change	ME vs. HC
seq.9182.3	Membrane	Low-density lipoprotein receptor-related protein 1, soluble	Q07954	4035	LRP1	0.867563	-0.204959	10.9749	-1.69547	0.0944281	0.299654	-4.86544	No Change	ME vs. HC
seq.9183.7	Membrane	Interferon alpha/beta receptor 1	P17181	3454	IFNAR1	1.05884	0.0824855	12.0321	2.0624	0.0428804	0.182921	-4.22601	Up (pval < 0.05)	ME vs. HC
seq.9185.15	Secreted	Trefoil factor 1	P04155	7031	TFF1	1.0555	0.0779252	10.3562	0.674502	0.502213	0.752087	-6.01847	No Change	ME vs. HC
seq.9187.2	Intracellular	Non-histone chromosomal protein HMG-14	P05114	3150	HMGN1	0.859176	-0.218975	10.1141	-3.97354	0.00016978	0.00562017	0.68389	Down (qval < 0.05)	ME vs. HC
seq.9188.119	Secreted	C-X-C motif chemokine 9	Q07325	4283	CXCL9	1.00394	0.00567249	9.01051	0.072669	0.942277	0.976968	-6.23727	No Change	ME vs. HC
seq.9190.7	Membrane	CD63 antigen	P08962	967	CD63	1.00511	0.00735589	11.4091	0.1629	0.871066	0.951341	-6.22689	No Change	ME vs. HC
seq.9191.8	Secreted	Trefoil factor 2	Q03403	7032	TFF2	1.01991	0.0284464	12.7957	0.239098	0.811728	0.923117	-6.21194	No Change	ME vs. HC
seq.9196.8	Intracellular	Galectin-7	P47929	3963	LGALS7	1.01701	0.0243293	12.3345	0.825147	0.41209	0.683949	-5.90909	No Change	ME vs. HC
seq.9197.4	Secreted	Galectin-9	O00182	3965	LGALS9	1.03117	0.0442835	10.7214	1.90069	0.0614574	0.231146	-4.52164	No Change	ME vs. HC
seq.9199.6	Intracellular	Ubiquitin-conjugating enzyme E2 G2	P60604	7327	UBE2G2	1.03141	0.0446113	11.6193	1.44216	0.153715	0.403625	-5.23974	No Change	ME vs. HC
seq.9201.13	Intracellular	Transgelin-2	P37802	8407	TAGLN2	0.86696	-0.205962	11.7235	-2.21431	0.0300633	0.146103	-3.92899	Down (pval < 0.05)	ME vs. HC
seq.9202.309	Intracellular	ATP synthase subunit O, mitochondrial	P48047	539	ATP5PO	0.850937	-0.232876	11.7204	-1.83616	0.0705773	0.250266	-4.63358	No Change	ME vs. HC
seq.9204.33	Secreted	Pro-opiomelanocortin	P01189	5443	POMC	1.04722	0.0665618	9.48788	1.04064	0.301622	0.583338	-5.71532	No Change	ME vs. HC
seq.9207.60	Intracellular	Quinone oxidoreductase-like protein 1	O95825	9946	CRYZL1	1.02073	0.0295984	10.6253	0.365089	0.716145	0.881058	-6.17483	No Change	ME vs. HC
seq.9211.19	Secreted	Pigment epithelium-derived factor	P36955	5176	SERPINF1	1.06538	0.0913711	16.4106	2.66161	0.0096371	0.0694212	-2.95114	Up (pval < 0.05)	ME vs. HC
seq.9212.22	Intracellular	Cathepsin F	Q9UBX1	8722	CTSF	1.11459	0.156517	11.3648	3.29978	0.00152372	0.0212983	-1.31242	Up (qval < 0.05)	ME vs. HC
seq.9213.24	Intracellular	Formimidoyltransferase-cyclodeaminase	O95954	10841	FTCD	1.26463	0.338721	11.5057	1.40577	0.164214	0.418737	-5.28886	No Change	ME vs. HC
seq.9215.117	Intracellular	Ubiquitin carboxyl-terminal hydrolase 25	Q9UHP3	29761	USP25	0.992605	-0.0107088	10.2993	-0.433748	0.665805	0.85319	-6.14812	No Change	ME vs. HC
seq.9216.100	Membrane	Plexin-B2	O15031	23654	PLXNB2	1.00709	0.0101977	12.1968	0.201029	0.841259	0.938194	-6.22012	No Change	ME vs. HC
seq.9218.7	Membrane and secreted isoforms	Tumor necrosis factor receptor superfamily member 6	P25445	355	FAS	1.03429	0.048641	9.71258	3.02074	0.00351807	0.0363517	-2.0619	Up (qval < 0.05)	ME vs. HC
seq.9219.70	Secreted	Neudesin	Q9UMX5	29937	NENF	1.02578	0.0367212	9.44194	1.2498	0.215533	0.483761	-5.48591	No Change	ME vs. HC
seq.9220.7	Membrane	Ephrin type-B receptor 3	P54753	2049	EPHB3	0.968375	-0.0463619	9.74621	-0.392974	0.695532	0.870397	-6.16453	No Change	ME vs. HC
seq.9221.6	Membrane	Inositol 1,4,5-trisphosphate receptor-interacting protein-like 1	Q6GPH6	150771	ITPRIPL1	0.950502	-0.0732379	11.0779	-2.44193	0.0171369	0.102069	-3.45017	Down (pval < 0.05)	ME vs. HC
seq.9223.11		Mesencephalic astrocyte-derived neurotrophic factor	P55145	7873	MANF	0.894967	-0.160093	12.7784	-1.17636	0.243432	0.519331	-5.57104	No Change	ME vs. HC
seq.9224.20	Membrane	Prolactin receptor	P16471	5618	PRLR	1.03214	0.0456409	10.7983	2.33955	0.0221636	0.120185	-3.67047	Up (pval < 0.05)	ME vs. HC
seq.9226.6	Membrane	Transmembrane and ubiquitin-like domain-containing protein 2	Q71RG4	79089	TMUB2	1.02078	0.0296653	9.29028	0.691391	0.491605	0.744363	-6.00728	No Change	ME vs. HC
seq.9227.15	Membrane	Programmed cell death protein 1	Q15116	5133	PDCD1	1.00209	0.00301235	9.76826	0.0808936	0.935757	0.975499	-6.23665	No Change	ME vs. HC
seq.9229.9	Secreted	Chymotrypsin-like protease CTRL-1	P40313	1506	CTRL	1.02289	0.0326493	10.7525	0.839547	0.404019	0.67762	-5.8975	No Change	ME vs. HC
seq.9231.23	Membrane	Inositol monophosphatase 3	Q9NX62	54928	BPNT2	1.03391	0.0481042	10.8902	0.932444	0.35431	0.636086	-5.81806	No Change	ME vs. HC
seq.9232.1	Membrane	Roundabout homolog 4	Q8WZ75	54538	ROBO4	0.96407	-0.0527909	11.0924	-0.598111	0.551695	0.785299	-6.06565	No Change	ME vs. HC
seq.9233.71	Secreted	Tissue factor pathway inhibitor 2	P48307	7980	TFPI2	1.0189	0.0270075	9.12758	0.614476	0.540891	0.777172	-6.05601	No Change	ME vs. HC
seq.9234.8	Secreted	Twisted gastrulation protein homolog 1	Q9GZX9	57045	TWSG1	1.06131	0.0858489	10.6298	3.19385	0.00210455	0.0263344	-1.60267	Up (qval < 0.05)	ME vs. HC
seq.9235.3	Membrane	Plexin domain-containing protein 1	Q8IUK5	57125	PLXDC1	1.0351	0.0497723	13.8377	0.553904	0.581409	0.801485	-6.09039	No Change	ME vs. HC
seq.9237.54	Membrane	Lysosomal acid phosphatase	P11117	53	ACP2	1.03249	0.0461227	9.24994	0.382168	0.703494	0.874859	-6.16861	No Change	ME vs. HC
seq.9241.40	Membrane	Signal-regulatory protein gamma	Q9P1W8	55423	SIRPG	1.01659	0.0237321	9.83133	1.11333	0.269372	0.547108	-5.64016	No Change	ME vs. HC
seq.9242.11	Membrane and secreted isoforms	Betacellulin	P35070	685	BTC	1.01501	0.0214976	11.2453	0.358702	0.720897	0.882864	-6.17708	No Change	ME vs. HC
seq.9243.10	Secreted	Lysozyme g-like protein 1	Q8N1E2	129530	LYG1	1.02169	0.0309538	12.8232	0.355367	0.723382	0.884123	-6.17824	No Change	ME vs. HC
seq.9244.27	Intracellular	Palmitoyl-protein thioesterase 1	P50897	5538	PPT1	0.910475	-0.135308	10.3705	-3.34444	0.00132722	0.0194076	-1.18799	Down (qval < 0.05)	ME vs. HC
seq.9245.1	Membrane	Killer cell immunoglobulin-like receptor 2DL4	Q99706	3805	KIR2DL4	0.994853	-0.0074449	9.52539	-0.276526	0.782958	0.909564	-6.20253	No Change	ME vs. HC
seq.9248.36	Secreted	Myeloid-derived growth factor	Q969H8	56005	MYDGF	1.0141	0.0202013	8.62143	1.18008	0.241962	0.517305	-5.56686	No Change	ME vs. HC
seq.9249.17	Membrane	Transmembrane protein 9	Q9P0T7	252839	TMEM9	1.03131	0.0444715	8.66022	1.97916	0.0517294	0.20585	-4.38086	No Change	ME vs. HC
seq.9250.87	Intracellular	Neutrophil defensin 1	P59665	1667	DEFA1	0.913283	-0.130866	11.219	-0.896128	0.373254	0.65246	-5.85008	No Change	ME vs. HC
seq.9251.28	Secreted	Epididymis-specific alpha-mannosidase	Q9Y2E5	23324	MAN2B2	1.07166	0.0998431	11.2408	2.06836	0.0422994	0.181964	-4.21469	Up (pval < 0.05)	ME vs. HC
seq.9253.52		Histo-blood group ABO system transferase	P16442	28	ABO	1.38501	0.469893	12.9083	0.759417	0.450151	0.713329	-5.95947	No Change	ME vs. HC
seq.9254.18	Membrane	High affinity immunoglobulin epsilon receptor subunit alpha	P12319	2205	FCER1A	1.03439	0.0487778	10.639	0.98828	0.326417	0.608172	-5.7664	No Change	ME vs. HC
seq.9255.5	Secreted	Interleukin-17C	Q9P0M4	27189	IL17C	1.02442	0.0348109	11.2541	1.88226	0.0639547	0.236991	-4.55397	No Change	ME vs. HC
seq.9256.78	Secreted	Neuronal pentraxin-1	Q15818	4884	NPTX1	1.0342	0.0485185	9.54333	1.33534	0.186088	0.44658	-5.38056	No Change	ME vs. HC
seq.9257.14	Intracellular	Translational activator of cytochrome c oxidase 1	Q9BSH4	51204	TACO1	0.956243	-0.0645501	9.77531	-1.9316	0.0574555	0.221585	-4.46681	No Change	ME vs. HC
seq.9259.35	Membrane	Tumor necrosis factor receptor superfamily member 21	O75509	27242	TNFRSF21	1.04359	0.0615562	12.3108	1.05183	0.29649	0.577322	-5.70406	No Change	ME vs. HC
seq.9261.14		Ephrin type-B receptor 6	O15197	2051	EPHB6	1.11444	0.156316	11.6179	3.12667	0.00257432	0.0297468	-1.78315	Up (qval < 0.05)	ME vs. HC
seq.9263.57	Intracellular	Sialate O-acetylesterase	Q9HAT2	54414	SIAE	0.974575	-0.0371548	9.48526	-0.73871	0.462551	0.722373	-5.97449	No Change	ME vs. HC
seq.9264.11	Intracellular	Cathepsin O	P43234	1519	CTSO	1.0774	0.10756	9.55106	2.29928	0.0244748	0.128073	-3.75491	Up (pval < 0.05)	ME vs. HC
seq.9265.10	Membrane	Glioma pathogenesis-related protein 1	P48060	11010	GLIPR1	1.05802	0.0813715	8.48215	3.47048	0.000893591	0.015189	-0.830456	Up (qval < 0.05)	ME vs. HC
seq.9266.1	Membrane	Triggering receptor expressed on myeloid cells 1	Q9NP99	54210	TREM1	1.00978	0.0140409	10.7358	0.263763	0.792737	0.91343	-6.20589	No Change	ME vs. HC
seq.9267.2	Secreted	Carboxypeptidase A4	Q9UI42	51200	CPA4	1.32687	0.408027	13.5505	1.1497	0.254177	0.531573	-5.60073	No Change	ME vs. HC
seq.9269.7	Secreted	Biotinidase	P43251	686	BTD	1.01679	0.0240168	14.1554	0.493886	0.622932	0.826739	-6.12097	No Change	ME vs. HC
seq.9271.101	Membrane	Stromal interaction molecule 1	Q13586	6786	STIM1	1.0446	0.0629541	11.4718	2.17914	0.0326868	0.154692	-3.99939	Up (pval < 0.05)	ME vs. HC
seq.9275.2	Membrane	Sialic acid-binding Ig-like lectin 5	O15389	8778	SIGLEC5	1.07381	0.102742	14.6064	0.825149	0.412089	0.683949	-5.90908	No Change	ME vs. HC
seq.9276.7	Secreted	Carboxypeptidase A2	P48052	1358	CPA2	0.994323	-0.00821381	12.3957	-0.189924	0.849918	0.942552	-6.22224	No Change	ME vs. HC
seq.9277.16	Secreted	Regenerating islet-derived protein 3-alpha	Q06141	5068	REG3A	1.04222	0.0596628	10.7147	1.269	0.208642	0.474353	-5.46284	No Change	ME vs. HC
seq.9278.9	Secreted	Stromal cell-derived factor 1	P48061	6387	CXCL12	0.996748	-0.00469888	13.5279	-0.0682597	0.945773	0.978044	-6.23757	No Change	ME vs. HC
seq.9279.7	Membrane	Immunoglobulin superfamily member 11	Q5DX21	152404	IGSF11	1.03586	0.0508257	10.6474	1.53288	0.12981	0.363668	-5.11215	No Change	ME vs. HC
seq.9282.12	Secreted	Cysteine-rich secretory protein 2	P16562	7180	CRISP2	0.964648	-0.0519252	10.8127	-0.58723	0.558937	0.789278	-6.07191	No Change	ME vs. HC
seq.9283.8	Membrane and secreted isoforms	CD44 antigen	P16070	960	CD44	1.02087	0.0298022	8.54556	1.38099	0.171671	0.428651	-5.32162	No Change	ME vs. HC
seq.9284.25	Secreted	Secreted frizzled-related protein 4	Q6FHJ7	6424	SFRP4	0.978635	-0.0311568	11.2333	-0.660708	0.510967	0.759229	-6.0274	No Change	ME vs. HC
seq.9287.6	Intracellular	Sepiapterin reductase	P35270	6697	SPR	1.01185	0.0169915	9.32265	0.597511	0.552093	0.785299	-6.06599	No Change	ME vs. HC
seq.9288.7	Intracellular	Peptidyl-prolyl cis-trans isomerase FKBP7	Q9Y680	51661	FKBP7	1.02537	0.03615	9.94525	0.649901	0.517882	0.764073	-6.03427	No Change	ME vs. HC
seq.9290.8	Membrane	Regulator of microtubule dynamics protein 3	Q96TC7	55177	RMDN3	1.02333	0.0332773	9.82969	1.81329	0.0740708	0.258008	-4.67241	No Change	ME vs. HC
seq.9294.45	Secreted	Microfibrillar-associated protein 2	P55001	4237	MFAP2	1.08216	0.11391	9.59216	2.74241	0.00773672	0.0603613	-2.75883	Up (pval < 0.05)	ME vs. HC
seq.9296.15	Membrane	Receptor-type tyrosine-protein phosphatase delta	P23468	5789	PTPRD	1.13472	0.182336	12.6051	3.12741	0.00256869	0.0297286	-1.78119	Up (qval < 0.05)	ME vs. HC
seq.9297.12	Intracellular	UDP-GlcNAc:betaGal beta-1,3-N-acetylglucosaminyltransferase 8	Q7Z7M8	374907	B3GNT8	1.14689	0.197727	11.4921	2.8362	0.00596426	0.0511952	-2.52985	Up (pval < 0.05)	ME vs. HC
seq.9300.13	Membrane and secreted isoforms	Nectin-1, isoform gamma	Q15223	5818	NECTIN1	1.00574	0.00825687	9.51235	0.295094	0.768795	0.904653	-6.19736	No Change	ME vs. HC
seq.9302.90	Intracellular	Growth arrest and DNA damage-inducible proteins-interacting protein 1	Q8TAE8	90480	GADD45GIP1	1.01293	0.0185314	8.86422	0.583228	0.561613	0.791226	-6.07419	No Change	ME vs. HC
seq.9303.9	Membrane	ICOS ligand	O75144	23308	ICOSLG	0.981231	-0.0273346	10.5787	-0.674618	0.502139	0.752087	-6.01839	No Change	ME vs. HC
seq.9305.89	Membrane	Interferon gamma receptor 2	P38484	3460	IFNGR2	0.993943	-0.0087648	10.5456	-0.468931	0.640575	0.838159	-6.13266	No Change	ME vs. HC
seq.9306.7	Secreted	Beta-defensin 118	Q96PH6	117285	DEFB118	1.01113	0.0159731	9.75598	0.48488	0.629275	0.830335	-6.12526	No Change	ME vs. HC
seq.9310.2	Membrane	T-cell surface glycoprotein CD8 beta chain	P10966	926	CD8B	1.05923	0.0830163	10.7613	2.29955	0.0244589	0.128073	-3.75436	Up (pval < 0.05)	ME vs. HC
seq.9312.8	Secreted	Zinc-alpha-2-glycoprotein	P25311	563	AZGP1	0.990818	-0.0133078	12.3667	-0.391823	0.696379	0.870625	-6.16497	No Change	ME vs. HC
seq.9313.27	Secreted	Cerebellin-1	P23435	869	CBLN1	0.91459	-0.128803	11.0765	-1.43975	0.154392	0.404691	-5.24302	No Change	ME vs. HC
seq.9314.9	Secreted	Pregnancy-specific beta-1-glycoprotein 5	Q15238	5673	PSG5	1.03203	0.0454843	9.02508	0.740722	0.461338	0.721555	-5.97305	No Change	ME vs. HC
seq.9315.16	Membrane	Mitochondrial ubiquitin ligase activator of NFKB 1	Q969V5	79594	MUL1	0.537194	-0.896486	11.7901	-3.5281	0.000743654	0.0138274	-0.663974	Down (qval < 0.05)	ME vs. HC
seq.9316.67	Secreted	WAP four-disulfide core domain protein 1	Q9HC57	58189	WFDC1	1.10786	0.147779	13.1889	1.80504	0.0753661	0.26044	-4.68631	No Change	ME vs. HC
seq.9317.4	Membrane	Leucine-rich repeat-containing protein 25	Q8N386	126364	LRRC25	1.04938	0.0695435	10.4972	1.662	0.100982	0.312544	-4.91809	No Change	ME vs. HC
seq.9319.59	Membrane	Transmembrane emp24 domain-containing protein 4	Q7Z7H5	222068	TMED4	1.04918	0.0692556	8.77135	1.98488	0.0510757	0.203942	-4.37042	No Change	ME vs. HC
seq.9321.400	Secreted	Neuromedin-B	P08949	4828	NMB	1.05458	0.0766648	10.0341	3.13008	0.00254832	0.0296147	-1.77407	Up (qval < 0.05)	ME vs. HC
seq.9322.15	Intracellular	Reticulocalbin-1	Q15293	5954	RCN1	1.00247	0.00355947	10.7168	0.0276915	0.977987	0.989611	-6.23947	No Change	ME vs. HC
seq.9326.33	Secreted	Inter-alpha-trypsin inhibitor heavy chain H2	P19823	3698	ITIH2	1.02662	0.0378967	16.9364	1.11439	0.268919	0.547098	-5.63903	No Change	ME vs. HC
seq.9327.3	Intracellular	Ly6/PLAUR domain-containing protein 1	Q8N2G4	116372	LYPD1	1.01066	0.0153013	9.53898	0.666405	0.507341	0.756366	-6.02373	No Change	ME vs. HC
seq.9328.55	Membrane	MHC class I polypeptide-related sequence B	Q29980	4277	MICB	1.00391	0.00563101	9.18844	0.0616917	0.950984	0.979904	-6.23799	No Change	ME vs. HC
seq.9329.28	Membrane	Trem-like transcript 1 protein	Q86YW5	340205	TREML1	0.87396	-0.19436	11.1427	-1.67223	0.0989409	0.308121	-4.90211	No Change	ME vs. HC
seq.9332.6	Secreted	Beta-defensin 136	Q30KP8	613210	DEFB136	1.03043	0.0432523	9.97757	0.433964	0.665648	0.85319	-6.14803	No Change	ME vs. HC
seq.9333.59	Intracellular	Endoplasmic reticulum resident protein 27	Q96DN0	121506	ERP27	0.989384	-0.0153976	9.39161	-0.552329	0.582481	0.801814	-6.09123	No Change	ME vs. HC
seq.9335.28	Membrane and secreted isoforms	Pregnancy-specific beta-1-glycoprotein 9	Q00887	5678	PSG9	0.964162	-0.0526529	10.7469	-0.90454	0.36881	0.648093	-5.84277	No Change	ME vs. HC
seq.9337.43	Secreted	Protachykinin-1	P20366	6863	TAC1	1.0436	0.0615666	8.56872	1.71142	0.091428	0.294044	-4.83999	No Change	ME vs. HC
seq.9339.204	Intracellular	Peptidyl-prolyl cis-trans isomerase FKBP2	P26885	2286	FKBP2	0.972222	-0.0406421	9.51873	-1.08023	0.283744	0.563947	-5.67499	No Change	ME vs. HC
seq.9340.17	Intracellular	Peptidyl-prolyl cis-trans isomerase FKBP14	Q9NWM8	55033	FKBP14	0.987386	-0.0183139	9.59271	-0.31234	0.75571	0.900652	-6.19225	No Change	ME vs. HC
seq.9341.1	Secreted	Platelet-derived growth factor D	Q9GZP0	80310	PDGFD	0.96413	-0.0527007	13.1656	-0.806634	0.422608	0.692486	-5.92369	No Change	ME vs. HC
seq.9343.16	Membrane	Interleukin-2 receptor subunit beta	P14784	3560	IL2RB	1.09927	0.136546	11.6329	2.08998	0.0402513	0.177032	-4.17345	Up (pval < 0.05)	ME vs. HC
seq.9345.436	Secreted	WAP four-disulfide core domain protein 13	Q8IUB5	164237	WFDC13	1.03347	0.047496	10.7545	1.05235	0.296256	0.577322	-5.70354	No Change	ME vs. HC
seq.9348.1	Secreted	Complement C1r subcomponent-like protein	Q9NZP8	51279	C1RL	1.03925	0.0555436	9.32019	1.26264	0.210906	0.477129	-5.47052	No Change	ME vs. HC
seq.9350.3	Secreted	Follistatin-related protein 4	Q6MZW2	23105	FSTL4	1.01683	0.0240725	10.1308	1.3257	0.189246	0.45072	-5.39276	No Change	ME vs. HC
seq.9352.86	Secreted	Regenerating islet-derived protein 3-gamma	Q6UW15	130120	REG3G	1.02657	0.037831	9.80342	1.14493	0.256133	0.533532	-5.60596	No Change	ME vs. HC
seq.9357.4	Secreted	Protein CREG1	O75629	8804	CREG1	0.929116	-0.106069	11.3276	-2.10858	0.0385592	0.173333	-4.13768	Down (pval < 0.05)	ME vs. HC
seq.9359.9	Membrane	Protein delta homolog 2	Q6UY11	65989	DLK2	1.09934	0.136641	11.4421	2.25776	0.0270793	0.136627	-3.84068	Up (pval < 0.05)	ME vs. HC
seq.9360.33	Secreted	EGF-like repeat and discoidin I-like domain-containing protein 3	O43854	10085	EDIL3	1.05812	0.081501	10.8074	1.26233	0.211015	0.477129	-5.47089	No Change	ME vs. HC
seq.9361.7	Membrane	Protocadherin alpha-C2	Q9Y5I4	56134	PCDHAC2	1.04231	0.0597801	9.79168	2.72637	0.00808417	0.062375	-2.79737	Up (pval < 0.05)	ME vs. HC
seq.9363.11	Secreted	Cancer/testis antigen 55	Q8WUE5	54967	CT55	1.03978	0.0562839	10.425	0.847514	0.399595	0.67301	-5.89101	No Change	ME vs. HC
seq.9365.91	Secreted	Protein eyes shut homolog	Q5T1H1	346007	EYS	0.987226	-0.0185476	9.55138	-0.398426	0.691528	0.869065	-6.16243	No Change	ME vs. HC
seq.9366.54	Membrane	Interleukin-21 receptor	Q9HBE5	50615	IL21R	0.976606	-0.034152	10.7952	-1.43122	0.156813	0.40796	-5.25462	No Change	ME vs. HC
seq.9368.64	Membrane	Leucine-rich repeat and transmembrane domain-containing protein 1	Q9HBL6	57408	LRTM1	1.01807	0.0258401	9.6184	0.704979	0.483161	0.737886	-5.99808	No Change	ME vs. HC
seq.9369.174	Membrane	Leucine-rich repeat-containing protein 4C	Q9HCJ2	57689	LRRC4C	1.0339	0.048094	9.75916	1.44727	0.152281	0.401155	-5.23274	No Change	ME vs. HC
seq.9370.69	Intracellular	Gamma-glutamyl hydrolase	Q92820	8836	GGH	1.08373	0.116	11.8691	2.29084	0.0249859	0.129776	-3.77247	Up (pval < 0.05)	ME vs. HC
seq.9372.157	Membrane	Myelin protein zero-like protein 2	O60487	10205	MPZL2	1.03721	0.0527012	10.5325	1.53488	0.129317	0.362842	-5.10925	No Change	ME vs. HC
seq.9374.24	Membrane	Neuronatin	Q16517	4826	NNAT	1.04708	0.0663777	10.5444	0.653956	0.515281	0.76277	-6.0317	No Change	ME vs. HC
seq.9377.25	Membrane	Kit ligand	P21583	4254	KITLG	1.03946	0.0558337	12.2632	1.40135	0.165524	0.420641	-5.29474	No Change	ME vs. HC
seq.9378.6	Intracellular	Fibrinogen C domain-containing protein 1	Q8N539	84929	FIBCD1	1.01973	0.0281877	10.3459	1.03727	0.303177	0.584339	-5.71868	No Change	ME vs. HC
seq.9379.248		Small integral membrane protein 10	Q96HG1	644538	SMIM10	1.04732	0.0667083	10.6123	2.18181	0.0324805	0.153915	-3.99408	Up (pval < 0.05)	ME vs. HC
seq.9380.2	Secreted	Group XIIB secretory phospholipase A2-like protein	Q9BX93	84647	PLA2G12B	1.15052	0.20229	12.8027	3.02538	0.00347077	0.0361691	-2.04985	Up (qval < 0.05)	ME vs. HC
seq.9383.24	Secreted	Chitinase-3-like protein 2	Q15782	1117	CHI3L2	1.02082	0.0297229	9.97866	1.41982	0.160096	0.411948	-5.27003	No Change	ME vs. HC
seq.9384.17		Cathelicidin antimicrobial peptide	P49913	820	CAMP	0.866585	-0.206587	12.498	-1.57864	0.118925	0.343862	-5.04505	No Change	ME vs. HC
seq.9385.4	Intracellular	Lysosomal alpha-glucosidase	P10253	2548	GAA	0.929755	-0.105078	13.7995	-1.65989	0.101407	0.313232	-4.92138	No Change	ME vs. HC
seq.9386.42	Secreted	Tetratricopeptide repeat protein 9B	Q8N6N2	148014	TTC9B	1.03816	0.0540344	9.67513	1.77803	0.0797394	0.270331	-4.73142	No Change	ME vs. HC
seq.9388.18	Intracellular	Methylmalonyl-CoA epimerase, mitochondrial	Q96PE7	84693	MCEE	0.965434	-0.0507498	11.4875	-0.40254	0.688513	0.866674	-6.16083	No Change	ME vs. HC
seq.9391.60	Secreted	ProSAAS	Q9UHG2	27344	PCSK1N	1.14067	0.189883	10.7866	4.69028	1.30844e-05	0.00122893	3.04885	Up (qval < 0.05)	ME vs. HC
seq.9392.43	Secreted	Alpha-1,3-mannosyl-glycoprotein 4-beta-N-acetylglucosaminyltransferase A	Q9UM21	11320	MGAT4A	1.03654	0.05178	12.2257	1.59255	0.115765	0.338362	-5.02429	No Change	ME vs. HC
seq.9394.19	Secreted	Carboxypeptidase Q	Q9Y646	10404	CPQ	1.06045	0.084682	13.1553	1.50065	0.13794	0.378766	-5.15831	No Change	ME vs. HC
seq.9398.30	Secreted	Galanin-like peptide	Q9UBC7	85569	GALP	1.03574	0.0506641	9.92525	2.0628	0.0428408	0.182921	-4.22525	Up (pval < 0.05)	ME vs. HC
seq.9400.40	Intracellular	Galectin-7	P47929	3963	LGALS7	1.00223	0.00322004	12.4201	0.178063	0.859188	0.947024	-6.22437	No Change	ME vs. HC
seq.9401.57	Membrane	Metalloprotease TIKI1	Q86V40	129293	TRABD2A	1.11418	0.155987	13.2248	2.82071	0.00622865	0.052875	-2.56811	Up (pval < 0.05)	ME vs. HC
seq.9402.18	Membrane	Discoidin, CUB and LCCL domain-containing protein 1	Q8N8Z6	285761	DCBLD1	1.07186	0.100118	8.87758	1.24489	0.217321	0.486581	-5.49176	No Change	ME vs. HC
seq.9409.11	Secreted	Tryptase beta-1	Q15661	7177	TPSAB1	1.07135	0.0994342	14.6118	1.00716	0.317323	0.597965	-5.74827	No Change	ME vs. HC
seq.9412.52	Membrane	Activin receptor type-2B	Q13705	93	ACVR2B	0.989917	-0.01462	9.88825	-1.02137	0.310595	0.592527	-5.73442	No Change	ME vs. HC
seq.9416.77	Membrane	Carboxypeptidase M	P14384	1368	CPM	1.15314	0.205573	13.5369	3.14652	0.00242624	0.0286226	-1.73013	Up (qval < 0.05)	ME vs. HC
seq.9426.73	Intracellular	DNA-binding protein inhibitor ID-2	Q02363	3398	ID2	0.980685	-0.0281386	10.2305	-0.756535	0.451865	0.714149	-5.96158	No Change	ME vs. HC
seq.9436.2	Intracellular	DNA-binding protein inhibitor ID-1	P41134	3397	ID1	1.07182	0.100059	9.52599	2.94526	0.00437697	0.0421363	-2.25606	Up (qval < 0.05)	ME vs. HC
seq.9443.137	Membrane	Cathepsin K	P43235	1513	CTSK	1.00245	0.00352631	8.94297	0.0399547	0.968243	0.98642	-6.23906	No Change	ME vs. HC
seq.9444.70	Intracellular	Protein DGCR6	Q14129	8214	DGCR6	1.01678	0.0240082	10.0695	0.568196	0.571719	0.797186	-6.08259	No Change	ME vs. HC
seq.9445.44	Membrane	Uncharacterized protein C19orf18	Q8NEA5	147685	C19orf18	1.01801	0.0257576	9.27641	1.20986	0.230399	0.503439	-5.53282	No Change	ME vs. HC
seq.9449.150	Secreted	C4b-binding protein alpha chain	P04003	722	C4BPA	1.0127	0.0182084	13.807	0.316097	0.752869	0.898743	-6.1911	No Change	ME vs. HC
seq.9450.18	Intracellular	Cyclin-dependent kinase 2-associated protein 1	O14519	8099	CDK2AP1	1.04014	0.0567791	8.55112	1.36659	0.176125	0.434775	-5.34042	No Change	ME vs. HC
seq.9451.20	Membrane and secreted isoforms	Uromodulin	P07911	7369	UMOD	1.00426	0.00613746	13.1743	0.0785726	0.937597	0.975548	-6.23683	No Change	ME vs. HC
seq.9453.12	Secreted	Vascular endothelial growth factor B	P49765	7423	VEGFB	1.15753	0.211055	11.1359	2.3038	0.024205	0.127223	-3.74549	Up (pval < 0.05)	ME vs. HC
seq.9456.34	Secreted	Interleukin-22 receptor subunit alpha-2	Q969J5	116379	IL22RA2	1.09549	0.131576	11.7456	2.035	0.0456366	0.189424	-4.2776	Up (pval < 0.05)	ME vs. HC
seq.9457.3	Membrane	Caveolin-2	P51636	858	CAV2	0.998657	-0.00193818	10.3667	-0.0424683	0.966246	0.986025	-6.23896	No Change	ME vs. HC
seq.9459.7	Membrane and secreted isoforms	Tumor necrosis factor receptor superfamily member 6	P25445	355	FAS	1.05526	0.0775974	11.6851	1.05758	0.293879	0.575041	-5.69824	No Change	ME vs. HC
seq.9461.2	Membrane	Intercellular adhesion molecule 4	Q14773	3386	ICAM4	0.870905	-0.199412	10.5706	-2.04639	0.0444728	0.186709	-4.25623	Down (pval < 0.05)	ME vs. HC
seq.9468.8	Membrane	Vesicular integral-membrane protein VIP36	Q12907	10960	LMAN2	1.12812	0.173917	12.3682	4.61528	1.72724e-05	0.0015111	2.79151	Up (qval < 0.05)	ME vs. HC
seq.9470.15	Secreted	Methyltransferase-like protein 24	Q5JXM2	728464	METTL24	1.04386	0.0619219	9.66108	2.36058	0.021035	0.116768	-3.62586	Up (pval < 0.05)	ME vs. HC
seq.9474.22	Membrane	Asialoglycoprotein receptor 2	P07307	433	ASGR2	0.955377	-0.065858	9.17006	-0.461861	0.645612	0.842054	-6.13586	No Change	ME vs. HC
seq.9475.22	Secreted	Epididymal secretory glutathione peroxidase	O75715	2880	GPX5	1.05392	0.0757666	9.03378	1.32634	0.189036	0.450368	-5.39196	No Change	ME vs. HC
seq.9478.69	Intracellular	Phosphoribosyl pyrophosphate synthase-associated protein 1	Q14558	5635	PRPSAP1	0.979697	-0.0295932	9.80462	-1.11913	0.266907	0.545174	-5.63396	No Change	ME vs. HC
seq.9482.110	Intracellular	ADP-ribose pyrophosphatase, mitochondrial	Q9BW91	53343	NUDT9	1.04909	0.069132	10.1489	1.61029	0.111832	0.330221	-4.99755	No Change	ME vs. HC
seq.9484.75	Membrane	Desmoglein-2	Q14126	1829	DSG2	0.96029	-0.058458	9.67399	-1.2889	0.201673	0.465539	-5.43858	No Change	ME vs. HC
seq.9486.13	Secreted	Beta-defensin 125	Q8N687	245938	DEFB125	1.07563	0.105176	10.5095	1.00058	0.320472	0.601841	-5.75463	No Change	ME vs. HC
seq.9487.60	Secreted	Somatoliberin	P01286	2691	GHRH	1.00742	0.0106664	10.3735	0.37933	0.70559	0.876349	-6.16967	No Change	ME vs. HC
seq.9490.3	Membrane	Uncharacterized protein C4orf32	Q8N8J7	132720	FAM241A	1.02414	0.0344103	11.1311	1.41156	0.162506	0.415829	-5.28112	No Change	ME vs. HC
seq.9495.10	Secreted	C-X-C motif chemokine 17	Q6UXB2	284340	CXCL17	1.02063	0.0294565	9.78328	1.27913	0.205071	0.469926	-5.45053	No Change	ME vs. HC
seq.9503.1	Secreted	Neuromedin-S	Q5H8A3	129521	NMS	1.00526	0.00756963	10.8218	0.291227	0.771738	0.90518	-6.19846	No Change	ME vs. HC
seq.9504.19	Intracellular	Ras-related protein Rab-27A	P51159	5873	RAB27A	0.914664	-0.128686	9.87455	-1.92271	0.0585833	0.224358	-4.48266	No Change	ME vs. HC
seq.9506.10	Membrane and secreted isoforms	Apolipoprotein L1	O14791	8542	APOL1	1.02182	0.0311473	13.3806	0.674746	0.502058	0.752087	-6.01831	No Change	ME vs. HC
seq.9507.55	Secreted	Fibroblast growth factor-binding protein 1	Q14512	9982	FGFBP1	1.04781	0.0673722	10.4719	0.564627	0.574131	0.797441	-6.08456	No Change	ME vs. HC
seq.9509.4	Membrane	Trimeric intracellular cation channel type B	Q9NVV0	55151	TMEM38B	0.941399	-0.0871213	9.39413	-1.33967	0.184684	0.445191	-5.37505	No Change	ME vs. HC
seq.9511.61	Secreted	Neurexophilin-2	O95156	11249	NXPH2	1.06795	0.0948447	10.1426	0.901166	0.370588	0.649971	-5.84571	No Change	ME vs. HC
seq.9513.9	Secreted	Fibroblast growth factor 22	Q9HCT0	27006	FGF22	0.985698	-0.0207831	9.74498	-0.876362	0.383829	0.661467	-5.86699	No Change	ME vs. HC
seq.9514.46	Membrane	EF-hand calcium-binding domain-containing protein 14	O75071	9813	EFCAB14	0.976639	-0.0341028	10.0333	-1.64381	0.104697	0.318924	-4.94631	No Change	ME vs. HC
seq.9518.95	Secreted	Phospholipase A1 member A	Q53H76	51365	PLA1A	0.952325	-0.0704743	9.64153	-1.98801	0.0507199	0.203083	-4.36467	No Change	ME vs. HC
seq.9522.3	Membrane	Apoptosis-inducing factor 1, mitochondrial	O95831	9131	AIFM1	1.06885	0.0960598	12.6137	1.10134	0.27452	0.553349	-5.6529	No Change	ME vs. HC
seq.9523.34	Membrane	Integral membrane protein 2C	Q9NQX7	81618	ITM2C	0.969588	-0.0445557	9.50336	-0.58226	0.562261	0.791661	-6.07473	No Change	ME vs. HC
seq.9524.46		Putative spermatogenesis-associated protein 31D4	Q6ZUB0	389761	SPATA31D4	0.995335	-0.00674587	10.4928	-0.285006	0.776481	0.907545	-6.20021	No Change	ME vs. HC
seq.9525.1	Membrane and secreted isoforms	Inactive tyrosine-protein kinase 7	Q13308	5754	PTK7	0.972733	-0.0398842	11.5469	-0.851646	0.397313	0.672025	-5.88762	No Change	ME vs. HC
seq.9526.3	Secreted	Colipase-like protein 1	A2RUU4	340204	CLPSL1	1.00591	0.00849496	9.64652	0.161676	0.872026	0.951597	-6.22708	No Change	ME vs. HC
seq.9531.24	Membrane	Leukocyte-specific transcript 1 protein	O00453	7940	LST1	0.913762	-0.13011	11.6524	-1.94879	0.0553265	0.216518	-4.43596	No Change	ME vs. HC
seq.9532.5	Membrane	WW domain binding protein 1-like	Q9NX94	54838	WBP1L	1.0714	0.0995025	10.3346	1.3125	0.193635	0.456641	-5.40933	No Change	ME vs. HC
seq.9536.16	Secreted	Epididymal secretory protein E3-alpha	Q14507	10876	EDDM3A	1.00275	0.00396451	12.5778	0.0760441	0.939601	0.976393	-6.23702	No Change	ME vs. HC
seq.9541.15	Intracellular	Beta-1,3-galactosyltransferase 1	Q9Y5Z6	8708	B3GALT1	1.0295	0.0419412	9.6999	2.39553	0.0192724	0.109705	-3.55099	Up (pval < 0.05)	ME vs. HC
seq.9543.131	Intracellular	Conserved oligomeric Golgi complex subunit 8	Q96MW5	84342	COG8	1.03459	0.0490558	9.32184	2.26813	0.026407	0.134346	-3.81939	Up (pval < 0.05)	ME vs. HC
seq.9544.24		Uncharacterized protein C7orf69	Q9H7B7	80099	C7orf69	1.004	0.00575849	9.16691	0.297642	0.766857	0.904087	-6.19662	No Change	ME vs. HC
seq.9545.156	Secreted	Granzyme K	P49863	3003	GZMK	0.939072	-0.0906924	9.96619	-1.11057	0.270551	0.548673	-5.64311	No Change	ME vs. HC
seq.9547.29	Secreted	EMI domain-containing protein 1	Q96A84	129080	EMID1	1.03558	0.0504341	7.03302	2.22597	0.0292359	0.143554	-3.90545	Up (pval < 0.05)	ME vs. HC
seq.9550.153	Intracellular	Tetratricopeptide repeat protein 17	Q96AE7	55761	TTC17	1.05849	0.082005	8.71615	2.24271	0.0280818	0.13976	-3.87143	Up (pval < 0.05)	ME vs. HC
seq.9557.5	Membrane	MANSC domain-containing protein 1	Q9H8J5	54682	MANSC1	1.05878	0.0824096	12.1986	1.31877	0.191542	0.453825	-5.40149	No Change	ME vs. HC
seq.9561.21	Secreted	Versican core protein	P13611	1462	VCAN	1.01081	0.0155102	9.111	0.623196	0.53518	0.773719	-6.05077	No Change	ME vs. HC
seq.9565.6	Intracellular	PRKC apoptosis WT1 regulator protein	Q96IZ0	5074	PAWR	0.997523	-0.00357868	8.37181	-0.110315	0.912475	0.969336	-6.2339	No Change	ME vs. HC
seq.9568.289	Membrane	High affinity immunoglobulin alpha and immunoglobulin mu Fc receptor	Q8WWV6	83953	FCAMR	1.23255	0.301645	10.0515	1.46471	0.147473	0.394302	-5.2087	No Change	ME vs. HC
seq.9569.14	Membrane	Scavenger receptor class A member 3	Q6AZY7	51435	SCARA3	0.965131	-0.0512035	9.57982	-1.47114	0.145732	0.392002	-5.19977	No Change	ME vs. HC
seq.9573.108	Membrane	Thioredoxin domain-containing protein 11	Q6PKC3	51061	TXNDC11	1.03885	0.0549833	7.70849	2.45224	0.0166919	0.10098	-3.42754	Up (pval < 0.05)	ME vs. HC
seq.9574.11	Intracellular	Myc box-dependent-interacting protein 1	O00499	274	BIN1	1.00526	0.00756433	9.92408	0.248274	0.804649	0.919664	-6.20976	No Change	ME vs. HC
seq.9576.58	Intracellular	Motor neuron and pancreas homeobox protein 1	P50219	3110	MNX1	0.99296	-0.0101926	10.1179	-0.421302	0.674825	0.857399	-6.1533	No Change	ME vs. HC
seq.9577.26	Membrane	Synaptotagmin-2	Q8N9I0	127833	SYT2	1.15594	0.209061	10.6331	1.8722	0.0653536	0.23963	-4.5715	No Change	ME vs. HC
seq.9578.263	Membrane	MANSC domain-containing protein 4	A6NHS7	100287284	MANSC4	1.14435	0.194525	9.23968	4.10635	0.000107321	0.00418046	1.10511	Up (qval < 0.05)	ME vs. HC
seq.9579.59	Membrane	Transmembrane gamma-carboxyglutamic acid protein 4	Q9BZD6	79056	PRRG4	1.08541	0.118246	8.94865	2.08384	0.0408244	0.178024	-4.18521	Up (pval < 0.05)	ME vs. HC
seq.9580.5	Secreted	Laminin subunit gamma-2	Q13753	3918	LAMC2	0.999072	-0.00134013	11.314	-0.0183341	0.985424	0.992599	-6.23968	No Change	ME vs. HC
seq.9581.4	Intracellular	Pre-mRNA-processing factor 6	O94906	24148	PRPF6	1.03009	0.0427772	10.3851	1.26325	0.21069	0.476834	-5.46979	No Change	ME vs. HC
seq.9582.93	Membrane	Sushi domain-containing protein 1	Q6UWL2	64420	SUSD1	1.03093	0.0439416	8.75318	1.17983	0.242059	0.517305	-5.56713	No Change	ME vs. HC
seq.9583.17	Membrane	RING finger protein 24	Q9Y225	11237	RNF24	1.00118	0.00170045	10.1166	0.0647489	0.948558	0.979326	-6.2378	No Change	ME vs. HC
seq.9585.80	Membrane	CXADR-like membrane protein	Q9H6B4	79827	CLMP	1.01682	0.024064	10.41	0.658267	0.512524	0.760117	-6.02896	No Change	ME vs. HC
seq.9590.10	Membrane	Cytochrome c oxidase subunit 7A-related protein, mitochondrial	O14548	9167	COX7A2L	1.06097	0.0853861	11.6134	0.318598	0.750979	0.897639	-6.19032	No Change	ME vs. HC
seq.9594.30	Membrane	Zinc transporter 5	Q8TAD4	64924	SLC30A5	0.976146	-0.0348314	9.73376	-1.13955	0.258354	0.535266	-5.61185	No Change	ME vs. HC
seq.9595.11	Membrane	Beta-1,4-galactosyltransferase 2	O60909	8704	B4GALT2	1.04643	0.065476	9.64468	1.70683	0.0922828	0.295612	-4.84733	No Change	ME vs. HC
seq.9598.23		CUB and sushi domain-containing protein 1	Q96PZ7	64478	CSMD1	1.04349	0.0614183	10.9003	0.823962	0.412758	0.684316	-5.91003	No Change	ME vs. HC
seq.9599.6	Membrane	PILR alpha-associated neural protein	Q8IYJ0	196500	PIANP	1.05314	0.0746992	11.2003	1.11492	0.268697	0.547098	-5.63847	No Change	ME vs. HC
seq.9600.55	Membrane and secreted isoforms	Thrombospondin type-1 domain-containing protein 7A	Q9UPZ6	221981	THSD7A	0.981928	-0.0263109	9.40236	-0.387656	0.699446	0.872438	-6.16655	No Change	ME vs. HC
seq.9603.9	Membrane	Interleukin-22 receptor subunit alpha-1	Q8N6P7	58985	IL22RA1	1.02709	0.0385596	10.2483	1.17999	0.241997	0.517305	-5.56696	No Change	ME vs. HC
seq.9604.14	Membrane	Cadherin-11	P55287	1009	CDH11	1.09443	0.130176	10.8753	2.38629	0.0197252	0.111159	-3.57087	Up (pval < 0.05)	ME vs. HC
seq.9606.4	Membrane	Nuclear pore membrane glycoprotein 210-like	Q5VU65	91181	NUP210L	0.930587	-0.103787	10.1168	-2.34832	0.0216862	0.118457	-3.65189	Down (pval < 0.05)	ME vs. HC
seq.9607.39	Secreted	Proline-rich protein 27	Q6MZM9	401137	PRR27	1.02091	0.0298594	10.7649	0.781096	0.437378	0.703707	-5.9433	No Change	ME vs. HC
seq.9609.25	Intracellular	Zinc finger protein 275	Q9NSD4	10838	ZNF275	1.02559	0.036461	13.0502	1.07226	0.287283	0.567786	-5.68322	No Change	ME vs. HC
seq.9627.15	Secreted	Vitrin	Q6UXI7	5212	VIT	1.10387	0.142565	11.0083	1.78826	0.0780588	0.266285	-4.71441	No Change	ME vs. HC
seq.9638.2	Membrane	T-cell immunoreceptor with Ig and ITIM domains	Q495A1	201633	TIGIT	1.02034	0.0290511	6.86426	0.564464	0.574242	0.797441	-6.08465	No Change	ME vs. HC
seq.9713.67	Secreted	Platelet-derived growth factor receptor-like protein	Q15198	5157	PDGFRL	1.06316	0.0883642	13.1459	0.99659	0.322394	0.603747	-5.75847	No Change	ME vs. HC
seq.9715.15	Membrane	Immunoglobulin superfamily member 3	O75054	3321	IGSF3	0.930444	-0.104008	8.97904	-1.86305	0.0666483	0.242918	-4.58737	No Change	ME vs. HC
seq.9719.145	Membrane and secreted isoforms	Matrix metalloproteinase-16	P51512	4325	MMP16	1.02071	0.0295684	11.2698	1.49946	0.138249	0.379332	-5.16001	No Change	ME vs. HC
seq.9723.105	Secreted	Multimerin-2	Q9H8L6	79812	MMRN2	0.997588	-0.00348332	9.66941	-0.0499546	0.960301	0.984528	-6.23863	No Change	ME vs. HC
seq.9728.4	Intracellular	E3 ubiquitin-protein ligase CCNB1IP1	Q9NPC3	57820	CCNB1IP1	1.00796	0.0114434	9.8989	0.255152	0.799354	0.916729	-6.20807	No Change	ME vs. HC
seq.9730.22	Intracellular	GH3 domain-containing protein	Q8N2G8	84514	GHDC	0.98731	-0.0184246	10.1965	-0.395889	0.69339	0.869378	-6.16341	No Change	ME vs. HC
seq.9735.44	Membrane	T-cell surface protein tactile	P40200	10225	CD96	1.06836	0.0953952	11.8583	3.39168	0.0011455	0.0176672	-1.05509	Up (qval < 0.05)	ME vs. HC
seq.9738.7	Membrane	FAS-associated factor 2	Q96CS3	23197	FAF2	0.708954	-0.496236	12.6645	-2.52913	0.0136885	0.0878125	-3.25631	Down (pval < 0.05)	ME vs. HC
seq.9739.4	Intracellular	DNA mismatch repair protein Msh2	P43246	4436	MSH2	1.01529	0.0218888	10.0401	0.598018	0.551757	0.785299	-6.0657	No Change	ME vs. HC
seq.9742.59	Intracellular	Spliceosome RNA helicase DDX39B	Q13838	7919	DDX39B	0.692256	-0.530623	12.7657	-4.79488	8.85359e-06	0.00108102	3.41118	Down (qval < 0.05)	ME vs. HC
seq.9744.139	Intracellular	DnaJ homolog subfamily A member 4	Q8WW22	55466	DNAJA4	0.892205	-0.164553	13.8419	-2.53581	0.0134524	0.0864493	-3.24125	Down (pval < 0.05)	ME vs. HC
seq.9745.20	Intracellular	Eukaryotic translation initiation factor 4E type 2	O60573	9470	EIF4E2	1.06367	0.0890469	11.2864	1.86193	0.066808	0.243242	-4.5893	No Change	ME vs. HC
seq.9747.48	Membrane	MAP/microtubule affinity-regulating kinase 3	P27448	4140	MARK3	1.01234	0.0176977	9.96037	0.500644	0.618191	0.822982	-6.1177	No Change	ME vs. HC
seq.9748.31	Intracellular	Glutathione S-transferase Mu 3	P21266	2947	GSTM3	1.07071	0.0985701	9.92662	2.33723	0.0222913	0.120699	-3.67537	Up (pval < 0.05)	ME vs. HC
seq.9749.190	Intracellular	Plastin-2	P13796	3936	LCP1	0.989666	-0.0149859	13.4112	-0.308721	0.75845	0.901077	-6.19334	No Change	ME vs. HC
seq.9750.7	Intracellular	Protein S100-A4	P26447	6275	S100A4	1.00547	0.00787384	9.88971	0.348805	0.728282	0.885818	-6.1805	No Change	ME vs. HC
seq.9751.72	Intracellular	Nuclease-sensitive element-binding protein 1	P67809	4904	YBX1	0.948434	-0.0763803	10.0425	-1.18544	0.239851	0.514793	-5.56079	No Change	ME vs. HC
seq.9753.17	Intracellular	Ezrin	P15311	7430	EZR	0.846714	-0.240053	13.9376	-3.21004	0.00200403	0.0253567	-1.55876	Down (qval < 0.05)	ME vs. HC
seq.9754.33	Intracellular	Ribosyldihydronicotinamide dehydrogenase [quinone]	P16083	4835	NQO2	1.02618	0.0372794	10.3598	0.582122	0.562354	0.791661	-6.07481	No Change	ME vs. HC
seq.9755.19	Intracellular	Drebrin-like protein	Q9UJU6	28988	DBNL	0.769146	-0.378671	13.4886	-4.27963	5.83055e-05	0.0028582	1.66695	Down (qval < 0.05)	ME vs. HC
seq.9756.6	Intracellular	Transgelin	Q01995	6876	TAGLN	1.0483	0.0680499	10.8114	1.0065	0.317639	0.598052	-5.74891	No Change	ME vs. HC
seq.9757.29	Intracellular	Protein enabled homolog	Q8N8S7	55740	ENAH	0.945845	-0.0803245	12.9208	-2.58462	0.0118339	0.0794613	-3.13004	Down (pval < 0.05)	ME vs. HC
seq.9758.17	Intracellular	40S ribosomal protein S4, X isoform	P62701	6191	RPS4X	0.746442	-0.421898	12.7394	-4.12491	0.000100593	0.00408102	1.16465	Down (qval < 0.05)	ME vs. HC
seq.9759.13	Intracellular	Indoleamine 2,3-dioxygenase 1	P14902	3620	IDO1	0.98311	-0.0245751	9.27465	-0.558169	0.578509	0.800105	-6.08808	No Change	ME vs. HC
seq.9760.13	Intracellular	Mitogen-activated protein kinase 9	P45984	5601	MAPK9	0.96782	-0.0471891	10.4964	-0.994255	0.323521	0.604776	-5.7607	No Change	ME vs. HC
seq.9761.89	Intracellular	L-lactate dehydrogenase A chain	P00338	3939	LDHA	1.01485	0.0212646	10.5615	0.256957	0.797965	0.916068	-6.20762	No Change	ME vs. HC
seq.9762.14	Intracellular	Vasodilator-stimulated phosphoprotein	P50552	7408	VASP	0.763886	-0.388571	14.9906	-3.13858	0.00248448	0.0290755	-1.75137	Down (qval < 0.05)	ME vs. HC
seq.9764.79	Intracellular	Heterogeneous nuclear ribonucleoprotein F	P52597	3185	HNRNPF	0.727965	-0.458058	14.0299	-4.31654	5.11156e-05	0.00266828	1.78834	Down (qval < 0.05)	ME vs. HC
seq.9765.4	Intracellular	Nuclear distribution protein nudE homolog 1	Q9NXR1	54820	NDE1	0.999412	-0.000848638	10.1347	-0.0345207	0.97256	0.988243	-6.23926	No Change	ME vs. HC
seq.9767.22	Intracellular	Protein ripply1	Q0D2K3	92129	RIPPLY1	0.9949	-0.00737729	9.60948	-0.375876	0.708145	0.87707	-6.17094	No Change	ME vs. HC
seq.9768.5	Membrane	Interleukin-10 receptor subunit alpha	Q13651	3587	IL10RA	0.979698	-0.0295914	10.4711	-1.11659	0.267985	0.546407	-5.63668	No Change	ME vs. HC
seq.9769.48	Membrane	Delta and Notch-like epidermal growth factor-related receptor	Q8NFT8	92737	DNER	0.992392	-0.0110178	10.6431	-0.218085	0.827997	0.929932	-6.21663	No Change	ME vs. HC
seq.9772.153	Membrane	Neuroligin-2	Q8NFZ4	57555	NLGN2	0.990602	-0.0136229	8.53828	-0.322999	0.747658	0.896456	-6.18895	No Change	ME vs. HC
seq.9773.15	Membrane	E3 ubiquitin-protein ligase RNF149	Q8NC42	284996	RNF149	0.993965	-0.00873314	9.28954	-0.225745	0.822057	0.92735	-6.21497	No Change	ME vs. HC
seq.9774.59	Membrane	RING finger protein 150	Q9ULK6	57484	RNF150	1.01297	0.018586	8.88274	0.353392	0.724856	0.884809	-6.17893	No Change	ME vs. HC
seq.9778.45	Intracellular	Transmembrane protein 52B	Q4KMG9	120939	TMEM52B	1.11259	0.153926	12.6582	3.17659	0.00221696	0.0268453	-1.64933	Up (qval < 0.05)	ME vs. HC
seq.9779.63	Membrane	Homocysteine-responsive endoplasmic reticulum-resident ubiquitin-like domain member 2 protein	Q9BSE4	64224	HERPUD2	1.0177	0.0253161	9.44162	0.566388	0.572941	0.79722	-6.08359	No Change	ME vs. HC
seq.9783.75	Membrane	DnaJ homolog subfamily C member 11	Q9NVH1	55735	DNAJC11	0.98863	-0.0164975	10.8172	-1.20254	0.233202	0.506503	-5.54126	No Change	ME vs. HC
seq.9786.310	Membrane	Radiation-inducible immediate-early gene IEX-1	P46695	8870	IER3	0.972615	-0.0400585	11.211	-1.29496	0.199585	0.464029	-5.43111	No Change	ME vs. HC
seq.9787.23	Membrane	Collectin-12	Q5KU26	81035	COLEC12	1.00422	0.00608252	10.3431	0.309203	0.758085	0.901077	-6.1932	No Change	ME vs. HC
seq.9789.52	Membrane	Nesprin-2	Q8WXH0	23224	SYNE2	0.888754	-0.170143	11.4707	-2.23274	0.0287643	0.142095	-3.89172	Down (pval < 0.05)	ME vs. HC
seq.9790.28	Membrane	Serine/threonine-protein kinase BRSK2	Q8IWQ3	9024	BRSK2	0.975804	-0.0353362	11.5971	-1.12794	0.263195	0.540708	-5.62447	No Change	ME vs. HC
seq.9793.145	Membrane	Immunoglobulin superfamily DCC subclass member 4	Q8TDY8	57722	IGDCC4	0.897168	-0.15655	10.3326	-2.57778	0.0120495	0.0803957	-3.14573	Down (pval < 0.05)	ME vs. HC
seq.9794.17	Intracellular	AarF domain-containing protein kinase 4	Q96D53	79934	COQ8B	1.00344	0.00495682	7.86924	0.0930327	0.926143	0.973866	-6.23562	No Change	ME vs. HC
seq.9795.9	Membrane	Ceroid-lipofuscinosis neuronal protein 5	O75503	1203	CLN5	0.986676	-0.0193511	10.2936	-0.791249	0.43147	0.698861	-5.93558	No Change	ME vs. HC
seq.9796.4		Bile salt-activated lipase	P19835	1056	CEL	0.978552	-0.0312798	12.0351	-0.431773	0.667233	0.853526	-6.14895	No Change	ME vs. HC
seq.9800.20	Membrane	NADH dehydrogenase [ubiquinone] 1 beta subcomplex subunit 8, mitochondrial	O95169	4714	NDUFB8	1.00284	0.00409182	10.5283	0.20982	0.834417	0.934129	-6.21836	No Change	ME vs. HC
seq.9802.27	Intracellular	Patatin-like phospholipase domain-containing protein 2	Q96AD5	57104	PNPLA2	1.01269	0.0181891	11.0997	0.630845	0.530195	0.771441	-6.04611	No Change	ME vs. HC
seq.9805.51		Semaphorin-4B	Q9NPR2	10509	SEMA4B	1.02164	0.0308928	10.6747	0.771501	0.443005	0.708424	-5.95051	No Change	ME vs. HC
seq.9808.41	Intracellular	Trinucleotide repeat-containing gene 6B protein	Q9UPQ9	23112	TNRC6B	0.970806	-0.0427449	9.01438	-1.61071	0.111739	0.330082	-4.99691	No Change	ME vs. HC
seq.9815.5	Membrane	Rho GTPase-activating protein 1	Q07960	392	ARHGAP1	0.984156	-0.0230411	8.99803	-0.306346	0.76025	0.901484	-6.19406	No Change	ME vs. HC
seq.9816.37	Intracellular	Isochorismatase domain-containing protein 1	Q96CN7	51015	ISOC1	1.0253	0.0360452	13.3253	0.720327	0.47372	0.728935	-5.98748	No Change	ME vs. HC
seq.9819.110	Membrane	Induced myeloid leukemia cell differentiation protein Mcl-1	Q07820	4170	MCL1	0.987742	-0.0177933	11.1823	-0.546394	0.586531	0.804944	-6.0944	No Change	ME vs. HC
seq.9823.2	Intracellular	Dihydrofolate reductase	P00374	1719	DHFR	0.992085	-0.0114646	11.4911	-0.398866	0.691205	0.868869	-6.16226	No Change	ME vs. HC
seq.9826.135	Intracellular	Bis(5'-adenosyl)-triphosphatase	P49789	2272	FHIT	0.869023	-0.202533	9.56395	-2.75722	0.007428	0.0587029	-2.72308	Down (pval < 0.05)	ME vs. HC
seq.9828.86	Intracellular	L-lactate dehydrogenase C chain	P07864	3948	LDHC	1.01731	0.024757	9.94985	0.702509	0.48469	0.739296	-5.99977	No Change	ME vs. HC
seq.9829.91	Intracellular	Bile salt sulfotransferase	Q06520	6822	SULT2A1	1.05511	0.0773874	7.17957	1.39358	0.167851	0.424091	-5.30505	No Change	ME vs. HC
seq.9830.109	Intracellular	Guanine nucleotide exchange factor VAV3	Q9UKW4	10451	VAV3	0.714907	-0.484172	13.1533	-4.51488	2.49674e-05	0.00190533	2.45039	Down (qval < 0.05)	ME vs. HC
seq.9831.12	Intracellular	Ras GTPase-activating protein-binding protein 2	Q9UN86	9908	G3BP2	0.848365	-0.237244	12.3115	-3.19801	0.00207833	0.0261457	-1.59143	Down (qval < 0.05)	ME vs. HC
seq.9832.33	Intracellular	Homogentisate 1,2-dioxygenase	Q93099	3081	HGD	1.03603	0.0510694	9.88304	0.788166	0.433259	0.699439	-5.93794	No Change	ME vs. HC
seq.9834.62	Intracellular	Alcohol dehydrogenase 1B	P00325	125	ADH1B	0.996479	-0.00508923	9.5076	-0.0760341	0.939609	0.976393	-6.23702	No Change	ME vs. HC
seq.9835.16	Intracellular	Aldehyde dehydrogenase family 1 member A3	P47895	220	ALDH1A3	0.889762	-0.168508	14.2587	-2.68324	0.00909055	0.0669845	-2.90012	Down (pval < 0.05)	ME vs. HC
seq.9836.20	Intracellular	Deoxycytidine kinase	P27707	1633	DCK	1.0046	0.00662626	12.669	0.280128	0.780205	0.909164	-6.20155	No Change	ME vs. HC
seq.9837.60	Intracellular	NAD(P)H dehydrogenase [quinone] 1	P15559	1728	NQO1	1.05575	0.0782628	10.4255	0.819912	0.415047	0.686096	-5.91325	No Change	ME vs. HC
seq.9838.4	Intracellular	Mothers against decapentaplegic homolog 1	Q15797	4086	SMAD1	0.994295	-0.00825468	10.3919	-0.432195	0.666927	0.853526	-6.14877	No Change	ME vs. HC
seq.9839.148	Intracellular	Toll/interleukin-1 receptor domain-containing adapter protein	P58753	114609	TIRAP	0.916762	-0.125381	9.95796	-3.68804	0.000442562	0.0100015	-0.192083	Down (qval < 0.05)	ME vs. HC
seq.9840.2	Intracellular	Cell division control protein 42 homolog	P60953	998	CDC42	0.794506	-0.33187	11.7095	-4.08738	0.000114641	0.00430699	1.04445	Down (qval < 0.05)	ME vs. HC
seq.9841.197	Intracellular	Multifunctional protein ADE2	P22234	10606	PAICS	0.966631	-0.0489621	10.1175	-0.701513	0.485307	0.73979	-6.00044	No Change	ME vs. HC
seq.9842.2	Intracellular	Catenin beta-1	P35222	1499	CTNNB1	1.00517	0.00744254	9.9093	0.11947	0.905245	0.965105	-6.23288	No Change	ME vs. HC
seq.9843.5	Intracellular	Alpha-actinin-1	P12814	87	ACTN1	0.744214	-0.426211	10.8613	-4.04598	0.000132332	0.00482321	0.912597	Down (qval < 0.05)	ME vs. HC
seq.9844.138	Intracellular	Alpha-actinin-2	P35609	88	ACTN2	0.667393	-0.583391	9.54777	-3.41698	0.00105809	0.0169196	-0.983349	Down (qval < 0.05)	ME vs. HC
seq.9845.33	Intracellular	Protein DJ-1	Q99497	11315	PARK7	0.992839	-0.0103686	9.81555	-0.23632	0.813874	0.92398	-6.21259	No Change	ME vs. HC
seq.9846.32	Intracellular	Rho GDP-dissociation inhibitor 2	P52566	397	ARHGDIB	0.757335	-0.400997	14.3838	-4.41571	3.57938e-05	0.00226756	2.11735	Down (qval < 0.05)	ME vs. HC
seq.9847.21	Intracellular	Homeobox protein TGIF2	Q9GZN2	60436	TGIF2	1.13679	0.184965	8.76352	1.70112	0.0933562	0.297878	-4.85645	No Change	ME vs. HC
seq.9848.22	Intracellular	Cyclin-H	P51946	902	CCNH	0.964397	-0.0523009	9.66017	-0.837255	0.405297	0.67821	-5.89936	No Change	ME vs. HC
seq.9849.13	Intracellular	DNA-(apurinic or apyrimidinic site) lyase	P27695	328	APEX1	0.64689	-0.628408	14.4048	-4.71204	1.20671e-05	0.00121101	3.1239	Down (qval < 0.05)	ME vs. HC
seq.9850.38	Intracellular	Eukaryotic translation initiation factor 1A, X-chromosomal	P47813	1964	EIF1AX	0.998209	-0.00258677	10.5454	-0.146559	0.883901	0.957342	-6.22936	No Change	ME vs. HC
seq.9851.9	Intracellular	Fatty acid-binding protein, adipocyte	P15090	2167	FABP4	1.39299	0.478188	14.1236	5.6744	2.90749e-07	0.000142002	6.59209	Up (qval < 0.05)	ME vs. HC
seq.9853.3	Intracellular	Interferon-induced protein with tetratricopeptide repeats 2	P09913	3433	IFIT2	1.01719	0.0245951	12.3822	0.503538	0.616166	0.822079	-6.11628	No Change	ME vs. HC
seq.9854.36	Intracellular	Aldose reductase	P15121	231	AKR1B1	1.01828	0.0261299	10.7441	0.520026	0.604685	0.815974	-6.10808	No Change	ME vs. HC
seq.9855.10	Intracellular	Transforming protein RhoA	P61586	387	RHOA	0.767581	-0.38161	13.3357	-4.98836	4.25738e-06	0.000649783	4.09131	Down (qval < 0.05)	ME vs. HC
seq.9856.22	Intracellular	Deoxyhypusine synthase	P49366	1725	DHPS	1.0919	0.126837	7.63109	0.724453	0.471201	0.72674	-5.98459	No Change	ME vs. HC
seq.9857.38	Intracellular	Interferon regulatory factor 4	Q15306	3662	IRF4	0.999938	-8.92072e-05	8.98346	-0.00282299	0.997756	0.998983	-6.23984	No Change	ME vs. HC
seq.9859.180	Intracellular	Diamine acetyltransferase 1	P21673	6303	SAT1	1.03017	0.0428774	10.2585	1.72161	0.0895545	0.290428	-4.82364	No Change	ME vs. HC
seq.9863.1	Intracellular	Tropomyosin alpha-4 chain	P67936	7171	TPM4	0.98106	-0.0275866	8.69778	-0.674642	0.502124	0.752087	-6.01837	No Change	ME vs. HC
seq.9864.38	Intracellular	Tetratricopeptide repeat protein 1	Q99614	7265	TTC1	0.72905	-0.45591	13.2083	-3.82125	0.000284424	0.00766064	0.211432	Down (qval < 0.05)	ME vs. HC
seq.9865.40	Intracellular	Ubiquitin-conjugating enzyme E2 B	P63146	7320	UBE2B	1.00399	0.00574196	8.7553	0.302497	0.76317	0.902502	-6.1952	No Change	ME vs. HC
seq.9867.23	Intracellular	Fructose-1,6-bisphosphatase isozyme 2	O00757	8789	FBP2	0.949843	-0.0742398	10.5336	-2.05381	0.0437286	0.184981	-4.24225	Down (pval < 0.05)	ME vs. HC
seq.9869.28	Intracellular	Nuclear factor NF-kappa-B p105 subunit	P19838	4790	NFKB1	1.03117	0.0442845	11.8743	0.236657	0.813613	0.923958	-6.21251	No Change	ME vs. HC
seq.9870.17	Intracellular	Tryptophan--tRNA ligase, cytoplasmic	P23381	7453	WARS1	0.902949	-0.147284	12.8313	-2.51434	0.0142252	0.0903157	-3.28958	Down (pval < 0.05)	ME vs. HC
seq.9872.23	Intracellular	Catenin alpha-2	P26232	1496	CTNNA2	0.962617	-0.0549659	10.775	-2.60003	0.0113608	0.0771355	-3.09457	Down (pval < 0.05)	ME vs. HC
seq.9873.17	Intracellular	Steroid hormone receptor ERR1	P11474	2101	ESRRA	1.00147	0.00211997	10.9608	0.119664	0.905092	0.965105	-6.23285	No Change	ME vs. HC
seq.9874.28	Intracellular	Cyclin-dependent kinase 4 inhibitor B	P42772	1030	CDKN2B	1.0096	0.0137885	11.0519	0.549182	0.584627	0.803109	-6.09292	No Change	ME vs. HC
seq.9875.107	Membrane	THO complex subunit 1	Q96FV9	9984	THOC1	0.985965	-0.0203911	10.5603	-1.20683	0.231556	0.504776	-5.53632	No Change	ME vs. HC
seq.9876.20	Intracellular	Fructose-bisphosphate aldolase C	P09972	230	ALDOC	1.01603	0.0229423	12.2902	0.429272	0.669043	0.854797	-6.15	No Change	ME vs. HC
seq.9877.28	Intracellular	Crk-like protein	P46109	1399	CRKL	0.805155	-0.312662	11.1741	-2.8807	0.00526148	0.046881	-2.41911	Down (qval < 0.05)	ME vs. HC
seq.9878.3	Intracellular	Estrogen sulfotransferase	P49888	6783	SULT1E1	0.989034	-0.0159083	11.8631	-0.673827	0.502639	0.752474	-6.01891	No Change	ME vs. HC
seq.9880.33	Intracellular	Tryptophan 2,3-dioxygenase	P48775	6999	TDO2	1.08697	0.120314	10.787	2.54368	0.0131783	0.0852864	-3.22341	Up (pval < 0.05)	ME vs. HC
seq.9883.29	Intracellular	Lactoylglutathione lyase	Q04760	2739	GLO1	0.832202	-0.264994	12.98	-2.54619	0.0130924	0.0849555	-3.21775	Down (pval < 0.05)	ME vs. HC
seq.9884.8	Intracellular	Peptidyl-prolyl cis-trans isomerase-like 1	Q9Y3C6	51645	PPIL1	0.91206	-0.132799	7.62735	-2.72933	0.00801905	0.0620354	-2.79028	Down (pval < 0.05)	ME vs. HC
seq.9885.41	Intracellular	Ras-related protein Rap-2a	P10114	5911	RAP2A	1.00908	0.0130345	10.7125	0.0866466	0.9312	0.975499	-6.23618	No Change	ME vs. HC
seq.9886.28	Intracellular	DNA repair protein XRCC4	Q13426	7518	XRCC4	0.936957	-0.0939446	9.46485	-2.49003	0.0151489	0.0944022	-3.34393	Down (pval < 0.05)	ME vs. HC
seq.9887.40	Intracellular	E3 ubiquitin-protein ligase RBBP6	Q7Z6E9	5930	RBBP6	0.996384	-0.00522652	11.9383	-0.27231	0.786185	0.910751	-6.20366	No Change	ME vs. HC
seq.9889.42	Intracellular	Actin filament-associated protein 1-like 1	Q8TED9	134265	AFAP1L1	1.03795	0.0537331	8.3563	2.03345	0.045797	0.189768	-4.2805	Up (pval < 0.05)	ME vs. HC
seq.9890.8	Intracellular	Tropomyosin alpha-3 chain	P06753	7170	TPM3	0.998966	-0.00149221	10.5619	-0.0653779	0.948059	0.979064	-6.23776	No Change	ME vs. HC
seq.9893.27	Intracellular	Ornithine decarboxylase antizyme 1	P54368	4946	OAZ1	0.989367	-0.0154229	8.18259	-0.458952	0.64769	0.842802	-6.13716	No Change	ME vs. HC
seq.9894.13	Intracellular	Unconventional myosin-VI	Q9UM54	4646	MYO6	0.953103	-0.0692962	10.842	-1.57859	0.118936	0.343862	-5.04512	No Change	ME vs. HC
seq.9895.77	Intracellular	DNA repair endonuclease XPF	Q92889	2072	ERCC4	1.04423	0.0624372	9.99752	1.11381	0.269167	0.547108	-5.63965	No Change	ME vs. HC
seq.9896.21	Intracellular	Forkhead box protein G1	P55316	2290	FOXG1	1.04754	0.0670083	8.00503	0.877875	0.383013	0.661313	-5.86571	No Change	ME vs. HC
seq.9897.9	Intracellular	DNA replication licensing factor MCM6	Q14566	4175	MCM6	0.996274	-0.00538537	10.1089	-0.362278	0.718235	0.882009	-6.17583	No Change	ME vs. HC
seq.9898.161	Intracellular	AT-rich interactive domain-containing protein 1A	O14497	8289	ARID1A	1.00005	6.51474e-05	10.1617	0.00099416	0.99921	0.999484	-6.23984	No Change	ME vs. HC
seq.9899.28	Intracellular	Kinesin-like protein KIF1C	O43896	10749	KIF1C	0.991373	-0.0125002	10.5755	-0.613776	0.541352	0.777172	-6.05643	No Change	ME vs. HC
seq.9900.36	Intracellular	Neurofilament heavy polypeptide	P12036	4744	NEFH	1.01322	0.0189426	10.6063	0.517619	0.606355	0.816725	-6.10929	No Change	ME vs. HC
seq.9901.28	Intracellular	Egl nine homolog 1	Q9GZT9	54583	EGLN1	0.894135	-0.161436	11.4553	-3.25598	0.00174274	0.0234338	-1.43327	Down (qval < 0.05)	ME vs. HC
seq.9906.21	Secreted	Testican-3	Q9BQ16	50859	SPOCK3	0.978798	-0.0309168	12.5745	-0.338941	0.735668	0.889208	-6.1838	No Change	ME vs. HC
seq.9907.216	Intracellular	Tankyrase-1	O95271	8658	TNKS	0.989603	-0.0150784	10.2893	-0.593608	0.554687	0.786363	-6.06825	No Change	ME vs. HC
seq.9910.9	Intracellular	S-methyl-5'-thioadenosine phosphorylase	Q13126	4507	MTAP	1.01251	0.0179291	11.635	0.640182	0.524143	0.767532	-6.04035	No Change	ME vs. HC
seq.9913.4	Membrane	Ribosome-binding protein 1	Q9P2E9	6238	RRBP1	1.00494	0.00710825	10.3576	0.422018	0.674304	0.857324	-6.153	No Change	ME vs. HC
seq.9916.146	Membrane	Leucine-rich repeat-containing protein 4B	Q9NT99	94030	LRRC4B	1.01967	0.0280998	12.7903	0.317249	0.751999	0.898279	-6.19074	No Change	ME vs. HC
seq.9918.23	Intracellular	Calbindin	P05937	793	CALB1	1.06325	0.0884763	10.3917	1.18932	0.238332	0.512781	-5.55639	No Change	ME vs. HC
seq.9923.6	Intracellular	Son of sevenless homolog 1	Q07889	6654	SOS1	1.02217	0.0316317	8.99942	1.0415	0.301226	0.582725	-5.71446	No Change	ME vs. HC
seq.9925.56	Membrane	Scavenger receptor class F member 2	Q96GP6	91179	SCARF2	0.985266	-0.0214151	10.0814	-1.39294	0.168044	0.424091	-5.3059	No Change	ME vs. HC
seq.9926.4	Intracellular	Protein S100-P	P25815	6286	S100P	1.06797	0.0948674	12.2656	3.23024	0.00188489	0.0244284	-1.50373	Up (qval < 0.05)	ME vs. HC
seq.9927.96	Intracellular	Tensin-4	Q8IZW8	84951	TNS4	1.02699	0.038416	10.6826	1.34409	0.183257	0.443154	-5.36941	No Change	ME vs. HC
seq.9928.125	Membrane and secreted isoforms	Leukocyte cell-derived chemotaxin 1	O75829	11061	CNMD	0.964485	-0.0521699	12.2609	-1.69604	0.0943196	0.299654	-4.86453	No Change	ME vs. HC
seq.9929.16	Membrane	3-keto-steroid reductase	P56937	51478	HSD17B7	0.949928	-0.0741097	10.5598	-1.28882	0.201701	0.465539	-5.43868	No Change	ME vs. HC
seq.9930.48	Membrane	Gamma-aminobutyric acid type B receptor subunit 2	O75899	9568	GABBR2	1.01188	0.0170375	9.66078	0.302468	0.763192	0.902502	-6.19521	No Change	ME vs. HC
seq.9931.20	Intracellular	Keratin, type II cytoskeletal 1	P04264	3848	KRT1	1.16029	0.214488	10.9285	3.90478	0.000214609	0.00657835	0.469141	Up (qval < 0.05)	ME vs. HC
seq.9932.49	Membrane	Semaphorin-4F	O95754	10505	SEMA4F	0.97294	-0.039577	10.5913	-0.80203	0.425248	0.69418	-5.92727	No Change	ME vs. HC
seq.9933.49	Membrane	Protein ATP1B4	Q9UN42	23439	ATP1B4	1.06836	0.095401	10.4778	0.436044	0.664146	0.852631	-6.14714	No Change	ME vs. HC
seq.9934.29	Intracellular	Phosphatidylinositol transfer protein alpha isoform	Q00169	5306	PITPNA	0.975583	-0.0356637	12.39	-1.84928	0.0686365	0.246488	-4.6111	No Change	ME vs. HC
seq.9936.27	Intracellular	E3 ubiquitin-protein ligase LNX	Q8TBB1	84708	LNX1	0.997943	-0.00297083	10.3602	-0.0816547	0.935154	0.975499	-6.23659	No Change	ME vs. HC
seq.9937.7	Membrane	Gap junction alpha-1 protein	P17302	2697	GJA1	1.00173	0.00249356	10.9682	0.148147	0.882653	0.957342	-6.22913	No Change	ME vs. HC
seq.9940.35	Intracellular	Dual specificity phosphatase 28	Q4G0W2	285193	DUSP28	0.762462	-0.391262	10.3519	-2.52453	0.0138535	0.0885606	-3.26668	Down (pval < 0.05)	ME vs. HC
seq.9941.70	Membrane	Protocadherin beta-1	Q9Y5F3	29930	PCDHB1	0.999023	-0.00141049	11.0461	-0.0862637	0.931503	0.975499	-6.23621	No Change	ME vs. HC
seq.9942.2	Intracellular	NTF2-related export protein 1	Q9UKK6	29107	NXT1	1.05519	0.0774961	10.1312	1.74707	0.0850082	0.281797	-4.78236	No Change	ME vs. HC
seq.9945.8	Intracellular	Armadillo repeat-containing protein 5	Q96C12	79798	ARMC5	0.992029	-0.0115453	12.0561	-0.508374	0.612789	0.819839	-6.1139	No Change	ME vs. HC
seq.9947.22	Intracellular	DNA topoisomerase 2-binding protein 1	Q92547	11073	TOPBP1	0.988512	-0.0166693	9.36271	-0.559517	0.577594	0.799432	-6.08735	No Change	ME vs. HC
seq.9950.229	Membrane and secreted isoforms	Lymphocyte activation gene 3 protein	P18627	3902	LAG3	0.994543	-0.00789409	11.4804	-0.0849559	0.932539	0.975499	-6.23632	No Change	ME vs. HC
seq.9951.36	Intracellular	F-box/LRR-repeat protein 4	Q9UKA2	26235	FBXL4	1.0217	0.0309653	11.5597	0.757014	0.45158	0.714149	-5.96123	No Change	ME vs. HC
seq.9952.57	Intracellular	Transcription factor A, mitochondrial	Q00059	7019	TFAM	0.871836	-0.197871	12.1694	-3.29923	0.00152629	0.0212983	-1.31394	Down (qval < 0.05)	ME vs. HC
seq.9954.2	Membrane	Nuclear pore complex-interacting protein family member B3	Q92617	23117	NPIPB3	0.977801	-0.0323867	11.4387	-1.13099	0.261917	0.539873	-5.62117	No Change	ME vs. HC
seq.9955.40	Membrane	RING finger protein 148	Q8N7C7	378925	RNF148	0.996117	-0.00561256	10.016	-0.190929	0.849133	0.942252	-6.22205	No Change	ME vs. HC
seq.9956.7	Membrane	Disintegrin and metalloproteinase domain-containing protein 15	Q13444	8751	ADAM15	1.0154	0.0220488	10.9206	1.45239	0.150859	0.399132	-5.22572	No Change	ME vs. HC
seq.9957.9	Intracellular	E3 ubiquitin-protein ligase RNF114	Q9Y508	55905	RNF114	0.895385	-0.159421	10.8516	-2.07108	0.042037	0.181553	-4.20953	Down (pval < 0.05)	ME vs. HC
seq.9959.60	Membrane	Transmembrane protein 59-like	Q9UK28	25789	TMEM59L	1.01178	0.0168898	11.4832	0.935844	0.352569	0.634468	-5.815	No Change	ME vs. HC
seq.9960.2	Membrane	TBC1 domain family member 5	Q92609	9779	TBC1D5	0.99636	-0.00526029	11.0656	-0.150678	0.880663	0.955903	-6.22876	No Change	ME vs. HC
seq.9962.1	Membrane	Cadherin-related family member 5	Q9HBB8	53841	CDHR5	1.0117	0.0167847	10.9879	0.660294	0.511231	0.759229	-6.02766	No Change	ME vs. HC
seq.9963.19	Membrane	Protocadherin beta-10	Q9UN67	56126	PCDHB10	1.00824	0.0118385	11.7544	0.558418	0.57834	0.800022	-6.08795	No Change	ME vs. HC
seq.9964.10	Intracellular	Myocardial zonula adherens protein	P0CAP1	100820829	MYZAP	0.9841	-0.0231226	12.6737	-0.58411	0.561023	0.790699	-6.07369	No Change	ME vs. HC
seq.9969.8	Membrane	Solute carrier family 22 member 16	Q86VW1	85413	SLC22A16	1.03057	0.043449	16.7561	1.40951	0.16311	0.416938	-5.28387	No Change	ME vs. HC
seq.9970.7	Membrane	UBX domain-containing protein 4	Q92575	23190	UBXN4	0.963699	-0.0533453	10.5495	-0.881675	0.380968	0.65939	-5.86248	No Change	ME vs. HC
seq.9971.5	Membrane	CUB and sushi domain-containing protein 2	Q7Z408	114784	CSMD2	0.991422	-0.0124295	12.4417	-0.342944	0.732668	0.888222	-6.18247	No Change	ME vs. HC
seq.9974.8	Membrane	Delta-like protein 3	Q9NYJ7	10683	DLL3	1.03569	0.0505895	10.5036	0.921084	0.360168	0.640091	-5.82821	No Change	ME vs. HC
seq.9979.13	Membrane	Amphoterin-induced protein 1	Q86WK6	57463	AMIGO1	0.946639	-0.0791138	11.2128	-0.318785	0.750838	0.897639	-6.19026	No Change	ME vs. HC
seq.9981.18	Membrane	Protein FAM234B	A2RU67	57613	FAM234B	1.01159	0.0166296	10.1484	0.266115	0.790933	0.912738	-6.20529	No Change	ME vs. HC
seq.9983.97	Secreted	Inactive serine protease 35	Q8N3Z0	167681	PRSS35	1.01341	0.019213	10.6824	0.596741	0.552604	0.785446	-6.06644	No Change	ME vs. HC
seq.9984.12	Membrane	Protein YIPF6	Q96EC8	286451	YIPF6	0.985015	-0.0217829	10.4295	-1.35875	0.178585	0.438585	-5.35057	No Change	ME vs. HC
seq.9986.14	Secreted	Neuropeptide W	Q8N729	283869	NPW	1.17213	0.229131	11.552	1.12817	0.2631	0.540664	-5.62423	No Change	ME vs. HC
seq.9987.30	Membrane	Leucine-rich repeat-containing protein 25	Q8N386	126364	LRRC25	1.0171	0.0244664	11.0526	0.834363	0.406913	0.679725	-5.90169	No Change	ME vs. HC
seq.9989.12	Membrane	Leucine-rich repeat-containing protein 24	Q50LG9	441381	LRRC24	0.985889	-0.0205034	9.5938	-0.864804	0.390098	0.666795	-5.87671	No Change	ME vs. HC
seq.9991.112	Secreted	EMILIN-3	Q9NT22	90187	EMILIN3	1.04564	0.0643916	10.7776	0.633085	0.52874	0.770389	-6.04474	No Change	ME vs. HC
seq.9993.11	Intracellular	Zinc finger protein 264	O43296	9422	ZNF264	0.97018	-0.0436757	11.8475	-1.58417	0.11766	0.341414	-5.03681	No Change	ME vs. HC
seq.9994.217	Membrane	Potassium-transporting ATPase subunit beta	P51164	496	ATP4B	1.06976	0.0972852	16.2629	1.50579	0.136617	0.375979	-5.15101	No Change	ME vs. HC
seq.9995.6	Intracellular	Deoxyuridine 5'-triphosphate nucleotidohydrolase, mitochondrial	P33316	1854	DUT	0.942539	-0.0853765	10.4534	-1.89557	0.0621439	0.232042	-4.53067	No Change	ME vs. HC
seq.9997.12	Membrane	UBX domain-containing protein 4	Q92575	23190	UBXN4	0.903735	-0.146029	12.205	-2.29636	0.0246505	0.128535	-3.76099	Down (pval < 0.05)	ME vs. HC
seq.9999.1	Intracellular	Interferon regulatory factor 6	O14896	3664	IRF6	0.918551	-0.122568	10.0323	-1.634	0.106746	0.322484	-4.96141	No Change	ME vs. HC

### Sheet: M1 vs. HC
AptName	Loc	TargetFullName	UniProt	EntrezGeneID	EntrezGeneSymbol	fc	logFC	AveExpr	t	P.Value	adj.P.Val	B	Significant	Group
seq.10000.28	Intracellular	Beta-crystallin B2	P43320	1415	CRYBB2	0.870271	-0.200463	10.4737	-1.83711	0.0740179	0.359347	-4.44506	No Change	M1 vs. HC
seq.10001.7	Intracellular	RAF proto-oncogene serine/threonine-protein kinase	P04049	5894	RAF1	1.01691	0.0241956	8.88603	0.841481	0.405339	0.695461	-5.66225	No Change	M1 vs. HC
seq.10003.15	Intracellular	Zinc finger protein 41	P51814	7592	ZNF41	0.995025	-0.00719576	8.37407	-0.130012	0.897242	0.963925	-5.99226	No Change	M1 vs. HC
seq.10006.25	Intracellular	ETS domain-containing protein Elk-1	P19419	2002	ELK1	1.07843	0.108927	9.99354	1.11522	0.271753	0.584689	-5.41077	No Change	M1 vs. HC
seq.10008.43	Intracellular	Guanylyl cyclase-activating protein 1	P43080	2978	GUCA1A	1.01557	0.0222919	9.86623	0.762147	0.450674	0.729374	-5.72252	No Change	M1 vs. HC
seq.10010.10	Intracellular	Beclin-1	Q14457	8678	BECN1	1.02702	0.0384633	9.33155	1.6519	0.10679	0.406411	-4.73218	No Change	M1 vs. HC
seq.10011.65	Intracellular	Inositol polyphosphate 5-phosphatase OCRL-1	Q01968	4952	OCRL	1.07118	0.0991994	11.43	3.50166	0.00119864	0.0755626	-0.921649	Up (pval < 0.05)	M1 vs. HC
seq.10012.5	Intracellular	SAM pointed domain-containing Ets transcription factor	O95238	25803	SPDEF	0.974114	-0.0378375	11.3259	-1.35835	0.182357	0.497746	-5.13273	No Change	M1 vs. HC
seq.10014.31	Intracellular	Zinc finger protein SNAI2	O43623	6591	SNAI2	0.980368	-0.0286048	10.629	-1.66062	0.105014	0.401792	-4.71924	No Change	M1 vs. HC
seq.10015.119	Intracellular	Voltage-gated potassium channel subunit beta-2	Q13303	8514	KCNAB2	0.972744	-0.0398682	10.0417	-1.47467	0.148533	0.459471	-4.98226	No Change	M1 vs. HC
seq.10022.207	Intracellular	DNA polymerase eta	Q9Y253	5429	POLH	1.01292	0.0185145	8.18322	0.278327	0.782269	0.917001	-5.96309	No Change	M1 vs. HC
seq.10023.32	Intracellular	Vitamin D3 receptor	P11473	7421	VDR	0.976629	-0.0341179	10.7214	-0.815268	0.419996	0.706766	-5.6828	No Change	M1 vs. HC
seq.10024.44	Intracellular	4-hydroxy-2-oxoglutarate aldolase, mitochondrial	Q86XE5	112817	HOGA1	0.959339	-0.0598872	10.5336	-0.875811	0.386631	0.68255	-5.63439	No Change	M1 vs. HC
seq.10025.1	Intracellular	Dihydrolipoyl dehydrogenase, mitochondrial	P09622	1738	DLD	0.954064	-0.0678415	10.628	-1.12595	0.267242	0.580229	-5.39957	No Change	M1 vs. HC
seq.10030.8	Intracellular	Adenine DNA glycosylase	Q9UIF7	4595	MUTYH	1.03542	0.0502093	7.88343	1.24696	0.220036	0.536078	-5.26634	No Change	M1 vs. HC
seq.10035.6	Intracellular	Dual specificity protein phosphatase 4	Q13115	1846	DUSP4	1.00813	0.0116819	9.97066	0.480342	0.633736	0.843523	-5.88949	No Change	M1 vs. HC
seq.10036.201	Intracellular	Zinc fingers and homeoboxes protein 3	Q9H4I2	23051	ZHX3	0.996994	-0.00434258	12.6348	-0.16257	0.871718	0.95453	-5.98767	No Change	M1 vs. HC
seq.10037.98	Membrane	Sialic acid-binding Ig-like lectin 12	Q96PQ1	89858	SIGLEC12	1.01125	0.0161348	9.41936	0.246677	0.806485	0.927084	-5.97109	No Change	M1 vs. HC
seq.10039.32	Intracellular	Purine nucleoside phosphorylase	P00491	4860	PNP	0.845283	-0.242494	10.5958	-2.43878	0.0195157	0.22909	-3.34754	Down (pval < 0.05)	M1 vs. HC
seq.10040.63	Intracellular	Tumor protein 63	Q9H3D4	8626	TP63	1.05948	0.0833567	9.7826	0.755265	0.454742	0.730259	-5.72747	No Change	M1 vs. HC
seq.10041.3	Intracellular	Hepatocyte nuclear factor 4-alpha	P41235	3172	HNF4A	1.20629	0.27058	14.4726	4.36999	9.27377e-05	0.0291246	1.35929	Up (qval < 0.05)	M1 vs. HC
seq.10042.8	Intracellular	Serine/threonine-protein kinase Sgk3	Q96BR1	100533105	SGK3	1.032	0.0454393	10.7373	1.74743	0.0886338	0.383306	-4.58728	No Change	M1 vs. HC
seq.10043.31	Intracellular	Bromodomain-containing protein 4	O60885	23476	BRD4	0.99696	-0.0043923	10.0457	-0.131377	0.89617	0.963225	-5.99209	No Change	M1 vs. HC
seq.10044.12	Membrane and secreted isoforms	Protein Wnt-10a	Q9GZT5	80326	WNT10A	0.945241	-0.0812454	11.6002	-1.07096	0.290936	0.60067	-5.45593	No Change	M1 vs. HC
seq.10045.47	Intracellular	Cullin-3	Q13618	8452	CUL3	0.982365	-0.0256694	9.50766	-0.569567	0.572321	0.808892	-5.84466	No Change	M1 vs. HC
seq.10046.55	Intracellular	Baculoviral IAP repeat-containing protein 2	Q13490	329	BIRC2	1.0914	0.126186	10.6446	1.0682	0.292164	0.601572	-5.45869	No Change	M1 vs. HC
seq.10047.12	Intracellular	Neutrophil cytosol factor 2	P19878	4688	NCF2	1.02194	0.0313135	9.9006	0.670373	0.506671	0.766757	-5.78502	No Change	M1 vs. HC
seq.10048.7	Intracellular	Core-binding factor subunit beta	Q13951	865	CBFB	1.03623	0.0513386	10.6728	2.53463	0.0154934	0.215905	-3.15173	Up (pval < 0.05)	M1 vs. HC
seq.10049.112	Intracellular	Telomeric repeat-binding factor 1	P54274	7013	TERF1	1.0216	0.0308349	9.77781	1.13625	0.26296	0.577818	-5.38872	No Change	M1 vs. HC
seq.10053.5	Intracellular	Integrin-linked protein kinase	Q13418	3611	ILK	0.848508	-0.237	11.8641	-1.3386	0.188649	0.505501	-5.15718	No Change	M1 vs. HC
seq.10054.3	Intracellular	Gigaxonin	Q9H2C0	8139	GAN	0.996276	-0.00538259	9.68165	-0.15365	0.878698	0.956008	-5.98903	No Change	M1 vs. HC
seq.10056.5	Intracellular	Forkhead box protein M1	Q08050	2305	FOXM1	0.977554	-0.0327517	9.60347	-0.861684	0.394263	0.687485	-5.64598	No Change	M1 vs. HC
seq.10058.1	Intracellular	UV excision repair protein RAD23 homolog A	P54725	5886	RAD23A	0.910751	-0.134871	13.0761	-1.29999	0.20143	0.521595	-5.20403	No Change	M1 vs. HC
seq.10063.10	Intracellular	E3 ubiquitin-protein ligase FANCL	Q9NW38	55120	FANCL	0.995488	-0.00652346	9.69457	-0.305789	0.761433	0.906483	-5.95537	No Change	M1 vs. HC
seq.10064.12	Intracellular	Putative hydrolase RBBP9	O75884	10741	RBBP9	0.980281	-0.0287332	11.5258	-1.14305	0.260162	0.576687	-5.38151	No Change	M1 vs. HC
seq.10069.2	Intracellular	Peptidyl-prolyl cis-trans isomerase NIMA-interacting 1	Q13526	5300	PIN1	0.976269	-0.0346486	10.1814	-1.50707	0.140056	0.452602	-4.9384	No Change	M1 vs. HC
seq.10070.22	Intracellular	1-phosphatidylinositol 4,5-bisphosphate phosphodiesterase gamma-2	P16885	5336	PLCG2	0.960906	-0.0575335	10.39	-0.94763	0.349301	0.652319	-5.57266	No Change	M1 vs. HC
seq.10073.22	Intracellular	Tyrosyl-DNA phosphodiesterase 1	Q9NUW8	55775	TDP1	1.0246	0.0350551	10.5124	1.19173	0.240751	0.558448	-5.32871	No Change	M1 vs. HC
seq.10074.128	Intracellular	Bromodomain-containing protein 2	P25440	6046	BRD2	0.989921	-0.0146144	10.9749	-0.609624	0.545736	0.791225	-5.8221	No Change	M1 vs. HC
seq.10075.75	Intracellular	Acyl-CoA-binding domain-containing protein 6	Q9BR61	84320	ACBD6	1.04117	0.0582003	8.0001	1.07675	0.288375	0.597852	-5.45012	No Change	M1 vs. HC
seq.10076.1	Intracellular	AP-4 complex subunit mu-1	O00189	9179	AP4M1	0.990497	-0.0137755	10.9433	-0.496767	0.622213	0.836363	-5.8818	No Change	M1 vs. HC
seq.10078.5	Intracellular	BAG family molecular chaperone regulator 3	O95817	9531	BAG3	1.0189	0.0270158	10.0374	1.01892	0.31468	0.621048	-5.50683	No Change	M1 vs. HC
seq.10080.9	Intracellular	Translation initiation factor eIF-2B subunit alpha	Q14232	1967	EIF2B1	0.951391	-0.0718904	9.26459	-0.786219	0.436611	0.719955	-5.70484	No Change	M1 vs. HC
seq.10081.17	Intracellular	DNA-binding protein SATB2	Q9UPW6	23314	SATB2	0.943375	-0.0840961	9.92701	-1.77999	0.0830693	0.376588	-4.53634	No Change	M1 vs. HC
seq.10082.251	Intracellular	Neurofilament light polypeptide	P07196	4747	NEFL	0.942958	-0.0847349	11.9496	-1.84088	0.0734512	0.358645	-4.43896	No Change	M1 vs. HC
seq.10085.25	Intracellular	Steroidogenic acute regulatory protein, mitochondrial	P49675	6770	STAR	0.973137	-0.0392853	11.1716	-1.17234	0.248354	0.567333	-5.34999	No Change	M1 vs. HC
seq.10086.39	Intracellular	Cystathionine beta-synthase	P35520	102724560	CBS	1.12015	0.163688	11.3669	2.42246	0.0202884	0.232301	-3.38035	Up (pval < 0.05)	M1 vs. HC
seq.10087.10	Intracellular	Alpha-crystallin A chain	P02489	102724652	CRYAA	1.0174	0.0248864	9.36216	0.852186	0.399446	0.690032	-5.65367	No Change	M1 vs. HC
seq.10088.37	Intracellular	Adenine phosphoribosyltransferase	P07741	353	APRT	1.00813	0.0116881	9.08736	0.142137	0.887722	0.960419	-5.99067	No Change	M1 vs. HC
seq.10089.7	Intracellular	N-acetylserotonin O-methyltransferase-like protein	O95671	8623	ASMTL	1.05571	0.0782161	9.54173	1.29696	0.202459	0.5218	-5.20765	No Change	M1 vs. HC
seq.10336.3	Intracellular	E3 ubiquitin-protein ligase CHIP	Q9UNE7	10273	STUB1	1.03593	0.0509254	9.34179	0.512943	0.610958	0.83022	-5.87398	No Change	M1 vs. HC
seq.10339.48	Intracellular	Gamma-enolase	P09104	2026	ENO2	1.09354	0.129	12.2789	1.45115	0.154937	0.468454	-5.01357	No Change	M1 vs. HC
seq.10342.55	Intracellular	E3 SUMO-protein ligase PIAS4	Q8N2W9	51588	PIAS4	0.973047	-0.0394181	9.82321	-0.852245	0.399413	0.690032	-5.65363	No Change	M1 vs. HC
seq.10344.334	Membrane	Interleukin-10 receptor subunit alpha	Q13651	3587	IL10RA	1.02487	0.0354452	11.4223	1.22475	0.228202	0.546976	-5.29173	No Change	M1 vs. HC
seq.10346.5	Intracellular	Signal transducer and activator of transcription 3	P40763	6774	STAT3	0.848002	-0.237861	13.3056	-2.81881	0.00761031	0.158797	-2.5415	Down (pval < 0.05)	M1 vs. HC
seq.10351.51	Intracellular	Interferon regulatory factor 1	P10914	3659	IRF1	1.01415	0.0202683	10.5	0.320016	0.750708	0.900412	-5.95109	No Change	M1 vs. HC
seq.10354.57	Intracellular	Signal transducer and activator of transcription 3	P40763	6774	STAT3	0.99947	-0.000764645	12.0368	-0.0157397	0.987524	0.994862	-6.00029	No Change	M1 vs. HC
seq.10356.21	Intracellular	Transcription factor AP-1	P05412	3725	JUN	0.9734	-0.038896	11.6509	-0.842297	0.404888	0.695272	-5.6616	No Change	M1 vs. HC
seq.10361.25	Intracellular	2'-5'-oligoadenylate synthase 1	P00973	4938	OAS1	1.01643	0.0235127	9.97026	0.244689	0.808013	0.927967	-5.97156	No Change	M1 vs. HC
seq.10362.35	Membrane	Myc proto-oncogene protein	P01106	4609	MYC	1.02812	0.0400036	9.7591	1.03587	0.306804	0.615455	-5.49051	No Change	M1 vs. HC
seq.10363.13	Intracellular	Mothers against decapentaplegic homolog 3	P84022	4088	SMAD3	0.975973	-0.0350875	13.0643	-0.403788	0.688631	0.871365	-5.92196	No Change	M1 vs. HC
seq.10364.6	Membrane	Mothers against decapentaplegic homolog 2	Q15796	4087	SMAD2	0.884864	-0.176472	11.2111	-1.94041	0.059771	0.331139	-4.27399	No Change	M1 vs. HC
seq.10365.132		Interleukin-23	P29460|Q9NPF7	3593|51561	IL12B|IL23A	1.00825	0.0118581	10.3608	0.212555	0.83281	0.938871	-5.97863	No Change	M1 vs. HC
seq.10366.11	Membrane	Platelet-derived growth factor receptor alpha	P16234	5156	PDGFRA	1.00625	0.00898875	11.1701	0.144532	0.885844	0.959871	-5.99034	No Change	M1 vs. HC
seq.10367.62		Interleukin-12	P29459|P29460	3592|3593	IL12A|IL12B	1.08051	0.111708	8.45595	3.15138	0.00316365	0.115502	-1.77685	Up (pval < 0.05)	M1 vs. HC
seq.10370.21	Intracellular	Signal transducer and activator of transcription 1-alpha/beta	P42224	6772	STAT1	0.944013	-0.0831215	8.59653	-1.85193	0.0718117	0.355062	-4.421	No Change	M1 vs. HC
seq.10372.18	Intracellular	Signal transducer and activator of transcription 6	P42226	6778	STAT6	0.916426	-0.125909	12.106	-1.76141	0.0862076	0.381145	-4.56551	No Change	M1 vs. HC
seq.10382.1	Secreted	Angiopoietin-related protein 3	Q9Y5C1	27329	ANGPTL3	1.02946	0.0418933	16.0263	0.500626	0.61952	0.835891	-5.87996	No Change	M1 vs. HC
seq.10390.21	Membrane	E3 ubiquitin-protein ligase ZNRF3	Q9ULT6	84133	ZNRF3	0.996865	-0.00452972	9.02331	-0.118338	0.906423	0.966266	-5.99366	No Change	M1 vs. HC
seq.10391.1	Secreted	Angiopoietin-related protein 3	Q9Y5C1	27329	ANGPTL3	0.945595	-0.0807054	10.7426	-0.685357	0.497275	0.761563	-5.77535	No Change	M1 vs. HC
seq.10396.6	Membrane	Induced myeloid leukemia cell differentiation protein Mcl-1	Q07820	4170	MCL1	1.0529	0.0743691	7.68172	1.17093	0.248911	0.567666	-5.35152	No Change	M1 vs. HC
seq.10398.110	Intracellular	Ankyrin repeat domain-containing protein 1	Q15327	27063	ANKRD1	1.00514	0.00739234	9.86709	0.396056	0.694277	0.873937	-5.92492	No Change	M1 vs. HC
seq.10418.36	Membrane	Syntaxin-12	Q86Y82	23673	STX12	0.836971	-0.256751	12.5188	-1.47928	0.147301	0.459226	-4.97607	No Change	M1 vs. HC
seq.10419.1	Membrane	Scavenger receptor class A member 5	Q6ZMJ2	286133	SCARA5	1.06407	0.0895926	12.6164	1.04835	0.301093	0.609844	-5.47834	No Change	M1 vs. HC
seq.10420.30	Intracellular	Fas apoptotic inhibitory molecule 1	Q9NVQ4	55179	FAIM	0.933016	-0.100026	10.0772	-1.53526	0.132998	0.443689	-4.89954	No Change	M1 vs. HC
seq.10424.31	Membrane	Neural proliferation differentiation and control protein 1	Q9NQX5	56654	NPDC1	1.04257	0.0601444	9.731	1.7634	0.0858667	0.380556	-4.5624	No Change	M1 vs. HC
seq.10425.3	Intracellular	Beta-1,4-galactosyltransferase 5	O43286	9334	B4GALT5	0.976607	-0.0341498	11.1772	-1.32642	0.192612	0.509781	-5.17209	No Change	M1 vs. HC
seq.10426.21	Membrane	Golgi SNAP receptor complex member 2	O14653	9570	GOSR2	0.927263	-0.108949	9.07941	-0.898121	0.374772	0.673263	-5.61571	No Change	M1 vs. HC
seq.10428.1		Killer cell immunoglobulin-like receptor 2DS2	P43631	100132285	KIR2DS2	1.05262	0.073988	11.8047	0.825422	0.41428	0.702566	-5.67491	No Change	M1 vs. HC
seq.10430.31	Membrane	4F2 cell-surface antigen heavy chain	P08195	6520	SLC3A2	1.0172	0.0246067	8.25601	0.492626	0.625109	0.837978	-5.88377	No Change	M1 vs. HC
seq.10432.3	Membrane	Uncharacterized protein KIAA1644	Q3SXP7	85352	SHISAL1	0.995228	-0.00690151	7.67881	-0.121094	0.904254	0.965722	-5.99334	No Change	M1 vs. HC
seq.10435.2	Intracellular	N(4)-(beta-N-acetylglucosaminyl)-L-asparaginase	P20933	175	AGA	1.01301	0.0186437	9.99439	0.779869	0.440295	0.722257	-5.70955	No Change	M1 vs. HC
seq.10438.19	Membrane and secreted isoforms	Granulocyte-macrophage colony-stimulating factor receptor subunit alpha	P15509	1438	CSF2RA	0.992027	-0.0115484	10.7618	-0.260627	0.795786	0.923164	-5.96768	No Change	M1 vs. HC
seq.10439.57	Secreted	Alpha-amylase 2B	P19961	280	AMY2B	0.913313	-0.130818	13.0057	-1.38551	0.17397	0.487195	-5.09859	No Change	M1 vs. HC
seq.10440.26	Membrane	CXADR-like membrane protein	Q9H6B4	79827	CLMP	1.0454	0.0640576	10.4881	1.80973	0.0782471	0.368698	-4.48912	No Change	M1 vs. HC
seq.10442.1	Membrane	Transmembrane protein 190	Q8WZ59	147744	TMEM190	1.00286	0.00411493	8.66585	0.0372573	0.970475	0.989647	-5.99974	No Change	M1 vs. HC
seq.10445.20	Secreted	Apolipoprotein M	O95445	55937	APOM	0.929912	-0.104834	9.83237	-2.18003	0.0355138	0.272035	-3.84862	Down (pval < 0.05)	M1 vs. HC
seq.10447.18	Intracellular	Polyadenylate-binding protein 3	Q9H361	5042	PABPC3	0.943582	-0.0837795	10.9258	-3.0711	0.00392668	0.126019	-1.96599	Down (pval < 0.05)	M1 vs. HC
seq.10449.31	Membrane	Protein shisa-2 homolog	Q6UWI4	387914	SHISA2	0.961915	-0.056019	12.0835	-1.34839	0.185509	0.50149	-5.1451	No Change	M1 vs. HC
seq.10451.11	Secreted	Nucleobindin-1	Q02818	4924	NUCB1	0.980164	-0.0289047	12.5778	-0.580458	0.56503	0.803858	-5.83868	No Change	M1 vs. HC
seq.10453.7		Carcinoembryonic antigen-related cell adhesion molecule 20	Q6UY09	125931	CEACAM20	1.02933	0.0417001	7.66777	0.422071	0.67535	0.866179	-5.91471	No Change	M1 vs. HC
seq.10454.99	Membrane	DnaJ homolog subfamily C member 16	Q9Y2G8	23341	DNAJC16	0.991764	-0.0119319	8.55871	-0.118218	0.906517	0.966266	-5.99367	No Change	M1 vs. HC
seq.10455.196	Secreted	Interleukin-31	Q6EBC2	386653	IL31	1.16512	0.220473	10.2096	1.63708	0.109864	0.409184	-4.75403	No Change	M1 vs. HC
seq.10457.3	Membrane	Interleukin-18 receptor accessory protein	O95256	8807	IL18RAP	0.97537	-0.0359791	10.0375	-1.27023	0.211718	0.529619	-5.23928	No Change	M1 vs. HC
seq.10460.1	Secreted	Chitotriosidase-1	Q13231	1118	CHIT1	1.07861	0.109177	11.4157	0.569471	0.572385	0.808892	-5.84471	No Change	M1 vs. HC
seq.10462.14	Secreted	Insulin-like peptide INSL5	Q9Y5Q6	10022	INSL5	0.995833	-0.00602391	9.27811	-0.0459484	0.963592	0.986759	-5.99939	No Change	M1 vs. HC
seq.10463.23	Intracellular	Intestinal-type alkaline phosphatase	P09923	248	ALPI	0.983232	-0.0243969	10.1822	-0.742174	0.462541	0.737609	-5.73678	No Change	M1 vs. HC
seq.10464.6	Membrane	Anthrax toxin receptor 1	Q9H6X2	84168	ANTXR1	0.893411	-0.162604	11.1973	-2.97897	0.00501556	0.140244	-2.17956	Down (pval < 0.05)	M1 vs. HC
seq.10470.34	Membrane	Thioredoxin domain-containing protein 11	Q6PKC3	51061	TXNDC11	0.948982	-0.0755474	9.21851	-0.63399	0.529882	0.781853	-5.80764	No Change	M1 vs. HC
seq.10472.53	Membrane	Tumor necrosis factor receptor superfamily member 14	Q92956	8764	TNFRSF14	1.00836	0.0120148	10.708	0.316182	0.753593	0.902391	-5.95226	No Change	M1 vs. HC
seq.10473.2	Secreted	Trefoil factor 2	Q03403	7032	TFF2	1.06286	0.0879543	8.53641	1.11079	0.273633	0.58718	-5.41537	No Change	M1 vs. HC
seq.10479.18	Secreted	Stromelysin-2	P09238	4319	MMP10	0.978412	-0.0314861	12.0561	-0.470541	0.640656	0.847095	-5.89396	No Change	M1 vs. HC
seq.10480.33	Membrane	CD59 glycoprotein	P13987	966	CD59	1.00241	0.00346978	11.0502	0.0709936	0.943775	0.980035	-5.99798	No Change	M1 vs. HC
seq.10485.56	Membrane	Melanoma-associated antigen 4	P43358	4103	MAGEA4	0.899008	-0.153594	6.79223	-0.439346	0.662897	0.860752	-5.90757	No Change	M1 vs. HC
seq.10490.3	Membrane	Dolichyl-diphosphooligosaccharide--protein glycosyltransferase subunit 1	P04843	6184	RPN1	1.1295	0.175687	11.7473	2.44536	0.0192119	0.228484	-3.33427	Up (pval < 0.05)	M1 vs. HC
seq.10496.11	Secreted	Calcium-activated chloride channel regulator 1	A8K7I4	1179	CLCA1	1.02432	0.0346722	10.6902	0.76216	0.450666	0.729374	-5.72251	No Change	M1 vs. HC
seq.10499.1	Membrane	Transmembrane protein 106A	Q96A25	113277	TMEM106A	0.902693	-0.147692	9.35175	-1.81639	0.0772	0.36763	-4.47846	No Change	M1 vs. HC
seq.10505.12	Membrane	E3 ubiquitin-protein ligase RNF43	Q68DV7	54894	RNF43	0.98311	-0.0245749	10.451	-0.519412	0.606484	0.828164	-5.87078	No Change	M1 vs. HC
seq.10506.53	Membrane	Membrane-associated progesterone receptor component 2	O15173	10424	PGRMC2	0.958925	-0.0605107	10.8032	-1.13016	0.265487	0.578729	-5.39515	No Change	M1 vs. HC
seq.10507.166	Intracellular	Acrosomal protein SP-10	P26436	56	ACRV1	0.976956	-0.0336345	8.62346	-0.936981	0.354681	0.657086	-5.58211	No Change	M1 vs. HC
seq.10510.62	Membrane	SLP adapter and CSK-interacting membrane protein	Q6UWF3	388325	SCIMP	1.03278	0.0465347	8.10794	1.2176	0.230878	0.549548	-5.29982	No Change	M1 vs. HC
seq.10511.10	Secreted	Collagen alpha-3(VI) chain	P12111	1293	COL6A3	0.765079	-0.38632	10.6472	-0.916692	0.365081	0.66538	-5.59982	No Change	M1 vs. HC
seq.10512.13	Membrane	Cytokine receptor common subunit beta	P32927	1439	CSF2RB	1.02614	0.0372327	8.81709	0.889965	0.37908	0.676992	-5.62259	No Change	M1 vs. HC
seq.10513.13	Intracellular	Calsenilin	Q9Y2W7	30818	KCNIP3	1.15723	0.210682	9.94436	2.61162	0.012828	0.199529	-2.99066	Up (pval < 0.05)	M1 vs. HC
seq.10514.5	Secreted	Prostaglandin-H2 D-isomerase	P41222	5730	PTGDS	1.14418	0.194318	14.3206	3.15735	0.00311288	0.115502	-1.76267	Up (pval < 0.05)	M1 vs. HC
seq.10521.10	Membrane	Matrix-remodeling-associated protein 8	Q9BRK3	54587	MXRA8	0.866869	-0.206114	9.68691	-3.33086	0.00193445	0.0936032	-1.34444	Down (pval < 0.05)	M1 vs. HC
seq.10527.22	Intracellular	ATP-dependent RNA helicase A	Q08211	1660	DHX9	0.965708	-0.0503412	8.4514	-1.27214	0.211046	0.528632	-5.23704	No Change	M1 vs. HC
seq.10528.2	Intracellular	Dipeptidase 1	P16444	1800	DPEP1	0.99267	-0.010614	9.59376	-0.181456	0.856973	0.949344	-5.98454	No Change	M1 vs. HC
seq.10530.8	Intracellular	Proteasome subunit beta type-6	P28072	5694	PSMB6	0.983507	-0.0239934	9.3505	-0.838779	0.406835	0.696698	-5.66439	No Change	M1 vs. HC
seq.10531.18	Intracellular	GTPase NRas	P01111	4893	NRAS	0.932884	-0.100231	11.1742	-1.66371	0.104392	0.401245	-4.71464	No Change	M1 vs. HC
seq.10534.40	Intracellular	Poly [ADP-ribose] polymerase 1	P09874	142	PARP1	0.973451	-0.03882	9.64214	-1.24732	0.219906	0.535938	-5.26592	No Change	M1 vs. HC
seq.10535.25	Intracellular	Cytochrome c oxidase subunit 6A2, mitochondrial	Q02221	1339	COX6A2	1.22389	0.291469	8.38584	0.9393	0.353505	0.656304	-5.58006	No Change	M1 vs. HC
seq.10539.30	Membrane	CD99 antigen-like protein 2	Q8TCZ2	83692	CD99L2	0.978538	-0.0312995	10.6195	-0.889315	0.379425	0.676992	-5.62314	No Change	M1 vs. HC
seq.10546.2	Secreted	Thrombospondin-type laminin G domain and EAR repeat-containing protein	Q8WU66	54084	TSPEAR	0.953305	-0.0689906	10.1481	-0.698319	0.489226	0.75807	-5.76681	No Change	M1 vs. HC
seq.10550.37	Membrane	Bone morphogenetic protein receptor type-1B	O00238	658	BMPR1B	0.967913	-0.0470502	9.66869	-1.71206	0.0950308	0.390682	-4.64174	No Change	M1 vs. HC
seq.10551.7	Membrane	Linker for activation of T-cells family member 1	O43561	27040	LAT	1.08475	0.117359	10.6569	0.401504	0.690297	0.871472	-5.92284	No Change	M1 vs. HC
seq.10552.88	Membrane	NKG2-F type II integral membrane protein	O43908	8302	KLRC4	0.869301	-0.202073	9.56919	-0.988992	0.328918	0.631953	-5.53502	No Change	M1 vs. HC
seq.10553.8		Torsin-1A-interacting protein 2	Q8NFQ8	163590	TOR1AIP2	1.32178	0.402483	11.5268	2.63535	0.0120959	0.193481	-2.94036	Up (pval < 0.05)	M1 vs. HC
seq.10554.23	Intracellular	Beta-galactosidase	P16278	2720	GLB1	0.854852	-0.226253	7.30877	-0.977479	0.334509	0.637927	-5.54565	No Change	M1 vs. HC
seq.10557.6	Membrane	Testis-expressed sequence 29 protein	Q8N6K0	121793	TEX29	0.987166	-0.0186351	11.049	-0.463388	0.645728	0.849906	-5.89716	No Change	M1 vs. HC
seq.10558.26	Membrane	Protocadherin-9	Q9HC56	5101	PCDH9	0.943697	-0.0836043	12.54	-0.931685	0.357377	0.659481	-5.58677	No Change	M1 vs. HC
seq.10560.1	Membrane	Integral membrane protein 2C	Q9NQX7	81618	ITM2C	0.95334	-0.0689374	9.28419	-1.02852	0.310202	0.617061	-5.49762	No Change	M1 vs. HC
seq.10561.5	Secreted	Peptidoglycan recognition protein 3	Q96LB9	114771	PGLYRP3	0.990435	-0.0138656	10.9417	-0.291183	0.772494	0.912494	-5.95957	No Change	M1 vs. HC
seq.10562.42	Membrane	Neuropilin and tolloid-like protein 2	Q8NC67	81831	NETO2	1.07417	0.103217	10.1592	1.63927	0.109405	0.408929	-4.75081	No Change	M1 vs. HC
seq.10563.13	Membrane	LysM and putative peptidoglycan-binding domain-containing protein 3	Q7Z3D4	116068	LYSMD3	1.0175	0.0250259	8.29291	0.910428	0.368332	0.667425	-5.60522	No Change	M1 vs. HC
seq.10565.19	Membrane	SLIT and NTRK-like protein 3	O94933	22865	SLITRK3	0.982282	-0.0257905	12.4347	-0.164969	0.869842	0.953676	-5.98729	No Change	M1 vs. HC
seq.10569.28	Secreted	Microfibrillar-associated protein 2	P55001	4237	MFAP2	0.939398	-0.0901908	11.933	-2.11922	0.0406591	0.285438	-3.96023	Down (pval < 0.05)	M1 vs. HC
seq.10571.14	Membrane	Alpha-1,3-mannosyl-glycoprotein 2-beta-N-acetylglucosaminyltransferase	P26572	4245	MGAT1	1.08061	0.111851	8.99422	1.30069	0.201191	0.521374	-5.20319	No Change	M1 vs. HC
seq.10572.65	Secreted	Cystatin-8	O60676	10047	CST8	1.03751	0.0531252	12.6281	0.844465	0.403691	0.694072	-5.65987	No Change	M1 vs. HC
seq.10574.10	Intracellular	Beta-2-microglobulin	P61769	567	B2M	0.941345	-0.0872045	11.3261	-0.378822	0.706927	0.881076	-5.93134	No Change	M1 vs. HC
seq.10575.31	Intracellular	Poly(U)-binding-splicing factor PUF60	Q9UHX1	22827	PUF60	0.941298	-0.0872762	11.9604	-2.04019	0.0483203	0.305391	-4.1016	Down (pval < 0.05)	M1 vs. HC
seq.10576.7	Membrane	Plexin domain-containing protein 2	Q6UX71	84898	PLXDC2	0.988841	-0.0161894	9.57246	-0.345735	0.731447	0.891761	-5.94286	No Change	M1 vs. HC
seq.10580.14	Secreted	Surfactant-associated protein 2	Q6UW10	389376	SFTA2	1.00989	0.0142002	8.85109	0.368854	0.714282	0.883924	-5.93492	No Change	M1 vs. HC
seq.10582.36	Membrane	Protein O-mannose kinase	Q9H5K3	84197	POMK	0.774549	-0.368572	10.418	-2.8296	0.00740208	0.157638	-2.51749	Down (pval < 0.05)	M1 vs. HC
seq.10583.1	Membrane	Transmembrane protein 108	Q6UXF1	66000	TMEM108	1.00818	0.0117573	9.11084	0.189481	0.850723	0.945984	-5.9831	No Change	M1 vs. HC
seq.10584.7	Intracellular	NADH dehydrogenase [ubiquinone] iron-sulfur protein 4, mitochondrial	O43181	4724	NDUFS4	1.11587	0.158172	10.916	1.51096	0.139064	0.451616	-4.93308	No Change	M1 vs. HC
seq.10588.39	Membrane	Lactosylceramide alpha-2,3-sialyltransferase	Q9UNP4	8869	ST3GAL5	1.01444	0.0206877	9.79255	0.362641	0.718881	0.886322	-5.9371	No Change	M1 vs. HC
seq.10589.7	Membrane	Retinoic acid early transcript 1L protein	Q5VY80	154064	RAET1L	0.979355	-0.0300957	9.32375	-0.23996	0.81165	0.929867	-5.97266	No Change	M1 vs. HC
seq.10600.24	Membrane	Calmegin	O14967	1047	CLGN	1.01553	0.0222305	13.1249	0.193995	0.847213	0.944727	-5.98227	No Change	M1 vs. HC
seq.10603.1	Secreted	Histatin-3	P15516	3347	HTN3	1.05516	0.0774625	10.0474	1.12256	0.26866	0.581112	-5.40312	No Change	M1 vs. HC
seq.10605.22	Membrane	Adipocyte plasma membrane-associated protein	Q9HDC9	57136	APMAP	1.05117	0.0719988	8.03558	1.96363	0.0569155	0.325244	-4.23449	No Change	M1 vs. HC
seq.10606.34	Membrane	Torsin-1A-interacting protein 1	Q5JTV8	26092	TOR1AIP1	0.972827	-0.0397444	11.8021	-0.419336	0.67733	0.866897	-5.91581	No Change	M1 vs. HC
seq.10608.9	Secreted	Histatin-1	P15515	3346	HTN1	0.934762	-0.0973289	9.55303	-0.907876	0.369661	0.668016	-5.6074	No Change	M1 vs. HC
seq.10612.18	Secreted	Procollagen-lysine,2-oxoglutarate 5-dioxygenase 3	O60568	8985	PLOD3	0.977724	-0.0325005	11.6127	-0.537023	0.59438	0.820406	-5.86188	No Change	M1 vs. HC
seq.10613.33	Intracellular	Protein CASC4	Q6P4E1	113201	GOLM2	1.09039	0.124846	11.5792	2.26463	0.029318	0.259715	-3.68936	Up (pval < 0.05)	M1 vs. HC
seq.10615.18	Membrane	Myelin protein P0	P25189	4359	MPZ	1.15027	0.201972	11.2163	2.39365	0.0217203	0.235071	-3.43788	Up (pval < 0.05)	M1 vs. HC
seq.10616.67	Membrane	Podocalyxin-like protein 2	Q9NZ53	50512	PODXL2	1.00258	0.00371323	9.46128	0.0372944	0.970445	0.989647	-5.99974	No Change	M1 vs. HC
seq.10618.190	Membrane	Low-density lipoprotein receptor-related protein 2	P98164	4036	LRP2	0.961784	-0.0562151	10.1496	-2.35633	0.0237113	0.24261	-3.51169	Down (pval < 0.05)	M1 vs. HC
seq.10620.21	Secreted	Beta-microseminoprotein	P08118	4477	MSMB	0.935928	-0.0955308	12.7072	-0.493902	0.624216	0.837241	-5.88316	No Change	M1 vs. HC
seq.10621.26	Intracellular	Protein Largen	Q569H4	51334	PRR16	0.982173	-0.0259506	8.84665	-0.558322	0.579897	0.8123	-5.85072	No Change	M1 vs. HC
seq.10623.19	Membrane and secreted isoforms	Mucin-1	P15941	4582	MUC1	0.981977	-0.0262389	9.51046	-0.526497	0.6016	0.825032	-5.86724	No Change	M1 vs. HC
seq.10624.45	Secreted	Serine protease inhibitor Kazal-type 13	Q1W4C9	153218	SPINK13	0.992252	-0.0112214	9.10652	-0.360567	0.720419	0.886521	-5.93782	No Change	M1 vs. HC
seq.10626.116	Membrane	Alpha-N-acetylgalactosaminide alpha-2,6-sialyltransferase 3	Q8NDV1	256435	ST6GALNAC3	1.01332	0.019095	10.9432	0.564656	0.575623	0.810655	-5.84732	No Change	M1 vs. HC
seq.10627.87	Membrane	Amyloid-like protein 2	Q06481	334	APLP2	1.05891	0.0825802	12.2319	1.09333	0.281126	0.592796	-5.43332	No Change	M1 vs. HC
seq.10630.5	Membrane	Oxidoreductase HTATIP2	Q9BUP3	10553	HTATIP2	0.993299	-0.0096997	10.2032	-0.13365	0.894384	0.962576	-5.9918	No Change	M1 vs. HC
seq.10631.9	Membrane	Membrane-associated progesterone receptor component 2	O15173	10424	PGRMC2	0.955674	-0.0654093	10.6547	-1.62264	0.112929	0.415602	-4.77516	No Change	M1 vs. HC
seq.10636.1	Membrane	Cell surface glycoprotein CD200 receptor 1	Q8TD46	131450	CD200R1	0.990136	-0.0143018	8.88395	-0.462379	0.646444	0.850548	-5.89761	No Change	M1 vs. HC
seq.10637.50	Membrane	UPF0577 protein KIAA1324	Q6UXG2	57535	ELAPOR1	1.10372	0.142375	8.46682	3.55556	0.00102857	0.0697716	-0.786129	Up (pval < 0.05)	M1 vs. HC
seq.10638.1	Intracellular	TERF1-interacting nuclear factor 2	Q9BSI4	26277	TINF2	0.99798	-0.00291656	7.95364	-0.0899593	0.928792	0.974832	-5.99651	No Change	M1 vs. HC
seq.10643.16	Secreted	Noelin-3	Q96PB7	118427	OLFM3	0.986082	-0.0202208	13.3446	-0.405141	0.687644	0.871365	-5.92143	No Change	M1 vs. HC
seq.10647.18	Intracellular	Activating signal cointegrator 1 complex subunit 1	Q8N9N2	51008	ASCC1	1.056	0.0786048	10.9083	1.93833	0.0600323	0.331139	-4.27751	No Change	M1 vs. HC
seq.10663.42	Membrane	Insulin-induced gene 1 protein	O15503	3638	INSIG1	0.967836	-0.0471658	9.11872	-0.89795	0.374862	0.673263	-5.61586	No Change	M1 vs. HC
seq.10666.7	Intracellular	N-acetylglucosamine-1-phosphotransferase subunit gamma	Q9UJJ9	84572	GNPTG	0.97361	-0.0385837	9.77868	-0.902961	0.372231	0.670661	-5.6116	No Change	M1 vs. HC
seq.10667.78	Membrane	Uncharacterized protein C1orf185	Q5T7R7	284546	C1orf185	1.03748	0.053085	8.19326	2.45157	0.0189288	0.227705	-3.32171	Up (pval < 0.05)	M1 vs. HC
seq.10668.5	Membrane	Syntaxin-4	Q12846	6810	STX4	0.855607	-0.22498	11.7188	-1.34033	0.188091	0.505485	-5.15505	No Change	M1 vs. HC
seq.10670.26	Secreted	Semaphorin-3E	O15041	9723	SEMA3E	0.842	-0.248107	6.79991	-1.23165	0.225642	0.543694	-5.28389	No Change	M1 vs. HC
seq.10672.75	Secreted	Pulmonary surfactant-associated protein B	P07988	6439	SFTPB	0.996616	-0.00488999	8.38763	-0.0746662	0.940872	0.979234	-5.99772	No Change	M1 vs. HC
seq.10675.223	Membrane	Thioredoxin-related transmembrane protein 2	Q9Y320	51075	TMX2	0.953834	-0.0681901	7.496	-1.06581	0.29323	0.602303	-5.46108	No Change	M1 vs. HC
seq.10677.9	Membrane	NADH dehydrogenase [ubiquinone] 1 beta subcomplex subunit 4	O95168	4710	NDUFB4	1.03827	0.0541857	11.1566	1.13377	0.263986	0.578336	-5.39134	No Change	M1 vs. HC
seq.10693.43	Membrane	Killer cell lectin-like receptor subfamily G member 2	A4D1S0	346689	KLRG2	0.766408	-0.383815	9.61965	-1.48356	0.146166	0.459226	-4.97031	No Change	M1 vs. HC
seq.10695.12	Secreted	Protein WFDC10B	Q8IUB3	280664	WFDC10B	1.03081	0.043783	9.18682	1.1555	0.255096	0.571673	-5.3682	No Change	M1 vs. HC
seq.10699.52	Membrane	Prolow-density lipoprotein receptor-related protein 1	Q07954	4035	LRP1	0.996314	-0.00532746	8.80351	-0.158329	0.875035	0.95453	-5.98832	No Change	M1 vs. HC
seq.10700.10	Membrane	Immunoglobulin superfamily member 11	Q5DX21	152404	IGSF11	1.02579	0.036741	9.36934	0.157241	0.875886	0.954873	-5.98849	No Change	M1 vs. HC
seq.10702.1	Secreted	Collagen alpha-1(XXVIII) chain	Q2UY09	340267	COL28A1	1.10775	0.147626	12.1953	2.65329	0.0115681	0.191738	-2.90213	Up (pval < 0.05)	M1 vs. HC
seq.10703.203	Intracellular	Sin3 histone deacetylase corepressor complex component SDS3	Q9H7L9	64426	SUDS3	1.00522	0.00751088	10.3971	0.204326	0.839188	0.941568	-5.98029	No Change	M1 vs. HC
seq.10704.91	Membrane	Lymphoid-restricted membrane protein	Q12912	4033	IRAG2	1.0333	0.0472605	7.96956	0.376638	0.708536	0.881166	-5.93213	No Change	M1 vs. HC
seq.10705.14	Membrane	Alpha-N-acetylgalactosaminide alpha-2,6-sialyltransferase 3	Q8NDV1	256435	ST6GALNAC3	0.996613	-0.00489436	8.89205	-0.0989579	0.921692	0.972675	-5.99569	No Change	M1 vs. HC
seq.10708.3	Secreted	Progonadoliberin-2	O43555	2797	GNRH2	1.00896	0.0128717	8.83196	0.164428	0.870265	0.953997	-5.98737	No Change	M1 vs. HC
seq.10710.23	Secreted	Zona pellucida-binding protein 2	Q6X784	124626	ZPBP2	1.06639	0.0927398	7.01006	1.76145	0.0862003	0.381145	-4.56544	No Change	M1 vs. HC
seq.10713.151	Membrane	CMRF35-like molecule 7	A8K4G0	124599	CD300LB	1.15022	0.201909	7.67519	2.2952	0.027329	0.254723	-3.6307	Up (pval < 0.05)	M1 vs. HC
seq.10714.7	Membrane and secreted isoforms	Angiotensin-converting enzyme	P12821	1636	ACE	0.924103	-0.113874	9.89629	-1.38818	0.17316	0.486975	-5.09519	No Change	M1 vs. HC
seq.10716.35	Intracellular	26S proteasome non-ATPase regulatory subunit 5	Q16401	5711	PSMD5	1.07594	0.1056	9.87343	2.40424	0.0211836	0.234667	-3.41679	Up (pval < 0.05)	M1 vs. HC
seq.10721.76	Intracellular	Heat shock 70 kDa protein 1A	P0DMV8	3303	HSPA1A	0.981074	-0.027566	12.9608	-0.415829	0.679872	0.867666	-5.91722	No Change	M1 vs. HC
seq.10722.13	Intracellular	Tyrosine-protein kinase SYK	P43405	6850	SYK	1.01117	0.0160322	11.1047	0.648348	0.520656	0.776216	-5.79886	No Change	M1 vs. HC
seq.10731.10	Intracellular	Heparan sulfate glucosamine 3-O-sulfotransferase 5	Q8IZT8	222537	HS3ST5	0.986143	-0.0201311	13.1691	-0.313929	0.75529	0.902839	-5.95295	No Change	M1 vs. HC
seq.10734.339	Intracellular	Galactose-3-O-sulfotransferase 2	Q9H3Q3	64090	GAL3ST2	0.887775	-0.171734	10.3114	-1.35657	0.182918	0.498533	-5.13495	No Change	M1 vs. HC
seq.10737.96	Intracellular	Leukocyte elastase inhibitor	P30740	1992	SERPINB1	0.906242	-0.142032	12.8601	-1.43192	0.160334	0.47298	-5.03884	No Change	M1 vs. HC
seq.10738.11	Secreted	Fibulin-5	Q9UBX5	10516	FBLN5	0.92568	-0.111414	12.9022	-0.884408	0.382034	0.679315	-5.62724	No Change	M1 vs. HC
seq.10741.22	Membrane and secreted isoforms	Macrophage colony-stimulating factor 1	P09603	1435	CSF1	1.01143	0.0163949	7.33229	0.299527	0.766169	0.908157	-5.9572	No Change	M1 vs. HC
seq.10743.13	Membrane and secreted isoforms	SLIT and NTRK-like protein 1	Q96PX8	114798	SLITRK1	1.00353	0.00508899	11.9549	0.0634086	0.949773	0.981249	-5.99847	No Change	M1 vs. HC
seq.10746.24	Secreted	Dickkopf-related protein 3	Q9UBP4	27122	DKK3	1.09911	0.13634	11.1529	2.06929	0.0453635	0.297523	-4.05003	Up (pval < 0.05)	M1 vs. HC
seq.10748.216	Membrane	Protocadherin beta-2	Q9Y5E7	56133	PCDHB2	0.984994	-0.0218138	9.28117	-0.473801	0.638351	0.845823	-5.89248	No Change	M1 vs. HC
seq.10749.18	Intracellular	Heat shock 70 kDa protein 1A	P0DMV8	3303	HSPA1A	0.979495	-0.0298893	11.9717	-0.456834	0.650389	0.853883	-5.90005	No Change	M1 vs. HC
seq.10752.8	Intracellular	Chromodomain Y-like protein 2	Q8N8U2	124359	CDYL2	1.0226	0.0322461	9.20162	0.630405	0.5322	0.78323	-5.8098	No Change	M1 vs. HC
seq.10753.31	Membrane	Disintegrin and metalloproteinase domain-containing protein 7	Q9H2U9	8756	ADAM7	1.00359	0.00517463	10.5632	0.0343336	0.972791	0.990251	-5.99984	No Change	M1 vs. HC
seq.10754.113	Secreted	Prokineticin-2	Q9HC23	60675	PROK2	0.855689	-0.224841	11.8243	-1.43832	0.158524	0.471899	-5.03047	No Change	M1 vs. HC
seq.10756.34	Secreted	Urocortin-3	Q969E3	114131	UCN3	0.989477	-0.0152624	9.68482	-0.168533	0.867058	0.952276	-5.98672	No Change	M1 vs. HC
seq.10758.2	Secreted	Keratocan	O60938	11081	KERA	0.963318	-0.0539159	10.9653	-1.10486	0.27616	0.590183	-5.4215	No Change	M1 vs. HC
seq.10760.107	Membrane	Glutamate receptor 4	P48058	2893	GRIA4	1.13464	0.182234	11.4692	4.27588	0.000123389	0.0291246	1.10374	Up (qval < 0.05)	M1 vs. HC
seq.10761.5	Membrane	Transmembrane emp24 domain-containing protein 2	Q15363	10959	TMED2	0.999078	-0.0013311	10.0969	-0.0656909	0.947968	0.980733	-5.99833	No Change	M1 vs. HC
seq.10762.2	Membrane	Killer cell lectin-like receptor subfamily G member 2	A4D1S0	346689	KLRG2	1.10325	0.141759	8.7207	1.9708	0.0560579	0.324256	-4.22222	No Change	M1 vs. HC
seq.10767.52	Membrane	G-protein coupled receptor 64	Q8IZP9	10149	ADGRG2	0.940835	-0.087986	10.4433	-0.552956	0.583529	0.814584	-5.85357	No Change	M1 vs. HC
seq.10772.21	Intracellular	Chondroitin sulfate N-acetylgalactosaminyltransferase 2	Q8N6G5	55454	CSGALNACT2	0.988904	-0.0160981	9.06362	-0.332898	0.74104	0.895999	-5.94705	No Change	M1 vs. HC
seq.10780.10	Intracellular	Ras-related protein Rab-3D	O95716	9545	RAB3D	1.03037	0.0431692	8.14728	0.94971	0.348257	0.651617	-5.57081	No Change	M1 vs. HC
seq.10781.19	Membrane	C-type lectin domain family 4 member G	Q6UXB4	339390	CLEC4G	0.971747	-0.0413478	14.1788	-0.718176	0.477038	0.748027	-5.75344	No Change	M1 vs. HC
seq.10785.8	Membrane	Leucine-rich repeat-containing protein 52	Q8N7C0	440699	LRRC52	1.24673	0.318145	9.58581	2.1828	0.0352937	0.272035	-3.84347	Up (pval < 0.05)	M1 vs. HC
seq.10798.4	Membrane	CMRF35-like molecule 2	Q496F6	342510	CD300E	1.03999	0.0565764	13.8045	1.63532	0.110233	0.409769	-4.75661	No Change	M1 vs. HC
seq.10800.15	Intracellular	Serpin H1	P50454	871	SERPINH1	0.969449	-0.0447633	9.91365	-0.493115	0.624767	0.837672	-5.88353	No Change	M1 vs. HC
seq.10801.11	Intracellular	Ephrin-A2	O43921	1943	EFNA2	1.06165	0.0863148	12.0492	2.07151	0.0451447	0.296885	-4.04607	Up (pval < 0.05)	M1 vs. HC
seq.10803.22	Intracellular	Heat shock 70 kDa protein 1A	P0DMV8	3303	HSPA1A	0.958686	-0.0608698	11.7701	-1.20855	0.234295	0.552238	-5.30998	No Change	M1 vs. HC
seq.10809.14	Membrane	Killer cell lectin-like receptor subfamily B member 1	Q12918	3820	KLRB1	1.01896	0.0270995	9.08298	0.725539	0.472563	0.745477	-5.74838	No Change	M1 vs. HC
seq.10814.7	Membrane	T-cell surface glycoprotein CD1a	P06126	909	CD1A	0.984743	-0.0221808	9.7089	-0.404145	0.68837	0.871365	-5.92182	No Change	M1 vs. HC
seq.10815.2	Intracellular	Intracellular hyaluronan-binding protein 4	Q5JVS0	22927	HABP4	1.00058	0.000831607	9.22472	0.0261356	0.979286	0.992411	-6.00008	No Change	M1 vs. HC
seq.10816.150	Membrane and secreted isoforms	Paired immunoglobulin-like type 2 receptor alpha isoform FDF03-M14	Q9UKJ1	29992	PILRA	1.29729	0.375505	11.2968	1.26675	0.212949	0.529882	-5.24337	No Change	M1 vs. HC
seq.10817.26	Membrane	TOMM20-like protein 1	Q6UXN7	387990	TOMM20L	1.01629	0.0233181	11.4999	0.417715	0.678505	0.86741	-5.91646	No Change	M1 vs. HC
seq.10818.36	Secreted	Sphingomyelin phosphodiesterase	P17405	6609	SMPD1	1.03341	0.0474159	10.1787	0.582823	0.563453	0.802707	-5.83736	No Change	M1 vs. HC
seq.10819.108	Secreted	Fibulin-1	P23142	2192	FBLN1	0.820952	-0.28463	12.4722	-3.10836	0.00355312	0.120885	-1.87855	Down (pval < 0.05)	M1 vs. HC
seq.10825.12	Membrane	V-set and immunoglobulin domain-containing protein 10	Q8N0Z9	54621	VSIG10	0.966749	-0.0487871	9.42616	-0.539815	0.592472	0.81932	-5.86044	No Change	M1 vs. HC
seq.10827.67	Membrane	Leucine-rich repeat and immunoglobulin-like domain-containing nogo receptor-interacting protein 3	P0C6S8	645191	LINGO3	1.06932	0.096691	8.41344	2.21918	0.0325154	0.268071	-3.7755	Up (pval < 0.05)	M1 vs. HC
seq.10830.5	Membrane	EF-hand calcium-binding domain-containing protein 14	O75071	9813	EFCAB14	1.0157	0.0224772	9.40792	0.803958	0.426418	0.711766	-5.69147	No Change	M1 vs. HC
seq.10832.24	Intracellular	Beta-1,4-galactosyltransferase 6	Q9UBX8	9331	B4GALT6	1.00888	0.012754	10.5118	0.223832	0.824086	0.934994	-5.97626	No Change	M1 vs. HC
seq.10833.64	Membrane and secreted isoforms	Hedgehog-interacting protein	Q96QV1	64399	HHIP	1.07021	0.0978916	10.0619	1.51305	0.138535	0.451069	-4.93021	No Change	M1 vs. HC
seq.10835.25	Intracellular	Alpha-1,4-N-acetylglucosaminyltransferase	Q9UNA3	51146	A4GNT	1.00076	0.00109582	10.3449	0.011161	0.991153	0.996016	-6.00035	No Change	M1 vs. HC
seq.10842.7	Intracellular	Beta-1,3-galactosyl-O-glycosyl-glycoprotein beta-1,6-N-acetylglucosaminyltransferase 4	Q9P109	51301	GCNT4	0.997924	-0.00299808	11.1821	-0.0999313	0.920924	0.972573	-5.99559	No Change	M1 vs. HC
seq.10847.1	Membrane	Sialic acid-binding Ig-like lectin 15	Q6ZMC9	284266	SIGLEC15	0.985989	-0.0203558	10.5455	-0.802212	0.427415	0.712158	-5.6928	No Change	M1 vs. HC
seq.10848.137	Membrane	Butyrophilin-like protein 3	Q6UXE8	10917	BTNL3	1.03203	0.0454862	9.22614	1.68021	0.101114	0.397905	-4.68996	No Change	M1 vs. HC
seq.10851.77	Secreted	Interleukin-27 subunit beta	Q14213	10148	EBI3	1.19241	0.253881	13.669	1.64043	0.109163	0.408829	-4.74911	No Change	M1 vs. HC
seq.10852.114	Intracellular	Heterogeneous nuclear ribonucleoprotein D-like	O14979	9987	HNRNPDL	0.780046	-0.35837	12.8397	-2.32987	0.0252209	0.248678	-3.56349	Down (pval < 0.05)	M1 vs. HC
seq.10854.15	Intracellular	Beta-1,3-galactosyl-O-glycosyl-glycoprotein beta-1,6-N-acetylglucosaminyltransferase 4	Q9P109	51301	GCNT4	0.989263	-0.015574	11.3578	-0.508065	0.614342	0.832687	-5.87637	No Change	M1 vs. HC
seq.10855.55	Membrane	Plexin-B2	O15031	23654	PLXNB2	1.21382	0.27955	12.204	1.38563	0.173933	0.487195	-5.09843	No Change	M1 vs. HC
seq.10866.60	Intracellular	Serine/threonine-protein phosphatase 4 regulatory subunit 3A	Q6IN85	55671	PPP4R3A	0.933406	-0.099424	12.3473	-1.03367	0.307821	0.615995	-5.49265	No Change	M1 vs. HC
seq.10870.32	Membrane	Spastin	Q9UBP0	6683	SPAST	0.85258	-0.230094	12.8068	-2.03865	0.0484807	0.305391	-4.1043	Down (pval < 0.05)	M1 vs. HC
seq.10876.300	Intracellular	BRCA1-associated ATM activator 1	Q6PJG6	221927	BRAT1	1.13845	0.187075	11.3747	1.46694	0.150615	0.461675	-4.9926	No Change	M1 vs. HC
seq.10880.38	Membrane	Protein FAM163B	P0C2L3	642968	FAM163B	0.931869	-0.101801	11.7045	-1.41188	0.166117	0.479689	-5.06486	No Change	M1 vs. HC
seq.10882.12	Membrane	Desmocollin-1	Q08554	1823	DSC1	1.02579	0.0367353	11.4261	0.910541	0.368273	0.667425	-5.60512	No Change	M1 vs. HC
seq.10885.36	Membrane	Bombesin receptor-activated protein C6orf89	Q6UWU4	221477	C6orf89	1.02506	0.0357094	10.8282	1.55608	0.127972	0.43789	-4.87045	No Change	M1 vs. HC
seq.10889.2	Membrane	Melanocortin-2 receptor accessory protein 2	Q96G30	112609	MRAP2	1.09691	0.133444	10.2583	1.47872	0.147451	0.459226	-4.97683	No Change	M1 vs. HC
seq.10890.135	Membrane	Lactase-like protein	Q6UWM7	197021	LCTL	0.983888	-0.0234342	10.8662	-0.741723	0.462812	0.737628	-5.7371	No Change	M1 vs. HC
seq.10892.8	Membrane	Oncostatin-M-specific receptor subunit beta	Q99650	9180	OSMR	1.03621	0.0513132	12.373	0.730928	0.469303	0.742342	-5.74465	No Change	M1 vs. HC
seq.10894.25	Intracellular	Secretagogin	O76038	10590	SCGN	1.03586	0.0508222	9.16101	0.996289	0.325407	0.630134	-5.52822	No Change	M1 vs. HC
seq.10895.28	Membrane	Transmembrane protease serine 11B	Q86T26	132724	TMPRSS11B	0.918486	-0.12267	10.4871	-1.62443	0.112544	0.415363	-4.77254	No Change	M1 vs. HC
seq.10900.272	Intracellular	Stathmin-2	Q93045	11075	STMN2	1.06322	0.0884377	9.80636	1.16785	0.250136	0.568309	-5.35486	No Change	M1 vs. HC
seq.10902.53	Membrane	Retroviral-like aspartic protease 1	Q53RT3	151516	ASPRV1	0.986293	-0.0199113	10.0015	-0.442582	0.660575	0.860287	-5.9062	No Change	M1 vs. HC
seq.10903.50	Membrane	Syntaxin-8	Q9UNK0	9482	STX8	0.811376	-0.301558	12.6793	-1.57464	0.123624	0.430937	-4.84424	No Change	M1 vs. HC
seq.10907.116	Membrane	Neurotrimin	Q9P121	50863	NTM	1.01428	0.0204497	13.9791	0.267585	0.790465	0.921252	-5.96591	No Change	M1 vs. HC
seq.10908.2	Intracellular	Polypeptide N-acetylgalactosaminyltransferase 13	Q8IUC8	114805	GALNT13	0.980265	-0.0287564	11.0921	-0.512732	0.611104	0.83022	-5.87408	No Change	M1 vs. HC
seq.10910.6	Membrane	Carcinoembryonic antigen-related cell adhesion molecule 4	O75871	1089	CEACAM4	1.11856	0.161649	9.51491	1.97388	0.0556925	0.323555	-4.21693	No Change	M1 vs. HC
seq.10916.44	Membrane and secreted isoforms	Secretory phospholipase A2 receptor	Q13018	22925	PLA2R1	0.942176	-0.0859317	11.6053	-1.29235	0.204034	0.522679	-5.21315	No Change	M1 vs. HC
seq.10917.40	Intracellular	Guanine nucleotide-binding protein G(I)/G(S)/G(O) subunit gamma-T2	O14610	2793	GNGT2	0.987725	-0.0178186	9.38111	-0.679625	0.500858	0.762458	-5.77908	No Change	M1 vs. HC
seq.10924.258	Secreted	Neuferricin	Q8WUJ1	124936	CYB5D2	1.04307	0.0608326	6.95806	2.31402	0.0261656	0.251486	-3.59431	Up (pval < 0.05)	M1 vs. HC
seq.10933.107	Membrane	Calcium-binding protein 8	Q9BXU9	83698	CALN1	1.01327	0.019024	11.7636	0.881994	0.383321	0.679812	-5.62926	No Change	M1 vs. HC
seq.10938.13	Membrane	Lymphocyte function-associated antigen 3	P19256	965	CD58	0.993553	-0.0093317	11.307	-0.279954	0.78103	0.916731	-5.96265	No Change	M1 vs. HC
seq.10939.16	Intracellular	Pleckstrin homology domain-containing family A member 4	Q9H4M7	57664	PLEKHA4	1.03182	0.04519	9.27778	0.772837	0.444396	0.725835	-5.71473	No Change	M1 vs. HC
seq.10940.25	Intracellular	Sarcalumenin	Q86TD4	6345	SRL	1.05166	0.0726713	10.8421	1.55967	0.127122	0.437602	-4.8654	No Change	M1 vs. HC
seq.10945.11	Membrane	Syntaxin-6	O43752	10228	STX6	0.963526	-0.053604	11.1981	-1.38856	0.173046	0.486975	-5.09471	No Change	M1 vs. HC
seq.10948.14	Membrane	Phospholipase D3	Q8IV08	23646	PLD3	0.959379	-0.0598272	8.81841	-1.05193	0.299472	0.607737	-5.47483	No Change	M1 vs. HC
seq.10949.59	Intracellular	60S acidic ribosomal protein P2	P05387	6181	RPLP2	0.949806	-0.0742958	9.35598	-1.0431	0.303488	0.611235	-5.48348	No Change	M1 vs. HC
seq.10953.14	Membrane	C-type lectin domain family 2 member A	Q6UVW9	387836	CLEC2A	1.02536	0.0361269	9.47089	1.16584	0.25094	0.568631	-5.35705	No Change	M1 vs. HC
seq.10955.4	Membrane	C-type lectin domain family 10 member A	Q8IUN9	10462	CLEC10A	1.01516	0.021704	9.42702	0.790958	0.433874	0.717994	-5.7013	No Change	M1 vs. HC
seq.10956.82	Intracellular	Glycine cleavage system H protein, mitochondrial	P23434	2653	GCSH	1.02002	0.0285932	10.2282	0.320942	0.750011	0.900412	-5.9508	No Change	M1 vs. HC
seq.10959.125	Membrane	BET1-like protein	Q9NYM9	51272	BET1L	0.997265	-0.00395159	8.85646	-0.090449	0.928405	0.974632	-5.99646	No Change	M1 vs. HC
seq.10961.15	Membrane	Retinoic acid receptor responder protein 3	Q9UL19	5920	PLAAT4	0.993523	-0.00937516	11.9155	-0.264932	0.792492	0.922029	-5.96659	No Change	M1 vs. HC
seq.10966.1	Secreted	Alpha-2-HS-glycoprotein	P02765	197	AHSG	1.38582	0.470739	10.6633	0.536929	0.594444	0.820406	-5.86193	No Change	M1 vs. HC
seq.10967.12	Secreted	Prolactin	P01236	5617	PRL	1.03253	0.0461797	11.4907	0.727025	0.471662	0.744567	-5.74736	No Change	M1 vs. HC
seq.10970.3	Membrane	Ecto-ADP-ribosyltransferase 3	Q13508	419	ART3	1.17184	0.228772	10.743	2.94216	0.00552539	0.145584	-2.26382	Up (pval < 0.05)	M1 vs. HC
seq.10974.20	Secreted	Serine protease inhibitor Kazal-type 7	P58062	84651	SPINK7	0.969842	-0.0441779	10.681	-0.668497	0.507854	0.767596	-5.78622	No Change	M1 vs. HC
seq.10975.59	Secreted	Mucin-like protein 1	Q96DR8	118430	MUCL1	0.970874	-0.0426442	9.34289	-0.874124	0.387538	0.683298	-5.63578	No Change	M1 vs. HC
seq.10976.44	Membrane and secreted isoforms	Mucin-1	P15941	4582	MUC1	0.978224	-0.0317637	10.5052	-1.48625	0.145458	0.459124	-4.96669	No Change	M1 vs. HC
seq.10977.55	Secreted	Unique cartilage matrix-associated protein	Q8WVF2	221044	UCMA	0.990204	-0.0142027	11.0848	-0.108751	0.913971	0.969556	-5.99471	No Change	M1 vs. HC
seq.10978.39	Secreted	Growth hormone variant	P01242	2689	GH2	0.949433	-0.0748613	9.84868	-0.451069	0.654501	0.855922	-5.90256	No Change	M1 vs. HC
seq.10980.11	Membrane	Acetylcholinesterase	P22303	43	ACHE	1.02343	0.0334097	11.4179	0.425779	0.672669	0.86486	-5.9132	No Change	M1 vs. HC
seq.10981.56	Membrane and secreted isoforms	Pro-neuregulin-3, membrane-bound isoform	P56975	10718	NRG3	1.11079	0.151589	9.70524	2.28926	0.0277058	0.255919	-3.64215	Up (pval < 0.05)	M1 vs. HC
seq.10990.21	Intracellular	Leucine-rich repeat serine/threonine-protein kinase 2	Q5S007	120892	LRRK2	0.976996	-0.0335756	14.1789	-0.208561	0.835904	0.940248	-5.97944	No Change	M1 vs. HC
seq.11067.13	Secreted	Osteocalcin	P02818	632	BGLAP	1.1242	0.168895	10.2907	1.01112	0.318349	0.624956	-5.51425	No Change	M1 vs. HC
seq.11071.1	Secreted	Interleukin-5	P05113	3567	IL5	1.02029	0.0289843	9.57935	0.602545	0.550388	0.792792	-5.8262	No Change	M1 vs. HC
seq.11081.1	Intracellular	Glycerol-3-phosphate dehydrogenase [NAD(+)], cytoplasmic	P21695	2819	GPD1	0.938936	-0.0909016	10.5984	-0.615987	0.541573	0.789186	-5.81838	No Change	M1 vs. HC
seq.11083.23	Intracellular	Gamma-enolase	P09104	2026	ENO2	1.04275	0.0603904	8.75736	1.49008	0.14445	0.45877	-4.9615	No Change	M1 vs. HC
seq.11089.7		Immunoglobulin A	P01876|P01877	3493 3494	IGHA1|IGHA2	0.802209	-0.31795	12.4595	-2.28878	0.0277367	0.255919	-3.64308	Down (pval < 0.05)	M1 vs. HC
seq.11094.104	Intracellular	Galectin-10	Q05315	1178	CLC	0.954462	-0.0672398	11.051	-1.79612	0.0804229	0.370087	-4.5108	No Change	M1 vs. HC
seq.11096.57	Intracellular	HemK methyltransferase family member 2	Q9Y5N5	29104	N6AMT1	1.0565	0.0792955	11.9126	2.11463	0.041073	0.285579	-3.96856	Up (pval < 0.05)	M1 vs. HC
seq.11098.1	Intracellular	Pyridoxal kinase	O00764	8566	PDXK	0.928668	-0.106765	10.3887	-1.19873	0.238049	0.555972	-5.32095	No Change	M1 vs. HC
seq.11101.18	Membrane	Toll-like receptor 4	O00206	7099	TLR4	0.881218	-0.182429	8.96296	-1.31167	0.197496	0.517104	-5.18999	No Change	M1 vs. HC
seq.11102.22	Secreted	Regenerating islet-derived protein 4	Q9BYZ8	83998	REG4	1.15456	0.207337	14.9928	1.88476	0.0671217	0.347269	-4.3671	No Change	M1 vs. HC
seq.11103.24	Intracellular	Heat shock protein beta-1	P04792	3315	HSPB1	0.878412	-0.18703	10.082	-2.27575	0.0285804	0.258214	-3.66811	Down (pval < 0.05)	M1 vs. HC
seq.11104.13	Secreted	Chitinase-3-like protein 1	P36222	1116	CHI3L1	0.969195	-0.0451414	12.73	-0.163312	0.871137	0.954382	-5.98755	No Change	M1 vs. HC
seq.11105.171	Intracellular	Alpha-enolase	P06733	2023	ENO1	0.972026	-0.0409329	13.6858	-0.429174	0.670218	0.864368	-5.91181	No Change	M1 vs. HC
seq.11107.25	Membrane	Teneurin-3	Q9P273	55714	TENM3	1.05404	0.0759248	9.65465	2.70727	0.0101058	0.181905	-2.78609	Up (pval < 0.05)	M1 vs. HC
seq.11109.56	Intracellular	Sushi, von Willebrand factor type A, EGF and pentraxin domain-containing protein 1	Q4LDE5	79987	SVEP1	0.965464	-0.0507054	11.6384	-0.870556	0.389459	0.684708	-5.63872	No Change	M1 vs. HC
seq.11110.4	Membrane	Transmembrane protein 119	Q4V9L6	338773	TMEM119	0.962439	-0.0552331	9.67965	-2.1543	0.0376157	0.275848	-3.89613	Down (pval < 0.05)	M1 vs. HC
seq.11112.18	Membrane	Protein kish-A	Q8TBQ9	153339	TMEM167A	1.03996	0.0565232	8.65156	1.94169	0.0596094	0.331139	-4.27181	No Change	M1 vs. HC
seq.11116.16	Membrane	Uncharacterized protein C11orf87	Q6NUJ2	399947	C11orf87	1.07897	0.109661	10.8915	2.65362	0.0115588	0.191738	-2.90144	Up (pval < 0.05)	M1 vs. HC
seq.11117.2	Secreted	Spermatogenesis-associated protein 20	Q8TB22	64847	SPATA20	1.02756	0.0392164	10.9591	1.13206	0.264696	0.578336	-5.39314	No Change	M1 vs. HC
seq.11118.107	Intracellular	Ras-related protein Rab-17	Q9H0T7	64284	RAB17	0.983101	-0.0245882	12.9686	-0.483252	0.631687	0.842633	-5.88815	No Change	M1 vs. HC
seq.11120.49	Membrane	N-acetyltransferase 14	Q8WUY8	57106	NAT14	1.00305	0.00439033	11.5717	0.201016	0.841758	0.942635	-5.98093	No Change	M1 vs. HC
seq.11121.56	Secreted	Brorin	Q2TAL6	375567	VWC2	1.10305	0.141495	12.4563	1.93833	0.0600318	0.331139	-4.2775	No Change	M1 vs. HC
seq.11122.97	Intracellular	Maspardin	Q9NZD8	51324	SPG21	0.920705	-0.119189	10.2444	-2.99845	0.00476403	0.13795	-2.13473	Down (pval < 0.05)	M1 vs. HC
seq.11126.102	Intracellular	Triple functional domain protein	O75962	7204	TRIO	0.972702	-0.03993	10.1966	-0.589363	0.559103	0.799823	-5.8337	No Change	M1 vs. HC
seq.11128.29	Membrane	Transmembrane protein 132C	Q8N3T6	92293	TMEM132C	0.837391	-0.256026	9.12441	-1.28852	0.205349	0.523283	-5.21771	No Change	M1 vs. HC
seq.11129.66	Secreted	Bone morphogenetic protein 15	O95972	9210	BMP15	0.982032	-0.0261582	11.3178	-0.77969	0.440399	0.722267	-5.70969	No Change	M1 vs. HC
seq.11130.158	Membrane	Voltage-dependent L-type calcium channel subunit beta-4	O00305	785	CACNB4	1.02589	0.0368775	9.29473	0.93932	0.353495	0.656304	-5.58004	No Change	M1 vs. HC
seq.11134.30	Intracellular	Peptide chain release factor 1-like, mitochondrial	Q9UGC7	54516	MTRF1L	0.963134	-0.0541915	10.48	-2.88395	0.00643181	0.149044	-2.39576	Down (pval < 0.05)	M1 vs. HC
seq.11135.5	Intracellular	39S ribosomal protein L55, mitochondrial	Q7Z7F7	128308	MRPL55	1.04483	0.0632647	8.50795	1.56813	0.125134	0.434676	-4.85345	No Change	M1 vs. HC
seq.11137.43	Membrane	Cytokine receptor common subunit beta	P32927	1439	CSF2RB	1.00584	0.00840004	9.72933	0.237193	0.81378	0.931152	-5.9733	No Change	M1 vs. HC
seq.11138.16	Intracellular	Runt-related transcription factor 3	Q13761	864	RUNX3	0.957477	-0.0626906	10.9641	-1.81105	0.0780384	0.368698	-4.48701	No Change	M1 vs. HC
seq.11140.56	Secreted	Collagen alpha-1(I) chain	P02452	1277	COL1A1	0.964942	-0.0514863	11.505	-0.488858	0.62775	0.840113	-5.88554	No Change	M1 vs. HC
seq.11142.11	Secreted	Angiopoietin-related protein 1	O95841	9068	ANGPTL1	0.964014	-0.0528736	10.0925	-1.19993	0.237589	0.555562	-5.31961	No Change	M1 vs. HC
seq.11143.32	Secreted	Noelin-3	Q96PB7	118427	OLFM3	1.05983	0.0838301	12.5787	2.71189	0.00998893	0.181195	-2.77609	Up (pval < 0.05)	M1 vs. HC
seq.11144.10	Secreted	Beta-defensin 116	Q30KQ4	245930	DEFB116	0.906235	-0.142043	9.80995	-2.70232	0.0102324	0.183283	-2.7968	Down (pval < 0.05)	M1 vs. HC
seq.11145.72	Membrane	UPF0606 protein KIAA1549L	Q6ZVL6	25758	KIAA1549L	0.955845	-0.0651519	10.2114	-2.05537	0.0467572	0.3018	-4.07476	Down (pval < 0.05)	M1 vs. HC
seq.11146.4	Intracellular	T-box transcription factor TBX22	Q9Y458	50945	TBX22	1.00258	0.00372267	9.7765	0.160378	0.873433	0.95453	-5.98801	No Change	M1 vs. HC
seq.11147.17	Membrane	Trem-like transcript 1 protein	Q86YW5	340205	TREML1	0.97359	-0.0386131	8.88253	-0.656081	0.515722	0.773425	-5.79406	No Change	M1 vs. HC
seq.11149.3	Membrane	Toll-like receptor 1	Q15399	7096	TLR1	1.01911	0.027308	10.6748	0.715128	0.478898	0.749944	-5.75551	No Change	M1 vs. HC
seq.11150.3	Secreted	Collagen alpha-1(VI) chain	P12109	1291	COL6A1	0.938618	-0.0913907	12.0819	-0.833655	0.409681	0.698958	-5.66845	No Change	M1 vs. HC
seq.11152.46	Secreted	Kallikrein-13	Q9UKR3	26085	KLK13	1.0556	0.078069	12.4826	0.641998	0.524726	0.779113	-5.80277	No Change	M1 vs. HC
seq.11154.3	Intracellular	Nuclear factor erythroid 2-related factor 1	Q14494	4779	NFE2L1	0.966012	-0.0498872	9.1242	-0.618285	0.540073	0.788063	-5.81702	No Change	M1 vs. HC
seq.11155.16		Collagen alpha-5(VI) chain	A8TX70	256076	COL6A5	0.966308	-0.0494448	8.97271	-0.485859	0.629855	0.841808	-5.88694	No Change	M1 vs. HC
seq.11157.35	Intracellular	Heat shock 70 kDa protein 1A	P0DMV8	3303	HSPA1A	0.959606	-0.0594855	12.0336	-1.41295	0.165803	0.479162	-5.06348	No Change	M1 vs. HC
seq.11158.40	Intracellular	Bicaudal D-related protein 1	Q6ZP65	92558	BICDL1	0.999634	-0.000528236	10.2124	-0.0186481	0.985219	0.994861	-6.00024	No Change	M1 vs. HC
seq.11159.14	Membrane	Mitochondrial ubiquitin ligase activator of NFKB 1	Q969V5	79594	MUL1	1.04145	0.0585928	8.00205	1.51693	0.137554	0.449336	-4.92488	No Change	M1 vs. HC
seq.11160.56	Membrane	RING finger protein 122	Q9H9V4	79845	RNF122	0.934108	-0.0983389	12.1791	-2.01329	0.051201	0.31025	-4.14874	No Change	M1 vs. HC
seq.11161.5	Intracellular	Spartin	Q8N0X7	23111	SPART	0.915847	-0.126822	9.51335	-2.17754	0.035713	0.272035	-3.85324	Down (pval < 0.05)	M1 vs. HC
seq.11162.37	Membrane	Equatorin	Q9NQ60	54586	EQTN	1.02062	0.0294485	8.99127	0.666409	0.509173	0.768638	-5.78755	No Change	M1 vs. HC
seq.11163.7	Membrane	Protein FAM162B	Q5T6X4	221303	FAM162B	0.967991	-0.0469346	11.5556	-1.96228	0.057078	0.325664	-4.2368	No Change	M1 vs. HC
seq.11164.7	Membrane	Teneurin-2	Q9NT68	57451	TENM2	0.935646	-0.0959658	12.4018	-2.9381	0.0055846	0.145584	-2.27309	Down (pval < 0.05)	M1 vs. HC
seq.11167.6	Intracellular	Myotubularin-related protein 1	Q13613	8776	MTMR1	0.94176	-0.0865687	10.61	-2.14686	0.0382439	0.278227	-3.9098	Down (pval < 0.05)	M1 vs. HC
seq.11168.3	Membrane	Multiple epidermal growth factor-like domains protein 10	Q96KG7	84466	MEGF10	0.944949	-0.0816912	9.88553	-1.74915	0.0883324	0.383306	-4.58461	No Change	M1 vs. HC
seq.11171.25	Intracellular	Filamin-A	P21333	2316	FLNA	0.93596	-0.0954814	9.81749	-1.21496	0.23187	0.550333	-5.30279	No Change	M1 vs. HC
seq.11173.29	Membrane	Allergin-1	Q7Z6M3	284021	MILR1	1.0022	0.00317484	9.54613	0.109047	0.913739	0.969556	-5.99468	No Change	M1 vs. HC
seq.11174.8	Membrane and secreted isoforms	Thrombospondin type-1 domain-containing protein 7A	Q9UPZ6	221981	THSD7A	0.990643	-0.0135622	10.995	-0.105536	0.916505	0.970979	-5.99504	No Change	M1 vs. HC
seq.11175.45	Membrane	Lysophosphatidylcholine acyltransferase 2	Q7L5N7	54947	LPCAT2	0.997541	-0.00355197	10.6479	-0.153578	0.878755	0.956008	-5.98904	No Change	M1 vs. HC
seq.11177.16	Intracellular	Keratin, type II cytoskeletal 5	P13647	3852	KRT5	1.05441	0.076432	11.7409	1.36073	0.181609	0.496257	-5.12976	No Change	M1 vs. HC
seq.11178.21	Intracellular	Sushi, von Willebrand factor type A, EGF and pentraxin domain-containing protein 1	Q4LDE5	79987	SVEP1	0.981154	-0.0274478	10.6189	-0.337803	0.737369	0.895106	-5.94546	No Change	M1 vs. HC
seq.11179.7	Membrane	Testis-specific serine/threonine-protein kinase 1	Q9BXA7	83942	TSSK1B	1.0931	0.12843	10.3803	1.31231	0.197281	0.516726	-5.18921	No Change	M1 vs. HC
seq.11180.17	Intracellular	SWI/SNF complex subunit SMARCC1	Q92922	6599	SMARCC1	0.936927	-0.0939919	10.5216	-1.94118	0.0596737	0.331139	-4.27268	No Change	M1 vs. HC
seq.11184.51	Intracellular	Chromogranin-A	P10645	1113	CHGA	0.665379	-0.587751	12.8252	-1.61811	0.113904	0.417436	-4.78175	No Change	M1 vs. HC
seq.11185.145	Intracellular	GTP cyclohydrolase 1	P30793	2643	GCH1	1.00571	0.00821796	10.2827	0.280698	0.780464	0.916731	-5.96245	No Change	M1 vs. HC
seq.11186.12	Membrane	Transmembrane protein 52	Q8NDY8	339456	TMEM52	1.06259	0.0875902	9.34208	2.42204	0.0203087	0.232301	-3.3812	Up (pval < 0.05)	M1 vs. HC
seq.11187.11	Membrane	C-type lectin domain family 12 member A	Q5QGZ9	160364	CLEC12A	1.23002	0.298682	11.0534	1.00528	0.321114	0.62666	-5.51977	No Change	M1 vs. HC
seq.11190.129	Membrane	ATP-dependent zinc metalloprotease YME1L1	Q96TA2	10730	YME1L1	0.987126	-0.0186945	11.4575	-0.484774	0.630617	0.842278	-5.88744	No Change	M1 vs. HC
seq.11192.168	Secreted	Tubulointerstitial nephritis antigen-like	Q9GZM7	64129	TINAGL1	0.987099	-0.0187331	12.1278	-0.281121	0.780141	0.916731	-5.96234	No Change	M1 vs. HC
seq.11193.27		Hepatocyte nuclear factor 1-alpha	P20823	6927	HNF1A	1.01188	0.017042	9.23908	0.324647	0.747227	0.899029	-5.94965	No Change	M1 vs. HC
seq.11194.6	Membrane	Signaling threshold-regulating transmembrane adapter 1	Q9Y3P8	27240	SIT1	1.05094	0.0716828	9.42503	0.730922	0.469306	0.742342	-5.74466	No Change	M1 vs. HC
seq.11196.31	Secreted	Collagen alpha-3(VI) chain	P12111	1293	COL6A3	1.05544	0.0778395	11.6543	1.90456	0.0644225	0.340765	-4.33423	No Change	M1 vs. HC
seq.11198.37	Membrane	Cyclic AMP-responsive element-binding protein 3-like protein 1	Q96BA8	90993	CREB3L1	0.967003	-0.0484079	10.8061	-1.36845	0.179203	0.493531	-5.12011	No Change	M1 vs. HC
seq.11200.52	Membrane	Complement component C1q receptor	Q9NPY3	22918	CD93	0.967066	-0.0483143	12.1388	-1.10226	0.277278	0.590721	-5.42418	No Change	M1 vs. HC
seq.11201.19	Intracellular	tRNA pseudouridine synthase A, mitochondrial	Q9Y606	80324	PUS1	0.983915	-0.0233945	8.68517	-0.734312	0.467262	0.740624	-5.7423	No Change	M1 vs. HC
seq.11202.70	Intracellular	T-box transcription factor TBX5	Q99593	6910	TBX5	0.956412	-0.064296	10.2681	-1.97518	0.0555394	0.323178	-4.21471	No Change	M1 vs. HC
seq.11203.97	Intracellular	Pyruvate kinase PKLR	P30613	5313	PKLR	0.815965	-0.29342	12.4111	-1.95126	0.0584207	0.327962	-4.25557	No Change	M1 vs. HC
seq.11204.80	Membrane	Coxsackievirus and adenovirus receptor	P78310	1525	CXADR	0.850136	-0.234235	11.3691	-2.47817	0.0177596	0.22471	-3.2677	Down (pval < 0.05)	M1 vs. HC
seq.11205.10	Membrane	Integrin beta-7	P26010	3695	ITGB7	0.675766	-0.565405	13.2722	-2.67307	0.0110109	0.19025	-2.85979	Down (pval < 0.05)	M1 vs. HC
seq.11207.3	Membrane	Macrophage scavenger receptor types I and II	P21757	4481	MSR1	1.02171	0.0309853	9.78983	0.985326	0.330691	0.633537	-5.53842	No Change	M1 vs. HC
seq.11208.15	Membrane	N-acetylglucosamine-1-phosphodiester alpha-N-acetylglucosaminidase	Q9UK23	51172	NAGPA	0.999421	-0.000835833	13.0958	-0.0148803	0.988205	0.994996	-6.0003	No Change	M1 vs. HC
seq.11211.7	Intracellular	Tubulin-specific chaperone E	Q15813	6905	TBCE	0.80701	-0.309341	12.1136	-1.44201	0.157485	0.470798	-5.02562	No Change	M1 vs. HC
seq.11212.7	Intracellular	Thioredoxin domain-containing protein 5	Q8NBS9	81567	TXNDC5	0.97707	-0.0334658	12.3001	-0.582727	0.563516	0.802707	-5.83741	No Change	M1 vs. HC
seq.11214.40	Intracellular	DnaJ homolog subfamily B member 9	Q9UBS3	4189	DNAJB9	1.13373	0.181081	13.4173	2.08109	0.0442103	0.29364	-4.02895	Up (pval < 0.05)	M1 vs. HC
seq.11215.6	Membrane	Cadherin-15	P55291	1013	CDH15	1.1129	0.154321	12.0139	1.66019	0.105101	0.401862	-4.71987	No Change	M1 vs. HC
seq.11217.16	Intracellular	C-terminal-binding protein 1	Q13363	1487	CTBP1	0.987058	-0.0187936	9.70921	-0.563494	0.576406	0.810711	-5.84795	No Change	M1 vs. HC
seq.11218.84	Intracellular	Thiopurine S-methyltransferase	P51580	7172	TPMT	0.976174	-0.0347899	12.9714	-0.974162	0.336132	0.639445	-5.54869	No Change	M1 vs. HC
seq.11219.95	Secreted	Fibroblast growth factor-binding protein 3	Q8TAT2	143282	FGFBP3	1.07447	0.103628	10.8558	1.79743	0.0802107	0.370087	-4.50872	No Change	M1 vs. HC
seq.11220.53	Intracellular	Uncharacterized protein C10orf105	Q8TEF2	414152	C10orf105	1.0157	0.0224773	9.58112	0.909286	0.368926	0.667841	-5.6062	No Change	M1 vs. HC
seq.11223.1	Membrane	Transmembrane protein 154	Q6P9G4	201799	TMEM154	1.02829	0.0402406	9.36827	0.916083	0.365396	0.66538	-5.60035	No Change	M1 vs. HC
seq.11226.16	Membrane	Ubiquitin-protein ligase E3A	Q05086	7337	UBE3A	0.907665	-0.139767	12.2539	-1.59541	0.118899	0.424116	-4.81457	No Change	M1 vs. HC
seq.11227.31	Secreted	Transducin beta-like protein 2	Q9Y4P3	26608	TBL2	0.979709	-0.0295744	9.95785	-0.999082	0.32407	0.629115	-5.52561	No Change	M1 vs. HC
seq.11228.37	Membrane	Protein RIC-3	Q7Z5B4	79608	RIC3	0.961013	-0.0573727	11.3935	-2.26569	0.0292474	0.259715	-3.68735	Down (pval < 0.05)	M1 vs. HC
seq.11229.16	Membrane	Serine/threonine-protein kinase/endoribonuclease IRE1	O75460	2081	ERN1	1.06844	0.0955087	10.9277	1.86121	0.0704581	0.354678	-4.40584	No Change	M1 vs. HC
seq.11231.12	Intracellular	Adrenodoxin-like protein, mitochondrial	Q6P4F2	112812	FDX2	1.06643	0.0927908	7.85159	1.75613	0.087118	0.382171	-4.57376	No Change	M1 vs. HC
seq.11232.46	Secreted	Transcobalamin-1	P20061	6947	TCN1	0.878913	-0.186208	12.013	-2.49348	0.0171171	0.22088	-3.23644	Down (pval < 0.05)	M1 vs. HC
seq.11237.49	Secreted	Procollagen C-endopeptidase enhancer 1	Q15113	5118	PCOLCE	0.936819	-0.0941579	11.9238	-1.43634	0.159082	0.472587	-5.03307	No Change	M1 vs. HC
seq.11239.49	Membrane	Transmembrane protease serine 6	Q8IU80	164656	TMPRSS6	0.962744	-0.0547763	11.3381	-0.214212	0.831526	0.938349	-5.97829	No Change	M1 vs. HC
seq.11241.8	Intracellular	Argininosuccinate lyase	P04424	435	ASL	0.979098	-0.030475	12.4129	-0.22982	0.819464	0.933073	-5.97496	No Change	M1 vs. HC
seq.11242.33	Intracellular	Protein-glutamine gamma-glutamyltransferase K	P22735	7051	TGM1	1.00875	0.012574	8.87345	0.360912	0.720162	0.886521	-5.9377	No Change	M1 vs. HC
seq.11243.90	Membrane and secreted isoforms	Adhesion G-protein coupled receptor F1	Q5T601	266977	ADGRF1	0.876012	-0.190977	14.298	-1.3285	0.19193	0.508541	-5.16955	No Change	M1 vs. HC
seq.11245.43	Intracellular	Filamin-A	P21333	2316	FLNA	0.986321	-0.0198714	13.9736	-0.136462	0.892176	0.961532	-5.99143	No Change	M1 vs. HC
seq.11246.3	Secreted	BPI fold-containing family B member 1	Q8TDL5	92747	BPIFB1	0.828741	-0.271008	14.2104	-1.74548	0.0889771	0.383306	-4.59031	No Change	M1 vs. HC
seq.11247.20	Intracellular	N-acetylglutamate synthase, mitochondrial	Q8N159	162417	NAGS	1.02963	0.042132	10.2872	1.25531	0.217025	0.533531	-5.25669	No Change	M1 vs. HC
seq.11248.43	Intracellular	Uroporphyrinogen-III synthase	P10746	7390	UROS	0.965737	-0.0502982	10.371	-1.06109	0.295342	0.604027	-5.46577	No Change	M1 vs. HC
seq.11252.30	Membrane	Leucine-rich repeat and calponin homology domain-containing protein 4	O75427	4034	LRCH4	0.938763	-0.0911668	11.438	-2.27247	0.0287962	0.258214	-3.67438	Down (pval < 0.05)	M1 vs. HC
seq.11254.13	Secreted	Papilin	O95428	89932	PAPLN	0.994674	-0.00770472	10.6714	-0.359083	0.721519	0.886521	-5.93834	No Change	M1 vs. HC
seq.11257.1	Intracellular	Dihydropteridine reductase	P09417	5860	QDPR	0.96877	-0.0457738	12.065	-0.746189	0.460141	0.735544	-5.73395	No Change	M1 vs. HC
seq.11258.41	Membrane	Mucosal addressin cell adhesion molecule 1	Q13477	8174	MADCAM1	0.979257	-0.0302406	12.326	-0.683804	0.498245	0.761563	-5.77636	No Change	M1 vs. HC
seq.11260.47	Membrane	SUN domain-containing protein 5	Q8TC36	140732	SUN5	1.05928	0.0830882	9.2101	2.62527	0.0124021	0.196874	-2.96177	Up (pval < 0.05)	M1 vs. HC
seq.11262.39	Membrane	TraB domain-containing protein	Q9H4I3	80305	TRABD	0.964266	-0.0524967	9.07225	-1.37675	0.17664	0.491242	-5.10966	No Change	M1 vs. HC
seq.11263.57	Intracellular	Calsequestrin-1	P31415	844	CASQ1	0.958566	-0.0610507	13.6818	-1.3799	0.175676	0.490285	-5.10569	No Change	M1 vs. HC
seq.11264.33	Intracellular	Xanthine dehydrogenase/oxidase	P47989	7498	XDH	1.12682	0.172262	8.09018	2.24535	0.0306385	0.262276	-3.72607	Up (pval < 0.05)	M1 vs. HC
seq.11265.8	Intracellular	Retinal dehydrogenase 1	P00352	216	ALDH1A1	0.90739	-0.140205	10.5541	-1.41997	0.163764	0.476652	-5.0544	No Change	M1 vs. HC
seq.11266.8	Membrane	P-selectin glycoprotein ligand 1	Q14242	6404	SELPLG	1.05999	0.0840456	11.9435	0.919072	0.363851	0.66477	-5.59776	No Change	M1 vs. HC
seq.11270.17	Intracellular	Coiled-coil-helix-coiled-coil-helix domain-containing protein 10, mitochondrial	Q8WYQ3	400916	CHCHD10	0.93828	-0.0919102	11.4279	-1.27867	0.208761	0.526829	-5.22936	No Change	M1 vs. HC
seq.11273.176	Intracellular	Glutathione S-transferase theta-2B	P0CG30	653689	GSTT2B	1.016	0.0229021	9.54397	0.673433	0.504744	0.764948	-5.78306	No Change	M1 vs. HC
seq.11275.94	Membrane	Low-density lipoprotein receptor-related protein 1B	Q9NZR2	53353	LRP1B	0.98239	-0.0256329	10.6514	-0.708368	0.483037	0.753722	-5.76009	No Change	M1 vs. HC
seq.11277.23	Membrane	Cyclic AMP-dependent transcription factor ATF-6 alpha	P18850	22926	ATF6	0.885731	-0.175059	13.7924	-2.66131	0.0113393	0.191738	-2.885	Down (pval < 0.05)	M1 vs. HC
seq.11278.4	Secreted	Collagen alpha-2(XI) chain	P13942	1302	COL11A2	1.12747	0.173094	12.8459	1.20586	0.235322	0.553618	-5.313	No Change	M1 vs. HC
seq.11279.42	Membrane	Gamma-aminobutyric acid type B receptor subunit 1	Q9UBS5	2550	GABBR1	1.10267	0.141006	9.85836	1.48814	0.144959	0.45877	-4.96412	No Change	M1 vs. HC
seq.11280.6	Intracellular	Glutamate decarboxylase 1	Q99259	2571	GAD1	1.02006	0.0286608	10.4149	0.678214	0.501742	0.762789	-5.77999	No Change	M1 vs. HC
seq.11281.6	Intracellular	Growth factor receptor-bound protein 7	Q14451	2886	GRB7	0.993716	-0.00909467	11.4613	-0.356661	0.723317	0.887756	-5.93917	No Change	M1 vs. HC
seq.11282.16	Membrane	Macrophage scavenger receptor types I and II	P21757	4481	MSR1	1.01862	0.0266218	8.82261	0.40404	0.688447	0.871365	-5.92186	No Change	M1 vs. HC
seq.11283.13	Intracellular	DDB1- and CUL4-associated factor 5	Q96JK2	8816	DCAF5	0.980291	-0.0287175	10.9804	-0.794269	0.431968	0.716458	-5.69881	No Change	M1 vs. HC
seq.11284.24	Membrane	Leukocyte-associated immunoglobulin-like receptor 1	Q6GTX8	3903	LAIR1	1.01032	0.0148194	9.99446	0.64993	0.519644	0.775339	-5.79788	No Change	M1 vs. HC
seq.11285.8	Membrane	Hematopoietic progenitor cell antigen CD34	P28906	947	CD34	0.974655	-0.0370366	11.0935	-1.15822	0.253998	0.571319	-5.36528	No Change	M1 vs. HC
seq.11286.78	Membrane	Selenoprotein S	Q9BQE4	55829	SELENOS	0.773311	-0.370879	11.1432	-4.28104	0.000121475	0.0291246	1.11772	Down (qval < 0.05)	M1 vs. HC
seq.11287.14	Membrane	Cytochrome b5	P00167	1528	CYB5A	1.07104	0.0990057	10.408	0.864001	0.393004	0.687141	-5.64409	No Change	M1 vs. HC
seq.11288.26	Intracellular	Cytosolic purine 5'-nucleotidase	P49902	22978	NT5C2	0.996075	-0.00567342	11.6517	-0.148019	0.88311	0.958185	-5.98985	No Change	M1 vs. HC
seq.11289.31	Intracellular	Casein kinase I isoform delta	P48730	1453	CSNK1D	0.994177	-0.00842555	10.6078	-0.288309	0.774676	0.913126	-5.96037	No Change	M1 vs. HC
seq.11292.13	Membrane	Scavenger receptor class A member 3	Q6AZY7	51435	SCARA3	0.971237	-0.0421041	11.3703	-1.19007	0.241397	0.558727	-5.33055	No Change	M1 vs. HC
seq.11293.14	Membrane	Leucine-rich repeat neuronal protein 1	Q6UXK5	57633	LRRN1	0.952532	-0.0701601	10.5627	-0.824655	0.41471	0.702792	-5.67551	No Change	M1 vs. HC
seq.11294.7	Membrane	Transmembrane and coiled-coil domains protein 3	Q9ULS5	57458	TMCC3	0.951076	-0.0723681	11.7345	-2.11126	0.0413788	0.286255	-3.97465	Down (pval < 0.05)	M1 vs. HC
seq.11297.54	Membrane	Neurogenic locus notch homolog protein 2	Q04721	4853	NOTCH2	1.03375	0.0478871	7.91157	1.38679	0.173582	0.487195	-5.09696	No Change	M1 vs. HC
seq.11300.32	Membrane	Sortilin	Q99523	6272	SORT1	1.02736	0.0389481	10.6648	0.630792	0.531949	0.78323	-5.80957	No Change	M1 vs. HC
seq.11302.237	Secreted	Tenascin-R	Q92752	7143	TNR	0.973459	-0.038808	11.3799	-1.34221	0.187487	0.504973	-5.15273	No Change	M1 vs. HC
seq.11303.7	Intracellular	Deoxynucleoside triphosphate triphosphohydrolase SAMHD1	Q9Y3Z3	25939	SAMHD1	0.983384	-0.0241727	10.9619	-0.85509	0.397857	0.689151	-5.65133	No Change	M1 vs. HC
seq.11307.33	Membrane	NEDD4-like E3 ubiquitin-protein ligase WWP1	Q9H0M0	11059	WWP1	0.882792	-0.179854	12.013	-3.15158	0.00316196	0.115502	-1.77639	Down (pval < 0.05)	M1 vs. HC
seq.11308.8	Membrane	Cyclic AMP-responsive element-binding protein 3-like protein 4	Q8TEY5	148327	CREB3L4	1.04841	0.0682041	10.9448	1.8015	0.0795571	0.370087	-4.50225	No Change	M1 vs. HC
seq.11310.8	Membrane	Desmoglein-3	P32926	1830	DSG3	0.935137	-0.0967498	10.3942	-2.3541	0.023835	0.243535	-3.51606	Down (pval < 0.05)	M1 vs. HC
seq.11311.79	Intracellular	V(D)J recombination-activating protein 1	P15918	5896	RAG1	0.982013	-0.0261866	10.5623	-1.22975	0.226345	0.544746	-5.28606	No Change	M1 vs. HC
seq.11312.40	Intracellular	Mismatch repair endonuclease PMS2	P54278	5395	PMS2	0.983372	-0.0241905	10.1459	-0.637742	0.527463	0.780444	-5.80537	No Change	M1 vs. HC
seq.11313.100	Intracellular	Pterin-4-alpha-carbinolamine dehydratase	P61457	5092	PCBD1	1.12671	0.17212	10.8441	1.66844	0.103442	0.399233	-4.70758	No Change	M1 vs. HC
seq.11315.148	Intracellular	Protein phosphatase 1D	O15297	8493	PPM1D	0.972365	-0.0404299	11.0809	-1.16798	0.250084	0.568309	-5.35472	No Change	M1 vs. HC
seq.11318.20	Secreted	Apolipoprotein A-V	Q6Q788	116519	APOA5	1.00786	0.0112953	11.4622	0.181295	0.857099	0.949344	-5.98456	No Change	M1 vs. HC
seq.11319.106	Intracellular	Double-strand break repair protein MRE11	P49959	4361	MRE11	0.951702	-0.0714178	11.1373	-2.1794	0.0355642	0.272035	-3.84979	Down (pval < 0.05)	M1 vs. HC
seq.11320.29	Intracellular	E3 ubiquitin-protein ligase CHFR	Q96EP1	55743	CHFR	1.05965	0.0835811	13.5481	2.18454	0.0351562	0.271827	-3.84024	Up (pval < 0.05)	M1 vs. HC
seq.11324.3	Intracellular	Peroxidasin-like protein	A1KZ92	137902	PXDNL	0.982092	-0.0260699	10.3634	-1.05737	0.297012	0.605339	-5.46945	No Change	M1 vs. HC
seq.11325.8	Intracellular	Protein BTG2	P78543	7832	BTG2	0.970734	-0.0428514	9.11429	-0.82128	0.416606	0.70438	-5.67814	No Change	M1 vs. HC
seq.11327.56	Intracellular	Dual specificity protein kinase CLK2	P49760	1196	CLK2	0.988227	-0.0170853	10.4044	-0.290558	0.772968	0.91276	-5.95974	No Change	M1 vs. HC
seq.11328.9	Intracellular	U6 snRNA phosphodiesterase	Q9BQ65	79650	USB1	1.05826	0.0817009	8.70403	4.12478	0.000194472	0.03447	0.696952	Up (qval < 0.05)	M1 vs. HC
seq.11330.15	Intracellular	Casein kinase II subunit beta	P67870	1460	CSNK2B	1.04762	0.067112	10.5549	1.0744	0.289413	0.598769	-5.45249	No Change	M1 vs. HC
seq.11333.82	Intracellular	Rho GTPase-activating protein 25	P42331	9938	ARHGAP25	0.859632	-0.218209	14.2098	-1.71856	0.0938275	0.390467	-4.63181	No Change	M1 vs. HC
seq.11334.7	Membrane	Leukocyte immunoglobulin-like receptor subfamily B member 3	O75022	102725035	LILRB3	0.967308	-0.047952	10.8526	-1.21677	0.23119	0.549724	-5.30076	No Change	M1 vs. HC
seq.11336.9	Intracellular	Fanconi anemia group F protein	Q9NPI8	2188	FANCF	0.991636	-0.0121178	9.96422	-0.258287	0.797578	0.923654	-5.96827	No Change	M1 vs. HC
seq.11338.49	Intracellular	Tyrosine-protein kinase BLK	P51451	640	BLK	1.00042	0.000599532	10.1721	0.0144365	0.988557	0.995077	-6.00031	No Change	M1 vs. HC
seq.11342.59	Membrane	Plexin domain-containing protein 2	Q6UX71	84898	PLXDC2	1.03045	0.0432728	8.30604	1.0161	0.316001	0.622653	-5.50952	No Change	M1 vs. HC
seq.11347.9	Intracellular	Transaldolase	P37837	6888	TALDO1	1.06327	0.0885092	13.5475	1.02129	0.31357	0.620002	-5.50456	No Change	M1 vs. HC
seq.11348.132	Intracellular	Prolyl 4-hydroxylase subunit alpha-2	O15460	8974	P4HA2	0.982515	-0.0254484	10.7616	-0.72115	0.475228	0.747427	-5.7514	No Change	M1 vs. HC
seq.11350.30	Intracellular	E3 ubiquitin-protein ligase CHIP	Q9UNE7	10273	STUB1	0.992943	-0.0102176	10.3726	-0.329769	0.743384	0.8975	-5.94804	No Change	M1 vs. HC
seq.11351.233	Intracellular	Non-homologous end-joining factor 1	Q9H9Q4	79840	NHEJ1	1.03099	0.0440338	8.78247	0.878074	0.385418	0.681528	-5.63251	No Change	M1 vs. HC
seq.11352.42	Membrane	Titin	Q8WZ42	7273	TTN	0.997465	-0.00366159	9.51657	-0.08907	0.929494	0.974893	-5.99658	No Change	M1 vs. HC
seq.11353.143	Membrane	Mothers against decapentaplegic homolog 2	Q15796	4087	SMAD2	0.991359	-0.012521	11.8763	-0.362952	0.71865	0.886322	-5.93699	No Change	M1 vs. HC
seq.11354.21	Intracellular	1-phosphatidylinositol 4,5-bisphosphate phosphodiesterase beta-1	Q9NQ66	23236	PLCB1	1.10512	0.144198	12.2088	2.06315	0.0459734	0.299113	-4.06095	Up (pval < 0.05)	M1 vs. HC
seq.11355.10	Intracellular	Eukaryotic translation initiation factor 5A-2	Q9GZV4	56648	EIF5A2	0.686551	-0.542562	13.1892	-1.79888	0.0799771	0.370087	-4.50641	No Change	M1 vs. HC
seq.11356.19	Intracellular	Protein DGCR14	Q96DF8	8220	ESS2	0.988951	-0.0160284	9.94679	-0.685046	0.497469	0.761563	-5.77555	No Change	M1 vs. HC
seq.11358.15	Intracellular	Growth factor receptor-bound protein 10	Q13322	2887	GRB10	0.790442	-0.339268	10.5851	-1.94793	0.058832	0.328658	-4.26123	No Change	M1 vs. HC
seq.11360.39	Intracellular	Ribonucleoside-diphosphate reductase large subunit	P23921	6240	RRM1	0.974151	-0.0377821	12.9998	-0.160411	0.873406	0.95453	-5.988	No Change	M1 vs. HC
seq.11361.73	Intracellular	Thymidine phosphorylase	P19971	1890	TYMP	0.929448	-0.105554	13.0615	-1.20925	0.234031	0.552238	-5.3092	No Change	M1 vs. HC
seq.11363.58	Membrane	Aquaporin-4	P55087	361	AQP4	0.954311	-0.0674687	11.2936	-1.76799	0.0850846	0.380079	-4.5552	No Change	M1 vs. HC
seq.11364.18		Mitofusin-1	Q8IWA4	55669	MFN1	0.978215	-0.0317767	11.0178	-0.476473	0.636464	0.84448	-5.89127	No Change	M1 vs. HC
seq.11365.17	Membrane	Teneurin-4	Q6N022	26011	TENM4	1.01275	0.0182789	9.77638	0.600343	0.551839	0.794102	-5.82746	No Change	M1 vs. HC
seq.11368.32	Intracellular	Adenylate kinase 2, mitochondrial	P54819	204	AK2	0.846993	-0.239578	12.9064	-1.47297	0.148987	0.459622	-4.98453	No Change	M1 vs. HC
seq.11369.23	Intracellular	Alcohol dehydrogenase class-3	P11766	128	ADH5	0.903685	-0.146108	11.7427	-3.25925	0.00235731	0.102795	-1.51851	Down (pval < 0.05)	M1 vs. HC
seq.11370.20	Intracellular	72 kDa inositol polyphosphate 5-phosphatase	Q9NRR6	56623	INPP5E	0.98126	-0.0272926	10.8589	-0.788255	0.435434	0.719276	-5.70332	No Change	M1 vs. HC
seq.11371.1	Membrane	Probable G-protein coupled receptor 101	Q96P66	83550	GPR101	0.985685	-0.0208019	10.9143	-0.614225	0.542724	0.789186	-5.81941	No Change	M1 vs. HC
seq.11372.2	Intracellular	Zinc finger protein 18	P17022	7566	ZNF18	0.964851	-0.0516216	11.2976	-2.05953	0.0463371	0.300376	-4.06739	Down (pval < 0.05)	M1 vs. HC
seq.11375.49	Intracellular	Forkhead box protein L2	P58012	668	FOXL2	1.04346	0.0613751	9.57403	1.75495	0.0873222	0.382609	-4.57559	No Change	M1 vs. HC
seq.11377.19	Intracellular	Alcohol dehydrogenase class 4 mu/sigma chain	P40394	131	ADH7	1.0154	0.0220545	12.3533	0.413424	0.681618	0.869006	-5.91818	No Change	M1 vs. HC
seq.11378.37	Intracellular	Tyrosine-protein kinase SYK	P43405	6850	SYK	0.973011	-0.0394717	8.84482	-0.670022	0.506892	0.766933	-5.78525	No Change	M1 vs. HC
seq.11380.84	Intracellular	RNA-binding protein 24	Q9BX46	221662	RBM24	0.961537	-0.0565857	10.4076	-1.5789	0.122641	0.42866	-4.83817	No Change	M1 vs. HC
seq.11381.56	Membrane	Ribose-phosphate pyrophosphokinase 1	P60891	5631	PRPS1	1.02649	0.0377263	8.80947	1.01068	0.318557	0.625006	-5.51467	No Change	M1 vs. HC
seq.11382.5	Intracellular	Biliverdin reductase A	P53004	644	BLVRA	0.880963	-0.182847	11.5013	-2.93968	0.00556141	0.145584	-2.26947	Down (pval < 0.05)	M1 vs. HC
seq.11383.41	Intracellular	Keratin, type II cytoskeletal 7	P08729	3855	KRT7	0.938245	-0.0919634	11.154	-1.9446	0.0592469	0.329819	-4.26689	No Change	M1 vs. HC
seq.11387.3	Membrane	Cyclic AMP-dependent transcription factor ATF-6 beta	Q99941	1388	ATF6B	1.15472	0.207548	11.134	3.02407	0.00445117	0.133644	-2.07549	Up (pval < 0.05)	M1 vs. HC
seq.11388.75	Secreted	WAP four-disulfide core domain protein 2	Q14508	10406	WFDC2	1.11994	0.163422	12.1351	2.57838	0.0139226	0.207311	-3.06061	Up (pval < 0.05)	M1 vs. HC
seq.11390.24	Intracellular	Carbonic anhydrase-related protein	P35219	767	CA8	1.01746	0.0249717	8.37027	0.657254	0.514976	0.773124	-5.79332	No Change	M1 vs. HC
seq.11391.69	Intracellular	Mevalonate kinase	Q03426	4598	MVK	0.996702	-0.0047653	14.1757	-0.0307086	0.975663	0.99187	-5.99995	No Change	M1 vs. HC
seq.11395.5	Intracellular	Protein-tyrosine kinase 2-beta	Q14289	2185	PTK2B	0.959191	-0.0601099	10.8137	-0.942587	0.351842	0.655043	-5.57715	No Change	M1 vs. HC
seq.11396.39	Intracellular	Dynein intermediate chain 1, axonemal	Q9UI46	27019	DNAI1	0.975803	-0.0353377	10.2421	-1.09286	0.281332	0.592796	-5.43381	No Change	M1 vs. HC
seq.11401.181	Intracellular	E3 ubiquitin-protein ligase RNF146	Q9NTX7	81847	RNF146	1.00129	0.00185331	11.3259	0.0460135	0.96354	0.986759	-5.99939	No Change	M1 vs. HC
seq.11402.17	Intracellular	Histone-lysine N-methyltransferase 2C	Q8NEZ4	58508	KMT2C	0.997898	-0.0030352	8.87557	-0.107079	0.915289	0.970392	-5.99488	No Change	M1 vs. HC
seq.11405.150	Intracellular	Caspase recruitment domain-containing protein 9	Q9H257	64170	CARD9	0.948667	-0.0760262	10.927	-1.9021	0.0647522	0.34159	-4.33832	No Change	M1 vs. HC
seq.11406.82	Intracellular	Isobutyryl-CoA dehydrogenase, mitochondrial	Q9UKU7	27034	ACAD8	1.00455	0.00655183	10.8788	0.259484	0.796661	0.923648	-5.96797	No Change	M1 vs. HC
seq.11407.57	Membrane	Phospholipid scramblase 3	Q9NRY6	57048	PLSCR3	0.960747	-0.0577719	10.7046	-1.45745	0.1532	0.465948	-5.00523	No Change	M1 vs. HC
seq.11416.23	Intracellular	F-box/LRR-repeat protein 4	Q9UKA2	26235	FBXL4	0.942359	-0.0856519	11.4633	-2.43626	0.0196332	0.22909	-3.35261	Down (pval < 0.05)	M1 vs. HC
seq.11421.10	Intracellular	EH domain-containing protein 4	Q9H223	30844	EHD4	0.911246	-0.134087	12.2086	-3.1825	0.00290749	0.111752	-1.7028	Down (pval < 0.05)	M1 vs. HC
seq.11422.2	Intracellular	Homeobox protein DLX-3	O60479	1747	DLX3	1.05157	0.0725447	8.21191	1.86744	0.0695615	0.353015	-4.39562	No Change	M1 vs. HC
seq.11424.4	Intracellular	Fumarylacetoacetase	P16930	2184	FAH	1.0711	0.0990906	13.0107	1.37084	0.17846	0.493531	-5.1171	No Change	M1 vs. HC
seq.11425.31	Intracellular	RUN and FYVE domain-containing protein 1	Q96T51	80230	RUFY1	0.982799	-0.0250322	14.6656	-0.383434	0.703533	0.879386	-5.92965	No Change	M1 vs. HC
seq.11428.31	Intracellular	PDZ and LIM domain protein 1	O00151	9124	PDLIM1	0.817675	-0.290401	10.7992	-1.43474	0.159535	0.472687	-5.03516	No Change	M1 vs. HC
seq.11429.80	Intracellular	Heterogeneous nuclear ribonucleoproteins C1/C2	P07910	3183	HNRNPC	0.988793	-0.0162597	10.6831	-0.660452	0.512945	0.771966	-5.79131	No Change	M1 vs. HC
seq.11430.49	Intracellular	E3 ubiquitin-protein ligase DTX1	Q86Y01	1840	DTX1	1.00758	0.0108881	11.6679	0.497194	0.621915	0.836351	-5.8816	No Change	M1 vs. HC
seq.11431.235	Intracellular	ATP-dependent DNA helicase Q1	P46063	5965	RECQL	0.833623	-0.262533	11.5141	-3.43243	0.00145699	0.0815802	-1.09427	Down (pval < 0.05)	M1 vs. HC
seq.11432.11	Intracellular	Polyglutamine-binding protein 1	O60828	10084	PQBP1	0.976632	-0.0341129	8.07123	-0.841095	0.405552	0.695461	-5.66255	No Change	M1 vs. HC
seq.11433.11	Membrane	Tectonic-2	Q96GX1	79867	TCTN2	1.00161	0.00231465	9.99923	0.0721887	0.94283	0.980035	-5.9979	No Change	M1 vs. HC
seq.11436.6	Intracellular	Alpha-internexin	Q16352	9118	INA	1.00226	0.00325999	9.74862	0.075819	0.939961	0.979043	-5.99764	No Change	M1 vs. HC
seq.11438.6	Intracellular	DnaJ homolog subfamily B member 2	P25686	3300	DNAJB2	0.93645	-0.0947257	13.0025	-2.67181	0.0110458	0.190403	-2.8625	Down (pval < 0.05)	M1 vs. HC
seq.11439.88	Intracellular	Rhophilin-2	Q8IUC4	85415	RHPN2	1.01487	0.0212914	10.2274	0.820518	0.417035	0.704647	-5.67873	No Change	M1 vs. HC
seq.11440.58	Intracellular	Suppressor of cytokine signaling 3	O14543	9021	SOCS3	1.00837	0.0120294	10.8377	0.280654	0.780497	0.916731	-5.96246	No Change	M1 vs. HC
seq.11441.11	Intracellular	Glycogen phosphorylase, liver form	P06737	5836	PYGL	0.944791	-0.0819329	13.1488	-0.660432	0.512957	0.771966	-5.79133	No Change	M1 vs. HC
seq.11442.1	Membrane	Delta and Notch-like epidermal growth factor-related receptor	Q8NFT8	92737	DNER	0.926675	-0.109865	11.1527	-1.62945	0.111475	0.412042	-4.76522	No Change	M1 vs. HC
seq.11444.49	Intracellular	DNA-directed RNA polymerase III subunit RPC6	Q9H1D9	10621	POLR3F	1.02384	0.0339851	9.7185	1.01138	0.318225	0.624956	-5.514	No Change	M1 vs. HC
seq.11448.34	Intracellular	Galactokinase	P51570	2584	GALK1	0.897273	-0.15638	12.532	-1.97973	0.0550052	0.320632	-4.20688	No Change	M1 vs. HC
seq.11449.22	Intracellular	F-actin-capping protein subunit alpha-1	P52907	829	CAPZA1	0.926901	-0.109512	12.1641	-1.21008	0.233715	0.552238	-5.30827	No Change	M1 vs. HC
seq.11450.110	Secreted	Protein disulfide-isomerase	P07237	5034	P4HB	1.00807	0.0115943	11.9703	0.175311	0.861765	0.949796	-5.98559	No Change	M1 vs. HC
seq.11454.87	Intracellular	Eukaryotic translation initiation factor 3 subunit G	O75821	8666	EIF3G	0.857271	-0.222177	13.4041	-1.41297	0.165798	0.479162	-5.06345	No Change	M1 vs. HC
seq.11456.2	Intracellular	Melanoma-associated antigen B10	Q96LZ2	139422	MAGEB10	0.970101	-0.0437937	10.2533	-0.680443	0.500346	0.762224	-5.77855	No Change	M1 vs. HC
seq.11457.53	Intracellular	UDP-glucose 4-epimerase	Q14376	2582	GALE	0.932479	-0.100857	12.3858	-1.12628	0.267103	0.580229	-5.39922	No Change	M1 vs. HC
seq.11458.30	Intracellular	Poly(rC)-binding protein 1	Q15365	5093	PCBP1	0.803081	-0.316383	14.4965	-2.89023	0.00632777	0.148106	-2.38161	Down (pval < 0.05)	M1 vs. HC
seq.11459.81	Intracellular	RNA polymerase II elongation factor ELL	P55199	8178	ELL	1.00456	0.00657032	10.9585	0.325037	0.746934	0.898972	-5.94953	No Change	M1 vs. HC
seq.11462.8	Intracellular	RNA binding protein fox-1 homolog 2	O43251	23543	RBFOX2	1.02833	0.040306	8.96592	1.77803	0.0833954	0.376594	-4.53942	No Change	M1 vs. HC
seq.11464.9	Intracellular	Transcription factor RelB	Q01201	5971	RELB	0.985206	-0.021503	9.96791	-0.988373	0.329217	0.632035	-5.53559	No Change	M1 vs. HC
seq.11465.4	Membrane	Probable G-protein coupled receptor 135	Q8IZ08	64582	GPR135	1.03658	0.0518253	9.45226	0.809042	0.423524	0.709521	-5.68759	No Change	M1 vs. HC
seq.11468.15	Intracellular	Probable RNA-binding protein 19	Q9Y4C8	9904	RBM19	0.614992	-0.701362	10.4949	-4.39919	8.4846e-05	0.0291246	1.4389	Down (qval < 0.05)	M1 vs. HC
seq.11476.43	Intracellular	Vacuolar protein sorting-associated protein 4A	Q9UN37	27183	VPS4A	0.910275	-0.135625	11.952	-1.31363	0.19684	0.516123	-5.18761	No Change	M1 vs. HC
seq.11480.1	Intracellular	Aldehyde dehydrogenase, dimeric NADP-preferring	P30838	218	ALDH3A1	1.01353	0.0193818	8.60993	0.470542	0.640655	0.847095	-5.89396	No Change	M1 vs. HC
seq.11481.25	Membrane	Hepatitis A virus cellular receptor 2	Q8TDQ0	84868	HAVCR2	0.832223	-0.264959	11.6753	-0.718256	0.476989	0.748027	-5.75338	No Change	M1 vs. HC
seq.11486.26	Intracellular	Zinc finger protein 174	Q15697	7727	ZNF174	1.11017	0.150784	11.096	1.91743	0.0627173	0.337595	-4.3127	No Change	M1 vs. HC
seq.11487.4	Secreted	Testican-1	Q08629	6695	SPOCK1	1.00173	0.00249654	11.2891	0.0494852	0.960792	0.98665	-5.99923	No Change	M1 vs. HC
seq.11490.42	Intracellular	Ubiquitin-like protein 4A	P11441	8266	UBL4A	0.879031	-0.186014	11.7391	-1.50249	0.14123	0.454435	-4.94465	No Change	M1 vs. HC
seq.11493.169	Intracellular	Dynein light chain 2, cytoplasmic	Q96FJ2	140735	DYNLL2	0.788203	-0.34336	12.6209	-1.96555	0.0566843	0.324683	-4.23121	No Change	M1 vs. HC
seq.11494.4	Intracellular	RNA polymerase II elongation factor ELL2	O00472	22936	ELL2	1.0028	0.00403288	10.7967	0.0703974	0.944246	0.980035	-5.99802	No Change	M1 vs. HC
seq.11510.31	Membrane and secreted isoforms	Apolipoprotein L1	O14791	8542	APOL1	0.988264	-0.0170319	15.8647	-0.254443	0.800524	0.924731	-5.96921	No Change	M1 vs. HC
seq.11510.51	Membrane and secreted isoforms	Apolipoprotein L1	O14791	8542	APOL1	0.976299	-0.0346056	12.2288	-0.325485	0.746598	0.898862	-5.94939	No Change	M1 vs. HC
seq.11513.92	Intracellular	ADP-ribosyl cyclase/cyclic ADP-ribose hydrolase 1	P28907	952	CD38	0.996611	-0.00489803	9.55995	-0.209468	0.835201	0.94019	-5.97926	No Change	M1 vs. HC
seq.11514.196	Membrane	CD59 glycoprotein	P13987	966	CD59	1.08104	0.112422	13.2004	2.0615	0.0461388	0.299693	-4.06389	Up (pval < 0.05)	M1 vs. HC
seq.11516.7	Intracellular	Fatty acid-binding protein, liver	P07148	2168	FABP1	1.12338	0.167843	10.4887	2.98479	0.00493916	0.139708	-2.16619	Up (pval < 0.05)	M1 vs. HC
seq.11530.37	Intracellular	Porphobilinogen deaminase	P08397	3145	HMBS	0.951072	-0.0723741	15.0496	-0.440647	0.661963	0.860631	-5.90702	No Change	M1 vs. HC
seq.11531.24	Membrane	V-type immunoglobulin domain-containing suppressor of T-cell activation	Q9H7M9	64115	VSIR	0.978203	-0.031794	9.91984	-1.16302	0.252068	0.569158	-5.3601	No Change	M1 vs. HC
seq.11534.6	Membrane	Leucine-rich repeat, immunoglobulin-like domain and transmembrane domain-containing protein 3	Q3SXY7	345193	LRIT3	1.01691	0.0241989	9.50596	0.597038	0.55402	0.795678	-5.82935	No Change	M1 vs. HC
seq.11536.9	Intracellular	Histone H2A deubiquitinase MYSM1	Q5VVJ2	114803	MYSM1	1.0211	0.0301217	11.4145	1.24299	0.221481	0.53763	-5.27091	No Change	M1 vs. HC
seq.11537.12	Membrane	Transferrin receptor protein 2	Q9UP52	7036	TFR2	0.951465	-0.0717774	10.2535	-1.24626	0.220293	0.53619	-5.26715	No Change	M1 vs. HC
seq.11538.216	Intracellular	Malonyl-CoA decarboxylase, mitochondrial	O95822	23417	MLYCD	1.01054	0.0151324	10.0172	0.519687	0.606293	0.828059	-5.87065	No Change	M1 vs. HC
seq.11539.4	Membrane	ATP synthase subunit f, mitochondrial	P56134	9551	ATP5MF	0.967119	-0.0482342	12.2474	-1.25466	0.217257	0.533611	-5.25744	No Change	M1 vs. HC
seq.11540.37	Intracellular	Forkhead box protein O3	O43524	2309	FOXO3	0.962603	-0.0549876	10.6893	-1.56483	0.125908	0.4353	-4.85813	No Change	M1 vs. HC
seq.11542.11	Membrane	Transmembrane protein 230	Q96A57	29058	TMEM230	1.03306	0.0469212	11.8773	2.03235	0.0491446	0.306151	-4.11538	Up (pval < 0.05)	M1 vs. HC
seq.11543.84	Intracellular	LIM domain and actin-binding protein 1	Q9UHB6	51474	LIMA1	0.984344	-0.0227653	10.4947	-0.586742	0.560844	0.800769	-5.83517	No Change	M1 vs. HC
seq.11544.39	Intracellular	PHD finger protein 3	Q92576	23469	PHF3	0.983992	-0.0232814	9.07172	-0.821274	0.416609	0.70438	-5.67814	No Change	M1 vs. HC
seq.11545.9	Membrane	Tumor necrosis factor receptor superfamily member 14	Q92956	8764	TNFRSF14	0.969274	-0.045023	12.7452	-0.932329	0.357048	0.659127	-5.5862	No Change	M1 vs. HC
seq.11546.7	Intracellular	Cytoglobin	Q8WWM9	114757	CYGB	0.986648	-0.0193927	9.42283	-0.319595	0.751024	0.900492	-5.95122	No Change	M1 vs. HC
seq.11547.84	Membrane	Muscle, skeletal receptor tyrosine-protein kinase	O15146	4593	MUSK	1.03208	0.0455589	11.7703	0.294844	0.769717	0.910514	-5.95853	No Change	M1 vs. HC
seq.11548.84	Intracellular	M-phase inducer phosphatase 1	P30304	993	CDC25A	1.09419	0.129859	8.53153	0.512499	0.611266	0.83022	-5.8742	No Change	M1 vs. HC
seq.11549.6	Intracellular	Insulin gene enhancer protein ISL-1	P61371	3670	ISL1	1.05604	0.0786652	10.8125	1.55699	0.127756	0.43789	-4.86917	No Change	M1 vs. HC
seq.11551.16	Intracellular	SWI/SNF-related matrix-associated actin-dependent regulator of chromatin subfamily E member 1-related	Q9P0W2	10362	HMG20B	1.05554	0.0779804	9.08434	1.51173	0.138868	0.451616	-4.93202	No Change	M1 vs. HC
seq.11556.19	Intracellular	ADP-ribosylation factor GTPase-activating protein 1	Q8N6T3	55738	ARFGAP1	0.942894	-0.0848324	11.5089	-1.64319	0.108589	0.408829	-4.74505	No Change	M1 vs. HC
seq.11557.3	Intracellular	E3 ubiquitin-protein ligase SMURF1	Q9HCE7	57154	SMURF1	1.0009	0.0012946	10.3258	0.0649867	0.948525	0.98079	-5.99837	No Change	M1 vs. HC
seq.11560.76	Intracellular	Nuclear factor of activated T-cells, cytoplasmic 4	Q14934	4776	NFATC4	0.996999	-0.0043358	9.7974	-0.194094	0.847136	0.944727	-5.98225	No Change	M1 vs. HC
seq.11562.9	Intracellular	DNA polymerase epsilon subunit 2	P56282	5427	POLE2	1.00192	0.00276875	9.61386	0.0879383	0.930387	0.97497	-5.99668	No Change	M1 vs. HC
seq.11563.51	Intracellular	Synaptotagmin-like protein 4	Q96C24	94121	SYTL4	0.950455	-0.0733091	13.59	-1.47885	0.147416	0.459226	-4.97665	No Change	M1 vs. HC
seq.11565.58	Intracellular	Zinc finger protein 23	P17027	7571	ZNF23	0.995067	-0.00713483	8.86958	-0.120721	0.904547	0.965722	-5.99338	No Change	M1 vs. HC
seq.11566.48	Intracellular	Keratin, type II cytoskeletal 72	Q14CN4	140807	KRT72	1.04221	0.0596514	8.89419	2.2491	0.0303778	0.262021	-3.71895	Up (pval < 0.05)	M1 vs. HC
seq.11567.23	Intracellular	Zinc finger protein 10	P21506	7556	ZNF10	0.933396	-0.0994383	11.621	-2.33035	0.0251923	0.248678	-3.56254	Down (pval < 0.05)	M1 vs. HC
seq.11568.2	Intracellular	Peptidyl-prolyl cis-trans isomerase FKBP1B	P68106	2281	FKBP1B	0.884412	-0.177209	10.0286	-1.27477	0.210123	0.527323	-5.23396	No Change	M1 vs. HC
seq.11570.94	Membrane	B-cell receptor-associated protein 29	Q9UHQ4	55973	BCAP29	0.972401	-0.0403767	10.1343	-1.2385	0.223122	0.539648	-5.27607	No Change	M1 vs. HC
seq.11571.75	Membrane	NKG2-E type II integral membrane protein	Q07444	3823	KLRC3	1.03943	0.0557934	11.0149	1.54249	0.131236	0.441349	-4.88949	No Change	M1 vs. HC
seq.11572.4	Intracellular	Dynamin-2	P50570	1785	DNM2	0.9172	-0.124691	11.2686	-1.6686	0.103411	0.399233	-4.70735	No Change	M1 vs. HC
seq.11573.3	Intracellular	Serine/arginine-rich splicing factor 6	Q13247	6431	SRSF6	1.0485	0.068332	8.52424	1.38783	0.173266	0.487088	-5.09564	No Change	M1 vs. HC
seq.11582.63	Intracellular	DnaJ homolog subfamily A member 2	O60884	10294	DNAJA2	0.980422	-0.0285246	9.41024	-0.827819	0.412938	0.701898	-5.67304	No Change	M1 vs. HC
seq.11586.2	Membrane	Leucine-rich repeat neuronal protein 1	Q6UXK5	57633	LRRN1	0.958989	-0.0604143	12.5077	-1.98964	0.0538574	0.316407	-4.1898	No Change	M1 vs. HC
seq.11587.5	Intracellular	MAX gene-associated protein	Q8IWI9	23269	MGA	0.931821	-0.101875	12.7525	-1.70449	0.0964488	0.393218	-4.65328	No Change	M1 vs. HC
seq.11590.5	Intracellular	Probable RNA-binding protein 23	Q86U06	55147	RBM23	1.01699	0.0243084	9.74225	0.938196	0.354064	0.65687	-5.58104	No Change	M1 vs. HC
seq.11591.43	Intracellular	Protein regulator of cytokinesis 1	O43663	9055	PRC1	0.991613	-0.0121505	8.79614	-0.370228	0.713267	0.883235	-5.93443	No Change	M1 vs. HC
seq.11592.1	Intracellular	ELAV-like protein 1	Q15717	1994	ELAVL1	0.972654	-0.0400018	10.6494	-0.836153	0.408292	0.697563	-5.66647	No Change	M1 vs. HC
seq.11593.21	Secreted	C-X-C motif chemokine 9	Q07325	4283	CXCL9	1.01888	0.0269866	9.832	1.04641	0.301978	0.610217	-5.48024	No Change	M1 vs. HC
seq.11596.47	Intracellular	Zinc finger protein 75D	P51815	7626	ZNF75D	0.984148	-0.0230525	9.71118	-0.680874	0.500076	0.76213	-5.77827	No Change	M1 vs. HC
seq.11601.26	Intracellular	ATP-dependent RNA helicase DHX8	Q14562	1659	DHX8	0.959415	-0.0597726	10.3523	-2.63851	0.0120014	0.193081	-2.93365	Down (pval < 0.05)	M1 vs. HC
seq.11602.12	Intracellular	Copine-1	Q99829	8904	CPNE1	0.944419	-0.0825004	12.1612	-2.02664	0.0497537	0.307408	-4.12542	Down (pval < 0.05)	M1 vs. HC
seq.11606.22	Intracellular	DnaJ homolog subfamily B member 6	O75190	10049	DNAJB6	0.963135	-0.0541908	9.79059	-1.54275	0.131173	0.441349	-4.88912	No Change	M1 vs. HC
seq.11607.15	Intracellular	Bromodomain-containing protein 1	O95696	23774	BRD1	1.00194	0.00280159	9.48577	0.0992104	0.921492	0.972675	-5.99566	No Change	M1 vs. HC
seq.11608.5	Intracellular	Microtubule-associated proteins 1A/1B light chain 3B	Q9GZQ8	81631	MAP1LC3B	0.897666	-0.15575	13.118	-1.48574	0.145591	0.459226	-4.96737	No Change	M1 vs. HC
seq.11614.29	Intracellular	Enhancer of rudimentary homolog	P84090	2079	ERH	0.821594	-0.283502	12.7159	-2.66788	0.0111549	0.191021	-2.87093	Down (pval < 0.05)	M1 vs. HC
seq.11615.16	Intracellular	Dual adapter for phosphotyrosine and 3-phosphotyrosine and 3-phosphoinositide	Q9UN19	27071	DAPP1	0.734398	-0.445365	14.0636	-2.12047	0.0405466	0.285438	-3.95795	Down (pval < 0.05)	M1 vs. HC
seq.11616.9	Intracellular	Heat shock factor protein 1	Q00613	3297	HSF1	0.958103	-0.0617466	11.0705	-2.44427	0.0192619	0.228708	-3.33647	Down (pval < 0.05)	M1 vs. HC
seq.11617.1	Membrane	Integrin alpha-L	P20701	3683	ITGAL	0.967811	-0.0472033	11.3071	-2.12132	0.0404704	0.285438	-3.9564	Down (pval < 0.05)	M1 vs. HC
seq.11618.83	Intracellular	Transcriptional activator Myb	P10242	4602	MYB	0.957695	-0.0623616	10.0643	-1.90063	0.0649497	0.342072	-4.34077	No Change	M1 vs. HC
seq.11626.7	Intracellular	Ubiquitin-conjugating enzyme E2 variant 1	Q13404	387522	UBE2V1	0.8375	-0.255839	11.2722	-2.26488	0.0293017	0.259715	-3.6889	Down (pval < 0.05)	M1 vs. HC
seq.11629.36	Intracellular	TNF receptor-associated factor 4	Q9BUZ4	9618	TRAF4	1.03211	0.0456	8.52395	1.00136	0.322983	0.628368	-5.52347	No Change	M1 vs. HC
seq.11633.89	Intracellular	Activator of 90 kDa heat shock protein ATPase homolog 1	O95433	10598	AHSA1	0.959139	-0.0601879	12.0787	-0.9223	0.362187	0.664105	-5.59496	No Change	M1 vs. HC
seq.11634.32	Intracellular	Regulator of G-protein signaling 10	O43665	6001	RGS10	0.766106	-0.384385	14.0006	-1.90838	0.0639119	0.33953	-4.32785	No Change	M1 vs. HC
seq.11636.33	Intracellular	Transgelin-2	P37802	8407	TAGLN2	0.817687	-0.290379	13.0528	-1.63633	0.110021	0.409353	-4.75513	No Change	M1 vs. HC
seq.11638.42	Membrane	Beta-1,3-galactosyltransferase 2	O43825	8707	B3GALT2	1.02929	0.041644	10.7989	1.01029	0.31874	0.625098	-5.51504	No Change	M1 vs. HC
seq.11643.73	Intracellular	E3 ubiquitin-protein ligase DTX3L	Q8TDB6	151636	DTX3L	0.913985	-0.129757	10.2616	-1.56556	0.125735	0.4353	-4.85709	No Change	M1 vs. HC
seq.11645.9	Intracellular	Prolyl 4-hydroxylase subunit alpha-1	P13674	5033	P4HA1	0.983657	-0.0237724	10.9946	-1.15953	0.25347	0.571319	-5.36387	No Change	M1 vs. HC
seq.11646.4	Membrane	Carbohydrate sulfotransferase 9	Q7L1S5	83539	CHST9	0.966856	-0.0486277	9.3996	-1.13826	0.262133	0.577646	-5.3866	No Change	M1 vs. HC
seq.11647.6	Membrane	Frizzled-10	Q9ULW2	11211	FZD10	0.933998	-0.0985081	12.1053	-1.89809	0.0652942	0.342654	-4.345	No Change	M1 vs. HC
seq.11649.3	Intracellular	Stromal membrane-associated protein 1	Q8IYB5	60682	SMAP1	0.861513	-0.215055	12.6185	-1.74801	0.0885326	0.383306	-4.58639	No Change	M1 vs. HC
seq.11651.24	Intracellular	Protein argonaute-1	Q9UL18	26523	AGO1	1.01585	0.0226874	9.09343	0.763993	0.449586	0.729008	-5.72118	No Change	M1 vs. HC
seq.11653.69	Membrane	Sodium- and chloride-dependent glycine transporter 1	P48067	6536	SLC6A9	1.04278	0.0604367	7.51192	1.47176	0.149314	0.459622	-4.98616	No Change	M1 vs. HC
seq.11654.77	Membrane	Neurensin-1	Q8IZ57	140767	NRSN1	1.09671	0.133182	9.85277	1.27189	0.211135	0.528632	-5.23734	No Change	M1 vs. HC
seq.11656.110	Intracellular	Ena/VASP-like protein	Q9UI08	51466	EVL	0.977302	-0.0331231	10.8822	-0.867995	0.390842	0.685381	-5.64082	No Change	M1 vs. HC
seq.11657.86	Intracellular	Suppressor of cytokine signaling 7	O14512	30837	SOCS7	1.00233	0.00335929	9.73628	0.135522	0.892914	0.961532	-5.99155	No Change	M1 vs. HC
seq.11659.31	Intracellular	Clathrin interactor 1	Q14677	9685	CLINT1	0.697627	-0.519473	13.6576	-1.75714	0.0869428	0.382148	-4.57218	No Change	M1 vs. HC
seq.11661.11	Intracellular	NACHT, LRR and PYD domains-containing protein 1	Q9C000	22861	NLRP1	1.00181	0.00260437	8.88119	0.0265805	0.978933	0.992411	-6.00007	No Change	M1 vs. HC
seq.11664.32	Intracellular	ADP-ribosylation factor GTPase-activating protein 2	Q8N6H7	84364	ARFGAP2	0.843186	-0.246077	11.9212	-1.47953	0.147235	0.459226	-4.97573	No Change	M1 vs. HC
seq.11666.72	Intracellular	Regulator of G-protein signaling 8	P57771	85397	RGS8	0.969628	-0.0444974	12.0573	-0.989248	0.328795	0.631953	-5.53478	No Change	M1 vs. HC
seq.11667.29	Intracellular	Tensin-2	Q63HR2	23371	TNS2	1.03924	0.0555334	9.12111	2.20656	0.0334565	0.269451	-3.79918	Up (pval < 0.05)	M1 vs. HC
seq.11669.39	Membrane	Solute carrier organic anion transporter family member 5A1	Q9H2Y9	81796	SLCO5A1	1.01002	0.0143787	9.26087	0.300448	0.765472	0.907712	-5.95693	No Change	M1 vs. HC
seq.11670.18	Membrane	Probable G-protein coupled receptor 101	Q96P66	83550	GPR101	0.965483	-0.0506769	10.8317	-1.24894	0.219322	0.535228	-5.26406	No Change	M1 vs. HC
seq.11671.19	Intracellular	Peregrin	P55201	7862	BRPF1	0.931051	-0.103068	11.9823	-2.83992	0.00720792	0.156173	-2.49449	Down (pval < 0.05)	M1 vs. HC
seq.11672.17	Intracellular	Kinesin-like protein KIF16B	Q96L93	55614	KIF16B	0.955272	-0.0660159	12.7622	-1.92749	0.0614128	0.334754	-4.29581	No Change	M1 vs. HC
seq.11677.17	Membrane	Probable palmitoyltransferase ZDHHC14	Q8IZN3	79683	ZDHHC14	0.960734	-0.057791	8.22039	-1.15252	0.256301	0.572677	-5.3714	No Change	M1 vs. HC
seq.11678.105	Membrane	Gap junction delta-2 protein	Q9UKL4	57369	GJD2	0.976401	-0.0344549	10.2369	-0.990221	0.328325	0.631902	-5.53388	No Change	M1 vs. HC
seq.11681.8	Intracellular	Arf-GAP domain and FG repeat-containing protein 1	P52594	3267	AGFG1	0.833048	-0.263529	14.1747	-1.4224	0.16306	0.475779	-5.05124	No Change	M1 vs. HC
seq.11682.7	Intracellular	Thioredoxin-interacting protein	Q9H3M7	10628	TXNIP	0.947331	-0.0780594	11.8044	-1.70697	0.0959815	0.392827	-4.6495	No Change	M1 vs. HC
seq.11683.19	Intracellular	ADP-ribosylation factor-binding protein GGA3	Q9NZ52	23163	GGA3	0.841561	-0.248861	11.1682	-2.11661	0.0408938	0.285547	-3.96496	Down (pval < 0.05)	M1 vs. HC
seq.11690.47	Intracellular	Anaphase-promoting complex subunit 7	Q9UJX3	51434	ANAPC7	0.989277	-0.0155535	10.3513	-0.703996	0.485724	0.756465	-5.76303	No Change	M1 vs. HC
seq.11692.21	Intracellular	SHC-transforming protein 4	Q6S5L8	399694	SHC4	0.952286	-0.0705326	10.7412	-2.61662	0.0126706	0.198344	-2.9801	Down (pval < 0.05)	M1 vs. HC
seq.11696.7	Intracellular	Cellular retinoic acid-binding protein 2	P29373	1382	CRABP2	1.3127	0.392537	14.2181	4.57845	4.90051e-05	0.0253866	1.93051	Up (qval < 0.05)	M1 vs. HC
seq.11699.16	Intracellular	Protein tyrosine phosphatase type IVA 2	Q12974	8073	PTP4A2	1.01446	0.0207147	9.59897	0.228546	0.820446	0.933611	-5.97524	No Change	M1 vs. HC
seq.11708.2	Secreted	Lipocalin-1	P31025	3933	LCN1	1.00369	0.005309	10.2642	0.186964	0.852683	0.946765	-5.98356	No Change	M1 vs. HC
seq.11709.29	Membrane	Carnitine O-palmitoyltransferase 1, muscle isoform	Q92523	1375	CPT1B	0.906172	-0.142143	11.511	-3.74095	0.000603578	0.0532752	-0.312897	Down (pval < 0.05)	M1 vs. HC
seq.11712.207	Membrane	Protein unc-45 homolog A	Q9H3U1	55898	UNC45A	1.02449	0.0349086	8.43493	1.40992	0.166689	0.480039	-5.06738	No Change	M1 vs. HC
seq.11715.1	Intracellular	POU domain, class 2, transcription factor 1	P14859	5451	POU2F1	1.03828	0.0541976	7.92529	1.95612	0.0578256	0.327833	-4.24731	No Change	M1 vs. HC
seq.11716.28	Membrane	Leucine-rich repeat, immunoglobulin-like domain and transmembrane domain-containing protein 2	A6NDA9	340745	LRIT2	1.05816	0.0815621	10.0192	1.47477	0.148505	0.459471	-4.98212	No Change	M1 vs. HC
seq.11814.29	Membrane and secreted isoforms	Hepatocyte growth factor receptor	P08581	4233	MET	0.980351	-0.0286297	11.1682	-0.546154	0.58815	0.817338	-5.85715	No Change	M1 vs. HC
seq.11816.84	Intracellular	Tyrosine-protein kinase JAK2	O60674	3717	JAK2	0.980001	-0.0291454	11.9731	-0.386654	0.701167	0.878077	-5.92846	No Change	M1 vs. HC
seq.11817.1	Intracellular	Ribosomal protein S6 kinase beta-1	P23443	6198	RPS6KB1	0.996589	-0.00492938	9.92019	-0.171978	0.864367	0.950657	-5.98615	No Change	M1 vs. HC
seq.11825.27	Intracellular	Peroxisome proliferator-activated receptor gamma coactivator 1-alpha	Q9UBK2	10891	PPARGC1A	0.983806	-0.0235535	10.3328	-0.869983	0.389768	0.684922	-5.63919	No Change	M1 vs. HC
seq.11827.7	Intracellular	Nuclear receptor ROR-gamma	P51449	6097	RORC	1.05976	0.0837421	8.17677	1.08076	0.286611	0.597527	-5.44608	No Change	M1 vs. HC
seq.11830.48	Intracellular	Tyrosine-protein phosphatase non-receptor type 11	Q06124	5781	PTPN11	0.906181	-0.142128	13.4603	-1.49922	0.142072	0.45526	-4.9491	No Change	M1 vs. HC
seq.11833.83	Intracellular	Frataxin, mitochondrial	Q16595	2395	FXN	0.992788	-0.0104425	10.2466	-0.550376	0.58528	0.815319	-5.85494	No Change	M1 vs. HC
seq.11836.144	Membrane	Epithelial discoidin domain-containing receptor 1	Q08345	780	DDR1	1.02325	0.0331538	9.38623	0.628637	0.533345	0.784373	-5.81087	No Change	M1 vs. HC
seq.11837.7	Membrane and secreted isoforms	Tumor necrosis factor receptor superfamily member 18	Q9Y5U5	8784	TNFRSF18	1.01099	0.0157661	8.34671	0.312494	0.756372	0.903209	-5.95338	No Change	M1 vs. HC
seq.11838.130	Membrane	Piezo-type mechanosensitive ion channel component 1	Q92508	9780	PIEZO1	0.991729	-0.0119826	8.86023	-0.314522	0.754844	0.902839	-5.95277	No Change	M1 vs. HC
seq.11851.21	Membrane	Triggering receptor expressed on myeloid cells 2	Q9NZC2	54209	TREM2	0.969771	-0.0442844	12.1841	-0.670918	0.506328	0.766396	-5.78468	No Change	M1 vs. HC
seq.11872.9	Membrane	Protocadherin gamma-B1	Q9Y5G3	56104	PCDHGB1	1.01496	0.0214257	7.30186	0.463876	0.645381	0.849607	-5.89694	No Change	M1 vs. HC
seq.11910.27	Intracellular	Homeobox protein DLX-4	Q92988	1748	DLX4	0.968888	-0.0455978	8.95375	-0.633621	0.530121	0.781893	-5.80786	No Change	M1 vs. HC
seq.11911.13	Membrane	Leucine-rich repeat-containing protein 4B	Q9NT99	94030	LRRC4B	1.02242	0.0319916	8.36743	0.961344	0.342452	0.647768	-5.56035	No Change	M1 vs. HC
seq.11926.23	Intracellular	Alpha- and gamma-adaptin-binding protein p34	Q6PD74	79719	AAGAB	0.981846	-0.0264307	12.2559	-0.159535	0.874092	0.95453	-5.98814	No Change	M1 vs. HC
seq.11934.9	Intracellular	Integrator complex subunit 3	Q68E01	65123	INTS3	0.961023	-0.0573573	8.38308	-1.13829	0.262121	0.577646	-5.38657	No Change	M1 vs. HC
seq.11949.25	Membrane	Epidermal growth factor	P01133	1950	EGF	1.01709	0.0244525	10.1344	0.528131	0.600477	0.824572	-5.86641	No Change	M1 vs. HC
seq.11952.1	Membrane	Immunoglobulin superfamily DCC subclass member 3	Q8IVU1	9543	IGDCC3	0.967401	-0.0478134	10.0621	-1.29276	0.203894	0.522679	-5.21267	No Change	M1 vs. HC
seq.11955.1	Membrane	Rho GTPase-activating protein 1	Q07960	392	ARHGAP1	1.05162	0.072613	9.94993	2.16419	0.036795	0.274126	-3.87792	Up (pval < 0.05)	M1 vs. HC
seq.11967.23	Intracellular	Cellular retinoic acid-binding protein 1	P29762	1381	CRABP1	0.994008	-0.0086702	10.4922	-0.301891	0.76438	0.907712	-5.95651	No Change	M1 vs. HC
seq.11969.5	Intracellular	Protein S100-A2	P29034	6273	S100A2	0.995531	-0.00646161	9.23338	-0.186675	0.852908	0.946852	-5.98361	No Change	M1 vs. HC
seq.11988.24	Membrane	Receptor-type tyrosine-protein phosphatase H	Q9HD43	5794	PTPRH	1.01149	0.0164793	10.8099	0.480079	0.633921	0.843581	-5.88961	No Change	M1 vs. HC
seq.11989.35	Membrane	ER membrane protein complex subunit 1	Q8N766	23065	EMC1	1.00799	0.0114792	10.0965	0.557563	0.580411	0.812553	-5.85113	No Change	M1 vs. HC
seq.12001.7	Intracellular	Tight junction protein ZO-1	Q07157	7082	TJP1	1.05596	0.0785518	8.76462	1.61433	0.114723	0.418381	-4.78724	No Change	M1 vs. HC
seq.12008.3	Membrane	T-cell antigen CD7	P09564	924	CD7	1.08675	0.120024	9.72004	1.79219	0.0810607	0.371854	-4.51704	No Change	M1 vs. HC
seq.12014.19	Intracellular	6-pyruvoyl tetrahydrobiopterin synthase	Q03393	5805	PTS	1.02523	0.0359448	8.71824	0.772732	0.444457	0.725835	-5.71481	No Change	M1 vs. HC
seq.12016.60	Intracellular	E3 ubiquitin-protein ligase CBL	P22681	867	CBL	0.905969	-0.142466	13.4756	-1.36261	0.18102	0.49555	-5.12741	No Change	M1 vs. HC
seq.12018.84	Intracellular	Thiamin pyrophosphokinase 1	Q9H3S4	27010	TPK1	0.997489	-0.00362668	10.9643	-0.150974	0.880795	0.957556	-5.98942	No Change	M1 vs. HC
seq.12020.39	Intracellular	Bisphosphoglycerate mutase	P07738	669	BPGM	0.910701	-0.134951	9.24167	-1.1504	0.25716	0.573479	-5.37366	No Change	M1 vs. HC
seq.12022.12	Intracellular	Mothers against decapentaplegic homolog 4	Q13485	4089	SMAD4	0.987329	-0.0183969	8.25897	-0.474828	0.637625	0.845168	-5.89202	No Change	M1 vs. HC
seq.12030.82	Intracellular	Desmin	P17661	1674	DES	1.02012	0.0287413	10.6363	0.481599	0.632851	0.843015	-5.88891	No Change	M1 vs. HC
seq.12033.3	Intracellular	Mitotic checkpoint serine/threonine-protein kinase BUB1	O43683	699	BUB1	0.963511	-0.0536276	8.85053	-0.687416	0.495992	0.761449	-5.774	No Change	M1 vs. HC
seq.12034.28	Intracellular	Adenylyl cyclase-associated protein 1	Q01518	10487	CAP1	0.715229	-0.483524	11.7989	-1.46248	0.151825	0.46422	-4.99855	No Change	M1 vs. HC
seq.12041.33	Intracellular	Heat shock 70 kDa protein 1-like	P34931	3305	HSPA1L	0.976534	-0.0342575	9.27554	-0.75901	0.452526	0.729915	-5.72478	No Change	M1 vs. HC
seq.12046.51	Intracellular	TAR DNA-binding protein 43	Q13148	23435	TARDBP	1.0156	0.0223298	9.27704	0.802686	0.427144	0.712004	-5.69244	No Change	M1 vs. HC
seq.12077.32	Secreted	Growth/differentiation factor 8	O14793	2660	MSTN	0.938537	-0.091514	12.64	-2.35993	0.0235122	0.241586	-3.5046	Down (pval < 0.05)	M1 vs. HC
seq.12329.21	Intracellular	Ribosomal protein S6 kinase alpha-1	Q15418	6195	RPS6KA1	0.970959	-0.0425175	9.41388	-1.15931	0.253558	0.571319	-5.3641	No Change	M1 vs. HC
seq.12332.7	Intracellular	Eukaryotic elongation factor 2 kinase	O00418	29904	EEF2K	1.15599	0.209124	11.4163	2.95591	0.0053296	0.143021	-2.23243	Up (pval < 0.05)	M1 vs. HC
seq.12333.87	Intracellular	Ribose-5-phosphate isomerase	P49247	22934	RPIA	0.947292	-0.0781192	10.189	-1.93491	0.0604645	0.331807	-4.28328	No Change	M1 vs. HC
seq.12334.25	Intracellular	Serine hydroxymethyltransferase, cytosolic	P34896	6470	SHMT1	0.98839	-0.016847	9.17153	-0.252532	0.80199	0.925402	-5.96968	No Change	M1 vs. HC
seq.12338.27	Secreted	Pikachurin	Q63HQ2	133584	EGFLAM	0.941972	-0.0862441	12.9043	-1.05004	0.300326	0.608965	-5.47668	No Change	M1 vs. HC
seq.12340.17	Intracellular	Alanine--tRNA ligase, cytoplasmic	P49588	16	AARS1	0.928277	-0.107373	11.1103	-2.55092	0.0148904	0.211211	-3.11792	Down (pval < 0.05)	M1 vs. HC
seq.12341.8	Intracellular	Dual specificity protein phosphatase 6	Q16828	1848	DUSP6	0.976787	-0.0338842	11.4925	-1.01252	0.317686	0.624629	-5.51292	No Change	M1 vs. HC
seq.12343.14	Intracellular	Arf-GAP with coiled-coil, ANK repeat and PH domain-containing protein 2	Q15057	23527	ACAP2	0.964704	-0.0518424	10.6401	-0.733679	0.467644	0.740967	-5.74274	No Change	M1 vs. HC
seq.12345.4	Intracellular	Anaphase-promoting complex subunit 10	Q9UM13	10393	ANAPC10	0.970943	-0.0425422	10.6409	-2.1372	0.0390736	0.281498	-3.92749	Down (pval < 0.05)	M1 vs. HC
seq.12347.29	Intracellular	Cerebral cavernous malformations 2 protein	Q9BSQ5	83605	CCM2	0.909468	-0.136905	13.043	-1.58379	0.121523	0.426583	-4.8312	No Change	M1 vs. HC
seq.12348.46	Intracellular	Serine--tRNA ligase, mitochondrial	Q9NP81	54938	SARS2	0.974391	-0.0374276	10.6355	-1.18566	0.24311	0.560953	-5.3354	No Change	M1 vs. HC
seq.12350.86	Intracellular	Protein C-ets-2	P15036	2114	ETS2	1.00494	0.00710711	10.9682	0.344905	0.732066	0.892217	-5.94313	No Change	M1 vs. HC
seq.12351.25	Intracellular	Signal transducer and activator of transcription 1-alpha/beta	P42224	6772	STAT1	0.870679	-0.199788	13.7396	-2.03794	0.0485551	0.305538	-4.10555	Down (pval < 0.05)	M1 vs. HC
seq.12352.70	Intracellular	Arrestin domain-containing protein 3	Q96B67	57561	ARRDC3	0.986943	-0.0189619	9.31893	-0.200168	0.842416	0.943182	-5.9811	No Change	M1 vs. HC
seq.12355.223	Intracellular	Ribosome-recycling factor, mitochondrial	Q96E11	92399	MRRF	0.960347	-0.0583729	11.7979	-1.68711	0.099769	0.396847	-4.67958	No Change	M1 vs. HC
seq.12356.65	Intracellular	Sorcin	P30626	6717	SRI	0.958062	-0.0618088	9.98842	-0.95236	0.346928	0.650206	-5.56844	No Change	M1 vs. HC
seq.12357.41	Intracellular	Synaptosomal-associated protein 29	O95721	9342	SNAP29	1.00483	0.00694712	10.2854	0.276835	0.783406	0.917543	-5.96349	No Change	M1 vs. HC
seq.12358.6	Intracellular	Immunoglobulin-binding protein 1	P78318	3476	IGBP1	0.894975	-0.160081	11.5056	-2.01998	0.0504711	0.308383	-4.13707	No Change	M1 vs. HC
seq.12361.102	Intracellular	Ras-related protein R-Ras2	P62070	22800	RRAS2	1.00164	0.0023648	9.99375	0.0786601	0.937715	0.979043	-5.99743	No Change	M1 vs. HC
seq.12363.70	Membrane	Tribbles homolog 2	Q92519	28951	TRIB2	1.00047	0.000671877	11.4491	0.021871	0.982665	0.994063	-6.00018	No Change	M1 vs. HC
seq.12365.108	Intracellular	RuvB-like 1	Q9Y265	8607	RUVBL1	1.02554	0.0363867	11.6312	0.551617	0.584438	0.815319	-5.85428	No Change	M1 vs. HC
seq.12366.16	Intracellular	Gamma-crystallin D	P07320	1421	CRYGD	1.01178	0.0168921	9.40057	0.629476	0.532801	0.783946	-5.81036	No Change	M1 vs. HC
seq.12367.52	Membrane	Macoilin	Q8N5G2	55219	MACO1	1.07307	0.101746	8.13083	2.64589	0.0117833	0.193081	-2.91793	Up (pval < 0.05)	M1 vs. HC
seq.12368.18	Intracellular	Histone acetyltransferase KAT2B	Q92831	8850	KAT2B	1.03513	0.0498051	9.52788	1.58626	0.120962	0.425923	-4.82768	No Change	M1 vs. HC
seq.12370.30	Secreted	Apolipoprotein F	Q13790	319	APOF	0.968518	-0.0461497	13.0067	-0.384131	0.703021	0.87927	-5.92939	No Change	M1 vs. HC
seq.12372.50	Intracellular	Tropomyosin alpha-3 chain	P06753	7170	TPM3	1.00459	0.00660904	9.00578	0.160264	0.873522	0.95453	-5.98803	No Change	M1 vs. HC
seq.12373.73	Intracellular	Transformer-2 protein homolog beta	P62995	6434	TRA2B	1.10965	0.150103	11.0333	1.91486	0.063055	0.33817	-4.31701	No Change	M1 vs. HC
seq.12374.8	Intracellular	Platelet-activating factor acetylhydrolase IB subunit gamma	Q15102	5050	PAFAH1B3	0.881775	-0.181517	12.4615	-1.26893	0.212179	0.529637	-5.24082	No Change	M1 vs. HC
seq.12376.85	Intracellular	Cyclin-dependent kinase 4 inhibitor D	P55273	1032	CDKN2D	0.890585	-0.167175	11.6313	-1.50133	0.141528	0.454551	-4.94622	No Change	M1 vs. HC
seq.12378.71	Membrane	Tapasin	O15533	6892	TAPBP	0.877844	-0.187963	11.3652	-1.93754	0.0601324	0.331139	-4.27885	No Change	M1 vs. HC
seq.12381.26	Intracellular	Carbonyl reductase [NADPH] 1	P16152	873	CBR1	0.98907	-0.0158554	11.198	-0.224466	0.823596	0.934994	-5.97613	No Change	M1 vs. HC
seq.12382.2	Intracellular	Probable ATP-dependent RNA helicase DDX58	O95786	23586	DDX58	0.957199	-0.0631091	9.71514	-1.86379	0.0700856	0.353614	-4.40161	No Change	M1 vs. HC
seq.12384.92	Intracellular	COP9 signalosome complex subunit 7b	Q9H9Q2	64708	COPS7B	1.02609	0.037151	11.6193	0.236675	0.814179	0.931254	-5.97342	No Change	M1 vs. HC
seq.12385.4	Intracellular	Calpain-3	P20807	825	CAPN3	1.01134	0.0162614	11.9548	0.369068	0.714124	0.883878	-5.93484	No Change	M1 vs. HC
seq.12386.11	Secreted	Aminopeptidase B	Q9H4A4	6051	RNPEP	1.04338	0.0612669	11.9081	0.940363	0.352967	0.656303	-5.57912	No Change	M1 vs. HC
seq.12387.7	Intracellular	PDZ and LIM domain protein 4	P50479	8572	PDLIM4	1.06119	0.0856819	10.3423	1.08415	0.285122	0.596027	-5.44265	No Change	M1 vs. HC
seq.12389.4	Intracellular	Origin recognition complex subunit 6	Q9Y5N6	23594	ORC6	0.984859	-0.0220115	10.9363	-0.882422	0.383093	0.679812	-5.6289	No Change	M1 vs. HC
seq.12391.27	Intracellular	PDZ domain-containing protein 7	Q9H5P4	79955	PDZD7	0.937404	-0.0932576	10.2393	-1.69723	0.0978238	0.395261	-4.66429	No Change	M1 vs. HC
seq.12392.30	Intracellular	ADP-ribosylation factor-like protein 1	P40616	400	ARL1	0.987765	-0.0177601	11.6232	-0.470073	0.640988	0.847095	-5.89417	No Change	M1 vs. HC
seq.12394.53	Membrane	Transmembrane protein C16orf54	Q6UWD8	283897	C16orf54	1.06967	0.0971643	9.21621	1.68983	0.0992436	0.396399	-4.67548	No Change	M1 vs. HC
seq.12395.86	Intracellular	Aspartate--tRNA ligase, mitochondrial	Q6PI48	55157	DARS2	0.773262	-0.370972	11.06	-1.60794	0.11612	0.421064	-4.7965	No Change	M1 vs. HC
seq.12396.19	Intracellular	3-hydroxyisobutyryl-CoA hydrolase, mitochondrial	Q6NVY1	26275	HIBCH	0.893355	-0.162694	11.0592	-1.35659	0.182911	0.498533	-5.13492	No Change	M1 vs. HC
seq.12398.15	Intracellular	Paired box protein Pax-4	O43316		PAX4	1.01304	0.0186846	9.80044	0.539326	0.592806	0.819344	-5.8607	No Change	M1 vs. HC
seq.12399.194	Intracellular	Coiled-coil domain-containing protein 50	Q8IVM0	152137	CCDC50	0.956454	-0.0642323	11.696	-0.775997	0.44255	0.724335	-5.71241	No Change	M1 vs. HC
seq.12400.25	Intracellular	Ubiquitin-conjugating enzyme E2 T	Q9NPD8	29089	UBE2T	0.978081	-0.0319736	10.6178	-1.20006	0.23754	0.555562	-5.31947	No Change	M1 vs. HC
seq.12401.3	Intracellular	AMSH-like protease	Q96FJ0	57559	STAMBPL1	0.95686	-0.0636206	11.4278	-2.43063	0.0198981	0.230516	-3.36394	Down (pval < 0.05)	M1 vs. HC
seq.12403.30	Intracellular	Ras-related protein Rab-39B	Q96DA2	116442	RAB39B	0.961756	-0.0562575	11.2641	-1.88128	0.0676062	0.349036	-4.37285	No Change	M1 vs. HC
seq.12406.119	Intracellular	GTP-binding protein Di-Ras3	O95661	9077	DIRAS3	0.986108	-0.0201823	11.4099	-0.5753	0.568477	0.806011	-5.84152	No Change	M1 vs. HC
seq.12408.333	Intracellular	Ras-related protein Rab-22A	Q9UL26	57403	RAB22A	0.993878	-0.00885931	10.8442	-0.250732	0.803371	0.926087	-5.97012	No Change	M1 vs. HC
seq.12409.90	Intracellular	Ras-related protein Rab-7b	Q96AH8	338382	RAB7B	1.07678	0.106725	9.94956	2.26139	0.0295365	0.260704	-3.69555	Up (pval < 0.05)	M1 vs. HC
seq.12411.60	Intracellular	Protein max	P61244	4149	MAX	1.02402	0.0342466	10.3568	0.616176	0.54145	0.789186	-5.81827	No Change	M1 vs. HC
seq.12414.31	Intracellular	14-3-3 protein beta/alpha	P31946	7529	YWHAB	0.867337	-0.205335	12.6443	-2.92092	0.0058413	0.147099	-2.31215	Down (pval < 0.05)	M1 vs. HC
seq.12415.122	Intracellular	Endothelial differentiation-related factor 1	O60869	8721	EDF1	0.97789	-0.0322566	12.3259	-0.766077	0.44836	0.728311	-5.71967	No Change	M1 vs. HC
seq.12417.46	Intracellular	EKC/KEOPS complex subunit TPRKB	Q9Y3C4	51002	TPRKB	0.983779	-0.0235942	11.6461	-0.881958	0.38334	0.679812	-5.62929	No Change	M1 vs. HC
seq.12420.10	Intracellular	Glycerol-3-phosphate dehydrogenase 1-like protein	Q8N335	23171	GPD1L	1.02881	0.0409717	13.3962	0.692253	0.492984	0.759914	-5.77083	No Change	M1 vs. HC
seq.12422.143	Intracellular	Arachidonate 15-lipoxygenase B	O15296	247	ALOX15B	1.00956	0.0137197	9.13004	0.175889	0.861314	0.949789	-5.9855	No Change	M1 vs. HC
seq.12423.38	Intracellular	APOBEC1 complementation factor	Q9NQ94	29974	A1CF	0.977193	-0.0332853	10.8935	-0.481578	0.632865	0.843015	-5.88892	No Change	M1 vs. HC
seq.12424.107	Intracellular	Thymocyte nuclear protein 1	Q9P016	29087	THYN1	1.01132	0.0162427	9.90459	0.439543	0.662756	0.860752	-5.90748	No Change	M1 vs. HC
seq.12425.104	Intracellular	ADP-ribosylation factor 6	P62330	382	ARF6	0.97773	-0.0324916	10.773	-0.94952	0.348352	0.651617	-5.57098	No Change	M1 vs. HC
seq.12426.19	Intracellular	MOB kinase activator 1A	Q9H8S9	55233	MOB1A	1.00031	0.000452702	13.63	0.011339	0.991012	0.996016	-6.00035	No Change	M1 vs. HC
seq.12427.8	Intracellular	M-phase inducer phosphatase 2	P30305	994	CDC25B	0.999231	-0.0011094	13.7043	-0.030293	0.975992	0.991896	-5.99997	No Change	M1 vs. HC
seq.12428.2	Intracellular	Lysophospholipase-like protein 1	Q5VWZ2	127018	LYPLAL1	0.991043	-0.012981	10.3173	-0.513909	0.610289	0.83022	-5.87351	No Change	M1 vs. HC
seq.12430.78	Intracellular	Polyadenylate-binding protein-interacting protein 1	Q9H074	10605	PAIP1	1.01862	0.0266167	10.733	1.13118	0.265061	0.578634	-5.39407	No Change	M1 vs. HC
seq.12431.13	Intracellular	Protein pelota homolog	Q9BRX2	53918	PELO	0.977544	-0.0327659	12.0388	-0.47636	0.636544	0.84448	-5.89132	No Change	M1 vs. HC
seq.12432.23	Intracellular	Calcyclin-binding protein	Q9HB71	27101	CACYBP	0.789888	-0.340279	11.7056	-1.99641	0.0530853	0.314901	-4.17809	No Change	M1 vs. HC
seq.12433.8	Intracellular	ADP-ribosylation factor-like protein 11	Q969Q4	115761	ARL11	0.948471	-0.0763249	12.2689	-2.30003	0.0270265	0.253192	-3.6214	Down (pval < 0.05)	M1 vs. HC
seq.12434.25	Intracellular	IST1 homolog	P53990	9798	IST1	0.89793	-0.155324	12.1687	-2.26197	0.0294971	0.260671	-3.69444	Down (pval < 0.05)	M1 vs. HC
seq.12436.84	Intracellular	Glutathione S-transferase omega-1	P78417	9446	GSTO1	0.97461	-0.0371028	11.1144	-0.896082	0.375846	0.674681	-5.61744	No Change	M1 vs. HC
seq.12437.18	Intracellular	Serine/threonine-protein kinase ULK3	Q6PHR2	25989	ULK3	1.01924	0.0274885	10.0892	1.36905	0.179015	0.493531	-5.11935	No Change	M1 vs. HC
seq.12438.127	Intracellular	DNA-3-methyladenine glycosylase	P29372	4350	MPG	0.912567	-0.131998	9.95479	-2.05255	0.0470449	0.302857	-4.07977	Down (pval < 0.05)	M1 vs. HC
seq.12439.67	Intracellular	Interferon regulatory factor 9	Q00978	10379	IRF9	1.04691	0.0661335	9.81596	1.43457	0.159583	0.472687	-5.03538	No Change	M1 vs. HC
seq.12442.4	Intracellular	Rho-related GTP-binding protein RhoD	O00212	29984	RHOD	1.04838	0.0681585	8.86203	0.936878	0.354733	0.657086	-5.5822	No Change	M1 vs. HC
seq.12444.39	Intracellular	Nuclear receptor subfamily 5 group A member 2	O00482	2494	NR5A2	1.02829	0.0402446	9.63476	0.9213	0.362701	0.664105	-5.59583	No Change	M1 vs. HC
seq.12445.50	Intracellular	Ankyrin repeat domain-containing protein 27	Q96NW4	84079	ANKRD27	1.0027	0.00389349	10.5667	0.149753	0.881751	0.957845	-5.9896	No Change	M1 vs. HC
seq.12446.49	Intracellular	Glutathione S-transferase A1	P08263	2938	GSTA1	1.05458	0.0766666	12.1861	0.614502	0.542543	0.789186	-5.81925	No Change	M1 vs. HC
seq.12448.246	Intracellular	Glycylpeptide N-tetradecanoyltransferase 1	P30419	4836	NMT1	0.839575	-0.252269	12.8895	-2.60978	0.0128867	0.199594	-2.99456	Down (pval < 0.05)	M1 vs. HC
seq.12449.16	Intracellular	Peptidyl-prolyl cis-trans isomerase H	O43447	10465	PPIH	0.881363	-0.182191	10.8543	-1.41794	0.16435	0.477599	-5.05702	No Change	M1 vs. HC
seq.12450.42	Intracellular	Phosphomevalonate kinase	Q15126	10654	PMVK	0.97761	-0.0326686	10.9246	-0.719185	0.476424	0.748027	-5.75275	No Change	M1 vs. HC
seq.12451.62	Intracellular	Transcription regulator protein BACH1	O14867	571	BACH1	0.9628	-0.0546913	10.8143	-1.50218	0.141309	0.454435	-4.94507	No Change	M1 vs. HC
seq.12452.32	Intracellular	Histone-lysine N-methyltransferase SUV420H2	Q86Y97	84787	KMT5C	0.980624	-0.0282286	10.5883	-1.08361	0.28536	0.596027	-5.4432	No Change	M1 vs. HC
seq.12453.161	Intracellular	Nuclear RNA export factor 1	Q9UBU9	10482	NXF1	1.01101	0.0157977	9.92555	0.315402	0.75418	0.902651	-5.9525	No Change	M1 vs. HC
seq.12454.105	Intracellular	N-terminal Xaa-Pro-Lys N-methyltransferase 1	Q9BV86	28989	NTMT1	1.07161	0.0997801	9.57032	2.0729	0.0450081	0.296586	-4.0436	Up (pval < 0.05)	M1 vs. HC
seq.12455.48	Intracellular	Myoneurin	Q9NPC7	55892	MYNN	1.04594	0.064796	9.87873	2.28936	0.0276999	0.255919	-3.64197	Up (pval < 0.05)	M1 vs. HC
seq.12456.5	Intracellular	6-phosphofructo-2-kinase/fructose-2,6-bisphosphatase 3	Q16875	5209	PFKFB3	1.01162	0.0166653	11.3467	0.298087	0.767259	0.908655	-5.95761	No Change	M1 vs. HC
seq.12457.10	Intracellular	1,2-dihydroxy-3-keto-5-methylthiopentene dioxygenase	Q9BV57	55256	ADI1	1.03174	0.0450845	11.0124	0.522255	0.604522	0.827181	-5.86937	No Change	M1 vs. HC
seq.12458.79	Intracellular	Calcineurin B homologous protein 1	Q99653	11261	CHP1	0.992686	-0.0105903	12.5878	-0.236399	0.814392	0.931351	-5.97348	No Change	M1 vs. HC
seq.12459.13	Intracellular	Pleckstrin homology domain-containing family A member 1	Q9HB21	59338	PLEKHA1	1.02484	0.0353944	8.97834	1.19143	0.240868	0.558448	-5.32904	No Change	M1 vs. HC
seq.12460.18	Intracellular	Proteasome subunit alpha type-7	O14818	5688	PSMA7	1.03339	0.0473779	12.5564	0.341053	0.734941	0.894159	-5.9444	No Change	M1 vs. HC
seq.12461.8	Intracellular	NAD-dependent protein deacylase sirtuin-5, mitochondrial	Q9NXA8	23408	SIRT5	1.0273	0.0388616	12.5673	0.701256	0.487413	0.757784	-5.76486	No Change	M1 vs. HC
seq.12462.20	Intracellular	Histone-lysine N-methyltransferase SETMAR	Q53H47	6419	SETMAR	1.01518	0.0217329	9.97513	0.669172	0.507428	0.767269	-5.78579	No Change	M1 vs. HC
seq.12463.7	Intracellular	Kelch-like protein 13	Q9P2N7	90293	KLHL13	1.00348	0.00501123	11.9253	0.188043	0.851842	0.946549	-5.98336	No Change	M1 vs. HC
seq.12466.7	Intracellular	Heterogeneous nuclear ribonucleoprotein A1	P09651	3178	HNRNPA1	0.820925	-0.284677	11.3343	-3.10958	0.00354148	0.120885	-1.87568	Down (pval < 0.05)	M1 vs. HC
seq.12469.19	Intracellular	Microtubule-associated protein RP/EB family member 1	Q15691	22919	MAPRE1	0.733186	-0.44775	13.6265	-2.08784	0.0435625	0.293467	-4.01686	Down (pval < 0.05)	M1 vs. HC
seq.12471.47	Intracellular	Double-stranded RNA-binding protein Staufen homolog 1	O95793	6780	STAU1	0.981049	-0.0276034	11.0439	-0.650612	0.519208	0.775339	-5.79746	No Change	M1 vs. HC
seq.12473.48	Intracellular	BTB/POZ domain-containing protein KCTD5	Q9NXV2	54442	KCTD5	0.964144	-0.0526789	10.4603	-1.54756	0.130012	0.440514	-4.88241	No Change	M1 vs. HC
seq.12475.48	Intracellular	Chloride intracellular channel protein 5	Q9NZA1	53405	CLIC5	1.15728	0.210739	12.8204	2.69603	0.0103952	0.184559	-2.81037	Up (pval < 0.05)	M1 vs. HC
seq.12476.50	Intracellular	Fructose-2,6-bisphosphatase TIGAR	Q9NQ88	57103	TIGAR	1.08115	0.112573	12.1488	1.20348	0.23623	0.554536	-5.31566	No Change	M1 vs. HC
seq.12477.42	Membrane	Translin	Q15631	7247	TSN	0.95095	-0.0725583	10.1761	-1.37793	0.176279	0.490847	-5.10818	No Change	M1 vs. HC
seq.12478.15	Intracellular	60S ribosomal protein L30	P62888	6156	RPL30	0.892589	-0.163932	13.0173	-1.33048	0.191284	0.508255	-5.16713	No Change	M1 vs. HC
seq.12479.50	Intracellular	cAMP-dependent protein kinase type I-beta regulatory subunit	P31321	5575	PRKAR1B	0.977402	-0.0329764	10.7017	-0.178859	0.858998	0.949508	-5.98499	No Change	M1 vs. HC
seq.12480.9	Intracellular	OTU domain-containing protein 5	Q96G74	55593	OTUD5	0.937512	-0.0930904	12.1789	-1.14901	0.257726	0.573715	-5.37515	No Change	M1 vs. HC
seq.12482.5	Intracellular	Nucleosome-remodeling factor subunit BPTF	Q12830	2186	BPTF	1.00372	0.00535691	11.1879	0.308177	0.759629	0.905769	-5.95467	No Change	M1 vs. HC
seq.12483.62	Intracellular	Nuclear receptor ROR-beta	Q92753	6096	RORB	1.02206	0.0314816	9.46759	0.739706	0.46402	0.73867	-5.73852	No Change	M1 vs. HC
seq.12484.67	Intracellular	Phosphatidylinositol transfer protein beta isoform	P48739	23760	PITPNB	0.955963	-0.0649731	12.0138	-1.54474	0.130692	0.441219	-4.88635	No Change	M1 vs. HC
seq.12486.8	Intracellular	Glutaredoxin-2, mitochondrial	Q9NS18	51022	GLRX2	0.992738	-0.0105153	10.3421	-0.575649	0.568243	0.806011	-5.84133	No Change	M1 vs. HC
seq.12488.9	Intracellular	Malignant T-cell-amplified sequence 1	Q9ULC4	28985	MCTS1	1.5717	0.652324	10.3122	6.70506	6.15794e-08	0.000451131	7.88648	Up (qval < 0.05)	M1 vs. HC
seq.12490.92	Intracellular	Ragulator complex protein LAMTOR3	Q9UHA4	8649	LAMTOR3	1.06496	0.0907928	11.3352	2.93163	0.00567993	0.146004	-2.2878	Up (pval < 0.05)	M1 vs. HC
seq.12491.23	Intracellular	Chloride intracellular channel protein 4	Q9Y696	25932	CLIC4	0.91062	-0.135079	10.3394	-1.48258	0.146425	0.459226	-4.97162	No Change	M1 vs. HC
seq.12493.42	Intracellular	Ubiquitin thioesterase OTUB2	Q96DC9	78990	OTUB2	1.00051	0.000739929	10.9285	0.020876	0.983454	0.994174	-6.0002	No Change	M1 vs. HC
seq.12494.99	Intracellular	Gamma-aminobutyric acid receptor-associated protein-like 2	P60520	11345	GABARAPL2	0.870338	-0.200352	11.5897	-1.69673	0.0979191	0.395261	-4.66504	No Change	M1 vs. HC
seq.12497.29	Intracellular	Tudor-interacting repair regulator protein	Q9BRJ7	84309	NUDT16L1	1.02948	0.0419209	12.388	0.411042	0.683349	0.869889	-5.91912	No Change	M1 vs. HC
seq.12498.12	Intracellular	Tax1-binding protein 3	O14907	30851	TAX1BP3	0.993088	-0.010006	12.2955	-0.165822	0.869175	0.95323	-5.98715	No Change	M1 vs. HC
seq.12499.108	Intracellular	Endophilin-A1	Q99962	6456	SH3GL2	0.822916	-0.281182	12.614	-1.9371	0.0601879	0.331139	-4.27959	No Change	M1 vs. HC
seq.12500.88	Membrane	SUMO-activating enzyme subunit 2	Q9UBT2	10054	UBA2	1.06657	0.0929779	12.2674	1.04027	0.304782	0.612496	-5.48624	No Change	M1 vs. HC
seq.12501.10	Intracellular	Tubulin-specific chaperone A	O75347	6902	TBCA	0.969029	-0.045389	12.0039	-0.376615	0.708553	0.881166	-5.93214	No Change	M1 vs. HC
seq.12503.5	Membrane	Ovarian cancer G-protein coupled receptor 1	Q15743	8111	GPR68	0.905747	-0.14282	12.1223	-1.56694	0.125413	0.435026	-4.85514	No Change	M1 vs. HC
seq.12504.26	Intracellular	Leiomodin-1	P29536	25802	LMOD1	0.988405	-0.0168254	11.3646	-0.655254	0.516249	0.77374	-5.79457	No Change	M1 vs. HC
seq.12507.16	Intracellular	Inositol-trisphosphate 3-kinase C	Q96DU7	80271	ITPKC	1.00336	0.00483927	10.0329	0.215334	0.830658	0.937802	-5.97806	No Change	M1 vs. HC
seq.12508.9	Intracellular	Charged multivesicular body protein 3	Q9Y3E7	100526767	CHMP3	0.933063	-0.0999542	12.1269	-1.59266	0.119515	0.42417	-4.81851	No Change	M1 vs. HC
seq.12509.115	Intracellular	COMM domain-containing protein 1	Q8N668	150684	COMMD1	0.920899	-0.118885	10.6439	-0.698857	0.488894	0.757943	-5.76646	No Change	M1 vs. HC
seq.12510.3	Intracellular	Signal-transducing adaptor protein 1	Q9ULZ2	26228	STAP1	1.01228	0.0176145	11.661	0.604003	0.549428	0.792345	-5.82536	No Change	M1 vs. HC
seq.12511.83	Membrane	Solute carrier family 41 member 2	Q96JW4	84102	SLC41A2	0.958598	-0.0610022	11.6914	-1.62211	0.113042	0.415602	-4.77593	No Change	M1 vs. HC
seq.12513.8	Intracellular	Glycolipid transfer protein	Q9NZD2	51228	GLTP	1.00624	0.00897517	10.7612	0.331942	0.741756	0.896142	-5.94735	No Change	M1 vs. HC
seq.12514.16	Intracellular	tRNA (guanine-N(7)-)-methyltransferase	Q9UBP6	4234	METTL1	0.973945	-0.0380878	10.9087	-1.61757	0.114022	0.417454	-4.78254	No Change	M1 vs. HC
seq.12515.45	Intracellular	Uridine-cytidine kinase 2	Q9BZX2	7371	UCK2	1.02515	0.0358382	10.9985	0.501203	0.619117	0.835891	-5.87968	No Change	M1 vs. HC
seq.12516.13	Intracellular	Transcriptional enhancer factor TEF-3	Q15561	7004	TEAD4	1.01844	0.0263644	9.98819	1.24333	0.221357	0.537508	-5.27052	No Change	M1 vs. HC
seq.12517.52	Intracellular	Programmed cell death protein 5	O14737	9141	PDCD5	0.98511	-0.0216437	13.6563	-0.283614	0.778245	0.915744	-5.96166	No Change	M1 vs. HC
seq.12518.289	Intracellular	Protein polybromo-1	Q86U86	55193	PBRM1	0.972955	-0.0395548	10.4704	-1.16717	0.25041	0.568309	-5.35561	No Change	M1 vs. HC
seq.12521.3	Intracellular	Cyclin-dependent kinase 4 inhibitor C	P42773	1031	CDKN2C	0.997023	-0.00430128	9.52378	-0.132331	0.89542	0.963024	-5.99197	No Change	M1 vs. HC
seq.12522.6	Intracellular	UV excision repair protein RAD23 homolog B	P54727	5887	RAD23B	0.936132	-0.0952154	12.1774	-0.745975	0.460269	0.735587	-5.7341	No Change	M1 vs. HC
seq.12524.18	Intracellular	Diamine acetyltransferase 2	Q96F10	112483	SAT2	0.944033	-0.0830907	11.1067	-2.81476	0.00768974	0.159138	-2.55047	Down (pval < 0.05)	M1 vs. HC
seq.12527.50	Intracellular	Thyroid hormone receptor alpha	P10827	7067	THRA	0.980993	-0.0276847	11.5525	-0.856195	0.397253	0.688985	-5.65044	No Change	M1 vs. HC
seq.12528.40	Intracellular	ATPase WRNIP1	Q96S55	56897	WRNIP1	0.994004	-0.00867612	10.5144	-0.230024	0.819306	0.933038	-5.97491	No Change	M1 vs. HC
seq.12529.32	Intracellular	Inactive peptidyl-prolyl cis-trans isomerase FKBP6	O75344	8468	FKBP6	0.937504	-0.0931035	14.0578	-0.285287	0.776973	0.914547	-5.9612	No Change	M1 vs. HC
seq.12530.14	Intracellular	Cyclin-dependent kinases regulatory subunit 1	P61024	1163	CKS1B	1.00273	0.00392971	13.3537	0.124251	0.901771	0.96565	-5.99297	No Change	M1 vs. HC
seq.12531.5	Membrane	Endogenous retrovirus group V member 1 Env polyprotein	B6SEH8		ERVV-1	0.923159	-0.115349	11.0393	-2.0314	0.0492453	0.306518	-4.11705	Down (pval < 0.05)	M1 vs. HC
seq.12532.28	Intracellular	Ubiquitin-conjugating enzyme E2 R1	P49427	997	CDC34	1.06259	0.08758	12.6287	2.68574	0.0106672	0.186957	-2.83256	Up (pval < 0.05)	M1 vs. HC
seq.12533.135	Intracellular	Cytohesin-2	Q99418	9266	CYTH2	0.967524	-0.0476308	10.2604	-2.23805	0.0311518	0.263836	-3.73989	Down (pval < 0.05)	M1 vs. HC
seq.12534.10	Intracellular	Calcium-binding and coiled-coil domain-containing protein 2	Q13137	10241	CALCOCO2	0.973834	-0.0382522	12.3034	-1.28115	0.207899	0.52587	-5.22644	No Change	M1 vs. HC
seq.12535.2	Intracellular	DNA repair protein XRCC1	P18887	7515	XRCC1	1.00801	0.0115169	9.93204	0.335244	0.739283	0.895353	-5.94629	No Change	M1 vs. HC
seq.12536.46	Intracellular	Myotubularin-related protein 6	Q9Y217	9107	MTMR6	1.00244	0.00352037	8.7147	0.0705946	0.94409	0.980035	-5.99801	No Change	M1 vs. HC
seq.12537.88	Intracellular	Transcriptional activator protein Pur-alpha	Q00577	5813	PURA	0.970458	-0.0432623	11.4582	-1.7417	0.0896449	0.384283	-4.59617	No Change	M1 vs. HC
seq.12538.19	Intracellular	Regulator of G-protein signaling 7	P49802	6000	RGS7	0.896677	-0.15734	10.6102	-1.19726	0.238615	0.55654	-5.32258	No Change	M1 vs. HC
seq.12540.25	Intracellular	Rho-related GTP-binding protein RhoG	P84095	391	RHOG	0.965352	-0.0508726	11.5475	-1.72686	0.0923093	0.388654	-4.61908	No Change	M1 vs. HC
seq.12543.76	Intracellular	Zinc finger protein 560	Q96MR9	147741	ZNF560	0.943661	-0.08366	9.87599	-0.965911	0.340191	0.64499	-5.55621	No Change	M1 vs. HC
seq.12546.1	Intracellular	Smoothelin	P53814	6525	SMTN	0.776268	-0.365374	11.1277	-1.44738	0.155985	0.468683	-5.01856	No Change	M1 vs. HC
seq.12548.75	Intracellular	Ras-related GTP-binding protein C	Q9HB90	64121	RRAGC	1.03177	0.045126	8.54116	1.23564	0.224172	0.541569	-5.27934	No Change	M1 vs. HC
seq.12549.33	Intracellular	Hematopoietic prostaglandin D synthase	O60760	27306	HPGDS	0.985617	-0.0209014	11.5831	-0.285832	0.776558	0.914347	-5.96105	No Change	M1 vs. HC
seq.12551.3	Intracellular	E3 ubiquitin-protein ligase Itchy homolog	Q96J02	83737	ITCH	1.42399	0.509938	11.2737	2.134	0.0393512	0.282634	-3.93332	Up (pval < 0.05)	M1 vs. HC
seq.12553.5	Membrane	Serine/threonine-protein kinase VRK1	Q99986	7443	VRK1	0.975384	-0.0359583	10.8958	-1.55779	0.127566	0.43789	-4.86804	No Change	M1 vs. HC
seq.12554.10	Intracellular	DNA repair protein RAD51 homolog 4	O75771	5892	RAD51D	1.03336	0.0473464	11.2218	0.855957	0.397383	0.689048	-5.65063	No Change	M1 vs. HC
seq.12556.7	Intracellular	Ubiquitin-conjugating enzyme E2 C	O00762	11065	UBE2C	0.99658	-0.00494286	9.46502	-0.0840602	0.933449	0.976744	-5.997	No Change	M1 vs. HC
seq.12557.18	Intracellular	RNA-binding protein Nova-1	P51513	4857	NOVA1	1.08285	0.114836	9.6632	1.61429	0.114732	0.418381	-4.7873	No Change	M1 vs. HC
seq.12558.3	Intracellular	Ubiquitin-associated and SH3 domain-containing protein B	Q8TF42	84959	UBASH3B	0.763033	-0.390183	14.3043	-2.02404	0.0500326	0.307775	-4.12997	No Change	M1 vs. HC
seq.12560.9	Intracellular	5'(3')-deoxyribonucleotidase, cytosolic type	Q8TCD5	30833	NT5C	0.988733	-0.0163466	10.6997	-0.222017	0.825488	0.935417	-5.97665	No Change	M1 vs. HC
seq.12562.1	Intracellular	Serine/threonine-protein kinase N1	Q16512	5585	PKN1	0.98651	-0.0195946	10.3352	-0.654503	0.516727	0.774067	-5.79504	No Change	M1 vs. HC
seq.12563.2	Intracellular	Tumor necrosis factor alpha-induced protein 8	O95379	25816	TNFAIP8	0.943598	-0.0837562	10.8945	-1.46215	0.151916	0.464305	-4.99899	No Change	M1 vs. HC
seq.12564.9	Intracellular	60S ribosome subunit biogenesis protein NIP7 homolog	Q9Y221	51388	NIP7	0.958593	-0.0610104	10.8631	-1.22269	0.228969	0.547822	-5.29406	No Change	M1 vs. HC
seq.12568.14	Intracellular	Kelch-like ECH-associated protein 1	Q14145	9817	KEAP1	1.07033	0.0980558	7.47748	1.87113	0.0690363	0.352523	-4.38958	No Change	M1 vs. HC
seq.12569.25	Intracellular	T-complex protein 1 subunit epsilon	P48643	22948	CCT5	0.921067	-0.118623	13.7413	-0.735067	0.466808	0.740224	-5.74177	No Change	M1 vs. HC
seq.12571.14	Intracellular	ADP-ribosylation factor-like protein 3	P36405	403	ARL3	0.916291	-0.126122	9.63021	-1.03589	0.306795	0.615455	-5.4905	No Change	M1 vs. HC
seq.12572.236	Intracellular	Embryonal Fyn-associated substrate	O43281	10278	EFS	0.994362	-0.00815655	10.8097	-0.187574	0.852208	0.946549	-5.98345	No Change	M1 vs. HC
seq.12573.80	Intracellular	Tripartite motif-containing protein 3	O75382	10612	TRIM3	0.905937	-0.142518	10.3221	-2.6668	0.0111849	0.191021	-2.87324	Down (pval < 0.05)	M1 vs. HC
seq.12574.36	Secreted	Endothelin-2	P20800	1907	EDN2	1.01606	0.022988	10.9083	0.281735	0.779675	0.916543	-5.96217	No Change	M1 vs. HC
seq.12575.30	Membrane	C-1-tetrahydrofolate synthase, cytoplasmic	P11586	4522	MTHFD1	0.943263	-0.0842673	12.5524	-0.699908	0.488244	0.757943	-5.76576	No Change	M1 vs. HC
seq.12576.21	Intracellular	Melanoma-associated antigen 3	P43357	4102	MAGEA3	1.04346	0.061372	9.36308	1.67529	0.102082	0.398894	-4.69734	No Change	M1 vs. HC
seq.12577.100	Intracellular	Flap endonuclease 1	P39748	2237	FEN1	0.98411	-0.0231092	10.018	-0.813827	0.420811	0.707344	-5.68391	No Change	M1 vs. HC
seq.12578.13	Intracellular	ADP-ribosylation factor 3	P61204	377	ARF3	0.874381	-0.193667	10.8426	-1.86564	0.0698203	0.353614	-4.39859	No Change	M1 vs. HC
seq.12580.7	Intracellular	Proteasome subunit beta type-5	P28074	5693	PSMB5	0.983225	-0.0244067	10.6739	-0.678189	0.501758	0.762789	-5.78	No Change	M1 vs. HC
seq.12581.39	Intracellular	Inositol monophosphatase 2	O14732	3613	IMPA2	0.971365	-0.0419148	10.1466	-0.815008	0.420142	0.706766	-5.683	No Change	M1 vs. HC
seq.12583.77	Intracellular	Serine/threonine-protein kinase A-Raf	P10398	369	ARAF	1.03586	0.0508341	10.0737	1.17909	0.245687	0.564056	-5.34261	No Change	M1 vs. HC
seq.12585.39	Intracellular	DNA excision repair protein ERCC-1	P07992	2067	ERCC1	1.00295	0.00425024	9.18833	0.131816	0.895824	0.963136	-5.99203	No Change	M1 vs. HC
seq.12587.65	Intracellular	ADP-ribosylation factor-like protein 2	P36404	402	ARL2	0.934517	-0.0977075	10.4492	-1.67009	0.103114	0.399221	-4.70512	No Change	M1 vs. HC
seq.12591.27	Intracellular	Oligophrenin-1	O60890	4983	OPHN1	0.806521	-0.310215	11.1866	-1.76947	0.0848348	0.380014	-4.55289	No Change	M1 vs. HC
seq.12593.33	Intracellular	p53 and DNA damage-regulated protein 1	Q9NUG6	81572	PDRG1	0.979247	-0.030255	11.2528	-0.957935	0.344146	0.649463	-5.56343	No Change	M1 vs. HC
seq.12594.5	Intracellular	Grancalcin	P28676	25801	GCA	0.916032	-0.12653	9.50773	-1.24021	0.222495	0.539358	-5.2741	No Change	M1 vs. HC
seq.12595.11	Intracellular	Tropomodulin-1	P28289	7111	TMOD1	1.03395	0.0481595	10.8952	0.582761	0.563494	0.802707	-5.83739	No Change	M1 vs. HC
seq.12597.68	Intracellular	Autophagy protein 5	Q9H1Y0	9474	ATG5	1.03322	0.0471531	10.8071	0.893765	0.377069	0.675241	-5.61939	No Change	M1 vs. HC
seq.12599.10	Intracellular	Fermitin family homolog 3	Q86UX7	83706	FERMT3	0.915558	-0.127277	13.9254	-1.05711	0.297131	0.605339	-5.46971	No Change	M1 vs. HC
seq.12603.87	Intracellular	Polyadenylate-binding protein 4	Q13310	8761	PABPC4	0.909668	-0.136588	12.0121	-2.24901	0.0303839	0.262021	-3.71912	Down (pval < 0.05)	M1 vs. HC
seq.12604.16	Intracellular	Polycomb protein SCMH1	Q96GD3	22955	SCMH1	0.986879	-0.0190542	10.2759	-0.641057	0.525331	0.779536	-5.80334	No Change	M1 vs. HC
seq.12605.1	Intracellular	Exosome complex component RRP40	Q9NQT5	51010	EXOSC3	0.87635	-0.190421	10.5487	-1.03896	0.305385	0.613282	-5.48752	No Change	M1 vs. HC
seq.12612.37	Intracellular	Proteasome subunit beta type-1	P20618	5689	PSMB1	1.13712	0.185378	10.7842	2.43728	0.0195858	0.22909	-3.35057	Up (pval < 0.05)	M1 vs. HC
seq.12616.45	Intracellular	Nuclear receptor-binding protein	Q9UHY1	29959	NRBP1	0.924938	-0.112571	11.192	-2.21524	0.0328066	0.269038	-3.7829	Down (pval < 0.05)	M1 vs. HC
seq.12617.2	Intracellular	Serine/threonine-protein kinase 24	Q9Y6E0	8428	STK24	0.84506	-0.242874	13.668	-2.33516	0.0249119	0.248678	-3.55315	Down (pval < 0.05)	M1 vs. HC
seq.12618.50	Intracellular	Aldo-keto reductase family 1 member C1	Q04828	1645	AKR1C1	0.966261	-0.0495156	9.79676	-1.41089	0.166406	0.480028	-5.06614	No Change	M1 vs. HC
seq.12619.14	Intracellular	Protein phosphatase 1A	P35813	5494	PPM1A	1.07747	0.107642	11.5154	1.92791	0.0613588	0.334709	-4.2951	No Change	M1 vs. HC
seq.12620.3	Intracellular	Septin-11	Q9NVA2	55752	SEPTIN11	1.01841	0.0263254	11.5651	0.722301	0.474528	0.747427	-5.75061	No Change	M1 vs. HC
seq.12621.55	Intracellular	Serine/threonine-protein phosphatase 2A 65 kDa regulatory subunit A alpha isoform	P30153	5518	PPP2R1A	0.914078	-0.129611	11.4377	-1.59022	0.120064	0.424878	-4.822	No Change	M1 vs. HC
seq.12622.96	Intracellular	Histone-lysine N-methyltransferase ASH1L	Q9NR48	55870	ASH1L	1.0259	0.0368921	8.384	0.755957	0.454332	0.730259	-5.72698	No Change	M1 vs. HC
seq.12623.84	Intracellular	Protein Jumonji	Q92833	3720	JARID2	0.950611	-0.0730725	9.78266	-1.89947	0.0651063	0.342463	-4.3427	No Change	M1 vs. HC
seq.12625.138	Intracellular	Kelch-like protein 7	Q8IXQ5	55975	KLHL7	0.952289	-0.0705285	10.5454	-1.53408	0.133289	0.44395	-4.9012	No Change	M1 vs. HC
seq.12626.6	Intracellular	Sentrin-specific protease 7	Q9BQF6	57337	SENP7	1.02321	0.033106	8.77885	1.59566	0.118842	0.424116	-4.8142	No Change	M1 vs. HC
seq.12627.97	Intracellular	Ubiquitin-like modifier-activating enzyme ATG7	O95352	10533	ATG7	1.0775	0.107688	15.9007	1.85174	0.0718384	0.355062	-4.42129	No Change	M1 vs. HC
seq.12628.31	Intracellular	LanC-like protein 2	Q9NS86	55915	LANCL2	0.948611	-0.0761116	12.4322	-0.542948	0.590334	0.819017	-5.85882	No Change	M1 vs. HC
seq.12630.8	Intracellular	Arfaptin-2	P53365	23647	ARFIP2	0.995977	-0.00581626	10.6374	-0.0941087	0.925517	0.973882	-5.99614	No Change	M1 vs. HC
seq.12632.14	Intracellular	Arylamine N-acetyltransferase 1	P18440	9	NAT1	0.982804	-0.0250248	13.4077	-0.377987	0.707542	0.881166	-5.93164	No Change	M1 vs. HC
seq.12633.3	Intracellular	Tyrosine-protein phosphatase non-receptor type 9	P43378	5780	PTPN9	0.998643	-0.00195973	9.51645	-0.0609398	0.951726	0.982436	-5.99862	No Change	M1 vs. HC
seq.12634.79	Intracellular	Breast cancer anti-estrogen resistance protein 3	O75815	8412	BCAR3	0.957941	-0.0619917	10.9878	-1.80243	0.079408	0.370087	-4.50077	No Change	M1 vs. HC
seq.12635.9	Intracellular	tRNA (cytosine(38)-C(5))-methyltransferase	O14717	1787	TRDMT1	0.95779	-0.0622188	9.20139	-1.73472	0.0908896	0.385734	-4.60696	No Change	M1 vs. HC
seq.12636.113	Intracellular	N-lysine methyltransferase SMYD2	Q9NRG4	56950	SMYD2	1.01077	0.0154517	8.47115	0.305055	0.761988	0.906503	-5.95559	No Change	M1 vs. HC
seq.12637.7	Intracellular	Carnitine O-acetyltransferase	P43155	1384	CRAT	0.967903	-0.0470661	9.44461	-0.841691	0.405223	0.695461	-5.66208	No Change	M1 vs. HC
seq.12641.3	Intracellular	Type II inositol 1,4,5-trisphosphate 5-phosphatase	P32019	3633	INPP5B	0.833927	-0.262008	10.4421	-1.77725	0.0835252	0.376789	-4.54065	No Change	M1 vs. HC
seq.12643.4	Intracellular	Beta-arrestin-1	P49407	408	ARRB1	0.785565	-0.348198	11.9015	-3.26899	0.00229499	0.10188	-1.49494	Down (pval < 0.05)	M1 vs. HC
seq.12644.63	Intracellular	Adenylosuccinate synthetase isozyme 2	P30520	159	ADSS2	1.03238	0.0459724	9.24585	0.885118	0.381656	0.679138	-5.62665	No Change	M1 vs. HC
seq.12646.2	Intracellular	Ribulose-phosphate 3-epimerase	Q96AT9	6120	RPE	0.907171	-0.140553	9.25557	-1.86393	0.0700654	0.353614	-4.40138	No Change	M1 vs. HC
seq.12647.52	Intracellular	Histone-lysine N-methyltransferase SETD2	Q9BYW2	29072	SETD2	1.04401	0.0621366	8.48976	1.52235	0.136195	0.446029	-4.91742	No Change	M1 vs. HC
seq.12649.80	Intracellular	Malate dehydrogenase, mitochondrial	P40926	4191	MDH2	0.797779	-0.32594	14.686	-1.81449	0.0774967	0.367741	-4.48149	No Change	M1 vs. HC
seq.12650.43	Intracellular	Guanine nucleotide-binding protein G(k) subunit alpha	P08754	2773	GNAI3	1.05541	0.0778067	10.6524	2.39469	0.0216673	0.235071	-3.43583	Up (pval < 0.05)	M1 vs. HC
seq.12651.21	Intracellular	[Pyruvate dehydrogenase (acetyl-transferring)] kinase isozyme 2, mitochondrial	Q15119	5164	PDK2	1.00991	0.0142304	9.95503	0.45608	0.650927	0.854144	-5.90038	No Change	M1 vs. HC
seq.12652.37	Intracellular	Adenosylhomocysteinase 2	O43865	10768	AHCYL1	0.959357	-0.0598597	10.7846	-1.89321	0.0659581	0.343676	-4.35311	No Change	M1 vs. HC
seq.12653.13	Intracellular	Casein kinase I isoform gamma-2	P78368	1455	CSNK1G2	1.00518	0.00745311	10.0646	0.187971	0.851899	0.946549	-5.98338	No Change	M1 vs. HC
seq.12655.30	Intracellular	Beta-soluble NSF attachment protein	Q9H115	63908	NAPB	1.0293	0.0416702	11.8073	1.23895	0.222958	0.539428	-5.27555	No Change	M1 vs. HC
seq.12656.1	Intracellular	Kinesin light chain 1	Q07866	3831	KLC1	0.904334	-0.145073	10.0519	-2.39061	0.0218766	0.235071	-3.44392	Down (pval < 0.05)	M1 vs. HC
seq.12657.2	Intracellular	GDP-L-fucose synthase	Q13630	7264	TSTA3	0.957059	-0.0633205	10.6047	-1.21374	0.232332	0.55083	-5.30417	No Change	M1 vs. HC
seq.12658.72	Intracellular	Pantothenate kinase 3	Q9H999	79646	PANK3	0.96202	-0.0558606	11.7822	-1.18013	0.245277	0.563563	-5.34147	No Change	M1 vs. HC
seq.12659.13	Intracellular	Obg-like ATPase 1	Q9NTK5	29789	OLA1	0.916373	-0.125994	10.7158	-1.76302	0.0859316	0.380614	-4.56299	No Change	M1 vs. HC
seq.12661.44	Intracellular	Gamma-aminobutyric acid receptor-associated protein-like 1	Q9H0R8	23710	GABARAPL1	1.02223	0.0317239	9.89385	0.64687	0.521601	0.776946	-5.79978	No Change	M1 vs. HC
seq.12662.82	Intracellular	Delta(3,5)-Delta(2,4)-dienoyl-CoA isomerase, mitochondrial	Q13011	1891	ECH1	0.965078	-0.0512832	10.1886	-1.83506	0.0743279	0.360061	-4.44838	No Change	M1 vs. HC
seq.12663.1	Intracellular	Thiosulfate sulfurtransferase	Q16762	7263	TST	1.13577	0.183673	10.433	1.5039	0.140867	0.454061	-4.94273	No Change	M1 vs. HC
seq.12664.19	Intracellular	Tyrosine-protein phosphatase non-receptor type 13	Q12923	5783	PTPN13	0.940967	-0.0877847	9.04992	-1.90383	0.0645196	0.341032	-4.33544	No Change	M1 vs. HC
seq.12665.16	Intracellular	Interleukin enhancer-binding factor 2	Q12905	3608	ILF2	1.05105	0.0718314	10.4412	2.16509	0.036721	0.274126	-3.87626	Up (pval < 0.05)	M1 vs. HC
seq.12667.2	Intracellular	Guanine deaminase	Q9Y2T3	9615	GDA	0.892517	-0.164048	11.8693	-3.84617	0.000444098	0.046478	-0.0398217	Down (qval < 0.05)	M1 vs. HC
seq.12668.7	Intracellular	Vacuolar protein sorting-associated protein 4B	O75351	9525	VPS4B	0.951314	-0.0720058	13.04	-1.68903	0.0993974	0.396399	-4.67668	No Change	M1 vs. HC
seq.12669.30	Intracellular	E3 ubiquitin-protein ligase HECW1	Q76N89	23072	HECW1	1.00504	0.00725006	9.28527	0.433116	0.667377	0.863439	-5.91018	No Change	M1 vs. HC
seq.12670.15	Intracellular	Cell cycle checkpoint protein RAD1	O60671	5810	RAD1	0.953051	-0.0693748	9.42047	-1.46318	0.151636	0.46422	-4.99762	No Change	M1 vs. HC
seq.12671.35	Intracellular	Sulfotransferase family cytosolic 1B member 1	O43704	27284	SULT1B1	0.976931	-0.0336711	9.68359	-0.751801	0.456799	0.732581	-5.72995	No Change	M1 vs. HC
seq.12675.14	Intracellular	Aspartate--tRNA ligase, cytoplasmic	P14868	1615	DARS1	0.794593	-0.331712	14.431	-2.01938	0.050536	0.308383	-4.13811	No Change	M1 vs. HC
seq.12676.1	Intracellular	Protein kinase C and casein kinase substrate in neurons protein 1	Q9BY11	29993	PACSIN1	1.06486	0.0906699	10.5564	1.53714	0.132539	0.442965	-4.89694	No Change	M1 vs. HC
seq.12677.164	Intracellular	Protein flightless-1 homolog	Q13045	2314	FLII	0.930588	-0.103786	11.1145	-1.13243	0.264542	0.578336	-5.39275	No Change	M1 vs. HC
seq.12678.66	Intracellular	U1 small nuclear ribonucleoprotein A	P09012	6626	SNRPA	0.90613	-0.142211	10.3412	-1.53555	0.132929	0.443689	-4.89915	No Change	M1 vs. HC
seq.12681.63	Intracellular	Ubiquitin carboxyl-terminal hydrolase 21	Q9UK80	27005	USP21	1.00061	0.000874664	12.3945	0.0175175	0.986115	0.994862	-6.00026	No Change	M1 vs. HC
seq.12682.5	Intracellular	Kynurenine--oxoglutarate transaminase 3	Q6YP21	56267	KYAT3	0.996152	-0.0055618	9.47796	-0.0952095	0.924648	0.973882	-5.99604	No Change	M1 vs. HC
seq.12683.156	Intracellular	Dihydropyrimidinase-related protein 5	Q9BPU6	56896	DPYSL5	0.950156	-0.073764	10.1967	-2.09217	0.0431518	0.291932	-4.00909	Down (pval < 0.05)	M1 vs. HC
seq.12684.5	Intracellular	Adseverin	Q9Y6U3	85477	SCIN	1.15528	0.20824	11.977	2.94716	0.0054534	0.145279	-2.25241	Up (pval < 0.05)	M1 vs. HC
seq.12685.57	Intracellular	Homer protein homolog 2	Q9NSB8	9455	HOMER2	0.902148	-0.148563	8.84331	-1.00871	0.319487	0.625623	-5.51653	No Change	M1 vs. HC
seq.12686.15	Intracellular	3-mercaptopyruvate sulfurtransferase	P25325	4357	MPST	0.993282	-0.00972469	10.941	-0.35479	0.724707	0.888707	-5.93981	No Change	M1 vs. HC
seq.12687.2	Intracellular	2,4-dienoyl-CoA reductase, mitochondrial	Q16698	1666	DECR1	0.876336	-0.190445	11.8727	-1.58463	0.121332	0.426502	-4.83	No Change	M1 vs. HC
seq.12688.115	Intracellular	Ribosomal protein S6 kinase alpha-6	Q9UK32	27330	RPS6KA6	0.955518	-0.0656445	10.1232	-1.78485	0.0822652	0.373904	-4.52867	No Change	M1 vs. HC
seq.12689.56	Intracellular	Actin-related protein 2/3 complex subunit 1B	O15143	10095	ARPC1B	0.956637	-0.0639559	13.5883	-0.49101	0.626241	0.839189	-5.88453	No Change	M1 vs. HC
seq.12690.33	Intracellular	Septin-10	Q9P0V9	151011	SEPTIN10	1.0343	0.04865	11.8689	1.13972	0.261529	0.577646	-5.38504	No Change	M1 vs. HC
seq.12691.44	Intracellular	Serine hydroxymethyltransferase, mitochondrial	P34897	6472	SHMT2	0.817868	-0.290061	12.509	-1.45194	0.154718	0.46818	-5.01252	No Change	M1 vs. HC
seq.12692.56	Intracellular	Histone-lysine N-methyltransferase, H3 lysine-79 specific	Q8TEK3	84444	DOT1L	0.978551	-0.0312815	9.12651	-0.761584	0.451005	0.729374	-5.72293	No Change	M1 vs. HC
seq.12693.2	Intracellular	SH3 domain-binding glutamic acid-rich-like protein	O75368	6451	SH3BGRL	0.933791	-0.0988277	11.0434	-1.30252	0.200572	0.521246	-5.201	No Change	M1 vs. HC
seq.12694.28	Intracellular	Probable dimethyladenosine transferase	Q9UNQ2	27292	DIMT1	1.08296	0.114975	7.9999	1.91413	0.0631501	0.338433	-4.31822	No Change	M1 vs. HC
seq.12695.62	Intracellular	Kelch-like protein 12	Q53G59	59349	KLHL12	1.01113	0.0159647	8.88411	0.546329	0.588031	0.817338	-5.85706	No Change	M1 vs. HC
seq.12696.166	Intracellular	Protein arginine N-methyltransferase 3	O60678	10196	PRMT3	1.0157	0.0224693	9.12707	0.493223	0.624691	0.837672	-5.88348	No Change	M1 vs. HC
seq.12697.30	Intracellular	Phosphatidylinositol 5-phosphate 4-kinase type-2 alpha	P48426	5305	PIP4K2A	0.910578	-0.135146	10.5006	-0.946714	0.349761	0.652829	-5.57348	No Change	M1 vs. HC
seq.12698.72	Intracellular	Importin subunit alpha-3	O00629	3840	KPNA4	0.989574	-0.0151204	10.8258	-0.5855	0.56167	0.801479	-5.83587	No Change	M1 vs. HC
seq.12699.28	Intracellular	T-complex protein 1 subunit theta	P50990	10694	CCT8	0.979809	-0.0294278	13.6742	-0.17885	0.859005	0.949508	-5.98499	No Change	M1 vs. HC
seq.12700.9	Intracellular	ATP-citrate synthase	P53396	47	ACLY	0.982417	-0.025592	10.7385	-1.09996	0.278266	0.590721	-5.42654	No Change	M1 vs. HC
seq.12701.1	Intracellular	Eukaryotic translation initiation factor 1b	O60739	10289	EIF1B	0.820019	-0.286271	12.7399	-2.27269	0.0287816	0.258214	-3.67396	Down (pval < 0.05)	M1 vs. HC
seq.12702.13	Intracellular	E3 ubiquitin-protein ligase pellino homolog 2	Q9HAT8	57161	PELI2	0.987446	-0.0182262	10.369	-0.546071	0.588207	0.817338	-5.85719	No Change	M1 vs. HC
seq.12703.6	Intracellular	Serine/threonine-protein kinase Nek7	Q8TDX7	140609	NEK7	0.903183	-0.14691	13.0388	-1.10101	0.277813	0.590721	-5.42546	No Change	M1 vs. HC
seq.12704.26	Intracellular	SH2 domain-containing protein 3C	Q8N5H7	10044	SH2D3C	0.955629	-0.0654778	10.8833	-1.69463	0.0983205	0.395261	-4.66822	No Change	M1 vs. HC
seq.12705.9	Intracellular	Probable E3 ubiquitin-protein ligase HERC1	Q15751	8925	HERC1	1.01462	0.0209355	9.31041	0.749703	0.458047	0.733796	-5.73145	No Change	M1 vs. HC
seq.12706.2	Intracellular	Serine/threonine-protein kinase MRCK alpha	Q5VT25	8476	CDC42BPA	1.01209	0.0173351	10.5031	0.257724	0.798009	0.923654	-5.96841	No Change	M1 vs. HC
seq.12707.26	Intracellular	Dihydropyrimidinase-related protein 3	Q14195	1809	DPYSL3	0.874004	-0.194288	10.6525	-5.45272	3.19771e-06	0.0029283	4.37491	Down (qval < 0.05)	M1 vs. HC
seq.12708.91	Intracellular	Lethal(3)malignant brain tumor-like protein 2	Q969R5	83746	L3MBTL2	0.995877	-0.00595988	10.167	-0.14983	0.881691	0.957845	-5.98959	No Change	M1 vs. HC
seq.12709.63	Intracellular	Histone H1x	Q92522	8971	H1-10	0.368705	-1.43946	12.7211	-4.50136	6.209e-05	0.0282822	1.71852	Down (qval < 0.05)	M1 vs. HC
seq.12711.19	Membrane	Gap junction alpha-8 protein	P48165	2703	GJA8	0.982956	-0.0248008	9.14296	-0.737357	0.465431	0.739538	-5.74017	No Change	M1 vs. HC
seq.12712.9	Intracellular	High mobility group protein 20A	Q9NP66	10363	HMG20A	1.00786	0.0113017	9.67812	0.593875	0.556112	0.797744	-5.83115	No Change	M1 vs. HC
seq.12713.365	Intracellular	Regulator of G-protein signaling 19	P49795	10287	RGS19	0.982479	-0.0255018	12.1341	-0.746529	0.459938	0.735379	-5.7337	No Change	M1 vs. HC
seq.12714.38	Intracellular	AP-1 complex subunit gamma-like 2	O75843	8906	AP1G2	0.844515	-0.243805	11.7049	-2.0398	0.0483608	0.305391	-4.10228	Down (pval < 0.05)	M1 vs. HC
seq.12715.30	Membrane	mRNA-decapping enzyme 1B	Q8IZD4	196513	DCP1B	1.09653	0.132947	9.43623	2.34062	0.0245974	0.248211	-3.5425	Up (pval < 0.05)	M1 vs. HC
seq.12716.3	Intracellular	Zinc finger protein 175	Q9Y473	7728	ZNF175	0.95326	-0.0690579	12.3673	-2.40605	0.0210934	0.234431	-3.41319	Down (pval < 0.05)	M1 vs. HC
seq.12717.65	Intracellular	TOX high mobility group box family member 3	O15405	27324	TOX3	1.02937	0.041767	10.4005	1.66327	0.10448	0.401375	-4.7153	No Change	M1 vs. HC
seq.12718.43	Intracellular	Peptidyl-prolyl cis-trans isomerase NIMA-interacting 4	Q9Y237	5303	PIN4	0.880487	-0.183626	12.3579	-1.39329	0.171622	0.485002	-5.08869	No Change	M1 vs. HC
seq.12720.71	Intracellular	Ubiquilin-4	Q9NRR5	56893	UBQLN4	0.921383	-0.118127	11.5642	-1.28	0.208299	0.526026	-5.2278	No Change	M1 vs. HC
seq.12721.4	Membrane	Tax1-binding protein 1	Q86VP1	8887	TAX1BP1	0.972015	-0.04095	10.8836	-1.56628	0.125566	0.4353	-4.85607	No Change	M1 vs. HC
seq.12724.81	Intracellular	Cold-inducible RNA-binding protein	Q14011	1153	CIRBP	1.07643	0.106248	12.1941	1.36213	0.181172	0.495619	-5.12802	No Change	M1 vs. HC
seq.12726.3	Intracellular	Regulatory factor X-associated protein	O00287	5994	RFXAP	1.02261	0.0322532	10.2343	1.10895	0.274416	0.588172	-5.41728	No Change	M1 vs. HC
seq.12727.7	Membrane	Prostaglandin F2 receptor negative regulator	Q9P2B2	5738	PTGFRN	0.91425	-0.12934	12.949	-1.86993	0.0692068	0.352523	-4.39154	No Change	M1 vs. HC
seq.12729.12	Intracellular	Proteasome assembly chaperone 3	Q9BT73	84262	PSMG3	1.03011	0.042796	10.2814	0.719435	0.476271	0.748027	-5.75258	No Change	M1 vs. HC
seq.12730.3	Intracellular	Kinetochore protein NDC80 homolog	O14777	10403	NDC80	0.961232	-0.0570427	13.6632	-1.15531	0.255169	0.571673	-5.3684	No Change	M1 vs. HC
seq.12731.12	Intracellular	Pleckstrin homology domain-containing family A member 7	Q6IQ23	144100	PLEKHA7	1.00228	0.0032903	8.03533	0.0503403	0.960115	0.986646	-5.99919	No Change	M1 vs. HC
seq.12732.13	Intracellular	MAGUK p55 subfamily member 7	Q5T2T1	143098	MPP7	1.03211	0.0456004	12.7537	1.30527	0.199643	0.519939	-5.1977	No Change	M1 vs. HC
seq.12734.112	Intracellular	Kinesin-like protein KIF22	Q14807	3835	KIF22	1.01473	0.0210928	9.28151	0.652909	0.517743	0.774395	-5.79603	No Change	M1 vs. HC
seq.12735.39	Intracellular	Cold shock domain-containing protein E1	O75534	7812	CSDE1	0.973584	-0.0386233	10.6967	-0.857463	0.396561	0.688791	-5.64941	No Change	M1 vs. HC
seq.12737.12	Intracellular	Plastin-1	Q14651	5357	PLS1	0.931114	-0.10297	11.3607	-1.27694	0.209367	0.527323	-5.23141	No Change	M1 vs. HC
seq.12738.43	Intracellular	Nischarin	Q9Y2I1	11188	NISCH	0.967854	-0.0471381	12.6124	-1.28747	0.20571	0.523711	-5.21895	No Change	M1 vs. HC
seq.12740.55	Intracellular	Protein FEV	Q99581	54738	FEV	0.936557	-0.094562	9.58585	-1.40308	0.168704	0.482072	-5.07617	No Change	M1 vs. HC
seq.12742.160	Membrane	Transmembrane protein 8B	A6NDV4	51754	TMEM8B	1.04687	0.0660853	11.7027	1.07541	0.288968	0.598187	-5.45147	No Change	M1 vs. HC
seq.12743.18	Intracellular	BAG family molecular chaperone regulator 5	Q9UL15	9529	BAG5	0.999867	-0.000191777	9.72507	-0.0100934	0.992	0.996215	-6.00036	No Change	M1 vs. HC
seq.12746.4	Intracellular	Cytohesin-4	Q9UIA0	27128	CYTH4	0.995008	-0.00721928	11.6663	-0.248719	0.804917	0.926445	-5.9706	No Change	M1 vs. HC
seq.12747.89	Intracellular	RNA-binding protein 3	P98179	5935	RBM3	1.1908	0.251929	13.2567	4.36676	9.36526e-05	0.0291246	1.3505	Up (qval < 0.05)	M1 vs. HC
seq.12748.6	Intracellular	Bromodomain testis-specific protein	Q58F21	676	BRDT	0.969663	-0.0444442	11.0935	-1.5109	0.139081	0.451616	-4.93316	No Change	M1 vs. HC
seq.12750.9	Membrane	Integrin beta-2	P05107	3689	ITGB2	0.95957	-0.0595395	11.8725	-1.79633	0.0803888	0.370087	-4.51047	No Change	M1 vs. HC
seq.12751.26	Intracellular	Zinc fingers and homeoboxes protein 1	Q9UKY1	11244	ZHX1	1.02747	0.0390939	9.42019	1.42484	0.162358	0.475203	-5.04807	No Change	M1 vs. HC
seq.12753.6	Intracellular	Amyloid beta A4 precursor protein-binding family B member 2	Q92870	323	APBB2	1.02863	0.0407177	10.5433	2.02287	0.0501587	0.307775	-4.13201	No Change	M1 vs. HC
seq.12754.14	Intracellular	Cold shock domain-containing protein C2	Q9Y534	27254	CSDC2	0.994326	-0.00820947	11.4363	-0.194391	0.846904	0.944727	-5.98219	No Change	M1 vs. HC
seq.12756.3	Intracellular	Transcription regulator protein BACH2	Q9BYV9	60468	BACH2	1.00639	0.00919593	11.8292	0.175528	0.861596	0.949789	-5.98556	No Change	M1 vs. HC
seq.12758.47	Membrane	Glutamate receptor ionotropic, delta-2	O43424	2895	GRID2	0.87866	-0.186624	11.9409	-1.40328	0.168646	0.482072	-5.07592	No Change	M1 vs. HC
seq.12759.47	Intracellular	Interleukin enhancer-binding factor 3	Q12906	3609	ILF3	0.99687	-0.00452326	9.86617	-0.141424	0.888281	0.960419	-5.99077	No Change	M1 vs. HC
seq.12760.34	Intracellular	Zinc finger protein 774	Q6NX45	342132	ZNF774	1.01664	0.0238096	10.0575	1.25551	0.216954	0.533531	-5.25646	No Change	M1 vs. HC
seq.12761.12	Intracellular	Amyloid beta A4 precursor protein-binding family B member 2	Q92870	323	APBB2	1.05099	0.0717424	10.6756	1.7753	0.083852	0.377683	-4.54372	No Change	M1 vs. HC
seq.12763.69	Intracellular	Zinc finger protein 334	Q9HCZ1	55713	ZNF334	1.03937	0.0557098	11.0881	2.37579	0.0226532	0.237925	-3.4733	Up (pval < 0.05)	M1 vs. HC
seq.12764.3	Intracellular	Engulfment and cell motility protein 1	Q92556	9844	ELMO1	0.946785	-0.0788912	9.93222	-1.28969	0.204948	0.522971	-5.21632	No Change	M1 vs. HC
seq.12766.33	Membrane	Probable G-protein coupled receptor 142	Q7Z601	350383	GPR142	1.00759	0.0109059	8.77331	0.125621	0.900694	0.964872	-5.9928	No Change	M1 vs. HC
seq.12768.3	Intracellular	Protein phosphatase 1 regulatory subunit 3B	Q86XI6	79660	PPP1R3B	0.955462	-0.0657297	10.7444	-0.522261	0.604517	0.827181	-5.86936	No Change	M1 vs. HC
seq.12771.19	Intracellular	Zinc finger protein 180	Q9UJW8	7733	ZNF180	1.00227	0.00326605	9.05421	0.0720787	0.942917	0.980035	-5.9979	No Change	M1 vs. HC
seq.12772.8	Intracellular	Nuclear pore complex protein Nup98-Nup96	P52948	4928	NUP98	0.991278	-0.0126384	9.32655	-0.187057	0.85261	0.946765	-5.98354	No Change	M1 vs. HC
seq.12774.12	Membrane	Potassium/sodium hyperpolarization-activated cyclic nucleotide-gated channel 1	O60741	348980	HCN1	1.06555	0.0916032	9.56239	1.71527	0.094434	0.390467	-4.63683	No Change	M1 vs. HC
seq.12775.6	Intracellular	High mobility group protein B3	O15347	3149	HMGB3	0.934961	-0.0970226	12.3178	-2.12115	0.0404863	0.285438	-3.95673	Down (pval < 0.05)	M1 vs. HC
seq.12777.11	Intracellular	Splicing factor 1	Q15637	7536	SF1	0.994286	-0.00826693	10.8616	-0.214268	0.831483	0.938349	-5.97828	No Change	M1 vs. HC
seq.12779.30	Intracellular	PR domain zinc finger protein 4	Q9UKN5	11108	PRDM4	0.944026	-0.0831013	12.5739	-2.46035	0.0185354	0.226999	-3.30393	Down (pval < 0.05)	M1 vs. HC
seq.12781.2	Intracellular	RISC-loading complex subunit TARBP2	Q15633	6895	TARBP2	0.996934	-0.00442969	10.2235	-0.139067	0.890131	0.961389	-5.99108	No Change	M1 vs. HC
seq.12783.29	Intracellular	Heterogeneous nuclear ribonucleoprotein M	P52272	4670	HNRNPM	0.858775	-0.219649	12.415	-1.86972	0.0692357	0.352523	-4.39188	No Change	M1 vs. HC
seq.12784.10	Intracellular	Amyloid beta A4 precursor protein-binding family B member 3	O95704	10307	APBB3	0.991436	-0.0124087	12.4542	-0.173847	0.862908	0.950598	-5.98584	No Change	M1 vs. HC
seq.12785.49	Intracellular	Transcriptional regulator Kaiso	Q86T24	10009	ZBTB33	1.01866	0.0266742	8.40695	0.720488	0.47563	0.747579	-5.75186	No Change	M1 vs. HC
seq.12786.61	Intracellular	Glycerophosphocholine phosphodiesterase GPCPD1	Q9NPB8	56261	GPCPD1	1.0154	0.0220511	9.42166	0.56686	0.57414	0.80981	-5.84613	No Change	M1 vs. HC
seq.12787.47	Intracellular	Zinc finger protein 134	P52741	7693	ZNF134	1.01452	0.0207979	9.32777	0.615	0.542217	0.789186	-5.81896	No Change	M1 vs. HC
seq.12788.6	Intracellular	SAGA-associated factor 29 homolog	Q96ES7	112869	SGF29	1.02374	0.0338523	9.23934	0.917131	0.364854	0.665236	-5.59944	No Change	M1 vs. HC
seq.12790.10	Membrane	Coiled-coil domain-containing protein 51	Q96ER9	79714	CCDC51	1.02479	0.0353352	10.3063	1.13702	0.262645	0.577646	-5.38791	No Change	M1 vs. HC
seq.12793.4	Intracellular	Piwi-like protein 1	Q96J94	9271	PIWIL1	1.03205	0.0455074	10.3538	1.6503	0.107118	0.406606	-4.73455	No Change	M1 vs. HC
seq.12794.6	Intracellular	NACHT, LRR and PYD domains-containing protein 4	Q96MN2	147945	NLRP4	0.979934	-0.0292428	10.8452	-1.49165	0.144039	0.458398	-4.95937	No Change	M1 vs. HC
seq.12795.2	Intracellular	Zinc finger protein 566	Q969W8	84924	ZNF566	0.977484	-0.0328548	10.935	-1.09413	0.280779	0.592791	-5.4325	No Change	M1 vs. HC
seq.12796.44	Intracellular	Diphosphoinositol polyphosphate phosphohydrolase 1	O95989	11165	NUDT3	1.00646	0.00929015	8.77154	0.206323	0.837639	0.941008	-5.97989	No Change	M1 vs. HC
seq.12798.46	Membrane	Electroneutral sodium bicarbonate exchanger 1	Q2Y0W8	9498	SLC4A8	0.979976	-0.0291814	9.81857	-1.17799	0.246118	0.564339	-5.34381	No Change	M1 vs. HC
seq.12799.65	Intracellular	DnaJ homolog subfamily C member 27	Q9NZQ0	51277	DNAJC27	1.00435	0.00626436	9.9079	0.207102	0.837035	0.940798	-5.97974	No Change	M1 vs. HC
seq.12800.5	Intracellular	Tubulin polymerization-promoting protein family member 2	P59282	122664	TPPP2	1.076	0.105674	12.0795	1.56877	0.124987	0.434576	-4.85256	No Change	M1 vs. HC
seq.12801.33	Intracellular	Interferon regulatory factor 2	P14316	3660	IRF2	0.948959	-0.0755828	9.46758	-1.36775	0.179419	0.493531	-5.12098	No Change	M1 vs. HC
seq.12803.9	Intracellular	Zinc finger protein 329	Q86UD4	79673	ZNF329	0.994955	-0.00729628	9.80533	-0.335323	0.739224	0.895353	-5.94627	No Change	M1 vs. HC
seq.12804.5	Intracellular	Glucocorticoid modulatory element-binding protein 2	Q9UKD1	26205	GMEB2	0.878666	-0.186613	10.2858	-2.36205	0.0233956	0.241586	-3.50042	Down (pval < 0.05)	M1 vs. HC
seq.12807.89	Intracellular	Rho GTPase-activating protein 30	Q7Z6I6	257106	ARHGAP30	1.03393	0.0481385	10.5417	1.56578	0.125684	0.4353	-4.85678	No Change	M1 vs. HC
seq.12808.103	Intracellular	Calcium-regulated heat-stable protein 1	Q9Y2V2	23589	CARHSP1	0.993287	-0.00971705	11.0284	-0.312766	0.756167	0.903111	-5.9533	No Change	M1 vs. HC
seq.12811.55	Intracellular	Zinc finger protein 415	Q09FC8	55786	ZNF415	1.00787	0.0113098	10.4341	0.516191	0.60871	0.829811	-5.87238	No Change	M1 vs. HC
seq.12812.25	Intracellular	Acylphosphatase-2	P14621	98	ACYP2	0.968981	-0.0454597	12.9685	-0.418415	0.677997	0.867273	-5.91618	No Change	M1 vs. HC
seq.12813.18	Intracellular	EH domain-binding protein 1	Q8NDI1	23301	EHBP1	1.01525	0.0218412	10.5701	0.786301	0.436564	0.719955	-5.70478	No Change	M1 vs. HC
seq.12814.17	Intracellular	RNA-binding protein 40	Q96LT9	55599	RNPC3	1.00574	0.00825997	9.66642	0.249573	0.804261	0.926445	-5.9704	No Change	M1 vs. HC
seq.12815.9	Intracellular	Isoleucine--tRNA ligase, cytoplasmic	P41252	3376	IARS1	1.02918	0.0414952	8.8746	1.20839	0.234358	0.552238	-5.31017	No Change	M1 vs. HC
seq.12817.1	Intracellular	GTP-binding protein GEM	P55040	2669	GEM	0.995596	-0.00636779	14.2507	-0.0293032	0.976776	0.991941	-5.99999	No Change	M1 vs. HC
seq.12818.159	Membrane	Urea transporter 2	Q15849	8170	SLC14A2	0.998854	-0.00165366	10.5557	-0.078741	0.937651	0.979043	-5.99742	No Change	M1 vs. HC
seq.12820.1	Intracellular	GRB2-related adapter protein	Q13588	10750	GRAP	0.983807	-0.023553	11.764	-0.679533	0.500916	0.762458	-5.77913	No Change	M1 vs. HC
seq.12821.6	Intracellular	NACHT, LRR and PYD domains-containing protein 10	Q86W26	338322	NLRP10	0.996352	-0.0052731	10.8384	-0.0520581	0.958755	0.986217	-5.9991	No Change	M1 vs. HC
seq.12822.34	Intracellular	Amyloid beta A4 precursor protein-binding family B member 1	O00213	322	APBB1	1.03282	0.0465826	12.2322	1.30479	0.199805	0.519989	-5.19827	No Change	M1 vs. HC
seq.12825.18	Intracellular	DCC-interacting protein 13-alpha	Q9UKG1	26060	APPL1	1.0625	0.0874566	9.52605	0.915467	0.365715	0.66538	-5.60088	No Change	M1 vs. HC
seq.12826.5	Membrane	Sodium/iodide cotransporter	Q92911	6528	SLC5A5	1.02411	0.0343694	11.5308	0.122623	0.903052	0.96565	-5.99316	No Change	M1 vs. HC
seq.12827.37	Intracellular	Regulator of G-protein signaling 3	P49796	5998	RGS3	0.990161	-0.0142648	10.729	-0.379384	0.706513	0.881025	-5.93113	No Change	M1 vs. HC
seq.12830.4	Intracellular	Histone deacetylase complex subunit SAP18	O00422	10284	SAP18	0.973926	-0.0381153	11.2591	-1.56213	0.126542	0.436157	-4.86194	No Change	M1 vs. HC
seq.12831.21	Intracellular	Calcineurin B homologous protein 3	Q96BS2	54997	TESC	1.04188	0.0591866	11.4683	2.01132	0.0514187	0.310355	-4.15219	No Change	M1 vs. HC
seq.12832.10	Intracellular	Set1/Ash2 histone methyltransferase complex subunit ASH2	Q9UBL3	9070	ASH2L	1.02258	0.0322206	10.7531	1.65058	0.107059	0.406593	-4.73412	No Change	M1 vs. HC
seq.12834.3	Membrane	Potassium voltage-gated channel subfamily F member 1	Q9H3M0	3754	KCNF1	0.99114	-0.0128399	11.4828	-0.547116	0.587496	0.817162	-5.85665	No Change	M1 vs. HC
seq.12835.101	Intracellular	Pyrin domain-containing protein 1	Q8WXC3	260434	PYDC1	1.0131	0.0187788	9.37847	0.608542	0.546446	0.791292	-5.82273	No Change	M1 vs. HC
seq.12838.28	Intracellular	Dual specificity protein phosphatase 15	Q9H1R2	128853	DUSP15	1.05123	0.0720732	8.53284	0.763167	0.450072	0.729153	-5.72178	No Change	M1 vs. HC
seq.12842.43	Membrane	Syntaxin-10	O60499	8677	STX10	1.06701	0.0935752	11.89	1.2007	0.237292	0.555447	-5.31875	No Change	M1 vs. HC
seq.12843.6	Intracellular	Zinc finger protein 410	Q86VK4	57862	ZNF410	1.04512	0.0636679	9.50994	1.65074	0.107027	0.406593	-4.73389	No Change	M1 vs. HC
seq.12844.10	Intracellular	BAG family molecular chaperone regulator 4	O95429	9530	BAG4	1.02776	0.0395094	10.1261	0.980383	0.333093	0.636973	-5.54298	No Change	M1 vs. HC
seq.12845.18	Intracellular	Sorting nexin-17	Q15036	9784	SNX17	0.958345	-0.0613832	12.8507	-1.40053	0.16946	0.48231	-5.07944	No Change	M1 vs. HC
seq.12846.3	Intracellular	F-box/LRR-repeat protein 5	Q9UKA1	26234	FBXL5	1.02067	0.0295184	9.73742	0.662981	0.511341	0.770641	-5.78972	No Change	M1 vs. HC
seq.12847.27	Intracellular	mRNA-capping enzyme	O60942	8732	RNGTT	1.01346	0.0192821	11.3943	0.59641	0.554435	0.795962	-5.82971	No Change	M1 vs. HC
seq.12848.9	Intracellular	Rho guanine nucleotide exchange factor 2	Q92974	9181	ARHGEF2	1.00158	0.00227819	11.9194	0.0276832	0.97806	0.992281	-6.00004	No Change	M1 vs. HC
seq.12849.25	Intracellular	GSK3-beta interaction protein	Q9P0R6	51527	GSKIP	1.04845	0.0682556	9.49085	2.93677	0.00560398	0.145584	-2.2761	Up (pval < 0.05)	M1 vs. HC
seq.12851.5	Intracellular	DNA-directed DNA/RNA polymerase mu	Q9NP87	27434	POLM	0.978281	-0.0316792	10.2544	-0.98923	0.328803	0.631953	-5.5348	No Change	M1 vs. HC
seq.12853.112	Intracellular	Tropomodulin-2	Q9NZR1	29767	TMOD2	0.893385	-0.162647	9.95778	-1.06638	0.292975	0.602303	-5.46051	No Change	M1 vs. HC
seq.12854.3	Intracellular	Transcriptional enhancer factor TEF-5	Q99594	7005	TEAD3	1.03384	0.0480105	9.98967	0.946114	0.350064	0.65306	-5.57402	No Change	M1 vs. HC
seq.12855.16	Intracellular	Cas scaffolding protein family member 4	Q9NQ75	57091	CASS4	0.972319	-0.0404991	10.5364	-0.921569	0.362563	0.664105	-5.5956	No Change	M1 vs. HC
seq.12856.14	Membrane	Transmembrane protein 237	Q96Q45	65062	TMEM237	1.00163	0.00234816	10.2348	0.0925812	0.926722	0.974583	-5.99628	No Change	M1 vs. HC
seq.12859.33	Intracellular	Enoyl-CoA delta isomerase 2, mitochondrial	O75521	10455	ECI2	0.992713	-0.0105518	10.9407	-0.442119	0.660908	0.86046	-5.9064	No Change	M1 vs. HC
seq.12860.7	Intracellular	cAMP-regulated phosphoprotein 21	Q9UBL0	10777	ARPP21	0.988668	-0.0164424	10.1427	-0.92468	0.360963	0.663759	-5.59289	No Change	M1 vs. HC
seq.12861.13	Intracellular	Tropomodulin-3	Q9NYL9	29766	TMOD3	0.825499	-0.276662	15.0587	-1.66753	0.103625	0.399233	-4.70895	No Change	M1 vs. HC
seq.12862.14	Intracellular	Enhancer of filamentation 1	Q14511	4739	NEDD9	0.996786	-0.00464491	10.7001	-0.216453	0.829791	0.937258	-5.97783	No Change	M1 vs. HC
seq.12864.9	Membrane	Magnesium transporter NIPA4	Q0D2K0	348938	NIPAL4	0.971153	-0.0422301	11.4007	-0.963063	0.3416	0.646824	-5.5588	No Change	M1 vs. HC
seq.12867.40	Intracellular	Dynein light chain Tctex-type 3	P51808	6990	DYNLT3	1.02142	0.0305787	11.621	1.41822	0.164269	0.477553	-5.05666	No Change	M1 vs. HC
seq.12869.68	Intracellular	Probable ATP-dependent RNA helicase DDX6	P26196	1656	DDX6	0.837374	-0.256056	13.7799	-2.64296	0.0118696	0.193081	-2.92418	Down (pval < 0.05)	M1 vs. HC
seq.12871.10	Intracellular	Twinfilin-1	Q12792	5756	TWF1	0.944098	-0.0829911	11.1961	-1.22455	0.228276	0.546976	-5.29196	No Change	M1 vs. HC
seq.12872.35	Membrane	Cyclic nucleotide-gated olfactory channel	Q16280	1260	CNGA2	1.03374	0.0478681	10.4507	1.66891	0.103349	0.399233	-4.70689	No Change	M1 vs. HC
seq.12873.11	Membrane	Leukosialin	P16150	6693	SPN	1.00649	0.00933639	10.1387	0.360043	0.720807	0.886521	-5.938	No Change	M1 vs. HC
seq.12875.28	Intracellular	Ubiquitin domain-containing protein 2	Q8WUN7	92181	UBTD2	0.923163	-0.115343	10.819	-2.90838	0.00603563	0.147099	-2.34058	Down (pval < 0.05)	M1 vs. HC
seq.12876.39	Intracellular	Sperm flagellar protein 1	Q9Y4P9	25876	SPEF1	1.05888	0.0825458	8.14328	2.81991	0.00758886	0.158797	-2.53905	Up (pval < 0.05)	M1 vs. HC
seq.12878.60	Intracellular	Oxysterol-binding protein-related protein 11	Q9BXB4	114885	OSBPL11	0.879633	-0.185026	11.3509	-1.64092	0.109061	0.408829	-4.74839	No Change	M1 vs. HC
seq.12879.5	Membrane	Retinoblastoma-like protein 1	P28749	5933	RBL1	1.01975	0.0282163	9.64242	0.901291	0.373106	0.671426	-5.61302	No Change	M1 vs. HC
seq.12880.1	Membrane	Synaptic vesicle glycoprotein 2A	Q7L0J3	9900	SV2A	1.01253	0.0179583	10.4725	1.00546	0.321032	0.62666	-5.51961	No Change	M1 vs. HC
seq.12881.17	Membrane	Retinol dehydrogenase 16	O75452	8608	RDH16	0.999252	-0.00108024	12.7647	-0.0195123	0.984534	0.994591	-6.00023	No Change	M1 vs. HC
seq.12882.7	Intracellular	Poly [ADP-ribose] polymerase 11	Q9NR21	57097	PARP11	0.953239	-0.0690904	11.3155	-2.96426	0.00521379	0.142178	-2.21331	Down (pval < 0.05)	M1 vs. HC
seq.12885.42	Intracellular	Nuclear receptor subfamily 1 group D member 2	Q14995	9975	NR1D2	1.01846	0.0263846	9.02911	0.755909	0.45436	0.730259	-5.72701	No Change	M1 vs. HC
seq.12888.18	Intracellular	Histone deacetylase complex subunit SAP30	O75446	8819	SAP30	0.843447	-0.245631	9.58176	-1.84244	0.0732179	0.358645	-4.43643	No Change	M1 vs. HC
seq.12891.1	Intracellular	MICAL-like protein 2	Q8IY33	79778	MICALL2	1.02192	0.0312872	12.3661	0.626881	0.534483	0.784772	-5.81192	No Change	M1 vs. HC
seq.12892.10	Intracellular	Synaptotagmin-like protein 1	Q8IYJ3	84958	SYTL1	0.988005	-0.0174093	10.1994	-0.607518	0.547118	0.791662	-5.82332	No Change	M1 vs. HC
seq.12893.159	Intracellular	Gamma-interferon-inducible protein 16	Q16666	3428	IFI16	0.746016	-0.422721	12.4273	-3.48066	0.00127199	0.0765894	-0.974205	Down (pval < 0.05)	M1 vs. HC
seq.12894.3	Intracellular	PAX-interacting protein 1	Q6ZW49	22976	PAXIP1	0.989945	-0.0145791	11.4803	-0.572968	0.570039	0.807155	-5.8428	No Change	M1 vs. HC
seq.12895.28	Intracellular	Diacylglycerol kinase beta	Q9Y6T7	1607	DGKB	1.03159	0.0448667	10.4879	1.5587	0.127351	0.437605	-4.86677	No Change	M1 vs. HC
seq.12904.180	Intracellular	cubilin	O60494	8029	CUBN	0.997119	-0.00416276	8.08116	-0.0972888	0.923008	0.973424	-5.99584	No Change	M1 vs. HC
seq.12916.3	Intracellular	Protein p13 MTCP-1	P56278	4515	MTCP1	1.01164	0.0166943	10.3455	0.440135	0.662331	0.860631	-5.90724	No Change	M1 vs. HC
seq.12923.51	Intracellular	Keratin, type I cytoskeletal 17	Q04695	3872	KRT17	1.14231	0.191952	11.892	2.82498	0.0074905	0.158192	-2.52777	Up (pval < 0.05)	M1 vs. HC
seq.12925.105	Intracellular	Axin-2	Q9Y2T1	8313	AXIN2	0.987256	-0.0185039	8.53767	-0.18046	0.85775	0.949369	-5.98471	No Change	M1 vs. HC
seq.12931.16	Intracellular	Mineralocorticoid receptor	P08235	4306	NR3C2	1.01983	0.0283273	9.46074	0.177536	0.860029	0.94958	-5.98521	No Change	M1 vs. HC
seq.12933.17	Intracellular	Ecto-NOX disulfide-thiol exchanger 1	Q8TC92	55068	ENOX1	0.979376	-0.030065	8.89971	-0.419609	0.677132	0.866818	-5.9157	No Change	M1 vs. HC
seq.12934.1	Membrane	E3 ISG15--protein ligase HERC5	Q9UII4	51191	HERC5	0.945167	-0.0813593	12.3928	-1.70038	0.097224	0.394606	-4.6595	No Change	M1 vs. HC
seq.12936.38	Intracellular	Retinaldehyde-binding protein 1	P12271	6017	RLBP1	1.05969	0.0836407	11.4317	0.955368	0.345425	0.649976	-5.56574	No Change	M1 vs. HC
seq.12939.1	Intracellular	DNA-directed RNA polymerases I and III subunit RPAC1	O15160	9533	POLR1C	1.01423	0.0203887	9.86258	0.360647	0.720359	0.886521	-5.9378	No Change	M1 vs. HC
seq.12940.35	Intracellular	Aldehyde dehydrogenase family 3 member B1	P43353	221	ALDH3B1	0.94765	-0.0775745	10.1338	-1.93278	0.0607352	0.332545	-4.28688	No Change	M1 vs. HC
seq.12945.33	Membrane	Ras-related protein Rab-18	Q9NP72	22931	RAB18	0.949027	-0.0754794	13.1972	-0.760819	0.451457	0.729754	-5.72348	No Change	M1 vs. HC
seq.12954.71	Intracellular	Peroxisome proliferator-activated receptor alpha	Q07869	5465	PPARA	1.01915	0.0273599	12.7141	0.239733	0.811825	0.929867	-5.97271	No Change	M1 vs. HC
seq.12956.40	Intracellular	KIF1-binding protein	Q96EK5	26128	KIFBP	0.887923	-0.171493	9.94952	-1.48782	0.145045	0.45877	-4.96456	No Change	M1 vs. HC
seq.12957.62	Intracellular	Cytochrome b-c1 complex subunit 7	P14927	7381	UQCRB	1.0015	0.0021559	8.75005	0.123003	0.902752	0.96565	-5.99311	No Change	M1 vs. HC
seq.12960.9	Intracellular	Glucokinase	P35557	2645	GCK	0.998456	-0.00222892	15.3867	-0.0424226	0.966384	0.988237	-5.99954	No Change	M1 vs. HC
seq.12963.1	Membrane	Protein GPR107	Q5VW38	57720	GPR107	1.06426	0.0898498	7.51407	3.42225	0.00149923	0.0825819	-1.11953	Up (pval < 0.05)	M1 vs. HC
seq.12968.2	Intracellular	Cysteine and glycine-rich protein 2	Q16527	1466	CSRP2	0.983607	-0.0238456	10.5478	-0.575494	0.568347	0.806011	-5.84142	No Change	M1 vs. HC
seq.12970.35	Intracellular	Double-stranded RNA-binding protein Staufen homolog 2	Q9NUL3	27067	STAU2	0.981318	-0.0272071	9.20179	-0.676696	0.502694	0.763578	-5.78097	No Change	M1 vs. HC
seq.12975.11	Intracellular	Keratin, type I cytoskeletal 20	P35900	54474	KRT20	1.09663	0.13307	10.1634	2.54379	0.0151514	0.213934	-3.13273	Up (pval < 0.05)	M1 vs. HC
seq.12976.49	Intracellular	Vinexin b	O60504	10174	SORBS3	1.0361	0.0511593	8.41614	2.0218	0.0502745	0.307952	-4.13389	No Change	M1 vs. HC
seq.12980.31	Intracellular	Pre-mRNA-splicing factor RBM22	Q9NW64	55696	RBM22	0.985818	-0.0206073	10.48	-0.10494	0.916975	0.971195	-5.9951	No Change	M1 vs. HC
seq.12986.12	Intracellular	Protein lin-7 homolog C	Q9NUP9	55327	LIN7C	0.964364	-0.0523505	9.23233	-0.739303	0.464262	0.738746	-5.7388	No Change	M1 vs. HC
seq.12987.12	Intracellular	Serine/arginine-rich splicing factor 7	Q16629	6432	SRSF7	0.998779	-0.0017626	11.6974	-0.0530841	0.957943	0.985935	-5.99905	No Change	M1 vs. HC
seq.12988.49	Intracellular	RNA-binding protein EWS	Q01844	2130	EWSR1	1.03776	0.0534748	10.7336	1.07973	0.287065	0.597852	-5.44713	No Change	M1 vs. HC
seq.12990.39	Intracellular	Mitogen-activated protein kinase kinase kinase 3	Q99759	4215	MAP3K3	1.01498	0.0214494	8.33345	0.471133	0.640237	0.847095	-5.89369	No Change	M1 vs. HC
seq.12991.49	Intracellular	Cullin-9	Q8IWT3	23113	CUL9	0.992832	-0.0103781	8.82192	-0.377456	0.707933	0.881166	-5.93183	No Change	M1 vs. HC
seq.12993.21	Intracellular	Nuclear protein localization protein 4 homolog	Q8TAT6	55666	NPLOC4	0.79957	-0.322703	11.9761	-1.58054	0.122266	0.428178	-4.83584	No Change	M1 vs. HC
seq.13007.66	Secreted	Epididymal-specific lipocalin-10	Q6JVE6	414332	LCN10	0.994938	-0.0073213	11.0028	-0.135384	0.893022	0.961532	-5.99157	No Change	M1 vs. HC
seq.13011.20	Membrane	40S ribosomal protein S10	P46783	6204	RPS10	0.983531	-0.023957	9.4762	-0.231391	0.818252	0.932708	-5.97461	No Change	M1 vs. HC
seq.13013.41	Intracellular	E3 ubiquitin-protein ligase parkin	O60260	5071	PRKN	0.981772	-0.0265393	12.0913	-0.599142	0.552631	0.79464	-5.82815	No Change	M1 vs. HC
seq.13022.20	Membrane	Tumor protein p53-inducible protein 11	O14683	9537	TP53I11	0.903467	-0.146456	12.7462	-0.908179	0.369503	0.667904	-5.60714	No Change	M1 vs. HC
seq.13025.4	Intracellular	Fibroblast growth factor receptor substrate 2	Q8WU20	10818	FRS2	1.01928	0.0275448	9.62822	1.31049	0.197891	0.517523	-5.19142	No Change	M1 vs. HC
seq.13027.20	Intracellular	Chromobox protein homolog 7	O95931	23492	CBX7	0.96761	-0.0475018	10.0971	-1.42703	0.161732	0.474969	-5.04523	No Change	M1 vs. HC
seq.13032.1	Intracellular	Beclin-1	Q14457	8678	BECN1	1.00147	0.00212032	8.59098	0.0511585	0.959467	0.986451	-5.99915	No Change	M1 vs. HC
seq.13039.1	Intracellular	Nuclear inhibitor of protein phosphatase 1	Q12972	5511	PPP1R8	0.960807	-0.0576821	10.5545	-0.667492	0.508488	0.768242	-5.78686	No Change	M1 vs. HC
seq.13041.47	Intracellular	TNF receptor-associated factor 4	Q9BUZ4	9618	TRAF4	0.994893	-0.0073862	9.75591	-0.360784	0.720257	0.886521	-5.93775	No Change	M1 vs. HC
seq.13042.7	Membrane	Potassium voltage-gated channel subfamily A member 10	Q16322	3744	KCNA10	0.949007	-0.0755088	12.8332	-1.8741	0.0686142	0.352083	-4.38468	No Change	M1 vs. HC
seq.13043.157	Intracellular	ATPase family AAA domain-containing protein 2	Q6PL18	29028	ATAD2	0.988595	-0.0165479	8.71254	-0.491697	0.62576	0.838696	-5.8842	No Change	M1 vs. HC
seq.13044.5	Intracellular	Tumor susceptibility gene 101 protein	Q99816	7251	TSG101	0.784455	-0.350237	12.6863	-1.69957	0.0973786	0.395014	-4.66074	No Change	M1 vs. HC
seq.13053.6	Membrane	Sodium- and chloride-dependent neutral and basic amino acid transporter B(0+)	Q9UN76	11254	SLC6A14	0.945813	-0.0803738	12.6853	-1.14806	0.258115	0.57425	-5.37617	No Change	M1 vs. HC
seq.13054.87	Membrane	Profilin-2	P35080	5217	PFN2	0.969431	-0.0447897	13.2311	-0.966934	0.339686	0.644867	-5.55528	No Change	M1 vs. HC
seq.13055.53	Intracellular	PH and SEC7 domain-containing protein 1	A5PKW4	5662	PSD	0.978271	-0.0316937	10.265	-0.499406	0.62037	0.836149	-5.88054	No Change	M1 vs. HC
seq.13056.18	Membrane	Orphan sodium- and chloride-dependent neurotransmitter transporter NTT5	Q9GZN6	28968	SLC6A16	0.983752	-0.0236336	8.95212	-0.301674	0.764544	0.907712	-5.95657	No Change	M1 vs. HC
seq.13059.33	Intracellular	Riboflavin kinase	Q969G6	55312	RFK	0.952381	-0.0703897	11.0122	-1.3157	0.19615	0.515237	-5.18511	No Change	M1 vs. HC
seq.13062.4	Intracellular	Glia maturation factor gamma	O60234	9535	GMFG	0.972264	-0.0405798	11.3797	-0.307577	0.760083	0.905867	-5.95484	No Change	M1 vs. HC
seq.13066.42	Intracellular	Enhancer of mRNA-decapping protein 4	Q6P2E9	23644	EDC4	1.02041	0.029144	13.523	0.92098	0.362867	0.664105	-5.59611	No Change	M1 vs. HC
seq.13067.5	Intracellular	cGMP-dependent protein kinase 1, beta isozyme	Q13976	5592	PRKG1	1.0392	0.0554699	11.4851	1.45982	0.152551	0.465551	-5.00208	No Change	M1 vs. HC
seq.13068.139	Intracellular	Copper chaperone for superoxide dismutase	O14618	9973	CCS	0.924478	-0.113289	8.87184	-1.57467	0.123617	0.430937	-4.84419	No Change	M1 vs. HC
seq.13073.14	Intracellular	Acidic leucine-rich nuclear phosphoprotein 32 family member A	P39687	8125	ANP32A	0.975439	-0.0358764	10.7679	-1.13767	0.262374	0.577646	-5.38721	No Change	M1 vs. HC
seq.13076.4	Intracellular	Fragile X mental retardation syndrome-related protein 1	P51114	8087	FXR1	0.825922	-0.275923	10.82	-2.13418	0.0393356	0.282634	-3.93299	Down (pval < 0.05)	M1 vs. HC
seq.13078.3	Intracellular	Centrin-2	P41208	1069	CETN2	0.998873	-0.00162677	13.2995	-0.018025	0.985713	0.994862	-6.00025	No Change	M1 vs. HC
seq.13082.9	Membrane	Protein unc-45 homolog A	Q9H3U1	55898	UNC45A	0.898103	-0.155047	10.499	-1.72933	0.0918605	0.387879	-4.61527	No Change	M1 vs. HC
seq.13083.18	Intracellular	Valine--tRNA ligase	P26640	7407	VARS1	1.01497	0.0214427	11.1446	0.242846	0.80943	0.928869	-5.97199	No Change	M1 vs. HC
seq.13085.18	Membrane	Glucagon-like peptide 1 receptor	P43220	2740	GLP1R	0.979335	-0.0301261	10.4356	-1.19561	0.239251	0.557321	-5.32441	No Change	M1 vs. HC
seq.13088.397	Membrane and secreted isoforms	Betacellulin	P35070	685	BTC	0.960172	-0.0586353	9.71524	-2.28788	0.0277941	0.256012	-3.64481	Down (pval < 0.05)	M1 vs. HC
seq.13089.6	Intracellular	Hypoxia-inducible factor 1-alpha	Q16665	3091	HIF1A	0.973602	-0.038596	10.1905	-0.86318	0.39345	0.687141	-5.64476	No Change	M1 vs. HC
seq.13090.17	Intracellular	Protein S100-A6	P06703	6277	S100A6	0.844153	-0.244423	11.0768	-3.20497	0.00273492	0.109507	-1.64909	Down (pval < 0.05)	M1 vs. HC
seq.13093.6	Membrane and secreted isoforms	Secreted and transmembrane protein 1	Q8WVN6	6398	SECTM1	0.93535	-0.0964212	10.5959	-2.9054	0.00608274	0.147099	-2.34733	Down (pval < 0.05)	M1 vs. HC
seq.13094.75	Secreted	R-spondin-3	Q9BXY4	84870	RSPO3	0.981536	-0.0268876	10.6961	-0.445584	0.658424	0.8586	-5.90492	No Change	M1 vs. HC
seq.13095.51	Secreted	Lithostathine-1-alpha	P05451	5967	REG1A	1.22363	0.291171	12.6544	1.7564	0.0870715	0.382171	-4.57334	No Change	M1 vs. HC
seq.13097.11	Membrane	Bcl-2-like protein 2	Q92843	599	BCL2L2	1.01536	0.0219884	9.27329	0.820103	0.417268	0.704681	-5.67905	No Change	M1 vs. HC
seq.13098.93	Secreted	Vascular endothelial growth factor D	O43915	2277	VEGFD	0.975107	-0.036367	13.4846	-0.323125	0.748371	0.899723	-5.95013	No Change	M1 vs. HC
seq.13101.60	Secreted	Sclerostin	Q9BQB4	50964	SOST	0.993625	-0.00922712	11.4324	-0.445835	0.658245	0.8586	-5.90481	No Change	M1 vs. HC
seq.13102.1	Membrane and secreted isoforms	Protein FAM3D	Q96BQ1	131177	FAM3D	1.36865	0.452757	12.5181	2.11806	0.0407629	0.285547	-3.96232	Up (pval < 0.05)	M1 vs. HC
seq.13103.125		Chorionic somatomammotropin hormone	P0DML2|P0DML3	1442|1442	CSH1|CSH2	0.96348	-0.0536728	12.5905	-1.28441	0.206768	0.52451	-5.22258	No Change	M1 vs. HC
seq.13104.32	Membrane	Ephrin-B1	P98172	1947	EFNB1	0.992573	-0.0107553	11.4009	-0.208673	0.835817	0.940248	-5.97942	No Change	M1 vs. HC
seq.13105.7	Intracellular	Synaptosomal-associated protein 25	P60880	6616	SNAP25	0.956742	-0.0637982	10.7767	-1.59245	0.119562	0.42417	-4.81881	No Change	M1 vs. HC
seq.13107.9	Membrane	Ly6/PLAUR domain-containing protein 3	O95274	27076	LYPD3	1.00513	0.00737609	11.2595	0.190908	0.849614	0.945938	-5.98284	No Change	M1 vs. HC
seq.13109.82	Membrane	Neuronal growth regulator 1	Q7Z3B1	257194	NEGR1	0.932294	-0.101144	11.7887	-2.61246	0.0128015	0.199529	-2.98889	Down (pval < 0.05)	M1 vs. HC
seq.13111.79	Intracellular	B-cell lymphoma 6 protein	P41182	604	BCL6	0.895358	-0.159463	11.7257	-1.2044	0.235876	0.554209	-5.31462	No Change	M1 vs. HC
seq.13112.179	Secreted	Follistatin-related protein 1	Q12841	11167	FSTL1	0.961984	-0.0559145	14.7047	-0.920866	0.362925	0.664105	-5.59621	No Change	M1 vs. HC
seq.13113.7	Secreted	Osteopontin	P10451	6696	SPP1	1.05305	0.0745672	10.3008	1.41072	0.166455	0.480028	-5.06635	No Change	M1 vs. HC
seq.13114.50	Secreted	Lumican	P51884	4060	LUM	0.891368	-0.165907	12.4699	-2.7239	0.00969078	0.177931	-2.75001	Down (pval < 0.05)	M1 vs. HC
seq.13116.25		CD177 antigen	Q8N6Q3	57126	CD177	1.23701	0.306858	9.55587	1.4555	0.153736	0.466558	-5.00781	No Change	M1 vs. HC
seq.13117.232	Intracellular	Choline/ethanolamine kinase	Q9Y259	1120	CHKB	1.02952	0.0419703	16.0278	0.644439	0.523159	0.778206	-5.80127	No Change	M1 vs. HC
seq.13118.5	Secreted	SPARC-related modular calcium-binding protein 1	Q9H4F8	64093	SMOC1	1.01563	0.0223711	11.3397	0.721651	0.474923	0.747427	-5.75106	No Change	M1 vs. HC
seq.13119.26	Membrane and secreted isoforms	Protein Z-dependent protease inhibitor	Q9UK55	51156	SERPINA10	1.11322	0.154743	13.0154	1.55899	0.127283	0.437602	-4.86636	No Change	M1 vs. HC
seq.13122.19	Membrane	Leucine-rich repeat transmembrane protein FLRT2	O43155	23768	FLRT2	0.960801	-0.0576899	13.3282	-0.885367	0.381523	0.679066	-5.62644	No Change	M1 vs. HC
seq.13123.3	Membrane	Leucine-rich repeat transmembrane protein FLRT3	Q9NZU0	23767	FLRT3	1.2033	0.266997	11.7763	2.98996	0.00487221	0.138348	-2.1543	Up (pval < 0.05)	M1 vs. HC
seq.13124.20	Membrane	Immunoglobulin superfamily containing leucine-rich repeat protein 2	Q6UXK2	57611	ISLR2	0.965889	-0.0500701	12.1264	-0.827489	0.413122	0.702049	-5.67329	No Change	M1 vs. HC
seq.13125.45	Secreted	Vitronectin	P04004	7448	VTN	0.863298	-0.212069	12.2935	-0.744269	0.461288	0.736412	-5.7353	No Change	M1 vs. HC
seq.13126.52	Membrane	Desmocollin-2	Q02487	1824	DSC2	1.0841	0.116503	10.3861	2.05918	0.0463725	0.300376	-4.06801	Up (pval < 0.05)	M1 vs. HC
seq.13129.40	Membrane	Low-density lipoprotein receptor	P01130	3949	LDLR	1.02021	0.0288707	8.25371	1.10445	0.276339	0.590241	-5.42193	No Change	M1 vs. HC
seq.13130.150	Intracellular	Hexokinase-2	P52789	3099	HK2	0.92299	-0.115614	10.5423	-0.70075	0.487725	0.757943	-5.7652	No Change	M1 vs. HC
seq.13131.5	Intracellular	Hexokinase-1	P19367	3098	HK1	0.961801	-0.0561902	12.4211	-1.34576	0.18635	0.502836	-5.14836	No Change	M1 vs. HC
seq.13132.14	Membrane	Semaphorin-5A	Q13591	9037	SEMA5A	1.24711	0.318594	12.9835	1.26448	0.213751	0.530208	-5.24601	No Change	M1 vs. HC
seq.13133.73	Secreted	Latent-transforming growth factor beta-binding protein 4	Q8N2S1	8425	LTBP4	1.00544	0.00782653	14.1652	0.123043	0.902721	0.96565	-5.99311	No Change	M1 vs. HC
seq.13228.75	Intracellular	E3 ubiquitin-protein ligase Mdm2	Q00987	4193	MDM2	1.0411	0.0581109	10.6225	1.16343	0.251903	0.569158	-5.35965	No Change	M1 vs. HC
seq.13229.20	Intracellular	Protein Mdm4	O15151	4194	MDM4	1.02613	0.0372154	10.9225	1.18003	0.245319	0.563563	-5.34159	No Change	M1 vs. HC
seq.13230.174		Ig gamma-2, Kappa	P01859	3501	IGHG2	0.968554	-0.0460957	8.16397	-1.13683	0.262721	0.577646	-5.38811	No Change	M1 vs. HC
seq.13231.90		Ig gamma-4, Kappa	P01861	3503	IGHG4	1.03057	0.0434467	11.3579	0.837008	0.407817	0.697076	-5.6658	No Change	M1 vs. HC
seq.13236.25	Secreted	Protein Wnt-3a	P56704	89780	WNT3A	1.01151	0.016509	13.7999	0.358832	0.721705	0.886521	-5.93842	No Change	M1 vs. HC
seq.13240.170	Intracellular	SH3 and multiple ankyrin repeat domains protein 1	Q9Y566	50944	SHANK1	0.980751	-0.0280416	7.67875	-0.393798	0.69593	0.875169	-5.92578	No Change	M1 vs. HC
seq.13242.134		SH3 and multiple ankyrin repeat domains protein 3	Q9BYB0		SHANK3	1.0295	0.0419403	10.075	0.323961	0.747743	0.899206	-5.94987	No Change	M1 vs. HC
seq.13256.21	Intracellular	SH3 and multiple ankyrin repeat domains protein 1	Q9Y566	50944	SHANK1	1.02978	0.0423415	10.1453	1.05026	0.300226	0.60893	-5.47646	No Change	M1 vs. HC
seq.13268.45	Secreted	Protein Wnt-5a	P41221	7474	WNT5A	0.974999	-0.0365271	10.4094	-0.256857	0.798674	0.923904	-5.96862	No Change	M1 vs. HC
seq.13374.4	Secreted	Beta-defensin 113	Q30KQ7	245927	DEFB113	1.05893	0.0826108	12.294	0.575758	0.56817	0.806011	-5.84127	No Change	M1 vs. HC
seq.13375.48	Membrane	Synaptogyrin-3	O43761	9143	SYNGR3	0.961198	-0.0570942	9.99775	-1.64122	0.108997	0.408829	-4.74794	No Change	M1 vs. HC
seq.13377.3	Membrane	Cytochrome b561 domain-containing protein 1	Q8N8Q1	284613	CYB561D1	0.974665	-0.0370222	11.2922	-1.31748	0.19556	0.514426	-5.18296	No Change	M1 vs. HC
seq.13378.80	Intracellular	Glutaredoxin-like protein C5orf63	A6NC05	401207	C5orf63	0.962601	-0.0549908	11.3549	-1.51201	0.138797	0.451616	-4.93163	No Change	M1 vs. HC
seq.13381.49	Membrane	Beta-1,4-galactosyltransferase 1	P15291	2683	B4GALT1	1.04088	0.0577985	14.667	1.13871	0.261948	0.577646	-5.38612	No Change	M1 vs. HC
seq.13384.110	Intracellular	Fumarate hydratase, mitochondrial	P07954	2271	FH	1.04873	0.0686437	9.92598	0.508671	0.613921	0.83227	-5.87607	No Change	M1 vs. HC
seq.13386.248	Intracellular	E3 ubiquitin-protein ligase RNF34	Q969K3	80196	RNF34	0.992777	-0.0104587	10.6872	-0.361974	0.719375	0.886335	-5.93733	No Change	M1 vs. HC
seq.13387.55	Intracellular	ETS homologous factor	Q9NZC4	26298	EHF	0.997756	-0.00324051	9.24724	-0.0942323	0.925419	0.973882	-5.99613	No Change	M1 vs. HC
seq.13388.57	Secreted	Neuroendocrine convertase 1	P29120	5122	PCSK1	1.03694	0.0523294	11.4903	1.16994	0.249304	0.567733	-5.35259	No Change	M1 vs. HC
seq.13392.13	Membrane	Sodium/potassium-transporting ATPase subunit beta-1	P05026	481	ATP1B1	0.892077	-0.164761	11.7003	-2.86564	0.00674455	0.149729	-2.43693	Down (pval < 0.05)	M1 vs. HC
seq.13393.46	Membrane	Derlin-1	Q9BUN8	79139	DERL1	0.969737	-0.0443351	10.8958	-0.919409	0.363677	0.66477	-5.59747	No Change	M1 vs. HC
seq.13397.88	Secreted	Beta-defensin 4A	O15263	100289462	DEFB4A	1.11926	0.162542	13.2966	0.565688	0.574929	0.810454	-5.84677	No Change	M1 vs. HC
seq.13399.33	Membrane	RELT-like protein 1	Q8IUW5	768211	RELL1	1.00751	0.0107886	8.64653	0.195682	0.845901	0.944727	-5.98195	No Change	M1 vs. HC
seq.13403.5	Intracellular	ETS translocation variant 5	P41161	2119	ETV5	0.979167	-0.0303739	9.31019	-0.636462	0.528288	0.78092	-5.80614	No Change	M1 vs. HC
seq.13405.61	Secreted	Serine protease inhibitor Kazal-type 2	P20155	6691	SPINK2	1.05456	0.0766448	9.15093	1.53421	0.133256	0.44395	-4.901	No Change	M1 vs. HC
seq.13406.161	Membrane	CMRF35-like molecule 6	Q08708	10871	CD300C	1.09382	0.12937	10.7414	0.979354	0.333594	0.637269	-5.54393	No Change	M1 vs. HC
seq.13408.23	Secreted	WAP, Kazal, immunoglobulin, Kunitz and NTR domain-containing protein 2	Q8TEU8	124857	WFIKKN2	0.995271	-0.00683813	12.2124	-0.167953	0.86751	0.952402	-5.98681	No Change	M1 vs. HC
seq.13411.21	Intracellular	E3 ubiquitin-protein ligase NRDP1	Q9H4P4	10193	RNF41	0.997467	-0.00365957	10.1782	-0.137033	0.891727	0.961532	-5.99136	No Change	M1 vs. HC
seq.13412.5	Secreted	WAP four-disulfide core domain protein 6	Q9BQY6	140870	WFDC6	1.0069	0.00992194	8.73378	0.171649	0.864623	0.950657	-5.98621	No Change	M1 vs. HC
seq.13416.8	Membrane	Transmembrane protein 132D	Q14C87	121256	TMEM132D	1.11771	0.160543	12.5687	2.19572	0.0342837	0.269933	-3.81943	Up (pval < 0.05)	M1 vs. HC
seq.13421.17	Membrane	Protein kish-B	Q9NRX6	56900	TMEM167B	1.00694	0.00998204	9.68535	0.369781	0.713597	0.883374	-5.93459	No Change	M1 vs. HC
seq.13422.66	Intracellular	Ecto-NOX disulfide-thiol exchanger 2	Q16206	10495	ENOX2	1.00901	0.012938	11.1772	0.417144	0.678919	0.86741	-5.91669	No Change	M1 vs. HC
seq.13423.94	Membrane	Redox-regulatory protein FAM213A	Q9BRX8	84293	PRXL2A	0.947466	-0.0778546	11.184	-1.91084	0.0635849	0.339521	-4.32373	No Change	M1 vs. HC
seq.13427.66	Membrane	Mannosyl-oligosaccharide 1,2-alpha-mannosidase IC	Q9NR34	57134	MAN1C1	1.06492	0.0907429	9.78031	1.92162	0.0621708	0.336554	-4.30567	No Change	M1 vs. HC
seq.13429.3	Secreted	WAP four-disulfide core domain protein 10A	Q9H1F0	140832	WFDC10A	1.00664	0.00955099	10.2787	0.230184	0.819183	0.933038	-5.97487	No Change	M1 vs. HC
seq.13430.50	Membrane	Urea transporter 1	Q13336	6563	SLC14A1	0.959063	-0.0603018	12.2869	-1.26518	0.213503	0.530208	-5.2452	No Change	M1 vs. HC
seq.13431.74	Membrane	Membrane protein FAM159A	Q6UWV7	348378	SHISAL2A	1.00216	0.00311542	8.18419	0.0393352	0.968829	0.989356	-5.99966	No Change	M1 vs. HC
seq.13432.9	Membrane	Protrudin	Q5T4F4	118813	ZFYVE27	1.01322	0.0189527	9.461	0.282022	0.779456	0.916433	-5.96209	No Change	M1 vs. HC
seq.13434.172		Alpha-parvin	Q9NVD7	55742	PARVA	1.0287	0.0408187	10.7229	0.825302	0.414347	0.702566	-5.675	No Change	M1 vs. HC
seq.13435.31	Membrane	Interleukin-20 receptor subunit beta	Q6UXL0	53833	IL20RB	0.886678	-0.173518	10.1909	-0.520458	0.605762	0.827564	-5.87026	No Change	M1 vs. HC
seq.13436.54	Intracellular	Myc-associated zinc finger protein	P56270	4150	MAZ	1.02094	0.0299018	9.53325	1.29665	0.202566	0.5218	-5.20803	No Change	M1 vs. HC
seq.13438.115	Secreted	Chordin	Q9H2X0	8646	CHRD	1.02835	0.0403318	11.7907	0.221201	0.826119	0.935417	-5.97683	No Change	M1 vs. HC
seq.13439.6	Membrane	IQ domain-containing protein F3	P0C7M6	401067	IQCF3	0.961678	-0.0563735	12.1641	-1.48687	0.145293	0.458799	-4.96584	No Change	M1 vs. HC
seq.13441.30	Intracellular	Dixin	Q155Q3	85458	DIXDC1	0.986662	-0.0193725	8.52768	-0.770312	0.445874	0.727338	-5.71658	No Change	M1 vs. HC
seq.13447.42	Intracellular	Shadow of prion protein	Q5BIV9	503542	SPRN	1.04552	0.0642221	15.3396	1.14561	0.259115	0.57541	-5.37878	No Change	M1 vs. HC
seq.13449.25	Intracellular	Splicing factor 3B subunit 4	Q15427	10262	SF3B4	1.05046	0.071028	9.10701	2.1089	0.0415944	0.287201	-3.97892	Up (pval < 0.05)	M1 vs. HC
seq.13450.49	Intracellular	Ubiquitin carboxyl-terminal hydrolase 8	P40818	9101	USP8	0.879315	-0.185548	12.072	-1.21055	0.233537	0.552238	-5.30774	No Change	M1 vs. HC
seq.13451.2	Membrane	Fibronectin type III domain-containing protein 4	Q9H6D8	64838	FNDC4	0.933091	-0.0999099	10.5658	-1.77782	0.0834304	0.376594	-4.53976	No Change	M1 vs. HC
seq.13452.113	Membrane	Small integral membrane protein 13	P0DJ93	221710	SMIM13	1.00466	0.00671346	10.2361	0.290103	0.773313	0.912874	-5.95987	No Change	M1 vs. HC
seq.13453.2	Intracellular	39S ribosomal protein L33, mitochondrial	O75394	9553	MRPL33	0.979441	-0.0299695	10.505	-0.92671	0.359921	0.662499	-5.59112	No Change	M1 vs. HC
seq.13457.33	Intracellular	ETS-related transcription factor Elf-5	Q9UKW6	2001	ELF5	1.03638	0.0515549	8.31004	1.80047	0.0797228	0.370087	-4.5039	No Change	M1 vs. HC
seq.13459.30	Intracellular	Torsin-4A	Q9NXH8	54863	TOR4A	1.00429	0.00617645	10.3217	0.255848	0.799447	0.924215	-5.96887	No Change	M1 vs. HC
seq.13460.4	Secreted	Chondroadherin	O15335	1101	CHAD	1.14932	0.200777	13.5655	1.69856	0.0975714	0.395261	-4.66228	No Change	M1 vs. HC
seq.13463.1	Secreted	Peroxidasin homolog	Q92626	7837	PXDN	1.10004	0.137555	10.1817	2.74662	0.00914949	0.173202	-2.70051	Up (pval < 0.05)	M1 vs. HC
seq.13464.8	Membrane	Nutritionally-regulated adipose and cardiac enriched protein homolog	Q8N912	400258	NRAC	0.975643	-0.0355743	11.8652	-0.899769	0.373906	0.672535	-5.61431	No Change	M1 vs. HC
seq.13465.5	Intracellular	Calcipressin-1	P53805	1827	RCAN1	1.02899	0.041226	15.1932	1.04677	0.301812	0.610119	-5.47989	No Change	M1 vs. HC
seq.13468.5	Intracellular	Neuralized-like protein 4	Q96JN8	84461	NEURL4	1.0111	0.0159323	14.2778	0.245659	0.807267	0.927547	-5.97133	No Change	M1 vs. HC
seq.13470.43	Membrane	Parathyroid hormone/parathyroid hormone-related peptide receptor	Q03431	5745	PTH1R	0.967504	-0.0476607	10.7375	-1.48401	0.146047	0.459226	-4.9697	No Change	M1 vs. HC
seq.13472.35	Intracellular	Haloacid dehalogenase-like hydrolase domain-containing protein 2	Q9H0R4	84064	HDHD2	0.922386	-0.116557	10.7636	-1.38993	0.172634	0.486151	-5.09298	No Change	M1 vs. HC
seq.13473.55	Intracellular	Inositol-trisphosphate 3-kinase A	P23677	3706	ITPKA	0.964987	-0.051419	10.9588	-2.0728	0.0450182	0.296586	-4.04378	Down (pval < 0.05)	M1 vs. HC
seq.13474.40	Intracellular	Glutathione S-transferase kappa 1	Q9Y2Q3	373156	GSTK1	0.992645	-0.0106503	11.0132	-0.192028	0.848742	0.945254	-5.98263	No Change	M1 vs. HC
seq.13475.10	Intracellular	Ubiquitin-conjugating enzyme E2 D4	Q9Y2X8	51619	UBE2D4	0.837729	-0.255444	13.8872	-1.67366	0.102404	0.398937	-4.69978	No Change	M1 vs. HC
seq.13476.16	Intracellular	DNA/RNA-binding protein KIN17	O60870	22944	KIN	1.02012	0.0287425	8.91289	0.781503	0.439345	0.721507	-5.70834	No Change	M1 vs. HC
seq.13477.65	Membrane	Leukotriene B4 receptor 1	Q15722	1241	LTB4R	0.840433	-0.250795	10.2247	-1.39315	0.171666	0.485002	-5.08888	No Change	M1 vs. HC
seq.13479.8	Membrane	Protein FAM171A2	A8MVW0	284069	FAM171A2	0.938062	-0.0922455	12.1985	-1.1407	0.261127	0.577646	-5.384	No Change	M1 vs. HC
seq.13481.24	Intracellular	Transcription elongation factor A protein 2	Q15560	6919	TCEA2	0.97749	-0.0328454	11.6961	-1.01468	0.316669	0.623355	-5.51087	No Change	M1 vs. HC
seq.13482.14	Membrane	CCR4-NOT transcription complex subunit 1	A5YKK6	23019	CNOT1	0.962418	-0.0552645	11.8757	-0.821277	0.416608	0.70438	-5.67814	No Change	M1 vs. HC
seq.13484.69	Secreted	Collagen alpha-1(I) chain	P02452	1277	COL1A1	0.982614	-0.0253029	8.81646	-0.889299	0.379433	0.676992	-5.62315	No Change	M1 vs. HC
seq.13485.20	Membrane	Transmembrane protein 87B	Q96K49	84910	TMEM87B	0.990973	-0.0130829	11.2517	-0.40666	0.686537	0.870975	-5.92084	No Change	M1 vs. HC
seq.13486.9	Membrane	Polycystin-2	Q13563	5311	PKD2	0.999337	-0.00095694	13.6137	-0.0158355	0.987448	0.994862	-6.00029	No Change	M1 vs. HC
seq.13487.24	Membrane	Protein unc-93 homolog B1	Q9H1C4	81622	UNC93B1	1.03562	0.0505012	9.08831	1.20735	0.234753	0.552812	-5.31133	No Change	M1 vs. HC
seq.13488.3	Intracellular	Arfaptin-1	P53367	27236	ARFIP1	0.960652	-0.0579141	13.1396	-1.37619	0.176814	0.491299	-5.11038	No Change	M1 vs. HC
seq.13490.1	Intracellular	MAGUK p55 subfamily member 6	Q9NZW5	51678	MPP6	0.995648	-0.00629184	10.8886	-0.265327	0.792191	0.921936	-5.96649	No Change	M1 vs. HC
seq.13491.40	Intracellular	Retinal rod rhodopsin-sensitive cGMP 3',5'-cyclic phosphodiesterase subunit delta	O43924	5147	PDE6D	1.16279	0.217588	11.8459	1.79998	0.079801	0.370087	-4.50467	No Change	M1 vs. HC
seq.13492.44	Intracellular	Stress-70 protein, mitochondrial	P38646	3313	HSPA9	1.07075	0.0986167	11.5004	1.65395	0.10637	0.405236	-4.72914	No Change	M1 vs. HC
seq.13493.5	Membrane	Glutamate receptor ionotropic, delta-1	Q9ULK0	2894	GRID1	0.989989	-0.0145154	9.67445	-0.414881	0.68056	0.86815	-5.9176	No Change	M1 vs. HC
seq.13494.6	Membrane	Ceramide synthase 5	Q8N5B7	91012	CERS5	0.97703	-0.0335247	10.209	-1.39947	0.169778	0.482955	-5.08081	No Change	M1 vs. HC
seq.13495.48	Membrane	Hydroxycarboxylic acid receptor 2	Q8TDS4	338442	HCAR2	1.02559	0.0364511	11.3955	0.560639	0.578332	0.811038	-5.84948	No Change	M1 vs. HC
seq.13496.19	Intracellular	Hydroxymethylglutaryl-CoA synthase, cytoplasmic	Q01581	3157	HMGCS1	0.957016	-0.0633855	13.2034	-0.359363	0.721311	0.886521	-5.93824	No Change	M1 vs. HC
seq.13497.34	Intracellular	Eukaryotic translation initiation factor 3 subunit J	O75822	8669	EIF3J	0.923425	-0.114933	12.2635	-1.71923	0.0937041	0.390467	-4.63078	No Change	M1 vs. HC
seq.13498.1	Intracellular	Inositol oxygenase	Q9UGB7	55586	MIOX	1.05465	0.0767693	10.3699	1.07721	0.288173	0.597852	-5.44966	No Change	M1 vs. HC
seq.13499.30	Secreted	Coagulation Factor VIII	P00451	2157	F8	1.09118	0.125887	13.9018	1.09896	0.278695	0.590878	-5.42757	No Change	M1 vs. HC
seq.13501.10	Membrane	Solute carrier family 35 member G2	Q8TBE7	80723	SLC35G2	0.987099	-0.0187326	14.3231	-0.189763	0.850504	0.945984	-5.98305	No Change	M1 vs. HC
seq.13502.2	Membrane	Sodium-independent sulfate anion transporter	Q86WA9	284129	SLC26A11	0.994331	-0.00820258	10.7234	-0.0913735	0.927675	0.974632	-5.99638	No Change	M1 vs. HC
seq.13503.19	Membrane	PRA1 family protein 3	O75915	10550	ARL6IP5	0.942272	-0.0857842	10.6218	-1.19511	0.239444	0.557321	-5.32497	No Change	M1 vs. HC
seq.13504.147	Intracellular	Heterogeneous nuclear ribonucleoprotein R	O43390	10236	HNRNPR	0.950825	-0.0727487	10.6131	-1.87736	0.0681554	0.35039	-4.37932	No Change	M1 vs. HC
seq.13506.10	Intracellular	tRNA-dihydrouridine(20) synthase [NAD(P)+]-like	Q9NX74	54920	DUS2	0.951008	-0.0724712	11.4066	-1.17534	0.247167	0.565681	-5.34672	No Change	M1 vs. HC
seq.13507.51	Intracellular	Tumor necrosis factor receptor type 1-associated DEATH domain protein	Q15628	8717	TRADD	0.93098	-0.103177	10.5442	-1.25947	0.215537	0.531506	-5.25186	No Change	M1 vs. HC
seq.13509.5	Membrane	Secretory carrier-associated membrane protein 5	Q8TAC9	192683	SCAMP5	0.966682	-0.048886	10.4742	-1.69523	0.0982051	0.395261	-4.66731	No Change	M1 vs. HC
seq.13510.7	Membrane	Sarcoplasmic/endoplasmic reticulum calcium ATPase 3	Q93084	489	ATP2A3	0.957353	-0.0628773	11.1133	-2.69659	0.0103807	0.184559	-2.80916	Down (pval < 0.05)	M1 vs. HC
seq.13511.29	Intracellular	DNA-binding protein SATB1	Q01826	6304	SATB1	0.981215	-0.0273584	10.8167	-1.08294	0.285653	0.596062	-5.44388	No Change	M1 vs. HC
seq.13512.28	Intracellular	Heterogeneous nuclear ribonucleoprotein R	O43390	10236	HNRNPR	1.01208	0.0173213	10.2709	0.544125	0.589532	0.818441	-5.85821	No Change	M1 vs. HC
seq.13513.174	Intracellular	E3 SUMO-protein ligase PIAS3	Q9Y6X2	10401	PIAS3	0.999178	-0.00118691	9.80454	-0.0343709	0.972761	0.990251	-5.99984	No Change	M1 vs. HC
seq.13514.121	Intracellular	Ras-related protein Rab-35	Q15286	11021	RAB35	0.985244	-0.0214467	9.73443	-0.6216	0.537914	0.785794	-5.81506	No Change	M1 vs. HC
seq.13515.8	Intracellular	Regulation of nuclear pre-mRNA domain-containing protein 1A	Q96P16	55197	RPRD1A	1.01187	0.0170266	10.5496	0.615882	0.541641	0.789186	-5.81844	No Change	M1 vs. HC
seq.13516.46	Membrane	ER membrane protein complex subunit 4	Q5J8M3	51234	EMC4	0.927097	-0.109208	12.524	-1.50756	0.139929	0.452593	-4.93772	No Change	M1 vs. HC
seq.13517.3		Patched domain-containing protein 3	Q3KNS1	374308	PTCHD3	1.02268	0.0323534	8.96198	0.873119	0.388078	0.683428	-5.63661	No Change	M1 vs. HC
seq.13518.5	Intracellular	Arf-GAP with SH3 domain, ANK repeat and PH domain-containing protein 2	O43150	8853	ASAP2	0.935043	-0.096895	13.7141	-0.22721	0.821477	0.934349	-5.97553	No Change	M1 vs. HC
seq.13519.112	Intracellular	Rho guanine nucleotide exchange factor 25	Q86VW2	115557	ARHGEF25	1.01597	0.0228517	9.86578	0.907455	0.369881	0.668137	-5.60776	No Change	M1 vs. HC
seq.13522.20	Intracellular	Visinin-like protein 1	P62760	7447	VSNL1	1.0224	0.0319621	10.5308	0.572435	0.570396	0.807155	-5.8431	No Change	M1 vs. HC
seq.13524.25	Membrane	Heparan-sulfate 6-O-sulfotransferase 2	Q96MM7	90161	HS6ST2	1.02978	0.0423313	9.03879	1.42328	0.162808	0.475585	-5.0501	No Change	M1 vs. HC
seq.13525.17	Membrane	Potassium voltage-gated channel subfamily G member 4	Q8TDN1	93107	KCNG4	0.951367	-0.0719258	12.4422	-1.85474	0.0713985	0.354911	-4.4164	No Change	M1 vs. HC
seq.13526.5	Intracellular	Lupus La protein	P05455	6741	SSB	1.00296	0.00425883	9.32338	0.0797503	0.936854	0.978946	-5.99734	No Change	M1 vs. HC
seq.13529.39	Intracellular	Nucleosome assembly protein 1-like 2	Q9ULW6	4674	NAP1L2	0.97172	-0.0413868	11.0533	-1.58879	0.120389	0.425455	-4.82406	No Change	M1 vs. HC
seq.13530.5	Membrane	Urotensin-2 receptor	Q9UKP6	2837	UTS2R	1.00183	0.00264053	10.3491	0.029893	0.976309	0.991896	-5.99998	No Change	M1 vs. HC
seq.13532.25	Membrane	Nuclear envelope phosphatase-regulatory subunit 1	Q8N9A8	255919	CNEP1R1	1.00911	0.0130777	9.83572	0.563209	0.576598	0.810711	-5.8481	No Change	M1 vs. HC
seq.13534.20	Intracellular	Myomesin-2	P54296	9172	MYOM2	0.702214	-0.510018	11.3103	-2.08708	0.0436355	0.293467	-4.01823	Down (pval < 0.05)	M1 vs. HC
seq.13535.2	Intracellular	Collagen type IV alpha-3-binding protein	Q9Y5P4	10087	CERT1	1.01326	0.0189977	9.98997	0.298434	0.766997	0.908636	-5.95751	No Change	M1 vs. HC
seq.13536.56	Intracellular	DNA polymerase iota	Q9UNA4	11201	POLI	1.04737	0.0667654	8.68374	1.83937	0.0736774	0.358645	-4.4414	No Change	M1 vs. HC
seq.13539.131	Membrane	Small conductance calcium-activated potassium channel protein 1	Q92952	3780	KCNN1	0.972967	-0.0395368	10.94	-1.64607	0.107989	0.408481	-4.74078	No Change	M1 vs. HC
seq.13540.1	Membrane	G-protein coupled receptor 26	Q8NDV2	2849	GPR26	0.964235	-0.0525429	11.8356	-1.22184	0.229289	0.548379	-5.29503	No Change	M1 vs. HC
seq.13541.1	Membrane	Myc target protein 1	Q8N699	80177	MYCT1	0.919499	-0.12108	11.2035	-3.53409	0.00109334	0.0710359	-0.840234	Down (pval < 0.05)	M1 vs. HC
seq.13543.7	Intracellular	Prostaglandin reductase 1	Q14914	22949	PTGR1	1.07071	0.0985686	9.98656	0.944546	0.350853	0.6542	-5.57541	No Change	M1 vs. HC
seq.13544.9	Intracellular	Rho GTPase-activating protein 45	Q92619	23526	ARHGAP45	0.802046	-0.318243	13.7432	-2.49861	0.0169064	0.220359	-3.22592	Down (pval < 0.05)	M1 vs. HC
seq.13545.97	Intracellular	Probable RNA-binding protein EIF1AD	Q8N9N8	84285	EIF1AD	1.02692	0.0383265	9.2166	0.445888	0.658207	0.8586	-5.90479	No Change	M1 vs. HC
seq.13547.5	Membrane	5-hydroxytryptamine receptor 7	P34969	3363	HTR7	1.08819	0.121932	11.4812	2.58519	0.0136914	0.205119	-3.04632	Up (pval < 0.05)	M1 vs. HC
seq.13548.53	Membrane	Phosphatidate phosphatase PPAPDC1A	Q5VZY2	196051	PLPP4	0.989557	-0.0151453	10.0666	-0.376064	0.708959	0.881166	-5.93234	No Change	M1 vs. HC
seq.13549.15	Membrane	Disintegrin and metalloproteinase domain-containing protein 29	Q9UKF5	11086	ADAM29	0.959406	-0.0597859	10.7269	-1.37571	0.176959	0.491299	-5.11097	No Change	M1 vs. HC
seq.13552.7	Intracellular	Switch-associated protein 70	Q9UH65	23075	SWAP70	0.957326	-0.0629176	10.3461	-1.20838	0.234363	0.552238	-5.31018	No Change	M1 vs. HC
seq.13553.4	Intracellular	DCN1-like protein 3	Q8IWE4	123879	DCUN1D3	1.01404	0.0201151	9.91054	0.68996	0.494408	0.760772	-5.77234	No Change	M1 vs. HC
seq.13554.78	Intracellular	Replication initiator 1	Q9BWE0	29803	REPIN1	0.99915	-0.00122621	10.2546	-0.0491208	0.96108	0.986669	-5.99925	No Change	M1 vs. HC
seq.13556.28	Membrane	5-hydroxytryptamine receptor 2A	P28223	3356	HTR2A	1.00651	0.00936633	11.4054	0.482699	0.632076	0.84291	-5.8884	No Change	M1 vs. HC
seq.13557.3	Membrane	Nectin-3	Q9NQS3	25945	NECTIN3	0.979355	-0.0300957	10.722	-0.924232	0.361193	0.66398	-5.59328	No Change	M1 vs. HC
seq.13561.5	Membrane	5-hydroxytryptamine receptor 6	P50406	3362	HTR6	1.01367	0.0195913	11.7637	0.27212	0.787001	0.920136	-5.96473	No Change	M1 vs. HC
seq.13563.259	Intracellular	Acyl-CoA-binding domain-containing protein 7	Q8N6N7	414149	ACBD7	0.965922	-0.0500212	10.4882	-1.21573	0.231581	0.550333	-5.30193	No Change	M1 vs. HC
seq.13565.2	Intracellular	Retinoblastoma-like protein 2	Q08999	5934	RBL2	1.09839	0.135392	10.5484	2.21425	0.0328799	0.269106	-3.78476	Up (pval < 0.05)	M1 vs. HC
seq.13566.2	Intracellular	RNA polymerase II subunit A C-terminal domain phosphatase SSU72	Q9NP77	29101	SSU72	0.978101	-0.031944	8.72096	-0.338742	0.736667	0.894847	-5.94516	No Change	M1 vs. HC
seq.13567.1	Intracellular	Dihydropyrimidinase-related protein 2	Q16555	1808	DPYSL2	0.954882	-0.0666058	10.9448	-0.225094	0.823111	0.934901	-5.97599	No Change	M1 vs. HC
seq.13568.30	Intracellular	26S proteasome non-ATPase regulatory subunit 4	P55036	5710	PSMD4	1.03549	0.0503167	9.80597	0.92632	0.360121	0.662543	-5.59146	No Change	M1 vs. HC
seq.13570.43	Intracellular	Vigilin	Q00341	3069	HDLBP	0.997194	-0.00405409	9.07644	-0.0925619	0.926738	0.974583	-5.99628	No Change	M1 vs. HC
seq.13572.43	Intracellular	26S proteasome non-ATPase regulatory subunit 11	O00231	5717	PSMD11	0.930917	-0.103275	11.7863	-1.4678	0.150381	0.461352	-4.99145	No Change	M1 vs. HC
seq.13573.5	Intracellular	Actin-related protein 2/3 complex subunit 3	O15145	10094	ARPC3	0.941588	-0.0868321	11.8141	-1.67931	0.101291	0.398173	-4.69132	No Change	M1 vs. HC
seq.13574.50	Intracellular	Rho-related GTP-binding protein Rho6	Q92730	27289	RND1	0.965508	-0.0506395	9.4015	-1.71811	0.0939098	0.390467	-4.63249	No Change	M1 vs. HC
seq.13575.40	Intracellular	Segment polarity protein dishevelled homolog DVL-2	O14641	1856	DVL2	1.06987	0.0974323	12.5444	1.69746	0.0977795	0.395261	-4.66393	No Change	M1 vs. HC
seq.13576.15	Intracellular	Glutathione S-transferase P	P09211	2950	GSTP1	0.981746	-0.0265777	15.126	-0.323062	0.748418	0.899723	-5.95015	No Change	M1 vs. HC
seq.13577.25	Intracellular	Splicing factor U2AF 65 kDa subunit	P26368	11338	U2AF2	1.08934	0.12345	9.97995	1.50392	0.140861	0.454061	-4.94269	No Change	M1 vs. HC
seq.13578.98	Intracellular	Actin-binding LIM protein 3	O94929	22885	ABLIM3	0.832287	-0.264846	9.62096	-1.86119	0.0704607	0.354678	-4.40587	No Change	M1 vs. HC
seq.13580.2	Intracellular	UDP-N-acetylhexosamine pyrophosphorylase	Q16222	6675	UAP1	0.989537	-0.0151748	9.20687	-0.40051	0.691022	0.872174	-5.92322	No Change	M1 vs. HC
seq.13583.19	Intracellular	Apoptotic protease-activating factor 1	O14727	317	APAF1	0.985002	-0.0218016	11.2785	-0.650216	0.519462	0.775339	-5.79771	No Change	M1 vs. HC
seq.13587.10	Intracellular	Rac GTPase-activating protein 1	Q9H0H5	29127	RACGAP1	1.14034	0.18947	9.78017	1.05271	0.299116	0.607519	-5.47405	No Change	M1 vs. HC
seq.13588.11	Intracellular	Annexin A9	O76027	8416	ANXA9	0.964967	-0.0514482	7.86873	-0.594805	0.555497	0.797329	-5.83062	No Change	M1 vs. HC
seq.13589.10	Intracellular	Amyloid beta A4 precursor protein-binding family B member 3	O95704	10307	APBB3	1.00083	0.00120197	11.8779	0.0105149	0.991665	0.996016	-6.00036	No Change	M1 vs. HC
seq.13590.1	Intracellular	Oligoribonuclease, mitochondrial	Q9Y3B8	25996	REXO2	0.899394	-0.152975	10.4778	-1.78682	0.08194	0.373417	-4.52555	No Change	M1 vs. HC
seq.13591.31	Intracellular	DNA primase small subunit	P49642	5557	PRIM1	0.984151	-0.0230489	9.06114	-0.570253	0.57186	0.808787	-5.84429	No Change	M1 vs. HC
seq.13594.158	Intracellular	ADP-ribosylation factor-binding protein GGA1	Q9UJY5	26088	GGA1	0.819362	-0.287427	13.3068	-2.01383	0.0511427	0.310159	-4.14782	No Change	M1 vs. HC
seq.13595.20	Intracellular	Thiamine-triphosphatase	Q9BU02	79178	THTPA	0.983721	-0.0236794	10.0551	-0.483507	0.631508	0.842633	-5.88803	No Change	M1 vs. HC
seq.13596.3	Intracellular	Ras-related protein Rab-27B	O00194	5874	RAB27B	0.906599	-0.141464	12.9661	-1.28262	0.207389	0.524994	-5.2247	No Change	M1 vs. HC
seq.13597.20	Intracellular	Ras-related protein Rab-31	Q13636	11031	RAB31	0.856118	-0.224118	10.862	-1.95376	0.0581142	0.327833	-4.25133	No Change	M1 vs. HC
seq.13599.15	Intracellular	Rab9 effector protein with kelch motifs	Q7Z6M1	10244	RABEPK	0.999051	-0.00136907	10.1246	-0.0614741	0.951304	0.982415	-5.99859	No Change	M1 vs. HC
seq.13602.6	Intracellular	NHP2-like protein 1	P55769	4809	SNU13	0.970727	-0.0428626	10.3086	-0.688078	0.49558	0.761449	-5.77357	No Change	M1 vs. HC
seq.13603.7	Intracellular	Rieske domain-containing protein	Q8TAC1	317671	RFESD	0.993108	-0.00997702	11.1301	-0.196446	0.845307	0.944444	-5.98181	No Change	M1 vs. HC
seq.13604.27	Intracellular	E3 ubiquitin-protein ligase NEURL1	O76050	9148	NEURL1	0.997185	-0.00406675	10.3608	-0.173244	0.863379	0.950657	-5.98594	No Change	M1 vs. HC
seq.13605.16	Intracellular	Annexin A10	Q9UJ72	11199	ANXA10	1.04435	0.0626109	11.7065	1.80979	0.0782363	0.368698	-4.48901	No Change	M1 vs. HC
seq.13609.11	Intracellular	General transcription factor II-I	P78347	2969	GTF2I	0.99897	-0.00148676	8.53674	-0.070308	0.944317	0.980035	-5.99803	No Change	M1 vs. HC
seq.13610.9	Intracellular	Melanoma-associated antigen 10	P43363	4109	MAGEA10	1.00668	0.00959871	12.5383	0.185671	0.853689	0.947308	-5.98379	No Change	M1 vs. HC
seq.13612.7	Intracellular	Cytohesin-interacting protein	O60759	9595	CYTIP	0.983866	-0.0234668	8.48553	-0.412976	0.681943	0.869006	-5.91835	No Change	M1 vs. HC
seq.13613.23	Intracellular	Adenylate kinase isoenzyme 5	Q9Y6K8	26289	AK5	0.924217	-0.113696	9.2434	-1.70744	0.0958935	0.392686	-4.64878	No Change	M1 vs. HC
seq.13614.6	Intracellular	CREB-binding protein	Q92793	1387	CREBBP	1.00419	0.00603309	12.6857	0.0908016	0.928127	0.974632	-5.99643	No Change	M1 vs. HC
seq.13615.60	Intracellular	Cytoplasmic protein NCK2	O43639	8440	NCK2	0.764817	-0.386814	12.9942	-1.96791	0.0564014	0.324256	-4.22716	No Change	M1 vs. HC
seq.13618.15	Intracellular	Mitotic spindle assembly checkpoint protein MAD1	Q9Y6D9	8379	MAD1L1	1.03164	0.0449379	10.5875	2.50487	0.0166526	0.220359	-3.21308	Up (pval < 0.05)	M1 vs. HC
seq.13620.10	Intracellular	ATPase ASNA1	O43681	439	GET3	0.977032	-0.033522	9.36569	-1.05718	0.297101	0.605339	-5.46965	No Change	M1 vs. HC
seq.13621.31	Intracellular	AP-2 complex subunit alpha-2	O94973	161	AP2A2	0.877251	-0.188939	13.5672	-1.9085	0.0638962	0.33953	-4.32765	No Change	M1 vs. HC
seq.13622.16	Intracellular	Serine/threonine-protein phosphatase 2A 56 kDa regulatory subunit alpha isoform	Q15172	5525	PPP2R5A	0.857003	-0.222628	13.3019	-2.65881	0.0114101	0.191738	-2.89034	Down (pval < 0.05)	M1 vs. HC
seq.13623.4	Intracellular	Histone-lysine N-methyltransferase 2D	O14686	8085	KMT2D	0.972472	-0.0402711	11.0128	-1.54211	0.131328	0.441349	-4.89002	No Change	M1 vs. HC
seq.13624.17	Intracellular	NAD kinase	O95544	65220	NADK	1.0834	0.115561	9.34393	1.6005	0.117764	0.422653	-4.80724	No Change	M1 vs. HC
seq.13625.19	Intracellular	Lupus La protein	P05455	6741	SSB	0.993704	-0.00911243	9.66647	-0.224442	0.823615	0.934994	-5.97613	No Change	M1 vs. HC
seq.13628.58	Intracellular	Growth factor receptor-bound protein 14	Q14449	2888	GRB14	1.01218	0.0174676	11.5158	0.647365	0.521285	0.776679	-5.79947	No Change	M1 vs. HC
seq.13629.25	Intracellular	Cysteine protease ATG4B	Q9Y4P1	23192	ATG4B	1.07819	0.108609	11.5523	0.570074	0.57198	0.808787	-5.84438	No Change	M1 vs. HC
seq.13631.1	Intracellular	Retinoblastoma-binding protein 5	Q15291	5929	RBBP5	0.985539	-0.0210149	10.824	-0.914363	0.366287	0.665696	-5.60183	No Change	M1 vs. HC
seq.13632.10	Intracellular	Zyxin	Q15942	7791	ZYX	0.97972	-0.0295592	12.0468	-0.379364	0.706527	0.881025	-5.93114	No Change	M1 vs. HC
seq.13634.209	Intracellular	Pirin	O00625	8544	PIR	1.02865	0.0407531	9.95938	0.88837	0.379926	0.677377	-5.62393	No Change	M1 vs. HC
seq.13636.20	Intracellular	Nucleosome assembly protein 1-like 1	P55209	4673	NAP1L1	0.815002	-0.295124	13.3193	-2.14902	0.0380611	0.277173	-3.90585	Down (pval < 0.05)	M1 vs. HC
seq.13639.101	Intracellular	General vesicular transport factor p115	O60763	8615	USO1	0.935172	-0.0966971	9.4893	-1.54478	0.130681	0.441219	-4.88629	No Change	M1 vs. HC
seq.13640.5	Intracellular	B-cell lymphoma 6 protein	P41182	604	BCL6	1.02154	0.0307387	9.17105	0.536888	0.594472	0.820406	-5.86195	No Change	M1 vs. HC
seq.13642.90	Intracellular	Interferon-induced protein with tetratricopeptide repeats 3	O14879	3437	IFIT3	1.18704	0.247373	9.44123	2.83074	0.00738049	0.157637	-2.51497	Up (pval < 0.05)	M1 vs. HC
seq.13644.30	Intracellular	Hepatocyte growth factor-regulated tyrosine kinase substrate	O14964	9146	HGS	0.914489	-0.128962	12.9904	-0.629318	0.532904	0.783946	-5.81046	No Change	M1 vs. HC
seq.13645.14	Intracellular	Pre-mRNA-splicing factor ATP-dependent RNA helicase PRP16	Q92620	9785	DHX38	0.971485	-0.041737	10.6518	-1.53142	0.133944	0.444288	-4.90489	No Change	M1 vs. HC
seq.13650.11	Intracellular	Kv channel-interacting protein 1	Q9NZI2	30820	KCNIP1	1.00109	0.00157619	11.0079	0.0477371	0.962176	0.986669	-5.99931	No Change	M1 vs. HC
seq.13651.54	Intracellular	E3 ubiquitin-protein ligase ZFP91	Q96JP5	80829	ZFP91	1.0695	0.0969372	8.87403	0.828074	0.412795	0.701819	-5.67284	No Change	M1 vs. HC
seq.13652.2	Intracellular	TOM1-like protein 1	O75674	10040	TOM1L1	0.956218	-0.0645885	11.1376	-2.53097	0.0156318	0.216011	-3.1593	Down (pval < 0.05)	M1 vs. HC
seq.13653.335	Intracellular	O-acetyl-ADP-ribose deacetylase MACROD1	Q9BQ69	28992	MACROD1	0.999901	-0.000142507	10.312	-0.00353873	0.997195	0.998422	-6.0004	No Change	M1 vs. HC
seq.13654.1	Intracellular	Rho-associated protein kinase 2	O75116	9475	ROCK2	0.922532	-0.116329	9.72735	-1.60035	0.117797	0.422653	-4.80746	No Change	M1 vs. HC
seq.13655.34	Intracellular	Nucleolin	P19338	4691	NCL	0.975946	-0.0351261	9.27763	-1.35278	0.184115	0.499751	-5.13966	No Change	M1 vs. HC
seq.13657.2	Intracellular	Bifunctional polynucleotide phosphatase/kinase	Q96T60	11284	PNKP	0.881692	-0.181653	10.1494	-2.36103	0.0234515	0.241586	-3.50243	Down (pval < 0.05)	M1 vs. HC
seq.13658.31	Secreted	Platelet-derived growth factor C	Q9NRA1	56034	PDGFC	1.02977	0.0423241	9.64061	0.486524	0.629388	0.841711	-5.88663	No Change	M1 vs. HC
seq.13659.36	Membrane	Manganese-transporting ATPase 13A1	Q9HD20	57130	ATP13A1	1.09373	0.129253	15.4147	1.91084	0.0635847	0.339521	-4.32373	No Change	M1 vs. HC
seq.13660.76	Secreted	Angiopoietin-2	O15123	285	ANGPT2	0.910678	-0.134987	13.4658	-1.16091	0.252913	0.570807	-5.36237	No Change	M1 vs. HC
seq.13661.193	Secreted	Cystatin-D	P28325	1473	CST5	0.863115	-0.212376	9.2195	-1.10168	0.277524	0.590721	-5.42477	No Change	M1 vs. HC
seq.13663.2	Secreted	Interleukin-4	P05112	3565	IL4	0.946594	-0.0791816	8.38007	-1.82625	0.0756717	0.36417	-4.46261	No Change	M1 vs. HC
seq.13665.35	Intracellular	Serine/threonine-protein phosphatase 2A regulatory subunit B'' subunit alpha	Q06190	5523	PPP2R3A	0.997056	-0.00425358	9.57025	-0.155084	0.877575	0.955434	-5.98881	No Change	M1 vs. HC
seq.13666.222	Secreted	Carbonic anhydrase-related protein 10	Q9NS85	56934	CA10	0.9779	-0.032241	11.0837	-0.606417	0.547841	0.79177	-5.82396	No Change	M1 vs. HC
seq.13668.44	Membrane	Tyrosine-protein kinase receptor TYRO3	Q06418	7301	TYRO3	0.983721	-0.0236794	9.2046	-0.438959	0.663175	0.860811	-5.90773	No Change	M1 vs. HC
seq.13669.6	Membrane	Fibroblast growth factor receptor 3	P22607	2261	FGFR3	1.13691	0.185114	12.9739	1.83309	0.0746266	0.360868	-4.45157	No Change	M1 vs. HC
seq.13670.81	Secreted	Group IIE secretory phospholipase A2	Q9NZK7	30814	PLA2G2E	0.986559	-0.0195232	9.66534	-0.331945	0.741753	0.896142	-5.94735	No Change	M1 vs. HC
seq.13671.40	Secreted	Neutrophil elastase	P08246	1991	ELANE	0.695357	-0.524174	17.0526	-3.36333	0.00176759	0.0883845	-1.2649	Down (pval < 0.05)	M1 vs. HC
seq.13672.3	Intracellular	Heat shock 70 kDa protein 6	P17066	3310	HSPA6	0.993514	-0.00938732	11.9345	-0.198963	0.843351	0.943182	-5.98133	No Change	M1 vs. HC
seq.13673.21	Intracellular	T-complex protein 1 subunit eta	Q99832	10574	CCT7	0.80257	-0.317301	11.183	-1.66686	0.103759	0.399233	-4.70995	No Change	M1 vs. HC
seq.13676.46	Secreted	Inhibin beta B chain	P09529	3625	INHBB	1.1697	0.226139	13.1212	1.75732	0.0869112	0.382148	-4.57189	No Change	M1 vs. HC
seq.13678.169	Secreted	Complement factor D	P00746	1675	CFD	1.22745	0.295666	14.8999	3.80768	0.000497017	0.0485486	-0.140068	Up (qval < 0.05)	M1 vs. HC
seq.13680.3	Intracellular	NGFI-A-binding protein 2	Q15742	4665	NAB2	1.06101	0.0854396	10.3398	1.19849	0.238144	0.555972	-5.32122	No Change	M1 vs. HC
seq.13681.173	Intracellular	Casein kinase II subunit alpha'	P19784	1459	CSNK2A2	0.990288	-0.0140802	10.2413	-0.854256	0.398313	0.689361	-5.652	No Change	M1 vs. HC
seq.13682.47	Membrane	Macrophage colony-stimulating factor 1 receptor	P07333	1436	CSF1R	0.918564	-0.122547	12.2973	-1.35286	0.184091	0.499751	-5.13957	No Change	M1 vs. HC
seq.13683.18	Membrane	Chloride channel protein ClC-Kb	P51801	1188	CLCNKB	1.05812	0.0815082	14.1596	1.19923	0.237859	0.555874	-5.3204	No Change	M1 vs. HC
seq.13686.2	Membrane	Interleukin-5 receptor subunit alpha	Q01344	3568	IL5RA	1.09449	0.130264	11.1354	1.77876	0.0832744	0.376594	-4.53828	No Change	M1 vs. HC
seq.13687.5	Secreted	C-C motif chemokine 1	P22362	6346	CCL1	0.994888	-0.00739337	11.1865	-0.24804	0.805438	0.926749	-5.97076	No Change	M1 vs. HC
seq.13688.2	Intracellular	Calcyphosin-like protein	Q8WWF8	133690	CAPSL	1.04332	0.061185	9.16611	1.28505	0.206546	0.524366	-5.22182	No Change	M1 vs. HC
seq.13689.2	Intracellular	Ornithine decarboxylase	P11926	4953	ODC1	1.03561	0.0504766	10.4742	1.68649	0.0998888	0.396847	-4.68051	No Change	M1 vs. HC
seq.13690.26	Secreted	Biglycan	P21810	633	BGN	0.696851	-0.521078	12.2423	-3.92824	0.00034888	0.0405341	0.175237	Down (qval < 0.05)	M1 vs. HC
seq.13691.10	Membrane	Sodium-coupled monocarboxylate transporter 1	Q8N695	160728	SLC5A8	1.08388	0.116201	11.7486	1.0521	0.299394	0.607737	-5.47466	No Change	M1 vs. HC
seq.13692.154	Secreted	WNT1-inducible-signaling pathway protein 1	O95388	8840	CCN4	1.1972	0.25966	11.4749	1.12558	0.267397	0.580229	-5.39996	No Change	M1 vs. HC
seq.13693.5	Secreted	Cerebral dopamine neurotrophic factor	Q49AH0	441549	CDNF	1.01826	0.0261087	10.3614	1.13275	0.264412	0.578336	-5.39242	No Change	M1 vs. HC
seq.13694.24	Membrane	Cytokine receptor-like factor 2	Q9HC73	64109	CRLF2	1.03966	0.0561098	8.69222	0.674828	0.503867	0.764451	-5.78217	No Change	M1 vs. HC
seq.13697.51	Intracellular	Glycerol-3-phosphate dehydrogenase [NAD(+)], cytoplasmic	P21695	2819	GPD1	1.04043	0.0571802	10.6059	0.219882	0.827139	0.936138	-5.97711	No Change	M1 vs. HC
seq.13698.28	Membrane	Dyslexia-associated protein KIAA0319-like protein	Q8IZA0	79932	KIAA0319L	0.96405	-0.0528198	10.5577	-2.11126	0.0413792	0.286255	-3.97466	Down (pval < 0.05)	M1 vs. HC
seq.13699.6	Secreted	Prostate-specific antigen	P07288	354	KLK3	1.04468	0.0630647	9.45157	1.04151	0.304214	0.612228	-5.48503	No Change	M1 vs. HC
seq.13700.10	Secreted	Annexin A2	P07355	302	ANXA2	1.05908	0.0828113	12.5286	1.0981	0.279065	0.590878	-5.42845	No Change	M1 vs. HC
seq.13701.2	Secreted	C-X-C motif chemokine 13	O43927	10563	CXCL13	0.980037	-0.0290922	10.6309	-0.199821	0.842685	0.943182	-5.98116	No Change	M1 vs. HC
seq.13704.5	Intracellular	Hydroxymethylglutaryl-CoA synthase, mitochondrial	P54868	3158	HMGCS2	1.02992	0.0425349	9.16851	1.09633	0.279831	0.591735	-5.43026	No Change	M1 vs. HC
seq.13706.12	Membrane	Interleukin-12 receptor subunit beta-1	P42701	3594	IL12RB1	0.984817	-0.0220721	9.52483	-0.639813	0.52613	0.779868	-5.8041	No Change	M1 vs. HC
seq.13707.27	Secreted	SPARC-like protein 1	Q14515	8404	SPARCL1	0.982538	-0.0254148	12.9948	-0.51652	0.608482	0.829766	-5.87222	No Change	M1 vs. HC
seq.13708.56	Secreted	Kallikrein-8	O60259	11202	KLK8	1.03356	0.0476178	11.4692	0.685634	0.497103	0.761563	-5.77517	No Change	M1 vs. HC
seq.13710.6	Secreted	Plasma protease C1 inhibitor	P05155	710	SERPING1	1.01322	0.0189479	14.3585	0.358344	0.722068	0.886818	-5.93859	No Change	M1 vs. HC
seq.13711.10	Intracellular	Clathrin heavy chain 1	Q00610	1213	CLTC	1.03166	0.0449622	10.4762	0.899262	0.374172	0.672849	-5.61474	No Change	M1 vs. HC
seq.13712.104	Secreted	Granzyme A	P12544	3001	GZMA	1.0888	0.12274	10.8383	3.0279	0.00440611	0.133385	-2.06661	Up (pval < 0.05)	M1 vs. HC
seq.13713.164	Membrane	Vesicle-trafficking protein SEC22a	Q96IW7	26984	SEC22A	0.974556	-0.0371829	10.2085	-0.349929	0.728323	0.890033	-5.94146	No Change	M1 vs. HC
seq.13717.15	Secreted	Ficolin-2	Q15485	2220	FCN2	1.0464	0.0654302	14.5496	0.604573	0.549053	0.792345	-5.82503	No Change	M1 vs. HC
seq.13719.19	Intracellular	Serine/threonine-protein kinase PAK 4	O96013	10298	PAK4	0.964092	-0.0527569	10.9383	-0.758879	0.452603	0.729915	-5.72488	No Change	M1 vs. HC
seq.13720.95	Secreted	Myeloblastin	P24158	5657	PRTN3	0.911928	-0.133008	11.7956	-1.36511	0.180239	0.494543	-5.12428	No Change	M1 vs. HC
seq.13722.105	Secreted	Complement component C9	P02748	735	C9	1.11617	0.158551	15.9786	2.099	0.0425094	0.290237	-3.99679	Up (pval < 0.05)	M1 vs. HC
seq.13723.6	Secreted	Interleukin-10	P22301	3586	IL10	0.875469	-0.191873	9.99943	-3.63279	0.000824756	0.065817	-0.590272	Down (pval < 0.05)	M1 vs. HC
seq.13724.27	Secreted	Fibroblast growth factor 19	O95750	9965	FGF19	1.00473	0.00680418	11.8167	0.0411512	0.967391	0.988714	-5.99959	No Change	M1 vs. HC
seq.13725.3	Secreted	Fibroblast growth factor 16	O43320	8823	FGF16	0.985583	-0.0209507	11.8599	-0.74708	0.459609	0.735174	-5.73331	No Change	M1 vs. HC
seq.13726.4	Membrane	T-lymphocyte activation antigen CD80	P33681	941	CD80	0.995469	-0.00655114	9.11952	-0.139517	0.889778	0.961389	-5.99102	No Change	M1 vs. HC
seq.13727.44	Intracellular	Speckle-type POZ protein	O43791	8405	SPOP	0.975597	-0.0356424	10.197	-0.888522	0.379846	0.677377	-5.6238	No Change	M1 vs. HC
seq.13728.19	Intracellular	Endoplasmic reticulum resident protein 29	P30040	10961	ERP29	0.882275	-0.180699	10.5938	-2.48237	0.0175812	0.223338	-3.25914	Down (pval < 0.05)	M1 vs. HC
seq.13729.26	Membrane	Sideroflexin-5	Q8TD22	94097	SFXN5	0.998506	-0.00215698	9.77168	-0.0465324	0.963129	0.986669	-5.99936	No Change	M1 vs. HC
seq.13730.18	Intracellular	Dipeptidyl peptidase 1	P53634	1075	CTSC	0.884228	-0.17751	14.449	-2.4584	0.0186222	0.226999	-3.30789	Down (pval < 0.05)	M1 vs. HC
seq.13731.14	Secreted	Complement component C7	P10643	730	C7	0.967068	-0.0483107	14.8374	-0.677383	0.502263	0.763094	-5.78052	No Change	M1 vs. HC
seq.13732.79	Secreted	Cardiotrophin-1	Q16619	1489	CTF1	0.96567	-0.0503984	12.4389	-1.16414	0.251619	0.569158	-5.35888	No Change	M1 vs. HC
seq.13733.5	Secreted	Interleukin-12 subunit beta	P29460	3593	IL12B	1.05863	0.082194	8.44418	0.999041	0.324089	0.629115	-5.52564	No Change	M1 vs. HC
seq.13734.22	Secreted	Interferon lambda-1	Q8IU54	282618	IFNL1	1.00177	0.00255708	10.1503	0.100137	0.920762	0.972573	-5.99557	No Change	M1 vs. HC
seq.13735.1	Intracellular	Rap1 GTPase-activating protein 1	P47736	5909	RAP1GAP	0.98746	-0.0182052	9.53304	-0.662254	0.511802	0.771018	-5.79018	No Change	M1 vs. HC
seq.13738.8	Secreted	Inhibin beta A chain	P08476	3624	INHBA	1.04726	0.066624	9.98803	0.744289	0.461276	0.736412	-5.73529	No Change	M1 vs. HC
seq.13739.3	Membrane	Leucine-rich repeat transmembrane protein FLRT1	Q9NZU1	23769	FLRT1	0.906455	-0.141693	9.65985	-1.25132	0.218462	0.534554	-5.26131	No Change	M1 vs. HC
seq.13740.51	Secreted	Secreted frizzled-related protein 3	Q92765	2487	FRZB	1.10249	0.140763	11.5651	1.67325	0.102487	0.398937	-4.7004	No Change	M1 vs. HC
seq.13741.36	Secreted	Insulin-like growth factor-binding protein 1	P08833	3484	IGFBP1	0.987028	-0.0188377	13.4565	-0.0577701	0.954234	0.983257	-5.9988	No Change	M1 vs. HC
seq.13742.66	Secreted	Interleukin-22	Q9GZX6	50616	IL22	1.07034	0.098074	10.7686	2.04371	0.0479537	0.305215	-4.09539	Up (pval < 0.05)	M1 vs. HC
seq.13743.56	Intracellular	Cullin-4B	Q13620	8450	CUL4B	1.01469	0.021033	10.1157	0.872767	0.388268	0.683598	-5.6369	No Change	M1 vs. HC
seq.13744.37	Membrane	Interleukin-3 receptor subunit alpha	P26951	3563	IL3RA	0.930472	-0.103965	12.3357	-1.02075	0.313822	0.620002	-5.50508	No Change	M1 vs. HC
seq.13745.10	Membrane	Polycystin-2	Q13563	5311	PKD2	1.01688	0.0241562	9.08935	1.08537	0.284589	0.595875	-5.44142	No Change	M1 vs. HC
seq.13747.9	Secreted	Carbonic anhydrase 6	P23280	765	CA6	0.753074	-0.409137	12.3865	-2.63795	0.0120181	0.193081	-2.93484	Down (pval < 0.05)	M1 vs. HC
seq.13748.4	Secreted	C-C motif chemokine 8	P80075	6355	CCL8	1.11249	0.153794	8.89177	1.69415	0.098413	0.395261	-4.66895	No Change	M1 vs. HC
seq.13924.13	Intracellular	Myocardial zonula adherens protein	P0CAP1	100820829	MYZAP	0.971	-0.0424572	11.0155	-1.64408	0.108403	0.408829	-4.74373	No Change	M1 vs. HC
seq.13926.1	Intracellular	RecQ-mediated genome instability protein 1	Q9H9A7	80010	RMI1	0.965105	-0.0512429	11.5403	-2.56695	0.0143181	0.210631	-3.08451	Down (pval < 0.05)	M1 vs. HC
seq.13929.27	Intracellular	Peroxisomal carnitine O-octanoyltransferase	Q9UKG9	54677	CROT	0.957703	-0.0623503	9.47767	-1.97331	0.0557603	0.323692	-4.21792	No Change	M1 vs. HC
seq.13930.3	Intracellular	DNA dC->dU-editing enzyme APOBEC-3G	Q9HC16	60489	APOBEC3G	0.94676	-0.0789294	10.3371	-1.22905	0.226605	0.545014	-5.28685	No Change	M1 vs. HC
seq.13931.22	Intracellular	26S proteasome non-ATPase regulatory subunit 9	O00233	5715	PSMD9	0.904111	-0.145428	11.5203	-1.6759	0.101961	0.398808	-4.69642	No Change	M1 vs. HC
seq.13932.45	Intracellular	Rho guanine nucleotide exchange factor 7	Q14155	8874	ARHGEF7	0.982209	-0.0258977	12.1514	-0.461614	0.646988	0.850889	-5.89795	No Change	M1 vs. HC
seq.13933.276	Intracellular	NGFI-A-binding protein 1	Q13506	4664	NAB1	0.874113	-0.194108	15.1678	-3.17213	0.00299057	0.112652	-1.72752	Down (pval < 0.05)	M1 vs. HC
seq.13934.3	Intracellular	Guanine nucleotide exchange factor DBS	O15068	23263	MCF2L	0.974726	-0.0369317	10.8287	-1.06302	0.294477	0.603326	-5.46385	No Change	M1 vs. HC
seq.13936.24	Intracellular	Phosphoglycerate kinase 2	P07205	5232	PGK2	1.0244	0.0347816	9.82294	1.28029	0.208196	0.526026	-5.22745	No Change	M1 vs. HC
seq.13937.75	Intracellular	Cullin-associated NEDD8-dissociated protein 1	Q86VP6	55832	CAND1	0.969155	-0.0452008	10.9545	-0.883425	0.382558	0.679677	-5.62806	No Change	M1 vs. HC
seq.13939.14	Intracellular	UTP--glucose-1-phosphate uridylyltransferase	Q16851	7360	UGP2	1.02777	0.0395122	9.82354	0.887204	0.380546	0.677828	-5.62491	No Change	M1 vs. HC
seq.13940.19	Intracellular	Gamma-interferon-inducible protein 16	Q16666	3428	IFI16	0.758131	-0.399481	11.753	-2.65433	0.0115384	0.191738	-2.89993	Down (pval < 0.05)	M1 vs. HC
seq.13941.82	Intracellular	Phenylalanine--tRNA ligase, mitochondrial	O95363	10667	FARS2	1.04396	0.0620714	11.3159	1.65973	0.105194	0.401933	-4.72056	No Change	M1 vs. HC
seq.13942.140	Intracellular	SPRY domain-containing SOCS box protein 1	Q96BD6	80176	SPSB1	0.95566	-0.065431	11.4109	-1.69291	0.0986506	0.395316	-4.67082	No Change	M1 vs. HC
seq.13943.38	Intracellular	Protein dpy-30 homolog	Q9C005	84661	DPY30	1.04101	0.0579794	12.16	1.0798	0.287031	0.597852	-5.44705	No Change	M1 vs. HC
seq.13944.3	Intracellular	Sulfotransferase 1A3	P0DMM9	445329	SULT1A3	0.928377	-0.107217	9.28134	-1.75989	0.0864686	0.381838	-4.56788	No Change	M1 vs. HC
seq.13946.8	Intracellular	Probable ATP-dependent RNA helicase DDX23	Q9BUQ8	9416	DDX23	0.971813	-0.0412492	11.8112	-1.23934	0.222813	0.539358	-5.2751	No Change	M1 vs. HC
seq.13947.371	Intracellular	Peroxisomal NADH pyrophosphatase NUDT12	Q9BQG2	83594	NUDT12	0.960044	-0.0588276	11.2009	-2.30719	0.0265827	0.251486	-3.60754	Down (pval < 0.05)	M1 vs. HC
seq.13948.50	Membrane	Gamma-aminobutyric acid type B receptor subunit 2	O75899	9568	GABBR2	1.00032	0.000458727	10.4182	0.00486846	0.996141	0.997775	-6.0004	No Change	M1 vs. HC
seq.13950.9	Intracellular	Collagen type IV alpha-3-binding protein	Q9Y5P4	10087	CERT1	0.85178	-0.231447	10.6668	-1.59907	0.118082	0.423098	-4.8093	No Change	M1 vs. HC
seq.13954.9	Intracellular	Glucosamine 6-phosphate N-acetyltransferase	Q96EK6	64841	GNPNAT1	0.93729	-0.0934332	10.4653	-0.856525	0.397073	0.688836	-5.65017	No Change	M1 vs. HC
seq.13955.33	Membrane	Death-associated protein kinase 1	P53355	1612	DAPK1	1.02519	0.0358858	9.47099	0.603124	0.550006	0.792399	-5.82586	No Change	M1 vs. HC
seq.13958.5	Intracellular	Probable RNA-binding protein 46	Q8TBY0	166863	RBM46	1.0313	0.044459	8.67256	0.940602	0.352845	0.656244	-5.57891	No Change	M1 vs. HC
seq.13959.7	Intracellular	Cytosol aminopeptidase	P28838	51056	LAP3	0.910913	-0.134615	13.0424	-1.34507	0.18657	0.502875	-5.14921	No Change	M1 vs. HC
seq.13960.15	Intracellular	Arf-GAP with GTPase, ANK repeat and PH domain-containing protein 3	Q96P47	116988	AGAP3	0.988409	-0.0168197	10.9112	-0.441744	0.661176	0.860549	-5.90655	No Change	M1 vs. HC
seq.13961.18	Intracellular	Kinesin-like protein KIF3A	Q9Y496	11127	KIF3A	1.00847	0.012167	14.3208	0.25817	0.797668	0.923654	-5.96829	No Change	M1 vs. HC
seq.13963.7	Intracellular	Toll-interacting protein	Q9H0E2	54472	TOLLIP	0.788475	-0.342862	13.3123	-1.81295	0.0777389	0.368023	-4.48396	No Change	M1 vs. HC
seq.13966.30	Intracellular	Myomesin-3	Q5VTT5	127294	MYOM3	0.905418	-0.143343	11.2363	-2.97252	0.0051016	0.141035	-2.19437	Down (pval < 0.05)	M1 vs. HC
seq.13967.14	Intracellular	Thioredoxin reductase 1, cytoplasmic	Q16881	7296	TXNRD1	0.984044	-0.0232055	11.2496	-0.351876	0.726874	0.889292	-5.9408	No Change	M1 vs. HC
seq.13969.24	Intracellular	Importin subunit alpha-7	O60684	23633	KPNA6	0.99847	-0.00220911	11.6966	-0.0408656	0.967617	0.988715	-5.9996	No Change	M1 vs. HC
seq.13972.4	Intracellular	17-beta-hydroxysteroid dehydrogenase 14	Q9BPX1	51171	HSD17B14	1.00813	0.011683	10.0495	0.377802	0.707678	0.881166	-5.93171	No Change	M1 vs. HC
seq.13973.62	Intracellular	Tubulin--tyrosine ligase	Q8NG68	150465	TTL	1.01659	0.0237446	9.26396	0.572775	0.570168	0.807155	-5.84291	No Change	M1 vs. HC
seq.13975.56	Membrane	Liprin-alpha-1	Q13136	8500	PPFIA1	0.866962	-0.20596	11.1105	-2.06398	0.0458911	0.299014	-4.05949	Down (pval < 0.05)	M1 vs. HC
seq.13976.9	Intracellular	Rho guanine nucleotide exchange factor 1	Q92888	9138	ARHGEF1	0.948183	-0.076763	10.3008	-1.60431	0.116919	0.422063	-4.80174	No Change	M1 vs. HC
seq.13977.28	Intracellular	BRCA1-associated RING domain protein 1	Q99728	580	BARD1	0.981349	-0.0271623	10.0158	-1.13664	0.262802	0.577646	-5.38831	No Change	M1 vs. HC
seq.13978.122	Intracellular	T-box transcription factor TBX3	O15119	6926	TBX3	1.07921	0.109978	8.58321	2.41176	0.0208098	0.232829	-3.40177	Up (pval < 0.05)	M1 vs. HC
seq.13979.3	Membrane	Anion exchange transporter	Q8TE54	115111	SLC26A7	0.957449	-0.0627325	11.1228	-2.86891	0.00668771	0.149352	-2.42959	Down (pval < 0.05)	M1 vs. HC
seq.13982.33	Intracellular	Regulator of G-protein signaling 18	Q9NS28	64407	RGS18	0.993369	-0.00959808	8.67039	-0.160216	0.873559	0.95453	-5.98803	No Change	M1 vs. HC
seq.13983.27	Intracellular	Quinone oxidoreductase	Q08257	1429	CRYZ	1.12321	0.167628	11.773	1.17536	0.247155	0.565681	-5.34669	No Change	M1 vs. HC
seq.13984.23	Intracellular	ATP-dependent RNA helicase DDX25	Q9UHL0	29118	DDX25	1.02264	0.0322988	9.79812	1.47606	0.14816	0.459338	-4.98039	No Change	M1 vs. HC
seq.13985.12	Intracellular	E3 ubiquitin-protein ligase SMURF2	Q9HAU4	64750	SMURF2	0.998839	-0.00167579	10.2395	-0.0646603	0.948783	0.980918	-5.99839	No Change	M1 vs. HC
seq.13986.6	Intracellular	LanC-like protein 1	O43813	10314	LANCL1	0.976432	-0.0344089	10.1274	-0.505262	0.61629	0.834204	-5.87773	No Change	M1 vs. HC
seq.13988.67	Intracellular	NmrA-like family domain-containing protein 1	Q9HBL8	57407	NMRAL1	0.957096	-0.0632646	12.7008	-0.627297	0.534213	0.784772	-5.81167	No Change	M1 vs. HC
seq.13990.1	Intracellular	Pyruvate carboxylase, mitochondrial	P11498	5091	PC	1.0008	0.00115535	9.99641	0.0298717	0.976326	0.991896	-5.99998	No Change	M1 vs. HC
seq.13991.47	Intracellular	Eukaryotic translation initiation factor 4 gamma 3	O43432	8672	EIF4G3	0.943986	-0.0831621	11.781	-1.54184	0.131393	0.441349	-4.89039	No Change	M1 vs. HC
seq.13992.12	Intracellular	Vesicle-fusing ATPase	P46459	4905	NSF	0.953208	-0.0691371	11.0432	-1.75787	0.0868175	0.382148	-4.57104	No Change	M1 vs. HC
seq.13993.20	Intracellular	Band 4.1-like protein 1	Q9H4G0	2036	EPB41L1	1.01776	0.025403	11.6151	0.220215	0.826882	0.935991	-5.97704	No Change	M1 vs. HC
seq.13994.1	Intracellular	rRNA 2'-O-methyltransferase fibrillarin	P22087	2091	FBL	0.954792	-0.0667421	12.5032	-2.01813	0.0506726	0.308744	-4.14031	No Change	M1 vs. HC
seq.13996.16	Intracellular	Phosphopantothenoylcysteine decarboxylase	Q96CD2	60490	PPCDC	1.00483	0.00695535	10.7231	0.269967	0.788645	0.920564	-5.9653	No Change	M1 vs. HC
seq.13998.26	Intracellular	Adenylosuccinate synthetase isozyme 1	Q8N142	122622	ADSS1	0.981265	-0.0272858	9.37813	-0.260958	0.795533	0.92304	-5.9676	No Change	M1 vs. HC
seq.14002.18	Intracellular	Dedicator of cytokinesis protein 9	Q9BZ29	23348	DOCK9	0.981129	-0.0274853	10.3201	-1.13344	0.264126	0.578336	-5.3917	No Change	M1 vs. HC
seq.14005.2	Intracellular	Chromodomain-helicase-DNA-binding protein 7	Q9P2D1	55636	CHD7	1.03913	0.0553728	9.432	2.26856	0.0290559	0.258958	-3.68187	Up (pval < 0.05)	M1 vs. HC
seq.14006.36	Intracellular	Glycine N-methyltransferase	Q14749	27232	GNMT	1.00617	0.00886709	11.3206	0.331158	0.742343	0.896552	-5.9476	No Change	M1 vs. HC
seq.14007.22	Intracellular	Bifunctional 3'-phosphoadenosine 5'-phosphosulfate synthase 1	O43252	9061	PAPSS1	0.951715	-0.071398	11.0544	-3.26467	0.00232242	0.10188	-1.50539	Down (pval < 0.05)	M1 vs. HC
seq.14008.22	Intracellular	mRNA-decapping enzyme 1A	Q9NPI6	55802	DCP1A	1.03177	0.0451237	10.0282	1.49903	0.142121	0.45526	-4.94936	No Change	M1 vs. HC
seq.14009.65	Intracellular	Tumor necrosis factor alpha-induced protein 3	P21580	7128	TNFAIP3	1.01299	0.0186254	10.5323	0.339112	0.736391	0.89466	-5.94504	No Change	M1 vs. HC
seq.14011.17	Intracellular	Protein S100-A11	P31949	6282	S100A11	1.05176	0.0728068	12.0862	1.82147	0.0764086	0.365887	-4.47029	No Change	M1 vs. HC
seq.14012.17	Intracellular	Probable ATP-dependent RNA helicase DHX58	Q96C10	79132	DHX58	0.927109	-0.109189	11.1281	-1.04694	0.301735	0.610119	-5.47972	No Change	M1 vs. HC
seq.14013.11	Intracellular	TRAF family member-associated NF-kappa-B activator	Q92844	10010	TANK	0.881157	-0.182529	10.6771	-1.73338	0.0911297	0.385905	-4.60902	No Change	M1 vs. HC
seq.14019.73	Intracellular	Envoplakin	Q92817	2125	EVPL	1.00851	0.0122216	11.1062	0.440505	0.662065	0.860631	-5.90708	No Change	M1 vs. HC
seq.14021.81	Intracellular	Mediator of RNA polymerase II transcription subunit 4	Q9NPJ6	29079	MED4	0.986761	-0.0192274	10.761	-0.544625	0.589191	0.818123	-5.85795	No Change	M1 vs. HC
seq.14022.17	Secreted	Interleukin-17B	Q9UHF5	27190	IL17B	1.00869	0.0124871	9.38772	0.156223	0.876684	0.955315	-5.98864	No Change	M1 vs. HC
seq.14023.84	Secreted	Bone sialoprotein 2	P21815	3381	IBSP	1.02467	0.0351661	17.0947	0.813817	0.420816	0.707344	-5.68392	No Change	M1 vs. HC
seq.14024.196	Membrane	Ectodysplasin-A, secreted form	Q92838	1896	EDA	0.975403	-0.0359292	11.238	-1.14325	0.260083	0.576687	-5.3813	No Change	M1 vs. HC
seq.14025.18	Membrane	Tumor necrosis factor receptor superfamily member 9	Q07011	3604	TNFRSF9	1.03268	0.0464001	9.77684	2.23977	0.03103	0.263276	-3.73663	Up (pval < 0.05)	M1 vs. HC
seq.14026.24	Secreted	Interleukin-17F	Q96PD4	112744	IL17F	0.972202	-0.0406717	11.193	-1.07709	0.288224	0.597852	-5.44978	No Change	M1 vs. HC
seq.14028.22	Intracellular	Phosphatidylinositol 4-phosphate 3-kinase C2 domain-containing subunit alpha	O00443	5286	PIK3C2A	1.02201	0.0314074	11.8503	0.898582	0.37453	0.673161	-5.61532	No Change	M1 vs. HC
seq.14029.42	Intracellular	COP9 signalosome complex subunit 2	P61201	9318	COPS2	0.929584	-0.105343	14.2454	-1.29858	0.201908	0.521656	-5.20572	No Change	M1 vs. HC
seq.14030.21	Intracellular	Tumor necrosis factor ligand superfamily member 4	P23510	7292	TNFSF4	0.967981	-0.0469501	10.8949	-0.984675	0.331007	0.633769	-5.53902	No Change	M1 vs. HC
seq.14031.18	Secreted	Fibroblast growth factor 7	P21781	2252	FGF7	1.05009	0.0705132	8.71134	1.9719	0.0559262	0.324178	-4.22032	No Change	M1 vs. HC
seq.14032.2	Secreted	Vascular endothelial growth factor A, isoform 121	P15692	7422	VEGFA	0.93057	-0.103814	11.2202	-0.689343	0.494792	0.76079	-5.77274	No Change	M1 vs. HC
seq.14034.22	Membrane	Tumor-associated calcium signal transducer 2	P09758	4070	TACSTD2	1.00942	0.0135328	9.64727	0.645495	0.522482	0.777854	-5.80062	No Change	M1 vs. HC
seq.14035.13	Intracellular	T-lymphoma invasion and metastasis-inducing protein 1	Q13009	7074	TIAM1	1.03338	0.0473732	9.0287	1.04429	0.302943	0.611055	-5.48231	No Change	M1 vs. HC
seq.14036.116	Intracellular	Multiple PDZ domain protein	O75970	8777	MPDZ	1.06321	0.0884281	8.61196	2.33599	0.0248641	0.248678	-3.55154	Up (pval < 0.05)	M1 vs. HC
seq.14037.18	Intracellular	Ran-binding protein 3	Q9H6Z4	8498	RANBP3	0.997944	-0.00296942	10.6617	-0.0464001	0.963234	0.986669	-5.99937	No Change	M1 vs. HC
seq.14038.130	Secreted	Cystatin-F	O76096	8530	CST7	0.894961	-0.160103	14.9395	-0.751982	0.456691	0.732581	-5.72982	No Change	M1 vs. HC
seq.14039.33	Secreted	Kallikrein-5	Q9Y337	25818	KLK5	1.03694	0.0523324	9.42327	1.37898	0.175959	0.490704	-5.10686	No Change	M1 vs. HC
seq.14041.13	Secreted	Granzyme B	P10144	3002	GZMB	1.0021	0.0030193	10.5704	0.128572	0.898374	0.964298	-5.99244	No Change	M1 vs. HC
seq.14042.11	Secreted	Secreted frizzled-related protein 1	Q8N474	6422	SFRP1	1.06428	0.089871	12.8099	0.979588	0.33348	0.637269	-5.54371	No Change	M1 vs. HC
seq.14043.12	Intracellular	Early endosome antigen 1	Q15075	8411	EEA1	0.949574	-0.0746477	11.5033	-1.98451	0.054449	0.318351	-4.19865	No Change	M1 vs. HC
seq.14045.12	Intracellular	Nuclear receptor coactivator 2	Q15596	10499	NCOA2	0.982594	-0.0253321	10.4491	-0.393546	0.696114	0.87519	-5.92588	No Change	M1 vs. HC
seq.14047.78	Membrane and secreted isoforms	Brain-derived neurotrophic factor	P23560	627	BDNF	1.00244	0.00351263	14.879	0.0484029	0.961648	0.986669	-5.99928	No Change	M1 vs. HC
seq.14048.7	Membrane and secreted isoforms	Interleukin-1 Receptor accessory protein	Q9NPH3	3556	IL1RAP	1.15201	0.204158	11.8313	1.55356	0.128573	0.438642	-4.87399	No Change	M1 vs. HC
seq.14049.17	Secreted	Interleukin-7	P13232	3574	IL7	1.06123	0.0857322	10.1144	1.03176	0.308703	0.616727	-5.4945	No Change	M1 vs. HC
seq.14050.61	Membrane and secreted isoforms	Ephrin-A4	P52798	1945	EFNA4	0.991819	-0.0118511	11.5196	-0.636073	0.528539	0.780975	-5.80638	No Change	M1 vs. HC
seq.14051.54	Intracellular	Forkhead box protein C2	Q99958	2303	FOXC2	1.01081	0.015514	9.08704	0.718361	0.476925	0.748027	-5.75331	No Change	M1 vs. HC
seq.14052.26	Intracellular	Protein unc-13 homolog A	Q9UPW8	23025	UNC13A	1.04308	0.060844	9.73368	2.01292	0.0512425	0.31025	-4.1494	No Change	M1 vs. HC
seq.14054.17	Membrane and secreted isoforms	Interleukin-15 receptor subunit alpha	Q13261	3601	IL15RA	1.02615	0.0372355	13.0119	0.391453	0.697647	0.875666	-5.92667	No Change	M1 vs. HC
seq.14056.4	Secreted	Glycoprotein hormones alpha chain	P01215	1081	CGA	0.994058	-0.00859764	10.7916	-0.409128	0.684741	0.870602	-5.91987	No Change	M1 vs. HC
seq.14057.68	Secreted	Tumor necrosis factor ligand superfamily member 15	O95150	9966	TNFSF15	1.00846	0.0121488	12.8238	0.313401	0.755688	0.902839	-5.9531	No Change	M1 vs. HC
seq.14060.67	Intracellular	Neutrophil cytosol factor 4	Q15080	4689	NCF4	0.937814	-0.0926261	11.3122	-1.18909	0.241777	0.559109	-5.33163	No Change	M1 vs. HC
seq.14061.48	Membrane and secreted isoforms	Tumor necrosis factor ligand superfamily member 11	O14788	8600	TNFSF11	0.988706	-0.0163864	11.1505	-0.540682	0.59188	0.81932	-5.85999	No Change	M1 vs. HC
seq.14063.17	Secreted	Oncostatin-M	P13725	5008	OSM	0.956465	-0.0642155	10.6508	-1.92138	0.0622023	0.336554	-4.30608	No Change	M1 vs. HC
seq.14064.21	Secreted	Peptidoglycan recognition protein 1	O75594	8993	PGLYRP1	1.01196	0.0171562	9.17311	0.709165	0.482547	0.75328	-5.75955	No Change	M1 vs. HC
seq.14065.11	Membrane	T-cell surface glycoprotein CD5	P06127	921	CD5	1.09769	0.134466	8.54752	4.07476	0.000225848	0.03447	0.56333	Up (qval < 0.05)	M1 vs. HC
seq.14066.49	Intracellular	Membrane-associated guanylate kinase, WW and PDZ domain-containing protein 2	Q86UL8	9863	MAGI2	1.03791	0.0536774	8.9087	1.30739	0.198931	0.51882	-5.19515	No Change	M1 vs. HC
seq.14067.6	Intracellular	Plakophilin-2	Q99959	5318	PKP2	0.848404	-0.237177	10.8144	-1.97128	0.0560001	0.324256	-4.22139	No Change	M1 vs. HC
seq.14068.29	Secreted	C-C motif chemokine 25	O15444	6370	CCL25	1.01689	0.0241568	12.2369	0.521915	0.604757	0.827251	-5.86954	No Change	M1 vs. HC
seq.14069.61	Membrane	Carbonic anhydrase 4	P22748	762	CA4	0.981233	-0.027333	10.6355	-0.659918	0.513284	0.772297	-5.79165	No Change	M1 vs. HC
seq.14070.56	Membrane	Intersectin-1	Q15811	6453	ITSN1	0.990927	-0.013149	11.1684	-0.381413	0.705019	0.880193	-5.93039	No Change	M1 vs. HC
seq.14072.9	Intracellular	Translationally-controlled tumor protein	P13693	7178	TPT1	0.940702	-0.0881902	13.5203	-1.34138	0.187752	0.505305	-5.15375	No Change	M1 vs. HC
seq.14073.31	Secreted	Hemopexin	P02790	3263	HPX	1.02209	0.0315238	17.9808	1.05551	0.297851	0.60545	-5.47129	No Change	M1 vs. HC
seq.14074.2	Intracellular	SHC-transforming protein 2	P98077	25759	SHC2	0.983873	-0.0234563	9.12676	-1.09304	0.281253	0.592796	-5.43362	No Change	M1 vs. HC
seq.14076.74	Secreted	Cystatin-S	P01036	1472	CST4	0.940008	-0.0892556	9.5483	-1.07674	0.288378	0.597852	-5.45013	No Change	M1 vs. HC
seq.14077.6	Secreted	Ficolin-3	O75636	8547	FCN3	1.03978	0.0562793	11.5282	0.987777	0.329505	0.632422	-5.53615	No Change	M1 vs. HC
seq.14078.69	Secreted	Lymphotactin	P47992	6375	XCL1	0.881243	-0.182388	12.4474	-1.66091	0.104956	0.401792	-4.71881	No Change	M1 vs. HC
seq.14079.14	Membrane	Interleukin-18 receptor 1	Q13478	8809	IL18R1	0.999519	-0.000693678	12.0108	-0.00840861	0.993335	0.996736	-6.00037	No Change	M1 vs. HC
seq.14081.5	Membrane	NKG2D ligand 1	Q9BZM6	80329	ULBP1	1.05902	0.0827361	10.2088	1.63073	0.111202	0.411241	-4.76333	No Change	M1 vs. HC
seq.14082.56	Intracellular	Talin-2	Q9Y4G6	83660	TLN2	0.998255	-0.00252028	11.2357	-0.0650285	0.948492	0.98079	-5.99837	No Change	M1 vs. HC
seq.14083.25	Intracellular	Selenide, water dikinase 1	P49903	22929	SEPHS1	0.902812	-0.147503	13.511	-1.78775	0.0817868	0.373315	-4.52407	No Change	M1 vs. HC
seq.14085.28	Secreted	Interleukin-13	P35225	3596	IL13	1.07576	0.105362	11.2497	1.26833	0.212389	0.529758	-5.24151	No Change	M1 vs. HC
seq.14086.11	Secreted	Acid sphingomyelinase-like phosphodiesterase 3a	Q92484	10924	SMPDL3A	0.915927	-0.126696	8.75638	-0.93382	0.356288	0.658967	-5.58489	No Change	M1 vs. HC
seq.14088.38	Secreted	Insulin-like growth factor-binding protein 6	P24592	3489	IGFBP6	1.15774	0.21131	16.5806	4.21002	0.000150536	0.029806	0.925871	Up (qval < 0.05)	M1 vs. HC
seq.14090.23	Intracellular	Differentially expressed in FDCP 6 homolog	Q9H4E7	50619	DEF6	0.919027	-0.121821	11.3086	-1.13158	0.264897	0.578603	-5.39365	No Change	M1 vs. HC
seq.14091.42	Intracellular	Carbonyl reductase [NADPH] 3	O75828	874	CBR3	1.05911	0.0828477	10.8465	1.27654	0.209504	0.527323	-5.23187	No Change	M1 vs. HC
seq.14093.10	Membrane	Fms-related tyrosine kinase 3 ligand	P49771	2323	FLT3LG	0.999049	-0.00137278	10.69	-0.0752357	0.940422	0.979043	-5.99768	No Change	M1 vs. HC
seq.14094.29	Membrane and secreted isoforms	Heparin-binding EGF-like growth factor	Q99075	1839	HBEGF	1.04385	0.0619138	13.2394	0.566137	0.574627	0.81034	-5.84652	No Change	M1 vs. HC
seq.14095.1	Membrane	NKG2-D type II integral membrane protein	P26718	100528032	KLRK1	1.02832	0.0402937	9.45751	1.29836	0.201983	0.521656	-5.20598	No Change	M1 vs. HC
seq.14097.86	Membrane	Carbohydrate sulfotransferase 15	Q7LFX5	51363	CHST15	1.01773	0.0253611	10.8744	0.397163	0.693468	0.873662	-5.9245	No Change	M1 vs. HC
seq.14098.28	Intracellular	Cysteine--tRNA ligase, cytoplasmic	P49589	833	CARS1	0.96728	-0.0479939	11.5454	-1.25674	0.216512	0.533151	-5.25503	No Change	M1 vs. HC
seq.14099.20	Intracellular	Proteasome subunit alpha type-4	P25789	5685	PSMA4	1.01245	0.0178524	9.59969	0.445691	0.658347	0.8586	-5.90487	No Change	M1 vs. HC
seq.14100.63	Secreted	Complement C1q subcomponent subunit C	P02747	714	C1QC	1.14731	0.19826	10.5258	2.57955	0.0138824	0.207311	-3.05814	Up (pval < 0.05)	M1 vs. HC
seq.14101.2	Membrane	Ciliary neurotrophic factor receptor subunit alpha	P26992	1271	CNTFR	1.05637	0.0791204	9.51664	1.47747	0.147783	0.459226	-4.9785	No Change	M1 vs. HC
seq.14102.6	Secreted	Granulysin	P22749	10578	GNLY	1.08809	0.121795	10.6211	1.12767	0.266522	0.579733	-5.39776	No Change	M1 vs. HC
seq.14103.12	Membrane	Tryptase gamma	Q9NRR2	25823	TPSG1	0.978313	-0.0316315	11.9809	-1.39105	0.172295	0.485662	-5.09155	No Change	M1 vs. HC
seq.14104.1	Membrane	TLR4 interactor with leucine rich repeats	Q7L0X0	9865	TRIL	0.981873	-0.0263917	10.7826	-1.20837	0.234364	0.552238	-5.31019	No Change	M1 vs. HC
seq.14105.5	Secreted	Kallistatin	P29622	5267	SERPINA4	0.970463	-0.0432544	15.7277	-1.20318	0.236342	0.554595	-5.31599	No Change	M1 vs. HC
seq.14106.46	Intracellular	Rap1 GTPase-GDP dissociation stimulator 1	P52306	5910	RAP1GDS1	1.02134	0.030457	9.90707	1.43378	0.159806	0.472687	-5.03641	No Change	M1 vs. HC
seq.14107.1	Intracellular	5-formyltetrahydrofolate cyclo-ligase	P49914	10588	MTHFS	0.808069	-0.30745	12.9176	-1.96722	0.0564841	0.324256	-4.22835	No Change	M1 vs. HC
seq.14108.15	Secreted	Transforming growth factor beta-1	P01137	7040	TGFB1	1.02163	0.0308776	12.4502	0.758683	0.452719	0.729915	-5.72502	No Change	M1 vs. HC
seq.14109.15	Secreted	C-C motif chemokine 15	Q16663	6359	CCL15	1.00657	0.00944108	11.2343	0.132008	0.895674	0.963115	-5.99201	No Change	M1 vs. HC
seq.14110.200	Secreted	SPARC	P09486	6678	SPARC	1.02006	0.0286606	13.0622	0.674288	0.504207	0.76454	-5.78252	No Change	M1 vs. HC
seq.14111.15	Secreted	Thrombospondin-2	P35442	7058	THBS2	1.01497	0.0214377	9.42677	0.454911	0.65176	0.854625	-5.90089	No Change	M1 vs. HC
seq.14112.40	Membrane	Tumor necrosis factor receptor superfamily member 19L	Q969Z4	84957	RELT	0.957847	-0.0621336	11.3227	-1.59889	0.11812	0.423098	-4.80955	No Change	M1 vs. HC
seq.14114.18	Membrane	PILR alpha-associated neural protein	Q8IYJ0	196500	PIANP	1.0561	0.0787524	11.1646	1.262	0.214633	0.531396	-5.24891	No Change	M1 vs. HC
seq.14115.34	Secreted	Adrenomedullin	P35318	133	ADM	1.01707	0.0244251	11.6455	0.978568	0.333978	0.637499	-5.54465	No Change	M1 vs. HC
seq.14116.129	Intracellular	Protein S100-A4	P26447	6275	S100A4	0.961741	-0.0562799	10.4585	-0.746803	0.459775	0.735279	-5.73351	No Change	M1 vs. HC
seq.14120.2	Membrane	E3 ubiquitin-protein ligase RNF43	Q68DV7	54894	RNF43	0.968744	-0.0458123	11.3036	-1.16516	0.25121	0.568893	-5.35778	No Change	M1 vs. HC
seq.14121.24	Membrane	Tumor necrosis factor receptor superfamily member 10D	Q9UBN6	8793	TNFRSF10D	0.969613	-0.0445191	11.0535	-1.15168	0.25664	0.573215	-5.37229	No Change	M1 vs. HC
seq.14122.132	Membrane	E3 ubiquitin-protein ligase ZNRF3	Q9ULT6	84133	ZNRF3	0.981926	-0.0263139	9.83285	-0.727631	0.471296	0.74444	-5.74694	No Change	M1 vs. HC
seq.14123.34	Membrane	V-type immunoglobulin domain-containing suppressor of T-cell activation	Q9H7M9	64115	VSIR	0.951473	-0.0717651	12.7091	-0.757022	0.453702	0.730189	-5.72621	No Change	M1 vs. HC
seq.14124.6	Intracellular	Ephrin-A2	O43921	1943	EFNA2	1.09787	0.134703	11.2311	2.87981	0.00650129	0.149305	-2.40508	Up (pval < 0.05)	M1 vs. HC
seq.14125.5	Secreted	Apolipoprotein M	O95445	55937	APOM	0.95445	-0.0672581	10.0628	-1.66702	0.103727	0.399233	-4.70971	No Change	M1 vs. HC
seq.14127.240	Secreted	Interferon beta	P01574	3456	IFNB1	0.954023	-0.0679037	9.76375	-1.02394	0.312335	0.619428	-5.50203	No Change	M1 vs. HC
seq.14128.121	Secreted	Interferon alpha-10	P01566	3446	IFNA10	1.01827	0.0261141	8.54909	0.785029	0.4373	0.720413	-5.70573	No Change	M1 vs. HC
seq.14129.1	Secreted	Interferon alpha-7	P01567	3444	IFNA7	0.984174	-0.0230143	9.23086	-0.542134	0.590889	0.819017	-5.85924	No Change	M1 vs. HC
seq.14131.37	Membrane	Ephrin-B2	P52799	1948	EFNB2	1.07187	0.100126	12.7481	1.45047	0.155127	0.468567	-5.01448	No Change	M1 vs. HC
seq.14132.21	Membrane	HERV-H LTR-associating protein 2	Q9UM44	11148	HHLA2	0.975621	-0.0356069	13.468	-0.877565	0.38569	0.681845	-5.63294	No Change	M1 vs. HC
seq.14133.93	Membrane and secreted isoforms	Interleukin-1 receptor type 2	P27930	7850	IL1R2	0.941153	-0.0874994	13.2055	-1.40143	0.169193	0.48231	-5.07829	No Change	M1 vs. HC
seq.14134.49	Membrane	Amphoterin-induced protein 2	Q86SJ2	347902	AMIGO2	0.984134	-0.0230731	10.7994	-0.444138	0.65946	0.859645	-5.90554	No Change	M1 vs. HC
seq.14135.3	Membrane	Relaxin receptor 1	Q9HBX9	59350	RXFP1	0.990573	-0.0136653	10.0515	-0.433752	0.666919	0.863224	-5.90991	No Change	M1 vs. HC
seq.14136.234	Membrane	Complement component C1q receptor	Q9NPY3	22918	CD93	0.896207	-0.158097	12.5521	-2.64482	0.0118147	0.193081	-2.92021	Down (pval < 0.05)	M1 vs. HC
seq.14139.16	Membrane and secreted isoforms	Neuregulin-4	Q8WWG1	145957	NRG4	0.995565	-0.00641209	10.0584	-0.280719	0.780448	0.916731	-5.96245	No Change	M1 vs. HC
seq.14143.8	Intracellular	Histone H2B type 2-E	Q16778	8349	H2BC21	0.555834	-0.847274	15.3114	-3.9966	0.000284986	0.0366282	0.355687	Down (qval < 0.05)	M1 vs. HC
seq.14144.3	Intracellular	Histone H2A type 3	Q7L7L0	92815	H2AW	0.523543	-0.933619	13.9551	-3.14167	0.00324782	0.115502	-1.79987	Down (pval < 0.05)	M1 vs. HC
seq.14146.92	Intracellular	Histone H3.1	P68431	8350	H3C1	0.973884	-0.0381782	10.7572	-0.335627	0.738997	0.895353	-5.94617	No Change	M1 vs. HC
seq.14148.2	Secreted	Ubiquitin-like protein ISG15	P05161	9636	ISG15	0.989	-0.0159571	10.9295	-0.262502	0.794351	0.922659	-5.96721	No Change	M1 vs. HC
seq.14149.9	Secreted	Interleukin-36 beta	Q9NZH7	27177	IL36B	0.999703	-0.000428234	10.4896	-0.0122132	0.990319	0.996016	-6.00034	No Change	M1 vs. HC
seq.14150.7	Secreted	Interleukin-36 alpha	Q9UHA7	27179	IL36A	1.29195	0.369555	11.5364	2.03914	0.0484298	0.305391	-4.10344	Up (pval < 0.05)	M1 vs. HC
seq.14151.4	Secreted	Ubiquitin-like protein ISG15	P05161	9636	ISG15	0.959718	-0.0593173	10.4282	-0.643578	0.523711	0.778661	-5.8018	No Change	M1 vs. HC
seq.14153.8	Membrane	Ephrin-A3	P52797	1944	EFNA3	1.01274	0.0182694	10.264	0.484861	0.630556	0.842278	-5.8874	No Change	M1 vs. HC
seq.14156.33	Intracellular	14-3-3 protein beta/alpha	P31946	7529	YWHAB	0.853834	-0.227972	12.7087	-2.85587	0.00691726	0.15218	-2.45884	Down (pval < 0.05)	M1 vs. HC
seq.14157.21	Intracellular	14-3-3 protein epsilon	P62258	7531	YWHAE	1.01062	0.0152356	11.9683	0.303411	0.763231	0.907369	-5.95607	No Change	M1 vs. HC
seq.14158.17	Intracellular	Annexin A5	P08758	308	ANXA5	1.09999	0.137487	9.94768	2.2587	0.0297186	0.260944	-3.70068	Up (pval < 0.05)	M1 vs. HC
seq.14175.78	Intracellular	SCP2 sterol-binding domain-containing protein 1	Q9UJQ7	140856	SCP2D1	1.0849	0.117567	9.17819	1.31576	0.196132	0.515237	-5.18504	No Change	M1 vs. HC
seq.14178.18	Intracellular	Cyclin-dependent kinase inhibitor 3	Q16667	1033	CDKN3	0.995427	-0.00661244	10.158	-0.0838468	0.933618	0.976744	-5.99702	No Change	M1 vs. HC
seq.14186.13	Intracellular	E3 ubiquitin-protein ligase rififylin	Q8WZ73	117584	RFFL	1.04508	0.0636189	12.2793	0.415656	0.679998	0.867666	-5.91729	No Change	M1 vs. HC
seq.14192.31	Intracellular	Phosducin-like protein 2	Q8N4E4	132954	PDCL2	0.984773	-0.0221372	13.2441	-0.788884	0.43507	0.719	-5.70285	No Change	M1 vs. HC
seq.14197.2	Intracellular	PR domain zinc finger protein 1	O75626	639	PRDM1	0.994277	-0.00828025	10.2657	-0.199156	0.843202	0.943182	-5.98129	No Change	M1 vs. HC
seq.14203.3	Intracellular	Annexin A7	P20073	310	ANXA7	1.00616	0.00886067	13.7037	0.0708856	0.94386	0.980035	-5.99799	No Change	M1 vs. HC
seq.14204.55	Intracellular	Forkhead box protein J2	Q9P0K8	55810	FOXJ2	1.10338	0.141934	9.37091	1.75002	0.0881803	0.383306	-4.58326	No Change	M1 vs. HC
seq.14205.6	Intracellular	Protein HEXIM2	Q96MH2	124790	HEXIM2	1.02654	0.0377871	9.27879	0.876228	0.386407	0.68255	-5.63404	No Change	M1 vs. HC
seq.14206.28	Intracellular	Amyloid beta A4 precursor protein-binding family B member 1	O00213	322	APBB1	0.995351	-0.00672259	7.6396	-0.28862	0.77444	0.913126	-5.96028	No Change	M1 vs. HC
seq.14208.3	Intracellular	Retinoid-binding protein 7	Q96R05	116362	RBP7	0.917648	-0.123988	11.6381	-1.90613	0.0642116	0.340141	-4.3316	No Change	M1 vs. HC
seq.14216.35	Intracellular	Probable ATP-dependent RNA helicase DDX46	Q7L014	9879	DDX46	1.01999	0.0285534	9.12298	0.917914	0.364449	0.665236	-5.59877	No Change	M1 vs. HC
seq.14226.120	Intracellular	S-methylmethionine--homocysteine S-methyltransferase BHMT2	Q9H2M3	23743	BHMT2	1.0757	0.105274	12.8702	2.59289	0.0134346	0.204119	-3.03015	Up (pval < 0.05)	M1 vs. HC
seq.14227.21	Intracellular	Myosin light chain 6B	P14649	140465	MYL6B	0.903659	-0.146149	9.6171	-2.45619	0.0187211	0.227447	-3.31237	Down (pval < 0.05)	M1 vs. HC
seq.14229.5	Intracellular	Adenylyltransferase and sulfurtransferase MOCS3	O95396	27304	MOCS3	0.988064	-0.0173243	11.3669	-0.389996	0.698715	0.876098	-5.92721	No Change	M1 vs. HC
seq.14237.1	Intracellular	Heat shock 70 kDa protein 1A	P0DMV8	3303	HSPA1A	1.00306	0.0044078	11.6673	0.0873909	0.930819	0.975086	-5.99673	No Change	M1 vs. HC
seq.14245.195	Intracellular	Sorting nexin-7	Q9UNH6	51375	SNX7	0.969223	-0.0451001	8.65203	-1.02868	0.310131	0.617061	-5.49747	No Change	M1 vs. HC
seq.14246.50	Intracellular	Docking protein 2	O60496	9046	DOK2	0.798181	-0.325212	10.5054	-1.78589	0.0820933	0.37355	-4.52702	No Change	M1 vs. HC
seq.14249.68	Intracellular	Probable E3 ubiquitin-protein ligase MID2	Q9UJV3	11043	MID2	1.00876	0.0125859	9.09281	0.467118	0.643081	0.848408	-5.8955	No Change	M1 vs. HC
seq.14250.115	Intracellular	Bleomycin hydrolase	Q13867	642	BLMH	0.965752	-0.0502758	8.79406	-0.783533	0.438167	0.720688	-5.70684	No Change	M1 vs. HC
seq.14254.27	Intracellular	Tyrosine-protein phosphatase non-receptor type 4	P29074	5775	PTPN4	1.04371	0.0617207	11.0652	1.42643	0.161902	0.475198	-5.046	No Change	M1 vs. HC
seq.14260.112	Intracellular	Neuroepithelial cell-transforming gene 1 protein	Q7Z628	10276	NET1	1.02061	0.029431	9.09902	0.857604	0.396484	0.688791	-5.6493	No Change	M1 vs. HC
seq.14268.4	Intracellular	Sulfiredoxin-1	Q9BYN0	140809	SRXN1	1.02706	0.0385248	12.269	0.750299	0.457692	0.733388	-5.73102	No Change	M1 vs. HC
seq.14271.23	Intracellular	Ras-related protein Rab-6B	Q9NRW1	51560	RAB6B	0.753099	-0.409089	12.8981	-1.7196	0.0936359	0.390467	-4.63021	No Change	M1 vs. HC
seq.14273.19	Intracellular	Prolyl endopeptidase	P48147	5550	PREP	1.01551	0.0222045	10.272	0.37605	0.708969	0.881166	-5.93234	No Change	M1 vs. HC
seq.14283.12	Intracellular	Ras-related protein Rab-14	P61106	51552	RAB14	0.97904	-0.0305604	13.2927	-0.524212	0.603173	0.826261	-5.86839	No Change	M1 vs. HC
seq.14284.23	Intracellular	eIF-2-alpha kinase GCN2	Q9P2K8	440275	EIF2AK4	0.886407	-0.173958	7.77438	-0.786014	0.43673	0.719955	-5.70499	No Change	M1 vs. HC
seq.14286.2	Intracellular	Nuclear factor of activated T-cells, cytoplasmic 1	O95644	4772	NFATC1	0.986438	-0.0196998	9.87756	-0.449606	0.655547	0.856936	-5.90319	No Change	M1 vs. HC
seq.14287.6	Intracellular	Ras-related protein Rab-5C	P51148	5878	RAB5C	0.884591	-0.176918	13.016	-2.02249	0.0501993	0.307775	-4.13267	No Change	M1 vs. HC
seq.14291.53	Intracellular	Arf-GAP with GTPase, ANK repeat and PH domain-containing protein 2	Q99490	116986	AGAP2	1.0215	0.0306872	8.53133	0.401631	0.690203	0.871472	-5.92279	No Change	M1 vs. HC
seq.14294.61	Intracellular	Methyl-CpG-binding domain protein 1	Q9UIS9	4152	MBD1	0.991302	-0.0126032	15.0395	-0.0964728	0.923652	0.973882	-5.99592	No Change	M1 vs. HC
seq.14309.8	Intracellular	Heterogeneous nuclear ribonucleoprotein H	P31943	3187	HNRNPH1	1.02508	0.0357297	11.8532	0.758865	0.452611	0.729915	-5.72489	No Change	M1 vs. HC
seq.14314.6	Intracellular	Peptidyl-prolyl cis-trans isomerase-like 2	Q13356	23759	PPIL2	0.969616	-0.0445151	10.049	-0.813803	0.420824	0.707344	-5.68393	No Change	M1 vs. HC
seq.14318.1	Intracellular	Vacuolar protein sorting-associated protein 29	Q9UBQ0	51699	VPS29	1.01481	0.0212148	13.2683	0.257754	0.797986	0.923654	-5.9684	No Change	M1 vs. HC
seq.14324.52	Intracellular	Structural maintenance of chromosomes protein 3	Q9UQE7	9126	SMC3	0.727651	-0.458681	13.2215	-2.87066	0.00665755	0.149352	-2.42568	Down (pval < 0.05)	M1 vs. HC
seq.14326.4	Intracellular	Ubiquitin-conjugating enzyme E2 E1	P51965	7324	UBE2E1	0.978392	-0.0315157	12.1399	-0.42438	0.67368	0.865521	-5.91377	No Change	M1 vs. HC
seq.14329.4	Intracellular	Death-inducer obliterator 1	Q9BTC0	11083	DIDO1	0.980929	-0.0277797	10.2704	-1.00136	0.32298	0.628368	-5.52346	No Change	M1 vs. HC
seq.14331.262	Intracellular	Dynein light chain Tctex-type 1	P63172	6993	DYNLT1	1.01077	0.0154531	10.1592	0.420818	0.676256	0.866734	-5.91521	No Change	M1 vs. HC
seq.14332.3	Intracellular	Ras-related protein Ral-A	P11233	5898	RALA	0.876379	-0.190373	10.544	-2.27344	0.0287323	0.258214	-3.67253	Down (pval < 0.05)	M1 vs. HC
seq.14334.3	Intracellular	Recoverin	P35243	5957	RCVRN	0.967971	-0.0469637	8.94562	-1.06297	0.294498	0.603326	-5.4639	No Change	M1 vs. HC
seq.14337.1	Intracellular	Trafficking protein particle complex subunit 3	O43617	27095	TRAPPC3	1.0944	0.130143	11.2294	3.09748	0.00365857	0.122827	-1.90414	Up (pval < 0.05)	M1 vs. HC
seq.14341.8	Intracellular	Protein FAM69C	Q0P6D2	125704	DIPK1C	0.981242	-0.0273185	12.6507	-0.682783	0.498883	0.761563	-5.77703	No Change	M1 vs. HC
seq.14583.49	Secreted	Growth/differentiation factor 8	O14793	2660	MSTN	0.949696	-0.0744624	9.22409	-2.93902	0.00557101	0.145584	-2.27097	Down (pval < 0.05)	M1 vs. HC
seq.14587.16	Secreted	Growth/differentiation factor 11	O95390	10220	GDF11	0.894387	-0.161028	7.35208	-1.59087	0.119919	0.424878	-4.82108	No Change	M1 vs. HC
seq.14593.152	Membrane	Protein FAM210A	Q96ND0	125228	FAM210A	0.964052	-0.0528173	14.9204	-0.626238	0.5349	0.784772	-5.8123	No Change	M1 vs. HC
seq.14597.5	Membrane	Semaphorin-6C, cytoplasmic	Q9H3T2	10500	SEMA6C	0.978558	-0.0312709	8.81393	-0.996116	0.32549	0.630134	-5.52838	No Change	M1 vs. HC
seq.14599.18	Membrane	Stabilin-1	Q9NY15	23166	STAB1	1.01158	0.0166151	10.5474	0.755538	0.45458	0.730259	-5.72728	No Change	M1 vs. HC
seq.14603.51	Intracellular	Uncharacterized protein KIAA0040	Q15053	9674	KIAA0040	1.12516	0.170128	10.6508	3.9871	0.000293135	0.0368772	0.330528	Up (qval < 0.05)	M1 vs. HC
seq.14614.41	Membrane	Noncompact myelin-associated protein	Q5T1S8	400746	NCMAP	1.01848	0.0264245	12.7903	0.398513	0.692481	0.872902	-5.92399	No Change	M1 vs. HC
seq.14615.46	Intracellular	Keratin-associated protein 2-4	Q9BYR9	730755	KRTAP2-4	0.978511	-0.0313403	9.62661	-0.713088	0.480144	0.750968	-5.7569	No Change	M1 vs. HC
seq.14616.16	Intracellular	Zinc finger protein 382	Q96SR6	84911	ZNF382	1.03989	0.0564315	6.64489	2.024	0.0500371	0.307775	-4.13004	No Change	M1 vs. HC
seq.14618.26	Membrane	Vesicular, overexpressed in cancer, prosurvival protein 1	Q96AW1	81552	VOPP1	0.896282	-0.157975	11.5948	-2.76509	0.00873024	0.168665	-2.66007	Down (pval < 0.05)	M1 vs. HC
seq.14619.8	Intracellular	Zinc finger protein 526	Q8TF50	116115	ZNF526	0.961467	-0.0566911	8.42416	-1.40899	0.166964	0.480053	-5.06859	No Change	M1 vs. HC
seq.14623.26	Intracellular	Small ubiquitin-related modifier 3	P55854	6612	SUMO3	0.85809	-0.2208	13.2978	-1.4917	0.144026	0.458398	-4.9593	No Change	M1 vs. HC
seq.14624.51	Intracellular	Transcriptional repressor CTCF	P49711	10664	CTCF	1.01807	0.0258307	9.76876	1.12895	0.265992	0.579268	-5.39643	No Change	M1 vs. HC
seq.14628.72	Intracellular	F-box only protein 3	Q9UK99	26273	FBXO3	0.970166	-0.0436962	9.635	-0.494331	0.623916	0.837145	-5.88296	No Change	M1 vs. HC
seq.14631.22	Intracellular	Dual specificity protein phosphatase 16	Q9BY84	80824	DUSP16	0.981646	-0.0267248	9.68315	-0.623616	0.536603	0.785445	-5.81387	No Change	M1 vs. HC
seq.14633.26	Membrane	Transmembrane protein 185A	Q8NFB2	84548	TMEM185A	0.986632	-0.0194154	11.1356	-0.590407	0.558411	0.799601	-5.83311	No Change	M1 vs. HC
seq.14634.13	Membrane	Lutropin-choriogonadotropic hormone receptor	P22888	3973	LHCGR	1.05513	0.0774213	8.32148	0.464887	0.644663	0.849272	-5.89649	No Change	M1 vs. HC
seq.14636.25	Intracellular	Ribonuclease UK114	P52758	10247	RIDA	1.2394	0.309641	12.1268	2.39363	0.0217216	0.235071	-3.43793	Up (pval < 0.05)	M1 vs. HC
seq.14645.253	Intracellular	Glutathione S-transferase A4	O15217	2941	GSTA4	0.971862	-0.0411768	10.2502	-1.01462	0.316698	0.623355	-5.51093	No Change	M1 vs. HC
seq.14655.1	Intracellular	DnaJ homolog subfamily C member 17	Q9NVM6	55192	DNAJC17	0.965414	-0.0507805	8.8825	-1.3399	0.188229	0.505485	-5.15557	No Change	M1 vs. HC
seq.14662.6	Intracellular	Myeloid zinc finger 1	P28698	7593	MZF1	1.0249	0.0354885	11.1392	0.736835	0.465744	0.739538	-5.74053	No Change	M1 vs. HC
seq.14663.44	Intracellular	E3 ubiquitin-protein ligase RNF8	O76064	9025	RNF8	0.95323	-0.0691035	14.38	-0.977396	0.33455	0.637927	-5.54573	No Change	M1 vs. HC
seq.14670.1	Intracellular	Ski-like protein	P12757	6498	SKIL	0.927004	-0.109353	11.2706	-3.40253	0.00158436	0.0834474	-1.16831	Down (pval < 0.05)	M1 vs. HC
seq.14674.63	Intracellular	Protein kinase C and casein kinase substrate in neurons protein 3	Q9UKS6	29763	PACSIN3	0.98794	-0.0175049	8.63735	-0.31937	0.751194	0.900548	-5.95129	No Change	M1 vs. HC
seq.14675.20	Intracellular	Eukaryotic translation initiation factor 4B	P23588	1975	EIF4B	0.828157	-0.272025	13.0364	-1.9151	0.0630226	0.33817	-4.3166	No Change	M1 vs. HC
seq.14684.17	Intracellular	Calpain-2 catalytic subunit	P17655	824	CAPN2	0.952887	-0.0696229	11.4398	-1.41119	0.166318	0.480028	-5.06575	No Change	M1 vs. HC
seq.14685.17	Intracellular	RAC-beta serine/threonine-protein kinase	P31751	208	AKT2	0.929587	-0.105339	11.1582	-2.20171	0.0338244	0.269497	-3.80825	Down (pval < 0.05)	M1 vs. HC
seq.14687.6	Intracellular	Perilipin-3	O60664	10226	PLIN3	1.00359	0.00517609	9.16248	0.152567	0.879546	0.956585	-5.98919	No Change	M1 vs. HC
seq.14688.6	Intracellular	Tyrosine-protein phosphatase non-receptor type 7	P35236	5778	PTPN7	1.00452	0.00651192	9.01845	0.136865	0.89186	0.961532	-5.99138	No Change	M1 vs. HC
seq.14689.3	Intracellular	Protein SEC13 homolog	P55735	6396	SEC13	0.971242	-0.0420979	11.8213	-1.05119	0.299806	0.608246	-5.47555	No Change	M1 vs. HC
seq.14692.3	Intracellular	Zinc finger protein 276	Q8N554	92822	ZNF276	0.99376	-0.0090309	12.6579	-0.101566	0.919634	0.971668	-5.99543	No Change	M1 vs. HC
seq.14696.45	Secreted	Tryptase beta-2	P20231	64499	TPSB2	1.00978	0.0140339	9.97011	0.248275	0.805257	0.926691	-5.97071	No Change	M1 vs. HC
seq.14703.6	Secreted	Prokineticin-1	P58294	84432	PROK1	1.01492	0.0213683	8.72217	0.668646	0.50776	0.767596	-5.78612	No Change	M1 vs. HC
seq.14705.1	Secreted	Vascular endothelial growth factor D	O43915	2277	VEGFD	0.988949	-0.0160317	10.6387	-0.231849	0.817899	0.932546	-5.9745	No Change	M1 vs. HC
seq.14708.59	Secreted	Complement component C8 gamma chain	P07360	733	C8G	1.11557	0.157777	16.5629	2.57065	0.014189	0.209573	-3.07678	Up (pval < 0.05)	M1 vs. HC
seq.14711.27	Secreted	Cystatin-M	Q15828	1474	CST6	1.18161	0.240755	15.2168	2.81005	0.00778327	0.159418	-2.56093	Up (pval < 0.05)	M1 vs. HC
seq.14713.46	Secreted	Azurocidin	P20160	566	AZU1	1.01074	0.0154089	9.04464	0.683563	0.498395	0.761563	-5.77652	No Change	M1 vs. HC
seq.14747.9	Secreted	Cytokine receptor-like factor 1	O75462	9244	CRLF1	0.950127	-0.0738073	10.7653	-1.55194	0.12896	0.439048	-4.87627	No Change	M1 vs. HC
seq.14748.31	Intracellular	Rho GTPase-activating protein 5	Q13017	394	ARHGAP5	0.969153	-0.045203	10.0805	-0.888617	0.379795	0.677377	-5.62372	No Change	M1 vs. HC
seq.14755.4	Secreted	Lactotransferrin	P02788	4057	LTF	0.987967	-0.0174654	9.70673	-0.419585	0.67715	0.866818	-5.91571	No Change	M1 vs. HC
seq.14756.29	Membrane	Intercellular adhesion molecule 2	P13598	3384	ICAM2	0.946927	-0.0786756	13.5187	-1.08935	0.282856	0.594294	-5.43738	No Change	M1 vs. HC
seq.14757.144	Secreted	Fibroblast growth factor 8 isoform B	P55075	2253	FGF8	0.912107	-0.132725	8.01212	-0.683999	0.498123	0.761563	-5.77624	No Change	M1 vs. HC
seq.14759.149	Membrane	Cadherin-1	P12830	999	CDH1	0.969895	-0.044099	11.143	-1.13895	0.261848	0.577646	-5.38586	No Change	M1 vs. HC
seq.15295.81	Membrane and secreted isoforms	Insulin-like growth factor II	P01344	3481	IGF2	0.944405	-0.0825222	14.9539	-0.567679	0.573589	0.809656	-5.84569	No Change	M1 vs. HC
seq.15297.3	Intracellular	Protein S100-A3	P33764	6274	S100A3	0.972588	-0.0400997	10.6401	-0.793006	0.432694	0.716698	-5.69976	No Change	M1 vs. HC
seq.15298.199	Membrane	Neuropilin and tolloid-like protein 1	Q8TDF5	81832	NETO1	1.06209	0.086906	9.05731	3.33978	0.00188716	0.0921689	-1.32262	Up (pval < 0.05)	M1 vs. HC
seq.15299.102	Intracellular	LDLR chaperone MESD	Q14696	23184	MESD	0.92652	-0.110105	12.6291	-0.843139	0.404422	0.695135	-5.66093	No Change	M1 vs. HC
seq.15300.66	Secreted	Coiled-coil domain-containing protein 134	Q9H6E4	79879	CCDC134	0.995624	-0.00632688	11.4625	-0.112603	0.910937	0.968441	-5.9943	No Change	M1 vs. HC
seq.15301.24	Intracellular	Acrosomal protein SP-10	P26436	56	ACRV1	1.01035	0.0148589	9.31122	0.404345	0.688224	0.871365	-5.92174	No Change	M1 vs. HC
seq.15303.63	Intracellular	Protein S100-A5	P33763	6276	S100A5	1.12277	0.167066	11.7226	4.4556	7.14249e-05	0.0285067	1.59308	Up (qval < 0.05)	M1 vs. HC
seq.15304.1	Secreted	Regenerating islet-derived protein 3-alpha	Q06141	5068	REG3A	0.962718	-0.0548142	13.2298	-0.333473	0.740609	0.895893	-5.94686	No Change	M1 vs. HC
seq.15305.7	Intracellular	Secretagogin	O76038	10590	SCGN	1.10028	0.137873	10.3802	1.09579	0.28006	0.591786	-5.43081	No Change	M1 vs. HC
seq.15306.20	Secreted	Immunoglobulin J chain	P01591	3512	JCHAIN	1.01062	0.0152419	9.68797	0.609117	0.546069	0.791292	-5.82239	No Change	M1 vs. HC
seq.15308.108	Secreted	Brorin	Q2TAL6	375567	VWC2	1.08748	0.120994	12.3797	1.99024	0.0537884	0.316407	-4.18876	No Change	M1 vs. HC
seq.15310.61	Intracellular	Protein regulator of cytokinesis 1	O43663	9055	PRC1	0.97057	-0.0430962	11.3866	-1.74657	0.0887862	0.383306	-4.58863	No Change	M1 vs. HC
seq.15312.14	Intracellular	Protein argonaute-1	Q9UL18	26523	AGO1	0.977958	-0.0321549	10.4623	-0.549753	0.585703	0.815443	-5.85526	No Change	M1 vs. HC
seq.15313.28	Intracellular	Mitotic spindle assembly checkpoint protein MAD2A	Q13257	4085	MAD2L1	0.982427	-0.0255784	11.3822	-0.705904	0.48455	0.755119	-5.76175	No Change	M1 vs. HC
seq.15314.49	Intracellular	Chloride intracellular channel protein 4	Q9Y696	25932	CLIC4	0.915864	-0.126795	12.9895	-1.39861	0.170032	0.482955	-5.0819	No Change	M1 vs. HC
seq.15315.64	Intracellular	Copper homeostasis protein cutC homolog	Q9NTM9	51076	CUTC	0.991648	-0.0120997	11.2788	-0.34024	0.735548	0.894214	-5.94467	No Change	M1 vs. HC
seq.15316.262	Intracellular	Thioredoxin-like protein 4B	Q9NX01	54957	TXNL4B	0.757832	-0.40005	11.6507	-1.924	0.0618625	0.336205	-4.30167	No Change	M1 vs. HC
seq.15318.75	Membrane	Protein S100-A10	P60903	6281	S100A10	0.956258	-0.0645285	11.473	-1.9467	0.0589851	0.328658	-4.26332	No Change	M1 vs. HC
seq.15319.226	Intracellular	Cyclin-A1	P78396	8900	CCNA1	1.01524	0.0218206	10.3379	0.621785	0.537793	0.785794	-5.81495	No Change	M1 vs. HC
seq.15321.8	Intracellular	Complexin-2	Q6PUV4	10814	CPLX2	1.22651	0.294562	10.0283	3.82775	0.000468705	0.0476982	-0.0878496	Up (qval < 0.05)	M1 vs. HC
seq.15322.35	Intracellular	Death domain-containing protein CRADD	P78560	8738	CRADD	0.903675	-0.146125	11.1436	-2.36019	0.0234977	0.241586	-3.50408	Down (pval < 0.05)	M1 vs. HC
seq.15323.112	Intracellular	Protein argonaute-3	Q9H9G7	192669	AGO3	0.983341	-0.0242356	10.2879	-0.51545	0.609222	0.829909	-5.87275	No Change	M1 vs. HC
seq.15324.58	Intracellular	Ferritin light chain	P02792	2512	FTL	0.879982	-0.184454	12.6735	-0.672075	0.505599	0.765925	-5.78393	No Change	M1 vs. HC
seq.15325.14	Intracellular	Neuromodulin	P17677	2596	GAP43	0.959361	-0.0598544	10.5466	-1.18623	0.24289	0.560787	-5.33478	No Change	M1 vs. HC
seq.15326.64	Intracellular	Guanylate-binding protein 1	P32455	2633	GBP1	1.05586	0.0784219	14.0467	0.799113	0.429188	0.713311	-5.69515	No Change	M1 vs. HC
seq.15329.167	Intracellular	Ragulator complex protein LAMTOR2	Q9Y2Q5	28956	LAMTOR2	0.952724	-0.0698703	11.2904	-1.12782	0.26646	0.579733	-5.39761	No Change	M1 vs. HC
seq.15331.47	Intracellular	Histone-binding protein RBBP4	Q09028	5928	RBBP4	0.928393	-0.107192	12.2439	-2.0884	0.0435093	0.293467	-4.01586	Down (pval < 0.05)	M1 vs. HC
seq.15333.11	Intracellular	Stromal cell-derived factor 2	Q99470	6388	SDF2	0.975534	-0.0357356	10.4142	-0.541903	0.591047	0.819017	-5.85936	No Change	M1 vs. HC
seq.15336.7	Intracellular	Selenoprotein M	Q8WWX9	140606	SELENOM	1.12691	0.172367	14.1952	3.25015	0.00241693	0.104156	-1.54048	Up (pval < 0.05)	M1 vs. HC
seq.15339.32	Intracellular	Cofilin-2	Q9Y281	1073	CFL2	1.06256	0.0875474	9.50989	0.856662	0.396998	0.688836	-5.65006	No Change	M1 vs. HC
seq.15343.337	Secreted	Kininogen, HMW, Two Chain	P01042	3827	KNG1	0.818737	-0.288527	10.9265	-1.42152	0.163316	0.476106	-5.05239	No Change	M1 vs. HC
seq.15346.31	Secreted	Interferon gamma	P01579	3458	IFNG	0.955156	-0.0661918	10.5435	-1.36861	0.179153	0.493531	-5.11991	No Change	M1 vs. HC
seq.15347.12	Secreted	Hemopexin	P02790	3263	HPX	1.04004	0.0566356	18.1493	1.4957	0.142984	0.45623	-4.95388	No Change	M1 vs. HC
seq.15358.28	Secreted	Neuroendocrine protein 7B2	P05408	6447	SCG5	0.984199	-0.0229775	13.2534	-0.300768	0.76523	0.907712	-5.95684	No Change	M1 vs. HC
seq.15361.37	Intracellular	Ankyrin repeat domain-containing protein 1	Q15327	27063	ANKRD1	0.988265	-0.0170307	10.7063	-0.692165	0.493038	0.759914	-5.77089	No Change	M1 vs. HC
seq.15363.32	Secreted	Apolipoprotein A-V	Q6Q788	116519	APOA5	1.28436	0.36105	13.8686	2.27322	0.0287468	0.258214	-3.67295	Up (pval < 0.05)	M1 vs. HC
seq.15364.101	Secreted	Apolipoprotein C-I	P02654	341	APOC1	0.97356	-0.0386575	17.8258	-1.17088	0.248931	0.567666	-5.35157	No Change	M1 vs. HC
seq.15365.41	Membrane	Adhesion G protein-coupled receptor B3	O60242	577	ADGRB3	1.00873	0.0125421	9.55976	0.468692	0.641966	0.847548	-5.89479	No Change	M1 vs. HC
seq.15367.38	Secreted	BPI fold-containing family B member 1	Q8TDL5	92747	BPIFB1	0.840719	-0.250305	12.972	-1.46013	0.152467	0.465551	-5.00167	No Change	M1 vs. HC
seq.15368.3	Secreted	BMP-binding endothelial regulator protein	Q8N8U9	168667	BMPER	1.0059	0.00848234	11.0828	0.160154	0.873607	0.95453	-5.98804	No Change	M1 vs. HC
seq.15370.5	Intracellular	BolA-like protein 1	Q9Y3E2	51027	BOLA1	1.0066	0.00949611	9.87192	0.195419	0.846105	0.944727	-5.982	No Change	M1 vs. HC
seq.15372.43	Intracellular	Bromodomain-containing protein 2	P25440	6046	BRD2	0.982279	-0.0257953	9.88384	-0.919978	0.363383	0.664705	-5.59698	No Change	M1 vs. HC
seq.15374.15	Secreted	Gastrokine-1	Q9NS71	56287	GKN1	1.07111	0.0991125	11.156	1.7132	0.0948186	0.390467	-4.64	No Change	M1 vs. HC
seq.15375.49	Secreted	Carboxypeptidase B	P15086	1360	CPB1	0.990347	-0.0139943	11.5763	-0.108565	0.914119	0.969572	-5.99473	No Change	M1 vs. HC
seq.15376.134	Intracellular	Cathepsin E	P14091	1510	CTSE	0.972253	-0.0405956	10.4459	-0.691206	0.493634	0.760059	-5.77152	No Change	M1 vs. HC
seq.15381.45	Membrane	Discoidin domain-containing receptor 2	Q16832	4921	DDR2	1.04391	0.0619957	9.32557	2.37255	0.0228266	0.238216	-3.47971	Up (pval < 0.05)	M1 vs. HC
seq.15383.200	Secreted	Endothelin-3	P14138	1908	EDN3	0.989781	-0.0148189	11.66	-0.364561	0.717459	0.885761	-5.93643	No Change	M1 vs. HC
seq.15384.15	Membrane and secreted isoforms	Klotho	Q9UEF7	9365	KL	0.978503	-0.0313522	11.8483	-0.241533	0.810439	0.929152	-5.9723	No Change	M1 vs. HC
seq.15385.116	Intracellular	Fatty acid-binding protein, intestinal	P12104	2169	FABP2	1.08682	0.120111	11.6444	1.73954	0.0900292	0.384724	-4.59952	No Change	M1 vs. HC
seq.15386.7	Intracellular	Fatty acid-binding protein, adipocyte	P15090	2167	FABP4	1.40634	0.491944	14.1793	4.30218	0.000113944	0.0291246	1.17499	Up (qval < 0.05)	M1 vs. HC
seq.15387.44	Membrane and secreted isoforms	Neuropilin-2	O60462	8828	NRP2	1.0344	0.0487942	14.7528	0.871439	0.388983	0.684098	-5.63799	No Change	M1 vs. HC
seq.15388.24	Membrane and secreted isoforms	Low affinity immunoglobulin gamma Fc region receptor III-A	P08637	2214	FCGR3A	0.788232	-0.343307	10.4533	-0.45137	0.654287	0.855922	-5.90243	No Change	M1 vs. HC
seq.15389.1	Intracellular	Frataxin, mitochondrial	Q16595	2395	FXN	0.949221	-0.0751844	9.77659	-2.87441	0.00659312	0.149352	-2.41724	Down (pval < 0.05)	M1 vs. HC
seq.15390.3	Secreted	Galanin	P22466	51083	GAL	0.964297	-0.0524508	11.9905	-1.41297	0.165796	0.479162	-5.06345	No Change	M1 vs. HC
seq.15391.114	Secreted	Growth arrest-specific protein 6	Q14393	2621	GAS6	0.994987	-0.00725036	10.9518	-0.12844	0.898478	0.964298	-5.99245	No Change	M1 vs. HC
seq.15394.79	Membrane	Netrin receptor UNC5B	Q8IZJ1	219699	UNC5B	1.07968	0.110607	13.229	1.50448	0.140719	0.454061	-4.94194	No Change	M1 vs. HC
seq.15395.15	Intracellular	Glutathione S-transferase Mu 1	P09488	2944	GSTM1	1.09784	0.134674	10.1037	1.6897	0.0992686	0.396399	-4.67567	No Change	M1 vs. HC
seq.15398.2	Intracellular	FAD-linked sulfhydryl oxidase ALR	P55789	2671	GFER	0.986531	-0.0195632	10.5627	-0.404782	0.687906	0.871365	-5.92157	No Change	M1 vs. HC
seq.15402.2	Intracellular	DNA-binding protein inhibitor ID-1	P41134	3397	ID1	1.11648	0.158956	10.0475	1.44147	0.157636	0.470798	-5.02633	No Change	M1 vs. HC
seq.15403.53	Intracellular	DNA-binding protein inhibitor ID-2	Q02363	3398	ID2	0.801031	-0.320069	10.6908	-3.98269	0.00029699	0.0368772	0.31887	Down (qval < 0.05)	M1 vs. HC
seq.15404.3	Secreted	Interferon alpha-21	P01568	3452	IFNA21	0.91846	-0.122712	8.91162	-1.30146	0.20093	0.521371	-5.20227	No Change	M1 vs. HC
seq.15405.23	Secreted	Interferon alpha-4	P05014	3441	IFNA4	1.03397	0.0481907	8.97808	1.45809	0.153024	0.465948	-5.00438	No Change	M1 vs. HC
seq.15412.40	Intracellular	Baculoviral IAP repeat-containing protein 7	Q96CA5	79444	BIRC7	1.00078	0.00112198	9.48022	0.0404688	0.967931	0.988715	-5.99962	No Change	M1 vs. HC
seq.15413.3	Secreted	Phosphatidylcholine-sterol acyltransferase	P04180	3931	LCAT	1.04265	0.0602548	14.1137	1.74501	0.08906	0.383306	-4.59104	No Change	M1 vs. HC
seq.15414.316	Intracellular	L-lactate dehydrogenase A chain	P00338	3939	LDHA	0.920888	-0.118902	14.7145	-1.74622	0.088847	0.383306	-4.58917	No Change	M1 vs. HC
seq.15416.54	Secreted	Lysozyme g-like protein 2	Q86SG7	254773	LYG2	1.06961	0.0970845	12.0226	1.92913	0.0612024	0.334354	-4.29305	No Change	M1 vs. HC
seq.15417.3	Intracellular	Serpin B5	P36952	5268	SERPINB5	1.02721	0.0387366	9.35404	0.995112	0.325972	0.63043	-5.52932	No Change	M1 vs. HC
seq.15418.25	Intracellular	Mitogen-activated protein kinase 10	P53779	5602	MAPK10	0.863868	-0.211117	9.96715	-2.67968	0.0108304	0.189152	-2.84559	Down (pval < 0.05)	M1 vs. HC
seq.15419.15	Secreted	Matrix metalloproteinase-20	O60882	9313	MMP20	1.00789	0.0113428	10.554	0.301948	0.764337	0.907712	-5.95649	No Change	M1 vs. HC
seq.15422.12	Intracellular	Myelin P2 protein	P02689	5375	PMP2	1.05234	0.073597	8.06232	1.32106	0.194374	0.512225	-5.17861	No Change	M1 vs. HC
seq.15426.5	Intracellular	Sialidase-1	Q99519	4758	NEU1	1.08369	0.115951	12.4263	1.63526	0.110245	0.409769	-4.75669	No Change	M1 vs. HC
seq.15427.35	Secreted	Lysyl oxidase homolog 3	P58215	84695	LOXL3	1.00754	0.0108327	14.0721	0.0891592	0.929423	0.974893	-5.99658	No Change	M1 vs. HC
seq.15430.165	Secreted	Opticin	Q9UBM4	26254	OPTC	0.962432	-0.0552434	13.3497	-1.5793	0.12255	0.428545	-4.8376	No Change	M1 vs. HC
seq.15431.31	Intracellular	Ornithine carbamoyltransferase, mitochondrial	P00480	5009	OTC	1.04408	0.0622302	10.5803	0.341937	0.734281	0.893579	-5.94411	No Change	M1 vs. HC
seq.15432.1	Secreted	Otoraplin	Q9NRC9	56914	OTOR	0.980153	-0.0289217	10.8939	-0.374618	0.710026	0.881486	-5.93286	No Change	M1 vs. HC
seq.15433.4	Intracellular	Proto-oncogene tyrosine-protein kinase Src	P12931	6714	SRC	0.838994	-0.253268	9.72586	-2.07311	0.0449878	0.296586	-4.04322	Down (pval < 0.05)	M1 vs. HC
seq.15434.5	Secreted	Prepronociceptin	Q13519	5368	PNOC	1.02673	0.0380621	10.076	0.781145	0.439553	0.721525	-5.70861	No Change	M1 vs. HC
seq.15435.4	Intracellular	Purine nucleoside phosphorylase	P00491	4860	PNP	0.850294	-0.233967	10.9766	-2.21491	0.032831	0.269038	-3.78352	Down (pval < 0.05)	M1 vs. HC
seq.15436.40	Membrane	Receptor activity-modifying protein 1	O60894	10267	RAMP1	1.06721	0.0938433	9.76409	1.88205	0.0674988	0.348728	-4.37158	No Change	M1 vs. HC
seq.15437.11	Membrane	Receptor activity-modifying protein 3	O60896	10268	RAMP3	1.05365	0.0753975	10.6725	1.38281	0.174789	0.48893	-5.10201	No Change	M1 vs. HC
seq.15439.21	Intracellular	Rho-related GTP-binding protein RhoE	P61587	390	RND3	0.956609	-0.063999	10.3799	-1.95157	0.0583832	0.327962	-4.25505	No Change	M1 vs. HC
seq.15440.57	Secreted	Neuroendocrine convertase 2	P16519	5126	PCSK2	0.996036	-0.00572981	10.9112	-0.285279	0.776978	0.914547	-5.9612	No Change	M1 vs. HC
seq.15441.6	Intracellular	Ganglioside GM2 activator	P17900	2760	GM2A	1.12713	0.172656	10.3737	3.44391	0.00141074	0.0807428	-1.06576	Up (pval < 0.05)	M1 vs. HC
seq.15444.45	Intracellular	Serpin B4	P48594	6318	SERPINB4	1.11261	0.153945	10.7224	1.52731	0.13496	0.445613	-4.91057	No Change	M1 vs. HC
seq.15446.25	Membrane and secreted isoforms	Neuregulin-1, sensory and motor neuron-derived factor isoform	Q02297	3084	NRG1	0.983835	-0.0235123	11.871	-0.331923	0.74177	0.896142	-5.94736	No Change	M1 vs. HC
seq.15447.45	Intracellular	Sorbitol dehydrogenase	Q00796	6652	SORD	1.02475	0.0352729	12.6872	0.235633	0.814982	0.931351	-5.97365	No Change	M1 vs. HC
seq.15448.47	Intracellular	Sequestosome-1	Q13501	8878	SQSTM1	1.09896	0.136142	13.1385	1.23246	0.225344	0.543694	-5.28297	No Change	M1 vs. HC
seq.15449.33	Membrane	T-cell immunoglobulin and mucin domain-containing protein 4	Q96H15	91937	TIMD4	0.958846	-0.0606291	9.24297	-0.694259	0.491739	0.759914	-5.7695	No Change	M1 vs. HC
seq.15452.5	Membrane	5'-Nucleotidase	P21589	4907	NT5E	1.08768	0.121261	13.5037	1.92326	0.0619581	0.336291	-4.30291	No Change	M1 vs. HC
seq.15453.3	Secreted	Alpha-1-microglobulin	P02760	259	AMBP	1.11421	0.156015	16.7307	2.96096	0.00525923	0.1427	-2.22087	Up (pval < 0.05)	M1 vs. HC
seq.15455.40	Membrane	Disintegrin and metalloproteinase domain-containing protein 15	Q13444	8751	ADAM15	1.00744	0.0106951	12.3724	0.143253	0.886847	0.960419	-5.99051	No Change	M1 vs. HC
seq.15457.14	Membrane	Aminopeptidase N	P15144	290	ANPEP	1.06584	0.0919871	16.6531	1.81772	0.0769918	0.367454	-4.47632	No Change	M1 vs. HC
seq.15460.9	Membrane and secreted isoforms	Dipeptidyl peptidase 4	P27487	1803	DPP4	0.979179	-0.030356	11.4422	-0.857261	0.396671	0.688791	-5.64957	No Change	M1 vs. HC
seq.15462.28	Membrane	T-cell surface glycoprotein CD8 alpha chain	P01732	925	CD8A	1.11031	0.15096	14.067	1.27015	0.211746	0.529619	-5.23938	No Change	M1 vs. HC
seq.15465.79	Intracellular	Protein canopy homolog 4	Q8N129	245812	CNPY4	0.921093	-0.118582	12.0342	-2.16555	0.036684	0.274126	-3.87542	Down (pval < 0.05)	M1 vs. HC
seq.15466.30	Secreted	Collagen alpha-1(IX) chain	P20849	1297	COL9A1	1.06315	0.0883407	8.16097	1.37831	0.176164	0.490847	-5.1077	No Change	M1 vs. HC
seq.15467.10	Secreted	Collagen triple helix repeat-containing protein 1	Q96CG8	115908	CTHRC1	1.01751	0.0250451	15.2164	0.334776	0.739634	0.895481	-5.94644	No Change	M1 vs. HC
seq.15468.14	Secreted	Complement factor H-related protein 1	Q03591	3078	CFHR1	1.11673	0.159281	15.4698	2.12182	0.0404266	0.285438	-3.95551	Up (pval < 0.05)	M1 vs. HC
seq.15470.11	Intracellular	Beta-hexosaminidase subunit beta	P07686	3074	HEXB	1.02996	0.042591	10.0191	0.580799	0.564802	0.803757	-5.83849	No Change	M1 vs. HC
seq.15471.29		Pancreatic lipase-related protein 2	P54317	5408	PNLIPRP2	1.01748	0.0249965	10.4533	0.20423	0.839263	0.941568	-5.98031	No Change	M1 vs. HC
seq.15472.16	Membrane	Low-density lipoprotein receptor-related protein 11	Q86VZ4	84918	LRP11	1.02932	0.0416942	11.5135	0.596671	0.554263	0.79587	-5.82956	No Change	M1 vs. HC
seq.15474.7	Intracellular	Peptidyl-prolyl cis-trans isomerase NIMA-interacting 1	Q13526	5300	PIN1	0.921154	-0.118486	11.9168	-1.25049	0.218761	0.534945	-5.26227	No Change	M1 vs. HC
seq.15475.4	Secreted	Phospholipid transfer protein	P55058	5360	PLTP	0.881497	-0.181973	13.7782	-2.91526	0.00592824	0.147099	-2.32499	Down (pval < 0.05)	M1 vs. HC
seq.15476.6	Secreted	Regenerating islet-derived protein 3-gamma	Q6UW15	130120	REG3G	1.02234	0.0318816	11.388	0.183978	0.855008	0.948197	-5.98409	No Change	M1 vs. HC
seq.15480.2	Membrane	Vascular non-inflammatory molecule 2	O95498	8875	VNN2	0.846064	-0.241162	10.8868	-2.00242	0.052407	0.312395	-4.16765	No Change	M1 vs. HC
seq.15481.45		Antibacterial protein LL-37	P49913	820	CAMP	0.870338	-0.200352	15.4322	-1.95552	0.0578981	0.327833	-4.24832	No Change	M1 vs. HC
seq.15482.12	Secreted	Alpha-2-macroglobulin-like protein 1	A8K2U0	144568	A2ML1	0.930401	-0.104075	10.2585	-0.73869	0.46463	0.738826	-5.73923	No Change	M1 vs. HC
seq.15483.377	Membrane and secreted isoforms	Agrin	O00468	375790	AGRN	1.03115	0.0442512	11.6266	0.609921	0.545542	0.7911	-5.82193	No Change	M1 vs. HC
seq.15486.126	Secreted	Amiloride-sensitive amine oxidase [copper-containing]	P19801	26	AOC1	0.929459	-0.105536	12.1717	-0.509877	0.613084	0.831597	-5.87548	No Change	M1 vs. HC
seq.15487.164	Intracellular	Liver carboxylesterase 1	P23141	1066	CES1	0.984638	-0.0223352	12.3081	-0.465305	0.644367	0.849187	-5.89631	No Change	M1 vs. HC
seq.15491.20	Membrane	Endosialin	Q9HCU0	57124	CD248	0.853942	-0.227789	13.5418	-3.20263	0.00275242	0.109588	-1.65469	Down (pval < 0.05)	M1 vs. HC
seq.15492.1	Membrane	Cysteine-rich motor neuron 1 protein	Q9NZV1	51232	CRIM1	1.06013	0.0842373	8.73208	2.27742	0.0284707	0.258067	-3.6649	Up (pval < 0.05)	M1 vs. HC
seq.15494.11	Secreted	Fibroblast growth factor-binding protein 1	Q14512	9982	FGFBP1	0.98579	-0.0206479	10.2132	-0.238416	0.812838	0.93054	-5.97302	No Change	M1 vs. HC
seq.15495.9	Secreted	Folate receptor gamma	P41439	2352	FOLR3	1.19401	0.25582	9.20684	1.42117	0.163415	0.476204	-5.05283	No Change	M1 vs. HC
seq.15497.9	Intracellular	Heparan sulfate glucosamine 3-O-sulfotransferase 1	O14792	9957	HS3ST1	1.00613	0.00881848	10.6442	0.373812	0.71062	0.882074	-5.93315	No Change	M1 vs. HC
seq.15499.11	Membrane and secreted isoforms	Attractin	O75882	8455	ATRN	1.02216	0.0316203	10.438	0.678386	0.501634	0.762789	-5.77988	No Change	M1 vs. HC
seq.15503.15	Secreted	Left-right determination factor 2	O00292	7044	LEFTY2	1.10019	0.137752	13.6846	1.81024	0.0781661	0.368698	-4.4883	No Change	M1 vs. HC
seq.15503.20	Secreted	Left-right determination factor 2	O00292	7044	LEFTY2	0.969006	-0.0454229	9.92878	-0.398081	0.692796	0.873117	-5.92415	No Change	M1 vs. HC
seq.15504.39	Intracellular	Baculoviral IAP repeat-containing protein 7 Isoform beta	Q96CA5	79444	BIRC7	1.00516	0.00741826	10.7525	0.343401	0.733188	0.892842	-5.94363	No Change	M1 vs. HC
seq.15506.34	Membrane	Low-density lipoprotein receptor-related protein 12	Q9Y561	29967	LRP12	1.03461	0.0490934	9.92009	1.45029	0.155175	0.468567	-5.01471	No Change	M1 vs. HC
seq.15509.2	Intracellular	Alpha-N-acetylglucosaminidase	P54802	4669	NAGLU	1.27174	0.346808	13.188	2.63388	0.0121404	0.19377	-2.9435	Up (pval < 0.05)	M1 vs. HC
seq.15511.37	Intracellular	Neuronal pentraxin receptor	O95502	23467	NPTXR	1.18248	0.241812	10.6581	2.22573	0.0320361	0.267096	-3.76316	Up (pval < 0.05)	M1 vs. HC
seq.15513.108	Membrane and secreted isoforms	Prostasin	Q16651	5652	PRSS8	1.07065	0.0984869	11.4136	2.77875	0.0084319	0.165719	-2.63007	Up (pval < 0.05)	M1 vs. HC
seq.15514.26	Secreted	Cholinesterase	P06276	590	BCHE	1.17908	0.237661	13.6074	2.75824	0.0088837	0.170312	-2.6751	Up (pval < 0.05)	M1 vs. HC
seq.15515.2	Secreted	Serum amyloid A-1 protein	P0DJI8	6288	SAA1	0.975375	-0.0359712	12.9993	-0.142895	0.887127	0.960419	-5.99056	No Change	M1 vs. HC
seq.15516.12	Secreted	Serum amyloid A-4 protein	P35542	6291	SAA4	0.972397	-0.0403822	15.794	-0.551187	0.58473	0.815319	-5.85451	No Change	M1 vs. HC
seq.15521.4	Membrane	Calsyntenin-1	O94985	22883	CLSTN1	1.12502	0.169946	12.1363	2.31534	0.0260859	0.251486	-3.59175	Up (pval < 0.05)	M1 vs. HC
seq.15522.2	Intracellular	Golgi-associated plant pathogenesis-related protein 1	Q9H4G4	152007	GLIPR2	1.00807	0.0115997	15.0034	0.191518	0.849139	0.945553	-5.98273	No Change	M1 vs. HC
seq.15523.9	Intracellular	Delta-aminolevulinic acid dehydratase	P13716	210	ALAD	0.93388	-0.0986917	12.5358	-0.816656	0.419211	0.706335	-5.68172	No Change	M1 vs. HC
seq.15524.30	Intracellular	Phosphoglycerate mutase 2	P15259	5224	PGAM2	0.857791	-0.221302	12.3057	-1.45756	0.15317	0.465948	-5.00508	No Change	M1 vs. HC
seq.15525.294	Intracellular	Alcohol dehydrogenase 1C	P00326	126	ADH1C	1.21596	0.282096	10.918	1.23926	0.222842	0.539358	-5.27519	No Change	M1 vs. HC
seq.15526.33	Intracellular	Glutathione synthetase	P48637	2937	GSS	1.007	0.0100628	10.7576	0.208756	0.835753	0.940248	-5.9794	No Change	M1 vs. HC
seq.15527.90	Intracellular	Dihydrolipoyl dehydrogenase, mitochondrial	P09622	1738	DLD	0.891637	-0.165472	12.426	-2.40552	0.0211199	0.234431	-3.41425	Down (pval < 0.05)	M1 vs. HC
seq.15529.33	Intracellular	Cysteine and glycine-rich protein 1	P21291	1465	CSRP1	0.792993	-0.33462	16.0081	-1.45314	0.154389	0.467565	-5.01095	No Change	M1 vs. HC
seq.15530.33	Membrane	Ephrin type-B receptor 4	P54760	2050	EPHB4	1.04705	0.0663369	12.1362	1.0067	0.320443	0.626184	-5.51844	No Change	M1 vs. HC
seq.15533.97	Membrane	Macrophage scavenger receptor types I and II	P21757	4481	MSR1	1.08296	0.114978	12.6257	1.15634	0.254756	0.571673	-5.3673	No Change	M1 vs. HC
seq.15534.26	Intracellular	Malate dehydrogenase, mitochondrial	P40926	4191	MDH2	0.769331	-0.378324	13.5256	-1.9492	0.0586751	0.328658	-4.25908	No Change	M1 vs. HC
seq.15535.3	Secreted	Serine protease 27	Q9BQR3	83886	PRSS27	1.042	0.0593495	11.7326	0.75449	0.455202	0.730837	-5.72803	No Change	M1 vs. HC
seq.15539.15	Membrane and secreted isoforms	SLIT and NTRK-like protein 1	Q96PX8	114798	SLITRK1	1.15262	0.204921	10.7598	2.52141	0.0159988	0.216305	-3.17904	Up (pval < 0.05)	M1 vs. HC
seq.15540.6	Intracellular	Vimentin	P08670	7431	VIM	0.767779	-0.381237	12.1004	-3.47544	0.00129086	0.0765894	-0.987235	Down (pval < 0.05)	M1 vs. HC
seq.15542.19	Intracellular	Creatine kinase U-type, mitochondrial	P12532	1159	CKMT1A	1.18343	0.242976	12.4777	1.3357	0.189585	0.506414	-5.16073	No Change	M1 vs. HC
seq.15544.25	Secreted	Kallikrein-14	Q9P0G3	43847	KLK14	1.05462	0.0767273	11.788	0.860995	0.394637	0.687868	-5.64654	No Change	M1 vs. HC
seq.15545.13	Intracellular	Calcineurin subunit B type 1	P63098	5534	PPP3R1	1.00245	0.00352395	13.239	0.0610302	0.951655	0.982436	-5.99861	No Change	M1 vs. HC
seq.15548.35	Intracellular	D-3-phosphoglycerate dehydrogenase	O43175	26227	PHGDH	0.981723	-0.0266121	10.659	-0.453373	0.652856	0.855298	-5.90156	No Change	M1 vs. HC
seq.15553.22	Membrane	Acetylcholinesterase	P22303	43	ACHE	1.02444	0.0348356	9.73954	1.55351	0.128584	0.438642	-4.87406	No Change	M1 vs. HC
seq.15556.49	Secreted	Alpha-amylase 2B	P19961	280	AMY2B	0.84423	-0.244293	10.9031	-2.45471	0.0187873	0.227705	-3.31536	Down (pval < 0.05)	M1 vs. HC
seq.15558.63	Membrane	Glutamyl aminopeptidase	Q07075	2028	ENPEP	0.955593	-0.0655319	12.0653	-0.687423	0.495987	0.761449	-5.774	No Change	M1 vs. HC
seq.15559.5	Membrane	Anthrax toxin receptor 2	P58335	118429	ANTXR2	0.75233	-0.410563	12.8983	-4.29469	0.000116559	0.0291246	1.15469	Down (qval < 0.05)	M1 vs. HC
seq.15560.52	Secreted	Transcobalamin-2	P20062	6948	TCN2	0.753876	-0.407601	14.3162	-0.370097	0.713364	0.883235	-5.93448	No Change	M1 vs. HC
seq.15562.24	Intracellular	Beta-glucuronidase	P08236	2990	GUSB	0.85218	-0.23077	12.1262	-1.62236	0.112989	0.415602	-4.77556	No Change	M1 vs. HC
seq.15565.102	Membrane and secreted isoforms	Mucin-16	Q8WXI7	94025	MUC16	0.981454	-0.0270076	7.05933	-0.401962	0.689962	0.871472	-5.92266	No Change	M1 vs. HC
seq.15566.10	Intracellular	Calponin-1	P51911	1264	CNN1	0.961463	-0.0566965	11.7141	-1.99191	0.053597	0.316149	-4.18587	No Change	M1 vs. HC
seq.15567.2	Membrane	T-cell surface glycoprotein CD3 zeta chain	P20963	919	CD247	1.00392	0.00564042	9.39015	0.133087	0.894826	0.962711	-5.99187	No Change	M1 vs. HC
seq.15569.15	Secreted	Collagen Type II	P02458	1280	COL2A1	0.994291	-0.00825929	9.93661	-0.122333	0.903279	0.96565	-5.99319	No Change	M1 vs. HC
seq.15570.99	Membrane	Complement receptor type 2	P20023	1380	CR2	0.976376	-0.0344911	13.0101	-0.212986	0.832476	0.938871	-5.97855	No Change	M1 vs. HC
seq.15573.110	Secreted	Neurocan core protein	O14594	1463	NCAN	1.16776	0.223739	11.3032	2.32742	0.0253647	0.249425	-3.56826	Up (pval < 0.05)	M1 vs. HC
seq.15574.37	Intracellular	Cyclin-A2	P20248	890	CCNA2	1.01163	0.0166805	10.1951	0.632985	0.530531	0.782184	-5.80825	No Change	M1 vs. HC
seq.15576.158	Secreted	Eosinophil cationic protein	P12724	6037	RNASE3	0.670049	-0.577661	15.8364	-2.71176	0.00999221	0.181195	-2.77637	Down (pval < 0.05)	M1 vs. HC
seq.15579.26	Intracellular	Ectonucleotide pyrophosphatase/phosphodiesterase family member 6	Q6UWR7	133121	ENPP6	0.918839	-0.122116	10.3629	-2.45236	0.0188933	0.227705	-3.32012	Down (pval < 0.05)	M1 vs. HC
seq.15580.2	Membrane	Ephrin type-A receptor 7	Q15375	2045	EPHA7	1.03329	0.0472419	10.0923	0.961825	0.342214	0.647651	-5.55992	No Change	M1 vs. HC
seq.15581.16	Intracellular	Fibronectin type 3 and ankyrin repeat domains protein 1	Q8TC84	92565	FANK1	0.957201	-0.0631063	8.88315	-1.04611	0.302112	0.610217	-5.48053	No Change	M1 vs. HC
seq.15582.25	Membrane and secreted isoforms	Ficolin-1	O00602	2219	FCN1	0.920913	-0.118863	11.957	-2.17376	0.036016	0.272858	-3.86023	Down (pval < 0.05)	M1 vs. HC
seq.15583.18	Intracellular	Fc receptor-like B	Q6BAA4	127943	FCRLB	0.862875	-0.212776	9.69827	-1.67524	0.102092	0.398894	-4.69742	No Change	M1 vs. HC
seq.15584.9	Secreted	Complement factor H-related protein 2	P36980	3080	CFHR2	1.04261	0.0602053	13.265	0.550382	0.585276	0.815319	-5.85493	No Change	M1 vs. HC
seq.15585.304	Secreted	Fibulin-5	Q9UBX5	10516	FBLN5	0.922784	-0.115935	11.2194	-1.38459	0.174249	0.487789	-5.09976	No Change	M1 vs. HC
seq.15587.20	Membrane and secreted isoforms	Folate receptor beta	P14207	2350	FOLR2	1.01931	0.0275957	9.92932	0.366469	0.716046	0.885108	-5.93576	No Change	M1 vs. HC
seq.15588.17	Intracellular	Alpha-galactosidase A	P06280	2717	GLA	0.864983	-0.209256	11.5316	-3.9472	0.000329885	0.0389797	0.225162	Down (qval < 0.05)	M1 vs. HC
seq.15589.1	Secreted	Vitamin D-binding protein	P02774	2638	GC	1.00616	0.00886375	14.5184	0.21804	0.828564	0.936729	-5.9775	No Change	M1 vs. HC
seq.15591.28		Glutathione peroxidase 1	P07203	2876	GPX1	0.957383	-0.0628318	11.3669	-0.531811	0.59795	0.82249	-5.86455	No Change	M1 vs. HC
seq.15594.47	Secreted	Serine protease HTRA1	Q92743	5654	HTRA1	1.04744	0.0668674	13.9937	0.906569	0.370343	0.668425	-5.60852	No Change	M1 vs. HC
seq.15596.7	Intracellular	Protein HEXIM1	O94992	10614	HEXIM1	0.940591	-0.0883599	10.307	-2.13002	0.0396995	0.283756	-3.94058	Down (pval < 0.05)	M1 vs. HC
seq.15602.43	Membrane	Interleukin-6 receptor subunit alpha	P08887	3570	IL6R	1.16257	0.217315	12.0592	2.48216	0.0175902	0.223338	-3.25957	Up (pval < 0.05)	M1 vs. HC
seq.15603.20	Membrane	Integrin alpha-2	P17301	3673	ITGA2	1.09534	0.131376	8.85516	1.96896	0.0562762	0.324256	-4.22537	No Change	M1 vs. HC
seq.15604.18	Intracellular	Mitogen-activated protein kinase 9	P45984	5601	MAPK9	1.00737	0.0105961	12.3841	0.322257	0.749023	0.900039	-5.9504	No Change	M1 vs. HC
seq.15606.19	Intracellular	Keratin, type I cytoskeletal 19	P08727	3880	KRT19	1.03316	0.047059	11.8648	0.811983	0.421855	0.708021	-5.68533	No Change	M1 vs. HC
seq.15607.56	Intracellular	Pyruvate kinase PKLR	P30613	5313	PKLR	0.856498	-0.223478	12.2503	-1.69387	0.098466	0.395261	-4.66937	No Change	M1 vs. HC
seq.15608.5	Intracellular	Ribosomal protein S6 kinase beta-1	P23443	6198	RPS6KB1	0.959584	-0.0595189	9.67144	-1.35596	0.18311	0.498757	-5.13571	No Change	M1 vs. HC
seq.15610.72	Intracellular	Cytosol aminopeptidase	P28838	51056	LAP3	0.964921	-0.0515169	9.90389	-1.02249	0.313008	0.620002	-5.50341	No Change	M1 vs. HC
seq.15612.5	Intracellular	Protein lin-7 homolog B	Q9HAP6	64130	LIN7B	0.987872	-0.0176035	9.0249	-0.4239	0.674027	0.865521	-5.91397	No Change	M1 vs. HC
seq.15613.16	Secreted	Pancreatic triacylglycerol lipase	P16233	5406	PNLIP	0.889563	-0.168831	10.4836	-1.40078	0.169387	0.48231	-5.07912	No Change	M1 vs. HC
seq.15614.168	Membrane and secreted isoforms	Leukocyte immunoglobulin-like receptor subfamily A member 2	Q8N149	11027	LILRA2	1.21998	0.286858	13.1597	2.53361	0.0155319	0.215905	-3.15384	Up (pval < 0.05)	M1 vs. HC
seq.15615.8	Membrane	Leukocyte immunoglobulin-like receptor subfamily B member 3	O75022	102725035	LILRB3	0.8342	-0.261535	10.9163	-1.29037	0.204711	0.522731	-5.2155	No Change	M1 vs. HC
seq.15617.8	Secreted	Cytokine SCM-1 beta	Q9UBD3	6846	XCL2	0.950922	-0.0726006	12.264	-1.95855	0.0575288	0.326964	-4.24315	No Change	M1 vs. HC
seq.15619.49	Membrane	Myelin-oligodendrocyte glycoprotein	Q16653	4340	MOG	1.05345	0.075116	8.34011	2.29713	0.0272077	0.253975	-3.62699	Up (pval < 0.05)	M1 vs. HC
seq.15620.4	Membrane	Neuroligin-1	Q8N2Q7	22871	NLGN1	0.981508	-0.0269276	11.0036	-0.656957	0.515165	0.773223	-5.79351	No Change	M1 vs. HC
seq.15622.13	Intracellular	Opioid-binding protein/cell adhesion molecule	Q14982	4978	OPCML	0.987896	-0.0175691	11.4426	-0.28205	0.779434	0.916433	-5.96209	No Change	M1 vs. HC
seq.15623.1	Membrane	Programmed cell death protein 1	Q15116	5133	PDCD1	1.04026	0.0569491	9.60349	0.562789	0.576882	0.810711	-5.84833	No Change	M1 vs. HC
seq.15626.223	Secreted	Basement membrane-specific heparan sulfate proteoglycan core protein	P98160	3339	HSPG2	0.934935	-0.0970625	10.9876	-2.04103	0.0482323	0.305391	-4.10011	Down (pval < 0.05)	M1 vs. HC
seq.15627.83	Intracellular	RAC-alpha serine/threonine-protein kinase	P31749	207	AKT1	0.922322	-0.116658	11.7641	-1.94164	0.0596168	0.331139	-4.27191	No Change	M1 vs. HC
seq.15631.18	Secreted	Pregnancy-specific beta-1-glycoprotein 1	P11464	5669	PSG1	1.04631	0.0653145	10.2236	1.29775	0.202189	0.521747	-5.20671	No Change	M1 vs. HC
seq.15633.6	Secreted	Retinol-binding protein 4	P02753	5950	RBP4	0.968725	-0.0458416	12.2378	-0.62167	0.537868	0.785794	-5.81502	No Change	M1 vs. HC
seq.15634.139	Secreted	Slit homolog 1 protein	O75093	6585	SLIT1	1.01103	0.0158214	9.29614	0.378491	0.70717	0.881076	-5.93146	No Change	M1 vs. HC
seq.15635.4	Membrane and secreted isoforms	SPARC-related modular calcium-binding protein 2	Q9H3U7	64094	SMOC2	0.967009	-0.0483982	10.3131	-0.658733	0.514036	0.772953	-5.79239	No Change	M1 vs. HC
seq.15636.49	Membrane	VPS10 domain-containing receptor SorCS1	Q8WY21	114815	SORCS1	0.996963	-0.00438791	9.63839	-0.0914145	0.927643	0.974632	-5.99638	No Change	M1 vs. HC
seq.15637.38	Membrane	VPS10 domain-containing receptor SorCS3	Q9UPU3	22986	SORCS3	1.03152	0.0447651	8.96012	1.38586	0.173862	0.487195	-5.09814	No Change	M1 vs. HC
seq.15640.54	Intracellular	Transgelin	Q01995	6876	TAGLN	1.01186	0.0170101	11.1689	0.205945	0.837932	0.941084	-5.97997	No Change	M1 vs. HC
seq.15641.20	Membrane	Tomoregulin-1	Q8IYR6	100526694	TMEFF1	0.958209	-0.0615884	11.5465	-0.758488	0.452834	0.729915	-5.72516	No Change	M1 vs. HC
seq.15644.1	Secreted	Biotinidase	P43251	686	BTD	1.00315	0.00453539	11.518	0.0662217	0.947548	0.980733	-5.99829	No Change	M1 vs. HC
seq.15653.9	Secreted	Collagen alpha-1(X) chain	Q03692	1300	COL10A1	0.902587	-0.147861	9.81933	-1.9856	0.054323	0.318122	-4.19678	No Change	M1 vs. HC
seq.15666.21	Secreted	Bone morphogenetic protein 2	P12643	650	BMP2	1.03409	0.0483645	8.98503	1.20071	0.237288	0.555447	-5.31874	No Change	M1 vs. HC
seq.15667.39	Secreted	Bone morphogenetic protein 4	P12644	652	BMP4	0.86317	-0.212284	10.6247	-2.52844	0.015728	0.216011	-3.16452	Down (pval < 0.05)	M1 vs. HC
seq.15668.19	Secreted	Bone morphogenetic protein 8B	P34820	656	BMP8B	0.992715	-0.0105482	11.1518	-0.306912	0.760584	0.90617	-5.95504	No Change	M1 vs. HC
seq.15669.7	Intracellular	Serine/threonine-protein kinase B-raf	P15056	673	BRAF	0.956693	-0.0638718	10.6511	-1.5296	0.134391	0.444493	-4.9074	No Change	M1 vs. HC
seq.15670.15	Secreted	Complement C1q-like protein 2	Q7Z5L3	165257	C1QL2	0.981925	-0.0263154	10.3814	-0.429527	0.669964	0.864321	-5.91166	No Change	M1 vs. HC
seq.15674.3	Membrane	B-cell antigen receptor complex-associated protein alpha chain	P11912	973	CD79A	1.07853	0.109066	12.4585	1.33607	0.189466	0.506414	-5.16028	No Change	M1 vs. HC
seq.15675.3	Intracellular	CCAAT/enhancer-binding protein beta	P17676	1051	CEBPB	0.9665	-0.0491577	10.1117	-0.777073	0.441923	0.723955	-5.71162	No Change	M1 vs. HC
seq.15678.71	Secreted	Dickkopf-related protein 2	Q9UBU2	27123	DKK2	1.07327	0.10201	15.7929	1.76464	0.0856559	0.380487	-4.56046	No Change	M1 vs. HC
seq.15686.49	Secreted	Inhibin beta C chain	P55103	3626	INHBC	1.00217	0.00313363	10.3257	0.0194989	0.984545	0.994591	-6.00023	No Change	M1 vs. HC
seq.15688.30	Membrane	Protein ERGIC-53	P49257	3998	LMAN1	1.01885	0.0269386	8.95106	1.11573	0.27154	0.584689	-5.41025	No Change	M1 vs. HC
seq.15692.300	Secreted	Nodal homolog	Q96S42	4838	NODAL	1.0218	0.0311084	9.04817	1.67851	0.101448	0.398173	-4.69251	No Change	M1 vs. HC
seq.15693.9	Intracellular	Progesterone receptor	P06401	5241	PGR	0.858451	-0.220193	12.9488	-2.1601	0.0371324	0.274818	-3.88546	Down (pval < 0.05)	M1 vs. HC
seq.15698.6	Intracellular	Alpha-taxilin	P40222	200081	TXLNA	1.02947	0.0419074	7.90423	0.738547	0.464716	0.738826	-5.73933	No Change	M1 vs. HC
seq.16015.19	Intracellular	Alanine aminotransferase 1	P24298	2875	GPT	1.00768	0.0110443	13.8479	0.26535	0.792173	0.921936	-5.96649	No Change	M1 vs. HC
seq.16021.30	Membrane	Cadherin-8	P55286	1006	CDH8	1.03674	0.0520496	9.1723	0.588019	0.559996	0.800181	-5.83445	No Change	M1 vs. HC
seq.16035.8	Membrane and secreted isoforms	Vascular endothelial growth factor receptor 3	P35916	2324	FLT4	0.984865	-0.0220028	12.1067	-0.504904	0.61654	0.834207	-5.8779	No Change	M1 vs. HC
seq.16043.30	Intracellular	SHC-transforming protein 1	P29353	6464	SHC1	0.886557	-0.173715	11.9934	-1.89673	0.0654781	0.342758	-4.34726	No Change	M1 vs. HC
seq.16049.43	Membrane	Oxidized low-density lipoprotein receptor 1	P78380	4973	OLR1	0.737423	-0.439435	11.3845	-2.17078	0.0362575	0.273171	-3.86576	Down (pval < 0.05)	M1 vs. HC
seq.16055.3	Secreted	Complement factor H-related protein 5	Q9BXR6	81494	CFHR5	1.06309	0.0882695	16.1755	1.17267	0.248221	0.567207	-5.34962	No Change	M1 vs. HC
seq.16057.6	Membrane	Cation-independent mannose-6-phosphate receptor	P11717	3482	IGF2R	0.978066	-0.0319961	13.0167	-0.565945	0.574756	0.810366	-5.84663	No Change	M1 vs. HC
seq.16060.99	Secreted	Nidogen-2	Q14112	22795	NID2	1.10223	0.140425	12.3981	1.1748	0.247379	0.56581	-5.3473	No Change	M1 vs. HC
seq.16070.7	Secreted	Wnt inhibitory factor 1	Q9Y5W5	11197	WIF1	0.958872	-0.0605895	10.3629	-1.75681	0.0870001	0.382148	-4.57269	No Change	M1 vs. HC
seq.16074.12	Intracellular	GRB2-related adapter protein 2	O75791	9402	GRAP2	0.911153	-0.134235	11.9503	-1.03444	0.307463	0.615968	-5.4919	No Change	M1 vs. HC
seq.16079.2	Intracellular	Tyrosine-protein kinase Tec	P42680	7006	TEC	0.89337	-0.16267	12.3128	-1.87985	0.0678063	0.349321	-4.37522	No Change	M1 vs. HC
seq.16081.38	Secreted	Aldo-keto reductase family 1 member B10	O60218	57016	AKR1B10	1.16909	0.225385	10.6226	2.72124	0.00975603	0.178682	-2.75579	Up (pval < 0.05)	M1 vs. HC
seq.16288.17	Membrane	Ephrin type-A receptor 4	P54764	2043	EPHA4	1.03153	0.0447854	14.4019	0.761926	0.450804	0.729374	-5.72268	No Change	M1 vs. HC
seq.16292.288	Secreted	Gastric inhibitory polypeptide	P09681	2695	GIP	0.919575	-0.120961	11.9361	-1.78914	0.0815591	0.372839	-4.52188	No Change	M1 vs. HC
seq.16293.1	Secreted	Somatoliberin	P01286	2691	GHRH	1.01853	0.0264825	10.3842	0.875476	0.386811	0.682674	-5.63467	No Change	M1 vs. HC
seq.16296.43	Membrane	Leucine-rich repeat-containing G-protein coupled receptor 5	O75473	8549	LGR5	1.01687	0.0241292	11.0748	0.433031	0.667438	0.863439	-5.91021	No Change	M1 vs. HC
seq.16297.14	Membrane	Roundabout homolog 4	Q8WZ75	54538	ROBO4	1.04363	0.0616075	9.01528	0.416823	0.679152	0.86741	-5.91682	No Change	M1 vs. HC
seq.16298.84	Secreted	Group IID secretory phospholipase A2	Q9UNK4	26279	PLA2G2D	1.01262	0.0180941	8.00115	0.62248	0.537341	0.785794	-5.81454	No Change	M1 vs. HC
seq.16299.13	Membrane	T-cell immunoreceptor with Ig and ITIM domains	Q495A1	201633	TIGIT	0.909507	-0.136844	10.899	-2.04815	0.0474953	0.304513	-4.08755	Down (pval < 0.05)	M1 vs. HC
seq.16300.4	Membrane	Triggering receptor expressed on myeloid cells 2	Q9NZC2	54209	TREM2	1.0302	0.0429196	13.3876	0.423596	0.674246	0.865521	-5.91409	No Change	M1 vs. HC
seq.16302.11	Secreted	BPI fold-containing family A member 2	Q96DR5	140683	BPIFA2	0.95518	-0.0661548	12.2129	-1.08413	0.28513	0.596027	-5.44267	No Change	M1 vs. HC
seq.16304.6	Membrane	Leucine-rich repeat-containing G-protein coupled receptor 4	Q9BXB1	55366	LGR4	1.009	0.0129246	10.7914	0.146566	0.884249	0.958884	-5.99005	No Change	M1 vs. HC
seq.16305.10	Membrane	Cadherin-11	P55287	1009	CDH11	1.06563	0.0917041	10.525	0.83566	0.408566	0.697868	-5.66686	No Change	M1 vs. HC
seq.16307.22	Membrane	Netrin receptor UNC5D	Q6UXZ4	137970	UNC5D	1.20172	0.265097	10.7484	3.38586	0.00165994	0.0849469	-1.20945	Up (pval < 0.05)	M1 vs. HC
seq.16308.14	Membrane	B- and T-lymphocyte attenuator	Q7Z6A9	151888	BTLA	0.98004	-0.0290874	11.896	-0.478918	0.63474	0.843581	-5.89015	No Change	M1 vs. HC
seq.16309.30	Secreted	Dickkopf-like protein 1	Q9UK85	27120	DKKL1	1.00181	0.002602	10.8567	0.0611364	0.951571	0.982436	-5.99861	No Change	M1 vs. HC
seq.16312.45	Membrane	Cadherin-6	P55285	1004	CDH6	0.947116	-0.0783871	11.3973	-1.70256	0.0968116	0.39336	-4.6562	No Change	M1 vs. HC
seq.16315.105	Membrane and secreted isoforms	Vascular endothelial growth factor receptor 1	P17948	2321	FLT1	0.971109	-0.0422955	10.6394	-1.09993	0.278275	0.590721	-5.42657	No Change	M1 vs. HC
seq.16317.20	Membrane	Desmoglein-3	P32926	1830	DSG3	0.856722	-0.223102	13.4728	-2.27795	0.0284364	0.258067	-3.66389	Down (pval < 0.05)	M1 vs. HC
seq.16318.12	Membrane	Serine/threonine-protein kinase receptor R3	P37023	94	ACVRL1	1.02529	0.0360342	9.23851	1.21964	0.230112	0.54912	-5.29752	No Change	M1 vs. HC
seq.16320.139	Membrane	CD320 antigen	Q9NPF0	51293	CD320	1.14804	0.19917	9.98316	1.85702	0.0710654	0.354911	-4.41268	No Change	M1 vs. HC
seq.16322.10	Secreted	Marginal zone B- and B1-cell-specific protein	Q8WU39	51237	MZB1	0.929743	-0.105096	13.0012	-1.00858	0.319549	0.625623	-5.51666	No Change	M1 vs. HC
seq.16323.8		Neurexin-3	Q9Y4C0	9369	NRXN3	1.09368	0.129185	12.1309	1.87352	0.0686971	0.352083	-4.38564	No Change	M1 vs. HC
seq.16324.38	Membrane	Toll-like receptor 1	Q15399	7096	TLR1	0.958597	-0.0610031	10.67	-1.63231	0.110869	0.410687	-4.76103	No Change	M1 vs. HC
seq.16535.61		Green fluorescent protein_AEQVI	P42212		GFP	1.02481	0.0353624	8.42531	1.02825	0.31033	0.617061	-5.49789	No Change	M1 vs. HC
seq.16536.3	Intracellular	High mobility group protein HMG-I/HMG-Y	P17096	3159	HMGA1	1.04008	0.0566909	8.71101	2.21848	0.0325667	0.268071	-3.77681	Up (pval < 0.05)	M1 vs. HC
seq.16551.14	Intracellular	Signal transducer and activator of transcription 5B	P51692	6777	STAT5B	1.00748	0.0107576	10.144	0.372237	0.711783	0.88277	-5.93371	No Change	M1 vs. HC
seq.16558.2	Secreted	Myocilin	Q99972	4653	MYOC	1.00577	0.00829886	11.5911	0.0939759	0.925622	0.973882	-5.99615	No Change	M1 vs. HC
seq.16561.9	Secreted	Alpha-1B-glycoprotein	P04217	1	A1BG	1.03601	0.0510412	10.7123	0.891391	0.378325	0.676186	-5.62139	No Change	M1 vs. HC
seq.16583.8	Intracellular	Bis(5'-nucleosyl)-tetraphosphatase [asymmetrical]	P50583	318	NUDT2	0.799488	-0.322852	12.2702	-1.68066	0.101025	0.397905	-4.68928	No Change	M1 vs. HC
seq.16585.16	Intracellular	N-acetyllactosaminide beta-1,3-N-acetylglucosaminyltransferase 4	Q9C0J1	79369	B3GNT4	0.972927	-0.0395969	10.0544	-0.741651	0.462855	0.737628	-5.73715	No Change	M1 vs. HC
seq.16587.1	Secreted	Beta-casein	P05814	1447	CSN2	0.90704	-0.140761	9.87915	-1.18789	0.242245	0.559661	-5.33295	No Change	M1 vs. HC
seq.16588.10	Intracellular	78 kDa glucose-regulated protein	P11021	3309	HSPA5	1.06027	0.0844268	12.5204	1.09847	0.278906	0.590878	-5.42807	No Change	M1 vs. HC
seq.16591.71	Intracellular	Acidic mammalian chitinase	Q9BZP6	27159	CHIA	0.988462	-0.0167429	10.9948	-0.623764	0.536507	0.785445	-5.81378	No Change	M1 vs. HC
seq.16593.3	Intracellular	FAS-associated death domain protein	Q13158	8772	FADD	1.04899	0.0689957	11.7282	2.03975	0.0483665	0.305391	-4.10238	Up (pval < 0.05)	M1 vs. HC
seq.16594.44	Intracellular	Fas apoptotic inhibitory molecule 1	Q9NVQ4	55179	FAIM	1.12794	0.173696	9.10961	3.87816	0.000404316	0.0455696	0.0437854	Up (qval < 0.05)	M1 vs. HC
seq.16596.25	Intracellular	Glutaredoxin-3	O76003	10539	GLRX3	0.862378	-0.213608	12.548	-1.69473	0.0983016	0.395261	-4.66807	No Change	M1 vs. HC
seq.16597.11	Intracellular	Glutaredoxin-related protein 5, mitochondrial	Q86SX6	51218	GLRX5	1.02346	0.0334511	8.96263	0.797974	0.42984	0.714061	-5.69601	No Change	M1 vs. HC
seq.16599.38	Intracellular	GPN-loop GTPase 1	Q9HCN4	11321	GPN1	0.937066	-0.0937781	9.38929	-1.42539	0.162202	0.475203	-5.04736	No Change	M1 vs. HC
seq.16605.2	Secreted	Complement C1q and tumor necrosis factor-related protein 9A	P0C862	338872	C1QTNF9	0.96665	-0.0489343	10.4192	-1.17553	0.247088	0.565681	-5.3465	No Change	M1 vs. HC
seq.16606.85	Intracellular	Aldose reductase	P15121	231	AKR1B1	1.05194	0.0730497	12.3574	1.26483	0.213628	0.530208	-5.24561	No Change	M1 vs. HC
seq.16607.78	Secreted	Gelsolin	P06396	2934	GSN	0.97274	-0.039874	17.1307	-0.815133	0.420072	0.706766	-5.6829	No Change	M1 vs. HC
seq.16609.106	Membrane	Kin of IRRE-like protein 2	Q6UWL6	84063	KIRREL2	0.959758	-0.0592567	9.03317	-0.836371	0.408171	0.697518	-5.6663	No Change	M1 vs. HC
seq.16610.13	Membrane	Low-density lipoprotein receptor-related protein 10	Q7Z4F1	26020	LRP10	1.05233	0.0735933	12.7401	1.92174	0.062155	0.336554	-4.30547	No Change	M1 vs. HC
seq.16612.28	Membrane	Syndecan-3	O75056	9672	SDC3	1.02038	0.0291031	10.9405	0.42655	0.672112	0.86457	-5.91288	No Change	M1 vs. HC
seq.16613.3	Membrane	Cadherin-17	Q12864	1015	CDH17	0.84134	-0.24924	12.426	-1.40164	0.169131	0.48231	-5.07802	No Change	M1 vs. HC
seq.16614.27	Secreted	R-spondin-1	Q2MKA7	284654	RSPO1	0.997881	-0.00306	11.5005	-0.0464861	0.963166	0.986669	-5.99937	No Change	M1 vs. HC
seq.16616.137	Intracellular	Beta-enolase	P13929	2027	ENO3	1.00305	0.00439198	9.88504	0.0994401	0.921311	0.972675	-5.99564	No Change	M1 vs. HC
seq.16617.14	Intracellular	Caspase-14	P31944	23581	CASP14	0.936534	-0.0945961	10.4529	-1.47975	0.147177	0.459226	-4.97544	No Change	M1 vs. HC
seq.16618.7	Membrane	Early activation antigen CD69	Q07108	969	CD69	1.16394	0.219019	7.76897	2.01243	0.0512962	0.310319	-4.15025	No Change	M1 vs. HC
seq.16620.26	Membrane	Lymphocyte antigen 75	O60449	100526664	LY75	0.946357	-0.0795438	12.167	-0.79734	0.430204	0.714341	-5.69649	No Change	M1 vs. HC
seq.16621.77	Secreted	NAD(P)H-hydrate epimerase	Q8NCW5	128240	NAXE	1.01906	0.0272345	11.879	0.495852	0.622853	0.836484	-5.88224	No Change	M1 vs. HC
seq.16746.12	Secreted	Activin B	P09529	3625	INHBB	0.978984	-0.0306421	11.5817	-1.17054	0.249066	0.567666	-5.35194	No Change	M1 vs. HC
seq.16748.1	Secreted	Bone morphogenetic protein 3	P12645	651	BMP3	0.96824	-0.0465627	12.1185	-1.12451	0.267844	0.580336	-5.40108	No Change	M1 vs. HC
seq.16749.79	Secreted	Growth/differentiation factor 10	P55107	2662	GDF10	0.947371	-0.0779982	11.9455	-2.32899	0.0252722	0.248849	-3.5652	Down (pval < 0.05)	M1 vs. HC
seq.16751.15	Secreted	Natriuretic peptides B	P16860	4879	NPPB	1.0316	0.0448846	8.92757	1.65542	0.106069	0.4043	-4.72696	No Change	M1 vs. HC
seq.16753.46	Secreted	Collagen alpha-2(VI) chain	P12110	1292	COL6A2	1.00446	0.00642318	9.99907	0.25478	0.800266	0.924628	-5.96913	No Change	M1 vs. HC
seq.16754.40	Membrane	Peripheral plasma membrane protein CASK	O14936	8573	CASK	0.976387	-0.0344752	11.0264	-0.685802	0.496998	0.761563	-5.77506	No Change	M1 vs. HC
seq.16755.195	Secreted	Growth/differentiation factor 3	Q9NR23	9573	GDF3	0.99789	-0.00304766	11.2485	-0.146028	0.884671	0.958884	-5.99013	No Change	M1 vs. HC
seq.16756.30	Secreted	Growth/differentiation factor 7	Q7Z4P5	151449	GDF7	1.00832	0.0119506	9.83296	0.353651	0.725554	0.888945	-5.9402	No Change	M1 vs. HC
seq.16758.96	Intracellular	Hepatoma-derived growth factor	P51858	3068	HDGF	0.835988	-0.258445	12.052	-2.97321	0.00509232	0.141035	-2.19279	Down (pval < 0.05)	M1 vs. HC
seq.16760.2	Secreted	Interleukin-26	Q9NPH9	55801	IL26	1.12254	0.166765	16.8432	3.86188	0.000424109	0.0461009	0.00120256	Up (qval < 0.05)	M1 vs. HC
seq.16763.11	Secreted	Leukocyte cell-derived chemotaxin-2	O14960	3950	LECT2	1.12428	0.169002	13.5226	1.76601	0.0854221	0.380487	-4.55832	No Change	M1 vs. HC
seq.16765.52	Secreted	Platelet basic protein	P02775	5473	PPBP	1.06466	0.0903989	14.6962	2.23991	0.03102	0.263276	-3.73637	Up (pval < 0.05)	M1 vs. HC
seq.16768.3	Intracellular	Junction plakoglobin	P14923	3728	JUP	0.869569	-0.201628	10.0131	-1.42235	0.163074	0.475779	-5.0513	No Change	M1 vs. HC
seq.16769.20	Intracellular	Ras-related C3 botulinum toxin substrate 3	P60763	5881	RAC3	0.969021	-0.0454007	10.3436	-1.76713	0.0852318	0.380354	-4.55656	No Change	M1 vs. HC
seq.16770.3	Secreted	Lithostathine-1-beta	P48304	5968	REG1B	1.14398	0.194064	14.5366	1.43179	0.160372	0.47298	-5.03901	No Change	M1 vs. HC
seq.16773.29	Secreted	Signal peptide, CUB and EGF-like domain-containing protein 3	Q8IX30	222663	SCUBE3	0.975171	-0.0362731	8.61131	-0.578527	0.566319	0.804665	-5.83974	No Change	M1 vs. HC
seq.16780.6	Intracellular	Heat shock 70 kDa protein 1A	P0DMV8	3303	HSPA1A	0.959772	-0.0592357	13.7238	-0.872043	0.388658	0.683955	-5.6375	No Change	M1 vs. HC
seq.16781.2	Intracellular	Cytosolic endo-beta-N-acetylglucosaminidase	Q8NFI3	64772	ENGASE	1.00561	0.00806501	9.87907	0.157907	0.875366	0.95453	-5.98839	No Change	M1 vs. HC
seq.16785.45	Secreted	Defensin-5	Q01523	1670	DEFA5	0.870572	-0.199964	11.6036	-1.40491	0.168164	0.481506	-5.07383	No Change	M1 vs. HC
seq.16792.4	Membrane	Sialic acid-binding Ig-like lectin 5	O15389	8778	SIGLEC5	1.02851	0.0405518	13.2099	0.239796	0.811776	0.929867	-5.9727	No Change	M1 vs. HC
seq.16802.31	Membrane	OCIA domain-containing protein 1	Q9NX40	54940	OCIAD1	0.97814	-0.0318867	10.7873	-0.911916	0.367558	0.666847	-5.60394	No Change	M1 vs. HC
seq.16803.4	Intracellular	Calretinin	P22676	794	CALB2	1.04509	0.0636334	9.3018	0.837095	0.407769	0.697076	-5.66573	No Change	M1 vs. HC
seq.16805.5	Intracellular	cGMP-specific 3',5'-cyclic phosphodiesterase	O76074	8654	PDE5A	0.861039	-0.215849	13.1966	-1.99465	0.0532844	0.315558	-4.18113	No Change	M1 vs. HC
seq.16807.35	Intracellular	Troponin T, fast skeletal muscle	P45378	7140	TNNT3	0.933547	-0.0992049	12.3817	-2.27701	0.028498	0.258067	-3.6657	Down (pval < 0.05)	M1 vs. HC
seq.16809.1	Intracellular	Nucleoside diphosphate kinase, mitochondrial	O00746	4833	NME4	1.09988	0.137341	11.2521	2.45987	0.0185569	0.226999	-3.30491	Up (pval < 0.05)	M1 vs. HC
seq.16810.3	Intracellular	Rab GDP dissociation inhibitor alpha	P31150	2664	GDI1	0.993963	-0.00873574	11.8796	-0.114533	0.909418	0.967527	-5.99408	No Change	M1 vs. HC
seq.16814.13	Intracellular	Four and a half LIM domains protein 1	Q13642	2273	FHL1	1.00313	0.00451331	10.0394	0.172884	0.86366	0.950657	-5.986	No Change	M1 vs. HC
seq.16818.200	Membrane	CUB domain-containing protein 1	Q9H5V8	64866	CDCP1	0.983588	-0.0238733	10.6951	-0.279402	0.78145	0.916865	-5.9628	No Change	M1 vs. HC
seq.16823.75	Intracellular	Apolipoprotein L3	O95236	80833	APOL3	0.932576	-0.100707	11.1616	-1.55047	0.129312	0.439803	-4.87833	No Change	M1 vs. HC
seq.16825.20	Membrane	Ataxin-3	P54252	4287	ATXN3	0.805275	-0.312446	11.3938	-3.11361	0.00350331	0.120885	-1.86619	Down (pval < 0.05)	M1 vs. HC
seq.16828.8	Secreted	Collagen alpha-1(VI) chain	P12109	1291	COL6A1	1.08042	0.111586	13.973	0.806632	0.424895	0.710355	-5.68943	No Change	M1 vs. HC
seq.16831.7	Intracellular	Docking protein 1	Q99704	1796	DOK1	0.94399	-0.0831566	10.7645	-2.51984	0.01606	0.216305	-3.18228	Down (pval < 0.05)	M1 vs. HC
seq.16836.1	Secreted	Complement factor H-related protein 3	Q02985	10878	CFHR3	0.986899	-0.0190261	9.44472	-0.413131	0.681831	0.869006	-5.91829	No Change	M1 vs. HC
seq.16837.20	Intracellular	CASP8 and FADD-like apoptosis regulator	O15519	8837	CFLAR	0.96481	-0.0516835	8.63382	-0.328426	0.744391	0.897919	-5.94847	No Change	M1 vs. HC
seq.16845.15	Membrane	Myelin protein zero-like protein 1	O95297	9019	MPZL1	1.04409	0.0622425	10.0025	1.2989	0.201798	0.521655	-5.20533	No Change	M1 vs. HC
seq.16847.39	Intracellular	Ras-related protein Rab-3B	P20337	5865	RAB3B	1.01586	0.0226966	9.4285	0.6983	0.489238	0.75807	-5.76683	No Change	M1 vs. HC
seq.16850.5	Intracellular	Regulator of G-protein signaling 5	O15539	8490	RGS5	0.964947	-0.051479	11.4273	-2.59118	0.0134913	0.204119	-3.03375	Down (pval < 0.05)	M1 vs. HC
seq.16851.50	Membrane	Protein SCO2 homolog, mitochondrial	O43819	9997	SCO2	1.03654	0.0517702	8.40992	1.54244	0.131248	0.441349	-4.88956	No Change	M1 vs. HC
seq.16852.10	Intracellular	Na(+)/H(+) exchange regulatory cofactor NHE-RF3	Q5T2W1	5174	PDZK1	0.991533	-0.0122667	12.1878	-0.495412	0.62316	0.836743	-5.88245	No Change	M1 vs. HC
seq.16853.5	Intracellular	Nicotinamide riboside kinase 1	Q9NWW6	54981	NMRK1	1.06059	0.084871	9.90569	1.70446	0.0964528	0.393218	-4.65331	No Change	M1 vs. HC
seq.16854.17	Intracellular	U6 snRNA-associated Sm-like protein LSm4	Q9Y4Z0	25804	LSM4	0.977137	-0.0333679	11.5886	-0.914692	0.366117	0.665695	-5.60155	No Change	M1 vs. HC
seq.16856.79	Intracellular	Microtubule-associated protein RP/EB family member 2	Q15555	10982	MAPRE2	1.01386	0.0198635	8.95626	0.736793	0.46577	0.739538	-5.74056	No Change	M1 vs. HC
seq.16857.2	Intracellular	Ras-related protein Rab-2A	P61019	5862	RAB2A	1.03739	0.0529517	11.0084	0.526034	0.601919	0.825273	-5.86747	No Change	M1 vs. HC
seq.16858.384	Membrane	Reticulocalbin-3	Q96D15	57333	RCN3	0.987531	-0.0181016	9.96737	-0.411296	0.683164	0.869889	-5.91902	No Change	M1 vs. HC
seq.16859.100	Intracellular	Endophilin-B1	Q9Y371	51100	SH3GLB1	1.0312	0.0443228	11.0975	1.67006	0.103121	0.399221	-4.70517	No Change	M1 vs. HC
seq.16863.47	Intracellular	N-acylneuraminate-9-phosphatase	Q8TBE9	140838	NANP	1.01188	0.0170325	10.9456	0.352953	0.726072	0.889173	-5.94043	No Change	M1 vs. HC
seq.16865.62	Membrane	TATA-binding protein-associated factor 2N	Q92804	8148	TAF15	0.970466	-0.0432499	11.0846	-1.0055	0.321012	0.62666	-5.51957	No Change	M1 vs. HC
seq.16867.76	Intracellular	Cyclin-dependent kinase 16	Q00536	5127	CDK16	0.96324	-0.0540333	10.9144	-2.22657	0.0319748	0.267096	-3.76157	Down (pval < 0.05)	M1 vs. HC
seq.16872.248	Intracellular	Maleylacetoacetate isomerase	O43708	2954	GSTZ1	0.848705	-0.236665	10.0989	-1.32057	0.194538	0.512473	-5.17921	No Change	M1 vs. HC
seq.16875.13	Intracellular	Protein mago nashi homolog 2	Q96A72	55110	MAGOHB	0.992436	-0.0109539	10.0853	-0.198719	0.843541	0.94319	-5.98137	No Change	M1 vs. HC
seq.16877.19	Intracellular	Methionine-R-sulfoxide reductase B2, mitochondrial	Q9Y3D2	22921	MSRB2	0.986555	-0.0195289	10.4379	-0.606064	0.548073	0.791791	-5.82417	No Change	M1 vs. HC
seq.16882.27	Intracellular	14 kDa phosphohistidine phosphatase	Q9NRX4	29085	PHPT1	0.937728	-0.0927581	13.1395	-0.949752	0.348235	0.651617	-5.57077	No Change	M1 vs. HC
seq.16883.57	Intracellular	Ras-related protein Rab-4A	P20338	5867	RAB4A	0.932748	-0.10044	11.749	-1.93796	0.0600788	0.331139	-4.27813	No Change	M1 vs. HC
seq.16885.49	Intracellular	Microtubule-associated protein RP/EB family member 3	Q9UPY8	22924	MAPRE3	0.81502	-0.295092	15.7413	-2.06451	0.0458384	0.299014	-4.05855	Down (pval < 0.05)	M1 vs. HC
seq.16887.29	Membrane	Peptidyl-tRNA hydrolase 2, mitochondrial	Q9Y3E5	51651	PTRH2	1.01078	0.0154683	10.7789	0.796584	0.430638	0.714737	-5.69706	No Change	M1 vs. HC
seq.16890.37	Secreted	ADAMTS-like protein 1	Q8N6G6	92949	ADAMTSL1	1.02732	0.0388791	12.4811	0.494336	0.623913	0.837145	-5.88296	No Change	M1 vs. HC
seq.16892.23	Membrane	Ectonucleotide pyrophosphatase/phosphodiesterase family member 2	Q13822	5168	ENPP2	0.965132	-0.0512017	11.491	-0.60408	0.549377	0.792345	-5.82531	No Change	M1 vs. HC
seq.16899.59	Intracellular	Oxysterol-binding protein-related protein 9	Q96SU4	114883	OSBPL9	1.07523	0.10464	11.996	3.22856	0.00256422	0.106551	-1.59248	Up (pval < 0.05)	M1 vs. HC
seq.16900.29	Intracellular	MAM domain-containing glycosylphosphatidylinositol anchor protein 1	Q8NFP4	266727	MDGA1	1.08223	0.114004	10.1086	0.741786	0.462774	0.737628	-5.73706	No Change	M1 vs. HC
seq.16902.17	Membrane	Lysosome-associated membrane glycoprotein 1	P11279	3916	LAMP1	0.96948	-0.0447166	10.8554	-0.263243	0.793784	0.922619	-5.96702	No Change	M1 vs. HC
seq.16907.3	Membrane	Cell adhesion molecule 2	Q8N3J6	253559	CADM2	1.08186	0.113516	10.7629	1.902	0.0647649	0.34159	-4.33848	No Change	M1 vs. HC
seq.16908.5	Intracellular	Oligodendrocyte-myelin glycoprotein	P23515	4974	OMG	1.08491	0.117576	12.4172	0.803481	0.42669	0.711967	-5.69183	No Change	M1 vs. HC
seq.16913.8	Secreted	Ribonuclease T2	O00584	8635	RNASET2	1.08619	0.119274	11.0343	1.5354	0.132964	0.443689	-4.89935	No Change	M1 vs. HC
seq.16914.104	Secreted	Monocyte differentiation antigen CD14, soluble	P08571	929	CD14	1.03352	0.0475608	14.5786	1.13079	0.265227	0.578634	-5.39449	No Change	M1 vs. HC
seq.16915.153	Membrane	Semaphorin-4A	Q9H3S1	64218	SEMA4A	1.02278	0.0325021	14.0895	0.401752	0.690115	0.871472	-5.92274	No Change	M1 vs. HC
seq.16916.19	Membrane	SLIT and NTRK-like protein 6	Q9H5Y7	84189	SLITRK6	0.999464	-0.000772996	9.32182	-0.016027	0.987297	0.994862	-6.00029	No Change	M1 vs. HC
seq.16918.198	Membrane	Toll-like receptor 3	O15455	7098	TLR3	0.997192	-0.00405747	8.88694	-0.0752394	0.940419	0.979043	-5.99768	No Change	M1 vs. HC
seq.16919.1	Intracellular	Acyl-CoA-binding protein	P07108	1622	DBI	1.01521	0.0217788	12.6071	0.204763	0.83885	0.941568	-5.9802	No Change	M1 vs. HC
seq.16922.53	Membrane	Plexin-B3	Q9ULL4	5365	PLXNB3	1.00253	0.00364481	9.41833	0.12629	0.900168	0.964872	-5.99272	No Change	M1 vs. HC
seq.16923.20	Membrane	Profilin-2	P35080	5217	PFN2	0.98083	-0.0279244	9.90958	-0.678517	0.501552	0.762789	-5.77979	No Change	M1 vs. HC
seq.16926.44	Membrane	Alkaline phosphatase, tissue-nonspecific isozyme	P05186	249	ALPL	0.978955	-0.030685	11.525	-0.644897	0.522866	0.777927	-5.80099	No Change	M1 vs. HC
seq.16927.9		Coagulation factor XIII	P00488|P05160	2162|2165	F13A1|F13B	0.963062	-0.0542994	14.5613	-1.13209	0.264686	0.578336	-5.39312	No Change	M1 vs. HC
seq.16932.5	Intracellular	Estrogen sulfotransferase	P49888	6783	SULT1E1	1.00472	0.00679442	10.639	0.0931556	0.926269	0.974418	-5.99622	No Change	M1 vs. HC
seq.17137.160	Intracellular	Hemoglobin subunit beta	P68871	3043	HBB	0.977359	-0.0330393	13.5511	-0.327365	0.745187	0.89805	-5.9488	No Change	M1 vs. HC
seq.17138.8	Intracellular	Glutathione S-transferase A1	P08263	2938	GSTA1	0.997922	-0.00300157	10.8395	-0.0536661	0.957482	0.9856	-5.99902	No Change	M1 vs. HC
seq.17140.57	Secreted	Platelet-derived growth factor D	Q9GZP0	80310	PDGFD	1.00296	0.00426596	16.7103	0.0523026	0.958561	0.986217	-5.99909	No Change	M1 vs. HC
seq.17145.1		Protein S100-A8/A9 heterodimer	P05109|P06702	6279|6280	S100A8|S100A9	0.999322	-0.000977866	9.75564	-0.016093	0.987244	0.994862	-6.00028	No Change	M1 vs. HC
seq.17148.7	Intracellular	Flavin reductase (NADPH)	P30043	645	BLVRB	0.899289	-0.153143	15.7596	-1.04496	0.302637	0.610945	-5.48166	No Change	M1 vs. HC
seq.17150.8	Intracellular	10 kDa heat shock protein, mitochondrial	P61604	3336	HSPE1	0.954886	-0.0665989	11.3905	-0.446738	0.657598	0.858342	-5.90443	No Change	M1 vs. HC
seq.17151.84	Intracellular	Interferon regulatory factor 3	Q14653	3661	IRF3	0.852473	-0.230273	12.3028	-1.97014	0.0561355	0.324256	-4.22334	No Change	M1 vs. HC
seq.17152.10		Killer cell immunoglobulin-like receptor 2DS4	P43632	3809	KIR2DS4	1.0227	0.0323774	9.9269	1.51677	0.137594	0.449336	-4.9251	No Change	M1 vs. HC
seq.17153.46	Membrane	Killer cell immunoglobulin-like receptor 2DL3	P43628	3804	KIR2DL3	0.920736	-0.119141	10.0095	-0.608402	0.546538	0.791292	-5.82281	No Change	M1 vs. HC
seq.17154.2	Intracellular	Prostaglandin E synthase 3	Q15185	10728	PTGES3	1.04068	0.0575245	12.3418	1.23027	0.226152	0.544459	-5.28546	No Change	M1 vs. HC
seq.17155.1	Intracellular	Vacuolar protein sorting-associated protein 28 homolog	Q9UK41	51160	VPS28	0.988734	-0.0163457	11.9916	-0.247881	0.80556	0.926749	-5.9708	No Change	M1 vs. HC
seq.17156.72	Membrane	Serine/threonine-protein kinase DCLK1	O15075	9201	DCLK1	1.11995	0.16344	12.3918	2.34631	0.0242729	0.246734	-3.53135	Up (pval < 0.05)	M1 vs. HC
seq.17158.17	Intracellular	Ubiquitin-conjugating enzyme E2 G1	P62253	7326	UBE2G1	0.927138	-0.109143	12.7163	-1.14804	0.258122	0.57425	-5.37619	No Change	M1 vs. HC
seq.17161.1	Membrane	Dolichyl-diphosphooligosaccharide--protein glycosyltransferase 48 kDa subunit	P39656	1650	DDOST	1.04095	0.0579076	10.5155	1.2085	0.234316	0.552238	-5.31004	No Change	M1 vs. HC
seq.17163.117	Intracellular	Annexin A3	P12429	306	ANXA3	1.03207	0.0455444	8.68953	0.934617	0.355883	0.65855	-5.58419	No Change	M1 vs. HC
seq.17164.15	Intracellular	Annexin A4	P09525	307	ANXA4	0.988058	-0.0173317	10.0689	-0.360685	0.720331	0.886521	-5.93778	No Change	M1 vs. HC
seq.17165.1	Secreted	Beta-thromboglobulin	P02775	5473	PPBP	1.01512	0.0216533	15.614	0.365944	0.716435	0.885108	-5.93595	No Change	M1 vs. HC
seq.17166.4	Secreted	Fibroblast growth factor 8 isoform F	P55075	2253	FGF8	1.02835	0.0403293	10.6806	1.00799	0.319828	0.625817	-5.51721	No Change	M1 vs. HC
seq.17170.15	Secreted	Calcitonin gene-related peptide 2	P10092	797	CALCB	1.07452	0.103698	8.51606	1.91636	0.0628582	0.337982	-4.3145	No Change	M1 vs. HC
seq.17172.19	Secreted	Statherin	P02808	6779	STATH	1.31358	0.393507	11.8239	1.17465	0.247437	0.56581	-5.34746	No Change	M1 vs. HC
seq.17175.5	Intracellular	Dual specificity mitogen-activated protein kinase kinase 6	P52564	5608	MAP2K6	0.994431	-0.00805638	10.1266	-0.146453	0.884337	0.958884	-5.99007	No Change	M1 vs. HC
seq.17176.13	Intracellular	PC4 and SFRS1-interacting protein	O75475	11168	PSIP1	0.750256	-0.414545	14.044	-3.34889	0.00184003	0.0904704	-1.30032	Down (pval < 0.05)	M1 vs. HC
seq.17195.43	Intracellular	BAG family molecular chaperone regulator 1	Q99933	573	BAG1	0.966593	-0.0490199	9.77583	-1.34163	0.187674	0.505292	-5.15345	No Change	M1 vs. HC
seq.17196.5	Intracellular	ATP-dependent Clp protease proteolytic subunit, mitochondrial	Q16740	8192	CLPP	0.997162	-0.00410049	10.8153	-0.193599	0.84752	0.944727	-5.98234	No Change	M1 vs. HC
seq.17199.43	Intracellular	Hypoxia-inducible factor 1-alpha inhibitor	Q9NWT6	55662	HIF1AN	1.00582	0.0083777	10.8874	0.243459	0.808959	0.928869	-5.97185	No Change	M1 vs. HC
seq.17200.50	Membrane	Killer cell immunoglobulin-like receptor 2DL1	P43626	3802	KIR2DL1	0.974369	-0.0374597	10.9691	-1.3364	0.18936	0.506414	-5.15988	No Change	M1 vs. HC
seq.17202.37	Intracellular	Programmed cell death protein 4	Q53EL6	27250	PDCD4	1.02617	0.0372722	8.7897	1.24959	0.219084	0.535184	-5.2633	No Change	M1 vs. HC
seq.17204.17	Intracellular	Phenylethanolamine N-methyltransferase	P11086	5409	PNMT	0.977921	-0.0322103	11.833	-0.842549	0.404749	0.695272	-5.6614	No Change	M1 vs. HC
seq.17205.21	Intracellular	Ras-related protein Rab-5A	P20339	5868	RAB5A	0.887105	-0.172823	12.7908	-1.9581	0.0575839	0.327023	-4.24393	No Change	M1 vs. HC
seq.17209.27	Intracellular	Sulfotransferase family cytosolic 2B member 1	O00204	6820	SULT2B1	0.976705	-0.0340053	11.9319	-0.863503	0.393274	0.687141	-5.6445	No Change	M1 vs. HC
seq.17210.2	Intracellular	T-cell leukemia/lymphoma protein 1A	P56279	8115	TCL1A	1.03443	0.0488399	9.70753	0.928395	0.359058	0.661751	-5.58965	No Change	M1 vs. HC
seq.17224.12	Secreted	Mimecan	P20774	4969	OGN	0.748469	-0.417985	12.2966	-3.14947	0.00318007	0.115502	-1.78139	Down (pval < 0.05)	M1 vs. HC
seq.17231.1	Intracellular	Plastin-2	P13796	3936	LCP1	1.06319	0.0883986	15.0172	2.02847	0.0495581	0.30716	-4.12221	Up (pval < 0.05)	M1 vs. HC
seq.17319.1	Intracellular	Selenoprotein H	Q8IZQ5	280636	SELENOH	0.991172	-0.0127933	9.58458	-0.573466	0.569705	0.806972	-5.84253	No Change	M1 vs. HC
seq.17320.19	Intracellular	L-aminoadipate-semialdehyde dehydrogenase-phosphopantetheinyl transferase	Q9NRN7	60496	AASDHPPT	0.91509	-0.128015	12.4223	-2.18693	0.034968	0.271373	-3.8358	Down (pval < 0.05)	M1 vs. HC
seq.17325.10	Intracellular	Guanylate kinase	Q16774	2987	GUK1	0.880846	-0.183039	13.3303	-1.59362	0.119299	0.424116	-4.81713	No Change	M1 vs. HC
seq.17326.44	Intracellular	Dual specificity protein phosphatase 23	Q9BVJ7	54935	DUSP23	0.979389	-0.0300461	9.39699	-1.36125	0.181447	0.496	-5.12912	No Change	M1 vs. HC
seq.17327.3	Intracellular	Protein canopy homolog 3	Q9BT09	10695	CNPY3	0.992342	-0.0110904	10.5362	-0.208162	0.836213	0.940306	-5.97952	No Change	M1 vs. HC
seq.17329.2	Intracellular	3-hydroxybutyrate dehydrogenase type 2	Q9BUT1	56898	BDH2	0.959583	-0.0595204	9.32476	-1.15295	0.256126	0.572677	-5.37094	No Change	M1 vs. HC
seq.17331.138	Membrane	Kremen protein 1	Q96MU8	83999	KREMEN1	1.01745	0.0249592	10.9352	0.589873	0.558765	0.799823	-5.83341	No Change	M1 vs. HC
seq.17332.3	Intracellular	Poly(ADP-ribose) glycohydrolase ARH3	Q9NX46	54936	ADPRS	0.942495	-0.0854432	12.6261	-0.895013	0.37641	0.675051	-5.61834	No Change	M1 vs. HC
seq.17333.20	Intracellular	Medium-chain specific acyl-CoA dehydrogenase, mitochondrial	P11310	34	ACADM	0.923364	-0.115029	8.05886	-1.0114	0.318216	0.624956	-5.51399	No Change	M1 vs. HC
seq.17335.18	Membrane	Vesicle-associated membrane protein 2	P63027	6844	VAMP2	1.14494	0.195274	11.1166	1.13888	0.261877	0.577646	-5.38594	No Change	M1 vs. HC
seq.17336.54	Membrane	Cyclic AMP-responsive element-binding protein 3-like protein 2	Q70SY1	64764	CREB3L2	1.00701	0.0100716	8.53905	0.267547	0.790494	0.921252	-5.96592	No Change	M1 vs. HC
seq.17337.1	Intracellular	Transcriptional repressor protein YY1	P25490	7528	YY1	0.743412	-0.427766	9.85923	-3.26554	0.00231687	0.10188	-1.50329	Down (pval < 0.05)	M1 vs. HC
seq.17341.89	Intracellular	Acetyl-CoA acetyltransferase, cytosolic	Q9BWD1	39	ACAT2	1.04109	0.0580951	9.11513	0.420101	0.676776	0.866794	-5.9155	No Change	M1 vs. HC
seq.17342.13	Intracellular	Anterior gradient protein 3	Q8TD06	155465	AGR3	1.04342	0.0613247	10.7122	0.268832	0.789512	0.920867	-5.96559	No Change	M1 vs. HC
seq.17343.6	Membrane	Syntaphilin	O15079	9751	SNPH	1.02246	0.0320443	10.5924	1.27678	0.209421	0.527323	-5.23159	No Change	M1 vs. HC
seq.17344.23	Membrane	Stomatin-like protein 1	Q9UBI4	9399	STOML1	1.02086	0.0297889	11.6042	1.01109	0.318364	0.624956	-5.51428	No Change	M1 vs. HC
seq.17345.12	Intracellular	Prostaglandin reductase 3	Q8N4Q0	284273	ZADH2	0.917407	-0.124367	10.1151	-1.70269	0.0967876	0.39336	-4.65601	No Change	M1 vs. HC
seq.17346.61	Secreted	Follicular dendritic cell secreted peptide	Q8NFU4	260436	FDCSP	1.12574	0.170876	9.62058	4.03583	0.000253628	0.0357322	0.459741	Up (qval < 0.05)	M1 vs. HC
seq.17347.80	Intracellular	Axin interactor, dorsalization-associated protein	Q96BJ3	64853	AIDA	0.859341	-0.218697	14.489	-1.80067	0.0796906	0.370087	-4.50358	No Change	M1 vs. HC
seq.17348.5	Membrane	Synaptojanin-2-binding protein	P57105	55333	SYNJ2BP	1.01172	0.016816	9.21864	0.400129	0.6913	0.872174	-5.92337	No Change	M1 vs. HC
seq.17350.13	Intracellular	Charged multivesicular body protein 2b	Q9UQN3	25978	CHMP2B	0.888119	-0.171174	13.2567	-2.16811	0.0364743	0.273781	-3.87068	Down (pval < 0.05)	M1 vs. HC
seq.17355.56	Intracellular	Synaptotagmin-4	Q9H2B2	6860	SYT4	0.932139	-0.101382	11.6124	-1.89754	0.0653676	0.342758	-4.34591	No Change	M1 vs. HC
seq.17356.34	Secreted	Interleukin-1 family member 10	Q8WWZ1	84639	IL1F10	0.997262	-0.00395542	9.06382	-0.115268	0.908839	0.967176	-5.994	No Change	M1 vs. HC
seq.17357.33	Intracellular	O-phosphoseryl-tRNA(Sec) selenium transferase	Q9HD40	51091	SEPSECS	1.00414	0.00596447	9.59989	0.177223	0.860274	0.94958	-5.98527	No Change	M1 vs. HC
seq.17362.5	Intracellular	Von Hippel-Lindau disease tumor suppressor	P40337	7428	VHL	0.950015	-0.0739783	9.67093	-1.71586	0.094325	0.390467	-4.63593	No Change	M1 vs. HC
seq.17364.8	Intracellular	U2 small nuclear ribonucleoprotein B''	P08579	6629	SNRPB2	0.734329	-0.445502	9.16675	-2.79322	0.00812603	0.162211	-2.59817	Down (pval < 0.05)	M1 vs. HC
seq.17365.7	Intracellular	Kynurenine--oxoglutarate transaminase 1	Q16773	883	KYAT1	0.975967	-0.0350958	11.2225	-0.766101	0.448346	0.728311	-5.71965	No Change	M1 vs. HC
seq.17366.6	Intracellular	DCN1-like protein 1	Q96GG9	54165	DCUN1D1	1.11097	0.151821	12.3195	1.90804	0.0639574	0.33953	-4.32842	No Change	M1 vs. HC
seq.17367.5	Intracellular	Stathmin	P16949	3925	STMN1	1.01545	0.0221239	11.6033	0.606427	0.547834	0.79177	-5.82396	No Change	M1 vs. HC
seq.17370.186	Intracellular	Mycophenolic acid acyl-glucuronide esterase, mitochondrial	Q9NUJ1	55347	ABHD10	0.962671	-0.0548859	10.0296	-0.932585	0.356918	0.659127	-5.58598	No Change	M1 vs. HC
seq.17372.5	Intracellular	Eukaryotic translation initiation factor 4E-binding protein 1	Q13541	1978	EIF4EBP1	1.03895	0.0551282	10.6384	1.14592	0.258989	0.57541	-5.37846	No Change	M1 vs. HC
seq.17377.1	Intracellular	Aldo-keto reductase family 1 member C3	P42330	8644	AKR1C3	0.962102	-0.0557378	9.80567	-0.87929	0.384767	0.681034	-5.63151	No Change	M1 vs. HC
seq.17380.2	Intracellular	Ubiquitin-conjugating enzyme E2 K	P61086	3093	UBE2K	0.82658	-0.274774	14.3841	-2.37431	0.0227322	0.237925	-3.47623	Down (pval < 0.05)	M1 vs. HC
seq.17383.4	Intracellular	StAR-related lipid transfer protein 5	Q9NSY2	80765	STARD5	0.984143	-0.0230599	10.729	-0.700048	0.488158	0.757943	-5.76566	No Change	M1 vs. HC
seq.17384.110	Intracellular	ATP-dependent 6-phosphofructokinase, muscle type	P08237	5213	PFKM	0.962019	-0.055862	13.4161	-1.12544	0.267456	0.580229	-5.40011	No Change	M1 vs. HC
seq.17387.27	Intracellular	NF-kappa-B inhibitor beta	Q15653	4793	NFKBIB	1.08263	0.11454	9.38484	1.45793	0.153068	0.465948	-5.00459	No Change	M1 vs. HC
seq.17391.10	Intracellular	Splicing factor 45	Q96I25	84991	RBM17	0.994426	-0.00806447	9.05791	-0.21123	0.833836	0.939364	-5.9789	No Change	M1 vs. HC
seq.17393.13	Intracellular	Short-chain specific acyl-CoA dehydrogenase, mitochondrial	P16219	35	ACADS	0.939056	-0.0907169	11.2742	-2.52145	0.0159974	0.216305	-3.17896	Down (pval < 0.05)	M1 vs. HC
seq.17396.23	Intracellular	Alcohol dehydrogenase 1A	P07327	124	ADH1A	1.05481	0.0769813	11.9738	0.92323	0.361708	0.664105	-5.59416	No Change	M1 vs. HC
seq.17397.8	Intracellular	Estradiol 17-beta-dehydrogenase 11	Q8NBQ5	51170	HSD17B11	0.982985	-0.0247581	8.86903	-0.52255	0.604318	0.827181	-5.86922	No Change	M1 vs. HC
seq.17398.55	Membrane	Heme oxygenase 1	P09601	3162	HMOX1	0.955925	-0.0650314	11.7315	-0.830703	0.411326	0.700623	-5.67077	No Change	M1 vs. HC
seq.17400.71	Intracellular	Acyl-coenzyme A thioesterase 8	O14734	10005	ACOT8	1.113	0.154449	11.8751	1.89425	0.0658152	0.343176	-4.35137	No Change	M1 vs. HC
seq.17403.14	Intracellular	Short/branched chain specific acyl-CoA dehydrogenase, mitochondrial	P45954	36	ACADSB	0.952476	-0.0702453	9.92769	-1.05919	0.296193	0.604634	-5.46765	No Change	M1 vs. HC
seq.17404.5	Intracellular	ADP-ribosylation factor-like protein 5B	Q96KC2	221079	ARL5B	1.09445	0.130208	13.3232	1.85778	0.0709553	0.354911	-4.41144	No Change	M1 vs. HC
seq.17405.2	Intracellular	Ubiquitin carboxyl-terminal hydrolase isozyme L5	Q9Y5K5	51377	UCHL5	1.00833	0.0119644	10.2248	0.0725677	0.94253	0.980035	-5.99787	No Change	M1 vs. HC
seq.17408.2	Intracellular	Phosphomannomutase 1	Q92871	5372	PMM1	0.950951	-0.0725578	9.32302	-0.701982	0.486965	0.757271	-5.76437	No Change	M1 vs. HC
seq.17410.5	Intracellular	Centrin-3	O15182	1070	CETN3	0.99383	-0.00892892	9.41654	-0.390094	0.698644	0.876098	-5.92718	No Change	M1 vs. HC
seq.17411.55	Intracellular	Ubiquitin recognition factor in ER-associated degradation protein 1	Q92890	7353	UFD1	0.912696	-0.131794	11.0786	-1.9352	0.0604279	0.331807	-4.2828	No Change	M1 vs. HC
seq.17419.17	Intracellular	Testin	Q9UGI8	26136	TES	0.951953	-0.0710383	10.7031	-1.6376	0.109755	0.409184	-4.75327	No Change	M1 vs. HC
seq.17427.26	Membrane	Neuroligin-3	Q9NZ94	54413	NLGN3	1.02796	0.0397795	7.89019	0.459056	0.648807	0.852585	-5.89908	No Change	M1 vs. HC
seq.17432.25	Intracellular	Adenylate kinase 4, mitochondrial	P27144	205	AK4	0.976865	-0.0337687	11.0441	-1.13005	0.265533	0.578729	-5.39527	No Change	M1 vs. HC
seq.17435.43	Intracellular	Electron transfer flavoprotein subunit alpha, mitochondrial	P13804	2108	ETFA	0.976705	-0.0340046	11.7427	-1.00739	0.320113	0.626184	-5.51778	No Change	M1 vs. HC
seq.17436.193	Intracellular	Casein kinase I isoform gamma-2	P78368	1455	CSNK1G2	0.949061	-0.0754268	9.30506	-1.64437	0.108342	0.408829	-4.74329	No Change	M1 vs. HC
seq.17441.4	Intracellular	Intestinal-type alkaline phosphatase	P09923	248	ALPI	0.681323	-0.553589	10.5333	-2.38369	0.0222364	0.237005	-3.45767	Down (pval < 0.05)	M1 vs. HC
seq.17447.52	Secreted	Secreted frizzled-related protein 4	Q6FHJ7	6424	SFRP4	0.904668	-0.144539	13.4442	-1.19402	0.239866	0.557859	-5.32617	No Change	M1 vs. HC
seq.17449.23	Membrane	CD9 antigen	P21926	928	CD9	0.996295	-0.00535575	9.56841	-0.209728	0.834999	0.94019	-5.97921	No Change	M1 vs. HC
seq.17450.51	Intracellular	Histidine--tRNA ligase, cytoplasmic	P12081	3035	HARS1	0.86818	-0.203934	13.6929	-2.06845	0.0454471	0.297804	-4.05154	Down (pval < 0.05)	M1 vs. HC
seq.17451.13	Intracellular	Bcl-2-like protein 11	O43521	10018	BCL2L11	0.976307	-0.0345939	11.4753	-0.68522	0.497361	0.761563	-5.77544	No Change	M1 vs. HC
seq.17453.34	Secreted	Ceruloplasmin	P00450	1356	CP	0.982547	-0.0254014	12.6254	-0.476489	0.636452	0.84448	-5.89126	No Change	M1 vs. HC
seq.17454.15	Secreted	Epidermal growth factor-like protein 6	Q8IUX8	25975	EGFL6	1.38789	0.472897	11.2973	3.43957	0.00142807	0.0811009	-1.07655	Up (pval < 0.05)	M1 vs. HC
seq.17455.42	Membrane and secreted isoforms	Folate receptor alpha	P15328	2348	FOLR1	1.02404	0.0342694	10.1807	0.642257	0.52456	0.779024	-5.80261	No Change	M1 vs. HC
seq.17456.53	Intracellular	Golgi membrane protein 1	Q8NBJ4	51280	GOLM1	1.15196	0.204091	11.6322	2.11448	0.0410866	0.285579	-3.96883	Up (pval < 0.05)	M1 vs. HC
seq.17460.51	Intracellular	Interferon-induced GTP-binding protein Mx1	P20591	4599	MX1	0.971721	-0.0413854	10.4191	-0.520535	0.605708	0.827564	-5.87023	No Change	M1 vs. HC
seq.17462.19	Intracellular	Interferon regulatory factor 1	P10914	3659	IRF1	0.973763	-0.0383568	8.73222	-0.646753	0.521676	0.776946	-5.79985	No Change	M1 vs. HC
seq.17466.72	Membrane	Acyl-CoA synthetase family member 2, mitochondrial	Q96CM8	80221	ACSF2	0.990356	-0.0139804	10.3508	-0.408259	0.685373	0.87091	-5.92021	No Change	M1 vs. HC
seq.17467.1	Membrane	Dehydrogenase/reductase SDR family member 9	Q9BPW9	10170	DHRS9	1.02111	0.03014	10.284	0.561129	0.578001	0.811038	-5.84922	No Change	M1 vs. HC
seq.17468.1	Intracellular	Suppressor of fused homolog	Q9UMX1	51684	SUFU	0.993964	-0.00873453	10.9854	-0.364303	0.71765	0.885847	-5.93652	No Change	M1 vs. HC
seq.17474.106	Intracellular	YEATS domain-containing protein 4	O95619	8089	YEATS4	0.983613	-0.0238374	9.89164	-0.730834	0.46936	0.742342	-5.74472	No Change	M1 vs. HC
seq.17475.18	Intracellular	Lymphokine-activated killer T-cell-originated protein kinase	Q96KB5	55872	PBK	0.999425	-0.000829966	10.1985	-0.0278511	0.977927	0.992281	-6.00003	No Change	M1 vs. HC
seq.17490.4	Intracellular	SH3 domain-binding glutamic acid-rich-like protein 3	Q9H299	83442	SH3BGRL3	0.856448	-0.223563	10.6151	-1.47134	0.149425	0.459622	-4.98672	No Change	M1 vs. HC
seq.17495.141	Intracellular	NAD-dependent protein deacetylase sirtuin-3, mitochondrial	Q9NTG7	23410	SIRT3	1.00532	0.00765636	10.0335	0.159591	0.874048	0.95453	-5.98813	No Change	M1 vs. HC
seq.17505.125	Intracellular	N-acetylated-alpha-linked acidic dipeptidase-like protein	Q9UQQ1	10004	NAALADL1	1.03321	0.0471341	14.7032	1.60599	0.116549	0.42144	-4.79932	No Change	M1 vs. HC
seq.17509.6	Intracellular	4-hydroxyphenylpyruvate dioxygenase	P32754	3242	HPD	0.984681	-0.0222716	9.86994	-0.348009	0.729752	0.891204	-5.9421	No Change	M1 vs. HC
seq.17510.7	Intracellular	Signal recognition particle 14 kDa protein	P37108	6727	SRP14	0.987448	-0.0182228	10.9646	-0.409789	0.68426	0.870444	-5.91961	No Change	M1 vs. HC
seq.17511.10	Intracellular	Ribonuclease P protein subunit p30	P78346	10556	RPP30	0.985645	-0.0208596	11.2811	-0.516403	0.608563	0.829766	-5.87228	No Change	M1 vs. HC
seq.17512.2	Intracellular	N-myc-interactor	Q13287	9111	NMI	0.940286	-0.0888289	13.6032	-1.0956	0.280143	0.591789	-5.431	No Change	M1 vs. HC
seq.17513.11	Intracellular	Annexin A11	P50995	311	ANXA11	0.913088	-0.131174	12.9878	-1.07835	0.287669	0.597852	-5.44851	No Change	M1 vs. HC
seq.17514.48	Intracellular	Ras-related protein Rab-21	Q9UL25	23011	RAB21	0.762571	-0.391057	14.4412	-2.25537	0.0299455	0.260944	-3.70702	Down (pval < 0.05)	M1 vs. HC
seq.17515.6	Intracellular	Heat shock 70 kDa protein 13	P48723	6782	HSPA13	1.06616	0.0924293	12.0679	1.99882	0.0528128	0.314263	-4.17391	No Change	M1 vs. HC
seq.17516.7	Intracellular	Ras-related protein Rab-3A	P20336	5864	RAB3A	0.918765	-0.122232	9.34884	-1.79853	0.0800345	0.370087	-4.50698	No Change	M1 vs. HC
seq.17671.58	Intracellular	Inhibitor of growth protein 4	Q9UNL4	51147	ING4	1.07604	0.105736	9.90728	0.870339	0.389576	0.684749	-5.6389	No Change	M1 vs. HC
seq.17672.184	Secreted	Gastric intrinsic factor	P27352	2694	CBLIF	1.06668	0.0931267	11.0956	0.946425	0.349907	0.652933	-5.57374	No Change	M1 vs. HC
seq.17673.34	Intracellular	Carbonic anhydrase 5B, mitochondrial	Q9Y2D0	11238	CA5B	0.94931	-0.0750493	11.2032	-1.50195	0.141367	0.454435	-4.94538	No Change	M1 vs. HC
seq.17675.17	Intracellular	Acyl-coenzyme A thioesterase 13	Q9NPJ3	55856	ACOT13	0.762333	-0.391507	11.8375	-1.77238	0.0843428	0.379077	-4.54832	No Change	M1 vs. HC
seq.17676.13	Intracellular	Cdc42-interacting protein 4	Q15642	9322	TRIP10	0.838844	-0.253526	12.8245	-1.48536	0.145691	0.459226	-4.96788	No Change	M1 vs. HC
seq.17677.47	Intracellular	CD160 antigen	O95971	11126	CD160	0.953424	-0.0688099	8.50913	-0.471577	0.639923	0.847095	-5.89349	No Change	M1 vs. HC
seq.17678.28	Membrane	V-set and immunoglobulin domain-containing protein 4	Q9Y279	11326	VSIG4	1.14123	0.190593	12.2376	2.28372	0.0280618	0.256655	-3.65282	Up (pval < 0.05)	M1 vs. HC
seq.17680.12	Membrane	Ephrin type-B receptor 1	P54762	2047	EPHB1	1.09362	0.129108	9.27445	2.8225	0.00753854	0.158245	-2.5333	Up (pval < 0.05)	M1 vs. HC
seq.17682.1	Membrane	Membrane cofactor protein	P15529	4179	CD46	1.01285	0.0184136	11.2139	0.342322	0.733994	0.893377	-5.94399	No Change	M1 vs. HC
seq.17683.2	Intracellular	COMM domain-containing protein 9	Q9P000	29099	COMMD9	0.951083	-0.0723568	10.4414	-1.44906	0.155518	0.468683	-5.01634	No Change	M1 vs. HC
seq.17685.9	Secreted	Apolipoprotein A-IV	P06727	337	APOA4	0.952365	-0.0704135	15.2837	-0.655682	0.515976	0.773489	-5.7943	No Change	M1 vs. HC
seq.17686.27	Intracellular	Tubulin-folding cofactor B	Q99426	1155	TBCB	0.81004	-0.303934	14.045	-2.20107	0.0338733	0.269497	-3.80945	Down (pval < 0.05)	M1 vs. HC
seq.17691.1	Intracellular	Tripeptidyl-peptidase 1	O14773	1200	TPP1	1.08635	0.119493	11.184	2.53319	0.0155478	0.215905	-3.15471	Up (pval < 0.05)	M1 vs. HC
seq.17692.2	Membrane	Butyrophilin subfamily 3 member A3	O00478	10384	BTN3A3	1.07024	0.0979277	9.45332	2.62998	0.0122584	0.195228	-2.95179	Up (pval < 0.05)	M1 vs. HC
seq.17693.2	Intracellular	Septin-6	Q14141	23157	SEPTIN6	1.00779	0.0111924	10.6381	0.486239	0.629588	0.841808	-5.88676	No Change	M1 vs. HC
seq.17694.32	Intracellular	Proteasome activator complex subunit 2	Q9UL46	5721	PSME2	0.994568	-0.00785767	10.3976	-0.0983194	0.922195	0.973067	-5.99575	No Change	M1 vs. HC
seq.17696.1	Intracellular	TIR domain-containing adapter molecule 2	Q86XR7	100302736	TICAM2	1.01246	0.017863	10.0542	0.464089	0.64523	0.849607	-5.89685	No Change	M1 vs. HC
seq.17697.2	Intracellular	Esterase OVCA2	Q8WZ82	124641	OVCA2	0.858448	-0.220197	11.5686	-1.70568	0.0962245	0.393218	-4.65146	No Change	M1 vs. HC
seq.17698.15	Intracellular	WW domain-binding protein 2	Q969T9	23558	WBP2	1.00146	0.0020991	9.59391	0.0359428	0.971516	0.99003	-5.99979	No Change	M1 vs. HC
seq.17699.43	Intracellular	Protein timeless homolog	Q9UNS1	8914	TIMELESS	0.967319	-0.0479369	8.4222	-1.26719	0.212792	0.529882	-5.24285	No Change	M1 vs. HC
seq.17702.53	Membrane	UDP-glucuronosyltransferase 1-1	P22309	54658	UGT1A1	1.00801	0.0115094	11.424	0.351385	0.727239	0.88959	-5.94096	No Change	M1 vs. HC
seq.17703.40	Intracellular	Geminin	O75496	51053	GMNN	0.998721	-0.00184635	9.20334	-0.0720914	0.942907	0.980035	-5.9979	No Change	M1 vs. HC
seq.17704.74	Intracellular	Heat shock protein 105 kDa	Q92598	10808	HSPH1	0.984498	-0.0225399	10.1107	-0.192712	0.84821	0.944809	-5.98251	No Change	M1 vs. HC
seq.17706.4	Intracellular	Protein phosphatase 1 regulatory subunit 1A	Q13522	5502	PPP1R1A	1.01216	0.0174316	10.4966	0.594389	0.555772	0.797554	-5.83086	No Change	M1 vs. HC
seq.17710.40	Intracellular	Tumor protein D53	Q16890	7164	TPD52L1	0.919897	-0.120456	9.85418	-2.17317	0.0360643	0.272941	-3.86134	Down (pval < 0.05)	M1 vs. HC
seq.17711.13	Membrane	Vesicle-associated membrane protein 1	P23763	6843	VAMP1	0.985429	-0.0211765	10.4934	-0.0679594	0.946174	0.980733	-5.99818	No Change	M1 vs. HC
seq.17712.7	Intracellular	Isopentenyl-diphosphate Delta-isomerase 1	Q13907	3422	IDI1	0.949242	-0.0751518	12.0817	-0.789828	0.434526	0.718586	-5.70214	No Change	M1 vs. HC
seq.17721.82	Intracellular	Growth arrest-specific protein 7	O60861	8522	GAS7	0.986496	-0.0196147	11.1324	-0.68495	0.497529	0.761563	-5.77562	No Change	M1 vs. HC
seq.17722.5	Intracellular	Peptidyl-prolyl cis-trans isomerase FKBP4	Q02790	2288	FKBP4	0.918828	-0.122133	14.5944	-2.36545	0.0232101	0.240846	-3.49373	Down (pval < 0.05)	M1 vs. HC
seq.17724.3	Intracellular	WW domain-containing oxidoreductase	Q9NZC7	51741	WWOX	1.00414	0.00596366	8.87814	0.107674	0.91482	0.970176	-5.99482	No Change	M1 vs. HC
seq.17725.37	Intracellular	Harmonin	Q9Y6N9	10083	USH1C	0.991595	-0.0121773	9.42653	-0.568936	0.572745	0.80921	-5.845	No Change	M1 vs. HC
seq.17726.3	Intracellular	GTP-binding protein SAR1a	Q9NR31	56681	SAR1A	0.740319	-0.43378	9.84884	-1.87332	0.068725	0.352083	-4.38597	No Change	M1 vs. HC
seq.17727.1	Intracellular	Securin	O95997	9232	PTTG1	0.98447	-0.0225808	10.4405	-0.6144	0.54261	0.789186	-5.81931	No Change	M1 vs. HC
seq.17728.61	Intracellular	Charged multivesicular body protein 2a	O43633	27243	CHMP2A	0.780326	-0.35785	11.5061	-2.71004	0.0100355	0.181359	-2.78009	Down (pval < 0.05)	M1 vs. HC
seq.17729.20	Intracellular	Ubiquitin-conjugating enzyme E2 S	Q16763	27338	UBE2S	1.00507	0.00729354	9.68719	0.171923	0.86441	0.950657	-5.98616	No Change	M1 vs. HC
seq.17734.13	Intracellular	Alpha-endosulfine	O43768	2029	ENSA	0.992839	-0.010369	9.76941	-0.297115	0.767996	0.909086	-5.95789	No Change	M1 vs. HC
seq.17735.130	Intracellular	Gamma-aminobutyric acid receptor-associated protein	O95166	11337	GABARAP	1.02492	0.0355107	10.4995	0.709791	0.482164	0.753162	-5.75913	No Change	M1 vs. HC
seq.17736.105	Intracellular	Aprataxin	Q7Z2E3	54840	APTX	1.02593	0.0369257	10.8296	1.07563	0.288868	0.598148	-5.45125	No Change	M1 vs. HC
seq.17737.7	Intracellular	Isovaleryl-CoA dehydrogenase, mitochondrial	P26440	3712	IVD	0.857681	-0.221487	11.9045	-2.25503	0.0299694	0.260944	-3.70768	Down (pval < 0.05)	M1 vs. HC
seq.17738.7	Intracellular	Cornulin	Q9UBG3	49860	CRNN	1.03494	0.0495495	10.3517	0.375623	0.709284	0.881166	-5.9325	No Change	M1 vs. HC
seq.17739.1	Intracellular	Hydroxyacyl-coenzyme A dehydrogenase, mitochondrial	Q16836	3033	HADH	0.877126	-0.189144	11.2701	-1.71559	0.0943756	0.390467	-4.63635	No Change	M1 vs. HC
seq.17742.2	Intracellular	Ras-related protein R-Ras	P10301	6237	RRAS	0.941037	-0.087676	10.2168	-1.71902	0.0937422	0.390467	-4.6311	No Change	M1 vs. HC
seq.17743.14	Intracellular	Ubiquitin-conjugating enzyme E2 A	P49459	7319	UBE2A	1.03456	0.0490111	11.5785	1.34004	0.188185	0.505485	-5.15541	No Change	M1 vs. HC
seq.17744.31	Intracellular	Ras-related protein Rab-11A	P62491	8766	RAB11A	0.76411	-0.388148	14.092	-1.85283	0.0716781	0.355046	-4.41952	No Change	M1 vs. HC
seq.17746.77	Membrane	Mitochondrial fission 1 protein	Q9Y3D6	51024	FIS1	0.9429	-0.0848232	10.8308	-2.06371	0.0459174	0.299014	-4.05995	Down (pval < 0.05)	M1 vs. HC
seq.17747.45	Intracellular	TNF receptor-associated factor 1	Q13077	7185	TRAF1	0.973655	-0.0385174	12.4738	-0.642325	0.524516	0.779024	-5.80257	No Change	M1 vs. HC
seq.17748.21	Intracellular	Quinone oxidoreductase PIG3	Q53FA7	9540	TP53I3	0.977761	-0.0324457	10.6137	-0.437498	0.664225	0.861839	-5.90835	No Change	M1 vs. HC
seq.17750.8	Membrane	Ribonucleoside-diphosphate reductase subunit M2	P31350	6241	RRM2	1.04498	0.0634755	10.4863	3.01179	0.00459858	0.135298	-2.10391	Up (pval < 0.05)	M1 vs. HC
seq.17751.68	Intracellular	Beta-crystallin B1	P53674	1414	CRYBB1	0.997444	-0.00369278	8.45315	-0.0752559	0.940406	0.979043	-5.99768	No Change	M1 vs. HC
seq.17752.24	Intracellular	Arginase-2, mitochondrial	P78540	384	ARG2	0.970648	-0.0429792	8.86305	-0.737005	0.465642	0.739538	-5.74042	No Change	M1 vs. HC
seq.17755.5	Intracellular	UDP-glucose 6-dehydrogenase	O60701	7358	UGDH	0.993232	-0.00979686	11.3361	-0.102233	0.919109	0.971617	-5.99537	No Change	M1 vs. HC
seq.17756.69	Intracellular	Deoxycytidylate deaminase	P32321	1635	DCTD	0.973509	-0.0387342	9.8873	-0.59424	0.555871	0.797554	-5.83094	No Change	M1 vs. HC
seq.17757.86	Intracellular	Calcium-binding protein 39	Q9Y376	51719	CAB39	0.877295	-0.188865	11.3534	-2.38398	0.022221	0.237005	-3.45708	Down (pval < 0.05)	M1 vs. HC
seq.17758.79	Intracellular	L-xylulose reductase	Q7Z4W1	51181	DCXR	1.02066	0.0294988	9.94109	0.216968	0.829393	0.937241	-5.97772	No Change	M1 vs. HC
seq.17760.128	Intracellular	WD repeat-containing protein 5	P61964	11091	WDR5	0.927026	-0.109319	11.38	-2.92064	0.00584554	0.147099	-2.31278	Down (pval < 0.05)	M1 vs. HC
seq.17761.2	Intracellular	ADP-sugar pyrophosphatase	Q9UKK9	11164	NUDT5	1.02933	0.0417074	11.5763	1.17104	0.248868	0.567666	-5.3514	No Change	M1 vs. HC
seq.17764.108	Intracellular	Rho-related GTP-binding protein RhoC	P08134	389	RHOC	0.952696	-0.0699116	11.2472	-0.640034	0.525988	0.779868	-5.80397	No Change	M1 vs. HC
seq.17765.3	Intracellular	Snurportin-1	O95149	10073	SNUPN	1.12347	0.167964	9.65737	2.31764	0.0259474	0.251298	-3.58729	Up (pval < 0.05)	M1 vs. HC
seq.17766.5	Intracellular	Neutrophil cytosol factor 1	P14598	653361	NCF1	0.933495	-0.0992854	10.8416	-0.515099	0.609465	0.829915	-5.87292	No Change	M1 vs. HC
seq.17768.50	Intracellular	Hydroxyacid oxidase 1	Q9UJM8	54363	HAO1	0.940674	-0.0882328	9.76472	-0.868721	0.390449	0.685133	-5.64023	No Change	M1 vs. HC
seq.17769.28	Intracellular	PEST proteolytic signal-containing nuclear protein	Q8WW12	57092	PCNP	0.904417	-0.14494	11.2417	-2.73589	0.00940157	0.175704	-2.72393	Down (pval < 0.05)	M1 vs. HC
seq.17770.42	Intracellular	ER membrane protein complex subunit 8	O43402	10328	EMC8	1.14083	0.190085	10.9897	1.59385	0.119249	0.424116	-4.81681	No Change	M1 vs. HC
seq.17771.35	Intracellular	DNA-directed RNA polymerase III subunit RPC9	O75575	27297	CRCP	0.986225	-0.0200119	11.2065	-0.503181	0.617739	0.835027	-5.87873	No Change	M1 vs. HC
seq.17772.7	Intracellular	Ubiquitin D	O15205	10537	UBD	0.979977	-0.0291806	11.9807	-1.2689	0.212188	0.529637	-5.24085	No Change	M1 vs. HC
seq.17773.26	Intracellular	Gamma-soluble NSF attachment protein	Q99747	8774	NAPG	0.906044	-0.142347	11.3305	-3.42547	0.00148573	0.0824581	-1.11154	Down (pval < 0.05)	M1 vs. HC
seq.17774.38	Intracellular	Small nuclear ribonucleoprotein Sm D3	P62318	6634	SNRPD3	0.959103	-0.0602419	10.5002	-1.47739	0.147804	0.459226	-4.97861	No Change	M1 vs. HC
seq.17775.8	Intracellular	Transgelin-3	Q9UI15	29114	TAGLN3	0.748593	-0.417746	11.7595	-4.00265	0.000279921	0.0366282	0.37169	Down (qval < 0.05)	M1 vs. HC
seq.17776.15	Intracellular	Peroxisomal trans-2-enoyl-CoA reductase	Q9BY49	55825	PECR	0.983512	-0.023986	11.2515	-0.92763	0.35945	0.662218	-5.59032	No Change	M1 vs. HC
seq.17777.31	Membrane	Serine dehydratase-like	Q96GA7	113675	SDSL	1.01899	0.0271341	10.4023	0.822772	0.415767	0.703931	-5.67698	No Change	M1 vs. HC
seq.17778.19	Intracellular	Ras-related protein Rab-32	Q13637	10981	RAB32	0.840499	-0.250682	11.746	-1.33776	0.188921	0.505906	-5.15821	No Change	M1 vs. HC
seq.17781.191	Intracellular	Microtubule-associated proteins 1A/1B light chain 3A	Q9H492	84557	MAP1LC3A	0.993182	-0.00987068	13.6407	-0.146171	0.884558	0.958884	-5.99011	No Change	M1 vs. HC
seq.17782.23	Intracellular	3-ketoacyl-CoA thiolase, peroxisomal	P09110	30	ACAA1	1.01818	0.0259881	11.7415	0.21289	0.83255	0.938871	-5.97857	No Change	M1 vs. HC
seq.17783.9	Intracellular	Cob(I)yrinic acid a,c-diamide adenosyltransferase, mitochondrial	Q96EY8	326625	MMAB	0.950686	-0.0729587	11.5787	-2.09423	0.0429571	0.291662	-4.00538	Down (pval < 0.05)	M1 vs. HC
seq.17784.23	Intracellular	Glia maturation factor beta	P60983	2764	GMFB	0.941486	-0.0869882	12.7076	-0.82718	0.413295	0.702126	-5.67354	No Change	M1 vs. HC
seq.17785.11	Intracellular	2'-deoxynucleoside 5'-phosphate N-hydrolase 1	O43598	10591	DNPH1	0.941619	-0.0867847	11.8974	-2.83891	0.00722668	0.156173	-2.49674	Down (pval < 0.05)	M1 vs. HC
seq.17786.5	Intracellular	Geranylgeranyl pyrophosphate synthase	O95749	9453	GGPS1	1.00615	0.00884377	9.40643	0.267913	0.790214	0.921246	-5.96583	No Change	M1 vs. HC
seq.17787.1	Intracellular	Enoyl-CoA hydratase, mitochondrial	P30084	1892	ECHS1	0.961828	-0.056149	11.7422	-0.352902	0.72611	0.889173	-5.94045	No Change	M1 vs. HC
seq.17789.1	Intracellular	Nicotinate-nucleotide pyrophosphorylase [carboxylating]	Q15274	23475	QPRT	1.02671	0.038022	8.68558	1.57316	0.123965	0.431845	-4.84633	No Change	M1 vs. HC
seq.17791.25	Intracellular	Hippocalcin-like protein 1	P37235	3241	HPCAL1	0.979153	-0.0303945	10.5789	-1.16733	0.250344	0.568309	-5.35543	No Change	M1 vs. HC
seq.17792.158	Intracellular	Succinate-semialdehyde dehydrogenase, mitochondrial	P51649	7915	ALDH5A1	0.982714	-0.0251565	10.5302	-0.479233	0.634518	0.843581	-5.89	No Change	M1 vs. HC
seq.17793.4	Intracellular	GTP-binding protein Di-Ras1	O95057	148252	DIRAS1	0.9764	-0.0344558	9.33036	-0.757025	0.4537	0.730189	-5.72621	No Change	M1 vs. HC
seq.17794.6	Intracellular	Phosphomannomutase 2	O15305	5373	PMM2	0.8482	-0.237524	12.3244	-2.69472	0.0104296	0.184559	-2.81321	Down (pval < 0.05)	M1 vs. HC
seq.17795.176	Intracellular	U6 snRNA-associated Sm-like protein LSm1	O15116	27257	LSM1	0.956138	-0.064709	10.3128	-0.465522	0.644213	0.849137	-5.89621	No Change	M1 vs. HC
seq.17796.15	Intracellular	Inositol monophosphatase 1	P29218	3612	IMPA1	0.961575	-0.0565285	11.7509	-0.624786	0.535842	0.785116	-5.81317	No Change	M1 vs. HC
seq.17797.1	Intracellular	Cullin-1	Q13616	8454	CUL1	0.967004	-0.0484067	12.1436	-1.73933	0.0900665	0.384724	-4.59984	No Change	M1 vs. HC
seq.17799.9	Intracellular	6-phosphogluconolactonase	O95336	25796	PGLS	0.895042	-0.159973	11.0453	-2.31893	0.0258699	0.251024	-3.58479	Down (pval < 0.05)	M1 vs. HC
seq.17800.33	Intracellular	SCAN domain-containing protein 1	P57086	51282	SCAND1	0.965468	-0.050699	9.14738	-1.13735	0.262509	0.577646	-5.38756	No Change	M1 vs. HC
seq.17802.4	Intracellular	Sialic acid synthase	Q9NR45	54187	NANS	0.902691	-0.147696	13.8207	-1.62364	0.112715	0.415471	-4.77371	No Change	M1 vs. HC
seq.17804.102	Intracellular	Pyridoxine-5'-phosphate oxidase	Q9NVS9	55163	PNPO	0.998166	-0.00264884	11.9919	-0.0177702	0.985915	0.994862	-6.00026	No Change	M1 vs. HC
seq.17805.35	Intracellular	Survival of motor neuron-related-splicing factor 30	O75940	10285	SMNDC1	0.936373	-0.0948444	8.49478	-1.13243	0.264545	0.578336	-5.39276	No Change	M1 vs. HC
seq.17806.6	Intracellular	Syntenin-1	O00560	6386	SDCBP	1.02824	0.0401707	15.0069	0.436895	0.664659	0.861974	-5.9086	No Change	M1 vs. HC
seq.17808.37	Intracellular	Omega-amidase NIT2	Q9NQR4	56954	NIT2	0.919615	-0.120897	9.96579	-1.41058	0.166496	0.480028	-5.06653	No Change	M1 vs. HC
seq.17811.78	Intracellular	Sulfotransferase 1C2	O00338	6819	SULT1C2	0.952149	-0.0707403	11.3529	-1.79091	0.08127	0.372222	-4.51907	No Change	M1 vs. HC
seq.17812.2	Intracellular	Protein tyrosine phosphatase type IVA 1	Q93096	7803	PTP4A1	1.01544	0.0221096	10.474	0.510481	0.612665	0.831247	-5.87519	No Change	M1 vs. HC
seq.17813.21	Intracellular	Valacyclovir hydrolase	Q86WA6	670	BPHL	1.02085	0.029774	9.87951	1.16773	0.250185	0.568309	-5.35499	No Change	M1 vs. HC
seq.17814.8	Intracellular	3'(2'),5'-bisphosphate nucleotidase 1	O95861	10380	BPNT1	0.914704	-0.128622	12.6604	-1.84225	0.0732457	0.358645	-4.43673	No Change	M1 vs. HC
seq.17816.58	Intracellular	Neurocalcin-delta	P61601	83988	NCALD	0.974801	-0.0368205	11.4497	-0.85689	0.396873	0.688836	-5.64987	No Change	M1 vs. HC
seq.17817.22	Intracellular	DNA damage-inducible transcript 4 protein	Q9NX09	54541	DDIT4	0.95222	-0.0706338	11.6233	-1.91149	0.0634987	0.339521	-4.32264	No Change	M1 vs. HC
seq.17818.22	Intracellular	Protein SGT1 homolog	Q9Y2Z0	10910	SUGT1	0.84235	-0.247508	14.7384	-1.80567	0.0788902	0.369117	-4.4956	No Change	M1 vs. HC
seq.17819.30	Intracellular	Acylpyruvase FAHD1, mitochondrial	Q6P587	81889	FAHD1	0.885299	-0.175763	10.035	-1.9537	0.0581218	0.327833	-4.25143	No Change	M1 vs. HC
seq.17820.170	Intracellular	Myeloid leukemia factor 1	P58340	4291	MLF1	0.921771	-0.11752	13.6162	-1.82966	0.0751479	0.362431	-4.45709	No Change	M1 vs. HC
seq.17821.20	Intracellular	Glycylpeptide N-tetradecanoyltransferase 2	O60551	9397	NMT2	0.973299	-0.0390449	9.51492	-1.21989	0.230017	0.549074	-5.29723	No Change	M1 vs. HC
seq.17822.57	Intracellular	Ras-related and estrogen-regulated growth inhibitor	Q96A58	85004	RERG	0.967687	-0.0473877	11.4121	-1.29038	0.204709	0.522731	-5.2155	No Change	M1 vs. HC
seq.17823.40	Intracellular	Small nuclear ribonucleoprotein Sm D2	P62316	6633	SNRPD2	0.977803	-0.0323849	11.112	-0.837667	0.407452	0.697076	-5.66528	No Change	M1 vs. HC
seq.17826.341	Intracellular	Elongation factor 1-delta	P29692	1936	EEF1D	0.817933	-0.289945	14.576	-1.86454	0.0699781	0.353614	-4.40039	No Change	M1 vs. HC
seq.17827.53	Intracellular	Dynein light chain roadblock-type 2	Q8TF09	83657	DYNLRB2	1.07071	0.0985717	10.2347	1.2648	0.213639	0.530208	-5.24564	No Change	M1 vs. HC
seq.17828.3	Intracellular	Protein S100-A14	Q9HCY8	57402	S100A14	1.06177	0.0864703	10.0674	3.17603	0.0029591	0.112323	-1.71824	Up (pval < 0.05)	M1 vs. HC
seq.17829.2	Intracellular	Three prime repair exonuclease 2	Q9BQ50	11219	TREX2	1.02439	0.0347654	9.22538	0.966653	0.339825	0.644963	-5.55554	No Change	M1 vs. HC
seq.17832.12	Intracellular	Isopentenyl-diphosphate delta-isomerase 2	Q9BXS1	91734	IDI2	1.02863	0.040721	8.95248	0.249375	0.804412	0.926445	-5.97044	No Change	M1 vs. HC
seq.17835.28	Intracellular	Annexin A13	P27216	312	ANXA13	0.976377	-0.0344902	9.6161	-1.04624	0.302053	0.610217	-5.48041	No Change	M1 vs. HC
seq.17836.17	Intracellular	Protein S100-A16	Q96FQ6	140576	S100A16	1.02388	0.0340463	11.68	1.26437	0.213791	0.530208	-5.24614	No Change	M1 vs. HC
seq.17837.5	Intracellular	Chloride intracellular channel protein 2	O15247	1193	CLIC2	1.05692	0.0798603	12.9007	0.992648	0.327156	0.63122	-5.53162	No Change	M1 vs. HC
seq.17843.30	Intracellular	Phosphopantothenate--cysteine ligase	Q9HAB8	79717	PPCS	0.934158	-0.0982611	11.9928	-1.56581	0.125676	0.4353	-4.85673	No Change	M1 vs. HC
seq.17849.6	Intracellular	Developmentally-regulated GTP-binding protein 1	Q9Y295	4733	DRG1	0.955317	-0.0659492	8.44245	-1.40068	0.169417	0.48231	-5.07925	No Change	M1 vs. HC
seq.17850.42	Intracellular	Krueppel-like factor 4	O43474	9314	KLF4	1.00443	0.00638224	9.40769	0.270166	0.788493	0.920564	-5.96524	No Change	M1 vs. HC
seq.17852.5	Intracellular	Protein phosphatase methylesterase 1	Q9Y570	51400	PPME1	0.89886	-0.153831	13.5162	-1.6683	0.103471	0.399233	-4.7078	No Change	M1 vs. HC
seq.17854.33	Intracellular	N-alpha-acetyltransferase 10	P41227	8260	NAA10	0.946889	-0.0787331	11.5061	-2.12426	0.0402085	0.285434	-3.95106	Down (pval < 0.05)	M1 vs. HC
seq.17855.28	Intracellular	Regulator of G-protein signaling 4	P49798	5999	RGS4	0.98537	-0.0212627	10.0437	-1.13943	0.261652	0.577646	-5.38536	No Change	M1 vs. HC
seq.17856.23	Intracellular	5'(3')-deoxyribonucleotidase, mitochondrial	Q9NPB1	56953	NT5M	0.973753	-0.0383716	9.46227	-0.991959	0.327487	0.631367	-5.53226	No Change	M1 vs. HC
seq.17857.6	Intracellular	Long-chain specific acyl-CoA dehydrogenase, mitochondrial	P28330	33	ACADL	1.01021	0.0146554	9.16367	0.559388	0.579177	0.811647	-5.85015	No Change	M1 vs. HC
seq.18156.7	Intracellular	Ubiquitin-like-conjugating enzyme ATG3	Q9NT62	64422	ATG3	1.00278	0.00400666	9.38821	0.0885061	0.929939	0.974919	-5.99663	No Change	M1 vs. HC
seq.18158.45	Intracellular	Caspase-8	Q14790	841	CASP8	1.00516	0.00742039	9.9538	0.345733	0.731449	0.891761	-5.94286	No Change	M1 vs. HC
seq.18160.2	Membrane	Protein-L-isoaspartate(D-aspartate) O-methyltransferase	P22061	5110	PCMT1	1.05068	0.0713247	10.6639	1.58278	0.121753	0.427001	-4.83264	No Change	M1 vs. HC
seq.18162.167	Intracellular	Interleukin-1 receptor-associated kinase 4	Q9NWZ3	51135	IRAK4	0.968401	-0.0463228	9.26399	-0.912164	0.367429	0.666778	-5.60373	No Change	M1 vs. HC
seq.18165.181	Intracellular	Ubiquitin-conjugating enzyme E2 variant 2	Q15819	7336	UBE2V2	0.909128	-0.137444	11.9935	-1.5989	0.118119	0.423098	-4.80955	No Change	M1 vs. HC
seq.18166.4	Intracellular	Rho-related GTP-binding protein RhoB	P62745	388	RHOB	0.997936	-0.00298139	10.1173	-0.0683082	0.945898	0.980733	-5.99816	No Change	M1 vs. HC
seq.18170.46	Intracellular	Pyrroline-5-carboxylate reductase 1, mitochondrial	P32322	5831	PYCR1	0.974779	-0.036853	9.38935	-0.768362	0.447017	0.727927	-5.718	No Change	M1 vs. HC
seq.18171.25	Secreted	C-X-C motif chemokine 11	O14625	6373	CXCL11	1.01212	0.0173855	8.85252	0.707796	0.483387	0.753949	-5.76048	No Change	M1 vs. HC
seq.18172.71	Intracellular	Histone chaperone ASF1A	Q9Y294	25842	ASF1A	0.984453	-0.0226051	10.7166	-1.26147	0.214821	0.531506	-5.24952	No Change	M1 vs. HC
seq.18173.11	Intracellular	Aflatoxin B1 aldehyde reductase member 3	O95154	22977	AKR7A3	1.02853	0.0405777	9.6385	0.315023	0.754467	0.902839	-5.95261	No Change	M1 vs. HC
seq.18174.79	Intracellular	Programmed cell death 6-interacting protein	Q8WUM4	10015	PDCD6IP	0.882732	-0.179952	10.59	-3.04025	0.00426366	0.131796	-2.03792	Down (pval < 0.05)	M1 vs. HC
seq.18175.65	Intracellular	Synaptic vesicle membrane protein VAT-1 homolog	Q99536	10493	VAT1	0.878327	-0.187169	13.3474	-1.32514	0.193032	0.510523	-5.17365	No Change	M1 vs. HC
seq.18177.49	Intracellular	NEDD8-activating enzyme E1 regulatory subunit	Q13564	8883	NAE1	0.992073	-0.0114824	10.3727	-0.427603	0.671352	0.86457	-5.91245	No Change	M1 vs. HC
seq.18178.13	Intracellular	Serine--tRNA ligase, cytoplasmic	P49591	6301	SARS1	0.963696	-0.0533507	10.9243	-1.13059	0.265306	0.578634	-5.39469	No Change	M1 vs. HC
seq.18179.56	Intracellular	Spermine synthase	P52788	6611	SMS	0.993306	-0.00968937	10.042	-0.223418	0.824406	0.935067	-5.97635	No Change	M1 vs. HC
seq.18180.58	Intracellular	Reticulon-4-interacting protein 1, mitochondrial	Q8WWV3	84816	RTN4IP1	1.05616	0.0788335	9.96342	1.60298	0.117213	0.422383	-4.80366	No Change	M1 vs. HC
seq.18181.2	Intracellular	Protein TSSC4	Q9Y5U2	10078	TSSC4	0.989361	-0.0154314	9.80752	-0.203412	0.839898	0.941992	-5.98047	No Change	M1 vs. HC
seq.18182.24	Intracellular	Phosphoenolpyruvate carboxykinase, cytosolic [GTP]	P35558	5105	PCK1	0.993393	-0.00956397	11.3484	-0.193715	0.84743	0.944727	-5.98232	No Change	M1 vs. HC
seq.18183.3	Intracellular	Low density lipoprotein receptor adapter protein 1	Q5SW96	26119	LDLRAP1	0.884252	-0.17747	11.7788	-2.02401	0.0500354	0.307775	-4.13001	No Change	M1 vs. HC
seq.18184.28	Intracellular	GMP synthase [glutamine-hydrolyzing]	P49915	8833	GMPS	0.867214	-0.205541	11.6561	-2.28648	0.027884	0.256308	-3.64751	Down (pval < 0.05)	M1 vs. HC
seq.18185.118	Intracellular	Fructose-bisphosphate aldolase B	P05062	229	ALDOB	0.977092	-0.0334343	11.6091	-0.393732	0.695978	0.875169	-5.92581	No Change	M1 vs. HC
seq.18186.15	Intracellular	Threonine--tRNA ligase, cytoplasmic	P26639	6897	TARS1	0.910086	-0.135926	12.7519	-1.43413	0.159707	0.472687	-5.03595	No Change	M1 vs. HC
seq.18187.16	Intracellular	Aspartoacylase	P45381	443	ASPA	1.01543	0.0220887	10.1393	0.685311	0.497304	0.761563	-5.77538	No Change	M1 vs. HC
seq.18188.12	Intracellular	Glycine amidinotransferase, mitochondrial	P50440	2628	GATM	0.971523	-0.0416801	11.6909	-0.308899	0.759084	0.905301	-5.95445	No Change	M1 vs. HC
seq.18189.12	Intracellular	Vacuolar protein-sorting-associated protein 25	Q9BRG1	84313	VPS25	1.00393	0.00565788	9.96495	0.117022	0.907459	0.966701	-5.99381	No Change	M1 vs. HC
seq.18190.15	Intracellular	Caspase recruitment domain-containing protein 18	P57730	59082	CARD18	1.03843	0.0543984	11.8646	0.891748	0.378136	0.676186	-5.62109	No Change	M1 vs. HC
seq.18191.23	Intracellular	Ran-specific GTPase-activating protein	P43487	5902	RANBP1	0.921798	-0.117478	10.9001	-2.26576	0.0292423	0.259715	-3.68721	Down (pval < 0.05)	M1 vs. HC
seq.18192.69		Melanoma-associated antigen 5	P43359	100533997	MAGEA5	0.97687	-0.0337621	10.7664	-0.536513	0.594729	0.820488	-5.86214	No Change	M1 vs. HC
seq.18193.165	Intracellular	Mortality factor 4-like protein 1	Q9UBU8	10933	MORF4L1	0.902096	-0.148647	9.316	-2.20029	0.0339328	0.269497	-3.8109	Down (pval < 0.05)	M1 vs. HC
seq.18194.18	Intracellular	Fatty acid-binding protein 9	Q0Z7S8	646480	FABP9	0.992836	-0.0103727	10.6937	-0.139098	0.890107	0.961389	-5.99108	No Change	M1 vs. HC
seq.18195.3	Intracellular	Oral cancer-overexpressed protein 1	Q8WV07	220064	LTO1	0.948815	-0.0758015	12.2069	-0.954779	0.34572	0.649976	-5.56627	No Change	M1 vs. HC
seq.18196.8	Secreted	Afamin	P43652	173	AFM	0.99133	-0.0125627	13.8594	-0.173827	0.862923	0.950598	-5.98584	No Change	M1 vs. HC
seq.18197.97	Intracellular	Creatine kinase S-type, mitochondrial	P17540	1160	CKMT2	0.965949	-0.0499811	10.3389	-0.735471	0.466565	0.740224	-5.74149	No Change	M1 vs. HC
seq.18198.51	Intracellular	Hemoglobin subunit theta-1	P09105	3049	HBQ1	0.984804	-0.0220919	8.56732	-0.503959	0.617197	0.834703	-5.87836	No Change	M1 vs. HC
seq.18202.22	Membrane	Leukocyte antigen CD37	P11049	951	CD37	1.00297	0.00427585	10.8751	0.161588	0.872485	0.95453	-5.98782	No Change	M1 vs. HC
seq.18203.9	Intracellular	Gamma-crystallin C	P07315	1420	CRYGC	0.995645	-0.00629735	10.2275	-0.157892	0.875377	0.95453	-5.98839	No Change	M1 vs. HC
seq.18204.1	Intracellular	Transcription elongation factor A protein 1	P23193	6917	TCEA1	0.925382	-0.11188	11.3082	-1.04914	0.300736	0.609459	-5.47757	No Change	M1 vs. HC
seq.18205.123	Intracellular	Melanoma-associated antigen 6	P43360	4105	MAGEA6	1.0193	0.0275817	9.58718	1.0163	0.315909	0.62264	-5.50933	No Change	M1 vs. HC
seq.18206.18	Intracellular	Alcohol dehydrogenase 6	P28332	130	ADH6	0.931217	-0.10281	11.3952	-1.74376	0.0892816	0.383842	-4.59299	No Change	M1 vs. HC
seq.18207.6	Intracellular	Charged multivesicular body protein 1b	Q7LBR1	57132	CHMP1B	0.864902	-0.209391	11.5794	-2.60776	0.0129511	0.200168	-2.99882	Down (pval < 0.05)	M1 vs. HC
seq.18208.3	Intracellular	G2/mitotic-specific cyclin-B2	O95067	9133	CCNB2	0.984684	-0.0222667	11.3127	-0.749455	0.458194	0.733872	-5.73163	No Change	M1 vs. HC
seq.18210.12	Intracellular	Spindlin-1	Q9Y657	10927	SPIN1	0.992822	-0.0103936	9.32261	-0.419926	0.676903	0.866805	-5.91557	No Change	M1 vs. HC
seq.18212.43	Intracellular	Glutathione S-transferase Mu 5	P46439	2949	GSTM5	1.02184	0.0311666	10.7179	0.867539	0.391088	0.685381	-5.6412	No Change	M1 vs. HC
seq.18213.30	Intracellular	NEDD8-conjugating enzyme UBE2F	Q969M7	140739	UBE2F	0.986406	-0.0197472	8.95412	-0.343193	0.733343	0.892882	-5.9437	No Change	M1 vs. HC
seq.18214.2	Intracellular	Glutamate--cysteine ligase regulatory subunit	P48507	2730	GCLM	0.828023	-0.272258	10.8555	-2.56439	0.014408	0.211105	-3.08985	Down (pval < 0.05)	M1 vs. HC
seq.18215.5	Intracellular	Probable tRNA(His) guanylyltransferase	Q9NWX6	54974	THG1L	0.907145	-0.140595	11.2334	-3.22506	0.00258888	0.106551	-1.60089	Down (pval < 0.05)	M1 vs. HC
seq.18216.22	Membrane	Interleukin-11 receptor subunit alpha	Q14626	3590	IL11RA	0.992742	-0.0105097	10.1678	-0.326597	0.745763	0.898448	-5.94904	No Change	M1 vs. HC
seq.18218.48	Intracellular	CB1 cannabinoid receptor-interacting protein 1	Q96F85	25927	CNRIP1	0.924376	-0.113448	12.5278	-1.21189	0.23303	0.551643	-5.30624	No Change	M1 vs. HC
seq.18220.141	Intracellular	Steroid receptor RNA activator 1	Q9HD15	10011	SRA1	1.01146	0.0164331	9.89779	0.658134	0.514417	0.773095	-5.79277	No Change	M1 vs. HC
seq.18222.34	Intracellular	Endophilin-B2	Q9NR46	56904	SH3GLB2	0.857267	-0.222184	11.6342	-1.60824	0.116053	0.421064	-4.79606	No Change	M1 vs. HC
seq.18224.11	Intracellular	Charged multivesicular body protein 1a	Q9HD42	5119	CHMP1A	0.785229	-0.348814	13.9011	-2.95783	0.00530268	0.143021	-2.22803	Down (pval < 0.05)	M1 vs. HC
seq.18225.13	Intracellular	Heme-binding protein 1	Q9NRV9	50865	HEBP1	0.933417	-0.0994059	14.6403	-0.796993	0.430403	0.71451	-5.69675	No Change	M1 vs. HC
seq.18226.148	Intracellular	Cytochrome c oxidase subunit 5A, mitochondrial	P20674	9377	COX5A	0.942403	-0.0855842	10.6529	-1.43373	0.159821	0.472687	-5.03648	No Change	M1 vs. HC
seq.18227.3	Intracellular	Cyclin-dependent kinase 2-associated protein 2	O75956	10263	CDK2AP2	1.08583	0.118801	8.51566	2.82374	0.00751442	0.158192	-2.53053	Up (pval < 0.05)	M1 vs. HC
seq.18228.30	Intracellular	Nucleolar protein 16	Q9Y3C1	51491	NOP16	0.998899	-0.00158907	10.34	-0.0446557	0.964615	0.987393	-5.99945	No Change	M1 vs. HC
seq.18231.147	Membrane	Prion-like protein doppel	Q9UKY0	23627	PRND	0.971285	-0.0420336	11.8201	-1.05593	0.297664	0.60545	-5.47088	No Change	M1 vs. HC
seq.18232.42	Intracellular	Phosphatidylinositol 5-phosphate 4-kinase type-2 beta	P78356	8396	PIP4K2B	0.904743	-0.14442	11.6702	-1.23533	0.224286	0.541569	-5.27969	No Change	M1 vs. HC
seq.18233.10	Intracellular	Aspartate aminotransferase, mitochondrial	P00505	2806	GOT2	0.874108	-0.194116	12.5634	-1.73871	0.0901762	0.384724	-4.6008	No Change	M1 vs. HC
seq.18235.16	Intracellular	Glycerol-3-phosphate phosphatase	A6NDG6	283871	PGP	0.954815	-0.0667069	11.7433	-1.10542	0.275923	0.58988	-5.42093	No Change	M1 vs. HC
seq.18236.3	Intracellular	Galectin-related protein	Q3ZCW2	29094	LGALSL	0.752227	-0.41076	14.0583	-1.78286	0.0825924	0.375122	-4.5318	No Change	M1 vs. HC
seq.18237.29	Intracellular	Nuclear receptor-interacting protein 3	Q9NQ35	56675	NRIP3	1.00149	0.00214156	9.79792	0.113072	0.910568	0.968255	-5.99424	No Change	M1 vs. HC
seq.18240.6	Intracellular	Olfactory marker protein	P47874	4975	OMP	1.00245	0.00353347	10.4573	0.0661923	0.947571	0.980733	-5.9983	No Change	M1 vs. HC
seq.18241.18	Membrane	Oxygen-dependent coproporphyrinogen-III oxidase, mitochondrial	P36551	1371	CPOX	1.05155	0.0725126	10.6524	0.817555	0.418704	0.705804	-5.68103	No Change	M1 vs. HC
seq.18242.8	Intracellular	Sperm surface protein Sp17	Q15506	53340	SPA17	1.02426	0.0345832	9.07632	1.06136	0.295219	0.604027	-5.4655	No Change	M1 vs. HC
seq.18243.9	Intracellular	UMP-CMP kinase	P30085	51727	CMPK1	0.971006	-0.0424482	10.5481	-1.10014	0.278187	0.590721	-5.42636	No Change	M1 vs. HC
seq.18244.1	Intracellular	Annexin A7	P20073	310	ANXA7	1.02615	0.0372418	13.6336	0.321621	0.749501	0.900139	-5.95059	No Change	M1 vs. HC
seq.18253.8	Intracellular	Single-stranded DNA-binding protein, mitochondrial	Q04837	6742	SSBP1	1.3235	0.404357	10.0888	3.7059	0.000668099	0.0562585	-0.403184	Up (pval < 0.05)	M1 vs. HC
seq.18255.6	Intracellular	NADH-cytochrome b5 reductase 1	Q9UHQ9	51706	CYB5R1	0.990305	-0.0140554	10.9637	-0.768791	0.446766	0.727927	-5.71769	No Change	M1 vs. HC
seq.18257.64		Signal recognition particle 19 kDa protein	P09132	6728	SRP19	1.0206	0.029419	13.5572	0.276215	0.783878	0.917828	-5.96365	No Change	M1 vs. HC
seq.18259.15	Intracellular	Homeobox protein MOX-2	P50222	4223	MEOX2	0.964894	-0.0515579	10.8842	-1.83563	0.0742416	0.359956	-4.44746	No Change	M1 vs. HC
seq.18261.34	Intracellular	Protein NATD1	Q8N6N6	256302	NATD1	1.0561	0.0787464	8.87161	2.42454	0.0201883	0.232301	-3.37617	Up (pval < 0.05)	M1 vs. HC
seq.18264.12	Intracellular	Coiled-coil domain-containing protein 25	Q86WR0	55246	CCDC25	0.890298	-0.16764	10.6051	-1.00301	0.322195	0.62772	-5.52192	No Change	M1 vs. HC
seq.18265.18	Intracellular	Zinc finger protein 34	Q8IZ26	80778	ZNF34	0.985964	-0.0203933	9.66393	-0.346391	0.730958	0.891706	-5.94264	No Change	M1 vs. HC
seq.18267.74	Intracellular	Caspase recruitment domain-containing protein 17	Q5XLA6	440068	CARD17	1.00398	0.00573325	10.0062	0.224113	0.823869	0.934994	-5.9762	No Change	M1 vs. HC
seq.18268.5	Intracellular	G antigen 2A	Q6NT46	729447	GAGE2A	0.969562	-0.0445955	9.5907	-0.402895	0.689282	0.871385	-5.9223	No Change	M1 vs. HC
seq.18270.10	Intracellular	Transcription initiation factor TFIID subunit 10	Q12962	6881	TAF10	1.04418	0.0623757	10.9339	0.993631	0.326683	0.631212	-5.5307	No Change	M1 vs. HC
seq.18271.43	Intracellular	3-oxoacyl-[acyl-carrier-protein] synthase, mitochondrial	Q9NWU1	54995	OXSM	1.04852	0.068351	9.48771	1.04594	0.302193	0.610217	-5.48071	No Change	M1 vs. HC
seq.18273.14		G antigen 2D	Q9UEU5	100101629	GAGE2D	0.940183	-0.0889869	10.2534	-1.64815	0.10756	0.407438	-4.73772	No Change	M1 vs. HC
seq.18274.2	Intracellular	Small EDRK-rich factor 2	P84101	10169	SERF2	1.00781	0.011226	11.2576	0.405161	0.687629	0.871365	-5.92142	No Change	M1 vs. HC
seq.18275.5	Intracellular	Cysteine-rich protein 1	P50238	1396	CRIP1	0.976584	-0.0341833	13.2427	-0.329937	0.743258	0.897496	-5.94799	No Change	M1 vs. HC
seq.18276.34	Intracellular	T-cell leukemia/lymphoma protein 1B	O95988	9623	TCL1B	0.972887	-0.0396564	11.5373	-1.45768	0.153139	0.465948	-5.00493	No Change	M1 vs. HC
seq.18277.28	Intracellular	TP53-regulated inhibitor of apoptosis 1	O43715	51499	TRIAP1	0.999956	-6.279e-05	12.0077	-0.00223335	0.99823	0.999007	-6.00041	No Change	M1 vs. HC
seq.18280.29	Intracellular	Putative D-tyrosyl-tRNA(Tyr) deacylase 2	Q96FN9	112487	DTD2	1.00023	0.000327701	10.4882	0.00707851	0.994389	0.996991	-6.00038	No Change	M1 vs. HC
seq.18282.1	Intracellular	Guanine nucleotide-binding protein G(I)/G(S)/G(O) subunit gamma-11	P61952	2791	GNG11	0.964184	-0.052619	11.3298	-1.58051	0.122272	0.428178	-4.83588	No Change	M1 vs. HC
seq.18284.77	Intracellular	Protein KIBRA	Q8IX03	23286	WWC1	0.940967	-0.0877843	11.4062	-0.854137	0.398378	0.689361	-5.6521	No Change	M1 vs. HC
seq.18285.6	Intracellular	Small VCP/p97-interacting protein	Q8NHG7	258010	SVIP	0.967283	-0.0479894	10.4392	-0.564587	0.57567	0.810655	-5.84736	No Change	M1 vs. HC
seq.18286.3	Intracellular	ZW10 interactor	O95229	11130	ZWINT	0.958187	-0.0616208	11.829	-1.20629	0.235158	0.553538	-5.31252	No Change	M1 vs. HC
seq.18289.16	Secreted	C-C motif chemokine 15	Q16663	6359	CCL15	1.07439	0.103516	14.3792	1.11545	0.271657	0.584689	-5.41054	No Change	M1 vs. HC
seq.18290.6	Intracellular	Annexin A8	P13928	653145	ANXA8	0.987205	-0.0185785	10.9193	-0.656196	0.515649	0.773425	-5.79398	No Change	M1 vs. HC
seq.18291.8	Intracellular	Cyclin-dependent kinase inhibitor 1	P38936	1026	CDKN1A	1.00712	0.01024	10.2724	0.32581	0.746354	0.898716	-5.94929	No Change	M1 vs. HC
seq.18294.26	Intracellular	Transcription factor SOX-2	P48431	6657	SOX2	1.00364	0.00523533	9.07002	0.137248	0.891559	0.961532	-5.99133	No Change	M1 vs. HC
seq.18295.102	Intracellular	Glyoxylate reductase/hydroxypyruvate reductase	Q9UBQ7	9380	GRHPR	1.01798	0.0257124	11.2779	0.280054	0.780954	0.916731	-5.96263	No Change	M1 vs. HC
seq.18297.8	Intracellular	Ras-related protein M-Ras	O14807	22808	MRAS	0.941472	-0.0870107	10.5544	-1.21812	0.230684	0.549411	-5.29924	No Change	M1 vs. HC
seq.18299.13	Intracellular	Calpain small subunit 1	P04632	826	CAPNS1	0.971696	-0.0414231	13.3421	-0.846226	0.40272	0.693118	-5.65846	No Change	M1 vs. HC
seq.18300.39	Intracellular	Transcriptional activator protein Pur-beta	Q96QR8	5814	PURB	0.8678	-0.204566	11.5669	-2.30762	0.0265564	0.251486	-3.60672	Down (pval < 0.05)	M1 vs. HC
seq.18301.10	Intracellular	Nuclear apoptosis-inducing factor 1	Q69YI7	203245	NAIF1	0.934339	-0.0979822	11.903	-2.52645	0.0158042	0.216011	-3.16863	Down (pval < 0.05)	M1 vs. HC
seq.18302.204	Intracellular	Protein zwilch homolog	Q9H900	55055	ZWILCH	0.958496	-0.0611552	12.4338	-1.13693	0.262681	0.577646	-5.388	No Change	M1 vs. HC
seq.18303.39	Intracellular	Neurogranin	Q92686	4900	NRGN	0.889974	-0.168165	13.4541	-1.42425	0.162529	0.475324	-5.04884	No Change	M1 vs. HC
seq.18304.19	Intracellular	BRCA2 and CDKN1A-interacting protein	Q9P287	56647	BCCIP	0.98372	-0.023681	11.1375	-1.16293	0.252105	0.569158	-5.3602	No Change	M1 vs. HC
seq.18306.1	Intracellular	Paralemmin-1	O75781	5064	PALM	0.97504	-0.0364663	11.0699	-1.5534	0.128611	0.438642	-4.87422	No Change	M1 vs. HC
seq.18307.71	Intracellular	Inorganic pyrophosphatase 2, mitochondrial	Q9H2U2	27068	PPA2	0.970446	-0.04328	12.6787	-1.33541	0.18968	0.506414	-5.16109	No Change	M1 vs. HC
seq.18308.30	Intracellular	Syntaxin-binding protein 6	Q8NFX7	29091	STXBP6	0.944261	-0.0827426	11.984	-1.15617	0.254823	0.571673	-5.36748	No Change	M1 vs. HC
seq.18309.18	Membrane	Citrate synthase, mitochondrial	O75390	1431	CS	0.720195	-0.47354	13.5751	-2.09589	0.0428007	0.291411	-4.00239	Down (pval < 0.05)	M1 vs. HC
seq.18310.26	Intracellular	Selenoprotein W	P63302	6415	SELENOW	1.04305	0.0608109	11.5507	0.697413	0.489787	0.758112	-5.76742	No Change	M1 vs. HC
seq.18311.44	Intracellular	Dynactin subunit 6	O00399	10671	DCTN6	0.963914	-0.0530229	8.83742	-0.742917	0.462097	0.737472	-5.73626	No Change	M1 vs. HC
seq.18312.68	Intracellular	Protein NDRG3	Q9UGV2	57446	NDRG3	0.99926	-0.00106766	10.9165	-0.02525	0.979988	0.99271	-6.0001	No Change	M1 vs. HC
seq.18313.4	Intracellular	Isoaspartyl peptidase/L-asparaginase	Q7L266	80150	ASRGL1	0.968808	-0.0457171	10.1677	-1.60704	0.116318	0.421064	-4.7978	No Change	M1 vs. HC
seq.18314.88	Intracellular	Paired box protein Pax-8	Q06710	7849	PAX8	0.996855	-0.00454394	10.2099	-0.181482	0.856953	0.949344	-5.98453	No Change	M1 vs. HC
seq.18315.38	Membrane	Receptor-transporting protein 4	Q96DX8	64108	RTP4	0.844945	-0.243071	9.76303	-2.00986	0.051579	0.310747	-4.15472	No Change	M1 vs. HC
seq.18316.75	Intracellular	Neuronal-specific septin-3	Q9UH03	55964	SEPTIN3	0.983885	-0.0234378	10.7722	-0.757186	0.453604	0.730189	-5.7261	No Change	M1 vs. HC
seq.18317.111	Intracellular	AN1-type zinc finger protein 5	O76080	7763	ZFAND5	1.02213	0.0315781	9.70758	0.87485	0.387147	0.682938	-5.63518	No Change	M1 vs. HC
seq.18318.98	Intracellular	Endophilin-A3	Q99963	6457	SH3GL3	0.81824	-0.289404	11.9624	-2.2057	0.0335209	0.269451	-3.80078	Down (pval < 0.05)	M1 vs. HC
seq.18319.7	Intracellular	Pyruvate dehydrogenase protein X component, mitochondrial	O00330	8050	PDHX	0.94654	-0.0792647	9.95319	-1.44045	0.157923	0.470798	-5.02767	No Change	M1 vs. HC
seq.18321.38	Intracellular	Bifunctional methylenetetrahydrofolate dehydrogenase/cyclohydrolase, mitochondrial	P13995	10797	MTHFD2	0.93399	-0.0985206	7.93074	-1.15675	0.254589	0.571673	-5.36685	No Change	M1 vs. HC
seq.18322.15	Intracellular	Bifunctional arginine demethylase and lysyl-hydroxylase JMJD6	Q6NYC1	23210	JMJD6	0.941648	-0.0867402	11.4502	-1.60721	0.11628	0.421064	-4.79755	No Change	M1 vs. HC
seq.18323.39	Intracellular	Dihydropyrimidinase-related protein 1	Q14194	1400	CRMP1	1.01045	0.0149974	9.53552	0.258124	0.797703	0.923654	-5.96831	No Change	M1 vs. HC
seq.18324.61	Intracellular	Sulfite oxidase, mitochondrial	P51687	6821	SUOX	0.993394	-0.00956184	9.98307	-0.118396	0.906377	0.966266	-5.99365	No Change	M1 vs. HC
seq.18326.50	Intracellular	Melanoma-associated antigen 8	P43361	4107	MAGEA8	0.977391	-0.0329924	10.0455	-1.20523	0.235562	0.553827	-5.31371	No Change	M1 vs. HC
seq.18327.6	Intracellular	Sorting nexin-5	Q9Y5X3	27131	SNX5	0.930701	-0.10361	10.642	-1.36522	0.180207	0.494543	-5.12416	No Change	M1 vs. HC
seq.18328.36	Intracellular	Pyrroline-5-carboxylate reductase 2	Q96C36	29920	PYCR2	0.961275	-0.0569782	11.8416	-1.99429	0.0533252	0.315558	-4.18175	No Change	M1 vs. HC
seq.18329.4	Intracellular	Ribose-phosphate pyrophosphokinase 2	P11908	5634	PRPS2	0.933066	-0.0999484	10.3933	-1.04955	0.300551	0.609251	-5.47717	No Change	M1 vs. HC
seq.18330.7	Intracellular	Phosphoglucomutase-2	Q96G03	55276	PGM2	0.985115	-0.0216353	11.3026	-0.340804	0.735127	0.894159	-5.94448	No Change	M1 vs. HC
seq.18331.3	Intracellular	Glucosylceramidase	P04062	2629	GBA	1.29323	0.370983	12.4171	6.25215	2.56018e-07	0.000625195	6.62518	Up (qval < 0.05)	M1 vs. HC
seq.18332.17	Intracellular	Complexin-1	O14810	10815	CPLX1	1.10189	0.139976	7.93088	2.87202	0.00663413	0.149352	-2.42262	Up (pval < 0.05)	M1 vs. HC
seq.18336.31	Intracellular	Cytidine deaminase	P32320	978	CDA	0.989832	-0.0147442	11.9181	-0.193358	0.847708	0.944727	-5.98239	No Change	M1 vs. HC
seq.18337.4	Intracellular	GDP-mannose 4,6 dehydratase	O60547	2762	GMDS	0.89605	-0.158348	9.89476	-0.540088	0.592285	0.81932	-5.8603	No Change	M1 vs. HC
seq.18338.26	Intracellular	Isocitrate dehydrogenase [NADP] cytoplasmic	O75874	3417	IDH1	0.899805	-0.152315	13.0236	-1.71584	0.0943294	0.390467	-4.63597	No Change	M1 vs. HC
seq.18339.207	Intracellular	Proteasome subunit beta type-3	P49720	5691	PSMB3	1.06103	0.0854662	11.1229	2.77075	0.00860554	0.167226	-2.64766	Up (pval < 0.05)	M1 vs. HC
seq.18340.2	Intracellular	Proteasome subunit beta type-4	P28070	5692	PSMB4	1.01793	0.0256439	10.2068	0.426254	0.672326	0.86457	-5.913	No Change	M1 vs. HC
seq.18342.2	Intracellular	Phosphoserine aminotransferase	Q9Y617	29968	PSAT1	1.12336	0.167817	12.6226	1.03284	0.308202	0.616236	-5.49345	No Change	M1 vs. HC
seq.18343.10	Intracellular	Peroxisomal 2,4-dienoyl-CoA reductase	Q9NUI1	26063	DECR2	1.01897	0.0271143	8.97537	0.605715	0.548302	0.791812	-5.82437	No Change	M1 vs. HC
seq.18347.15		Laminin-2	P24043|P07942|P11047	3908|3912|3915	LAMA2|LAMB1|LAMC1	0.854678	-0.226548	14.2174	-3.32143	0.00198568	0.0950792	-1.36747	Down (pval < 0.05)	M1 vs. HC
seq.18348.89	Intracellular	Heterogeneous nuclear ribonucleoprotein D0	Q14103	3184	HNRNPD	0.824451	-0.278494	10.7127	-3.62452	0.00084458	0.0658234	-0.611352	Down (pval < 0.05)	M1 vs. HC
seq.18373.13	Intracellular	Radixin	P35241	5962	RDX	0.924324	-0.11353	11.4635	-1.7848	0.0822731	0.373904	-4.52875	No Change	M1 vs. HC
seq.18375.28	Secreted	Interleukin-36 receptor antagonist protein	Q9UBH0	26525	IL36RN	1.02193	0.0312911	11.4565	0.545619	0.588514	0.817338	-5.85743	No Change	M1 vs. HC
seq.18376.19	Intracellular	Myosin light chain 3	P08590	4634	MYL3	0.878324	-0.187175	9.98452	-1.49649	0.142779	0.456064	-4.95281	No Change	M1 vs. HC
seq.18380.78	Secreted	Serum albumin	P02768	213	ALB	0.9632	-0.0540933	16.6272	-1.12504	0.267621	0.580229	-5.40052	No Change	M1 vs. HC
seq.18381.16	Intracellular	Aldehyde dehydrogenase, mitochondrial	P05091	217	ALDH2	1.09701	0.133578	10.2701	1.32443	0.193265	0.510751	-5.17452	No Change	M1 vs. HC
seq.18382.109	Membrane	Catechol O-methyltransferase	P21964	1312	COMT	1.12118	0.165016	10.8468	3.77054	0.000553858	0.0513615	-0.236432	Up (pval < 0.05)	M1 vs. HC
seq.18383.9	Intracellular	Peptidyl-prolyl cis-trans isomerase FKBP3	Q00688	2287	FKBP3	0.842108	-0.247924	15.3576	-1.66081	0.104976	0.401792	-4.71896	No Change	M1 vs. HC
seq.18385.4	Intracellular	26S proteasome non-ATPase regulatory subunit 10	O75832	5716	PSMD10	1.02218	0.031656	10.7894	1.36809	0.179313	0.493531	-5.12055	No Change	M1 vs. HC
seq.18386.36	Intracellular	Glutaredoxin-1	P35754	2745	GLRX	1.02108	0.0300919	12.2733	0.434097	0.666671	0.863138	-5.90977	No Change	M1 vs. HC
seq.18387.7	Intracellular	Hsc70-interacting protein	P50502	6767	ST13	1.03537	0.0501471	14.6354	0.424516	0.673582	0.865521	-5.91371	No Change	M1 vs. HC
seq.18389.11	Secreted	Interferon alpha-1/13	P01562	3439	IFNA1	0.970117	-0.043769	9.59346	-0.583305	0.563131	0.802707	-5.83709	No Change	M1 vs. HC
seq.18392.19	Intracellular	Methionine adenosyltransferase 2 subunit beta	Q9NZL9	27430	MAT2B	1.03314	0.0470318	9.97729	0.735176	0.466742	0.740224	-5.74169	No Change	M1 vs. HC
seq.18395.5	Intracellular	[Protein ADP-ribosylarginine] hydrolase	P54922	141	ADPRH	0.934383	-0.0979135	12.4867	-1.55638	0.127901	0.43789	-4.87003	No Change	M1 vs. HC
seq.18396.10	Intracellular	Amino-terminal enhancer of split	Q08117	166	TLE5	1.01718	0.0245717	9.75005	0.826596	0.413623	0.702248	-5.67399	No Change	M1 vs. HC
seq.18397.5	Intracellular	Aldo-keto reductase family 1 member C4	P17516	1109	AKR1C4	1.41868	0.504553	9.65424	2.41838	0.0204857	0.232733	-3.38852	Up (pval < 0.05)	M1 vs. HC
seq.18398.1	Intracellular	3-oxo-5-beta-steroid 4-dehydrogenase	P51857	6718	AKR1D1	1.01983	0.0283326	9.11767	0.38016	0.705942	0.881025	-5.93085	No Change	M1 vs. HC
seq.18399.1		A-kinase anchor protein 7 isoforms alpha and beta	O43687	9465	AKAP7	0.982711	-0.0251603	11.283	-0.837232	0.407693	0.697076	-5.66562	No Change	M1 vs. HC
seq.18400.52	Intracellular	DNA oxidative demethylase ALKBH2	Q6NS38	121642	ALKBH2	0.972124	-0.0407875	10.454	-0.199434	0.842986	0.943182	-5.98124	No Change	M1 vs. HC
seq.18401.18	Intracellular	Alpha-ketoglutarate-dependent dioxygenase alkB homolog 3	Q96Q83	221120	ALKBH3	0.960846	-0.0576224	10.28	-1.53475	0.133124	0.443909	-4.90026	No Change	M1 vs. HC
seq.18402.1	Intracellular	AMMECR1-like protein	Q6DCA0	83607	AMMECR1L	0.967603	-0.047513	8.87547	-1.39852	0.170059	0.482955	-5.08202	No Change	M1 vs. HC
seq.18403.25	Intracellular	AMP deaminase 2	Q01433	271	AMPD2	0.896153	-0.158183	9.29629	-2.27521	0.0286158	0.258214	-3.66914	Down (pval < 0.05)	M1 vs. HC
seq.18404.22	Intracellular	Ankyrin repeat domain-containing protein 54	Q6NXT1	129138	ANKRD54	0.957299	-0.0629578	10.7711	-1.72491	0.092664	0.389349	-4.62207	No Change	M1 vs. HC
seq.18405.117	Intracellular	AP-1 complex subunit sigma-2	P56377	8905	AP1S2	0.984591	-0.0224041	10.7854	-0.577991	0.566677	0.804706	-5.84004	No Change	M1 vs. HC
seq.18407.36	Intracellular	ADP-ribosylation factor-like protein 2-binding protein	Q9Y2Y0	23568	ARL2BP	0.941704	-0.086655	9.70916	-0.975412	0.33552	0.638901	-5.54755	No Change	M1 vs. HC
seq.18408.26	Intracellular	ADP-ribosylation factor 4	P18085	378	ARF4	0.833744	-0.262324	11.7952	-1.72876	0.0919643	0.387978	-4.61615	No Change	M1 vs. HC
seq.18409.61	Intracellular	ADP-ribosylation factor 5	P84085	381	ARF5	0.992016	-0.011564	10.0635	-0.24872	0.804916	0.926445	-5.9706	No Change	M1 vs. HC
seq.18410.26	Intracellular	ADP-ribosylation factor-like protein 14	Q8N4G2	80117	ARL14	0.94431	-0.0826674	7.88	-0.461524	0.647052	0.850889	-5.89799	No Change	M1 vs. HC
seq.18411.83	Intracellular	ADP-ribosylation factor-like protein 15	Q9NXU5	54622	ARL15	1.02329	0.0332094	10.8944	0.963109	0.341577	0.646824	-5.55876	No Change	M1 vs. HC
seq.18413.24	Intracellular	ADP-ribosylation factor-like protein 4D	P49703	379	ARL4D	1.06792	0.0948063	9.10132	1.29549	0.202961	0.521986	-5.20941	No Change	M1 vs. HC
seq.18414.26	Intracellular	ADP-ribosylation factor-like protein 5A	Q9Y689	26225	ARL5A	1.00422	0.00606873	10.9669	0.158426	0.874959	0.95453	-5.98831	No Change	M1 vs. HC
seq.18415.16	Intracellular	ADP-ribosylation factor-like protein 6	Q9H0F7	84100	ARL6	1.03746	0.0530569	16.5133	1.59483	0.119028	0.424116	-4.81539	No Change	M1 vs. HC
seq.18416.3	Intracellular	ADP-ribosylation factor-like protein 9	Q6T311	132946	ARL9	1.03863	0.0546776	9.13148	1.07944	0.287191	0.597852	-5.44742	No Change	M1 vs. HC
seq.18417.3	Intracellular	Arsenite methyltransferase	Q9HBK9	57412	AS3MT	0.953768	-0.0682903	8.89766	-1.441	0.157768	0.470798	-5.02695	No Change	M1 vs. HC
seq.18419.20	Intracellular	Actin-related protein 2/3 complex subunit 5	O15511	10092	ARPC5	1.16033	0.214537	9.24617	1.69071	0.0990741	0.396188	-4.67415	No Change	M1 vs. HC
seq.18422.41	Membrane	Diphosphomevalonate decarboxylase	P53602	4597	MVD	0.895568	-0.159126	11.97	-1.91907	0.0625034	0.337034	-4.30996	No Change	M1 vs. HC
seq.18429.10	Membrane	Cadherin-1	P12830	999	CDH1	1.1179	0.16079	9.74493	1.94682	0.0589698	0.328658	-4.26312	No Change	M1 vs. HC
seq.18432.32	Intracellular	Ras-related protein Ral-B	P11234	5899	RALB	0.937698	-0.092805	10.778	-1.1071	0.275203	0.588998	-5.41919	No Change	M1 vs. HC
seq.18434.141	Intracellular	TATA box-binding protein-like protein 1	P62380	9519	TBPL1	1.0189	0.0270091	9.13051	0.772405	0.444649	0.725874	-5.71505	No Change	M1 vs. HC
seq.18435.40	Intracellular	UBX domain-containing protein 2B	Q14CS0	137886	UBXN2B	1.15232	0.204546	8.91132	1.29296	0.203824	0.522679	-5.21242	No Change	M1 vs. HC
seq.18449.33	Intracellular	Peptidyl-prolyl cis-trans isomerase G	Q13427	9360	PPIG	1.02741	0.0390135	11.206	0.47828	0.635189	0.843771	-5.89044	No Change	M1 vs. HC
seq.18458.4	Intracellular	Prostaglandin E synthase 2	Q9H7Z7	80142	PTGES2	1.07297	0.101615	11.1151	1.73449	0.0909313	0.385734	-4.60732	No Change	M1 vs. HC
seq.18483.36	Intracellular	Guanine nucleotide exchange factor MSS4	P47224	5877	RABIF	0.936851	-0.0941079	10.435	-2.39269	0.0217698	0.235071	-3.4398	Down (pval < 0.05)	M1 vs. HC
seq.18813.15	Intracellular	ATP-dependent RNA helicase DDX19A	Q9NUU7	55308	DDX19A	0.949105	-0.0753597	8.95843	-1.50134	0.141526	0.454551	-4.94621	No Change	M1 vs. HC
seq.18814.21		Inhibin beta A chain:Inhibin beta C chain heterodimer	P08476|P55103	3624|3626	INHBA|INHBC	0.98662	-0.0194331	9.17969	-0.506328	0.615549	0.833706	-5.87721	No Change	M1 vs. HC
seq.18817.50	Intracellular	Chromobox protein homolog 1	P83916	10951	CBX1	0.958983	-0.0604221	8.93124	-0.671716	0.505825	0.765955	-5.78416	No Change	M1 vs. HC
seq.18819.21	Intracellular	Peptidyl-prolyl cis-trans isomerase C	P45877	5480	PPIC	1.12794	0.173686	13.2172	2.82729	0.00744611	0.158117	-2.52263	Up (pval < 0.05)	M1 vs. HC
seq.18821.9		C4a anaphylatoxin	P0C0L4|P0C0L5	720|100293534	C4A|C4B	0.695466	-0.523949	13.7189	-2.28944	0.0276945	0.255919	-3.64181	Down (pval < 0.05)	M1 vs. HC
seq.18823.52	Intracellular	Histone H2B type 3-B	Q8N257	128312	H2BU1	0.486143	-1.04055	13.8051	-4.23275	0.000140563	0.0291246	0.987167	Down (qval < 0.05)	M1 vs. HC
seq.18824.7	Intracellular	Eukaryotic initiation factor 4A-II	Q14240	1974	EIF4A2	0.902501	-0.148	11.0776	-2.01413	0.051109	0.310159	-4.14728	No Change	M1 vs. HC
seq.18829.4	Intracellular	Eukaryotic initiation factor 4A-I	P60842	1973	EIF4A1	0.881618	-0.181774	12.6786	-1.21246	0.232815	0.551619	-5.3056	No Change	M1 vs. HC
seq.18830.1	Secreted	Intelectin-1	Q8WWA0	55600	ITLN1	0.962309	-0.0554285	12.0384	-1.27383	0.210454	0.527647	-5.23506	No Change	M1 vs. HC
seq.18831.6	Membrane	Leucine-rich repeats and immunoglobulin-like domains protein 1	Q96JA1	26018	LRIG1	1.09636	0.132717	10.0245	2.31966	0.0258258	0.250928	-3.58336	Up (pval < 0.05)	M1 vs. HC
seq.18832.65	Secreted	Serum amyloid A-2 protein	P0DJI9	6289	SAA2	0.97353	-0.0387021	11.1577	-0.45161	0.654115	0.855922	-5.90233	No Change	M1 vs. HC
seq.18833.76	Intracellular	Astrocytic phosphoprotein PEA-15	Q15121	8682	PEA15	0.956021	-0.0648852	9.0652	-0.604489	0.549108	0.792345	-5.82508	No Change	M1 vs. HC
seq.18837.9	Intracellular	Small glutamine-rich tetratricopeptide repeat-containing protein beta	Q96EQ0	54557	SGTB	0.946739	-0.0789613	10.0377	-2.25315	0.030098	0.260944	-3.71124	Down (pval < 0.05)	M1 vs. HC
seq.18839.24	Secreted	Thyroglobulin	P01266	7038	TG	1.34269	0.425128	9.29141	2.3098	0.0264228	0.251486	-3.6025	Up (pval < 0.05)	M1 vs. HC
seq.18840.205	Intracellular	SH2 domain-containing protein 1B	O14796	117157	SH2D1B	1.01392	0.0199491	12.3998	0.57448	0.569026	0.806634	-5.84197	No Change	M1 vs. HC
seq.18841.1	Membrane	Serpin B13	Q9UIV8	5275	SERPINB13	1.02929	0.0416509	12.2295	0.657627	0.514739	0.773095	-5.79309	No Change	M1 vs. HC
seq.18842.24	Intracellular	Ubiquitin-conjugating enzyme E2 D2	P62837	7322	UBE2D2	0.932851	-0.100282	12.7604	-1.5132	0.138497	0.451069	-4.93001	No Change	M1 vs. HC
seq.18859.7	Intracellular	Eukaryotic translation initiation factor 4E-binding protein 3	O60516	8637	EIF4EBP3	1.06537	0.0913552	7.96528	0.652908	0.517743	0.774395	-5.79603	No Change	M1 vs. HC
seq.18860.2	Intracellular	Calcium/calmodulin-dependent protein kinase kinase 1	Q8N5S9	84254	CAMKK1	1.0475	0.0669488	9.32571	1.84571	0.0727299	0.357597	-4.43111	No Change	M1 vs. HC
seq.18863.176	Membrane	Carbohydrate sulfotransferase 2	Q9Y4C5	9435	CHST2	1.00194	0.00280221	9.43414	0.0766076	0.939337	0.979043	-5.99758	No Change	M1 vs. HC
seq.18864.7	Secreted	Trypsin-3	P35030	5646	PRSS3	1.02657	0.0378374	10.2026	0.469995	0.641042	0.847095	-5.8942	No Change	M1 vs. HC
seq.18866.8	Intracellular	Calcineurin subunit B type 2	Q96LZ3	5535	PPP3R2	1.00082	0.00117619	10.4721	0.0299816	0.976239	0.991896	-5.99998	No Change	M1 vs. HC
seq.18868.7	Intracellular	Chromobox protein homolog 3	Q13185	11335	CBX3	0.961667	-0.0563904	10.3671	-1.10125	0.277708	0.590721	-5.42521	No Change	M1 vs. HC
seq.18870.1	Membrane	T-cell surface glycoprotein CD3 epsilon chain	P07766	916	CD3E	1.08213	0.113876	10.0256	2.16117	0.0370443	0.274818	-3.8835	Up (pval < 0.05)	M1 vs. HC
seq.18871.24	Intracellular	Allograft inflammatory factor 1-like	Q9BQI0	83543	AIF1L	1.07627	0.106036	10.7101	2.51856	0.01611	0.216554	-3.18493	Up (pval < 0.05)	M1 vs. HC
seq.18873.8	Intracellular	Carcinoembryonic antigen-related cell adhesion molecule 8	P31997	1088	CEACAM8	0.777525	-0.363039	13.3778	-2.72826	0.00958481	0.176872	-2.74055	Down (pval < 0.05)	M1 vs. HC
seq.18874.66	Intracellular	CCAAT/enhancer-binding protein alpha	P49715	1050	CEBPA	0.946877	-0.0787517	9.4846	-1.52408	0.135761	0.445979	-4.91503	No Change	M1 vs. HC
seq.18875.125	Secreted	Chondrocalcin	P02458	1280	COL2A1	1.08452	0.117063	12.391	0.599093	0.552663	0.79464	-5.82818	No Change	M1 vs. HC
seq.18876.77	Intracellular	Carbohydrate sulfotransferase 4	Q8NCG5	10164	CHST4	0.987988	-0.0174345	9.34261	-0.578876	0.566086	0.80449	-5.83955	No Change	M1 vs. HC
seq.18877.15	Intracellular	Calponin-2	Q99439	1265	CNN2	0.995156	-0.00700597	11.3772	-0.256961	0.798594	0.923904	-5.96859	No Change	M1 vs. HC
seq.18878.15	Secreted	Gremlin-1	O60565	26585	GREM1	1.01482	0.0212277	10.2225	0.512948	0.610954	0.83022	-5.87398	No Change	M1 vs. HC
seq.18880.81	Secreted	Collagen Type III	P02461	1281	COL3A1	0.988253	-0.0170482	13.3746	-0.188082	0.851813	0.946549	-5.98336	No Change	M1 vs. HC
seq.18881.7	Membrane and secreted isoforms	CD97 antigen	P48960	976	ADGRE5	0.918173	-0.123162	12.0398	-1.96938	0.0562265	0.324256	-4.22465	No Change	M1 vs. HC
seq.18882.7	Membrane	Calsyntenin-2	Q9H4D0	64084	CLSTN2	1.0184	0.0263093	9.59921	0.269323	0.789137	0.920576	-5.96546	No Change	M1 vs. HC
seq.18883.4	Intracellular	Destrin	P60981	11034	DSTN	0.887866	-0.171586	11.0639	-2.6564	0.0114789	0.191738	-2.89549	Down (pval < 0.05)	M1 vs. HC
seq.18884.22	Intracellular	DnaJ homolog subfamily B member 4	Q9UDY4	11080	DNAJB4	0.899195	-0.153294	10.8269	-2.02251	0.0501978	0.307775	-4.13265	No Change	M1 vs. HC
seq.18886.28	Membrane	Down syndrome cell adhesion molecule-like protein 1	Q8TD84	57453	DSCAML1	1.02065	0.0294946	8.32843	1.37115	0.178367	0.493531	-5.11672	No Change	M1 vs. HC
seq.18887.7	Membrane	Ectonucleoside triphosphate diphosphohydrolase 2	Q9Y5L3	954	ENTPD2	0.92044	-0.119605	11.0472	-0.952596	0.346811	0.650206	-5.56823	No Change	M1 vs. HC
seq.18888.37	Intracellular	Fatty acid-binding protein 12	A6NFH5	646486	FABP12	0.977875	-0.0322784	10.7915	-1.0939	0.280881	0.592796	-5.43275	No Change	M1 vs. HC
seq.18890.227	Secreted	Fibrinogen beta chain	P02675	2244	FGB	0.959644	-0.0594285	11.347	-1.68291	0.100586	0.397224	-4.6859	No Change	M1 vs. HC
seq.18891.98	Intracellular	Guanylate-binding protein 2	P32456	2634	GBP2	1.07253	0.101022	11.1162	1.28478	0.20664	0.524366	-5.22214	No Change	M1 vs. HC
seq.18892.48	Membrane	Glypican-4	O75487	2239	GPC4	1.03483	0.0493987	8.51041	1.48713	0.145225	0.458799	-4.96549	No Change	M1 vs. HC
seq.18893.26	Membrane and secreted isoforms	Adhesion G-protein coupled receptor G1	Q9Y653	9289	ADGRG1	0.958704	-0.0608425	10.5052	-2.04464	0.0478577	0.30494	-4.09375	Down (pval < 0.05)	M1 vs. HC
seq.18894.1	Intracellular	Glutathione peroxidase 2	P18283	2877	GPX2	1.015	0.0214734	9.69702	0.498524	0.620986	0.836149	-5.88097	No Change	M1 vs. HC
seq.18895.54	Intracellular	Glutathione S-transferase Mu 4	Q03013	2948	GSTM4	1.23603	0.305708	9.22999	2.1444	0.0384533	0.27892	-3.9143	Up (pval < 0.05)	M1 vs. HC
seq.18896.23	Intracellular	Heparan-sulfate 6-O-sulfotransferase 3	Q8IZP7	266722	HS6ST3	1.05408	0.0759908	10.7171	1.63966	0.109323	0.408829	-4.75023	No Change	M1 vs. HC
seq.18897.31	Intracellular	Histone deacetylase 2	Q92769	3066	HDAC2	0.885852	-0.174863	10.2694	-2.25361	0.0300667	0.260944	-3.71038	Down (pval < 0.05)	M1 vs. HC
seq.18898.36	Intracellular	Hepatoma-derived growth factor-like protein 1	Q5TGJ6	154150	HDGFL1	1.01787	0.0255532	9.1864	0.842376	0.404844	0.695272	-5.66153	No Change	M1 vs. HC
seq.18899.82	Intracellular	Hepatoma-derived growth factor-related protein 3	Q9Y3E1	50810	HDGFL3	1.05012	0.0705609	8.4108	1.11538	0.271685	0.584689	-5.41061	No Change	M1 vs. HC
seq.18900.37	Intracellular	GTPase HRas	P01112	3265	HRAS	1.0135	0.0193467	12.189	0.155387	0.877338	0.955434	-5.98877	No Change	M1 vs. HC
seq.18901.26	Intracellular	Heat shock 70 kDa protein 1B	P0DMV9	3303	HSPA1B	1.00248	0.00357812	13.4018	0.0580237	0.954034	0.983257	-5.99879	No Change	M1 vs. HC
seq.18904.23	Membrane	Calcium/calmodulin-dependent protein kinase type IV	Q16566	814	CAMK4	1.01651	0.0236233	8.95538	0.669344	0.50732	0.767264	-5.78568	No Change	M1 vs. HC
seq.18905.5	Intracellular	Keratin, type I cytoskeletal 16	P08779	3868	KRT16	1.10044	0.138077	9.81857	3.11274	0.00351146	0.120885	-1.86823	Up (pval < 0.05)	M1 vs. HC
seq.18907.97	Membrane	Killer cell immunoglobulin-like receptor 3DL1	P43629	3811	KIR3DL1	0.995405	-0.00664399	11.3783	-0.148229	0.882945	0.958185	-5.98982	No Change	M1 vs. HC
seq.18909.11	Intracellular	Exosome complex component RRP43	Q96B26	11340	EXOSC8	1.13579	0.183691	9.45761	2.05422	0.0468741	0.302289	-4.0768	Up (pval < 0.05)	M1 vs. HC
seq.18910.45	Intracellular	Protein lin-7 homolog A	O14910	8825	LIN7A	1.07841	0.108904	9.62056	2.39216	0.0217969	0.235071	-3.44085	Up (pval < 0.05)	M1 vs. HC
seq.18913.3	Intracellular	Cyclin-H	P51946	902	CCNH	0.997806	-0.00316903	9.5797	-0.0670606	0.946885	0.980733	-5.99824	No Change	M1 vs. HC
seq.18914.188	Intracellular	Platelet-activating factor acetylhydrolase 2, cytoplasmic	Q99487	5051	PAFAH2	1.02721	0.038729	10.3837	1.09609	0.279933	0.591735	-5.43051	No Change	M1 vs. HC
seq.18916.25	Intracellular	Inosine triphosphate pyrophosphatase	Q9BY32	3704	ITPA	1.25349	0.325949	11.6581	1.96907	0.0562628	0.324256	-4.22517	No Change	M1 vs. HC
seq.18917.53	Secreted	Pancreatic alpha-amylase	P04746	279	AMY2A	0.881753	-0.181554	14.0526	-1.60183	0.117468	0.422584	-4.80532	No Change	M1 vs. HC
seq.18918.86	Intracellular	cAMP-specific 3',5'-cyclic phosphodiesterase 4A	P27815	5141	PDE4A	1.00924	0.0132674	8.37481	0.396177	0.694188	0.873937	-5.92488	No Change	M1 vs. HC
seq.18921.30	Membrane	Phosphate-regulating neutral endopeptidase	P78562	5251	PHEX	1.09012	0.124493	8.37062	2.89591	0.00623501	0.147824	-2.36879	Up (pval < 0.05)	M1 vs. HC
seq.18922.27	Membrane	Macrosialin	P34810	968	CD68	0.904526	-0.144766	11.8569	-1.57727	0.123016	0.429559	-4.84049	No Change	M1 vs. HC
seq.18925.24	Intracellular	Proteasome subunit alpha type-5	P28066	5686	PSMA5	1.1665	0.222183	10.6946	2.63898	0.0119873	0.193081	-2.93264	Up (pval < 0.05)	M1 vs. HC
seq.18926.7	Intracellular	Proteasome subunit alpha type-3	P25788	5684	PSMA3	1.01652	0.0236439	9.51669	0.534888	0.595842	0.820977	-5.86298	No Change	M1 vs. HC
seq.18927.14	Membrane and secreted isoforms	Retinoic acid early transcript 1G protein	Q6H3X3	353091	RAET1G	1.02432	0.0346667	10.0951	1.47708	0.147887	0.459226	-4.97902	No Change	M1 vs. HC
seq.18928.10	Intracellular	Protein S100-Z	Q8WXG8	170591	S100Z	1.01336	0.0191522	8.85287	0.541548	0.591289	0.819017	-5.85955	No Change	M1 vs. HC
seq.18930.28	Membrane and secreted isoforms	Slit homolog 2 protein	O94813	9353	SLIT2	1.05202	0.0731561	12.2814	1.0766	0.288443	0.597852	-5.45028	No Change	M1 vs. HC
seq.18931.40	Secreted	Slit homolog 3 protein	O75094	6586	SLIT3	0.911833	-0.133159	11.9594	-3.11552	0.00348527	0.120885	-1.86167	Down (pval < 0.05)	M1 vs. HC
seq.18932.84	Intracellular	Nicotinamide/nicotinic acid mononucleotide adenylyltransferase 1	Q9HAN9	64802	NMNAT1	1.01846	0.0263886	10.204	0.475151	0.637397	0.845168	-5.89187	No Change	M1 vs. HC
seq.18933.4	Intracellular	Protein-glutamine gamma-glutamyltransferase 4	P49221	7047	TGM4	1.00059	0.000846209	9.44297	0.0279282	0.977865	0.992281	-6.00003	No Change	M1 vs. HC
seq.18934.50	Intracellular	Protein-glutamine gamma-glutamyltransferase 2	P21980	7052	TGM2	0.947964	-0.0770964	8.33957	-1.57801	0.122846	0.42917	-4.83944	No Change	M1 vs. HC
seq.18935.14	Membrane	Toll-like receptor 5	O60602	7100	TLR5	1.08456	0.117107	11.0042	2.1615	0.0370173	0.274818	-3.88289	Up (pval < 0.05)	M1 vs. HC
seq.18938.3	Membrane	Very low-density lipoprotein receptor	P98155	7436	VLDLR	0.989879	-0.0146765	11.134	-0.371384	0.712412	0.882821	-5.93402	No Change	M1 vs. HC
seq.18942.11	Intracellular	Proteasome subunit beta type-9	P28065	5698	PSMB9	1.0099	0.014218	10.6048	0.230122	0.81923	0.933038	-5.97489	No Change	M1 vs. HC
seq.18943.4	Intracellular	Prostaglandin reductase 2	Q8N8N7	145482	PTGR2	1.12492	0.169827	11.2162	3.57799	0.000964869	0.0692552	-0.729457	Up (pval < 0.05)	M1 vs. HC
seq.18945.11	Intracellular	Regulator of G-protein signaling 1	Q08116	5996	RGS1	0.948868	-0.0757212	14.1164	-2.31731	0.0259668	0.251298	-3.58792	Down (pval < 0.05)	M1 vs. HC
seq.18947.3	Membrane	Leucine-rich repeat-containing protein 3B	Q96PB8	116135	LRRC3B	1.03263	0.0463277	9.91718	1.12208	0.268862	0.581112	-5.40362	No Change	M1 vs. HC
seq.18950.13	Intracellular	Ras-related C3 botulinum toxin substrate 2	P15153	5880	RAC2	0.802215	-0.317939	12.3577	-2.94368	0.00550337	0.145584	-2.26035	Down (pval < 0.05)	M1 vs. HC
seq.19108.50	Intracellular	Methyl-CpG-binding protein 2	P51608	4204	MECP2	1.03651	0.0517325	9.13638	1.44009	0.158025	0.470798	-5.02815	No Change	M1 vs. HC
seq.19109.32	Intracellular	Transcription elongation factor A protein-like 8	Q8IYN2	90843	TCEAL8	1.01216	0.0174342	10.0861	0.459734	0.648325	0.852257	-5.89878	No Change	M1 vs. HC
seq.19110.6	Membrane	Protein MEMO1	Q9Y316	51072	MEMO1	1.10212	0.140281	9.84788	1.84065	0.0734857	0.358645	-4.43933	No Change	M1 vs. HC
seq.19111.10	Intracellular	NEDD8-conjugating enzyme Ubc12	P61081	9040	UBE2M	0.990405	-0.013909	10.8358	-0.367407	0.715352	0.88465	-5.93543	No Change	M1 vs. HC
seq.19112.2	Intracellular	Transcription elongation factor A protein-like 3	Q969E4	85012	TCEAL3	0.924913	-0.11261	10.9614	-2.15159	0.0378435	0.276688	-3.90111	Down (pval < 0.05)	M1 vs. HC
seq.19113.66	Intracellular	SH3 domain-binding glutamic acid-rich-like protein 2	Q9UJC5	83699	SH3BGRL2	0.706245	-0.50176	12.4529	-2.1854	0.0350888	0.271827	-3.83866	Down (pval < 0.05)	M1 vs. HC
seq.19114.8	Intracellular	Thymidine kinase 2, mitochondrial	O00142	7084	TK2	1.00669	0.00961657	10.7197	0.0630834	0.950031	0.981377	-5.99849	No Change	M1 vs. HC
seq.19115.13	Intracellular	Carboxymethylenebutenolidase homolog	Q96DG6	134147	CMBL	1.02989	0.0424925	9.55375	0.769777	0.446187	0.727687	-5.71697	No Change	M1 vs. HC
seq.19116.1	Intracellular	Biogenesis of lysosome-related organelles complex 1 subunit 5	Q8TDH9	63915	BLOC1S5	0.99838	-0.00233885	10.6115	-0.125126	0.901083	0.965107	-5.99286	No Change	M1 vs. HC
seq.19117.3	Intracellular	Protein phosphatase 1 regulatory subunit 14A	Q96A00	94274	PPP1R14A	0.971191	-0.042173	10.8789	-0.511841	0.611722	0.830671	-5.87452	No Change	M1 vs. HC
seq.19118.47	Intracellular	Osteoclast-stimulating factor 1	Q92882	26578	OSTF1	1.0397	0.0561699	11.5378	0.641078	0.525317	0.779536	-5.80333	No Change	M1 vs. HC
seq.19119.10	Intracellular	DNA damage-inducible transcript 3 protein	P35638	1649	DDIT3	1.01388	0.0198894	9.2661	0.539237	0.592867	0.819344	-5.86074	No Change	M1 vs. HC
seq.19120.33	Intracellular	D-amino-acid oxidase	P14920	1610	DAO	0.947205	-0.0782507	9.37205	-1.02111	0.313657	0.620002	-5.50474	No Change	M1 vs. HC
seq.19121.3	Intracellular	Ubiquilin-2	Q9UHD9	29978	UBQLN2	0.899596	-0.152651	12.1986	-1.29922	0.20169	0.521595	-5.20495	No Change	M1 vs. HC
seq.19122.47	Intracellular	Myosin regulatory light chain 12B	O14950	103910	MYL12B	0.985639	-0.0208688	9.47315	-0.536802	0.594531	0.820406	-5.86199	No Change	M1 vs. HC
seq.19123.6	Intracellular	NF-kappa-B inhibitor delta	Q8NI38	84807	NFKBID	0.971382	-0.0418888	11.3744	-0.95468	0.345769	0.649976	-5.56636	No Change	M1 vs. HC
seq.19124.9	Intracellular	Ubiquitin-like domain-containing CTD phosphatase 1	Q8WVY7	134510	UBLCP1	0.810722	-0.302721	11.7479	-2.53987	0.0152971	0.214687	-3.14087	Down (pval < 0.05)	M1 vs. HC
seq.19125.26	Intracellular	cAMP-dependent protein kinase type II-alpha regulatory subunit	P13861	5576	PRKAR2A	0.986476	-0.019644	9.83528	-0.35954	0.72118	0.886521	-5.93818	No Change	M1 vs. HC
seq.19126.4	Intracellular	Regulation of nuclear pre-mRNA domain-containing protein 1B	Q9NQG5	58490	RPRD1B	0.982757	-0.0250933	11.6945	-1.17833	0.245984	0.564339	-5.34344	No Change	M1 vs. HC
seq.19127.1	Intracellular	Heat shock protein beta-6	O14558	126393	HSPB6	1.02578	0.0367179	13.3263	0.45469	0.651917	0.854679	-5.90099	No Change	M1 vs. HC
seq.19129.15	Intracellular	Methenyltetrahydrofolate synthase domain-containing protein	Q2M296	64779	MTHFSD	0.994492	-0.00796861	12.305	-0.236955	0.813964	0.931152	-5.97335	No Change	M1 vs. HC
seq.19130.81	Intracellular	Serpin B8	P50452	5271	SERPINB8	1.00473	0.00680757	10.5423	0.210073	0.834732	0.940084	-5.97914	No Change	M1 vs. HC
seq.19131.184	Intracellular	Nucleolysin TIAR	Q01085	7073	TIAL1	1.00374	0.00538555	11.0272	0.0638883	0.949394	0.981214	-5.99844	No Change	M1 vs. HC
seq.19132.1	Intracellular	39S ribosomal protein L2, mitochondrial	Q5T653	51069	MRPL2	1.03434	0.0487055	10.6008	2.00294	0.0523495	0.312306	-4.16676	No Change	M1 vs. HC
seq.19134.66	Intracellular	DNA-directed RNA polymerases I, II, and III subunit RPABC4	P53803	5440	POLR2K	1.03509	0.0497524	11.7887	0.915446	0.365726	0.66538	-5.6009	No Change	M1 vs. HC
seq.19135.5	Intracellular	7-methylguanosine phosphate-specific 5'-nucleotidase	Q969T7	115024	NT5C3B	1.04473	0.0631236	10.4876	0.759375	0.45231	0.729915	-5.72452	No Change	M1 vs. HC
seq.19136.22	Membrane	Methylmalonate-semialdehyde dehydrogenase [acylating], mitochondrial	Q02252	4329	ALDH6A1	0.949162	-0.0752741	11.1164	-0.958303	0.343963	0.649463	-5.5631	No Change	M1 vs. HC
seq.19139.3	Intracellular	Heat shock factor 2-binding protein	O75031	11077	HSF2BP	1.07365	0.102519	10.0888	1.1068	0.275331	0.589098	-5.41949	No Change	M1 vs. HC
seq.19141.22	Intracellular	Death-associated protein 1	P51397	1611	DAP	1.5472	0.629658	10.1921	1.92539	0.0616834	0.335481	-4.29934	No Change	M1 vs. HC
seq.19142.39	Intracellular	DNA (cytosine-5)-methyltransferase 3-like	Q9UJW3	29947	DNMT3L	1.00393	0.00566256	10.3389	0.215025	0.830897	0.937928	-5.97813	No Change	M1 vs. HC
seq.19143.38	Membrane	NADH-cytochrome b5 reductase 2	Q6BCY4	51700	CYB5R2	1.07408	0.1031	10.6061	1.28638	0.206087	0.524126	-5.22025	No Change	M1 vs. HC
seq.19144.9	Intracellular	Transcription factor 4	P15884	6925	TCF4	0.893601	-0.162298	10.0405	-1.12039	0.269574	0.582052	-5.40539	No Change	M1 vs. HC
seq.19145.4	Intracellular	Melanoregulin	Q8N565	55686	MREG	1.02636	0.0375332	10.4194	1.5471	0.130122	0.440514	-4.88305	No Change	M1 vs. HC
seq.19147.6	Intracellular	Galactoside-binding soluble lectin 13	Q9UHV8	29124	LGALS13	1.01997	0.0285272	11.2163	1.09115	0.282072	0.5933	-5.43555	No Change	M1 vs. HC
seq.19148.58	Intracellular	Mitochondrial import inner membrane translocase subunit Tim8 A	O60220	1678	TIMM8A	1.05452	0.076584	7.85903	1.32468	0.193183	0.510738	-5.17421	No Change	M1 vs. HC
seq.19150.20	Intracellular	Phosphoribosyl pyrophosphate synthase-associated protein 2	O60256	5636	PRPSAP2	0.858849	-0.219523	13.5451	-2.39307	0.0217503	0.235071	-3.43905	Down (pval < 0.05)	M1 vs. HC
seq.19152.4	Intracellular	Protein phosphatase inhibitor 2	P41236	5504	PPP1R2	1.10682	0.146426	12.5284	2.65738	0.011451	0.191738	-2.89341	Up (pval < 0.05)	M1 vs. HC
seq.19153.53	Intracellular	Metallophosphoesterase MPPED2	Q15777	744	MPPED2	1.01522	0.0217891	10.7042	1.08535	0.284598	0.595875	-5.44144	No Change	M1 vs. HC
seq.19154.41	Secreted	Glia-derived nexin	P07093	5270	SERPINE2	1.04061	0.0574296	14.5879	0.481537	0.632894	0.843015	-5.88894	No Change	M1 vs. HC
seq.19158.1	Intracellular	PCNA-associated factor	Q15004	9768	PCLAF	0.981998	-0.0262077	12.1306	-0.199765	0.842728	0.943182	-5.98117	No Change	M1 vs. HC
seq.19159.9	Intracellular	DNA polymerase delta subunit 4	Q9HCU8	57804	POLD4	1.02188	0.0312261	9.69388	1.08638	0.28415	0.595788	-5.4404	No Change	M1 vs. HC
seq.19161.1	Intracellular	Ubiquitin carboxyl-terminal hydrolase 15	Q9Y4E8	9958	USP15	0.877954	-0.187783	14.1201	-1.6003	0.117808	0.422653	-4.80753	No Change	M1 vs. HC
seq.19163.26	Membrane	Leucine-rich repeat-containing protein 59	Q96AG4	55379	LRRC59	0.810175	-0.303695	10.0753	-2.89461	0.00625603	0.147844	-2.37172	Down (pval < 0.05)	M1 vs. HC
seq.19166.15	Intracellular	40S ribosomal protein S19	P39019	6223	RPS19	0.935097	-0.0968124	13.2624	-2.17702	0.0357545	0.272035	-3.85421	Down (pval < 0.05)	M1 vs. HC
seq.19168.71	Intracellular	Proline-serine-threonine phosphatase-interacting protein 1	O43586	9051	PSTPIP1	0.933679	-0.0990021	11.2168	-1.64001	0.109251	0.408829	-4.74973	No Change	M1 vs. HC
seq.19169.88	Intracellular	Acidic fibroblast growth factor intracellular-binding protein	O43427	9158	FIBP	1.00978	0.0140454	9.25924	0.370875	0.712788	0.882821	-5.9342	No Change	M1 vs. HC
seq.19170.25	Intracellular	DNA polymerase epsilon subunit 3	Q9NRF9	54107	POLE3	0.990499	-0.0137722	10.8286	-0.869083	0.390254	0.685133	-5.63993	No Change	M1 vs. HC
seq.19173.5	Intracellular	AN1-type zinc finger protein 1	Q8TCF1	79752	ZFAND1	0.789701	-0.340622	14.2374	-1.67342	0.102452	0.398937	-4.70014	No Change	M1 vs. HC
seq.19174.141	Intracellular	Golgin subfamily A member 7	Q7Z5G4	51125	GOLGA7	1.05383	0.0756475	9.35753	2.43795	0.0195543	0.22909	-3.34921	Up (pval < 0.05)	M1 vs. HC
seq.19175.18	Intracellular	MARCKS-related protein	P49006	65108	MARCKSL1	0.983646	-0.0237889	11.5542	-0.625973	0.535072	0.784772	-5.81246	No Change	M1 vs. HC
seq.19176.27	Intracellular	Protein FAM49B	Q9NUQ9	51571	CYRIB	0.944579	-0.0822561	11.2187	-1.66721	0.103689	0.399233	-4.70943	No Change	M1 vs. HC
seq.19177.7	Intracellular	MOB kinase activator 1B	Q7L9L4	92597	MOB1B	0.759932	-0.396058	12.1926	-2.50754	0.0165455	0.220359	-3.2076	Down (pval < 0.05)	M1 vs. HC
seq.19180.38	Membrane	PTB domain-containing engulfment adapter protein 1	Q9UBP9	51454	GULP1	0.992084	-0.0114665	13.2341	-0.238953	0.812425	0.930409	-5.97289	No Change	M1 vs. HC
seq.19183.164	Intracellular	60S ribosomal protein L12	P30050	6136	RPL12	0.985572	-0.0209672	12.1489	-0.21823	0.828417	0.936716	-5.97746	No Change	M1 vs. HC
seq.19187.21	Intracellular	STAM-binding protein	O95630	10617	STAMBP	0.987983	-0.0174419	10.9646	-0.771844	0.444977	0.726036	-5.71546	No Change	M1 vs. HC
seq.19188.21	Intracellular	nucleosome assembly protein 1-like 4	Q99733	4676	NAP1L4	0.8337	-0.2624	11.7215	-2.58999	0.0135309	0.204119	-3.03625	Down (pval < 0.05)	M1 vs. HC
seq.19189.2	Intracellular	Ubiquitin carboxyl-terminal hydrolase 14	P54578	9097	USP14	0.881295	-0.182303	14.6034	-1.4501	0.15523	0.468567	-5.01497	No Change	M1 vs. HC
seq.19190.4	Intracellular	Ubiquitin/ISG15-conjugating enzyme E2 L6	O14933	9246	UBE2L6	0.971791	-0.0412824	12.4743	-0.496394	0.622473	0.836363	-5.88198	No Change	M1 vs. HC
seq.19193.18	Intracellular	Prefoldin subunit 3	P61758	7411	VBP1	1.09886	0.136011	11.7818	4.04294	0.000248318	0.0356701	0.478631	Up (qval < 0.05)	M1 vs. HC
seq.19194.9	Intracellular	D-tyrosyl-tRNA(Tyr) deacylase 1	Q8TEA8	92675	DTD1	0.888736	-0.170174	12.9745	-1.47831	0.14756	0.459226	-4.97738	No Change	M1 vs. HC
seq.19195.85	Intracellular	40S ribosomal protein S5	P46782	6193	RPS5	0.999072	-0.00133887	11.6371	-0.0204093	0.983824	0.994274	-6.00021	No Change	M1 vs. HC
seq.19196.73	Intracellular	Homeodomain-only protein	Q9BPY8	84525	HOPX	0.915518	-0.12734	11.6273	-2.62056	0.0125476	0.198112	-2.97175	Down (pval < 0.05)	M1 vs. HC
seq.19197.95	Intracellular	Acetyl-CoA acetyltransferase, mitochondrial	P24752	38	ACAT1	0.958707	-0.0608385	10.9482	-0.362791	0.718769	0.886322	-5.93705	No Change	M1 vs. HC
seq.19199.3	Intracellular	DNA-directed RNA polymerase II subunit RPB11-a	P52435	5439	POLR2J	0.984782	-0.0221236	10.0206	-0.993015	0.326979	0.631212	-5.53128	No Change	M1 vs. HC
seq.19200.16	Intracellular	NADH dehydrogenase [ubiquinone] 1 alpha subcomplex subunit 5	Q16718	4698	NDUFA5	0.998074	-0.00278154	10.4121	-0.102182	0.919149	0.971617	-5.99537	No Change	M1 vs. HC
seq.19202.10	Intracellular	Tyrosine-protein kinase BTK	Q06187	695	BTK	0.76553	-0.385469	15.2472	-1.87107	0.0690445	0.352523	-4.38967	No Change	M1 vs. HC
seq.19206.20	Intracellular	7,8-dihydro-8-oxoguanine triphosphatase	P36639	4521	NUDT1	0.990782	-0.0133607	10.4369	-0.428708	0.670554	0.864569	-5.912	No Change	M1 vs. HC
seq.19207.119	Intracellular	Adenosine kinase	P55263	132	ADK	0.902336	-0.148264	10.6787	-2.30493	0.0267221	0.251486	-3.61192	Down (pval < 0.05)	M1 vs. HC
seq.19208.8	Membrane	Activin receptor type-2A	P27037	92	ACVR2A	0.992577	-0.0107494	10.4147	-0.362769	0.718786	0.886322	-5.93706	No Change	M1 vs. HC
seq.19209.6	Intracellular	NF-kappa-B inhibitor alpha	P25963	4792	NFKBIA	1.02551	0.0363459	9.03338	0.650013	0.519591	0.775339	-5.79783	No Change	M1 vs. HC
seq.19212.4	Secreted	Deleted in malignant brain tumors 1 protein	Q9UGM3	1755	DMBT1	1.01816	0.0259688	9.62957	0.539839	0.592456	0.81932	-5.86043	No Change	M1 vs. HC
seq.19213.1	Secreted	Serine protease inhibitor Kazal-type 4	O60575	27290	SPINK4	0.990986	-0.0130634	11.4252	-0.38461	0.702669	0.879206	-5.92922	No Change	M1 vs. HC
seq.19215.7	Intracellular	Protein NDRG1	Q92597	10397	NDRG1	1.00394	0.0056781	10.7842	0.0699124	0.94463	0.980082	-5.99805	No Change	M1 vs. HC
seq.19219.71	Intracellular	Nuclear transport factor 2	P61970	10204	NUTF2	0.970326	-0.0434588	11.0884	-0.955883	0.345169	0.649976	-5.56528	No Change	M1 vs. HC
seq.19222.124	Intracellular	Ras-related protein Rab-5B	P61020	5869	RAB5B	0.864809	-0.209547	14.1687	-1.76644	0.0853489	0.380487	-4.55764	No Change	M1 vs. HC
seq.19223.6	Intracellular	Ras-related protein Rab-1A	P62820	5861	RAB1A	0.87148	-0.19846	14.0476	-1.25397	0.217507	0.533651	-5.25824	No Change	M1 vs. HC
seq.19224.5	Intracellular	Eukaryotic translation initiation factor 1A, Y-chromosomal	O14602	9086	EIF1AY	0.828799	-0.270907	15.0009	-2.26894	0.0290299	0.258958	-3.68113	Down (pval < 0.05)	M1 vs. HC
seq.19225.11	Intracellular	B-cell linker protein	Q8WV28	29760	BLNK	1.01398	0.0200241	9.56387	0.837746	0.407408	0.697076	-5.66521	No Change	M1 vs. HC
seq.19227.18	Intracellular	Basic leucine zipper transcriptional factor ATF-like	Q16520	10538	BATF	0.994177	-0.00842594	9.76616	-0.373413	0.710915	0.882141	-5.93329	No Change	M1 vs. HC
seq.19228.11	Intracellular	BAG family molecular chaperone regulator 2	O95816	9532	BAG2	1.00671	0.00964363	9.01505	0.255958	0.799363	0.924215	-5.96884	No Change	M1 vs. HC
seq.19229.92	Intracellular	Homer protein homolog 1	Q86YM7	9456	HOMER1	0.815179	-0.294812	9.5489	-1.57242	0.124137	0.432239	-4.84738	No Change	M1 vs. HC
seq.19230.12		Glutathione S-transferase theta-1	P30711	2952	GSTT1	1.02498	0.0355981	9.17421	0.791297	0.433679	0.717833	-5.70104	No Change	M1 vs. HC
seq.19231.22	Intracellular	Protein tyrosine phosphatase type IVA 3	O75365	11156	PTP4A3	0.95854	-0.0610899	10.5106	-1.80459	0.0790633	0.3692	-4.49733	No Change	M1 vs. HC
seq.19233.75	Intracellular	Copper transport protein ATOX1	O00244	475	ATOX1	1.05748	0.0806346	10.217	1.15028	0.257213	0.573479	-5.3738	No Change	M1 vs. HC
seq.19236.24	Intracellular	Activated RNA polymerase II transcriptional coactivator p15	P53999	10923	SUB1	0.895854	-0.158665	9.79422	-2.26541	0.0292657	0.259715	-3.68787	Down (pval < 0.05)	M1 vs. HC
seq.19237.17	Intracellular	D-dopachrome decarboxylase	P30046	1652	DDT	1.01599	0.0228839	10.4596	0.710138	0.481951	0.75299	-5.7589	No Change	M1 vs. HC
seq.19238.12	Intracellular	Glutamine synthetase	P15104	2752	GLUL	1.02202	0.0314277	11.8714	0.377035	0.708244	0.881166	-5.93199	No Change	M1 vs. HC
seq.19239.5	Intracellular	ADP-ribosylation factor 1	P84077	375	ARF1	1.00587	0.00844648	10.5441	0.126471	0.900025	0.964872	-5.9927	No Change	M1 vs. HC
seq.19240.265	Intracellular	28 kDa heat- and acid-stable phosphoprotein	Q13442	11333	PDAP1	0.994842	-0.00746044	10.674	-0.288338	0.774653	0.913126	-5.96036	No Change	M1 vs. HC
seq.19241.31	Intracellular	Retinol-binding protein 5	P82980	83758	RBP5	1.12312	0.167506	11.6343	2.45912	0.0185902	0.226999	-3.30643	Up (pval < 0.05)	M1 vs. HC
seq.19242.21	Membrane	Prefoldin subunit 1	O60925	5201	PFDN1	0.980029	-0.0291034	10.7181	-1.29167	0.204266	0.522679	-5.21396	No Change	M1 vs. HC
seq.19243.2	Intracellular	Prefoldin subunit 2	Q9UHV9	5202	PFDN2	1.00886	0.0127314	10.4769	0.682477	0.499074	0.761563	-5.77723	No Change	M1 vs. HC
seq.19247.1	Intracellular	Ubiquitin-conjugating enzyme E2 D1	P51668	7321	UBE2D1	0.987035	-0.0188264	9.7508	-0.567169	0.573932	0.80981	-5.84596	No Change	M1 vs. HC
seq.19249.18	Intracellular	Lysine--tRNA ligase	Q15046	3735	KARS1	0.936675	-0.0943793	12.7388	-0.616828	0.541023	0.788921	-5.81788	No Change	M1 vs. HC
seq.19250.50	Intracellular	C-Myc-binding protein	Q99417	26292	MYCBP	0.803876	-0.314955	12.2874	-2.8081	0.00782235	0.159421	-2.56526	Down (pval < 0.05)	M1 vs. HC
seq.19251.56	Intracellular	Serglycin	P10124	5552	SRGN	0.715253	-0.483474	13.1773	-3.06828	0.00395637	0.126019	-1.97258	Down (pval < 0.05)	M1 vs. HC
seq.19252.67	Intracellular	Proteasome subunit beta type-2	P49721	5690	PSMB2	1.01218	0.0174607	10.1374	0.479046	0.634649	0.843581	-5.89009	No Change	M1 vs. HC
seq.19253.82	Intracellular	Ras-related protein Rab-2B	Q8WUD1	84932	RAB2B	1.05128	0.0721522	11.2687	1.68328	0.100514	0.397224	-4.68535	No Change	M1 vs. HC
seq.19254.125	Intracellular	GMP reductase 1	P36959	2766	GMPR	0.915284	-0.127709	11.6743	-0.575435	0.568387	0.806011	-5.84145	No Change	M1 vs. HC
seq.19255.124	Intracellular	NTF2-related export protein 2	Q9NPJ8	55916	NXT2	1.07036	0.0980932	8.69637	2.87539	0.00657631	0.149352	-2.41503	Up (pval < 0.05)	M1 vs. HC
seq.19257.11	Intracellular	Clathrin light chain A	P09496	1211	CLTA	1.04814	0.0678333	10.9582	1.55724	0.127697	0.43789	-4.86882	No Change	M1 vs. HC
seq.19258.24	Intracellular	Glutaryl-CoA dehydrogenase, mitochondrial	Q92947	2639	GCDH	1.00088	0.00127011	9.35354	0.0343044	0.972814	0.990251	-5.99984	No Change	M1 vs. HC
seq.19259.176	Intracellular	Eukaryotic translation initiation factor 2 subunit 1	P05198	1965	EIF2S1	0.891123	-0.166303	13.1439	-1.65736	0.105675	0.403215	-4.72408	No Change	M1 vs. HC
seq.19260.4	Intracellular	PDZ domain-containing protein GIPC1	O14908	10755	GIPC1	0.883502	-0.178695	9.03827	-2.13149	0.0395707	0.283481	-3.9379	Down (pval < 0.05)	M1 vs. HC
seq.19261.12	Intracellular	Syntenin-2	Q9H190	27111	SDCBP2	0.940252	-0.0888805	9.6759	-1.28588	0.206259	0.524126	-5.22084	No Change	M1 vs. HC
seq.19262.219	Intracellular	Very long-chain specific acyl-CoA dehydrogenase, mitochondrial	P49748	37	ACADVL	0.822236	-0.282376	11.0035	-2.06488	0.0458014	0.299014	-4.05789	Down (pval < 0.05)	M1 vs. HC
seq.19263.147	Intracellular	Eukaryotic translation initiation factor 4E	P06730	1977	EIF4E	0.851487	-0.231944	14.921	-2.23744	0.031195	0.263897	-3.74105	Down (pval < 0.05)	M1 vs. HC
seq.19264.6	Intracellular	Replication protein A 32 kDa subunit	P15927	6118	RPA2	0.970706	-0.0428943	13.2521	-1.13847	0.262045	0.577646	-5.38637	No Change	M1 vs. HC
seq.19265.9	Intracellular	T-complex protein 1 subunit alpha	P17987	6950	TCP1	0.995794	-0.00608056	10.86	-0.0689468	0.945393	0.980457	-5.99812	No Change	M1 vs. HC
seq.19266.35	Intracellular	Ras GTPase-activating protein-binding protein 1	Q13283	10146	G3BP1	0.919399	-0.121237	13.4337	-1.29563	0.202913	0.521986	-5.20924	No Change	M1 vs. HC
seq.19267.14	Intracellular	Hydroxyacylglutathione hydrolase, mitochondrial	Q16775	3029	HAGH	0.870525	-0.200043	15.29	-1.6963	0.0980008	0.395261	-4.66569	No Change	M1 vs. HC
seq.19270.26	Intracellular	Tyrosine--tRNA ligase, cytoplasmic	P54577	8565	YARS1	0.904826	-0.144288	13.0351	-1.50211	0.141327	0.454435	-4.94516	No Change	M1 vs. HC
seq.19271.64	Intracellular	Guanine nucleotide-binding protein G(i) subunit alpha-1	P63096	2770	GNAI1	0.928537	-0.106969	10.2952	-1.09637	0.279811	0.591735	-5.43022	No Change	M1 vs. HC
seq.19272.9	Intracellular	Peflin	Q9UBV8	553115	PEF1	0.935343	-0.0964329	13.8509	-1.6892	0.099365	0.396399	-4.67643	No Change	M1 vs. HC
seq.19273.3	Intracellular	Glutathione reductase, mitochondrial	P00390	2936	GSR	1.01074	0.0154121	14.7098	0.301942	0.764341	0.907712	-5.9565	No Change	M1 vs. HC
seq.19274.80	Intracellular	Alpha-1-syntrophin	Q13424	6640	SNTA1	0.915323	-0.127648	10.3958	-1.75336	0.0875979	0.382761	-4.57807	No Change	M1 vs. HC
seq.19275.68	Intracellular	Isocitrate dehydrogenase [NAD] subunit gamma, mitochondrial	P51553	3421	IDH3G	1.07315	0.10185	11.1504	1.03344	0.307925	0.615995	-5.49287	No Change	M1 vs. HC
seq.19276.124	Intracellular	Small nuclear ribonucleoprotein G	P62308	6637	SNRPG	0.990419	-0.0138887	10.4673	-0.247037	0.806208	0.927057	-5.971	No Change	M1 vs. HC
seq.19277.4	Intracellular	Thiosulfate sulfurtransferase/rhodanese-like domain-containing protein 1	Q8NFU3	100131187	TSTD1	0.843215	-0.246028	11.8384	-1.74506	0.0890519	0.383306	-4.59097	No Change	M1 vs. HC
seq.19278.19	Intracellular	Ras-related protein Rab-1B	Q9H0U4	81876	RAB1B	0.803569	-0.315506	11.5994	-2.03415	0.0489543	0.305538	-4.11222	Down (pval < 0.05)	M1 vs. HC
seq.19279.42	Intracellular	Retinol-binding protein 1	P09455	5947	RBP1	0.968836	-0.0456763	10.9318	-1.58415	0.121442	0.426502	-4.83069	No Change	M1 vs. HC
seq.19280.29	Intracellular	Ubiquitin-conjugating enzyme E2 D3	P61077	7323	UBE2D3	1.01746	0.0249723	15.8608	0.603363	0.549849	0.792399	-5.82572	No Change	M1 vs. HC
seq.19281.86	Intracellular	Transcription factor MafG	O15525	4097	MAFG	0.895741	-0.158847	10.3584	-2.10222	0.0422101	0.289814	-3.99099	Down (pval < 0.05)	M1 vs. HC
seq.19282.3	Intracellular	Ras-related protein Rab-13	P51153	5872	RAB13	0.991635	-0.0121183	11.2649	-0.347451	0.730168	0.891387	-5.94229	No Change	M1 vs. HC
seq.19286.30	Intracellular	Myosin light chain 5	Q02045	4636	MYL5	0.984155	-0.0230419	10.1712	-0.370885	0.712782	0.882821	-5.9342	No Change	M1 vs. HC
seq.19287.59	Intracellular	Density-regulated protein	O43583	8562	DENR	0.950375	-0.0734311	10.0064	-1.1703	0.249162	0.567666	-5.3522	No Change	M1 vs. HC
seq.19289.29	Intracellular	Uroporphyrinogen decarboxylase	P06132	7389	UROD	1.07341	0.102203	12.2081	1.17833	0.245985	0.564339	-5.34344	No Change	M1 vs. HC
seq.19290.5	Intracellular	Hypoxanthine-guanine phosphoribosyltransferase	P00492	3251	HPRT1	0.937663	-0.0928582	11.2562	-2.24453	0.0306956	0.262276	-3.72762	Down (pval < 0.05)	M1 vs. HC
seq.19291.2	Intracellular	Calsequestrin-2	O14958	845	CASQ2	0.97946	-0.0299422	9.73945	-1.18495	0.243389	0.561029	-5.33618	No Change	M1 vs. HC
seq.19293.6	Intracellular	Vacuolar protein sorting-associated protein 26A	O75436	9559	VPS26A	0.940002	-0.0892638	13.7037	-1.02813	0.310384	0.617061	-5.498	No Change	M1 vs. HC
seq.19294.26	Intracellular	Cysteine-rich PDZ-binding protein	Q9P021	9419	CRIPT	0.947608	-0.0776372	12.0532	-2.55409	0.0147755	0.211211	-3.11132	Down (pval < 0.05)	M1 vs. HC
seq.19295.32	Intracellular	Serine/threonine-protein phosphatase PP1-gamma catalytic subunit	P36873	5501	PPP1CC	0.92374	-0.114442	13.5493	-1.10253	0.277159	0.590721	-5.4239	No Change	M1 vs. HC
seq.19296.51	Intracellular	Myosin regulatory light chain 2, atrial isoform	Q01449	58498	MYL7	1.08028	0.111408	12.1313	1.29806	0.202083	0.521656	-5.20633	No Change	M1 vs. HC
seq.19297.4	Intracellular	Glucose-6-phosphate 1-dehydrogenase	P11413	2539	G6PD	0.83602	-0.25839	12.5263	-1.82377	0.076053	0.365114	-4.46659	No Change	M1 vs. HC
seq.19302.7	Intracellular	GTPase IMAP family member 6	Q6P9H5	474344	GIMAP6	1.00802	0.0115278	8.37015	0.416902	0.679094	0.86741	-5.91679	No Change	M1 vs. HC
seq.19303.64	Intracellular	Protein PET117 homolog, mitochondrial	Q6UWS5	100303755	PET117	1.0167	0.0238903	9.69033	0.75972	0.452106	0.729915	-5.72427	No Change	M1 vs. HC
seq.19310.81	Intracellular	Coatomer subunit epsilon	O14579	11316	COPE	1.02313	0.0329922	9.3043	0.446678	0.657641	0.858342	-5.90445	No Change	M1 vs. HC
seq.19311.15	Intracellular	Beta-crystallin S	P22914	1427	CRYGS	1.04617	0.0651223	8.80547	3.02407	0.00445112	0.133644	-2.07548	Up (pval < 0.05)	M1 vs. HC
seq.19316.2	Intracellular	Iron-sulfur cluster co-chaperone protein HscB, mitochondrial	Q8IWL3	150274	HSCB	0.96687	-0.0486068	11.8527	-1.19032	0.241299	0.558727	-5.33027	No Change	M1 vs. HC
seq.19317.114	Membrane and secreted isoforms	Prostatic acid phosphatase	P15309	55	ACP3	1.04884	0.0687885	9.26689	2.19899	0.0340321	0.269497	-3.81333	Up (pval < 0.05)	M1 vs. HC
seq.19323.1	Intracellular	Receptor-binding cancer antigen expressed on SiSo cells	O00559	9166	EBAG9	0.891046	-0.166428	11.3418	-1.30763	0.19885	0.518795	-5.19486	No Change	M1 vs. HC
seq.19325.21	Intracellular	Protein ABHD14B	Q96IU4	84836	ABHD14B	1.07865	0.109222	8.97788	2.65999	0.0113766	0.191738	-2.88782	Up (pval < 0.05)	M1 vs. HC
seq.19327.31	Intracellular	Histone acetyltransferase type B catalytic subunit	O14929	8520	HAT1	0.978788	-0.030932	12.3304	-0.74277	0.462185	0.737472	-5.73636	No Change	M1 vs. HC
seq.19328.51	Membrane	Serine/threonine-protein kinase Chk2	O96017	11200	CHEK2	1.01017	0.0145947	10.0546	0.467325	0.642934	0.848367	-5.8954	No Change	M1 vs. HC
seq.19329.31	Membrane	Homeodomain-interacting protein kinase 3	Q9H422	10114	HIPK3	1.04029	0.056989	11.0707	1.9497	0.0586131	0.328658	-4.25822	No Change	M1 vs. HC
seq.19331.18	Intracellular	Brain-specific angiogenesis inhibitor 1-associated protein 2	Q9UQB8	10458	BAIAP2	1.02861	0.0406908	10.7135	1.2669	0.212897	0.529882	-5.24319	No Change	M1 vs. HC
seq.19332.1	Intracellular	MOB-like protein phocein	Q9Y3A3	25843	MOB4	1.01513	0.0216707	12.2354	0.78338	0.438256	0.720688	-5.70695	No Change	M1 vs. HC
seq.19333.4	Intracellular	Heterogeneous nuclear ribonucleoprotein K	P61978	3190	HNRNPK	0.855048	-0.225923	11.678	-2.60321	0.0130973	0.202002	-3.00842	Down (pval < 0.05)	M1 vs. HC
seq.19334.62	Intracellular	Thioredoxin domain-containing protein 12	O95881	51060	TXNDC12	0.894222	-0.161295	12.1738	-1.12511	0.267594	0.580229	-5.40046	No Change	M1 vs. HC
seq.19335.2	Intracellular	Hematological and neurological expressed 1 protein	Q9UK76	51155	JPT1	1.04295	0.0606722	16.0578	1.27437	0.210265	0.527354	-5.23443	No Change	M1 vs. HC
seq.19338.3	Intracellular	Protein LZIC	Q8WZA0	84328	LZIC	0.951623	-0.0715376	9.33741	-1.90457	0.0644207	0.340765	-4.33421	No Change	M1 vs. HC
seq.19341.36	Intracellular	Acyl-CoA-binding domain-containing protein 6	Q9BR61	84320	ACBD6	1.08382	0.116125	15.9762	1.3922	0.171949	0.485133	-5.09008	No Change	M1 vs. HC
seq.19347.37	Membrane	Carbonic anhydrase 12	O43570	771	CA12	1.03469	0.0491965	8.71485	1.34511	0.186557	0.502875	-5.14916	No Change	M1 vs. HC
seq.19353.25	Membrane	Osteopetrosis-associated transmembrane protein 1	Q86WC4	28962	OSTM1	1.01525	0.0218338	8.86385	1.07409	0.289552	0.598888	-5.4528	No Change	M1 vs. HC
seq.19356.20	Intracellular	TOM1-like protein 2	Q6ZVM7	146691	TOM1L2	0.989709	-0.0149231	11.084	-0.249342	0.804438	0.926445	-5.97045	No Change	M1 vs. HC
seq.19357.11	Membrane	Vesicle-associated membrane protein 7	P51809	6845	VAMP7	0.984245	-0.0229103	8.96291	-0.175686	0.861473	0.949789	-5.98553	No Change	M1 vs. HC
seq.19360.22	Membrane	Leucine-rich repeat transmembrane neuronal protein 1	Q86UE6	347730	LRRTM1	1.01248	0.0178977	9.60161	0.89328	0.377325	0.675534	-5.6198	No Change	M1 vs. HC
seq.19361.78	Secreted	Matrilin-3	O15232	4148	MATN3	1.07525	0.104671	12.5543	1.16845	0.2499	0.568309	-5.35422	No Change	M1 vs. HC
seq.19364.163	Intracellular	Proliferating cell nuclear antigen	P12004	5111	PCNA	0.851492	-0.231936	9.56669	-1.5306	0.134146	0.444288	-4.90602	No Change	M1 vs. HC
seq.19365.11	Intracellular	Branched-chain-amino-acid aminotransferase, mitochondrial	O15382	587	BCAT2	0.92882	-0.106528	10.1181	-2.46092	0.0185102	0.226999	-3.30278	Down (pval < 0.05)	M1 vs. HC
seq.19366.8	Membrane	Peroxisome assembly protein 26	Q7Z412	55670	PEX26	0.948929	-0.0756279	10.5691	-1.85424	0.0714718	0.354911	-4.41722	No Change	M1 vs. HC
seq.19367.34	Intracellular	Enoyl-CoA delta isomerase 1, mitochondrial	P42126	1632	ECI1	1.01439	0.0206111	10.4319	0.24759	0.805784	0.92686	-5.97087	No Change	M1 vs. HC
seq.19369.17	Intracellular	Histone acetyltransferase KAT2A	Q92830	2648	KAT2A	1.04945	0.0696359	8.59389	1.25731	0.216307	0.533019	-5.25436	No Change	M1 vs. HC
seq.19370.30	Membrane	Heparan sulfate glucosamine 3-O-sulfotransferase 4	Q9Y661	9951	HS3ST4	0.966224	-0.04957	12.8024	-0.699223	0.488667	0.757943	-5.76621	No Change	M1 vs. HC
seq.19371.18	Intracellular	Microtubule-associated protein RP/EB family member 1	Q15691	22919	MAPRE1	0.733643	-0.446849	12.9456	-2.17868	0.0356214	0.272035	-3.85112	Down (pval < 0.05)	M1 vs. HC
seq.19372.7	Membrane	MAM domain-containing glycosylphosphatidylinositol anchor protein 2	Q7Z553	161357	MDGA2	1.07606	0.105762	11.0617	1.00867	0.319507	0.625623	-5.51657	No Change	M1 vs. HC
seq.19373.3	Intracellular	Myosin regulatory light chain 12A	P19105	10627	MYL12A	0.928154	-0.107564	10.3679	-2.15949	0.0371831	0.274818	-3.88658	Down (pval < 0.05)	M1 vs. HC
seq.19374.72	Intracellular	Protein p13 MTCP-1	P56278	4515	MTCP1	0.999318	-0.0009848	10.8159	-0.0128734	0.989796	0.995777	-6.00033	No Change	M1 vs. HC
seq.19376.74	Intracellular	Nicotinamide N-methyltransferase	P40261	4837	NNMT	1.00937	0.0134505	9.7846	0.246265	0.806802	0.927297	-5.97119	No Change	M1 vs. HC
seq.19377.14	Secreted	Noelin-2	O95897	93145	OLFM2	1.09158	0.12642	10.9433	1.71462	0.0945541	0.390467	-4.63782	No Change	M1 vs. HC
seq.19379.154	Intracellular	Ras-related protein Rab-3D	O95716	9545	RAB3D	0.928625	-0.106833	9.70859	-1.49638	0.142808	0.456064	-4.95296	No Change	M1 vs. HC
seq.19381.7	Intracellular	Regulator of G-protein signaling 21	Q2M5E4	431704	RGS21	1.24125	0.311797	10.775	0.974378	0.336026	0.63941	-5.54849	No Change	M1 vs. HC
seq.19383.131	Intracellular	Cyclin-dependent kinase 2-interacting protein	Q9BW66	51550	CINP	1.30983	0.389378	9.89028	2.39725	0.0215365	0.235071	-3.43072	Up (pval < 0.05)	M1 vs. HC
seq.19388.2	Membrane	Cadherin-12	P55289	1010	CDH12	1.07936	0.110171	9.55153	0.724965	0.472911	0.745866	-5.74878	No Change	M1 vs. HC
seq.19392.6	Intracellular	N(G),N(G)-dimethylarginine dimethylaminohydrolase 1	O94760	23576	DDAH1	1.03562	0.050492	12.7986	1.29604	0.202771	0.52196	-5.20875	No Change	M1 vs. HC
seq.19437.61	Secreted	Isoform L-VEGF165	P15692	7422	VEGFA	0.928611	-0.106854	10.7659	-0.947207	0.349514	0.652533	-5.57304	No Change	M1 vs. HC
seq.19438.68	Intracellular	Pre-mRNA-splicing factor SYF2	O95926	25949	SYF2	1.01392	0.0199444	11.9167	0.352434	0.726458	0.889173	-5.94061	No Change	M1 vs. HC
seq.19446.1	Intracellular	GMP reductase 2	Q9P2T1	51292	GMPR2	0.927142	-0.109138	12.5314	-2.58619	0.0136577	0.205034	-3.04422	Down (pval < 0.05)	M1 vs. HC
seq.19448.104	Intracellular	Uridine phosphorylase 1	Q16831	7378	UPP1	0.937255	-0.0934864	10.6491	-1.36768	0.179442	0.493531	-5.12107	No Change	M1 vs. HC
seq.19467.3	Intracellular	Ribokinase	Q9H477	64080	RBKS	0.983734	-0.0236602	11.4134	-0.674785	0.503895	0.764451	-5.7822	No Change	M1 vs. HC
seq.19482.11	Intracellular	Haloacid dehalogenase-like hydrolase domain-containing protein 3	Q9BSH5	81932	HDHD3	0.983063	-0.0246438	11.4888	-0.513652	0.610467	0.83022	-5.87363	No Change	M1 vs. HC
seq.19483.16	Membrane	3-ketodihydrosphingosine reductase	Q06136	2531	KDSR	1.00501	0.00721503	11.3735	0.18936	0.850817	0.945984	-5.98312	No Change	M1 vs. HC
seq.19488.1	Intracellular	Programmed cell death protein 6	O75340	10016	PDCD6	0.921224	-0.118376	11.6284	-2.71603	0.00988511	0.180145	-2.7671	Down (pval < 0.05)	M1 vs. HC
seq.19491.11	Intracellular	Estradiol 17-beta-dehydrogenase 8	Q92506	7923	HSD17B8	0.881834	-0.181421	11.5778	-2.15658	0.0374253	0.275556	-3.89195	Down (pval < 0.05)	M1 vs. HC
seq.19492.5	Intracellular	Kidney-associated antigen 1	Q9UBP8	353219	KAAG1	1.03426	0.0485973	12.195	1.10243	0.277204	0.590721	-5.424	No Change	M1 vs. HC
seq.19496.1	Intracellular	N-acetylneuraminate lyase	Q9BXD5	80896	NPL	0.985149	-0.0215858	11.6015	-1.00703	0.320286	0.626184	-5.51813	No Change	M1 vs. HC
seq.19503.2	Intracellular	Sorting nexin-3	O60493	8724	SNX3	0.938719	-0.0912343	12.3622	-1.3333	0.190364	0.507499	-5.16368	No Change	M1 vs. HC
seq.19504.22	Intracellular	Thymidylate kinase	P23919	1841	DTYMK	0.828374	-0.271646	12.6167	-2.575	0.0140385	0.208613	-3.06769	Down (pval < 0.05)	M1 vs. HC
seq.19506.6	Intracellular	Glycine N-acyltransferase	Q6IB77	10249	GLYAT	0.99793	-0.00299019	11.3668	-0.0413115	0.967264	0.988714	-5.99959	No Change	M1 vs. HC
seq.19511.8	Intracellular	DCN1-like protein 2	Q6PH85	55208	DCUN1D2	1.04134	0.0584353	8.34543	1.90148	0.0648351	0.341714	-4.33935	No Change	M1 vs. HC
seq.19516.10	Intracellular	High mobility group protein HMGI-C	P52926	8091	HMGA2	1.00012	0.000177509	10.3938	0.00379486	0.996992	0.998379	-6.0004	No Change	M1 vs. HC
seq.19518.12	Intracellular	Hexokinase-3	P52790	3101	HK3	0.984287	-0.0228495	11.2912	-0.50926	0.613513	0.83187	-5.87578	No Change	M1 vs. HC
seq.19523.215	Intracellular	Protein DJ-1	Q99497	11315	PARK7	0.887541	-0.172114	13.1279	-1.68388	0.100397	0.397224	-4.68444	No Change	M1 vs. HC
seq.19545.145	Intracellular	Oxidized Protein deglycase DJ-1	Q99497	11315	PARK7	0.918679	-0.122367	11.802	-2.24159	0.0309019	0.263241	-3.73319	Down (pval < 0.05)	M1 vs. HC
seq.19553.14	Membrane	Syntaxin-1A	Q16623	6804	STX1A	1.13562	0.183486	10.8551	2.5272	0.0157757	0.216011	-3.1671	Up (pval < 0.05)	M1 vs. HC
seq.19555.1	Intracellular	Small ubiquitin-related modifier 2	P61956	6613	SUMO2	0.976889	-0.0337337	10.9517	-0.426482	0.672161	0.86457	-5.91291	No Change	M1 vs. HC
seq.19556.12	Membrane	Complement receptor type 1	P17927	1378	CR1	1.08537	0.118184	13.3639	1.34097	0.187886	0.505305	-5.15426	No Change	M1 vs. HC
seq.19557.3	Membrane	Beta-klotho	Q86Z14	152831	KLB	1.02065	0.0294891	9.84915	0.432673	0.667696	0.863599	-5.91036	No Change	M1 vs. HC
seq.19558.10	Membrane	Low-density lipoprotein receptor-related protein 4	O75096	4038	LRP4	1.06298	0.0881133	11.6078	1.08351	0.285403	0.596027	-5.4433	No Change	M1 vs. HC
seq.19560.23	Membrane	Plexin-A4	Q9HCM2	91584	PLXNA4	0.885352	-0.175677	10.8726	-2.04559	0.0477593	0.30494	-4.09207	Down (pval < 0.05)	M1 vs. HC
seq.19561.216	Membrane	Plexin-D1	Q9Y4D7	23129	PLXND1	0.906055	-0.14233	12.7855	-2.24492	0.0306687	0.262276	-3.72689	Down (pval < 0.05)	M1 vs. HC
seq.19562.8	Intracellular	Ubiquitin carboxyl-terminal hydrolase 28	Q96RU2	57646	USP28	1.00527	0.00758715	10.2432	0.307823	0.759896	0.905793	-5.95477	No Change	M1 vs. HC
seq.19563.3	Membrane	Seizure 6-like protein	Q9BYH1	23544	SEZ6L	1.13235	0.179321	11.574	3.71007	0.000660091	0.0562585	-0.392467	Up (pval < 0.05)	M1 vs. HC
seq.19564.61	Intracellular	Interferon regulatory factor 4	Q15306	3662	IRF4	0.975316	-0.0360589	10.8074	-0.873763	0.387732	0.683311	-5.63608	No Change	M1 vs. HC
seq.19567.1	Membrane and secreted isoforms	Epidermal growth factor receptor variant III	P00533	1956	EGFR	1.01602	0.0229319	10.6835	0.324233	0.747539	0.899108	-5.94978	No Change	M1 vs. HC
seq.19568.17	Secreted	Interleukin-15	P40933	3600	IL15	0.972859	-0.0396976	10.3455	-0.999319	0.323956	0.629115	-5.52538	No Change	M1 vs. HC
seq.19570.12	Secreted	Fibroblast growth factor 8	P55075	2253	FGF8	1.02893	0.0411392	8.42697	1.47841	0.147534	0.459226	-4.97724	No Change	M1 vs. HC
seq.19572.10	Intracellular	CCAAT/enhancer-binding protein gamma	P53567	1054	CEBPG	1.00038	0.000541921	9.28208	0.0170182	0.986511	0.994862	-6.00027	No Change	M1 vs. HC
seq.19574.5		Integrin alpha-IIb: beta-3 complex	P08514|P05106	3674|3690	ITGA2B|ITGB3	0.901428	-0.149716	13.3047	-1.48338	0.146215	0.459226	-4.97056	No Change	M1 vs. HC
seq.19575.4	Membrane	Erythropoietin receptor	P19235	2057	EPOR	1.04856	0.0684054	9.08054	2.39274	0.0217671	0.235071	-3.4397	Up (pval < 0.05)	M1 vs. HC
seq.19578.19	Intracellular	Docking protein 2	O60496	9046	DOK2	0.730382	-0.453277	14.4057	-2.18504	0.035117	0.271827	-3.83932	Down (pval < 0.05)	M1 vs. HC
seq.19579.5	Intracellular	Neutrophil defensin 1	P59665	1667	DEFA1	1.00212	0.00305722	9.91744	0.185185	0.854068	0.947457	-5.98388	No Change	M1 vs. HC
seq.19581.15	Secreted	Insulin-like growth factor-binding protein 5	P24593	3488	IGFBP5	0.998925	-0.00155212	13.1666	-0.0152638	0.987901	0.994862	-6.0003	No Change	M1 vs. HC
seq.19584.33	Secreted	Fibroblast growth factor 9	P31371	2254	FGF9	1.01853	0.0264873	8.94724	0.689273	0.494836	0.76079	-5.77279	No Change	M1 vs. HC
seq.19586.89	Intracellular	Ras-related protein Rab-3C	Q96E17	115827	RAB3C	0.848953	-0.236243	13.0877	-1.87376	0.0686628	0.352083	-4.38524	No Change	M1 vs. HC
seq.19587.12	Intracellular	Importin subunit alpha-5	P52294	3836	KPNA1	0.992582	-0.0107418	12.3158	-0.28668	0.775914	0.914029	-5.96082	No Change	M1 vs. HC
seq.19590.46	Secreted	Pulmonary surfactant-associated protein D	P35247	6441	SFTPD	1.31917	0.399626	11.6428	2.21907	0.0325229	0.268071	-3.77569	Up (pval < 0.05)	M1 vs. HC
seq.19596.18	Intracellular	Transcription factor IIIB 90 kDa subunit	Q92994	2972	BRF1	0.986171	-0.0200896	9.70059	-0.643465	0.523784	0.778661	-5.80187	No Change	M1 vs. HC
seq.19601.15	Intracellular	Ankyrin repeat and SOCS box protein 9	Q96DX5	140462	ASB9	0.943548	-0.0838322	11.6739	-1.02149	0.313479	0.620002	-5.50438	No Change	M1 vs. HC
seq.19602.36	Intracellular	Transcription factor jun-D	P17535	3727	JUND	1.10262	0.140934	8.78558	2.76426	0.00874866	0.168665	-2.66189	Up (pval < 0.05)	M1 vs. HC
seq.19606.28	Secreted	Indian hedgehog protein	Q14623	3549	IHH	0.977059	-0.0334829	11.2774	-0.635162	0.529126	0.781528	-5.80693	No Change	M1 vs. HC
seq.19612.3	Membrane	CD81 antigen	P60033	975	CD81	1.00471	0.00677904	8.9388	0.271199	0.787705	0.920485	-5.96497	No Change	M1 vs. HC
seq.19613.16	Membrane	Retinol dehydrogenase 10	Q8IZV5	157506	RDH10	1.06421	0.0897839	11.6464	2.048	0.0475101	0.304513	-4.08781	Up (pval < 0.05)	M1 vs. HC
seq.19614.8	Secreted	Transcobalamin-1	P20061	6947	TCN1	0.611468	-0.70965	15.1172	-3.39494	0.00161839	0.0840872	-1.18707	Down (pval < 0.05)	M1 vs. HC
seq.19615.213	Intracellular	Cytosolic 5'-nucleotidase 3A	Q9H0P0	51251	NT5C3A	0.974073	-0.0378979	9.71272	-1.14956	0.257503	0.573517	-5.37456	No Change	M1 vs. HC
seq.19616.100	Intracellular	EF-hand domain-containing protein D1	Q9BUP0	80303	EFHD1	0.987826	-0.0176709	11.4977	-0.561907	0.577477	0.811038	-5.8488	No Change	M1 vs. HC
seq.19617.5	Intracellular	Prostaglandin reductase 1	Q14914	22949	PTGR1	1.06053	0.0847894	13.1303	0.58942	0.559065	0.799823	-5.83367	No Change	M1 vs. HC
seq.19620.16	Intracellular	Disks large homolog 2	Q15700	1740	DLG2	0.925991	-0.11093	11.0447	-1.49656	0.142762	0.456064	-4.95272	No Change	M1 vs. HC
seq.19622.7	Secreted	Activin A	P08476	3624	INHBA	1.05319	0.0747678	13.0694	0.651856	0.518414	0.775241	-5.79669	No Change	M1 vs. HC
seq.19623.26	Intracellular	40S ribosomal protein SA	P08865	3921	RPSA	1.06718	0.0938036	10.8243	2.30749	0.0265644	0.251486	-3.60697	Up (pval < 0.05)	M1 vs. HC
seq.19630.2	Intracellular	Gamma-synuclein	O76070	6623	SNCG	0.923655	-0.114574	12.4992	-1.76461	0.0856594	0.380487	-4.5605	No Change	M1 vs. HC
seq.19631.13	Secreted	Kininostatin	P01042	3827	KNG1	0.935478	-0.0962245	11.1957	-0.485432	0.630155	0.841968	-5.88714	No Change	M1 vs. HC
seq.19635.69	Secreted	Fibroleukin	Q14314	10875	FGL2	0.916368	-0.126	10.7765	-2.94274	0.00551701	0.145584	-2.2625	Down (pval < 0.05)	M1 vs. HC
seq.19636.23	Membrane and secreted isoforms	HLA class I histocompatibility antigen, alpha chain G	P17693	3135	HLA-G	1.04824	0.0679716	13.34	1.59329	0.119373	0.424116	-4.8176	No Change	M1 vs. HC
seq.19637.9	Secreted	Corticoliberin	P06850	1392	CRH	1.21063	0.27576	10.2226	1.38559	0.173944	0.487195	-5.09848	No Change	M1 vs. HC
seq.19638.9	Secreted	Dynorphin A (1-17)	P01213	5173	PDYN	1.07891	0.10957	11.8139	1.68391	0.100392	0.397224	-4.6844	No Change	M1 vs. HC
seq.19639.53	Secreted	Islet amyloid polypeptide	P10997	3375	IAPP	1.11236	0.153619	11.131	2.04058	0.0482792	0.305391	-4.10091	Up (pval < 0.05)	M1 vs. HC
seq.19640.2	Secreted	Parathyroid Hormone1-34	P01270	5741	PTH	1.01034	0.0148357	9.22539	0.430665	0.669143	0.864087	-5.91119	No Change	M1 vs. HC
seq.19742.3	Intracellular	Septin-5	Q99719	5413	SEPTIN5	0.959001	-0.0603962	12.7253	-1.48879	0.144789	0.45877	-4.96324	No Change	M1 vs. HC
seq.19743.12	Membrane and secreted isoforms	V-set and transmembrane domain-containing protein 1	Q6UX27	284415	VSTM1	0.966367	-0.0493566	11.6149	-1.80422	0.0791221	0.369203	-4.49792	No Change	M1 vs. HC
seq.19748.3	Membrane	Diphosphomevalonate decarboxylase	P53602	4597	MVD	0.9994	-0.000866595	11.1209	-0.010829	0.991417	0.996016	-6.00035	No Change	M1 vs. HC
seq.19751.21	Intracellular	Adenosine deaminase	P00813	100	ADA	0.98836	-0.016892	12.3855	-0.269909	0.78869	0.920564	-5.96531	No Change	M1 vs. HC
seq.19752.197	Intracellular	Methionine aminopeptidase 1D, mitochondrial	Q6UB28	254042	METAP1D	0.967707	-0.0473575	11.1839	-1.80471	0.0790434	0.3692	-4.49713	No Change	M1 vs. HC
seq.19755.38	Intracellular	ATPase inhibitor, mitochondrial	Q9UII2	93974	ATP5IF1	0.799371	-0.323063	11.2429	-4.01634	0.000268769	0.0364629	0.407979	Down (qval < 0.05)	M1 vs. HC
seq.19760.26	Secreted	Carboxypeptidase A1	P15085	1357	CPA1	0.964684	-0.051871	11.7217	-0.985763	0.33048	0.633298	-5.53801	No Change	M1 vs. HC
seq.19765.17	Membrane	C-type lectin domain family 4 member G	Q6UXB4	339390	CLEC4G	0.976842	-0.0338029	10.3398	-1.40623	0.167775	0.481065	-5.07213	No Change	M1 vs. HC
seq.19767.20	Intracellular	G1/S-specific cyclin-E1	P24864	898	CCNE1	1.0026	0.00374784	12.0296	0.142602	0.887357	0.960419	-5.9906	No Change	M1 vs. HC
seq.19768.13	Intracellular	Cystatin B	P04080	1476	CSTB	1.07738	0.107525	10.6385	2.12539	0.0401084	0.284999	-3.94901	Up (pval < 0.05)	M1 vs. HC
seq.19774.8	Intracellular	Hemoglobin subunit gamma-2	P69892	3048	HBG2	0.955695	-0.0653771	13.8545	-1.01665	0.315744	0.622481	-5.509	No Change	M1 vs. HC
seq.19784.16	Membrane	Lymphocyte antigen 6D	Q14210	8581	LY6D	0.977943	-0.0321776	12.6033	-0.944266	0.350995	0.654257	-5.57566	No Change	M1 vs. HC
seq.19786.26	Membrane	Meprin A subunit alpha	Q16819	4224	MEP1A	0.996089	-0.00565401	10.7975	-0.150627	0.881066	0.957556	-5.98947	No Change	M1 vs. HC
seq.19787.14	Membrane	Proto-oncogene tyrosine-protein kinase MER	Q12866	10461	MERTK	0.945394	-0.0810122	11.6457	-1.41245	0.16595	0.479396	-5.06413	No Change	M1 vs. HC
seq.19788.6	Intracellular	S-adenosylmethionine synthetase isoform type-2	P31153	4144	MAT2A	0.934848	-0.0971965	15.147	-1.69489	0.0982718	0.395261	-4.66784	No Change	M1 vs. HC
seq.19794.10	Intracellular	Uridine diphosphate glucose pyrophosphatase	O95848	256281	NUDT14	1.02113	0.0301723	10.311	0.570172	0.571914	0.808787	-5.84433	No Change	M1 vs. HC
seq.19797.4	Intracellular	Histone acetyltransferase KAT2A	Q92830	2648	KAT2A	0.945622	-0.0806645	9.78401	-1.78901	0.0815808	0.372839	-4.52209	No Change	M1 vs. HC
seq.19799.2	Intracellular	Probable phosphoglycerate mutase 4	Q8N0Y7	441531	PGAM4	0.973956	-0.0380713	13.1213	-1.12689	0.266848	0.580229	-5.39858	No Change	M1 vs. HC
seq.19802.22	Intracellular	Receptor-binding cancer antigen expressed on SiSo cells	O00559	9166	EBAG9	0.982214	-0.0258901	12.0038	-0.500496	0.61961	0.835891	-5.88002	No Change	M1 vs. HC
seq.19803.34	Intracellular	Retinol-binding protein 2	P50120	5948	RBP2	1.09875	0.135866	10.7641	1.03368	0.307817	0.615995	-5.49264	No Change	M1 vs. HC
seq.19808.26	Intracellular	Ras-related protein Rab-3D	O95716	9545	RAB3D	0.857736	-0.221394	12.4042	-1.70517	0.0963193	0.393218	-4.65223	No Change	M1 vs. HC
seq.19809.47	Intracellular	DNA-directed RNA polymerase II subunit RPB9	P36954	5438	POLR2I	1.00629	0.00904907	10.696	0.303373	0.763259	0.907369	-5.95608	No Change	M1 vs. HC
seq.19819.7	Intracellular	Regulator of G-protein signaling 21	Q2M5E4	431704	RGS21	1.02554	0.0363808	15.2028	0.909835	0.36864	0.667819	-5.60573	No Change	M1 vs. HC
seq.19821.10	Secreted	Peptidoglycan recognition protein I-beta	Q96LB8	57115	PGLYRP4	0.996476	-0.00509263	13.5688	-0.13864	0.890466	0.961523	-5.99114	No Change	M1 vs. HC
seq.19823.75	Intracellular	NAD-dependent protein deacetylase sirtuin-1	Q96EB6	23411	SIRT1	0.978992	-0.0306313	13.9106	-0.435006	0.666017	0.862971	-5.90939	No Change	M1 vs. HC
seq.19824.3	Intracellular	Ubiquitin-conjugating enzyme E2 R2	Q712K3	54926	UBE2R2	0.992326	-0.0111144	11.9641	-0.254082	0.800801	0.924905	-5.9693	No Change	M1 vs. HC
seq.20054.28	Intracellular	Cytoplasmic aconitate hydratase	P21399	48	ACO1	1.12163	0.165598	10.972	1.69493	0.0982635	0.395261	-4.66777	No Change	M1 vs. HC
seq.20055.40	Intracellular	Retinal dehydrogenase 2	O94788	8854	ALDH1A2	0.957229	-0.0630642	8.72587	-0.429466	0.670008	0.864321	-5.91169	No Change	M1 vs. HC
seq.20056.7	Membrane	Frizzled-10	Q9ULW2	11211	FZD10	1.00921	0.0132298	9.8387	0.173713	0.863012	0.950598	-5.98586	No Change	M1 vs. HC
seq.20057.177	Intracellular	Histone chaperone ASF1B	Q9NVP2	55723	ASF1B	1.12194	0.166001	7.75913	2.55171	0.0148616	0.211211	-3.11628	Up (pval < 0.05)	M1 vs. HC
seq.20064.24	Secreted	Fibronectin-1 Fragment 2	P02751	2335	FN1	0.886199	-0.174297	12.1021	-0.688079	0.495579	0.761449	-5.77357	No Change	M1 vs. HC
seq.20066.19	Membrane	Frizzled-5	Q13467	7855	FZD5	1.06322	0.0884416	8.73913	2.41635	0.0205849	0.232733	-3.3926	Up (pval < 0.05)	M1 vs. HC
seq.20067.26	Secreted	Factor seven-activating protease	Q14520	3026	HABP2	1.0004	0.000579069	16.1795	0.00613462	0.995137	0.997179	-6.00039	No Change	M1 vs. HC
seq.20068.61		G antigen 12F	P0CL80	100008586	GAGE12F	0.987515	-0.018126	8.11101	-0.301901	0.764373	0.907712	-5.95651	No Change	M1 vs. HC
seq.20069.23	Intracellular	Glycine N-acyltransferase-like protein 2	Q8WU03	219970	GLYATL2	1.00756	0.0108653	9.66442	0.251693	0.802634	0.925999	-5.96988	No Change	M1 vs. HC
seq.20071.53	Intracellular	I-kappa-B-epsilon	O00221	4794	NFKBIE	0.887957	-0.171438	9.61266	-0.540661	0.591894	0.81932	-5.86001	No Change	M1 vs. HC
seq.20073.22	Intracellular	GTPase KRas	P01116	3845	KRAS	0.866182	-0.207257	7.54406	-2.18383	0.0352121	0.271827	-3.84156	Down (pval < 0.05)	M1 vs. HC
seq.20074.3	Secreted	Laminin subunit alpha-3	Q16787	3909	LAMA3	0.984775	-0.0221335	10.0199	-0.723365	0.473882	0.746915	-5.74988	No Change	M1 vs. HC
seq.20075.130	Membrane	Melanoma-associated antigen 4	P43358	4103	MAGEA4	1.07479	0.104053	8.58994	1.47809	0.147619	0.459226	-4.97767	No Change	M1 vs. HC
seq.20076.7	Intracellular	Myeloid cell nuclear differentiation antigen	P41218	4332	MNDA	0.683772	-0.548413	16.7916	-2.92375	0.0057982	0.147099	-2.30572	Down (pval < 0.05)	M1 vs. HC
seq.20078.6	Intracellular	Myosin light chain 6B	P14649	140465	MYL6B	0.957115	-0.0632365	8.07971	-1.47157	0.149366	0.459622	-4.98642	No Change	M1 vs. HC
seq.20079.6	Intracellular	Phosphoenolpyruvate carboxykinase [GTP], mitochondrial	Q16822	5106	PCK2	1.06346	0.088763	11.44	0.95886	0.343686	0.649264	-5.5626	No Change	M1 vs. HC
seq.20081.14	Membrane	Serine/threonine-protein kinase Pim-2	Q9P1W9	11040	PIM2	1.04387	0.0619412	7.87383	1.02346	0.312555	0.619529	-5.50248	No Change	M1 vs. HC
seq.20083.1	Intracellular	Ras-related protein Rab-6A	P20340	5870	RAB6A	0.788486	-0.342843	11.6552	-1.67158	0.102817	0.399221	-4.70289	No Change	M1 vs. HC
seq.20086.5	Intracellular	Ras-related protein Rab-11B	Q15907	9230	RAB11B	0.761322	-0.393422	12.6574	-1.98623	0.0542501	0.317949	-4.19569	No Change	M1 vs. HC
seq.20087.3		15 kDa selenoprotein	O60613	9403	SELENOF	0.967458	-0.0477296	12.8147	-0.43447	0.666403	0.863138	-5.90961	No Change	M1 vs. HC
seq.20089.172	Intracellular	Sulfotransferase 1C4	O75897	27233	SULT1C4	0.981199	-0.0273827	9.51059	-0.681274	0.499826	0.761907	-5.77801	No Change	M1 vs. HC
seq.20090.63	Intracellular	Ubiquitin-conjugating enzyme E2 E3	Q969T4	10477	UBE2E3	0.993308	-0.00968713	9.42534	-0.169675	0.866165	0.951571	-5.98653	No Change	M1 vs. HC
seq.20091.138	Secreted	Ephrin-A1	P20827	1942	EFNA1	1.33146	0.413014	11.6298	5.5901	2.07295e-06	0.00253107	4.76231	Up (qval < 0.05)	M1 vs. HC
seq.20093.9	Membrane	Vascular cell adhesion protein 1	P19320	7412	VCAM1	1.07936	0.110172	12.6436	1.28786	0.205576	0.52366	-5.21849	No Change	M1 vs. HC
seq.20103.176	Intracellular	N-glycosylase/DNA lyase	O15527	4968	OGG1	0.994107	-0.00852634	7.47224	-0.118787	0.90607	0.966266	-5.99361	No Change	M1 vs. HC
seq.20105.7	Intracellular	Myosin light polypeptide 6	P60660	4637	MYL6	1.02394	0.0341241	9.56307	0.954149	0.346034	0.650145	-5.56683	No Change	M1 vs. HC
seq.20106.80	Intracellular	Scavenger mRNA-decapping enzyme DcpS	Q96C86	28960	DCPS	1.00362	0.00520855	11.3286	0.166116	0.868946	0.953121	-5.98711	No Change	M1 vs. HC
seq.20107.11	Intracellular	Myosin light polypeptide 4	P12829	4635	MYL4	1.07716	0.10723	13.8303	2.19281	0.0345093	0.270213	-3.82487	Up (pval < 0.05)	M1 vs. HC
seq.20110.25	Intracellular	Hematological and neurological expressed 1-like protein	Q9H910	90861	JPT2	0.995032	-0.00718471	9.29875	-0.0907275	0.928185	0.974632	-5.99644	No Change	M1 vs. HC
seq.20111.5	Intracellular	Brain acid soluble protein 1	P80723	10409	BASP1	0.866591	-0.206577	10.9085	-2.19771	0.0341307	0.269497	-3.81572	Down (pval < 0.05)	M1 vs. HC
seq.20116.30	Intracellular	Serine/threonine-protein kinase OSR1	O95747	9943	OXSR1	0.844904	-0.243141	9.6056	-2.20166	0.0338284	0.269497	-3.80835	Down (pval < 0.05)	M1 vs. HC
seq.20117.5	Intracellular	Eukaryotic translation initiation factor 4E-binding protein 2	Q13542	1979	EIF4EBP2	0.93251	-0.100809	9.58671	-1.50082	0.141659	0.454742	-4.94692	No Change	M1 vs. HC
seq.20120.101	Membrane	Amphoterin-induced protein 1	Q86WK6	57463	AMIGO1	0.974449	-0.0373418	8.93486	-0.908345	0.369416	0.667904	-5.607	No Change	M1 vs. HC
seq.20126.19	Intracellular	Glial fibrillary acidic protein	P14136	2670	GFAP	1.07125	0.0992977	6.99795	1.47876	0.14744	0.459226	-4.97677	No Change	M1 vs. HC
seq.20127.102	Membrane	Hephaestin	Q9BQS7	9843	HEPH	1.00486	0.00699418	9.06152	0.142845	0.887167	0.960419	-5.99057	No Change	M1 vs. HC
seq.20128.1	Intracellular	cAMP response element-binding protein	P16220	1385	CREB1	1.04151	0.0586823	9.18093	1.18605	0.242962	0.560787	-5.33498	No Change	M1 vs. HC
seq.20130.144	Membrane	Casein kinase I isoform gamma-1	Q9HCP0	53944	CSNK1G1	0.880897	-0.182955	11.1583	-1.29287	0.203857	0.522679	-5.21254	No Change	M1 vs. HC
seq.20133.1	Intracellular	Melanoma-associated antigen 3	P43357	4102	MAGEA3	0.935003	-0.0969565	10.878	-1.86099	0.0704902	0.354678	-4.4062	No Change	M1 vs. HC
seq.20134.27	Membrane	Macrophage receptor MARCO	Q9UEW3	8685	MARCO	1.00346	0.0049799	6.9556	0.116535	0.907842	0.966701	-5.99386	No Change	M1 vs. HC
seq.20135.85	Intracellular	mRNA-capping enzyme	O60942	8732	RNGTT	1.05569	0.0781895	14.3679	1.30094	0.201107	0.521371	-5.20289	No Change	M1 vs. HC
seq.20137.49	Intracellular	Heterogeneous nuclear ribonucleoprotein A1	P09651	3178	HNRNPA1	0.776522	-0.364902	10.5021	-2.48327	0.0175433	0.223338	-3.25731	Down (pval < 0.05)	M1 vs. HC
seq.20139.57	Intracellular	Endophilin-A1	Q99962	6456	SH3GL2	0.847163	-0.239288	9.90315	-1.74841	0.0884627	0.383306	-4.58577	No Change	M1 vs. HC
seq.20141.42	Intracellular	Transcription elongation factor A protein 2	Q15560	6919	TCEA2	0.990549	-0.0137003	7.82949	-0.209243	0.835375	0.94023	-5.97931	No Change	M1 vs. HC
seq.20142.42	Intracellular	Ubiquitin-conjugating enzyme E2 C	O00762	11065	UBE2C	0.9985	-0.00216632	9.00123	-0.0355202	0.971851	0.990149	-5.9998	No Change	M1 vs. HC
seq.20159.1	Secreted	Neuritin-like protein	Q496H8	123904	NRN1L	1.02171	0.0309897	10.2704	0.521305	0.605177	0.827305	-5.86984	No Change	M1 vs. HC
seq.20161.41	Membrane	Neural cell adhesion molecule 1	P13591	4684	NCAM1	1.04088	0.057803	15.5503	0.986122	0.330306	0.63313	-5.53768	No Change	M1 vs. HC
seq.20165.4	Intracellular	Dihydropyrimidinase	Q14117	1807	DPYS	0.994418	-0.00807514	11.9923	-0.162796	0.871541	0.95453	-5.98763	No Change	M1 vs. HC
seq.20167.6	Intracellular	Ras-related protein Rab-8B	Q92930	51762	RAB8B	0.799164	-0.323437	10.5932	-2.67338	0.0110026	0.19025	-2.85914	Down (pval < 0.05)	M1 vs. HC
seq.20173.39	Intracellular	Calpain-9	O14815	10753	CAPN9	0.995422	-0.00661963	11.0482	-0.166278	0.868819	0.953121	-5.98708	No Change	M1 vs. HC
seq.20175.17	Secreted	Collagen alpha-3(IX) chain	Q14050	1299	COL9A3	1.01202	0.0172424	10.27	0.413158	0.681811	0.869006	-5.91828	No Change	M1 vs. HC
seq.20181.17	Membrane	Integrin alpha-11	Q9UKX5	22801	ITGA11	0.99507	-0.00712992	9.70868	-0.242819	0.80945	0.928869	-5.972	No Change	M1 vs. HC
seq.20183.48	Intracellular	Homeobox protein MOX-1	P50221	4222	MEOX1	1.00787	0.0113165	9.5833	0.383724	0.70332	0.87927	-5.92954	No Change	M1 vs. HC
seq.20185.44	Intracellular	Dihydrolipoyllysine-residue acetyltransferase component of pyruvate dehydrogenase complex, mitochondrial	P10515	1737	DLAT	0.99551	-0.00649292	10.184	-0.346079	0.731191	0.891744	-5.94274	No Change	M1 vs. HC
seq.20187.10		Integrin alpha V beta 3	P06756|P05106	3685|3690	ITGAV|ITGB3	0.815471	-0.294294	12.0623	-3.07601	0.00387537	0.126019	-1.95449	Down (pval < 0.05)	M1 vs. HC
seq.20189.28		Integrin alpha V beta 6	P06756|P18564	3685|3694	ITGAV|ITGB6	1.02479	0.0353326	10.4703	0.699327	0.488603	0.757943	-5.76614	No Change	M1 vs. HC
seq.20189.4		Integrin alpha V beta 6	P06756|P18564	3685|3694	ITGAV|ITGB6	0.980399	-0.0285588	9.9035	-0.915897	0.365493	0.66538	-5.60051	No Change	M1 vs. HC
seq.20191.13		Integrin alpha V beta 8	P06756|P26012	3685|3696	ITGAV|ITGB8	0.991621	-0.0121392	9.06734	-0.375655	0.709261	0.881166	-5.93249	No Change	M1 vs. HC
seq.20195.13	Intracellular	Interferon-induced helicase C domain-containing protein 1	Q9BYX4	64135	IFIH1	1.01545	0.0221152	11.011	0.640133	0.525924	0.779868	-5.80391	No Change	M1 vs. HC
seq.20197.14	Intracellular	Visinin-like protein 1	P62760	7447	VSNL1	1.00467	0.00672676	11.3635	0.15998	0.873743	0.95453	-5.98807	No Change	M1 vs. HC
seq.20203.45	Secreted	Complement C1s subcomponent	P09871	716	C1S	1.02609	0.0371596	14.2991	0.728379	0.470843	0.74391	-5.74642	No Change	M1 vs. HC
seq.20205.55	Membrane	Dual specificity tyrosine-phosphorylation-regulated kinase 2	Q92630	8445	DYRK2	1.01768	0.0252842	8.53339	0.630428	0.532185	0.78323	-5.80979	No Change	M1 vs. HC
seq.20211.75	Intracellular	Guanylate-binding protein 5	Q96PP8	115362	GBP5	0.980701	-0.0281145	11.115	-0.526792	0.601398	0.825032	-5.86709	No Change	M1 vs. HC
seq.20213.82	Intracellular	Heat shock 70 kDa protein 6	P17066	3310	HSPA6	0.954057	-0.0678534	10.5726	-1.14138	0.26085	0.577646	-5.38329	No Change	M1 vs. HC
seq.20215.45		Integrin alpha-V: beta-1 complex	P06756|P05556	3685|3688	ITGAV|ITGB1	0.964795	-0.051706	8.58195	-0.565182	0.575269	0.810621	-5.84704	No Change	M1 vs. HC
seq.20217.26	Intracellular	Lamin-B2	Q03252	84823	LMNB2	1.00954	0.0136957	11.1942	0.158498	0.874903	0.95453	-5.9883	No Change	M1 vs. HC
seq.20219.25	Membrane	Neprilysin	P08473	4311	MME	1.0905	0.124991	11.3917	2.22265	0.0322603	0.267785	-3.76896	Up (pval < 0.05)	M1 vs. HC
seq.20221.26	Intracellular	cAMP-specific 3',5'-cyclic phosphodiesterase 4C	Q08493	5143	PDE4C	0.89551	-0.159219	13.0822	-1.20345	0.236242	0.554536	-5.31569	No Change	M1 vs. HC
seq.20225.119	Intracellular	Signal transducer and activator of transcription 5A	P42229	6776	STAT5A	1.01686	0.0241229	12.6954	0.282387	0.779178	0.9164	-5.96199	No Change	M1 vs. HC
seq.20229.67	Membrane	TM2 domain-containing protein 1	Q9BX74	83941	TM2D1	0.92572	-0.111353	10.706	-1.07785	0.287889	0.597852	-5.44901	No Change	M1 vs. HC
seq.20231.23	Intracellular	Uridine phosphorylase 2	O95045	151531	UPP2	1.05785	0.0811362	10.2106	2.92772	0.00573831	0.146477	-2.29669	Up (pval < 0.05)	M1 vs. HC
seq.20237.38	Intracellular	Ornithine aminotransferase, mitochondrial	P04181	4942	OAT	1.00771	0.011075	9.92606	0.231797	0.817939	0.932546	-5.97452	No Change	M1 vs. HC
seq.20241.9	Membrane	Synaptosomal-associated protein 23	O00161	8773	SNAP23	0.965083	-0.0512746	12.8188	-0.588769	0.559497	0.799823	-5.83403	No Change	M1 vs. HC
seq.20243.26	Intracellular	Profilin-1	P07737	5216	PFN1	0.786305	-0.346839	14.9985	-2.64722	0.0117444	0.193081	-2.9151	Down (pval < 0.05)	M1 vs. HC
seq.20245.13	Intracellular	Retinoic acid receptor RXR-alpha	P19793	6256	RXRA	0.996635	-0.00486222	9.88	-0.242072	0.810025	0.928903	-5.97217	No Change	M1 vs. HC
seq.20247.17	Intracellular	Dihydropyrimidinase-related protein 4	O14531	10570	DPYSL4	0.996406	-0.00519424	10.9044	-0.179539	0.858468	0.949508	-5.98487	No Change	M1 vs. HC
seq.20367.6	Secreted	L-amino-acid oxidase	Q96RQ9	259307	IL4I1	0.982236	-0.0258587	10.7708	-0.932238	0.357094	0.659127	-5.58628	No Change	M1 vs. HC
seq.20370.6	Intracellular	Acylphosphatase-1	P07311	97	ACYP1	0.897464	-0.156074	12.2242	-2.11712	0.0408477	0.285547	-3.96403	Down (pval < 0.05)	M1 vs. HC
seq.20373.141	Intracellular	Glucose-induced degradation protein 8 homolog	Q9NWU2	54994	GID8	0.975185	-0.0362523	11.1199	-1.36646	0.179821	0.494137	-5.1226	No Change	M1 vs. HC
seq.20374.41	Intracellular	Ubiquinone biosynthesis protein COQ9, mitochondrial	O75208	57017	COQ9	0.634688	-0.655881	12.3788	-2.43616	0.0196381	0.22909	-3.35283	Down (pval < 0.05)	M1 vs. HC
seq.20376.64	Membrane	Putative deoxyribonuclease TATDN1	Q6P1N9	83940	TATDN1	0.895661	-0.158975	10.7403	-2.10123	0.0423017	0.289899	-3.99277	Down (pval < 0.05)	M1 vs. HC
seq.20378.110	Intracellular	Leucine zipper transcription factor-like protein 1	Q9NQ48	54585	LZTFL1	0.97311	-0.0393245	10.6357	-1.06654	0.292903	0.602303	-5.46035	No Change	M1 vs. HC
seq.20379.59	Secreted	Small vasohibin-binding protein	Q8N300	374969	SVBP	0.983854	-0.0234835	11.2771	-0.975103	0.335671	0.638901	-5.54783	No Change	M1 vs. HC
seq.20380.50	Intracellular	Protein LSM12 homolog	Q3MHD2	124801	LSM12	0.979855	-0.0293604	9.7937	-1.04018	0.304826	0.612496	-5.48633	No Change	M1 vs. HC
seq.20381.21	Intracellular	PIH1 domain-containing protein 2	Q8WWB5	120379	PIH1D2	0.992916	-0.0102565	9.93265	-0.326004	0.746209	0.898689	-5.94923	No Change	M1 vs. HC
seq.20382.8	Membrane	Motile sperm domain-containing protein 1	Q9UJG1	56180	MOSPD1	0.997311	-0.00388425	10.1689	-0.159269	0.8743	0.95453	-5.98818	No Change	M1 vs. HC
seq.20383.31	Intracellular	Probable RNA-binding protein 18	Q96H35	92400	RBM18	0.990482	-0.0137976	10.8067	-0.427323	0.671554	0.86457	-5.91257	No Change	M1 vs. HC
seq.20385.21	Intracellular	Ceramide-1-phosphate transfer protein	Q5TA50	80772	CPTP	0.961942	-0.0559781	11.1493	-1.90646	0.0641676	0.340141	-4.33105	No Change	M1 vs. HC
seq.20386.15	Intracellular	Putative peptidyl-tRNA hydrolase PTRHD1	Q6GMV3	391356	PTRHD1	0.879086	-0.185923	9.74802	-2.03675	0.048681	0.305538	-4.10766	Down (pval < 0.05)	M1 vs. HC
seq.20387.277	Intracellular	Coiled-coil-helix-coiled-coil-helix domain-containing protein 7	Q9BUK0	79145	CHCHD7	0.910539	-0.135207	11.422	-1.42587	0.162063	0.475203	-5.04673	No Change	M1 vs. HC
seq.20388.8	Intracellular	Pre-rRNA-processing protein TSR2 homolog	Q969E8	90121	TSR2	1.00065	0.000930874	10.8905	0.00728596	0.994225	0.996991	-6.00038	No Change	M1 vs. HC
seq.20389.36	Membrane	Mitochondrial inner membrane protease subunit 2	Q96T52	83943	IMMP2L	1.0349	0.0494968	10.2809	0.23831	0.81292	0.93054	-5.97304	No Change	M1 vs. HC
seq.20390.4	Intracellular	High mobility group nucleosome-binding domain-containing protein 3	Q15651	9324	HMGN3	1.08994	0.124253	8.84651	2.11582	0.040965	0.285547	-3.96639	Up (pval < 0.05)	M1 vs. HC
seq.20393.10	Intracellular	Retinal cone rhodopsin-sensitive cGMP 3',5'-cyclic phosphodiesterase subunit gamma	Q13956	5149	PDE6H	0.973865	-0.0382059	11.9052	-0.479771	0.634138	0.843581	-5.88975	No Change	M1 vs. HC
seq.20396.70	Intracellular	COMM domain-containing protein 6	Q7Z4G1	170622	COMMD6	1.00567	0.00815736	11.4823	0.292373	0.77159	0.912015	-5.95923	No Change	M1 vs. HC
seq.20398.60	Intracellular	Ribonuclease P protein subunit p20	O75817	10248	POP7	1.01456	0.02085	17.2722	0.533977	0.596465	0.821373	-5.86344	No Change	M1 vs. HC
seq.20399.7	Intracellular	Oxidoreductase-like domain-containing protein 1	Q5BKU9	339229	OXLD1	0.976403	-0.0344507	9.71287	-0.869601	0.389974	0.685063	-5.63951	No Change	M1 vs. HC
seq.20401.19	Intracellular	Protein BUD31 homolog	P41223	8896	BUD31	0.973487	-0.0387665	10.989	-1.77165	0.0844657	0.379355	-4.54946	No Change	M1 vs. HC
seq.20402.11		Trafficking protein particle complex subunit 2	P0DI81	6399	TRAPPC2	0.933604	-0.0991167	11.2226	-0.801164	0.428014	0.712158	-5.6936	No Change	M1 vs. HC
seq.20408.11	Membrane	Mitochondrial import receptor subunit TOM20 homolog	Q15388	9804	TOMM20	0.957886	-0.0620739	11.5527	-2.20632	0.033474	0.269451	-3.79962	Down (pval < 0.05)	M1 vs. HC
seq.20411.52	Membrane	Tetratricopeptide repeat protein 33	Q6PID6	23548	TTC33	1.02968	0.042199	12.136	1.15293	0.256134	0.572677	-5.37096	No Change	M1 vs. HC
seq.20423.40	Intracellular	Calcium and integrin-binding protein 1	Q99828	10519	CIB1	1.0176	0.0251677	12.1464	0.531946	0.597857	0.82249	-5.86448	No Change	M1 vs. HC
seq.20425.12	Intracellular	Hematopoietically-expressed homeobox protein HHEX	Q03014	3087	HHEX	0.992361	-0.0110633	10.2515	-0.327792	0.744867	0.897919	-5.94867	No Change	M1 vs. HC
seq.20426.34	Intracellular	Protein FAM84A	Q96KN4	151354	LRATD1	0.981461	-0.0269968	11.41	-0.554769	0.582301	0.813644	-5.85261	No Change	M1 vs. HC
seq.20427.18	Intracellular	Mediator of RNA polymerase II transcription subunit 20	Q9H944	9477	MED20	0.9945	-0.00795663	12.0762	-0.202864	0.840323	0.942036	-5.98057	No Change	M1 vs. HC
seq.20428.5	Intracellular	Phosphoethanolamine/phosphocholine phosphatase	Q8TCT1	162466	PHOSPHO1	0.986953	-0.0189472	8.48054	-0.703653	0.485935	0.756634	-5.76326	No Change	M1 vs. HC
seq.20430.8	Secreted	C-type natriuretic peptide	P23582	4880	NPPC	1.01613	0.023087	9.91719	1.20142	0.237018	0.55529	-5.31795	No Change	M1 vs. HC
seq.20432.6	Intracellular	Pyroglutamyl-peptidase 1	Q9NXJ5	54858	PGPEP1	0.982641	-0.0252633	10.3202	-0.528342	0.600332	0.824572	-5.86631	No Change	M1 vs. HC
seq.20433.19	Intracellular	39S ribosomal protein L1, mitochondrial	Q9BYD6	65008	MRPL1	0.873418	-0.195256	10.0465	-1.50013	0.141837	0.454947	-4.94786	No Change	M1 vs. HC
seq.20434.23	Intracellular	Purkinje cell protein 4-like protein 1	A6NKN8	654790	PCP4L1	1.08808	0.12178	9.1491	0.534053	0.596413	0.821373	-5.8634	No Change	M1 vs. HC
seq.20435.41	Intracellular	ER membrane protein complex subunit 2	Q15006	9694	EMC2	0.986813	-0.0191521	9.62501	-0.467484	0.642821	0.848367	-5.89533	No Change	M1 vs. HC
seq.20436.93	Intracellular	Tubulin polyglutamylase complex subunit 2	Q68CL5	25941	TPGS2	0.967707	-0.0473582	13.1609	-1.15451	0.255494	0.572051	-5.36926	No Change	M1 vs. HC
seq.20437.9	Intracellular	Axonemal dynein light intermediate polypeptide 1	O14645	7802	DNALI1	1.09753	0.134255	8.46453	1.80085	0.0796607	0.370087	-4.50328	No Change	M1 vs. HC
seq.20439.14	Intracellular	Proline synthase co-transcribed bacterial homolog protein	O94903	11212	PLPBP	0.900816	-0.150696	13.4803	-1.56245	0.126467	0.436157	-4.86149	No Change	M1 vs. HC
seq.20440.36	Intracellular	Tetratricopeptide repeat protein 32	Q5I0X7	130502	TTC32	0.941055	-0.0876488	9.26747	-1.21273	0.232711	0.551551	-5.3053	No Change	M1 vs. HC
seq.20441.35	Intracellular	DNA-directed RNA polymerases I, II, and III subunit RPABC1	P19388	5434	POLR2E	0.976532	-0.0342613	9.32393	-0.801578	0.427777	0.712158	-5.69328	No Change	M1 vs. HC
seq.20442.12	Intracellular	Calcipressin-3	Q9UKA8	11123	RCAN3	1.1575	0.211008	12.7549	2.1145	0.0410846	0.285579	-3.96879	Up (pval < 0.05)	M1 vs. HC
seq.20443.37	Intracellular	CST complex subunit TEN1	Q86WV5	100134934	TEN1	1.00798	0.0114723	9.89864	0.365631	0.716667	0.88523	-5.93606	No Change	M1 vs. HC
seq.20444.12	Intracellular	Tubulin polymerization-promoting protein family member 3	Q9BW30	51673	TPPP3	1.1714	0.228237	11.1516	2.70076	0.0102727	0.183555	-2.80017	Up (pval < 0.05)	M1 vs. HC
seq.20445.29	Intracellular	AP-1 complex-associated regulatory protein	Q63HQ0	55435	AP1AR	0.891726	-0.165328	13.9863	-1.21413	0.232182	0.550669	-5.30372	No Change	M1 vs. HC
seq.20447.11	Intracellular	Homeobox protein TGIF2LY	Q8IUE0	90655	TGIF2LY	1.05902	0.0827294	8.86677	2.1929	0.0345023	0.270213	-3.8247	Up (pval < 0.05)	M1 vs. HC
seq.20448.7	Intracellular	DNA-directed RNA polymerases I, II, and III subunit RPABC2	P61218	5435	POLR2F	1.01572	0.0224999	9.42817	0.873815	0.387704	0.683311	-5.63604	No Change	M1 vs. HC
seq.20449.72	Intracellular	Josephin-1	Q15040	9929	JOSD1	1.01137	0.0163058	10.2515	0.56401	0.576059	0.810655	-5.84767	No Change	M1 vs. HC
seq.20451.126	Intracellular	Intraflagellar transport protein 22 homolog	Q9H7X7	64792	IFT22	0.985194	-0.0215205	9.98641	-0.555202	0.582008	0.813524	-5.85238	No Change	M1 vs. HC
seq.20453.9	Intracellular	Non-structural maintenance of chromosomes element 1 homolog	Q8WV22	197370	NSMCE1	1.02346	0.0334492	9.24902	0.876217	0.386413	0.68255	-5.63405	No Change	M1 vs. HC
seq.20454.24	Intracellular	SOSS complex subunit B2	Q96AH0	64859	NABP1	0.967934	-0.047019	9.92244	-0.591255	0.557848	0.799451	-5.83263	No Change	M1 vs. HC
seq.20457.13	Intracellular	Cytochrome c oxidase assembly factor 4 homolog, mitochondrial	Q9NYJ1	51287	COA4	0.998963	-0.00149708	10.411	-0.0475938	0.962289	0.986669	-5.99932	No Change	M1 vs. HC
seq.20458.22	Intracellular	NADH dehydrogenase [ubiquinone] 1 alpha subcomplex subunit 2	O43678	4695	NDUFA2	0.989775	-0.0148271	8.85304	-0.405579	0.687325	0.871365	-5.92126	No Change	M1 vs. HC
seq.20460.22	Intracellular	Intraflagellar transport protein 20 homolog	Q8IY31	90410	IFT20	1.00338	0.00487069	10.1342	0.0754677	0.940238	0.979043	-5.99766	No Change	M1 vs. HC
seq.20461.58	Intracellular	Protein FAM50A	Q14320	9130	FAM50A	0.987154	-0.0186529	10.328	-1.14574	0.259062	0.57541	-5.37865	No Change	M1 vs. HC
seq.20463.315	Intracellular	Protein IMPACT	Q9P2X3	55364	IMPACT	0.888199	-0.171045	9.87248	-1.61696	0.114153	0.417657	-4.78343	No Change	M1 vs. HC
seq.20464.7	Intracellular	Putative KHDC1-like protein	Q5JSQ8	100129128	KHDC1L	0.997958	-0.00294877	8.98394	-0.065493	0.948125	0.980733	-5.99834	No Change	M1 vs. HC
seq.20511.3	Membrane	Junctional adhesion molecule A	Q9Y624	50848	F11R	1.03365	0.0477414	8.63351	0.863598	0.393223	0.687141	-5.64442	No Change	M1 vs. HC
seq.20512.2	Membrane	Melanoma-associated antigen MUC18	P43121	4162	MCAM	0.841712	-0.248601	11.1903	-4.63674	4.09518e-05	0.0230779	2.09135	Down (qval < 0.05)	M1 vs. HC
seq.20514.8	Membrane	BMP and activin membrane-bound inhibitor homolog	Q13145	25805	BAMBI	1.22045	0.287408	10.3047	1.29087	0.20454	0.522679	-5.21491	No Change	M1 vs. HC
seq.20516.11	Membrane	Sodium channel subunit beta-3	Q9NY72	55800	SCN3B	1.05392	0.0757685	9.12435	1.08273	0.285745	0.596062	-5.44409	No Change	M1 vs. HC
seq.20517.1	Membrane	Desmoglein-2	Q14126	1829	DSG2	1.00161	0.00231676	15.9563	0.0336398	0.97334	0.990374	-5.99986	No Change	M1 vs. HC
seq.20518.11	Membrane and secreted isoforms	Tumor necrosis factor receptor superfamily member 25	Q93038	8718	TNFRSF25	0.969029	-0.0453883	10.7411	-0.615309	0.542015	0.789186	-5.81878	No Change	M1 vs. HC
seq.20519.7	Membrane and secreted isoforms	CD6	P30203	923	CD6	1.01361	0.019506	8.73647	0.878967	0.384939	0.681175	-5.63177	No Change	M1 vs. HC
seq.20520.14	Secreted	Protein FAM3C	Q92520	10447	FAM3C	1.03149	0.0447259	8.13868	0.902656	0.37239	0.670661	-5.61186	No Change	M1 vs. HC
seq.20521.83	Membrane	CD28	P10747	940	CD28	1.07666	0.106569	9.3674	1.47863	0.147475	0.459226	-4.97695	No Change	M1 vs. HC
seq.20522.2	Membrane	Interleukin-1 receptor accessory protein-like 1	Q9NZN1	11141	IL1RAPL1	1.0139	0.0199103	8.56221	0.514531	0.609858	0.830141	-5.8732	No Change	M1 vs. HC
seq.20524.38	Membrane and secreted isoforms	Pro-neuregulin-3, membrane-bound isoform	P56975	10718	NRG3	1.12901	0.175058	9.39263	1.33945	0.188376	0.505501	-5.15614	No Change	M1 vs. HC
seq.20525.200	Intracellular	Protein disulfide-isomerase A4	P13667	9601	PDIA4	1.02091	0.0298572	10.8872	0.452926	0.653175	0.855506	-5.90176	No Change	M1 vs. HC
seq.20526.3	Membrane	Retinoic acid early transcript 1L protein	Q5VY80	154064	RAET1L	1.0409	0.0578322	9.21722	0.806788	0.424806	0.710355	-5.68931	No Change	M1 vs. HC
seq.20527.47	Membrane	Semaphorin-5B	Q9P283	54437	SEMA5B	1.04662	0.0657317	10.5387	0.637221	0.527799	0.780669	-5.80568	No Change	M1 vs. HC
seq.20528.23	Membrane	Macrosialin	P34810	968	CD68	0.915024	-0.128118	11.242	-1.59385	0.119249	0.424116	-4.81681	No Change	M1 vs. HC
seq.20529.7	Membrane	Cadherin-10	Q9Y6N8	1008	CDH10	1.01277	0.0183101	8.69904	0.422809	0.674816	0.865817	-5.91441	No Change	M1 vs. HC
seq.20530.2	Membrane	Semaphorin-6D	Q8NFY4	80031	SEMA6D	0.994814	-0.00750195	10.47	-0.132284	0.895457	0.963024	-5.99197	No Change	M1 vs. HC
seq.20531.5	Membrane	SLAM family member 9	Q96A28	89886	SLAMF9	1.03543	0.0502252	9.21883	1.53311	0.133527	0.444039	-4.90254	No Change	M1 vs. HC
seq.20533.39		Interleukin-35	P29459|Q14213	3592|10148	IL12A|EBI3	1.19081	0.251947	14.7041	1.71757	0.0940094	0.390467	-4.63332	No Change	M1 vs. HC
seq.20534.6	Membrane	Scavenger receptor class B member 1	Q8WTV0	949	SCARB1	0.992333	-0.0111035	10.4037	-0.138407	0.890649	0.961523	-5.99117	No Change	M1 vs. HC
seq.20535.68	Membrane	Interleukin-17 receptor E	Q8NFR9	132014	IL17RE	1.14553	0.196019	10.5614	3.22611	0.00258152	0.106551	-1.59839	Up (pval < 0.05)	M1 vs. HC
seq.20536.11	Membrane	Endothelial cell-selective adhesion molecule	Q96AP7	90952	ESAM	1.03934	0.0556706	11.9797	0.991953	0.32749	0.631367	-5.53227	No Change	M1 vs. HC
seq.20538.71	Membrane	Sialic acid-binding Ig-like lectin 11	Q96RL6	114132	SIGLEC11	1.04234	0.0598306	9.06773	0.318846	0.751588	0.900725	-5.95145	No Change	M1 vs. HC
seq.20539.4	Intracellular	Neutrophil defensin 3	P59666	1668	DEFA3	1.06792	0.0948067	10.8381	0.521542	0.605014	0.827288	-5.86972	No Change	M1 vs. HC
seq.20540.65	Membrane	Semaphorin-4G	Q9NTN9	57715	SEMA4G	1.09731	0.133973	11.633	1.60832	0.116036	0.421064	-4.79595	No Change	M1 vs. HC
seq.20541.73	Membrane	T-cell surface glycoprotein CD1b	P29016	910	CD1B	1.06725	0.0938958	7.84538	2.90501	0.00608898	0.147099	-2.34822	Up (pval < 0.05)	M1 vs. HC
seq.20542.47		Calcitonin receptor	P30988	799	CALCR	1.02307	0.0328998	12.0362	0.658504	0.514181	0.773013	-5.79254	No Change	M1 vs. HC
seq.20543.19	Secreted	Beta-defensin 127	Q9H1M4	140850	DEFB127	0.991317	-0.0125813	9.01552	-0.407993	0.685567	0.87091	-5.92032	No Change	M1 vs. HC
seq.20544.103	Membrane	Glutamate receptor ionotropic, kainate 2	Q13002	2898	GRIK2	1.0041	0.00590512	7.85644	0.0638945	0.949389	0.981214	-5.99844	No Change	M1 vs. HC
seq.20545.17	Membrane	Microfibril-associated glycoprotein 3	P55082	4238	MFAP3	0.962313	-0.0554217	9.49544	-1.3551	0.183379	0.498862	-5.13677	No Change	M1 vs. HC
seq.20546.71	Intracellular	Reticulon-4 receptor-like 1	Q86UN2	146760	RTN4RL1	1.111	0.151859	11.4864	2.20643	0.0334659	0.269451	-3.79942	Up (pval < 0.05)	M1 vs. HC
seq.20547.5	Membrane	Neuronal acetylcholine receptor subunit beta-3	Q05901	1142	CHRNB3	1.00678	0.00975294	7.35277	0.189901	0.850397	0.945984	-5.98303	No Change	M1 vs. HC
seq.20549.1	Secreted	Izumo sperm-egg fusion protein 4	Q1ZYL8	113177	IZUMO4	1.09292	0.128192	9.82596	1.15247	0.256321	0.572677	-5.37145	No Change	M1 vs. HC
seq.20550.38	Membrane	Neurotrimin	Q9P121	50863	NTM	1.02851	0.0405576	13.4247	0.557266	0.580611	0.812678	-5.85129	No Change	M1 vs. HC
seq.20553.2	Membrane	Phosphoinositide-3-kinase-interacting protein 1	Q96FE7	113791	PIK3IP1	1.05515	0.0774488	8.39208	3.29177	0.00215537	0.0993095	-1.4397	Up (pval < 0.05)	M1 vs. HC
seq.20557.19	Membrane	V-set and immunoglobulin domain-containing protein 8	P0DPA2	391123	VSIG8	1.01497	0.0214359	7.72643	0.600593	0.551674	0.79402	-5.82732	No Change	M1 vs. HC
seq.20558.4	Membrane	Ephrin type-A receptor 8	P29322	2046	EPHA8	0.953056	-0.0693678	9.55785	-0.573649	0.569582	0.806954	-5.84243	No Change	M1 vs. HC
seq.20561.15	Membrane	Contactin-6	Q9UQ52	27255	CNTN6	0.992361	-0.0110632	11.0155	-0.102879	0.918599	0.971617	-5.99531	No Change	M1 vs. HC
seq.20562.78	Membrane	Killer cell lectin-like receptor subfamily B member 1	Q12918	3820	KLRB1	1.02859	0.040671	10.0779	0.922052	0.362314	0.664105	-5.59518	No Change	M1 vs. HC
seq.20563.48	Membrane	Toll-like receptor 10	Q9BXR5	81793	TLR10	1.01071	0.0153656	7.63994	0.222575	0.825057	0.935417	-5.97653	No Change	M1 vs. HC
seq.20564.53	Membrane	Thy-1 membrane glycoprotein	P04216	7070	THY1	1.0612	0.0857032	9.70855	1.36535	0.180166	0.494543	-5.12399	No Change	M1 vs. HC
seq.20568.3	Secreted	FRAS1-related extracellular matrix protein 1	Q5H8C1	158326	FREM1	1.03059	0.0434658	9.96779	0.844831	0.403489	0.694009	-5.65957	No Change	M1 vs. HC
seq.20570.18	Membrane and secreted isoforms	V-set and transmembrane domain-containing protein 1	Q6UX27	284415	VSTM1	1.00138	0.0019923	10.1799	0.0122336	0.990303	0.996016	-6.00034	No Change	M1 vs. HC
seq.20572.6	Membrane	Proto-oncogene tyrosine-protein kinase MER	Q12866	10461	MERTK	1.05601	0.0786222	10.5181	1.29171	0.204253	0.522679	-5.21391	No Change	M1 vs. HC
seq.20574.8	Membrane	CD81 antigen	P60033	975	CD81	1.10869	0.148855	8.32624	2.12253	0.0403629	0.285438	-3.95421	Up (pval < 0.05)	M1 vs. HC
seq.20575.82	Membrane	C-type lectin domain family 9 member A	Q6UXN8	283420	CLEC9A	0.895777	-0.158788	9.84301	-2.59047	0.0135148	0.204119	-3.03523	Down (pval < 0.05)	M1 vs. HC
seq.20576.71	Membrane	Frizzled-7	O75084	8324	FZD7	1.16523	0.220617	12.5182	3.08489	0.00378424	0.125445	-1.93369	Up (pval < 0.05)	M1 vs. HC
seq.20577.5	Membrane	Frizzled-8	Q9H461	8325	FZD8	1.12241	0.1666	12.702	2.89112	0.0063132	0.148106	-2.37961	Up (pval < 0.05)	M1 vs. HC
seq.20578.10	Membrane	Latrophilin-3	Q9HAR2	23284	ADGRL3	1.12654	0.171903	9.94685	3.97006	0.000308317	0.0370283	0.285478	Up (qval < 0.05)	M1 vs. HC
seq.20579.50	Membrane	Myelin-associated glycoprotein	P20916	4099	MAG	1.09713	0.133731	9.63524	1.98324	0.0545963	0.318703	-4.20084	No Change	M1 vs. HC
seq.20581.42	Membrane	Glucagon-like peptide 1 receptor	P43220	2740	GLP1R	1.15156	0.203591	10.0408	2.59489	0.0133687	0.204119	-3.02595	Up (pval < 0.05)	M1 vs. HC
seq.20584.4	Membrane and secreted isoforms	Nectin-1, isoform gamma	Q15223	5818	NECTIN1	0.956026	-0.0648788	10.7472	-1.14985	0.257385	0.573479	-5.37425	No Change	M1 vs. HC
seq.20585.5	Membrane	CMRF35-like molecule 9	Q6UXG3	146894	CD300LG	0.885924	-0.174745	11.9505	-1.5231	0.136007	0.446009	-4.91638	No Change	M1 vs. HC
seq.20585.9	Membrane	CMRF35-like molecule 9	Q6UXG3	146894	CD300LG	1.04188	0.0591897	6.10641	1.12199	0.268901	0.581112	-5.40372	No Change	M1 vs. HC
seq.20586.18	Intracellular	Contactin-3	Q9P232	5067	CNTN3	1.14161	0.191068	11.5088	2.28532	0.0279582	0.256655	-3.64973	Up (pval < 0.05)	M1 vs. HC
seq.20589.5	Membrane	Cadherin-4	P55283	1002	CDH4	1.09992	0.137404	8.555	1.09369	0.280968	0.592796	-5.43295	No Change	M1 vs. HC
seq.20590.13	Secreted	Neuropeptide Y	P01303	4852	NPY	1.03776	0.053468	11.1347	0.499126	0.620566	0.836149	-5.88068	No Change	M1 vs. HC
seq.20591.48	Secreted	Gliomedin	Q6ZMI3	342035	GLDN	1.05162	0.0726132	10.945	0.832507	0.410321	0.699723	-5.66935	No Change	M1 vs. HC
seq.20592.8	Intracellular	Latexin	Q9BS40	56925	LXN	1.06871	0.0958663	10.5408	2.22558	0.0320472	0.267096	-3.76345	Up (pval < 0.05)	M1 vs. HC
seq.20593.10	Intracellular	Beta-1,3-galactosyltransferase 5	Q9Y2C3	10317	B3GALT5	0.989414	-0.0153538	10.9438	-0.47922	0.634526	0.843581	-5.89001	No Change	M1 vs. HC
seq.20912.10	Intracellular	Pseudouridine-5'-phosphatase	Q08623	8226	PUDP	1.00023	0.000336532	10.2089	0.00570021	0.995482	0.997388	-6.00039	No Change	M1 vs. HC
seq.20913.27	Intracellular	Eukaryotic translation initiation factor 1	P41567	10209	EIF1	0.961954	-0.0559598	12.0885	-0.433358	0.667203	0.863439	-5.91008	No Change	M1 vs. HC
seq.20915.68	Intracellular	Adaptin ear-binding coat-associated protein 2	Q9NVZ3	55707	NECAP2	0.935758	-0.0957933	9.94414	-1.53808	0.132309	0.44276	-4.89563	No Change	M1 vs. HC
seq.20918.28	Intracellular	U1 small nuclear ribonucleoprotein C	P09234	6631	SNRPC	1.0156	0.0223349	9.77072	0.43246	0.66785	0.863599	-5.91045	No Change	M1 vs. HC
seq.20921.1	Intracellular	PDZ domain-containing protein GIPC2	Q8TF65	54810	GIPC2	1.08709	0.120478	10.0809	1.16436	0.251531	0.569158	-5.35865	No Change	M1 vs. HC
seq.20922.4	Intracellular	Profilin-4	Q8NHR9	375189	PFN4	0.997003	-0.00433082	7.5436	-0.0823914	0.934768	0.977603	-5.99714	No Change	M1 vs. HC
seq.20923.10	Intracellular	Magnesium-dependent phosphatase 1	Q86V88	145553	MDP1	0.878831	-0.186342	12.1872	-1.17314	0.248033	0.566956	-5.34911	No Change	M1 vs. HC
seq.20924.85	Intracellular	Transcription elongation factor A protein-like 1	Q15170	9338	TCEAL1	0.971336	-0.0419576	11.5546	-1.81064	0.0781025	0.368698	-4.48766	No Change	M1 vs. HC
seq.20926.31	Intracellular	Cyclic AMP-dependent transcription factor ATF-1	P18846	466	ATF1	0.993309	-0.00968481	10.662	-0.621802	0.537782	0.785794	-5.81494	No Change	M1 vs. HC
seq.20927.43	Intracellular	General transcription factor IIF subunit 2	P13984	2963	GTF2F2	1.01167	0.0167318	9.33361	0.782274	0.438897	0.721419	-5.70777	No Change	M1 vs. HC
seq.20928.39	Intracellular	Transcription elongation factor A protein-like 7	Q9BRU2	56849	TCEAL7	0.922246	-0.116777	8.97008	-1.26852	0.212323	0.529758	-5.2413	No Change	M1 vs. HC
seq.20929.4	Intracellular	CTD small phosphatase-like protein	O15194	10217	CTDSPL	0.889765	-0.168504	10.768	-1.8378	0.0739132	0.359303	-4.44394	No Change	M1 vs. HC
seq.20931.156	Intracellular	Methylglutaconyl-CoA hydratase, mitochondrial	Q13825	549	AUH	1.00189	0.00273002	12.0903	0.0777167	0.938461	0.979043	-5.9975	No Change	M1 vs. HC
seq.20932.10	Intracellular	Coiled-coil domain-containing protein 69	A6NI79	26112	CCDC69	0.988188	-0.017142	11.4722	-0.340667	0.735229	0.894159	-5.94453	No Change	M1 vs. HC
seq.20934.13	Intracellular	Ras-related protein Rab-24	Q969Q5	53917	RAB24	0.867441	-0.205162	9.93673	-2.93299	0.00565972	0.145997	-2.2847	Down (pval < 0.05)	M1 vs. HC
seq.20935.4	Intracellular	Phosducin-like protein 3	Q9H2J4	79031	PDCL3	1.0246	0.0350653	11.5339	0.40777	0.685729	0.87091	-5.9204	No Change	M1 vs. HC
seq.20936.8	Intracellular	Putative deoxyribonuclease TATDN3	Q17R31	128387	TATDN3	1.00053	0.000761122	9.51996	0.0241154	0.980887	0.993139	-6.00013	No Change	M1 vs. HC
seq.20937.43	Intracellular	Ribosomal RNA small subunit methyltransferase NEP1	Q92979	10436	EMG1	0.99875	-0.00180483	9.11571	-0.0474436	0.962408	0.986669	-5.99932	No Change	M1 vs. HC
seq.20939.113	Intracellular	H/ACA ribonucleoprotein complex subunit 2	Q9NX24	55651	NHP2	0.927795	-0.108122	10.6304	-2.11902	0.0406767	0.285438	-3.96058	Down (pval < 0.05)	M1 vs. HC
seq.20941.7	Intracellular	Ubiquitin-like protein 3	O95164	5412	UBL3	1.03262	0.0463101	11.6352	1.01175	0.318051	0.624956	-5.51366	No Change	M1 vs. HC
seq.20942.4	Intracellular	DnaJ homolog subfamily B member 8	Q8NHS0	165721	DNAJB8	0.940548	-0.0884267	10.4557	-1.26657	0.213012	0.529882	-5.24358	No Change	M1 vs. HC
seq.20943.14	Intracellular	N-alpha-acetyltransferase 50	Q9GZZ1	80218	NAA50	0.845691	-0.241797	12.1693	-2.12159	0.0404465	0.285438	-3.95592	Down (pval < 0.05)	M1 vs. HC
seq.20946.41	Intracellular	Gametocyte-specific factor 1	Q8WW33	121355	GTSF1	0.98369	-0.0237246	9.61317	-1.06136	0.295221	0.604027	-5.4655	No Change	M1 vs. HC
seq.20947.50	Intracellular	Protein Dr1	Q01658	1810	DR1	0.911348	-0.133925	11.3534	-2.1508	0.0379099	0.27679	-3.90256	Down (pval < 0.05)	M1 vs. HC
seq.20948.16	Intracellular	U8 snoRNA-decapping enzyme	Q96DE0	131870	NUDT16	0.948175	-0.0767744	12.2552	-0.987347	0.329713	0.632656	-5.53655	No Change	M1 vs. HC
seq.20950.159	Intracellular	Phosphoribosyltransferase domain-containing protein 1	Q9NRG1	56952	PRTFDC1	0.894794	-0.160373	11.3377	-1.45478	0.153934	0.466706	-5.00877	No Change	M1 vs. HC
seq.20952.15	Intracellular	Ethylmalonyl-CoA decarboxylase	Q9NTX5	55862	ECHDC1	0.943596	-0.0837582	12.3537	-0.890016	0.379053	0.676992	-5.62255	No Change	M1 vs. HC
seq.20953.34	Intracellular	Methylmalonic aciduria and homocystinuria type C protein	Q9Y4U1	25974	MMACHC	0.929673	-0.105204	13.7615	-2.11606	0.0409438	0.285547	-3.96597	Down (pval < 0.05)	M1 vs. HC
seq.20954.27	Intracellular	Protein LDOC1L	Q6ICC9	84247	RTL6	1.03556	0.0504044	9.43517	1.48297	0.146323	0.459226	-4.9711	No Change	M1 vs. HC
seq.20955.20	Intracellular	tRNA-specific adenosine deaminase 2	Q7Z6V5	134637	ADAT2	1.07369	0.102576	10.7532	1.6158	0.114404	0.417657	-4.7851	No Change	M1 vs. HC
seq.20956.13	Intracellular	Prefoldin subunit 4	Q9NQP4	5203	PFDN4	1.01596	0.0228382	9.87899	0.579597	0.565605	0.804161	-5.83915	No Change	M1 vs. HC
seq.20957.57	Intracellular	Diphosphoinositol polyphosphate phosphohydrolase 3-alpha	Q8NFP7	170685	NUDT10	1.02668	0.0379802	9.31542	1.13395	0.263913	0.578336	-5.39115	No Change	M1 vs. HC
seq.20958.13	Intracellular	Ras-related protein Rab-23	Q9ULC3	51715	RAB23	0.883402	-0.178858	11.3467	-2.86093	0.0068273	0.150653	-2.4475	Down (pval < 0.05)	M1 vs. HC
seq.20959.12	Intracellular	Dual specificity protein phosphatase 18	Q8NEJ0	150290	DUSP18	1.01176	0.0168703	9.65768	0.232063	0.817734	0.932546	-5.97446	No Change	M1 vs. HC
seq.20960.47	Intracellular	Far upstream element-binding protein 1	Q96AE4	8880	FUBP1	0.87754	-0.188463	11.9557	-1.82574	0.0757497	0.36417	-4.46342	No Change	M1 vs. HC
seq.20964.13	Intracellular	40S ribosomal protein S14	P62263	6208	RPS14	0.975996	-0.0350531	9.49327	-1.02575	0.311489	0.618588	-5.50029	No Change	M1 vs. HC
seq.20965.18	Intracellular	Microtubule-associated proteins 1A/1B light chain 3 beta 2	A6NCE7	643246	MAP1LC3B2	1.03998	0.0565594	12.0752	0.857823	0.396364	0.688791	-5.64912	No Change	M1 vs. HC
seq.20966.7	Intracellular	Sentrin-specific protease 8	Q96LD8	123228	SENP8	1.02636	0.0375361	9.27239	1.12601	0.267217	0.580229	-5.39951	No Change	M1 vs. HC
seq.20967.137	Intracellular	Proteasome assembly chaperone 4	Q5JS54	389362	PSMG4	1.02577	0.0367112	10.2082	0.615357	0.541984	0.789186	-5.81875	No Change	M1 vs. HC
seq.20968.22	Intracellular	Exosome complex component RRP46	Q9NQT4	56915	EXOSC5	0.981346	-0.0271655	10.3954	-0.512484	0.611276	0.83022	-5.87421	No Change	M1 vs. HC
seq.20969.114	Intracellular	RING1 and YY1-binding protein	Q8N488	23429	RYBP	1.0162	0.0231856	8.57318	0.681294	0.499813	0.761907	-5.77799	No Change	M1 vs. HC
seq.20970.14	Intracellular	Dysbindin domain-containing protein 1	Q9H9R9	79007	DBNDD1	0.938036	-0.0922849	11.7056	-0.356006	0.723803	0.888056	-5.93939	No Change	M1 vs. HC
seq.20971.1	Intracellular	Methionine-R-sulfoxide reductase B1	Q9NZV6	51734	MSRB1	0.944108	-0.0829765	10.7371	-2.07184	0.0451123	0.296885	-4.04549	Down (pval < 0.05)	M1 vs. HC
seq.20972.37	Intracellular	Cleavage and polyadenylation specificity factor subunit 5	O43809	11051	NUDT21	0.929975	-0.104736	11.6707	-1.70905	0.0955922	0.39211	-4.64633	No Change	M1 vs. HC
seq.20975.2	Membrane	Calcipressin-2	Q14206	10231	RCAN2	0.998719	-0.00184954	7.55573	-0.0210176	0.983342	0.994174	-6.0002	No Change	M1 vs. HC
seq.20976.19	Intracellular	U6 snRNA-associated Sm-like protein LSm3	P62310	27258	LSM3	1.03389	0.0480787	10.6346	0.924935	0.360832	0.663684	-5.59267	No Change	M1 vs. HC
seq.20977.2	Intracellular	Phosducin-like protein	Q13371	5082	PDCL	1.01406	0.0201416	9.21564	0.608645	0.546378	0.791292	-5.82267	No Change	M1 vs. HC
seq.20979.86	Intracellular	Transcription initiation factor IIB	Q00403	2959	GTF2B	0.953903	-0.0680862	9.95172	-1.38648	0.173675	0.487195	-5.09735	No Change	M1 vs. HC
seq.20982.29	Intracellular	U11/U12 small nuclear ribonucleoprotein 25 kDa protein	Q9BV90	79622	SNRNP25	1.0297	0.0422287	8.65132	1.043	0.303532	0.611235	-5.48357	No Change	M1 vs. HC
seq.20984.142	Intracellular	Dual specificity protein phosphatase 19	Q8WTR2	142679	DUSP19	1.00894	0.0128388	10.2493	0.346959	0.730534	0.891669	-5.94245	No Change	M1 vs. HC
seq.20986.58	Intracellular	Egl nine homolog 3	Q9H6Z9	112399	EGLN3	0.9277	-0.10827	10.8437	-1.74629	0.0888342	0.383306	-4.58905	No Change	M1 vs. HC
seq.20987.21	Intracellular	Homeobox protein SIX6	O95475	4990	SIX6	1.06287	0.0879719	9.79781	1.3009	0.201119	0.521371	-5.20293	No Change	M1 vs. HC
seq.20988.63	Intracellular	Retinitis pigmentosa 9 protein	Q8TA86	6100	RP9	1.00847	0.0121681	10.8773	0.375786	0.709164	0.881166	-5.93244	No Change	M1 vs. HC
seq.20990.48	Intracellular	Thyrotroph embryonic factor	Q10587	7008	TEF	1.00331	0.00476915	8.75737	0.196048	0.845617	0.944646	-5.98188	No Change	M1 vs. HC
seq.20991.2	Intracellular	LIM domain-containing protein 2	Q9BT23	80774	LIMD2	0.905161	-0.143754	11.2838	-1.32924	0.191689	0.508368	-5.16865	No Change	M1 vs. HC
seq.20993.13	Intracellular	BEN domain-containing protein 6	Q5SZJ8	221336	BEND6	1.03418	0.0484877	9.20247	1.76879	0.0849496	0.380014	-4.55396	No Change	M1 vs. HC
seq.20994.37	Intracellular	Pleckstrin homology domain-containing family F member 2	Q9H8W4	79666	PLEKHF2	0.872953	-0.196025	11.0026	-2.40234	0.021279	0.235071	-3.42058	Down (pval < 0.05)	M1 vs. HC
seq.20995.47	Intracellular	DNA-directed RNA polymerase II subunit RPB3	P19387	5432	POLR2C	0.967412	-0.0477975	11.4185	-0.407295	0.686075	0.870975	-5.92059	No Change	M1 vs. HC
seq.20996.107	Intracellular	Succinate dehydrogenase assembly factor 1, mitochondrial	A6NFY7	644096	SDHAF1	0.970737	-0.0428478	11.1614	-1.67704	0.101737	0.398356	-4.69472	No Change	M1 vs. HC
seq.20998.19	Intracellular	Nicotinamide riboside kinase 2; Short=NRK 2; Short=NmR-K 2; EC=2.7.1.22	Q9NPI5	27231	NMRK2	0.917341	-0.12447	12.3775	-1.57155	0.124339	0.432734	-4.84861	No Change	M1 vs. HC
seq.20999.12	Intracellular	60S ribosomal protein L5	P46777	6125	RPL5	0.815649	-0.293979	10.8068	-2.15217	0.0377947	0.276688	-3.90005	Down (pval < 0.05)	M1 vs. HC
seq.21000.40	Intracellular	DNA-directed RNA polymerase II subunit RPB11-b1	Q9GZM3	246721	POLR2J2	0.793308	-0.334046	9.19511	-1.96387	0.0568862	0.325244	-4.23408	No Change	M1 vs. HC
seq.21001.393	Intracellular	Protein BRICK1	Q8WUW1	55845	BRK1	0.989419	-0.0153467	11.2333	-0.405167	0.687625	0.871365	-5.92142	No Change	M1 vs. HC
seq.21002.1	Intracellular	NudC domain-containing protein 2	Q8WVJ2	134492	NUDCD2	0.984779	-0.0221284	11.7763	-0.286286	0.776213	0.914087	-5.96093	No Change	M1 vs. HC
seq.21008.113	Intracellular	Protein mago nashi homolog	P61326	4116	MAGOH	0.843024	-0.246354	10.2068	-2.33744	0.0247802	0.248678	-3.54871	Down (pval < 0.05)	M1 vs. HC
seq.21009.28	Intracellular	Sentan	A6NMZ2	132203	SNTN	1.0266	0.0378782	9.62249	1.10226	0.277278	0.590721	-5.42418	No Change	M1 vs. HC
seq.21104.37	Intracellular	Ubiquitin-like protein 5	Q9BZL1	59286	UBL5	0.926038	-0.110857	11.5433	-1.42554	0.162158	0.475203	-5.04716	No Change	M1 vs. HC
seq.21105.23	Intracellular	Protein unc-119 homolog B	A6NIH7	84747	UNC119B	0.948683	-0.0760018	9.20763	-0.548931	0.586262	0.815913	-5.8557	No Change	M1 vs. HC
seq.21106.206	Intracellular	Centrin-1	Q12798	1068	CETN1	1.03011	0.0427986	9.64493	0.606643	0.547693	0.79177	-5.82383	No Change	M1 vs. HC
seq.21107.5	Intracellular	Complex I intermediate-associated protein 30, mitochondrial	Q9Y375	51103	NDUFAF1	0.748536	-0.417855	12.0104	-1.22691	0.227397	0.546022	-5.28928	No Change	M1 vs. HC
seq.21108.5	Intracellular	Uncharacterized metallophosphoesterase CSTP1	Q9BRF8	55313	CPPED1	0.837638	-0.2556	11.9949	-1.31034	0.197939	0.517523	-5.19159	No Change	M1 vs. HC
seq.21109.1	Intracellular	Cilia- and flagella-associated protein 36	Q96G28	112942	CFAP36	0.869431	-0.201857	13.1346	-1.33268	0.190565	0.507851	-5.16444	No Change	M1 vs. HC
seq.21110.5	Intracellular	Ubiquitin-conjugating enzyme E2 Z	Q9H832	65264	UBE2Z	0.956379	-0.0643461	10.6177	-1.16015	0.253218	0.571143	-5.36319	No Change	M1 vs. HC
seq.21111.49	Intracellular	Hsp70-binding protein 1	Q9NZL4	23640	HSPBP1	0.857057	-0.222537	9.77525	-0.997165	0.324987	0.629856	-5.5274	No Change	M1 vs. HC
seq.21112.6	Intracellular	Myosin regulatory light chain 2, skeletal muscle isoform	Q96A32	29895	MYLPF	0.997995	-0.00289548	13.5366	-0.0442203	0.96496	0.987608	-5.99947	No Change	M1 vs. HC
seq.21113.3	Intracellular	TRAF-interacting protein with FHA domain-containing protein A	Q96CG3	92610	TIFA	0.953975	-0.0679762	9.66825	-1.28739	0.205739	0.523711	-5.21905	No Change	M1 vs. HC
seq.21114.18	Intracellular	DnaJ homolog subfamily C member 12	Q9UKB3	56521	DNAJC12	1.02546	0.0362687	8.62909	0.76318	0.450065	0.729153	-5.72177	No Change	M1 vs. HC
seq.21115.48	Intracellular	Pre-miRNA 5'-monophosphate methyltransferase	Q7Z5W3	144233	BCDIN3D	0.85714	-0.222397	13.9539	-0.954825	0.345697	0.649976	-5.56623	No Change	M1 vs. HC
seq.21116.13	Intracellular	Polycomb protein EED	O75530	8726	EED	0.941002	-0.0877302	7.94141	-0.830098	0.411664	0.700931	-5.67125	No Change	M1 vs. HC
seq.21117.18	Intracellular	Zinc finger C4H2 domain-containing protein	Q9NQZ6	55906	ZC4H2	0.974375	-0.0374503	7.65199	-0.603123	0.550007	0.792399	-5.82586	No Change	M1 vs. HC
seq.21118.48	Intracellular	GTP cyclohydrolase I feedback regulatory protein	P30047	2644	GCHFR	1.09961	0.136994	10.4635	1.53997	0.131847	0.442065	-4.89299	No Change	M1 vs. HC
seq.21119.1	Intracellular	Carbonyl reductase family member 4	Q8N4T8	84869	CBR4	1.01206	0.0173011	10.0137	0.603537	0.549735	0.792399	-5.82562	No Change	M1 vs. HC
seq.21120.3	Intracellular	Mimitin, mitochondrial	Q8N183	91942	NDUFAF2	0.943572	-0.0837948	9.80449	-1.38825	0.173139	0.486975	-5.09511	No Change	M1 vs. HC
seq.21121.31	Intracellular	NEDD8-activating enzyme E1 catalytic subunit	Q8TBC4	9039	UBA3	0.934178	-0.0982311	7.51922	-1.54255	0.131222	0.441349	-4.8894	No Change	M1 vs. HC
seq.21122.3	Intracellular	Dysbindin domain-containing protein 2	Q9BQY9	55861	DBNDD2	0.955101	-0.0662741	10.9799	-1.78125	0.0828599	0.375871	-4.53435	No Change	M1 vs. HC
seq.21123.1	Intracellular	39S ribosomal protein L28, mitochondrial	Q13084	10573	MRPL28	1.0367	0.0520054	9.11497	0.805467	0.425558	0.710846	-5.69032	No Change	M1 vs. HC
seq.21124.17	Intracellular	Yae1 domain-containing protein 1	Q9NRH1	57002	YAE1	1.01511	0.0216327	10.9732	0.401497	0.690302	0.871472	-5.92284	No Change	M1 vs. HC
seq.21126.27	Membrane	Glutamine--fructose-6-phosphate aminotransferase [isomerizing] 1	Q06210	2673	GFPT1	1.1079	0.147822	12.0931	3.05177	0.0041348	0.129674	-2.01112	Up (pval < 0.05)	M1 vs. HC
seq.21128.2	Intracellular	CDK2	P24941	1017	CDK2	0.969279	-0.0450156	11.0606	-0.418799	0.677719	0.867243	-5.91603	No Change	M1 vs. HC
seq.21129.95	Intracellular	MAD2L1-binding protein	Q15013	9587	MAD2L1BP	0.984996	-0.0218103	11.9408	-0.297693	0.767558	0.908715	-5.95772	No Change	M1 vs. HC
seq.21130.82	Intracellular	Inositol-tetrakisphosphate 1-kinase	Q13572	3705	ITPK1	0.897033	-0.156767	12.7288	-2.15987	0.0371515	0.274818	-3.88588	Down (pval < 0.05)	M1 vs. HC
seq.21131.109	Intracellular	tRNA wybutosine-synthesizing protein 5	A2RUC4	129450	TYW5	0.954453	-0.0672533	10.6896	-1.96808	0.056381	0.324256	-4.22687	No Change	M1 vs. HC
seq.21132.9	Intracellular	Synaptotagmin-13	Q7L8C5	57586	SYT13	1.03183	0.0452094	8.52181	1.55287	0.128738	0.438666	-4.87496	No Change	M1 vs. HC
seq.21133.33	Intracellular	Cx9C motif-containing protein 4	P56277	100272147	CMC4	0.962955	-0.0544601	10.6424	-1.63758	0.109759	0.409184	-4.7533	No Change	M1 vs. HC
seq.21134.9	Intracellular	CREB/ATF bZIP transcription factor	Q9NS37	58487	CREBZF	1.01396	0.0199994	9.70515	0.445782	0.658282	0.8586	-5.90484	No Change	M1 vs. HC
seq.21135.16	Intracellular	Splicing factor 3B subunit 6	Q9Y3B4	51639	SF3B6	1.00293	0.00421784	11.5494	0.221264	0.826071	0.935417	-5.97681	No Change	M1 vs. HC
seq.21136.1	Intracellular	Proteasome assembly chaperone 2	Q969U7	56984	PSMG2	1.0597	0.0836575	10.6541	1.90838	0.0639123	0.33953	-4.32785	No Change	M1 vs. HC
seq.21138.2	Intracellular	Nucleoplasmin-2	Q86SE8	10361	NPM2	1.0554	0.077784	9.06823	1.26201	0.214632	0.531396	-5.2489	No Change	M1 vs. HC
seq.21140.19	Membrane	Calcium signal-modulating cyclophilin ligand	P49069	819	CAMLG	0.944646	-0.0821548	9.95469	-1.32675	0.192505	0.509781	-5.17169	No Change	M1 vs. HC
seq.21141.9	Intracellular	Protein FAM84B	Q96KN1	157638	LRATD2	1.08749	0.121002	9.50785	1.84333	0.0730851	0.358381	-4.43498	No Change	M1 vs. HC
seq.21143.10		Calcyphosin	Q13938	828	CAPS	1.0529	0.0743724	10.6555	1.31008	0.198026	0.517567	-5.1919	No Change	M1 vs. HC
seq.21144.160	Intracellular	Serine/threonine-protein kinase Sgk1	O00141	6446	SGK1	1.02633	0.0374974	10.3565	1.07881	0.287466	0.597852	-5.44804	No Change	M1 vs. HC
seq.21146.187	Intracellular	Tubby-related protein 1	O00294	7287	TULP1	1.00075	0.00107742	8.24141	0.0197195	0.98437	0.994591	-6.00022	No Change	M1 vs. HC
seq.21147.9	Intracellular	Fructosamine-3-kinase	Q9H479	64122	FN3K	0.749847	-0.415332	10.9585	-2.59423	0.0133904	0.204119	-3.02733	Down (pval < 0.05)	M1 vs. HC
seq.21149.27	Intracellular	CUE domain-containing protein 1	Q9NWM3	404093	CUEDC1	0.995568	-0.00640805	10.2643	-0.177257	0.860247	0.94958	-5.98526	No Change	M1 vs. HC
seq.21152.25	Intracellular	Eyes absent homolog 2	O00167	2139	EYA2	0.998935	-0.00153718	11.4193	-0.0363721	0.971176	0.989821	-5.99977	No Change	M1 vs. HC
seq.21153.5	Intracellular	Chromatin complexes subunit BAP18	Q8IXM2	124944	BAP18	0.913622	-0.13033	12.0724	-2.75735	0.00890382	0.170312	-2.67705	Down (pval < 0.05)	M1 vs. HC
seq.21154.8	Intracellular	Calcium-binding protein 39-like	Q9H9S4	81617	CAB39L	0.951565	-0.0716255	11.0136	-0.826798	0.413509	0.702218	-5.67383	No Change	M1 vs. HC
seq.21156.5	Intracellular	Putative glutathione-specific gamma-glutamylcyclotransferase 2	Q8WUX2	494143	CHAC2	1.00392	0.00565118	9.60278	0.0760186	0.939803	0.979043	-5.99762	No Change	M1 vs. HC
seq.21157.6	Intracellular	Hydroxylysine kinase	A2RU49	123688	HYKK	1.02487	0.0354406	10.5197	0.605902	0.548179	0.791791	-5.82426	No Change	M1 vs. HC
seq.21160.4	Intracellular	Charged multivesicular body protein 6	Q96FZ7	79643	CHMP6	1.02024	0.0289118	11.8779	0.699597	0.488436	0.757943	-5.76596	No Change	M1 vs. HC
seq.21161.16	Intracellular	rRNA methyltransferase 2, mitochondrial	Q9UI43	29960	MRM2	0.968349	-0.0464004	9.28645	-1.46055	0.152353	0.465445	-5.00112	No Change	M1 vs. HC
seq.21162.30	Intracellular	Tubulin-specific chaperone cofactor E-like protein	Q5QJ74	219899	TBCEL	0.86116	-0.215647	12.7646	-1.40923	0.166891	0.480039	-5.06827	No Change	M1 vs. HC
seq.21163.21	Intracellular	TBC1 domain family member 13	Q9NVG8	54662	TBC1D13	0.89927	-0.153173	10.5654	-3.09614	0.00367173	0.122827	-1.90729	Down (pval < 0.05)	M1 vs. HC
seq.21164.83	Intracellular	Homeobox protein TGIF2LX	Q8IUE1	90316	TGIF2LX	1.04098	0.0579416	8.53456	0.892402	0.37779	0.676035	-5.62054	No Change	M1 vs. HC
seq.21166.1	Intracellular	Carboxy-terminal domain RNA polymerase II polypeptide A small phosphatase 1	Q9GZU7	58190	CTDSP1	0.829144	-0.270305	12.8532	-1.74063	0.0898346	0.384662	-4.59783	No Change	M1 vs. HC
seq.21167.33	Membrane	Phosphatidylglycerophosphatase and protein-tyrosine phosphatase 1	Q8WUK0	114971	PTPMT1	0.982764	-0.0250838	9.98688	-0.656081	0.515722	0.773425	-5.79406	No Change	M1 vs. HC
seq.21172.11	Intracellular	Mesoderm development candidate 1	Q9H1K6	59274	TLNRD1	1.07576	0.105361	11.4428	1.36968	0.178821	0.493531	-5.11857	No Change	M1 vs. HC
seq.21173.25	Intracellular	ELAV-like protein 2	Q12926	1993	ELAVL2	1.00248	0.00357785	8.87022	0.0671025	0.946852	0.980733	-5.99824	No Change	M1 vs. HC
seq.21178.8	Intracellular	Probable cytosolic iron-sulfur protein assembly protein CIAO1	O76071	9391	CIAO1	0.914879	-0.128348	10.8755	-1.19139	0.240881	0.558448	-5.32908	No Change	M1 vs. HC
seq.21180.16	Intracellular	PI-PLC X domain-containing protein 3	Q63HM9	345557	PLCXD3	0.966931	-0.0485156	9.44399	-1.1223	0.26877	0.581112	-5.40339	No Change	M1 vs. HC
seq.21181.10	Intracellular	LRP2-binding protein	Q9P2M1	55805	LRP2BP	1.05198	0.073107	14.2996	2.17595	0.0358402	0.272035	-3.85619	Up (pval < 0.05)	M1 vs. HC
seq.21182.8	Intracellular	tRNA-splicing endonuclease subunit Sen15	Q8WW01	116461	TSEN15	0.973222	-0.0391594	10.0329	-0.635167	0.529123	0.781528	-5.80693	No Change	M1 vs. HC
seq.21183.1	Intracellular	Dual specificity protein phosphatase 10	Q9Y6W6	11221	DUSP10	0.995724	-0.00618265	8.36671	-0.0922829	0.926958	0.974583	-5.9963	No Change	M1 vs. HC
seq.21184.1	Intracellular	Biogenesis of lysosome-related organelles complex 1 subunit 2	Q6QNY1	282991	BLOC1S2	1.01483	0.0212317	7.98553	0.505555	0.616087	0.834126	-5.87758	No Change	M1 vs. HC
seq.21188.38	Intracellular	RWD domain-containing protein 4	Q6NW29	201965	RWDD4	0.850542	-0.233546	10.4757	-2.51586	0.0162156	0.21678	-3.19048	Down (pval < 0.05)	M1 vs. HC
seq.21189.9	Intracellular	Nucleotide-binding protein 1	P53384	4682	NUBP1	0.94727	-0.0781521	11.0285	-0.846721	0.402447	0.693118	-5.65806	No Change	M1 vs. HC
seq.21190.4	Intracellular	Ubiquitin-conjugating enzyme E2 W	Q96B02	55284	UBE2W	0.91863	-0.122444	10.859	-0.587485	0.56035	0.800375	-5.83475	No Change	M1 vs. HC
seq.21191.24	Intracellular	Dual specificity protein phosphatase 21	Q9H596	63904	DUSP21	1.02763	0.0393142	9.17011	0.924093	0.361264	0.66398	-5.5934	No Change	M1 vs. HC
seq.21193.1	Intracellular	Dimethyladenosine transferase 2, mitochondrial	Q9H5Q4	64216	TFB2M	1.0203	0.0289883	8.67068	0.568438	0.573079	0.809248	-5.84527	No Change	M1 vs. HC
seq.21194.39		POU domain, class 6, transcription factor 1	Q14863	5463	POU6F1	0.822932	-0.281156	13.3041	-1.70348	0.0966376	0.39336	-4.6548	No Change	M1 vs. HC
seq.21196.29	Intracellular	SAM domain-containing protein SAMSN-1	Q9NSI8	64092	SAMSN1	0.856463	-0.223537	9.42895	-2.23381	0.031454	0.264864	-3.74792	Down (pval < 0.05)	M1 vs. HC
seq.21203.14	Intracellular	MORF4 family-associated protein 1-like 1	Q96HT8	114932	MRFAP1L1	1.00539	0.00775324	9.89397	0.338154	0.737107	0.895085	-5.94535	No Change	M1 vs. HC
seq.21204.70	Intracellular	Desumoylating isopeptidase 1	Q6ICB0	27351	DESI1	0.948077	-0.0769241	9.47756	-1.55627	0.127928	0.43789	-4.87019	No Change	M1 vs. HC
seq.21206.218	Intracellular	HCLS1-associated protein X-1	O00165	10456	HAX1	1.00736	0.0105739	11.6646	0.313231	0.755817	0.902839	-5.95316	No Change	M1 vs. HC
seq.21207.1	Intracellular	Bifunctional coenzyme A synthase	Q13057	80347	COASY	0.993851	-0.00889876	11.1871	-0.123467	0.902387	0.96565	-5.99306	No Change	M1 vs. HC
seq.21208.163	Intracellular	CCAAT/enhancer-binding protein epsilon	Q15744	1053	CEBPE	1.01817	0.0259809	11.1674	1.06832	0.292113	0.601572	-5.45858	No Change	M1 vs. HC
seq.21210.33	Intracellular	DNA polymerase beta	P06746	5423	POLB	0.98489	-0.0219653	9.4115	-0.290624	0.772918	0.91276	-5.95972	No Change	M1 vs. HC
seq.21217.20	Intracellular	Prohibitin-2	Q99623	11331	PHB2	0.999622	-0.000545209	11.4565	-0.0119693	0.990513	0.996016	-6.00034	No Change	M1 vs. HC
seq.21219.7	Intracellular	RPA-interacting protein	Q86UA6	84268	RPAIN	0.991537	-0.0122615	9.9731	-0.531861	0.597916	0.82249	-5.86452	No Change	M1 vs. HC
seq.21220.11	Intracellular	GTP-binding protein SAR1b	Q9Y6B6	51128	SAR1B	0.951331	-0.0719801	11.5592	-1.27324	0.210662	0.527988	-5.23576	No Change	M1 vs. HC
seq.21221.67	Intracellular	Serpin B9	P50453	5272	SERPINB9	0.919013	-0.121844	11.1937	-2.09308	0.0430654	0.291932	-4.00745	Down (pval < 0.05)	M1 vs. HC
seq.21227.18	Intracellular	SULT 1A1*2	P50225	6817	SULT1A1	0.992123	-0.0114093	10.8331	-0.133219	0.894723	0.962711	-5.99185	No Change	M1 vs. HC
seq.21229.5	Membrane	Transmembrane and immunoglobulin domain-containing protein 2	Q96BF3	126259	TMIGD2	1.01548	0.0221624	11.977	0.335534	0.739066	0.895353	-5.9462	No Change	M1 vs. HC
seq.21231.3	Membrane	Neuronal acetylcholine receptor subunit alpha-5	P30532	1138	CHRNA5	1.0304	0.0431977	9.39254	1.92659	0.0615288	0.334888	-4.29732	No Change	M1 vs. HC
seq.21232.39	Secreted	Benign Prostate specific Antigen	P07288	354	KLK3	1.13654	0.184643	10.026	1.60369	0.117057	0.422063	-4.80264	No Change	M1 vs. HC
seq.21234.7	Intracellular	Ankyrin repeat and SOCS box protein 13	Q8WXK3	79754	ASB13	1.04696	0.0662094	13.6484	0.999068	0.324077	0.629115	-5.52562	No Change	M1 vs. HC
seq.21235.11	Intracellular	Importin subunit alpha-6	O15131	3841	KPNA5	0.911808	-0.133198	10.7412	-1.41591	0.16494	0.47849	-5.05965	No Change	M1 vs. HC
seq.21236.12	Membrane	Transmembrane emp24 domain-containing protein 9	Q9BVK6	54732	TMED9	1.19097	0.252135	12.9394	4.44431	7.39321e-05	0.0285067	1.56219	Up (qval < 0.05)	M1 vs. HC
seq.21237.24	Intracellular	Protein-arginine deiminase type-4	Q9UM07	23569	PADI4	0.51453	-0.958672	13.7835	-3.432	0.00145878	0.0815802	-1.09536	Down (pval < 0.05)	M1 vs. HC
seq.21238.40	Intracellular	CDK5 regulatory subunit-associated protein 3	Q96JB5	80279	CDK5RAP3	1.00065	0.000938722	13.2232	0.0188216	0.985082	0.994859	-6.00024	No Change	M1 vs. HC
seq.21239.31	Intracellular	Cytohesin-1	Q15438	9267	CYTH1	1.01023	0.0146796	10.9449	0.353993	0.725299	0.888849	-5.94008	No Change	M1 vs. HC
seq.21240.6	Intracellular	Aminomethyltransferase, mitochondrial	P48728	275	AMT	0.985002	-0.0218007	10.6313	-0.352593	0.72634	0.889173	-5.94056	No Change	M1 vs. HC
seq.21241.1	Intracellular	N-acetyltransferase 6	Q93015	24142	NAA80	0.965917	-0.0500296	8.84644	-0.97656	0.334959	0.638207	-5.54649	No Change	M1 vs. HC
seq.21244.57	Intracellular	Nucleophosmin	P06748	4869	NPM1	0.968126	-0.0467338	12.0458	-1.07882	0.287463	0.597852	-5.44804	No Change	M1 vs. HC
seq.21247.16	Intracellular	S-adenosylmethionine synthase isoform type-1	Q00266	4143	MAT1A	1.05999	0.0840559	8.94651	0.768661	0.446842	0.727927	-5.71779	No Change	M1 vs. HC
seq.21249.115	Intracellular	DNA fragmentation factor subunit alpha	O00273	1676	DFFA	1.00319	0.00459365	12.5701	0.205266	0.838459	0.941531	-5.9801	No Change	M1 vs. HC
seq.21255.2	Intracellular	Regulator of G-protein signaling 16	O15492	6004	RGS16	1.02342	0.033398	10.1362	1.28614	0.206171	0.524126	-5.22054	No Change	M1 vs. HC
seq.21260.74	Intracellular	Small nuclear ribonucleoprotein E	P62304	6635	SNRPE	1.01974	0.0282046	9.56763	1.29623	0.202709	0.52196	-5.20853	No Change	M1 vs. HC
seq.21269.198	Intracellular	Epoxide hydrolase 2	P34913	2053	EPHX2	0.97493	-0.0366296	8.84058	-1.27724	0.209259	0.527323	-5.23105	No Change	M1 vs. HC
seq.21271.53	Intracellular	Aldo-keto reductase family 1 member C2	P52895	1646	AKR1C2	1.03455	0.0490086	9.88001	1.05666	0.297331	0.605339	-5.47015	No Change	M1 vs. HC
seq.21272.100	Intracellular	UPF0568 protein C14orf166	Q9Y224	51637	RTRAF	0.971199	-0.0421616	8.93246	-1.21412	0.232189	0.550669	-5.30374	No Change	M1 vs. HC
seq.21276.11	Membrane	CD133 antigen	O43490	8842	PROM1	1.01963	0.0280407	12.3827	0.71692	0.477804	0.749027	-5.75429	No Change	M1 vs. HC
seq.21280.13	Intracellular	TSC22 domain family protein 3	Q99576	1831	TSC22D3	1.00139	0.00199848	10.919	0.046519	0.96314	0.986669	-5.99937	No Change	M1 vs. HC
seq.21281.13	Intracellular	Calcium/calmodulin-dependent protein kinase II inhibitor 2	Q96S95	94032	CAMK2N2	0.994245	-0.00832657	12.9146	-0.16811	0.867388	0.952402	-5.98678	No Change	M1 vs. HC
seq.21282.21	Intracellular	TNFAIP3-interacting protein 1	Q15025	10318	TNIP1	1.02993	0.0425465	8.17411	0.827066	0.413359	0.702126	-5.67362	No Change	M1 vs. HC
seq.21286.29	Intracellular	60S ribosomal protein L11	P62913	6135	RPL11	0.996969	-0.00438007	10.3453	-0.128093	0.89875	0.964329	-5.9925	No Change	M1 vs. HC
seq.21289.36	Intracellular	Sperm-associated antigen 7	O75391	9552	SPAG7	0.963855	-0.0531115	9.8752	-2.22417	0.0321496	0.267342	-3.7661	Down (pval < 0.05)	M1 vs. HC
seq.21290.66	Intracellular	Checkpoint protein HUS1	O60921	3364	HUS1	1.0517	0.072725	15.8741	2.53711	0.0154001	0.21545	-3.14659	Up (pval < 0.05)	M1 vs. HC
seq.21306.7	Intracellular	HAUS augmin-like complex subunit 1	Q96CS2	115106	HAUS1	0.982376	-0.0256535	10.6233	-0.198904	0.843398	0.943182	-5.98134	No Change	M1 vs. HC
seq.21308.44	Intracellular	Dehydrogenase/reductase SDR family member 4	Q9BTZ2	10901	DHRS4	0.979906	-0.0292842	11.1843	-0.598824	0.552841	0.79464	-5.82833	No Change	M1 vs. HC
seq.21310.37	Intracellular	mRNA turnover protein 4 homolog	Q9UKD2	51154	MRTO4	1.0136	0.0194873	11.1768	0.502461	0.61824	0.835343	-5.87908	No Change	M1 vs. HC
seq.21311.22	Intracellular	Jun dimerization protein 2	Q8WYK2	122953	JDP2	1.03193	0.0453413	8.24734	0.714366	0.479363	0.750067	-5.75603	No Change	M1 vs. HC
seq.21314.11	Membrane	Ubiquitin-like modifier-activating enzyme 5	Q9GZZ9	79876	UBA5	0.962722	-0.0548087	9.81908	-1.57454	0.123646	0.430937	-4.84437	No Change	M1 vs. HC
seq.21317.25	Intracellular	NF-kappa-B inhibitor-interacting Ras-like protein 1	Q9NYS0	28512	NKIRAS1	1.02786	0.0396489	10.0157	1.08281	0.285712	0.596062	-5.44401	No Change	M1 vs. HC
seq.21319.196	Intracellular	rRNA methyltransferase 1, mitochondrial	Q6IN84	79922	MRM1	1.08141	0.112915	7.73381	2.86141	0.00681885	0.150653	-2.44643	Up (pval < 0.05)	M1 vs. HC
seq.21321.2	Intracellular	U2 small nuclear ribonucleoprotein AAE	P09661	6627	SNRPA1	0.965619	-0.0504746	9.36116	-1.35056	0.184817	0.500847	-5.14241	No Change	M1 vs. HC
seq.21322.60	Intracellular	Transcription initiation factor IIE subunit beta	P29084	2961	GTF2E2	0.992019	-0.0115611	9.24742	-0.194625	0.846723	0.944727	-5.98215	No Change	M1 vs. HC
seq.21323.2	Intracellular	RWD domain-containing protein 1	Q9H446	51389	RWDD1	0.907223	-0.140472	12.3031	-1.41336	0.165683	0.479162	-5.06295	No Change	M1 vs. HC
seq.21326.28	Intracellular	Tubulin-specific chaperone C	Q15814	6903	TBCC	0.936963	-0.0939358	10.9855	-1.23969	0.222684	0.539358	-5.27469	No Change	M1 vs. HC
seq.21327.12	Intracellular	Modulator of retrovirus infection homolog	Q9BWK5	78996	CYREN	0.999491	-0.00073518	8.58204	-0.0375326	0.970257	0.989647	-5.99973	No Change	M1 vs. HC
seq.21328.2	Membrane	Synaptotagmin-1	P21579	6857	SYT1	0.986122	-0.0201621	9.74187	-0.390867	0.698077	0.875704	-5.92689	No Change	M1 vs. HC
seq.21329.66	Intracellular	Pyridoxal phosphate phosphatase PHOSPHO2	Q8TCD6	493911	PHOSPHO2	1.03555	0.0504024	12.6831	1.86972	0.0692367	0.352523	-4.39189	No Change	M1 vs. HC
seq.21330.13	Intracellular	Tyrosyl-tRNA synthetase, mitochondrial	Q9Y2Z4	51067	YARS2	1.06604	0.0922652	11.3306	1.06134	0.295229	0.604027	-5.46552	No Change	M1 vs. HC
seq.21331.19	Intracellular	B-cell CLL/lymphoma 7 protein family member A	Q4VC05	605	BCL7A	0.900544	-0.151132	9.70301	-1.57477	0.123592	0.430937	-4.84404	No Change	M1 vs. HC
seq.21338.44	Intracellular	Nucleotide exchange factor SIL1	Q9H173	64374	SIL1	0.992542	-0.0108004	9.17094	-0.334168	0.740089	0.895624	-5.94664	No Change	M1 vs. HC
seq.21339.19	Intracellular	Alanine aminotransferase 2	Q8TD30	84706	GPT2	0.939988	-0.0892855	9.53257	-0.873146	0.388064	0.683428	-5.63659	No Change	M1 vs. HC
seq.21340.38	Intracellular	Hepatic leukemia factor	Q16534	3131	HLF	1.01353	0.0193873	9.12282	0.39734	0.693338	0.873649	-5.92444	No Change	M1 vs. HC
seq.21341.19	Intracellular	Charged multivesicular body protein 4a	Q9BY43	29082	CHMP4A	0.921073	-0.118612	9.80809	-1.71417	0.0946386	0.390467	-4.63852	No Change	M1 vs. HC
seq.21342.25	Intracellular	Regulator of G-protein signaling 14	O43566	10636	RGS14	1.03088	0.0438795	10.3673	1.58276	0.121759	0.427001	-4.83268	No Change	M1 vs. HC
seq.21343.3	Intracellular	Activity-regulated cytoskeleton-associated protein	Q7LC44	23237	ARC	1.16324	0.218153	7.88803	2.22426	0.0321429	0.267342	-3.76593	Up (pval < 0.05)	M1 vs. HC
seq.21344.31	Intracellular	Dimethyladenosine transferase 1, mitochondrial	Q8WVM0	51106	TFB1M	0.94284	-0.0849152	8.83546	-1.02154	0.313452	0.620002	-5.50432	No Change	M1 vs. HC
seq.21345.93	Intracellular	Retinol dehydrogenase 12	Q96NR8	145226	RDH12	0.991494	-0.0123245	11.6722	-0.310822	0.757633	0.904018	-5.95388	No Change	M1 vs. HC
seq.21346.71	Membrane	Dihydroorotate dehydrogenase (quinone), mitochondrial	Q02127	1723	DHODH	1.03172	0.0450564	9.56672	1.63348	0.110622	0.410412	-4.75931	No Change	M1 vs. HC
seq.21348.22	Intracellular	tRNA 2'-phosphotransferase 1	Q86TN4	83707	TRPT1	1.00547	0.00787528	8.76404	0.276023	0.784025	0.917828	-5.9637	No Change	M1 vs. HC
seq.21349.2	Intracellular	Serine/threonine/tyrosine-interacting protein	Q8WUJ0	6815	STYX	0.997436	-0.00370341	11.4114	-0.076424	0.939482	0.979043	-5.99759	No Change	M1 vs. HC
seq.21350.29	Intracellular	Protein lin-28 homolog B	Q6ZN17	389421	LIN28B	0.972391	-0.0403911	9.09659	-1.32604	0.192735	0.509922	-5.17255	No Change	M1 vs. HC
seq.21351.8	Intracellular	Glycyl t-RNA synthetase	P41250	2617	GARS1	0.873573	-0.194999	10.2575	-2.55857	0.0146147	0.211178	-3.102	Down (pval < 0.05)	M1 vs. HC
seq.21354.92	Intracellular	Uracil phosphoribosyltransferase homolog	Q96BW1	139596	UPRT	1.00659	0.00947322	9.14323	0.327976	0.744729	0.897919	-5.94861	No Change	M1 vs. HC
seq.21355.4	Intracellular	Upstream stimulatory factor 1	P22415	7391	USF1	1.00202	0.00291519	10.4882	0.0466128	0.963066	0.986669	-5.99936	No Change	M1 vs. HC
seq.21356.6	Intracellular	B9 domain-containing protein 2	Q9BPU9	80776	B9D2	1.06404	0.0895515	9.32966	2.02728	0.0496851	0.307408	-4.12429	Up (pval < 0.05)	M1 vs. HC
seq.21357.12	Intracellular	Filamin-binding LIM protein 1	Q8WUP2	54751	FBLIM1	1.06394	0.0894102	15.4593	1.35355	0.183872	0.499495	-5.13871	No Change	M1 vs. HC
seq.21359.17	Intracellular	Neuronal regeneration-related protein	Q16612	9315	NREP	1.00108	0.00156411	8.09586	0.0315736	0.974977	0.991351	-5.99993	No Change	M1 vs. HC
seq.21360.27	Intracellular	Sperm antigen with calponin homology and coiled-coil domains 1	Q5M775	92521	SPECC1	0.947721	-0.0774656	12.6239	-1.33182	0.190848	0.507929	-5.1655	No Change	M1 vs. HC
seq.21361.8	Intracellular	Protein TXNRD3NB	Q6F5E7	645840	TXNRD3NB	1.02353	0.0335482	8.01687	1.06949	0.291592	0.601094	-5.45741	No Change	M1 vs. HC
seq.21365.5	Intracellular	Cytohesin-3	O43739	9265	CYTH3	0.976936	-0.033664	8.449	-0.650259	0.519434	0.775339	-5.79768	No Change	M1 vs. HC
seq.21366.7	Intracellular	RNA-binding protein Musashi homolog 2	Q96DH6	124540	MSI2	0.947345	-0.0780387	9.98281	-0.947714	0.349259	0.652319	-5.57259	No Change	M1 vs. HC
seq.21367.63	Intracellular	Nuclear receptor-binding factor 2	Q96F24	29982	NRBF2	1.02138	0.0305214	9.14614	0.40308	0.689147	0.871365	-5.92223	No Change	M1 vs. HC
seq.21368.46	Intracellular	DNA-directed RNA polymerase III subunit RPC10	Q9Y2Y1	51728	POLR3K	1.02428	0.0346169	10.1792	0.306961	0.760548	0.90617	-5.95503	No Change	M1 vs. HC
seq.21369.15	Intracellular	RNA 3'-terminal phosphate cyclase	O00442	8634	RTCA	0.895707	-0.158901	13.0473	-1.37544	0.177045	0.491299	-5.11132	No Change	M1 vs. HC
seq.21370.45	Intracellular	Spindle and kinetochore-associated protein 1	Q96BD8	220134	SKA1	1.03595	0.0509545	10.4526	1.43308	0.160005	0.472883	-5.03733	No Change	M1 vs. HC
seq.21371.12	Intracellular	Bifunctional lysine-specific demethylase and histidyl-hydroxylase MINA	Q8IUF8	84864	RIOX2	1.03139	0.0445896	8.98835	1.1792	0.245645	0.564056	-5.3425	No Change	M1 vs. HC
seq.21373.8	Intracellular	Queuine tRNA-ribosyltransferase subunit QTRTD1	Q9H974	79691	QTRT2	0.970515	-0.0431778	11.5417	-1.21565	0.231611	0.550333	-5.30201	No Change	M1 vs. HC
seq.21375.34	Intracellular	Guanine nucleotide exchange factor for Rab-3A	Q8TBN0	5866	RAB3IL1	0.748697	-0.417547	10.7243	-1.80958	0.0782705	0.368698	-4.48936	No Change	M1 vs. HC
seq.21378.7	Intracellular	Polyribonucleotide nucleotidyltransferase 1, mitochondrial	Q8TCS8	87178	PNPT1	0.814915	-0.295278	9.78676	-2.08249	0.0440756	0.293467	-4.02645	Down (pval < 0.05)	M1 vs. HC
seq.21379.30	Intracellular	Ethanolamine kinase 2	Q9NVF9	55224	ETNK2	0.953812	-0.0682233	12.2475	-1.74698	0.0887133	0.383306	-4.58799	No Change	M1 vs. HC
seq.21380.77	Intracellular	Queuine tRNA-ribosyltransferase	Q9BXR0	81890	QTRT1	1.01247	0.0178832	9.78566	0.499155	0.620546	0.836149	-5.88066	No Change	M1 vs. HC
seq.21381.73	Intracellular	TBC1 domain family member 22B	Q9NU19	55633	TBC1D22B	0.962056	-0.0558065	10.7152	-2.08652	0.0436883	0.293467	-4.01922	Down (pval < 0.05)	M1 vs. HC
seq.21382.70	Intracellular	Zinc phosphodiesterase ELAC protein 1	Q9H777	55520	ELAC1	0.838665	-0.253833	10.1908	-0.643099	0.524019	0.778719	-5.80209	No Change	M1 vs. HC
seq.21383.37	Intracellular	Asparaginyl-tRNA synthetase, cytoplasmic	O43776	4677	NARS1	0.833085	-0.263465	13.183	-1.51062	0.139151	0.451616	-4.93354	No Change	M1 vs. HC
seq.21384.2	Intracellular	Alpha-L-fucoside fucohydrolase	P04066	2517	FUCA1	0.891955	-0.164958	12.764	-0.887197	0.380549	0.677828	-5.62491	No Change	M1 vs. HC
seq.21385.5		SLIT and NTRK-like protein 2	Q9H156	84631	SLITRK2	1.11399	0.15573	9.10249	2.39116	0.0218483	0.235071	-3.44284	Up (pval < 0.05)	M1 vs. HC
seq.21387.64	Membrane	Meprin A subunit alpha	Q16819	4224	MEP1A	0.856956	-0.222707	12.063	-2.06761	0.0455303	0.298083	-4.05303	Down (pval < 0.05)	M1 vs. HC
seq.21389.32	Intracellular	Serine/threonine-protein kinase 3	Q13188	6788	STK3	0.995659	-0.00627605	10.7167	-0.0939699	0.925626	0.973882	-5.99615	No Change	M1 vs. HC
seq.21390.68	Membrane	L-dopachrome tautomerase	P40126	1638	DCT	0.98087	-0.0278664	9.34495	-0.434008	0.666735	0.863138	-5.9098	No Change	M1 vs. HC
seq.21391.17	Secreted	Choriogonadotropin subunit beta 3	P0DN86	1082	CGB3	1.06873	0.0958968	11.1441	2.4222	0.020301	0.232301	-3.38088	Up (pval < 0.05)	M1 vs. HC
seq.21392.15	Intracellular	Melanoma-associated antigen D1	Q9Y5V3	9500	MAGED1	1.03894	0.0551154	12.6098	1.1356	0.263231	0.577874	-5.38941	No Change	M1 vs. HC
seq.21393.62	Intracellular	Adenosylhomocysteinase	P23526	191	AHCY	1.01192	0.0170958	13.5839	0.289637	0.773667	0.912997	-5.96	No Change	M1 vs. HC
seq.21395.23	Membrane	Protocadherin-17	O14917	27253	PCDH17	1.04422	0.0624273	11.3953	0.626264	0.534883	0.784772	-5.81229	No Change	M1 vs. HC
seq.21397.21	Membrane	Protogenin	Q2VWP7	283659	PRTG	0.95583	-0.0651733	11.4179	-0.906022	0.370629	0.668776	-5.60899	No Change	M1 vs. HC
seq.21403.39	Membrane	Tuberin	P49815	7249	TSC2	1.01496	0.0214168	10.3709	0.649153	0.520141	0.775921	-5.79836	No Change	M1 vs. HC
seq.21406.25	Intracellular	Mitogen-activated protein kinase kinase kinase 11	Q16584	4296	MAP3K11	1.08702	0.120385	12.8996	2.43104	0.0198786	0.230516	-3.36311	Up (pval < 0.05)	M1 vs. HC
seq.21415.212	Intracellular	Mitogen-activated protein kinase kinase kinase 3	Q99759	4215	MAP3K3	0.919873	-0.120493	10.1784	-0.859494	0.395454	0.688241	-5.64776	No Change	M1 vs. HC
seq.21426.88	Intracellular	Ceramide-1-phosphate transfer protein	Q5TA50	80772	CPTP	0.996992	-0.00434604	10.3184	-0.0282614	0.977601	0.992281	-6.00002	No Change	M1 vs. HC
seq.21429.50	Intracellular	Thimet oligopeptidase	P52888	7064	THOP1	1.09297	0.128249	10.2195	2.05015	0.0472899	0.3039	-4.08401	Up (pval < 0.05)	M1 vs. HC
seq.21430.4	Intracellular	Cytosolic phospholipase A2 alpha	P47712	5321	PLA2G4A	0.967785	-0.047242	10.4891	-1.1973	0.238599	0.55654	-5.32253	No Change	M1 vs. HC
seq.21433.3	Membrane	Butyrophilin subfamily 3 member A2	P78410	11118	BTN3A2	1.15997	0.214093	13.8	2.23488	0.031377	0.26452	-3.74588	Up (pval < 0.05)	M1 vs. HC
seq.21435.143	Intracellular	Serine/threonine-protein kinase SRPK2	P78362	6733	SRPK2	1.10716	0.146859	10.669	2.38117	0.0223685	0.237093	-3.46265	Up (pval < 0.05)	M1 vs. HC
seq.21436.56	Intracellular	Cysteine protease ATG4A	Q8WYN0	115201	ATG4A	0.944714	-0.0820498	8.78007	-0.930275	0.358097	0.660478	-5.58801	No Change	M1 vs. HC
seq.21437.77	Intracellular	Methylated-DNA--protein-cysteine methyltransferase	P16455	4255	MGMT	0.86453	-0.210013	12.7775	-1.34097	0.187884	0.505305	-5.15426	No Change	M1 vs. HC
seq.21438.45	Intracellular	Tripartite motif-containing protein 5	Q9C035	85363	TRIM5	1.00191	0.00275929	13.4729	0.00906999	0.992811	0.99662	-6.00037	No Change	M1 vs. HC
seq.21439.37	Intracellular	Hematopoietic lineage cell-specific protein	P14317	3059	HCLS1	0.866467	-0.206784	11.0772	-1.33172	0.190881	0.507929	-5.16562	No Change	M1 vs. HC
seq.21440.9	Membrane	ADAM 8	P78325	101	ADAM8	1.01832	0.0261888	9.78428	1.03446	0.307456	0.615968	-5.49188	No Change	M1 vs. HC
seq.21441.20	Membrane	gp75	P17643	7306	TYRP1	1.07765	0.107894	11.3469	2.31044	0.0263837	0.251486	-3.60125	Up (pval < 0.05)	M1 vs. HC
seq.21444.40	Secreted	Kallikrein 2	P20151	3817	KLK2	1.04404	0.0621754	9.28141	0.995212	0.325924	0.63043	-5.52923	No Change	M1 vs. HC
seq.21445.40	Intracellular	Ubiquitin-like protein Nedd8	Q15843	4738	NEDD8	0.871827	-0.197886	13.531	-1.33939	0.188393	0.505501	-5.1562	No Change	M1 vs. HC
seq.21450.333	Intracellular	Caspase-10	Q92851	843	CASP10	0.996369	-0.00524747	9.93524	-0.116392	0.907954	0.966701	-5.99388	No Change	M1 vs. HC
seq.21452.3	Intracellular	Dynamin-1-like protein	O00429	10059	DNM1L	1.06798	0.0948788	11.9721	0.817732	0.418605	0.705799	-5.68089	No Change	M1 vs. HC
seq.21457.141	Intracellular	Coenzyme Q-binding protein COQ10 homolog A, mitochondrial	Q96MF6	93058	COQ10A	1.00847	0.012162	10.1179	0.394833	0.695172	0.874674	-5.92539	No Change	M1 vs. HC
seq.21464.2	Intracellular	Baculoviral IAP repeat-containing protein 2	Q13490	329	BIRC2	0.925525	-0.111656	9.65702	-1.16732	0.250348	0.568309	-5.35544	No Change	M1 vs. HC
seq.21475.137	Intracellular	Thioredoxin-like protein 1	O43396	9352	TXNL1	1.009	0.0129332	11.4591	0.251124	0.80307	0.926087	-5.97002	No Change	M1 vs. HC
seq.21476.43	Intracellular	Endonuclease 8-like 2	Q969S2	252969	NEIL2	1.06614	0.0923902	7.70556	3.14681	0.00320301	0.115502	-1.78769	Up (pval < 0.05)	M1 vs. HC
seq.21477.105	Intracellular	Macrophage erythroblast attacher	Q7L5Y9	10296	MAEA	1.05529	0.0776429	10.7942	2.84904	0.00704026	0.154422	-2.47411	Up (pval < 0.05)	M1 vs. HC
seq.21478.20	Intracellular	SMAD5	Q99717	4090	SMAD5	0.862456	-0.213477	11.5067	-1.62679	0.11204	0.41392	-4.7691	No Change	M1 vs. HC
seq.21480.2	Membrane	CD82 antigen	P27701	3732	CD82	1.042	0.0593505	9.26848	0.671547	0.505931	0.765955	-5.78427	No Change	M1 vs. HC
seq.21483.155	Intracellular	cAMP-dependent protein kinase type I-alpha regulatory subunit	P10644	5573	PRKAR1A	0.986251	-0.019973	13.4301	-0.25745	0.79822	0.92367	-5.96847	No Change	M1 vs. HC
seq.21487.20	Intracellular	Biogenesis of lysosome-related organelles complex 1 subunit 6	Q9UL45	26258	BLOC1S6	1.10018	0.137743	10.6652	1.39606	0.170793	0.483982	-5.08516	No Change	M1 vs. HC
seq.21491.7	Secreted	Vascular adhesion protein-1	Q16853	8639	AOC3	1.01762	0.0251962	15.4914	0.327985	0.744722	0.897919	-5.94861	No Change	M1 vs. HC
seq.21492.19	Secreted	Clusterin-like protein 1	Q15846	27098	CLUL1	0.935607	-0.0960259	11.0731	-1.77843	0.0833291	0.376594	-4.5388	No Change	M1 vs. HC
seq.21495.134	Membrane	Prosaposin receptor GPR37	O15354	2861	GPR37	1.17373	0.231105	11.3951	2.32142	0.0257204	0.250903	-3.57993	Up (pval < 0.05)	M1 vs. HC
seq.21497.32	Intracellular	Hypoxia up-regulated protein 1	Q9Y4L1	10525	HYOU1	1.00966	0.0138713	14.2867	0.378657	0.707049	0.881076	-5.9314	No Change	M1 vs. HC
seq.21498.3	Intracellular	Alpha-aminoadipic semialdehyde dehydrogenase	P49419	501	ALDH7A1	1.01601	0.0229166	11.9558	0.496503	0.622397	0.836363	-5.88193	No Change	M1 vs. HC
seq.21499.17	Membrane	5-demethoxyubiquinone hydroxylase, mitochondrial	Q99807	10229	COQ7	1.02896	0.0411912	11.337	1.13074	0.265245	0.578634	-5.39454	No Change	M1 vs. HC
seq.21501.30	Intracellular	Farnesyl pyrophosphate synthetase	P14324	2224	FDPS	0.958405	-0.0612924	11.6322	-1.3676	0.179466	0.493531	-5.12117	No Change	M1 vs. HC
seq.21503.12	Membrane	Thyrotropin receptor	P16473	7253	TSHR	1.0677	0.0945026	8.69928	0.422104	0.675326	0.866179	-5.91469	No Change	M1 vs. HC
seq.21504.41	Intracellular	Eukaryotic translation initiation factor 2C 2	Q9UKV8	27161	AGO2	0.878297	-0.18722	12.2095	-1.14569	0.259081	0.57541	-5.3787	No Change	M1 vs. HC
seq.21507.48	Intracellular	COMM domain-containing protein 8	Q9NX08	54951	COMMD8	1.04868	0.0685789	10.7706	1.79693	0.0802921	0.370087	-4.50952	No Change	M1 vs. HC
seq.21508.7	Membrane	Alpha-N-acetylneuraminide alpha-2,8-sialyltransferase	Q92185	6489	ST8SIA1	1.03695	0.0523445	13.3769	1.27528	0.209947	0.527323	-5.23336	No Change	M1 vs. HC
seq.21509.29	Intracellular	Glycosyltransferase 8 domain-containing protein 2	Q9H1C3	83468	GLT8D2	1.01961	0.02802	10.2675	0.61012	0.545411	0.791068	-5.82181	No Change	M1 vs. HC
seq.21510.24	Intracellular	G protein-coupled receptor kinase 5	P34947	2869	GRK5	0.947055	-0.0784806	10.1171	-2.25324	0.030092	0.260944	-3.71108	Down (pval < 0.05)	M1 vs. HC
seq.21512.6	Intracellular	ER degradation-enhancing alpha-mannosidase-like 2	Q9BV94	55741	EDEM2	1.02863	0.0407205	10.8739	0.871825	0.388775	0.683997	-5.63768	No Change	M1 vs. HC
seq.21513.1	Intracellular	Caspase-7	P55210	840	CASP7	0.995048	-0.00716152	9.33156	-0.322487	0.74885	0.900039	-5.95033	No Change	M1 vs. HC
seq.21514.1	Membrane	Platelet glycoprotein Ib beta chain	P13224	2812	GP1BB	0.962358	-0.0553546	11.3764	-1.0469	0.301754	0.610119	-5.47976	No Change	M1 vs. HC
seq.21515.61	Membrane	Acetoacetyl-CoA synthetase	Q86V21	65985	AACS	1.00545	0.0078365	9.861	0.206234	0.837708	0.941008	-5.97991	No Change	M1 vs. HC
seq.21521.17	Intracellular	Tryptophan 5-hydroxylase 1	P17752	7166	TPH1	1.04641	0.0654541	12.3826	1.01862	0.314818	0.621048	-5.50711	No Change	M1 vs. HC
seq.21523.71	Intracellular	Integrin-linked kinase-associated serine/threonine phosphatase 2C	Q9H0C8	80895	ILKAP	0.935362	-0.0964032	8.99787	-2.12773	0.0399012	0.284078	-3.94475	Down (pval < 0.05)	M1 vs. HC
seq.21524.14	Intracellular	Ubiquitin carboxyl-terminal hydrolase 5	P45974	8078	USP5	0.977017	-0.0335443	10.9749	-0.710773	0.481562	0.752852	-5.75847	No Change	M1 vs. HC
seq.21526.88	Membrane	Izumo sperm-egg fusion protein 1	Q8IYV9	284359	IZUMO1	1.00898	0.0128982	9.53645	0.212188	0.833094	0.938871	-5.97871	No Change	M1 vs. HC
seq.21528.12	Intracellular	Bcl-2-modifying factor	Q96LC9	90427	BMF	0.96196	-0.0559511	9.52932	-0.694881	0.491354	0.759902	-5.76909	No Change	M1 vs. HC
seq.21529.6	Intracellular	Ubiquitin-associated and SH3 domain-containing protein A	P57075	53347	UBASH3A	1.01181	0.0169414	10.4934	0.299364	0.766292	0.908157	-5.95724	No Change	M1 vs. HC
seq.21533.51	Intracellular	Lymphocyte-specific protein 1	P33241	4046	LSP1	0.880913	-0.182928	10.7171	-1.15467	0.255431	0.572051	-5.36909	No Change	M1 vs. HC
seq.21535.5	Intracellular	Alanyl-tRNA editing protein Aarsd1	Q9BTE6	100885850	AARSD1	1.01511	0.0216429	11.9978	0.603359	0.549852	0.792399	-5.82573	No Change	M1 vs. HC
seq.21536.65	Intracellular	Complexin-3	Q8WVH0	594855	CPLX3	0.990517	-0.0137466	11.8968	-0.259285	0.796814	0.923648	-5.96802	No Change	M1 vs. HC
seq.21537.33	Intracellular	Selenocysteine lyase	Q96I15	51540	SCLY	0.985302	-0.0213614	11.6653	-0.271071	0.787802	0.920485	-5.96501	No Change	M1 vs. HC
seq.21539.139	Membrane	Synaptotagmin-6	Q5T7P8	148281	SYT6	1.15663	0.209934	13.2703	2.21898	0.0325302	0.268071	-3.77588	Up (pval < 0.05)	M1 vs. HC
seq.21540.73		Bridging integrator 2	Q9UBW5	51411	BIN2	0.792243	-0.335985	14.7882	-1.71836	0.0938628	0.390467	-4.6321	No Change	M1 vs. HC
seq.21544.4	Membrane	Atlastin-3	Q6DD88	25923	ATL3	1.04253	0.0600894	10.1118	1.21924	0.230263	0.549303	-5.29797	No Change	M1 vs. HC
seq.21545.51	Intracellular	Musculoskeletal embryonic nuclear protein 1	Q8IVN3	389125	MUSTN1	1.02655	0.0378017	9.35622	1.04678	0.301808	0.610119	-5.47988	No Change	M1 vs. HC
seq.21546.20	Membrane	Adhesion G-protein coupled receptor D1	Q6QNK2	283383	ADGRD1	1.00696	0.0100012	10.5997	0.0991063	0.921574	0.972675	-5.99567	No Change	M1 vs. HC
seq.21547.6	Secreted	Dentin matrix protein 4	Q8IXL6	56975	FAM20C	1.04247	0.0600028	12.2937	1.1235	0.268269	0.580945	-5.40214	No Change	M1 vs. HC
seq.21548.20	Intracellular	Gamma-glutamyltransferase 5	P36269	2687	GGT5	0.933006	-0.100042	10.8303	-2.4084	0.0209763	0.2339	-3.4085	Down (pval < 0.05)	M1 vs. HC
seq.21549.144	Membrane and secreted isoforms	Beta-tectorin	Q96PL2	6975	TECTB	1.00614	0.00882877	11.3564	0.310777	0.757667	0.904018	-5.95389	No Change	M1 vs. HC
seq.21552.9	Intracellular	Peroxisomal acyl-coenzyme A oxidase 1	Q15067	51	ACOX1	0.829943	-0.268917	11.288	-1.81588	0.0772795	0.36763	-4.47927	No Change	M1 vs. HC
seq.21555.17	Membrane and secreted isoforms	Protein FAM3A	P98173	60343	FAM3A	1.00789	0.0113327	10.6784	0.35634	0.723556	0.887901	-5.93928	No Change	M1 vs. HC
seq.21562.3	Secreted	Secretoglobin family 1D member 1	O95968	10648	SCGB1D1	0.959357	-0.05986	11.255	-1.63862	0.10954	0.409184	-4.75176	No Change	M1 vs. HC
seq.21563.3	Secreted	sPLA(2)-XII	Q9BZM1	81579	PLA2G12A	0.982238	-0.0258555	13.9566	-0.255221	0.799927	0.924478	-5.96902	No Change	M1 vs. HC
seq.21567.214	Secreted	Complement C1q tumor necrosis factor-related protein 4	Q9BXJ3	114900	C1QTNF4	1.06714	0.0937532	10.45	2.93518	0.00562744	0.145677	-2.27973	Up (pval < 0.05)	M1 vs. HC
seq.21569.49	Intracellular	Serine/threonine kinase 10	O94804	6793	STK10	0.906783	-0.141171	13.1414	-1.8948	0.0657405	0.343031	-4.35046	No Change	M1 vs. HC
seq.21572.91	Secreted	Xylosyltransferase 2	Q9H1B5	64132	XYLT2	1.01037	0.0148866	8.96148	0.496143	0.622649	0.836363	-5.8821	No Change	M1 vs. HC
seq.21574.106	Intracellular	S100 calcium-binding protein A15	Q86SG5	338324	S100A7A	0.975764	-0.0353954	9.06228	-0.451222	0.654392	0.855922	-5.9025	No Change	M1 vs. HC
seq.21577.35	Intracellular	FK506-binding protein 5	Q13451	2289	FKBP5	0.881908	-0.1813	10.5668	-2.24543	0.0306331	0.262276	-3.72592	Down (pval < 0.05)	M1 vs. HC
seq.21579.35	Intracellular	Myosin-binding protein C, cardiac-type	Q14896	4607	MYBPC3	0.96623	-0.0495615	8.51602	-0.993368	0.32681	0.631212	-5.53095	No Change	M1 vs. HC
seq.21581.87	Intracellular	Cyclin-dependent kinase 15; EC=2.7.11.22	Q96Q40	65061	CDK15	0.957762	-0.0622606	15.2419	-1.0403	0.304767	0.612496	-5.4862	No Change	M1 vs. HC
seq.21583.14	Intracellular	60S ribosomal protein L26-like 1	Q9UNX3	51121	RPL26L1	0.802918	-0.316676	11.37	-2.25421	0.0300255	0.260944	-3.70924	Down (pval < 0.05)	M1 vs. HC
seq.21588.4	Intracellular	BTB/POZ domain-containing protein KCTD4	Q8WVF5	386618	KCTD4	0.982215	-0.0258897	10.3183	-0.160644	0.873224	0.95453	-5.98797	No Change	M1 vs. HC
seq.21589.80	Intracellular	Developmental pluripotency-associated protein 4	Q7L190	55211	DPPA4	0.977371	-0.0330221	9.69007	-1.08617	0.284239	0.595804	-5.4406	No Change	M1 vs. HC
seq.21590.9	Intracellular	Ankyrin repeat family A protein 2	Q9H9E1	57763	ANKRA2	1.0412	0.0582538	10.9693	0.647436	0.521239	0.776679	-5.79943	No Change	M1 vs. HC
seq.21592.8		Cytosolic beta-glucosidase	Q9H227	57733	GBA3	1.00504	0.00725215	10.2965	0.230997	0.818555	0.932763	-5.97469	No Change	M1 vs. HC
seq.21595.8	Intracellular	Coiled-coil domain-containing protein 43	Q96MW1	124808	CCDC43	1.04444	0.0627322	13.0894	1.48508	0.145766	0.459226	-4.96826	No Change	M1 vs. HC
seq.21599.6	Intracellular	Cystathionine gamma-lyase	P32929	1491	CTH	0.905599	-0.143056	8.39414	-0.961385	0.342432	0.647768	-5.56032	No Change	M1 vs. HC
seq.21600.10	Intracellular	Beta-catenin-interacting protein 1	Q9NSA3	56998	CTNNBIP1	0.933047	-0.0999784	10.9755	-1.15829	0.25397	0.571319	-5.3652	No Change	M1 vs. HC
seq.21604.2	Secreted	Protein CutA	O60888	51596	CUTA	0.9997	-0.000433392	9.86456	-0.0110994	0.991202	0.996016	-6.00035	No Change	M1 vs. HC
seq.21614.2	Intracellular	Gem-associated protein 6	Q8WXD5	79833	GEMIN6	1.00768	0.0110411	10.2297	0.402075	0.68988	0.871472	-5.92262	No Change	M1 vs. HC
seq.21624.64	Intracellular	NF-kappa-B inhibitor-interacting Ras-like protein 2	Q9NYR9	28511	NKIRAS2	1.01757	0.0251313	9.9115	0.811156	0.422324	0.708321	-5.68596	No Change	M1 vs. HC
seq.21628.6	Membrane	Eukaryotic translation elongation factor 1 epsilon-1	O43324	9521	EEF1E1	1.0365	0.0517236	9.31075	1.3959	0.170841	0.483982	-5.08536	No Change	M1 vs. HC
seq.21636.63	Intracellular	Nuclear cap-binding protein subunit 2	P52298	22916	NCBP2	0.975192	-0.036242	10.0026	-0.944131	0.351063	0.654257	-5.57578	No Change	M1 vs. HC
seq.21638.5	Membrane	Peptidyl-prolyl cis-trans isomerase-like 3	Q9H2H8	53938	PPIL3	1.06335	0.0886189	9.31479	2.49792	0.0169345	0.220359	-3.22734	Up (pval < 0.05)	M1 vs. HC
seq.21643.8	Intracellular	40S ribosomal protein S20	P60866	6224	RPS20	0.988728	-0.0163541	9.81511	-0.298272	0.767119	0.908636	-5.95756	No Change	M1 vs. HC
seq.21645.6	Intracellular	Smad nuclear-interacting protein 1	Q8TAD8	79753	SNIP1	1.129	0.17504	9.17347	2.47523	0.0178859	0.224907	-3.27371	Up (pval < 0.05)	M1 vs. HC
seq.21647.9	Intracellular	Spermidine synthase	P19623	6723	SRM	1.02147	0.0306472	7.97	0.846333	0.402661	0.693118	-5.65837	No Change	M1 vs. HC
seq.21649.12	Membrane	Syntaxin-17	P56962	55014	STX17	1.05273	0.0741391	12.1093	1.15688	0.254538	0.571673	-5.36672	No Change	M1 vs. HC
seq.21651.9	Intracellular	Thioredoxin-like protein 4A	P83876	10907	TXNL4A	1.00597	0.00858259	13.4952	0.0872924	0.930897	0.975086	-5.99673	No Change	M1 vs. HC
seq.21653.205	Intracellular	Ubiquitin-related modifier 1	Q9BTM9	81605	URM1	1.08886	0.122814	11.5814	1.54367	0.130949	0.441349	-4.88783	No Change	M1 vs. HC
seq.21655.18	Intracellular	LisH domain-containing protein FOPNL	Q96NB1	123811	CEP20	1.05384	0.0756619	11.0098	1.25441	0.217349	0.533611	-5.25773	No Change	M1 vs. HC
seq.21658.15	Intracellular	Prohibitin-2	Q99623	11331	PHB2	1.04799	0.0676219	11.2468	2.58968	0.013541	0.204119	-3.03689	Up (pval < 0.05)	M1 vs. HC
seq.21660.4	Intracellular	GTP-binding protein SAR1b	Q9Y6B6	51128	SAR1B	0.884912	-0.176395	12.2242	-3.22786	0.00256913	0.106551	-1.59416	Down (pval < 0.05)	M1 vs. HC
seq.21661.82	Secreted	Dentin matrix protein 4	Q8IXL6	56975	FAM20C	1.08505	0.117768	16.128	2.3203	0.0257876	0.250928	-3.58212	Up (pval < 0.05)	M1 vs. HC
seq.21662.121	Intracellular	Dual specificity tyrosine-phosphorylation-regulated kinase 3	O43781	8444	DYRK3	1.0142	0.0203483	9.41205	0.88129	0.383697	0.679962	-5.62984	No Change	M1 vs. HC
seq.21663.149	Membrane	Alpha-N-acetylneuraminide alpha-2,8-sialyltransferase	Q92185	6489	ST8SIA1	1.00803	0.0115416	12.3962	0.254723	0.800309	0.924628	-5.96915	No Change	M1 vs. HC
seq.21664.6	Intracellular	Core histone macro-H2A.1	O75367	9555	MACROH2A1	1.03488	0.0494628	8.92796	1.88024	0.067751	0.349292	-4.37456	No Change	M1 vs. HC
seq.21667.57	Intracellular	Calcium/calmodulin-dependent 3',5'-cyclic nucleotide phosphodiesterase 1B	Q01064	5153	PDE1B	1.07316	0.101869	8.43046	1.35566	0.183204	0.498757	-5.13608	No Change	M1 vs. HC
seq.21670.52	Intracellular	NEDD4-like E3 ubiquitin-protein ligase WWP2	O00308	11060	WWP2	1.03643	0.0516161	11.0021	1.73895	0.0901336	0.384724	-4.60043	No Change	M1 vs. HC
seq.21674.132	Membrane and secreted isoforms	Butyrophilin subfamily 1 member A1	Q13410	696	BTN1A1	0.952009	-0.0709534	8.48892	-0.427239	0.671614	0.86457	-5.9126	No Change	M1 vs. HC
seq.21676.17	Intracellular	PAI-2	P05120	5055	SERPINB2	0.979073	-0.0305114	12.325	-0.343722	0.732949	0.892753	-5.94352	No Change	M1 vs. HC
seq.21679.16	Membrane	Cadherin-20	Q9HBT6	28316	CDH20	1.08095	0.112294	12.0136	2.55486	0.0147479	0.211211	-3.10973	Up (pval < 0.05)	M1 vs. HC
seq.21681.10	Membrane and secreted isoforms	ADAM 28	Q9UKQ2	10863	ADAM28	0.931768	-0.101958	10.3258	-2.29162	0.0275558	0.255919	-3.63761	Down (pval < 0.05)	M1 vs. HC
seq.21685.29	Membrane	DCC	P43146	1630	DCC	1.0645	0.090172	13.8341	0.614355	0.542639	0.789186	-5.81934	No Change	M1 vs. HC
seq.21687.3	Membrane	Protein phosphatase 1 regulatory subunit 29	Q5R3F8	114794	ELFN2	1.20413	0.267992	9.98704	1.8673	0.0695814	0.353015	-4.39585	No Change	M1 vs. HC
seq.21688.50		Very Late Antigen-4	P13612|P05556	3676|3688	ITGA4|ITGB1	1.03778	0.0535073	11.3985	0.588259	0.559836	0.800109	-5.83432	No Change	M1 vs. HC
seq.21690.31	Membrane	Leucine-rich repeat-containing protein 4	Q9HBW1	64101	LRRC4	0.983598	-0.0238598	13.0446	-0.335954	0.738752	0.895353	-5.94606	No Change	M1 vs. HC
seq.21691.27	Membrane	Leucine-rich repeat and fibronectin type-III domain-containing protein 3	Q9BTN0	79414	LRFN3	1.00162	0.0023339	10.1497	0.0495153	0.960768	0.98665	-5.99923	No Change	M1 vs. HC
seq.21692.12		CD8A/CD8B Complex	P01732|P10966	925|926	CD8A|CD8B	1.06114	0.0856175	9.97866	2.41309	0.0207446	0.232733	-3.39912	Up (pval < 0.05)	M1 vs. HC
seq.21693.14	Intracellular	Cadherin-13	P55290	1012	CDH13	1.02283	0.0325708	12.1102	0.602304	0.550546	0.792865	-5.82633	No Change	M1 vs. HC
seq.21696.80	Membrane	Leucine-rich repeat and fibronectin type-III domain-containing protein 4	Q6PJG9	78999	LRFN4	0.954606	-0.0670229	11.1327	-0.966224	0.340037	0.64499	-5.55593	No Change	M1 vs. HC
seq.21697.57	Membrane	Adhesion G-protein coupled receptor F2	Q8IZF7	222611	ADGRF2	0.965322	-0.0509181	10.8038	-0.275462	0.784452	0.917947	-5.96385	No Change	M1 vs. HC
seq.21698.11		Integrin a11b1	Q9UKX5|P05556	22801|3688	ITGA11|ITGB1	0.895572	-0.159118	10.2904	-1.51656	0.137647	0.449336	-4.92539	No Change	M1 vs. HC
seq.21703.31	Membrane	Activin RIA	Q04771	90	ACVR1	0.874003	-0.194289	10.4361	-2.30573	0.0266729	0.251486	-3.61038	Down (pval < 0.05)	M1 vs. HC
seq.21704.8	Membrane and secreted isoforms	Protocadherin-12	Q9NPG4	51294	PCDH12	0.849356	-0.235559	8.97167	-1.20847	0.234326	0.552238	-5.31008	No Change	M1 vs. HC
seq.21705.33	Secreted	Meteorin-like protein	Q641Q3	284207	METRNL	1.0504	0.0709398	10.427	1.48304	0.146304	0.459226	-4.97101	No Change	M1 vs. HC
seq.21706.29	Membrane	Leukocyte immunoglobulin-like receptor subfamily A member 1	O75019	11024	LILRA1	0.991959	-0.0116472	11.0186	-0.0904834	0.928378	0.974632	-5.99646	No Change	M1 vs. HC
seq.21707.15	Secreted	Complement C1q-like protein 3	Q5VWW1	389941	C1QL3	1.12012	0.163654	12.0753	2.22663	0.0319708	0.267096	-3.76147	Up (pval < 0.05)	M1 vs. HC
seq.21708.149	Membrane	IgG receptor FcRn large subunit p51	P55899	2217	FCGRT	1.01061	0.0152318	13.8551	0.238016	0.813146	0.930653	-5.97311	No Change	M1 vs. HC
seq.2171.12		HCE001796	HCE001796	HCE001796	HCE001796	0.99247	-0.0109046	16.3936	-0.290352	0.773124	0.912797	-5.9598	No Change	M1 vs. HC
seq.21710.16	Membrane	Neuroligin-4, Y-linked	Q8NFZ3	22829	NLGN4Y	1.03745	0.0530409	8.49797	1.67172	0.10279	0.399221	-4.70269	No Change	M1 vs. HC
seq.21711.86	Membrane and secreted isoforms	Brain-specific angiogenesis inhibitor 1	O14514	575	ADGRB1	0.9563	-0.0644644	8.88941	-0.481907	0.632634	0.843015	-5.88877	No Change	M1 vs. HC
seq.21713.11	Secreted	Reelin	P78509	5649	RELN	1.15143	0.203432	12.7508	2.81308	0.00772308	0.159378	-2.55421	Up (pval < 0.05)	M1 vs. HC
seq.21715.40	Intracellular	Sentrin-specific protease 1	Q9P0U3	29843	SENP1	1.10858	0.148716	8.66248	3.01996	0.00450007	0.134561	-2.08502	Up (pval < 0.05)	M1 vs. HC
seq.21716.29	Intracellular	Alpha-(1,3)-fucosyltransferase	Q11130	2529	FUT7	1.05411	0.0760314	9.01885	2.66566	0.0112169	0.191021	-2.87569	Up (pval < 0.05)	M1 vs. HC
seq.21717.44	Intracellular	Ubiquitin-conjugating enzyme E2 Q2	Q8WVN8	92912	UBE2Q2	1.0534	0.0750544	10.5243	2.45226	0.0188978	0.227705	-3.32032	Up (pval < 0.05)	M1 vs. HC
seq.21718.150	Membrane	Hyaluronidase-4	Q2M3T9	23553	HYAL4	1.05591	0.0784849	8.30206	1.86594	0.0697773	0.353614	-4.3981	No Change	M1 vs. HC
seq.21720.13	Intracellular	Alpha-(1,3)-fucosyltransferase 11	Q495W5	170384	FUT11	0.903683	-0.146111	9.74931	-1.14987	0.257376	0.573479	-5.37423	No Change	M1 vs. HC
seq.21721.6	Membrane	Carbohydrate sulfotransferase 10	O43529	9486	CHST10	1.00497	0.00715312	10.5672	0.353562	0.72562	0.888945	-5.94023	No Change	M1 vs. HC
seq.21722.21	Intracellular	Polypeptide N-acetylgalactosaminyltransferase 4	Q8N4A0	100528030	GALNT4	1.16793	0.223953	11.7827	2.7241	0.00968607	0.177931	-2.7496	Up (pval < 0.05)	M1 vs. HC
seq.21724.22	Intracellular	N-acetylgalactosamine-6-sulfatase	P34059	2588	GALNS	0.922891	-0.115767	11.4424	-1.27461	0.210181	0.527323	-5.23415	No Change	M1 vs. HC
seq.21726.73	Membrane	Alpha-N-acetyl-neuraminyl-2,3-beta-galactosyl-1,3-N-acetyl-galactosaminide alpha-2,6-sialyltransferase	Q9H4F1	27090	ST6GALNAC4	1.027	0.0384313	9.85167	0.990649	0.328119	0.631902	-5.53348	No Change	M1 vs. HC
seq.21727.15	Intracellular	Ubiquitin-conjugating enzyme E2 Q1	Q7Z7E8	55585	UBE2Q1	0.914158	-0.129484	10.2895	-2.55947	0.0145826	0.211178	-3.10012	Down (pval < 0.05)	M1 vs. HC
seq.21728.4	Intracellular	Ubiquitin carboxyl-terminal hydrolase 2	O75604	9099	USP2	1.09876	0.135874	8.1719	1.82848	0.0753296	0.363069	-4.45901	No Change	M1 vs. HC
seq.21730.56	Membrane	Ubiquitin carboxyl-terminal hydrolase 19	O94966	10869	USP19	1.02668	0.0379881	10.3196	0.957181	0.344522	0.649669	-5.56411	No Change	M1 vs. HC
seq.21732.78	Intracellular	Ubiquitin-conjugating enzyme E2 Q1	Q7Z7E8	55585	UBE2Q1	1.07433	0.103436	8.51865	1.4725	0.149114	0.459622	-4.98517	No Change	M1 vs. HC
seq.21733.11	Intracellular	UDP-N-acetylglucosamine--peptide N-acetylglucosaminyltransferase 110 kDa subunit	O15294	8473	OGT	0.98824	-0.0170661	7.88018	-0.219337	0.827561	0.936326	-5.97722	No Change	M1 vs. HC
seq.21734.36		C1GLT/C1GLC Complex	Q9NS00|Q96EU7	56913|29071	C1GALT1|C1GALT1C1	1.12752	0.173151	12.3606	3.59816	0.000910811	0.0674	-0.678329	Up (pval < 0.05)	M1 vs. HC
seq.21736.60	Intracellular	Heparan sulfate 2-O-sulfotransferase 1	Q7LGA3	9653	HS2ST1	1.09059	0.125108	12.0249	1.60383	0.117026	0.422063	-4.80244	No Change	M1 vs. HC
seq.21737.20	Membrane	Beta-galactoside alpha-2,6-sialyltransferase 2	Q96JF0	84620	ST6GAL2	1.10123	0.139116	12.1733	0.967993	0.339164	0.644042	-5.55432	No Change	M1 vs. HC
seq.21739.7	Membrane	Bifunctional UDP-N-acetylglucosamine 2-epimerase/N-acetylmannosamine kinase	Q9Y223	10020	GNE	0.98553	-0.0210288	9.75802	-0.573784	0.569492	0.806954	-5.84236	No Change	M1 vs. HC
seq.21740.26	Intracellular	Ubiquitin carboxyl-terminal hydrolase 1	O94782	7398	USP1	1.00714	0.0102576	8.50497	0.142685	0.887292	0.960419	-5.99059	No Change	M1 vs. HC
seq.21742.43	Intracellular	OTU domain-containing protein 7B	Q6GQQ9	56957	OTUD7B	1.00306	0.00440844	7.83481	0.107358	0.91507	0.970299	-5.99485	No Change	M1 vs. HC
seq.21743.1	Intracellular	WD repeat-containing protein 48	Q8TAF3	57599	WDR48	0.890685	-0.167013	10.4072	-1.76441	0.0856937	0.380487	-4.56081	No Change	M1 vs. HC
seq.21746.13	Intracellular	Ubiquitin carboxyl-terminal hydrolase 10	Q14694	9100	USP10	0.994188	-0.00840963	10.7289	-0.197022	0.84486	0.94419	-5.9817	No Change	M1 vs. HC
seq.21747.114		UBE2N (Ubc13)/Uev1a Complex	P61088|Q13404	7334|387522	UBE2N|UBE2V1	0.853996	-0.227699	12.2003	-1.72759	0.092177	0.388374	-4.61795	No Change	M1 vs. HC
seq.21747.8		UBE2N (Ubc13)/Uev1a Complex	P61088|Q13404	7334|387522	UBE2N|UBE2V1	0.821183	-0.284224	10.2499	-2.5044	0.0166715	0.220359	-3.21404	Down (pval < 0.05)	M1 vs. HC
seq.21748.36		UBP46/WDR48 Complex	P62068|Q8TAF3	64854|57599	USP46|WDR48	0.992463	-0.0109151	10.5248	-0.26819	0.790003	0.921246	-5.96576	No Change	M1 vs. HC
seq.21750.25	Intracellular	Ubiquitin carboxyl-terminal hydrolase BAP1	Q92560	8314	BAP1	1.03311	0.0469872	8.54233	1.4664	0.15076	0.461928	-4.99332	No Change	M1 vs. HC
seq.21751.6		USP12/WDR48 Complex	O75317|Q8TAF3	219333|57599	USP12|WDR48	1.02663	0.0379182	10.6179	0.661633	0.512196	0.771294	-5.79057	No Change	M1 vs. HC
seq.21752.10	Membrane	Mitochondrial Rho GTPase 1	Q8IXI2	55288	RHOT1	0.844949	-0.243064	9.99959	-1.72074	0.0934261	0.390467	-4.62846	No Change	M1 vs. HC
seq.21754.5	Intracellular	Ubiquitin thioesterase ZRANB1	Q9UGI0	54764	ZRANB1	0.717997	-0.47795	12.2883	-3.028	0.00440492	0.133385	-2.06637	Down (pval < 0.05)	M1 vs. HC
seq.21755.27	Intracellular	Ubiquitin carboxyl-terminal hydrolase 12	O75317	219333	USP12	1.06175	0.0864401	9.02742	0.964041	0.341116	0.646409	-5.55791	No Change	M1 vs. HC
seq.21756.5		UBE2N/UBE2V2 Complex	P61088|Q15819	7334|7336	UBE2N|UBE2V2	0.799713	-0.322446	12.336	-2.55059	0.0149024	0.211211	-3.11861	Down (pval < 0.05)	M1 vs. HC
seq.21757.49	Intracellular	Ubiquitin carboxyl-terminal hydrolase 22	Q9UPT9	23326	USP22	0.944651	-0.0821465	9.73936	-1.59596	0.118775	0.424116	-4.81377	No Change	M1 vs. HC
seq.21758.65	Intracellular	Sentrin-specific protease 2	Q9HC62	59343	SENP2	1.04866	0.0685519	8.81514	0.451144	0.654448	0.855922	-5.90253	No Change	M1 vs. HC
seq.21759.23		UBP1/WDR48 Complex	O94782|Q8TAF3	7398|57599	USP1|WDR48	0.963656	-0.0534096	9.69454	-1.73987	0.0899695	0.384724	-4.599	No Change	M1 vs. HC
seq.21760.22	Membrane	Ubiquitin-activating enzyme E1	P22314	7317	UBA1	0.87065	-0.199835	12.3574	-2.24876	0.030401	0.262021	-3.71959	Down (pval < 0.05)	M1 vs. HC
seq.21761.213	Intracellular	Ubiquitin carboxyl-terminal hydrolase 46	P62068	64854	USP46	1.00564	0.00811748	9.06711	0.171872	0.864449	0.950657	-5.98617	No Change	M1 vs. HC
seq.21762.32	Intracellular	Ubiquitin carboxyl-terminal hydrolase 11	P51784	8237	USP11	1.05272	0.0741218	8.51489	2.42103	0.0203572	0.232301	-3.38321	Up (pval < 0.05)	M1 vs. HC
seq.21763.46	Intracellular	Ubiquitin carboxyl-terminal hydrolase 4	Q13107	7375	USP4	0.919977	-0.120331	10.0851	-1.58154	0.122037	0.427773	-4.83441	No Change	M1 vs. HC
seq.21764.99	Membrane	Ubiquitin carboxyl-terminal hydrolase 30	Q70CQ3	84749	USP30	0.986496	-0.019615	10.5307	-0.384929	0.702435	0.879064	-5.9291	No Change	M1 vs. HC
seq.21765.10	Intracellular	Ubiquitin carboxyl-terminal hydrolase CYLD	Q9NQC7	1540	CYLD	0.984521	-0.0225061	11.9534	-0.373535	0.710825	0.882141	-5.93325	No Change	M1 vs. HC
seq.21766.50	Intracellular	N-sulphoglucosamine sulphohydrolase	P51688	6448	SGSH	1.11223	0.153453	13.1504	1.54755	0.130013	0.440514	-4.88241	No Change	M1 vs. HC
seq.21767.129	Membrane	Polypeptide N-acetylgalactosaminyltransferase 14	Q96FL9	79623	GALNT14	1.18696	0.247277	11.9248	2.30203	0.0269016	0.252458	-3.61752	Up (pval < 0.05)	M1 vs. HC
seq.21768.9	Membrane	Alpha-1,6-mannosylglycoprotein 6-beta-N-acetylglucosaminyltransferase A	Q09328	4249	MGAT5	1.03992	0.0564733	12.8129	1.06358	0.294228	0.603302	-5.4633	No Change	M1 vs. HC
seq.21769.10	Intracellular	Xylulose kinase	O75191	9942	XYLB	0.926803	-0.109666	10.532	-2.37073	0.0229243	0.238895	-3.48331	Down (pval < 0.05)	M1 vs. HC
seq.21770.18	Secreted	Galactosylgalactosylxylosylprotein 3-beta-glucuronosyltransferase 1	Q9P2W7	27087	B3GAT1	1.17344	0.230749	9.3364	2.44992	0.0190039	0.22786	-3.32506	Up (pval < 0.05)	M1 vs. HC
seq.21771.47	Intracellular	Beta-1,4-mannosyl-glycoprotein 4-beta-N-acetylglucosaminyltransferase	Q09327	4248	MGAT3	1.09937	0.136679	10.3731	1.15873	0.253789	0.571319	-5.36472	No Change	M1 vs. HC
seq.2178.55		HCE003167	HCE003167	HCE003167	HCE003167	0.997292	-0.00391154	13.8666	-0.30886	0.759114	0.905301	-5.95446	No Change	M1 vs. HC
seq.21780.15	Intracellular	Protein ABHD4	Q8TB40	63874	ABHD4	1.05004	0.0704478	9.2368	0.909353	0.368891	0.667841	-5.60614	No Change	M1 vs. HC
seq.21781.9	Intracellular	Aspartoacylase-2	Q96HD9	91703	ACY3	1.00179	0.00257591	11.2969	0.0586546	0.953534	0.983243	-5.99875	No Change	M1 vs. HC
seq.21786.25	Intracellular	Cyclin-dependent kinase-like 2	Q92772	8999	CDKL2	0.901463	-0.14966	12.9755	-2.66163	0.0113301	0.191738	-2.8843	Down (pval < 0.05)	M1 vs. HC
seq.21793.4	Intracellular	FGFR1 oncogene partner	O95684	11116	CEP43	0.950031	-0.0739531	13.1092	-2.61683	0.0126639	0.198344	-2.97965	Down (pval < 0.05)	M1 vs. HC
seq.21796.43	Secreted	Glutathione peroxidase 3	P22352	2878	GPX3	0.972876	-0.0396717	11.9865	-0.843	0.404499	0.695135	-5.66104	No Change	M1 vs. HC
seq.21797.4	Membrane	HLA-C	P10321	3107	HLA-C	1.26065	0.334163	14.0028	1.05533	0.297932	0.60545	-5.47147	No Change	M1 vs. HC
seq.21799.15	Intracellular	Homer protein homolog 3	Q9NSC5	9454	HOMER3	0.978512	-0.0313389	12.9192	-0.888146	0.380046	0.677424	-5.62412	No Change	M1 vs. HC
seq.21802.53	Intracellular	Endonuclease 8-like 1	Q96FI4	79661	NEIL1	0.979158	-0.0303861	13.5098	-0.878616	0.385127	0.681343	-5.63206	No Change	M1 vs. HC
seq.21804.15	Intracellular	Putative KHDC1-like protein	Q5JSQ8	100129128	KHDC1L	0.98006	-0.0290585	12.757	-0.706616	0.484112	0.754597	-5.76127	No Change	M1 vs. HC
seq.21810.50	Membrane	MART-1	Q16655	2315	MLANA	0.98558	-0.0209551	11.9499	-0.503327	0.617637	0.835027	-5.87866	No Change	M1 vs. HC
seq.21811.20	Intracellular	Nucleolar protein of 40 kDa	Q9NP64	51538	ZCCHC17	1.04402	0.0621512	11.5848	1.03049	0.309288	0.616727	-5.49572	No Change	M1 vs. HC
seq.21813.171	Membrane	Alpha-1,6-mannosylglycoprotein 6-beta-N-acetylglucosaminyltransferase A	Q09328	4249	MGAT5	1.03613	0.0512076	11.0657	1.13663	0.262803	0.577646	-5.38832	No Change	M1 vs. HC
seq.21814.13	Intracellular	Methylmalonic aciduria and homocystinuria type D protein, mitochondrial	Q9H3L0	27249	MMADHC	1.00631	0.00907184	11.7049	0.127211	0.899444	0.964621	-5.99261	No Change	M1 vs. HC
seq.21815.7	Intracellular	MOB kinase activator 3B	Q86TA1	79817	MOB3B	0.977243	-0.0332113	13.5785	-1.00314	0.322132	0.62772	-5.52179	No Change	M1 vs. HC
seq.21817.5	Intracellular	Myosin, light chain 9, regulatory	P24844	10398	MYL9	0.896301	-0.157945	11.7489	-2.06145	0.0461444	0.299693	-4.06399	Down (pval < 0.05)	M1 vs. HC
seq.21819.9	Intracellular	Negative elongation factor E	P18615	7936	NELFE	0.946951	-0.0786386	11.2414	-2.19661	0.0342149	0.269815	-3.81777	Down (pval < 0.05)	M1 vs. HC
seq.2182.54		Complement C4b	P0C0L4|P0C0L5	720|100293534	C4A|C4B	1.07111	0.0991002	15.5879	0.751482	0.456988	0.732581	-5.73018	No Change	M1 vs. HC
seq.21821.9	Intracellular	Peptidyl-prolyl cis-trans isomerase A-like 4D	F5H284	645142	None	1.01358	0.0194544	11.8097	0.469206	0.641602	0.847292	-5.89456	No Change	M1 vs. HC
seq.21823.5	Intracellular	Protein phosphatase 1G	O15355	5496	PPM1G	0.968969	-0.0454776	13.6061	-1.28931	0.205078	0.52312	-5.21677	No Change	M1 vs. HC
seq.21827.7	Intracellular	Rho-related GTP-binding protein RhoQ	P17081	23433	RHOQ	0.85793	-0.221068	13.1292	-3.45086	0.00138345	0.0798044	-1.0485	Down (pval < 0.05)	M1 vs. HC
seq.21828.6	Membrane	Ribophorin II	P04844	6185	RPN2	0.969778	-0.0442737	12.4133	-0.823559	0.415325	0.703508	-5.67636	No Change	M1 vs. HC
seq.21829.8	Intracellular	40S ribosomal protein S12	P25398	6206	RPS12	0.992297	-0.0111554	13.0481	-0.216338	0.829881	0.937258	-5.97785	No Change	M1 vs. HC
seq.21832.31	Intracellular	Squamous cell carcinoma antigen 1	P29508	6317	SERPINB3	0.97692	-0.0336874	11.3816	-0.915222	0.365842	0.665382	-5.60109	No Change	M1 vs. HC
seq.21833.6	Intracellular	silent mating type information regulation 2 homolog	Q8N6T7	51548	SIRT6	0.964747	-0.0517773	12.887	-1.58977	0.120167	0.424878	-4.82266	No Change	M1 vs. HC
seq.21834.8	Intracellular	Vacuolar-sorting protein SNF8	Q96H20	11267	SNF8	0.96935	-0.0449104	11.8315	-1.53238	0.133706	0.444288	-4.90354	No Change	M1 vs. HC
seq.21836.9	Membrane	Somatostatin receptor type 1	P30872	6751	SSTR1	0.959723	-0.0593096	10.5105	-0.969442	0.33845	0.643354	-5.553	No Change	M1 vs. HC
seq.21837.3	Membrane	Translocon-associated protein subunit beta	P43308	6746	SSR2	1.00056	0.00080398	9.72193	0.0346166	0.972566	0.990251	-5.99983	No Change	M1 vs. HC
seq.21839.3	Intracellular	POU domain class 2-associating factor 1	Q16633	5450	POU2AF1	0.958894	-0.0605562	9.85078	-0.627645	0.533987	0.784772	-5.81146	No Change	M1 vs. HC
seq.21848.18	Intracellular	Ubiquitin-conjugating enzyme E2 R2	Q712K3	54926	UBE2R2	0.994415	-0.00808065	14.2097	-0.14429	0.886034	0.959935	-5.99037	No Change	M1 vs. HC
seq.21849.2	Intracellular	Ubiquilin-3	Q9H347	50613	UBQLN3	0.946376	-0.0795151	12.5498	-1.48948	0.144608	0.45877	-4.96232	No Change	M1 vs. HC
seq.21853.3	Membrane	CLEC-1	Q8NC01	51267	CLEC1A	0.968331	-0.0464277	11.4731	-1.26494	0.213589	0.530208	-5.24548	No Change	M1 vs. HC
seq.21856.59	Intracellular	Ketohexokinase	P50053	3795	KHK	0.958814	-0.0606765	12.1733	-1.70837	0.0957197	0.392413	-4.64737	No Change	M1 vs. HC
seq.21857.26	Intracellular	Guanine nucleotide-binding protein subunit beta-2-like 1	P63244	10399	RACK1	0.857785	-0.221311	13.7081	-2.59123	0.0134898	0.204119	-3.03365	Down (pval < 0.05)	M1 vs. HC
seq.21858.25	Intracellular	E3 ubiquitin-protein ligase SIAH1	Q8IUQ4	6477	SIAH1	0.976082	-0.0349263	10.4727	-0.823135	0.415563	0.703748	-5.67669	No Change	M1 vs. HC
seq.21861.8	Intracellular	Proteasome subunit beta type-10	P40306	5699	PSMB10	0.999874	-0.000181858	14.0476	-0.00488566	0.996127	0.997775	-6.0004	No Change	M1 vs. HC
seq.21862.145	Intracellular	LIM and SH3 domain protein 1	Q14847	3927	LASP1	0.862476	-0.213443	12.1017	-2.84168	0.00717537	0.155985	-2.49057	Down (pval < 0.05)	M1 vs. HC
seq.21863.11	Intracellular	Cytosolic Fe-S cluster assembly factor NUBP2	Q9Y5Y2	10101	NUBP2	0.898241	-0.154825	13.4908	-1.47279	0.149037	0.459622	-4.98478	No Change	M1 vs. HC
seq.21864.20	Intracellular	Protein MAK16 homolog	Q9BXY0	84549	MAK16	0.983494	-0.0240118	15.3179	-0.416865	0.679121	0.86741	-5.9168	No Change	M1 vs. HC
seq.21875.31	Intracellular	AN1-type zinc finger protein 3	Q9H8U3	60685	ZFAND3	1.24475	0.315857	11.204	1.21008	0.233718	0.552238	-5.30828	No Change	M1 vs. HC
seq.21876.266	Intracellular	PRKCA-binding protein	Q9NRD5	9463	PICK1	0.953239	-0.0690898	10.6256	-0.835255	0.408791	0.698089	-5.66718	No Change	M1 vs. HC
seq.21883.17	Secreted	Bone morphogenetic protein 5	P22003	653	BMP5	0.868631	-0.203185	14.4006	-2.25542	0.0299426	0.260944	-3.70693	Down (pval < 0.05)	M1 vs. HC
seq.21885.196	Intracellular	Nucleolysin TIA-1 isoform p40	P31483	7072	TIA1	0.797987	-0.325564	10.6626	-1.90968	0.0637397	0.33953	-4.32568	No Change	M1 vs. HC
seq.21887.2	Secreted	Cerebellin-2	Q8IUK8	147381	CBLN2	0.992292	-0.0111637	11.1721	-0.141627	0.888122	0.960419	-5.99074	No Change	M1 vs. HC
seq.21889.2	Intracellular	Uncharacterized protein C7orf24	O75223	79017	GGCT	0.959655	-0.059412	10.68	-1.79856	0.0800297	0.370087	-4.50693	No Change	M1 vs. HC
seq.21891.31	Secreted	Fibulin-7	Q53RD9	129804	FBLN7	1.01025	0.0147157	13.9342	0.177413	0.860126	0.94958	-5.98524	No Change	M1 vs. HC
seq.21895.36		Interferon lambda-4	K9M1U5	101180976	None	0.993431	-0.00950904	13.0407	-0.193301	0.847752	0.944727	-5.9824	No Change	M1 vs. HC
seq.21897.4		IL-17/ IL-17F	Q16552|Q96PD4	3605|112744	IL17A|IL17F	1.04908	0.0691307	12.1609	0.881623	0.383519	0.679812	-5.62957	No Change	M1 vs. HC
seq.21899.36		inhibin A	P05111|P08476	3623|3624	INHA|INHBA	1.08843	0.122243	11.3642	1.42693	0.161759	0.474969	-5.04535	No Change	M1 vs. HC
seq.2190.55	Secreted	Coagulation Factor XI	P03951	2160	F11	1.07204	0.100357	12.0747	1.42874	0.161243	0.47404	-5.043	No Change	M1 vs. HC
seq.21901.14		Integrin a3b1	P26006|P05556	3675|3688	ITGA3|ITGB1	0.96674	-0.0488005	10.5808	-1.38577	0.173889	0.487195	-5.09825	No Change	M1 vs. HC
seq.21903.6		Integrin alpha L beta 2	P20701|P05107	3683|3689	ITGAL|ITGB2	1.04371	0.0617258	8.69457	1.21812	0.230681	0.549411	-5.29923	No Change	M1 vs. HC
seq.21905.10		Integrin alpha-2/ b1	P17301|P05556	3673|3688	ITGA2|ITGB1	0.973089	-0.0393566	9.74166	-1.21849	0.230544	0.549411	-5.29882	No Change	M1 vs. HC
seq.21909.10		Integrin a5b1	P08648|P05556	3678|3688	ITGA5|ITGB1	0.978593	-0.0312185	10.1185	-1.30583	0.199456	0.519641	-5.19703	No Change	M1 vs. HC
seq.21909.2		Integrin a5b1	P08648|P05556	3678|3688	ITGA5|ITGB1	0.961287	-0.0569602	11.5666	-1.45156	0.154823	0.468305	-5.01303	No Change	M1 vs. HC
seq.21911.17	Secreted	Norrin	Q00604	4693	NDP	1.01481	0.0212135	9.39745	0.733196	0.467934	0.740982	-5.74308	No Change	M1 vs. HC
seq.21913.5	Intracellular	Transcription factor YY2	O15391	404281	YY2	0.874504	-0.193463	12.449	-3.17116	0.00299852	0.112652	-1.72985	Down (pval < 0.05)	M1 vs. HC
seq.21915.2	Intracellular	OTU domain-containing protein 3	Q5T2D3	23252	OTUD3	1.00435	0.00626475	9.79229	0.264894	0.792522	0.922029	-5.9666	No Change	M1 vs. HC
seq.21916.82	Intracellular	Ubiquitin thioesterase otulin	Q96BN8	90268	OTULIN	0.955058	-0.0663399	12.4438	-0.420181	0.676718	0.866794	-5.91547	No Change	M1 vs. HC
seq.2192.63	Secreted	C-C motif chemokine 27	Q9Y4X3	10850	CCL27	1.00812	0.0116677	9.64142	0.352717	0.726248	0.889173	-5.94051	No Change	M1 vs. HC
seq.21923.24		SAE1/ SAE2	Q9UBE0|Q9UBT2	10055|10054	SAE1|UBA2	1.0021	0.00301964	12.8659	0.057899	0.954132	0.983257	-5.99879	No Change	M1 vs. HC
seq.21925.15	Secreted	Transforming growth factor beta-1	P01137	7040	TGFB1	0.974446	-0.0373461	11.3963	-1.90271	0.0646696	0.341579	-4.3373	No Change	M1 vs. HC
seq.21926.24		UB2D1/ PolyUbiquitin K48	P51668|P0CG47	7321|7314	UBE2D1|UBB	0.97918	-0.0303538	14.8077	-0.229611	0.819625	0.933111	-5.975	No Change	M1 vs. HC
seq.21929.53		UB2D3/ PolyUbiquitin K48	P61077|P0CG47	7323|7314	UBE2D3|UBB	0.942814	-0.0849542	10.8745	-0.812223	0.421719	0.708021	-5.68514	No Change	M1 vs. HC
seq.21931.16		UB2L3/ PolyUbiquitin K48	P68036|P0CG47	7332|7314	UBE2L3|UBB	1.02615	0.0372411	9.87495	1.39212	0.171975	0.485133	-5.09019	No Change	M1 vs. HC
seq.21931.27		UB2L3/ PolyUbiquitin K48	P68036|P0CG47	7332|7314	UBE2L3|UBB	1.02509	0.0357546	9.29913	1.82569	0.075757	0.36417	-4.4635	No Change	M1 vs. HC
seq.21933.7	Membrane	Ubiquitin-like modifier-activating enzyme 7	P41226	7318	UBA7	0.821393	-0.283856	14.0742	-2.21164	0.0330743	0.269225	-3.78965	Down (pval < 0.05)	M1 vs. HC
seq.21935.16	Intracellular	Ubiquitin-conjugating enzyme E2 H	P62256	7328	UBE2H	0.977976	-0.0321288	10.3012	-1.24623	0.220302	0.53619	-5.26718	No Change	M1 vs. HC
seq.21939.6		ULA1/ UBA3	Q13564|Q8TBC4	8883|9039	NAE1|UBA3	0.928991	-0.106263	12.009	-1.86933	0.069292	0.352523	-4.39253	No Change	M1 vs. HC
seq.2194.91		HCE000414	HCE000414	HCE000414	HCE000414	0.993639	-0.00920669	14.8445	-0.584838	0.562111	0.80164	-5.83624	No Change	M1 vs. HC
seq.21940.12	Secreted	Protein Wnt-10b	O00744	7480	WNT10B	1.02431	0.0346461	11.2122	0.648878	0.520317	0.776026	-5.79854	No Change	M1 vs. HC
seq.21942.14	Secreted	Protein Wnt-16	Q9UBV4	51384	WNT16	1.00062	0.000891111	9.73273	0.0133352	0.98943	0.995545	-6.00032	No Change	M1 vs. HC
seq.21943.170	Secreted	Protein Wnt-16	Q9UBV4	51384	WNT16	1.00789	0.0113359	10.6551	0.515689	0.609057	0.829909	-5.87263	No Change	M1 vs. HC
seq.21945.4	Secreted	Protein Wnt-5b	Q9H1J7	81029	WNT5B	1.04348	0.0614031	12.259	0.553876	0.582906	0.814082	-5.85309	No Change	M1 vs. HC
seq.21946.79		IL-6/ IL-6 sRa Complex	P05231|P08887	3569|3570	IL6|IL6R	1.00824	0.0118438	9.7073	0.26723	0.790736	0.921252	-5.966	No Change	M1 vs. HC
seq.21949.4	Intracellular	Amyloid beta A4 precursor protein-binding family B member 1-interacting protein	Q7Z5R6	54518	APBB1IP	0.943351	-0.0841331	9.76379	-0.921409	0.362645	0.664105	-5.59574	No Change	M1 vs. HC
seq.21951.32	Intracellular	Aryl hydrocarbon receptor nuclear translocator	P27540	405	ARNT	0.972608	-0.0400695	11.5394	-0.320165	0.750596	0.900412	-5.95104	No Change	M1 vs. HC
seq.21955.36	Intracellular	Large proline-rich protein BAT3	P46379	7917	BAG6	0.875876	-0.191201	12.6938	-1.71415	0.0946411	0.390467	-4.63854	No Change	M1 vs. HC
seq.21957.12	Intracellular	Phosphoinositide 3-kinase adapter protein 1	Q6ZUJ8	118788	PIK3AP1	0.999743	-0.000371527	10.8735	-0.01522	0.987936	0.994862	-6.0003	No Change	M1 vs. HC
seq.21958.4	Intracellular	Active breakpoint cluster region-related protein	Q12979	29	ABR	0.943566	-0.0838044	11.8535	-0.851476	0.399835	0.690196	-5.65425	No Change	M1 vs. HC
seq.21961.14	Intracellular	CD2-associated protein	Q9Y5K6	23607	CD2AP	0.814445	-0.296111	11.7392	-1.478	0.147643	0.459226	-4.97779	No Change	M1 vs. HC
seq.21963.48	Intracellular	Disabled homolog 2	P98082	1601	DAB2	0.829379	-0.269897	13.395	-1.63763	0.109748	0.409184	-4.75322	No Change	M1 vs. HC
seq.21967.20	Intracellular	Corticosteroid 11-beta-dehydrogenase isozyme 1	P28845	3290	HSD11B1	0.908174	-0.13896	11.9989	-1.562	0.126572	0.436157	-4.86212	No Change	M1 vs. HC
seq.21969.5	Membrane	Dipeptidyl aminopeptidase-like protein 6	P42658	1804	DPP6	0.945782	-0.0804197	10.1541	-1.38381	0.174486	0.488269	-5.10075	No Change	M1 vs. HC
seq.21971.47	Intracellular	Friend leukemia integration 1 transcription factor	Q01543	2313	FLI1	0.727496	-0.458989	11.1016	-2.69532	0.0104138	0.184559	-2.8119	Down (pval < 0.05)	M1 vs. HC
seq.21975.22	Membrane	Islet cell autoantigen 1	Q05084	3382	ICA1	0.921244	-0.118345	12.3739	-1.34846	0.185486	0.50149	-5.14501	No Change	M1 vs. HC
seq.21976.4	Intracellular	I-kappa-B kinase gamma	Q9Y6K9	8517	IKBKG	1.03829	0.0542106	10.5706	0.496306	0.622535	0.836363	-5.88202	No Change	M1 vs. HC
seq.21979.12	Membrane	Integrin alpha-6	P23229	3655	ITGA6	0.994383	-0.00812701	10.8056	-0.429954	0.669655	0.864321	-5.91148	No Change	M1 vs. HC
seq.21979.8	Membrane	Integrin alpha-6	P23229	3655	ITGA6	0.993424	-0.00951855	10.4947	-0.543457	0.589987	0.818917	-5.85856	No Change	M1 vs. HC
seq.21981.2	Membrane	Integrin alpha-M	P11215	3684	ITGAM	1.0281	0.0399745	9.6588	0.832721	0.410201	0.699682	-5.66918	No Change	M1 vs. HC
seq.21985.61	Intracellular	Integrin beta-1-binding protein 2	Q9UKP3	26548	ITGB1BP2	0.907894	-0.139404	10.5513	-1.71209	0.0950242	0.390682	-4.64169	No Change	M1 vs. HC
seq.21987.76	Secreted	Lipoprotein lipase	P06858	4023	LPL	1.02832	0.0402877	11.5618	1.06593	0.293177	0.602303	-5.46096	No Change	M1 vs. HC
seq.21989.12		Mitogen-activated protein kinase kinase kinase kinase 5	Q9Y4K4	11183	MAP4K5	0.910624	-0.135073	11.503	-1.54759	0.130004	0.440514	-4.88236	No Change	M1 vs. HC
seq.21991.79		Neurabin-2	Q96SB3	84687	PPP1R9B	0.837244	-0.256279	12.2627	-1.61136	0.11537	0.419871	-4.79154	No Change	M1 vs. HC
seq.21995.20	Intracellular	NOS	P29474	4846	NOS3	1.02321	0.0331023	10.2898	1.25977	0.21543	0.531506	-5.25151	No Change	M1 vs. HC
seq.21996.28	Intracellular	NEDD8 ultimate buster 1	Q9Y5A7	51667	NUB1	0.850102	-0.234293	12.1856	-2.34831	0.0241596	0.246166	-3.52742	Down (pval < 0.05)	M1 vs. HC
seq.21999.61		Nucleobindin-2	P80303	4925	NUCB2	0.974464	-0.0373189	10.9319	-0.927319	0.359609	0.662267	-5.59059	No Change	M1 vs. HC
seq.22001.23	Intracellular	Protein-arginine deiminase type-2	Q9Y2J8	11240	PADI2	0.946353	-0.0795502	11.0876	-1.07629	0.288578	0.597886	-5.45059	No Change	M1 vs. HC
seq.22003.4	Secreted	Paraoxonase 2	Q15165	5445	PON2	1.1695	0.225889	11.6247	4.16843	0.000170599	0.0328897	0.81401	Up (qval < 0.05)	M1 vs. HC
seq.22005.8	Intracellular	[Pyruvate dehydrogenase [acetyl-transferring]]-phosphatase 1, mitochondrial	Q9P0J1	54704	PDP1	1.05035	0.0708705	11.0596	1.1265	0.267012	0.580229	-5.39899	No Change	M1 vs. HC
seq.22007.1	Secreted	Resistin-like beta	Q9BQ08	84666	RETNLB	0.93944	-0.090127	11.2956	-1.74886	0.0883836	0.383306	-4.58507	No Change	M1 vs. HC
seq.22009.1	Intracellular	Protein phosphatase 1B	O75688	5495	PPM1B	0.975811	-0.0353263	11.2771	-0.864896	0.392519	0.686955	-5.64336	No Change	M1 vs. HC
seq.2201.17	Secreted	Endostatin	P39060	80781	COL18A1	1.02037	0.029097	14.249	0.442468	0.660657	0.860287	-5.90625	No Change	M1 vs. HC
seq.22010.36	Intracellular	Interferon-inducible double-stranded RNA-dependent protein kinase activator A	O75569	8575	PRKRA	0.873373	-0.19533	12.7953	-0.425218	0.673074	0.86518	-5.91343	No Change	M1 vs. HC
seq.22013.6	Intracellular	Ras association domain-containing protein 2	P50749	9770	RASSF2	0.99608	-0.00566585	11.3996	-0.0999226	0.920931	0.972573	-5.99559	No Change	M1 vs. HC
seq.22015.2	Intracellular	E3 ubiquitin-protein ligase TRIM21	P19474	6737	TRIM21	1.0487	0.0685978	10.9718	1.04393	0.303109	0.611055	-5.48267	No Change	M1 vs. HC
seq.22019.21	Intracellular	SH2B adapter protein 3	Q9UQQ2	10019	SH2B3	0.994372	-0.00814203	10.6598	-0.155593	0.877176	0.955434	-5.98874	No Change	M1 vs. HC
seq.22023.3	Intracellular	Kynurenine/alpha-aminoadipate aminotransferase, mitochondrial	Q8N5Z0	51166	AADAT	0.936957	-0.0939459	12.6052	-1.53048	0.134175	0.444288	-4.90619	No Change	M1 vs. HC
seq.22027.13	Intracellular	Transforming acidic coiled-coil-containing protein 3	Q9Y6A5	10460	TACC3	0.9923	-0.0111511	11.2864	-0.425108	0.673154	0.86518	-5.91347	No Change	M1 vs. HC
seq.22033.32	Intracellular	Wiskott-Aldrich syndrome protein	P42768	7454	WAS	0.835027	-0.260105	13.2721	-2.05333	0.0469647	0.302607	-4.07838	Down (pval < 0.05)	M1 vs. HC
seq.22033.7	Intracellular	Wiskott-Aldrich syndrome protein	P42768	7454	WAS	1.03838	0.0543357	9.03522	1.31436	0.196599	0.515676	-5.18674	No Change	M1 vs. HC
seq.22034.61	Intracellular	Zinc finger and BTB domain-containing protein 16	Q05516	7704	ZBTB16	0.971762	-0.0413244	11.6803	-1.61669	0.114211	0.417657	-4.78381	No Change	M1 vs. HC
seq.22037.47	Intracellular	EF-hand domain-containing protein D2	Q96C19	79180	EFHD2	0.903753	-0.145999	14.6956	-1.22422	0.2284	0.546976	-5.29234	No Change	M1 vs. HC
seq.22041.26	Intracellular	Dual specificity mitogen-activated protein kinase kinase 5	Q13163	5607	MAP2K5	0.859556	-0.218336	13.8109	-3.26579	0.00231529	0.10188	-1.50269	Down (pval < 0.05)	M1 vs. HC
seq.22043.174	Intracellular	Heat shock-related 70 kDa protein 2	P54652	3306	HSPA2	0.949115	-0.0753445	11.5484	-1.5693	0.124862	0.43435	-4.8518	No Change	M1 vs. HC
seq.22045.8	Intracellular	Small ubiquitin-related modifier 4	Q6EEV6	387082	SUMO4	0.953585	-0.068567	10.5257	-1.06562	0.293315	0.602303	-5.46127	No Change	M1 vs. HC
seq.22047.46	Secreted	Collagen alpha-1(V) chain	P20908	1289	COL5A1	0.98069	-0.0281315	11.0049	-0.301251	0.764864	0.907712	-5.9567	No Change	M1 vs. HC
seq.22049.24	Intracellular	14-3-3 protein eta	Q04917	7533	YWHAH	0.919179	-0.121582	15.6927	-1.47204	0.149237	0.459622	-4.98578	No Change	M1 vs. HC
seq.22050.19	Intracellular	KxDL motif-containing protein 1	Q9BQD3	79036	KXD1	0.989424	-0.0153389	11.5348	-0.589071	0.559297	0.799823	-5.83386	No Change	M1 vs. HC
seq.22055.31	Intracellular	Forkhead box protein O1A	Q12778	2308	FOXO1	0.991316	-0.0125831	13.1075	-0.141381	0.888315	0.960419	-5.99077	No Change	M1 vs. HC
seq.22057.9	Intracellular	Aldehyde dehydrogenase X, mitochondrial	P30837	219	ALDH1B1	1.04288	0.0605694	12.9936	1.80085	0.0796614	0.370087	-4.50329	No Change	M1 vs. HC
seq.22059.56	Intracellular	Palmdelphin	Q9NP74	54873	PALMD	1.05348	0.0751672	11.7086	0.43129	0.668693	0.864087	-5.91093	No Change	M1 vs. HC
seq.22063.20	Intracellular	Calpain small subunit 2	Q96L46	84290	CAPNS2	1.03218	0.045692	11.323	1.39439	0.171292	0.484511	-5.08729	No Change	M1 vs. HC
seq.22065.32	Intracellular	Interferon regulatory factor 8	Q02556	3394	IRF8	0.97021	-0.043631	11.7918	-1.50816	0.139776	0.452323	-4.9369	No Change	M1 vs. HC
seq.22068.5	Intracellular	Serine/threonine-protein phosphatase 2A 56 kDa regulatory subunit delta isoform	Q14738	5528	PPP2R5D	0.965221	-0.0510681	12.0938	-0.76068	0.451539	0.729754	-5.72358	No Change	M1 vs. HC
seq.22070.5	Intracellular	Rho guanine nucleotide exchange factor 16	Q5VV41	27237	ARHGEF16	1.02827	0.0402224	11.5124	1.67449	0.102241	0.398937	-4.69854	No Change	M1 vs. HC
seq.22071.38	Intracellular	Ankyrin repeat and SOCS box protein 8	Q9H765	140461	ASB8	1.00667	0.00959314	10.7265	0.235422	0.815145	0.931351	-5.9737	No Change	M1 vs. HC
seq.22073.47	Membrane	ATP synthase B chain, mitochondrial	P24539	515	ATP5PB	1.06977	0.0972983	9.56308	1.54005	0.131829	0.442065	-4.89289	No Change	M1 vs. HC
seq.22074.35	Intracellular	Ataxin-2-binding protein 1	Q9NWB1	54715	RBFOX1	1.01362	0.0195239	9.74944	0.808217	0.423993	0.710144	-5.68822	No Change	M1 vs. HC
seq.22075.16	Intracellular	Cyclic AMP-dependent transcription factor ATF-3	P18847	467	ATF3	1.01114	0.0159831	8.9206	0.481962	0.632595	0.843015	-5.88874	No Change	M1 vs. HC
seq.22076.34	Intracellular	Protein atonal homolog 1	Q92858	474	ATOH1	1.0697	0.097207	8.32296	2.90605	0.00607253	0.147099	-2.34587	Up (pval < 0.05)	M1 vs. HC
seq.22077.46	Intracellular	Mitochondrial inner membrane protease ATP23 homolog	Q9Y6H3	91419	ATP23	1.02089	0.0298216	11.2604	0.922004	0.362339	0.664105	-5.59522	No Change	M1 vs. HC
seq.22078.4	Intracellular	Tyrosine aminotransferase	P17735	6898	TAT	0.977917	-0.0322157	10.8085	-1.05888	0.296336	0.604634	-5.46797	No Change	M1 vs. HC
seq.22080.22	Intracellular	BTB/POZ domain-containing adapter for CUL3-mediated RhoA degradation protein 1	Q8WZ19	253980	KCTD13	1.06166	0.0863154	12.6576	1.49367	0.143514	0.45772	-4.95664	No Change	M1 vs. HC
seq.22082.25	Intracellular	Protein BEX2	Q9BXY8	84707	BEX2	1.00812	0.0116633	10.3389	0.416425	0.67944	0.867476	-5.91698	No Change	M1 vs. HC
seq.22083.60	Intracellular	Protein BEX5	Q5H9J7	340542	BEX5	0.992575	-0.0107522	9.95626	-0.499946	0.619994	0.836147	-5.88029	No Change	M1 vs. HC
seq.22085.86	Intracellular	Polycomb complex protein BMI-1	P35226	100532731	BMI1	1.05569	0.0781807	9.6624	2.12862	0.039823	0.284073	-3.94313	Up (pval < 0.05)	M1 vs. HC
seq.22086.2	Intracellular	Breast cancer metastasis-suppressor 1-like protein	Q5PSV4	84312	BRMS1L	1.00218	0.00314641	8.66566	0.0595576	0.95282	0.982787	-5.9987	No Change	M1 vs. HC
seq.22088.3	Intracellular	Protein BTG1	P62324	694	BTG1	0.962886	-0.0545631	11.9233	-1.40062	0.169435	0.48231	-5.07933	No Change	M1 vs. HC
seq.22089.13	Intracellular	Protein BTG4	Q9NY30	54766	BTG4	0.981146	-0.0274604	11.2128	-1.01511	0.316467	0.623237	-5.51046	No Change	M1 vs. HC
seq.22091.14	Intracellular	Beta-ureidopropionase	Q9UBR1	51733	UPB1	1.02639	0.0375799	12.4057	0.572784	0.570162	0.807155	-5.8429	No Change	M1 vs. HC
seq.22092.43	Intracellular	Caspase-4	P49662	837	CASP4	1.04441	0.0626822	10.6834	1.36153	0.181357	0.49594	-5.12876	No Change	M1 vs. HC
seq.22094.15	Intracellular	Uncharacterized protein C2orf73	Q8N5S3	129852	C2orf73	1.08354	0.115747	9.23359	1.80676	0.0787171	0.369117	-4.49386	No Change	M1 vs. HC
seq.22095.29	Intracellular	Chromobox protein homolog 2	Q14781	84733	CBX2	0.961687	-0.05636	8.66048	-1.25461	0.217277	0.533611	-5.2575	No Change	M1 vs. HC
seq.22098.10	Intracellular	Cyclin-Y-like protein 1	Q8N7R7	151195	CCNYL1	1.01867	0.0266894	10.1137	0.911013	0.368027	0.667203	-5.60471	No Change	M1 vs. HC
seq.22099.1	Intracellular	Uncharacterized protein C4orf36	Q96KX1	132989	C4orf36	1.02956	0.0420325	9.70618	1.32318	0.193676	0.510751	-5.17604	No Change	M1 vs. HC
seq.22103.25	Intracellular	Cyclin-dependent kinase 20	Q8IZL9	23552	CDK20	1.02411	0.0343676	10.5679	0.85359	0.398677	0.689659	-5.65254	No Change	M1 vs. HC
seq.22104.39	Intracellular	Homeobox protein CDX-1	P47902	1044	CDX1	1.01666	0.023842	8.29663	0.608423	0.546524	0.791292	-5.8228	No Change	M1 vs. HC
seq.2211.9	Secreted	Metalloproteinase inhibitor 1	P01033	7076	TIMP1	1.17137	0.228193	12.4178	3.06974	0.00394097	0.126019	-1.96917	Up (pval < 0.05)	M1 vs. HC
seq.22112.30	Intracellular	2-methoxy-6-polyprenyl-1,4-benzoquinol methylase, mitochondrial	Q5HYK3	84274	COQ5	0.972004	-0.0409652	11.1548	-1.25996	0.215361	0.531506	-5.25129	No Change	M1 vs. HC
seq.22113.2	Intracellular	Ubiquinone biosynthesis monooxygenase COQ6, mitochondrial	Q9Y2Z9	51004	COQ6	1.13417	0.181641	10.2017	1.64545	0.108118	0.408706	-4.7417	No Change	M1 vs. HC
seq.22114.4	Secreted	Uncharacterized protein C18orf54	Q8IYD9	162681	LAS2	1.09247	0.127596	11.3441	3.27906	0.00223229	0.100949	-1.47056	Up (pval < 0.05)	M1 vs. HC
seq.22115.2	Intracellular	cAMP-responsive element-binding protein-like 2	O60519	1389	CREBL2	1.0177	0.0253109	9.55607	0.534302	0.596243	0.821373	-5.86328	No Change	M1 vs. HC
seq.22116.9	Intracellular	cAMP-responsive element modulator	Q03060	1390	CREM	1.03049	0.0433332	8.17692	1.13884	0.261891	0.577646	-5.38597	No Change	M1 vs. HC
seq.22118.7	Intracellular	Chondrosarcoma-associated gene 2/3 protein	Q9Y5P2	389903	CSAG2	1.00628	0.00903084	9.31639	0.336274	0.738512	0.895353	-5.94596	No Change	M1 vs. HC
seq.22119.18	Intracellular	COP9 signalosome complex subunit 8	Q99627	10920	COPS8	0.964937	-0.0514939	12.3621	-1.10405	0.276509	0.590241	-5.42234	No Change	M1 vs. HC
seq.2212.69	Secreted	Tissue-type plasminogen activator	P00750	5327	PLAT	1.45895	0.544935	11.7089	4.09763	0.00021093	0.03447	0.624369	Up (qval < 0.05)	M1 vs. HC
seq.22120.4	Intracellular	DDB1- and CUL4-associated factor 11	Q8TEB1	80344	DCAF11	1.00912	0.0131013	11.0732	0.136871	0.891855	0.961532	-5.99138	No Change	M1 vs. HC
seq.22121.43	Intracellular	DDB1- and CUL4-associated factor 12	Q5T6F0	25853	DCAF12	1.02976	0.0423097	8.94906	1.34873	0.185402	0.50149	-5.14468	No Change	M1 vs. HC
seq.22123.15	Intracellular	Homeobox protein DLX-2	Q07687	1746	DLX2	0.713329	-0.487361	9.14956	-1.7573	0.0869153	0.382148	-4.57193	No Change	M1 vs. HC
seq.22124.94	Intracellular	Dystrotelin	A2CJ06	391475	DYTN	1.11425	0.156075	11.588	1.89494	0.0657216	0.343031	-4.35023	No Change	M1 vs. HC
seq.22125.9	Membrane	E2F5	Q15329	1875	E2F5	1.03287	0.0466563	8.87042	1.46266	0.151776	0.46422	-4.9983	No Change	M1 vs. HC
seq.22128.8	Intracellular	ETS domain-containing protein Elk-4	P28324	2005	ELK4	0.989193	-0.0156759	9.43622	-0.763511	0.44987	0.729148	-5.72153	No Change	M1 vs. HC
seq.22129.55	Intracellular	RNA polymerase II elongation factor ELL3	Q9HB65	80237	ELL3	1.03366	0.0477567	8.8241	1.26976	0.211885	0.529637	-5.23984	No Change	M1 vs. HC
seq.22134.1	Intracellular	ETS translocation variant 4	P43268	2118	ETV4	1.03945	0.0558232	9.22491	1.55646	0.127883	0.43789	-4.86992	No Change	M1 vs. HC
seq.22136.9	Intracellular	Nuclease EXOG, mitochondrial	Q9Y2C4	9941	EXOG	1.07216	0.100521	8.54606	1.45818	0.153002	0.465948	-5.00427	No Change	M1 vs. HC
seq.22137.3	Intracellular	Protein FAM102B	Q5T8I3	284611	FAM102B	1.0006	0.000860899	9.71517	0.0228228	0.981911	0.993712	-6.00016	No Change	M1 vs. HC
seq.22140.6	Intracellular	Protein FAM204A	Q9H8W3	63877	FAM204A	1.00279	0.00401963	10.897	0.116764	0.907661	0.966701	-5.99383	No Change	M1 vs. HC
seq.22141.59	Intracellular	6-phosphofructo-2-kinase/fructose-2,6-bisphosphatase 1	P16118	5207	PFKFB1	1.11795	0.160858	10.0689	1.49101	0.144209	0.458738	-4.96025	No Change	M1 vs. HC
seq.22142.4	Intracellular	Putative protein N-methyltransferase FAM86B1	Q8N7N1	85002	FAM86B1	1.0521	0.0732681	11.8067	3.60737	0.000887116	0.0670001	-0.654948	Up (pval < 0.05)	M1 vs. HC
seq.22143.6	Intracellular	F-box only protein 28	Q9NVF7	23219	FBXO28	1.04063	0.0574586	9.42613	1.78664	0.0819702	0.373417	-4.52584	No Change	M1 vs. HC
seq.22144.65	Intracellular	F-box only protein 48	Q5FWF7	554251	FBXO48	0.984186	-0.0229972	10.7813	-0.918292	0.364254	0.665236	-5.59844	No Change	M1 vs. HC
seq.22146.20	Intracellular	Fos-related antigen 2	P15408	2355	FOSL2	0.993651	-0.00918939	9.47732	-0.246107	0.806923	0.927297	-5.97122	No Change	M1 vs. HC
seq.22147.19	Intracellular	Forkhead box protein O4	P98177	4303	FOXO4	0.94382	-0.0834164	10.191	-1.24595	0.220404	0.536261	-5.26751	No Change	M1 vs. HC
seq.22148.135	Intracellular	Forkhead box protein P3	Q9BZS1	50943	FOXP3	0.98784	-0.0176513	11.7326	-0.392555	0.69684	0.875352	-5.92625	No Change	M1 vs. HC
seq.22149.2	Intracellular	FUN14 domain-containing protein 1	Q8IVP5	139341	FUNDC1	1.02526	0.0359949	9.96181	1.32962	0.191564	0.508368	-5.16818	No Change	M1 vs. HC
seq.22150.2	Intracellular	GA-binding protein subunit beta-1	Q06547	2553	GABPB1	1.02048	0.0292436	9.67712	1.24851	0.219475	0.535244	-5.26455	No Change	M1 vs. HC
seq.22151.48	Intracellular	Homeobox protein goosecoid-2	O15499	2928	GSC2	1.03266	0.0463719	7.88767	1.10831	0.27469	0.588336	-5.41794	No Change	M1 vs. HC
seq.22152.162	Membrane	Polypeptide N-acetylgalactosaminyltransferase 9	Q9HCQ5	50614	GALNT9	1.03836	0.0543076	10.0438	1.41906	0.164028	0.477041	-5.05558	No Change	M1 vs. HC
seq.22154.37	Intracellular	GATA zinc finger domain-containing protein 1	Q8WUU5	57798	GATAD1	1.02896	0.0411861	15.9751	1.50937	0.139467	0.4519	-4.93524	No Change	M1 vs. HC
seq.22155.44	Intracellular	Gem-associated protein 7	Q9H840	79760	GEMIN7	1.01586	0.0227013	13.996	0.269695	0.788853	0.920564	-5.96537	No Change	M1 vs. HC
seq.2229.54		HCE003183	HCE003183	HCE003183	HCE003183	0.990681	-0.0135076	11.7387	-0.968686	0.338822	0.643598	-5.55369	No Change	M1 vs. HC
seq.22363.31	Intracellular	tRNA-specific adenosine deaminase 1	Q9BUB4	23536	ADAT1	1.02368	0.0337655	7.82559	0.90476	0.371289	0.669558	-5.61007	No Change	M1 vs. HC
seq.22365.52	Intracellular	Cyclic AMP-dependent transcription factor ATF-5	Q9Y2D1	22809	ATF5	1.05284	0.0742801	8.37209	2.31264	0.0262494	0.251486	-3.59698	Up (pval < 0.05)	M1 vs. HC
seq.22367.17	Intracellular	UPF0705 protein C11orf49	Q9H6J7	79096	C11orf49	1.02492	0.0355052	11.7416	0.868867	0.39037	0.685133	-5.64011	No Change	M1 vs. HC
seq.22369.12	Intracellular	Doublesex- and mab-3-related transcription factor C2	Q8IXT2	63946	DMRTC2	1.06803	0.0949466	9.57888	2.99057	0.00486425	0.138348	-2.15287	Up (pval < 0.05)	M1 vs. HC
seq.22371.46	Intracellular	Protein FAM110A	Q9BQ89	83541	FAM110A	0.855755	-0.22473	12.4084	-2.11051	0.0414471	0.286454	-3.97601	Down (pval < 0.05)	M1 vs. HC
seq.22374.56	Intracellular	Hairy/enhancer-of-split related with YRPW motif protein 1	Q9Y5J3	23462	HEY1	1.00729	0.0104752	8.7303	0.3135	0.755614	0.902839	-5.95308	No Change	M1 vs. HC
seq.22375.15	Intracellular	Homeobox protein Hox-A11	P31270	3207	HOXA11	1.05102	0.0717938	8.94356	0.792822	0.4328	0.716703	-5.6999	No Change	M1 vs. HC
seq.22376.95	Intracellular	Homeobox protein Hox-A5	P20719	3202	HOXA5	1.03893	0.0550948	8.00429	1.74822	0.0884962	0.383306	-4.58607	No Change	M1 vs. HC
seq.22377.27	Intracellular	Immediate early response gene 2 protein	Q9BTL4	9592	IER2	0.970046	-0.0438756	9.91898	-1.3032	0.200342	0.520831	-5.20018	No Change	M1 vs. HC
seq.22378.2	Intracellular	Keratin 34	O76011	100653049	KRT34	1.1091	0.149388	10.0104	1.83587	0.0742046	0.359956	-4.44707	No Change	M1 vs. HC
seq.22381.1	Intracellular	Endoribonuclease LACTB2	Q53H82	51110	LACTB2	0.875812	-0.191307	12.6139	-1.6373	0.109818	0.409184	-4.75371	No Change	M1 vs. HC
seq.22383.21	Intracellular	MITF	O75030	4286	MITF	1.03946	0.0558337	7.96478	0.784803	0.437431	0.720462	-5.70589	No Change	M1 vs. HC
seq.22385.2	Intracellular	PWWP domain-containing protein MUM1	Q2TAK8	84939	PWWP3A	0.974702	-0.0369674	11.1818	-0.70957	0.482299	0.753213	-5.75928	No Change	M1 vs. HC
seq.22386.11	Intracellular	Homeobox protein OTX1	P32242	5013	OTX1	0.95156	-0.0716334	9.54129	-1.29728	0.202349	0.521792	-5.20727	No Change	M1 vs. HC
seq.22387.26	Intracellular	Pituitary homeobox 3	O75364	5309	PITX3	0.948427	-0.0763917	10.4471	-2.20475	0.0335933	0.269497	-3.80257	Down (pval < 0.05)	M1 vs. HC
seq.22391.34	Intracellular	Histone deacetylase complex subunit SAP30L	Q9HAJ7	79685	SAP30L	1.05695	0.0799063	9.44969	2.00827	0.051756	0.310802	-4.1575	No Change	M1 vs. HC
seq.22392.5	Intracellular	SERTA domain-containing protein 3	Q9UJW9	29946	SERTAD3	1.19177	0.253108	9.0801	2.08443	0.0438888	0.293467	-4.02297	Up (pval < 0.05)	M1 vs. HC
seq.22393.130	Intracellular	Thyroid transcription factor 1-associated protein 26	Q9P031	29080	CCDC59	0.998962	-0.00149835	8.78688	-0.0248818	0.980279	0.992746	-6.00011	No Change	M1 vs. HC
seq.22394.8	Intracellular	Transcription factor 21	O43680	6943	TCF21	1.00327	0.00470336	9.18554	0.0477452	0.962169	0.986669	-5.99931	No Change	M1 vs. HC
seq.22395.7		Tristetraproline	P26651	7538	ZFP36	1.08305	0.115096	9.08353	1.96654	0.0565656	0.324256	-4.22951	No Change	M1 vs. HC
seq.22397.2	Membrane	X-box-binding protein 1	P17861	7494	XBP1	1.06924	0.096586	7.97634	1.67285	0.102566	0.398937	-4.701	No Change	M1 vs. HC
seq.22398.5		Acidic leucine-rich nuclear phosphoprotein 32 family member C	O43423	23520	ANP32C	1.04497	0.0634555	9.15917	0.683382	0.498508	0.761563	-5.77664	No Change	M1 vs. HC
seq.22401.26	Intracellular	Guanylyl cyclase-activating protein 2	Q9UMX6	2979	GUCA1B	1.01981	0.0282964	8.14034	0.476215	0.636646	0.84448	-5.89138	No Change	M1 vs. HC
seq.22402.12	Intracellular	Histone H2A type 1-A	Q96QV6	221613	H2AC1	0.548605	-0.866161	13.5128	-3.79432	0.000516787	0.0497544	-0.174787	Down (qval < 0.05)	M1 vs. HC
seq.22403.13	Intracellular	Histone H2B type 1-K	O60814	85236	H2BC12	0.49955	-1.0013	11.8591	-4.26021	0.000129377	0.0291246	1.06134	Down (qval < 0.05)	M1 vs. HC
seq.22404.4	Intracellular	Inositol hexakisphosphate kinase 1	Q92551	9807	IP6K1	1.00582	0.00837352	8.78783	0.158414	0.874969	0.95453	-5.98831	No Change	M1 vs. HC
seq.22405.61	Intracellular	Phosphoenolpyruvate carboxykinase [GTP], mitochondrial	Q16822	5106	PCK2	0.961952	-0.0559629	9.19171	-0.347774	0.729927	0.891241	-5.94218	No Change	M1 vs. HC
seq.22414.127	Intracellular	Serine/threonine-protein kinase tousled-like 1	Q9UKI8	9874	TLK1	1.06017	0.0842903	10.3284	0.801759	0.427674	0.712158	-5.69314	No Change	M1 vs. HC
seq.22417.10	Intracellular	E3 ubiquitin-protein ligase CBL-C	Q9ULV8	23624	CBLC	1.02132	0.030435	8.31928	0.638829	0.526763	0.78024	-5.8047	No Change	M1 vs. HC
seq.22421.79	Intracellular	E3 ubiquitin-protein ligase pellino homolog 1	Q96FA3	57162	PELI1	1.04494	0.0634154	8.72004	1.34548	0.186438	0.502875	-5.1487	No Change	M1 vs. HC
seq.22429.13	Intracellular	Lysine-specific histone demethylase 1A	O60341	23028	KDM1A	1.01439	0.0206103	9.44177	0.852023	0.399535	0.690032	-5.65381	No Change	M1 vs. HC
seq.22430.15	Intracellular	N-chimaerin	P15882	1123	CHN1	0.986137	-0.0201396	9.92425	-0.687661	0.495839	0.761449	-5.77384	No Change	M1 vs. HC
seq.22431.164	Intracellular	Serum response factor-binding protein 1	Q8NEF9	153443	SRFBP1	1.02495	0.035555	10.0025	0.863061	0.393515	0.687141	-5.64486	No Change	M1 vs. HC
seq.22432.83	Intracellular	Serine/threonine-protein kinase SRPK1	Q96SB4	6732	SRPK1	1.04134	0.0584459	9.91657	1.04332	0.303389	0.611235	-5.48327	No Change	M1 vs. HC
seq.22445.2	Intracellular	Calcium-binding protein 5	Q9NP86	56344	CABP5	1.07084	0.0987424	7.72284	2.32167	0.0257055	0.250903	-3.57944	Up (pval < 0.05)	M1 vs. HC
seq.22465.43	Intracellular	Transcription factor HES-1	Q14469	3280	HES1	0.986461	-0.0196656	12.0586	-0.283392	0.778414	0.915795	-5.96172	No Change	M1 vs. HC
seq.22466.27	Intracellular	Transcription factor HES-5	Q5TA89	388585	HES5	1.00642	0.00922563	13.1172	0.232903	0.817086	0.932539	-5.97427	No Change	M1 vs. HC
seq.22467.94	Intracellular	HERV-H LTR-associating protein 3	Q9XRX5	11147	HHLA3	1.0098	0.0140758	9.83476	0.539945	0.592383	0.81932	-5.86038	No Change	M1 vs. HC
seq.22468.54	Intracellular	Histone H2A type 1	P0C0S8	8329	H2AC11	0.632447	-0.660984	16.2871	-3.75912	0.000572557	0.0524319	-0.265972	Down (pval < 0.05)	M1 vs. HC
seq.22469.103	Intracellular	Homeobox protein HMX2	A2RU54	3167	HMX2	1.01732	0.0247695	9.8373	0.680689	0.500192	0.762148	-5.77839	No Change	M1 vs. HC
seq.2247.20	Secreted	Prokineticin-1	P58294	84432	PROK1	1.03317	0.0470811	8.37127	1.77902	0.083231	0.376594	-4.53787	No Change	M1 vs. HC
seq.22472.4	Intracellular	Transcription factor 12	Q99081	6938	TCF12	0.972174	-0.0407128	13.8324	-0.474146	0.638107	0.845654	-5.89233	No Change	M1 vs. HC
seq.22474.28	Membrane	Homeobox protein Hox-C11	O43248	3227	HOXC11	0.918054	-0.12335	12.3919	-2.49059	0.0172369	0.22088	-3.24236	Down (pval < 0.05)	M1 vs. HC
seq.22476.115	Intracellular	Homeobox protein Hox-D4	P09016	3233	HOXD4	0.955696	-0.0653758	11.2327	-1.40303	0.168719	0.482072	-5.07623	No Change	M1 vs. HC
seq.22479.64	Intracellular	Inositol hexakisphosphate kinase 2	Q9UHH9	51447	IP6K2	0.953097	-0.0693043	11.7268	-1.32659	0.192556	0.509781	-5.17188	No Change	M1 vs. HC
seq.22481.15	Intracellular	IQ domain-containing protein D	Q96DY2	115811	IQCD	1.00302	0.00434881	10.3951	0.21062	0.834308	0.939751	-5.97903	No Change	M1 vs. HC
seq.22482.87	Intracellular	Keratin, type I cytoskeletal 14	P02533	3861	KRT14	0.919419	-0.121205	11.3385	-0.73603	0.466229	0.740106	-5.7411	No Change	M1 vs. HC
seq.22483.109	Intracellular	Keratin, type II cytoskeletal 71	Q3SY84	112802	KRT71	0.941162	-0.0874857	12.4564	-1.71396	0.0946774	0.390467	-4.63884	No Change	M1 vs. HC
seq.22484.17	Intracellular	Casein kinase I isoform alpha-like	Q8N752	122011	CSNK1A1L	0.948971	-0.0755645	13.9075	-0.549807	0.585666	0.815443	-5.85524	No Change	M1 vs. HC
seq.22485.1	Membrane	BTB/POZ domain-containing protein KCTD7	Q96MP8	154881	KCTD7	1.01173	0.0168179	9.95121	0.28874	0.774348	0.913126	-5.96025	No Change	M1 vs. HC
seq.22486.58	Intracellular	Keratin, type II cytoskeletal 6A	P02538	3853	KRT6A	1.06115	0.085628	10.5636	2.07413	0.0448878	0.296586	-4.0414	Up (pval < 0.05)	M1 vs. HC
seq.22488.17	Intracellular	Krueppel-like factor 9	Q13886	687	KLF9	0.956409	-0.0642999	11.2917	-0.202977	0.840236	0.942036	-5.98055	No Change	M1 vs. HC
seq.2249.25		HCE004333	HCE004333	HCE004333	HCE004333	1.00048	0.00069766	8.73392	0.0543748	0.956921	0.985299	-5.99898	No Change	M1 vs. HC
seq.22490.16	Intracellular	Lipocalin-like 1 protein	Q6ZST4	401562	LCNL1	1.05189	0.0729786	9.17292	0.844703	0.40356	0.694009	-5.65968	No Change	M1 vs. HC
seq.22491.10	Intracellular	LIM domain-binding protein 2	O43679	9079	LDB2	0.921685	-0.117655	10.6535	-1.36261	0.181022	0.49555	-5.12742	No Change	M1 vs. HC
seq.22492.108	Intracellular	LIM domain only protein 3	Q8TAP4	55885	LMO3	1.00185	0.00267124	10.9122	0.127789	0.898989	0.964329	-5.99254	No Change	M1 vs. HC
seq.22496.21	Intracellular	LYR motif-containing protein 1	O43325	57149	LYRM1	1.0475	0.0669531	11.9989	1.44764	0.155912	0.468683	-5.01821	No Change	M1 vs. HC
seq.22499.15	Intracellular	Mediator of RNA polymerase II transcription subunit 28	Q9H204	80306	MED28	0.966619	-0.048981	10.4615	-1.17021	0.249197	0.567666	-5.3523	No Change	M1 vs. HC
seq.22500.9	Intracellular	Mediator of RNA polymerase II transcription subunit 11	Q9P086	400569	MED11	0.911095	-0.134326	10.6585	-3.78625	0.000529087	0.0497544	-0.19572	Down (qval < 0.05)	M1 vs. HC
seq.22503.24	Intracellular	Homeobox protein Mohawk	Q8IYA7	283078	MKX	1.00992	0.0142428	9.84387	0.721797	0.474834	0.747427	-5.75096	No Change	M1 vs. HC
seq.22504.3	Membrane	NEDD4-binding protein 2-like 2	Q92802	10443	N4BP2L2	1.00978	0.0140363	8.57118	0.426408	0.672214	0.86457	-5.91294	No Change	M1 vs. HC
seq.22505.24	Intracellular	NAD kinase 2, mitochondrial	Q4G0N4	133686	NADK2	1.02666	0.0379641	7.96311	0.831213	0.411042	0.700463	-5.67037	No Change	M1 vs. HC
seq.22506.25	Intracellular	N-acetyltransferase 5	P61599	51126	NAA20	1.03811	0.053964	8.27691	2.13406	0.0393463	0.282634	-3.93322	Up (pval < 0.05)	M1 vs. HC
seq.22508.2	Intracellular	NADH dehydrogenase	O96000	4716	NDUFB10	0.930618	-0.10374	9.69395	-1.29737	0.202321	0.521792	-5.20717	No Change	M1 vs. HC
seq.22509.9	Intracellular	Arginine-hydroxylase NDUFAF5, mitochondrial	Q5TEU4	79133	NDUFAF5	0.993725	-0.00908148	13.5376	-0.109861	0.913098	0.969556	-5.99459	No Change	M1 vs. HC
seq.22510.6	Intracellular	Nuclear factor erythroid 2-related factor 2	Q16236	4780	NFE2L2	1.05957	0.0834769	10.9009	0.772352	0.44468	0.725874	-5.71509	No Change	M1 vs. HC
seq.22511.28	Intracellular	Nuclear transcription factor Y subunit alpha	P23511	4800	NFYA	1.01969	0.02813	9.49474	1.35196	0.184374	0.500267	-5.14067	No Change	M1 vs. HC
seq.22512.18	Intracellular	Neuroguidin	Q8NEJ9	25983	NGDN	0.948038	-0.0769825	10.2902	-0.415567	0.680063	0.867666	-5.91732	No Change	M1 vs. HC
seq.22514.12	Intracellular	Protein naked cuticle homolog 2	Q969F2	85409	NKD2	1.04355	0.0614994	10.3585	1.76228	0.086059	0.380948	-4.56415	No Change	M1 vs. HC
seq.22516.30	Intracellular	Neural retina-specific leucine zipper protein	P54845	4901	NRL	0.968197	-0.0466271	10.9781	-1.39293	0.17173	0.485002	-5.08915	No Change	M1 vs. HC
seq.22517.106	Intracellular	E3 SUMO-protein ligase NSE2	Q96MF7	286053	NSMCE2	0.955695	-0.0653779	10.951	-1.70611	0.0961431	0.393218	-4.65081	No Change	M1 vs. HC
seq.22518.54	Intracellular	Kinetochore-associated protein NSL1 homolog	Q96IY1	25936	NSL1	0.972704	-0.0399275	11.7476	-0.581798	0.564136	0.803257	-5.83793	No Change	M1 vs. HC
seq.22521.13	Intracellular	Homeobox protein OTX2	P32243	5015	OTX2	1.02873	0.0408649	8.22521	1.23739	0.223527	0.540448	-5.27733	No Change	M1 vs. HC
seq.22523.4	Intracellular	Polyadenylate-binding protein 5	Q96DU9	140886	PABPC5	1.05239	0.0736747	8.50947	2.34538	0.0243256	0.246827	-3.53317	Up (pval < 0.05)	M1 vs. HC
seq.22525.9	Intracellular	Paired box protein Pax-3	P23760	5077	PAX3	1.02765	0.0393438	8.61339	0.939763	0.35327	0.656304	-5.57965	No Change	M1 vs. HC
seq.22526.81	Intracellular	Pyruvate dehydrogenase E1 component beta subunit	P11177	5162	PDHB	1.00467	0.00672662	15.2029	0.180794	0.857489	0.949344	-5.98465	No Change	M1 vs. HC
seq.22527.4	Intracellular	PDZ and LIM domain protein 3	Q53GG5	27295	PDLIM3	1.00176	0.00253023	9.94131	0.0480471	0.96193	0.986669	-5.9993	No Change	M1 vs. HC
seq.22528.1	Intracellular	PHD finger protein 11	Q9UIL8	51131	PHF11	0.983784	-0.0235858	12.0324	-0.769249	0.446497	0.727868	-5.71736	No Change	M1 vs. HC
seq.22529.31	Intracellular	PHD finger protein 6	Q8IWS0	84295	PHF6	1.02714	0.038636	9.60469	0.891371	0.378335	0.676186	-5.62141	No Change	M1 vs. HC
seq.22530.111	Intracellular	Phytanoyl-CoA dioxygenase domain-containing protein 1	Q5SRE7	254295	PHYHD1	1.00391	0.00563659	8.40003	0.118532	0.90627	0.966266	-5.99363	No Change	M1 vs. HC
seq.22531.44	Intracellular	Pituitary homeobox 2	Q99697	5308	PITX2	0.966355	-0.0493748	11.0149	-1.4745	0.148579	0.459471	-4.98249	No Change	M1 vs. HC
seq.22532.59	Intracellular	PLAC8-like protein 1	A1L4L8	153770	PLAC8L1	1.04364	0.0616179	11.621	1.08813	0.283386	0.594868	-5.43862	No Change	M1 vs. HC
seq.22533.95	Intracellular	Serine/threonine-protein phosphatase 1 regulatory subunit 10	Q96QC0	5514	PPP1R10	1.05929	0.0831001	10.2069	1.59352	0.119323	0.424116	-4.81728	No Change	M1 vs. HC
seq.22534.14	Intracellular	Serine/threonine-protein phosphatase 4 catalytic subunit	P60510	5531	PPP4C	0.907723	-0.139675	11.9401	-1.71479	0.094523	0.390467	-4.63757	No Change	M1 vs. HC
seq.22536.1	Intracellular	Protein phosphatase 1 regulatory subunit 42	Q7Z4L9	286187	PPP1R42	1.0632	0.0884172	8.43693	2.6242	0.0124351	0.196874	-2.96404	Up (pval < 0.05)	M1 vs. HC
seq.22537.5	Intracellular	Protein phosphatase PTC7 homolog	Q8NI37	160760	PPTC7	0.985243	-0.0214487	11.7543	-0.766138	0.448324	0.728311	-5.71962	No Change	M1 vs. HC
seq.22540.129	Intracellular	Proteasome subunit beta type 7	Q99436	5695	PSMB7	0.975616	-0.0356152	12.1915	-0.359148	0.721471	0.886521	-5.93831	No Change	M1 vs. HC
seq.22541.46	Intracellular	DNA replication complex GINS protein PSF1	Q14691	9837	GINS1	0.999241	-0.00109527	9.83392	-0.0352635	0.972054	0.990165	-5.99981	No Change	M1 vs. HC
seq.22544.10	Intracellular	DNA repair protein RAD51 homolog 3	O43502	5889	RAD51C	1.04076	0.0576323	16.9339	1.34994	0.185017	0.501084	-5.14318	No Change	M1 vs. HC
seq.22545.20	Intracellular	RNA-binding Raly-like protein	Q86SE5	138046	RALYL	0.972504	-0.0402245	10.8046	-0.780859	0.439719	0.721575	-5.70882	No Change	M1 vs. HC
seq.22547.17	Intracellular	RNA-binding motif, single-stranded-interacting protein 1	P29558	5937	RBMS1	0.930112	-0.104524	10.2979	-0.958052	0.344088	0.649463	-5.56332	No Change	M1 vs. HC
seq.22548.18	Intracellular	Regulator of G-protein signaling 13	O14921	6003	RGS13	0.96551	-0.050637	12.134	-0.906629	0.370312	0.668425	-5.60847	No Change	M1 vs. HC
seq.22549.73	Intracellular	RIP	Q13546	8737	RIPK1	0.984206	-0.0229674	13.1304	-0.385402	0.702087	0.878928	-5.92892	No Change	M1 vs. HC
seq.22553.4	Intracellular	60S ribosomal protein L38	P63173	6169	RPL38	0.978485	-0.031378	9.00304	-1.16477	0.251365	0.569067	-5.3582	No Change	M1 vs. HC
seq.22554.101	Intracellular	39S ribosomal protein L10, mitochondrial	Q7Z7H8	124995	MRPL10	0.965325	-0.0509127	10.529	-1.13279	0.264395	0.578336	-5.39238	No Change	M1 vs. HC
seq.22557.68	Intracellular	39S ribosomal protein L50, mitochondrial	Q8N5N7	54534	MRPL50	1.01425	0.0204176	10.0896	0.563997	0.576067	0.810655	-5.84768	No Change	M1 vs. HC
seq.22560.1	Membrane	Protein EVI2A	P22794	2123	EVI2A	0.853002	-0.229378	13.2416	-0.697761	0.489571	0.758112	-5.76719	No Change	M1 vs. HC
seq.22561.3	Secreted	Uncharacterized protein UNQ511/PRO1026	Q6UX82	646627	LYPD8	1.08398	0.116345	8.38791	0.42129	0.675915	0.866449	-5.91502	No Change	M1 vs. HC
seq.22563.4	Membrane	Kin of IRRE-like protein 1	Q96J84	55243	KIRREL1	1.00138	0.00199153	9.81187	0.0485349	0.961544	0.986669	-5.99927	No Change	M1 vs. HC
seq.22564.5	Membrane	Low-density lipoprotein receptor class A domain-containing protein 3	Q86YD5	143458	LDLRAD3	1.20662	0.270977	12.1114	0.805623	0.425469	0.710846	-5.6902	No Change	M1 vs. HC
seq.22566.53	Membrane	Pituitary adenylate cyclase-activating polypeptide type I receptor	P41586	117	ADCYAP1R1	1.00706	0.0101452	12.1383	0.226436	0.822075	0.934593	-5.9757	No Change	M1 vs. HC
seq.22568.7	Membrane	Desmoglein-4	Q86SJ6	147409	DSG4	0.963023	-0.0543585	9.98154	-0.650564	0.51924	0.775339	-5.79749	No Change	M1 vs. HC
seq.22569.55	Membrane	TGF-beta receptor type-1	P36897	7046	TGFBR1	1.00657	0.00945463	8.82385	0.310859	0.757606	0.904018	-5.95387	No Change	M1 vs. HC
seq.22572.19	Secreted	Pepsin A-4	P0DJD7	643847	PGA4	1.43258	0.518615	12.5334	2.41438	0.0206811	0.232733	-3.39654	Up (pval < 0.05)	M1 vs. HC
seq.22576.1	Membrane	CD209 antigen	Q9NNX6	30835	CD209	0.962506	-0.0551329	11.6963	-0.691841	0.49324	0.759914	-5.7711	No Change	M1 vs. HC
seq.22576.2	Membrane	CD209 antigen	Q9NNX6	30835	CD209	0.990346	-0.0139949	12.6891	-0.102395	0.918981	0.971617	-5.99535	No Change	M1 vs. HC
seq.22577.24	Membrane	Sialic acid-binding Ig-like lectin 14	Q08ET2	100049587	SIGLEC14	1.10079	0.138534	13.1306	0.972988	0.336707	0.640374	-5.54977	No Change	M1 vs. HC
seq.22578.17	Membrane	Roundabout homolog 2	Q9HCK4	6092	ROBO2	1.12583	0.170994	12.5621	2.8167	0.00765155	0.158797	-2.54617	Up (pval < 0.05)	M1 vs. HC
seq.22579.93		Neurexin-1-beta	P58400	9378	NRXN1	1.0618	0.0865086	9.50605	1.26721	0.212785	0.529882	-5.24282	No Change	M1 vs. HC
seq.22580.29	Intracellular	Ephrin-A2	O43921	1943	EFNA2	0.979618	-0.0297091	10.1436	-0.619567	0.539237	0.787225	-5.81627	No Change	M1 vs. HC
seq.22583.47	Membrane and secreted isoforms	NKG2D ligand 2	Q9BZM5	80328	ULBP2	1.06824	0.0952414	9.7619	1.74347	0.0893326	0.383842	-4.59344	No Change	M1 vs. HC
seq.22584.2	Membrane	Low-density lipoprotein receptor-related protein 6	O75581	4040	LRP6	0.984007	-0.0232602	10.6175	-0.865641	0.392116	0.686872	-5.64275	No Change	M1 vs. HC
seq.22585.5	Membrane	Frizzled-4	Q9ULV1	8322	FZD4	1.02223	0.0317134	13.2305	0.366216	0.716233	0.885108	-5.93585	No Change	M1 vs. HC
seq.22586.24	Membrane	Butyrophilin subfamily 2 member A2	Q8WVV5	10385	BTN2A2	1.00138	0.00199071	10.6281	0.0279409	0.977855	0.992281	-6.00003	No Change	M1 vs. HC
seq.22587.37	Membrane	Ephrin type-A receptor 6	Q9UF33	285220	EPHA6	1.05797	0.081298	13.2183	0.971343	0.337515	0.641744	-5.55127	No Change	M1 vs. HC
seq.22588.35	Membrane	Adhesion G protein-coupled receptor B2	O60241	576	ADGRB2	1.06046	0.0846968	8.54057	1.06746	0.292495	0.602039	-5.45943	No Change	M1 vs. HC
seq.22589.3	Membrane	Frizzled-2	Q14332	2535	FZD2	1.13689	0.185095	11.8576	2.44575	0.0191942	0.228484	-3.33349	Up (pval < 0.05)	M1 vs. HC
seq.22590.68	Membrane	Frizzled-1	Q9UP38	8321	FZD1	1.04737	0.0667657	10.2789	1.68017	0.101122	0.397905	-4.69002	No Change	M1 vs. HC
seq.22591.4	Membrane	Frizzled-9	O00144	8326	FZD9	0.990901	-0.0131877	9.9949	-0.0658446	0.947846	0.980733	-5.99832	No Change	M1 vs. HC
seq.2273.34		HCE004359	HCE004359	HCE004359	HCE004359	0.995662	-0.00627143	9.6676	-0.541632	0.591231	0.819017	-5.8595	No Change	M1 vs. HC
seq.22770.22	Membrane	Solute carrier family 25 member 38	Q96DW6	54977	SLC25A38	0.902492	-0.148014	10.7132	-2.23554	0.0313302	0.26452	-3.74464	Down (pval < 0.05)	M1 vs. HC
seq.22771.6	Intracellular	Sterile alpha motif domain-containing protein 12	Q8N8I0	401474	SAMD12	0.961952	-0.0559632	11.9229	-0.941512	0.352385	0.655721	-5.5781	No Change	M1 vs. HC
seq.22772.125	Intracellular	Sorting and assembly machinery component 50 homolog	Q9Y512	25813	SAMM50	1.02204	0.0314459	11.3284	0.7563	0.454129	0.730235	-5.72673	No Change	M1 vs. HC
seq.22773.69	Intracellular	Succinate dehydrogenase [ubiquinone] iron-sulfur subunit, mitochondrial	P21912	6390	SDHB	1.0021	0.00303146	11.5239	0.0669113	0.947003	0.980733	-5.99825	No Change	M1 vs. HC
seq.22774.20	Intracellular	tRNA-splicing endonuclease subunit Sen34	Q9BSV6	79042	TSEN34	0.962788	-0.0547107	10.5195	-1.8969	0.0654549	0.342758	-4.34697	No Change	M1 vs. HC
seq.22776.40	Intracellular	Nuclear receptor 0B2	Q15466	8431	NR0B2	0.888496	-0.170562	9.80335	-1.41336	0.165684	0.479162	-5.06295	No Change	M1 vs. HC
seq.22777.46	Intracellular	S-phase kinase-associated protein 2	Q13309	6502	SKP2	1.01893	0.027057	11.8273	0.439599	0.662716	0.860752	-5.90746	No Change	M1 vs. HC
seq.22779.75	Intracellular	Single-pass membrane and coiled-coil domain-containing protein 1	Q147U7	255798	SMCO1	1.02276	0.0324641	9.79596	0.850741	0.400238	0.690729	-5.65484	No Change	M1 vs. HC
seq.2278.61	Secreted	Metalloproteinase inhibitor 2	P16035	7077	TIMP2	0.975943	-0.0351316	15.6614	-0.686669	0.496457	0.761563	-5.77449	No Change	M1 vs. HC
seq.22782.80	Intracellular	Kinetochore protein Spc25	Q9HBM1	57405	SPC25	0.914805	-0.128463	11.4371	-0.786102	0.436679	0.719955	-5.70493	No Change	M1 vs. HC
seq.22783.40	Membrane	Transcription factor PU.1	P17947	6688	SPI1	0.694488	-0.525978	11.955	-2.55078	0.0148954	0.211211	-3.11821	Down (pval < 0.05)	M1 vs. HC
seq.22784.4	Intracellular	Spermatogenesis-associated protein 22	Q8NHS9	84690	SPATA22	0.997082	-0.00421617	9.81051	-0.21288	0.832557	0.938871	-5.97857	No Change	M1 vs. HC
seq.22786.57	Intracellular	Spermatogenesis-associated protein 46	Q5T0L3	284680	SPATA46	0.845834	-0.241553	12.3127	-1.53806	0.132313	0.44276	-4.89565	No Change	M1 vs. HC
seq.22787.39	Intracellular	Sperm protein associated with the nucleus on the X chromosome N3	Q5MJ09	139067	SPANXN3	1.00054	0.000777092	8.92681	0.0105868	0.991608	0.996016	-6.00035	No Change	M1 vs. HC
seq.22788.10	Intracellular	Sulfotransferase 6B1	Q6IMI4	391365	SULT6B1	0.897218	-0.15647	11.1119	-1.76426	0.0857195	0.380487	-4.56105	No Change	M1 vs. HC
seq.22792.21	Intracellular	Tryptophan--tRNA ligase, mitochondrial	Q9UGM6	10352	WARS2	0.936865	-0.094087	11.6317	-2.24031	0.030992	0.263276	-3.73561	Down (pval < 0.05)	M1 vs. HC
seq.22793.110	Intracellular	Transcription initiation factor IIA subunit 2	P52657	2958	GTF2A2	0.992044	-0.0115245	11.9864	-0.110972	0.912222	0.969244	-5.99447	No Change	M1 vs. HC
seq.22795.17		Transcriptional adapter 2-alpha	O75478	6871	TADA2A	0.973415	-0.0388729	11.9009	-1.75404	0.0874807	0.382761	-4.57702	No Change	M1 vs. HC
seq.22796.17	Intracellular	Transcriptional adapter 1	Q96BN2	117143	TADA1	1.055	0.0772403	12.5128	2.54367	0.0151559	0.213934	-3.13298	Up (pval < 0.05)	M1 vs. HC
seq.22797.20	Intracellular	Transcription initiation factor TFIID subunit 12	Q16514	6883	TAF12	1.01045	0.0149987	10.555	0.292197	0.771724	0.912026	-5.95928	No Change	M1 vs. HC
seq.22798.111	Intracellular	Transcription initiation factor TFIID subunit 8	Q7Z7C8	129685	TAF8	0.944193	-0.0828465	13.194	-1.08515	0.284688	0.595892	-5.44165	No Change	M1 vs. HC
seq.22799.17	Intracellular	TBC1 domain family member 28	Q2M2D7	254272	TBC1D28	1.00214	0.00309043	10.6144	0.169587	0.866234	0.951571	-5.98654	No Change	M1 vs. HC
seq.22800.24	Intracellular	Telethonin	O15273	8557	TCAP	0.979906	-0.029284	11.1046	-1.1353	0.263355	0.577874	-5.38973	No Change	M1 vs. HC
seq.22801.83	Intracellular	Telomere repeats-binding bouquet formation protein 2	Q8NHR7	145645	TERB2	0.925625	-0.111501	9.58459	-1.44747	0.15596	0.468683	-5.01844	No Change	M1 vs. HC
seq.22802.13	Intracellular	Testis-expressed protein 30	Q5JUR7	93081	TEX30	0.995118	-0.00706105	10.2268	-0.242513	0.809686	0.928869	-5.97207	No Change	M1 vs. HC
seq.22805.18	Intracellular	THAP domain-containing protein 11	Q96EK4	57215	THAP11	1.07765	0.107888	10.0323	2.19171	0.0345949	0.270482	-3.82692	Up (pval < 0.05)	M1 vs. HC
seq.22806.1	Intracellular	THAP domain-containing protein 2	Q9H0W7	83591	THAP2	1.01754	0.025088	11.2211	0.601919	0.5508	0.793074	-5.82656	No Change	M1 vs. HC
seq.22808.59	Intracellular	Thyroid hormone receptor beta	P10828	7068	THRB	0.95193	-0.0710732	13.2495	-2.03472	0.0488946	0.305538	-4.11123	Down (pval < 0.05)	M1 vs. HC
seq.22809.32	Membrane	Mitochondrial import inner membrane translocase subunit Tim23	O14925	100287932	TIMM23	0.980123	-0.0289659	11.3052	-0.56173	0.577596	0.811038	-5.8489	No Change	M1 vs. HC
seq.22810.41	Intracellular	TIMELESS-interacting protein	Q9BVW5	54962	TIPIN	0.979892	-0.0293049	9.25561	-0.673169	0.504911	0.765041	-5.78323	No Change	M1 vs. HC
seq.22811.5	Intracellular	Translation machinery-associated protein 16	Q96EY4	55319	TMA16	1.05353	0.075235	12.171	1.35664	0.182895	0.498533	-5.13486	No Change	M1 vs. HC
seq.22812.4	Intracellular	Trafficking protein particle complex subunit 6B	Q86SZ2	122553	TRAPPC6B	1.02714	0.0386336	12.4055	0.597711	0.553575	0.795351	-5.82897	No Change	M1 vs. HC
seq.22813.5		TPT1-like protein	Q56UQ5	392490	FLJ44635	1.05711	0.0801301	12.5997	1.33548	0.189658	0.506414	-5.16101	No Change	M1 vs. HC
seq.22814.1	Intracellular	Zinc finger protein RFP	P14373	5987	TRIM27	0.95915	-0.0601713	9.79872	-2.434	0.0197393	0.229542	-3.35717	Down (pval < 0.05)	M1 vs. HC
seq.22815.4	Intracellular	Tripartite motif-containing protein 40	Q6P9F5	135644	TRIM40	0.954033	-0.0678889	12.0509	-1.71619	0.0942645	0.390467	-4.63543	No Change	M1 vs. HC
seq.22816.4	Intracellular	Tripartite motif-containing protein 54	Q9BYV2	57159	TRIM54	0.941173	-0.0874688	12.976	-1.62354	0.112735	0.415471	-4.77384	No Change	M1 vs. HC
seq.22817.126	Intracellular	E3 ubiquitin-protein ligase TRIM9	Q9C026	114088	TRIM9	0.979749	-0.0295155	11.8309	-0.678895	0.501315	0.762749	-5.77955	No Change	M1 vs. HC
seq.22818.4	Intracellular	Tricarboxylate transport protein, mitochondrial	P53007	6576	SLC25A1	0.996634	-0.0048645	11.9857	-0.123345	0.902483	0.96565	-5.99307	No Change	M1 vs. HC
seq.22821.50	Intracellular	Uracil-DNA glycosylase	P13051	7374	UNG	1.48137	0.566929	11.1202	3.31263	0.00203467	0.0967922	-1.38895	Up (pval < 0.05)	M1 vs. HC
seq.22824.53	Intracellular	V-type proton ATPase subunit C 2	Q8NEY4	245973	ATP6V1C2	0.83381	-0.262209	12.7566	-2.19859	0.0340627	0.269497	-3.81407	Down (pval < 0.05)	M1 vs. HC
seq.22826.2	Intracellular	Von Hippel-Lindau-like protein	Q6RSH7	391104	VHLL	1.07617	0.105909	11.958	3.0718	0.00391935	0.126019	-1.96436	Up (pval < 0.05)	M1 vs. HC
seq.22831.11	Intracellular	Z-DNA-binding protein 1	Q9H171	81030	ZBP1	0.939157	-0.090562	9.89319	-0.812092	0.421793	0.708021	-5.68524	No Change	M1 vs. HC
seq.22832.9	Intracellular	Zinc finger CCCH domain-containing protein 8	Q8N5P1	84524	ZC3H8	0.964886	-0.0515702	12.2864	-1.12542	0.267464	0.580229	-5.40013	No Change	M1 vs. HC
seq.22833.74	Intracellular	Zinc finger CCHC domain-containing protein 18	P0CG32	644353	ZCCHC18	1.02991	0.0425137	14.5231	0.362243	0.719176	0.886335	-5.93724	No Change	M1 vs. HC
seq.22834.21	Membrane	Probable palmitoyltransferase ZDHHC4	Q9NPG8	55146	ZDHHC4	0.945114	-0.0814401	10.3922	-1.36908	0.179007	0.493531	-5.11932	No Change	M1 vs. HC
seq.22838.39	Intracellular	Zinc finger protein 230	Q9UIE0	7773	ZNF230	1.03982	0.0563283	10.1738	2.30462	0.0267414	0.251486	-3.61252	Up (pval < 0.05)	M1 vs. HC
seq.22839.23	Intracellular	Zinc finger protein 263	O14978	10127	ZNF263	1.00266	0.00382889	13.7169	0.0667574	0.947125	0.980733	-5.99826	No Change	M1 vs. HC
seq.22841.16	Intracellular	Zinc finger protein 696	Q9H7X3	79943	ZNF696	0.941653	-0.0867333	12.8661	-1.93695	0.0602071	0.331139	-4.27985	No Change	M1 vs. HC
seq.22842.85	Intracellular	Zinc finger protein 69	Q9UC07	7620	ZNF69	0.942956	-0.0847377	10.6673	-2.27351	0.0287275	0.258214	-3.67239	Down (pval < 0.05)	M1 vs. HC
seq.22844.4	Intracellular	Zinc finger SWIM domain-containing protein 7	Q19AV6	125150	ZSWIM7	0.989062	-0.0158677	10.8345	-0.420254	0.676665	0.866794	-5.91544	No Change	M1 vs. HC
seq.22845.3	Intracellular	28S ribosomal protein S14, mitochondrial	O60783	63931	MRPS14	0.989786	-0.014811	10.9391	-0.589677	0.558895	0.799823	-5.83352	No Change	M1 vs. HC
seq.22847.18	Intracellular	Serine/threonine-protein kinase 4	Q13043	6789	STK4	1.0996	0.136981	12.0288	2.3442	0.0243924	0.24695	-3.53547	Up (pval < 0.05)	M1 vs. HC
seq.22857.5	Membrane	BTB/POZ domain-containing protein KCTD7	Q96MP8	154881	KCTD7	0.992927	-0.0102406	12.0928	-0.248908	0.804771	0.926445	-5.97056	No Change	M1 vs. HC
seq.22858.3	Intracellular	Mitogen-activated protein kinase 6	Q16659	5597	MAPK6	1.06571	0.0918193	16.515	1.81855	0.0768626	0.367076	-4.47499	No Change	M1 vs. HC
seq.22862.44	Intracellular	Protein phosphatase 1M	Q96MI6	132160	PPM1M	0.978096	-0.0319515	11.8044	-1.10045	0.278055	0.590721	-5.42604	No Change	M1 vs. HC
seq.2288.7		HCE004331	HCE004331	HCE004331	HCE004331	1.00727	0.0104445	6.91825	0.77907	0.440759	0.722696	-5.71014	No Change	M1 vs. HC
seq.22946.55	Intracellular	Alpha-1-syntrophin	Q13424	6640	SNTA1	1.00757	0.0108768	10.1089	0.442895	0.660351	0.860194	-5.90607	No Change	M1 vs. HC
seq.22948.13	Secreted	Bone morphogenetic protein 3	P12645	651	BMP3	1.08081	0.112117	9.28108	1.90946	0.0637684	0.33953	-4.32605	No Change	M1 vs. HC
seq.22950.6	Membrane	Butyrophilin subfamily 3 member A3	O00478	10384	BTN3A3	1.05187	0.0729606	10.6468	2.80097	0.00796643	0.160777	-2.58103	Up (pval < 0.05)	M1 vs. HC
seq.22952.28	Intracellular	Cyclin-dependent kinase 2-associated protein 2	O75956	10263	CDK2AP2	1.0041	0.0059059	9.74756	0.224018	0.823942	0.934994	-5.97622	No Change	M1 vs. HC
seq.22953.85	Intracellular	CCAAT/enhancer-binding protein beta	P17676	1051	CEBPB	0.979815	-0.029418	10.461	-1.52242	0.136177	0.446029	-4.91732	No Change	M1 vs. HC
seq.22954.10	Intracellular	Chloride intracellular channel protein 2	O15247	1193	CLIC2	1.09261	0.127775	11.8991	1.48419	0.146	0.459226	-4.96946	No Change	M1 vs. HC
seq.22955.28	Intracellular	Retinol-binding protein 1	P09455	5947	RBP1	1.04358	0.0615382	9.57269	2.43996	0.0194607	0.22909	-3.34515	Up (pval < 0.05)	M1 vs. HC
seq.22958.6	Intracellular	Destrin	P60981	11034	DSTN	0.894161	-0.161393	11.6286	-2.13133	0.0395851	0.283481	-3.9382	Down (pval < 0.05)	M1 vs. HC
seq.22959.32	Secreted	Dickkopf-related protein 4	Q9UBT3	27121	DKK4	1.05437	0.0763859	9.34602	0.952838	0.346689	0.650206	-5.56801	No Change	M1 vs. HC
seq.22960.8	Membrane	Low affinity immunoglobulin gamma Fc region receptor II-b	P31994	2213	FCGR2B	1.45251	0.538547	12.5519	1.85707	0.0710594	0.354911	-4.41261	No Change	M1 vs. HC
seq.22961.7	Membrane and secreted isoforms	Ficolin-1	O00602	2219	FCN1	0.830751	-0.267512	11.2377	-2.50128	0.0167978	0.220359	-3.22046	Down (pval < 0.05)	M1 vs. HC
seq.22963.3	Membrane	Vesicle-associated membrane protein 2	P63027	6844	VAMP2	0.965593	-0.0505125	9.95224	-2.07481	0.0448211	0.296586	-4.04019	Down (pval < 0.05)	M1 vs. HC
seq.22966.20	Intracellular	Gamma-aminobutyric acid receptor-associated protein	O95166	11337	GABARAP	1.05128	0.0721429	12.5331	1.16374	0.251781	0.569158	-5.35932	No Change	M1 vs. HC
seq.22967.15	Secreted	Growth/differentiation factor 7	Q7Z4P5	151449	GDF7	1.01606	0.0229884	9.52572	0.460205	0.64799	0.851969	-5.89857	No Change	M1 vs. HC
seq.22968.9		G antigen 2D	Q9UEU5	100101629	GAGE2D	0.919179	-0.121582	11.2701	-1.26016	0.21529	0.531506	-5.25105	No Change	M1 vs. HC
seq.22969.12	Membrane and secreted isoforms	C-C motif chemokine 7	P80098	6354	CCL7	1.03905	0.0552601	9.09386	0.929585	0.358449	0.660912	-5.58861	No Change	M1 vs. HC
seq.22970.8	Intracellular	PDZ domain-containing protein GIPC1	O14908	10755	GIPC1	0.908214	-0.138896	11.262	-1.20397	0.236041	0.55442	-5.31511	No Change	M1 vs. HC
seq.22972.26	Secreted	Gro-beta	P19875	2920	CXCL2	1.19551	0.25763	15.3837	1.42577	0.162091	0.475203	-5.04686	No Change	M1 vs. HC
seq.22973.8	Secreted	Gro-gamma	P19876	2921	CXCL3	1.35022	0.433191	12.9815	2.15739	0.0373575	0.275333	-3.89045	Up (pval < 0.05)	M1 vs. HC
seq.22974.25	Intracellular	Histone H2B type 2-E	Q16778	8349	H2BC21	0.569842	-0.811365	13.741	-3.74437	0.000597626	0.0532752	-0.304085	Down (pval < 0.05)	M1 vs. HC
seq.22977.18	Intracellular	Protein HEXIM1	O94992	10614	HEXIM1	1.00733	0.0105427	9.95887	0.392976	0.696532	0.875352	-5.92609	No Change	M1 vs. HC
seq.22978.13	Intracellular	High mobility group protein B2	P26583	3148	HMGB2	0.885911	-0.174766	10.2165	-1.7525	0.0877481	0.383101	-4.57941	No Change	M1 vs. HC
seq.22980.37	Intracellular	Homer protein homolog 1	Q86YM7	9456	HOMER1	0.948908	-0.0756605	8.70983	-0.990053	0.328406	0.631902	-5.53403	No Change	M1 vs. HC
seq.22981.3	Intracellular	Hippocalcin-like protein 1	P37235	3241	HPCAL1	1.03833	0.0542705	10.7373	1.52327	0.135965	0.446009	-4.91615	No Change	M1 vs. HC
seq.22984.10	Intracellular	Eukaryotic initiation factor 4A-II	Q14240	1974	EIF4A2	0.835386	-0.259485	13.989	-2.45925	0.0185843	0.226999	-3.30616	Down (pval < 0.05)	M1 vs. HC
seq.22985.160	Secreted	Insulin-like growth factor-binding protein 2	P18065	3485	IGFBP2	1.02719	0.0387029	15.3636	0.227987	0.820878	0.933957	-5.97536	No Change	M1 vs. HC
seq.22987.69	Intracellular	Mitogen-activated protein kinase 9	P45984	5601	MAPK9	1.02611	0.0371859	9.68635	0.677417	0.502242	0.763094	-5.7805	No Change	M1 vs. HC
seq.22989.24	Intracellular	Protein lin-7 homolog A	O14910	8825	LIN7A	1.03681	0.0521573	9.80239	0.954543	0.345838	0.649976	-5.56648	No Change	M1 vs. HC
seq.22990.20	Intracellular	Protein lin-7 homolog B	Q9HAP6	64130	LIN7B	0.973249	-0.0391196	11.6293	-1.08665	0.28403	0.595706	-5.44012	No Change	M1 vs. HC
seq.22991.9	Intracellular	Melanoma-associated antigen 6	P43360	4105	MAGEA6	1.016	0.022906	12.3918	0.568807	0.572831	0.80921	-5.84507	No Change	M1 vs. HC
seq.22992.6	Intracellular	Microtubule-associated protein RP/EB family member 3	Q9UPY8	22924	MAPRE3	1.0482	0.0679123	9.60534	2.20346	0.0336907	0.269497	-3.80497	Up (pval < 0.05)	M1 vs. HC
seq.22993.9	Secreted	C-C motif chemokine 22	O00626	6367	CCL22	1.15502	0.207912	11.241	2.44994	0.0190031	0.22786	-3.32502	Up (pval < 0.05)	M1 vs. HC
seq.23000.22	Membrane	Neuroligin-1	Q8N2Q7	22871	NLGN1	1.04047	0.0572295	8.50042	1.30435	0.199955	0.520054	-5.19881	No Change	M1 vs. HC
seq.23002.27	Secreted	Neurexophilin-1	P58417	30010	NXPH1	1.04089	0.0578154	9.64569	1.41472	0.165288	0.478805	-5.0612	No Change	M1 vs. HC
seq.23006.19	Intracellular	Phosphatidylinositol 5-phosphate 4-kinase type-2 beta	P78356	8396	PIP4K2B	0.997429	-0.00371382	9.0214	-0.148639	0.882624	0.958185	-5.98976	No Change	M1 vs. HC
seq.23007.8	Intracellular	Junction plakoglobin	P14923	3728	JUP	1.02	0.0285641	14.0396	0.560557	0.578387	0.811038	-5.84953	No Change	M1 vs. HC
seq.23008.4	Intracellular	Ras-related protein Rab-2A	P61019	5862	RAB2A	0.965878	-0.0500875	10.6613	-0.74554	0.460529	0.735681	-5.7344	No Change	M1 vs. HC
seq.23016.24	Membrane	TATA-binding protein-associated factor 2N	Q92804	8148	TAF15	1.00031	0.000448113	10.1053	0.0142408	0.988712	0.995096	-6.00031	No Change	M1 vs. HC
seq.23017.17	Membrane	Reticulocalbin-3	Q96D15	57333	RCN3	1.21035	0.275429	11.0486	2.21259	0.0330038	0.269106	-3.78788	Up (pval < 0.05)	M1 vs. HC
seq.23018.4	Secreted	Lithostathine-1-beta	P48304	5968	REG1B	0.961667	-0.056391	12.6089	-0.235057	0.815426	0.931351	-5.97378	No Change	M1 vs. HC
seq.23020.18	Intracellular	Regulator of G-protein signaling 4	P49798	5999	RGS4	1.02435	0.0347149	10.3058	1.30197	0.200758	0.521359	-5.20166	No Change	M1 vs. HC
seq.23022.5	Intracellular	Rab GDP dissociation inhibitor alpha	P31150	2664	GDI1	1.0085	0.012205	9.80582	0.221507	0.825883	0.935417	-5.97676	No Change	M1 vs. HC
seq.23023.21	Intracellular	Protein S100-A14	Q9HCY8	57402	S100A14	0.97818	-0.0318283	9.59841	-0.550484	0.585207	0.815319	-5.85488	No Change	M1 vs. HC
seq.23024.25	Intracellular	GTP-binding protein SAR1a	Q9NR31	56681	SAR1A	1.06178	0.0864844	10.2897	2.33697	0.0248071	0.248678	-3.54962	Up (pval < 0.05)	M1 vs. HC
seq.23028.49	Intracellular	Syntenin-2	Q9H190	27111	SDCBP2	0.988715	-0.0163734	9.20278	-0.466905	0.643232	0.848455	-5.89559	No Change	M1 vs. HC
seq.23029.3	Intracellular	Endophilin-A3	Q99963	6457	SH3GL3	0.89178	-0.16524	10.641	-1.68266	0.100634	0.397224	-4.68627	No Change	M1 vs. HC
seq.23030.4	Membrane	Sialic acid-binding Ig-like lectin 5	O15389	8778	SIGLEC5	1.08589	0.118877	15.0092	0.756387	0.454077	0.730235	-5.72667	No Change	M1 vs. HC
seq.23031.6	Intracellular	NAD-dependent protein deacetylase sirtuin-2	Q8IXJ6	22933	SIRT2	0.928506	-0.107017	9.57699	-1.31516	0.19633	0.515285	-5.18576	No Change	M1 vs. HC
seq.23034.13	Membrane	VPS10 domain-containing receptor SorCS3	Q9UPU3	22986	SORCS3	1.03921	0.0554844	9.90732	1.96021	0.0573283	0.326484	-4.24033	No Change	M1 vs. HC
seq.23037.37	Intracellular	Ubiquitin-conjugating enzyme E2 D3	P61077	7323	UBE2D3	0.960606	-0.057983	12.6473	-1.12637	0.267067	0.580229	-5.39913	No Change	M1 vs. HC
seq.23038.63	Membrane	Netrin receptor UNC5B	Q8IZJ1	219699	UNC5B	1.07933	0.11013	12.6757	1.71644	0.0942176	0.390467	-4.63504	No Change	M1 vs. HC
seq.23039.56	Intracellular	Homeobox protein MOX-2	P50222	4223	MEOX2	1.00779	0.0111887	8.74591	0.426973	0.671807	0.86457	-5.91271	No Change	M1 vs. HC
seq.2305.52		HCE003300	HCE003300	HCE003300	HCE003300	1.00297	0.00427153	10.7989	0.352333	0.726534	0.889173	-5.94064	No Change	M1 vs. HC
seq.2312.13		HCE000483	HCE000483	HCE000483	HCE000483	0.99761	-0.00345147	7.64224	-0.272259	0.786895	0.920136	-5.9647	No Change	M1 vs. HC
seq.23148.100	Secreted	Endothelial cell-derived lipase	Q9Y5X9	9388	LIPG	1.24443	0.31548	11.2266	3.81918	0.000480596	0.0482308	-0.110158	Up (qval < 0.05)	M1 vs. HC
seq.23152.49	Intracellular	BTB/POZ domain-containing adapter for CUL3-mediated RhoA degradation protein 2	Q13829	7126	TNFAIP1	0.99176	-0.0119372	8.71627	-0.250605	0.803469	0.926087	-5.97015	No Change	M1 vs. HC
seq.23153.14	Membrane	BIK	Q13323	638	BIK	1.07851	0.10904	11.9868	1.16526	0.25117	0.568893	-5.35767	No Change	M1 vs. HC
seq.23156.146	Intracellular	Caspase-10	Q92851	843	CASP10	0.983933	-0.0233678	9.92048	-0.532573	0.597428	0.822299	-5.86416	No Change	M1 vs. HC
seq.23161.3	Intracellular	BTB/POZ domain-containing protein KCTD6	Q8NC69	200845	KCTD6	0.962535	-0.0550887	10.5933	-0.527534	0.600887	0.824826	-5.86671	No Change	M1 vs. HC
seq.23162.36	Intracellular	Mitogen-activated protein kinase kinase kinase 10	Q02779	4294	MAP3K10	1.0729	0.101511	11.1847	2.25049	0.0302813	0.262021	-3.7163	Up (pval < 0.05)	M1 vs. HC
seq.23164.8	Membrane	Mitochondrial pyruvate carrier 1	Q9Y5U8	51660	MPC1	1.07285	0.101451	8.57819	2.99896	0.00475765	0.13795	-2.13356	Up (pval < 0.05)	M1 vs. HC
seq.23173.3	Secreted	Metalloproteinase inhibitor 1	P01033	7076	TIMP1	1.06709	0.0936845	13.7121	1.81528	0.077373	0.367741	-4.48023	No Change	M1 vs. HC
seq.23176.17	Membrane	Beta-dystroglycan	Q14118	1605	DAG1	1.00231	0.0033219	11.7649	0.0470057	0.962755	0.986669	-5.99934	No Change	M1 vs. HC
seq.23178.95	Intracellular	Histamine N-methyltransferase	P50135	3176	HNMT	1.04646	0.0655181	11.2609	1.0083	0.319685	0.625704	-5.51693	No Change	M1 vs. HC
seq.23181.2	Membrane	Leukocyte tyrosine kinase receptor	P29376	4058	LTK	1.00389	0.00559531	9.5554	0.176482	0.860852	0.949789	-5.98539	No Change	M1 vs. HC
seq.23183.6	Intracellular	E3 ubiquitin-protein ligase RNF31	Q96EP0	55072	RNF31	1.07151	0.0996519	10.264	0.729117	0.470397	0.743501	-5.74591	No Change	M1 vs. HC
seq.23187.9	Intracellular	Deubiquitinating protein VCIP135	Q96JH7	80124	VCPIP1	0.84416	-0.244412	10.9876	-1.41646	0.16478	0.478279	-5.05894	No Change	M1 vs. HC
seq.23200.25	Secreted	Complement C1q tumor necrosis factor-related protein 4	Q9BXJ3	114900	C1QTNF4	1.20571	0.26988	11.9933	3.57479	0.000973694	0.0692552	-0.737529	Up (pval < 0.05)	M1 vs. HC
seq.23202.78	Secreted	Ecto-ADP-ribosyltransferase 5	Q96L15	116969	ART5	1.00209	0.00301397	8.65911	0.110402	0.912672	0.969556	-5.99453	No Change	M1 vs. HC
seq.23203.3	Secreted	Retinoid-inducible serine carboxypeptidase	Q9HB40	59342	SCPEP1	1.01219	0.0174814	13.2564	0.137088	0.891684	0.961532	-5.99135	No Change	M1 vs. HC
seq.23210.4	Intracellular	ETS translocation variant 2	O00321	2116	ETV2	1.13877	0.187477	10.5555	2.1639	0.0368196	0.274126	-3.87847	Up (pval < 0.05)	M1 vs. HC
seq.23212.8	Intracellular	Protein EURL homolog	Q9NYK6	54149	EURL	1.11014	0.150743	10.0372	3.78583	0.000529735	0.0497544	-0.196811	Up (qval < 0.05)	M1 vs. HC
seq.23213.21	Intracellular	Uncharacterized protein C11orf70	Q9BRQ4	85016	CFAP300	0.989302	-0.0155172	10.7237	-0.431911	0.668245	0.863719	-5.91068	No Change	M1 vs. HC
seq.23224.11	Intracellular	Regucalcin	Q15493	9104	RGN	1.05581	0.0783495	9.63126	1.24855	0.21946	0.535244	-5.2645	No Change	M1 vs. HC
seq.23225.26	Intracellular	E3 ubiquitin-protein ligase TRIM62	Q9BVG3	55223	TRIM62	1.04646	0.0655178	8.64239	0.987095	0.329835	0.632685	-5.53678	No Change	M1 vs. HC
seq.23226.42	Membrane	ATP synthase B chain, mitochondrial	P24539	515	ATP5PB	1.08167	0.113258	12.1773	1.5519	0.12897	0.439048	-4.87633	No Change	M1 vs. HC
seq.23228.2	Membrane	Uncharacterized protein C12orf76	Q8N812	400073	C12orf76	0.977977	-0.0321275	10.2968	-0.718654	0.476746	0.748027	-5.75311	No Change	M1 vs. HC
seq.23241.27	Intracellular	Mitochondrial import inner membrane translocase subunit Tim10 B	Q9Y5J6	26515	TIMM10B	0.95483	-0.0666845	10.403	-0.989946	0.328458	0.631902	-5.53413	No Change	M1 vs. HC
seq.23242.2	Intracellular	Sjoegren syndrome nuclear autoantigen 1	O43805	8636	SSNA1	1.01026	0.014732	9.32207	0.279697	0.781226	0.916748	-5.96272	No Change	M1 vs. HC
seq.23243.120	Intracellular	40S ribosomal protein S25	P62851	6230	RPS25	0.892798	-0.163594	12.1118	-1.52535	0.135446	0.445613	-4.91328	No Change	M1 vs. HC
seq.23245.5	Intracellular	Speriolin-like protein	Q9H0A9	84221	SPATC1L	0.945135	-0.0814084	11.8264	-1.36906	0.179014	0.493531	-5.11935	No Change	M1 vs. HC
seq.23246.67	Intracellular	Biogenesis of lysosome-related organelles complex 1 subunit 1	P78537	2647	BLOC1S1	1.09103	0.125685	9.94959	1.0999	0.27829	0.590721	-5.4266	No Change	M1 vs. HC
seq.23248.1	Intracellular	X antigen family member 2	Q96GT9	9502	XAGE2	1.01045	0.0150029	7.98357	0.53301	0.597128	0.822131	-5.86394	No Change	M1 vs. HC
seq.23250.3	Intracellular	Transcription elongation factor A protein-like 4	Q96EI5	79921	TCEAL4	1.01951	0.0278775	8.65812	0.513793	0.610369	0.83022	-5.87356	No Change	M1 vs. HC
seq.23252.4		DnaJ homolog subfamily B member 3	Q8WWF6	414061	DNAJB3	0.942299	-0.0857435	10.1904	-1.0601	0.295786	0.604444	-5.46675	No Change	M1 vs. HC
seq.23253.5	Intracellular	Catechol O-methyltransferase domain-containing protein 1	Q86VU5	118881	COMTD1	1.01376	0.0197111	11.0551	0.320387	0.750429	0.900412	-5.95098	No Change	M1 vs. HC
seq.23254.31	Intracellular	NADH dehydrogenase [ubiquinone] 1 alpha subcomplex assembly factor 3	Q9BU61	25915	NDUFAF3	1.02899	0.0412358	7.99825	0.715015	0.478967	0.749944	-5.75559	No Change	M1 vs. HC
seq.23255.7	Intracellular	Ras-related protein Rab-33A	Q14088	9363	RAB33A	0.935886	-0.0955947	9.09313	-0.790423	0.434182	0.71818	-5.7017	No Change	M1 vs. HC
seq.23256.21	Intracellular	TLD domain-containing protein 2	A0PJX2	140711	TLDC2	1.05482	0.0770014	8.83438	2.80972	0.0077899	0.159418	-2.56166	Up (pval < 0.05)	M1 vs. HC
seq.23257.14	Intracellular	COMM domain-containing protein 10	Q9Y6G5	51397	COMMD10	0.945075	-0.0815	10.4766	-0.756849	0.453804	0.730192	-5.72634	No Change	M1 vs. HC
seq.23258.56	Intracellular	Cytochrome c oxidase assembly factor 7	Q96BR5	65260	COA7	1.06108	0.0855395	10.4181	2.04454	0.047868	0.30494	-4.09393	Up (pval < 0.05)	M1 vs. HC
seq.23259.23	Intracellular	EEF1A lysine methyltransferase 1	Q8WVE0	221143	EEF1AKMT1	1.10169	0.139713	9.74346	2.10014	0.0424037	0.290237	-3.99474	Up (pval < 0.05)	M1 vs. HC
seq.23261.27	Intracellular	Uncharacterized protein C1orf50	Q9BV19	79078	C1orf50	0.994736	-0.00761512	10.044	-0.352016	0.72677	0.889292	-5.94075	No Change	M1 vs. HC
seq.23262.11	Intracellular	Beta-crystallin B3	P26998	1417	CRYBB3	1.00939	0.013485	8.9102	0.429707	0.669834	0.864321	-5.91159	No Change	M1 vs. HC
seq.23263.9	Intracellular	BTB/POZ domain-containing protein KCTD15	Q96SI1	79047	KCTD15	0.960571	-0.0580359	10.4577	-1.47761	0.147746	0.459226	-4.97831	No Change	M1 vs. HC
seq.23264.42	Intracellular	Mediator of RNA polymerase II transcription subunit 10	Q9BTT4	84246	MED10	1.05883	0.0824647	12.8238	2.37763	0.0225555	0.237416	-3.46966	Up (pval < 0.05)	M1 vs. HC
seq.23265.15	Intracellular	Tumor protein D54	O43399	7165	TPD52L2	0.84857	-0.236894	12.7028	-2.11924	0.0406567	0.285438	-3.96018	Down (pval < 0.05)	M1 vs. HC
seq.23266.62	Intracellular	MIT domain-containing protein 1	Q8WV92	129531	MITD1	0.94588	-0.0802706	9.71167	-1.15874	0.253788	0.571319	-5.36472	No Change	M1 vs. HC
seq.23267.5	Intracellular	BTB/POZ domain-containing protein KCTD6	Q8NC69	200845	KCTD6	1.02112	0.0301561	8.64731	0.514788	0.60968	0.830054	-5.87307	No Change	M1 vs. HC
seq.23268.15	Intracellular	Protein FRG1	Q14331	2483	FRG1	1.01252	0.0179452	9.89056	0.478809	0.634816	0.843581	-5.8902	No Change	M1 vs. HC
seq.23269.40	Membrane	CKLF-like MARVEL transmembrane domain-containing protein 4	Q8IZR5	146223	CMTM4	1.0052	0.00748293	11.7735	0.31967	0.750968	0.900492	-5.9512	No Change	M1 vs. HC
seq.23270.14	Intracellular	Spermatogenesis-associated protein 33	Q96N06	124045	SPATA33	1.01944	0.0277797	9.12387	0.8063	0.425084	0.710509	-5.68968	No Change	M1 vs. HC
seq.23271.20	Membrane	3-beta-hydroxysteroid-Delta(8),Delta(7)-isomerase	Q15125	10682	EBP	1.0098	0.0140676	11.504	0.241181	0.81071	0.929172	-5.97238	No Change	M1 vs. HC
seq.23272.8	Intracellular	Protein DPCD	Q9BVM2	25911	DPCD	0.994041	-0.00862263	10.3224	-0.0666829	0.947184	0.980733	-5.99826	No Change	M1 vs. HC
seq.23273.42	Intracellular	UPF0193 protein EVG1	Q9BZE7	84645	C22orf23	1.15429	0.207001	8.84519	0.884201	0.382144	0.679347	-5.62742	No Change	M1 vs. HC
seq.23274.27	Intracellular	EF-hand calcium-binding domain-containing protein 1	Q9HAE3	79645	EFCAB1	1.02011	0.0287225	14.5743	0.800253	0.428535	0.71258	-5.69429	No Change	M1 vs. HC
seq.23275.9	Membrane	Sarcospan	Q14714	8082	SSPN	1.06501	0.0908694	12.5533	1.67011	0.10311	0.399221	-4.7051	No Change	M1 vs. HC
seq.23276.14	Intracellular	UPF0561 protein C2orf68	Q2NKX9	388969	C2orf68	0.9744	-0.0374138	8.3648	-0.978827	0.333851	0.637424	-5.54441	No Change	M1 vs. HC
seq.23278.13	Intracellular	39S ribosomal protein L12, mitochondrial	P52815	6182	MRPL12	0.926543	-0.11007	11.5555	-1.20865	0.234261	0.552238	-5.30988	No Change	M1 vs. HC
seq.23280.9	Intracellular	Akirin-2	Q53H80	55122	AKIRIN2	0.992511	-0.0108457	9.76774	-0.311053	0.757459	0.904018	-5.95381	No Change	M1 vs. HC
seq.23281.29	Intracellular	ADP-ribosylation factor-like protein 8A	Q96BM9	127829	ARL8A	0.756992	-0.40165	11.4545	-2.29044	0.0276309	0.255919	-3.63989	Down (pval < 0.05)	M1 vs. HC
seq.23282.19	Intracellular	Ras-related protein Rab-37	Q96AX2	326624	RAB37	1.05541	0.0778102	9.15649	0.783522	0.438173	0.720688	-5.70685	No Change	M1 vs. HC
seq.23283.9	Intracellular	Ras-related protein Rab-43	Q86YS6	339122	RAB43	0.978161	-0.031856	12.5039	-0.834598	0.409156	0.69855	-5.6677	No Change	M1 vs. HC
seq.23284.5	Intracellular	LIM domain only transcription factor protein 4	P61968	8543	LMO4	0.994153	-0.00846091	11.6188	-0.111576	0.911746	0.969141	-5.99441	No Change	M1 vs. HC
seq.23285.51	Intracellular	BTB/POZ domain-containing protein KCTD2	Q14681	23510	KCTD2	0.959883	-0.0590697	9.32689	-0.364802	0.71728	0.885689	-5.93635	No Change	M1 vs. HC
seq.23286.2	Intracellular	RING finger protein 141	Q8WVD5	50862	RNF141	0.974087	-0.037878	10.1012	-0.759701	0.452118	0.729915	-5.72429	No Change	M1 vs. HC
seq.23287.109	Membrane	NADH dehydrogenase	O95139	4712	NDUFB6	0.949863	-0.0742093	11.5016	-1.74736	0.0886465	0.383306	-4.5874	No Change	M1 vs. HC
seq.23288.28	Intracellular	Leucine-rich repeat-containing protein 20	Q8TCA0	55222	LRRC20	1.01357	0.0194425	8.82573	0.13791	0.891039	0.961532	-5.99124	No Change	M1 vs. HC
seq.23289.25	Intracellular	Neurogenin-1	Q92886	4762	NEUROG1	0.98147	-0.0269838	8.93945	-0.907085	0.370074	0.668268	-5.60808	No Change	M1 vs. HC
seq.23290.3	Intracellular	Survival motor neuron protein	Q16637	6606	SMN1	0.9878	-0.0177089	11.4736	-0.413484	0.681575	0.869006	-5.91815	No Change	M1 vs. HC
seq.23291.18	Intracellular	PTB-containing, cubilin and LRP1-interacting protein	Q7Z2X4	55022	PID1	1.1275	0.173126	10.3193	2.36771	0.023087	0.239908	-3.48926	Up (pval < 0.05)	M1 vs. HC
seq.23292.1	Intracellular	Centrosomal protein of 112 kDa	Q8N8E3	201134	CEP112	1.05964	0.0835702	8.87009	2.91173	0.0059832	0.147099	-2.333	Up (pval < 0.05)	M1 vs. HC
seq.23293.15	Intracellular	Glutathione-specific gamma-glutamylcyclotransferase 1	Q9BUX1	79094	CHAC1	1.10474	0.143709	9.67386	2.22689	0.0319521	0.267096	-3.76098	Up (pval < 0.05)	M1 vs. HC
seq.23294.19	Intracellular	Max-like protein X	Q9UH92	6945	MLX	1.00688	0.00988582	10.3251	0.197358	0.844598	0.944084	-5.98163	No Change	M1 vs. HC
seq.23296.29	Secreted	SARP-3	Q5T4F7	6425	SFRP5	1.02376	0.033873	11.536	0.326304	0.745984	0.898566	-5.94914	No Change	M1 vs. HC
seq.23298.148	Intracellular	Acyl-coenzyme A thioesterase THEM4	Q5T1C6	117145	THEM4	1.01682	0.0240714	11.854	0.37149	0.712335	0.882821	-5.93398	No Change	M1 vs. HC
seq.23299.52	Intracellular	Tubulin polymerization-promoting protein	O94811	11076	TPPP	0.985391	-0.0212322	8.93029	-0.725632	0.472507	0.745477	-5.74832	No Change	M1 vs. HC
seq.2330.2	Secreted	Stromal cell-derived factor 1	P48061	6387	CXCL12	1.01946	0.0278008	10.7778	0.497087	0.621989	0.836351	-5.88165	No Change	M1 vs. HC
seq.23300.3	Intracellular	RNA-binding protein with multiple splicing 2	Q6ZRY4	348093	RBPMS2	0.979962	-0.0292023	10.8222	-0.234745	0.815666	0.931354	-5.97385	No Change	M1 vs. HC
seq.23301.2	Intracellular	MSX-2	P35548	4488	MSX2	1.08091	0.112248	8.82239	1.08105	0.286484	0.597433	-5.44579	No Change	M1 vs. HC
seq.23302.19	Intracellular	Proline-rich AKT1 substrate 1	Q96B36	84335	AKT1S1	0.966468	-0.0492064	10.7695	-0.965504	0.340392	0.645204	-5.55658	No Change	M1 vs. HC
seq.23303.131	Intracellular	Thioredoxin domain-containing protein 9	O14530	10190	TXNDC9	0.893146	-0.163031	9.37831	-1.37256	0.17793	0.492635	-5.11494	No Change	M1 vs. HC
seq.23304.1	Intracellular	Protein NipSnap homolog 3B	Q9BS92	55335	NIPSNAP3B	1.07516	0.104554	12.4646	1.24426	0.221019	0.537044	-5.26945	No Change	M1 vs. HC
seq.23305.38	Membrane	Receptor expression-enhancing protein 2	Q9BRK0	51308	REEP2	0.966569	-0.0490555	11.9534	-0.768585	0.446887	0.727927	-5.71784	No Change	M1 vs. HC
seq.23306.37	Intracellular	Polyamine-modulated factor 1	Q6P1K2	100527963	PMF1	1.04391	0.0620015	10.8757	1.45477	0.153937	0.466706	-5.00878	No Change	M1 vs. HC
seq.23307.7	Intracellular	Clusterin-associated protein 1	Q96AJ1	23059	CLUAP1	1.10296	0.141382	11.5424	1.5334	0.133455	0.444002	-4.90213	No Change	M1 vs. HC
seq.23308.31	Intracellular	BTB/POZ domain-containing protein KCTD1	Q719H9	284252	KCTD1	1.01023	0.0146871	9.572	0.590275	0.558498	0.799601	-5.83319	No Change	M1 vs. HC
seq.23309.11	Intracellular	Homologous-pairing protein 2 homolog	Q9P2W1	29893	PSMC3IP	1.04549	0.0641764	10.0324	1.89939	0.0651175	0.342463	-4.34283	No Change	M1 vs. HC
seq.23310.51	Intracellular	Ras-related protein Rab-38	P57729	23682	RAB38	0.972035	-0.0409195	11.2568	-1.04466	0.302773	0.611052	-5.48195	No Change	M1 vs. HC
seq.23311.19	Intracellular	Ribonuclease P protein subunit p25	Q9BUL9	54913	RPP25	1.03181	0.0451757	9.91851	0.88592	0.381229	0.678707	-5.62598	No Change	M1 vs. HC
seq.23312.16	Intracellular	Rab-like protein 3	Q5HYI8	285282	RABL3	0.991631	-0.0121243	9.99379	-0.131568	0.896019	0.963204	-5.99206	No Change	M1 vs. HC
seq.23314.46	Intracellular	Coiled-coil domain-containing protein 103	Q8IW40	388389	CCDC103	0.990507	-0.0137605	8.32295	-0.321891	0.749298	0.900042	-5.95051	No Change	M1 vs. HC
seq.23315.30	Intracellular	Protein FAM9B	Q8IZU0	171483	FAM9B	1.00358	0.0051605	10.2939	0.074248	0.941202	0.979439	-5.99775	No Change	M1 vs. HC
seq.23317.10	Intracellular	Dehydrogenase/reductase SDR family member 11	Q6UWP2	79154	DHRS11	0.917664	-0.123963	11.639	-1.15568	0.25502	0.571673	-5.368	No Change	M1 vs. HC
seq.23318.60	Intracellular	Phosphatidylcholine transfer protein	Q9UKL6	58488	PCTP	0.955149	-0.0662027	12.5014	-1.85905	0.0707716	0.354911	-4.40938	No Change	M1 vs. HC
seq.23319.6	Intracellular	AN1-type zinc finger protein 2B	Q8WV99	130617	ZFAND2B	0.983832	-0.0235162	11.1007	-0.383811	0.703256	0.87927	-5.92951	No Change	M1 vs. HC
seq.23320.11	Intracellular	Multivesicular body subunit 12B	Q9H7P6	89853	MVB12B	0.858203	-0.220609	11.3245	-1.85297	0.0716587	0.355046	-4.4193	No Change	M1 vs. HC
seq.23321.42	Intracellular	Coiled-coil domain-containing protein 95	Q8NBZ0	283899	INO80E	0.980764	-0.0280224	8.5369	-0.664568	0.510337	0.769998	-5.78871	No Change	M1 vs. HC
seq.23322.2	Intracellular	Musculin	O60682	9242	MSC	1.08602	0.11905	13.1783	2.99438	0.00481552	0.138119	-2.1441	Up (pval < 0.05)	M1 vs. HC
seq.23323.25	Intracellular	Dual specificity phosphatase DUPD1	Q68J44	338599	DUPD1	1.04428	0.0625102	11.5492	1.54481	0.130675	0.441219	-4.88625	No Change	M1 vs. HC
seq.23324.6	Intracellular	Heat shock protein beta-3	Q12988	8988	HSPB3	1.03425	0.0485828	10.8727	0.732935	0.468092	0.740982	-5.74326	No Change	M1 vs. HC
seq.23325.18	Intracellular	Uncharacterized protein C16orf45	Q96MC5	89927	BMERB1	0.991489	-0.0123313	12.3506	-0.293376	0.77083	0.911447	-5.95895	No Change	M1 vs. HC
seq.23326.10	Intracellular	Glutathione S-transferase A2	P09210	2939	GSTA2	1.13121	0.177872	12.4104	1.03049	0.30929	0.616727	-5.49572	No Change	M1 vs. HC
seq.23327.1	Intracellular	BLOC-1-related complex subunit 5	Q969J3	118426	BORCS5	1.04728	0.0666425	9.16764	1.3112	0.197653	0.51733	-5.19056	No Change	M1 vs. HC
seq.23329.52	Intracellular	Ras-related protein Rab-4B	P61018	53916	RAB4B	0.803263	-0.316056	12.4135	-1.84458	0.0728983	0.358184	-4.43295	No Change	M1 vs. HC
seq.2333.72	Secreted	Transforming growth factor beta-1	P01137	7040	TGFB1	1.00421	0.00606099	11.0236	0.154282	0.878203	0.955869	-5.98893	No Change	M1 vs. HC
seq.23330.12	Intracellular	Uncharacterized protein C22orf13	Q96NT3	83606	GUCD1	1.03388	0.0480736	9.93196	1.79778	0.0801549	0.370087	-4.50817	No Change	M1 vs. HC
seq.23334.21	Intracellular	Late cornified envelope protein 3C	Q5T5A8	353144	LCE3C	0.991463	-0.012369	9.35665	-0.291412	0.77232	0.91244	-5.9595	No Change	M1 vs. HC
seq.23335.31	Intracellular	Protein FAM229A	H3BQW9	100128071	None	1.02682	0.0381841	7.39889	0.600977	0.551421	0.793812	-5.8271	No Change	M1 vs. HC
seq.23336.2	Intracellular	Putative potassium channel regulatory protein	Q8N5I3	283518	KCNRG	0.942322	-0.0857085	10.3033	-0.733617	0.467681	0.740967	-5.74278	No Change	M1 vs. HC
seq.23337.54	Intracellular	BTB/POZ domain-containing adapter for CUL3-mediated RhoA degradation protein 3	Q9H3F6	83892	KCTD10	0.995249	-0.0068708	11.177	-0.13522	0.893151	0.961532	-5.99159	No Change	M1 vs. HC
seq.23339.46	Intracellular	Transcription factor 24	Q7RTU0	100129654	TCF24	1.00648	0.00931303	9.13073	0.32865	0.744223	0.897919	-5.9484	No Change	M1 vs. HC
seq.23340.37	Intracellular	Methylthioribose-1-phosphate isomerase	Q9BV20	84245	MRI1	1.0004	0.000574793	10.7138	0.00849929	0.993263	0.996736	-6.00037	No Change	M1 vs. HC
seq.23341.16	Intracellular	Meiotic recombination protein DMC1/LIM15 homolog	Q14565	11144	DMC1	0.966716	-0.0488357	12.4823	-0.956086	0.345067	0.649976	-5.56509	No Change	M1 vs. HC
seq.23342.4	Intracellular	Arrestin domain-containing protein 5	A6NEK1	645432	ARRDC5	1.00658	0.00946581	14.8154	0.155223	0.877466	0.955434	-5.98879	No Change	M1 vs. HC
seq.23343.6	Intracellular	Protein rogdi homolog	Q9GZN7	79641	ROGDI	1.05127	0.0721349	8.44419	1.28095	0.207967	0.52587	-5.22667	No Change	M1 vs. HC
seq.23345.2	Intracellular	N-terminal EF-hand calcium-binding protein 1	Q8N987	64168	NECAB1	1.00021	0.000299501	10.9666	0.00674769	0.994651	0.996991	-6.00039	No Change	M1 vs. HC
seq.23349.5	Intracellular	Choline-phosphate cytidylyltransferase A	P49585	5130	PCYT1A	1.03953	0.0559331	10.0296	0.685476	0.497201	0.761563	-5.77527	No Change	M1 vs. HC
seq.23350.66	Intracellular	Protein FAM118B	Q9BPY3	79607	FAM118B	0.874307	-0.193788	8.81459	-3.19783	0.00278868	0.109838	-1.66618	Down (pval < 0.05)	M1 vs. HC
seq.23351.59	Intracellular	Protein arginine N-methyltransferase 1	Q99873	3276	PRMT1	1.0279	0.0396998	10.757	0.727448	0.471407	0.744455	-5.74707	No Change	M1 vs. HC
seq.23352.9	Intracellular	Dysbindin	Q96EV8	84062	DTNBP1	0.973388	-0.0389136	8.47855	-0.701112	0.487501	0.757784	-5.76496	No Change	M1 vs. HC
seq.23354.12	Intracellular	Beta-crystallin A2	P53672	1412	CRYBA2	1.08017	0.111252	12.1674	1.53371	0.133379	0.44395	-4.9017	No Change	M1 vs. HC
seq.23356.32	Intracellular	Coiled-coil domain-containing protein 24	Q8N4L8	149473	CCDC24	1.0948	0.130668	8.10169	1.2939	0.203504	0.522679	-5.21131	No Change	M1 vs. HC
seq.23358.42	Intracellular	Protein FAM118A	Q9NWS6	55007	FAM118A	1.04302	0.0607639	11.8517	0.787054	0.436128	0.719955	-5.70422	No Change	M1 vs. HC
seq.23359.25	Intracellular	Pre-mRNA-splicing regulator WTAP	Q15007	9589	WTAP	1.08145	0.112973	12.443	3.36152	0.0017765	0.0883845	-1.26933	Up (pval < 0.05)	M1 vs. HC
seq.23361.20	Intracellular	RNA-binding protein 4	Q9BWF3	5936	RBM4	0.874748	-0.193061	10.331	-2.4986	0.0169067	0.220359	-3.22594	Down (pval < 0.05)	M1 vs. HC
seq.23362.26	Intracellular	Cytosolic 5'-nucleotidase 1A	Q9BXI3	84618	NT5C1A	0.994117	-0.00851243	9.16808	-0.0704021	0.944243	0.980035	-5.99802	No Change	M1 vs. HC
seq.23363.41	Intracellular	Poly(rC)-binding protein 2	Q15366	5094	PCBP2	0.813781	-0.297288	13.2305	-2.24736	0.0304983	0.262242	-3.72225	Down (pval < 0.05)	M1 vs. HC
seq.23364.3	Intracellular	Uridine-cytidine kinase 1	Q9HA47	83549	UCK1	1.00377	0.00543311	9.83093	0.163489	0.870999	0.954373	-5.98752	No Change	M1 vs. HC
seq.23365.7	Intracellular	Fibronectin type III domain-containing protein 8	Q8TC99	54752	FNDC8	1.00501	0.00721345	9.73499	0.251407	0.802853	0.926087	-5.96995	No Change	M1 vs. HC
seq.23366.15	Intracellular	Ubiquitin-like protein 7	Q96S82	84993	UBL7	1.01229	0.0176245	9.55304	0.262118	0.794645	0.922659	-5.96731	No Change	M1 vs. HC
seq.23367.8	Intracellular	Ankyrin repeat domain-containing protein 40	Q6AI12	91369	ANKRD40	0.985955	-0.0204062	9.69873	-0.329563	0.743539	0.897539	-5.94811	No Change	M1 vs. HC
seq.23369.17	Intracellular	Phytanoyl-CoA dioxygenase, peroxisomal	O14832	5264	PHYH	1.02165	0.0309013	11.2341	0.997616	0.324771	0.629771	-5.52698	No Change	M1 vs. HC
seq.23370.39	Intracellular	Voltage-gated potassium channel subunit beta-3	O43448	9196	KCNAB3	1.00189	0.00272886	12.1738	0.02719	0.97845	0.992403	-6.00005	No Change	M1 vs. HC
seq.23371.5	Membrane	NIF3-like protein 1	Q9GZT8	60491	NIF3L1	1.22925	0.297782	11.4368	1.88523	0.0670556	0.347173	-4.36631	No Change	M1 vs. HC
seq.23372.112	Membrane	Endoplasmic reticulum-Golgi intermediate compartment protein 1	Q969X5	57222	ERGIC1	1.01257	0.0180266	12.7167	0.422788	0.674831	0.865817	-5.91442	No Change	M1 vs. HC
seq.23373.77	Intracellular	Diphthine methyl ester synthase	Q9H2P9	51611	DPH5	1.00296	0.00425929	11.4705	0.0425606	0.966274	0.988237	-5.99954	No Change	M1 vs. HC
seq.23374.42	Intracellular	N-terminal EF-hand calcium-binding protein 3	Q96P71	63941	NECAB3	0.934008	-0.0984925	9.93153	-1.29678	0.202521	0.5218	-5.20787	No Change	M1 vs. HC
seq.23375.4	Intracellular	Ret finger protein-like 3	O75679	10738	RFPL3	0.990213	-0.0141887	8.06087	-0.456689	0.650492	0.853883	-5.90012	No Change	M1 vs. HC
seq.23376.56	Intracellular	Actin-related protein 2/3 complex subunit 2	O15144	10109	ARPC2	0.95712	-0.0632285	10.5893	-1.4359	0.159206	0.472587	-5.03364	No Change	M1 vs. HC
seq.23378.29	Intracellular	CGG triplet repeat-binding protein 1	Q9UFW8	8545	CGGBP1	0.824336	-0.278696	8.84664	-2.22244	0.032276	0.267785	-3.76936	Down (pval < 0.05)	M1 vs. HC
seq.23379.60	Intracellular	UPF0472 protein C16orf72	Q14CZ0	29035	C16orf72	1.01837	0.0262573	8.17194	1.13115	0.265074	0.578634	-5.3941	No Change	M1 vs. HC
seq.23380.16	Intracellular	Trans-3-hydroxy-L-proline dehydratase	Q96EM0	112849	L3HYPDH	1.06698	0.0935329	10.6435	1.5928	0.119484	0.42417	-4.81831	No Change	M1 vs. HC
seq.23381.8		Septin-1	Q8WYJ6	1731	SEPTIN1	0.97832	-0.0316222	8.93661	-0.693194	0.4924	0.759914	-5.77021	No Change	M1 vs. HC
seq.23382.30	Intracellular	Variable charge X-linked protein 3	Q9NNX9	51481	VCX3A	0.967117	-0.0482376	9.09921	-1.60466	0.116843	0.422063	-4.80124	No Change	M1 vs. HC
seq.23384.19	Intracellular	BTB/POZ domain-containing protein KCTD17	Q8N5Z5	79734	KCTD17	1.11435	0.156203	8.04038	1.7978	0.0801521	0.370087	-4.50814	No Change	M1 vs. HC
seq.23385.18	Intracellular	Cytosolic arginine sensor for mTORC1 subunit 1	Q8WTX7	652968	CASTOR1	0.998677	-0.00191045	11.926	-0.0492113	0.961008	0.986669	-5.99924	No Change	M1 vs. HC
seq.23386.38	Intracellular	T-complex protein 10A homolog 2	B9ZVM9	401285	None	0.994601	-0.00780972	10.1897	-0.091143	0.927857	0.974632	-5.9964	No Change	M1 vs. HC
seq.23387.18	Intracellular	TIP41-like protein	O75663	261726	TIPRL	0.921538	-0.117884	14.0095	-1.58027	0.122328	0.428178	-4.83623	No Change	M1 vs. HC
seq.23389.28	Intracellular	Fumarylacetoacetate hydrolase domain-containing protein 2A	Q96GK7	51011	FAHD2A	0.973094	-0.039349	10.0861	-0.555244	0.58198	0.813524	-5.85236	No Change	M1 vs. HC
seq.23390.6	Membrane	Coiled-coil domain-containing protein 107	Q8WV48	203260	CCDC107	1.05624	0.0789414	11.1218	1.64856	0.107476	0.407397	-4.73711	No Change	M1 vs. HC
seq.23391.20	Intracellular	Protein XRP2	O75695	6102	RP2	0.940056	-0.0891809	11.4058	-1.29093	0.204521	0.522679	-5.21484	No Change	M1 vs. HC
seq.23392.41	Intracellular	Pleckstrin homology domain-containing family A member 3	Q9HB20	65977	PLEKHA3	0.974885	-0.0366964	9.06088	-0.70664	0.484098	0.754597	-5.76125	No Change	M1 vs. HC
seq.23393.56	Intracellular	1-acylglycerol-3-phosphate O-acyltransferase ABHD5	Q8WTS1	51099	ABHD5	0.907297	-0.140353	9.12814	-1.64847	0.107494	0.407397	-4.73724	No Change	M1 vs. HC
seq.23394.125	Intracellular	Growth arrest-specific protein 2	O43903	2620	GAS2	1.1341	0.18155	8.45693	2.28069	0.0282575	0.257801	-3.65862	Up (pval < 0.05)	M1 vs. HC
seq.23395.5	Intracellular	KH domain-containing, RNA-binding, signal transduction-associated protein 2	Q5VWX1	202559	KHDRBS2	1.01901	0.027172	8.67688	0.793704	0.432292	0.71656	-5.69923	No Change	M1 vs. HC
seq.23396.21	Intracellular	Twinfilin-2	Q6IBS0	11344	TWF2	0.774446	-0.368763	11.9792	-2.46073	0.0185188	0.226999	-3.30317	Down (pval < 0.05)	M1 vs. HC
seq.23398.1		DNA-directed RNA polymerase II subunit GRINL1A	P0CAP2	81488	POLR2M	0.957251	-0.0630305	10.0564	-0.742324	0.462452	0.737609	-5.73668	No Change	M1 vs. HC
seq.23399.35	Intracellular	Nucleoporin NUP53	Q8NFH5	129401	NUP35	1.01989	0.0284112	9.01861	0.322168	0.74909	0.900039	-5.95043	No Change	M1 vs. HC
seq.23401.3	Intracellular	DAZ-associated protein 1	Q96EP5	26528	DAZAP1	1.08872	0.122626	9.93129	0.476577	0.63639	0.84448	-5.89122	No Change	M1 vs. HC
seq.23402.147	Membrane	Ganglioside-induced differentiation-associated protein 1-like 1	Q96MZ0	78997	GDAP1L1	0.96139	-0.056807	12.1592	-1.05796	0.29675	0.605231	-5.46888	No Change	M1 vs. HC
seq.23403.64	Intracellular	Cdc42 effector protein 4	Q9H3Q1	23580	CDC42EP4	1.25553	0.328295	9.64958	2.77743	0.00846015	0.165719	-2.63296	Up (pval < 0.05)	M1 vs. HC
seq.23404.16	Intracellular	Mitotic spindle assembly checkpoint protein MAD2B	Q9UI95	10459	MAD2L2	1.00792	0.01138	10.4145	0.38017	0.705935	0.881025	-5.93085	No Change	M1 vs. HC
seq.23405.33	Intracellular	HORMA domain-containing protein 2	Q8N7B1	150280	HORMAD2	0.997135	-0.00413868	8.18297	-0.0496412	0.960668	0.98665	-5.99922	No Change	M1 vs. HC
seq.23406.3	Intracellular	Ras association domain-containing protein 5	Q8WWW0	83593	RASSF5	1.008	0.0114997	9.47386	0.498484	0.621014	0.836149	-5.88098	No Change	M1 vs. HC
seq.23407.9	Intracellular	S-acyl fatty acid synthase thioesterase, medium chain	Q9NV23	55301	OLAH	0.987047	-0.018809	9.75304	-0.361483	0.719739	0.886485	-5.93751	No Change	M1 vs. HC
seq.23408.1	Intracellular	Sorting nexin 16	P57768	64089	SNX16	0.982935	-0.024832	9.22201	-0.858309	0.396099	0.688778	-5.64872	No Change	M1 vs. HC
seq.23409.83	Intracellular	Synapse-associated protein 1	Q96A49	94056	SYAP1	0.881774	-0.181519	10.225	-1.37309	0.177768	0.492374	-5.11428	No Change	M1 vs. HC
seq.23410.46	Intracellular	Eukaryotic translation initiation factor 3 subunit M	Q7L2H7	10480	EIF3M	0.971211	-0.0421441	10.7472	-0.693001	0.49252	0.759914	-5.77034	No Change	M1 vs. HC
seq.23411.108	Intracellular	Paraneoplastic antigen Ma2	Q9UL42	10687	PNMA2	1.05557	0.078023	11.4686	1.75676	0.0870082	0.382148	-4.57277	No Change	M1 vs. HC
seq.23413.38	Intracellular	Ankyrin repeat domain-containing protein 45	Q5TZF3	339416	ANKRD45	0.859694	-0.218105	10.2875	-1.2258	0.22781	0.546654	-5.29054	No Change	M1 vs. HC
seq.23414.12	Intracellular	Zinc finger protein 483	Q8TF39	158399	ZNF483	0.957457	-0.0627198	10.5467	-1.30903	0.198381	0.518124	-5.19318	No Change	M1 vs. HC
seq.23416.47	Intracellular	Sorting nexin-15	Q9NRS6	29907	SNX15	0.963389	-0.0538091	12.5899	-0.555061	0.582104	0.813524	-5.85246	No Change	M1 vs. HC
seq.23418.66	Intracellular	Coiled-coil domain-containing protein 92	Q53HC0	80212	CCDC92	1.00109	0.00157078	11.3314	0.0240508	0.980938	0.993139	-6.00013	No Change	M1 vs. HC
seq.23422.47	Intracellular	Replication factor C 37 kDa subunit	P35249	5984	RFC4	1.01856	0.0265302	9.11705	0.516502	0.608495	0.829766	-5.87223	No Change	M1 vs. HC
seq.23424.4	Intracellular	Ankyrin repeat domain-containing protein 63	C9JTQ0	100131244	None	0.98648	-0.0196384	10.8584	-0.322058	0.749172	0.900039	-5.95046	No Change	M1 vs. HC
seq.23425.19	Intracellular	Ermin	Q8TAM6	57471	ERMN	1.06846	0.095539	9.37848	2.09923	0.0424886	0.290237	-3.99639	Up (pval < 0.05)	M1 vs. HC
seq.23426.1	Intracellular	Variable charge X-linked protein 1	Q9H320	26609	VCX	1.05099	0.071753	14.9284	1.06508	0.293555	0.602573	-5.4618	No Change	M1 vs. HC
seq.23518.7	Intracellular	Protein FAM151B	Q6UXP7	167555	FAM151B	1.02524	0.0359552	8.81188	0.689344	0.494792	0.76079	-5.77274	No Change	M1 vs. HC
seq.23519.91	Membrane	Transmembrane protein 221	A6NGB7	100130519	TMEM221	0.9491	-0.0753677	10.4275	-1.07738	0.288099	0.597852	-5.44949	No Change	M1 vs. HC
seq.23520.60	Intracellular	Beta-lactamase-like protein FLJ75971	Q68D91	153364	MBLAC2	0.940358	-0.0887181	12.5996	-1.32925	0.191686	0.508368	-5.16864	No Change	M1 vs. HC
seq.23521.29	Intracellular	Nucleoside diphosphate kinase 7	Q9Y5B8	29922	NME7	0.853893	-0.227872	10.7529	-2.05592	0.0467013	0.301705	-4.07379	Down (pval < 0.05)	M1 vs. HC
seq.23522.1	Intracellular	GTPase IMAP family member GIMD1	P0DJR0	100507096	GIMD1	1.03014	0.0428411	10.9384	1.10165	0.277539	0.590721	-5.42481	No Change	M1 vs. HC
seq.23523.14	Intracellular	Protein FAM49A	Q9H0Q0	81553	CYRIA	0.859451	-0.218513	12.1074	-2.77908	0.0084247	0.165719	-2.62933	Down (pval < 0.05)	M1 vs. HC
seq.23524.2	Intracellular	Protein N-terminal asparagine amidohydrolase	Q96AB6	123803	NTAN1	1.08719	0.12061	11.4414	1.60169	0.1175	0.422584	-4.80553	No Change	M1 vs. HC
seq.23525.27	Intracellular	Nitric oxide synthase-interacting protein	Q9Y314	51070	NOSIP	0.930608	-0.103754	11.2446	-1.97464	0.0556029	0.323291	-4.21563	No Change	M1 vs. HC
seq.23526.25	Intracellular	Protein KTI12 homolog	Q96EK9	112970	KTI12	0.981809	-0.0264857	8.96987	-0.840769	0.405733	0.695461	-5.66281	No Change	M1 vs. HC
seq.23528.199	Intracellular	Phytanoyl-CoA hydroxylase-interacting protein-like	Q96FC7	84457	PHYHIPL	1.10127	0.139169	9.42013	2.30529	0.0267	0.251486	-3.61123	Up (pval < 0.05)	M1 vs. HC
seq.23529.11	Intracellular	StAR-related lipid transfer protein 7, mitochondrial	Q9NQZ5	56910	STARD7	1.00659	0.00948179	8.56209	0.223971	0.823979	0.934994	-5.97623	No Change	M1 vs. HC
seq.23530.3	Intracellular	Tropomodulin-4	Q9NZQ9	29765	TMOD4	0.959727	-0.0593038	8.16331	-0.740553	0.463513	0.738194	-5.73792	No Change	M1 vs. HC
seq.23531.79	Intracellular	Hematopoietic SH2 domain-containing protein	Q96JZ2	84941	HSH2D	1.01835	0.0262302	9.32239	0.566863	0.574138	0.80981	-5.84613	No Change	M1 vs. HC
seq.23534.27	Intracellular	Protein RTF2 homolog	Q9BY42	51507	RTF2	0.932406	-0.10097	9.23226	-0.91454	0.366196	0.665695	-5.60168	No Change	M1 vs. HC
seq.23535.3	Intracellular	Protein FAM45A	Q8TCE6	404636	DENND10	0.906231	-0.142049	11.8061	-1.04804	0.301236	0.609848	-5.47864	No Change	M1 vs. HC
seq.23536.14	Intracellular	Uncharacterized protein C19orf84	I3L1E1	147646	None	0.985403	-0.0212145	8.656	-1.05705	0.297158	0.605339	-5.46977	No Change	M1 vs. HC
seq.23537.4	Intracellular	Transcription factor Sp6	Q3SY56	80320	SP6	0.99003	-0.0144558	11.4158	-0.650968	0.518982	0.775339	-5.79724	No Change	M1 vs. HC
seq.23540.3	Intracellular	CDK-activating kinase assembly factor MAT1	P51948	4331	MNAT1	0.972192	-0.0406868	11.3313	-0.590844	0.55812	0.799505	-5.83286	No Change	M1 vs. HC
seq.23541.61	Membrane	Citrate lyase subunit beta-like protein, mitochondrial	Q8N0X4	171425	CLYBL	0.99963	-0.000534195	9.7422	-0.0025639	0.997968	0.998922	-6.00041	No Change	M1 vs. HC
seq.23542.8	Intracellular	Golgi phosphoprotein 3-like	Q9H4A5	55204	GOLPH3L	0.865135	-0.209002	12.1556	-2.24473	0.0306816	0.262276	-3.72724	Down (pval < 0.05)	M1 vs. HC
seq.23543.92	Intracellular	Probable tRNA pseudouridine synthase 1	Q8WWH5	142940	TRUB1	0.94276	-0.0850377	10.6878	-1.93144	0.060906	0.333232	-4.28914	No Change	M1 vs. HC
seq.23544.10	Intracellular	T-complex protein 10A homolog	Q12799	6953	TCP10L3	0.909814	-0.136356	11.0456	-1.02058	0.313902	0.620002	-5.50524	No Change	M1 vs. HC
seq.23545.6	Intracellular	Nuclear distribution protein nudE-like 1	Q9GZM8	81565	NDEL1	1.00475	0.00683646	11.5899	0.0947903	0.924979	0.973882	-5.99608	No Change	M1 vs. HC
seq.23546.9	Intracellular	Hydroxyacylglutathione hydrolase-like protein	Q6PII5	84264	HAGHL	0.964717	-0.0518222	10.013	-2.31988	0.0258127	0.250928	-3.58293	Down (pval < 0.05)	M1 vs. HC
seq.23547.21	Intracellular	Transcription elongation factor A protein 3	O75764	6920	TCEA3	0.990501	-0.01377	10.4456	-0.209455	0.835211	0.94019	-5.97926	No Change	M1 vs. HC
seq.23550.10	Intracellular	Keratinocyte differentiation factor 1	Q8NAX2	126695	KDF1	1.02944	0.0418542	10.5076	0.774894	0.443194	0.725065	-5.71322	No Change	M1 vs. HC
seq.23551.15	Intracellular	Transcriptional adapter 3	O75528	10474	TADA3	0.881277	-0.182333	10.4793	-2.46434	0.0183591	0.226999	-3.29583	Down (pval < 0.05)	M1 vs. HC
seq.23553.1	Intracellular	ABI gene family member 3	Q9P2A4	51225	ABI3	0.982227	-0.0258721	9.48978	-0.529744	0.599369	0.823822	-5.8656	No Change	M1 vs. HC
seq.23554.2	Intracellular	SH2 domain-containing adapter protein D	Q96IW2	56961	SHD	0.957674	-0.0623936	12.0171	-1.81279	0.077764	0.368023	-4.48422	No Change	M1 vs. HC
seq.23555.11	Intracellular	GTP-binding protein RAD	P55042	6236	RRAD	1.00297	0.00427833	9.1268	0.163931	0.870654	0.954138	-5.98745	No Change	M1 vs. HC
seq.23556.4	Intracellular	Transcription cofactor vestigial-like protein 4	Q14135	9686	VGLL4	0.988651	-0.0164675	9.96325	-0.614457	0.542572	0.789186	-5.81928	No Change	M1 vs. HC
seq.23557.110	Intracellular	F-actin-capping protein subunit beta	P47756	832	CAPZB	1.08205	0.113772	10.3311	2.69018	0.0105491	0.18533	-2.82299	Up (pval < 0.05)	M1 vs. HC
seq.23558.33	Membrane	Methyltransferase-like protein 2B	Q6P1Q9	55798	METTL2B	1.01006	0.014436	9.57806	0.0719789	0.942996	0.980035	-5.99791	No Change	M1 vs. HC
seq.23559.10	Intracellular	DDRGK domain-containing protein 1	Q96HY6	65992	DDRGK1	1.03063	0.043533	12.9621	0.7649	0.449052	0.728652	-5.72052	No Change	M1 vs. HC
seq.23560.154	Intracellular	Centrosomal protein of 41 kDa	Q9BYV8	95681	CEP41	0.852684	-0.229917	9.77503	-2.89856	0.00619213	0.147824	-2.3628	Down (pval < 0.05)	M1 vs. HC
seq.23561.4	Intracellular	Coiled-coil domain-containing protein 97	Q96F63	90324	CCDC97	0.974986	-0.0365467	10.5104	-1.43686	0.158936	0.472359	-5.03239	No Change	M1 vs. HC
seq.23564.83	Intracellular	Protein-lysine methyltransferase METTL21C	Q5VZV1	196541	METTL21C	1.02046	0.0292173	9.39574	0.891937	0.378036	0.676186	-5.62093	No Change	M1 vs. HC
seq.23566.6	Membrane	Apolipoprotein-L2	Q9BQE5	23780	APOL2	0.914729	-0.128583	12.746	-1.55386	0.128502	0.438642	-4.87358	No Change	M1 vs. HC
seq.23567.37	Intracellular	Guanine nucleotide-binding protein G(q) subunit alpha	P50148	2776	GNAQ	0.926896	-0.10952	13.8805	-1.6082	0.116062	0.421064	-4.79612	No Change	M1 vs. HC
seq.23568.41	Intracellular	Homeobox protein Meis2	O14770	4212	MEIS2	1.04993	0.0702915	8.4717	1.72479	0.0926844	0.389349	-4.62224	No Change	M1 vs. HC
seq.23569.53	Intracellular	START domain-containing protein 10	Q9Y365	10809	STARD10	1.07458	0.103779	11.6102	1.12983	0.265623	0.578729	-5.39549	No Change	M1 vs. HC
seq.23570.87	Intracellular	Zinc finger protein with KRAB and SCAN domains 7	Q9P0L1	55888	ZKSCAN7	1.02511	0.0357797	9.97338	1.41422	0.165432	0.479034	-5.06184	No Change	M1 vs. HC
seq.23571.93	Intracellular	Coiled-coil domain-containing protein 94	Q9BW85	55702	YJU2	1.00972	0.013961	11.3582	0.13993	0.889453	0.961389	-5.99097	No Change	M1 vs. HC
seq.23572.186	Intracellular	tRNA wybutosine-synthesizing protein 3 homolog	Q6IPR3	127253	TYW3	0.975281	-0.0361097	8.64492	-0.512978	0.610934	0.83022	-5.87396	No Change	M1 vs. HC
seq.23575.58	Intracellular	Cytochrome c oxidase assembly protein COX19	Q49B96	90639	COX19	0.956391	-0.0643275	10.6512	-1.53834	0.132246	0.44276	-4.89527	No Change	M1 vs. HC
seq.23576.46	Intracellular	Protein BEX4	Q9NWD9	56271	BEX4	0.937418	-0.0932363	10.852	-0.669789	0.507039	0.766997	-5.7854	No Change	M1 vs. HC
seq.23578.6	Membrane	Small integral membrane protein 3	Q9BZL3	85027	SMIM3	0.982197	-0.0259162	10.4306	-0.221599	0.825812	0.935417	-5.97674	No Change	M1 vs. HC
seq.23579.3	Intracellular	Kita-kyushu lung cancer antigen 1	Q5H943	203413	CT83	1.02737	0.0389598	9.94547	1.26795	0.212525	0.529758	-5.24197	No Change	M1 vs. HC
seq.2358.19	Membrane and secreted isoforms	Vascular endothelial growth factor receptor 3	P35916	2324	FLT4	0.928355	-0.107252	12.234	-1.10412	0.276476	0.590241	-5.42226	No Change	M1 vs. HC
seq.23580.2	Intracellular	Proline-rich protein 15	Q8IV56	222171	PRR15	1.05525	0.0775891	8.61313	2.37992	0.0224344	0.237093	-3.46513	Up (pval < 0.05)	M1 vs. HC
seq.23581.131	Secreted	Obestatin	Q9UBU3	51738	GHRL	1.06871	0.0958735	10.5244	2.14251	0.0386153	0.279541	-3.91777	Up (pval < 0.05)	M1 vs. HC
seq.23584.2	Intracellular	Nucleotide triphosphate diphosphatase NUDT15	Q9NV35	55270	NUDT15	0.930463	-0.103979	9.2306	-1.03941	0.30518	0.613038	-5.48708	No Change	M1 vs. HC
seq.23586.32	Intracellular	Cancer/testis antigen 1B	P78358	1485	CTAG1A	1.02218	0.0316548	9.39117	1.4494	0.155422	0.468683	-5.01588	No Change	M1 vs. HC
seq.23588.9	Intracellular	Hydroxysteroid dehydrogenase-like protein 2	Q6YN16	84263	HSDL2	0.998501	-0.00216412	12.3105	-0.0220255	0.982543	0.994063	-6.00017	No Change	M1 vs. HC
seq.23589.21	Intracellular	Protein phosphatase 1 regulatory subunit 27	Q86WC6	116729	PPP1R27	0.95853	-0.0611044	10.2595	-2.13715	0.0390777	0.281498	-3.92758	Down (pval < 0.05)	M1 vs. HC
seq.2359.65		HCE004152	HCE004152	HCE004152	HCE004152	1.00815	0.0117113	6.2666	0.818933	0.417927	0.705416	-5.67996	No Change	M1 vs. HC
seq.23591.9	Intracellular	piRNA biogenesis protein EXD1	Q8NHP7	161829	EXD1	1.01422	0.02037	11.8833	0.504814	0.616603	0.834207	-5.87794	No Change	M1 vs. HC
seq.23593.14	Intracellular	Protein MB21D2	Q8IYB1	151963	MB21D2	1.0162	0.0231835	11.3099	0.659428	0.513595	0.772607	-5.79196	No Change	M1 vs. HC
seq.23594.2	Intracellular	Nuclear receptor 2C2-associated protein	Q86WQ0	126382	NR2C2AP	1.02524	0.035968	9.36109	1.07877	0.287483	0.597852	-5.44809	No Change	M1 vs. HC
seq.23595.6	Intracellular	Laccase domain-containing protein 1	Q8IV20	144811	LACC1	0.973891	-0.038168	11.3648	-0.98659	0.330079	0.632861	-5.53725	No Change	M1 vs. HC
seq.23596.17	Intracellular	Coiled-coil domain-containing protein 89	Q8N998	220388	CCDC89	1.09405	0.129673	9.3826	1.42004	0.163744	0.476652	-5.05431	No Change	M1 vs. HC
seq.23597.11	Intracellular	Arf-GAP domain and FG repeat-containing protein 2	O95081	3268	AGFG2	0.923449	-0.114896	10.9147	-1.39897	0.169925	0.482955	-5.08144	No Change	M1 vs. HC
seq.23601.43	Intracellular	Acyl-coenzyme A thioesterase 12	Q8WYK0	134526	ACOT12	1.01275	0.0182754	13.0632	0.421393	0.675841	0.866449	-5.91498	No Change	M1 vs. HC
seq.23602.35	Intracellular	N-acyl-phosphatidylethanolamine-hydrolyzing phospholipase D	Q6IQ20	222236	NAPEPLD	0.985241	-0.0214521	9.83707	-0.562928	0.576788	0.810711	-5.84825	No Change	M1 vs. HC
seq.23605.3	Intracellular	T-complex protein 11-like protein 1	Q9NUJ3	55346	TCP11L1	1.01766	0.0252492	10.2194	0.437367	0.664319	0.861839	-5.9084	No Change	M1 vs. HC
seq.23606.18	Intracellular	Sterile alpha motif domain-containing protein 4B	Q5PRF9	55095	SAMD4B	0.966596	-0.0490145	8.81967	-1.44598	0.156375	0.469317	-5.0204	No Change	M1 vs. HC
seq.23607.1	Intracellular	Uncharacterized protein C16orf71	Q8IYS4	146562	C16orf71	0.930039	-0.104637	8.62179	-1.4815	0.146713	0.459226	-4.97309	No Change	M1 vs. HC
seq.23611.16	Membrane	MARVEL domain-containing protein 2	Q8N4S9	153562	MARVELD2	0.951419	-0.0718466	9.80811	-0.91903	0.363872	0.66477	-5.5978	No Change	M1 vs. HC
seq.23615.4	Intracellular	TRM112-like protein	Q9UI30	51504	TRMT112	1.02172	0.0310053	15.455	0.129468	0.89767	0.963925	-5.99233	No Change	M1 vs. HC
seq.23616.4	Intracellular	Protein-arginine deiminase type-1	Q9ULC6	29943	PADI1	1.04301	0.0607557	7.73479	1.24449	0.220934	0.537016	-5.26919	No Change	M1 vs. HC
seq.23617.15	Intracellular	Huntingtin-interacting protein K	Q9NX55	25764	HYPK	1.04367	0.0616614	9.9588	1.72613	0.0924415	0.388987	-4.62019	No Change	M1 vs. HC
seq.23618.23	Intracellular	Zinc finger protein 593	O00488	51042	ZNF593	0.991876	-0.0117688	8.95004	-0.46429	0.645087	0.849607	-5.89676	No Change	M1 vs. HC
seq.23619.235	Intracellular	Leydig cell tumor 10 kDa protein homolog	Q9UNZ5	28974	C19orf53	0.988188	-0.0171421	8.19993	-0.474909	0.637568	0.845168	-5.89198	No Change	M1 vs. HC
seq.23620.16	Intracellular	CapZ-interacting protein	Q6JBY9	92241	RCSD1	1.07069	0.0985363	9.26985	2.42829	0.0200093	0.230847	-3.36865	Up (pval < 0.05)	M1 vs. HC
seq.23621.326	Intracellular	Mitochondrial import inner membrane translocase subunit Tim13	Q9Y5L4	26517	TIMM13	0.962566	-0.0550427	12.1029	-0.838778	0.406835	0.696698	-5.66439	No Change	M1 vs. HC
seq.23622.128	Intracellular	SOSS complex subunit C	Q9NRY2	58493	INIP	0.97577	-0.0353874	13.7414	-0.180655	0.857598	0.949344	-5.98468	No Change	M1 vs. HC
seq.23623.48	Intracellular	Diphosphoinositol polyphosphate phosphohydrolase 3-beta	Q96G61	55190	NUDT11	1.00505	0.00726254	9.46873	0.159596	0.874044	0.95453	-5.98813	No Change	M1 vs. HC
seq.23624.34	Membrane	Gamma-secretase subunit PEN-2	Q9NZ42	55851	PSENEN	0.91871	-0.122318	11.3982	-2.98032	0.0049978	0.140244	-2.17647	Down (pval < 0.05)	M1 vs. HC
seq.23625.44	Intracellular	Uncharacterized protein KIAA1143	Q96AT1	57456	KIAA1143	0.980337	-0.0286501	11.1782	-1.27645	0.209537	0.527323	-5.23198	No Change	M1 vs. HC
seq.23627.3	Intracellular	UPF0369 protein C6orf57	Q5VUM1	135154	SDHAF4	1.00639	0.0091933	9.33145	0.33633	0.738471	0.895353	-5.94594	No Change	M1 vs. HC
seq.23629.4	Intracellular	Vimentin-type intermediate filament-associated coiled-coil protein	Q2NL98	400673	VMAC	0.975695	-0.0354975	10.256	-1.26897	0.212164	0.529637	-5.24077	No Change	M1 vs. HC
seq.23631.1	Intracellular	N-acetylgalactosamine kinase	Q01415	2585	GALK2	1.00671	0.00965011	15.9928	0.15634	0.876592	0.955315	-5.98863	No Change	M1 vs. HC
seq.23632.22	Intracellular	Schlafen-like protein 1	Q499Z3	200172	SLFNL1	1.11281	0.154208	11.0585	2.49873	0.0169015	0.220359	-3.22568	Up (pval < 0.05)	M1 vs. HC
seq.23637.55	Intracellular	E3 ubiquitin-protein ligase RNF25	Q96BH1	64320	RNF25	1.00983	0.0141151	9.24713	0.318387	0.751933	0.900992	-5.95159	No Change	M1 vs. HC
seq.23638.3	Intracellular	Carnosine N-methyltransferase	Q8N4J0	138199	CARNMT1	1.02999	0.042634	9.22021	1.141	0.261003	0.577646	-5.38368	No Change	M1 vs. HC
seq.23639.93	Intracellular	Probable aminopeptidase NPEPL1	Q8NDH3	79716	NPEPL1	0.99377	-0.00901657	9.21128	-0.345027	0.731975	0.892217	-5.94309	No Change	M1 vs. HC
seq.23640.10	Intracellular	EH domain-containing protein 2	Q9NZN4	30846	EHD2	1.25389	0.326407	12.7042	4.27401	0.000124088	0.0291246	1.09868	Up (qval < 0.05)	M1 vs. HC
seq.23643.22	Intracellular	Peroxisomal multifunctional enzyme type 2	P51659	3295	HSD17B4	0.985543	-0.0210089	10.9467	-0.593644	0.556265	0.797807	-5.83128	No Change	M1 vs. HC
seq.23644.19	Intracellular	Dihydroxyacetone kinase	Q3LXA3	26007	TKFC	1.13151	0.178246	12.7597	1.21502	0.231848	0.550333	-5.30272	No Change	M1 vs. HC
seq.23645.49	Intracellular	2-hydroxyacyl-CoA lyase 1	Q9UJ83	26061	HACL1	0.957563	-0.0625611	10.8833	-0.941971	0.352153	0.655456	-5.5777	No Change	M1 vs. HC
seq.23646.5	Intracellular	Aryl-hydrocarbon-interacting protein-like 1	Q9NZN9	23746	AIPL1	0.926235	-0.110549	12.4476	-2.40683	0.0210543	0.234413	-3.41163	Down (pval < 0.05)	M1 vs. HC
seq.23648.36	Intracellular	Protein DDI1 homolog 1	Q8WTU0	414301	DDI1	1.01974	0.0282051	9.31823	1.23227	0.225414	0.543694	-5.28319	No Change	M1 vs. HC
seq.23649.6	Intracellular	Kelch-like protein 2	O95198	11275	KLHL2	0.966393	-0.0493176	9.61954	-0.751015	0.457266	0.732866	-5.73051	No Change	M1 vs. HC
seq.23650.2	Intracellular	Dematin	Q08495	2039	DMTN	0.934594	-0.0975881	9.0137	-2.08404	0.0439265	0.293467	-4.02368	Down (pval < 0.05)	M1 vs. HC
seq.23652.15	Intracellular	Peroxisomal sarcosine oxidase	Q9P0Z9	51268	PIPOX	1.00165	0.00238233	8.17623	0.0545289	0.956799	0.985299	-5.99898	No Change	M1 vs. HC
seq.23654.6	Membrane	Alpha-1,3-mannosyltransferase ALG2	Q9H553	85365	ALG2	0.988352	-0.016903	9.9401	-0.376055	0.708966	0.881166	-5.93234	No Change	M1 vs. HC
seq.23656.9	Intracellular	Pseudouridylate synthase 7 homolog	Q96PZ0	54517	PUS7	1.08258	0.114469	11.411	1.28511	0.206525	0.524366	-5.22175	No Change	M1 vs. HC
seq.23657.102	Intracellular	Heterogeneous nuclear ribonucleoprotein L-like	Q8WVV9	92906	HNRNPLL	1.00968	0.0138916	9.12722	0.473571	0.638513	0.845886	-5.89259	No Change	M1 vs. HC
seq.23658.1	Intracellular	Probable asparagine--tRNA ligase, mitochondrial	Q96I59	79731	NARS2	1.02159	0.0308105	9.70251	1.54807	0.129889	0.440514	-4.8817	No Change	M1 vs. HC
seq.23659.2	Intracellular	Basic leucine zipper and W2 domain-containing protein 2	Q9Y6E2	28969	BZW2	0.769675	-0.377678	11.8865	-3.22035	0.00262246	0.107136	-1.61221	Down (pval < 0.05)	M1 vs. HC
seq.23660.112	Intracellular	Kelch-like protein 41	O60662	10324	KLHL41	0.934364	-0.0979438	9.04527	-1.38234	0.174931	0.488954	-5.1026	No Change	M1 vs. HC
seq.23661.61	Intracellular	Probable Xaa-Pro aminopeptidase 3	Q9NQH7	63929	XPNPEP3	1.01042	0.0149594	8.3575	0.35517	0.724424	0.88852	-5.93968	No Change	M1 vs. HC
seq.23662.10	Intracellular	SH3 domain-binding protein 5	O60239	9467	SH3BP5	0.99254	-0.0108035	9.72454	-0.336549	0.738307	0.895353	-5.94587	No Change	M1 vs. HC
seq.23663.28	Intracellular	Vacuolar ATP synthase subunit C 1	P21283	528	ATP6V1C1	0.93634	-0.0948952	9.27816	-1.35046	0.184849	0.500847	-5.14253	No Change	M1 vs. HC
seq.23664.17	Intracellular	Rhotekin	Q9BST9	6242	RTKN	0.933658	-0.0990343	9.45751	-1.25161	0.218355	0.534554	-5.26097	No Change	M1 vs. HC
seq.23665.35	Intracellular	26S protease regulatory subunit 6A	P17980	5702	PSMC3	0.939216	-0.0904716	11.3174	-1.81636	0.0772033	0.36763	-4.47849	No Change	M1 vs. HC
seq.23666.35	Intracellular	Bifunctional purine biosynthesis protein PURH	P31939	471	ATIC	0.883158	-0.179256	10.2608	-2.15959	0.0371751	0.274818	-3.88641	Down (pval < 0.05)	M1 vs. HC
seq.23668.281	Membrane	Mitochondrial dynamics protein MID51	Q9NQG6	54471	MIEF1	0.922775	-0.115949	11.6216	-2.17801	0.0356755	0.272035	-3.85238	Down (pval < 0.05)	M1 vs. HC
seq.23669.20	Membrane	Glutamine--fructose-6-phosphate aminotransferase [isomerizing] 2	O94808	9945	GFPT2	0.983044	-0.0246722	10.656	-0.303286	0.763325	0.907369	-5.95611	No Change	M1 vs. HC
seq.23670.11	Intracellular	2-(3-amino-3-carboxypropyl)histidine synthase subunit 2	Q9BQC3	1802	DPH2	1.05408	0.0759811	8.5306	2.49512	0.0170497	0.22088	-3.23309	Up (pval < 0.05)	M1 vs. HC
seq.23671.11	Intracellular	Protein Spindly	Q96EA4	54908	SPDL1	0.98336	-0.0242087	9.88202	-0.932345	0.35704	0.659127	-5.58619	No Change	M1 vs. HC
seq.23672.10	Intracellular	26S proteasome non-ATPase regulatory subunit 6	Q15008	9861	PSMD6	0.964382	-0.052324	11.0086	-1.19501	0.239482	0.557321	-5.32508	No Change	M1 vs. HC
seq.23673.9	Intracellular	Lipoamide acyltransferase component of branched-chain alpha-keto acid dehydrogenase complex, mitochondrial	P11182	1629	DBT	0.98165	-0.0267192	10.0459	-0.667038	0.508775	0.768396	-5.78715	No Change	M1 vs. HC
seq.23675.16	Intracellular	Centrosomal protein of 76 kDa	Q8TAP6	79959	CEP76	1.008	0.0114968	12.1842	0.336816	0.738108	0.895353	-5.94578	No Change	M1 vs. HC
seq.23677.30	Membrane	NCK-interacting protein with SH3 domain	Q9NZQ3	51517	NCKIPSD	0.76254	-0.391114	13.4613	-1.6936	0.0985185	0.395261	-4.66978	No Change	M1 vs. HC
seq.23678.132	Intracellular	Transcription factor SOX-10	P56693	6663	SOX10	1.0371	0.0525587	8.59198	1.77102	0.0845724	0.37941	-4.55045	No Change	M1 vs. HC
seq.23679.43	Intracellular	Sister chromatid cohesion protein DCC1	Q9BVC3	79075	DSCC1	1.00787	0.0113069	9.64832	0.626482	0.534741	0.784772	-5.81216	No Change	M1 vs. HC
seq.23680.1	Intracellular	MCP-1 Induced Protein	Q5D1E8	80149	ZC3H12A	0.946761	-0.0789283	10.6277	-1.35916	0.1821	0.49723	-5.13172	No Change	M1 vs. HC
seq.23682.79	Intracellular	Small RNA 2'-O-methyltransferase	Q5T8I9	113802	HENMT1	0.984481	-0.0225642	11.5155	-0.469829	0.64116	0.847095	-5.89428	No Change	M1 vs. HC
seq.23683.79	Membrane	Tripartite motif-containing protein 55	Q9BYV6	84675	TRIM55	1.06517	0.0910791	7.85229	2.69023	0.0105479	0.18533	-2.82289	Up (pval < 0.05)	M1 vs. HC
seq.23685.132	Intracellular	Meiosis 1 arrest protein	Q8TC57	130951	M1AP	0.971284	-0.0420355	10.7549	-0.902405	0.372522	0.670704	-5.61207	No Change	M1 vs. HC
seq.23686.44	Intracellular	CWF19-like protein 1	Q69YN2	55280	CWF19L1	0.894598	-0.160688	10.5967	-2.36163	0.0234188	0.241586	-3.50125	Down (pval < 0.05)	M1 vs. HC
seq.23687.27	Membrane	TBC1 domain family member 20	Q96BZ9	128637	TBC1D20	1.02357	0.0336158	9.9352	0.999128	0.324048	0.629115	-5.52556	No Change	M1 vs. HC
seq.23689.52	Intracellular	Copine-6	O95741	9362	CPNE6	1.00718	0.0103162	10.4397	0.275396	0.784503	0.917947	-5.96387	No Change	M1 vs. HC
seq.23690.228	Intracellular	RNA-binding protein 41	Q96IZ5	55285	RBM41	1.0205	0.0292775	9.73044	0.406439	0.686698	0.870975	-5.92092	No Change	M1 vs. HC
seq.23691.2	Intracellular	Tubulin--tyrosine ligase-like protein 12	Q14166	23170	TTLL12	0.933476	-0.099315	10.9253	-1.30217	0.200689	0.521359	-5.20141	No Change	M1 vs. HC
seq.23692.19	Membrane	Acyl-CoA synthetase short-chain family member 3, mitochondrial	Q9H6R3	79611	ACSS3	1.02685	0.0382305	10.0474	0.72148	0.475027	0.747427	-5.75118	No Change	M1 vs. HC
seq.23693.4	Membrane	MAP kinase-interacting serine/threonine-protein kinase 1	Q9BUB5	8569	MKNK1	0.966354	-0.0493758	9.78238	-1.34895	0.18533	0.50149	-5.14441	No Change	M1 vs. HC
seq.23694.3	Intracellular	Asparagine synthetase	P08243	440	ASNS	1.0181	0.0258843	12.1161	0.43551	0.665654	0.862971	-5.90918	No Change	M1 vs. HC
seq.23695.1	Intracellular	Fibronectin type III and SPRY domain-containing protein 1	Q9BTV5	79187	FSD1	1.02586	0.0368274	8.89157	1.55457	0.128332	0.438642	-4.87258	No Change	M1 vs. HC
seq.23696.256	Intracellular	tRNA (adenine(58)-N(1))-methyltransferase non-catalytic subunit TRM6	Q9UJA5	51605	TRMT6	0.720982	-0.471966	14.4367	-2.8435	0.00714181	0.155717	-2.48651	Down (pval < 0.05)	M1 vs. HC
seq.23699.61	Intracellular	Dihydrolipoyllysine-residue succinyltransferase component of 2-oxoglutarate dehydrogenase complex, mitochondrial	P36957	1743	DLST	1.02429	0.0346216	8.84349	1.48531	0.145706	0.459226	-4.96795	No Change	M1 vs. HC
seq.23700.42	Intracellular	ATP-binding cassette sub-family F member 3	Q9NUQ8	55324	ABCF3	0.981726	-0.0266078	8.92451	-0.386296	0.701431	0.878257	-5.92859	No Change	M1 vs. HC
seq.23702.98	Intracellular	SH3KBP1-binding protein 1	Q8TBC3	92799	SHKBP1	0.754781	-0.405869	10.4698	-1.96848	0.0563339	0.324256	-4.22619	No Change	M1 vs. HC
seq.23703.8	Membrane	PDZ and LIM domain protein 5	Q96HC4	10611	PDLIM5	0.924801	-0.112785	12.8559	-1.43304	0.160016	0.472883	-5.03738	No Change	M1 vs. HC
seq.23704.11	Membrane	Transmembrane protein 24	O14523	9854	C2CD2L	0.919651	-0.120842	10.0425	-2.19762	0.0341377	0.269497	-3.81589	Down (pval < 0.05)	M1 vs. HC
seq.23705.42	Intracellular	CTP synthase 1	P17812	1503	CTPS1	0.857567	-0.221679	12.2214	-2.54114	0.0152496	0.214431	-3.13822	Down (pval < 0.05)	M1 vs. HC
seq.23706.13	Intracellular	tRNA (adenine(58)-N(1))-methyltransferase, mitochondrial	Q9BVS5	55006	TRMT61B	0.98597	-0.0203837	10.0942	-0.198007	0.844094	0.943664	-5.98151	No Change	M1 vs. HC
seq.23767.1	Intracellular	UPF0705 protein C11orf49	Q9H6J7	79096	C11orf49	1.00224	0.00323392	13.5802	0.0617732	0.951067	0.982309	-5.99857	No Change	M1 vs. HC
seq.23771.17	Intracellular	Cyclic AMP-dependent transcription factor ATF-5	Q9Y2D1	22809	ATF5	1.00097	0.00140271	9.42424	0.0216709	0.982824	0.994086	-6.00018	No Change	M1 vs. HC
seq.23783.22	Intracellular	Protein FAM110A	Q9BQ89	83541	FAM110A	0.96321	-0.0540777	11.3524	-1.37659	0.176689	0.491242	-5.10986	No Change	M1 vs. HC
seq.2381.52	Secreted	Complement C5	P01031	727	C5	1.04881	0.0687483	15.3081	1.61009	0.115648	0.420674	-4.79338	No Change	M1 vs. HC
seq.23903.3	Intracellular	Aspartate aminotransferase, mitochondrial	P00505	2806	GOT2	0.88934	-0.169193	10.8436	-1.85649	0.0711439	0.354911	-4.41356	No Change	M1 vs. HC
seq.23915.18	Intracellular	Ras-related protein Rab-7	P51149	7879	RAB7A	0.78378	-0.351478	14.9294	-1.91043	0.0636392	0.33953	-4.32442	No Change	M1 vs. HC
seq.23923.26	Intracellular	Protein phosphatase 1F	P49593	9647	PPM1F	0.902915	-0.147337	10.5903	-3.19864	0.00278251	0.109838	-1.66424	Down (pval < 0.05)	M1 vs. HC
seq.23929.159	Membrane	Proline-rich transmembrane protein 2	Q7Z6L0	112476	PRRT2	1.00562	0.00809045	9.87261	0.103065	0.918453	0.971617	-5.99529	No Change	M1 vs. HC
seq.23949.12	Membrane	CD29	P05556	3688	ITGB1	0.965572	-0.0505444	8.50979	-0.53502	0.595751	0.820977	-5.86291	No Change	M1 vs. HC
seq.23967.8	Intracellular	PAXIP1-associated protein 1	Q9BTK6	79447	PAGR1	0.880355	-0.183842	10.6269	-1.83749	0.0739597	0.359303	-4.44444	No Change	M1 vs. HC
seq.23981.172	Secreted	Carboxypeptidase A1	P15085	1357	CPA1	1.00499	0.00717733	8.75593	0.167581	0.867801	0.952436	-5.98687	No Change	M1 vs. HC
seq.24011.27	Membrane	V-set and immunoglobulin domain-containing protein 10-like	Q86VR7	147645	VSIG10L	0.993746	-0.00905054	11.458	-0.388995	0.69945	0.876676	-5.92759	No Change	M1 vs. HC
seq.24013.6	Membrane	Metabotropic glutamate receptor 4	Q14833	2914	GRM4	1.00954	0.0137019	10.288	0.327672	0.744956	0.897919	-5.94871	No Change	M1 vs. HC
seq.24023.35	Membrane	soluble Endothelial protein C receptor	Q9UNN8	10544	PROCR	0.913168	-0.131048	11.9385	-1.23153	0.225686	0.543694	-5.28403	No Change	M1 vs. HC
seq.24027.32	Secreted	Interferon epsilon-1	Q86WN2	338376	IFNE	1.09916	0.136399	9.11489	4.07864	0.000223244	0.03447	0.573687	Up (qval < 0.05)	M1 vs. HC
seq.24050.26	Intracellular	Glycogen synthase kinase-3 beta	P49841	2932	GSK3B	0.905554	-0.143127	10.7734	-2.0226	0.0501881	0.307775	-4.13249	No Change	M1 vs. HC
seq.24055.44	Intracellular	Cleavage stimulation factor 50 kDa subunit	Q05048	1477	CSTF1	0.952654	-0.0699753	11.9859	-1.01263	0.317636	0.624629	-5.51282	No Change	M1 vs. HC
seq.24111.10	Intracellular	Elongation factor 1-gamma	P26641	1937	EEF1G	1.00889	0.0127679	11.2173	0.363265	0.718419	0.886322	-5.93688	No Change	M1 vs. HC
seq.24179.48	Intracellular	Phosphotriesterase-related protein	Q96BW5	9317	PTER	0.986601	-0.0194608	10.6535	-0.393303	0.696292	0.875264	-5.92597	No Change	M1 vs. HC
seq.2418.55	Secreted	Apolipoprotein E	P02649	348	APOE	0.878432	-0.186997	12.9104	-1.32335	0.193619	0.510751	-5.17583	No Change	M1 vs. HC
seq.24201.86	Intracellular	G antigen family C member 1	O60829	9506	PAGE4	0.936495	-0.0946564	12.5343	-2.32536	0.0254862	0.250284	-3.57226	Down (pval < 0.05)	M1 vs. HC
seq.2421.7	Membrane and secreted isoforms	Brain-derived neurotrophic factor	P23560	627	BDNF	0.965321	-0.0509188	11.5344	-0.872391	0.38847	0.683789	-5.63721	No Change	M1 vs. HC
seq.24211.25	Intracellular	Hydroxymethylglutaryl-CoA lyase, mitochondrial	P35914	3155	HMGCL	0.959021	-0.0603662	9.50566	-0.667488	0.508491	0.768242	-5.78686	No Change	M1 vs. HC
seq.24215.8	Intracellular	Paired mesoderm homeobox protein 1	P54821	5396	PRRX1	0.876062	-0.190896	11.1485	-1.48233	0.146493	0.459226	-4.97197	No Change	M1 vs. HC
seq.24216.30	Intracellular	Mth938 domain-containing protein	Q9H7C9	28971	AAMDC	0.964102	-0.0527426	11.9104	-0.524525	0.602958	0.826121	-5.86823	No Change	M1 vs. HC
seq.24217.2	Secreted	Calgranulin A	P05109	6279	S100A8	0.939364	-0.0902439	9.69942	-1.86442	0.0699947	0.353614	-4.40058	No Change	M1 vs. HC
seq.24221.3	Intracellular	Peroxisome proliferator activated receptor gamma	P37231	5468	PPARG	0.970377	-0.0433829	11.5913	-1.1465	0.258753	0.575303	-5.37784	No Change	M1 vs. HC
seq.24222.10	Intracellular	Negative elongation factor A	Q9H3P2	7469	NELFA	0.968511	-0.04616	11.1819	-0.996174	0.325462	0.630134	-5.52833	No Change	M1 vs. HC
seq.24223.5		Glutathione S-transferase theta-2	P0CG29	2953	GSTT2	0.991064	-0.0129493	11.6439	-0.247046	0.806201	0.927057	-5.971	No Change	M1 vs. HC
seq.24226.30	Intracellular	Fascin	Q16658	6624	FSCN1	1.0247	0.0352024	13.7973	0.463229	0.64584	0.849906	-5.89723	No Change	M1 vs. HC
seq.24235.2	Intracellular	EH domain-containing protein 1	Q9H4M9	10938	EHD1	0.80525	-0.312491	12.8048	-2.98091	0.00499001	0.140244	-2.17511	Down (pval < 0.05)	M1 vs. HC
seq.24236.46	Intracellular	Synaptic vesicle membrane protein VAT-1 homolog-like	Q9HCJ6	57687	VAT1L	1.0785	0.109027	10.2669	1.0979	0.279153	0.590891	-5.42866	No Change	M1 vs. HC
seq.24237.115	Intracellular	Voltage-dependent L-type calcium channel subunit beta-3	P54284	784	CACNB3	1.01461	0.0209191	8.89987	0.28092	0.780294	0.916731	-5.96239	No Change	M1 vs. HC
seq.24244.81	Intracellular	Rab-interacting lysosomal protein	Q96NA2	83547	RILP	0.904879	-0.144203	10.2408	-1.44061	0.157877	0.470798	-5.02746	No Change	M1 vs. HC
seq.24245.2	Intracellular	Kinesin light chain 3	Q6P597	147700	KLC3	1.00202	0.00291518	10.5345	0.0858932	0.932002	0.975825	-5.99685	No Change	M1 vs. HC
seq.24247.13	Intracellular	UPF0235 protein C15orf40	Q8WUR7	123207	C15orf40	0.920359	-0.119731	10.6242	-1.98856	0.0539811	0.316879	-4.19166	No Change	M1 vs. HC
seq.24251.44	Intracellular	Ribonuclease P protein subunit p25-like protein	Q8N5L8	138716	RPP25L	0.985106	-0.0216497	11.096	-1.08404	0.285174	0.596027	-5.44277	No Change	M1 vs. HC
seq.24252.85	Intracellular	Probable peptide chain release factor C12orf65, mitochondrial	Q9H3J6	91574	C12orf65	0.993038	-0.0100795	10.1211	-0.378869	0.706892	0.881076	-5.93132	No Change	M1 vs. HC
seq.24253.5	Intracellular	Eukaryotic peptide chain release factor GTP-binding subunit ERF3B	Q8IYD1	23708	GSPT2	0.899844	-0.152253	11.4109	-2.74807	0.00911598	0.173015	-2.69735	Down (pval < 0.05)	M1 vs. HC
seq.24255.38	Intracellular	Epsin-1	Q9Y6I3	29924	EPN1	0.851235	-0.232371	11.2249	-1.7927	0.0809779	0.371707	-4.51623	No Change	M1 vs. HC
seq.24256.7	Intracellular	Kelch-like protein 40	Q2TBA0	131377	KLHL40	1.00769	0.0110534	9.47741	0.495235	0.623283	0.836756	-5.88253	No Change	M1 vs. HC
seq.24259.24	Intracellular	Forkhead box protein P4	Q8IVH2	116113	FOXP4	0.955418	-0.0657963	10.0427	-1.47516	0.148401	0.459471	-4.9816	No Change	M1 vs. HC
seq.24260.4	Intracellular	Histone-lysine N-methyltransferase setd3	Q86TU7	84193	SETD3	1.00541	0.00778503	10.2668	0.25851	0.797407	0.923654	-5.96821	No Change	M1 vs. HC
seq.24261.202	Membrane	Death-associated protein kinase 3	O43293	1613	DAPK3	0.948842	-0.0757596	10.0108	-2.27765	0.0284561	0.258067	-3.66447	Down (pval < 0.05)	M1 vs. HC
seq.24263.6	Membrane	Occludin	Q16625	100506658	OCLN	0.998415	-0.00228847	9.93468	-0.111264	0.911992	0.969141	-5.99444	No Change	M1 vs. HC
seq.24265.6	Intracellular	MAGUK p55 subfamily member 2	Q14168	4355	MPP2	0.982683	-0.0252019	10.1646	-0.915916	0.365483	0.66538	-5.60049	No Change	M1 vs. HC
seq.24266.2	Intracellular	Myocyte-specific enhancer factor 2D	Q14814	4209	MEF2D	0.982443	-0.0255541	10.8767	-1.02917	0.3099	0.617061	-5.49699	No Change	M1 vs. HC
seq.24267.24	Intracellular	PWWP domain-containing protein 2B	Q6NUJ5	170394	PWWP2B	0.966168	-0.0496543	11.0723	-1.74591	0.0889019	0.383306	-4.58965	No Change	M1 vs. HC
seq.24268.21	Intracellular	GRB2-associated-binding protein 1	Q13480	2549	GAB1	0.958402	-0.0612967	11.2775	-1.21197	0.233001	0.551643	-5.30615	No Change	M1 vs. HC
seq.24271.9	Intracellular	Mannose-1-phosphate guanyltransferase alpha	Q96IJ6	29926	GMPPA	0.977834	-0.0323384	13.26	-0.539754	0.592514	0.81932	-5.86047	No Change	M1 vs. HC
seq.24273.43	Intracellular	Thioredoxin domain-containing protein 3	Q8N427	51314	NME8	1.05223	0.0734546	8.55387	1.26088	0.215033	0.531506	-5.25022	No Change	M1 vs. HC
seq.24276.171	Intracellular	Tetratricopeptide repeat protein 25	Q96NG3	83538	TTC25	1.03298	0.0468092	9.43552	1.34335	0.187122	0.504176	-5.15133	No Change	M1 vs. HC
seq.24277.22	Intracellular	Copine-7	Q9UBL6	27132	CPNE7	1.02755	0.0392133	10.5612	1.56848	0.125052	0.434598	-4.85296	No Change	M1 vs. HC
seq.24278.4	Intracellular	Ubiquitin carboxyl-terminal hydrolase 3	Q9Y6I4	9960	USP3	0.997357	-0.00381867	9.74921	-0.0524907	0.958412	0.986217	-5.99908	No Change	M1 vs. HC
seq.24279.30	Intracellular	U3 small nucleolar RNA-associated protein 6 homolog	Q9NYH9	55813	UTP6	0.977841	-0.0323282	11.8122	-0.652966	0.517706	0.774395	-5.796	No Change	M1 vs. HC
seq.24286.48	Intracellular	Meiosis expressed gene 1 protein homolog	Q5JSS6	644890	MEIG1	0.937144	-0.0936572	9.78453	-0.854077	0.398411	0.689361	-5.65215	No Change	M1 vs. HC
seq.24289.1	Membrane	Coiled-coil domain-containing transmembrane protein C7orf53	Q8N8F7	286006	LSMEM1	0.999197	-0.00115918	11.7551	-0.0370994	0.9706	0.989647	-5.99975	No Change	M1 vs. HC
seq.2429.27		Complement component C8	P07357|P07358|P07360	731|732|733	C8A|C8B|C8G	1.07078	0.0986687	13.0097	1.16644	0.250701	0.568441	-5.3564	No Change	M1 vs. HC
seq.24290.5	Intracellular	Uncharacterized protein C20orf202	A1L168	400831	C20orf202	0.965519	-0.050624	11.1862	-2.12999	0.0397027	0.283756	-3.94064	Down (pval < 0.05)	M1 vs. HC
seq.24293.39	Intracellular	Nonspecific lipid-transfer protein	P22307	6342	SCP2	0.881792	-0.18149	13.2963	-1.53216	0.133761	0.444288	-4.90386	No Change	M1 vs. HC
seq.24294.13		Chromosome transmission fidelity protein 8 homolog	P0CG13	54921	CHTF8	1.02044	0.0291903	9.23542	0.500659	0.619497	0.835891	-5.87994	No Change	M1 vs. HC
seq.24299.1	Secreted	Carcinoembryonic antigen-related cell adhesion molecule 16	Q2WEN9	388551	CEACAM16	0.964322	-0.0524124	11.5412	-1.18991	0.241459	0.558727	-5.33072	No Change	M1 vs. HC
seq.2430.52		HCE000342	HCE000342	HCE000342	HCE000342	0.989474	-0.0152666	15.7096	-0.598477	0.55307	0.79478	-5.82853	No Change	M1 vs. HC
seq.24304.3	Intracellular	EF-hand calcium-binding domain-containing protein 4B	Q9BSW2	84766	CRACR2A	1.02778	0.0395369	9.9201	1.95327	0.0581739	0.327833	-4.25216	No Change	M1 vs. HC
seq.24307.22	Intracellular	Lysine-specific demethylase 8	Q8N371	79831	KDM8	1.08979	0.124053	13.4717	1.77852	0.0833143	0.376594	-4.53866	No Change	M1 vs. HC
seq.24309.14	Intracellular	Synaptotagmin-like protein 2	Q9HCH5	54843	SYTL2	1.04214	0.0595501	8.12862	1.86138	0.070433	0.354678	-4.40555	No Change	M1 vs. HC
seq.2431.17	Intracellular	Cathepsin G	P08311	1511	CTSG	0.83037	-0.268174	11.3807	-3.60995	0.000880581	0.0670001	-0.648388	Down (pval < 0.05)	M1 vs. HC
seq.24314.9	Intracellular	Trafficking protein particle complex subunit 13	A5PLN9	80006	TRAPPC13	1.00095	0.00137535	10.7656	0.0725265	0.942563	0.980035	-5.99787	No Change	M1 vs. HC
seq.24316.10	Membrane	Probable methyltransferase BMT2 homolog	Q1RMZ1	154743	BMT2	0.91891	-0.122005	10.5191	-0.820694	0.416936	0.704647	-5.67859	No Change	M1 vs. HC
seq.24318.13	Intracellular	FYVE, RhoGEF and PH domain-containing protein 2	Q7Z6J4	221472	FGD2	0.859333	-0.218711	14.3046	-3.10845	0.00355221	0.120885	-1.87833	Down (pval < 0.05)	M1 vs. HC
seq.24319.19	Intracellular	D-ribitol-5-phosphate cytidylyltransferase	A4D126	729920	CRPPA	1.05343	0.0750922	9.82062	1.65956	0.105229	0.401933	-4.72082	No Change	M1 vs. HC
seq.24320.3	Intracellular	Tripartite motif-containing protein 72	Q6ZMU5	493829	TRIM72	0.945225	-0.0812697	8.7553	-1.73619	0.0906258	0.385555	-4.60469	No Change	M1 vs. HC
seq.24321.67	Intracellular	Nuclear prelamin A recognition factor	Q9UHQ1	26502	NARF	0.981989	-0.0262206	10.4307	-1.06355	0.294239	0.603302	-5.46333	No Change	M1 vs. HC
seq.24322.1	Intracellular	General transcription factor IIE subunit 1	P29083	2960	GTF2E1	1.03786	0.053615	12.3207	1.1035	0.276743	0.5904	-5.4229	No Change	M1 vs. HC
seq.24323.43	Intracellular	BRO1 domain-containing protein BROX	Q5VW32	148362	BROX	1.00488	0.00702213	11.7371	0.194483	0.846833	0.944727	-5.98218	No Change	M1 vs. HC
seq.2436.49	Membrane and secreted isoforms	C-X-C motif chemokine 16	Q9H2A7	58191	CXCL16	1.03346	0.0474858	12.0553	1.00277	0.322309	0.62772	-5.52214	No Change	M1 vs. HC
seq.24407.31	Intracellular	Kinesin-like protein KIF3C	O14782	3797	KIF3C	1.00342	0.00492971	12.2984	0.125718	0.900617	0.964872	-5.99279	No Change	M1 vs. HC
seq.24408.30	Intracellular	Muscleblind-like protein 1	Q9NR56	4154	MBNL1	0.791456	-0.337419	12.9367	-1.52977	0.134349	0.444493	-4.90716	No Change	M1 vs. HC
seq.24409.2	Intracellular	Retinol dehydrogenase 13	Q8NBN7	112724	RDH13	1.0054	0.00776363	10.1989	0.255616	0.799625	0.924275	-5.96893	No Change	M1 vs. HC
seq.2441.2	Secreted	Fibroblast growth factor 10	O15520	2255	FGF10	1.04527	0.0638691	8.96034	2.18073	0.0354584	0.272035	-3.84733	Up (pval < 0.05)	M1 vs. HC
seq.24411.144	Intracellular	E3 ubiquitin-protein ligase LRSAM1	Q6UWE0	90678	LRSAM1	0.960787	-0.0577109	11.2213	-0.968646	0.338842	0.643598	-5.55373	No Change	M1 vs. HC
seq.24412.1	Intracellular	Synaptonemal complex central element protein 1-like	A8MT33	100130958	SYCE1L	1.1648	0.220077	10.3236	1.37024	0.178647	0.493531	-5.11786	No Change	M1 vs. HC
seq.24413.96	Intracellular	Peroxisomal coenzyme A diphosphatase NUDT7	P0C024	283927	NUDT7	1.00467	0.00671481	9.97919	0.120317	0.904866	0.965722	-5.99343	No Change	M1 vs. HC
seq.24414.3	Intracellular	Glycogen phosphorylase, brain form	P11216	5834	PYGB	0.823344	-0.280433	12.4887	-2.34378	0.0244163	0.24695	-3.53629	Down (pval < 0.05)	M1 vs. HC
seq.24416.20	Intracellular	Staphylococcal nuclease domain-containing protein 1	Q7KZF4	27044	SND1	0.986576	-0.0194979	10.8425	-0.85532	0.397731	0.689151	-5.65114	No Change	M1 vs. HC
seq.24417.22	Intracellular	Rab GTPase-binding effector protein 1	Q15276	9135	RABEP1	1.014	0.0200607	10.8614	0.550517	0.585184	0.815319	-5.85486	No Change	M1 vs. HC
seq.24418.14	Intracellular	Homeobox protein HMX3	A6NHT5	340784	HMX3	1.03038	0.0431711	8.92114	1.54231	0.131279	0.441349	-4.88974	No Change	M1 vs. HC
seq.24419.3	Intracellular	Molybdenum cofactor sulfurase	Q96EN8	55034	MOCOS	1.01853	0.0264923	9.2844	0.765169	0.448894	0.728652	-5.72033	No Change	M1 vs. HC
seq.24420.57	Intracellular	Deoxyhypusine hydroxylase	Q9BU89	83475	DOHH	0.994692	-0.0076781	9.55632	-0.231739	0.817983	0.932546	-5.97453	No Change	M1 vs. HC
seq.24422.36	Intracellular	Spermatogenesis-associated protein 24	Q86W54	202051	SPATA24	0.937778	-0.0926817	11.1921	-1.08544	0.284562	0.595875	-5.44135	No Change	M1 vs. HC
seq.24423.9	Intracellular	Protein phosphatase 1 regulatory subunit 3G	B7ZBB8	648791	None	1.02455	0.0349931	9.19644	0.358934	0.72163	0.886521	-5.93839	No Change	M1 vs. HC
seq.24424.25	Intracellular	TBC1 domain family member 25	Q3MII6	4943	TBC1D25	1.06354	0.0888709	12.6455	2.15487	0.0375682	0.275848	-3.89509	Up (pval < 0.05)	M1 vs. HC
seq.24425.8	Membrane	Methionyl-tRNA synthetase, cytoplasmic	P56192	4141	MARS1	0.888731	-0.170182	11.3025	-1.75416	0.0874583	0.382761	-4.57682	No Change	M1 vs. HC
seq.24426.15	Intracellular	Catenin alpha-1	P35221	1495	CTNNA1	1.01816	0.0259714	10.2299	0.837154	0.407736	0.697076	-5.66568	No Change	M1 vs. HC
seq.24426.191	Intracellular	Catenin alpha-1	P35221	1495	CTNNA1	1.02638	0.0375594	11.8648	0.788325	0.435394	0.719276	-5.70327	No Change	M1 vs. HC
seq.24427.33	Membrane	Type II inositol-3,4-bisphosphate 4-phosphatase	O15327	8821	INPP4B	0.989117	-0.0157863	11.103	-0.407012	0.686281	0.870975	-5.9207	No Change	M1 vs. HC
seq.24428.76	Membrane	Lysophospholipase D GDPD1	Q8N9F7	284161	GDPD1	0.952161	-0.070722	9.02727	-1.31289	0.197089	0.516452	-5.18852	No Change	M1 vs. HC
seq.2443.10	Secreted	Fibroblast growth factor 8 isoform B	P55075	2253	FGF8	0.960203	-0.0585883	11.565	-1.99153	0.0536409	0.316149	-4.18653	No Change	M1 vs. HC
seq.24430.11	Intracellular	Zinc finger protein 580	Q9UK33	51157	ZNF580	0.991703	-0.0120205	10.1971	-0.553706	0.583021	0.814082	-5.85318	No Change	M1 vs. HC
seq.24431.32	Intracellular	Cap-specific mRNA (nucleoside-2'-O-)-methyltransferase 1	Q8N1G2	23070	CMTR1	0.968647	-0.0459565	8.96016	-1.16657	0.250648	0.568441	-5.35625	No Change	M1 vs. HC
seq.24432.3	Intracellular	GRIP1-associated protein 1	Q4V328	56850	GRIPAP1	0.96605	-0.0498304	10.9121	-0.692689	0.492713	0.759914	-5.77054	No Change	M1 vs. HC
seq.24434.16	Intracellular	Phytanoyl-CoA hydroxylase-interacting protein	Q92561	9796	PHYHIP	1.07352	0.102351	12.4006	0.756643	0.453926	0.730229	-5.72649	No Change	M1 vs. HC
seq.24435.1	Intracellular	Dynamin-1	Q05193	1759	DNM1	0.914927	-0.128272	12.0393	-0.859222	0.395602	0.688241	-5.64798	No Change	M1 vs. HC
seq.24436.23	Intracellular	Disks large-associated protein 4	Q9Y2H0	22839	DLGAP4	0.906758	-0.141211	10.8257	-2.00929	0.0516422	0.310802	-4.15571	No Change	M1 vs. HC
seq.24437.6	Intracellular	YjeF N-terminal domain-containing protein 3	A6XGL0	374887	YJEFN3	0.948528	-0.0762376	9.03045	-0.931489	0.357477	0.6595	-5.58694	No Change	M1 vs. HC
seq.24440.11	Intracellular	BTB/POZ domain-containing protein KCTD3	Q9Y597	51133	KCTD3	1.00652	0.00938131	10.3046	0.31586	0.753836	0.902402	-5.95236	No Change	M1 vs. HC
seq.24441.7	Intracellular	Nuclear cap-binding protein subunit 1	Q09161	4686	NCBP1	0.916076	-0.126461	12.9685	-1.86028	0.0705925	0.354911	-4.40736	No Change	M1 vs. HC
seq.24443.8	Intracellular	Mortality factor 4-like protein 2	Q15014	9643	MORF4L2	1.07122	0.0992485	12.9198	2.90389	0.00610673	0.147099	-2.35075	Up (pval < 0.05)	M1 vs. HC
seq.24444.10	Intracellular	Tetratricopeptide repeat protein 27	Q6P3X3	55622	TTC27	0.903744	-0.146014	9.10618	-1.83079	0.0749763	0.361842	-4.45528	No Change	M1 vs. HC
seq.24445.38	Intracellular	Actin filament-associated protein 1-like 2	Q8N4X5	84632	AFAP1L2	1.00143	0.00206562	9.434	0.0320906	0.974568	0.991337	-5.99991	No Change	M1 vs. HC
seq.24446.65	Intracellular	Muscleblind-like protein 2	Q5VZF2	10150	MBNL2	0.809012	-0.305767	10.9434	-1.29497	0.203136	0.522168	-5.21003	No Change	M1 vs. HC
seq.24447.26	Intracellular	Protein FAM221A	A4D161	340277	FAM221A	1.02595	0.0369557	8.95036	0.787202	0.436043	0.719955	-5.70411	No Change	M1 vs. HC
seq.24449.11	Intracellular	Gamma-crystallin A	P11844	1418	CRYGA	1.05179	0.0728419	8.51333	1.81128	0.0780019	0.368698	-4.48664	No Change	M1 vs. HC
seq.24450.96	Intracellular	UPF0692 protein C19orf54	Q5BKX5	284325	C19orf54	0.999677	-0.000466145	10.5012	-0.0281633	0.977679	0.992281	-6.00003	No Change	M1 vs. HC
seq.24453.75	Intracellular	Cytochrome c-type heme lyase	P53701	3052	HCCS	1.06055	0.084811	9.41975	1.64284	0.108661	0.408829	-4.74556	No Change	M1 vs. HC
seq.24454.27	Intracellular	Probable bifunctional methylenetetrahydrofolate dehydrogenase/cyclohydrolase 2	Q9H903	441024	MTHFD2L	1.03376	0.0478996	8.95132	0.919236	0.363766	0.66477	-5.59762	No Change	M1 vs. HC
seq.24455.2	Intracellular	Arf-GAP with SH3 domain, ANK repeat and PH domain-containing protein 3	Q8TDY4	55616	ASAP3	0.946562	-0.0792314	10.3833	-2.19428	0.0343947	0.270213	-3.82211	Down (pval < 0.05)	M1 vs. HC
seq.24456.3	Intracellular	Visual system homeobox 1	Q9NZR4	30813	VSX1	0.997585	-0.0034884	9.67296	-0.161249	0.872751	0.95453	-5.98787	No Change	M1 vs. HC
seq.24457.12	Intracellular	USF2	Q15853	7392	USF2	0.982831	-0.0249855	10.4614	-0.619435	0.539323	0.787225	-5.81634	No Change	M1 vs. HC
seq.24459.15	Intracellular	Coatomer subunit beta'	P35606	9276	COPB2	0.83811	-0.254788	13.0657	-2.20198	0.0338039	0.269497	-3.80775	Down (pval < 0.05)	M1 vs. HC
seq.24462.4	Membrane	Cyclic nucleotide-gated cation channel beta-1	Q14028	1258	CNGB1	1.02717	0.0386743	9.55199	1.64601	0.108003	0.408481	-4.74088	No Change	M1 vs. HC
seq.24463.1	Membrane	Protein NDRG2	Q9UN36	57447	NDRG2	1.06254	0.0875149	10.8385	2.16626	0.0366253	0.274126	-3.8741	Up (pval < 0.05)	M1 vs. HC
seq.24465.28	Intracellular	synovial sarcoma, X breakpoint 4	O60224	548313	SSX4	1.01975	0.0282162	9.03003	0.998574	0.324313	0.629215	-5.52608	No Change	M1 vs. HC
seq.24468.36	Intracellular	Beta-adducin	P35612	119	ADD2	0.983827	-0.0235241	10.9408	-0.84897	0.401211	0.691593	-5.65626	No Change	M1 vs. HC
seq.24469.10	Intracellular	Phosphatidate phosphatase LPIN1	Q14693	23175	LPIN1	0.814737	-0.295595	10.892	-2.40381	0.0212052	0.234667	-3.41765	Down (pval < 0.05)	M1 vs. HC
seq.2447.7	Secreted	Group IIE secretory phospholipase A2	Q9NZK7	30814	PLA2G2E	1.02172	0.0310033	8.96141	1.37027	0.178637	0.493531	-5.11782	No Change	M1 vs. HC
seq.24470.20	Intracellular	Poly(rC)-binding protein 3	P57721	54039	PCBP3	1.00383	0.005508	9.42293	0.112993	0.91063	0.968255	-5.99425	No Change	M1 vs. HC
seq.24471.2	Intracellular	SET-binding protein	Q9Y6X0	26040	SETBP1	0.979473	-0.0299217	10.3934	-1.3303	0.191342	0.508255	-5.16735	No Change	M1 vs. HC
seq.24472.28	Intracellular	Sharpin	Q9H0F6	81858	SHARPIN	0.858756	-0.219679	8.92192	-1.54782	0.129949	0.440514	-4.88204	No Change	M1 vs. HC
seq.24473.11	Intracellular	Cancer/testis antigen family 45 member A3	Q8NHU0	441519	CT45A3	1.05365	0.0753914	9.12169	2.07048	0.0452466	0.297288	-4.04792	Up (pval < 0.05)	M1 vs. HC
seq.24474.12	Intracellular	Tetratricopeptide repeat protein 9A	Q92623	23508	TTC9	0.853695	-0.228208	9.65275	-2.67064	0.0110781	0.190511	-2.865	Down (pval < 0.05)	M1 vs. HC
seq.24475.45	Intracellular	Sorting nexin-12	Q9UMY4	29934	SNX12	0.957754	-0.0622731	12.9718	-0.478383	0.635116	0.843771	-5.89039	No Change	M1 vs. HC
seq.24476.18	Intracellular	Activating signal cointegrator 1 complex subunit 2	Q9H1I8	84164	ASCC2	0.944062	-0.0830459	10.4933	-1.47643	0.148061	0.459226	-4.97989	No Change	M1 vs. HC
seq.24479.25	Membrane	Transmembrane protein 225B	P0DP42	100289187	TMEM225B	1.02452	0.0349541	11.1902	1.42495	0.162328	0.475203	-5.04793	No Change	M1 vs. HC
seq.24485.32	Membrane	B-cell receptor-associated protein 31	P51572	10134	BCAP31	1.07084	0.0987423	11.1583	2.07433	0.0448676	0.296586	-4.04104	Up (pval < 0.05)	M1 vs. HC
seq.24486.1	Intracellular	B-cell lymphoma/leukemia 11A	Q9H165	53335	BCL11A	0.975808	-0.0353309	10.5734	-0.952369	0.346924	0.650206	-5.56843	No Change	M1 vs. HC
seq.24487.95	Intracellular	Biogenesis of lysosome-related organelles complex 1 subunit 3	Q6QNY0	388552	BLOC1S3	0.934879	-0.0971491	11.1811	-3.21898	0.00263233	0.107136	-1.61551	Down (pval < 0.05)	M1 vs. HC
seq.24488.8	Intracellular	Protein HID1	Q8IV36	283987	HID1	1.0341	0.0483726	10.984	0.849442	0.400951	0.691445	-5.65588	No Change	M1 vs. HC
seq.24489.34	Intracellular	Transcription factor HES-3	Q5TGS1	390992	HES3	1.03273	0.0464598	8.93955	1.25983	0.215406	0.531506	-5.25143	No Change	M1 vs. HC
seq.2449.1	Secreted	Calcium-dependent phospholipase A2	P39877	5322	PLA2G5	0.967472	-0.0477088	9.89504	-1.32384	0.193459	0.510751	-5.17524	No Change	M1 vs. HC
seq.24490.16	Membrane	THAP domain-containing protein 4	Q8WY91	51078	THAP4	1.01234	0.017687	11.0374	0.242658	0.809575	0.928869	-5.97203	No Change	M1 vs. HC
seq.24493.10	Intracellular	Myotubularin-related protein 7	Q9Y216	9108	MTMR7	1.06093	0.085324	12.8481	1.286	0.206219	0.524126	-5.2207	No Change	M1 vs. HC
seq.24494.67	Intracellular	Katanin p60 ATPase-containing subunit A-like 1	Q9BW62	84056	KATNAL1	0.939246	-0.0904251	10.4563	-1.12091	0.269354	0.581747	-5.40484	No Change	M1 vs. HC
seq.24496.26	Intracellular	RILP-like protein 1	Q5EBL4	353116	RILPL1	0.984637	-0.0223364	9.40345	-0.381588	0.704891	0.880193	-5.93033	No Change	M1 vs. HC
seq.24497.8	Intracellular	Probable E3 ubiquitin-protein ligase TRIML1	Q8N9V2	339976	TRIML1	0.9764	-0.0344555	12.0621	-0.485767	0.62992	0.841808	-5.88698	No Change	M1 vs. HC
seq.24499.36	Intracellular	Lengsin	Q5TDP6	51557	LGSN	1.02765	0.0393501	12.7355	0.657792	0.514634	0.773095	-5.79298	No Change	M1 vs. HC
seq.24634.1	Intracellular	Protein ripply3	P57055	53820	RIPPLY3	0.966219	-0.0495775	10.1848	-0.560475	0.578443	0.811038	-5.84957	No Change	M1 vs. HC
seq.24635.25	Intracellular	Trafficking protein particle complex subunit 6A	O75865	79090	TRAPPC6A	1.02403	0.0342624	10.0525	1.02874	0.310101	0.617061	-5.49741	No Change	M1 vs. HC
seq.24636.9	Intracellular	Dr1-associated corepressor	Q14919	10589	DRAP1	0.971393	-0.0418725	10.8014	-1.00703	0.320284	0.626184	-5.51812	No Change	M1 vs. HC
seq.24637.3	Intracellular	Transcription elongation factor A protein-like 5	Q5H9L2	340543	TCEAL5	1.00396	0.00570488	9.34539	0.109623	0.913284	0.969556	-5.99461	No Change	M1 vs. HC
seq.24638.3	Intracellular	Leucine repeat adapter protein 25	Q8N5H3	23625	FAM89B	0.960818	-0.0576654	12.7257	-1.3108	0.197786	0.517494	-5.19104	No Change	M1 vs. HC
seq.24640.63	Intracellular	Hairy/enhancer-of-split related with YRPW motif protein 1	Q9Y5J3	23462	HEY1	1.0089	0.0127852	9.7219	0.378545	0.707131	0.881076	-5.93144	No Change	M1 vs. HC
seq.24641.10	Membrane	Claudin-1	O95832	9076	CLDN1	0.989332	-0.0154741	12.3906	-0.264112	0.79312	0.922139	-5.9668	No Change	M1 vs. HC
seq.24642.21	Intracellular	Protein FAM92A	A1XBS5	137392	FAM92A	0.932071	-0.101488	10.4439	-2.03564	0.048797	0.305538	-4.1096	Down (pval < 0.05)	M1 vs. HC
seq.24643.21	Intracellular	Lambda-crystallin homolog	Q9Y2S2	51084	CRYL1	0.96082	-0.0576617	11.0322	-1.02151	0.313465	0.620002	-5.50435	No Change	M1 vs. HC
seq.24645.2	Intracellular	Bridging integrator 3	Q9NQY0	55909	BIN3	1.03039	0.0431852	8.47142	1.2885	0.205356	0.523283	-5.21773	No Change	M1 vs. HC
seq.24646.47	Intracellular	Serine--pyruvate aminotransferase	P21549	189	AGXT	1.04724	0.0665936	9.28415	1.40132	0.169228	0.48231	-5.07844	No Change	M1 vs. HC
seq.24647.3	Intracellular	C->U-editing enzyme APOBEC-2	Q9Y235	10930	APOBEC2	0.943339	-0.0841517	11.8383	-1.08687	0.283937	0.595683	-5.4399	No Change	M1 vs. HC
seq.24648.8	Intracellular	Histone RNA hairpin-binding protein	Q14493	7884	SLBP	0.943826	-0.0834065	9.79691	-1.14194	0.260619	0.577525	-5.38269	No Change	M1 vs. HC
seq.24649.11	Intracellular	Protein N-terminal glutamine amidohydrolase	Q96HA8	55093	NTAQ1	1.07119	0.0992154	8.62754	1.39032	0.172517	0.486099	-5.09248	No Change	M1 vs. HC
seq.24651.1	Membrane	Reticulon-1	Q16799	6252	RTN1	1.06625	0.0925465	12.4617	1.3151	0.19635	0.515285	-5.18584	No Change	M1 vs. HC
seq.24654.13	Intracellular	Transcription cofactor HES-6	Q96HZ4	55502	HES6	0.942485	-0.0854581	12.6011	-2.1908	0.0346651	0.270743	-3.8286	Down (pval < 0.05)	M1 vs. HC
seq.24655.23	Intracellular	RILP-like protein 2	Q969X0	196383	RILPL2	0.909058	-0.137556	11.2448	-2.52732	0.0157708	0.216011	-3.16683	Down (pval < 0.05)	M1 vs. HC
seq.24656.6	Intracellular	Sesquipedalian-2	Q6ICB4	150368	PHETA2	0.983498	-0.0240064	10.8377	-0.671622	0.505884	0.765955	-5.78423	No Change	M1 vs. HC
seq.24658.98	Intracellular	Coiled-coil domain-containing protein 115	Q96NT0	84317	CCDC115	1.01271	0.0182173	9.63882	0.891583	0.378223	0.676186	-5.62123	No Change	M1 vs. HC
seq.24659.6	Intracellular	DnaJ homolog subfamily B member 13	P59910	374407	DNAJB13	0.968269	-0.0465198	11.6362	-1.27589	0.209731	0.527323	-5.23264	No Change	M1 vs. HC
seq.24661.4	Intracellular	MAP6 domain-containing protein 1	Q9H9H5	79929	MAP6D1	0.960895	-0.0575499	10.9428	-1.26406	0.213901	0.530219	-5.24651	No Change	M1 vs. HC
seq.24662.78	Intracellular	Tetratricopeptide repeat protein 36	A6NLP5	143941	TTC36	0.987445	-0.018227	10.5334	-0.470267	0.64085	0.847095	-5.89408	No Change	M1 vs. HC
seq.24664.3	Membrane and secreted isoforms	UPF0510 protein INM02	Q5UCC4	284361	EMC10	1.01203	0.0172553	9.53453	0.403656	0.688726	0.871365	-5.92201	No Change	M1 vs. HC
seq.24665.48	Intracellular	GTP-binding protein REM 1	O75628	28954	REM1	0.967044	-0.0483459	10.1193	-1.13281	0.264384	0.578336	-5.39235	No Change	M1 vs. HC
seq.24667.27	Intracellular	Cancer/testis antigen family 45 member A1	Q5HYN5	541466	CT45A1	0.977386	-0.0329994	11.3929	-0.790508	0.434133	0.71818	-5.70163	No Change	M1 vs. HC
seq.24669.12	Membrane	DnaJ homolog subfamily C member 5B	Q9UF47	85479	DNAJC5B	0.952209	-0.0706499	13.579	-0.74803	0.459043	0.73475	-5.73264	No Change	M1 vs. HC
seq.24670.1	Intracellular	PIH1 domain-containing protein 1	Q9NWS0	55011	PIH1D1	0.803879	-0.31495	10.5027	-2.16662	0.0365958	0.274126	-3.87343	Down (pval < 0.05)	M1 vs. HC
seq.24671.15	Intracellular	Apoptosis-associated speck-like protein containing a CARD	Q9ULZ3	29108	PYCARD	0.983135	-0.0245381	14.932	-0.450363	0.655005	0.856429	-5.90287	No Change	M1 vs. HC
seq.24674.22	Intracellular	Egl nine homolog 2	Q96KS0	112398	EGLN2	0.877632	-0.188312	14.0399	-2.77826	0.00844236	0.165719	-2.63114	Down (pval < 0.05)	M1 vs. HC
seq.24675.2	Intracellular	Microtubule-associated serine/threonine-protein kinase 4	O15021	375449	MAST4	1.09263	0.127807	7.97258	2.72895	0.00956799	0.176872	-2.73904	Up (pval < 0.05)	M1 vs. HC
seq.24676.105	Intracellular	Uncharacterized protein C21orf59	P57076	56683	CFAP298	0.979653	-0.0296579	9.91925	-0.795992	0.430977	0.71514	-5.69751	No Change	M1 vs. HC
seq.24677.106	Membrane	Protein RER1	O15258	11079	RER1	0.981742	-0.0265846	11.7505	-0.577017	0.567328	0.805318	-5.84058	No Change	M1 vs. HC
seq.24678.10	Intracellular	Cell death regulator Aven	Q9NQS1	57099	AVEN	1.00118	0.00170485	9.15091	0.0704804	0.944181	0.980035	-5.99801	No Change	M1 vs. HC
seq.24679.35	Intracellular	Transcription factor ETV7	Q9Y603	51513	ETV7	0.963299	-0.0539437	12.0267	-0.875948	0.386558	0.68255	-5.63427	No Change	M1 vs. HC
seq.2468.62	Secreted	C-C motif chemokine 20	P78556	6364	CCL20	1.01269	0.0181884	7.76053	0.487541	0.628674	0.841064	-5.88615	No Change	M1 vs. HC
seq.24680.51	Membrane	Thioredoxin domain-containing protein 1	Q9H3N1	81542	TMX1	0.960496	-0.0581488	11.5133	-1.11391	0.272309	0.585095	-5.41214	No Change	M1 vs. HC
seq.24681.2	Intracellular	Phosphoserine phosphatase	P78330	5723	PSPH	1.03813	0.0539853	13.0787	0.80126	0.427959	0.712158	-5.69352	No Change	M1 vs. HC
seq.24682.35	Membrane	Cytochrome b reductase 1	Q53TN4	79901	CYBRD1	1.00546	0.00785672	13.3528	0.182151	0.856432	0.949344	-5.98442	No Change	M1 vs. HC
seq.24683.11	Intracellular	GTPase IMAP family member 7	Q8NHV1	168537	GIMAP7	0.995916	-0.00590455	9.27175	-0.194623	0.846724	0.944727	-5.98215	No Change	M1 vs. HC
seq.24684.7	Intracellular	GTPase IMAP family member 4	Q9NUV9	55303	GIMAP4	0.974736	-0.0369159	10.9135	-0.920863	0.362927	0.664105	-5.59621	No Change	M1 vs. HC
seq.24685.12	Intracellular	Sorting nexin-11	Q9Y5W9	29916	SNX11	0.934952	-0.0970365	11.6546	-1.16338	0.251924	0.569158	-5.35971	No Change	M1 vs. HC
seq.24686.19	Membrane	Acyl-CoA-binding domain-containing protein 4	Q8NC06	79777	ACBD4	0.972754	-0.0398538	10.7674	-1.15028	0.257209	0.573479	-5.37379	No Change	M1 vs. HC
seq.24687.18	Intracellular	Alpha-tocopherol transfer protein-like	Q9BTX7	79183	TTPAL	0.923743	-0.114437	10.0621	-1.1035	0.276745	0.5904	-5.4229	No Change	M1 vs. HC
seq.24688.9	Intracellular	Doublesex- and mab-3-related transcription factor B1	Q96MA1	63948	DMRTB1	0.934017	-0.0984789	10.7177	-2.46558	0.018305	0.226999	-3.29333	Down (pval < 0.05)	M1 vs. HC
seq.24689.9	Intracellular	Polymerase I and transcript release factor	Q6NZI2	284119	CAVIN1	0.989236	-0.0156129	10.9626	-0.384334	0.702871	0.87927	-5.92932	No Change	M1 vs. HC
seq.24690.1	Intracellular	Calcium-binding protein 2	Q9NPB3	51475	CABP2	1.0608	0.0851557	8.72763	2.03407	0.0489628	0.305538	-4.11237	Up (pval < 0.05)	M1 vs. HC
seq.24693.5	Intracellular	Chloride intracellular channel protein 3	O95833	9022	CLIC3	1.01418	0.0203073	10.5923	0.357655	0.722579	0.887297	-5.93883	No Change	M1 vs. HC
seq.24694.158	Intracellular	Ezrin-radixin-moesin-binding phosphoprotein 50	O14745	9368	SLC9A3R1	0.841701	-0.248621	13.9134	-2.09641	0.0427519	0.291349	-4.00145	Down (pval < 0.05)	M1 vs. HC
seq.24695.8	Intracellular	Pleckstrin homology domain-containing family B member 1	Q9UF11	58473	PLEKHB1	0.980866	-0.0278715	9.206	-0.638007	0.527292	0.780393	-5.8052	No Change	M1 vs. HC
seq.24696.14		PDZ domain-containing protein MAGIX	Q9H6Y5	79917	MAGIX	0.963677	-0.0533782	10.2372	-1.40235	0.168921	0.48231	-5.07711	No Change	M1 vs. HC
seq.24697.48	Intracellular	Heterogeneous nuclear ribonucleoprotein A0	Q13151	10949	HNRNPA0	0.916415	-0.125927	11.6446	-0.766104	0.448344	0.728311	-5.71965	No Change	M1 vs. HC
seq.24698.12	Intracellular	Pre-mRNA-splicing factor 18	Q99633	8559	PRPF18	0.928757	-0.106627	10.7361	-2.15476	0.0375775	0.275848	-3.89529	Down (pval < 0.05)	M1 vs. HC
seq.24699.20	Membrane	ADP-ribosylation factor-like protein 6-interacting protein 1	Q15041	23204	ARL6IP1	0.9844	-0.0226836	12.101	-0.630938	0.531855	0.78323	-5.80948	No Change	M1 vs. HC
seq.24701.21	Membrane	Dystrobrevin alpha	Q9Y4J8	1837	DTNA	0.975819	-0.0353145	9.31685	-0.537503	0.594052	0.820362	-5.86163	No Change	M1 vs. HC
seq.24702.31	Intracellular	Coiled-coil domain-containing protein 149	Q6ZUS6	91050	CCDC149	0.993098	-0.00999184	9.18012	-0.267963	0.790176	0.921246	-5.96581	No Change	M1 vs. HC
seq.24704.38	Intracellular	COMM domain-containing protein 5	Q9GZQ3	28991	COMMD5	0.964637	-0.0519416	10.6199	-1.67746	0.101655	0.398247	-4.69409	No Change	M1 vs. HC
seq.24706.73	Intracellular	Craniofacial development protein 1	Q9UEE9	10428	CFDP1	0.98026	-0.0287637	9.57979	-0.622915	0.537058	0.785794	-5.81428	No Change	M1 vs. HC
seq.24707.6	Intracellular	Uncharacterized protein CXorf38	Q8TB03	159013	CXorf38	0.916968	-0.125056	10.2731	-2.52081	0.0160223	0.216305	-3.18029	Down (pval < 0.05)	M1 vs. HC
seq.24708.7	Membrane	Short-chain dehydrogenase/reductase 3	O75911	9249	DHRS3	1.00494	0.00711594	10.6371	0.192708	0.848213	0.944809	-5.98251	No Change	M1 vs. HC
seq.24710.1	Intracellular	Microtubule-associated tumor suppressor candidate 2	Q5JR59	23281	MTUS2	1.00993	0.0142588	9.54273	0.510413	0.612712	0.831247	-5.87522	No Change	M1 vs. HC
seq.24711.21	Intracellular	Short stature homeobox protein	O15266	6473	SHOX	0.980753	-0.0280385	8.77418	-0.531025	0.59849	0.823078	-5.86495	No Change	M1 vs. HC
seq.24712.6	Intracellular	GTP-binding protein 10	A4D1E9	85865	GTPBP10	0.948374	-0.0764714	10.0079	-1.87	0.0691968	0.352523	-4.39143	No Change	M1 vs. HC
seq.24713.4		PDZ domain-containing protein MAGIX	Q9H6Y5	79917	MAGIX	0.94935	-0.0749874	11.018	-1.91969	0.0624219	0.336996	-4.30891	No Change	M1 vs. HC
seq.24717.26	Intracellular	Serine/threonine-protein phosphatase 2A regulatory subunit B'	Q15257	5524	PTPA	0.927107	-0.109192	12.6421	-1.23923	0.222855	0.539358	-5.27523	No Change	M1 vs. HC
seq.24718.8	Intracellular	Leucine-rich repeat-containing protein 75A	Q8NAA5	388341	LRRC75A	1.03264	0.0463389	9.47373	1.0296	0.309701	0.617044	-5.49658	No Change	M1 vs. HC
seq.24720.10	Intracellular	Ankyrin repeat domain-containing protein 16	Q6P6B7	54522	ANKRD16	1.05338	0.0750296	8.14762	1.75347	0.0875792	0.382761	-4.5779	No Change	M1 vs. HC
seq.24721.17	Intracellular	Golgi phosphoprotein 3	Q9H4A6	64083	GOLPH3	1.04299	0.0607201	11.3155	0.825771	0.414085	0.702544	-5.67464	No Change	M1 vs. HC
seq.24722.13	Membrane	Spindlin-3	Q5JUX0	169981	SPIN3	1.0568	0.0797017	8.76942	2.46995	0.0181139	0.22672	-3.28444	Up (pval < 0.05)	M1 vs. HC
seq.24723.58	Intracellular	Eukaryotic translation initiation factor 2 subunit 2	P20042	8894	EIF2S2	0.891435	-0.165798	11.2586	-1.85084	0.0719721	0.355062	-4.42277	No Change	M1 vs. HC
seq.24724.4	Intracellular	Vacuolar protein sorting-associated protein 26B	Q4G0F5	112936	VPS26B	0.959532	-0.0595964	9.77682	-0.979172	0.333684	0.637269	-5.5441	No Change	M1 vs. HC
seq.24725.4	Intracellular	COP9 signalosome complex subunit 5	Q92905	10987	COPS5	0.989982	-0.0145263	9.31206	-0.238702	0.812618	0.930484	-5.97295	No Change	M1 vs. HC
seq.2474.54	Secreted	Serum amyloid P-component	P02743	325	APCS	1.13324	0.180457	16.1397	3.15032	0.00317273	0.115502	-1.77937	Up (pval < 0.05)	M1 vs. HC
seq.2475.1	Membrane	Mast/stem cell growth factor receptor Kit	P10721	3815	KIT	1.09858	0.135637	14.0919	1.96513	0.0567351	0.32472	-4.23193	No Change	M1 vs. HC
seq.2480.58	Secreted	Metalloproteinase inhibitor 3	P35625	7078	TIMP3	1.2205	0.287478	15.8488	1.80719	0.0786491	0.369117	-4.49318	No Change	M1 vs. HC
seq.24891.54	Intracellular	Epidermal growth factor receptor kinase substrate 8-like protein 2	Q9H6S3	64787	EPS8L2	1.02755	0.0392076	9.75228	0.624791	0.535839	0.785116	-5.81316	No Change	M1 vs. HC
seq.24892.8	Intracellular	Testicular spindle-associated protein SHCBP1L	Q9BZQ2	81626	SHCBP1L	1.0658	0.0919351	9.18606	2.30506	0.0267143	0.251486	-3.61168	Up (pval < 0.05)	M1 vs. HC
seq.24895.25	Intracellular	F-BAR and double SH3 domains protein 1	Q86WN1	89848	FCHSD1	1.00081	0.00116681	11.6028	0.036439	0.971123	0.989821	-5.99977	No Change	M1 vs. HC
seq.24896.5	Intracellular	Menin	O00255	4221	MEN1	1.0155	0.0221899	8.17942	0.607701	0.546998	0.791645	-5.82322	No Change	M1 vs. HC
seq.24898.39	Intracellular	Sec1 family domain-containing protein 1	Q8WVM8	23256	SCFD1	1.03693	0.0523187	10.4825	0.555898	0.581537	0.813352	-5.85201	No Change	M1 vs. HC
seq.24899.13	Intracellular	Epidermal growth factor receptor kinase substrate 8-like protein 1	Q8TE68	54869	EPS8L1	1.02408	0.0343232	8.46314	0.860774	0.394757	0.687914	-5.64672	No Change	M1 vs. HC
seq.24900.46	Intracellular	VPS9 domain-containing protein 1	Q9Y2B5	9605	VPS9D1	1.13822	0.186778	10.0575	0.686551	0.496531	0.761563	-5.77457	No Change	M1 vs. HC
seq.24901.4	Intracellular	Villin-1	P09327	7429	VIL1	0.96911	-0.0452677	11.2149	-0.376596	0.708567	0.881166	-5.93215	No Change	M1 vs. HC
seq.24902.84	Intracellular	Gephyrin	Q9NQX3	10243	GPHN	1.03319	0.047101	8.47816	0.942621	0.351825	0.655043	-5.57712	No Change	M1 vs. HC
seq.24903.7	Intracellular	Kelch-like protein 14	Q9P2G3	57565	KLHL14	1.01233	0.0176771	10.0342	0.494015	0.624137	0.837241	-5.88311	No Change	M1 vs. HC
seq.24904.121	Intracellular	Syntaxin-binding protein 4	Q6ZWJ1	252983	STXBP4	1.0415	0.0586584	11.0379	2.19322	0.034477	0.270213	-3.82409	Up (pval < 0.05)	M1 vs. HC
seq.24905.22	Intracellular	Protein CXorf40A	Q8TE69	91966	EOLA1	1.05038	0.0709074	9.00114	1.94018	0.0597997	0.331139	-4.27438	No Change	M1 vs. HC
seq.24907.3	Intracellular	Mitochondrial-processing peptidase subunit alpha	Q10713	23203	PMPCA	0.957327	-0.0629163	14.1869	-0.773002	0.444299	0.725835	-5.71461	No Change	M1 vs. HC
seq.24908.19	Intracellular	Amphiphysin	P49418	273	AMPH	1.00373	0.00536419	10.2866	0.116358	0.907981	0.966701	-5.99388	No Change	M1 vs. HC
seq.24909.40	Intracellular	1-phosphatidylinositol-4,5-bisphosphate phosphodiesterase delta-1	P51178	5333	PLCD1	0.992714	-0.0105499	11.2138	-0.189722	0.850536	0.945984	-5.98306	No Change	M1 vs. HC
seq.24910.18	Intracellular	Non-POU domain-containing octamer-binding protein	Q15233	4841	NONO	1.02454	0.0349711	9.16912	0.87578	0.386648	0.68255	-5.63441	No Change	M1 vs. HC
seq.24911.57	Intracellular	LRP	Q14764	9961	MVP	1.02723	0.0387577	9.59823	0.938168	0.354079	0.65687	-5.58106	No Change	M1 vs. HC
seq.24912.40	Intracellular	WD repeat-containing protein 26	Q9H7D7	80232	WDR26	1.03876	0.0548587	9.65129	1.58687	0.120823	0.425923	-4.8268	No Change	M1 vs. HC
seq.24914.10	Intracellular	Enhancer of zeste homolog 2	Q15910	2146	EZH2	1.02119	0.0302504	10.0597	0.631404	0.531553	0.78323	-5.8092	No Change	M1 vs. HC
seq.24915.123	Intracellular	Calpain-13	Q6MZZ7	92291	CAPN13	1.01036	0.0148698	12.084	0.396048	0.694283	0.873937	-5.92493	No Change	M1 vs. HC
seq.24917.95	Membrane	DnaJ homolog subfamily C member 1	Q96KC8	64215	DNAJC1	1.03504	0.049681	8.53189	0.93755	0.354392	0.656934	-5.58161	No Change	M1 vs. HC
seq.24920.6	Intracellular	Glutaminase kidney isoform, mitochondrial	O94925	2744	GLS	1.0052	0.00748703	9.15399	0.217884	0.828684	0.936729	-5.97753	No Change	M1 vs. HC
seq.24921.73	Intracellular	HIRA-interacting protein 3	Q9BW71	8479	HIRIP3	1.01213	0.0173892	9.93614	0.439187	0.663012	0.860752	-5.90764	No Change	M1 vs. HC
seq.24922.19	Intracellular	NHL repeat-containing protein 2	Q8NBF2	374354	NHLRC2	1.02611	0.03718	10.2946	1.39749	0.170366	0.483387	-5.08333	No Change	M1 vs. HC
seq.24923.27	Intracellular	Secernin-3	Q0VDG4	79634	SCRN3	1.04598	0.0648535	9.1801	1.42237	0.163069	0.475779	-5.05128	No Change	M1 vs. HC
seq.24926.9	Intracellular	Far upstream element-binding protein 2	Q92945	8570	KHSRP	0.993951	-0.00875273	12.2294	-0.161937	0.872213	0.95453	-5.98777	No Change	M1 vs. HC
seq.24928.20	Intracellular	Mitotic-spindle organizing protein 2A	Q6P582	653784	MZT2A	1.00343	0.00494437	10.8864	0.257633	0.798079	0.923654	-5.96843	No Change	M1 vs. HC
seq.24929.26	Intracellular	Transcription factor SOX-6	P35712	55553	SOX6	1.02322	0.0331228	9.47586	0.848726	0.401345	0.691661	-5.65646	No Change	M1 vs. HC
seq.24931.9	Intracellular	Epidermal growth factor receptor kinase substrate 8-like protein 3	Q8TE67	79574	EPS8L3	1.09657	0.132992	9.33801	1.69216	0.098794	0.395316	-4.67195	No Change	M1 vs. HC
seq.24934.96	Intracellular	Opioid growth factor receptor	Q9NZT2	11054	OGFR	0.980447	-0.0284887	13.0612	-0.423676	0.674189	0.865521	-5.91406	No Change	M1 vs. HC
seq.24935.62	Intracellular	Forkhead box protein P1	Q9H334	27086	FOXP1	0.999857	-0.000206598	10.0685	-0.00976106	0.992263	0.996343	-6.00036	No Change	M1 vs. HC
seq.24937.7	Membrane	Rho GTPase-activating protein 26	Q9UNA1	23092	ARHGAP26	1.03403	0.0482798	10.429	1.86966	0.0692449	0.352523	-4.39198	No Change	M1 vs. HC
seq.24938.7	Intracellular	AP-2 complex subunit beta-1	P63010	163	AP2B1	0.851715	-0.231557	11.033	-1.85144	0.0718826	0.355062	-4.42178	No Change	M1 vs. HC
seq.24940.3	Intracellular	Inhibitor of nuclear factor kappa B kinase beta subunit	O14920	3551	IKBKB	1.00706	0.0101524	10.2083	0.346283	0.731039	0.891706	-5.94268	No Change	M1 vs. HC
seq.24941.14	Intracellular	Clustered mitochondria protein homolog	O75153	23277	CLUH	1.07038	0.0981291	12.4803	1.47872	0.14745	0.459226	-4.97682	No Change	M1 vs. HC
seq.24942.22	Intracellular	Protein unc-13 homolog D	Q70J99	201294	UNC13D	0.999314	-0.000990537	9.93284	-0.0109335	0.991334	0.996016	-6.00035	No Change	M1 vs. HC
seq.24944.12	Intracellular	RalBP1-associated Eps domain-containing protein 2	Q8NFH8	9185	REPS2	1.02003	0.0286077	8.42845	1.01688	0.315637	0.622438	-5.50878	No Change	M1 vs. HC
seq.24945.16	Intracellular	Sorting nexin-27	Q96L92	81609	SNX27	0.948968	-0.0755681	10.8235	-0.654413	0.516784	0.774067	-5.7951	No Change	M1 vs. HC
seq.24946.9	Intracellular	Rho GTPase-activating protein 22	Q7Z5H3	58504	ARHGAP22	1.01607	0.0229966	8.79951	0.912512	0.367248	0.666778	-5.60343	No Change	M1 vs. HC
seq.24947.40	Intracellular	Numb-like protein	Q9Y6R0	9253	NUMBL	1.02118	0.0302363	8.78879	1.27647	0.209529	0.527323	-5.23196	No Change	M1 vs. HC
seq.24948.79	Intracellular	Paraspeckle component 1	Q8WXF1	55269	PSPC1	0.977298	-0.0331289	10.0966	-0.785025	0.437302	0.720413	-5.70573	No Change	M1 vs. HC
seq.24950.21	Intracellular	Specifically androgen-regulated gene protein	Q9BW04	79098	SARG	0.972436	-0.0403248	9.74725	-0.764528	0.449271	0.728822	-5.72079	No Change	M1 vs. HC
seq.24951.3	Intracellular	Protein VAC14 homolog	Q08AM6	55697	VAC14	1.058	0.0813359	10.8081	1.15015	0.257264	0.573479	-5.37394	No Change	M1 vs. HC
seq.24952.28	Intracellular	Far upstream element-binding protein 3	Q96I24	8939	FUBP3	0.993981	-0.00870962	9.82164	-0.189849	0.850437	0.945984	-5.98304	No Change	M1 vs. HC
seq.24953.27	Intracellular	Kinesin-like protein KIF3B	O15066	9371	KIF3B	1.05676	0.0796481	8.69546	2.63575	0.0120839	0.193481	-2.93951	Up (pval < 0.05)	M1 vs. HC
seq.24954.83	Intracellular	AP-1 complex subunit beta-1	Q10567	162	AP1B1	0.972586	-0.0401029	9.68067	-1.50813	0.139784	0.452323	-4.93694	No Change	M1 vs. HC
seq.24955.116	Intracellular	Zinc fingers and homeoboxes protein 2	Q9Y6X8	22882	ZHX2	1.00631	0.00907632	8.52764	0.253366	0.80135	0.925144	-5.96948	No Change	M1 vs. HC
seq.24956.1	Intracellular	N6-adenosine-methyltransferase 70 kDa subunit	Q86U44	56339	METTL3	1.03126	0.0444131	9.35388	1.09171	0.28183	0.5933	-5.43498	No Change	M1 vs. HC
seq.24957.6	Intracellular	Espin	B1AK53	83715	None	1.24312	0.31396	10.1291	4.30605	0.000112612	0.0291246	1.1855	Up (qval < 0.05)	M1 vs. HC
seq.24958.3	Intracellular	DNA-binding protein RFX5	P48382	5993	RFX5	0.984156	-0.0230404	10.3422	-0.372835	0.711341	0.882371	-5.9335	No Change	M1 vs. HC
seq.24959.20	Intracellular	Cytochrome b5 reductase 4	Q7L1T6	51167	CYB5R4	0.906205	-0.14209	10.3139	-1.98966	0.0538547	0.316407	-4.18976	No Change	M1 vs. HC
seq.24960.48	Intracellular	Huntingtin-interacting protein 1-related protein	O75146	9026	HIP1R	1.02156	0.0307736	9.36192	0.882657	0.382967	0.679812	-5.6287	No Change	M1 vs. HC
seq.24962.7	Intracellular	SH3 domain-containing kinase-binding protein 1	Q96B97	30011	SH3KBP1	0.994524	-0.00792161	9.97155	-0.261758	0.794921	0.922767	-5.9674	No Change	M1 vs. HC
seq.24963.1	Intracellular	Armadillo repeat-containing protein 3	Q5W041	219681	ARMC3	1.07254	0.101028	9.79465	1.94016	0.0598017	0.331139	-4.27441	No Change	M1 vs. HC
seq.24967.4	Membrane	Protocadherin-1	Q08174	5097	PCDH1	1.01079	0.0154899	8.83228	0.225153	0.823066	0.934901	-5.97598	No Change	M1 vs. HC
seq.24968.10	Intracellular	T-lymphoma invasion and metastasis-inducing protein 2	Q8IVF5	26230	TIAM2	1.01135	0.0162777	10.3216	0.734476	0.467163	0.740624	-5.74218	No Change	M1 vs. HC
seq.24970.117	Intracellular	Serrate RNA effector molecule homolog	Q9BXP5	51593	SRRT	0.943323	-0.0841768	9.59823	-1.22855	0.226789	0.545277	-5.28742	No Change	M1 vs. HC
seq.24971.2	Membrane	Phosphatidylinositide phosphatase SAC2	Q9Y2H2	22876	INPP5F	1.02203	0.0314415	10.7817	0.957453	0.344386	0.649582	-5.56386	No Change	M1 vs. HC
seq.24973.11	Intracellular	MICAL-like protein 1	Q8N3F8	85377	MICALL1	0.975152	-0.036301	10.1958	-1.0717	0.29061	0.600228	-5.45519	No Change	M1 vs. HC
seq.24975.3	Membrane	Fc receptor-like A	Q7L513	84824	FCRLA	1.05113	0.0719375	9.12282	2.08459	0.0438735	0.293467	-4.02269	Up (pval < 0.05)	M1 vs. HC
seq.24977.18	Intracellular	Villin-like protein	O15195	50853	VILL	0.992825	-0.0103887	9.60236	-0.253578	0.801188	0.925144	-5.96943	No Change	M1 vs. HC
seq.24979.17	Intracellular	Eukaryotic translation initiation factor 3 subunit B	P55884	8662	EIF3B	0.900011	-0.151985	11.5736	-1.47091	0.149541	0.459622	-4.98729	No Change	M1 vs. HC
seq.24981.8	Intracellular	Cytoplasmic dynein 1 light intermediate chain 1	Q9Y6G9	51143	DYNC1LI1	0.955585	-0.0655439	9.76009	-0.724273	0.47333	0.746366	-5.74926	No Change	M1 vs. HC
seq.24982.33	Intracellular	MAGUK p55 subfamily member 5	Q8N3R9	64398	MPP5	1.14018	0.189256	8.28374	2.308	0.0265329	0.251486	-3.60597	Up (pval < 0.05)	M1 vs. HC
seq.24983.119	Intracellular	ELKS/RAB6-interacting/CAST family member 1	Q8IUD2	23085	ERC1	1.03474	0.0492629	9.11876	1.23339	0.225	0.543113	-5.28191	No Change	M1 vs. HC
seq.2500.2	Secreted	Angiopoietin-4	Q9Y264	51378	ANGPT4	0.997057	-0.00425247	8.78057	-0.141607	0.888138	0.960419	-5.99074	No Change	M1 vs. HC
seq.2501.51	Membrane	Cadherin-1	P12830	999	CDH1	1.10421	0.143017	14.3639	3.09923	0.00364144	0.122827	-1.90004	Up (pval < 0.05)	M1 vs. HC
seq.25033.194	Intracellular	Transitional endoplasmic reticulum ATPase	P55072	7415	VCP	0.891386	-0.165878	12.8913	-1.69212	0.098802	0.395316	-4.67202	No Change	M1 vs. HC
seq.25036.10	Intracellular	Ran GTPase-activating protein 1	P46060	5905	RANGAP1	0.887387	-0.172365	10.4253	-1.95958	0.0574043	0.326509	-4.2414	No Change	M1 vs. HC
seq.25037.4	Membrane	Aspartyl aminopeptidase	Q9ULA0	23549	DNPEP	0.965215	-0.051078	11.3285	-1.0646	0.293772	0.602849	-5.46229	No Change	M1 vs. HC
seq.25038.5	Intracellular	Wee1-like protein kinase 2	P0C1S8	494551	WEE2	1.02773	0.0394618	10.2137	1.18054	0.245117	0.563453	-5.34102	No Change	M1 vs. HC
seq.25039.10	Intracellular	Kelch-like protein 3	Q9UH77	26249	KLHL3	1.0294	0.0418024	10.1703	1.91893	0.0625211	0.337034	-4.31018	No Change	M1 vs. HC
seq.25041.11	Intracellular	6-phosphofructo-2-kinase/fructose-2,6-bisphosphatase 4	Q16877	5210	PFKFB4	0.994016	-0.00865871	12.2874	-0.178921	0.85895	0.949508	-5.98498	No Change	M1 vs. HC
seq.25042.3	Intracellular	NAD-dependent malic enzyme, mitochondrial	P23368	4200	ME2	0.824648	-0.278149	13.8309	-1.62242	0.112975	0.415602	-4.77547	No Change	M1 vs. HC
seq.25043.74	Intracellular	Succinyl-CoA:3-ketoacid-coenzyme A transferase 1, mitochondrial	P55809	5019	OXCT1	0.890331	-0.167587	12.7505	-1.71706	0.0941035	0.390467	-4.6341	No Change	M1 vs. HC
seq.25048.30	Intracellular	Protein kinase C and casein kinase substrate in neurons protein 2	Q9UNF0	11252	PACSIN2	0.838712	-0.253753	13.7086	-1.79631	0.0803928	0.370087	-4.51051	No Change	M1 vs. HC
seq.25049.8	Intracellular	Nonspecific lipid-transfer protein	P22307	6342	SCP2	0.976053	-0.0349685	13.2617	-0.408667	0.685076	0.870727	-5.92005	No Change	M1 vs. HC
seq.2505.49	Membrane	GDNF family receptor alpha-3	O60609	2676	GFRA3	0.950062	-0.0739063	10.7848	-1.51418	0.138247	0.450735	-4.92866	No Change	M1 vs. HC
seq.25050.82	Intracellular	Tripeptidyl-peptidase 2	P29144	7174	TPP2	1.04861	0.068479	9.85867	1.52652	0.135156	0.445613	-4.91167	No Change	M1 vs. HC
seq.25051.104	Intracellular	Fat mass and obesity-associated protein	Q9C0B1	79068	FTO	1.04424	0.0624591	10.6808	0.957453	0.344386	0.649582	-5.56386	No Change	M1 vs. HC
seq.25052.3	Intracellular	Cytokine receptor-like factor 3	Q8IUI8	51379	CRLF3	0.991457	-0.0123785	9.84619	-0.448155	0.656584	0.857535	-5.90382	No Change	M1 vs. HC
seq.25053.1	Intracellular	Cytoplasmic dynein 1 light intermediate chain 2	O43237	1783	DYNC1LI2	0.943814	-0.0834254	11.9459	-1.71364	0.0947369	0.390467	-4.63933	No Change	M1 vs. HC
seq.25054.15	Intracellular	Pre-mRNA-processing factor 19	Q9UMS4	27339	PRPF19	1.08644	0.119606	10.4514	1.5311	0.134022	0.444288	-4.90533	No Change	M1 vs. HC
seq.25055.56	Intracellular	Oxysterol-binding protein 1	P22059	5007	OSBP	0.91888	-0.122051	10.2716	-2.17926	0.0355754	0.272035	-3.85005	Down (pval < 0.05)	M1 vs. HC
seq.25057.2	Intracellular	Alpha-actinin-4	O43707	81	ACTN4	0.994862	-0.00743229	11.3077	-0.171727	0.864563	0.950657	-5.98619	No Change	M1 vs. HC
seq.25058.23	Intracellular	Membrane-associated phosphatidylinositol transfer protein 3	Q9BZ71	83394	PITPNM3	0.992516	-0.0108371	9.17625	-0.639723	0.526188	0.779868	-5.80416	No Change	M1 vs. HC
seq.25059.18	Intracellular	Histone deacetylase 6	Q9UBN7	10013	HDAC6	0.975191	-0.0362436	10.627	-0.944624	0.350814	0.6542	-5.57534	No Change	M1 vs. HC
seq.25060.18	Intracellular	NADP-dependent malic enzyme	P48163	4199	ME1	0.969044	-0.0453664	10.4884	-0.681624	0.499607	0.76189	-5.77778	No Change	M1 vs. HC
seq.25061.8	Intracellular	Engulfment and cell motility protein 2	Q96JJ3	63916	ELMO2	0.935025	-0.096923	11.25	-1.29234	0.204038	0.522679	-5.21317	No Change	M1 vs. HC
seq.25064.34	Membrane	Type I inositol-3,4-bisphosphate 4-phosphatase	Q96PE3	3631	INPP4A	0.991048	-0.0129737	8.5077	-0.1933	0.847753	0.944727	-5.9824	No Change	M1 vs. HC
seq.25065.22	Intracellular	Myosin-binding protein H	Q13203	4608	MYBPH	0.979376	-0.0300658	10.7125	-0.806644	0.424887	0.710355	-5.68942	No Change	M1 vs. HC
seq.25066.32	Intracellular	Glycogenin-2	O15488	8908	GYG2	1.00114	0.00164411	9.73117	0.0634915	0.949708	0.981249	-5.99846	No Change	M1 vs. HC
seq.25068.131	Intracellular	Glutamate dehydrogenase 2, mitochondrial	P49448	2747	GLUD2	0.939897	-0.089425	13.0586	-1.20065	0.237312	0.555447	-5.31881	No Change	M1 vs. HC
seq.25070.18	Intracellular	Protein-methionine sulfoxide oxidase MICAL1	Q8TDZ2	64780	MICAL1	0.914128	-0.129532	10.9623	-2.33388	0.0249863	0.248678	-3.55566	Down (pval < 0.05)	M1 vs. HC
seq.25072.11	Intracellular	Chromodomain-helicase-DNA-binding protein 1-like	Q86WJ1	9557	CHD1L	0.973634	-0.0385486	9.42884	-1.33543	0.189673	0.506414	-5.16107	No Change	M1 vs. HC
seq.25073.13	Intracellular	Ubiquitin conjugation factor E4 A	Q14139	9354	UBE4A	1.1451	0.195469	11.5202	1.46779	0.150383	0.461352	-4.99146	No Change	M1 vs. HC
seq.25074.119	Intracellular	Putative glycerol kinase 5	Q6ZS86	256356	GK5	0.958895	-0.0605555	10.4724	-2.08486	0.0438475	0.293467	-4.0222	Down (pval < 0.05)	M1 vs. HC
seq.25075.2	Intracellular	Zinc finger and BTB domain-containing protein 10	Q96DT7	65986	ZBTB10	0.999149	-0.00122845	10.3429	-0.0429878	0.965936	0.988237	-5.99952	No Change	M1 vs. HC
seq.25076.2	Intracellular	Selenium-binding protein 1	Q13228	8991	SELENBP1	1.00789	0.0113326	10.821	0.371957	0.71199	0.882821	-5.93381	No Change	M1 vs. HC
seq.25078.13	Intracellular	Cysteine protease ATG4C	Q96DT6	84938	ATG4C	0.981654	-0.0267128	10.6449	-1.38244	0.174901	0.488954	-5.10247	No Change	M1 vs. HC
seq.25080.16	Membrane	UDP-glucuronosyltransferase 2B15	P54855	7366	UGT2B15	1.01928	0.0275524	10.4816	0.684404	0.49787	0.761563	-5.77597	No Change	M1 vs. HC
seq.25081.6	Intracellular	Protein FAM160B1	Q5W0V3	57700	FAM160B1	0.760539	-0.394906	11.0262	-1.52558	0.135389	0.445613	-4.91296	No Change	M1 vs. HC
seq.25082.3	Intracellular	Neural Wiskott-Aldrich syndrome protein	O00401	8976	WASL	1.00874	0.0125588	9.40846	0.421537	0.675736	0.866449	-5.91492	No Change	M1 vs. HC
seq.25083.26	Intracellular	Protein diaphanous homolog 1	O60610	1729	DIAPH1	0.961162	-0.057149	11.6715	-2.06659	0.0456308	0.298474	-4.05484	Down (pval < 0.05)	M1 vs. HC
seq.25085.37	Intracellular	Tether containing UBX domain for GLUT4	Q9BZE9	79058	ASPSCR1	0.95138	-0.0719068	11.7335	-0.810799	0.422526	0.7084	-5.68624	No Change	M1 vs. HC
seq.25086.83	Membrane	GRAM domain-containing protein 2B	Q96HH9	65983	GRAMD2B	1.15666	0.209964	10.1661	1.52208	0.136261	0.446046	-4.91779	No Change	M1 vs. HC
seq.25087.11	Membrane	Dystrobrevin alpha	Q9Y4J8	1837	DTNA	0.980486	-0.0284317	10.3769	-0.907398	0.36991	0.668137	-5.60781	No Change	M1 vs. HC
seq.25088.42	Intracellular	Phosphorylase b kinase regulatory subunit alpha, skeletal muscle isoform	P46020	5255	PHKA1	1.00114	0.00164117	11.1824	0.0371941	0.970525	0.989647	-5.99974	No Change	M1 vs. HC
seq.25089.21	Intracellular	Transcription intermediary factor 1-beta	Q13263	10155	TRIM28	1.05952	0.0834108	12.2654	2.25813	0.0297578	0.260944	-3.70177	Up (pval < 0.05)	M1 vs. HC
seq.25091.83	Intracellular	SLIT-ROBO Rho GTPase-activating protein 2	O75044	23380	SRGAP2	1.01542	0.022076	10.5904	0.818647	0.418088	0.705416	-5.68018	No Change	M1 vs. HC
seq.25092.32	Intracellular	ATP-dependent RNA helicase DDX1	Q92499	1653	DDX1	1.00574	0.00826438	9.24868	0.0859401	0.931965	0.975825	-5.99685	No Change	M1 vs. HC
seq.25093.96	Membrane	Vang-like protein 1	Q8TAA9	81839	VANGL1	0.997249	-0.00397496	9.6492	-0.129803	0.897406	0.963925	-5.99229	No Change	M1 vs. HC
seq.25094.9	Membrane	Acetyl-coenzyme A synthetase, cytoplasmic	Q9NR19	55902	ACSS2	1.02687	0.0382501	12.2341	0.741126	0.463169	0.737815	-5.73752	No Change	M1 vs. HC
seq.25095.1	Intracellular	Synphilin-1	Q9Y6H5	9627	SNCAIP	1.11961	0.163002	11.3121	2.19844	0.0340745	0.269497	-3.81436	Up (pval < 0.05)	M1 vs. HC
seq.25096.58	Intracellular	Myosin-binding protein C, fast-type	Q14324	4606	MYBPC2	0.996608	-0.00490189	9.9299	-0.139473	0.889813	0.961389	-5.99103	No Change	M1 vs. HC
seq.25099.4	Intracellular	Calcium-dependent secretion activator 2	Q86UW7	93664	CADPS2	1.01959	0.027992	10.0928	0.663859	0.510785	0.770437	-5.78916	No Change	M1 vs. HC
seq.25100.11	Intracellular	C-Maf-inducing protein	Q8IY22	80790	CMIP	0.989801	-0.0147893	10.6495	-0.307924	0.75982	0.905793	-5.95474	No Change	M1 vs. HC
seq.25102.23	Intracellular	Elongator complex protein 1	O95163	8518	ELP1	0.983237	-0.0243895	12.2842	-0.627797	0.533889	0.784772	-5.81137	No Change	M1 vs. HC
seq.25103.45	Intracellular	Vacuolar protein sorting-associated protein 53 homolog	Q5VIR6	55275	VPS53	1.04436	0.0626161	12.7356	1.87952	0.0678519	0.349321	-4.37575	No Change	M1 vs. HC
seq.25104.10	Intracellular	Transcription factor CP2-like protein 1	Q9NZI6	29842	TFCP2L1	0.90596	-0.14248	11.3544	-1.34757	0.185771	0.501929	-5.14612	No Change	M1 vs. HC
seq.25105.70	Intracellular	Eukaryotic translation initiation factor 2A	Q9BY44	83939	EIF2A	1.04065	0.0574823	9.78523	1.81606	0.0772507	0.36763	-4.47898	No Change	M1 vs. HC
seq.25105.87	Intracellular	Eukaryotic translation initiation factor 2A	Q9BY44	83939	EIF2A	0.968351	-0.0463987	12.3565	-1.02347	0.312552	0.619529	-5.50248	No Change	M1 vs. HC
seq.25108.6	Intracellular	Arginyl-tRNA--protein transferase 1	O95260	11101	ATE1	0.970145	-0.0437282	10.834	-0.715861	0.47845	0.749599	-5.75502	No Change	M1 vs. HC
seq.25110.19	Intracellular	Exocyst complex component 7	Q9UPT5	23265	EXOC7	0.97403	-0.0379619	8.9394	-0.816102	0.419525	0.706623	-5.68215	No Change	M1 vs. HC
seq.25111.24	Intracellular	E3 ubiquitin-protein ligase RAD18	Q9NS91	56852	RAD18	0.988261	-0.0170363	11.2102	-0.512727	0.611107	0.83022	-5.87409	No Change	M1 vs. HC
seq.25112.6	Intracellular	Ribosomal protein S6 kinase beta-2	Q9UBS0	6199	RPS6KB2	0.997141	-0.00413126	9.26279	-0.168433	0.867135	0.952276	-5.98673	No Change	M1 vs. HC
seq.25114.256	Membrane	TBC1 domain family member 24	Q9ULP9	57465	TBC1D24	0.942733	-0.0850795	13.7001	-1.10131	0.277685	0.590721	-5.42516	No Change	M1 vs. HC
seq.25115.21	Intracellular	FH1/FH2 domain-containing protein 1	Q9Y613	29109	FHOD1	0.909613	-0.136676	13.7707	-1.20819	0.234434	0.552238	-5.31039	No Change	M1 vs. HC
seq.25116.11	Intracellular	Coiled-coil domain-containing protein 9	Q9Y3X0	26093	CCDC9	0.93461	-0.0975629	10.6432	-2.4135	0.0207243	0.232733	-3.3983	Down (pval < 0.05)	M1 vs. HC
seq.25117.17	Intracellular	PGM5	Q15124	5239	PGM5	0.964321	-0.0524143	11.7602	-0.874888	0.387127	0.682938	-5.63515	No Change	M1 vs. HC
seq.25118.45	Intracellular	Protein bicaudal D homolog 1	Q96G01	636	BICD1	0.958583	-0.0610248	13.6945	-0.742654	0.462254	0.737472	-5.73644	No Change	M1 vs. HC
seq.25121.7	Membrane	Nodal modulator 2	Q5JPE7	283820	NOMO2	1.00684	0.00983079	10.2989	0.135394	0.893014	0.961532	-5.99157	No Change	M1 vs. HC
seq.25123.198	Intracellular	DNA-(apurinic or apyrimidinic site) lyase 2	Q9UBZ4	27301	APEX2	0.877475	-0.18857	10.6391	-1.84607	0.0726768	0.357597	-4.43053	No Change	M1 vs. HC
seq.25124.21	Intracellular	Zinc finger and BTB domain-containing protein 7A	O95365	51341	ZBTB7A	1.00936	0.013447	10.0965	0.719427	0.476276	0.748027	-5.75258	No Change	M1 vs. HC
seq.25125.7	Intracellular	SH3 and cysteine-rich domain-containing protein	Q99469	6769	STAC	0.993462	-0.00946304	10.5865	-0.298366	0.767048	0.908636	-5.95753	No Change	M1 vs. HC
seq.25126.19	Intracellular	E3 ubiquitin-protein ligase HECW2	Q9P2P5	57520	HECW2	0.982387	-0.0256367	10.8842	-0.38995	0.698749	0.876098	-5.92723	No Change	M1 vs. HC
seq.2513.7		HCE000104	HCE000104	HCE000104	HCE000104	1.0004	0.000577862	12.7985	0.0507162	0.959817	0.986479	-5.99917	No Change	M1 vs. HC
seq.2514.65	Membrane	Ephrin-B3	Q15768	1949	EFNB3	0.923401	-0.114971	10.3878	-2.56135	0.0145156	0.211178	-3.0962	Down (pval < 0.05)	M1 vs. HC
seq.2515.14	Intracellular	GDNF family receptor alpha-2	O00451	2675	GFRA2	1.02091	0.029859	11.4614	0.384037	0.70309	0.87927	-5.92943	No Change	M1 vs. HC
seq.2516.57	Secreted	C-C motif chemokine 21	O00585	6366	CCL21	0.983296	-0.0243028	12.2406	-0.23558	0.815022	0.931351	-5.97366	No Change	M1 vs. HC
seq.25209.15	Membrane	Sodium/potassium-transporting ATPase gamma chain	P54710	486	FXYD2	1.01538	0.0220176	11.22	0.922438	0.362116	0.664105	-5.59484	No Change	M1 vs. HC
seq.25211.14	Intracellular	Guanine nucleotide-binding protein G(I)/G(S)/G(O) gamma-12 subunit	Q9UBI6	55970	GNG12	1.26842	0.343035	10.7055	2.95435	0.00535146	0.143083	-2.23599	Up (pval < 0.05)	M1 vs. HC
seq.25215.1	Intracellular	Mitochondrial import inner membrane translocase subunit Tim10	P62072	26519	TIMM10	1.11383	0.155525	10.3862	1.25396	0.217511	0.533651	-5.25825	No Change	M1 vs. HC
seq.25216.8	Secreted	Calgranulin A	P05109	6279	S100A8	1.06444	0.0900964	11.5612	1.71521	0.0944455	0.390467	-4.63693	No Change	M1 vs. HC
seq.25217.35	Intracellular	Sperm protein associated with the nucleus on the X chromosome A	Q9NS26	30014	SPANXA1	1.28845	0.365641	12.0319	0.817885	0.418518	0.705799	-5.68077	No Change	M1 vs. HC
seq.25218.10	Membrane	Signal peptidase complex subunit 1	Q9Y6A9	28972	SPCS1	1.00448	0.00644177	11.3168	0.173503	0.863177	0.950636	-5.9859	No Change	M1 vs. HC
seq.25219.17	Intracellular	V-type proton ATPase subunit F	Q16864	9296	ATP6V1F	1.03465	0.0491406	11.3745	0.849298	0.401031	0.691445	-5.656	No Change	M1 vs. HC
seq.25220.8		Cysteine-rich tail protein 1	A8MQ03	375791	CYSRT1	1.46226	0.548199	10.4407	1.72862	0.0919899	0.387978	-4.61637	No Change	M1 vs. HC
seq.25225.14	Intracellular	Ferritin heavy polypeptide-like 17	Q9BXU8	53940	FTHL17	0.870034	-0.200856	10.9447	-1.17461	0.247455	0.56581	-5.34751	No Change	M1 vs. HC
seq.25227.20	Intracellular	Transcription elongation factor A protein-like 2	Q9H3H9	140597	TCEAL2	1.06079	0.0851408	9.24817	2.2008	0.0338936	0.269497	-3.80995	Up (pval < 0.05)	M1 vs. HC
seq.2523.31	Membrane and secreted isoforms	C-C motif chemokine 5	P13501	6352	CCL5	1.0778	0.108089	15.2324	1.04252	0.303755	0.611516	-5.48405	No Change	M1 vs. HC
seq.25232.4	Intracellular	EH domain-containing protein 3	Q9NZN3	30845	EHD3	0.754687	-0.40605	13.9172	-2.03631	0.0487272	0.305538	-4.10843	Down (pval < 0.05)	M1 vs. HC
seq.25233.2	Intracellular	Mannose-6-phosphate isomerase	P34949	4351	MPI	0.996868	-0.00452588	10.1197	-0.179215	0.85872	0.949508	-5.98493	No Change	M1 vs. HC
seq.25235.2	Intracellular	Diphthine methyltransferase	Q9BTV6	92715	DPH7	0.978068	-0.0319933	9.98361	-0.936038	0.35516	0.65771	-5.58294	No Change	M1 vs. HC
seq.25236.11	Intracellular	Methyltransferase-like 26	Q96S19	84326	METTL26	1.02444	0.0348345	10.801	0.535711	0.595278	0.820814	-5.86255	No Change	M1 vs. HC
seq.25238.6	Intracellular	Apoptosis facilitator Bcl-2-like protein 14	Q9BZR8	79370	BCL2L14	0.926395	-0.110301	9.20604	-1.5859	0.121044	0.425923	-4.8282	No Change	M1 vs. HC
seq.2524.56	Intracellular	High mobility group protein B1	P09429	3146	HMGB1	0.922785	-0.115934	12.7433	-2.33493	0.0249255	0.248678	-3.55361	Down (pval < 0.05)	M1 vs. HC
seq.25240.1	Intracellular	Protein-lysine N-methyltransferase EEF2KMT	Q96G04	196483	EEF2KMT	1.09413	0.129783	10.7928	2.02785	0.0496242	0.307309	-4.12329	Up (pval < 0.05)	M1 vs. HC
seq.25242.12	Intracellular	Ciliogenesis-associated TTC17-interacting protein	Q7Z7H3	375307	CATIP	1.01078	0.0154656	12.3879	0.518045	0.607428	0.829299	-5.87146	No Change	M1 vs. HC
seq.25244.9	Intracellular	Probable E3 ubiquitin-protein ligase HECTD3	Q5T447	79654	HECTD3	0.947211	-0.0782429	11.4732	-1.48346	0.146193	0.459226	-4.97044	No Change	M1 vs. HC
seq.25245.22	Intracellular	Synembryn-A	Q9NPQ8	60626	RIC8A	1.02776	0.0395042	10.7848	0.92696	0.359793	0.662439	-5.5909	No Change	M1 vs. HC
seq.25247.12	Intracellular	Armadillo repeat-containing protein 8	Q8IUR7	25852	ARMC8	0.982243	-0.0258477	10.299	-0.825811	0.414062	0.702544	-5.67461	No Change	M1 vs. HC
seq.25248.28	Intracellular	Protein numb homolog	P49757	8650	NUMB	0.855937	-0.224424	12.0209	-2.86839	0.00669677	0.149352	-2.43077	Down (pval < 0.05)	M1 vs. HC
seq.25249.33	Intracellular	Pyruvate dehydrogenase E1 component subunit alpha, testis-specific form, mitochondrial	P29803	5161	PDHA2	0.823411	-0.280315	9.52673	-0.901558	0.372966	0.671339	-5.61279	No Change	M1 vs. HC
seq.25251.6	Secreted	Ectonucleotide pyrophosphatase/phosphodiesterase family member 3	O14638	5169	ENPP3	0.96628	-0.049487	11.0244	-0.8067	0.424856	0.710355	-5.68938	No Change	M1 vs. HC
seq.25252.29	Intracellular	MTSS1-like protein	Q765P7	92154	MTSS2	0.926444	-0.110225	10.9367	-1.07752	0.288036	0.597852	-5.44935	No Change	M1 vs. HC
seq.25253.17		Guanine nucleotide-binding protein G(s) subunit alpha isoforms	Q5JWF2|P63092	2778|2778	GNAS|GNAS	0.998398	-0.00231273	11.6237	-0.0940246	0.925583	0.973882	-5.99615	No Change	M1 vs. HC
seq.25255.4	Membrane	Transmembrane and ubiquitin-like domain-containing protein 1	Q9BVT8	83590	TMUB1	0.912253	-0.132495	10.4854	-2.41098	0.0208485	0.232829	-3.40334	Down (pval < 0.05)	M1 vs. HC
seq.25256.153	Intracellular	Elongation factor 1-alpha 1	P68104	1915	EEF1A1	0.795345	-0.330348	11.5036	-3.51815	0.00114393	0.0728733	-0.880288	Down (pval < 0.05)	M1 vs. HC
seq.25256.23	Intracellular	Elongation factor 1-alpha 1	P68104	1915	EEF1A1	0.803264	-0.316054	13.2215	-1.87625	0.0683108	0.350943	-4.38114	No Change	M1 vs. HC
seq.25257.162	Intracellular	Oligodendrocyte transcription factor 1	Q8TAK6	116448	OLIG1	1.03063	0.0435251	10.2335	1.52387	0.135815	0.445979	-4.91532	No Change	M1 vs. HC
seq.25258.41	Intracellular	Spermatogenesis-associated protein 5	Q8NB90	166378	SPATA5	1.07199	0.100291	9.55872	3.08682	0.00376476	0.125367	-1.92917	Up (pval < 0.05)	M1 vs. HC
seq.25259.7	Membrane	Uncharacterized protein C17orf62	Q9BQA9	79415	CYBC1	1.00314	0.00452168	10.7631	0.148559	0.882687	0.958185	-5.98977	No Change	M1 vs. HC
seq.25260.62	Intracellular	Uncharacterized protein C15orf17	Q5XKK7	57184	FAM219B	1.02987	0.0424606	9.69618	1.52576	0.135345	0.445613	-4.91271	No Change	M1 vs. HC
seq.25261.42	Intracellular	Ankyrin repeat and SAM domain-containing protein 3	Q6ZW76	124401	ANKS3	1.01505	0.0215522	9.51664	0.758657	0.452734	0.729915	-5.72504	No Change	M1 vs. HC
seq.25262.6	Intracellular	Centromere/kinetochore protein zw10 homolog	O43264	9183	ZW10	0.974081	-0.0378867	13.1971	-0.48735	0.628808	0.841089	-5.88624	No Change	M1 vs. HC
seq.25263.4	Intracellular	Rho GTPase-activating protein 24	Q8N264	83478	ARHGAP24	1.02088	0.0298169	8.86098	0.522407	0.604417	0.827181	-5.86929	No Change	M1 vs. HC
seq.25264.102	Intracellular	SHIP	Q92835	3635	INPP5D	0.956209	-0.0646017	10.3704	-0.685059	0.497461	0.761563	-5.77554	No Change	M1 vs. HC
seq.25265.8	Intracellular	Formin-binding protein 1	Q96RU3	23048	FNBP1	0.890229	-0.167752	10.1217	-1.55934	0.1272	0.437602	-4.86587	No Change	M1 vs. HC
seq.25266.14	Intracellular	Oxysterol-binding protein-related protein 1	Q9BXW6	114876	OSBPL1A	0.849495	-0.235322	9.81382	-2.09543	0.042844	0.291435	-4.00322	Down (pval < 0.05)	M1 vs. HC
seq.25267.10	Intracellular	Heat shock 70 kDa protein 12A	O43301	259217	HSPA12A	1.02318	0.0330635	14.174	0.86543	0.39223	0.686872	-5.64292	No Change	M1 vs. HC
seq.25269.10	Intracellular	Nardilysin	O43847	4898	NRDC	1.04875	0.0686699	9.76434	1.13994	0.261438	0.577646	-5.38481	No Change	M1 vs. HC
seq.25270.3	Intracellular	Probable transcription factor PML	P29590	5371	PML	0.96867	-0.0459226	9.95845	-1.06593	0.293176	0.602303	-5.46096	No Change	M1 vs. HC
seq.25272.17	Membrane	Cadherin-23	Q9H251	64072	CDH23	1.0418	0.0590803	16.9537	1.53874	0.132149	0.44276	-4.89472	No Change	M1 vs. HC
seq.25273.80	Intracellular	Caldesmon	Q05682	800	CALD1	0.807989	-0.307593	14.1982	-1.42847	0.161318	0.474053	-5.04334	No Change	M1 vs. HC
seq.25274.2	Intracellular	Ankyrin repeat domain-containing protein 2	Q9GZV1	26287	ANKRD2	1.00476	0.00684526	10.4563	0.031933	0.974693	0.991337	-5.99992	No Change	M1 vs. HC
seq.25275.30	Intracellular	Histone deacetylase 4	P56524	9759	HDAC4	1.00359	0.00516984	9.0867	0.0770236	0.939009	0.979043	-5.99755	No Change	M1 vs. HC
seq.25276.32	Intracellular	Rab-like protein 6	Q3YEC7	55684	RABL6	0.862967	-0.212623	11.3966	-1.3758	0.176933	0.491299	-5.11087	No Change	M1 vs. HC
seq.25277.51	Intracellular	Pantothenate kinase 1	Q8TE04	53354	PANK1	1.00574	0.00825686	10.1467	0.279908	0.781065	0.916731	-5.96266	No Change	M1 vs. HC
seq.25278.41	Intracellular	Rho GTPase-activating protein 6	O43182	395	ARHGAP6	0.891034	-0.166448	10.8142	-1.29152	0.204317	0.522679	-5.21414	No Change	M1 vs. HC
seq.25279.44	Intracellular	Nuclear valosin-containing protein-like	O15381	4931	NVL	1.03672	0.0520295	8.88632	2.17225	0.036138	0.273171	-3.86303	Up (pval < 0.05)	M1 vs. HC
seq.25280.2	Intracellular	LIM domain-containing protein 1	Q9UGP4	8994	LIMD1	1.0127	0.0182134	10.7837	0.394755	0.695229	0.874674	-5.92542	No Change	M1 vs. HC
seq.25281.50	Intracellular	Dipeptidyl peptidase 8	Q6V1X1	54878	DPP8	1.03189	0.0452862	12.0202	1.32913	0.191724	0.508368	-5.16878	No Change	M1 vs. HC
seq.25282.6	Intracellular	Antizyme inhibitor 1	O14977	51582	AZIN1	0.977846	-0.0323202	9.12766	-0.917516	0.364655	0.665236	-5.59911	No Change	M1 vs. HC
seq.25283.2	Intracellular	Catenin alpha-3	Q9UI47	29119	CTNNA3	1.07134	0.0994155	8.91908	2.7046	0.0101739	0.182682	-2.79187	Up (pval < 0.05)	M1 vs. HC
seq.25284.47	Intracellular	Ubiquitin-like modifier-activating enzyme 6	A0AVT1	55236	UBA6	0.817284	-0.29109	12.1454	-3.01223	0.0045933	0.135298	-2.10291	Down (pval < 0.05)	M1 vs. HC
seq.25285.14	Intracellular	Kelch repeat and BTB domain-containing protein 11	O94819	9920	KBTBD11	1.02481	0.0353616	10.0676	0.895752	0.37602	0.674681	-5.61772	No Change	M1 vs. HC
seq.25286.33		Rab GTPase-activating protein 1-like	Q5R372	9910	RABGAP1L	0.91425	-0.129339	11.4869	-2.23503	0.0313666	0.26452	-3.74561	Down (pval < 0.05)	M1 vs. HC
seq.25287.7	Intracellular	Eukaryotic translation initiation factor 4 gamma 1	Q04637	1981	EIF4G1	0.931859	-0.101816	11.0836	-1.43264	0.16013	0.47298	-5.0379	No Change	M1 vs. HC
seq.25288.16	Membrane	Dimethylaniline monooxygenase [N-oxide-forming] 3	P31513	2328	FMO3	0.996671	-0.00481012	12.5333	-0.0948112	0.924963	0.973882	-5.99607	No Change	M1 vs. HC
seq.25291.27	Intracellular	Pleckstrin homology domain-containing family M member 2	Q8IWE5	23207	PLEKHM2	1.03787	0.0536283	11.6833	1.53087	0.134077	0.444288	-4.90564	No Change	M1 vs. HC
seq.25292.4	Intracellular	Carboxylesterase 3	Q6UWW8	23491	CES3	0.845755	-0.241689	14.9886	-1.53633	0.132736	0.443423	-4.89806	No Change	M1 vs. HC
seq.25292.6	Intracellular	Carboxylesterase 3	Q6UWW8	23491	CES3	0.954134	-0.0677366	13.8228	-0.149539	0.881918	0.957885	-5.98963	No Change	M1 vs. HC
seq.25296.3	Intracellular	Angiomotin	Q4VCS5	154796	AMOT	0.999766	-0.000337554	9.63294	-0.0138676	0.989008	0.995257	-6.00032	No Change	M1 vs. HC
seq.25297.11	Intracellular	SH3 and PX domain-containing protein 2B	A1X283	285590	SH3PXD2B	0.963239	-0.0540348	9.81612	-0.300181	0.765674	0.907805	-5.95701	No Change	M1 vs. HC
seq.25298.53	Intracellular	Lysine-specific demethylase 4C	Q9H3R0	23081	KDM4C	0.896376	-0.157824	10.5659	-1.44516	0.156603	0.469664	-5.02148	No Change	M1 vs. HC
seq.25299.11	Intracellular	Nuclear receptor coactivator 7	Q8NI08	135112	NCOA7	0.930563	-0.103825	10.8934	-2.49176	0.017188	0.22088	-3.23995	Down (pval < 0.05)	M1 vs. HC
seq.25300.39	Intracellular	Mucosa-associated lymphoid tissue lymphoma translocation protein 1	Q9UDY8	10892	MALT1	1.05263	0.0739973	9.0699	2.08278	0.0440479	0.293467	-4.02594	Up (pval < 0.05)	M1 vs. HC
seq.25301.48	Intracellular	Dual specificity tyrosine-phosphorylation-regulated kinase 1A	Q13627	1859	DYRK1A	0.95297	-0.0694968	9.87012	-2.01122	0.0514293	0.310355	-4.15236	No Change	M1 vs. HC
seq.25306.51	Intracellular	DAXX	Q9UER7	1616	DAXX	1.05757	0.0807475	9.02124	1.98474	0.0544217	0.318351	-4.19825	No Change	M1 vs. HC
seq.25307.8	Intracellular	WD repeat-containing protein 18	Q9BV38	57418	WDR18	0.961704	-0.0563352	14.7595	-0.64547	0.522498	0.777854	-5.80064	No Change	M1 vs. HC
seq.25308.8	Intracellular	LIM domain kinase 1	P53667	3984	LIMK1	1.00604	0.00869481	16.076	0.176543	0.860804	0.949789	-5.98538	No Change	M1 vs. HC
seq.25409.5	Intracellular	Coiled-coil domain-containing protein 140	Q96MF4	151278	CCDC140	1.04282	0.0604952	8.39573	1.52259	0.136134	0.446029	-4.91709	No Change	M1 vs. HC
seq.25412.53	Membrane	FXYD domain-containing ion transport regulator 6	Q9H0Q3	53826	FXYD6	1.14077	0.190014	8.26129	3.41181	0.00154376	0.0831523	-1.14538	Up (pval < 0.05)	M1 vs. HC
seq.25413.80		G antigen 2	Q13066	2574	GAGE2B	0.992831	-0.0103797	14.617	-0.194677	0.846682	0.944727	-5.98214	No Change	M1 vs. HC
seq.25414.11	Intracellular	Late cornified envelope protein 3B	Q5TA77	353143	LCE3B	1.09412	0.12977	10.4822	1.6775	0.101647	0.398247	-4.69403	No Change	M1 vs. HC
seq.25416.5	Intracellular	Periaxin	Q9BXM0	57716	PRX	1.02295	0.0327295	9.96705	1.09876	0.278782	0.590878	-5.42777	No Change	M1 vs. HC
seq.25419.59	Intracellular	Sperm protein associated with the nucleus on the X chromosome N4	Q5MJ08	441525	SPANXN4	0.999712	-0.000414928	10.2428	-0.0192102	0.984774	0.994685	-6.00023	No Change	M1 vs. HC
seq.25422.58	Intracellular	Ribonuclease P protein subunit p40	O75818	10799	RPP40	1.01111	0.0159412	10.1586	0.412226	0.682488	0.869247	-5.91865	No Change	M1 vs. HC
seq.25424.234	Intracellular	Synaptotagmin-12	Q8IV01	91683	SYT12	0.980793	-0.0279792	10.8283	-0.556498	0.581131	0.81294	-5.8517	No Change	M1 vs. HC
seq.25428.103	Membrane	Interferon-related developmental regulator 1	O00458	3475	IFRD1	0.996592	-0.00492509	10.01	-0.160622	0.873241	0.95453	-5.98797	No Change	M1 vs. HC
seq.25433.25	Intracellular	Putative methyltransferase NSUN6	Q8TEA1	221078	NSUN6	1.1203	0.163887	10.252	0.933994	0.356199	0.658967	-5.58474	No Change	M1 vs. HC
seq.25436.44	Membrane	Saccharopine dehydrogenase-like oxidoreductase	Q8NBX0	51097	SCCPDH	0.963537	-0.0535886	10.3687	-1.00472	0.321381	0.626848	-5.5203	No Change	M1 vs. HC
seq.25437.18	Intracellular	Ankyrin repeat and MYND domain-containing protein 2	Q8IV38	57037	ANKMY2	1.01465	0.0209866	10.4569	0.470027	0.64102	0.847095	-5.89419	No Change	M1 vs. HC
seq.25438.288	Intracellular	5'-nucleotidase domain-containing protein 1	Q5TFE4	221294	NT5DC1	1.04364	0.0616218	10.2789	1.60219	0.117389	0.422584	-4.80481	No Change	M1 vs. HC
seq.25444.29	Intracellular	Type I inositol 1,4,5-trisphosphate 5-phosphatase	Q14642	3632	INPP5A	0.854461	-0.226913	12.2894	-1.71322	0.0948144	0.390467	-4.63997	No Change	M1 vs. HC
seq.25446.34	Intracellular	Protein DDI1 homolog 2	Q5TDH0	84301	DDI2	0.842439	-0.247356	12.8521	-1.51164	0.138891	0.451616	-4.93214	No Change	M1 vs. HC
seq.25451.39	Intracellular	Transcriptional coactivator YAP1	P46937	10413	YAP1	1.13053	0.176997	10.1362	1.72751	0.0921898	0.388374	-4.61806	No Change	M1 vs. HC
seq.25452.16	Intracellular	Myb/SANT-like DNA-binding domain-containing protein 2	Q6P1R3	79684	MSANTD2	0.962667	-0.0548918	8.59391	-0.77616	0.442455	0.724335	-5.71229	No Change	M1 vs. HC
seq.25453.57	Intracellular	Ropporin-1B	Q9BZX4	152015	ROPN1B	0.986164	-0.0201001	11.6166	-0.392561	0.696836	0.875352	-5.92625	No Change	M1 vs. HC
seq.25454.38	Intracellular	Protein arginine N-methyltransferase 2	P55345	3275	PRMT2	0.981245	-0.0273153	13.5176	-0.481863	0.632665	0.843015	-5.88879	No Change	M1 vs. HC
seq.25456.73	Intracellular	26S protease regulatory subunit 8	P62195	5705	PSMC5	1.02286	0.0326088	13.6871	0.764272	0.449422	0.728905	-5.72098	No Change	M1 vs. HC
seq.25459.3	Intracellular	O-acetyl-ADP-ribose deacetylase MACROD2	A1Z1Q3	140733	MACROD2	1.11206	0.153232	10.307	1.68532	0.100116	0.397224	-4.68227	No Change	M1 vs. HC
seq.25460.36	Intracellular	Interferon regulatory factor 5	Q13568	3663	IRF5	0.980784	-0.0279922	10.6225	-0.842169	0.404958	0.695272	-5.6617	No Change	M1 vs. HC
seq.25461.3	Intracellular	S-arrestin	P10523	6295	SAG	1.0135	0.0193528	8.47127	0.716057	0.47833	0.749572	-5.75488	No Change	M1 vs. HC
seq.25463.3	Intracellular	cAMP-dependent protein kinase type II-beta regulatory subunit	P31323	5577	PRKAR2B	0.863862	-0.211128	10.956	-1.84096	0.0734394	0.358645	-4.43883	No Change	M1 vs. HC
seq.25464.1	Intracellular	Cytochrome P450 2C19	P33261	1557	CYP2C19	1.06034	0.0845307	9.46591	0.416462	0.679413	0.867476	-5.91697	No Change	M1 vs. HC
seq.25465.42	Intracellular	Muscular LMNA-interacting protein	Q5VWP3	90523	MLIP	0.97232	-0.040497	8.36074	-1.29934	0.201648	0.521595	-5.2048	No Change	M1 vs. HC
seq.25466.84	Membrane	Kynurenine 3-monooxygenase	O15229	8564	KMO	1.00599	0.00861506	9.82202	0.27988	0.781086	0.916731	-5.96267	No Change	M1 vs. HC
seq.25468.5	Intracellular	SOX-9	P48436	6662	SOX9	1.00134	0.0019388	9.95909	0.0840958	0.933421	0.976744	-5.997	No Change	M1 vs. HC
seq.25472.12	Intracellular	Brain-enriched guanylate kinase-associated protein	Q9BUH8	57596	BEGAIN	1.03689	0.0522688	9.30456	1.47932	0.147292	0.459226	-4.97602	No Change	M1 vs. HC
seq.25473.62	Intracellular	Protein farnesyltransferase/geranylgeranyltransferase type-1 subunit alpha	P49354	2339	FNTA	1.04472	0.0631224	9.60719	2.32991	0.0252185	0.248678	-3.56341	Up (pval < 0.05)	M1 vs. HC
seq.25479.8	Intracellular	Leucine-rich repeat flightless-interacting protein 2	Q9Y608	9209	LRRFIP2	0.851301	-0.232258	12.4135	-1.46835	0.150234	0.46128	-4.99072	No Change	M1 vs. HC
seq.25480.21	Intracellular	Ubiquitin-associated domain-containing protein 1	Q9BSL1	10422	UBAC1	0.981444	-0.0270219	9.76658	-0.335382	0.73918	0.895353	-5.94625	No Change	M1 vs. HC
seq.25481.66	Intracellular	Ataxin-10	Q9UBB4	25814	ATXN10	1.01688	0.0241534	10.5074	0.682163	0.49927	0.761563	-5.77743	No Change	M1 vs. HC
seq.25482.5	Intracellular	Nuclear factor 1 A-type	Q12857	4774	NFIA	1.03067	0.0435873	10.1526	1.68668	0.0998527	0.396847	-4.68023	No Change	M1 vs. HC
seq.25484.120	Intracellular	AT-rich interactive domain-containing protein 3C	A6NKF2	138715	ARID3C	0.872113	-0.197413	9.1544	-2.30955	0.0264381	0.251486	-3.60298	Down (pval < 0.05)	M1 vs. HC
seq.25486.38	Intracellular	39S ribosomal protein L38, mitochondrial	Q96DV4	64978	MRPL38	0.974556	-0.0371828	8.99006	-1.07651	0.28848	0.597852	-5.45036	No Change	M1 vs. HC
seq.25488.6	Intracellular	Pleckstrin homology domain-containing family O member 2	Q8TD55	80301	PLEKHO2	0.96904	-0.0453725	11.2721	-1.42513	0.162277	0.475203	-5.0477	No Change	M1 vs. HC
seq.25491.54	Membrane	Endoplasmic reticulum junction formation protein lunapark	Q9C0E8	80856	LNPK	0.992503	-0.0108561	8.77152	-0.522418	0.604409	0.827181	-5.86929	No Change	M1 vs. HC
seq.25492.7	Intracellular	Target of Myb protein 1	O60784	10043	TOM1	0.95397	-0.0679847	9.39916	-1.67621	0.1019	0.398782	-4.69596	No Change	M1 vs. HC
seq.25493.11	Intracellular	Protein FAM221B	A6H8Z2	392307	FAM221B	1.00692	0.00994357	9.32483	0.305832	0.7614	0.906483	-5.95536	No Change	M1 vs. HC
seq.25497.35	Intracellular	SEC14-like protein 4	Q9UDX3	284904	SEC14L4	0.952165	-0.0707167	10.899	-1.32358	0.193544	0.510751	-5.17555	No Change	M1 vs. HC
seq.25499.37	Intracellular	Phospholipase DDHD2	O94830	23259	DDHD2	0.947741	-0.0774355	10.9177	-2.17053	0.0362776	0.273171	-3.86622	Down (pval < 0.05)	M1 vs. HC
seq.25500.6	Intracellular	Rab11 family-interacting protein 3	O75154	9727	RAB11FIP3	1.03407	0.0483322	10.1219	1.53754	0.13244	0.442836	-4.89638	No Change	M1 vs. HC
seq.25501.128	Intracellular	Cytokine-dependent hematopoietic cell linker	Q7Z7G1	116449	CLNK	1.13044	0.17689	12.5055	1.48836	0.144902	0.45877	-4.96383	No Change	M1 vs. HC
seq.2558.51	Secreted	Beta-endorphin	P01189	5443	POMC	0.997192	-0.00405638	9.67222	-0.129375	0.897743	0.963925	-5.99234	No Change	M1 vs. HC
seq.2567.5	Secreted	Complement factor I	P05156	3426	CFI	1.03228	0.0458343	16.182	1.1144	0.272103	0.585095	-5.41163	No Change	M1 vs. HC
seq.2570.72	Secreted	Insulin-like growth factor-binding protein 2	P18065	3485	IGFBP2	0.994954	-0.00729841	12.9781	-0.0499031	0.960461	0.98665	-5.99921	No Change	M1 vs. HC
seq.2571.12	Secreted	Insulin-like growth factor-binding protein 3	P17936	3486	IGFBP3	1.04018	0.056833	14.9246	1.06998	0.291373	0.601094	-5.45692	No Change	M1 vs. HC
seq.2573.20	Secreted	Interleukin-6	P05231	3569	IL6	1.05324	0.0748287	8.73191	2.25348	0.0300756	0.260944	-3.71063	Up (pval < 0.05)	M1 vs. HC
seq.2575.5	Secreted	Leptin	P41159	3952	LEP	1.25491	0.327581	13.0387	2.14029	0.0388059	0.280091	-3.92182	Up (pval < 0.05)	M1 vs. HC
seq.2578.67	Secreted	C-C motif chemokine 2	P13500	6347	CCL2	1.06288	0.0879749	8.82074	1.75513	0.087291	0.382609	-4.57531	No Change	M1 vs. HC
seq.2579.17	Secreted	Matrix metalloproteinase-9	P14780	4318	MMP9	0.68677	-0.542101	16.0104	-4.05641	0.00023855	0.0349523	0.514466	Down (qval < 0.05)	M1 vs. HC
seq.2580.83	Intracellular	Myeloperoxidase	P05164	4353	MPO	0.658363	-0.603045	14.6726	-3.23398	0.0025265	0.106551	-1.57945	Down (pval < 0.05)	M1 vs. HC
seq.2585.2	Secreted	Prolactin	P01236	5617	PRL	1.04565	0.0644011	12.7121	0.58769	0.560214	0.800337	-5.83464	No Change	M1 vs. HC
seq.25879.6	Intracellular	Histone acetyltransferase KAT5	Q92993	10524	KAT5	0.78173	-0.355258	11.7674	-1.94836	0.0587793	0.328658	-4.26051	No Change	M1 vs. HC
seq.25880.14	Intracellular	5-Lipoxygenase	P09917	240	ALOX5	1.02787	0.0396612	10.0082	0.789343	0.434806	0.718724	-5.70251	No Change	M1 vs. HC
seq.25886.11	Membrane	ATP-binding cassette sub-family D member 4	O14678	5826	ABCD4	0.970822	-0.0427215	10.2898	-1.34622	0.186201	0.502618	-5.14778	No Change	M1 vs. HC
seq.25889.108	Intracellular	Absent in melanoma 2	O14862	9447	AIM2	1.05156	0.0725327	12.4154	1.85159	0.071861	0.355062	-4.42154	No Change	M1 vs. HC
seq.25895.29	Intracellular	Caspase-5	P51878	838	CASP5	1.04093	0.0578733	12.7013	0.93525	0.355561	0.65812	-5.58364	No Change	M1 vs. HC
seq.25898.4	Intracellular	Chitinase domain-containing protein 1	Q9BWS9	66005	CHID1	1.0204	0.0291415	10.0999	0.745676	0.460448	0.735681	-5.73431	No Change	M1 vs. HC
seq.2590.69	Membrane	Inactive tyrosine-protein kinase transmembrane receptor ROR1	Q01973	4919	ROR1	1.02276	0.03247	14.1594	0.403209	0.689053	0.871365	-5.92218	No Change	M1 vs. HC
seq.25901.3	Intracellular	CREB-regulated transcription coactivator 3	Q6UUV7	64784	CRTC3	1.02179	0.0310968	9.91749	0.868958	0.390321	0.685133	-5.64003	No Change	M1 vs. HC
seq.25902.27	Intracellular	Glutamate dehydrogenase 1, mitochondrial	P00367	2746	GLUD1	1.09463	0.130448	14.3558	3.46873	0.00131551	0.0770996	-1.00397	Up (pval < 0.05)	M1 vs. HC
seq.25904.17	Intracellular	Dedicator of cytokinesis protein 2	Q92608	1794	DOCK2	0.97278	-0.0398151	11.8925	-0.911249	0.367904	0.667145	-5.60451	No Change	M1 vs. HC
seq.25906.5	Intracellular	Elongation factor 1-alpha 1	P68104	1915	EEF1A1	1.0016	0.00230783	10.8101	0.1218	0.903698	0.96565	-5.99326	No Change	M1 vs. HC
seq.25907.47	Intracellular	Echinoderm microtubule-associated protein-like 2	O95834	24139	EML2	0.991336	-0.012554	11.2685	-0.82031	0.417152	0.704647	-5.67889	No Change	M1 vs. HC
seq.25910.1		IgGFc-binding protein	Q9Y6R7	8857	FCGBP	0.982802	-0.0250272	13.5918	-0.592042	0.557326	0.799016	-5.83219	No Change	M1 vs. HC
seq.25912.131	Membrane	FK506 binding protein 1A	P62942	2280	FKBP1A	1.14261	0.192337	9.99327	1.47531	0.14836	0.459471	-4.9814	No Change	M1 vs. HC
seq.25913.17	Intracellular	Ferritin heavy chain	P02794	2495	FTH1	1.01007	0.0144545	11.1694	0.604901	0.548837	0.792345	-5.82484	No Change	M1 vs. HC
seq.25917.12	Intracellular	Beta-hexosaminidase alpha chain	P06865	3073	HEXA	1.00498	0.00717293	11.3543	0.157976	0.875312	0.95453	-5.98838	No Change	M1 vs. HC
seq.25918.60		HLA class I histocompatibility antigen, alpha chain E	P13747	3133	HLA-E	0.991746	-0.0119575	14.9537	-0.17495	0.862047	0.949963	-5.98565	No Change	M1 vs. HC
seq.25921.3	Secreted	Inhibin a subunit	P05111	3623	INHA	0.925399	-0.111853	11.7598	-3.64526	0.000795755	0.0647744	-0.558498	Down (pval < 0.05)	M1 vs. HC
seq.25922.7	Membrane	Low-density lipoprotein receptor-related protein 5	O75197	4041	LRP5	0.983611	-0.0238398	11.7538	-1.22766	0.227119	0.54589	-5.28843	No Change	M1 vs. HC
seq.25926.29	Intracellular	LIM domain-binding protein 1	Q86U70	8861	LDB1	1.01728	0.0247203	9.85036	0.933125	0.356642	0.659127	-5.5855	No Change	M1 vs. HC
seq.25938.13	Intracellular	Neurogenin-3	Q9Y4Z2	50674	NEUROG3	0.961248	-0.0570194	11.4681	-1.95332	0.0581678	0.327833	-4.25207	No Change	M1 vs. HC
seq.25941.4	Intracellular	2'-5'-oligoadenylate synthetase like protein	Q15646	8638	OASL	1.08443	0.116938	11.776	0.999086	0.324068	0.629115	-5.5256	No Change	M1 vs. HC
seq.25947.116	Intracellular	Phosphatidylinositol 3-kinase catalytic subunit type 3	Q8NEB9	5289	PIK3C3	0.992405	-0.0109985	9.91561	-0.274205	0.785411	0.918717	-5.96419	No Change	M1 vs. HC
seq.25948.18	Membrane	Serine/threonine-protein kinase N2	Q16513	5586	PKN2	1.06263	0.0876429	10.5393	0.440649	0.661962	0.860631	-5.90702	No Change	M1 vs. HC
seq.25949.3	Intracellular	1-phosphatidylinositol 4,5-bisphosphate phosphodiesterase delta-3	Q8N3E9	113026	PLCD3	1.09639	0.132764	10.767	0.917501	0.364663	0.665236	-5.59912	No Change	M1 vs. HC
seq.25951.17	Intracellular	Preferentially expressed antigen of melanoma	P78395	23532	PRAME	0.960579	-0.0580233	13.2259	-0.206198	0.837736	0.941008	-5.97992	No Change	M1 vs. HC
seq.25954.3	Membrane	Receptor-type tyrosine-protein phosphatase-like N	Q16849	5798	PTPRN	1.00759	0.0109098	11.3172	0.142459	0.887469	0.960419	-5.99062	No Change	M1 vs. HC
seq.25956.9	Intracellular	Rap guanine nucleotide exchange factor 1	Q13905	2889	RAPGEF1	1.00355	0.00510556	11.5386	0.180969	0.857353	0.949344	-5.98462	No Change	M1 vs. HC
seq.25957.5	Intracellular	Sex-determining region Y protein	Q05066	6736	SRY	1.03684	0.0521994	9.48924	1.8584	0.0708652	0.354911	-4.41043	No Change	M1 vs. HC
seq.25960.15	Intracellular	Plastin-3	P13797	5358	PLS3	0.994993	-0.00724224	12.1822	-0.0997078	0.9211	0.972612	-5.99562	No Change	M1 vs. HC
seq.25962.51	Intracellular	Serine/threonine-protein kinase WNK1	Q9H4A3	65125	WNK1	0.978738	-0.0310055	8.3718	-0.618224	0.540113	0.788063	-5.81706	No Change	M1 vs. HC
seq.25963.2	Intracellular	Exportin-5	Q9HAV4	57510	XPO5	0.982497	-0.0254748	12.5711	-0.439259	0.66296	0.860752	-5.9076	No Change	M1 vs. HC
seq.25964.12	Secreted	Complement C1q tumor necrosis factor-related protein 4	Q9BXJ3	114900	C1QTNF4	1.13935	0.188214	12.1643	3.14871	0.00318662	0.115502	-1.7832	Up (pval < 0.05)	M1 vs. HC
seq.25967.34	Secreted	Metalloproteinase inhibitor 1	P01033	7076	TIMP1	1.0684	0.0954481	16.087	1.80055	0.0797091	0.370087	-4.50376	No Change	M1 vs. HC
seq.2597.8	Secreted	Vascular endothelial growth factor A	P15692	7422	VEGFA	0.972263	-0.040581	13.1749	-0.502691	0.61808	0.835281	-5.87897	No Change	M1 vs. HC
seq.2598.9	Membrane	Tumor necrosis factor receptor superfamily member 9	Q07011	3604	TNFRSF9	1.03366	0.0477586	9.08822	1.44775	0.155882	0.468683	-5.01807	No Change	M1 vs. HC
seq.2599.51	Intracellular	Tumor necrosis factor ligand superfamily member 9	P41273	8744	TNFSF9	1.03137	0.0445558	8.2447	0.718307	0.476958	0.748027	-5.75335	No Change	M1 vs. HC
seq.2602.2	Secreted	Angiopoietin-2	O15123	285	ANGPT2	0.90489	-0.144186	12.9859	-1.21106	0.233345	0.55216	-5.30718	No Change	M1 vs. HC
seq.2603.61	Membrane	T-lymphocyte activation antigen CD80	P33681	941	CD80	0.991729	-0.0119818	10.093	-0.440236	0.662259	0.860631	-5.90719	No Change	M1 vs. HC
seq.2605.49	Membrane	Tumor necrosis factor receptor superfamily member 8	P28908	943	TNFRSF8	0.93509	-0.0968235	10.9778	-2.64538	0.0117981	0.193081	-2.91901	Down (pval < 0.05)	M1 vs. HC
seq.2607.54		Cytokine receptor-like factor 1:Cardiotrophin-like cytokine factor 1 Complex	O75462|Q9UBD9	9244|23529	CRLF1|CLCF1	0.968606	-0.0460175	9.42944	-0.384928	0.702435	0.879064	-5.9291	No Change	M1 vs. HC
seq.2609.59	Secreted	Cystatin-C	P01034	1471	CST3	1.07614	0.105864	11.4834	1.6696	0.103211	0.399221	-4.70585	No Change	M1 vs. HC
seq.2611.72	Membrane	Tyrosine-protein kinase receptor TYRO3	Q06418	7301	TYRO3	0.985654	-0.0208469	10.3258	-0.33501	0.739459	0.895417	-5.94637	No Change	M1 vs. HC
seq.2612.5	Intracellular	Eukaryotic translation initiation factor 5	P55010	1983	EIF5	1.00713	0.0102467	10.417	0.17855	0.859239	0.949508	-5.98504	No Change	M1 vs. HC
seq.2614.28	Membrane and secreted isoforms	Ephrin-A4	P52798	1945	EFNA4	1.0453	0.0639149	10.5737	2.09975	0.0424403	0.290237	-3.99545	Up (pval < 0.05)	M1 vs. HC
seq.2615.60	Membrane	Ephrin-A5	P52803	1946	EFNA5	1.08988	0.12417	11.6612	2.3745	0.0227223	0.237925	-3.47586	Up (pval < 0.05)	M1 vs. HC
seq.2616.23	Membrane	Receptor tyrosine-protein kinase erbB-2	P04626	2064	ERBB2	1.00534	0.00768274	9.25382	0.180774	0.857505	0.949344	-5.98466	No Change	M1 vs. HC
seq.2617.56	Membrane and secreted isoforms	Receptor tyrosine-protein kinase erbB-3	P21860	2065	ERBB3	1.07929	0.110078	12.4952	1.70281	0.0967646	0.39336	-4.65582	No Change	M1 vs. HC
seq.2618.10	Membrane	Receptor tyrosine-protein kinase erbB-4	Q15303	2066	ERBB4	1.03113	0.0442269	7.86211	1.33455	0.189959	0.506789	-5.16215	No Change	M1 vs. HC
seq.2619.72	Membrane	Tumor-associated calcium signal transducer 2	P09758	4070	TACSTD2	1.04051	0.0572867	9.03608	1.84583	0.072712	0.357597	-4.43091	No Change	M1 vs. HC
seq.2620.4	Membrane and secreted isoforms	Interleukin-6 receptor subunit beta	P40189	3572	IL6ST	0.97388	-0.0381844	13.1158	-0.87356	0.387841	0.683339	-5.63625	No Change	M1 vs. HC
seq.2622.18	Membrane	Heme oxygenase 2	P30519	3163	HMOX2	1.00186	0.0026837	8.99615	0.0764246	0.939482	0.979043	-5.99759	No Change	M1 vs. HC
seq.2625.53	Intracellular	Hsp90alpha	P07900	3320	HSP90AA1	0.91696	-0.12507	11.2519	-2.20541	0.0335435	0.269451	-3.80134	Down (pval < 0.05)	M1 vs. HC
seq.2630.12	Membrane and secreted isoforms	Interleukin-1 Receptor accessory protein	Q9NPH3	3556	IL1RAP	1.21759	0.284026	14.8259	2.39972	0.0214113	0.235071	-3.42581	Up (pval < 0.05)	M1 vs. HC
seq.2631.50	Membrane	Interleukin-10 receptor subunit beta	Q08334	3588	IL10RB	0.997384	-0.00377879	10.8207	-0.125915	0.900463	0.964872	-5.99276	No Change	M1 vs. HC
seq.2632.5	Membrane	Interleukin-12 receptor subunit beta-1	P42701	3594	IL12RB1	0.986676	-0.0193521	10.1844	-0.817367	0.41881	0.705821	-5.68117	No Change	M1 vs. HC
seq.2633.52	Membrane	Interleukin-13 receptor subunit alpha-1	P78552	3597	IL13RA1	1.0438	0.0618519	10.2216	0.867421	0.391152	0.685381	-5.64129	No Change	M1 vs. HC
seq.2634.2	Membrane	Cytokine receptor common subunit gamma	P31785	3561	IL2RG	0.933309	-0.0995728	11.0237	-2.43876	0.0195165	0.22909	-3.34757	Down (pval < 0.05)	M1 vs. HC
seq.2635.61	Membrane	Layilin	Q6UX15	143903	LAYN	0.98506	-0.0217165	11.3616	-0.91236	0.367327	0.666778	-5.60356	No Change	M1 vs. HC
seq.2636.10	Membrane	Tumor necrosis factor receptor superfamily member 3	P36941	4055	LTBR	1.00543	0.00781279	13.4877	0.121587	0.903867	0.965689	-5.99328	No Change	M1 vs. HC
seq.2637.77	Membrane	Macrophage mannose receptor 1	P22897	4360	MRC1	1.04388	0.0619519	12.3628	0.679786	0.500757	0.762458	-5.77897	No Change	M1 vs. HC
seq.2638.12	Membrane	Macrophage colony-stimulating factor 1 receptor	P07333	1436	CSF1R	0.961715	-0.0563184	15.2716	-0.461973	0.646733	0.850775	-5.89779	No Change	M1 vs. HC
seq.2640.3	Membrane	Macrophage-stimulating protein receptor	Q04912	4486	MST1R	0.979517	-0.0298575	10.8321	-1.22709	0.227331	0.546022	-5.28908	No Change	M1 vs. HC
seq.2642.4	Intracellular	Platelet-activating factor acetylhydrolase IB subunit beta	P68402	5049	PAFAH1B2	0.988197	-0.0171297	10.4452	-0.153942	0.878469	0.955981	-5.98898	No Change	M1 vs. HC
seq.2643.57	Membrane	Cadherin-3	P22223	1001	CDH3	1.0733	0.102047	15.9851	1.39805	0.170198	0.483096	-5.08261	No Change	M1 vs. HC
seq.2644.11	Intracellular	Protein kinase C alpha type	P17252	5578	PRKCA	0.847847	-0.238124	12.6547	-1.66279	0.104576	0.401532	-4.71601	No Change	M1 vs. HC
seq.2645.54	Intracellular	Protein kinase C zeta type	Q05513	5590	PRKCZ	0.892928	-0.163384	10.6872	-2.96911	0.00514761	0.141772	-2.20219	Down (pval < 0.05)	M1 vs. HC
seq.2647.66	Intracellular	Rab GDP dissociation inhibitor beta	P50395	2665	GDI2	0.892824	-0.163552	13.6952	-2.24911	0.0303768	0.262021	-3.71893	Down (pval < 0.05)	M1 vs. HC
seq.2649.77	Membrane	Intercellular adhesion molecule 3	P32942	3385	ICAM3	0.961692	-0.0563538	10.9883	-1.82205	0.0763195	0.365887	-4.46937	No Change	M1 vs. HC
seq.2652.15	Membrane	Urokinase plasminogen activator surface receptor	Q03405	5329	PLAUR	0.88435	-0.17731	12.8168	-2.5714	0.0141628	0.209573	-3.07521	Down (pval < 0.05)	M1 vs. HC
seq.2654.19	Membrane and secreted isoforms	Tumor necrosis factor receptor superfamily member 1A	P19438	7132	TNFRSF1A	1.06034	0.0845227	13.4443	1.08378	0.285285	0.596027	-5.44303	No Change	M1 vs. HC
seq.2658.27	Membrane	NT-3 growth factor receptor	Q16288	4916	NTRK3	0.928954	-0.106321	12.5038	-2.03918	0.0484257	0.305391	-4.10338	Down (pval < 0.05)	M1 vs. HC
seq.2665.26	Membrane	Tumor necrosis factor receptor superfamily member 17	Q02223	608	TNFRSF17	1.00878	0.0126172	12.4264	0.11859	0.906224	0.966266	-5.99363	No Change	M1 vs. HC
seq.2666.53	Secreted	Decorin	P07585	1634	DCN	0.946218	-0.0797562	11.0472	-1.88245	0.0674426	0.348683	-4.37092	No Change	M1 vs. HC
seq.2668.70		Calpain I	P07384|P04632	823|826	CAPN1|CAPNS1	0.909731	-0.136488	13.8628	-1.99683	0.0530372	0.314871	-4.17735	No Change	M1 vs. HC
seq.2670.67	Intracellular	Creatine kinase M-type	P06732	1158	CKM	0.835763	-0.258834	10.1981	-2.53284	0.0155607	0.215905	-3.15542	Down (pval < 0.05)	M1 vs. HC
seq.2677.1	Membrane and secreted isoforms	Epidermal growth factor receptor	P00533	1956	EGFR	1.00269	0.00387855	14.1819	0.0892646	0.92934	0.974893	-5.99657	No Change	M1 vs. HC
seq.2681.23	Secreted	Hepatocyte growth factor	P14210	3082	HGF	0.932107	-0.101432	11.099	-1.50327	0.14103	0.454348	-4.94359	No Change	M1 vs. HC
seq.2682.68	Intracellular	60 kDa heat shock protein, mitochondrial	P10809	3329	HSPD1	0.860936	-0.216021	12.6253	-1.49744	0.142533	0.455955	-4.95152	No Change	M1 vs. HC
seq.2683.1	Secreted	Complement C3b, inactivated	P01024	718	C3	1.16718	0.223033	14.3725	1.59801	0.118317	0.423281	-4.81082	No Change	M1 vs. HC
seq.2685.21	Secreted	Insulin-like growth factor-binding protein 5	P24593	3488	IGFBP5	1.05223	0.0734502	16.2381	1.53037	0.134202	0.444288	-4.90633	No Change	M1 vs. HC
seq.2686.67	Secreted	Insulin-like growth factor-binding protein 6	P24592	3489	IGFBP6	1.19699	0.259414	14.477	4.31817	0.000108549	0.0291246	1.21839	Up (qval < 0.05)	M1 vs. HC
seq.2687.2	Secreted	Melanoma-derived growth regulatory protein	Q16674	8190	MIA	1.07189	0.100163	11.4288	1.66055	0.105027	0.401792	-4.71934	No Change	M1 vs. HC
seq.2692.74	Secreted	Phospholipase A2, membrane associated	P14555	5320	PLA2G2A	0.901359	-0.149827	10.6236	-1.49036	0.144377	0.45877	-4.96112	No Change	M1 vs. HC
seq.2693.20	Secreted	Oncostatin-M	P13725	5008	OSM	1.00095	0.0013638	11.8234	0.0230392	0.981739	0.993676	-6.00015	No Change	M1 vs. HC
seq.2695.25		Platelet endothelial cell adhesion molecule	P16284	5175	PECAM1	0.972059	-0.0408846	10.9551	-1.33044	0.191297	0.508255	-5.16718	No Change	M1 vs. HC
seq.2696.87	Secreted	Persephin	O60542	5623	PSPN	1.05272	0.0741168	9.07326	2.4164	0.0205821	0.232733	-3.39249	Up (pval < 0.05)	M1 vs. HC
seq.2697.7	Secreted	Platelet factor 4	P02776	5196	PF4	0.997363	-0.00380984	17.3248	-0.0584249	0.953716	0.983243	-5.99876	No Change	M1 vs. HC
seq.2700.56	Membrane and secreted isoforms	Vitamin K-dependent protein S	P07225	5627	PROS1	1.02385	0.0340029	13.0194	0.786928	0.436201	0.719955	-5.70431	No Change	M1 vs. HC
seq.2704.74	Membrane	Tumor necrosis factor receptor superfamily member 13B	O14836	23495	TNFRSF13B	0.953841	-0.0681795	10.288	-1.6347	0.110364	0.409796	-4.75752	No Change	M1 vs. HC
seq.2705.5	Secreted	C-C motif chemokine 25	O15444	6370	CCL25	1.05695	0.0799139	9.87384	1.40923	0.166893	0.480039	-5.06828	No Change	M1 vs. HC
seq.2706.69	Secreted	Thyroxine-binding globulin	P05543	6906	SERPINA7	0.952056	-0.0708816	16.4668	-1.44345	0.15708	0.470277	-5.02372	No Change	M1 vs. HC
seq.2708.54	Membrane	Tumor necrosis factor ligand superfamily member 18	Q9UNG2	8995	TNFSF18	0.9825	-0.0254708	11.3513	-1.34729	0.185859	0.501929	-5.14646	No Change	M1 vs. HC
seq.2711.6	Membrane	Ciliary neurotrophic factor receptor subunit alpha	P26992	1271	CNTFR	1.051	0.0717662	12.4982	1.11087	0.2736	0.58718	-5.41529	No Change	M1 vs. HC
seq.2714.78	Secreted	Endothelial monocyte-activating polypeptide 2	Q12904	9255	AIMP1	1.06379	0.0892187	11.2882	2.06542	0.0457474	0.29897	-4.05692	Up (pval < 0.05)	M1 vs. HC
seq.2715.25	Membrane	Erythropoietin receptor	P19235	2057	EPOR	1.01393	0.019958	9.21549	0.781515	0.439338	0.721507	-5.70834	No Change	M1 vs. HC
seq.2719.3	Membrane	Granulocyte colony-stimulating factor receptor	Q99062	1441	CSF3R	1.00442	0.00635864	10.6214	0.137305	0.891514	0.961532	-5.99132	No Change	M1 vs. HC
seq.2723.9	Secreted	Interleukin-37	Q9NZH6	27178	IL37	0.989019	-0.0159303	12.0102	-0.320011	0.750712	0.900412	-5.95109	No Change	M1 vs. HC
seq.2728.62	Secreted	Tenascin	P24821	3371	TNC	1.00939	0.0134876	9.48495	0.40685	0.686399	0.870975	-5.92076	No Change	M1 vs. HC
seq.2730.58		MHC class I polypeptide-related sequence A	Q29983	100507436	MICA	1.05384	0.0756517	7.95447	0.682285	0.499194	0.761563	-5.77735	No Change	M1 vs. HC
seq.2731.29	Membrane	NADPH--cytochrome P450 reductase	P16435	5447	POR	0.985606	-0.0209174	11.7022	-0.333659	0.74047	0.895893	-5.9468	No Change	M1 vs. HC
seq.2732.58	Intracellular	Homeobox protein NANOG	Q9H9S0	79923	NANOG	1.03369	0.047803	8.48535	1.18219	0.244471	0.562321	-5.33922	No Change	M1 vs. HC
seq.2734.49	Membrane	Natural cytotoxicity triggering receptor 2	O95944	9436	NCR2	1.03045	0.0432711	8.84726	2.03976	0.0483647	0.305391	-4.10235	Up (pval < 0.05)	M1 vs. HC
seq.2737.22	Secreted	Protein NOV homolog	P48745	4856	CCN3	0.963519	-0.0536148	10.6544	-2.5271	0.0157796	0.216011	-3.1673	Down (pval < 0.05)	M1 vs. HC
seq.2741.22	Membrane	Sialic acid-binding Ig-like lectin 6	O43699	946	SIGLEC6	0.968712	-0.0458609	9.1326	-0.97744	0.334529	0.637927	-5.54569	No Change	M1 vs. HC
seq.2742.68	Membrane	Sialic acid-binding Ig-like lectin 7	Q9Y286	27036	SIGLEC7	1.01193	0.0171137	10.2208	0.354214	0.725135	0.888797	-5.94001	No Change	M1 vs. HC
seq.2743.5	Intracellular	Sonic hedgehog protein	Q15465	6469	SHH	1.0088	0.0126468	9.97698	0.185167	0.854082	0.947457	-5.98388	No Change	M1 vs. HC
seq.2744.57		Immunoglobulin G	P01857	3500 3501 3502 3503 50802 3535	IGHG1	0.996551	-0.00498387	17.8674	-0.0952818	0.924591	0.973882	-5.99603	No Change	M1 vs. HC
seq.2746.56	Membrane	Cytokine receptor-like factor 2	Q9HC73	64109	CRLF2	0.989345	-0.0154545	10.8981	-0.470556	0.640646	0.847095	-5.89395	No Change	M1 vs. HC
seq.2747.3	Intracellular	NKG2D ligand 3	Q9BZM4	79465	ULBP3	1.04981	0.0701337	9.96786	1.55833	0.12744	0.437705	-4.86729	No Change	M1 vs. HC
seq.2748.3	Secreted	Activin A	P08476	3624	INHBA	0.956562	-0.064069	12.0031	-0.693604	0.492145	0.759914	-5.76994	No Change	M1 vs. HC
seq.2750.3	Secreted	Apolipoprotein A-I	P02647	335	APOA1	0.986391	-0.0197685	14.367	-0.388028	0.700159	0.877265	-5.92795	No Change	M1 vs. HC
seq.2751.16	Secreted	Azurocidin	P20160	566	AZU1	0.864019	-0.210866	9.96914	-3.55713	0.00102399	0.0697716	-0.782174	Down (pval < 0.05)	M1 vs. HC
seq.2752.62	Secreted	Growth/differentiation factor 5	P43026	8200	GDF5	1.00736	0.0105838	9.97206	0.0577298	0.954266	0.983257	-5.9988	No Change	M1 vs. HC
seq.2753.2		Complement C1q subcomponent	P02745|P02746|P02747	712|713|714	C1QA|C1QB|C1QC	0.98708	-0.0187611	15.5941	-0.187546	0.85223	0.946549	-5.98345	No Change	M1 vs. HC
seq.2754.50	Secreted	Complement C3	P01024	718	C3	1.02762	0.0393082	15.5995	0.435016	0.66601	0.862971	-5.90938	No Change	M1 vs. HC
seq.2755.8	Secreted	C3a anaphylatoxin des Arginine	P01024	718	C3	1.01594	0.0228094	17.1293	0.34993	0.728322	0.890033	-5.94145	No Change	M1 vs. HC
seq.2760.2	Intracellular	Protein FAM107A	O95990	11170	FAM107A	1.00185	0.00266615	8.88383	0.158847	0.87463	0.95453	-5.98824	No Change	M1 vs. HC
seq.2761.49	Secreted	Fibroblast growth factor 18	O76093	8817	FGF18	1.03991	0.0564622	8.53774	2.21048	0.0331616	0.269451	-3.79184	Up (pval < 0.05)	M1 vs. HC
seq.2762.30	Secreted	Fibroblast growth factor 19	O95750	9965	FGF19	1.02349	0.0335004	11.769	0.13987	0.889501	0.961389	-5.99098	No Change	M1 vs. HC
seq.2763.66	Secreted	Fibroblast growth factor 20	Q9NP95	26281	FGF20	1.01251	0.0179319	8.94311	0.623947	0.536388	0.785444	-5.81367	No Change	M1 vs. HC
seq.2765.4		Growth/differentiation factor 11/8	O95390|O14793	10220|2660	GDF11|MSTN	0.949784	-0.074328	9.92274	-0.962854	0.341704	0.646853	-5.55899	No Change	M1 vs. HC
seq.2768.56	Secreted	Hemopexin	P02790	3263	HPX	1.40592	0.491512	11.4878	1.93563	0.0603738	0.331807	-4.28207	No Change	M1 vs. HC
seq.2769.3		Protein Rev_HV2BE	P18093	1724716	rev	1.0288	0.0409613	7.8177	1.64088	0.109068	0.408829	-4.74844	No Change	M1 vs. HC
seq.2770.51	Secreted	C-C motif chemokine 1	P22362	6346	CCL1	1.02566	0.0365497	11.5946	0.56323	0.576584	0.810711	-5.84809	No Change	M1 vs. HC
seq.2771.35	Secreted	Insulin-like growth factor-binding protein 1	P08833	3484	IGFBP1	1.02653	0.0377761	13.8257	0.113562	0.910182	0.96806	-5.99419	No Change	M1 vs. HC
seq.2773.50	Secreted	Interleukin-10	P22301	3586	IL10	0.93186	-0.101814	8.26285	-1.09843	0.278922	0.590878	-5.42811	No Change	M1 vs. HC
seq.2774.10	Secreted	Interleukin-16	Q14005	3603	IL16	1.00807	0.0115893	14.4086	0.130695	0.896706	0.963609	-5.99217	No Change	M1 vs. HC
seq.2775.54	Secreted	Interleukin-17F	Q96PD4	112744	IL17F	1.02333	0.0332649	9.01877	0.862217	0.393973	0.687485	-5.64555	No Change	M1 vs. HC
seq.2778.10	Secreted	Interleukin-22	Q9GZX6	50616	IL22	0.969579	-0.044569	10.1578	-0.454125	0.65232	0.855054	-5.90124	No Change	M1 vs. HC
seq.2780.35	Secreted	Lactotransferrin	P02788	4057	LTF	0.560939	-0.834084	12.6877	-3.25536	0.00238258	0.103283	-1.52789	Down (pval < 0.05)	M1 vs. HC
seq.2781.63	Secreted	C-C motif chemokine 4-like	Q8NHW4	388372	CCL4L1	1.04095	0.0578982	8.77726	0.807049	0.424657	0.710355	-5.68911	No Change	M1 vs. HC
seq.2783.18	Secreted	C-C motif chemokine 3-like 1	P16619	414062	CCL3L1	1.00116	0.00166986	10.9836	0.0449668	0.964369	0.987279	-5.99943	No Change	M1 vs. HC
seq.2785.15	Secreted	C-C motif chemokine 8	P80075	6355	CCL8	1.05478	0.0769462	8.45715	1.91618	0.0628814	0.337982	-4.3148	No Change	M1 vs. HC
seq.2788.55	Secreted	Stromelysin-1	P08254	4314	MMP3	0.849068	-0.236048	8.87581	-2.56821	0.0142741	0.210406	-3.08189	Down (pval < 0.05)	M1 vs. HC
seq.2789.26	Secreted	Matrilysin	P09237	4316	MMP7	1.07924	0.110019	13.2471	0.95321	0.346503	0.650206	-5.56767	No Change	M1 vs. HC
seq.2790.54	Secreted	Neutrophil-activating peptide 2	P02775	5473	PPBP	1.0349	0.0494945	15.5316	0.859414	0.395497	0.688241	-5.64783	No Change	M1 vs. HC
seq.2794.60	Intracellular	Superoxide dismutase [Cu-Zn]	P00441	6647	SOD1	0.921474	-0.117984	10.8047	-2.6649	0.0112381	0.191021	-2.87731	Down (pval < 0.05)	M1 vs. HC
seq.2796.62		Fibrinogen	P02671|P02675|P02679	2243|2244|2266	FGA|FGB|FGG	0.839164	-0.252975	9.37472	-1.28013	0.208254	0.526026	-5.22765	No Change	M1 vs. HC
seq.2797.56	Secreted	Apolipoprotein B	P04114	338	APOB	1.09434	0.130067	10.9673	1.05591	0.297669	0.60545	-5.47089	No Change	M1 vs. HC
seq.2805.6	Membrane and secreted isoforms	Angiotensin-converting enzyme 2	Q9BYF1	59272	ACE2	0.990627	-0.0135868	8.8715	-0.412553	0.682251	0.869095	-5.91852	No Change	M1 vs. HC
seq.2806.49	Membrane	Activin receptor type-1B	P36896	91	ACVR1B	1.02329	0.0332089	8.14685	0.572287	0.570495	0.807155	-5.84318	No Change	M1 vs. HC
seq.2809.25	Membrane and secreted isoforms	A disintegrin and metalloproteinase with thrombospondin motifs 4	O75173	9507	ADAMTS4	1.0466	0.0657086	7.9719	1.844	0.0729841	0.358365	-4.43388	No Change	M1 vs. HC
seq.2811.27	Secreted	Angiopoietin-1	Q15389	284	ANGPT1	1.0736	0.102452	16.5333	1.95403	0.0580814	0.327833	-4.25087	No Change	M1 vs. HC
seq.2813.11	Secreted	Agouti-related protein	O00253	181	AGRP	1.04961	0.0698548	10.7872	0.79228	0.433112	0.717057	-5.7003	No Change	M1 vs. HC
seq.2816.50	Membrane	Basal Cell Adhesion Molecule	P50895	4059	BCAM	0.978555	-0.0312745	10.4931	-0.634964	0.529254	0.781559	-5.80705	No Change	M1 vs. HC
seq.2819.23	Membrane	Cadherin-5	P33151	1003	CDH5	0.911544	-0.133615	14.0709	-2.16875	0.0364226	0.273781	-3.86951	Down (pval < 0.05)	M1 vs. HC
seq.2822.56	Membrane and secreted isoforms	CD97 antigen	P48960	976	ADGRE5	1.02616	0.0372546	11.7065	0.482631	0.632125	0.84291	-5.88844	No Change	M1 vs. HC
seq.2823.7	Intracellular	COMM domain-containing protein 7	Q86VX2	149951	COMMD7	0.942333	-0.0856916	10.7079	-2.50284	0.0167347	0.220359	-3.21726	Down (pval < 0.05)	M1 vs. HC
seq.2826.53	Membrane	Ectodysplasin-A, secreted form	Q92838	1896	EDA	1.08599	0.119006	10.8473	2.61572	0.0126988	0.198361	-2.98199	Up (pval < 0.05)	M1 vs. HC
seq.2827.23	Membrane and secreted isoforms	Fractalkine	P78423	6376	CX3CL1	0.985309	-0.0213524	10.8721	-0.379455	0.706461	0.881025	-5.93111	No Change	M1 vs. HC
seq.2828.82	Membrane and secreted isoforms	Kunitz-type protease inhibitor 1	O43278	6692	SPINT1	1.01473	0.0211001	13.0518	0.207833	0.836468	0.940449	-5.97959	No Change	M1 vs. HC
seq.2829.19		Interleukin-27	Q8NEV9|Q14213	246778|10148	IL27|EBI3	1.04656	0.0656539	9.89752	1.25027	0.218841	0.534945	-5.26253	No Change	M1 vs. HC
seq.2831.29	Secreted	Kallikrein-11	Q9UBX7	11012	KLK11	1.00025	0.000358145	10.9577	0.00819821	0.993502	0.996767	-6.00038	No Change	M1 vs. HC
seq.2833.20	Secreted	Kallikrein-4	Q9Y5K2	9622	KLK4	1.02908	0.0413561	9.28313	1.29958	0.201569	0.521595	-5.20453	No Change	M1 vs. HC
seq.2834.54	Secreted	Kallikrein-8	O60259	11202	KLK8	1.04668	0.0658227	11.8819	0.984751	0.33097	0.633769	-5.53895	No Change	M1 vs. HC
seq.2835.1	Intracellular	X-ray repair cross-complementing protein 6	P12956	2547	XRCC6	0.890881	-0.166696	8.99927	-1.42326	0.162813	0.475585	-5.05012	No Change	M1 vs. HC
seq.2836.68	Secreted	Neutrophil gelatinase-associated lipocalin	P80188	3934	LCN2	0.791922	-0.33657	10.4976	-2.15004	0.0379744	0.276816	-3.90396	Down (pval < 0.05)	M1 vs. HC
seq.2837.3	Membrane and secreted isoforms	Hepatocyte growth factor receptor	P08581	4233	MET	0.970613	-0.0430318	13.2299	-0.661739	0.512128	0.771294	-5.7905	No Change	M1 vs. HC
seq.2838.53	Secreted	Matrix metalloproteinase-17	Q9ULZ9	4326	MMP17	0.905195	-0.1437	10.7904	-3.49707	0.00121433	0.0755626	-0.933161	Down (pval < 0.05)	M1 vs. HC
seq.2839.2	Intracellular	Tumor necrosis factor ligand superfamily member 4	P23510	7292	TNFSF4	1.02949	0.0419297	8.50423	1.08376	0.285295	0.596027	-5.44305	No Change	M1 vs. HC
seq.2841.13	Secreted	Secreted frizzled-related protein 3	Q92765	2487	FRZB	1.03407	0.048329	12.4666	0.864133	0.392933	0.687141	-5.64398	No Change	M1 vs. HC
seq.2843.13	Membrane	Kunitz-type protease inhibitor 2	O43291	10653	SPINT2	1.04437	0.0626263	10.0698	0.749205	0.458343	0.73395	-5.7318	No Change	M1 vs. HC
seq.2844.53	Membrane	Tyrosine-protein kinase receptor Tie-1, soluble	P35590	7075	TIE1	0.990918	-0.0131624	13.0504	-0.201574	0.841324	0.942437	-5.98082	No Change	M1 vs. HC
seq.2846.24	Intracellular	Ubiquitin+1, truncated mutation for UbB	P62979	6233	RPS27A	0.883616	-0.178509	10.9689	-2.51632	0.0161976	0.21678	-3.18954	Down (pval < 0.05)	M1 vs. HC
seq.2848.2	Secreted	Wnt inhibitory factor 1	Q9Y5W5	11197	WIF1	1.00372	0.0053528	11.5878	0.158733	0.874719	0.95453	-5.98826	No Change	M1 vs. HC
seq.2849.49	Intracellular	Allograft inflammatory factor 1	P55008	199	AIF1	0.965713	-0.0503343	13.8359	-0.708071	0.483219	0.753846	-5.76029	No Change	M1 vs. HC
seq.2851.63	Secreted	C5a anaphylatoxin	P01031	727	C5	1.1785	0.236953	13.4202	3.81253	0.000490038	0.0485138	-0.127479	Up (qval < 0.05)	M1 vs. HC
seq.2853.68	Intracellular	Serine/threonine-protein kinase Chk1	O14757	1111	CHEK1	1.00502	0.00722057	9.92778	0.260489	0.795892	0.923164	-5.96772	No Change	M1 vs. HC
seq.2855.49	Intracellular	Mitogen-activated protein kinase 3	P27361	5595	MAPK3	0.909278	-0.137206	11.8325	-1.77464	0.0839625	0.377831	-4.54476	No Change	M1 vs. HC
seq.2857.70	Intracellular	Glucocorticoid receptor	P04150	2908	NR3C1	1.04192	0.0592459	8.71497	1.58692	0.120813	0.425923	-4.82674	No Change	M1 vs. HC
seq.2858.29	Intracellular	Histone acetyltransferase type B catalytic subunit	O14929	8520	HAT1	1.03889	0.0550416	9.64391	1.59019	0.120073	0.424878	-4.82206	No Change	M1 vs. HC
seq.2859.69	Intracellular	Histone deacetylase 8	Q9BY41	55869	HDAC8	0.940244	-0.0888932	13.913	-2.76306	0.00877557	0.16874	-2.66454	Down (pval < 0.05)	M1 vs. HC
seq.2860.19	Intracellular	Importin subunit alpha-1	P52292	3838	KPNA2	0.97722	-0.0332454	9.55154	-0.349919	0.72833	0.890033	-5.94146	No Change	M1 vs. HC
seq.2864.2	Intracellular	Dual specificity mitogen-activated protein kinase kinase 1	Q02750	5604	MAP2K1	1.01141	0.0163737	8.44538	0.505673	0.616005	0.834126	-5.87753	No Change	M1 vs. HC
seq.2867.52	Intracellular	RAC-alpha serine/threonine-protein kinase	P31749	207	AKT1	0.95542	-0.0657925	9.74997	-1.7047	0.0964078	0.393218	-4.65295	No Change	M1 vs. HC
seq.2869.68	Intracellular	Protein kinase C delta type	Q05655	5580	PRKCD	1.03153	0.044787	7.11056	1.68442	0.100292	0.397224	-4.68363	No Change	M1 vs. HC
seq.2870.29	Intracellular	Ras-related C3 botulinum toxin substrate 1	P63000	5879	RAC1	0.830614	-0.26775	13.191	-2.31024	0.0263956	0.251486	-3.60163	Down (pval < 0.05)	M1 vs. HC
seq.2871.73	Intracellular	DNA repair protein RAD51 homolog 1	Q06609	5888	RAD51	0.997055	-0.00425484	11.8129	-0.0509203	0.959656	0.986451	-5.99916	No Change	M1 vs. HC
seq.2875.15	Intracellular	TATA-box-binding protein	P20226	6908	TBP	0.967913	-0.0470502	8.796	-1.64056	0.109135	0.408829	-4.74891	No Change	M1 vs. HC
seq.2876.74	Intracellular	DNA topoisomerase 1	P11387	7150	TOP1	0.996376	-0.00523771	9.5301	-0.07817	0.938103	0.979043	-5.99746	No Change	M1 vs. HC
seq.2877.3	Intracellular	SUMO-conjugating enzyme UBC9	P63279	7329	UBE2I	0.858625	-0.2199	13.9972	-1.89656	0.0655011	0.342758	-4.34754	No Change	M1 vs. HC
seq.2878.66	Intracellular	Tyrosine-protein kinase Yes	P07947	7525	YES1	1.01238	0.0177473	9.55435	0.863313	0.393378	0.687141	-5.64465	No Change	M1 vs. HC
seq.2879.9	Secreted	Alpha-1-antichymotrypsin	P01011	12	SERPINA3	1.04218	0.0596047	18.2602	1.62607	0.112194	0.414279	-4.77015	No Change	M1 vs. HC
seq.2888.49	Secreted	Complement component C7	P10643	730	C7	1.05572	0.0782206	16.6237	1.4996	0.141974	0.455188	-4.94858	No Change	M1 vs. HC
seq.2889.37	Secreted	Cardiotrophin-1	Q16619	1489	CTF1	1.02953	0.0419812	9.61921	1.45643	0.153482	0.466366	-5.00659	No Change	M1 vs. HC
seq.2890.59	Secreted	C-C motif chemokine 28	Q9NRJ3	56477	CCL28	0.956357	-0.0643783	12.6137	-0.376655	0.708524	0.881166	-5.93212	No Change	M1 vs. HC
seq.2891.1	Membrane	B-cell receptor CD22	P20273	933	CD22	0.982554	-0.0253921	10.8454	-1.1218	0.268983	0.581117	-5.40392	No Change	M1 vs. HC
seq.2900.53	Secreted	C-C motif chemokine 14	Q16627	6358	CCL14	1.10145	0.139401	13.5549	1.14492	0.259396	0.575859	-5.37952	No Change	M1 vs. HC
seq.2906.55	Secreted	Interleukin-4	P05112	3565	IL4	1.0394	0.0557546	9.86009	1.60887	0.115916	0.421064	-4.79516	No Change	M1 vs. HC
seq.2911.27	Secreted	Midkine	P21741	4192	MDK	0.970504	-0.0431933	10.7076	-0.723085	0.474052	0.747022	-5.75007	No Change	M1 vs. HC
seq.2913.1	Secreted	C-C motif chemokine 23	P55773	6368	CCL23	1.05703	0.0800165	10.8158	1.08994	0.282598	0.594199	-5.43678	No Change	M1 vs. HC
seq.2915.6	Intracellular	Proliferating cell nuclear antigen	P12004	5111	PCNA	1.04606	0.0649635	8.77525	1.37997	0.175656	0.490285	-5.1056	No Change	M1 vs. HC
seq.2917.3	Membrane and secreted isoforms	Tumor necrosis factor ligand superfamily member 11	O14788	8600	TNFSF11	1.00374	0.00537949	10.4098	0.120851	0.904446	0.965722	-5.99337	No Change	M1 vs. HC
seq.2925.9	Secreted	Plasminogen activator inhibitor 1	P05121	5054	SERPINE1	1.04423	0.0624412	13.6026	0.702777	0.486475	0.756875	-5.76384	No Change	M1 vs. HC
seq.2937.10	Secreted	Apolipoprotein E (isoform E3)	P02649	348	APOE	0.917043	-0.124939	15.9978	-1.02168	0.31339	0.620002	-5.5042	No Change	M1 vs. HC
seq.2938.55	Secreted	Apolipoprotein E (isoform E4)	P02649	348	APOE	0.944581	-0.0822542	16.3039	-0.960427	0.342907	0.648271	-5.56118	No Change	M1 vs. HC
seq.2939.10	Secreted	Artemin	Q5T4W7	9048	ARTN	1.05568	0.0781793	10.1843	1.79386	0.08079	0.371543	-4.5144	No Change	M1 vs. HC
seq.2942.50	Intracellular	Cytochrome c	P99999	54205	CYCS	1.03723	0.0527384	10.901	0.50662	0.615346	0.833587	-5.87707	No Change	M1 vs. HC
seq.2943.5	Membrane	Cytochrome P450 3A4	P08684	1576	CYP3A4	1.0058	0.00834112	11.926	0.0771124	0.938938	0.979043	-5.99754	No Change	M1 vs. HC
seq.2944.66	Secreted	Neuroblastoma suppressor of tumorigenicity 1	P41271	100532736	NBL1	1.02808	0.0399536	10.9986	0.828101	0.41278	0.701819	-5.67281	No Change	M1 vs. HC
seq.2946.52	Secreted	Complement factor D	P00746	1675	CFD	1.12958	0.175789	15.3572	2.77412	0.00853191	0.166679	-2.64025	Up (pval < 0.05)	M1 vs. HC
seq.2948.58	Membrane and secreted isoforms	Growth hormone receptor	P10912	2690	GHR	0.961651	-0.0564149	10.4142	-0.441695	0.661211	0.860549	-5.90658	No Change	M1 vs. HC
seq.2949.6	Secreted	Group 10 secretory phospholipase A2	O15496	8399	PLA2G10	0.981628	-0.0267514	10.4767	-0.88169	0.383483	0.679812	-5.62951	No Change	M1 vs. HC
seq.2950.57	Secreted	Insulin-like growth factor-binding protein 4	P22692	3487	IGFBP4	1.05302	0.0745281	11.8769	1.03152	0.308812	0.616727	-5.49472	No Change	M1 vs. HC
seq.2952.75	Secreted	Insulin-like growth factor I	P05019	3479	IGF1	0.981395	-0.0270945	14.6788	-0.336289	0.738501	0.895353	-5.94595	No Change	M1 vs. HC
seq.2953.31		Luteinizing hormone	P01215|P01229	1081|3972	CGA|LHB	1.37641	0.460912	10.3133	2.39168	0.0218217	0.235071	-3.44181	Up (pval < 0.05)	M1 vs. HC
seq.2954.56	Secreted	Neutrophil collagenase	P22894	4317	MMP8	0.933613	-0.0991032	12.0577	-1.08322	0.285529	0.596062	-5.44359	No Change	M1 vs. HC
seq.2960.66	Secreted	Properdin	P27918	5199	CFP	1.07391	0.10287	15.4307	1.38642	0.173695	0.487195	-5.09744	No Change	M1 vs. HC
seq.2961.1	Secreted	Vitamin K-dependent protein C	P04070	5624	PROC	1.09453	0.130312	16.5899	3.04952	0.00415962	0.129674	-2.01635	Up (pval < 0.05)	M1 vs. HC
seq.2962.50	Secreted	Parathyroid hormone-related protein	P12272	5744	PTHLH	1.01812	0.0259099	10.6785	0.550658	0.585089	0.815319	-5.85479	No Change	M1 vs. HC
seq.2966.65	Secreted	Stem cell growth factor-beta	Q9Y240	6320	CLEC11A	1.11004	0.150618	10.8192	2.00854	0.0517255	0.310802	-4.15702	No Change	M1 vs. HC
seq.2967.8	Membrane	Vascular cell adhesion protein 1	P19320	7412	VCAM1	1.04961	0.0698566	12.7837	0.850438	0.400404	0.690853	-5.65508	No Change	M1 vs. HC
seq.2968.61	Secreted	Tumor necrosis factor ligand superfamily member 15	O95150	9966	TNFSF15	1.02137	0.0304995	10.1782	1.21752	0.230907	0.549548	-5.29991	No Change	M1 vs. HC
seq.2969.11	Membrane	Serine/threonine-protein kinase receptor R3	P37023	94	ACVRL1	0.959169	-0.0601423	11.2652	-1.07278	0.290131	0.599601	-5.45411	No Change	M1 vs. HC
seq.2970.60	Membrane	Amphiregulin	P15514	374	AREG	0.999532	-0.000674639	10.5559	-0.0179818	0.985747	0.994862	-6.00025	No Change	M1 vs. HC
seq.2972.57	Secreted	Bone morphogenetic protein 7	P18075	655	BMP7	0.971789	-0.0412847	9.92216	-0.606763	0.547614	0.79177	-5.82376	No Change	M1 vs. HC
seq.2973.15	Membrane	Platelet glycoprotein 4	P16671	948	CD36	0.983775	-0.0236002	13.668	-0.306054	0.761233	0.906483	-5.95529	No Change	M1 vs. HC
seq.2974.61	Intracellular	Contactin-1	Q12860	1272	CNTN1	1.07073	0.0985948	15.3315	1.51637	0.137696	0.449336	-4.92566	No Change	M1 vs. HC
seq.2975.19	Secreted	Connective tissue growth factor	P29279	1490	CCN2	1.01479	0.0211793	10.6628	0.647746	0.521041	0.776632	-5.79923	No Change	M1 vs. HC
seq.2976.58	Membrane	Desmoglein-1	Q02413	1828	DSG1	1.01818	0.0259968	11.7396	0.479148	0.634577	0.843581	-5.89004	No Change	M1 vs. HC
seq.2977.7	Membrane	Tumor necrosis factor receptor superfamily member EDAR	Q9UNE0	10913	EDAR	0.99516	-0.00699968	10.7838	-0.0425951	0.966247	0.988237	-5.99953	No Change	M1 vs. HC
seq.2979.8	Secreted	C-X-C motif chemokine 5	P42830	6374	CXCL5	1.01078	0.0154651	10.0993	0.574054	0.569311	0.806882	-5.84221	No Change	M1 vs. HC
seq.2981.9	Membrane	Endothelial cell-selective adhesion molecule	Q96AP7	90952	ESAM	1.00518	0.007451	11.9572	0.150426	0.881223	0.957556	-5.9895	No Change	M1 vs. HC
seq.2982.82	Intracellular	Galectin-4	P56470	3960	LGALS4	1.02621	0.0373194	9.89082	1.20241	0.236639	0.554989	-5.31685	No Change	M1 vs. HC
seq.2985.35	Secreted	Growth-regulated alpha protein	P09341	2919	CXCL1	0.900807	-0.150711	12.035	-1.43001	0.16088	0.473717	-5.04134	No Change	M1 vs. HC
seq.2986.49	Secreted	Gro-gamma	P19876	2921	CXCL3	1.1898	0.250721	12.4535	1.40783	0.167304	0.480393	-5.07008	No Change	M1 vs. HC
seq.2987.37	Intracellular	Histone H1.2	P16403	3006	H1-2	0.491974	-1.02335	10.1462	-3.86618	0.000418788	0.0461009	0.0124501	Down (qval < 0.05)	M1 vs. HC
seq.2989.17	Secreted	Interferon gamma	P01579	3458	IFNG	1.00905	0.012994	10.2355	0.469305	0.641531	0.847292	-5.89451	No Change	M1 vs. HC
seq.2991.9	Membrane and secreted isoforms	Interleukin-1 receptor type 1	P14778	3554	IL1R1	1.00743	0.0106853	12.3918	0.162102	0.872084	0.95453	-5.98774	No Change	M1 vs. HC
seq.2992.59	Membrane and secreted isoforms	Interleukin-17 receptor A	Q96F46	23765	IL17RA	1.02636	0.0375303	13.8192	0.325127	0.746867	0.898972	-5.9495	No Change	M1 vs. HC
seq.2993.1	Membrane	Interleukin-18 receptor accessory protein	O95256	8807	IL18RAP	1.00859	0.0123349	9.32116	0.266567	0.791243	0.921252	-5.96617	No Change	M1 vs. HC
seq.2994.71	Membrane	Interleukin-1 receptor-like 2	Q9HB29	8808	IL1RL2	1.03994	0.0565063	9.88948	1.81445	0.0775038	0.367741	-4.48157	No Change	M1 vs. HC
seq.2997.8	Membrane	Junctional adhesion molecule B	P57087	58494	JAM2	0.980468	-0.028458	12.4513	-1.13746	0.262462	0.577646	-5.38744	No Change	M1 vs. HC
seq.2998.53	Membrane and secreted isoforms	Junctional adhesion molecule C	Q9BX67	83700	JAM3	1.00562	0.00807999	11.1542	0.248998	0.804702	0.926445	-5.97053	No Change	M1 vs. HC
seq.2999.6	Membrane	Limbic system-associated membrane protein	Q13449	4045	LSAMP	1.05777	0.0810316	10.2336	1.53377	0.133364	0.44395	-4.90162	No Change	M1 vs. HC
seq.3000.66	Secreted	Mannose-binding protein C	P11226	4153	MBL2	0.921842	-0.117408	9.28623	-0.498128	0.621262	0.836149	-5.88115	No Change	M1 vs. HC
seq.3003.29	Membrane	Natural cytotoxicity triggering receptor 3	O14931	259197	NCR3	1.03321	0.047139	9.176	1.58609	0.120999	0.425923	-4.82791	No Change	M1 vs. HC
seq.3004.67	Membrane and secreted isoforms	Programmed cell death 1 ligand 2	Q9BQ51	80380	PDCD1LG2	1.02306	0.0328939	12.2149	0.536154	0.594974	0.820554	-5.86233	No Change	M1 vs. HC
seq.3005.5	Membrane	Tyrosine-protein phosphatase non-receptor type 1	P18031	5770	PTPN1	0.953599	-0.0685447	11.2849	-1.59736	0.118463	0.423554	-4.81176	No Change	M1 vs. HC
seq.3007.7	Membrane	Sialic acid-binding Ig-like lectin 9	Q9Y336	27180	SIGLEC9	1.59862	0.676823	11.3639	1.25296	0.217868	0.53435	-5.25941	No Change	M1 vs. HC
seq.3009.3	Membrane and secreted isoforms	Transforming growth factor beta receptor type 3	Q03167	7049	TGFBR3	0.948205	-0.0767295	14.7312	-1.19525	0.239389	0.557321	-5.32481	No Change	M1 vs. HC
seq.3010.53	Secreted	Thymic stromal lymphopoietin	Q969D9	85480	TSLP	1.01146	0.016433	9.43737	0.625153	0.535604	0.785116	-5.81295	No Change	M1 vs. HC
seq.3022.4	Membrane	Cytotoxic T-lymphocyte protein 4	P16410	1493	CTLA4	0.996916	-0.00445597	6.72466	-0.0660142	0.947712	0.980733	-5.99831	No Change	M1 vs. HC
seq.3024.18	Secreted	Alpha-2-antiplasmin	P08697	5345	SERPINF2	1.00339	0.00487981	12.6144	0.109134	0.91367	0.969556	-5.99467	No Change	M1 vs. HC
seq.3025.50	Secreted	Fibroblast growth factor 2	P09038	2247	FGF2	0.742448	-0.429638	10.9291	-1.44495	0.156663	0.469664	-5.02176	No Change	M1 vs. HC
seq.3026.5	Intracellular	Calpastatin	P20810	831	CAST	0.910282	-0.135614	12.5845	-0.811317	0.422232	0.708321	-5.68584	No Change	M1 vs. HC
seq.3028.36	Secreted	Ck-beta-8-1	P55773	6368	CCL23	1.0969	0.133431	15.2396	1.42378	0.162664	0.47553	-5.04945	No Change	M1 vs. HC
seq.3029.52	Membrane	CD209 antigen	Q9NNX6	30835	CD209	0.902937	-0.147303	11.9114	-1.31502	0.196379	0.515285	-5.18594	No Change	M1 vs. HC
seq.3030.3	Membrane	C-type lectin domain family 4 member M	Q9H2X3	10332	CLEC4M	1.00494	0.00711175	12.478	0.187561	0.852218	0.946549	-5.98345	No Change	M1 vs. HC
seq.3032.11		Follicle stimulating hormone	P01215|P01225	1081|2488	CGA|FSHB	1.48076	0.566333	9.74693	2.57164	0.0141547	0.209573	-3.07472	Up (pval < 0.05)	M1 vs. HC
seq.3033.57	Intracellular	Galectin-2	P05162	3957	LGALS2	1.05703	0.0800097	9.79378	1.48218	0.146532	0.459226	-4.97217	No Change	M1 vs. HC
seq.3034.1	Intracellular	Glial fibrillary acidic protein	P14136	2670	GFAP	0.969345	-0.0449174	9.94179	-1.29085	0.204548	0.522679	-5.21494	No Change	M1 vs. HC
seq.3035.80	Membrane and secreted isoforms	Interleukin-19	Q9UHD0	29949	IL19	1.06002	0.0840886	12.8851	1.02925	0.309866	0.617061	-5.49692	No Change	M1 vs. HC
seq.3037.62	Secreted	Interleukin-1 beta	P01584	3553	IL1B	1.03823	0.0541201	11.2327	1.06092	0.295418	0.604027	-5.46594	No Change	M1 vs. HC
seq.3038.9	Secreted	C-X-C motif chemokine 11	O14625	6373	CXCL11	0.999821	-0.00025805	11.416	-0.00139506	0.998894	0.99944	-6.00041	No Change	M1 vs. HC
seq.3040.59	Secreted	C-C motif chemokine 3	P10147	6348	CCL3	1.04405	0.0621974	9.52305	0.604016	0.54942	0.792345	-5.82535	No Change	M1 vs. HC
seq.3041.55	Membrane	C-type mannose receptor 2	Q9UBG0	9902	MRC2	0.916947	-0.12509	11.9903	-1.6928	0.0986714	0.395316	-4.67099	No Change	M1 vs. HC
seq.3042.7	Intracellular	Myoglobin	P02144	4151	MB	1.35007	0.433038	10.897	4.06295	0.000233944	0.0349523	0.531877	Up (qval < 0.05)	M1 vs. HC
seq.3043.49	Secreted	SPARC	P09486	6678	SPARC	1.10541	0.14458	17.2722	2.4541	0.0188149	0.227705	-3.3166	Up (pval < 0.05)	M1 vs. HC
seq.3044.3	Secreted	C-C motif chemokine 18	P55774	6362	CCL18	1.23573	0.305364	16.228	2.25492	0.0299766	0.260944	-3.70788	Up (pval < 0.05)	M1 vs. HC
seq.3045.72	Secreted	Pleiotrophin	P21246	5764	PTN	1.13936	0.188224	12.9992	2.7389	0.00933015	0.174815	-2.71736	Up (pval < 0.05)	M1 vs. HC
seq.3046.31	Secreted	Resistin	Q9HD89	56729	RETN	0.918808	-0.122165	14.8786	-1.18697	0.242599	0.560304	-5.33395	No Change	M1 vs. HC
seq.3049.61	Secreted	Trypsin-1	P07477	5644	PRSS1	1.01877	0.0268229	12.7642	0.278303	0.782288	0.917001	-5.9631	No Change	M1 vs. HC
seq.3050.7	Secreted	von Willebrand factor	P04275	7450	VWF	0.9338	-0.0988143	13.6515	-0.453589	0.652702	0.855249	-5.90147	No Change	M1 vs. HC
seq.3052.8	Membrane and secreted isoforms	Tumor necrosis factor ligand superfamily member 6, soluble form	P48023	356	FASLG	1.05221	0.0734253	9.93071	0.932817	0.356799	0.659127	-5.58578	No Change	M1 vs. HC
seq.3053.49	Membrane	Fms-related tyrosine kinase 3 ligand	P49771	2323	FLT3LG	1.00217	0.00312298	11.6726	0.127997	0.898826	0.964329	-5.99251	No Change	M1 vs. HC
seq.3054.3	Secreted	Haptoglobin	P00738	3240	HP	1.2322	0.301233	15.7769	1.72215	0.0931681	0.390467	-4.62631	No Change	M1 vs. HC
seq.3055.54	Membrane and secreted isoforms	Interleukin-4 receptor subunit alpha	P24394	3566	IL4R	1.04704	0.066315	8.49928	2.15432	0.0376145	0.275848	-3.89611	Up (pval < 0.05)	M1 vs. HC
seq.3056.11	Membrane	NKG2-D type II integral membrane protein	P26718	100528032	KLRK1	1.0017	0.00245419	9.88525	0.0602192	0.952296	0.982609	-5.99866	No Change	M1 vs. HC
seq.3057.55	Secreted	WNT1-inducible-signaling pathway protein 1	O95388	8840	CCN4	0.972605	-0.0400746	13.5449	-0.588725	0.559527	0.799823	-5.83406	No Change	M1 vs. HC
seq.3059.50	Membrane and secreted isoforms	Tumor necrosis factor ligand superfamily member 13B	Q9Y275	10673	TNFSF13B	1.06145	0.0860325	10.527	2.10435	0.0420127	0.289	-3.98714	Up (pval < 0.05)	M1 vs. HC
seq.3060.43	Secreted	Complement component C9	P02748	735	C9	1.14442	0.194615	16.6084	2.40122	0.0213357	0.235071	-3.42283	Up (pval < 0.05)	M1 vs. HC
seq.3061.61	Secreted	Cathepsin B	P07858	1508	CTSB	0.959562	-0.0595528	10.5911	-1.24525	0.220658	0.5367	-5.26831	No Change	M1 vs. HC
seq.3065.65	Secreted	Fibroblast growth factor 5	P12034	2250	FGF5	1.00282	0.00406153	9.92609	0.117198	0.90732	0.966701	-5.99379	No Change	M1 vs. HC
seq.3066.12	Secreted	Galectin-3	P17931	3958	LGALS3	1.09823	0.135184	12.9274	2.38121	0.0223666	0.237093	-3.46258	Up (pval < 0.05)	M1 vs. HC
seq.3067.67	Secreted	Growth/differentiation factor 9	O60383	2661	GDF9	0.971981	-0.0410004	10.2051	-1.07172	0.290599	0.600228	-5.45517	No Change	M1 vs. HC
seq.3069.52		Immunoglobulin M	P01871	3507 3512 50802 3535	IGHM	0.76073	-0.394543	12.8265	-2.25614	0.0298929	0.260944	-3.70555	Down (pval < 0.05)	M1 vs. HC
seq.3070.1	Secreted	Interleukin-2	P60568	3558	IL2	1.03622	0.0513262	10.4362	0.769386	0.446417	0.727868	-5.71726	No Change	M1 vs. HC
seq.3072.4	Secreted	Interleukin-13	P35225	3596	IL13	0.999371	-0.000907588	10.7916	-0.0365849	0.971007	0.989821	-5.99976	No Change	M1 vs. HC
seq.3073.51	Secreted	Interleukin-18-binding protein	O95998	10068	IL18BP	1.04119	0.058234	11.561	0.896653	0.375545	0.674325	-5.61695	No Change	M1 vs. HC
seq.3074.6	Secreted	Lipopolysaccharide-binding protein	P18428	3929	LBP	0.994569	-0.00785701	15.1032	-0.0879704	0.930362	0.97497	-5.99668	No Change	M1 vs. HC
seq.3077.66	Secreted	Coagulation factor Xa	P00742	2159	F10	1.00572	0.00823149	12.7519	0.13551	0.892924	0.961532	-5.99156	No Change	M1 vs. HC
seq.3078.1	Secreted	Placenta growth factor	P49763	5228	PGF	0.993468	-0.00945399	9.85277	-0.516858	0.608248	0.829766	-5.87205	No Change	M1 vs. HC
seq.3079.62	Secreted	Retinoic acid receptor responder protein 2	Q99969	5919	RARRES2	1.14849	0.199737	12.5716	2.96377	0.00522057	0.142178	-2.21444	Up (pval < 0.05)	M1 vs. HC
seq.3081.70	Membrane	NKG2D ligand 1	Q9BZM6	80329	ULBP1	0.970938	-0.0425482	10.4288	-1.21827	0.230624	0.549411	-5.29906	No Change	M1 vs. HC
seq.3082.9	Membrane and secreted isoforms	NKG2D ligand 2	Q9BZM5	80328	ULBP2	1.01636	0.023418	9.20535	0.683272	0.498577	0.761563	-5.77671	No Change	M1 vs. HC
seq.3083.71	Membrane	Tumor necrosis factor receptor superfamily member 27	Q9HAV5	60401	EDA2R	0.98392	-0.0233878	10.4606	-0.655693	0.515969	0.773489	-5.7943	No Change	M1 vs. HC
seq.3091.70	Intracellular	Aurora kinase A	O14965	6790	AURKA	1.00232	0.0033451	11.1306	0.109743	0.91319	0.969556	-5.9946	No Change	M1 vs. HC
seq.3115.64	Intracellular	Mitogen-activated protein kinase 1	P28482	5594	MAPK1	1.06951	0.0969564	9.51935	2.8829	0.0064495	0.149044	-2.39814	Up (pval < 0.05)	M1 vs. HC
seq.3122.6	Membrane	Diablo homolog, mitochondrial	Q9NR28	56616	DIABLO	1.04552	0.0642171	13.2466	1.15589	0.254938	0.571673	-5.36778	No Change	M1 vs. HC
seq.3132.1	Secreted	Vascular endothelial growth factor C	P49767	7424	VEGFC	0.985142	-0.0215961	10.3089	-0.502203	0.618421	0.835432	-5.8792	No Change	M1 vs. HC
seq.3143.3	Membrane	T-cell surface glycoprotein CD4	P01730	920	CD4	0.98261	-0.0253094	10.0361	-0.923529	0.361554	0.664105	-5.59389	No Change	M1 vs. HC
seq.3148.49	Secreted	Gro-beta	P19875	2920	CXCL2	1.21482	0.280748	12.886	1.78826	0.081704	0.373169	-4.52328	No Change	M1 vs. HC
seq.3151.6	Membrane	Interleukin-2 receptor subunit alpha	P01589	3559	IL2RA	1.03136	0.0445504	9.95402	0.451855	0.65394	0.855922	-5.90222	No Change	M1 vs. HC
seq.3152.57	Membrane and secreted isoforms	Tumor necrosis factor receptor superfamily member 1B	P20333	7133	TNFRSF1B	1.04891	0.0688854	11.179	1.33209	0.190759	0.507929	-5.16517	No Change	M1 vs. HC
seq.3166.92	Membrane	Myeloid cell surface antigen CD33	P20138	945	CD33	0.959115	-0.0602249	10.7228	-0.403902	0.688547	0.871365	-5.92191	No Change	M1 vs. HC
seq.3168.8	Secreted	A disintegrin and metalloproteinase with thrombospondin motifs 5	Q9UNA0	11096	ADAMTS5	1.01775	0.0253832	9.08208	1.0981	0.279066	0.590878	-5.42845	No Change	M1 vs. HC
seq.3169.70	Intracellular	Alpha-L-iduronidase	P35475	3425	IDUA	0.877428	-0.188647	11.3748	-2.00326	0.0523132	0.312306	-4.1662	No Change	M1 vs. HC
seq.3170.6	Intracellular	Methionine aminopeptidase 2	P50579	10988	METAP2	0.92514	-0.112257	12.6207	-1.56744	0.125296	0.434826	-4.85443	No Change	M1 vs. HC
seq.3171.57	Membrane	Amyloid beta A4 protein	P05067	351	APP	1.09129	0.126035	17.0752	2.10506	0.0419475	0.288823	-3.98586	Up (pval < 0.05)	M1 vs. HC
seq.3172.28	Intracellular	Arylsulfatase B	P15848	411	ARSB	1.01239	0.0177595	13.293	0.160853	0.873061	0.95453	-5.98794	No Change	M1 vs. HC
seq.3173.49	Intracellular	N-acylethanolamine-hydrolyzing acid amidase	Q02083	27163	NAAA	1.08244	0.114288	12.6392	0.654891	0.51648	0.773927	-5.7948	No Change	M1 vs. HC
seq.3174.2	Membrane and secreted isoforms	A disintegrin and metalloproteinase with thrombospondin motifs 1	Q9UHI8	9510	ADAMTS1	0.983681	-0.023738	9.04705	-0.522655	0.604246	0.827181	-5.86917	No Change	M1 vs. HC
seq.3175.51	Secreted	A disintegrin and metalloproteinase with thrombospondin motifs 13	Q76LX8	11093	ADAMTS13	1.07504	0.104397	14.7768	1.1822	0.244464	0.562321	-5.3392	No Change	M1 vs. HC
seq.3177.49	Membrane	Carbonic anhydrase 4	P22748	762	CA4	1.00717	0.0103134	12.0753	0.130587	0.89679	0.963609	-5.99219	No Change	M1 vs. HC
seq.3178.5	Intracellular	Dipeptidyl peptidase 1	P53634	1075	CTSC	1.01263	0.0181098	9.76223	0.86003	0.395162	0.688241	-5.64733	No Change	M1 vs. HC
seq.3179.51	Intracellular	Lysosomal protective protein	P10619	5476	CTSA	1.02706	0.0385188	14.5833	0.409458	0.684501	0.8706	-5.91974	No Change	M1 vs. HC
seq.3181.50	Intracellular	Cathepsin S	P25774	1520	CTSS	1.02902	0.0412765	14.3723	0.57239	0.570426	0.807155	-5.84312	No Change	M1 vs. HC
seq.3182.38	Membrane	Ectonucleoside triphosphate diphosphohydrolase 1	P49961	953	ENTPD1	0.983059	-0.0246501	11.4244	-0.911391	0.367831	0.667145	-5.60439	No Change	M1 vs. HC
seq.3184.25	Secreted	Coagulation factor VII	P08709	2155	F7	1.14204	0.19161	16.6479	2.57913	0.0138967	0.207311	-3.05903	Up (pval < 0.05)	M1 vs. HC
seq.3186.2	Secreted	Complement C2	P06681	717	C2	1.02898	0.0412175	13.1665	0.893836	0.377032	0.675241	-5.61933	No Change	M1 vs. HC
seq.3187.52	Secreted	Cysteine-rich secretory protein 3	P54108	10321	CRISP3	1.05067	0.0713141	8.61339	1.82112	0.0764636	0.365887	-4.47086	No Change	M1 vs. HC
seq.3189.61	Intracellular	Enteropeptidase	P98073	5651	TMPRSS15	0.983406	-0.0241407	9.18573	-1.02024	0.314064	0.620002	-5.50557	No Change	M1 vs. HC
seq.3191.50	Secreted	WAP, kazal, immunoglobulin, kunitz and NTR domain-containing protein 1	Q96NZ8	117166	WFIKKN1	0.998094	-0.00275219	9.8081	-0.0887045	0.929782	0.974919	-5.99661	No Change	M1 vs. HC
seq.3192.3	Intracellular	Cytosolic non-specific dipeptidase	Q96KP4	55748	CNDP2	0.991465	-0.0123661	11.1114	-0.375457	0.709407	0.881166	-5.93256	No Change	M1 vs. HC
seq.3194.36	Membrane	Platelet glycoprotein VI	Q9HCN6	51206	GP6	0.860514	-0.216729	14.1945	-1.43728	0.158815	0.472359	-5.03183	No Change	M1 vs. HC
seq.3195.50	Secreted	Granulysin	P22749	10578	GNLY	1.0779	0.108219	9.47745	1.03096	0.309071	0.616727	-5.49527	No Change	M1 vs. HC
seq.3196.6	Secreted	Hyaluronan and proteoglycan link protein 1	P10915	1404	HAPLN1	0.994851	-0.00744755	10.6956	-0.166545	0.868611	0.953039	-5.98704	No Change	M1 vs. HC
seq.3197.70	Intracellular	Insulin-degrading enzyme	P14735	3416	IDE	1.02558	0.0364359	10.8108	0.499365	0.620399	0.836149	-5.88056	No Change	M1 vs. HC
seq.3198.4	Intracellular	Iduronate 2-sulfatase	P22304	3423	IDS	1.08614	0.119216	12.1344	1.29827	0.202014	0.521656	-5.20609	No Change	M1 vs. HC
seq.3199.54	Secreted	Kallikrein-12	Q9UKR0	43849	KLK12	0.995125	-0.00705008	13.1822	-0.0713534	0.94349	0.980035	-5.99795	No Change	M1 vs. HC
seq.3200.49	Secreted	Kallikrein-13	Q9UKR3	26085	KLK13	0.980966	-0.0277248	11.0962	-1.044	0.303075	0.611055	-5.4826	No Change	M1 vs. HC
seq.3201.49	Secreted	Kallikrein-5	Q9Y337	25818	KLK5	1.06008	0.0841796	7.73798	1.67493	0.102154	0.398924	-4.69789	No Change	M1 vs. HC
seq.3202.28	Membrane	Kremen protein 2	Q8NCW0	79412	KREMEN2	0.866298	-0.207065	12.0595	-3.70817	0.000663716	0.0562585	-0.397334	Down (pval < 0.05)	M1 vs. HC
seq.3204.2	Intracellular	Leukotriene A-4 hydrolase	P09960	4048	LTA4H	1.26558	0.339794	11.9951	3.47393	0.00129635	0.0765894	-0.990991	Up (pval < 0.05)	M1 vs. HC
seq.3206.4	Membrane	Lymphatic vessel endothelial hyaluronic acid receptor 1	Q9Y5Y7	10894	LYVE1	0.887416	-0.172318	15.839	-2.25741	0.0298065	0.260944	-3.70314	Down (pval < 0.05)	M1 vs. HC
seq.3208.2	Secreted	Matrilin-3	O15232	4148	MATN3	0.964706	-0.0518388	11.0178	-1.6235	0.112743	0.415471	-4.7739	No Change	M1 vs. HC
seq.3209.69	Secreted	Matrix extracellular phosphoglycoprotein	Q9NQ76	56955	MEPE	1.04291	0.0606113	7.65319	1.95457	0.0580146	0.327833	-4.24994	No Change	M1 vs. HC
seq.3210.1	Intracellular	Methionine aminopeptidase 1	P53582	23173	METAP1	0.886988	-0.173014	10.7321	-1.79077	0.0812933	0.372222	-4.5193	No Change	M1 vs. HC
seq.3212.30	Intracellular	Neutral ceramidase	Q9NR71	56624	ASAH2	0.96677	-0.0487552	11.4587	-0.488717	0.627849	0.840113	-5.8856	No Change	M1 vs. HC
seq.3213.65	Secreted	Nidogen-1	P14543	4811	NID1	1.10563	0.144873	11.48	2.17639	0.0358051	0.272035	-3.85538	Up (pval < 0.05)	M1 vs. HC
seq.3214.3	Membrane and secreted isoforms	Neuropilin-1	O14786	8829	NRP1	1.01911	0.0273099	16.4964	0.337609	0.737514	0.895134	-5.94553	No Change	M1 vs. HC
seq.3216.2	Membrane	Polymeric immunoglobulin receptor	P01833	5284	PIGR	1.00101	0.0014577	11.6455	0.0161989	0.98716	0.994862	-6.00028	No Change	M1 vs. HC
seq.3217.74	Secreted	Glia-derived nexin	P07093	5270	SERPINE2	0.979916	-0.0292702	13.1759	-0.320598	0.75027	0.900412	-5.95091	No Change	M1 vs. HC
seq.3218.8	Membrane	Glutamate carboxypeptidase 2	Q04609	2346	FOLH1	0.973684	-0.0384742	12.9546	-0.674193	0.504267	0.76454	-5.78258	No Change	M1 vs. HC
seq.3220.40	Membrane	Proto-oncogene tyrosine-protein kinase receptor Ret	P07949	5979	RET	0.850692	-0.233291	10.9941	-1.64275	0.108678	0.408829	-4.74568	No Change	M1 vs. HC
seq.3221.54	Secreted	Secreted frizzled-related protein 1	Q8N474	6422	SFRP1	1.01765	0.0252429	10.4851	0.305419	0.761713	0.906503	-5.95548	No Change	M1 vs. HC
seq.3222.11	Secreted	Semaphorin-3A	Q14563	10371	SEMA3A	1.00227	0.0032641	10.4226	0.0802262	0.936478	0.978693	-5.99731	No Change	M1 vs. HC
seq.3232.28	Intracellular	Tartrate-resistant acid phosphatase type 5	P13686	54	ACP5	1.12362	0.168158	12.2018	2.07493	0.0448091	0.296586	-4.03997	Up (pval < 0.05)	M1 vs. HC
seq.3234.23	Secreted	Coiled-coil domain-containing protein 80	Q76M96	151887	CCDC80	1.00956	0.0137267	10.9003	0.242689	0.80955	0.928869	-5.97203	No Change	M1 vs. HC
seq.3235.50	Secreted	WAP, Kazal, immunoglobulin, Kunitz and NTR domain-containing protein 2	Q8TEU8	124857	WFIKKN2	1.00937	0.0134514	10.8954	0.218758	0.828009	0.936543	-5.97735	No Change	M1 vs. HC
seq.3236.12	Intracellular	Glycogen synthase kinase-3 beta	P49841	2932	GSK3B	0.982626	-0.0252855	10.5916	-0.175485	0.861629	0.949789	-5.98556	No Change	M1 vs. HC
seq.3280.49		Aggrecan core protein	P16112	176	ACAN	1.06668	0.0931267	10.0178	1.9266	0.0615266	0.334888	-4.29729	No Change	M1 vs. HC
seq.3283.21	Secreted	Transforming growth factor-beta-induced protein ig-h3	Q15582	7045	TGFBI	1.03296	0.0467836	15.3309	0.674393	0.504141	0.76454	-5.78245	No Change	M1 vs. HC
seq.3284.75	Secreted	Biglycan	P21810	633	BGN	1.07205	0.100376	13.0463	1.24378	0.221193	0.537289	-5.27	No Change	M1 vs. HC
seq.3285.23	Secreted	Complement C1r subcomponent	P00736	715	C1R	1.12496	0.169869	15.1798	1.93422	0.0605526	0.332042	-4.28446	No Change	M1 vs. HC
seq.3289.19	Secreted	Carbonic anhydrase-related protein 10	Q9NS85	56934	CA10	0.997441	-0.00369725	10.2978	-0.1199	0.905193	0.965838	-5.99348	No Change	M1 vs. HC
seq.3290.50	Membrane	CD109 antigen	Q6YHK3	135228	CD109	0.988097	-0.0172747	10.5036	-0.233419	0.816688	0.932376	-5.97415	No Change	M1 vs. HC
seq.3291.30	Membrane and secreted isoforms	Low affinity immunoglobulin epsilon Fc receptor	P06734	2208	FCER2	1.13953	0.188438	11.7711	2.08121	0.0441992	0.29364	-4.02875	Up (pval < 0.05)	M1 vs. HC
seq.3292.75	Membrane	CD48 antigen	P09326	962	CD48	1.00782	0.0112447	12.8028	0.123522	0.902344	0.96565	-5.99305	No Change	M1 vs. HC
seq.3293.2	Secreted	CD5 antigen-like	O43866	922	CD5L	1.09233	0.127409	12.9466	0.643073	0.524036	0.778719	-5.80211	No Change	M1 vs. HC
seq.3294.55	Secreted	Cryptic protein	P0CG37	55997	CFC1	0.978916	-0.0307427	10.8954	-1.07085	0.290988	0.60067	-5.45605	No Change	M1 vs. HC
seq.3296.92	Secreted	Contactin-2	Q02246	6900	CNTN2	0.918494	-0.122658	10.8379	-1.76702	0.0852499	0.380354	-4.55673	No Change	M1 vs. HC
seq.3298.52	Intracellular	Contactin-4	Q8IWV2	152330	CNTN4	0.934988	-0.0969803	12.9253	-1.68748	0.0996973	0.396847	-4.67902	No Change	M1 vs. HC
seq.3299.29	Intracellular	Contactin-5	O94779	53942	CNTN5	0.992732	-0.0105233	9.3004	-0.275156	0.784686	0.918015	-5.96393	No Change	M1 vs. HC
seq.3302.58	Secreted	Cystatin-F	O76096	8530	CST7	0.915526	-0.127327	9.77487	-1.64024	0.109201	0.408829	-4.74938	No Change	M1 vs. HC
seq.3303.23	Secreted	Cystatin-M	Q15828	1474	CST6	1.25006	0.321994	12.6626	3.71658	0.000647771	0.0562585	-0.37572	Up (pval < 0.05)	M1 vs. HC
seq.3305.6	Membrane	Delta-like protein 4	Q9NR61	54567	DLL4	0.965668	-0.0504011	9.9146	-1.09911	0.278628	0.590878	-5.42741	No Change	M1 vs. HC
seq.3309.2	Membrane	Low affinity immunoglobulin gamma Fc region receptor II-a	P12318	2212	FCGR2A	1.05735	0.0804519	10.8703	0.175748	0.861425	0.949789	-5.98552	No Change	M1 vs. HC
seq.3310.62	Membrane	Low affinity immunoglobulin gamma Fc region receptor II-b	P31994	2213	FCGR2B	1.18453	0.244309	10.3554	1.18517	0.243304	0.561029	-5.33594	No Change	M1 vs. HC
seq.3311.27	Membrane and secreted isoforms	Low affinity immunoglobulin gamma Fc region receptor III-B	O75015	2215	FCGR3B	1.02905	0.0413064	11.8703	0.435032	0.665998	0.862971	-5.90938	No Change	M1 vs. HC
seq.3312.64	Membrane	High affinity immunoglobulin gamma Fc receptor I	P12314	2209	FCGR1A	1.0685	0.0955876	8.98659	1.23174	0.225608	0.543694	-5.28378	No Change	M1 vs. HC
seq.3313.21	Secreted	Ficolin-2	Q15485	2220	FCN2	1.00042	0.00060786	13.1473	0.00691907	0.994516	0.996991	-6.00039	No Change	M1 vs. HC
seq.3314.74	Membrane	GDNF family receptor alpha-1	P56159	2674	GFRA1	1.11369	0.155349	9.65845	4.22678	0.000143118	0.0291246	0.971055	Up (qval < 0.05)	M1 vs. HC
seq.3315.15	Intracellular	Glypican-2	Q8N158	221914	GPC2	1.03652	0.0517538	7.89213	1.52055	0.136644	0.446957	-4.9199	No Change	M1 vs. HC
seq.3316.58	Secreted	Heparin cofactor 2	P05546	3053	SERPIND1	1.04217	0.0595912	12.4924	0.862798	0.393657	0.687141	-5.64507	No Change	M1 vs. HC
seq.3317.33	Membrane	Serine protease HTRA2, mitochondrial	O43464	27429	HTRA2	1.04418	0.0623728	11.267	1.26395	0.21394	0.530219	-5.24663	No Change	M1 vs. HC
seq.3320.49	Secreted	Insulin-like growth factor-binding protein 7	Q16270	3490	IGFBP7	1.05754	0.0807171	15.1646	1.24798	0.219667	0.535534	-5.26516	No Change	M1 vs. HC
seq.3321.2	Secreted	Interleukin-24	Q13007	11009	IL24	1.01186	0.0170157	8.97269	0.44916	0.655866	0.857095	-5.90339	No Change	M1 vs. HC
seq.3322.52	Membrane	Leucine-rich repeats and immunoglobulin-like domains protein 3	Q6UXM1	121227	LRIG3	1.07844	0.108947	12.9805	2.16066	0.0370866	0.274818	-3.88444	Up (pval < 0.05)	M1 vs. HC
seq.3323.37	Membrane and secreted isoforms	Low-density lipoprotein receptor-related protein 8	Q14114	7804	LRP8	1.05571	0.0782119	11.2512	0.954636	0.345791	0.649976	-5.5664	No Change	M1 vs. HC
seq.3324.51	Membrane	T-lymphocyte surface antigen Ly-9	Q9HBG7	4063	LY9	0.981121	-0.0274976	11.8885	-0.334458	0.739872	0.895621	-5.94655	No Change	M1 vs. HC
seq.3325.2	Secreted	Matrilin-2	O00339	4147	MATN2	1.01227	0.0175972	13.1398	0.261594	0.795046	0.922767	-5.96744	No Change	M1 vs. HC
seq.3326.58	Membrane	Cell adhesion molecule 1	Q9BY67	23705	CADM1	1.03533	0.0500851	11.6002	0.657588	0.514764	0.773095	-5.79311	No Change	M1 vs. HC
seq.3327.27	Secreted	Netrin-4	Q9HB63	59277	NTN4	1.06798	0.0948802	12.0817	1.30123	0.20101	0.521371	-5.20255	No Change	M1 vs. HC
seq.3329.14	Secreted	Peptidoglycan recognition protein 1	O75594	8993	PGLYRP1	0.614693	-0.702062	11.7389	-3.60227	0.000900158	0.0672914	-0.667894	Down (pval < 0.05)	M1 vs. HC
seq.3331.8	Membrane	RGM domain family member B	Q6NW40	285704	RGMB	1.04856	0.0684066	10.5485	1.43148	0.160461	0.473054	-5.03942	No Change	M1 vs. HC
seq.3332.57	Membrane	Hemojuvelin	Q6ZVN8	148738	HJV	1.01135	0.0162767	9.65647	0.259566	0.796599	0.923648	-5.96795	No Change	M1 vs. HC
seq.3336.50	Secreted	Tissue factor pathway inhibitor	P10646	7035	TFPI	1.22719	0.295361	14.9428	3.53297	0.00109681	0.0710359	-0.84304	Up (pval < 0.05)	M1 vs. HC
seq.3339.33	Secreted	Thrombospondin-2	P35442	7058	THBS2	0.959041	-0.0603354	12.9407	-0.548765	0.586375	0.815913	-5.85578	No Change	M1 vs. HC
seq.3340.53	Secreted	Thrombospondin-4	P35443	7060	THBS4	1.0032	0.00460868	14.3176	0.0484832	0.961585	0.986669	-5.99928	No Change	M1 vs. HC
seq.3341.33	Intracellular	Tyrosine-protein kinase ABL1	P00519	25	ABL1	1.03614	0.0512251	9.3727	1.74967	0.0882409	0.383306	-4.5838	No Change	M1 vs. HC
seq.3342.76	Intracellular	Abelson tyrosine-protein kinase 2	P42684	27	ABL2	1.08271	0.114646	9.45663	2.35685	0.0236821	0.24261	-3.51065	Up (pval < 0.05)	M1 vs. HC
seq.3343.1	Intracellular	Aminoacylase-1	Q03154	95	ACY1	1.03484	0.0494078	11.7872	0.388326	0.69994	0.87714	-5.92784	No Change	M1 vs. HC
seq.3344.60	Secreted	Antithrombin-III	P01008	462	SERPINC1	1.05548	0.0778952	16.9314	1.4403	0.157965	0.470798	-5.02787	No Change	M1 vs. HC
seq.3346.72	Intracellular	Aurora kinase B	Q96GD4	9212	AURKB	0.982645	-0.0252584	10.552	-0.992132	0.327404	0.631367	-5.5321	No Change	M1 vs. HC
seq.3347.9	Intracellular	beta-adrenergic receptor kinase 1	P25098	156	GRK2	0.846954	-0.239645	12.6101	-2.28082	0.0282492	0.257801	-3.65838	Down (pval < 0.05)	M1 vs. HC
seq.3348.49	Secreted	Bone morphogenetic protein 1	P13497	649	BMP1	1.06053	0.0847852	12.7594	1.25165	0.218341	0.534554	-5.26093	No Change	M1 vs. HC
seq.3350.53	Membrane	Calcium/calmodulin-dependent protein kinase type II subunit alpha	Q9UQM7	815	CAMK2A	0.967204	-0.0481074	10.1259	-0.893986	0.376953	0.675241	-5.61921	No Change	M1 vs. HC
seq.3351.1	Membrane	Calcium/calmodulin-dependent protein kinase type II subunit beta	Q13554	816	CAMK2B	0.872739	-0.196377	10.9505	-1.61616	0.114326	0.417657	-4.78459	No Change	M1 vs. HC
seq.3352.80	Secreted	Carbonic anhydrase 6	P23280	765	CA6	0.731431	-0.451207	12.8322	-2.52402	0.0158978	0.216305	-3.17365	Down (pval < 0.05)	M1 vs. HC
seq.3356.50	Intracellular	Carbonic anhydrase 7	P43166	766	CA7	1.08205	0.113767	7.91437	2.78656	0.00826552	0.16372	-2.61287	Up (pval < 0.05)	M1 vs. HC
seq.3357.67		Cyclin-dependent kinase 2:Cyclin-A2 complex	P24941|P20248	1017|890	CDK2|CCNA2	1.02597	0.0369876	9.09043	0.908503	0.369334	0.667904	-5.60687	No Change	M1 vs. HC
seq.3358.51		Cyclin-dependent kinase 5:Cyclin-dependent kinase 5 activator 1 complex	Q00535|Q15078	1020|8851	CDK5|CDK5R1	0.990312	-0.0140456	11.4133	-0.252541	0.801983	0.925402	-5.96968	No Change	M1 vs. HC
seq.3359.11		Cyclin-dependent kinase 8:Cyclin-C complex	P49336|P24863	1024|892	CDK8|CCNC	0.990145	-0.0142877	10.6154	-0.367799	0.715062	0.884517	-5.93529	No Change	M1 vs. HC
seq.3360.50	Membrane	Serine/threonine-protein kinase Chk2	O96017	11200	CHEK2	0.816482	-0.292507	9.09961	-1.44697	0.1561	0.468683	-5.0191	No Change	M1 vs. HC
seq.3361.26	Membrane	C-type lectin domain family 4 member K	Q9UJ71	50489	CD207	1.02484	0.0354024	8.67164	1.36563	0.18008	0.494543	-5.12365	No Change	M1 vs. HC
seq.3362.61	Secreted	Chordin-like protein 1	Q9BU40	91851	CHRDL1	1.04624	0.0652172	10.7941	1.12973	0.265665	0.578729	-5.3956	No Change	M1 vs. HC
seq.3363.31	Intracellular	Tyrosine-protein kinase CSK	P41240	1445	CSK	0.823311	-0.28049	15.4739	-2.58631	0.0136537	0.205034	-3.04397	Down (pval < 0.05)	M1 vs. HC
seq.3364.76	Intracellular	Cathepsin L2	O60911	1515	CTSV	1.03905	0.0552606	10.3961	0.705138	0.485021	0.755531	-5.76226	No Change	M1 vs. HC
seq.3365.7	Secreted	Dickkopf-related protein 4	Q9UBT3	27121	DKK4	1.11426	0.156081	15.0998	2.28435	0.0280208	0.256655	-3.6516	Up (pval < 0.05)	M1 vs. HC
seq.3366.51	Secreted	Extracellular matrix protein 1	Q16610	1893	ECM1	1.16658	0.22228	14.3534	1.68398	0.100377	0.397224	-4.68429	No Change	M1 vs. HC
seq.3367.8	Secreted	Fetuin-B	Q9UGM5	26998	FETUB	1.01921	0.0274566	13.7812	0.232259	0.817582	0.932546	-5.97441	No Change	M1 vs. HC
seq.3373.5	Secreted	Granzyme H	P20718	2999	GZMH	0.984624	-0.0223554	9.47046	-0.752673	0.456281	0.732409	-5.72933	No Change	M1 vs. HC
seq.3374.49	Intracellular	Tyrosine-protein kinase HCK	P08631	3055	HCK	1.04316	0.0609624	7.78635	1.64124	0.108993	0.408829	-4.74791	No Change	M1 vs. HC
seq.3376.49	Membrane	Interleukin-17 receptor D	Q8NFM7	54756	IL17RD	0.993997	-0.00868626	9.011	-0.259435	0.796699	0.923648	-5.96798	No Change	M1 vs. HC
seq.3378.49	Secreted	Kallikrein-7	P49862	5650	KLK7	1.11701	0.159647	10.5049	1.94687	0.0589645	0.328658	-4.26304	No Change	M1 vs. HC
seq.3379.29	Intracellular	Protein kinase C iota type	P41743	5584	PRKCI	0.948363	-0.0764884	9.54646	-1.36814	0.179297	0.493531	-5.12049	No Change	M1 vs. HC
seq.3381.24	Intracellular	Tyrosine-protein kinase Lyn, isoform B	P07948	4067	LYN	0.868849	-0.202823	14.7708	-1.42896	0.16118	0.47404	-5.04271	No Change	M1 vs. HC
seq.3387.1	Intracellular	Serine/threonine-protein kinase PAK 3	O75914	5063	PAK3	1.02191	0.0312744	10.07	0.699379	0.488571	0.757943	-5.76611	No Change	M1 vs. HC
seq.3388.58	Intracellular	Serine/threonine-protein kinase PAK 5	Q9P286	57144	PAK5	0.971864	-0.0411729	10.8531	-1.70229	0.0968633	0.39336	-4.65661	No Change	M1 vs. HC
seq.3389.7	Secreted	Plasma serine protease inhibitor	P05154	5104	SERPINA5	1.01142	0.016384	15.3924	0.249364	0.804421	0.926445	-5.97045	No Change	M1 vs. HC
seq.3390.72		PIK3CA/PIK3R1	P42336|P27986	5290|5295	PIK3CA|PIK3R1	0.947508	-0.0777899	9.2479	-2.88762	0.00637075	0.148637	-2.38749	Down (pval < 0.05)	M1 vs. HC
seq.3391.10	Intracellular	Phosphatidylinositol 4,5-bisphosphate 3-kinase catalytic subunit gamma isoform	P48736	5294	PIK3CG	1.00468	0.00673235	11.5509	0.122016	0.903529	0.96565	-5.99323	No Change	M1 vs. HC
seq.3392.68	Intracellular	Protein kinase B gamma	Q9Y243	10000	AKT3	0.900862	-0.150621	14.3539	-2.03646	0.048711	0.305538	-4.10816	Down (pval < 0.05)	M1 vs. HC
seq.3394.81	Intracellular	Serine/threonine-protein kinase PLK1	P53350	5347	PLK1	1.04107	0.058073	9.27907	1.94071	0.0597327	0.331139	-4.27348	No Change	M1 vs. HC
seq.3396.54	Secreted	Renin	P00797	5972	REN	1.25736	0.330399	13.9427	2.18916	0.0347933	0.270784	-3.83165	Up (pval < 0.05)	M1 vs. HC
seq.3397.7	Intracellular	Tyrosine-protein phosphatase non-receptor type 11	Q06124	5781	PTPN11	0.853443	-0.228634	12.329	-1.69803	0.0976708	0.395261	-4.66307	No Change	M1 vs. HC
seq.3399.31	Membrane	Stabilin-2	Q8WWQ8	55576	STAB2	0.982879	-0.0249143	11.1409	-0.617389	0.540657	0.788544	-5.81755	No Change	M1 vs. HC
seq.3400.49	Intracellular	Serine/threonine-protein kinase TBK1	Q9UHD2	29110	TBK1	1.025	0.0356296	9.10721	1.02551	0.311602	0.618645	-5.50052	No Change	M1 vs. HC
seq.3401.8	Membrane	Tyrosine-protein phosphatase non-receptor type 2	P17706	5771	PTPN2	1.03988	0.0564143	9.275	1.93891	0.0599589	0.331139	-4.27652	No Change	M1 vs. HC
seq.3403.1	Secreted	Tryptase beta-2	P20231	64499	TPSB2	1.16651	0.222197	13.0791	0.949422	0.348401	0.651617	-5.57107	No Change	M1 vs. HC
seq.3404.51	Membrane	Tryptase gamma	Q9NRR2	25823	TPSG1	1.07293	0.101559	9.02574	1.85549	0.0712893	0.354911	-4.41518	No Change	M1 vs. HC
seq.3405.6	Intracellular	Ubiquitin-fold modifier-conjugating enzyme 1	Q9Y3C8	51506	UFC1	0.987313	-0.018421	13.315	-0.278075	0.782461	0.917023	-5.96316	No Change	M1 vs. HC
seq.3412.7	Membrane	Apoptosis regulator Bcl-2	P10415	596	BCL2	0.932619	-0.100641	10.2093	-2.8826	0.00645448	0.149044	-2.39881	Down (pval < 0.05)	M1 vs. HC
seq.3413.50	Intracellular	Bcl-2-related protein A1	Q16548	597	BCL2A1	0.966145	-0.0496879	11.7028	-1.32911	0.191731	0.508368	-5.16881	No Change	M1 vs. HC
seq.3414.40	Intracellular	Cytoplasmic tyrosine-protein kinase BMX	P51813	660	BMX	1.01711	0.024469	9.74602	0.939879	0.353212	0.656304	-5.57955	No Change	M1 vs. HC
seq.3415.61	Secreted	Bone sialoprotein 2	P21815	3381	IBSP	0.987274	-0.0184779	11.038	-0.34471	0.732212	0.892246	-5.9432	No Change	M1 vs. HC
seq.3416.2	Intracellular	Tyrosine-protein kinase BTK	Q06187	695	BTK	0.776229	-0.365446	11.49	-1.80692	0.0786919	0.369117	-4.49361	No Change	M1 vs. HC
seq.3418.12	Membrane	Calcium/calmodulin-dependent protein kinase type 1D	Q8IU85	57118	CAMK1D	0.970333	-0.0434486	12.1298	-0.691605	0.493386	0.759914	-5.77126	No Change	M1 vs. HC
seq.3419.49	Membrane	Calcium/calmodulin-dependent protein kinase type II subunit delta	Q13557	817	CAMK2D	0.910209	-0.13573	12.3719	-2.01585	0.050921	0.309583	-4.14428	No Change	M1 vs. HC
seq.3420.21	Intracellular	Carbonic anhydrase 13	Q8N1Q1	377677	CA13	0.731484	-0.451103	12.1546	-2.39048	0.0218835	0.235071	-3.44419	Down (pval < 0.05)	M1 vs. HC
seq.3421.54	Membrane	Tumor necrosis factor ligand superfamily member 8	P32971	944	TNFSF8	0.978828	-0.0308726	11.6222	-1.11404	0.272253	0.585095	-5.412	No Change	M1 vs. HC
seq.3422.4		Cyclin-dependent kinase 1:G2/mitotic-specific cyclin-B1 complex	P06493|P14635	983|891	CDK1|CCNB1	0.966135	-0.0497031	10.1972	-2.47468	0.0179094	0.224907	-3.27482	Down (pval < 0.05)	M1 vs. HC
seq.3423.59	Secreted	Chymase	P23946	1215	CMA1	0.941343	-0.0872082	11.1079	-2.80137	0.00795832	0.160777	-2.58015	Down (pval < 0.05)	M1 vs. HC
seq.3427.63	Intracellular	Casein kinase II subunit alpha	P68400	1457	CSNK2A1	1.00505	0.0072705	8.73514	0.245472	0.807411	0.927567	-5.97137	No Change	M1 vs. HC
seq.3431.54	Membrane	Ephrin type-A receptor 1	P21709	2041	EPHA1	1.10943	0.149821	13.6657	1.37806	0.176239	0.490847	-5.10801	No Change	M1 vs. HC
seq.3432.21	Membrane	Ephrin type-A receptor 3	P29320	2042	EPHA3	1.05631	0.0790301	7.61961	2.70944	0.0100508	0.181359	-2.78139	Up (pval < 0.05)	M1 vs. HC
seq.3434.34	Secreted	Fibronectin Fragment 3	P02751	2335	FN1	0.87052	-0.20005	11.977	-0.792997	0.432699	0.716698	-5.69976	No Change	M1 vs. HC
seq.3435.53	Secreted	Fibronectin Fragment 4	P02751	2335	FN1	0.864693	-0.20974	11.7528	-0.82611	0.413895	0.702544	-5.67437	No Change	M1 vs. HC
seq.3437.80	Membrane	Receptor-type tyrosine-protein kinase FLT3	P36888	2322	FLT3	0.986998	-0.0188809	11.7375	-0.490012	0.626941	0.839512	-5.885	No Change	M1 vs. HC
seq.3438.10	Secreted	Follistatin-related protein 3	O95633	10272	FSTL3	1.07248	0.100949	12.5075	1.39557	0.170941	0.48408	-5.08579	No Change	M1 vs. HC
seq.3440.7	Secreted	Granzyme A	P12544	3001	GZMA	1.02297	0.0327675	11.3352	0.403256	0.689018	0.871365	-5.92216	No Change	M1 vs. HC
seq.3441.64	Intracellular	Glycogen synthase kinase-3 alpha	P49840	2931	GSK3A	0.943958	-0.0832058	11.505	-2.19991	0.0339614	0.269497	-3.8116	Down (pval < 0.05)	M1 vs. HC
seq.3445.53	Membrane and secreted isoforms	Interleukin-15 receptor subunit alpha	Q13261	3601	IL15RA	0.954893	-0.0665884	10.3668	-2.29026	0.0276423	0.255919	-3.64023	Down (pval < 0.05)	M1 vs. HC
seq.3446.7	Membrane	Interleukin-18 receptor 1	Q13478	8809	IL18R1	1.00859	0.0123348	12.6574	0.204573	0.838997	0.941568	-5.98024	No Change	M1 vs. HC
seq.3447.64	Secreted	Interleukin-8	P10145	3576	CXCL8	0.976256	-0.034669	10.7579	-0.457008	0.650265	0.853883	-5.89998	No Change	M1 vs. HC
seq.3448.13	Membrane	Insulin receptor	P06213	3643	INSR	1.11039	0.151061	12.972	1.61883	0.11375	0.417436	-4.78071	No Change	M1 vs. HC
seq.3449.58	Secreted	Kallistatin	P29622	5267	SERPINA4	0.971324	-0.0419753	15.2635	-1.15668	0.254617	0.571673	-5.36693	No Change	M1 vs. HC
seq.3450.4	Secreted	Kallikrein-6	Q92876	5653	KLK6	1.09785	0.134684	12.6823	2.45918	0.0185877	0.226999	-3.30631	Up (pval < 0.05)	M1 vs. HC
seq.3452.17	Intracellular	Tyrosine-protein kinase Lck	P06239	3932	LCK	1.00228	0.00328176	9.24087	0.102258	0.919089	0.971617	-5.99537	No Change	M1 vs. HC
seq.3453.87	Intracellular	Tyrosine-protein kinase Lyn	P07948	4067	LYN	0.84634	-0.24069	12.4972	-1.77041	0.0846752	0.379639	-4.55141	No Change	M1 vs. HC
seq.3457.57	Secreted	Periostin	Q15063	10631	POSTN	0.970301	-0.0434959	10.7726	-0.525144	0.602531	0.825691	-5.86792	No Change	M1 vs. HC
seq.3459.49	Membrane	Platelet-derived growth factor receptor beta	P09619	5159	PDGFRB	0.890449	-0.167394	12.0762	-1.22011	0.229937	0.54906	-5.29699	No Change	M1 vs. HC
seq.3461.58	Secreted	Brevican core protein	Q96GW7	63827	BCAN	1.09303	0.128328	10.2736	2.07986	0.0443293	0.294163	-4.03115	Up (pval < 0.05)	M1 vs. HC
seq.3466.8	Intracellular	cAMP-dependent protein kinase catalytic subunit alpha	P17612	5566	PRKACA	0.86614	-0.207328	13.33	-1.68957	0.0992929	0.396399	-4.67586	No Change	M1 vs. HC
seq.3469.74	Membrane	Ribosomal protein S6 kinase alpha-3	P51812	6197	RPS6KA3	0.874205	-0.193957	10.3132	-2.74422	0.00920545	0.173203	-2.70577	Down (pval < 0.05)	M1 vs. HC
seq.3470.1	Membrane	E-selectin	P16581	6401	SELE	1.00081	0.001173	14.3198	0.00850632	0.993257	0.996736	-6.00037	No Change	M1 vs. HC
seq.3471.49	Intracellular	Serine/threonine-protein kinase 16	O75716	8576	STK16	0.985701	-0.0207777	11.7488	-0.546133	0.588165	0.817338	-5.85716	No Change	M1 vs. HC
seq.3472.40	Intracellular	Baculoviral IAP repeat-containing protein 5	O15392	332	BIRC5	0.990761	-0.013391	10.7901	-0.434765	0.666191	0.863044	-5.90949	No Change	M1 vs. HC
seq.3473.78	Membrane	Thrombopoietin Receptor	P40238	4352	MPL	1.04643	0.0654694	8.68434	2.21233	0.0330229	0.269106	-3.78836	Up (pval < 0.05)	M1 vs. HC
seq.3474.19	Secreted	Thrombospondin-1	P07996	7057	THBS1	0.828315	-0.271748	13.8439	-2.44727	0.0191244	0.228184	-3.33041	Down (pval < 0.05)	M1 vs. HC
seq.3477.63	Membrane	High affinity nerve growth factor receptor	P04629	4914	NTRK1	0.994353	-0.0081698	11.7895	-0.221359	0.825997	0.935417	-5.97679	No Change	M1 vs. HC
seq.3479.71	Secreted	Trypsin-3	P35030	5646	PRSS3	1.02311	0.0329591	9.60979	1.15106	0.256893	0.573479	-5.37296	No Change	M1 vs. HC
seq.3480.7	Intracellular	Dual specificity protein phosphatase 3	P51452	1845	DUSP3	0.910244	-0.135674	9.50562	-1.37818	0.176201	0.490847	-5.10786	No Change	M1 vs. HC
seq.3481.87	Intracellular	Xaa-Pro aminopeptidase 1	Q9NQW7	7511	XPNPEP1	0.972643	-0.040018	11.1105	-0.577364	0.567096	0.805145	-5.84039	No Change	M1 vs. HC
seq.3484.60	Secreted	Angiotensinogen	P01019	183	AGT	0.950287	-0.0735642	13.6934	-0.813717	0.420873	0.707344	-5.68399	No Change	M1 vs. HC
seq.3485.28	Intracellular	Beta-2-microglobulin	P61769	567	B2M	1.08582	0.118788	11.1244	1.92146	0.0621912	0.336554	-4.30593	No Change	M1 vs. HC
seq.3486.58	Secreted	Fibroblast growth factor 1	P05230	2246	FGF1	1.02569	0.0365994	7.7983	1.43082	0.16065	0.473419	-5.04029	No Change	M1 vs. HC
seq.3487.32	Secreted	C-X-C motif chemokine 13	O43927	10563	CXCL13	1.0147	0.0210528	9.26394	0.300567	0.765382	0.907712	-5.95689	No Change	M1 vs. HC
seq.3488.64	Intracellular	Catalase	P04040	847	CAT	0.98018	-0.0288821	13.9203	-0.202068	0.840941	0.942305	-5.98073	No Change	M1 vs. HC
seq.3489.9	Intracellular	Ciliary neurotrophic factor	P26441	1270	CNTF	1.04931	0.0694473	7.98333	3.12274	0.00341814	0.120391	-1.84464	Up (pval < 0.05)	M1 vs. HC
seq.3494.71	Secreted	Fibroblast growth factor 17	O60258	8822	FGF17	1.0202	0.0288475	8.47841	1.80574	0.0788795	0.369117	-4.49549	No Change	M1 vs. HC
seq.3495.15	Secreted	C-X-C motif chemokine 6	P80162	6372	CXCL6	1.16052	0.214776	12.0525	1.44778	0.155873	0.468683	-5.01802	No Change	M1 vs. HC
seq.3497.13	Secreted	Interferon alpha-2	P01563	3440	IFNA2	1.01534	0.0219646	7.17675	0.952654	0.346781	0.650206	-5.56817	No Change	M1 vs. HC
seq.3498.53	Secreted	Interleukin-17A	Q16552	3605	IL17A	0.988167	-0.0171726	9.33484	-0.722839	0.474201	0.747096	-5.75024	No Change	M1 vs. HC
seq.3499.77	Secreted	Interleukin-17B	Q9UHF5	27190	IL17B	1.03004	0.0426971	8.05965	1.70774	0.0958367	0.392673	-4.64832	No Change	M1 vs. HC
seq.3503.4		Integrin alpha-I: beta-1 complex	P56199|P05556	3672|3688	ITGA1|ITGB1	1.06958	0.0970493	12.3131	1.09977	0.278347	0.590721	-5.42674	No Change	M1 vs. HC
seq.3504.58	Secreted	Hepcidin	P81172	57817	HAMP	0.937795	-0.0926562	11.2596	-0.293335	0.770861	0.911447	-5.95896	No Change	M1 vs. HC
seq.3505.6		Lymphotoxin alpha1:beta2	P01374|Q06643	4049|4050	LTA|LTB	1.02629	0.0374444	8.42731	0.556708	0.580988	0.812895	-5.85158	No Change	M1 vs. HC
seq.3506.49		Lymphotoxin alpha2:beta1	P01374|Q06643	4049|4050	LTA|LTB	0.973222	-0.0391589	11.0887	-1.05295	0.299007	0.607467	-5.47382	No Change	M1 vs. HC
seq.3507.1		Malic dehydrogenase_THETH	P10584		mdh	1.05085	0.0715541	6.85438	2.89785	0.00620359	0.147824	-2.36441	Up (pval < 0.05)	M1 vs. HC
seq.3508.78	Secreted	C-C motif chemokine 22	O00626	6367	CCL22	1.20237	0.265878	13.9973	2.90856	0.00603289	0.147099	-2.34019	Up (pval < 0.05)	M1 vs. HC
seq.3509.1	Secreted	C-C motif chemokine 15	Q16663	6359	CCL15	1.16898	0.225251	13.0924	1.97928	0.055058	0.320632	-4.20766	No Change	M1 vs. HC
seq.3512.72		Adenylate kinase_GEOSE	P27142		adk	1.01076	0.015439	6.31787	0.498421	0.621058	0.836149	-5.88101	No Change	M1 vs. HC
seq.3514.49	Secreted	Myeloblastin	P24158	5657	PRTN3	0.570708	-0.809174	12.5705	-3.4017	0.00158807	0.0834474	-1.17037	Down (pval < 0.05)	M1 vs. HC
seq.3516.60	Secreted	Stromal cell-derived factor 1	P48061	6387	CXCL12	0.993009	-0.0101217	15.2233	-0.182264	0.856344	0.949344	-5.9844	No Change	M1 vs. HC
seq.3518.54	Secreted	Carboxypeptidase B2	Q96IY4	1361	CPB2	1.03876	0.0548676	14.6416	0.998173	0.324505	0.629421	-5.52646	No Change	M1 vs. HC
seq.3519.3	Secreted	C-C motif chemokine 17	Q92583	6361	CCL17	1.08217	0.11393	9.96651	1.01067	0.31856	0.625006	-5.51468	No Change	M1 vs. HC
seq.3520.58	Secreted	Transforming growth factor beta-3	P10600	7043	TGFB3	0.990867	-0.0132368	8.37137	-0.429088	0.670281	0.864368	-5.91184	No Change	M1 vs. HC
seq.3521.16		Thyroid Stimulating Hormone	P01215|P01222	1081|7252	CGA|TSHB	0.944907	-0.0817553	9.27724	-0.530364	0.598943	0.823427	-5.86528	No Change	M1 vs. HC
seq.3522.57	Secreted	Vasoactive Intestinal Peptide	P01282	7432	VIP	1.03996	0.0565302	7.76443	1.96677	0.0565375	0.324256	-4.22911	No Change	M1 vs. HC
seq.3534.14	Membrane and secreted isoforms	CD40 ligand	P29965	959	CD40LG	1.01519	0.0217468	9.14173	0.391031	0.697957	0.875703	-5.92682	No Change	M1 vs. HC
seq.3535.84	Secreted	Dickkopf-related protein 1	O94907	22943	DKK1	1.06414	0.0896833	14.3674	1.36379	0.180653	0.495309	-5.12595	No Change	M1 vs. HC
seq.3538.26	Intracellular	Aromatic-L-amino-acid decarboxylase	P20711	1644	DDC	1.06246	0.087412	8.41071	2.67654	0.0109159	0.189952	-2.85235	Up (pval < 0.05)	M1 vs. HC
seq.3554.24	Secreted	Adiponectin	Q15848	9370	ADIPOQ	0.746758	-0.421287	12.1981	-3.30145	0.00209854	0.0973032	-1.41617	Down (pval < 0.05)	M1 vs. HC
seq.3580.25	Secreted	Alpha-1-antitrypsin	P01009	5265	SERPINA1	0.994086	-0.00855797	15.2913	-0.0795601	0.937004	0.978964	-5.99736	No Change	M1 vs. HC
seq.3581.53	Secreted	Alpha-2-HS-glycoprotein	P02765	197	AHSG	0.994454	-0.00802289	12.3497	-0.172657	0.863836	0.950657	-5.98604	No Change	M1 vs. HC
seq.3583.54	Intracellular	Arylsulfatase A	P15289	410	ARSA	1.05303	0.0745518	12.0222	1.97185	0.0559324	0.324178	-4.22041	No Change	M1 vs. HC
seq.3585.54	Membrane	Basigin	P35613	682	BSG	0.946164	-0.0798378	11.7186	-3.10721	0.00356416	0.120885	-1.88127	Down (pval < 0.05)	M1 vs. HC
seq.3587.53	Secreted	Bone morphogenetic protein 10	O95393	27302	BMP10	0.96296	-0.0544529	11.309	-1.27901	0.208644	0.526715	-5.22897	No Change	M1 vs. HC
seq.3591.51	Membrane	Cadherin-6	P55285	1004	CDH6	1.01688	0.024143	12.165	0.578163	0.566562	0.804706	-5.83995	No Change	M1 vs. HC
seq.3592.4	Membrane	Calcium/calmodulin-dependent protein kinase type 1	Q14012	8536	CAMK1	0.99735	-0.00382835	11.7375	-0.109449	0.913422	0.969556	-5.99463	No Change	M1 vs. HC
seq.3593.72	Intracellular	Caspase-3	P42574	836	CASP3	0.841484	-0.248991	12.3429	-2.03612	0.048747	0.305538	-4.10877	Down (pval < 0.05)	M1 vs. HC
seq.3600.2	Secreted	Chitotriosidase-1	Q13231	1118	CHIT1	0.999726	-0.000395528	10.0848	-0.00294555	0.997665	0.998756	-6.0004	No Change	M1 vs. HC
seq.3601.54	Membrane	Neural cell adhesion molecule L1-like protein	O00533	10752	CHL1	1.01411	0.0202169	13.6714	0.30509	0.761961	0.906503	-5.95558	No Change	M1 vs. HC
seq.3603.60	Membrane	C-type lectin domain family 7 member A	Q9BXN2	64581	CLEC7A	0.98312	-0.02456	10.7717	-0.476584	0.636385	0.84448	-5.89121	No Change	M1 vs. HC
seq.3605.77	Secreted	Mannan-binding lectin serine protease 1	P48740	5648	MASP1	0.947006	-0.0785552	10.1951	-1.85983	0.0706584	0.354911	-4.4081	No Change	M1 vs. HC
seq.3607.71	Secreted	Dickkopf-related protein 3	Q9UBP4	27122	DKK3	1.07122	0.0992554	10.9156	1.5898	0.120161	0.424878	-4.82261	No Change	M1 vs. HC
seq.3611.70	Membrane	Endothelin-converting enzyme 1	P42892	1889	ECE1	0.954692	-0.0668933	11.2005	-1.49589	0.142936	0.45623	-4.95363	No Change	M1 vs. HC
seq.3613.62	Membrane and secreted isoforms	Ficolin-1	O00602	2219	FCN1	0.865126	-0.209018	13.0598	-2.42956	0.0199491	0.230516	-3.36611	Down (pval < 0.05)	M1 vs. HC
seq.3616.3	Intracellular	N-acetylglucosamine-6-sulfatase	P15586	2799	GNS	0.984085	-0.0231454	11.0949	-0.54328	0.590108	0.818929	-5.85865	No Change	M1 vs. HC
seq.3617.80	Secreted	Hepatocyte growth factor activator	Q04756	3083	HGFAC	1.05359	0.0753096	13.5731	0.536388	0.594814	0.820488	-5.86221	No Change	M1 vs. HC
seq.3620.67	Membrane	Interleukin-22 receptor subunit alpha-1	Q8N6P7	58985	IL22RA1	0.950778	-0.0728202	11.5051	-2.46804	0.018197	0.22672	-3.28832	Down (pval < 0.05)	M1 vs. HC
seq.3622.33	Intracellular	Legumain	Q99538	5641	LGMN	1.02245	0.0320233	11.8832	0.613665	0.54309	0.789222	-5.81974	No Change	M1 vs. HC
seq.3623.84	Secreted	Lymphocyte antigen 86	O95711	9450	LY86	0.954308	-0.0674729	14.1459	-1.45972	0.152578	0.465551	-5.00221	No Change	M1 vs. HC
seq.3624.3	Secreted	Serine protease 27	Q9BQR3	83886	PRSS27	0.991162	-0.0128069	13.3456	-0.343938	0.732787	0.892753	-5.94345	No Change	M1 vs. HC
seq.3627.71	Intracellular	Membrane metallo-endopeptidase-like 1	Q495T6	79258	MMEL1	0.973428	-0.0388541	11.2829	-1.52673	0.135103	0.445613	-4.91137	No Change	M1 vs. HC
seq.3628.3	Intracellular	Dual specificity mitogen-activated protein kinase kinase 2	P36507	5605	MAP2K2	1.09635	0.132704	11.4969	1.54417	0.130828	0.441349	-4.88713	No Change	M1 vs. HC
seq.3629.60	Intracellular	Serine/threonine-protein kinase MRCK beta	Q9Y5S2	9578	CDC42BPB	0.960146	-0.058675	11.8983	-2.21259	0.0330037	0.269106	-3.78788	Down (pval < 0.05)	M1 vs. HC
seq.3630.27	Membrane	Cell adhesion molecule 3	Q8N126	57863	CADM3	1.03204	0.0454932	10.9788	1.16323	0.251982	0.569158	-5.35987	No Change	M1 vs. HC
seq.3633.70	Secreted	Nidogen-2	Q14112	22795	NID2	1.07301	0.10167	12.1192	1.47091	0.149541	0.459622	-4.98729	No Change	M1 vs. HC
seq.3634.5	Intracellular	Opioid-binding protein/cell adhesion molecule	Q14982	4978	OPCML	0.98176	-0.0265575	13.2744	-0.698024	0.489408	0.758112	-5.76701	No Change	M1 vs. HC
seq.3635.76	Membrane	OCIA domain-containing protein 1	Q9NX40	54940	OCIAD1	0.988997	-0.0159616	10.4737	-0.500406	0.619673	0.835891	-5.88006	No Change	M1 vs. HC
seq.3636.37	Membrane	Oxidized low-density lipoprotein receptor 1	P78380	4973	OLR1	0.567729	-0.816726	13.2268	-3.21386	0.00266935	0.108042	-1.62778	Down (pval < 0.05)	M1 vs. HC
seq.3640.14	Intracellular	alpha-2-macroglobulin receptor-associated protein	P30533	4043	LRPAP1	0.967579	-0.0475486	11.644	-1.29918	0.201703	0.521595	-5.205	No Change	M1 vs. HC
seq.3642.4	Membrane	SLAM family member 5	Q9UIB8	8832	CD84	0.895292	-0.15957	12.7607	-1.83166	0.0748429	0.361554	-4.45387	No Change	M1 vs. HC
seq.3644.5	Secreted	Dickkopf-like protein 1	Q9UK85	27120	DKKL1	0.987798	-0.0177118	13.9524	-0.510412	0.612713	0.831247	-5.87522	No Change	M1 vs. HC
seq.3646.7	Intracellular	Tyrosine-protein kinase Tec	P42680	7006	TEC	0.962758	-0.0547542	10.9985	-1.54735	0.13006	0.440514	-4.88269	No Change	M1 vs. HC
seq.3647.49		Toll-like receptor 4:Lymphocyte antigen 96 complex	O00206|Q9Y6Y9	7099|23643	TLR4|LY96	0.995389	-0.00666733	11.5939	-0.116791	0.90764	0.966701	-5.99383	No Change	M1 vs. HC
seq.3650.8		Green fluorescent protein_AEQVI	P42212		GFP	1.00781	0.0112308	8.16964	0.222354	0.825228	0.935417	-5.97658	No Change	M1 vs. HC
seq.3651.50	Membrane	Vascular endothelial growth factor receptor 2	P35968	3791	KDR	0.96877	-0.0457744	12.9916	-0.718194	0.477027	0.748027	-5.75342	No Change	M1 vs. HC
seq.3654.27	Secreted	BMP-binding endothelial regulator protein	Q8N8U9	168667	BMPER	0.982832	-0.0249837	8.70974	-0.854436	0.398214	0.689361	-5.65186	No Change	M1 vs. HC
seq.3666.17	Secreted	Complement factor H-related protein 5	Q9BXR6	81494	CFHR5	1.03001	0.042656	16.0408	0.624316	0.536147	0.785406	-5.81345	No Change	M1 vs. HC
seq.3676.15	Membrane	Cation-independent mannose-6-phosphate receptor	P11717	3482	IGF2R	0.990552	-0.0136952	13.2202	-0.258123	0.797704	0.923654	-5.96831	No Change	M1 vs. HC
seq.3681.87	Secreted	Kallikrein-14	Q9P0G3	43847	KLK14	0.995363	-0.00670469	15.1991	-0.121233	0.904145	0.965722	-5.99332	No Change	M1 vs. HC
seq.3684.78	Membrane	Macrophage scavenger receptor types I and II	P21757	4481	MSR1	1.00882	0.0126672	9.49831	0.434204	0.666594	0.863138	-5.90972	No Change	M1 vs. HC
seq.3685.53	Membrane	Membrane frizzled-related protein	Q9BY79	83552	MFRP	0.918449	-0.122728	11.6758	-2.78641	0.00826871	0.16372	-2.6132	Down (pval < 0.05)	M1 vs. HC
seq.3708.62	Secreted	Alpha-2-macroglobulin	P01023	2	A2M	1.23699	0.306834	14.6117	2.33084	0.0251638	0.248678	-3.56159	Up (pval < 0.05)	M1 vs. HC
seq.3709.4	Intracellular	Alanine aminotransferase 1	P24298	2875	GPT	1.03263	0.0463261	11.5136	0.963184	0.34154	0.646824	-5.55869	No Change	M1 vs. HC
seq.3710.49	Secreted	Angiostatin	P00747	5340	PLG	1.07611	0.105829	15.7513	2.44781	0.0190996	0.228184	-3.32931	Up (pval < 0.05)	M1 vs. HC
seq.3714.49		Creatine kinase M-type:Creatine kinase B-type heterodimer	P12277|P06732	1152|1158	CKB|CKM	0.852566	-0.230116	10.2526	-1.17035	0.249141	0.567666	-5.35215	No Change	M1 vs. HC
seq.3717.23		Luciferin 4-monooxygenase_PHOPY	P08659			0.956467	-0.0642129	11.3866	-2.8706	0.00665858	0.149352	-2.42581	Down (pval < 0.05)	M1 vs. HC
seq.3719.2	Intracellular	Cyclin-dependent kinase inhibitor 1B	P46527	1027	CDKN1B	0.979649	-0.0296638	9.82239	-0.340093	0.735658	0.894214	-5.94472	No Change	M1 vs. HC
seq.3721.5		Nodulation protein H_NOH4	P06237		nodH	1.02821	0.0401311	10.3866	1.29945	0.201614	0.521595	-5.20468	No Change	M1 vs. HC
seq.3723.1	Secreted	Brain natriuretic peptide 32	P16860	4879	NPPB	0.989099	-0.0158136	10.1682	-0.952345	0.346936	0.650206	-5.56845	No Change	M1 vs. HC
seq.3724.64		Exendin-4_HELSU	P26349			1.02062	0.0294431	9.50192	0.506863	0.615177	0.833587	-5.87695	No Change	M1 vs. HC
seq.3727.35	Secreted	Peptide YY	P10082	5697	PYY	0.878219	-0.187347	9.85533	-1.67317	0.102502	0.398937	-4.70052	No Change	M1 vs. HC
seq.3728.52	Secreted	Secretin	P09683	6343	SCT	1.04984	0.07017	8.25742	2.15179	0.037827	0.276688	-3.90076	Up (pval < 0.05)	M1 vs. HC
seq.3730.81	Membrane	Tumor necrosis factor receptor superfamily member 4	P43489	7293	TNFRSF4	1.00508	0.00731611	10.3325	0.1523	0.879756	0.956671	-5.98923	No Change	M1 vs. HC
seq.3736.60	Secreted	Bone morphogenetic protein 6	P22004	654	BMP6	0.905095	-0.143858	11.2355	-2.56558	0.0143662	0.210916	-3.08737	Down (pval < 0.05)	M1 vs. HC
seq.3738.54	Membrane and secreted isoforms	Macrophage colony-stimulating factor 1	P09603	1435	CSF1	0.947854	-0.077264	11.3897	-2.37428	0.0227337	0.237925	-3.47629	Down (pval < 0.05)	M1 vs. HC
seq.3739.72		Integrin alpha-IIb: beta-3 complex	P08514|P05106	3674|3690	ITGA2B|ITGB3	0.893219	-0.162913	14.4175	-1.69366	0.0985057	0.395261	-4.66968	No Change	M1 vs. HC
seq.3741.4	Secreted	Interleukin-5	P05113	3567	IL5	0.982031	-0.0261598	12.6502	-0.575498	0.568344	0.806011	-5.84141	No Change	M1 vs. HC
seq.3742.78		Nigrin b_SAMNI	P33183			1.08546	0.1183	10.3632	1.43443	0.159623	0.472687	-5.03557	No Change	M1 vs. HC
seq.3758.63	Secreted	Activated Protein C	P04070	5624	PROC	1.10162	0.139624	14.7802	2.38328	0.0222576	0.237005	-3.45847	Up (pval < 0.05)	M1 vs. HC
seq.3758.68	Secreted	Activated Protein C	P04070	5624	PROC	1.09105	0.125718	10.5356	1.69777	0.0977204	0.395261	-4.66346	No Change	M1 vs. HC
seq.3761.4	Intracellular	Prostaglandin G/H synthase 2	P35354	5743	PTGS2	0.98133	-0.0271895	9.78141	-1.15888	0.253732	0.571319	-5.36457	No Change	M1 vs. HC
seq.3766.51	Membrane	Syntaxin-1A	Q16623	6804	STX1A	1.05431	0.0762965	9.81928	2.00571	0.0520397	0.311727	-4.16194	No Change	M1 vs. HC
seq.3773.15	Membrane and secreted isoforms	Angiopoietin-1 receptor, soluble	Q02763	7010	TEK	1.03295	0.0467722	10.4961	0.920791	0.362964	0.664105	-5.59627	No Change	M1 vs. HC
seq.3795.6	Membrane and secreted isoforms	Disintegrin and metalloproteinase domain-containing protein 9	Q13443	8754	ADAM9	1.03367	0.0477776	10.7217	0.471056	0.640291	0.847095	-5.89373	No Change	M1 vs. HC
seq.3796.79	Secreted	Angiopoietin-related protein 4	Q9BY76	51129	ANGPTL4	0.956873	-0.0636014	12.8464	-1.95156	0.0583837	0.327962	-4.25506	No Change	M1 vs. HC
seq.3797.1	Membrane	Cadherin-2	P19022	1000	CDH2	0.989215	-0.0156434	10.4576	-0.4704	0.640756	0.847095	-5.89402	No Change	M1 vs. HC
seq.3798.71	Membrane	Carbonic anhydrase 9	Q16790	768	CA9	1.05797	0.0812987	9.43202	2.24423	0.030717	0.262276	-3.7282	Up (pval < 0.05)	M1 vs. HC
seq.3799.11	Intracellular	Carbonic anhydrase 3	P07451	761	CA3	0.970734	-0.0428514	10.3242	-0.409896	0.684182	0.870444	-5.91957	No Change	M1 vs. HC
seq.3800.71	Intracellular	Creatine kinase B-type	P12277	1152	CKB	1.01503	0.02152	10.3681	0.417138	0.678923	0.86741	-5.91669	No Change	M1 vs. HC
seq.3803.10	Secreted	Cystatin-D	P28325	1473	CST5	0.937686	-0.092824	11.265	-0.620847	0.538404	0.786351	-5.81551	No Change	M1 vs. HC
seq.3805.16	Secreted	Endothelial cell-specific molecule 1	Q9NQ30	11082	ESM1	1.00863	0.0123944	11.4168	0.348733	0.729213	0.890815	-5.94186	No Change	M1 vs. HC
seq.3806.55	Membrane	Ephrin type-A receptor 5	P54756	2044	EPHA5	1.06539	0.0913839	9.68161	1.8381	0.0738692	0.359303	-4.44347	No Change	M1 vs. HC
seq.3807.1	Secreted	Fibroblast growth factor 23	Q9GZV9	8074	FGF23	1.03519	0.0498934	9.61597	1.09604	0.279955	0.591735	-5.43056	No Change	M1 vs. HC
seq.3808.76	Membrane and secreted isoforms	Fibroblast growth factor receptor 2	P21802	2263	FGFR2	1.0166	0.0237566	9.37276	0.712426	0.480549	0.751442	-5.75735	No Change	M1 vs. HC
seq.3809.1	Membrane	Fibroblast growth factor receptor 3	P22607	2261	FGFR3	0.952477	-0.0702438	11.6392	-3.41184	0.00154363	0.0831523	-1.14531	Down (pval < 0.05)	M1 vs. HC
seq.3810.50	Intracellular	Tyrosine-protein kinase Fgr	P09769	2268	FGR	0.937529	-0.0930654	9.8241	-0.55365	0.583059	0.814082	-5.85321	No Change	M1 vs. HC
seq.3813.3	Intracellular	Tyrosine-protein kinase Fyn	P06241	2534	FYN	0.816488	-0.292497	12.8398	-2.1683	0.0364592	0.273781	-3.87034	Down (pval < 0.05)	M1 vs. HC
seq.3814.63	Membrane	Interleukin-11 receptor subunit alpha	Q14626	3590	IL11RA	1.00563	0.00810528	11.5743	0.0943181	0.925352	0.973882	-5.99612	No Change	M1 vs. HC
seq.3815.14	Membrane	Interleukin-12 receptor subunit beta-2	Q99665	3595	IL12RB2	1.0186	0.0265938	8.28534	0.729517	0.470155	0.743279	-5.74563	No Change	M1 vs. HC
seq.3817.18	Intracellular	Protein kinase C theta type	Q04759	5588	PRKCQ	0.962257	-0.0555054	10.5585	-0.996206	0.325447	0.630134	-5.5283	No Change	M1 vs. HC
seq.3820.68	Membrane	MAP kinase-activated protein kinase 2	P49137	9261	MAPKAPK2	0.980217	-0.0288276	10.4785	-0.80021	0.42856	0.71258	-5.69432	No Change	M1 vs. HC
seq.3821.28	Membrane	MAP kinase-activated protein kinase 5	Q8IW41	8550	MAPKAPK5	1.02052	0.0293002	9.76983	0.489451	0.627334	0.839884	-5.88526	No Change	M1 vs. HC
seq.3822.54	Membrane	MAP kinase-activated protein kinase 3	Q16644	7867	MAPKAPK3	0.881214	-0.182435	12.7141	-2.03361	0.0490113	0.30558	-4.11317	Down (pval < 0.05)	M1 vs. HC
seq.3823.9	Intracellular	Megakaryocyte-associated tyrosine-protein kinase	P42679	4145	MATK	1.01666	0.0238363	9.10074	0.705397	0.484862	0.755444	-5.76209	No Change	M1 vs. HC
seq.3825.18	Intracellular	Mitogen-activated protein kinase 8	P45983	5599	MAPK8	1.01405	0.0201321	9.27088	0.498937	0.620698	0.836149	-5.88077	No Change	M1 vs. HC
seq.3827.22	Intracellular	Serine/threonine-protein kinase PAK 6	Q9NQU5	106821730	PAK6	1.03156	0.0448227	7.8135	1.0346	0.307391	0.615968	-5.49175	No Change	M1 vs. HC
seq.3828.54	Secreted	Platelet-derived growth factor C	Q9NRA1	56034	PDGFC	1.00152	0.00219376	8.8815	0.0338444	0.973178	0.990346	-5.99986	No Change	M1 vs. HC
seq.3831.21	Secreted	Phosphatidylinositol 3,4,5-trisphosphate 3-phosphatase and dual-specificity protein phosphatase PTEN	P60484	5728	PTEN	1.04395	0.0620531	9.14129	0.86521	0.392349	0.686872	-5.6431	No Change	M1 vs. HC
seq.3832.51	Intracellular	Protein-tyrosine kinase 6	Q13882	5753	PTK6	0.956029	-0.0648741	8.30889	-0.471031	0.64031	0.847095	-5.89374	No Change	M1 vs. HC
seq.3835.11	Membrane	Toll-like receptor 2	O60603	7097	TLR2	1.02377	0.0338952	10.0952	0.947611	0.349311	0.652319	-5.57268	No Change	M1 vs. HC
seq.3836.51	Intracellular	Ubiquitin-fold modifier 1	P61960	51569	UFM1	0.849264	-0.235715	12.2121	-1.95229	0.0582948	0.327962	-4.25383	No Change	M1 vs. HC
seq.3837.6	Intracellular	Tyrosine-protein kinase ZAP-70	P43403	7535	ZAP70	0.97869	-0.0310765	10.1499	-0.904668	0.371337	0.669558	-5.61015	No Change	M1 vs. HC
seq.3839.60	Intracellular	AH receptor-interacting protein	O00170	9049	AIP	1.0055	0.00791473	10.9699	0.258914	0.797098	0.923654	-5.96811	No Change	M1 vs. HC
seq.3844.2	Secreted	Peptidyl-prolyl cis-trans isomerase A	P62937	5478	PPIA	0.885232	-0.175873	15.6511	-1.43598	0.159183	0.472587	-5.03353	No Change	M1 vs. HC
seq.3845.51	Intracellular	Dynein light chain roadblock-type 1	Q9NP97	83658	DYNLRB1	0.915144	-0.127929	11.0671	-0.955565	0.345327	0.649976	-5.56556	No Change	M1 vs. HC
seq.3847.56	Intracellular	Persulfide dioxygenase ETHE1, mitochondrial	O95571	23474	ETHE1	1.03348	0.0475136	10.5576	0.752481	0.456395	0.732431	-5.72947	No Change	M1 vs. HC
seq.3848.14	Intracellular	Glyceraldehyde-3-phosphate dehydrogenase	P04406	2597	GAPDH	0.759575	-0.396736	10.4811	-3.03811	0.00428801	0.131832	-2.04289	Down (pval < 0.05)	M1 vs. HC
seq.3849.56		Green fluorescent protein_AEQVI	P42212		GFP	1.04222	0.0596604	7.38696	1.73667	0.0905403	0.385414	-4.60395	No Change	M1 vs. HC
seq.3852.19	Intracellular	DnaJ homolog subfamily B member 1	P25685	3337	DNAJB1	1.00288	0.00414631	9.33809	0.105869	0.916243	0.970841	-5.995	No Change	M1 vs. HC
seq.3853.56	Intracellular	Malate dehydrogenase, cytoplasmic	P40925	4190	MDH1	0.899478	-0.15284	13.5895	-2.30184	0.0269136	0.252458	-3.6179	Down (pval < 0.05)	M1 vs. HC
seq.3854.24		Nascent polypeptide-associated complex subunit alpha	Q13765	4666	NACA	0.911384	-0.133869	11.2353	-1.72454	0.0927316	0.389349	-4.62264	No Change	M1 vs. HC
seq.3855.56	Intracellular	Peroxiredoxin-1	Q06830	5052	PRDX1	0.905751	-0.142813	13.7455	-1.37475	0.177254	0.491508	-5.11218	No Change	M1 vs. HC
seq.3858.5	Intracellular	Low molecular weight phosphotyrosine protein phosphatase	P24666	52	ACP1	0.675082	-0.566865	11.2503	-2.8918	0.006302	0.148106	-2.37807	Down (pval < 0.05)	M1 vs. HC
seq.3859.50	Intracellular	Proteasome subunit alpha type-1	P25786	5682	PSMA1	1.00633	0.00910969	9.8262	0.30454	0.762377	0.906684	-5.95574	No Change	M1 vs. HC
seq.3860.7	Intracellular	Proteasome subunit alpha type-6	P60900	5687	PSMA6	1.00879	0.0126322	10.312	0.284929	0.777244	0.914713	-5.9613	No Change	M1 vs. HC
seq.3864.5	Intracellular	40S ribosomal protein S7	P62081	6201	RPS7	1.00923	0.013257	9.57795	0.343662	0.732993	0.892753	-5.94354	No Change	M1 vs. HC
seq.3866.7	Intracellular	Ribosome maturation protein SBDS	Q9Y3A5	51119	SBDS	0.950864	-0.0726893	11.2741	-1.67408	0.102321	0.398937	-4.69915	No Change	M1 vs. HC
seq.3867.49	Membrane	Seizure 6-like protein 2	Q6UXD5	26470	SEZ6L2	0.960821	-0.0576602	9.70564	-1.19324	0.240165	0.558378	-5.32703	No Change	M1 vs. HC
seq.3868.8	Intracellular	Small glutamine-rich tetratricopeptide repeat-containing protein alpha	O43765	6449	SGTA	0.841331	-0.249254	11.1239	-1.65361	0.106439	0.405286	-4.72964	No Change	M1 vs. HC
seq.3872.2	Intracellular	Translationally-controlled tumor protein	P13693	7178	TPT1	0.88822	-0.171011	11.7529	-1.29147	0.204337	0.522679	-5.2142	No Change	M1 vs. HC
seq.3873.51	Membrane	Thyroid peroxidase	P07202	7173	TPO	0.988809	-0.0162367	11.6986	-0.599974	0.552082	0.794246	-5.82767	No Change	M1 vs. HC
seq.3874.8	Intracellular	Ubiquitin-conjugating enzyme E2 L3	P68036	7332	UBE2L3	0.962119	-0.0557122	10.6359	-1.59462	0.119075	0.424116	-4.8157	No Change	M1 vs. HC
seq.3875.62	Intracellular	AT-rich interactive domain-containing protein 3A	Q99856	1820	ARID3A	1.04028	0.0569683	8.88631	1.44465	0.156747	0.469664	-5.02215	No Change	M1 vs. HC
seq.3879.50	Intracellular	Hsp90 co-chaperone Cdc37	Q16543	11140	CDC37	1.02684	0.0382094	8.11194	0.84807	0.401705	0.69212	-5.65698	No Change	M1 vs. HC
seq.3881.49	Intracellular	Dynein light chain 1, cytoplasmic	P63167	8655	DYNLL1	1.05211	0.0732822	9.73889	1.47647	0.148052	0.459226	-4.97985	No Change	M1 vs. HC
seq.3887.90	Intracellular	Importin subunit beta-1	Q14974	3837	KPNB1	0.839809	-0.251866	13.1066	-2.41849	0.0204806	0.232733	-3.38832	Down (pval < 0.05)	M1 vs. HC
seq.3888.8	Intracellular	Inhibitor of growth protein 1	Q9UK53	3621	ING1	1.0014	0.00202447	11.8207	0.0604716	0.952097	0.982541	-5.99865	No Change	M1 vs. HC
seq.3889.64	Intracellular	Lamin-B1	P20700	4001	LMNB1	1.00508	0.00730947	9.75434	0.250992	0.803172	0.926087	-5.97005	No Change	M1 vs. HC
seq.3890.8	Intracellular	L-lactate dehydrogenase B chain	P07195	3945	LDHB	0.850962	-0.232834	11.7311	-4.07854	0.000223309	0.03447	0.573426	Down (qval < 0.05)	M1 vs. HC
seq.3891.56	Intracellular	Methyl-CpG-binding domain protein 4	O95243	8930	MBD4	0.99195	-0.0116609	9.4236	-0.315842	0.75385	0.902402	-5.95237	No Change	M1 vs. HC
seq.3892.21	Intracellular	Mediator of RNA polymerase II transcription subunit 1	Q15648	5469	MED1	0.969174	-0.0451729	10.3084	-1.48303	0.146308	0.459226	-4.97103	No Change	M1 vs. HC
seq.3893.64	Membrane	Mesothelin	Q13421	10232	MSLN	1.04161	0.0588095	8.4443	0.74743	0.459401	0.735001	-5.73306	No Change	M1 vs. HC
seq.3894.15	Intracellular	N-acetyl-D-glucosamine kinase	Q9UJ70	55577	NAGK	0.98609	-0.0202084	10.3301	-0.20424	0.839255	0.941568	-5.9803	No Change	M1 vs. HC
seq.3896.5	Intracellular	Phosphoglycerate mutase 1	P18669	5223	PGAM1	0.684196	-0.547518	14.3803	-1.73225	0.0913331	0.386097	-4.61077	No Change	M1 vs. HC
seq.3897.61	Intracellular	Pyridoxal phosphate phosphatase	Q96GD0	57026	PDXP	0.985095	-0.0216654	10.731	-0.270077	0.788561	0.920564	-5.96527	No Change	M1 vs. HC
seq.3898.5	Intracellular	26S proteasome non-ATPase regulatory subunit 7	P51665	5713	PSMD7	1.04763	0.0671302	9.40806	1.69262	0.0987072	0.395316	-4.67127	No Change	M1 vs. HC
seq.3902.21	Intracellular	S-phase kinase-associated protein 1	P63208	6500	SKP1	1.04014	0.0567822	11.2119	1.76106	0.0862686	0.381184	-4.56606	No Change	M1 vs. HC
seq.3903.49	Intracellular	Sorting nexin-4	O95219	8723	SNX4	0.942485	-0.0854581	11.1943	-1.27549	0.209872	0.527323	-5.23311	No Change	M1 vs. HC
seq.3905.62	Intracellular	Ubiquitin-conjugating enzyme E2 N	P61088	7334	UBE2N	0.87491	-0.192793	15.244	-1.75816	0.0867673	0.382148	-4.57059	No Change	M1 vs. HC
seq.4122.12	Membrane	Epithelial discoidin domain-containing receptor 1	Q08345	780	DDR1	0.982636	-0.0252706	8.57885	-0.410773	0.683544	0.869987	-5.91922	No Change	M1 vs. HC
seq.4123.60	Secreted	Fibroblast growth factor 4	P08620	2249	FGF4	1.01577	0.0225691	8.70381	0.613515	0.543188	0.789222	-5.81983	No Change	M1 vs. HC
