## Supplementary material for "Charting the Circulating Proteome in ME/CFS: Cross System Profiling and Mechanistic insights": SupplData2.xlsx (part 3 of 3)

### Sheet: M1 vs. HC (continued)
AptName	Loc	TargetFullName	UniProt	EntrezGeneID	EntrezGeneSymbol	fc	logFC	AveExpr	t	P.Value	adj.P.Val	B	Significant	Group
seq.4124.24	Intracellular	Heat shock 70 kDa protein 1A	P0DMV8	3303	HSPA1A	0.964145	-0.0526773	10.8146	-0.909102	0.369022	0.66785	-5.60635	No Change	M1 vs. HC
seq.4125.52	Membrane and secreted isoforms	Advanced glycosylation end product-specific receptor, soluble	Q15109	177	AGER	1.18894	0.249674	11.7269	1.06094	0.295409	0.604027	-5.46592	No Change	M1 vs. HC
seq.4126.22	Secreted	Bactericidal permeability-increasing protein	P17213	671	BPI	0.42084	-1.24865	14.7084	-4.07515	0.000225585	0.03447	0.564369	Down (qval < 0.05)	M1 vs. HC
seq.4127.75	Secreted	Complement component C6	P13671	729	C6	1.22782	0.296104	15.8079	5.0023	1.31583e-05	0.0107108	3.10864	Up (qval < 0.05)	M1 vs. HC
seq.4128.27	Secreted	C-C motif chemokine 24	O00175	6369	CCL24	1.01907	0.0272464	9.61759	0.799103	0.429194	0.713311	-5.69516	No Change	M1 vs. HC
seq.4129.72	Secreted	Complement factor B	P00751	629	CFB	1.06281	0.0878868	15.3143	2.04518	0.0478011	0.30494	-4.09279	Up (pval < 0.05)	M1 vs. HC
seq.4130.71	Secreted	Fibroblast growth factor 6	P10767	2251	FGF6	1.00608	0.0087396	8.71449	0.179681	0.858357	0.949508	-5.98485	No Change	M1 vs. HC
seq.4131.72	Secreted	Fibronectin	P02751	2335	FN1	0.921211	-0.118396	13.7031	-0.477	0.636092	0.84448	-5.89102	No Change	M1 vs. HC
seq.4132.27	Secreted	Follistatin	P19883	10468	FST	0.992385	-0.0110282	10.1013	-0.427694	0.671286	0.86457	-5.91242	No Change	M1 vs. HC
seq.4133.54	Secreted	Granzyme B	P10144	3002	GZMB	0.994443	-0.00803979	8.08211	-0.266614	0.791207	0.921252	-5.96616	No Change	M1 vs. HC
seq.4135.84		Immunoglobulin E	P01854	3497 50802 3535	IGHE	0.606598	-0.721188	12.6606	-1.48858	0.144846	0.45877	-4.96354	No Change	M1 vs. HC
seq.4136.40	Secreted	Interleukin-17D	Q8TAD2	53342	IL17D	1.01602	0.0229312	9.01315	0.557878	0.580197	0.812409	-5.85096	No Change	M1 vs. HC
seq.4137.57	Secreted	Interleukin-25	Q9H293	64806	IL25	1.0183	0.0261655	9.19803	0.563506	0.576398	0.810711	-5.84794	No Change	M1 vs. HC
seq.4138.25	Secreted	Interleukin-20	Q9NYY1	50604	IL20	1.00517	0.00743699	8.43992	0.264451	0.79286	0.922122	-5.96671	No Change	M1 vs. HC
seq.4139.71	Membrane	Interleukin-6 receptor subunit alpha	P08887	3570	IL6R	1.13757	0.18596	12.0581	2.02652	0.0497661	0.307408	-4.12562	Up (pval < 0.05)	M1 vs. HC
seq.4140.3	Secreted	Interleukin-7	P13232	3574	IL7	1.0064	0.00920549	8.18399	0.263032	0.793946	0.922659	-5.96707	No Change	M1 vs. HC
seq.4141.79	Secreted	C-X-C motif chemokine 10	P02778	3627	CXCL10	0.999973	-3.89248e-05	9.95562	-0.000410644	0.999675	0.999883	-6.00041	No Change	M1 vs. HC
seq.4143.74	Secreted	Lymphotactin	P47992	6375	XCL1	1.011	0.015789	10.0104	0.530328	0.598968	0.823427	-5.8653	No Change	M1 vs. HC
seq.4144.13	Secreted	C-C motif chemokine 13	Q99616	6357	CCL13	1.02369	0.0337809	8.52878	0.923448	0.361596	0.664105	-5.59397	No Change	M1 vs. HC
seq.4145.58	Secreted	Neurotrophin-3	P20783	4908	NTF3	1.03911	0.0553529	8.26111	1.37084	0.178461	0.493531	-5.1171	No Change	M1 vs. HC
seq.4146.58	Secreted	Neurotrophin-4	P34130	4909	NTF4	1.01325	0.0189882	9.19826	0.448033	0.656671	0.857535	-5.90387	No Change	M1 vs. HC
seq.4148.49	Secreted	Pappalysin-1	Q13219	5069	PAPPA	0.978185	-0.0318215	13.426	-0.21186	0.833348	0.938958	-5.97878	No Change	M1 vs. HC
seq.4149.8	Secreted	Platelet-derived growth factor subunit B	P01127	5155	PDGFB	1.08351	0.115713	16.1805	0.99579	0.325646	0.630134	-5.52869	No Change	M1 vs. HC
seq.4150.75	Secreted	Plasmin	P00747	5340	PLG	1.0001	0.00014838	11.2611	0.00654357	0.994813	0.996991	-6.00039	No Change	M1 vs. HC
seq.4151.6	Secreted	Plasminogen	P00747	5340	PLG	0.986472	-0.0196493	12.9394	-0.391865	0.697345	0.875536	-5.92651	No Change	M1 vs. HC
seq.4152.58	Secreted	Plasma kallikrein	P03952	3818	KLKB1	1.02292	0.0326864	16.2314	0.562545	0.577046	0.810787	-5.84846	No Change	M1 vs. HC
seq.4153.11	Secreted	Alpha-1-antichymotrypsin complex	P01011	12	SERPINA3	0.867655	-0.204807	13.4601	-1.56365	0.126184	0.435639	-4.85979	No Change	M1 vs. HC
seq.4154.57	Membrane	P-selectin	P16109	6403	SELP	0.968192	-0.0466351	15.02	-0.465643	0.644127	0.849137	-5.89616	No Change	M1 vs. HC
seq.4155.3	Secreted	Tenascin	P24821	3371	TNC	0.988635	-0.0164896	12.4803	-0.15424	0.878236	0.955869	-5.98894	No Change	M1 vs. HC
seq.4156.74	Secreted	Transforming growth factor beta-2	P61812	7042	TGFB2	1.08821	0.121952	8.81667	2.24295	0.0308065	0.262734	-3.73062	Up (pval < 0.05)	M1 vs. HC
seq.4157.2	Secreted	Thrombin	P00734	2147	F2	1.1397	0.188658	15.8904	1.82039	0.0765769	0.365951	-4.47203	No Change	M1 vs. HC
seq.4158.54	Secreted	Urokinase-type plasminogen activator	P00749	5328	PLAU	0.948187	-0.0767572	10.9995	-1.89115	0.0662392	0.344162	-4.35651	No Change	M1 vs. HC
seq.4159.130	Secreted	Complement factor H	P08603	3075	CFH	1.06201	0.086792	16.9915	2.43399	0.0197395	0.229542	-3.35718	Up (pval < 0.05)	M1 vs. HC
seq.4160.49	Secreted	72 kDa type IV collagenase	P08253	4313	MMP2	0.919167	-0.121601	14.1428	-1.95429	0.0580487	0.327833	-4.25042	No Change	M1 vs. HC
seq.4162.54	Secreted	Serotransferrin	P02787	7018	TF	1.04889	0.0688587	18.0618	1.63312	0.110698	0.410412	-4.75984	No Change	M1 vs. HC
seq.4163.5	Intracellular	Histone H2A.z	P0C0S5	3015	H2AZ1	0.848396	-0.23719	10.2087	-3.56185	0.0010103	0.0697716	-0.770244	Down (pval < 0.05)	M1 vs. HC
seq.4179.57	Intracellular	14-3-3 protein gamma	P61981	7532	YWHAG	0.957855	-0.0621207	14.9575	-1.05563	0.297799	0.60545	-5.47118	No Change	M1 vs. HC
seq.4184.43	Intracellular	Eukaryotic translation initiation factor 4E-binding protein 2	Q13542	1979	EIF4EBP2	1.02784	0.0396198	8.78329	0.720876	0.475394	0.747529	-5.75159	No Change	M1 vs. HC
seq.4187.49	Intracellular	6-phosphogluconate dehydrogenase, decarboxylating	P52209	5226	PGD	0.776473	-0.364992	12.21	-2.19546	0.0343035	0.269933	-3.81991	Down (pval < 0.05)	M1 vs. HC
seq.4188.1	Intracellular	Aflatoxin B1 aldehyde reductase member 2	O43488	8574	AKR7A2	0.832759	-0.26403	12.0582	-2.34839	0.0241553	0.246166	-3.52727	Down (pval < 0.05)	M1 vs. HC
seq.4192.10	Intracellular	Alcohol dehydrogenase [NADP(+)]	P14550	10327	AKR1A1	0.955153	-0.0661962	11.264	-0.69195	0.493172	0.759914	-5.77103	No Change	M1 vs. HC
seq.4194.26	Intracellular	Acidic leucine-rich nuclear phosphoprotein 32 family member B	Q92688	10541	ANP32B	1.18504	0.244933	10.0624	3.66306	0.000756024	0.0622318	-0.513022	Up (pval < 0.05)	M1 vs. HC
seq.4203.50	Intracellular	Cofilin-1	P23528	1072	CFL1	0.916475	-0.125833	11.0011	-2.60192	0.0131389	0.202218	-3.01113	Down (pval < 0.05)	M1 vs. HC
seq.4209.60	Intracellular	Vacuolar protein sorting-associated protein VTA1 homolog	Q9NP79	51534	VTA1	0.807332	-0.308765	12.7761	-1.71703	0.0941089	0.390467	-4.63415	No Change	M1 vs. HC
seq.4212.5	Intracellular	Epidermal growth factor receptor substrate 15-like 1	Q9UBC2	58513	EPS15L1	0.911124	-0.13428	9.54329	-1.59434	0.119138	0.424116	-4.8161	No Change	M1 vs. HC
seq.4217.49	Intracellular	3-hydroxyacyl-CoA dehydrogenase type-2	Q99714	3028	HSD17B10	0.896406	-0.157775	10.1752	-1.74198	0.0895962	0.384283	-4.59575	No Change	M1 vs. HC
seq.4220.39	Intracellular	Tyrosine-protein kinase Fer	P16591	2241	FER	0.82773	-0.272768	8.86278	-2.20608	0.0334928	0.269451	-3.80008	Down (pval < 0.05)	M1 vs. HC
seq.4224.7	Intracellular	Heterogeneous nuclear ribonucleoprotein Q	O60506	10492	SYNCRIP	1.01088	0.0156155	12.1779	0.229106	0.820014	0.933265	-5.97511	No Change	M1 vs. HC
seq.4230.1	Intracellular	Eukaryotic translation initiation factor 4 gamma 2	P78344	1982	EIF4G2	0.826536	-0.27485	10.8075	-2.23193	0.0315881	0.265688	-3.75146	Down (pval < 0.05)	M1 vs. HC
seq.4232.19	Membrane	Insulin-like growth factor 1 receptor	P08069	3480	IGF1R	1.00156	0.00225471	11.8736	0.0294212	0.976683	0.991941	-5.99999	No Change	M1 vs. HC
seq.4234.8	Membrane and secreted isoforms	Interleukin-1 receptor-like 1	Q01638	9173	IL1RL1	0.981232	-0.0273334	11.6479	-0.177037	0.860419	0.949597	-5.9853	No Change	M1 vs. HC
seq.4237.70	Intracellular	Leucine carboxyl methyltransferase 1	Q9UIC8	51451	LCMT1	1.03556	0.0504048	11.552	1.24128	0.222104	0.538607	-5.27287	No Change	M1 vs. HC
seq.4238.4	Intracellular	Protein lin-7 homolog B	Q9HAP6	64130	LIN7B	1.00464	0.00668225	9.01614	0.193719	0.847427	0.944727	-5.98232	No Change	M1 vs. HC
seq.4240.31	Intracellular	Pyruvate kinase PKM	P14618	5315	PKM	0.802708	-0.317052	13.1145	-3.49627	0.00121709	0.0755626	-0.935165	Down (pval < 0.05)	M1 vs. HC
seq.4245.80	Intracellular	E3 ubiquitin-protein ligase Mdm2	Q00987	4193	MDM2	1.00332	0.0047821	9.40606	0.202057	0.840949	0.942305	-5.98073	No Change	M1 vs. HC
seq.4246.40	Membrane	Neural cell adhesion molecule L1	P32004	3897	L1CAM	1.00381	0.00548845	12.485	0.0514001	0.959276	0.986451	-5.99913	No Change	M1 vs. HC
seq.4249.64	Intracellular	Nucleoside diphosphate kinase B	P22392	4831	NME2	0.922872	-0.115797	13.2616	-0.902626	0.372406	0.670661	-5.61189	No Change	M1 vs. HC
seq.4250.23	Intracellular	NSFL1 cofactor p47	Q9UNZ2	55968	NSFL1C	0.841832	-0.248396	10.6316	-1.43219	0.160257	0.47298	-5.03849	No Change	M1 vs. HC
seq.4254.6	Intracellular	NudC domain-containing protein 3	Q8IVD9	23386	NUDCD3	1.00037	0.000539633	9.6453	0.0114088	0.990957	0.996016	-6.00035	No Change	M1 vs. HC
seq.4258.15	Intracellular	Proliferation-associated protein 2G4	Q9UQ80	5036	PA2G4	0.852058	-0.230977	13.7956	-2.02137	0.050321	0.30798	-4.13464	No Change	M1 vs. HC
seq.4261.55	Secreted	Serum paraoxonase/arylesterase 1	P27169	5444	PON1	1.01076	0.0154446	9.17161	0.520921	0.605442	0.827513	-5.87003	No Change	M1 vs. HC
seq.4267.81	Intracellular	Pescadillo homolog	O00541	23481	PES1	1.03439	0.0487804	9.00015	1.25606	0.216757	0.53341	-5.25582	No Change	M1 vs. HC
seq.4271.75	Intracellular	Prefoldin subunit 5	Q99471	5204	PFDN5	1.01531	0.0219256	8.84171	0.903552	0.371921	0.670447	-5.6111	No Change	M1 vs. HC
seq.4272.46	Membrane and secreted isoforms	Glucose-6-phosphate isomerase	P06744	2821	GPI	0.911687	-0.133389	13.6636	-1.31283	0.197106	0.516452	-5.18858	No Change	M1 vs. HC
seq.4276.10	Intracellular	Phosphatidylethanolamine-binding protein 1	P30086	5037	PEBP1	0.974564	-0.0371713	11.0697	-0.305746	0.761466	0.906483	-5.95538	No Change	M1 vs. HC
seq.4278.14	Secreted	Protein disulfide-isomerase	P07237	5034	P4HB	1.04151	0.0586742	7.70026	1.84031	0.0735365	0.358645	-4.43988	No Change	M1 vs. HC
seq.4280.47	Intracellular	Proteasome subunit alpha type-2	P25787	5683	PSMA2	0.952804	-0.0697492	9.1964	-1.85368	0.0715538	0.354911	-4.41813	No Change	M1 vs. HC
seq.4282.3	Intracellular	GTP-binding nuclear protein Ran	P62826	5901	RAN	0.833182	-0.263297	11.9492	-2.18744	0.0349284	0.271353	-3.83486	Down (pval < 0.05)	M1 vs. HC
seq.4284.18	Intracellular	RNA-binding protein 39	Q14498	9584	RBM39	0.97667	-0.0340567	9.17787	-0.690326	0.494181	0.760598	-5.7721	No Change	M1 vs. HC
seq.4292.5	Intracellular	Alpha-soluble NSF attachment protein	P54920	8775	NAPA	0.803178	-0.316208	11.27	-3.145	0.00321876	0.115502	-1.79199	Down (pval < 0.05)	M1 vs. HC
seq.4294.16	Intracellular	Sphingosine kinase 1	Q9NYA1	8877	SPHK1	0.861592	-0.214924	10.0234	-1.64961	0.107259	0.406929	-4.73556	No Change	M1 vs. HC
seq.4297.62	Secreted	Spondin-1	Q9HCB6	10418	SPON1	1.02764	0.0393349	10.2331	0.580199	0.565203	0.803858	-5.83882	No Change	M1 vs. HC
seq.4301.58	Intracellular	Thymidine kinase, cytosolic	P04183	7083	TK1	0.967854	-0.0471389	10.0772	-1.24958	0.21909	0.535184	-5.26332	No Change	M1 vs. HC
seq.4304.18	Intracellular	Ligand-dependent nuclear receptor corepressor-like protein	Q8N3X6	254251	LCORL	1.02915	0.0414587	8.68882	1.79656	0.0803526	0.370087	-4.51011	No Change	M1 vs. HC
seq.4306.4	Intracellular	Transketolase	P29401	7086	TKT	0.866716	-0.206368	14.3309	-2.67918	0.0108441	0.189152	-2.84668	Down (pval < 0.05)	M1 vs. HC
seq.4309.59	Intracellular	Triosephosphate isomerase	P60174	7167	TPI1	0.868275	-0.203775	12.3608	-2.6543	0.0115392	0.191738	-2.89998	Down (pval < 0.05)	M1 vs. HC
seq.4314.12	Intracellular	dCTP pyrophosphatase 1	Q9H773	79077	DCTPP1	0.946334	-0.0795784	13.1682	-1.03845	0.30562	0.613586	-5.48801	No Change	M1 vs. HC
seq.4318.12	Intracellular	Tyrosine-protein phosphatase non-receptor type 6	P29350	5777	PTPN6	0.852091	-0.230921	11.2094	-1.99793	0.0529131	0.314389	-4.17545	No Change	M1 vs. HC
seq.4322.28	Membrane	Protein amnionless	Q9BXJ7	81693	AMN	1.05113	0.0719381	7.99641	2.55871	0.0146098	0.211178	-3.10171	Up (pval < 0.05)	M1 vs. HC
seq.4324.33	Secreted	Cystatin-SA	P09228	1470	CST2	0.965776	-0.0502402	12.9801	-0.349203	0.728863	0.890536	-5.9417	No Change	M1 vs. HC
seq.4328.2	Membrane	Brother of CDO	Q9BWV1	91653	BOC	0.86282	-0.212868	10.9418	-2.33274	0.025053	0.248678	-3.55789	Down (pval < 0.05)	M1 vs. HC
seq.4330.4	Secreted	Prostate-specific antigen	P07288	354	KLK3	1.00255	0.0036681	8.39252	0.0972161	0.923065	0.973424	-5.99585	No Change	M1 vs. HC
seq.4332.6	Membrane	C-type lectin domain family 1 member B	Q9P126	51266	CLEC1B	1.03912	0.0553597	14.0657	0.761744	0.450911	0.729374	-5.72281	No Change	M1 vs. HC
seq.4336.2	Secreted	Serum amyloid A-1 protein	P0DJI8	6288	SAA1	1.14182	0.191341	9.67481	0.394865	0.695148	0.874674	-5.92538	No Change	M1 vs. HC
seq.4337.49	Secreted	C-reactive protein	P02741	1401	CRP	1.30715	0.386426	14.1483	1.1848	0.243449	0.561029	-5.33635	No Change	M1 vs. HC
seq.4342.10	Membrane	Intercellular adhesion molecule 1	P05362	3383	ICAM1	0.941135	-0.087527	11.0275	-0.553749	0.582992	0.814082	-5.85316	No Change	M1 vs. HC
seq.4355.13	Membrane	Death-associated protein kinase 2	Q9UIK4	23604	DAPK2	0.987992	-0.0174282	11.1082	-0.432287	0.667974	0.863599	-5.91052	No Change	M1 vs. HC
seq.4359.87	Intracellular	Dual specificity tyrosine-phosphorylation-regulated kinase 3	O43781	8444	DYRK3	0.994186	-0.00841243	10.4083	-0.294703	0.769823	0.910514	-5.95857	No Change	M1 vs. HC
seq.4374.45	Secreted	Growth/differentiation factor 15	Q99988	9518	GDF15	1.02156	0.0307796	13.8481	0.324853	0.747073	0.898991	-5.94959	No Change	M1 vs. HC
seq.4383.97		Inhibin beta A chain:Inhibin beta B chain heterodimer	P08476|P09529	3624|3625	INHBA|INHBB	1.02025	0.0289223	9.22446	0.75529	0.454728	0.730259	-5.72746	No Change	M1 vs. HC
seq.4389.2	Secreted	Desert hedgehog protein N-product	O43323	50846	DHH	1.00836	0.0120096	8.84305	0.26725	0.790721	0.921252	-5.966	No Change	M1 vs. HC
seq.4392.54	Intracellular	Fibroblast growth factor 12	P61328	2257	FGF12	0.989059	-0.0158712	8.55611	-0.547778	0.587045	0.816691	-5.8563	No Change	M1 vs. HC
seq.4393.3	Secreted	Fibroblast growth factor 16	O43320	8823	FGF16	0.957308	-0.0629448	10.4183	-1.27085	0.211502	0.529369	-5.23857	No Change	M1 vs. HC
seq.4394.71	Secreted	Fibroblast growth factor 8 isoform A	P55075	2253	FGF8	1.05059	0.0711951	9.31044	1.86898	0.0693424	0.352535	-4.39311	No Change	M1 vs. HC
seq.4396.54	Secreted	Interferon lambda-1	Q8IU54	282618	IFNL1	1.04649	0.0655601	7.64904	1.60611	0.116523	0.42144	-4.79915	No Change	M1 vs. HC
seq.4397.26	Secreted	Interferon lambda-2	Q8IZJ0	282616	IFNL2	1.02856	0.0406231	9.36527	1.22139	0.229456	0.548449	-5.29554	No Change	M1 vs. HC
seq.4407.10		Hepatocyte growth factor-like protein	P26927	4485	MST1	1.20622	0.27049	13.7493	1.35043	0.184861	0.500847	-5.14258	No Change	M1 vs. HC
seq.4413.3	Secreted	Antileukoproteinase	P03973	6590	SLPI	1.11908	0.162318	12.6671	2.91512	0.00593043	0.147099	-2.32531	Up (pval < 0.05)	M1 vs. HC
seq.4414.69	Secreted	Pulmonary surfactant-associated protein D	P35247	6441	SFTPD	0.584656	-0.774339	13.5241	-2.87227	0.00662979	0.149352	-2.42205	Down (pval < 0.05)	M1 vs. HC
seq.4420.7	Membrane and secreted isoforms	Disintegrin and metalloproteinase domain-containing protein 12	O43184	8038	ADAM12	0.989911	-0.0146289	9.91684	-0.503125	0.617778	0.835027	-5.87876	No Change	M1 vs. HC
seq.4423.77	Membrane	Bcl-2-like protein 1	Q07817	598	BCL2L1	0.997719	-0.00329399	11.004	-0.0549456	0.956469	0.98525	-5.99895	No Change	M1 vs. HC
seq.4428.1	Membrane	Carbohydrate sulfotransferase 2	Q9Y4C5	9435	CHST2	0.984743	-0.0221815	10.2475	-0.70206	0.486917	0.757271	-5.76432	No Change	M1 vs. HC
seq.4429.51	Intracellular	Carbohydrate sulfotransferase 6	Q9GZX3	4166	CHST6	1.01709	0.0244483	9.71532	0.840868	0.405678	0.695461	-5.66273	No Change	M1 vs. HC
seq.4430.44	Secreted	Collectin-11	Q9BWP8	78989	COLEC11	1.04351	0.0614479	11.3974	0.428055	0.671025	0.86457	-5.91227	No Change	M1 vs. HC
seq.4435.66	Intracellular	Ectonucleotide pyrophosphatase/phosphodiesterase family member 7	Q6UWV6	339221	ENPP7	0.735639	-0.442931	11.2493	-2.36043	0.0234846	0.241586	-3.50361	Down (pval < 0.05)	M1 vs. HC
seq.4436.1	Membrane	Ectonucleoside triphosphate diphosphohydrolase 3	O75355	956	ENTPD3	0.977183	-0.0332999	11.9332	-1.07958	0.287128	0.597852	-5.44727	No Change	M1 vs. HC
seq.4437.56	Secreted	Ectonucleoside triphosphate diphosphohydrolase 5	O75356	957	ENTPD5	1.10299	0.141414	12.5148	1.80687	0.0786998	0.369117	-4.49369	No Change	M1 vs. HC
seq.4440.15	Membrane	Fc receptor-like protein 3	Q96P31	115352	FCRL3	1.01735	0.0248228	10.5915	0.67737	0.502272	0.763094	-5.78053	No Change	M1 vs. HC
seq.4450.26	Intracellular	Heterogeneous nuclear ribonucleoprotein A/B	Q99729	3182	HNRNPAB	0.844418	-0.243971	12.7356	-3.04787	0.00417796	0.129694	-2.02019	Down (pval < 0.05)	M1 vs. HC
seq.4452.9	Membrane	Leucine-rich repeat transmembrane neuronal protein 1	Q86UE6	347730	LRRTM1	1.05627	0.0789844	7.44543	1.4006	0.16944	0.48231	-5.07935	No Change	M1 vs. HC
seq.4453.83	Membrane	Leucine-rich repeat transmembrane neuronal protein 3	Q86VH5	347731	LRRTM3	1.06052	0.0847714	8.00473	1.87288	0.0687869	0.352154	-4.38669	No Change	M1 vs. HC
seq.4455.89	Secreted	Lactadherin	Q08431	4240	MFGE8	0.955018	-0.0663997	8.70462	-0.894353	0.376758	0.675179	-5.6189	No Change	M1 vs. HC
seq.4459.68	Membrane	Proprotein convertase subtilisin/kexin type 7	Q16549	9159	PCSK7	0.999045	-0.00137774	12.1471	-0.0250976	0.980108	0.99271	-6.00011	No Change	M1 vs. HC
seq.4460.8	Intracellular	3-phosphoinositide-dependent protein kinase 1	O15530	5170	PDPK1	0.948026	-0.0770019	8.83643	-1.03345	0.307922	0.615995	-5.49286	No Change	M1 vs. HC
seq.4464.10	Membrane	Sialoadhesin	Q9BZZ2	6614	SIGLEC1	1.06814	0.0951017	7.60898	1.50506	0.140569	0.453881	-4.94114	No Change	M1 vs. HC
seq.4467.49	Secreted	SPARC-like protein 1	Q14515	8404	SPARCL1	0.995249	-0.0068701	13.4209	-0.0855535	0.93227	0.975966	-5.99688	No Change	M1 vs. HC
seq.4468.21	Intracellular	Sphingosine kinase 2	Q9NRA0	56848	SPHK2	0.980654	-0.0281844	9.96828	-0.801182	0.428004	0.712158	-5.69358	No Change	M1 vs. HC
seq.4469.78	Membrane	Carbohydrate sulfotransferase 15	Q7LFX5	51363	CHST15	1.01976	0.0282322	11.7527	0.389249	0.699263	0.876591	-5.92749	No Change	M1 vs. HC
seq.4471.50	Intracellular	Protein-glutamine gamma-glutamyltransferase E	Q08188	7053	TGM3	1.15981	0.213887	8.61233	1.14422	0.259682	0.576319	-5.38026	No Change	M1 vs. HC
seq.4472.5	Intracellular	Tropomyosin beta chain	P07951	7169	TPM2	1.0164	0.023474	11.9038	0.27888	0.781848	0.917001	-5.96294	No Change	M1 vs. HC
seq.4474.19	Intracellular	Ubiquitin	P62979	6233	RPS27A	0.967062	-0.04832	11.0218	-0.498295	0.621146	0.836149	-5.88107	No Change	M1 vs. HC
seq.4476.22	Intracellular	Tyrosine-protein kinase ZAP-70	P43403	7535	ZAP70	1.00928	0.0133205	13.9375	0.164109	0.870515	0.954128	-5.98743	No Change	M1 vs. HC
seq.4479.14	Secreted	Plasma protease C1 inhibitor	P05155	710	SERPING1	1.09056	0.125073	12.8848	1.33187	0.190832	0.507929	-5.16544	No Change	M1 vs. HC
seq.4480.59	Secreted	Complement C3b	P01024	718	C3	1.30515	0.384221	10.4566	1.41758	0.164454	0.477712	-5.05749	No Change	M1 vs. HC
seq.4481.34		Complement C4	P0C0L4|P0C0L5	720|100293534	C4A|C4B	1.12785	0.173578	17.1099	2.80752	0.00783395	0.159421	-2.56654	Up (pval < 0.05)	M1 vs. HC
seq.4482.66		Complement C5b-C6 complex	P01031|P13671	727|729	C5|C6	1.02556	0.0364053	11.3772	0.774668	0.443326	0.725119	-5.71339	No Change	M1 vs. HC
seq.4487.1	Secreted	Fibroblast growth factor 7	P21781	2252	FGF7	0.983715	-0.0236874	10.18	-0.432204	0.668034	0.863599	-5.91055	No Change	M1 vs. HC
seq.4491.4	Membrane	Interleukin-5 receptor subunit alpha	Q01344	3568	IL5RA	1.06328	0.0885234	10.6967	1.8231	0.0761561	0.36537	-4.46767	No Change	M1 vs. HC
seq.4493.92	Secreted	Interleukin-11	P20809	3589	IL11	1.01071	0.0153672	9.19021	0.539426	0.592738	0.819344	-5.86064	No Change	M1 vs. HC
seq.4496.60	Secreted	Macrophage metalloelastase	P39900	4321	MMP12	1.23517	0.30471	9.63032	3.18174	0.00291354	0.111752	-1.70463	Up (pval < 0.05)	M1 vs. HC
seq.4498.62	Membrane	Neural cell adhesion molecule 1, 120 kDa isoform	P13591	4684	NCAM1	1.03243	0.0460447	13.3098	0.696788	0.490173	0.758396	-5.76783	No Change	M1 vs. HC
seq.4499.21	Secreted	Platelet-derived growth factor subunit A	P04085	5154	PDGFA	1.05959	0.0835066	14.0922	1.25133	0.218458	0.534554	-5.2613	No Change	M1 vs. HC
seq.4500.50	Secreted	Stem cell growth factor-alpha	Q9Y240	6320	CLEC11A	1.10973	0.150214	12.1434	1.92317	0.0619701	0.336291	-4.30307	No Change	M1 vs. HC
seq.4533.76	Secreted	A disintegrin and metalloproteinase with thrombospondin motifs 15	Q8TE58	170689	ADAMTS15	1.04424	0.0624576	10.1261	1.95999	0.0573552	0.326484	-4.24071	No Change	M1 vs. HC
seq.4534.10	Secreted	Brain-specific serine protease 4	Q9GZN4	64063	PRSS22	1.1134	0.154974	10.1367	2.81752	0.00763558	0.158797	-2.54436	Up (pval < 0.05)	M1 vs. HC
seq.4535.50	Intracellular	ADP-ribosyl cyclase/cyclic ADP-ribose hydrolase 2	Q10588	683	BST1	1.03438	0.0487618	13.8502	0.38765	0.700436	0.877462	-5.92809	No Change	M1 vs. HC
seq.4540.11	Intracellular	Chromobox protein homolog 5	P45973	23468	CBX5	1.00035	0.000504455	11.0333	0.0162441	0.987125	0.994862	-6.00028	No Change	M1 vs. HC
seq.4541.49	Membrane	Cell adhesion molecule-related/down-regulated by oncogenes	Q4KMG0	50937	CDON	1.0342	0.0485219	13.2151	0.738779	0.464576	0.738826	-5.73917	No Change	M1 vs. HC
seq.4542.24	Secreted	Clusterin	P10909	1191	CLU	0.97901	-0.030604	13.9727	-0.815211	0.420028	0.706766	-5.68284	No Change	M1 vs. HC
seq.4543.65	Intracellular	Collagen alpha-1(XXIII) chain	Q86Y22	91522	COL23A1	0.982696	-0.0251835	9.79333	-1.11568	0.271561	0.584689	-5.4103	No Change	M1 vs. HC
seq.4544.4	Secreted	Connective tissue-activating peptide III	P02775	5473	PPBP	1.03263	0.0463267	17.0077	1.00492	0.321287	0.626831	-5.52012	No Change	M1 vs. HC
seq.4545.53	Intracellular	Mitochondrial import inner membrane translocase subunit TIM14	Q96DA6	131118	DNAJC19	0.998721	-0.00184644	9.62337	-0.0805292	0.936239	0.978583	-5.99728	No Change	M1 vs. HC
seq.4546.27	Membrane	Adhesion G protein-coupled receptor E2	Q9UHX3	30817	ADGRE2	0.92703	-0.109312	11.0324	-1.33998	0.188203	0.505485	-5.15547	No Change	M1 vs. HC
seq.4547.59	Membrane	Leucine-rich repeat transmembrane protein FLRT1	Q9NZU1	23769	FLRT1	0.969834	-0.0441904	10.9281	-2.14637	0.0382857	0.278255	-3.9107	Down (pval < 0.05)	M1 vs. HC
seq.4548.4	Membrane	Galactoside 3(4)-L-fucosyltransferase	P21217	2525	FUT3	0.969569	-0.0445851	10.3989	-1.30673	0.199151	0.519209	-5.19594	No Change	M1 vs. HC
seq.4549.78	Membrane	Alpha-(1,3)-fucosyltransferase 5	Q11128	2527	FUT5	1.00272	0.00391654	11.8814	0.0386211	0.969395	0.989647	-5.99969	No Change	M1 vs. HC
seq.4551.72	Membrane	Adhesion G-protein coupled receptor G5	Q8IZF4	221188	ADGRG5	0.963748	-0.0532722	9.67701	-1.44044	0.157927	0.470798	-5.02769	No Change	M1 vs. HC
seq.4553.65	Intracellular	Hepatoma-derived growth factor-related protein 2	Q7Z4V5	84717	HDGFL2	0.991428	-0.0124198	9.68295	-0.538462	0.593396	0.819612	-5.86114	No Change	M1 vs. HC
seq.4556.10	Secreted	Interleukin-34	Q6ZMJ4	146433	IL34	1.01263	0.0181022	11.0892	0.339661	0.73598	0.894309	-5.94486	No Change	M1 vs. HC
seq.4557.61	Membrane	Kin of IRRE-like protein 3	Q8IZU9	84623	KIRREL3	1.0062	0.00891369	9.34252	0.266762	0.791094	0.921252	-5.96612	No Change	M1 vs. HC
seq.4559.64	Intracellular	Kynureninase	Q16719	8942	KYNU	0.973869	-0.0382001	11.5127	-1.59125	0.119833	0.424878	-4.82053	No Change	M1 vs. HC
seq.4560.34	Intracellular	Tyrosine-protein kinase Lck	P06239	3932	LCK	0.966479	-0.049189	9.4392	-1.05655	0.297381	0.605339	-5.47026	No Change	M1 vs. HC
seq.4562.1	Secreted	Neurexophilin-1	P58417	30010	NXPH1	1.169	0.225276	12.609	2.08592	0.0437463	0.293467	-4.02031	Up (pval < 0.05)	M1 vs. HC
seq.4563.61	Intracellular	1-phosphatidylinositol 4,5-bisphosphate phosphodiesterase gamma-1	P19174	5335	PLCG1	0.99108	-0.0129263	10.504	-0.386774	0.701079	0.878077	-5.92841	No Change	M1 vs. HC
seq.4564.2	Membrane	Plexin-C1	O60486	10154	PLXNC1	0.981631	-0.0267476	13.6913	-0.420458	0.676518	0.866794	-5.91536	No Change	M1 vs. HC
seq.4566.24	Secreted	R-spondin-2	Q6UXX9	340419	RSPO2	1.02143	0.0305915	8.52534	1.21716	0.231041	0.549548	-5.30031	No Change	M1 vs. HC
seq.4567.82	Intracellular	SH2 domain-containing protein 1A	O60880	4068	SH2D1A	1.00001	1.08699e-05	10.5328	0.000319663	0.999747	0.999883	-6.00041	No Change	M1 vs. HC
seq.4568.17	Membrane	SLIT and NTRK-like protein 5	O94991	26050	SLITRK5	0.996593	-0.00492408	11.0345	-0.0596425	0.952753	0.982787	-5.99869	No Change	M1 vs. HC
seq.4569.52	Membrane	VPS10 domain-containing receptor SorCS2	Q96PQ0	57537	SORCS2	0.955636	-0.0654671	9.78799	-0.484611	0.630732	0.842278	-5.88752	No Change	M1 vs. HC
seq.4584.5		Melittin_VESMG	P68408		MELT	1.02071	0.0295732	8.58915	1.06684	0.292771	0.602303	-5.46005	No Change	M1 vs. HC
seq.4588.1	Secreted	Pancreatic hormone	P01298	5539	PPY	0.923404	-0.114967	11.2838	-1.43562	0.159284	0.472628	-5.034	No Change	M1 vs. HC
seq.4594.22	Secreted	Pituitary adenylate cyclase-activating polypeptide 38	P18509	116	ADCYAP1	0.988589	-0.0165577	11.595	-0.693818	0.492013	0.759914	-5.7698	No Change	M1 vs. HC
seq.4673.13	Secreted	Interleukin-6	P05231	3569	IL6	1.05096	0.0717051	8.68945	1.74764	0.0885981	0.383306	-4.58697	No Change	M1 vs. HC
seq.4693.72	Intracellular	3-hydroxyisobutyrate dehydrogenase, mitochondrial	P31937	11112	HIBADH	0.965805	-0.0501963	9.90242	-0.855492	0.397637	0.689151	-5.65101	No Change	M1 vs. HC
seq.4696.2	Intracellular	Fatty acid-binding protein, heart	P05413	2170	FABP3	0.984822	-0.0220647	11.2985	-0.849557	0.400888	0.691445	-5.65579	No Change	M1 vs. HC
seq.4697.59	Secreted	Granulocyte-macrophage colony-stimulating factor	P04141	1437	CSF2	1.05977	0.0837499	8.16502	1.46991	0.149811	0.460175	-4.98863	No Change	M1 vs. HC
seq.4703.87	Secreted	Lymphotoxin-alpha	P01374	4049	LTA	0.978879	-0.0307979	10.842	-1.19151	0.240835	0.558448	-5.32895	No Change	M1 vs. HC
seq.4706.17	Membrane	Protein 4.1	P11171	2035	EPB41	0.932979	-0.100084	11.7952	-0.937393	0.354472	0.656934	-5.58175	No Change	M1 vs. HC
seq.4707.50	Intracellular	14-3-3 protein eta	Q04917	7533	YWHAH	0.898753	-0.154004	12.2677	-1.43244	0.160188	0.47298	-5.03817	No Change	M1 vs. HC
seq.4708.3	Intracellular	Estradiol 17-beta-dehydrogenase 1	P14061	3292	HSD17B1	0.957035	-0.0633567	10.2896	-1.96295	0.0569968	0.325455	-4.23565	No Change	M1 vs. HC
seq.4712.28	Secreted	Apolipoprotein D	P05090	347	APOD	0.930373	-0.104119	13.9806	-1.44102	0.157761	0.470798	-5.02692	No Change	M1 vs. HC
seq.4717.55	Secreted	Interleukin-3	P08700	3562	IL3	0.991697	-0.0120281	10.4721	-0.443449	0.659954	0.859829	-5.90583	No Change	M1 vs. HC
seq.4718.5	Secreted	Peptidyl-prolyl cis-trans isomerase B	P23284	5479	PPIB	1.00172	0.00248324	11.9091	0.0890433	0.929515	0.974893	-5.99659	No Change	M1 vs. HC
seq.4719.58	Intracellular	Protein disulfide-isomerase A3	P30101	2923	PDIA3	0.933079	-0.0999292	11.7303	-2.32997	0.0252147	0.248678	-3.56329	Down (pval < 0.05)	M1 vs. HC
seq.4721.54		Trefoil factor 3	Q07654	7033	TFF3	0.908824	-0.137927	12.9481	-0.609142	0.546053	0.791292	-5.82238	No Change	M1 vs. HC
seq.4763.31	Secreted	Afamin	P43652	173	AFM	0.966867	-0.0486101	15.5433	-0.767943	0.447264	0.727984	-5.71831	No Change	M1 vs. HC
seq.4769.10	Secreted	Olfactomedin-4	Q6UX06	10562	OLFM4	1.03818	0.0540583	8.45882	1.66229	0.104677	0.40171	-4.71676	No Change	M1 vs. HC
seq.4771.10	Secreted	Acid sphingomyelinase-like phosphodiesterase 3a	Q92484	10924	SMPDL3A	0.893801	-0.161975	12.8335	-3.58611	0.000942746	0.0687208	-0.708891	Down (pval < 0.05)	M1 vs. HC
seq.4775.34	Secreted	Gelsolin	P06396	2934	GSN	0.876227	-0.190624	10.0192	-3.9232	0.000354106	0.0405341	0.16198	Down (qval < 0.05)	M1 vs. HC
seq.4785.30	Secreted	Corticosteroid-binding globulin	P08185	866	SERPINA6	1.00724	0.0104044	9.13786	0.270207	0.788462	0.920564	-5.96523	No Change	M1 vs. HC
seq.4792.51		gp41 C34 peptide, HIV	Q70626		env	1.00419	0.00602545	10.0676	0.148457	0.882766	0.958185	-5.98978	No Change	M1 vs. HC
seq.4801.13	Secreted	Lactoperoxidase	P22079	4025	LPO	1.01231	0.0176514	10.2495	0.208346	0.83607	0.94029	-5.97949	No Change	M1 vs. HC
seq.4807.13	Secreted	Collagen alpha-1(VIII) chain	P27658	1295	COL8A1	1.20114	0.264403	10.3221	1.66129	0.10488	0.401792	-4.71825	No Change	M1 vs. HC
seq.4811.33	Secreted	Inter-alpha-trypsin inhibitor heavy chain H4	Q14624	3700	ITIH4	1.03986	0.0563916	15.5003	1.16906	0.249656	0.568309	-5.35355	No Change	M1 vs. HC
seq.4815.25	Intracellular	Thioredoxin domain-containing protein 12	O95881	51060	TXNDC12	1.15137	0.203347	12.2861	2.8097	0.00779029	0.159418	-2.56171	Up (pval < 0.05)	M1 vs. HC
seq.4829.43	Secreted	14-3-3 protein sigma	P31947	2810	SFN	1.03301	0.0468562	12.1138	0.55934	0.579209	0.811647	-5.85018	No Change	M1 vs. HC
seq.4831.4	Membrane	L-Selectin	P14151	6402	SELL	0.97906	-0.0305315	13.121	-0.467553	0.642772	0.848367	-5.8953	No Change	M1 vs. HC
seq.4832.75	Membrane	Tumor necrosis factor receptor superfamily member 10A	O00220	8797	TNFRSF10A	0.961162	-0.0571491	10.9276	-1.7638	0.0857992	0.380487	-4.56178	No Change	M1 vs. HC
seq.4834.61	Membrane	Ephrin type-A receptor 2	P29317	1969	EPHA2	1.05806	0.0814249	10.6693	2.01973	0.0504979	0.308383	-4.1375	No Change	M1 vs. HC
seq.4840.73	Secreted	Granulocyte colony-stimulating factor	P09919	1440	CSF3	1.1131	0.154589	9.77749	1.3043	0.199972	0.520054	-5.19887	No Change	M1 vs. HC
seq.4842.62	Membrane	Glypican-3	P51654	2719	GPC3	1.05578	0.0783064	9.46136	1.03066	0.309212	0.616727	-5.49556	No Change	M1 vs. HC
seq.4851.25	Secreted	Interleukin-1 alpha	P01583	3552	IL1A	1.07879	0.109419	10.6196	2.74383	0.00921447	0.173203	-2.70661	Up (pval < 0.05)	M1 vs. HC
seq.4859.6	Membrane	Bone morphogenetic protein receptor type-1A	P36894	657	BMPR1A	1.00752	0.0108041	9.51298	0.334129	0.740118	0.895624	-5.94665	No Change	M1 vs. HC
seq.4862.63	Membrane	Bone morphogenetic protein receptor type-2	Q13873	659	BMPR2	0.952746	-0.069836	10.4825	-2.35746	0.0236486	0.24261	-3.50946	Down (pval < 0.05)	M1 vs. HC
seq.4866.59	Membrane	BDNF/NT-3 growth factors receptor	Q16620	4915	NTRK2	0.979186	-0.0303448	13.6311	-0.41119	0.683241	0.869889	-5.91906	No Change	M1 vs. HC
seq.4867.15	Secreted	Vascular endothelial growth factor A, isoform 121	P15692	7422	VEGFA	0.892913	-0.163409	10.2306	-1.22167	0.229352	0.548379	-5.29522	No Change	M1 vs. HC
seq.4874.3	Secreted	Angiogenin	P03950	283	ANG	1.03537	0.050151	11.9011	0.613618	0.543121	0.789222	-5.81977	No Change	M1 vs. HC
seq.4876.32	Secreted	Coagulation factor IX	P00740	2158	F9	1.06367	0.089055	14.6393	2.08367	0.0439617	0.293467	-4.02433	Up (pval < 0.05)	M1 vs. HC
seq.4878.3	Secreted	Coagulation Factor X	P00742	2159	F10	0.976014	-0.0350264	12.8085	-0.700118	0.488115	0.757943	-5.76562	No Change	M1 vs. HC
seq.4880.21	Secreted	Growth/differentiation factor 2	Q9UK05	2658	GDF2	0.981799	-0.0265007	11.3829	-0.686778	0.49639	0.761563	-5.77442	No Change	M1 vs. HC
seq.4883.56	Secreted	Insulin	P01308	3630	INS	1.04881	0.068749	7.83534	0.663256	0.511167	0.770538	-5.78954	No Change	M1 vs. HC
seq.4886.3	Membrane and secreted isoforms	C-C motif chemokine 7	P80098	6354	CCL7	1.05939	0.0832287	9.9781	1.38679	0.173583	0.487195	-5.09697	No Change	M1 vs. HC
seq.4889.82	Secreted	Protein Wnt-7a	O00755	7476	WNT7A	1.17229	0.22933	8.77817	2.03033	0.049359	0.306704	-4.11893	Up (pval < 0.05)	M1 vs. HC
seq.4890.10	Secreted	Corticotropin	P01189	5443	POMC	1.02625	0.0373766	10.2366	1.52311	0.136005	0.446009	-4.91637	No Change	M1 vs. HC
seq.4891.50	Secreted	Glucagon	P01275	2641	GCG	0.802895	-0.316718	10.7424	-2.00707	0.0518883	0.31133	-4.15958	No Change	M1 vs. HC
seq.4900.8	Secreted	C3a anaphylatoxin	P01024	718	C3	0.953288	-0.0690155	17.7638	-1.23545	0.22424	0.541569	-5.27955	No Change	M1 vs. HC
seq.4903.72		Calcineurin	Q08209|P63098	5530|5534	PPP3CA|PPP3R1	0.925274	-0.112048	12.6824	-1.14365	0.259916	0.576663	-5.38087	No Change	M1 vs. HC
seq.4904.7	Intracellular	Caspase-2	P42575	835	CASP2	1.02322	0.0331119	10.3431	1.35541	0.183282	0.498784	-5.13639	No Change	M1 vs. HC
seq.4905.63	Intracellular	Coactosin-like protein	Q14019	23406	COTL1	0.980323	-0.0286708	11.886	-0.744373	0.461226	0.736412	-5.73523	No Change	M1 vs. HC
seq.4906.35	Secreted	Coagulation Factor V	P12259	2153	F5	1.12066	0.164351	14.2083	1.51108	0.139033	0.451616	-4.93291	No Change	M1 vs. HC
seq.4907.56		D-dimer	P02671|P02675|P02679	2243|2244|2266	FGA|FGB|FGG	0.928809	-0.106547	7.68425	-1.27497	0.210056	0.527323	-5.23373	No Change	M1 vs. HC
seq.4908.6	Membrane	Endoglin	P17813	2022	ENG	0.954616	-0.0670074	11.9959	-0.952604	0.346807	0.650206	-5.56822	No Change	M1 vs. HC
seq.4909.68	Intracellular	Galectin-8	O00214	3964	LGALS8	1.01563	0.0223747	8.07857	0.585755	0.561501	0.801394	-5.83572	No Change	M1 vs. HC
seq.4910.21	Secreted	Phospholipase A2	P04054	5319	PLA2G1B	1.12508	0.170029	9.38072	3.48628	0.00125193	0.0765894	-0.960143	Up (pval < 0.05)	M1 vs. HC
seq.4911.49	Intracellular	Glutathione S-transferase P	P09211	2950	GSTP1	1.06529	0.0912514	11.6115	1.22404	0.228466	0.546976	-5.29254	No Change	M1 vs. HC
seq.4912.17	Intracellular	Aspartate aminotransferase, cytoplasmic	P17174	2805	GOT1	1.00829	0.011916	11.3176	0.277909	0.782588	0.917025	-5.9632	No Change	M1 vs. HC
seq.4913.78	Secreted	C-C motif chemokine 16	O15467	6360	CCL16	1.18071	0.239654	13.967	2.04619	0.0476974	0.30494	-4.09102	Up (pval < 0.05)	M1 vs. HC
seq.4914.10		Human Chorionic Gonadotropin	P01215|P0DN86|P0DN87	1081|1082|94027	CGA|CGB3|CGB7	1.74344	0.801937	10.0533	3.19032	0.00284632	0.110329	-1.68414	Up (pval < 0.05)	M1 vs. HC
seq.4915.64		Hemoglobin	P69905|P68871	3039|3043	HBA1|HBB	0.972928	-0.0395947	9.04837	-0.305392	0.761733	0.906503	-5.95549	No Change	M1 vs. HC
seq.4916.2		Immunoglobulin D	P01880	3495 50802 3535	IGHD	0.768681	-0.379543	12.3713	-0.611821	0.544297	0.790011	-5.82082	No Change	M1 vs. HC
seq.4917.62		Integrin alpha-V: beta-5 complex	P06756|P18084	3685|3693	ITGAV|ITGB5	0.991987	-0.0116066	9.65761	-0.0782507	0.938039	0.979043	-5.99746	No Change	M1 vs. HC
seq.4918.21	Secreted	Kininogen-1	P01042	3827	KNG1	1.00059	0.000846911	17.7987	0.0210835	0.983289	0.994174	-6.00019	No Change	M1 vs. HC
seq.4920.10	Secreted	Lysozyme C	P61626	4069	LYZ	0.996216	-0.00546915	10.865	-0.0637909	0.949471	0.981214	-5.99845	No Change	M1 vs. HC
seq.4922.13	Secreted	C-C motif chemokine 19	Q99731	6363	CCL19	1.05486	0.0770572	8.99627	1.21489	0.231897	0.550333	-5.30287	No Change	M1 vs. HC
seq.4923.79	Secreted	Muellerian-inhibiting factor	P03971	268	AMH	1.03027	0.0430192	13.4072	0.438394	0.663581	0.861186	-5.90797	No Change	M1 vs. HC
seq.4924.32	Secreted	Interstitial collagenase	P03956	4312	MMP1	0.973744	-0.0383854	15.9275	-0.198894	0.843405	0.943182	-5.98134	No Change	M1 vs. HC
seq.4925.54	Secreted	Collagenase 3	P45452	4322	MMP13	1.08162	0.113191	8.71697	1.61808	0.113911	0.417436	-4.7818	No Change	M1 vs. HC
seq.4929.55	Secreted	Sex hormone-binding globulin	P04278	6462	SHBG	0.827268	-0.273574	12.4473	-1.45374	0.154221	0.467255	-5.01014	No Change	M1 vs. HC
seq.4930.21	Secreted	Stanniocalcin-1	P52823	6781	STC1	1.06466	0.0903929	10.8914	0.960681	0.342781	0.648223	-5.56095	No Change	M1 vs. HC
seq.4931.59	Membrane and secreted isoforms	Tissue Factor	P13726	2152	F3	0.973743	-0.0383872	10.5252	-1.02089	0.313756	0.620002	-5.50494	No Change	M1 vs. HC
seq.4956.2	Membrane and secreted isoforms	Epiregulin	O14944	2069	EREG	1.02405	0.0342804	11.0891	0.767088	0.447766	0.728311	-5.71893	No Change	M1 vs. HC
seq.4959.2	Intracellular	Anterior gradient protein 2 homolog	O95994	10551	AGR2	0.995299	-0.00679793	11.7828	-0.227795	0.821026	0.93398	-5.9754	No Change	M1 vs. HC
seq.4960.72	Secreted	Annexin A1	P04083	301	ANXA1	0.781368	-0.355925	14.9513	-1.88026	0.067748	0.349292	-4.37453	No Change	M1 vs. HC
seq.4961.17	Secreted	Annexin A2	P07355	302	ANXA2	1.05511	0.077396	9.62996	1.29237	0.204028	0.522679	-5.21313	No Change	M1 vs. HC
seq.4962.52	Secreted	Cerebral dopamine neurotrophic factor	Q49AH0	441549	CDNF	1.05868	0.0822653	10.9382	2.03549	0.0488127	0.305538	-4.10986	Up (pval < 0.05)	M1 vs. HC
seq.4963.19	Intracellular	cAMP-regulated phosphoprotein 19	P56211	10776	ARPP19	1.01709	0.0244533	10.0763	1.03057	0.309252	0.616727	-5.49564	No Change	M1 vs. HC
seq.4964.67	Secreted	Endoplasmic reticulum aminopeptidase 1	Q9NZ08	51752	ERAP1	0.92428	-0.113599	12.1056	-0.625763	0.535208	0.784815	-5.81259	No Change	M1 vs. HC
seq.4965.27	Intracellular	ATP synthase subunit beta, mitochondrial	P06576	506	ATP5F1B	1.01489	0.0213212	14.8538	0.464944	0.644623	0.849272	-5.89647	No Change	M1 vs. HC
seq.4967.1	Intracellular	Complement component 1 Q subcomponent-binding protein, mitochondrial	Q07021	708	C1QBP	0.980892	-0.0278341	12.5479	-0.694227	0.491759	0.759914	-5.76953	No Change	M1 vs. HC
seq.4968.50	Intracellular	Macrophage-capping protein	P40121	822	CAPG	1.1285	0.174405	10.4334	2.33066	0.0251745	0.248678	-3.56195	Up (pval < 0.05)	M1 vs. HC
seq.4969.2	Intracellular	Carbonic anhydrase 1	P00915	759	CA1	0.965659	-0.0504139	14.2146	-0.332972	0.740984	0.895999	-5.94702	No Change	M1 vs. HC
seq.4970.55	Intracellular	Carbonic anhydrase 2	P00918	760	CA2	1.01676	0.0239816	9.08848	0.86772	0.39099	0.685381	-5.64105	No Change	M1 vs. HC
seq.4971.1	Intracellular	Cathepsin Z	Q9UBR2	1522	CTSZ	1.06758	0.0943397	10.8566	1.13549	0.263278	0.577874	-5.38953	No Change	M1 vs. HC
seq.4973.18	Intracellular	Baculoviral IAP repeat-containing protein 3	Q13489	330	BIRC3	1.00048	0.00068936	9.24981	0.0231815	0.981627	0.993676	-6.00015	No Change	M1 vs. HC
seq.4976.57	Intracellular	Adapter molecule crk	P46108	1398	CRK	0.968624	-0.045991	12.1206	-0.612029	0.544161	0.790011	-5.8207	No Change	M1 vs. HC
seq.4978.54	Intracellular	Drebrin-like protein	Q9UJU6	28988	DBNL	0.975642	-0.0355763	10.9697	-0.568503	0.573036	0.809248	-5.84524	No Change	M1 vs. HC
seq.4979.34	Secreted	Dermatopontin	Q07507	1805	DPT	1.0741	0.103126	10.7666	1.79771	0.0801662	0.370087	-4.50828	No Change	M1 vs. HC
seq.4981.6	Membrane	Desmocollin-3	Q14574	1825	DSC3	1.02229	0.0318059	9.35776	0.990991	0.327954	0.631762	-5.53316	No Change	M1 vs. HC
seq.4982.54	Secreted	Elafin	P19957	5266	PI3	1.29479	0.372717	12.964	2.99353	0.00482644	0.138119	-2.14607	Up (pval < 0.05)	M1 vs. HC
seq.4983.6	Intracellular	Endoplasmic reticulum resident protein 29	P30040	10961	ERP29	1.28103	0.357299	14.5875	6.38674	1.67489e-07	0.000613511	7.00155	Up (qval < 0.05)	M1 vs. HC
seq.4984.83	Intracellular	S-formylglutathione hydrolase	P10768	2098	ESD	1.00047	0.000670829	10.4942	0.0156145	0.987624	0.994862	-6.00029	No Change	M1 vs. HC
seq.4985.11	Intracellular	Fatty acid-binding protein, epidermal	Q01469	2171	FABP5	0.987906	-0.0175541	10.9256	-0.135601	0.892852	0.961532	-5.99154	No Change	M1 vs. HC
seq.4986.59	Intracellular	Focal adhesion kinase 1	Q05397	5747	PTK2	1.05255	0.0738923	7.70405	1.11946	0.269965	0.582382	-5.40636	No Change	M1 vs. HC
seq.4987.17	Membrane	Immunoglobulin alpha Fc receptor	P24071	2204	FCAR	0.98962	-0.0150528	10.8024	-0.683754	0.498276	0.761563	-5.77639	No Change	M1 vs. HC
seq.4988.49	Membrane	Fibroblast growth factor receptor 4	P22455	2264	FGFR4	1.12525	0.170243	10.604	1.03328	0.307998	0.615995	-5.49302	No Change	M1 vs. HC
seq.4989.7	Secreted	Fibrinogen gamma chain	P02679	2266	FGG	0.959287	-0.0599656	8.19819	-0.616215	0.541424	0.789186	-5.81824	No Change	M1 vs. HC
seq.4990.87	Membrane	Platelet glycoprotein Ib alpha chain	P07359	2811	GP1BA	0.957977	-0.0619371	11.2191	-0.859629	0.39538	0.688241	-5.64765	No Change	M1 vs. HC
seq.4991.12	Intracellular	Glypican-5	P78333	2262	GPC5	1.10148	0.139439	10.7033	1.81715	0.0770799	0.36763	-4.47722	No Change	M1 vs. HC
seq.4992.49	Secreted	Granulins	P28799	2896	GRN	1.1006	0.138295	14.0043	1.928	0.061347	0.334709	-4.29494	No Change	M1 vs. HC
seq.4993.16	Intracellular	Glutathione S-transferase A3	Q16772	2940	GSTA3	0.997433	-0.00370809	7.93513	-0.0517826	0.958973	0.986303	-5.99912	No Change	M1 vs. HC
seq.4995.16	Intracellular	15-hydroxyprostaglandin dehydrogenase [NAD(+)]	P15428	3248	HPGD	1.00379	0.00546176	13.2302	0.115626	0.908557	0.967033	-5.99396	No Change	M1 vs. HC
seq.4996.66	Secreted	Histidine-rich glycoprotein	P04196	3273	HRG	1.0852	0.117967	12.793	1.10215	0.277325	0.590721	-5.42429	No Change	M1 vs. HC
seq.4997.19	Intracellular	Eukaryotic initiation factor 4A-III	P38919	9775	EIF4A3	1.02379	0.0339252	9.61997	1.09119	0.282054	0.5933	-5.4355	No Change	M1 vs. HC
seq.5000.52	Secreted	Galectin-3-binding protein	Q08380	3959	LGALS3BP	0.943754	-0.083517	13.1244	-0.590704	0.558213	0.799505	-5.83294	No Change	M1 vs. HC
seq.5001.6	Secreted	Mammaglobin-B	O75556	4246	SCGB2A1	0.988743	-0.0163327	13.8933	-0.340488	0.735362	0.894159	-5.94459	No Change	M1 vs. HC
seq.5002.76	Membrane	Matrix metalloproteinase-14	P50281	4323	MMP14	1.01148	0.016465	9.55506	0.231221	0.818383	0.932712	-5.97464	No Change	M1 vs. HC
seq.5004.69	Intracellular	Mitogen-activated protein kinase 11	Q15759	5600	MAPK11	1.01171	0.0167976	9.62598	0.11512	0.908956	0.967176	-5.99402	No Change	M1 vs. HC
seq.5005.4	Intracellular	Mitogen-activated protein kinase 12	P53778	6300	MAPK12	1.03757	0.0532152	9.96909	1.90759	0.064017	0.339601	-4.32917	No Change	M1 vs. HC
seq.5006.71	Intracellular	Mitogen-activated protein kinase 13	O15264	5603	MAPK13	1.01423	0.020387	9.15168	0.650937	0.519001	0.775339	-5.79726	No Change	M1 vs. HC
seq.5007.1	Intracellular	Mitogen-activated protein kinase 14	Q16539	1432	MAPK14	0.977448	-0.0329084	10.8545	-0.762482	0.450476	0.729374	-5.72228	No Change	M1 vs. HC
seq.5008.51	Intracellular	Superoxide dismutase [Mn], mitochondrial	P04179	6648	SOD2	0.911305	-0.133994	14.5669	-1.43016	0.160837	0.473717	-5.04114	No Change	M1 vs. HC
seq.5009.11	Intracellular	Moesin	P26038	4478	MSN	0.9882	-0.0171252	10.5803	-0.171805	0.864502	0.950657	-5.98618	No Change	M1 vs. HC
seq.5011.11	Secreted	Nicotinamide phosphoribosyltransferase	P43490	10135	NAMPT	1.22039	0.287346	11.3575	1.76559	0.0854925	0.380487	-4.55896	No Change	M1 vs. HC
seq.5012.67	Intracellular	Adenylate kinase isoenzyme 1	P00568	203	AK1	0.82221	-0.28242	13.8503	-1.9985	0.052849	0.314263	-4.17447	No Change	M1 vs. HC
seq.5013.2	Intracellular	Chloride intracellular channel protein 1	O00299	1192	CLIC1	0.88669	-0.173498	13.8304	-1.75324	0.0876181	0.382761	-4.57825	No Change	M1 vs. HC
seq.5014.49	Intracellular	Cytoplasmic protein NCK1	P16333	4690	NCK1	1.01774	0.0253685	10.3054	0.614076	0.542821	0.789186	-5.8195	No Change	M1 vs. HC
seq.5015.15	Secreted	Platelet-activating factor acetylhydrolase	Q13093	7941	PLA2G7	0.967202	-0.0481107	14.5486	-0.459351	0.648597	0.852462	-5.89895	No Change	M1 vs. HC
seq.5017.19	Intracellular	Peroxiredoxin-5, mitochondrial	P30044	25824	PRDX5	1.01138	0.0163293	9.30025	0.636725	0.528118	0.780826	-5.80598	No Change	M1 vs. HC
seq.5018.68	Intracellular	Peroxiredoxin-6	P30041	9588	PRDX6	0.838692	-0.253787	14.3575	-2.15053	0.037933	0.27679	-3.90306	Down (pval < 0.05)	M1 vs. HC
seq.5019.16	Intracellular	Ubiquitin carboxyl-terminal hydrolase isozyme L1	P09936	7345	UCHL1	0.996509	-0.00504568	10.4697	-0.127725	0.89904	0.964329	-5.99254	No Change	M1 vs. HC
seq.5020.50	Intracellular	Phosphoglycerate kinase 1	P00558	5230	PGK1	1.02601	0.0370494	12.5427	1.35933	0.182049	0.49723	-5.13151	No Change	M1 vs. HC
seq.5021.13	Intracellular	Inorganic pyrophosphatase	Q15181	5464	PPA1	0.970912	-0.0425873	14.5662	-0.54164	0.591226	0.819017	-5.8595	No Change	M1 vs. HC
seq.5023.23	Intracellular	Adenylosuccinate lyase	P30566	158	ADSL	1.0864	0.119552	12.649	0.889704	0.379219	0.676992	-5.62281	No Change	M1 vs. HC
seq.5024.67	Intracellular	Retinoblastoma-associated protein	P06400	5925	RB1	0.994075	-0.00857355	12.1435	-0.303123	0.763448	0.907369	-5.95615	No Change	M1 vs. HC
seq.5026.66	Intracellular	40S ribosomal protein S3	P23396	6188	RPS3	0.991008	-0.0130319	9.31569	-0.295775	0.769011	0.909847	-5.95827	No Change	M1 vs. HC
seq.5028.59	Membrane and secreted isoforms	Scavenger receptor cysteine-rich type 1 protein M130	Q86VB7	9332	CD163	0.990938	-0.0131336	11.4396	-0.108782	0.913947	0.969556	-5.9947	No Change	M1 vs. HC
seq.5029.3	Secreted	Prolyl endopeptidase FAP	Q12884	2191	FAP	0.88486	-0.176479	10.1389	-3.54272	0.00106685	0.0704119	-0.8185	Down (pval < 0.05)	M1 vs. HC
seq.5030.52	Intracellular	NAD-dependent protein deacetylase sirtuin-2	Q8IXJ6	22933	SIRT2	1.16761	0.223557	13.5598	1.6611	0.104918	0.401792	-4.71853	No Change	M1 vs. HC
seq.5031.10	Intracellular	Spectrin alpha chain, non-erythrocytic 1	Q13813	6709	SPTAN1	1.04189	0.0592053	9.63063	2.416	0.0206019	0.232733	-3.3933	Up (pval < 0.05)	M1 vs. HC
seq.5032.64	Intracellular	FACT complex subunit SSRP1	Q08945	6749	SSRP1	1.03312	0.0470117	10.1112	2.02245	0.0502035	0.307775	-4.13274	No Change	M1 vs. HC
seq.5033.27	Membrane	Tropomyosin alpha-1 chain	P09493	7168	TPM1	0.972986	-0.0395095	11.7156	-1.16374	0.251779	0.569158	-5.35932	No Change	M1 vs. HC
seq.5034.79	Secreted	Trypsin-2	P07478	5645	PRSS2	1.00912	0.0130958	11.0185	0.0980111	0.922438	0.973183	-5.99578	No Change	M1 vs. HC
seq.5035.7	Intracellular	Thymidylate synthase	P04818	7298	TYMS	1.03448	0.0489083	9.80823	1.09701	0.279534	0.591527	-5.42956	No Change	M1 vs. HC
seq.5036.50	Secreted	Tumor necrosis factor-inducible gene 6 protein	P98066	7130	TNFAIP6	0.891207	-0.166167	10.744	-2.1644	0.036778	0.274126	-3.87754	Down (pval < 0.05)	M1 vs. HC
seq.5060.62	Membrane	Programmed cell death 1 ligand 1	Q9NZQ7	29126	CD274	1.03785	0.0536025	10.0621	0.917549	0.364638	0.665236	-5.59908	No Change	M1 vs. HC
seq.5061.27	Membrane	ICOS ligand	O75144	23308	ICOSLG	0.873357	-0.195357	13.0835	-2.53684	0.0154103	0.21545	-3.14715	Down (pval < 0.05)	M1 vs. HC
seq.5062.60	Membrane	CD226 antigen	Q15762	10666	CD226	0.988446	-0.0167659	11.3571	-0.608512	0.546465	0.791292	-5.82275	No Change	M1 vs. HC
seq.5063.12	Membrane	Natural killer cell receptor 2B4	Q9BZW8	51744	CD244	1.01285	0.0184166	7.35031	0.37109	0.71263	0.882821	-5.93412	No Change	M1 vs. HC
seq.5065.8	Membrane	CD83 antigen	Q01151	9308	CD83	1.10594	0.14527	7.66408	2.44262	0.0193378	0.22909	-3.3398	Up (pval < 0.05)	M1 vs. HC
seq.5066.134	Membrane	CMRF35-like molecule 6	Q08708	10871	CD300C	0.964783	-0.0517235	11.6025	-0.699337	0.488597	0.757943	-5.76614	No Change	M1 vs. HC
seq.5069.9	Membrane and secreted isoforms	Complement decay-accelerating factor	P08174	1604	CD55	0.977664	-0.0325898	13.977	-0.53854	0.593343	0.819612	-5.8611	No Change	M1 vs. HC
seq.5070.76	Secreted	Tumor necrosis factor receptor superfamily member 6B	O95407	8771	TNFRSF6B	1.02421	0.0345075	9.90855	1.36242	0.181079	0.49555	-5.12765	No Change	M1 vs. HC
seq.5076.53	Membrane	Ephrin type-A receptor 10	Q5JZY3	284656	EPHA10	1.03663	0.0518992	7.8991	1.1223	0.268769	0.581112	-5.40339	No Change	M1 vs. HC
seq.5078.82		Ephrin type-B receptor 6	O15197	2051	EPHB6	1.06303	0.0881764	10.306	2.34614	0.0242827	0.246734	-3.53169	Up (pval < 0.05)	M1 vs. HC
seq.5080.131	Membrane	Transmembrane glycoprotein NMB	Q14956	10457	GPNMB	1.11659	0.159097	11.7041	2.55211	0.014847	0.211211	-3.11544	Up (pval < 0.05)	M1 vs. HC
seq.5082.51	Membrane	X-linked interleukin-1 receptor accessory protein-like 2	Q9NP60	26280	IL1RAPL2	1.01439	0.020617	10.6679	0.511668	0.611842	0.83068	-5.87461	No Change	M1 vs. HC
seq.5084.154	Membrane	Interleukin-17 receptor B	Q9NRM6	55540	IL17RB	0.963342	-0.0538798	11.2309	-0.710207	0.481909	0.75299	-5.75885	No Change	M1 vs. HC
seq.5085.18	Membrane	Interleukin-20 receptor subunit alpha	Q9UHF4	53832	IL20RA	1.05829	0.0817411	8.9136	2.2083	0.0333253	0.269451	-3.79592	Up (pval < 0.05)	M1 vs. HC
seq.5087.5	Secreted	Interleukin-22 receptor subunit alpha-2	Q969J5	116379	IL22RA2	1.14162	0.191077	10.1294	2.73016	0.00953871	0.176872	-2.7364	Up (pval < 0.05)	M1 vs. HC
seq.5088.175	Membrane	Interleukin-23 receptor	Q5VWK5	149233	IL23R	1.03018	0.0428983	10.9902	1.56083	0.126847	0.436899	-4.86377	No Change	M1 vs. HC
seq.5089.11	Membrane	Interleukin-7 receptor subunit alpha	P16871	3575	IL7R	1.00306	0.00440587	9.83532	0.157809	0.875442	0.95453	-5.9884	No Change	M1 vs. HC
seq.5090.49		Leukocyte immunoglobulin-like receptor subfamily B member 1	Q8NHL6	10859	LILRB1	1.06998	0.0975802	11.0884	1.16666	0.250613	0.568441	-5.35616	No Change	M1 vs. HC
seq.5091.28	Membrane	Leukocyte immunoglobulin-like receptor subfamily B member 2	Q8N423	10288	LILRB2	1.01595	0.0228224	12.7574	0.263809	0.793352	0.922262	-5.96688	No Change	M1 vs. HC
seq.5092.51	Membrane	Protein jagged-1	P78504	182	JAG1	0.982465	-0.0255224	11.3511	-0.532504	0.597474	0.822299	-5.86419	No Change	M1 vs. HC
seq.5093.47	Membrane	Protein jagged-2	Q9Y219	3714	JAG2	1.02234	0.0318729	10.2758	1.05957	0.296025	0.604593	-5.46728	No Change	M1 vs. HC
seq.5094.62	Membrane	Junctional adhesion molecule-like	Q86YT9	120425	JAML	0.973574	-0.0386371	9.94909	-1.1529	0.256148	0.572677	-5.37099	No Change	M1 vs. HC
seq.5095.21	Membrane	Killer cell immunoglobulin-like receptor 2DL4	Q99706	3805	KIR2DL4	1.00795	0.0114307	10.1109	0.399618	0.691673	0.872452	-5.92356	No Change	M1 vs. HC
seq.5096.51	Membrane	Killer cell immunoglobulin-like receptor 3DL2	P43630	3812	KIR3DL2	1.01733	0.0247902	9.71555	0.811177	0.422312	0.708321	-5.68595	No Change	M1 vs. HC
seq.5097.14		Killer cell immunoglobulin-like receptor 3DS1	Q14943	3813	KIR3DS1	1.01491	0.021345	10.5574	0.735272	0.466684	0.740224	-5.74163	No Change	M1 vs. HC
seq.5098.79	Membrane	Killer cell lectin-like receptor subfamily F member 1	Q9NZS2	51348	KLRF1	1.00116	0.0016782	10.0917	0.0885827	0.929878	0.974919	-5.99663	No Change	M1 vs. HC
seq.5099.14	Membrane and secreted isoforms	Lymphocyte activation gene 3 protein	P18627	3902	LAG3	1.06175	0.0864414	13.0521	0.725888	0.472352	0.745465	-5.74814	No Change	M1 vs. HC
seq.5100.53	Membrane	Lysosome membrane protein 2	Q14108	950	SCARB2	1.02443	0.0348148	9.94739	1.3856	0.173942	0.487195	-5.09847	No Change	M1 vs. HC
seq.5102.55	Membrane	MHC class I polypeptide-related sequence B	Q29980	4277	MICB	1.03373	0.0478567	9.8194	0.69907	0.488762	0.757943	-5.76632	No Change	M1 vs. HC
seq.5103.30	Membrane	Cell surface glycoprotein CD200 receptor 1	Q8TD46	131450	CD200R1	0.976149	-0.0348267	10.5351	-1.2568	0.216492	0.533151	-5.25496	No Change	M1 vs. HC
seq.5104.57	Membrane	Natural cytotoxicity triggering receptor 1	O76036	9437	NCR1	0.996456	-0.0051227	12.0773	-0.120206	0.904953	0.965722	-5.99344	No Change	M1 vs. HC
seq.5105.2	Membrane	Reticulon-4 receptor	Q9BZR6	65078	RTN4R	1.12904	0.175096	10.2957	2.11698	0.0408601	0.285547	-3.96428	Up (pval < 0.05)	M1 vs. HC
seq.5106.52	Membrane	Neurogenic locus notch homolog protein 2	Q04721	4853	NOTCH2	1.0282	0.0401207	9.50566	0.915812	0.365537	0.66538	-5.60058	No Change	M1 vs. HC
seq.5107.7	Membrane	Neurogenic locus notch homolog protein 1	P46531	4851	NOTCH1	1.03087	0.0438572	14.1474	1.30167	0.20086	0.521371	-5.20202	No Change	M1 vs. HC
seq.5108.72	Membrane	Neurogenic locus notch homolog protein 3	Q9UM47	4854	NOTCH3	0.936566	-0.0945481	15.4671	-1.64425	0.108366	0.408829	-4.74347	No Change	M1 vs. HC
seq.5109.24	Membrane	Neuronal cell adhesion molecule	Q92823	4897	NRCAM	1.05425	0.0762126	9.54581	1.67088	0.102956	0.399221	-4.70394	No Change	M1 vs. HC
seq.5110.84		Neurexin-1-beta	P58400	9378	NRXN1	1.07576	0.105352	9.13449	3.8277	0.000468778	0.0476982	-0.0879888	Up (qval < 0.05)	M1 vs. HC
seq.5111.15		Neurexin-3-beta	Q9HDB5	9369	NRXN3	1.03997	0.0565358	11.317	0.695628	0.490891	0.759347	-5.7686	No Change	M1 vs. HC
seq.5112.73	Membrane	OX-2 membrane glycoprotein	P41217	4345	CD200	0.977706	-0.0325268	11.6471	-1.43927	0.158255	0.47129	-5.02922	No Change	M1 vs. HC
seq.5114.65	Membrane	Prolactin receptor	P16471	5618	PRLR	1.01354	0.0194061	12.446	0.599862	0.552156	0.794246	-5.82774	No Change	M1 vs. HC
seq.5115.31	Membrane	Tumor necrosis factor receptor superfamily member 19L	Q969Z4	84957	RELT	1.06246	0.0874121	10.2529	1.76387	0.085787	0.380487	-4.56167	No Change	M1 vs. HC
seq.5116.62	Membrane	Roundabout homolog 2	Q9HCK4	6092	ROBO2	1.0884	0.122207	10.8168	2.42167	0.0203265	0.232301	-3.38194	Up (pval < 0.05)	M1 vs. HC
seq.5117.14	Membrane	Roundabout homolog 3	Q96MS0	64221	ROBO3	1.01768	0.0252895	10.1692	0.825012	0.41451	0.702615	-5.67523	No Change	M1 vs. HC
seq.5121.3	Membrane	Semaphorin-6B	Q9H3T3	10501	SEMA6B	0.991399	-0.0124617	10.9753	-0.222982	0.824743	0.935304	-5.97645	No Change	M1 vs. HC
seq.5122.92	Membrane	Semaphorin-6A	Q9H2E6	57556	SEMA6A	1.0614	0.0859707	9.42685	2.00528	0.0520881	0.311763	-4.1627	No Change	M1 vs. HC
seq.5124.62	Membrane	Intercellular adhesion molecule 5	Q9UMF0	7087	ICAM5	1.03585	0.050811	12.5436	0.894569	0.376644	0.67514	-5.61871	No Change	M1 vs. HC
seq.5124.69	Membrane	Intercellular adhesion molecule 5	Q9UMF0	7087	ICAM5	1.05647	0.079245	11.4486	1.03711	0.306232	0.614646	-5.48931	No Change	M1 vs. HC
seq.5125.6	Membrane	Sialic acid-binding Ig-like lectin 14	Q08ET2	100049587	SIGLEC14	1.06599	0.0921927	14.8215	0.569594	0.572303	0.808892	-5.84465	No Change	M1 vs. HC
seq.5128.53	Membrane	SLAM family member 6	Q96DU3	114836	SLAMF6	0.994009	-0.00866906	9.28731	-0.276184	0.783902	0.917828	-5.96366	No Change	M1 vs. HC
seq.5129.12	Intracellular	Scavenger receptor class F member 1	Q14162	8578	SCARF1	0.919663	-0.120822	13.1961	-1.40105	0.169306	0.48231	-5.07877	No Change	M1 vs. HC
seq.5131.15	Membrane	Tumor necrosis factor receptor superfamily member 19	Q9NS68	55504	TNFRSF19	1.06505	0.0909267	9.95557	2.02888	0.0495135	0.307143	-4.12148	Up (pval < 0.05)	M1 vs. HC
seq.5132.71	Membrane	Interleukin-27 receptor subunit alpha	Q6UWB1	9466	IL27RA	1.08706	0.12043	13.572	1.18455	0.243546	0.561074	-5.33662	No Change	M1 vs. HC
seq.5133.17	Membrane	TGF-beta receptor type-2	P37173	7048	TGFBR2	0.960147	-0.0586722	11.4199	-1.44872	0.155612	0.468683	-5.01679	No Change	M1 vs. HC
seq.5134.52	Membrane	Hepatitis A virus cellular receptor 2	Q8TDQ0	84868	HAVCR2	1.01557	0.0222902	11.4026	0.292892	0.771197	0.911697	-5.95909	No Change	M1 vs. HC
seq.5138.50	Membrane	Tumor necrosis factor receptor superfamily member 12A	Q9NP84	51330	TNFRSF12A	1.01965	0.0280704	9.69015	0.404081	0.688417	0.871365	-5.92184	No Change	M1 vs. HC
seq.5139.32	Membrane	Netrin receptor UNC5C	O95185	8633	UNC5C	1.06533	0.0913058	13.5983	1.25655	0.216579	0.533151	-5.25524	No Change	M1 vs. HC
seq.5140.56	Membrane	Netrin receptor UNC5D	Q6UXZ4	137970	UNC5D	1.1646	0.219835	10.7206	3.47527	0.00129146	0.0765894	-0.987646	Up (pval < 0.05)	M1 vs. HC
seq.5178.5	Intracellular	High affinity cAMP-specific 3',5'-cyclic phosphodiesterase 7A	Q13946	5150	PDE7A	1.01371	0.0196422	8.5636	0.643492	0.523767	0.778661	-5.80185	No Change	M1 vs. HC
seq.5183.53		AMP Kinase (alpha1beta1gamma1)	Q13131|Q9Y478|P54619	5562|5564|5571	PRKAA1|PRKAB1|PRKAG1	1.04113	0.058147	9.80665	2.00027	0.0526493	0.313584	-4.1714	No Change	M1 vs. HC
seq.5193.51	Intracellular	GTPase KRas	P01116	3845	KRAS	1.0035	0.00504137	10.2868	0.226446	0.822067	0.934593	-5.9757	No Change	M1 vs. HC
seq.5196.7	Intracellular	Glycylpeptide N-tetradecanoyltransferase 1	P30419	4836	NMT1	0.974534	-0.0372149	10.4508	-1.19017	0.241357	0.558727	-5.33043	No Change	M1 vs. HC
seq.5201.50	Intracellular	High affinity cGMP-specific 3',5'-cyclic phosphodiesterase 9A	O76083	5152	PDE9A	1.03648	0.0516885	8.66958	1.17534	0.247163	0.565681	-5.34671	No Change	M1 vs. HC
seq.5202.4	Intracellular	Peptidyl-prolyl cis-trans isomerase D	Q08752	5481	PPID	1.00641	0.00921746	9.81242	0.0943314	0.925341	0.973882	-5.99612	No Change	M1 vs. HC
seq.5204.13	Intracellular	Proteasome activator complex subunit 3	P61289	10197	PSME3	1.02286	0.0326068	9.4486	1.17636	0.246761	0.565459	-5.3456	No Change	M1 vs. HC
seq.5223.59		Glucokinase regulatory protein	Q14397	2646	GCKR	1.01685	0.0241017	10.3334	1.12223	0.2688	0.581112	-5.40347	No Change	M1 vs. HC
seq.5224.20	Intracellular	Casein kinase II subunit alpha	P68400	1457	CSNK2A1	1.09158	0.126424	6.35622	1.93826	0.0600407	0.331139	-4.27762	No Change	M1 vs. HC
seq.5225.50		Casein kinase II 2-alpha:2-beta heterotetramer	P68400|P67870	1457|1460	CSNK2A1|CSNK2B	0.913401	-0.13068	11.7206	-1.26319	0.21421	0.530709	-5.24752	No Change	M1 vs. HC
seq.5226.36		Casein kinase II 2-alpha':2-beta heterotetramer	P19784|P67870	1459|1460	CSNK2A2|CSNK2B	1.08649	0.119671	8.70786	0.551415	0.584575	0.815319	-5.85439	No Change	M1 vs. HC
seq.5227.60	Intracellular	[Pyruvate dehydrogenase (acetyl-transferring)] kinase isozyme 1, mitochondrial	Q15118	5163	PDK1	1.00748	0.0107542	10.0795	0.181339	0.857064	0.949344	-5.98456	No Change	M1 vs. HC
seq.5228.25	Intracellular	Kinesin-like protein KIF23	Q02241	9493	KIF23	1.02391	0.0340958	8.70107	0.768171	0.44713	0.727927	-5.71814	No Change	M1 vs. HC
seq.5229.90	Intracellular	Inosine-5'-monophosphate dehydrogenase 1	P20839	3614	IMPDH1	0.856526	-0.22343	11.9697	-1.06855	0.292007	0.601572	-5.45834	No Change	M1 vs. HC
seq.5230.99	Membrane	3-hydroxy-3-methylglutaryl-coenzyme A reductase	P04035	3156	HMGCR	1.05841	0.0818956	9.08816	1.73454	0.0909227	0.385734	-4.60725	No Change	M1 vs. HC
seq.5231.79	Secreted	Proprotein convertase subtilisin/kexin type 9	Q8NBP7	255738	PCSK9	1.04775	0.0672906	15.6387	0.757043	0.453689	0.730189	-5.7262	No Change	M1 vs. HC
seq.5236.2	Intracellular	Nuclear receptor subfamily 1 group D member 1	P20393	9572	NR1D1	1.01104	0.0158437	10.088	0.466197	0.643734	0.848811	-5.89591	No Change	M1 vs. HC
seq.5238.26	Intracellular	Peptidyl-prolyl cis-trans isomerase E	Q9UNP9	10450	PPIE	1.03507	0.0497233	9.28921	1.6442	0.108377	0.408829	-4.74355	No Change	M1 vs. HC
seq.5242.37	Intracellular	Dual specificity mitogen-activated protein kinase kinase 4	P45985	6416	MAP2K4	1.049	0.0690182	14.4078	0.529071	0.599831	0.824303	-5.86594	No Change	M1 vs. HC
seq.5245.40		AMP Kinase (alpha2beta2gamma1)	P54646|O43741|P54619	5563|5565|5571	PRKAA2|PRKAB2|PRKAG1	0.852289	-0.230585	10.9338	-2.64206	0.0118959	0.193081	-2.92608	Down (pval < 0.05)	M1 vs. HC
seq.5246.64	Intracellular	cGMP-dependent 3',5'-cyclic phosphodiesterase	O00408	5138	PDE2A	0.972611	-0.0400653	9.61216	-0.70287	0.486418	0.756875	-5.76378	No Change	M1 vs. HC
seq.5248.68	Intracellular	Peptidyl-prolyl cis-trans isomerase F, mitochondrial	P30405	10105	PPIF	0.698324	-0.518031	12.9808	-1.93766	0.0601167	0.331139	-4.27864	No Change	M1 vs. HC
seq.5249.31	Membrane	Serine/threonine-protein kinase 17B	O94768	9262	STK17B	0.894447	-0.160931	10.7698	-3.03084	0.00437178	0.133385	-2.05978	Down (pval < 0.05)	M1 vs. HC
seq.5250.53	Intracellular	Inosine-5'-monophosphate dehydrogenase 2	P12268	3615	IMPDH2	0.985352	-0.0212893	11.8247	-0.977681	0.334411	0.637927	-5.54547	No Change	M1 vs. HC
seq.5252.33	Intracellular	Dual 3',5'-cyclic-AMP and -GMP phosphodiesterase 11A	Q9HCR9	50940	PDE11A	0.97521	-0.0362148	11.3524	-0.802024	0.427523	0.712158	-5.69294	No Change	M1 vs. HC
seq.5253.1	Intracellular	Calcium/calmodulin-dependent 3',5'-cyclic nucleotide phosphodiesterase 1A	P54750	5136	PDE1A	0.956911	-0.0635427	9.81514	-1.35802	0.18246	0.497841	-5.13314	No Change	M1 vs. HC
seq.5254.69	Membrane	cGMP-inhibited 3',5'-cyclic phosphodiesterase A	Q14432	5139	PDE3A	1.00689	0.00990244	9.60322	0.466432	0.643567	0.848744	-5.8958	No Change	M1 vs. HC
seq.5255.22	Intracellular	cAMP-specific 3',5'-cyclic phosphodiesterase 4D	Q08499	5144	PDE4D	1.00384	0.00553477	10.2446	0.105341	0.916659	0.971001	-5.99506	No Change	M1 vs. HC
seq.5256.86	Intracellular	cGMP-specific 3',5'-cyclic phosphodiesterase	O76074	8654	PDE5A	0.861666	-0.2148	11.3786	-2.65748	0.0114481	0.191738	-2.89319	Down (pval < 0.05)	M1 vs. HC
seq.5259.2		Mitogen-activated protein kinase kinase kinase 7:TGF-beta-activated kinase 1 and MAP3K7-binding protein 1 fusion	O43318|Q15750	6885|10454	MAP3K7|TAB1	1.0034	0.00489607	10.3282	0.193119	0.847893	0.94474	-5.98243	No Change	M1 vs. HC
seq.5260.80	Intracellular	Non-receptor tyrosine-protein kinase TYK2	P29597	7297	TYK2	1.04573	0.064511	11.6847	1.64354	0.108515	0.408829	-4.74452	No Change	M1 vs. HC
seq.5261.13	Intracellular	Abelson tyrosine-protein kinase 2	P42684	27	ABL2	0.966471	-0.0492022	11.1628	-2.42139	0.0203401	0.232301	-3.3825	Down (pval < 0.05)	M1 vs. HC
seq.5262.57	Intracellular	Breast cancer anti-estrogen resistance protein 3	O75815	8412	BCAR3	0.97615	-0.0348259	10.3483	-1.18933	0.241685	0.559072	-5.33136	No Change	M1 vs. HC
seq.5264.65	Intracellular	Calreticulin	P27797	811	CALR	0.974484	-0.0372896	10.5781	-1.05879	0.296374	0.604634	-5.46805	No Change	M1 vs. HC
seq.5265.12	Intracellular	GRB2-related adapter protein 2	O75791	9402	GRAP2	1.01105	0.0158588	8.81437	0.426315	0.672282	0.86457	-5.91298	No Change	M1 vs. HC
seq.5268.49	Membrane and secreted isoforms	Matrix metalloproteinase-16	P51512	4325	MMP16	0.996552	-0.00498267	10.0996	-0.16527	0.869607	0.953561	-5.98724	No Change	M1 vs. HC
seq.5272.55	Intracellular	SHC-transforming protein 1	P29353	6464	SHC1	0.783436	-0.352113	12.5145	-1.72449	0.09274	0.389349	-4.62271	No Change	M1 vs. HC
seq.5275.28	Intracellular	Proto-oncogene vav	P15498	7409	VAV1	0.810991	-0.302242	12.7066	-1.45766	0.153143	0.465948	-5.00495	No Change	M1 vs. HC
seq.5280.68	Membrane	Mitochondrial glutamate carrier 2	Q9H1K4	83733	SLC25A18	1.00161	0.00232598	9.18977	0.10984	0.913114	0.969556	-5.99459	No Change	M1 vs. HC
seq.5301.7	Secreted	Eotaxin	P51671	6356	CCL11	1.04644	0.065484	13.6752	0.499807	0.620091	0.836147	-5.88035	No Change	M1 vs. HC
seq.5307.12	Secreted	Coagulation factor IXab	P00740	2158	F9	1.06443	0.0900781	13.9295	2.00576	0.0520349	0.311727	-4.16187	No Change	M1 vs. HC
seq.5312.49	Secreted	Apolipoprotein E (isoform E2)	P02649	348	APOE	0.94434	-0.0826225	17.2558	-1.10411	0.276483	0.590241	-5.42227	No Change	M1 vs. HC
seq.5315.22	Intracellular	Troponin T, cardiac muscle	P45379	7139	TNNT2	0.984872	-0.0219925	10.5898	-0.653467	0.517387	0.774395	-5.79569	No Change	M1 vs. HC
seq.5316.54	Secreted	Prothrombin	P00734	2147	F2	1.18548	0.245472	15.8725	1.89902	0.0651676	0.342481	-4.34345	No Change	M1 vs. HC
seq.5335.73	Intracellular	Annexin A6	P08133	309	ANXA6	1.07504	0.104385	13.8826	1.67763	0.101621	0.398247	-4.69384	No Change	M1 vs. HC
seq.5337.64	Membrane	T-lymphocyte activation antigen CD86	P42081	942	CD86	0.971463	-0.0417692	9.68107	-0.773692	0.443896	0.725565	-5.7141	No Change	M1 vs. HC
seq.5339.49	Secreted	Protein S100-A9	P06702	6280	S100A9	0.994606	-0.00780318	10.5247	-0.0907859	0.928139	0.974632	-5.99643	No Change	M1 vs. HC
seq.5340.24	Intracellular	Caspase-10	Q92851	843	CASP10	0.923478	-0.114851	12.2837	-2.17922	0.0355781	0.272035	-3.85012	Down (pval < 0.05)	M1 vs. HC
seq.5343.74	Intracellular	Carboxypeptidase E	P16870	1363	CPE	0.968255	-0.0465417	10.8566	-1.69578	0.0981003	0.395261	-4.66648	No Change	M1 vs. HC
seq.5345.51	Intracellular	Cytoskeleton-associated protein 2	Q8WWK9	26586	CKAP2	1.01638	0.0234406	13.3696	0.405936	0.687065	0.871289	-5.92112	No Change	M1 vs. HC
seq.5346.24	Intracellular	Copine-1	Q99829	8904	CPNE1	0.903566	-0.146298	13.042	-0.988804	0.329009	0.631953	-5.53519	No Change	M1 vs. HC
seq.5347.59	Intracellular	G2/mitotic-specific cyclin-B1	P14635	891	CCNB1	1.01099	0.0157726	10.2007	0.830702	0.411327	0.700623	-5.67077	No Change	M1 vs. HC
seq.5349.69	Membrane	Delta-like protein 1	O00548	28514	DLL1	1.03915	0.0554023	10.6854	1.11565	0.271574	0.584689	-5.41033	No Change	M1 vs. HC
seq.5350.14	Intracellular	Glypican-6	Q9Y625	10082	GPC6	1.00454	0.00653026	11.2523	0.219086	0.827755	0.936401	-5.97728	No Change	M1 vs. HC
seq.5351.52	Intracellular	Heterogeneous nuclear ribonucleoproteins A2/B1	P22626	3181	HNRNPA2B1	0.814963	-0.295194	11.7109	-2.39203	0.0218037	0.235071	-3.44111	Down (pval < 0.05)	M1 vs. HC
seq.5352.11	Membrane	Tumor necrosis factor receptor superfamily member 14	Q92956	8764	TNFRSF14	0.964723	-0.0518129	9.47868	-1.32849	0.191935	0.508541	-5.16957	No Change	M1 vs. HC
seq.5353.89	Secreted	Interleukin-1 receptor antagonist protein	P18510	3557	IL1RN	1.0784	0.108889	10.9037	1.79806	0.0801092	0.370087	-4.50772	No Change	M1 vs. HC
seq.5354.11	Intracellular	Keratin, type I cytoskeletal 18	P05783	3875	KRT18	1.06298	0.0881207	9.24413	2.9028	0.00612411	0.147099	-2.35322	Up (pval < 0.05)	M1 vs. HC
seq.5355.69	Membrane and secreted isoforms	Tumor necrosis factor ligand superfamily member 14	O43557	8740	TNFSF14	0.767487	-0.381786	11.0044	-3.40021	0.00159468	0.0834474	-1.17404	Down (pval < 0.05)	M1 vs. HC
seq.5356.2	Secreted	Macrophage migration inhibitory factor	P14174	4282	MIF	0.983888	-0.0234339	11.1768	-0.915634	0.365629	0.66538	-5.60074	No Change	M1 vs. HC
seq.5357.60	Membrane	Neuroligin-4, X-linked	Q8N0W4	57502	NLGN4X	1.04199	0.0593434	9.69596	1.13218	0.264647	0.578336	-5.39302	No Change	M1 vs. HC
seq.5358.3	Secreted	Osteomodulin	Q99983	4958	OMD	1.06622	0.0924993	13.2084	0.748358	0.458848	0.734597	-5.73241	No Change	M1 vs. HC
seq.5359.65	Intracellular	Serine/threonine-protein kinase pim-1	P11309	5292	PIM1	0.975135	-0.0363262	11.0654	-1.75944	0.0865454	0.381947	-4.56858	No Change	M1 vs. HC
seq.5360.9	Intracellular	RAC-beta serine/threonine-protein kinase	P31751	208	AKT2	0.933519	-0.0992493	11.6871	-1.45463	0.153976	0.466706	-5.00897	No Change	M1 vs. HC
seq.5363.51	Secreted	Semaphorin-3E	O15041	9723	SEMA3E	1.00505	0.00726976	10.7626	0.116714	0.907701	0.966701	-5.99384	No Change	M1 vs. HC
seq.5364.7	Intracellular	Protein SET	Q01105	6418	SET	1.03959	0.0560131	14.0857	1.21183	0.233051	0.551643	-5.30631	No Change	M1 vs. HC
seq.5383.14	Membrane	Tumor necrosis factor receptor superfamily member 13C	Q96RJ3	115650	TNFRSF13C	0.971286	-0.042032	11.6187	-0.83797	0.407283	0.697076	-5.66504	No Change	M1 vs. HC
seq.5384.67	Intracellular	Transcription factor IIIB 90 kDa subunit	Q92994	2972	BRF1	0.957616	-0.0624805	12.4487	-1.53788	0.132357	0.44276	-4.8959	No Change	M1 vs. HC
seq.5392.73	Membrane and secreted isoforms	Tumor necrosis factor receptor superfamily member 6	P25445	355	FAS	1.07287	0.101476	13.222	0.998679	0.324262	0.629215	-5.52598	No Change	M1 vs. HC
seq.5400.52	Membrane and secreted isoforms	Leptin receptor, soluble	P48357	3953	LEPR	1.13935	0.188217	10.9354	1.45739	0.153217	0.465948	-5.00531	No Change	M1 vs. HC
seq.5404.53	Membrane	Tumor necrosis factor receptor superfamily member 21	O75509	27242	TNFRSF21	1.01697	0.0242723	12.3488	0.359231	0.721409	0.886521	-5.93828	No Change	M1 vs. HC
seq.5410.53	Membrane	Cadherin-15	P55291	1013	CDH15	0.896399	-0.157786	10.9164	-3.30268	0.00209141	0.0973032	-1.41317	Down (pval < 0.05)	M1 vs. HC
seq.5412.53	Membrane	CD27 antigen	P26842	939	CD27	1.03798	0.0537741	12.3767	0.840047	0.406132	0.695983	-5.66339	No Change	M1 vs. HC
seq.5424.55	Membrane	Tumor necrosis factor receptor superfamily member 11A	Q9Y6Q6	8792	TNFRSF11A	0.98061	-0.0282492	10.7118	-1.07654	0.28847	0.597852	-5.45034	No Change	M1 vs. HC
seq.5430.66	Membrane	Tyrosine-protein phosphatase non-receptor type substrate 1	P78324	140885	SIRPA	0.927459	-0.108645	13.2486	-0.69031	0.494191	0.760598	-5.77211	No Change	M1 vs. HC
seq.5437.63	Intracellular	Fatty acid-binding protein, heart	P05413	2170	FABP3	1.52264	0.606574	13.5532	5.63665	1.78954e-06	0.00253107	4.89361	Up (qval < 0.05)	M1 vs. HC
seq.5440.26	Intracellular	Troponin I, fast skeletal muscle	P48788	7136	TNNI2	0.918051	-0.123354	12.0624	-0.867861	0.390914	0.685381	-5.64093	No Change	M1 vs. HC
seq.5441.67	Intracellular	Troponin I, cardiac muscle	P19429	7137	TNNI3	1.01848	0.0264153	8.92307	0.418347	0.678047	0.867273	-5.91621	No Change	M1 vs. HC
seq.5443.62	Secreted	Atrial natriuretic factor	P01160	4878	NPPA	0.988078	-0.0173031	11.0325	-0.694335	0.491692	0.759914	-5.76945	No Change	M1 vs. HC
seq.5451.1	Membrane	CD166 antigen	Q13740	214	ALCAM	0.99121	-0.0127373	13.7126	-0.240075	0.811561	0.929867	-5.97264	No Change	M1 vs. HC
seq.5452.71	Intracellular	Asialoglycoprotein receptor 1	P07306	432	ASGR1	1.03631	0.0514489	11.8772	1.16718	0.250402	0.568309	-5.35559	No Change	M1 vs. HC
seq.5456.59	Secreted	Beta-Ala-His dipeptidase	Q96KN2	84735	CNDP1	0.912274	-0.132461	13.0756	-1.04024	0.304797	0.612496	-5.48627	No Change	M1 vs. HC
seq.5457.5	Membrane	Collectin-12	Q5KU26	81035	COLEC12	0.981783	-0.026524	11.0503	-0.326963	0.745489	0.898265	-5.94893	No Change	M1 vs. HC
seq.5459.33	Secreted	Cystatin-SN	P01037	1469	CST1	1.00631	0.00906889	9.52385	0.103166	0.918373	0.971617	-5.99528	No Change	M1 vs. HC
seq.5460.60	Intracellular	ATP-dependent RNA helicase DDX19B	Q9UMR2	11269	DDX19B	0.912634	-0.131891	10.6064	-2.46888	0.0181607	0.22672	-3.28663	Down (pval < 0.05)	M1 vs. HC
seq.5462.62	Secreted	Ficolin-3	O75636	8547	FCN3	0.996431	-0.00515831	10.5991	-0.0758582	0.93993	0.979043	-5.99763	No Change	M1 vs. HC
seq.5463.22	Intracellular	Growth arrest-specific protein 1	P54826	2619	GAS1	1.10498	0.144022	12.7086	2.64071	0.011936	0.193081	-2.92896	Up (pval < 0.05)	M1 vs. HC
seq.5464.52	Intracellular	Growth factor receptor-bound protein 2	P62993	2885	GRB2	0.787394	-0.344842	14.2927	-1.95284	0.0582269	0.327879	-4.25289	No Change	M1 vs. HC
seq.5465.32	Intracellular	Heparan-sulfate 6-O-sulfotransferase 1	O60243	9394	HS6ST1	1.0605	0.0847504	10.6391	1.47677	0.147972	0.459226	-4.97945	No Change	M1 vs. HC
seq.5467.15	Intracellular	Heat shock protein HSP 90-beta	P08238	3326	HSP90AB1	0.91045	-0.135348	14.0336	-2.22659	0.0319734	0.267096	-3.76154	Down (pval < 0.05)	M1 vs. HC
seq.5468.67	Membrane	Interleukin-17 receptor C	Q8NAC3	84818	IL17RC	1.01788	0.0255614	9.91635	0.882189	0.383217	0.679812	-5.62909	No Change	M1 vs. HC
seq.5475.10	Intracellular	Protein kinase C beta type (splice variant beta-II)	P05771	5579	PRKCB	0.910356	-0.135498	13.5015	-1.06302	0.294477	0.603326	-5.46385	No Change	M1 vs. HC
seq.5476.66	Intracellular	Protein kinase C gamma type	P05129	5582	PRKCG	1.09021	0.124601	8.55911	3.85884	0.000427909	0.0461009	-0.00674423	Up (qval < 0.05)	M1 vs. HC
seq.5478.50	Membrane	Glutamate carboxypeptidase 2	Q04609	2346	FOLH1	0.938355	-0.0917944	9.55168	-0.37559	0.709309	0.881166	-5.93251	No Change	M1 vs. HC
seq.5480.49	Membrane and secreted isoforms	C-C motif chemokine 5	P13501	6352	CCL5	1.08246	0.114307	15.4744	0.966448	0.339926	0.644988	-5.55573	No Change	M1 vs. HC
seq.5481.16	Intracellular	Ras GTPase-activating protein 1	P20936	5921	RASA1	1.03335	0.0473242	9.52956	0.917465	0.364681	0.665236	-5.59915	No Change	M1 vs. HC
seq.5483.1	Secreted	Repulsive guidance molecule A	Q96B86	56963	RGMA	0.958941	-0.0604861	13.6051	-1.25573	0.216873	0.533516	-5.2562	No Change	M1 vs. HC
seq.5484.63	Intracellular	40S ribosomal protein S3a	P61247	6189	RPS3A	0.985766	-0.0206825	10.0323	-0.545742	0.58843	0.817338	-5.85736	No Change	M1 vs. HC
seq.5486.73	Membrane	Intercellular adhesion molecule 2	P13598	3384	ICAM2	1.02266	0.0323271	10.9986	0.636176	0.528472	0.780975	-5.80632	No Change	M1 vs. HC
seq.5487.7	Membrane	SLAM family member 7	Q9NQ25	57823	SLAMF7	0.884337	-0.177332	10.8122	-1.18362	0.24391	0.56156	-5.33765	No Change	M1 vs. HC
seq.5488.74	Intracellular	Proto-oncogene tyrosine-protein kinase Src isoform 2	P12931	6714	SRC	0.812743	-0.299129	15.0168	-1.80454	0.0790711	0.3692	-4.49741	No Change	M1 vs. HC
seq.5489.18	Intracellular	Stress-induced-phosphoprotein 1	P31948	10963	STIP1	0.971339	-0.041953	10.6238	-0.75563	0.454526	0.730259	-5.72721	No Change	M1 vs. HC
seq.5490.53	Secreted	Testican-1	Q08629	6695	SPOCK1	1.06469	0.0904302	12.8083	2.27714	0.0284894	0.258067	-3.66545	Up (pval < 0.05)	M1 vs. HC
seq.5491.12	Secreted	Testican-2	Q92563	9806	SPOCK2	1.11613	0.158504	13.9791	2.37882	0.0224925	0.237093	-3.46731	Up (pval < 0.05)	M1 vs. HC
seq.5493.17	Intracellular	Serine/threonine-protein kinase WNK3	Q9BYP7	65267	WNK3	0.896141	-0.158202	12.9585	-1.61785	0.11396	0.417436	-4.78213	No Change	M1 vs. HC
seq.5494.52	Membrane	Small nuclear ribonucleoprotein F	P62306	6636	SNRPF	1.02016	0.0287952	11.6867	0.637622	0.52754	0.780444	-5.80544	No Change	M1 vs. HC
seq.5496.49	Secreted	Spondin-1	Q9HCB6	10418	SPON1	1.03365	0.047745	13.2578	0.692095	0.493082	0.759914	-5.77093	No Change	M1 vs. HC
seq.5508.62	Secreted	Cathepsin D	P07339	1509	CTSD	1.01792	0.0256207	11.2006	0.350592	0.727829	0.890033	-5.94123	No Change	M1 vs. HC
seq.5509.7	Membrane	Epidermal growth factor	P01133	1950	EGF	0.77719	-0.36366	11.5178	-3.14232	0.00324215	0.115502	-1.79834	Down (pval < 0.05)	M1 vs. HC
seq.5526.53	Membrane and secreted isoforms	Tumor necrosis factor receptor superfamily member 18	Q9Y5U5	8784	TNFRSF18	1.01607	0.0229975	9.55646	0.40925	0.684652	0.870602	-5.91982	No Change	M1 vs. HC
seq.5532.53	Membrane	Fibroblast growth factor receptor 1	P11362	2260	FGFR1	0.914057	-0.129644	9.8949	-2.46348	0.018397	0.226999	-3.29758	Down (pval < 0.05)	M1 vs. HC
seq.5534.49	Membrane	Tumor necrosis factor receptor superfamily member 10B	O14763	8795	TNFRSF10B	0.971086	-0.0423287	9.85193	-1.71489	0.094504	0.390467	-4.63741	No Change	M1 vs. HC
seq.5542.22	Membrane and secreted isoforms	Neuropilin-1	O14786	8829	NRP1	0.96224	-0.0555317	11.4802	-0.817856	0.418534	0.705799	-5.6808	No Change	M1 vs. HC
seq.5581.28	Secreted	Fibrinogen-like protein 1	Q08830	2267	FGL1	0.850164	-0.234187	12.7099	-1.26965	0.211922	0.529637	-5.23996	No Change	M1 vs. HC
seq.5583.62		Tyrosine-protein kinase RYK	P34925	6259	RYK	1.03697	0.0523783	9.80709	1.63649	0.109989	0.409353	-4.7549	No Change	M1 vs. HC
seq.5584.21	Secreted	Holo-Transcobalamin-2	P20062	6948	TCN2	0.906545	-0.14155	12.8444	-2.01659	0.0508404	0.309349	-4.143	No Change	M1 vs. HC
seq.5586.66	Intracellular	Multiple inositol polyphosphate phosphatase 1	Q9UNW1	9562	MINPP1	0.980456	-0.0284755	11.2325	-0.759392	0.4523	0.729915	-5.72451	No Change	M1 vs. HC
seq.5587.3	Secreted	Coiled-coil domain-containing protein 134	Q9H6E4	79879	CCDC134	1.0189	0.0270148	9.06136	1.23964	0.222704	0.539358	-5.27476	No Change	M1 vs. HC
seq.5590.11	Membrane	Zona pellucida-like domain-containing protein 1	Q8TCW7	131368	ZPLD1	0.95408	-0.0678183	10.9646	-1.73366	0.0910801	0.385905	-4.6086	No Change	M1 vs. HC
seq.5593.11	Intracellular	Protein disulfide-isomerase A5	Q14554	10954	PDIA5	1.03947	0.0558479	12.9319	0.313522	0.755597	0.902839	-5.95307	No Change	M1 vs. HC
seq.5594.87	Intracellular	LDLR chaperone MESD	Q14696	23184	MESD	0.983319	-0.0242685	10.6715	-0.793222	0.43257	0.716698	-5.6996	No Change	M1 vs. HC
seq.5596.75	Membrane	T-cell surface glycoprotein CD5	P06127	921	CD5	0.937907	-0.0924832	13.6514	-1.06732	0.292555	0.602039	-5.45957	No Change	M1 vs. HC
seq.5598.3	Secreted	Gremlin-2	Q9H772	64388	GREM2	1.11199	0.153139	11.6748	2.84422	0.00712853	0.155717	-2.4849	Up (pval < 0.05)	M1 vs. HC
seq.5599.88	Secreted	Prenylcysteine oxidase-like	Q8NBM8	78991	PCYOX1L	0.978804	-0.0309079	12.3205	-0.624081	0.5363	0.785444	-5.81359	No Change	M1 vs. HC
seq.5601.2	Membrane and secreted isoforms	N-acetylmuramoyl-L-alanine amidase	Q96PD5	114770	PGLYRP2	1.07398	0.102964	15.1162	1.73846	0.0902205	0.384724	-4.60118	No Change	M1 vs. HC
seq.5602.62	Secreted	Inactive ribonuclease-like protein 10	Q5GAN6	338879	RNASE10	0.992179	-0.0113277	10.9552	-0.545907	0.588318	0.817338	-5.85728	No Change	M1 vs. HC
seq.5604.30	Secreted	Heparanase	Q9Y251	10855	HPSE	1.01117	0.016023	10.3096	0.45564	0.65124	0.854403	-5.90057	No Change	M1 vs. HC
seq.5605.77	Intracellular	Beta-1,3-N-acetylglucosaminyltransferase manic fringe	O00587	4242	MFNG	1.07196	0.100245	11.3528	1.54729	0.130075	0.440514	-4.88278	No Change	M1 vs. HC
seq.5606.24	Intracellular	Microfibrillar-associated protein 1	P55081	4236	MFAP1	1.05092	0.0716586	8.83555	2.12783	0.0398924	0.284078	-3.94457	Up (pval < 0.05)	M1 vs. HC
seq.5609.92	Secreted	Protein FAM19A5	Q7Z5A7	25817	TAFA5	1.06551	0.0915407	10.0693	3.66779	0.000745785	0.0620866	-0.500912	Up (pval < 0.05)	M1 vs. HC
seq.5610.32	Membrane	Protein FAM171A1	Q5VUB5	221061	FAM171A1	1.05886	0.0825055	7.87592	1.77264	0.0842986	0.379077	-4.5479	No Change	M1 vs. HC
seq.5611.56	Secreted	Beta-defensin 108B	Q8NET1	245911	DEFB108B	1.02818	0.0400897	8.93191	1.04798	0.301261	0.609848	-5.4787	No Change	M1 vs. HC
seq.5612.16	Intracellular	Histidine triad nucleotide-binding protein 2, mitochondrial	Q9BX68	84681	HINT2	0.968511	-0.0461596	10.7252	-1.242	0.221843	0.538154	-5.27205	No Change	M1 vs. HC
seq.5613.75	Intracellular	Linker for activation of T-cells family member 2	Q9GZY6	7462	LAT2	1.01368	0.0196002	8.91317	0.77521	0.44301	0.724925	-5.71299	No Change	M1 vs. HC
seq.5614.44	Secreted	Corticoliberin	P06850	1392	CRH	0.956017	-0.0648922	10.4531	-1.78638	0.0820131	0.373417	-4.52625	No Change	M1 vs. HC
seq.5615.62	Secreted	Protein FAM172A	Q8WUF8	83989	FAM172A	0.973642	-0.0385364	9.80968	-1.28327	0.207163	0.524994	-5.22393	No Change	M1 vs. HC
seq.5617.41	Secreted	Pro-FMRFamide-related neuropeptide FF	O15130	8620	NPFF	0.967135	-0.0482104	14.5818	-0.288017	0.774898	0.913126	-5.96045	No Change	M1 vs. HC
seq.5618.50	Membrane and secreted isoforms	Protein FAM3B	P58499	54097	FAM3B	0.883184	-0.179214	13.1194	-2.33083	0.0251645	0.248678	-3.56162	Down (pval < 0.05)	M1 vs. HC
seq.5620.13	Membrane and secreted isoforms	Peptidyl-glycine alpha-amidating monooxygenase	P19021	5066	PAM	0.885835	-0.174891	11.7525	-2.51746	0.016153	0.216734	-3.18719	Down (pval < 0.05)	M1 vs. HC
seq.5621.64	Membrane	Thrombospondin type-1 domain-containing protein 1	Q9NS62	55901	THSD1	0.973536	-0.0386934	10.228	-0.709215	0.482517	0.75328	-5.75952	No Change	M1 vs. HC
seq.5623.11	Membrane	CMRF35-like molecule 1	Q8TDQ1	146722	CD300LF	0.988543	-0.0166238	10.1493	-0.580282	0.565147	0.803858	-5.83877	No Change	M1 vs. HC
seq.5624.66	Secreted	Folate receptor gamma	P41439	2352	FOLR3	0.988909	-0.0160906	9.65397	-0.160835	0.873074	0.95453	-5.98794	No Change	M1 vs. HC
seq.5626.20	Secreted	Chymotrypsin-C	Q99895	11330	CTRC	1.09748	0.134198	9.64774	4.07785	0.00022377	0.03447	0.571587	Up (qval < 0.05)	M1 vs. HC
seq.5627.53	Secreted	Progonadoliberin-1	P01148	2796	GNRH1	1.05841	0.0819023	11.6258	1.80645	0.0787657	0.369117	-4.49435	No Change	M1 vs. HC
seq.5628.21	Secreted	Semaphorin-3G	Q9NS98	56920	SEMA3G	0.988615	-0.0165194	11.2001	-0.300501	0.765432	0.907712	-5.95691	No Change	M1 vs. HC
seq.5629.58	Membrane	NKG2-A/NKG2-B type II integral membrane protein	P26715	3821	KLRC1	0.976457	-0.0343711	10.4883	-0.955307	0.345456	0.649976	-5.56579	No Change	M1 vs. HC
seq.5630.48	Membrane	CMRF35-like molecule 8	Q9UGN4	11314	CD300A	1.04945	0.0696389	13.8325	0.859266	0.395578	0.688241	-5.64795	No Change	M1 vs. HC
seq.5631.83	Secreted	Promotilin	P12872	4295	MLN	1.18227	0.241554	12.0138	1.47278	0.14904	0.459622	-4.9848	No Change	M1 vs. HC
seq.5632.6	Secreted	Cartilage acidic protein 1	Q9NQ79	55118	CRTAC1	0.988521	-0.0166561	10.825	-0.202175	0.840858	0.942305	-5.98071	No Change	M1 vs. HC
seq.5633.65	Membrane	Leukocyte immunoglobulin-like receptor subfamily B member 2	Q8N423	10288	LILRB2	0.99375	-0.0090445	9.11813	-0.266815	0.791053	0.921252	-5.96611	No Change	M1 vs. HC
seq.5634.39	Intracellular	GDP-fucose protein O-fucosyltransferase 1	Q9H488	23509	POFUT1	0.966262	-0.0495131	11.4241	-0.660431	0.512958	0.771966	-5.79133	No Change	M1 vs. HC
seq.5635.66	Membrane	Triggering receptor expressed on myeloid cells 2	Q9NZC2	54209	TREM2	1.05859	0.0821503	11.5914	0.884684	0.381887	0.679247	-5.62701	No Change	M1 vs. HC
seq.5636.10	Secreted	Microfibril-associated glycoprotein 4	P55083	4239	MFAP4	1.07501	0.104345	9.87328	1.1713	0.248765	0.567666	-5.35111	No Change	M1 vs. HC
seq.5637.81	Intracellular	Netrin-G1	Q9Y2I2	22854	NTNG1	1.10458	0.143495	10.6811	3.27983	0.00222755	0.100949	-1.46869	Up (pval < 0.05)	M1 vs. HC
seq.5638.23	Intracellular	Procollagen galactosyltransferase 1	Q8NBJ5	79709	COLGALT1	0.945404	-0.0809977	11.5139	-1.67097	0.102939	0.399221	-4.70381	No Change	M1 vs. HC
seq.5639.49	Membrane	Neuropilin and tolloid-like protein 1	Q8TDF5	81832	NETO1	0.973761	-0.0383605	11.3117	-1.13759	0.262407	0.577646	-5.3873	No Change	M1 vs. HC
seq.5643.2	Secreted	Epididymal-specific lipocalin-8	Q6JVE9	138307	LCN8	0.933398	-0.0994356	8.75504	-0.825234	0.414385	0.702566	-5.67506	No Change	M1 vs. HC
seq.5644.60	Secreted	Ribonuclease 4	P34096	6038	RNASE4	1.04511	0.0636538	13.5452	1.01395	0.317013	0.623808	-5.51156	No Change	M1 vs. HC
seq.5646.20	Secreted	Ribonuclease K6	Q93091	6039	RNASE6	1.18989	0.250824	11.5471	2.50488	0.0166522	0.220359	-3.21306	Up (pval < 0.05)	M1 vs. HC
seq.5648.28	Secreted	Chymotrypsinogen B2	Q6GPI1	440387	CTRB2	1.35827	0.441765	10.0011	1.89549	0.0656468	0.343031	-4.34932	No Change	M1 vs. HC
seq.5649.83	Secreted	Pregnancy-specific beta-1-glycoprotein 4	Q00888	5672	PSG4	0.993987	-0.00870148	9.78031	-0.171962	0.864379	0.950657	-5.98615	No Change	M1 vs. HC
seq.5650.9	Membrane	Protein disulfide-isomerase A6	Q15084	10130	PDIA6	0.917931	-0.123542	11.5507	-1.28279	0.207331	0.524994	-5.2245	No Change	M1 vs. HC
seq.5651.50		Putative pregnancy-specific beta-1-glycoprotein 7	Q13046	5676	PSG7	1.0255	0.0363235	7.66499	0.683344	0.498532	0.761563	-5.77666	No Change	M1 vs. HC
seq.5653.23	Secreted	Probable inactive serine protease 37	A4D1T9	136242	PRSS37	1.03848	0.0544773	8.3348	1.50273	0.141169	0.454435	-4.94433	No Change	M1 vs. HC
seq.5654.70	Membrane	Protein disulfide-isomerase TMX3	Q96JJ7	54495	TMX3	1.00269	0.00387673	10.8779	0.0724737	0.942605	0.980035	-5.99788	No Change	M1 vs. HC
seq.5656.53	Secreted	Poly(U)-specific endoribonuclease	P21128	8909	ENDOU	1.00732	0.0105287	8.89426	0.336036	0.73869	0.895353	-5.94604	No Change	M1 vs. HC
seq.5657.28	Intracellular	CMP-N-acetylneuraminate-beta-galactosamide-alpha-2,3-sialyltransferase 1	Q11201	6482	ST3GAL1	1.14126	0.190633	10.6956	3.97445	0.000304333	0.0370283	0.297081	Up (qval < 0.05)	M1 vs. HC
seq.5658.64	Secreted	Coagulation factor XIII B chain	P05160	2165	F13B	1.04279	0.0604507	15.7469	1.13524	0.26338	0.577874	-5.38979	No Change	M1 vs. HC
seq.5659.11	Secreted	Pro-Thyrotropin-releasing hormone	P20396	7200	TRH	1.00117	0.00169381	9.8177	0.0693112	0.945105	0.980297	-5.99809	No Change	M1 vs. HC
seq.5660.51	Secreted	Extracellular superoxide dismutase [Cu-Zn]	P08294	6649	SOD3	0.924663	-0.113001	12.5182	-1.08931	0.28287	0.594294	-5.43741	No Change	M1 vs. HC
seq.5661.15	Secreted	Interleukin-18	Q14116	3606	IL18	0.978518	-0.0313296	10.308	-0.747615	0.45929	0.734985	-5.73293	No Change	M1 vs. HC
seq.5663.18	Secreted	Platelet factor 4 variant	P10720	5197	PF4V1	1.02844	0.0404554	9.41705	0.798393	0.4296	0.713824	-5.69569	No Change	M1 vs. HC
seq.5664.57	Secreted	Beta-defensin 106	Q8N104	245909	DEFB106A	1.05092	0.0716568	9.79267	0.627381	0.534159	0.784772	-5.81162	No Change	M1 vs. HC
seq.5666.64	Membrane and secreted isoforms	Interleukin-1 receptor type 2	P27930	7850	IL1R2	1.01681	0.0240548	9.63805	0.682241	0.499221	0.761563	-5.77738	No Change	M1 vs. HC
seq.5667.3	Secreted	Semaphorin-3B	Q13214	7869	SEMA3B	0.98251	-0.0254554	10.5083	-1.20218	0.236725	0.554989	-5.3171	No Change	M1 vs. HC
seq.5668.49	Intracellular	Anterior gradient protein 3	Q8TD06	155465	AGR3	1.0302	0.0429205	11.0101	0.320666	0.750219	0.900412	-5.95089	No Change	M1 vs. HC
seq.5669.26	Membrane	Signal-regulatory protein beta-2	Q5JXA9	284759	SIRPB2	0.935676	-0.0959194	10.8373	-1.73715	0.0904541	0.385272	-4.6032	No Change	M1 vs. HC
seq.5671.1	Secreted	Chymotrypsinogen B	P17538	1504	CTRB1	1.05001	0.0703968	10.2276	1.0276	0.310629	0.617213	-5.49851	No Change	M1 vs. HC
seq.5675.6	Secreted	Tenascin	P24821	3371	TNC	0.996704	-0.00476333	11.7735	-0.0418159	0.966864	0.98859	-5.99957	No Change	M1 vs. HC
seq.5676.54	Secreted	Agouti-signaling protein	P42127	434	ASIP	1.00838	0.0120343	9.69821	0.318172	0.752095	0.901039	-5.95166	No Change	M1 vs. HC
seq.5677.15	Secreted	Uncharacterized protein C2orf66	Q6UXQ4	401027	C2orf66	1.02845	0.0404688	10.3091	0.822241	0.416065	0.704273	-5.67739	No Change	M1 vs. HC
seq.5679.16	Secreted	Beta-defensin 103	P81534	414325	DEFB103A	1.00239	0.00343859	9.851	0.138479	0.890593	0.961523	-5.99116	No Change	M1 vs. HC
seq.5680.54	Secreted	Odorant-binding protein 2b	Q9NPH6	29989	OBP2B	1.02512	0.0357942	9.92594	0.182794	0.855931	0.949076	-5.9843	No Change	M1 vs. HC
seq.5682.13	Membrane and secreted isoforms	Vasorin	Q6EMK4	114990	VASN	1.01307	0.0187314	11.1632	0.35889	0.721662	0.886521	-5.9384	No Change	M1 vs. HC
seq.5687.5	Intracellular	Glucosidase 2 subunit beta	P14314	5589	PRKCSH	1.07791	0.108242	12.9085	1.73532	0.0907822	0.385734	-4.60604	No Change	M1 vs. HC
seq.5688.65	Secreted	Cerebellin-4	Q9NTU7	140689	CBLN4	1.04616	0.0650969	11.664	1.18998	0.241429	0.558727	-5.33064	No Change	M1 vs. HC
seq.5689.1	Secreted	Beta-defensin 112	Q30KQ8	245915	DEFB112	1.2516	0.323779	9.09101	0.988805	0.329009	0.631953	-5.53519	No Change	M1 vs. HC
seq.5690.49	Secreted	Tuftelin	Q9NNX1	7286	TUFT1	0.959514	-0.059624	12.2813	-1.37411	0.177454	0.491689	-5.113	No Change	M1 vs. HC
seq.5691.2	Secreted	Cysteine-rich secretory protein LCCL domain-containing 2	Q9H0B8	83716	CRISPLD2	0.644407	-0.633955	11.3038	-4.40694	8.28646e-05	0.0291246	1.46006	Down (qval < 0.05)	M1 vs. HC
seq.5692.79	Secreted	Tumor necrosis factor	P01375	7124	TNF	0.999571	-0.000619478	10.0017	-0.0206486	0.983634	0.994219	-6.0002	No Change	M1 vs. HC
seq.5693.6	Secreted	Lithostathine-1-beta	P48304	5968	REG1B	1.03251	0.04616	9.86867	1.06946	0.291604	0.601094	-5.45743	No Change	M1 vs. HC
seq.5694.57	Secreted	SPARC-related modular calcium-binding protein 1	Q9H4F8	64093	SMOC1	1.08645	0.119628	14.2805	2.12226	0.0403873	0.285438	-3.95471	Up (pval < 0.05)	M1 vs. HC
seq.5695.5	Secreted	BPI fold-containing family A member 2	Q96DR5	140683	BPIFA2	0.961827	-0.0561505	9.26197	-0.829603	0.411941	0.70118	-5.67164	No Change	M1 vs. HC
seq.5698.60	Secreted	Tenascin-X	P22105	7148	TNXB	0.933991	-0.0985196	13.4017	-1.04846	0.301043	0.609844	-5.47823	No Change	M1 vs. HC
seq.5699.19	Membrane	Protein FAM189A2	Q15884	9413	FAM189A2	1.05288	0.0743474	12.8323	0.666984	0.50881	0.768396	-5.78718	No Change	M1 vs. HC
seq.5701.81	Secreted	Tetranectin	P05452	7123	CLEC3B	0.950566	-0.0731406	13.0018	-1.51044	0.139196	0.451616	-4.93378	No Change	M1 vs. HC
seq.5703.26	Secreted	Noelin	Q99784	10439	OLFM1	1.04019	0.0568457	8.15863	1.43511	0.15943	0.472687	-5.03467	No Change	M1 vs. HC
seq.5704.74	Secreted	Granzyme M	P51124	3004	GZMM	0.991848	-0.0118096	10.1599	-0.682403	0.49912	0.761563	-5.77727	No Change	M1 vs. HC
seq.5707.55	Intracellular	ETS domain-containing protein Elk-3	P41970	2004	ELK3	0.922222	-0.116813	9.61121	-2.22109	0.0323747	0.268071	-3.7719	Down (pval < 0.05)	M1 vs. HC
seq.5708.1	Secreted	Liver-expressed antimicrobial peptide 2	Q969E1	116842	LEAP2	1.29545	0.373452	13.6571	2.30493	0.0267223	0.251486	-3.61193	Up (pval < 0.05)	M1 vs. HC
seq.5713.9	Secreted	Interferon lambda-3	Q8IZI9	282617	IFNL3	1.0343	0.0486598	8.03472	0.719124	0.47646	0.748027	-5.75279	No Change	M1 vs. HC
seq.5714.88	Secreted	Interferon alpha-6	P05013	3443	IFNA6	0.983272	-0.0243371	10.115	-0.991266	0.327821	0.631672	-5.53291	No Change	M1 vs. HC
seq.5715.4	Membrane	Protein ABHD14A	Q9BUJ0	25864	ABHD14A	0.814653	-0.295743	12.8249	-2.55051	0.0149053	0.211211	-3.11877	Down (pval < 0.05)	M1 vs. HC
seq.5716.49	Intracellular	Putative chondrosarcoma-associated gene 1 protein	Q6PB30	158511	CSAG1	0.981193	-0.0273905	8.79811	-1.02324	0.312657	0.619564	-5.50269	No Change	M1 vs. HC
seq.5717.2	Secreted	Cartilage intermediate layer protein 1	O75339	8483	CILP	0.904755	-0.1444	11.3428	-1.52398	0.135787	0.445979	-4.91517	No Change	M1 vs. HC
seq.5719.66	Membrane	Protein FAM189A2	Q15884	9413	FAM189A2	1.00038	0.000548405	10.7475	0.0262834	0.979169	0.992411	-6.00008	No Change	M1 vs. HC
seq.5721.1	Membrane	CD226 antigen	Q15762	10666	CD226	0.981771	-0.0265414	8.90188	-0.699	0.488806	0.757943	-5.76636	No Change	M1 vs. HC
seq.5722.78	Intracellular	Lysosomal Pro-X carboxypeptidase	P42785	5547	PRCP	1.09608	0.13236	14.6325	1.73959	0.0900193	0.384724	-4.59943	No Change	M1 vs. HC
seq.5723.4	Secreted	Insulin-like 3	P51460	3640	INSL3	0.986588	-0.0194802	11.9466	-0.51691	0.608213	0.829766	-5.87203	No Change	M1 vs. HC
seq.5724.58	Secreted	Suprabasin	Q6UWP8	374897	SBSN	1.00244	0.00351406	9.45208	0.0759328	0.939871	0.979043	-5.99763	No Change	M1 vs. HC
seq.5725.1	Secreted	Osteomodulin	Q99983	4958	OMD	1.05312	0.0746719	9.59591	0.691749	0.493297	0.759914	-5.77116	No Change	M1 vs. HC
seq.5726.49	Secreted	Sperm-associated antigen 11A	Q6PDA7	10407	SPAG11A	0.974353	-0.0374835	10.2152	-0.969023	0.338656	0.643579	-5.55338	No Change	M1 vs. HC
seq.5727.35	Intracellular	Beta-1,3-glucosyltransferase	Q6Y288	145173	B3GLCT	0.943436	-0.0840035	9.65453	-2.12053	0.0405412	0.285438	-3.95784	Down (pval < 0.05)	M1 vs. HC
seq.5728.60	Membrane	Fc receptor-like protein 1	Q96LA6	115350	FCRL1	1.04667	0.0658078	12.151	0.541665	0.591209	0.819017	-5.85949	No Change	M1 vs. HC
seq.5729.27	Secreted	Sclerostin	Q9BQB4	50964	SOST	0.99045	-0.013844	9.922	-0.427274	0.671589	0.86457	-5.91259	No Change	M1 vs. HC
seq.5730.60	Secreted	C-X-C motif chemokine 14	O95715	9547	CXCL14	0.931302	-0.102679	10.2006	-2.1901	0.0347199	0.270784	-3.8299	Down (pval < 0.05)	M1 vs. HC
seq.5731.1	Secreted	Serine protease inhibitor Kazal-type 6	Q6UWN8	404203	SPINK6	1.00469	0.00674766	10.6672	0.142484	0.88745	0.960419	-5.99062	No Change	M1 vs. HC
seq.5733.61	Secreted	Interferon alpha-10	P01566	3446	IFNA10	0.974829	-0.0367792	11.587	-0.56441	0.575789	0.810655	-5.84746	No Change	M1 vs. HC
seq.5734.13	Membrane and secreted isoforms	Nectin-4	Q96NY8	81607	NECTIN4	1.03432	0.0486858	8.7449	0.94394	0.351159	0.654271	-5.57595	No Change	M1 vs. HC
seq.5735.54	Membrane	C1GALT1-specific chaperone 1	Q96EU7	29071	C1GALT1C1	0.995806	-0.00606338	11.192	-0.172613	0.863871	0.950657	-5.98605	No Change	M1 vs. HC
seq.5736.1	Membrane	Trem-like transcript 2 protein	Q5T2D2	79865	TREML2	1.18815	0.248715	12.6235	2.79362	0.00811758	0.162211	-2.59727	Up (pval < 0.05)	M1 vs. HC
seq.5737.61	Membrane	Semaphorin-4D	Q92854	10507	SEMA4D	0.91751	-0.124204	11.5296	-1.68659	0.0998705	0.396847	-4.68036	No Change	M1 vs. HC
seq.5738.25	Secreted	Tenascin	P24821	3371	TNC	0.977328	-0.0330858	12.6877	-0.526832	0.60137	0.825032	-5.86707	No Change	M1 vs. HC
seq.5739.75	Secreted	Keratinocyte differentiation-associated protein	P60985	388533	KRTDAP	1.03305	0.0469119	12.6377	0.800607	0.428333	0.712527	-5.69402	No Change	M1 vs. HC
seq.5740.17	Membrane	Roundabout homolog 1	Q9Y6N7	6091	ROBO1	1.00371	0.00534747	12.8771	0.0954332	0.924472	0.973882	-5.99602	No Change	M1 vs. HC
seq.5741.55	Secreted	Eosinophil cationic protein	P12724	6037	RNASE3	0.534141	-0.904708	12.01	-3.07324	0.00390422	0.126019	-1.96098	Down (pval < 0.05)	M1 vs. HC
seq.5742.14	Intracellular	Lysophosphatidic acid phosphatase type 6	Q9NPH0	51205	ACP6	1.03306	0.0469211	12.3015	0.342814	0.733626	0.893079	-5.94382	No Change	M1 vs. HC
seq.5743.82	Secreted	Cocaine- and amphetamine-regulated transcript protein	Q16568	9607	CARTPT	0.987895	-0.0175701	9.64892	-0.398546	0.692457	0.872902	-5.92397	No Change	M1 vs. HC
seq.5744.12	Secreted	Protein MENT	Q9BUN1	54964	MENT	0.946811	-0.0788522	11.3303	-1.47197	0.149257	0.459622	-4.98588	No Change	M1 vs. HC
seq.5745.64	Secreted	Peptidase inhibitor 15	O43692	51050	PI15	0.973103	-0.039336	12.4434	-1.23057	0.22604	0.544369	-5.28512	No Change	M1 vs. HC
seq.5746.37	Membrane	Ephrin-B1	P98172	1947	EFNB1	1.02372	0.0338193	10.6858	0.976269	0.335101	0.638312	-5.54676	No Change	M1 vs. HC
seq.5747.67	Secreted	Osteocalcin	P02818	632	BGLAP	1.02638	0.0375621	9.28379	1.58549	0.121135	0.426038	-4.82877	No Change	M1 vs. HC
seq.5748.20	Intracellular	Acid ceramidase	Q13510	427	ASAH1	0.973529	-0.0387036	9.53046	-1.11946	0.269966	0.582382	-5.40636	No Change	M1 vs. HC
seq.5749.53	Secreted	Colipase	P04118	1208	CLPS	1.08553	0.118403	8.78299	1.56405	0.12609	0.435578	-4.85923	No Change	M1 vs. HC
seq.5751.14	Membrane	LETM1 domain-containing protein 1	Q6P1Q0	25875	LETMD1	1.0797	0.110634	8.71048	3.45876	0.00135299	0.0786669	-1.02881	Up (pval < 0.05)	M1 vs. HC
seq.5752.63	Membrane	Sushi domain-containing protein 3	Q96L08	203328	SUSD3	0.995813	-0.00605366	9.48159	-0.246846	0.806355	0.927081	-5.97105	No Change	M1 vs. HC
seq.5753.21	Secreted	Protein FAM19A1	Q7Z5A9	407738	TAFA1	0.971965	-0.041024	9.72916	-0.586762	0.560831	0.800769	-5.83516	No Change	M1 vs. HC
seq.5754.76	Secreted	Insulin-like peptide INSL6	Q9Y581	11172	INSL6	1.02857	0.0406342	9.26187	2.19803	0.034106	0.269497	-3.81512	Up (pval < 0.05)	M1 vs. HC
seq.5755.29	Secreted	Gastric inhibitory polypeptide	P09681	2695	GIP	0.990997	-0.0130478	9.74445	-0.471499	0.639978	0.847095	-5.89353	No Change	M1 vs. HC
seq.5756.66	Membrane and secreted isoforms	Pappalysin-2	Q9BXP8	60676	PAPPA2	0.961944	-0.0559748	11.6947	-1.88816	0.0666506	0.345564	-4.36147	No Change	M1 vs. HC
seq.5757.45		Neuroendocrine secretory protein 55	O95467	2778	GNAS	0.963526	-0.0536048	10.5786	-2.18047	0.0354787	0.272035	-3.8478	Down (pval < 0.05)	M1 vs. HC
seq.5758.49	Secreted	Kallikrein-9	Q9UKQ9	284366	KLK9	0.995492	-0.00651889	10.8745	-0.356869	0.723163	0.887716	-5.9391	No Change	M1 vs. HC
seq.5759.10	Membrane	Ephrin-A3	P52797	1944	EFNA3	1.04891	0.0688902	12.106	0.980559	0.333007	0.636973	-5.54282	No Change	M1 vs. HC
seq.5762.35	Secreted	Sperm-associated antigen 11B	Q08648	10407	SPAG11B	1.16107	0.215454	9.47666	2.38122	0.0223657	0.237093	-3.46255	Up (pval < 0.05)	M1 vs. HC
seq.5763.67	Secreted	Beta-defensin 104	Q8WTQ1	140596	DEFB104A	1.00009	0.000128361	9.7423	0.00211253	0.998325	0.999007	-6.00041	No Change	M1 vs. HC
seq.5764.4	Intracellular	Polypeptide N-acetylgalactosaminyltransferase 2	Q10471	2590	GALNT2	1.03974	0.0562295	9.01411	2.09212	0.0431562	0.291932	-4.00918	Up (pval < 0.05)	M1 vs. HC
seq.5765.53	Secreted	Beta-defensin 121	Q5J5C9	245934	DEFB121	0.867123	-0.205692	10.036	-1.53097	0.134055	0.444288	-4.90551	No Change	M1 vs. HC
seq.5792.8	Secreted	alpha-Fetoprotein	P02771	174	AFP	1.03489	0.0494725	8.45591	1.19919	0.237874	0.555874	-5.32044	No Change	M1 vs. HC
seq.5798.3	Intracellular	BH3-interacting domain death agonist	P55957	637	BID	0.973797	-0.0383067	9.93641	-0.679001	0.501249	0.762749	-5.77948	No Change	M1 vs. HC
seq.5801.72	Secreted	beta-nerve growth factor	P01138	4803	NGF	1.05734	0.0804403	8.94017	1.76919	0.084882	0.380014	-4.55333	No Change	M1 vs. HC
seq.5803.24	Secreted	Complement C3d fragment	P01024	718	C3	0.836395	-0.257743	12.8538	-2.24786	0.0304637	0.262242	-3.72131	Down (pval < 0.05)	M1 vs. HC
seq.5807.77	Membrane	CD70 antigen	P32970	970	CD70	1.00357	0.00514811	9.33024	0.129679	0.897504	0.963925	-5.9923	No Change	M1 vs. HC
seq.5810.25	Secreted	Teratocarcinoma-derived growth factor 1	P13385	6997	TDGF1	1.46452	0.550426	10.0172	1.79643	0.0803728	0.370087	-4.51031	No Change	M1 vs. HC
seq.5813.58	Secreted	Erythropoietin	P01588	2056	EPO	1.05191	0.0730161	9.73565	1.13526	0.263371	0.577874	-5.38977	No Change	M1 vs. HC
seq.5822.22	Secreted	Glial cell line-derived neurotrophic factor	P39905	2668	GDNF	1.0633	0.0885483	9.39207	2.52163	0.0159903	0.216305	-3.17859	Up (pval < 0.05)	M1 vs. HC
seq.5825.49	Membrane	Interferon gamma receptor 1	P15260	3459	IFNGR1	1.03329	0.0472444	9.54795	0.887442	0.380419	0.677828	-5.62471	No Change	M1 vs. HC
seq.5834.18	Secreted	Interleukin-9	P15248	3578	IL9	1.03502	0.0496553	8.84364	1.40957	0.166791	0.480039	-5.06783	No Change	M1 vs. HC
seq.5837.49	Membrane	Leukemia inhibitory factor receptor	P42702	3977	LIFR	0.983063	-0.024644	11.0992	-0.500657	0.619498	0.835891	-5.87994	No Change	M1 vs. HC
seq.5843.60	Intracellular	Histone-lysine N-methyltransferase EHMT2	Q96KQ7	10919	EHMT2	0.821132	-0.284313	10.4055	-4.08369	0.000219903	0.03447	0.587154	Down (qval < 0.05)	M1 vs. HC
seq.5846.24	Secreted	Noggin	Q13253	9241	NOG	0.877575	-0.188405	12.9055	-1.50722	0.140016	0.452602	-4.93819	No Change	M1 vs. HC
seq.5852.6	Secreted	Protein S100-A12	P80511	6283	S100A12	0.945153	-0.0813799	12.4044	-0.505144	0.616373	0.834204	-5.87778	No Change	M1 vs. HC
seq.5854.60	Intracellular	Microtubule-associated protein tau	P10636	4137	MAPT	1.0375	0.0531107	8.47515	1.37712	0.176528	0.491168	-5.1092	No Change	M1 vs. HC
seq.5858.6	Intracellular	14-3-3 protein zeta/delta	P63104	7534	YWHAZ	0.841301	-0.249305	15.6244	-2.22869	0.031822	0.267096	-3.75759	Down (pval < 0.05)	M1 vs. HC
seq.5861.78	Intracellular	3-hydroxyanthranilate 3,4-dioxygenase	P46952	23498	HAAO	1.02814	0.0400363	12.7701	0.392304	0.697024	0.875418	-5.92635	No Change	M1 vs. HC
seq.5864.10	Membrane	Fructose-bisphosphate aldolase A	P04075	226	ALDOA	0.799428	-0.32296	9.43712	-4.12391	0.00019498	0.03447	0.69462	Down (qval < 0.05)	M1 vs. HC
seq.5867.60	Intracellular	Arginase-1	P05089	383	ARG1	0.814324	-0.296326	11.488	-1.74696	0.0887174	0.383306	-4.58802	No Change	M1 vs. HC
seq.5870.23	Intracellular	Bcl2-associated agonist of cell death	Q92934	572	BAD	0.934089	-0.0983684	10.6808	-1.79032	0.0813663	0.372323	-4.52001	No Change	M1 vs. HC
seq.5879.51	Intracellular	Dynactin subunit 2	Q13561	10540	DCTN2	1.02535	0.0361184	10.1242	1.24939	0.219158	0.535184	-5.26354	No Change	M1 vs. HC
seq.5882.34	Intracellular	Elongation factor 1-beta	P24534	1933	EEF1B2	1.02006	0.0286503	8.1137	0.630842	0.531917	0.78323	-5.80954	No Change	M1 vs. HC
seq.5885.55	Intracellular	Eukaryotic translation initiation factor 4H	Q15056	7458	EIF4H	0.837351	-0.256095	12.4216	-1.28886	0.205232	0.523283	-5.2173	No Change	M1 vs. HC
seq.5888.29	Intracellular	Eukaryotic translation initiation factor 5A-1	P63241	1984	EIF5A	0.994834	-0.0074717	11.7157	-0.11421	0.909672	0.967658	-5.99412	No Change	M1 vs. HC
seq.5897.58	Secreted	Gastrin-releasing peptide	P07492	2922	GRP	1.06195	0.0867205	9.03915	2.29703	0.027214	0.253975	-3.62718	Up (pval < 0.05)	M1 vs. HC
seq.5900.11	Intracellular	Histidine triad nucleotide-binding protein 1	P49773	3094	HINT1	1.02685	0.0382191	9.80089	0.484283	0.630963	0.842322	-5.88767	No Change	M1 vs. HC
seq.5903.91	Intracellular	Heat shock cognate 71 kDa protein	P11142	3312	HSPA8	1.01368	0.0196068	11.9064	0.28934	0.773893	0.913116	-5.96008	No Change	M1 vs. HC
seq.5909.51	Intracellular	Nucleoside diphosphate kinase A	P15531	4830	NME1	0.922078	-0.11704	12.3581	-1.50937	0.139469	0.4519	-4.93525	No Change	M1 vs. HC
seq.5915.58	Intracellular	Peroxisomal targeting signal 1 receptor	P50542	5830	PEX5	1.03769	0.0533699	8.6787	2.11777	0.0407897	0.285547	-3.96287	Up (pval < 0.05)	M1 vs. HC
seq.5918.5	Intracellular	Proteasome activator complex subunit 1	Q06323	5720	PSME1	1.00868	0.0124619	10.354	0.332373	0.741433	0.896142	-5.94721	No Change	M1 vs. HC
seq.5927.4	Secreted	WNT1-inducible-signaling pathway protein 3	O95389	8838	CCN6	0.987096	-0.0187381	9.98046	-0.66348	0.511026	0.770538	-5.7894	No Change	M1 vs. HC
seq.5930.54	Intracellular	Troponin I, cardiac muscle	P19429	7137	TNNI3	1.00404	0.00581289	9.95669	0.189539	0.850679	0.945984	-5.98309	No Change	M1 vs. HC
seq.5934.1		Ferritin	P02794|P02792	2495|2512	FTH1|FTL	0.969729	-0.0443462	12.437	-0.147366	0.883622	0.958598	-5.98994	No Change	M1 vs. HC
seq.5936.53	Secreted	Tumor necrosis factor	P01375	7124	TNF	1.00395	0.0056855	9.35348	0.221765	0.825683	0.935417	-5.97671	No Change	M1 vs. HC
seq.5939.42	Secreted	Tumor necrosis factor ligand superfamily member 12	O43508	407977	TNFSF12	1.04244	0.0599663	10.7253	0.839736	0.406305	0.696115	-5.66363	No Change	M1 vs. HC
seq.5947.90	Secreted	Thrombopoietin	P40225	7066	THPO	0.971703	-0.0414124	8.00246	-0.642518	0.524392	0.779024	-5.80245	No Change	M1 vs. HC
seq.5954.62	Secreted	Parathyroid hormone	P01270	5741	PTH	0.858095	-0.220791	10.4644	-1.70983	0.0954468	0.391733	-4.64515	No Change	M1 vs. HC
seq.5957.30	Secreted	Somatostatin-28	P61278	6750	SST	1.05655	0.0793602	9.22462	2.50275	0.0167383	0.220359	-3.21744	Up (pval < 0.05)	M1 vs. HC
seq.5963.9	Secreted	Dermokine	Q6E0U4	93099	DMKN	1.06587	0.0920308	12.7182	1.84065	0.073486	0.358645	-4.43933	No Change	M1 vs. HC
seq.5970.61	Secreted	Leukocyte cell-derived chemotaxin-2	O14960	3950	LECT2	0.978119	-0.031918	12.1109	-1.0699	0.291409	0.601094	-5.457	No Change	M1 vs. HC
seq.5980.55	Intracellular	BolA-like protein 3	Q53S33	388962	BOLA3	0.954596	-0.0670375	10.7789	-1.31617	0.195995	0.515237	-5.18455	No Change	M1 vs. HC
seq.5981.6	Intracellular	ES1 protein homolog, mitochondrial	P30042	8209	None	1.00705	0.0101387	8.20027	0.365941	0.716437	0.885108	-5.93595	No Change	M1 vs. HC
seq.5982.50	Secreted	Complement factor H-related protein 1	Q03591	3078	CFHR1	1.06225	0.0871297	13.4285	1.93386	0.0605982	0.332044	-4.28506	No Change	M1 vs. HC
seq.5988.49	Membrane and secreted isoforms	Tumor necrosis factor ligand superfamily member 14	O43557	8740	TNFSF14	0.958054	-0.0618216	11.3018	-1.31884	0.19511	0.513794	-5.18131	No Change	M1 vs. HC
seq.5992.50	Membrane	T-cell surface glycoprotein CD8 alpha chain	P01732	925	CD8A	1.1301	0.176453	10.799	2.38423	0.022208	0.237005	-3.45659	Up (pval < 0.05)	M1 vs. HC
seq.6003.28	Intracellular	Sialidase-1	Q99519	4758	NEU1	1.03339	0.0473844	9.50355	1.63794	0.109683	0.409184	-4.75277	No Change	M1 vs. HC
seq.6019.12	Secreted	Complement C1q and tumor necrosis factor-related protein 9A	P0C862	338872	C1QTNF9	0.973476	-0.038783	12.3045	-1.02403	0.312291	0.619428	-5.50194	No Change	M1 vs. HC
seq.6020.52	Secreted	Urotensin-2	O95399	10911	UTS2	0.960295	-0.0584508	12.8278	-1.11115	0.273481	0.58718	-5.415	No Change	M1 vs. HC
seq.6022.57	Membrane and secreted isoforms	Protein kinase C-binding protein NELL2	Q99435	4753	NELL2	1.00817	0.011743	10.4627	0.190357	0.850042	0.945984	-5.98294	No Change	M1 vs. HC
seq.6024.68	Intracellular	Carboxypeptidase E	P16870	1363	CPE	0.994363	-0.00815552	10.1328	-0.199303	0.843088	0.943182	-5.98126	No Change	M1 vs. HC
seq.6027.31	Secreted	Relaxin-3	Q8WXF3	117579	RLN3	0.983303	-0.024292	11.4686	-0.992716	0.327123	0.63122	-5.53156	No Change	M1 vs. HC
seq.6035.2	Secreted	Beta-galactoside alpha-2,6-sialyltransferase 1	P15907	6480	ST6GAL1	1.03132	0.0444965	9.78658	1.79312	0.0809099	0.371707	-4.51557	No Change	M1 vs. HC
seq.6036.78	Membrane	Ephrin type-A receptor 10	Q5JZY3	284656	EPHA10	1.00453	0.00651775	10.7588	0.0882632	0.930131	0.97497	-5.99665	No Change	M1 vs. HC
seq.6039.24	Secreted	Corticotropin-releasing factor-binding protein	P24387	1393	CRHBP	1.08052	0.111729	11.2732	1.63496	0.110309	0.409796	-4.75714	No Change	M1 vs. HC
seq.6042.52	Secreted	Tenascin	P24821	3371	TNC	1.04349	0.0614143	14.577	1.00058	0.323356	0.628691	-5.5242	No Change	M1 vs. HC
seq.6049.64	Membrane and secreted isoforms	Receptor-type tyrosine-protein phosphatase S	Q13332	5802	PTPRS	1.0647	0.0904487	15.7425	1.8986	0.0652243	0.342533	-4.34415	No Change	M1 vs. HC
seq.6054.6	Secreted	Neurexophilin-3	O95157	11248	NXPH3	1.01445	0.0207046	11.2476	0.506618	0.615348	0.833587	-5.87707	No Change	M1 vs. HC
seq.6055.53	Membrane	Interferon alpha/beta receptor 1	P17181	3454	IFNAR1	1.03179	0.0451485	13.0838	0.714753	0.479127	0.750018	-5.75577	No Change	M1 vs. HC
seq.6060.2	Secreted	Prolactin-inducible protein	P12273	5304	PIP	0.91546	-0.127431	10.9895	-2.62396	0.0124423	0.196874	-2.96454	Down (pval < 0.05)	M1 vs. HC
seq.6064.4	Intracellular	Endoplasmic reticulum resident protein 44	Q9BS26	23071	ERP44	0.942348	-0.0856681	15.5099	-0.895909	0.375937	0.674681	-5.61758	No Change	M1 vs. HC
seq.6069.71	Intracellular	Sulfatase-modifying factor 2	Q8NBJ7	25870	SUMF2	0.979609	-0.0297216	12.5128	-0.820311	0.417151	0.704647	-5.67889	No Change	M1 vs. HC
seq.6075.61	Intracellular	Beta-hexosaminidase subunit beta	P07686	3074	HEXB	1.03036	0.043147	13.0215	0.515432	0.609235	0.829909	-5.87276	No Change	M1 vs. HC
seq.6077.63	Secreted	Adenosine deaminase CECR1	Q9NZK5	51816	ADA2	1.09495	0.130872	13.3647	1.00263	0.322378	0.62772	-5.52228	No Change	M1 vs. HC
seq.6079.59	Intracellular	2-phosphoxylose phosphatase 1	Q8TE99	92370	PXYLP1	0.989948	-0.0145749	12.956	-0.237083	0.813865	0.931152	-5.97332	No Change	M1 vs. HC
seq.6081.52	Secreted	Procollagen C-endopeptidase enhancer 2	Q9UKZ9	26577	PCOLCE2	1.0453	0.0639142	13.8354	0.829166	0.412185	0.70118	-5.67198	No Change	M1 vs. HC
seq.6086.15	Secreted	Chordin-like protein 2	Q6WN34	25884	CHRDL2	0.865513	-0.208373	11.6155	-1.5452	0.13058	0.441219	-4.88571	No Change	M1 vs. HC
seq.6103.70	Membrane and secreted isoforms	Fc receptor-like protein 5	Q96RD9	83416	FCRL5	1.02396	0.0341595	13.3506	0.846586	0.402522	0.693118	-5.65817	No Change	M1 vs. HC
seq.6104.1	Membrane	Fibroblast growth factor receptor-like 1	Q8N441	53834	FGFRL1	0.951622	-0.0715393	12.5133	-1.67098	0.102936	0.399221	-4.70379	No Change	M1 vs. HC
seq.6107.3	Secreted	Chymotrypsin-like elastase family member 1	Q9UNI1	1990	CELA1	1.09021	0.124604	14.7639	1.15014	0.257267	0.573479	-5.37395	No Change	M1 vs. HC
seq.6113.31	Secreted	Endothelin-3	P14138	1908	EDN3	0.958325	-0.0614126	11.793	-1.40538	0.168026	0.481506	-5.07323	No Change	M1 vs. HC
seq.6117.4	Secreted	Neuroendocrine convertase 2	P16519	5126	PCSK2	1.00172	0.00247569	12.0475	0.0700716	0.944504	0.980082	-5.99804	No Change	M1 vs. HC
seq.6119.14	Secreted	MAM domain-containing protein 2	Q7Z304	256691	MAMDC2	0.955549	-0.0655989	11.5967	-2.2185	0.0325651	0.268071	-3.77677	Down (pval < 0.05)	M1 vs. HC
seq.6123.69	Intracellular	Cellular tumor antigen p53	P04637	7157	TP53	1.11216	0.153367	12.455	1.7714	0.0845082	0.379355	-4.54986	No Change	M1 vs. HC
seq.6151.18	Intracellular	Dual specificity mitogen-activated protein kinase kinase 3	P46734	5606	MAP2K3	0.992683	-0.0105948	10.1074	-0.396939	0.693632	0.873718	-5.92459	No Change	M1 vs. HC
seq.6168.11	Intracellular	Cellular tumor antigen p53 R175H mutant	P04637	7157	TP53	1.07089	0.0988133	11.1908	1.52489	0.135561	0.445745	-4.91392	No Change	M1 vs. HC
seq.6172.7	Intracellular	PolyUbiquitin K63-linked	P0CG48	7316	UBC	0.969963	-0.0439987	11.9241	-0.833925	0.409531	0.698864	-5.66823	No Change	M1 vs. HC
seq.6207.10	Intracellular	Prosaposin	P07602	5660	PSAP	1.13432	0.181822	12.4683	1.60571	0.116611	0.421456	-4.79973	No Change	M1 vs. HC
seq.6209.2	Secreted	Amiloride-sensitive amine oxidase [copper-containing]	P19801	26	AOC1	0.96961	-0.044524	10.1431	-0.49486	0.623546	0.836954	-5.88271	No Change	M1 vs. HC
seq.6210.100	Secreted	Interferon alpha-5	P01569	3442	IFNA5	1.0085	0.0122166	9.82679	0.381972	0.704608	0.88013	-5.93019	No Change	M1 vs. HC
seq.6213.10		Choriogonadotropin subunit beta variant 2	Q6NT52	114336	CGB2	1.25817	0.331322	12.4568	3.53023	0.00110539	0.0710359	-0.849939	Up (pval < 0.05)	M1 vs. HC
seq.6214.84	Secreted	Interferon alpha-8	P32881	3445	IFNA8	1.05017	0.0706187	9.86468	1.19857	0.238109	0.555972	-5.32112	No Change	M1 vs. HC
seq.6217.23	Membrane and secreted isoforms	Sulfhydryl oxidase 1	O00391	5768	QSOX1	0.950169	-0.0737435	11.5157	-1.77922	0.0831982	0.376594	-4.53756	No Change	M1 vs. HC
seq.6219.14	Intracellular	PDZ domain-containing protein 11	Q5EBL8	51248	PDZD11	1.04737	0.0667661	8.52374	2.91381	0.00595072	0.147099	-2.32827	Up (pval < 0.05)	M1 vs. HC
seq.6221.1	Intracellular	ADP-dependent glucokinase	Q9BRR6	83440	ADPGK	1.00236	0.00339763	11.2681	0.0829703	0.93431	0.977264	-5.99709	No Change	M1 vs. HC
seq.6223.5	Secreted	Guanylate cyclase activator 2B	Q16661	2981	GUCA2B	1.11935	0.162664	10.4268	1.6162	0.114319	0.417657	-4.78453	No Change	M1 vs. HC
seq.6225.3	Membrane and secreted isoforms	Prostasin	Q16651	5652	PRSS8	1.04242	0.0599403	11.4863	0.680027	0.500606	0.762458	-5.77881	No Change	M1 vs. HC
seq.6226.69	Intracellular	Calcium uptake protein 2, mitochondrial	Q8IYU8	221154	MICU2	1.00759	0.0109134	10.6536	0.245132	0.807672	0.927722	-5.97145	No Change	M1 vs. HC
seq.6227.1	Secreted	Kallikrein-10	O43240	5655	KLK10	0.985196	-0.0215173	10.6505	-0.185701	0.853666	0.947308	-5.98379	No Change	M1 vs. HC
seq.6228.58	Membrane	Sperm acrosome membrane-associated protein 1	Q9HBV2	81833	SPACA1	1.04373	0.0617525	9.96487	1.24259	0.221628	0.537809	-5.27138	No Change	M1 vs. HC
seq.6229.13		Chorionic somatomammotropin hormone	P0DML2|P0DML3	1442|1442	CSH1|CSH2	1.11778	0.16063	11.5485	4.48326	6.5629e-05	0.0282822	1.66887	Up (qval < 0.05)	M1 vs. HC
seq.6230.56	Secreted	Cerberus	O95813	9350	CER1	1.0254	0.0361872	10.2252	1.47327	0.148907	0.459622	-4.98413	No Change	M1 vs. HC
seq.6231.46	Secreted	Stanniocalcin-2	O76061	8614	STC2	0.956204	-0.0646099	9.54147	-1.03084	0.309127	0.616727	-5.49538	No Change	M1 vs. HC
seq.6232.54	Membrane	T-lymphocyte activation antigen CD86	P42081	942	CD86	0.994955	-0.00729684	12.4528	-0.155268	0.877431	0.955434	-5.98879	No Change	M1 vs. HC
seq.6234.74	Secreted	Vitrin	Q6UXI7	5212	VIT	1.08992	0.124227	11.6775	1.43769	0.158701	0.472236	-5.0313	No Change	M1 vs. HC
seq.6236.51	Secreted	Collagen triple helix repeat-containing protein 1	Q96CG8	115908	CTHRC1	0.998369	-0.00235546	10.6387	-0.0874414	0.93078	0.975086	-5.99672	No Change	M1 vs. HC
seq.6237.11	Membrane	Fibroblast growth factor receptor-like 1	Q8N441	53834	FGFRL1	1.04107	0.0580717	9.03868	1.40769	0.167344	0.480393	-5.07025	No Change	M1 vs. HC
seq.6238.55	Secreted	Pregnancy-specific beta-1-glycoprotein 8	Q9UQ74	440533	PSG8	1.05971	0.0836746	9.74636	2.31419	0.0261554	0.251486	-3.59398	Up (pval < 0.05)	M1 vs. HC
seq.6240.70	Secreted	R-spondin-1	Q2MKA7	284654	RSPO1	1.00488	0.00701709	10.3848	0.30592	0.761334	0.906483	-5.95533	No Change	M1 vs. HC
seq.6245.4	Membrane	Nectin-2	Q92692	5819	NECTIN2	0.993781	-0.00899974	10.5219	-0.313271	0.755786	0.902839	-5.95314	No Change	M1 vs. HC
seq.6247.9		Signal-regulatory protein beta-1	O00241	10326	SIRPB1	0.930468	-0.103972	11.4769	-0.653591	0.517308	0.774395	-5.79561	No Change	M1 vs. HC
seq.6248.68	Membrane and secreted isoforms	Tumor necrosis factor receptor superfamily member 6	P25445	355	FAS	1.03431	0.0486712	9.64004	1.33577	0.189563	0.506414	-5.16065	No Change	M1 vs. HC
seq.6252.62	Secreted	Secretoglobin family 3A member 1	Q96QR1	92304	SCGB3A1	0.925381	-0.11188	13.4058	-0.480671	0.633504	0.843368	-5.88934	No Change	M1 vs. HC
seq.6255.74	Secreted	Probable carboxypeptidase X1	Q96SM3	56265	CPXM1	1.09879	0.135922	14.0988	1.37428	0.1774	0.491689	-5.11278	No Change	M1 vs. HC
seq.6256.9	Membrane	Lymphocyte antigen 6 complex locus protein G6c	O95867	80740	LY6G6C	0.795456	-0.330147	13.196	-2.96401	0.00521726	0.142178	-2.21389	Down (pval < 0.05)	M1 vs. HC
seq.6257.56	Secreted	Cell growth regulator with EF hand domain protein 1	Q99674	10669	CGREF1	1.11294	0.154375	13.062	2.61884	0.0126012	0.198344	-2.9754	Up (pval < 0.05)	M1 vs. HC
seq.6259.60	Secreted	Tenascin	P24821	3371	TNC	1.04401	0.0621375	12.7332	0.676314	0.502934	0.763626	-5.78121	No Change	M1 vs. HC
seq.6260.14	Secreted	Tenascin	P24821	3371	TNC	1.00549	0.00789624	14.4554	0.115917	0.908328	0.96693	-5.99393	No Change	M1 vs. HC
seq.6262.14	Membrane	Interleukin-17 receptor B	Q9NRM6	55540	IL17RB	0.95784	-0.0621429	8.63833	-1.06556	0.293341	0.602303	-5.46133	No Change	M1 vs. HC
seq.6263.77	Secreted	Phospholipid transfer protein	P55058	5360	PLTP	0.966953	-0.0484821	12.2583	-1.03015	0.309445	0.616869	-5.49605	No Change	M1 vs. HC
seq.6264.9	Secreted	Protein CYR61	O00622	3491	CCN1	1.01713	0.0245034	7.81618	0.269588	0.788935	0.920564	-5.96539	No Change	M1 vs. HC
seq.6267.51	Intracellular	Stathmin-4	Q9H169	81551	STMN4	0.7402	-0.434012	11.4138	-2.71874	0.00981794	0.179367	-2.76123	Down (pval < 0.05)	M1 vs. HC
seq.6273.58	Intracellular	Prolyl 3-hydroxylase 1	Q32P28	64175	P3H1	0.998188	-0.00261601	11.5261	-0.0813576	0.935584	0.978317	-5.99722	No Change	M1 vs. HC
seq.6274.15	Intracellular	WSC domain-containing protein 2	Q2TBF2	9671	WSCD2	0.969216	-0.0451098	8.80542	-1.04755	0.301458	0.610079	-5.47913	No Change	M1 vs. HC
seq.6276.16	Membrane	Furin	P09958	5045	FURIN	1.01428	0.0204535	12.0182	0.65328	0.517506	0.774395	-5.7958	No Change	M1 vs. HC
seq.6280.11	Membrane	Protocadherin-8	O95206	5100	PCDH8	0.873678	-0.194826	11.8317	-1.94674	0.0589799	0.328658	-4.26325	No Change	M1 vs. HC
seq.6281.51	Membrane	CMP-N-acetylneuraminate-beta-galactosamide-alpha-2,3-sialyltransferase 2	Q16842	6483	ST3GAL2	0.877826	-0.187994	10.6071	-2.69203	0.0105003	0.18533	-2.819	Down (pval < 0.05)	M1 vs. HC
seq.6283.60	Membrane	Mast cell-expressed membrane protein 1	Q8IX19	199675	MCEMP1	0.964317	-0.0524205	12.4604	-1.26476	0.213652	0.530208	-5.24569	No Change	M1 vs. HC
seq.6284.7	Secreted	ALK and LTK ligand 2	Q6UX46	285016	ALKAL2	0.963941	-0.0529826	11.5228	-0.639197	0.526527	0.780202	-5.80448	No Change	M1 vs. HC
seq.6285.71	Membrane	Malectin	Q14165	9761	MLEC	0.926142	-0.110694	12.1544	-1.61177	0.115281	0.419754	-4.79095	No Change	M1 vs. HC
seq.6289.78	Intracellular	Rho GTPase-activating protein 36	Q6ZRI8	158763	ARHGAP36	1.16342	0.218378	13.0565	3.2271	0.00257449	0.106551	-1.59599	Up (pval < 0.05)	M1 vs. HC
seq.6290.3	Secreted	Urotensin-2B	Q765I0	257313	UTS2B	0.955715	-0.0653471	10.5075	-2.29154	0.0275611	0.255919	-3.63777	Down (pval < 0.05)	M1 vs. HC
seq.6291.55	Membrane	Calsyntenin-3	Q9BQT9	9746	CLSTN3	0.886553	-0.173721	10.6682	-2.17139	0.0362077	0.273171	-3.86462	Down (pval < 0.05)	M1 vs. HC
seq.6294.11		B melanoma antigen 2	Q86Y30	85319	BAGE2	0.838326	-0.254417	11.2023	-2.2395	0.0310497	0.263276	-3.73716	Down (pval < 0.05)	M1 vs. HC
seq.6296.36	Secreted	Oncoprotein-induced transcript 3 protein	Q8WWZ8	170392	OIT3	0.94742	-0.0779246	9.0448	-1.28993	0.204865	0.522942	-5.21604	No Change	M1 vs. HC
seq.6304.8	Secreted	Complement C1q tumor necrosis factor-related protein 1	Q9BXJ1	114897	C1QTNF1	0.964865	-0.0516004	13.4539	-1.08822	0.283348	0.594868	-5.43853	No Change	M1 vs. HC
seq.6315.58	Intracellular	Phospholipase B-like 1	Q6P4A8	79887	PLBD1	1.07616	0.105892	10.0907	3.2049	0.00273544	0.109507	-1.64926	Up (pval < 0.05)	M1 vs. HC
seq.6321.65	Membrane	Protocadherin gamma-A10	Q9Y5H3	56106	PCDHGA10	1.07283	0.101426	10.1797	1.9197	0.0624207	0.336996	-4.30889	No Change	M1 vs. HC
seq.6324.11	Secreted	Deoxyribonuclease-1-like 2	Q92874	1775	DNASE1L2	1.02853	0.0405835	12.6033	0.765126	0.448919	0.728652	-5.72036	No Change	M1 vs. HC
seq.6326.20	Secreted	Bone morphogenetic protein 4	P12644	652	BMP4	1.02256	0.0321807	11.4125	0.691681	0.493339	0.759914	-5.77121	No Change	M1 vs. HC
seq.6334.9	Membrane	Inactive gamma-glutamyltranspeptidase 2	P36268	728441	GGT2	1.22548	0.293352	13.2104	2.89682	0.00622015	0.147824	-2.36672	Up (pval < 0.05)	M1 vs. HC
seq.6342.10	Secreted	Nephronectin	Q6UXI9	255743	NPNT	1.04177	0.0590408	9.9869	1.13449	0.263688	0.578336	-5.39058	No Change	M1 vs. HC
seq.6350.43	Secreted	Apolipoprotein C-II	P02655	344	APOC2	1.0124	0.0177733	11.557	0.440562	0.662025	0.860631	-5.90706	No Change	M1 vs. HC
seq.6351.55	Membrane	B-cell antigen receptor complex-associated protein beta chain	P40259	974	CD79B	0.983966	-0.0233202	9.93732	-0.778555	0.441059	0.723026	-5.71052	No Change	M1 vs. HC
seq.6352.8	Membrane	Insulin receptor-related protein	P14616	3645	INSRR	0.956085	-0.0647897	9.33892	-0.552623	0.583755	0.814744	-5.85375	No Change	M1 vs. HC
seq.6354.13	Membrane	Hephaestin-like protein 1	Q6MZM0	341208	HEPHL1	0.968885	-0.045602	10.5117	-1.7917	0.0811413	0.371991	-4.51782	No Change	M1 vs. HC
seq.6356.3	Secreted	Carboxypeptidase B	P15086	1360	CPB1	1.00781	0.0112268	14.2134	0.0792954	0.937213	0.979043	-5.99738	No Change	M1 vs. HC
seq.6357.83	Secreted	Chymotrypsin-like elastase family member 3B	P08861	23436	CELA3B	1.04533	0.0639559	12.8075	1.85085	0.0719696	0.355062	-4.42275	No Change	M1 vs. HC
seq.6359.50	Intracellular	Protein O-linked-mannose beta-1,4-N-acetylglucosaminyltransferase 2	Q8NAT1	84892	POMGNT2	0.936864	-0.094088	10.3856	-1.22442	0.228324	0.546976	-5.2921	No Change	M1 vs. HC
seq.6360.7	Secreted	Beta-defensin 128	Q7Z7B8	245939	DEFB128	0.912035	-0.132839	10.4598	-3.23688	0.00250648	0.106551	-1.57246	Down (pval < 0.05)	M1 vs. HC
seq.6361.49	Membrane	Receptor-type tyrosine-protein phosphatase R	Q15256	5801	PTPRR	1.11083	0.151642	9.35393	2.59306	0.013429	0.204119	-3.02979	Up (pval < 0.05)	M1 vs. HC
seq.6362.6	Secreted	Augurin	Q9H1Z8	84417	ECRG4	0.965489	-0.0506677	10.8908	-1.20973	0.233849	0.552238	-5.30867	No Change	M1 vs. HC
seq.6364.7	Membrane	Tapasin-related protein	Q9BX59	55080	TAPBPL	1.05763	0.0808366	11.8694	0.175629	0.861517	0.949789	-5.98554	No Change	M1 vs. HC
seq.6366.38	Membrane	Thioredoxin domain-containing protein 15	Q96J42	79770	TXNDC15	1.03936	0.0557007	13.4129	0.694029	0.491882	0.759914	-5.76966	No Change	M1 vs. HC
seq.6367.66	Secreted	fibromodulin	Q06828	2331	FMOD	1.02005	0.0286439	13.6624	0.337965	0.737249	0.895106	-5.94541	No Change	M1 vs. HC
seq.6368.9	Secreted	Cystatin-like 1	Q9H114	128817	CSTL1	0.867191	-0.205579	10.726	-1.63317	0.110688	0.410412	-4.75977	No Change	M1 vs. HC
seq.6369.82	Intracellular	Deformed epidermal autoregulatory factor 1 homolog	O75398	10522	DEAF1	0.906259	-0.142004	11.7909	-2.46819	0.0181906	0.22672	-3.28803	Down (pval < 0.05)	M1 vs. HC
seq.6371.50	Secreted	Angiopoietin-related protein 7	O43827	10218	ANGPTL7	1.04212	0.0595194	9.75154	1.92035	0.0623357	0.336996	-4.3078	No Change	M1 vs. HC
seq.6372.7	Intracellular	Y-box-binding protein 2	Q9Y2T7	51087	YBX2	0.952742	-0.0698431	13.5229	-1.5574	0.127659	0.43789	-4.8686	No Change	M1 vs. HC
seq.6373.54	Membrane	Protein delta homolog 1	P80370	8788	DLK1	1.03924	0.0555226	10.9829	0.413992	0.681206	0.868822	-5.91795	No Change	M1 vs. HC
seq.6374.7	Secreted	Matrix metalloproteinase-20	O60882	9313	MMP20	1.04599	0.0648714	9.04956	1.84359	0.0730453	0.358381	-4.43455	No Change	M1 vs. HC
seq.6375.75	Intracellular	Xyloside xylosyltransferase 1	Q8NBI6	152002	XXYLT1	1.04372	0.0617324	11.8438	1.48159	0.146688	0.459226	-4.97296	No Change	M1 vs. HC
seq.6377.54	Membrane and secreted isoforms	Lysozyme-like protein 2	Q7Z4W2	119180	LYZL2	0.996545	-0.00499341	9.852	-0.119323	0.905647	0.966182	-5.99354	No Change	M1 vs. HC
seq.6378.2	Secreted	Protein CEI	Q86SI9	153571	C5orf38	0.97228	-0.0405565	12.4909	-0.363353	0.718353	0.886322	-5.93685	No Change	M1 vs. HC
seq.6379.62	Secreted	ADAMTS-like protein 2	Q86TH1	9719	ADAMTSL2	0.947799	-0.0773465	10.2512	-1.01326	0.317338	0.62428	-5.51222	No Change	M1 vs. HC
seq.6380.23	Intracellular	Peptidyl-tRNA hydrolase ICT1, mitochondrial	Q14197	3396	MRPL58	1.07996	0.110976	15.5711	1.41687	0.164661	0.478124	-5.05841	No Change	M1 vs. HC
seq.6382.17	Intracellular	Beta-mannosidase	O00462	4126	MANBA	0.839333	-0.252685	12.6712	-3.17925	0.00293329	0.111923	-1.71055	Down (pval < 0.05)	M1 vs. HC
seq.6383.90	Secreted	Tolloid-like protein 1	O43897	7092	TLL1	1.00824	0.0118344	12.0124	0.155156	0.877519	0.955434	-5.9888	No Change	M1 vs. HC
seq.6384.19	Secreted	WAP four-disulfide core domain protein 3	Q8IUB2	140686	WFDC3	0.958237	-0.0615463	8.39845	-1.61293	0.115029	0.419254	-4.78928	No Change	M1 vs. HC
seq.6385.63	Secreted	von Willebrand factor A domain-containing protein 1	Q6PCB0	64856	VWA1	0.950063	-0.0739046	9.21799	-1.5678	0.125212	0.43474	-4.85393	No Change	M1 vs. HC
seq.6387.61	Secreted	Defensin-5	Q01523	1670	DEFA5	0.933818	-0.0987862	12.1882	-0.621836	0.53776	0.785794	-5.81492	No Change	M1 vs. HC
seq.6388.21	Secreted	Coiled-coil domain-containing protein 126	Q96EE4	90693	CCDC126	0.882662	-0.180066	9.87605	-2.52733	0.0157706	0.216011	-3.16682	Down (pval < 0.05)	M1 vs. HC
seq.6390.18	Secreted	Neuropeptide S	P0C0P6	594857	NPS	1.06741	0.0941181	13.2876	1.04418	0.302995	0.611055	-5.48243	No Change	M1 vs. HC
seq.6391.52		Leukocyte immunoglobulin-like receptor subfamily A member 3	Q8N6C8	11026	LILRA3	0.964954	-0.0514683	11.3038	-0.33241	0.741405	0.896142	-5.9472	No Change	M1 vs. HC
seq.6392.7	Secreted	WNT1-inducible-signaling pathway protein 2	O76076	8839	CCN5	0.950412	-0.0733756	13.2116	-0.949047	0.348589	0.651637	-5.5714	No Change	M1 vs. HC
seq.6393.63	Intracellular	Endoplasmin	P14625	7184	HSP90B1	0.992277	-0.0111858	10.5049	-0.139121	0.890089	0.961389	-5.99108	No Change	M1 vs. HC
seq.6395.58	Secreted	Glycoprotein hormone alpha-2	Q96T91	170589	GPHA2	0.966817	-0.0486855	9.56406	-1.50385	0.140879	0.454061	-4.94279	No Change	M1 vs. HC
seq.6398.12	Intracellular	Lon protease homolog, mitochondrial	P36776	9361	LONP1	0.732954	-0.448206	9.87057	-2.18884	0.0348182	0.270784	-3.83225	Down (pval < 0.05)	M1 vs. HC
seq.6399.52	Secreted	Beta-defensin 107	Q8IZN7	245910	DEFB107A	1.00897	0.0128824	8.88704	0.735128	0.466771	0.740224	-5.74173	No Change	M1 vs. HC
seq.6400.33	Membrane	Tumor protein p53-inducible protein 13	Q8NBR0	90313	TP53I13	1.06301	0.0881484	12.6916	0.765475	0.448713	0.728652	-5.72011	No Change	M1 vs. HC
seq.6402.8	Membrane and secreted isoforms	Paired immunoglobulin-like type 2 receptor alpha isoform FDF03-deltaTM	Q9UKJ1	29992	PILRA	1.82414	0.867218	12.8079	1.31762	0.195514	0.514426	-5.18279	No Change	M1 vs. HC
seq.6404.20	Secreted	C1q-related factor	O75973	10882	C1QL1	1.02832	0.0402943	10.4066	0.937752	0.35429	0.656934	-5.58143	No Change	M1 vs. HC
seq.6405.74	Secreted	Pregnancy-specific beta-1-glycoprotein 2	P11465	5670	PSG2	0.993521	-0.00937695	10.7277	-0.243237	0.809129	0.928869	-5.9719	No Change	M1 vs. HC
seq.6406.3	Intracellular	Normal mucosa of esophagus-specific gene 1 protein	Q9C002	84419	NMES1	0.896057	-0.158337	11.5927	-3.62718	0.000838153	0.0658234	-0.604572	Down (pval < 0.05)	M1 vs. HC
seq.6407.63	Secreted	Ladinin-1	O00515	3898	LAD1	1.03527	0.0500064	8.23275	2.08554	0.0437824	0.293467	-4.02098	Up (pval < 0.05)	M1 vs. HC
seq.6408.2	Secreted	Inhibin beta C chain	P55103	3626	INHBC	1.1964	0.258704	13.4674	2.73252	0.00948202	0.176308	-2.73127	Up (pval < 0.05)	M1 vs. HC
seq.6409.57	Membrane	Adhesion G protein-coupled receptor F5	Q8IZF2	221395	ADGRF5	0.995936	-0.00587526	10.307	-0.0509809	0.959608	0.986451	-5.99916	No Change	M1 vs. HC
seq.6410.26	Secreted	Early placenta insulin-like peptide	Q14641	3641	INSL4	1.01882	0.0268984	9.03272	0.758843	0.452624	0.729915	-5.7249	No Change	M1 vs. HC
seq.6411.58	Secreted	Beta-defensin 135	Q30KP9	613209	DEFB135	0.969677	-0.0444242	10.4359	-1.26898	0.21216	0.529637	-5.24076	No Change	M1 vs. HC
seq.6413.79	Secreted	Lipase member K	Q5VXJ0	643414	LIPK	1.01193	0.0171066	8.96922	0.455318	0.651469	0.85455	-5.90071	No Change	M1 vs. HC
seq.6414.8	Secreted	Out at first protein homolog	Q86UD1	220323	OAF	1.04956	0.0697781	13.1307	1.1565	0.254688	0.571673	-5.36712	No Change	M1 vs. HC
seq.6415.90	Secreted	Carboxypeptidase N subunit 2	P22792	1370	CPN2	1.03346	0.0474869	14.6496	0.542142	0.590883	0.819017	-5.85924	No Change	M1 vs. HC
seq.6416.8	Secreted	Gastrokine-2	Q86XP6	200504	GKN2	0.996061	-0.0056946	6.69152	-0.0837683	0.93368	0.976744	-5.99703	No Change	M1 vs. HC
seq.6420.4	Intracellular	Succinate dehydrogenase assembly factor 2, mitochondrial	Q9NX18	54949	SDHAF2	0.969632	-0.0444913	8.18958	-1.37477	0.17725	0.491508	-5.11217	No Change	M1 vs. HC
seq.6421.52	Secreted	Interferon alpha-16	P05015	3449	IFNA16	0.966363	-0.0493633	10.9852	-1.11619	0.271346	0.584689	-5.40977	No Change	M1 vs. HC
seq.6423.66	Secreted	Complement C1q-like protein 2	Q7Z5L3	165257	C1QL2	1.066	0.0922039	11.0345	1.01856	0.314847	0.621048	-5.50717	No Change	M1 vs. HC
seq.6424.2	Secreted	Probable inactive ribonuclease-like protein 13	Q5GAN3	440163	RNASE13	0.981129	-0.0274848	11.1532	-0.31326	0.755794	0.902839	-5.95315	No Change	M1 vs. HC
seq.6425.87	Secreted	Matrix metalloproteinase-19	Q99542	4327	MMP19	1.09127	0.126002	13.49	1.72081	0.0934128	0.390467	-4.62835	No Change	M1 vs. HC
seq.6430.36	Intracellular	Protein FAM19A2	Q8N3H0	338811	TAFA2	0.995398	-0.00665395	8.89146	-0.231785	0.817948	0.932546	-5.97452	No Change	M1 vs. HC
seq.6431.68	Intracellular	Prenylcysteine oxidase 1	Q9UHG3	51449	PCYOX1	0.924597	-0.113104	11.1631	-1.39844	0.170082	0.482955	-5.08212	No Change	M1 vs. HC
seq.6433.57	Secreted	Pseudokinase FAM20A	Q96MK3	54757	FAM20A	1.10248	0.140756	10.6447	4.55928	5.19791e-05	0.0253866	1.87773	Up (qval < 0.05)	M1 vs. HC
seq.6434.18	Intracellular	Retina-specific copper amine oxidase	O75106	314	AOC2	1.05555	0.0779887	9.40483	1.13398	0.2639	0.578336	-5.39112	No Change	M1 vs. HC
seq.6439.59	Secreted	Uncharacterized protein C14orf93	Q9H972	60686	C14orf93	0.929528	-0.10543	13.9301	-1.2769	0.209378	0.527323	-5.23145	No Change	M1 vs. HC
seq.6440.31	Secreted	Microfibrillar-associated protein 5	Q13361	8076	MFAP5	0.937771	-0.092693	11.1263	-1.50504	0.140575	0.453881	-4.94117	No Change	M1 vs. HC
seq.6441.62	Secreted	A disintegrin and metalloproteinase with thrombospondin motifs 6	Q9UKP5	11174	ADAMTS6	0.956138	-0.0647096	11.1146	-1.68362	0.100448	0.397224	-4.68484	No Change	M1 vs. HC
seq.6442.6		B melanoma antigen 3	Q86Y29	85318	BAGE3	1.06846	0.0955319	11.6198	0.966037	0.340129	0.64499	-5.5561	No Change	M1 vs. HC
seq.6444.15	Secreted	Pregnancy-specific beta-1-glycoprotein 3	Q16557	5671	PSG3	1.00094	0.00135006	10.2403	0.0173461	0.986251	0.994862	-6.00026	No Change	M1 vs. HC
seq.6447.73	Secreted	Pentraxin-related protein PTX3	P26022	5806	PTX3	1	5.15891e-07	9.87464	2.60235e-05	0.999979	0.999979	-6.00041	No Change	M1 vs. HC
seq.6448.36	Secreted	Semaphorin-3C	Q99985	10512	SEMA3C	0.968163	-0.0466774	10.6375	-1.60035	0.117796	0.422653	-4.80745	No Change	M1 vs. HC
seq.6450.8	Intracellular	Gastrotropin	P51161	2172	FABP6	1.00808	0.0116149	9.17437	0.262853	0.794082	0.922659	-5.96712	No Change	M1 vs. HC
seq.6451.64	Secreted	Asporin	Q9BXN1	54829	ASPN	0.923171	-0.115331	13.8377	-1.85039	0.0720381	0.355149	-4.4235	No Change	M1 vs. HC
seq.6453.70	Membrane	Leukocyte immunoglobulin-like receptor subfamily B member 4	Q8NHJ6	11006	LILRB4	1.08154	0.113094	10.5509	1.10022	0.278152	0.590721	-5.42627	No Change	M1 vs. HC
seq.6454.38	Intracellular	Rho GDP-dissociation inhibitor 1	P52565	396	ARHGDIA	0.954782	-0.0667572	11.2833	-2.41544	0.0206292	0.232733	-3.39442	Down (pval < 0.05)	M1 vs. HC
seq.6455.52	Secreted	Hyaluronan and proteoglycan link protein 4	Q86UW8	404037	HAPLN4	1.01686	0.0241252	9.38729	0.673603	0.504637	0.764944	-5.78296	No Change	M1 vs. HC
seq.6456.17	Secreted	Pregnancy-specific beta-1-glycoprotein 6	Q00889	5675	PSG6	1.02947	0.0418964	10.5196	1.28308	0.207227	0.524994	-5.22415	No Change	M1 vs. HC
seq.6457.50	Membrane	Protocadherin gamma-A1	Q9Y5H4	56114	PCDHGA1	0.838047	-0.254898	10.1506	-0.721316	0.475126	0.747427	-5.75129	No Change	M1 vs. HC
seq.6458.6	Membrane	Dolichyl-diphosphooligosaccharide--protein glycosyltransferase subunit 1	P04843	6184	RPN1	1.04107	0.0580673	11.5492	0.498005	0.621348	0.836149	-5.88121	No Change	M1 vs. HC
seq.6461.54	Secreted	Apolipoprotein C-III	P02656	345	APOC3	0.723388	-0.467159	12.7044	-2.34339	0.0244388	0.24695	-3.53707	Down (pval < 0.05)	M1 vs. HC
seq.6462.12	Secreted	Metalloproteinase inhibitor 4	Q99727	7079	TIMP4	1.04673	0.0658928	11.6392	0.933575	0.356413	0.659031	-5.58511	No Change	M1 vs. HC
seq.6463.59	Secreted	Orexigenic neuropeptide QRFP	P83859	347148	QRFP	1.01124	0.0161221	11.5066	0.560727	0.578272	0.811038	-5.84944	No Change	M1 vs. HC
seq.6464.40	Membrane	Transmembrane protein PVRIG	Q6DKI7	79037	PVRIG	0.970186	-0.043666	11.514	-1.89543	0.0656544	0.343031	-4.34941	No Change	M1 vs. HC
seq.6467.65	Intracellular	Protein O-glucosyltransferase 1	Q8NBL1	56983	POGLUT1	1.00363	0.00523392	10.6959	0.0594925	0.952871	0.982787	-5.9987	No Change	M1 vs. HC
seq.6468.37	Secreted	Tachykinin-4	Q86UU9	255061	TAC4	0.984602	-0.0223869	10.8022	-0.95915	0.343542	0.649158	-5.56233	No Change	M1 vs. HC
seq.6469.62	Membrane	Lymphocyte antigen 6 complex locus protein G6d	O95868	58530	LY6G6D	1.00328	0.00473103	10.284	0.190496	0.849934	0.945984	-5.98292	No Change	M1 vs. HC
seq.6470.19	Secreted	Fibulin-1	P23142	2192	FBLN1	0.975513	-0.0357665	15.8644	-0.650733	0.519132	0.775339	-5.79739	No Change	M1 vs. HC
seq.6471.53	Secreted	Complement factor H-related protein 4	Q92496	10877	CFHR4	1.65416	0.726101	14.5193	1.86405	0.0700475	0.353614	-4.40118	No Change	M1 vs. HC
seq.6472.40	Membrane	Melanocyte protein PMEL	P40967	6490	PMEL	1.03907	0.0552921	12.1216	0.581581	0.56428	0.803257	-5.83805	No Change	M1 vs. HC
seq.6473.55	Secreted	BPI fold-containing family A member 1	Q9NP55	51297	BPIFA1	0.972006	-0.0409622	10.5387	-1.30481	0.199799	0.519989	-5.19825	No Change	M1 vs. HC
seq.6478.2	Secreted	IgLON family member 5	A6NGN9	402665	IGLON5	1.09833	0.135311	11.875	2.18394	0.0352036	0.271827	-3.84136	Up (pval < 0.05)	M1 vs. HC
seq.6480.1	Membrane	Soluble calcium-activated nucleotidase 1	Q8WVQ1	124583	CANT1	1.13784	0.186295	11.4595	4.7608	2.79041e-05	0.0185842	2.43509	Up (qval < 0.05)	M1 vs. HC
seq.6485.59	Secreted	Immunoglobulin lambda-like polypeptide 1	P15814	3543	IGLL1	1.08396	0.116309	10.8123	0.663355	0.511105	0.770538	-5.78948	No Change	M1 vs. HC
seq.6491.59	Secreted	Kallikrein-15	Q9H2R5	55554	KLK15	1.01163	0.0166793	10.6887	0.884653	0.381903	0.679247	-5.62704	No Change	M1 vs. HC
seq.6493.9	Secreted	Carboxypeptidase Z	Q66K79	8532	CPZ	0.998545	-0.0021005	10.4612	-0.0758074	0.93997	0.979043	-5.99764	No Change	M1 vs. HC
seq.6494.60	Secreted	Sperm acrosome-associated protein 5	Q96QH8	389852	SPACA5	1.04526	0.0638601	9.54329	1.44704	0.156079	0.468683	-5.019	No Change	M1 vs. HC
seq.6495.14	Secreted	Endothelin-1	P05305	1906	EDN1	1.02978	0.0423387	9.94512	1.68075	0.101009	0.397905	-4.68915	No Change	M1 vs. HC
seq.6496.60	Membrane	Protein delta homolog 1	P80370	8788	DLK1	1.05156	0.0725296	9.34489	0.612346	0.543953	0.789891	-5.82051	No Change	M1 vs. HC
seq.6497.10	Secreted	Retinoschisin	O15537	6247	RS1	0.931172	-0.10288	11.6575	-1.08979	0.282662	0.594199	-5.43693	No Change	M1 vs. HC
seq.6502.50	Membrane	Cysteine-rich motor neuron 1 protein	Q9NZV1	51232	CRIM1	1.00243	0.00350711	11.1477	0.103982	0.91773	0.971617	-5.9952	No Change	M1 vs. HC
seq.6504.65	Secreted	Lysyl oxidase homolog 2	Q9Y4K0	4017	LOXL2	0.993622	-0.0092307	8.90276	-0.213908	0.831762	0.93847	-5.97836	No Change	M1 vs. HC
seq.6506.54	Membrane	Transmembrane emp24 domain-containing protein 10	P49755	10972	TMED10	1.06919	0.0965148	10.8892	2.27406	0.0286914	0.258214	-3.67134	Up (pval < 0.05)	M1 vs. HC
seq.6507.16	Membrane	Neural cell adhesion molecule 2	O15394	4685	NCAM2	0.963689	-0.0533612	11.0509	-0.789547	0.434688	0.718691	-5.70235	No Change	M1 vs. HC
seq.6508.68	Secreted	Secretoglobin family 1D member 2	O95969	10647	SCGB1D2	0.955004	-0.0664211	10.3068	-2.20845	0.0333136	0.269451	-3.79563	Down (pval < 0.05)	M1 vs. HC
seq.6510.56	Membrane	E3 ubiquitin-protein ligase RNF128	Q8TEB7	79589	RNF128	1.0335	0.0475407	12.5182	1.47566	0.148269	0.459471	-4.98094	No Change	M1 vs. HC
seq.6511.17	Secreted	Protein FAM19A4	Q96LR4	151647	TAFA4	1.01504	0.0215409	10.894	1.09298	0.281276	0.592796	-5.43368	No Change	M1 vs. HC
seq.6512.68	Membrane	Kremen protein 1	Q96MU8	83999	KREMEN1	1.00639	0.00919651	12.4207	0.374776	0.709909	0.881486	-5.9328	No Change	M1 vs. HC
seq.6517.14	Secreted	Growth/differentiation factor 10	P55107	2662	GDF10	0.988049	-0.0173455	11.4932	-0.528232	0.600407	0.824572	-5.86636	No Change	M1 vs. HC
seq.6518.85	Secreted	Appetite-regulating hormone	Q9UBU3	51738	GHRL	0.911315	-0.133979	9.90933	-1.96839	0.0563447	0.324256	-4.22635	No Change	M1 vs. HC
seq.6520.87	Secreted	Matrix Gla protein	P08493	4256	MGP	1.18753	0.24796	12.2045	2.9058	0.00607637	0.147099	-2.34642	Up (pval < 0.05)	M1 vs. HC
seq.6521.35	Secreted	Neuronal pentraxin-2	P47972	4885	NPTX2	1.02671	0.0380224	10.586	0.640585	0.525634	0.779828	-5.80363	No Change	M1 vs. HC
seq.6525.17		Dual specificity protein phosphatase 13 isoform A	Q6B8I1	51207	DUSP13	0.981315	-0.0272115	11.6977	-0.780754	0.439781	0.721575	-5.7089	No Change	M1 vs. HC
seq.6526.77	Secreted	Odorant-binding protein 2a	Q9NY56	29991	OBP2A	1.02304	0.0328557	10.4218	0.993317	0.326834	0.631212	-5.531	No Change	M1 vs. HC
seq.6527.1	Membrane	TLR4 interactor with leucine rich repeats	Q7L0X0	9865	TRIL	1.01377	0.0197251	10.9091	0.401698	0.690155	0.871472	-5.92276	No Change	M1 vs. HC
seq.6528.95	Intracellular	Exostosin-like 2	Q9UBQ6	2135	EXTL2	0.984514	-0.0225167	10.984	-0.558993	0.579443	0.811819	-5.85036	No Change	M1 vs. HC
seq.6530.63	Secreted	Opiorphin prepropeptide	Q99935	58503	OPRPN	1.0505	0.0710803	9.10133	2.47423	0.0179287	0.224907	-3.27573	Up (pval < 0.05)	M1 vs. HC
seq.6531.29	Membrane	Protein FAM162A	Q96A26	26355	FAM162A	1.00921	0.0132317	9.42274	0.541759	0.591145	0.819017	-5.85944	No Change	M1 vs. HC
seq.6533.20	Intracellular	Deoxyribonuclease-2-beta	Q8WZ79	58511	DNASE2B	1.08498	0.11767	8.26304	3.07014	0.00393678	0.126019	-1.96824	Up (pval < 0.05)	M1 vs. HC
seq.6536.54	Intracellular	Putative phospholipase B-like 2	Q8NHP8	196463	PLBD2	0.986503	-0.0196045	12.7414	-1.02031	0.314031	0.620002	-5.50551	No Change	M1 vs. HC
seq.6538.90	Membrane	Uncharacterized protein KIAA2013	Q8IYS2	90231	KIAA2013	1.00299	0.00431043	9.92172	0.15657	0.876412	0.955304	-5.98859	No Change	M1 vs. HC
seq.6543.182	Secreted	Prolactin-releasing peptide	P81277	51052	PRLH	0.99344	-0.00949463	11.8422	-0.256497	0.798949	0.924077	-5.96871	No Change	M1 vs. HC
seq.6544.33	Secreted	Protein kinase C-binding protein NELL1	Q92832	4745	NELL1	1.03201	0.0454519	11.6525	0.656772	0.515283	0.773241	-5.79362	No Change	M1 vs. HC
seq.6545.58	Membrane	Major prion protein	P04156	5621	PRNP	0.994271	-0.00828884	11.1826	-0.301003	0.765052	0.907712	-5.95677	No Change	M1 vs. HC
seq.6546.41	Secreted	Dickkopf-related protein 2	Q9UBU2	27123	DKK2	1.04309	0.060858	9.82856	2.39222	0.0217937	0.235071	-3.44073	Up (pval < 0.05)	M1 vs. HC
seq.6547.83	Membrane	Transmembrane protease serine 11D	O60235	9407	TMPRSS11D	1.02415	0.0344288	9.58119	1.11386	0.272331	0.585095	-5.41219	No Change	M1 vs. HC
seq.6549.60	Secreted	V-set and transmembrane domain-containing protein 2-like protein	Q96N03	128434	VSTM2L	0.959651	-0.0594187	9.50048	-1.26073	0.215087	0.531506	-5.25039	No Change	M1 vs. HC
seq.6550.4	Membrane	Intercellular adhesion molecule 4	Q14773	3386	ICAM4	0.873506	-0.19511	10.4493	-2.27025	0.0289432	0.258944	-3.67863	Down (pval < 0.05)	M1 vs. HC
seq.6551.94	Secreted	Serpin A12	Q8IW75	145264	SERPINA12	0.999654	-0.000499977	11.9429	-0.00711524	0.99436	0.996991	-6.00038	No Change	M1 vs. HC
seq.6553.68	Intracellular	Cilia- and flagella-associated protein 45	Q9UL16	25790	CFAP45	0.98323	-0.0243998	9.801	-0.858603	0.395939	0.688664	-5.64849	No Change	M1 vs. HC
seq.6555.58	Intracellular	Stomatin-like protein 2, mitochondrial	Q9UJZ1	30968	STOML2	0.951005	-0.0724751	10.9142	-1.10718	0.275171	0.588998	-5.41911	No Change	M1 vs. HC
seq.6556.5	Membrane	Ectonucleotide pyrophosphatase/phosphodiesterase family member 5	Q9UJA9	59084	ENPP5	0.937057	-0.0937915	11.0935	-1.47749	0.147778	0.459226	-4.97847	No Change	M1 vs. HC
seq.6557.50	Membrane	Leucine-rich repeat-containing protein 15	Q8TF66	131578	LRRC15	1.03358	0.0476524	10.5036	0.4751	0.637433	0.845168	-5.89189	No Change	M1 vs. HC
seq.6558.5	Secreted	Collectin-10	Q9Y6Z7	10584	COLEC10	0.985625	-0.0208887	11.4533	-0.683726	0.498293	0.761563	-5.77641	No Change	M1 vs. HC
seq.6561.77		Ig Kappa chain V-I region HK102- like	P01602	28299	IGKV1-5	1.0523	0.0735463	13.7183	1.7111	0.0952083	0.390973	-4.6432	No Change	M1 vs. HC
seq.6563.78	Intracellular	Heat shock 70 kDa protein 1A	P0DMV8	3303	HSPA1A	0.991852	-0.0118028	11.6736	-0.217436	0.829031	0.936976	-5.97762	No Change	M1 vs. HC
seq.6565.68	Membrane	CUB domain-containing protein 1	Q9H5V8	64866	CDCP1	1.00844	0.0121194	10.7835	0.206532	0.837477	0.941008	-5.97985	No Change	M1 vs. HC
seq.6568.18	Membrane	HEPACAM family member 2	A8MVW5	253012	HEPACAM2	1.04549	0.0641792	11.1769	1.35483	0.183465	0.49891	-5.13711	No Change	M1 vs. HC
seq.6570.1	Membrane	Collagen alpha-1(XIII) chain	Q5TAT6	1305	COL13A1	1.05708	0.0800787	10.6596	2.29934	0.0270695	0.253271	-3.62273	Up (pval < 0.05)	M1 vs. HC
seq.6571.75	Membrane	Uncharacterized protein C17orf78	Q8N4C9	284099	C17orf78	1.01085	0.0155694	11.1123	0.610821	0.544952	0.790558	-5.8214	No Change	M1 vs. HC
seq.6572.10	Membrane	Leucine-rich repeat transmembrane neuronal protein 4	Q86VH4	80059	LRRTM4	1.01793	0.0256335	10.5782	1.19246	0.24047	0.558448	-5.3279	No Change	M1 vs. HC
seq.6574.11	Membrane and secreted isoforms	Fas apoptotic inhibitory molecule 3	O60667	9214	FCMR	0.90787	-0.139442	12.9484	-1.22348	0.228676	0.547299	-5.29318	No Change	M1 vs. HC
seq.6575.79	Secreted	ADAMTS-like protein 1	Q8N6G6	92949	ADAMTSL1	0.979693	-0.0295989	11.2373	-1.11543	0.271665	0.584689	-5.41056	No Change	M1 vs. HC
seq.6576.1	Membrane and secreted isoforms	Ecto-ADP-ribosyltransferase 4	Q93070	420	ART4	1.05781	0.0810872	10.7688	1.67271	0.102593	0.398937	-4.70121	No Change	M1 vs. HC
seq.6577.64	Secreted	Laminin subunit alpha-4	Q16363	3910	LAMA4	1.03315	0.0470436	10.3303	1.52692	0.135055	0.445613	-4.9111	No Change	M1 vs. HC
seq.6578.29	Membrane	Tenomodulin	Q9H2S6	64102	TNMD	0.986636	-0.0194098	11.6395	-0.857543	0.396517	0.688791	-5.64934	No Change	M1 vs. HC
seq.6580.29	Secreted	Pregnancy zone protein	P20742	5858	PZP	1.02589	0.0368806	13.3459	0.0778308	0.938371	0.979043	-5.99749	No Change	M1 vs. HC
seq.6583.67	Membrane and secreted isoforms	Protein Z-dependent protease inhibitor	Q9UK55	51156	SERPINA10	1.12403	0.168683	14.7324	1.94663	0.0589933	0.328658	-4.26344	No Change	M1 vs. HC
seq.6584.1	Intracellular	Sarcoplasmic reticulum histidine-rich calcium-binding protein	P23327	3270	HRC	1.01838	0.0262792	8.97328	0.497046	0.622018	0.836351	-5.88167	No Change	M1 vs. HC
seq.6586.19	Membrane	Disintegrin and metalloproteinase domain-containing protein 11	O75078	4185	ADAM11	0.851013	-0.232746	12.5863	-1.33459	0.189946	0.506789	-5.1621	No Change	M1 vs. HC
seq.6587.6	Membrane	Leucine-rich repeat and fibronectin type-III domain-containing protein 5	Q96NI6	145581	LRFN5	0.951186	-0.0722	11.7976	-1.3946	0.171231	0.484511	-5.08703	No Change	M1 vs. HC
seq.6590.54	Membrane and secreted isoforms	Neuropilin-2	O60462	8828	NRP2	1.06186	0.0865908	14.2952	1.56513	0.125836	0.4353	-4.8577	No Change	M1 vs. HC
seq.6593.5	Membrane	Polypeptide N-acetylgalactosaminyltransferase 3	Q14435	2591	GALNT3	0.997152	-0.00411481	10.0445	-0.18761	0.852179	0.946549	-5.98344	No Change	M1 vs. HC
seq.6594.64	Membrane	SAYSvFN domain-containing protein 1	Q9NPB0	55776	SAYSD1	0.975272	-0.0361229	11.1076	-1.11383	0.272342	0.585095	-5.41222	No Change	M1 vs. HC
seq.6597.24	Membrane	Membrane protein FAM174A	Q8TBP5	345757	FAM174A	1.02444	0.0348317	11.2565	0.418277	0.678097	0.867273	-5.91624	No Change	M1 vs. HC
seq.6599.5	Membrane	Protein APCDD1	Q8J025	147495	APCDD1	0.97232	-0.0404973	10.0505	-1.66975	0.103181	0.399221	-4.70563	No Change	M1 vs. HC
seq.6600.70	Membrane	RELT-like protein 2	Q8NC24	285613	RELL2	0.950797	-0.0727911	9.54581	-1.22917	0.226558	0.545014	-5.28671	No Change	M1 vs. HC
seq.6603.18	Secreted	Anosmin-1	P23352	3730	ANOS1	1.04969	0.069957	11.1124	1.63074	0.1112	0.411241	-4.76332	No Change	M1 vs. HC
seq.6604.59	Secreted	Protein NDNF	Q8TB73	79625	NDNF	0.975388	-0.0359514	11.6829	-1.19199	0.24065	0.558448	-5.32842	No Change	M1 vs. HC
seq.6605.17	Membrane and secreted isoforms	Insulin-like growth factor-binding protein complex acid labile subunit	P35858	3483	IGFALS	0.993177	-0.00987709	15.4426	-0.216288	0.82992	0.937258	-5.97786	No Change	M1 vs. HC
seq.6606.61	Secreted	Metastasis-suppressor KiSS-1	Q15726	3814	KISS1	1.08236	0.11418	14.0336	2.5255	0.0158408	0.216108	-3.1706	Up (pval < 0.05)	M1 vs. HC
seq.6609.22	Intracellular	2',3'-cyclic-nucleotide 3'-phosphodiesterase	P09543	1267	CNP	0.951557	-0.0716383	10.656	-1.00252	0.322429	0.62772	-5.52238	No Change	M1 vs. HC
seq.6611.8	Intracellular	KDEL motif-containing protein 1	Q6UW63	79070	POGLUT2	0.919279	-0.121425	9.95883	-1.22657	0.227524	0.546148	-5.28967	No Change	M1 vs. HC
seq.6612.90	Membrane	BRICHOS domain-containing protein 5	Q6PL45	283870	BRICD5	0.993561	-0.00931976	10.7441	-0.394596	0.695346	0.874674	-5.92548	No Change	M1 vs. HC
seq.6617.12	Membrane	Fc receptor-like protein 6	Q6DN72	343413	FCRL6	0.981081	-0.027556	11.4532	-0.986958	0.329902	0.632685	-5.53691	No Change	M1 vs. HC
seq.6620.82	Membrane	Leucine-rich repeat and immunoglobulin-like domain-containing nogo receptor-interacting protein 1	Q96FE5	84894	LINGO1	0.93386	-0.0987222	12.9061	-1.78711	0.0818917	0.373417	-4.52509	No Change	M1 vs. HC
seq.6621.10	Secreted	Prorelaxin H2	P04090	6019	RLN2	1.03953	0.0559373	11.5568	1.59796	0.118329	0.423281	-4.8109	No Change	M1 vs. HC
seq.6622.90	Secreted	Apelin	Q9ULZ1	8862	APLN	0.984384	-0.0227062	10.7068	-0.622569	0.537283	0.785794	-5.81449	No Change	M1 vs. HC
seq.6624.94	Secreted	Protein Wnt-11	O96014	7481	WNT11	0.996478	-0.00509038	10.1275	-0.302751	0.763729	0.907556	-5.95626	No Change	M1 vs. HC
seq.6625.31	Membrane	ATPase family AAA domain-containing protein 1	Q8NBU5	84896	ATAD1	1.03668	0.051974	9.73673	1.60122	0.117604	0.422653	-4.80621	No Change	M1 vs. HC
seq.6626.81	Membrane	Carbohydrate sulfotransferase 12	Q9NRB3	55501	CHST12	1.0664	0.0927463	11.4441	4.80977	2.39715e-05	0.0175615	2.57121	Up (qval < 0.05)	M1 vs. HC
seq.6627.25	Secreted	Inactive pancreatic lipase-related protein 1	P54315	5407	PNLIPRP1	1.01694	0.0242344	12.0187	0.225247	0.822993	0.934901	-5.97596	No Change	M1 vs. HC
seq.6629.3	Secreted	Beta-defensin 1	P60022	1672	DEFB1	0.96828	-0.0465044	12.9848	-0.63837	0.527058	0.780309	-5.80498	No Change	M1 vs. HC
seq.6631.17	Secreted	Collagen alpha-1(IX) chain	P20849	1297	COL9A1	0.986661	-0.0193739	10.977	-1.06954	0.291567	0.601094	-5.45735	No Change	M1 vs. HC
seq.6633.43		Uroplakin-3b-like protein	B0FP48	100134938	None	0.988858	-0.0161642	11.1137	-0.314538	0.754832	0.902839	-5.95276	No Change	M1 vs. HC
seq.6641.60	Intracellular	PolyUbiquitin K48-linked	P0CG47	7314	UBB	1.01249	0.0179049	10.123	0.22582	0.82255	0.934788	-5.97583	No Change	M1 vs. HC
seq.6645.53	Secreted	Periostin	Q15063	10631	POSTN	0.959271	-0.0599901	12.945	-0.766233	0.448268	0.728311	-5.71955	No Change	M1 vs. HC
seq.6647.55	Intracellular	PolyUbiquitin K63-linked	P0CG48	7316	UBC	0.978627	-0.0311693	12.5977	-0.44814	0.656595	0.857535	-5.90382	No Change	M1 vs. HC
seq.6649.51	Secreted	Netrin-1	O95631	9423	NTN1	1.08711	0.120496	9.03545	2.28753	0.0278167	0.256012	-3.64549	Up (pval < 0.05)	M1 vs. HC
seq.6651.74	Intracellular	PolyUbiquitin K48-linked	P0CG47	7314	UBB	0.916981	-0.125037	14.9366	-1.81384	0.0775991	0.367956	-4.48254	No Change	M1 vs. HC
seq.6653.58	Membrane	Leukocyte surface antigen CD47	Q08722	961	CD47	1.017	0.0243154	10.0891	0.87931	0.384756	0.681034	-5.63149	No Change	M1 vs. HC
seq.6706.18	Intracellular	Alkaline phosphatase, placental-like	P10696	251	ALPG	1.03848	0.0544788	8.08187	0.521487	0.605052	0.827288	-5.86975	No Change	M1 vs. HC
seq.6713.4	Membrane	Low-density lipoprotein receptor-related protein 11	Q86VZ4	84918	LRP11	1.03845	0.0544279	11.1322	1.0739	0.289634	0.598888	-5.45299	No Change	M1 vs. HC
seq.6715.63	Intracellular	Alkaline phosphatase, placental-like	P10696	251	ALPG	1.0293	0.0416639	9.29713	1.34941	0.185185	0.501354	-5.14384	No Change	M1 vs. HC
seq.6895.1	Membrane and secreted isoforms	Transferrin receptor protein 1	P02786	7037	TFRC	1.01204	0.0172609	11.4462	0.178102	0.859588	0.949539	-5.98512	No Change	M1 vs. HC
seq.6896.3	Membrane	Transmembrane protein C1orf162	Q8NEQ5	128346	C1orf162	1.2268	0.2949	10.7586	2.10535	0.0419211	0.288823	-3.98535	Up (pval < 0.05)	M1 vs. HC
seq.6897.38	Intracellular	Galactosylgalactosylxylosylprotein 3-beta-glucuronosyltransferase 3	O94766	26229	B3GAT3	1.03395	0.0481649	9.24759	1.19012	0.241375	0.558727	-5.33048	No Change	M1 vs. HC
seq.6899.37	Intracellular	Pterin-4-alpha-carbinolamine dehydratase 2	Q9H0N5	84105	PCBD2	0.947766	-0.0773979	10.9192	-2.12956	0.0397398	0.283756	-3.94141	Down (pval < 0.05)	M1 vs. HC
seq.6900.30	Membrane	Ubiquitin-conjugating enzyme E2 J1	Q9Y385	51465	UBE2J1	1.06605	0.0922747	11.7777	1.20615	0.235212	0.553538	-5.31268	No Change	M1 vs. HC
seq.6904.14	Membrane	Leucine-rich repeat transmembrane neuronal protein 2	O43300	26045	LRRTM2	1.11477	0.15674	9.41481	2.49298	0.0171377	0.22088	-3.23746	Up (pval < 0.05)	M1 vs. HC
seq.6907.17	Membrane	Transmembrane and coiled-coil domain-containing protein 5A	Q8N6Q1	145942	TMCO5A	1.02053	0.0293253	10.1777	0.687855	0.495718	0.761449	-5.77372	No Change	M1 vs. HC
seq.6909.40	Intracellular	Alpha-1,6-mannosyl-glycoprotein 2-beta-N-acetylglucosaminyltransferase	Q10469	4247	MGAT2	1.08213	0.11387	10.4965	2.25614	0.0298929	0.260944	-3.70555	Up (pval < 0.05)	M1 vs. HC
seq.6911.103	Membrane	C-type lectin domain family 6 member A	Q6EIG7	93978	CLEC6A	0.983499	-0.0240041	7.9131	-0.324379	0.747429	0.899108	-5.94974	No Change	M1 vs. HC
seq.6912.6	Membrane	Calcium uptake protein 3, mitochondrial	Q86XE3	286097	MICU3	1.00004	6.07281e-05	9.13673	0.000728848	0.999422	0.999832	-6.00041	No Change	M1 vs. HC
seq.6913.189	Intracellular	High mobility group protein B2	P26583	3148	HMGB2	0.955963	-0.0649735	8.86726	-1.59	0.120114	0.424878	-4.82232	No Change	M1 vs. HC
seq.6914.15	Membrane	Amphoterin-induced protein 2	Q86SJ2	347902	AMIGO2	0.976248	-0.0346805	12.408	-0.771884	0.444953	0.726036	-5.71543	No Change	M1 vs. HC
seq.6915.2	Membrane	CD164 sialomucin-like 2 protein	Q6UWJ8	388611	CD164L2	0.905593	-0.143065	9.50426	-2.05616	0.0466778	0.301705	-4.07338	Down (pval < 0.05)	M1 vs. HC
seq.6917.49	Membrane	Leucine-rich repeat-containing protein 3	Q9BY71	81543	LRRC3	1.03448	0.0489077	9.53032	0.819369	0.417681	0.705216	-5.67962	No Change	M1 vs. HC
seq.6918.183	Secreted	Cholecystokinin	P06307	885	CCK	1.00881	0.0126586	10.6791	0.283161	0.778589	0.915855	-5.96178	No Change	M1 vs. HC
seq.6919.3	Intracellular	Hemoglobin subunit zeta	P02008	3050	HBZ	0.963673	-0.0533848	12.0879	-1.02395	0.312326	0.619428	-5.50201	No Change	M1 vs. HC
seq.6920.1	Membrane	GDNF family receptor alpha-like	Q6UXV0	389400	GFRAL	0.998869	-0.00163261	11.0888	-0.0585459	0.95362	0.983243	-5.99876	No Change	M1 vs. HC
seq.6921.24	Intracellular	Beta-1,4-galactosyltransferase 3	O60512	8703	B4GALT3	0.998852	-0.00165719	10.5317	-0.084441	0.933149	0.976744	-5.99697	No Change	M1 vs. HC
seq.6923.1	Membrane	Procollagen-lysine,2-oxoglutarate 5-dioxygenase 2	O00469	5352	PLOD2	1.04689	0.0661142	10.3838	0.914185	0.36638	0.665699	-5.60199	No Change	M1 vs. HC
seq.6925.26	Intracellular	Sorting nexin-8	Q9Y5X2	29886	SNX8	0.921406	-0.118091	9.15733	-1.44737	0.155987	0.468683	-5.01857	No Change	M1 vs. HC
seq.6927.7	Membrane	Bifunctional heparan sulfate N-deacetylase/N-sulfotransferase 1	P52848	3340	NDST1	1.04452	0.0628397	12.0435	1.33367	0.190246	0.507368	-5.16323	No Change	M1 vs. HC
seq.6929.10	Membrane	Sia-alpha-2,3-Gal-beta-1,4-GlcNAc-R:alpha 2,8-sialyltransferase	O43173	51046	ST8SIA3	1.01529	0.0218853	8.69484	0.396577	0.693896	0.873901	-5.92473	No Change	M1 vs. HC
seq.6930.95	Intracellular	Alpha-2,8-sialyltransferase 8F	P61647	338596	ST8SIA6	1.04279	0.0604506	10.4996	2.18146	0.0354	0.272035	-3.84596	Up (pval < 0.05)	M1 vs. HC
seq.6931.10	Intracellular	Cancer/testis antigen 1	P78358	246100	CTAG1A	1.16103	0.215406	11.5486	1.45563	0.1537	0.466558	-5.00764	No Change	M1 vs. HC
seq.6932.42	Membrane	Integrin alpha-5	P08648	3678	ITGA5	0.987128	-0.0186908	11.2831	-0.949062	0.348582	0.651637	-5.57139	No Change	M1 vs. HC
seq.6933.20	Intracellular	39S ribosomal protein L34, mitochondrial	Q9BQ48	64981	MRPL34	0.999535	-0.000671312	10.7053	-0.0259829	0.979407	0.992411	-6.00008	No Change	M1 vs. HC
seq.6935.123	Membrane	BMP and activin membrane-bound inhibitor homolog	Q13145	25805	BAMBI	0.965459	-0.0507127	12.0425	-1.25998	0.215353	0.531506	-5.25126	No Change	M1 vs. HC
seq.6936.7	Membrane	Protein TMEPAI	Q969W9	56937	PMEPA1	0.982442	-0.0255565	10.8463	-1.05963	0.295995	0.604593	-5.46721	No Change	M1 vs. HC
seq.6937.251	Membrane	Uncharacterized protein C1orf43	Q9BWL3	25912	C1orf43	1.00277	0.00398586	8.91395	0.0776668	0.9385	0.979043	-5.9975	No Change	M1 vs. HC
seq.6938.21	Membrane	Protocadherin gamma-A12	O60330	26025	PCDHGA12	0.950638	-0.0730325	10.4911	-1.68011	0.101133	0.397905	-4.6901	No Change	M1 vs. HC
seq.6940.18	Membrane	Junctophilin-1	Q9HDC5	56704	JPH1	1.05378	0.0755719	11.1387	1.41554	0.165048	0.47849	-5.06013	No Change	M1 vs. HC
seq.6941.11	Intracellular	Sulfatase-modifying factor 1	Q8NBK3	285362	SUMF1	0.893148	-0.163029	11.1479	-3.55834	0.00102046	0.0697716	-0.779108	Down (pval < 0.05)	M1 vs. HC
seq.6947.4	Membrane	Type 2 lactosamine alpha-2,3-sialyltransferase	Q9Y274	10402	ST3GAL6	1.08695	0.12029	13.7808	1.03096	0.309074	0.616727	-5.49527	No Change	M1 vs. HC
seq.6948.82	Membrane	Polyphosphoinositide phosphatase	Q92562	9896	FIG4	0.970383	-0.0433734	10.0529	-0.423702	0.67417	0.865521	-5.91405	No Change	M1 vs. HC
seq.6951.26	Membrane	Acid-sensing ion channel 4	Q96FT7	55515	ASIC4	0.992884	-0.0103031	11.1099	-0.480842	0.633384	0.843361	-5.88926	No Change	M1 vs. HC
seq.6955.68	Intracellular	Sorting nexin-1	Q13596	6642	SNX1	0.967377	-0.0478492	10.9911	-1.49187	0.143983	0.458398	-4.95908	No Change	M1 vs. HC
seq.6957.14		Pancreatic lipase-related protein 2	P54317	5408	PNLIPRP2	1.04039	0.0571249	11.7735	0.383021	0.703837	0.879545	-5.9298	No Change	M1 vs. HC
seq.6961.14	Secreted	Insulin growth factor-like family member 3	Q6UXB1	388555	IGFL3	0.984725	-0.0222072	11.5251	-0.515215	0.609385	0.829915	-5.87286	No Change	M1 vs. HC
seq.6962.5		HLA class II histocompatibility antigen, DR beta 3 chain	P79483	3125	HLA-DRB3	1.00151	0.00217633	10.7449	0.0432585	0.965722	0.988237	-5.99951	No Change	M1 vs. HC
seq.6963.82	Membrane	P-selectin glycoprotein ligand 1	Q14242	6404	SELPLG	0.92215	-0.116927	10.6319	-1.85784	0.0709474	0.354911	-4.41135	No Change	M1 vs. HC
seq.6965.19	Membrane	Contactin-associated protein-like 2	Q9UHC6	26047	CNTNAP2	1.01966	0.0280812	10.4892	0.658783	0.514004	0.772953	-5.79236	No Change	M1 vs. HC
seq.6966.144	Membrane	Syntaxin-1B	P61266	112755	STX1B	1.00474	0.00682918	9.77386	0.376934	0.708318	0.881166	-5.93202	No Change	M1 vs. HC
seq.6969.14	Secreted	WAP four-disulfide core domain protein 5	Q8TCV5	149708	WFDC5	1.02353	0.0335488	9.13259	1.24487	0.220797	0.53686	-5.26875	No Change	M1 vs. HC
seq.6973.111	Membrane and secreted isoforms	Insulin-like growth factor II	P01344	3481	IGF2	0.997971	-0.0029299	11.7803	-0.0412504	0.967312	0.988714	-5.99959	No Change	M1 vs. HC
seq.6974.6	Membrane	HLA class II histocompatibility antigen gamma chain	P04233	972	CD74	1.02727	0.0388202	9.3511	1.68729	0.0997337	0.396847	-4.6793	No Change	M1 vs. HC
seq.6975.52	Intracellular	SNARE-associated protein Snapin	O95295	23557	SNAPIN	0.999825	-0.000252805	10.5706	-0.00928635	0.992639	0.996584	-6.00037	No Change	M1 vs. HC
seq.6984.6	Membrane	Immunoglobulin superfamily member 8	Q969P0	93185	IGSF8	0.997973	-0.00292667	11.0896	-0.0973192	0.922984	0.973424	-5.99584	No Change	M1 vs. HC
seq.6986.17	Intracellular	Heparan sulfate glucosamine 3-O-sulfotransferase 3B1	Q9Y662	9953	HS3ST3B1	1.02903	0.0412807	10.1686	1.84979	0.0721262	0.355344	-4.42448	No Change	M1 vs. HC
seq.6990.44	Intracellular	Stromal cell-derived factor 2-like protein 1	Q9HCN8	23753	SDF2L1	1.07982	0.110795	10.3305	3.38649	0.00165704	0.0849469	-1.2079	Up (pval < 0.05)	M1 vs. HC
seq.6991.24	Membrane	Alpha-(1,3)-fucosyltransferase 9	Q9Y231	10690	FUT9	1.04998	0.0703605	12.1689	1.3083	0.198623	0.518572	-5.19405	No Change	M1 vs. HC
seq.6992.67	Membrane	Hemoglobin subunit delta	P02042	3045	HBD	0.986762	-0.0192263	10.5407	-0.392156	0.697132	0.875418	-5.9264	No Change	M1 vs. HC
seq.6993.8	Membrane	5'-Nucleotidase	P21589	4907	NT5E	1.02077	0.0296549	9.07708	0.7581	0.453064	0.730043	-5.72544	No Change	M1 vs. HC
seq.6994.19	Membrane	Uncharacterized protein C3orf18	Q9UK00	51161	C3orf18	0.968872	-0.0456218	12.2523	-1.71632	0.0942399	0.390467	-4.63523	No Change	M1 vs. HC
seq.6997.32	Intracellular	Ras-related protein Rab-26	Q9ULW5	25837	RAB26	0.989685	-0.0149593	11.1141	-0.256287	0.79911	0.924117	-5.96876	No Change	M1 vs. HC
seq.6998.106	Membrane	Aspartyl/asparaginyl beta-hydroxylase	Q12797	444	ASPH	1.01896	0.0270956	11.3189	0.73101	0.469253	0.742342	-5.7446	No Change	M1 vs. HC
seq.7002.1	Membrane	Matrix-remodeling-associated protein 8	Q9BRK3	54587	MXRA8	1.00744	0.0106983	10.0221	0.318997	0.751475	0.900725	-5.9514	No Change	M1 vs. HC
seq.7003.4	Intracellular	Polypeptide N-acetylgalactosaminyltransferase 10	Q86SR1	55568	GALNT10	1.0009	0.00129681	9.58649	0.0296075	0.976535	0.991941	-5.99999	No Change	M1 vs. HC
seq.7006.4	Membrane	Collagen alpha-1(XXV) chain	Q9BXS0	84570	COL25A1	1.09323	0.128601	8.20825	3.36136	0.00177729	0.0883845	-1.26972	Up (pval < 0.05)	M1 vs. HC
seq.7007.24	Intracellular	Trafficking protein particle complex subunit 4	Q9Y296	51399	TRAPPC4	1.08417	0.11659	8.99317	2.11386	0.0411423	0.285695	-3.96994	Up (pval < 0.05)	M1 vs. HC
seq.7008.13	Membrane	Protein eva-1 homolog C	P58658	59271	EVA1C	1.00588	0.00845836	14.7174	0.10278	0.918678	0.971617	-5.99532	No Change	M1 vs. HC
seq.7009.6	Membrane	B-cell differentiation antigen CD72	P21854	971	CD72	0.966582	-0.0490357	10.0368	-2.18934	0.0347797	0.270784	-3.83133	Down (pval < 0.05)	M1 vs. HC
seq.7009.8	Membrane	B-cell differentiation antigen CD72	P21854	971	CD72	1.03901	0.0552045	10.734	2.39814	0.0214912	0.235071	-3.42895	Up (pval < 0.05)	M1 vs. HC
seq.7011.8	Membrane	Kv channel-interacting protein 4	Q6PIL6	80333	KCNIP4	0.867325	-0.205356	9.3487	-1.00414	0.32166	0.627057	-5.52086	No Change	M1 vs. HC
seq.7012.35	Membrane	Vascular non-inflammatory molecule 2	O95498	8875	VNN2	1.03324	0.0471729	10.5843	1.66771	0.103589	0.399233	-4.70868	No Change	M1 vs. HC
seq.7015.8	Membrane	Leukocyte immunoglobulin-like receptor subfamily B member 5	O75023	10990	LILRB5	1.14353	0.193489	13.5742	1.02763	0.310616	0.617213	-5.49848	No Change	M1 vs. HC
seq.7016.12	Intracellular	Beta-1,3-galactosyl-O-glycosyl-glycoprotein beta-1,6-N-acetylglucosaminyltransferase	Q02742	2650	GCNT1	1.00519	0.0074626	10.3702	0.220836	0.826402	0.935592	-5.97691	No Change	M1 vs. HC
seq.7018.10	Intracellular	Ribosome biogenesis protein TSR3 homolog	Q9UJK0	115939	TSR3	1.05312	0.0746675	9.44934	2.21573	0.0327699	0.269038	-3.78197	Up (pval < 0.05)	M1 vs. HC
seq.7019.13	Membrane	Semaphorin-7A	O75326	8482	SEMA7A	1.00507	0.00729628	10.8271	0.106423	0.915806	0.970617	-5.99495	No Change	M1 vs. HC
seq.7020.13	Membrane	Carbohydrate sulfotransferase 5	Q9GZS9	23563	CHST5	0.985243	-0.0214478	8.20838	-0.224569	0.823517	0.934994	-5.9761	No Change	M1 vs. HC
seq.7038.45	Intracellular	CMP-N-acetylneuraminate-poly-alpha-2,8-sialyltransferase	Q92187	7903	ST8SIA4	1.09331	0.128705	9.89934	1.37562	0.176988	0.491299	-5.11109	No Change	M1 vs. HC
seq.7045.4	Membrane	BCL2/adenovirus E1B 19 kDa protein-interacting protein 3	Q12983	664	BNIP3	0.965373	-0.0508412	9.55492	-0.917146	0.364846	0.665236	-5.59943	No Change	M1 vs. HC
seq.7046.6	Intracellular	Uncharacterized protein C20orf173	Q96LM9	140873	C20orf173	1.00941	0.0135173	9.65339	0.360152	0.720726	0.886521	-5.93797	No Change	M1 vs. HC
seq.7048.4	Membrane	Carcinoembryonic antigen-related cell adhesion molecule 19	Q7Z692	56971	CEACAM19	0.996185	-0.00551486	9.60419	-0.167752	0.867667	0.952432	-5.98684	No Change	M1 vs. HC
seq.7049.2	Membrane	Disintegrin and metalloproteinase domain-containing protein 23	O75077	8745	ADAM23	0.993599	-0.0092643	11.2353	-0.106407	0.915818	0.970617	-5.99495	No Change	M1 vs. HC
seq.7050.5	Membrane	Neuronal growth regulator 1	Q7Z3B1	257194	NEGR1	0.986397	-0.0197599	9.46568	-0.698768	0.488949	0.757943	-5.76652	No Change	M1 vs. HC
seq.7054.87	Membrane	C-type lectin domain family 2 member D	Q9UHP7	29121	CLEC2D	0.978408	-0.0314921	12.6256	-1.04046	0.304696	0.612496	-5.48605	No Change	M1 vs. HC
seq.7056.16	Membrane	4F2 cell-surface antigen heavy chain	P08195	6520	SLC3A2	1.008	0.0114953	9.69119	0.264295	0.79298	0.922122	-5.96675	No Change	M1 vs. HC
seq.7059.14	Membrane	Leukocyte immunoglobulin-like receptor subfamily A member 6	Q6PI73	11025	LILRA6	0.827546	-0.273088	11.3344	-1.20021	0.237482	0.555562	-5.3193	No Change	M1 vs. HC
seq.7060.2	Intracellular	ERO1-like protein alpha	Q96HE7	30001	ERO1A	0.990905	-0.0131812	11.8543	-0.560134	0.578673	0.811205	-5.84975	No Change	M1 vs. HC
seq.7064.2	Membrane	Vesicle-associated membrane protein 8	Q9BV40	8673	VAMP8	0.980287	-0.0287235	9.8969	-1.46614	0.150831	0.46195	-4.99367	No Change	M1 vs. HC
seq.7065.1	Membrane	Protein G6b	O95866	80739	MPIG6B	0.823785	-0.279661	14.7576	-1.81498	0.0774204	0.367741	-4.48071	No Change	M1 vs. HC
seq.7066.199	Membrane	Protein FAM209B	Q5JX69	388799	FAM209B	1.02904	0.0412981	8.6094	1.11246	0.272923	0.586172	-5.41364	No Change	M1 vs. HC
seq.7069.9	Membrane	t-SNARE domain-containing protein 1	Q96NA8	203062	TSNARE1	0.988654	-0.0164622	9.558	-0.766751	0.447964	0.728311	-5.71918	No Change	M1 vs. HC
seq.7070.25	Membrane	Kell blood group glycoprotein	P23276	3792	KEL	0.998503	-0.00216154	9.34598	-0.0654102	0.94819	0.980733	-5.99835	No Change	M1 vs. HC
seq.7071.23	Membrane	Endoplasmic reticulum mannosyl-oligosaccharide 1,2-alpha-mannosidase	Q9UKM7	11253	MAN1B1	1.03265	0.0463481	11.4942	2.49951	0.0168698	0.220359	-3.22408	Up (pval < 0.05)	M1 vs. HC
seq.7073.69	Secreted	Uncharacterized protein C22orf15	Q8WYQ4	150248	C22orf15	1.05994	0.083982	8.61326	2.82389	0.00751148	0.158192	-2.53019	Up (pval < 0.05)	M1 vs. HC
seq.7076.17	Membrane	Endothelin-converting enzyme-like 1	O95672	9427	ECEL1	1.03002	0.0426767	10.2557	1.44744	0.155967	0.468683	-5.01847	No Change	M1 vs. HC
seq.7081.2	Membrane	Butyrophilin subfamily 3 member A1	O00481	11119	BTN3A1	0.963921	-0.0530125	10.0248	-0.542324	0.590759	0.819017	-5.85914	No Change	M1 vs. HC
seq.7082.2	Intracellular	UDP-GlcNAc:betaGal beta-1,3-N-acetylglucosaminyltransferase 6	Q6ZMB0	192134	B3GNT6	0.995499	-0.00650829	10.3827	-0.276929	0.783334	0.917543	-5.96346	No Change	M1 vs. HC
seq.7083.74	Secreted	Matrilin-4	O95460	8785	MATN4	1.11732	0.160047	10.4467	2.01048	0.0515107	0.31059	-4.15364	No Change	M1 vs. HC
seq.7084.1	Secreted	Draxin	Q8NBI3	374946	DRAXIN	1.01658	0.0237282	9.08474	0.733394	0.467815	0.740982	-5.74294	No Change	M1 vs. HC
seq.7085.81		Corneodesmosin	Q15517	1041	CDSN	1.09711	0.133705	12.3809	1.02674	0.311031	0.617845	-5.49934	No Change	M1 vs. HC
seq.7089.42	Intracellular	Synaptotagmin-11	Q9BT88	23208	SYT11	1.06857	0.0956824	9.50021	3.05047	0.00414914	0.129674	-2.01415	Up (pval < 0.05)	M1 vs. HC
seq.7090.17	Membrane	Polypeptide N-acetylgalactosaminyltransferase 1	Q10472	2589	GALNT1	1.07867	0.109254	10.9736	3.4786	0.00127941	0.0765894	-0.979353	Up (pval < 0.05)	M1 vs. HC
seq.7092.7	Intracellular	Protein disulfide-isomerase-like protein of the testis	Q8N807	204474	PDILT	0.992624	-0.0106807	9.89232	-0.375271	0.709544	0.881186	-5.93262	No Change	M1 vs. HC
seq.7096.30	Intracellular	Regulator of microtubule dynamics protein 1	Q96DB5	51115	RMDN1	1.06275	0.0877986	11.3934	0.807147	0.424601	0.710355	-5.68904	No Change	M1 vs. HC
seq.7097.8	Intracellular	Testis-specific chromodomain protein Y 1	Q9Y6F8	253175	CDY1	1.06176	0.0864643	9.36295	2.75191	0.00902769	0.171784	-2.68896	Up (pval < 0.05)	M1 vs. HC
seq.7099.33	Secreted	Follistatin-related protein 5	Q8N475	56884	FSTL5	0.978912	-0.0307487	10.0107	-0.939798	0.353253	0.656304	-5.57962	No Change	M1 vs. HC
seq.7100.31	Membrane	T-cell surface antigen CD2	P06729	914	CD2	0.704217	-0.505907	10.16	-2.17557	0.0358703	0.272035	-3.85688	Down (pval < 0.05)	M1 vs. HC
seq.7104.71	Membrane	Calcium-binding protein 7	Q86V35	164633	CABP7	0.968698	-0.0458811	11.0202	-0.938508	0.353906	0.65687	-5.58076	No Change	M1 vs. HC
seq.7105.7	Membrane	CDK5 and ABL1 enzyme substrate 2	Q9BTV7	81928	CABLES2	0.99617	-0.00553561	9.74369	-0.1493	0.882106	0.957947	-5.98966	No Change	M1 vs. HC
seq.7106.37	Secreted	Oocyte-secreted protein 2	Q86WS3	219990	OOSP2	1.0086	0.0123605	10.0149	0.371413	0.712392	0.882821	-5.93401	No Change	M1 vs. HC
seq.7108.7	Membrane	Small integral membrane protein 24	O75264	284422	SMIM24	1.0595	0.0833825	8.56871	2.45269	0.0188785	0.227705	-3.31946	Up (pval < 0.05)	M1 vs. HC
seq.7110.2	Intracellular	DnaJ homolog subfamily B member 11	Q9UBS4	51726	DNAJB11	1.0997	0.137115	15.4556	2.13184	0.0395404	0.283481	-3.93727	Up (pval < 0.05)	M1 vs. HC
seq.7113.1	Intracellular	GrpE protein homolog 1, mitochondrial	Q9HAV7	80273	GRPEL1	1.00813	0.0116871	9.79022	0.184791	0.854375	0.947638	-5.98395	No Change	M1 vs. HC
seq.7115.5	Secreted	Semenogelin-1	P04279	6406	SEMG1	1.10385	0.142544	12.0414	1.61234	0.115156	0.41951	-4.79012	No Change	M1 vs. HC
seq.7116.31	Membrane	Osteoclast-associated immunoglobulin-like receptor	Q8IYS5	126014	OSCAR	0.985193	-0.0215211	9.30188	-0.585336	0.561779	0.801479	-5.83596	No Change	M1 vs. HC
seq.7117.21	Secreted	Serpin I2	O75830	5276	SERPINI2	1.00214	0.00309004	9.55676	0.141471	0.888245	0.960419	-5.99076	No Change	M1 vs. HC
seq.7118.24	Membrane	Immunoglobulin superfamily DCC subclass member 3	Q8IVU1	9543	IGDCC3	1.00918	0.013182	10.2564	0.608195	0.546673	0.791332	-5.82293	No Change	M1 vs. HC
seq.7121.2	Membrane	Synaptotagmin-7	O43581	9066	SYT7	1.03852	0.0545265	9.06468	1.88827	0.0666354	0.345564	-4.36129	No Change	M1 vs. HC
seq.7122.31	Membrane	Leucine-rich repeat-containing G-protein coupled receptor 5	O75473	8549	LGR5	1.00356	0.005124	9.46388	0.186531	0.85302	0.946852	-5.98364	No Change	M1 vs. HC
seq.7123.25	Intracellular	39S ribosomal protein L52, mitochondrial	Q86TS9	122704	MRPL52	0.958293	-0.0614609	11.7692	-2.43837	0.0195347	0.22909	-3.34836	Down (pval < 0.05)	M1 vs. HC
seq.7124.18	Secreted	Interleukin-21	Q9HBE4	59067	IL21	1.04804	0.0676957	10.115	1.22112	0.229557	0.548511	-5.29584	No Change	M1 vs. HC
seq.7127.3	Secreted	Apolipoprotein A-II	P02652	336	APOA2	1.03551	0.0503426	12.1781	0.812943	0.421311	0.707648	-5.68459	No Change	M1 vs. HC
seq.7128.9	Secreted	von Willebrand factor A domain-containing protein 2	Q5GFL6	340706	VWA2	1.07659	0.106473	8.65421	1.88722	0.0667807	0.345994	-4.36303	No Change	M1 vs. HC
seq.7130.4	Secreted	Leukocyte-associated immunoglobulin-like receptor 2	Q6ISS4	3904	LAIR2	1.07129	0.0993543	8.63809	3.19532	0.0028078	0.11	-1.67218	Up (pval < 0.05)	M1 vs. HC
seq.7131.207	Secreted	Tenascin	P24821	3371	TNC	0.998186	-0.00262001	10.8497	-0.038442	0.969536	0.989647	-5.9997	No Change	M1 vs. HC
seq.7131.8	Secreted	Cholesteryl ester transfer protein	P11597	1071	CETP	1.0451	0.0636346	10.189	1.84006	0.0735733	0.358645	-4.44028	No Change	M1 vs. HC
seq.7132.55	Secreted	Complement C1q-like protein 4	Q86Z23	338761	C1QL4	1.02034	0.0290532	9.47949	1.05204	0.299418	0.607737	-5.47471	No Change	M1 vs. HC
seq.7134.14	Membrane	Bcl-2-like protein 2	Q92843	599	BCL2L2	1.02247	0.0320552	10.4667	0.804945	0.425856	0.711151	-5.69072	No Change	M1 vs. HC
seq.7136.107	Intracellular	Hemoglobin subunit epsilon	P02100	3046	HBE1	1.04283	0.0605052	10.4366	1.68159	0.100845	0.39784	-4.68789	No Change	M1 vs. HC
seq.7137.8	Intracellular	Mitochondrial peptide methionine sulfoxide reductase	Q9UJ68	4482	MSRA	1.00172	0.00247801	9.17919	0.0781165	0.938145	0.979043	-5.99747	No Change	M1 vs. HC
seq.7139.14	Membrane	SLIT and NTRK-like protein 4	Q8IW52	139065	SLITRK4	0.973432	-0.0388484	11.8461	-0.662439	0.511685	0.771	-5.79006	No Change	M1 vs. HC
seq.7140.1	Secreted	Chymotrypsin-like elastase family member 2A	P08217	63036	CELA2A	1.01191	0.0170782	11.5095	0.235554	0.815043	0.931351	-5.97367	No Change	M1 vs. HC
seq.7141.21	Intracellular	Alpha-1,3-mannosyl-glycoprotein 4-beta-N-acetylglucosaminyltransferase B	Q9UQ53	11282	MGAT4B	1.0294	0.0418036	11.6487	0.686193	0.496754	0.761563	-5.7748	No Change	M1 vs. HC
seq.7142.5	Secreted	Carboxypeptidase N catalytic chain	P15169	1369	CPN1	1.00375	0.00540407	11.5803	0.226128	0.822313	0.934719	-5.97577	No Change	M1 vs. HC
seq.7143.9		N-acetyllactosaminide beta-1,6-N-acetylglucosaminyl-transferase, isoform C	Q8NFS9	2651	None	1.01667	0.0238447	10.2999	0.761917	0.450809	0.729374	-5.72268	No Change	M1 vs. HC
seq.7144.234	Secreted	Kazal-type serine protease inhibitor domain-containing protein 1	Q96I82	81621	KAZALD1	0.873199	-0.195618	10.1736	-2.53105	0.0156288	0.216011	-3.15913	Down (pval < 0.05)	M1 vs. HC
seq.7145.1	Secreted	Inter-alpha-trypsin inhibitor heavy chain H3	Q06033	3699	ITIH3	1.05264	0.074017	11.1809	0.855527	0.397618	0.689151	-5.65098	No Change	M1 vs. HC
seq.7146.16	Intracellular	Protein disulfide-isomerase A4	P13667	9601	PDIA4	0.993327	-0.00965968	10.5483	-0.598789	0.552864	0.79464	-5.82835	No Change	M1 vs. HC
seq.7146.5	Intracellular	Protein disulfide-isomerase A4	P13667	9601	PDIA4	0.989501	-0.0152275	8.96378	-0.469913	0.641101	0.847095	-5.89424	No Change	M1 vs. HC
seq.7147.35	Secreted	WAP four-disulfide core domain protein 8	Q8IUA0	90199	WFDC8	0.817791	-0.290195	11.0045	-2.38872	0.0219744	0.235431	-3.44768	Down (pval < 0.05)	M1 vs. HC
seq.7148.42	Membrane	Protein FAM173A	Q9BQD7	65990	ANTKMT	1.11075	0.151534	10.5725	2.41481	0.02066	0.232733	-3.39567	Up (pval < 0.05)	M1 vs. HC
seq.7152.5	Membrane	Hepatitis A virus cellular receptor 2	Q8TDQ0	84868	HAVCR2	1.03686	0.0522266	11.7599	0.810158	0.42289	0.708621	-5.68673	No Change	M1 vs. HC
seq.7153.66	Intracellular	Neugrin	Q9NPE2	51335	NGRN	1.01212	0.0173737	8.97027	0.697544	0.489705	0.758112	-5.76733	No Change	M1 vs. HC
seq.7154.92	Secreted	Protein LEG1 homolog	Q6P5S2	352999	LEG1	0.759304	-0.39725	11.5665	-3.38376	0.00166972	0.0849469	-1.21463	Down (pval < 0.05)	M1 vs. HC
seq.7155.46	Secreted	C4b-binding protein beta chain	P20851	725	C4BPB	1.01278	0.01832	11.2411	0.337194	0.737824	0.895353	-5.94566	No Change	M1 vs. HC
seq.7156.2	Intracellular	Alpha-(1,3)-fucosyltransferase 10	Q6P4F1	84750	FUT10	1.04394	0.0620372	12.4106	0.892566	0.377703	0.676035	-5.6204	No Change	M1 vs. HC
seq.7157.22	Membrane	Protocadherin alpha-4	Q9UN74	56144	PCDHA4	0.917448	-0.124302	11.7295	-0.821533	0.416463	0.70438	-5.67794	No Change	M1 vs. HC
seq.7161.25	Intracellular	GDH/6PGL endoplasmic bifunctional protein	O95479	9563	H6PD	1.06499	0.0908335	12.2311	0.862817	0.393647	0.687141	-5.64506	No Change	M1 vs. HC
seq.7163.26	Secreted	Extracellular glycoprotein lacritin	Q9GZZ8	90070	LACRT	0.819382	-0.287392	10.065	-2.64703	0.0117498	0.193081	-2.91549	Down (pval < 0.05)	M1 vs. HC
seq.7167.102	Membrane	Vesicle-associated membrane protein-associated protein A	Q9P0L0	9218	VAPA	0.713583	-0.486848	14.9934	-1.88884	0.0665579	0.345564	-4.36035	No Change	M1 vs. HC
seq.7173.141	Membrane	Transmembrane protein 132C	Q8N3T6	92293	TMEM132C	1.07566	0.105218	12.6533	1.10908	0.27436	0.588172	-5.41714	No Change	M1 vs. HC
seq.7174.15	Intracellular	ADP-ribosyl cyclase/cyclic ADP-ribose hydrolase 1	P28907	952	CD38	1.04928	0.0693947	9.67154	2.26293	0.0294323	0.260412	-3.69261	Up (pval < 0.05)	M1 vs. HC
seq.7175.4	Membrane	Protocadherin gamma-A2	Q9Y5H1	56113	PCDHGA2	1.01129	0.0161926	8.53443	0.440338	0.662185	0.860631	-5.90715	No Change	M1 vs. HC
seq.7178.59	Intracellular	Protein DEPP	Q9NTK1	11067	DEPP1	1.12897	0.175007	11.9083	1.52014	0.136748	0.447039	-4.92047	No Change	M1 vs. HC
seq.7179.69	Membrane	Neurofascin	O94856	23114	NFASC	1.01555	0.0222673	10.24	0.526559	0.601557	0.825032	-5.86721	No Change	M1 vs. HC
seq.7180.114	Secreted	Interferon alpha-14	P01570	3448	IFNA14	1.0147	0.0210563	9.57127	0.710617	0.481657	0.752852	-5.75857	No Change	M1 vs. HC
seq.7181.17	Membrane	Vesicle-associated membrane protein-associated protein B/C	O95292	9217	VAPB	1.0461	0.0650242	9.13032	1.99231	0.0535517	0.316149	-4.18518	No Change	M1 vs. HC
seq.7182.1	Intracellular	Liver carboxylesterase 1	P23141	1066	CES1	0.972182	-0.040701	12.16	-1.1087	0.27452	0.588223	-5.41753	No Change	M1 vs. HC
seq.7183.102	Secreted	Angiopoietin-like protein 8	Q6UXH0	55908	ANGPTL8	0.996523	-0.00502497	9.7955	-0.24198	0.810096	0.928903	-5.97219	No Change	M1 vs. HC
seq.7184.13	Membrane	Carcinoembryonic antigen-related cell adhesion molecule 7	Q14002	1087	CEACAM7	1.03059	0.0434763	9.72036	0.54013	0.592256	0.81932	-5.86028	No Change	M1 vs. HC
seq.7185.29	Membrane	Platelet glycoprotein V	P40197	2814	GP5	1.00812	0.0116654	17.3024	0.225719	0.822629	0.934788	-5.97586	No Change	M1 vs. HC
seq.7186.111	Membrane	Syntaxin-3	Q13277	6809	STX3	0.956198	-0.0646184	9.69327	-0.774215	0.44359	0.725227	-5.71372	No Change	M1 vs. HC
seq.7187.3	Membrane	Protein phosphatase 1L	Q5SGD2	151742	PPM1L	1.01406	0.020141	9.3073	0.582058	0.563962	0.803186	-5.83779	No Change	M1 vs. HC
seq.7189.55	Membrane	Carbohydrate sulfotransferase 3	Q7LGC8	9469	CHST3	1.01297	0.0185913	9.38718	1.01021	0.318778	0.625098	-5.51511	No Change	M1 vs. HC
seq.7190.50	Membrane	Ephrin type-A receptor 4	P54764	2043	EPHA4	1.04805	0.067702	14.212	0.99031	0.328282	0.631902	-5.53379	No Change	M1 vs. HC
seq.7191.32	Membrane	Sarcolemmal membrane-associated protein	Q14BN4	7871	SLMAP	0.912023	-0.132858	10.7905	-1.16777	0.250168	0.568309	-5.35495	No Change	M1 vs. HC
seq.7192.37	Membrane	Interferon lambda receptor 1	Q8IU57	163702	IFNLR1	1.05172	0.0727573	9.88824	2.30605	0.0266529	0.251486	-3.60975	Up (pval < 0.05)	M1 vs. HC
seq.7193.98	Membrane	Protocadherin alpha-C1	Q9H158	56135	PCDHAC1	0.987263	-0.0184933	9.55953	-0.49082	0.626374	0.839213	-5.88462	No Change	M1 vs. HC
seq.7194.36	Membrane	Neuroplastin	Q9Y639	27020	NPTN	1.01984	0.0283455	12.4484	0.400083	0.691334	0.872174	-5.92339	No Change	M1 vs. HC
seq.7195.119	Membrane	Ephrin type-A receptor 7	Q15375	2045	EPHA7	1.02245	0.0320279	9.97417	1.45017	0.155209	0.468567	-5.01487	No Change	M1 vs. HC
seq.7196.21	Secreted	Interferon omega-1	P05000	3467	IFNW1	1.0409	0.057829	9.74179	1.76805	0.0850756	0.380079	-4.55512	No Change	M1 vs. HC
seq.7197.2	Membrane	DnaJ homolog subfamily C member 15	Q9Y5T4	29103	DNAJC15	1.04398	0.0620905	8.95091	2.37982	0.0224396	0.237093	-3.46533	Up (pval < 0.05)	M1 vs. HC
seq.7198.197	Intracellular	Glycosaminoglycan xylosylkinase	O75063	9917	FAM20B	1.04735	0.0667502	10.6426	1.64096	0.109051	0.408829	-4.74832	No Change	M1 vs. HC
seq.7199.3	Intracellular	Synapsin-3	O14994	8224	SYN3	1.01809	0.0258705	8.31647	0.894683	0.376584	0.67514	-5.61862	No Change	M1 vs. HC
seq.7200.4	Membrane	Leucine-rich repeat and fibronectin type-III domain-containing protein 2	Q9ULH4	57497	LRFN2	1.05133	0.0722161	9.13712	1.27204	0.211082	0.528632	-5.23716	No Change	M1 vs. HC
seq.7201.5	Intracellular	Iron-sulfur cluster assembly enzyme ISCU, mitochondrial	Q9H1K1	23479	ISCU	1.03277	0.0465211	9.45433	0.852966	0.399019	0.689935	-5.65305	No Change	M1 vs. HC
seq.7202.107	Membrane	Semaphorin-6C	Q9H3T2	10500	SEMA6C	0.935708	-0.0958693	9.1052	-2.06939	0.0453535	0.297523	-4.04985	Down (pval < 0.05)	M1 vs. HC
seq.7203.125	Intracellular	Beta-1,3-N-acetylglucosaminyltransferase radical fringe	Q9Y644	5986	RFNG	0.984133	-0.0230745	11.4992	-0.927547	0.359492	0.662218	-5.59039	No Change	M1 vs. HC
seq.7204.1	Membrane	Carcinoembryonic antigen-related cell adhesion molecule 21	Q3KPI0	90273	CEACAM21	0.949197	-0.075221	10.0623	-1.36896	0.179045	0.493531	-5.11947	No Change	M1 vs. HC
seq.7206.20	Intracellular	Fructose-1,6-bisphosphatase 1	P09467	2203	FBP1	1.04907	0.0691154	12.2931	0.555443	0.581845	0.813524	-5.85226	No Change	M1 vs. HC
seq.7207.4	Intracellular	Protein Red	Q13123	3550	IK	1.02986	0.0424425	10.0305	1.7429	0.0894325	0.384023	-4.59431	No Change	M1 vs. HC
seq.7208.60	Membrane	Alpha-1,3-mannosyl-glycoprotein 4-beta-N-acetylglucosaminyltransferase C	Q9UBM8	25834	MGAT4C	1.0054	0.00777444	9.14391	0.147047	0.883872	0.958727	-5.98998	No Change	M1 vs. HC
seq.7210.25	Membrane	Amyloid-like protein 1	P51693	333	APLP1	1.17298	0.230176	11.2672	2.55513	0.0147379	0.211211	-3.10915	Up (pval < 0.05)	M1 vs. HC
seq.7211.2	Secreted	Ribonuclease pancreatic	P07998	6035	RNASE1	1.15321	0.205652	8.39041	3.3597	0.00178555	0.0883845	-1.27381	Up (pval < 0.05)	M1 vs. HC
seq.7215.18	Membrane	NADH-cytochrome b5 reductase 3	P00387	1727	CYB5R3	1.06897	0.0962281	10.8115	1.67838	0.101473	0.398173	-4.6927	No Change	M1 vs. HC
seq.7218.87	Membrane	Sodium/potassium-transporting ATPase subunit beta-2	P14415	482	ATP1B2	1.02784	0.0396132	11.9582	0.490027	0.62693	0.839512	-5.88499	No Change	M1 vs. HC
seq.7219.152	Intracellular	Heat shock 70 kDa protein 1A	P0DMV8	3303	HSPA1A	1.04313	0.0609153	9.29265	1.3159	0.196086	0.515237	-5.18488	No Change	M1 vs. HC
seq.7221.56	Membrane	Cytoskeleton-associated protein 4	Q07065	10970	CKAP4	0.989804	-0.0147846	9.32177	-0.557952	0.580147	0.812409	-5.85092	No Change	M1 vs. HC
seq.7223.60	Secreted	Protein S100-A13	Q99584	6284	S100A13	0.867161	-0.205628	11.8372	-0.90817	0.369508	0.667904	-5.60715	No Change	M1 vs. HC
seq.7224.11	Membrane	T-cell receptor-associated transmembrane adapter 1	Q6PIZ9	50852	TRAT1	0.995863	-0.00598067	10.0053	-0.126077	0.900335	0.964872	-5.99274	No Change	M1 vs. HC
seq.7225.51	Membrane	Membrane magnesium transporter 1	Q8N4V1	93380	MMGT1	0.979789	-0.0294567	9.39703	-0.881669	0.383495	0.679812	-5.62953	No Change	M1 vs. HC
seq.7227.75	Secreted	Cochlin	O43405	1690	COCH	1.1387	0.187383	15.1039	1.09514	0.280341	0.592038	-5.43147	No Change	M1 vs. HC
seq.7228.2	Membrane	Alpha-N-acetylgalactosaminide alpha-2,6-sialyltransferase 6	Q969X2	30815	ST6GALNAC6	1.07576	0.105363	12.2614	1.74264	0.0894797	0.384023	-4.59473	No Change	M1 vs. HC
seq.7231.37	Membrane	Transmembrane protease serine 11A	Q6ZMR5	339967	TMPRSS11A	1.02227	0.031772	9.85475	1.19739	0.238563	0.55654	-5.32243	No Change	M1 vs. HC
seq.7233.73	Membrane	P2X purinoceptor 6	O15547	9127	P2RX6	1.01272	0.0182388	10.4391	0.70273	0.486504	0.756875	-5.76387	No Change	M1 vs. HC
seq.7234.12	Intracellular	Procollagen galactosyltransferase 2	Q8IYK4	23127	COLGALT2	1.01808	0.0258522	10.2088	0.863154	0.393464	0.687141	-5.64478	No Change	M1 vs. HC
seq.7239.9	Intracellular	Glutathione S-transferase Mu 1	P09488	2944	GSTM1	1.02636	0.0375368	8.1733	1.14943	0.257558	0.573517	-5.37471	No Change	M1 vs. HC
seq.7240.2	Membrane	Membrane-bound transcription factor site-1 protease	Q14703	8720	MBTPS1	1.0199	0.0284292	9.4183	1.06224	0.294824	0.603825	-5.46462	No Change	M1 vs. HC
seq.7241.12	Membrane	T-cell surface glycoprotein CD3 zeta chain	P20963	919	CD247	1.01358	0.0194643	9.79625	0.258763	0.797214	0.923654	-5.96815	No Change	M1 vs. HC
seq.7242.14	Membrane and secreted isoforms	V-set and transmembrane domain-containing protein 4	Q8IW00	196740	VSTM4	0.983917	-0.0233909	10.8254	-1.02525	0.311724	0.618718	-5.50077	No Change	M1 vs. HC
seq.7243.8	Secreted	Interferon beta	P01574	3456	IFNB1	1.02105	0.0300476	10.5398	0.991319	0.327796	0.631672	-5.53286	No Change	M1 vs. HC
seq.7244.16	Membrane	IGF-like family receptor 1	Q9H665	79713	IGFLR1	1.20814	0.272783	10.9083	3.11763	0.00346558	0.120885	-1.85671	Up (pval < 0.05)	M1 vs. HC
seq.7245.2	Intracellular	CUGBP Elav-like family member 2	O95319	10659	CELF2	0.783979	-0.351113	11.5904	-4.10712	0.00020503	0.03447	0.649718	Down (qval < 0.05)	M1 vs. HC
seq.7246.4	Membrane	FRAS1-related extracellular matrix protein 2	Q5SZK8	341640	FREM2	1.02052	0.029301	9.40911	1.25165	0.218341	0.534554	-5.26092	No Change	M1 vs. HC
seq.7247.1	Intracellular	RAB6-interacting golgin	Q5T7V8	92344	GORAB	1.0114	0.0163497	8.82595	0.605947	0.54815	0.791791	-5.82423	No Change	M1 vs. HC
seq.7249.307	Membrane	Bcl-2-like protein 10	Q9HD36	10017	BCL2L10	1.0262	0.0373094	11.4935	2.08321	0.0440064	0.293467	-4.02517	Up (pval < 0.05)	M1 vs. HC
seq.7249.37	Membrane	Bcl-2-like protein 10	Q9HD36	10017	BCL2L10	0.968476	-0.0462119	10.3487	-0.829089	0.412228	0.70118	-5.67204	No Change	M1 vs. HC
seq.7251.64	Secreted	Complement C1q tumor necrosis factor-related protein 3	Q9BXJ4	114899	C1QTNF3	1.06024	0.0843921	10.8175	2.30683	0.0266048	0.251486	-3.60824	Up (pval < 0.05)	M1 vs. HC
seq.7253.6	Intracellular	Protein quaking	Q96PU8	9444	QKI	1.04371	0.061717	7.98703	1.20215	0.236738	0.554989	-5.31714	No Change	M1 vs. HC
seq.7257.18	Secreted	Tuberoinfundibular peptide of 39 residues	Q96A98	113091	PTH2	1.00069	0.000999481	9.18702	0.026448	0.979038	0.992411	-6.00007	No Change	M1 vs. HC
seq.7258.5	Intracellular	Bone marrow proteoglycan	P13727	5553	PRG2	1.06913	0.0964376	8.42038	2.7721	0.00857587	0.167093	-2.64468	Up (pval < 0.05)	M1 vs. HC
seq.7262.191	Membrane	Carbohydrate sulfotransferase 14	Q8NCH0	113189	CHST14	1.01078	0.015476	9.59771	0.639034	0.526631	0.780202	-5.80458	No Change	M1 vs. HC
seq.7265.32	Secreted	Osteocrin	P61366	344901	OSTN	1.01003	0.0143961	8.73303	0.22356	0.824297	0.935067	-5.97632	No Change	M1 vs. HC
seq.7266.4	Secreted	Serpin A9	Q86WD7	327657	SERPINA9	1.13492	0.182589	10.9195	3.84964	0.000439611	0.046478	-0.0307771	Up (qval < 0.05)	M1 vs. HC
seq.7267.2	Membrane	Serine palmitoyltransferase 2	O15270	9517	SPTLC2	0.975304	-0.0360768	10.2223	-1.25974	0.215441	0.531506	-5.25155	No Change	M1 vs. HC
seq.7268.12	Secreted	Interferon alpha-4	P05014	3441	IFNA4	0.999656	-0.000497075	10.3903	-0.026965	0.978629	0.992411	-6.00006	No Change	M1 vs. HC
seq.7551.33	Membrane	Leucine-rich repeat-containing protein 32	Q14392	2615	LRRC32	0.956869	-0.0636063	11.2512	-1.19519	0.239413	0.557321	-5.32487	No Change	M1 vs. HC
seq.7624.19	Intracellular	Ankyrin-2	Q01484	287	ANK2	0.983471	-0.0240451	10.3929	-0.919695	0.363529	0.66477	-5.59722	No Change	M1 vs. HC
seq.7625.27	Intracellular	14-3-3 protein theta	P27348	10971	YWHAQ	0.98658	-0.0194922	11.8509	-0.501564	0.618866	0.835725	-5.87951	No Change	M1 vs. HC
seq.7628.40	Membrane	Cysteine-rich with EGF-like domain protein 1	Q96HD1	78987	CRELD1	1.14255	0.19226	11.1605	2.20694	0.0334273	0.269451	-3.79846	Up (pval < 0.05)	M1 vs. HC
seq.7638.30	Membrane	Vesicular integral-membrane protein VIP36	Q12907	10960	LMAN2	1.06233	0.0872308	16.8401	2.32458	0.0255323	0.250401	-3.57378	Up (pval < 0.05)	M1 vs. HC
seq.7648.9	Intracellular	Myosin-binding protein C, slow-type	Q00872	4604	MYBPC1	0.732822	-0.448464	11.2616	-3.61991	0.00085581	0.0659965	-0.623073	Down (pval < 0.05)	M1 vs. HC
seq.7655.11	Secreted	N-terminal pro-BNP	P16860	4879	NPPB	0.972804	-0.0397784	10.6297	-0.443622	0.65983	0.859821	-5.90576	No Change	M1 vs. HC
seq.7660.21	Intracellular	Tropomyosin alpha-4 chain	P67936	7171	TPM4	0.740839	-0.432768	12.67	-1.71724	0.09407	0.390467	-4.63382	No Change	M1 vs. HC
seq.7691.11		Phosphoadenosine phosphosulfate reductase_ECOLI	P17854	947230	cysH	1.13986	0.188862	7.80521	1.72156	0.0932751	0.390467	-4.6272	No Change	M1 vs. HC
seq.7693.13	Membrane	Tumor necrosis factor receptor superfamily member 10B	O14763	8795	TNFRSF10B	0.991593	-0.0121802	10.0302	-0.430039	0.669594	0.864321	-5.91145	No Change	M1 vs. HC
seq.7695.106	Intracellular	Sequestosome-1	Q13501	8878	SQSTM1	0.989748	-0.0148668	13.599	-0.35738	0.722783	0.887398	-5.93892	No Change	M1 vs. HC
seq.7696.3	Intracellular	Next to BRCA1 gene 1 protein	Q14596	4077	NBR1	0.985392	-0.0212309	10.9883	-0.528353	0.600324	0.824572	-5.8663	No Change	M1 vs. HC
seq.7713.102	Intracellular	Fragile X mental retardation protein 1	Q06787	2332	FMR1	0.961505	-0.0566336	11.2226	-1.19403	0.23986	0.557859	-5.32616	No Change	M1 vs. HC
seq.7713.50	Intracellular	Fragile X mental retardation protein 1	Q06787	2332	FMR1	1.04335	0.0612237	9.08148	2.3733	0.0227862	0.238133	-3.47822	Up (pval < 0.05)	M1 vs. HC
seq.7717.95	Membrane	Cystic fibrosis transmembrane conductance regulator	P13569	1080	CFTR	0.929855	-0.104923	11.3282	-1.00919	0.319263	0.625623	-5.51608	No Change	M1 vs. HC
seq.7721.81	Intracellular	Fragile X mental retardation protein 1	Q06787	2332	FMR1	0.983542	-0.0239419	11.4591	-0.517819	0.607584	0.829357	-5.87158	No Change	M1 vs. HC
seq.7732.45	Membrane	Vesicle-associated membrane protein 4	O75379	8674	VAMP4	1.02647	0.0376897	9.26555	1.28599	0.206223	0.524126	-5.22071	No Change	M1 vs. HC
seq.7735.17	Secreted	Pigment epithelium-derived factor	P36955	5176	SERPINF1	1.04279	0.0604482	11.8559	0.908295	0.369443	0.667904	-5.60705	No Change	M1 vs. HC
seq.7736.28	Membrane	Opalin	Q96PE5	93377	OPALIN	0.988527	-0.0166475	10.9137	-0.610975	0.544851	0.790558	-5.82131	No Change	M1 vs. HC
seq.7737.76	Membrane	Integrin beta-6	P18564	3694	ITGB6	1.0557	0.0781999	9.95152	2.27973	0.0283201	0.258051	-3.66047	Up (pval < 0.05)	M1 vs. HC
seq.7738.299	Membrane	Syntaxin-2	P32856	2054	STX2	0.971307	-0.0420001	10.6672	-1.25175	0.218306	0.534554	-5.26081	No Change	M1 vs. HC
seq.7740.33	Membrane	Fetal and adult testis-expressed transcript protein	Q969F0	89885	FATE1	0.99413	-0.00849348	11.1352	-0.451399	0.654266	0.855922	-5.90242	No Change	M1 vs. HC
seq.7741.111	Intracellular	RNA polymerase-associated protein RTF1 homolog	Q92541	23168	RTF1	0.985709	-0.0207656	10.1898	-0.365414	0.716827	0.885279	-5.93613	No Change	M1 vs. HC
seq.7742.11	Membrane	RING finger protein 148	Q8N7C7	378925	RNF148	1.06441	0.0900541	9.65534	2.22819	0.0318574	0.267096	-3.75852	Up (pval < 0.05)	M1 vs. HC
seq.7743.5	Membrane	Mitochondrial import inner membrane translocase subunit TIM50	Q3ZCQ8	92609	TIMM50	0.993912	-0.00880953	9.29309	-0.120297	0.904881	0.965722	-5.99343	No Change	M1 vs. HC
seq.7744.10	Membrane	Low-density lipoprotein receptor-related protein 12	Q9Y561	29967	LRP12	0.960907	-0.057531	10.9153	-0.803097	0.426909	0.711967	-5.69213	No Change	M1 vs. HC
seq.7745.3	Membrane	CDGSH iron-sulfur domain-containing protein 1	Q9NZ45	55847	CISD1	0.991557	-0.0122331	10.2305	-0.286322	0.776185	0.914087	-5.96092	No Change	M1 vs. HC
seq.7747.47	Membrane	NADH dehydrogenase [ubiquinone] 1 beta subcomplex subunit 11, mitochondrial	Q9NX14	54539	NDUFB11	0.948039	-0.0769821	12.344	-1.67869	0.101413	0.398173	-4.69225	No Change	M1 vs. HC
seq.7748.11	Intracellular	NADH dehydrogenase [ubiquinone] flavoprotein 2, mitochondrial	P19404	4729	NDUFV2	0.954589	-0.0670482	11.9517	-1.87046	0.0691307	0.352523	-4.39067	No Change	M1 vs. HC
seq.7751.121	Secreted	Secreted frizzled-related protein 2	Q96HF1	6423	SFRP2	0.988901	-0.0161027	12.0901	-0.435059	0.665979	0.862971	-5.90937	No Change	M1 vs. HC
seq.7752.31	Intracellular	C-type lectin domain family 4 member D	Q8WXI8	338339	CLEC4D	0.982952	-0.0248065	11.6737	-1.17176	0.248581	0.567666	-5.35061	No Change	M1 vs. HC
seq.7753.21	Membrane	Oxidoreductase HTATIP2	Q9BUP3	10553	HTATIP2	1.03897	0.0551474	12.578	0.624884	0.535779	0.785116	-5.81311	No Change	M1 vs. HC
seq.7754.11	Membrane	Protein jagged-1	P78504	182	JAG1	0.955459	-0.0657335	9.94916	-2.0586	0.0464304	0.300485	-4.06903	Down (pval < 0.05)	M1 vs. HC
seq.7755.37	Membrane	Integrin beta-5	P18084	3693	ITGB5	0.979729	-0.0295457	10.4936	-1.15773	0.254192	0.571581	-5.3658	No Change	M1 vs. HC
seq.7756.37	Membrane	Killer cell lectin-like receptor subfamily F member 1	Q9NZS2	51348	KLRF1	0.982236	-0.025859	10.4881	-0.714555	0.479248	0.750046	-5.7559	No Change	M1 vs. HC
seq.7757.5	Membrane	HLA class II histocompatibility antigen, DQ alpha 2 chain	P01906	3118	HLA-DQA2	0.962638	-0.054934	11.2033	-1.74998	0.0881871	0.383306	-4.58332	No Change	M1 vs. HC
seq.7758.217	Membrane	RING finger protein 215	Q9Y6U7	200312	RNF215	1.15524	0.20819	10.7938	3.74095	0.000603581	0.0532752	-0.312903	Up (pval < 0.05)	M1 vs. HC
seq.7761.125	Intracellular	Choline/ethanolamine kinase	Q9Y259	1120	CHKB	1.00377	0.00543529	11.6179	0.101514	0.919676	0.971668	-5.99544	No Change	M1 vs. HC
seq.7762.30	Membrane	Stannin	O75324	8303	SNN	0.880564	-0.183501	9.66959	-1.00899	0.319354	0.625623	-5.51627	No Change	M1 vs. HC
seq.7763.25	Membrane	Cadherin-11	P55287	1009	CDH11	1.01255	0.0179897	10.9742	0.278264	0.782317	0.917001	-5.96311	No Change	M1 vs. HC
seq.7765.15	Membrane	Integral membrane protein 2A	O43736	9452	ITM2A	0.973048	-0.0394171	12.3554	-0.941092	0.352597	0.655949	-5.57848	No Change	M1 vs. HC
seq.7766.25	Membrane and secreted isoforms	Zona pellucida sperm-binding protein 4	Q12836	57829	ZP4	0.958902	-0.0605447	12.5354	-1.31842	0.195249	0.513976	-5.18182	No Change	M1 vs. HC
seq.7767.1	Secreted	Colipase-like protein 2	Q6UWE3	389383	CLPSL2	0.953713	-0.0683728	12.3337	-1.54544	0.130522	0.441219	-4.88537	No Change	M1 vs. HC
seq.7768.10	Membrane	Carboxypeptidase M	P14384	1368	CPM	1.00386	0.00555958	11.4242	0.135504	0.892928	0.961532	-5.99156	No Change	M1 vs. HC
seq.7769.29	Intracellular	SH3 domain-binding protein 2	P78314	6452	SH3BP2	1.08118	0.112608	9.37608	0.666828	0.508908	0.768396	-5.78728	No Change	M1 vs. HC
seq.7770.25	Intracellular	NFU1 iron-sulfur cluster scaffold homolog, mitochondrial	Q9UMS0	27247	NFU1	1.02443	0.0348271	10.102	1.03396	0.307686	0.615995	-5.49237	No Change	M1 vs. HC
seq.7773.20		Killer cell immunoglobulin-like receptor 2DL2	P43627	3803	KIR2DL2	0.999787	-0.000307063	11.8887	-0.00678822	0.994619	0.996991	-6.00039	No Change	M1 vs. HC
seq.7775.15	Secreted	Kallikrein-11	Q9UBX7	11012	KLK11	0.984054	-0.0231899	10.8518	-0.620684	0.53851	0.786351	-5.81561	No Change	M1 vs. HC
seq.7776.20	Membrane	Netrin receptor UNC5B	Q8IZJ1	219699	UNC5B	1.09072	0.125282	13.5163	1.60699	0.11633	0.421064	-4.79788	No Change	M1 vs. HC
seq.7778.104	Membrane	Caspase recruitment domain-containing protein 19	Q96LW7	84270	CARD19	0.97692	-0.0336872	10.6596	-1.18068	0.245061	0.563453	-5.34087	No Change	M1 vs. HC
seq.7779.86	Intracellular	Carbohydrate sulfotransferase 11	Q9NPF2	50515	CHST11	1.0127	0.0182011	13.7995	0.520376	0.605818	0.827564	-5.8703	No Change	M1 vs. HC
seq.7780.34	Secreted	Marginal zone B- and B1-cell-specific protein	Q8WU39	51237	MZB1	0.981858	-0.0264144	10.4387	-0.793652	0.432323	0.71656	-5.69927	No Change	M1 vs. HC
seq.7782.34	Secreted	Epididymal secretory protein E3-beta	P56851	64184	EDDM3B	1.04009	0.0567053	9.73282	1.85465	0.071412	0.354911	-4.41655	No Change	M1 vs. HC
seq.7784.1	Secreted	Kininogen-1	P01042	3827	KNG1	0.995976	-0.00581659	12.1002	-0.0809611	0.935897	0.978365	-5.99725	No Change	M1 vs. HC
seq.7785.1	Membrane	Ephrin-B3	Q15768	1949	EFNB3	0.984629	-0.0223473	12.2577	-0.430669	0.669141	0.864087	-5.91119	No Change	M1 vs. HC
seq.7786.83	Intracellular	C-type lectin domain family 2 member B	Q92478	9976	CLEC2B	0.960786	-0.0577129	10.8411	-1.85506	0.0713525	0.354911	-4.41589	No Change	M1 vs. HC
seq.7787.25	Membrane and secreted isoforms	Leukocyte immunoglobulin-like receptor subfamily A member 5	A6NI73	353514	LILRA5	0.975299	-0.0360831	11.2787	-0.751907	0.456735	0.732581	-5.72988	No Change	M1 vs. HC
seq.7788.1	Intracellular	ATP synthase-coupling factor 6, mitochondrial	P18859	522	ATP5PF	1.04841	0.0682038	10.727	0.783546	0.438159	0.720688	-5.70683	No Change	M1 vs. HC
seq.7789.182	Intracellular	Peroxiredoxin-4	Q13162	10549	PRDX4	0.985061	-0.0217147	11.0655	-0.884019	0.382241	0.679354	-5.62757	No Change	M1 vs. HC
seq.7790.21	Secreted	Leukemia inhibitory factor	P15018	3976	LIF	1.0111	0.0159189	10.4889	0.783086	0.438426	0.720806	-5.70717	No Change	M1 vs. HC
seq.7792.58	Membrane	Coiled-coil domain-containing protein 90B, mitochondrial	Q9GZT6	60492	CCDC90B	0.999763	-0.000341747	10.3585	-0.0169955	0.986529	0.994862	-6.00027	No Change	M1 vs. HC
seq.7795.14	Membrane	NKG2-E type II integral membrane protein	Q07444	3823	KLRC3	1.0432	0.0610219	10.9549	1.33153	0.190941	0.507929	-5.16585	No Change	M1 vs. HC
seq.7796.10	Membrane	B-cell antigen receptor complex-associated protein alpha chain	P11912	973	CD79A	1.00681	0.00978687	10.999	0.490302	0.626737	0.839512	-5.88486	No Change	M1 vs. HC
seq.7797.11	Membrane	Coiled-coil domain-containing protein 167	Q9P0B6	154467	CCDC167	0.937713	-0.0927822	10.9226	-1.9901	0.0538046	0.316407	-4.18901	No Change	M1 vs. HC
seq.7799.3		Killer cell immunoglobulin-like receptor 2DL5A	Q8N109	57292	KIR2DL5A	1.02033	0.029042	9.8039	0.626026	0.535037	0.784772	-5.81243	No Change	M1 vs. HC
seq.7803.4	Intracellular	Carbohydrate sulfotransferase 1	O43916	8534	CHST1	1.01117	0.0160205	11.1114	0.634632	0.529468	0.781718	-5.80725	No Change	M1 vs. HC
seq.7805.52	Membrane	Golgi SNAP receptor complex member 1	O95249	9527	GOSR1	0.967294	-0.0479737	11.52	-1.46266	0.151777	0.46422	-4.99831	No Change	M1 vs. HC
seq.7806.33	Intracellular	Beta-1,4-galactosyltransferase 7	Q9UBV7	11285	B4GALT7	1.12838	0.174259	13.4687	1.20535	0.235517	0.553827	-5.31357	No Change	M1 vs. HC
seq.7808.5	Intracellular	D-glucuronyl C5-epimerase	O94923	26035	GLCE	1.0822	0.113968	11.8098	1.42872	0.161249	0.47404	-5.04302	No Change	M1 vs. HC
seq.7809.22	Membrane	Spermatogenesis-associated protein 9	Q9BWV2	83890	SPATA9	0.925497	-0.111699	10.6281	-0.456825	0.650396	0.853883	-5.90006	No Change	M1 vs. HC
seq.7810.20	Secreted	Complement C1q tumor necrosis factor-related protein 5	Q9BXJ0	114902	C1QTNF5	1.00306	0.00441151	11.2604	0.0703437	0.944289	0.980035	-5.99802	No Change	M1 vs. HC
seq.7812.11	Secreted	Protein S100-A9	P06702	6280	S100A9	0.970573	-0.0430909	11.3561	-1.25941	0.215558	0.531506	-5.25193	No Change	M1 vs. HC
seq.7813.6	Intracellular	Alkaline phosphatase, placental type	P05187	250	ALPP	1.0417	0.0589403	8.13547	1.52529	0.13546	0.445613	-4.91336	No Change	M1 vs. HC
seq.7815.49	Secreted	Insulin-like growth factor-binding protein-like 1	Q8WX77	347252	IGFBPL1	0.987153	-0.018655	10.864	-0.860587	0.394859	0.687928	-5.64687	No Change	M1 vs. HC
seq.7818.101	Intracellular	Guanylate-binding protein 6	Q6ZN66	163351	GBP6	0.98405	-0.0231958	12.6629	-0.597369	0.553801	0.795519	-5.82916	No Change	M1 vs. HC
seq.7821.6	Intracellular	Nuclear nucleic acid-binding protein C1D	Q13901	10438	C1D	0.94853	-0.0762347	11.3006	-1.95441	0.0580342	0.327833	-4.25021	No Change	M1 vs. HC
seq.7822.11	Membrane	HRAS-like suppressor 2	Q9NWW9	54979	PLAAT2	1.01858	0.0265564	9.63649	1.16861	0.249834	0.568309	-5.35404	No Change	M1 vs. HC
seq.7823.22	Intracellular	Alpha-N-acetylgalactosaminide alpha-2,6-sialyltransferase 2	Q9UJ37	10610	ST6GALNAC2	0.947567	-0.0777	12.6028	-1.73357	0.091097	0.385905	-4.60874	No Change	M1 vs. HC
seq.7824.88	Intracellular	Methionine-R-sulfoxide reductase B3	Q8IXL7	253827	MSRB3	1.04939	0.0695543	9.50288	1.227	0.227364	0.546022	-5.28918	No Change	M1 vs. HC
seq.7825.7	Membrane	Monoacylglycerol lipase ABHD12	Q8N2K0	26090	ABHD12	0.988817	-0.0162251	10.3084	-0.708481	0.482967	0.753722	-5.76001	No Change	M1 vs. HC
seq.7826.1	Membrane	Serine/threonine-protein kinase DCLK3	Q9C098	85443	DCLK3	0.992609	-0.010703	9.29938	-0.277622	0.782807	0.917134	-5.96328	No Change	M1 vs. HC
seq.7827.20	Membrane	Disintegrin and metalloproteinase domain-containing protein 32	Q8TC27	203102	ADAM32	1.03524	0.0499713	6.74842	1.48992	0.144493	0.45877	-4.96172	No Change	M1 vs. HC
seq.7831.39	Secreted	Retinol-binding protein 4	P02753	5950	RBP4	0.97761	-0.0326697	15.0679	-0.538716	0.593222	0.819612	-5.86101	No Change	M1 vs. HC
seq.7832.181	Intracellular	Protein disulfide-isomerase A3	P30101	2923	PDIA3	0.943936	-0.0832385	11.4647	-1.05656	0.297376	0.605339	-5.47025	No Change	M1 vs. HC
seq.7835.2	Membrane	BCL2/adenovirus E1B 19 kDa protein-interacting protein 3-like	O60238	665	BNIP3L	0.912363	-0.132319	9.52142	-0.960273	0.342984	0.648271	-5.56132	No Change	M1 vs. HC
seq.7838.27	Secreted	Submaxillary gland androgen-regulated protein 3A	Q99954	26952	SMR3A	0.984524	-0.0225015	11.5741	-0.721646	0.474926	0.747427	-5.75106	No Change	M1 vs. HC
seq.7839.99	Secreted	Protein FAM19A3	Q7Z5A8	284467	TAFA3	0.838173	-0.254681	10.8286	-1.48781	0.145046	0.45877	-4.96457	No Change	M1 vs. HC
seq.7840.64	Intracellular	Legumain	Q99538	5641	LGMN	0.78716	-0.345271	13.1072	-2.1038	0.0420638	0.28908	-3.98814	Down (pval < 0.05)	M1 vs. HC
seq.7841.84	Membrane	Endothelial cell-selective adhesion molecule	Q96AP7	90952	ESAM	1.04678	0.0659518	14.2422	1.47148	0.149388	0.459622	-4.98653	No Change	M1 vs. HC
seq.7842.52	Membrane	Small EDRK-rich factor 1	O75920	728492	SERF1A	0.976758	-0.0339263	11.3275	-1.225	0.228108	0.546976	-5.29145	No Change	M1 vs. HC
seq.7846.44	Secreted	Pregnancy-specific beta-1-glycoprotein 11	Q9UQ72	5680	PSG11	1.05707	0.0800693	10.2838	1.48778	0.145055	0.45877	-4.96462	No Change	M1 vs. HC
seq.7849.3	Secreted	Glutaminyl-peptide cyclotransferase	Q16769	25797	QPCT	1.01248	0.0178911	9.522	0.289875	0.773487	0.912931	-5.95993	No Change	M1 vs. HC
seq.7850.1	Membrane	Cytochrome c oxidase subunit 4 isoform 2, mitochondrial	Q96KJ9	84701	COX4I2	0.961036	-0.0573375	12.4777	-1.45291	0.154451	0.467565	-5.01125	No Change	M1 vs. HC
seq.7851.30	Membrane	Ankyrin repeat domain-containing protein 46	Q86W74	157567	ANKRD46	0.984125	-0.0230871	11.2585	-0.805436	0.425576	0.710846	-5.69034	No Change	M1 vs. HC
seq.7852.9	Intracellular	Translation initiation factor IF-3, mitochondrial	Q9H2K0	219402	MTIF3	0.897533	-0.155963	9.53123	-1.22072	0.229707	0.548691	-5.2963	No Change	M1 vs. HC
seq.7853.19	Membrane	Protein SCO1 homolog, mitochondrial	O75880	6341	SCO1	0.979615	-0.0297133	11.2177	-1.03251	0.308357	0.616377	-5.49377	No Change	M1 vs. HC
seq.7854.38	Membrane	Natural cytotoxicity triggering receptor 3 ligand 1	Q68D85	374383	NCR3LG1	0.963235	-0.0540398	10.0304	-1.40726	0.16747	0.480567	-5.0708	No Change	M1 vs. HC
seq.7856.51	Intracellular	Protein FAM151A	Q8WW52	338094	FAM151A	1.05698	0.0799547	11.7124	0.62854	0.533408	0.784373	-5.81092	No Change	M1 vs. HC
seq.7857.22	Secreted	Neurotensin/neuromedin N	P30990	4922	NTS	0.975214	-0.0362093	10.5937	-0.148074	0.883067	0.958185	-5.98984	No Change	M1 vs. HC
seq.7859.21	Membrane	Protocadherin gamma-C3	Q9UN70	5098	PCDHGC3	0.998682	-0.00190261	14.9321	-0.0144995	0.988507	0.995077	-6.00031	No Change	M1 vs. HC
seq.7860.9	Membrane	Probable E3 ubiquitin-protein ligase HERC4	Q5GLZ8	26091	HERC4	0.97574	-0.0354307	13.3075	-0.650315	0.519399	0.775339	-5.79765	No Change	M1 vs. HC
seq.7861.9	Membrane	Tyrosine-protein kinase transmembrane receptor ROR2	Q01974	4920	ROR2	1.08342	0.115597	11.7147	2.14323	0.0385541	0.279374	-3.91646	Up (pval < 0.05)	M1 vs. HC
seq.7863.50	Membrane	Membrane-associated progesterone receptor component 1	O00264	10857	PGRMC1	1.14135	0.190737	13.2801	3.63205	0.000826531	0.065817	-0.592181	Up (pval < 0.05)	M1 vs. HC
seq.7864.3	Membrane	Sialic acid-binding Ig-like lectin 8	Q9NYZ4	27181	SIGLEC8	0.930476	-0.103959	11.368	-2.67429	0.0109775	0.19025	-2.85718	Down (pval < 0.05)	M1 vs. HC
seq.7865.126	Membrane	HRAS-like suppressor 3	P53816	11145	PLAAT3	0.952411	-0.0703444	10.4681	-1.26536	0.213439	0.530208	-5.24499	No Change	M1 vs. HC
seq.7866.11	Membrane	DnaJ homolog subfamily C member 30	Q96LL9	84277	DNAJC30	1.00407	0.00586224	11.7876	0.232683	0.817255	0.932546	-5.97432	No Change	M1 vs. HC
seq.7867.154	Membrane	Alpha-N-acetylgalactosaminide alpha-2,6-sialyltransferase 1	Q9NSC7	55808	ST6GALNAC1	0.949856	-0.0742193	10.731	-1.54869	0.129739	0.440514	-4.88082	No Change	M1 vs. HC
seq.7870.8	Secreted	Beta-Ala-His dipeptidase	Q96KN2	84735	CNDP1	0.961366	-0.0568418	13.1864	-0.431005	0.668898	0.864087	-5.91105	No Change	M1 vs. HC
seq.7871.16	Membrane	Transmembrane protein 132A	Q24JP5	54972	TMEM132A	1.01186	0.0170087	11.4471	0.201324	0.841518	0.942511	-5.98087	No Change	M1 vs. HC
seq.7873.32	Membrane	Testis-specific serine/threonine-protein kinase 2	Q96PF2	23617	TSSK2	1.04729	0.0666658	10.4885	0.802896	0.427025	0.711967	-5.69228	No Change	M1 vs. HC
seq.7875.86	Intracellular	Pleckstrin	P08567	5341	PLEK	0.827028	-0.273991	15.6951	-1.83416	0.0744631	0.360315	-4.44983	No Change	M1 vs. HC
seq.7878.2	Membrane	Protein transport protein Sec61 subunit beta	P60468	10952	SEC61B	0.977327	-0.0330862	10.6684	-1.3933	0.171619	0.485002	-5.08868	No Change	M1 vs. HC
seq.7879.12	Membrane	Cytochrome P450 3A4	P08684	1576	CYP3A4	0.998813	-0.00171397	10.2153	-0.0747367	0.940816	0.979234	-5.99772	No Change	M1 vs. HC
seq.7880.9	Intracellular	Proteasome subunit alpha type-1	P25786	5682	PSMA1	0.94389	-0.0833091	12.0758	-2.02893	0.0495087	0.307143	-4.1214	Down (pval < 0.05)	M1 vs. HC
seq.7881.244	Membrane	Mono [ADP-ribose] polymerase PARP16	Q8N5Y8	54956	PARP16	0.963934	-0.0529942	13.3158	-1.18796	0.242216	0.559661	-5.33287	No Change	M1 vs. HC
seq.7882.31	Membrane	SLAM family member 7	Q9NQ25	57823	SLAMF7	0.949129	-0.0753233	13.3044	-2.00479	0.0521422	0.311832	-4.16354	No Change	M1 vs. HC
seq.7884.15	Membrane	Discoidin domain-containing receptor 2	Q16832	4921	DDR2	0.953002	-0.0694487	11.2686	-0.416045	0.679716	0.867666	-5.91713	No Change	M1 vs. HC
seq.7885.17	Secreted	Complement factor H-related protein 5	Q9BXR6	81494	CFHR5	1.03567	0.0505599	13.323	0.488907	0.627716	0.840113	-5.88551	No Change	M1 vs. HC
seq.7886.26	Membrane	Serine palmitoyltransferase 1	O15269	10558	SPTLC1	1.13172	0.178523	12.2881	1.69562	0.0981311	0.395261	-4.66672	No Change	M1 vs. HC
seq.7887.57	Intracellular	Cytochrome c oxidase subunit 5B, mitochondrial	P10606	1329	COX5B	1.02021	0.0288718	8.87559	0.864053	0.392976	0.687141	-5.64405	No Change	M1 vs. HC
seq.7888.58	Membrane	Cytochrome c oxidase assembly factor 3 homolog, mitochondrial	Q9Y2R0	28958	COA3	0.934761	-0.0973311	12.6414	-2.3975	0.0215238	0.235071	-3.43022	Down (pval < 0.05)	M1 vs. HC
seq.7890.68	Membrane	Inactive dipeptidyl peptidase 10	Q8N608	57628	DPP10	1.01289	0.0184756	10.2057	0.689356	0.494784	0.76079	-5.77273	No Change	M1 vs. HC
seq.7891.45	Membrane	UDP-glucuronosyltransferase 1-6	P19224	54578	UGT1A6	1.07198	0.100274	9.5882	2.60987	0.0128837	0.199594	-2.99436	Up (pval < 0.05)	M1 vs. HC
seq.7892.132	Membrane	Protein FAM234B	A2RU67	57613	FAM234B	1.01468	0.0210316	11.0679	0.480897	0.633345	0.843361	-5.88924	No Change	M1 vs. HC
seq.7893.19	Membrane	Oxidized low-density lipoprotein receptor 1	P78380	4973	OLR1	0.585109	-0.773222	13.0723	-3.30874	0.00205669	0.0972083	-1.39843	Down (pval < 0.05)	M1 vs. HC
seq.7894.155	Secreted	Fibroblast growth factor 3	P11487	2248	FGF3	0.997171	-0.00408648	10.1107	-0.242276	0.809868	0.928903	-5.97212	No Change	M1 vs. HC
seq.7895.108	Membrane	Melanocortin-2 receptor accessory protein	Q8TCY5	56246	MRAP	0.999739	-0.000375877	10.9416	-0.0152665	0.987899	0.994862	-6.0003	No Change	M1 vs. HC
seq.7897.75	Intracellular	Disks large homolog 3	Q92796	1741	DLG3	0.981995	-0.0262123	9.99241	-0.879668	0.384564	0.681034	-5.63119	No Change	M1 vs. HC
seq.7898.29	Membrane	Nuclear protein MDM1	Q8TC05	56890	MDM1	0.994781	-0.00754896	10.5584	-0.42799	0.671072	0.86457	-5.91229	No Change	M1 vs. HC
seq.7903.18	Membrane	Vesicle-associated membrane protein 3	Q15836	9341	VAMP3	1.01762	0.0252026	10.0008	0.741118	0.463174	0.737815	-5.73753	No Change	M1 vs. HC
seq.7905.30	Secreted	Haptoglobin isoform 2	P00738	3240	HP	1.16944	0.225819	16.556	1.7928	0.0809623	0.371707	-4.51608	No Change	M1 vs. HC
seq.7909.37	Secreted	Sex hormone-binding globulin	P04278	6462	SHBG	0.934947	-0.0970433	15.9334	-0.675287	0.503579	0.764288	-5.78187	No Change	M1 vs. HC
seq.7910.41	Membrane	Leucine-rich repeat and fibronectin type III domain-containing protein 1	Q9P244	57622	LRFN1	0.993672	-0.00915777	12.0939	-0.271954	0.787128	0.920138	-5.96478	No Change	M1 vs. HC
seq.7911.29	Membrane	Sodium channel subunit beta-4	Q8IWT1	6330	SCN4B	0.960425	-0.0582553	10.8734	-0.994007	0.326502	0.631212	-5.53035	No Change	M1 vs. HC
seq.7915.31	Membrane	Amyloid-like protein 2	Q06481	334	APLP2	1.04519	0.0637653	12.0927	1.37918	0.175896	0.490704	-5.1066	No Change	M1 vs. HC
seq.7916.10	Secreted	Protein S100-A7	P31151	6278	S100A7	1.03707	0.0525094	8.58405	0.208612	0.835865	0.940248	-5.97943	No Change	M1 vs. HC
seq.7917.17	Membrane	Carboxypeptidase D	O75976	1362	CPD	0.934633	-0.0975278	11.743	-2.83386	0.00732137	0.157291	-2.50801	Down (pval < 0.05)	M1 vs. HC
seq.7918.114	Secreted	Alpha-amylase 1	P04745	276	AMY1A	0.775993	-0.365884	11.3093	-3.19289	0.00282645	0.110141	-1.67799	Down (pval < 0.05)	M1 vs. HC
seq.7919.278	Membrane and secreted isoforms	Protein FAM3D	Q96BQ1	131177	FAM3D	0.958623	-0.060964	9.4437	-1.29325	0.203724	0.522679	-5.21208	No Change	M1 vs. HC
seq.7920.30	Intracellular	Alpha-2,8-sialyltransferase 8B	Q92186	8128	ST8SIA2	0.996665	-0.00481924	9.34665	-0.136321	0.892286	0.961532	-5.99145	No Change	M1 vs. HC
seq.7921.65	Intracellular	Four-jointed box protein 1	Q86VR8	24147	FJX1	1.09893	0.136095	10.8965	1.99378	0.0533833	0.315647	-4.18263	No Change	M1 vs. HC
seq.7922.5	Secreted	Adrenomedullin	P35318	133	ADM	1.01489	0.0213243	9.77202	0.638287	0.527112	0.780309	-5.80503	No Change	M1 vs. HC
seq.7923.41	Membrane	Semaphorin-4C	Q9C0C4	54910	SEMA4C	1.07033	0.0980504	10.3267	2.1067	0.0417964	0.288325	-3.9829	Up (pval < 0.05)	M1 vs. HC
seq.7924.7	Membrane	T-cell surface glycoprotein CD3 gamma chain	P09693	917	CD3G	1.07069	0.0985442	10.6844	2.08274	0.0440512	0.293467	-4.026	Up (pval < 0.05)	M1 vs. HC
seq.7925.18	Membrane	Single-pass membrane and coiled-coil domain-containing protein 2	A6NFE2	341346	SMCO2	0.989081	-0.0158389	10.9038	-0.516445	0.608534	0.829766	-5.87226	No Change	M1 vs. HC
seq.7926.13	Secreted	Kunitz-type protease inhibitor 3	P49223	10816	SPINT3	1.01152	0.0165302	10.0665	0.150516	0.881153	0.957556	-5.98949	No Change	M1 vs. HC
seq.7927.16	Intracellular	Alpha-N-acetylgalactosaminide alpha-2,6-sialyltransferase 5	Q9BVH7	81849	ST6GALNAC5	1.08525	0.118026	9.05095	1.77602	0.0837316	0.377488	-4.54259	No Change	M1 vs. HC
seq.7928.183	Intracellular	Protein-tyrosine sulfotransferase 1	O60507	8460	TPST1	1.12826	0.174098	11.9274	2.49156	0.0171964	0.22088	-3.24037	Up (pval < 0.05)	M1 vs. HC
seq.7930.3	Intracellular	Exosome complex component CSL4	Q9Y3B2	51013	EXOSC1	0.999262	-0.00106572	11.0123	-0.037133	0.970573	0.989647	-5.99974	No Change	M1 vs. HC
seq.7932.23	Membrane	Synaptotagmin-8	Q8NBV8	90019	SYT8	1.02759	0.0392697	8.58849	0.889364	0.379399	0.676992	-5.6231	No Change	M1 vs. HC
seq.7933.75	Membrane	Disintegrin and metalloproteinase domain-containing protein 22	Q9P0K1	53616	ADAM22	0.969345	-0.0449177	12.6273	-0.56403	0.576045	0.810655	-5.84766	No Change	M1 vs. HC
seq.7934.11	Membrane	Protein NDRG4	Q9ULP0	65009	NDRG4	0.975254	-0.0361503	11.9847	-1.10118	0.277738	0.590721	-5.42528	No Change	M1 vs. HC
seq.7935.26	Intracellular	Glycosyltransferase-like protein LARGE1	O95461	9215	LARGE1	1.09072	0.125279	10.4433	1.72038	0.0934928	0.390467	-4.62902	No Change	M1 vs. HC
seq.7939.1	Membrane	Putative uncharacterized protein PQLC2L	A1A4F0	152078	SLC66A1L	1.0074	0.0106411	11.1872	0.170039	0.865881	0.951571	-5.98647	No Change	M1 vs. HC
seq.7943.16	Membrane	CUB and zona pellucida-like domain-containing protein 1	Q86UP6	50624	CUZD1	0.964622	-0.0519648	9.35282	-0.719847	0.47602	0.748027	-5.75229	No Change	M1 vs. HC
seq.7944.1		Killer cell immunoglobulin-like receptor 3DL3	Q8N743	115653	KIR3DL3	1.003	0.00432741	9.05414	0.132989	0.894903	0.962711	-5.99188	No Change	M1 vs. HC
seq.7945.10	Membrane	Semaphorin-6A	Q9H2E6	57556	SEMA6A	0.995815	-0.00604986	12.7225	-0.134367	0.893821	0.962112	-5.9917	No Change	M1 vs. HC
seq.7947.19	Intracellular	AP-4 complex accessory subunit tepsin	Q96N21	146705	TEPSIN	1.00966	0.0138696	9.66428	0.446759	0.657583	0.858342	-5.90442	No Change	M1 vs. HC
seq.7948.129	Secreted	Glycolipid transfer protein domain-containing protein 2	A6NH11	388323	GLTPD2	1.04491	0.0633848	10.0957	0.810466	0.422715	0.708491	-5.68649	No Change	M1 vs. HC
seq.7950.142	Membrane	Butyrophilin-like protein 9	Q6UXG8	153579	BTNL9	0.986991	-0.0188915	10.0032	-0.823697	0.415248	0.703508	-5.67626	No Change	M1 vs. HC
seq.7951.146	Membrane	Fc receptor-like protein 2	Q96LA5	79368	FCRL2	1.04449	0.0628046	9.47407	1.04138	0.304275	0.612228	-5.48516	No Change	M1 vs. HC
seq.7952.2	Membrane	Vesicle transport through interaction with t-SNAREs homolog 1A	Q96AJ9	143187	VTI1A	0.974064	-0.0379114	9.45652	-0.203022	0.840201	0.942036	-5.98054	No Change	M1 vs. HC
seq.7953.20	Membrane and secreted isoforms	Signaling lymphocytic activation molecule	Q13291	6504	SLAMF1	1.07327	0.102019	10.3768	2.16494	0.0367339	0.274126	-3.87654	Up (pval < 0.05)	M1 vs. HC
seq.7955.195	Secreted	Inter-alpha-trypsin inhibitor heavy chain H1	P19827	3697	ITIH1	1.04823	0.0679586	15.79	1.6509	0.106996	0.406593	-4.73366	No Change	M1 vs. HC
seq.7956.11	Membrane	MICOS complex subunit MIC10	Q5TGZ0	440574	MICOS10	0.947634	-0.0775989	12.7083	-0.103073	0.918447	0.971617	-5.99529	No Change	M1 vs. HC
seq.7957.2	Secreted	Secretogranin-3	Q8WXD2	29106	SCG3	1.21362	0.279317	12.5337	3.15209	0.00315756	0.115502	-1.77517	Up (pval < 0.05)	M1 vs. HC
seq.7958.15	Membrane	Kin of IRRE-like protein 2	Q6UWL6	84063	KIRREL2	0.984412	-0.0226656	10.5904	-0.657856	0.514593	0.773095	-5.79294	No Change	M1 vs. HC
seq.7959.34	Membrane	Cadherin-7	Q9ULB5	1005	CDH7	1.09249	0.127626	13.3204	1.73242	0.0913023	0.386097	-4.6105	No Change	M1 vs. HC
seq.7960.53	Intracellular	POTE ankyrin domain family member G	Q6S5H5	404785	POTEG	1.01025	0.0147162	8.04872	0.645241	0.522645	0.777915	-5.80078	No Change	M1 vs. HC
seq.7962.11	Secreted	Serine protease inhibitor Kazal-type 8	P0C7L1	646424	SPINK8	0.946278	-0.0796633	10.8285	-1.00683	0.320379	0.626184	-5.51831	No Change	M1 vs. HC
seq.7965.25	Intracellular	Hemoglobin subunit theta-1	P09105	3049	HBQ1	0.963206	-0.054084	12.7379	-0.556822	0.580911	0.812895	-5.85152	No Change	M1 vs. HC
seq.7967.38	Intracellular	Putative POTE ankyrin domain family member M	A6NI47	641455	POTEM	0.949181	-0.0752447	7.28187	-1.74061	0.0898386	0.384662	-4.59786	No Change	M1 vs. HC
seq.7968.15	Membrane	Cytotoxic and regulatory T-cell molecule	O95727	56253	CRTAM	1.04144	0.0585852	10.0034	0.64842	0.52061	0.776216	-5.79882	No Change	M1 vs. HC
seq.7969.163	Secreted	Protein WFDC11	Q8NEX6	259239	WFDC11	1.04485	0.0632892	10.0542	0.633882	0.529952	0.781853	-5.80771	No Change	M1 vs. HC
seq.7970.315	Membrane	Ecto-ADP-ribosyltransferase 3	Q13508	419	ART3	1.14232	0.191963	13.0628	2.79596	0.00806934	0.162211	-2.59212	Up (pval < 0.05)	M1 vs. HC
seq.7975.97	Membrane	Netrin receptor UNC5A	Q6ZN44	90249	UNC5A	1.02103	0.0300259	8.76453	0.541002	0.591661	0.81932	-5.85983	No Change	M1 vs. HC
seq.7976.19	Membrane	DOMON domain-containing protein FRRS1L	Q9P0K9	23732	FRRS1L	0.996703	-0.00476438	8.02911	-0.179008	0.858881	0.949508	-5.98496	No Change	M1 vs. HC
seq.7980.72	Membrane	N-acetyllactosaminide beta-1,3-N-acetylglucosaminyltransferase 2	Q9NY97	10678	B3GNT2	0.961677	-0.0563762	11.4871	-1.27541	0.209902	0.527323	-5.23321	No Change	M1 vs. HC
seq.7981.230	Intracellular	Beta-1,3-galactosyltransferase 6	Q96L58	126792	B3GALT6	1.05285	0.0742996	10.0042	2.12695	0.0399706	0.284296	-3.94618	Up (pval < 0.05)	M1 vs. HC
seq.7982.10	Intracellular	39S ribosomal protein L32, mitochondrial	Q9BYC8	64983	MRPL32	1.04285	0.0605338	9.58797	1.5477	0.129978	0.440514	-4.88221	No Change	M1 vs. HC
seq.7983.1	Membrane	Protocadherin gamma-C5	Q9Y5F6	56097	PCDHGC5	0.985194	-0.02152	9.76141	-0.857425	0.396581	0.688791	-5.64944	No Change	M1 vs. HC
seq.7986.98	Membrane	N-acetylated-alpha-linked acidic dipeptidase 2	Q9Y3Q0	10003	NAALAD2	1.12729	0.172858	10.6369	1.45688	0.153356	0.466178	-5.00598	No Change	M1 vs. HC
seq.7989.5	Intracellular	Uncharacterized protein C1orf226	A1L170	400793	C1orf226	1.0842	0.116629	11.973	1.16023	0.253188	0.571143	-5.36311	No Change	M1 vs. HC
seq.7991.54	Membrane	IQ domain-containing protein F1	Q8N6M8	132141	IQCF1	0.994337	-0.00819324	11.8041	-0.219387	0.827522	0.936326	-5.97721	No Change	M1 vs. HC
seq.7993.23	Secreted	Astacin-like metalloendopeptidase	Q6HA08	431705	ASTL	1.00167	0.0024045	10.0532	0.0674616	0.946568	0.980733	-5.99821	No Change	M1 vs. HC
seq.7994.41	Intracellular	ERO1-like protein beta	Q86YB8	56605	ERO1B	0.946892	-0.0787277	8.99916	-0.6304	0.532203	0.78323	-5.80981	No Change	M1 vs. HC
seq.7995.16	Secreted	von Willebrand factor C domain-containing protein 2-like	B2RUY7	402117	None	0.999136	-0.00124742	10.2576	-0.0343433	0.972783	0.990251	-5.99984	No Change	M1 vs. HC
seq.7997.118		Double C2-like domain-containing protein beta	Q14184	8447	DOC2B	1.03431	0.0486681	8.26811	1.11785	0.270641	0.583667	-5.40803	No Change	M1 vs. HC
seq.7999.23	Membrane	Ectonucleoside triphosphate diphosphohydrolase 1	P49961	953	ENTPD1	0.989778	-0.0148236	10.3086	-0.215355	0.830641	0.937802	-5.97806	No Change	M1 vs. HC
seq.8000.17		Killer cell immunoglobulin-like receptor 2DL5A	Q8N109	57292	KIR2DL5A	0.854768	-0.226396	9.69425	-1.54099	0.131601	0.441644	-4.89158	No Change	M1 vs. HC
seq.8002.27	Membrane	Transmembrane protease serine 5	Q9H3S3	80975	TMPRSS5	0.97549	-0.035801	10.6855	-0.984542	0.331072	0.633769	-5.53914	No Change	M1 vs. HC
seq.8003.57	Secreted	Leucine-rich repeat LGI family member 3	Q8N145	203190	LGI3	1.02735	0.0389263	9.59481	1.08877	0.283106	0.594621	-5.43797	No Change	M1 vs. HC
seq.8004.15	Intracellular	Glyceraldehyde-3-phosphate dehydrogenase, testis-specific	O14556	26330	GAPDHS	1.06487	0.0906739	8.96528	1.63223	0.110885	0.410687	-4.76114	No Change	M1 vs. HC
seq.8005.1	Secreted	Matrix-remodeling-associated protein 7	P84157	439921	MXRA7	1.08413	0.116542	10.5558	2.56175	0.0145015	0.211178	-3.09537	Up (pval < 0.05)	M1 vs. HC
seq.8006.12	Membrane	DnaJ homolog subfamily B member 12	Q9NXW2	54788	DNAJB12	1.16756	0.223493	10.1954	3.55015	0.00104454	0.0700766	-0.799774	Up (pval < 0.05)	M1 vs. HC
seq.8007.19	Secreted	Cathepsin B	P07858	1508	CTSB	1.08262	0.114533	11.2437	0.929462	0.358512	0.660912	-5.58872	No Change	M1 vs. HC
seq.8008.28	Membrane	Activator of apoptosis harakiri	O00198	8739	HRK	0.960895	-0.0575487	11.6285	-1.96669	0.0565481	0.324256	-4.22926	No Change	M1 vs. HC
seq.8009.121	Membrane	Surfeit locus protein 1	Q15526	6834	SURF1	1.03777	0.0534929	12.4351	0.644959	0.522826	0.777927	-5.80095	No Change	M1 vs. HC
seq.8011.96	Secreted	Iron/zinc purple acid phosphatase-like protein	Q6ZNF0	390928	ACP7	1.03591	0.0508923	8.20525	1.23695	0.22369	0.540665	-5.27784	No Change	M1 vs. HC
seq.8013.9	Membrane	VIP36-like protein	Q9H0V9	81562	LMAN2L	1.15654	0.20981	10.5641	2.75371	0.00898644	0.171445	-2.68502	Up (pval < 0.05)	M1 vs. HC
seq.8014.359	Membrane	Glycoprotein endo-alpha-1,2-mannosidase	Q5SRI9	79694	MANEA	1.01244	0.0178306	12.4702	0.233252	0.816817	0.932377	-5.97419	No Change	M1 vs. HC
seq.8016.19	Membrane	DnaJ homolog subfamily C member 4	Q9NNZ3	3338	DNAJC4	0.969148	-0.0452104	9.70851	-0.639715	0.526193	0.779868	-5.80416	No Change	M1 vs. HC
seq.8017.23	Intracellular	FAD-dependent oxidoreductase domain-containing protein 1	Q96CU9	55572	FOXRED1	0.921937	-0.11726	10.3001	-1.6965	0.0979631	0.395261	-4.66539	No Change	M1 vs. HC
seq.8018.43	Membrane	V-set and immunoglobulin domain-containing protein 2	Q96IQ7	23584	VSIG2	0.954147	-0.0677159	12.1935	-0.469128	0.641657	0.847292	-5.89459	No Change	M1 vs. HC
seq.8019.73	Intracellular	Stathmin-3	Q9NZ72	50861	STMN3	1.01997	0.0285202	9.20913	0.871373	0.389019	0.684098	-5.63805	No Change	M1 vs. HC
seq.8021.59	Intracellular	39S ribosomal protein L14, mitochondrial	Q6P1L8	64928	MRPL14	1.12615	0.171405	9.37036	0.578074	0.566621	0.804706	-5.83999	No Change	M1 vs. HC
seq.8024.64	Intracellular	Protein-tyrosine sulfotransferase 2	O60704	8459	TPST2	1.08067	0.111928	10.7234	2.48936	0.017288	0.22088	-3.24487	Up (pval < 0.05)	M1 vs. HC
seq.8028.22	Secreted	Serine protease inhibitor Kazal-type 5	Q9NQ38	11005	SPINK5	1.03437	0.0487556	10.8015	1.11948	0.269956	0.582382	-5.40634	No Change	M1 vs. HC
seq.8032.23	Intracellular	Mitochondrial coiled-coil domain protein 1	P59942	401250	MCCD1	1.03971	0.05618	7.56027	0.803124	0.426894	0.711967	-5.69211	No Change	M1 vs. HC
seq.8033.1	Membrane	DnaJ homolog subfamily C member 18	Q9H819	202052	DNAJC18	0.996992	-0.0043458	9.27554	-0.0405455	0.96787	0.988715	-5.99962	No Change	M1 vs. HC
seq.8034.6	Intracellular	Dorsal root ganglia homeobox protein	A6NNA5	644168	DRGX	0.983949	-0.0233442	9.83861	-0.975142	0.335652	0.638901	-5.54779	No Change	M1 vs. HC
seq.8035.6	Intracellular	Uncharacterized protein C1orf198	Q9H425	84886	C1orf198	0.956748	-0.0637891	10.4337	-1.39108	0.172288	0.485662	-5.09152	No Change	M1 vs. HC
seq.8036.75	Secreted	Follitropin subunit beta	P01225	2488	FSHB	0.984634	-0.0223411	8.30316	-0.795475	0.431275	0.715471	-5.6979	No Change	M1 vs. HC
seq.8037.53	Membrane	DnaJ homolog subfamily B member 14	Q8TBM8	79982	DNAJB14	0.982964	-0.0247901	11.608	-0.783644	0.438102	0.720688	-5.70675	No Change	M1 vs. HC
seq.8038.41	Membrane	Sterol-4-alpha-carboxylate 3-dehydrogenase, decarboxylating	Q15738	50814	NSDHL	1.07614	0.105869	11.2258	1.01117	0.318325	0.624956	-5.51421	No Change	M1 vs. HC
seq.8039.41	Secreted	Protein FAM177A1	Q8N128	283635	FAM177A1	0.90801	-0.13922	11.6061	-2.01789	0.0506987	0.308744	-4.14073	No Change	M1 vs. HC
seq.8040.9	Membrane	LEM domain-containing protein 1	Q68G75	93273	LEMD1	0.953463	-0.0687516	11.0599	-2.45876	0.0186065	0.226999	-3.30717	Down (pval < 0.05)	M1 vs. HC
seq.8042.88	Secreted	Serine protease inhibitor Kazal-type 9	Q5DT21	643394	SPINK9	0.937376	-0.0932999	9.3909	-1.49781	0.142438	0.455875	-4.95102	No Change	M1 vs. HC
seq.8043.153	Secreted	Cartilage oligomeric matrix protein	P49747	1311	COMP	0.779181	-0.359969	10.0291	-4.67751	3.6109e-05	0.0220446	2.20411	Down (qval < 0.05)	M1 vs. HC
seq.8044.90	Membrane	Glycoprotein Xg	P55808	7499	XG	1.06582	0.0919659	9.31534	1.42045	0.163623	0.47662	-5.05377	No Change	M1 vs. HC
seq.8045.3		Killer cell immunoglobulin-like receptor 3DL3	Q8N743	115653	KIR3DL3	0.993176	-0.00987879	9.22075	-0.13626	0.892334	0.961532	-5.99146	No Change	M1 vs. HC
seq.8046.9	Secreted	Galectin-1	P09382	3956	LGALS1	0.983922	-0.0233847	11.1395	-0.423349	0.674425	0.865599	-5.91419	No Change	M1 vs. HC
seq.8048.9	Intracellular	Ferritin, mitochondrial	Q8N4E7	94033	FTMT	1.172	0.228974	13.1784	2.48068	0.0176528	0.223745	-3.26259	Up (pval < 0.05)	M1 vs. HC
seq.8051.10	Secreted	Angiogenic factor with G patch and FHA domains 1	Q8N302	55109	AGGF1	1.04539	0.0640363	8.17938	2.21337	0.0329455	0.269106	-3.78641	Up (pval < 0.05)	M1 vs. HC
seq.8052.115	Membrane	Neuroligin-1	Q8N2Q7	22871	NLGN1	0.952292	-0.0705245	10.5757	-1.73254	0.0912815	0.386097	-4.61033	No Change	M1 vs. HC
seq.8053.16	Membrane	DnaJ homolog subfamily B member 14	Q8TBM8	79982	DNAJB14	1.01506	0.0215583	9.54419	0.589004	0.559342	0.799823	-5.8339	No Change	M1 vs. HC
seq.8055.33	Membrane	Integral membrane protein DGCR2/IDD	P98153	9993	DGCR2	1.01018	0.0146156	9.23872	0.535387	0.595499	0.820814	-5.86272	No Change	M1 vs. HC
seq.8059.1	Secreted	Thrombopoietin	P40225	7066	THPO	0.982228	-0.0258704	10.659	-0.684089	0.498067	0.761563	-5.77618	No Change	M1 vs. HC
seq.8060.7	Membrane and secreted isoforms	Pro-neuregulin-2, membrane-bound isoform	O14511	9542	NRG2	1.03885	0.0549818	8.31955	1.47658	0.148022	0.459226	-4.9797	No Change	M1 vs. HC
seq.8061.102	Membrane	Protein FAM171B	Q6P995	165215	FAM171B	1.01747	0.0249805	8.48797	0.5791	0.565936	0.804433	-5.83943	No Change	M1 vs. HC
seq.8062.15	Intracellular	Protein eva-1 homolog B	Q9NVM1	55194	EVA1B	0.988079	-0.0173018	9.4822	-0.426987	0.671796	0.86457	-5.9127	No Change	M1 vs. HC
seq.8064.125	Membrane and secreted isoforms	Poliovirus receptor	P15151	5817	PVR	0.933369	-0.0994807	10.5545	-1.25269	0.217968	0.534416	-5.25973	No Change	M1 vs. HC
seq.8065.245	Secreted	Prostate and testis expressed protein 4	P0C8F1	399968	PATE4	1.03666	0.051937	8.53349	1.77515	0.083878	0.377683	-4.54397	No Change	M1 vs. HC
seq.8066.38	Membrane	Synaptotagmin-9	Q86SS6	143425	SYT9	0.976044	-0.0349826	9.63922	-0.804237	0.426259	0.711663	-5.69126	No Change	M1 vs. HC
seq.8067.21	Membrane	Potassium voltage-gated channel subfamily E member 3	Q9Y6H6	10008	KCNE3	0.994412	-0.00808439	8.80759	-0.102022	0.919275	0.971617	-5.99539	No Change	M1 vs. HC
seq.8068.43	Membrane	Uncharacterized family 31 glucosidase KIAA1161	Q6NSJ0	57462	MYORG	1.00399	0.00574943	10.1629	0.169852	0.866027	0.951571	-5.9865	No Change	M1 vs. HC
seq.8069.85	Membrane	T-cell surface glycoprotein CD3 epsilon chain	P07766	916	CD3E	0.987584	-0.018025	11.062	-0.483288	0.631662	0.842633	-5.88813	No Change	M1 vs. HC
seq.8070.88	Intracellular	Disks large homolog 4	P78352	1742	DLG4	1.01713	0.0245079	8.78303	0.525915	0.602001	0.825273	-5.86753	No Change	M1 vs. HC
seq.8071.114	Membrane	Protocadherin beta-7	Q9Y5E2	56129	PCDHB7	0.964292	-0.0524583	10.6342	-0.606696	0.547658	0.79177	-5.8238	No Change	M1 vs. HC
seq.8073.3	Membrane	SLAM family member 5	Q9UIB8	8832	CD84	0.921627	-0.117746	8.09404	-1.71143	0.0951468	0.39094	-4.64269	No Change	M1 vs. HC
seq.8074.32	Membrane	Transmembrane protein 70, mitochondrial	Q9BUB7	54968	TMEM70	1.05758	0.0807733	9.23197	0.382935	0.7039	0.879545	-5.92983	No Change	M1 vs. HC
seq.8076.4	Membrane and secreted isoforms	Sperm acrosome membrane-associated protein 3	Q8IXA5	124912	SPACA3	0.975393	-0.0359452	13.9134	-0.28836	0.774637	0.913126	-5.96035	No Change	M1 vs. HC
seq.8079.39	Intracellular	EP300-interacting inhibitor of differentiation 3	Q8N140	493861	EID3	1.02753	0.0391746	8.64365	1.15275	0.256206	0.572677	-5.37115	No Change	M1 vs. HC
seq.8080.24	Secreted	Prostate-associated microseminoprotein	Q1L6U9	692094	MSMP	1.4209	0.506808	11.0704	3.58438	0.00094742	0.0687208	-0.713276	Up (pval < 0.05)	M1 vs. HC
seq.8081.55	Membrane	Inactive phospholipase D5	Q8N7P1	200150	PLD5	1.01856	0.0265358	8.0101	0.909579	0.368773	0.667841	-5.60594	No Change	M1 vs. HC
seq.8086.49	Membrane	Integral membrane protein 2B	Q9Y287	9445	ITM2B	1.06421	0.0897832	11.6301	1.09138	0.281972	0.5933	-5.43531	No Change	M1 vs. HC
seq.8087.250	Membrane	E3 ubiquitin-protein ligase RNF13	O43567	11342	RNF13	1.03212	0.0456062	9.16277	1.65807	0.105531	0.402878	-4.72303	No Change	M1 vs. HC
seq.8088.56	Membrane	Type III endosome membrane protein TEMP	Q8IVY1	149466	C1orf210	1.0249	0.035482	8.4738	0.453618	0.652682	0.855249	-5.90146	No Change	M1 vs. HC
seq.8089.173	Intracellular	Nuclear receptor subfamily 4 group A member 1	P22736	3164	NR4A1	0.994847	-0.00745326	10.1255	-0.262248	0.794546	0.922659	-5.96727	No Change	M1 vs. HC
seq.8091.16	Secreted	Mannan-binding lectin serine protease 1	P48740	5648	MASP1	1.01259	0.0180472	8.8178	0.178475	0.859297	0.949508	-5.98505	No Change	M1 vs. HC
seq.8092.29	Membrane	Interleukin-6 receptor subunit alpha	P08887	3570	IL6R	1.16927	0.225609	13.8234	2.64865	0.0117027	0.193081	-2.91205	Up (pval < 0.05)	M1 vs. HC
seq.8093.13	Membrane	Uncharacterized family 31 glucosidase KIAA1161	Q6NSJ0	57462	MYORG	1.01258	0.0180379	8.7436	0.101911	0.919363	0.971617	-5.9954	No Change	M1 vs. HC
seq.8094.20	Membrane	CDGSH iron-sulfur domain-containing protein 2	Q8N5K1	493856	CISD2	0.997124	-0.00415451	10.5193	-0.158907	0.874583	0.95453	-5.98824	No Change	M1 vs. HC
seq.8095.213	Intracellular	Peptidyl-prolyl cis-trans isomerase F, mitochondrial	P30405	10105	PPIF	0.844305	-0.244163	9.9119	-1.48771	0.145073	0.45877	-4.96471	No Change	M1 vs. HC
seq.8097.77	Secreted	Lipase member N	Q5VXI9	643418	LIPN	1.05496	0.0771935	12.2124	0.630961	0.53184	0.78323	-5.80947	No Change	M1 vs. HC
seq.8098.37	Membrane	Thromboxane-A synthase	P24557	6916	TBXAS1	1.11022	0.150848	11.4324	2.18174	0.0353781	0.272035	-3.84545	Up (pval < 0.05)	M1 vs. HC
seq.8099.42	Secreted	Spondin-2	Q9BUD6	10417	SPON2	1.14869	0.199993	13.6043	2.28418	0.028032	0.256655	-3.65193	Up (pval < 0.05)	M1 vs. HC
seq.8100.15	Secreted	ADM2	Q7Z4H4	79924	ADM2	1.07226	0.10066	7.86423	2.47569	0.0178659	0.224907	-3.27276	Up (pval < 0.05)	M1 vs. HC
seq.8102.239	Membrane	Uncharacterized protein C1orf186	Q6ZWK4	440712	RHEX	0.985838	-0.0205777	9.69259	-0.346651	0.730764	0.891669	-5.94255	No Change	M1 vs. HC
seq.8104.21	Membrane	Interleukin-10 receptor subunit alpha	Q13651	3587	IL10RA	0.985388	-0.0212364	9.66095	-0.73955	0.464114	0.73867	-5.73863	No Change	M1 vs. HC
seq.8106.15	Membrane	Translocon-associated protein subunit alpha	P43307	6745	SSR1	1.02058	0.0293907	9.4758	0.989274	0.328782	0.631953	-5.53476	No Change	M1 vs. HC
seq.8107.12	Membrane	Transmembrane protein 234	Q8WY98	56063	TMEM234	0.959776	-0.0592301	9.41863	-1.89143	0.0662009	0.344162	-4.35605	No Change	M1 vs. HC
seq.8219.14	Secreted	Zymogen granule membrane protein 16	O60844	653808	ZG16	1.001	0.00143842	9.27251	0.0339838	0.973068	0.990346	-5.99985	No Change	M1 vs. HC
seq.8220.15	Membrane	Uncharacterized protein C10orf35	Q96D05	219738	FAM241B	1.06266	0.0876756	13.2871	0.75151	0.456972	0.732581	-5.73016	No Change	M1 vs. HC
seq.8221.19	Secreted	Macrophage migration inhibitory factor	P14174	4282	MIF	1.13228	0.179233	11.74	1.8056	0.0789022	0.369117	-4.49572	No Change	M1 vs. HC
seq.8222.49	Membrane	Cadherin-related family member 3	Q6ZTQ4	222256	CDHR3	1.10212	0.140287	9.71793	1.83945	0.0736651	0.358645	-4.44127	No Change	M1 vs. HC
seq.8225.86	Membrane	Ephrin type-B receptor 2	P29323	2048	EPHB2	0.967248	-0.0480419	11.0208	-1.02987	0.309578	0.616967	-5.49632	No Change	M1 vs. HC
seq.8229.1	Intracellular	Glucoside xylosyltransferase 1	Q4G148	283464	GXYLT1	1.05183	0.0728995	10.891	1.09827	0.278993	0.590878	-5.42827	No Change	M1 vs. HC
seq.8231.122	Membrane and secreted isoforms	Vascular endothelial growth factor receptor 1	P17948	2321	FLT1	1.04183	0.0591222	8.56002	1.48959	0.14458	0.45877	-4.96217	No Change	M1 vs. HC
seq.8232.90	Membrane	Junctional adhesion molecule-like	Q86YT9	120425	JAML	1.03258	0.0462543	11.423	0.451999	0.653837	0.855922	-5.90216	No Change	M1 vs. HC
seq.8233.2		Inter-alpha-trypsin inhibitor heavy chain H5	Q86UX2	80760	ITIH5	1.01728	0.0247208	11.9612	0.301154	0.764938	0.907712	-5.95673	No Change	M1 vs. HC
seq.8235.48	Intracellular	Secretogranin-1	P05060	1114	CHGB	1.01238	0.0177447	9.65947	0.391219	0.697819	0.87568	-5.92675	No Change	M1 vs. HC
seq.8236.8	Membrane	UPF0729 protein C18orf32	Q8TCD1	497661	C18orf32	1.01622	0.0232154	9.67516	0.591074	0.557968	0.799467	-5.83273	No Change	M1 vs. HC
seq.8237.56	Secreted	Sclerostin domain-containing protein 1	Q6X4U4	25928	SOSTDC1	1.0706	0.0984138	8.83061	1.67871	0.101408	0.398173	-4.69221	No Change	M1 vs. HC
seq.8239.223	Secreted	Cholinesterase	P06276	590	BCHE	1.2155	0.281547	16.3006	4.33618	0.000102776	0.0291246	1.2673	Up (qval < 0.05)	M1 vs. HC
seq.8240.207	Membrane	Transmembrane glycoprotein NMB	Q14956	10457	GPNMB	1.10228	0.140493	12.839	2.49159	0.0171952	0.22088	-3.2403	Up (pval < 0.05)	M1 vs. HC
seq.8242.9	Membrane	C-type lectin domain family 2 member L	P0C7M8	154790	CLEC2L	1.01298	0.0186098	9.20145	0.5641	0.575998	0.810655	-5.84762	No Change	M1 vs. HC
seq.8243.55	Secreted	Serine protease inhibitor Kazal-type 1	P00995	6690	SPINK1	1.03926	0.055561	9.73768	1.13745	0.262466	0.577646	-5.38745	No Change	M1 vs. HC
seq.8244.16	Membrane	Alpha-(1,6)-fucosyltransferase	Q9BYC5	2530	FUT8	0.987901	-0.0175618	11.6837	-0.102616	0.918807	0.971617	-5.99533	No Change	M1 vs. HC
seq.8245.27	Membrane	Intercellular adhesion molecule 5	Q9UMF0	7087	ICAM5	1.07639	0.1062	11.3451	1.25511	0.217098	0.533534	-5.25692	No Change	M1 vs. HC
seq.8246.9	Secreted	Proprotein convertase subtilisin/kexin type 9	Q8NBP7	255738	PCSK9	1.02917	0.0414823	12.9436	0.408689	0.685061	0.870727	-5.92004	No Change	M1 vs. HC
seq.8248.222	Membrane	Sialic acid-binding Ig-like lectin 14	Q08ET2	100049587	SIGLEC14	1.08833	0.12212	11.888	0.831238	0.411028	0.700463	-5.67035	No Change	M1 vs. HC
seq.8249.124	Membrane	ALK tyrosine kinase receptor	Q9UM73	238	ALK	0.965489	-0.0506685	11.2658	-1.19548	0.239301	0.557321	-5.32456	No Change	M1 vs. HC
seq.8250.2	Membrane	Receptor-type tyrosine-protein phosphatase eta	Q12913	5795	PTPRJ	1.00334	0.0048064	10.1978	0.136049	0.8925	0.961532	-5.99148	No Change	M1 vs. HC
seq.8252.2	Secreted	Palmitoleoyl-protein carboxylesterase NOTUM	Q6P988	147111	NOTUM	1.14544	0.1959	11.3867	2.50097	0.0168105	0.220359	-3.22109	Up (pval < 0.05)	M1 vs. HC
seq.8253.2	Membrane	Protein O-linked-mannose beta-1,2-N-acetylglucosaminyltransferase 1	Q8WZA1	55624	POMGNT1	1.04476	0.0631766	8.55086	2.10176	0.0422528	0.289836	-3.99182	Up (pval < 0.05)	M1 vs. HC
seq.8255.34	Membrane	Protein MRVI1	Q9Y6F6	10335	IRAG1	0.930149	-0.104466	10.9629	-1.40304	0.168717	0.482072	-5.07623	No Change	M1 vs. HC
seq.8257.71	Secreted	Oxytocin-neurophysin 1	P01178	5020	OXT	0.990615	-0.0136032	10.3821	-0.407652	0.685815	0.87091	-5.92045	No Change	M1 vs. HC
seq.8258.22	Intracellular	UDP-glucuronic acid decarboxylase 1	Q8NBZ7	80146	UXS1	0.99566	-0.00627515	11.7964	-0.144654	0.885748	0.959871	-5.99032	No Change	M1 vs. HC
seq.8261.51	Membrane	Erythrocyte band 7 integral membrane protein	P27105	2040	STOM	1.02595	0.0369599	10.4558	1.40482	0.168192	0.481506	-5.07395	No Change	M1 vs. HC
seq.8262.20	Secreted	Apolipoprotein D	P05090	347	APOD	0.871727	-0.198052	12.1301	-2.48892	0.0173062	0.22088	-3.24576	Down (pval < 0.05)	M1 vs. HC
seq.8263.64		TYMS opposite strand protein	Q8TAI1	494514	TYMSOS	0.975511	-0.0357694	12.6142	-0.757424	0.453464	0.730189	-5.72592	No Change	M1 vs. HC
seq.8264.43	Membrane	Delta-like protein 1	O00548	28514	DLL1	1.14483	0.195138	10.9747	4.23558	0.000139367	0.0291246	0.994811	Up (qval < 0.05)	M1 vs. HC
seq.8265.225		Lamina-associated polypeptide 2, isoforms beta/gamma	P42167	7112	TMPO	0.915836	-0.12684	11.2616	-1.60977	0.115719	0.420725	-4.79386	No Change	M1 vs. HC
seq.8268.98	Intracellular	Heparan sulfate glucosamine 3-O-sulfotransferase 3A1	Q9Y663	9955	HS3ST3A1	0.966321	-0.0494252	10.6985	-1.39472	0.171193	0.484511	-5.08687	No Change	M1 vs. HC
seq.8269.327	Secreted	Arylsulfatase K	Q6UWY0	153642	ARSK	0.959418	-0.0597693	12.7025	-1.28279	0.20733	0.524994	-5.2245	No Change	M1 vs. HC
seq.8272.22	Membrane	3-keto-steroid reductase	P56937	51478	HSD17B7	1.05265	0.0740268	9.56282	2.2068	0.0334378	0.269451	-3.79872	Up (pval < 0.05)	M1 vs. HC
seq.8273.84	Membrane	Interleukin-31 receptor subunit alpha	Q8NI17	133396	IL31RA	1.01125	0.0161412	12.027	0.657225	0.514994	0.773124	-5.79334	No Change	M1 vs. HC
seq.8274.64	Membrane	Syntaxin-7	O15400	8417	STX7	0.982481	-0.0254984	13.0184	-0.426341	0.672263	0.86457	-5.91297	No Change	M1 vs. HC
seq.8275.31	Membrane	Platelet endothelial aggregation receptor 1	Q5VY43	375033	PEAR1	0.928419	-0.107153	13.8551	-2.14066	0.0387745	0.280091	-3.92116	Down (pval < 0.05)	M1 vs. HC
seq.8280.238	Secreted	Vitronectin	P04004	7448	VTN	0.964602	-0.0519936	12.66	-1.10909	0.274358	0.588172	-5.41714	No Change	M1 vs. HC
seq.8285.64	Secreted	Pituitary adenylate cyclase-activating polypeptide	P18509	116	ADCYAP1	1.05696	0.079927	8.60757	0.979194	0.333673	0.637269	-5.54408	No Change	M1 vs. HC
seq.8287.17	Membrane	CMRF35-like molecule 2	Q496F6	342510	CD300E	1.00852	0.0122357	9.52513	0.0810505	0.935827	0.978365	-5.99724	No Change	M1 vs. HC
seq.8288.27	Secreted	Beta-2-glycoprotein 1	P02749	350	APOH	1.02164	0.0308863	18.0815	0.721245	0.47517	0.747427	-5.75134	No Change	M1 vs. HC
seq.8289.8	Membrane	Transmembrane glycoprotein NMB	Q14956	10457	GPNMB	1.02214	0.0315905	10.1443	0.630408	0.532198	0.78323	-5.8098	No Change	M1 vs. HC
seq.8295.16	Secreted	Noelin-2	O95897	93145	OLFM2	1.09555	0.131657	14.551	1.66637	0.103857	0.399399	-4.71068	No Change	M1 vs. HC
seq.8296.117	Intracellular	KDEL motif-containing protein 2	Q7Z4H8	143888	POGLUT3	1.02968	0.0422017	10.3759	1.03441	0.307479	0.615968	-5.49193	No Change	M1 vs. HC
seq.8297.8	Membrane	DnaJ homolog subfamily C member 10	Q8IXB1	54431	DNAJC10	1.0089	0.0127848	11.6713	0.361973	0.719376	0.886335	-5.93733	No Change	M1 vs. HC
seq.8298.8	Membrane	Serine-rich single-pass membrane protein 1	Q8WWF3	136263	SSMEM1	0.913049	-0.131236	11.6817	-1.18546	0.243191	0.560964	-5.33563	No Change	M1 vs. HC
seq.8299.66	Membrane	Leukocyte immunoglobulin-like receptor subfamily A member 4	P59901	23547	LILRA4	1.00477	0.00686	11.4892	0.10921	0.91361	0.969556	-5.99466	No Change	M1 vs. HC
seq.8300.82	Membrane	Peroxisomal membrane protein PEX14	O75381	5195	PEX14	0.970267	-0.0435459	8.59395	-0.726995	0.471681	0.744567	-5.74738	No Change	M1 vs. HC
seq.8303.102	Intracellular	UPF0160 protein MYG1, mitochondrial	Q9HB07	60314	MYG1	0.992787	-0.0104436	11.3909	-0.089048	0.929511	0.974893	-5.99659	No Change	M1 vs. HC
seq.8304.50	Secreted	Tumor necrosis factor receptor superfamily member 11B	O00300	4982	TNFRSF11B	0.989684	-0.0149607	12.6039	-0.169941	0.865957	0.951571	-5.98649	No Change	M1 vs. HC
seq.8305.18	Intracellular	Extracellular sulfatase Sulf-2	Q8IWU5	55959	SULF2	1.07046	0.0982355	10.6326	1.90841	0.0639079	0.33953	-4.3278	No Change	M1 vs. HC
seq.8306.54	Membrane	Transmembrane gamma-carboxyglutamic acid protein 1	O14668	5638	PRRG1	0.975402	-0.0359307	9.78048	-1.26637	0.213081	0.529882	-5.2438	No Change	M1 vs. HC
seq.8307.47	Intracellular	UPF0696 protein C11orf68	Q9H3H3	83638	C11orf68	0.930007	-0.104687	11.8522	-1.3235	0.19357	0.510751	-5.17565	No Change	M1 vs. HC
seq.8309.12	Secreted	Hyaluronidase-1	Q12794	3373	HYAL1	1.03312	0.047002	11.9753	0.834195	0.409381	0.698771	-5.66802	No Change	M1 vs. HC
seq.8310.6	Secreted	Zymogen granule protein 16 homolog B	Q96DA0	124220	ZG16B	1.07689	0.106876	9.92753	1.40403	0.168425	0.481985	-5.07496	No Change	M1 vs. HC
seq.8312.139	Intracellular	UMP-CMP kinase	P30085	51727	CMPK1	1.22354	0.291064	12.7841	5.51268	2.64676e-06	0.00277002	4.54396	Up (qval < 0.05)	M1 vs. HC
seq.8314.71	Intracellular	N-acetylglucosamine-6-sulfatase	P15586	2799	GNS	0.845676	-0.241823	10.7272	-4.0008	0.000281457	0.0366282	0.366807	Down (qval < 0.05)	M1 vs. HC
seq.8315.5	Secreted	Beta-defensin 119	Q8N690	245932	DEFB119	0.997837	-0.00312455	10.314	-0.052162	0.958673	0.986217	-5.9991	No Change	M1 vs. HC
seq.8318.13	Membrane	Sprouty-related, EVH1 domain-containing protein 1	Q7Z699	161742	SPRED1	0.989652	-0.0150062	9.12806	-0.448749	0.656159	0.857325	-5.90356	No Change	M1 vs. HC
seq.8320.5	Intracellular	SAFB-like transcription modulator	Q9NWH9	79811	SLTM	1.01012	0.0145202	9.56998	0.417306	0.678801	0.86741	-5.91663	No Change	M1 vs. HC
seq.8321.27	Intracellular	Zinc finger protein 843	Q8N446	283933	ZNF843	1.02374	0.0338439	9.74412	1.58707	0.120777	0.425923	-4.82651	No Change	M1 vs. HC
seq.8323.163		Trefoil factor 3	Q07654	7033	TFF3	0.820089	-0.286147	10.5771	-1.40662	0.167659	0.48092	-5.07163	No Change	M1 vs. HC
seq.8325.37	Intracellular	Alcohol dehydrogenase 4	P08319	127	ADH4	1.14326	0.193159	12.4974	1.01556	0.316257	0.62299	-5.51004	No Change	M1 vs. HC
seq.8326.63	Membrane	Single Ig IL-1-related receptor	Q6IA17	59307	SIGIRR	0.999053	-0.00136671	10.6139	-0.0451975	0.964186	0.98723	-5.99942	No Change	M1 vs. HC
seq.8327.26	Membrane	Dipeptidase 2	Q9H4A9	64174	DPEP2	1.04642	0.0654633	13.4941	0.979982	0.333289	0.63718	-5.54335	No Change	M1 vs. HC
seq.8328.9	Membrane	Ethanolamine kinase 1	Q9HBU6	55500	ETNK1	0.995156	-0.007006	10.27	-0.381464	0.704982	0.880193	-5.93037	No Change	M1 vs. HC
seq.8329.166	Membrane	Cadherin-12	P55289	1010	CDH12	1.10222	0.140419	10.3067	0.621784	0.537794	0.785794	-5.81495	No Change	M1 vs. HC
seq.8330.1	Membrane	Low-density lipoprotein receptor-related protein 11	Q86VZ4	84918	LRP11	1.06419	0.0897597	14.2508	1.09189	0.281749	0.5933	-5.43479	No Change	M1 vs. HC
seq.8334.65	Intracellular	T-complex protein 11 homolog	Q8WWU5	6954	TCP11	0.979821	-0.0294101	11.2326	-0.781274	0.439478	0.721525	-5.70851	No Change	M1 vs. HC
seq.8336.267	Membrane	GRAM domain-containing protein 1C	Q8IYS0	54762	GRAMD1C	0.987593	-0.0180116	10.7188	-0.527787	0.600713	0.824742	-5.86659	No Change	M1 vs. HC
seq.8337.65	Membrane	Receptor-type tyrosine-protein phosphatase U	Q92729	10076	PTPRU	1.16314	0.218022	11.4031	3.06027	0.00404205	0.127638	-1.9913	Up (pval < 0.05)	M1 vs. HC
seq.8340.9	Secreted	Beta-defensin 110	Q30KQ9	245913	DEFB110	1.00932	0.0133797	9.6873	0.525364	0.60238	0.825638	-5.86781	No Change	M1 vs. HC
seq.8343.224	Membrane	Poly(A) polymerase gamma	Q9BWT3	64895	PAPOLG	1.06826	0.0952681	9.33842	0.684762	0.497646	0.761563	-5.77574	No Change	M1 vs. HC
seq.8345.27	Secreted	Glutathione peroxidase 7	Q96SL4	2882	GPX7	0.993561	-0.00931959	10.4564	-0.269501	0.789001	0.920564	-5.96542	No Change	M1 vs. HC
seq.8346.9	Intracellular	Dipeptidyl peptidase 2	Q9UHL4	29952	DPP7	0.742223	-0.430076	12.1041	-4.23747	0.000138575	0.0291246	0.999909	Down (qval < 0.05)	M1 vs. HC
seq.8347.222	Secreted	Beta-defensin 129	Q9H1M3	140881	DEFB129	1.04435	0.0625995	8.86843	1.46744	0.150477	0.461447	-4.99193	No Change	M1 vs. HC
seq.8348.4	Membrane	Ephrin type-B receptor 2	P29323	2048	EPHB2	0.995112	-0.00706891	11.7625	-0.10359	0.918039	0.971617	-5.99523	No Change	M1 vs. HC
seq.8351.17	Secreted	Serine protease 57	Q6UWY2	400668	PRSS57	1.02236	0.0319053	11.3277	0.375716	0.709215	0.881166	-5.93246	No Change	M1 vs. HC
seq.8352.26	Membrane	Sialic acid-binding Ig-like lectin 12	Q96PQ1	89858	SIGLEC12	0.99311	-0.00997404	13.8001	-0.196905	0.844951	0.94419	-5.98172	No Change	M1 vs. HC
seq.8353.15	Membrane	Sodium channel subunit beta-2	O60939	6327	SCN2B	1.08019	0.111282	9.58914	2.63835	0.0120061	0.193081	-2.93398	Up (pval < 0.05)	M1 vs. HC
seq.8355.80	Secreted	Isthmin-1	B1AKI9	140862	None	1.02529	0.0360277	10.3093	1.27522	0.209967	0.527323	-5.23343	No Change	M1 vs. HC
seq.8356.88	Secreted	Oxytocin-neurophysin 1	P01178	5020	OXT	0.991451	-0.0123868	11.0082	-0.0924442	0.92683	0.974583	-5.99629	No Change	M1 vs. HC
seq.8357.43	Intracellular	Sulfotransferase 4A1	Q9BR01	25830	SULT4A1	0.70997	-0.494169	11.3564	-3.06144	0.00402939	0.127638	-1.98856	Down (pval < 0.05)	M1 vs. HC
seq.8358.30	Intracellular	Thioredoxin-dependent peroxide reductase, mitochondrial	P30048	10935	PRDX3	0.945365	-0.0810574	11.5475	-0.953829	0.346194	0.650145	-5.56712	No Change	M1 vs. HC
seq.8359.149	Membrane	Serine/threonine-protein kinase 17B	O94768	9262	STK17B	0.992782	-0.0104518	9.89782	-0.502029	0.618541	0.835442	-5.87929	No Change	M1 vs. HC
seq.8360.169	Membrane	Natural cytotoxicity triggering receptor 1	O76036	9437	NCR1	1.0764	0.10622	10.4814	1.66739	0.103653	0.399233	-4.70916	No Change	M1 vs. HC
seq.8363.18	Membrane	UPF0577 protein KIAA1324-like	A8MWY0	222223	ELAPOR2	1.02707	0.0385375	9.53017	1.49259	0.143795	0.458219	-4.95811	No Change	M1 vs. HC
seq.8364.74	Membrane	Uronyl 2-sulfotransferase	Q9Y2C2	10090	UST	1.12022	0.163787	10.1307	3.08264	0.00380713	0.125607	-1.93896	Up (pval < 0.05)	M1 vs. HC
seq.8366.19	Intracellular	Uncharacterized protein C1orf115	Q9H7X2	79762	C1orf115	1.02633	0.0374927	10.9394	1.6858	0.100023	0.397165	-4.68155	No Change	M1 vs. HC
seq.8367.142	Membrane	V-set and immunoglobulin domain-containing protein 1	Q86XK7	340547	VSIG1	1.02489	0.0354648	8.42327	1.30582	0.199458	0.519641	-5.19704	No Change	M1 vs. HC
seq.8368.102	Membrane and secreted isoforms	Tumor necrosis factor receptor superfamily member 1B	P20333	7133	TNFRSF1B	1.07861	0.109173	12.7861	1.45576	0.153665	0.466558	-5.00747	No Change	M1 vs. HC
seq.8369.102	Membrane	Dystroglycan	Q14118	1605	DAG1	1.01425	0.020414	9.33459	0.641571	0.525	0.779362	-5.80303	No Change	M1 vs. HC
seq.8372.29	Membrane	Cadherin-related family member 1	Q96JP9	92211	CDHR1	1.00886	0.0127207	10.4174	0.716795	0.47788	0.749027	-5.75438	No Change	M1 vs. HC
seq.8374.5	Membrane	Tumor necrosis factor receptor superfamily member 16	P08138	4804	NGFR	1.01414	0.0202599	12.4038	0.207497	0.836729	0.940598	-5.97966	No Change	M1 vs. HC
seq.8376.25	Secreted	Lutropin subunit beta	P01229	3972	LHB	1.00094	0.00135218	9.59218	0.0382591	0.969681	0.989647	-5.9997	No Change	M1 vs. HC
seq.8378.3	Intracellular	Protein LDOC1	O95751	23641	LDOC1	1.03513	0.0498072	11.8306	1.68341	0.100489	0.397224	-4.68515	No Change	M1 vs. HC
seq.8380.244	Membrane	Protein delta homolog 1	P80370	8788	DLK1	0.982484	-0.0254943	10.0041	-1.40515	0.168093	0.481506	-5.07352	No Change	M1 vs. HC
seq.8382.47	Membrane	MAP kinase-activated protein kinase 5	Q8IW41	8550	MAPKAPK5	0.851698	-0.231586	11.8423	-1.14315	0.260121	0.576687	-5.3814	No Change	M1 vs. HC
seq.8383.20	Secreted	Uncharacterized protein C11orf94	C9JXX5	143678	None	1.01843	0.0263518	10.0441	0.878093	0.385407	0.681528	-5.6325	No Change	M1 vs. HC
seq.8385.248	Secreted	Hepatocyte growth factor activator	Q04756	3083	HGFAC	1.10351	0.142106	13.5559	1.04343	0.303337	0.611235	-5.48316	No Change	M1 vs. HC
seq.8386.11	Secreted	Prostate and testis expressed protein 1	Q8WXA2	160065	PATE1	1.02676	0.0380991	10.5373	1.38981	0.172668	0.486151	-5.09312	No Change	M1 vs. HC
seq.8388.24	Membrane	Spastin	Q9UBP0	6683	SPAST	1.00048	0.000696549	10.6416	0.0276938	0.978051	0.992281	-6.00004	No Change	M1 vs. HC
seq.8389.8	Intracellular	Leucine-rich repeat-containing protein 74A	Q0VAA2	145497	LRRC74A	0.974029	-0.037963	12.005	-1.37728	0.176479	0.491168	-5.109	No Change	M1 vs. HC
seq.8390.25	Membrane	Cytochrome c oxidase subunit 7A1, mitochondrial	P24310	1346	COX7A1	1.02258	0.0322106	10.5882	0.854987	0.397913	0.689151	-5.65141	No Change	M1 vs. HC
seq.8391.12	Secreted	Beta-defensin 115	Q30KQ5	245929	DEFB115	1.03967	0.0561248	9.61266	1.08031	0.28681	0.597772	-5.44654	No Change	M1 vs. HC
seq.8393.121	Intracellular	Cathepsin F	Q9UBX1	8722	CTSF	1.0111	0.015927	9.50158	0.612764	0.54368	0.78965	-5.82027	No Change	M1 vs. HC
seq.8394.56	Secreted	Non-secretory ribonuclease	P10153	6036	RNASE2	0.99205	-0.0115149	10.9063	-0.452824	0.653249	0.855506	-5.9018	No Change	M1 vs. HC
seq.8396.42	Intracellular	Fatty-acid amide hydrolase 2	Q6GMR7	158584	FAAH2	1.04145	0.0585996	9.86437	1.07581	0.288792	0.598148	-5.45107	No Change	M1 vs. HC
seq.8397.147	Membrane	Sulfhydryl oxidase 2	Q6ZRP7	169714	QSOX2	1.06566	0.0917528	11.0703	0.97701	0.334739	0.63812	-5.54608	No Change	M1 vs. HC
seq.8398.277	Intracellular	Retinoic acid receptor responder protein 1	P49788	5918	RARRES1	0.809814	-0.304337	11.8577	-1.10917	0.274324	0.588172	-5.41705	No Change	M1 vs. HC
seq.8399.6	Membrane	Serine/threonine-protein kinase 17B	O94768	9262	STK17B	1.03552	0.0503577	8.5043	1.47346	0.148857	0.459622	-4.98388	No Change	M1 vs. HC
seq.8400.74	Secreted	Gastrin-releasing peptide	P07492	2922	GRP	1.05701	0.0799831	10.1097	1.80615	0.0788136	0.369117	-4.49483	No Change	M1 vs. HC
seq.8402.22	Secreted	Cytokine-like protein 1	Q9NRR1	54360	CYTL1	1.03769	0.0533692	11.8077	0.526618	0.601517	0.825032	-5.86718	No Change	M1 vs. HC
seq.8403.18	Intracellular	Fatty acid synthase	P49327	2194	FASN	0.940756	-0.0881073	10.3858	-2.02474	0.0499573	0.307775	-4.12874	Down (pval < 0.05)	M1 vs. HC
seq.8404.102	Intracellular	BolA-like protein 2	Q9H3K6	552900	BOLA2	1.03717	0.0526508	8.29175	1.59541	0.118898	0.424116	-4.81456	No Change	M1 vs. HC
seq.8405.108	Membrane	Disintegrin and metalloproteinase domain-containing protein 10	O14672	102	ADAM10	1.06112	0.0855832	10.923	1.73471	0.0908921	0.385734	-4.60698	No Change	M1 vs. HC
seq.8406.17	Secreted	Insulin-like growth factor I	P05019	3479	IGF1	1.02568	0.0365769	7.93799	0.728353	0.470859	0.74391	-5.74644	No Change	M1 vs. HC
seq.8407.84	Membrane	Neurogenic locus notch homolog protein 2	Q04721	4853	NOTCH2	1.0007	0.00100776	12.4874	0.0224907	0.982174	0.993841	-6.00017	No Change	M1 vs. HC
seq.8409.3	Secreted	R-spondin-2	Q6UXX9	340419	RSPO2	1.00068	0.000982209	9.87793	0.0214621	0.982989	0.994116	-6.00019	No Change	M1 vs. HC
seq.8418.30	Intracellular	Catenin beta-1	P35222	1499	CTNNB1	0.992792	-0.010436	10.6704	-0.309159	0.758888	0.905301	-5.95438	No Change	M1 vs. HC
seq.8424.269	Intracellular	Catenin beta-1	P35222	1499	CTNNB1	1.22668	0.294758	10.5087	1.29539	0.202995	0.521986	-5.20953	No Change	M1 vs. HC
seq.8427.118	Secreted	R-spondin-3	Q9BXY4	84870	RSPO3	1.00604	0.00868825	10.2388	0.178436	0.859328	0.949508	-5.98506	No Change	M1 vs. HC
seq.8428.102	Membrane	Neurotrimin	Q9P121	50863	NTM	1.02415	0.034433	11.8872	0.457571	0.649864	0.853821	-5.89973	No Change	M1 vs. HC
seq.8429.16	Intracellular	Axin-2	Q9Y2T1	8313	AXIN2	0.981073	-0.0275672	10.6347	-0.371137	0.712595	0.882821	-5.93411	No Change	M1 vs. HC
seq.8443.9		Magainin-1, Xenopus laevis	P11006	397766	magainins	0.948843	-0.0757594	10.7077	-1.55896	0.12729	0.437602	-4.86641	No Change	M1 vs. HC
seq.8444.3		Magainin-2_XENLA	P11006	397766	magainins	1.06138	0.08594	10.1873	0.995801	0.325641	0.630134	-5.52868	No Change	M1 vs. HC
seq.8444.46		Magainin-2_XENLA	P11006	397766	magainins	1.00753	0.0108271	8.54661	0.347978	0.729775	0.891204	-5.94211	No Change	M1 vs. HC
seq.8445.184		Melittin_VESMG	P68408		MELT	0.990895	-0.0131962	7.03264	-0.333341	0.740708	0.895893	-5.9469	No Change	M1 vs. HC
seq.8445.54		Melittin_VESMG	P68408		MELT	0.988353	-0.0169013	9.50751	-0.604554	0.549066	0.792345	-5.82504	No Change	M1 vs. HC
seq.8446.4	Secreted	Pituitary adenylate cyclase-activating polypeptide 27	P18509	116	ADCYAP1	1.09453	0.130307	8.24109	2.43017	0.0199199	0.230516	-3.36487	Up (pval < 0.05)	M1 vs. HC
seq.8447.11	Secreted	Appetite-regulating hormone	Q9UBU3	51738	GHRL	1.01943	0.0277593	11.3216	1.13756	0.262423	0.577646	-5.38734	No Change	M1 vs. HC
seq.8449.103		Exendin-4_HELSU	P26349			1.09254	0.127685	6.33348	3.28655	0.00218665	0.100121	-1.45238	Up (pval < 0.05)	M1 vs. HC
seq.8449.124		Exendin-4_HELSU	P26349			0.984139	-0.0230667	6.81743	-0.737447	0.465376	0.739538	-5.74011	No Change	M1 vs. HC
seq.8450.36	Secreted	Pituitary adenylate cyclase-activating polypeptide 38	P18509	116	ADCYAP1	1.05064	0.0712657	9.12689	2.36825	0.0230581	0.239908	-3.4882	Up (pval < 0.05)	M1 vs. HC
seq.8458.111	Intracellular	Alpha-synuclein	P37840	6622	SNCA	0.794411	-0.332042	9.65072	-2.43794	0.019555	0.22909	-3.34924	Down (pval < 0.05)	M1 vs. HC
seq.8458.16	Intracellular	Alpha-synuclein	P37840	6622	SNCA	0.835601	-0.259113	11.0153	-1.528	0.134788	0.445402	-4.90961	No Change	M1 vs. HC
seq.8459.10	Secreted	Bone morphogenetic protein 6	P22004	654	BMP6	0.918247	-0.123045	9.26252	-1.91504	0.0630307	0.33817	-4.3167	No Change	M1 vs. HC
seq.8462.18	Secreted	Somatotropin	P01241	2688	GH1	0.971199	-0.0421616	9.76386	-0.723759	0.473642	0.746698	-5.74961	No Change	M1 vs. HC
seq.8463.2	Secreted	Extracellular superoxide dismutase [Cu-Zn]	P08294	6649	SOD3	0.982444	-0.0255527	15.5019	-0.270145	0.788509	0.920564	-5.96525	No Change	M1 vs. HC
seq.8464.31	Secreted	R-spondin-4	Q2I0M5	343637	RSPO4	1.03376	0.0478986	9.38503	1.86528	0.0698712	0.353614	-4.39917	No Change	M1 vs. HC
seq.8465.52	Intracellular	Cathepsin H	P09668	1512	CTSH	1.22199	0.289235	10.1932	2.14185	0.0386722	0.279677	-3.91898	Up (pval < 0.05)	M1 vs. HC
seq.8467.9		Inhibin beta A chain:Inhibin beta B chain heterodimer	P08476|P09529	3624|3625	INHBA|INHBB	1.04058	0.0573898	10.016	1.19227	0.240542	0.558448	-5.32811	No Change	M1 vs. HC
seq.8468.19	Secreted	Prostate-specific antigen	P07288	354	KLK3	0.968294	-0.0464836	10.2712	-0.937473	0.354431	0.656934	-5.58167	No Change	M1 vs. HC
seq.8469.41	Secreted	Insulin-like growth factor-binding protein 2	P18065	3485	IGFBP2	1.04772	0.0672594	14.3205	0.366251	0.716207	0.885108	-5.93584	No Change	M1 vs. HC
seq.8470.213	Intracellular	Ribonuclease H1	O60930	246243	RNASEH1	1.04386	0.0619266	7.54021	1.58845	0.120464	0.425517	-4.82454	No Change	M1 vs. HC
seq.8471.53		Allophycocyanin_CYACA	Q9TLS8|Q9TLS7	800112|800211	apcB|apcA	0.93523	-0.096607	7.7392	-2.17049	0.0362811	0.273171	-3.8663	Down (pval < 0.05)	M1 vs. HC
seq.8474.6	Membrane	Inactive tyrosine-protein kinase transmembrane receptor ROR1	Q01973	4919	ROR1	1.05564	0.0781222	13.806	0.776446	0.442288	0.724229	-5.71208	No Change	M1 vs. HC
seq.8475.15	Secreted	Matrilysin	P09237	4316	MMP7	1.02976	0.0423103	9.26306	1.71638	0.0942299	0.390467	-4.63515	No Change	M1 vs. HC
seq.8476.11	Intracellular	Chromogranin-A	P10645	1113	CHGA	0.767111	-0.382493	14.2128	-1.32378	0.193477	0.510751	-5.1753	No Change	M1 vs. HC
seq.8479.4	Secreted	Stromelysin-2	P09238	4319	MMP10	0.968539	-0.0461174	11.0586	-0.688111	0.495559	0.761449	-5.77355	No Change	M1 vs. HC
seq.8480.29	Secreted	EGF-containing fibulin-like extracellular matrix protein 1	Q12805	2202	EFEMP1	0.878362	-0.187112	11.0927	-3.54758	0.0010522	0.0700766	-0.806253	Down (pval < 0.05)	M1 vs. HC
seq.8481.26		Malic dehydrogenase_THETH	P10584		mdh	0.993053	-0.0100579	9.48339	-0.212693	0.832702	0.938871	-5.97861	No Change	M1 vs. HC
seq.8481.44		Malic dehydrogenase_THETH	P10584		mdh	0.958475	-0.0611869	7.71718	-1.74791	0.0885505	0.383306	-4.58655	No Change	M1 vs. HC
seq.8482.39		Nigrin b_SAMNI	P33183			1.02136	0.0304921	8.51078	1.06392	0.294075	0.603302	-5.46296	No Change	M1 vs. HC
seq.8483.5		Luciferin 4-monooxygenase_PHOPY	P08659			1.0416	0.058803	7.9666	2.17559	0.0358691	0.272035	-3.85685	Up (pval < 0.05)	M1 vs. HC
seq.8484.24	Secreted	Leptin	P41159	3952	LEP	1.30558	0.384687	14.4938	2.448	0.0190912	0.228184	-3.32894	Up (pval < 0.05)	M1 vs. HC
seq.8485.7	Intracellular	Kelch-like ECH-associated protein 1	Q14145	9817	KEAP1	1.02282	0.032556	10.9187	0.87963	0.384584	0.681034	-5.63122	No Change	M1 vs. HC
seq.8488.33		Integrin alpha-IIb: beta-3 complex	P08514|P05106	3674|3690	ITGA2B|ITGB3	0.879317	-0.185544	12.9229	-1.96039	0.057306	0.326484	-4.24002	No Change	M1 vs. HC
seq.8520.8	Membrane	Disintegrin and metalloproteinase domain-containing protein 30	Q9UKF2	11085	ADAM30	1.02188	0.0312302	8.98718	1.07275	0.290143	0.599601	-5.45414	No Change	M1 vs. HC
seq.8528.74	Membrane	Immunoglobulin superfamily containing leucine-rich repeat protein 2	Q6UXK2	57611	ISLR2	0.99236	-0.0110652	11.6114	-0.126863	0.899717	0.964773	-5.99265	No Change	M1 vs. HC
seq.8529.1	Membrane	Tumor necrosis factor receptor superfamily member 10B	O14763	8795	TNFRSF10B	1.04178	0.0590515	8.60993	0.856809	0.396918	0.688836	-5.64994	No Change	M1 vs. HC
seq.8535.102	Secreted	Dermokine	Q6E0U4	93099	DMKN	0.962318	-0.0554148	11.9444	-2.03437	0.0489311	0.305538	-4.11184	Down (pval < 0.05)	M1 vs. HC
seq.8545.14	Membrane	Uncharacterized protein C17orf78	Q8N4C9	284099	C17orf78	1.02541	0.0361961	10.1728	2.01188	0.051357	0.310355	-4.15122	No Change	M1 vs. HC
seq.8556.5	Membrane	Protein FAM134B	Q9H6L5	54463	RETREG1	0.996274	-0.00538587	9.73783	-0.121805	0.903695	0.96565	-5.99326	No Change	M1 vs. HC
seq.8565.160	Membrane	Plasmalemma vesicle-associated protein	Q9BX97	83483	PLVAP	1.16093	0.215287	11.004	1.5263	0.13521	0.445613	-4.91197	No Change	M1 vs. HC
seq.8569.147	Intracellular	ADP-ribosylation factor-like protein 8B	Q9NVJ2	55207	ARL8B	0.988764	-0.0163025	10.4574	-0.692371	0.49291	0.759914	-5.77075	No Change	M1 vs. HC
seq.8587.21	Secreted	Serine protease inhibitor Kazal-type 14	Q6IE38	408187	SPINK14	0.982549	-0.0253984	10.4964	-0.650142	0.519509	0.775339	-5.79775	No Change	M1 vs. HC
seq.8589.13	Membrane	CUB domain-containing protein 1	Q9H5V8	64866	CDCP1	1.05063	0.0712597	13.0327	1.08792	0.283477	0.594887	-5.43883	No Change	M1 vs. HC
seq.8597.1	Membrane	Transmembrane protein 9	Q9P0T7	252839	TMEM9	1.14614	0.196781	11.1195	3.32945	0.00194208	0.0936032	-1.34791	Up (pval < 0.05)	M1 vs. HC
seq.8601.167	Membrane	Low-density lipoprotein receptor-related protein 1, soluble	Q07954	4035	LRP1	0.943667	-0.0836508	9.72493	-0.560946	0.578125	0.811038	-5.84932	No Change	M1 vs. HC
seq.8606.39	Membrane	Transmembrane glycoprotein NMB	Q14956	10457	GPNMB	0.991856	-0.0117969	9.61016	-0.226767	0.82182	0.934593	-5.97563	No Change	M1 vs. HC
seq.8620.56	Secreted	Kallikrein-14	Q9P0G3	43847	KLK14	1.06432	0.0899261	12.3221	0.993558	0.326718	0.631212	-5.53077	No Change	M1 vs. HC
seq.8624.16	Membrane	Netrin receptor UNC5D	Q6UXZ4	137970	UNC5D	1.01391	0.0199341	9.15195	0.886263	0.381046	0.678547	-5.62569	No Change	M1 vs. HC
seq.8631.13	Membrane	Erythroid membrane-associated protein	Q96PL5	114625	ERMAP	0.961688	-0.0563596	10.5568	-1.49334	0.143599	0.457792	-4.95709	No Change	M1 vs. HC
seq.8633.18	Membrane	E3 ubiquitin-protein ligase RNF128	Q8TEB7	79589	RNF128	0.974659	-0.0370301	10.8991	-1.38013	0.175608	0.490285	-5.10541	No Change	M1 vs. HC
seq.8635.283	Secreted	Zona pellucida-binding protein 1	Q9BS86	11055	ZPBP	0.994094	-0.00854521	12.3969	-0.361712	0.719569	0.886424	-5.93743	No Change	M1 vs. HC
seq.8644.46	Intracellular	Cathepsin H	P09668	1512	CTSH	1.1884	0.249016	12.64	2.32252	0.0256549	0.250903	-3.57779	Up (pval < 0.05)	M1 vs. HC
seq.8645.257	Membrane	Peroxisomal membrane protein PEX14	O75381	5195	PEX14	0.968956	-0.0454971	11.6584	-1.63185	0.110966	0.410783	-4.7617	No Change	M1 vs. HC
seq.8646.61	Membrane	Leucine-rich repeat transmembrane neuronal protein 4	Q86VH4	80059	LRRTM4	0.979185	-0.030347	9.8228	-0.883244	0.382654	0.679677	-5.62821	No Change	M1 vs. HC
seq.8653.132	Membrane	DnaJ homolog subfamily C member 4	Q9NNZ3	3338	DNAJC4	0.949171	-0.0752598	12.0017	-1.28079	0.208022	0.52587	-5.22686	No Change	M1 vs. HC
seq.8654.13	Membrane	Disintegrin and metalloproteinase domain-containing protein 10	O14672	102	ADAM10	0.993655	-0.00918252	10.9044	-0.430535	0.669237	0.864087	-5.91125	No Change	M1 vs. HC
seq.8659.68	Membrane	Protein G6b	O95866	80739	MPIG6B	1.02234	0.031876	9.89426	1.26072	0.215091	0.531506	-5.25041	No Change	M1 vs. HC
seq.8660.33	Secreted	Olfactomedin-like protein 3	Q9NRN5	56944	OLFML3	0.987541	-0.0180871	16.1961	-0.40212	0.689847	0.871472	-5.9226	No Change	M1 vs. HC
seq.8660.5	Secreted	Olfactomedin-like protein 3	Q9NRN5	56944	OLFML3	1.05819	0.0816006	13.6098	1.09282	0.281348	0.592796	-5.43384	No Change	M1 vs. HC
seq.8664.36	Secreted	Extracellular tyrosine-protein kinase PKDCC	Q504Y2	91461	PKDCC	0.967245	-0.0480474	12.455	-1.50942	0.139456	0.4519	-4.93519	No Change	M1 vs. HC
seq.8671.378	Intracellular	Trafficking protein particle complex subunit 5	Q8IUR0	126003	TRAPPC5	0.961879	-0.0560724	11.1705	-1.91378	0.0631963	0.338433	-4.31881	No Change	M1 vs. HC
seq.8681.93	Membrane	Membrane-associated progesterone receptor component 2	O15173	10424	PGRMC2	0.989953	-0.0145681	10.5792	-0.317246	0.752792	0.901726	-5.95194	No Change	M1 vs. HC
seq.8686.342	Intracellular	Protein Hikeshi	Q53FT3	51501	HIKESHI	1.02533	0.0360863	11.124	1.56494	0.125882	0.4353	-4.85797	No Change	M1 vs. HC
seq.8687.26	Membrane	Transmembrane protein 106B	Q9NUM4	54664	TMEM106B	1.0245	0.034922	9.38832	1.21891	0.230385	0.549411	-5.29834	No Change	M1 vs. HC
seq.8690.25	Membrane	Caveolin-3	P56539	859	CAV3	1.00838	0.0120379	9.19543	0.350499	0.727898	0.890033	-5.94126	No Change	M1 vs. HC
seq.8696.15	Intracellular	Galactosylceramide sulfotransferase	Q99999	9514	GAL3ST1	0.979443	-0.029967	12.6983	-0.496973	0.622069	0.836351	-5.8817	No Change	M1 vs. HC
seq.8697.38	Membrane	Glypican-1	P35052	2817	GPC1	0.87195	-0.197683	13.0162	-2.09835	0.0425709	0.290386	-3.99798	Down (pval < 0.05)	M1 vs. HC
seq.8699.43	Membrane	Cysteine-rich motor neuron 1 protein	Q9NZV1	51232	CRIM1	0.971828	-0.0412278	10.3484	-1.12873	0.266084	0.579296	-5.39666	No Change	M1 vs. HC
seq.8700.325	Membrane	Polypeptide N-acetylgalactosaminyltransferase 11	Q8NCW6	63917	GALNT11	0.989974	-0.0145371	11.3523	-0.7866	0.43639	0.719955	-5.70455	No Change	M1 vs. HC
seq.8702.42	Membrane	Osteoclast-associated immunoglobulin-like receptor	Q8IYS5	126014	OSCAR	0.999624	-0.000543059	9.9686	-0.0256583	0.979664	0.992535	-6.00009	No Change	M1 vs. HC
seq.8748.45	Membrane	HLA class II histocompatibility antigen gamma chain	P04233	972	CD74	0.98959	-0.0150971	10.3001	-0.463935	0.645339	0.849607	-5.89692	No Change	M1 vs. HC
seq.8749.194	Membrane	Antigen-presenting glycoprotein CD1d	P15813	912	CD1D	0.984231	-0.0229312	9.96511	-0.898357	0.374648	0.673209	-5.61551	No Change	M1 vs. HC
seq.8750.46	Intracellular	Vinculin	P18206	7414	VCL	1.02068	0.0295337	9.97593	1.396	0.170812	0.483982	-5.08524	No Change	M1 vs. HC
seq.8754.5	Secreted	Neuromedin-U	P48645	10874	NMU	1.00052	0.000752174	10.4232	0.0425597	0.966275	0.988237	-5.99954	No Change	M1 vs. HC
seq.8756.41	Membrane	Potassium voltage-gated channel subfamily E regulatory beta subunit 5	Q9UJ90	23630	KCNE5	1.05104	0.0718197	9.43462	1.85457	0.0714241	0.354911	-4.41669	No Change	M1 vs. HC
seq.8758.2	Membrane	Protocadherin alpha-7	Q9UN72	56141	PCDHA7	1.09017	0.124547	9.67023	1.12312	0.268427	0.581112	-5.40254	No Change	M1 vs. HC
seq.8759.29	Membrane	Lactosylceramide 4-alpha-galactosyltransferase	Q9NPC4	53947	A4GALT	1.04388	0.0619551	9.92729	0.935532	0.355417	0.65802	-5.58339	No Change	M1 vs. HC
seq.8760.10	Intracellular	DCN1-like protein 5	Q9BTE7	84259	DCUN1D5	0.998183	-0.00262406	11.9819	-0.0380987	0.969808	0.989647	-5.99971	No Change	M1 vs. HC
seq.8762.38	Membrane	CD70 antigen	P32970	970	CD70	0.989561	-0.015139	9.5354	-0.515856	0.608942	0.829909	-5.87255	No Change	M1 vs. HC
seq.8766.29	Membrane and secreted isoforms	Leukocyte immunoglobulin-like receptor subfamily A member 5	A6NI73	353514	LILRA5	0.988318	-0.0169521	12.8614	-0.320606	0.750264	0.900412	-5.95091	No Change	M1 vs. HC
seq.8767.44	Membrane	Endothelin-converting enzyme 1	P42892	1889	ECE1	0.975212	-0.036212	11.5416	-1.20493	0.235674	0.553914	-5.31403	No Change	M1 vs. HC
seq.8768.4	Intracellular	B-cell lymphoma/leukemia 10	O95999	8915	BCL10	0.975735	-0.0354389	10.8621	-1.12455	0.267829	0.580336	-5.40104	No Change	M1 vs. HC
seq.8772.5	Membrane	Ephrin-B2	P52799	1948	EFNB2	1.01207	0.0173125	9.6633	0.783933	0.437935	0.720688	-5.70654	No Change	M1 vs. HC
seq.8773.172	Secreted	EMILIN-3	Q9NT22	90187	EMILIN3	1.00149	0.0021537	9.64422	0.0354547	0.971903	0.990149	-5.9998	No Change	M1 vs. HC
seq.8775.61	Intracellular	Protein FAM24B	Q8N5W8	196792	FAM24B	0.976272	-0.0346452	10.0819	-1.36402	0.180582	0.495298	-5.12566	No Change	M1 vs. HC
seq.8776.10	Intracellular	Erlin-1	O75477	10613	ERLIN1	0.951885	-0.0711402	11.3848	-2.15868	0.0372502	0.274818	-3.88807	Down (pval < 0.05)	M1 vs. HC
seq.8778.3	Secreted	Noggin	Q13253	9241	NOG	0.95059	-0.0731046	9.54475	-0.776878	0.442036	0.723979	-5.71176	No Change	M1 vs. HC
seq.8780.2	Membrane	Protocadherin-10	Q9P2E7	57575	PCDH10	1.06806	0.0949934	12.3168	0.844787	0.403513	0.694009	-5.65961	No Change	M1 vs. HC
seq.8784.7	Intracellular	BRCA1-A complex subunit Abraxas	Q6UWZ7	84142	ABRAXAS1	1.02276	0.032471	9.44413	1.60364	0.117067	0.422063	-4.80271	No Change	M1 vs. HC
seq.8785.1	Intracellular	Armadillo repeat-containing protein 5	Q96C12	79798	ARMC5	0.958613	-0.0609791	11.4594	-2.56051	0.0145454	0.211178	-3.09795	Down (pval < 0.05)	M1 vs. HC
seq.8786.6	Membrane	Protein FAM171B	Q6P995	165215	FAM171B	0.984558	-0.0224518	9.05966	-0.43698	0.664597	0.861974	-5.90856	No Change	M1 vs. HC
seq.8790.6	Intracellular	Arylsulfatase A	P15289	410	ARSA	1.00865	0.0124299	9.13627	0.456357	0.650729	0.854038	-5.90026	No Change	M1 vs. HC
seq.8791.151	Intracellular	Carbonic anhydrase 5A, mitochondrial	P35218	763	CA5A	1.0067	0.00963544	10.1285	0.339748	0.735916	0.894309	-5.94483	No Change	M1 vs. HC
seq.8794.13	Intracellular	Dipeptidase 1	P16444	1800	DPEP1	0.913957	-0.129802	10.1751	-1.64132	0.108976	0.408829	-4.74779	No Change	M1 vs. HC
seq.8795.48	Membrane and secreted isoforms	Transferrin receptor protein 1	P02786	7037	TFRC	1.05441	0.0764334	12.4684	0.955498	0.34536	0.649976	-5.56562	No Change	M1 vs. HC
seq.8800.14	Intracellular	Tetratricopeptide repeat protein 17	Q96AE7	55761	TTC17	0.999451	-0.000791952	9.52326	-0.0323694	0.974347	0.99126	-5.9999	No Change	M1 vs. HC
seq.8803.61	Membrane and secreted isoforms	Nectin-1, isoform gamma	Q15223	5818	NECTIN1	0.994911	-0.00736064	11.3143	-0.272151	0.786978	0.920136	-5.96473	No Change	M1 vs. HC
seq.8804.39	Secreted	Collagen alpha-1(XX) chain	Q9P218	57642	COL20A1	1.05221	0.0734278	7.21958	1.5138	0.138344	0.450849	-4.92918	No Change	M1 vs. HC
seq.8807.13	Intracellular	Sorting nexin-1	Q13596	6642	SNX1	1.04042	0.0571711	9.00906	1.24658	0.220174	0.53619	-5.26677	No Change	M1 vs. HC
seq.8810.26	Membrane	Hepatocyte cell adhesion molecule	Q14CZ8	220296	HEPACAM	1.00707	0.0101601	6.87567	0.123847	0.902088	0.96565	-5.99301	No Change	M1 vs. HC
seq.8811.24	Membrane	BMP and activin membrane-bound inhibitor homolog	Q13145	25805	BAMBI	1.04197	0.0593181	10.6847	2.01921	0.0505552	0.308383	-4.13842	No Change	M1 vs. HC
seq.8813.160	Intracellular	Thioredoxin	P10599	7295	TXN	1.01513	0.0216662	9.78535	0.615613	0.541817	0.789186	-5.8186	No Change	M1 vs. HC
seq.8814.33	Secreted	Proactivator polypeptide-like 1	Q6NUJ1	768239	PSAPL1	1.15227	0.204483	11.8574	2.00385	0.0522474	0.312206	-4.16518	No Change	M1 vs. HC
seq.8815.1	Secreted	Olfactomedin-like protein 1	Q6UWY5	283298	OLFML1	1.03145	0.0446777	10.0915	1.36344	0.18076	0.495416	-5.12637	No Change	M1 vs. HC
seq.8817.29	Intracellular	Centromere protein V	Q7Z7K6	201161	CENPV	0.934418	-0.0978606	10.134	-2.15874	0.0372453	0.274818	-3.88796	Down (pval < 0.05)	M1 vs. HC
seq.8818.13	Membrane	Interferon gamma receptor 2	P38484	3460	IFNGR2	1.03353	0.0475837	8.83905	1.44856	0.155656	0.468683	-5.01699	No Change	M1 vs. HC
seq.8819.3	Secreted	Insulin-like growth factor-binding protein 2	P18065	3485	IGFBP2	0.998096	-0.00274898	14.4116	-0.0168948	0.986609	0.994862	-6.00027	No Change	M1 vs. HC
seq.8825.4	Membrane and secreted isoforms	Paired immunoglobulin-like type 2 receptor alpha	Q9UKJ1	29992	PILRA	1.01785	0.0255299	9.75895	1.24895	0.219317	0.535228	-5.26405	No Change	M1 vs. HC
seq.8828.21	Intracellular	Epithelial splicing regulatory protein 1	Q6NXG1	54845	ESRP1	1.01173	0.0168218	11.0488	0.980868	0.332857	0.636853	-5.54253	No Change	M1 vs. HC
seq.8830.29	Intracellular	BRISC complex subunit Abro1	Q15018	23172	ABRAXAS2	1.02447	0.0348831	7.75834	0.876392	0.38632	0.68255	-5.63391	No Change	M1 vs. HC
seq.8832.55	Membrane	Bone marrow stromal antigen 2	Q10589	684	BST2	1.00121	0.00173984	9.64094	0.0500072	0.960378	0.98665	-5.9992	No Change	M1 vs. HC
seq.8833.20	Membrane and secreted isoforms	Tumor necrosis factor ligand superfamily member 10	P50591	8743	TNFSF10	0.961188	-0.0571097	10.1807	-1.73102	0.091556	0.386816	-4.61267	No Change	M1 vs. HC
seq.8834.58	Membrane	Calnexin	P27824	821	CANX	1.01263	0.0181064	9.0483	0.777209	0.441844	0.723955	-5.71152	No Change	M1 vs. HC
seq.8837.8	Membrane	Microfibrillar-associated protein 3-like	O75121	9848	MFAP3L	1.04107	0.0580705	14.0147	1.61835	0.113853	0.417436	-4.78141	No Change	M1 vs. HC
seq.8838.10	Intracellular	Protein CASC4	Q6P4E1	113201	GOLM2	1.03788	0.0536388	10.9423	1.52048	0.136662	0.446957	-4.91999	No Change	M1 vs. HC
seq.8839.4	Intracellular	Metaxin-2	O75431	10651	MTX2	0.972473	-0.0402704	10.1709	-1.51473	0.138108	0.450481	-4.9279	No Change	M1 vs. HC
seq.8840.61	Secreted	Complement C1s subcomponent	P09871	716	C1S	1.03824	0.0541399	14.8387	1.14671	0.258666	0.575284	-5.37761	No Change	M1 vs. HC
seq.8841.65	Secreted	Cartilage intermediate layer protein 2	Q8IUL8	148113	CILP2	1.03193	0.0453492	11.1412	0.584853	0.562101	0.80164	-5.83623	No Change	M1 vs. HC
seq.8842.16	Membrane	GRAM domain-containing protein 1C	Q8IYS0	54762	GRAMD1C	1.00737	0.0106007	10.8364	0.354639	0.724819	0.888707	-5.93986	No Change	M1 vs. HC
seq.8843.34	Membrane	Myelin regulatory factor	Q9Y2G1	745	MYRF	0.944367	-0.0825802	11.4382	-1.86779	0.0695116	0.353015	-4.39505	No Change	M1 vs. HC
seq.8845.2	Secreted	A disintegrin and metalloproteinase with thrombospondin motifs 3	O15072	9508	ADAMTS3	0.977588	-0.0327012	11.1424	-1.41484	0.165252	0.478805	-5.06104	No Change	M1 vs. HC
seq.8850.5	Secreted	Putative inactive group IIC secretory phospholipase A2	Q5R387	391013	PLA2G2C	0.982132	-0.0260108	10.9126	-0.889484	0.379335	0.676992	-5.62299	No Change	M1 vs. HC
seq.8851.42	Membrane	Protein FAM171B	Q6P995	165215	FAM171B	0.996973	-0.00437401	9.81852	-0.229381	0.819802	0.933168	-5.97505	No Change	M1 vs. HC
seq.8852.10	Membrane	SUN domain-containing protein 3	Q8TAQ9	256979	SUN3	1.01855	0.0265135	10.8297	0.92118	0.362764	0.664105	-5.59594	No Change	M1 vs. HC
seq.8853.2	Membrane	C-type lectin domain family 4 member A	Q9UMR7	50856	CLEC4A	0.947595	-0.0776582	10.45	-1.70338	0.0966575	0.39336	-4.65496	No Change	M1 vs. HC
seq.8854.59	Membrane	Ribonucleoside-diphosphate reductase subunit M2 B	Q7LG56	50484	RRM2B	0.969925	-0.0440551	11.4035	-1.81298	0.0777341	0.368023	-4.48392	No Change	M1 vs. HC
seq.8858.21	Intracellular	Basic leucine zipper transcriptional factor ATF-like 3	Q9NR55	55509	BATF3	1.0025	0.0036006	9.98205	0.170974	0.86515	0.951094	-5.98632	No Change	M1 vs. HC
seq.8859.51	Secreted	Carbonic anhydrase-related protein 11	O75493	770	CA11	1.03618	0.0512697	9.73747	0.939452	0.353428	0.656304	-5.57993	No Change	M1 vs. HC
seq.8863.3	Intracellular	Phosphatidylinositol 3-kinase regulatory subunit alpha	P27986	5295	PIK3R1	1.04641	0.0654535	9.75495	1.17668	0.246635	0.565346	-5.34525	No Change	M1 vs. HC
seq.8864.59	Intracellular	Centromere protein W	Q5EE01	387103	CENPW	0.961272	-0.0569829	11.5924	-1.48762	0.145096	0.45877	-4.96482	No Change	M1 vs. HC
seq.8866.53	Intracellular	Glutaminyl-peptide cyclotransferase-like protein	Q9NXS2	54814	QPCTL	1.05668	0.0795346	12.2279	1.38076	0.175415	0.490119	-5.10461	No Change	M1 vs. HC
seq.8867.18	Secreted	Glycodelin	P09466	5047	PAEP	0.995052	-0.00715547	10.7465	-0.313435	0.755663	0.902839	-5.95309	No Change	M1 vs. HC
seq.8869.5	Membrane	Butyrophilin subfamily 2 member A1	Q7KYR7	11120	BTN2A1	0.983852	-0.0234864	10.7204	-1.13799	0.262242	0.577646	-5.38688	No Change	M1 vs. HC
seq.8870.38	Intracellular	Nucleophosmin	P06748	4869	NPM1	0.992488	-0.0108779	11.1562	-0.440911	0.661774	0.860631	-5.90691	No Change	M1 vs. HC
seq.8871.14	Membrane	Nuclear migration protein nudC	Q9Y266	10726	NUDC	1.09935	0.136654	8.90424	2.49927	0.0168797	0.220359	-3.22458	Up (pval < 0.05)	M1 vs. HC
seq.8872.1	Membrane	Protein transport protein Sec61 subunit gamma	P60059	23480	SEC61G	1.04322	0.0610419	9.52989	2.08219	0.0441041	0.293467	-4.02698	Up (pval < 0.05)	M1 vs. HC
seq.8874.53	Membrane	Ceroid-lipofuscinosis neuronal protein 5	O75503	1203	CLN5	1.0025	0.00360877	11.6357	0.177478	0.860075	0.94958	-5.98522	No Change	M1 vs. HC
seq.8876.51		Neurexin-2-beta	P58401	9379	NRXN2	0.970267	-0.0435468	10.6733	-1.18341	0.243991	0.56157	-5.33787	No Change	M1 vs. HC
seq.8877.22	Membrane	Protein eva-1 homolog C	P58658	59271	EVA1C	1.01077	0.0154561	12.0616	0.368349	0.714656	0.884237	-5.9351	No Change	M1 vs. HC
seq.8878.48	Intracellular	YTH domain-containing protein 1	Q96MU7	91746	YTHDC1	1.03467	0.0491693	9.84654	1.82055	0.0765519	0.365951	-4.47178	No Change	M1 vs. HC
seq.8882.1	Membrane	Disintegrin and metalloproteinase domain-containing protein 17	P78536	6868	ADAM17	0.956429	-0.0642701	8.95028	-0.714997	0.478978	0.749944	-5.7556	No Change	M1 vs. HC
seq.8885.6	Membrane	Voltage-dependent calcium channel subunit alpha-2/delta-3	Q8IZS8	55799	CACNA2D3	1.03573	0.050643	11.7256	0.781626	0.439274	0.721507	-5.70825	No Change	M1 vs. HC
seq.8887.21	Membrane	Nuclear migration protein nudC	Q9Y266	10726	NUDC	0.917075	-0.124888	13.057	-1.41574	0.164991	0.47849	-5.05988	No Change	M1 vs. HC
seq.8888.33	Membrane	Small integral membrane protein 9	A6NGZ8	100132963	SMIM9	0.986557	-0.0195261	10.7692	-0.720672	0.475518	0.747564	-5.75173	No Change	M1 vs. HC
seq.8889.5	Membrane	Cell cycle progression protein 1	Q9ULG6	9236	CCPG1	0.975363	-0.0359896	11.1604	-1.21717	0.231038	0.549548	-5.3003	No Change	M1 vs. HC
seq.8890.9	Membrane	Transmembrane protein 132B	Q14DG7	114795	TMEM132B	1.07087	0.0987807	12.397	2.32345	0.0255994	0.250723	-3.57598	Up (pval < 0.05)	M1 vs. HC
seq.8891.7	Intracellular	Probable serine carboxypeptidase CPVL	Q9H3G5	54504	CPVL	1.10712	0.146812	11.3764	1.1082	0.274734	0.588336	-5.41805	No Change	M1 vs. HC
seq.8892.14	Membrane	Platelet endothelial aggregation receptor 1	Q5VY43	375033	PEAR1	0.876661	-0.189908	12.6722	-1.39233	0.171911	0.485133	-5.08992	No Change	M1 vs. HC
seq.8893.29	Intracellular	Poly [ADP-ribose] polymerase 1	P09874	142	PARP1	0.980001	-0.0291441	8.98661	-0.586284	0.561149	0.801048	-5.83543	No Change	M1 vs. HC
seq.8894.80	Intracellular	Heterogeneous nuclear ribonucleoprotein A/B	Q99729	3182	HNRNPAB	0.988229	-0.0170829	10.5491	-0.382406	0.704289	0.879881	-5.93003	No Change	M1 vs. HC
seq.8897.3	Membrane	Leucine-rich repeat-containing protein 37A2	A6NM11	474170	LRRC37A2	0.971745	-0.0413501	10.5819	-0.713278	0.480028	0.750948	-5.75677	No Change	M1 vs. HC
seq.8899.75	Membrane	UDP-glucuronosyltransferase 1-8	Q9HAW9	54576	UGT1A8	0.966457	-0.049222	9.40652	-1.08581	0.284396	0.595875	-5.44097	No Change	M1 vs. HC
seq.8900.28	Membrane	Neogenin	Q92859	4756	NEO1	0.972234	-0.0406238	12.2085	-0.611726	0.544359	0.790011	-5.82087	No Change	M1 vs. HC
seq.8901.40	Intracellular	14-3-3 protein gamma	P61981	7532	YWHAG	0.935478	-0.0962245	14.3553	-1.0011	0.323105	0.628368	-5.52371	No Change	M1 vs. HC
seq.8903.1	Membrane	Cytochrome c oxidase subunit 6C	P09669	1345	COX6C	0.97114	-0.0422485	11.5054	-1.19262	0.240408	0.558448	-5.32773	No Change	M1 vs. HC
seq.8905.20	Membrane	Calcium-activated potassium channel subunit beta-3	Q9NPA1	27094	KCNMB3	1.05917	0.0829324	13.3853	1.02047	0.313955	0.620002	-5.50535	No Change	M1 vs. HC
seq.8906.60	Membrane	Leucine-rich repeat and transmembrane domain-containing protein 2	Q8N967	654429	LRTM2	1.00115	0.0016567	12.4803	0.0552348	0.956241	0.985152	-5.99894	No Change	M1 vs. HC
seq.8907.11	Membrane	UDP-glucuronosyltransferase 2A1	Q9Y4X1	10941	UGT2A1	1.01684	0.0240883	14.5674	0.406762	0.686463	0.870975	-5.9208	No Change	M1 vs. HC
seq.8908.14	Membrane	Potassium voltage-gated channel subfamily E regulatory beta subunit 5	Q9UJ90	23630	KCNE5	0.989743	-0.014874	11.1514	-0.296868	0.768183	0.909161	-5.95796	No Change	M1 vs. HC
seq.8909.77	Intracellular	Glucosamine-6-phosphate isomerase 1	P46926	10007	GNPDA1	0.991818	-0.0118521	10.1212	-0.264365	0.792926	0.922122	-5.96674	No Change	M1 vs. HC
seq.8913.22	Membrane	Sialic acid-binding Ig-like lectin 11	Q96RL6	114132	SIGLEC11	0.964255	-0.0525137	11.7248	-2.31652	0.0260147	0.25143	-3.58946	Down (pval < 0.05)	M1 vs. HC
seq.8916.32	Membrane	Stromal interaction molecule 1	Q13586	6786	STIM1	0.873853	-0.194538	13.5335	-1.16607	0.250848	0.568599	-5.3568	No Change	M1 vs. HC
seq.8918.64	Intracellular	Protein-tyrosine kinase 2-beta	Q14289	2185	PTK2B	0.971259	-0.0420717	12.0918	-0.739821	0.463951	0.73867	-5.73844	No Change	M1 vs. HC
seq.8921.139	Intracellular	Polyadenylate-binding protein 2	Q86U42	8106	PABPN1	0.870196	-0.200587	10.6571	-2.3356	0.0248865	0.248678	-3.5523	Down (pval < 0.05)	M1 vs. HC
seq.8922.4	Membrane	Transmembrane and coiled-coil domains protein 3	Q9ULS5	57458	TMCC3	0.945798	-0.0803966	11.8346	-1.15254	0.256291	0.572677	-5.37137	No Change	M1 vs. HC
seq.8923.94	Intracellular	Polypeptide N-acetylgalactosaminyltransferase 16	Q8N428	57452	GALNT16	1.10312	0.141588	11.4571	1.61943	0.11362	0.417234	-4.77984	No Change	M1 vs. HC
seq.8924.55	Membrane	Neuron-specific vesicular protein calcyon	Q9NYX4	50632	CALY	1.04994	0.0703043	8.16595	2.08839	0.0435101	0.293467	-4.01587	Up (pval < 0.05)	M1 vs. HC
seq.8925.25	Membrane	Ribonucleoside-diphosphate reductase subunit M2 B	Q7LG56	50484	RRM2B	0.95813	-0.0617065	10.9618	-1.50062	0.141711	0.454742	-4.94719	No Change	M1 vs. HC
seq.8927.6	Intracellular	Uncharacterized protein C7orf73	E0CX11	647087	None	1.00247	0.00355447	10.6067	0.122848	0.902875	0.96565	-5.99313	No Change	M1 vs. HC
seq.8929.7	Intracellular	Transcription factor TFIIIB component B'' homolog	A6H8Y1	55814	BDP1	0.958656	-0.0609142	12.2722	-1.75826	0.0867503	0.382148	-4.57044	No Change	M1 vs. HC
seq.8931.124	Intracellular	G0/G1 switch protein 2	P27469	50486	G0S2	1.03641	0.0515908	9.63949	0.786641	0.436367	0.719955	-5.70452	No Change	M1 vs. HC
seq.8932.1	Membrane and secreted isoforms	Ectonucleoside triphosphate diphosphohydrolase 6	O75354	955	ENTPD6	0.960479	-0.0581737	10.9227	-1.57936	0.122537	0.428545	-4.83752	No Change	M1 vs. HC
seq.8933.84	Intracellular	Myocyte-specific enhancer factor 2C	Q06413	4208	MEF2C	1.00509	0.00732519	10.3968	0.346747	0.730693	0.891669	-5.94252	No Change	M1 vs. HC
seq.8935.22	Membrane	Multidrug resistance-associated protein 6	O95255	368	ABCC6	1.03649	0.0517044	10.2163	2.21753	0.0326369	0.268348	-3.7786	Up (pval < 0.05)	M1 vs. HC
seq.8941.4	Membrane	Neuroligin-3	Q9NZ94	54413	NLGN3	1.04025	0.0569259	8.86899	1.40946	0.166826	0.480039	-5.06798	No Change	M1 vs. HC
seq.8942.2	Intracellular	39S ribosomal protein L21, mitochondrial	Q7Z2W9	219927	MRPL21	1.00301	0.00432881	12.9274	0.0767158	0.939252	0.979043	-5.99757	No Change	M1 vs. HC
seq.8945.7	Intracellular	BRISC complex subunit Abro1	Q15018	23172	ABRAXAS2	1.04367	0.0616704	9.50873	0.797342	0.430203	0.714341	-5.69649	No Change	M1 vs. HC
seq.8946.38	Intracellular	Bile acid receptor	Q96RI1	9971	NR1H4	0.984123	-0.0230893	10.6264	-0.951559	0.34733	0.650611	-5.56915	No Change	M1 vs. HC
seq.8948.13	Membrane	Disintegrin and metalloproteinase domain-containing protein 19	Q9H013	8728	ADAM19	1.12125	0.165112	9.35099	0.703348	0.486123	0.756765	-5.76346	No Change	M1 vs. HC
seq.8950.4	Membrane	Calcium-activated chloride channel regulator 2	Q9UQC9	9635	CLCA2	0.986904	-0.0190182	11.8554	-0.379925	0.706115	0.881025	-5.93094	No Change	M1 vs. HC
seq.8951.162	Membrane	Chondroitin sulfate proteoglycan 4	Q6UVK1	1464	CSPG4	0.965621	-0.0504708	10.3682	-1.3628	0.180961	0.49555	-5.12718	No Change	M1 vs. HC
seq.8952.65	Secreted	Granulocyte colony-stimulating factor	P09919	1440	CSF3	1.00734	0.0105447	11.1806	0.363088	0.718549	0.886322	-5.93695	No Change	M1 vs. HC
seq.8953.47	Intracellular	Hepatoma-derived growth factor	P51858	3068	HDGF	0.857617	-0.221595	10.228	-2.37886	0.0224905	0.237093	-3.46723	Down (pval < 0.05)	M1 vs. HC
seq.8954.30	Intracellular	Mitogen-activated protein kinase kinase kinase kinase 1	Q92918	11184	MAP4K1	0.741499	-0.431484	11.3017	-3.0127	0.0045875	0.135298	-2.10181	Down (pval < 0.05)	M1 vs. HC
seq.8955.60	Membrane	Glycosyltransferase 8 domain-containing protein 1	Q68CQ7	55830	GLT8D1	0.994699	-0.00766802	10.6744	-0.391397	0.697688	0.875666	-5.92669	No Change	M1 vs. HC
seq.8956.96	Membrane	Scavenger receptor class F member 2	Q96GP6	91179	SCARF2	0.952927	-0.0695623	10.8494	-2.38859	0.0219813	0.235431	-3.44795	Down (pval < 0.05)	M1 vs. HC
seq.8957.72	Intracellular	Endoplasmic reticulum lectin 1	Q96DZ1	27248	ERLEC1	0.977006	-0.0335605	10.5951	-0.766528	0.448095	0.728311	-5.71934	No Change	M1 vs. HC
seq.8958.51	Membrane	Neural cell adhesion molecule L1-like protein	O00533	10752	CHL1	1.00373	0.0053682	12.542	0.128431	0.898485	0.964298	-5.99246	No Change	M1 vs. HC
seq.8959.61	Membrane	Disintegrin and metalloproteinase domain-containing protein 17	P78536	6868	ADAM17	0.994562	-0.00786722	10.8148	-0.194345	0.84694	0.944727	-5.9822	No Change	M1 vs. HC
seq.8960.3	Secreted	Endoplasmic reticulum aminopeptidase 2	Q6P179	64167	ERAP2	1.00054	0.000782676	10.5656	0.00660872	0.994762	0.996991	-6.00039	No Change	M1 vs. HC
seq.8962.48	Intracellular	Ribosomal protein S6 kinase beta-1	P23443	6198	RPS6KB1	0.982192	-0.0259225	11.0354	-0.485859	0.629855	0.841808	-5.88694	No Change	M1 vs. HC
seq.8963.8	Membrane	Vesicle transport through interaction with t-SNAREs homolog 1B	Q9UEU0	10490	VTI1B	0.823244	-0.280608	10.9219	-1.3666	0.179775	0.494137	-5.12242	No Change	M1 vs. HC
seq.8967.6	Intracellular	Dual specificity protein phosphatase 26	Q9BV47	78986	DUSP26	0.954623	-0.0669975	12.9789	-1.29225	0.204068	0.522679	-5.21327	No Change	M1 vs. HC
seq.8969.49	Secreted	Monocyte differentiation antigen CD14	P08571	929	CD14	0.96794	-0.0470106	10.4422	-0.997193	0.324974	0.629856	-5.52737	No Change	M1 vs. HC
seq.8970.9	Intracellular	Receptor-interacting serine/threonine-protein kinase 2	O43353	8767	RIPK2	1.02894	0.041153	10.2123	0.739089	0.464391	0.73879	-5.73895	No Change	M1 vs. HC
seq.8971.9		Neurexin-1	Q9ULB1	9378	NRXN1	1.08454	0.117084	11.1442	0.830036	0.411699	0.700931	-5.6713	No Change	M1 vs. HC
seq.8973.23	Membrane	Fc receptor-like protein 4	Q96PJ5	83417	FCRL4	1.20904	0.273864	9.91459	1.53034	0.134208	0.444288	-4.90637	No Change	M1 vs. HC
seq.8974.172	Secreted	Collagen alpha-1(XV) chain	P39059	1306	COL15A1	1.10932	0.149672	12.9966	2.66647	0.0111942	0.191021	-2.87395	Up (pval < 0.05)	M1 vs. HC
seq.8975.26	Intracellular	Cell differentiation protein RCD1 homolog	Q92600	9125	CNOT9	0.911013	-0.134456	10.7052	-1.35158	0.184495	0.500411	-5.14115	No Change	M1 vs. HC
seq.8976.13	Intracellular	Beta-1,4 N-acetylgalactosaminyltransferase 1	Q00973	2583	B4GALNT1	0.986208	-0.0200365	10.0494	-0.509683	0.613219	0.831626	-5.87558	No Change	M1 vs. HC
seq.8978.30	Intracellular	Mitogen-activated protein kinase kinase kinase kinase 3	Q8IVH8	8491	MAP4K3	1.02902	0.0412771	9.3407	1.71346	0.0947692	0.390467	-4.6396	No Change	M1 vs. HC
seq.8980.19	Membrane	Cell surface glycoprotein CD200 receptor 2	Q6Q8B3	344807	CD200R1L	0.905421	-0.143339	9.84933	-2.41152	0.0208218	0.232829	-3.40226	Down (pval < 0.05)	M1 vs. HC
seq.8982.65	Secreted	Thrombospondin-3	P49746	7059	THBS3	0.900077	-0.15188	12.4341	-1.22542	0.227951	0.546813	-5.29097	No Change	M1 vs. HC
seq.8983.7	Intracellular	Golgi membrane protein 1	Q8NBJ4	51280	GOLM1	1.11804	0.160967	11.0763	1.18857	0.241978	0.559397	-5.3322	No Change	M1 vs. HC
seq.8984.28	Membrane	Leucine-rich repeat and calponin homology domain-containing protein 4	O75427	4034	LRCH4	1.01267	0.018164	8.28944	0.633829	0.529987	0.781853	-5.80774	No Change	M1 vs. HC
seq.8985.13	Membrane	Protein SERAC1	Q96JX3	84947	SERAC1	0.948483	-0.0763055	12.0943	-2.0422	0.0481107	0.305391	-4.09805	Down (pval < 0.05)	M1 vs. HC
seq.8986.2	Intracellular	D-3-phosphoglycerate dehydrogenase	O43175	26227	PHGDH	0.945828	-0.0803503	11.5866	-1.26769	0.212615	0.529801	-5.24226	No Change	M1 vs. HC
seq.8989.40	Secreted	Signal peptide, CUB and EGF-like domain-containing protein 1	Q8IWY4	80274	SCUBE1	1.09525	0.13126	11.297	1.369	0.179032	0.493531	-5.11942	No Change	M1 vs. HC
seq.8990.42	Membrane	Sodium/potassium-transporting ATPase subunit beta-3	P54709	483	ATP1B3	0.967163	-0.0481686	12.5125	-0.567072	0.573997	0.80981	-5.84602	No Change	M1 vs. HC
seq.8991.115	Membrane	Fc receptor-like protein 4	Q96PJ5	83417	FCRL4	1.12139	0.165289	10.2366	2.09432	0.0429486	0.291662	-4.00522	Up (pval < 0.05)	M1 vs. HC
seq.8992.1	Membrane	Transmembrane protein 2	Q9UHN6	23670	CEMIP2	0.97619	-0.0347661	11.243	-0.807921	0.424161	0.710264	-5.68844	No Change	M1 vs. HC
seq.8993.151	Intracellular	Receptor-interacting serine/threonine-protein kinase 2	O43353	8767	RIPK2	1.02865	0.0407457	9.97688	0.949537	0.348343	0.651617	-5.57096	No Change	M1 vs. HC
seq.8994.65	Membrane	SLAM family member 8	Q9P0V8	56833	SLAMF8	1.07428	0.103366	9.56296	1.47801	0.14764	0.459226	-4.97778	No Change	M1 vs. HC
seq.8997.4	Intracellular	Neuronal pentraxin receptor	O95502	23467	NPTXR	1.15297	0.205351	10.732	2.11235	0.0412797	0.286255	-3.97268	Up (pval < 0.05)	M1 vs. HC
seq.8998.15	Membrane	Heparan sulfate glucosamine 3-O-sulfotransferase 4	Q9Y661	9951	HS3ST4	1.03826	0.0541678	9.24061	1.82141	0.0764187	0.365887	-4.4704	No Change	M1 vs. HC
seq.8999.19	Membrane	Carcinoembryonic antigen-related cell adhesion molecule 3	P40198	1084	CEACAM3	0.976197	-0.0347561	11.1806	-1.98673	0.0541922	0.317864	-4.19482	No Change	M1 vs. HC
seq.9000.177	Membrane	Neutral and basic amino acid transport protein rBAT	Q07837	6519	SLC3A1	0.967025	-0.0483756	11.6533	-1.42921	0.161106	0.47404	-5.04237	No Change	M1 vs. HC
seq.9002.36	Secreted	Serpin A11	Q86U17	256394	SERPINA11	0.983811	-0.0235468	13.9495	-0.313426	0.75567	0.902839	-5.9531	No Change	M1 vs. HC
seq.9003.99	Membrane	Macrophage receptor MARCO	Q9UEW3	8685	MARCO	1.04648	0.065543	11.1965	0.86824	0.390709	0.685381	-5.64062	No Change	M1 vs. HC
seq.9004.24	Membrane	Low-density lipoprotein receptor class A domain-containing protein 4	O15165	753	LDLRAD4	1.0575	0.0806611	8.89529	1.07691	0.288306	0.597852	-5.44997	No Change	M1 vs. HC
seq.9005.16	Membrane	Plexin-A1	Q9UIW2	5361	PLXNA1	0.99871	-0.00186168	13.2574	-0.0317007	0.974877	0.991351	-5.99992	No Change	M1 vs. HC
seq.9008.6	Membrane	Transmembrane gamma-carboxyglutamic acid protein 1	O14668	5638	PRRG1	0.989709	-0.0149244	11.2629	-0.456687	0.650494	0.853883	-5.90012	No Change	M1 vs. HC
seq.9012.1	Intracellular	Pre-mRNA-processing factor 6	O94906	24148	PRPF6	0.959837	-0.059138	8.76139	-1.08402	0.285183	0.596027	-5.44279	No Change	M1 vs. HC
seq.9013.60	Secreted	Netrin-1	O95631	9423	NTN1	1.02184	0.031176	9.6154	1.15991	0.253318	0.571193	-5.36346	No Change	M1 vs. HC
seq.9014.18	Membrane	Transmembrane protein 25	Q86YD3	84866	TMEM25	1.03474	0.0492746	8.4728	0.895528	0.376138	0.674728	-5.61791	No Change	M1 vs. HC
seq.9015.1	Secreted	Proteoglycan 3	Q9Y2Y8	10394	PRG3	0.969287	-0.0450036	10.4798	-0.592213	0.557213	0.79901	-5.83209	No Change	M1 vs. HC
seq.9016.12	Intracellular	Oxysterols receptor LXR-beta	P55055	7376	NR1H2	0.958159	-0.0616628	14.1403	-0.763826	0.449684	0.729008	-5.7213	No Change	M1 vs. HC
seq.9017.58	Membrane	Lactase-phlorizin hydrolase	P09848	3938	LCT	0.830172	-0.268518	11.5255	-1.40843	0.167126	0.480143	-5.0693	No Change	M1 vs. HC
seq.9018.38	Membrane	Protocadherin-10	Q9P2E7	57575	PCDH10	1.0651	0.0909882	11.4599	1.50813	0.139784	0.452323	-4.93694	No Change	M1 vs. HC
seq.9021.1	Membrane	Hepatitis A virus cellular receptor 1	Q96D42	26762	HAVCR1	0.975535	-0.035734	9.99383	-0.614798	0.54235	0.789186	-5.81908	No Change	M1 vs. HC
seq.9022.49	Secreted	Beta-defensin 132	Q7Z7B7	400830	DEFB132	0.987894	-0.0175715	10.9424	-0.288126	0.774815	0.913126	-5.96042	No Change	M1 vs. HC
seq.9025.5	Intracellular	Alpha-hemoglobin-stabilizing protein	Q9NZD4	51327	AHSP	0.971037	-0.0424017	11.1942	-0.706753	0.484028	0.754597	-5.76118	No Change	M1 vs. HC
seq.9026.40	Membrane	Butyrophilin-like protein 8	Q6UX41	79908	BTNL8	0.983422	-0.0241181	10.6307	-0.9154	0.36575	0.66538	-5.60094	No Change	M1 vs. HC
seq.9027.10	Membrane	Neuroligin-2	Q8NFZ4	57555	NLGN2	1.00687	0.00987875	9.23535	0.48348	0.631527	0.842633	-5.88804	No Change	M1 vs. HC
seq.9028.5	Intracellular	Poly(A) RNA polymerase, mitochondrial	Q9NVV4	55149	MTPAP	0.993914	-0.00880657	11.6535	-0.266425	0.791352	0.921252	-5.96621	No Change	M1 vs. HC
seq.9030.56	Intracellular	Uncharacterized protein C17orf89	A1L188	284184	NDUFAF8	1.02759	0.0392697	10.1462	1.27548	0.209875	0.527323	-5.23312	No Change	M1 vs. HC
seq.9032.30	Membrane	Proto-oncogene tyrosine-protein kinase ROS	P08922	6098	ROS1	0.933926	-0.0986192	10.5424	-1.75062	0.0880749	0.383306	-4.58233	No Change	M1 vs. HC
seq.9035.2	Intracellular	MAX-interacting protein 1	P50539	4601	MXI1	1.0092	0.013205	9.36838	0.278631	0.782038	0.917001	-5.96301	No Change	M1 vs. HC
seq.9037.1	Membrane	Syntaxin-18	Q9P2W9	53407	STX18	0.995249	-0.00687032	11.0252	-0.179449	0.858538	0.949508	-5.98489	No Change	M1 vs. HC
seq.9038.12	Membrane	Protein JTB	O76095	10899	JTB	1.0249	0.0354806	11.3056	1.91339	0.0632481	0.338463	-4.31947	No Change	M1 vs. HC
seq.9039.47	Membrane	Torsin-1A-interacting protein 1	Q5JTV8	26092	TOR1AIP1	1.00139	0.00200879	12.9668	0.0170199	0.98651	0.994862	-6.00027	No Change	M1 vs. HC
seq.9040.144	Intracellular	Mammalian ependymin-related protein 1	Q9UM22	54749	EPDR1	0.996797	-0.00462875	11.0233	-0.136189	0.89239	0.961532	-5.99147	No Change	M1 vs. HC
seq.9043.7	Intracellular	Tuftelin-interacting protein 11	Q9UBB9	24144	TFIP11	0.976538	-0.0342516	11.329	-0.653897	0.517113	0.774395	-5.79542	No Change	M1 vs. HC
seq.9044.1	Membrane	Contactin-associated protein-like 5	Q8WYK1	129684	CNTNAP5	0.995795	-0.0060794	11.8211	-0.0653947	0.948202	0.980733	-5.99835	No Change	M1 vs. HC
seq.9045.3	Membrane	Very long-chain acyl-CoA synthetase	O14975	11001	SLC27A2	0.990007	-0.0144898	9.83558	-0.392556	0.696839	0.875352	-5.92625	No Change	M1 vs. HC
seq.9049.2	Membrane	Monocarboxylate transporter 4	O15427	9123	SLC16A3	0.973937	-0.0380994	8.63731	-1.0778	0.287912	0.597852	-5.44907	No Change	M1 vs. HC
seq.9050.170	Intracellular	Arginine/serine-rich protein 1	Q9BUV0	57035	RSRP1	1.03594	0.0509365	9.1765	2.26964	0.0289836	0.258944	-3.6798	Up (pval < 0.05)	M1 vs. HC
seq.9051.13	Secreted	Interleukin-32	P24001	9235	IL32	0.994375	-0.00813748	9.31618	-0.327989	0.744719	0.897919	-5.94861	No Change	M1 vs. HC
seq.9053.16	Intracellular	Cysteine-rich protein 2	P52943	1397	CRIP2	1.0172	0.0246023	10.9207	1.00598	0.320784	0.62666	-5.51912	No Change	M1 vs. HC
seq.9055.81	Intracellular	Myocardial zonula adherens protein	P0CAP1	100820829	MYZAP	1.02734	0.0389097	8.25206	1.34724	0.185877	0.501929	-5.14653	No Change	M1 vs. HC
seq.9057.19	Intracellular	Proteasomal ubiquitin receptor ADRM1	Q16186	11047	ADRM1	1.0336	0.0476769	9.80812	1.74477	0.0891031	0.383306	-4.59142	No Change	M1 vs. HC
seq.9058.1	Membrane	Mitochondrial import inner membrane translocase subunit Tim21	Q9BVV7	29090	TIMM21	1.04759	0.0670809	7.9737	2.07298	0.0450001	0.296586	-4.04345	Up (pval < 0.05)	M1 vs. HC
seq.9059.14	Intracellular	Rap guanine nucleotide exchange factor 5	Q92565	9771	RAPGEF5	0.964103	-0.0527412	11.5565	-1.3377	0.188938	0.505906	-5.15828	No Change	M1 vs. HC
seq.9060.27	Membrane	Protein turtle homolog B	Q9UPX0	22997	IGSF9B	1.00259	0.00373497	11.1831	0.141708	0.888059	0.960419	-5.99073	No Change	M1 vs. HC
seq.9061.3	Intracellular	Rho guanine nucleotide exchange factor 10	O15013	9639	ARHGEF10	0.974751	-0.0368939	10.1873	-0.865157	0.392378	0.686872	-5.64315	No Change	M1 vs. HC
seq.9064.12	Membrane	RING finger protein 215	Q9Y6U7	200312	RNF215	0.936947	-0.0939602	11.4633	-2.99408	0.00481945	0.138119	-2.14481	Down (pval < 0.05)	M1 vs. HC
seq.9065.28	Intracellular	Alpha-taxilin	P40222	200081	TXLNA	0.969545	-0.0446206	10.9864	-1.43699	0.158898	0.472359	-5.03221	No Change	M1 vs. HC
seq.9068.17	Membrane	Janus kinase and microtubule-interacting protein 3	Q5VZ66	282973	JAKMIP3	1.01584	0.0226747	12.1083	0.550959	0.584884	0.815319	-5.85463	No Change	M1 vs. HC
seq.9070.1	Secreted	Uncharacterized protein C17orf67	Q0P5P2	339210	C17orf67	1.0203	0.0289992	9.41088	0.861778	0.394211	0.687485	-5.6459	No Change	M1 vs. HC
seq.9074.6	Membrane	Fatty acid hydroxylase domain-containing protein 2	Q96IV6	10826	FAXDC2	1.00352	0.00506226	9.81532	0.234914	0.815536	0.931351	-5.97382	No Change	M1 vs. HC
seq.9075.121	Membrane	UPF0258 protein KIAA1024	Q9UPX6	23251	MINAR1	0.998012	-0.00287101	9.94811	-0.120385	0.904812	0.965722	-5.99342	No Change	M1 vs. HC
seq.9076.25	Secreted	Proenkephalin-A	P01210	5179	PENK	1.13069	0.177208	12.6161	1.42208	0.163152	0.475817	-5.05165	No Change	M1 vs. HC
seq.9077.10	Membrane	Mannosyl-oligosaccharide 1,2-alpha-mannosidase IB	O60476	10905	MAN1A2	1.07934	0.110147	12.5601	2.59111	0.0134937	0.204119	-3.0339	Up (pval < 0.05)	M1 vs. HC
seq.9078.207	Intracellular	Beta-1-syntrophin	Q13884	6641	SNTB1	0.929229	-0.105893	12.4743	-1.68282	0.100604	0.397224	-4.68604	No Change	M1 vs. HC
seq.9081.39	Membrane	Zinc transporter 3	Q99726	7781	SLC30A3	0.950771	-0.0728298	10.6508	-1.13974	0.261523	0.577646	-5.38503	No Change	M1 vs. HC
seq.9082.25	Membrane	Protein sel-1 homolog 2	Q5TEA6	80343	SEL1L2	0.976466	-0.0343587	11.4614	-1.0606	0.29556	0.60415	-5.46625	No Change	M1 vs. HC
seq.9083.35	Membrane	Tyrosine-protein phosphatase non-receptor type substrate 1	P78324	140885	SIRPA	0.97836	-0.031563	9.91836	-0.626453	0.53476	0.784772	-5.81217	No Change	M1 vs. HC
seq.9086.95	Secreted	Mammaglobin-B	O75556	4246	SCGB2A1	1.01517	0.0217198	10.9824	0.846158	0.402758	0.693118	-5.65851	No Change	M1 vs. HC
seq.9087.8	Secreted	NHL repeat-containing protein 3	Q5JS37	387921	NHLRC3	1.03424	0.0485719	10.8537	0.988639	0.329088	0.631953	-5.53535	No Change	M1 vs. HC
seq.9089.77	Membrane	Junctophilin-3	Q8WXH2	57338	JPH3	0.963338	-0.0538857	9.5821	-1.63977	0.109301	0.408829	-4.75008	No Change	M1 vs. HC
seq.9090.9	Intracellular	Synaptotagmin-like protein 4	Q96C24	94121	SYTL4	0.80436	-0.314086	15.0409	-1.62202	0.113062	0.415602	-4.77607	No Change	M1 vs. HC
seq.9092.33	Secreted	Angiopoietin-related protein 1	O95841	9068	ANGPTL1	0.971214	-0.0421385	13.0855	-1.02835	0.31028	0.617061	-5.49778	No Change	M1 vs. HC
seq.9094.5	Membrane	C-type lectin domain family 4 member C	Q8WTT0	170482	CLEC4C	1.10538	0.144537	11.4571	0.921474	0.362612	0.664105	-5.59568	No Change	M1 vs. HC
seq.9095.5	Intracellular	Mitochondrial fission regulator 1	Q15390	9650	MTFR1	0.992562	-0.0107708	9.02807	-0.360147	0.72073	0.886521	-5.93797	No Change	M1 vs. HC
seq.9096.80	Membrane	Lymphoid-restricted membrane protein	Q12912	4033	IRAG2	0.991326	-0.0125691	9.39425	-0.407659	0.68581	0.87091	-5.92045	No Change	M1 vs. HC
seq.9097.5	Membrane	UPF0577 protein KIAA1324	Q6UXG2	57535	ELAPOR1	0.989411	-0.0153581	9.55867	-0.737187	0.465533	0.739538	-5.74029	No Change	M1 vs. HC
seq.9099.19	Membrane	Synaptotagmin-5	O00445	6861	SYT5	1.0222	0.0316754	11.5491	0.584503	0.562333	0.801801	-5.83642	No Change	M1 vs. HC
seq.9100.32	Secreted	Uncharacterized protein C5orf46	Q6UWT4	389336	C5orf46	0.967857	-0.0471343	11.8357	-1.26811	0.212469	0.529758	-5.24178	No Change	M1 vs. HC
seq.9102.28	Membrane	Protrudin	Q5T4F4	118813	ZFYVE27	0.796398	-0.328439	13.0406	-3.40922	0.00155499	0.0831523	-1.15178	Down (pval < 0.05)	M1 vs. HC
seq.9106.87	Membrane	LysM and putative peptidoglycan-binding domain-containing protein 4	Q5XG99	145748	LYSMD4	0.957981	-0.0619306	9.6851	-1.68755	0.0996842	0.396847	-4.67892	No Change	M1 vs. HC
seq.9107.59	Membrane	Armadillo repeat-containing protein 10	Q8N2F6	83787	ARMC10	1.00439	0.0063196	9.35964	0.212125	0.833142	0.938871	-5.97872	No Change	M1 vs. HC
seq.9110.2	Intracellular	Synaptotagmin-17	Q9BSW7	51760	SYT17	1.00109	0.00157206	9.86091	0.0606544	0.951952	0.98253	-5.99863	No Change	M1 vs. HC
seq.9111.40	Membrane	Junctophilin-4	Q96JJ6	84502	JPH4	0.991038	-0.0129883	10.4952	-0.497143	0.62195	0.836351	-5.88162	No Change	M1 vs. HC
seq.9114.84	Membrane	Uromodulin-like 1	Q5DID0	89766	UMODL1	0.958462	-0.0612067	10.3992	-1.82444	0.0759501	0.364859	-4.46552	No Change	M1 vs. HC
seq.9115.78	Secreted	ADAM DEC1	O15204	27299	ADAMDEC1	1.0023	0.00331564	11.0818	0.0903689	0.928468	0.974632	-5.99647	No Change	M1 vs. HC
seq.9116.28	Membrane	HEPACAM family member 2	A8MVW5	253012	HEPACAM2	1.02491	0.035493	10.0513	1.61573	0.11442	0.417657	-4.78521	No Change	M1 vs. HC
seq.9117.4	Secreted	Interleukin-36 gamma	Q9NZH8	56300	IL36G	1.06628	0.0925813	9.09558	2.92041	0.00584908	0.147099	-2.31331	Up (pval < 0.05)	M1 vs. HC
seq.9118.7	Intracellular	PH and SEC7 domain-containing protein 2	Q9BQI7	84249	PSD2	0.802091	-0.318163	11.447	-2.09268	0.0431031	0.291932	-4.00817	Down (pval < 0.05)	M1 vs. HC
seq.9121.28	Membrane	Galactoside 2-alpha-L-fucosyltransferase 2	Q10981	2524	FUT2	1.00083	0.00119774	9.20693	0.0703603	0.944276	0.980035	-5.99802	No Change	M1 vs. HC
seq.9123.18	Membrane	Protein Dos	Q8N350	255057	CBARP	1.00678	0.00974711	9.69553	0.20395	0.83948	0.941668	-5.98036	No Change	M1 vs. HC
seq.9125.23	Secreted	Mannan-binding lectin serine protease 1	P48740	5648	MASP1	0.982357	-0.0256802	10.2795	-0.818682	0.418068	0.705416	-5.68016	No Change	M1 vs. HC
seq.9126.171	Secreted	5'-nucleotidase domain-containing protein 3	Q86UY8	51559	NT5DC3	1.02302	0.032832	9.63004	0.365928	0.716447	0.885108	-5.93595	No Change	M1 vs. HC
seq.9127.4	Membrane	Prestin	P58743	375611	SLC26A5	0.951893	-0.0711283	8.11521	-2.04721	0.047592	0.304772	-4.08921	Down (pval < 0.05)	M1 vs. HC
seq.9128.34	Membrane	Leucine-rich repeat transmembrane protein FLRT3	Q9NZU0	23767	FLRT3	0.987653	-0.0179232	11.7913	-0.83151	0.410876	0.700463	-5.67014	No Change	M1 vs. HC
seq.9168.31	Secreted	C-C motif chemokine 26	Q9Y258	10344	CCL26	0.966009	-0.0498911	10.5233	-1.60218	0.117391	0.422584	-4.80482	No Change	M1 vs. HC
seq.9169.14	Intracellular	Small ubiquitin-related modifier 3	P55854	6612	SUMO3	0.867306	-0.205388	10.3181	-1.65625	0.1059	0.403866	-4.72572	No Change	M1 vs. HC
seq.9170.24	Secreted	Interleukin-17A	Q16552	3605	IL17A	1.02959	0.0420637	9.42607	1.65139	0.106894	0.406593	-4.73293	No Change	M1 vs. HC
seq.9171.11	Intracellular	Cysteine and glycine-rich protein 3	P50461	8048	CSRP3	0.938296	-0.091885	9.52784	-1.13348	0.264109	0.578336	-5.39165	No Change	M1 vs. HC
seq.9172.69	Secreted	Neutrophil collagenase	P22894	4317	MMP8	0.66765	-0.582836	15.9224	-3.12947	0.00335668	0.118797	-1.82875	Down (pval < 0.05)	M1 vs. HC
seq.9173.21	Intracellular	Phosphoglucomutase-1	P36871	5236	PGM1	0.990788	-0.0133522	9.11093	-0.329287	0.743745	0.897641	-5.9482	No Change	M1 vs. HC
seq.9175.48	Membrane	Down syndrome cell adhesion molecule	O60469	1826	DSCAM	0.978657	-0.0311249	10.2026	-1.07505	0.289124	0.59834	-5.45183	No Change	M1 vs. HC
seq.9176.3	Membrane and secreted isoforms	Mucin-1	P15941	4582	MUC1	1.01254	0.0179841	10.4787	0.851501	0.399822	0.690196	-5.65423	No Change	M1 vs. HC
seq.9177.6	Membrane and secreted isoforms	Protein FAM3B	P58499	54097	FAM3B	1.05924	0.0830349	13.793	0.851993	0.399552	0.690032	-5.65383	No Change	M1 vs. HC
seq.9178.30	Membrane and secreted isoforms	Neuregulin-1	Q02297	3084	NRG1	0.995226	-0.00690403	7.91209	-0.0740649	0.941347	0.97945	-5.99776	No Change	M1 vs. HC
seq.9180.6	Membrane	Interferon gamma receptor 2	P38484	3460	IFNGR2	0.976922	-0.0336844	10.0063	-0.983466	0.331594	0.634602	-5.54014	No Change	M1 vs. HC
seq.9182.3	Membrane	Low-density lipoprotein receptor-related protein 1, soluble	Q07954	4035	LRP1	0.81351	-0.297768	10.9912	-1.6072	0.116282	0.421064	-4.79757	No Change	M1 vs. HC
seq.9183.7	Membrane	Interferon alpha/beta receptor 1	P17181	3454	IFNAR1	1.05734	0.0804326	12.0158	1.85377	0.0715411	0.354911	-4.41799	No Change	M1 vs. HC
seq.9185.15	Secreted	Trefoil factor 1	P04155	7031	TFF1	1.08095	0.112298	10.3166	0.760743	0.451502	0.729754	-5.72353	No Change	M1 vs. HC
seq.9187.2	Intracellular	Non-histone chromosomal protein HMG-14	P05114	3150	HMGN1	0.895798	-0.158755	10.19	-2.08373	0.0439562	0.293467	-4.02423	Down (pval < 0.05)	M1 vs. HC
seq.9188.119	Secreted	C-X-C motif chemokine 9	Q07325	4283	CXCL9	1.02541	0.036198	9.02509	0.338546	0.736814	0.894877	-5.94522	No Change	M1 vs. HC
seq.9190.7	Membrane	CD63 antigen	P08962	967	CD63	0.97129	-0.0420264	11.3834	-0.813394	0.421056	0.70749	-5.68424	No Change	M1 vs. HC
seq.9191.8	Secreted	Trefoil factor 2	Q03403	7032	TFF2	0.954567	-0.0670814	12.7568	-0.562832	0.576853	0.810711	-5.84831	No Change	M1 vs. HC
seq.9196.8	Intracellular	Galectin-7	P47929	3963	LGALS7	1.01584	0.0226677	12.3235	0.5655	0.575055	0.810476	-5.84687	No Change	M1 vs. HC
seq.9197.4	Secreted	Galectin-9	O00182	3965	LGALS9	1.00957	0.0137448	10.7007	0.512786	0.611067	0.83022	-5.87406	No Change	M1 vs. HC
seq.9199.6	Intracellular	Ubiquitin-conjugating enzyme E2 G2	P60604	7327	UBE2G2	1.00736	0.0105771	11.5977	0.287034	0.775645	0.913859	-5.96072	No Change	M1 vs. HC
seq.9201.13	Intracellular	Transgelin-2	P37802	8407	TAGLN2	0.877954	-0.187782	11.783	-1.49853	0.142252	0.45548	-4.95004	No Change	M1 vs. HC
seq.9202.309	Intracellular	ATP synthase subunit O, mitochondrial	P48047	539	ATP5PO	0.885429	-0.175551	11.7762	-1.17817	0.246049	0.564339	-5.34362	No Change	M1 vs. HC
seq.9204.33	Secreted	Pro-opiomelanocortin	P01189	5443	POMC	1.01127	0.0161616	9.4723	0.235086	0.815403	0.931351	-5.97378	No Change	M1 vs. HC
seq.9207.60	Intracellular	Quinone oxidoreductase-like protein 1	O95825	9946	CRYZL1	0.934122	-0.0983167	10.5757	-1.33062	0.191239	0.508255	-5.16697	No Change	M1 vs. HC
seq.9211.19	Secreted	Pigment epithelium-derived factor	P36955	5176	SERPINF1	1.04992	0.0702735	16.3822	1.5943	0.119147	0.424116	-4.81616	No Change	M1 vs. HC
seq.9212.22	Intracellular	Cathepsin F	Q9UBX1	8722	CTSF	1.06682	0.0933132	11.2834	1.58615	0.120986	0.425923	-4.82782	No Change	M1 vs. HC
seq.9213.24	Intracellular	Formimidoyltransferase-cyclodeaminase	O95954	10841	FTCD	1.11465	0.156596	11.3203	0.561434	0.577795	0.811038	-5.84906	No Change	M1 vs. HC
seq.9215.117	Intracellular	Ubiquitin carboxyl-terminal hydrolase 25	Q9UHP3	29761	USP25	0.98563	-0.0208816	10.2898	-0.591691	0.557559	0.799193	-5.83239	No Change	M1 vs. HC
seq.9216.100	Membrane	Plexin-B2	O15031	23654	PLXNB2	1.04649	0.0655546	12.206	1.1584	0.253925	0.571319	-5.36508	No Change	M1 vs. HC
seq.9218.7	Membrane and secreted isoforms	Tumor necrosis factor receptor superfamily member 6	P25445	355	FAS	1.01651	0.0236219	9.69082	1.15746	0.254303	0.571655	-5.36609	No Change	M1 vs. HC
seq.9219.70	Secreted	Neudesin	Q9UMX5	29937	NENF	1.01512	0.0216438	9.42449	0.606478	0.547801	0.79177	-5.82393	No Change	M1 vs. HC
seq.9220.7	Membrane	Ephrin type-B receptor 3	P54753	2049	EPHB3	1.10562	0.144853	9.83134	0.784159	0.437804	0.720688	-5.70637	No Change	M1 vs. HC
seq.9221.6	Membrane	Inositol 1,4,5-trisphosphate receptor-interacting protein-like 1	Q6GPH6	150771	ITPRIPL1	0.953503	-0.0686906	11.089	-1.54231	0.131279	0.441349	-4.88973	No Change	M1 vs. HC
seq.9223.11		Mesencephalic astrocyte-derived neurotrophic factor	P55145	7873	MANF	0.905435	-0.143317	12.821	-0.821564	0.416446	0.70438	-5.67792	No Change	M1 vs. HC
seq.9224.20	Membrane	Prolactin receptor	P16471	5618	PRLR	1.02694	0.0383534	10.7789	1.54666	0.130227	0.440667	-4.88366	No Change	M1 vs. HC
seq.9226.6	Membrane	Transmembrane and ubiquitin-like domain-containing protein 2	Q71RG4	79089	TMUB2	1.01823	0.0260596	9.28307	0.511072	0.612255	0.831088	-5.8749	No Change	M1 vs. HC
seq.9227.15	Membrane	Programmed cell death protein 1	Q15116	5133	PDCD1	0.98935	-0.0154477	9.76735	-0.32849	0.744343	0.897919	-5.94845	No Change	M1 vs. HC
seq.9229.9	Secreted	Chymotrypsin-like protease CTRL-1	P40313	1506	CTRL	0.987774	-0.0177473	10.7196	-0.349978	0.728286	0.890033	-5.94144	No Change	M1 vs. HC
seq.9231.23	Membrane	Inositol monophosphatase 3	Q9NX62	54928	BPNT2	1.02713	0.0386191	10.8748	0.561067	0.578043	0.811038	-5.84925	No Change	M1 vs. HC
seq.9232.1	Membrane	Roundabout homolog 4	Q8WZ75	54538	ROBO4	0.90746	-0.140094	11.0679	-1.19154	0.240823	0.558448	-5.32891	No Change	M1 vs. HC
seq.9233.71	Secreted	Tissue factor pathway inhibitor 2	P48307	7980	TFPI2	1.01645	0.0235361	9.11433	0.417708	0.67851	0.86741	-5.91647	No Change	M1 vs. HC
seq.9234.8	Secreted	Twisted gastrulation protein homolog 1	Q9GZX9	57045	TWSG1	1.04023	0.0569044	10.5958	1.98334	0.0545844	0.318703	-4.20066	No Change	M1 vs. HC
seq.9235.3	Membrane	Plexin domain-containing protein 1	Q8IUK5	57125	PLXDC1	1.17594	0.233812	13.8826	2.91575	0.0059208	0.147099	-2.3239	Up (pval < 0.05)	M1 vs. HC
seq.9237.54	Membrane	Lysosomal acid phosphatase	P11117	53	ACP2	1.06807	0.0949997	9.23648	0.61338	0.543277	0.789222	-5.81991	No Change	M1 vs. HC
seq.9241.40	Membrane	Signal-regulatory protein gamma	Q9P1W8	55423	SIRPG	1.02047	0.0292384	9.82437	1.19532	0.239363	0.557321	-5.32473	No Change	M1 vs. HC
seq.9242.11	Membrane and secreted isoforms	Betacellulin	P35070	685	BTC	1.03707	0.052515	11.2465	0.758527	0.452811	0.729915	-5.72513	No Change	M1 vs. HC
seq.9243.10	Secreted	Lysozyme g-like protein 1	Q8N1E2	129530	LYG1	1.02621	0.0373207	12.7979	0.354354	0.725031	0.888797	-5.93996	No Change	M1 vs. HC
seq.9244.27	Intracellular	Palmitoyl-protein thioesterase 1	P50897	5538	PPT1	0.90414	-0.145382	10.3929	-2.79498	0.00808946	0.162211	-2.59427	Down (pval < 0.05)	M1 vs. HC
seq.9245.1	Membrane	Killer cell immunoglobulin-like receptor 2DL4	Q99706	3805	KIR2DL4	0.986235	-0.0199968	9.52885	-0.626386	0.534804	0.784772	-5.81221	No Change	M1 vs. HC
seq.9248.36	Secreted	Myeloid-derived growth factor	Q969H8	56005	MYDGF	1.02905	0.0413105	8.62667	1.9793	0.0550556	0.320632	-4.20762	No Change	M1 vs. HC
seq.9249.17	Membrane	Transmembrane protein 9	Q9P0T7	252839	TMEM9	1.00069	0.000993012	8.62771	0.0405147	0.967895	0.988715	-5.99962	No Change	M1 vs. HC
seq.9250.87	Intracellular	Neutrophil defensin 1	P59665	1667	DEFA1	0.941728	-0.0866171	11.2678	-0.476546	0.636412	0.84448	-5.89123	No Change	M1 vs. HC
seq.9251.28	Secreted	Epididymis-specific alpha-mannosidase	Q9Y2E5	23324	MAN2B2	1.03952	0.0559179	11.2074	0.950194	0.348014	0.651617	-5.57038	No Change	M1 vs. HC
seq.9253.52		Histo-blood group ABO system transferase	P16442	28	ABO	1.43929	0.525353	12.9834	0.691525	0.493436	0.759914	-5.77131	No Change	M1 vs. HC
seq.9254.18	Membrane	High affinity immunoglobulin epsilon receptor subunit alpha	P12319	2205	FCER1A	1.00342	0.00493174	10.6024	0.0861903	0.931767	0.975825	-5.99683	No Change	M1 vs. HC
seq.9255.5	Secreted	Interleukin-17C	Q9P0M4	27189	IL17C	0.998515	-0.00214466	11.2309	-0.0951534	0.924693	0.973882	-5.99604	No Change	M1 vs. HC
seq.9256.78	Secreted	Neuronal pentraxin-1	Q15818	4884	NPTX1	1.02353	0.0335517	9.51462	0.801743	0.427683	0.712158	-5.69316	No Change	M1 vs. HC
seq.9257.14	Intracellular	Translational activator of cytochrome c oxidase 1	Q9BSH4	51204	TACO1	0.98218	-0.0259409	9.81523	-0.675769	0.503276	0.763987	-5.78156	No Change	M1 vs. HC
seq.9259.35	Membrane	Tumor necrosis factor receptor superfamily member 21	O75509	27242	TNFRSF21	1.02165	0.0308994	12.2815	0.399003	0.692123	0.872869	-5.9238	No Change	M1 vs. HC
seq.9261.14		Ephrin type-B receptor 6	O15197	2051	EPHB6	1.09947	0.13681	11.5648	2.3344	0.0249564	0.248678	-3.55465	Up (pval < 0.05)	M1 vs. HC
seq.9263.57	Intracellular	Sialate O-acetylesterase	Q9HAT2	54414	SIAE	0.989208	-0.0156548	9.50022	-0.250755	0.803353	0.926087	-5.97011	No Change	M1 vs. HC
seq.9264.11	Intracellular	Cathepsin O	P43234	1519	CTSO	1.12795	0.173704	9.55219	2.95655	0.00532065	0.143021	-2.23097	Up (pval < 0.05)	M1 vs. HC
seq.9265.10	Membrane	Glioma pathogenesis-related protein 1	P48060	11010	GLIPR1	1.0503	0.0708039	8.45797	2.43818	0.0195435	0.22909	-3.34874	Up (pval < 0.05)	M1 vs. HC
seq.9266.1	Membrane	Triggering receptor expressed on myeloid cells 1	Q9NP99	54210	TREM1	0.989118	-0.015786	10.7237	-0.252548	0.801978	0.925402	-5.96968	No Change	M1 vs. HC
seq.9267.2	Secreted	Carboxypeptidase A4	Q9UI42	51200	CPA4	1.07687	0.106844	13.2774	0.241217	0.810683	0.929172	-5.97237	No Change	M1 vs. HC
seq.9269.7	Secreted	Biotinidase	P43251	686	BTD	0.989092	-0.0158231	14.1504	-0.261259	0.795302	0.922919	-5.96752	No Change	M1 vs. HC
seq.9271.101	Membrane	Stromal interaction molecule 1	Q13586	6786	STIM1	1.0151	0.0216277	11.4417	0.582945	0.563371	0.802707	-5.83729	No Change	M1 vs. HC
seq.9275.2	Membrane	Sialic acid-binding Ig-like lectin 5	O15389	8778	SIGLEC5	1.09919	0.136435	14.612	0.954966	0.345626	0.649976	-5.5661	No Change	M1 vs. HC
seq.9276.7	Secreted	Carboxypeptidase A2	P48052	1358	CPA2	0.967692	-0.0473801	12.3883	-0.913396	0.366789	0.666277	-5.60266	No Change	M1 vs. HC
seq.9277.16	Secreted	Regenerating islet-derived protein 3-alpha	Q06141	5068	REG3A	1.07775	0.108017	10.7335	1.85901	0.0707772	0.354911	-4.40944	No Change	M1 vs. HC
seq.9278.9	Secreted	Stromal cell-derived factor 1	P48061	6387	CXCL12	1.00941	0.0135165	13.5368	0.178304	0.859431	0.949508	-5.98508	No Change	M1 vs. HC
seq.9279.7	Membrane	Immunoglobulin superfamily member 11	Q5DX21	152404	IGSF11	0.990079	-0.014384	10.6126	-0.367716	0.715123	0.884517	-5.93532	No Change	M1 vs. HC
seq.9282.12	Secreted	Cysteine-rich secretory protein 2	P16562	7180	CRISP2	0.934271	-0.0980865	10.8553	-0.932814	0.356801	0.659127	-5.58578	No Change	M1 vs. HC
seq.9283.8	Membrane and secreted isoforms	CD44 antigen	P16070	960	CD44	1.02095	0.0299175	8.53079	1.21494	0.231877	0.550333	-5.30281	No Change	M1 vs. HC
seq.9284.25	Secreted	Secreted frizzled-related protein 4	Q6FHJ7	6424	SFRP4	0.968254	-0.0465418	11.2279	-0.777571	0.441633	0.723803	-5.71125	No Change	M1 vs. HC
seq.9287.6	Intracellular	Sepiapterin reductase	P35270	6697	SPR	1.00009	0.000133119	9.3168	0.00376405	0.997016	0.998379	-6.0004	No Change	M1 vs. HC
seq.9288.7	Intracellular	Peptidyl-prolyl cis-trans isomerase FKBP7	Q9Y680	51661	FKBP7	1.0392	0.055468	9.95237	0.767289	0.447648	0.728311	-5.71879	No Change	M1 vs. HC
seq.9290.8	Membrane	Regulator of microtubule dynamics protein 3	Q96TC7	55177	RMDN3	1.02701	0.0384466	9.82362	1.64161	0.108916	0.408829	-4.74736	No Change	M1 vs. HC
seq.9294.45	Secreted	Microfibrillar-associated protein 2	P55001	4237	MFAP2	1.06572	0.0918273	9.56307	1.73743	0.0904046	0.385272	-4.60278	No Change	M1 vs. HC
seq.9296.15	Membrane	Receptor-type tyrosine-protein phosphatase delta	P23468	5789	PTPRD	1.17787	0.236181	12.5855	3.265	0.00232034	0.10188	-1.5046	Up (pval < 0.05)	M1 vs. HC
seq.9297.12	Intracellular	UDP-GlcNAc:betaGal beta-1,3-N-acetylglucosaminyltransferase 8	Q7Z7M8	374907	B3GNT8	1.17341	0.230703	11.4658	2.73321	0.00946555	0.176308	-2.72977	Up (pval < 0.05)	M1 vs. HC
seq.9300.13	Membrane and secreted isoforms	Nectin-1, isoform gamma	Q15223	5818	NECTIN1	0.98954	-0.0151706	9.49504	-0.400319	0.691162	0.872174	-5.92329	No Change	M1 vs. HC
seq.9302.90	Intracellular	Growth arrest and DNA damage-inducible proteins-interacting protein 1	Q8TAE8	90480	GADD45GIP1	1.01313	0.0188259	8.86091	0.443658	0.659804	0.859821	-5.90574	No Change	M1 vs. HC
seq.9303.9	Membrane	ICOS ligand	O75144	23308	ICOSLG	0.969843	-0.0441775	10.5908	-0.955349	0.345435	0.649976	-5.56576	No Change	M1 vs. HC
seq.9305.89	Membrane	Interferon gamma receptor 2	P38484	3460	IFNGR2	0.977207	-0.0332634	10.5388	-1.44012	0.158016	0.470798	-5.02811	No Change	M1 vs. HC
seq.9306.7	Secreted	Beta-defensin 118	Q96PH6	117285	DEFB118	1.02808	0.0399532	9.76391	1.06887	0.291865	0.601463	-5.45802	No Change	M1 vs. HC
seq.9310.2	Membrane	T-cell surface glycoprotein CD8 beta chain	P10966	926	CD8B	1.0022	0.0031729	10.7121	0.0696869	0.944808	0.980128	-5.99807	No Change	M1 vs. HC
seq.9312.8	Secreted	Zinc-alpha-2-glycoprotein	P25311	563	AZGP1	0.993293	-0.00970873	12.3815	-0.235673	0.814951	0.931351	-5.97364	No Change	M1 vs. HC
seq.9313.27	Secreted	Cerebellin-1	P23435	869	CBLN1	0.894	-0.161654	11.0987	-1.56242	0.126474	0.436157	-4.86153	No Change	M1 vs. HC
seq.9314.9	Secreted	Pregnancy-specific beta-1-glycoprotein 5	Q15238	5673	PSG5	0.980903	-0.0278175	8.98635	-0.331144	0.742354	0.896552	-5.94761	No Change	M1 vs. HC
seq.9315.16	Membrane	Mitochondrial ubiquitin ligase activator of NFKB 1	Q969V5	79594	MUL1	0.636398	-0.651998	12.1109	-1.85487	0.0713799	0.354911	-4.4162	No Change	M1 vs. HC
seq.9316.67	Secreted	WAP four-disulfide core domain protein 1	Q9HC57	58189	WFDC1	1.1043	0.143137	13.1403	1.33879	0.188586	0.505501	-5.15694	No Change	M1 vs. HC
seq.9317.4	Membrane	Leucine-rich repeat-containing protein 25	Q8N386	126364	LRRC25	1.00954	0.0136918	10.452	0.275793	0.7842	0.917886	-5.96377	No Change	M1 vs. HC
seq.9319.59	Membrane	Transmembrane emp24 domain-containing protein 4	Q7Z7H5	222068	TMED4	1.09147	0.126273	8.7759	2.80515	0.00788157	0.159946	-2.57178	Up (pval < 0.05)	M1 vs. HC
seq.9321.400	Secreted	Neuromedin-B	P08949	4828	NMB	1.03886	0.0549968	10.0043	1.8315	0.0748673	0.361554	-4.45413	No Change	M1 vs. HC
seq.9322.15	Intracellular	Reticulocalbin-1	Q15293	5954	RCN1	0.855926	-0.224442	10.6091	-1.44178	0.157549	0.470798	-5.02592	No Change	M1 vs. HC
seq.9326.33	Secreted	Inter-alpha-trypsin inhibitor heavy chain H2	P19823	3698	ITIH2	1.0232	0.033083	16.9295	0.812887	0.421343	0.707648	-5.68463	No Change	M1 vs. HC
seq.9327.3	Intracellular	Ly6/PLAUR domain-containing protein 1	Q8N2G4	116372	LYPD1	1.02819	0.0401061	9.54063	1.339	0.18852	0.505501	-5.15669	No Change	M1 vs. HC
seq.9328.55	Membrane	MHC class I polypeptide-related sequence B	Q29980	4277	MICB	0.988197	-0.0171297	9.15443	-0.152721	0.879425	0.956585	-5.98916	No Change	M1 vs. HC
seq.9329.28	Membrane	Trem-like transcript 1 protein	Q86YW5	340205	TREML1	0.904155	-0.145358	11.2021	-0.912334	0.367341	0.666778	-5.60358	No Change	M1 vs. HC
seq.9332.6	Secreted	Beta-defensin 136	Q30KP8	613210	DEFB136	1.1772	0.235361	10.0384	1.5842	0.121431	0.426502	-4.83062	No Change	M1 vs. HC
seq.9333.59	Intracellular	Endoplasmic reticulum resident protein 27	Q96DN0	121506	ERP27	0.979745	-0.0295223	9.39219	-0.772798	0.444419	0.725835	-5.71476	No Change	M1 vs. HC
seq.9335.28	Membrane and secreted isoforms	Pregnancy-specific beta-1-glycoprotein 9	Q00887	5678	PSG9	0.969661	-0.0444477	10.7665	-0.58149	0.564341	0.803257	-5.8381	No Change	M1 vs. HC
seq.9337.43	Secreted	Protachykinin-1	P20366	6863	TAC1	1.04367	0.0616706	8.55351	1.44255	0.157334	0.470798	-5.02492	No Change	M1 vs. HC
seq.9339.204	Intracellular	Peptidyl-prolyl cis-trans isomerase FKBP2	P26885	2286	FKBP2	0.966145	-0.0496891	9.52831	-1.00537	0.321074	0.62666	-5.51969	No Change	M1 vs. HC
seq.9340.17	Intracellular	Peptidyl-prolyl cis-trans isomerase FKBP14	Q9NWM8	55033	FKBP14	1.00899	0.0129103	9.60296	0.167074	0.868197	0.952728	-5.98695	No Change	M1 vs. HC
seq.9341.1	Secreted	Platelet-derived growth factor D	Q9GZP0	80310	PDGFD	0.957666	-0.0624061	13.1615	-0.861572	0.394323	0.687485	-5.64607	No Change	M1 vs. HC
seq.9343.16	Membrane	Interleukin-2 receptor subunit beta	P14784	3560	IL2RB	1.11271	0.154074	11.601	1.99182	0.0536078	0.316149	-4.18603	No Change	M1 vs. HC
seq.9345.436	Secreted	WAP four-disulfide core domain protein 13	Q8IUB5	164237	WFDC13	1.04689	0.0661138	10.7444	1.21048	0.233565	0.552238	-5.30783	No Change	M1 vs. HC
seq.9348.1	Secreted	Complement C1r subcomponent-like protein	Q9NZP8	51279	C1RL	1.07853	0.109068	9.31991	2.04332	0.0479945	0.305215	-4.09608	Up (pval < 0.05)	M1 vs. HC
seq.9350.3	Secreted	Follistatin-related protein 4	Q6MZW2	23105	FSTL4	1.00382	0.00550477	10.121	0.24877	0.804877	0.926445	-5.97059	No Change	M1 vs. HC
seq.9352.86	Secreted	Regenerating islet-derived protein 3-gamma	Q6UW15	130120	REG3G	0.997395	-0.0037629	9.77702	-0.104703	0.917161	0.971252	-5.99512	No Change	M1 vs. HC
seq.9357.4	Secreted	Protein CREG1	O75629	8804	CREG1	0.874917	-0.192782	11.3161	-3.23627	0.0025107	0.106551	-1.57394	Down (pval < 0.05)	M1 vs. HC
seq.9359.9	Membrane	Protein delta homolog 2	Q6UY11	65989	DLK2	1.05723	0.0802894	11.3989	1.15598	0.254901	0.571673	-5.36769	No Change	M1 vs. HC
seq.9360.33	Secreted	EGF-like repeat and discoidin I-like domain-containing protein 3	O43854	10085	EDIL3	1.0371	0.0525495	10.7868	0.63327	0.530348	0.78207	-5.80808	No Change	M1 vs. HC
seq.9361.7	Membrane	Protocadherin alpha-C2	Q9Y5I4	56134	PCDHAC2	1.06524	0.0911732	9.78731	3.57058	0.000985468	0.0694186	-0.748184	Up (pval < 0.05)	M1 vs. HC
seq.9363.11	Secreted	Cancer/testis antigen 55	Q8WUE5	54967	CT55	1.11923	0.162509	10.4202	1.9958	0.0531538	0.315053	-4.17914	No Change	M1 vs. HC
seq.9365.91	Secreted	Protein eyes shut homolog	Q5T1H1	346007	EYS	0.981544	-0.0268752	9.56016	-0.412766	0.682096	0.869049	-5.91844	No Change	M1 vs. HC
seq.9366.54	Membrane	Interleukin-21 receptor	Q9HBE5	50615	IL21R	0.999104	-0.00129279	10.8204	-0.0384619	0.969521	0.989647	-5.9997	No Change	M1 vs. HC
seq.9368.64	Membrane	Leucine-rich repeat and transmembrane domain-containing protein 1	Q9HBL6	57408	LRTM1	1.0446	0.0629558	9.62652	1.32285	0.193786	0.51086	-5.17644	No Change	M1 vs. HC
seq.9369.174	Membrane	Leucine-rich repeat-containing protein 4C	Q9HCJ2	57689	LRRC4C	1.05056	0.0711528	9.75898	1.89221	0.0660947	0.343899	-4.35476	No Change	M1 vs. HC
seq.9370.69	Intracellular	Gamma-glutamyl hydrolase	Q92820	8836	GGH	1.10078	0.138529	11.845	2.21957	0.0324861	0.268071	-3.77475	Up (pval < 0.05)	M1 vs. HC
seq.9372.157	Membrane	Myelin protein zero-like protein 2	O60487	10205	MPZL2	0.992243	-0.0112351	10.4935	-0.262045	0.794701	0.922659	-5.96732	No Change	M1 vs. HC
seq.9374.24	Membrane	Neuronatin	Q16517	4826	NNAT	0.943266	-0.0842627	10.4462	-0.697253	0.489886	0.758112	-5.76752	No Change	M1 vs. HC
seq.9377.25	Membrane	Kit ligand	P21583	4254	KITLG	1.09738	0.134058	12.2732	3.0005	0.00473828	0.13795	-2.13	Up (pval < 0.05)	M1 vs. HC
seq.9378.6	Intracellular	Fibrinogen C domain-containing protein 1	Q8N539	84929	FIBCD1	0.986545	-0.0195429	10.3189	-0.548827	0.586332	0.815913	-5.85575	No Change	M1 vs. HC
seq.9379.248		Small integral membrane protein 10	Q96HG1	644538	SMIM10	1.02706	0.038517	10.5865	1.05891	0.29632	0.604634	-5.46793	No Change	M1 vs. HC
seq.9380.2	Secreted	Group XIIB secretory phospholipase A2-like protein	Q9BX93	84647	PLA2G12B	1.21403	0.279806	12.7743	3.41411	0.00153384	0.0831523	-1.13969	Up (pval < 0.05)	M1 vs. HC
seq.9383.24	Secreted	Chitinase-3-like protein 2	Q15782	1117	CHI3L2	1.02229	0.03181	9.96748	1.28419	0.206843	0.524517	-5.22284	No Change	M1 vs. HC
seq.9384.17		Cathelicidin antimicrobial peptide	P49913	820	CAMP	0.770254	-0.376594	12.5104	-2.55612	0.0147023	0.211211	-3.10709	Down (pval < 0.05)	M1 vs. HC
seq.9385.4	Intracellular	Lysosomal alpha-glucosidase	P10253	2548	GAA	0.888523	-0.170519	13.8125	-2.36223	0.0233859	0.241586	-3.50007	Down (pval < 0.05)	M1 vs. HC
seq.9386.42	Secreted	Tetratricopeptide repeat protein 9B	Q8N6N2	148014	TTC9B	1.01839	0.0262893	9.65521	0.764874	0.449067	0.728652	-5.72054	No Change	M1 vs. HC
seq.9388.18	Intracellular	Methylmalonyl-CoA epimerase, mitochondrial	Q96PE7	84693	MCEE	1.0109	0.015642	11.4852	0.111411	0.911877	0.969141	-5.99442	No Change	M1 vs. HC
seq.9391.60	Secreted	ProSAAS	Q9UHG2	27344	PCSK1N	1.07849	0.109019	10.703	2.83234	0.00735002	0.157445	-2.51139	Up (pval < 0.05)	M1 vs. HC
seq.9392.43	Secreted	Alpha-1,3-mannosyl-glycoprotein 4-beta-N-acetylglucosaminyltransferase A	Q9UM21	11320	MGAT4A	1.00978	0.0140358	12.1998	0.34048	0.735369	0.894159	-5.94459	No Change	M1 vs. HC
seq.9394.19	Secreted	Carboxypeptidase Q	Q9Y646	10404	CPQ	0.984156	-0.0230407	13.0908	-0.362126	0.719262	0.886335	-5.93728	No Change	M1 vs. HC
seq.9398.30	Secreted	Galanin-like peptide	Q9UBC7	85569	GALP	1.0303	0.0430633	9.90844	1.47081	0.149568	0.459622	-4.98743	No Change	M1 vs. HC
seq.9400.40	Intracellular	Galectin-7	P47929	3963	LGALS7	1.0031	0.00445922	12.4244	0.22127	0.826066	0.935417	-5.97681	No Change	M1 vs. HC
seq.9401.57	Membrane	Metalloprotease TIKI1	Q86V40	129293	TRABD2A	1.07986	0.110849	13.1714	1.52617	0.135241	0.445613	-4.91214	No Change	M1 vs. HC
seq.9402.18	Membrane	Discoidin, CUB and LCCL domain-containing protein 1	Q8N8Z6	285761	DCBLD1	1.14437	0.194548	8.8844	2.26978	0.0289746	0.258944	-3.67954	Up (pval < 0.05)	M1 vs. HC
seq.9409.11	Secreted	Tryptase beta-1	Q15661	7177	TPSAB1	1.07749	0.107678	14.5984	0.816011	0.419576	0.706623	-5.68222	No Change	M1 vs. HC
seq.9412.52	Membrane	Activin receptor type-2B	Q13705	93	ACVR2B	0.983647	-0.0237881	9.89033	-1.28483	0.206621	0.524366	-5.22208	No Change	M1 vs. HC
seq.9416.77	Membrane	Carboxypeptidase M	P14384	1368	CPM	1.10684	0.146452	13.4597	1.8395	0.0736585	0.358645	-4.4412	No Change	M1 vs. HC
seq.9426.73	Intracellular	DNA-binding protein inhibitor ID-2	Q02363	3398	ID2	1.00032	0.000462797	10.2519	0.0112157	0.99111	0.996016	-6.00035	No Change	M1 vs. HC
seq.9436.2	Intracellular	DNA-binding protein inhibitor ID-1	P41134	3397	ID1	1.06643	0.0927956	9.48715	2.04528	0.0477912	0.30494	-4.09262	Up (pval < 0.05)	M1 vs. HC
seq.9443.137	Membrane	Cathepsin K	P43235	1513	CTSK	1.00709	0.0101895	8.94859	0.0909689	0.927995	0.974632	-5.99642	No Change	M1 vs. HC
seq.9444.70	Intracellular	Protein DGCR6	Q14129	8214	DGCR6	0.981055	-0.0275938	10.057	-0.560889	0.578163	0.811038	-5.84935	No Change	M1 vs. HC
seq.9445.44	Membrane	Uncharacterized protein C19orf18	Q8NEA5	147685	C19orf18	1.0268	0.0381518	9.27775	1.29173	0.204245	0.522679	-5.21389	No Change	M1 vs. HC
seq.9449.150	Secreted	C4b-binding protein alpha chain	P04003	722	C4BPA	1.06766	0.0944497	13.8205	1.33921	0.188453	0.505501	-5.15643	No Change	M1 vs. HC
seq.9450.18	Intracellular	Cyclin-dependent kinase 2-associated protein 1	O14519	8099	CDK2AP1	1.03368	0.0477863	8.54351	1.00446	0.321504	0.62692	-5.52055	No Change	M1 vs. HC
seq.9451.20	Membrane and secreted isoforms	Uromodulin	P07911	7369	UMOD	0.953196	-0.0691556	13.1162	-0.693001	0.49252	0.759914	-5.77034	No Change	M1 vs. HC
seq.9453.12	Secreted	Vascular endothelial growth factor B	P49765	7423	VEGFB	1.25419	0.326756	11.1412	2.86779	0.00670716	0.149352	-2.43211	Up (pval < 0.05)	M1 vs. HC
seq.9456.34	Secreted	Interleukin-22 receptor subunit alpha-2	Q969J5	116379	IL22RA2	1.12484	0.169726	11.7246	2.20027	0.0339341	0.269497	-3.81094	Up (pval < 0.05)	M1 vs. HC
seq.9457.3	Membrane	Caveolin-2	P51636	858	CAV2	0.973515	-0.0387243	10.3555	-0.66521	0.509931	0.769624	-5.78831	No Change	M1 vs. HC
seq.9459.7	Membrane and secreted isoforms	Tumor necrosis factor receptor superfamily member 6	P25445	355	FAS	1.06606	0.092282	11.6876	0.874238	0.387476	0.683298	-5.63569	No Change	M1 vs. HC
seq.9461.2	Membrane	Intercellular adhesion molecule 4	Q14773	3386	ICAM4	0.820045	-0.286225	10.568	-2.51979	0.016062	0.216305	-3.18239	Down (pval < 0.05)	M1 vs. HC
seq.9468.8	Membrane	Vesicular integral-membrane protein VIP36	Q12907	10960	LMAN2	1.12646	0.171795	12.3167	4.01749	0.00026785	0.0364629	0.411035	Up (qval < 0.05)	M1 vs. HC
seq.9470.15	Secreted	Methyltransferase-like protein 24	Q5JXM2	728464	METTL24	1.05299	0.0744947	9.64507	2.48962	0.0172769	0.22088	-3.24433	Up (pval < 0.05)	M1 vs. HC
seq.9474.22	Membrane	Asialoglycoprotein receptor 2	P07307	433	ASGR2	1.01039	0.0149172	9.25025	0.0662404	0.947533	0.980733	-5.99829	No Change	M1 vs. HC
seq.9475.22	Secreted	Epididymal secretory glutathione peroxidase	O75715	2880	GPX5	1.00109	0.00156904	8.97881	0.025984	0.979406	0.992411	-6.00008	No Change	M1 vs. HC
seq.9478.69	Intracellular	Phosphoribosyl pyrophosphate synthase-associated protein 1	Q14558	5635	PRPSAP1	1.01756	0.0251088	9.83534	0.806781	0.42481	0.710355	-5.68932	No Change	M1 vs. HC
seq.9482.110	Intracellular	ADP-ribose pyrophosphatase, mitochondrial	Q9BW91	53343	NUDT9	1.03433	0.0486965	10.1271	0.883156	0.382701	0.679677	-5.62829	No Change	M1 vs. HC
seq.9484.75	Membrane	Desmoglein-2	Q14126	1829	DSG2	0.923085	-0.115465	9.6664	-2.19262	0.0345235	0.270213	-3.82521	Down (pval < 0.05)	M1 vs. HC
seq.9486.13	Secreted	Beta-defensin 125	Q8N687	245938	DEFB125	1.15184	0.203938	10.5229	1.44428	0.15685	0.469779	-5.02264	No Change	M1 vs. HC
seq.9487.60	Secreted	Somatoliberin	P01286	2691	GHRH	0.974172	-0.0377517	10.3479	-1.10597	0.275688	0.589691	-5.42036	No Change	M1 vs. HC
seq.9490.3	Membrane	Uncharacterized protein C4orf32	Q8N8J7	132720	FAM241A	1.02416	0.0344427	11.1168	1.18399	0.243766	0.561406	-5.33724	No Change	M1 vs. HC
seq.9495.10	Secreted	C-X-C motif chemokine 17	Q6UXB2	284340	CXCL17	1.01121	0.0160844	9.77188	0.484238	0.630994	0.842322	-5.88769	No Change	M1 vs. HC
seq.9503.1	Secreted	Neuromedin-S	Q5H8A3	129521	NMS	1.04028	0.0569653	10.8317	2.00825	0.0517579	0.310802	-4.15753	No Change	M1 vs. HC
seq.9504.19	Intracellular	Ras-related protein Rab-27A	P51159	5873	RAB27A	0.887162	-0.17273	9.89423	-2.14582	0.0383326	0.27832	-3.91171	Down (pval < 0.05)	M1 vs. HC
seq.9506.10	Membrane and secreted isoforms	Apolipoprotein L1	O14791	8542	APOL1	0.977549	-0.0327584	13.3429	-0.546238	0.588093	0.817338	-5.85711	No Change	M1 vs. HC
seq.9507.55	Secreted	Fibroblast growth factor-binding protein 1	Q14512	9982	FGFBP1	0.922267	-0.116743	10.3763	-0.78159	0.439294	0.721507	-5.70828	No Change	M1 vs. HC
seq.9509.4	Membrane	Trimeric intracellular cation channel type B	Q9NVV0	55151	TMEM38B	1.00392	0.00564161	9.40008	0.0908163	0.928115	0.974632	-5.99643	No Change	M1 vs. HC
seq.9511.61	Secreted	Neurexophilin-2	O95156	11249	NXPH2	0.939634	-0.0898298	10.0369	-0.793702	0.432294	0.71656	-5.69923	No Change	M1 vs. HC
seq.9513.9	Secreted	Fibroblast growth factor 22	Q9HCT0	27006	FGF22	0.974745	-0.0369033	9.74909	-1.23192	0.225543	0.543694	-5.28358	No Change	M1 vs. HC
seq.9514.46	Membrane	EF-hand calcium-binding domain-containing protein 14	O75071	9813	EFCAB14	0.949366	-0.0749634	10.023	-3.00533	0.00467804	0.137085	-2.11885	Down (pval < 0.05)	M1 vs. HC
seq.9518.95	Secreted	Phospholipase A1 member A	Q53H76	51365	PLA1A	0.966071	-0.0497987	9.66663	-1.3094	0.198256	0.517983	-5.19273	No Change	M1 vs. HC
seq.9522.3	Membrane	Apoptosis-inducing factor 1, mitochondrial	O95831	9131	AIFM1	1.02303	0.0328532	12.5977	0.31182	0.75688	0.903668	-5.95358	No Change	M1 vs. HC
seq.9523.34	Membrane	Integral membrane protein 2C	Q9NQX7	81618	ITM2C	1.02809	0.0399636	9.51776	0.410456	0.683775	0.870129	-5.91935	No Change	M1 vs. HC
seq.9524.46		Putative spermatogenesis-associated protein 31D4	Q6ZUB0	389761	SPATA31D4	0.991594	-0.012178	10.488	-0.404845	0.68786	0.871365	-5.92155	No Change	M1 vs. HC
seq.9525.1	Membrane and secreted isoforms	Inactive tyrosine-protein kinase 7	Q13308	5754	PTK7	0.963773	-0.0532352	11.5571	-0.840788	0.405723	0.695461	-5.6628	No Change	M1 vs. HC
seq.9526.3	Secreted	Colipase-like protein 1	A2RUU4	340204	CLPSL1	1.0427	0.0603297	9.66977	0.902915	0.372255	0.670661	-5.61164	No Change	M1 vs. HC
seq.9531.24	Membrane	Leukocyte-specific transcript 1 protein	O00453	7940	LST1	0.957436	-0.0627517	11.6964	-0.732929	0.468095	0.740982	-5.74326	No Change	M1 vs. HC
seq.9532.5	Membrane	WW domain binding protein 1-like	Q9NX94	54838	WBP1L	1.12406	0.168714	10.3529	1.54127	0.131532	0.441615	-4.89119	No Change	M1 vs. HC
seq.9536.16	Secreted	Epididymal secretory protein E3-alpha	Q14507	10876	EDDM3A	1.00608	0.00875082	12.5802	0.122868	0.902858	0.96565	-5.99313	No Change	M1 vs. HC
seq.9541.15	Intracellular	Beta-1,3-galactosyltransferase 1	Q9Y5Z6	8708	B3GALT1	1.02998	0.0426136	9.69585	2.03049	0.0493425	0.306704	-4.11866	Up (pval < 0.05)	M1 vs. HC
seq.9543.131	Intracellular	Conserved oligomeric Golgi complex subunit 8	Q96MW5	84342	COG8	1.02334	0.0332886	9.31091	1.49723	0.142587	0.455955	-4.9518	No Change	M1 vs. HC
seq.9544.24		Uncharacterized protein C7orf69	Q9H7B7	80099	C7orf69	0.995509	-0.00649329	9.15849	-0.278433	0.782188	0.917001	-5.96306	No Change	M1 vs. HC
seq.9545.156	Secreted	Granzyme K	P49863	3003	GZMK	0.987394	-0.0183024	9.99903	-0.180685	0.857575	0.949344	-5.98467	No Change	M1 vs. HC
seq.9547.29	Secreted	EMI domain-containing protein 1	Q96A84	129080	EMID1	1.04168	0.0589184	7.02399	2.417	0.0205531	0.232733	-3.3913	Up (pval < 0.05)	M1 vs. HC
seq.9550.153	Intracellular	Tetratricopeptide repeat protein 17	Q96AE7	55761	TTC17	1.07886	0.109506	8.70317	2.56332	0.0144458	0.211178	-3.09209	Up (pval < 0.05)	M1 vs. HC
seq.9557.5	Membrane	MANSC domain-containing protein 1	Q9H8J5	54682	MANSC1	1.04039	0.0571279	12.1562	0.841203	0.405493	0.695461	-5.66247	No Change	M1 vs. HC
seq.9561.21	Secreted	Versican core protein	P13611	1462	VCAN	1.02116	0.0302066	9.11306	0.923345	0.361649	0.664105	-5.59405	No Change	M1 vs. HC
seq.9565.6	Intracellular	PRKC apoptosis WT1 regulator protein	Q96IZ0	5074	PAWR	0.991994	-0.0115965	8.36446	-0.295921	0.7689	0.909847	-5.95823	No Change	M1 vs. HC
seq.9568.289	Membrane	High affinity immunoglobulin alpha and immunoglobulin mu Fc receptor	Q8WWV6	83953	FCAMR	1.51356	0.597941	10.0525	2.4671	0.018238	0.226844	-3.29023	Up (pval < 0.05)	M1 vs. HC
seq.9569.14	Membrane	Scavenger receptor class A member 3	Q6AZY7	51435	SCARA3	0.974317	-0.0375371	9.59345	-0.905519	0.370892	0.669085	-5.60942	No Change	M1 vs. HC
seq.9573.108	Membrane	Thioredoxin domain-containing protein 11	Q6PKC3	51061	TXNDC11	1.04998	0.0703666	7.70014	2.54288	0.0151851	0.213934	-3.13462	Up (pval < 0.05)	M1 vs. HC
seq.9574.11	Intracellular	Myc box-dependent-interacting protein 1	O00499	274	BIN1	1.02352	0.0335362	9.93448	0.922602	0.362031	0.664105	-5.5947	No Change	M1 vs. HC
seq.9576.58	Intracellular	Motor neuron and pancreas homeobox protein 1	P50219	3110	MNX1	0.982886	-0.0249043	10.1108	-0.785405	0.437082	0.720375	-5.70545	No Change	M1 vs. HC
seq.9577.26	Membrane	Synaptotagmin-2	Q8N9I0	127833	SYT2	1.21561	0.281686	10.6455	1.76869	0.0849664	0.380014	-4.55411	No Change	M1 vs. HC
seq.9578.263	Membrane	MANSC domain-containing protein 4	A6NHS7	100287284	MANSC4	1.10767	0.147534	9.18139	2.90408	0.00610372	0.147099	-2.35032	Up (pval < 0.05)	M1 vs. HC
seq.9579.59	Membrane	Transmembrane gamma-carboxyglutamic acid protein 4	Q9BZD6	79056	PRRG4	1.15064	0.202442	8.96574	2.83572	0.00728645	0.157002	-2.50387	Up (pval < 0.05)	M1 vs. HC
seq.9580.5	Secreted	Laminin subunit gamma-2	Q13753	3918	LAMC2	0.967672	-0.0474106	11.3149	-0.579552	0.565635	0.804161	-5.83918	No Change	M1 vs. HC
seq.9581.4	Intracellular	Pre-mRNA-processing factor 6	O94906	24148	PRPF6	0.989361	-0.0154315	10.3508	-0.379697	0.706282	0.881025	-5.93102	No Change	M1 vs. HC
seq.9582.93	Membrane	Sushi domain-containing protein 1	Q6UWL2	64420	SUSD1	1.00295	0.0042457	8.73845	0.0943111	0.925357	0.973882	-5.99612	No Change	M1 vs. HC
seq.9583.17	Membrane	RING finger protein 24	Q9Y225	11237	RNF24	0.993248	-0.00977432	10.116	-0.304905	0.762101	0.906503	-5.95563	No Change	M1 vs. HC
seq.9585.80	Membrane	CXADR-like membrane protein	Q9H6B4	79827	CLMP	1.03061	0.0435023	10.4063	1.10538	0.275938	0.58988	-5.42096	No Change	M1 vs. HC
seq.9590.10	Membrane	Cytochrome c oxidase subunit 7A-related protein, mitochondrial	O14548	9167	COX7A2L	1.0963	0.132642	11.5804	0.424083	0.673894	0.865521	-5.91389	No Change	M1 vs. HC
seq.9594.30	Membrane	Zinc transporter 5	Q8TAD4	64924	SLC30A5	0.992591	-0.0107282	9.75685	-0.262258	0.794538	0.922659	-5.96727	No Change	M1 vs. HC
seq.9595.11	Membrane	Beta-1,4-galactosyltransferase 2	O60909	8704	B4GALT2	1.05456	0.0766414	9.64125	1.55403	0.12846	0.438642	-4.87333	No Change	M1 vs. HC
seq.9598.23		CUB and sushi domain-containing protein 1	Q96PZ7	64478	CSMD1	1.07128	0.0993378	10.8951	1.00856	0.319558	0.625623	-5.51668	No Change	M1 vs. HC
seq.9599.6	Membrane	PILR alpha-associated neural protein	Q8IYJ0	196500	PIANP	1.14996	0.201579	11.2212	2.74357	0.00922049	0.173203	-2.70717	Up (pval < 0.05)	M1 vs. HC
seq.9600.55	Membrane and secreted isoforms	Thrombospondin type-1 domain-containing protein 7A	Q9UPZ6	221981	THSD7A	1.01604	0.0229522	9.43575	0.218568	0.828155	0.936564	-5.97739	No Change	M1 vs. HC
seq.9603.9	Membrane	Interleukin-22 receptor subunit alpha-1	Q8N6P7	58985	IL22RA1	1.04183	0.0591149	10.2517	1.3077	0.198825	0.518795	-5.19477	No Change	M1 vs. HC
seq.9604.14	Membrane	Cadherin-11	P55287	1009	CDH11	1.08299	0.115018	10.8379	1.62003	0.113489	0.41696	-4.77895	No Change	M1 vs. HC
seq.9606.4	Membrane	Nuclear pore membrane glycoprotein 210-like	Q5VU65	91181	NUP210L	0.885822	-0.174912	10.1132	-3.30565	0.00207434	0.0973032	-1.40595	Down (pval < 0.05)	M1 vs. HC
seq.9607.39	Secreted	Proline-rich protein 27	Q6MZM9	401137	PRR27	0.977521	-0.0328006	10.7292	-0.664485	0.510389	0.769998	-5.78877	No Change	M1 vs. HC
seq.9609.25	Intracellular	Zinc finger protein 275	Q9NSD4	10838	ZNF275	0.991396	-0.0124673	13.019	-0.300991	0.765061	0.907712	-5.95677	No Change	M1 vs. HC
seq.9627.15	Secreted	Vitrin	Q6UXI7	5212	VIT	1.1503	0.202013	11.0059	1.89279	0.0660147	0.343727	-4.35379	No Change	M1 vs. HC
seq.9638.2	Membrane	T-cell immunoreceptor with Ig and ITIM domains	Q495A1	201633	TIGIT	1.03775	0.0534565	6.87116	0.852056	0.399517	0.690032	-5.65378	No Change	M1 vs. HC
seq.9713.67	Secreted	Platelet-derived growth factor receptor-like protein	Q15198	5157	PDGFRL	1.0413	0.0583819	13.0785	0.535442	0.595462	0.820814	-5.86269	No Change	M1 vs. HC
seq.9715.15	Membrane	Immunoglobulin superfamily member 3	O75054	3321	IGSF3	0.928005	-0.107796	9.00112	-1.69386	0.0984693	0.395261	-4.6694	No Change	M1 vs. HC
seq.9719.145	Membrane and secreted isoforms	Matrix metalloproteinase-16	P51512	4325	MMP16	1.01024	0.0146968	11.2644	0.617809	0.540384	0.788302	-5.8173	No Change	M1 vs. HC
seq.9723.105	Secreted	Multimerin-2	Q9H8L6	79812	MMRN2	1.00861	0.0123733	9.67723	0.125572	0.900732	0.964872	-5.99281	No Change	M1 vs. HC
seq.9728.4	Intracellular	E3 ubiquitin-protein ligase CCNB1IP1	Q9NPC3	57820	CCNB1IP1	1.03577	0.050707	9.91167	0.869488	0.390035	0.685063	-5.6396	No Change	M1 vs. HC
seq.9730.22	Intracellular	GH3 domain-containing protein	Q8N2G8	84514	GHDC	0.925967	-0.110968	10.1718	-1.78129	0.0828528	0.375871	-4.53428	No Change	M1 vs. HC
seq.9735.44	Membrane	T-cell surface protein tactile	P40200	10225	CD96	1.07736	0.107499	11.8476	2.64349	0.0118538	0.193081	-2.92304	Up (pval < 0.05)	M1 vs. HC
seq.9738.7	Membrane	FAS-associated factor 2	Q96CS3	23197	FAF2	0.757224	-0.401209	12.7955	-1.553	0.128706	0.438666	-4.87478	No Change	M1 vs. HC
seq.9739.4	Intracellular	DNA mismatch repair protein Msh2	P43246	4436	MSH2	0.98846	-0.0167452	10.0285	-0.440247	0.66225	0.860631	-5.90719	No Change	M1 vs. HC
seq.9742.59	Intracellular	Spliceosome RNA helicase DDX39B	Q13838	7919	DDX39B	0.743136	-0.428302	12.9317	-2.87431	0.00659483	0.149352	-2.41747	Down (pval < 0.05)	M1 vs. HC
seq.9744.139	Intracellular	DnaJ homolog subfamily A member 4	Q8WW22	55466	DNAJA4	0.910722	-0.134917	13.8957	-1.74661	0.0887782	0.383306	-4.58856	No Change	M1 vs. HC
seq.9745.20	Intracellular	Eukaryotic translation initiation factor 4E type 2	O60573	9470	EIF4E2	1.03611	0.0511726	11.2439	0.942711	0.351779	0.655043	-5.57704	No Change	M1 vs. HC
seq.9747.48	Membrane	MAP/microtubule affinity-regulating kinase 3	P27448	4140	MARK3	1.00811	0.011653	9.95086	0.299297	0.766343	0.908157	-5.95726	No Change	M1 vs. HC
seq.9748.31	Intracellular	Glutathione S-transferase Mu 3	P21266	2947	GSTM3	1.08582	0.11878	9.91154	2.47675	0.0178203	0.224907	-3.27059	Up (pval < 0.05)	M1 vs. HC
seq.9749.190	Intracellular	Plastin-2	P13796	3936	LCP1	1.05791	0.0812192	13.4463	1.59871	0.118163	0.423098	-4.80982	No Change	M1 vs. HC
seq.9750.7	Intracellular	Protein S100-A4	P26447	6275	S100A4	1.0283	0.0402623	9.90729	1.35362	0.183848	0.499495	-5.13861	No Change	M1 vs. HC
seq.9751.72	Intracellular	Nuclease-sensitive element-binding protein 1	P67809	4904	YBX1	1.00276	0.00397943	10.0959	0.0541002	0.957139	0.985385	-5.999	No Change	M1 vs. HC
seq.9753.17	Intracellular	Ezrin	P15311	7430	EZR	0.903704	-0.146077	14.0384	-1.55552	0.128106	0.438144	-4.87124	No Change	M1 vs. HC
seq.9754.33	Intracellular	Ribosyldihydronicotinamide dehydrogenase [quinone]	P16083	4835	NQO2	1.00642	0.00923641	10.3477	0.122504	0.903145	0.96565	-5.99317	No Change	M1 vs. HC
seq.9755.19	Intracellular	Drebrin-like protein	Q9UJU6	28988	DBNL	0.799028	-0.323683	13.5836	-2.9295	0.00571173	0.146308	-2.29266	Down (pval < 0.05)	M1 vs. HC
seq.9756.6	Intracellular	Transgelin	Q01995	6876	TAGLN	1.01483	0.0212433	10.7616	0.253317	0.801387	0.925144	-5.96949	No Change	M1 vs. HC
seq.9757.29	Intracellular	Protein enabled homolog	Q8N8S7	55740	ENAH	0.976259	-0.034664	12.9642	-0.898753	0.37444	0.673161	-5.61518	No Change	M1 vs. HC
seq.9758.17	Intracellular	40S ribosomal protein S4, X isoform	P62701	6191	RPS4X	0.770513	-0.376109	12.848	-2.7866	0.00826454	0.16372	-2.61276	Down (pval < 0.05)	M1 vs. HC
seq.9759.13	Intracellular	Indoleamine 2,3-dioxygenase 1	P14902	3620	IDO1	1.00669	0.00962432	9.28655	0.163047	0.871345	0.954467	-5.98759	No Change	M1 vs. HC
seq.9760.13	Intracellular	Mitogen-activated protein kinase 9	P45984	5601	MAPK9	0.99527	-0.00684022	10.527	-0.150678	0.881026	0.957556	-5.98946	No Change	M1 vs. HC
seq.9761.89	Intracellular	L-lactate dehydrogenase A chain	P00338	3939	LDHA	1.05613	0.0787857	10.5845	0.761837	0.450856	0.729374	-5.72274	No Change	M1 vs. HC
seq.9762.14	Intracellular	Vasodilator-stimulated phosphoprotein	P50552	7408	VASP	0.814503	-0.296008	15.108	-1.91822	0.0626137	0.337285	-4.31137	No Change	M1 vs. HC
seq.9764.79	Intracellular	Heterogeneous nuclear ribonucleoprotein F	P52597	3185	HNRNPF	0.806379	-0.31047	14.2092	-2.45747	0.0186637	0.227127	-3.30977	Down (pval < 0.05)	M1 vs. HC
seq.9765.4	Intracellular	Nuclear distribution protein nudE homolog 1	Q9NXR1	54820	NDE1	1.00402	0.00578714	10.1357	0.201874	0.841091	0.942321	-5.98077	No Change	M1 vs. HC
seq.9767.22	Intracellular	Protein ripply1	Q0D2K3	92129	RIPPLY1	0.999151	-0.00122588	9.61333	-0.0546688	0.956689	0.985299	-5.99897	No Change	M1 vs. HC
seq.9768.5	Membrane	Interleukin-10 receptor subunit alpha	Q13651	3587	IL10RA	0.970539	-0.0431426	10.4687	-1.39645	0.170677	0.483982	-5.08467	No Change	M1 vs. HC
seq.9769.48	Membrane	Delta and Notch-like epidermal growth factor-related receptor	Q8NFT8	92737	DNER	1.01974	0.028201	10.6693	0.449493	0.655627	0.856936	-5.90324	No Change	M1 vs. HC
seq.9772.153	Membrane	Neuroligin-2	Q8NFZ4	57555	NLGN2	0.977154	-0.0333414	8.52455	-0.626753	0.534566	0.784772	-5.81199	No Change	M1 vs. HC
seq.9773.15	Membrane	E3 ubiquitin-protein ligase RNF149	Q8NC42	284996	RNF149	0.955593	-0.0655321	9.2679	-1.27818	0.208934	0.527082	-5.22995	No Change	M1 vs. HC
seq.9774.59	Membrane	RING finger protein 150	Q9ULK6	57484	RNF150	0.988725	-0.0163592	8.85185	-0.288506	0.774526	0.913126	-5.96031	No Change	M1 vs. HC
seq.9778.45	Intracellular	Transmembrane protein 52B	Q4KMG9	120939	TMEM52B	1.10234	0.140564	12.6043	2.11195	0.0413159	0.286255	-3.9734	Up (pval < 0.05)	M1 vs. HC
seq.9779.63	Membrane	Homocysteine-responsive endoplasmic reticulum-resident ubiquitin-like domain member 2 protein	Q9BSE4	64224	HERPUD2	1.025	0.0356274	9.43696	0.636775	0.528086	0.780826	-5.80595	No Change	M1 vs. HC
seq.9783.75	Membrane	DnaJ homolog subfamily C member 11	Q9NVH1	55735	DNAJC11	1.0099	0.0142184	10.8377	0.829132	0.412204	0.70118	-5.67201	No Change	M1 vs. HC
seq.9786.310	Membrane	Radiation-inducible immediate-early gene IEX-1	P46695	8870	IER3	0.966519	-0.0491297	11.2128	-1.40847	0.167114	0.480143	-5.06925	No Change	M1 vs. HC
seq.9787.23	Membrane	Collectin-12	Q5KU26	81035	COLEC12	1.03165	0.0449554	10.3566	1.80933	0.0783094	0.368698	-4.48975	No Change	M1 vs. HC
seq.9789.52	Membrane	Nesprin-2	Q8WXH0	23224	SYNE2	0.877771	-0.188084	11.5042	-2.11937	0.0406452	0.285438	-3.95995	Down (pval < 0.05)	M1 vs. HC
seq.9790.28	Membrane	Serine/threonine-protein kinase BRSK2	Q8IWQ3	9024	BRSK2	0.949145	-0.0752993	11.5922	-2.04924	0.0473835	0.304234	-4.08563	Down (pval < 0.05)	M1 vs. HC
seq.9793.145	Membrane	Immunoglobulin superfamily DCC subclass member 4	Q8TDY8	57722	IGDCC4	0.917543	-0.124153	10.4044	-1.80615	0.0788145	0.369117	-4.49484	No Change	M1 vs. HC
seq.9794.17	Intracellular	AarF domain-containing protein kinase 4	Q96D53	79934	COQ8B	1.01027	0.0147394	7.86732	0.230324	0.819075	0.933038	-5.97484	No Change	M1 vs. HC
seq.9795.9	Membrane	Ceroid-lipofuscinosis neuronal protein 5	O75503	1203	CLN5	0.99197	-0.0116309	10.3029	-0.398477	0.692507	0.872902	-5.924	No Change	M1 vs. HC
seq.9796.4		Bile salt-activated lipase	P19835	1056	CEL	0.944503	-0.0823721	12.0109	-0.880036	0.384367	0.680985	-5.63089	No Change	M1 vs. HC
seq.9800.20	Membrane	NADH dehydrogenase [ubiquinone] 1 beta subcomplex subunit 8, mitochondrial	O95169	4714	NDUFB8	0.978082	-0.0319722	10.5127	-1.41911	0.164012	0.477041	-5.05551	No Change	M1 vs. HC
seq.9802.27	Intracellular	Patatin-like phospholipase domain-containing protein 2	Q96AD5	57104	PNPLA2	1.01874	0.0267879	11.1023	0.774474	0.443439	0.725142	-5.71353	No Change	M1 vs. HC
seq.9805.51		Semaphorin-4B	Q9NPR2	10509	SEMA4B	1.04325	0.0610883	10.6848	1.25033	0.218818	0.534945	-5.26245	No Change	M1 vs. HC
seq.9808.41	Intracellular	Trinucleotide repeat-containing gene 6B protein	Q9UPQ9	23112	TNRC6B	0.979396	-0.0300356	9.03364	-1.00124	0.323039	0.628368	-5.52358	No Change	M1 vs. HC
seq.9815.5	Membrane	Rho GTPase-activating protein 1	Q07960	392	ARHGAP1	1.05252	0.0738509	9.03353	0.81526	0.42	0.706766	-5.6828	No Change	M1 vs. HC
seq.9816.37	Intracellular	Isochorismatase domain-containing protein 1	Q96CN7	51015	ISOC1	1.02697	0.0383981	13.333	0.622855	0.537097	0.785794	-5.81432	No Change	M1 vs. HC
seq.9819.110	Membrane	Induced myeloid leukemia cell differentiation protein Mcl-1	Q07820	4170	MCL1	0.951754	-0.0713388	11.1659	-1.85376	0.0715426	0.354911	-4.41801	No Change	M1 vs. HC
seq.9823.2	Intracellular	Dihydrofolate reductase	P00374	1719	DHFR	0.963697	-0.0533485	11.4821	-1.52847	0.134672	0.445219	-4.90897	No Change	M1 vs. HC
seq.9826.135	Intracellular	Bis(5'-adenosyl)-triphosphatase	P49789	2272	FHIT	0.904734	-0.144435	9.62619	-1.70244	0.0968345	0.39336	-4.65638	No Change	M1 vs. HC
seq.9828.86	Intracellular	L-lactate dehydrogenase C chain	P07864	3948	LDHC	1.01659	0.023734	9.95467	0.521853	0.604799	0.827251	-5.86957	No Change	M1 vs. HC
seq.9829.91	Intracellular	Bile salt sulfotransferase	Q06520	6822	SULT2A1	1.03747	0.05307	7.1434	0.951856	0.347181	0.650498	-5.56889	No Change	M1 vs. HC
seq.9830.109	Intracellular	Guanine nucleotide exchange factor VAV3	Q9UKW4	10451	VAV3	0.747834	-0.41921	13.2743	-3.01235	0.00459186	0.135298	-2.10263	Down (pval < 0.05)	M1 vs. HC
seq.9831.12	Intracellular	Ras GTPase-activating protein-binding protein 2	Q9UN86	9908	G3BP2	0.894398	-0.161011	12.4083	-1.85468	0.0714071	0.354911	-4.4165	No Change	M1 vs. HC
seq.9832.33	Intracellular	Homogentisate 1,2-dioxygenase	Q93099	3081	HGD	0.998574	-0.00205882	9.84531	-0.0274344	0.978257	0.992344	-6.00005	No Change	M1 vs. HC
seq.9834.62	Intracellular	Alcohol dehydrogenase 1B	P00325	125	ADH1B	0.950553	-0.0731603	9.46847	-0.852955	0.399025	0.689935	-5.65305	No Change	M1 vs. HC
seq.9835.16	Intracellular	Aldehyde dehydrogenase family 1 member A3	P47895	220	ALDH1A3	0.870663	-0.199814	14.2806	-2.25744	0.0298044	0.260944	-3.70308	Down (pval < 0.05)	M1 vs. HC
seq.9836.20	Intracellular	Deoxycytidine kinase	P27707	1633	DCK	0.98102	-0.0276456	12.6571	-0.976567	0.334955	0.638207	-5.54649	No Change	M1 vs. HC
seq.9837.60	Intracellular	NAD(P)H dehydrogenase [quinone] 1	P15559	1728	NQO1	1.06242	0.0873529	10.4049	0.697491	0.489738	0.758112	-5.76736	No Change	M1 vs. HC
seq.9838.4	Intracellular	Mothers against decapentaplegic homolog 1	Q15797	4086	SMAD1	0.996288	-0.00536584	10.3981	-0.212377	0.832947	0.938871	-5.97867	No Change	M1 vs. HC
seq.9839.148	Intracellular	Toll/interleukin-1 receptor domain-containing adapter protein	P58753	114609	TIRAP	0.93794	-0.0924328	10.0025	-2.20744	0.0333898	0.269451	-3.79753	Down (pval < 0.05)	M1 vs. HC
seq.9840.2	Intracellular	Cell division control protein 42 homolog	P60953	998	CDC42	0.843704	-0.245192	11.8193	-2.8817	0.00646958	0.149044	-2.40084	Down (pval < 0.05)	M1 vs. HC
seq.9841.197	Intracellular	Multifunctional protein ADE2	P22234	10606	PAICS	0.918195	-0.123128	10.0907	-1.7452	0.0890262	0.383306	-4.59075	No Change	M1 vs. HC
seq.9842.2	Intracellular	Catenin beta-1	P35222	1499	CTNNB1	1.0046	0.00662576	9.8982	0.0948938	0.924897	0.973882	-5.99607	No Change	M1 vs. HC
seq.9843.5	Intracellular	Alpha-actinin-1	P12814	87	ACTN1	0.806292	-0.310625	11.0063	-2.49371	0.0171076	0.22088	-3.23597	Down (pval < 0.05)	M1 vs. HC
seq.9844.138	Intracellular	Alpha-actinin-2	P35609	88	ACTN2	0.753628	-0.408076	9.78322	-1.93099	0.0609639	0.3333	-4.2899	No Change	M1 vs. HC
seq.9845.33	Intracellular	Protein DJ-1	Q99497	11315	PARK7	0.973623	-0.0385652	9.80926	-0.758017	0.453113	0.730043	-5.7255	No Change	M1 vs. HC
seq.9846.32	Intracellular	Rho GDP-dissociation inhibitor 2	P52566	397	ARHGDIB	0.818142	-0.289577	14.5247	-2.49854	0.0169093	0.220359	-3.22607	Down (pval < 0.05)	M1 vs. HC
seq.9847.21	Intracellular	Homeobox protein TGIF2	Q9GZN2	60436	TGIF2	1.20566	0.269829	8.77077	1.71249	0.094951	0.390682	-4.64109	No Change	M1 vs. HC
seq.9848.22	Intracellular	Cyclin-H	P51946	902	CCNH	0.998426	-0.00227239	9.68675	-0.0305872	0.975759	0.99187	-5.99996	No Change	M1 vs. HC
seq.9849.13	Intracellular	DNA-(apurinic or apyrimidinic site) lyase	P27695	328	APEX1	0.687646	-0.540262	14.5884	-3.08105	0.00382341	0.125607	-1.94269	Down (pval < 0.05)	M1 vs. HC
seq.9850.38	Intracellular	Eukaryotic translation initiation factor 1A, X-chromosomal	P47813	1964	EIF1AX	1.00201	0.00290101	10.5494	0.121841	0.903667	0.96565	-5.99325	No Change	M1 vs. HC
seq.9851.9	Intracellular	Fatty acid-binding protein, adipocyte	P15090	2167	FABP4	1.47337	0.559116	13.9936	5.87553	8.41242e-07	0.00154073	5.56701	Up (qval < 0.05)	M1 vs. HC
seq.9853.3	Intracellular	Interferon-induced protein with tetratricopeptide repeats 2	P09913	3433	IFIT2	0.973387	-0.038915	12.3599	-0.63826	0.52713	0.780309	-5.80505	No Change	M1 vs. HC
seq.9854.36	Intracellular	Aldose reductase	P15121	231	AKR1B1	1.03177	0.0451211	10.757	0.730499	0.469562	0.742502	-5.74495	No Change	M1 vs. HC
seq.9855.10	Intracellular	Transforming protein RhoA	P61586	387	RHOA	0.831708	-0.265852	13.4693	-3.03699	0.00430083	0.131832	-2.0455	Down (pval < 0.05)	M1 vs. HC
seq.9856.22	Intracellular	Deoxyhypusine synthase	P49366	1725	DHPS	0.896148	-0.158191	7.4398	-0.768302	0.447053	0.727927	-5.71805	No Change	M1 vs. HC
seq.9857.38	Intracellular	Interferon regulatory factor 4	Q15306	3662	IRF4	1.03008	0.0427604	9.00675	0.926544	0.360007	0.662499	-5.59127	No Change	M1 vs. HC
seq.9859.180	Intracellular	Diamine acetyltransferase 1	P21673	6303	SAT1	1.03579	0.050738	10.2562	1.70475	0.0963989	0.393218	-4.65287	No Change	M1 vs. HC
seq.9863.1	Intracellular	Tropomyosin alpha-4 chain	P67936	7171	TPM4	0.993154	-0.00990999	8.70471	-0.204571	0.838998	0.941568	-5.98024	No Change	M1 vs. HC
seq.9864.38	Intracellular	Tetratricopeptide repeat protein 1	Q99614	7265	TTC1	0.801527	-0.319177	13.3756	-2.30651	0.0266244	0.251486	-3.60886	Down (pval < 0.05)	M1 vs. HC
seq.9865.40	Intracellular	Ubiquitin-conjugating enzyme E2 B	P63146	7320	UBE2B	0.990867	-0.013237	8.74528	-0.512599	0.611197	0.83022	-5.87415	No Change	M1 vs. HC
seq.9867.23	Intracellular	Fructose-1,6-bisphosphatase isozyme 2	O00757	8789	FBP2	0.954571	-0.0670762	10.559	-1.35351	0.183885	0.499495	-5.13876	No Change	M1 vs. HC
seq.9869.28	Intracellular	Nuclear factor NF-kappa-B p105 subunit	P19838	4790	NFKB1	1.25686	0.329824	11.9583	1.35584	0.183146	0.498757	-5.13585	No Change	M1 vs. HC
seq.9870.17	Intracellular	Tryptophan--tRNA ligase, cytoplasmic	P23381	7453	WARS1	0.929293	-0.105794	12.8942	-2.03899	0.0484454	0.305391	-4.10371	Down (pval < 0.05)	M1 vs. HC
seq.9872.23	Intracellular	Catenin alpha-2	P26232	1496	CTNNA2	0.951495	-0.0717324	10.7813	-2.97359	0.00508721	0.141035	-2.19191	Down (pval < 0.05)	M1 vs. HC
seq.9873.17	Intracellular	Steroid hormone receptor ERR1	P11474	2101	ESRRA	0.993607	-0.00925286	10.9543	-0.406509	0.686648	0.870975	-5.9209	No Change	M1 vs. HC
seq.9874.28	Intracellular	Cyclin-dependent kinase 4 inhibitor B	P42772	1030	CDKN2B	0.988426	-0.0167953	11.0371	-0.504344	0.616929	0.834495	-5.87817	No Change	M1 vs. HC
seq.9875.107	Membrane	THO complex subunit 1	Q96FV9	9984	THOC1	0.991778	-0.0119109	10.5716	-0.568157	0.573268	0.809358	-5.84543	No Change	M1 vs. HC
seq.9876.20	Intracellular	Fructose-bisphosphate aldolase C	P09972	230	ALDOC	1.04358	0.0615356	12.2819	0.948046	0.349092	0.652319	-5.57229	No Change	M1 vs. HC
seq.9877.28	Intracellular	Crk-like protein	P46109	1399	CRKL	0.826102	-0.275608	11.2769	-2.01483	0.0510328	0.310005	-4.14607	No Change	M1 vs. HC
seq.9878.3	Intracellular	Estrogen sulfotransferase	P49888	6783	SULT1E1	0.973259	-0.0391044	11.855	-1.33634	0.18938	0.506414	-5.15996	No Change	M1 vs. HC
seq.9880.33	Intracellular	Tryptophan 2,3-dioxygenase	P48775	6999	TDO2	1.05919	0.0829605	10.7544	1.48705	0.145247	0.458799	-4.9656	No Change	M1 vs. HC
seq.9883.29	Intracellular	Lactoylglutathione lyase	Q04760	2739	GLO1	0.876319	-0.190473	13.076	-1.542	0.131355	0.441349	-4.89017	No Change	M1 vs. HC
seq.9884.8	Intracellular	Peptidyl-prolyl cis-trans isomerase-like 1	Q9Y3C6	51645	PPIL1	0.930628	-0.103724	7.67867	-1.58819	0.120524	0.425521	-4.82491	No Change	M1 vs. HC
seq.9885.41	Intracellular	Ras-related protein Rap-2a	P10114	5911	RAP2A	1.03625	0.0513709	10.7439	0.28019	0.780851	0.916731	-5.96259	No Change	M1 vs. HC
seq.9886.28	Intracellular	DNA repair protein XRCC4	Q13426	7518	XRCC4	0.956896	-0.0635662	9.49915	-1.14003	0.261403	0.577646	-5.38472	No Change	M1 vs. HC
seq.9887.40	Intracellular	E3 ubiquitin-protein ligase RBBP6	Q7Z6E9	5930	RBBP6	0.985432	-0.021172	11.9342	-0.953831	0.346193	0.650145	-5.56712	No Change	M1 vs. HC
seq.9889.42	Intracellular	Actin filament-associated protein 1-like 1	Q8TED9	134265	AFAP1L1	1.05411	0.0760219	8.34824	2.33311	0.0250315	0.248678	-3.55717	Up (pval < 0.05)	M1 vs. HC
seq.9890.8	Intracellular	Tropomyosin alpha-3 chain	P06753	7170	TPM3	0.992996	-0.0101405	10.558	-0.35583	0.723934	0.888068	-5.93945	No Change	M1 vs. HC
seq.9893.27	Intracellular	Ornithine decarboxylase antizyme 1	P54368	4946	OAZ1	0.990397	-0.0139209	8.19179	-0.403258	0.689017	0.871365	-5.92216	No Change	M1 vs. HC
seq.9894.13	Intracellular	Unconventional myosin-VI	Q9UM54	4646	MYO6	0.945661	-0.0806056	10.8533	-1.40975	0.16674	0.480039	-5.0676	No Change	M1 vs. HC
seq.9895.77	Intracellular	DNA repair endonuclease XPF	Q92889	2072	ERCC4	1.04576	0.0645456	10.0094	1.12436	0.267908	0.580336	-5.40124	No Change	M1 vs. HC
seq.9896.21	Intracellular	Forkhead box protein G1	P55316	2290	FOXG1	0.97207	-0.0408677	7.94016	-0.430691	0.669125	0.864087	-5.91118	No Change	M1 vs. HC
seq.9897.9	Intracellular	DNA replication licensing factor MCM6	Q14566	4175	MCM6	0.99865	-0.00194861	10.1135	-0.106305	0.915899	0.970617	-5.99496	No Change	M1 vs. HC
seq.9898.161	Intracellular	AT-rich interactive domain-containing protein 1A	O14497	8289	ARID1A	0.996002	-0.00577926	10.1471	-0.0752722	0.940393	0.979043	-5.99768	No Change	M1 vs. HC
seq.9899.28	Intracellular	Kinesin-like protein KIF1C	O43896	10749	KIF1C	0.998824	-0.00169703	10.5788	-0.0682117	0.945974	0.980733	-5.99817	No Change	M1 vs. HC
seq.9900.36	Intracellular	Neurofilament heavy polypeptide	P12036	4744	NEFH	0.982694	-0.025186	10.5756	-0.552157	0.584071	0.81503	-5.854	No Change	M1 vs. HC
seq.9901.28	Intracellular	Egl nine homolog 1	Q9GZT9	54583	EGLN1	0.905775	-0.142775	11.4985	-2.05158	0.0471431	0.303222	-4.08148	Down (pval < 0.05)	M1 vs. HC
seq.9906.21	Secreted	Testican-3	Q9BQ16	50859	SPOCK3	0.910393	-0.135439	12.5304	-1.48059	0.146954	0.459226	-4.97431	No Change	M1 vs. HC
seq.9907.216	Intracellular	Tankyrase-1	O95271	8658	TNKS	0.995177	-0.00697485	10.2962	-0.235053	0.815428	0.931351	-5.97378	No Change	M1 vs. HC
seq.9910.9	Intracellular	S-methyl-5'-thioadenosine phosphorylase	Q13126	4507	MTAP	1.00663	0.00953483	11.6256	0.297806	0.767472	0.908715	-5.95769	No Change	M1 vs. HC
seq.9913.4	Membrane	Ribosome-binding protein 1	Q9P2E9	6238	RRBP1	0.99891	-0.00157411	10.3534	-0.0714334	0.943427	0.980035	-5.99795	No Change	M1 vs. HC
seq.9916.146	Membrane	Leucine-rich repeat-containing protein 4B	Q9NT99	94030	LRRC4B	0.906762	-0.141204	12.7025	-1.28159	0.207747	0.525718	-5.22592	No Change	M1 vs. HC
seq.9918.23	Intracellular	Calbindin	P05937	793	CALB1	1.07275	0.10132	10.3751	1.25923	0.215621	0.531506	-5.25213	No Change	M1 vs. HC
seq.9923.6	Intracellular	Son of sevenless homolog 1	Q07889	6654	SOS1	1.04918	0.069265	9.00679	1.82683	0.0755823	0.364047	-4.46167	No Change	M1 vs. HC
seq.9925.56	Membrane	Scavenger receptor class F member 2	Q96GP6	91179	SCARF2	0.997994	-0.0028974	10.0964	-0.146124	0.884595	0.958884	-5.99011	No Change	M1 vs. HC
seq.9926.4	Intracellular	Protein S100-P	P25815	6286	S100P	1.06345	0.0887549	12.2426	2.39795	0.0215009	0.235071	-3.42933	Up (pval < 0.05)	M1 vs. HC
seq.9927.96	Intracellular	Tensin-4	Q8IZW8	84951	TNS4	1.02109	0.0301067	10.6771	0.861832	0.394182	0.687485	-5.64586	No Change	M1 vs. HC
seq.9928.125	Membrane and secreted isoforms	Leukocyte cell-derived chemotaxin 1	O75829	11061	CNMD	0.96895	-0.0455065	12.272	-1.09207	0.281671	0.5933	-5.43461	No Change	M1 vs. HC
seq.9929.16	Membrane	3-keto-steroid reductase	P56937	51478	HSD17B7	1.01417	0.0202926	10.6061	0.316747	0.753168	0.902029	-5.95209	No Change	M1 vs. HC
seq.9930.48	Membrane	Gamma-aminobutyric acid type B receptor subunit 2	O75899	9568	GABBR2	0.973505	-0.0387395	9.63325	-0.549983	0.585547	0.815443	-5.85514	No Change	M1 vs. HC
seq.9931.20	Intracellular	Keratin, type II cytoskeletal 1	P04264	3848	KRT1	1.10797	0.147923	10.8576	2.76713	0.0086852	0.168327	-2.65561	Up (pval < 0.05)	M1 vs. HC
seq.9932.49	Membrane	Semaphorin-4F	O95754	10505	SEMA4F	0.968898	-0.0455837	10.5838	-0.676527	0.502801	0.763581	-5.78108	No Change	M1 vs. HC
seq.9933.49	Membrane	Protein ATP1B4	Q9UN42	23439	ATP1B4	1.09942	0.136738	10.4754	0.455063	0.651651	0.854625	-5.90083	No Change	M1 vs. HC
seq.9934.29	Intracellular	Phosphatidylinositol transfer protein alpha isoform	Q00169	5306	PITPNA	0.978082	-0.0319732	12.4028	-1.43439	0.159633	0.472687	-5.03561	No Change	M1 vs. HC
seq.9936.27	Intracellular	E3 ubiquitin-protein ligase LNX	Q8TBB1	84708	LNX1	0.964454	-0.0522163	10.3391	-1.12836	0.266235	0.579453	-5.39704	No Change	M1 vs. HC
seq.9937.7	Membrane	Gap junction alpha-1 protein	P17302	2697	GJA1	0.999305	-0.00100319	10.974	-0.0464174	0.96322	0.986669	-5.99937	No Change	M1 vs. HC
seq.9940.35	Intracellular	Dual specificity phosphatase 28	Q4G0W2	285193	DUSP28	0.79277	-0.335025	10.4773	-1.56398	0.126107	0.435578	-4.85933	No Change	M1 vs. HC
seq.9941.70	Membrane	Protocadherin beta-1	Q9Y5F3	29930	PCDHB1	0.986114	-0.0201742	11.0392	-0.993137	0.32692	0.631212	-5.53116	No Change	M1 vs. HC
seq.9942.2	Intracellular	NTF2-related export protein 1	Q9UKK6	29107	NXT1	1.10459	0.143507	10.1461	2.61821	0.012621	0.198344	-2.97674	Up (pval < 0.05)	M1 vs. HC
seq.9945.8	Intracellular	Armadillo repeat-containing protein 5	Q96C12	79798	ARMC5	0.967056	-0.0483292	12.0467	-1.76479	0.0856299	0.380487	-4.56023	No Change	M1 vs. HC
seq.9947.22	Intracellular	DNA topoisomerase 2-binding protein 1	Q92547	11073	TOPBP1	0.954829	-0.0666856	9.33048	-2.06001	0.0462888	0.300365	-4.06654	Down (pval < 0.05)	M1 vs. HC
seq.9950.229	Membrane and secreted isoforms	Lymphocyte activation gene 3 protein	P18627	3902	LAG3	1.07977	0.110723	11.5158	1.02158	0.313437	0.620002	-5.50429	No Change	M1 vs. HC
seq.9951.36	Intracellular	F-box/LRR-repeat protein 4	Q9UKA2	26235	FBXL4	0.99865	-0.00194918	11.5424	-0.0396142	0.968608	0.989268	-5.99965	No Change	M1 vs. HC
seq.9952.57	Intracellular	Transcription factor A, mitochondrial	Q00059	7019	TFAM	0.914487	-0.128965	12.2474	-1.55078	0.129236	0.439752	-4.87789	No Change	M1 vs. HC
seq.9954.2	Membrane	Nuclear pore complex-interacting protein family member B3	Q92617	23117	NPIPB3	0.955071	-0.0663209	11.4337	-1.87916	0.0679017	0.349331	-4.37634	No Change	M1 vs. HC
seq.9955.40	Membrane	RING finger protein 148	Q8N7C7	378925	RNF148	0.976671	-0.0340547	10.0077	-1.03479	0.307304	0.615968	-5.49157	No Change	M1 vs. HC
seq.9956.7	Membrane	Disintegrin and metalloproteinase domain-containing protein 15	Q13444	8751	ADAM15	1.01158	0.0166096	10.9183	0.837934	0.407303	0.697076	-5.66506	No Change	M1 vs. HC
seq.9957.9	Intracellular	E3 ubiquitin-protein ligase RNF114	Q9Y508	55905	RNF114	0.980104	-0.028994	10.9576	-0.291407	0.772323	0.91244	-5.9595	No Change	M1 vs. HC
seq.9959.60	Membrane	Transmembrane protein 59-like	Q9UK28	25789	TMEM59L	1.00075	0.00108542	11.4694	0.0488741	0.961275	0.986669	-5.99926	No Change	M1 vs. HC
seq.9960.2	Membrane	TBC1 domain family member 5	Q92609	9779	TBC1D5	0.956148	-0.0646939	11.04	-1.44487	0.156683	0.469664	-5.02185	No Change	M1 vs. HC
seq.9962.1	Membrane	Cadherin-related family member 5	Q9HBB8	53841	CDHR5	0.986133	-0.0201453	10.9705	-0.682134	0.499288	0.761563	-5.77745	No Change	M1 vs. HC
seq.9963.19	Membrane	Protocadherin beta-10	Q9UN67	56126	PCDHB10	0.984633	-0.0223417	11.7367	-0.810732	0.422565	0.7084	-5.68629	No Change	M1 vs. HC
seq.9964.10	Intracellular	Myocardial zonula adherens protein	P0CAP1	100820829	MYZAP	0.975653	-0.0355595	12.6612	-0.802938	0.427001	0.711967	-5.69225	No Change	M1 vs. HC
seq.9969.8	Membrane	Solute carrier family 22 member 16	Q86VW1	85413	SLC22A16	1.03317	0.0470714	16.7366	1.20172	0.236902	0.555195	-5.31762	No Change	M1 vs. HC
seq.9970.7	Membrane	UBX domain-containing protein 4	Q92575	23190	UBXN4	0.928286	-0.107358	10.5305	-1.64626	0.10795	0.408481	-4.74051	No Change	M1 vs. HC
seq.9971.5	Membrane	CUB and sushi domain-containing protein 2	Q7Z408	114784	CSMD2	1.03384	0.0480077	12.4661	1.05574	0.29775	0.60545	-5.47107	No Change	M1 vs. HC
seq.9974.8	Membrane	Delta-like protein 3	Q9NYJ7	10683	DLL3	1.01748	0.0250056	10.4785	0.37302	0.711205	0.882352	-5.93343	No Change	M1 vs. HC
seq.9979.13	Membrane	Amphoterin-induced protein 1	Q86WK6	57463	AMIGO1	0.944478	-0.0824113	11.2642	-0.271272	0.787649	0.920485	-5.96496	No Change	M1 vs. HC
seq.9981.18	Membrane	Protein FAM234B	A2RU67	57613	FAM234B	1.03677	0.0520911	10.1553	0.634242	0.52972	0.781853	-5.80749	No Change	M1 vs. HC
seq.9983.97	Secreted	Inactive serine protease 35	Q8N3Z0	167681	PRSS35	0.973472	-0.0387881	10.6572	-0.957946	0.344141	0.649463	-5.56342	No Change	M1 vs. HC
seq.9984.12	Membrane	Protein YIPF6	Q96EC8	286451	YIPF6	0.972443	-0.040315	10.4268	-1.94738	0.058901	0.328658	-4.26217	No Change	M1 vs. HC
seq.9986.14	Secreted	Neuropeptide W	Q8N729	283869	NPW	0.997584	-0.00349008	11.4288	-0.0180812	0.985669	0.994862	-6.00025	No Change	M1 vs. HC
seq.9987.30	Membrane	Leucine-rich repeat-containing protein 25	Q8N386	126364	LRRC25	0.988257	-0.0170416	11.0336	-0.444574	0.659147	0.85939	-5.90535	No Change	M1 vs. HC
seq.9989.12	Membrane	Leucine-rich repeat-containing protein 24	Q50LG9	441381	LRRC24	0.998631	-0.00197649	9.60946	-0.0665704	0.947272	0.980733	-5.99827	No Change	M1 vs. HC
seq.9991.112	Secreted	EMILIN-3	Q9NT22	90187	EMILIN3	1.01988	0.0283967	10.7596	0.216782	0.829537	0.937258	-5.97776	No Change	M1 vs. HC
seq.9993.11	Intracellular	Zinc finger protein 264	O43296	9422	ZNF264	0.957979	-0.0619338	11.8551	-1.83483	0.0743616	0.360061	-4.44874	No Change	M1 vs. HC
seq.9994.217	Membrane	Potassium-transporting ATPase subunit beta	P51164	496	ATP4B	1.09588	0.132093	16.2386	1.42458	0.162433	0.475233	-5.04841	No Change	M1 vs. HC
seq.9995.6	Intracellular	Deoxyuridine 5'-triphosphate nucleotidohydrolase, mitochondrial	P33316	1854	DUT	0.982912	-0.0248665	10.5002	-0.478981	0.634695	0.843581	-5.89012	No Change	M1 vs. HC
seq.9997.12	Membrane	UBX domain-containing protein 4	Q92575	23190	UBXN4	0.949005	-0.0755122	12.2515	-0.899931	0.37382	0.672535	-5.61418	No Change	M1 vs. HC
seq.9999.1	Intracellular	Interferon regulatory factor 6	O14896	3664	IRF6	0.92087	-0.118931	10.0633	-1.39895	0.169931	0.482955	-5.08147	No Change	M1 vs. HC

### Sheet: M2 vs. HC
AptName	Loc	TargetFullName	UniProt	EntrezGeneID	EntrezGeneSymbol	fc	logFC	AveExpr	t	P.Value	adj.P.Val	B	Significant	Group
seq.10000.28	Intracellular	Beta-crystallin B2	P43320	1415	CRYBB2	0.881564	-0.181863	10.4827	-1.59492	0.119222	0.32457	-5.08309	No Change	M2 vs. HC
seq.10001.7	Intracellular	RAF proto-oncogene serine/threonine-protein kinase	P04049	5894	RAF1	0.97285	-0.0397114	8.85649	-1.28305	0.207437	0.453495	-5.50424	No Change	M2 vs. HC
seq.10003.15	Intracellular	Zinc finger protein 41	P51814	7592	ZNF41	0.982328	-0.0257239	8.36288	-0.558551	0.579826	0.777417	-6.14933	No Change	M2 vs. HC
seq.10006.25	Intracellular	ETS domain-containing protein Elk-1	P19419	2002	ELK1	1.01685	0.0241034	9.91718	0.318793	0.751672	0.882209	-6.2532	No Change	M2 vs. HC
seq.10008.43	Intracellular	Guanylyl cyclase-activating protein 1	P43080	2978	GUCA1A	1.01265	0.0181338	9.85486	0.482433	0.632335	0.813002	-6.18839	No Change	M2 vs. HC
seq.10010.10	Intracellular	Beclin-1	Q14457	8678	BECN1	1.02331	0.0332461	9.32161	1.42187	0.163422	0.393489	-5.32683	No Change	M2 vs. HC
seq.10011.65	Intracellular	Inositol polyphosphate 5-phosphatase OCRL-1	Q01968	4952	OCRL	1.08697	0.12031	11.4333	4.3563	0.000100541	0.00366448	1.24833	Up (qval < 0.05)	M2 vs. HC
seq.10012.5	Intracellular	SAM pointed domain-containing Ets transcription factor	O95238	25803	SPDEF	0.973459	-0.0388077	11.3372	-1.09876	0.278955	0.534561	-5.71389	No Change	M2 vs. HC
seq.10014.31	Intracellular	Zinc finger protein SNAI2	O43623	6591	SNAI2	0.972891	-0.0396492	10.6276	-1.96776	0.0566099	0.2062	-4.47759	No Change	M2 vs. HC
seq.10015.119	Intracellular	Voltage-gated potassium channel subunit beta-2	Q13303	8514	KCNAB2	0.986517	-0.019584	10.0548	-0.667007	0.508898	0.729729	-6.08401	No Change	M2 vs. HC
seq.10022.207	Intracellular	DNA polymerase eta	Q9Y253	5429	POLH	1.0033	0.00474882	8.14677	0.0724989	0.942595	0.97452	-6.30099	No Change	M2 vs. HC
seq.10023.32	Intracellular	Vitamin D3 receptor	P11473	7421	VDR	1.02297	0.0327674	10.7601	0.789564	0.434804	0.669618	-5.99665	No Change	M2 vs. HC
seq.10024.44	Intracellular	4-hydroxy-2-oxoglutarate aldolase, mitochondrial	Q86XE5	112817	HOGA1	0.987205	-0.0185789	10.5639	-0.254883	0.800222	0.909798	-6.27137	No Change	M2 vs. HC
seq.10025.1	Intracellular	Dihydrolipoyl dehydrogenase, mitochondrial	P09622	1738	DLD	0.866236	-0.207168	10.5575	-2.91532	0.00599622	0.0470325	-2.51699	Down (qval < 0.05)	M2 vs. HC
seq.10030.8	Intracellular	Adenine DNA glycosylase	Q9UIF7	4595	MUTYH	1.03087	0.0438564	7.87221	1.0866	0.28423	0.539956	-5.72667	No Change	M2 vs. HC
seq.10035.6	Intracellular	Dual specificity protein phosphatase 4	Q13115	1846	DUSP4	1.05753	0.0806986	9.99838	3.31417	0.00206123	0.0224345	-1.5479	Up (qval < 0.05)	M2 vs. HC
seq.10036.201	Intracellular	Zinc fingers and homeoboxes protein 3	Q9H4I2	23051	ZHX3	0.995827	-0.00603297	12.6423	-0.201082	0.841734	0.931361	-6.28353	No Change	M2 vs. HC
seq.10037.98	Membrane	Sialic acid-binding Ig-like lectin 12	Q96PQ1	89858	SIGLEC12	0.98436	-0.0227424	9.41344	-0.389666	0.699013	0.851191	-6.22835	No Change	M2 vs. HC
seq.10039.32	Intracellular	Purine nucleoside phosphorylase	P00491	4860	PNP	0.741144	-0.432174	10.5359	-3.6258	0.000860808	0.0130026	-0.745974	Down (qval < 0.05)	M2 vs. HC
seq.10040.63	Intracellular	Tumor protein 63	Q9H3D4	8626	TP63	1.06376	0.0891742	9.77525	0.659273	0.513795	0.733164	-6.08904	No Change	M2 vs. HC
seq.10041.3	Intracellular	Hepatocyte nuclear factor 4-alpha	P41235	3172	HNF4A	1.24293	0.313745	14.4908	5.19624	7.64217e-06	0.00087479	3.66271	Up (qval < 0.05)	M2 vs. HC
seq.10042.8	Intracellular	Serine/threonine-protein kinase Sgk3	Q96BR1	100533105	SGK3	0.97085	-0.0426803	10.7026	-1.96345	0.0571274	0.206763	-4.48519	No Change	M2 vs. HC
seq.10043.31	Intracellular	Bromodomain-containing protein 4	O60885	23476	BRD4	0.952965	-0.0695046	10.0261	-2.28325	0.0282425	0.131619	-3.88654	Down (pval < 0.05)	M2 vs. HC
seq.10044.12	Membrane and secreted isoforms	Protein Wnt-10a	Q9GZT5	80326	WNT10A	1.0882	0.121938	11.7128	1.69111	0.0992079	0.293044	-4.93712	No Change	M2 vs. HC
seq.10045.47	Intracellular	Cullin-3	Q13618	8452	CUL3	1.03811	0.0539602	9.55101	0.904414	0.371615	0.618666	-5.90193	No Change	M2 vs. HC
seq.10046.55	Intracellular	Baculoviral IAP repeat-containing protein 2	Q13490	329	BIRC2	1.00598	0.00859781	10.5791	0.0843893	0.933201	0.971478	-6.30007	No Change	M2 vs. HC
seq.10047.12	Intracellular	Neutrophil cytosol factor 2	P19878	4688	NCF2	0.99768	-0.00335124	9.88366	-0.0756408	0.940112	0.973913	-6.30076	No Change	M2 vs. HC
seq.10048.7	Intracellular	Core-binding factor subunit beta	Q13951	865	CBFB	1.00194	0.00279376	10.6445	0.125066	0.901147	0.956367	-6.29584	No Change	M2 vs. HC
seq.10049.112	Intracellular	Telomeric repeat-binding factor 1	P54274	7013	TERF1	0.992764	-0.0104771	9.75373	-0.445481	0.658563	0.827837	-6.20532	No Change	M2 vs. HC
seq.10053.5	Intracellular	Integrin-linked protein kinase	Q13418	3611	ILK	0.70696	-0.5003	11.808	-3.09181	0.00376666	0.0340673	-2.09692	Down (qval < 0.05)	M2 vs. HC
seq.10054.3	Intracellular	Gigaxonin	Q9H2C0	8139	GAN	1.03195	0.0453736	9.70926	1.32092	0.194624	0.439795	-5.45748	No Change	M2 vs. HC
seq.10056.5	Intracellular	Forkhead box protein M1	Q08050	2305	FOXM1	0.925604	-0.111533	9.5757	-3.29526	0.00217119	0.0231194	-1.5954	Down (qval < 0.05)	M2 vs. HC
seq.10058.1	Intracellular	UV excision repair protein RAD23 homolog A	P54725	5886	RAD23A	0.838748	-0.25369	13.0436	-2.63336	0.0122583	0.076696	-3.15583	Down (pval < 0.05)	M2 vs. HC
seq.10063.10	Intracellular	E3 ubiquitin-protein ligase FANCL	Q9NW38	55120	FANCL	1.01219	0.0174819	9.70113	0.91584	0.36567	0.6141	-5.89184	No Change	M2 vs. HC
seq.10064.12	Intracellular	Putative hydrolase RBBP9	O75884	10741	RBBP9	1.02335	0.0332967	11.5543	1.28814	0.205679	0.453038	-5.49803	No Change	M2 vs. HC
seq.10069.2	Intracellular	Peptidyl-prolyl cis-trans isomerase NIMA-interacting 1	Q13526	5300	PIN1	0.994921	-0.00734572	10.1985	-0.31487	0.754626	0.883539	-6.25443	No Change	M2 vs. HC
seq.10070.22	Intracellular	1-phosphatidylinositol 4,5-bisphosphate phosphodiesterase gamma-2	P16885	5336	PLCG2	0.876795	-0.189688	10.3475	-3.4345	0.00147669	0.0177931	-1.24245	Down (qval < 0.05)	M2 vs. HC
seq.10073.22	Intracellular	Tyrosyl-DNA phosphodiesterase 1	Q9NUW8	55775	TDP1	1.01782	0.0254853	10.5049	0.738225	0.465025	0.693279	-6.03498	No Change	M2 vs. HC
seq.10074.128	Intracellular	Bromodomain-containing protein 2	P25440	6046	BRD2	1.00518	0.00745518	10.9862	0.298274	0.767159	0.890157	-6.25947	No Change	M2 vs. HC
seq.10075.75	Intracellular	Acyl-CoA-binding domain-containing protein 6	Q9BR61	84320	ACBD6	0.95042	-0.0733629	7.94532	-1.3155	0.196421	0.44165	-5.46425	No Change	M2 vs. HC
seq.10076.1	Intracellular	AP-4 complex subunit mu-1	O00189	9179	AP4M1	0.965865	-0.0501069	10.9298	-1.82485	0.0760902	0.249636	-4.72217	No Change	M2 vs. HC
seq.10078.5	Intracellular	BAG family molecular chaperone regulator 3	O95817	9531	BAG3	1.03114	0.0442369	10.0393	1.30556	0.199748	0.445472	-5.4766	No Change	M2 vs. HC
seq.10080.9	Intracellular	Translation initiation factor eIF-2B subunit alpha	Q14232	1967	EIF2B1	0.889782	-0.168477	9.24566	-2.01603	0.0510865	0.192224	-4.39163	No Change	M2 vs. HC
seq.10081.17	Intracellular	DNA-binding protein SATB2	Q9UPW6	23314	SATB2	1.0315	0.0447384	9.99124	0.89849	0.374723	0.621794	-5.90712	No Change	M2 vs. HC
seq.10082.251	Intracellular	Neurofilament light polypeptide	P07196	4747	NEFL	1.01815	0.0259495	12.0095	0.50216	0.618525	0.80428	-6.17881	No Change	M2 vs. HC
seq.10085.25	Intracellular	Steroidogenic acute regulatory protein, mitochondrial	P49675	6770	STAR	0.987339	-0.0183829	11.1725	-0.52869	0.600171	0.792213	-6.16533	No Change	M2 vs. HC
seq.10086.39	Intracellular	Cystathionine beta-synthase	P35520	102724560	CBS	1.22892	0.297393	11.4029	5.02788	1.2881e-05	0.00108467	3.17263	Up (qval < 0.05)	M2 vs. HC
seq.10087.10	Intracellular	Alpha-crystallin A chain	P02489	102724652	CRYAA	1.01975	0.028221	9.35441	0.961123	0.342717	0.594682	-5.85064	No Change	M2 vs. HC
seq.10088.37	Intracellular	Adenine phosphoribosyltransferase	P07741	353	APRT	0.983686	-0.0237308	9.07226	-0.261393	0.795236	0.906191	-6.2697	No Change	M2 vs. HC
seq.10089.7	Intracellular	N-acetylserotonin O-methyltransferase-like protein	O95671	8623	ASMTL	0.970441	-0.043288	9.48771	-0.854621	0.39825	0.639455	-5.94451	No Change	M2 vs. HC
seq.10336.3	Intracellular	E3 ubiquitin-protein ligase CHIP	Q9UNE7	10273	STUB1	1.13432	0.181827	9.35013	1.81727	0.0772649	0.251686	-4.73471	No Change	M2 vs. HC
seq.10339.48	Intracellular	Gamma-enolase	P09104	2026	ENO2	1.17194	0.228903	12.3148	2.33726	0.0249335	0.123088	-3.77871	Up (pval < 0.05)	M2 vs. HC
seq.10342.55	Intracellular	E3 SUMO-protein ligase PIAS4	Q8N2W9	51588	PIAS4	1.02233	0.0318662	9.8723	0.819626	0.417667	0.655631	-5.97305	No Change	M2 vs. HC
seq.10344.334	Membrane	Interleukin-10 receptor subunit alpha	Q13651	3587	IL10RA	1.00843	0.0121105	11.4148	0.354262	0.72515	0.867197	-6.24138	No Change	M2 vs. HC
seq.10346.5	Intracellular	Signal transducer and activator of transcription 3	P40763	6774	STAT3	0.759702	-0.396495	13.2536	-4.75796	2.96048e-05	0.00176115	2.39219	Down (qval < 0.05)	M2 vs. HC
seq.10351.51	Intracellular	Interferon regulatory factor 1	P10914	3659	IRF1	1.08404	0.116423	10.5345	1.60329	0.117357	0.322249	-5.07068	No Change	M2 vs. HC
seq.10354.57	Intracellular	Signal transducer and activator of transcription 3	P40763	6774	STAT3	0.936989	-0.0938958	12.0091	-2.04941	0.0475468	0.184203	-4.33121	Down (pval < 0.05)	M2 vs. HC
seq.10356.21	Intracellular	Transcription factor AP-1	P05412	3725	JUN	1.01232	0.0176717	11.6835	0.415603	0.680096	0.840758	-6.21803	No Change	M2 vs. HC
seq.10361.25	Intracellular	2'-5'-oligoadenylate synthase 1	P00973	4938	OAS1	1.03696	0.0523666	9.97072	0.470199	0.640967	0.816994	-6.19414	No Change	M2 vs. HC
seq.10362.35	Membrane	Myc proto-oncogene protein	P01106	4609	MYC	1.06987	0.0974382	9.78638	2.46804	0.018322	0.10002	-3.51006	Up (pval < 0.05)	M2 vs. HC
seq.10363.13	Intracellular	Mothers against decapentaplegic homolog 3	P84022	4088	SMAD3	0.975971	-0.0350892	13.0913	-0.410033	0.684142	0.842498	-6.2203	No Change	M2 vs. HC
seq.10364.6	Membrane	Mothers against decapentaplegic homolog 2	Q15796	4087	SMAD2	0.798007	-0.325527	11.1748	-3.84899	0.000452582	0.0092464	-0.151599	Down (qval < 0.05)	M2 vs. HC
seq.10365.132		Interleukin-23	P29460|Q9NPF7	3593|51561	IL12B|IL23A	1.00118	0.00170181	10.3616	0.034008	0.973053	0.987622	-6.30303	No Change	M2 vs. HC
seq.10366.11	Membrane	Platelet-derived growth factor receptor alpha	P16234	5156	PDGFRA	1.00412	0.00593841	11.1592	0.111025	0.912195	0.961735	-6.29748	No Change	M2 vs. HC
seq.10367.62		Interleukin-12	P29459|P29460	3592|3593	IL12A|IL12B	1.04495	0.0634371	8.43086	1.73296	0.0914141	0.280083	-4.87133	No Change	M2 vs. HC
seq.10370.21	Intracellular	Signal transducer and activator of transcription 1-alpha/beta	P42224	6772	STAT1	0.895034	-0.159986	8.57377	-3.45723	0.0013858	0.0171806	-1.18415	Down (qval < 0.05)	M2 vs. HC
seq.10372.18	Intracellular	Signal transducer and activator of transcription 6	P42226	6778	STAT6	0.839559	-0.252297	12.0534	-4.242	0.000141739	0.00461502	0.927863	Down (qval < 0.05)	M2 vs. HC
seq.10382.1	Secreted	Angiopoietin-related protein 3	Q9Y5C1	27329	ANGPTL3	1.13204	0.178922	16.055	1.86034	0.070784	0.239632	-4.66284	No Change	M2 vs. HC
seq.10390.21	Membrane	E3 ubiquitin-protein ligase ZNRF3	Q9ULT6	84133	ZNRF3	0.976548	-0.0342378	9.00982	-0.91308	0.3671	0.615277	-5.89429	No Change	M2 vs. HC
seq.10391.1	Secreted	Angiopoietin-related protein 3	Q9Y5C1	27329	ANGPTL3	1.03676	0.0520788	10.7998	0.437782	0.664085	0.831354	-6.20868	No Change	M2 vs. HC
seq.10396.6	Membrane	Induced myeloid leukemia cell differentiation protein Mcl-1	Q07820	4170	MCL1	0.998208	-0.00258746	7.65608	-0.041471	0.967143	0.985957	-6.30275	No Change	M2 vs. HC
seq.10398.110	Intracellular	Ankyrin repeat domain-containing protein 1	Q15327	27063	ANKRD1	0.993838	-0.00891726	9.86019	-0.479925	0.6341	0.813479	-6.18958	No Change	M2 vs. HC
seq.10418.36	Membrane	Syntaxin-12	Q86Y82	23673	STX12	0.740434	-0.433557	12.4943	-2.67651	0.0110136	0.0715932	-3.06082	Down (pval < 0.05)	M2 vs. HC
seq.10419.1	Membrane	Scavenger receptor class A member 5	Q6ZMJ2	286133	SCARA5	1.07249	0.100964	12.6122	0.97761	0.334604	0.586016	-5.83517	No Change	M2 vs. HC
seq.10420.30	Intracellular	Fas apoptotic inhibitory molecule 1	Q9NVQ4	55179	FAIM	1.04962	0.0698647	10.1716	1.05571	0.29793	0.553218	-5.75851	No Change	M2 vs. HC
seq.10424.31	Membrane	Neural proliferation differentiation and control protein 1	Q9NQX5	56654	NPDC1	1.06045	0.0846789	9.74506	2.31631	0.0261732	0.126397	-3.82076	Up (pval < 0.05)	M2 vs. HC
seq.10425.3	Intracellular	Beta-1,4-galactosyltransferase 5	O43286	9334	B4GALT5	0.982636	-0.0252714	11.1849	-1.05517	0.298175	0.5533	-5.75906	No Change	M2 vs. HC
seq.10426.21	Membrane	Golgi SNAP receptor complex member 2	O14653	9570	GOSR2	1.15685	0.210201	9.25032	2.00949	0.0518056	0.194331	-4.40336	No Change	M2 vs. HC
seq.10428.1		Killer cell immunoglobulin-like receptor 2DS2	P43631	100132285	KIR2DS2	0.910151	-0.135823	11.72	-1.58331	0.121845	0.328417	-5.1002	No Change	M2 vs. HC
seq.10430.31	Membrane	4F2 cell-surface antigen heavy chain	P08195	6520	SLC3A2	1.10309	0.141557	8.31489	3.17435	0.00301776	0.0288241	-1.89557	Up (qval < 0.05)	M2 vs. HC
seq.10432.3	Membrane	Uncharacterized protein KIAA1644	Q3SXP7	85352	SHISAL1	0.988573	-0.0165811	7.65438	-0.270586	0.78821	0.902496	-6.26728	No Change	M2 vs. HC
seq.10435.2	Intracellular	N(4)-(beta-N-acetylglucosaminyl)-L-asparaginase	P20933	175	AGA	1.03314	0.0470399	10.0079	1.93569	0.0605593	0.215368	-4.53378	No Change	M2 vs. HC
seq.10438.19	Membrane and secreted isoforms	Granulocyte-macrophage colony-stimulating factor receptor subunit alpha	P15509	1438	CSF2RA	1.02873	0.0408604	10.7874	0.872799	0.388391	0.633703	-5.92924	No Change	M2 vs. HC
seq.10439.57	Secreted	Alpha-amylase 2B	P19961	280	AMY2B	1.07895	0.109624	13.0541	0.918547	0.36427	0.61334	-5.88943	No Change	M2 vs. HC
seq.10440.26	Membrane	CXADR-like membrane protein	Q9H6B4	79827	CLMP	1.11654	0.159032	10.5327	4.82906	2.37934e-05	0.00158464	2.59702	Up (qval < 0.05)	M2 vs. HC
seq.10442.1	Membrane	Transmembrane protein 190	Q8WZ59	147744	TMEM190	0.943799	-0.0834477	8.65087	-0.833093	0.410127	0.649922	-5.96221	No Change	M2 vs. HC
seq.10445.20	Secreted	Apolipoprotein M	O95445	55937	APOM	0.973181	-0.0392194	9.85841	-0.744661	0.461171	0.690171	-6.03031	No Change	M2 vs. HC
seq.10447.18	Intracellular	Polyadenylate-binding protein 3	Q9H361	5042	PABPC3	0.932725	-0.100476	10.9196	-3.23234	0.00257868	0.0260212	-1.75237	Down (qval < 0.05)	M2 vs. HC
seq.10449.31	Membrane	Protein shisa-2 homolog	Q6UWI4	387914	SHISA2	0.97671	-0.0339976	12.1083	-0.861719	0.394381	0.63766	-5.93859	No Change	M2 vs. HC
seq.10451.11	Secreted	Nucleobindin-1	Q02818	4924	NUCB1	1.05623	0.0789181	12.64	1.50729	0.140211	0.358198	-5.20959	No Change	M2 vs. HC
seq.10453.7		Carcinoembryonic antigen-related cell adhesion molecule 20	Q6UY09	125931	CEACAM20	0.972543	-0.0401662	7.63829	-0.494912	0.623582	0.807845	-6.18237	No Change	M2 vs. HC
seq.10454.99	Membrane	DnaJ homolog subfamily C member 16	Q9Y2G8	23341	DNAJC16	0.966049	-0.049831	8.56038	-0.431475	0.668622	0.834183	-6.21138	No Change	M2 vs. HC
seq.10455.196	Secreted	Interleukin-31	Q6EBC2	386653	IL31	1.42897	0.514979	10.3391	3.94559	0.000341304	0.00789413	0.110138	Up (qval < 0.05)	M2 vs. HC
seq.10457.3	Membrane	Interleukin-18 receptor accessory protein	O95256	8807	IL18RAP	1.02767	0.0393762	10.0736	1.33737	0.18925	0.433264	-5.43678	No Change	M2 vs. HC
seq.10460.1	Secreted	Chitotriosidase-1	Q13231	1118	CHIT1	1.22754	0.29577	11.4767	1.55495	0.128454	0.338875	-5.14156	No Change	M2 vs. HC
seq.10462.14	Secreted	Insulin-like peptide INSL5	Q9Y5Q6	10022	INSL5	1.07961	0.110508	9.3173	1.04995	0.300537	0.555396	-5.76436	No Change	M2 vs. HC
seq.10463.23	Intracellular	Intestinal-type alkaline phosphatase	P09923	248	ALPI	1.01908	0.0272635	10.2006	0.841552	0.405434	0.646116	-5.95531	No Change	M2 vs. HC
seq.10464.6	Membrane	Anthrax toxin receptor 1	Q9H6X2	84168	ANTXR1	0.868766	-0.20296	11.1653	-3.62192	0.000870363	0.0130475	-0.756154	Down (qval < 0.05)	M2 vs. HC
seq.10470.34	Membrane	Thioredoxin domain-containing protein 11	Q6PKC3	51061	TXNDC11	1.1804	0.239277	9.38691	2.11449	0.0412591	0.169716	-4.21118	Up (pval < 0.05)	M2 vs. HC
seq.10472.53	Membrane	Tumor necrosis factor receptor superfamily member 14	Q92956	8764	TNFRSF14	1.04077	0.0576558	10.7373	1.49036	0.144589	0.364164	-5.23331	No Change	M2 vs. HC
seq.10473.2	Secreted	Trefoil factor 2	Q03403	7032	TFF2	1.11541	0.157568	8.56778	1.83596	0.0743941	0.246611	-4.7037	No Change	M2 vs. HC
seq.10479.18	Secreted	Stromelysin-2	P09238	4319	MMP10	1.09001	0.124346	12.1127	2.11943	0.0408132	0.168403	-4.20195	Up (pval < 0.05)	M2 vs. HC
seq.10480.33	Membrane	CD59 glycoprotein	P13987	966	CD59	1.03468	0.0491791	11.0508	0.868006	0.390975	0.635195	-5.93329	No Change	M2 vs. HC
seq.10485.56	Membrane	Melanoma-associated antigen 4	P43358	4103	MAGEA4	1.88865	0.917358	7.30761	2.75353	0.00907781	0.0623865	-2.88868	Up (pval < 0.05)	M2 vs. HC
seq.10490.3	Membrane	Dolichyl-diphosphooligosaccharide--protein glycosyltransferase subunit 1	P04843	6184	RPN1	1.12541	0.170445	11.7492	2.56565	0.014475	0.0860746	-3.30281	Up (pval < 0.05)	M2 vs. HC
seq.10496.11	Secreted	Calcium-activated chloride channel regulator 1	A8K7I4	1179	CLCA1	1.10039	0.138009	10.7048	2.06169	0.0462999	0.181387	-4.30879	Up (pval < 0.05)	M2 vs. HC
seq.10499.1	Membrane	Transmembrane protein 106A	Q96A25	113277	TMEM106A	0.953464	-0.06875	9.38333	-0.738885	0.464629	0.693112	-6.03451	No Change	M2 vs. HC
seq.10505.12	Membrane	E3 ubiquitin-protein ligase RNF43	Q68DV7	54894	RNF43	1.00589	0.00846566	10.4775	0.176248	0.861058	0.940506	-6.28818	No Change	M2 vs. HC
seq.10506.53	Membrane	Membrane-associated progesterone receptor component 2	O15173	10424	PGRMC2	1.11043	0.151117	10.8664	2.13632	0.0393198	0.164229	-4.17025	Up (pval < 0.05)	M2 vs. HC
seq.10507.166	Intracellular	Acrosomal protein SP-10	P26436	56	ACRV1	0.990682	-0.0135061	8.64266	-0.3416	0.734581	0.872257	-6.24575	No Change	M2 vs. HC
seq.10510.62	Membrane	SLP adapter and CSK-interacting membrane protein	Q6UWF3	388325	SCIMP	1.03629	0.0514254	8.0981	1.20205	0.236968	0.488597	-5.60008	No Change	M2 vs. HC
seq.10511.10	Secreted	Collagen alpha-3(VI) chain	P12111	1293	COL6A3	1.84351	0.882456	11.2823	2.19998	0.0341188	0.149361	-4.0491	Up (pval < 0.05)	M2 vs. HC
seq.10512.13	Membrane	Cytokine receptor common subunit beta	P32927	1439	CSF2RB	1.0402	0.0568613	8.81343	1.22912	0.226772	0.478022	-5.56869	No Change	M2 vs. HC
seq.10513.13	Intracellular	Calsenilin	Q9Y2W7	30818	KCNIP3	1.15515	0.208078	9.94965	2.6683	0.0112409	0.0725074	-3.07896	Up (pval < 0.05)	M2 vs. HC
seq.10514.5	Secreted	Prostaglandin-H2 D-isomerase	P41222	5730	PTGDS	1.10729	0.147034	14.3011	2.08936	0.0435945	0.174915	-4.25788	Up (pval < 0.05)	M2 vs. HC
seq.10521.10	Membrane	Matrix-remodeling-associated protein 8	Q9BRK3	54587	MXRA8	0.879592	-0.185093	9.67054	-3.27075	0.00232201	0.0242509	-1.65673	Down (qval < 0.05)	M2 vs. HC
seq.10527.22	Intracellular	ATP-dependent RNA helicase A	Q08211	1660	DHX9	1.01796	0.0256769	8.49	0.637817	0.527512	0.742327	-6.1027	No Change	M2 vs. HC
seq.10528.2	Intracellular	Dipeptidase 1	P16444	1800	DPEP1	0.981489	-0.0269567	9.5924	-0.556396	0.581283	0.778374	-6.15052	No Change	M2 vs. HC
seq.10530.8	Intracellular	Proteasome subunit beta type-6	P28072	5694	PSMB6	1.01689	0.0241673	9.37084	0.805241	0.425815	0.661476	-5.98445	No Change	M2 vs. HC
seq.10531.18	Intracellular	GTPase NRas	P01111	4893	NRAS	0.845709	-0.241766	11.1354	-4.00031	0.000290603	0.00724663	0.259497	Down (qval < 0.05)	M2 vs. HC
seq.10534.40	Intracellular	Poly [ADP-ribose] polymerase 1	P09874	142	PARP1	0.979879	-0.0293251	9.6538	-0.927072	0.359885	0.609318	-5.8818	No Change	M2 vs. HC
seq.10535.25	Intracellular	Cytochrome c oxidase subunit 6A2, mitochondrial	Q02221	1339	COX6A2	1.1705	0.227121	8.39543	0.748052	0.459148	0.689004	-6.02784	No Change	M2 vs. HC
seq.10539.30	Membrane	CD99 antigen-like protein 2	Q8TCZ2	83692	CD99L2	0.982755	-0.0250966	10.6365	-0.785342	0.437243	0.671258	-5.9999	No Change	M2 vs. HC
seq.10546.2	Secreted	Thrombospondin-type laminin G domain and EAR repeat-containing protein	Q8WU66	54084	TSPEAR	1.05293	0.0744049	10.2262	0.592064	0.557401	0.762335	-6.13036	No Change	M2 vs. HC
seq.10550.37	Membrane	Bone morphogenetic protein receptor type-1B	O00238	658	BMPR1B	1.03245	0.0460668	9.70928	1.59997	0.118093	0.323059	-5.0756	No Change	M2 vs. HC
seq.10551.7	Membrane	Linker for activation of T-cells family member 1	O43561	27040	LAT	1.34237	0.424782	10.7801	1.38734	0.173622	0.409162	-5.37249	No Change	M2 vs. HC
seq.10552.88	Membrane	NKG2-F type II integral membrane protein	O43908	8302	KLRC4	1.02242	0.0319813	9.65259	0.120448	0.904779	0.958278	-6.2964	No Change	M2 vs. HC
seq.10553.8		Torsin-1A-interacting protein 2	Q8NFQ8	163590	TOR1AIP2	1.09204	0.127029	11.3937	2.84021	0.00727973	0.0532605	-2.69122	Up (pval < 0.05)	M2 vs. HC
seq.10554.23	Intracellular	Beta-galactosidase	P16278	2720	GLB1	1.40861	0.494273	7.68153	2.31491	0.0262582	0.126641	-3.82357	Up (pval < 0.05)	M2 vs. HC
seq.10557.6	Membrane	Testis-expressed sequence 29 protein	Q8N6K0	121793	TEX29	0.979291	-0.0301908	11.0613	-0.669828	0.507118	0.728174	-6.08216	No Change	M2 vs. HC
seq.10558.26	Membrane	Protocadherin-9	Q9HC56	5101	PCDH9	1.16706	0.222879	12.6444	2.31186	0.026444	0.126952	-3.82967	Up (pval < 0.05)	M2 vs. HC
seq.10560.1	Membrane	Integral membrane protein 2C	Q9NQX7	81618	ITM2C	1.05972	0.0836832	9.35842	1.33962	0.188524	0.432955	-5.43393	No Change	M2 vs. HC
seq.10561.5	Secreted	Peptidoglycan recognition protein 3	Q96LB9	114771	PGLYRP3	1.11051	0.151228	11.0258	3.05515	0.00415282	0.0363483	-2.18536	Up (qval < 0.05)	M2 vs. HC
seq.10562.42	Membrane	Neuropilin and tolloid-like protein 2	Q8NC67	81831	NETO2	0.966138	-0.0496989	10.0975	-1.13416	0.264008	0.516973	-5.67596	No Change	M2 vs. HC
seq.10563.13	Membrane	LysM and putative peptidoglycan-binding domain-containing protein 3	Q7Z3D4	116068	LYSMD3	1.03244	0.0460615	8.30495	1.62199	0.113281	0.314832	-5.04276	No Change	M2 vs. HC
seq.10565.19	Membrane	SLIT and NTRK-like protein 3	O94933	22865	SLITRK3	1.00385	0.00554782	12.4186	0.0337829	0.973231	0.987657	-6.30304	No Change	M2 vs. HC
seq.10569.28	Secreted	Microfibrillar-associated protein 2	P55001	4237	MFAP2	0.997581	-0.00349356	11.98	-0.0830121	0.934289	0.971692	-6.30018	No Change	M2 vs. HC
seq.10571.14	Membrane	Alpha-1,3-mannosyl-glycoprotein 2-beta-N-acetylglucosaminyltransferase	P26572	4245	MGAT1	1.0984	0.13541	8.99739	1.34128	0.187989	0.432369	-5.43183	No Change	M2 vs. HC
seq.10572.65	Secreted	Cystatin-8	O60676	10047	CST8	1.1329	0.180022	12.6821	2.62907	0.0123889	0.0772609	-3.16522	Up (pval < 0.05)	M2 vs. HC
seq.10574.10	Intracellular	Beta-2-microglobulin	P61769	567	B2M	1.01931	0.0275982	11.3816	0.120849	0.904464	0.958278	-6.29635	No Change	M2 vs. HC
seq.10575.31	Intracellular	Poly(U)-binding-splicing factor PUF60	Q9UHX1	22827	PUF60	0.973435	-0.0388436	11.9931	-0.871094	0.389309	0.634076	-5.93068	No Change	M2 vs. HC
seq.10576.7	Membrane	Plexin domain-containing protein 2	Q6UX71	84898	PLXDC2	0.958001	-0.0619008	9.53773	-1.292	0.204355	0.451206	-5.49331	No Change	M2 vs. HC
seq.10580.14	Secreted	Surfactant-associated protein 2	Q6UW10	389376	SFTA2	1.05108	0.071874	8.86753	1.8592	0.070949	0.239858	-4.66475	No Change	M2 vs. HC
seq.10582.36	Membrane	Protein O-mannose kinase	Q9H5K3	84197	POMK	0.839064	-0.253148	10.5046	-2.22643	0.0321436	0.143851	-3.99795	Down (pval < 0.05)	M2 vs. HC
seq.10583.1	Membrane	Transmembrane protein 108	Q6UXF1	66000	TMEM108	1.10664	0.146189	9.16395	1.88369	0.0674684	0.231351	-4.62329	No Change	M2 vs. HC
seq.10584.7	Intracellular	NADH dehydrogenase [ubiquinone] iron-sulfur protein 4, mitochondrial	O43181	4724	NDUFS4	1.1335	0.18079	10.9481	1.50729	0.140211	0.358198	-5.20959	No Change	M2 vs. HC
seq.10588.39	Membrane	Lactosylceramide alpha-2,3-sialyltransferase	Q9UNP4	8869	ST3GAL5	1.032	0.0454443	9.81864	0.860025	0.395303	0.638276	-5.94	No Change	M2 vs. HC
seq.10589.7	Membrane	Retinoic acid early transcript 1L protein	Q5VY80	154064	RAET1L	1.11553	0.157732	9.41151	1.16528	0.251349	0.504559	-5.64169	No Change	M2 vs. HC
seq.10600.24	Membrane	Calmegin	O14967	1047	CLGN	1.13883	0.187555	13.2029	1.70486	0.0965876	0.288581	-4.91565	No Change	M2 vs. HC
seq.10603.1	Secreted	Histatin-3	P15516	3347	HTN3	1.07281	0.101389	10.0373	1.08339	0.285633	0.540757	-5.73002	No Change	M2 vs. HC
seq.10605.22	Membrane	Adipocyte plasma membrane-associated protein	Q9HDC9	57136	APMAP	1.06083	0.085197	8.02901	2.28808	0.0279318	0.13092	-3.87699	Up (pval < 0.05)	M2 vs. HC
seq.10606.34	Membrane	Torsin-1A-interacting protein 1	Q5JTV8	26092	TOR1AIP1	0.992652	-0.0106395	11.8009	-0.127813	0.898988	0.95546	-6.29549	No Change	M2 vs. HC
seq.10608.9	Secreted	Histatin-1	P15515	3346	HTN1	1.20612	0.270371	9.65919	2.086	0.043915	0.175708	-4.26408	Up (pval < 0.05)	M2 vs. HC
seq.10612.18	Secreted	Procollagen-lysine,2-oxoglutarate 5-dioxygenase 3	O60568	8985	PLOD3	1.03406	0.0483163	11.6514	0.828191	0.412862	0.651859	-5.96618	No Change	M2 vs. HC
seq.10613.33	Intracellular	Protein CASC4	Q6P4E1	113201	GOLM2	1.11421	0.156023	11.5663	2.47064	0.0182082	0.0995474	-3.5046	Up (pval < 0.05)	M2 vs. HC
seq.10615.18	Membrane	Myelin protein P0	P25189	4359	MPZ	1.07631	0.106096	11.1336	1.0681	0.292383	0.547191	-5.74585	No Change	M2 vs. HC
seq.10616.67	Membrane	Podocalyxin-like protein 2	Q9NZ53	50512	PODXL2	1.13034	0.176759	9.51193	1.79287	0.081156	0.259855	-4.77481	No Change	M2 vs. HC
seq.10618.190	Membrane	Low-density lipoprotein receptor-related protein 2	P98164	4036	LRP2	0.988991	-0.0159703	10.173	-0.638665	0.526967	0.741845	-6.10217	No Change	M2 vs. HC
seq.10620.21	Secreted	Beta-microseminoprotein	P08118	4477	MSMB	1.16658	0.222281	12.8086	1.14222	0.260687	0.51406	-5.66717	No Change	M2 vs. HC
seq.10621.26	Intracellular	Protein Largen	Q569H4	51334	PRR16	1.00766	0.0110144	8.85749	0.226465	0.822084	0.920595	-6.27815	No Change	M2 vs. HC
seq.10623.19	Membrane and secreted isoforms	Mucin-1	P15941	4582	MUC1	1.0075	0.0107785	9.52585	0.188947	0.851165	0.935922	-6.28588	No Change	M2 vs. HC
seq.10624.45	Secreted	Serine protease inhibitor Kazal-type 13	Q1W4C9	153218	SPINK13	1.00205	0.0029582	9.11118	0.0885106	0.929947	0.970069	-6.29971	No Change	M2 vs. HC
seq.10626.116	Membrane	Alpha-N-acetylgalactosaminide alpha-2,6-sialyltransferase 3	Q8NDV1	256435	ST6GALNAC3	0.98903	-0.0159135	10.9163	-0.495958	0.622851	0.807326	-6.18186	No Change	M2 vs. HC
seq.10627.87	Membrane	Amyloid-like protein 2	Q06481	334	APLP2	1.0053	0.00762005	12.207	0.0915904	0.927517	0.969001	-6.29944	No Change	M2 vs. HC
seq.10630.5	Membrane	Oxidoreductase HTATIP2	Q9BUP3	10553	HTATIP2	1.14329	0.193196	10.2699	2.81297	0.00780532	0.0558416	-2.75368	Up (pval < 0.05)	M2 vs. HC
seq.10631.9	Membrane	Membrane-associated progesterone receptor component 2	O15173	10424	PGRMC2	1.04041	0.0571589	10.7155	1.4218	0.163444	0.393489	-5.32693	No Change	M2 vs. HC
seq.10636.1	Membrane	Cell surface glycoprotein CD200 receptor 1	Q8TD46	131450	CD200R1	1.06925	0.0966025	8.93105	3.15422	0.00318618	0.0299256	-1.94496	Up (qval < 0.05)	M2 vs. HC
seq.10637.50	Membrane	UPF0577 protein KIAA1324	Q6UXG2	57535	ELAPOR1	1.01316	0.0188668	8.39945	0.354913	0.724666	0.867115	-6.24116	No Change	M2 vs. HC
seq.10638.1	Intracellular	TERF1-interacting nuclear factor 2	Q9BSI4	26277	TINF2	0.982054	-0.0261255	7.94519	-0.761594	0.45112	0.681986	-6.01785	No Change	M2 vs. HC
seq.10643.16	Secreted	Noelin-3	Q96PB7	118427	OLFM3	1.00524	0.00753636	13.3594	0.160972	0.872989	0.946803	-6.29074	No Change	M2 vs. HC
seq.10647.18	Intracellular	Activating signal cointegrator 1 complex subunit 1	Q8N9N2	51008	ASCC1	1.05767	0.0808912	10.8875	1.75228	0.087993	0.273383	-4.8405	No Change	M2 vs. HC
seq.10663.42	Membrane	Insulin-induced gene 1 protein	O15503	3638	INSIG1	1.02779	0.039549	9.14447	0.698513	0.489215	0.712948	-6.06292	No Change	M2 vs. HC
seq.10666.7	Intracellular	N-acetylglucosamine-1-phosphotransferase subunit gamma	Q9UJJ9	84572	GNPTG	1.01383	0.019818	9.8019	0.478752	0.634927	0.813479	-6.19014	No Change	M2 vs. HC
seq.10667.78	Membrane	Uncharacterized protein C1orf185	Q5T7R7	284546	C1orf185	1.02124	0.0303223	8.17708	1.24274	0.221765	0.474074	-5.55265	No Change	M2 vs. HC
seq.10668.5	Membrane	Syntaxin-4	Q12846	6810	STX4	0.739934	-0.434532	11.6769	-2.62221	0.0126003	0.0780823	-3.18021	Down (pval < 0.05)	M2 vs. HC
seq.10670.26	Secreted	Semaphorin-3E	O15041	9723	SEMA3E	1.29387	0.371693	7.12008	1.89444	0.0659874	0.22803	-4.60495	No Change	M2 vs. HC
seq.10672.75	Secreted	Pulmonary surfactant-associated protein B	P07988	6439	SFTPB	1.17007	0.226592	8.45818	3.26755	0.00234242	0.0244104	-1.66472	Up (qval < 0.05)	M2 vs. HC
seq.10675.223	Membrane	Thioredoxin-related transmembrane protein 2	Q9Y320	51075	TMX2	1.1336	0.180909	7.61758	2.9243	0.00585792	0.0462946	-2.49598	Up (qval < 0.05)	M2 vs. HC
seq.10677.9	Membrane	NADH dehydrogenase [ubiquinone] 1 beta subcomplex subunit 4	O95168	4710	NDUFB4	1.03921	0.0554917	11.1603	1.08524	0.284822	0.540432	-5.72809	No Change	M2 vs. HC
seq.10693.43	Membrane	Killer cell lectin-like receptor subfamily G member 2	A4D1S0	346689	KLRG2	0.919685	-0.120788	9.68574	-0.375683	0.709294	0.857559	-6.23365	No Change	M2 vs. HC
seq.10695.12	Secreted	Protein WFDC10B	Q8IUB3	280664	WFDC10B	1.01501	0.021494	9.17774	0.564197	0.576017	0.775352	-6.14621	No Change	M2 vs. HC
seq.10699.52	Membrane	Prolow-density lipoprotein receptor-related protein 1	Q07954	4035	LRP1	1.05468	0.0768068	8.82921	1.9628	0.0572056	0.206763	-4.48633	No Change	M2 vs. HC
seq.10700.10	Membrane	Immunoglobulin superfamily member 11	Q5DX21	152404	IGSF11	1.00612	0.00880487	9.33242	0.0429691	0.965957	0.985736	-6.30269	No Change	M2 vs. HC
seq.10702.1	Secreted	Collagen alpha-1(XXVIII) chain	Q2UY09	340267	COL28A1	1.09944	0.136775	12.2068	2.44884	0.0191804	0.103093	-3.55016	Up (pval < 0.05)	M2 vs. HC
seq.10703.203	Intracellular	Sin3 histone deacetylase corepressor complex component SDS3	Q9H7L9	64426	SUDS3	1.00695	0.00999597	10.4027	0.273246	0.78618	0.901621	-6.26656	No Change	M2 vs. HC
seq.10704.91	Membrane	Lymphoid-restricted membrane protein	Q12912	4033	IRAG2	0.894647	-0.16061	7.86873	-1.49962	0.142182	0.36051	-5.22037	No Change	M2 vs. HC
seq.10705.14	Membrane	Alpha-N-acetylgalactosaminide alpha-2,6-sialyltransferase 3	Q8NDV1	256435	ST6GALNAC3	1.00494	0.00710883	8.89304	0.147119	0.883836	0.951643	-6.29286	No Change	M2 vs. HC
seq.10708.3	Secreted	Progonadoliberin-2	O43555	2797	GNRH2	1.09934	0.136643	8.87016	1.57143	0.124579	0.332483	-5.11761	No Change	M2 vs. HC
seq.10710.23	Secreted	Zona pellucida-binding protein 2	Q6X784	124626	ZPBP2	1.03899	0.0551842	6.97544	1.1414	0.261023	0.514185	-5.66806	No Change	M2 vs. HC
seq.10713.151	Membrane	CMRF35-like molecule 7	A8K4G0	124599	CD300LB	1.07669	0.106602	7.63226	1.48506	0.145983	0.36676	-5.24069	No Change	M2 vs. HC
seq.10714.7	Membrane and secreted isoforms	Angiotensin-converting enzyme	P12821	1636	ACE	0.905535	-0.143157	9.85179	-1.62306	0.11305	0.314667	-5.04114	No Change	M2 vs. HC
seq.10716.35	Intracellular	26S proteasome non-ATPase regulatory subunit 5	Q16401	5711	PSMD5	1.10449	0.143384	9.88484	1.99251	0.0537157	0.199126	-4.43371	No Change	M2 vs. HC
seq.10721.76	Intracellular	Heat shock 70 kDa protein 1A	P0DMV8	3303	HSPA1A	0.952871	-0.0696474	12.9521	-0.872202	0.388712	0.633837	-5.92974	No Change	M2 vs. HC
seq.10722.13	Intracellular	Tyrosine-protein kinase SYK	P43405	6850	SYK	0.979953	-0.0292158	11.0813	-1.09678	0.27981	0.535421	-5.71598	No Change	M2 vs. HC
seq.10731.10	Intracellular	Heparan sulfate glucosamine 3-O-sulfotransferase 5	Q8IZT8	222537	HS3ST5	1.01096	0.0157214	13.1949	0.283911	0.778058	0.897368	-6.26362	No Change	M2 vs. HC
seq.10734.339	Intracellular	Galactose-3-O-sulfotransferase 2	Q9H3Q3	64090	GAL3ST2	1.15145	0.203457	10.502	1.65469	0.106431	0.304457	-4.99325	No Change	M2 vs. HC
seq.10737.96	Intracellular	Leukocyte elastase inhibitor	P30740	1992	SERPINB1	0.842827	-0.246692	12.8599	-3.17995	0.00297247	0.0286431	-1.88181	Down (qval < 0.05)	M2 vs. HC
seq.10738.11	Secreted	Fibulin-5	Q9UBX5	10516	FBLN5	0.880203	-0.184091	12.8496	-1.92653	0.0617297	0.218048	-4.54968	No Change	M2 vs. HC
seq.10741.22	Membrane and secreted isoforms	Macrophage colony-stimulating factor 1	P09603	1435	CSF1	1.12948	0.175657	7.40104	3.21605	0.00269548	0.0268668	-1.79275	Up (qval < 0.05)	M2 vs. HC
seq.10743.13	Membrane and secreted isoforms	SLIT and NTRK-like protein 1	Q96PX8	114798	SLITRK1	1.10606	0.145431	12.0177	1.81772	0.0771951	0.251571	-4.73397	No Change	M2 vs. HC
seq.10746.24	Secreted	Dickkopf-related protein 3	Q9UBP4	27122	DKK3	1.04643	0.0654763	11.0778	0.895131	0.376492	0.623031	-5.91005	No Change	M2 vs. HC
seq.10748.216	Membrane	Protocadherin beta-2	Q9Y5E7	56133	PCDHB2	1.05893	0.0826048	9.31209	1.71177	0.0952938	0.287489	-4.90481	No Change	M2 vs. HC
seq.10749.18	Intracellular	Heat shock 70 kDa protein 1A	P0DMV8	3303	HSPA1A	0.869175	-0.202281	11.9176	-3.12732	0.0034251	0.031523	-2.01066	Down (qval < 0.05)	M2 vs. HC
seq.10752.8	Intracellular	Chromodomain Y-like protein 2	Q8N8U2	124359	CDYL2	1.06542	0.0914282	9.21598	2.12487	0.0403263	0.166816	-4.19175	Up (pval < 0.05)	M2 vs. HC
seq.10753.31	Membrane	Disintegrin and metalloproteinase domain-containing protein 7	Q9H2U9	8756	ADAM7	0.834418	-0.261157	10.4856	-2.01186	0.051544	0.193647	-4.39911	No Change	M2 vs. HC
seq.10754.113	Secreted	Prokineticin-2	Q9HC23	60675	PROK2	0.890272	-0.167682	11.8875	-0.997732	0.324877	0.577541	-5.81595	No Change	M2 vs. HC
seq.10756.34	Secreted	Urocortin-3	Q969E3	114131	UCN3	0.883832	-0.178156	9.60736	-2.45353	0.0189673	0.102323	-3.54038	Down (pval < 0.05)	M2 vs. HC
seq.10758.2	Secreted	Keratocan	O60938	11081	KERA	0.999147	-0.00123139	10.9769	-0.0230848	0.981706	0.991713	-6.30334	No Change	M2 vs. HC
seq.10760.107	Membrane	Glutamate receptor 4	P48058	2893	GRIA4	1.12318	0.167585	11.453	4.16957	0.000175979	0.00528369	0.726193	Up (qval < 0.05)	M2 vs. HC
seq.10761.5	Membrane	Transmembrane emp24 domain-containing protein 2	Q15363	10959	TMED2	1.04597	0.064836	10.1296	2.43828	0.019668	0.10525	-3.57211	Up (pval < 0.05)	M2 vs. HC
seq.10762.2	Membrane	Killer cell lectin-like receptor subfamily G member 2	A4D1S0	346689	KLRG2	1.05459	0.0766857	8.67058	0.97812	0.334355	0.58572	-5.83469	No Change	M2 vs. HC
seq.10767.52	Membrane	G-protein coupled receptor 64	Q8IZP9	10149	ADGRG2	0.930211	-0.10437	10.4711	-0.510092	0.613011	0.800805	-6.17485	No Change	M2 vs. HC
seq.10772.21	Intracellular	Chondroitin sulfate N-acetylgalactosaminyltransferase 2	Q8N6G5	55454	CSGALNACT2	1.08235	0.114168	9.11681	2.30742	0.0267162	0.127839	-3.83853	Up (pval < 0.05)	M2 vs. HC
seq.10780.10	Intracellular	Ras-related protein Rab-3D	O95716	9545	RAB3D	1.05865	0.0822251	8.15535	2.02649	0.0499536	0.189813	-4.37278	Up (pval < 0.05)	M2 vs. HC
seq.10781.19	Membrane	C-type lectin domain family 4 member G	Q6UXB4	339390	CLEC4G	0.965405	-0.0507941	14.1928	-0.86553	0.392315	0.635902	-5.93538	No Change	M2 vs. HC
seq.10785.8	Membrane	Leucine-rich repeat-containing protein 52	Q8N7C0	440699	LRRC52	1.08019	0.111289	9.50761	0.635205	0.529196	0.743481	-6.10434	No Change	M2 vs. HC
seq.10798.4	Membrane	CMRF35-like molecule 2	Q496F6	342510	CD300E	1.02792	0.0397307	13.7904	1.18018	0.245447	0.497825	-5.62497	No Change	M2 vs. HC
seq.10800.15	Intracellular	Serpin H1	P50454	871	SERPINH1	0.97159	-0.041581	9.93585	-0.491778	0.625775	0.808854	-6.1839	No Change	M2 vs. HC
seq.10801.11	Intracellular	Ephrin-A2	O43921	1943	EFNA2	1.05507	0.0773319	12.0419	2.04383	0.0481237	0.18575	-4.34137	Up (pval < 0.05)	M2 vs. HC
seq.10803.22	Intracellular	Heat shock 70 kDa protein 1A	P0DMV8	3303	HSPA1A	0.903657	-0.146153	11.7444	-2.8475	0.00714466	0.0527533	-2.67442	Down (pval < 0.05)	M2 vs. HC
seq.10809.14	Membrane	Killer cell lectin-like receptor subfamily B member 1	Q12918	3820	KLRB1	1.01907	0.0272582	9.08221	0.744332	0.461368	0.690171	-6.03055	No Change	M2 vs. HC
seq.10814.7	Membrane	T-cell surface glycoprotein CD1a	P06126	909	CD1A	1.01679	0.0240231	9.7322	0.393798	0.695986	0.850224	-6.22675	No Change	M2 vs. HC
seq.10815.2	Intracellular	Intracellular hyaluronan-binding protein 4	Q5JVS0	22927	HABP4	0.990581	-0.0136524	9.21931	-0.402827	0.689389	0.845658	-6.2232	No Change	M2 vs. HC
seq.10816.150	Membrane and secreted isoforms	Paired immunoglobulin-like type 2 receptor alpha isoform FDF03-M14	Q9UKJ1	29992	PILRA	1.44118	0.527247	11.3071	1.60462	0.117063	0.321692	-5.0687	No Change	M2 vs. HC
seq.10817.26	Membrane	TOMM20-like protein 1	Q6UXN7	387990	TOMM20L	1.08615	0.119225	11.5569	2.02228	0.0504063	0.191137	-4.38037	No Change	M2 vs. HC
seq.10818.36	Secreted	Sphingomyelin phosphodiesterase	P17405	6609	SMPD1	1.18395	0.243613	10.2454	2.89684	0.00629069	0.0485112	-2.56011	Up (qval < 0.05)	M2 vs. HC
seq.10819.108	Secreted	Fibulin-1	P23142	2192	FBLN1	0.904119	-0.145415	12.5434	-1.44067	0.158072	0.386012	-5.30156	No Change	M2 vs. HC
seq.10825.12	Membrane	V-set and immunoglobulin domain-containing protein 10	Q8N0Z9	54621	VSIG10	1.07227	0.100662	9.45872	0.818518	0.418292	0.656054	-5.97394	No Change	M2 vs. HC
seq.10827.67	Membrane	Leucine-rich repeat and immunoglobulin-like domain-containing nogo receptor-interacting protein 3	P0C6S8	645191	LINGO3	1.00227	0.003273	8.37739	0.0762023	0.939668	0.973913	-6.30072	No Change	M2 vs. HC
seq.10830.5	Membrane	EF-hand calcium-binding domain-containing protein 14	O75071	9813	EFCAB14	1.00636	0.00914237	9.39668	0.327015	0.745495	0.878816	-6.25057	No Change	M2 vs. HC
seq.10832.24	Intracellular	Beta-1,4-galactosyltransferase 6	Q9UBX8	9331	B4GALT6	1.00854	0.012272	10.4829	0.227889	0.820985	0.920505	-6.27783	No Change	M2 vs. HC
seq.10833.64	Membrane and secreted isoforms	Hedgehog-interacting protein	Q96QV1	64399	HHIP	1.06286	0.0879577	10.0389	1.4981	0.142574	0.360725	-5.2225	No Change	M2 vs. HC
seq.10835.25	Intracellular	Alpha-1,4-N-acetylglucosaminyltransferase	Q9UNA3	51146	A4GNT	1.3804	0.465089	10.4629	3.77717	0.000557406	0.0101078	-0.344511	Up (qval < 0.05)	M2 vs. HC
seq.10842.7	Intracellular	Beta-1,3-galactosyl-O-glycosyl-glycoprotein beta-1,6-N-acetylglucosaminyltransferase 4	Q9P109	51301	GCNT4	1.02088	0.0298166	11.195	0.990205	0.328493	0.580588	-5.82318	No Change	M2 vs. HC
seq.10847.1	Membrane	Sialic acid-binding Ig-like lectin 15	Q6ZMC9	284266	SIGLEC15	1.01725	0.0246767	10.5641	1.08779	0.283708	0.539756	-5.72542	No Change	M2 vs. HC
seq.10848.137	Membrane	Butyrophilin-like protein 3	Q6UXE8	10917	BTNL3	1.00169	0.00243534	9.19771	0.0779117	0.938317	0.973417	-6.30059	No Change	M2 vs. HC
seq.10851.77	Secreted	Interleukin-27 subunit beta	Q14213	10148	EBI3	1.22459	0.292304	13.6509	1.92738	0.0616214	0.217981	-4.54823	No Change	M2 vs. HC
seq.10852.114	Intracellular	Heterogeneous nuclear ribonucleoprotein D-like	O14979	9987	HNRNPDL	0.655839	-0.608587	12.7976	-4.64479	4.18713e-05	0.00219107	2.06746	Down (qval < 0.05)	M2 vs. HC
seq.10854.15	Intracellular	Beta-1,3-galactosyl-O-glycosyl-glycoprotein beta-1,6-N-acetylglucosaminyltransferase 4	Q9P109	51301	GCNT4	1.01426	0.0204262	11.3786	0.644828	0.523009	0.738617	-6.09829	No Change	M2 vs. HC
seq.10855.55	Membrane	Plexin-B2	O15031	23654	PLXNB2	1.27297	0.348196	12.2493	1.50116	0.141783	0.3605	-5.21821	No Change	M2 vs. HC
seq.10866.60	Intracellular	Serine/threonine-protein phosphatase 4 regulatory subunit 3A	Q6IN85	55671	PPP4R3A	0.889378	-0.169131	12.3368	-1.68497	0.100396	0.294875	-4.94665	No Change	M2 vs. HC
seq.10870.32	Membrane	Spastin	Q9UBP0	6683	SPAST	0.754246	-0.406892	12.7618	-3.71603	0.00066486	0.0113097	-0.507524	Down (qval < 0.05)	M2 vs. HC
seq.10876.300	Intracellular	BRCA1-associated ATM activator 1	Q6PJG6	221927	BRAT1	1.02109	0.0301117	11.3021	0.597031	0.554115	0.760054	-6.12745	No Change	M2 vs. HC
seq.10880.38	Membrane	Protein FAM163B	P0C2L3	642968	FAM163B	1.00614	0.00882783	11.7423	0.0866047	0.931452	0.970809	-6.29988	No Change	M2 vs. HC
seq.10882.12	Membrane	Desmocollin-1	Q08554	1823	DSC1	0.985882	-0.0205133	11.4102	-0.46663	0.643495	0.818988	-6.19579	No Change	M2 vs. HC
seq.10885.36	Membrane	Bombesin receptor-activated protein C6orf89	Q6UWU4	221477	C6orf89	1.02405	0.0342917	10.8164	1.24347	0.221501	0.473648	-5.55179	No Change	M2 vs. HC
seq.10889.2	Membrane	Melanocortin-2 receptor accessory protein 2	Q96G30	112609	MRAP2	0.982473	-0.0255097	10.2104	-0.304892	0.762153	0.887684	-6.2575	No Change	M2 vs. HC
seq.10890.135	Membrane	Lactase-like protein	Q6UWM7	197021	LCTL	1.02535	0.0361124	10.8986	1.02973	0.309809	0.565013	-5.78463	No Change	M2 vs. HC
seq.10892.8	Membrane	Oncostatin-M-specific receptor subunit beta	Q99650	9180	OSMR	1.00985	0.0141458	12.3598	0.233176	0.816908	0.919303	-6.27662	No Change	M2 vs. HC
seq.10894.25	Intracellular	Secretagogin	O76038	10590	SCGN	1.13009	0.176439	9.20036	3.22812	0.00260847	0.0261776	-1.76285	Up (qval < 0.05)	M2 vs. HC
seq.10895.28	Membrane	Transmembrane protease serine 11B	Q86T26	132724	TMPRSS11B	1.01453	0.0208114	10.5195	0.195349	0.846186	0.933047	-6.28466	No Change	M2 vs. HC
seq.10900.272	Intracellular	Stathmin-2	Q93045	11075	STMN2	0.952276	-0.0705488	9.76505	-1.08697	0.284068	0.539956	-5.72629	No Change	M2 vs. HC
seq.10902.53	Membrane	Retroviral-like aspartic protease 1	Q53RT3	151516	ASPRV1	1.04515	0.0637077	10.027	1.19654	0.23908	0.491443	-5.60638	No Change	M2 vs. HC
seq.10903.50	Membrane	Syntaxin-8	Q9UNK0	9482	STX8	0.663766	-0.591252	12.6157	-3.18559	0.00292744	0.0282562	-1.86792	Down (qval < 0.05)	M2 vs. HC
seq.10907.116	Membrane	Neurotrimin	Q9P121	50863	NTM	0.98625	-0.019975	13.9234	-0.2762	0.783928	0.900025	-6.26576	No Change	M2 vs. HC
seq.10908.2	Intracellular	Polypeptide N-acetylgalactosaminyltransferase 13	Q8IUC8	114805	GALNT13	0.960855	-0.0576098	11.0683	-1.00194	0.322868	0.575647	-5.81189	No Change	M2 vs. HC
seq.10910.6	Membrane	Carcinoembryonic antigen-related cell adhesion molecule 4	O75871	1089	CEACAM4	1.08224	0.114017	9.49839	1.82274	0.0764158	0.250592	-4.72567	No Change	M2 vs. HC
seq.10916.44	Membrane and secreted isoforms	Secretory phospholipase A2 receptor	Q13018	22925	PLA2R1	0.940751	-0.0881144	11.5848	-1.12427	0.268124	0.522413	-5.68667	No Change	M2 vs. HC
seq.10917.40	Intracellular	Guanine nucleotide-binding protein G(I)/G(S)/G(O) subunit gamma-T2	O14610	2793	GNGT2	1.00526	0.00756326	9.38592	0.251732	0.802638	0.911224	-6.27216	No Change	M2 vs. HC
seq.10924.258	Secreted	Neuferricin	Q8WUJ1	124936	CYB5D2	1.0818	0.113439	6.9612	2.81466	0.00777184	0.055695	-2.74983	Up (pval < 0.05)	M2 vs. HC
seq.10933.107	Membrane	Calcium-binding protein 8	Q9BXU9	83698	CALN1	0.990362	-0.0139724	11.7505	-0.671711	0.505932	0.726899	-6.08092	No Change	M2 vs. HC
seq.10938.13	Membrane	Lymphocyte function-associated antigen 3	P19256	965	CD58	1.01662	0.0237857	11.3296	0.783237	0.438463	0.671583	-6.00151	No Change	M2 vs. HC
seq.10939.16	Intracellular	Pleckstrin homology domain-containing family A member 4	Q9H4M7	57664	PLEKHA4	0.99981	-0.000273857	9.26958	-0.00603454	0.995218	0.997669	-6.30359	No Change	M2 vs. HC
seq.10940.25	Intracellular	Sarcalumenin	Q86TD4	6345	SRL	1.01523	0.0218079	10.8244	0.444902	0.658978	0.827932	-6.20557	No Change	M2 vs. HC
seq.10945.11	Membrane	Syntaxin-6	O43752	10228	STX6	1.00692	0.00994709	11.2314	0.249756	0.804155	0.911705	-6.27265	No Change	M2 vs. HC
seq.10948.14	Membrane	Phospholipase D3	Q8IV08	23646	PLD3	0.977246	-0.033207	8.80725	-0.603206	0.550045	0.757733	-6.12381	No Change	M2 vs. HC
seq.10949.59	Intracellular	60S acidic ribosomal protein P2	P05387	6181	RPLP2	0.97756	-0.0327424	9.36974	-0.427466	0.671512	0.836543	-6.21309	No Change	M2 vs. HC
seq.10953.14	Membrane	C-type lectin domain family 2 member A	Q6UVW9	387836	CLEC2A	1.02966	0.0421636	9.46029	1.30399	0.200276	0.445963	-5.47854	No Change	M2 vs. HC
seq.10955.4	Membrane	C-type lectin domain family 10 member A	Q8IUN9	10462	CLEC10A	1.01287	0.0184478	9.41854	0.682845	0.49895	0.721625	-6.07352	No Change	M2 vs. HC
seq.10956.82	Intracellular	Glycine cleavage system H protein, mitochondrial	P23434	2653	GCSH	1.01551	0.0222065	10.2118	0.209166	0.835463	0.92849	-6.28189	No Change	M2 vs. HC
seq.10959.125	Membrane	BET1-like protein	Q9NYM9	51272	BET1L	0.958199	-0.0616029	8.83239	-1.51981	0.137041	0.353258	-5.19189	No Change	M2 vs. HC
seq.10961.15	Membrane	Retinoic acid receptor responder protein 3	Q9UL19	5920	PLAAT4	1.00283	0.0040793	11.9107	0.117495	0.907102	0.959629	-6.29675	No Change	M2 vs. HC
seq.10966.1	Secreted	Alpha-2-HS-glycoprotein	P02765	197	AHSG	2.95866	1.56494	11.0754	1.74151	0.0898864	0.277617	-4.85772	No Change	M2 vs. HC
seq.10967.12	Secreted	Prolactin	P01236	5617	PRL	1.15337	0.205853	11.5481	2.76654	0.0087839	0.0608807	-2.8593	Up (pval < 0.05)	M2 vs. HC
seq.10970.3	Membrane	Ecto-ADP-ribosyltransferase 3	Q13508	419	ART3	1.13908	0.187864	10.6952	2.15333	0.0378654	0.160255	-4.13815	Up (pval < 0.05)	M2 vs. HC
seq.10974.20	Secreted	Serine protease inhibitor Kazal-type 7	P58062	84651	SPINK7	0.953921	-0.0680581	10.6398	-0.962501	0.342034	0.593777	-5.84935	No Change	M2 vs. HC
seq.10975.59	Secreted	Mucin-like protein 1	Q96DR8	118430	MUCL1	1.01654	0.0236727	9.367	0.461018	0.647479	0.820412	-6.19836	No Change	M2 vs. HC
seq.10976.44	Membrane and secreted isoforms	Mucin-1	P15941	4582	MUC1	1.03729	0.0528262	10.5439	1.67454	0.102442	0.297876	-4.96279	No Change	M2 vs. HC
seq.10977.55	Secreted	Unique cartilage matrix-associated protein	Q8WVF2	221044	UCMA	0.947898	-0.0771955	11.0403	-0.621089	0.538341	0.750502	-6.11305	No Change	M2 vs. HC
seq.10978.39	Secreted	Growth hormone variant	P01242	2689	GH2	0.993911	-0.00881123	9.83098	-0.0581945	0.953906	0.981781	-6.30192	No Change	M2 vs. HC
seq.10980.11	Membrane	Acetylcholinesterase	P22303	43	ACHE	0.991347	-0.0125374	11.3621	-0.136536	0.892136	0.953712	-6.29435	No Change	M2 vs. HC
seq.10981.56	Membrane and secreted isoforms	Pro-neuregulin-3, membrane-bound isoform	P56975	10718	NRG3	1.03874	0.0548309	9.64966	1.03572	0.307043	0.562171	-5.77867	No Change	M2 vs. HC
seq.10990.21	Intracellular	Leucine-rich repeat serine/threonine-protein kinase 2	Q5S007	120892	LRRK2	1.13745	0.1858	14.3051	1.49193	0.144178	0.363388	-5.23112	No Change	M2 vs. HC
seq.11067.13	Secreted	Osteocalcin	P02818	632	BGLAP	1.08191	0.113578	10.289	0.651719	0.518603	0.735544	-6.0939	No Change	M2 vs. HC
seq.11071.1	Secreted	Interleukin-5	P05113	3567	IL5	1.06852	0.0956118	9.59862	2.02196	0.0504409	0.191148	-4.38094	No Change	M2 vs. HC
seq.11081.1	Intracellular	Glycerol-3-phosphate dehydrogenase [NAD(+)], cytoplasmic	P21695	2819	GPD1	1.06611	0.0923544	10.7009	0.552022	0.584246	0.781055	-6.1529	No Change	M2 vs. HC
seq.11083.23	Intracellular	Gamma-enolase	P09104	2026	ENO2	1.10514	0.144235	8.78407	3.30229	0.0021297	0.0228436	-1.57777	Up (qval < 0.05)	M2 vs. HC
seq.11089.7		Immunoglobulin A	P01876|P01877	3493 3494	IGHA1|IGHA2	0.995218	-0.00691542	12.5476	-0.0596017	0.952793	0.980911	-6.30184	No Change	M2 vs. HC
seq.11094.104	Intracellular	Galectin-10	Q05315	1178	CLC	1.03055	0.0434166	11.1031	0.950827	0.34785	0.599201	-5.86017	No Change	M2 vs. HC
seq.11096.57	Intracellular	HemK methyltransferase family member 2	Q9Y5N5	29104	N6AMT1	1.00449	0.00646985	11.8698	0.153778	0.878619	0.949522	-6.29186	No Change	M2 vs. HC
seq.11098.1	Intracellular	Pyridoxal kinase	O00764	8566	PDXK	0.833638	-0.262506	10.338	-3.02605	0.00448568	0.0383008	-2.25513	Down (qval < 0.05)	M2 vs. HC
seq.11101.18	Membrane	Toll-like receptor 4	O00206	7099	TLR4	0.945768	-0.0804411	8.97471	-0.535527	0.595483	0.789024	-6.16174	No Change	M2 vs. HC
seq.11102.22	Secreted	Regenerating islet-derived protein 4	Q9BYZ8	83998	REG4	1.13011	0.176458	14.9537	1.62695	0.112218	0.312945	-5.03529	No Change	M2 vs. HC
seq.11103.24	Intracellular	Heat shock protein beta-1	P04792	3315	HSPB1	0.902615	-0.147817	10.1071	-1.68302	0.100775	0.295164	-4.94967	No Change	M2 vs. HC
seq.11104.13	Secreted	Chitinase-3-like protein 1	P36222	1116	CHI3L1	1.63904	0.712847	13.0626	2.60068	0.0132861	0.0813148	-3.22711	Up (pval < 0.05)	M2 vs. HC
seq.11105.171	Intracellular	Alpha-enolase	P06733	2023	ENO1	1.049	0.0690105	13.7405	0.699436	0.488645	0.712259	-6.06229	No Change	M2 vs. HC
seq.11107.25	Membrane	Teneurin-3	Q9P273	55714	TENM3	1.00707	0.0101662	9.62033	0.361978	0.719424	0.863835	-6.23865	No Change	M2 vs. HC
seq.11109.56	Intracellular	Sushi, von Willebrand factor type A, EGF and pentraxin domain-containing protein 1	Q4LDE5	79987	SVEP1	0.995861	-0.00598441	11.6566	-0.120989	0.904353	0.958278	-6.29634	No Change	M2 vs. HC
seq.11110.4	Membrane	Transmembrane protein 119	Q4V9L6	338773	TMEM119	0.997341	-0.00384152	9.71005	-0.140496	0.889028	0.953302	-6.2938	No Change	M2 vs. HC
seq.11112.18	Membrane	Protein kish-A	Q8TBQ9	153339	TMEM167A	1.03931	0.0556222	8.6396	1.86929	0.0694965	0.236475	-4.64772	No Change	M2 vs. HC
seq.11116.16	Membrane	Uncharacterized protein C11orf87	Q6NUJ2	399947	C11orf87	1.05915	0.082907	10.8608	1.60937	0.116018	0.31941	-5.06162	No Change	M2 vs. HC
seq.11117.2	Secreted	Spermatogenesis-associated protein 20	Q8TB22	64847	SPATA20	1.08704	0.120401	10.9915	3.29851	0.00215191	0.0229809	-1.58725	Up (qval < 0.05)	M2 vs. HC
seq.11118.107	Intracellular	Ras-related protein Rab-17	Q9H0T7	64284	RAB17	0.995231	-0.00689723	12.9958	-0.129074	0.897997	0.95546	-6.29533	No Change	M2 vs. HC
seq.11120.49	Membrane	N-acetyltransferase 14	Q8WUY8	57106	NAT14	0.993791	-0.00898614	11.5651	-0.387049	0.700933	0.852429	-6.22936	No Change	M2 vs. HC
seq.11121.56	Secreted	Brorin	Q2TAL6	375567	VWC2	1.20224	0.265727	12.4865	3.54523	0.00108195	0.0146514	-0.956627	Up (qval < 0.05)	M2 vs. HC
seq.11122.97	Intracellular	Maspardin	Q9NZD8	51324	SPG21	0.89216	-0.164625	10.2324	-4.45698	7.41618e-05	0.00315877	1.53264	Down (qval < 0.05)	M2 vs. HC
seq.11126.102	Intracellular	Triple functional domain protein	O75962	7204	TRIO	0.990376	-0.0139518	10.2343	-0.159649	0.874024	0.947064	-6.29095	No Change	M2 vs. HC
seq.11128.29	Membrane	Transmembrane protein 132C	Q8N3T6	92293	TMEM132C	0.83069	-0.267618	9.19242	-1.23747	0.223692	0.475419	-5.55887	No Change	M2 vs. HC
seq.11129.66	Secreted	Bone morphogenetic protein 15	O95972	9210	BMP15	0.981829	-0.0264562	11.33	-0.672433	0.505478	0.72667	-6.08044	No Change	M2 vs. HC
seq.11130.158	Membrane	Voltage-dependent L-type calcium channel subunit beta-4	O00305	785	CACNB4	1.02311	0.0329633	9.28522	0.749657	0.458192	0.688296	-6.02666	No Change	M2 vs. HC
seq.11134.30	Intracellular	Peptide chain release factor 1-like, mitochondrial	Q9UGC7	54516	MTRF1L	0.961235	-0.0570393	10.49	-2.43965	0.0196041	0.105062	-3.56927	Down (pval < 0.05)	M2 vs. HC
seq.11135.5	Intracellular	39S ribosomal protein L55, mitochondrial	Q7Z7F7	128308	MRPL55	1.01184	0.0169741	8.47528	0.387828	0.700361	0.851911	-6.22906	No Change	M2 vs. HC
seq.11137.43	Membrane	Cytokine receptor common subunit beta	P32927	1439	CSF2RB	1.01434	0.0205433	9.74683	0.613913	0.543022	0.753157	-6.1174	No Change	M2 vs. HC
seq.11138.16	Intracellular	Runt-related transcription factor 3	Q13761	864	RUNX3	0.947699	-0.0774992	10.9701	-2.56581	0.0144697	0.0860746	-3.30249	Down (pval < 0.05)	M2 vs. HC
seq.11140.56	Secreted	Collagen alpha-1(I) chain	P02452	1277	COL1A1	1.03738	0.0529465	11.5413	0.478847	0.634859	0.813479	-6.19009	No Change	M2 vs. HC
seq.11142.11	Secreted	Angiopoietin-related protein 1	O95841	9068	ANGPTL1	0.994604	-0.0078052	10.0955	-0.170007	0.865929	0.943174	-6.28926	No Change	M2 vs. HC
seq.11143.32	Secreted	Noelin-3	Q96PB7	118427	OLFM3	1.06879	0.0959737	12.5795	3.2664	0.00234979	0.0244525	-1.66759	Up (qval < 0.05)	M2 vs. HC
seq.11144.10	Secreted	Beta-defensin 116	Q30KQ4	245930	DEFB116	0.924838	-0.112727	9.82367	-1.96492	0.0569509	0.206443	-4.4826	No Change	M2 vs. HC
seq.11145.72	Membrane	UPF0606 protein KIAA1549L	Q6ZVL6	25758	KIAA1549L	0.94855	-0.0762049	10.21	-2.34069	0.0247361	0.122823	-3.77182	Down (pval < 0.05)	M2 vs. HC
seq.11146.4	Intracellular	T-box transcription factor TBX22	Q9Y458	50945	TBX22	1.00428	0.0061658	9.77197	0.264905	0.79255	0.904537	-6.26879	No Change	M2 vs. HC
seq.11147.17	Membrane	Trem-like transcript 1 protein	Q86YW5	340205	TREML1	0.924482	-0.113283	8.84886	-2.07815	0.0446732	0.177596	-4.27856	Down (pval < 0.05)	M2 vs. HC
seq.11149.3	Membrane	Toll-like receptor 1	Q15399	7096	TLR1	1.10892	0.149158	10.7223	3.52772	0.0011368	0.0150705	-1.00212	Up (qval < 0.05)	M2 vs. HC
seq.11150.3	Secreted	Collagen alpha-1(VI) chain	P12109	1291	COL6A1	0.877921	-0.187836	12.0641	-1.78977	0.0816617	0.261018	-4.77987	No Change	M2 vs. HC
seq.11152.46	Secreted	Kallikrein-13	Q9UKR3	26085	KLK13	1.10796	0.147901	12.4505	1.28407	0.207083	0.453273	-5.50299	No Change	M2 vs. HC
seq.11154.3	Intracellular	Nuclear factor erythroid 2-related factor 1	Q14494	4779	NFE2L1	0.880035	-0.184367	9.07497	-2.55208	0.0149614	0.0881089	-3.33196	Down (pval < 0.05)	M2 vs. HC
seq.11155.16		Collagen alpha-5(VI) chain	A8TX70	256076	COL6A5	0.978661	-0.0311191	8.95729	-0.285095	0.777158	0.896965	-6.26328	No Change	M2 vs. HC
seq.11157.35	Intracellular	Heat shock 70 kDa protein 1A	P0DMV8	3303	HSPA1A	0.980305	-0.0286969	12.0588	-0.724214	0.47348	0.700892	-6.04501	No Change	M2 vs. HC
seq.11158.40	Intracellular	Bicaudal D-related protein 1	Q6ZP65	92558	BICDL1	0.973551	-0.0386714	10.1893	-1.38673	0.173805	0.409162	-5.37328	No Change	M2 vs. HC
seq.11159.14	Membrane	Mitochondrial ubiquitin ligase activator of NFKB 1	Q969V5	79594	MUL1	1.02563	0.0365174	7.99101	0.777378	0.441868	0.673646	-6.00598	No Change	M2 vs. HC
seq.11160.56	Membrane	RING finger protein 122	Q9H9V4	79845	RNF122	0.989808	-0.0147799	12.231	-0.259464	0.796713	0.907309	-6.2702	No Change	M2 vs. HC
seq.11161.5	Intracellular	Spartin	Q8N0X7	23111	SPART	0.88012	-0.184228	9.50463	-3.33328	0.00195553	0.0215108	-1.49976	Down (qval < 0.05)	M2 vs. HC
seq.11162.37	Membrane	Equatorin	Q9NQ60	54586	EQTN	1.11402	0.155776	9.04198	3.50457	0.00121341	0.0157058	-1.0621	Up (qval < 0.05)	M2 vs. HC
seq.11163.7	Membrane	Protein FAM162B	Q5T6X4	221303	FAM162B	0.982513	-0.0254513	11.5736	-0.894994	0.376564	0.623031	-5.91017	No Change	M2 vs. HC
seq.11164.7	Membrane	Teneurin-2	Q9NT68	57451	TENM2	0.960296	-0.0584488	12.4305	-1.45689	0.153566	0.378541	-5.27951	No Change	M2 vs. HC
seq.11167.6	Intracellular	Myotubularin-related protein 1	Q13613	8776	MTMR1	0.98011	-0.0289842	10.6516	-0.716364	0.478255	0.704793	-6.05055	No Change	M2 vs. HC
seq.11168.3	Membrane	Multiple epidermal growth factor-like domains protein 10	Q96KG7	84466	MEGF10	0.986442	-0.0196946	9.92038	-0.381072	0.705325	0.855498	-6.23163	No Change	M2 vs. HC
seq.11171.25	Intracellular	Filamin-A	P21333	2316	FLNA	0.837012	-0.256679	9.77222	-3.25707	0.0024105	0.0248373	-1.69086	Down (qval < 0.05)	M2 vs. HC
seq.11173.29	Membrane	Allergin-1	Q7Z6M3	284021	MILR1	1.0291	0.0413852	9.56016	1.41911	0.164221	0.394496	-5.33052	No Change	M2 vs. HC
seq.11174.8	Membrane and secreted isoforms	Thrombospondin type-1 domain-containing protein 7A	Q9UPZ6	221981	THSD7A	1.04452	0.0628399	11.0072	0.375245	0.709617	0.857722	-6.23381	No Change	M2 vs. HC
seq.11175.45	Membrane	Lysophosphatidylcholine acyltransferase 2	Q7L5N7	54947	LPCAT2	0.998134	-0.00269467	10.6489	-0.120872	0.904445	0.958278	-6.29635	No Change	M2 vs. HC
seq.11177.16	Intracellular	Keratin, type II cytoskeletal 5	P13647	3852	KRT5	1.21405	0.279833	11.8048	4.44981	7.57917e-05	0.00318582	1.51232	Up (qval < 0.05)	M2 vs. HC
seq.11178.21	Intracellular	Sushi, von Willebrand factor type A, EGF and pentraxin domain-containing protein 1	Q4LDE5	79987	SVEP1	0.985048	-0.0217344	10.6006	-0.259708	0.796526	0.907237	-6.27014	No Change	M2 vs. HC
seq.11179.7	Membrane	Testis-specific serine/threonine-protein kinase 1	Q9BXA7	83942	TSSK1B	1.07345	0.102253	10.3585	1.04593	0.302366	0.557547	-5.76842	No Change	M2 vs. HC
seq.11180.17	Intracellular	SWI/SNF complex subunit SMARCC1	Q92922	6599	SMARCC1	0.965343	-0.0508863	10.5599	-0.914881	0.366167	0.614302	-5.89269	No Change	M2 vs. HC
seq.11184.51	Intracellular	Chromogranin-A	P10645	1113	CHGA	0.662324	-0.594391	12.9653	-1.70918	0.0957762	0.287918	-4.90887	No Change	M2 vs. HC
seq.11185.145	Intracellular	GTP cyclohydrolase 1	P30793	2643	GCH1	1.04202	0.0593806	10.3145	1.94817	0.0589954	0.210829	-4.51201	No Change	M2 vs. HC
seq.11186.12	Membrane	Transmembrane protein 52	Q8NDY8	339456	TMEM52	1.08229	0.114081	9.34883	3.26479	0.00236021	0.0245166	-1.67162	Up (qval < 0.05)	M2 vs. HC
seq.11187.11	Membrane	C-type lectin domain family 12 member A	Q5QGZ9	160364	CLEC12A	1.10585	0.145154	11.0243	0.49599	0.622829	0.807326	-6.18185	No Change	M2 vs. HC
seq.11190.129	Membrane	ATP-dependent zinc metalloprotease YME1L1	Q96TA2	10730	YME1L1	0.999441	-0.000806199	11.4751	-0.0225543	0.982127	0.991875	-6.30335	No Change	M2 vs. HC
seq.11192.168	Secreted	Tubulointerstitial nephritis antigen-like	Q9GZM7	64129	TINAGL1	0.958166	-0.061652	12.0667	-0.762567	0.450547	0.681986	-6.01712	No Change	M2 vs. HC
seq.11193.27		Hepatocyte nuclear factor 1-alpha	P20823	6927	HNF1A	1.01934	0.0276367	9.23656	0.507602	0.614739	0.801919	-6.1761	No Change	M2 vs. HC
seq.11194.6	Membrane	Signaling threshold-regulating transmembrane adapter 1	Q9Y3P8	27240	SIT1	1.07088	0.098792	9.43228	0.941113	0.352739	0.602932	-5.86908	No Change	M2 vs. HC
seq.11196.31	Secreted	Collagen alpha-3(VI) chain	P12111	1293	COL6A3	1.08161	0.113183	11.6899	2.78821	0.00831374	0.0583076	-2.81014	Up (pval < 0.05)	M2 vs. HC
seq.11198.37	Membrane	Cyclic AMP-responsive element-binding protein 3-like protein 1	Q96BA8	90993	CREB3L1	0.995304	-0.0067902	10.8289	-0.190145	0.850232	0.935904	-6.28566	No Change	M2 vs. HC
seq.11200.52	Membrane	Complement component C1q receptor	Q9NPY3	22918	CD93	1.01749	0.0250163	12.1557	0.560055	0.57881	0.776908	-6.14851	No Change	M2 vs. HC
seq.11201.19	Intracellular	tRNA pseudouridine synthase A, mitochondrial	Q9Y606	80324	PUS1	1.0521	0.0732727	8.7288	2.48405	0.0176331	0.0973219	-3.47646	Up (pval < 0.05)	M2 vs. HC
seq.11202.70	Intracellular	T-box transcription factor TBX5	Q99593	6910	TBX5	1.01	0.0143585	10.3076	0.395738	0.694566	0.849483	-6.226	No Change	M2 vs. HC
seq.11203.97	Intracellular	Pyruvate kinase PKLR	P30613	5313	PKLR	0.875106	-0.19247	12.485	-1.14707	0.258702	0.512231	-5.66185	No Change	M2 vs. HC
seq.11204.80	Membrane	Coxsackievirus and adenovirus receptor	P78310	1525	CXADR	0.726135	-0.46169	11.3345	-5.62159	2.03106e-06	0.000385712	4.9074	Down (qval < 0.05)	M2 vs. HC
seq.11205.10	Membrane	Integrin beta-7	P26010	3695	ITGB7	0.911724	-0.133331	13.4341	-0.565093	0.575415	0.775051	-6.14571	No Change	M2 vs. HC
seq.11207.3	Membrane	Macrophage scavenger receptor types I and II	P21757	4481	MSR1	1.02951	0.0419593	9.78535	1.25613	0.216928	0.466183	-5.53673	No Change	M2 vs. HC
seq.11208.15	Membrane	N-acetylglucosamine-1-phosphodiester alpha-N-acetylglucosaminidase	Q9UK23	51172	NAGPA	1.04048	0.0572496	13.0993	0.895717	0.376183	0.622947	-5.90954	No Change	M2 vs. HC
seq.11211.7	Intracellular	Tubulin-specific chaperone E	Q15813	6905	TBCE	0.635859	-0.653221	12.0324	-3.2031	0.00279188	0.0273806	-1.82475	Down (qval < 0.05)	M2 vs. HC
seq.11212.7	Intracellular	Thioredoxin domain-containing protein 5	Q8NBS9	81567	TXNDC5	1.08356	0.115786	12.3349	2.74688	0.00923151	0.0632648	-2.90366	Up (pval < 0.05)	M2 vs. HC
seq.11214.40	Intracellular	DnaJ homolog subfamily B member 9	Q9UBS3	4189	DNAJB9	1.41649	0.502325	13.5338	6.1706	3.66055e-07	0.000191551	6.51656	Up (qval < 0.05)	M2 vs. HC
seq.11215.6	Membrane	Cadherin-15	P55291	1013	CDH15	0.741148	-0.432166	11.8046	-1.98895	0.0541238	0.200056	-4.44005	No Change	M2 vs. HC
seq.11217.16	Intracellular	C-terminal-binding protein 1	Q13363	1487	CTBP1	0.940047	-0.0891956	9.67229	-2.71936	0.00989404	0.0664379	-2.96545	Down (pval < 0.05)	M2 vs. HC
seq.11218.84	Intracellular	Thiopurine S-methyltransferase	P51580	7172	TPMT	1.00141	0.00203831	12.9925	0.0504198	0.960059	0.983966	-6.30234	No Change	M2 vs. HC
seq.11219.95	Secreted	Fibroblast growth factor-binding protein 3	Q8TAT2	143282	FGFBP3	1.0262	0.0373158	10.8206	0.609035	0.546215	0.755156	-6.12034	No Change	M2 vs. HC
seq.11220.53	Intracellular	Uncharacterized protein C10orf105	Q8TEF2	414152	C10orf105	0.989961	-0.0145564	9.56669	-0.5891	0.559367	0.764424	-6.13208	No Change	M2 vs. HC
seq.11223.1	Membrane	Transmembrane protein 154	Q6P9G4	201799	TMEM154	0.97832	-0.0316212	9.32746	-0.591894	0.557514	0.762335	-6.13046	No Change	M2 vs. HC
seq.11226.16	Membrane	Ubiquitin-protein ligase E3A	Q05086	7337	UBE3A	0.829754	-0.269245	12.2278	-3.49188	0.00125749	0.0161337	-1.0949	Down (qval < 0.05)	M2 vs. HC
seq.11227.31	Secreted	Transducin beta-like protein 2	Q9Y4P3	26608	TBL2	1.0028	0.00403501	9.97799	0.135001	0.893341	0.954464	-6.29456	No Change	M2 vs. HC
seq.11228.37	Membrane	Protein RIC-3	Q7Z5B4	79608	RIC3	0.974676	-0.0370051	11.4033	-1.54894	0.129892	0.341286	-5.15025	No Change	M2 vs. HC
seq.11229.16	Membrane	Serine/threonine-protein kinase/endoribonuclease IRE1	O75460	2081	ERN1	1.06193	0.0866889	10.9106	1.61442	0.114916	0.317809	-5.05409	No Change	M2 vs. HC
seq.11231.12	Intracellular	Adrenodoxin-like protein, mitochondrial	Q6P4F2	112812	FDX2	1.04694	0.0661846	7.83819	1.34629	0.186382	0.429516	-5.42545	No Change	M2 vs. HC
seq.11232.46	Secreted	Transcobalamin-1	P20061	6947	TCN1	0.982417	-0.0255927	12.0634	-0.336056	0.738723	0.874295	-6.24761	No Change	M2 vs. HC
seq.11237.49	Secreted	Procollagen C-endopeptidase enhancer 1	Q15113	5118	PCOLCE	0.927745	-0.1082	11.9049	-1.61373	0.115067	0.317986	-5.05512	No Change	M2 vs. HC
seq.11239.49	Membrane	Transmembrane protease serine 6	Q8IU80	164656	TMPRSS6	1.54534	0.627926	11.6595	3.00288	0.00476857	0.0399709	-2.31042	Up (qval < 0.05)	M2 vs. HC
seq.11241.8	Intracellular	Argininosuccinate lyase	P04424	435	ASL	1.17174	0.228649	12.5411	1.47977	0.147383	0.36939	-5.24802	No Change	M2 vs. HC
seq.11242.33	Intracellular	Protein-glutamine gamma-glutamyltransferase K	P22735	7051	TGM1	1.06232	0.0872147	8.87931	1.94967	0.05881	0.210269	-4.50939	No Change	M2 vs. HC
seq.11243.90	Membrane and secreted isoforms	Adhesion G-protein coupled receptor F1	Q5T601	266977	ADGRF1	0.954699	-0.0668815	14.3899	-0.576427	0.56781	0.769473	-6.13935	No Change	M2 vs. HC
seq.11245.43	Intracellular	Filamin-A	P21333	2316	FLNA	0.781739	-0.355242	13.8504	-2.55971	0.0146862	0.0867668	-3.31559	Down (pval < 0.05)	M2 vs. HC
seq.11246.3	Secreted	BPI fold-containing family B member 1	Q8TDL5	92747	BPIFB1	0.922525	-0.11634	14.196	-0.595279	0.555273	0.76093	-6.12848	No Change	M2 vs. HC
seq.11247.20	Intracellular	N-acetylglutamate synthase, mitochondrial	Q8N159	162417	NAGS	1.04016	0.0568016	10.2901	1.68266	0.100846	0.295164	-4.95023	No Change	M2 vs. HC
seq.11248.43	Intracellular	Uroporphyrinogen-III synthase	P10746	7390	UROS	0.905461	-0.143275	10.3332	-3.06258	0.00407163	0.0360192	-2.16748	Down (qval < 0.05)	M2 vs. HC
seq.11252.30	Membrane	Leucine-rich repeat and calponin homology domain-containing protein 4	O75427	4034	LRCH4	0.927859	-0.108023	11.438	-2.66138	0.011436	0.0731066	-3.09424	Down (pval < 0.05)	M2 vs. HC
seq.11254.13	Secreted	Papilin	O95428	89932	PAPLN	0.992698	-0.0105739	10.6718	-0.413948	0.681297	0.840758	-6.21871	No Change	M2 vs. HC
seq.11257.1	Intracellular	Dihydropteridine reductase	P09417	5860	QDPR	0.946705	-0.0790133	12.0962	-1.28275	0.20754	0.453495	-5.5046	No Change	M2 vs. HC
seq.11258.41	Membrane	Mucosal addressin cell adhesion molecule 1	Q13477	8174	MADCAM1	0.992697	-0.010574	12.3476	-0.254249	0.800708	0.909978	-6.27153	No Change	M2 vs. HC
seq.11260.47	Membrane	SUN domain-containing protein 5	Q8TC36	140732	SUN5	1.07464	0.103848	9.21293	2.99787	0.00483191	0.04018	-2.32234	Up (qval < 0.05)	M2 vs. HC
seq.11262.39	Membrane	TraB domain-containing protein	Q9H4I3	80305	TRABD	0.984883	-0.0219764	9.09835	-0.495342	0.623282	0.807599	-6.18216	No Change	M2 vs. HC
seq.11263.57	Intracellular	Calsequestrin-1	P31415	844	CASQ1	1.0216	0.0308362	13.7332	0.624903	0.535862	0.748756	-6.11071	No Change	M2 vs. HC
seq.11264.33	Intracellular	Xanthine dehydrogenase/oxidase	P47989	7498	XDH	1.11788	0.160771	8.06755	2.39577	0.0217467	0.113312	-3.65982	Up (pval < 0.05)	M2 vs. HC
seq.11265.8	Intracellular	Retinal dehydrogenase 1	P00352	216	ALDH1A1	1.00105	0.00150842	10.6691	0.0167669	0.986713	0.9929	-6.30347	No Change	M2 vs. HC
seq.11266.8	Membrane	P-selectin glycoprotein ligand 1	Q14242	6404	SELPLG	1.08912	0.123164	11.92	1.27397	0.210601	0.457884	-5.51526	No Change	M2 vs. HC
seq.11270.17	Intracellular	Coiled-coil-helix-coiled-coil-helix domain-containing protein 10, mitochondrial	Q8WYQ3	400916	CHCHD10	1.06698	0.0935325	11.5187	1.3252	0.193214	0.438095	-5.45211	No Change	M2 vs. HC
seq.11273.176	Intracellular	Glutathione S-transferase theta-2B	P0CG30	653689	GSTT2B	1.03374	0.047869	9.55586	1.00309	0.322319	0.575088	-5.81077	No Change	M2 vs. HC
seq.11275.94	Membrane	Low-density lipoprotein receptor-related protein 1B	Q9NZR2	53353	LRP1B	0.980019	-0.0291177	10.6598	-0.865363	0.392405	0.635902	-5.93552	No Change	M2 vs. HC
seq.11277.23	Membrane	Cyclic AMP-dependent transcription factor ATF-6 alpha	P18850	22926	ATF6	0.86735	-0.205314	13.798	-3.07025	0.00398943	0.0355554	-2.149	Down (qval < 0.05)	M2 vs. HC
seq.11278.4	Secreted	Collagen alpha-2(XI) chain	P13942	1302	COL11A2	1.07944	0.110286	12.7881	0.833992	0.409627	0.649271	-5.96148	No Change	M2 vs. HC
seq.11279.42	Membrane	Gamma-aminobutyric acid type B receptor subunit 1	Q9UBS5	2550	GABBR1	1.10034	0.137948	9.84152	1.20535	0.235705	0.486691	-5.59629	No Change	M2 vs. HC
seq.11280.6	Intracellular	Glutamate decarboxylase 1	Q99259	2571	GAD1	0.97875	-0.0309883	10.3926	-0.794038	0.432226	0.667568	-5.9932	No Change	M2 vs. HC
seq.11281.6	Intracellular	Growth factor receptor-bound protein 7	Q14451	2886	GRB7	1.01002	0.0143867	11.4761	0.551159	0.584831	0.781689	-6.15337	No Change	M2 vs. HC
seq.11282.16	Membrane	Macrophage scavenger receptor types I and II	P21757	4481	MSR1	1.06303	0.0881849	8.83125	1.18118	0.245054	0.497166	-5.62384	No Change	M2 vs. HC
seq.11283.13	Intracellular	DDB1- and CUL4-associated factor 5	Q96JK2	8816	DCAF5	1.01032	0.0148145	11.0131	0.444128	0.659532	0.828328	-6.20591	No Change	M2 vs. HC
seq.11284.24	Membrane	Leukocyte-associated immunoglobulin-like receptor 1	Q6GTX8	3903	LAIR1	1.019	0.0271546	10.0005	1.19961	0.237901	0.489438	-5.60288	No Change	M2 vs. HC
seq.11285.8	Membrane	Hematopoietic progenitor cell antigen CD34	P28906	947	CD34	0.981633	-0.0267441	11.1122	-0.758058	0.453208	0.683988	-6.02047	No Change	M2 vs. HC
seq.11286.78	Membrane	Selenoprotein S	Q9BQE4	55829	SELENOS	0.855784	-0.224682	11.2505	-2.37174	0.0230085	0.1173	-3.70892	Down (pval < 0.05)	M2 vs. HC
seq.11287.14	Membrane	Cytochrome b5	P00167	1528	CYB5A	1.14875	0.200064	10.4403	1.81375	0.0778173	0.252664	-4.74053	No Change	M2 vs. HC
seq.11288.26	Intracellular	Cytosolic purine 5'-nucleotidase	P49902	22978	NT5C2	0.956898	-0.0635626	11.6402	-1.72514	0.0928306	0.282424	-4.88373	No Change	M2 vs. HC
seq.11289.31	Intracellular	Casein kinase I isoform delta	P48730	1453	CSNK1D	1.00701	0.0100803	10.6187	0.338117	0.737182	0.873318	-6.24692	No Change	M2 vs. HC
seq.11292.13	Membrane	Scavenger receptor class A member 3	Q6AZY7	51435	SCARA3	0.9738	-0.0383026	11.3846	-1.09744	0.279527	0.535237	-5.71529	No Change	M2 vs. HC
seq.11293.14	Membrane	Leucine-rich repeat neuronal protein 1	Q6UXK5	57633	LRRN1	0.973414	-0.0388749	10.5436	-0.456629	0.650601	0.82277	-6.20035	No Change	M2 vs. HC
seq.11294.7	Membrane	Transmembrane and coiled-coil domains protein 3	Q9ULS5	57458	TMCC3	0.974939	-0.0366168	11.7644	-1.06053	0.295764	0.55092	-5.7536	No Change	M2 vs. HC
seq.11297.54	Membrane	Neurogenic locus notch homolog protein 2	Q04721	4853	NOTCH2	1.03656	0.0517989	7.89824	1.59022	0.120277	0.326135	-5.09003	No Change	M2 vs. HC
seq.11300.32	Membrane	Sortilin	Q99523	6272	SORT1	0.971767	-0.0413181	10.6407	-0.856826	0.397046	0.638736	-5.94268	No Change	M2 vs. HC
seq.11302.237	Secreted	Tenascin-R	Q92752	7143	TNR	0.999696	-0.000438647	11.4027	-0.0163514	0.987042	0.993006	-6.30347	No Change	M2 vs. HC
seq.11303.7	Intracellular	Deoxynucleoside triphosphate triphosphohydrolase SAMHD1	Q9Y3Z3	25939	SAMHD1	1.00514	0.00740166	10.9782	0.250313	0.803727	0.911569	-6.27251	No Change	M2 vs. HC
seq.11307.33	Membrane	NEDD4-like E3 ubiquitin-protein ligase WWP1	Q9H0M0	11059	WWP1	0.806761	-0.309786	11.9823	-5.49744	2.99203e-06	0.00049799	4.54347	Down (qval < 0.05)	M2 vs. HC
seq.11308.8	Membrane	Cyclic AMP-responsive element-binding protein 3-like protein 4	Q8TEY5	148327	CREB3L4	1.02259	0.0322306	10.9328	0.782158	0.439089	0.671946	-6.00234	No Change	M2 vs. HC
seq.11310.8	Membrane	Desmoglein-3	P32926	1830	DSG3	0.945673	-0.0805863	10.4096	-1.82899	0.0754539	0.248407	-4.71529	No Change	M2 vs. HC
seq.11311.79	Intracellular	V(D)J recombination-activating protein 1	P15918	5896	RAG1	0.994625	-0.00777523	10.5725	-0.3217	0.749487	0.881433	-6.25228	No Change	M2 vs. HC
seq.11312.40	Intracellular	Mismatch repair endonuclease PMS2	P54278	5395	PMS2	1.00848	0.0121838	10.1728	0.304916	0.762135	0.887684	-6.25749	No Change	M2 vs. HC
seq.11313.100	Intracellular	Pterin-4-alpha-carbinolamine dehydratase	P61457	5092	PCBD1	1.08315	0.115238	10.8471	1.01465	0.316847	0.571448	-5.7995	No Change	M2 vs. HC
seq.11315.148	Intracellular	Protein phosphatase 1D	O15297	8493	PPM1D	0.981909	-0.0263394	11.099	-0.654007	0.517144	0.734853	-6.09244	No Change	M2 vs. HC
seq.11318.20	Secreted	Apolipoprotein A-V	Q6Q788	116519	APOA5	1.04928	0.0693933	11.4728	1.33789	0.189082	0.433151	-5.43613	No Change	M2 vs. HC
seq.11319.106	Intracellular	Double-strand break repair protein MRE11	P49959	4361	MRE11	0.965461	-0.0507107	11.156	-1.33287	0.190708	0.434837	-5.44247	No Change	M2 vs. HC
seq.11320.29	Intracellular	E3 ubiquitin-protein ligase CHFR	Q96EP1	55743	CHFR	1.06921	0.0965445	13.5492	2.89732	0.006283	0.0485029	-2.55901	Up (qval < 0.05)	M2 vs. HC
seq.11324.3	Intracellular	Peroxidasin-like protein	A1KZ92	137902	PXDNL	0.966691	-0.0488732	10.3584	-1.76937	0.0850575	0.267898	-4.813	No Change	M2 vs. HC
seq.11325.8	Intracellular	Protein BTG2	P78543	7832	BTG2	0.968661	-0.0459355	9.11988	-0.818158	0.418494	0.656054	-5.97423	No Change	M2 vs. HC
seq.11327.56	Intracellular	Dual specificity protein kinase CLK2	P49760	1196	CLK2	1.04567	0.0644343	10.4433	0.999117	0.324215	0.576644	-5.81462	No Change	M2 vs. HC
seq.11328.9	Intracellular	U6 snRNA phosphodiesterase	Q9BQ65	79650	USB1	1.02588	0.0368572	8.67536	1.69945	0.0976111	0.290337	-4.92411	No Change	M2 vs. HC
seq.11330.15	Intracellular	Casein kinase II subunit beta	P67870	1460	CSNK2B	1.00491	0.00706542	10.5193	0.1081	0.914499	0.96325	-6.2978	No Change	M2 vs. HC
seq.11333.82	Intracellular	Rho GTPase-activating protein 25	P42331	9938	ARHGAP25	0.74706	-0.420704	14.141	-3.91989	0.000367999	0.00829526	0.0402452	Down (qval < 0.05)	M2 vs. HC
seq.11334.7	Membrane	Leukocyte immunoglobulin-like receptor subfamily B member 3	O75022	102725035	LILRB3	1.00683	0.00981312	10.8851	0.220203	0.826921	0.924043	-6.27954	No Change	M2 vs. HC
seq.11336.9	Intracellular	Fanconi anemia group F protein	Q9NPI8	2188	FANCF	0.982127	-0.0260179	9.94555	-0.579804	0.565554	0.768549	-6.13743	No Change	M2 vs. HC
seq.11338.49	Intracellular	Tyrosine-protein kinase BLK	P51451	640	BLK	1.09583	0.132024	10.2301	2.57163	0.0142654	0.0851044	-3.28994	Up (pval < 0.05)	M2 vs. HC
seq.11342.59	Membrane	Plexin domain-containing protein 2	Q6UX71	84898	PLXDC2	1.0136	0.0194898	8.29213	0.503884	0.617324	0.803833	-6.17795	No Change	M2 vs. HC
seq.11347.9	Intracellular	Transaldolase	P37837	6888	TALDO1	0.879116	-0.185874	13.4665	-1.97867	0.0553178	0.202964	-4.4583	No Change	M2 vs. HC
seq.11348.132	Intracellular	Prolyl 4-hydroxylase subunit alpha-2	O15460	8974	P4HA2	1.00424	0.00609717	10.7793	0.169513	0.866315	0.943174	-6.28934	No Change	M2 vs. HC
seq.11350.30	Intracellular	E3 ubiquitin-protein ligase CHIP	Q9UNE7	10273	STUB1	1.01325	0.018991	10.3844	0.580865	0.564846	0.768374	-6.13682	No Change	M2 vs. HC
seq.11351.233	Intracellular	Non-homologous end-joining factor 1	Q9H9Q4	79840	NHEJ1	1.01044	0.0149839	8.74782	0.257068	0.798548	0.908822	-6.27082	No Change	M2 vs. HC
seq.11352.42	Membrane	Titin	Q8WZ42	7273	TTN	1.02645	0.037661	9.52249	0.850853	0.400313	0.641369	-5.94764	No Change	M2 vs. HC
seq.11353.143	Membrane	Mothers against decapentaplegic homolog 2	Q15796	4087	SMAD2	1.02077	0.0296527	11.9046	0.837714	0.40756	0.647114	-5.95845	No Change	M2 vs. HC
seq.11354.21	Intracellular	1-phosphatidylinositol 4,5-bisphosphate phosphodiesterase beta-1	Q9NQ66	23236	PLCB1	0.954378	-0.0673671	12.1085	-0.856473	0.397238	0.63886	-5.94297	No Change	M2 vs. HC
seq.11355.10	Intracellular	Eukaryotic translation initiation factor 5A-2	Q9GZV4	56648	EIF5A2	0.552274	-0.856545	13.1629	-2.97736	0.00509954	0.0417888	-2.37101	Down (qval < 0.05)	M2 vs. HC
seq.11356.19	Intracellular	Protein DGCR14	Q96DF8	8220	ESS2	1.0421	0.0594902	9.98222	2.06848	0.0456223	0.179596	-4.29633	Up (pval < 0.05)	M2 vs. HC
seq.11358.15	Intracellular	Growth factor receptor-bound protein 10	Q13322	2887	GRB10	0.647888	-0.626183	10.5123	-3.90488	0.000384511	0.00850239	-0.000476351	Down (qval < 0.05)	M2 vs. HC
seq.11360.39	Intracellular	Ribonucleoside-diphosphate reductase large subunit	P23921	6240	RRM1	0.866448	-0.206816	12.921	-0.944002	0.35128	0.602001	-5.86644	No Change	M2 vs. HC
seq.11361.73	Intracellular	Thymidine phosphorylase	P19971	1890	TYMP	0.884768	-0.176629	13.0587	-1.75953	0.0867388	0.27098	-4.82887	No Change	M2 vs. HC
seq.11363.58	Membrane	Aquaporin-4	P55087	361	AQP4	1.00631	0.00906769	11.3395	0.209806	0.834968	0.928221	-6.28176	No Change	M2 vs. HC
seq.11364.18		Mitofusin-1	Q8IWA4	55669	MFN1	0.965627	-0.0504619	11.0039	-0.777163	0.441994	0.673646	-6.00614	No Change	M2 vs. HC
seq.11365.17	Membrane	Teneurin-4	Q6N022	26011	TENM4	1.0068	0.00977594	9.76481	0.33145	0.742171	0.876111	-6.24913	No Change	M2 vs. HC
seq.11368.32	Intracellular	Adenylate kinase 2, mitochondrial	P54819	204	AK2	0.642822	-0.63751	12.7842	-4.10758	0.000211615	0.00596219	0.554477	Down (qval < 0.05)	M2 vs. HC
seq.11369.23	Intracellular	Alcohol dehydrogenase class-3	P11766	128	ADH5	0.943525	-0.0838669	11.7923	-1.63197	0.111152	0.311276	-5.02773	No Change	M2 vs. HC
seq.11370.20	Intracellular	72 kDa inositol polyphosphate 5-phosphatase	Q9NRR6	56623	INPP5E	0.987724	-0.0178203	10.8574	-0.408053	0.685582	0.842923	-6.2211	No Change	M2 vs. HC
seq.11371.1	Membrane	Probable G-protein coupled receptor 101	Q96P66	83550	GPR101	1.03111	0.0442052	10.9485	1.29352	0.203831	0.45073	-5.49143	No Change	M2 vs. HC
seq.11372.2	Intracellular	Zinc finger protein 18	P17022	7566	ZNF18	0.984677	-0.0222771	11.3137	-0.68357	0.498497	0.721523	-6.07304	No Change	M2 vs. HC
seq.11375.49	Intracellular	Forkhead box protein L2	P58012	668	FOXL2	1.03899	0.0551803	9.56861	1.73044	0.0918686	0.280673	-4.87533	No Change	M2 vs. HC
seq.11377.19	Intracellular	Alcohol dehydrogenase class 4 mu/sigma chain	P40394	131	ADH7	1.07953	0.110403	12.3612	1.9598	0.0575685	0.207655	-4.4916	No Change	M2 vs. HC
seq.11378.37	Intracellular	Tyrosine-protein kinase SYK	P43405	6850	SYK	0.934985	-0.096985	8.81442	-1.62134	0.11342	0.314988	-5.04373	No Change	M2 vs. HC
seq.11380.84	Intracellular	RNA-binding protein 24	Q9BX46	221662	RBM24	0.99731	-0.00388665	10.4461	-0.0970549	0.923206	0.966359	-6.29893	No Change	M2 vs. HC
seq.11381.56	Membrane	Ribose-phosphate pyrophosphokinase 1	P60891	5631	PRPS1	1.03688	0.0522517	8.80552	1.42848	0.161525	0.391573	-5.31798	No Change	M2 vs. HC
seq.11382.5	Intracellular	Biliverdin reductase A	P53004	644	BLVRA	0.831189	-0.266752	11.4963	-4.4067	8.63524e-05	0.00340842	1.39042	Down (qval < 0.05)	M2 vs. HC
seq.11383.41	Intracellular	Keratin, type II cytoskeletal 7	P08729	3855	KRT7	0.992841	-0.0103653	11.2027	-0.196222	0.845508	0.932762	-6.28449	No Change	M2 vs. HC
seq.11387.3	Membrane	Cyclic AMP-dependent transcription factor ATF-6 beta	Q99941	1388	ATF6B	1.06563	0.0917074	11.1009	1.18361	0.244102	0.49668	-5.62109	No Change	M2 vs. HC
seq.11388.75	Secreted	WAP four-disulfide core domain protein 2	Q14508	10406	WFDC2	1.14813	0.199284	12.1184	2.84719	0.00715042	0.0527533	-2.67515	Up (pval < 0.05)	M2 vs. HC
seq.11390.24	Intracellular	Carbonic anhydrase-related protein	P35219	767	CA8	0.971147	-0.0422391	8.33004	-1.07881	0.287641	0.54213	-5.73478	No Change	M2 vs. HC
seq.11391.69	Intracellular	Mevalonate kinase	Q03426	4598	MVK	1.15997	0.214082	14.2936	1.77272	0.0844917	0.266574	-4.80758	No Change	M2 vs. HC
seq.11395.5	Intracellular	Protein-tyrosine kinase 2-beta	Q14289	2185	PTK2B	0.848223	-0.237484	10.7289	-3.57104	0.00100574	0.0141421	-0.889377	Down (qval < 0.05)	M2 vs. HC
seq.11396.39	Intracellular	Dynein intermediate chain 1, axonemal	Q9UI46	27019	DNAI1	1.02175	0.0310446	10.282	1.04039	0.304898	0.560664	-5.77399	No Change	M2 vs. HC
seq.11401.181	Intracellular	E3 ubiquitin-protein ligase RNF146	Q9NTX7	81847	RNF146	1.01339	0.0191932	11.3226	0.493539	0.624543	0.808089	-6.18304	No Change	M2 vs. HC
seq.11402.17	Intracellular	Histone-lysine N-methyltransferase 2C	Q8NEZ4	58508	KMT2C	1.00712	0.0102304	8.87644	0.390994	0.69804	0.851109	-6.22784	No Change	M2 vs. HC
seq.11405.150	Intracellular	Caspase recruitment domain-containing protein 9	Q9H257	64170	CARD9	1.01824	0.0260822	10.982	0.622892	0.537169	0.749493	-6.11195	No Change	M2 vs. HC
seq.11406.82	Intracellular	Isobutyryl-CoA dehydrogenase, mitochondrial	Q9UKU7	27034	ACAD8	0.997919	-0.00300594	10.8769	-0.1262	0.900255	0.956325	-6.2957	No Change	M2 vs. HC
seq.11407.57	Membrane	Phospholipid scramblase 3	Q9NRY6	57048	PLSCR3	1.04663	0.0657532	10.7527	1.03923	0.305427	0.561496	-5.77515	No Change	M2 vs. HC
seq.11416.23	Intracellular	F-box/LRR-repeat protein 4	Q9UKA2	26235	FBXL4	0.929454	-0.105545	11.452	-3.27334	0.00230565	0.0241994	-1.65027	Down (qval < 0.05)	M2 vs. HC
seq.11421.10	Intracellular	EH domain-containing protein 4	Q9H223	30844	EHD4	0.929983	-0.104724	12.2377	-1.9962	0.053296	0.197995	-4.42714	No Change	M2 vs. HC
seq.11422.2	Intracellular	Homeobox protein DLX-3	O60479	1747	DLX3	1.05517	0.077472	8.20659	1.88268	0.0676089	0.231558	-4.62501	No Change	M2 vs. HC
seq.11424.4	Intracellular	Fumarylacetoacetase	P16930	2184	FAH	1.07864	0.109207	13.0108	1.19422	0.239979	0.492827	-5.60904	No Change	M2 vs. HC
seq.11425.31	Intracellular	RUN and FYVE domain-containing protein 1	Q96T51	80230	RUFY1	1.0095	0.0136429	14.6891	0.195927	0.845737	0.932762	-6.28455	No Change	M2 vs. HC
seq.11428.31	Intracellular	PDZ and LIM domain protein 1	O00151	9124	PDLIM1	0.681966	-0.552228	10.747	-2.83126	0.0074487	0.0542977	-2.71179	Down (pval < 0.05)	M2 vs. HC
seq.11429.80	Intracellular	Heterogeneous nuclear ribonucleoproteins C1/C2	P07910	3183	HNRNPC	0.990235	-0.0141565	10.694	-0.496507	0.622468	0.807115	-6.18159	No Change	M2 vs. HC
seq.11430.49	Intracellular	E3 ubiquitin-protein ligase DTX1	Q86Y01	1840	DTX1	0.998908	-0.00157691	11.6626	-0.0661406	0.947621	0.97806	-6.30143	No Change	M2 vs. HC
seq.11431.235	Intracellular	ATP-dependent DNA helicase Q1	P46063	5965	RECQL	0.810844	-0.302503	11.5301	-4.30003	0.000119094	0.00418529	1.09024	Down (qval < 0.05)	M2 vs. HC
seq.11432.11	Intracellular	Polyglutamine-binding protein 1	O60828	10084	PQBP1	1.05653	0.0793289	8.12894	2.22716	0.0320908	0.143702	-3.99654	Up (pval < 0.05)	M2 vs. HC
seq.11433.11	Membrane	Tectonic-2	Q96GX1	79867	TCTN2	1.03341	0.0474194	10.018	1.431	0.160807	0.390348	-5.31459	No Change	M2 vs. HC
seq.11436.6	Intracellular	Alpha-internexin	Q16352	9118	INA	0.965617	-0.0504777	9.73065	-1.13852	0.262208	0.515134	-5.67121	No Change	M2 vs. HC
seq.11438.6	Intracellular	DnaJ homolog subfamily B member 2	P25686	3300	DNAJB2	0.9237	-0.114504	13.0101	-3.05341	0.00417205	0.0364731	-2.18954	Down (qval < 0.05)	M2 vs. HC
seq.11439.88	Intracellular	Rhophilin-2	Q8IUC4	85415	RHPN2	1.00538	0.00773377	10.2216	0.277933	0.782608	0.899496	-6.26528	No Change	M2 vs. HC
seq.11440.58	Intracellular	Suppressor of cytokine signaling 3	O14543	9021	SOCS3	0.981786	-0.026519	10.8448	-0.623841	0.536552	0.748992	-6.11137	No Change	M2 vs. HC
seq.11441.11	Intracellular	Glycogen phosphorylase, liver form	P06737	5836	PYGL	0.853076	-0.229253	13.1311	-1.68063	0.101242	0.29597	-4.95337	No Change	M2 vs. HC
seq.11442.1	Membrane	Delta and Notch-like epidermal growth factor-related receptor	Q8NFT8	92737	DNER	0.905126	-0.14381	11.1459	-1.73454	0.0911301	0.279662	-4.86882	No Change	M2 vs. HC
seq.11444.49	Intracellular	DNA-directed RNA polymerase III subunit RPC6	Q9H1D9	10621	POLR3F	0.994681	-0.0076936	9.70258	-0.281637	0.779788	0.89849	-6.26425	No Change	M2 vs. HC
seq.11448.34	Intracellular	Galactokinase	P51570	2584	GALK1	0.864344	-0.210322	12.5236	-2.53482	0.0156019	0.0906383	-3.36889	Down (pval < 0.05)	M2 vs. HC
seq.11449.22	Intracellular	F-actin-capping protein subunit alpha-1	P52907	829	CAPZA1	0.797391	-0.326641	12.0903	-3.56801	0.00101442	0.0142368	-0.897288	Down (qval < 0.05)	M2 vs. HC
seq.11450.110	Secreted	Protein disulfide-isomerase	P07237	5034	P4HB	0.993787	-0.00899161	11.9629	-0.128993	0.89806	0.95546	-6.29534	No Change	M2 vs. HC
seq.11454.87	Intracellular	Eukaryotic translation initiation factor 3 subunit G	O75821	8666	EIF3G	0.721283	-0.471362	13.3632	-3.35136	0.00186034	0.0207125	-1.4541	Down (qval < 0.05)	M2 vs. HC
seq.11456.2	Intracellular	Melanoma-associated antigen B10	Q96LZ2	139422	MAGEB10	1.06119	0.0856828	10.333	1.41733	0.164735	0.394782	-5.33289	No Change	M2 vs. HC
seq.11457.53	Intracellular	UDP-glucose 4-epimerase	Q14376	2582	GALE	1.01081	0.0155185	12.464	0.192269	0.84858	0.934714	-6.28525	No Change	M2 vs. HC
seq.11458.30	Intracellular	Poly(rC)-binding protein 1	Q15365	5093	PCBP1	0.685978	-0.543767	14.4316	-5.88866	8.82232e-07	0.000299012	5.69067	Down (qval < 0.05)	M2 vs. HC
seq.11459.81	Intracellular	RNA polymerase II elongation factor ELL	P55199	8178	ELL	1.00528	0.00760388	10.9587	0.363733	0.718123	0.863601	-6.23802	No Change	M2 vs. HC
seq.11462.8	Intracellular	RNA binding protein fox-1 homolog 2	O43251	23543	RBFOX2	1.00101	0.00146204	8.94699	0.057728	0.954275	0.981783	-6.30195	No Change	M2 vs. HC
seq.11464.9	Intracellular	Transcription factor RelB	Q01201	5971	RELB	1.0113	0.0162101	9.98527	0.60007	0.55211	0.758866	-6.12566	No Change	M2 vs. HC
seq.11465.4	Membrane	Probable G-protein coupled receptor 135	Q8IZ08	64582	GPR135	1.06671	0.0931688	9.4763	1.50936	0.139683	0.3578	-5.20668	No Change	M2 vs. HC
seq.11468.15	Intracellular	Probable RNA-binding protein 19	Q9Y4C8	9904	RBM19	0.771674	-0.373937	10.6112	-2.03692	0.0488455	0.187352	-4.35391	Down (pval < 0.05)	M2 vs. HC
seq.11476.43	Intracellular	Vacuolar protein sorting-associated protein 4A	Q9UN37	27183	VPS4A	0.825848	-0.276052	11.9122	-2.68886	0.0106794	0.0700424	-3.03343	Down (pval < 0.05)	M2 vs. HC
seq.11480.1	Intracellular	Aldehyde dehydrogenase, dimeric NADP-preferring	P30838	218	ALDH3A1	1.00193	0.00277702	8.59717	0.0709753	0.943799	0.974939	-6.3011	No Change	M2 vs. HC
seq.11481.25	Membrane	Hepatitis A virus cellular receptor 2	Q8TDQ0	84868	HAVCR2	0.727032	-0.45991	11.4892	-1.28593	0.20644	0.453271	-5.50072	No Change	M2 vs. HC
seq.11486.26	Intracellular	Zinc finger protein 174	Q15697	7727	ZNF174	1.00371	0.00534307	11.0472	0.184361	0.854735	0.937674	-6.28673	No Change	M2 vs. HC
seq.11487.4	Secreted	Testican-1	Q08629	6695	SPOCK1	0.988137	-0.0172164	11.2806	-0.349686	0.728553	0.868149	-6.24298	No Change	M2 vs. HC
seq.11490.42	Intracellular	Ubiquitin-like protein 4A	P11441	8266	UBL4A	0.795162	-0.330679	11.7169	-2.82743	0.00752215	0.0547786	-2.72058	Down (pval < 0.05)	M2 vs. HC
seq.11493.169	Intracellular	Dynein light chain 2, cytoplasmic	Q96FJ2	140735	DYNLL2	0.631447	-0.663268	12.5475	-4.02811	0.000267728	0.00700492	0.335694	Down (qval < 0.05)	M2 vs. HC
seq.11494.4	Intracellular	RNA polymerase II elongation factor ELL2	O00472	22936	ELL2	1.06865	0.0957872	10.8264	1.7716	0.0846811	0.266942	-4.8094	No Change	M2 vs. HC
seq.11510.31	Membrane and secreted isoforms	Apolipoprotein L1	O14791	8542	APOL1	1.05205	0.0731994	15.9109	1.00763	0.320162	0.573543	-5.80636	No Change	M2 vs. HC
seq.11510.51	Membrane and secreted isoforms	Apolipoprotein L1	O14791	8542	APOL1	1.05925	0.0830405	12.3	0.776433	0.442419	0.673859	-6.00669	No Change	M2 vs. HC
seq.11513.92	Intracellular	ADP-ribosyl cyclase/cyclic ADP-ribose hydrolase 1	P28907	952	CD38	1.02995	0.0425741	9.57795	1.8254	0.0760055	0.249492	-4.72126	No Change	M2 vs. HC
seq.11514.196	Membrane	CD59 glycoprotein	P13987	966	CD59	1.07669	0.106598	13.1761	1.61104	0.115653	0.318883	-5.05913	No Change	M2 vs. HC
seq.11516.7	Intracellular	Fatty acid-binding protein, liver	P07148	2168	FABP1	1.04346	0.0613714	10.457	0.886387	0.381123	0.626868	-5.91762	No Change	M2 vs. HC
seq.11530.37	Intracellular	Porphobilinogen deaminase	P08397	3145	HMBS	0.891051	-0.166419	15.0115	-0.985288	0.330869	0.58254	-5.82788	No Change	M2 vs. HC
seq.11531.24	Membrane	V-type immunoglobulin domain-containing suppressor of T-cell activation	Q9H7M9	64115	VSIR	0.968803	-0.0457253	9.91564	-1.63497	0.110519	0.310573	-5.0232	No Change	M2 vs. HC
seq.11534.6	Membrane	Leucine-rich repeat, immunoglobulin-like domain and transmembrane domain-containing protein 3	Q3SXY7	345193	LRIT3	1.01192	0.0170972	9.49772	0.360441	0.720563	0.864675	-6.2392	No Change	M2 vs. HC
seq.11536.9	Intracellular	Histone H2A deubiquitinase MYSM1	Q5VVJ2	114803	MYSM1	1.03185	0.0452309	11.4218	1.94634	0.0592221	0.211433	-4.5152	No Change	M2 vs. HC
seq.11537.12	Membrane	Transferrin receptor protein 2	Q9UP52	7036	TFR2	0.97425	-0.0376368	10.2727	-0.746853	0.459863	0.689088	-6.02872	No Change	M2 vs. HC
seq.11538.216	Intracellular	Malonyl-CoA decarboxylase, mitochondrial	O95822	23417	MLYCD	1.03219	0.0457152	10.0285	1.40649	0.167907	0.40105	-5.3473	No Change	M2 vs. HC
seq.11539.4	Membrane	ATP synthase subunit f, mitochondrial	P56134	9551	ATP5MF	1.00161	0.0023158	12.2856	0.057951	0.954099	0.981783	-6.30194	No Change	M2 vs. HC
seq.11540.37	Intracellular	Forkhead box protein O3	O43524	2309	FOXO3	0.98981	-0.014776	10.7157	-0.419369	0.677366	0.83933	-6.21647	No Change	M2 vs. HC
seq.11542.11	Membrane	Transmembrane protein 230	Q96A57	29058	TMEM230	1.04945	0.0696392	11.8816	2.70227	0.0103271	0.0683547	-3.00359	Up (pval < 0.05)	M2 vs. HC
seq.11543.84	Intracellular	LIM domain and actin-binding protein 1	Q9UHB6	51474	LIMA1	1.01851	0.0264531	10.5269	0.680362	0.500502	0.722967	-6.07518	No Change	M2 vs. HC
seq.11544.39	Intracellular	PHD finger protein 3	Q92576	23469	PHF3	0.912681	-0.131818	9.03047	-4.29052	0.000122546	0.00425485	1.06358	Down (qval < 0.05)	M2 vs. HC
seq.11545.9	Membrane	Tumor necrosis factor receptor superfamily member 14	Q92956	8764	TNFRSF14	1.01121	0.0160814	12.792	0.336794	0.738172	0.874207	-6.24736	No Change	M2 vs. HC
seq.11546.7	Intracellular	Cytoglobin	Q8WWM9	114757	CYGB	0.971156	-0.0422254	9.40167	-0.646369	0.522022	0.73786	-6.09731	No Change	M2 vs. HC
seq.11547.84	Membrane	Muscle, skeletal receptor tyrosine-protein kinase	O15146	4593	MUSK	1.17382	0.231206	11.8167	1.51093	0.139283	0.357153	-5.20446	No Change	M2 vs. HC
seq.11548.84	Intracellular	M-phase inducer phosphatase 1	P30304	993	CDC25A	1.12751	0.173142	8.5315	0.792396	0.433171	0.668368	-5.99447	No Change	M2 vs. HC
seq.11549.6	Intracellular	Insulin gene enhancer protein ISL-1	P61371	3670	ISL1	1.03648	0.0516957	10.7871	0.987224	0.329932	0.581449	-5.82603	No Change	M2 vs. HC
seq.11551.16	Intracellular	SWI/SNF-related matrix-associated actin-dependent regulator of chromatin subfamily E member 1-related	Q9P0W2	10362	HMG20B	1.00333	0.00480048	9.04875	0.224118	0.823896	0.92184	-6.27868	No Change	M2 vs. HC
seq.11556.19	Intracellular	ADP-ribosylation factor GTPase-activating protein 1	Q8N6T3	55738	ARFGAP1	1.01915	0.0273695	11.5703	0.422901	0.67481	0.838524	-6.215	No Change	M2 vs. HC
seq.11557.3	Intracellular	E3 ubiquitin-protein ligase SMURF1	Q9HCE7	57154	SMURF1	1.00866	0.0124439	10.334	0.575374	0.568514	0.769768	-6.13994	No Change	M2 vs. HC
seq.11560.76	Intracellular	Nuclear factor of activated T-cells, cytoplasmic 4	Q14934	4776	NFATC4	1.0032	0.00460217	9.80012	0.201379	0.841503	0.931361	-6.28348	No Change	M2 vs. HC
seq.11562.9	Intracellular	DNA polymerase epsilon subunit 2	P56282	5427	POLE2	1.01201	0.0172304	9.61599	0.606057	0.54817	0.755577	-6.12211	No Change	M2 vs. HC
seq.11563.51	Intracellular	Synaptotagmin-like protein 4	Q96C24	94121	SYTL4	0.967548	-0.0475943	13.621	-0.927817	0.359504	0.609235	-5.88112	No Change	M2 vs. HC
seq.11565.58	Intracellular	Zinc finger protein 23	P17027	7571	ZNF23	0.97138	-0.0418924	8.8663	-0.629023	0.533191	0.746162	-6.10818	No Change	M2 vs. HC
seq.11566.48	Intracellular	Keratin, type II cytoskeletal 72	Q14CN4	140807	KRT72	1.02099	0.0299677	8.87421	1.19337	0.240307	0.493133	-5.61001	No Change	M2 vs. HC
seq.11567.23	Intracellular	Zinc finger protein 10	P21506	7556	ZNF10	1.0053	0.00763128	11.6725	0.162577	0.871734	0.946122	-6.29048	No Change	M2 vs. HC
seq.11568.2	Intracellular	Peptidyl-prolyl cis-trans isomerase FKBP1B	P68106	2281	FKBP1B	0.767226	-0.382277	9.94018	-2.84059	0.0072725	0.0532605	-2.69033	Down (pval < 0.05)	M2 vs. HC
seq.11570.94	Membrane	B-cell receptor-associated protein 29	Q9UHQ4	55973	BCAP29	1.01599	0.0228898	10.1698	0.715881	0.47855	0.704793	-6.05089	No Change	M2 vs. HC
seq.11571.75	Membrane	NKG2-E type II integral membrane protein	Q07444	3823	KLRC3	1.09091	0.125538	11.0297	3.11127	0.0035757	0.0326628	-2.04972	Up (qval < 0.05)	M2 vs. HC
seq.11572.4	Intracellular	Dynamin-2	P50570	1785	DNM2	0.803663	-0.315338	11.1955	-4.72897	3.23583e-05	0.00183033	2.30886	Down (qval < 0.05)	M2 vs. HC
seq.11573.3	Intracellular	Serine/arginine-rich splicing factor 6	Q13247	6431	SRSF6	1.04633	0.0653328	8.53173	1.22691	0.227591	0.478022	-5.57127	No Change	M2 vs. HC
seq.11582.63	Intracellular	DnaJ homolog subfamily A member 2	O60884	10294	DNAJA2	0.946119	-0.079906	9.38607	-2.19051	0.0348517	0.151515	-4.0673	Down (pval < 0.05)	M2 vs. HC
seq.11586.2	Membrane	Leucine-rich repeat neuronal protein 1	Q6UXK5	57633	LRRN1	0.968625	-0.0459906	12.5257	-1.42732	0.161857	0.39173	-5.31954	No Change	M2 vs. HC
seq.11587.5	Intracellular	MAX gene-associated protein	Q8IWI9	23269	MGA	0.98361	-0.0238417	12.802	-0.414491	0.680903	0.840758	-6.21848	No Change	M2 vs. HC
seq.11590.5	Intracellular	Probable RNA-binding protein 23	Q86U06	55147	RBM23	1.01198	0.0171746	9.7418	0.597121	0.554056	0.760054	-6.1274	No Change	M2 vs. HC
seq.11591.43	Intracellular	Protein regulator of cytokinesis 1	O43663	9055	PRC1	1.02676	0.0380941	8.81877	0.980296	0.333294	0.584679	-5.83263	No Change	M2 vs. HC
seq.11592.1	Intracellular	ELAV-like protein 1	Q15717	1994	ELAVL1	0.951754	-0.0713389	10.6503	-1.49985	0.142121	0.36051	-5.22004	No Change	M2 vs. HC
seq.11593.21	Secreted	C-X-C motif chemokine 9	Q07325	4283	CXCL9	0.989534	-0.0151789	9.8072	-0.57335	0.56987	0.771124	-6.14109	No Change	M2 vs. HC
seq.11596.47	Intracellular	Zinc finger protein 75D	P51815	7626	ZNF75D	0.996445	-0.00513758	9.71849	-0.0968701	0.923351	0.966359	-6.29894	No Change	M2 vs. HC
seq.11601.26	Intracellular	ATP-dependent RNA helicase DHX8	Q14562	1659	DHX8	0.975265	-0.0361345	10.3731	-1.53343	0.13366	0.347355	-5.17251	No Change	M2 vs. HC
seq.11602.12	Intracellular	Copine-1	Q99829	8904	CPNE1	0.99874	-0.00181949	12.2046	-0.0404704	0.967935	0.986054	-6.30279	No Change	M2 vs. HC
seq.11606.22	Intracellular	DnaJ homolog subfamily B member 6	O75190	10049	DNAJB6	0.907175	-0.140548	9.76434	-4.14892	0.000187148	0.00545571	0.668876	Down (qval < 0.05)	M2 vs. HC
seq.11607.15	Intracellular	Bromodomain-containing protein 1	O95696	23774	BRD1	0.979529	-0.02984	9.472	-0.927401	0.359717	0.609315	-5.8815	No Change	M2 vs. HC
seq.11608.5	Intracellular	Microtubule-associated proteins 1A/1B light chain 3B	Q9GZQ8	81631	MAP1LC3B	0.839065	-0.253145	13.1087	-2.38851	0.0221211	0.114584	-3.67469	Down (pval < 0.05)	M2 vs. HC
seq.11614.29	Intracellular	Enhancer of rudimentary homolog	P84090	2079	ERH	0.772452	-0.372483	12.7088	-3.90789	0.000381144	0.00850239	0.00768241	Down (qval < 0.05)	M2 vs. HC
seq.11615.16	Intracellular	Dual adapter for phosphotyrosine and 3-phosphotyrosine and 3-phosphoinositide	Q9UN19	27071	DAPP1	0.628989	-0.668894	14.0495	-3.16513	0.0030938	0.029359	-1.9182	Down (qval < 0.05)	M2 vs. HC
seq.11616.9	Intracellular	Heat shock factor protein 1	Q00613	3297	HSF1	0.93978	-0.0896054	11.0674	-3.51061	0.00119293	0.0155783	-1.04645	Down (qval < 0.05)	M2 vs. HC
seq.11617.1	Membrane	Integrin alpha-L	P20701	3683	ITGAL	0.955822	-0.065186	11.3088	-2.49511	0.0171711	0.0958074	-3.45315	Down (pval < 0.05)	M2 vs. HC
seq.11618.83	Intracellular	Transcriptional activator Myb	P10242	4602	MYB	0.992105	-0.0114354	10.0955	-0.33898	0.736537	0.873076	-6.24663	No Change	M2 vs. HC
seq.11626.7	Intracellular	Ubiquitin-conjugating enzyme E2 variant 1	Q13404	387522	UBE2V1	0.74268	-0.429188	11.222	-3.96831	0.000319288	0.00768926	0.17205	Down (qval < 0.05)	M2 vs. HC
seq.11629.36	Intracellular	TNF receptor-associated factor 4	Q9BUZ4	9618	TRAF4	1.042	0.0593609	8.5031	1.36319	0.181043	0.420921	-5.40382	No Change	M2 vs. HC
seq.11633.89	Intracellular	Activator of 90 kDa heat shock protein ATPase homolog 1	O95433	10598	AHSA1	0.904484	-0.144832	12.0654	-2.39947	0.0215584	0.112974	-3.65224	Down (pval < 0.05)	M2 vs. HC
seq.11634.32	Intracellular	Regulator of G-protein signaling 10	O43665	6001	RGS10	0.623045	-0.682591	13.933	-3.70976	0.000676945	0.0114533	-0.524169	Down (qval < 0.05)	M2 vs. HC
seq.11636.33	Intracellular	Transgelin-2	P37802	8407	TAGLN2	0.729588	-0.454846	13.0371	-2.71943	0.00989231	0.0664379	-2.96529	Down (pval < 0.05)	M2 vs. HC
seq.11638.42	Membrane	Beta-1,3-galactosyltransferase 2	O43825	8707	B3GALT2	1.05632	0.0790444	10.8047	2.27791	0.0285901	0.132732	-3.8971	Up (pval < 0.05)	M2 vs. HC
seq.11643.73	Intracellular	E3 ubiquitin-protein ligase DTX3L	Q8TDB6	151636	DTX3L	0.878007	-0.187696	10.2505	-2.16362	0.0370093	0.157634	-4.11864	Down (pval < 0.05)	M2 vs. HC
seq.11645.9	Intracellular	Prolyl 4-hydroxylase subunit alpha-1	P13674	5033	P4HA1	0.995152	-0.00701157	10.9987	-0.258211	0.797672	0.908119	-6.27052	No Change	M2 vs. HC
seq.11646.4	Membrane	Carbohydrate sulfotransferase 9	Q7L1S5	83539	CHST9	1.02521	0.0359249	9.42132	0.790189	0.434443	0.669456	-5.99617	No Change	M2 vs. HC
seq.11647.6	Membrane	Frizzled-10	Q9ULW2	11211	FZD10	1.00495	0.00711685	12.1745	0.127012	0.899618	0.955852	-6.29559	No Change	M2 vs. HC
seq.11649.3	Intracellular	Stromal membrane-associated protein 1	Q8IYB5	60682	SMAP1	0.797495	-0.326453	12.5984	-2.64022	0.0120522	0.0756594	-3.1408	Down (pval < 0.05)	M2 vs. HC
seq.11651.24	Intracellular	Protein argonaute-1	Q9UL18	26523	AGO1	0.990445	-0.0138507	9.07571	-0.572304	0.57057	0.771787	-6.14168	No Change	M2 vs. HC
seq.11653.69	Membrane	Sodium- and chloride-dependent glycine transporter 1	P48067	6536	SLC6A9	1.0891	0.123141	7.52231	2.64319	0.0119638	0.0752979	-3.13427	Up (pval < 0.05)	M2 vs. HC
seq.11654.77	Membrane	Neurensin-1	Q8IZ57	140767	NRSN1	1.05707	0.0800669	9.84506	1.54837	0.130028	0.341428	-5.15106	No Change	M2 vs. HC
seq.11656.110	Intracellular	Ena/VASP-like protein	Q9UI08	51466	EVL	1.00245	0.00352463	10.9135	0.0943713	0.925322	0.967866	-6.29918	No Change	M2 vs. HC
seq.11657.86	Intracellular	Suppressor of cytokine signaling 7	O14512	30837	SOCS7	0.97539	-0.0359483	9.71793	-1.49341	0.143792	0.362747	-5.22905	No Change	M2 vs. HC
seq.11659.31	Intracellular	Clathrin interactor 1	Q14677	9685	CLINT1	0.540646	-0.887244	13.6023	-3.14502	0.00326609	0.0304808	-1.96747	Down (qval < 0.05)	M2 vs. HC
seq.11661.11	Intracellular	NACHT, LRR and PYD domains-containing protein 1	Q9C000	22861	NLRP1	1.02191	0.0312667	8.85381	0.33496	0.739543	0.87502	-6.24797	No Change	M2 vs. HC
seq.11664.32	Intracellular	ADP-ribosylation factor GTPase-activating protein 2	Q8N6H7	84364	ARFGAP2	0.713386	-0.487246	11.8672	-3.11907	0.00350177	0.0321478	-2.03076	Down (qval < 0.05)	M2 vs. HC
seq.11666.72	Intracellular	Regulator of G-protein signaling 8	P57771	85397	RGS8	1.00704	0.0101192	12.0924	0.215725	0.830384	0.925184	-6.28051	No Change	M2 vs. HC
seq.11667.29	Intracellular	Tensin-2	Q63HR2	23371	TNS2	1.01037	0.0148775	9.09866	0.496819	0.62225	0.806975	-6.18144	No Change	M2 vs. HC
seq.11669.39	Membrane	Solute carrier organic anion transporter family member 5A1	Q9H2Y9	81796	SLCO5A1	1.04126	0.0583345	9.2733	1.17017	0.249402	0.502646	-5.63622	No Change	M2 vs. HC
seq.11670.18	Membrane	Probable G-protein coupled receptor 101	Q96P66	83550	GPR101	0.99652	-0.00502929	10.8637	-0.131143	0.896371	0.95546	-6.29507	No Change	M2 vs. HC
seq.11671.19	Intracellular	Peregrin	P55201	7862	BRPF1	0.956511	-0.064146	12.0124	-1.59033	0.120252	0.326135	-5.08986	No Change	M2 vs. HC
seq.11672.17	Intracellular	Kinesin-like protein KIF16B	Q96L93	55614	KIF16B	0.948894	-0.0756813	12.7761	-2.02927	0.0496561	0.188986	-4.36776	Down (pval < 0.05)	M2 vs. HC
seq.11677.17	Membrane	Probable palmitoyltransferase ZDHHC14	Q8IZN3	79683	ZDHHC14	1.00922	0.0132393	8.26056	0.218044	0.82859	0.924921	-6.28001	No Change	M2 vs. HC
seq.11678.105	Membrane	Gap junction delta-2 protein	Q9UKL4	57369	GJD2	1.04293	0.0606416	10.2786	1.76559	0.0856999	0.269049	-4.8191	No Change	M2 vs. HC
seq.11681.8	Intracellular	Arf-GAP domain and FG repeat-containing protein 1	P52594	3267	AGFG1	0.658151	-0.603509	14.0871	-3.41565	0.0015564	0.018437	-1.29068	Down (qval < 0.05)	M2 vs. HC
seq.11682.7	Intracellular	Thioredoxin-interacting protein	Q9H3M7	10628	TXNIP	1.0137	0.0196344	11.8643	0.383173	0.70378	0.854615	-6.23084	No Change	M2 vs. HC
seq.11683.19	Intracellular	ADP-ribosylation factor-binding protein GGA3	Q9NZ52	23163	GGA3	0.725877	-0.462204	11.1194	-4.07412	0.000233684	0.00640985	0.46217	Down (qval < 0.05)	M2 vs. HC
seq.11690.47	Intracellular	Anaphase-promoting complex subunit 7	Q9UJX3	51434	ANAPC7	0.979555	-0.0298018	10.3484	-1.28167	0.207916	0.453736	-5.50592	No Change	M2 vs. HC
seq.11692.21	Intracellular	SHC-transforming protein 4	Q6S5L8	399694	SHC4	0.979649	-0.0296638	10.7715	-1.02594	0.311566	0.566022	-5.78838	No Change	M2 vs. HC
seq.11696.7	Intracellular	Cellular retinoic acid-binding protein 2	P29373	1382	CRABP2	1.26896	0.343642	14.2284	3.86996	0.000425772	0.00891201	-0.0950015	Up (qval < 0.05)	M2 vs. HC
seq.11699.16	Intracellular	Protein tyrosine phosphatase type IVA 2	Q12974	8073	PTP4A2	0.857496	-0.221798	9.5073	-2.70808	0.0101781	0.0679094	-2.99065	Down (pval < 0.05)	M2 vs. HC
seq.11708.2	Secreted	Lipocalin-1	P31025	3933	LCN1	1.01799	0.0257299	10.275	0.94982	0.348355	0.599494	-5.8611	No Change	M2 vs. HC
seq.11709.29	Membrane	Carnitine O-palmitoyltransferase 1, muscle isoform	Q92523	1375	CPT1B	0.965404	-0.0507958	11.5281	-1.43068	0.160896	0.390435	-5.31501	No Change	M2 vs. HC
seq.11712.207	Membrane	Protein unc-45 homolog A	Q9H3U1	55898	UNC45A	1.0078	0.0112097	8.41669	0.40725	0.686166	0.843149	-6.22143	No Change	M2 vs. HC
seq.11715.1	Intracellular	POU domain, class 2, transcription factor 1	P14859	5451	POU2F1	1.03686	0.0522216	7.91605	1.77838	0.0835433	0.264494	-4.79841	No Change	M2 vs. HC
seq.11716.28	Membrane	Leucine-rich repeat, immunoglobulin-like domain and transmembrane domain-containing protein 2	A6NDA9	340745	LRIT2	1.01185	0.0169902	9.99098	0.370736	0.712944	0.860508	-6.23547	No Change	M2 vs. HC
seq.11814.29	Membrane and secreted isoforms	Hepatocyte growth factor receptor	P08581	4233	MET	0.974041	-0.0379461	11.1473	-0.64459	0.523162	0.738617	-6.09844	No Change	M2 vs. HC
seq.11816.84	Intracellular	Tyrosine-protein kinase JAK2	O60674	3717	JAK2	0.946021	-0.0800556	11.9797	-1.03244	0.308554	0.563988	-5.78193	No Change	M2 vs. HC
seq.11817.1	Intracellular	Ribosomal protein S6 kinase beta-1	P23443	6198	RPS6KB1	0.955698	-0.0653725	9.88985	-2.04661	0.0478353	0.184832	-4.33631	Down (pval < 0.05)	M2 vs. HC
seq.11825.27	Intracellular	Peroxisome proliferator-activated receptor gamma coactivator 1-alpha	Q9UBK2	10891	PPARGC1A	1.02	0.0285738	10.3622	0.931723	0.357508	0.607379	-5.8776	No Change	M2 vs. HC
seq.11827.7	Intracellular	Nuclear receptor ROR-gamma	P51449	6097	RORC	1.10266	0.140989	8.17409	2.00588	0.0522076	0.195338	-4.40985	No Change	M2 vs. HC
seq.11830.48	Intracellular	Tyrosine-protein phosphatase non-receptor type 11	Q06124	5781	PTPN11	0.812231	-0.300037	13.4139	-3.25619	0.00241633	0.0248554	-1.69307	Down (qval < 0.05)	M2 vs. HC
seq.11833.83	Intracellular	Frataxin, mitochondrial	Q16595	2395	FXN	1.03267	0.0463796	10.2735	2.17019	0.0364711	0.156159	-4.10613	Up (pval < 0.05)	M2 vs. HC
seq.11836.144	Membrane	Epithelial discoidin domain-containing receptor 1	Q08345	780	DDR1	1.01629	0.0233166	9.36009	0.454971	0.651783	0.823838	-6.2011	No Change	M2 vs. HC
seq.11837.7	Membrane and secreted isoforms	Tumor necrosis factor receptor superfamily member 18	Q9Y5U5	8784	TNFRSF18	1.06507	0.090947	8.36225	1.55537	0.128354	0.338766	-5.14095	No Change	M2 vs. HC
seq.11838.130	Membrane	Piezo-type mechanosensitive ion channel component 1	Q92508	9780	PIEZO1	1.03189	0.0452895	8.88908	0.91923	0.363918	0.612956	-5.88882	No Change	M2 vs. HC
seq.11851.21	Membrane	Triggering receptor expressed on myeloid cells 2	Q9NZC2	54209	TREM2	1.02874	0.0408782	12.239	0.542782	0.590529	0.784961	-6.15789	No Change	M2 vs. HC
seq.11872.9	Membrane	Protocadherin gamma-B1	Q9Y5G3	56104	PCDHGB1	1.01307	0.0187395	7.30461	0.420038	0.676882	0.839292	-6.2162	No Change	M2 vs. HC
seq.11910.27	Intracellular	Homeobox protein DLX-4	Q92988	1748	DLX4	0.874105	-0.194122	8.90146	-3.07683	0.00392014	0.0351517	-2.13313	Down (qval < 0.05)	M2 vs. HC
seq.11911.13	Membrane	Leucine-rich repeat-containing protein 4B	Q9NT99	94030	LRRC4B	1.04367	0.061667	8.3773	1.35537	0.1835	0.424746	-5.41387	No Change	M2 vs. HC
seq.11926.23	Intracellular	Alpha- and gamma-adaptin-binding protein p34	Q6PD74	79719	AAGAB	0.834127	-0.261661	12.1716	-1.71985	0.093798	0.284566	-4.89208	No Change	M2 vs. HC
seq.11934.9	Intracellular	Integrator complex subunit 3	Q68E01	65123	INTS3	0.960474	-0.0581811	8.3782	-1.16802	0.250257	0.503608	-5.63863	No Change	M2 vs. HC
seq.11949.25	Membrane	Epidermal growth factor	P01133	1950	EGF	1.0261	0.0371716	10.1382	0.87463	0.387406	0.633089	-5.92768	No Change	M2 vs. HC
seq.11952.1	Membrane	Immunoglobulin superfamily DCC subclass member 3	Q8IVU1	9543	IGDCC3	0.95657	-0.0640572	10.0504	-1.84109	0.0736209	0.244824	-4.69513	No Change	M2 vs. HC
seq.11955.1	Membrane	Rho GTPase-activating protein 1	Q07960	392	ARHGAP1	1.00547	0.00786803	9.92475	0.241156	0.810763	0.915569	-6.27475	No Change	M2 vs. HC
seq.11967.23	Intracellular	Cellular retinoic acid-binding protein 1	P29762	1381	CRABP1	1.01733	0.0247822	10.507	0.855516	0.397761	0.639174	-5.94377	No Change	M2 vs. HC
seq.11969.5	Intracellular	Protein S100-A2	P29034	6273	S100A2	1.00893	0.0128329	9.22244	0.334599	0.739813	0.87502	-6.24809	No Change	M2 vs. HC
seq.11988.24	Membrane	Receptor-type tyrosine-protein phosphatase H	Q9HD43	5794	PTPRH	1.13033	0.17675	10.8793	2.53045	0.0157677	0.0910604	-3.3782	Up (pval < 0.05)	M2 vs. HC
seq.11989.35	Membrane	ER membrane protein complex subunit 1	Q8N766	23065	EMC1	1.0093	0.0133575	10.096	0.58339	0.563163	0.767293	-6.13537	No Change	M2 vs. HC
seq.12001.7	Intracellular	Tight junction protein ZO-1	Q07157	7082	TJP1	1.04008	0.0566956	8.75777	1.15947	0.253679	0.506808	-5.64815	No Change	M2 vs. HC
seq.12008.3	Membrane	T-cell antigen CD7	P09564	924	CD7	1.0745	0.103661	9.71469	1.4068	0.167816	0.400984	-5.34689	No Change	M2 vs. HC
seq.12014.19	Intracellular	6-pyruvoyl tetrahydrobiopterin synthase	Q03393	5805	PTS	0.968269	-0.0465207	8.68881	-1.1705	0.249268	0.502515	-5.63585	No Change	M2 vs. HC
seq.12016.60	Intracellular	E3 ubiquitin-protein ligase CBL	P22681	867	CBL	0.745915	-0.422917	13.3737	-4.33516	0.000107152	0.0038861	1.18887	Down (qval < 0.05)	M2 vs. HC
seq.12018.84	Intracellular	Thiamin pyrophosphokinase 1	Q9H3S4	27010	TPK1	1.00237	0.00341402	10.9682	0.144269	0.886069	0.953277	-6.29327	No Change	M2 vs. HC
seq.12020.39	Intracellular	Bisphosphoglycerate mutase	P07738	669	BPGM	0.836801	-0.257044	9.20367	-2.18784	0.0350603	0.151894	-4.07241	Down (pval < 0.05)	M2 vs. HC
seq.12022.12	Intracellular	Mothers against decapentaplegic homolog 4	Q13485	4089	SMAD4	1.00345	0.00497044	8.26149	0.0985761	0.922006	0.966251	-6.29878	No Change	M2 vs. HC
seq.12030.82	Intracellular	Desmin	P17661	1674	DES	1.04848	0.0682981	10.6613	1.20812	0.234652	0.485609	-5.5931	No Change	M2 vs. HC
seq.12033.3	Intracellular	Mitotic checkpoint serine/threonine-protein kinase BUB1	O43683	699	BUB1	0.960952	-0.057464	8.8499	-0.71643	0.478215	0.704793	-6.0505	No Change	M2 vs. HC
seq.12034.28	Intracellular	Adenylyl cyclase-associated protein 1	Q01518	10487	CAP1	1.2112	0.276432	12.1818	1.03647	0.306697	0.562171	-5.77791	No Change	M2 vs. HC
seq.12041.33	Intracellular	Heat shock 70 kDa protein 1-like	P34931	3305	HSPA1L	0.995064	-0.00713848	9.28377	-0.128598	0.898371	0.95546	-6.29539	No Change	M2 vs. HC
seq.12046.51	Intracellular	TAR DNA-binding protein 43	Q13148	23435	TARDBP	0.993203	-0.00984014	9.25365	-0.320299	0.75054	0.881728	-6.25273	No Change	M2 vs. HC
seq.12077.32	Secreted	Growth/differentiation factor 8	O14793	2660	MSTN	0.941202	-0.087424	12.6574	-2.24514	0.0308091	0.139843	-3.96151	Down (pval < 0.05)	M2 vs. HC
seq.12329.21	Intracellular	Ribosomal protein S6 kinase alpha-1	Q15418	6195	RPS6KA1	0.992893	-0.0102902	9.4343	-0.220257	0.826879	0.924043	-6.27953	No Change	M2 vs. HC
seq.12332.7	Intracellular	Eukaryotic elongation factor 2 kinase	O00418	29904	EEF2K	1.15683	0.210182	11.4103	2.80336	0.00799926	0.0568957	-2.77565	Up (pval < 0.05)	M2 vs. HC
seq.12333.87	Intracellular	Ribose-5-phosphate isomerase	P49247	22934	RPIA	0.922814	-0.115888	10.1797	-2.52992	0.0157881	0.0910604	-3.37933	Down (pval < 0.05)	M2 vs. HC
seq.12334.25	Intracellular	Serine hydroxymethyltransferase, cytosolic	P34896	6470	SHMT1	0.951546	-0.0716541	9.17322	-0.875572	0.3869	0.632685	-5.92688	No Change	M2 vs. HC
seq.12338.27	Secreted	Pikachurin	Q63HQ2	133584	EGFLAM	0.983242	-0.0243811	12.9017	-0.289784	0.773596	0.893908	-6.26195	No Change	M2 vs. HC
seq.12340.17	Intracellular	Alanine--tRNA ligase, cytoplasmic	P49588	16	AARS1	0.895577	-0.159111	11.1131	-3.70806	0.000680273	0.0114784	-0.528701	Down (qval < 0.05)	M2 vs. HC
seq.12341.8	Intracellular	Dual specificity protein phosphatase 6	Q16828	1848	DUSP6	1.02165	0.0308957	11.5176	0.913192	0.367042	0.615277	-5.89419	No Change	M2 vs. HC
seq.12343.14	Intracellular	Arf-GAP with coiled-coil, ANK repeat and PH domain-containing protein 2	Q15057	23527	ACAP2	0.888908	-0.169894	10.6054	-2.3947	0.0218016	0.113517	-3.66202	Down (pval < 0.05)	M2 vs. HC
seq.12345.4	Intracellular	Anaphase-promoting complex subunit 10	Q9UM13	10393	ANAPC10	0.957199	-0.0631092	10.6382	-3.44015	0.00145358	0.0176599	-1.22798	Down (qval < 0.05)	M2 vs. HC
seq.12347.29	Intracellular	Cerebral cavernous malformations 2 protein	Q9BSQ5	83605	CCM2	0.869495	-0.20175	13.0416	-2.35148	0.0241228	0.121058	-3.75003	Down (pval < 0.05)	M2 vs. HC
seq.12348.46	Intracellular	Serine--tRNA ligase, mitochondrial	Q9NP81	54938	SARS2	0.92963	-0.105272	10.6128	-3.79757	0.000525458	0.00982017	-0.289882	Down (qval < 0.05)	M2 vs. HC
seq.12350.86	Intracellular	Protein C-ets-2	P15036	2114	ETS2	0.999602	-0.00057446	10.9633	-0.0254443	0.979837	0.990803	-6.30328	No Change	M2 vs. HC
seq.12351.25	Intracellular	Signal transducer and activator of transcription 1-alpha/beta	P42224	6772	STAT1	0.746875	-0.421062	13.6648	-4.25177	0.00013765	0.00458375	0.955161	Down (qval < 0.05)	M2 vs. HC
seq.12352.70	Intracellular	Arrestin domain-containing protein 3	Q96B67	57561	ARRDC3	1.29469	0.372604	9.43425	3.34901	0.00187242	0.0207854	-1.46003	Up (qval < 0.05)	M2 vs. HC
seq.12355.223	Intracellular	Ribosome-recycling factor, mitochondrial	Q96E11	92399	MRRF	0.997308	-0.00388907	11.8346	-0.107971	0.914601	0.96325	-6.29782	No Change	M2 vs. HC
seq.12356.65	Intracellular	Sorcin	P30626	6717	SRI	0.951334	-0.0719758	9.99787	-1.03636	0.306749	0.562171	-5.77803	No Change	M2 vs. HC
seq.12357.41	Intracellular	Synaptosomal-associated protein 29	O95721	9342	SNAP29	1.00243	0.00350413	10.2832	0.118186	0.906559	0.959192	-6.29667	No Change	M2 vs. HC
seq.12358.6	Intracellular	Immunoglobulin-binding protein 1	P78318	3476	IGBP1	0.850806	-0.233097	11.4806	-2.93	0.0057716	0.0456617	-2.48262	Down (qval < 0.05)	M2 vs. HC
seq.12361.102	Intracellular	Ras-related protein R-Ras2	P62070	22800	RRAS2	0.986322	-0.01987	9.98052	-0.587013	0.560753	0.766003	-6.13329	No Change	M2 vs. HC
seq.12363.70	Membrane	Tribbles homolog 2	Q92519	28951	TRIB2	0.998165	-0.00264946	11.4491	-0.0929566	0.926439	0.968385	-6.29931	No Change	M2 vs. HC
seq.12365.108	Intracellular	RuvB-like 1	Q9Y265	8607	RUVBL1	1.00442	0.00636077	11.6166	0.116337	0.908014	0.960039	-6.29688	No Change	M2 vs. HC
seq.12366.16	Intracellular	Gamma-crystallin D	P07320	1421	CRYGD	0.999124	-0.00126481	9.39375	-0.0474009	0.962448	0.984899	-6.30249	No Change	M2 vs. HC
seq.12367.52	Membrane	Macoilin	Q8N5G2	55219	MACO1	1.06618	0.0924557	8.11817	2.16195	0.0371472	0.158038	-4.12181	Up (pval < 0.05)	M2 vs. HC
seq.12368.18	Intracellular	Histone acetyltransferase KAT2B	Q92831	8850	KAT2B	0.974364	-0.0374679	9.48468	-1.11793	0.27079	0.525372	-5.69349	No Change	M2 vs. HC
seq.12370.30	Secreted	Apolipoprotein F	Q13790	319	APOF	0.885896	-0.174791	12.8939	-1.16605	0.251043	0.504559	-5.64083	No Change	M2 vs. HC
seq.12372.50	Intracellular	Tropomyosin alpha-3 chain	P06753	7170	TPM3	1.02653	0.0377737	9.01764	0.741713	0.462934	0.691429	-6.03246	No Change	M2 vs. HC
seq.12373.73	Intracellular	Transformer-2 protein homolog beta	P62995	6434	TRA2B	1.04021	0.0568743	10.9999	0.618823	0.539817	0.751416	-6.11443	No Change	M2 vs. HC
seq.12374.8	Intracellular	Platelet-activating factor acetylhydrolase IB subunit gamma	Q15102	5050	PAFAH1B3	0.868786	-0.202927	12.458	-1.65741	0.105876	0.303106	-4.98909	No Change	M2 vs. HC
seq.12376.85	Intracellular	Cyclin-dependent kinase 4 inhibitor D	P55273	1032	CDKN2D	0.841076	-0.249692	11.6326	-2.42814	0.0201467	0.107342	-3.59313	Down (pval < 0.05)	M2 vs. HC
seq.12378.71	Membrane	Tapasin	O15533	6892	TAPBP	0.885814	-0.174924	11.3538	-1.64196	0.109055	0.30821	-5.01262	No Change	M2 vs. HC
seq.12381.26	Intracellular	Carbonyl reductase [NADPH] 1	P16152	873	CBR1	1.0232	0.0330933	11.1952	0.405261	0.687615	0.84408	-6.22222	No Change	M2 vs. HC
seq.12382.2	Intracellular	Probable ATP-dependent RNA helicase DDX58	O95786	23586	DDX58	0.990704	-0.0134741	9.748	-0.459759	0.648374	0.821087	-6.19893	No Change	M2 vs. HC
seq.12384.92	Intracellular	COP9 signalosome complex subunit 7b	Q9H9Q2	64708	COPS7B	1.09229	0.127353	11.6591	0.901347	0.373222	0.620005	-5.90462	No Change	M2 vs. HC
seq.12385.4	Intracellular	Calpain-3	P20807	825	CAPN3	1.02816	0.0400695	11.9716	0.929188	0.358802	0.608469	-5.87989	No Change	M2 vs. HC
seq.12386.11	Secreted	Aminopeptidase B	Q9H4A4	6051	RNPEP	0.988624	-0.0165058	11.8647	-0.216416	0.82985	0.925184	-6.28036	No Change	M2 vs. HC
seq.12387.7	Intracellular	PDZ and LIM domain protein 4	P50479	8572	PDLIM4	1.00467	0.00671767	10.3165	0.0807223	0.936097	0.971917	-6.30037	No Change	M2 vs. HC
seq.12389.4	Intracellular	Origin recognition complex subunit 6	Q9Y5N6	23594	ORC6	0.996168	-0.00553952	10.954	-0.217315	0.829155	0.925184	-6.28017	No Change	M2 vs. HC
seq.12391.27	Intracellular	PDZ domain-containing protein 7	Q9H5P4	79955	PDZD7	1.02407	0.0343115	10.3107	0.674159	0.504392	0.726196	-6.0793	No Change	M2 vs. HC
seq.12392.30	Intracellular	ADP-ribosylation factor-like protein 1	P40616	400	ARL1	0.975749	-0.0354181	11.629	-0.854558	0.398284	0.639455	-5.94457	No Change	M2 vs. HC
seq.12394.53	Membrane	Transmembrane protein C16orf54	Q6UWD8	283897	C16orf54	1.02887	0.0410611	9.18529	0.813222	0.421283	0.657521	-5.97815	No Change	M2 vs. HC
seq.12395.86	Intracellular	Aspartate--tRNA ligase, mitochondrial	Q6PI48	55157	DARS2	0.534012	-0.905056	10.9287	-4.20361	0.000158986	0.00506405	0.820814	Down (qval < 0.05)	M2 vs. HC
seq.12396.19	Intracellular	3-hydroxyisobutyryl-CoA hydrolase, mitochondrial	Q6NVY1	26275	HIBCH	0.796231	-0.32874	11.0255	-2.59471	0.0134822	0.0818316	-3.24006	Down (pval < 0.05)	M2 vs. HC
seq.12398.15	Intracellular	Paired box protein Pax-4	O43316		PAX4	1.02846	0.0404812	9.81268	0.930073	0.35835	0.608124	-5.87909	No Change	M2 vs. HC
seq.12399.194	Intracellular	Coiled-coil domain-containing protein 50	Q8IVM0	152137	CCDC50	1.08261	0.114516	11.8069	1.08672	0.284176	0.539956	-5.72654	No Change	M2 vs. HC
seq.12400.25	Intracellular	Ubiquitin-conjugating enzyme E2 T	Q9NPD8	29089	UBE2T	1.00948	0.0136164	10.6466	0.485101	0.630459	0.811518	-6.18712	No Change	M2 vs. HC
seq.12401.3	Intracellular	AMSH-like protease	Q96FJ0	57559	STAMBPL1	0.947505	-0.0777953	11.4322	-2.88242	0.00652987	0.0495215	-2.59365	Down (qval < 0.05)	M2 vs. HC
seq.12403.30	Intracellular	Ras-related protein Rab-39B	Q96DA2	116442	RAB39B	0.990734	-0.0134298	11.2921	-0.406585	0.686651	0.84332	-6.22169	No Change	M2 vs. HC
seq.12406.119	Intracellular	GTP-binding protein Di-Ras3	O95661	9077	DIRAS3	0.9362	-0.0951106	11.3848	-2.66313	0.0113865	0.0728537	-3.09039	Down (pval < 0.05)	M2 vs. HC
seq.12408.333	Intracellular	Ras-related protein Rab-22A	Q9UL26	57403	RAB22A	1.01066	0.0153002	10.8653	0.406714	0.686557	0.84332	-6.22164	No Change	M2 vs. HC
seq.12409.90	Intracellular	Ras-related protein Rab-7b	Q96AH8	338382	RAB7B	1.03908	0.0553081	9.93694	1.05139	0.299885	0.555272	-5.7629	No Change	M2 vs. HC
seq.12411.60	Intracellular	Protein max	P61244	4149	MAX	0.984016	-0.0232465	10.3399	-0.398845	0.692296	0.847695	-6.22478	No Change	M2 vs. HC
seq.12414.31	Intracellular	14-3-3 protein beta/alpha	P31946	7529	YWHAB	0.884672	-0.176786	12.6902	-2.53179	0.0157168	0.0910164	-3.37535	Down (pval < 0.05)	M2 vs. HC
seq.12415.122	Intracellular	Endothelial differentiation-related factor 1	O60869	8721	EDF1	0.994188	-0.00840913	12.3523	-0.202166	0.840892	0.931361	-6.28332	No Change	M2 vs. HC
seq.12417.46	Intracellular	EKC/KEOPS complex subunit TPRKB	Q9Y3C4	51002	TPRKB	0.989773	-0.0148311	11.6552	-0.466086	0.64388	0.818988	-6.19604	No Change	M2 vs. HC
seq.12420.10	Intracellular	Glycerol-3-phosphate dehydrogenase 1-like protein	Q8N335	23171	GPD1L	1.0353	0.0500508	13.4135	0.77612	0.442602	0.673859	-6.00693	No Change	M2 vs. HC
seq.12422.143	Intracellular	Arachidonate 15-lipoxygenase B	O15296	247	ALOX15B	1.11154	0.152564	9.17223	1.70966	0.095688	0.28787	-4.90813	No Change	M2 vs. HC
seq.12423.38	Intracellular	APOBEC1 complementation factor	Q9NQ94	29974	A1CF	1.03107	0.0441366	10.9253	0.591057	0.558069	0.762906	-6.13094	No Change	M2 vs. HC
seq.12424.107	Intracellular	Thymocyte nuclear protein 1	Q9P016	29087	THYN1	0.985566	-0.020975	9.89313	-0.611766	0.544426	0.753821	-6.1187	No Change	M2 vs. HC
seq.12425.104	Intracellular	ADP-ribosylation factor 6	P62330	382	ARF6	0.943767	-0.0834979	10.7494	-2.53572	0.0155677	0.0905868	-3.36696	Down (pval < 0.05)	M2 vs. HC
seq.12426.19	Intracellular	MOB kinase activator 1A	Q9H8S9	55233	MOB1A	0.992858	-0.0103404	13.6286	-0.244107	0.808494	0.914188	-6.27404	No Change	M2 vs. HC
seq.12427.8	Intracellular	M-phase inducer phosphatase 2	P30305	994	CDC25B	1.03342	0.0474244	13.7251	1.31702	0.195913	0.441347	-5.46235	No Change	M2 vs. HC
seq.12428.2	Intracellular	Lysophospholipase-like protein 1	Q5VWZ2	127018	LYPLAL1	0.987548	-0.0180773	10.3181	-0.831241	0.411159	0.650714	-5.96371	No Change	M2 vs. HC
seq.12430.78	Intracellular	Polyadenylate-binding protein-interacting protein 1	Q9H074	10605	PAIP1	1.03425	0.0485819	10.7417	2.17676	0.0359407	0.15461	-4.09361	Up (pval < 0.05)	M2 vs. HC
seq.12431.13	Intracellular	Protein pelota homolog	Q9BRX2	53918	PELO	1.09637	0.13273	12.0983	1.22331	0.22893	0.479205	-5.57548	No Change	M2 vs. HC
seq.12432.23	Intracellular	Calcyclin-binding protein	Q9HB71	27101	CACYBP	0.671176	-0.575236	11.6559	-3.5973	0.000933519	0.0136887	-0.820729	Down (qval < 0.05)	M2 vs. HC
seq.12433.8	Intracellular	ADP-ribosylation factor-like protein 11	Q969Q4	115761	ARL11	0.996851	-0.00455024	12.2841	-0.110603	0.912527	0.961735	-6.29753	No Change	M2 vs. HC
seq.12434.25	Intracellular	IST1 homolog	P53990	9798	IST1	0.845571	-0.242002	12.1532	-3.80506	0.000514164	0.0096668	-0.269766	Down (qval < 0.05)	M2 vs. HC
seq.12436.84	Intracellular	Glutathione S-transferase omega-1	P78417	9446	GSTO1	0.955565	-0.0655746	11.0994	-1.40577	0.168117	0.40105	-5.34824	No Change	M2 vs. HC
seq.12437.18	Intracellular	Serine/threonine-protein kinase ULK3	Q6PHR2	25989	ULK3	1.01386	0.0198537	10.0784	0.859101	0.395805	0.638294	-5.94078	No Change	M2 vs. HC
seq.12438.127	Intracellular	DNA-3-methyladenine glycosylase	P29372	4350	MPG	0.845973	-0.241316	9.91742	-3.92269	0.000364993	0.0082529	0.0478552	Down (qval < 0.05)	M2 vs. HC
seq.12439.67	Intracellular	Interferon regulatory factor 9	Q00978	10379	IRF9	0.974739	-0.0369128	9.76831	-0.88809	0.380218	0.625949	-5.91615	No Change	M2 vs. HC
seq.12442.4	Intracellular	Rho-related GTP-binding protein RhoD	O00212	29984	RHOD	1.15358	0.206114	8.89445	2.4183	0.0206215	0.109354	-3.61348	Up (pval < 0.05)	M2 vs. HC
seq.12444.39	Intracellular	Nuclear receptor subfamily 5 group A member 2	O00482	2494	NR5A2	0.990242	-0.0141474	9.60756	-0.304198	0.762678	0.887815	-6.25771	No Change	M2 vs. HC
seq.12445.50	Intracellular	Ankyrin repeat domain-containing protein 27	Q96NW4	84079	ANKRD27	1.03365	0.0477474	10.5817	1.69731	0.098019	0.291195	-4.92746	No Change	M2 vs. HC
seq.12446.49	Intracellular	Glutathione S-transferase A1	P08263	2938	GSTA1	1.2336	0.302879	12.333	2.1718	0.0363408	0.155692	-4.10307	Up (pval < 0.05)	M2 vs. HC
seq.12448.246	Intracellular	Glycylpeptide N-tetradecanoyltransferase 1	P30419	4836	NMT1	0.719658	-0.474617	12.8297	-4.72108	3.31509e-05	0.00183988	2.28619	Down (qval < 0.05)	M2 vs. HC
seq.12449.16	Intracellular	Peptidyl-prolyl cis-trans isomerase H	O43447	10465	PPIH	0.764148	-0.388077	10.7969	-3.50744	0.00120364	0.0156623	-1.05467	Down (qval < 0.05)	M2 vs. HC
seq.12450.42	Intracellular	Phosphomevalonate kinase	Q15126	10654	PMVK	0.968321	-0.0464427	10.9277	-0.989981	0.328601	0.580639	-5.8234	No Change	M2 vs. HC
seq.12451.62	Intracellular	Transcription regulator protein BACH1	O14867	571	BACH1	1.00707	0.0101577	10.8504	0.262868	0.794108	0.905468	-6.26932	No Change	M2 vs. HC
seq.12452.32	Intracellular	Histone-lysine N-methyltransferase SUV420H2	Q86Y97	84787	KMT5C	1.01003	0.0143964	10.6095	0.507333	0.614926	0.80202	-6.17623	No Change	M2 vs. HC
seq.12453.161	Intracellular	Nuclear RNA export factor 1	Q9UBU9	10482	NXF1	0.96204	-0.0558309	9.8936	-1.26162	0.214967	0.46401	-5.53016	No Change	M2 vs. HC
seq.12454.105	Intracellular	N-terminal Xaa-Pro-Lys N-methyltransferase 1	Q9BV86	28989	NTMT1	0.975037	-0.0364718	9.50734	-0.990718	0.328246	0.580588	-5.82269	No Change	M2 vs. HC
seq.12455.48	Intracellular	Myoneurin	Q9NPC7	55892	MYNN	1.01134	0.0162738	9.85678	0.600801	0.551628	0.758638	-6.12523	No Change	M2 vs. HC
seq.12456.5	Intracellular	6-phosphofructo-2-kinase/fructose-2,6-bisphosphatase 3	Q16875	5209	PFKFB3	0.997137	-0.00413695	11.3375	-0.0758157	0.939973	0.973913	-6.30075	No Change	M2 vs. HC
seq.12457.10	Intracellular	1,2-dihydroxy-3-keto-5-methylthiopentene dioxygenase	Q9BV57	55256	ADI1	1.1509	0.202765	11.0825	2.59848	0.0133581	0.0814532	-3.23188	Up (pval < 0.05)	M2 vs. HC
seq.12458.79	Intracellular	Calcineurin B homologous protein 1	Q99653	11261	CHP1	0.964943	-0.0514838	12.5854	-1.09128	0.28219	0.538366	-5.72177	No Change	M2 vs. HC
seq.12459.13	Intracellular	Pleckstrin homology domain-containing family A member 1	Q9HB21	59338	PLEKHA1	1.01102	0.0158172	8.963	0.463154	0.645961	0.819817	-6.19739	No Change	M2 vs. HC
seq.12460.18	Intracellular	Proteasome subunit alpha type-7	O14818	5688	PSMA7	0.895258	-0.159624	12.4874	-1.23064	0.226208	0.477854	-5.5669	No Change	M2 vs. HC
seq.12461.8	Intracellular	NAD-dependent protein deacylase sirtuin-5, mitochondrial	Q9NXA8	23408	SIRT5	0.968003	-0.0469166	12.51	-0.916844	0.36515	0.6141	-5.89094	No Change	M2 vs. HC
seq.12462.20	Intracellular	Histone-lysine N-methyltransferase SETMAR	Q53H47	6419	SETMAR	0.980663	-0.0281702	9.95835	-0.83968	0.40647	0.646762	-5.95684	No Change	M2 vs. HC
seq.12463.7	Intracellular	Kelch-like protein 13	Q9P2N7	90293	KLHL13	1.04384	0.0619066	11.9475	2.12858	0.0399978	0.165831	-4.1848	Up (pval < 0.05)	M2 vs. HC
seq.12466.7	Intracellular	Heterogeneous nuclear ribonucleoprotein A1	P09651	3178	HNRNPA1	0.760651	-0.394694	11.323	-5.5323	2.68376e-06	0.000457238	4.64561	Down (qval < 0.05)	M2 vs. HC
seq.12469.19	Intracellular	Microtubule-associated protein RP/EB family member 1	Q15691	22919	MAPRE1	0.607341	-0.719422	13.5832	-3.43525	0.0014736	0.0177931	-1.24053	Down (qval < 0.05)	M2 vs. HC
seq.12471.47	Intracellular	Double-stranded RNA-binding protein Staufen homolog 1	O95793	6780	STAU1	1.01443	0.0206668	11.0714	0.525068	0.602662	0.793797	-6.16721	No Change	M2 vs. HC
seq.12473.48	Intracellular	BTB/POZ domain-containing protein KCTD5	Q9NXV2	54442	KCTD5	1.01535	0.0219747	10.5025	0.676858	0.502697	0.72481	-6.07752	No Change	M2 vs. HC
seq.12475.48	Intracellular	Chloride intracellular channel protein 5	Q9NZA1	53405	CLIC5	1.14837	0.199589	12.8105	3.10108	0.00367447	0.0334816	-2.07444	Up (qval < 0.05)	M2 vs. HC
seq.12476.50	Intracellular	Fructose-2,6-bisphosphatase TIGAR	Q9NQ88	57103	TIGAR	1.0617	0.0863818	12.1211	1.04815	0.301355	0.556382	-5.76618	No Change	M2 vs. HC
seq.12477.42	Membrane	Translin	Q15631	7247	TSN	0.936748	-0.0942671	10.1691	-1.60116	0.11783	0.32282	-5.07384	No Change	M2 vs. HC
seq.12478.15	Intracellular	60S ribosomal protein L30	P62888	6156	RPL30	0.891773	-0.165252	13.0392	-1.52162	0.136589	0.352591	-5.18934	No Change	M2 vs. HC
seq.12479.50	Intracellular	cAMP-dependent protein kinase type I-beta regulatory subunit	P31321	5575	PRKAR1B	0.76493	-0.386601	10.5843	-2.55828	0.0147375	0.087	-3.31867	Down (pval < 0.05)	M2 vs. HC
seq.12480.9	Intracellular	OTU domain-containing protein 5	Q96G74	55593	OTUD5	1.07638	0.106193	12.2937	1.45963	0.152815	0.377197	-5.27576	No Change	M2 vs. HC
seq.12482.5	Intracellular	Nucleosome-remodeling factor subunit BPTF	Q12830	2186	BPTF	0.99439	-0.00811621	11.1803	-0.44727	0.657283	0.827221	-6.20453	No Change	M2 vs. HC
seq.12483.62	Intracellular	Nuclear receptor ROR-beta	Q92753	6096	RORB	1.01581	0.0226308	9.44424	0.516337	0.608685	0.798287	-6.17169	No Change	M2 vs. HC
seq.12484.67	Intracellular	Phosphatidylinositol transfer protein beta isoform	P48739	23760	PITPNB	0.963164	-0.0541459	12.028	-1.19688	0.238951	0.491358	-5.606	No Change	M2 vs. HC
seq.12486.8	Intracellular	Glutaredoxin-2, mitochondrial	Q9NS18	51022	GLRX2	0.996853	-0.00454707	10.343	-0.230994	0.81859	0.919749	-6.27712	No Change	M2 vs. HC
seq.12488.9	Intracellular	Malignant T-cell-amplified sequence 1	Q9ULC4	28985	MCTS1	1.48259	0.568115	10.2941	6.0039	6.15677e-07	0.00026532	6.02849	Up (qval < 0.05)	M2 vs. HC
seq.12490.92	Intracellular	Ragulator complex protein LAMTOR3	Q9UHA4	8649	LAMTOR3	1.04259	0.0601738	11.3071	2.23806	0.0313085	0.141584	-3.97533	Up (pval < 0.05)	M2 vs. HC
seq.12491.23	Intracellular	Chloride intracellular channel protein 4	Q9Y696	25932	CLIC4	0.811672	-0.301032	10.304	-3.30672	0.0021039	0.0226664	-1.56663	Down (qval < 0.05)	M2 vs. HC
seq.12493.42	Intracellular	Ubiquitin thioesterase OTUB2	Q96DC9	78990	OTUB2	1.01809	0.0258639	10.9425	0.657852	0.514697	0.733544	-6.08996	No Change	M2 vs. HC
seq.12494.99	Intracellular	Gamma-aminobutyric acid receptor-associated protein-like 2	P60520	11345	GABARAPL2	0.759236	-0.397379	11.5505	-3.37679	0.00173389	0.0197359	-1.38965	Down (qval < 0.05)	M2 vs. HC
seq.12497.29	Intracellular	Tudor-interacting repair regulator protein	Q9BRJ7	84309	NUDT16L1	1.06919	0.096512	12.4068	0.829151	0.412326	0.651434	-5.9654	No Change	M2 vs. HC
seq.12498.12	Intracellular	Tax1-binding protein 3	O14907	30851	TAX1BP3	0.953667	-0.068443	12.2924	-1.08267	0.285947	0.54096	-5.73077	No Change	M2 vs. HC
seq.12499.108	Intracellular	Endophilin-A1	Q99962	6456	SH3GL2	0.673106	-0.571094	12.5263	-4.17025	0.000175626	0.00528369	0.728062	Down (qval < 0.05)	M2 vs. HC
seq.12500.88	Membrane	SUMO-activating enzyme subunit 2	Q9UBT2	10054	UBA2	1.11562	0.157848	12.3211	1.86665	0.0698743	0.237215	-4.65219	No Change	M2 vs. HC
seq.12501.10	Intracellular	Tubulin-specific chaperone A	O75347	6902	TBCA	0.985975	-0.0203766	12.0394	-0.197914	0.844194	0.932534	-6.28416	No Change	M2 vs. HC
seq.12503.5	Membrane	Ovarian cancer G-protein coupled receptor 1	Q15743	8111	GPR68	1.00098	0.00141363	12.199	0.0148022	0.988269	0.993522	-6.3035	No Change	M2 vs. HC
seq.12504.26	Intracellular	Leiomodin-1	P29536	25802	LMOD1	0.990114	-0.0143336	11.3665	-0.532341	0.597666	0.790344	-6.16342	No Change	M2 vs. HC
seq.12507.16	Intracellular	Inositol-trisphosphate 3-kinase C	Q96DU7	80271	ITPKC	1.01638	0.0234455	10.0377	1.05533	0.298102	0.5533	-5.7589	No Change	M2 vs. HC
seq.12508.9	Intracellular	Charged multivesicular body protein 3	Q9Y3E7	100526767	CHMP3	0.856946	-0.222724	12.0887	-3.64659	0.000811232	0.0126449	-0.691259	Down (qval < 0.05)	M2 vs. HC
seq.12509.115	Intracellular	COMM domain-containing protein 1	Q8N668	150684	COMMD1	1.32547	0.406502	10.7953	2.29369	0.0275738	0.130196	-3.86585	Up (pval < 0.05)	M2 vs. HC
seq.12510.3	Intracellular	Signal-transducing adaptor protein 1	Q9ULZ2	26228	STAP1	0.999018	-0.00141682	11.6526	-0.0406077	0.967827	0.986054	-6.30279	No Change	M2 vs. HC
seq.12511.83	Membrane	Solute carrier family 41 member 2	Q96JW4	84102	SLC41A2	1.02736	0.0389377	11.7438	1.01248	0.317872	0.572311	-5.80163	No Change	M2 vs. HC
seq.12513.8	Intracellular	Glycolipid transfer protein	Q9NZD2	51228	GLTP	1.01646	0.0235563	10.7745	0.893959	0.37711	0.623285	-5.91107	No Change	M2 vs. HC
seq.12514.16	Intracellular	tRNA (guanine-N(7)-)-methyltransferase	Q9UBP6	4234	METTL1	0.988185	-0.0171474	10.9156	-0.624237	0.536294	0.748931	-6.11112	No Change	M2 vs. HC
seq.12515.45	Intracellular	Uridine-cytidine kinase 2	Q9BZX2	7371	UCK2	1.0541	0.076005	11.0139	1.07777	0.288101	0.542299	-5.73586	No Change	M2 vs. HC
seq.12516.13	Intracellular	Transcriptional enhancer factor TEF-3	Q15561	7004	TEAD4	1.01319	0.018911	9.9833	0.94995	0.34829	0.599494	-5.86098	No Change	M2 vs. HC
seq.12517.52	Intracellular	Programmed cell death protein 5	O14737	9141	PDCD5	0.915429	-0.127479	13.6208	-1.83008	0.0752874	0.248113	-4.71349	No Change	M2 vs. HC
seq.12518.289	Intracellular	Protein polybromo-1	Q86U86	55193	PBRM1	0.917041	-0.124941	10.4413	-3.83692	0.000468753	0.00930647	-0.184129	Down (qval < 0.05)	M2 vs. HC
seq.12521.3	Intracellular	Cyclin-dependent kinase 4 inhibitor C	P42773	1031	CDKN2C	1.02367	0.0337527	9.54292	0.861874	0.394297	0.63766	-5.93846	No Change	M2 vs. HC
seq.12522.6	Intracellular	UV excision repair protein RAD23 homolog B	P54727	5887	RAD23B	0.78862	-0.342597	12.0918	-3.06584	0.00403654	0.0358011	-2.15964	Down (qval < 0.05)	M2 vs. HC
seq.12524.18	Intracellular	Diamine acetyltransferase 2	Q96F10	112483	SAT2	0.970584	-0.0430749	11.1213	-1.47123	0.149667	0.373144	-5.25982	No Change	M2 vs. HC
seq.12527.50	Intracellular	Thyroid hormone receptor alpha	P10827	7067	THRA	1.00707	0.0101703	11.5766	0.290755	0.772859	0.8939	-6.26167	No Change	M2 vs. HC
seq.12528.40	Intracellular	ATPase WRNIP1	Q96S55	56897	WRNIP1	0.987326	-0.0184018	10.5269	-0.475718	0.637066	0.814795	-6.19156	No Change	M2 vs. HC
seq.12529.32	Intracellular	Inactive peptidyl-prolyl cis-trans isomerase FKBP6	O75344	8468	FKBP6	1.33514	0.416987	14.2979	1.65871	0.105613	0.303106	-4.98711	No Change	M2 vs. HC
seq.12530.14	Intracellular	Cyclin-dependent kinases regulatory subunit 1	P61024	1163	CKS1B	1.02371	0.0338093	13.3634	1.11917	0.270267	0.524497	-5.69216	No Change	M2 vs. HC
seq.12531.5	Membrane	Endogenous retrovirus group V member 1 Env polyprotein	B6SEH8		ERVV-1	1.02521	0.0359217	11.1033	0.585423	0.56181	0.766733	-6.1342	No Change	M2 vs. HC
seq.12532.28	Intracellular	Ubiquitin-conjugating enzyme E2 R1	P49427	997	CDC34	1.0357	0.0506102	12.5974	1.79814	0.0803021	0.258217	-4.76619	No Change	M2 vs. HC
seq.12533.135	Intracellular	Cytohesin-2	Q99418	9266	CYTH2	0.971383	-0.0418881	10.2621	-1.51575	0.138063	0.355159	-5.19765	No Change	M2 vs. HC
seq.12534.10	Intracellular	Calcium-binding and coiled-coil domain-containing protein 2	Q13137	10241	CALCOCO2	1.05421	0.0761555	12.3549	2.39011	0.0220384	0.114344	-3.67143	Up (pval < 0.05)	M2 vs. HC
seq.12535.2	Intracellular	DNA repair protein XRCC1	P18887	7515	XRCC1	0.999513	-0.000702099	9.91642	-0.0195554	0.984503	0.992633	-6.30341	No Change	M2 vs. HC
seq.12536.46	Intracellular	Myotubularin-related protein 6	Q9Y217	9107	MTMR6	0.935864	-0.0956288	8.67467	-1.61579	0.114619	0.317348	-5.05204	No Change	M2 vs. HC
seq.12537.88	Intracellular	Transcriptional activator protein Pur-alpha	Q00577	5813	PURA	0.987054	-0.0187997	11.4739	-0.666052	0.509501	0.730022	-6.08463	No Change	M2 vs. HC
seq.12538.19	Intracellular	Regulator of G-protein signaling 7	P49802	6000	RGS7	1.10064	0.13834	10.7183	0.830964	0.411314	0.650817	-5.96393	No Change	M2 vs. HC
seq.12540.25	Intracellular	Rho-related GTP-binding protein RhoG	P84095	391	RHOG	0.955932	-0.0650197	11.5413	-2.38585	0.0222599	0.114923	-3.68014	Down (pval < 0.05)	M2 vs. HC
seq.12543.76	Intracellular	Zinc finger protein 560	Q96MR9	147741	ZNF560	0.971439	-0.0418047	9.89854	-0.42228	0.675259	0.838751	-6.21526	No Change	M2 vs. HC
seq.12546.1	Intracellular	Smoothelin	P53814	6525	SMTN	0.683739	-0.548482	11.1205	-2.26273	0.0295996	0.135614	-3.92702	Down (pval < 0.05)	M2 vs. HC
seq.12548.75	Intracellular	Ras-related GTP-binding protein C	Q9HB90	64121	RRAGC	0.962585	-0.0550144	8.4901	-1.36558	0.1803	0.419726	-5.40075	No Change	M2 vs. HC
seq.12549.33	Intracellular	Hematopoietic prostaglandin D synthase	O60760	27306	HPGDS	0.89493	-0.160153	11.5385	-2.22524	0.0322304	0.143978	-4.00027	Down (pval < 0.05)	M2 vs. HC
seq.12551.3	Intracellular	E3 ubiquitin-protein ligase Itchy homolog	Q96J02	83737	ITCH	1.06988	0.0974522	11.1287	0.520793	0.605608	0.795532	-6.16941	No Change	M2 vs. HC
seq.12553.5	Membrane	Serine/threonine-protein kinase VRK1	Q99986	7443	VRK1	0.993376	-0.00958861	10.9161	-0.390556	0.69836	0.851146	-6.22801	No Change	M2 vs. HC
seq.12554.10	Intracellular	DNA repair protein RAD51 homolog 4	O75771	5892	RAD51D	0.951176	-0.0722152	11.1518	-1.61389	0.115032	0.317986	-5.05488	No Change	M2 vs. HC
seq.12556.7	Intracellular	Ubiquitin-conjugating enzyme E2 C	O00762	11065	UBE2C	0.967651	-0.0474418	9.4359	-0.798601	0.429608	0.665111	-5.98965	No Change	M2 vs. HC
seq.12557.18	Intracellular	RNA-binding protein Nova-1	P51513	4857	NOVA1	1.04819	0.0678942	9.62679	0.906528	0.370511	0.618251	-5.90007	No Change	M2 vs. HC
seq.12558.3	Intracellular	Ubiquitin-associated and SH3 domain-containing protein B	Q8TF42	84959	UBASH3B	0.490903	-1.02649	14.1157	-4.63926	4.25849e-05	0.00219752	2.05164	Down (qval < 0.05)	M2 vs. HC
seq.12560.9	Intracellular	5'(3')-deoxyribonucleotidase, cytosolic type	Q8TCD5	30833	NT5C	0.949193	-0.075226	10.689	-0.941274	0.352657	0.602932	-5.86893	No Change	M2 vs. HC
seq.12562.1	Intracellular	Serine/threonine-protein kinase N1	Q16512	5585	PKN1	1.05047	0.0710418	10.3749	2.34052	0.0247456	0.122823	-3.77215	Up (pval < 0.05)	M2 vs. HC
seq.12563.2	Intracellular	Tumor necrosis factor alpha-induced protein 8	O95379	25816	TNFAIP8	0.838268	-0.254516	10.8375	-4.56864	5.28248e-05	0.00256288	1.84995	Down (qval < 0.05)	M2 vs. HC
seq.12564.9	Intracellular	60S ribosome subunit biogenesis protein NIP7 homolog	Q9Y221	51388	NIP7	0.923929	-0.114146	10.8454	-1.85962	0.070888	0.239762	-4.66405	No Change	M2 vs. HC
seq.12568.14	Intracellular	Kelch-like ECH-associated protein 1	Q14145	9817	KEAP1	1.06055	0.0848101	7.46058	1.89797	0.0655073	0.227013	-4.59891	No Change	M2 vs. HC
seq.12569.25	Intracellular	T-complex protein 1 subunit epsilon	P48643	22948	CCT5	0.803149	-0.316261	13.655	-1.91735	0.0629226	0.220455	-4.56557	No Change	M2 vs. HC
seq.12571.14	Intracellular	ADP-ribosylation factor-like protein 3	P36405	403	ARL3	0.798618	-0.324422	9.56391	-2.84549	0.00718162	0.0529301	-2.67905	Down (pval < 0.05)	M2 vs. HC
seq.12572.236	Intracellular	Embryonal Fyn-associated substrate	O43281	10278	EFS	1.01544	0.0221021	10.8358	0.463714	0.645564	0.819817	-6.19713	No Change	M2 vs. HC
seq.12573.80	Intracellular	Tripartite motif-containing protein 3	O75382	10612	TRIM3	0.848298	-0.237356	10.2858	-4.59407	4.88839e-05	0.00238749	1.92251	Down (qval < 0.05)	M2 vs. HC
seq.12574.36	Secreted	Endothelin-2	P20800	1907	EDN2	1.02334	0.0332863	10.889	0.291353	0.772405	0.893607	-6.2615	No Change	M2 vs. HC
seq.12575.30	Membrane	C-1-tetrahydrofolate synthase, cytoplasmic	P11586	4522	MTHFD1	0.918155	-0.12319	12.5571	-0.972173	0.337265	0.588287	-5.8403	No Change	M2 vs. HC
seq.12576.21	Intracellular	Melanoma-associated antigen 3	P43357	4102	MAGEA3	1.09344	0.12887	9.38935	3.37067	0.00176354	0.0199687	-1.40519	Up (qval < 0.05)	M2 vs. HC
seq.12577.100	Intracellular	Flap endonuclease 1	P39748	2237	FEN1	1.00284	0.00409168	10.0317	0.132257	0.895496	0.95546	-6.29492	No Change	M2 vs. HC
seq.12578.13	Intracellular	ADP-ribosylation factor 3	P61204	377	ARF3	0.832636	-0.264243	10.835	-2.65999	0.0114757	0.0731734	-3.09732	Down (pval < 0.05)	M2 vs. HC
seq.12580.7	Intracellular	Proteasome subunit beta type-5	P28074	5693	PSMB5	0.971015	-0.0424346	10.6799	-0.991227	0.328	0.580588	-5.8222	No Change	M2 vs. HC
seq.12581.39	Intracellular	Inositol monophosphatase 2	O14732	3613	IMPA2	1.0401	0.0567256	10.194	0.923097	0.361925	0.611218	-5.88536	No Change	M2 vs. HC
seq.12583.77	Intracellular	Serine/threonine-protein kinase A-Raf	P10398	369	ARAF	0.942398	-0.0855919	10.0107	-1.79584	0.080674	0.258764	-4.76996	No Change	M2 vs. HC
seq.12585.39	Intracellular	DNA excision repair protein ERCC-1	P07992	2067	ERCC1	1.05297	0.0744592	9.2253	2.38024	0.022555	0.115728	-3.6916	Up (pval < 0.05)	M2 vs. HC
seq.12587.65	Intracellular	ADP-ribosylation factor-like protein 2	P36404	402	ARL2	1.04483	0.0632651	10.5347	1.15204	0.256679	0.510718	-5.65637	No Change	M2 vs. HC
seq.12591.27	Intracellular	Oligophrenin-1	O60890	4983	OPHN1	0.644301	-0.634193	11.0928	-3.63521	0.000838025	0.0127904	-0.721235	Down (qval < 0.05)	M2 vs. HC
seq.12593.33	Intracellular	p53 and DNA damage-regulated protein 1	Q9NUG6	81572	PDRG1	1.00103	0.00148207	11.2779	0.0379386	0.96994	0.986235	-6.30289	No Change	M2 vs. HC
seq.12594.5	Intracellular	Grancalcin	P28676	25801	GCA	0.889039	-0.169681	9.49308	-1.60436	0.117121	0.321722	-5.06909	No Change	M2 vs. HC
seq.12595.11	Intracellular	Tropomodulin-1	P28289	7111	TMOD1	0.941656	-0.0867285	10.8632	-1.09009	0.282709	0.538795	-5.72302	No Change	M2 vs. HC
seq.12597.68	Intracellular	Autophagy protein 5	Q9H1Y0	9474	ATG5	0.958218	-0.0615735	10.7595	-1.36751	0.1797	0.418994	-5.39826	No Change	M2 vs. HC
seq.12599.10	Intracellular	Fermitin family homolog 3	Q86UX7	83706	FERMT3	0.78872	-0.342416	13.8507	-2.84719	0.00715027	0.0527533	-2.67513	Down (pval < 0.05)	M2 vs. HC
seq.12603.87	Intracellular	Polyadenylate-binding protein 4	Q13310	8761	PABPC4	0.868306	-0.203725	12.0113	-3.25905	0.00239751	0.0247383	-1.68593	Down (qval < 0.05)	M2 vs. HC
seq.12604.16	Intracellular	Polycomb protein SCMH1	Q96GD3	22955	SCMH1	1.02005	0.0286427	10.2779	0.818523	0.418289	0.656054	-5.97394	No Change	M2 vs. HC
seq.12605.1	Intracellular	Exosome complex component RRP40	Q9NQT5	51010	EXOSC3	1.16248	0.217208	10.6713	1.06684	0.292941	0.547611	-5.74714	No Change	M2 vs. HC
seq.12612.37	Intracellular	Proteasome subunit beta type-1	P20618	5689	PSMB1	1.10881	0.149013	10.746	1.92264	0.0622329	0.219192	-4.55642	No Change	M2 vs. HC
seq.12616.45	Intracellular	Nuclear receptor-binding protein	Q9UHY1	29959	NRBP1	0.989165	-0.0157165	11.2428	-0.364865	0.717285	0.863601	-6.23761	No Change	M2 vs. HC
seq.12617.2	Intracellular	Serine/threonine-protein kinase 24	Q9Y6E0	8428	STK24	0.740327	-0.433765	13.6235	-3.6551	0.00079175	0.0124205	-0.668828	Down (qval < 0.05)	M2 vs. HC
seq.12618.50	Intracellular	Aldo-keto reductase family 1 member C1	Q04828	1645	AKR1C1	1.00067	0.000972333	9.82967	0.0257301	0.979611	0.990803	-6.30328	No Change	M2 vs. HC
seq.12619.14	Intracellular	Protein phosphatase 1A	P35813	5494	PPM1A	1.03178	0.045137	11.4762	1.06408	0.294172	0.548791	-5.74997	No Change	M2 vs. HC
seq.12620.3	Intracellular	Septin-11	Q9NVA2	55752	SEPTIN11	1.06055	0.0848061	11.5965	2.13018	0.039857	0.165582	-4.1818	Up (pval < 0.05)	M2 vs. HC
seq.12621.55	Intracellular	Serine/threonine-protein phosphatase 2A 65 kDa regulatory subunit A alpha isoform	P30153	5518	PPP2R1A	0.908922	-0.137772	11.4498	-1.43607	0.159367	0.38801	-5.30776	No Change	M2 vs. HC
seq.12622.96	Intracellular	Histone-lysine N-methyltransferase ASH1L	Q9NR48	55870	ASH1L	0.989387	-0.0153933	8.36829	-0.29579	0.769041	0.891314	-6.26021	No Change	M2 vs. HC
seq.12623.84	Intracellular	Protein Jumonji	Q92833	3720	JARID2	1.04234	0.0598252	9.83756	1.46706	0.150792	0.374326	-5.26556	No Change	M2 vs. HC
seq.12625.138	Intracellular	Kelch-like protein 7	Q8IXQ5	55975	KLHL7	1.01083	0.0155364	10.5921	0.350398	0.728023	0.8678	-6.24273	No Change	M2 vs. HC
seq.12626.6	Intracellular	Sentrin-specific protease 7	Q9BQF6	57337	SENP7	1.0336	0.0476832	8.78677	2.49	0.017383	0.0965488	-3.46392	Up (pval < 0.05)	M2 vs. HC
seq.12627.97	Intracellular	Ubiquitin-like modifier-activating enzyme ATG7	O95352	10533	ATG7	1.01446	0.0207187	15.8345	0.410281	0.683961	0.842418	-6.2202	No Change	M2 vs. HC
seq.12628.31	Intracellular	LanC-like protein 2	Q9NS86	55915	LANCL2	0.784306	-0.350512	12.3498	-2.58062	0.0139557	0.0838714	-3.27056	Down (pval < 0.05)	M2 vs. HC
seq.12630.8	Intracellular	Arfaptin-2	P53365	23647	ARFIP2	1.02281	0.0325334	10.643	0.542887	0.590457	0.784961	-6.15783	No Change	M2 vs. HC
seq.12632.14	Intracellular	Arylamine N-acetyltransferase 1	P18440	9	NAT1	1.0401	0.0567207	13.4672	0.923533	0.361702	0.611122	-5.88497	No Change	M2 vs. HC
seq.12633.3	Intracellular	Tyrosine-protein phosphatase non-receptor type 9	P43378	5780	PTPN9	0.979923	-0.0292601	9.51185	-0.853394	0.398921	0.640132	-5.94553	No Change	M2 vs. HC
seq.12634.79	Intracellular	Breast cancer anti-estrogen resistance protein 3	O75815	8412	BCAR3	0.960859	-0.0576036	10.9938	-1.49796	0.142609	0.360725	-5.22269	No Change	M2 vs. HC
seq.12635.9	Intracellular	tRNA (cytosine(38)-C(5))-methyltransferase	O14717	1787	TRDMT1	0.979077	-0.0305059	9.20716	-0.749347	0.458377	0.688297	-6.02689	No Change	M2 vs. HC
seq.12636.113	Intracellular	N-lysine methyltransferase SMYD2	Q9NRG4	56950	SMYD2	0.990291	-0.0140755	8.44939	-0.250933	0.803252	0.911355	-6.27236	No Change	M2 vs. HC
seq.12637.7	Intracellular	Carnitine O-acetyltransferase	P43155	1384	CRAT	0.885653	-0.175187	9.39668	-3.20682	0.00276382	0.0272513	-1.81555	Down (qval < 0.05)	M2 vs. HC
seq.12641.3	Intracellular	Type II inositol 1,4,5-trisphosphate 5-phosphatase	P32019	3633	INPP5B	0.648381	-0.625085	10.3359	-4.49948	6.51922e-05	0.00296645	1.65317	Down (qval < 0.05)	M2 vs. HC
seq.12643.4	Intracellular	Beta-arrestin-1	P49407	408	ARRB1	0.666331	-0.585688	11.8317	-4.76802	2.87039e-05	0.00175237	2.42115	Down (qval < 0.05)	M2 vs. HC
seq.12644.63	Intracellular	Adenylosuccinate synthetase isozyme 2	P30520	159	ADSS2	0.962446	-0.0552218	9.19929	-1.01171	0.318236	0.572482	-5.80239	No Change	M2 vs. HC
seq.12646.2	Intracellular	Ribulose-phosphate 3-epimerase	Q96AT9	6120	RPE	0.836911	-0.256854	9.2029	-3.22121	0.00265792	0.0265647	-1.77996	Down (qval < 0.05)	M2 vs. HC
seq.12647.52	Intracellular	Histone-lysine N-methyltransferase SETD2	Q9BYW2	29072	SETD2	1.04698	0.0662386	8.48856	1.46957	0.150115	0.373912	-5.26212	No Change	M2 vs. HC
seq.12649.80	Intracellular	Malate dehydrogenase, mitochondrial	P40926	4191	MDH2	0.668045	-0.581984	14.6351	-3.58104	0.000977639	0.0139713	-0.863277	Down (qval < 0.05)	M2 vs. HC
seq.12650.43	Intracellular	Guanine nucleotide-binding protein G(k) subunit alpha	P08754	2773	GNAI3	1.05128	0.0721428	10.6342	2.29769	0.0273216	0.129834	-3.85791	Up (pval < 0.05)	M2 vs. HC
seq.12651.21	Intracellular	[Pyruvate dehydrogenase (acetyl-transferring)] kinase isozyme 2, mitochondrial	Q15119	5164	PDK2	1.05868	0.0822606	9.98093	2.23204	0.0317382	0.142647	-3.98705	Up (pval < 0.05)	M2 vs. HC
seq.12652.37	Intracellular	Adenosylhomocysteinase 2	O43865	10768	AHCYL1	0.974373	-0.0374545	10.8025	-0.990361	0.328417	0.580588	-5.82303	No Change	M2 vs. HC
seq.12653.13	Intracellular	Casein kinase I isoform gamma-2	P78368	1455	CSNK1G2	0.966768	-0.0487591	10.0481	-1.50244	0.141455	0.360076	-5.21641	No Change	M2 vs. HC
seq.12655.30	Intracellular	Beta-soluble NSF attachment protein	Q9H115	63908	NAPB	1.03444	0.0488467	11.8168	1.36874	0.179316	0.418603	-5.39666	No Change	M2 vs. HC
seq.12656.1	Intracellular	Kinesin light chain 1	Q07866	3831	KLC1	0.866906	-0.206052	10.0348	-3.61803	0.00088007	0.0130667	-0.76638	Down (qval < 0.05)	M2 vs. HC
seq.12657.2	Intracellular	GDP-L-fucose synthase	Q13630	7264	TSTA3	1.0052	0.00748237	10.635	0.129795	0.897431	0.95546	-6.29524	No Change	M2 vs. HC
seq.12658.72	Intracellular	Pantothenate kinase 3	Q9H999	79646	PANK3	0.931607	-0.102207	11.7724	-2.44325	0.0194373	0.104321	-3.5618	Down (pval < 0.05)	M2 vs. HC
seq.12659.13	Intracellular	Obg-like ATPase 1	Q9NTK5	29789	OLA1	0.811601	-0.301158	10.6722	-4.09086	0.000222377	0.00619442	0.508315	Down (qval < 0.05)	M2 vs. HC
seq.12661.44	Intracellular	Gamma-aminobutyric acid receptor-associated protein-like 1	Q9H0R8	23710	GABARAPL1	0.965339	-0.050893	9.86901	-1.02639	0.311356	0.566022	-5.78794	No Change	M2 vs. HC
seq.12662.82	Intracellular	Delta(3,5)-Delta(2,4)-dienoyl-CoA isomerase, mitochondrial	Q13011	1891	ECH1	0.990525	-0.013735	10.2104	-0.418288	0.67815	0.83933	-6.21692	No Change	M2 vs. HC
seq.12663.1	Intracellular	Thiosulfate sulfurtransferase	Q16762	7263	TST	1.04528	0.0638871	10.3969	0.52323	0.603927	0.794618	-6.16816	No Change	M2 vs. HC
seq.12664.19	Intracellular	Tyrosine-protein phosphatase non-receptor type 13	Q12923	5783	PTPN13	0.949529	-0.0747164	9.07669	-1.44263	0.15752	0.385157	-5.29889	No Change	M2 vs. HC
seq.12665.16	Intracellular	Interleukin enhancer-binding factor 2	Q12905	3608	ILF2	1.02795	0.0397691	10.4126	1.39505	0.171303	0.406005	-5.36238	No Change	M2 vs. HC
seq.12667.2	Intracellular	Guanine deaminase	Q9Y2T3	9615	GDA	0.89269	-0.163769	11.8883	-2.89979	0.0062429	0.0484486	-2.55325	Down (qval < 0.05)	M2 vs. HC
seq.12668.7	Intracellular	Vacuolar protein sorting-associated protein 4B	O75351	9525	VPS4B	0.984399	-0.0226845	13.0783	-0.502308	0.618422	0.80428	-6.17873	No Change	M2 vs. HC
seq.12669.30	Intracellular	E3 ubiquitin-protein ligase HECW1	Q76N89	23072	HECW1	1.00776	0.0111551	9.28323	0.652893	0.517854	0.735232	-6.09315	No Change	M2 vs. HC
seq.12670.15	Intracellular	Cell cycle checkpoint protein RAD1	O60671	5810	RAD1	1.03074	0.0436799	9.4841	0.988687	0.329225	0.581449	-5.82464	No Change	M2 vs. HC
seq.12671.35	Intracellular	Sulfotransferase family cytosolic 1B member 1	O43704	27284	SULT1B1	0.922023	-0.117125	9.64032	-2.58348	0.0138581	0.083615	-3.26436	Down (pval < 0.05)	M2 vs. HC
seq.12675.14	Intracellular	Aspartate--tRNA ligase, cytoplasmic	P14868	1615	DARS1	0.623617	-0.681267	14.3372	-4.24893	0.000138827	0.00460201	0.947224	Down (qval < 0.05)	M2 vs. HC
seq.12676.1	Intracellular	Protein kinase C and casein kinase substrate in neurons protein 1	Q9BY11	29993	PACSIN1	0.961558	-0.0565541	10.4777	-0.78168	0.439366	0.671946	-6.0027	No Change	M2 vs. HC
seq.12677.164	Intracellular	Protein flightless-1 homolog	Q13045	2314	FLII	0.832629	-0.264254	11.0779	-3.20323	0.00279088	0.0273806	-1.82443	Down (qval < 0.05)	M2 vs. HC
seq.12678.66	Intracellular	U1 small nuclear ribonucleoprotein A	P09012	6626	SNRPA	0.820732	-0.285017	10.303	-3.62645	0.000859199	0.0130026	-0.744248	Down (qval < 0.05)	M2 vs. HC
seq.12681.63	Intracellular	Ubiquitin carboxyl-terminal hydrolase 21	Q9UK80	27005	USP21	1.04813	0.0678188	12.4334	1.29054	0.204853	0.45217	-5.49509	No Change	M2 vs. HC
seq.12682.5	Intracellular	Kynurenine--oxoglutarate transaminase 3	Q6YP21	56267	KYAT3	1.00639	0.00918888	9.48683	0.131522	0.896074	0.95546	-6.29502	No Change	M2 vs. HC
seq.12683.156	Intracellular	Dihydropyrimidinase-related protein 5	Q9BPU6	56896	DPYSL5	1.00686	0.00986681	10.2407	0.276286	0.783863	0.900025	-6.26573	No Change	M2 vs. HC
seq.12684.5	Intracellular	Adseverin	Q9Y6U3	85477	SCIN	1.07784	0.108139	11.9243	1.9638	0.0570847	0.206763	-4.48456	No Change	M2 vs. HC
seq.12685.57	Intracellular	Homer protein homolog 2	Q9NSB8	9455	HOMER2	0.892381	-0.164269	8.86133	-0.90858	0.369441	0.616941	-5.89827	No Change	M2 vs. HC
seq.12686.15	Intracellular	3-mercaptopyruvate sulfurtransferase	P25325	4357	MPST	0.941861	-0.0864142	10.9088	-3.37262	0.00175401	0.0198915	-1.40022	Down (qval < 0.05)	M2 vs. HC
seq.12687.2	Intracellular	2,4-dienoyl-CoA reductase, mitochondrial	Q16698	1666	DECR1	0.797744	-0.326003	11.8679	-2.55416	0.014886	0.0877353	-3.32751	Down (pval < 0.05)	M2 vs. HC
seq.12688.115	Intracellular	Ribosomal protein S6 kinase alpha-6	Q9UK32	27330	RPS6KA6	0.935799	-0.0957292	10.1077	-2.57726	0.0140705	0.084285	-3.2778	Down (pval < 0.05)	M2 vs. HC
seq.12689.56	Intracellular	Actin-related protein 2/3 complex subunit 1B	O15143	10095	ARPC1B	0.927581	-0.108454	13.6065	-0.677887	0.502053	0.724166	-6.07683	No Change	M2 vs. HC
seq.12690.33	Intracellular	Septin-10	Q9P0V9	151011	SEPTIN10	1.00293	0.00422141	11.8453	0.113074	0.910582	0.960813	-6.29726	No Change	M2 vs. HC
seq.12691.44	Intracellular	Serine hydroxymethyltransferase, mitochondrial	P34897	6472	SHMT2	0.744768	-0.425137	12.523	-2.10368	0.0422497	0.171649	-4.23132	Down (pval < 0.05)	M2 vs. HC
seq.12692.56	Intracellular	Histone-lysine N-methyltransferase, H3 lysine-79 specific	Q8TEK3	84444	DOT1L	1.05168	0.0726973	9.17307	1.95314	0.0583813	0.209229	-4.50329	No Change	M2 vs. HC
seq.12693.2	Intracellular	SH3 domain-binding glutamic acid-rich-like protein	O75368	6451	SH3BGRL	0.923209	-0.11527	11.0725	-1.55103	0.129389	0.340789	-5.14722	No Change	M2 vs. HC
seq.12694.28	Intracellular	Probable dimethyladenosine transferase	Q9UNQ2	27292	DIMT1	0.998513	-0.00214718	7.93721	-0.0437143	0.965367	0.985672	-6.30266	No Change	M2 vs. HC
seq.12695.62	Intracellular	Kelch-like protein 12	Q53G59	59349	KLHL12	1.05925	0.0830448	8.90469	2.49858	0.0170282	0.0952742	-3.44581	Up (pval < 0.05)	M2 vs. HC
seq.12696.166	Intracellular	Protein arginine N-methyltransferase 3	O60678	10196	PRMT3	1.00869	0.0124867	9.11193	0.222004	0.825529	0.922909	-6.27914	No Change	M2 vs. HC
seq.12697.30	Intracellular	Phosphatidylinositol 5-phosphate 4-kinase type-2 alpha	P48426	5305	PIP4K2A	0.690401	-0.534493	10.3532	-3.9139	0.000374497	0.00839012	0.0240035	Down (qval < 0.05)	M2 vs. HC
seq.12698.72	Intracellular	Importin subunit alpha-3	O00629	3840	KPNA4	0.959847	-0.0591235	10.8076	-1.98019	0.0551407	0.202783	-4.45562	No Change	M2 vs. HC
seq.12699.28	Intracellular	T-complex protein 1 subunit theta	P50990	10694	CCT8	0.862595	-0.213244	13.6095	-1.31909	0.195229	0.440483	-5.45977	No Change	M2 vs. HC
seq.12700.9	Intracellular	ATP-citrate synthase	P53396	47	ACLY	0.98742	-0.0182643	10.7364	-0.774798	0.443373	0.67473	-6.00793	No Change	M2 vs. HC
seq.12701.1	Intracellular	Eukaryotic translation initiation factor 1b	O60739	10289	EIF1B	0.723347	-0.46724	12.7012	-4.02841	0.000267492	0.00700492	0.336515	Down (qval < 0.05)	M2 vs. HC
seq.12702.13	Intracellular	E3 ubiquitin-protein ligase pellino homolog 2	Q9HAT8	57161	PELI2	1.5189	0.603031	10.6018	1.7891	0.0817706	0.261138	-4.78096	No Change	M2 vs. HC
seq.12703.6	Intracellular	Serine/threonine-protein kinase Nek7	Q8TDX7	140609	NEK7	0.745254	-0.424195	12.939	-3.82182	0.000489772	0.00946073	-0.224761	Down (qval < 0.05)	M2 vs. HC
seq.12704.26	Intracellular	SH2 domain-containing protein 3C	Q8N5H7	10044	SH2D3C	0.995732	-0.00617001	10.9236	-0.138929	0.890259	0.953502	-6.29402	No Change	M2 vs. HC
seq.12705.9	Intracellular	Probable E3 ubiquitin-protein ligase HERC1	Q15751	8925	HERC1	1.03533	0.0500932	9.32929	1.6798	0.101406	0.296094	-4.95466	No Change	M2 vs. HC
seq.12706.2	Intracellular	Serine/threonine-protein kinase MRCK alpha	Q5VT25	8476	CDC42BPA	0.969131	-0.0452359	10.467	-0.70358	0.48609	0.711223	-6.05944	No Change	M2 vs. HC
seq.12707.26	Intracellular	Dihydropyrimidinase-related protein 3	Q14195	1809	DPYSL3	0.844081	-0.244546	10.6503	-6.57103	1.05402e-07	9.43989e-05	7.68407	Down (qval < 0.05)	M2 vs. HC
seq.12708.91	Intracellular	Lethal(3)malignant brain tumor-like protein 2	Q969R5	83746	L3MBTL2	0.94717	-0.0783048	10.1317	-1.79516	0.080783	0.258887	-4.77106	No Change	M2 vs. HC
seq.12709.63	Intracellular	Histone H1x	Q92522	8971	H1-10	0.330724	-1.5963	12.7747	-6.27926	2.60939e-07	0.000159303	6.83418	Down (qval < 0.05)	M2 vs. HC
seq.12711.19	Membrane	Gap junction alpha-8 protein	P48165	2703	GJA8	1.00453	0.00652355	9.14776	0.196029	0.845658	0.932762	-6.28453	No Change	M2 vs. HC
seq.12712.9	Intracellular	High mobility group protein 20A	Q9NP66	10363	HMG20A	1.01267	0.0181651	9.68734	0.820141	0.417377	0.655457	-5.97264	No Change	M2 vs. HC
seq.12713.365	Intracellular	Regulator of G-protein signaling 19	P49795	10287	RGS19	1.0092	0.0132072	12.1613	0.365127	0.717092	0.863601	-6.23752	No Change	M2 vs. HC
seq.12714.38	Intracellular	AP-1 complex subunit gamma-like 2	O75843	8906	AP1G2	0.768282	-0.380291	11.6741	-3.32027	0.00202692	0.0221305	-1.53256	Down (qval < 0.05)	M2 vs. HC
seq.12715.30	Membrane	mRNA-decapping enzyme 1B	Q8IZD4	196513	DCP1B	1.0118	0.0169221	9.38357	0.405903	0.687147	0.843788	-6.22197	No Change	M2 vs. HC
seq.12716.3	Intracellular	Zinc finger protein 175	Q9Y473	7728	ZNF175	0.975751	-0.0354151	12.3954	-1.05721	0.297255	0.552537	-5.75699	No Change	M2 vs. HC
seq.12717.65	Intracellular	TOX high mobility group box family member 3	O15405	27324	TOX3	0.984257	-0.0228933	10.3685	-0.903526	0.37208	0.619092	-5.90271	No Change	M2 vs. HC
seq.12718.43	Intracellular	Peptidyl-prolyl cis-trans isomerase NIMA-interacting 4	Q9Y237	5303	PIN4	0.736976	-0.440311	12.2938	-3.5313	0.00112536	0.0150446	-0.992824	Down (qval < 0.05)	M2 vs. HC
seq.12720.71	Intracellular	Ubiquilin-4	Q9NRR5	56893	UBQLN4	0.832014	-0.26532	11.5289	-3.17852	0.00298397	0.0286431	-1.88533	Down (qval < 0.05)	M2 vs. HC
seq.12721.4	Membrane	Tax1-binding protein 1	Q86VP1	8887	TAX1BP1	1.00287	0.00413229	10.9111	0.110985	0.912227	0.961735	-6.29749	No Change	M2 vs. HC
seq.12724.81	Intracellular	Cold-inducible RNA-binding protein	Q14011	1153	CIRBP	0.984983	-0.0218293	12.1716	-0.291251	0.772483	0.893607	-6.26153	No Change	M2 vs. HC
seq.12726.3	Intracellular	Regulatory factor X-associated protein	O00287	5994	RFXAP	0.97631	-0.0345886	10.2062	-1.23043	0.226285	0.47788	-5.56715	No Change	M2 vs. HC
seq.12727.7	Membrane	Prostaglandin F2 receptor negative regulator	Q9P2B2	5738	PTGFRN	0.938601	-0.091416	12.9436	-1.4187	0.164339	0.394496	-5.33107	No Change	M2 vs. HC
seq.12729.12	Intracellular	Proteasome assembly chaperone 3	Q9BT73	84262	PSMG3	0.945796	-0.0803998	10.2231	-1.66722	0.103897	0.300256	-4.97405	No Change	M2 vs. HC
seq.12730.3	Intracellular	Kinetochore protein NDC80 homolog	O14777	10403	NDC80	0.99444	-0.00804356	13.7036	-0.155768	0.877061	0.948671	-6.29156	No Change	M2 vs. HC
seq.12731.12	Intracellular	Pleckstrin homology domain-containing family A member 7	Q6IQ23	144100	PLEKHA7	0.969245	-0.0450674	8.01424	-0.666201	0.509407	0.730022	-6.08454	No Change	M2 vs. HC
seq.12732.13	Intracellular	MAGUK p55 subfamily member 7	Q5T2T1	143098	MPP7	1.09457	0.130367	12.7931	2.96696	0.00524041	0.0423744	-2.3956	Up (qval < 0.05)	M2 vs. HC
seq.12734.112	Intracellular	Kinesin-like protein KIF22	Q14807	3835	KIF22	1.01766	0.0252517	9.28935	0.746967	0.459794	0.689088	-6.02863	No Change	M2 vs. HC
seq.12735.39	Intracellular	Cold shock domain-containing protein E1	O75534	7812	CSDE1	1.01364	0.0195395	10.7277	0.363697	0.71815	0.863601	-6.23803	No Change	M2 vs. HC
seq.12737.12	Intracellular	Plastin-1	Q14651	5357	PLS1	1.16954	0.225947	11.4845	1.49596	0.143128	0.361447	-5.22549	No Change	M2 vs. HC
seq.12738.43	Intracellular	Nischarin	Q9Y2I1	11188	NISCH	0.989702	-0.0149345	12.6409	-0.388871	0.699596	0.8513	-6.22866	No Change	M2 vs. HC
seq.12740.55	Intracellular	Protein FEV	Q99581	54738	FEV	0.821244	-0.284118	9.51935	-4.30351	0.000117856	0.00417109	1.09999	Down (qval < 0.05)	M2 vs. HC
seq.12742.160	Membrane	Transmembrane protein 8B	A6NDV4	51754	TMEM8B	1.0974	0.134091	11.7138	2.38727	0.0221857	0.114702	-3.67723	Up (pval < 0.05)	M2 vs. HC
seq.12743.18	Intracellular	BAG family molecular chaperone regulator 5	Q9UL15	9529	BAG5	0.98638	-0.019784	9.71019	-0.898686	0.37462	0.621763	-5.90695	No Change	M2 vs. HC
seq.12746.4	Intracellular	Cytohesin-4	Q9UIA0	27128	CYTH4	0.998307	-0.00244524	11.6581	-0.0711453	0.943665	0.974938	-6.30109	No Change	M2 vs. HC
seq.12747.89	Intracellular	RNA-binding protein 3	P98179	5935	RBM3	1.11642	0.158886	13.2414	2.70224	0.010328	0.0683547	-3.00366	Up (pval < 0.05)	M2 vs. HC
seq.12748.6	Intracellular	Bromodomain testis-specific protein	Q58F21	676	BRDT	0.988826	-0.016212	11.1083	-0.511587	0.611974	0.799913	-6.1741	No Change	M2 vs. HC
seq.12750.9	Membrane	Integrin beta-2	P05107	3689	ITGB2	0.963768	-0.0532423	11.8856	-1.46927	0.150194	0.373912	-5.26252	No Change	M2 vs. HC
seq.12751.26	Intracellular	Zinc fingers and homeoboxes protein 1	Q9UKY1	11244	ZHX1	1.00256	0.00368935	9.40166	0.125304	0.90096	0.956367	-6.29581	No Change	M2 vs. HC
seq.12753.6	Intracellular	Amyloid beta A4 precursor protein-binding family B member 2	Q92870	323	APBB2	0.99871	-0.00186269	10.5215	-0.0850523	0.932677	0.971287	-6.30001	No Change	M2 vs. HC
seq.12754.14	Intracellular	Cold shock domain-containing protein C2	Q9Y534	27254	CSDC2	1.0216	0.0308309	11.4646	0.80829	0.42408	0.65976	-5.98205	No Change	M2 vs. HC
seq.12756.3	Intracellular	Transcription regulator protein BACH2	Q9BYV9	60468	BACH2	1.06376	0.0891712	11.8615	1.75661	0.0872419	0.27176	-4.83356	No Change	M2 vs. HC
seq.12758.47	Membrane	Glutamate receptor ionotropic, delta-2	O43424	2895	GRID2	0.99215	-0.0113702	11.9686	-0.081476	0.935502	0.971917	-6.30031	No Change	M2 vs. HC
seq.12759.47	Intracellular	Interleukin enhancer-binding factor 3	Q12906	3609	ILF3	0.970774	-0.0427924	9.86718	-1.54965	0.12972	0.341231	-5.14921	No Change	M2 vs. HC
seq.12760.34	Intracellular	Zinc finger protein 774	Q6NX45	342132	ZNF774	1.01461	0.0209271	10.0573	0.983945	0.331521	0.583266	-5.82916	No Change	M2 vs. HC
seq.12761.12	Intracellular	Amyloid beta A4 precursor protein-binding family B member 2	Q92870	323	APBB2	1.03736	0.0529178	10.6521	1.08157	0.28643	0.54096	-5.73191	No Change	M2 vs. HC
seq.12763.69	Intracellular	Zinc finger protein 334	Q9HCZ1	55713	ZNF334	1.03625	0.0513714	11.0737	2.02126	0.0505173	0.191241	-4.38221	No Change	M2 vs. HC
seq.12764.3	Intracellular	Engulfment and cell motility protein 1	Q92556	9844	ELMO1	0.958841	-0.0606365	9.92911	-0.860322	0.395141	0.638184	-5.93976	No Change	M2 vs. HC
seq.12766.33	Membrane	Probable G-protein coupled receptor 142	Q7Z601	350383	GPR142	1.15489	0.207756	8.85721	1.5958	0.119023	0.324149	-5.08178	No Change	M2 vs. HC
seq.12768.3	Intracellular	Protein phosphatase 1 regulatory subunit 3B	Q86XI6	79660	PPP1R3B	0.947822	-0.0773124	10.7765	-0.491507	0.625965	0.808854	-6.18403	No Change	M2 vs. HC
seq.12771.19	Intracellular	Zinc finger protein 180	Q9UJW8	7733	ZNF180	1.0009	0.00129768	9.04689	0.0268382	0.978733	0.990359	-6.30325	No Change	M2 vs. HC
seq.12772.8	Intracellular	Nuclear pore complex protein Nup98-Nup96	P52948	4928	NUP98	0.984848	-0.0220265	9.32841	-0.321459	0.749668	0.881433	-6.25236	No Change	M2 vs. HC
seq.12774.12	Membrane	Potassium/sodium hyperpolarization-activated cyclic nucleotide-gated channel 1	O60741	348980	HCN1	1.074	0.102989	9.56214	1.50744	0.140172	0.358198	-5.20938	No Change	M2 vs. HC
seq.12775.6	Intracellular	High mobility group protein B3	O15347	3149	HMGB3	0.929259	-0.105847	12.3284	-2.59122	0.0135979	0.0823289	-3.24761	Down (pval < 0.05)	M2 vs. HC
seq.12777.11	Intracellular	Splicing factor 1	Q15637	7536	SF1	0.946423	-0.0794433	10.8358	-2.15509	0.0377179	0.159993	-4.13482	Down (pval < 0.05)	M2 vs. HC
seq.12779.30	Intracellular	PR domain zinc finger protein 4	Q9UKN5	11108	PRDM4	0.991815	-0.0118569	12.6176	-0.348424	0.729492	0.868986	-6.24341	No Change	M2 vs. HC
seq.12781.2	Intracellular	RISC-loading complex subunit TARBP2	Q15633	6895	TARBP2	0.996519	-0.00503139	10.2373	-0.13405	0.894088	0.954963	-6.29468	No Change	M2 vs. HC
seq.12783.29	Intracellular	Heterogeneous nuclear ribonucleoprotein M	P52272	4670	HNRNPM	0.728521	-0.456957	12.3248	-4.43741	7.86926e-05	0.00322068	1.47722	Down (qval < 0.05)	M2 vs. HC
seq.12784.10	Intracellular	Amyloid beta A4 precursor protein-binding family B member 3	O95704	10307	APBB3	1.01766	0.0252613	12.4878	0.370689	0.712979	0.860508	-6.23549	No Change	M2 vs. HC
seq.12785.49	Intracellular	Transcriptional regulator Kaiso	Q86T24	10009	ZBTB33	1.00079	0.00113593	8.38434	0.0238597	0.981092	0.991439	-6.30332	No Change	M2 vs. HC
seq.12786.61	Intracellular	Glycerophosphocholine phosphodiesterase GPCPD1	Q9NPB8	56261	GPCPD1	0.949481	-0.0747893	9.3863	-2.05218	0.047263	0.183687	-4.32616	Down (pval < 0.05)	M2 vs. HC
seq.12787.47	Intracellular	Zinc finger protein 134	P52741	7693	ZNF134	1.03674	0.0520524	9.32973	1.5176	0.137597	0.354318	-5.19503	No Change	M2 vs. HC
seq.12788.6	Intracellular	SAGA-associated factor 29 homolog	Q96ES7	112869	SGF29	0.991025	-0.0130065	9.20452	-0.353648	0.725606	0.867416	-6.2416	No Change	M2 vs. HC
seq.12790.10	Membrane	Coiled-coil domain-containing protein 51	Q96ER9	79714	CCDC51	1.00684	0.00983327	10.2888	0.333253	0.740821	0.875693	-6.24853	No Change	M2 vs. HC
seq.12793.4	Intracellular	Piwi-like protein 1	Q96J94	9271	PIWIL1	1.01773	0.0253534	10.3521	0.950007	0.348261	0.599494	-5.86093	No Change	M2 vs. HC
seq.12794.6	Intracellular	NACHT, LRR and PYD domains-containing protein 4	Q96MN2	147945	NLRP4	0.990914	-0.0131675	10.856	-0.592287	0.557254	0.762335	-6.13023	No Change	M2 vs. HC
seq.12795.2	Intracellular	Zinc finger protein 566	Q969W8	84924	ZNF566	0.98834	-0.0169213	10.9501	-0.565785	0.574948	0.775051	-6.14533	No Change	M2 vs. HC
seq.12796.44	Intracellular	Diphosphoinositol polyphosphate phosphohydrolase 1	O95989	11165	NUDT3	0.937384	-0.0932879	8.73135	-1.97019	0.0563193	0.205374	-4.4733	No Change	M2 vs. HC
seq.12798.46	Membrane	Electroneutral sodium bicarbonate exchanger 1	Q2Y0W8	9498	SLC4A8	1.03389	0.0480843	9.85599	1.65751	0.105855	0.303106	-4.98893	No Change	M2 vs. HC
seq.12799.65	Intracellular	DnaJ homolog subfamily C member 27	Q9NZQ0	51277	DNAJC27	0.989262	-0.0155752	9.9034	-0.506373	0.615593	0.802176	-6.17671	No Change	M2 vs. HC
seq.12800.5	Intracellular	Tubulin polymerization-promoting protein family member 2	P59282	122664	TPPP2	0.914146	-0.129504	11.9923	-1.50033	0.141998	0.36051	-5.21937	No Change	M2 vs. HC
seq.12801.33	Intracellular	Interferon regulatory factor 2	P14316	3660	IRF2	1.01128	0.0161851	9.52198	0.246604	0.806575	0.913387	-6.27343	No Change	M2 vs. HC
seq.12803.9	Intracellular	Zinc finger protein 329	Q86UD4	79673	ZNF329	0.997228	-0.00400507	9.80882	-0.170727	0.865367	0.942984	-6.28913	No Change	M2 vs. HC
seq.12804.5	Intracellular	Glucocorticoid modulatory element-binding protein 2	Q9UKD1	26205	GMEB2	0.748689	-0.417561	10.2099	-5.74748	1.37099e-06	0.00031057	5.27661	Down (qval < 0.05)	M2 vs. HC
seq.12807.89	Intracellular	Rho GTPase-activating protein 30	Q7Z6I6	257106	ARHGAP30	1.02609	0.0371521	10.5579	1.15946	0.253681	0.506808	-5.64815	No Change	M2 vs. HC
seq.12808.103	Intracellular	Calcium-regulated heat-stable protein 1	Q9Y2V2	23589	CARHSP1	1.02063	0.0294615	11.0337	0.871757	0.388951	0.633837	-5.93012	No Change	M2 vs. HC
seq.12811.55	Intracellular	Zinc finger protein 415	Q09FC8	55786	ZNF415	1.01115	0.0159917	10.4416	0.659921	0.513383	0.732958	-6.08862	No Change	M2 vs. HC
seq.12812.25	Intracellular	Acylphosphatase-2	P14621	98	ACYP2	0.822843	-0.281311	12.898	-2.61241	0.0129084	0.079535	-3.20159	Down (pval < 0.05)	M2 vs. HC
seq.12813.18	Intracellular	EH domain-binding protein 1	Q8NDI1	23301	EHBP1	1.00398	0.00572795	10.5597	0.185821	0.853598	0.937129	-6.28646	No Change	M2 vs. HC
seq.12814.17	Intracellular	RNA-binding protein 40	Q96LT9	55599	RNPC3	0.976346	-0.0345357	9.64551	-1.12698	0.266992	0.52104	-5.68374	No Change	M2 vs. HC
seq.12815.9	Intracellular	Isoleucine--tRNA ligase, cytoplasmic	P41252	3376	IARS1	1.04253	0.0600856	8.87144	1.57475	0.123809	0.331667	-5.11275	No Change	M2 vs. HC
seq.12817.1	Intracellular	GTP-binding protein GEM	P55040	2669	GEM	1.29004	0.36741	14.4514	2.10669	0.0419719	0.171302	-4.22572	Up (pval < 0.05)	M2 vs. HC
seq.12818.159	Membrane	Urea transporter 2	Q15849	8170	SLC14A2	1.00073	0.00104977	10.5502	0.0552096	0.956268	0.982454	-6.30209	No Change	M2 vs. HC
seq.12820.1	Intracellular	GRB2-related adapter protein	Q13588	10750	GRAP	0.990232	-0.0141615	11.7844	-0.377373	0.708048	0.85682	-6.23302	No Change	M2 vs. HC
seq.12821.6	Intracellular	NACHT, LRR and PYD domains-containing protein 10	Q86W26	338322	NLRP10	0.953418	-0.0688196	10.806	-0.695181	0.491277	0.714681	-6.06519	No Change	M2 vs. HC
seq.12822.34	Intracellular	Amyloid beta A4 precursor protein-binding family B member 1	O00213	322	APBB1	1.03229	0.0458486	12.2304	1.29561	0.203119	0.45	-5.48887	No Change	M2 vs. HC
seq.12825.18	Intracellular	DCC-interacting protein 13-alpha	Q9UKG1	26060	APPL1	0.956592	-0.0640242	9.4457	-0.859802	0.395424	0.638276	-5.94019	No Change	M2 vs. HC
seq.12826.5	Membrane	Sodium/iodide cotransporter	Q92911	6528	SLC5A5	0.969166	-0.0451848	11.562	-0.138565	0.890544	0.953502	-6.29407	No Change	M2 vs. HC
seq.12827.37	Intracellular	Regulator of G-protein signaling 3	P49796	5998	RGS3	0.997607	-0.00345623	10.7469	-0.0837697	0.93369	0.971478	-6.30012	No Change	M2 vs. HC
seq.12830.4	Intracellular	Histone deacetylase complex subunit SAP18	O00422	10284	SAP18	0.988011	-0.0174005	11.2773	-0.682589	0.499109	0.721625	-6.0737	No Change	M2 vs. HC
seq.12831.21	Intracellular	Calcineurin B homologous protein 3	Q96BS2	54997	TESC	0.967123	-0.0482286	11.4271	-1.58378	0.121739	0.328252	-5.09952	No Change	M2 vs. HC
seq.12832.10	Intracellular	Set1/Ash2 histone methyltransferase complex subunit ASH2	Q9UBL3	9070	ASH2L	0.986245	-0.0199824	10.7278	-1.00321	0.32226	0.575088	-5.81065	No Change	M2 vs. HC
seq.12834.3	Membrane	Potassium voltage-gated channel subfamily F member 1	Q9H3M0	3754	KCNF1	1.0257	0.0366127	11.5064	1.40275	0.16901	0.40263	-5.35224	No Change	M2 vs. HC
seq.12835.101	Intracellular	Pyrin domain-containing protein 1	Q8WXC3	260434	PYDC1	1.02539	0.0361666	9.3869	1.28549	0.206592	0.453271	-5.50126	No Change	M2 vs. HC
seq.12838.28	Intracellular	Dual specificity protein phosphatase 15	Q9H1R2	128853	DUSP15	1.12636	0.171669	8.53526	1.91235	0.0635814	0.222126	-4.57421	No Change	M2 vs. HC
seq.12842.43	Membrane	Syntaxin-10	O60499	8677	STX10	1.02564	0.0365186	11.8553	0.509883	0.613155	0.800851	-6.17495	No Change	M2 vs. HC
seq.12843.6	Intracellular	Zinc finger protein 410	Q86VK4	57862	ZNF410	0.973506	-0.038738	9.46688	-1.07799	0.288003	0.542254	-5.73563	No Change	M2 vs. HC
seq.12844.10	Intracellular	BAG family molecular chaperone regulator 4	O95429	9530	BAG4	0.984989	-0.0218205	10.0925	-0.481101	0.633272	0.813351	-6.18902	No Change	M2 vs. HC
seq.12845.18	Intracellular	Sorting nexin-17	Q15036	9784	SNX17	1.00535	0.00769557	12.8994	0.180319	0.857884	0.93902	-6.28746	No Change	M2 vs. HC
seq.12846.3	Intracellular	F-box/LRR-repeat protein 5	Q9UKA1	26234	FBXL5	1.0379	0.053667	9.73596	1.07578	0.288979	0.543318	-5.73793	No Change	M2 vs. HC
seq.12847.27	Intracellular	mRNA-capping enzyme	O60942	8732	RNGTT	0.984448	-0.0226129	11.3854	-0.751642	0.457012	0.687112	-6.02521	No Change	M2 vs. HC
seq.12848.9	Intracellular	Rho guanine nucleotide exchange factor 2	Q92974	9181	ARHGEF2	1.05477	0.0769256	11.9694	1.15203	0.256684	0.510718	-5.65638	No Change	M2 vs. HC
seq.12849.25	Intracellular	GSK3-beta interaction protein	Q9P0R6	51527	GSKIP	1.04231	0.0597847	9.48113	1.87449	0.0687579	0.234558	-4.63891	No Change	M2 vs. HC
seq.12851.5	Intracellular	DNA-directed DNA/RNA polymerase mu	Q9NP87	27434	POLM	0.974786	-0.0368422	10.2511	-1.0761	0.288835	0.543263	-5.73759	No Change	M2 vs. HC
seq.12853.112	Intracellular	Tropomodulin-2	Q9NZR1	29767	TMOD2	0.685879	-0.543973	9.84473	-3.58673	0.000961975	0.0139277	-0.848397	Down (qval < 0.05)	M2 vs. HC
seq.12854.3	Intracellular	Transcriptional enhancer factor TEF-5	Q99594	7005	TEAD3	1.06616	0.0924179	9.99528	1.93581	0.0605442	0.215368	-4.53357	No Change	M2 vs. HC
seq.12855.16	Intracellular	Cas scaffolding protein family member 4	Q9NQ75	57091	CASS4	0.949665	-0.07451	10.512	-1.64585	0.108248	0.307393	-5.00672	No Change	M2 vs. HC
seq.12856.14	Membrane	Transmembrane protein 237	Q96Q45	65062	TMEM237	1.01184	0.0169841	10.2399	0.625382	0.535551	0.748464	-6.11042	No Change	M2 vs. HC
seq.12859.33	Intracellular	Enoyl-CoA delta isomerase 2, mitochondrial	O75521	10455	ECI2	0.982933	-0.0248356	10.9387	-0.941801	0.352391	0.602652	-5.86845	No Change	M2 vs. HC
seq.12860.7	Intracellular	cAMP-regulated phosphoprotein 21	Q9UBL0	10777	ARPP21	1.0071	0.0102107	10.1542	0.514834	0.609725	0.798501	-6.17245	No Change	M2 vs. HC
seq.12861.13	Intracellular	Tropomodulin-3	Q9NYL9	29766	TMOD3	0.691026	-0.533187	15.0085	-3.28648	0.00222409	0.0235118	-1.61739	Down (qval < 0.05)	M2 vs. HC
seq.12862.14	Intracellular	Enhancer of filamentation 1	Q14511	4739	NEDD9	0.986676	-0.0193511	10.69	-0.929573	0.358606	0.608417	-5.87954	No Change	M2 vs. HC
seq.12864.9	Membrane	Magnesium transporter NIPA4	Q0D2K0	348938	NIPAL4	1.04117	0.0582052	11.4549	1.33052	0.191474	0.435768	-5.44543	No Change	M2 vs. HC
seq.12867.40	Intracellular	Dynein light chain Tctex-type 3	P51808	6990	DYNLT3	1.02389	0.034055	11.6214	1.72567	0.0927345	0.282249	-4.8829	No Change	M2 vs. HC
seq.12869.68	Intracellular	Probable ATP-dependent RNA helicase DDX6	P26196	1656	DDX6	0.686902	-0.541824	13.709	-5.12313	9.58893e-06	0.000975674	3.44965	Down (qval < 0.05)	M2 vs. HC
seq.12871.10	Intracellular	Twinfilin-1	Q12792	5756	TWF1	0.990076	-0.0143889	11.1997	-0.183437	0.855455	0.937733	-6.2869	No Change	M2 vs. HC
seq.12872.35	Membrane	Cyclic nucleotide-gated olfactory channel	Q16280	1260	CNGA2	1.04958	0.0698105	10.4545	2.71969	0.00988565	0.0664379	-2.96469	Up (pval < 0.05)	M2 vs. HC
seq.12873.11	Membrane	Leukosialin	P16150	6693	SPN	0.986538	-0.0195528	10.1181	-0.824096	0.415155	0.653707	-5.96947	No Change	M2 vs. HC
seq.12875.28	Intracellular	Ubiquitin domain-containing protein 2	Q8WUN7	92181	UBTD2	0.923302	-0.115126	10.8208	-3.25437	0.00242836	0.0248814	-1.6976	Down (qval < 0.05)	M2 vs. HC
seq.12876.39	Intracellular	Sperm flagellar protein 1	Q9Y4P9	25876	SPEF1	1.02127	0.0303703	8.10786	0.876331	0.386493	0.632161	-5.92623	No Change	M2 vs. HC
seq.12878.60	Intracellular	Oxysterol-binding protein-related protein 11	Q9BXB4	114885	OSBPL11	0.82978	-0.269199	11.355	-2.29301	0.0276173	0.130196	-3.86721	Down (pval < 0.05)	M2 vs. HC
seq.12879.5	Membrane	Retinoblastoma-like protein 1	P28749	5933	RBL1	1.02561	0.036482	9.64535	1.07416	0.289693	0.544223	-5.7396	No Change	M2 vs. HC
seq.12880.1	Membrane	Synaptic vesicle glycoprotein 2A	Q7L0J3	9900	SV2A	0.999334	-0.00096051	10.4604	-0.0513801	0.959298	0.983737	-6.30229	No Change	M2 vs. HC
seq.12881.17	Membrane	Retinol dehydrogenase 16	O75452	8608	RDH16	1.04807	0.0677352	12.8021	1.43124	0.160737	0.390309	-5.31427	No Change	M2 vs. HC
seq.12882.7	Intracellular	Poly [ADP-ribose] polymerase 11	Q9NR21	57097	PARP11	0.948382	-0.0764604	11.3152	-3.37345	0.00175001	0.0198769	-1.39813	Down (qval < 0.05)	M2 vs. HC
seq.12885.42	Intracellular	Nuclear receptor subfamily 1 group D member 2	Q14995	9975	NR1D2	0.99759	-0.00348107	9.00446	-0.100861	0.920204	0.965404	-6.29855	No Change	M2 vs. HC
seq.12888.18	Intracellular	Histone deacetylase complex subunit SAP30	O75446	8819	SAP30	0.860839	-0.216184	9.55893	-1.57273	0.124278	0.332047	-5.11571	No Change	M2 vs. HC
seq.12891.1	Intracellular	MICAL-like protein 2	Q8IY33	79778	MICALL2	1.00545	0.00783509	12.3568	0.173651	0.863084	0.941336	-6.28863	No Change	M2 vs. HC
seq.12892.10	Intracellular	Synaptotagmin-like protein 1	Q8IYJ3	84958	SYTL1	1.02937	0.0417673	10.234	1.37372	0.177778	0.416236	-5.39022	No Change	M2 vs. HC
seq.12893.159	Intracellular	Gamma-interferon-inducible protein 16	Q16666	3428	IFI16	0.710346	-0.493407	12.4319	-4.86899	2.10403e-05	0.00145416	2.71231	Down (qval < 0.05)	M2 vs. HC
seq.12894.3	Intracellular	PAX-interacting protein 1	Q6ZW49	22976	PAXIP1	1.01916	0.0273824	11.5044	0.979572	0.333647	0.58504	-5.83331	No Change	M2 vs. HC
seq.12895.28	Intracellular	Diacylglycerol kinase beta	Q9Y6T7	1607	DGKB	1.00888	0.0127575	10.4793	0.433418	0.667222	0.833558	-6.21055	No Change	M2 vs. HC
seq.12904.180	Intracellular	cubilin	O60494	8029	CUBN	1.05204	0.0731933	8.12296	1.65261	0.106856	0.305202	-4.99643	No Change	M2 vs. HC
seq.12916.3	Intracellular	Protein p13 MTCP-1	P56278	4515	MTCP1	1.07083	0.0987338	10.3752	2.76137	0.00889956	0.0613919	-2.87098	Up (pval < 0.05)	M2 vs. HC
seq.12923.51	Intracellular	Keratin, type I cytoskeletal 17	Q04695	3872	KRT17	1.09271	0.127913	11.8426	1.88996	0.0666009	0.229609	-4.6126	No Change	M2 vs. HC
seq.12925.105	Intracellular	Axin-2	Q9Y2T1	8313	AXIN2	1.02948	0.0419144	8.5188	0.585713	0.561617	0.766612	-6.13404	No Change	M2 vs. HC
seq.12931.16	Intracellular	Mineralocorticoid receptor	P08235	4306	NR3C2	1.11868	0.161793	9.49178	0.944291	0.351135	0.602001	-5.86617	No Change	M2 vs. HC
seq.12933.17	Intracellular	Ecto-NOX disulfide-thiol exchanger 1	Q8TC92	55068	ENOX1	1.12887	0.174883	8.99981	2.70459	0.0102674	0.0682467	-2.99843	Up (pval < 0.05)	M2 vs. HC
seq.12934.1	Membrane	E3 ISG15--protein ligase HERC5	Q9UII4	51191	HERC5	1.01341	0.0192147	12.4459	0.326301	0.746032	0.879078	-6.2508	No Change	M2 vs. HC
seq.12936.38	Intracellular	Retinaldehyde-binding protein 1	P12271	6017	RLBP1	1.10569	0.144953	11.4695	2.02876	0.04971	0.188986	-4.36867	Up (pval < 0.05)	M2 vs. HC
seq.12939.1	Intracellular	DNA-directed RNA polymerases I and III subunit RPAC1	O15160	9533	POLR1C	1.11458	0.156501	9.92517	2.66539	0.0113226	0.0726986	-3.08539	Up (pval < 0.05)	M2 vs. HC
seq.12940.35	Intracellular	Aldehyde dehydrogenase family 3 member B1	P43353	221	ALDH3B1	0.934184	-0.0982219	10.1343	-2.66957	0.0112054	0.0724542	-3.07615	Down (pval < 0.05)	M2 vs. HC
seq.12945.33	Membrane	Ras-related protein Rab-18	Q9NP72	22931	RAB18	0.93362	-0.099093	13.2294	-1.14334	0.260228	0.514001	-5.66594	No Change	M2 vs. HC
seq.12954.71	Intracellular	Peroxisome proliferator-activated receptor alpha	Q07869	5465	PPARA	1.1094	0.149785	12.8003	1.52862	0.134848	0.349697	-5.17938	No Change	M2 vs. HC
seq.12956.40	Intracellular	KIF1-binding protein	Q96EK5	26128	KIFBP	0.774651	-0.368381	9.90371	-3.01638	0.0046018	0.0390178	-2.27825	Down (qval < 0.05)	M2 vs. HC
seq.12957.62	Intracellular	Cytochrome b-c1 complex subunit 7	P14927	7381	UQCRB	1.00632	0.00908796	8.75063	0.414325	0.681024	0.840758	-6.21855	No Change	M2 vs. HC
seq.12960.9	Intracellular	Glucokinase	P35557	2645	GCK	0.950931	-0.0725875	15.3619	-1.35114	0.184838	0.426764	-5.41927	No Change	M2 vs. HC
seq.12963.1	Membrane	Protein GPR107	Q5VW38	57720	GPR107	1.04539	0.0640433	7.49269	2.26965	0.0291356	0.134499	-3.91341	Up (pval < 0.05)	M2 vs. HC
seq.12968.2	Intracellular	Cysteine and glycine-rich protein 2	Q16527	1466	CSRP2	1.00389	0.00559784	10.5719	0.13223	0.895517	0.95546	-6.29492	No Change	M2 vs. HC
seq.12970.35	Intracellular	Double-stranded RNA-binding protein Staufen homolog 2	Q9NUL3	27067	STAU2	1.03378	0.0479232	9.24025	1.13405	0.264052	0.516973	-5.67607	No Change	M2 vs. HC
seq.12975.11	Intracellular	Keratin, type I cytoskeletal 20	P35900	54474	KRT20	1.13053	0.177003	10.1713	3.08586	0.0038269	0.034527	-2.11131	Up (qval < 0.05)	M2 vs. HC
seq.12976.49	Intracellular	Vinexin b	O60504	10174	SORBS3	1.06105	0.0854922	8.42487	2.86676	0.00679925	0.0510885	-2.62996	Up (pval < 0.05)	M2 vs. HC
seq.12980.31	Intracellular	Pre-mRNA-splicing factor RBM22	Q9NW64	55696	RBM22	0.963215	-0.0540706	10.4463	-0.319748	0.750954	0.881931	-6.2529	No Change	M2 vs. HC
seq.12986.12	Intracellular	Protein lin-7 homolog C	Q9NUP9	55327	LIN7C	1.12914	0.175225	9.3409	2.66418	0.0113568	0.0727909	-3.08807	Up (pval < 0.05)	M2 vs. HC
seq.12987.12	Intracellular	Serine/arginine-rich splicing factor 7	Q16629	6432	SRSF7	0.996878	-0.00451172	11.7129	-0.143186	0.886919	0.953277	-6.29343	No Change	M2 vs. HC
seq.12988.49	Intracellular	RNA-binding protein EWS	Q01844	2130	EWSR1	1.01805	0.0258045	10.7242	0.513493	0.610653	0.799293	-6.17313	No Change	M2 vs. HC
seq.12990.39	Intracellular	Mitogen-activated protein kinase kinase kinase 3	Q99759	4215	MAP3K3	0.993527	-0.00936892	8.31539	-0.187504	0.852288	0.936673	-6.28615	No Change	M2 vs. HC
seq.12991.49	Intracellular	Cullin-9	Q8IWT3	23113	CUL9	1.02027	0.0289486	8.83915	0.984919	0.331048	0.582714	-5.82823	No Change	M2 vs. HC
seq.12993.21	Intracellular	Nuclear protein localization protein 4 homolog	Q8TAT6	55666	NPLOC4	0.676409	-0.564033	11.9416	-2.93685	0.00566954	0.0451468	-2.46655	Down (qval < 0.05)	M2 vs. HC
seq.13007.66	Secreted	Epididymal-specific lipocalin-10	Q6JVE6	414332	LCN10	1.06116	0.0856402	11.0491	1.67241	0.102864	0.298567	-4.96607	No Change	M2 vs. HC
seq.13011.20	Membrane	40S ribosomal protein S10	P46783	6204	RPS10	1.17137	0.228199	9.60586	2.22181	0.0324811	0.144831	-4.00692	Up (pval < 0.05)	M2 vs. HC
seq.13013.41	Intracellular	E3 ubiquitin-protein ligase parkin	O60260	5071	PRKN	1.02077	0.0296569	12.1265	0.635469	0.529026	0.743481	-6.10417	No Change	M2 vs. HC
seq.13022.20	Membrane	Tumor protein p53-inducible protein 11	O14683	9537	TP53I11	1.23489	0.304384	12.9649	1.76522	0.0857636	0.269049	-4.81971	No Change	M2 vs. HC
seq.13025.4	Intracellular	Fibroblast growth factor receptor substrate 2	Q8WU20	10818	FRS2	0.987999	-0.0174185	9.60463	-0.896585	0.375725	0.622611	-5.90878	No Change	M2 vs. HC
seq.13027.20	Intracellular	Chromobox protein homolog 7	O95931	23492	CBX7	0.963991	-0.0529084	10.1061	-1.77236	0.0845524	0.266651	-4.80816	No Change	M2 vs. HC
seq.13032.1	Intracellular	Beclin-1	Q14457	8678	BECN1	1.03481	0.0493641	8.60142	1.39068	0.172613	0.407938	-5.36812	No Change	M2 vs. HC
seq.13039.1	Intracellular	Nuclear inhibitor of protein phosphatase 1	Q12972	5511	PPP1R8	1.10185	0.139928	10.6568	1.57471	0.123821	0.331667	-5.11282	No Change	M2 vs. HC
seq.13041.47	Intracellular	TNF receptor-associated factor 4	Q9BUZ4	9618	TRAF4	0.99604	-0.00572468	9.75667	-0.279054	0.781754	0.898655	-6.26497	No Change	M2 vs. HC
seq.13042.7	Membrane	Potassium voltage-gated channel subfamily A member 10	Q16322	3744	KCNA10	1.00871	0.0125098	12.8752	0.301304	0.764866	0.889148	-6.25857	No Change	M2 vs. HC
seq.13043.157	Intracellular	ATPase family AAA domain-containing protein 2	Q6PL18	29028	ATAD2	1.04995	0.0703268	8.75571	2.13507	0.0394288	0.164496	-4.17261	Up (pval < 0.05)	M2 vs. HC
seq.13044.5	Intracellular	Tumor susceptibility gene 101 protein	Q99816	7251	TSG101	0.616137	-0.698676	12.6047	-3.55669	0.00104746	0.0144242	-0.926799	Down (qval < 0.05)	M2 vs. HC
seq.13053.6	Membrane	Sodium- and chloride-dependent neutral and basic amino acid transporter B(0+)	Q9UN76	11254	SLC6A14	0.96416	-0.052656	12.7072	-0.824634	0.414853	0.653707	-5.96904	No Change	M2 vs. HC
seq.13054.87	Membrane	Profilin-2	P35080	5217	PFN2	0.984788	-0.0221154	13.2544	-0.463896	0.645434	0.819817	-6.19705	No Change	M2 vs. HC
seq.13055.53	Intracellular	PH and SEC7 domain-containing protein 1	A5PKW4	5662	PSD	1.01175	0.0168508	10.2858	0.279064	0.781746	0.898655	-6.26497	No Change	M2 vs. HC
seq.13056.18	Membrane	Orphan sodium- and chloride-dependent neurotransmitter transporter NTT5	Q9GZN6	28968	SLC6A16	1.01071	0.0153688	8.97499	0.205382	0.838397	0.93005	-6.28267	No Change	M2 vs. HC
seq.13059.33	Intracellular	Riboflavin kinase	Q969G6	55312	RFK	0.888065	-0.171263	10.9826	-3.36243	0.00180422	0.0202966	-1.42606	Down (qval < 0.05)	M2 vs. HC
seq.13062.4	Intracellular	Glia maturation factor gamma	O60234	9535	GMFG	0.80643	-0.310379	11.298	-2.41848	0.0206126	0.109354	-3.6131	Down (pval < 0.05)	M2 vs. HC
seq.13066.42	Intracellular	Enhancer of mRNA-decapping protein 4	Q6P2E9	23644	EDC4	0.994085	-0.00855878	13.5138	-0.267215	0.790785	0.903366	-6.26818	No Change	M2 vs. HC
seq.13067.5	Intracellular	cGMP-dependent protein kinase 1, beta isozyme	Q13976	5592	PRKG1	1.01558	0.0223089	11.4725	0.4871	0.629055	0.81092	-6.18616	No Change	M2 vs. HC
seq.13068.139	Intracellular	Copper chaperone for superoxide dismutase	O14618	9973	CCS	1.0218	0.0311123	8.96114	0.425817	0.672703	0.837481	-6.21378	No Change	M2 vs. HC
seq.13073.14	Intracellular	Acidic leucine-rich nuclear phosphoprotein 32 family member A	P39687	8125	ANP32A	1.01066	0.0153014	10.7901	0.402704	0.689479	0.845658	-6.22325	No Change	M2 vs. HC
seq.13076.4	Intracellular	Fragile X mental retardation syndrome-related protein 1	P51114	8087	FXR1	0.873429	-0.195237	10.8713	-1.23542	0.224448	0.475645	-5.5613	No Change	M2 vs. HC
seq.13078.3	Intracellular	Centrin-2	P41208	1069	CETN2	1.03017	0.0428817	13.3404	0.538754	0.593277	0.787667	-6.16003	No Change	M2 vs. HC
seq.13082.9	Membrane	Protein unc-45 homolog A	Q9H3U1	55898	UNC45A	0.871921	-0.197731	10.5132	-2.1927	0.0346805	0.151052	-4.06308	Down (pval < 0.05)	M2 vs. HC
seq.13083.18	Intracellular	Valine--tRNA ligase	P26640	7407	VARS1	1.11155	0.152576	11.1927	1.81365	0.0778318	0.252664	-4.74068	No Change	M2 vs. HC
seq.13085.18	Membrane	Glucagon-like peptide 1 receptor	P43220	2740	GLP1R	1.01688	0.0241462	10.4649	0.811644	0.422177	0.657777	-5.9794	No Change	M2 vs. HC
seq.13088.397	Membrane and secreted isoforms	Betacellulin	P35070	685	BTC	0.968375	-0.0463618	9.72414	-1.53521	0.133223	0.346465	-5.16996	No Change	M2 vs. HC
seq.13089.6	Intracellular	Hypoxia-inducible factor 1-alpha	Q16665	3091	HIF1A	1.06054	0.0847998	10.2487	1.8605	0.0707613	0.239632	-4.66257	No Change	M2 vs. HC
seq.13090.17	Intracellular	Protein S100-A6	P06703	6277	S100A6	0.77999	-0.358473	11.0493	-4.90788	1.8663e-05	0.00134044	2.82476	Down (qval < 0.05)	M2 vs. HC
seq.13093.6	Membrane and secreted isoforms	Secreted and transmembrane protein 1	Q8WVN6	6398	SECTM1	0.95694	-0.0635001	10.6228	-1.6227	0.113127	0.314761	-5.04168	No Change	M2 vs. HC
seq.13094.75	Secreted	R-spondin-3	Q9BXY4	84870	RSPO3	1.00506	0.00728286	10.6941	0.132751	0.895109	0.95546	-6.29485	No Change	M2 vs. HC
seq.13095.51	Secreted	Lithostathine-1-alpha	P05451	5967	REG1A	1.0121	0.0173577	12.5399	0.120462	0.904768	0.958278	-6.2964	No Change	M2 vs. HC
seq.13097.11	Membrane	Bcl-2-like protein 2	Q92843	599	BCL2L2	1.05293	0.074409	9.29036	3.32157	0.0020197	0.0221171	-1.5293	Up (qval < 0.05)	M2 vs. HC
seq.13098.93	Secreted	Vascular endothelial growth factor D	O43915	2277	VEGFD	1.09785	0.134677	13.4932	1.04989	0.300564	0.555396	-5.76442	No Change	M2 vs. HC
seq.13101.60	Secreted	Sclerostin	Q9BQB4	50964	SOST	0.984515	-0.0225156	11.4262	-1.17183	0.248739	0.502278	-5.63435	No Change	M2 vs. HC
seq.13102.1	Membrane and secreted isoforms	Protein FAM3D	Q96BQ1	131177	FAM3D	1.20068	0.263849	12.482	1.17116	0.249008	0.502347	-5.63511	No Change	M2 vs. HC
seq.13103.125		Chorionic somatomammotropin hormone	P0DML2|P0DML3	1442|1442	CSH1|CSH2	1.01465	0.0209881	12.6329	0.467416	0.642938	0.818694	-6.19543	No Change	M2 vs. HC
seq.13104.32	Membrane	Ephrin-B1	P98172	1947	EFNB1	1.02962	0.0421172	11.4301	0.859357	0.395666	0.638294	-5.94056	No Change	M2 vs. HC
seq.13105.7	Intracellular	Synaptosomal-associated protein 25	P60880	6616	SNAP25	1.00176	0.00253317	10.8124	0.056423	0.955308	0.982394	-6.30202	No Change	M2 vs. HC
seq.13107.9	Membrane	Ly6/PLAUR domain-containing protein 3	O95274	27076	LYPD3	1.0421	0.0594984	11.2767	1.65929	0.105495	0.303106	-4.98622	No Change	M2 vs. HC
seq.13109.82	Membrane	Neuronal growth regulator 1	Q7Z3B1	257194	NEGR1	1.00811	0.0116588	11.8164	0.248666	0.804992	0.912341	-6.27292	No Change	M2 vs. HC
seq.13111.79	Intracellular	B-cell lymphoma 6 protein	P41182	604	BCL6	0.995707	-0.00620718	11.7528	-0.0459773	0.963575	0.985205	-6.30255	No Change	M2 vs. HC
seq.13112.179	Secreted	Follistatin-related protein 1	Q12841	11167	FSTL1	0.968973	-0.0454718	14.7019	-0.707419	0.48373	0.710039	-6.05678	No Change	M2 vs. HC
seq.13113.7	Secreted	Osteopontin	P10451	6696	SPP1	1.11189	0.153013	10.3193	3.45718	0.00138599	0.0171806	-1.18427	Up (qval < 0.05)	M2 vs. HC
seq.13114.50	Secreted	Lumican	P51884	4060	LUM	0.867344	-0.205324	12.4746	-3.22845	0.00260613	0.0261776	-1.76203	Down (qval < 0.05)	M2 vs. HC
seq.13116.25		CD177 antigen	Q8N6Q3	57126	CD177	0.89201	-0.164868	9.38849	-0.770485	0.445894	0.67716	-6.01119	No Change	M2 vs. HC
seq.13117.232	Intracellular	Choline/ethanolamine kinase	Q9Y259	1120	CHKB	1.08487	0.117526	16.0634	1.78601	0.0822795	0.262192	-4.78601	No Change	M2 vs. HC
seq.13118.5	Secreted	SPARC-related modular calcium-binding protein 1	Q9H4F8	64093	SMOC1	1.06281	0.087881	11.3563	2.5627	0.0145795	0.0863454	-3.30916	Up (pval < 0.05)	M2 vs. HC
seq.13119.26	Membrane and secreted isoforms	Protein Z-dependent protease inhibitor	Q9UK55	51156	SERPINA10	1.19308	0.254695	13.0495	2.58282	0.0138807	0.0836267	-3.2658	Up (pval < 0.05)	M2 vs. HC
seq.13122.19	Membrane	Leucine-rich repeat transmembrane protein FLRT2	O43155	23768	FLRT2	1.0437	0.0617139	13.3524	0.896199	0.375929	0.622667	-5.90912	No Change	M2 vs. HC
seq.13123.3	Membrane	Leucine-rich repeat transmembrane protein FLRT3	Q9NZU0	23767	FLRT3	1.07352	0.102345	11.6783	1.06568	0.293459	0.54816	-5.74833	No Change	M2 vs. HC
seq.13124.20	Membrane	Immunoglobulin superfamily containing leucine-rich repeat protein 2	Q6UXK2	57611	ISLR2	0.954712	-0.0668627	12.1026	-1.14269	0.260494	0.51406	-5.66665	No Change	M2 vs. HC
seq.13125.45	Secreted	Vitronectin	P04004	7448	VTN	1.33216	0.413771	12.5967	1.82861	0.0755121	0.248407	-4.71593	No Change	M2 vs. HC
seq.13126.52	Membrane	Desmocollin-2	Q02487	1824	DSC2	1.08846	0.122287	10.3688	2.10554	0.0420775	0.171417	-4.22786	Up (pval < 0.05)	M2 vs. HC
seq.13129.40	Membrane	Low-density lipoprotein receptor	P01130	3949	LDLR	1.0412	0.0582538	8.26143	2.13558	0.0393845	0.164405	-4.17165	Up (pval < 0.05)	M2 vs. HC
seq.13130.150	Intracellular	Hexokinase-2	P52789	3099	HK2	0.753386	-0.408538	10.4376	-2.65045	0.0117504	0.0744669	-3.11831	Down (pval < 0.05)	M2 vs. HC
seq.13131.5	Intracellular	Hexokinase-1	P19367	3098	HK1	0.993352	-0.00962296	12.4588	-0.225096	0.823141	0.921365	-6.27846	No Change	M2 vs. HC
seq.13132.14	Membrane	Semaphorin-5A	Q13591	9037	SEMA5A	1.23345	0.302694	13.0052	1.09317	0.281373	0.537506	-5.71979	No Change	M2 vs. HC
seq.13133.73	Secreted	Latent-transforming growth factor beta-binding protein 4	Q8N2S1	8425	LTBP4	1.06285	0.0879336	14.1756	1.28942	0.205239	0.452477	-5.49646	No Change	M2 vs. HC
seq.13228.75	Intracellular	E3 ubiquitin-protein ligase Mdm2	Q00987	4193	MDM2	0.960614	-0.0579716	10.5661	-1.10594	0.275879	0.53115	-5.7063	No Change	M2 vs. HC
seq.13229.20	Intracellular	Protein Mdm4	O15151	4194	MDM4	1.02341	0.0333899	10.9197	1.16924	0.24977	0.50311	-5.63726	No Change	M2 vs. HC
seq.13230.174		Ig gamma-2, Kappa	P01859	3501	IGHG2	1.0012	0.00172464	8.18717	0.0391362	0.968992	0.986235	-6.30284	No Change	M2 vs. HC
seq.13231.90		Ig gamma-4, Kappa	P01861	3503	IGHG4	1.00227	0.0032724	11.3201	0.0566943	0.955093	0.982347	-6.30201	No Change	M2 vs. HC
seq.13236.25	Secreted	Protein Wnt-3a	P56704	89780	WNT3A	1.07346	0.10227	13.8441	2.02022	0.0506293	0.191487	-4.38408	No Change	M2 vs. HC
seq.13240.170	Intracellular	SH3 and multiple ankyrin repeat domains protein 1	Q9Y566	50944	SHANK1	1.00651	0.00935868	7.68396	0.131191	0.896334	0.95546	-6.29506	No Change	M2 vs. HC
seq.13242.134		SH3 and multiple ankyrin repeat domains protein 3	Q9BYB0		SHANK3	0.851186	-0.232453	10.0058	-1.91401	0.0633622	0.22149	-4.57134	No Change	M2 vs. HC
seq.13256.21	Intracellular	SH3 and multiple ankyrin repeat domains protein 1	Q9Y566	50944	SHANK1	1.0774	0.107552	10.16	2.20446	0.0337764	0.148706	-4.04046	Up (pval < 0.05)	M2 vs. HC
seq.13268.45	Secreted	Protein Wnt-5a	P41221	7474	WNT5A	1.2024	0.265918	10.5106	1.45258	0.154752	0.380314	-5.28538	No Change	M2 vs. HC
seq.13374.4	Secreted	Beta-defensin 113	Q30KQ7	245927	DEFB113	1.06005	0.0841372	12.2568	0.550798	0.585076	0.781738	-6.15357	No Change	M2 vs. HC
seq.13375.48	Membrane	Synaptogyrin-3	O43761	9143	SYNGR3	0.985909	-0.0204736	10.0246	-0.542683	0.590596	0.784961	-6.15794	No Change	M2 vs. HC
seq.13377.3	Membrane	Cytochrome b561 domain-containing protein 1	Q8N8Q1	284613	CYB561D1	1.04562	0.0643612	11.3363	2.05592	0.046882	0.182774	-4.31933	Up (pval < 0.05)	M2 vs. HC
seq.13378.80	Intracellular	Glutaredoxin-like protein C5orf63	A6NC05	401207	C5orf63	1.00626	0.009008	11.3924	0.224662	0.823476	0.921598	-6.27856	No Change	M2 vs. HC
seq.13381.49	Membrane	Beta-1,4-galactosyltransferase 1	P15291	2683	B4GALT1	1.13309	0.180263	14.7064	3.69048	0.000715481	0.0117066	-0.575315	Up (qval < 0.05)	M2 vs. HC
seq.13384.110	Intracellular	Fumarate hydratase, mitochondrial	P07954	2271	FH	1.13165	0.178429	9.97038	1.27389	0.210629	0.457884	-5.51536	No Change	M2 vs. HC
seq.13386.248	Intracellular	E3 ubiquitin-protein ligase RNF34	Q969K3	80196	RNF34	1.01898	0.0271219	10.7077	0.751914	0.45685	0.687112	-6.02501	No Change	M2 vs. HC
seq.13387.55	Intracellular	ETS homologous factor	Q9NZC4	26298	EHF	0.970308	-0.0434847	9.23503	-1.38885	0.173165	0.408437	-5.37051	No Change	M2 vs. HC
seq.13388.57	Secreted	Neuroendocrine convertase 1	P29120	5122	PCSK1	1.09848	0.135505	11.5118	3.21244	0.00272199	0.0270207	-1.80166	Up (qval < 0.05)	M2 vs. HC
seq.13392.13	Membrane	Sodium/potassium-transporting ATPase subunit beta-1	P05026	481	ATP1B1	0.975459	-0.0358465	11.7666	-0.514682	0.60983	0.798501	-6.17253	No Change	M2 vs. HC
seq.13393.46	Membrane	Derlin-1	Q9BUN8	79139	DERL1	0.951428	-0.0718336	10.8872	-1.49187	0.144194	0.363388	-5.2312	No Change	M2 vs. HC
seq.13397.88	Secreted	Beta-defensin 4A	O15263	100289462	DEFB4A	1.1945	0.256405	13.2327	0.765903	0.448583	0.680381	-6.01463	No Change	M2 vs. HC
seq.13399.33	Membrane	RELT-like protein 1	Q8IUW5	768211	RELL1	1.06616	0.0924278	8.6769	1.70601	0.0963712	0.288287	-4.91385	No Change	M2 vs. HC
seq.13403.5	Intracellular	ETS translocation variant 5	P41161	2119	ETV5	0.940263	-0.0888641	9.26389	-1.90085	0.0651176	0.226091	-4.59398	No Change	M2 vs. HC
seq.13405.61	Secreted	Serine protease inhibitor Kazal-type 2	P20155	6691	SPINK2	1.04353	0.0614768	9.14567	1.33805	0.189031	0.433151	-5.43592	No Change	M2 vs. HC
seq.13406.161	Membrane	CMRF35-like molecule 6	Q08708	10871	CD300C	0.981039	-0.0276171	10.6584	-0.206592	0.837459	0.929874	-6.28242	No Change	M2 vs. HC
seq.13408.23	Secreted	WAP, Kazal, immunoglobulin, Kunitz and NTR domain-containing protein 2	Q8TEU8	124857	WFIKKN2	0.990772	-0.0133754	12.2057	-0.265878	0.791807	0.904111	-6.26853	No Change	M2 vs. HC
seq.13411.21	Intracellular	E3 ubiquitin-protein ligase NRDP1	Q9H4P4	10193	RNF41	1.00739	0.0106177	10.1866	0.322698	0.748737	0.88131	-6.25196	No Change	M2 vs. HC
seq.13412.5	Secreted	WAP four-disulfide core domain protein 6	Q9BQY6	140870	WFDC6	1.083	0.115037	8.76782	1.713	0.0950654	0.287196	-4.90288	No Change	M2 vs. HC
seq.13416.8	Membrane	Transmembrane protein 132D	Q14C87	121256	TMEM132D	0.935846	-0.0956571	12.4239	-1.1851	0.24352	0.496458	-5.61941	No Change	M2 vs. HC
seq.13421.17	Membrane	Protein kish-B	Q9NRX6	56900	TMEM167B	1.03314	0.0470351	9.69174	1.65792	0.105773	0.303106	-4.98831	No Change	M2 vs. HC
seq.13422.66	Intracellular	Ecto-NOX disulfide-thiol exchanger 2	Q16206	10495	ENOX2	1.02761	0.0392898	11.1967	1.23591	0.224265	0.475645	-5.56071	No Change	M2 vs. HC
seq.13423.94	Membrane	Redox-regulatory protein FAM213A	Q9BRX8	84293	PRXL2A	1.00288	0.00415594	11.2321	0.0808413	0.936003	0.971917	-6.30036	No Change	M2 vs. HC
seq.13427.66	Membrane	Mannosyl-oligosaccharide 1,2-alpha-mannosidase IC	Q9NR34	57134	MAN1C1	0.990263	-0.014117	9.72536	-0.207975	0.836387	0.929234	-6.28214	No Change	M2 vs. HC
seq.13429.3	Secreted	WAP four-disulfide core domain protein 10A	Q9H1F0	140832	WFDC10A	1.13569	0.183574	10.3482	3.38135	0.00171209	0.0197205	-1.37806	Up (qval < 0.05)	M2 vs. HC
seq.13430.50	Membrane	Urea transporter 1	Q13336	6563	SLC14A1	0.996479	-0.00508901	12.3281	-0.107455	0.915007	0.963401	-6.29787	No Change	M2 vs. HC
seq.13431.74	Membrane	Membrane protein FAM159A	Q6UWV7	348378	SHISAL2A	1.0118	0.0169306	8.18027	0.234351	0.816002	0.918965	-6.27635	No Change	M2 vs. HC
seq.13432.9	Membrane	Protrudin	Q5T4F4	118813	ZFYVE27	1.04239	0.0599	9.46528	0.8672	0.391411	0.635448	-5.93397	No Change	M2 vs. HC
seq.13434.172		Alpha-parvin	Q9NVD7	55742	PARVA	0.978745	-0.0309948	10.6871	-0.522419	0.604487	0.794893	-6.16857	No Change	M2 vs. HC
seq.13435.31	Membrane	Interleukin-20 receptor subunit beta	Q6UXL0	53833	IL20RB	0.901033	-0.150348	10.2874	-0.385689	0.701932	0.853077	-6.22988	No Change	M2 vs. HC
seq.13436.54	Intracellular	Myc-associated zinc finger protein	P56270	4150	MAZ	1.02023	0.0288891	9.53047	0.940229	0.353186	0.603274	-5.86988	No Change	M2 vs. HC
seq.13438.115	Secreted	Chordin	Q9H2X0	8646	CHRD	1.33347	0.41519	11.9031	1.88757	0.0669299	0.230309	-4.61668	No Change	M2 vs. HC
seq.13439.6	Membrane	IQ domain-containing protein F3	P0C7M6	401067	IQCF3	1.00688	0.0098966	12.2073	0.243124	0.809249	0.914478	-6.27427	No Change	M2 vs. HC
seq.13441.30	Intracellular	Dixin	Q155Q3	85458	DIXDC1	0.972922	-0.0396041	8.52651	-1.3684	0.179424	0.418603	-5.39711	No Change	M2 vs. HC
seq.13447.42	Intracellular	Shadow of prion protein	Q5BIV9	503542	SPRN	1.05898	0.0826802	15.3435	1.66957	0.103428	0.299727	-4.97044	No Change	M2 vs. HC
seq.13449.25	Intracellular	Splicing factor 3B subunit 4	Q15427	10262	SF3B4	1.02362	0.033679	9.08973	1.05483	0.298327	0.553442	-5.7594	No Change	M2 vs. HC
seq.13450.49	Intracellular	Ubiquitin carboxyl-terminal hydrolase 8	P40818	9101	USP8	0.689179	-0.537049	11.9756	-3.75646	0.000591771	0.0105895	-0.399857	Down (qval < 0.05)	M2 vs. HC
seq.13451.2	Membrane	Fibronectin type III domain-containing protein 4	Q9H6D8	64838	FNDC4	0.984986	-0.0218242	10.6165	-0.401997	0.689994	0.845866	-6.22353	No Change	M2 vs. HC
seq.13452.113	Membrane	Small integral membrane protein 13	P0DJ93	221710	SMIM13	0.971125	-0.0422714	10.2135	-1.85619	0.0713879	0.240454	-4.66983	No Change	M2 vs. HC
seq.13453.2	Intracellular	39S ribosomal protein L33, mitochondrial	O75394	9553	MRPL33	1.03422	0.0485476	10.536	1.46206	0.15215	0.376075	-5.27242	No Change	M2 vs. HC
seq.13457.33	Intracellular	ETS-related transcription factor Elf-5	Q9UKW6	2001	ELF5	1.04716	0.0664855	8.30779	2.33288	0.0251887	0.123598	-3.78754	Up (pval < 0.05)	M2 vs. HC
seq.13459.30	Intracellular	Torsin-4A	Q9NXH8	54863	TOR4A	0.998428	-0.00227007	10.3151	-0.0906273	0.928277	0.969171	-6.29953	No Change	M2 vs. HC
seq.13460.4	Secreted	Chondroadherin	O15335	1101	CHAD	1.09501	0.13094	13.5043	1.07842	0.287813	0.542254	-5.73519	No Change	M2 vs. HC
seq.13463.1	Secreted	Peroxidasin homolog	Q92626	7837	PXDN	1.1056	0.144826	10.204	3.05967	0.00410327	0.0360192	-2.17449	Up (qval < 0.05)	M2 vs. HC
seq.13464.8	Membrane	Nutritionally-regulated adipose and cardiac enriched protein homolog	Q8N912	400258	NRAC	1.00698	0.010039	11.8984	0.251289	0.802978	0.911355	-6.27227	No Change	M2 vs. HC
seq.13465.5	Intracellular	Calcipressin-1	P53805	1827	RCAN1	1.03532	0.0500821	15.1842	1.25986	0.215592	0.464675	-5.53226	No Change	M2 vs. HC
seq.13468.5	Intracellular	Neuralized-like protein 4	Q96JN8	84461	NEURL4	1.06633	0.0926517	14.3094	1.56098	0.127025	0.337062	-5.13282	No Change	M2 vs. HC
seq.13470.43	Membrane	Parathyroid hormone/parathyroid hormone-related peptide receptor	Q03431	5745	PTH1R	0.955711	-0.065353	10.7425	-1.88357	0.0674853	0.231351	-4.6235	No Change	M2 vs. HC
seq.13472.35	Intracellular	Haloacid dehalogenase-like hydrolase domain-containing protein 2	Q9H0R4	84064	HDHD2	0.763841	-0.388656	10.6685	-4.92499	1.77031e-05	0.00133528	2.87428	Down (qval < 0.05)	M2 vs. HC
seq.13473.55	Intracellular	Inositol-trisphosphate 3-kinase A	P23677	3706	ITPKA	0.971308	-0.0419987	10.9703	-1.35778	0.182739	0.423789	-5.41077	No Change	M2 vs. HC
seq.13474.40	Intracellular	Glutathione S-transferase kappa 1	Q9Y2Q3	373156	GSTK1	0.9074	-0.140189	10.9738	-2.66625	0.0112986	0.072672	-3.08351	Down (pval < 0.05)	M2 vs. HC
seq.13475.10	Intracellular	Ubiquitin-conjugating enzyme E2 D4	Q9Y2X8	51619	UBE2D4	0.708485	-0.497191	13.814	-3.64718	0.000809873	0.0126449	-0.689711	Down (qval < 0.05)	M2 vs. HC
seq.13476.16	Intracellular	DNA/RNA-binding protein KIN17	O60870	22944	KIN	1.01987	0.0283858	8.90964	0.711453	0.481257	0.707568	-6.05398	No Change	M2 vs. HC
seq.13477.65	Membrane	Leukotriene B4 receptor 1	Q15722	1241	LTB4R	0.756602	-0.402393	10.2057	-2.33533	0.0250458	0.12336	-3.78261	Down (pval < 0.05)	M2 vs. HC
seq.13479.8	Membrane	Protein FAM171A2	A8MVW0	284069	FAM171A2	0.96232	-0.0554107	12.2463	-0.740184	0.46385	0.692529	-6.03357	No Change	M2 vs. HC
seq.13481.24	Intracellular	Transcription elongation factor A protein 2	Q15560	6919	TCEA2	0.968082	-0.0467993	11.7005	-1.45026	0.155394	0.38125	-5.28854	No Change	M2 vs. HC
seq.13482.14	Membrane	CCR4-NOT transcription complex subunit 1	A5YKK6	23019	CNOT1	0.880515	-0.18358	11.8453	-2.88392	0.00650457	0.0493808	-2.59016	Down (qval < 0.05)	M2 vs. HC
seq.13484.69	Secreted	Collagen alpha-1(I) chain	P02452	1277	COL1A1	1.03666	0.0519375	8.85632	1.74624	0.089052	0.275854	-4.85018	No Change	M2 vs. HC
seq.13485.20	Membrane	Transmembrane protein 87B	Q96K49	84910	TMEM87B	1.01049	0.0150481	11.2623	0.355603	0.724153	0.866915	-6.24091	No Change	M2 vs. HC
seq.13486.9	Membrane	Polycystin-2	Q13563	5311	PKD2	0.979475	-0.0299192	13.5902	-0.521585	0.605062	0.795242	-6.169	No Change	M2 vs. HC
seq.13487.24	Membrane	Protein unc-93 homolog B1	Q9H1C4	81622	UNC93B1	1.08604	0.119073	9.1072	1.84373	0.0732263	0.244065	-4.69072	No Change	M2 vs. HC
seq.13488.3	Intracellular	Arfaptin-1	P53367	27236	ARFIP1	0.909956	-0.136132	13.1198	-3.17539	0.00300931	0.0287809	-1.89302	Down (qval < 0.05)	M2 vs. HC
seq.13490.1	Intracellular	MAGUK p55 subfamily member 6	Q9NZW5	51678	MPP6	0.976713	-0.0339928	10.8809	-1.29326	0.203922	0.450795	-5.49176	No Change	M2 vs. HC
seq.13491.40	Intracellular	Retinal rod rhodopsin-sensitive cGMP 3',5'-cyclic phosphodiesterase subunit delta	O43924	5147	PDE6D	1.09082	0.12541	11.806	1.2147	0.232161	0.483597	-5.58549	No Change	M2 vs. HC
seq.13492.44	Intracellular	Stress-70 protein, mitochondrial	P38646	3313	HSPA9	1.16995	0.226446	11.566	2.73457	0.00952252	0.0646543	-2.93134	Up (pval < 0.05)	M2 vs. HC
seq.13493.5	Membrane	Glutamate receptor ionotropic, delta-1	Q9ULK0	2894	GRID1	1.00631	0.00907332	9.68639	0.268175	0.790051	0.903366	-6.26792	No Change	M2 vs. HC
seq.13494.6	Membrane	Ceramide synthase 5	Q8N5B7	91012	CERS5	0.978872	-0.0308075	10.2193	-1.17465	0.247623	0.500576	-5.63119	No Change	M2 vs. HC
seq.13495.48	Membrane	Hydroxycarboxylic acid receptor 2	Q8TDS4	338442	HCAR2	0.986274	-0.0199397	11.3598	-0.365792	0.716599	0.863313	-6.23728	No Change	M2 vs. HC
seq.13496.19	Intracellular	Hydroxymethylglutaryl-CoA synthase, cytoplasmic	Q01581	3157	HMGCS1	1.03998	0.0565508	13.2577	0.311893	0.756869	0.884753	-6.25536	No Change	M2 vs. HC
seq.13497.34	Intracellular	Eukaryotic translation initiation factor 3 subunit J	O75822	8669	EIF3J	0.906947	-0.140911	12.2765	-2.28277	0.028274	0.131682	-3.88751	Down (pval < 0.05)	M2 vs. HC
seq.13498.1	Intracellular	Inositol oxygenase	Q9UGB7	55586	MIOX	0.987018	-0.0188512	10.3253	-0.318389	0.751977	0.882425	-6.25333	No Change	M2 vs. HC
seq.13499.30	Secreted	Coagulation Factor VIII	P00451	2157	F8	1.19979	0.262781	13.947	2.33931	0.0248155	0.12292	-3.7746	Up (pval < 0.05)	M2 vs. HC
seq.13501.10	Membrane	Solute carrier family 35 member G2	Q8TBE7	80723	SLC35G2	1.16672	0.222459	14.451	2.49326	0.0172475	0.0960782	-3.45705	Up (pval < 0.05)	M2 vs. HC
seq.13502.2	Membrane	Sodium-independent sulfate anion transporter	Q86WA9	284129	SLC26A11	1.01052	0.015097	10.7432	0.20167	0.841278	0.931361	-6.28342	No Change	M2 vs. HC
seq.13503.19	Membrane	PRA1 family protein 3	O75915	10550	ARL6IP5	0.865383	-0.208589	10.5875	-3.308	0.00209652	0.0226535	-1.56342	Down (qval < 0.05)	M2 vs. HC
seq.13504.147	Intracellular	Heterogeneous nuclear ribonucleoprotein R	O43390	10236	HNRNPR	0.972563	-0.0401359	10.6439	-1.05158	0.2998	0.555272	-5.76271	No Change	M2 vs. HC
seq.13506.10	Intracellular	tRNA-dihydrouridine(20) synthase [NAD(P)+]-like	Q9NX74	54920	DUS2	1.04361	0.0615864	11.4751	1.02499	0.312009	0.566169	-5.78933	No Change	M2 vs. HC
seq.13507.51	Intracellular	Tumor necrosis factor receptor type 1-associated DEATH domain protein	Q15628	8717	TRADD	1.1669	0.222686	10.6945	2.88418	0.00650024	0.0493808	-2.58956	Up (qval < 0.05)	M2 vs. HC
seq.13509.5	Membrane	Secretory carrier-associated membrane protein 5	Q8TAC9	192683	SCAMP5	0.984597	-0.0223945	10.4936	-0.671723	0.505925	0.726899	-6.08091	No Change	M2 vs. HC
seq.13510.7	Membrane	Sarcoplasmic/endoplasmic reticulum calcium ATPase 3	Q93084	489	ATP2A3	1.00991	0.0142334	11.1381	0.46534	0.64441	0.819325	-6.19639	No Change	M2 vs. HC
seq.13511.29	Intracellular	DNA-binding protein SATB1	Q01826	6304	SATB1	0.992025	-0.0115523	10.8315	-0.361391	0.719859	0.864113	-6.23886	No Change	M2 vs. HC
seq.13512.28	Intracellular	Heterogeneous nuclear ribonucleoprotein R	O43390	10236	HNRNPR	0.993338	-0.00964329	10.2609	-0.344436	0.732465	0.870686	-6.24478	No Change	M2 vs. HC
seq.13513.174	Intracellular	E3 SUMO-protein ligase PIAS3	Q9Y6X2	10401	PIAS3	0.991715	-0.0120027	9.80979	-0.419282	0.677429	0.83933	-6.21651	No Change	M2 vs. HC
seq.13514.121	Intracellular	Ras-related protein Rab-35	Q15286	11021	RAB35	0.967645	-0.047451	9.71785	-1.2769	0.209578	0.456412	-5.51172	No Change	M2 vs. HC
seq.13515.8	Intracellular	Regulation of nuclear pre-mRNA domain-containing protein 1A	Q96P16	55197	RPRD1A	0.980102	-0.0289958	10.538	-1.23995	0.222784	0.475143	-5.55595	No Change	M2 vs. HC
seq.13516.46	Membrane	ER membrane protein complex subunit 4	Q5J8M3	51234	EMC4	0.888819	-0.170038	12.5175	-2.22474	0.0322666	0.144049	-4.00123	Down (pval < 0.05)	M2 vs. HC
seq.13517.3		Patched domain-containing protein 3	Q3KNS1	374308	PTCHD3	1.01576	0.0225605	8.95358	0.606121	0.548128	0.755577	-6.12208	No Change	M2 vs. HC
seq.13518.5	Intracellular	Arf-GAP with SH3 domain, ANK repeat and PH domain-containing protein 2	O43150	8853	ASAP2	1.33783	0.4199	14.0103	1.26093	0.215213	0.46413	-5.53099	No Change	M2 vs. HC
seq.13519.112	Intracellular	Rho guanine nucleotide exchange factor 25	Q86VW2	115557	ARHGEF25	0.980186	-0.0288726	9.8397	-1.17675	0.246795	0.499632	-5.62883	No Change	M2 vs. HC
seq.13522.20	Intracellular	Visinin-like protein 1	P62760	7447	VSNL1	1.09801	0.134892	10.5471	2.57251	0.0142347	0.0850602	-3.28804	Up (pval < 0.05)	M2 vs. HC
seq.13524.25	Membrane	Heparan-sulfate 6-O-sulfotransferase 2	Q96MM7	90161	HS6ST2	0.997797	-0.00318163	9.01436	-0.0873241	0.930884	0.970355	-6.29982	No Change	M2 vs. HC
seq.13525.17	Membrane	Potassium voltage-gated channel subfamily G member 4	Q8TDN1	93107	KCNG4	1.00388	0.00558005	12.4831	0.130585	0.896809	0.95546	-6.29514	No Change	M2 vs. HC
seq.13526.5	Intracellular	Lupus La protein	P05455	6741	SSB	0.932483	-0.100851	9.27058	-1.88168	0.0677487	0.231787	-4.62672	No Change	M2 vs. HC
seq.13529.39	Intracellular	Nucleosome assembly protein 1-like 2	Q9ULW6	4674	NAP1L2	0.991388	-0.0124786	11.0734	-0.389229	0.699333	0.851191	-6.22852	No Change	M2 vs. HC
seq.13530.5	Membrane	Urotensin-2 receptor	Q9UKP6	2837	UTS2R	0.935509	-0.0961771	10.317	-1.26213	0.214783	0.463886	-5.52954	No Change	M2 vs. HC
seq.13532.25	Membrane	Nuclear envelope phosphatase-regulatory subunit 1	Q8N9A8	255919	CNEP1R1	1.01374	0.0196948	9.83548	0.905525	0.371035	0.618497	-5.90096	No Change	M2 vs. HC
seq.13534.20	Intracellular	Myomesin-2	P54296	9172	MYOM2	0.647366	-0.627348	11.2568	-2.96518	0.00526489	0.0424786	-2.3998	Down (qval < 0.05)	M2 vs. HC
seq.13535.2	Intracellular	Collagen type IV alpha-3-binding protein	Q9Y5P4	10087	CERT1	0.921497	-0.117949	9.93295	-1.74038	0.0900879	0.278122	-4.85953	No Change	M2 vs. HC
seq.13536.56	Intracellular	DNA polymerase iota	Q9UNA4	11201	POLI	0.989165	-0.0157173	8.63878	-0.413772	0.681425	0.840758	-6.21878	No Change	M2 vs. HC
seq.13539.131	Membrane	Small conductance calcium-activated potassium channel protein 1	Q92952	3780	KCNN1	0.984721	-0.022213	10.956	-0.841237	0.405608	0.646116	-5.95556	No Change	M2 vs. HC
seq.13540.1	Membrane	G-protein coupled receptor 26	Q8NDV2	2849	GPR26	0.992702	-0.010568	11.8727	-0.252402	0.802125	0.911029	-6.27199	No Change	M2 vs. HC
seq.13541.1	Membrane	Myc target protein 1	Q8N699	80177	MYCT1	0.963862	-0.0531012	11.2437	-1.05451	0.298475	0.553578	-5.75974	No Change	M2 vs. HC
seq.13543.7	Intracellular	Prostaglandin reductase 1	Q14914	22949	PTGR1	1.1163	0.158729	10.0358	1.51291	0.13878	0.356612	-5.20166	No Change	M2 vs. HC
seq.13544.9	Intracellular	Rho GTPase-activating protein 45	Q92619	23526	ARHGAP45	0.670738	-0.576178	13.6663	-3.69163	0.000713111	0.0117066	-0.57225	Down (qval < 0.05)	M2 vs. HC
seq.13545.97	Intracellular	Probable RNA-binding protein EIF1AD	Q8N9N8	84285	EIF1AD	1.0577	0.0809343	9.19739	0.777123	0.442017	0.673646	-6.00617	No Change	M2 vs. HC
seq.13547.5	Membrane	5-hydroxytryptamine receptor 7	P34969	3363	HTR7	1.15534	0.208316	11.4935	3.63244	0.000844667	0.0128649	-0.728516	Up (qval < 0.05)	M2 vs. HC
seq.13548.53	Membrane	Phosphatidate phosphatase PPAPDC1A	Q5VZY2	196051	PLPP4	1.04725	0.0666103	10.1143	1.7178	0.0941762	0.285215	-4.89532	No Change	M2 vs. HC
seq.13549.15	Membrane	Disintegrin and metalloproteinase domain-containing protein 29	Q9UKF5	11086	ADAM29	0.988679	-0.0164256	10.7491	-0.28072	0.780486	0.898655	-6.26451	No Change	M2 vs. HC
seq.13552.7	Intracellular	Switch-associated protein 70	Q9UH65	23075	SWAP70	0.914536	-0.128888	10.3278	-2.61518	0.0128205	0.0791265	-3.19555	Down (pval < 0.05)	M2 vs. HC
seq.13553.4	Intracellular	DCN1-like protein 3	Q8IWE4	123879	DCUN1D3	0.957624	-0.0624692	9.86283	-2.03126	0.0494444	0.188858	-4.36417	Down (pval < 0.05)	M2 vs. HC
seq.13554.78	Intracellular	Replication initiator 1	Q9BWE0	29803	REPIN1	1.01276	0.018299	10.2574	0.761918	0.450929	0.681986	-6.0176	No Change	M2 vs. HC
seq.13556.28	Membrane	5-hydroxytryptamine receptor 2A	P28223	3356	HTR2A	0.975246	-0.0361615	11.3873	-2.35231	0.0240763	0.121025	-3.74835	Down (pval < 0.05)	M2 vs. HC
seq.13557.3	Membrane	Nectin-3	Q9NQS3	25945	NECTIN3	1.01367	0.0195845	10.7551	0.564476	0.575829	0.775322	-6.14606	No Change	M2 vs. HC
seq.13561.5	Membrane	5-hydroxytryptamine receptor 6	P50406	3362	HTR6	1.02649	0.0377196	11.772	0.539372	0.592855	0.78725	-6.1597	No Change	M2 vs. HC
seq.13563.259	Intracellular	Acyl-CoA-binding domain-containing protein 7	Q8N6N7	414149	ACBD7	1.00129	0.00185952	10.5058	0.0438888	0.965229	0.985672	-6.30265	No Change	M2 vs. HC
seq.13565.2	Intracellular	Retinoblastoma-like protein 2	Q08999	5934	RBL2	1.09923	0.136492	10.5433	2.02908	0.049676	0.188986	-4.3681	Up (pval < 0.05)	M2 vs. HC
seq.13566.2	Intracellular	RNA polymerase II subunit A C-terminal domain phosphatase SSU72	Q9NP77	29101	SSU72	0.907119	-0.140636	8.70547	-1.58733	0.12093	0.327396	-5.09428	No Change	M2 vs. HC
seq.13567.1	Intracellular	Dihydropyrimidinase-related protein 2	Q16555	1808	DPYSL2	0.88121	-0.182442	10.9041	-0.661419	0.512434	0.732363	-6.08765	No Change	M2 vs. HC
seq.13568.30	Intracellular	26S proteasome non-ATPase regulatory subunit 4	P55036	5710	PSMD4	0.945764	-0.0804481	9.72988	-1.62819	0.111955	0.312634	-5.03343	No Change	M2 vs. HC
seq.13570.43	Intracellular	Vigilin	Q00341	3069	HDLBP	0.972658	-0.0399955	9.072	-0.781563	0.439434	0.671946	-6.00279	No Change	M2 vs. HC
seq.13572.43	Intracellular	26S proteasome non-ATPase regulatory subunit 11	O00231	5717	PSMD11	0.916351	-0.126028	11.8061	-1.48104	0.147046	0.368764	-5.24627	No Change	M2 vs. HC
seq.13573.5	Intracellular	Actin-related protein 2/3 complex subunit 3	O15145	10094	ARPC3	0.928363	-0.107239	11.8159	-2.18975	0.0349109	0.151515	-4.06875	Down (pval < 0.05)	M2 vs. HC
seq.13574.50	Intracellular	Rho-related GTP-binding protein Rho6	Q92730	27289	RND1	1.02915	0.0414535	9.43687	1.06778	0.292523	0.547191	-5.74617	No Change	M2 vs. HC
seq.13575.40	Intracellular	Segment polarity protein dishevelled homolog DVL-2	O14641	1856	DVL2	0.988658	-0.0164567	12.4875	-0.286435	0.77614	0.896562	-6.2629	No Change	M2 vs. HC
seq.13576.15	Intracellular	Glutathione S-transferase P	P09211	2950	GSTP1	0.951193	-0.0721901	15.0972	-0.98723	0.329929	0.581449	-5.82603	No Change	M2 vs. HC
seq.13577.25	Intracellular	Splicing factor U2AF 65 kDa subunit	P26368	11338	U2AF2	1.05542	0.0778164	9.95216	0.813381	0.421193	0.657521	-5.97803	No Change	M2 vs. HC
seq.13578.98	Intracellular	Actin-binding LIM protein 3	O94929	22885	ABLIM3	0.769404	-0.378187	9.60446	-2.69632	0.0104821	0.0689951	-3.01684	Down (pval < 0.05)	M2 vs. HC
seq.13580.2	Intracellular	UDP-N-acetylhexosamine pyrophosphorylase	Q16222	6675	UAP1	1.01493	0.0213862	9.23319	0.518051	0.6075	0.797018	-6.17081	No Change	M2 vs. HC
seq.13583.19	Intracellular	Apoptotic protease-activating factor 1	O14727	317	APAF1	1.02707	0.038539	11.2962	1.00755	0.320201	0.573543	-5.80644	No Change	M2 vs. HC
seq.13587.10	Intracellular	Rac GTPase-activating protein 1	Q9H0H5	29127	RACGAP1	1.42022	0.506118	9.80947	2.99855	0.00482322	0.0401533	-2.32071	Up (qval < 0.05)	M2 vs. HC
seq.13588.11	Intracellular	Annexin A9	O76027	8416	ANXA9	1.05541	0.0778044	7.91079	0.68384	0.498328	0.721493	-6.07286	No Change	M2 vs. HC
seq.13589.10	Intracellular	Amyloid beta A4 precursor protein-binding family B member 3	O95704	10307	APBB3	1.04475	0.0631583	11.9066	0.589068	0.559388	0.764424	-6.1321	No Change	M2 vs. HC
seq.13590.1	Intracellular	Oligoribonuclease, mitochondrial	Q9Y3B8	25996	REXO2	0.862996	-0.212574	10.4743	-2.54842	0.0150953	0.0885415	-3.33982	Down (pval < 0.05)	M2 vs. HC
seq.13591.31	Intracellular	DNA primase small subunit	P49642	5557	PRIM1	1.03727	0.0527981	9.08659	1.13141	0.265147	0.518377	-5.67894	No Change	M2 vs. HC
seq.13594.158	Intracellular	ADP-ribosylation factor-binding protein GGA1	Q9UJY5	26088	GGA1	0.677058	-0.562648	13.2337	-4.19305	0.000164077	0.00514894	0.791442	Down (qval < 0.05)	M2 vs. HC
seq.13595.20	Intracellular	Thiamine-triphosphatase	Q9BU02	79178	THTPA	1.03977	0.0562619	10.0694	0.858461	0.396154	0.638553	-5.94131	No Change	M2 vs. HC
seq.13596.3	Intracellular	Ras-related protein Rab-27B	O00194	5874	RAB27B	0.809836	-0.304298	12.9446	-3.03059	0.00443217	0.0381552	-2.24428	Down (qval < 0.05)	M2 vs. HC
seq.13597.20	Intracellular	Ras-related protein Rab-31	Q13636	11031	RAB31	0.682712	-0.550651	10.7484	-4.75946	2.94689e-05	0.00176115	2.3965	Down (qval < 0.05)	M2 vs. HC
seq.13599.15	Intracellular	Rab9 effector protein with kelch motifs	Q7Z6M1	10244	RABEPK	1.0041	0.00590735	10.1298	0.215765	0.830354	0.925184	-6.2805	No Change	M2 vs. HC
seq.13602.6	Intracellular	NHP2-like protein 1	P55769	4809	SNU13	0.862141	-0.214005	10.2571	-4.00144	0.000289634	0.00724663	0.262602	Down (qval < 0.05)	M2 vs. HC
seq.13603.7	Intracellular	Rieske domain-containing protein	Q8TAC1	317671	RFESD	0.957064	-0.0633125	11.0881	-1.22812	0.22714	0.478022	-5.56985	No Change	M2 vs. HC
seq.13604.27	Intracellular	E3 ubiquitin-protein ligase NEURL1	O76050	9148	NEURL1	1.03359	0.047661	10.3795	1.84828	0.0725506	0.24303	-4.68311	No Change	M2 vs. HC
seq.13605.16	Intracellular	Annexin A10	Q9UJ72	11199	ANXA10	1.04907	0.069108	11.6982	1.88589	0.0671631	0.230787	-4.61955	No Change	M2 vs. HC
seq.13609.11	Intracellular	General transcription factor II-I	P78347	2969	GTF2I	0.990862	-0.0132438	8.53038	-0.533433	0.596918	0.789639	-6.16284	No Change	M2 vs. HC
seq.13610.9	Intracellular	Melanoma-associated antigen 10	P43363	4109	MAGEA10	1.06838	0.0954305	12.5748	1.90951	0.063958	0.223027	-4.5791	No Change	M2 vs. HC
seq.13612.7	Intracellular	Cytohesin-interacting protein	O60759	9595	CYTIP	1.05096	0.0717028	8.52735	1.41594	0.165141	0.395496	-5.33475	No Change	M2 vs. HC
seq.13613.23	Intracellular	Adenylate kinase isoenzyme 5	Q9Y6K8	26289	AK5	1.0182	0.0260238	9.31488	0.374017	0.710522	0.858391	-6.23427	No Change	M2 vs. HC
seq.13614.6	Intracellular	CREB-binding protein	Q92793	1387	CREBBP	1.05872	0.0823224	12.742	1.37591	0.177104	0.414935	-5.38738	No Change	M2 vs. HC
seq.13615.60	Intracellular	Cytoplasmic protein NCK2	O43639	8440	NCK2	0.627173	-0.673064	12.9327	-3.85155	0.000449222	0.00924439	-0.144695	Down (qval < 0.05)	M2 vs. HC
seq.13618.15	Intracellular	Mitotic spindle assembly checkpoint protein MAD1	Q9Y6D9	8379	MAD1L1	1.01309	0.0187602	10.5846	0.871994	0.388824	0.633837	-5.92992	No Change	M2 vs. HC
seq.13620.10	Intracellular	ATPase ASNA1	O43681	439	GET3	0.925751	-0.111304	9.33935	-3.67031	0.000758046	0.01206	-0.628676	Down (qval < 0.05)	M2 vs. HC
seq.13621.31	Intracellular	AP-2 complex subunit alpha-2	O94973	161	AP2A2	0.762823	-0.390579	13.5123	-4.30855	0.000116084	0.00414845	1.11413	Down (qval < 0.05)	M2 vs. HC
seq.13622.16	Intracellular	Serine/threonine-protein phosphatase 2A 56 kDa regulatory subunit alpha isoform	Q15172	5525	PPP2R5A	0.764388	-0.387623	13.2193	-4.42203	8.24397e-05	0.00332018	1.43374	Down (qval < 0.05)	M2 vs. HC
seq.13623.4	Intracellular	Histone-lysine N-methyltransferase 2D	O14686	8085	KMT2D	0.987061	-0.0187885	11.0296	-0.654633	0.516745	0.734655	-6.09203	No Change	M2 vs. HC
seq.13624.17	Intracellular	NAD kinase	O95544	65220	NADK	1.04634	0.0653546	9.32422	0.827283	0.41337	0.652521	-5.96691	No Change	M2 vs. HC
seq.13625.19	Intracellular	Lupus La protein	P05455	6741	SSB	1.00438	0.00630366	9.66891	0.155386	0.87736	0.948854	-6.29162	No Change	M2 vs. HC
seq.13628.58	Intracellular	Growth factor receptor-bound protein 14	Q14449	2888	GRB14	1.00362	0.00522007	11.5106	0.217515	0.828999	0.925184	-6.28012	No Change	M2 vs. HC
seq.13629.25	Intracellular	Cysteine protease ATG4B	Q9Y4P1	23192	ATG4B	1.1784	0.236826	11.5853	1.05194	0.299635	0.555165	-5.76234	No Change	M2 vs. HC
seq.13631.1	Intracellular	Retinoblastoma-binding protein 5	Q15291	5929	RBBP5	0.952933	-0.0695534	10.8212	-2.77582	0.00857955	0.0596902	-2.83827	Down (pval < 0.05)	M2 vs. HC
seq.13632.10	Intracellular	Zyxin	Q15942	7791	ZYX	0.932929	-0.10016	12.0188	-1.21273	0.232903	0.484317	-5.58777	No Change	M2 vs. HC
seq.13634.209	Intracellular	Pirin	O00625	8544	PIR	0.974797	-0.0368256	9.93222	-0.572877	0.570186	0.77141	-6.14135	No Change	M2 vs. HC
seq.13636.20	Intracellular	Nucleosome assembly protein 1-like 1	P55209	4673	NAP1L1	0.692013	-0.531129	13.2427	-3.80548	0.00051355	0.0096668	-0.268661	Down (qval < 0.05)	M2 vs. HC
seq.13639.101	Intracellular	General vesicular transport factor p115	O60763	8615	USO1	0.86662	-0.206529	9.45556	-3.16331	0.00310909	0.029449	-1.92269	Down (qval < 0.05)	M2 vs. HC
seq.13640.5	Intracellular	B-cell lymphoma 6 protein	P41182	604	BCL6	1.00468	0.00674062	9.1537	0.120484	0.90475	0.958278	-6.2964	No Change	M2 vs. HC
seq.13642.90	Intracellular	Interferon-induced protein with tetratricopeptide repeats 3	O14879	3437	IFIT3	1.04927	0.0693864	9.38173	0.994185	0.326578	0.579505	-5.81937	No Change	M2 vs. HC
seq.13644.30	Intracellular	Hepatocyte growth factor-regulated tyrosine kinase substrate	O14964	9146	HGS	0.752114	-0.410976	12.9176	-2.0781	0.0446778	0.177596	-4.27865	Down (pval < 0.05)	M2 vs. HC
seq.13645.14	Intracellular	Pre-mRNA-splicing factor ATP-dependent RNA helicase PRP16	Q92620	9785	DHX38	1.00036	0.000513039	10.6799	0.0178512	0.985853	0.992682	-6.30345	No Change	M2 vs. HC
seq.13650.11	Intracellular	Kv channel-interacting protein 1	Q9NZI2	30820	KCNIP1	1.02309	0.032929	11.0225	0.805284	0.42579	0.661476	-5.98442	No Change	M2 vs. HC
seq.13651.54	Intracellular	E3 ubiquitin-protein ligase ZFP91	Q96JP5	80829	ZFP91	1.0475	0.0669534	8.8524	0.578829	0.566205	0.768739	-6.13798	No Change	M2 vs. HC
seq.13652.2	Intracellular	TOM1-like protein 1	O75674	10040	TOM1L1	1.00631	0.00907984	11.1715	0.315891	0.753857	0.883328	-6.25412	No Change	M2 vs. HC
seq.13653.335	Intracellular	O-acetyl-ADP-ribose deacetylase MACROD1	Q9BQ69	28992	MACROD1	1.06137	0.0859311	10.3514	2.19787	0.034281	0.149846	-4.05317	Up (pval < 0.05)	M2 vs. HC
seq.13654.1	Intracellular	Rho-associated protein kinase 2	O75116	9475	ROCK2	0.863979	-0.210931	9.70603	-3.03301	0.00440393	0.0380217	-2.2385	Down (qval < 0.05)	M2 vs. HC
seq.13655.34	Intracellular	Nucleolin	P19338	4691	NCL	1.01243	0.0178268	9.29961	0.657277	0.515063	0.733544	-6.09033	No Change	M2 vs. HC
seq.13657.2	Intracellular	Bifunctional polynucleotide phosphatase/kinase	Q96T60	11284	PNKP	0.861621	-0.214875	10.1507	-2.52338	0.0160397	0.0921043	-3.39325	Down (pval < 0.05)	M2 vs. HC
seq.13658.31	Secreted	Platelet-derived growth factor C	Q9NRA1	56034	PDGFC	1.04984	0.0701693	9.67043	0.826011	0.414082	0.653082	-5.96793	No Change	M2 vs. HC
seq.13659.36	Membrane	Manganese-transporting ATPase 13A1	Q9HD20	57130	ATP13A1	0.949201	-0.0752139	15.3295	-1.04053	0.304834	0.560664	-5.77385	No Change	M2 vs. HC
seq.13660.76	Secreted	Angiopoietin-2	O15123	285	ANGPT2	0.903304	-0.146716	13.436	-1.12556	0.267586	0.521783	-5.68528	No Change	M2 vs. HC
seq.13661.193	Secreted	Cystatin-D	P28325	1473	CST5	1.00287	0.00412746	9.29738	0.0148529	0.988229	0.993522	-6.3035	No Change	M2 vs. HC
seq.13663.2	Secreted	Interleukin-4	P05112	3565	IL4	1.0098	0.0140685	8.43339	0.311064	0.757495	0.884931	-6.25561	No Change	M2 vs. HC
seq.13665.35	Intracellular	Serine/threonine-protein phosphatase 2A regulatory subunit B'' subunit alpha	Q06190	5523	PPP2R3A	1.01014	0.0145524	9.56989	0.43102	0.66895	0.834308	-6.21158	No Change	M2 vs. HC
seq.13666.222	Secreted	Carbonic anhydrase-related protein 10	Q9NS85	56934	CA10	0.940634	-0.0882948	11.0434	-1.46412	0.151588	0.375435	-5.2696	No Change	M2 vs. HC
seq.13668.44	Membrane	Tyrosine-protein kinase receptor TYRO3	Q06418	7301	TYRO3	1.00988	0.0141858	9.20691	0.227437	0.821334	0.920517	-6.27793	No Change	M2 vs. HC
seq.13669.6	Membrane	Fibroblast growth factor receptor 3	P22607	2261	FGFR3	1.17958	0.238271	12.9541	2.78924	0.00829213	0.0582904	-2.80781	Up (pval < 0.05)	M2 vs. HC
seq.13670.81	Secreted	Group IIE secretory phospholipase A2	Q9NZK7	30814	PLA2G2E	1.00117	0.00168745	9.67113	0.0342809	0.972837	0.987622	-6.30302	No Change	M2 vs. HC
seq.13671.40	Secreted	Neutrophil elastase	P08246	1991	ELANE	0.822168	-0.282495	17.167	-2.17567	0.0360279	0.154755	-4.09568	Down (pval < 0.05)	M2 vs. HC
seq.13672.3	Intracellular	Heat shock 70 kDa protein 6	P17066	3310	HSPA6	1.00086	0.00123631	11.9551	0.0311742	0.975298	0.988795	-6.30312	No Change	M2 vs. HC
seq.13673.21	Intracellular	T-complex protein 1 subunit eta	Q99832	10574	CCT7	0.769223	-0.378526	11.1543	-2.10985	0.0416812	0.170439	-4.21983	Down (pval < 0.05)	M2 vs. HC
seq.13676.46	Secreted	Inhibin beta B chain	P09529	3625	INHBB	1.15846	0.212203	13.0958	1.61732	0.114287	0.316787	-5.04975	No Change	M2 vs. HC
seq.13678.169	Secreted	Complement factor D	P00746	1675	CFD	1.28665	0.363619	14.916	5.07921	1.09877e-05	0.000991922	3.32183	Up (qval < 0.05)	M2 vs. HC
seq.13680.3	Intracellular	NGFI-A-binding protein 2	Q15742	4665	NAB2	1.13453	0.182091	10.3795	2.33383	0.0251328	0.123504	-3.78561	Up (pval < 0.05)	M2 vs. HC
seq.13681.173	Intracellular	Casein kinase II subunit alpha'	P19784	1459	CSNK2A2	0.976417	-0.0344305	10.234	-2.02107	0.050538	0.191241	-4.38256	No Change	M2 vs. HC
seq.13682.47	Membrane	Macrophage colony-stimulating factor 1 receptor	P07333	1436	CSF1R	0.91064	-0.135047	12.2869	-1.41534	0.165315	0.395784	-5.33555	No Change	M2 vs. HC
seq.13683.18	Membrane	Chloride channel protein ClC-Kb	P51801	1188	CLCNKB	1.11816	0.161122	14.1846	2.40758	0.0211502	0.111553	-3.63557	Up (pval < 0.05)	M2 vs. HC
seq.13686.2	Membrane	Interleukin-5 receptor subunit alpha	Q01344	3568	IL5RA	1.19942	0.262331	11.1883	3.71982	0.000657652	0.0113097	-0.49745	Up (qval < 0.05)	M2 vs. HC
seq.13687.5	Secreted	C-C motif chemokine 1	P22362	6346	CCL1	1.02915	0.0414506	11.2148	1.33825	0.188965	0.433151	-5.43566	No Change	M2 vs. HC
seq.13688.2	Intracellular	Calcyphosin-like protein	Q8WWF8	133690	CAPSL	1.13403	0.18146	9.18222	3.03875	0.00433741	0.0376481	-2.22473	Up (qval < 0.05)	M2 vs. HC
seq.13689.2	Intracellular	Ornithine decarboxylase	P11926	4953	ODC1	1.06624	0.0925387	10.4838	2.70221	0.0103288	0.0683547	-3.00373	Up (pval < 0.05)	M2 vs. HC
seq.13690.26	Secreted	Biglycan	P21810	633	BGN	0.826883	-0.274245	12.2892	-2.0876	0.0437625	0.175385	-4.26113	Down (pval < 0.05)	M2 vs. HC
seq.13691.10	Membrane	Sodium-coupled monocarboxylate transporter 1	Q8N695	160728	SLC5A8	1.1306	0.177084	11.7549	1.59693	0.11877	0.323703	-5.08011	No Change	M2 vs. HC
seq.13692.154	Secreted	WNT1-inducible-signaling pathway protein 1	O95388	8840	CCN4	1.14727	0.198202	11.4755	0.810681	0.422722	0.658305	-5.98016	No Change	M2 vs. HC
seq.13693.5	Secreted	Cerebral dopamine neurotrophic factor	Q49AH0	441549	CDNF	1.01192	0.0170995	10.3543	0.710319	0.481951	0.708137	-6.05477	No Change	M2 vs. HC
seq.13694.24	Membrane	Cytokine receptor-like factor 2	Q9HC73	64109	CRLF2	1.03668	0.0519759	8.69635	0.578105	0.566688	0.768739	-6.13839	No Change	M2 vs. HC
seq.13697.51	Intracellular	Glycerol-3-phosphate dehydrogenase [NAD(+)], cytoplasmic	P21695	2819	GPD1	1.03266	0.0463665	10.6545	0.166194	0.868907	0.944313	-6.28989	No Change	M2 vs. HC
seq.13698.28	Membrane	Dyslexia-associated protein KIAA0319-like protein	Q8IZA0	79932	KIAA0319L	0.988696	-0.0164018	10.5733	-0.569947	0.572151	0.772499	-6.143	No Change	M2 vs. HC
seq.13699.6	Secreted	Prostate-specific antigen	P07288	354	KLK3	1.0629	0.0880043	9.48216	1.17387	0.247932	0.501063	-5.63207	No Change	M2 vs. HC
seq.13700.10	Secreted	Annexin A2	P07355	302	ANXA2	1.03046	0.0432825	12.5144	0.467781	0.64268	0.818545	-6.19526	No Change	M2 vs. HC
seq.13701.2	Secreted	C-X-C motif chemokine 13	O43927	10563	CXCL13	1.28371	0.360314	10.7032	1.92793	0.0615501	0.217834	-4.54727	No Change	M2 vs. HC
seq.13704.5	Intracellular	Hydroxymethylglutaryl-CoA synthase, mitochondrial	P54868	3158	HMGCS2	1.06369	0.0890787	9.18195	1.87024	0.0693613	0.236125	-4.64612	No Change	M2 vs. HC
seq.13706.12	Membrane	Interleukin-12 receptor subunit beta-1	P42701	3594	IL12RB1	1.04174	0.0589904	9.56617	1.85665	0.0713209	0.240339	-4.66905	No Change	M2 vs. HC
seq.13707.27	Secreted	SPARC-like protein 1	Q14515	8404	SPARCL1	1.03291	0.0467148	13.0096	0.986789	0.330143	0.58168	-5.82645	No Change	M2 vs. HC
seq.13708.56	Secreted	Kallikrein-8	O60259	11202	KLK8	1.10782	0.147723	11.4923	2.14522	0.0385529	0.161876	-4.15348	Up (pval < 0.05)	M2 vs. HC
seq.13710.6	Secreted	Plasma protease C1 inhibitor	P05155	710	SERPING1	0.963974	-0.0529342	14.3355	-0.816237	0.419579	0.656381	-5.97576	No Change	M2 vs. HC
seq.13711.10	Intracellular	Clathrin heavy chain 1	Q00610	1213	CLTC	0.998461	-0.00222236	10.4694	-0.043436	0.965587	0.985672	-6.30267	No Change	M2 vs. HC
seq.13712.104	Secreted	Granzyme A	P12544	3001	GZMA	1.02032	0.0290174	10.7839	0.810686	0.422719	0.658305	-5.98016	No Change	M2 vs. HC
seq.13713.164	Membrane	Vesicle-trafficking protein SEC22a	Q96IW7	26984	SEC22A	0.882892	-0.179691	10.1366	-1.80199	0.0796824	0.256985	-4.75987	No Change	M2 vs. HC
seq.13717.15	Secreted	Ficolin-2	Q15485	2220	FCN2	1.21212	0.277537	14.6626	2.46462	0.0184723	0.100466	-3.51722	Up (pval < 0.05)	M2 vs. HC
seq.13719.19	Intracellular	Serine/threonine-protein kinase PAK 4	O96013	10298	PAK4	0.918078	-0.123311	10.9155	-1.82238	0.0764707	0.250646	-4.72625	No Change	M2 vs. HC
seq.13720.95	Secreted	Myeloblastin	P24158	5657	PRTN3	0.960363	-0.0583478	11.8253	-0.571715	0.570965	0.772064	-6.14201	No Change	M2 vs. HC
seq.13722.105	Secreted	Complement component C9	P02748	735	C9	1.09474	0.130584	15.9522	1.41099	0.166585	0.398304	-5.34133	No Change	M2 vs. HC
seq.13723.6	Secreted	Interleukin-10	P22301	3586	IL10	1.02198	0.0313634	10.0757	0.516754	0.608397	0.798051	-6.17148	No Change	M2 vs. HC
seq.13724.27	Secreted	Fibroblast growth factor 19	O95750	9965	FGF19	1.15705	0.210454	11.9	1.25859	0.216045	0.465103	-5.53378	No Change	M2 vs. HC
seq.13725.3	Secreted	Fibroblast growth factor 16	O43320	8823	FGF16	0.998609	-0.00200762	11.8719	-0.0808685	0.935982	0.971917	-6.30036	No Change	M2 vs. HC
seq.13726.4	Membrane	T-lymphocyte activation antigen CD80	P33681	941	CD80	1.03201	0.0454531	9.16041	1.05042	0.300324	0.555318	-5.76388	No Change	M2 vs. HC
seq.13727.44	Intracellular	Speckle-type POZ protein	O43791	8405	SPOP	0.999537	-0.000668775	10.221	-0.0169791	0.986544	0.9929	-6.30346	No Change	M2 vs. HC
seq.13728.19	Intracellular	Endoplasmic reticulum resident protein 29	P30040	10961	ERP29	0.825511	-0.276641	10.5794	-4.26564	0.000132046	0.00449684	0.993928	Down (qval < 0.05)	M2 vs. HC
seq.13729.26	Membrane	Sideroflexin-5	Q8TD22	94097	SFXN5	1.07181	0.100043	9.81516	2.21278	0.0331495	0.146513	-4.0244	Up (pval < 0.05)	M2 vs. HC
seq.13730.18	Intracellular	Dipeptidyl peptidase 1	P53634	1075	CTSC	1.02852	0.040566	14.5292	0.553294	0.583383	0.780472	-6.15221	No Change	M2 vs. HC
seq.13731.14	Secreted	Complement component C7	P10643	730	C7	0.921555	-0.117857	14.7714	-1.70105	0.0973071	0.289819	-4.92161	No Change	M2 vs. HC
seq.13732.79	Secreted	Cardiotrophin-1	Q16619	1489	CTF1	0.978003	-0.032089	12.4318	-0.614738	0.542483	0.753073	-6.11691	No Change	M2 vs. HC
seq.13733.5	Secreted	Interleukin-12 subunit beta	P29460	3593	IL12B	0.962191	-0.055605	8.39384	-0.743888	0.461633	0.690247	-6.03088	No Change	M2 vs. HC
seq.13734.22	Secreted	Interferon lambda-1	Q8IU54	282618	IFNL1	0.980559	-0.0283236	10.1311	-0.962175	0.342196	0.593917	-5.84966	No Change	M2 vs. HC
seq.13735.1	Intracellular	Rap1 GTPase-activating protein 1	P47736	5909	RAP1GAP	1.0276	0.0392814	9.54215	1.28446	0.206949	0.453273	-5.50252	No Change	M2 vs. HC
seq.13738.8	Secreted	Inhibin beta A chain	P08476	3624	INHBA	1.35591	0.439259	10.1437	4.43016	8.04383e-05	0.00327384	1.45671	Up (qval < 0.05)	M2 vs. HC
seq.13739.3	Membrane	Leucine-rich repeat transmembrane protein FLRT1	Q9NZU1	23769	FLRT1	0.983618	-0.0238306	9.72739	-0.189858	0.850456	0.935904	-6.28571	No Change	M2 vs. HC
seq.13740.51	Secreted	Secreted frizzled-related protein 3	Q92765	2487	FRZB	1.0695	0.096932	11.5398	1.11506	0.272001	0.527303	-5.69657	No Change	M2 vs. HC
seq.13741.36	Secreted	Insulin-like growth factor-binding protein 1	P08833	3484	IGFBP1	1.0292	0.0415295	13.335	0.118734	0.906127	0.959192	-6.2966	No Change	M2 vs. HC
seq.13742.66	Secreted	Interleukin-22	Q9GZX6	50616	IL22	1.13662	0.184756	10.8058	3.46884	0.00134145	0.0169064	-1.15428	Up (qval < 0.05)	M2 vs. HC
seq.13743.56	Intracellular	Cullin-4B	Q13620	8450	CUL4B	1.01891	0.0270227	10.1134	1.0594	0.29627	0.551494	-5.75475	No Change	M2 vs. HC
seq.13744.37	Membrane	Interleukin-3 receptor subunit alpha	P26951	3563	IL3RA	1.05719	0.0802305	12.3683	0.798812	0.429487	0.665111	-5.98948	No Change	M2 vs. HC
seq.13745.10	Membrane	Polycystin-2	Q13563	5311	PKD2	1.02386	0.0340208	9.08547	1.28594	0.206439	0.453271	-5.50072	No Change	M2 vs. HC
seq.13747.9	Secreted	Carbonic anhydrase 6	P23280	765	CA6	0.782335	-0.354142	12.3871	-2.90809	0.00610997	0.0476188	-2.5339	Down (qval < 0.05)	M2 vs. HC
seq.13748.4	Secreted	C-C motif chemokine 8	P80075	6355	CCL8	1.02232	0.031843	8.82137	0.355036	0.724575	0.867115	-6.24111	No Change	M2 vs. HC
seq.13924.13	Intracellular	Myocardial zonula adherens protein	P0CAP1	100820829	MYZAP	1.01233	0.0176828	11.0449	0.674266	0.504325	0.726196	-6.07923	No Change	M2 vs. HC
seq.13926.1	Intracellular	RecQ-mediated genome instability protein 1	Q9H9A7	80010	RMI1	0.980244	-0.028787	11.5545	-1.28908	0.205355	0.452596	-5.49687	No Change	M2 vs. HC
seq.13929.27	Intracellular	Peroxisomal carnitine O-octanoyltransferase	Q9UKG9	54677	CROT	0.970312	-0.0434789	9.48595	-1.21473	0.232149	0.483597	-5.58545	No Change	M2 vs. HC
seq.13930.3	Intracellular	DNA dC->dU-editing enzyme APOBEC-3G	Q9HC16	60489	APOBEC3G	0.875916	-0.191135	10.3014	-3.21284	0.00271906	0.0270207	-1.80068	Down (qval < 0.05)	M2 vs. HC
seq.13931.22	Intracellular	26S proteasome non-ATPase regulatory subunit 9	O00233	5715	PSMD9	0.932504	-0.100818	11.5558	-1.22773	0.227287	0.478022	-5.57032	No Change	M2 vs. HC
seq.13932.45	Intracellular	Rho guanine nucleotide exchange factor 7	Q14155	8874	ARHGEF7	1.03178	0.0451296	12.1895	0.866963	0.391539	0.635448	-5.93418	No Change	M2 vs. HC
seq.13933.276	Intracellular	NGFI-A-binding protein 1	Q13506	4664	NAB1	0.894521	-0.160812	15.2121	-2.13071	0.0398103	0.165582	-4.1808	Down (pval < 0.05)	M2 vs. HC
seq.13934.3	Intracellular	Guanine nucleotide exchange factor DBS	O15068	23263	MCF2L	1.01018	0.0146183	10.8577	0.380629	0.705651	0.85561	-6.2318	No Change	M2 vs. HC
seq.13936.24	Intracellular	Phosphoglycerate kinase 2	P07205	5232	PGK2	1.00036	0.000516022	9.81146	0.01806	0.985688	0.992682	-6.30344	No Change	M2 vs. HC
seq.13937.75	Intracellular	Cullin-associated NEDD8-dissociated protein 1	Q86VP6	55832	CAND1	0.955969	-0.0649636	10.9744	-1.3178	0.195656	0.44104	-5.46138	No Change	M2 vs. HC
seq.13939.14	Intracellular	UTP--glucose-1-phosphate uridylyltransferase	Q16851	7360	UGP2	0.984861	-0.0220079	9.81025	-0.393806	0.69598	0.850224	-6.22675	No Change	M2 vs. HC
seq.13940.19	Intracellular	Gamma-interferon-inducible protein 16	Q16666	3428	IFI16	0.675415	-0.566154	11.7172	-4.27749	0.000127434	0.00438302	1.02709	Down (qval < 0.05)	M2 vs. HC
seq.13941.82	Intracellular	Phenylalanine--tRNA ligase, mitochondrial	O95363	10667	FARS2	1.01804	0.0257952	11.3032	0.753761	0.455754	0.685877	-6.02365	No Change	M2 vs. HC
seq.13942.140	Intracellular	SPRY domain-containing SOCS box protein 1	Q96BD6	80176	SPSB1	0.983198	-0.0244467	11.4394	-0.586618	0.561016	0.766076	-6.13352	No Change	M2 vs. HC
seq.13943.38	Intracellular	Protein dpy-30 homolog	Q9C005	84661	DPY30	1.01049	0.0150498	12.1664	0.28486	0.777336	0.896965	-6.26335	No Change	M2 vs. HC
seq.13944.3	Intracellular	Sulfotransferase 1A3	P0DMM9	445329	SULT1A3	0.859475	-0.218472	9.24254	-4.0166	0.000276981	0.00709499	0.30411	Down (qval < 0.05)	M2 vs. HC
seq.13946.8	Intracellular	Probable ATP-dependent RNA helicase DDX23	Q9BUQ8	9416	DDX23	0.971847	-0.0411996	11.8215	-1.16524	0.251366	0.504559	-5.64173	No Change	M2 vs. HC
seq.13947.371	Intracellular	Peroxisomal NADH pyrophosphatase NUDT12	Q9BQG2	83594	NUDT12	0.992642	-0.0106548	11.2207	-0.352263	0.726636	0.867618	-6.24208	No Change	M2 vs. HC
seq.13948.50	Membrane	Gamma-aminobutyric acid type B receptor subunit 2	O75899	9568	GABBR2	0.9735	-0.0387472	10.3861	-0.324738	0.747205	0.880209	-6.25131	No Change	M2 vs. HC
seq.13950.9	Intracellular	Collagen type IV alpha-3-binding protein	Q9Y5P4	10087	CERT1	0.685389	-0.545006	10.588	-4.18019	0.000170497	0.00524528	0.755674	Down (qval < 0.05)	M2 vs. HC
seq.13954.9	Intracellular	Glucosamine 6-phosphate N-acetyltransferase	Q96EK6	64841	GNPNAT1	0.871156	-0.198997	10.4496	-1.818	0.0771508	0.251538	-4.7335	No Change	M2 vs. HC
seq.13955.33	Membrane	Death-associated protein kinase 1	P53355	1612	DAPK1	0.941578	-0.0868471	9.42779	-1.62973	0.111627	0.312249	-5.03111	No Change	M2 vs. HC
seq.13958.5	Intracellular	Probable RNA-binding protein 46	Q8TBY0	166863	RBM46	1.02619	0.0372999	8.66288	0.839272	0.406696	0.646762	-5.95717	No Change	M2 vs. HC
seq.13959.7	Intracellular	Cytosol aminopeptidase	P28838	51056	LAP3	0.861004	-0.215908	13.0167	-2.03072	0.0495011	0.188976	-4.36513	Down (pval < 0.05)	M2 vs. HC
seq.13960.15	Intracellular	Arf-GAP with GTPase, ANK repeat and PH domain-containing protein 3	Q96P47	116988	AGAP3	1.04717	0.0664906	10.9627	1.66813	0.103716	0.299969	-4.97265	No Change	M2 vs. HC
seq.13961.18	Intracellular	Kinesin-like protein KIF3A	Q9Y496	11127	KIF3A	1.00044	0.000631305	14.3325	0.0123273	0.990231	0.994439	-6.30353	No Change	M2 vs. HC
seq.13963.7	Intracellular	Toll-interacting protein	Q9H0E2	54472	TOLLIP	0.661811	-0.595508	13.2652	-3.37765	0.00172973	0.0197359	-1.38745	Down (qval < 0.05)	M2 vs. HC
seq.13966.30	Intracellular	Myomesin-3	Q5VTT5	127294	MYOM3	0.954053	-0.0678587	11.2768	-1.29264	0.204134	0.45099	-5.49251	No Change	M2 vs. HC
seq.13967.14	Intracellular	Thioredoxin reductase 1, cytoplasmic	Q16881	7296	TXNRD1	0.87764	-0.188299	11.1965	-2.66912	0.011218	0.0724717	-3.07715	Down (pval < 0.05)	M2 vs. HC
seq.13969.24	Intracellular	Importin subunit alpha-7	O60684	23633	KPNA6	0.932868	-0.100255	11.6714	-1.54037	0.131964	0.344536	-5.16258	No Change	M2 vs. HC
seq.13972.4	Intracellular	17-beta-hydroxysteroid dehydrogenase 14	Q9BPX1	51171	HSD17B14	1.02733	0.0389005	10.0559	1.11041	0.273972	0.529303	-5.70153	No Change	M2 vs. HC
seq.13973.62	Intracellular	Tubulin--tyrosine ligase	Q8NG68	150465	TTL	1.00991	0.0142245	9.2514	0.394249	0.695656	0.850135	-6.22658	No Change	M2 vs. HC
seq.13975.56	Membrane	Liprin-alpha-1	Q13136	8500	PPFIA1	0.787601	-0.344464	11.0819	-3.27071	0.00232225	0.0242509	-1.65683	Down (qval < 0.05)	M2 vs. HC
seq.13976.9	Intracellular	Rho guanine nucleotide exchange factor 1	Q92888	9138	ARHGEF1	0.921553	-0.117861	10.2875	-2.60033	0.0132974	0.0813161	-3.22786	Down (pval < 0.05)	M2 vs. HC
seq.13977.28	Intracellular	BRCA1-associated RING domain protein 1	Q99728	580	BARD1	1.01492	0.0213606	10.0353	0.720557	0.475701	0.702901	-6.0476	No Change	M2 vs. HC
seq.13978.122	Intracellular	T-box transcription factor TBX3	O15119	6926	TBX3	1.06281	0.087877	8.56323	1.77862	0.0835041	0.264484	-4.79802	No Change	M2 vs. HC
seq.13979.3	Membrane	Anion exchange transporter	Q8TE54	115111	SLC26A7	0.927572	-0.108469	11.1116	-4.98817	1.45642e-05	0.0011725	3.05738	Down (qval < 0.05)	M2 vs. HC
seq.13982.33	Intracellular	Regulator of G-protein signaling 18	Q9NS28	64407	RGS18	0.902339	-0.148258	8.60309	-2.91406	0.00601595	0.0470864	-2.51994	Down (qval < 0.05)	M2 vs. HC
seq.13983.27	Intracellular	Quinone oxidoreductase	Q08257	1429	CRYZ	1.06247	0.0874254	11.7492	0.5359	0.595228	0.788971	-6.16154	No Change	M2 vs. HC
seq.13984.23	Intracellular	ATP-dependent RNA helicase DDX25	Q9UHL0	29118	DDX25	1.02567	0.0365654	9.79834	1.83032	0.075251	0.248105	-4.71309	No Change	M2 vs. HC
seq.13985.12	Intracellular	E3 ubiquitin-protein ligase SMURF2	Q9HAU4	64750	SMURF2	0.99271	-0.0105559	10.2381	-0.405011	0.687797	0.844161	-6.22232	No Change	M2 vs. HC
seq.13986.6	Intracellular	LanC-like protein 1	O43813	10314	LANCL1	0.844369	-0.244055	10.0551	-3.87397	0.000420829	0.00891038	-0.0841759	Down (qval < 0.05)	M2 vs. HC
seq.13988.67	Intracellular	NmrA-like family domain-containing protein 1	Q9HBL8	57407	NMRAL1	1.02784	0.0396178	12.7596	0.434526	0.666425	0.833003	-6.21008	No Change	M2 vs. HC
seq.13990.1	Intracellular	Pyruvate carboxylase, mitochondrial	P11498	5091	PC	1.06121	0.0857093	10.0318	2.41415	0.0208248	0.110117	-3.62204	Up (pval < 0.05)	M2 vs. HC
seq.13991.47	Intracellular	Eukaryotic translation initiation factor 4 gamma 3	O43432	8672	EIF4G3	0.990803	-0.0133296	11.8236	-0.262555	0.794347	0.9056	-6.2694	No Change	M2 vs. HC
seq.13992.12	Intracellular	Vesicle-fusing ATPase	P46459	4905	NSF	0.987325	-0.0184036	11.0763	-0.392987	0.69658	0.850382	-6.22707	No Change	M2 vs. HC
seq.13993.20	Intracellular	Band 4.1-like protein 1	Q9H4G0	2036	EPB41L1	0.908036	-0.139179	11.5737	-1.23917	0.223069	0.4753	-5.55686	No Change	M2 vs. HC
seq.13994.1	Intracellular	rRNA 2'-O-methyltransferase fibrillarin	P22087	2091	FBL	0.958754	-0.0607675	12.5224	-1.81971	0.0768857	0.251233	-4.73068	No Change	M2 vs. HC
seq.13996.16	Intracellular	Phosphopantothenoylcysteine decarboxylase	Q96CD2	60490	PPCDC	0.981144	-0.0274626	10.7066	-1.06894	0.292006	0.547186	-5.74498	No Change	M2 vs. HC
seq.13998.26	Intracellular	Adenylosuccinate synthetase isozyme 1	Q8N142	122622	ADSS1	0.925173	-0.112206	9.37283	-0.939628	0.35349	0.603652	-5.87043	No Change	M2 vs. HC
seq.14002.18	Intracellular	Dedicator of cytokinesis protein 9	Q9BZ29	23348	DOCK9	0.99272	-0.0105418	10.3345	-0.361963	0.719434	0.863835	-6.23865	No Change	M2 vs. HC
seq.14005.2	Intracellular	Chromodomain-helicase-DNA-binding protein 7	Q9P2D1	55636	CHD7	1.02769	0.0394081	9.4188	1.55979	0.127305	0.337423	-5.13454	No Change	M2 vs. HC
seq.14006.36	Intracellular	Glycine N-methyltransferase	Q14749	27232	GNMT	0.987034	-0.0188283	11.3097	-0.601839	0.550944	0.75826	-6.12462	No Change	M2 vs. HC
seq.14007.22	Intracellular	Bifunctional 3'-phosphoadenosine 5'-phosphosulfate synthase 1	O43252	9061	PAPSS1	0.981209	-0.0273674	11.0834	-0.985986	0.330531	0.582084	-5.82721	No Change	M2 vs. HC
seq.14008.22	Intracellular	mRNA-decapping enzyme 1A	Q9NPI6	55802	DCP1A	1.05786	0.0811431	10.0345	2.65979	0.0114814	0.0731734	-3.09776	Up (pval < 0.05)	M2 vs. HC
seq.14009.65	Intracellular	Tumor necrosis factor alpha-induced protein 3	P21580	7128	TNFAIP3	1.04887	0.0688314	10.5365	1.33942	0.188587	0.432963	-5.43418	No Change	M2 vs. HC
seq.14011.17	Intracellular	Protein S100-A11	P31949	6282	S100A11	1.00333	0.00479077	12.0549	0.105973	0.916175	0.963667	-6.29803	No Change	M2 vs. HC
seq.14012.17	Intracellular	Probable ATP-dependent RNA helicase DHX58	Q96C10	79132	DHX58	0.955824	-0.0651831	11.1303	-0.584992	0.562097	0.766981	-6.13445	No Change	M2 vs. HC
seq.14013.11	Intracellular	TRAF family member-associated NF-kappa-B activator	Q92844	10010	TANK	0.843753	-0.245108	10.6713	-2.30039	0.0271522	0.129167	-3.85253	Down (pval < 0.05)	M2 vs. HC
seq.14019.73	Intracellular	Envoplakin	Q92817	2125	EVPL	0.991385	-0.0124825	11.1021	-0.356547	0.723452	0.866713	-6.24058	No Change	M2 vs. HC
seq.14021.81	Intracellular	Mediator of RNA polymerase II transcription subunit 4	Q9NPJ6	29079	MED4	1.02912	0.0414122	10.7726	1.13238	0.264744	0.517755	-5.67789	No Change	M2 vs. HC
seq.14022.17	Secreted	Interleukin-17B	Q9UHF5	27190	IL17B	1.06083	0.0851946	9.4045	0.964269	0.341159	0.592679	-5.84771	No Change	M2 vs. HC
seq.14023.84	Secreted	Bone sialoprotein 2	P21815	3381	IBSP	1.02444	0.03483	17.0917	0.777893	0.441568	0.673646	-6.00559	No Change	M2 vs. HC
seq.14024.196	Membrane	Ectodysplasin-A, secreted form	Q92838	1896	EDA	1.04773	0.0672635	11.289	2.20362	0.0338405	0.148744	-4.04209	Up (pval < 0.05)	M2 vs. HC
seq.14025.18	Membrane	Tumor necrosis factor receptor superfamily member 9	Q07011	3604	TNFRSF9	1.03396	0.0481751	9.77223	2.50249	0.0168689	0.0947711	-3.43756	Up (pval < 0.05)	M2 vs. HC
seq.14026.24	Secreted	Interleukin-17F	Q96PD4	112744	IL17F	0.974094	-0.0378666	11.1966	-1.05073	0.300185	0.555272	-5.76357	No Change	M2 vs. HC
seq.14028.22	Intracellular	Phosphatidylinositol 4-phosphate 3-kinase C2 domain-containing subunit alpha	O00443	5286	PIK3C2A	1.04117	0.0582076	11.8659	1.43498	0.159675	0.388373	-5.30923	No Change	M2 vs. HC
seq.14029.42	Intracellular	COP9 signalosome complex subunit 2	P61201	9318	COPS2	1.03231	0.0458742	14.3365	0.610171	0.545471	0.754982	-6.11965	No Change	M2 vs. HC
seq.14030.21	Intracellular	Tumor necrosis factor ligand superfamily member 4	P23510	7292	TNFSF4	1.07183	0.100072	10.9748	2.07448	0.0450315	0.178325	-4.28532	Up (pval < 0.05)	M2 vs. HC
seq.14031.18	Secreted	Fibroblast growth factor 7	P21781	2252	FGF7	1.00927	0.0133073	8.6715	0.31002	0.758282	0.885416	-6.25594	No Change	M2 vs. HC
seq.14032.2	Secreted	Vascular endothelial growth factor A, isoform 121	P15692	7422	VEGFA	0.827395	-0.273352	11.1525	-1.68296	0.100787	0.295164	-4.94977	No Change	M2 vs. HC
seq.14034.22	Membrane	Tumor-associated calcium signal transducer 2	P09758	4070	TACSTD2	0.996466	-0.00510745	9.63077	-0.20986	0.834926	0.928221	-6.28175	No Change	M2 vs. HC
seq.14035.13	Intracellular	T-lymphoma invasion and metastasis-inducing protein 1	Q13009	7074	TIAM1	1.05275	0.0741662	9.03509	1.53938	0.132205	0.345042	-5.164	No Change	M2 vs. HC
seq.14036.116	Intracellular	Multiple PDZ domain protein	O75970	8777	MPDZ	1.05924	0.0830324	8.6039	2.26895	0.0291826	0.134545	-3.9148	Up (pval < 0.05)	M2 vs. HC
seq.14037.18	Intracellular	Ran-binding protein 3	Q9H6Z4	8498	RANBP3	0.930831	-0.103409	10.6342	-1.86778	0.0697127	0.236881	-4.65028	No Change	M2 vs. HC
seq.14038.130	Secreted	Cystatin-F	O76096	8530	CST7	0.959922	-0.059011	14.9642	-0.227336	0.821411	0.920517	-6.27796	No Change	M2 vs. HC
seq.14039.33	Secreted	Kallikrein-5	Q9Y337	25818	KLK5	1.10038	0.137996	9.44097	2.60093	0.0132777	0.0813148	-3.22655	Up (pval < 0.05)	M2 vs. HC
seq.14041.13	Secreted	Granzyme B	P10144	3002	GZMB	1.00858	0.0123192	10.5652	0.509614	0.613342	0.800953	-6.17509	No Change	M2 vs. HC
seq.14042.11	Secreted	Secreted frizzled-related protein 1	Q8N474	6422	SFRP1	1.22284	0.290238	12.8634	2.81975	0.00767123	0.0553522	-2.73816	Up (pval < 0.05)	M2 vs. HC
seq.14043.12	Intracellular	Early endosome antigen 1	Q15075	8411	EEA1	1.00885	0.0127179	11.5536	0.305212	0.761912	0.887684	-6.2574	No Change	M2 vs. HC
seq.14045.12	Intracellular	Nuclear receptor coactivator 2	Q15596	10499	NCOA2	1.01253	0.0179716	10.4656	0.290074	0.773376	0.893908	-6.26186	No Change	M2 vs. HC
seq.14047.78	Membrane and secreted isoforms	Brain-derived neurotrophic factor	P23560	627	BDNF	1.07007	0.0977069	14.9286	1.20759	0.234852	0.485751	-5.59371	No Change	M2 vs. HC
seq.14048.7	Membrane and secreted isoforms	Interleukin-1 Receptor accessory protein	Q9NPH3	3556	IL1RAP	0.961672	-0.056383	11.6987	-0.436449	0.665042	0.831842	-6.20925	No Change	M2 vs. HC
seq.14049.17	Secreted	Interleukin-7	P13232	3574	IL7	1.09445	0.130205	10.0889	1.36653	0.180003	0.419435	-5.39952	No Change	M2 vs. HC
seq.14050.61	Membrane and secreted isoforms	Ephrin-A4	P52798	1945	EFNA4	1.0021	0.00302834	11.5266	0.150129	0.881477	0.950285	-6.29241	No Change	M2 vs. HC
seq.14051.54	Intracellular	Forkhead box protein C2	Q99958	2303	FOXC2	1.00374	0.00538217	9.07512	0.230206	0.819198	0.919902	-6.2773	No Change	M2 vs. HC
seq.14052.26	Intracellular	Protein unc-13 homolog A	Q9UPW8	23025	UNC13A	1.02272	0.0324109	9.71873	1.14079	0.261273	0.51454	-5.66873	No Change	M2 vs. HC
seq.14054.17	Membrane and secreted isoforms	Interleukin-15 receptor subunit alpha	Q13261	3601	IL15RA	1.12869	0.174653	13.0523	1.84341	0.0732738	0.244113	-4.69125	No Change	M2 vs. HC
seq.14056.4	Secreted	Glycoprotein hormones alpha chain	P01215	1081	CGA	0.991467	-0.012363	10.7924	-0.566076	0.574753	0.775012	-6.14517	No Change	M2 vs. HC
seq.14057.68	Secreted	Tumor necrosis factor ligand superfamily member 15	O95150	9966	TNFSF15	1.02753	0.0391826	12.8358	1.00594	0.320964	0.573787	-5.808	No Change	M2 vs. HC
seq.14060.67	Intracellular	Neutrophil cytosol factor 4	Q15080	4689	NCF4	1.07933	0.110139	11.424	1.59857	0.118405	0.323429	-5.07768	No Change	M2 vs. HC
seq.14061.48	Membrane and secreted isoforms	Tumor necrosis factor ligand superfamily member 11	O14788	8600	TNFSF11	0.989138	-0.0157556	11.1541	-0.442045	0.661025	0.828943	-6.20682	No Change	M2 vs. HC
seq.14063.17	Secreted	Oncostatin-M	P13725	5008	OSM	0.97749	-0.0328456	10.6691	-1.13128	0.265203	0.518377	-5.67909	No Change	M2 vs. HC
seq.14064.21	Secreted	Peptidoglycan recognition protein 1	O75594	8993	PGLYRP1	1.03122	0.0443582	9.17613	1.54572	0.130666	0.342728	-5.15488	No Change	M2 vs. HC
seq.14065.11	Membrane	T-cell surface glycoprotein CD5	P06127	921	CD5	1.045	0.0635087	8.50858	1.96556	0.0568739	0.206267	-4.48148	No Change	M2 vs. HC
seq.14066.49	Intracellular	Membrane-associated guanylate kinase, WW and PDZ domain-containing protein 2	Q86UL8	9863	MAGI2	1.02968	0.0422017	8.90564	0.938184	0.354222	0.604198	-5.87175	No Change	M2 vs. HC
seq.14067.6	Intracellular	Plakophilin-2	Q99959	5318	PKP2	0.816047	-0.293277	10.8263	-2.10971	0.041694	0.170439	-4.22009	Down (pval < 0.05)	M2 vs. HC
seq.14068.29	Secreted	C-C motif chemokine 25	O15444	6370	CCL25	1.08758	0.121125	12.2766	2.54207	0.0153298	0.08963	-3.3534	Up (pval < 0.05)	M2 vs. HC
seq.14069.61	Membrane	Carbonic anhydrase 4	P22748	762	CA4	1.03168	0.0449995	10.6492	0.886126	0.381262	0.626868	-5.91784	No Change	M2 vs. HC
seq.14070.56	Membrane	Intersectin-1	Q15811	6453	ITSN1	0.960022	-0.0588607	11.1578	-1.61556	0.114668	0.317362	-5.05238	No Change	M2 vs. HC
seq.14072.9	Intracellular	Translationally-controlled tumor protein	P13693	7178	TPT1	1.01852	0.026475	13.596	0.422688	0.674964	0.838526	-6.21509	No Change	M2 vs. HC
seq.14073.31	Secreted	Hemopexin	P02790	3263	HPX	0.999798	-0.000291274	17.959	-0.0106931	0.991526	0.995057	-6.30355	No Change	M2 vs. HC
seq.14074.2	Intracellular	SHC-transforming protein 2	P98077	25759	SHC2	0.993978	-0.00871356	9.13306	-0.443425	0.660035	0.828328	-6.20622	No Change	M2 vs. HC
seq.14076.74	Secreted	Cystatin-S	P01036	1472	CST4	0.966617	-0.0489833	9.53553	-0.593084	0.556726	0.762065	-6.12976	No Change	M2 vs. HC
seq.14077.6	Secreted	Ficolin-3	O75636	8547	FCN3	1.03396	0.0481796	11.5304	0.73252	0.468457	0.696553	-6.03909	No Change	M2 vs. HC
seq.14078.69	Secreted	Lymphotactin	P47992	6375	XCL1	0.988555	-0.0166072	12.5133	-0.122175	0.90342	0.958278	-6.29619	No Change	M2 vs. HC
seq.14079.14	Membrane	Interleukin-18 receptor 1	Q13478	8809	IL18R1	1.04038	0.0571155	12.0398	0.63481	0.529451	0.743626	-6.10458	No Change	M2 vs. HC
seq.14081.5	Membrane	NKG2D ligand 1	Q9BZM6	80329	ULBP1	0.972431	-0.0403326	10.1548	-0.997829	0.324831	0.577541	-5.81586	No Change	M2 vs. HC
seq.14082.56	Intracellular	Talin-2	Q9Y4G6	83660	TLN2	0.967484	-0.0476905	11.2274	-1.2739	0.210628	0.457884	-5.51535	No Change	M2 vs. HC
seq.14083.25	Intracellular	Selenide, water dikinase 1	P49903	22929	SEPHS1	0.825684	-0.276339	13.496	-3.33426	0.00195027	0.0214853	-1.4973	Down (qval < 0.05)	M2 vs. HC
seq.14085.28	Secreted	Interleukin-13	P35225	3596	IL13	1.08309	0.115151	11.2355	1.75657	0.0872481	0.27176	-4.83362	No Change	M2 vs. HC
seq.14086.11	Secreted	Acid sphingomyelinase-like phosphodiesterase 3a	Q92484	10924	SMPDL3A	0.949428	-0.0748689	8.74182	-0.464484	0.645017	0.819812	-6.19678	No Change	M2 vs. HC
seq.14088.38	Secreted	Insulin-like growth factor-binding protein 6	P24592	3489	IGFBP6	1.09933	0.136627	16.5457	2.3275	0.0255047	0.124731	-3.79835	Up (pval < 0.05)	M2 vs. HC
seq.14090.23	Intracellular	Differentially expressed in FDCP 6 homolog	Q9H4E7	50619	DEF6	0.870849	-0.199505	11.2836	-2.10266	0.042344	0.171863	-4.23321	Down (pval < 0.05)	M2 vs. HC
seq.14091.42	Intracellular	Carbonyl reductase [NADPH] 3	O75828	874	CBR3	1.08318	0.115271	10.8664	2.01664	0.0510202	0.192073	-4.39054	No Change	M2 vs. HC
seq.14093.10	Membrane	Fms-related tyrosine kinase 3 ligand	P49771	2323	FLT3LG	1.05852	0.0820453	10.7193	3.43866	0.00145965	0.0177043	-1.23181	Up (qval < 0.05)	M2 vs. HC
seq.14094.29	Membrane and secreted isoforms	Heparin-binding EGF-like growth factor	Q99075	1839	HBEGF	1.06042	0.0846372	13.2661	0.713259	0.480151	0.706606	-6.05272	No Change	M2 vs. HC
seq.14095.1	Membrane	NKG2-D type II integral membrane protein	P26718	100528032	KLRK1	0.996634	-0.00486484	9.44273	-0.173795	0.862972	0.941336	-6.28861	No Change	M2 vs. HC
seq.14097.86	Membrane	Carbohydrate sulfotransferase 15	Q7LFX5	51363	CHST15	0.984448	-0.0226135	10.8425	-0.341003	0.735026	0.872315	-6.24595	No Change	M2 vs. HC
seq.14098.28	Intracellular	Cysteine--tRNA ligase, cytoplasmic	P49589	833	CARS1	0.949522	-0.0747271	11.5603	-2.13004	0.0398698	0.165582	-4.18207	Down (pval < 0.05)	M2 vs. HC
seq.14099.20	Intracellular	Proteasome subunit alpha type-4	P25789	5685	PSMA4	1.04077	0.0576526	9.60288	1.33681	0.189429	0.433539	-5.43748	No Change	M2 vs. HC
seq.14100.63	Secreted	Complement C1q subcomponent subunit C	P02747	714	C1QC	0.955554	-0.0655911	10.4218	-0.857748	0.396543	0.638736	-5.94191	No Change	M2 vs. HC
seq.14101.2	Membrane	Ciliary neurotrophic factor receptor subunit alpha	P26992	1271	CNTFR	1.05599	0.0786015	9.49913	1.41244	0.166159	0.397415	-5.3394	No Change	M2 vs. HC
seq.14102.6	Secreted	Granulysin	P22749	10578	GNLY	1.04512	0.0636744	10.569	0.522521	0.604416	0.794893	-6.16852	No Change	M2 vs. HC
seq.14103.12	Membrane	Tryptase gamma	Q9NRR2	25823	TPSG1	1.00056	0.000814005	12.0016	0.0301023	0.976147	0.989108	-6.30315	No Change	M2 vs. HC
seq.14104.1	Membrane	TLR4 interactor with leucine rich repeats	Q7L0X0	9865	TRIL	0.97898	-0.0306494	10.7884	-1.26056	0.215344	0.464275	-5.53142	No Change	M2 vs. HC
seq.14105.5	Secreted	Kallistatin	P29622	5267	SERPINA4	1.02976	0.0423024	15.753	1.04983	0.300593	0.555396	-5.76448	No Change	M2 vs. HC
seq.14106.46	Intracellular	Rap1 GTPase-GDP dissociation stimulator 1	P52306	5910	RAP1GDS1	1.0133	0.0190657	9.89133	0.801379	0.428019	0.663633	-5.98748	No Change	M2 vs. HC
seq.14107.1	Intracellular	5-formyltetrahydrofolate cyclo-ligase	P49914	10588	MTHFS	0.701706	-0.51106	12.8797	-3.26382	0.00236643	0.0245212	-1.67403	Down (qval < 0.05)	M2 vs. HC
seq.14108.15	Secreted	Transforming growth factor beta-1	P01137	7040	TGFB1	1.07806	0.108431	12.4705	2.53932	0.0154326	0.0900872	-3.35929	Up (pval < 0.05)	M2 vs. HC
seq.14109.15	Secreted	C-C motif chemokine 15	Q16663	6359	CCL15	1.18745	0.247872	11.3324	2.76774	0.00875709	0.0608318	-2.85657	Up (pval < 0.05)	M2 vs. HC
seq.14110.200	Secreted	SPARC	P09486	6678	SPARC	1.05119	0.0720295	13.0873	1.42781	0.161716	0.391592	-5.31887	No Change	M2 vs. HC
seq.14111.15	Secreted	Thrombospondin-2	P35442	7058	THBS2	1.0511	0.0719043	9.44233	1.16807	0.250236	0.503608	-5.63857	No Change	M2 vs. HC
seq.14112.40	Membrane	Tumor necrosis factor receptor superfamily member 19L	Q969Z4	84957	RELT	0.991286	-0.0126273	11.357	-0.277114	0.783232	0.899943	-6.26551	No Change	M2 vs. HC
seq.14114.18	Membrane	PILR alpha-associated neural protein	Q8IYJ0	196500	PIANP	0.959701	-0.0593433	11.0883	-0.931034	0.357859	0.607466	-5.87822	No Change	M2 vs. HC
seq.14115.34	Secreted	Adrenomedullin	P35318	133	ADM	0.976973	-0.0336096	11.6292	-1.25422	0.217614	0.467382	-5.53901	No Change	M2 vs. HC
seq.14116.129	Intracellular	Protein S100-A4	P26447	6275	S100A4	0.82262	-0.281702	10.3736	-3.15973	0.00313924	0.0295985	-1.93146	Down (qval < 0.05)	M2 vs. HC
seq.14120.2	Membrane	E3 ubiquitin-protein ligase RNF43	Q68DV7	54894	RNF43	1.00556	0.008	11.3402	0.201761	0.841207	0.931361	-6.2834	No Change	M2 vs. HC
seq.14121.24	Membrane	Tumor necrosis factor receptor superfamily member 10D	Q9UBN6	8793	TNFRSF10D	1.06271	0.087746	11.1196	2.32069	0.02591	0.12601	-3.81201	Up (pval < 0.05)	M2 vs. HC
seq.14122.132	Membrane	E3 ubiquitin-protein ligase ZNRF3	Q9ULT6	84133	ZNRF3	0.960842	-0.0576289	9.81909	-1.65578	0.106209	0.303939	-4.99159	No Change	M2 vs. HC
seq.14123.34	Membrane	V-type immunoglobulin domain-containing suppressor of T-cell activation	Q9H7M9	64115	VSIR	0.87758	-0.188398	12.6627	-2.23629	0.0314344	0.141788	-3.97879	Down (pval < 0.05)	M2 vs. HC
seq.14124.6	Intracellular	Ephrin-A2	O43921	1943	EFNA2	1.12799	0.173755	11.2387	3.68332	0.000730304	0.0118367	-0.594253	Up (qval < 0.05)	M2 vs. HC
seq.14125.5	Secreted	Apolipoprotein M	O95445	55937	APOM	0.969371	-0.044879	10.0597	-0.885285	0.381709	0.627406	-5.91856	No Change	M2 vs. HC
seq.14127.240	Secreted	Interferon beta	P01574	3456	IFNB1	1.01041	0.0149401	9.78793	0.182239	0.856388	0.938083	-6.28712	No Change	M2 vs. HC
seq.14128.121	Secreted	Interferon alpha-10	P01566	3446	IFNA10	1.08158	0.113146	8.57433	3.12757	0.00342284	0.031523	-2.01006	Up (qval < 0.05)	M2 vs. HC
seq.14129.1	Secreted	Interferon alpha-7	P01567	3444	IFNA7	0.992933	-0.0102314	9.23054	-0.234839	0.815626	0.918857	-6.27624	No Change	M2 vs. HC
seq.14131.37	Membrane	Ephrin-B2	P52799	1948	EFNB2	1.14673	0.197527	12.7689	2.73504	0.00951134	0.0646543	-2.9303	Up (pval < 0.05)	M2 vs. HC
seq.14132.21	Membrane	HERV-H LTR-associating protein 2	Q9UM44	11148	HHLA2	0.987276	-0.018474	13.4814	-0.404645	0.688064	0.844347	-6.22247	No Change	M2 vs. HC
seq.14133.93	Membrane and secreted isoforms	Interleukin-1 receptor type 2	P27930	7850	IL1R2	0.913869	-0.129942	13.1771	-1.83682	0.0742635	0.246513	-4.70226	No Change	M2 vs. HC
seq.14134.49	Membrane	Amphoterin-induced protein 2	Q86SJ2	347902	AMIGO2	1.02415	0.0344321	10.8317	0.648503	0.520656	0.737156	-6.09595	No Change	M2 vs. HC
seq.14135.3	Membrane	Relaxin receptor 1	Q9HBX9	59350	RXFP1	1.02601	0.0370444	10.0783	1.06611	0.293269	0.548085	-5.74789	No Change	M2 vs. HC
seq.14136.234	Membrane	Complement component C1q receptor	Q9NPY3	22918	CD93	0.960994	-0.0574004	12.5774	-0.908797	0.369328	0.616893	-5.89808	No Change	M2 vs. HC
seq.14139.16	Membrane and secreted isoforms	Neuregulin-4	Q8WWG1	145957	NRG4	1.00886	0.012729	10.0672	0.546668	0.587882	0.783831	-6.1558	No Change	M2 vs. HC
seq.14143.8	Intracellular	Histone H2B type 2-E	Q16778	8349	H2BC21	0.548006	-0.867738	15.3943	-5.53644	2.6493e-06	0.000457238	4.65776	Down (qval < 0.05)	M2 vs. HC
seq.14144.3	Intracellular	Histone H2A type 3	Q7L7L0	92815	H2AW	0.536722	-0.897753	14.112	-3.56132	0.00103383	0.0142903	-0.914747	Down (qval < 0.05)	M2 vs. HC
seq.14146.92	Intracellular	Histone H3.1	P68431	8350	H3C1	0.925786	-0.111249	10.7576	-0.932469	0.357127	0.607088	-5.87693	No Change	M2 vs. HC
seq.14148.2	Secreted	Ubiquitin-like protein ISG15	P05161	9636	ISG15	0.933381	-0.0994622	10.9006	-1.58917	0.120515	0.326635	-5.09158	No Change	M2 vs. HC
seq.14149.9	Secreted	Interleukin-36 beta	Q9NZH7	27177	IL36B	1.00347	0.00499459	10.4873	0.137045	0.891737	0.953712	-6.29428	No Change	M2 vs. HC
seq.14150.7	Secreted	Interleukin-36 alpha	Q9UHA7	27179	IL36A	1.49753	0.582587	11.6261	3.54566	0.00108064	0.0146514	-0.955508	Up (qval < 0.05)	M2 vs. HC
seq.14151.4	Secreted	Ubiquitin-like protein ISG15	P05161	9636	ISG15	0.852513	-0.230206	10.3753	-2.72226	0.00982214	0.0661978	-2.95895	Down (pval < 0.05)	M2 vs. HC
seq.14153.8	Membrane	Ephrin-A3	P52797	1944	EFNA3	1.02762	0.0393082	10.2601	1.01258	0.317824	0.572311	-5.80153	No Change	M2 vs. HC
seq.14156.33	Intracellular	14-3-3 protein beta/alpha	P31946	7529	YWHAB	0.747681	-0.419506	12.6543	-5.14194	9.04529e-06	0.000960374	3.50444	Down (qval < 0.05)	M2 vs. HC
seq.14157.21	Intracellular	14-3-3 protein epsilon	P62258	7531	YWHAE	0.972879	-0.0396682	11.924	-0.841304	0.405571	0.646116	-5.95551	No Change	M2 vs. HC
seq.14158.17	Intracellular	Annexin A5	P08758	308	ANXA5	1.02762	0.0393095	9.90533	0.742824	0.462269	0.690619	-6.03165	No Change	M2 vs. HC
seq.14175.78	Intracellular	SCP2 sterol-binding domain-containing protein 1	Q9UJQ7	140856	SCP2D1	1.14264	0.19237	9.17034	1.5976	0.118621	0.323575	-5.07912	No Change	M2 vs. HC
seq.14178.18	Intracellular	Cyclin-dependent kinase inhibitor 3	Q16667	1033	CDKN3	1.03416	0.0484543	10.1537	0.544423	0.58941	0.784827	-6.15701	No Change	M2 vs. HC
seq.14186.13	Intracellular	E3 ubiquitin-protein ligase rififylin	Q8WZ73	117584	RFFL	1.18557	0.245583	12.3395	1.6327	0.110999	0.311086	-5.02664	No Change	M2 vs. HC
seq.14192.31	Intracellular	Phosducin-like protein 2	Q8N4E4	132954	PDCL2	0.9813	-0.0272344	13.2418	-0.820524	0.417162	0.655441	-5.97234	No Change	M2 vs. HC
seq.14197.2	Intracellular	PR domain zinc finger protein 1	O75626	639	PRDM1	1.05008	0.0704993	10.311	1.57314	0.124183	0.332047	-5.11511	No Change	M2 vs. HC
seq.14203.3	Intracellular	Annexin A7	P20073	310	ANXA7	0.732526	-0.449048	13.5578	-3.66287	0.000774341	0.0122259	-0.648308	Down (qval < 0.05)	M2 vs. HC
seq.14204.55	Intracellular	Forkhead box protein J2	Q9P0K8	55810	FOXJ2	1.01536	0.02199	9.32327	0.354264	0.725148	0.867197	-6.24138	No Change	M2 vs. HC
seq.14205.6	Intracellular	Protein HEXIM2	Q96MH2	124790	HEXIM2	0.980953	-0.0277439	9.2394	-0.631689	0.531466	0.745171	-6.10652	No Change	M2 vs. HC
seq.14206.28	Intracellular	Amyloid beta A4 precursor protein-binding family B member 1	O00213	322	APBB1	1.00533	0.00767507	7.64149	0.312061	0.756742	0.884753	-6.25531	No Change	M2 vs. HC
seq.14208.3	Intracellular	Retinoid-binding protein 7	Q96R05	116362	RBP7	0.909608	-0.136683	11.6452	-2.45662	0.0188281	0.101722	-3.53393	Down (pval < 0.05)	M2 vs. HC
seq.14216.35	Intracellular	Probable ATP-dependent RNA helicase DDX46	Q7L014	9879	DDX46	1.03865	0.0547126	9.13031	1.58816	0.120744	0.327013	-5.09307	No Change	M2 vs. HC
seq.14226.120	Intracellular	S-methylmethionine--homocysteine S-methyltransferase BHMT2	Q9H2M3	23743	BHMT2	1.06951	0.0969501	12.8448	2.51876	0.0162199	0.0928339	-3.40308	Up (pval < 0.05)	M2 vs. HC
seq.14227.21	Intracellular	Myosin light chain 6B	P14649	140465	MYL6B	0.930676	-0.103649	9.62087	-1.55766	0.127811	0.337909	-5.13764	No Change	M2 vs. HC
seq.14229.5	Intracellular	Adenylyltransferase and sulfurtransferase MOCS3	O95396	27304	MOCS3	1.03935	0.0556822	11.4063	1.26369	0.214231	0.46313	-5.52767	No Change	M2 vs. HC
seq.14237.1	Intracellular	Heat shock 70 kDa protein 1A	P0DMV8	3303	HSPA1A	1.04409	0.0622491	11.6771	1.3278	0.192363	0.437247	-5.44885	No Change	M2 vs. HC
seq.14245.195	Intracellular	Sorting nexin-7	Q9UNH6	51375	SNX7	1.03059	0.0434763	8.70007	0.974221	0.336261	0.587094	-5.83837	No Change	M2 vs. HC
seq.14246.50	Intracellular	Docking protein 2	O60496	9046	DOK2	0.670289	-0.577144	10.4565	-3.39275	0.00165874	0.019412	-1.34906	Down (qval < 0.05)	M2 vs. HC
seq.14249.68	Intracellular	Probable E3 ubiquitin-protein ligase MID2	Q9UJV3	11043	MID2	1.02987	0.0424664	9.10032	1.33809	0.189017	0.433151	-5.43587	No Change	M2 vs. HC
seq.14250.115	Intracellular	Bleomycin hydrolase	Q13867	642	BLMH	0.953967	-0.0679886	8.77188	-1.08229	0.286115	0.54096	-5.73117	No Change	M2 vs. HC
seq.14254.27	Intracellular	Tyrosine-protein phosphatase non-receptor type 4	P29074	5775	PTPN4	1.0347	0.0492159	11.0612	1.09175	0.281989	0.538262	-5.72128	No Change	M2 vs. HC
seq.14260.112	Intracellular	Neuroepithelial cell-transforming gene 1 protein	Q7Z628	10276	NET1	0.96445	-0.0522212	9.06292	-1.64316	0.108806	0.308072	-5.0108	No Change	M2 vs. HC
seq.14268.4	Intracellular	Sulfiredoxin-1	Q9BYN0	140809	SRXN1	0.953838	-0.0681838	12.222	-1.36576	0.180242	0.419724	-5.40051	No Change	M2 vs. HC
seq.14271.23	Intracellular	Ras-related protein Rab-6B	Q9NRW1	51560	RAB6B	0.649239	-0.623178	12.8771	-2.62283	0.0125812	0.0780439	-3.17886	Down (pval < 0.05)	M2 vs. HC
seq.14273.19	Intracellular	Prolyl endopeptidase	P48147	5550	PREP	0.999983	-2.47675e-05	10.2885	-0.000369221	0.999707	0.999844	-6.3036	No Change	M2 vs. HC
seq.14283.12	Intracellular	Ras-related protein Rab-14	P61106	51552	RAB14	0.912456	-0.132172	13.2532	-2.32411	0.0257056	0.125546	-3.80515	Down (pval < 0.05)	M2 vs. HC
seq.14284.23	Intracellular	eIF-2-alpha kinase GCN2	Q9P2K8	440275	EIF2AK4	1.42252	0.508453	8.09264	2.33378	0.0251358	0.123504	-3.78572	Up (pval < 0.05)	M2 vs. HC
seq.14286.2	Intracellular	Nuclear factor of activated T-cells, cytoplasmic 1	O95644	4772	NFATC1	1.03043	0.0432429	9.9179	1.00049	0.32356	0.576047	-5.81329	No Change	M2 vs. HC
seq.14287.6	Intracellular	Ras-related protein Rab-5C	P51148	5878	RAB5C	0.862029	-0.214191	13.0255	-2.37568	0.0227971	0.116465	-3.70089	Down (pval < 0.05)	M2 vs. HC
seq.14291.53	Intracellular	Arf-GAP with GTPase, ANK repeat and PH domain-containing protein 2	Q99490	116986	AGAP2	0.937647	-0.0928839	8.47149	-1.4445	0.156998	0.384272	-5.29636	No Change	M2 vs. HC
seq.14294.61	Intracellular	Methyl-CpG-binding domain protein 1	Q9UIS9	4152	MBD1	0.971932	-0.041072	15.0174	-0.355534	0.724205	0.866915	-6.24094	No Change	M2 vs. HC
seq.14309.8	Intracellular	Heterogeneous nuclear ribonucleoprotein H	P31943	3187	HNRNPH1	1.05658	0.0794062	11.8682	1.73794	0.0905231	0.278761	-4.86342	No Change	M2 vs. HC
seq.14314.6	Intracellular	Peptidyl-prolyl cis-trans isomerase-like 2	Q13356	23759	PPIL2	1.07781	0.108105	10.1244	2.0822	0.0442804	0.176495	-4.27109	Up (pval < 0.05)	M2 vs. HC
seq.14318.1	Intracellular	Vacuolar protein sorting-associated protein 29	Q9UBQ0	51699	VPS29	0.984787	-0.0221161	13.2779	-0.311444	0.757208	0.884753	-6.2555	No Change	M2 vs. HC
seq.14324.52	Intracellular	Structural maintenance of chromosomes protein 3	Q9UQE7	9126	SMC3	0.675786	-0.565361	13.2253	-4.24357	0.000141075	0.00461389	0.932245	Down (qval < 0.05)	M2 vs. HC
seq.14326.4	Intracellular	Ubiquitin-conjugating enzyme E2 E1	P51965	7324	UBE2E1	0.892098	-0.164726	12.1146	-2.33101	0.025298	0.124052	-3.7913	Down (pval < 0.05)	M2 vs. HC
seq.14329.4	Intracellular	Death-inducer obliterator 1	Q9BTC0	11083	DIDO1	1.00874	0.0125549	10.2878	0.431699	0.66846	0.834183	-6.21129	No Change	M2 vs. HC
seq.14331.262	Intracellular	Dynein light chain Tctex-type 1	P63172	6993	DYNLT1	1.02811	0.0399941	10.1779	1.07149	0.290876	0.545841	-5.74236	No Change	M2 vs. HC
seq.14332.3	Intracellular	Ras-related protein Ral-A	P11233	5898	RALA	0.878515	-0.186861	10.5459	-1.82877	0.075488	0.248407	-4.71566	No Change	M2 vs. HC
seq.14334.3	Intracellular	Recoverin	P35243	5957	RCVRN	1.00639	0.00918962	8.96469	0.1711	0.865075	0.942853	-6.28907	No Change	M2 vs. HC
seq.14337.1	Intracellular	Trafficking protein particle complex subunit 3	O43617	27095	TRAPPC3	1.15408	0.206739	11.2555	4.91269	1.83882e-05	0.00134044	2.83867	Up (qval < 0.05)	M2 vs. HC
seq.14341.8	Intracellular	Protein FAM69C	Q0P6D2	125704	DIPK1C	0.980878	-0.0278545	12.6622	-0.733283	0.467997	0.696011	-6.03854	No Change	M2 vs. HC
seq.14583.49	Secreted	Growth/differentiation factor 8	O14793	2660	MSTN	0.956457	-0.0642275	9.23638	-2.11201	0.041484	0.170163	-4.2158	Down (pval < 0.05)	M2 vs. HC
seq.14587.16	Secreted	Growth/differentiation factor 11	O95390	10220	GDF11	1.01858	0.0265612	7.40066	0.206165	0.83779	0.929926	-6.28251	No Change	M2 vs. HC
seq.14593.152	Membrane	Protein FAM210A	Q96ND0	125228	FAM210A	1.02902	0.0412683	14.9906	0.501171	0.619214	0.804715	-6.1793	No Change	M2 vs. HC
seq.14597.5	Membrane	Semaphorin-6C, cytoplasmic	Q9H3T2	10500	SEMA6C	1.03231	0.0458816	8.8476	1.31227	0.197495	0.442597	-5.46827	No Change	M2 vs. HC
seq.14599.18	Membrane	Stabilin-1	Q9NY15	23166	STAB1	1.01586	0.0226956	10.5504	0.990962	0.328128	0.580588	-5.82246	No Change	M2 vs. HC
seq.14603.51	Intracellular	Uncharacterized protein KIAA0040	Q15053	9674	KIAA0040	1.05066	0.0713008	10.6107	1.53721	0.132734	0.345807	-5.1671	No Change	M2 vs. HC
seq.14614.41	Membrane	Noncompact myelin-associated protein	Q5T1S8	400746	NCMAP	1.0268	0.0381559	12.7865	0.478572	0.635054	0.8135	-6.19022	No Change	M2 vs. HC
seq.14615.46	Intracellular	Keratin-associated protein 2-4	Q9BYR9	730755	KRTAP2-4	1.08166	0.113246	9.67968	1.94329	0.0596027	0.212689	-4.52053	No Change	M2 vs. HC
seq.14616.16	Intracellular	Zinc finger protein 382	Q96SR6	84911	ZNF382	1.05754	0.0807156	6.64738	2.11422	0.041283	0.169719	-4.21168	Up (pval < 0.05)	M2 vs. HC
seq.14618.26	Membrane	Vesicular, overexpressed in cancer, prosurvival protein 1	Q96AW1	81552	VOPP1	0.98532	-0.0213353	11.6104	-0.304668	0.762323	0.88774	-6.25756	No Change	M2 vs. HC
seq.14619.8	Intracellular	Zinc finger protein 526	Q8TF50	116115	ZNF526	0.946993	-0.0785742	8.41152	-2.30681	0.0267539	0.127853	-3.83975	Down (pval < 0.05)	M2 vs. HC
seq.14623.26	Intracellular	Small ubiquitin-related modifier 3	P55854	6612	SUMO3	0.710674	-0.49274	13.2377	-3.66998	0.000758753	0.01206	-0.629536	Down (qval < 0.05)	M2 vs. HC
seq.14624.51	Intracellular	Transcriptional repressor CTCF	P49711	10664	CTCF	1.01925	0.027501	9.76863	0.957176	0.344679	0.596531	-5.8543	No Change	M2 vs. HC
seq.14628.72	Intracellular	F-box only protein 3	Q9UK99	26273	FBXO3	1.11395	0.155679	9.7149	1.31588	0.196292	0.44165	-5.46377	No Change	M2 vs. HC
seq.14631.22	Intracellular	Dual specificity protein phosphatase 16	Q9BY84	80824	DUSP16	0.989557	-0.0151446	9.6908	-0.392448	0.696974	0.850655	-6.22728	No Change	M2 vs. HC
seq.14633.26	Membrane	Transmembrane protein 185A	Q8NFB2	84548	TMEM185A	1.02153	0.0307381	11.1667	0.948829	0.348852	0.599927	-5.86201	No Change	M2 vs. HC
seq.14634.13	Membrane	Lutropin-choriogonadotropic hormone receptor	P22888	3973	LHCGR	0.984751	-0.0221695	8.26993	-0.166412	0.868737	0.944313	-6.28986	No Change	M2 vs. HC
seq.14636.25	Intracellular	Ribonuclease UK114	P52758	10247	RIDA	1.278	0.353893	12.1931	2.34016	0.0247667	0.122833	-3.77289	Up (pval < 0.05)	M2 vs. HC
seq.14645.253	Intracellular	Glutathione S-transferase A4	O15217	2941	GSTA4	0.996882	-0.0045058	10.2733	-0.11906	0.90587	0.959157	-6.29657	No Change	M2 vs. HC
seq.14655.1	Intracellular	DnaJ homolog subfamily C member 17	Q9NVM6	55192	DNAJC17	0.910943	-0.134567	8.84462	-3.68626	0.000724179	0.0117739	-0.586474	Down (qval < 0.05)	M2 vs. HC
seq.14662.6	Intracellular	Myeloid zinc finger 1	P28698	7593	MZF1	1.10491	0.143924	11.1738	2.69802	0.0104377	0.0687647	-3.01306	Up (pval < 0.05)	M2 vs. HC
seq.14663.44	Intracellular	E3 ubiquitin-protein ligase RNF8	O76064	9025	RNF8	0.972059	-0.0408836	14.4213	-0.570047	0.572084	0.772499	-6.14295	No Change	M2 vs. HC
seq.14670.1	Intracellular	Ski-like protein	P12757	6498	SKIL	0.957789	-0.0622206	11.3003	-1.67611	0.10213	0.297497	-4.96035	No Change	M2 vs. HC
seq.14674.63	Intracellular	Protein kinase C and casein kinase substrate in neurons protein 3	Q9UKS6	29763	PACSIN3	1.05037	0.0709038	8.67413	0.971807	0.337445	0.588326	-5.84064	No Change	M2 vs. HC
seq.14675.20	Intracellular	Eukaryotic translation initiation factor 4B	P23588	1975	EIF4B	0.727382	-0.459215	12.991	-3.65766	0.000785964	0.0123562	-0.66206	Down (qval < 0.05)	M2 vs. HC
seq.14684.17	Intracellular	Calpain-2 catalytic subunit	P17655	824	CAPN2	0.943401	-0.0840575	11.4239	-1.50145	0.14171	0.360475	-5.2178	No Change	M2 vs. HC
seq.14685.17	Intracellular	RAC-beta serine/threonine-protein kinase	P31751	208	AKT2	0.965249	-0.0510275	11.1918	-0.984373	0.331313	0.583041	-5.82875	No Change	M2 vs. HC
seq.14687.6	Intracellular	Perilipin-3	O60664	10226	PLIN3	1.09527	0.131283	9.21528	3.80765	0.000510327	0.00966062	-0.262832	Up (qval < 0.05)	M2 vs. HC
seq.14688.6	Intracellular	Tyrosine-protein phosphatase non-receptor type 7	P35236	5778	PTPN7	1.0028	0.00403978	9.0213	0.0802656	0.936458	0.972154	-6.30041	No Change	M2 vs. HC
seq.14689.3	Intracellular	Protein SEC13 homolog	P55735	6396	SEC13	0.906887	-0.141006	11.7828	-3.5732	0.000999601	0.01411	-0.88374	Down (qval < 0.05)	M2 vs. HC
seq.14692.3	Intracellular	Zinc finger protein 276	Q8N554	92822	ZNF276	1.07456	0.103739	12.7299	1.19578	0.239375	0.491773	-5.60726	No Change	M2 vs. HC
seq.14696.45	Secreted	Tryptase beta-2	P20231	64499	TPSB2	0.992148	-0.0113721	9.96481	-0.23492	0.815564	0.918857	-6.27622	No Change	M2 vs. HC
seq.14703.6	Secreted	Prokineticin-1	P58294	84432	PROK1	1.00618	0.00889493	8.71623	0.279612	0.781329	0.898655	-6.26482	No Change	M2 vs. HC
seq.14705.1	Secreted	Vascular endothelial growth factor D	O43915	2277	VEGFD	0.958378	-0.0613327	10.6008	-0.737024	0.465747	0.693931	-6.03585	No Change	M2 vs. HC
seq.14708.59	Secreted	Complement component C8 gamma chain	P07360	733	C8G	1.04456	0.0628978	16.5049	0.906486	0.370533	0.618251	-5.90011	No Change	M2 vs. HC
seq.14711.27	Secreted	Cystatin-M	Q15828	1474	CST6	1.05646	0.0792443	15.0983	0.757468	0.453557	0.683988	-6.02091	No Change	M2 vs. HC
seq.14713.46	Secreted	Azurocidin	P20160	566	AZU1	0.995002	-0.00722884	9.02498	-0.283107	0.77867	0.897645	-6.26384	No Change	M2 vs. HC
seq.14747.9	Secreted	Cytokine receptor-like factor 1	O75462	9244	CRLF1	0.926041	-0.110852	10.7333	-2.37982	0.0225769	0.115744	-3.69245	Down (pval < 0.05)	M2 vs. HC
seq.14748.31	Intracellular	Rho GTPase-activating protein 5	Q13017	394	ARHGAP5	0.93383	-0.0987689	10.0691	-1.84237	0.0734303	0.244523	-4.693	No Change	M2 vs. HC
seq.14755.4	Secreted	Lactotransferrin	P02788	4057	LTF	1.061	0.0854292	9.75616	1.62395	0.11286	0.314258	-5.03981	No Change	M2 vs. HC
seq.14756.29	Membrane	Intercellular adhesion molecule 2	P13598	3384	ICAM2	0.978281	-0.0316791	13.5235	-0.479326	0.634522	0.813479	-6.18986	No Change	M2 vs. HC
seq.14757.144	Secreted	Fibroblast growth factor 8 isoform B	P55075	2253	FGF8	1.30366	0.382569	8.28074	2.09383	0.0431705	0.173773	-4.2496	Up (pval < 0.05)	M2 vs. HC
seq.14759.149	Membrane	Cadherin-1	P12830	999	CDH1	1.02702	0.0384584	11.1758	0.806964	0.424834	0.660781	-5.9831	No Change	M2 vs. HC
seq.15295.81	Membrane and secreted isoforms	Insulin-like growth factor II	P01344	3481	IGF2	1.36725	0.451273	15.2027	3.06437	0.00405238	0.0358981	-2.16319	Up (qval < 0.05)	M2 vs. HC
seq.15297.3	Intracellular	Protein S100-A3	P33764	6274	S100A3	1.05946	0.0833251	10.705	1.9324	0.0609781	0.216123	-4.53951	No Change	M2 vs. HC
seq.15298.199	Membrane	Neuropilin and tolloid-like protein 1	Q8TDF5	81832	NETO1	1.02898	0.0412171	9.0244	1.32023	0.194853	0.440176	-5.45835	No Change	M2 vs. HC
seq.15299.102	Intracellular	LDLR chaperone MESD	Q14696	23184	MESD	0.822547	-0.28183	12.5812	-2.21397	0.033061	0.146259	-4.02211	Down (pval < 0.05)	M2 vs. HC
seq.15300.66	Secreted	Coiled-coil domain-containing protein 134	Q9H6E4	79879	CCDC134	1.02997	0.0425986	11.4865	0.761344	0.451267	0.682068	-6.01803	No Change	M2 vs. HC
seq.15301.24	Intracellular	Acrosomal protein SP-10	P26436	56	ACRV1	0.978032	-0.0320462	9.28969	-0.868824	0.390533	0.634966	-5.9326	No Change	M2 vs. HC
seq.15303.63	Intracellular	Protein S100-A5	P33763	6276	S100A5	0.985801	-0.0206324	11.6433	-0.450082	0.655272	0.825851	-6.20328	No Change	M2 vs. HC
seq.15304.1	Secreted	Regenerating islet-derived protein 3-alpha	Q06141	5068	REG3A	1.16184	0.216415	13.3161	1.342	0.187759	0.43201	-5.43092	No Change	M2 vs. HC
seq.15305.7	Intracellular	Secretagogin	O76038	10590	SCGN	1.28092	0.357182	10.4388	2.74433	0.00929121	0.0636144	-2.90941	Up (pval < 0.05)	M2 vs. HC
seq.15306.20	Secreted	Immunoglobulin J chain	P01591	3512	JCHAIN	1.06554	0.0915904	9.71977	3.37657	0.00173491	0.0197359	-1.39019	Up (qval < 0.05)	M2 vs. HC
seq.15308.108	Secreted	Brorin	Q2TAL6	375567	VWC2	1.19224	0.253678	12.4193	3.94364	0.000343267	0.00790809	0.104815	Up (qval < 0.05)	M2 vs. HC
seq.15310.61	Intracellular	Protein regulator of cytokinesis 1	O43663	9055	PRC1	0.960675	-0.0578795	11.3925	-1.97995	0.0551685	0.202783	-4.45604	No Change	M2 vs. HC
seq.15312.14	Intracellular	Protein argonaute-1	Q9UL18	26523	AGO1	0.856413	-0.223621	10.3911	-3.84624	0.000456219	0.00925835	-0.159018	Down (qval < 0.05)	M2 vs. HC
seq.15313.28	Intracellular	Mitotic spindle assembly checkpoint protein MAD2A	Q13257	4085	MAD2L1	0.987387	-0.0183122	11.3952	-0.54736	0.587411	0.783429	-6.15543	No Change	M2 vs. HC
seq.15314.49	Intracellular	Chloride intracellular channel protein 4	Q9Y696	25932	CLIC4	0.821555	-0.283571	12.9586	-3.22323	0.00264339	0.0264556	-1.77497	Down (qval < 0.05)	M2 vs. HC
seq.15315.64	Intracellular	Copper homeostasis protein cutC homolog	Q9NTM9	51076	CUTC	0.974247	-0.0376402	11.2764	-1.02509	0.311964	0.566169	-5.78923	No Change	M2 vs. HC
seq.15316.262	Intracellular	Thioredoxin-like protein 4B	Q9NX01	54957	TXNL4B	0.630817	-0.664707	11.5981	-3.49292	0.00125379	0.0161145	-1.09219	Down (qval < 0.05)	M2 vs. HC
seq.15318.75	Membrane	Protein S100-A10	P60903	6281	S100A10	1.01048	0.0150428	11.5199	0.413716	0.681466	0.840758	-6.2188	No Change	M2 vs. HC
seq.15319.226	Intracellular	Cyclin-A1	P78396	8900	CCNA1	1.01674	0.0239512	10.3401	0.609394	0.54598	0.755005	-6.12012	No Change	M2 vs. HC
seq.15321.8	Intracellular	Complexin-2	Q6PUV4	10814	CPLX2	1.03581	0.0507551	9.89166	0.594199	0.555988	0.761767	-6.12911	No Change	M2 vs. HC
seq.15322.35	Intracellular	Death domain-containing protein CRADD	P78560	8738	CRADD	0.938956	-0.0908705	11.1728	-1.34873	0.185606	0.428132	-5.42235	No Change	M2 vs. HC
seq.15323.112	Intracellular	Protein argonaute-3	Q9H9G7	192669	AGO3	0.915467	-0.12742	10.2566	-2.95054	0.00547046	0.0440402	-2.43434	Down (qval < 0.05)	M2 vs. HC
seq.15324.58	Intracellular	Ferritin light chain	P02792	2512	FTL	0.606998	-0.720236	12.5101	-2.59397	0.0135066	0.0818437	-3.24166	Down (pval < 0.05)	M2 vs. HC
seq.15325.14	Intracellular	Neuromodulin	P17677	2596	GAP43	0.93139	-0.102543	10.5396	-2.14011	0.038992	0.163261	-4.16313	Down (pval < 0.05)	M2 vs. HC
seq.15326.64	Intracellular	Guanylate-binding protein 1	P32455	2633	GBP1	0.90853	-0.138394	13.9693	-1.06026	0.295885	0.551005	-5.75388	No Change	M2 vs. HC
seq.15329.167	Intracellular	Ragulator complex protein LAMTOR2	Q9Y2Q5	28956	LAMTOR2	1.01922	0.0274661	11.3565	0.480613	0.633616	0.813364	-6.18925	No Change	M2 vs. HC
seq.15331.47	Intracellular	Histone-binding protein RBBP4	Q09028	5928	RBBP4	0.978839	-0.030857	12.3016	-0.73423	0.467427	0.695445	-6.03786	No Change	M2 vs. HC
seq.15333.11	Intracellular	Stromal cell-derived factor 2	Q99470	6388	SDF2	0.94676	-0.078929	10.4103	-1.30612	0.199558	0.445472	-5.4759	No Change	M2 vs. HC
seq.15336.7	Intracellular	Selenoprotein M	Q8WWX9	140606	SELENOM	1.05048	0.0710422	14.1329	1.23244	0.225544	0.47706	-5.56479	No Change	M2 vs. HC
seq.15339.32	Intracellular	Cofilin-2	Q9Y281	1073	CFL2	1.0057	0.00820613	9.49605	0.0899741	0.928792	0.969278	-6.29958	No Change	M2 vs. HC
seq.15343.337	Secreted	Kininogen, HMW, Two Chain	P01042	3827	KNG1	1.16438	0.219564	11.1204	1.03145	0.309014	0.564547	-5.78292	No Change	M2 vs. HC
seq.15346.31	Secreted	Interferon gamma	P01579	3458	IFNG	1.01115	0.0159927	10.5953	0.315126	0.754433	0.883468	-6.25435	No Change	M2 vs. HC
seq.15347.12	Secreted	Hemopexin	P02790	3263	HPX	1.0315	0.044743	18.1345	1.20656	0.235245	0.486152	-5.5949	No Change	M2 vs. HC
seq.15358.28	Secreted	Neuroendocrine protein 7B2	P05408	6447	SCG5	0.992951	-0.010206	13.2809	-0.142195	0.887696	0.953277	-6.29357	No Change	M2 vs. HC
seq.15361.37	Intracellular	Ankyrin repeat domain-containing protein 1	Q15327	27063	ANKRD1	1.001	0.00144442	10.7181	0.0560309	0.955618	0.982394	-6.30205	No Change	M2 vs. HC
seq.15363.32	Secreted	Apolipoprotein A-V	Q6Q788	116519	APOA5	1.35055	0.433542	13.8933	2.82611	0.0075476	0.0549093	-2.7236	Up (pval < 0.05)	M2 vs. HC
seq.15364.101	Secreted	Apolipoprotein C-I	P02654	341	APOC1	1.01131	0.016219	17.8317	0.487108	0.62905	0.81092	-6.18615	No Change	M2 vs. HC
seq.15365.41	Membrane	Adhesion G protein-coupled receptor B3	O60242	577	ADGRB3	0.983168	-0.0244895	9.53287	-0.87007	0.389861	0.634835	-5.93155	No Change	M2 vs. HC
seq.15367.38	Secreted	BPI fold-containing family B member 1	Q8TDL5	92747	BPIFB1	0.829874	-0.269036	12.9246	-1.14442	0.259782	0.513814	-5.66475	No Change	M2 vs. HC
seq.15368.3	Secreted	BMP-binding endothelial regulator protein	Q8N8U9	168667	BMPER	0.981732	-0.026599	11.0573	-0.461106	0.647416	0.820412	-6.19832	No Change	M2 vs. HC
seq.15370.5	Intracellular	BolA-like protein 1	Q9Y3E2	51027	BOLA1	1.02689	0.0382778	9.89412	0.735678	0.466556	0.694713	-6.03682	No Change	M2 vs. HC
seq.15372.43	Intracellular	Bromodomain-containing protein 2	P25440	6046	BRD2	0.96668	-0.0488899	9.88964	-1.73417	0.0911974	0.279662	-4.86942	No Change	M2 vs. HC
seq.15374.15	Secreted	Gastrokine-1	Q9NS71	56287	GKN1	1.05082	0.0715194	11.1343	1.98365	0.0547368	0.202016	-4.44947	No Change	M2 vs. HC
seq.15375.49	Secreted	Carboxypeptidase B	P15086	1360	CPB1	1.05484	0.0770287	11.6207	0.518722	0.607037	0.796552	-6.17047	No Change	M2 vs. HC
seq.15376.134	Intracellular	Cathepsin E	P14091	1510	CTSE	1.01209	0.017338	10.4627	0.271733	0.787335	0.902496	-6.26697	No Change	M2 vs. HC
seq.15381.45	Membrane	Discoidin domain-containing receptor 2	Q16832	4921	DDR2	1.06038	0.0845847	9.32637	2.84155	0.00725457	0.0532605	-2.68811	Up (pval < 0.05)	M2 vs. HC
seq.15383.200	Secreted	Endothelin-3	P14138	1908	EDN3	0.981355	-0.0271527	11.648	-0.761736	0.451036	0.681986	-6.01774	No Change	M2 vs. HC
seq.15384.15	Membrane and secreted isoforms	Klotho	Q9UEF7	9365	KL	1.03605	0.0510933	11.8097	0.329595	0.743561	0.877422	-6.24973	No Change	M2 vs. HC
seq.15385.116	Intracellular	Fatty acid-binding protein, intestinal	P12104	2169	FABP2	0.974725	-0.0369324	11.6048	-0.55895	0.579557	0.77734	-6.14911	No Change	M2 vs. HC
seq.15386.7	Intracellular	Fatty acid-binding protein, adipocyte	P15090	2167	FABP4	1.29763	0.375882	14.1651	2.96951	0.00520561	0.042336	-2.38959	Up (qval < 0.05)	M2 vs. HC
seq.15387.44	Membrane and secreted isoforms	Neuropilin-2	O60462	8828	NRP2	1.04807	0.0677397	14.7321	1.10306	0.277108	0.532135	-5.70934	No Change	M2 vs. HC
seq.15388.24	Membrane and secreted isoforms	Low affinity immunoglobulin gamma Fc region receptor III-A	P08637	2214	FCGR3A	1.36385	0.447686	10.7738	0.568441	0.573163	0.773579	-6.14385	No Change	M2 vs. HC
seq.15389.1	Intracellular	Frataxin, mitochondrial	Q16595	2395	FXN	0.978001	-0.0320914	9.80687	-1.17095	0.249089	0.502347	-5.63534	No Change	M2 vs. HC
seq.15390.3	Secreted	Galanin	P22466	51083	GAL	0.983986	-0.0232903	12.0154	-0.565104	0.575407	0.775051	-6.14571	No Change	M2 vs. HC
seq.15391.114	Secreted	Growth arrest-specific protein 6	Q14393	2621	GAS6	0.959815	-0.0591722	10.9234	-1.16554	0.251247	0.504559	-5.6414	No Change	M2 vs. HC
seq.15394.79	Membrane	Netrin receptor UNC5B	Q8IZJ1	219699	UNC5B	1.13192	0.178769	13.2281	2.51927	0.0162	0.0927921	-3.402	Up (pval < 0.05)	M2 vs. HC
seq.15395.15	Intracellular	Glutathione S-transferase Mu 1	P09488	2944	GSTM1	1.04175	0.0590087	10.1044	0.877854	0.385677	0.631419	-5.92493	No Change	M2 vs. HC
seq.15398.2	Intracellular	FAD-linked sulfhydryl oxidase ALR	P55789	2671	GFER	1.0215	0.0306834	10.5828	0.64953	0.52	0.736566	-6.0953	No Change	M2 vs. HC
seq.15402.2	Intracellular	DNA-binding protein inhibitor ID-1	P41134	3397	ID1	0.942995	-0.0846787	9.97058	-1.11409	0.272409	0.527804	-5.6976	No Change	M2 vs. HC
seq.15403.53	Intracellular	DNA-binding protein inhibitor ID-2	Q02363	3398	ID2	0.826269	-0.275317	10.7267	-3.32698	0.00198979	0.0218549	-1.51565	Down (qval < 0.05)	M2 vs. HC
seq.15404.3	Secreted	Interferon alpha-21	P01568	3452	IFNA21	0.975725	-0.0354539	8.92819	-0.302953	0.763619	0.888262	-6.25808	No Change	M2 vs. HC
seq.15405.23	Secreted	Interferon alpha-4	P05014	3441	IFNA4	1.04371	0.0617169	8.98181	1.59287	0.119681	0.325338	-5.08612	No Change	M2 vs. HC
seq.15412.40	Intracellular	Baculoviral IAP repeat-containing protein 7	Q96CA5	79444	BIRC7	1.01438	0.0205911	9.48838	0.722398	0.474582	0.701957	-6.0463	No Change	M2 vs. HC
seq.15413.3	Secreted	Phosphatidylcholine-sterol acyltransferase	P04180	3931	LCAT	1.04563	0.0643709	14.1165	1.9113	0.0637197	0.222503	-4.57601	No Change	M2 vs. HC
seq.15414.316	Intracellular	L-lactate dehydrogenase A chain	P00338	3939	LDHA	0.878851	-0.18631	14.7103	-2.38377	0.0223686	0.115322	-3.68438	Down (pval < 0.05)	M2 vs. HC
seq.15416.54	Secreted	Lysozyme g-like protein 2	Q86SG7	254773	LYG2	1.07425	0.103336	12.0263	2.08933	0.0435975	0.174915	-4.25793	Up (pval < 0.05)	M2 vs. HC
seq.15417.3	Intracellular	Serpin B5	P36952	5268	SERPINB5	1.03495	0.0495558	9.35881	1.135	0.263659	0.516601	-5.67504	No Change	M2 vs. HC
seq.15418.25	Intracellular	Mitogen-activated protein kinase 10	P53779	5602	MAPK10	0.798084	-0.325387	9.94697	-4.21048	0.000155756	0.00498282	0.839948	Down (qval < 0.05)	M2 vs. HC
seq.15419.15	Secreted	Matrix metalloproteinase-20	O60882	9313	MMP20	1.01604	0.0229548	10.566	0.602951	0.550212	0.757822	-6.12396	No Change	M2 vs. HC
seq.15422.12	Intracellular	Myelin P2 protein	P02689	5375	PMP2	1.05302	0.0745275	8.05429	1.32278	0.19401	0.438998	-5.45515	No Change	M2 vs. HC
seq.15426.5	Intracellular	Sialidase-1	Q99519	4758	NEU1	1.1372	0.185485	12.4616	2.28466	0.0281514	0.131445	-3.88376	Up (pval < 0.05)	M2 vs. HC
seq.15427.35	Secreted	Lysyl oxidase homolog 3	P58215	84695	LOXL3	0.895547	-0.159159	14.0281	-1.28198	0.207808	0.453635	-5.50554	No Change	M2 vs. HC
seq.15430.165	Secreted	Opticin	Q9UBM4	26254	OPTC	0.984656	-0.0223077	13.3756	-0.610495	0.545259	0.754831	-6.11946	No Change	M2 vs. HC
seq.15431.31	Intracellular	Ornithine carbamoyltransferase, mitochondrial	P00480	5009	OTC	1.4204	0.506293	10.7867	2.33861	0.0248555	0.122952	-3.77599	Up (pval < 0.05)	M2 vs. HC
seq.15432.1	Secreted	Otoraplin	Q9NRC9	56914	OTOR	0.945233	-0.0812582	10.8851	-1.0078	0.320082	0.573543	-5.80619	No Change	M2 vs. HC
seq.15433.4	Intracellular	Proto-oncogene tyrosine-protein kinase Src	P12931	6714	SRC	0.737514	-0.439258	9.66414	-3.24063	0.0025211	0.0255811	-1.73178	Down (qval < 0.05)	M2 vs. HC
seq.15434.5	Secreted	Prepronociceptin	Q13519	5368	PNOC	1.03874	0.0548408	10.1033	1.1889	0.242037	0.49451	-5.61509	No Change	M2 vs. HC
seq.15435.4	Intracellular	Purine nucleoside phosphorylase	P00491	4860	PNP	0.760209	-0.395533	10.9227	-3.44283	0.00144274	0.0176599	-1.22111	Down (qval < 0.05)	M2 vs. HC
seq.15436.40	Membrane	Receptor activity-modifying protein 1	O60894	10267	RAMP1	1.02698	0.0384127	9.73542	1.26683	0.213116	0.461647	-5.52389	No Change	M2 vs. HC
seq.15437.11	Membrane	Receptor activity-modifying protein 3	O60896	10268	RAMP3	1.01943	0.0277633	10.6655	0.571481	0.571122	0.772106	-6.14214	No Change	M2 vs. HC
seq.15439.21	Intracellular	Rho-related GTP-binding protein RhoE	P61587	390	RND3	0.983653	-0.0237785	10.4033	-0.666185	0.509417	0.730022	-6.08455	No Change	M2 vs. HC
seq.15440.57	Secreted	Neuroendocrine convertase 2	P16519	5126	PCSK2	1.03061	0.0434932	10.9294	1.62561	0.112504	0.313505	-5.03731	No Change	M2 vs. HC
seq.15441.6	Intracellular	Ganglioside GM2 activator	P17900	2760	GM2A	1.11982	0.163269	10.3772	3.14902	0.00323108	0.0302389	-1.95768	Up (qval < 0.05)	M2 vs. HC
seq.15444.45	Intracellular	Serpin B4	P48594	6318	SERPINB4	1.13975	0.18872	10.7238	1.90948	0.0639613	0.223027	-4.57914	No Change	M2 vs. HC
seq.15446.25	Membrane and secreted isoforms	Neuregulin-1, sensory and motor neuron-derived factor isoform	Q02297	3084	NRG1	0.959327	-0.059906	11.8811	-0.816524	0.419416	0.656381	-5.97553	No Change	M2 vs. HC
seq.15447.45	Intracellular	Sorbitol dehydrogenase	Q00796	6652	SORD	1.14669	0.197475	12.8077	1.06157	0.295299	0.5502	-5.75254	No Change	M2 vs. HC
seq.15448.47	Intracellular	Sequestosome-1	Q13501	8878	SQSTM1	1.01881	0.026886	13.0742	0.293867	0.770498	0.892297	-6.26077	No Change	M2 vs. HC
seq.15449.33	Membrane	T-cell immunoglobulin and mucin domain-containing protein 4	Q96H15	91937	TIMD4	0.87367	-0.19484	9.19509	-2.06869	0.0456015	0.179596	-4.29595	Down (pval < 0.05)	M2 vs. HC
seq.15452.5	Membrane	5'-Nucleotidase	P21589	4907	NT5E	1.11348	0.155075	13.501	2.20054	0.034076	0.149361	-4.04803	Up (pval < 0.05)	M2 vs. HC
seq.15453.3	Secreted	Alpha-1-microglobulin	P02760	259	AMBP	1.18787	0.248372	16.7722	5.10118	1.02642e-05	0.000980108	3.38576	Up (qval < 0.05)	M2 vs. HC
seq.15455.40	Membrane	Disintegrin and metalloproteinase domain-containing protein 15	Q13444	8751	ADAM15	0.983774	-0.0236017	12.3419	-0.340597	0.735329	0.872534	-6.24608	No Change	M2 vs. HC
seq.15457.14	Membrane	Aminopeptidase N	P15144	290	ANPEP	1.0615	0.0860993	16.6259	1.97197	0.0561086	0.204809	-4.47017	No Change	M2 vs. HC
seq.15460.9	Membrane and secreted isoforms	Dipeptidyl peptidase 4	P27487	1803	DPP4	1.02916	0.0414635	11.4842	1.10651	0.275636	0.531117	-5.70569	No Change	M2 vs. HC
seq.15462.28	Membrane	T-cell surface glycoprotein CD8 alpha chain	P01732	925	CD8A	1.1198	0.163239	14.0602	1.21899	0.230548	0.481332	-5.58051	No Change	M2 vs. HC
seq.15465.79	Intracellular	Protein canopy homolog 4	Q8N129	245812	CNPY4	0.955294	-0.065983	12.0525	-1.02469	0.312149	0.566169	-5.78962	No Change	M2 vs. HC
seq.15466.30	Secreted	Collagen alpha-1(IX) chain	P20849	1297	COL9A1	1.02531	0.036058	8.11956	0.607427	0.54727	0.755569	-6.1213	No Change	M2 vs. HC
seq.15467.10	Secreted	Collagen triple helix repeat-containing protein 1	Q96CG8	115908	CTHRC1	0.993307	-0.00968854	15.1733	-0.125465	0.900834	0.956367	-6.29579	No Change	M2 vs. HC
seq.15468.14	Secreted	Complement factor H-related protein 1	Q03591	3078	CFHR1	1.01239	0.0177588	15.4512	0.203754	0.83966	0.930353	-6.283	No Change	M2 vs. HC
seq.15470.11	Intracellular	Beta-hexosaminidase subunit beta	P07686	3074	HEXB	1.08875	0.122667	10.0605	1.38232	0.175145	0.411385	-5.37905	No Change	M2 vs. HC
seq.15471.29		Pancreatic lipase-related protein 2	P54317	5408	PNLIPRP2	1.05895	0.082639	10.4861	0.614184	0.542845	0.753157	-6.11724	No Change	M2 vs. HC
seq.15472.16	Membrane	Low-density lipoprotein receptor-related protein 11	Q86VZ4	84918	LRP11	1.14403	0.194128	11.5646	2.48454	0.0176124	0.0973219	-3.47543	Up (pval < 0.05)	M2 vs. HC
seq.15474.7	Intracellular	Peptidyl-prolyl cis-trans isomerase NIMA-interacting 1	Q13526	5300	PIN1	0.818941	-0.288169	11.8755	-3.3862	0.00168921	0.019581	-1.36574	Down (qval < 0.05)	M2 vs. HC
seq.15475.4	Secreted	Phospholipid transfer protein	P55058	5360	PLTP	0.900903	-0.150557	13.7975	-2.39649	0.0217101	0.113282	-3.65835	Down (pval < 0.05)	M2 vs. HC
seq.15476.6	Secreted	Regenerating islet-derived protein 3-gamma	Q6UW15	130120	REG3G	1.24247	0.313208	11.4937	1.80189	0.0796984	0.256985	-4.76004	No Change	M2 vs. HC
seq.15480.2	Membrane	Vascular non-inflammatory molecule 2	O95498	8875	VNN2	0.981057	-0.0275906	10.9845	-0.240894	0.810965	0.915569	-6.27481	No Change	M2 vs. HC
seq.15481.45		Antibacterial protein LL-37	P49913	820	CAMP	1.02886	0.0410512	15.4848	0.363241	0.718488	0.863601	-6.2382	No Change	M2 vs. HC
seq.15482.12	Secreted	Alpha-2-macroglobulin-like protein 1	A8K2U0	144568	A2ML1	0.92712	-0.109172	10.2617	-0.780462	0.440074	0.67236	-6.00363	No Change	M2 vs. HC
seq.15483.377	Membrane and secreted isoforms	Agrin	O00468	375790	AGRN	1.01407	0.02016	11.6119	0.248065	0.805453	0.91244	-6.27307	No Change	M2 vs. HC
seq.15486.126	Secreted	Amiloride-sensitive amine oxidase [copper-containing]	P19801	26	AOC1	0.807921	-0.307714	12.0989	-1.3862	0.173968	0.409162	-5.37399	No Change	M2 vs. HC
seq.15487.164	Intracellular	Liver carboxylesterase 1	P23141	1066	CES1	1.0943	0.130003	12.3851	2.09711	0.0428617	0.17291	-4.24351	Up (pval < 0.05)	M2 vs. HC
seq.15491.20	Membrane	Endosialin	Q9HCU0	57124	CD248	0.883893	-0.178056	13.5499	-2.58498	0.0138073	0.0834592	-3.26112	Down (pval < 0.05)	M2 vs. HC
seq.15492.1	Membrane	Cysteine-rich motor neuron 1 protein	Q9NZV1	51232	CRIM1	0.993283	-0.00972256	8.68279	-0.260338	0.796043	0.90691	-6.26998	No Change	M2 vs. HC
seq.15494.11	Secreted	Fibroblast growth factor-binding protein 1	Q14512	9982	FGFBP1	1.05766	0.0808718	10.2431	0.905802	0.37089	0.618497	-5.90071	No Change	M2 vs. HC
seq.15495.9	Secreted	Folate receptor gamma	P41439	2352	FOLR3	1.46388	0.549795	9.23862	2.33289	0.025188	0.123598	-3.78752	Up (pval < 0.05)	M2 vs. HC
seq.15497.9	Intracellular	Heparan sulfate glucosamine 3-O-sulfotransferase 1	O14792	9957	HS3ST1	1.00392	0.0056373	10.6362	0.208567	0.835928	0.928865	-6.28201	No Change	M2 vs. HC
seq.15499.11	Membrane and secreted isoforms	Attractin	O75882	8455	ATRN	1.05206	0.0732125	10.4575	1.30547	0.199778	0.445472	-5.47671	No Change	M2 vs. HC
seq.15503.15	Secreted	Left-right determination factor 2	O00292	7044	LEFTY2	1.23165	0.300596	13.7337	4.74885	3.04442e-05	0.00178427	2.36599	Up (qval < 0.05)	M2 vs. HC
seq.15503.20	Secreted	Left-right determination factor 2	O00292	7044	LEFTY2	1.00285	0.00410418	9.9149	0.0382012	0.969732	0.986235	-6.30288	No Change	M2 vs. HC
seq.15504.39	Intracellular	Baculoviral IAP repeat-containing protein 7 Isoform beta	Q96CA5	79444	BIRC7	0.99665	-0.00484051	10.741	-0.234667	0.815758	0.918857	-6.27628	No Change	M2 vs. HC
seq.15506.34	Membrane	Low-density lipoprotein receptor-related protein 12	Q9Y561	29967	LRP12	1.05336	0.0749986	9.93177	1.54282	0.131368	0.343714	-5.15905	No Change	M2 vs. HC
seq.15509.2	Intracellular	Alpha-N-acetylglucosaminidase	P54802	4669	NAGLU	1.1229	0.167236	13.1168	1.14155	0.260963	0.514185	-5.6679	No Change	M2 vs. HC
seq.15511.37	Intracellular	Neuronal pentraxin receptor	O95502	23467	NPTXR	0.98819	-0.0171393	10.5116	-0.138413	0.890663	0.953502	-6.29409	No Change	M2 vs. HC
seq.15513.108	Membrane and secreted isoforms	Prostasin	Q16651	5652	PRSS8	1.1094	0.14978	11.4277	4.3568	0.00010039	0.00366448	1.24973	Up (qval < 0.05)	M2 vs. HC
seq.15514.26	Secreted	Cholinesterase	P06276	590	BCHE	1.02637	0.0375444	13.5688	0.389439	0.699179	0.851191	-6.22844	No Change	M2 vs. HC
seq.15515.2	Secreted	Serum amyloid A-1 protein	P0DJI8	6288	SAA1	1.27728	0.353076	13.2137	1.34067	0.188186	0.432449	-5.4326	No Change	M2 vs. HC
seq.15516.12	Secreted	Serum amyloid A-4 protein	P35542	6291	SAA4	1.09994	0.137428	15.8835	1.77734	0.0837167	0.264699	-4.80009	No Change	M2 vs. HC
seq.15521.4	Membrane	Calsyntenin-1	O94985	22883	CLSTN1	1.07939	0.110215	12.1076	1.55906	0.127478	0.337759	-5.1356	No Change	M2 vs. HC
seq.15522.2	Intracellular	Golgi-associated plant pathogenesis-related protein 1	Q9H4G4	152007	GLIPR2	0.927508	-0.108568	14.9623	-1.55799	0.127731	0.337819	-5.13716	No Change	M2 vs. HC
seq.15523.9	Intracellular	Delta-aminolevulinic acid dehydratase	P13716	210	ALAD	1.04656	0.0656538	12.6048	0.559514	0.579176	0.776971	-6.1488	No Change	M2 vs. HC
seq.15524.30	Intracellular	Phosphoglycerate mutase 2	P15259	5224	PGAM2	0.630572	-0.665267	12.1431	-4.36263	9.86401e-05	0.00366448	1.26615	Down (qval < 0.05)	M2 vs. HC
seq.15525.294	Intracellular	Alcohol dehydrogenase 1C	P00326	126	ADH1C	1.2093	0.274168	10.9989	1.23805	0.223481	0.475419	-5.55819	No Change	M2 vs. HC
seq.15526.33	Intracellular	Glutathione synthetase	P48637	2937	GSS	0.937902	-0.0924914	10.7249	-1.64156	0.109138	0.30821	-5.01322	No Change	M2 vs. HC
seq.15527.90	Intracellular	Dihydrolipoyl dehydrogenase, mitochondrial	P09622	1738	DLD	0.823209	-0.28067	12.3668	-3.51388	0.00118201	0.0154762	-1.03799	Down (qval < 0.05)	M2 vs. HC
seq.15529.33	Intracellular	Cysteine and glycine-rich protein 1	P21291	1465	CSRP1	0.669817	-0.578161	15.9667	-2.70629	0.0102237	0.0680675	-2.99463	Down (pval < 0.05)	M2 vs. HC
seq.15530.33	Membrane	Ephrin type-B receptor 4	P54760	2050	EPHB4	1.11245	0.153736	12.1524	2.18985	0.0349032	0.151515	-4.06856	Up (pval < 0.05)	M2 vs. HC
seq.15533.97	Membrane	Macrophage scavenger receptor types I and II	P21757	4481	MSR1	0.899363	-0.153024	12.515	-1.344	0.187117	0.430939	-5.42838	No Change	M2 vs. HC
seq.15534.26	Intracellular	Malate dehydrogenase, mitochondrial	P40926	4191	MDH2	0.63422	-0.656946	13.4705	-3.69028	0.000715882	0.0117066	-0.575832	Down (qval < 0.05)	M2 vs. HC
seq.15535.3	Secreted	Serine protease 27	Q9BQR3	83886	PRSS27	1.13096	0.177554	11.7595	2.29549	0.0274598	0.130123	-3.86227	Up (pval < 0.05)	M2 vs. HC
seq.15539.15	Membrane and secreted isoforms	SLIT and NTRK-like protein 1	Q96PX8	114798	SLITRK1	1.03824	0.0541349	10.6503	0.686623	0.496592	0.719833	-6.07099	No Change	M2 vs. HC
seq.15540.6	Intracellular	Vimentin	P08670	7431	VIM	0.67584	-0.565247	12.0696	-6.54021	1.15969e-07	9.43989e-05	7.59454	Down (qval < 0.05)	M2 vs. HC
seq.15542.19	Intracellular	Creatine kinase U-type, mitochondrial	P12532	1159	CKMT1A	1.0532	0.0747836	12.3981	0.471985	0.639704	0.816279	-6.19331	No Change	M2 vs. HC
seq.15544.25	Secreted	Kallikrein-14	Q9P0G3	43847	KLK14	1.08849	0.122322	11.7583	1.18912	0.241953	0.49451	-5.61485	No Change	M2 vs. HC
seq.15545.13	Intracellular	Calcineurin subunit B type 1	P63098	5534	PPP3R1	1.03199	0.0454359	13.2339	0.851198	0.400124	0.641283	-5.94736	No Change	M2 vs. HC
seq.15548.35	Intracellular	D-3-phosphoglycerate dehydrogenase	O43175	26227	PHGDH	0.970312	-0.0434788	10.6673	-0.740106	0.463897	0.692529	-6.03362	No Change	M2 vs. HC
seq.15553.22	Membrane	Acetylcholinesterase	P22303	43	ACHE	0.998218	-0.00257321	9.70897	-0.114479	0.909476	0.960439	-6.2971	No Change	M2 vs. HC
seq.15556.49	Secreted	Alpha-amylase 2B	P19961	280	AMY2B	1.03322	0.047146	10.9802	0.350159	0.728201	0.867871	-6.24282	No Change	M2 vs. HC
seq.15558.63	Membrane	Glutamyl aminopeptidase	Q07075	2028	ENPEP	1.01704	0.024378	12.0789	0.23216	0.81769	0.919445	-6.27686	No Change	M2 vs. HC
seq.15559.5	Membrane	Anthrax toxin receptor 2	P58335	118429	ANTXR2	0.663157	-0.592578	12.807	-6.98836	2.90645e-08	5.32317e-05	8.8896	Down (qval < 0.05)	M2 vs. HC
seq.15560.52	Secreted	Transcobalamin-2	P20062	6948	TCN2	0.456304	-1.13193	13.8436	-0.978645	0.334098	0.585552	-5.83419	No Change	M2 vs. HC
seq.15562.24	Intracellular	Beta-glucuronidase	P08236	2990	GUSB	1.04383	0.0618928	12.2803	0.364195	0.717782	0.863601	-6.23785	No Change	M2 vs. HC
seq.15565.102	Membrane and secreted isoforms	Mucin-16	Q8WXI7	94025	MUC16	1.00093	0.00133595	7.05592	0.0219767	0.982584	0.992064	-6.30336	No Change	M2 vs. HC
seq.15566.10	Intracellular	Calponin-1	P51911	1264	CNN1	0.953863	-0.0681462	11.7125	-2.26425	0.0294973	0.13535	-3.92404	Down (pval < 0.05)	M2 vs. HC
seq.15567.2	Membrane	T-cell surface glycoprotein CD3 zeta chain	P20963	919	CD247	1.02135	0.030484	9.40228	0.688198	0.495612	0.719255	-6.06993	No Change	M2 vs. HC
seq.15569.15	Secreted	Collagen Type II	P02458	1280	COL2A1	1.02894	0.0411653	9.95037	0.646701	0.521809	0.737814	-6.0971	No Change	M2 vs. HC
seq.15570.99	Membrane	Complement receptor type 2	P20023	1380	CR2	0.939746	-0.0896565	13	-0.486324	0.6296	0.811138	-6.18653	No Change	M2 vs. HC
seq.15573.110	Secreted	Neurocan core protein	O14594	1463	NCAN	1.08237	0.114198	11.1961	0.977015	0.334894	0.586105	-5.83573	No Change	M2 vs. HC
seq.15574.37	Intracellular	Cyclin-A2	P20248	890	CCNA2	0.985525	-0.0210352	10.1699	-0.7127	0.480494	0.706705	-6.05311	No Change	M2 vs. HC
seq.15576.158	Secreted	Eosinophil cationic protein	P12724	6037	RNASE3	0.747324	-0.420195	15.9367	-2.10476	0.0421495	0.171477	-4.22931	Down (pval < 0.05)	M2 vs. HC
seq.15579.26	Intracellular	Ectonucleotide pyrophosphatase/phosphodiesterase family member 6	Q6UWR7	133121	ENPP6	1.00629	0.0090435	10.4293	0.147457	0.88357	0.951497	-6.29281	No Change	M2 vs. HC
seq.15580.2	Membrane	Ephrin type-A receptor 7	Q15375	2045	EPHA7	0.988358	-0.0168937	10.0645	-0.395737	0.694567	0.849483	-6.226	No Change	M2 vs. HC
seq.15581.16	Intracellular	Fibronectin type 3 and ankyrin repeat domains protein 1	Q8TC84	92565	FANK1	1.06144	0.0860194	8.92096	1.33202	0.190985	0.435228	-5.44354	No Change	M2 vs. HC
seq.15582.25	Membrane and secreted isoforms	Ficolin-1	O00602	2219	FCN1	1.03677	0.0520892	12.0301	0.784139	0.43794	0.671583	-6.00082	No Change	M2 vs. HC
seq.15583.18	Intracellular	Fc receptor-like B	Q6BAA4	127943	FCRLB	1.05647	0.0792486	9.80066	0.448643	0.656301	0.826257	-6.20392	No Change	M2 vs. HC
seq.15584.9	Secreted	Complement factor H-related protein 2	P36980	3080	CFHR2	1.04399	0.062112	13.284	0.583432	0.563135	0.767293	-6.13535	No Change	M2 vs. HC
seq.15585.304	Secreted	Fibulin-5	Q9UBX5	10516	FBLN5	0.858529	-0.220061	11.176	-2.66463	0.011344	0.0727721	-3.08707	Down (pval < 0.05)	M2 vs. HC
seq.15587.20	Membrane and secreted isoforms	Folate receptor beta	P14207	2350	FOLR2	1.10983	0.150338	9.95333	1.93498	0.0606495	0.215584	-4.53502	No Change	M2 vs. HC
seq.15588.17	Intracellular	Alpha-galactosidase A	P06280	2717	GLA	0.964005	-0.0528869	11.5899	-0.79741	0.43029	0.665325	-5.99058	No Change	M2 vs. HC
seq.15589.1	Secreted	Vitamin D-binding protein	P02774	2638	GC	1.01668	0.0238613	14.5108	0.546603	0.587926	0.783831	-6.15584	No Change	M2 vs. HC
seq.15591.28		Glutathione peroxidase 1	P07203	2876	GPX1	0.823653	-0.279891	11.2647	-2.36263	0.0235037	0.118832	-3.72744	Down (pval < 0.05)	M2 vs. HC
seq.15594.47	Secreted	Serine protease HTRA1	Q92743	5654	HTRA1	1.2805	0.356706	14.1118	5.29821	5.56588e-06	0.000743101	3.96042	Up (qval < 0.05)	M2 vs. HC
seq.15596.7	Intracellular	Protein HEXIM1	O94992	10614	HEXIM1	0.921992	-0.117174	10.3003	-2.9706	0.00519065	0.042336	-2.38699	Down (qval < 0.05)	M2 vs. HC
seq.15602.43	Membrane	Interleukin-6 receptor subunit alpha	P08887	3570	IL6R	1.18468	0.244499	12.0427	2.11733	0.0410016	0.169036	-4.20587	Up (pval < 0.05)	M2 vs. HC
seq.15603.20	Membrane	Integrin alpha-2	P17301	3673	ITGA2	1.02613	0.0372168	8.81286	0.55499	0.582235	0.779505	-6.15129	No Change	M2 vs. HC
seq.15604.18	Intracellular	Mitogen-activated protein kinase 9	P45984	5601	MAPK9	0.955698	-0.0653726	12.3602	-1.85041	0.0722362	0.242391	-4.67954	No Change	M2 vs. HC
seq.15606.19	Intracellular	Keratin, type I cytoskeletal 19	P08727	3880	KRT19	1.1016	0.139598	11.8996	1.93035	0.0612391	0.216943	-4.54306	No Change	M2 vs. HC
seq.15607.56	Intracellular	Pyruvate kinase PKLR	P30613	5313	PKLR	0.89448	-0.160878	12.29	-1.08192	0.286277	0.54096	-5.73155	No Change	M2 vs. HC
seq.15608.5	Intracellular	Ribosomal protein S6 kinase beta-1	P23443	6198	RPS6KB1	0.952626	-0.070018	9.66278	-1.54073	0.131875	0.344427	-5.16205	No Change	M2 vs. HC
seq.15610.72	Intracellular	Cytosol aminopeptidase	P28838	51056	LAP3	0.949307	-0.0750529	9.88662	-1.3381	0.189014	0.433151	-5.43586	No Change	M2 vs. HC
seq.15612.5	Intracellular	Protein lin-7 homolog B	Q9HAP6	64130	LIN7B	0.963573	-0.0535348	9.01764	-1.15387	0.255936	0.509779	-5.65434	No Change	M2 vs. HC
seq.15613.16	Secreted	Pancreatic triacylglycerol lipase	P16233	5406	PNLIP	1.02672	0.038046	10.5577	0.285559	0.776805	0.896965	-6.26315	No Change	M2 vs. HC
seq.15614.168	Membrane and secreted isoforms	Leukocyte immunoglobulin-like receptor subfamily A member 2	Q8N149	11027	LILRA2	0.941594	-0.0868227	12.9888	-0.73204	0.468747	0.696701	-6.03943	No Change	M2 vs. HC
seq.15615.8	Membrane	Leukocyte immunoglobulin-like receptor subfamily B member 3	O75022	102725035	LILRB3	1.24571	0.316971	11.1322	1.39292	0.171942	0.406994	-5.36519	No Change	M2 vs. HC
seq.15617.8	Secreted	Cytokine SCM-1 beta	Q9UBD3	6846	XCL2	1.0024	0.00346475	12.2983	0.0901818	0.928628	0.969245	-6.29957	No Change	M2 vs. HC
seq.15619.49	Membrane	Myelin-oligodendrocyte glycoprotein	Q16653	4340	MOG	0.996296	-0.00535301	8.29223	-0.150949	0.880834	0.950227	-6.29229	No Change	M2 vs. HC
seq.15620.4	Membrane	Neuroligin-1	Q8N2Q7	22871	NLGN1	1.01371	0.0196468	11.0047	0.420047	0.676876	0.839292	-6.21619	No Change	M2 vs. HC
seq.15622.13	Intracellular	Opioid-binding protein/cell adhesion molecule	Q14982	4978	OPCML	0.933876	-0.0986972	11.3813	-1.46355	0.151745	0.37557	-5.27039	No Change	M2 vs. HC
seq.15623.1	Membrane	Programmed cell death protein 1	Q15116	5133	PDCD1	1.12103	0.16483	9.63412	1.4611	0.152411	0.376582	-5.27374	No Change	M2 vs. HC
seq.15626.223	Secreted	Basement membrane-specific heparan sulfate proteoglycan core protein	P98160	3339	HSPG2	0.920375	-0.119707	10.9646	-2.38052	0.0225399	0.115728	-3.69102	Down (pval < 0.05)	M2 vs. HC
seq.15627.83	Intracellular	RAC-alpha serine/threonine-protein kinase	P31749	207	AKT1	0.82369	-0.279827	11.7219	-4.72776	3.24792e-05	0.00183033	2.30537	Down (qval < 0.05)	M2 vs. HC
seq.15631.18	Secreted	Pregnancy-specific beta-1-glycoprotein 1	P11464	5669	PSG1	1.11697	0.159596	10.2561	3.64036	0.000825789	0.0127095	-0.707667	Up (qval < 0.05)	M2 vs. HC
seq.15633.6	Secreted	Retinol-binding protein 4	P02753	5950	RBP4	0.998342	-0.002394	12.2599	-0.028748	0.97722	0.989648	-6.30319	No Change	M2 vs. HC
seq.15634.139	Secreted	Slit homolog 1 protein	O75093	6585	SLIT1	0.973704	-0.0384448	9.26983	-0.893002	0.377616	0.62391	-5.9119	No Change	M2 vs. HC
seq.15635.4	Membrane and secreted isoforms	SPARC-related modular calcium-binding protein 2	Q9H3U7	64094	SMOC2	0.996992	-0.00434617	10.3316	-0.0553175	0.956183	0.982454	-6.30208	No Change	M2 vs. HC
seq.15636.49	Membrane	VPS10 domain-containing receptor SorCS1	Q8WY21	114815	SORCS1	0.994362	-0.00815681	9.62541	-0.158766	0.874715	0.947312	-6.29109	No Change	M2 vs. HC
seq.15637.38	Membrane	VPS10 domain-containing receptor SorCS3	Q9UPU3	22986	SORCS3	0.969419	-0.044808	8.91081	-1.22777	0.227272	0.478022	-5.57027	No Change	M2 vs. HC
seq.15640.54	Intracellular	Transgelin	Q01995	6876	TAGLN	1.02009	0.0286961	11.1602	0.321207	0.749857	0.881433	-6.25244	No Change	M2 vs. HC
seq.15641.20	Membrane	Tomoregulin-1	Q8IYR6	100526694	TMEFF1	0.959787	-0.0592143	11.5679	-0.700435	0.488029	0.712131	-6.0616	No Change	M2 vs. HC
seq.15644.1	Secreted	Biotinidase	P43251	686	BTD	1.07131	0.0993804	11.5462	1.3107	0.198022	0.443371	-5.47022	No Change	M2 vs. HC
seq.15653.9	Secreted	Collagen alpha-1(X) chain	Q03692	1300	COL10A1	1.02722	0.0387426	9.87816	0.424797	0.67344	0.837675	-6.21421	No Change	M2 vs. HC
seq.15666.21	Secreted	Bone morphogenetic protein 2	P12643	650	BMP2	0.979378	-0.030062	8.96014	-0.913824	0.366714	0.614911	-5.89363	No Change	M2 vs. HC
seq.15667.39	Secreted	Bone morphogenetic protein 4	P12644	652	BMP4	0.812903	-0.298845	10.5901	-3.2868	0.00222219	0.0235118	-1.61661	Down (qval < 0.05)	M2 vs. HC
seq.15668.19	Secreted	Bone morphogenetic protein 8B	P34820	656	BMP8B	1.02221	0.0316937	11.1764	0.824067	0.415171	0.653707	-5.9695	No Change	M2 vs. HC
seq.15669.7	Intracellular	Serine/threonine-protein kinase B-raf	P15056	673	BRAF	0.959263	-0.0600023	10.6609	-1.46882	0.150316	0.373927	-5.26314	No Change	M2 vs. HC
seq.15670.15	Secreted	Complement C1q-like protein 2	Q7Z5L3	165257	C1QL2	1.03448	0.0489115	10.4218	0.886074	0.381289	0.626868	-5.91789	No Change	M2 vs. HC
seq.15674.3	Membrane	B-cell antigen receptor complex-associated protein alpha chain	P11912	973	CD79A	1.04238	0.0598854	12.432	0.620271	0.538874	0.750682	-6.11355	No Change	M2 vs. HC
seq.15675.3	Intracellular	CCAAT/enhancer-binding protein beta	P17676	1051	CEBPB	1.07006	0.0976969	10.1905	1.55837	0.127643	0.337819	-5.13661	No Change	M2 vs. HC
seq.15678.71	Secreted	Dickkopf-related protein 2	Q9UBU2	27123	DKK2	1.10091	0.138697	15.7941	2.14404	0.038654	0.162094	-4.15571	Up (pval < 0.05)	M2 vs. HC
seq.15686.49	Secreted	Inhibin beta C chain	P55103	3626	INHBC	1.07539	0.104865	10.4479	0.657744	0.514766	0.733544	-6.09003	No Change	M2 vs. HC
seq.15688.30	Membrane	Protein ERGIC-53	P49257	3998	LMAN1	1.03043	0.0432518	8.94759	1.63312	0.11091	0.311086	-5.026	No Change	M2 vs. HC
seq.15692.300	Secreted	Nodal homolog	Q96S42	4838	NODAL	1.00514	0.0074002	9.0325	0.349091	0.728996	0.868535	-6.24318	No Change	M2 vs. HC
seq.15693.9	Intracellular	Progesterone receptor	P06401	5241	PGR	0.787821	-0.34406	12.9225	-3.75322	0.000597326	0.0105957	-0.408499	Down (qval < 0.05)	M2 vs. HC
seq.15698.6	Intracellular	Alpha-taxilin	P40222	200081	TXLNA	1.03785	0.0536011	7.90967	1.01345	0.317413	0.5719	-5.80068	No Change	M2 vs. HC
seq.16015.19	Intracellular	Alanine aminotransferase 1	P24298	2875	GPT	1.03807	0.0539032	13.8729	1.12556	0.267586	0.521783	-5.68528	No Change	M2 vs. HC
seq.16021.30	Membrane	Cadherin-8	P55286	1006	CDH8	1.18168	0.240837	9.27193	2.47171	0.0181621	0.0993693	-3.50238	Up (pval < 0.05)	M2 vs. HC
seq.16035.8	Membrane and secreted isoforms	Vascular endothelial growth factor receptor 3	P35916	2324	FLT4	0.977789	-0.0324043	12.0992	-0.458139	0.649527	0.821998	-6.19967	No Change	M2 vs. HC
seq.16043.30	Intracellular	SHC-transforming protein 1	P29353	6464	SHC1	0.76327	-0.389735	11.9355	-5.23459	6.78359e-06	0.000814699	3.77461	Down (qval < 0.05)	M2 vs. HC
seq.16049.43	Membrane	Oxidized low-density lipoprotein receptor 1	P78380	4973	OLR1	1.06585	0.0920037	11.6773	0.518971	0.606865	0.796552	-6.17034	No Change	M2 vs. HC
seq.16055.3	Secreted	Complement factor H-related protein 5	Q9BXR6	81494	CFHR5	1.102	0.140127	16.1894	1.86388	0.070272	0.238237	-4.65686	No Change	M2 vs. HC
seq.16057.6	Membrane	Cation-independent mannose-6-phosphate receptor	P11717	3482	IGF2R	1.02438	0.0347531	13.0521	0.54498	0.589031	0.784732	-6.15671	No Change	M2 vs. HC
seq.16060.99	Secreted	Nidogen-2	Q14112	22795	NID2	1.1233	0.167749	12.3811	1.28623	0.206338	0.453271	-5.50036	No Change	M2 vs. HC
seq.16070.7	Secreted	Wnt inhibitory factor 1	Q9Y5W5	11197	WIF1	1.04318	0.0609886	10.3946	1.42682	0.162001	0.391849	-5.32021	No Change	M2 vs. HC
seq.16074.12	Intracellular	GRB2-related adapter protein 2	O75791	9402	GRAP2	0.830873	-0.267301	11.9305	-2.17454	0.0361188	0.154831	-4.09784	Down (pval < 0.05)	M2 vs. HC
seq.16079.2	Intracellular	Tyrosine-protein kinase Tec	P42680	7006	TEC	0.883465	-0.178756	12.3365	-1.95094	0.0586523	0.209808	-4.50715	No Change	M2 vs. HC
seq.16081.38	Secreted	Aldo-keto reductase family 1 member B10	O60218	57016	AKR1B10	1.01773	0.0253594	10.5702	0.268488	0.789812	0.903366	-6.26784	No Change	M2 vs. HC
seq.16288.17	Membrane	Ephrin type-A receptor 4	P54764	2043	EPHA4	1.06221	0.0870716	14.4014	1.35368	0.184034	0.425579	-5.41603	No Change	M2 vs. HC
seq.16292.288	Secreted	Gastric inhibitory polypeptide	P09681	2695	GIP	1.087	0.120356	12.0598	1.84075	0.0736722	0.244883	-4.6957	No Change	M2 vs. HC
seq.16293.1	Secreted	Somatoliberin	P01286	2691	GHRH	1.02128	0.0303809	10.3799	0.972697	0.337008	0.587978	-5.83981	No Change	M2 vs. HC
seq.16296.43	Membrane	Leucine-rich repeat-containing G-protein coupled receptor 5	O75473	8549	LGR5	1.062	0.0867831	11.114	1.76195	0.0863225	0.270248	-4.82497	No Change	M2 vs. HC
seq.16297.14	Membrane	Roundabout homolog 4	Q8WZ75	54538	ROBO4	1.02834	0.0403181	8.99997	0.2946	0.769943	0.891936	-6.26055	No Change	M2 vs. HC
seq.16298.84	Secreted	Group IID secretory phospholipase A2	Q9UNK4	26279	PLA2G2D	1.05973	0.0836938	8.02056	2.64387	0.0119437	0.0752979	-3.13278	Up (pval < 0.05)	M2 vs. HC
seq.16299.13	Membrane	T-cell immunoreceptor with Ig and ITIM domains	Q495A1	201633	TIGIT	1.0704	0.0981497	11.0089	1.48415	0.146223	0.367061	-5.24196	No Change	M2 vs. HC
seq.16300.4	Membrane	Triggering receptor expressed on myeloid cells 2	Q9NZC2	54209	TREM2	1.18349	0.243043	13.4363	2.02981	0.0495978	0.188986	-4.36677	Up (pval < 0.05)	M2 vs. HC
seq.16302.11	Secreted	BPI fold-containing family A member 2	Q96DR5	140683	BPIFA2	1.05531	0.0776735	12.2959	1.31632	0.196148	0.441648	-5.46323	No Change	M2 vs. HC
seq.16304.6	Membrane	Leucine-rich repeat-containing G-protein coupled receptor 4	Q9BXB1	55366	LGR4	1.04409	0.0622452	10.82	0.668569	0.507912	0.728777	-6.08299	No Change	M2 vs. HC
seq.16305.10	Membrane	Cadherin-11	P55287	1009	CDH11	0.980992	-0.0276868	10.5111	-0.211427	0.833712	0.927623	-6.28142	No Change	M2 vs. HC
seq.16307.22	Membrane	Netrin receptor UNC5D	Q6UXZ4	137970	UNC5D	1.15873	0.212547	10.6772	2.42499	0.0202976	0.107975	-3.59965	Up (pval < 0.05)	M2 vs. HC
seq.16308.14	Membrane	B- and T-lymphocyte attenuator	Q7Z6A9	151888	BTLA	1.07221	0.100589	11.9699	1.91889	0.0627223	0.220092	-4.56292	No Change	M2 vs. HC
seq.16309.30	Secreted	Dickkopf-like protein 1	Q9UK85	27120	DKKL1	1.05863	0.0822021	10.8882	1.97973	0.0551938	0.202783	-4.45643	No Change	M2 vs. HC
seq.16312.45	Membrane	Cadherin-6	P55285	1004	CDH6	1.02263	0.0322876	11.4581	0.700802	0.487802	0.712131	-6.06135	No Change	M2 vs. HC
seq.16315.105	Membrane and secreted isoforms	Vascular endothelial growth factor receptor 1	P17948	2321	FLT1	1.00267	0.0038417	10.6749	0.0983861	0.922156	0.966251	-6.2988	No Change	M2 vs. HC
seq.16317.20	Membrane	Desmoglein-3	P32926	1830	DSG3	0.892555	-0.163986	13.517	-1.59288	0.119678	0.325338	-5.0861	No Change	M2 vs. HC
seq.16318.12	Membrane	Serine/threonine-protein kinase receptor R3	P37023	94	ACVRL1	1.03806	0.0538856	9.23766	1.6148	0.114835	0.317704	-5.05353	No Change	M2 vs. HC
seq.16320.139	Membrane	CD320 antigen	Q9NPF0	51293	CD320	1.07935	0.110157	9.93667	1.42397	0.162818	0.392629	-5.32402	No Change	M2 vs. HC
seq.16322.10	Secreted	Marginal zone B- and B1-cell-specific protein	Q8WU39	51237	MZB1	0.999996	-5.66538e-06	13.0047	-5.30498e-05	0.999958	0.999958	-6.3036	No Change	M2 vs. HC
seq.16323.8		Neurexin-3	Q9Y4C0	9369	NRXN3	1.04476	0.0631699	12.0956	0.879193	0.38496	0.630657	-5.92379	No Change	M2 vs. HC
seq.16324.38	Membrane	Toll-like receptor 1	Q15399	7096	TLR1	0.999374	-0.000903766	10.7115	-0.021978	0.982583	0.992064	-6.30336	No Change	M2 vs. HC
seq.16535.61		Green fluorescent protein_AEQVI	P42212		GFP	1.04934	0.0694814	8.43236	2.00886	0.0518761	0.194496	-4.4045	No Change	M2 vs. HC
seq.16536.3	Intracellular	High mobility group protein HMG-I/HMG-Y	P17096	3159	HMGA1	1.05004	0.0704458	8.71509	2.41711	0.0206796	0.109544	-3.61593	Up (pval < 0.05)	M2 vs. HC
seq.16551.14	Intracellular	Signal transducer and activator of transcription 5B	P51692	6777	STAT5B	1.02552	0.0363552	10.1566	1.14013	0.261545	0.514798	-5.66945	No Change	M2 vs. HC
seq.16558.2	Secreted	Myocilin	Q99972	4653	MYOC	1.03675	0.0520649	11.6207	0.549797	0.585756	0.78236	-6.15411	No Change	M2 vs. HC
seq.16561.9	Secreted	Alpha-1B-glycoprotein	P04217	1	A1BG	1.10032	0.137923	10.7304	2.47742	0.0179156	0.0981671	-3.4904	Up (pval < 0.05)	M2 vs. HC
seq.16583.8	Intracellular	Bis(5'-nucleosyl)-tetraphosphatase [asymmetrical]	P50583	318	NUDT2	0.63992	-0.644035	12.18	-3.81934	0.000493311	0.00946073	-0.231429	Down (qval < 0.05)	M2 vs. HC
seq.16585.16	Intracellular	N-acetyllactosaminide beta-1,3-N-acetylglucosaminyltransferase 4	Q9C0J1	79369	B3GNT4	1.07884	0.109488	10.1346	2.07565	0.0449166	0.177966	-4.28316	Up (pval < 0.05)	M2 vs. HC
seq.16587.1	Secreted	Beta-casein	P05814	1447	CSN2	1.1506	0.202384	10.0645	1.8362	0.0743576	0.246602	-4.7033	No Change	M2 vs. HC
seq.16588.10	Intracellular	78 kDa glucose-regulated protein	P11021	3309	HSPA5	1.15979	0.213865	12.5571	2.31339	0.0263507	0.12675	-3.82661	Up (pval < 0.05)	M2 vs. HC
seq.16591.71	Intracellular	Acidic mammalian chitinase	Q9BZP6	27159	CHIA	1.03365	0.0477463	11.0251	1.68559	0.100276	0.294875	-4.9457	No Change	M2 vs. HC
seq.16593.3	Intracellular	FAS-associated death domain protein	Q13158	8772	FADD	0.994607	-0.00780093	11.7039	-0.198315	0.843882	0.93248	-6.28408	No Change	M2 vs. HC
seq.16594.44	Intracellular	Fas apoptotic inhibitory molecule 1	Q9NVQ4	55179	FAIM	0.997949	-0.00296172	9.03541	-0.0596551	0.952751	0.980911	-6.30184	No Change	M2 vs. HC
seq.16596.25	Intracellular	Glutaredoxin-3	O76003	10539	GLRX3	0.722158	-0.469614	12.4642	-4.02382	0.000271144	0.00702201	0.32391	Down (qval < 0.05)	M2 vs. HC
seq.16597.11	Intracellular	Glutaredoxin-related protein 5, mitochondrial	Q86SX6	51218	GLRX5	1.0056	0.008062	8.95218	0.197747	0.844323	0.932536	-6.28419	No Change	M2 vs. HC
seq.16599.38	Intracellular	GPN-loop GTPase 1	Q9HCN4	11321	GPN1	1.00284	0.00408595	9.43953	0.0464321	0.963215	0.985205	-6.30253	No Change	M2 vs. HC
seq.16605.2	Secreted	Complement C1q and tumor necrosis factor-related protein 9A	P0C862	338872	C1QTNF9	1.06189	0.0866314	10.4836	1.007	0.320464	0.573733	-5.80698	No Change	M2 vs. HC
seq.16606.85	Intracellular	Aldose reductase	P15121	231	AKR1B1	0.99442	-0.00807241	12.3175	-0.141641	0.88813	0.953302	-6.29364	No Change	M2 vs. HC
seq.16607.78	Secreted	Gelsolin	P06396	2934	GSN	0.987327	-0.0184004	17.1262	-0.379517	0.70647	0.856036	-6.23222	No Change	M2 vs. HC
seq.16609.106	Membrane	Kin of IRRE-like protein 2	Q6UWL6	84063	KIRREL2	1.09407	0.129711	9.07461	1.93432	0.0607333	0.215672	-4.53616	No Change	M2 vs. HC
seq.16610.13	Membrane	Low-density lipoprotein receptor-related protein 10	Q7Z4F1	26020	LRP10	1.07569	0.105264	12.7431	2.39335	0.0218711	0.113717	-3.66479	Up (pval < 0.05)	M2 vs. HC
seq.16612.28	Membrane	Syndecan-3	O75056	9672	SDC3	1.12416	0.168852	11.0252	2.08275	0.0442278	0.176478	-4.27009	Up (pval < 0.05)	M2 vs. HC
seq.16613.3	Membrane	Cadherin-17	Q12864	1015	CDH17	0.855765	-0.224714	12.4359	-1.22334	0.22892	0.479205	-5.57544	No Change	M2 vs. HC
seq.16614.27	Secreted	R-spondin-1	Q2MKA7	284654	RSPO1	1.04313	0.0609243	11.4914	0.859737	0.395459	0.638276	-5.94025	No Change	M2 vs. HC
seq.16616.137	Intracellular	Beta-enolase	P13929	2027	ENO3	0.984893	-0.0219614	9.88191	-0.557042	0.580846	0.778073	-6.15016	No Change	M2 vs. HC
seq.16617.14	Intracellular	Caspase-14	P31944	23581	CASP14	1.00336	0.0048418	10.5076	0.0740105	0.9414	0.973913	-6.30088	No Change	M2 vs. HC
seq.16618.7	Membrane	Early activation antigen CD69	Q07108	969	CD69	0.973032	-0.0394408	7.65759	-0.641021	0.525452	0.740222	-6.10069	No Change	M2 vs. HC
seq.16620.26	Membrane	Lymphocyte antigen 75	O60449	100526664	LY75	0.969314	-0.0449639	12.1613	-0.421949	0.675499	0.838814	-6.2154	No Change	M2 vs. HC
seq.16621.77	Secreted	NAD(P)H-hydrate epimerase	Q8NCW5	128240	NAXE	0.985065	-0.0217085	11.8687	-0.411123	0.683349	0.841805	-6.21986	No Change	M2 vs. HC
seq.16746.12	Secreted	Activin B	P09529	3625	INHBB	0.986348	-0.0198318	11.5942	-0.704384	0.485595	0.711067	-6.05888	No Change	M2 vs. HC
seq.16748.1	Secreted	Bone morphogenetic protein 3	P12645	651	BMP3	1.0022	0.00316393	12.15	0.0727696	0.942381	0.974436	-6.30097	No Change	M2 vs. HC
seq.16749.79	Secreted	Growth/differentiation factor 10	P55107	2662	GDF10	0.962483	-0.0551665	11.9645	-1.63857	0.109763	0.309162	-5.01776	No Change	M2 vs. HC
seq.16751.15	Secreted	Natriuretic peptides B	P16860	4879	NPPB	1.04828	0.0680182	8.92656	2.32012	0.0259441	0.12601	-3.81315	Up (pval < 0.05)	M2 vs. HC
seq.16753.46	Secreted	Collagen alpha-2(VI) chain	P12110	1292	COL6A2	1.01774	0.0253705	10.0038	1.02502	0.311993	0.566169	-5.78929	No Change	M2 vs. HC
seq.16754.40	Membrane	Peripheral plasma membrane protein CASK	O14936	8573	CASK	1.0502	0.0706648	11.0851	1.51297	0.138766	0.356612	-5.20158	No Change	M2 vs. HC
seq.16755.195	Secreted	Growth/differentiation factor 3	Q9NR23	9573	GDF3	0.995239	-0.00688534	11.2534	-0.341576	0.734599	0.872257	-6.24575	No Change	M2 vs. HC
seq.16756.30	Secreted	Growth/differentiation factor 7	Q7Z4P5	151449	GDF7	0.981843	-0.0264353	9.81534	-0.757063	0.453797	0.683988	-6.02121	No Change	M2 vs. HC
seq.16758.96	Intracellular	Hepatoma-derived growth factor	P51858	3068	HDGF	0.750287	-0.414486	12.0175	-5.64961	1.861e-06	0.000378714	4.98955	Down (qval < 0.05)	M2 vs. HC
seq.16760.2	Secreted	Interleukin-26	Q9NPH9	55801	IL26	1.1161	0.158465	16.8255	3.75486	0.000594503	0.0105895	-0.404116	Up (qval < 0.05)	M2 vs. HC
seq.16763.11	Secreted	Leukocyte cell-derived chemotaxin-2	O14960	3950	LECT2	1.09911	0.13634	13.5209	1.23673	0.223964	0.475645	-5.55975	No Change	M2 vs. HC
seq.16765.52	Secreted	Platelet basic protein	P02775	5473	PPBP	1.0263	0.0374461	14.664	0.868973	0.390453	0.634966	-5.93248	No Change	M2 vs. HC
seq.16768.3	Intracellular	Junction plakoglobin	P14923	3728	JUP	1.02376	0.0338836	10.0921	0.185241	0.85405	0.9374	-6.28657	No Change	M2 vs. HC
seq.16769.20	Intracellular	Ras-related C3 botulinum toxin substrate 3	P60763	5881	RAC3	0.976611	-0.0341443	10.3566	-1.28823	0.205649	0.453038	-5.49792	No Change	M2 vs. HC
seq.16770.3	Secreted	Lithostathine-1-beta	P48304	5968	REG1B	1.09719	0.13381	14.5159	1.09514	0.28052	0.536577	-5.71771	No Change	M2 vs. HC
seq.16773.29	Secreted	Signal peptide, CUB and EGF-like domain-containing protein 3	Q8IX30	222663	SCUBE3	1.00171	0.00246559	8.60999	0.0353343	0.972003	0.987275	-6.30298	No Change	M2 vs. HC
seq.16780.6	Intracellular	Heat shock 70 kDa protein 1A	P0DMV8	3303	HSPA1A	0.844113	-0.244493	13.6786	-3.5246	0.00114683	0.0151382	-1.01021	Down (qval < 0.05)	M2 vs. HC
seq.16781.2	Intracellular	Cytosolic endo-beta-N-acetylglucosaminidase	Q8NFI3	64772	ENGASE	0.986427	-0.0197155	9.87793	-0.378526	0.707199	0.856682	-6.23259	No Change	M2 vs. HC
seq.16785.45	Secreted	Defensin-5	Q01523	1670	DEFA5	0.915027	-0.128114	11.6349	-0.823974	0.415224	0.653707	-5.96957	No Change	M2 vs. HC
seq.16792.4	Membrane	Sialic acid-binding Ig-like lectin 5	O15389	8778	SIGLEC5	0.919186	-0.121572	13.1259	-0.632002	0.531264	0.74503	-6.10633	No Change	M2 vs. HC
seq.16802.31	Membrane	OCIA domain-containing protein 1	Q9NX40	54940	OCIAD1	1.02122	0.0302899	10.8135	0.830185	0.411748	0.651272	-5.96456	No Change	M2 vs. HC
seq.16803.4	Intracellular	Calretinin	P22676	794	CALB2	1.03249	0.0461235	9.31495	0.578327	0.56654	0.768739	-6.13827	No Change	M2 vs. HC
seq.16805.5	Intracellular	cGMP-specific 3',5'-cyclic phosphodiesterase	O76074	8654	PDE5A	0.831877	-0.265558	13.2149	-2.67361	0.0110934	0.0719843	-3.06723	Down (pval < 0.05)	M2 vs. HC
seq.16807.35	Intracellular	Troponin T, fast skeletal muscle	P45378	7140	TNNT3	0.96255	-0.0550666	12.4171	-1.18404	0.243935	0.49668	-5.62061	No Change	M2 vs. HC
seq.16809.1	Intracellular	Nucleoside diphosphate kinase, mitochondrial	O00746	4833	NME4	1.0893	0.123404	11.2546	2.19722	0.0343304	0.149973	-4.0544	Up (pval < 0.05)	M2 vs. HC
seq.16810.3	Intracellular	Rab GDP dissociation inhibitor alpha	P31150	2664	GDI1	0.964044	-0.0528287	11.8767	-0.657392	0.51499	0.733544	-6.09026	No Change	M2 vs. HC
seq.16814.13	Intracellular	Four and a half LIM domains protein 1	Q13642	2273	FHL1	0.997327	-0.00386214	10.0388	-0.142509	0.887449	0.953277	-6.29352	No Change	M2 vs. HC
seq.16818.200	Membrane	CUB domain-containing protein 1	Q9H5V8	64866	CDCP1	0.952646	-0.0699883	10.6717	-0.753947	0.455643	0.685877	-6.02351	No Change	M2 vs. HC
seq.16823.75	Intracellular	Apolipoprotein L3	O95236	80833	APOL3	0.987871	-0.0176055	11.1724	-0.229323	0.819878	0.920243	-6.27751	No Change	M2 vs. HC
seq.16825.20	Membrane	Ataxin-3	P54252	4287	ATXN3	0.763767	-0.388795	11.3822	-4.05826	0.000244914	0.00659648	0.418509	Down (qval < 0.05)	M2 vs. HC
seq.16828.8	Secreted	Collagen alpha-1(VI) chain	P12109	1291	COL6A1	0.910111	-0.135885	13.8986	-0.894367	0.376895	0.623233	-5.91071	No Change	M2 vs. HC
seq.16831.7	Intracellular	Docking protein 1	Q99704	1796	DOK1	0.941105	-0.087573	10.7779	-2.80141	0.00803907	0.0570681	-2.78009	Down (pval < 0.05)	M2 vs. HC
seq.16836.1	Secreted	Complement factor H-related protein 3	Q02985	10878	CFHR3	1.00562	0.00808537	9.45741	0.147909	0.883216	0.951372	-6.29274	No Change	M2 vs. HC
seq.16837.20	Intracellular	CASP8 and FADD-like apoptosis regulator	O15519	8837	CFLAR	1.22628	0.294286	8.83191	1.96939	0.0564148	0.205619	-4.47471	No Change	M2 vs. HC
seq.16845.15	Membrane	Myelin protein zero-like protein 1	O95297	9019	MPZL1	1.00957	0.013736	9.96938	0.340406	0.735472	0.872547	-6.24615	No Change	M2 vs. HC
seq.16847.39	Intracellular	Ras-related protein Rab-3B	P20337	5865	RAB3B	0.961423	-0.0567575	9.39199	-1.53631	0.132955	0.346013	-5.1684	No Change	M2 vs. HC
seq.16850.5	Intracellular	Regulator of G-protein signaling 5	O15539	8490	RGS5	0.966049	-0.0498319	11.4307	-2.18918	0.0349555	0.151619	-4.06984	Down (pval < 0.05)	M2 vs. HC
seq.16851.50	Membrane	Protein SCO2 homolog, mitochondrial	O43819	9997	SCO2	0.978336	-0.0315975	8.36782	-0.889123	0.37967	0.625506	-5.91526	No Change	M2 vs. HC
seq.16852.10	Intracellular	Na(+)/H(+) exchange regulatory cofactor NHE-RF3	Q5T2W1	5174	PDZK1	0.98792	-0.0175343	12.191	-0.723806	0.473728	0.701117	-6.0453	No Change	M2 vs. HC
seq.16853.5	Intracellular	Nicotinamide riboside kinase 1	Q9NWW6	54981	NMRK1	1.01992	0.0284546	9.88238	0.506485	0.615515	0.802176	-6.17666	No Change	M2 vs. HC
seq.16854.17	Intracellular	U6 snRNA-associated Sm-like protein LSm4	Q9Y4Z0	25804	LSM4	0.984231	-0.0229314	11.6019	-0.543392	0.590112	0.784897	-6.15756	No Change	M2 vs. HC
seq.16856.79	Intracellular	Microtubule-associated protein RP/EB family member 2	Q15555	10982	MAPRE2	0.995925	-0.00589158	8.93947	-0.209348	0.835323	0.928475	-6.28185	No Change	M2 vs. HC
seq.16857.2	Intracellular	Ras-related protein Rab-2A	P61019	5862	RAB2A	0.880738	-0.183215	10.9299	-2.46514	0.0184492	0.100415	-3.51612	Down (pval < 0.05)	M2 vs. HC
seq.16858.384	Membrane	Reticulocalbin-3	Q96D15	57333	RCN3	1.0889	0.122877	10.0143	2.88656	0.00646041	0.0492818	-2.58404	Up (qval < 0.05)	M2 vs. HC
seq.16859.100	Intracellular	Endophilin-B1	Q9Y371	51100	SH3GLB1	1.04414	0.0623218	11.1027	1.91987	0.0625934	0.219932	-4.56122	No Change	M2 vs. HC
seq.16863.47	Intracellular	N-acylneuraminate-9-phosphatase	Q8TBE9	140838	NANP	0.996593	-0.00492331	10.9444	-0.0856671	0.932192	0.971287	-6.29996	No Change	M2 vs. HC
seq.16865.62	Membrane	TATA-binding protein-associated factor 2N	Q92804	8148	TAF15	0.91452	-0.128913	11.055	-3.71615	0.000664639	0.0113097	-0.507216	Down (qval < 0.05)	M2 vs. HC
seq.16867.76	Intracellular	Cyclin-dependent kinase 16	Q00536	5127	CDK16	0.987267	-0.0184884	10.9304	-0.633424	0.530345	0.744312	-6.10545	No Change	M2 vs. HC
seq.16872.248	Intracellular	Maleylacetoacetate isomerase	O43708	2954	GSTZ1	0.948821	-0.075792	10.1706	-0.383275	0.703704	0.854615	-6.2308	No Change	M2 vs. HC
seq.16875.13	Intracellular	Protein mago nashi homolog 2	Q96A72	55110	MAGOHB	0.953973	-0.0679802	10.0681	-1.29745	0.202492	0.448988	-5.48661	No Change	M2 vs. HC
seq.16877.19	Intracellular	Methionine-R-sulfoxide reductase B2, mitochondrial	Q9Y3D2	22921	MSRB2	0.994536	-0.00790507	10.4366	-0.235053	0.815461	0.918857	-6.27619	No Change	M2 vs. HC
seq.16882.27	Intracellular	14 kDa phosphohistidine phosphatase	Q9NRX4	29085	PHPT1	0.835592	-0.259129	13.0783	-2.70135	0.0103511	0.0684407	-3.00566	Down (pval < 0.05)	M2 vs. HC
seq.16883.57	Intracellular	Ras-related protein Rab-4A	P20338	5867	RAB4A	0.910956	-0.134547	11.7578	-2.63942	0.0120759	0.0757432	-3.14254	Down (pval < 0.05)	M2 vs. HC
seq.16885.49	Intracellular	Microtubule-associated protein RP/EB family member 3	Q9UPY8	22924	MAPRE3	0.759494	-0.396889	15.7387	-3.07864	0.00390129	0.0350256	-2.12876	Down (qval < 0.05)	M2 vs. HC
seq.16887.29	Membrane	Peptidyl-tRNA hydrolase 2, mitochondrial	Q9Y3E5	51651	PTRH2	0.998203	-0.00259445	10.7653	-0.130294	0.897038	0.95546	-6.29518	No Change	M2 vs. HC
seq.16890.37	Secreted	ADAMTS-like protein 1	Q8N6G6	92949	ADAMTSL1	1.06796	0.0948597	12.4535	1.15981	0.253542	0.506808	-5.64777	No Change	M2 vs. HC
seq.16892.23	Membrane	Ectonucleotide pyrophosphatase/phosphodiesterase family member 2	Q13822	5168	ENPP2	1.04951	0.0697176	11.5226	0.658484	0.514296	0.733544	-6.08955	No Change	M2 vs. HC
seq.16899.59	Intracellular	Oxysterol-binding protein-related protein 9	Q96SU4	114883	OSBPL9	1.06367	0.0890461	11.9734	2.93368	0.00571661	0.0454229	-2.47399	Up (qval < 0.05)	M2 vs. HC
seq.16900.29	Intracellular	MAM domain-containing glycosylphosphatidylinositol anchor protein 1	Q8NFP4	266727	MDGA1	0.981029	-0.0276325	10.0046	-0.150675	0.881049	0.950285	-6.29233	No Change	M2 vs. HC
seq.16902.17	Membrane	Lysosome-associated membrane glycoprotein 1	P11279	3916	LAMP1	0.872585	-0.196633	10.8076	-1.1641	0.251818	0.504713	-5.64299	No Change	M2 vs. HC
seq.16907.3	Membrane	Cell adhesion molecule 2	Q8N3J6	253559	CADM2	1.08994	0.124254	10.7214	2.14883	0.0382454	0.161253	-4.14666	Up (pval < 0.05)	M2 vs. HC
seq.16908.5	Intracellular	Oligodendrocyte-myelin glycoprotein	P23515	4974	OMG	0.786629	-0.346245	12.1838	-2.53532	0.015583	0.0906042	-3.36783	Down (pval < 0.05)	M2 vs. HC
seq.16913.8	Secreted	Ribonuclease T2	O00584	8635	RNASET2	1.04588	0.0647149	10.9767	0.829362	0.412208	0.651388	-5.96523	No Change	M2 vs. HC
seq.16914.104	Secreted	Monocyte differentiation antigen CD14, soluble	P08571	929	CD14	1.01905	0.0272223	14.5429	0.478337	0.635219	0.813569	-6.19033	No Change	M2 vs. HC
seq.16915.153	Membrane	Semaphorin-4A	Q9H3S1	64218	SEMA4A	0.975385	-0.0359567	14.0699	-0.439392	0.662928	0.830371	-6.20798	No Change	M2 vs. HC
seq.16916.19	Membrane	SLIT and NTRK-like protein 6	Q9H5Y7	84189	SLITRK6	1.10712	0.146818	9.35919	2.35837	0.0237384	0.119607	-3.73607	Up (pval < 0.05)	M2 vs. HC
seq.16918.198	Membrane	Toll-like receptor 3	O15455	7098	TLR3	0.978697	-0.0310664	8.86137	-0.544144	0.5896	0.784827	-6.15716	No Change	M2 vs. HC
seq.16919.1	Intracellular	Acyl-CoA-binding protein	P07108	1622	DBI	0.925478	-0.111729	12.5923	-1.19034	0.241479	0.494293	-5.61346	No Change	M2 vs. HC
seq.16922.53	Membrane	Plexin-B3	Q9ULL4	5365	PLXNB3	0.997679	-0.00335293	9.40235	-0.105447	0.916589	0.963682	-6.29808	No Change	M2 vs. HC
seq.16923.20	Membrane	Profilin-2	P35080	5217	PFN2	0.946742	-0.0789574	9.89551	-1.6849	0.100409	0.294875	-4.94676	No Change	M2 vs. HC
seq.16926.44	Membrane	Alkaline phosphatase, tissue-nonspecific isozyme	P05186	249	ALPL	1.02799	0.0398201	11.5502	0.613128	0.543535	0.753299	-6.11788	No Change	M2 vs. HC
seq.16927.9		Coagulation factor XIII	P00488|P05160	2162|2165	F13A1|F13B	0.970928	-0.0425631	14.5718	-0.752117	0.456729	0.687112	-6.02486	No Change	M2 vs. HC
seq.16932.5	Intracellular	Estrogen sulfotransferase	P49888	6783	SULT1E1	0.959253	-0.0600169	10.6184	-0.852286	0.399528	0.640889	-5.94645	No Change	M2 vs. HC
seq.17137.160	Intracellular	Hemoglobin subunit beta	P68871	3043	HBB	1.03682	0.0521651	13.6146	0.609807	0.54571	0.755005	-6.11987	No Change	M2 vs. HC
seq.17138.8	Intracellular	Glutathione S-transferase A1	P08263	2938	GSTA1	1.04216	0.0595802	10.891	0.901528	0.373127	0.619989	-5.90446	No Change	M2 vs. HC
seq.17140.57	Secreted	Platelet-derived growth factor D	Q9GZP0	80310	PDGFD	1.01215	0.0174285	16.7055	0.24972	0.804182	0.911705	-6.27266	No Change	M2 vs. HC
seq.17145.1		Protein S100-A8/A9 heterodimer	P05109|P06702	6279|6280	S100A8|S100A9	1.04135	0.0584524	9.74715	0.881409	0.383775	0.629401	-5.92189	No Change	M2 vs. HC
seq.17148.7	Intracellular	Flavin reductase (NADPH)	P30043	645	BLVRB	0.816914	-0.291744	15.7036	-1.88152	0.0677705	0.231787	-4.62698	No Change	M2 vs. HC
seq.17150.8	Intracellular	10 kDa heat shock protein, mitochondrial	P61604	3336	HSPE1	0.83763	-0.255614	11.3703	-1.69399	0.0986537	0.292133	-4.93263	No Change	M2 vs. HC
seq.17151.84	Intracellular	Interferon regulatory factor 3	Q14653	3661	IRF3	0.71593	-0.482109	12.2315	-4.49968	6.51511e-05	0.00296645	1.65376	Down (qval < 0.05)	M2 vs. HC
seq.17152.10		Killer cell immunoglobulin-like receptor 2DS4	P43632	3809	KIR2DS4	1.02772	0.0394444	9.92219	1.52506	0.13573	0.35124	-5.18444	No Change	M2 vs. HC
seq.17153.46	Membrane	Killer cell immunoglobulin-like receptor 2DL3	P43628	3804	KIR2DL3	0.887327	-0.172462	9.9762	-0.838407	0.407175	0.647083	-5.95788	No Change	M2 vs. HC
seq.17154.2	Intracellular	Prostaglandin E synthase 3	Q15185	10728	PTGES3	1.08038	0.111532	12.3692	2.19549	0.0344643	0.150468	-4.05773	Up (pval < 0.05)	M2 vs. HC
seq.17155.1	Intracellular	Vacuolar protein sorting-associated protein 28 homolog	Q9UK41	51160	VPS28	1.04577	0.0645594	12.0312	1.02339	0.312755	0.566579	-5.79091	No Change	M2 vs. HC
seq.17156.72	Membrane	Serine/threonine-protein kinase DCLK1	O15075	9201	DCLK1	1.1236	0.168124	12.4026	2.42474	0.0203098	0.107975	-3.60018	Up (pval < 0.05)	M2 vs. HC
seq.17158.17	Intracellular	Ubiquitin-conjugating enzyme E2 G1	P62253	7326	UBE2G1	0.819404	-0.287353	12.6403	-3.39007	0.00167112	0.0194517	-1.35587	Down (qval < 0.05)	M2 vs. HC
seq.17161.1	Membrane	Dolichyl-diphosphooligosaccharide--protein glycosyltransferase 48 kDa subunit	P39656	1650	DDOST	1.14188	0.19141	10.561	4.41605	8.39459e-05	0.00334232	1.41683	Up (qval < 0.05)	M2 vs. HC
seq.17163.117	Intracellular	Annexin A3	P12429	306	ANXA3	0.998116	-0.00272038	8.66645	-0.0524385	0.958461	0.983705	-6.30224	No Change	M2 vs. HC
seq.17164.15	Intracellular	Annexin A4	P09525	307	ANXA4	0.930229	-0.104343	10.0425	-2.28417	0.0281831	0.131509	-3.88473	Down (pval < 0.05)	M2 vs. HC
seq.17165.1	Secreted	Beta-thromboglobulin	P02775	5473	PPBP	1.01985	0.0283532	15.6251	0.409149	0.684784	0.842865	-6.22066	No Change	M2 vs. HC
seq.17166.4	Secreted	Fibroblast growth factor 8 isoform F	P55075	2253	FGF8	1.02858	0.040657	10.6843	1.03659	0.306639	0.562171	-5.77779	No Change	M2 vs. HC
seq.17170.15	Secreted	Calcitonin gene-related peptide 2	P10092	797	CALCB	0.992064	-0.0114952	8.45163	-0.230418	0.819034	0.919859	-6.27726	No Change	M2 vs. HC
seq.17172.19	Secreted	Statherin	P02808	6779	STATH	1.30221	0.38096	11.7193	1.22757	0.227346	0.478022	-5.5705	No Change	M2 vs. HC
seq.17175.5	Intracellular	Dual specificity mitogen-activated protein kinase kinase 6	P52564	5608	MAP2K6	0.973146	-0.039272	10.1183	-0.877561	0.385834	0.631505	-5.92518	No Change	M2 vs. HC
seq.17176.13	Intracellular	PC4 and SFRS1-interacting protein	O75475	11168	PSIP1	0.679124	-0.558252	14.0215	-5.73537	1.42385e-06	0.00031057	5.24107	Down (qval < 0.05)	M2 vs. HC
seq.17195.43	Intracellular	BAG family molecular chaperone regulator 1	Q99933	573	BAG1	0.992695	-0.010578	9.80205	-0.283861	0.778097	0.897368	-6.26363	No Change	M2 vs. HC
seq.17196.5	Intracellular	ATP-dependent Clp protease proteolytic subunit, mitochondrial	Q16740	8192	CLPP	0.97487	-0.0367178	10.8083	-1.78477	0.082483	0.262262	-4.78802	No Change	M2 vs. HC
seq.17199.43	Intracellular	Hypoxia-inducible factor 1-alpha inhibitor	Q9NWT6	55662	HIF1AN	1.00416	0.00598876	10.8982	0.164902	0.869917	0.944837	-6.2901	No Change	M2 vs. HC
seq.17200.50	Membrane	Killer cell immunoglobulin-like receptor 2DL1	P43626	3802	KIR2DL1	0.973316	-0.0390195	10.9753	-1.29416	0.203613	0.450656	-5.49065	No Change	M2 vs. HC
seq.17202.37	Intracellular	Programmed cell death protein 4	Q53EL6	27250	PDCD4	0.969815	-0.044219	8.7484	-1.42503	0.162514	0.392315	-5.32261	No Change	M2 vs. HC
seq.17204.17	Intracellular	Phenylethanolamine N-methyltransferase	P11086	5409	PNMT	0.973981	-0.0380346	11.8137	-0.946321	0.350112	0.601134	-5.86431	No Change	M2 vs. HC
seq.17205.21	Intracellular	Ras-related protein Rab-5A	P20339	5868	RAB5A	0.806403	-0.310426	12.761	-3.81135	0.000504876	0.00960707	-0.252888	Down (qval < 0.05)	M2 vs. HC
seq.17209.27	Intracellular	Sulfotransferase family cytosolic 2B member 1	O00204	6820	SULT2B1	0.991688	-0.0120415	11.9486	-0.297603	0.767668	0.890157	-6.25967	No Change	M2 vs. HC
seq.17210.2	Intracellular	T-cell leukemia/lymphoma protein 1A	P56279	8115	TCL1A	1.0181	0.0258844	9.68229	0.486418	0.629534	0.811138	-6.18648	No Change	M2 vs. HC
seq.17224.12	Secreted	Mimecan	P20774	4969	OGN	0.847872	-0.238082	12.3808	-1.73796	0.0905195	0.278761	-4.86339	No Change	M2 vs. HC
seq.17231.1	Intracellular	Plastin-2	P13796	3936	LCP1	0.963673	-0.0533844	14.9555	-1.06826	0.29231	0.547191	-5.74568	No Change	M2 vs. HC
seq.17319.1	Intracellular	Selenoprotein H	Q8IZQ5	280636	SELENOH	0.982827	-0.0249909	9.58696	-0.905011	0.371303	0.618513	-5.90141	No Change	M2 vs. HC
seq.17320.19	Intracellular	L-aminoadipate-semialdehyde dehydrogenase-phosphopantetheinyl transferase	Q9NRN7	60496	AASDHPPT	0.852494	-0.230238	12.3989	-4.76044	2.93805e-05	0.00176115	2.39932	Down (qval < 0.05)	M2 vs. HC
seq.17325.10	Intracellular	Guanylate kinase	Q16774	2987	GUK1	0.781872	-0.354995	13.2875	-3.14408	0.00327431	0.0305059	-1.96976	Down (qval < 0.05)	M2 vs. HC
seq.17326.44	Intracellular	Dual specificity protein phosphatase 23	Q9BVJ7	54935	DUSP23	1.00645	0.00926969	9.41483	0.284696	0.777461	0.896965	-6.2634	No Change	M2 vs. HC
seq.17327.3	Intracellular	Protein canopy homolog 3	Q9BT09	10695	CNPY3	0.96473	-0.0518036	10.5192	-1.00043	0.323587	0.576047	-5.81335	No Change	M2 vs. HC
seq.17329.2	Intracellular	3-hydroxybutyrate dehydrogenase type 2	Q9BUT1	56898	BDH2	0.968232	-0.0465751	9.33739	-0.816258	0.419566	0.656381	-5.97574	No Change	M2 vs. HC
seq.17331.138	Membrane	Kremen protein 1	Q96MU8	83999	KREMEN1	0.985812	-0.0206153	10.9051	-0.443627	0.659891	0.828328	-6.20613	No Change	M2 vs. HC
seq.17332.3	Intracellular	Poly(ADP-ribose) glycohydrolase ARH3	Q9NX46	54936	ADPRS	0.843348	-0.2458	12.5791	-2.94897	0.00549295	0.0441243	-2.43804	Down (qval < 0.05)	M2 vs. HC
seq.17333.20	Intracellular	Medium-chain specific acyl-CoA dehydrogenase, mitochondrial	P11310	34	ACADM	0.812047	-0.300365	7.99968	-2.96003	0.00533644	0.0430085	-2.41197	Down (qval < 0.05)	M2 vs. HC
seq.17335.18	Membrane	Vesicle-associated membrane protein 2	P63027	6844	VAMP2	1.09733	0.133997	11.0817	0.812182	0.421872	0.65761	-5.97898	No Change	M2 vs. HC
seq.17336.54	Membrane	Cyclic AMP-responsive element-binding protein 3-like protein 2	Q70SY1	64764	CREB3L2	0.977325	-0.0330903	8.5221	-0.925392	0.360747	0.609881	-5.8833	No Change	M2 vs. HC
seq.17337.1	Intracellular	Transcriptional repressor protein YY1	P25490	7528	YY1	0.655644	-0.609015	9.82566	-5.40728	3.96304e-06	0.000592515	4.27944	Down (qval < 0.05)	M2 vs. HC
seq.17341.89	Intracellular	Acetyl-CoA acetyltransferase, cytosolic	Q9BWD1	39	ACAT2	1.01903	0.0272033	9.15236	0.172674	0.863847	0.941887	-6.2888	No Change	M2 vs. HC
seq.17342.13	Intracellular	Anterior gradient protein 3	Q8TD06	155465	AGR3	1.35269	0.43583	10.858	2.01956	0.0507011	0.191561	-4.38527	No Change	M2 vs. HC
seq.17343.6	Membrane	Syntaphilin	O15079	9751	SNPH	1.00224	0.00322668	10.5807	0.0927803	0.926578	0.968385	-6.29933	No Change	M2 vs. HC
seq.17344.23	Membrane	Stomatin-like protein 1	Q9UBI4	9399	STOML1	0.990513	-0.0137521	11.5891	-0.496828	0.622244	0.806975	-6.18144	No Change	M2 vs. HC
seq.17345.12	Intracellular	Prostaglandin reductase 3	Q8N4Q0	284273	ZADH2	0.842221	-0.247728	10.0762	-3.6947	0.000706866	0.0116633	-0.564126	Down (qval < 0.05)	M2 vs. HC
seq.17346.61	Secreted	Follicular dendritic cell secreted peptide	Q8NFU4	260436	FDCSP	1.05242	0.0737048	9.56882	1.45038	0.15536	0.38125	-5.28837	No Change	M2 vs. HC
seq.17347.80	Intracellular	Axin interactor, dorsalization-associated protein	Q96BJ3	64853	AIDA	0.77864	-0.360971	14.4502	-3.19018	0.00289134	0.0280785	-1.85663	Down (qval < 0.05)	M2 vs. HC
seq.17348.5	Membrane	Synaptojanin-2-binding protein	P57105	55333	SYNJ2BP	1.09701	0.133582	9.28056	3.58701	0.000961197	0.0139277	-0.847652	Up (qval < 0.05)	M2 vs. HC
seq.17350.13	Intracellular	Charged multivesicular body protein 2b	Q9UQN3	25978	CHMP2B	0.800257	-0.321465	13.2046	-4.38886	9.11336e-05	0.00349552	1.34007	Down (qval < 0.05)	M2 vs. HC
seq.17355.56	Intracellular	Synaptotagmin-4	Q9H2B2	6860	SYT4	0.905981	-0.142447	11.6041	-2.28377	0.0282087	0.131545	-3.88551	Down (pval < 0.05)	M2 vs. HC
seq.17356.34	Secreted	Interleukin-1 family member 10	Q8WWZ1	84639	IL1F10	0.999571	-0.000618809	9.05562	-0.0216576	0.982837	0.992082	-6.30337	No Change	M2 vs. HC
seq.17357.33	Intracellular	O-phosphoseryl-tRNA(Sec) selenium transferase	Q9HD40	51091	SEPSECS	1.01957	0.0279677	9.60891	0.778552	0.441185	0.673499	-6.00509	No Change	M2 vs. HC
seq.17362.5	Intracellular	Von Hippel-Lindau disease tumor suppressor	P40337	7428	VHL	1.03768	0.0533648	9.72827	0.84712	0.402364	0.643185	-5.95073	No Change	M2 vs. HC
seq.17364.8	Intracellular	U2 small nuclear ribonucleoprotein B''	P08579	6629	SNRPB2	0.636567	-0.651616	9.12498	-4.92332	1.77946e-05	0.00133528	2.86945	Down (qval < 0.05)	M2 vs. HC
seq.17365.7	Intracellular	Kynurenine--oxoglutarate transaminase 1	Q16773	883	KYAT1	0.993755	-0.00903846	11.2478	-0.186283	0.853238	0.93703	-6.28638	No Change	M2 vs. HC
seq.17366.6	Intracellular	DCN1-like protein 1	Q96GG9	54165	DCUN1D1	1.1582	0.21189	12.3586	2.59829	0.0133643	0.0814532	-3.23229	Up (pval < 0.05)	M2 vs. HC
seq.17367.5	Intracellular	Stathmin	P16949	3925	STMN1	1.01627	0.0232878	11.6171	0.677225	0.502467	0.724621	-6.07727	No Change	M2 vs. HC
seq.17370.186	Intracellular	Mycophenolic acid acyl-glucuronide esterase, mitochondrial	Q9NUJ1	55347	ABHD10	0.891396	-0.165861	10.0042	-2.86998	0.0067429	0.0509263	-2.62248	Down (pval < 0.05)	M2 vs. HC
seq.17372.5	Intracellular	Eukaryotic translation initiation factor 4E-binding protein 1	Q13541	1978	EIF4EBP1	1.01489	0.021322	10.6152	0.47517	0.637454	0.815006	-6.19182	No Change	M2 vs. HC
seq.17377.1	Intracellular	Aldo-keto reductase family 1 member C3	P42330	8644	AKR1C3	0.931936	-0.101697	9.80251	-1.49358	0.143748	0.362747	-5.22882	No Change	M2 vs. HC
seq.17380.2	Intracellular	Ubiquitin-conjugating enzyme E2 K	P61086	3093	UBE2K	0.736681	-0.440888	14.3356	-3.92808	0.00035928	0.00819646	0.0624961	Down (qval < 0.05)	M2 vs. HC
seq.17383.4	Intracellular	StAR-related lipid transfer protein 5	Q9NSY2	80765	STARD5	1.01227	0.0175888	10.7456	0.49388	0.624305	0.808089	-6.18288	No Change	M2 vs. HC
seq.17384.110	Intracellular	ATP-dependent 6-phosphofructokinase, muscle type	P08237	5213	PFKM	0.982511	-0.025455	13.4453	-0.485382	0.630262	0.811476	-6.18698	No Change	M2 vs. HC
seq.17387.27	Intracellular	NF-kappa-B inhibitor beta	Q15653	4793	NFKBIB	1.02574	0.0366643	9.34241	0.568115	0.573382	0.773733	-6.14403	No Change	M2 vs. HC
seq.17391.10	Intracellular	Splicing factor 45	Q96I25	84991	RBM17	0.976111	-0.0348823	9.05373	-1.00818	0.319905	0.573543	-5.80583	No Change	M2 vs. HC
seq.17393.13	Intracellular	Short-chain specific acyl-CoA dehydrogenase, mitochondrial	P16219	35	ACADS	1.0001	0.000144659	11.3134	0.00363369	0.99712	0.998483	-6.3036	No Change	M2 vs. HC
seq.17396.23	Intracellular	Alcohol dehydrogenase 1A	P07327	124	ADH1A	1.15226	0.204471	12.0666	2.36113	0.023586	0.119002	-3.73047	Up (pval < 0.05)	M2 vs. HC
seq.17397.8	Intracellular	Estradiol 17-beta-dehydrogenase 11	Q8NBQ5	51170	HSD17B11	0.979238	-0.0302683	8.85777	-0.462036	0.646755	0.820171	-6.1979	No Change	M2 vs. HC
seq.17398.55	Membrane	Heme oxygenase 1	P09601	3162	HMOX1	0.945534	-0.0807994	11.7222	-0.990225	0.328483	0.580588	-5.82316	No Change	M2 vs. HC
seq.17400.71	Intracellular	Acyl-coenzyme A thioesterase 8	O14734	10005	ACOT8	1.00576	0.00827922	11.8401	0.104661	0.917209	0.963785	-6.29817	No Change	M2 vs. HC
seq.17403.14	Intracellular	Short/branched chain specific acyl-CoA dehydrogenase, mitochondrial	P45954	36	ACADSB	1.01038	0.014894	9.94144	0.211418	0.833719	0.927623	-6.28142	No Change	M2 vs. HC
seq.17404.5	Intracellular	ADP-ribosylation factor-like protein 5B	Q96KC2	221079	ARL5B	1.08473	0.117342	13.3319	1.57549	0.123639	0.331667	-5.11167	No Change	M2 vs. HC
seq.17405.2	Intracellular	Ubiquitin carboxyl-terminal hydrolase isozyme L5	Q9Y5K5	51377	UCHL5	0.963022	-0.0543599	10.1923	-0.341286	0.734815	0.872315	-6.24585	No Change	M2 vs. HC
seq.17408.2	Intracellular	Phosphomannomutase 1	Q92871	5372	PMM1	0.925967	-0.110968	9.28915	-1.02476	0.312118	0.566169	-5.78956	No Change	M2 vs. HC
seq.17410.5	Intracellular	Centrin-3	O15182	1070	CETN3	0.996648	-0.00484343	9.42637	-0.205063	0.838645	0.93005	-6.28273	No Change	M2 vs. HC
seq.17411.55	Intracellular	Ubiquitin recognition factor in ER-associated degradation protein 1	Q92890	7353	UFD1	0.830136	-0.26858	11.0457	-3.86305	0.000434429	0.00901595	-0.113661	Down (qval < 0.05)	M2 vs. HC
seq.17419.17	Intracellular	Testin	Q9UGI8	26136	TES	0.959407	-0.0597853	10.7092	-1.56734	0.125531	0.334156	-5.12357	No Change	M2 vs. HC
seq.17427.26	Membrane	Neuroligin-3	Q9NZ94	54413	NLGN3	0.970212	-0.0436274	7.84407	-0.504947	0.616585	0.80304	-6.17742	No Change	M2 vs. HC
seq.17432.25	Intracellular	Adenylate kinase 4, mitochondrial	P27144	205	AK4	1.04746	0.0668978	11.0903	1.79952	0.0800788	0.258098	-4.76392	No Change	M2 vs. HC
seq.17435.43	Intracellular	Electron transfer flavoprotein subunit alpha, mitochondrial	P13804	2108	ETFA	1.02233	0.0318611	11.7754	0.832439	0.410492	0.650219	-5.96274	No Change	M2 vs. HC
seq.17436.193	Intracellular	Casein kinase I isoform gamma-2	P78368	1455	CSNK1G2	0.927029	-0.109313	9.30879	-2.23984	0.0311821	0.141187	-3.97186	Down (pval < 0.05)	M2 vs. HC
seq.17441.4	Intracellular	Intestinal-type alkaline phosphatase	P09923	248	ALPI	0.792386	-0.335725	10.6264	-1.53006	0.13449	0.348919	-5.17732	No Change	M2 vs. HC
seq.17447.52	Secreted	Secreted frizzled-related protein 4	Q6FHJ7	6424	SFRP4	0.865469	-0.208445	13.4548	-1.81304	0.0779278	0.252736	-4.74169	No Change	M2 vs. HC
seq.17449.23	Membrane	CD9 antigen	P21926	928	CD9	1.0121	0.0173462	9.57661	0.651678	0.518628	0.735544	-6.09393	No Change	M2 vs. HC
seq.17450.51	Intracellular	Histidine--tRNA ligase, cytoplasmic	P12081	3035	HARS1	0.777941	-0.362267	13.6561	-4.00519	0.000286448	0.00721495	0.272877	Down (qval < 0.05)	M2 vs. HC
seq.17451.13	Intracellular	Bcl-2-like protein 11	O43521	10018	BCL2L11	1.04591	0.064765	11.5215	1.21609	0.231637	0.483054	-5.58388	No Change	M2 vs. HC
seq.17453.34	Secreted	Ceruloplasmin	P00450	1356	CP	1.02723	0.0387529	12.6606	0.699994	0.488301	0.712131	-6.0619	No Change	M2 vs. HC
seq.17454.15	Secreted	Epidermal growth factor-like protein 6	Q8IUX8	25975	EGFL6	1.15867	0.212474	11.2156	1.34005	0.188385	0.432772	-5.43339	No Change	M2 vs. HC
seq.17455.42	Membrane and secreted isoforms	Folate receptor alpha	P15328	2348	FOLR1	1.1014	0.139335	10.2192	2.59604	0.0134383	0.081645	-3.23718	Up (pval < 0.05)	M2 vs. HC
seq.17456.53	Intracellular	Golgi membrane protein 1	Q8NBJ4	51280	GOLM1	1.05969	0.0836426	11.6007	0.846585	0.402658	0.643234	-5.95117	No Change	M2 vs. HC
seq.17460.51	Intracellular	Interferon-induced GTP-binding protein Mx1	P20591	4599	MX1	0.979432	-0.0299835	10.4398	-0.43039	0.669404	0.834732	-6.21185	No Change	M2 vs. HC
seq.17462.19	Intracellular	Interferon regulatory factor 1	P10914	3659	IRF1	0.986267	-0.0199503	8.74289	-0.315702	0.753999	0.883328	-6.25417	No Change	M2 vs. HC
seq.17466.72	Membrane	Acyl-CoA synthetase family member 2, mitochondrial	Q96CM8	80221	ACSF2	0.983764	-0.0236157	10.3431	-0.620143	0.538957	0.750682	-6.11363	No Change	M2 vs. HC
seq.17467.1	Membrane	Dehydrogenase/reductase SDR family member 9	Q9BPW9	10170	DHRS9	0.998541	-0.00210667	10.2836	-0.0407632	0.967703	0.986054	-6.30278	No Change	M2 vs. HC
seq.17468.1	Intracellular	Suppressor of fused homolog	Q9UMX1	51684	SUFU	1.00299	0.00430801	10.9921	0.181275	0.857139	0.938485	-6.28729	No Change	M2 vs. HC
seq.17474.106	Intracellular	YEATS domain-containing protein 4	O95619	8089	YEATS4	0.979124	-0.0304362	9.89479	-0.83802	0.40739	0.647083	-5.9582	No Change	M2 vs. HC
seq.17475.18	Intracellular	Lymphokine-activated killer T-cell-originated protein kinase	Q96KB5	55872	PBK	1.00316	0.00454858	10.1962	0.159162	0.874405	0.947197	-6.29103	No Change	M2 vs. HC
seq.17490.4	Intracellular	SH3 domain-binding glutamic acid-rich-like protein 3	Q9H299	83442	SH3BGRL3	0.749692	-0.41563	10.5708	-3.06111	0.00408765	0.0360192	-2.17104	Down (qval < 0.05)	M2 vs. HC
seq.17495.141	Intracellular	NAD-dependent protein deacetylase sirtuin-3, mitochondrial	Q9NTG7	23410	SIRT3	1.03847	0.0544599	10.0262	1.07149	0.290877	0.545841	-5.74236	No Change	M2 vs. HC
seq.17505.125	Intracellular	N-acetylated-alpha-linked acidic dipeptidase-like protein	Q9UQQ1	10004	NAALADL1	1.02452	0.0349537	14.7028	1.14846	0.258134	0.511658	-5.66031	No Change	M2 vs. HC
seq.17509.6	Intracellular	4-hydroxyphenylpyruvate dioxygenase	P32754	3242	HPD	0.92589	-0.111088	9.81432	-1.5465	0.130479	0.342367	-5.15376	No Change	M2 vs. HC
seq.17510.7	Intracellular	Signal recognition particle 14 kDa protein	P37108	6727	SRP14	1.03323	0.047157	10.9952	1.13525	0.263555	0.516601	-5.67477	No Change	M2 vs. HC
seq.17511.10	Intracellular	Ribonuclease P protein subunit p30	P78346	10556	RPP30	1.05403	0.0759113	11.3335	1.84854	0.0725125	0.243013	-4.68267	No Change	M2 vs. HC
seq.17512.2	Intracellular	N-myc-interactor	Q13287	9111	NMI	0.808004	-0.307566	13.5387	-3.95996	0.000327216	0.00775787	0.149275	Down (qval < 0.05)	M2 vs. HC
seq.17513.11	Intracellular	Annexin A11	P50995	311	ANXA11	0.733103	-0.447912	12.9044	-3.58079	0.000978335	0.0139713	-0.863933	Down (qval < 0.05)	M2 vs. HC
seq.17514.48	Intracellular	Ras-related protein Rab-21	Q9UL25	23011	RAB21	0.61689	-0.696916	14.376	-4.37335	9.55033e-05	0.00361914	1.29633	Down (qval < 0.05)	M2 vs. HC
seq.17515.6	Intracellular	Heat shock 70 kDa protein 13	P48723	6782	HSPA13	1.08803	0.121724	12.0652	2.21053	0.0333182	0.147042	-4.02875	Up (pval < 0.05)	M2 vs. HC
seq.17516.7	Intracellular	Ras-related protein Rab-3A	P20336	5864	RAB3A	0.96263	-0.0549473	9.40064	-0.788391	0.435481	0.670097	-5.99756	No Change	M2 vs. HC
seq.17671.58	Intracellular	Inhibitor of growth protein 4	Q9UNL4	51147	ING4	1.03495	0.0495603	9.88295	0.43324	0.667351	0.833558	-6.21063	No Change	M2 vs. HC
seq.17672.184	Secreted	Gastric intrinsic factor	P27352	2694	CBLIF	1.00879	0.0126196	11.046	0.0886955	0.929801	0.970055	-6.2997	No Change	M2 vs. HC
seq.17673.34	Intracellular	Carbonic anhydrase 5B, mitochondrial	Q9Y2D0	11238	CA5B	0.989584	-0.0151058	11.2432	-0.303513	0.763196	0.888052	-6.25791	No Change	M2 vs. HC
seq.17675.17	Intracellular	Acyl-coenzyme A thioesterase 13	Q9NPJ3	55856	ACOT13	0.599713	-0.737656	11.7788	-3.53493	0.0011139	0.0149458	-0.983402	Down (qval < 0.05)	M2 vs. HC
seq.17676.13	Intracellular	Cdc42-interacting protein 4	Q15642	9322	TRIP10	0.70671	-0.50081	12.7792	-2.94711	0.00551969	0.0442421	-2.44241	Down (qval < 0.05)	M2 vs. HC
seq.17677.47	Intracellular	CD160 antigen	O95971	11126	CD160	1.22489	0.292654	8.69803	1.73608	0.0908543	0.279301	-4.86637	No Change	M2 vs. HC
seq.17678.28	Membrane	V-set and immunoglobulin domain-containing protein 4	Q9Y279	11326	VSIG4	1.16732	0.223206	12.264	3.17958	0.00297547	0.0286431	-1.88273	Up (qval < 0.05)	M2 vs. HC
seq.17680.12	Membrane	Ephrin type-B receptor 1	P54762	2047	EPHB1	1.13611	0.184099	9.29278	3.67683	0.000744027	0.0119901	-0.611442	Up (qval < 0.05)	M2 vs. HC
seq.17682.1	Membrane	Membrane cofactor protein	P15529	4179	CD46	1.08578	0.118738	11.2482	2.59597	0.0134403	0.081645	-3.23731	Up (pval < 0.05)	M2 vs. HC
seq.17683.2	Intracellular	COMM domain-containing protein 9	Q9P000	29099	COMMD9	0.913896	-0.129898	10.4252	-2.6955	0.0105035	0.0690742	-3.01866	Down (pval < 0.05)	M2 vs. HC
seq.17685.9	Secreted	Apolipoprotein A-IV	P06727	337	APOA4	1.00507	0.00730223	15.3141	0.0903665	0.928482	0.969231	-6.29955	No Change	M2 vs. HC
seq.17686.27	Intracellular	Tubulin-folding cofactor B	Q99426	1155	TBCB	0.674309	-0.568517	13.9715	-4.49439	6.62076e-05	0.00297569	1.63872	Down (qval < 0.05)	M2 vs. HC
seq.17691.1	Intracellular	Tripeptidyl-peptidase 1	O14773	1200	TPP1	1.09771	0.134492	11.1803	2.04301	0.0482084	0.185967	-4.34285	Up (pval < 0.05)	M2 vs. HC
seq.17692.2	Membrane	Butyrophilin subfamily 3 member A3	O00478	10384	BTN3A3	1.03039	0.0431904	9.42362	1.06748	0.292659	0.547223	-5.74649	No Change	M2 vs. HC
seq.17693.2	Intracellular	Septin-6	Q14141	23157	SEPTIN6	1.00115	0.00165488	10.6276	0.0722659	0.942779	0.974573	-6.30101	No Change	M2 vs. HC
seq.17694.32	Intracellular	Proteasome activator complex subunit 2	Q9UL46	5721	PSME2	0.905447	-0.143298	10.368	-1.85868	0.0710249	0.239951	-4.66563	No Change	M2 vs. HC
seq.17696.1	Intracellular	TIR domain-containing adapter molecule 2	Q86XR7	100302736	TICAM2	1.07141	0.0995142	10.0797	1.82197	0.076535	0.250646	-4.72694	No Change	M2 vs. HC
seq.17697.2	Intracellular	Esterase OVCA2	Q8WZ82	124641	OVCA2	0.734601	-0.444967	11.5156	-3.99578	0.0002945	0.00731358	0.247119	Down (qval < 0.05)	M2 vs. HC
seq.17698.15	Intracellular	WW domain-binding protein 2	Q969T9	23558	WBP2	0.978211	-0.0317829	9.54619	-0.526423	0.60173	0.79314	-6.1665	No Change	M2 vs. HC
seq.17699.43	Intracellular	Protein timeless homolog	Q9UNS1	8914	TIMELESS	1.05378	0.0755759	8.46412	1.69923	0.0976529	0.290343	-4.92446	No Change	M2 vs. HC
seq.17702.53	Membrane	UDP-glucuronosyltransferase 1-1	P22309	54658	UGT1A1	0.958881	-0.0605767	11.3976	-1.49939	0.142241	0.36051	-5.22069	No Change	M2 vs. HC
seq.17703.40	Intracellular	Geminin	O75496	51053	GMNN	1.04694	0.066175	9.22933	2.53451	0.0156136	0.0906383	-3.36955	Up (pval < 0.05)	M2 vs. HC
seq.17704.74	Intracellular	Heat shock protein 105 kDa	Q92598	10808	HSPH1	1.00803	0.011537	10.1065	0.103948	0.917771	0.963785	-6.29824	No Change	M2 vs. HC
seq.17706.4	Intracellular	Protein phosphatase 1 regulatory subunit 1A	Q13522	5502	PPP1R1A	1.07303	0.101685	10.5435	2.20448	0.0337754	0.148706	-4.04044	Up (pval < 0.05)	M2 vs. HC
seq.17710.40	Intracellular	Tumor protein D53	Q16890	7164	TPD52L1	1.05576	0.0782791	9.9629	1.51127	0.139197	0.357153	-5.20398	No Change	M2 vs. HC
seq.17711.13	Membrane	Vesicle-associated membrane protein 1	P23763	6843	VAMP1	0.785064	-0.349117	10.3586	-1.25935	0.215775	0.464719	-5.53287	No Change	M2 vs. HC
seq.17712.7	Intracellular	Isopentenyl-diphosphate Delta-isomerase 1	Q13907	3422	IDI1	0.923922	-0.114157	12.0927	-1.25931	0.215788	0.464719	-5.53292	No Change	M2 vs. HC
seq.17721.82	Intracellular	Growth arrest-specific protein 7	O60861	8522	GAS7	0.989723	-0.014903	11.1337	-0.458117	0.649542	0.821998	-6.19968	No Change	M2 vs. HC
seq.17722.5	Intracellular	Peptidyl-prolyl cis-trans isomerase FKBP4	Q02790	2288	FKBP4	0.943717	-0.0835731	14.6344	-1.52338	0.136149	0.35195	-5.18683	No Change	M2 vs. HC
seq.17724.3	Intracellular	WW domain-containing oxidoreductase	Q9NZC7	51741	WWOX	1.00555	0.00798079	8.88434	0.13899	0.890211	0.953502	-6.29401	No Change	M2 vs. HC
seq.17725.37	Intracellular	Harmonin	Q9Y6N9	10083	USH1C	1.03054	0.0434035	9.45045	2.27165	0.0290032	0.134097	-3.90948	Up (pval < 0.05)	M2 vs. HC
seq.17726.3	Intracellular	GTP-binding protein SAR1a	Q9NR31	56681	SAR1A	0.65488	-0.610699	9.82881	-2.48899	0.0174254	0.0967112	-3.46606	Down (pval < 0.05)	M2 vs. HC
seq.17727.1	Intracellular	Securin	O95997	9232	PTTG1	1.04122	0.0582739	10.4795	1.33426	0.190257	0.434353	-5.44071	No Change	M2 vs. HC
seq.17728.61	Intracellular	Charged multivesicular body protein 2a	O43633	27243	CHMP2A	0.647849	-0.626271	11.442	-4.69039	3.64187e-05	0.00199107	2.19812	Down (qval < 0.05)	M2 vs. HC
seq.17729.20	Intracellular	Ubiquitin-conjugating enzyme E2 S	Q16763	27338	UBE2S	0.951681	-0.0714494	9.65895	-1.7306	0.0918401	0.280673	-4.87508	No Change	M2 vs. HC
seq.17734.13	Intracellular	Alpha-endosulfine	O43768	2029	ENSA	0.945913	-0.0802214	9.73929	-2.0032	0.0525065	0.195956	-4.41463	No Change	M2 vs. HC
seq.17735.130	Intracellular	Gamma-aminobutyric acid receptor-associated protein	O95166	11337	GABARAP	0.968531	-0.0461295	10.4747	-0.919151	0.363958	0.612956	-5.88889	No Change	M2 vs. HC
seq.17736.105	Intracellular	Aprataxin	Q7Z2E3	54840	APTX	1.036	0.0510266	10.8315	1.32132	0.194491	0.439629	-5.45697	No Change	M2 vs. HC
seq.17737.7	Intracellular	Isovaleryl-CoA dehydrogenase, mitochondrial	P26440	3712	IVD	0.877907	-0.187861	11.9478	-1.77977	0.0833119	0.263989	-4.79615	No Change	M2 vs. HC
seq.17738.7	Intracellular	Cornulin	Q9UBG3	49860	CRNN	1.12585	0.171019	10.4116	1.42848	0.161525	0.391573	-5.31798	No Change	M2 vs. HC
seq.17739.1	Intracellular	Hydroxyacyl-coenzyme A dehydrogenase, mitochondrial	Q16836	3033	HADH	0.767058	-0.382592	11.2173	-3.47569	0.00131596	0.0166933	-1.13666	Down (qval < 0.05)	M2 vs. HC
seq.17742.2	Intracellular	Ras-related protein R-Ras	P10301	6237	RRAS	0.940286	-0.0888278	10.2241	-1.58831	0.120709	0.327013	-5.09285	No Change	M2 vs. HC
seq.17743.14	Intracellular	Ubiquitin-conjugating enzyme E2 A	P49459	7319	UBE2A	1.01288	0.0184585	11.5575	0.47009	0.641044	0.816994	-6.19419	No Change	M2 vs. HC
seq.17744.31	Intracellular	Ras-related protein Rab-11A	P62491	8766	RAB11A	0.590649	-0.759627	14.0102	-4.02183	0.00027274	0.00703555	0.318453	Down (qval < 0.05)	M2 vs. HC
seq.17746.77	Membrane	Mitochondrial fission 1 protein	Q9Y3D6	51024	FIS1	0.965656	-0.0504182	10.8413	-1.11944	0.270151	0.524497	-5.69187	No Change	M2 vs. HC
seq.17747.45	Intracellular	TNF receptor-associated factor 1	Q13077	7185	TRAF1	1.06317	0.0883704	12.5398	1.58055	0.122477	0.329272	-5.10426	No Change	M2 vs. HC
seq.17748.21	Intracellular	Quinone oxidoreductase PIG3	Q53FA7	9540	TP53I3	0.865294	-0.208737	10.5563	-2.36463	0.0233939	0.118523	-3.72337	Down (pval < 0.05)	M2 vs. HC
seq.17750.8	Membrane	Ribonucleoside-diphosphate reductase subunit M2	P31350	6241	RRM2	1.00788	0.0113197	10.4627	0.452373	0.653637	0.825468	-6.20226	No Change	M2 vs. HC
seq.17751.68	Intracellular	Beta-crystallin B1	P53674	1414	CRYBB1	0.978445	-0.0314376	8.44723	-0.68736	0.496134	0.719453	-6.07049	No Change	M2 vs. HC
seq.17752.24	Intracellular	Arginase-2, mitochondrial	P78540	384	ARG2	0.992404	-0.0110008	8.86968	-0.174198	0.862657	0.941151	-6.28854	No Change	M2 vs. HC
seq.17755.5	Intracellular	UDP-glucose 6-dehydrogenase	O60701	7358	UGDH	1.18068	0.239624	11.4805	2.03711	0.0488255	0.187352	-4.35356	Up (pval < 0.05)	M2 vs. HC
seq.17756.69	Intracellular	Deoxycytidylate deaminase	P32321	1635	DCTD	0.920962	-0.118787	9.86317	-1.89759	0.0655582	0.227083	-4.59956	No Change	M2 vs. HC
seq.17757.86	Intracellular	Calcium-binding protein 39	Q9Y376	51719	CAB39	0.768188	-0.380468	11.31	-4.01317	0.000279796	0.00711732	0.294712	Down (qval < 0.05)	M2 vs. HC
seq.17758.79	Intracellular	L-xylulose reductase	Q7Z4W1	51181	DCXR	1.10336	0.141907	10.0266	0.992122	0.327569	0.580588	-5.82135	No Change	M2 vs. HC
seq.17760.128	Intracellular	WD repeat-containing protein 5	P61964	11091	WDR5	0.938644	-0.0913498	11.4068	-2.78803	0.00831763	0.0583076	-2.81056	Down (pval < 0.05)	M2 vs. HC
seq.17761.2	Intracellular	ADP-sugar pyrophosphatase	Q9UKK9	11164	NUDT5	1.03031	0.0430855	11.5862	1.32175	0.19435	0.439447	-5.45644	No Change	M2 vs. HC
seq.17764.108	Intracellular	Rho-related GTP-binding protein RhoC	P08134	389	RHOC	0.824085	-0.279136	11.1719	-3.56287	0.00102928	0.0142875	-0.910684	Down (qval < 0.05)	M2 vs. HC
seq.17765.3	Intracellular	Snurportin-1	O95149	10073	SNUPN	1.03342	0.0474297	9.63052	0.596699	0.554335	0.760213	-6.12765	No Change	M2 vs. HC
seq.17766.5	Intracellular	Neutrophil cytosol factor 1	P14598	653361	NCF1	0.755156	-0.405153	10.7458	-2.39712	0.0216778	0.113194	-3.65705	Down (pval < 0.05)	M2 vs. HC
seq.17768.50	Intracellular	Hydroxyacid oxidase 1	Q9UJM8	54363	HAO1	0.93738	-0.0932947	9.77876	-0.868177	0.390883	0.635195	-5.93315	No Change	M2 vs. HC
seq.17769.28	Intracellular	PEST proteolytic signal-containing nuclear protein	Q8WW12	57092	PCNP	0.844106	-0.244503	11.2101	-5.09307	1.05256e-05	0.000980108	3.36216	Down (qval < 0.05)	M2 vs. HC
seq.17770.42	Intracellular	ER membrane protein complex subunit 8	O43402	10328	EMC8	1.15908	0.212981	10.9784	1.50991	0.139543	0.35757	-5.2059	No Change	M2 vs. HC
seq.17771.35	Intracellular	DNA-directed RNA polymerase III subunit RPC9	O75575	27297	CRCP	1.01917	0.0273943	11.2405	0.724883	0.473074	0.700433	-6.04454	No Change	M2 vs. HC
seq.17772.7	Intracellular	Ubiquitin D	O15205	10537	UBD	0.981085	-0.0275505	11.9887	-1.25448	0.217521	0.467318	-5.5387	No Change	M2 vs. HC
seq.17773.26	Intracellular	Gamma-soluble NSF attachment protein	Q99747	8774	NAPG	0.891359	-0.165921	11.3377	-3.62446	0.000864087	0.0130253	-0.749481	Down (qval < 0.05)	M2 vs. HC
seq.17774.38	Intracellular	Small nuclear ribonucleoprotein Sm D3	P62318	6634	SNRPD3	0.974511	-0.0372498	10.5254	-0.812922	0.421452	0.657521	-5.97839	No Change	M2 vs. HC
seq.17775.8	Intracellular	Transgelin-3	Q9UI15	29114	TAGLN3	0.729635	-0.454753	11.7597	-4.26547	0.000132112	0.00449684	0.993461	Down (qval < 0.05)	M2 vs. HC
seq.17776.15	Intracellular	Peroxisomal trans-2-enoyl-CoA reductase	Q9BY49	55825	PECR	0.978203	-0.0317941	11.2595	-1.14365	0.260098	0.513883	-5.66559	No Change	M2 vs. HC
seq.17777.31	Membrane	Serine dehydratase-like	Q96GA7	113675	SDSL	1.0681	0.0950529	10.4284	2.65713	0.0115574	0.0734981	-3.10362	Up (pval < 0.05)	M2 vs. HC
seq.17778.19	Intracellular	Ras-related protein Rab-32	Q13637	10981	RAB32	0.688796	-0.537852	11.6936	-2.78748	0.00832923	0.0583076	-2.8118	Down (pval < 0.05)	M2 vs. HC
seq.17781.191	Intracellular	Microtubule-associated proteins 1A/1B light chain 3A	Q9H492	84557	MAP1LC3A	0.953057	-0.0693663	13.6191	-0.987707	0.329698	0.581449	-5.82557	No Change	M2 vs. HC
seq.17782.23	Intracellular	3-ketoacyl-CoA thiolase, peroxisomal	P09110	30	ACAA1	1.2571	0.330104	11.8843	2.33025	0.0253423	0.124186	-3.79281	Up (pval < 0.05)	M2 vs. HC
seq.17783.9	Intracellular	Cob(I)yrinic acid a,c-diamide adenosyltransferase, mitochondrial	Q96EY8	326625	MMAB	0.94106	-0.0876411	11.5897	-2.31301	0.0263736	0.12675	-3.82736	Down (pval < 0.05)	M2 vs. HC
seq.17784.23	Intracellular	Glia maturation factor beta	P60983	2764	GMFB	0.875868	-0.191214	12.6932	-2.05297	0.0471819	0.183566	-4.32471	Down (pval < 0.05)	M2 vs. HC
seq.17785.11	Intracellular	2'-deoxynucleoside 5'-phosphate N-hydrolase 1	O43598	10591	DNPH1	0.962422	-0.0552584	11.9276	-1.49901	0.142338	0.36051	-5.22122	No Change	M2 vs. HC
seq.17786.5	Intracellular	Geranylgeranyl pyrophosphate synthase	O95749	9453	GGPS1	0.950142	-0.0737851	9.37044	-2.27459	0.0288084	0.133491	-3.90366	Down (pval < 0.05)	M2 vs. HC
seq.17787.1	Intracellular	Enoyl-CoA hydratase, mitochondrial	P30084	1892	ECHS1	1.06461	0.0903301	11.8623	0.478896	0.634825	0.813479	-6.19007	No Change	M2 vs. HC
seq.17789.1	Intracellular	Nicotinate-nucleotide pyrophosphorylase [carboxylating]	Q15274	23475	QPRT	1.02043	0.0291736	8.67003	0.953216	0.346654	0.598081	-5.85797	No Change	M2 vs. HC
seq.17791.25	Intracellular	Hippocalcin-like protein 1	P37235	3241	HPCAL1	0.956527	-0.0641228	10.5627	-2.07726	0.0447597	0.177825	-4.2802	Down (pval < 0.05)	M2 vs. HC
seq.17792.158	Intracellular	Succinate-semialdehyde dehydrogenase, mitochondrial	P51649	7915	ALDH5A1	0.91393	-0.129845	10.5016	-2.36734	0.0232465	0.118103	-3.71787	Down (pval < 0.05)	M2 vs. HC
seq.17793.4	Intracellular	GTP-binding protein Di-Ras1	O95057	148252	DIRAS1	1.0232	0.0330949	9.35426	0.61498	0.542325	0.753073	-6.11676	No Change	M2 vs. HC
seq.17794.6	Intracellular	Phosphomannomutase 2	O15305	5373	PMM2	0.723964	-0.466011	12.2518	-5.10271	1.02157e-05	0.000980108	3.39021	Down (qval < 0.05)	M2 vs. HC
seq.17795.176	Intracellular	U6 snRNA-associated Sm-like protein LSm1	O15116	27257	LSM1	0.900866	-0.150615	10.2714	-1.20983	0.234	0.485609	-5.59112	No Change	M2 vs. HC
seq.17796.15	Intracellular	Inositol monophosphatase 1	P29218	3612	IMPA1	0.987751	-0.01778	11.7533	-0.1837	0.85525	0.937677	-6.28685	No Change	M2 vs. HC
seq.17797.1	Intracellular	Cullin-1	Q13616	8454	CUL1	0.995298	-0.00679933	12.1632	-0.201862	0.841128	0.931361	-6.28338	No Change	M2 vs. HC
seq.17799.9	Intracellular	6-phosphogluconolactonase	O95336	25796	PGLS	0.859139	-0.219037	11.0415	-3.29454	0.00217545	0.0231312	-1.59719	Down (qval < 0.05)	M2 vs. HC
seq.17800.33	Intracellular	SCAN domain-containing protein 1	P57086	51282	SCAND1	0.978468	-0.0314032	9.15937	-0.712917	0.480361	0.706651	-6.05296	No Change	M2 vs. HC
seq.17802.4	Intracellular	Sialic acid synthase	Q9NR45	54187	NANS	0.862438	-0.213507	13.8179	-2.50641	0.0167104	0.094421	-3.42926	Down (pval < 0.05)	M2 vs. HC
seq.17804.102	Intracellular	Pyridoxine-5'-phosphate oxidase	Q9NVS9	55163	PNPO	1.10405	0.142801	12.087	1.23803	0.223486	0.475419	-5.55821	No Change	M2 vs. HC
seq.17805.35	Intracellular	Survival of motor neuron-related-splicing factor 30	O75940	10285	SMNDC1	0.88146	-0.182033	8.45343	-2.16495	0.0368996	0.157258	-4.1161	Down (pval < 0.05)	M2 vs. HC
seq.17806.6	Intracellular	Syntenin-1	O00560	6386	SDCBP	0.968752	-0.0458008	14.9703	-0.512882	0.611076	0.799419	-6.17344	No Change	M2 vs. HC
seq.17808.37	Intracellular	Omega-amidase NIT2	Q9NQR4	56954	NIT2	0.886155	-0.174369	9.97225	-1.91883	0.062729	0.220092	-4.56301	No Change	M2 vs. HC
seq.17811.78	Intracellular	Sulfotransferase 1C2	O00338	6819	SULT1C2	0.999159	-0.00121403	11.3966	-0.0306188	0.975738	0.988988	-6.30314	No Change	M2 vs. HC
seq.17812.2	Intracellular	Protein tyrosine phosphatase type IVA 1	Q93096	7803	PTP4A1	1.0661	0.0923387	10.5088	2.08245	0.0442565	0.176495	-4.27063	Up (pval < 0.05)	M2 vs. HC
seq.17813.21	Intracellular	Valacyclovir hydrolase	Q86WA6	670	BPHL	1.00851	0.0122198	9.86786	0.457917	0.649685	0.822036	-6.19977	No Change	M2 vs. HC
seq.17814.8	Intracellular	3'(2'),5'-bisphosphate nucleotidase 1	O95861	10380	BPNT1	0.910567	-0.135163	12.6651	-2.06974	0.0454977	0.179588	-4.29402	Down (pval < 0.05)	M2 vs. HC
seq.17816.58	Intracellular	Neurocalcin-delta	P61601	83988	NCALD	1.0526	0.0739548	11.4939	1.55235	0.129073	0.34014	-5.14531	No Change	M2 vs. HC
seq.17817.22	Intracellular	DNA damage-inducible transcript 4 protein	Q9NX09	54541	DDIT4	0.99565	-0.00628885	11.6615	-0.142274	0.887634	0.953277	-6.29355	No Change	M2 vs. HC
seq.17818.22	Intracellular	Protein SGT1 homolog	Q9Y2Z0	10910	SUGT1	0.745822	-0.423097	14.6959	-3.34149	0.00191177	0.0210928	-1.47906	Down (qval < 0.05)	M2 vs. HC
seq.17819.30	Intracellular	Acylpyruvase FAHD1, mitochondrial	Q6P587	81889	FAHD1	0.826405	-0.275079	10.028	-3.07482	0.0039412	0.0352973	-2.13798	Down (qval < 0.05)	M2 vs. HC
seq.17820.170	Intracellular	Myeloid leukemia factor 1	P58340	4291	MLF1	0.98822	-0.0170957	13.6763	-0.228573	0.820457	0.920505	-6.27768	No Change	M2 vs. HC
seq.17821.20	Intracellular	Glycylpeptide N-tetradecanoyltransferase 2	O60551	9397	NMT2	0.968827	-0.0456897	9.52265	-1.57318	0.124174	0.332047	-5.11505	No Change	M2 vs. HC
seq.17822.57	Intracellular	Ras-related and estrogen-regulated growth inhibitor	Q96A58	85004	RERG	0.973942	-0.0380926	11.4353	-0.889399	0.379523	0.625506	-5.91502	No Change	M2 vs. HC
seq.17823.40	Intracellular	Small nuclear ribonucleoprotein Sm D2	P62316	6633	SNRPD2	1.00271	0.00389776	11.1472	0.105966	0.916181	0.963667	-6.29803	No Change	M2 vs. HC
seq.17826.341	Intracellular	Elongation factor 1-delta	P29692	1936	EEF1D	0.716193	-0.48158	14.5362	-3.42649	0.00151008	0.0181061	-1.26297	Down (qval < 0.05)	M2 vs. HC
seq.17827.53	Intracellular	Dynein light chain roadblock-type 2	Q8TF09	83657	DYNLRB2	0.99958	-0.000606085	10.1962	-0.00875294	0.993063	0.996054	-6.30357	No Change	M2 vs. HC
seq.17828.3	Intracellular	Protein S100-A14	Q9HCY8	57402	S100A14	1.01793	0.0256453	10.0313	0.73128	0.469205	0.697012	-6.03998	No Change	M2 vs. HC
seq.17829.2	Intracellular	Three prime repair exonuclease 2	Q9BQ50	11219	TREX2	1.01077	0.0154496	9.21417	0.456658	0.650582	0.82277	-6.20034	No Change	M2 vs. HC
seq.17832.12	Intracellular	Isopentenyl-diphosphate delta-isomerase 2	Q9BXS1	91734	IDI2	1.11059	0.151324	8.9576	0.894956	0.376584	0.623031	-5.9102	No Change	M2 vs. HC
seq.17835.28	Intracellular	Annexin A13	P27216	312	ANXA13	1.04045	0.0572137	9.6556	1.49203	0.144152	0.363388	-5.23098	No Change	M2 vs. HC
seq.17836.17	Intracellular	Protein S100-A16	Q96FQ6	140576	S100A16	1.04169	0.0589285	11.6991	1.90136	0.0650486	0.226066	-4.5931	No Change	M2 vs. HC
seq.17837.5	Intracellular	Chloride intracellular channel protein 2	O15247	1193	CLIC2	1.04782	0.0673879	12.921	0.901812	0.372978	0.619882	-5.90422	No Change	M2 vs. HC
seq.17843.30	Intracellular	Phosphopantothenate--cysteine ligase	Q9HAB8	79717	PPCS	0.845633	-0.241897	11.942	-3.90127	0.000388595	0.00850291	-0.0102778	Down (qval < 0.05)	M2 vs. HC
seq.17849.6	Intracellular	Developmentally-regulated GTP-binding protein 1	Q9Y295	4733	DRG1	0.888644	-0.170323	8.40344	-3.41904	0.00154175	0.0183358	-1.282	Down (qval < 0.05)	M2 vs. HC
seq.17850.42	Intracellular	Krueppel-like factor 4	O43474	9314	KLF4	0.989384	-0.0153971	9.40208	-0.576672	0.567646	0.769473	-6.13921	No Change	M2 vs. HC
seq.17852.5	Intracellular	Protein phosphatase methylesterase 1	Q9Y570	51400	PPME1	0.849133	-0.235938	13.4961	-2.30779	0.0266934	0.127814	-3.83779	Down (pval < 0.05)	M2 vs. HC
seq.17854.33	Intracellular	N-alpha-acetyltransferase 10	P41227	8260	NAA10	0.925959	-0.110979	11.5097	-2.98943	0.00494039	0.0409115	-2.34239	Down (qval < 0.05)	M2 vs. HC
seq.17855.28	Intracellular	Regulator of G-protein signaling 4	P49798	5999	RGS4	0.998271	-0.00249694	10.0497	-0.125893	0.900497	0.956367	-6.29574	No Change	M2 vs. HC
seq.17856.23	Intracellular	5'(3')-deoxyribonucleotidase, mitochondrial	Q9NPB1	56953	NT5M	0.922218	-0.116821	9.43881	-3.09999	0.00368524	0.033538	-2.0771	Down (qval < 0.05)	M2 vs. HC
seq.17857.6	Intracellular	Long-chain specific acyl-CoA dehydrogenase, mitochondrial	P28330	33	ACADL	1.0424	0.059913	9.18574	2.49298	0.0172589	0.0960782	-3.45764	Up (pval < 0.05)	M2 vs. HC
seq.18156.7	Intracellular	Ubiquitin-like-conjugating enzyme ATG3	Q9NT62	64422	ATG3	0.958327	-0.0614096	9.3537	-1.30458	0.200076	0.445707	-5.47781	No Change	M2 vs. HC
seq.18158.45	Intracellular	Caspase-8	Q14790	841	CASP8	1.02156	0.030772	9.96592	1.50288	0.14134	0.359977	-5.21579	No Change	M2 vs. HC
seq.18160.2	Membrane	Protein-L-isoaspartate(D-aspartate) O-methyltransferase	P22061	5110	PCMT1	1.04369	0.061699	10.6598	1.30354	0.200427	0.44603	-5.47909	No Change	M2 vs. HC
seq.18162.167	Intracellular	Interleukin-1 receptor-associated kinase 4	Q9NWZ3	51135	IRAK4	0.90032	-0.15149	9.21741	-3.25025	0.00245579	0.0250573	-1.70785	Down (qval < 0.05)	M2 vs. HC
seq.18165.181	Intracellular	Ubiquitin-conjugating enzyme E2 variant 2	Q15819	7336	UBE2V2	0.816799	-0.291946	11.9507	-3.92715	0.000360259	0.00819646	0.0599699	Down (qval < 0.05)	M2 vs. HC
seq.18166.4	Intracellular	Rho-related GTP-binding protein RhoB	P62745	388	RHOB	0.961779	-0.0562234	10.105	-1.22583	0.227992	0.478228	-5.57253	No Change	M2 vs. HC
seq.18170.46	Intracellular	Pyrroline-5-carboxylate reductase 1, mitochondrial	P32322	5831	PYCR1	0.99011	-0.0143386	9.3921	-0.307727	0.760012	0.886458	-6.25664	No Change	M2 vs. HC
seq.18171.25	Secreted	C-X-C motif chemokine 11	O14625	6373	CXCL11	1.03604	0.0510737	8.86009	2.06327	0.046142	0.181011	-4.3059	Up (pval < 0.05)	M2 vs. HC
seq.18172.71	Intracellular	Histone chaperone ASF1A	Q9Y294	25842	ASF1A	0.97714	-0.0333624	10.712	-1.67812	0.101735	0.2967	-4.95726	No Change	M2 vs. HC
seq.18173.11	Intracellular	Aflatoxin B1 aldehyde reductase member 3	O95154	22977	AKR7A3	1.20963	0.274568	9.75545	1.66674	0.103993	0.300416	-4.97479	No Change	M2 vs. HC
seq.18174.79	Intracellular	Programmed cell death 6-interacting protein	Q8WUM4	10015	PDCD6IP	0.788387	-0.343023	10.5473	-5.73231	1.4375e-06	0.00031057	5.23211	Down (qval < 0.05)	M2 vs. HC
seq.18175.65	Intracellular	Synaptic vesicle membrane protein VAT-1 homolog	Q99536	10493	VAT1	0.752185	-0.410841	13.2749	-2.9055	0.00615113	0.0478886	-2.53993	Down (qval < 0.05)	M2 vs. HC
seq.18177.49	Intracellular	NEDD8-activating enzyme E1 regulatory subunit	Q13564	8883	NAE1	1.0094	0.0135026	10.3803	0.359309	0.721403	0.865116	-6.2396	No Change	M2 vs. HC
seq.18178.13	Intracellular	Serine--tRNA ligase, cytoplasmic	P49591	6301	SARS1	0.978323	-0.0316175	10.9477	-0.738382	0.464931	0.693279	-6.03487	No Change	M2 vs. HC
seq.18179.56	Intracellular	Spermine synthase	P52788	6611	SMS	0.981943	-0.0262894	10.0388	-0.493956	0.624251	0.808089	-6.18284	No Change	M2 vs. HC
seq.18180.58	Intracellular	Reticulon-4-interacting protein 1, mitochondrial	Q8WWV3	84816	RTN4IP1	0.976142	-0.0348366	9.91452	-0.806125	0.425312	0.661255	-5.98376	No Change	M2 vs. HC
seq.18181.2	Intracellular	Protein TSSC4	Q9Y5U2	10078	TSSC4	0.815388	-0.294441	9.72507	-2.99704	0.00484245	0.040222	-2.32431	Down (qval < 0.05)	M2 vs. HC
seq.18182.24	Intracellular	Phosphoenolpyruvate carboxykinase, cytosolic [GTP]	P35558	5105	PCK1	0.996434	-0.00515378	11.3622	-0.108874	0.91389	0.962916	-6.29772	No Change	M2 vs. HC
seq.18183.3	Intracellular	Low density lipoprotein receptor adapter protein 1	Q5SW96	26119	LDLRAP1	0.876949	-0.189434	11.7804	-2.12569	0.0402536	0.166651	-4.19022	Down (pval < 0.05)	M2 vs. HC
seq.18184.28	Intracellular	GMP synthase [glutamine-hydrolyzing]	P49915	8833	GMPS	0.829268	-0.270089	11.6589	-3.1567	0.00316494	0.0297643	-1.93888	Down (qval < 0.05)	M2 vs. HC
seq.18185.118	Intracellular	Fructose-bisphosphate aldolase B	P05062	229	ALDOB	1.12164	0.165606	11.7299	1.63956	0.109556	0.308932	-5.01626	No Change	M2 vs. HC
seq.18186.15	Intracellular	Threonine--tRNA ligase, cytoplasmic	P26639	6897	TARS1	0.812293	-0.299928	12.7081	-3.14827	0.00323763	0.0302537	-1.95952	Down (qval < 0.05)	M2 vs. HC
seq.18187.16	Intracellular	Aspartoacylase	P45381	443	ASPA	1.06592	0.0920953	10.1671	2.59424	0.0134977	0.0818437	-3.24108	Up (pval < 0.05)	M2 vs. HC
seq.18188.12	Intracellular	Glycine amidinotransferase, mitochondrial	P50440	2628	GATM	1.13766	0.186067	11.8099	1.11394	0.272476	0.527804	-5.69777	No Change	M2 vs. HC
seq.18189.12	Intracellular	Vacuolar protein-sorting-associated protein 25	Q9BRG1	84313	VPS25	0.92848	-0.107058	9.9306	-1.98739	0.054304	0.200621	-4.44283	No Change	M2 vs. HC
seq.18190.15	Intracellular	Caspase recruitment domain-containing protein 18	P57730	59082	CARD18	0.999776	-0.00032267	11.8291	-0.00581393	0.995392	0.997708	-6.30359	No Change	M2 vs. HC
seq.18191.23	Intracellular	Ran-specific GTPase-activating protein	P43487	5902	RANBP1	0.885045	-0.176177	10.8743	-3.84696	0.00045527	0.00925835	-0.157088	Down (qval < 0.05)	M2 vs. HC
seq.18192.69		Melanoma-associated antigen 5	P43359	100533997	MAGEA5	1.05354	0.0752491	10.8247	1.20909	0.234283	0.485609	-5.59198	No Change	M2 vs. HC
seq.18193.165	Intracellular	Mortality factor 4-like protein 1	Q9UBU8	10933	MORF4L1	0.871174	-0.198967	9.30419	-3.40965	0.00158262	0.0186404	-1.306	Down (qval < 0.05)	M2 vs. HC
seq.18194.18	Intracellular	Fatty acid-binding protein 9	Q0Z7S8	646480	FABP9	1.03496	0.049569	10.7214	0.653627	0.517386	0.734853	-6.09268	No Change	M2 vs. HC
seq.18195.3	Intracellular	Oral cancer-overexpressed protein 1	Q8WV07	220064	LTO1	1.04146	0.0586056	12.2847	0.766341	0.448325	0.680269	-6.0143	No Change	M2 vs. HC
seq.18196.8	Secreted	Afamin	P43652	173	AFM	1.05703	0.0800119	13.8953	0.987981	0.329566	0.581449	-5.82531	No Change	M2 vs. HC
seq.18197.97	Intracellular	Creatine kinase S-type, mitochondrial	P17540	1160	CKMT2	0.953596	-0.0685492	10.339	-0.978798	0.334024	0.585552	-5.83405	No Change	M2 vs. HC
seq.18198.51	Intracellular	Hemoglobin subunit theta-1	P09105	3049	HBQ1	0.94179	-0.0865224	8.52965	-2.02906	0.0496783	0.188986	-4.36814	Down (pval < 0.05)	M2 vs. HC
seq.18202.22	Membrane	Leukocyte antigen CD37	P11049	951	CD37	1.01625	0.0232484	10.8845	1.00256	0.322571	0.575398	-5.81128	No Change	M2 vs. HC
seq.18203.9	Intracellular	Gamma-crystallin C	P07315	1420	CRYGC	1.02193	0.0312956	10.2454	0.840614	0.405953	0.646525	-5.95608	No Change	M2 vs. HC
seq.18204.1	Intracellular	Transcription elongation factor A protein 1	P23193	6917	TCEA1	0.764838	-0.386774	11.2245	-3.88372	0.000409023	0.00881325	-0.057793	Down (qval < 0.05)	M2 vs. HC
seq.18205.123	Intracellular	Melanoma-associated antigen 6	P43360	4105	MAGEA6	1.03513	0.0498118	9.59063	1.7353	0.0909939	0.279506	-4.86761	No Change	M2 vs. HC
seq.18206.18	Intracellular	Alcohol dehydrogenase 6	P28332	130	ADH6	0.878417	-0.187021	11.3962	-2.6813	0.0108829	0.071135	-3.05021	Down (pval < 0.05)	M2 vs. HC
seq.18207.6	Intracellular	Charged multivesicular body protein 1b	Q7LBR1	57132	CHMP1B	0.760017	-0.395896	11.5174	-5.7265	1.4638e-06	0.00031057	5.21508	Down (qval < 0.05)	M2 vs. HC
seq.18208.3	Intracellular	G2/mitotic-specific cyclin-B2	O95067	9133	CCNB2	0.996727	-0.00472931	11.3292	-0.155991	0.876886	0.948671	-6.29152	No Change	M2 vs. HC
seq.18210.12	Intracellular	Spindlin-1	Q9Y657	10927	SPIN1	1.02955	0.0420078	9.34923	1.52163	0.136587	0.352591	-5.18932	No Change	M2 vs. HC
seq.18212.43	Intracellular	Glutathione S-transferase Mu 5	P46439	2949	GSTM5	1.03147	0.0446988	10.7364	1.42344	0.162971	0.392868	-5.32473	No Change	M2 vs. HC
seq.18213.30	Intracellular	NEDD8-conjugating enzyme UBE2F	Q969M7	140739	UBE2F	1.08472	0.117324	9.01894	1.30015	0.201574	0.447766	-5.48328	No Change	M2 vs. HC
seq.18214.2	Intracellular	Glutamate--cysteine ligase regulatory subunit	P48507	2730	GCLM	0.703575	-0.507224	10.7913	-4.79565	2.63679e-05	0.00165874	2.50071	Down (qval < 0.05)	M2 vs. HC
seq.18215.5	Intracellular	Probable tRNA(His) guanylyltransferase	Q9NWX6	54974	THG1L	0.889231	-0.16937	11.2253	-3.57889	0.000983613	0.0140194	-0.868889	Down (qval < 0.05)	M2 vs. HC
seq.18216.22	Membrane	Interleukin-11 receptor subunit alpha	Q14626	3590	IL11RA	0.977808	-0.0323776	10.1586	-0.843331	0.404452	0.645165	-5.95385	No Change	M2 vs. HC
seq.18218.48	Intracellular	CB1 cannabinoid receptor-interacting protein 1	Q96F85	25927	CNRIP1	0.871896	-0.197771	12.5059	-2.37693	0.0227302	0.116286	-3.69834	Down (pval < 0.05)	M2 vs. HC
seq.18220.141	Intracellular	Steroid receptor RNA activator 1	Q9HD15	10011	SRA1	0.999417	-0.000840726	9.88591	-0.0304224	0.975893	0.988988	-6.30314	No Change	M2 vs. HC
seq.18222.34	Intracellular	Endophilin-B2	Q9NR46	56904	SH3GLB2	0.708312	-0.497543	11.5475	-3.82092	0.000491051	0.00946073	-0.227176	Down (qval < 0.05)	M2 vs. HC
seq.18224.11	Intracellular	Charged multivesicular body protein 1a	Q9HD42	5119	CHMP1A	0.638053	-0.648251	13.8166	-5.88266	8.98917e-07	0.000299012	5.67308	Down (qval < 0.05)	M2 vs. HC
seq.18225.13	Intracellular	Heme-binding protein 1	Q9NRV9	50865	HEBP1	0.82377	-0.279686	14.5443	-2.18277	0.0354611	0.153358	-4.08213	Down (pval < 0.05)	M2 vs. HC
seq.18226.148	Intracellular	Cytochrome c oxidase subunit 5A, mitochondrial	P20674	9377	COX5A	0.880396	-0.183775	10.6248	-3.16045	0.00313315	0.0295792	-1.9297	Down (qval < 0.05)	M2 vs. HC
seq.18227.3	Intracellular	Cyclin-dependent kinase 2-associated protein 2	O75956	10263	CDK2AP2	1.0558	0.0783324	8.4835	1.68192	0.100989	0.295467	-4.95137	No Change	M2 vs. HC
seq.18228.30	Intracellular	Nucleolar protein 16	Q9Y3C1	51491	NOP16	0.999943	-8.16056e-05	10.3353	-0.00212829	0.998313	0.999132	-6.3036	No Change	M2 vs. HC
seq.18231.147	Membrane	Prion-like protein doppel	Q9UKY0	23627	PRND	1.0559	0.0784664	11.8796	2.04825	0.0476662	0.184332	-4.33332	Up (pval < 0.05)	M2 vs. HC
seq.18232.42	Intracellular	Phosphatidylinositol 5-phosphate 4-kinase type-2 beta	P78356	8396	PIP4K2B	0.772285	-0.372795	11.593	-3.0352	0.0043784	0.0379151	-2.23324	Down (qval < 0.05)	M2 vs. HC
seq.18233.10	Intracellular	Aspartate aminotransferase, mitochondrial	P00505	2806	GOT2	0.899804	-0.152318	12.5925	-1.13657	0.26301	0.516012	-5.67333	No Change	M2 vs. HC
seq.18235.16	Intracellular	Glycerol-3-phosphate phosphatase	A6NDG6	283871	PGP	0.943765	-0.0835011	11.7341	-1.22949	0.226633	0.478022	-5.56825	No Change	M2 vs. HC
seq.18236.3	Intracellular	Galectin-related protein	Q3ZCW2	29094	LGALSL	0.674039	-0.569095	14.0563	-2.6488	0.0117987	0.074708	-3.12195	Down (pval < 0.05)	M2 vs. HC
seq.18237.29	Intracellular	Nuclear receptor-interacting protein 3	Q9NQ35	56675	NRIP3	1.02165	0.0309	9.80561	1.64895	0.107606	0.30633	-5.00199	No Change	M2 vs. HC
seq.18240.6	Intracellular	Olfactory marker protein	P47874	4975	OMP	1.02921	0.0415364	10.4801	0.847636	0.40208	0.642956	-5.9503	No Change	M2 vs. HC
seq.18241.18	Membrane	Oxygen-dependent coproporphyrinogen-III oxidase, mitochondrial	P36551	1371	CPOX	0.949347	-0.0749926	10.5549	-0.706416	0.484346	0.710373	-6.05748	No Change	M2 vs. HC
seq.18242.8	Intracellular	Sperm surface protein Sp17	Q15506	53340	SPA17	1.02109	0.030103	9.07312	0.93776	0.354437	0.604424	-5.87213	No Change	M2 vs. HC
seq.18243.9	Intracellular	UMP-CMP kinase	P30085	51727	CMPK1	0.93663	-0.0944489	10.5341	-2.59931	0.0133308	0.0813845	-3.23008	Down (pval < 0.05)	M2 vs. HC
seq.18244.1	Intracellular	Annexin A7	P20073	310	ANXA7	0.754398	-0.406602	13.4866	-3.87573	0.000418671	0.00889039	-0.0794098	Down (qval < 0.05)	M2 vs. HC
seq.18253.8	Intracellular	Single-stranded DNA-binding protein, mitochondrial	Q04837	6742	SSBP1	0.939696	-0.0897339	9.91372	-0.699928	0.488341	0.712131	-6.06195	No Change	M2 vs. HC
seq.18255.6	Intracellular	NADH-cytochrome b5 reductase 1	Q9UHQ9	51706	CYB5R1	0.965927	-0.0500135	10.952	-2.85115	0.00707802	0.0526433	-2.66602	Down (pval < 0.05)	M2 vs. HC
seq.18257.64		Signal recognition particle 19 kDa protein	P09132	6728	SRP19	1.08899	0.122995	13.6134	1.2017	0.237099	0.488603	-5.60048	No Change	M2 vs. HC
seq.18259.15	Intracellular	Homeobox protein MOX-2	P50222	4223	MEOX2	1.00396	0.0057005	10.9157	0.200544	0.842151	0.931428	-6.28364	No Change	M2 vs. HC
seq.18261.34	Intracellular	Protein NATD1	Q8N6N6	256302	NATD1	1.0267	0.0380213	8.8503	1.0938	0.2811	0.537125	-5.71912	No Change	M2 vs. HC
seq.18264.12	Intracellular	Coiled-coil domain-containing protein 25	Q86WR0	55246	CCDC25	0.901157	-0.15015	10.6136	-0.837908	0.407452	0.647083	-5.95829	No Change	M2 vs. HC
seq.18265.18	Intracellular	Zinc finger protein 34	Q8IZ26	80778	ZNF34	1.00074	0.00106477	9.67267	0.0188486	0.985063	0.992682	-6.30343	No Change	M2 vs. HC
seq.18267.74	Intracellular	Caspase recruitment domain-containing protein 17	Q5XLA6	440068	CARD17	1.01565	0.0224032	10.0156	0.889013	0.379728	0.625506	-5.91535	No Change	M2 vs. HC
seq.18268.5	Intracellular	G antigen 2A	Q6NT46	729447	GAGE2A	1.12546	0.170514	9.65139	1.39408	0.171592	0.40656	-5.36365	No Change	M2 vs. HC
seq.18270.10	Intracellular	Transcription initiation factor TFIID subunit 10	Q12962	6881	TAF10	1.04603	0.0649176	10.9408	1.09422	0.280917	0.536915	-5.71868	No Change	M2 vs. HC
seq.18271.43	Intracellular	3-oxoacyl-[acyl-carrier-protein] synthase, mitochondrial	Q9NWU1	54995	OXSM	0.947174	-0.078298	9.4355	-1.17273	0.248384	0.501699	-5.63335	No Change	M2 vs. HC
seq.18273.14		G antigen 2D	Q9UEU5	100101629	GAGE2D	0.929154	-0.106011	10.2395	-1.79711	0.080468	0.258217	-4.76787	No Change	M2 vs. HC
seq.18274.2	Intracellular	Small EDRK-rich factor 2	P84101	10169	SERF2	1.02782	0.0395812	11.2746	1.23607	0.224208	0.475645	-5.56053	No Change	M2 vs. HC
seq.18275.5	Intracellular	Cysteine-rich protein 1	P50238	1396	CRIP1	1.00227	0.00326675	13.2866	0.0299174	0.976293	0.98912	-6.30316	No Change	M2 vs. HC
seq.18276.34	Intracellular	T-cell leukemia/lymphoma protein 1B	O95988	9623	TCL1B	0.938072	-0.0922299	11.5267	-3.37686	0.00173352	0.0197359	-1.38946	Down (qval < 0.05)	M2 vs. HC
seq.18277.28	Intracellular	TP53-regulated inhibitor of apoptosis 1	O43715	51499	TRIAP1	0.983322	-0.0242642	11.9943	-0.862963	0.393706	0.637271	-5.93754	No Change	M2 vs. HC
seq.18280.29	Intracellular	Putative D-tyrosyl-tRNA(Tyr) deacylase 2	Q96FN9	112487	DTD2	0.924687	-0.112964	10.463	-2.64757	0.0118346	0.0747531	-3.12465	Down (pval < 0.05)	M2 vs. HC
seq.18282.1	Intracellular	Guanine nucleotide-binding protein G(I)/G(S)/G(O) subunit gamma-11	P61952	2791	GNG11	1.01599	0.0228875	11.3727	0.642571	0.524456	0.739666	-6.09971	No Change	M2 vs. HC
seq.18284.77	Intracellular	Protein KIBRA	Q8IX03	23286	WWC1	1.02135	0.0304752	11.4385	0.271054	0.787853	0.902496	-6.26715	No Change	M2 vs. HC
seq.18285.6	Intracellular	Small VCP/p97-interacting protein	Q8NHG7	258010	SVIP	1.0214	0.0305422	10.4808	0.331951	0.741796	0.87595	-6.24896	No Change	M2 vs. HC
seq.18286.3	Intracellular	ZW10 interactor	O95229	11130	ZWINT	1.03046	0.0432935	11.886	0.879977	0.38454	0.630233	-5.92312	No Change	M2 vs. HC
seq.18289.16	Secreted	C-C motif chemokine 15	Q16663	6359	CCL15	1.30181	0.380519	14.4745	3.20498	0.00277767	0.0273394	-1.82011	Up (qval < 0.05)	M2 vs. HC
seq.18290.6	Intracellular	Annexin A8	P13928	653145	ANXA8	0.997115	-0.00416766	10.9301	-0.140753	0.888827	0.953302	-6.29377	No Change	M2 vs. HC
seq.18291.8	Intracellular	Cyclin-dependent kinase inhibitor 1	P38936	1026	CDKN1A	0.99331	-0.00968464	10.2652	-0.267834	0.790312	0.903366	-6.26801	No Change	M2 vs. HC
seq.18294.26	Intracellular	Transcription factor SOX-2	P48431	6657	SOX2	1.0442	0.0623912	9.0882	1.58151	0.122256	0.328888	-5.10285	No Change	M2 vs. HC
seq.18295.102	Intracellular	Glyoxylate reductase/hydroxypyruvate reductase	Q9UBQ7	9380	GRHPR	1.01841	0.0263243	11.3048	0.247049	0.806233	0.913182	-6.27332	No Change	M2 vs. HC
seq.18297.8	Intracellular	Ras-related protein M-Ras	O14807	22808	MRAS	0.932069	-0.101492	10.5726	-1.53491	0.133297	0.346533	-5.17039	No Change	M2 vs. HC
seq.18299.13	Intracellular	Calpain small subunit 1	P04632	826	CAPNS1	0.874216	-0.193938	13.3042	-3.84026	0.000464222	0.00930427	-0.17513	Down (qval < 0.05)	M2 vs. HC
seq.18300.39	Intracellular	Transcriptional activator protein Pur-beta	Q96QR8	5814	PURB	0.835092	-0.259993	11.5547	-2.80415	0.00798301	0.0568906	-2.77383	Down (pval < 0.05)	M2 vs. HC
seq.18301.10	Intracellular	Nuclear apoptosis-inducing factor 1	Q69YI7	203245	NAIF1	0.959367	-0.0598455	11.9288	-1.32584	0.193005	0.437893	-5.45132	No Change	M2 vs. HC
seq.18302.204	Intracellular	Protein zwilch homolog	Q9H900	55055	ZWILCH	0.998269	-0.00249915	12.4802	-0.0494375	0.960836	0.984212	-6.30239	No Change	M2 vs. HC
seq.18303.39	Intracellular	Neurogranin	Q92686	4900	NRGN	0.76047	-0.395037	13.3913	-3.17717	0.00299492	0.0286807	-1.88866	Down (qval < 0.05)	M2 vs. HC
seq.18304.19	Intracellular	BRCA2 and CDKN1A-interacting protein	Q9P287	56647	BCCIP	0.972907	-0.0396261	11.1396	-1.75676	0.0872159	0.27176	-4.83332	No Change	M2 vs. HC
seq.18306.1	Intracellular	Paralemmin-1	O75781	5064	PALM	0.996969	-0.0043791	11.0933	-0.177867	0.859795	0.940315	-6.2879	No Change	M2 vs. HC
seq.18307.71	Intracellular	Inorganic pyrophosphatase 2, mitochondrial	Q9H2U2	27068	PPA2	0.991392	-0.0124726	12.6989	-0.343603	0.733086	0.871109	-6.24507	No Change	M2 vs. HC
seq.18308.30	Intracellular	Syntaxin-binding protein 6	Q8NFX7	29091	STXBP6	1.05643	0.0791927	12.0519	1.04205	0.304135	0.55992	-5.77232	No Change	M2 vs. HC
seq.18309.18	Membrane	Citrate synthase, mitochondrial	O75390	1431	CS	0.561924	-0.831553	13.5031	-3.81021	0.000506548	0.00961391	-0.255949	Down (qval < 0.05)	M2 vs. HC
seq.18310.26	Intracellular	Selenoprotein W	P63302	6415	SELENOW	0.916474	-0.125834	11.4586	-1.32635	0.192836	0.437716	-5.45067	No Change	M2 vs. HC
seq.18311.44	Intracellular	Dynactin subunit 6	O00399	10671	DCTN6	1.05932	0.0831364	8.91552	1.18868	0.242125	0.49451	-5.61535	No Change	M2 vs. HC
seq.18312.68	Intracellular	Protein NDRG3	Q9UGV2	57446	NDRG3	0.94585	-0.0803173	10.8702	-2.16756	0.0366857	0.156802	-4.11114	Down (pval < 0.05)	M2 vs. HC
seq.18313.4	Intracellular	Isoaspartyl peptidase/L-asparaginase	Q7L266	80150	ASRGL1	0.954686	-0.066902	10.168	-2.52332	0.0160422	0.0921043	-3.39338	Down (pval < 0.05)	M2 vs. HC
seq.18314.88	Intracellular	Paired box protein Pax-8	Q06710	7849	PAX8	1.01363	0.0195251	10.2227	0.773707	0.44401	0.675278	-6.00876	No Change	M2 vs. HC
seq.18315.38	Membrane	Receptor-transporting protein 4	Q96DX8	64108	RTP4	0.810298	-0.303475	9.75447	-2.46569	0.018425	0.100358	-3.51497	Down (pval < 0.05)	M2 vs. HC
seq.18316.75	Intracellular	Neuronal-specific septin-3	Q9UH03	55964	SEPTIN3	1.00313	0.00451564	10.7856	0.120556	0.904693	0.958278	-6.29639	No Change	M2 vs. HC
seq.18317.111	Intracellular	AN1-type zinc finger protein 5	O76080	7763	ZFAND5	0.952176	-0.0707005	9.66202	-1.84651	0.0728127	0.243351	-4.68607	No Change	M2 vs. HC
seq.18318.98	Intracellular	Endophilin-A3	Q99963	6457	SH3GL3	0.68682	-0.541996	11.8885	-4.25435	0.000136591	0.00458375	0.962363	Down (qval < 0.05)	M2 vs. HC
seq.18319.7	Intracellular	Pyruvate dehydrogenase protein X component, mitochondrial	O00330	8050	PDHX	0.876333	-0.190449	9.90985	-3.82951	0.000478957	0.00943237	-0.204079	Down (qval < 0.05)	M2 vs. HC
seq.18321.38	Intracellular	Bifunctional methylenetetrahydrofolate dehydrogenase/cyclohydrolase, mitochondrial	P13995	10797	MTHFD2	0.856703	-0.223134	7.87335	-2.55082	0.0150075	0.0881774	-3.33467	Down (pval < 0.05)	M2 vs. HC
seq.18322.15	Intracellular	Bifunctional arginine demethylase and lysyl-hydroxylase JMJD6	Q6NYC1	23210	JMJD6	0.980547	-0.0283409	11.4961	-0.50217	0.618517	0.80428	-6.1788	No Change	M2 vs. HC
seq.18323.39	Intracellular	Dihydropyrimidinase-related protein 1	Q14194	1400	CRMP1	1.00953	0.0136814	9.53053	0.240906	0.810955	0.915569	-6.27481	No Change	M2 vs. HC
seq.18324.61	Intracellular	Sulfite oxidase, mitochondrial	P51687	6821	SUOX	1.01802	0.0257699	9.98031	0.407893	0.685698	0.842923	-6.22117	No Change	M2 vs. HC
seq.18326.50	Intracellular	Melanoma-associated antigen 8	P43361	4107	MAGEA8	0.985972	-0.0203812	10.0549	-0.669132	0.507557	0.728519	-6.08262	No Change	M2 vs. HC
seq.18327.6	Intracellular	Sorting nexin-5	Q9Y5X3	27131	SNX5	0.872513	-0.196752	10.6162	-2.73221	0.00957928	0.0649794	-2.93664	Down (pval < 0.05)	M2 vs. HC
seq.18328.36	Intracellular	Pyrroline-5-carboxylate reductase 2	Q96C36	29920	PYCR2	0.980333	-0.028656	11.8636	-0.871223	0.389239	0.634076	-5.93057	No Change	M2 vs. HC
seq.18329.4	Intracellular	Ribose-phosphate pyrophosphokinase 2	P11908	5634	PRPS2	0.900424	-0.151323	10.3824	-1.48403	0.146253	0.367061	-5.24211	No Change	M2 vs. HC
seq.18330.7	Intracellular	Phosphoglucomutase-2	Q96G03	55276	PGM2	0.987708	-0.0178429	11.3044	-0.267758	0.79037	0.903366	-6.26803	No Change	M2 vs. HC
seq.18331.3	Intracellular	Glucosylceramidase	P04062	2629	GBA	1.05269	0.0740864	12.2835	1.01523	0.316576	0.571241	-5.79894	No Change	M2 vs. HC
seq.18332.17	Intracellular	Complexin-1	O14810	10815	CPLX1	1.09251	0.127652	7.91311	2.3235	0.0257419	0.125604	-3.80637	Up (pval < 0.05)	M2 vs. HC
seq.18336.31	Intracellular	Cytidine deaminase	P32320	978	CDA	1.09816	0.135091	11.9983	1.53592	0.133049	0.346135	-5.16895	No Change	M2 vs. HC
seq.18337.4	Intracellular	GDP-mannose 4,6 dehydratase	O60547	2762	GMDS	0.786979	-0.345604	9.78109	-1.45541	0.153972	0.378904	-5.28152	No Change	M2 vs. HC
seq.18338.26	Intracellular	Isocitrate dehydrogenase [NADP] cytoplasmic	O75874	3417	IDH1	0.776618	-0.364722	12.9854	-2.89854	0.00626308	0.0484718	-2.55615	Down (qval < 0.05)	M2 vs. HC
seq.18339.207	Intracellular	Proteasome subunit beta type-3	P49720	5691	PSMB3	1.09937	0.13668	11.1494	3.94784	0.000339061	0.00789413	0.116259	Up (qval < 0.05)	M2 vs. HC
seq.18340.2	Intracellular	Proteasome subunit beta type-4	P28070	5692	PSMB4	1.01214	0.0174111	10.1848	0.246192	0.806892	0.913387	-6.27353	No Change	M2 vs. HC
seq.18342.2	Intracellular	Phosphoserine aminotransferase	Q9Y617	29968	PSAT1	1.22112	0.288209	12.7443	1.73438	0.09116	0.279662	-4.86908	No Change	M2 vs. HC
seq.18343.10	Intracellular	Peroxisomal 2,4-dienoyl-CoA reductase	Q9NUI1	26063	DECR2	1.06123	0.085733	9.00413	1.77298	0.0844479	0.266574	-4.80716	No Change	M2 vs. HC
seq.18347.15		Laminin-2	P24043|P07942|P11047	3908|3912|3915	LAMA2|LAMB1|LAMC1	0.800674	-0.320714	14.1545	-5.1324	9.31721e-06	0.000975112	3.47664	Down (qval < 0.05)	M2 vs. HC
seq.18348.89	Intracellular	Heterogeneous nuclear ribonucleoprotein D0	Q14103	3184	HNRNPD	0.804374	-0.314061	10.7199	-4.39289	9.00329e-05	0.00348985	1.35143	Down (qval < 0.05)	M2 vs. HC
seq.18373.13	Intracellular	Radixin	P35241	5962	RDX	0.830208	-0.268456	11.4386	-3.69857	0.000699056	0.0116393	-0.553864	Down (qval < 0.05)	M2 vs. HC
seq.18375.28	Secreted	Interleukin-36 receptor antagonist protein	Q9UBH0	26525	IL36RN	1.05793	0.081247	11.4852	1.44206	0.157681	0.385185	-5.29967	No Change	M2 vs. HC
seq.18376.19	Intracellular	Myosin light chain 3	P08590	4634	MYL3	0.773506	-0.370515	9.90087	-3.16854	0.00306548	0.0291659	-1.90984	Down (qval < 0.05)	M2 vs. HC
seq.18380.78	Secreted	Serum albumin	P02768	213	ALB	0.937448	-0.0931894	16.5887	-2.10091	0.042507	0.172143	-4.23647	Down (pval < 0.05)	M2 vs. HC
seq.18381.16	Intracellular	Aldehyde dehydrogenase, mitochondrial	P05091	217	ALDH2	1.18411	0.243805	10.345	1.68474	0.10044	0.294875	-4.94701	No Change	M2 vs. HC
seq.18382.109	Membrane	Catechol O-methyltransferase	P21964	1312	COMT	1.04469	0.0630815	10.8085	1.21363	0.232565	0.483981	-5.58673	No Change	M2 vs. HC
seq.18383.9	Intracellular	Peptidyl-prolyl cis-trans isomerase FKBP3	Q00688	2287	FKBP3	0.740351	-0.433718	15.3335	-3.02776	0.00446546	0.0383008	-2.25105	Down (qval < 0.05)	M2 vs. HC
seq.18385.4	Intracellular	26S proteasome non-ATPase regulatory subunit 10	O75832	5716	PSMD10	1.00725	0.0104183	10.7812	0.441496	0.661418	0.829291	-6.20706	No Change	M2 vs. HC
seq.18386.36	Intracellular	Glutaredoxin-1	P35754	2745	GLRX	0.952528	-0.0701667	12.2247	-1.21943	0.230383	0.481319	-5.58	No Change	M2 vs. HC
seq.18387.7	Intracellular	Hsc70-interacting protein	P50502	6767	ST13	1.02486	0.0354218	14.642	0.353392	0.725796	0.867416	-6.24169	No Change	M2 vs. HC
seq.18389.11	Secreted	Interferon alpha-1/13	P01562	3439	IFNA1	1.02856	0.0406248	9.6368	0.377368	0.708052	0.85682	-6.23302	No Change	M2 vs. HC
seq.18392.19	Intracellular	Methionine adenosyltransferase 2 subunit beta	Q9NZL9	27430	MAT2B	1.07057	0.0983814	9.972	1.62105	0.113482	0.315031	-5.04416	No Change	M2 vs. HC
seq.18395.5	Intracellular	[Protein ADP-ribosylarginine] hydrolase	P54922	141	ADPRH	0.945191	-0.0813222	12.5159	-1.27646	0.209733	0.456613	-5.51226	No Change	M2 vs. HC
seq.18396.10	Intracellular	Amino-terminal enhancer of split	Q08117	166	TLE5	1.00857	0.0123107	9.75342	0.465493	0.644301	0.819325	-6.19631	No Change	M2 vs. HC
seq.18397.5	Intracellular	Aldo-keto reductase family 1 member C4	P17516	1109	AKR1C4	1.63935	0.713128	9.81607	3.18732	0.00291377	0.0281614	-1.86366	Up (qval < 0.05)	M2 vs. HC
seq.18398.1	Intracellular	3-oxo-5-beta-steroid 4-dehydrogenase	P51857	6718	AKR1D1	1.04841	0.0681978	9.14278	0.784833	0.437538	0.671336	-6.00029	No Change	M2 vs. HC
seq.18399.1		A-kinase anchor protein 7 isoforms alpha and beta	O43687	9465	AKAP7	0.990056	-0.014418	11.3009	-0.424625	0.673564	0.837675	-6.21428	No Change	M2 vs. HC
seq.18400.52	Intracellular	DNA oxidative demethylase ALKBH2	Q6NS38	121642	ALKBH2	1.0219	0.0312604	10.4688	0.150053	0.881536	0.950285	-6.29243	No Change	M2 vs. HC
seq.18401.18	Intracellular	Alpha-ketoglutarate-dependent dioxygenase alkB homolog 3	Q96Q83	221120	ALKBH3	1.00465	0.0066892	10.3202	0.160515	0.873347	0.947031	-6.29081	No Change	M2 vs. HC
seq.18402.1	Intracellular	AMMECR1-like protein	Q6DCA0	83607	AMMECR1L	0.955272	-0.0660169	8.87598	-1.95708	0.0578998	0.208499	-4.49639	No Change	M2 vs. HC
seq.18403.25	Intracellular	AMP deaminase 2	Q01433	271	AMPD2	0.8021	-0.318145	9.23507	-4.4729	7.06691e-05	0.00306344	1.57774	Down (qval < 0.05)	M2 vs. HC
seq.18404.22	Intracellular	Ankyrin repeat domain-containing protein 54	Q6NXT1	129138	ANKRD54	0.966616	-0.0489853	10.7786	-1.3488	0.185582	0.428132	-5.42226	No Change	M2 vs. HC
seq.18405.117	Intracellular	AP-1 complex subunit sigma-2	P56377	8905	AP1S2	0.999591	-0.000589517	10.7951	-0.017783	0.985907	0.992682	-6.30345	No Change	M2 vs. HC
seq.18407.36	Intracellular	ADP-ribosylation factor-like protein 2-binding protein	Q9Y2Y0	23568	ARL2BP	1.1803	0.239158	9.81775	1.28222	0.207724	0.453587	-5.50525	No Change	M2 vs. HC
seq.18408.26	Intracellular	ADP-ribosylation factor 4	P18085	378	ARF4	0.718575	-0.47679	11.7303	-3.28831	0.002213	0.0234623	-1.61282	Down (qval < 0.05)	M2 vs. HC
seq.18409.61	Intracellular	ADP-ribosylation factor 5	P84085	381	ARF5	0.948513	-0.07626	10.0348	-1.66748	0.103846	0.300228	-4.97366	No Change	M2 vs. HC
seq.18410.26	Intracellular	ADP-ribosylation factor-like protein 14	Q8N4G2	80117	ARL14	1.28033	0.356521	8.10752	1.9822	0.0549053	0.20223	-4.45204	No Change	M2 vs. HC
seq.18411.83	Intracellular	ADP-ribosylation factor-like protein 15	Q9NXU5	54622	ARL15	1.00865	0.0124318	10.8946	0.354675	0.724843	0.867115	-6.24124	No Change	M2 vs. HC
seq.18413.24	Intracellular	ADP-ribosylation factor-like protein 4D	P49703	379	ARL4D	1.08105	0.112428	9.08231	1.40041	0.169703	0.403914	-5.35532	No Change	M2 vs. HC
seq.18414.26	Intracellular	ADP-ribosylation factor-like protein 5A	Q9Y689	26225	ARL5A	0.961167	-0.0571412	10.9343	-1.63351	0.110827	0.311086	-5.02541	No Change	M2 vs. HC
seq.18415.16	Intracellular	ADP-ribosylation factor-like protein 6	Q9H0F7	84100	ARL6	1.03462	0.0491064	16.5125	1.29236	0.204228	0.451063	-5.49285	No Change	M2 vs. HC
seq.18416.3	Intracellular	ADP-ribosylation factor-like protein 9	Q6T311	132946	ARL9	0.993345	-0.00963253	9.09581	-0.228385	0.820602	0.920505	-6.27772	No Change	M2 vs. HC
seq.18417.3	Intracellular	Arsenite methyltransferase	Q9HBK9	57412	AS3MT	1.04988	0.0702245	8.97692	1.46667	0.150897	0.374326	-5.26609	No Change	M2 vs. HC
seq.18419.20	Intracellular	Actin-related protein 2/3 complex subunit 5	O15511	10092	ARPC5	1.00752	0.0108116	9.17328	0.0864246	0.931594	0.970819	-6.2999	No Change	M2 vs. HC
seq.18422.41	Membrane	Diphosphomevalonate decarboxylase	P53602	4597	MVD	0.886877	-0.173194	11.977	-2.12685	0.0401506	0.166371	-4.18804	Down (pval < 0.05)	M2 vs. HC
seq.18429.10	Membrane	Cadherin-1	P12830	999	CDH1	1.18937	0.250195	9.76523	3.32026	0.00202697	0.0221305	-1.53258	Up (qval < 0.05)	M2 vs. HC
seq.18432.32	Intracellular	Ras-related protein Ral-B	P11234	5899	RALB	1.04586	0.0646923	10.8706	0.784968	0.43746	0.671336	-6.00019	No Change	M2 vs. HC
seq.18434.141	Intracellular	TATA box-binding protein-like protein 1	P62380	9519	TBPL1	0.995	-0.00723154	9.11268	-0.182676	0.856047	0.93799	-6.28704	No Change	M2 vs. HC
seq.18435.40	Intracellular	UBX domain-containing protein 2B	Q14CS0	137886	UBXN2B	0.918969	-0.121912	8.7698	-1.81302	0.077932	0.252736	-4.74174	No Change	M2 vs. HC
seq.18449.33	Intracellular	Peptidyl-prolyl cis-trans isomerase G	Q13427	9360	PPIG	1.04294	0.0606499	11.2267	1.01768	0.315423	0.569581	-5.79653	No Change	M2 vs. HC
seq.18458.4	Intracellular	Prostaglandin E synthase 2	Q9H7Z7	80142	PTGES2	1.01585	0.0226865	11.0974	0.70514	0.48513	0.710812	-6.05836	No Change	M2 vs. HC
seq.18483.36	Intracellular	Guanine nucleotide exchange factor MSS4	P47224	5877	RABIF	0.997004	-0.00432811	10.4805	-0.103471	0.918147	0.963798	-6.29829	No Change	M2 vs. HC
seq.18813.15	Intracellular	ATP-dependent RNA helicase DDX19A	Q9NUU7	55308	DDX19A	0.896289	-0.157964	8.93061	-3.3083	0.00209477	0.0226535	-1.56266	Down (qval < 0.05)	M2 vs. HC
seq.18814.21		Inhibin beta A chain:Inhibin beta C chain heterodimer	P08476|P55103	3624|3626	INHBA|INHBC	1.11583	0.158117	9.25213	4.22144	0.000150734	0.00488017	0.870496	Up (qval < 0.05)	M2 vs. HC
seq.18817.50	Intracellular	Chromobox protein homolog 1	P83916	10951	CBX1	1.04042	0.0571647	8.97788	0.704082	0.485781	0.711198	-6.05909	No Change	M2 vs. HC
seq.18819.21	Intracellular	Peptidyl-prolyl cis-trans isomerase C	P45877	5480	PPIC	1.18929	0.250102	13.2692	4.8245	2.41292e-05	0.00159253	2.58388	Up (qval < 0.05)	M2 vs. HC
seq.18821.9		C4a anaphylatoxin	P0C0L4|P0C0L5	720|100293534	C4A|C4B	0.977397	-0.0329831	13.8434	-0.153246	0.879035	0.949704	-6.29195	No Change	M2 vs. HC
seq.18823.52	Intracellular	Histone H2B type 3-B	Q8N257	128312	H2BU1	0.456541	-1.13118	13.8817	-6.14086	4.0162e-07	0.000196151	6.42954	Down (qval < 0.05)	M2 vs. HC
seq.18824.7	Intracellular	Eukaryotic initiation factor 4A-II	Q14240	1974	EIF4A2	0.855262	-0.225562	11.0695	-3.37683	0.0017337	0.0197359	-1.38955	Down (qval < 0.05)	M2 vs. HC
seq.18829.4	Intracellular	Eukaryotic initiation factor 4A-I	P60842	1973	EIF4A1	0.788031	-0.343675	12.6405	-2.28245	0.0282946	0.131694	-3.88814	Down (pval < 0.05)	M2 vs. HC
seq.18830.1	Secreted	Intelectin-1	Q8WWA0	55600	ITLN1	1.00929	0.0133343	12.0529	0.274295	0.78538	0.901268	-6.26628	No Change	M2 vs. HC
seq.18831.6	Membrane	Leucine-rich repeats and immunoglobulin-like domains protein 1	Q96JA1	26018	LRIG1	1.10997	0.150524	10.0263	2.50381	0.0168152	0.0946148	-3.43476	Up (pval < 0.05)	M2 vs. HC
seq.18832.65	Secreted	Serum amyloid A-2 protein	P0DJI9	6289	SAA2	1.08388	0.116204	11.2353	1.22732	0.227439	0.478022	-5.5708	No Change	M2 vs. HC
seq.18833.76	Intracellular	Astrocytic phosphoprotein PEA-15	Q15121	8682	PEA15	0.913518	-0.130495	9.03409	-1.49924	0.142279	0.36051	-5.22089	No Change	M2 vs. HC
seq.18837.9	Intracellular	Small glutamine-rich tetratricopeptide repeat-containing protein beta	Q96EQ0	54557	SGTB	0.981005	-0.0276671	10.0743	-0.665152	0.51007	0.730036	-6.08522	No Change	M2 vs. HC
seq.18839.24	Secreted	Thyroglobulin	P01266	7038	TG	1.05855	0.0820935	9.15202	0.607392	0.547293	0.755569	-6.12132	No Change	M2 vs. HC
seq.18840.205	Intracellular	SH2 domain-containing protein 1B	O14796	117157	SH2D1B	1.05041	0.0709538	12.4213	1.70555	0.0964587	0.288431	-4.91458	No Change	M2 vs. HC
seq.18841.1	Membrane	Serpin B13	Q9UIV8	5275	SERPINB13	1.05122	0.0720663	12.2088	1.03859	0.30572	0.561668	-5.77579	No Change	M2 vs. HC
seq.18842.24	Intracellular	Ubiquitin-conjugating enzyme E2 D2	P62837	7322	UBE2D2	0.933372	-0.0994751	12.7892	-1.50722	0.140228	0.358198	-5.20969	No Change	M2 vs. HC
seq.18859.7	Intracellular	Eukaryotic translation initiation factor 4E-binding protein 3	O60516	8637	EIF4EBP3	1.05944	0.0832976	7.92738	0.657302	0.515047	0.733544	-6.09032	No Change	M2 vs. HC
seq.18860.2	Intracellular	Calcium/calmodulin-dependent protein kinase kinase 1	Q8N5S9	84254	CAMKK1	1.02469	0.0351929	9.30015	1.059	0.29645	0.551565	-5.75516	No Change	M2 vs. HC
seq.18863.176	Membrane	Carbohydrate sulfotransferase 2	Q9Y4C5	9435	CHST2	0.976223	-0.0347173	9.41555	-1.05087	0.300119	0.555272	-5.76342	No Change	M2 vs. HC
seq.18864.7	Secreted	Trypsin-3	P35030	5646	PRSS3	0.984674	-0.0222826	10.1726	-0.25832	0.797588	0.908119	-6.2705	No Change	M2 vs. HC
seq.18866.8	Intracellular	Calcineurin subunit B type 2	Q96LZ3	5535	PPP3R2	1.01672	0.0239283	10.4843	0.548782	0.586445	0.782853	-6.15466	No Change	M2 vs. HC
seq.18868.7	Intracellular	Chromobox protein homolog 3	Q13185	11335	CBX3	0.920642	-0.119287	10.3537	-2.21604	0.0329072	0.146064	-4.01811	Down (pval < 0.05)	M2 vs. HC
seq.18870.1	Membrane	T-cell surface glycoprotein CD3 epsilon chain	P07766	916	CD3E	1.03366	0.0477601	9.98846	1.2678	0.212776	0.461352	-5.52273	No Change	M2 vs. HC
seq.18871.24	Intracellular	Allograft inflammatory factor 1-like	Q9BQI0	83543	AIF1L	1.0109	0.0156456	10.6629	0.352558	0.726416	0.867618	-6.24198	No Change	M2 vs. HC
seq.18873.8	Intracellular	Carcinoembryonic antigen-related cell adhesion molecule 8	P31997	1088	CEACAM8	0.790348	-0.339441	13.3963	-2.72783	0.00968562	0.0655794	-2.94648	Down (pval < 0.05)	M2 vs. HC
seq.18874.66	Intracellular	CCAAT/enhancer-binding protein alpha	P49715	1050	CEBPA	0.921188	-0.118432	9.47402	-2.30158	0.0270777	0.12898	-3.85016	Down (pval < 0.05)	M2 vs. HC
seq.18875.125	Secreted	Chondrocalcin	P02458	1280	COL2A1	0.573057	-0.803249	12.0196	-2.78921	0.00829276	0.0582904	-2.80788	Down (pval < 0.05)	M2 vs. HC
seq.18876.77	Intracellular	Carbohydrate sulfotransferase 4	Q8NCG5	10164	CHST4	0.975066	-0.0364289	9.3342	-1.18187	0.244783	0.497106	-5.62306	No Change	M2 vs. HC
seq.18877.15	Intracellular	Calponin-2	Q99439	1265	CNN2	0.973282	-0.0390698	11.3582	-1.34291	0.187464	0.431602	-5.42975	No Change	M2 vs. HC
seq.18878.15	Secreted	Gremlin-1	O60565	26585	GREM1	1.02582	0.0367767	10.2361	0.791468	0.433705	0.66877	-5.99518	No Change	M2 vs. HC
seq.18880.81	Secreted	Collagen Type III	P02461	1281	COL3A1	0.968415	-0.046303	13.3588	-0.603852	0.54962	0.75729	-6.12343	No Change	M2 vs. HC
seq.18881.7	Membrane and secreted isoforms	CD97 antigen	P48960	976	ADGRE5	1.00199	0.00286674	12.0771	0.0429832	0.965946	0.985736	-6.30269	No Change	M2 vs. HC
seq.18882.7	Membrane	Calsyntenin-2	Q9H4D0	64084	CLSTN2	0.927596	-0.108431	9.5251	-1.08075	0.28679	0.541165	-5.73277	No Change	M2 vs. HC
seq.18883.4	Intracellular	Destrin	P60981	11034	DSTN	0.789082	-0.341753	10.9942	-5.83428	1.04549e-06	0.000299012	5.53121	Down (qval < 0.05)	M2 vs. HC
seq.18884.22	Intracellular	DnaJ homolog subfamily B member 4	Q9UDY4	11080	DNAJB4	0.819907	-0.286469	10.7997	-3.7802	0.000552537	0.0100754	-0.336392	Down (qval < 0.05)	M2 vs. HC
seq.18886.28	Membrane	Down syndrome cell adhesion molecule-like protein 1	Q8TD84	57453	DSCAML1	0.989468	-0.0152756	8.30185	-0.576181	0.567974	0.769554	-6.13949	No Change	M2 vs. HC
seq.18887.7	Membrane	Ectonucleoside triphosphate diphosphohydrolase 2	Q9Y5L3	954	ENTPD2	0.949523	-0.0747253	11.0588	-0.679452	0.501072	0.723349	-6.07579	No Change	M2 vs. HC
seq.18888.37	Intracellular	Fatty acid-binding protein 12	A6NFH5	646486	FABP12	1.02228	0.0317865	10.8149	1.34236	0.187643	0.431879	-5.43046	No Change	M2 vs. HC
seq.18890.227	Secreted	Fibrinogen beta chain	P02675	2244	FGB	0.96854	-0.046117	11.3559	-1.08954	0.282949	0.539112	-5.7236	No Change	M2 vs. HC
seq.18891.98	Intracellular	Guanylate-binding protein 2	P32456	2634	GBP2	1.09199	0.126959	11.1098	1.36823	0.179475	0.418603	-5.39732	No Change	M2 vs. HC
seq.18892.48	Membrane	Glypican-4	O75487	2239	GPC4	1.01378	0.0197513	8.49091	0.480741	0.633525	0.813364	-6.18919	No Change	M2 vs. HC
seq.18893.26	Membrane and secreted isoforms	Adhesion G-protein coupled receptor G1	Q9Y653	9289	ADGRG1	1.01675	0.0239597	10.5432	0.66218	0.511951	0.731958	-6.08716	No Change	M2 vs. HC
seq.18894.1	Intracellular	Glutathione peroxidase 2	P18283	2877	GPX2	0.988348	-0.0169087	9.67907	-0.459842	0.648315	0.821087	-6.1989	No Change	M2 vs. HC
seq.18895.54	Intracellular	Glutathione S-transferase Mu 4	Q03013	2948	GSTM4	1.00434	0.00624407	9.13092	0.0442196	0.964967	0.985672	-6.30263	No Change	M2 vs. HC
seq.18896.23	Intracellular	Heparan-sulfate 6-O-sulfotransferase 3	Q8IZP7	266722	HS6ST3	0.979543	-0.02982	10.6398	-0.634396	0.529718	0.743717	-6.10484	No Change	M2 vs. HC
seq.18897.31	Intracellular	Histone deacetylase 2	Q92769	3066	HDAC2	0.826164	-0.2755	10.2432	-3.84159	0.000462433	0.00930427	-0.171552	Down (qval < 0.05)	M2 vs. HC
seq.18898.36	Intracellular	Hepatoma-derived growth factor-like protein 1	Q5TGJ6	154150	HDGFL1	1.01983	0.0283255	9.18551	0.864385	0.392935	0.636372	-5.93635	No Change	M2 vs. HC
seq.18899.82	Intracellular	Hepatoma-derived growth factor-related protein 3	Q9Y3E1	50810	HDGFL3	1.05668	0.0795425	8.39759	1.08048	0.286907	0.541165	-5.73305	No Change	M2 vs. HC
seq.18900.37	Intracellular	GTPase HRas	P01112	3265	HRAS	1.11344	0.155027	12.2695	1.52629	0.135426	0.350575	-5.1827	No Change	M2 vs. HC
seq.18901.26	Intracellular	Heat shock 70 kDa protein 1B	P0DMV9	3303	HSPA1B	0.953864	-0.0681445	13.3892	-0.958135	0.344201	0.596268	-5.85341	No Change	M2 vs. HC
seq.18904.23	Membrane	Calcium/calmodulin-dependent protein kinase type IV	Q16566	814	CAMK4	0.997322	-0.00386892	8.93739	-0.116531	0.907861	0.960025	-6.29686	No Change	M2 vs. HC
seq.18905.5	Intracellular	Keratin, type I cytoskeletal 16	P08779	3868	KRT16	0.994627	-0.00777191	9.7473	-0.182044	0.85654	0.938109	-6.28715	No Change	M2 vs. HC
seq.18907.97	Membrane	Killer cell immunoglobulin-like receptor 3DL1	P43629	3811	KIR3DL1	0.9885	-0.0166878	11.3686	-0.350926	0.727631	0.8678	-6.24255	No Change	M2 vs. HC
seq.18909.11	Intracellular	Exosome complex component RRP43	Q96B26	11340	EXOSC8	1.05938	0.0832191	9.41348	1.14578	0.259227	0.512992	-5.66326	No Change	M2 vs. HC
seq.18910.45	Intracellular	Protein lin-7 homolog A	O14910	8825	LIN7A	1.07448	0.103633	9.60285	1.92676	0.0617002	0.218048	-4.54929	No Change	M2 vs. HC
seq.18913.3	Intracellular	Cyclin-H	P51946	902	CCNH	0.977836	-0.0323352	9.55382	-0.64791	0.521035	0.73732	-6.09633	No Change	M2 vs. HC
seq.18914.188	Intracellular	Platelet-activating factor acetylhydrolase 2, cytoplasmic	Q99487	5051	PAFAH2	0.957645	-0.0624368	10.3396	-1.87629	0.0685049	0.23408	-4.63587	No Change	M2 vs. HC
seq.18916.25	Intracellular	Inosine triphosphate pyrophosphatase	Q9BY32	3704	ITPA	0.964935	-0.0514961	11.4919	-0.284688	0.777467	0.896965	-6.2634	No Change	M2 vs. HC
seq.18917.53	Secreted	Pancreatic alpha-amylase	P04746	279	AMY2A	1.08273	0.114677	14.1193	0.803325	0.426907	0.662611	-5.98596	No Change	M2 vs. HC
seq.18918.86	Intracellular	cAMP-specific 3',5'-cyclic phosphodiesterase 4A	P27815	5141	PDE4A	1.01482	0.0212292	8.37479	0.651085	0.519007	0.735729	-6.09431	No Change	M2 vs. HC
seq.18921.30	Membrane	Phosphate-regulating neutral endopeptidase	P78562	5251	PHEX	1.00384	0.00552436	8.30744	0.114271	0.90964	0.960439	-6.29712	No Change	M2 vs. HC
seq.18922.27	Membrane	Macrosialin	P34810	968	CD68	0.947293	-0.0781178	11.9035	-0.695678	0.490969	0.714681	-6.06485	No Change	M2 vs. HC
seq.18925.24	Intracellular	Proteasome subunit alpha type-5	P28066	5686	PSMA5	1.06886	0.0960726	10.6153	0.987508	0.329795	0.581449	-5.82576	No Change	M2 vs. HC
seq.18926.7	Intracellular	Proteasome subunit alpha type-3	P25788	5684	PSMA3	1.03471	0.0492285	9.52752	1.02586	0.311603	0.566022	-5.78846	No Change	M2 vs. HC
seq.18927.14	Membrane and secreted isoforms	Retinoic acid early transcript 1G protein	Q6H3X3	353091	RAET1G	1.05801	0.0813514	10.11	3.00289	0.00476849	0.0399709	-2.3104	Up (qval < 0.05)	M2 vs. HC
seq.18928.10	Intracellular	Protein S100-Z	Q8WXG8	170591	S100Z	1.03193	0.0453476	8.8527	1.13913	0.261954	0.515035	-5.67054	No Change	M2 vs. HC
seq.18930.28	Membrane and secreted isoforms	Slit homolog 2 protein	O94813	9353	SLIT2	1.05157	0.0725396	12.26	0.945086	0.350734	0.601751	-5.86545	No Change	M2 vs. HC
seq.18931.40	Secreted	Slit homolog 3 protein	O75094	6586	SLIT3	0.952135	-0.0707621	11.9653	-1.19683	0.238972	0.491358	-5.60606	No Change	M2 vs. HC
seq.18932.84	Intracellular	Nicotinamide/nicotinic acid mononucleotide adenylyltransferase 1	Q9HAN9	64802	NMNAT1	1.07989	0.110882	10.2263	1.98329	0.0547784	0.202068	-4.45011	No Change	M2 vs. HC
seq.18933.4	Intracellular	Protein-glutamine gamma-glutamyltransferase 4	P49221	7047	TGM4	1.05561	0.0780769	9.46614	2.16004	0.0373054	0.158435	-4.12544	Up (pval < 0.05)	M2 vs. HC
seq.18934.50	Intracellular	Protein-glutamine gamma-glutamyltransferase 2	P21980	7052	TGM2	0.888825	-0.170029	8.31849	-3.74242	0.00061622	0.010826	-0.437296	Down (qval < 0.05)	M2 vs. HC
seq.18935.14	Membrane	Toll-like receptor 5	O60602	7100	TLR5	0.930469	-0.10397	10.9331	-1.61225	0.11539	0.318518	-5.05734	No Change	M2 vs. HC
seq.18938.3	Membrane	Very low-density lipoprotein receptor	P98155	7436	VLDLR	0.998653	-0.00194525	11.1459	-0.0440808	0.965077	0.985672	-6.30264	No Change	M2 vs. HC
seq.18942.11	Intracellular	Proteasome subunit beta type-9	P28065	5698	PSMB9	0.964469	-0.0521934	10.5644	-0.814182	0.420739	0.657215	-5.97739	No Change	M2 vs. HC
seq.18943.4	Intracellular	Prostaglandin reductase 2	Q8N8N7	145482	PTGR2	1.09236	0.127447	11.1854	3.07319	0.00395837	0.0353647	-2.14192	Up (qval < 0.05)	M2 vs. HC
seq.18945.11	Intracellular	Regulator of G-protein signaling 1	Q08116	5996	RGS1	0.947624	-0.0776133	14.1236	-1.92385	0.062076	0.218744	-4.55433	No Change	M2 vs. HC
seq.18947.3	Membrane	Leucine-rich repeat-containing protein 3B	Q96PB8	116135	LRRC3B	1.02571	0.0366215	9.91274	0.84932	0.401154	0.642093	-5.94891	No Change	M2 vs. HC
seq.18950.13	Intracellular	Ras-related C3 botulinum toxin substrate 2	P15153	5880	RAC2	0.716468	-0.481025	12.3169	-3.96172	0.000325522	0.0077442	0.154093	Down (qval < 0.05)	M2 vs. HC
seq.19108.50	Intracellular	Methyl-CpG-binding protein 2	P51608	4204	MECP2	1.04229	0.0597525	9.12959	1.96316	0.0571626	0.206763	-4.4857	No Change	M2 vs. HC
seq.19109.32	Intracellular	Transcription elongation factor A protein-like 8	Q8IYN2	90843	TCEAL8	1.04816	0.0678632	10.1078	1.95534	0.0581128	0.208539	-4.49945	No Change	M2 vs. HC
seq.19110.6	Membrane	Protein MEMO1	Q9Y316	51072	MEMO1	1.03659	0.0518484	9.80575	0.839598	0.406516	0.646762	-5.95691	No Change	M2 vs. HC
seq.19111.10	Intracellular	NEDD8-conjugating enzyme Ubc12	P61081	9040	UBE2M	0.944973	-0.0816543	10.8031	-2.04217	0.0482961	0.186122	-4.34438	Down (pval < 0.05)	M2 vs. HC
seq.19112.2	Intracellular	Transcription elongation factor A protein-like 3	Q969E4	85012	TCEAL3	1.06274	0.0877861	11.0421	1.25665	0.216739	0.465924	-5.5361	No Change	M2 vs. HC
seq.19113.66	Intracellular	SH3 domain-binding glutamic acid-rich-like protein 2	Q9UJC5	83699	SH3BGRL2	0.591899	-0.756577	12.4344	-3.44235	0.00144469	0.0176599	-1.22235	Down (qval < 0.05)	M2 vs. HC
seq.19114.8	Intracellular	Thymidine kinase 2, mitochondrial	O00142	7084	TK2	0.917769	-0.123797	10.6467	-0.890756	0.378804	0.625136	-5.91384	No Change	M2 vs. HC
seq.19115.13	Intracellular	Carboxymethylenebutenolidase homolog	Q96DG6	134147	CMBL	0.957323	-0.0629228	9.51109	-1.25927	0.215803	0.464719	-5.53297	No Change	M2 vs. HC
seq.19116.1	Intracellular	Biogenesis of lysosome-related organelles complex 1 subunit 5	Q8TDH9	63915	BLOC1S5	1.003	0.00431592	10.6192	0.236227	0.814557	0.918486	-6.27591	No Change	M2 vs. HC
seq.19117.3	Intracellular	Protein phosphatase 1 regulatory subunit 14A	Q96A00	94274	PPP1R14A	0.992785	-0.0104473	10.904	-0.134392	0.89382	0.954815	-6.29464	No Change	M2 vs. HC
seq.19118.47	Intracellular	Osteoclast-stimulating factor 1	Q92882	26578	OSTF1	0.956178	-0.0646489	11.4918	-1.0838	0.285449	0.540757	-5.72958	No Change	M2 vs. HC
seq.19119.10	Intracellular	DNA damage-inducible transcript 3 protein	P35638	1649	DDIT3	0.997275	-0.00393606	9.24654	-0.110464	0.912637	0.961735	-6.29755	No Change	M2 vs. HC
seq.19120.33	Intracellular	D-amino-acid oxidase	P14920	1610	DAO	0.99581	-0.00605816	9.39875	-0.0743302	0.941147	0.973913	-6.30086	No Change	M2 vs. HC
seq.19121.3	Intracellular	Ubiquilin-2	Q9UHD9	29978	UBQLN2	0.863361	-0.211963	12.1991	-2.01259	0.0514638	0.193544	-4.39781	No Change	M2 vs. HC
seq.19122.47	Intracellular	Myosin regulatory light chain 12B	O14950	103910	MYL12B	1.01522	0.0217868	9.49987	0.563972	0.576169	0.775352	-6.14634	No Change	M2 vs. HC
seq.19123.6	Intracellular	NF-kappa-B inhibitor delta	Q8NI38	84807	NFKBID	1.01503	0.0215268	11.3969	0.3949	0.69518	0.849948	-6.22632	No Change	M2 vs. HC
seq.19124.9	Intracellular	Ubiquitin-like domain-containing CTD phosphatase 1	Q8WVY7	134510	UBLCP1	0.726831	-0.460307	11.6999	-4.37218	9.58385e-05	0.00361914	1.29306	Down (qval < 0.05)	M2 vs. HC
seq.19125.26	Intracellular	cAMP-dependent protein kinase type II-alpha regulatory subunit	P13861	5576	PRKAR2A	1.00101	0.00146328	9.84478	0.0229273	0.981831	0.991713	-6.30334	No Change	M2 vs. HC
seq.19126.4	Intracellular	Regulation of nuclear pre-mRNA domain-containing protein 1B	Q9NQG5	58490	RPRD1B	0.967794	-0.0472286	11.6952	-2.00018	0.0528461	0.196682	-4.42004	No Change	M2 vs. HC
seq.19127.1	Intracellular	Heat shock protein beta-6	O14558	126393	HSPB6	0.970468	-0.043247	13.3009	-0.543421	0.590093	0.784897	-6.15754	No Change	M2 vs. HC
seq.19129.15	Intracellular	Methenyltetrahydrofolate synthase domain-containing protein	Q2M296	64779	MTHFSD	1.03721	0.0527016	12.3325	1.27315	0.210892	0.458319	-5.51627	No Change	M2 vs. HC
seq.19130.81	Intracellular	Serpin B8	P50452	5271	SERPINB8	0.996935	-0.00442903	10.5474	-0.122018	0.903544	0.958278	-6.29621	No Change	M2 vs. HC
seq.19131.184	Intracellular	Nucleolysin TIAR	Q01085	7073	TIAL1	0.993973	-0.00872073	11.0274	-0.0983662	0.922171	0.966251	-6.2988	No Change	M2 vs. HC
seq.19132.1	Intracellular	39S ribosomal protein L2, mitochondrial	Q5T653	51069	MRPL2	1.03655	0.0517944	10.6015	2.2273	0.0320805	0.143702	-3.99627	Up (pval < 0.05)	M2 vs. HC
seq.19134.66	Intracellular	DNA-directed RNA polymerases I, II, and III subunit RPABC4	P53803	5440	POLR2K	1.00433	0.00622681	11.7665	0.137903	0.891063	0.953539	-6.29416	No Change	M2 vs. HC
seq.19135.5	Intracellular	7-methylguanosine phosphate-specific 5'-nucleotidase	Q969T7	115024	NT5C3B	1.12011	0.163646	10.5273	2.2167	0.0328582	0.145996	-4.01683	Up (pval < 0.05)	M2 vs. HC
seq.19136.22	Membrane	Methylmalonate-semialdehyde dehydrogenase [acylating], mitochondrial	Q02252	4329	ALDH6A1	0.972697	-0.0399379	11.1415	-0.446408	0.657899	0.82757	-6.20491	No Change	M2 vs. HC
seq.19139.3	Intracellular	Heat shock factor 2-binding protein	O75031	11077	HSF2BP	0.959054	-0.0603156	10.0041	-1.00484	0.321486	0.574441	-5.80907	No Change	M2 vs. HC
seq.19141.22	Intracellular	Death-associated protein 1	P51397	1611	DAP	0.994027	-0.00864293	9.92943	-0.0268837	0.978697	0.990359	-6.30325	No Change	M2 vs. HC
seq.19142.39	Intracellular	DNA (cytosine-5)-methyltransferase 3-like	Q9UJW3	29947	DNMT3L	0.988697	-0.0164001	10.3243	-0.521242	0.605298	0.795268	-6.16918	No Change	M2 vs. HC
seq.19143.38	Membrane	NADH-cytochrome b5 reductase 2	Q6BCY4	51700	CYB5R2	1.1534	0.205892	10.6218	2.02298	0.0503314	0.190952	-4.37912	No Change	M2 vs. HC
seq.19144.9	Intracellular	Transcription factor 4	P15884	6925	TCF4	0.824704	-0.278051	10.0131	-1.89646	0.0657119	0.227292	-4.60149	No Change	M2 vs. HC
seq.19145.4	Intracellular	Melanoregulin	Q8N565	55686	MREG	1.01049	0.0150553	10.411	0.642269	0.524651	0.739721	-6.09991	No Change	M2 vs. HC
seq.19147.6	Intracellular	Galactoside-binding soluble lectin 13	Q9UHV8	29124	LGALS13	1.00763	0.0109723	11.2095	0.412956	0.682018	0.841297	-6.21911	No Change	M2 vs. HC
seq.19148.58	Intracellular	Mitochondrial import inner membrane translocase subunit Tim8 A	O60220	1678	TIMM8A	1.07107	0.0990583	7.87645	1.39646	0.17088	0.405529	-5.36053	No Change	M2 vs. HC
seq.19150.20	Intracellular	Phosphoribosyl pyrophosphate synthase-associated protein 2	O60256	5636	PRPSAP2	0.724927	-0.464092	13.48	-4.79414	2.64909e-05	0.00165874	2.49635	Down (qval < 0.05)	M2 vs. HC
seq.19152.4	Intracellular	Protein phosphatase inhibitor 2	P41236	5504	PPP1R2	1.13642	0.184493	12.5491	3.18961	0.00289577	0.0280785	-1.85802	Up (qval < 0.05)	M2 vs. HC
seq.19153.53	Intracellular	Metallophosphoesterase MPPED2	Q15777	744	MPPED2	1.01049	0.01506	10.6972	0.633634	0.53021	0.744264	-6.10532	No Change	M2 vs. HC
seq.19154.41	Secreted	Glia-derived nexin	P07093	5270	SERPINE2	1.04952	0.0697328	14.5986	0.417376	0.67881	0.839744	-6.2173	No Change	M2 vs. HC
seq.19158.1	Intracellular	PCNA-associated factor	Q15004	9768	PCLAF	0.936595	-0.0945035	12.0528	-0.734475	0.46728	0.695367	-6.03769	No Change	M2 vs. HC
seq.19159.9	Intracellular	DNA polymerase delta subunit 4	Q9HCU8	57804	POLD4	1.03572	0.0506408	9.70208	1.8204	0.0767775	0.251104	-4.72953	No Change	M2 vs. HC
seq.19161.1	Intracellular	Ubiquitin carboxyl-terminal hydrolase 15	Q9Y4E8	9958	USP15	0.751028	-0.413061	14.0372	-3.56569	0.0010211	0.0142875	-0.903335	Down (qval < 0.05)	M2 vs. HC
seq.19163.26	Membrane	Leucine-rich repeat-containing protein 59	Q96AG4	55379	LRRC59	0.709113	-0.495913	10.0314	-4.45156	7.53913e-05	0.00318582	1.51727	Down (qval < 0.05)	M2 vs. HC
seq.19166.15	Intracellular	40S ribosomal protein S19	P39019	6223	RPS19	0.950148	-0.0737761	13.2897	-1.54192	0.131585	0.344161	-5.16034	No Change	M2 vs. HC
seq.19168.71	Intracellular	Proline-serine-threonine phosphatase-interacting protein 1	O43586	9051	PSTPIP1	0.933377	-0.0994683	11.2247	-2.06289	0.0461792	0.181011	-4.30658	Down (pval < 0.05)	M2 vs. HC
seq.19169.88	Intracellular	Acidic fibroblast growth factor intracellular-binding protein	O43427	9158	FIBP	0.976808	-0.0338531	9.24483	-0.878198	0.385493	0.63137	-5.92464	No Change	M2 vs. HC
seq.19170.25	Intracellular	DNA polymerase epsilon subunit 3	Q9NRF9	54107	POLE3	1.00146	0.00211147	10.8385	0.130395	0.896959	0.95546	-6.29516	No Change	M2 vs. HC
seq.19173.5	Intracellular	AN1-type zinc finger protein 1	Q8TCF1	79752	ZFAND1	0.670314	-0.577092	14.1827	-3.09737	0.00371108	0.0337312	-2.08344	Down (qval < 0.05)	M2 vs. HC
seq.19174.141	Intracellular	Golgin subfamily A member 7	Q7Z5G4	51125	GOLGA7	0.990569	-0.0136709	9.30888	-0.385761	0.701878	0.853077	-6.22985	No Change	M2 vs. HC
seq.19175.18	Intracellular	MARCKS-related protein	P49006	65108	MARCKSL1	0.976737	-0.0339572	11.5528	-0.921027	0.362991	0.612171	-5.88721	No Change	M2 vs. HC
seq.19176.27	Intracellular	Protein FAM49B	Q9NUQ9	51571	CYRIB	0.921636	-0.117732	11.2229	-2.73818	0.00943643	0.0643681	-2.92325	Down (pval < 0.05)	M2 vs. HC
seq.19177.7	Intracellular	MOB kinase activator 1B	Q7L9L4	92597	MOB1B	0.600342	-0.736143	12.1046	-4.92664	1.76132e-05	0.00133528	2.87906	Down (qval < 0.05)	M2 vs. HC
seq.19180.38	Membrane	PTB domain-containing engulfment adapter protein 1	Q9UBP9	51454	GULP1	1.07409	0.103116	13.2982	2.21089	0.0332917	0.147013	-4.02807	Up (pval < 0.05)	M2 vs. HC
seq.19183.164	Intracellular	60S ribosomal protein L12	P30050	6136	RPL12	0.9466	-0.0791736	12.1422	-0.709676	0.482345	0.708574	-6.05522	No Change	M2 vs. HC
seq.19187.21	Intracellular	STAM-binding protein	O95630	10617	STAMBP	0.975109	-0.036364	10.9648	-1.44379	0.157195	0.384512	-5.29732	No Change	M2 vs. HC
seq.19188.21	Intracellular	nucleosome assembly protein 1-like 4	Q99733	4676	NAP1L4	0.740121	-0.434168	11.6695	-3.82607	0.000483763	0.00945944	-0.213327	Down (qval < 0.05)	M2 vs. HC
seq.19189.2	Intracellular	Ubiquitin carboxyl-terminal hydrolase 14	P54578	9097	USP14	0.819792	-0.28667	14.565	-2.09758	0.0428176	0.17291	-4.24264	Down (pval < 0.05)	M2 vs. HC
seq.19190.4	Intracellular	Ubiquitin/ISG15-conjugating enzyme E2 L6	O14933	9246	UBE2L6	0.968723	-0.0458435	12.5075	-0.591974	0.557461	0.762335	-6.13041	No Change	M2 vs. HC
seq.19193.18	Intracellular	Prefoldin subunit 3	P61758	7411	VBP1	1.07579	0.105394	11.7506	2.28563	0.0280891	0.131322	-3.88184	Up (pval < 0.05)	M2 vs. HC
seq.19194.9	Intracellular	D-tyrosyl-tRNA(Tyr) deacylase 1	Q8TEA8	92675	DTD1	0.798935	-0.323849	12.9394	-3.24113	0.00251764	0.0255811	-1.73053	Down (qval < 0.05)	M2 vs. HC
seq.19195.85	Intracellular	40S ribosomal protein S5	P46782	6193	RPS5	0.888453	-0.170633	11.5871	-2.72262	0.00981322	0.0661978	-2.95814	Down (pval < 0.05)	M2 vs. HC
seq.19196.73	Intracellular	Homeodomain-only protein	Q9BPY8	84525	HOPX	0.982697	-0.0251817	11.6941	-0.374682	0.710032	0.857951	-6.23402	No Change	M2 vs. HC
seq.19197.95	Intracellular	Acetyl-CoA acetyltransferase, mitochondrial	P24752	38	ACAT1	1.15326	0.205716	11.112	1.1475	0.258527	0.512021	-5.66137	No Change	M2 vs. HC
seq.19199.3	Intracellular	DNA-directed RNA polymerase II subunit RPB11-a	P52435	5439	POLR2J	1.02098	0.0299597	10.0379	1.21748	0.231113	0.482237	-5.58226	No Change	M2 vs. HC
seq.19200.16	Intracellular	NADH dehydrogenase [ubiquinone] 1 alpha subcomplex subunit 5	Q16718	4698	NDUFA5	1.00715	0.0102841	10.422	0.356065	0.723811	0.866727	-6.24075	No Change	M2 vs. HC
seq.19202.10	Intracellular	Tyrosine-protein kinase BTK	Q06187	695	BTK	0.62683	-0.673855	15.1953	-3.44637	0.00142852	0.0175299	-1.21202	Down (qval < 0.05)	M2 vs. HC
seq.19206.20	Intracellular	7,8-dihydro-8-oxoguanine triphosphatase	P36639	4521	NUDT1	1.00493	0.00709194	10.4494	0.226783	0.821839	0.920595	-6.27808	No Change	M2 vs. HC
seq.19207.119	Intracellular	Adenosine kinase	P55263	132	ADK	0.890303	-0.167632	10.6802	-2.4462	0.0193012	0.103666	-3.55565	Down (pval < 0.05)	M2 vs. HC
seq.19208.8	Membrane	Activin receptor type-2A	P27037	92	ACVR2A	0.982615	-0.0253025	10.417	-0.823712	0.415371	0.653707	-5.96978	No Change	M2 vs. HC
seq.19209.6	Intracellular	NF-kappa-B inhibitor alpha	P25963	4792	NFKBIA	1.03688	0.0522481	9.03535	0.8667	0.391681	0.635538	-5.9344	No Change	M2 vs. HC
seq.19212.4	Secreted	Deleted in malignant brain tumors 1 protein	Q9UGM3	1755	DMBT1	0.941335	-0.0872203	9.58564	-2.25522	0.0301107	0.137269	-3.94177	Down (pval < 0.05)	M2 vs. HC
seq.19213.1	Secreted	Serine protease inhibitor Kazal-type 4	O60575	27290	SPINK4	1.04047	0.0572294	11.4629	1.75535	0.0874608	0.272191	-4.83559	No Change	M2 vs. HC
seq.19215.7	Intracellular	Protein NDRG1	Q92597	10397	NDRG1	1.09314	0.128472	10.8243	1.30604	0.199584	0.445472	-5.476	No Change	M2 vs. HC
seq.19219.71	Intracellular	Nuclear transport factor 2	P61970	10204	NUTF2	0.962187	-0.0556109	11.0781	-1.10093	0.278023	0.533332	-5.7116	No Change	M2 vs. HC
seq.19222.124	Intracellular	Ras-related protein Rab-5B	P61020	5869	RAB5B	0.752378	-0.41047	14.117	-3.87168	0.000423643	0.00891201	-0.0903551	Down (qval < 0.05)	M2 vs. HC
seq.19223.6	Intracellular	Ras-related protein Rab-1A	P62820	5861	RAB1A	0.637567	-0.649351	13.9332	-4.37943	9.37672e-05	0.0035778	1.31347	Down (qval < 0.05)	M2 vs. HC
seq.19224.5	Intracellular	Eukaryotic translation initiation factor 1A, Y-chromosomal	O14602	9086	EIF1AY	0.737406	-0.439468	14.9692	-4.14799	0.000187666	0.00545571	0.666301	Down (qval < 0.05)	M2 vs. HC
seq.19225.11	Intracellular	B-cell linker protein	Q8WV28	29760	BLNK	0.982536	-0.0254174	9.54331	-1.08461	0.285097	0.540673	-5.72874	No Change	M2 vs. HC
seq.19227.18	Intracellular	Basic leucine zipper transcriptional factor ATF-like	Q16520	10538	BATF	0.968578	-0.0460606	9.75177	-2.11159	0.0415229	0.170228	-4.2166	Down (pval < 0.05)	M2 vs. HC
seq.19228.11	Intracellular	BAG family molecular chaperone regulator 2	O95816	9532	BAG2	0.99531	-0.00678168	9.00546	-0.164588	0.870163	0.944837	-6.29016	No Change	M2 vs. HC
seq.19229.92	Intracellular	Homer protein homolog 1	Q86YM7	9456	HOMER1	0.745379	-0.423953	9.53592	-2.36668	0.0232822	0.118202	-3.71921	Down (pval < 0.05)	M2 vs. HC
seq.19230.12		Glutathione S-transferase theta-1	P30711	2952	GSTT1	1.01323	0.0189629	9.17422	0.2557	0.799596	0.909461	-6.27116	No Change	M2 vs. HC
seq.19231.22	Intracellular	Protein tyrosine phosphatase type IVA 3	O75365	11156	PTP4A3	0.930952	-0.103221	10.503	-3.25928	0.00239597	0.0247383	-1.68535	Down (qval < 0.05)	M2 vs. HC
seq.19233.75	Intracellular	Copper transport protein ATOX1	O00244	475	ATOX1	0.927378	-0.108771	10.1521	-1.49744	0.142744	0.360725	-5.22341	No Change	M2 vs. HC
seq.19236.24	Intracellular	Activated RNA polymerase II transcriptional coactivator p15	P53999	10923	SUB1	0.883407	-0.178851	9.80303	-3.18939	0.00289753	0.0280785	-1.85857	Down (qval < 0.05)	M2 vs. HC
seq.19237.17	Intracellular	D-dopachrome decarboxylase	P30046	1652	DDT	0.982449	-0.0255451	10.4489	-0.865825	0.392155	0.635884	-5.93513	No Change	M2 vs. HC
seq.19238.12	Intracellular	Glutamine synthetase	P15104	2752	GLUL	1.02352	0.0335409	11.8962	0.307408	0.760253	0.886458	-6.25673	No Change	M2 vs. HC
seq.19239.5	Intracellular	ADP-ribosylation factor 1	P84077	375	ARF1	0.961004	-0.0573852	10.5131	-0.707431	0.483722	0.710039	-6.05677	No Change	M2 vs. HC
seq.19240.265	Intracellular	28 kDa heat- and acid-stable phosphoprotein	Q13442	11333	PDAP1	0.980812	-0.0279519	10.6745	-0.959013	0.343765	0.595795	-5.8526	No Change	M2 vs. HC
seq.19241.31	Intracellular	Retinol-binding protein 5	P82980	83758	RBP5	1.23305	0.30223	11.7143	4.01678	0.00027683	0.00709499	0.304617	Up (qval < 0.05)	M2 vs. HC
seq.19242.21	Membrane	Prefoldin subunit 1	O60925	5201	PFDN1	0.93136	-0.102589	10.6895	-4.39895	8.83972e-05	0.00346309	1.36855	Down (qval < 0.05)	M2 vs. HC
seq.19243.2	Intracellular	Prefoldin subunit 2	Q9UHV9	5202	PFDN2	0.972307	-0.0405161	10.453	-1.90091	0.0651092	0.226091	-4.59387	No Change	M2 vs. HC
seq.19247.1	Intracellular	Ubiquitin-conjugating enzyme E2 D1	P51668	7321	UBE2D1	1.02157	0.0307919	9.78414	0.957799	0.344369	0.596286	-5.85373	No Change	M2 vs. HC
seq.19249.18	Intracellular	Lysine--tRNA ligase	Q15046	3735	KARS1	0.685724	-0.544299	12.5769	-4.72194	3.30634e-05	0.00183988	2.28866	Down (qval < 0.05)	M2 vs. HC
seq.19250.50	Intracellular	C-Myc-binding protein	Q99417	26292	MYCBP	0.74272	-0.42911	12.2636	-4.0292	0.00026687	0.00700492	0.338679	Down (qval < 0.05)	M2 vs. HC
seq.19251.56	Intracellular	Serglycin	P10124	5552	SRGN	0.93111	-0.102976	13.3517	-0.645653	0.52248	0.738224	-6.09777	No Change	M2 vs. HC
seq.19252.67	Intracellular	Proteasome subunit beta type-2	P49721	5690	PSMB2	1.00641	0.0092234	10.1228	0.270542	0.788244	0.902496	-6.26729	No Change	M2 vs. HC
seq.19253.82	Intracellular	Ras-related protein Rab-2B	Q8WUD1	84932	RAB2B	1.00778	0.0111855	11.2521	0.2502	0.803814	0.911569	-6.27254	No Change	M2 vs. HC
seq.19254.125	Intracellular	GMP reductase 1	P36959	2766	GMPR	0.839054	-0.253164	11.6009	-1.02571	0.311675	0.566022	-5.78862	No Change	M2 vs. HC
seq.19255.124	Intracellular	NTF2-related export protein 2	Q9NPJ8	55916	NXT2	1.0125	0.0179224	8.65167	0.593228	0.55663	0.762065	-6.12968	No Change	M2 vs. HC
seq.19257.11	Intracellular	Clathrin light chain A	P09496	1211	CLTA	1.01427	0.0204469	10.9596	0.445108	0.65883	0.827932	-6.20548	No Change	M2 vs. HC
seq.19258.24	Intracellular	Glutaryl-CoA dehydrogenase, mitochondrial	Q92947	2639	GCDH	0.947989	-0.0770583	9.32518	-1.87057	0.0693145	0.236075	-4.64556	No Change	M2 vs. HC
seq.19259.176	Intracellular	Eukaryotic translation initiation factor 2 subunit 1	P05198	1965	EIF2S1	0.731277	-0.451511	13.0454	-4.56143	5.39974e-05	0.00260253	1.8294	Down (qval < 0.05)	M2 vs. HC
seq.19260.4	Intracellular	PDZ domain-containing protein GIPC1	O14908	10755	GIPC1	0.890997	-0.166508	9.03312	-2.05571	0.0469035	0.182774	-4.31972	Down (pval < 0.05)	M2 vs. HC
seq.19261.12	Intracellular	Syntenin-2	Q9H190	27111	SDCBP2	0.895416	-0.159369	9.67981	-2.39606	0.0217321	0.113312	-3.65923	Down (pval < 0.05)	M2 vs. HC
seq.19262.219	Intracellular	Very long-chain specific acyl-CoA dehydrogenase, mitochondrial	P49748	37	ACADVL	0.684969	-0.545889	10.9497	-3.98684	0.000302358	0.00743315	0.222654	Down (qval < 0.05)	M2 vs. HC
seq.19263.147	Intracellular	Eukaryotic translation initiation factor 4E	P06730	1977	EIF4E	0.769764	-0.377511	14.8762	-3.63731	0.000833	0.0127512	-0.715688	Down (qval < 0.05)	M2 vs. HC
seq.19264.6	Intracellular	Replication protein A 32 kDa subunit	P15927	6118	RPA2	0.95683	-0.0636652	13.2444	-1.57177	0.124501	0.332395	-5.11711	No Change	M2 vs. HC
seq.19265.9	Intracellular	T-complex protein 1 subunit alpha	P17987	6950	TCP1	0.964787	-0.0517176	10.8385	-0.563308	0.576617	0.775527	-6.14671	No Change	M2 vs. HC
seq.19266.35	Intracellular	Ras GTPase-activating protein-binding protein 1	Q13283	10146	G3BP1	0.813306	-0.298129	13.3865	-3.17253	0.00303269	0.028929	-1.90006	Down (qval < 0.05)	M2 vs. HC
seq.19267.14	Intracellular	Hydroxyacylglutathione hydrolase, mitochondrial	Q16775	3029	HAGH	0.793472	-0.333749	15.2403	-2.68021	0.0109125	0.0711637	-3.05262	Down (pval < 0.05)	M2 vs. HC
seq.19270.26	Intracellular	Tyrosine--tRNA ligase, cytoplasmic	P54577	8565	YARS1	0.837445	-0.255934	13.0016	-2.47804	0.0178889	0.0980941	-3.48909	Down (pval < 0.05)	M2 vs. HC
seq.19271.64	Intracellular	Guanine nucleotide-binding protein G(i) subunit alpha-1	P63096	2770	GNAI1	0.876562	-0.190072	10.2461	-2.06887	0.0455839	0.179596	-4.29562	Down (pval < 0.05)	M2 vs. HC
seq.19272.9	Intracellular	Peflin	Q9UBV8	553115	PEF1	0.989892	-0.0146564	13.8699	-0.236408	0.814417	0.918476	-6.27587	No Change	M2 vs. HC
seq.19273.3	Intracellular	Glutathione reductase, mitochondrial	P00390	2936	GSR	0.91091	-0.134619	14.653	-2.64751	0.0118364	0.0747531	-3.12478	Down (pval < 0.05)	M2 vs. HC
seq.19274.80	Intracellular	Alpha-1-syntrophin	Q13424	6640	SNTA1	0.894679	-0.160558	10.4099	-2.0712	0.0453536	0.179309	-4.29134	Down (pval < 0.05)	M2 vs. HC
seq.19275.68	Intracellular	Isocitrate dehydrogenase [NAD] subunit gamma, mitochondrial	P51553	3421	IDH3G	0.911384	-0.133868	11.1077	-1.08169	0.286378	0.54096	-5.73179	No Change	M2 vs. HC
seq.19276.124	Intracellular	Small nuclear ribonucleoprotein G	P62308	6637	SNRPG	0.906369	-0.14183	10.4305	-2.94211	0.00559222	0.0446768	-2.45418	Down (qval < 0.05)	M2 vs. HC
seq.19277.4	Intracellular	Thiosulfate sulfurtransferase/rhodanese-like domain-containing protein 1	Q8NFU3	100131187	TSTD1	0.691444	-0.532315	11.7607	-4.07696	0.000231723	0.00640985	0.470008	Down (qval < 0.05)	M2 vs. HC
seq.19278.19	Intracellular	Ras-related protein Rab-1B	Q9H0U4	81876	RAB1B	0.643814	-0.635284	11.5342	-4.6861	3.69009e-05	0.00200249	2.1858	Down (qval < 0.05)	M2 vs. HC
seq.19279.42	Intracellular	Retinol-binding protein 1	P09455	5947	RBP1	0.974054	-0.037926	10.9467	-1.47387	0.148958	0.372445	-5.25618	No Change	M2 vs. HC
seq.19280.29	Intracellular	Ubiquitin-conjugating enzyme E2 D3	P61077	7323	UBE2D3	0.989009	-0.0159443	15.8545	-0.316657	0.75328	0.883137	-6.25388	No Change	M2 vs. HC
seq.19281.86	Intracellular	Transcription factor MafG	O15525	4097	MAFG	0.837498	-0.255842	10.3325	-4.48273	6.85918e-05	0.00301415	1.60563	Down (qval < 0.05)	M2 vs. HC
seq.19282.3	Intracellular	Ras-related protein Rab-13	P51153	5872	RAB13	0.972152	-0.0407457	11.2533	-0.955307	0.34561	0.597156	-5.85604	No Change	M2 vs. HC
seq.19286.30	Intracellular	Myosin light chain 5	Q02045	4636	MYL5	1.03958	0.0559977	10.2044	0.798429	0.429707	0.665124	-5.98978	No Change	M2 vs. HC
seq.19287.59	Intracellular	Density-regulated protein	O43583	8562	DENR	0.842406	-0.247412	9.94821	-4.19674	0.000162281	0.00514661	0.801698	Down (qval < 0.05)	M2 vs. HC
seq.19289.29	Intracellular	Uroporphyrinogen decarboxylase	P06132	7389	UROD	1.00324	0.00467037	12.1814	0.0546125	0.95674	0.982765	-6.30212	No Change	M2 vs. HC
seq.19290.5	Intracellular	Hypoxanthine-guanine phosphoribosyltransferase	P00492	3251	HPRT1	0.876506	-0.190164	11.2319	-4.19084	0.000165165	0.00514894	0.785279	Down (qval < 0.05)	M2 vs. HC
seq.19291.2	Intracellular	Calsequestrin-2	O14958	845	CASQ2	0.973691	-0.038464	9.74123	-1.54927	0.129813	0.341237	-5.14977	No Change	M2 vs. HC
seq.19293.6	Intracellular	Vacuolar protein sorting-associated protein 26A	O75436	9559	VPS26A	0.876039	-0.190933	13.6884	-2.34169	0.0246786	0.122823	-3.7698	Down (pval < 0.05)	M2 vs. HC
seq.19294.26	Intracellular	Cysteine-rich PDZ-binding protein	Q9P021	9419	CRIPT	0.945844	-0.0803265	12.0649	-2.38658	0.0222218	0.114807	-3.67864	Down (pval < 0.05)	M2 vs. HC
seq.19295.32	Intracellular	Serine/threonine-protein phosphatase PP1-gamma catalytic subunit	P36873	5501	PPP1CC	0.760658	-0.39468	13.4697	-3.64499	0.000814937	0.0126452	-0.695463	Down (qval < 0.05)	M2 vs. HC
seq.19296.51	Intracellular	Myosin regulatory light chain 2, atrial isoform	Q01449	58498	MYL7	1.0295	0.0419432	12.1013	0.459119	0.648829	0.821521	-6.19922	No Change	M2 vs. HC
seq.19297.4	Intracellular	Glucose-6-phosphate 1-dehydrogenase	P11413	2539	G6PD	0.689009	-0.537406	12.4359	-4.06167	0.000242457	0.0065544	0.427886	Down (qval < 0.05)	M2 vs. HC
seq.19302.7	Intracellular	GTPase IMAP family member 6	Q6P9H5	474344	GIMAP6	1.02726	0.0387951	8.38285	1.32626	0.192868	0.437716	-5.45079	No Change	M2 vs. HC
seq.19303.64	Intracellular	Protein PET117 homolog, mitochondrial	Q6UWS5	100303755	PET117	1.05821	0.0816255	9.71923	2.56349	0.0145514	0.086249	-3.30746	Up (pval < 0.05)	M2 vs. HC
seq.19310.81	Intracellular	Coatomer subunit epsilon	O14579	11316	COPE	1.10284	0.141225	9.34976	2.00004	0.0528619	0.196682	-4.42029	No Change	M2 vs. HC
seq.19311.15	Intracellular	Beta-crystallin S	P22914	1427	CRYGS	1.02416	0.0344456	8.78421	1.42189	0.163417	0.393489	-5.3268	No Change	M2 vs. HC
seq.19316.2	Intracellular	Iron-sulfur cluster co-chaperone protein HscB, mitochondrial	Q8IWL3	150274	HSCB	1.00739	0.0106171	11.8863	0.270371	0.788374	0.902496	-6.26734	No Change	M2 vs. HC
seq.19317.114	Membrane and secreted isoforms	Prostatic acid phosphatase	P15309	55	ACP3	1.06148	0.0860787	9.26527	2.52529	0.0159659	0.0918099	-3.38919	Up (pval < 0.05)	M2 vs. HC
seq.19323.1	Intracellular	Receptor-binding cancer antigen expressed on SiSo cells	O00559	9166	EBAG9	1.03255	0.0462068	11.4043	0.233536	0.81663	0.919132	-6.27654	No Change	M2 vs. HC
seq.19325.21	Intracellular	Protein ABHD14B	Q96IU4	84836	ABHD14B	1.03927	0.0555745	8.94869	1.26833	0.212588	0.461185	-5.52209	No Change	M2 vs. HC
seq.19327.31	Intracellular	Histone acetyltransferase type B catalytic subunit	O14929	8520	HAT1	1.01553	0.0222379	12.3649	0.477451	0.635844	0.81377	-6.19075	No Change	M2 vs. HC
seq.19328.51	Membrane	Serine/threonine-protein kinase Chk2	O96017	11200	CHEK2	0.979467	-0.0299318	10.0298	-0.970476	0.338098	0.589039	-5.84189	No Change	M2 vs. HC
seq.19329.31	Membrane	Homeodomain-interacting protein kinase 3	Q9H422	10114	HIPK3	1.00529	0.00761184	11.0436	0.289782	0.773598	0.893908	-6.26195	No Change	M2 vs. HC
seq.19331.18	Intracellular	Brain-specific angiogenesis inhibitor 1-associated protein 2	Q9UQB8	10458	BAIAP2	1.01967	0.0280959	10.6994	0.873738	0.387886	0.633308	-5.92844	No Change	M2 vs. HC
seq.19332.1	Intracellular	MOB-like protein phocein	Q9Y3A3	25843	MOB4	1.00175	0.00252509	12.2291	0.0882843	0.930126	0.970117	-6.29973	No Change	M2 vs. HC
seq.19333.4	Intracellular	Heterogeneous nuclear ribonucleoprotein K	P61978	3190	HNRNPK	0.766242	-0.384128	11.6442	-5.29746	5.57884e-06	0.000743101	3.95824	Down (qval < 0.05)	M2 vs. HC
seq.19334.62	Intracellular	Thioredoxin domain-containing protein 12	O95881	51060	TXNDC12	0.817243	-0.291163	12.1449	-2.28775	0.0279527	0.13092	-3.87764	Down (pval < 0.05)	M2 vs. HC
seq.19335.2	Intracellular	Hematological and neurological expressed 1 protein	Q9UK76	51155	JPT1	1.02773	0.0394652	16.0371	0.850074	0.40074	0.64171	-5.94829	No Change	M2 vs. HC
seq.19338.3	Intracellular	Protein LZIC	Q8WZA0	84328	LZIC	1.01424	0.0203987	9.37545	0.551009	0.584933	0.781689	-6.15345	No Change	M2 vs. HC
seq.19341.36	Intracellular	Acyl-CoA-binding domain-containing protein 6	Q9BR61	84320	ACBD6	0.975612	-0.0356207	15.9302	-0.421893	0.67554	0.838814	-6.21542	No Change	M2 vs. HC
seq.19347.37	Membrane	Carbonic anhydrase 12	O43570	771	CA12	1.03714	0.0526159	8.70109	1.14251	0.260566	0.51406	-5.66684	No Change	M2 vs. HC
seq.19353.25	Membrane	Osteopetrosis-associated transmembrane protein 1	Q86WC4	28962	OSTM1	1.00601	0.00863794	8.85347	0.3944	0.695545	0.850135	-6.22652	No Change	M2 vs. HC
seq.19356.20	Intracellular	TOM1-like protein 2	Q6ZVM7	146691	TOM1L2	1.02285	0.0326014	11.1174	0.533672	0.596754	0.789639	-6.16272	No Change	M2 vs. HC
seq.19357.11	Membrane	Vesicle-associated membrane protein 7	P51809	6845	VAMP7	0.960901	-0.0575408	8.92646	-0.474316	0.638056	0.81535	-6.19222	No Change	M2 vs. HC
seq.19360.22	Membrane	Leucine-rich repeat transmembrane neuronal protein 1	Q86UE6	347730	LRRTM1	0.993111	-0.00997295	9.58484	-0.488357	0.628173	0.810354	-6.18555	No Change	M2 vs. HC
seq.19361.78	Secreted	Matrilin-3	O15232	4148	MATN3	1.04538	0.0640233	12.5044	0.674064	0.504452	0.726196	-6.07937	No Change	M2 vs. HC
seq.19364.163	Intracellular	Proliferating cell nuclear antigen	P12004	5111	PCNA	0.928157	-0.107559	9.60747	-0.747096	0.459718	0.689088	-6.02854	No Change	M2 vs. HC
seq.19365.11	Intracellular	Branched-chain-amino-acid aminotransferase, mitochondrial	O15382	587	BCAT2	0.897331	-0.156288	10.1049	-4.48311	6.85123e-05	0.00301415	1.60672	Down (qval < 0.05)	M2 vs. HC
seq.19366.8	Membrane	Peroxisome assembly protein 26	Q7Z412	55670	PEX26	0.932701	-0.100513	10.5619	-2.33515	0.025056	0.12336	-3.78296	Down (pval < 0.05)	M2 vs. HC
seq.19367.34	Intracellular	Enoyl-CoA delta isomerase 1, mitochondrial	P42126	1632	ECI1	1.02561	0.0364811	10.4152	0.380906	0.705447	0.855504	-6.23169	No Change	M2 vs. HC
seq.19369.17	Intracellular	Histone acetyltransferase KAT2A	Q92830	2648	KAT2A	1.06104	0.0854777	8.58205	1.43841	0.158707	0.386987	-5.30461	No Change	M2 vs. HC
seq.19370.30	Membrane	Heparan sulfate glucosamine 3-O-sulfotransferase 4	Q9Y661	9951	HS3ST4	0.994655	-0.007732	12.8381	-0.129672	0.897527	0.95546	-6.29526	No Change	M2 vs. HC
seq.19371.18	Intracellular	Microtubule-associated protein RP/EB family member 1	Q15691	22919	MAPRE1	0.636777	-0.65114	12.9268	-3.34893	0.00187285	0.0207854	-1.46024	Down (qval < 0.05)	M2 vs. HC
seq.19372.7	Membrane	MAM domain-containing glycosylphosphatidylinositol anchor protein 2	Q7Z553	161357	MDGA2	0.90557	-0.143102	10.9531	-1.23604	0.224218	0.475645	-5.56056	No Change	M2 vs. HC
seq.19373.3	Intracellular	Myosin regulatory light chain 12A	P19105	10627	MYL12A	0.900073	-0.151887	10.3604	-2.85469	0.00701379	0.0523925	-2.65784	Down (pval < 0.05)	M2 vs. HC
seq.19374.72	Intracellular	Protein p13 MTCP-1	P56278	4515	MTCP1	1.04037	0.0570915	10.8476	0.956985	0.344774	0.596555	-5.85448	No Change	M2 vs. HC
seq.19376.74	Intracellular	Nicotinamide N-methyltransferase	P40261	4837	NNMT	1.02626	0.0373946	9.79349	0.582439	0.563797	0.767728	-6.13592	No Change	M2 vs. HC
seq.19377.14	Secreted	Noelin-2	O95897	93145	OLFM2	1.11661	0.159121	10.981	2.31907	0.0260069	0.12601	-3.81524	Up (pval < 0.05)	M2 vs. HC
seq.19379.154	Intracellular	Ras-related protein Rab-3D	O95716	9545	RAB3D	0.798472	-0.324686	9.6401	-5.35911	4.60468e-06	0.000648728	4.13849	Down (qval < 0.05)	M2 vs. HC
seq.19381.7	Intracellular	Regulator of G-protein signaling 21	Q2M5E4	431704	RGS21	0.973671	-0.0384937	10.6345	-0.115276	0.908848	0.960439	-6.29701	No Change	M2 vs. HC
seq.19383.131	Intracellular	Cyclin-dependent kinase 2-interacting protein	Q9BW66	51550	CINP	0.950108	-0.073837	9.68057	-0.564965	0.5755	0.775051	-6.14579	No Change	M2 vs. HC
seq.19388.2	Membrane	Cadherin-12	P55289	1010	CDH12	1.11871	0.16184	9.60647	0.946634	0.349955	0.601118	-5.86403	No Change	M2 vs. HC
seq.19392.6	Intracellular	N(G),N(G)-dimethylarginine dimethylaminohydrolase 1	O94760	23576	DDAH1	1.02125	0.030336	12.7808	0.819406	0.417792	0.655686	-5.97323	No Change	M2 vs. HC
seq.19437.61	Secreted	Isoform L-VEGF165	P15692	7422	VEGFA	0.892327	-0.164355	10.7425	-1.42618	0.162185	0.391934	-5.32107	No Change	M2 vs. HC
seq.19438.68	Intracellular	Pre-mRNA-splicing factor SYF2	O95926	25949	SYF2	1.07677	0.106711	11.9396	1.81102	0.0782465	0.253195	-4.74503	No Change	M2 vs. HC
seq.19446.1	Intracellular	GMP reductase 2	Q9P2T1	51292	GMPR2	0.911519	-0.133655	12.5358	-3.28426	0.00223769	0.0235875	-1.62296	Down (qval < 0.05)	M2 vs. HC
seq.19448.104	Intracellular	Uridine phosphorylase 1	Q16831	7378	UPP1	0.845594	-0.241962	10.6033	-4.11595	0.000206421	0.00590718	0.577612	Down (qval < 0.05)	M2 vs. HC
seq.19467.3	Intracellular	Ribokinase	Q9H477	64080	RBKS	1.01409	0.0201865	11.4255	0.565029	0.575458	0.775051	-6.14575	No Change	M2 vs. HC
seq.19482.11	Intracellular	Haloacid dehalogenase-like hydrolase domain-containing protein 3	Q9BSH5	81932	HDHD3	1.01436	0.0205746	11.4951	0.382806	0.70405	0.854801	-6.23098	No Change	M2 vs. HC
seq.19483.16	Membrane	3-ketodihydrosphingosine reductase	Q06136	2531	KDSR	1.01641	0.0234804	11.3847	0.620548	0.538693	0.750682	-6.11338	No Change	M2 vs. HC
seq.19488.1	Intracellular	Programmed cell death protein 6	O75340	10016	PDCD6	0.968579	-0.0460577	11.6738	-1.00876	0.31963	0.57346	-5.80527	No Change	M2 vs. HC
seq.19491.11	Intracellular	Estradiol 17-beta-dehydrogenase 8	Q92506	7923	HSD17B8	0.978118	-0.0319191	11.6625	-0.319139	0.751412	0.882187	-6.25309	No Change	M2 vs. HC
seq.19492.5	Intracellular	Kidney-associated antigen 1	Q9UBP8	353219	KAAG1	1.07339	0.102169	12.1945	2.08418	0.04409	0.176024	-4.26745	Up (pval < 0.05)	M2 vs. HC
seq.19496.1	Intracellular	N-acetylneuraminate lyase	Q9BXD5	80896	NPL	1.01736	0.0248318	11.619	0.667059	0.508865	0.729729	-6.08398	No Change	M2 vs. HC
seq.19503.2	Intracellular	Sorting nexin-3	O60493	8724	SNX3	1.03303	0.0468878	12.4478	0.6578	0.514731	0.733544	-6.08999	No Change	M2 vs. HC
seq.19504.22	Intracellular	Thymidylate kinase	P23919	1841	DTYMK	0.692166	-0.53081	12.5335	-5.1524	8.75641e-06	0.000947835	3.53492	Down (qval < 0.05)	M2 vs. HC
seq.19506.6	Intracellular	Glycine N-acyltransferase	Q6IB77	10249	GLYAT	1.15059	0.202368	11.4533	2.69132	0.010614	0.0696755	-3.02796	Up (pval < 0.05)	M2 vs. HC
seq.19511.8	Intracellular	DCN1-like protein 2	Q6PH85	55208	DCUN1D2	0.982117	-0.0260328	8.29905	-0.791294	0.433806	0.668784	-5.99532	No Change	M2 vs. HC
seq.19516.10	Intracellular	High mobility group protein HMGI-C	P52926	8091	HMGA2	0.975447	-0.0358643	10.3835	-0.757716	0.453411	0.683988	-6.02073	No Change	M2 vs. HC
seq.19518.12	Intracellular	Hexokinase-3	P52790	3101	HK3	1.05557	0.0780276	11.3266	1.92403	0.0620536	0.218744	-4.55403	No Change	M2 vs. HC
seq.19523.215	Intracellular	Protein DJ-1	Q99497	11315	PARK7	0.7375	-0.439286	13.0648	-4.4802	6.91207e-05	0.00301415	1.59845	Down (qval < 0.05)	M2 vs. HC
seq.19545.145	Intracellular	Oxidized Protein deglycase DJ-1	Q99497	11315	PARK7	0.96424	-0.0525355	11.8517	-0.884797	0.381969	0.627563	-5.91898	No Change	M2 vs. HC
seq.19553.14	Membrane	Syntaxin-1A	Q16623	6804	STX1A	0.978195	-0.0318053	10.7486	-0.33908	0.736463	0.873076	-6.24659	No Change	M2 vs. HC
seq.19555.1	Intracellular	Small ubiquitin-related modifier 2	P61956	6613	SUMO2	0.856634	-0.22325	10.9018	-3.05677	0.00413505	0.0362361	-2.18148	Down (qval < 0.05)	M2 vs. HC
seq.19556.12	Membrane	Complement receptor type 1	P17927	1378	CR1	1.08019	0.111287	13.3491	1.17701	0.246692	0.499632	-5.62854	No Change	M2 vs. HC
seq.19557.3	Membrane	Beta-klotho	Q86Z14	152831	KLB	0.961473	-0.0566811	9.81758	-0.795635	0.431309	0.666618	-5.99196	No Change	M2 vs. HC
seq.19558.10	Membrane	Low-density lipoprotein receptor-related protein 4	O75096	4038	LRP4	1.08458	0.117142	11.6008	1.22912	0.226772	0.478022	-5.56869	No Change	M2 vs. HC
seq.19560.23	Membrane	Plexin-A4	Q9HCM2	91584	PLXNA4	0.972833	-0.0397353	10.9148	-0.431527	0.668584	0.834183	-6.21136	No Change	M2 vs. HC
seq.19561.216	Membrane	Plexin-D1	Q9Y4D7	23129	PLXND1	0.964454	-0.0522157	12.801	-0.728069	0.471145	0.698848	-6.04227	No Change	M2 vs. HC
seq.19562.8	Intracellular	Ubiquitin carboxyl-terminal hydrolase 28	Q96RU2	57646	USP28	0.994243	-0.00832889	10.2369	-0.342874	0.73363	0.871505	-6.24531	No Change	M2 vs. HC
seq.19563.3	Membrane	Seizure 6-like protein	Q9BYH1	23544	SEZ6L	1.04047	0.0572412	11.494	1.06156	0.295302	0.5502	-5.75255	No Change	M2 vs. HC
seq.19564.61	Intracellular	Interferon regulatory factor 4	Q15306	3662	IRF4	1.00794	0.0114117	10.8271	0.243152	0.809228	0.914478	-6.27427	No Change	M2 vs. HC
seq.19567.1	Membrane and secreted isoforms	Epidermal growth factor receptor variant III	P00533	1956	EGFR	1.01905	0.0272232	10.6895	0.443965	0.659648	0.828328	-6.20598	No Change	M2 vs. HC
seq.19568.17	Secreted	Interleukin-15	P40933	3600	IL15	0.995864	-0.00597972	10.3507	-0.133736	0.894334	0.955087	-6.29472	No Change	M2 vs. HC
seq.19570.12	Secreted	Fibroblast growth factor 8	P55075	2253	FGF8	1.06369	0.0890726	8.44736	3.01271	0.00464662	0.0392631	-2.28701	Up (qval < 0.05)	M2 vs. HC
seq.19572.10	Intracellular	CCAAT/enhancer-binding protein gamma	P53567	1054	CEBPG	0.99522	-0.00691233	9.28351	-0.218989	0.82786	0.924576	-6.2798	No Change	M2 vs. HC
seq.19574.5		Integrin alpha-IIb: beta-3 complex	P08514|P05106	3674|3690	ITGA2B|ITGB3	0.894801	-0.160361	13.3161	-1.70739	0.0961125	0.288252	-4.91169	No Change	M2 vs. HC
seq.19575.4	Membrane	Erythropoietin receptor	P19235	2057	EPOR	1.01385	0.0198493	9.05872	0.670554	0.506661	0.727803	-6.08168	No Change	M2 vs. HC
seq.19578.19	Intracellular	Docking protein 2	O60496	9046	DOK2	0.611025	-0.710697	14.3692	-3.67645	0.000744822	0.0119901	-0.612428	Down (qval < 0.05)	M2 vs. HC
seq.19579.5	Intracellular	Neutrophil defensin 1	P59665	1667	DEFA1	0.991715	-0.0120028	9.91211	-0.695424	0.491126	0.714681	-6.06503	No Change	M2 vs. HC
seq.19581.15	Secreted	Insulin-like growth factor-binding protein 5	P24593	3488	IGFBP5	0.930768	-0.103507	13.1397	-0.817886	0.418648	0.656054	-5.97444	No Change	M2 vs. HC
seq.19584.33	Secreted	Fibroblast growth factor 9	P31371	2254	FGF9	0.979808	-0.0294287	8.90505	-0.620403	0.538788	0.750682	-6.11347	No Change	M2 vs. HC
seq.19586.89	Intracellular	Ras-related protein Rab-3C	Q96E17	115827	RAB3C	0.720526	-0.472878	13.0318	-3.64495	0.000815037	0.0126452	-0.695576	Down (qval < 0.05)	M2 vs. HC
seq.19587.12	Intracellular	Importin subunit alpha-5	P52294	3836	KPNA1	0.982433	-0.0255685	12.3153	-0.583758	0.562918	0.767292	-6.13516	No Change	M2 vs. HC
seq.19590.46	Secreted	Pulmonary surfactant-associated protein D	P35247	6441	SFTPD	1.00264	0.00379885	11.4043	0.0191696	0.984809	0.992682	-6.30342	No Change	M2 vs. HC
seq.19596.18	Intracellular	Transcription factor IIIB 90 kDa subunit	Q92994	2972	BRF1	0.992209	-0.0112844	9.71255	-0.332422	0.741443	0.875693	-6.24881	No Change	M2 vs. HC
seq.19601.15	Intracellular	Ankyrin repeat and SOCS box protein 9	Q96DX5	140462	ASB9	1.02721	0.0387252	11.716	0.407689	0.685847	0.842923	-6.22125	No Change	M2 vs. HC
seq.19602.36	Intracellular	Transcription factor jun-D	P17535	3727	JUND	0.970957	-0.0425208	8.70777	-1.16186	0.252718	0.50585	-5.64549	No Change	M2 vs. HC
seq.19606.28	Secreted	Indian hedgehog protein	Q14623	3549	IHH	1.0534	0.0750515	11.2951	1.4721	0.149432	0.372739	-5.25862	No Change	M2 vs. HC
seq.19612.3	Membrane	CD81 antigen	P60033	975	CD81	1.07106	0.0990358	8.9747	4.04654	0.000253548	0.00677918	0.386289	Up (qval < 0.05)	M2 vs. HC
seq.19613.16	Membrane	Retinol dehydrogenase 10	Q8IZV5	157506	RDH10	1.09069	0.125242	11.6571	2.10092	0.0425063	0.172143	-4.23645	Up (pval < 0.05)	M2 vs. HC
seq.19614.8	Secreted	Transcobalamin-1	P20061	6947	TCN1	0.612994	-0.706056	15.1174	-2.67832	0.0109639	0.0713969	-3.0568	Down (pval < 0.05)	M2 vs. HC
seq.19615.213	Intracellular	Cytosolic 5'-nucleotidase 3A	Q9H0P0	51251	NT5C3A	1.00093	0.00134426	9.74112	0.0403657	0.968018	0.986054	-6.3028	No Change	M2 vs. HC
seq.19616.100	Intracellular	EF-hand domain-containing protein D1	Q9BUP0	80303	EFHD1	1.02079	0.0296808	11.5126	0.846907	0.402481	0.643189	-5.9509	No Change	M2 vs. HC
seq.19617.5	Intracellular	Prostaglandin reductase 1	Q14914	22949	PTGR1	1.20722	0.27169	13.259	1.66596	0.104149	0.300629	-4.97598	No Change	M2 vs. HC
seq.19620.16	Intracellular	Disks large homolog 2	Q15700	1740	DLG2	0.834558	-0.260915	11.0085	-3.45741	0.00138509	0.0171806	-1.18368	Down (qval < 0.05)	M2 vs. HC
seq.19622.7	Secreted	Activin A	P08476	3624	INHBA	1.5409	0.623776	13.2854	5.09469	1.04731e-05	0.000980108	3.36685	Up (qval < 0.05)	M2 vs. HC
seq.19623.26	Intracellular	40S ribosomal protein SA	P08865	3921	RPSA	1.04319	0.061003	10.8023	1.72624	0.0926295	0.282046	-4.88198	No Change	M2 vs. HC
seq.19630.2	Intracellular	Gamma-synuclein	O76070	6623	SNCG	0.84893	-0.236283	12.4425	-2.45205	0.0190342	0.102475	-3.54346	Down (pval < 0.05)	M2 vs. HC
seq.19631.13	Secreted	Kininostatin	P01042	3827	KNG1	1.21186	0.277222	11.3357	1.21511	0.232005	0.483546	-5.58501	No Change	M2 vs. HC
seq.19635.69	Secreted	Fibroleukin	Q14314	10875	FGL2	0.928873	-0.106447	10.7969	-2.3505	0.0241781	0.121155	-3.75201	Down (pval < 0.05)	M2 vs. HC
seq.19636.23	Membrane and secreted isoforms	HLA class I histocompatibility antigen, alpha chain G	P17693	3135	HLA-G	1.03233	0.0459036	13.3105	0.800796	0.428352	0.663866	-5.98794	No Change	M2 vs. HC
seq.19637.9	Secreted	Corticoliberin	P06850	1392	CRH	0.961771	-0.0562349	10.073	-0.315605	0.754072	0.883328	-6.2542	No Change	M2 vs. HC
seq.19638.9	Secreted	Dynorphin A (1-17)	P01213	5173	PDYN	1.02903	0.0412889	11.7696	0.6121	0.544208	0.753821	-6.1185	No Change	M2 vs. HC
seq.19639.53	Secreted	Islet amyloid polypeptide	P10997	3375	IAPP	1.24929	0.321113	11.155	3.50226	0.0012213	0.01578	-1.06806	Up (qval < 0.05)	M2 vs. HC
seq.19640.2	Secreted	Parathyroid Hormone1-34	P01270	5741	PTH	1.02209	0.0315266	9.22596	0.916189	0.365489	0.6141	-5.89153	No Change	M2 vs. HC
seq.19742.3	Intracellular	Septin-5	Q99719	5413	SEPTIN5	0.963739	-0.0532861	12.7386	-1.44231	0.15761	0.385157	-5.29933	No Change	M2 vs. HC
seq.19743.12	Membrane and secreted isoforms	V-set and transmembrane domain-containing protein 1	Q6UX27	284415	VSTM1	0.973673	-0.038491	11.6251	-1.14944	0.257735	0.511422	-5.65923	No Change	M2 vs. HC
seq.19748.3	Membrane	Diphosphomevalonate decarboxylase	P53602	4597	MVD	1.02321	0.0331046	11.1621	0.443356	0.660085	0.828328	-6.20625	No Change	M2 vs. HC
seq.19751.21	Intracellular	Adenosine deaminase	P00813	100	ADA	1.08601	0.119041	12.4377	1.95522	0.0581268	0.208539	-4.49965	No Change	M2 vs. HC
seq.19752.197	Intracellular	Methionine aminopeptidase 1D, mitochondrial	Q6UB28	254042	METAP1D	0.978856	-0.0308313	11.1988	-1.06818	0.292347	0.547191	-5.74577	No Change	M2 vs. HC
seq.19755.38	Intracellular	ATPase inhibitor, mitochondrial	Q9UII2	93974	ATP5IF1	0.726647	-0.460673	11.2191	-6.20342	3.30462e-07	0.000186228	6.61256	Down (qval < 0.05)	M2 vs. HC
seq.19760.26	Secreted	Carboxypeptidase A1	P15085	1357	CPA1	1.00683	0.00982397	11.7478	0.184757	0.854426	0.937551	-6.28666	No Change	M2 vs. HC
seq.19765.17	Membrane	C-type lectin domain family 4 member G	Q6UXB4	339390	CLEC4G	0.981707	-0.0266352	10.3495	-0.990391	0.328403	0.580588	-5.82301	No Change	M2 vs. HC
seq.19767.20	Intracellular	G1/S-specific cyclin-E1	P24864	898	CCNE1	1.02547	0.0362853	12.0502	1.39372	0.171702	0.406688	-5.36413	No Change	M2 vs. HC
seq.19768.13	Intracellular	Cystatin B	P04080	1476	CSTB	1.01731	0.0247634	10.6217	0.450776	0.654777	0.825851	-6.20297	No Change	M2 vs. HC
seq.19774.8	Intracellular	Hemoglobin subunit gamma-2	P69892	3048	HBG2	0.996996	-0.00434062	13.8999	-0.0754615	0.940253	0.973913	-6.30078	No Change	M2 vs. HC
seq.19784.16	Membrane	Lymphocyte antigen 6D	Q14210	8581	LY6D	1.02475	0.0352767	12.6364	0.983733	0.331623	0.583307	-5.82936	No Change	M2 vs. HC
seq.19786.26	Membrane	Meprin A subunit alpha	Q16819	4224	MEP1A	1.04657	0.0656756	10.82	1.45883	0.153032	0.377607	-5.27685	No Change	M2 vs. HC
seq.19787.14	Membrane	Proto-oncogene tyrosine-protein kinase MER	Q12866	10461	MERTK	0.949517	-0.074735	11.6136	-1.28305	0.207438	0.453495	-5.50424	No Change	M2 vs. HC
seq.19788.6	Intracellular	S-adenosylmethionine synthetase isoform type-2	P31153	4144	MAT2A	0.915688	-0.127073	15.1532	-2.03594	0.0489481	0.187454	-4.35568	Down (pval < 0.05)	M2 vs. HC
seq.19794.10	Intracellular	Uridine diphosphate glucose pyrophosphatase	O95848	256281	NUDT14	1.09141	0.126188	10.3423	2.70016	0.0103818	0.0685198	-3.00829	Up (pval < 0.05)	M2 vs. HC
seq.19797.4	Intracellular	Histone acetyltransferase KAT2A	Q92830	2648	KAT2A	0.960874	-0.0575814	9.796	-1.22656	0.227723	0.478022	-5.57169	No Change	M2 vs. HC
seq.19799.2	Intracellular	Probable phosphoglycerate mutase 4	Q8N0Y7	441531	PGAM4	0.988287	-0.0169976	13.1321	-0.43599	0.665372	0.832113	-6.20945	No Change	M2 vs. HC
seq.19802.22	Intracellular	Receptor-binding cancer antigen expressed on SiSo cells	O00559	9166	EBAG9	0.923132	-0.115391	11.9795	-2.34433	0.0245274	0.122507	-3.76446	Down (pval < 0.05)	M2 vs. HC
seq.19803.34	Intracellular	Retinol-binding protein 2	P50120	5948	RBP2	0.990855	-0.0132538	10.7127	-0.0924447	0.926842	0.968485	-6.29936	No Change	M2 vs. HC
seq.19808.26	Intracellular	Ras-related protein Rab-3D	O95716	9545	RAB3D	0.661417	-0.596367	12.2929	-5.56566	2.41843e-06	0.000442935	4.74341	Down (qval < 0.05)	M2 vs. HC
seq.19809.47	Intracellular	DNA-directed RNA polymerase II subunit RPB9	P36954	5438	POLR2I	1.01159	0.0166288	10.7017	0.552386	0.583999	0.780869	-6.15271	No Change	M2 vs. HC
seq.19819.7	Intracellular	Regulator of G-protein signaling 21	Q2M5E4	431704	RGS21	1.01273	0.0182563	15.1983	0.406648	0.686605	0.84332	-6.22167	No Change	M2 vs. HC
seq.19821.10	Secreted	Peptidoglycan recognition protein I-beta	Q96LB8	57115	PGLYRP4	1.03332	0.0472867	13.597	1.31939	0.19513	0.440395	-5.45939	No Change	M2 vs. HC
seq.19823.75	Intracellular	NAD-dependent protein deacetylase sirtuin-1	Q96EB6	23411	SIRT1	1.07426	0.103348	13.9854	1.63151	0.111249	0.311429	-5.02842	No Change	M2 vs. HC
seq.19824.3	Intracellular	Ubiquitin-conjugating enzyme E2 R2	Q712K3	54926	UBE2R2	1.03481	0.0493711	11.9835	1.08724	0.283948	0.539956	-5.726	No Change	M2 vs. HC
seq.20054.28	Intracellular	Cytoplasmic aconitate hydratase	P21399	48	ACO1	1.20879	0.273561	11.0178	2.50996	0.0165681	0.0942373	-3.42175	Up (pval < 0.05)	M2 vs. HC
seq.20055.40	Intracellular	Retinal dehydrogenase 2	O94788	8854	ALDH1A2	0.986536	-0.0195557	8.74269	-0.118214	0.906536	0.959192	-6.29667	No Change	M2 vs. HC
seq.20056.7	Membrane	Frizzled-10	Q9ULW2	11211	FZD10	1.16165	0.216177	9.91304	2.91568	0.00599063	0.0470325	-2.51615	Up (qval < 0.05)	M2 vs. HC
seq.20057.177	Intracellular	Histone chaperone ASF1B	Q9NVP2	55723	ASF1B	1.03622	0.0513289	7.69833	0.742776	0.462298	0.690619	-6.03169	No Change	M2 vs. HC
seq.20064.24	Secreted	Fibronectin-1 Fragment 2	P02751	2335	FN1	0.707158	-0.499896	12.0521	-1.92213	0.0622993	0.21932	-4.55731	No Change	M2 vs. HC
seq.20066.19	Membrane	Frizzled-5	Q13467	7855	FZD5	1.08744	0.12093	8.7397	3.16304	0.00311132	0.029449	-1.92334	Up (qval < 0.05)	M2 vs. HC
seq.20067.26	Secreted	Factor seven-activating protease	Q14520	3026	HABP2	1.05008	0.0704993	16.1825	0.782496	0.438893	0.671946	-6.00208	No Change	M2 vs. HC
seq.20068.61		G antigen 12F	P0CL80	100008586	GAGE12F	1.07121	0.0992348	8.17461	1.81263	0.0779926	0.252804	-4.74237	No Change	M2 vs. HC
seq.20069.23	Intracellular	Glycine N-acyltransferase-like protein 2	Q8WU03	219970	GLYATL2	1.02418	0.0344658	9.66808	0.826799	0.413641	0.652808	-5.9673	No Change	M2 vs. HC
seq.20071.53	Intracellular	I-kappa-B-epsilon	O00221	4794	NFKBIE	0.816794	-0.291956	9.57238	-0.889123	0.37967	0.625506	-5.91526	No Change	M2 vs. HC
seq.20073.22	Intracellular	GTPase KRas	P01116	3845	KRAS	0.74465	-0.425365	7.47077	-4.65131	4.10445e-05	0.00219107	2.08614	Down (qval < 0.05)	M2 vs. HC
seq.20074.3	Secreted	Laminin subunit alpha-3	Q16787	3909	LAMA3	1.00824	0.011845	10.0342	0.368885	0.714312	0.861448	-6.23615	No Change	M2 vs. HC
seq.20075.130	Membrane	Melanoma-associated antigen 4	P43358	4103	MAGEA4	0.991771	-0.0119217	8.54216	-0.197955	0.844162	0.932534	-6.28415	No Change	M2 vs. HC
seq.20076.7	Intracellular	Myeloid cell nuclear differentiation antigen	P41218	4332	MNDA	0.597766	-0.742347	16.7463	-4.40599	8.65364e-05	0.00340842	1.38843	Down (qval < 0.05)	M2 vs. HC
seq.20078.6	Intracellular	Myosin light chain 6B	P14649	140465	MYL6B	1.03176	0.0451021	8.09633	0.773164	0.444327	0.675621	-6.00917	No Change	M2 vs. HC
seq.20079.6	Intracellular	Phosphoenolpyruvate carboxykinase [GTP], mitochondrial	Q16822	5106	PCK2	0.902451	-0.14808	11.3293	-1.89672	0.0656761	0.227276	-4.60104	No Change	M2 vs. HC
seq.20081.14	Membrane	Serine/threonine-protein kinase Pim-2	Q9P1W9	11040	PIM2	1.12637	0.171684	7.90557	2.79374	0.00819769	0.0577464	-2.79757	Up (pval < 0.05)	M2 vs. HC
seq.20083.1	Intracellular	Ras-related protein Rab-6A	P20340	5870	RAB6A	0.585991	-0.771051	11.539	-3.93734	0.00034966	0.00803012	0.0876865	Down (qval < 0.05)	M2 vs. HC
seq.20086.5	Intracellular	Ras-related protein Rab-11B	Q15907	9230	RAB11B	0.579493	-0.787136	12.5698	-4.3107	0.000115336	0.00414191	1.12017	Down (qval < 0.05)	M2 vs. HC
seq.20087.3		15 kDa selenoprotein	O60613	9403	SELENOF	0.942762	-0.0850342	12.7496	-0.836942	0.407988	0.647513	-5.95908	No Change	M2 vs. HC
seq.20089.172	Intracellular	Sulfotransferase 1C4	O75897	27233	SULT1C4	1.03444	0.0488478	9.5424	0.87782	0.385695	0.631419	-5.92496	No Change	M2 vs. HC
seq.20090.63	Intracellular	Ubiquitin-conjugating enzyme E2 E3	Q969T4	10477	UBE2E3	0.926618	-0.109954	9.39615	-2.31856	0.0260376	0.126075	-3.81626	Down (pval < 0.05)	M2 vs. HC
seq.20091.138	Secreted	Ephrin-A1	P20827	1942	EFNA1	1.13387	0.181251	11.5366	2.28953	0.0278385	0.130734	-3.8741	Up (pval < 0.05)	M2 vs. HC
seq.20093.9	Membrane	Vascular cell adhesion protein 1	P19320	7412	VCAM1	1.04429	0.0625206	12.6292	0.755848	0.454516	0.684822	-6.02211	No Change	M2 vs. HC
seq.20103.176	Intracellular	N-glycosylase/DNA lyase	O15527	4968	OGG1	0.911078	-0.134354	7.40214	-1.7126	0.0951388	0.287211	-4.9035	No Change	M2 vs. HC
seq.20105.7	Intracellular	Myosin light polypeptide 6	P60660	4637	MYL6	1.11448	0.156374	9.60515	3.22952	0.00259853	0.0261495	-1.75936	Up (qval < 0.05)	M2 vs. HC
seq.20106.80	Intracellular	Scavenger mRNA-decapping enzyme DcpS	Q96C86	28960	DCPS	0.971072	-0.0423499	11.3108	-1.19309	0.240415	0.493217	-5.61033	No Change	M2 vs. HC
seq.20107.11	Intracellular	Myosin light polypeptide 4	P12829	4635	MYL4	0.96992	-0.0440621	13.7484	-0.717683	0.477451	0.704637	-6.04962	No Change	M2 vs. HC
seq.20110.25	Intracellular	Hematological and neurological expressed 1-like protein	Q9H910	90861	JPT2	1.14706	0.197941	9.3796	2.29348	0.0275874	0.130196	-3.86627	Up (pval < 0.05)	M2 vs. HC
seq.20111.5	Intracellular	Brain acid soluble protein 1	P80723	10409	BASP1	0.874007	-0.194283	10.9283	-1.8082	0.078693	0.254303	-4.74967	No Change	M2 vs. HC
seq.20116.30	Intracellular	Serine/threonine-protein kinase OSR1	O95747	9943	OXSR1	0.78195	-0.354852	9.56994	-3.27153	0.00231705	0.0242509	-1.65478	Down (qval < 0.05)	M2 vs. HC
seq.20117.5	Intracellular	Eukaryotic translation initiation factor 4E-binding protein 2	Q13542	1979	EIF4EBP2	0.963699	-0.0533458	9.60854	-0.63623	0.528535	0.743196	-6.1037	No Change	M2 vs. HC
seq.20120.101	Membrane	Amphoterin-induced protein 1	Q86WK6	57463	AMIGO1	0.974909	-0.0366607	8.92673	-0.92714	0.359851	0.609318	-5.88173	No Change	M2 vs. HC
seq.20126.19	Intracellular	Glial fibrillary acidic protein	P14136	2670	GFAP	1.14632	0.197014	7.02006	2.13295	0.0396137	0.164986	-4.17659	Up (pval < 0.05)	M2 vs. HC
seq.20127.102	Membrane	Hephaestin	Q9BQS7	9843	HEPH	1.12227	0.166415	9.11336	3.32526	0.00199924	0.0219258	-1.51999	Up (qval < 0.05)	M2 vs. HC
seq.20128.1	Intracellular	cAMP response element-binding protein	P16220	1385	CREB1	1.08588	0.11887	9.18975	2.1487	0.0382565	0.161253	-4.14691	Up (pval < 0.05)	M2 vs. HC
seq.20130.144	Membrane	Casein kinase I isoform gamma-1	Q9HCP0	53944	CSNK1G1	0.74612	-0.42252	11.0939	-2.9301	0.00577018	0.0456617	-2.48239	Down (qval < 0.05)	M2 vs. HC
seq.20133.1	Intracellular	Melanoma-associated antigen 3	P43357	4102	MAGEA3	1.07585	0.105476	10.947	1.53733	0.132703	0.345807	-5.16692	No Change	M2 vs. HC
seq.20134.27	Membrane	Macrophage receptor MARCO	Q9UEW3	8685	MARCO	1.09545	0.131526	7.01144	3.07388	0.00395105	0.0353423	-2.14024	Up (qval < 0.05)	M2 vs. HC
seq.20135.85	Intracellular	mRNA-capping enzyme	O60942	8732	RNGTT	0.959599	-0.0594969	14.3132	-1.03368	0.307983	0.563186	-5.7807	No Change	M2 vs. HC
seq.20137.49	Intracellular	Heterogeneous nuclear ribonucleoprotein A1	P09651	3178	HNRNPA1	0.621742	-0.685611	10.4017	-5.04621	1.21703e-05	0.00105414	3.22589	Down (qval < 0.05)	M2 vs. HC
seq.20139.57	Intracellular	Endophilin-A1	Q99962	6456	SH3GL2	0.658015	-0.603808	9.77784	-4.60169	4.77604e-05	0.00238022	1.94427	Down (qval < 0.05)	M2 vs. HC
seq.20141.42	Intracellular	Transcription elongation factor A protein 2	Q15560	6919	TCEA2	0.878137	-0.187482	7.77365	-2.98137	0.00504606	0.0414118	-2.3615	Down (qval < 0.05)	M2 vs. HC
seq.20142.42	Intracellular	Ubiquitin-conjugating enzyme E2 C	O00762	11065	UBE2C	1.09823	0.135182	9.05593	2.01776	0.0508969	0.191806	-4.3885	No Change	M2 vs. HC
seq.20159.1	Secreted	Neuritin-like protein	Q496H8	123904	NRN1L	1.07323	0.101959	10.2967	1.85856	0.0710421	0.239951	-4.66583	No Change	M2 vs. HC
seq.20161.41	Membrane	Neural cell adhesion molecule 1	P13591	4684	NCAM1	0.973196	-0.0391974	15.4808	-0.700925	0.487726	0.712131	-6.06126	No Change	M2 vs. HC
seq.20165.4	Intracellular	Dihydropyrimidinase	Q14117	1807	DPYS	1.06593	0.0921118	12.0453	1.64305	0.108827	0.308072	-5.01096	No Change	M2 vs. HC
seq.20167.6	Intracellular	Ras-related protein Rab-8B	Q92930	51762	RAB8B	0.695913	-0.523021	10.5455	-3.94741	0.000339484	0.00789413	0.1151	Down (qval < 0.05)	M2 vs. HC
seq.20173.39	Intracellular	Calpain-9	O14815	10753	CAPN9	0.97411	-0.0378436	11.0338	-0.783901	0.438078	0.671583	-6.001	No Change	M2 vs. HC
seq.20175.17	Secreted	Collagen alpha-3(IX) chain	Q14050	1299	COL9A3	0.999029	-0.00140219	10.2534	-0.0330311	0.973827	0.987873	-6.30306	No Change	M2 vs. HC
seq.20181.17	Membrane	Integrin alpha-11	Q9UKX5	22801	ITGA11	0.987048	-0.0188074	9.71239	-0.578088	0.5667	0.768739	-6.1384	No Change	M2 vs. HC
seq.20183.48	Intracellular	Homeobox protein MOX-1	P50221	4222	MEOX1	0.997934	-0.00298299	9.56414	-0.0838371	0.933637	0.971478	-6.30011	No Change	M2 vs. HC
seq.20185.44	Intracellular	Dihydrolipoyllysine-residue acetyltransferase component of pyruvate dehydrogenase complex, mitochondrial	P10515	1737	DLAT	0.966301	-0.0494558	10.1713	-2.5661	0.0144592	0.0860746	-3.30185	Down (pval < 0.05)	M2 vs. HC
seq.20187.10		Integrin alpha V beta 3	P06756|P05106	3685|3690	ITGAV|ITGB3	0.777518	-0.363051	12.0168	-3.69076	0.0007149	0.0117066	-0.574565	Down (qval < 0.05)	M2 vs. HC
seq.20189.28		Integrin alpha V beta 6	P06756|P18564	3685|3694	ITGAV|ITGB6	0.981193	-0.027391	10.4519	-0.727442	0.471524	0.698986	-6.04272	No Change	M2 vs. HC
seq.20189.4		Integrin alpha V beta 6	P06756|P18564	3685|3694	ITGAV|ITGB6	0.979727	-0.029548	9.91428	-0.910522	0.368429	0.616289	-5.89655	No Change	M2 vs. HC
seq.20191.13		Integrin alpha V beta 8	P06756|P26012	3685|3696	ITGAV|ITGB8	0.996368	-0.00524923	9.05648	-0.118352	0.906428	0.959192	-6.29665	No Change	M2 vs. HC
seq.20195.13	Intracellular	Interferon-induced helicase C domain-containing protein 1	Q9BYX4	64135	IFIH1	0.993761	-0.00902859	10.9957	-0.252333	0.802177	0.911029	-6.27201	No Change	M2 vs. HC
seq.20197.14	Intracellular	Visinin-like protein 1	P62760	7447	VSNL1	1.03625	0.0513776	11.3816	1.24047	0.222594	0.474892	-5.55533	No Change	M2 vs. HC
seq.20203.45	Secreted	Complement C1s subcomponent	P09871	716	C1S	1.03481	0.0493653	14.3182	0.943599	0.351483	0.602191	-5.86681	No Change	M2 vs. HC
seq.20205.55	Membrane	Dual specificity tyrosine-phosphorylation-regulated kinase 2	Q92630	8445	DYRK2	1.07399	0.102986	8.55027	2.45107	0.0190788	0.102622	-3.54551	Up (pval < 0.05)	M2 vs. HC
seq.20211.75	Intracellular	Guanylate-binding protein 5	Q96PP8	115362	GBP5	1.06226	0.0871381	11.1722	1.71896	0.093963	0.284805	-4.8935	No Change	M2 vs. HC
seq.20213.82	Intracellular	Heat shock 70 kDa protein 6	P17066	3310	HSPA6	0.834183	-0.261565	10.5143	-4.6477	4.14998e-05	0.00219107	2.07581	Down (qval < 0.05)	M2 vs. HC
seq.20215.45		Integrin alpha-V: beta-1 complex	P06756|P05556	3685|3688	ITGAV|ITGB1	1.04065	0.0574917	8.61144	0.512173	0.611568	0.799776	-6.1738	No Change	M2 vs. HC
seq.20217.26	Intracellular	Lamin-B2	Q03252	84823	LMNB2	0.930972	-0.10319	11.174	-1.16217	0.252593	0.505738	-5.64515	No Change	M2 vs. HC
seq.20219.25	Membrane	Neprilysin	P08473	4311	MME	1.12064	0.164321	11.4044	3.02981	0.00444128	0.0381888	-2.24614	Up (qval < 0.05)	M2 vs. HC
seq.20221.26	Intracellular	cAMP-specific 3',5'-cyclic phosphodiesterase 4C	Q08493	5143	PDE4C	0.827774	-0.272692	13.0572	-2.15015	0.038134	0.16102	-4.14417	Down (pval < 0.05)	M2 vs. HC
seq.20225.119	Intracellular	Signal transducer and activator of transcription 5A	P42229	6776	STAT5A	1.06056	0.0848208	12.7391	1.20932	0.234197	0.485609	-5.59172	No Change	M2 vs. HC
seq.20229.67	Membrane	TM2 domain-containing protein 1	Q9BX74	83941	TM2D1	1.10124	0.139135	10.7926	0.882336	0.38328	0.628871	-5.9211	No Change	M2 vs. HC
seq.20231.23	Intracellular	Uridine phosphorylase 2	O95045	151531	UPP2	1.06635	0.0926756	10.2159	3.08529	0.00383276	0.0345372	-2.11269	Up (qval < 0.05)	M2 vs. HC
seq.20237.38	Intracellular	Ornithine aminotransferase, mitochondrial	P04181	4942	OAT	1.02508	0.0357355	9.9341	0.814245	0.420704	0.657215	-5.97734	No Change	M2 vs. HC
seq.20241.9	Membrane	Synaptosomal-associated protein 23	O00161	8773	SNAP23	1.08603	0.119061	12.8769	1.59291	0.119672	0.325338	-5.08606	No Change	M2 vs. HC
seq.20243.26	Intracellular	Profilin-1	P07737	5216	PFN1	0.67194	-0.573596	14.9442	-4.63456	4.32002e-05	0.00221318	2.03821	Down (qval < 0.05)	M2 vs. HC
seq.20245.13	Intracellular	Retinoic acid receptor RXR-alpha	P19793	6256	RXRA	0.985673	-0.0208191	9.87057	-1.07056	0.291288	0.546472	-5.74331	No Change	M2 vs. HC
seq.20247.17	Intracellular	Dihydropyrimidinase-related protein 4	O14531	10570	DPYSL4	1.01605	0.0229738	10.9238	0.793931	0.432288	0.667568	-5.99328	No Change	M2 vs. HC
seq.20367.6	Secreted	L-amino-acid oxidase	Q96RQ9	259307	IL4I1	0.959176	-0.060133	10.7587	-2.19984	0.0341291	0.149361	-4.04936	Down (pval < 0.05)	M2 vs. HC
seq.20370.6	Intracellular	Acylphosphatase-1	P07311	97	ACYP1	0.878525	-0.186845	12.228	-2.88503	0.00648603	0.0493423	-2.5876	Down (qval < 0.05)	M2 vs. HC
seq.20373.141	Intracellular	Glucose-induced degradation protein 8 homolog	Q9NWU2	54994	GID8	0.986275	-0.0199385	11.1302	-0.788232	0.435572	0.670097	-5.99768	No Change	M2 vs. HC
seq.20374.41	Intracellular	Ubiquinone biosynthesis protein COQ9, mitochondrial	O75208	57017	COQ9	0.510907	-0.968869	12.3117	-4.30627	0.000116881	0.00415664	1.10775	Down (qval < 0.05)	M2 vs. HC
seq.20376.64	Membrane	Putative deoxyribonuclease TATDN1	Q6P1N9	83940	TATDN1	0.812911	-0.29883	10.6859	-3.85001	0.000451238	0.0092464	-0.148845	Down (qval < 0.05)	M2 vs. HC
seq.20378.110	Intracellular	Leucine zipper transcription factor-like protein 1	Q9NQ48	54585	LZTFL1	0.921069	-0.118619	10.6132	-3.69496	0.000706343	0.0116633	-0.563443	Down (qval < 0.05)	M2 vs. HC
seq.20379.59	Secreted	Small vasohibin-binding protein	Q8N300	374969	SVBP	0.957661	-0.0624125	11.2625	-2.84823	0.0071313	0.0527533	-2.67274	Down (pval < 0.05)	M2 vs. HC
seq.20380.50	Intracellular	Protein LSM12 homolog	Q3MHD2	124801	LSM12	0.954523	-0.0671481	9.78175	-2.1781	0.0358333	0.15433	-4.09106	Down (pval < 0.05)	M2 vs. HC
seq.20381.21	Intracellular	PIH1 domain-containing protein 2	Q8WWB5	120379	PIH1D2	0.994166	-0.00844114	9.94006	-0.308868	0.759151	0.885834	-6.25629	No Change	M2 vs. HC
seq.20382.8	Membrane	Motile sperm domain-containing protein 1	Q9UJG1	56180	MOSPD1	0.989694	-0.014946	10.1655	-0.582762	0.563581	0.767717	-6.13573	No Change	M2 vs. HC
seq.20383.31	Intracellular	Probable RNA-binding protein 18	Q96H35	92400	RBM18	0.942285	-0.085764	10.7747	-2.33665	0.0249692	0.123181	-3.77995	Down (pval < 0.05)	M2 vs. HC
seq.20385.21	Intracellular	Ceramide-1-phosphate transfer protein	Q5TA50	80772	CPTP	0.933568	-0.0991734	11.1356	-3.02479	0.00450067	0.0383395	-2.25815	Down (qval < 0.05)	M2 vs. HC
seq.20386.15	Intracellular	Putative peptidyl-tRNA hydrolase PTRHD1	Q6GMV3	391356	PTRHD1	0.748712	-0.417517	9.64728	-4.36117	9.90772e-05	0.00366448	1.26202	Down (qval < 0.05)	M2 vs. HC
seq.20387.277	Intracellular	Coiled-coil-helix-coiled-coil-helix domain-containing protein 7	Q9BUK0	79145	CHCHD7	0.969183	-0.0451588	11.4464	-0.426579	0.672153	0.83709	-6.21346	No Change	M2 vs. HC
seq.20388.8	Intracellular	Pre-rRNA-processing protein TSR2 homolog	Q969E8	90121	TSR2	1.05478	0.0769451	10.9305	0.777622	0.441726	0.673646	-6.00579	No Change	M2 vs. HC
seq.20389.36	Membrane	Mitochondrial inner membrane protease subunit 2	Q96T52	83943	IMMP2L	1.06371	0.0891096	10.2772	0.449073	0.655993	0.826024	-6.20373	No Change	M2 vs. HC
seq.20390.4	Intracellular	High mobility group nucleosome-binding domain-containing protein 3	Q15651	9324	HMGN3	1.03425	0.0485911	8.82254	0.760948	0.451501	0.682281	-6.01833	No Change	M2 vs. HC
seq.20393.10	Intracellular	Retinal cone rhodopsin-sensitive cGMP 3',5'-cyclic phosphodiesterase subunit gamma	Q13956	5149	PDE6H	0.996925	-0.00444325	11.9372	-0.0645494	0.94888	0.978771	-6.30154	No Change	M2 vs. HC
seq.20396.70	Intracellular	COMM domain-containing protein 6	Q7Z4G1	170622	COMMD6	0.980354	-0.0286256	11.4666	-1.12203	0.269064	0.52341	-5.68908	No Change	M2 vs. HC
seq.20398.60	Intracellular	Ribonuclease P protein subunit p20	O75817	10248	POP7	1.06229	0.0871735	17.3007	2.12455	0.0403547	0.166839	-4.19235	Up (pval < 0.05)	M2 vs. HC
seq.20399.7	Intracellular	Oxidoreductase-like domain-containing protein 1	Q5BKU9	339229	OXLD1	0.999236	-0.00110303	9.71716	-0.0272965	0.97837	0.990265	-6.30323	No Change	M2 vs. HC
seq.20401.19	Intracellular	Protein BUD31 homolog	P41223	8896	BUD31	0.96758	-0.0475472	10.994	-1.75031	0.0883367	0.274218	-4.84366	No Change	M2 vs. HC
seq.20402.11		Trafficking protein particle complex subunit 2	P0DI81	6399	TRAPPC2	0.78899	-0.341922	11.1652	-2.89838	0.00626573	0.0484718	-2.55654	Down (qval < 0.05)	M2 vs. HC
seq.20408.11	Membrane	Mitochondrial import receptor subunit TOM20 homolog	Q15388	9804	TOMM20	0.94805	-0.0769643	11.5611	-2.67743	0.0109883	0.0714921	-3.05877	Down (pval < 0.05)	M2 vs. HC
seq.20411.52	Membrane	Tetratricopeptide repeat protein 33	Q6PID6	23548	TTC33	1.03711	0.0525671	12.1421	1.17531	0.247363	0.500464	-5.63045	No Change	M2 vs. HC
seq.20423.40	Intracellular	Calcium and integrin-binding protein 1	Q99828	10519	CIB1	0.984995	-0.0218121	12.1279	-0.390518	0.698388	0.851146	-6.22803	No Change	M2 vs. HC
seq.20425.12	Intracellular	Hematopoietically-expressed homeobox protein HHEX	Q03014	3087	HHEX	0.99059	-0.01364	10.2578	-0.392365	0.697035	0.850655	-6.22731	No Change	M2 vs. HC
seq.20426.34	Intracellular	Protein FAM84A	Q96KN4	151354	LRATD1	1.05293	0.0744134	11.4478	1.27207	0.211269	0.458731	-5.51757	No Change	M2 vs. HC
seq.20427.18	Intracellular	Mediator of RNA polymerase II transcription subunit 20	Q9H944	9477	MED20	1.06547	0.091485	12.1184	2.03594	0.0489489	0.187454	-4.35569	Up (pval < 0.05)	M2 vs. HC
seq.20428.5	Intracellular	Phosphoethanolamine/phosphocholine phosphatase	Q8TCT1	162466	PHOSPHO1	1.02013	0.0287563	8.49773	1.01182	0.318183	0.572482	-5.80228	No Change	M2 vs. HC
seq.20430.8	Secreted	C-type natriuretic peptide	P23582	4880	NPPC	0.985411	-0.0212019	9.89475	-0.952937	0.346794	0.598081	-5.85823	No Change	M2 vs. HC
seq.20432.6	Intracellular	Pyroglutamyl-peptidase 1	Q9NXJ5	54858	PGPEP1	1.01305	0.0187048	10.3296	0.437585	0.664226	0.831389	-6.20876	No Change	M2 vs. HC
seq.20433.19	Intracellular	39S ribosomal protein L1, mitochondrial	Q9BYD6	65008	MRPL1	0.723794	-0.466349	9.97618	-4.04373	0.000255664	0.00681089	0.378561	Down (qval < 0.05)	M2 vs. HC
seq.20434.23	Intracellular	Purkinje cell protein 4-like protein 1	A6NKN8	654790	PCP4L1	1.04386	0.0619341	9.07756	0.359538	0.721232	0.865054	-6.23952	No Change	M2 vs. HC
seq.20435.41	Intracellular	ER membrane protein complex subunit 2	Q15006	9694	EMC2	1.03426	0.0486029	9.65017	1.21959	0.230322	0.481319	-5.57981	No Change	M2 vs. HC
seq.20436.93	Intracellular	Tubulin polyglutamylase complex subunit 2	Q68CL5	25941	TPGS2	0.959487	-0.0596653	13.1606	-1.41868	0.164344	0.394496	-5.33109	No Change	M2 vs. HC
seq.20437.9	Intracellular	Axonemal dynein light intermediate polypeptide 1	O14645	7802	DNALI1	0.951417	-0.071851	8.37312	-1.09671	0.279843	0.535421	-5.71606	No Change	M2 vs. HC
seq.20439.14	Intracellular	Proline synthase co-transcribed bacterial homolog protein	O94903	11212	PLPBP	0.777352	-0.36336	13.4116	-4.95468	1.61523e-05	0.00127003	2.96028	Down (qval < 0.05)	M2 vs. HC
seq.20440.36	Intracellular	Tetratricopeptide repeat protein 32	Q5I0X7	130502	TTC32	0.993606	-0.00925375	9.29259	-0.0941658	0.925485	0.967894	-6.2992	No Change	M2 vs. HC
seq.20441.35	Intracellular	DNA-directed RNA polymerases I, II, and III subunit RPABC1	P19388	5434	POLR2E	0.944356	-0.0825967	9.30434	-1.75695	0.0871827	0.27176	-4.83301	No Change	M2 vs. HC
seq.20442.12	Intracellular	Calcipressin-3	Q9UKA8	11123	RCAN3	0.987792	-0.0177204	12.7099	-0.172738	0.863797	0.941887	-6.28879	No Change	M2 vs. HC
seq.20443.37	Intracellular	CST complex subunit TEN1	Q86WV5	100134934	TEN1	1.01443	0.0206673	9.90857	0.655688	0.516074	0.734315	-6.09136	No Change	M2 vs. HC
seq.20444.12	Intracellular	Tubulin polymerization-promoting protein family member 3	Q9BW30	51673	TPPP3	0.986324	-0.0198669	11.0361	-0.193774	0.84741	0.933974	-6.28497	No Change	M2 vs. HC
seq.20445.29	Intracellular	AP-1 complex-associated regulatory protein	Q63HQ0	55435	AP1AR	0.984805	-0.0220897	14.0532	-0.149299	0.882127	0.950641	-6.29254	No Change	M2 vs. HC
seq.20447.11	Intracellular	Homeobox protein TGIF2LY	Q8IUE0	90655	TGIF2LY	1.03194	0.0453549	8.84385	1.10397	0.276722	0.531811	-5.70839	No Change	M2 vs. HC
seq.20448.7	Intracellular	DNA-directed RNA polymerases I, II, and III subunit RPABC2	P61218	5435	POLR2F	1.04443	0.0627202	9.43605	2.22523	0.032231	0.143978	-4.00029	Up (pval < 0.05)	M2 vs. HC
seq.20449.72	Intracellular	Josephin-1	Q15040	9929	JOSD1	1.00144	0.00207611	10.2427	0.0743236	0.941153	0.973913	-6.30086	No Change	M2 vs. HC
seq.20451.126	Intracellular	Intraflagellar transport protein 22 homolog	Q9H7X7	64792	IFT22	0.985395	-0.021226	9.97924	-0.532083	0.597843	0.790435	-6.16355	No Change	M2 vs. HC
seq.20453.9	Intracellular	Non-structural maintenance of chromosomes element 1 homolog	Q8WV22	197370	NSMCE1	1.02134	0.0304672	9.24347	0.665294	0.50998	0.730036	-6.08513	No Change	M2 vs. HC
seq.20454.24	Intracellular	SOSS complex subunit B2	Q96AH0	64859	NABP1	0.863755	-0.211306	9.86469	-3.56205	0.00103168	0.0142875	-0.912826	Down (qval < 0.05)	M2 vs. HC
seq.20457.13	Intracellular	Cytochrome c oxidase assembly factor 4 homolog, mitochondrial	Q9NYJ1	51287	COA4	1.02843	0.040441	10.4246	0.975618	0.335577	0.586739	-5.83705	No Change	M2 vs. HC
seq.20458.22	Intracellular	NADH dehydrogenase [ubiquinone] 1 alpha subcomplex subunit 2	O43678	4695	NDUFA2	1.03041	0.0432216	8.87655	1.12756	0.26675	0.520845	-5.68311	No Change	M2 vs. HC
seq.20460.22	Intracellular	Intraflagellar transport protein 20 homolog	Q8IY31	90410	IFT20	1.0346	0.0490775	10.1624	0.763983	0.449713	0.681288	-6.01606	No Change	M2 vs. HC
seq.20461.58	Intracellular	Protein FAM50A	Q14320	9130	FAM50A	0.983916	-0.0233935	10.3309	-1.29439	0.203534	0.450617	-5.49036	No Change	M2 vs. HC
seq.20463.315	Intracellular	Protein IMPACT	Q9P2X3	55364	IMPACT	0.750759	-0.413578	9.79593	-4.21201	0.000155043	0.00498178	0.84422	Down (qval < 0.05)	M2 vs. HC
seq.20464.7	Intracellular	Putative KHDC1-like protein	Q5JSQ8	100129128	KHDC1L	1.06151	0.0861136	9.01153	2.06821	0.0456498	0.179608	-4.29684	Up (pval < 0.05)	M2 vs. HC
seq.20511.3	Membrane	Junctional adhesion molecule A	Q9Y624	50848	F11R	1.11123	0.152158	8.6786	2.78698	0.00833974	0.0583076	-2.81293	Up (pval < 0.05)	M2 vs. HC
seq.20512.2	Membrane	Melanoma-associated antigen MUC18	P43121	4162	MCAM	0.818849	-0.288331	11.1581	-4.95182	1.62958e-05	0.00127003	2.95199	Down (qval < 0.05)	M2 vs. HC
seq.20514.8	Membrane	BMP and activin membrane-bound inhibitor homolog	Q13145	25805	BAMBI	1.26179	0.33547	10.2765	1.7369	0.0907083	0.278979	-4.86507	No Change	M2 vs. HC
seq.20516.11	Membrane	Sodium channel subunit beta-3	Q9NY72	55800	SCN3B	1.09653	0.132944	9.11771	1.76026	0.0866129	0.270702	-4.8277	No Change	M2 vs. HC
seq.20517.1	Membrane	Desmoglein-2	Q14126	1829	DSG2	1.06632	0.0926425	15.9512	1.24734	0.220094	0.471602	-5.54719	No Change	M2 vs. HC
seq.20518.11	Membrane and secreted isoforms	Tumor necrosis factor receptor superfamily member 25	Q93038	8718	TNFRSF25	1.02357	0.0336081	10.7746	0.4367	0.664862	0.831842	-6.20914	No Change	M2 vs. HC
seq.20519.7	Membrane and secreted isoforms	CD6	P30203	923	CD6	1.00096	0.00138558	8.72025	0.0625173	0.950487	0.979776	-6.30166	No Change	M2 vs. HC
seq.20520.14	Secreted	Protein FAM3C	Q92520	10447	FAM3C	1.00787	0.0113161	8.1053	0.220837	0.826431	0.923777	-6.2794	No Change	M2 vs. HC
seq.20521.83	Membrane	CD28	P10747	940	CD28	1.05153	0.0724958	9.35323	1.07983	0.287193	0.541424	-5.73372	No Change	M2 vs. HC
seq.20522.2	Membrane	Interleukin-1 receptor accessory protein-like 1	Q9NZN1	11141	IL1RAPL1	0.99966	-0.000490787	8.54681	-0.0115369	0.990857	0.994901	-6.30354	No Change	M2 vs. HC
seq.20524.38	Membrane and secreted isoforms	Pro-neuregulin-3, membrane-bound isoform	P56975	10718	NRG3	1.14576	0.196311	9.36449	0.923244	0.36185	0.611218	-5.88523	No Change	M2 vs. HC
seq.20525.200	Intracellular	Protein disulfide-isomerase A4	P13667	9601	PDIA4	0.99988	-0.000173319	10.8836	-0.00291065	0.997693	0.998784	-6.3036	No Change	M2 vs. HC
seq.20526.3	Membrane	Retinoic acid early transcript 1L protein	Q5VY80	154064	RAET1L	1.05064	0.0712658	9.222	1.19963	0.237894	0.489438	-5.60285	No Change	M2 vs. HC
seq.20527.47	Membrane	Semaphorin-5B	Q9P283	54437	SEMA5B	1.04721	0.0665565	10.5291	0.575537	0.568405	0.769768	-6.13985	No Change	M2 vs. HC
seq.20528.23	Membrane	Macrosialin	P34810	968	CD68	0.989276	-0.0155544	11.3049	-0.156012	0.87687	0.948671	-6.29152	No Change	M2 vs. HC
seq.20529.7	Membrane	Cadherin-10	Q9Y6N8	1008	CDH10	1.01949	0.0278511	8.69642	0.550561	0.585237	0.78181	-6.1537	No Change	M2 vs. HC
seq.20530.2	Membrane	Semaphorin-6D	Q8NFY4	80031	SEMA6D	0.926789	-0.109687	10.4152	-1.81576	0.0775023	0.252235	-4.73722	No Change	M2 vs. HC
seq.20531.5	Membrane	SLAM family member 9	Q96A28	89886	SLAMF9	1.04826	0.0680027	9.21691	1.79925	0.0801223	0.258125	-4.76436	No Change	M2 vs. HC
seq.20533.39		Interleukin-35	P29459|Q14213	3592|10148	IL12A|EBI3	1.20474	0.268724	14.6801	1.82658	0.0758229	0.249205	-4.71929	No Change	M2 vs. HC
seq.20534.6	Membrane	Scavenger receptor class B member 1	Q8WTV0	949	SCARB1	1.003	0.00432435	10.392	0.0506422	0.959883	0.983923	-6.30233	No Change	M2 vs. HC
seq.20535.68	Membrane	Interleukin-17 receptor E	Q8NFR9	132014	IL17RE	1.03536	0.0501342	10.5165	0.816664	0.419337	0.656381	-5.97542	No Change	M2 vs. HC
seq.20536.11	Membrane	Endothelial cell-selective adhesion molecule	Q96AP7	90952	ESAM	1.02497	0.0355883	11.9684	0.607166	0.547442	0.755569	-6.12145	No Change	M2 vs. HC
seq.20538.71	Membrane	Sialic acid-binding Ig-like lectin 11	Q96RL6	114132	SIGLEC11	1.47078	0.556578	9.27271	2.92232	0.00588818	0.0464836	-2.50062	Up (qval < 0.05)	M2 vs. HC
seq.20539.4	Intracellular	Neutrophil defensin 3	P59666	1668	DEFA3	1.01247	0.017886	10.8006	0.0825685	0.934639	0.971917	-6.30022	No Change	M2 vs. HC
seq.20540.65	Membrane	Semaphorin-4G	Q9NTN9	57715	SEMA4G	0.940897	-0.0878912	11.5486	-1.16272	0.252374	0.505577	-5.64454	No Change	M2 vs. HC
seq.20541.73	Membrane	T-cell surface glycoprotein CD1b	P29016	910	CD1B	1.07561	0.105153	7.84135	3.82801	0.00048104	0.009448	-0.208099	Up (qval < 0.05)	M2 vs. HC
seq.20542.47		Calcitonin receptor	P30988	799	CALCR	1.03157	0.0448464	12.0243	0.747776	0.459312	0.689029	-6.02804	No Change	M2 vs. HC
seq.20543.19	Secreted	Beta-defensin 127	Q9H1M4	140850	DEFB127	1.01052	0.0151005	9.03093	0.494291	0.624017	0.808089	-6.18268	No Change	M2 vs. HC
seq.20544.103	Membrane	Glutamate receptor ionotropic, kainate 2	Q13002	2898	GRIK2	1.14732	0.198268	7.90968	1.31978	0.195002	0.440377	-5.45891	No Change	M2 vs. HC
seq.20545.17	Membrane	Microfibril-associated glycoprotein 3	P55082	4238	MFAP3	1.06217	0.0870121	9.54755	1.69151	0.0991308	0.292954	-4.9365	No Change	M2 vs. HC
seq.20546.71	Intracellular	Reticulon-4 receptor-like 1	Q86UN2	146760	RTN4RL1	0.885469	-0.175486	11.3757	-2.20264	0.0339155	0.148798	-4.04398	Down (pval < 0.05)	M2 vs. HC
seq.20547.5	Membrane	Neuronal acetylcholine receptor subunit beta-3	Q05901	1142	CHRNB3	1.05578	0.0783158	7.36148	1.40624	0.16798	0.40105	-5.34763	No Change	M2 vs. HC
seq.20549.1	Secreted	Izumo sperm-egg fusion protein 4	Q1ZYL8	113177	IZUMO4	1.047	0.0662588	9.73673	0.525123	0.602624	0.793797	-6.16718	No Change	M2 vs. HC
seq.20550.38	Membrane	Neurotrimin	Q9P121	50863	NTM	0.951852	-0.0711915	13.3587	-1.00056	0.323526	0.576047	-5.81322	No Change	M2 vs. HC
seq.20553.2	Membrane	Phosphoinositide-3-kinase-interacting protein 1	Q96FE7	113791	PIK3IP1	1.08734	0.120803	8.39917	3.52824	0.00113513	0.0150705	-1.00078	Up (qval < 0.05)	M2 vs. HC
seq.20557.19	Membrane	V-set and immunoglobulin domain-containing protein 8	P0DPA2	391123	VSIG8	1.00178	0.00256487	7.71074	0.0750551	0.940574	0.973913	-6.30081	No Change	M2 vs. HC
seq.20558.4	Membrane	Ephrin type-A receptor 8	P29322	2046	EPHA8	1.0619	0.0866515	9.60898	0.650878	0.519139	0.735774	-6.09444	No Change	M2 vs. HC
seq.20561.15	Membrane	Contactin-6	Q9UQ52	27255	CNTN6	1.06235	0.0872584	11.0529	0.693895	0.492073	0.715547	-6.06607	No Change	M2 vs. HC
seq.20562.78	Membrane	Killer cell lectin-like receptor subfamily B member 1	Q12918	3820	KLRB1	1.03461	0.0490915	10.0826	1.15417	0.255814	0.509779	-5.65401	No Change	M2 vs. HC
seq.20563.48	Membrane	Toll-like receptor 10	Q9BXR5	81793	TLR10	1.07522	0.104634	7.67467	1.5225	0.13637	0.352397	-5.18809	No Change	M2 vs. HC
seq.20564.53	Membrane	Thy-1 membrane glycoprotein	P04216	7070	THY1	1.07447	0.103627	9.72622	1.5118	0.139063	0.356963	-5.20323	No Change	M2 vs. HC
seq.20568.3	Secreted	FRAS1-related extracellular matrix protein 1	Q5H8C1	158326	FREM1	1.09738	0.134068	9.98365	2.00165	0.0526812	0.196408	-4.41742	No Change	M2 vs. HC
seq.20570.18	Membrane and secreted isoforms	V-set and transmembrane domain-containing protein 1	Q6UX27	284415	VSTM1	0.849909	-0.234619	10.0629	-1.0757	0.289013	0.543318	-5.73801	No Change	M2 vs. HC
seq.20572.6	Membrane	Proto-oncogene tyrosine-protein kinase MER	Q12866	10461	MERTK	0.940414	-0.088632	10.4306	-1.55811	0.127702	0.337819	-5.13698	No Change	M2 vs. HC
seq.20574.8	Membrane	CD81 antigen	P60033	975	CD81	1.17598	0.233864	8.3486	2.91012	0.00607775	0.0474687	-2.52914	Up (qval < 0.05)	M2 vs. HC
seq.20575.82	Membrane	C-type lectin domain family 9 member A	Q6UXN8	283420	CLEC9A	1.01351	0.0193595	9.92151	0.308605	0.759349	0.885834	-6.25637	No Change	M2 vs. HC
seq.20576.71	Membrane	Frizzled-7	O75084	8324	FZD7	1.26512	0.339272	12.5441	4.97971	1.49505e-05	0.00119051	3.03282	Up (qval < 0.05)	M2 vs. HC
seq.20577.5	Membrane	Frizzled-8	Q9H461	8325	FZD8	1.25608	0.328931	12.7435	5.01585	1.33695e-05	0.0011037	3.13769	Up (qval < 0.05)	M2 vs. HC
seq.20578.10	Membrane	Latrophilin-3	Q9HAR2	23284	ADGRL3	1.05387	0.0756944	9.91152	1.60561	0.116845	0.321324	-5.06723	No Change	M2 vs. HC
seq.20579.50	Membrane	Myelin-associated glycoprotein	P20916	4099	MAG	0.978037	-0.0320384	9.5404	-0.424998	0.673295	0.837675	-6.21413	No Change	M2 vs. HC
seq.20581.42	Membrane	Glucagon-like peptide 1 receptor	P43220	2740	GLP1R	1.00451	0.00648802	9.95035	0.0852189	0.932546	0.971287	-6.3	No Change	M2 vs. HC
seq.20584.4	Membrane and secreted isoforms	Nectin-1, isoform gamma	Q15223	5818	NECTIN1	1.03219	0.0457057	10.7713	0.783029	0.438583	0.671627	-6.00167	No Change	M2 vs. HC
seq.20585.5	Membrane	CMRF35-like molecule 9	Q6UXG3	146894	CD300LG	1.02569	0.0365948	12.0187	0.364017	0.717913	0.863601	-6.23792	No Change	M2 vs. HC
seq.20585.9	Membrane	CMRF35-like molecule 9	Q6UXG3	146894	CD300LG	1.11407	0.155834	6.12937	2.31722	0.0261185	0.126286	-3.81895	Up (pval < 0.05)	M2 vs. HC
seq.20586.18	Intracellular	Contactin-3	Q9P232	5067	CNTN3	1.098	0.134882	11.4983	1.58709	0.120985	0.327425	-5.09464	No Change	M2 vs. HC
seq.20589.5	Membrane	Cadherin-4	P55283	1002	CDH4	1.05107	0.071857	8.54384	0.338711	0.736739	0.873076	-6.24672	No Change	M2 vs. HC
seq.20590.13	Secreted	Neuropeptide Y	P01303	4852	NPY	1.01783	0.025492	11.0628	0.279936	0.781083	0.898655	-6.26473	No Change	M2 vs. HC
seq.20591.48	Secreted	Gliomedin	Q6ZMI3	342035	GLDN	1.11193	0.153063	10.9751	1.86552	0.0700361	0.237649	-4.65409	No Change	M2 vs. HC
seq.20592.8	Intracellular	Latexin	Q9BS40	56925	LXN	1.02921	0.0415387	10.4994	0.879172	0.384971	0.630657	-5.92381	No Change	M2 vs. HC
seq.20593.10	Intracellular	Beta-1,3-galactosyltransferase 5	Q9Y2C3	10317	B3GALT5	0.972808	-0.0397733	10.9322	-1.1227	0.268782	0.523139	-5.68836	No Change	M2 vs. HC
seq.20912.10	Intracellular	Pseudouridine-5'-phosphatase	Q08623	8226	PUDP	0.926351	-0.110368	10.1647	-2.25808	0.0299151	0.136547	-3.93616	Down (pval < 0.05)	M2 vs. HC
seq.20913.27	Intracellular	Eukaryotic translation initiation factor 1	P41567	10209	EIF1	0.851828	-0.231367	12.0391	-1.60067	0.117938	0.322978	-5.07457	No Change	M2 vs. HC
seq.20915.68	Intracellular	Adaptin ear-binding coat-associated protein 2	Q9NVZ3	55707	NECAP2	0.858979	-0.219306	9.91339	-3.76383	0.000579304	0.0104019	-0.38016	Down (qval < 0.05)	M2 vs. HC
seq.20918.28	Intracellular	U1 small nuclear ribonucleoprotein C	P09234	6631	SNRPC	0.982491	-0.0254835	9.75299	-0.419204	0.677486	0.83933	-6.21654	No Change	M2 vs. HC
seq.20921.1	Intracellular	PDZ domain-containing protein GIPC2	Q8TF65	54810	GIPC2	1.05918	0.082942	10.0525	0.813375	0.421196	0.657521	-5.97803	No Change	M2 vs. HC
seq.20922.4	Intracellular	Profilin-4	Q8NHR9	375189	PFN4	0.992205	-0.0112898	7.53166	-0.215617	0.830468	0.925184	-6.28053	No Change	M2 vs. HC
seq.20923.10	Intracellular	Magnesium-dependent phosphatase 1	Q86V88	145553	MDP1	0.751806	-0.411567	12.1222	-2.9661	0.00525225	0.0424234	-2.39763	Down (qval < 0.05)	M2 vs. HC
seq.20924.85	Intracellular	Transcription elongation factor A protein-like 1	Q15170	9338	TCEAL1	0.978891	-0.0307795	11.5716	-1.17986	0.24557	0.497937	-5.62533	No Change	M2 vs. HC
seq.20926.31	Intracellular	Cyclic AMP-dependent transcription factor ATF-1	P18846	466	ATF1	0.989153	-0.0157346	10.6623	-0.928654	0.359075	0.608791	-5.88037	No Change	M2 vs. HC
seq.20927.43	Intracellular	General transcription factor IIF subunit 2	P13984	2963	GTF2F2	1.0369	0.0522803	9.35025	2.27173	0.0289975	0.134097	-3.90931	Up (pval < 0.05)	M2 vs. HC
seq.20928.39	Intracellular	Transcription elongation factor A protein-like 7	Q9BRU2	56849	TCEAL7	0.904015	-0.145581	8.93129	-2.06577	0.0458915	0.180269	-4.3013	Down (pval < 0.05)	M2 vs. HC
seq.20929.4	Intracellular	CTD small phosphatase-like protein	O15194	10217	CTDSPL	0.840863	-0.250057	10.762	-2.61976	0.0126767	0.078371	-3.18556	Down (pval < 0.05)	M2 vs. HC
seq.20931.156	Intracellular	Methylglutaconyl-CoA hydratase, mitochondrial	Q13825	549	AUH	1.03983	0.0563428	12.1143	1.46029	0.152632	0.376874	-5.27485	No Change	M2 vs. HC
seq.20932.10	Intracellular	Coiled-coil domain-containing protein 69	A6NI79	26112	CCDC69	0.938637	-0.0913608	11.425	-1.91016	0.063871	0.222925	-4.57797	No Change	M2 vs. HC
seq.20934.13	Intracellular	Ras-related protein Rab-24	Q969Q5	53917	RAB24	0.78264	-0.353579	9.90152	-4.83597	2.32922e-05	0.00156549	2.61698	Down (qval < 0.05)	M2 vs. HC
seq.20935.4	Intracellular	Phosducin-like protein 3	Q9H2J4	79031	PDCL3	0.901879	-0.148994	11.466	-1.81826	0.0771103	0.251518	-4.73307	No Change	M2 vs. HC
seq.20936.8	Intracellular	Putative deoxyribonuclease TATDN3	Q17R31	128387	TATDN3	0.93161	-0.102202	9.47641	-3.62211	0.000869897	0.0130475	-0.755659	Down (qval < 0.05)	M2 vs. HC
seq.20937.43	Intracellular	Ribosomal RNA small subunit methyltransferase NEP1	Q92979	10436	EMG1	1.06337	0.0886481	9.14521	1.98499	0.054581	0.201543	-4.44709	No Change	M2 vs. HC
seq.20939.113	Intracellular	H/ACA ribonucleoprotein complex subunit 2	Q9NX24	55651	NHP2	0.901509	-0.149586	10.6184	-3.01946	0.00456454	0.0387483	-2.27089	Down (qval < 0.05)	M2 vs. HC
seq.20941.7	Intracellular	Ubiquitin-like protein 3	O95164	5412	UBL3	1.02593	0.0369332	11.6154	0.67266	0.505335	0.726611	-6.0803	No Change	M2 vs. HC
seq.20942.4	Intracellular	DnaJ homolog subfamily B member 8	Q8NHS0	165721	DNAJB8	0.898177	-0.154929	10.4595	-2.50924	0.0165968	0.0942545	-3.42327	Down (pval < 0.05)	M2 vs. HC
seq.20943.14	Intracellular	N-alpha-acetyltransferase 50	Q9GZZ1	80218	NAA50	0.725992	-0.461974	12.102	-4.44573	7.67342e-05	0.00318582	1.50077	Down (qval < 0.05)	M2 vs. HC
seq.20946.41	Intracellular	Gametocyte-specific factor 1	Q8WW33	121355	GTSF1	1.02653	0.0377747	9.63988	1.71576	0.0945527	0.286104	-4.89853	No Change	M2 vs. HC
seq.20947.50	Intracellular	Protein Dr1	Q01658	1810	DR1	0.90214	-0.148576	11.3709	-2.49838	0.0170365	0.0952742	-3.44624	Down (pval < 0.05)	M2 vs. HC
seq.20948.16	Intracellular	U8 snoRNA-decapping enzyme	Q96DE0	131870	NUDT16	0.879269	-0.185623	12.2076	-2.34481	0.0245	0.122507	-3.76349	Down (pval < 0.05)	M2 vs. HC
seq.20950.159	Intracellular	Phosphoribosyltransferase domain-containing protein 1	Q9NRG1	56952	PRTFDC1	0.850471	-0.233665	11.3133	-2.36117	0.023584	0.119002	-3.7304	Down (pval < 0.05)	M2 vs. HC
seq.20952.15	Intracellular	Ethylmalonyl-CoA decarboxylase	Q9NTX5	55862	ECHDC1	0.869886	-0.201102	12.3172	-2.26016	0.0297737	0.136156	-3.93208	Down (pval < 0.05)	M2 vs. HC
seq.20953.34	Intracellular	Methylmalonic aciduria and homocystinuria type C protein	Q9Y4U1	25974	MMACHC	0.875841	-0.191259	13.752	-3.78348	0.000547328	0.0100494	-0.327625	Down (qval < 0.05)	M2 vs. HC
seq.20954.27	Intracellular	Protein LDOC1L	Q6ICC9	84247	RTL6	1.0881	0.121806	9.46488	4.17922	0.00017099	0.00524528	0.752984	Up (qval < 0.05)	M2 vs. HC
seq.20955.20	Intracellular	tRNA-specific adenosine deaminase 2	Q7Z6V5	134637	ADAT2	0.99986	-0.000202663	10.6964	-0.00407623	0.99677	0.998268	-6.3036	No Change	M2 vs. HC
seq.20956.13	Intracellular	Prefoldin subunit 4	Q9NQP4	5203	PFDN4	0.945411	-0.0809858	9.84179	-2.26965	0.029136	0.134499	-3.91342	Down (pval < 0.05)	M2 vs. HC
seq.20957.57	Intracellular	Diphosphoinositol polyphosphate phosphohydrolase 3-alpha	Q8NFP7	170685	NUDT10	1.01492	0.0213634	9.30564	0.552777	0.583734	0.780798	-6.15249	No Change	M2 vs. HC
seq.20958.13	Intracellular	Ras-related protein Rab-23	Q9ULC3	51715	RAB23	0.828938	-0.270664	11.32	-3.74944	0.00060388	0.0106603	-0.41859	Down (qval < 0.05)	M2 vs. HC
seq.20959.12	Intracellular	Dual specificity protein phosphatase 18	Q8NEJ0	150290	DUSP18	0.956796	-0.0637174	9.61596	-0.911428	0.367958	0.615869	-5.89575	No Change	M2 vs. HC
seq.20960.47	Intracellular	Far upstream element-binding protein 1	Q96AE4	8880	FUBP1	0.77827	-0.361658	11.904	-3.66992	0.000758892	0.01206	-0.629705	Down (qval < 0.05)	M2 vs. HC
seq.20964.13	Intracellular	40S ribosomal protein S14	P62263	6208	RPS14	0.953971	-0.0679834	9.49509	-1.93463	0.060694	0.215638	-4.53563	No Change	M2 vs. HC
seq.20965.18	Intracellular	Microtubule-associated proteins 1A/1B light chain 3 beta 2	A6NCE7	643246	MAP1LC3B2	0.980941	-0.0277621	12.0292	-0.400893	0.6908	0.846429	-6.22397	No Change	M2 vs. HC
seq.20966.7	Intracellular	Sentrin-specific protease 8	Q96LD8	123228	SENP8	1.01619	0.0231699	9.25642	0.717588	0.477509	0.704637	-6.04969	No Change	M2 vs. HC
seq.20967.137	Intracellular	Proteasome assembly chaperone 4	Q5JS54	389362	PSMG4	1.03146	0.0446916	10.2135	0.9055	0.371048	0.618497	-5.90098	No Change	M2 vs. HC
seq.20968.22	Intracellular	Exosome complex component RRP46	Q9NQT4	56915	EXOSC5	1.07523	0.104643	10.4351	1.57878	0.122883	0.330242	-5.10686	No Change	M2 vs. HC
seq.20969.114	Intracellular	RING1 and YY1-binding protein	Q8N488	23429	RYBP	1.05929	0.0830971	8.60083	1.18177	0.244821	0.497106	-5.62317	No Change	M2 vs. HC
seq.20970.14	Intracellular	Dysbindin domain-containing protein 1	Q9H9R9	79007	DBNDD1	1.26147	0.335106	11.8115	1.12981	0.265812	0.519429	-5.68068	No Change	M2 vs. HC
seq.20971.1	Intracellular	Methionine-R-sulfoxide reductase B1	Q9NZV6	51734	MSRB1	1.0197	0.0281495	10.7873	0.771453	0.445328	0.676508	-6.01046	No Change	M2 vs. HC
seq.20972.37	Intracellular	Cleavage and polyadenylation specificity factor subunit 5	O43809	11051	NUDT21	0.903417	-0.146536	11.6784	-2.29573	0.0274451	0.130123	-3.86181	Down (pval < 0.05)	M2 vs. HC
seq.20975.2	Membrane	Calcipressin-2	Q14206	10231	RCAN2	1.00704	0.0101169	7.5385	0.115667	0.90854	0.960439	-6.29696	No Change	M2 vs. HC
seq.20976.19	Intracellular	U6 snRNA-associated Sm-like protein LSm3	P62310	27258	LSM3	0.969482	-0.0447134	10.6101	-0.793195	0.432711	0.66794	-5.99385	No Change	M2 vs. HC
seq.20977.2	Intracellular	Phosducin-like protein	Q13371	5082	PDCL	1.0158	0.0226118	9.20989	0.665152	0.51007	0.730036	-6.08522	No Change	M2 vs. HC
seq.20979.86	Intracellular	Transcription initiation factor IIB	Q00403	2959	GTF2B	0.925663	-0.111442	9.93025	-2.76578	0.00880085	0.0609405	-2.86102	Down (pval < 0.05)	M2 vs. HC
seq.20982.29	Intracellular	U11/U12 small nuclear ribonucleoprotein 25 kDa protein	Q9BV90	79622	SNRNP25	1.01656	0.0237011	8.6431	0.481264	0.633157	0.813345	-6.18895	No Change	M2 vs. HC
seq.20984.142	Intracellular	Dual specificity protein phosphatase 19	Q8WTR2	142679	DUSP19	0.985846	-0.0205664	10.2307	-0.584002	0.562756	0.767292	-6.13502	No Change	M2 vs. HC
seq.20986.58	Intracellular	Egl nine homolog 3	Q9H6Z9	112399	EGLN3	1.03075	0.0436945	10.9229	0.730822	0.469481	0.697227	-6.0403	No Change	M2 vs. HC
seq.20987.21	Intracellular	Homeobox protein SIX6	O95475	4990	SIX6	0.965828	-0.050162	9.73574	-1.25799	0.21626	0.465429	-5.5345	No Change	M2 vs. HC
seq.20988.63	Intracellular	Retinitis pigmentosa 9 protein	Q8TA86	6100	RP9	1.04964	0.0698964	10.8949	2.08656	0.0438616	0.175653	-4.26305	Up (pval < 0.05)	M2 vs. HC
seq.20990.48	Intracellular	Thyrotroph embryonic factor	Q10587	7008	TEF	1.0002	0.000287945	8.75771	0.0112212	0.991107	0.99491	-6.30354	No Change	M2 vs. HC
seq.20991.2	Intracellular	LIM domain-containing protein 2	Q9BT23	80774	LIMD2	0.787392	-0.344847	11.1991	-3.44099	0.00145019	0.0176599	-1.22584	Down (qval < 0.05)	M2 vs. HC
seq.20993.13	Intracellular	BEN domain-containing protein 6	Q5SZJ8	221336	BEND6	1.02587	0.0368431	9.19102	1.91853	0.0627685	0.220126	-4.56354	No Change	M2 vs. HC
seq.20994.37	Intracellular	Pleckstrin homology domain-containing family F member 2	Q9H8W4	79666	PLEKHF2	0.807315	-0.308796	10.9731	-3.58269	0.000973077	0.0139713	-0.858968	Down (qval < 0.05)	M2 vs. HC
seq.20995.47	Intracellular	DNA-directed RNA polymerase II subunit RPB3	P19387	5432	POLR2C	1.07411	0.103142	11.4778	0.706453	0.484323	0.710373	-6.05745	No Change	M2 vs. HC
seq.20996.107	Intracellular	Succinate dehydrogenase assembly factor 1, mitochondrial	A6NFY7	644096	SDHAF1	0.990809	-0.013321	11.1866	-0.474749	0.63775	0.815147	-6.19202	No Change	M2 vs. HC
seq.20998.19	Intracellular	Nicotinamide riboside kinase 2; Short=NRK 2; Short=NmR-K 2; EC=2.7.1.22	Q9NPI5	27231	NMRK2	1.11241	0.153683	12.5019	1.48709	0.145447	0.366032	-5.23786	No Change	M2 vs. HC
seq.20999.12	Intracellular	60S ribosomal protein L5	P46777	6125	RPL5	0.72443	-0.465082	10.7589	-3.80388	0.000515932	0.0096668	-0.272945	Down (qval < 0.05)	M2 vs. HC
seq.21000.40	Intracellular	DNA-directed RNA polymerase II subunit RPB11-b1	Q9GZM3	246721	POLR2J2	0.893103	-0.163101	9.27038	-0.943027	0.351772	0.602441	-5.86733	No Change	M2 vs. HC
seq.21001.393	Intracellular	Protein BRICK1	Q8WUW1	55845	BRK1	1.07167	0.0998542	11.2862	2.0428	0.0482306	0.185967	-4.34324	Up (pval < 0.05)	M2 vs. HC
seq.21002.1	Intracellular	NudC domain-containing protein 2	Q8WVJ2	134492	NUDCD2	0.889502	-0.168931	11.727	-2.39811	0.0216276	0.113174	-3.65503	Down (pval < 0.05)	M2 vs. HC
seq.21008.113	Intracellular	Protein mago nashi homolog	P61326	4116	MAGOH	0.710051	-0.494005	10.1263	-5.11269	9.90463e-06	0.000980108	3.41924	Down (qval < 0.05)	M2 vs. HC
seq.21009.28	Intracellular	Sentan	A6NMZ2	132203	SNTN	1.01102	0.0158109	9.60277	0.439987	0.662501	0.830223	-6.20772	No Change	M2 vs. HC
seq.21104.37	Intracellular	Ubiquitin-like protein 5	Q9BZL1	59286	UBL5	0.81927	-0.287589	11.489	-3.81993	0.000492461	0.00946073	-0.229832	Down (qval < 0.05)	M2 vs. HC
seq.21105.23	Intracellular	Protein unc-119 homolog B	A6NIH7	84747	UNC119B	0.876099	-0.190835	9.15236	-1.8968	0.0656655	0.227276	-4.60091	No Change	M2 vs. HC
seq.21106.206	Intracellular	Centrin-1	Q12798	1068	CETN1	1.16263	0.217397	9.69331	2.53583	0.0155637	0.0905868	-3.36673	Up (pval < 0.05)	M2 vs. HC
seq.21107.5	Intracellular	Complex I intermediate-associated protein 30, mitochondrial	Q9Y375	51103	NDUFAF1	0.658663	-0.602388	11.902	-1.6465	0.108113	0.307246	-5.00572	No Change	M2 vs. HC
seq.21108.5	Intracellular	Uncharacterized metallophosphoesterase CSTP1	Q9BRF8	55313	CPPED1	0.882349	-0.180579	12.033	-1.05399	0.298708	0.553728	-5.76026	No Change	M2 vs. HC
seq.21109.1	Intracellular	Cilia- and flagella-associated protein 36	Q96G28	112942	CFAP36	0.760801	-0.394408	13.0591	-2.91471	0.00600584	0.0470576	-2.51843	Down (qval < 0.05)	M2 vs. HC
seq.21110.5	Intracellular	Ubiquitin-conjugating enzyme E2 Z	Q9H832	65264	UBE2Z	0.921116	-0.118546	10.6069	-2.38018	0.0225579	0.115728	-3.69172	Down (pval < 0.05)	M2 vs. HC
seq.21111.49	Intracellular	Hsp70-binding protein 1	Q9NZL4	23640	HSPBP1	0.942754	-0.0850472	9.8061	-0.357499	0.722746	0.866301	-6.24024	No Change	M2 vs. HC
seq.21112.6	Intracellular	Myosin regulatory light chain 2, skeletal muscle isoform	Q96A32	29895	MYLPF	0.996126	-0.00559986	13.525	-0.10406	0.917683	0.963785	-6.29823	No Change	M2 vs. HC
seq.21113.3	Intracellular	TRAF-interacting protein with FHA domain-containing protein A	Q96CG3	92610	TIFA	1.00454	0.00652847	9.70186	0.11652	0.907869	0.960025	-6.29686	No Change	M2 vs. HC
seq.21114.18	Intracellular	DnaJ homolog subfamily C member 12	Q9UKB3	56521	DNAJC12	1.08562	0.118522	8.65928	2.48403	0.0176339	0.0973219	-3.4765	Up (pval < 0.05)	M2 vs. HC
seq.21115.48	Intracellular	Pre-miRNA 5'-monophosphate methyltransferase	Q7Z5W3	144233	BCDIN3D	1.09556	0.131667	14.1473	0.57937	0.565844	0.768658	-6.13767	No Change	M2 vs. HC
seq.21116.13	Intracellular	Polycomb protein EED	O75530	8726	EED	0.920113	-0.120117	7.91848	-1.00397	0.321899	0.574619	-5.80992	No Change	M2 vs. HC
seq.21117.18	Intracellular	Zinc finger C4H2 domain-containing protein	Q9NQZ6	55906	ZC4H2	0.990337	-0.0140081	7.65199	-0.251125	0.803104	0.911355	-6.27231	No Change	M2 vs. HC
seq.21118.48	Intracellular	GTP cyclohydrolase I feedback regulatory protein	P30047	2644	GCHFR	1.12494	0.169844	10.4929	1.67752	0.101853	0.296925	-4.95818	No Change	M2 vs. HC
seq.21119.1	Intracellular	Carbonyl reductase family member 4	Q8N4T8	84869	CBR4	1.03135	0.0445341	10.0236	1.61189	0.115468	0.318612	-5.05787	No Change	M2 vs. HC
seq.21120.3	Intracellular	Mimitin, mitochondrial	Q8N183	91942	NDUFAF2	0.898127	-0.155009	9.78918	-2.71057	0.0101145	0.0676087	-2.98508	Down (pval < 0.05)	M2 vs. HC
seq.21121.31	Intracellular	NEDD8-activating enzyme E1 catalytic subunit	Q8TBC4	9039	UBA3	1.03858	0.0546079	7.60379	0.793273	0.432667	0.66794	-5.99379	No Change	M2 vs. HC
seq.21122.3	Intracellular	Dysbindin domain-containing protein 2	Q9BQY9	55861	DBNDD2	0.979978	-0.0291784	11.006	-0.886817	0.380894	0.626641	-5.91725	No Change	M2 vs. HC
seq.21123.1	Intracellular	39S ribosomal protein L28, mitochondrial	Q13084	10573	MRPL28	1.07102	0.0989854	9.13095	1.28722	0.205998	0.453172	-5.49916	No Change	M2 vs. HC
seq.21124.17	Intracellular	Yae1 domain-containing protein 1	Q9NRH1	57002	YAE1	0.963639	-0.0534359	10.9322	-0.829862	0.411928	0.651272	-5.96483	No Change	M2 vs. HC
seq.21126.27	Membrane	Glutamine--fructose-6-phosphate aminotransferase [isomerizing] 1	Q06210	2673	GFPT1	1.02772	0.0394512	12.0253	0.789984	0.434561	0.669456	-5.99633	No Change	M2 vs. HC
seq.21128.2	Intracellular	CDK2	P24941	1017	CDK2	0.812573	-0.299431	10.9685	-2.68122	0.0108848	0.071135	-3.05037	Down (pval < 0.05)	M2 vs. HC
seq.21129.95	Intracellular	MAD2L1-binding protein	Q15013	9587	MAD2L1BP	0.957454	-0.0627252	11.9309	-0.931213	0.357768	0.607466	-5.87806	No Change	M2 vs. HC
seq.21130.82	Intracellular	Inositol-tetrakisphosphate 1-kinase	Q13572	3705	ITPK1	1.10214	0.140303	12.824	1.47343	0.149075	0.372483	-5.25678	No Change	M2 vs. HC
seq.21131.109	Intracellular	tRNA wybutosine-synthesizing protein 5	A2RUC4	129450	TYW5	0.914429	-0.129057	10.6729	-3.08817	0.0038034	0.0343572	-2.10572	Down (qval < 0.05)	M2 vs. HC
seq.21132.9	Intracellular	Synaptotagmin-13	Q7L8C5	57586	SYT13	1.02043	0.029178	8.505	0.850337	0.400596	0.641619	-5.94807	No Change	M2 vs. HC
seq.21133.33	Intracellular	Cx9C motif-containing protein 4	P56277	100272147	CMC4	0.964286	-0.0524675	10.6368	-1.46929	0.150189	0.373912	-5.26249	No Change	M2 vs. HC
seq.21134.9	Intracellular	CREB/ATF bZIP transcription factor	Q9NS37	58487	CREBZF	0.965008	-0.0513874	9.68042	-1.46755	0.150659	0.374289	-5.26488	No Change	M2 vs. HC
seq.21135.16	Intracellular	Splicing factor 3B subunit 6	Q9Y3B4	51639	SF3B6	0.987028	-0.0188367	11.5373	-1.04707	0.301844	0.556865	-5.76726	No Change	M2 vs. HC
seq.21136.1	Intracellular	Proteasome assembly chaperone 2	Q969U7	56984	PSMG2	1.05936	0.0831925	10.6528	2.69395	0.0105444	0.0692807	-3.02211	Up (pval < 0.05)	M2 vs. HC
seq.21138.2	Intracellular	Nucleoplasmin-2	Q86SE8	10361	NPM2	1.05624	0.0789336	9.05825	1.23586	0.224283	0.475645	-5.56077	No Change	M2 vs. HC
seq.21140.19	Membrane	Calcium signal-modulating cyclophilin ligand	P49069	819	CAMLG	0.868911	-0.202719	9.91641	-3.21509	0.0027025	0.0269001	-1.79512	Down (qval < 0.05)	M2 vs. HC
seq.21141.9	Intracellular	Protein FAM84B	Q96KN1	157638	LRATD2	1.11924	0.162525	9.53381	2.09954	0.0426344	0.172468	-4.23901	Up (pval < 0.05)	M2 vs. HC
seq.21143.10		Calcyphosin	Q13938	828	CAPS	1.10591	0.145228	10.6551	2.13365	0.0395525	0.164824	-4.17528	Up (pval < 0.05)	M2 vs. HC
seq.21144.160	Intracellular	Serine/threonine-protein kinase Sgk1	O00141	6446	SGK1	1.04657	0.0656686	10.3727	1.87491	0.0686991	0.234525	-4.63821	No Change	M2 vs. HC
seq.21146.187	Intracellular	Tubby-related protein 1	O00294	7287	TULP1	1.01867	0.0266855	8.23753	0.534004	0.596527	0.789639	-6.16254	No Change	M2 vs. HC
seq.21147.9	Intracellular	Fructosamine-3-kinase	Q9H479	64122	FN3K	0.665966	-0.58648	10.9249	-3.4731	0.00132554	0.0167718	-1.14332	Down (qval < 0.05)	M2 vs. HC
seq.21149.27	Intracellular	CUE domain-containing protein 1	Q9NWM3	404093	CUEDC1	0.958702	-0.0608454	10.2412	-1.62992	0.111586	0.312249	-5.03082	No Change	M2 vs. HC
seq.21152.25	Intracellular	Eyes absent homolog 2	O00167	2139	EYA2	1.03621	0.0513129	11.4364	0.945243	0.350655	0.601751	-5.8653	No Change	M2 vs. HC
seq.21153.5	Intracellular	Chromatin complexes subunit BAP18	Q8IXM2	124944	BAP18	0.902969	-0.147252	12.0853	-2.52793	0.0158643	0.0913696	-3.38358	Down (pval < 0.05)	M2 vs. HC
seq.21154.8	Intracellular	Calcium-binding protein 39-like	Q9H9S4	81617	CAB39L	0.879367	-0.185463	10.9744	-2.18789	0.0350563	0.151894	-4.07231	Down (pval < 0.05)	M2 vs. HC
seq.21156.5	Intracellular	Putative glutathione-specific gamma-glutamylcyclotransferase 2	Q8WUX2	494143	CHAC2	0.932319	-0.101104	9.56137	-1.53638	0.132937	0.346013	-5.16829	No Change	M2 vs. HC
seq.21157.6	Intracellular	Hydroxylysine kinase	A2RU49	123688	HYKK	1.05606	0.0786917	10.5444	1.17275	0.248377	0.501699	-5.63333	No Change	M2 vs. HC
seq.21160.4	Intracellular	Charged multivesicular body protein 6	Q96FZ7	79643	CHMP6	1.04602	0.064908	11.9034	1.58442	0.121592	0.32811	-5.09857	No Change	M2 vs. HC
seq.21161.16	Intracellular	rRNA methyltransferase 2, mitochondrial	Q9UI43	29960	MRM2	1.03795	0.0537341	9.32533	1.70948	0.0957209	0.28787	-4.90841	No Change	M2 vs. HC
seq.21162.30	Intracellular	Tubulin-specific chaperone cofactor E-like protein	Q5QJ74	219899	TBCEL	0.730823	-0.452406	12.6813	-2.83994	0.00728461	0.0532605	-2.69182	Down (pval < 0.05)	M2 vs. HC
seq.21163.21	Intracellular	TBC1 domain family member 13	Q9NVG8	54662	TBC1D13	0.860358	-0.216991	10.5551	-4.29862	0.000119601	0.00418529	1.08628	Down (qval < 0.05)	M2 vs. HC
seq.21164.83	Intracellular	Homeobox protein TGIF2LX	Q8IUE1	90316	TGIF2LX	1.01175	0.0168564	8.52399	0.270148	0.788545	0.902496	-6.2674	No Change	M2 vs. HC
seq.21166.1	Intracellular	Carboxy-terminal domain RNA polymerase II polypeptide A small phosphatase 1	Q9GZU7	58190	CTDSP1	0.690252	-0.534806	12.7988	-3.21964	0.00266932	0.0266423	-1.78386	Down (qval < 0.05)	M2 vs. HC
seq.21167.33	Membrane	Phosphatidylglycerophosphatase and protein-tyrosine phosphatase 1	Q8WUK0	114971	PTPMT1	0.979684	-0.0296118	9.98476	-0.826036	0.414068	0.653082	-5.96791	No Change	M2 vs. HC
seq.21172.11	Intracellular	Mesoderm development candidate 1	Q9H1K6	59274	TLNRD1	1.00142	0.00204179	11.3918	0.0211976	0.983202	0.992082	-6.30338	No Change	M2 vs. HC
seq.21173.25	Intracellular	ELAV-like protein 2	Q12926	1993	ELAVL2	1.08503	0.117736	8.91429	1.81244	0.0780221	0.252804	-4.74268	No Change	M2 vs. HC
seq.21178.8	Intracellular	Probable cytosolic iron-sulfur protein assembly protein CIAO1	O76071	9391	CIAO1	0.813581	-0.297641	10.8168	-2.49847	0.0170327	0.0952742	-3.44605	Down (pval < 0.05)	M2 vs. HC
seq.21180.16	Intracellular	PI-PLC X domain-containing protein 3	Q63HM9	345557	PLCXD3	1.04579	0.0645935	9.49114	1.43744	0.15898	0.387325	-5.30591	No Change	M2 vs. HC
seq.21181.10	Intracellular	LRP2-binding protein	Q9P2M1	55805	LRP2BP	1.05584	0.0783964	14.2969	2.17898	0.0357623	0.154205	-4.08936	Up (pval < 0.05)	M2 vs. HC
seq.21182.8	Intracellular	tRNA-splicing endonuclease subunit Sen15	Q8WW01	116461	TSEN15	0.923227	-0.115243	9.98468	-1.63975	0.109517	0.308932	-5.01597	No Change	M2 vs. HC
seq.21183.1	Intracellular	Dual specificity protein phosphatase 10	Q9Y6W6	11221	DUSP10	1.05182	0.072891	8.39649	1.27933	0.208731	0.454838	-5.50877	No Change	M2 vs. HC
seq.21184.1	Intracellular	Biogenesis of lysosome-related organelles complex 1 subunit 2	Q6QNY1	282991	BLOC1S2	1.06601	0.0922147	7.99949	1.7067	0.0962414	0.288252	-4.91277	No Change	M2 vs. HC
seq.21188.38	Intracellular	RWD domain-containing protein 4	Q6NW29	201965	RWDD4	0.773979	-0.369634	10.4416	-4.44192	7.76249e-05	0.00319483	1.48998	Down (qval < 0.05)	M2 vs. HC
seq.21189.9	Intracellular	Nucleotide-binding protein 1	P53384	4682	NUBP1	0.964151	-0.052669	11.0086	-0.493779	0.624375	0.808089	-6.18292	No Change	M2 vs. HC
seq.21190.4	Intracellular	Ubiquitin-conjugating enzyme E2 W	Q96B02	55284	UBE2W	0.806578	-0.310114	10.8017	-1.46833	0.150449	0.374131	-5.26382	No Change	M2 vs. HC
seq.21191.24	Intracellular	Dual specificity protein phosphatase 21	Q9H596	63904	DUSP21	1.06538	0.0913676	9.16975	1.76271	0.0861926	0.269964	-4.82375	No Change	M2 vs. HC
seq.21193.1	Intracellular	Dimethyladenosine transferase 2, mitochondrial	Q9H5Q4	64216	TFB2M	1.05351	0.0751987	8.67987	1.41942	0.164132	0.394496	-5.33011	No Change	M2 vs. HC
seq.21194.39		POU domain, class 6, transcription factor 1	Q14863	5463	POU6F1	1.19293	0.254509	13.4993	1.39187	0.172256	0.407344	-5.36656	No Change	M2 vs. HC
seq.21196.29	Intracellular	SAM domain-containing protein SAMSN-1	Q9NSI8	64092	SAMSN1	0.916033	-0.126528	9.48246	-0.868938	0.390472	0.634966	-5.93251	No Change	M2 vs. HC
seq.21203.14	Intracellular	MORF4 family-associated protein 1-like 1	Q96HT8	114932	MRFAP1L1	1.03026	0.0430072	9.90634	1.71516	0.0946649	0.286104	-4.89949	No Change	M2 vs. HC
seq.21204.70	Intracellular	Desumoylating isopeptidase 1	Q6ICB0	27351	DESI1	0.99705	-0.00426275	9.49511	-0.0690608	0.945312	0.975952	-6.30124	No Change	M2 vs. HC
seq.21206.218	Intracellular	HCLS1-associated protein X-1	O00165	10456	HAX1	1.01945	0.0277895	11.667	0.775124	0.443182	0.67458	-6.00769	No Change	M2 vs. HC
seq.21207.1	Intracellular	Bifunctional coenzyme A synthase	Q13057	80347	COASY	1.04367	0.0616614	11.2087	0.845057	0.4035	0.644023	-5.95243	No Change	M2 vs. HC
seq.21208.163	Intracellular	CCAAT/enhancer-binding protein epsilon	Q15744	1053	CEBPE	1.00631	0.00907085	11.1677	0.381335	0.705132	0.855498	-6.23153	No Change	M2 vs. HC
seq.21210.33	Intracellular	DNA polymerase beta	P06746	5423	POLB	0.852314	-0.230543	9.33047	-3.82576	0.000484206	0.00945944	-0.214174	Down (qval < 0.05)	M2 vs. HC
seq.21217.20	Intracellular	Prohibitin-2	Q99623	11331	PHB2	1.03769	0.053371	11.4895	1.05086	0.300124	0.555272	-5.76343	No Change	M2 vs. HC
seq.21219.7	Intracellular	RPA-interacting protein	Q86UA6	84268	RPAIN	0.985637	-0.0208715	9.96871	-0.872644	0.388474	0.633703	-5.92937	No Change	M2 vs. HC
seq.21220.11	Intracellular	GTP-binding protein SAR1b	Q9Y6B6	51128	SAR1B	1.03108	0.0441558	11.6242	0.838043	0.407377	0.647083	-5.95818	No Change	M2 vs. HC
seq.21221.67	Intracellular	Serpin B9	P50453	5272	SERPINB9	0.857205	-0.222288	11.1695	-3.47623	0.00131397	0.0166933	-1.13527	Down (qval < 0.05)	M2 vs. HC
seq.21227.18	Intracellular	SULT 1A1*2	P50225	6817	SULT1A1	0.927941	-0.107895	10.7643	-1.2048	0.235916	0.486851	-5.59692	No Change	M2 vs. HC
seq.21229.5	Membrane	Transmembrane and immunoglobulin domain-containing protein 2	Q96BF3	126259	TMIGD2	1.03077	0.0437157	11.9878	0.640999	0.525466	0.740222	-6.10071	No Change	M2 vs. HC
seq.21231.3	Membrane	Neuronal acetylcholine receptor subunit alpha-5	P30532	1138	CHRNA5	1.00572	0.00822535	9.36478	0.306831	0.760688	0.886683	-6.25691	No Change	M2 vs. HC
seq.21232.39	Secreted	Benign Prostate specific Antigen	P07288	354	KLK3	0.980222	-0.0288202	9.96552	-0.307118	0.760472	0.886572	-6.25682	No Change	M2 vs. HC
seq.21234.7	Intracellular	Ankyrin repeat and SOCS box protein 13	Q8WXK3	79754	ASB13	1.02033	0.029039	13.6483	0.470506	0.64075	0.816939	-6.194	No Change	M2 vs. HC
seq.21235.11	Intracellular	Importin subunit alpha-6	O15131	3841	KPNA5	0.729967	-0.454097	10.6477	-5.11406	9.8626e-06	0.000980108	3.42323	Down (qval < 0.05)	M2 vs. HC
seq.21236.12	Membrane	Transmembrane emp24 domain-containing protein 9	Q9BVK6	54732	TMED9	1.22642	0.294448	12.9362	4.8414	2.29067e-05	0.00155384	2.63262	Up (qval < 0.05)	M2 vs. HC
seq.21237.24	Intracellular	Protein-arginine deiminase type-4	Q9UM07	23569	PADI4	0.415393	-1.26745	13.7044	-5.04083	1.23746e-05	0.00105414	3.21026	Down (qval < 0.05)	M2 vs. HC
seq.21238.40	Intracellular	CDK5 regulatory subunit-associated protein 3	Q96JB5	80279	CDK5RAP3	1.00893	0.0128254	13.2373	0.226149	0.822327	0.920595	-6.27822	No Change	M2 vs. HC
seq.21239.31	Intracellular	Cytohesin-1	Q15438	9267	CYTH1	1.02274	0.0324401	10.9429	0.890121	0.379141	0.625301	-5.91439	No Change	M2 vs. HC
seq.21240.6	Intracellular	Aminomethyltransferase, mitochondrial	P48728	275	AMT	0.919531	-0.12103	10.5979	-1.73082	0.0918002	0.280673	-4.87473	No Change	M2 vs. HC
seq.21241.1	Intracellular	N-acetyltransferase 6	Q93015	24142	NAA80	0.933471	-0.0993227	8.81854	-1.9242	0.0620307	0.218744	-4.55372	No Change	M2 vs. HC
seq.21244.57	Intracellular	Nucleophosmin	P06748	4869	NPM1	0.954291	-0.067499	12.0551	-1.88562	0.0672006	0.230807	-4.62001	No Change	M2 vs. HC
seq.21247.16	Intracellular	S-adenosylmethionine synthase isoform type-1	Q00266	4143	MAT1A	1.25435	0.326938	9.07481	2.53295	0.0156726	0.0909085	-3.37287	Up (pval < 0.05)	M2 vs. HC
seq.21249.115	Intracellular	DNA fragmentation factor subunit alpha	O00273	1676	DFFA	0.992839	-0.0103679	12.5637	-0.446912	0.657538	0.827259	-6.20469	No Change	M2 vs. HC
seq.21255.2	Intracellular	Regulator of G-protein signaling 16	O15492	6004	RGS16	1.04924	0.0693392	10.1492	2.71896	0.00990379	0.0664425	-2.96633	Up (pval < 0.05)	M2 vs. HC
seq.21260.74	Intracellular	Small nuclear ribonucleoprotein E	P62304	6635	SNRPE	1.03162	0.0449161	9.57766	2.19239	0.0347048	0.151068	-4.06369	Up (pval < 0.05)	M2 vs. HC
seq.21269.198	Intracellular	Epoxide hydrolase 2	P34913	2053	EPHX2	1.00219	0.00315747	8.85898	0.107225	0.915189	0.96342	-6.2979	No Change	M2 vs. HC
seq.21271.53	Intracellular	Aldo-keto reductase family 1 member C2	P52895	1646	AKR1C2	1.11965	0.163046	9.95146	3.14376	0.00327711	0.0305059	-1.97053	Up (qval < 0.05)	M2 vs. HC
seq.21272.100	Intracellular	UPF0568 protein C14orf166	Q9Y224	51637	RTRAF	1.05467	0.0767851	8.97462	1.97669	0.0555503	0.203481	-4.46181	No Change	M2 vs. HC
seq.21276.11	Membrane	CD133 antigen	O43490	8842	PROM1	1.00959	0.013767	12.3814	0.351041	0.727545	0.8678	-6.24251	No Change	M2 vs. HC
seq.21280.13	Intracellular	TSC22 domain family protein 3	Q99576	1831	TSC22D3	1.02871	0.0408329	10.9256	0.912308	0.367501	0.615744	-5.89497	No Change	M2 vs. HC
seq.21281.13	Intracellular	Calcium/calmodulin-dependent protein kinase II inhibitor 2	Q96S95	94032	CAMK2N2	1.00829	0.0119037	12.947	0.238231	0.813014	0.917176	-6.27544	No Change	M2 vs. HC
seq.21282.21	Intracellular	TNFAIP3-interacting protein 1	Q15025	10318	TNIP1	1.06505	0.0909192	8.20256	1.68066	0.101237	0.29597	-4.95333	No Change	M2 vs. HC
seq.21286.29	Intracellular	60S ribosomal protein L11	P62913	6135	RPL11	1.03846	0.054449	10.3841	1.64284	0.108872	0.308072	-5.01129	No Change	M2 vs. HC
seq.21289.36	Intracellular	Sperm-associated antigen 7	O75391	9552	SPAG7	0.974551	-0.0371897	9.89095	-1.44778	0.156084	0.382559	-5.29191	No Change	M2 vs. HC
seq.21290.66	Intracellular	Checkpoint protein HUS1	O60921	3364	HUS1	1.04072	0.057577	15.8642	1.60168	0.117713	0.322622	-5.07306	No Change	M2 vs. HC
seq.21306.7	Intracellular	HAUS augmin-like complex subunit 1	Q96CS2	115106	HAUS1	1.12087	0.164616	10.696	1.00793	0.32002	0.573543	-5.80607	No Change	M2 vs. HC
seq.21308.44	Intracellular	Dehydrogenase/reductase SDR family member 4	Q9BTZ2	10901	DHRS4	0.983439	-0.0240925	11.184	-0.470962	0.640427	0.81677	-6.19379	No Change	M2 vs. HC
seq.21310.37	Intracellular	mRNA turnover protein 4 homolog	Q9UKD2	51154	MRTO4	1.04728	0.0666464	11.2074	1.7758	0.0839753	0.265402	-4.8026	No Change	M2 vs. HC
seq.21311.22	Intracellular	Jun dimerization protein 2	Q8WYK2	122953	JDP2	1.09389	0.129463	8.27727	2.87607	0.00663793	0.050237	-2.60839	Up (pval < 0.05)	M2 vs. HC
seq.21314.11	Membrane	Ubiquitin-like modifier-activating enzyme 5	Q9GZZ9	79876	UBA5	1.02659	0.0378546	9.86215	1.16458	0.251627	0.504559	-5.64246	No Change	M2 vs. HC
seq.21317.25	Intracellular	NF-kappa-B inhibitor-interacting Ras-like protein 1	Q9NYS0	28512	NKIRAS1	0.984548	-0.0224665	9.99145	-0.567534	0.573773	0.773975	-6.14435	No Change	M2 vs. HC
seq.21319.196	Intracellular	rRNA methyltransferase 1, mitochondrial	Q6IN84	79922	MRM1	1.08547	0.118321	7.72432	3.63134	0.000847307	0.0128655	-0.731395	Up (qval < 0.05)	M2 vs. HC
seq.21321.2	Intracellular	U2 small nuclear ribonucleoprotein AAE	P09661	6627	SNRPA1	0.958365	-0.0613522	9.36904	-1.52035	0.136908	0.353039	-5.19114	No Change	M2 vs. HC
seq.21322.60	Intracellular	Transcription initiation factor IIE subunit beta	P29084	2961	GTF2E2	0.965633	-0.050453	9.25138	-0.914849	0.366183	0.614302	-5.89272	No Change	M2 vs. HC
seq.21323.2	Intracellular	RWD domain-containing protein 1	Q9H446	51389	RWDD1	0.785473	-0.348366	12.2427	-3.75542	0.000593542	0.0105895	-0.40262	Down (qval < 0.05)	M2 vs. HC
seq.21326.28	Intracellular	Tubulin-specific chaperone C	Q15814	6903	TBCC	0.939869	-0.0894687	11.009	-1.11219	0.273217	0.528819	-5.69963	No Change	M2 vs. HC
seq.21327.12	Intracellular	Modulator of retrovirus infection homolog	Q9BWK5	78996	CYREN	1.01925	0.0275148	8.59603	1.24138	0.222263	0.474584	-5.55426	No Change	M2 vs. HC
seq.21328.2	Membrane	Synaptotagmin-1	P21579	6857	SYT1	1.0502	0.0706639	9.76401	1.10125	0.277887	0.53321	-5.71126	No Change	M2 vs. HC
seq.21329.66	Intracellular	Pyridoxal phosphate phosphatase PHOSPHO2	Q8TCD6	493911	PHOSPHO2	1.0098	0.0140653	12.6634	0.5008	0.619472	0.804715	-6.17948	No Change	M2 vs. HC
seq.21330.13	Intracellular	Tyrosyl-tRNA synthetase, mitochondrial	Q9Y2Z4	51067	YARS2	1.05743	0.0805646	11.2978	0.716504	0.47817	0.704793	-6.05045	No Change	M2 vs. HC
seq.21331.19	Intracellular	B-cell CLL/lymphoma 7 protein family member A	Q4VC05	605	BCL7A	0.810156	-0.303728	9.65887	-3.79605	0.000527766	0.0098382	-0.293939	Down (qval < 0.05)	M2 vs. HC
seq.21338.44	Intracellular	Nucleotide exchange factor SIL1	Q9H173	64374	SIL1	1.03026	0.0430056	9.20477	1.23601	0.224228	0.475645	-5.56059	No Change	M2 vs. HC
seq.21339.19	Intracellular	Alanine aminotransferase 2	Q8TD30	84706	GPT2	0.988819	-0.0162213	9.56646	-0.137118	0.891679	0.953712	-6.29427	No Change	M2 vs. HC
seq.21340.38	Intracellular	Hepatic leukemia factor	Q16534	3131	HLF	1.00143	0.00205656	9.10737	0.0494579	0.96082	0.984212	-6.30239	No Change	M2 vs. HC
seq.21341.19	Intracellular	Charged multivesicular body protein 4a	Q9BY43	29082	CHMP4A	0.884655	-0.176813	9.80436	-2.78692	0.00834103	0.0583076	-2.81307	Down (pval < 0.05)	M2 vs. HC
seq.21342.25	Intracellular	Regulator of G-protein signaling 14	O43566	10636	RGS14	1.03274	0.0464744	10.3634	1.58651	0.121118	0.327541	-5.0955	No Change	M2 vs. HC
seq.21343.3	Intracellular	Activity-regulated cytoskeleton-associated protein	Q7LC44	23237	ARC	1.03182	0.0451859	7.78315	0.747551	0.459447	0.689029	-6.02821	No Change	M2 vs. HC
seq.21344.31	Intracellular	Dimethyladenosine transferase 1, mitochondrial	Q8WVM0	51106	TFB1M	0.897456	-0.156087	8.80478	-1.8638	0.0702842	0.238237	-4.657	No Change	M2 vs. HC
seq.21345.93	Intracellular	Retinol dehydrogenase 12	Q96NR8	145226	RDH12	0.988149	-0.0171993	11.6844	-0.451333	0.654379	0.825836	-6.20272	No Change	M2 vs. HC
seq.21346.71	Membrane	Dihydroorotate dehydrogenase (quinone), mitochondrial	Q02127	1723	DHODH	0.9876	-0.0180019	9.5388	-0.632791	0.530754	0.744601	-6.10584	No Change	M2 vs. HC
seq.21348.22	Intracellular	tRNA 2'-phosphotransferase 1	Q86TN4	83707	TRPT1	1.02859	0.040675	8.77423	1.40587	0.168089	0.40105	-5.34812	No Change	M2 vs. HC
seq.21349.2	Intracellular	Serine/threonine/tyrosine-interacting protein	Q8WUJ0	6815	STYX	1.04216	0.0595827	11.4436	1.2329	0.225372	0.47704	-5.56425	No Change	M2 vs. HC
seq.21350.29	Intracellular	Protein lin-28 homolog B	Q6ZN17	389421	LIN28B	0.936972	-0.0939229	9.07337	-2.53036	0.0157712	0.0910604	-3.37839	Down (pval < 0.05)	M2 vs. HC
seq.21351.8	Intracellular	Glycyl t-RNA synthetase	P41250	2617	GARS1	0.786318	-0.346815	10.2339	-4.19162	0.000164778	0.00514894	0.787467	Down (qval < 0.05)	M2 vs. HC
seq.21354.92	Intracellular	Uracil phosphoribosyltransferase homolog	Q96BW1	139596	UPRT	1.0204	0.0291348	9.14993	0.966088	0.34026	0.591564	-5.84601	No Change	M2 vs. HC
seq.21355.4	Intracellular	Upstream stimulatory factor 1	P22415	7391	USF1	1.14921	0.200639	10.5711	3.00039	0.00479996	0.0400276	-2.31634	Up (qval < 0.05)	M2 vs. HC
seq.21356.6	Intracellular	B9 domain-containing protein 2	Q9BPU9	80776	B9D2	1.03869	0.054764	9.28878	1.22393	0.2287	0.479113	-5.57476	No Change	M2 vs. HC
seq.21357.12	Intracellular	Filamin-binding LIM protein 1	Q8WUP2	54751	FBLIM1	1.09734	0.134009	15.4816	2.31378	0.0263267	0.12675	-3.82582	Up (pval < 0.05)	M2 vs. HC
seq.21359.17	Intracellular	Neuronal regeneration-related protein	Q16612	9315	NREP	1.13064	0.177143	8.16245	3.31326	0.0020664	0.0224345	-1.55019	Up (qval < 0.05)	M2 vs. HC
seq.21360.27	Intracellular	Sperm antigen with calponin homology and coiled-coil domains 1	Q5M775	92521	SPECC1	0.983343	-0.0242331	12.667	-0.418971	0.677655	0.83933	-6.21664	No Change	M2 vs. HC
seq.21361.8	Intracellular	Protein TXNRD3NB	Q6F5E7	645840	TXNRD3NB	1.01749	0.0250096	8.00018	0.800332	0.428617	0.663999	-5.9883	No Change	M2 vs. HC
seq.21365.5	Intracellular	Cytohesin-3	O43739	9265	CYTH3	0.954524	-0.0671473	8.44109	-1.28601	0.206412	0.453271	-5.50063	No Change	M2 vs. HC
seq.21366.7	Intracellular	RNA-binding protein Musashi homolog 2	Q96DH6	124540	MSI2	0.865126	-0.209017	9.9508	-2.84865	0.0071235	0.0527533	-2.67176	Down (pval < 0.05)	M2 vs. HC
seq.21367.63	Intracellular	Nuclear receptor-binding factor 2	Q96F24	29982	NRBF2	0.989029	-0.0159157	9.11378	-0.192255	0.848592	0.934714	-6.28526	No Change	M2 vs. HC
seq.21368.46	Intracellular	DNA-directed RNA polymerase III subunit RPC10	Q9Y2Y1	51728	POLR3K	1.13497	0.182656	10.2891	1.70671	0.0962403	0.288252	-4.91276	No Change	M2 vs. HC
seq.21369.15	Intracellular	RNA 3'-terminal phosphate cyclase	O00442	8634	RTCA	0.7433	-0.427984	12.9425	-3.57686	0.000989304	0.0140731	-0.874202	Down (qval < 0.05)	M2 vs. HC
seq.21370.45	Intracellular	Spindle and kinetochore-associated protein 1	Q96BD8	220134	SKA1	1.03988	0.0564192	10.4503	1.59938	0.118226	0.323143	-5.07649	No Change	M2 vs. HC
seq.21371.12	Intracellular	Bifunctional lysine-specific demethylase and histidyl-hydroxylase MINA	Q8IUF8	84864	RIOX2	0.979641	-0.0296753	8.95227	-0.765763	0.448665	0.680381	-6.01473	No Change	M2 vs. HC
seq.21373.8	Intracellular	Queuine tRNA-ribosyltransferase subunit QTRTD1	Q9H974	79691	QTRT2	1.01023	0.01468	11.5775	0.411534	0.683051	0.841579	-6.21969	No Change	M2 vs. HC
seq.21375.34	Intracellular	Guanine nucleotide exchange factor for Rab-3A	Q8TBN0	5866	RAB3IL1	1.08997	0.124294	10.8478	0.480712	0.633546	0.813364	-6.18921	No Change	M2 vs. HC
seq.21378.7	Intracellular	Polyribonucleotide nucleotidyltransferase 1, mitochondrial	Q8TCS8	87178	PNPT1	0.728768	-0.456468	9.75853	-3.38378	0.00170058	0.0196816	-1.37189	Down (qval < 0.05)	M2 vs. HC
seq.21379.30	Intracellular	Ethanolamine kinase 2	Q9NVF9	55224	ETNK2	0.941813	-0.0864879	12.2504	-2.23887	0.0312508	0.14141	-3.97375	Down (pval < 0.05)	M2 vs. HC
seq.21380.77	Intracellular	Queuine tRNA-ribosyltransferase	Q9BXR0	81890	QTRT1	0.99933	-0.000967457	9.77731	-0.0252447	0.979995	0.990815	-6.30329	No Change	M2 vs. HC
seq.21381.73	Intracellular	TBC1 domain family member 22B	Q9NU19	55633	TBC1D22B	0.993378	-0.00958528	10.7453	-0.352541	0.726429	0.867618	-6.24199	No Change	M2 vs. HC
seq.21382.70	Intracellular	Zinc phosphodiesterase ELAC protein 1	Q9H777	55520	ELAC1	1.74001	0.799097	10.61	1.55697	0.127974	0.338216	-5.13864	No Change	M2 vs. HC
seq.21383.37	Intracellular	Asparaginyl-tRNA synthetase, cytoplasmic	O43776	4677	NARS1	0.659413	-0.600745	13.1086	-3.67083	0.000756913	0.01206	-0.627295	Down (qval < 0.05)	M2 vs. HC
seq.21384.2	Intracellular	Alpha-L-fucoside fucohydrolase	P04066	2517	FUCA1	1.08407	0.11646	12.847	0.700561	0.48795	0.712131	-6.06151	No Change	M2 vs. HC
seq.21385.5		SLIT and NTRK-like protein 2	Q9H156	84631	SLITRK2	0.985113	-0.0216386	9.02767	-0.289193	0.774045	0.894284	-6.26212	No Change	M2 vs. HC
seq.21387.64	Membrane	Meprin A subunit alpha	Q16819	4224	MEP1A	0.79701	-0.32733	12.0338	-3.42177	0.00153009	0.0182564	-1.27504	Down (qval < 0.05)	M2 vs. HC
seq.21389.32	Intracellular	Serine/threonine-protein kinase 3	Q13188	6788	STK3	0.927541	-0.108518	10.6697	-1.45635	0.153713	0.378648	-5.28024	No Change	M2 vs. HC
seq.21390.68	Membrane	L-dopachrome tautomerase	P40126	1638	DCT	1.00234	0.00336935	9.34958	0.0474803	0.962385	0.984899	-6.30249	No Change	M2 vs. HC
seq.21391.17	Secreted	Choriogonadotropin subunit beta 3	P0DN86	1082	CGB3	1.03805	0.0538827	11.1235	1.68848	0.0997141	0.294084	-4.9412	No Change	M2 vs. HC
seq.21392.15	Intracellular	Melanoma-associated antigen D1	Q9Y5V3	9500	MAGED1	1.01938	0.0276886	12.575	0.613353	0.543388	0.753299	-6.11774	No Change	M2 vs. HC
seq.21393.62	Intracellular	Adenosylhomocysteinase	P23526	191	AHCY	0.951665	-0.0714739	13.5599	-1.79791	0.0803385	0.258217	-4.76656	No Change	M2 vs. HC
seq.21395.23	Membrane	Protocadherin-17	O14917	27253	PCDH17	1.05332	0.0749504	11.367	0.737573	0.465417	0.693722	-6.03545	No Change	M2 vs. HC
seq.21397.21	Membrane	Protogenin	Q2VWP7	283659	PRTG	0.935585	-0.0960598	11.3822	-1.18154	0.24491	0.497149	-5.62343	No Change	M2 vs. HC
seq.21403.39	Membrane	Tuberin	P49815	7249	TSC2	1.03247	0.0460967	10.3698	1.35736	0.182872	0.423961	-5.41131	No Change	M2 vs. HC
seq.21406.25	Intracellular	Mitogen-activated protein kinase kinase kinase 11	Q16584	4296	MAP3K11	1.13793	0.186408	12.9209	3.59081	0.000950886	0.0138493	-0.837715	Up (qval < 0.05)	M2 vs. HC
seq.21415.212	Intracellular	Mitogen-activated protein kinase kinase kinase 3	Q99759	4215	MAP3K3	1.08957	0.12376	10.326	1.08394	0.285389	0.540757	-5.72944	No Change	M2 vs. HC
seq.21426.88	Intracellular	Ceramide-1-phosphate transfer protein	Q5TA50	80772	CPTP	1.26153	0.335176	10.5168	2.33456	0.0250902	0.123446	-3.78415	Up (pval < 0.05)	M2 vs. HC
seq.21429.50	Intracellular	Thimet oligopeptidase	P52888	7064	THOP1	0.995379	-0.00668201	10.1852	-0.106116	0.916063	0.963667	-6.29801	No Change	M2 vs. HC
seq.21430.4	Intracellular	Cytosolic phospholipase A2 alpha	P47712	5321	PLA2G4A	0.906467	-0.141674	10.4478	-3.84859	0.000453107	0.0092464	-0.152674	Down (qval < 0.05)	M2 vs. HC
seq.21433.3	Membrane	Butyrophilin subfamily 3 member A2	P78410	11118	BTN3A2	1.0728	0.101376	13.751	0.880098	0.384476	0.630233	-5.92302	No Change	M2 vs. HC
seq.21435.143	Intracellular	Serine/threonine-protein kinase SRPK2	P78362	6733	SRPK2	1.13315	0.180341	10.6542	2.66822	0.0112433	0.0725074	-3.07915	Up (pval < 0.05)	M2 vs. HC
seq.21436.56	Intracellular	Cysteine protease ATG4A	Q8WYN0	115201	ATG4A	0.892341	-0.164333	8.74854	-1.80299	0.079523	0.256645	-4.75824	No Change	M2 vs. HC
seq.21437.77	Intracellular	Methylated-DNA--protein-cysteine methyltransferase	P16455	4255	MGMT	0.780713	-0.357136	12.7784	-2.51274	0.0164572	0.0938982	-3.41585	Down (pval < 0.05)	M2 vs. HC
seq.21438.45	Intracellular	Tripartite motif-containing protein 5	Q9C035	85363	TRIM5	1.33987	0.422096	13.6797	1.65796	0.105765	0.303106	-4.98826	No Change	M2 vs. HC
seq.21439.37	Intracellular	Hematopoietic lineage cell-specific protein	P14317	3059	HCLS1	0.76509	-0.386299	11.0096	-2.26904	0.0291762	0.134545	-3.91461	Down (pval < 0.05)	M2 vs. HC
seq.21440.9	Membrane	ADAM 8	P78325	101	ADAM8	1.02946	0.0418836	9.77534	1.58503	0.121454	0.328082	-5.09768	No Change	M2 vs. HC
seq.21441.20	Membrane	gp75	P17643	7306	TYRP1	1.04574	0.0645295	11.3201	1.38239	0.175123	0.411385	-5.37895	No Change	M2 vs. HC
seq.21444.40	Secreted	Kallikrein 2	P20151	3817	KLK2	1.11922	0.162487	9.31023	2.34079	0.0247303	0.122823	-3.77161	Up (pval < 0.05)	M2 vs. HC
seq.21445.40	Intracellular	Ubiquitin-like protein Nedd8	Q15843	4738	NEDD8	0.712565	-0.488907	13.4439	-3.73328	0.000632673	0.0109574	-0.461658	Down (qval < 0.05)	M2 vs. HC
seq.21450.333	Intracellular	Caspase-10	Q92851	843	CASP10	1.02609	0.0371506	9.94684	0.781869	0.439257	0.671946	-6.00256	No Change	M2 vs. HC
seq.21452.3	Intracellular	Dynamin-1-like protein	O00429	10059	DNM1L	1.14527	0.195688	12.0044	1.90354	0.0647546	0.22515	-4.58935	No Change	M2 vs. HC
seq.21457.141	Intracellular	Coenzyme Q-binding protein COQ10 homolog A, mitochondrial	Q96MF6	93058	COQ10A	1.03842	0.0543937	10.1302	1.51211	0.138985	0.356888	-5.2028	No Change	M2 vs. HC
seq.21464.2	Intracellular	Baculoviral IAP repeat-containing protein 2	Q13490	329	BIRC2	1.08199	0.113691	9.76609	1.22329	0.22894	0.479205	-5.57551	No Change	M2 vs. HC
seq.21475.137	Intracellular	Thioredoxin-like protein 1	O43396	9352	TXNL1	1.06374	0.0891444	11.4779	1.6513	0.107124	0.305604	-4.99842	No Change	M2 vs. HC
seq.21476.43	Intracellular	Endonuclease 8-like 2	Q969S2	252969	NEIL2	1.02609	0.0371583	7.66877	1.12219	0.268996	0.52341	-5.68891	No Change	M2 vs. HC
seq.21477.105	Intracellular	Macrophage erythroblast attacher	Q7L5Y9	10296	MAEA	1.05739	0.0805035	10.7752	2.50713	0.0166814	0.094421	-3.42774	Up (pval < 0.05)	M2 vs. HC
seq.21478.20	Intracellular	SMAD5	Q99717	4090	SMAD5	0.80567	-0.311739	11.4976	-2.23401	0.0315968	0.14236	-3.98321	Down (pval < 0.05)	M2 vs. HC
seq.21480.2	Membrane	CD82 antigen	P27701	3732	CD82	1.13047	0.176928	9.30004	1.82659	0.0758214	0.249205	-4.71927	No Change	M2 vs. HC
seq.21483.155	Intracellular	cAMP-dependent protein kinase type I-alpha regulatory subunit	P10644	5573	PRKAR1A	0.902033	-0.148748	13.4011	-2.26755	0.0292755	0.134888	-3.91754	Down (pval < 0.05)	M2 vs. HC
seq.21487.20	Intracellular	Biogenesis of lysosome-related organelles complex 1 subunit 6	Q9UL45	26258	BLOC1S6	0.980182	-0.0288783	10.5989	-0.37467	0.710041	0.857951	-6.23402	No Change	M2 vs. HC
seq.21491.7	Secreted	Vascular adhesion protein-1	Q16853	8639	AOC3	0.987058	-0.0187934	15.4366	-0.245952	0.807076	0.913431	-6.27359	No Change	M2 vs. HC
seq.21492.19	Secreted	Clusterin-like protein 1	Q15846	27098	CLUL1	1.03304	0.0468895	11.104	0.819965	0.417476	0.655472	-5.97278	No Change	M2 vs. HC
seq.21495.134	Membrane	Prosaposin receptor GPR37	O15354	2861	GPR37	1.14162	0.191081	11.4054	1.74261	0.0896928	0.277251	-4.85598	No Change	M2 vs. HC
seq.21497.32	Intracellular	Hypoxia up-regulated protein 1	Q9Y4L1	10525	HYOU1	1.03673	0.052047	14.2878	1.37802	0.176459	0.413942	-5.38465	No Change	M2 vs. HC
seq.21498.3	Intracellular	Alpha-aminoadipic semialdehyde dehydrogenase	P49419	501	ALDH7A1	0.975752	-0.0354135	11.94	-0.736136	0.46628	0.694453	-6.03649	No Change	M2 vs. HC
seq.21499.17	Membrane	5-demethoxyubiquinone hydroxylase, mitochondrial	Q99807	10229	COQ7	1.05262	0.0739912	11.3485	2.63461	0.0122206	0.0765851	-3.1531	Up (pval < 0.05)	M2 vs. HC
seq.21501.30	Intracellular	Farnesyl pyrophosphate synthetase	P14324	2224	FDPS	0.99921	-0.00114008	11.6621	-0.0246754	0.980446	0.991134	-6.3033	No Change	M2 vs. HC
seq.21503.12	Membrane	Thyrotropin receptor	P16473	7253	TSHR	0.976859	-0.0337784	8.60982	-0.175944	0.861296	0.940506	-6.28824	No Change	M2 vs. HC
seq.21504.41	Intracellular	Eukaryotic translation initiation factor 2C 2	Q9UKV8	27161	AGO2	0.740635	-0.433165	12.1403	-2.60435	0.0131667	0.0810581	-3.21912	Down (pval < 0.05)	M2 vs. HC
seq.21507.48	Intracellular	COMM domain-containing protein 8	Q9NX08	54951	COMMD8	1.02989	0.0424908	10.7453	1.12122	0.269402	0.52379	-5.68995	No Change	M2 vs. HC
seq.21508.7	Membrane	Alpha-N-acetylneuraminide alpha-2,8-sialyltransferase	Q92185	6489	ST8SIA1	1.01693	0.0242273	13.3675	0.570849	0.571546	0.772252	-6.1425	No Change	M2 vs. HC
seq.21509.29	Intracellular	Glycosyltransferase 8 domain-containing protein 2	Q9H1C3	83468	GLT8D2	0.991407	-0.0124499	10.2456	-0.276445	0.783742	0.900025	-6.26569	No Change	M2 vs. HC
seq.21510.24	Intracellular	G protein-coupled receptor kinase 5	P34947	2869	GRK5	0.969667	-0.044438	10.1444	-1.18635	0.243032	0.495948	-5.61799	No Change	M2 vs. HC
seq.21512.6	Intracellular	ER degradation-enhancing alpha-mannosidase-like 2	Q9BV94	55741	EDEM2	1.00449	0.00645883	10.8531	0.142858	0.887176	0.953277	-6.29347	No Change	M2 vs. HC
seq.21513.1	Intracellular	Caspase-7	P55210	840	CASP7	0.988646	-0.0164747	9.32888	-0.778947	0.440955	0.673428	-6.00478	No Change	M2 vs. HC
seq.21514.1	Membrane	Platelet glycoprotein Ib beta chain	P13224	2812	GP1BB	1.06209	0.0869005	11.4482	1.57357	0.124083	0.332047	-5.11448	No Change	M2 vs. HC
seq.21515.61	Membrane	Acetoacetyl-CoA synthetase	Q86V21	65985	AACS	0.976956	-0.0336338	9.83289	-0.869801	0.390006	0.634929	-5.93178	No Change	M2 vs. HC
seq.21521.17	Intracellular	Tryptophan 5-hydroxylase 1	P17752	7166	TPH1	1.01117	0.0160284	12.347	0.311431	0.757218	0.884753	-6.2555	No Change	M2 vs. HC
seq.21523.71	Intracellular	Integrin-linked kinase-associated serine/threonine phosphatase 2C	Q9H0C8	80895	ILKAP	1.04245	0.0599822	9.068	1.27072	0.211744	0.459537	-5.5192	No Change	M2 vs. HC
seq.21524.14	Intracellular	Ubiquitin carboxyl-terminal hydrolase 5	P45974	8078	USP5	1.03269	0.0464065	11.009	1.06512	0.29371	0.548425	-5.7489	No Change	M2 vs. HC
seq.21526.88	Membrane	Izumo sperm-egg fusion protein 1	Q8IYV9	284359	IZUMO1	1.07248	0.100954	9.55326	1.43816	0.158777	0.386987	-5.30494	No Change	M2 vs. HC
seq.21528.12	Intracellular	Bcl-2-modifying factor	Q96LC9	90427	BMF	1.06155	0.086177	9.56128	0.892076	0.378106	0.624296	-5.9127	No Change	M2 vs. HC
seq.21529.6	Intracellular	Ubiquitin-associated and SH3 domain-containing protein A	P57075	53347	UBASH3A	0.968411	-0.0463091	10.4719	-0.800932	0.428274	0.663866	-5.98783	No Change	M2 vs. HC
seq.21533.51	Intracellular	Lymphocyte-specific protein 1	P33241	4046	LSP1	0.803186	-0.316193	10.6575	-2.21665	0.032862	0.145996	-4.01693	Down (pval < 0.05)	M2 vs. HC
seq.21535.5	Intracellular	Alanyl-tRNA editing protein Aarsd1	Q9BTE6	100885850	AARSD1	1.04505	0.0635735	12.0168	1.53758	0.132644	0.345807	-5.16657	No Change	M2 vs. HC
seq.21536.65	Intracellular	Complexin-3	Q8WVH0	594855	CPLX3	1.01138	0.0163212	11.9038	0.294271	0.770192	0.892084	-6.26065	No Change	M2 vs. HC
seq.21537.33	Intracellular	Selenocysteine lyase	Q96I15	51540	SCLY	1.00317	0.00457047	11.6926	0.0528977	0.958097	0.983469	-6.30222	No Change	M2 vs. HC
seq.21539.139	Membrane	Synaptotagmin-6	Q5T7P8	148281	SYT6	1.13962	0.188554	13.2601	1.84135	0.0735825	0.244807	-4.6947	No Change	M2 vs. HC
seq.21540.73		Bridging integrator 2	Q9UBW5	51411	BIN2	0.66322	-0.592441	14.7329	-3.17114	0.00304408	0.0289999	-1.90347	Down (qval < 0.05)	M2 vs. HC
seq.21544.4	Membrane	Atlastin-3	Q6DD88	25923	ATL3	1.09907	0.13628	10.1256	2.53945	0.0154277	0.0900872	-3.359	Up (pval < 0.05)	M2 vs. HC
seq.21545.51	Intracellular	Musculoskeletal embryonic nuclear protein 1	Q8IVN3	389125	MUSTN1	1.0318	0.0451582	9.35506	1.03356	0.308038	0.563186	-5.78082	No Change	M2 vs. HC
seq.21546.20	Membrane	Adhesion G-protein coupled receptor D1	Q6QNK2	283383	ADGRD1	0.959011	-0.0603812	10.5781	-0.54748	0.58733	0.783429	-6.15536	No Change	M2 vs. HC
seq.21547.6	Secreted	Dentin matrix protein 4	Q8IXL6	56975	FAM20C	1.03925	0.0555365	12.2823	1.00018	0.323706	0.576047	-5.81359	No Change	M2 vs. HC
seq.21548.20	Intracellular	Gamma-glutamyltransferase 5	P36269	2687	GGT5	0.909815	-0.136355	10.7915	-2.89877	0.0062593	0.0484718	-2.55561	Down (qval < 0.05)	M2 vs. HC
seq.21549.144	Membrane and secreted isoforms	Beta-tectorin	Q96PL2	6975	TECTB	1.05675	0.0796326	11.3816	2.98777	0.00496197	0.0409701	-2.34632	Up (qval < 0.05)	M2 vs. HC
seq.21552.9	Intracellular	Peroxisomal acyl-coenzyme A oxidase 1	Q15067	51	ACOX1	0.797317	-0.326774	11.3099	-2.23996	0.0311733	0.141187	-3.97161	Down (pval < 0.05)	M2 vs. HC
seq.21555.17	Membrane and secreted isoforms	Protein FAM3A	P98173	60343	FAM3A	0.979871	-0.0293365	10.6521	-0.971438	0.337626	0.588465	-5.84099	No Change	M2 vs. HC
seq.21562.3	Secreted	Secretoglobin family 1D member 1	O95968	10648	SCGB1D1	0.967305	-0.0479576	11.2693	-1.23551	0.224412	0.475645	-5.56118	No Change	M2 vs. HC
seq.21563.3	Secreted	sPLA(2)-XII	Q9BZM1	81579	PLA2G12A	0.993306	-0.00968928	13.9625	-0.0927339	0.926614	0.968385	-6.29933	No Change	M2 vs. HC
seq.21567.214	Secreted	Complement C1q tumor necrosis factor-related protein 4	Q9BXJ3	114900	C1QTNF4	1.03622	0.0513239	10.4255	1.31954	0.195079	0.440395	-5.4592	No Change	M2 vs. HC
seq.21569.49	Intracellular	Serine/threonine kinase 10	O94804	6793	STK10	0.91404	-0.129672	13.1647	-1.6653	0.104282	0.300894	-4.977	No Change	M2 vs. HC
seq.21572.91	Secreted	Xylosyltransferase 2	Q9H1B5	64132	XYLT2	1.00549	0.00790294	8.95231	0.26462	0.792768	0.904644	-6.26886	No Change	M2 vs. HC
seq.21574.106	Intracellular	S100 calcium-binding protein A15	Q86SG5	338324	S100A7A	1.12141	0.165314	9.15167	2.23264	0.031695	0.14254	-3.98588	Up (pval < 0.05)	M2 vs. HC
seq.21577.35	Intracellular	FK506-binding protein 5	Q13451	2289	FKBP5	0.830445	-0.268043	10.5395	-3.66445	0.000770855	0.0122236	-0.644143	Down (qval < 0.05)	M2 vs. HC
seq.21579.35	Intracellular	Myosin-binding protein C, cardiac-type	Q14896	4607	MYBPC3	0.988591	-0.0165537	8.53491	-0.300903	0.76517	0.889167	-6.25869	No Change	M2 vs. HC
seq.21581.87	Intracellular	Cyclin-dependent kinase 15; EC=2.7.11.22	Q96Q40	65061	CDK15	0.946934	-0.0786646	15.2583	-1.08267	0.285948	0.54096	-5.73077	No Change	M2 vs. HC
seq.21583.14	Intracellular	60S ribosomal protein L26-like 1	Q9UNX3	51121	RPL26L1	0.689938	-0.535462	11.3091	-3.87734	0.000416708	0.00887442	-0.0750515	Down (qval < 0.05)	M2 vs. HC
seq.21588.4	Intracellular	BTB/POZ domain-containing protein KCTD4	Q8WVF5	386618	KCTD4	0.884943	-0.176343	10.2614	-1.36935	0.179128	0.418327	-5.39588	No Change	M2 vs. HC
seq.21589.80	Intracellular	Developmental pluripotency-associated protein 4	Q7L190	55211	DPPA4	1.00378	0.00545027	9.71003	0.166196	0.868906	0.944313	-6.28989	No Change	M2 vs. HC
seq.21590.9	Intracellular	Ankyrin repeat family A protein 2	Q9H9E1	57763	ANKRA2	1.22229	0.289582	11.0386	2.98559	0.00499049	0.0411252	-2.3515	Up (qval < 0.05)	M2 vs. HC
seq.21592.8		Cytosolic beta-glucosidase	Q9H227	57733	GBA3	1.01532	0.0219398	10.3051	0.705458	0.484934	0.710668	-6.05814	No Change	M2 vs. HC
seq.21595.8	Intracellular	Coiled-coil domain-containing protein 43	Q96MW1	124808	CCDC43	1.02176	0.0310596	13.0564	0.706138	0.484516	0.710482	-6.05767	No Change	M2 vs. HC
seq.21599.6	Intracellular	Cystathionine gamma-lyase	P32929	1491	CTH	1.15237	0.204603	8.5401	1.05757	0.297096	0.552418	-5.75663	No Change	M2 vs. HC
seq.21600.10	Intracellular	Beta-catenin-interacting protein 1	Q9NSA3	56998	CTNNBIP1	0.912363	-0.132319	10.9879	-1.68983	0.099454	0.293435	-4.93911	No Change	M2 vs. HC
seq.21604.2	Secreted	Protein CutA	O60888	51596	CUTA	1.08674	0.12001	9.90446	3.13455	0.00335927	0.0311125	-1.99303	Up (qval < 0.05)	M2 vs. HC
seq.21614.2	Intracellular	Gem-associated protein 6	Q8WXD5	79833	GEMIN6	0.998401	-0.00230883	10.222	-0.0836082	0.933818	0.971478	-6.30013	No Change	M2 vs. HC
seq.21624.64	Intracellular	NF-kappa-B inhibitor-interacting Ras-like protein 2	Q9NYR9	28511	NKIRAS2	1.03141	0.0446122	9.90466	1.52393	0.136012	0.35172	-5.18605	No Change	M2 vs. HC
seq.21628.6	Membrane	Eukaryotic translation elongation factor 1 epsilon-1	O43324	9521	EEF1E1	1.00558	0.00802186	9.28564	0.272103	0.787053	0.902339	-6.26687	No Change	M2 vs. HC
seq.21636.63	Intracellular	Nuclear cap-binding protein subunit 2	P52298	22916	NCBP2	1.02251	0.0321112	10.0386	0.7725	0.444715	0.67594	-6.00967	No Change	M2 vs. HC
seq.21638.5	Membrane	Peptidyl-prolyl cis-trans isomerase-like 3	Q9H2H8	53938	PPIL3	1.04204	0.0594052	9.30018	1.74341	0.0895514	0.276933	-4.8547	No Change	M2 vs. HC
seq.21643.8	Intracellular	40S ribosomal protein S20	P60866	6224	RPS20	0.959898	-0.0590466	9.82659	-1.15183	0.256763	0.510738	-5.6566	No Change	M2 vs. HC
seq.21645.6	Intracellular	Smad nuclear-interacting protein 1	Q8TAD8	79753	SNIP1	1.17595	0.233833	9.16627	2.34176	0.0246745	0.122823	-3.76965	Up (pval < 0.05)	M2 vs. HC
seq.21647.9	Intracellular	Spermidine synthase	P19623	6723	SRM	0.978582	-0.0312361	7.93538	-0.820457	0.4172	0.655441	-5.97239	No Change	M2 vs. HC
seq.21649.12	Membrane	Syntaxin-17	P56962	55014	STX17	0.969452	-0.044758	12.0479	-0.956643	0.344944	0.596568	-5.8548	No Change	M2 vs. HC
seq.21651.9	Intracellular	Thioredoxin-like protein 4A	P83876	10907	TXNL4A	0.976762	-0.0339211	13.4902	-0.310608	0.757838	0.885192	-6.25575	No Change	M2 vs. HC
seq.21653.205	Intracellular	Ubiquitin-related modifier 1	Q9BTM9	81605	URM1	0.981522	-0.0269078	11.5071	-0.333622	0.740544	0.875693	-6.24841	No Change	M2 vs. HC
seq.21655.18	Intracellular	LisH domain-containing protein FOPNL	Q96NB1	123811	CEP20	1.08766	0.121234	11.0113	1.88237	0.0676524	0.231599	-4.62554	No Change	M2 vs. HC
seq.21658.15	Intracellular	Prohibitin-2	Q99623	11331	PHB2	1.04051	0.0572852	11.2341	2.13992	0.039008	0.163261	-4.16348	Up (pval < 0.05)	M2 vs. HC
seq.21660.4	Intracellular	GTP-binding protein SAR1b	Q9Y6B6	51128	SAR1B	0.951626	-0.0715336	12.2552	-1.10747	0.275224	0.530742	-5.70466	No Change	M2 vs. HC
seq.21661.82	Secreted	Dentin matrix protein 4	Q8IXL6	56975	FAM20C	1.05721	0.0802637	16.1036	1.55282	0.128962	0.339969	-5.14464	No Change	M2 vs. HC
seq.21662.121	Intracellular	Dual specificity tyrosine-phosphorylation-regulated kinase 3	O43781	8444	DYRK3	1.02773	0.0394599	9.41262	1.66183	0.104982	0.302164	-4.98233	No Change	M2 vs. HC
seq.21663.149	Membrane	Alpha-N-acetylneuraminide alpha-2,8-sialyltransferase	Q92185	6489	ST8SIA1	0.992875	-0.0103157	12.3891	-0.251768	0.802611	0.911224	-6.27215	No Change	M2 vs. HC
seq.21664.6	Intracellular	Core histone macro-H2A.1	O75367	9555	MACROH2A1	1.01163	0.0166749	8.91586	0.612014	0.544264	0.753821	-6.11855	No Change	M2 vs. HC
seq.21667.57	Intracellular	Calcium/calmodulin-dependent 3',5'-cyclic nucleotide phosphodiesterase 1B	Q01064	5153	PDE1B	1.06104	0.0854779	8.40458	1.077	0.288437	0.542791	-5.73665	No Change	M2 vs. HC
seq.21670.52	Intracellular	NEDD4-like E3 ubiquitin-protein ligase WWP2	O00308	11060	WWP2	1.02886	0.0410465	10.9923	1.36946	0.179093	0.418327	-5.39573	No Change	M2 vs. HC
seq.21674.132	Membrane and secreted isoforms	Butyrophilin subfamily 1 member A1	Q13410	696	BTN1A1	1.13764	0.186046	8.57361	0.851351	0.40004	0.641283	-5.94723	No Change	M2 vs. HC
seq.21676.17	Intracellular	PAI-2	P05120	5055	SERPINB2	1.00343	0.00494712	12.3461	0.0535285	0.957598	0.983233	-6.30218	No Change	M2 vs. HC
seq.21679.16	Membrane	Cadherin-20	Q9HBT6	28316	CDH20	1.01912	0.0273239	11.9638	0.588612	0.559691	0.764695	-6.13236	No Change	M2 vs. HC
seq.21681.10	Membrane and secreted isoforms	ADAM 28	Q9UKQ2	10863	ADAM28	0.90937	-0.13706	10.3089	-2.88553	0.00647752	0.0493288	-2.58642	Down (qval < 0.05)	M2 vs. HC
seq.21685.29	Membrane	DCC	P43146	1630	DCC	1.04571	0.0644878	13.8195	0.400498	0.691088	0.846641	-6.22412	No Change	M2 vs. HC
seq.21687.3	Membrane	Protein phosphatase 1 regulatory subunit 29	Q5R3F8	114794	ELFN2	0.978812	-0.0308962	9.86919	-0.319269	0.751315	0.882187	-6.25305	No Change	M2 vs. HC
seq.21688.50		Very Late Antigen-4	P13612|P05556	3676|3688	ITGA4|ITGB1	1.07372	0.102624	11.4031	1.10664	0.275578	0.531117	-5.70555	No Change	M2 vs. HC
seq.21690.31	Membrane	Leucine-rich repeat-containing protein 4	Q9HBW1	64101	LRRC4	1.03024	0.042977	13.0549	0.485019	0.630516	0.811518	-6.18715	No Change	M2 vs. HC
seq.21691.27	Membrane	Leucine-rich repeat and fibronectin type-III domain-containing protein 3	Q9BTN0	79414	LRFN3	1.01753	0.0250705	10.1525	0.502835	0.618055	0.804239	-6.17847	No Change	M2 vs. HC
seq.21692.12		CD8A/CD8B Complex	P01732|P10966	925|926	CD8A|CD8B	1.00299	0.00430298	9.94149	0.200185	0.84243	0.931428	-6.28371	No Change	M2 vs. HC
seq.21693.14	Intracellular	Cadherin-13	P55290	1012	CDH13	1.03033	0.0431024	12.1211	0.629728	0.532734	0.746084	-6.10774	No Change	M2 vs. HC
seq.21696.80	Membrane	Leucine-rich repeat and fibronectin type-III domain-containing protein 4	Q6PJG9	78999	LRFN4	1.00091	0.00130962	11.1337	0.0215016	0.982961	0.992082	-6.30338	No Change	M2 vs. HC
seq.21697.57	Membrane	Adhesion G-protein coupled receptor F2	Q8IZF7	222611	ADGRF2	0.840226	-0.251151	10.8219	-1.22705	0.227538	0.478022	-5.57111	No Change	M2 vs. HC
seq.21698.11		Integrin a11b1	Q9UKX5|P05556	22801|3688	ITGA11|ITGB1	0.867052	-0.205809	10.2692	-2.16256	0.0370963	0.157912	-4.12064	Down (pval < 0.05)	M2 vs. HC
seq.21703.31	Membrane	Activin RIA	Q04771	90	ACVR1	1.02658	0.0378502	10.5545	0.42575	0.672751	0.837481	-6.21381	No Change	M2 vs. HC
seq.21704.8	Membrane and secreted isoforms	Protocadherin-12	Q9NPG4	51294	PCDH12	0.868737	-0.203009	9.008	-0.894814	0.376659	0.623031	-5.91032	No Change	M2 vs. HC
seq.21705.33	Secreted	Meteorin-like protein	Q641Q3	284207	METRNL	1.06746	0.0941767	10.4237	1.66286	0.104773	0.301953	-4.98074	No Change	M2 vs. HC
seq.21706.29	Membrane	Leukocyte immunoglobulin-like receptor subfamily A member 1	O75019	11024	LILRA1	1.0133	0.0190676	10.9892	0.128076	0.898781	0.95546	-6.29546	No Change	M2 vs. HC
seq.21707.15	Secreted	Complement C1q-like protein 3	Q5VWW1	389941	C1QL3	1.10005	0.137563	12.0113	1.3857	0.174117	0.409366	-5.37463	No Change	M2 vs. HC
seq.21708.149	Membrane	IgG receptor FcRn large subunit p51	P55899	2217	FCGRT	1.07352	0.102344	13.8953	1.29367	0.203781	0.45073	-5.49125	No Change	M2 vs. HC
seq.2171.12		HCE001796	HCE001796	HCE001796	HCE001796	1.03779	0.0535169	16.4109	1.33109	0.191286	0.435477	-5.4447	No Change	M2 vs. HC
seq.21710.16	Membrane	Neuroligin-4, Y-linked	Q8NFZ3	22829	NLGN4Y	1.01269	0.0181893	8.48264	0.535277	0.595655	0.789108	-6.16187	No Change	M2 vs. HC
seq.21711.86	Membrane and secreted isoforms	Brain-specific angiogenesis inhibitor 1	O14514	575	ADGRB1	0.833649	-0.262488	8.83539	-2.10445	0.0421787	0.171477	-4.22989	Down (pval < 0.05)	M2 vs. HC
seq.21713.11	Secreted	Reelin	P78509	5649	RELN	1.10805	0.148022	12.6994	1.97215	0.0560871	0.204809	-4.46984	No Change	M2 vs. HC
seq.21715.40	Intracellular	Sentrin-specific protease 1	Q9P0U3	29843	SENP1	1.01498	0.0214476	8.59666	0.647962	0.521003	0.73732	-6.0963	No Change	M2 vs. HC
seq.21716.29	Intracellular	Alpha-(1,3)-fucosyltransferase	Q11130	2529	FUT7	1.01516	0.0217006	8.9871	0.785977	0.436876	0.671257	-5.99941	No Change	M2 vs. HC
seq.21717.44	Intracellular	Ubiquitin-conjugating enzyme E2 Q2	Q8WVN8	92912	UBE2Q2	1.05245	0.0737454	10.5243	2.32253	0.0257996	0.12567	-3.80831	Up (pval < 0.05)	M2 vs. HC
seq.21718.150	Membrane	Hyaluronidase-4	Q2M3T9	23553	HYAL4	1.0094	0.0134938	8.2603	0.291491	0.772301	0.893607	-6.26146	No Change	M2 vs. HC
seq.21720.13	Intracellular	Alpha-(1,3)-fucosyltransferase 11	Q495W5	170384	FUT11	0.927471	-0.108626	9.72182	-0.912058	0.367631	0.615744	-5.89519	No Change	M2 vs. HC
seq.21721.6	Membrane	Carbohydrate sulfotransferase 10	O43529	9486	CHST10	0.9899	-0.014645	10.5582	-0.644679	0.523104	0.738617	-6.09838	No Change	M2 vs. HC
seq.21722.21	Intracellular	Polypeptide N-acetylgalactosaminyltransferase 4	Q8N4A0	100528030	GALNT4	1.16263	0.217394	11.7484	2.14698	0.038403	0.16169	-4.15016	Up (pval < 0.05)	M2 vs. HC
seq.21724.22	Intracellular	N-acetylgalactosamine-6-sulfatase	P34059	2588	GALNS	0.977724	-0.0325006	11.4454	-0.385064	0.70239	0.853351	-6.23012	No Change	M2 vs. HC
seq.21726.73	Membrane	Alpha-N-acetyl-neuraminyl-2,3-beta-galactosyl-1,3-N-acetyl-galactosaminide alpha-2,6-sialyltransferase	Q9H4F1	27090	ST6GALNAC4	1.01721	0.0246245	9.8363	0.645327	0.522689	0.738377	-6.09797	No Change	M2 vs. HC
seq.21727.15	Intracellular	Ubiquitin-conjugating enzyme E2 Q1	Q7Z7E8	55585	UBE2Q1	0.880205	-0.184088	10.2662	-3.64698	0.000810333	0.0126449	-0.690236	Down (qval < 0.05)	M2 vs. HC
seq.21728.4	Intracellular	Ubiquitin carboxyl-terminal hydrolase 2	O75604	9099	USP2	1.14481	0.195102	8.20499	2.76674	0.00877937	0.0608807	-2.85884	Up (pval < 0.05)	M2 vs. HC
seq.21730.56	Membrane	Ubiquitin carboxyl-terminal hydrolase 19	O94966	10869	USP19	0.982038	-0.0261491	10.2906	-0.548884	0.586376	0.782853	-6.15461	No Change	M2 vs. HC
seq.21732.78	Intracellular	Ubiquitin-conjugating enzyme E2 Q1	Q7Z7E8	55585	UBE2Q1	1.08093	0.112268	8.51059	1.55094	0.129413	0.340789	-5.14736	No Change	M2 vs. HC
seq.21733.11	Intracellular	UDP-N-acetylglucosamine--peptide N-acetylglucosaminyltransferase 110 kDa subunit	O15294	8473	OGT	1.03133	0.0444996	7.91139	0.481461	0.633019	0.81331	-6.18885	No Change	M2 vs. HC
seq.21734.36		C1GLT/C1GLC Complex	Q9NS00|Q96EU7	56913|29071	C1GALT1|C1GALT1C1	1.03354	0.047594	12.305	0.792732	0.432978	0.668211	-5.99421	No Change	M2 vs. HC
seq.21736.60	Intracellular	Heparan sulfate 2-O-sulfotransferase 1	Q7LGA3	9653	HS2ST1	0.979955	-0.0292121	11.9758	-0.357803	0.72252	0.866172	-6.24014	No Change	M2 vs. HC
seq.21737.20	Membrane	Beta-galactoside alpha-2,6-sialyltransferase 2	Q96JF0	84620	ST6GAL2	1.25616	0.329022	12.2383	2.51431	0.0163952	0.0936176	-3.41253	Up (pval < 0.05)	M2 vs. HC
seq.21739.7	Membrane	Bifunctional UDP-N-acetylglucosamine 2-epimerase/N-acetylmannosamine kinase	Q9Y223	10020	GNE	1.00359	0.00517071	9.7699	0.138623	0.890498	0.953502	-6.29406	No Change	M2 vs. HC
seq.21740.26	Intracellular	Ubiquitin carboxyl-terminal hydrolase 1	O94782	7398	USP1	1.01359	0.019475	8.52696	0.219365	0.827569	0.924484	-6.27972	No Change	M2 vs. HC
seq.21742.43	Intracellular	OTU domain-containing protein 7B	Q6GQQ9	56957	OTUD7B	1.02374	0.0338545	7.83421	0.789295	0.434958	0.669715	-5.99686	No Change	M2 vs. HC
seq.21743.1	Intracellular	WD repeat-containing protein 48	Q8TAF3	57599	WDR48	0.8303	-0.268295	10.3831	-2.87228	0.00670312	0.050678	-2.61717	Down (pval < 0.05)	M2 vs. HC
seq.21746.13	Intracellular	Ubiquitin carboxyl-terminal hydrolase 10	Q14694	9100	USP10	0.927842	-0.108049	10.6917	-2.64333	0.0119595	0.0752979	-3.13396	Down (pval < 0.05)	M2 vs. HC
seq.21747.114		UBE2N (Ubc13)/Uev1a Complex	P61088|Q13404	7334|387522	UBE2N|UBE2V1	0.728165	-0.457664	12.1297	-3.73526	0.000629064	0.0109461	-0.456369	Down (qval < 0.05)	M2 vs. HC
seq.21747.8		UBE2N (Ubc13)/Uev1a Complex	P61088|Q13404	7334|387522	UBE2N|UBE2V1	0.694041	-0.526908	10.181	-4.79495	2.64252e-05	0.00165874	2.49868	Down (qval < 0.05)	M2 vs. HC
seq.21748.36		UBP46/WDR48 Complex	P62068|Q8TAF3	64854|57599	USP46|WDR48	1.00615	0.00883927	10.5419	0.188724	0.851339	0.935922	-6.28592	No Change	M2 vs. HC
seq.21750.25	Intracellular	Ubiquitin carboxyl-terminal hydrolase BAP1	Q92560	8314	BAP1	1.02313	0.0329834	8.51783	0.976115	0.335334	0.586589	-5.83658	No Change	M2 vs. HC
seq.21751.6		USP12/WDR48 Complex	O75317|Q8TAF3	219333|57599	USP12|WDR48	1.09771	0.134498	10.6671	2.28752	0.0279675	0.13092	-3.8781	Up (pval < 0.05)	M2 vs. HC
seq.21752.10	Membrane	Mitochondrial Rho GTPase 1	Q8IXI2	55288	RHOT1	0.70736	-0.499484	9.94575	-3.96924	0.000318416	0.00768926	0.174589	Down (qval < 0.05)	M2 vs. HC
seq.21754.5	Intracellular	Ubiquitin thioesterase ZRANB1	Q9UGI0	54764	ZRANB1	0.637636	-0.649196	12.2589	-4.74189	3.11013e-05	0.00178999	2.34598	Down (qval < 0.05)	M2 vs. HC
seq.21755.27	Intracellular	Ubiquitin carboxyl-terminal hydrolase 12	O75317	219333	USP12	0.978682	-0.0310875	8.98136	-0.334614	0.739802	0.87502	-6.24808	No Change	M2 vs. HC
seq.21756.5		UBE2N/UBE2V2 Complex	P61088|Q15819	7334|7336	UBE2N|UBE2V2	0.677038	-0.56269	12.2728	-4.59531	4.87001e-05	0.00238749	1.92603	Down (qval < 0.05)	M2 vs. HC
seq.21757.49	Intracellular	Ubiquitin carboxyl-terminal hydrolase 22	Q9UPT9	23326	USP22	0.906171	-0.142145	9.72315	-2.79668	0.00813657	0.0575559	-2.79087	Down (pval < 0.05)	M2 vs. HC
seq.21758.65	Intracellular	Sentrin-specific protease 2	Q9HC62	59343	SENP2	0.987002	-0.0188747	8.7779	-0.162688	0.871647	0.946122	-6.29046	No Change	M2 vs. HC
seq.21759.23		UBP1/WDR48 Complex	O94782|Q8TAF3	7398|57599	USP1|WDR48	0.975614	-0.0356174	9.71557	-1.08465	0.28508	0.540673	-5.7287	No Change	M2 vs. HC
seq.21760.22	Membrane	Ubiquitin-activating enzyme E1	P22314	7317	UBA1	0.793411	-0.33386	12.3198	-3.98243	0.0003063	0.00750487	0.210621	Down (qval < 0.05)	M2 vs. HC
seq.21761.213	Intracellular	Ubiquitin carboxyl-terminal hydrolase 46	P62068	64854	USP46	0.992233	-0.0112494	9.05506	-0.206517	0.837517	0.929874	-6.28244	No Change	M2 vs. HC
seq.21762.32	Intracellular	Ubiquitin carboxyl-terminal hydrolase 11	P51784	8237	USP11	0.971188	-0.0421774	8.45484	-1.35574	0.183384	0.424746	-5.4134	No Change	M2 vs. HC
seq.21763.46	Intracellular	Ubiquitin carboxyl-terminal hydrolase 4	Q13107	7375	USP4	0.864519	-0.21003	10.0509	-2.72182	0.00983292	0.0662095	-2.95993	Down (pval < 0.05)	M2 vs. HC
seq.21764.99	Membrane	Ubiquitin carboxyl-terminal hydrolase 30	Q70CQ3	84749	USP30	1.00944	0.0135497	10.5424	0.29788	0.767457	0.890157	-6.25959	No Change	M2 vs. HC
seq.21765.10	Intracellular	Ubiquitin carboxyl-terminal hydrolase CYLD	Q9NQC7	1540	CYLD	0.932875	-0.100244	11.9214	-1.57643	0.123421	0.331325	-5.11029	No Change	M2 vs. HC
seq.21766.50	Intracellular	N-sulphoglucosamine sulphohydrolase	P51688	6448	SGSH	1.22629	0.294302	13.2041	2.36029	0.0236324	0.119154	-3.73218	Up (pval < 0.05)	M2 vs. HC
seq.21767.129	Membrane	Polypeptide N-acetylgalactosaminyltransferase 14	Q96FL9	79623	GALNT14	1.10702	0.146685	11.8663	1.18121	0.245043	0.497166	-5.62381	No Change	M2 vs. HC
seq.21768.9	Membrane	Alpha-1,6-mannosylglycoprotein 6-beta-N-acetylglucosaminyltransferase A	Q09328	4249	MGAT5	0.965297	-0.0509552	12.7578	-0.882727	0.383072	0.62867	-5.92076	No Change	M2 vs. HC
seq.21769.10	Intracellular	Xylulose kinase	O75191	9942	XYLB	0.975254	-0.0361498	10.5724	-0.725773	0.472535	0.7002	-6.0439	No Change	M2 vs. HC
seq.21770.18	Secreted	Galactosylgalactosylxylosylprotein 3-beta-glucuronosyltransferase 1	Q9P2W7	27087	B3GAT1	1.06862	0.0957471	9.2215	0.874825	0.387301	0.633059	-5.92752	No Change	M2 vs. HC
seq.21771.47	Intracellular	Beta-1,4-mannosyl-glycoprotein 4-beta-N-acetylglucosaminyltransferase	Q09327	4248	MGAT3	1.09263	0.127803	10.3608	1.08615	0.284424	0.539956	-5.72714	No Change	M2 vs. HC
seq.2178.55		HCE003167	HCE003167	HCE003167	HCE003167	1.01158	0.016604	13.8733	1.24652	0.220393	0.472105	-5.54817	No Change	M2 vs. HC
seq.21780.15	Intracellular	Protein ABHD4	Q8TB40	63874	ABHD4	0.940802	-0.0880376	9.17768	-1.35299	0.184253	0.425949	-5.41691	No Change	M2 vs. HC
seq.21781.9	Intracellular	Aspartoacylase-2	Q96HD9	91703	ACY3	1.04488	0.063334	11.3228	1.35861	0.182479	0.423318	-5.40971	No Change	M2 vs. HC
seq.21786.25	Intracellular	Cyclin-dependent kinase-like 2	Q92772	8999	CDKL2	0.912165	-0.132634	13.0104	-2.09438	0.0431185	0.173659	-4.24858	Down (pval < 0.05)	M2 vs. HC
seq.21793.4	Intracellular	FGFR1 oncogene partner	O95684	11116	CEP43	0.979964	-0.0292	13.1405	-0.9718	0.337448	0.588326	-5.84065	No Change	M2 vs. HC
seq.21796.43	Secreted	Glutathione peroxidase 3	P22352	2878	GPX3	0.865847	-0.207816	11.8949	-4.49724	6.56357e-05	0.00296819	1.64683	Down (qval < 0.05)	M2 vs. HC
seq.21797.4	Membrane	HLA-C	P10321	3107	HLA-C	1.63344	0.707913	14.1279	2.48447	0.0176153	0.0973219	-3.47557	Up (pval < 0.05)	M2 vs. HC
seq.21799.15	Intracellular	Homer protein homolog 3	Q9NSC5	9454	HOMER3	1.01586	0.0227076	12.9503	0.614688	0.542515	0.753073	-6.11694	No Change	M2 vs. HC
seq.21802.53	Intracellular	Endonuclease 8-like 1	Q96FI4	79661	NEIL1	1.00654	0.0094047	13.5238	0.2674	0.790643	0.903366	-6.26813	No Change	M2 vs. HC
seq.21804.15	Intracellular	Putative KHDC1-like protein	Q5JSQ8	100129128	KHDC1L	0.994589	-0.0078273	12.7757	-0.17531	0.86179	0.940905	-6.28835	No Change	M2 vs. HC
seq.21810.50	Membrane	MART-1	Q16655	2315	MLANA	1.01106	0.0158654	11.9697	0.356399	0.723562	0.866713	-6.24063	No Change	M2 vs. HC
seq.21811.20	Intracellular	Nucleolar protein of 40 kDa	Q9NP64	51538	ZCCHC17	0.982001	-0.026204	11.5505	-0.484589	0.630818	0.811765	-6.18736	No Change	M2 vs. HC
seq.21813.171	Membrane	Alpha-1,6-mannosylglycoprotein 6-beta-N-acetylglucosaminyltransferase A	Q09328	4249	MGAT5	0.941701	-0.0866597	10.9976	-1.86811	0.0696654	0.23683	-4.64972	No Change	M2 vs. HC
seq.21814.13	Intracellular	Methylmalonic aciduria and homocystinuria type D protein, mitochondrial	Q9H3L0	27249	MMADHC	1.08086	0.112177	11.7345	1.25312	0.218006	0.467676	-5.54031	No Change	M2 vs. HC
seq.21815.7	Intracellular	MOB kinase activator 3B	Q86TA1	79817	MOB3B	0.97681	-0.0338495	13.5873	-0.926673	0.36009	0.609523	-5.88215	No Change	M2 vs. HC
seq.21817.5	Intracellular	Myosin, light chain 9, regulatory	P24844	10398	MYL9	0.843792	-0.24504	11.7173	-3.04448	0.00427211	0.0372589	-2.211	Down (qval < 0.05)	M2 vs. HC
seq.21819.9	Intracellular	Negative elongation factor E	P18615	7936	NELFE	0.951655	-0.0714899	11.2527	-2.00852	0.0519137	0.194537	-4.40511	No Change	M2 vs. HC
seq.2182.54		Complement C4b	P0C0L4|P0C0L5	720|100293534	C4A|C4B	1.08052	0.111725	15.5574	0.883713	0.382546	0.62823	-5.91992	No Change	M2 vs. HC
seq.21821.9	Intracellular	Peptidyl-prolyl cis-trans isomerase A-like 4D	F5H284	645142	None	1.0116	0.0166412	11.815	0.396121	0.694287	0.849423	-6.22585	No Change	M2 vs. HC
seq.21823.5	Intracellular	Protein phosphatase 1G	O15355	5496	PPM1G	1.03358	0.0476547	13.6494	1.08117	0.286604	0.54115	-5.73233	No Change	M2 vs. HC
seq.21827.7	Intracellular	Rho-related GTP-binding protein RhoQ	P17081	23433	RHOQ	0.809964	-0.304071	13.1235	-5.19675	7.63007e-06	0.00087479	3.66419	Down (qval < 0.05)	M2 vs. HC
seq.21828.6	Membrane	Ribophorin II	P04844	6185	RPN2	0.97969	-0.0296024	12.4158	-0.472084	0.639634	0.816279	-6.19326	No Change	M2 vs. HC
seq.21829.8	Intracellular	40S ribosomal protein S12	P25398	6206	RPS12	1.0262	0.0373148	13.083	0.690486	0.494189	0.717627	-6.06838	No Change	M2 vs. HC
seq.21832.31	Intracellular	Squamous cell carcinoma antigen 1	P29508	6317	SERPINB3	1.00184	0.00265824	11.3948	0.0601615	0.95235	0.980911	-6.30181	No Change	M2 vs. HC
seq.21833.6	Intracellular	silent mating type information regulation 2 homolog	Q8N6T7	51548	SIRT6	1.00378	0.00544049	12.9167	0.15121	0.88063	0.950147	-6.29225	No Change	M2 vs. HC
seq.21834.8	Intracellular	Vacuolar-sorting protein SNF8	Q96H20	11267	SNF8	0.978254	-0.031719	11.8441	-1.0638	0.294299	0.548888	-5.75026	No Change	M2 vs. HC
seq.21836.9	Membrane	Somatostatin receptor type 1	P30872	6751	SSTR1	0.989669	-0.0149815	10.5288	-0.226191	0.822295	0.920595	-6.27821	No Change	M2 vs. HC
seq.21837.3	Membrane	Translocon-associated protein subunit beta	P43308	6746	SSR2	1.00496	0.00713735	9.72352	0.285046	0.777195	0.896965	-6.2633	No Change	M2 vs. HC
seq.21839.3	Intracellular	POU domain class 2-associating factor 1	Q16633	5450	POU2AF1	0.95967	-0.0593904	9.84473	-0.606327	0.547993	0.755577	-6.12195	No Change	M2 vs. HC
seq.21848.18	Intracellular	Ubiquitin-conjugating enzyme E2 R2	Q712K3	54926	UBE2R2	1.03845	0.0544332	14.2465	1.00604	0.320917	0.573787	-5.80791	No Change	M2 vs. HC
seq.21849.2	Intracellular	Ubiquilin-3	Q9H347	50613	UBQLN3	0.967762	-0.0472751	12.5723	-0.96819	0.339224	0.590155	-5.84404	No Change	M2 vs. HC
seq.21853.3	Membrane	CLEC-1	Q8NC01	51267	CLEC1A	1.0581	0.0814786	11.5281	2.06769	0.0457012	0.179714	-4.29779	Up (pval < 0.05)	M2 vs. HC
seq.21856.59	Intracellular	Ketohexokinase	P50053	3795	KHK	0.985247	-0.0214431	12.2016	-0.573536	0.569745	0.771098	-6.14098	No Change	M2 vs. HC
seq.21857.26	Intracellular	Guanine nucleotide-binding protein subunit beta-2-like 1	P63244	10399	RACK1	0.837551	-0.255751	13.7119	-3.38299	0.00170431	0.0196937	-1.37389	Down (qval < 0.05)	M2 vs. HC
seq.21858.25	Intracellular	E3 ubiquitin-protein ligase SIAH1	Q8IUQ4	6477	SIAH1	0.949066	-0.075419	10.4468	-2.03609	0.0489329	0.187454	-4.35541	Down (pval < 0.05)	M2 vs. HC
seq.21861.8	Intracellular	Proteasome subunit beta type-10	P40306	5699	PSMB10	1.00865	0.0124228	14.06	0.321811	0.749403	0.881433	-6.25225	No Change	M2 vs. HC
seq.21862.145	Intracellular	LIM and SH3 domain protein 1	Q14847	3927	LASP1	0.825628	-0.276437	12.0864	-4.11027	0.000209932	0.0059611	0.561909	Down (qval < 0.05)	M2 vs. HC
seq.21863.11	Intracellular	Cytosolic Fe-S cluster assembly factor NUBP2	Q9Y5Y2	10101	NUBP2	1.03437	0.0487483	13.606	0.481583	0.632933	0.81331	-6.18879	No Change	M2 vs. HC
seq.21864.20	Intracellular	Protein MAK16 homolog	Q9BXY0	84549	MAK16	1.08743	0.120919	15.3937	2.23606	0.0314504	0.141788	-3.97922	Up (pval < 0.05)	M2 vs. HC
seq.21875.31	Intracellular	AN1-type zinc finger protein 3	Q9H8U3	60685	ZFAND3	0.997692	-0.0033341	11.0792	-0.0145696	0.988454	0.993522	-6.3035	No Change	M2 vs. HC
seq.21876.266	Intracellular	PRKCA-binding protein	Q9NRD5	9463	PICK1	0.982333	-0.0257155	10.6356	-0.316622	0.753306	0.883137	-6.25389	No Change	M2 vs. HC
seq.21883.17	Secreted	Bone morphogenetic protein 5	P22003	653	BMP5	0.793227	-0.334195	14.3517	-3.75426	0.000595534	0.0105895	-0.40572	Down (qval < 0.05)	M2 vs. HC
seq.21885.196	Intracellular	Nucleolysin TIA-1 isoform p40	P31483	7072	TIA1	0.681505	-0.553204	10.6178	-3.58584	0.000964404	0.0139354	-0.85072	Down (qval < 0.05)	M2 vs. HC
seq.21887.2	Secreted	Cerebellin-2	Q8IUK8	147381	CBLN2	0.960688	-0.05786	11.1181	-0.675387	0.503621	0.725714	-6.07849	No Change	M2 vs. HC
seq.21889.2	Intracellular	Uncharacterized protein C7orf24	O75223	79017	GGCT	0.974562	-0.0371735	10.7003	-1.02581	0.311626	0.566022	-5.78851	No Change	M2 vs. HC
seq.21891.31	Secreted	Fibulin-7	Q53RD9	129804	FBLN7	1.18483	0.244685	13.9937	2.89207	0.00636893	0.0489086	-2.57122	Up (qval < 0.05)	M2 vs. HC
seq.21895.36		Interferon lambda-4	K9M1U5	101180976	None	1.01643	0.0235142	13.0653	0.476176	0.636744	0.814525	-6.19135	No Change	M2 vs. HC
seq.21897.4		IL-17/ IL-17F	Q16552|Q96PD4	3605|112744	IL17A|IL17F	1.05532	0.0776803	12.1683	1.09935	0.278704	0.534359	-5.71327	No Change	M2 vs. HC
seq.21899.36		inhibin A	P05111|P08476	3623|3624	INHA|INHBA	1.05676	0.0796433	11.3538	0.882156	0.383377	0.628889	-5.92125	No Change	M2 vs. HC
seq.2190.55	Secreted	Coagulation Factor XI	P03951	2160	F11	0.923939	-0.11413	11.978	-1.50219	0.141518	0.360111	-5.21676	No Change	M2 vs. HC
seq.21901.14		Integrin a3b1	P26006|P05556	3675|3688	ITGA3|ITGB1	0.995881	-0.00595505	10.6086	-0.186007	0.853454	0.93711	-6.28643	No Change	M2 vs. HC
seq.21903.6		Integrin alpha L beta 2	P20701|P05107	3683|3689	ITGAL|ITGB2	1.04219	0.0596125	8.68117	1.15371	0.256003	0.509779	-5.65453	No Change	M2 vs. HC
seq.21905.10		Integrin alpha-2/ b1	P17301|P05556	3673|3688	ITGA2|ITGB1	0.972929	-0.0395931	9.74906	-1.18799	0.242393	0.49492	-5.61613	No Change	M2 vs. HC
seq.21909.10		Integrin a5b1	P08648|P05556	3678|3688	ITGA5|ITGB1	0.983001	-0.0247357	10.1291	-1.08774	0.283729	0.539756	-5.72547	No Change	M2 vs. HC
seq.21909.2		Integrin a5b1	P08648|P05556	3678|3688	ITGA5|ITGB1	0.947835	-0.0772917	11.5711	-2.09213	0.0433313	0.174229	-4.25275	Down (pval < 0.05)	M2 vs. HC
seq.21911.17	Secreted	Norrin	Q00604	4693	NDP	1.00948	0.0136151	9.39808	0.462981	0.646084	0.819817	-6.19747	No Change	M2 vs. HC
seq.21913.5	Intracellular	Transcription factor YY2	O15391	404281	YY2	0.922325	-0.116653	12.506	-2.04816	0.047675	0.184332	-4.33348	Down (pval < 0.05)	M2 vs. HC
seq.21915.2	Intracellular	OTU domain-containing protein 3	Q5T2D3	23252	OTUD3	0.979301	-0.0301758	9.77507	-1.16567	0.251195	0.504559	-5.64125	No Change	M2 vs. HC
seq.21916.82	Intracellular	Ubiquitin thioesterase otulin	Q96BN8	90268	OTULIN	1.06633	0.0926512	12.5371	0.760387	0.451832	0.682568	-6.01874	No Change	M2 vs. HC
seq.2192.63	Secreted	C-C motif chemokine 27	Q9Y4X3	10850	CCL27	0.971907	-0.04111	9.62235	-1.38739	0.173608	0.409162	-5.37243	No Change	M2 vs. HC
seq.21923.24		SAE1/ SAE2	Q9UBE0|Q9UBT2	10055|10054	SAE1|UBA2	0.962888	-0.0545606	12.856	-0.942629	0.351973	0.602607	-5.86769	No Change	M2 vs. HC
seq.21925.15	Secreted	Transforming growth factor beta-1	P01137	7040	TGFB1	0.938928	-0.0909131	11.3809	-4.15596	0.000183264	0.00539193	0.688408	Down (qval < 0.05)	M2 vs. HC
seq.21926.24		UB2D1/ PolyUbiquitin K48	P51668|P0CG47	7321|7314	UBE2D1|UBB	0.925271	-0.112053	14.7615	-0.858917	0.395906	0.638294	-5.94093	No Change	M2 vs. HC
seq.21929.53		UB2D3/ PolyUbiquitin K48	P61077|P0CG47	7323|7314	UBE2D3|UBB	0.913549	-0.130446	10.8623	-1.32283	0.193992	0.438998	-5.45508	No Change	M2 vs. HC
seq.21931.16		UB2L3/ PolyUbiquitin K48	P68036|P0CG47	7332|7314	UBE2L3|UBB	1.00876	0.0125786	9.86946	0.44443	0.659315	0.828214	-6.20578	No Change	M2 vs. HC
seq.21931.27		UB2L3/ PolyUbiquitin K48	P68036|P0CG47	7332|7314	UBE2L3|UBB	1.04161	0.0588187	9.30642	2.93304	0.00572616	0.0454494	-2.4755	Up (qval < 0.05)	M2 vs. HC
seq.21933.7	Membrane	Ubiquitin-like modifier-activating enzyme 7	P41226	7318	UBA7	0.708187	-0.497798	14.0101	-3.95605	0.000330991	0.0077969	0.138625	Down (qval < 0.05)	M2 vs. HC
seq.21935.16	Intracellular	Ubiquitin-conjugating enzyme E2 H	P62256	7328	UBE2H	0.988277	-0.0170121	10.3161	-0.657723	0.514779	0.733544	-6.09004	No Change	M2 vs. HC
seq.21939.6		ULA1/ UBA3	Q13564|Q8TBC4	8883|9039	NAE1|UBA3	0.857454	-0.221869	11.9802	-3.87001	0.000425707	0.00891201	-0.0948603	Down (qval < 0.05)	M2 vs. HC
seq.2194.91		HCE000414	HCE000414	HCE000414	HCE000414	1.00758	0.010894	14.8514	0.580867	0.564844	0.768374	-6.13682	No Change	M2 vs. HC
seq.21940.12	Secreted	Protein Wnt-10b	O00744	7480	WNT10B	1.03706	0.0524968	11.227	0.896316	0.375867	0.622667	-5.90902	No Change	M2 vs. HC
seq.21942.14	Secreted	Protein Wnt-16	Q9UBV4	51384	WNT16	1.05927	0.083076	9.75926	1.35655	0.183128	0.424287	-5.41236	No Change	M2 vs. HC
seq.21943.170	Secreted	Protein Wnt-16	Q9UBV4	51384	WNT16	0.995453	-0.00657499	10.6433	-0.299407	0.766302	0.889687	-6.25914	No Change	M2 vs. HC
seq.21945.4	Secreted	Protein Wnt-5b	Q9H1J7	81029	WNT5B	1.32256	0.403333	12.3635	3.71645	0.000664056	0.0113097	-0.506406	Up (qval < 0.05)	M2 vs. HC
seq.21946.79		IL-6/ IL-6 sRa Complex	P05231|P08887	3569|3570	IL6|IL6R	1.00008	0.000115346	9.69624	0.00218706	0.998267	0.999132	-6.3036	No Change	M2 vs. HC
seq.21949.4	Intracellular	Amyloid beta A4 precursor protein-binding family B member 1-interacting protein	Q7Z5R6	54518	APBB1IP	0.869408	-0.201894	9.72363	-2.00131	0.0527183	0.196447	-4.41801	No Change	M2 vs. HC
seq.21951.32	Intracellular	Aryl hydrocarbon receptor nuclear translocator	P27540	405	ARNT	1.07653	0.106395	11.6258	1.07531	0.289182	0.543497	-5.7384	No Change	M2 vs. HC
seq.21955.36	Intracellular	Large proline-rich protein BAT3	P46379	7917	BAG6	0.754118	-0.407139	12.6313	-3.68595	0.00072482	0.0117739	-0.587292	Down (qval < 0.05)	M2 vs. HC
seq.21957.12	Intracellular	Phosphoinositide 3-kinase adapter protein 1	Q6ZUJ8	118788	PIK3AP1	0.992535	-0.0108106	10.868	-0.397474	0.693297	0.848637	-6.22532	No Change	M2 vs. HC
seq.21958.4	Intracellular	Active breakpoint cluster region-related protein	Q12979	29	ABR	0.810523	-0.303076	11.7665	-3.27495	0.00229547	0.0241272	-1.64624	Down (qval < 0.05)	M2 vs. HC
seq.21961.14	Intracellular	CD2-associated protein	Q9Y5K6	23607	CD2AP	0.637293	-0.649972	11.6691	-3.49403	0.00124988	0.0161025	-1.08932	Down (qval < 0.05)	M2 vs. HC
seq.21963.48	Intracellular	Disabled homolog 2	P98082	1601	DAB2	0.710171	-0.493761	13.3574	-2.98746	0.00496607	0.0409701	-2.34707	Down (qval < 0.05)	M2 vs. HC
seq.21967.20	Intracellular	Corticosteroid 11-beta-dehydrogenase isozyme 1	P28845	3290	HSD11B1	1.04728	0.0666534	12.0625	0.703673	0.486032	0.711223	-6.05937	No Change	M2 vs. HC
seq.21969.5	Membrane	Dipeptidyl aminopeptidase-like protein 6	P42658	1804	DPP6	1.04089	0.057819	10.2335	1.03091	0.309262	0.564579	-5.78346	No Change	M2 vs. HC
seq.21971.47	Intracellular	Friend leukemia integration 1 transcription factor	Q01543	2313	FLI1	0.531026	-0.913146	10.9776	-5.08769	1.07028e-05	0.000980108	3.34649	Down (qval < 0.05)	M2 vs. HC
seq.21975.22	Membrane	Islet cell autoantigen 1	Q05084	3382	ICA1	1.06396	0.0894451	12.4924	1.1709	0.249111	0.502347	-5.6354	No Change	M2 vs. HC
seq.21976.4	Intracellular	I-kappa-B kinase gamma	Q9Y6K9	8517	IKBKG	1.00424	0.00610492	10.579	0.0489071	0.961256	0.984239	-6.30242	No Change	M2 vs. HC
seq.21979.12	Membrane	Integrin alpha-6	P23229	3655	ITGA6	0.990843	-0.0132721	10.8042	-0.61324	0.543462	0.753299	-6.11781	No Change	M2 vs. HC
seq.21979.8	Membrane	Integrin alpha-6	P23229	3655	ITGA6	0.992092	-0.0114543	10.4894	-0.622831	0.537208	0.749493	-6.11198	No Change	M2 vs. HC
seq.21981.2	Membrane	Integrin alpha-M	P11215	3684	ITGAM	0.980035	-0.0290952	9.6434	-0.609359	0.546003	0.755005	-6.12014	No Change	M2 vs. HC
seq.21985.61	Intracellular	Integrin beta-1-binding protein 2	Q9UKP3	26548	ITGB1BP2	0.822688	-0.281583	10.5077	-3.56416	0.00102555	0.0142875	-0.90734	Down (qval < 0.05)	M2 vs. HC
seq.21987.76	Secreted	Lipoprotein lipase	P06858	4023	LPL	1.01109	0.0159116	11.5336	0.347726	0.730012	0.869463	-6.24366	No Change	M2 vs. HC
seq.21989.12		Mitogen-activated protein kinase kinase kinase kinase 5	Q9Y4K4	11183	MAP4K5	0.854968	-0.226058	11.4867	-2.39033	0.0220268	0.114344	-3.67097	Down (pval < 0.05)	M2 vs. HC
seq.21991.79		Neurabin-2	Q96SB3	84687	PPP1R9B	0.657848	-0.604174	12.1708	-3.85444	0.000445459	0.00919277	-0.1369	Down (qval < 0.05)	M2 vs. HC
seq.21995.20	Intracellular	NOS	P29474	4846	NOS3	0.975305	-0.0360742	10.2619	-1.33409	0.190312	0.434353	-5.44093	No Change	M2 vs. HC
seq.21996.28	Intracellular	NEDD8 ultimate buster 1	Q9Y5A7	51667	NUB1	0.774531	-0.368606	12.1628	-3.57516	0.000994057	0.014091	-0.878617	Down (qval < 0.05)	M2 vs. HC
seq.21999.61		Nucleobindin-2	P80303	4925	NUCB2	0.982545	-0.0254053	10.9532	-0.545447	0.588713	0.784593	-6.15646	No Change	M2 vs. HC
seq.22001.23	Intracellular	Protein-arginine deiminase type-2	Q9Y2J8	11240	PADI2	0.986379	-0.0197856	11.1015	-0.231394	0.818281	0.919749	-6.27703	No Change	M2 vs. HC
seq.22003.4	Secreted	Paraoxonase 2	Q15165	5445	PON2	1.07833	0.108798	11.5596	1.70418	0.0967162	0.288682	-4.91672	No Change	M2 vs. HC
seq.22005.8	Intracellular	[Pyruvate dehydrogenase [acetyl-transferring]]-phosphatase 1, mitochondrial	Q9P0J1	54704	PDP1	1.14754	0.198544	11.0991	2.50144	0.0169115	0.0948647	-3.43977	Up (pval < 0.05)	M2 vs. HC
seq.22007.1	Secreted	Resistin-like beta	Q9BQ08	84666	RETNLB	1.07486	0.104148	11.3926	2.15785	0.0374872	0.159114	-4.12959	Up (pval < 0.05)	M2 vs. HC
seq.22009.1	Intracellular	Protein phosphatase 1B	O75688	5495	PPM1B	0.951568	-0.0716209	11.2812	-1.38944	0.172987	0.408157	-5.36974	No Change	M2 vs. HC
seq.2201.17	Secreted	Endostatin	P39060	80781	COL18A1	1.11076	0.151553	14.2821	2.17467	0.0361087	0.154831	-4.0976	Up (pval < 0.05)	M2 vs. HC
seq.22010.36	Intracellular	Interferon-inducible double-stranded RNA-dependent protein kinase activator A	O75569	8575	PRKRA	1.66871	0.738734	13.2635	2.11459	0.0412498	0.169716	-4.21099	Up (pval < 0.05)	M2 vs. HC
seq.22013.6	Intracellular	Ras association domain-containing protein 2	P50749	9770	RASSF2	0.973102	-0.0393377	11.4011	-0.65606	0.515837	0.734315	-6.09112	No Change	M2 vs. HC
seq.22015.2	Intracellular	E3 ubiquitin-protein ligase TRIM21	P19474	6737	TRIM21	1.05337	0.0750172	10.9625	1.07175	0.290759	0.545841	-5.74208	No Change	M2 vs. HC
seq.22019.21	Intracellular	SH2B adapter protein 3	Q9UQQ2	10019	SH2B3	1.14846	0.199701	10.7553	2.17555	0.0360377	0.154755	-4.09592	Up (pval < 0.05)	M2 vs. HC
seq.22023.3	Intracellular	Kynurenine/alpha-aminoadipate aminotransferase, mitochondrial	Q8N5Z0	51166	AADAT	0.955046	-0.0663578	12.6393	-1.15328	0.256176	0.509985	-5.655	No Change	M2 vs. HC
seq.22027.13	Intracellular	Transforming acidic coiled-coil-containing protein 3	Q9Y6A5	10460	TACC3	0.955906	-0.0650594	11.2678	-2.31283	0.0263846	0.12675	-3.82772	Down (pval < 0.05)	M2 vs. HC
seq.22033.32	Intracellular	Wiskott-Aldrich syndrome protein	P42768	7454	WAS	0.759033	-0.397765	13.2452	-3.39782	0.00163554	0.0192327	-1.33615	Down (qval < 0.05)	M2 vs. HC
seq.22033.7	Intracellular	Wiskott-Aldrich syndrome protein	P42768	7454	WAS	0.966726	-0.0488212	8.98038	-1.26516	0.213708	0.462381	-5.5259	No Change	M2 vs. HC
seq.22034.61	Intracellular	Zinc finger and BTB domain-containing protein 16	Q05516	7704	ZBTB16	0.981029	-0.0276322	11.6929	-1.10177	0.277664	0.532948	-5.71072	No Change	M2 vs. HC
seq.22037.47	Intracellular	EF-hand domain-containing protein D2	Q96C19	79180	EFHD2	0.84346	-0.245608	14.6555	-2.29389	0.0275615	0.130196	-3.86546	Down (pval < 0.05)	M2 vs. HC
seq.22041.26	Intracellular	Dual specificity mitogen-activated protein kinase kinase 5	Q13163	5607	MAP2K5	0.810838	-0.302515	13.795	-4.74482	3.08232e-05	0.00178999	2.3544	Down (qval < 0.05)	M2 vs. HC
seq.22043.174	Intracellular	Heat shock-related 70 kDa protein 2	P54652	3306	HSPA2	0.93675	-0.0942634	11.5632	-2.00439	0.0523734	0.195659	-4.41251	No Change	M2 vs. HC
seq.22045.8	Intracellular	Small ubiquitin-related modifier 4	Q6EEV6	387082	SUMO4	0.865608	-0.208214	10.4955	-3.25526	0.00242243	0.0248554	-1.69537	Down (qval < 0.05)	M2 vs. HC
seq.22047.46	Secreted	Collagen alpha-1(V) chain	P20908	1289	COL5A1	0.992619	-0.0106885	11.069	-0.106931	0.91542	0.96342	-6.29793	No Change	M2 vs. HC
seq.22049.24	Intracellular	14-3-3 protein eta	Q04917	7533	YWHAH	0.812038	-0.30038	15.6396	-3.89703	0.00039344	0.00857702	-0.0217709	Down (qval < 0.05)	M2 vs. HC
seq.22050.19	Intracellular	KxDL motif-containing protein 1	Q9BQD3	79036	KXD1	1.01197	0.0171694	11.5532	0.637412	0.527773	0.742552	-6.10296	No Change	M2 vs. HC
seq.22055.31	Intracellular	Forkhead box protein O1A	Q12778	2308	FOXO1	1.02968	0.0421898	13.1526	0.503007	0.617935	0.804227	-6.17839	No Change	M2 vs. HC
seq.22057.9	Intracellular	Aldehyde dehydrogenase X, mitochondrial	P30837	219	ALDH1B1	1.03701	0.0524261	12.9918	1.44032	0.158168	0.386117	-5.30202	No Change	M2 vs. HC
seq.22059.56	Intracellular	Palmdelphin	Q9NP74	54873	PALMD	1.24073	0.311187	11.8159	1.88498	0.0672887	0.230893	-4.62109	No Change	M2 vs. HC
seq.22063.20	Intracellular	Calpain small subunit 2	Q96L46	84290	CAPNS2	1.02113	0.030172	11.3248	0.927465	0.359684	0.609315	-5.88144	No Change	M2 vs. HC
seq.22065.32	Intracellular	Interferon regulatory factor 8	Q02556	3394	IRF8	0.964204	-0.05259	11.7991	-1.6003	0.11802	0.322978	-5.07511	No Change	M2 vs. HC
seq.22068.5	Intracellular	Serine/threonine-protein phosphatase 2A 56 kDa regulatory subunit delta isoform	Q14738	5528	PPP2R5D	0.95857	-0.0610439	12.0795	-0.823847	0.415295	0.653707	-5.96967	No Change	M2 vs. HC
seq.22070.5	Intracellular	Rho guanine nucleotide exchange factor 16	Q5VV41	27237	ARHGEF16	1.02617	0.0372718	11.5051	1.21937	0.230404	0.481319	-5.58007	No Change	M2 vs. HC
seq.22071.38	Intracellular	Ankyrin repeat and SOCS box protein 8	Q9H765	140461	ASB8	0.991091	-0.0129105	10.7133	-0.299978	0.76587	0.889468	-6.25897	No Change	M2 vs. HC
seq.22073.47	Membrane	ATP synthase B chain, mitochondrial	P24539	515	ATP5PB	1.07797	0.108321	9.55276	1.58292	0.121935	0.328431	-5.10078	No Change	M2 vs. HC
seq.22074.35	Intracellular	Ataxin-2-binding protein 1	Q9NWB1	54715	RBFOX1	1.01699	0.0243102	9.74799	0.981344	0.332784	0.584226	-5.83163	No Change	M2 vs. HC
seq.22075.16	Intracellular	Cyclic AMP-dependent transcription factor ATF-3	P18847	467	ATF3	0.962144	-0.0556748	8.88392	-1.72893	0.0921415	0.281145	-4.87772	No Change	M2 vs. HC
seq.22076.34	Intracellular	Protein atonal homolog 1	Q92858	474	ATOH1	1.0459	0.0647403	8.29886	1.84441	0.0731257	0.243971	-4.68959	No Change	M2 vs. HC
seq.22077.46	Intracellular	Mitochondrial inner membrane protease ATP23 homolog	Q9Y6H3	91419	ATP23	1.02301	0.0328204	11.2518	0.940229	0.353186	0.603274	-5.86988	No Change	M2 vs. HC
seq.22078.4	Intracellular	Tyrosine aminotransferase	P17735	6898	TAT	0.983159	-0.0245026	10.8051	-0.814386	0.420624	0.657215	-5.97723	No Change	M2 vs. HC
seq.22080.22	Intracellular	BTB/POZ domain-containing adapter for CUL3-mediated RhoA degradation protein 1	Q8WZ19	253980	KCTD13	0.955366	-0.0658747	12.5948	-0.916239	0.365463	0.6141	-5.89148	No Change	M2 vs. HC
seq.22082.25	Intracellular	Protein BEX2	Q9BXY8	84707	BEX2	1.02948	0.0419207	10.3564	1.39334	0.171816	0.406827	-5.36463	No Change	M2 vs. HC
seq.22083.60	Intracellular	Protein BEX5	Q5H9J7	340542	BEX5	0.999869	-0.000188629	9.96257	-0.00819405	0.993506	0.996362	-6.30357	No Change	M2 vs. HC
seq.22085.86	Intracellular	Polycomb complex protein BMI-1	P35226	100532731	BMI1	1.0064	0.00921003	9.62845	0.236071	0.814677	0.918486	-6.27595	No Change	M2 vs. HC
seq.22086.2	Intracellular	Breast cancer metastasis-suppressor 1-like protein	Q5PSV4	84312	BRMS1L	1.01877	0.0268305	8.67158	0.497413	0.621835	0.806975	-6.18115	No Change	M2 vs. HC
seq.22088.3	Intracellular	Protein BTG1	P62324	694	BTG1	1.02304	0.0328591	11.9574	0.703851	0.485923	0.711223	-6.05925	No Change	M2 vs. HC
seq.22089.13	Intracellular	Protein BTG4	Q9NY30	54766	BTG4	1.0011	0.00158451	11.2146	0.0557465	0.955843	0.982394	-6.30206	No Change	M2 vs. HC
seq.22091.14	Intracellular	Beta-ureidopropionase	Q9UBR1	51733	UPB1	1.04543	0.0640999	12.4162	1.17562	0.247243	0.50036	-5.63011	No Change	M2 vs. HC
seq.22092.43	Intracellular	Caspase-4	P49662	837	CASP4	1.07014	0.0978045	10.6822	1.83202	0.0749915	0.247807	-4.71026	No Change	M2 vs. HC
seq.22094.15	Intracellular	Uncharacterized protein C2orf73	Q8N5S3	129852	C2orf73	0.907721	-0.13968	9.14375	-2.04985	0.0475013	0.184203	-4.3304	Down (pval < 0.05)	M2 vs. HC
seq.22095.29	Intracellular	Chromobox protein homolog 2	Q14781	84733	CBX2	0.988641	-0.016481	8.69229	-0.407661	0.685867	0.842923	-6.22126	No Change	M2 vs. HC
seq.22098.10	Intracellular	Cyclin-Y-like protein 1	Q8N7R7	151195	CCNYL1	1.03354	0.0475875	10.1175	1.81905	0.0769886	0.251368	-4.73178	No Change	M2 vs. HC
seq.22099.1	Intracellular	Uncharacterized protein C4orf36	Q96KX1	132989	C4orf36	0.97654	-0.0342488	9.6693	-1.03559	0.307099	0.562171	-5.77879	No Change	M2 vs. HC
seq.22103.25	Intracellular	Cyclin-dependent kinase 20	Q8IZL9	23552	CDK20	1.01269	0.0181893	10.5618	0.471868	0.639787	0.816279	-6.19337	No Change	M2 vs. HC
seq.22104.39	Intracellular	Homeobox protein CDX-1	P47902	1044	CDX1	1.0688	0.0959919	8.32923	1.78113	0.0830851	0.263384	-4.79393	No Change	M2 vs. HC
seq.2211.9	Secreted	Metalloproteinase inhibitor 1	P01033	7076	TIMP1	1.17962	0.238318	12.3959	3.34232	0.00190738	0.0210928	-1.47696	Up (qval < 0.05)	M2 vs. HC
seq.22112.30	Intracellular	2-methoxy-6-polyprenyl-1,4-benzoquinol methylase, mitochondrial	Q5HYK3	84274	COQ5	0.990474	-0.0138093	11.1716	-0.350498	0.727949	0.8678	-6.2427	No Change	M2 vs. HC
seq.22113.2	Intracellular	Ubiquinone biosynthesis monooxygenase COQ6, mitochondrial	Q9Y2Z9	51004	COQ6	1.04187	0.0591814	10.1408	0.44559	0.658484	0.827837	-6.20527	No Change	M2 vs. HC
seq.22114.4	Secreted	Uncharacterized protein C18orf54	Q8IYD9	162681	LAS2	1.02689	0.0382794	11.304	1.66312	0.104721	0.301922	-4.98035	No Change	M2 vs. HC
seq.22115.2	Intracellular	cAMP-responsive element-binding protein-like 2	O60519	1389	CREBL2	1.03414	0.0484364	9.56749	0.93692	0.354863	0.60501	-5.87289	No Change	M2 vs. HC
seq.22116.9	Intracellular	cAMP-responsive element modulator	Q03060	1390	CREM	1.01457	0.0208736	8.16237	0.567334	0.573907	0.774014	-6.14447	No Change	M2 vs. HC
seq.22118.7	Intracellular	Chondrosarcoma-associated gene 2/3 protein	Q9Y5P2	389903	CSAG2	0.99887	-0.00163106	9.30473	-0.0601558	0.952355	0.980911	-6.30181	No Change	M2 vs. HC
seq.22119.18	Intracellular	COP9 signalosome complex subunit 8	Q99627	10920	COPS8	0.966845	-0.0486429	12.3749	-1.0741	0.289717	0.544223	-5.73965	No Change	M2 vs. HC
seq.2212.69	Secreted	Tissue-type plasminogen activator	P00750	5327	PLAT	1.13386	0.181237	11.6131	1.13776	0.26252	0.51547	-5.67203	No Change	M2 vs. HC
seq.22120.4	Intracellular	DDB1- and CUL4-associated factor 11	Q8TEB1	80344	DCAF11	1.06495	0.09078	11.1195	1.09151	0.282093	0.53832	-5.72153	No Change	M2 vs. HC
seq.22121.43	Intracellular	DDB1- and CUL4-associated factor 12	Q5T6F0	25853	DCAF12	1.00677	0.00974056	8.93126	0.301423	0.764776	0.889148	-6.25854	No Change	M2 vs. HC
seq.22123.15	Intracellular	Homeobox protein DLX-2	Q07687	1746	DLX2	0.912924	-0.131433	9.27542	-0.393528	0.696183	0.850323	-6.22686	No Change	M2 vs. HC
seq.22124.94	Intracellular	Dystrotelin	A2CJ06	391475	DYTN	1.25763	0.33071	11.6493	3.71421	0.000668345	0.011334	-0.512355	Up (qval < 0.05)	M2 vs. HC
seq.22125.9	Membrane	E2F5	Q15329	1875	E2F5	1.01847	0.0264025	8.85896	0.774015	0.44383	0.675145	-6.00853	No Change	M2 vs. HC
seq.22128.8	Intracellular	ETS domain-containing protein Elk-4	P28324	2005	ELK4	0.987738	-0.0178	9.42844	-0.646578	0.521888	0.737814	-6.09718	No Change	M2 vs. HC
seq.22129.55	Intracellular	RNA polymerase II elongation factor ELL3	Q9HB65	80237	ELL3	1.05464	0.076755	8.83168	1.81205	0.0780836	0.252892	-4.74332	No Change	M2 vs. HC
seq.22134.1	Intracellular	ETS translocation variant 4	P43268	2118	ETV4	0.972895	-0.0396438	9.1754	-1.02409	0.312428	0.56637	-5.79022	No Change	M2 vs. HC
seq.22136.9	Intracellular	Nuclease EXOG, mitochondrial	Q9Y2C4	9941	EXOG	1.01102	0.0158184	8.49895	0.300668	0.765347	0.889167	-6.25876	No Change	M2 vs. HC
seq.22137.3	Intracellular	Protein FAM102B	Q5T8I3	284611	FAM102B	1.01877	0.026823	9.72405	0.650084	0.519646	0.736207	-6.09495	No Change	M2 vs. HC
seq.22140.6	Intracellular	Protein FAM204A	Q9H8W3	63877	FAM204A	0.996552	-0.00498344	10.9014	-0.12977	0.89745	0.95546	-6.29524	No Change	M2 vs. HC
seq.22141.59	Intracellular	6-phosphofructo-2-kinase/fructose-2,6-bisphosphatase 1	P16118	5207	PFKFB1	1.13191	0.178755	10.0456	1.62719	0.112167	0.312923	-5.03493	No Change	M2 vs. HC
seq.22142.4	Intracellular	Putative protein N-methyltransferase FAM86B1	Q8N7N1	85002	FAM86B1	1.05087	0.071584	11.7939	3.09276	0.00375707	0.0340226	-2.09461	Up (qval < 0.05)	M2 vs. HC
seq.22143.6	Intracellular	F-box only protein 28	Q9NVF7	23219	FBXO28	0.996702	-0.0047663	9.40253	-0.157675	0.875569	0.947897	-6.29126	No Change	M2 vs. HC
seq.22144.65	Intracellular	F-box only protein 48	Q5FWF7	554251	FBXO48	1.01454	0.0208205	10.8017	0.737324	0.465567	0.693804	-6.03563	No Change	M2 vs. HC
seq.22146.20	Intracellular	Fos-related antigen 2	P15408	2355	FOSL2	1.00193	0.00277766	9.48481	0.0810868	0.935809	0.971917	-6.30034	No Change	M2 vs. HC
seq.22147.19	Intracellular	Forkhead box protein O4	P98177	4303	FOXO4	0.919869	-0.1205	10.1858	-1.96621	0.0567951	0.206233	-4.48032	No Change	M2 vs. HC
seq.22148.135	Intracellular	Forkhead box protein P3	Q9BZS1	50943	FOXP3	0.994981	-0.00725854	11.7484	-0.196771	0.845082	0.932671	-6.28439	No Change	M2 vs. HC
seq.22149.2	Intracellular	FUN14 domain-containing protein 1	Q8IVP5	139341	FUNDC1	1.08014	0.111212	9.97621	3.19563	0.00284898	0.0277686	-1.84319	Up (qval < 0.05)	M2 vs. HC
seq.22150.2	Intracellular	GA-binding protein subunit beta-1	Q06547	2553	GABPB1	0.989188	-0.0156836	9.66161	-0.746509	0.460068	0.689255	-6.02897	No Change	M2 vs. HC
seq.22151.48	Intracellular	Homeobox protein goosecoid-2	O15499	2928	GSC2	0.989601	-0.0150805	7.85388	-0.369153	0.714114	0.861448	-6.23605	No Change	M2 vs. HC
seq.22152.162	Membrane	Polypeptide N-acetylgalactosaminyltransferase 9	Q9HCQ5	50614	GALNT9	1.03392	0.0481197	10.0276	1.32881	0.192032	0.436632	-5.44758	No Change	M2 vs. HC
seq.22154.37	Intracellular	GATA zinc finger domain-containing protein 1	Q8WUU5	57798	GATAD1	1.03719	0.0526856	15.9799	1.8304	0.0752375	0.248105	-4.71294	No Change	M2 vs. HC
seq.22155.44	Intracellular	Gem-associated protein 7	Q9H840	79760	GEMIN7	1.03837	0.0543231	14.0295	0.743582	0.461816	0.690321	-6.0311	No Change	M2 vs. HC
seq.2229.54		HCE003183	HCE003183	HCE003183	HCE003183	0.997775	-0.00321301	11.7443	-0.218836	0.827978	0.924576	-6.27984	No Change	M2 vs. HC
seq.22363.31	Intracellular	tRNA-specific adenosine deaminase 1	Q9BUB4	23536	ADAT1	1.04543	0.0640974	7.84054	1.7102	0.0955857	0.28787	-4.90727	No Change	M2 vs. HC
seq.22365.52	Intracellular	Cyclic AMP-dependent transcription factor ATF-5	Q9Y2D1	22809	ATF5	1.06816	0.0951212	8.37261	2.73467	0.00952026	0.0646543	-2.93113	Up (pval < 0.05)	M2 vs. HC
seq.22367.17	Intracellular	UPF0705 protein C11orf49	Q9H6J7	79096	C11orf49	0.947149	-0.0783363	11.6884	-2.0761	0.0448727	0.177931	-4.28233	Down (pval < 0.05)	M2 vs. HC
seq.22369.12	Intracellular	Doublesex- and mab-3-related transcription factor C2	Q8IXT2	63946	DMRTC2	0.986768	-0.0192172	9.52385	-0.641067	0.525423	0.740222	-6.10066	No Change	M2 vs. HC
seq.22371.46	Intracellular	Protein FAM110A	Q9BQ89	83541	FAM110A	0.782842	-0.353207	12.3281	-2.99041	0.00492768	0.0408836	-2.34006	Down (qval < 0.05)	M2 vs. HC
seq.22374.56	Intracellular	Hairy/enhancer-of-split related with YRPW motif protein 1	Q9Y5J3	23462	HEY1	1.05964	0.0835722	8.75833	2.11037	0.0416337	0.170439	-4.21886	Up (pval < 0.05)	M2 vs. HC
seq.22375.15	Intracellular	Homeobox protein Hox-A11	P31270	3207	HOXA11	1.0129	0.0184877	8.90433	0.206414	0.837597	0.929874	-6.28246	No Change	M2 vs. HC
seq.22376.95	Intracellular	Homeobox protein Hox-A5	P20719	3202	HOXA5	1.00133	0.00192127	7.96806	0.0514406	0.959251	0.983737	-6.30229	No Change	M2 vs. HC
seq.22377.27	Intracellular	Immediate early response gene 2 protein	Q9BTL4	9592	IER2	1.0266	0.0378779	9.96058	1.05759	0.297086	0.552418	-5.7566	No Change	M2 vs. HC
seq.22378.2	Intracellular	Keratin 34	O76011	100653049	KRT34	1.01918	0.027411	9.95507	0.866347	0.391872	0.635567	-5.93469	No Change	M2 vs. HC
seq.22381.1	Intracellular	Endoribonuclease LACTB2	Q53H82	51110	LACTB2	0.809714	-0.304516	12.6069	-3.02647	0.00448078	0.0383008	-2.25415	Down (qval < 0.05)	M2 vs. HC
seq.22383.21	Intracellular	MITF	O75030	4286	MITF	0.956402	-0.0643116	7.90607	-0.935607	0.35553	0.606006	-5.87409	No Change	M2 vs. HC
seq.22385.2	Intracellular	PWWP domain-containing protein MUM1	Q2TAK8	84939	PWWP3A	0.994196	-0.00839741	11.1861	-0.161405	0.872651	0.946697	-6.29067	No Change	M2 vs. HC
seq.22386.11	Intracellular	Homeobox protein OTX1	P32242	5013	OTX1	0.992916	-0.010256	9.57269	-0.179292	0.858685	0.939756	-6.28765	No Change	M2 vs. HC
seq.22387.26	Intracellular	Pituitary homeobox 3	O75364	5309	PITX3	0.959681	-0.0593731	10.4617	-1.6331	0.110914	0.311086	-5.02603	No Change	M2 vs. HC
seq.22391.34	Intracellular	Histone deacetylase complex subunit SAP30L	Q9HAJ7	79685	SAP30L	1.03167	0.0449845	9.42585	1.2085	0.234505	0.485609	-5.59265	No Change	M2 vs. HC
seq.22392.5	Intracellular	SERTA domain-containing protein 3	Q9UJW9	29946	SERTAD3	1.27334	0.34862	9.08953	2.88631	0.00646462	0.0492818	-2.58462	Up (qval < 0.05)	M2 vs. HC
seq.22393.130	Intracellular	Thyroid transcription factor 1-associated protein 26	Q9P031	29080	CCDC59	0.955457	-0.0657366	8.76352	-1.0809	0.286723	0.541165	-5.73261	No Change	M2 vs. HC
seq.22394.8	Intracellular	Transcription factor 21	O43680	6943	TCF21	0.935217	-0.096627	9.14157	-0.932406	0.357159	0.607088	-5.87698	No Change	M2 vs. HC
seq.22395.7		Tristetraproline	P26651	7538	ZFP36	1.03303	0.0468759	9.05355	0.824092	0.415157	0.653707	-5.96948	No Change	M2 vs. HC
seq.22397.2	Membrane	X-box-binding protein 1	P17861	7494	XBP1	1.04742	0.0668452	7.94947	1.29376	0.203751	0.45073	-5.49114	No Change	M2 vs. HC
seq.22398.5		Acidic leucine-rich nuclear phosphoprotein 32 family member C	O43423	23520	ANP32C	1.02524	0.0359644	9.14498	0.364294	0.717708	0.863601	-6.23782	No Change	M2 vs. HC
seq.22401.26	Intracellular	Guanylyl cyclase-activating protein 2	Q9UMX6	2979	GUCA1B	1.06726	0.093912	8.1611	1.65378	0.106615	0.304771	-4.99463	No Change	M2 vs. HC
seq.22402.12	Intracellular	Histone H2A type 1-A	Q96QV6	221613	H2AC1	0.533104	-0.907511	13.6133	-5.47786	3.18042e-06	0.000506516	4.48611	Down (qval < 0.05)	M2 vs. HC
seq.22403.13	Intracellular	Histone H2B type 1-K	O60814	85236	H2BC12	0.470022	-1.0892	11.9273	-6.39319	1.83067e-07	0.000121923	7.16661	Down (qval < 0.05)	M2 vs. HC
seq.22404.4	Intracellular	Inositol hexakisphosphate kinase 1	Q92551	9807	IP6K1	1.01134	0.0162693	8.78638	0.248334	0.805246	0.912399	-6.273	No Change	M2 vs. HC
seq.22405.61	Intracellular	Phosphoenolpyruvate carboxykinase [GTP], mitochondrial	Q16822	5106	PCK2	1.22544	0.293302	9.34398	1.49905	0.142328	0.36051	-5.22117	No Change	M2 vs. HC
seq.22414.127	Intracellular	Serine/threonine-protein kinase tousled-like 1	Q9UKI8	9874	TLK1	1.10349	0.142077	10.357	1.16601	0.251058	0.504559	-5.64087	No Change	M2 vs. HC
seq.22417.10	Intracellular	E3 ubiquitin-protein ligase CBL-C	Q9ULV8	23624	CBLC	1.06949	0.0969224	8.33248	1.60048	0.11798	0.322978	-5.07485	No Change	M2 vs. HC
seq.22421.79	Intracellular	E3 ubiquitin-protein ligase pellino homolog 1	Q96FA3	57162	PELI1	1.12137	0.165256	8.74871	2.78053	0.00847772	0.0590378	-2.8276	Up (pval < 0.05)	M2 vs. HC
seq.22429.13	Intracellular	Lysine-specific histone demethylase 1A	O60341	23028	KDM1A	0.988736	-0.0163425	9.42136	-0.683176	0.498743	0.721523	-6.0733	No Change	M2 vs. HC
seq.22430.15	Intracellular	N-chimaerin	P15882	1123	CHN1	0.959653	-0.0594154	9.90591	-1.92486	0.0619456	0.218605	-4.55258	No Change	M2 vs. HC
seq.22431.164	Intracellular	Serum response factor-binding protein 1	Q8NEF9	153443	SRFBP1	0.990376	-0.0139519	9.96552	-0.429591	0.66998	0.834999	-6.21219	No Change	M2 vs. HC
seq.22432.83	Intracellular	Serine/threonine-protein kinase SRPK1	Q96SB4	6732	SRPK1	0.942075	-0.0860869	9.84958	-1.55532	0.128367	0.338766	-5.14103	No Change	M2 vs. HC
seq.22445.2	Intracellular	Calcium-binding protein 5	Q9NP86	56344	CABP5	1.05272	0.0741248	7.70577	1.50278	0.141367	0.359977	-5.21593	No Change	M2 vs. HC
seq.22465.43	Intracellular	Transcription factor HES-1	Q14469	3280	HES1	1.01637	0.0234262	12.098	0.331716	0.741972	0.876017	-6.24904	No Change	M2 vs. HC
seq.22466.27	Intracellular	Transcription factor HES-5	Q5TA89	388585	HES5	1.05546	0.0778706	13.1386	1.85539	0.0715039	0.240624	-4.67116	No Change	M2 vs. HC
seq.22467.94	Intracellular	HERV-H LTR-associating protein 3	Q9XRX5	11147	HHLA3	1.01083	0.0155392	9.83664	0.592855	0.556877	0.76213	-6.1299	No Change	M2 vs. HC
seq.22468.54	Intracellular	Histone H2A type 1	P0C0S8	8329	H2AC11	0.685506	-0.544758	16.4017	-3.95699	0.000330081	0.0077969	0.141179	Down (qval < 0.05)	M2 vs. HC
seq.22469.103	Intracellular	Homeobox protein HMX2	A2RU54	3167	HMX2	1.07847	0.108987	9.8657	3.04013	0.0043216	0.037601	-2.22142	Up (qval < 0.05)	M2 vs. HC
seq.2247.20	Secreted	Prokineticin-1	P58294	84432	PROK1	1.03057	0.043438	8.36878	1.43406	0.159936	0.388748	-5.31047	No Change	M2 vs. HC
seq.22472.4	Intracellular	Transcription factor 12	Q99081	6938	TCF12	1.14638	0.197091	13.9455	1.99157	0.0538237	0.199279	-4.43539	No Change	M2 vs. HC
seq.22474.28	Membrane	Homeobox protein Hox-C11	O43248	3227	HOXC11	0.959703	-0.0593402	12.4215	-1.05709	0.297311	0.552537	-5.75711	No Change	M2 vs. HC
seq.22476.115	Intracellular	Homeobox protein Hox-D4	P09016	3233	HOXD4	0.998723	-0.00184362	11.2766	-0.0381897	0.969741	0.986235	-6.30288	No Change	M2 vs. HC
seq.22479.64	Intracellular	Inositol hexakisphosphate kinase 2	Q9UHH9	51447	IP6K2	0.965021	-0.0513673	11.7306	-0.946057	0.350245	0.601194	-5.86456	No Change	M2 vs. HC
seq.22481.15	Intracellular	IQ domain-containing protein D	Q96DY2	115811	IQCD	1.00111	0.00160085	10.3937	0.0737874	0.941576	0.973913	-6.3009	No Change	M2 vs. HC
seq.22482.87	Intracellular	Keratin, type I cytoskeletal 14	P02533	3861	KRT14	1.12699	0.172478	11.4928	1.17497	0.2475	0.500464	-5.63084	No Change	M2 vs. HC
seq.22483.109	Intracellular	Keratin, type II cytoskeletal 71	Q3SY84	112802	KRT71	0.994887	-0.00739489	12.4981	-0.136888	0.89186	0.953712	-6.2943	No Change	M2 vs. HC
seq.22484.17	Intracellular	Casein kinase I isoform alpha-like	Q8N752	122011	CSNK1A1L	1.08988	0.124172	14.0072	1.08903	0.283168	0.539388	-5.72412	No Change	M2 vs. HC
seq.22485.1	Membrane	BTB/POZ domain-containing protein KCTD7	Q96MP8	154881	KCTD7	1.00219	0.0031493	9.93411	0.0517291	0.959022	0.98373	-6.30228	No Change	M2 vs. HC
seq.22486.58	Intracellular	Keratin, type II cytoskeletal 6A	P02538	3853	KRT6A	1.12013	0.163665	10.5901	4.11241	0.000208601	0.00594636	0.567829	Up (qval < 0.05)	M2 vs. HC
seq.22488.17	Intracellular	Krueppel-like factor 9	Q13886	687	KLF9	1.05882	0.0824593	11.3269	0.222781	0.824929	0.922781	-6.27897	No Change	M2 vs. HC
seq.2249.25		HCE004333	HCE004333	HCE004333	HCE004333	1.00495	0.00711864	8.73587	0.514867	0.609702	0.798501	-6.17244	No Change	M2 vs. HC
seq.22490.16	Intracellular	Lipocalin-like 1 protein	Q6ZST4	401562	LCNL1	0.9547	-0.0668809	9.1049	-1.05892	0.296487	0.551565	-5.75525	No Change	M2 vs. HC
seq.22491.10	Intracellular	LIM domain-binding protein 2	O43679	9079	LDB2	0.913609	-0.130351	10.6575	-1.47311	0.14916	0.372524	-5.25722	No Change	M2 vs. HC
seq.22492.108	Intracellular	LIM domain only protein 3	Q8TAP4	55885	LMO3	0.992412	-0.0109895	10.9109	-0.505959	0.615881	0.802409	-6.17692	No Change	M2 vs. HC
seq.22496.21	Intracellular	LYR motif-containing protein 1	O43325	57149	LYRM1	1.08549	0.118342	11.9988	2.84371	0.00721454	0.053066	-2.68315	Up (pval < 0.05)	M2 vs. HC
seq.22499.15	Intracellular	Mediator of RNA polymerase II transcription subunit 28	Q9H204	80306	MED28	1.03945	0.0558138	10.5234	1.25207	0.218388	0.468357	-5.54158	No Change	M2 vs. HC
seq.22500.9	Intracellular	Mediator of RNA polymerase II transcription subunit 11	Q9P086	400569	MED11	0.997758	-0.00323756	10.7015	-0.0878372	0.930479	0.970347	-6.29977	No Change	M2 vs. HC
seq.22503.24	Intracellular	Homeobox protein Mohawk	Q8IYA7	283078	MKX	0.988683	-0.0164202	9.83254	-0.715851	0.478568	0.704793	-6.05091	No Change	M2 vs. HC
seq.22504.3	Membrane	NEDD4-binding protein 2-like 2	Q92802	10443	N4BP2L2	1.00558	0.00802447	8.57061	0.175983	0.861265	0.940506	-6.28823	No Change	M2 vs. HC
seq.22505.24	Intracellular	NAD kinase 2, mitochondrial	Q4G0N4	133686	NADK2	1.07016	0.0978267	7.99252	1.76887	0.0851426	0.267936	-4.81381	No Change	M2 vs. HC
seq.22506.25	Intracellular	N-acetyltransferase 5	P61599	51126	NAA20	1.05533	0.0776884	8.28221	2.91873	0.00594341	0.0467182	-2.50902	Up (qval < 0.05)	M2 vs. HC
seq.22508.2	Intracellular	NADH dehydrogenase	O96000	4716	NDUFB10	0.956188	-0.0646341	9.69844	-0.771377	0.445372	0.676508	-6.01052	No Change	M2 vs. HC
seq.22509.9	Intracellular	Arginine-hydroxylase NDUFAF5, mitochondrial	Q5TEU4	79133	NDUFAF5	1.00221	0.00318796	13.517	0.0499008	0.960469	0.984112	-6.30237	No Change	M2 vs. HC
seq.22510.6	Intracellular	Nuclear factor erythroid 2-related factor 2	Q16236	4780	NFE2L2	1.04574	0.0645237	10.9041	0.563409	0.576548	0.775527	-6.14665	No Change	M2 vs. HC
seq.22511.28	Intracellular	Nuclear transcription factor Y subunit alpha	P23511	4800	NFYA	1.00973	0.0139636	9.48555	0.598604	0.553077	0.759892	-6.12653	No Change	M2 vs. HC
seq.22512.18	Intracellular	Neuroguidin	Q8NEJ9	25983	NGDN	0.917776	-0.123786	10.3159	-0.75173	0.456959	0.687112	-6.02514	No Change	M2 vs. HC
seq.22514.12	Intracellular	Protein naked cuticle homolog 2	Q969F2	85409	NKD2	1.06706	0.0936395	10.3689	2.0324	0.0493223	0.18849	-4.36209	Up (pval < 0.05)	M2 vs. HC
seq.22516.30	Intracellular	Neural retina-specific leucine zipper protein	P54845	4901	NRL	1.02063	0.0294644	11.0177	0.877324	0.38596	0.631572	-5.92539	No Change	M2 vs. HC
seq.22517.106	Intracellular	E3 SUMO-protein ligase NSE2	Q96MF7	286053	NSMCE2	0.98241	-0.0256033	10.9861	-0.635128	0.529246	0.743481	-6.10438	No Change	M2 vs. HC
seq.22518.54	Intracellular	Kinetochore-associated protein NSL1 homolog	Q96IY1	25936	NSL1	1.04247	0.0600117	11.8043	0.787149	0.436198	0.670618	-5.99851	No Change	M2 vs. HC
seq.22521.13	Intracellular	Homeobox protein OTX2	P32243	5015	OTX2	0.995357	-0.00671344	8.19814	-0.213482	0.83212	0.926461	-6.28098	No Change	M2 vs. HC
seq.22523.4	Intracellular	Polyadenylate-binding protein 5	Q96DU9	140886	PABPC5	1.03631	0.051452	8.49299	1.6435	0.108736	0.308072	-5.01029	No Change	M2 vs. HC
seq.22525.9	Intracellular	Paired box protein Pax-3	P23760	5077	PAX3	1.0611	0.0855579	8.63001	1.9619	0.0573146	0.207045	-4.48792	No Change	M2 vs. HC
seq.22526.81	Intracellular	Pyruvate dehydrogenase E1 component beta subunit	P11177	5162	PDHB	0.988864	-0.0161558	15.2056	-0.401255	0.690536	0.846247	-6.22382	No Change	M2 vs. HC
seq.22527.4	Intracellular	PDZ and LIM domain protein 3	Q53GG5	27295	PDLIM3	1.033	0.0468361	9.95078	0.753819	0.455719	0.685877	-6.0236	No Change	M2 vs. HC
seq.22528.1	Intracellular	PHD finger protein 11	Q9UIL8	51131	PHF11	1.0223	0.0318138	12.0524	0.767539	0.447622	0.679502	-6.0134	No Change	M2 vs. HC
seq.22529.31	Intracellular	PHD finger protein 6	Q8IWS0	84295	PHF6	0.975017	-0.0365013	9.55791	-1.02454	0.31222	0.566169	-5.78978	No Change	M2 vs. HC
seq.22530.111	Intracellular	Phytanoyl-CoA dioxygenase domain-containing protein 1	Q5SRE7	254295	PHYHD1	1.03063	0.0435233	8.41004	0.905067	0.371274	0.618513	-5.90136	No Change	M2 vs. HC
seq.22531.44	Intracellular	Pituitary homeobox 2	Q99697	5308	PITX2	0.979771	-0.0294833	11.0398	-0.756983	0.453844	0.683988	-6.02127	No Change	M2 vs. HC
seq.22532.59	Intracellular	PLAC8-like protein 1	A1L4L8	153770	PLAC8L1	1.02715	0.0386431	11.5905	0.56152	0.577822	0.776293	-6.1477	No Change	M2 vs. HC
seq.22533.95	Intracellular	Serine/threonine-protein phosphatase 1 regulatory subunit 10	Q96QC0	5514	PPP1R10	1.06359	0.0889447	10.2283	1.64222	0.109001	0.30821	-5.01223	No Change	M2 vs. HC
seq.22534.14	Intracellular	Serine/threonine-protein phosphatase 4 catalytic subunit	P60510	5531	PPP4C	1.0968	0.133296	12.0199	1.54554	0.13071	0.342728	-5.15514	No Change	M2 vs. HC
seq.22536.1	Intracellular	Protein phosphatase 1 regulatory subunit 42	Q7Z4L9	286187	PPP1R42	1.04731	0.0666817	8.41872	1.83056	0.0752141	0.248105	-4.71269	No Change	M2 vs. HC
seq.22537.5	Intracellular	Protein phosphatase PTC7 homolog	Q8NI37	160760	PPTC7	0.987327	-0.0184007	11.7509	-0.528744	0.600134	0.792213	-6.1653	No Change	M2 vs. HC
seq.22540.129	Intracellular	Proteasome subunit beta type 7	Q99436	5695	PSMB7	0.978253	-0.0317204	12.215	-0.311426	0.757221	0.884753	-6.2555	No Change	M2 vs. HC
seq.22541.46	Intracellular	DNA replication complex GINS protein PSF1	Q14691	9837	GINS1	1.03366	0.0477586	9.85522	1.49881	0.142389	0.36051	-5.22149	No Change	M2 vs. HC
seq.22544.10	Intracellular	DNA repair protein RAD51 homolog 3	O43502	5889	RAD51C	1.06101	0.0854438	16.9375	1.99743	0.0531562	0.197676	-4.42494	No Change	M2 vs. HC
seq.22545.20	Intracellular	RNA-binding Raly-like protein	Q86SE5	138046	RALYL	1.03339	0.0473898	10.8575	0.831579	0.410971	0.650696	-5.96343	No Change	M2 vs. HC
seq.22547.17	Intracellular	RNA-binding motif, single-stranded-interacting protein 1	P29558	5937	RBMS1	0.797114	-0.327142	10.2195	-3.56347	0.00102753	0.0142875	-0.909119	Down (qval < 0.05)	M2 vs. HC
seq.22548.18	Intracellular	Regulator of G-protein signaling 13	O14921	6003	RGS13	1.03758	0.0532229	12.1913	0.915681	0.365752	0.6141	-5.89198	No Change	M2 vs. HC
seq.22549.73	Intracellular	RIP	Q13546	8737	RIPK1	1.08618	0.119268	13.1928	1.88501	0.0672847	0.230893	-4.62104	No Change	M2 vs. HC
seq.22553.4	Intracellular	60S ribosomal protein L38	P63173	6169	RPL38	1.01924	0.0274886	9.03468	1.16468	0.251586	0.504559	-5.64235	No Change	M2 vs. HC
seq.22554.101	Intracellular	39S ribosomal protein L10, mitochondrial	Q7Z7H8	124995	MRPL10	0.977264	-0.0331797	10.5555	-0.715772	0.478617	0.704793	-6.05096	No Change	M2 vs. HC
seq.22557.68	Intracellular	39S ribosomal protein L50, mitochondrial	Q8N5N7	54534	MRPL50	1.01652	0.0236447	10.0776	0.715853	0.478567	0.704793	-6.0509	No Change	M2 vs. HC
seq.22560.1	Membrane	Protein EVI2A	P22794	2123	EVI2A	0.918034	-0.123381	13.2612	-0.352308	0.726602	0.867618	-6.24207	No Change	M2 vs. HC
seq.22561.3	Secreted	Uncharacterized protein UNQ511/PRO1026	Q6UX82	646627	LYPD8	1.10762	0.147465	8.3579	0.552573	0.583873	0.780842	-6.1526	No Change	M2 vs. HC
seq.22563.4	Membrane	Kin of IRRE-like protein 1	Q96J84	55243	KIRREL1	1.05786	0.0811541	9.83067	1.8504	0.0722379	0.242391	-4.67956	No Change	M2 vs. HC
seq.22564.5	Membrane	Low-density lipoprotein receptor class A domain-containing protein 3	Q86YD5	143458	LDLRAD3	0.93862	-0.0913867	11.9201	-0.265375	0.792191	0.904268	-6.26866	No Change	M2 vs. HC
seq.22566.53	Membrane	Pituitary adenylate cyclase-activating polypeptide type I receptor	P41586	117	ADCYAP1R1	1.08448	0.117002	12.1798	2.6808	0.0108965	0.0711475	-3.05132	Up (pval < 0.05)	M2 vs. HC
seq.22568.7	Membrane	Desmoglein-4	Q86SJ6	147409	DSG4	0.954017	-0.0679137	9.96841	-0.787407	0.436049	0.670549	-5.99831	No Change	M2 vs. HC
seq.22569.55	Membrane	TGF-beta receptor type-1	P36897	7046	TGFBR1	1.01775	0.0253837	8.82892	0.915873	0.365653	0.6141	-5.89181	No Change	M2 vs. HC
seq.22572.19	Secreted	Pepsin A-4	P0DJD7	643847	PGA4	1.61368	0.69035	12.5843	2.8104	0.00785687	0.0561555	-2.75957	Up (pval < 0.05)	M2 vs. HC
seq.22576.1	Membrane	CD209 antigen	Q9NNX6	30835	CD209	0.888112	-0.171187	11.677	-2.01035	0.0517107	0.194174	-4.40182	No Change	M2 vs. HC
seq.22576.2	Membrane	CD209 antigen	Q9NNX6	30835	CD209	0.944023	-0.0831058	12.6385	-0.598374	0.553229	0.759892	-6.12666	No Change	M2 vs. HC
seq.22577.24	Membrane	Sialic acid-binding Ig-like lectin 14	Q08ET2	100049587	SIGLEC14	0.995313	-0.00677821	13.0479	-0.0437013	0.965377	0.985672	-6.30266	No Change	M2 vs. HC
seq.22578.17	Membrane	Roundabout homolog 2	Q9HCK4	6092	ROBO2	1.04657	0.0656627	12.4971	0.953947	0.346289	0.597765	-5.85729	No Change	M2 vs. HC
seq.22579.93		Neurexin-1-beta	P58400	9378	NRXN1	1.02534	0.0360986	9.45899	0.487403	0.628842	0.81092	-6.18601	No Change	M2 vs. HC
seq.22580.29	Intracellular	Ephrin-A2	O43921	1943	EFNA2	1.07794	0.108271	10.1915	1.77784	0.0836336	0.264665	-4.79928	No Change	M2 vs. HC
seq.22583.47	Membrane and secreted isoforms	NKG2D ligand 2	Q9BZM5	80328	ULBP2	1.08034	0.111486	9.7627	1.81395	0.0777859	0.252664	-4.7402	No Change	M2 vs. HC
seq.22584.2	Membrane	Low-density lipoprotein receptor-related protein 6	O75581	4040	LRP6	1.02474	0.0352641	10.6493	1.19068	0.241348	0.494293	-5.61307	No Change	M2 vs. HC
seq.22585.5	Membrane	Frizzled-4	Q9ULV1	8322	FZD4	1.11424	0.156055	13.2791	1.91804	0.0628335	0.220248	-4.56439	No Change	M2 vs. HC
seq.22586.24	Membrane	Butyrophilin subfamily 2 member A2	Q8WVV5	10385	BTN2A2	1.06558	0.0916393	10.6565	1.31433	0.196807	0.442074	-5.4657	No Change	M2 vs. HC
seq.22587.37	Membrane	Ephrin type-A receptor 6	Q9UF33	285220	EPHA6	1.10449	0.143376	13.2161	1.66175	0.104997	0.302164	-4.98244	No Change	M2 vs. HC
seq.22588.35	Membrane	Adhesion G protein-coupled receptor B2	O60241	576	ADGRB2	0.974016	-0.0379826	8.47031	-0.452924	0.653243	0.825186	-6.20201	No Change	M2 vs. HC
seq.22589.3	Membrane	Frizzled-2	Q14332	2535	FZD2	1.19867	0.261433	11.8652	3.8672	0.000429211	0.00893296	-0.10246	Up (qval < 0.05)	M2 vs. HC
seq.22590.68	Membrane	Frizzled-1	Q9UP38	8321	FZD1	1.07307	0.101742	10.2822	2.38903	0.0220943	0.114552	-3.67363	Up (pval < 0.05)	M2 vs. HC
seq.22591.4	Membrane	Frizzled-9	O00144	8326	FZD9	1.06864	0.0957712	10.0118	0.480272	0.633856	0.813387	-6.18942	No Change	M2 vs. HC
seq.2273.34		HCE004359	HCE004359	HCE004359	HCE004359	1.00395	0.00568805	9.67331	0.463756	0.645534	0.819817	-6.19711	No Change	M2 vs. HC
seq.22770.22	Membrane	Solute carrier family 25 member 38	Q96DW6	54977	SLC25A38	0.970322	-0.0434641	10.7776	-0.533607	0.596798	0.789639	-6.16275	No Change	M2 vs. HC
seq.22771.6	Intracellular	Sterile alpha motif domain-containing protein 12	Q8N8I0	401474	SAMD12	1.0028	0.00403877	11.9672	0.0814875	0.935493	0.971917	-6.30031	No Change	M2 vs. HC
seq.22772.125	Intracellular	Sorting and assembly machinery component 50 homolog	Q9Y512	25813	SAMM50	0.993405	-0.00954667	11.3174	-0.231264	0.818382	0.919749	-6.27706	No Change	M2 vs. HC
seq.22773.69	Intracellular	Succinate dehydrogenase [ubiquinone] iron-sulfur subunit, mitochondrial	P21912	6390	SDHB	1.05171	0.0727341	11.5605	1.63278	0.11098	0.311086	-5.0265	No Change	M2 vs. HC
seq.22774.20	Intracellular	tRNA-splicing endonuclease subunit Sen34	Q9BSV6	79042	TSEN34	0.947096	-0.0784181	10.5233	-2.85121	0.00707691	0.0526433	-2.66588	Down (pval < 0.05)	M2 vs. HC
seq.22776.40	Intracellular	Nuclear receptor 0B2	Q15466	8431	NR0B2	1.07737	0.107516	9.95017	1.00596	0.320957	0.573787	-5.80799	No Change	M2 vs. HC
seq.22777.46	Intracellular	S-phase kinase-associated protein 2	Q13309	6502	SKP2	1.02179	0.031092	11.8364	0.506945	0.615195	0.802176	-6.17643	No Change	M2 vs. HC
seq.22779.75	Intracellular	Single-pass membrane and coiled-coil domain-containing protein 1	Q147U7	255798	SMCO1	1.08151	0.113043	9.82616	1.12535	0.267673	0.521813	-5.6855	No Change	M2 vs. HC
seq.2278.61	Secreted	Metalloproteinase inhibitor 2	P16035	7077	TIMP2	0.976891	-0.0337305	15.6447	-0.60617	0.548095	0.755577	-6.12205	No Change	M2 vs. HC
seq.22782.80	Intracellular	Kinetochore protein Spc25	Q9HBM1	57405	SPC25	1.01516	0.0217017	11.4422	0.136749	0.891969	0.953712	-6.29432	No Change	M2 vs. HC
seq.22783.40	Membrane	Transcription factor PU.1	P17947	6688	SPI1	0.553841	-0.852456	11.8685	-4.63061	4.37248e-05	0.0022245	2.02691	Down (qval < 0.05)	M2 vs. HC
seq.22784.4	Intracellular	Spermatogenesis-associated protein 22	Q8NHS9	84690	SPATA22	1.00323	0.00465546	9.81045	0.207126	0.837045	0.929684	-6.28231	No Change	M2 vs. HC
seq.22786.57	Intracellular	Spermatogenesis-associated protein 46	Q5T0L3	284680	SPATA46	0.944879	-0.0817991	12.3716	-0.50906	0.613727	0.801251	-6.17537	No Change	M2 vs. HC
seq.22787.39	Intracellular	Sperm protein associated with the nucleus on the X chromosome N3	Q5MJ09	139067	SPANXN3	0.99793	-0.00299015	8.90604	-0.0397549	0.968502	0.986235	-6.30282	No Change	M2 vs. HC
seq.22788.10	Intracellular	Sulfotransferase 6B1	Q6IMI4	391365	SULT6B1	1.01118	0.0160469	11.1884	0.14285	0.887182	0.953277	-6.29347	No Change	M2 vs. HC
seq.22792.21	Intracellular	Tryptophan--tRNA ligase, mitochondrial	Q9UGM6	10352	WARS2	0.975446	-0.0358661	11.6779	-0.835695	0.40868	0.648331	-5.96009	No Change	M2 vs. HC
seq.22793.110	Intracellular	Transcription initiation factor IIA subunit 2	P52657	2958	GTF2A2	1.09537	0.131422	12.0816	1.46773	0.150609	0.374289	-5.26463	No Change	M2 vs. HC
seq.22795.17		Transcriptional adapter 2-alpha	O75478	6871	TADA2A	0.967907	-0.0470598	11.9038	-1.8478	0.072622	0.243099	-4.68391	No Change	M2 vs. HC
seq.22796.17	Intracellular	Transcriptional adapter 1	Q96BN2	117143	TADA1	1.05786	0.0811427	12.5073	2.6608	0.0114527	0.0731492	-3.09553	Up (pval < 0.05)	M2 vs. HC
seq.22797.20	Intracellular	Transcription initiation factor TFIID subunit 12	Q16514	6883	TAF12	0.966262	-0.0495138	10.5063	-0.85572	0.397649	0.639174	-5.9436	No Change	M2 vs. HC
seq.22798.111	Intracellular	Transcription initiation factor TFIID subunit 8	Q7Z7C8	129685	TAF8	1.04619	0.065139	13.284	1.02116	0.313797	0.567763	-5.79311	No Change	M2 vs. HC
seq.22799.17	Intracellular	TBC1 domain family member 28	Q2M2D7	254272	TBC1D28	0.98726	-0.0184982	10.6034	-0.80561	0.425605	0.661476	-5.98416	No Change	M2 vs. HC
seq.22800.24	Intracellular	Telethonin	O15273	8557	TCAP	1.01283	0.0183927	11.1166	0.70584	0.484699	0.710505	-6.05788	No Change	M2 vs. HC
seq.22801.83	Intracellular	Telomere repeats-binding bouquet formation protein 2	Q8NHR7	145645	TERB2	1.08314	0.115218	9.6666	1.25374	0.217783	0.467472	-5.53958	No Change	M2 vs. HC
seq.22802.13	Intracellular	Testis-expressed protein 30	Q5JUR7	93081	TEX30	1.01962	0.0280274	10.247	0.963385	0.341597	0.593299	-5.84853	No Change	M2 vs. HC
seq.22805.18	Intracellular	THAP domain-containing protein 11	Q96EK4	57215	THAP11	1.13861	0.187276	10.057	4.07468	0.000233298	0.00640985	0.463707	Up (qval < 0.05)	M2 vs. HC
seq.22806.1	Intracellular	THAP domain-containing protein 2	Q9H0W7	83591	THAP2	0.9953	-0.00679699	11.2088	-0.176527	0.860841	0.940506	-6.28814	No Change	M2 vs. HC
seq.22808.59	Intracellular	Thyroid hormone receptor beta	P10828	7068	THRB	0.986983	-0.0189031	13.2783	-0.515819	0.609044	0.798328	-6.17195	No Change	M2 vs. HC
seq.22809.32	Membrane	Mitochondrial import inner membrane translocase subunit Tim23	O14925	100287932	TIMM23	0.981	-0.0276742	11.3193	-0.520279	0.605963	0.795855	-6.16967	No Change	M2 vs. HC
seq.22810.41	Intracellular	TIMELESS-interacting protein	Q9BVW5	54962	TIPIN	1.04053	0.0573205	9.29654	1.14208	0.260743	0.51406	-5.66732	No Change	M2 vs. HC
seq.22811.5	Intracellular	Translation machinery-associated protein 16	Q96EY4	55319	TMA16	1.05342	0.0750818	12.1623	1.51573	0.138069	0.355159	-5.19768	No Change	M2 vs. HC
seq.22812.4	Intracellular	Trafficking protein particle complex subunit 6B	Q86SZ2	122553	TRAPPC6B	1.05381	0.0756136	12.4226	0.995962	0.325725	0.578479	-5.81766	No Change	M2 vs. HC
seq.22813.5		TPT1-like protein	Q56UQ5	392490	FLJ44635	1.06556	0.0916075	12.6144	1.64942	0.10751	0.30633	-5.00128	No Change	M2 vs. HC
seq.22814.1	Intracellular	Zinc finger protein RFP	P14373	5987	TRIM27	1.02331	0.0332407	9.84468	1.32713	0.192582	0.437475	-5.44969	No Change	M2 vs. HC
seq.22815.4	Intracellular	Tripartite motif-containing protein 40	Q6P9F5	135644	TRIM40	0.956801	-0.0637086	12.0698	-1.54317	0.131284	0.343618	-5.15856	No Change	M2 vs. HC
seq.22816.4	Intracellular	Tripartite motif-containing protein 54	Q9BYV2	57159	TRIM54	0.993146	-0.00992168	13.0192	-0.169586	0.866257	0.943174	-6.28933	No Change	M2 vs. HC
seq.22817.126	Intracellular	E3 ubiquitin-protein ligase TRIM9	Q9C026	114088	TRIM9	1.00047	0.000684372	11.8599	0.0157589	0.987511	0.993205	-6.30348	No Change	M2 vs. HC
seq.22818.4	Intracellular	Tricarboxylate transport protein, mitochondrial	P53007	6576	SLC25A1	1.02269	0.032365	12.0107	0.795968	0.431118	0.666464	-5.9917	No Change	M2 vs. HC
seq.22821.50	Intracellular	Uracil-DNA glycosylase	P13051	7374	UNG	1.30292	0.381753	11.0302	2.25328	0.0302438	0.137704	-3.94557	Up (pval < 0.05)	M2 vs. HC
seq.22824.53	Intracellular	V-type proton ATPase subunit C 2	Q8NEY4	245973	ATP6V1C2	0.681159	-0.553936	12.6498	-4.64507	4.18353e-05	0.00219107	2.06827	Down (qval < 0.05)	M2 vs. HC
seq.22826.2	Intracellular	Von Hippel-Lindau-like protein	Q6RSH7	391104	VHLL	1.05991	0.0839439	11.9508	2.41201	0.0209303	0.110472	-3.62645	Up (pval < 0.05)	M2 vs. HC
seq.22831.11	Intracellular	Z-DNA-binding protein 1	Q9H171	81030	ZBP1	0.856157	-0.224053	9.83817	-2.14867	0.0382591	0.161253	-4.14696	Down (pval < 0.05)	M2 vs. HC
seq.22832.9	Intracellular	Zinc finger CCCH domain-containing protein 8	Q8N5P1	84524	ZC3H8	0.97398	-0.0380355	12.3116	-0.832679	0.410358	0.650147	-5.96254	No Change	M2 vs. HC
seq.22833.74	Intracellular	Zinc finger CCHC domain-containing protein 18	P0CG32	644353	ZCCHC18	1.11866	0.161772	14.588	1.70879	0.0958507	0.28801	-4.9095	No Change	M2 vs. HC
seq.22834.21	Membrane	Probable palmitoyltransferase ZDHHC4	Q9NPG8	55146	ZDHHC4	0.911633	-0.133475	10.3898	-2.29018	0.027797	0.130704	-3.87282	Down (pval < 0.05)	M2 vs. HC
seq.22838.39	Intracellular	Zinc finger protein 230	Q9UIE0	7773	ZNF230	1.05504	0.0773013	10.1729	2.464	0.0184995	0.100539	-3.51851	Up (pval < 0.05)	M2 vs. HC
seq.22839.23	Intracellular	Zinc finger protein 263	O14978	10127	ZNF263	0.939041	-0.0907397	13.6805	-1.58164	0.122227	0.328888	-5.10266	No Change	M2 vs. HC
seq.22841.16	Intracellular	Zinc finger protein 696	Q9H7X3	79943	ZNF696	0.992992	-0.0101464	12.9101	-0.194715	0.846679	0.933309	-6.28479	No Change	M2 vs. HC
seq.22842.85	Intracellular	Zinc finger protein 69	Q9UC07	7620	ZNF69	1.00497	0.00715328	10.7125	0.17161	0.864677	0.942653	-6.28898	No Change	M2 vs. HC
seq.22844.4	Intracellular	Zinc finger SWIM domain-containing protein 7	Q19AV6	125150	ZSWIM7	1.0101	0.0144984	10.8303	0.323607	0.748054	0.880785	-6.25167	No Change	M2 vs. HC
seq.22845.3	Intracellular	28S ribosomal protein S14, mitochondrial	O60783	63931	MRPS14	0.965349	-0.0508778	10.9304	-2.20968	0.0333821	0.147235	-4.0304	Down (pval < 0.05)	M2 vs. HC
seq.22847.18	Intracellular	Serine/threonine-protein kinase 4	Q13043	6789	STK4	1.07101	0.0989736	12.0069	1.44988	0.1555	0.381385	-5.28906	No Change	M2 vs. HC
seq.22857.5	Membrane	BTB/POZ domain-containing protein KCTD7	Q96MP8	154881	KCTD7	1.01556	0.0222686	12.116	0.499054	0.62069	0.805808	-6.18034	No Change	M2 vs. HC
seq.22858.3	Intracellular	Mitogen-activated protein kinase 6	Q16659	5597	MAPK6	1.08328	0.11541	16.5085	2.13896	0.0390911	0.163366	-4.16529	Up (pval < 0.05)	M2 vs. HC
seq.22862.44	Intracellular	Protein phosphatase 1M	Q96MI6	132160	PPM1M	0.992822	-0.0103929	11.8238	-0.377999	0.707587	0.856682	-6.23278	No Change	M2 vs. HC
seq.2288.7		HCE004331	HCE004331	HCE004331	HCE004331	0.992943	-0.0102169	6.90924	-0.749316	0.458395	0.688297	-6.02691	No Change	M2 vs. HC
seq.22946.55	Intracellular	Alpha-1-syntrophin	Q13424	6640	SNTA1	1.01624	0.0232358	10.1192	0.951852	0.347337	0.598868	-5.85923	No Change	M2 vs. HC
seq.22948.13	Secreted	Bone morphogenetic protein 3	P12645	651	BMP3	0.980875	-0.0278593	9.23321	-0.824941	0.414682	0.653707	-5.96879	No Change	M2 vs. HC
seq.22950.6	Membrane	Butyrophilin subfamily 3 member A3	O00478	10384	BTN3A3	1.01643	0.0235127	10.6256	0.885137	0.381788	0.627406	-5.91869	No Change	M2 vs. HC
seq.22952.28	Intracellular	Cyclin-dependent kinase 2-associated protein 2	O75956	10263	CDK2AP2	1.00024	0.000350604	9.74067	0.0135248	0.989282	0.993894	-6.30351	No Change	M2 vs. HC
seq.22953.85	Intracellular	CCAAT/enhancer-binding protein beta	P17676	1051	CEBPB	0.988807	-0.016239	10.4639	-0.844931	0.403569	0.644023	-5.95253	No Change	M2 vs. HC
seq.22954.10	Intracellular	Chloride intracellular channel protein 2	O15247	1193	CLIC2	1.05019	0.0706478	11.8956	0.888496	0.380002	0.625736	-5.9158	No Change	M2 vs. HC
seq.22955.28	Intracellular	Retinol-binding protein 1	P09455	5947	RBP1	1.04117	0.0582037	9.56165	2.31703	0.0261298	0.126286	-3.81932	Up (pval < 0.05)	M2 vs. HC
seq.22958.6	Intracellular	Destrin	P60981	11034	DSTN	0.842842	-0.246665	11.6105	-3.38041	0.00171655	0.0197205	-1.38045	Down (qval < 0.05)	M2 vs. HC
seq.22959.32	Secreted	Dickkopf-related protein 4	Q9UBT3	27121	DKK4	1.04781	0.067373	9.33313	0.86038	0.395109	0.638184	-5.93971	No Change	M2 vs. HC
seq.22960.8	Membrane	Low affinity immunoglobulin gamma Fc region receptor II-b	P31994	2213	FCGR2B	1.41749	0.50334	12.5473	1.53668	0.132864	0.346013	-5.16786	No Change	M2 vs. HC
seq.22961.7	Membrane and secreted isoforms	Ficolin-1	O00602	2219	FCN1	1.10359	0.142199	11.4125	1.14646	0.258951	0.512584	-5.66251	No Change	M2 vs. HC
seq.22963.3	Membrane	Vesicle-associated membrane protein 2	P63027	6844	VAMP2	0.978017	-0.0320683	9.96605	-1.27066	0.211766	0.459537	-5.51927	No Change	M2 vs. HC
seq.22966.20	Intracellular	Gamma-aminobutyric acid receptor-associated protein	O95166	11337	GABARAP	0.971031	-0.0424107	12.4872	-0.667263	0.508736	0.729729	-6.08384	No Change	M2 vs. HC
seq.22967.15	Secreted	Growth/differentiation factor 7	Q7Z4P5	151449	GDF7	1.0382	0.0540839	9.53054	1.18395	0.243967	0.49668	-5.6207	No Change	M2 vs. HC
seq.22968.9		G antigen 2D	Q9UEU5	100101629	GAGE2D	0.849993	-0.234477	11.2256	-2.67999	0.0109184	0.0711637	-3.0531	Down (pval < 0.05)	M2 vs. HC
seq.22969.12	Membrane and secreted isoforms	C-C motif chemokine 7	P80098	6354	CCL7	1.00381	0.00548832	9.08272	0.111464	0.91185	0.961735	-6.29744	No Change	M2 vs. HC
seq.22970.8	Intracellular	PDZ domain-containing protein GIPC1	O14908	10755	GIPC1	0.793661	-0.333405	11.2478	-2.68723	0.010723	0.0702656	-3.03705	Down (pval < 0.05)	M2 vs. HC
seq.22972.26	Secreted	Gro-beta	P19875	2920	CXCL2	1.16899	0.225267	15.3393	1.35228	0.184478	0.426335	-5.41782	No Change	M2 vs. HC
seq.22973.8	Secreted	Gro-gamma	P19876	2921	CXCL3	1.22307	0.290512	12.8677	1.65374	0.106624	0.304771	-4.9947	No Change	M2 vs. HC
seq.22974.25	Intracellular	Histone H2B type 2-E	Q16778	8349	H2BC21	0.500511	-0.998527	13.765	-5.81742	1.10201e-06	0.000299012	5.48176	Down (qval < 0.05)	M2 vs. HC
seq.22977.18	Intracellular	Protein HEXIM1	O94992	10614	HEXIM1	0.949361	-0.0749718	9.92598	-2.97485	0.00513315	0.0419703	-2.37694	Down (qval < 0.05)	M2 vs. HC
seq.22978.13	Intracellular	High mobility group protein B2	P26583	3148	HMGB2	0.789902	-0.340254	10.1716	-3.73445	0.00063053	0.0109461	-0.458521	Down (qval < 0.05)	M2 vs. HC
seq.22980.37	Intracellular	Homer protein homolog 1	Q86YM7	9456	HOMER1	1.09805	0.134946	8.81834	1.78272	0.082822	0.262885	-4.79136	No Change	M2 vs. HC
seq.22981.3	Intracellular	Hippocalcin-like protein 1	P37235	3241	HPCAL1	0.999573	-0.000615574	10.7125	-0.023612	0.981289	0.991439	-6.30333	No Change	M2 vs. HC
seq.22984.10	Intracellular	Eukaryotic initiation factor 4A-II	Q14240	1974	EIF4A2	0.743841	-0.426933	13.9439	-3.90584	0.000383438	0.00850239	0.00211565	Down (qval < 0.05)	M2 vs. HC
seq.22985.160	Secreted	Insulin-like growth factor-binding protein 2	P18065	3485	IGFBP2	1.04592	0.0647706	15.2746	0.345265	0.731846	0.870233	-6.2445	No Change	M2 vs. HC
seq.22987.69	Intracellular	Mitogen-activated protein kinase 9	P45984	5601	MAPK9	0.994224	-0.00835731	9.65982	-0.177412	0.86015	0.940376	-6.28798	No Change	M2 vs. HC
seq.22989.24	Intracellular	Protein lin-7 homolog A	O14910	8825	LIN7A	0.963199	-0.0540947	9.76221	-0.854817	0.398143	0.639455	-5.94435	No Change	M2 vs. HC
seq.22990.20	Intracellular	Protein lin-7 homolog B	Q9HAP6	64130	LIN7B	0.973243	-0.0391279	11.6306	-1.02707	0.311043	0.566022	-5.78727	No Change	M2 vs. HC
seq.22991.9	Intracellular	Melanoma-associated antigen 6	P43360	4105	MAGEA6	1.04174	0.0590012	12.3895	0.680395	0.500482	0.722967	-6.07516	No Change	M2 vs. HC
seq.22992.6	Intracellular	Microtubule-associated protein RP/EB family member 3	Q9UPY8	22924	MAPRE3	0.999605	-0.000570313	9.57137	-0.0197729	0.984331	0.992595	-6.30341	No Change	M2 vs. HC
seq.22993.9	Secreted	C-C motif chemokine 22	O00626	6367	CCL22	0.997723	-0.0032885	11.1621	-0.0351803	0.972125	0.987275	-6.30299	No Change	M2 vs. HC
seq.23000.22	Membrane	Neuroligin-1	Q8N2Q7	22871	NLGN1	1.04258	0.0601525	8.48981	1.54976	0.129695	0.341231	-5.14906	No Change	M2 vs. HC
seq.23002.27	Secreted	Neurexophilin-1	P58417	30010	NXPH1	0.999156	-0.00121808	9.61824	-0.0376482	0.97017	0.986235	-6.3029	No Change	M2 vs. HC
seq.23006.19	Intracellular	Phosphatidylinositol 5-phosphate 4-kinase type-2 beta	P78356	8396	PIP4K2B	0.957424	-0.0627702	8.99861	-2.14544	0.0385345	0.161876	-4.15308	Down (pval < 0.05)	M2 vs. HC
seq.23007.8	Intracellular	Junction plakoglobin	P14923	3728	JUP	1.04742	0.066836	14.0616	1.21071	0.233669	0.485609	-5.59011	No Change	M2 vs. HC
seq.23008.4	Intracellular	Ras-related protein Rab-2A	P61019	5862	RAB2A	0.953481	-0.0687241	10.6802	-1.04744	0.301675	0.556694	-5.76689	No Change	M2 vs. HC
seq.23016.24	Membrane	TATA-binding protein-associated factor 2N	Q92804	8148	TAF15	1.01907	0.0272507	10.1253	0.850781	0.400352	0.641369	-5.9477	No Change	M2 vs. HC
seq.23017.17	Membrane	Reticulocalbin-3	Q96D15	57333	RCN3	1.174	0.231432	11.0009	1.87084	0.0692756	0.236053	-4.6451	No Change	M2 vs. HC
seq.23018.4	Secreted	Lithostathine-1-beta	P48304	5968	REG1B	0.961645	-0.0564233	12.6613	-0.253566	0.801232	0.910332	-6.2717	No Change	M2 vs. HC
seq.23020.18	Intracellular	Regulator of G-protein signaling 4	P49798	5999	RGS4	1.02009	0.0287022	10.3096	1.11556	0.271791	0.527035	-5.69603	No Change	M2 vs. HC
seq.23022.5	Intracellular	Rab GDP dissociation inhibitor alpha	P31150	2664	GDI1	1.08359	0.115823	9.82405	1.49958	0.142191	0.36051	-5.22042	No Change	M2 vs. HC
seq.23023.21	Intracellular	Protein S100-A14	Q9HCY8	57402	S100A14	0.986755	-0.0192363	9.60067	-0.270211	0.788497	0.902496	-6.26738	No Change	M2 vs. HC
seq.23024.25	Intracellular	GTP-binding protein SAR1a	Q9NR31	56681	SAR1A	1.09825	0.135207	10.2916	3.11749	0.00351664	0.0322037	-2.0346	Up (qval < 0.05)	M2 vs. HC
seq.23028.49	Intracellular	Syntenin-2	Q9H190	27111	SDCBP2	1.03563	0.0505112	9.23768	1.31569	0.196355	0.44165	-5.46401	No Change	M2 vs. HC
seq.23029.3	Intracellular	Endophilin-A3	Q99963	6457	SH3GL3	1.06125	0.0857605	10.713	0.859366	0.395661	0.638294	-5.94056	No Change	M2 vs. HC
seq.23030.4	Membrane	Sialic acid-binding Ig-like lectin 5	O15389	8778	SIGLEC5	0.98785	-0.0176368	14.9243	-0.0976968	0.922699	0.966251	-6.29887	No Change	M2 vs. HC
seq.23031.6	Intracellular	NAD-dependent protein deacetylase sirtuin-2	Q8IXJ6	22933	SIRT2	0.927239	-0.108988	9.58685	-1.32375	0.19369	0.438903	-5.45393	No Change	M2 vs. HC
seq.23034.13	Membrane	VPS10 domain-containing receptor SorCS3	Q9UPU3	22986	SORCS3	1.0094	0.0135009	9.88002	0.450097	0.655261	0.825851	-6.20327	No Change	M2 vs. HC
seq.23037.37	Intracellular	Ubiquitin-conjugating enzyme E2 D3	P61077	7323	UBE2D3	0.979231	-0.0302784	12.6749	-0.502323	0.618411	0.80428	-6.17873	No Change	M2 vs. HC
seq.23038.63	Membrane	Netrin receptor UNC5B	Q8IZJ1	219699	UNC5B	1.12478	0.16964	12.6716	2.64106	0.0120271	0.0755662	-3.13895	Up (pval < 0.05)	M2 vs. HC
seq.23039.56	Intracellular	Homeobox protein MOX-2	P50222	4223	MEOX2	0.975176	-0.0362658	8.73161	-1.55646	0.128096	0.338417	-5.13938	No Change	M2 vs. HC
seq.2305.52		HCE003300	HCE003300	HCE003300	HCE003300	0.998502	-0.00216269	10.7959	-0.169836	0.866063	0.943174	-6.28929	No Change	M2 vs. HC
seq.2312.13		HCE000483	HCE000483	HCE000483	HCE000483	0.999753	-0.000355976	7.64327	-0.0261217	0.9793	0.990796	-6.30327	No Change	M2 vs. HC
seq.23148.100	Secreted	Endothelial cell-derived lipase	Q9Y5X9	9388	LIPG	1.18545	0.245432	11.2232	3.10241	0.00366146	0.0334045	-2.07123	Up (qval < 0.05)	M2 vs. HC
seq.23152.49	Intracellular	BTB/POZ domain-containing adapter for CUL3-mediated RhoA degradation protein 2	Q13829	7126	TNFAIP1	0.999635	-0.000526824	8.70801	-0.0108208	0.991424	0.995057	-6.30355	No Change	M2 vs. HC
seq.23153.14	Membrane	BIK	Q13323	638	BIK	1.08473	0.117341	11.9982	1.22133	0.229673	0.4806	-5.57779	No Change	M2 vs. HC
seq.23156.146	Intracellular	Caspase-10	Q92851	843	CASP10	1.06335	0.0886201	9.97087	2.16024	0.037289	0.158435	-4.12506	Up (pval < 0.05)	M2 vs. HC
seq.23161.3	Intracellular	BTB/POZ domain-containing protein KCTD6	Q8NC69	200845	KCTD6	0.967491	-0.0476795	10.5642	-0.433615	0.667081	0.833538	-6.21047	No Change	M2 vs. HC
seq.23162.36	Intracellular	Mitogen-activated protein kinase kinase kinase 10	Q02779	4294	MAP3K10	1.04812	0.0677995	11.158	1.2928	0.204079	0.45099	-5.49232	No Change	M2 vs. HC
seq.23164.8	Membrane	Mitochondrial pyruvate carrier 1	Q9Y5U8	51660	MPC1	1.02179	0.0311017	8.54244	0.946783	0.34988	0.601118	-5.86389	No Change	M2 vs. HC
seq.23173.3	Secreted	Metalloproteinase inhibitor 1	P01033	7076	TIMP1	1.10116	0.139029	13.7346	2.5645	0.0145157	0.0861296	-3.30529	Up (pval < 0.05)	M2 vs. HC
seq.23176.17	Membrane	Beta-dystroglycan	Q14118	1605	DAG1	1.06562	0.0916984	11.7872	1.14923	0.257822	0.511455	-5.65947	No Change	M2 vs. HC
seq.23178.95	Intracellular	Histamine N-methyltransferase	P50135	3176	HNMT	1.04805	0.0677028	11.2622	1.21399	0.232427	0.48391	-5.58631	No Change	M2 vs. HC
seq.23181.2	Membrane	Leukocyte tyrosine kinase receptor	P29376	4058	LTK	1.06213	0.0869643	9.58915	2.57975	0.0139853	0.0839804	-3.27243	Up (pval < 0.05)	M2 vs. HC
seq.23183.6	Intracellular	E3 ubiquitin-protein ligase RNF31	Q96EP0	55072	RNF31	1.08585	0.118827	10.2609	0.823387	0.415553	0.653854	-5.97004	No Change	M2 vs. HC
seq.23187.9	Intracellular	Deubiquitinating protein VCIP135	Q96JH7	80124	VCPIP1	0.721565	-0.4708	10.9272	-2.89425	0.00633306	0.0487353	-2.56615	Down (qval < 0.05)	M2 vs. HC
seq.23200.25	Secreted	Complement C1q tumor necrosis factor-related protein 4	Q9BXJ3	114900	C1QTNF4	1.06138	0.0859395	11.9016	0.785567	0.437113	0.671258	-5.99973	No Change	M2 vs. HC
seq.23202.78	Secreted	Ecto-ADP-ribosyltransferase 5	Q96L15	116969	ART5	1.0327	0.0464273	8.67722	1.58616	0.121196	0.327631	-5.09601	No Change	M2 vs. HC
seq.23203.3	Secreted	Retinoid-inducible serine carboxypeptidase	Q9HB40	59342	SCPEP1	1.00392	0.00564452	13.2527	0.0376544	0.970165	0.986235	-6.3029	No Change	M2 vs. HC
seq.23210.4	Intracellular	ETS translocation variant 2	O00321	2116	ETV2	1.08291	0.114915	10.4944	1.10474	0.276388	0.531589	-5.70756	No Change	M2 vs. HC
seq.23212.8	Intracellular	Protein EURL homolog	Q9NYK6	54149	EURL	1.09375	0.12928	10.0145	3.06057	0.00409349	0.0360192	-2.17233	Up (qval < 0.05)	M2 vs. HC
seq.23213.21	Intracellular	Uncharacterized protein C11orf70	Q9BRQ4	85016	CFAP300	0.959714	-0.0593241	10.7204	-1.54151	0.131685	0.344261	-5.16093	No Change	M2 vs. HC
seq.23224.11	Intracellular	Regucalcin	Q15493	9104	RGN	1.00812	0.0116632	9.59984	0.178396	0.859384	0.940315	-6.28781	No Change	M2 vs. HC
seq.23225.26	Intracellular	E3 ubiquitin-protein ligase TRIM62	Q9BVG3	55223	TRIM62	1.05514	0.0774343	8.64229	1.1233	0.268534	0.522847	-5.68772	No Change	M2 vs. HC
seq.23226.42	Membrane	ATP synthase B chain, mitochondrial	P24539	515	ATP5PB	1.04717	0.0664895	12.1656	0.921996	0.362492	0.61181	-5.88635	No Change	M2 vs. HC
seq.23228.2	Membrane	Uncharacterized protein C12orf76	Q8N812	400073	C12orf76	1.0256	0.0364635	10.3383	0.780308	0.440163	0.67236	-6.00375	No Change	M2 vs. HC
seq.23241.27	Intracellular	Mitochondrial import inner membrane translocase subunit Tim10 B	Q9Y5J6	26515	TIMM10B	0.945526	-0.0808105	10.4007	-1.15806	0.254247	0.507662	-5.64971	No Change	M2 vs. HC
seq.23242.2	Intracellular	Sjoegren syndrome nuclear autoantigen 1	O43805	8636	SSNA1	1.02409	0.0343385	9.34024	0.648544	0.52063	0.737156	-6.09593	No Change	M2 vs. HC
seq.23243.120	Intracellular	40S ribosomal protein S25	P62851	6230	RPS25	0.808399	-0.306861	12.0899	-3.48473	0.00128297	0.0163746	-1.11333	Down (qval < 0.05)	M2 vs. HC
seq.23245.5	Intracellular	Speriolin-like protein	Q9H0A9	84221	SPATC1L	0.981139	-0.0274703	11.8119	-0.450354	0.655078	0.825851	-6.20316	No Change	M2 vs. HC
seq.23246.67	Intracellular	Biogenesis of lysosome-related organelles complex 1 subunit 1	P78537	2647	BLOC1S1	0.977576	-0.0327197	9.89255	-0.435149	0.665977	0.832727	-6.20981	No Change	M2 vs. HC
seq.23248.1	Intracellular	X antigen family member 2	Q96GT9	9502	XAGE2	1.04587	0.0647059	8.00406	2.2661	0.0293726	0.135081	-3.92039	Up (pval < 0.05)	M2 vs. HC
seq.23250.3	Intracellular	Transcription elongation factor A protein-like 4	Q96EI5	79921	TCEAL4	1.00813	0.0116823	8.66185	0.213751	0.831913	0.92637	-6.28093	No Change	M2 vs. HC
seq.23252.4		DnaJ homolog subfamily B member 3	Q8WWF6	414061	DNAJB3	0.99165	-0.0120971	10.1762	-0.145549	0.885066	0.952408	-6.29309	No Change	M2 vs. HC
seq.23253.5	Intracellular	Catechol O-methyltransferase domain-containing protein 1	Q86VU5	118881	COMTD1	0.975901	-0.035194	11.0379	-0.716787	0.477997	0.704793	-6.05025	No Change	M2 vs. HC
seq.23254.31	Intracellular	NADH dehydrogenase [ubiquinone] 1 alpha subcomplex assembly factor 3	Q9BU61	25915	NDUFAF3	1.06372	0.0891133	8.00006	1.84747	0.072671	0.243099	-4.68447	No Change	M2 vs. HC
seq.23255.7	Intracellular	Ras-related protein Rab-33A	Q14088	9363	RAB33A	0.891173	-0.166223	9.08396	-1.73308	0.0913921	0.280083	-4.87114	No Change	M2 vs. HC
seq.23256.21	Intracellular	TLD domain-containing protein 2	A0PJX2	140711	TLDC2	1.03713	0.0525928	8.81569	1.63302	0.110931	0.311086	-5.02615	No Change	M2 vs. HC
seq.23257.14	Intracellular	COMM domain-containing protein 10	Q9Y6G5	51397	COMMD10	0.774905	-0.367909	10.4151	-3.49042	0.00126263	0.0161432	-1.09865	Down (qval < 0.05)	M2 vs. HC
seq.23258.56	Intracellular	Cytochrome c oxidase assembly factor 7	Q96BR5	65260	COA7	1.04295	0.0606677	10.392	1.37682	0.176827	0.414539	-5.38621	No Change	M2 vs. HC
seq.23259.23	Intracellular	EEF1A lysine methyltransferase 1	Q8WVE0	221143	EEF1AKMT1	1.2299	0.298546	9.81809	3.87921	0.000414448	0.00885203	-0.0700102	Up (qval < 0.05)	M2 vs. HC
seq.23261.27	Intracellular	Uncharacterized protein C1orf50	Q9BV19	79078	C1orf50	1.04798	0.0676126	10.068	2.37732	0.0227099	0.116269	-3.69756	Up (pval < 0.05)	M2 vs. HC
seq.23262.11	Intracellular	Beta-crystallin B3	P26998	1417	CRYBB3	1.0301	0.0427865	8.92433	1.30231	0.200843	0.446819	-5.48061	No Change	M2 vs. HC
seq.23263.9	Intracellular	BTB/POZ domain-containing protein KCTD15	Q96SI1	79047	KCTD15	1.0328	0.0465614	10.5107	1.11641	0.271429	0.526474	-5.69512	No Change	M2 vs. HC
seq.23264.42	Intracellular	Mediator of RNA polymerase II transcription subunit 10	Q9BTT4	84246	MED10	1.07278	0.101353	12.826	3.05948	0.00410539	0.0360192	-2.17496	Up (qval < 0.05)	M2 vs. HC
seq.23265.15	Intracellular	Tumor protein D54	O43399	7165	TPD52L2	0.702275	-0.509891	12.5926	-4.59414	4.88743e-05	0.00238749	1.92269	Down (qval < 0.05)	M2 vs. HC
seq.23266.62	Intracellular	MIT domain-containing protein 1	Q8WV92	129531	MITD1	0.947779	-0.077377	9.73141	-1.08634	0.284343	0.539956	-5.72694	No Change	M2 vs. HC
seq.23267.5	Intracellular	BTB/POZ domain-containing protein KCTD6	Q8NC69	200845	KCTD6	1.07206	0.10038	8.67022	1.66867	0.103607	0.299969	-4.97182	No Change	M2 vs. HC
seq.23268.15	Intracellular	Protein FRG1	Q14331	2483	FRG1	1.01098	0.0157595	9.88593	0.433717	0.667007	0.833538	-6.21043	No Change	M2 vs. HC
seq.23269.40	Membrane	CKLF-like MARVEL transmembrane domain-containing protein 4	Q8IZR5	146223	CMTM4	1.02662	0.0379025	11.7732	1.39602	0.171012	0.405579	-5.36111	No Change	M2 vs. HC
seq.23270.14	Intracellular	Spermatogenesis-associated protein 33	Q96N06	124045	SPATA33	1.04538	0.0640317	9.13653	1.70976	0.0956679	0.28787	-4.90796	No Change	M2 vs. HC
seq.23271.20	Membrane	3-beta-hydroxysteroid-Delta(8),Delta(7)-isomerase	Q15125	10682	EBP	0.94689	-0.0787311	11.4569	-1.32377	0.193684	0.438903	-5.45391	No Change	M2 vs. HC
seq.23272.8	Intracellular	Protein DPCD	Q9BVM2	25911	DPCD	0.823987	-0.279306	10.2294	-2.80277	0.00801126	0.0569258	-2.77699	Down (pval < 0.05)	M2 vs. HC
seq.23273.42	Intracellular	UPF0193 protein EVG1	Q9BZE7	84645	C22orf23	0.957844	-0.0621376	8.73505	-0.332438	0.741431	0.875693	-6.2488	No Change	M2 vs. HC
seq.23274.27	Intracellular	EF-hand calcium-binding domain-containing protein 1	Q9HAE3	79645	EFCAB1	1.07012	0.0977717	14.6066	2.35113	0.0241422	0.121058	-3.75072	Up (pval < 0.05)	M2 vs. HC
seq.23275.9	Membrane	Sarcospan	Q14714	8082	SSPN	0.978042	-0.032032	12.4784	-0.704655	0.485428	0.710965	-6.05869	No Change	M2 vs. HC
seq.23276.14	Intracellular	UPF0561 protein C2orf68	Q2NKX9	388969	C2orf68	1.00986	0.0141616	8.38094	0.352035	0.726805	0.867618	-6.24216	No Change	M2 vs. HC
seq.23278.13	Intracellular	39S ribosomal protein L12, mitochondrial	P52815	6182	MRPL12	0.839106	-0.253075	11.5266	-2.96779	0.00522909	0.042336	-2.39365	Down (qval < 0.05)	M2 vs. HC
seq.23280.9	Intracellular	Akirin-2	Q53H80	55122	AKIRIN2	1.00865	0.0124273	9.77437	0.321232	0.749839	0.881433	-6.25243	No Change	M2 vs. HC
seq.23281.29	Intracellular	ADP-ribosylation factor-like protein 8A	Q96BM9	127829	ARL8A	0.614817	-0.701771	11.371	-3.9734	0.000314544	0.00765565	0.185952	Down (qval < 0.05)	M2 vs. HC
seq.23282.19	Intracellular	Ras-related protein Rab-37	Q96AX2	326624	RAB37	1.00234	0.00337295	9.12509	0.0379401	0.969939	0.986235	-6.30289	No Change	M2 vs. HC
seq.23283.9	Intracellular	Ras-related protein Rab-43	Q86YS6	339122	RAB43	0.961218	-0.0570644	12.5034	-1.39549	0.171172	0.405828	-5.36181	No Change	M2 vs. HC
seq.23284.5	Intracellular	LIM domain only transcription factor protein 4	P61968	8543	LMO4	1.05566	0.0781491	11.6636	0.976818	0.334991	0.586133	-5.83592	No Change	M2 vs. HC
seq.23285.51	Intracellular	BTB/POZ domain-containing protein KCTD2	Q14681	23510	KCTD2	1.16614	0.221744	9.41303	1.47281	0.149242	0.372524	-5.25765	No Change	M2 vs. HC
seq.23286.2	Intracellular	RING finger protein 141	Q8WVD5	50862	RNF141	0.952302	-0.0705095	10.0724	-1.31882	0.195318	0.440547	-5.4601	No Change	M2 vs. HC
seq.23287.109	Membrane	NADH dehydrogenase	O95139	4712	NDUFB6	0.95622	-0.0645854	11.5213	-1.23904	0.223117	0.4753	-5.55702	No Change	M2 vs. HC
seq.23288.28	Intracellular	Leucine-rich repeat-containing protein 20	Q8TCA0	55222	LRRC20	1.00035	0.000503824	8.83847	0.00485091	0.996156	0.998063	-6.30359	No Change	M2 vs. HC
seq.23289.25	Intracellular	Neurogenin-1	Q92886	4762	NEUROG1	0.979949	-0.0292213	8.94503	-0.909828	0.36879	0.616418	-5.89716	No Change	M2 vs. HC
seq.23290.3	Intracellular	Survival motor neuron protein	Q16637	6606	SMN1	0.993003	-0.0101297	11.4898	-0.222479	0.825162	0.922781	-6.27904	No Change	M2 vs. HC
seq.23291.18	Intracellular	PTB-containing, cubilin and LRP1-interacting protein	Q7Z2X4	55022	PID1	1.00452	0.00650652	10.2519	0.150091	0.881506	0.950285	-6.29242	No Change	M2 vs. HC
seq.23292.1	Intracellular	Centrosomal protein of 112 kDa	Q8N8E3	201134	CEP112	1.08562	0.118518	8.86493	4.48559	6.79996e-05	0.00301415	1.61374	Up (qval < 0.05)	M2 vs. HC
seq.23293.15	Intracellular	Glutathione-specific gamma-glutamylcyclotransferase 1	Q9BUX1	79094	CHAC1	0.996113	-0.00561807	9.57927	-0.105672	0.916412	0.963673	-6.29806	No Change	M2 vs. HC
seq.23294.19	Intracellular	Max-like protein X	Q9UH92	6945	MLX	1.05089	0.0716132	10.3675	1.47447	0.148798	0.372173	-5.25536	No Change	M2 vs. HC
seq.23296.29	Secreted	SARP-3	Q5T4F7	6425	SFRP5	1.10231	0.140531	11.5494	1.50603	0.140534	0.358435	-5.21137	No Change	M2 vs. HC
seq.23298.148	Intracellular	Acyl-coenzyme A thioesterase THEM4	Q5T1C6	117145	THEM4	0.962947	-0.0544724	11.8342	-0.806819	0.424916	0.660781	-5.98321	No Change	M2 vs. HC
seq.23299.52	Intracellular	Tubulin polymerization-promoting protein	O94811	11076	TPPP	0.99765	-0.00339418	8.93135	-0.0966952	0.923489	0.966359	-6.29896	No Change	M2 vs. HC
seq.2330.2	Secreted	Stromal cell-derived factor 1	P48061	6387	CXCL12	1.04219	0.0596168	10.7663	0.855588	0.397722	0.639174	-5.94371	No Change	M2 vs. HC
seq.23300.3	Intracellular	RNA-binding protein with multiple splicing 2	Q6ZRY4	348093	RBPMS2	0.840557	-0.250583	10.771	-2.26519	0.029434	0.135193	-3.92219	Down (pval < 0.05)	M2 vs. HC
seq.23301.2	Intracellular	MSX-2	P35548	4488	MSX2	1.09384	0.1294	8.81801	1.22577	0.228017	0.478228	-5.57261	No Change	M2 vs. HC
seq.23302.19	Intracellular	Proline-rich AKT1 substrate 1	Q96B36	84335	AKT1S1	1.04209	0.0594804	10.8308	1.19253	0.240629	0.493243	-5.61096	No Change	M2 vs. HC
seq.23303.131	Intracellular	Thioredoxin domain-containing protein 9	O14530	10190	TXNDC9	1.03246	0.0460919	9.50654	0.382217	0.704483	0.855185	-6.2312	No Change	M2 vs. HC
seq.23304.1	Intracellular	Protein NipSnap homolog 3B	Q9BS92	55335	NIPSNAP3B	1.19566	0.257802	12.5304	2.89072	0.00639126	0.0490286	-2.57437	Up (qval < 0.05)	M2 vs. HC
seq.23305.38	Membrane	Receptor expression-enhancing protein 2	Q9BRK0	51308	REEP2	0.991913	-0.0117149	11.9477	-0.139586	0.889743	0.953502	-6.29393	No Change	M2 vs. HC
seq.23306.37	Intracellular	Polyamine-modulated factor 1	Q6P1K2	100527963	PMF1	1.04188	0.0591832	10.8686	1.61079	0.115707	0.318894	-5.0595	No Change	M2 vs. HC
seq.23307.7	Intracellular	Clusterin-associated protein 1	Q96AJ1	23059	CLUAP1	1.0305	0.0433483	11.5556	0.256317	0.799123	0.909113	-6.27101	No Change	M2 vs. HC
seq.23308.31	Intracellular	BTB/POZ domain-containing protein KCTD1	Q719H9	284252	KCTD1	1.02941	0.0418234	9.57904	1.7533	0.0878163	0.272999	-4.83888	No Change	M2 vs. HC
seq.23309.11	Intracellular	Homologous-pairing protein 2 homolog	Q9P2W1	29893	PSMC3IP	1.00286	0.00412302	9.9973	0.132297	0.895465	0.95546	-6.29491	No Change	M2 vs. HC
seq.23310.51	Intracellular	Ras-related protein Rab-38	P57729	23682	RAB38	0.984776	-0.0221318	11.2618	-0.560677	0.578391	0.776487	-6.14816	No Change	M2 vs. HC
seq.23311.19	Intracellular	Ribonuclease P protein subunit p25	Q9BUL9	54913	RPP25	1.09091	0.125528	9.92731	1.88889	0.0667488	0.229888	-4.61444	No Change	M2 vs. HC
seq.23312.16	Intracellular	Rab-like protein 3	Q5HYI8	285282	RABL3	1.05774	0.0809883	10.0572	0.60633	0.547991	0.755577	-6.12195	No Change	M2 vs. HC
seq.23314.46	Intracellular	Coiled-coil domain-containing protein 103	Q8IW40	388389	CCDC103	0.975575	-0.035676	8.29906	-0.814418	0.420606	0.657215	-5.9772	No Change	M2 vs. HC
seq.23315.30	Intracellular	Protein FAM9B	Q8IZU0	171483	FAM9B	0.991549	-0.0122438	10.2765	-0.204492	0.839088	0.93021	-6.28285	No Change	M2 vs. HC
seq.23317.10	Intracellular	Dehydrogenase/reductase SDR family member 11	Q6UWP2	79154	DHRS11	0.869232	-0.202187	11.6151	-1.67589	0.102175	0.29751	-4.9607	No Change	M2 vs. HC
seq.23318.60	Intracellular	Phosphatidylcholine transfer protein	Q9UKL6	58488	PCTP	0.938292	-0.0918912	12.5031	-2.36392	0.0234327	0.118555	-3.72481	Down (pval < 0.05)	M2 vs. HC
seq.23319.6	Intracellular	AN1-type zinc finger protein 2B	Q8WV99	130617	ZFAND2B	0.848324	-0.237312	11.0245	-3.96166	0.000325582	0.0077442	0.153923	Down (qval < 0.05)	M2 vs. HC
seq.23320.11	Intracellular	Multivesicular body subunit 12B	Q9H7P6	89853	MVB12B	0.693126	-0.52881	11.2226	-4.24403	0.000140878	0.00461389	0.933544	Down (qval < 0.05)	M2 vs. HC
seq.23321.42	Intracellular	Coiled-coil domain-containing protein 95	Q8NBZ0	283899	INO80E	1.04908	0.0691308	8.58363	1.65102	0.107181	0.305647	-4.99884	No Change	M2 vs. HC
seq.23322.2	Intracellular	Musculin	O60682	9242	MSC	1.02709	0.0385688	13.1519	0.764318	0.449515	0.681288	-6.01581	No Change	M2 vs. HC
seq.23323.25	Intracellular	Dual specificity phosphatase DUPD1	Q68J44	338599	DUPD1	1.02581	0.0367566	11.5239	0.981485	0.332715	0.584226	-5.8315	No Change	M2 vs. HC
seq.23324.6	Intracellular	Heat shock protein beta-3	Q12988	8988	HSPB3	1.01488	0.0213054	10.8828	0.450357	0.655075	0.825851	-6.20316	No Change	M2 vs. HC
seq.23325.18	Intracellular	Uncharacterized protein C16orf45	Q96MC5	89927	BMERB1	1.03682	0.0521713	12.3857	1.10308	0.2771	0.532135	-5.70932	No Change	M2 vs. HC
seq.23326.10	Intracellular	Glutathione S-transferase A2	P09210	2939	GSTA2	1.45271	0.538751	12.5874	2.85659	0.00697964	0.0522296	-2.65346	Up (pval < 0.05)	M2 vs. HC
seq.23327.1	Intracellular	BLOC-1-related complex subunit 5	Q969J3	118426	BORCS5	1.08102	0.112399	9.19344	1.71163	0.0953195	0.287489	-4.90503	No Change	M2 vs. HC
seq.23329.52	Intracellular	Ras-related protein Rab-4B	P61018	53916	RAB4B	0.655481	-0.609374	12.3502	-3.95226	0.000334696	0.00785891	0.128289	Down (qval < 0.05)	M2 vs. HC
seq.2333.72	Secreted	Transforming growth factor beta-1	P01137	7040	TGFB1	0.975482	-0.0358134	11.0172	-0.78349	0.438316	0.671583	-6.00132	No Change	M2 vs. HC
seq.23330.12	Intracellular	Uncharacterized protein C22orf13	Q96NT3	83606	GUCD1	0.99553	-0.00646371	9.91022	-0.236744	0.814159	0.918326	-6.27579	No Change	M2 vs. HC
seq.23334.21	Intracellular	Late cornified envelope protein 3C	Q5T5A8	353144	LCE3C	1.00799	0.0114771	9.37005	0.26796	0.790215	0.903366	-6.26798	No Change	M2 vs. HC
seq.23335.31	Intracellular	Protein FAM229A	H3BQW9	100128071	None	1.03824	0.0541341	7.39809	0.846114	0.402917	0.643375	-5.95156	No Change	M2 vs. HC
seq.23336.2	Intracellular	Putative potassium channel regulatory protein	Q8N5I3	283518	KCNRG	0.949368	-0.0749611	10.3208	-0.854223	0.398468	0.639609	-5.94485	No Change	M2 vs. HC
seq.23337.54	Intracellular	BTB/POZ domain-containing adapter for CUL3-mediated RhoA degradation protein 3	Q9H3F6	83892	KCTD10	0.99872	-0.00184747	11.1855	-0.0465283	0.963139	0.985205	-6.30253	No Change	M2 vs. HC
seq.23339.46	Intracellular	Transcription factor 24	Q7RTU0	100129654	TCF24	1.0915	0.126315	9.17161	2.50407	0.0168048	0.0946148	-3.43422	Up (pval < 0.05)	M2 vs. HC
seq.23340.37	Intracellular	Methylthioribose-1-phosphate isomerase	Q9BV20	84245	MRI1	1.02051	0.0292954	10.7154	0.571247	0.571279	0.772108	-6.14227	No Change	M2 vs. HC
seq.23341.16	Intracellular	Meiotic recombination protein DMC1/LIM15 homolog	Q14565	11144	DMC1	0.902958	-0.147269	12.454	-2.62599	0.0124836	0.0776355	-3.17196	Down (pval < 0.05)	M2 vs. HC
seq.23342.4	Intracellular	Arrestin domain-containing protein 5	A6NEK1	645432	ARRDC5	1.00731	0.0105129	14.8	0.174977	0.86205	0.940909	-6.28841	No Change	M2 vs. HC
seq.23343.6	Intracellular	Protein rogdi homolog	Q9GZN7	79641	ROGDI	1.07082	0.0987099	8.46787	1.42538	0.162413	0.392297	-5.32213	No Change	M2 vs. HC
seq.23345.2	Intracellular	N-terminal EF-hand calcium-binding protein 1	Q8N987	64168	NECAB1	1.06591	0.0920875	11.0105	1.97246	0.0560501	0.204799	-4.46929	No Change	M2 vs. HC
seq.23349.5	Intracellular	Choline-phosphate cytidylyltransferase A	P49585	5130	PCYT1A	0.988316	-0.0169559	9.97061	-0.204899	0.838772	0.93005	-6.28277	No Change	M2 vs. HC
seq.23350.66	Intracellular	Protein FAM118B	Q9BPY3	79607	FAM118B	0.970212	-0.0436284	8.88063	-0.656943	0.515275	0.733704	-6.09055	No Change	M2 vs. HC
seq.23351.59	Intracellular	Protein arginine N-methyltransferase 1	Q99873	3276	PRMT1	1.04413	0.062305	10.7745	1.05409	0.298662	0.553728	-5.76016	No Change	M2 vs. HC
seq.23352.9	Intracellular	Dysbindin	Q96EV8	84062	DTNBP1	0.947701	-0.0774966	8.45488	-1.48305	0.146514	0.367589	-5.24348	No Change	M2 vs. HC
seq.23354.12	Intracellular	Beta-crystallin A2	P53672	1412	CRYBA2	1.17801	0.236356	12.2005	2.20334	0.0338622	0.148744	-4.04264	Up (pval < 0.05)	M2 vs. HC
seq.23356.32	Intracellular	Coiled-coil domain-containing protein 24	Q8N4L8	149473	CCDC24	1.02966	0.0421684	8.04586	0.439459	0.66288	0.830371	-6.20795	No Change	M2 vs. HC
seq.23358.42	Intracellular	Protein FAM118A	Q9NWS6	55007	FAM118A	0.976417	-0.0344314	11.8059	-0.396893	0.693722	0.848874	-6.22554	No Change	M2 vs. HC
seq.23359.25	Intracellular	Pre-mRNA-splicing regulator WTAP	Q15007	9589	WTAP	0.991246	-0.0126847	12.3913	-0.290361	0.773158	0.893908	-6.26178	No Change	M2 vs. HC
seq.23361.20	Intracellular	RNA-binding protein 4	Q9BWF3	5936	RBM4	0.801735	-0.318803	10.3152	-4.54181	5.73208e-05	0.00272015	1.77352	Down (qval < 0.05)	M2 vs. HC
seq.23362.26	Intracellular	Cytosolic 5'-nucleotidase 1A	Q9BXI3	84618	NT5C1A	1.18384	0.243474	9.30679	2.21919	0.0326743	0.145338	-4.01201	Up (pval < 0.05)	M2 vs. HC
seq.23363.41	Intracellular	Poly(rC)-binding protein 2	Q15366	5094	PCBP2	0.771346	-0.37455	13.2354	-2.58321	0.0138673	0.083615	-3.26495	Down (pval < 0.05)	M2 vs. HC
seq.23364.3	Intracellular	Uridine-cytidine kinase 1	Q9HA47	83549	UCK1	0.970954	-0.0425252	9.80819	-1.14512	0.259498	0.51339	-5.66399	No Change	M2 vs. HC
seq.23365.7	Intracellular	Fibronectin type III domain-containing protein 8	Q8TC99	54752	FNDC8	1.04667	0.065809	9.75912	2.37403	0.0228851	0.116753	-3.70425	Up (pval < 0.05)	M2 vs. HC
seq.23366.15	Intracellular	Ubiquitin-like protein 7	Q96S82	84993	UBL7	0.898466	-0.154464	9.48464	-3.0002	0.00480233	0.0400276	-2.31679	Down (qval < 0.05)	M2 vs. HC
seq.23367.8	Intracellular	Ankyrin repeat domain-containing protein 40	Q6AI12	91369	ANKRD40	1.01033	0.0148308	9.72295	0.245351	0.807537	0.91353	-6.27373	No Change	M2 vs. HC
seq.23369.17	Intracellular	Phytanoyl-CoA dioxygenase, peroxisomal	O14832	5264	PHYH	1.03224	0.0457835	11.2443	1.58484	0.121497	0.328082	-5.09796	No Change	M2 vs. HC
seq.23370.39	Intracellular	Voltage-gated potassium channel subunit beta-3	O43448	9196	KCNAB3	0.983577	-0.02389	12.1972	-0.246473	0.806676	0.913387	-6.27346	No Change	M2 vs. HC
seq.23371.5	Membrane	NIF3-like protein 1	Q9GZT8	60491	NIF3L1	1.31138	0.391085	11.4777	2.5053	0.016755	0.094421	-3.43161	Up (pval < 0.05)	M2 vs. HC
seq.23372.112	Membrane	Endoplasmic reticulum-Golgi intermediate compartment protein 1	Q969X5	57222	ERGIC1	0.998979	-0.00147441	12.7013	-0.02947	0.976648	0.989342	-6.30317	No Change	M2 vs. HC
seq.23373.77	Intracellular	Diphthine methyl ester synthase	Q9H2P9	51611	DPH5	0.945427	-0.0809625	11.4465	-0.947608	0.349465	0.600638	-5.86313	No Change	M2 vs. HC
seq.23374.42	Intracellular	N-terminal EF-hand calcium-binding protein 3	Q96P71	63941	NECAB3	1.10401	0.142755	10.002	1.62812	0.11197	0.312634	-5.03354	No Change	M2 vs. HC
seq.23375.4	Intracellular	Ret finger protein-like 3	O75679	10738	RFPL3	1.08062	0.111857	8.08926	2.16503	0.0368929	0.157258	-4.11595	Up (pval < 0.05)	M2 vs. HC
seq.23376.56	Intracellular	Actin-related protein 2/3 complex subunit 2	O15144	10109	ARPC2	0.998458	-0.00222575	10.6315	-0.04806	0.961926	0.984641	-6.30246	No Change	M2 vs. HC
seq.23378.29	Intracellular	CGG triplet repeat-binding protein 1	Q9UFW8	8545	CGGBP1	0.720247	-0.473435	8.7901	-4.12474	0.000201099	0.00577747	0.601924	Down (qval < 0.05)	M2 vs. HC
seq.23379.60	Intracellular	UPF0472 protein C16orf72	Q14CZ0	29035	C16orf72	1.03083	0.0438017	8.17487	1.6954	0.0983829	0.291803	-4.93043	No Change	M2 vs. HC
seq.23380.16	Intracellular	Trans-3-hydroxy-L-proline dehydratase	Q96EM0	112849	L3HYPDH	1.0068	0.00978066	10.6063	0.168383	0.867198	0.943855	-6.28953	No Change	M2 vs. HC
seq.23381.8		Septin-1	Q8WYJ6	1731	SEPTIN1	1.06132	0.085855	8.98794	1.78457	0.0825163	0.262262	-4.78835	No Change	M2 vs. HC
seq.23382.30	Intracellular	Variable charge X-linked protein 3	Q9NNX9	51481	VCX3A	1.00776	0.0111501	9.131	0.309763	0.758476	0.885416	-6.25601	No Change	M2 vs. HC
seq.23384.19	Intracellular	BTB/POZ domain-containing protein KCTD17	Q8N5Z5	79734	KCTD17	1.0312	0.0443218	8.00961	0.515046	0.609579	0.798501	-6.17235	No Change	M2 vs. HC
seq.23385.18	Intracellular	Cytosolic arginine sensor for mTORC1 subunit 1	Q8WTX7	652968	CASTOR1	1.03151	0.0447634	11.9389	1.43407	0.159934	0.388748	-5.31046	No Change	M2 vs. HC
seq.23386.38	Intracellular	T-complex protein 10A homolog 2	B9ZVM9	401285	None	0.977678	-0.032568	10.1957	-0.391517	0.697657	0.851104	-6.22764	No Change	M2 vs. HC
seq.23387.18	Intracellular	TIP41-like protein	O75663	261726	TIPRL	0.821532	-0.283612	13.9631	-4.78956	2.68664e-05	0.001668	2.48315	Down (qval < 0.05)	M2 vs. HC
seq.23389.28	Intracellular	Fumarylacetoacetate hydrolase domain-containing protein 2A	Q96GK7	51011	FAHD2A	1.06358	0.0889313	10.1613	1.04848	0.301204	0.556282	-5.76584	No Change	M2 vs. HC
seq.23390.6	Membrane	Coiled-coil domain-containing protein 107	Q8WV48	203260	CCDC107	1.07167	0.0998621	11.1503	2.01923	0.0507372	0.191598	-4.38587	No Change	M2 vs. HC
seq.23391.20	Intracellular	Protein XRP2	O75695	6102	RP2	1.06063	0.0849217	11.4721	1.16244	0.252487	0.505664	-5.64485	No Change	M2 vs. HC
seq.23392.41	Intracellular	Pleckstrin homology domain-containing family A member 3	Q9HB20	65977	PLEKHA3	0.990589	-0.0136421	9.07018	-0.254828	0.800264	0.909798	-6.27138	No Change	M2 vs. HC
seq.23393.56	Intracellular	1-acylglycerol-3-phosphate O-acyltransferase ABHD5	Q8WTS1	51099	ABHD5	0.874021	-0.19426	9.11108	-2.30934	0.0265978	0.12744	-3.83469	Down (pval < 0.05)	M2 vs. HC
seq.23394.125	Intracellular	Growth arrest-specific protein 2	O43903	2620	GAS2	1.112	0.153161	8.4633	2.00959	0.0517953	0.194331	-4.40319	No Change	M2 vs. HC
seq.23395.5	Intracellular	KH domain-containing, RNA-binding, signal transduction-associated protein 2	Q5VWX1	202559	KHDRBS2	0.984564	-0.0224433	8.66181	-0.700768	0.487823	0.712131	-6.06137	No Change	M2 vs. HC
seq.23396.21	Intracellular	Twinfilin-2	Q6IBS0	11344	TWF2	0.650024	-0.621435	11.9262	-4.42186	8.24832e-05	0.00332018	1.43325	Down (qval < 0.05)	M2 vs. HC
seq.23398.1		DNA-directed RNA polymerase II subunit GRINL1A	P0CAP2	81488	POLR2M	0.897033	-0.156767	10.0302	-2.00753	0.0520239	0.19485	-4.40689	No Change	M2 vs. HC
seq.23399.35	Intracellular	Nucleoporin NUP53	Q8NFH5	129401	NUP35	1.2057	0.269868	9.12889	2.86801	0.00677724	0.0510532	-2.62704	Up (pval < 0.05)	M2 vs. HC
seq.23401.3	Intracellular	DAZ-associated protein 1	Q96EP5	26528	DAZAP1	1.0856	0.118489	9.90018	0.411887	0.682794	0.841546	-6.21955	No Change	M2 vs. HC
seq.23402.147	Membrane	Ganglioside-induced differentiation-associated protein 1-like 1	Q96MZ0	78997	GDAP1L1	0.913754	-0.130122	12.1425	-2.3773	0.0227109	0.116269	-3.6976	Down (pval < 0.05)	M2 vs. HC
seq.23403.64	Intracellular	Cdc42 effector protein 4	Q9H3Q1	23580	CDC42EP4	1.08744	0.120933	9.59013	1.46734	0.150717	0.374289	-5.26518	No Change	M2 vs. HC
seq.23404.16	Intracellular	Mitotic spindle assembly checkpoint protein MAD2B	Q9UI95	10459	MAD2L2	1.00807	0.0116019	10.411	0.332488	0.741393	0.875693	-6.24879	No Change	M2 vs. HC
seq.23405.33	Intracellular	HORMA domain-containing protein 2	Q8N7B1	150280	HORMAD2	1.15349	0.20601	8.23184	2.50534	0.0167535	0.094421	-3.43153	Up (pval < 0.05)	M2 vs. HC
seq.23406.3	Intracellular	Ras association domain-containing protein 5	Q8WWW0	83593	RASSF5	1.03253	0.0461786	9.48141	1.95817	0.0577666	0.208164	-4.49447	No Change	M2 vs. HC
seq.23407.9	Intracellular	S-acyl fatty acid synthase thioesterase, medium chain	Q9NV23	55301	OLAH	0.995422	-0.00661971	9.76689	-0.149018	0.882347	0.950739	-6.29258	No Change	M2 vs. HC
seq.23408.1	Intracellular	Sorting nexin 16	P57768	64089	SNX16	0.993377	-0.00958689	9.22898	-0.357266	0.722918	0.866367	-6.24033	No Change	M2 vs. HC
seq.23409.83	Intracellular	Synapse-associated protein 1	Q96A49	94056	SYAP1	0.814188	-0.296567	10.2158	-2.24446	0.0308566	0.139972	-3.96283	Down (pval < 0.05)	M2 vs. HC
seq.23410.46	Intracellular	Eukaryotic translation initiation factor 3 subunit M	Q7L2H7	10480	EIF3M	0.911765	-0.133266	10.7124	-2.35765	0.0237784	0.119643	-3.73754	Down (pval < 0.05)	M2 vs. HC
seq.23411.108	Intracellular	Paraneoplastic antigen Ma2	Q9UL42	10687	PNMA2	1.05793	0.0812474	11.4644	1.75866	0.0868878	0.27133	-4.83027	No Change	M2 vs. HC
seq.23413.38	Intracellular	Ankyrin repeat domain-containing protein 45	Q5TZF3	339416	ANKRD45	0.973074	-0.0393782	10.3377	-0.177813	0.859838	0.940315	-6.28791	No Change	M2 vs. HC
seq.23414.12	Intracellular	Zinc finger protein 483	Q8TF39	158399	ZNF483	0.988292	-0.0169906	10.5353	-0.326178	0.746124	0.879078	-6.25084	No Change	M2 vs. HC
seq.23416.47	Intracellular	Sorting nexin-15	Q9NRS6	29907	SNX15	0.778722	-0.360819	12.504	-3.61566	0.000886038	0.0131002	-0.772612	Down (qval < 0.05)	M2 vs. HC
seq.23418.66	Intracellular	Coiled-coil domain-containing protein 92	Q53HC0	80212	CCDC92	1.03035	0.0431292	11.3677	0.705797	0.484726	0.710505	-6.05791	No Change	M2 vs. HC
seq.23422.47	Intracellular	Replication factor C 37 kDa subunit	P35249	5984	RFC4	1.09453	0.130317	9.15265	2.52176	0.0161029	0.092308	-3.39671	Up (pval < 0.05)	M2 vs. HC
seq.23424.4	Intracellular	Ankyrin repeat domain-containing protein 63	C9JTQ0	100131244	None	1.10601	0.145366	10.9075	2.05169	0.0473131	0.183784	-4.32705	Up (pval < 0.05)	M2 vs. HC
seq.23425.19	Intracellular	Ermin	Q8TAM6	57471	ERMN	1.05744	0.0805728	9.37465	2.11085	0.0415899	0.170407	-4.21796	Up (pval < 0.05)	M2 vs. HC
seq.23426.1	Intracellular	Variable charge X-linked protein 1	Q9H320	26609	VCX	1.03303	0.0468849	14.9294	0.628132	0.533768	0.746827	-6.10873	No Change	M2 vs. HC
seq.23518.7	Intracellular	Protein FAM151B	Q6UXP7	167555	FAM151B	0.9364	-0.0948031	8.74798	-1.98131	0.0550092	0.202511	-4.45363	No Change	M2 vs. HC
seq.23519.91	Membrane	Transmembrane protein 221	A6NGB7	100130519	TMEM221	1.03486	0.0494319	10.5076	0.763956	0.449728	0.681288	-6.01608	No Change	M2 vs. HC
seq.23520.60	Intracellular	Beta-lactamase-like protein FLJ75971	Q68D91	153364	MBLAC2	0.986941	-0.0189644	12.651	-0.270666	0.788149	0.902496	-6.26726	No Change	M2 vs. HC
seq.23521.29	Intracellular	Nucleoside diphosphate kinase 7	Q9Y5B8	29922	NME7	0.777754	-0.362615	10.7265	-3.57436	0.000996332	0.014091	-0.880722	Down (qval < 0.05)	M2 vs. HC
seq.23522.1	Intracellular	GTPase IMAP family member GIMD1	P0DJR0	100507096	GIMD1	1.0297	0.0422286	10.9415	0.949422	0.348554	0.599697	-5.86147	No Change	M2 vs. HC
seq.23523.14	Intracellular	Protein FAM49A	Q9H0Q0	81553	CYRIA	0.872745	-0.196367	12.1357	-2.4805	0.0177839	0.097885	-3.48393	Down (pval < 0.05)	M2 vs. HC
seq.23524.2	Intracellular	Protein N-terminal asparagine amidohydrolase	Q96AB6	123803	NTAN1	1.08083	0.112145	11.4353	1.21633	0.231547	0.483005	-5.5836	No Change	M2 vs. HC
seq.23525.27	Intracellular	Nitric oxide synthase-interacting protein	Q9Y314	51070	NOSIP	1.00745	0.0107141	11.2905	0.141943	0.887893	0.953302	-6.2936	No Change	M2 vs. HC
seq.23526.25	Intracellular	Protein KTI12 homolog	Q96EK9	112970	KTI12	0.960675	-0.0578792	8.9597	-1.75193	0.0880551	0.27346	-4.84107	No Change	M2 vs. HC
seq.23528.199	Intracellular	Phytanoyl-CoA hydroxylase-interacting protein-like	Q96FC7	84457	PHYHIPL	1.11713	0.159797	9.43009	2.37002	0.0231009	0.117607	-3.71241	Up (pval < 0.05)	M2 vs. HC
seq.23529.11	Intracellular	StAR-related lipid transfer protein 7, mitochondrial	Q9NQZ5	56910	STARD7	1.007	0.0100697	8.55216	0.226339	0.822181	0.920595	-6.27818	No Change	M2 vs. HC
seq.23530.3	Intracellular	Tropomodulin-4	Q9NZQ9	29765	TMOD4	1.07391	0.102868	8.25252	1.29783	0.202364	0.448839	-5.48614	No Change	M2 vs. HC
seq.23531.79	Intracellular	Hematopoietic SH2 domain-containing protein	Q96JZ2	84941	HSH2D	0.974601	-0.0371168	9.28541	-0.812651	0.421606	0.657547	-5.97861	No Change	M2 vs. HC
seq.23534.27	Intracellular	Protein RTF2 homolog	Q9BY42	51507	RTF2	0.933761	-0.0988748	9.27472	-0.989315	0.328922	0.581067	-5.82404	No Change	M2 vs. HC
seq.23535.3	Intracellular	Protein FAM45A	Q8TCE6	404636	DENND10	0.794406	-0.332051	11.738	-2.54941	0.0150588	0.0883981	-3.33768	Down (pval < 0.05)	M2 vs. HC
seq.23536.14	Intracellular	Uncharacterized protein C19orf84	I3L1E1	147646	None	0.998806	-0.00172329	8.66564	-0.0814054	0.935557	0.971917	-6.30031	No Change	M2 vs. HC
seq.23537.4	Intracellular	Transcription factor Sp6	Q3SY56	80320	SP6	0.999628	-0.000537391	11.4221	-0.0182817	0.985512	0.992682	-6.30344	No Change	M2 vs. HC
seq.23540.3	Intracellular	CDK-activating kinase assembly factor MAT1	P51948	4331	MNAT1	0.964667	-0.0518967	11.3221	-0.892254	0.378012	0.624281	-5.91255	No Change	M2 vs. HC
seq.23541.61	Membrane	Citrate lyase subunit beta-like protein, mitochondrial	Q8N0X4	171425	CLYBL	1.0328	0.0465623	9.77915	0.203728	0.83968	0.930353	-6.283	No Change	M2 vs. HC
seq.23542.8	Intracellular	Golgi phosphoprotein 3-like	Q9H4A5	55204	GOLPH3L	0.858509	-0.220094	12.1804	-2.04962	0.0475251	0.184203	-4.33082	Down (pval < 0.05)	M2 vs. HC
seq.23543.92	Intracellular	Probable tRNA pseudouridine synthase 1	Q8WWH5	142940	TRUB1	0.959401	-0.0597934	10.7157	-1.42305	0.163082	0.393006	-5.32525	No Change	M2 vs. HC
seq.23544.10	Intracellular	T-complex protein 10A homolog	Q12799	6953	TCP10L3	0.910955	-0.134548	11.0016	-0.938235	0.354196	0.604198	-5.8717	No Change	M2 vs. HC
seq.23545.6	Intracellular	Nuclear distribution protein nudE-like 1	Q9GZM8	81565	NDEL1	0.970724	-0.042867	11.5756	-0.629038	0.533181	0.746162	-6.10817	No Change	M2 vs. HC
seq.23546.9	Intracellular	Hydroxyacylglutathione hydrolase-like protein	Q6PII5	84264	HAGHL	0.969408	-0.0448238	10.0249	-2.05643	0.04683	0.182774	-4.31839	Down (pval < 0.05)	M2 vs. HC
seq.23547.21	Intracellular	Transcription elongation factor A protein 3	O75764	6920	TCEA3	0.982882	-0.0249105	10.45	-0.411981	0.682726	0.841546	-6.21951	No Change	M2 vs. HC
seq.23550.10	Intracellular	Keratinocyte differentiation factor 1	Q8NAX2	126695	KDF1	1.07437	0.103494	10.525	1.95648	0.0579733	0.208499	-4.49745	No Change	M2 vs. HC
seq.23551.15	Intracellular	Transcriptional adapter 3	O75528	10474	TADA3	1.00149	0.00214642	10.5828	0.0327127	0.974079	0.987873	-6.30307	No Change	M2 vs. HC
seq.23553.1	Intracellular	ABI gene family member 3	Q9P2A4	51225	ABI3	0.977145	-0.033355	9.4857	-0.606601	0.547812	0.755577	-6.12179	No Change	M2 vs. HC
seq.23554.2	Intracellular	SH2 domain-containing adapter protein D	Q96IW2	56961	SHD	0.952636	-0.0700031	12.0208	-1.89593	0.0657837	0.227433	-4.6024	No Change	M2 vs. HC
seq.23555.11	Intracellular	GTP-binding protein RAD	P55042	6236	RRAD	0.981841	-0.0264385	9.11139	-0.991133	0.328046	0.580588	-5.82229	No Change	M2 vs. HC
seq.23556.4	Intracellular	Transcription cofactor vestigial-like protein 4	Q14135	9686	VGLL4	1.02342	0.0334038	9.99188	1.32282	0.193998	0.438998	-5.4551	No Change	M2 vs. HC
seq.23557.110	Intracellular	F-actin-capping protein subunit beta	P47756	832	CAPZB	1.05903	0.0827367	10.2984	2.20374	0.0338315	0.148744	-4.04186	Up (pval < 0.05)	M2 vs. HC
seq.23558.33	Membrane	Methyltransferase-like protein 2B	Q6P1Q9	55798	METTL2B	1.2243	0.291962	9.6682	1.63506	0.110499	0.310573	-5.02306	No Change	M2 vs. HC
seq.23559.10	Intracellular	DDRGK domain-containing protein 1	Q96HY6	65992	DDRGK1	1.02839	0.0403934	12.961	0.900261	0.373792	0.620811	-5.90557	No Change	M2 vs. HC
seq.23560.154	Intracellular	Centrosomal protein of 41 kDa	Q9BYV8	95681	CEP41	0.948856	-0.0757387	9.86706	-0.904854	0.371385	0.618513	-5.90155	No Change	M2 vs. HC
seq.23561.4	Intracellular	Coiled-coil domain-containing protein 97	Q96F63	90324	CCDC97	0.962963	-0.054448	10.5073	-2.0668	0.045789	0.179962	-4.29942	Down (pval < 0.05)	M2 vs. HC
seq.23564.83	Intracellular	Protein-lysine methyltransferase METTL21C	Q5VZV1	196541	METTL21C	1.03388	0.0480732	9.39928	1.60176	0.117695	0.322622	-5.07294	No Change	M2 vs. HC
seq.23566.6	Membrane	Apolipoprotein-L2	Q9BQE5	23780	APOL2	0.953585	-0.0685672	12.7694	-0.60203	0.550818	0.758229	-6.12451	No Change	M2 vs. HC
seq.23567.37	Intracellular	Guanine nucleotide-binding protein G(q) subunit alpha	P50148	2776	GNAQ	0.968449	-0.0462527	13.9363	-0.600284	0.551969	0.758815	-6.12554	No Change	M2 vs. HC
seq.23568.41	Intracellular	Homeobox protein Meis2	O14770	4212	MEIS2	1.00224	0.00323218	8.44092	0.074676	0.940874	0.973913	-6.30084	No Change	M2 vs. HC
seq.23569.53	Intracellular	START domain-containing protein 10	Q9Y365	10809	STARD10	1.22175	0.288952	11.7039	2.66743	0.0112653	0.0725855	-3.08089	Up (pval < 0.05)	M2 vs. HC
seq.23570.87	Intracellular	Zinc finger protein with KRAB and SCAN domains 7	Q9P0L1	55888	ZKSCAN7	0.966574	-0.0490476	9.94953	-2.21556	0.032943	0.146064	-4.01904	Down (pval < 0.05)	M2 vs. HC
seq.23571.93	Intracellular	Coiled-coil domain-containing protein 94	Q9BW85	55702	YJU2	1.10563	0.144867	11.4349	1.12082	0.26957	0.523839	-5.69038	No Change	M2 vs. HC
seq.23572.186	Intracellular	tRNA wybutosine-synthesizing protein 3 homolog	Q6IPR3	127253	TYW3	1.00794	0.0114129	8.66095	0.156518	0.876474	0.948596	-6.29144	No Change	M2 vs. HC
seq.23575.58	Intracellular	Cytochrome c oxidase assembly protein COX19	Q49B96	90639	COX19	0.891502	-0.16569	10.6206	-4.07045	0.000236235	0.00640985	0.452068	Down (qval < 0.05)	M2 vs. HC
seq.23576.46	Intracellular	Protein BEX4	Q9NWD9	56271	BEX4	0.944915	-0.081744	10.8314	-0.614588	0.542581	0.753073	-6.117	No Change	M2 vs. HC
seq.23578.6	Membrane	Small integral membrane protein 3	Q9BZL3	85027	SMIM3	1.06436	0.0899796	10.4787	0.739852	0.464049	0.692529	-6.03381	No Change	M2 vs. HC
seq.23579.3	Intracellular	Kita-kyushu lung cancer antigen 1	Q5H943	203413	CT83	0.997457	-0.00367292	9.93359	-0.102579	0.91885	0.964398	-6.29838	No Change	M2 vs. HC
seq.2358.19	Membrane and secreted isoforms	Vascular endothelial growth factor receptor 3	P35916	2324	FLT4	0.966595	-0.0490165	12.2378	-0.525655	0.602258	0.793551	-6.1669	No Change	M2 vs. HC
seq.23580.2	Intracellular	Proline-rich protein 15	Q8IV56	222171	PRR15	0.981979	-0.0262353	8.56699	-0.661435	0.512424	0.732363	-6.08764	No Change	M2 vs. HC
seq.23581.131	Secreted	Obestatin	Q9UBU3	51738	GHRL	1.01549	0.0221719	10.4678	0.460981	0.647505	0.820412	-6.19838	No Change	M2 vs. HC
seq.23584.2	Intracellular	Nucleotide triphosphate diphosphatase NUDT15	Q9NV35	55270	NUDT15	0.909041	-0.137583	9.21016	-1.22812	0.227141	0.478022	-5.56986	No Change	M2 vs. HC
seq.23586.32	Intracellular	Cancer/testis antigen 1B	P78358	1485	CTAG1A	1.0008	0.00115918	9.37322	0.0509296	0.959655	0.983923	-6.30232	No Change	M2 vs. HC
seq.23588.9	Intracellular	Hydroxysteroid dehydrogenase-like protein 2	Q6YN16	84263	HSDL2	0.925192	-0.112176	12.2421	-1.0102	0.318946	0.573189	-5.80386	No Change	M2 vs. HC
seq.23589.21	Intracellular	Protein phosphatase 1 regulatory subunit 27	Q86WC6	116729	PPP1R27	0.976888	-0.0337343	10.2887	-0.932912	0.356901	0.607072	-5.87653	No Change	M2 vs. HC
seq.2359.65		HCE004152	HCE004152	HCE004152	HCE004152	0.980028	-0.0291057	6.25088	-1.96137	0.0573782	0.207082	-4.48884	No Change	M2 vs. HC
seq.23591.9	Intracellular	piRNA biogenesis protein EXD1	Q8NHP7	161829	EXD1	1.02396	0.0341608	11.9062	0.80417	0.426425	0.662003	-5.98529	No Change	M2 vs. HC
seq.23593.14	Intracellular	Protein MB21D2	Q8IYB1	151963	MB21D2	1.01729	0.0247367	11.3037	0.663796	0.510928	0.730923	-6.08611	No Change	M2 vs. HC
seq.23594.2	Intracellular	Nuclear receptor 2C2-associated protein	Q86WQ0	126382	NR2C2AP	1.01292	0.0185218	9.34979	0.449158	0.655933	0.826024	-6.20369	No Change	M2 vs. HC
seq.23595.6	Intracellular	Laccase domain-containing protein 1	Q8IV20	144811	LACC1	0.963789	-0.0532104	11.3663	-1.35865	0.182467	0.423318	-5.40966	No Change	M2 vs. HC
seq.23596.17	Intracellular	Coiled-coil domain-containing protein 89	Q8N998	220388	CCDC89	1.01887	0.0269704	9.32487	0.38879	0.699656	0.8513	-6.22869	No Change	M2 vs. HC
seq.23597.11	Intracellular	Arf-GAP domain and FG repeat-containing protein 2	O95081	3268	AGFG2	0.858189	-0.220633	10.8784	-2.93196	0.00574227	0.045528	-2.47803	Down (qval < 0.05)	M2 vs. HC
seq.23601.43	Intracellular	Acyl-coenzyme A thioesterase 12	Q8WYK0	134526	ACOT12	0.993636	-0.00921015	13.038	-0.260244	0.796115	0.90691	-6.27	No Change	M2 vs. HC
seq.23602.35	Intracellular	N-acyl-phosphatidylethanolamine-hydrolyzing phospholipase D	Q6IQ20	222236	NAPEPLD	1.02804	0.0398935	9.86154	1.13816	0.262354	0.515283	-5.6716	No Change	M2 vs. HC
seq.23605.3	Intracellular	T-complex protein 11-like protein 1	Q9NUJ3	55346	TCP11L1	0.985863	-0.0205405	10.1797	-0.397075	0.693589	0.848853	-6.22547	No Change	M2 vs. HC
seq.23606.18	Intracellular	Sterile alpha motif domain-containing protein 4B	Q5PRF9	55095	SAMD4B	1.00887	0.0127375	8.85275	0.352092	0.726763	0.867618	-6.24214	No Change	M2 vs. HC
seq.23607.1	Intracellular	Uncharacterized protein C16orf71	Q8IYS4	146562	C16orf71	0.934611	-0.0975625	8.64457	-1.36603	0.180158	0.419662	-5.40016	No Change	M2 vs. HC
seq.23611.16	Membrane	MARVEL domain-containing protein 2	Q8N4S9	153562	MARVELD2	0.98104	-0.0276167	9.80528	-0.337583	0.737581	0.873649	-6.2471	No Change	M2 vs. HC
seq.23615.4	Intracellular	TRM112-like protein	Q9UI30	51504	TRMT112	1.01905	0.0272245	15.4042	0.130909	0.896555	0.95546	-6.2951	No Change	M2 vs. HC
seq.23616.4	Intracellular	Protein-arginine deiminase type-1	Q9ULC6	29943	PADI1	1.21587	0.281986	7.81118	3.28854	0.00221159	0.0234623	-1.61224	Up (qval < 0.05)	M2 vs. HC
seq.23617.15	Intracellular	Huntingtin-interacting protein K	Q9NX55	25764	HYPK	1.03971	0.056185	9.94924	1.56072	0.127085	0.337084	-5.13319	No Change	M2 vs. HC
seq.23618.23	Intracellular	Zinc finger protein 593	O00488	51042	ZNF593	1.03336	0.0473447	8.97599	1.85284	0.0718782	0.24155	-4.67545	No Change	M2 vs. HC
seq.23619.235	Intracellular	Leydig cell tumor 10 kDa protein homolog	Q9UNZ5	28974	C19orf53	0.958987	-0.0604165	8.16855	-1.50761	0.140128	0.358198	-5.20914	No Change	M2 vs. HC
seq.23620.16	Intracellular	CapZ-interacting protein	Q6JBY9	92241	RCSD1	0.971964	-0.0410257	9.20808	-1.03642	0.30672	0.562171	-5.77796	No Change	M2 vs. HC
seq.23621.326	Intracellular	Mitochondrial import inner membrane translocase subunit Tim13	Q9Y5L4	26517	TIMM13	1.11734	0.160072	12.2019	2.00346	0.0524772	0.195947	-4.41417	No Change	M2 vs. HC
seq.23622.128	Intracellular	SOSS complex subunit C	Q9NRY2	58493	INIP	1.27133	0.346336	13.892	2.0801	0.0444838	0.177209	-4.27497	Up (pval < 0.05)	M2 vs. HC
seq.23623.48	Intracellular	Diphosphoinositol polyphosphate phosphohydrolase 3-beta	Q96G61	55190	NUDT11	1.00174	0.00250714	9.45242	0.0483183	0.961722	0.984569	-6.30245	No Change	M2 vs. HC
seq.23624.34	Membrane	Gamma-secretase subunit PEN-2	Q9NZ42	55851	PSENEN	0.940634	-0.0882945	11.4099	-1.869	0.0695381	0.236507	-4.64821	No Change	M2 vs. HC
seq.23625.44	Intracellular	Uncharacterized protein KIAA1143	Q96AT1	57456	KIAA1143	0.987923	-0.0175298	11.1878	-0.668532	0.507935	0.728777	-6.08301	No Change	M2 vs. HC
seq.23627.3	Intracellular	UPF0369 protein C6orf57	Q5VUM1	135154	SDHAF4	1.04671	0.0658584	9.3564	2.48384	0.0176418	0.0973219	-3.47689	Up (pval < 0.05)	M2 vs. HC
seq.23629.4	Intracellular	Vimentin-type intermediate filament-associated coiled-coil protein	Q2NL98	400673	VMAC	1.03034	0.0431211	10.2989	0.9446	0.350979	0.601976	-5.86589	No Change	M2 vs. HC
seq.23631.1	Intracellular	N-acetylgalactosamine kinase	Q01415	2585	GALK2	1.01912	0.0273218	16.0126	0.474699	0.637786	0.815147	-6.19204	No Change	M2 vs. HC
seq.23632.22	Intracellular	Schlafen-like protein 1	Q499Z3	200172	SLFNL1	1.07714	0.107202	11.0235	1.63752	0.109984	0.309544	-5.01935	No Change	M2 vs. HC
seq.23637.55	Intracellular	E3 ubiquitin-protein ligase RNF25	Q96BH1	64320	RNF25	0.965294	-0.0509595	9.21705	-1.23377	0.225053	0.476651	-5.56323	No Change	M2 vs. HC
seq.23638.3	Intracellular	Carnosine N-methyltransferase	Q8N4J0	138199	CARNMT1	1.02956	0.0420338	9.21281	1.21554	0.231843	0.483348	-5.58451	No Change	M2 vs. HC
seq.23639.93	Intracellular	Probable aminopeptidase NPEPL1	Q8NDH3	79716	NPEPL1	1.05728	0.0803511	9.23843	2.17818	0.0358267	0.15433	-4.0909	Up (pval < 0.05)	M2 vs. HC
seq.23640.10	Intracellular	EH domain-containing protein 2	Q9NZN4	30846	EHD2	1.04595	0.0648085	12.6277	0.82952	0.41212	0.651388	-5.9651	No Change	M2 vs. HC
seq.23643.22	Intracellular	Peroxisomal multifunctional enzyme type 2	P51659	3295	HSD17B4	1.00471	0.00678316	10.9562	0.17801	0.859684	0.940315	-6.28787	No Change	M2 vs. HC
seq.23644.19	Intracellular	Dihydroxyacetone kinase	Q3LXA3	26007	TKFC	1.47068	0.556486	12.9399	3.97449	0.00031354	0.00765565	0.188922	Up (qval < 0.05)	M2 vs. HC
seq.23645.49	Intracellular	2-hydroxyacyl-CoA lyase 1	Q9UJ83	26061	HACL1	1.03318	0.0470954	10.9519	0.759328	0.452458	0.683163	-6.01953	No Change	M2 vs. HC
seq.23646.5	Intracellular	Aryl-hydrocarbon-interacting protein-like 1	Q9NZN9	23746	AIPL1	0.898932	-0.153715	12.4453	-3.42057	0.00153519	0.0182875	-1.2781	Down (qval < 0.05)	M2 vs. HC
seq.23648.36	Intracellular	Protein DDI1 homolog 1	Q8WTU0	414301	DDI1	1.01636	0.0234184	9.31309	1.0275	0.310843	0.566022	-5.78684	No Change	M2 vs. HC
seq.23649.6	Intracellular	Kelch-like protein 2	O95198	11275	KLHL2	0.902674	-0.147723	9.57996	-2.45957	0.0186965	0.101235	-3.52779	Down (pval < 0.05)	M2 vs. HC
seq.23650.2	Intracellular	Dematin	Q08495	2039	DMTN	0.962143	-0.0556763	9.04373	-1.18986	0.241666	0.49451	-5.614	No Change	M2 vs. HC
seq.23652.15	Intracellular	Peroxisomal sarcosine oxidase	Q9P0Z9	51268	PIPOX	1.06197	0.0867383	8.20243	1.78252	0.0828557	0.262885	-4.79169	No Change	M2 vs. HC
seq.23654.6	Membrane	Alpha-1,3-mannosyltransferase ALG2	Q9H553	85365	ALG2	1.03612	0.0511904	9.95952	1.11448	0.272245	0.527637	-5.69718	No Change	M2 vs. HC
seq.23656.9	Intracellular	Pseudouridylate synthase 7 homolog	Q96PZ0	54517	PUS7	0.989946	-0.0145786	11.3479	-0.168029	0.867473	0.944015	-6.28959	No Change	M2 vs. HC
seq.23657.102	Intracellular	Heterogeneous nuclear ribonucleoprotein L-like	Q8WVV9	92906	HNRNPLL	0.97843	-0.0314592	9.10422	-0.980158	0.333361	0.584679	-5.83276	No Change	M2 vs. HC
seq.23658.1	Intracellular	Probable asparagine--tRNA ligase, mitochondrial	Q96I59	79731	NARS2	1.00138	0.00199305	9.68925	0.107682	0.914829	0.963351	-6.29785	No Change	M2 vs. HC
seq.23659.2	Intracellular	Basic leucine zipper and W2 domain-containing protein 2	Q9Y6E2	28969	BZW2	0.627026	-0.673403	11.803	-5.84302	1.01736e-06	0.000299012	5.55683	Down (qval < 0.05)	M2 vs. HC
seq.23660.112	Intracellular	Kelch-like protein 41	O60662	10324	KLHL41	0.906642	-0.141395	9.01579	-1.53002	0.1345	0.348919	-5.17738	No Change	M2 vs. HC
seq.23661.61	Intracellular	Probable Xaa-Pro aminopeptidase 3	Q9NQH7	63929	XPNPEP3	1.07629	0.106069	8.38025	2.40121	0.0214704	0.112813	-3.64867	Up (pval < 0.05)	M2 vs. HC
seq.23662.10	Intracellular	SH3 domain-binding protein 5	O60239	9467	SH3BP5	0.981895	-0.026359	9.70892	-0.812537	0.42167	0.657547	-5.9787	No Change	M2 vs. HC
seq.23663.28	Intracellular	Vacuolar ATP synthase subunit C 1	P21283	528	ATP6V1C1	0.845674	-0.241827	9.22707	-3.80406	0.000515655	0.0096668	-0.272448	Down (qval < 0.05)	M2 vs. HC
seq.23664.17	Intracellular	Rhotekin	Q9BST9	6242	RTKN	0.971219	-0.0421312	9.49281	-0.537789	0.593937	0.787924	-6.16054	No Change	M2 vs. HC
seq.23665.35	Intracellular	26S protease regulatory subunit 6A	P17980	5702	PSMC3	0.980007	-0.0291358	11.3456	-0.486228	0.629667	0.811138	-6.18658	No Change	M2 vs. HC
seq.23666.35	Intracellular	Bifunctional purine biosynthesis protein PURH	P31939	471	ATIC	0.813774	-0.297299	10.242	-3.5425	0.00109033	0.0147279	-0.963723	Down (qval < 0.05)	M2 vs. HC
seq.23668.281	Membrane	Mitochondrial dynamics protein MID51	Q9NQG6	54471	MIEF1	0.913751	-0.130127	11.6319	-2.65408	0.0116452	0.0739277	-3.11033	Down (pval < 0.05)	M2 vs. HC
seq.23669.20	Membrane	Glutamine--fructose-6-phosphate aminotransferase [isomerizing] 2	O94808	9945	GFPT2	1.01959	0.027987	10.6812	0.394215	0.695681	0.850135	-6.22659	No Change	M2 vs. HC
seq.23670.11	Intracellular	2-(3-amino-3-carboxypropyl)histidine synthase subunit 2	Q9BQC3	1802	DPH2	1.00743	0.0106748	8.49104	0.414919	0.680593	0.840758	-6.21831	No Change	M2 vs. HC
seq.23671.11	Intracellular	Protein Spindly	Q96EA4	54908	SPDL1	0.979784	-0.0294642	9.87627	-1.08333	0.285658	0.540757	-5.73008	No Change	M2 vs. HC
seq.23672.10	Intracellular	26S proteasome non-ATPase regulatory subunit 6	Q15008	9861	PSMD6	0.976138	-0.0348431	11.0087	-0.595674	0.555012	0.760857	-6.12825	No Change	M2 vs. HC
seq.23673.9	Intracellular	Lipoamide acyltransferase component of branched-chain alpha-keto acid dehydrogenase complex, mitochondrial	P11182	1629	DBT	0.998925	-0.00155233	10.0664	-0.0399853	0.968319	0.986224	-6.30281	No Change	M2 vs. HC
seq.23675.16	Intracellular	Centrosomal protein of 76 kDa	Q8TAP6	79959	CEP76	1.02427	0.0345973	12.1967	0.864867	0.392673	0.636162	-5.93594	No Change	M2 vs. HC
seq.23677.30	Membrane	NCK-interacting protein with SH3 domain	Q9NZQ3	51517	NCKIPSD	0.6403	-0.643179	13.4274	-2.86168	0.00688875	0.051708	-2.6417	Down (pval < 0.05)	M2 vs. HC
seq.23678.132	Intracellular	Transcription factor SOX-10	P56693	6663	SOX10	1.00833	0.0119713	8.5681	0.420174	0.676784	0.839292	-6.21614	No Change	M2 vs. HC
seq.23679.43	Intracellular	Sister chromatid cohesion protein DCC1	Q9BVC3	79075	DSCC1	1.00222	0.00319542	9.63717	0.148821	0.882501	0.950765	-6.29261	No Change	M2 vs. HC
seq.23680.1	Intracellular	MCP-1 Induced Protein	Q5D1E8	80149	ZC3H12A	0.962434	-0.0552405	10.6627	-0.942227	0.352176	0.602652	-5.86806	No Change	M2 vs. HC
seq.23682.79	Intracellular	Small RNA 2'-O-methyltransferase	Q5T8I9	113802	HENMT1	0.998425	-0.00227363	11.5254	-0.0517435	0.959011	0.98373	-6.30227	No Change	M2 vs. HC
seq.23683.79	Membrane	Tripartite motif-containing protein 55	Q9BYV6	84675	TRIM55	1.03586	0.0508359	7.82145	1.33569	0.189794	0.433845	-5.43891	No Change	M2 vs. HC
seq.23685.132	Intracellular	Meiosis 1 arrest protein	Q8TC57	130951	M1AP	0.948739	-0.0759172	10.7557	-2.08939	0.0435917	0.174915	-4.25782	Down (pval < 0.05)	M2 vs. HC
seq.23686.44	Intracellular	CWF19-like protein 1	Q69YN2	55280	CWF19L1	0.84347	-0.245591	10.586	-4.13348	0.000195941	0.00567376	0.62612	Down (qval < 0.05)	M2 vs. HC
seq.23687.27	Membrane	TBC1 domain family member 20	Q96BZ9	128637	TBC1D20	0.93159	-0.102233	9.88123	-2.48617	0.0175437	0.0972201	-3.472	Down (pval < 0.05)	M2 vs. HC
seq.23689.52	Intracellular	Copine-6	O95741	9362	CPNE6	1.03961	0.0560355	10.4605	1.59754	0.118635	0.323575	-5.07921	No Change	M2 vs. HC
seq.23690.228	Intracellular	RNA-binding protein 41	Q96IZ5	55285	RBM41	1.01574	0.0225319	9.71128	0.338786	0.736682	0.873076	-6.24669	No Change	M2 vs. HC
seq.23691.2	Intracellular	Tubulin--tyrosine ligase-like protein 12	Q14166	23170	TTLL12	0.901407	-0.14975	10.9031	-2.10199	0.0424066	0.172021	-4.23446	Down (pval < 0.05)	M2 vs. HC
seq.23692.19	Membrane	Acyl-CoA synthetase short-chain family member 3, mitochondrial	Q9H6R3	79611	ACSS3	1.0283	0.0402653	10.0314	0.695571	0.491035	0.714681	-6.06493	No Change	M2 vs. HC
seq.23693.4	Membrane	MAP kinase-interacting serine/threonine-protein kinase 1	Q9BUB5	8569	MKNK1	0.964311	-0.0524289	9.7889	-1.39253	0.172058	0.407137	-5.36569	No Change	M2 vs. HC
seq.23694.3	Intracellular	Asparagine synthetase	P08243	440	ASNS	1.04268	0.0602979	12.1334	0.940726	0.352935	0.603126	-5.86943	No Change	M2 vs. HC
seq.23695.1	Intracellular	Fibronectin type III and SPRY domain-containing protein 1	Q9BTV5	79187	FSD1	1.03419	0.048495	8.89033	1.61339	0.115141	0.318071	-5.05563	No Change	M2 vs. HC
seq.23696.256	Intracellular	tRNA (adenine(58)-N(1))-methyltransferase non-catalytic subunit TRM6	Q9UJA5	51605	TRMT6	0.677202	-0.562341	14.4559	-4.03697	0.000260823	0.00692314	0.359988	Down (qval < 0.05)	M2 vs. HC
seq.23699.61	Intracellular	Dihydrolipoyllysine-residue succinyltransferase component of 2-oxoglutarate dehydrogenase complex, mitochondrial	P36957	1743	DLST	1.06714	0.0937504	8.85522	3.41141	0.00157486	0.0185788	-1.30149	Up (qval < 0.05)	M2 vs. HC
seq.23700.42	Intracellular	ATP-binding cassette sub-family F member 3	Q9NUQ8	55324	ABCF3	0.96468	-0.0518775	8.90346	-0.699893	0.488363	0.712131	-6.06197	No Change	M2 vs. HC
seq.23702.98	Intracellular	SH3KBP1-binding protein 1	Q8TBC3	92799	SHKBP1	0.770548	-0.376044	10.5453	-1.51721	0.137695	0.354445	-5.19558	No Change	M2 vs. HC
seq.23703.8	Membrane	PDZ and LIM domain protein 5	Q96HC4	10611	PDLIM5	0.834678	-0.260709	12.8101	-3.52747	0.00113759	0.0150705	-1.00276	Down (qval < 0.05)	M2 vs. HC
seq.23704.11	Membrane	Transmembrane protein 24	O14523	9854	C2CD2L	0.95114	-0.072271	10.0705	-1.25664	0.216744	0.465924	-5.53612	No Change	M2 vs. HC
seq.23705.42	Intracellular	CTP synthase 1	P17812	1503	CTPS1	0.80963	-0.304666	12.1948	-3.99216	0.000297657	0.007367	0.237213	Down (qval < 0.05)	M2 vs. HC
seq.23706.13	Intracellular	tRNA (adenine(58)-N(1))-methyltransferase, mitochondrial	Q9BVS5	55006	TRMT61B	0.963188	-0.0541105	10.1024	-0.501128	0.619243	0.804715	-6.17932	No Change	M2 vs. HC
seq.23767.1	Intracellular	UPF0705 protein C11orf49	Q9H6J7	79096	C11orf49	0.929853	-0.104926	13.5294	-1.92485	0.0619469	0.218605	-4.5526	No Change	M2 vs. HC
seq.23771.17	Intracellular	Cyclic AMP-dependent transcription factor ATF-5	Q9Y2D1	22809	ATF5	0.917773	-0.123791	9.39291	-1.92876	0.0614439	0.217563	-4.54583	No Change	M2 vs. HC
seq.23783.22	Intracellular	Protein FAM110A	Q9BQ89	83541	FAM110A	1.01737	0.0248424	11.3979	0.621472	0.538092	0.750298	-6.11281	No Change	M2 vs. HC
seq.2381.52	Secreted	Complement C5	P01031	727	C5	1.09976	0.137195	15.3251	3.08333	0.00385285	0.0346757	-2.11743	Up (qval < 0.05)	M2 vs. HC
seq.23903.3	Intracellular	Aspartate aminotransferase, mitochondrial	P00505	2806	GOT2	0.887031	-0.172943	10.8562	-1.65006	0.107379	0.306092	-5.00031	No Change	M2 vs. HC
seq.23915.18	Intracellular	Ras-related protein Rab-7	P51149	7879	RAB7A	0.641006	-0.641591	14.8672	-3.61817	0.00087971	0.0130667	-0.766003	Down (qval < 0.05)	M2 vs. HC
seq.23923.26	Intracellular	Protein phosphatase 1F	P49593	9647	PPM1F	0.822256	-0.282341	10.5517	-6.59956	9.64822e-08	9.43989e-05	7.7669	Down (qval < 0.05)	M2 vs. HC
seq.23929.159	Membrane	Proline-rich transmembrane protein 2	Q7Z6L0	112476	PRRT2	0.964725	-0.0518101	9.86728	-0.75159	0.457043	0.687112	-6.02525	No Change	M2 vs. HC
seq.23949.12	Membrane	CD29	P05556	3688	ITGB1	1.12527	0.170275	8.6255	1.8475	0.0726654	0.243099	-4.6844	No Change	M2 vs. HC
seq.23967.8	Intracellular	PAXIP1-associated protein 1	Q9BTK6	79447	PAGR1	0.777407	-0.363258	10.5844	-3.81266	0.00050297	0.00960241	-0.249386	Down (qval < 0.05)	M2 vs. HC
seq.23981.172	Secreted	Carboxypeptidase A1	P15085	1357	CPA1	1.02158	0.0308033	8.76963	0.787012	0.436277	0.670618	-5.99862	No Change	M2 vs. HC
seq.24011.27	Membrane	V-set and immunoglobulin domain-containing protein 10-like	Q86VR7	147645	VSIG10L	0.984299	-0.022832	11.4532	-0.921929	0.362526	0.61181	-5.88641	No Change	M2 vs. HC
seq.24013.6	Membrane	Metabotropic glutamate receptor 4	Q14833	2914	GRM4	1.02521	0.0359251	10.2958	0.762138	0.4508	0.681986	-6.01744	No Change	M2 vs. HC
seq.24023.35	Membrane	soluble Endothelial protein C receptor	Q9UNN8	10544	PROCR	1.02763	0.0393273	11.9794	0.310252	0.758106	0.885364	-6.25586	No Change	M2 vs. HC
seq.24027.32	Secreted	Interferon epsilon-1	Q86WN2	338376	IFNE	1.0539	0.0757368	9.07765	2.21407	0.0330533	0.146259	-4.02191	Up (pval < 0.05)	M2 vs. HC
seq.24050.26	Intracellular	Glycogen synthase kinase-3 beta	P49841	2932	GSK3B	0.872366	-0.196995	10.7726	-2.6017	0.0132527	0.0813145	-3.22488	Down (pval < 0.05)	M2 vs. HC
seq.24055.44	Intracellular	Cleavage stimulation factor 50 kDa subunit	Q05048	1477	CSTF1	1.0267	0.0380202	12.0566	0.640929	0.525511	0.740222	-6.10075	No Change	M2 vs. HC
seq.24111.10	Intracellular	Elongation factor 1-gamma	P26641	1937	EEF1G	0.996258	-0.00540864	11.2014	-0.166826	0.868414	0.944197	-6.28979	No Change	M2 vs. HC
seq.24179.48	Intracellular	Phosphotriesterase-related protein	Q96BW5	9317	PTER	0.965678	-0.0503864	10.634	-0.919475	0.363791	0.612956	-5.8886	No Change	M2 vs. HC
seq.2418.55	Secreted	Apolipoprotein E	P02649	348	APOE	1.01633	0.0233715	13.0161	0.136782	0.891943	0.953712	-6.29432	No Change	M2 vs. HC
seq.24201.86	Intracellular	G antigen family C member 1	O60829	9506	PAGE4	0.929431	-0.105581	12.553	-2.50582	0.0167342	0.094421	-3.43052	Down (pval < 0.05)	M2 vs. HC
seq.2421.7	Membrane and secreted isoforms	Brain-derived neurotrophic factor	P23560	627	BDNF	0.984861	-0.0220075	11.562	-0.32372	0.747969	0.880785	-6.25164	No Change	M2 vs. HC
seq.24211.25	Intracellular	Hydroxymethylglutaryl-CoA lyase, mitochondrial	P35914	3155	HMGCL	0.932114	-0.101422	9.5095	-1.00887	0.319577	0.57346	-5.80516	No Change	M2 vs. HC
seq.24215.8	Intracellular	Paired mesoderm homeobox protein 1	P54821	5396	PRRX1	0.809655	-0.304622	11.1153	-2.38384	0.0223652	0.115322	-3.68425	Down (pval < 0.05)	M2 vs. HC
[truncated: 1,686,117 more chars]
