## Supplementary material for "Charting the Circulating Proteome in ME/CFS: Cross System Profiling and Mechanistic insights": SupplData3.xlsx

### Sheet: Sheet 1
AptName	EntrezGeneSymbol	Target	TargetFullName	PC1	PC2
seq.10000.28	CRYBB2	CRBB2	Beta-crystallin B2	0.00713806	0.00304533
seq.10001.7	RAF1	c-Raf	RAF proto-oncogene serine/threonine-protein kinase	-0.01035	0.0211647
seq.10003.15	ZNF41	ZNF41	Zinc finger protein 41	0.00215559	-0.00556579
seq.10006.25	ELK1	ELK1	ETS domain-containing protein Elk-1	-0.00690116	0.0021336
seq.10008.43	GUCA1A	GUC1A	Guanylyl cyclase-activating protein 1	-0.0173935	-0.0054487
seq.10010.10	BECN1	BECN1	Beclin-1	-0.0101595	-0.0110666
seq.10011.65	OCRL	OCRL	Inositol polyphosphate 5-phosphatase OCRL-1	-0.0030969	-0.0227177
seq.10012.5	SPDEF	SPDEF	SAM pointed domain-containing Ets transcription factor	0.024035	-0.00402651
seq.10014.31	SNAI2	SLUG	Zinc finger protein SNAI2	0.00523929	0.00624922
seq.10015.119	KCNAB2	KCAB2	Voltage-gated potassium channel subunit beta-2	0.0012509	-0.00160889
seq.10022.207	POLH	POLH	DNA polymerase eta	-0.00896704	-0.000172305
seq.10023.32	VDR	VDR	Vitamin D3 receptor	0.023684	-0.0112239
seq.10024.44	HOGA1	HOGA1	4-hydroxy-2-oxoglutarate aldolase, mitochondrial	0.014485	-0.00477486
seq.10025.1	DLD	DLDH	Dihydrolipoyl dehydrogenase, mitochondrial	-0.0166793	0.0114272
seq.10030.8	MUTYH	MutY homolog	Adenine DNA glycosylase	-0.015435	-0.00404486
seq.10035.6	DUSP4	DUS4	Dual specificity protein phosphatase 4	0.0061567	-0.0239962
seq.10036.201	ZHX3	ZHX3	Zinc fingers and homeoboxes protein 3	0.0231902	-0.00276677
seq.10037.98	SIGLEC12	SIG12	Sialic acid-binding Ig-like lectin 12	0.00495183	0.00503884
seq.10039.32	PNP	PNP	Purine nucleoside phosphorylase	0.00955087	0.0210569
seq.10040.63	TP63	P73L	Tumor protein 63	-0.00364282	0.00212926
seq.10041.3	HNF4A	HNF4A	Hepatocyte nuclear factor 4-alpha	1.61595e-05	-0.0168361
seq.10042.8	SGK3	SGK3	Serine/threonine-protein kinase Sgk3	-0.00512694	0.0126141
seq.10043.31	BRD4	BRD4	Bromodomain-containing protein 4	-0.0133527	0.00927889
seq.10044.12	WNT10A	WN10A	Protein Wnt-10a	0.0214963	-0.0133264
seq.10045.47	CUL3	CUL3	Cullin-3	0.00194053	-0.00226895
seq.10046.55	BIRC2	cIAP-1	Baculoviral IAP repeat-containing protein 2	-0.00317539	-0.00658961
seq.10047.12	NCF2	NCF-2	Neutrophil cytosol factor 2	0.000440184	0.0035915
seq.10048.7	CBFB	PEBB	Core-binding factor subunit beta	-0.012149	0.000898611
seq.10049.112	TERF1	TERF1	Telomeric repeat-binding factor 1	-0.0164019	-0.00115486
seq.10053.5	ILK	ILK1	Integrin-linked protein kinase	0.00639583	0.0291659
seq.10054.3	GAN	GAN	Gigaxonin	0.0180688	-0.0113907
seq.10056.5	FOXM1	FOXM1	Forkhead box protein M1	-0.00364258	0.0188744
seq.10058.1	RAD23A	RD23A	UV excision repair protein RAD23 homolog A	0.0098901	0.0158867
seq.10063.10	FANCL	FANCL	E3 ubiquitin-protein ligase FANCL	-0.00441505	-0.0108271
seq.10064.12	RBBP9	RBBP9	Putative hydrolase RBBP9	0.0192035	-0.00725335
seq.10069.2	PIN1	PIN1	Peptidyl-prolyl cis-trans isomerase NIMA-interacting 1	0.00238544	-0.0062413
seq.10070.22	PLCG2	PLCG2	1-phosphatidylinositol 4,5-bisphosphate phosphodiesterase gamma-2	0.00195043	0.0258324
seq.10073.22	TDP1	TYDP1	Tyrosyl-DNA phosphodiesterase 1	-0.00508525	-0.00193915
seq.10074.128	BRD2	BRD2	Bromodomain-containing protein 2	0.0126178	-0.00772276
seq.10075.75	ACBD6	ACBD6	Acyl-CoA-binding domain-containing protein 6	-0.00233008	0.0222312
seq.10076.1	AP4M1	AP4M1	AP-4 complex subunit mu-1	0.00206527	0.0105869
seq.10078.5	BAG3	BAG3	BAG family molecular chaperone regulator 3	-0.00804345	-0.00886714
seq.10080.9	EIF2B1	EI2BA	Translation initiation factor eIF-2B subunit alpha	0.00160495	0.0270682
seq.10081.17	SATB2	SATB2	DNA-binding protein SATB2	0.0202228	-0.0107161
seq.10082.251	NEFL	NFL	Neurofilament light polypeptide	0.0228301	-0.00298724
seq.10085.25	STAR	STAR	Steroidogenic acute regulatory protein, mitochondrial	0.00632618	-0.00299133
seq.10086.39	CBS	CBS	Cystathionine beta-synthase	-0.00354334	-0.0185667
seq.10087.10	CRYAA	Alpha crystallin A chain	Alpha-crystallin A chain	-0.0129919	0.000531647
seq.10088.37	APRT	APT	Adenine phosphoribosyltransferase	0.00743967	0.00997751
seq.10089.7	ASMTL	ASML	N-acetylserotonin O-methyltransferase-like protein	-0.00496137	0.0126508
seq.10336.3	STUB1	CHIP	E3 ubiquitin-protein ligase CHIP	-0.00112257	-0.000145715
seq.10339.48	ENO2	NSE	Gamma-enolase	-0.00449883	-0.0017917
seq.10342.55	PIAS4	PIAS4	E3 SUMO-protein ligase PIAS4	0.0148183	-0.00913571
seq.10344.334	IL10RA	IL-10 Ra	Interleukin-10 receptor subunit alpha	0.00176258	-0.0136269
seq.10346.5	STAT3	STAT3	Signal transducer and activator of transcription 3	0.00384893	0.0308182
seq.10351.51	IRF1	IRF1	Interferon regulatory factor 1	0.00558248	-0.00992749
seq.10354.57	STAT3	STAT3	Signal transducer and activator of transcription 3	0.00220191	0.0206811
seq.10356.21	JUN	c-Jun	Transcription factor AP-1	0.0224227	-0.0132933
seq.10361.25	OAS1	OAS1	2'-5'-oligoadenylate synthase 1	0.00454166	0.00757988
seq.10362.35	MYC	c-Myc	Myc proto-oncogene protein	-0.00467166	-0.0104798
seq.10363.13	SMAD3	SMAD3	Mothers against decapentaplegic homolog 3	0.021569	0.00869813
seq.10364.6	SMAD2	SMAD2	Mothers against decapentaplegic homolog 2	0.0155752	0.0269655
seq.10365.132	IL12B|IL23A	IL-23	Interleukin-23	2.39376e-05	-0.010095
seq.10366.11	PDGFRA	PDGFRA	Platelet-derived growth factor receptor alpha	-0.00553897	-0.000157832
seq.10367.62	IL12A|IL12B	IL-12	Interleukin-12	-0.0135666	-0.00918909
seq.10370.21	STAT1	STAT1	Signal transducer and activator of transcription 1-alpha/beta	-0.0047742	0.0248878
seq.10372.18	STAT6	STAT6	Signal transducer and activator of transcription 6	-0.000246897	0.0274954
seq.10382.1	ANGPTL3	ANGL3	Angiopoietin-related protein 3	-0.0132686	-0.00736012
seq.10390.21	ZNRF3	ZNRF3	E3 ubiquitin-protein ligase ZNRF3	-0.0102721	0.00441394
seq.10391.1	ANGPTL3	ANGL3	Angiopoietin-related protein 3	-0.00359977	-0.0033748
seq.10396.6	MCL1	Mcl-1	Induced myeloid leukemia cell differentiation protein Mcl-1	-0.010592	0.00351582
seq.10398.110	ANKRD1	ANKR1	Ankyrin repeat domain-containing protein 1	-0.00585858	-0.0145407
seq.10418.36	STX12	STX12	Syntaxin-12	0.0126186	0.0260054
seq.10419.1	SCARA5	SCAR5	Scavenger receptor class A member 5	-0.00916563	-0.000418682
seq.10420.30	FAIM	FAIM1	Fas apoptotic inhibitory molecule 1	0.0194569	-0.0162515
seq.10424.31	NPDC1	NPDC1	Neural proliferation differentiation and control protein 1	0.0109068	-0.0133326
seq.10425.3	B4GALT5	B4GT5	Beta-1,4-galactosyltransferase 5	0.021409	-0.00483218
seq.10426.21	GOSR2	GOSR2	Golgi SNAP receptor complex member 2	0.0194022	-0.0148085
seq.10428.1	KIR2DS2	KI2S2	Killer cell immunoglobulin-like receptor 2DS2	-0.00182208	0.00753009
seq.10430.31	SLC3A2	4F2	4F2 cell-surface antigen heavy chain	0.00465445	-0.0170909
seq.10432.3	SHISAL1	K1644	Uncharacterized protein KIAA1644	-0.0150108	-0.0017233
seq.10435.2	AGA	ASPG	N(4)-(beta-N-acetylglucosaminyl)-L-asparaginase	0.00420678	-0.018305
seq.10438.19	CSF2RA	CSF2R	Granulocyte-macrophage colony-stimulating factor receptor subunit alpha	0.0099079	-0.00354678
seq.10439.57	AMY2B	Alpha-amylase 2B	Alpha-amylase 2B	-0.0125379	-0.00545052
seq.10440.26	CLMP	ACAM	CXADR-like membrane protein	0.00295286	-0.0193157
seq.10442.1	TMEM190	TM190	Transmembrane protein 190	-0.00109241	-0.00185147
seq.10445.20	APOM	ApoM	Apolipoprotein M	0.0070185	-0.00756885
seq.10447.18	PABPC3	PABP3	Polyadenylate-binding protein 3	0.00620532	0.0160083
seq.10449.31	SHISA2	TMM46	Protein shisa-2 homolog	0.0251739	-0.00723092
seq.10451.11	NUCB1	NUCB1	Nucleobindin-1	0.021645	-0.00978558
seq.10453.7	CEACAM20	CEA20	Carcinoembryonic antigen-related cell adhesion molecule 20	0.0009529	-0.00294592
seq.10454.99	DNAJC16	DJC16	DnaJ homolog subfamily C member 16	0.0100682	0.0154577
seq.10455.196	IL31	IL-31	Interleukin-31	0.00833525	-0.00876623
seq.10457.3	IL18RAP	IL-18 Rb	Interleukin-18 receptor accessory protein	0.0117317	-0.0144699
seq.10460.1	CHIT1	Chitotriosidase-1	Chitotriosidase-1	-0.000850573	-0.00415162
seq.10462.14	INSL5	INSL5	Insulin-like peptide INSL5	-0.00380231	-0.00537863
seq.10463.23	ALPI	Alkaline phosphatase, intestine	Intestinal-type alkaline phosphatase	0.0061658	-0.0108014
seq.10464.6	ANTXR1	ANTR1	Anthrax toxin receptor 1	-0.0119656	0.0164871
seq.10470.34	TXNDC11	TXD11	Thioredoxin domain-containing protein 11	0.0148554	-0.016444
seq.10472.53	TNFRSF14	HVEM	Tumor necrosis factor receptor superfamily member 14	0.0174715	-0.0151285
seq.10473.2	TFF2	Trefoil factor 2	Trefoil factor 2	-0.00548491	-0.00607358
seq.10479.18	MMP10	MMP-10	Stromelysin-2	3.03416e-05	-0.0117955
seq.10480.33	CD59	CD59	CD59 glycoprotein	-0.00398859	-0.0132567
seq.10485.56	MAGEA4	MAGE-4	Melanoma-associated antigen 4	0.00906834	-0.0154971
seq.10490.3	RPN1	RPN1	Dolichyl-diphosphooligosaccharide--protein glycosyltransferase subunit 1	-0.00332454	-0.00990416
seq.10496.11	CLCA1	CaCC	Calcium-activated chloride channel regulator 1	-0.00147472	-0.00432287
seq.10499.1	TMEM106A	T106A	Transmembrane protein 106A	0.00886846	0.0088964
seq.10505.12	RNF43	RNF43	E3 ubiquitin-protein ligase RNF43	0.00538405	-0.00183175
seq.10506.53	PGRMC2	PGRC2	Membrane-associated progesterone receptor component 2	0.00455875	-0.00422833
seq.10507.166	ACRV1	sperm protein 10	Acrosomal protein SP-10	0.00615017	-0.00277408
seq.10510.62	SCIMP	SCIMP	SLP adapter and CSK-interacting membrane protein	-0.0170789	-0.00818228
seq.10511.10	COL6A3	Collagen alpha-3(VI)	Collagen alpha-3(VI) chain	0.010809	-0.0143356
seq.10512.13	CSF2RB	IL3RB	Cytokine receptor common subunit beta	-0.00752495	-0.00492242
seq.10513.13	KCNIP3	CSEN	Calsenilin	0.00194529	-0.00122221
seq.10514.5	PTGDS	PGD2 synthase	Prostaglandin-H2 D-isomerase	-0.00957813	-0.0109913
seq.10521.10	MXRA8	MXRA8	Matrix-remodeling-associated protein 8	-0.0137408	0.0102546
seq.10527.22	DHX9	DHX9	ATP-dependent RNA helicase A	0.0191808	-0.0123092
seq.10528.2	DPEP1	DPEP1	Dipeptidase 1	0.0089644	-0.00261212
seq.10530.8	PSMB6	PSB6	Proteasome subunit beta type-6	0.00608739	-0.00992445
seq.10531.18	NRAS	RASN	GTPase NRas	0.00451122	0.0307414
seq.10534.40	PARP1	PARP	Poly [ADP-ribose] polymerase 1	0.0149225	-0.00277002
seq.10535.25	COX6A2	CX6A2	Cytochrome c oxidase subunit 6A2, mitochondrial	9.00672e-05	-0.00331895
seq.10539.30	CD99L2	C99L2	CD99 antigen-like protein 2	0.0195599	-0.00367198
seq.10546.2	TSPEAR	TSEAR	Thrombospondin-type laminin G domain and EAR repeat-containing protein	0.0102799	-0.0062367
seq.10550.37	BMPR1B	BMP RIB	Bone morphogenetic protein receptor type-1B	0.0202545	-0.0176862
seq.10551.7	LAT	LAT	Linker for activation of T-cells family member 1	-0.00094058	-0.0014726
seq.10552.88	KLRC4	NKG2F	NKG2-F type II integral membrane protein	-0.00322807	0.00340629
seq.10553.8	TOR1AIP2	TOIP2	Torsin-1A-interacting protein 2	-0.00213624	-0.0080972
seq.10554.23	GLB1	BGAL	Beta-galactosidase	0.0132982	-0.0130923
seq.10557.6	TEX29	TEX29	Testis-expressed sequence 29 protein	0.022229	0.00617318
seq.10558.26	PCDH9	PCDH9	Protocadherin-9	-0.00999558	-0.00680592
seq.10560.1	ITM2C	ITM2C	Integral membrane protein 2C	0.0153996	-0.0145239
seq.10561.5	PGLYRP3	PGRP-I-alpha	Peptidoglycan recognition protein 3	0.0203019	-0.0170028
seq.10562.42	NETO2	NETO2	Neuropilin and tolloid-like protein 2	-0.00506077	0.000762336
seq.10563.13	LYSMD3	LYSM3	LysM and putative peptidoglycan-binding domain-containing protein 3	-0.0058928	-0.0160084
seq.10565.19	SLITRK3	SLIK3	SLIT and NTRK-like protein 3	-0.00813157	-0.00200097
seq.10569.28	MFAP2	MFAP2	Microfibrillar-associated protein 2	0.0220025	-0.00445785
seq.10571.14	MGAT1	MGAT1	Alpha-1,3-mannosyl-glycoprotein 2-beta-N-acetylglucosaminyltransferase	-0.00346757	-0.00872168
seq.10572.65	CST8	CST8	Cystatin-8	0.00361876	-0.0141118
seq.10574.10	B2M	b2-Microglobulin	Beta-2-microglobulin	-0.00444464	0.00427888
seq.10575.31	PUF60	PUF60	Poly(U)-binding-splicing factor PUF60	0.000924292	0.00695478
seq.10576.7	PLXDC2	PXDC2	Plexin domain-containing protein 2	-0.0180902	0.00881374
seq.10580.14	SFTA2	SFTA2	Surfactant-associated protein 2	0.00427867	-0.0183631
seq.10582.36	POMK	SG196	Protein O-mannose kinase	0.0130662	0.0110093
seq.10583.1	TMEM108	TM108	Transmembrane protein 108	-0.00336723	-0.01196
seq.10584.7	NDUFS4	NDUS4	NADH dehydrogenase [ubiquinone] iron-sulfur protein 4, mitochondrial	0.00422293	-0.0070239
seq.10588.39	ST3GAL5	SIAT9	Lactosylceramide alpha-2,3-sialyltransferase	0.0110525	-0.00844273
seq.10589.7	RAET1L	RET1L	Retinoic acid early transcript 1L protein	0.00363175	-0.00800243
seq.10600.24	CLGN	CLGN	Calmegin	0.00176617	-0.0150438
seq.10603.1	HTN3	HIS3	Histatin-3	-0.0107589	-0.0145694
seq.10605.22	APMAP	APMAP	Adipocyte plasma membrane-associated protein	-0.0158904	-0.011194
seq.10606.34	TOR1AIP1	TOIP1	Torsin-1A-interacting protein 1	-0.00869336	0.00466677
seq.10608.9	HTN1	HIS1	Histatin-1	-0.00260222	-0.00104249
seq.10612.18	PLOD3	PLOD3	Procollagen-lysine,2-oxoglutarate 5-dioxygenase 3	0.00535593	0.00517814
seq.10613.33	GOLM2	CASC4	Protein CASC4	-0.0205024	-0.0073242
seq.10615.18	MPZ	MYP0	Myelin protein P0	-0.0171003	-0.00515786
seq.10616.67	PODXL2	PDXL2	Podocalyxin-like protein 2	0.00340902	2.32e-05
seq.10618.190	LRP2	megalin	Low-density lipoprotein receptor-related protein 2	0.0213332	-0.00820011
seq.10620.21	MSMB	PSP-94	Beta-microseminoprotein	0.00243105	0.000294465
seq.10621.26	PRR16	PRR16	Protein Largen	-0.00693602	0.00146396
seq.10623.19	MUC1	MUC1	Mucin-1	-0.00162836	-0.00493512
seq.10624.45	SPINK13	ISK13	Serine protease inhibitor Kazal-type 13	0.00161972	-0.00433704
seq.10626.116	ST6GALNAC3	SIA7C	Alpha-N-acetylgalactosaminide alpha-2,6-sialyltransferase 3	-0.00970698	-0.000472731
seq.10627.87	APLP2	APLP2	Amyloid-like protein 2	7.46959e-05	0.000972867
seq.10630.5	HTATIP2	HTAI2	Oxidoreductase HTATIP2	-0.00115754	-0.00929275
seq.10631.9	PGRMC2	PGRC2	Membrane-associated progesterone receptor component 2	0.0206584	-0.0174834
seq.10636.1	CD200R1	MO2R1	Cell surface glycoprotein CD200 receptor 1	0.000928104	-0.00993739
seq.10637.50	ELAPOR1	K1324	UPF0577 protein KIAA1324	-0.020949	-0.00274923
seq.10638.1	TINF2	TINF2	TERF1-interacting nuclear factor 2	-0.00130551	-0.0045124
seq.10643.16	OLFM3	NOE3	Noelin-3	0.00992788	-0.00639948
seq.10647.18	ASCC1	ASCC1	Activating signal cointegrator 1 complex subunit 1	-0.0121184	-0.00145338
seq.10663.42	INSIG1	INSI1	Insulin-induced gene 1 protein	-0.00138475	-0.00830066
seq.10666.7	GNPTG	GNPTG	N-acetylglucosamine-1-phosphotransferase subunit gamma	-0.00899111	0.00309269
seq.10667.78	C1orf185	CA185	Uncharacterized protein C1orf185	-0.0157757	-0.00199789
seq.10668.5	STX4	STX4	Syntaxin-4	0.00983198	0.0296076
seq.10670.26	SEMA3E	Semaphorin 3E	Semaphorin-3E	0.0115297	-0.0160188
seq.10672.75	SFTPB	SP-B	Pulmonary surfactant-associated protein B	0.000540192	-0.0123458
seq.10675.223	TMX2	TMX2	Thioredoxin-related transmembrane protein 2	0.0126988	-0.0223082
seq.10677.9	NDUFB4	NDUB4	NADH dehydrogenase [ubiquinone] 1 beta subcomplex subunit 4	0.00701091	-0.0156177
seq.10693.43	KLRG2	KLRG2	Killer cell lectin-like receptor subfamily G member 2	-0.00327203	4.16883e-05
seq.10695.12	WFDC10B	WF10B	Protein WFDC10B	-0.00139565	-0.00142669
seq.10699.52	LRP1	LRP1	Prolow-density lipoprotein receptor-related protein 1	-0.00869453	-0.00914979
seq.10700.10	IGSF11	IGS11	Immunoglobulin superfamily member 11	-0.00172141	0.00561055
seq.10702.1	COL28A1	COSA1	Collagen alpha-1(XXVIII) chain	-0.0113439	-0.00584745
seq.10703.203	SUDS3	SDS3	Sin3 histone deacetylase corepressor complex component SDS3	0.00746681	-0.00727241
seq.10704.91	IRAG2	LRMP	Lymphoid-restricted membrane protein	-0.00510882	0.00456268
seq.10705.14	ST6GALNAC3	SIA7C	Alpha-N-acetylgalactosaminide alpha-2,6-sialyltransferase 3	-0.00588901	0.00373044
seq.10708.3	GNRH2	GON2	Progonadoliberin-2	0.000299837	-0.010177
seq.10710.23	ZPBP2	ZPBP2	Zona pellucida-binding protein 2	-0.0123736	-0.00423593
seq.10713.151	CD300LB	CLM7	CMRF35-like molecule 7	-0.00735105	-0.00649536
seq.10714.7	ACE	ACE	Angiotensin-converting enzyme	-0.00886011	0.0101789
seq.10716.35	PSMD5	PSMD5	26S proteasome non-ATPase regulatory subunit 5	-0.00926283	-0.00284045
seq.10721.76	HSPA1A	HSP 70	Heat shock 70 kDa protein 1A	-0.0105973	0.00119465
seq.10722.13	SYK	KSYK	Tyrosine-protein kinase SYK	-0.00310513	0.0165528
seq.10731.10	HS3ST5	HS3S5	Heparan sulfate glucosamine 3-O-sulfotransferase 5	0.0192613	0.00101809
seq.10734.339	GAL3ST2	G3ST2	Galactose-3-O-sulfotransferase 2	0.0159019	-0.0184543
seq.10737.96	SERPINB1	Serpin B1	Leukocyte elastase inhibitor	0.0140832	0.0241917
seq.10738.11	FBLN5	fibulin 5	Fibulin-5	-0.00776976	0.0035803
seq.10741.22	CSF1	CSF-1	Macrophage colony-stimulating factor 1	0.0051913	-0.00826518
seq.10743.13	SLITRK1	SLIK1	SLIT and NTRK-like protein 1	-0.00269689	-0.00739972
seq.10746.24	DKK3	DKK3	Dickkopf-related protein 3	-0.018592	0.00170485
seq.10748.216	PCDHB2	PCDB2	Protocadherin beta-2	0.00388851	-0.00797417
seq.10749.18	HSPA1A	HSP 70	Heat shock 70 kDa protein 1A	-0.00147148	0.0202654
seq.10752.8	CDYL2	CDYL2	Chromodomain Y-like protein 2	-0.00501255	-0.0159221
seq.10753.31	ADAM7	ADAM7	Disintegrin and metalloproteinase domain-containing protein 7	0.003559	0.00637564
seq.10754.113	PROK2	Prokineticin-2	Prokineticin-2	0.00534358	0.00050443
seq.10756.34	UCN3	UCN3	Urocortin-3	-5.99171e-05	0.0183143
seq.10758.2	KERA	KERA	Keratocan	-0.00796292	3.76044e-05
seq.10760.107	GRIA4	GRIA4	Glutamate receptor 4	-0.0110217	-0.0138384
seq.10761.5	TMED2	TMED2	Transmembrane emp24 domain-containing protein 2	0.0125051	-0.0159286
seq.10762.2	KLRG2	KLRG2	Killer cell lectin-like receptor subfamily G member 2	-0.016614	-0.00917188
seq.10767.52	ADGRG2	GPR64	G-protein coupled receptor 64	0.000465743	-0.00400282
seq.10772.21	CSGALNACT2	CGAT2	Chondroitin sulfate N-acetylgalactosaminyltransferase 2	0.0101678	-0.0169028
seq.10780.10	RAB3D	RAB3D	Ras-related protein Rab-3D	-0.00769794	-0.0130274
seq.10781.19	CLEC4G	CLC4G	C-type lectin domain family 4 member G	0.0248091	0.00261961
seq.10785.8	LRRC52	LRC52	Leucine-rich repeat-containing protein 52	-0.00246338	-0.00464105
seq.10798.4	CD300E	CLM2	CMRF35-like molecule 2	0.00615118	-0.0120687
seq.10800.15	SERPINH1	Collagen-binding protein	Serpin H1	0.0162246	0.0102475
seq.10801.11	EFNA2	Ephrin-A2	Ephrin-A2	-0.00845148	-0.0129013
seq.10803.22	HSPA1A	HSP 70	Heat shock 70 kDa protein 1A	3.23911e-05	0.0164159
seq.10809.14	KLRB1	KLRB1	Killer cell lectin-like receptor subfamily B member 1	-0.0038639	-0.0136108
seq.10814.7	CD1A	CD1A	T-cell surface glycoprotein CD1a	0.00105111	-0.0121761
seq.10815.2	HABP4	HABP4	Intracellular hyaluronan-binding protein 4	-0.00912519	-0.00384034
seq.10816.150	PILRA	PILRA isoform FDF03-M14	Paired immunoglobulin-like type 2 receptor alpha isoform FDF03-M14	0.000448572	-0.00540422
seq.10817.26	TOMM20L	TO20L	TOMM20-like protein 1	0.0131909	-0.0220736
seq.10818.36	SMPD1	ASM	Sphingomyelin phosphodiesterase	-0.00343566	-0.00621523
seq.10819.108	FBLN1	fibulin 1	Fibulin-1	-0.00299191	0.00195903
seq.10825.12	VSIG10	VSI10	V-set and immunoglobulin domain-containing protein 10	-0.00246009	0.0012127
seq.10827.67	LINGO3	LIGO3	Leucine-rich repeat and immunoglobulin-like domain-containing nogo receptor-interacting protein 3	-0.0185553	0.000810945
seq.10830.5	EFCAB14	K0494	EF-hand calcium-binding domain-containing protein 14	-0.018372	-0.00239791
seq.10832.24	B4GALT6	B4GT6	Beta-1,4-galactosyltransferase 6	-0.0185892	-0.00337747
seq.10833.64	HHIP	HHIP	Hedgehog-interacting protein	-0.0122781	-0.0113456
seq.10835.25	A4GNT	A4GCT	Alpha-1,4-N-acetylglucosaminyltransferase	-0.00375275	-0.00438878
seq.10842.7	GCNT4	GCNT4	Beta-1,3-galactosyl-O-glycosyl-glycoprotein beta-1,6-N-acetylglucosaminyltransferase 4	0.0139187	-0.0157105
seq.10847.1	SIGLEC15	SIG15	Sialic acid-binding Ig-like lectin 15	0.00968658	-0.0148553
seq.10848.137	BTNL3	BTNL3	Butyrophilin-like protein 3	-0.0192236	0.00187021
seq.10851.77	EBI3	IL27B	Interleukin-27 subunit beta	-0.0104646	-0.00841654
seq.10852.114	HNRNPDL	HNRDL	Heterogeneous nuclear ribonucleoprotein D-like	0.0116159	0.0311134
seq.10854.15	GCNT4	GCNT4	Beta-1,3-galactosyl-O-glycosyl-glycoprotein beta-1,6-N-acetylglucosaminyltransferase 4	0.0165786	-0.017387
seq.10855.55	PLXNB2	PLXB2	Plexin-B2	0.00170171	-0.00311909
seq.10866.60	PPP4R3A	P4R3A	Serine/threonine-protein phosphatase 4 regulatory subunit 3A	-0.00643541	0.0102488
seq.10870.32	SPAST	Spastin	Spastin	0.00930303	0.030986
seq.10876.300	BRAT1	BRAT1	BRCA1-associated ATM activator 1	0.0010871	-0.00858806
seq.10880.38	FAM163B	F163B	Protein FAM163B	0.00554324	0.00386352
seq.10882.12	DSC1	Desmocollin-1	Desmocollin-1	0.0117195	-0.0131724
seq.10885.36	C6orf89	CF089	Bombesin receptor-activated protein C6orf89	-0.0155086	-0.0134936
seq.10889.2	MRAP2	MRAP2	Melanocortin-2 receptor accessory protein 2	0.00315373	-0.00648643
seq.10890.135	LCTL	LCTL	Lactase-like protein	0.00958296	-0.010894
seq.10892.8	OSMR	OSMR	Oncostatin-M-specific receptor subunit beta	0.0176863	-0.00385648
seq.10894.25	SCGN	Secretagogin	Secretagogin	-0.0021627	-0.00772509
seq.10895.28	TMPRSS11B	TM11B	Transmembrane protease serine 11B	0.000339825	-0.00695457
seq.10900.272	STMN2	STMN2	Stathmin-2	-0.00265082	0.0141252
seq.10902.53	ASPRV1	APRV1	Retroviral-like aspartic protease 1	-0.000524861	0.00153283
seq.10903.50	STX8	STX8	Syntaxin-8	0.0122161	0.0271141
seq.10907.116	NTM	NTRI	Neurotrimin	-0.0194644	0.000932372
seq.10908.2	GALNT13	GLT13	Polypeptide N-acetylgalactosaminyltransferase 13	-0.00841626	0.000737546
seq.10910.6	CEACAM4	CEAM4	Carcinoembryonic antigen-related cell adhesion molecule 4	-0.00399454	-0.017088
seq.10916.44	PLA2R1	PLA2R	Secretory phospholipase A2 receptor	-0.0124202	0.0135291
seq.10917.40	GNGT2	GBGT2	Guanine nucleotide-binding protein G(I)/G(S)/G(O) subunit gamma-T2	-0.00938432	-0.00293141
seq.10924.258	CYB5D2	NEUFC	Neuferricin	-0.0136236	-0.0041906
seq.10933.107	CALN1	CABP8	Calcium-binding protein 8	0.0111892	-0.011348
seq.10938.13	CD58	sLFA-3	Lymphocyte function-associated antigen 3	0.0228681	-0.00946483
seq.10939.16	PLEKHA4	PKHA4	Pleckstrin homology domain-containing family A member 4	0.010059	-0.00639679
seq.10940.25	SRL	SRCA	Sarcalumenin	-0.00407595	-0.0093651
seq.10945.11	STX6	Syntaxin-6	Syntaxin-6	0.0170446	-0.00667949
seq.10948.14	PLD3	PLD3	Phospholipase D3	-0.00965995	0.00022178
seq.10949.59	RPLP2	RLA2	60S acidic ribosomal protein P2	-0.00474332	-0.000292868
seq.10953.14	CLEC2A	CLC2A	C-type lectin domain family 2 member A	-0.0150238	-0.0145095
seq.10955.4	CLEC10A	CLC10	C-type lectin domain family 10 member A	-0.0133433	-0.00685135
seq.10956.82	GCSH	GCSH	Glycine cleavage system H protein, mitochondrial	-0.00149708	-0.00271141
seq.10959.125	BET1L	BET1L	BET1-like protein	-0.0119542	0.00866989
seq.10961.15	PLAAT4	TIG3	Retinoic acid receptor responder protein 3	-0.00709414	-0.00826818
seq.10966.1	AHSG	a2-HS-Glycoprotein	Alpha-2-HS-glycoprotein	0.00528102	-0.00453718
seq.10967.12	PRL	PRL	Prolactin	-0.000559765	-0.0164287
seq.10970.3	ART3	NAR3	Ecto-ADP-ribosyltransferase 3	-0.00605676	-0.000932416
seq.10974.20	SPINK7	ISK7	Serine protease inhibitor Kazal-type 7	-0.0147191	-0.000206657
seq.10975.59	MUCL1	MUCL1	Mucin-like protein 1	0.00230174	-0.0121803
seq.10976.44	MUC1	MUC1	Mucin-1	0.00934063	-0.0166457
seq.10977.55	UCMA	UCMA	Unique cartilage matrix-associated protein	-0.000289498	-0.00122894
seq.10978.39	GH2	SOM2	Growth hormone variant	-0.0040114	0.00516782
seq.10980.11	ACHE	ACES	Acetylcholinesterase	-0.0141607	0.00302705
seq.10981.56	NRG3	NRG3	Pro-neuregulin-3, membrane-bound isoform	-0.0112421	0.000555736
seq.10990.21	LRRK2	LRRK2	Leucine-rich repeat serine/threonine-protein kinase 2	0.0190922	-0.00318639
seq.11067.13	BGLAP	Osteocalcin	Osteocalcin	-5.60825e-05	0.00133124
seq.11071.1	IL5	IL-5	Interleukin-5	-0.00110287	-0.0131438
seq.11081.1	GPD1	GPDA	Glycerol-3-phosphate dehydrogenase [NAD(+)], cytoplasmic	0.00687115	-0.00119845
seq.11083.23	ENO2	NSE	Gamma-enolase	-0.01198	-0.00380671
seq.11089.7	IGHA1|IGHA2	IgA	Immunoglobulin A	-0.00409725	-0.000240374
seq.11094.104	CLC	LPPL	Galectin-10	0.0196812	-0.00788565
seq.11096.57	N6AMT1	HEMK2	HemK methyltransferase family member 2	-0.0140505	-0.00602883
seq.11098.1	PDXK	PDXK	Pyridoxal kinase	-0.00335317	0.0151973
seq.11101.18	TLR4	TLR4	Toll-like receptor 4	-0.000846828	0.00125524
seq.11102.22	REG4	REG4	Regenerating islet-derived protein 4	-0.0123893	-5.80546e-05
seq.11103.24	HSPB1	HSP 27	Heat shock protein beta-1	0.0109821	0.00577247
seq.11104.13	CHI3L1	YKL-40	Chitinase-3-like protein 1	0.00217416	-0.00309496
seq.11105.171	ENO1	Alpha enolase	Alpha-enolase	0.00280948	0.00963708
seq.11107.25	TENM3	TEN3	Teneurin-3	-0.0194259	0.0033361
seq.11109.56	SVEP1	SVEP1	Sushi, von Willebrand factor type A, EGF and pentraxin domain-containing protein 1	-0.00189075	-0.0011199
seq.11110.4	TMEM119	TM119	Transmembrane protein 119	0.0229095	-0.00960274
seq.11112.18	TMEM167A	KISHA	Protein kish-A	-0.020479	-0.00700108
seq.11116.16	C11orf87	CK087	Uncharacterized protein C11orf87	-0.0142145	-0.0134943
seq.11117.2	SPATA20	SPT20	Spermatogenesis-associated protein 20	0.0019482	-0.0119605
seq.11118.107	RAB17	RAB17	Ras-related protein Rab-17	0.0208285	-0.0109254
seq.11120.49	NAT14	NAT14	N-acetyltransferase 14	0.00995952	-0.00205691
seq.11121.56	VWC2	VWC2	Brorin	-0.0124019	-0.0116671
seq.11122.97	SPG21	SPG21	Maspardin	0.00855883	0.0230187
seq.11126.102	TRIO	TRIO	Triple functional domain protein	0.0115314	-0.00117555
seq.11128.29	TMEM132C	T132C	Transmembrane protein 132C	0.00596571	0.00216098
seq.11129.66	BMP15	BMP15	Bone morphogenetic protein 15	0.0223152	-0.00739123
seq.11130.158	CACNB4	CACB4	Voltage-dependent L-type calcium channel subunit beta-4	-0.0117533	0.00450339
seq.11134.30	MTRF1L	RF1ML	Peptide chain release factor 1-like, mitochondrial	0.0121279	0.00760395
seq.11135.5	MRPL55	RM55	39S ribosomal protein L55, mitochondrial	-0.0123235	-0.00166973
seq.11137.43	CSF2RB	IL3RB	Cytokine receptor common subunit beta	0.0153773	-0.0161134
seq.11138.16	RUNX3	RUNX3	Runt-related transcription factor 3	0.0146677	0.0098448
seq.11140.56	COL1A1	CO1A1	Collagen alpha-1(I) chain	-0.00339054	0.00222945
seq.11142.11	ANGPTL1	ANGL1	Angiopoietin-related protein 1	-0.0115044	0.00114831
seq.11143.32	OLFM3	NOE3	Noelin-3	0.00492024	-0.0172747
seq.11144.10	DEFB116	DB116	Beta-defensin 116	0.00396092	0.00258771
seq.11145.72	KIAA1549L	K154L	UPF0606 protein KIAA1549L	-0.00452419	-0.00297392
seq.11146.4	TBX22	TBX22	T-box transcription factor TBX22	-0.0157333	0.0011807
seq.11147.17	TREML1	TRML1	Trem-like transcript 1 protein	-0.00805824	0.00791883
seq.11149.3	TLR1	TLR1	Toll-like receptor 1	0.00706238	-0.0171055
seq.11150.3	COL6A1	Collagen a1(VI)	Collagen alpha-1(VI) chain	0.00595223	0.00518287
seq.11152.46	KLK13	kallikrein 13	Kallikrein-13	-0.0084648	-0.00653529
seq.11154.3	NFE2L1	NF2L1	Nuclear factor erythroid 2-related factor 1	-0.00572414	0.0136359
seq.11155.16	COL6A5	CO6A5	Collagen alpha-5(VI) chain	-0.00343567	0.00593626
seq.11157.35	HSPA1A	HSP 70	Heat shock 70 kDa protein 1A	0.0182105	0.00882788
seq.11158.40	BICDL1	BICR1	Bicaudal D-related protein 1	-0.0117729	-0.00360358
seq.11159.14	MUL1	MUL1	Mitochondrial ubiquitin ligase activator of NFKB 1	-0.0144315	-0.014457
seq.11160.56	RNF122	RN122	RING finger protein 122	0.0276352	-0.00539027
seq.11161.5	SPART	SPG20	Spartin	0.01436	0.0244934
seq.11162.37	EQTN	EQTN	Equatorin	-0.00281181	-0.0169153
seq.11163.7	FAM162B	F162B	Protein FAM162B	0.0196558	-0.0030655
seq.11164.7	TENM2	TEN2	Teneurin-2	0.0274398	-0.00297511
seq.11167.6	MTMR1	MTMR1	Myotubularin-related protein 1	0.0275047	-0.00553567
seq.11168.3	MEGF10	MEG10	Multiple epidermal growth factor-like domains protein 10	0.0194867	-0.00662287
seq.11171.25	FLNA	filamin A	Filamin-A	0.00878429	0.0293328
seq.11173.29	MILR1	MILR1	Allergin-1	-0.00473022	-0.00754223
seq.11174.8	THSD7A	THS7A	Thrombospondin type-1 domain-containing protein 7A	-0.00500334	-0.0061003
seq.11175.45	LPCAT2	PCAT2	Lysophosphatidylcholine acyltransferase 2	-0.000832696	-0.00389223
seq.11177.16	KRT5	K2C5	Keratin, type II cytoskeletal 5	-0.00182554	-0.00463223
seq.11178.21	SVEP1	SVEP1	Sushi, von Willebrand factor type A, EGF and pentraxin domain-containing protein 1	-0.0144284	0.00270458
seq.11179.7	TSSK1B	TSSK1	Testis-specific serine/threonine-protein kinase 1	-0.00181061	-0.0058038
seq.11180.17	SMARCC1	SMRC1	SWI/SNF complex subunit SMARCC1	0.0203502	-0.00612436
seq.11184.51	CHGA	CgA	Chromogranin-A	0.00565032	0.00819879
seq.11185.145	GCH1	GCH1	GTP cyclohydrolase 1	0.0168259	-0.0126766
seq.11186.12	TMEM52	TMM52	Transmembrane protein 52	-0.00592041	-0.00931262
seq.11187.11	CLEC12A	CL12A	C-type lectin domain family 12 member A	-0.00280193	-0.000448082
seq.11190.129	YME1L1	YMEL1	ATP-dependent zinc metalloprotease YME1L1	0.0168384	-0.00311452
seq.11192.168	TINAGL1	TINAL	Tubulointerstitial nephritis antigen-like	-0.0192291	0.00499803
seq.11193.27	HNF1A	HNF1A	Hepatocyte nuclear factor 1-alpha	-0.00752841	-0.00387125
seq.11194.6	SIT1	SIT1	Signaling threshold-regulating transmembrane adapter 1	0.00212445	-0.00855225
seq.11196.31	COL6A3	Collagen alpha-3(VI)	Collagen alpha-3(VI) chain	-0.00234298	-0.00724113
seq.11198.37	CREB3L1	CR3L1	Cyclic AMP-responsive element-binding protein 3-like protein 1	0.0119875	-0.00844211
seq.11200.52	CD93	C1QR1	Complement component C1q receptor	-0.0109401	-0.00140548
seq.11201.19	PUS1	TRUA	tRNA pseudouridine synthase A, mitochondrial	0.0130317	-0.00878812
seq.11202.70	TBX5	TBX5	T-box transcription factor TBX5	0.0194527	-0.00781583
seq.11203.97	PKLR	KPYR	Pyruvate kinase PKLR	0.00985737	0.000799632
seq.11204.80	CXADR	CXAR	Coxsackievirus and adenovirus receptor	0.00704305	0.0190554
seq.11205.10	ITGB7	Integrin beta-7	Integrin beta-7	-0.000532923	0.0134431
seq.11207.3	MSR1	Macrophage scavenger receptor	Macrophage scavenger receptor types I and II	-0.00253332	-0.0131324
seq.11208.15	NAGPA	NAGPA	N-acetylglucosamine-1-phosphodiester alpha-N-acetylglucosaminidase	-0.015406	-0.00703607
seq.11211.7	TBCE	TBCE	Tubulin-specific chaperone E	0.0114195	0.0288404
seq.11212.7	TXNDC5	TXND5	Thioredoxin domain-containing protein 5	-0.00956139	-0.00744184
seq.11214.40	DNAJB9	DNJB9	DnaJ homolog subfamily B member 9	-0.000266852	-0.0108791
seq.11215.6	CDH15	CAD15	Cadherin-15	-0.00155627	-0.00167291
seq.11217.16	CTBP1	CTBP1	C-terminal-binding protein 1	-0.00755725	0.0260645
seq.11218.84	TPMT	TPMT	Thiopurine S-methyltransferase	0.0156742	-0.00882154
seq.11219.95	FGFBP3	FGFP3	Fibroblast growth factor-binding protein 3	-0.0132686	-0.0066307
seq.11220.53	C10orf105	CJ105	Uncharacterized protein C10orf105	-0.0016517	0.00137689
seq.11223.1	TMEM154	TM154	Transmembrane protein 154	-0.0152805	0.00305681
seq.11226.16	UBE3A	UBE3A	Ubiquitin-protein ligase E3A	0.0181031	0.0215046
seq.11227.31	TBL2	TBL2	Transducin beta-like protein 2	0.0139379	0.00680499
seq.11228.37	RIC3	RIC3	Protein RIC-3	0.0195681	0.000423033
seq.11229.16	ERN1	ERN1	Serine/threonine-protein kinase/endoribonuclease IRE1	0.00490668	-0.000488508
seq.11231.12	FDX2	ADXL	Adrenodoxin-like protein, mitochondrial	-0.0149021	-0.00311442
seq.11232.46	TCN1	Holo-TC I	Transcobalamin-1	-0.00566343	0.00604648
seq.11237.49	PCOLCE	PCOC1	Procollagen C-endopeptidase enhancer 1	-0.00543122	0.010454
seq.11239.49	TMPRSS6	TMPS6	Transmembrane protease serine 6	0.0142789	-0.00716308
seq.11241.8	ASL	ARLY	Argininosuccinate lyase	0.0060316	-0.0040924
seq.11242.33	TGM1	TGM1	Protein-glutamine gamma-glutamyltransferase K	-0.00940562	-0.00320126
seq.11243.90	ADGRF1	GPR110	Adhesion G-protein coupled receptor F1	0.0198558	0.00621798
seq.11245.43	FLNA	filamin A	Filamin-A	0.00542779	0.0241258
seq.11246.3	BPIFB1	LPLC1	BPI fold-containing family B member 1	-0.00868635	0.0100552
seq.11247.20	NAGS	NAGS	N-acetylglutamate synthase, mitochondrial	0.0030743	-0.015673
seq.11248.43	UROS	HEM4	Uroporphyrinogen-III synthase	0.00679445	0.0134828
seq.11252.30	LRCH4	LRCH4	Leucine-rich repeat and calponin homology domain-containing protein 4	0.0176272	0.000521046
seq.11254.13	PAPLN	PPN	Papilin	0.0106484	0.00161289
seq.11257.1	QDPR	DHPR	Dihydropteridine reductase	0.0134881	0.00572152
seq.11258.41	MADCAM1	MAdCAM-1	Mucosal addressin cell adhesion molecule 1	0.0240044	-0.00252377
seq.11260.47	SUN5	SPA4L	SUN domain-containing protein 5	-0.0166388	-0.011939
seq.11262.39	TRABD	TRABD	TraB domain-containing protein	0.0234085	-0.0026589
seq.11263.57	CASQ1	CASQ1	Calsequestrin-1	0.0183197	-0.00611841
seq.11264.33	XDH	XDH	Xanthine dehydrogenase/oxidase	-0.00980991	-0.0109784
seq.11265.8	ALDH1A1	Retinal dehydrogenase 1	Retinal dehydrogenase 1	0.0157691	-0.00244182
seq.11266.8	SELPLG	SELPL	P-selectin glycoprotein ligand 1	-0.0140777	-0.00206942
seq.11270.17	CHCHD10	CHC10	Coiled-coil-helix-coiled-coil-helix domain-containing protein 10, mitochondrial	0.0155109	-0.00788338
seq.11273.176	GSTT2B	GSTT2	Glutathione S-transferase theta-2B	-0.00623025	-0.00710965
seq.11275.94	LRP1B	LRP1B	Low-density lipoprotein receptor-related protein 1B	0.0150271	0.0073059
seq.11277.23	ATF6	ATF6A	Cyclic AMP-dependent transcription factor ATF-6 alpha	1.43682e-06	0.00646267
seq.11278.4	COL11A2	COL11A2	Collagen alpha-2(XI) chain	-0.0104167	-0.00163188
seq.11279.42	GABBR1	GABR1	Gamma-aminobutyric acid type B receptor subunit 1	-0.00890117	-0.00284069
seq.11280.6	GAD1	DCE1	Glutamate decarboxylase 1	0.00509367	-0.00138055
seq.11281.6	GRB7	GRB7	Growth factor receptor-bound protein 7	0.0218492	-0.0114281
seq.11282.16	MSR1	Macrophage scavenger receptor	Macrophage scavenger receptor types I and II	-0.00934666	-0.00974036
seq.11283.13	DCAF5	DCAF5	DDB1- and CUL4-associated factor 5	0.0247311	-0.0105656
seq.11284.24	LAIR1	LAIR1	Leukocyte-associated immunoglobulin-like receptor 1	-0.000579135	-0.00735295
seq.11285.8	CD34	CD34	Hematopoietic progenitor cell antigen CD34	0.0254229	-0.00519988
seq.11286.78	SELENOS	SELS	Selenoprotein S	0.0240255	0.00648542
seq.11287.14	CYB5A	Cytochrome b5	Cytochrome b5	0.000486482	-0.00344893
seq.11288.26	NT5C2	5NTC	Cytosolic purine 5'-nucleotidase	0.0138307	0.0130473
seq.11289.31	CSNK1D	KC1D	Casein kinase I isoform delta	0.0131477	-0.00783135
seq.11292.13	SCARA3	SCAR3	Scavenger receptor class A member 3	0.0267153	0.000209566
seq.11293.14	LRRN1	LRRN1	Leucine-rich repeat neuronal protein 1	0.000822948	-0.00503625
seq.11294.7	TMCC3	TMCC3	Transmembrane and coiled-coil domains protein 3	0.0239875	-0.00693647
seq.11297.54	NOTCH2	NOTC2	Neurogenic locus notch homolog protein 2	-0.0201951	-0.00351438
seq.11300.32	SORT1	SORT	Sortilin	0.00733717	-0.00640291
seq.11302.237	TNR	TENR	Tenascin-R	0.0174447	-0.0114874
seq.11303.7	SAMHD1	SAMH1	Deoxynucleoside triphosphate triphosphohydrolase SAMHD1	0.0126093	-0.0155508
seq.11307.33	WWP1	WWP1	NEDD4-like E3 ubiquitin-protein ligase WWP1	0.0118378	0.0285702
seq.11308.8	CREB3L4	CR3L4	Cyclic AMP-responsive element-binding protein 3-like protein 4	0.00367997	-0.00990478
seq.11310.8	DSG3	Desmoglein-3	Desmoglein-3	0.00761135	0.00962036
seq.11311.79	RAG1	RAG-1	V(D)J recombination-activating protein 1	0.014939	-0.00718038
seq.11312.40	PMS2	PMS2	Mismatch repair endonuclease PMS2	0.0131965	-0.00850352
seq.11313.100	PCBD1	PHS	Pterin-4-alpha-carbinolamine dehydratase	0.00285127	0.00108593
seq.11315.148	PPM1D	PPM1D	Protein phosphatase 1D	0.0226937	-0.000727877
seq.11318.20	APOA5	Apo A-V	Apolipoprotein A-V	0.000704861	-0.011449
seq.11319.106	MRE11	MRE11	Double-strand break repair protein MRE11	0.0228294	0.00267935
seq.11320.29	CHFR	CHFR	E3 ubiquitin-protein ligase CHFR	0.000235428	-0.00942769
seq.11324.3	PXDNL	PXDNL	Peroxidasin-like protein	0.0074225	-0.0002634
seq.11325.8	BTG2	BTG2	Protein BTG2	0.0164569	-0.0051657
seq.11327.56	CLK2	CLK2	Dual specificity protein kinase CLK2	0.0146688	-0.0134776
seq.11328.9	USB1	USB1	U6 snRNA phosphodiesterase	-0.0201153	-0.00184627
seq.11330.15	CSNK2B	CSK2B	Casein kinase II subunit beta	-0.00268817	-0.0052335
seq.11333.82	ARHGAP25	RHG25	Rho GTPase-activating protein 25	0.000155694	0.0245261
seq.11334.7	LILRB3	LIRB3	Leukocyte immunoglobulin-like receptor subfamily B member 3	0.0185319	-0.00715853
seq.11336.9	FANCF	FANCF	Fanconi anemia group F protein	-0.0102047	0.00372748
seq.11338.49	BLK	BLK	Tyrosine-protein kinase BLK	0.0120022	-0.016574
seq.11342.59	PLXDC2	PXDC2	Plexin domain-containing protein 2	-0.0024138	-0.00590059
seq.11347.9	TALDO1	Transaldolase	Transaldolase	-0.00740178	0.0156805
seq.11348.132	P4HA2	P4HA2	Prolyl 4-hydroxylase subunit alpha-2	0.0166556	-0.00497337
seq.11350.30	STUB1	CHIP	E3 ubiquitin-protein ligase CHIP	0.00858093	0.00392774
seq.11351.233	NHEJ1	NHEJ1	Non-homologous end-joining factor 1	-0.0101212	0.00254325
seq.11352.42	TTN	TITIN	Titin	-0.0121223	-0.000709163
seq.11353.143	SMAD2	SMAD2	Mothers against decapentaplegic homolog 2	0.0239028	-0.0104985
seq.11354.21	PLCB1	Phospholipase C-beta-1	1-phosphatidylinositol 4,5-bisphosphate phosphodiesterase beta-1	-0.0150328	0.0135664
seq.11355.10	EIF5A2	IF5A2	Eukaryotic translation initiation factor 5A-2	0.0152219	0.0245439
seq.11356.19	ESS2	DGC14	Protein DGCR14	0.00938896	-0.0106838
seq.11358.15	GRB10	GRB10	Growth factor receptor-bound protein 10	0.0141787	0.026764
seq.11360.39	RRM1	RRM1	Ribonucleoside-diphosphate reductase large subunit	0.000123857	0.00332344
seq.11361.73	TYMP	TP	Thymidine phosphorylase	0.0143689	0.018354
seq.11363.58	AQP4	AQP4	Aquaporin-4	0.0255097	-0.00926279
seq.11364.18	MFN1	MFN1	Mitofusin-1	-0.000980775	-0.0036194
seq.11365.17	TENM4	TEN4	Teneurin-4	-0.0102885	-0.00127173
seq.11368.32	AK2	KAD2	Adenylate kinase 2, mitochondrial	0.00620071	0.0302896
seq.11369.23	ADH5	ADHX	Alcohol dehydrogenase class-3	0.0174138	0.012029
seq.11370.20	INPP5E	INP5E	72 kDa inositol polyphosphate 5-phosphatase	0.000986243	-0.00733694
seq.11371.1	GPR101	GP101	Probable G-protein coupled receptor 101	0.0206787	-0.0148303
seq.11372.2	ZNF18	ZNF18	Zinc finger protein 18	0.0202431	-0.000166815
seq.11375.49	FOXL2	FOXL2	Forkhead box protein L2	-0.0120986	-0.00965728
seq.11377.19	ADH7	ADH7	Alcohol dehydrogenase class 4 mu/sigma chain	-0.00259708	-0.00498101
seq.11378.37	SYK	KSYK	Tyrosine-protein kinase SYK	0.000697753	0.0143277
seq.11380.84	RBM24	RBM24	RNA-binding protein 24	0.0221238	-0.00914767
seq.11381.56	PRPS1	PRPS1	Ribose-phosphate pyrophosphokinase 1	-0.00247056	-0.00236125
seq.11382.5	BLVRA	BIEA	Biliverdin reductase A	0.0175875	0.0161818
seq.11383.41	KRT7	Keratin 7	Keratin, type II cytoskeletal 7	0.0241844	-0.00955082
seq.11387.3	ATF6B	ATF6B	Cyclic AMP-dependent transcription factor ATF-6 beta	-0.0063443	-0.00539131
seq.11388.75	WFDC2	HE4	WAP four-disulfide core domain protein 2	-0.0117635	-0.0131931
seq.11390.24	CA8	Carbonic Anhydrase VIII	Carbonic anhydrase-related protein	-0.010571	0.00691515
seq.11391.69	MVK	MVK	Mevalonate kinase	0.0173386	-0.00764038
seq.11395.5	PTK2B	FAK2	Protein-tyrosine kinase 2-beta	-0.00852892	0.0132913
seq.11396.39	DNAI1	DNAI1	Dynein intermediate chain 1, axonemal	0.0244748	-0.0157168
seq.11401.181	RNF146	RN146	E3 ubiquitin-protein ligase RNF146	0.00855123	-0.00551122
seq.11402.17	KMT2C	KMT2C	Histone-lysine N-methyltransferase 2C	-0.00174264	-0.00544459
seq.11405.150	CARD9	CARD9	Caspase recruitment domain-containing protein 9	0.0231771	-0.00654141
seq.11406.82	ACAD8	ACAD8	Isobutyryl-CoA dehydrogenase, mitochondrial	0.0107859	-0.00798088
seq.11407.57	PLSCR3	PLS3	Phospholipid scramblase 3	0.0159789	-0.00133554
seq.11416.23	FBXL4	FBXL4	F-box/LRR-repeat protein 4	0.00962314	0.0114599
seq.11421.10	EHD4	EHD4	EH domain-containing protein 4	0.0163961	0.00852186
seq.11422.2	DLX3	DLX3	Homeobox protein DLX-3	-0.0144041	-0.00909324
seq.11424.4	FAH	FAAA	Fumarylacetoacetase	-0.00125359	-0.0031462
seq.11425.31	RUFY1	RUFY1	RUN and FYVE domain-containing protein 1	0.0176003	-0.00939853
seq.11428.31	PDLIM1	PDLI1	PDZ and LIM domain protein 1	0.0107321	0.0265688
seq.11429.80	HNRNPC	hnRNP C1/C2	Heterogeneous nuclear ribonucleoproteins C1/C2	0.0211867	-0.00962073
seq.11430.49	DTX1	DTX1	E3 ubiquitin-protein ligase DTX1	0.0136392	-0.0121818
seq.11431.235	RECQL	RECQ1	ATP-dependent DNA helicase Q1	0.00828861	0.0171314
seq.11432.11	PQBP1	PQBP1	Polyglutamine-binding protein 1	0.0156348	-0.0136875
seq.11433.11	TCTN2	TECT2	Tectonic-2	0.0123854	-0.0168732
seq.11436.6	INA	AINX	Alpha-internexin	-0.00659882	0.0106306
seq.11438.6	DNAJB2	DNJB2	DnaJ homolog subfamily B member 2	0.0230463	0.0122138
seq.11439.88	RHPN2	RHPN2	Rhophilin-2	0.0106537	-0.0128187
seq.11440.58	SOCS3	SOCS-3	Suppressor of cytokine signaling 3	0.016366	0.00199901
seq.11441.11	PYGL	PYGL	Glycogen phosphorylase, liver form	0.00415439	0.012905
seq.11442.1	DNER	DNER	Delta and Notch-like epidermal growth factor-related receptor	0.00245597	0.00161425
seq.11444.49	POLR3F	RPC6	DNA-directed RNA polymerase III subunit RPC6	-0.00641718	-0.00162207
seq.11448.34	GALK1	GALK1	Galactokinase	0.00890081	0.0188792
seq.11449.22	CAPZA1	CAZA1	F-actin-capping protein subunit alpha-1	0.00299183	0.0294139
seq.11450.110	P4HB	Protein disulfide-isomerase	Protein disulfide-isomerase	-0.00800544	0.00113022
seq.11454.87	EIF3G	EIF3G	Eukaryotic translation initiation factor 3 subunit G	0.013222	0.0283824
seq.11456.2	MAGEB10	MAGBA	Melanoma-associated antigen B10	0.0233188	-0.0137252
seq.11457.53	GALE	GALE	UDP-glucose 4-epimerase	0.0238442	-0.0031999
seq.11458.30	PCBP1	PCBP1	Poly(rC)-binding protein 1	0.0100685	0.0308642
seq.11459.81	ELL	ELL	RNA polymerase II elongation factor ELL	0.00812411	-0.0118211
seq.11462.8	RBFOX2	RBM9	RNA binding protein fox-1 homolog 2	-0.019064	0.00407673
seq.11464.9	RELB	RELB	Transcription factor RelB	0.0111014	-0.0195111
seq.11465.4	GPR135	GP135	Probable G-protein coupled receptor 135	0.000534258	-0.00784228
seq.11468.15	RBM19	RBM19	Probable RNA-binding protein 19	0.00129721	0.0146417
seq.11476.43	VPS4A	VPS4A	Vacuolar protein sorting-associated protein 4A	0.0119653	0.0290137
seq.11480.1	ALDH3A1	Aldehyde dehydrogenase, class 3	Aldehyde dehydrogenase, dimeric NADP-preferring	-0.0121953	0.000691763
seq.11481.25	HAVCR2	TIMD3	Hepatitis A virus cellular receptor 2	0.0022798	-2.0909e-06
seq.11486.26	ZNF174	ZN174	Zinc finger protein 174	6.46468e-05	-0.00163804
seq.11487.4	SPOCK1	Testican-1	Testican-1	0.00636577	0.00520044
seq.11490.42	UBL4A	UBL4A	Ubiquitin-like protein 4A	0.0138579	0.0250008
seq.11493.169	DYNLL2	DYL2	Dynein light chain 2, cytoplasmic	0.0137689	0.0289101
seq.11494.4	ELL2	ELL2	RNA polymerase II elongation factor ELL2	0.00747195	-0.00748181
seq.11510.31	APOL1	Apo L1	Apolipoprotein L1	0.0119519	-0.00782171
seq.11510.51	APOL1	Apo L1	Apolipoprotein L1	0.0131912	-0.00756183
seq.11513.92	CD38	CD38	ADP-ribosyl cyclase/cyclic ADP-ribose hydrolase 1	0.00170152	-0.0240615
seq.11514.196	CD59	CD59	CD59 glycoprotein	-0.0157372	-0.00445554
seq.11516.7	FABP1	FABPL	Fatty acid-binding protein, liver	-0.00292828	-0.00483725
seq.11530.37	HMBS	HEM3	Porphobilinogen deaminase	0.00281219	0.00562109
seq.11531.24	VSIR	GI24	V-type immunoglobulin domain-containing suppressor of T-cell activation	-0.000890304	0.0164944
seq.11534.6	LRIT3	LRIT3	Leucine-rich repeat, immunoglobulin-like domain and transmembrane domain-containing protein 3	-0.0099933	-0.00355517
seq.11536.9	MYSM1	MYSM1	Histone H2A deubiquitinase MYSM1	0.0104542	-0.0137784
seq.11537.12	TFR2	TFR2	Transferrin receptor protein 2	0.0108987	-0.00863283
seq.11538.216	MLYCD	DCMC	Malonyl-CoA decarboxylase, mitochondrial	-0.00428493	-0.00778597
seq.11539.4	ATP5MF	ATPK	ATP synthase subunit f, mitochondrial	0.0276322	-0.00866411
seq.11540.37	FOXO3	FOXO3A	Forkhead box protein O3	0.0195079	-0.00358234
seq.11542.11	TMEM230	TM230	Transmembrane protein 230	0.0055119	-0.0084266
seq.11543.84	LIMA1	LIMA1	LIM domain and actin-binding protein 1	0.0167151	-0.00737482
seq.11544.39	PHF3	PHF3	PHD finger protein 3	-0.00584947	0.0201363
seq.11545.9	TNFRSF14	HVEM	Tumor necrosis factor receptor superfamily member 14	0.0250351	-0.0077201
seq.11546.7	CYGB	CYGB	Cytoglobin	-0.0132678	0.00422125
seq.11547.84	MUSK	MUSK	Muscle, skeletal receptor tyrosine-protein kinase	-0.0054395	-0.00401158
seq.11548.84	CDC25A	MPIP1	M-phase inducer phosphatase 1	-0.00237772	0.000317633
seq.11549.6	ISL1	ISL1	Insulin gene enhancer protein ISL-1	-0.00490757	-0.000503025
seq.11551.16	HMG20B	HM20B	SWI/SNF-related matrix-associated actin-dependent regulator of chromatin subfamily E member 1-related	-0.00602657	-0.00336683
seq.11556.19	ARFGAP1	ARFG1	ADP-ribosylation factor GTPase-activating protein 1	0.0216772	-0.0100976
seq.11557.3	SMURF1	SMUF1	E3 ubiquitin-protein ligase SMURF1	0.00982398	0.00062778
seq.11560.76	NFATC4	NFAC4	Nuclear factor of activated T-cells, cytoplasmic 4	-0.00212295	-0.00271244
seq.11562.9	POLE2	DPOE2	DNA polymerase epsilon subunit 2	-0.00081507	-0.00524812
seq.11563.51	SYTL4	SYTL4	Synaptotagmin-like protein 4	0.0261521	-0.00394863
seq.11565.58	ZNF23	ZNF23	Zinc finger protein 23	0.003529	0.000498049
seq.11566.48	KRT72	Keratin 72	Keratin, type II cytoskeletal 72	-0.0194016	-0.00402101
seq.11567.23	ZNF10	ZNF10	Zinc finger protein 10	0.0140609	-0.00559437
seq.11568.2	FKBP1B	FKB1B	Peptidyl-prolyl cis-trans isomerase FKBP1B	0.00729284	0.0218145
seq.11570.94	BCAP29	BAP29	B-cell receptor-associated protein 29	0.023747	-0.00987209
seq.11571.75	KLRC3	NKG2E	NKG2-E type II integral membrane protein	-0.00394006	-0.0119812
seq.11572.4	DNM2	DYN2	Dynamin-2	-7.81728e-06	0.0255354
seq.11573.3	SRSF6	SRSF6	Serine/arginine-rich splicing factor 6	-0.00320901	0.00720664
seq.11582.63	DNAJA2	DNJA2	DnaJ homolog subfamily A member 2	-0.000564607	0.019497
seq.11586.2	LRRN1	LRRN1	Leucine-rich repeat neuronal protein 1	0.0236177	0.00160485
seq.11587.5	MGA	MGAP	MAX gene-associated protein	0.0246051	-0.00174968
seq.11590.5	RBM23	RBM23	Probable RNA-binding protein 23	-0.00907395	0.00342658
seq.11591.43	PRC1	PRC1	Protein regulator of cytokinesis 1	-0.000910492	-0.00890808
seq.11592.1	ELAVL1	ELAV1	ELAV-like protein 1	0.0199505	0.0109217
seq.11593.21	CXCL9	MIG	C-X-C motif chemokine 9	-0.0150744	0.00614179
seq.11596.47	ZNF75D	ZN75D	Zinc finger protein 75D	-0.00596524	0.000677751
seq.11601.26	DHX8	DHX8	ATP-dependent RNA helicase DHX8	0.0147055	0.000336636
seq.11602.12	CPNE1	CPNE1	Copine-1	0.0236615	-0.00807847
seq.11606.22	DNAJB6	DNJB6	DnaJ homolog subfamily B member 6	0.00304312	0.0249417
seq.11607.15	BRD1	BRD1	Bromodomain-containing protein 1	-0.00862866	0.0159063
seq.11608.5	MAP1LC3B	MLP3B	Microtubule-associated proteins 1A/1B light chain 3B	0.0121975	0.0249332
seq.11614.29	ERH	ERH	Enhancer of rudimentary homolog	0.00609622	0.021781
seq.11615.16	DAPP1	DAPP1	Dual adapter for phosphotyrosine and 3-phosphotyrosine and 3-phosphoinositide	0.0126037	0.026505
seq.11616.9	HSF1	HSF1	Heat shock factor protein 1	0.00757907	0.0202699
seq.11617.1	ITGAL	LFA-1 alpha-L chain	Integrin alpha-L	0.0192449	0.00677485
seq.11618.83	MYB	MYB	Transcriptional activator Myb	0.0187526	-0.0131596
seq.11626.7	UBE2V1	UB2V1	Ubiquitin-conjugating enzyme E2 variant 1	0.0139686	0.0252844
seq.11629.36	TRAF4	TRAF4	TNF receptor-associated factor 4	-0.0206129	-0.00703617
seq.11633.89	AHSA1	AHSA1	Activator of 90 kDa heat shock protein ATPase homolog 1	0.020691	0.0141525
seq.11634.32	RGS10	RGS10	Regulator of G-protein signaling 10	0.0131476	0.0270758
seq.11636.33	TAGLN2	Transgelin-2	Transgelin-2	0.0124179	0.0243459
seq.11638.42	B3GALT2	B3GT2	Beta-1,3-galactosyltransferase 2	0.00287104	-0.0103532
seq.11643.73	DTX3L	DTX3L	E3 ubiquitin-protein ligase DTX3L	0.0109586	0.0242547
seq.11645.9	P4HA1	P4HA1	Prolyl 4-hydroxylase subunit alpha-1	-0.00604074	0.00252246
seq.11646.4	CHST9	Carbohydrate sulfotransferase 9	Carbohydrate sulfotransferase 9	-0.00497027	-0.00260638
seq.11647.6	FZD10	Frizzled-10	Frizzled-10	0.0246375	-8.80862e-05
seq.11649.3	SMAP1	SMAP1	Stromal membrane-associated protein 1	0.0132129	0.0257564
seq.11651.24	AGO1	AGO1	Protein argonaute-1	-0.00462964	0.00260742
seq.11653.69	SLC6A9	SC6A9	Sodium- and chloride-dependent glycine transporter 1	-0.0172405	-0.0122801
seq.11654.77	NRSN1	NRSN1	Neurensin-1	0.0138943	-0.00465158
seq.11656.110	EVL	EVL	Ena/VASP-like protein	0.0269758	-0.00558498
seq.11657.86	SOCS7	SOCS7	Suppressor of cytokine signaling 7	-0.0084133	0.00477325
seq.11659.31	CLINT1	EPN4	Clathrin interactor 1	0.0119897	0.0271052
seq.11661.11	NLRP1	NALP1	NACHT, LRR and PYD domains-containing protein 1	-0.0112686	0.00189603
seq.11664.32	ARFGAP2	ARFG2	ADP-ribosylation factor GTPase-activating protein 2	0.0125712	0.0272889
seq.11666.72	RGS8	RGS8	Regulator of G-protein signaling 8	0.0220145	-0.0144338
seq.11667.29	TNS2	TENC1	Tensin-2	-0.0157335	0.00319761
seq.11669.39	SLCO5A1	SO5A1	Solute carrier organic anion transporter family member 5A1	-0.00153205	-0.0131746
seq.11670.18	GPR101	GP101	Probable G-protein coupled receptor 101	0.0250022	-0.00797715
seq.11671.19	BRPF1	BRPF1	Peregrin	0.0250422	-0.000672894
seq.11672.17	KIF16B	KI16B	Kinesin-like protein KIF16B	0.0282	-0.000889212
seq.11677.17	ZDHHC14	ZDH14	Probable palmitoyltransferase ZDHHC14	0.00545433	-0.00879596
seq.11678.105	GJD2	CXD2	Gap junction delta-2 protein	0.0167242	-0.0133498
seq.11681.8	AGFG1	NUPL	Arf-GAP domain and FG repeat-containing protein 1	0.0109372	0.0289148
seq.11682.7	TXNIP	TXNIP	Thioredoxin-interacting protein	0.0261357	-0.0114667
seq.11683.19	GGA3	GGA3	ADP-ribosylation factor-binding protein GGA3	0.012381	0.0299588
seq.11690.47	ANAPC7	APC7	Anaphase-promoting complex subunit 7	-0.00313851	0.00443952
seq.11692.21	SHC4	SHC4	SHC-transforming protein 4	0.0155906	-0.00255529
seq.11696.7	CRABP2	RABP2	Cellular retinoic acid-binding protein 2	-0.00506876	-0.0144677
seq.11699.16	PTP4A2	TP4A2	Protein tyrosine phosphatase type IVA 2	0.00187349	0.0248526
seq.11708.2	LCN1	LCN1	Lipocalin-1	0.000236073	-0.00573285
seq.11709.29	CPT1B	CPT1B	Carnitine O-palmitoyltransferase 1, muscle isoform	0.00574622	0.00397041
seq.11712.207	UNC45A	UN45A	Protein unc-45 homolog A	-0.0184643	0.00555012
seq.11715.1	POU2F1	PO2F1	POU domain, class 2, transcription factor 1	-0.0179529	-0.0129131
seq.11716.28	LRIT2	LRIT2	Leucine-rich repeat, immunoglobulin-like domain and transmembrane domain-containing protein 2	-0.00482254	-4.2089e-05
seq.11814.29	MET	Met	Hepatocyte growth factor receptor	-0.0169078	0.00649365
seq.11816.84	JAK2	JAK2	Tyrosine-protein kinase JAK2	0.0102195	0.0232717
seq.11817.1	RPS6KB1	KS6B1	Ribosomal protein S6 kinase beta-1	-0.00844592	0.0183723
seq.11825.27	PPARGC1A	PRGC1	Peroxisome proliferator-activated receptor gamma coactivator 1-alpha	0.020481	-0.0113774
seq.11827.7	RORC	RORG	Nuclear receptor ROR-gamma	-0.0091313	0.000222986
seq.11830.48	PTPN11	SHP-2	Tyrosine-protein phosphatase non-receptor type 11	0.00916853	0.0263895
seq.11833.83	FXN	FRDA	Frataxin, mitochondrial	0.0129134	-0.00876174
seq.11836.144	DDR1	discoidin domain receptor 1	Epithelial discoidin domain-containing receptor 1	-0.0185537	0.00664466
seq.11837.7	TNFRSF18	GITR	Tumor necrosis factor receptor superfamily member 18	-0.00967345	-0.00970943
seq.11838.130	PIEZO1	FA38A	Piezo-type mechanosensitive ion channel component 1	-0.0062617	-0.0113135
seq.11851.21	TREM2	TREM2	Triggering receptor expressed on myeloid cells 2	0.0186261	-0.00756009
seq.11872.9	PCDHGB1	PCDGD	Protocadherin gamma-B1	-0.00180141	-0.00278123
seq.11910.27	DLX4	DLX4	Homeobox protein DLX-4	0.00798015	0.0257384
seq.11911.13	LRRC4B	LRC4B	Leucine-rich repeat-containing protein 4B	-0.00970504	-0.00254797
seq.11926.23	AAGAB	P34	Alpha- and gamma-adaptin-binding protein p34	0.000108831	0.0191813
seq.11934.9	INTS3	INT3	Integrator complex subunit 3	-0.00587845	-0.000623489
seq.11949.25	EGF	EGF	Epidermal growth factor	-0.00501607	-0.0102815
seq.11952.1	IGDCC3	IGDC3	Immunoglobulin superfamily DCC subclass member 3	-0.00403146	0.00731731
seq.11955.1	ARHGAP1	RHG01	Rho GTPase-activating protein 1	-0.00149731	0.00930375
seq.11967.23	CRABP1	RABP1	Cellular retinoic acid-binding protein 1	0.00381234	-0.021315
seq.11969.5	S100A2	S100A2	Protein S100-A2	-0.0142846	0.00118711
seq.11988.24	PTPRH	PTPRH	Receptor-type tyrosine-protein phosphatase H	0.00257955	-0.00911328
seq.11989.35	EMC1	EMC1	ER membrane protein complex subunit 1	-0.00562069	-0.00679049
seq.12001.7	TJP1	ZO1	Tight junction protein ZO-1	0.001551	-0.0143043
seq.12008.3	CD7	CD7	T-cell antigen CD7	-0.0107509	-0.00951742
seq.12014.19	PTS	PTPS	6-pyruvoyl tetrahydrobiopterin synthase	0.000967698	0.0130535
seq.12016.60	CBL	CBL	E3 ubiquitin-protein ligase CBL	0.000635823	0.0285199
seq.12018.84	TPK1	TPK1	Thiamin pyrophosphokinase 1	0.00510494	-0.00891898
seq.12020.39	BPGM	PMGE	Bisphosphoglycerate mutase	0.00745632	0.00492333
seq.12022.12	SMAD4	SMAD4	Mothers against decapentaplegic homolog 4	-0.00342521	0.0119326
seq.12030.82	DES	Desmin	Desmin	0.00500221	-0.0197142
seq.12033.3	BUB1	BUB1	Mitotic checkpoint serine/threonine-protein kinase BUB1	-5.2086e-05	0.00172023
seq.12034.28	CAP1	CAP 1	Adenylyl cyclase-associated protein 1	0.0119138	-0.00392522
seq.12041.33	HSPA1L	HS71L	Heat shock 70 kDa protein 1-like	-0.00317899	-0.0108113
seq.12046.51	TARDBP	TADBP	TAR DNA-binding protein 43	-0.0114562	-0.00207542
seq.12077.32	MSTN	Myostatin	Growth/differentiation factor 8	0.0106856	0.00315907
seq.12329.21	RPS6KA1	KS6A1	Ribosomal protein S6 kinase alpha-1	0.0168224	-0.00035568
seq.12332.7	EEF2K	EF2K	Eukaryotic elongation factor 2 kinase	7.08348e-05	-0.00922017
seq.12333.87	RPIA	RPIA	Ribose-5-phosphate isomerase	0.0109479	0.00493519
seq.12334.25	SHMT1	cSHMT	Serine hydroxymethyltransferase, cytosolic	0.000877753	0.00770619
seq.12338.27	EGFLAM	EGFLA	Pikachurin	-0.0104312	-0.000891106
seq.12340.17	AARS1	SYAC	Alanine--tRNA ligase, cytoplasmic	0.0145064	0.0221825
seq.12341.8	DUSP6	DUS6	Dual specificity protein phosphatase 6	0.0158039	-0.00242289
seq.12343.14	ACAP2	CENB2	Arf-GAP with coiled-coil, ANK repeat and PH domain-containing protein 2	0.0102587	0.026014
seq.12345.4	ANAPC10	APC10	Anaphase-promoting complex subunit 10	0.000862315	0.0145247
seq.12347.29	CCM2	CCM2	Cerebral cavernous malformations 2 protein	0.0176653	0.0204878
seq.12348.46	SARS2	SYSM	Serine--tRNA ligase, mitochondrial	0.00701495	0.0220913
seq.12350.86	ETS2	ETS2	Protein C-ets-2	0.00159241	-0.00162125
seq.12351.25	STAT1	STAT1	Signal transducer and activator of transcription 1-alpha/beta	0.000708625	0.0251032
seq.12352.70	ARRDC3	ARRD3	Arrestin domain-containing protein 3	0.00177331	-0.00699284
seq.12355.223	MRRF	RRFM	Ribosome-recycling factor, mitochondrial	0.0252905	-0.00715914
seq.12356.65	SRI	Sorcin	Sorcin	0.0113188	0.0120397
seq.12357.41	SNAP29	SNP29	Synaptosomal-associated protein 29	0.00660006	0.00149803
seq.12358.6	IGBP1	IGBP1	Immunoglobulin-binding protein 1	0.00740794	0.0125407
seq.12361.102	RRAS2	RRAS2	Ras-related protein R-Ras2	-0.0128723	0.00434781
seq.12363.70	TRIB2	TRIB2	Tribbles homolog 2	0.0166135	-0.00249492
seq.12365.108	RUVBL1	RUVB1	RuvB-like 1	-0.00367542	0.00194658
seq.12366.16	CRYGD	CRGD	Gamma-crystallin D	-0.0092267	-0.00248021
seq.12367.52	MACO1	MACOI	Macoilin	-0.0144667	-0.00371835
seq.12368.18	KAT2B	PCAF	Histone acetyltransferase KAT2B	-0.0199964	0.00942601
seq.12370.30	APOF	Apo F	Apolipoprotein F	-0.00808047	0.00300737
seq.12372.50	TPM3	Tropomyosin alpha-3 chain	Tropomyosin alpha-3 chain	-0.00244344	-0.00774563
seq.12373.73	TRA2B	TRA2B	Transformer-2 protein homolog beta	-0.00685353	0.00444593
seq.12374.8	PAFAH1B3	PA1B3	Platelet-activating factor acetylhydrolase IB subunit gamma	0.00891228	0.00465512
seq.12376.85	CDKN2D	p19-INK4d	Cyclin-dependent kinase 4 inhibitor D	0.016631	0.0217162
seq.12378.71	TAPBP	TPSN	Tapasin	-0.00618585	0.00315259
seq.12381.26	CBR1	CBR1	Carbonyl reductase [NADPH] 1	-0.00814259	0.0126318
seq.12382.2	DDX58	DDX58	Probable ATP-dependent RNA helicase DDX58	0.0149599	-0.006011
seq.12384.92	COPS7B	CSN7B	COP9 signalosome complex subunit 7b	0.00852457	-0.00363485
seq.12385.4	CAPN3	CAN3	Calpain-3	0.0151807	-0.00923458
seq.12386.11	RNPEP	AMPB	Aminopeptidase B	-0.0112206	0.00296136
seq.12387.7	PDLIM4	PDLI4	PDZ and LIM domain protein 4	-0.0120863	-0.00798437
seq.12389.4	ORC6	ORC6	Origin recognition complex subunit 6	0.0180978	-0.0039678
seq.12391.27	PDZD7	PDZD7	PDZ domain-containing protein 7	0.0188781	-0.0134115
seq.12392.30	ARL1	ARL1	ADP-ribosylation factor-like protein 1	0.0163296	-0.00117779
seq.12394.53	C16orf54	CP054	Transmembrane protein C16orf54	-0.00251886	-0.00105684
seq.12395.86	DARS2	SYDM	Aspartate--tRNA ligase, mitochondrial	0.0106986	0.0282929
seq.12396.19	HIBCH	HIBCH	3-hydroxyisobutyryl-CoA hydrolase, mitochondrial	0.0095091	0.0230516
seq.12398.15	PAX4	PAX4	Paired box protein Pax-4	-0.0107179	0.000664523
seq.12399.194	CCDC50	CCD50	Coiled-coil domain-containing protein 50	0.0124924	-0.000731976
seq.12400.25	UBE2T	UBE2T	Ubiquitin-conjugating enzyme E2 T	0.0222909	-0.00989538
seq.12401.3	STAMBPL1	STALP	AMSH-like protease	0.0165251	0.0171488
seq.12403.30	RAB39B	RB39B	Ras-related protein Rab-39B	0.0232298	-0.00471965
seq.12406.119	DIRAS3	ARHI	GTP-binding protein Di-Ras3	0.0035918	0.012145
seq.12408.333	RAB22A	RB22A	Ras-related protein Rab-22A	0.0184231	0.000180212
seq.12409.90	RAB7B	RAB7B	Ras-related protein Rab-7b	-0.00551524	-0.00244026
seq.12411.60	MAX	MAX	Protein max	-0.00242228	0.0106121
seq.12414.31	YWHAB	14-3-3 protein beta/alpha	14-3-3 protein beta/alpha	0.0251821	0.0160001
seq.12415.122	EDF1	EDF1	Endothelial differentiation-related factor 1	0.0251414	-0.00540192
seq.12417.46	TPRKB	TPRKB	EKC/KEOPS complex subunit TPRKB	0.0226636	-0.00320149
seq.12420.10	GPD1L	GPD1L	Glycerol-3-phosphate dehydrogenase 1-like protein	0.0190042	-0.0124631
seq.12422.143	ALOX15B	LX15B	Arachidonate 15-lipoxygenase B	0.00331586	-0.0108861
seq.12423.38	A1CF	A1CF	APOBEC1 complementation factor	0.00120123	-0.00896887
seq.12424.107	THYN1	THYN1	Thymocyte nuclear protein 1	-0.00614191	0.00834299
seq.12425.104	ARF6	ARF6	ADP-ribosylation factor 6	0.00704434	0.0184704
seq.12426.19	MOB1A	MOL1B	MOB kinase activator 1A	0.0122915	0.00656511
seq.12427.8	CDC25B	MPIP2	M-phase inducer phosphatase 2	0.0184893	-0.0158756
seq.12428.2	LYPLAL1	LYPL1	Lysophospholipase-like protein 1	0.00912278	0.007965
seq.12430.78	PAIP1	PAIP1	Polyadenylate-binding protein-interacting protein 1	-0.00253339	-0.0167279
seq.12431.13	PELO	PELO	Protein pelota homolog	0.00671687	-0.00429601
seq.12432.23	CACYBP	CYBP	Calcyclin-binding protein	0.0110481	0.0294386
seq.12433.8	ARL11	ARL11	ADP-ribosylation factor-like protein 11	0.0037624	0.00566855
seq.12434.25	IST1	K0174	IST1 homolog	0.019184	0.025598
seq.12436.84	GSTO1	GST omega-1	Glutathione S-transferase omega-1	0.00213471	0.00983601
seq.12437.18	ULK3	ULK3	Serine/threonine-protein kinase ULK3	-0.0115916	0.00322632
seq.12438.127	MPG	3MG	DNA-3-methyladenine glycosylase	-0.00116018	0.0198987
seq.12439.67	IRF9	ISGF3	Interferon regulatory factor 9	-0.0116608	0.00336765
seq.12442.4	RHOD	RHOD	Rho-related GTP-binding protein RhoD	-0.00100656	-0.00475392
seq.12444.39	NR5A2	NR5A2	Nuclear receptor subfamily 5 group A member 2	-0.00624616	7.51769e-05
seq.12445.50	ANKRD27	ANR27	Ankyrin repeat domain-containing protein 27	0.0139946	-0.00925614
seq.12446.49	GSTA1	GST A1-1	Glutathione S-transferase A1	0.0086491	-0.0064981
seq.12448.246	NMT1	NMT1	Glycylpeptide N-tetradecanoyltransferase 1	0.0065637	0.0319236
seq.12449.16	PPIH	PPIH	Peptidyl-prolyl cis-trans isomerase H	0.0104877	0.026277
seq.12450.42	PMVK	PMVK	Phosphomevalonate kinase	0.0212861	0.0128373
seq.12451.62	BACH1	BACH1	Transcription regulator protein BACH1	0.023266	-0.0115537
seq.12452.32	KMT5C	SV422	Histone-lysine N-methyltransferase SUV420H2	0.0179562	-0.00682267
seq.12453.161	NXF1	NXF1	Nuclear RNA export factor 1	-0.00447789	0.0138368
seq.12454.105	NTMT1	NTM1A	N-terminal Xaa-Pro-Lys N-methyltransferase 1	-0.0159939	0.00370315
seq.12455.48	MYNN	MYNN	Myoneurin	0.000592145	-0.00637431
seq.12456.5	PFKFB3	F263	6-phosphofructo-2-kinase/fructose-2,6-bisphosphatase 3	0.00171457	-0.0025757
seq.12457.10	ADI1	MTND	1,2-dihydroxy-3-keto-5-methylthiopentene dioxygenase	0.0146836	-0.00598328
seq.12458.79	CHP1	CHP1	Calcineurin B homologous protein 1	0.0181235	-5.35164e-05
seq.12459.13	PLEKHA1	PKHA1	Pleckstrin homology domain-containing family A member 1	-0.0155403	0.00883545
seq.12460.18	PSMA7	PSA7	Proteasome subunit alpha type-7	-0.00100845	0.00650388
seq.12461.8	SIRT5	SIRT5	NAD-dependent protein deacylase sirtuin-5, mitochondrial	-0.00708415	0.00329102
seq.12462.20	SETMAR	SETMR	Histone-lysine N-methyltransferase SETMAR	-0.00398961	0.00403968
seq.12463.7	KLHL13	KLH13	Kelch-like protein 13	0.0140619	-0.0172228
seq.12466.7	HNRNPA1	ROA1	Heterogeneous nuclear ribonucleoprotein A1	0.00916866	0.0242286
seq.12469.19	MAPRE1	MARE1	Microtubule-associated protein RP/EB family member 1	0.0120539	0.0282829
seq.12471.47	STAU1	STAU1	Double-stranded RNA-binding protein Staufen homolog 1	0.0107974	0.00737048
seq.12473.48	KCTD5	KCTD5	BTB/POZ domain-containing protein KCTD5	0.020308	-0.0140544
seq.12475.48	CLIC5	CLIC5	Chloride intracellular channel protein 5	-0.00400756	-0.00904929
seq.12476.50	TIGAR	TIGAR	Fructose-2,6-bisphosphatase TIGAR	-0.000257253	-0.01331
seq.12477.42	TSN	TSN	Translin	0.0039503	0.0137578
seq.12478.15	RPL30	RL30	60S ribosomal protein L30	0.00592206	0.0151308
seq.12479.50	PRKAR1B	KAP1	cAMP-dependent protein kinase type I-beta regulatory subunit	0.00309165	0.00573959
seq.12480.9	OTUD5	OTUD5	OTU domain-containing protein 5	0.0228697	-0.0144109
seq.12482.5	BPTF	BPTF	Nucleosome-remodeling factor subunit BPTF	0.00574861	0.000447417
seq.12483.62	RORB	RORB	Nuclear receptor ROR-beta	-0.00615399	-0.00360653
seq.12484.67	PITPNB	PIPNB	Phosphatidylinositol transfer protein beta isoform	0.0225926	-0.00235203
seq.12486.8	GLRX2	GLRX2	Glutaredoxin-2, mitochondrial	0.0082113	0.00695155
seq.12488.9	MCTS1	MCTS1	Malignant T-cell-amplified sequence 1	-0.0046263	-0.0190969
seq.12490.92	LAMTOR3	LTOR3	Ragulator complex protein LAMTOR3	-0.00999077	-0.0108924
seq.12491.23	CLIC4	CLIC4	Chloride intracellular channel protein 4	0.00964942	0.0262199
seq.12493.42	OTUB2	OTUB2	Ubiquitin thioesterase OTUB2	0.00177477	-0.00693112
seq.12494.99	GABARAPL2	GBRL2	Gamma-aminobutyric acid receptor-associated protein-like 2	0.0117923	0.0283987
seq.12497.29	NUDT16L1	SDOS	Tudor-interacting repair regulator protein	0.00364563	-0.00496599
seq.12498.12	TAX1BP3	TX1B3	Tax1-binding protein 3	0.00968349	0.015548
seq.12499.108	SH3GL2	SH3G2	Endophilin-A1	0.0102029	0.0325468
seq.12500.88	UBA2	SAE2	SUMO-activating enzyme subunit 2	0.0135582	-0.0154648
seq.12501.10	TBCA	TBCA	Tubulin-specific chaperone A	-0.00380087	0.00621866
seq.12503.5	GPR68	SPR1	Ovarian cancer G-protein coupled receptor 1	0.0119155	0.00105128
seq.12504.26	LMOD1	LMOD1	Leiomodin-1	0.00762461	0.00466171
seq.12507.16	ITPKC	IP3KC	Inositol-trisphosphate 3-kinase C	-0.00668823	-0.010172
seq.12508.9	CHMP3	CHMP3	Charged multivesicular body protein 3	0.00809344	0.0320994
seq.12509.115	COMMD1	COMD1	COMM domain-containing protein 1	-0.00175598	-0.00472177
seq.12510.3	STAP1	STAP1	Signal-transducing adaptor protein 1	0.00414274	-2.58548e-05
seq.12511.83	SLC41A2	S41A2	Solute carrier family 41 member 2	0.0229316	-0.0128061
seq.12513.8	GLTP	GLTP	Glycolipid transfer protein	0.00633361	-0.00579761
seq.12514.16	METTL1	METTL1	tRNA (guanine-N(7)-)-methyltransferase	0.0113291	-0.00698693
seq.12515.45	UCK2	UCK2	Uridine-cytidine kinase 2	0.00497042	-0.00147674
seq.12516.13	TEAD4	TEAD4	Transcriptional enhancer factor TEF-3	0.0076909	-0.0053622
seq.12517.52	PDCD5	TFAR19	Programmed cell death protein 5	0.00503876	0.0133457
seq.12518.289	PBRM1	PB1	Protein polybromo-1	-0.0059121	0.0227911
seq.12521.3	CDKN2C	CDN2C	Cyclin-dependent kinase 4 inhibitor C	0.0131698	-0.0177821
seq.12522.6	RAD23B	RD23B	UV excision repair protein RAD23 homolog B	0.00645689	0.0254111
seq.12524.18	SAT2	SAT2	Diamine acetyltransferase 2	0.0115281	-0.00482292
seq.12527.50	THRA	THA	Thyroid hormone receptor alpha	0.0216166	-0.0063882
seq.12528.40	WRNIP1	WRIP1	ATPase WRNIP1	0.0180055	-0.00277865
seq.12529.32	FKBP6	FKBP6	Inactive peptidyl-prolyl cis-trans isomerase FKBP6	0.0137576	-0.000486689
seq.12530.14	CKS1B	CKS-1	Cyclin-dependent kinases regulatory subunit 1	0.0166107	-0.0138493
seq.12531.5	ERVV-1	ERVV1	Endogenous retrovirus group V member 1 Env polyprotein	0.0190228	-0.0105568
seq.12532.28	CDC34	UB2R1	Ubiquitin-conjugating enzyme E2 R1	-0.00452719	-0.00664177
seq.12533.135	CYTH2	CYH2	Cytohesin-2	0.010986	-0.0023206
seq.12534.10	CALCOCO2	CACO2	Calcium-binding and coiled-coil domain-containing protein 2	0.0191848	-0.0102327
seq.12535.2	XRCC1	XRCC1	DNA repair protein XRCC1	-0.00657634	0.00186347
seq.12536.46	MTMR6	MTMR6	Myotubularin-related protein 6	-0.0155055	0.0110654
seq.12537.88	PURA	PURA	Transcriptional activator protein Pur-alpha	0.00849725	0.010218
seq.12538.19	RGS7	RGS7	Regulator of G-protein signaling 7	0.0108706	-0.00141924
seq.12540.25	RHOG	RHOG	Rho-related GTP-binding protein RhoG	0.00887118	0.01376
seq.12543.76	ZNF560	ZN560	Zinc finger protein 560	0.00600055	-2.66975e-05
seq.12546.1	SMTN	SMTN	Smoothelin	0.0109763	0.0225884
seq.12548.75	RRAGC	RRAGC	Ras-related GTP-binding protein C	-0.0131673	0.0115047
seq.12549.33	HPGDS	PTGD2	Hematopoietic prostaglandin D synthase	-0.00871243	0.00368593
seq.12551.3	ITCH	ITCH	E3 ubiquitin-protein ligase Itchy homolog	-0.000843518	-0.00140854
seq.12553.5	VRK1	VRK1	Serine/threonine-protein kinase VRK1	0.0148334	-0.00171527
seq.12554.10	RAD51D	RA51D	DNA repair protein RAD51 homolog 4	-0.00509957	0.0101077
seq.12556.7	UBE2C	UBE2C	Ubiquitin-conjugating enzyme E2 C	-0.0042497	0.000487714
seq.12557.18	NOVA1	NOVA1	RNA-binding protein Nova-1	-0.00719258	-0.00293429
seq.12558.3	UBASH3B	UBS3B	Ubiquitin-associated and SH3 domain-containing protein B	0.00880732	0.0275795
seq.12560.9	NT5C	NT5C	5'(3')-deoxyribonucleotidase, cytosolic type	0.000371881	0.00629866
seq.12562.1	PKN1	PKN1	Serine/threonine-protein kinase N1	0.0168575	-0.00243561
seq.12563.2	TNFAIP8	TFIP8	Tumor necrosis factor alpha-induced protein 8	0.0015834	0.0285311
seq.12564.9	NIP7	NIP7	60S ribosome subunit biogenesis protein NIP7 homolog	0.00642499	0.00630572
seq.12568.14	KEAP1	KEAP1	Kelch-like ECH-associated protein 1	-0.0114872	-0.0063732
seq.12569.25	CCT5	TCP-1-epsilon	T-complex protein 1 subunit epsilon	0.00148266	0.00916797
seq.12571.14	ARL3	ARL3	ADP-ribosylation factor-like protein 3	0.00659029	0.0275219
seq.12572.236	EFS	EFS	Embryonal Fyn-associated substrate	0.0179937	-0.00999792
seq.12573.80	TRIM3	TRIM3	Tripartite motif-containing protein 3	0.00636731	0.0271074
seq.12574.36	EDN2	Endothelin 2	Endothelin-2	-0.00242353	-0.0032369
seq.12575.30	MTHFD1	C1TC	C-1-tetrahydrofolate synthase, cytoplasmic	0.00613441	0.0166812
seq.12576.21	MAGEA3	MAGE-3	Melanoma-associated antigen 3	0.000253532	-0.017995
seq.12577.100	FEN1	FLAP endonuclease-1	Flap endonuclease 1	0.00813604	-0.00630721
seq.12578.13	ARF3	ARF3	ADP-ribosylation factor 3	0.0108233	0.0236503
seq.12580.7	PSMB5	PSB5	Proteasome subunit beta type-5	0.0230372	-0.00127366
seq.12581.39	IMPA2	IMPA2	Inositol monophosphatase 2	0.0107792	-0.00869038
seq.12583.77	ARAF	ARAF	Serine/threonine-protein kinase A-Raf	-0.00803177	0.0112923
seq.12585.39	ERCC1	ERCC1	DNA excision repair protein ERCC-1	0.010169	-0.0103001
seq.12587.65	ARL2	ARL2	ADP-ribosylation factor-like protein 2	0.0169482	-0.00941733
seq.12591.27	OPHN1	Oligophrenin-1	Oligophrenin-1	0.0100643	0.02839
seq.12593.33	PDRG1	PDRG1	p53 and DNA damage-regulated protein 1	0.0174017	0.00925506
seq.12594.5	GCA	GRAN	Grancalcin	-0.00113081	0.0176684
seq.12595.11	TMOD1	TMOD1	Tropomodulin-1	0.00301478	0.011634
seq.12597.68	ATG5	Autophagy protein 5	Autophagy protein 5	0.00760953	0.00786774
seq.12599.10	FERMT3	URP2	Fermitin family homolog 3	0.00265262	0.0287163
seq.12603.87	PABPC4	PABP4	Polyadenylate-binding protein 4	0.00689206	0.0271357
seq.12604.16	SCMH1	SCMH1	Polycomb protein SCMH1	-0.00304816	-0.000620934
seq.12605.1	EXOSC3	Exosome component 3	Exosome complex component RRP40	-0.00186474	-0.00313381
seq.12612.37	PSMB1	PSB1	Proteasome subunit beta type-1	-0.0140193	-0.00199226
seq.12616.45	NRBP1	NRBP	Nuclear receptor-binding protein	0.0241278	-0.00402966
seq.12617.2	STK24	STK24	Serine/threonine-protein kinase 24	0.0120691	0.0284512
seq.12618.50	AKR1C1	Aldo-keto reductase 1C1	Aldo-keto reductase family 1 member C1	0.0242227	-0.0105996
seq.12619.14	PPM1A	Protein phophatase 2Ca	Protein phosphatase 1A	-0.00924441	0.00694069
seq.12620.3	SEPTIN11	Septin-11	Septin-11	0.00646152	-0.00939366
seq.12621.55	PPP2R1A	PP2AAA	Serine/threonine-protein phosphatase 2A 65 kDa regulatory subunit A alpha isoform	0.0123911	0.0102526
seq.12622.96	ASH1L	ASH1L	Histone-lysine N-methyltransferase ASH1L	-0.01028	0.00175484
seq.12623.84	JARID2	JARD2	Protein Jumonji	0.0163624	-0.0143398
seq.12625.138	KLHL7	KLHL7	Kelch-like protein 7	0.0189545	-0.00435663
seq.12626.6	SENP7	SENP7	Sentrin-specific protease 7	0.0035685	-0.0173111
seq.12627.97	ATG7	ATG7	Ubiquitin-like modifier-activating enzyme ATG7	-0.0119529	-0.000156617
seq.12628.31	LANCL2	LANC2	LanC-like protein 2	0.00515708	0.00812063
seq.12630.8	ARFIP2	ARFP2	Arfaptin-2	-0.00521756	-0.00384654
seq.12632.14	NAT1	ARY1	Arylamine N-acetyltransferase 1	0.0260132	-0.00937506
seq.12633.3	PTPN9	PTN9	Tyrosine-protein phosphatase non-receptor type 9	0.00385707	0.00640249
seq.12634.79	BCAR3	BCAR3	Breast cancer anti-estrogen resistance protein 3	0.013316	0.00645774
seq.12635.9	TRDMT1	TRDMT	tRNA (cytosine(38)-C(5))-methyltransferase	-0.0123928	0.0137652
seq.12636.113	SMYD2	SMYD2	N-lysine methyltransferase SMYD2	-0.00982906	0.00373601
seq.12637.7	CRAT	CACP	Carnitine O-acetyltransferase	0.00120951	0.0282082
seq.12641.3	INPP5B	I5P2	Type II inositol 1,4,5-trisphosphate 5-phosphatase	0.0085258	0.0319537
seq.12643.4	ARRB1	ARRB1	Beta-arrestin-1	0.011085	0.0305728
seq.12644.63	ADSS2	PURA2	Adenylosuccinate synthetase isozyme 2	-0.0114486	0.00750587
seq.12646.2	RPE	RPE	Ribulose-phosphate 3-epimerase	0.00278297	0.0219206
seq.12647.52	SETD2	SETD2	Histone-lysine N-methyltransferase SETD2	-0.00960154	-0.00520424
seq.12649.80	MDH2	Malate dehydrogenase 2	Malate dehydrogenase, mitochondrial	0.00975034	0.0286806
seq.12650.43	GNAI3	GNAI3	Guanine nucleotide-binding protein G(k) subunit alpha	-0.00669139	-0.0107293
seq.12651.21	PDK2	PDK2	[Pyruvate dehydrogenase (acetyl-transferring)] kinase isozyme 2, mitochondrial	0.000259847	-0.00988475
seq.12652.37	AHCYL1	SAHH2	Adenosylhomocysteinase 2	0.0179375	0.0105176
seq.12653.13	CSNK1G2	CSNK1G2	Casein kinase I isoform gamma-2	0.00922501	0.00182668
seq.12655.30	NAPB	SNAB	Beta-soluble NSF attachment protein	0.0112366	-0.0109499
seq.12656.1	KLC1	KLC1	Kinesin light chain 1	0.0160413	0.0230022
seq.12657.2	TSTA3	FCL	GDP-L-fucose synthase	0.010681	-0.00869678
seq.12658.72	PANK3	PANK3	Pantothenate kinase 3	0.0168335	0.0122915
seq.12659.13	OLA1	GTPB9	Obg-like ATPase 1	0.0143626	0.023749
seq.12661.44	GABARAPL1	GBRL1	Gamma-aminobutyric acid receptor-associated protein-like 1	-0.00526989	0.0144701
seq.12662.82	ECH1	ECH1	Delta(3,5)-Delta(2,4)-dienoyl-CoA isomerase, mitochondrial	0.0142203	-0.00440759
seq.12663.1	TST	THTR	Thiosulfate sulfurtransferase	-0.00423771	-0.000679786
seq.12664.19	PTPN13	PTN13	Tyrosine-protein phosphatase non-receptor type 13	0.00636813	0.00846775
seq.12665.16	ILF2	ILF2	Interleukin enhancer-binding factor 2	-0.0141954	-0.0119557
seq.12667.2	GDA	GUAD	Guanine deaminase	0.0199158	0.00838997
seq.12668.7	VPS4B	VPS4B	Vacuolar protein sorting-associated protein 4B	0.028922	-0.00578195
seq.12669.30	HECW1	HECW1	E3 ubiquitin-protein ligase HECW1	-0.00467934	-0.00901045
seq.12670.15	RAD1	RAD1	Cell cycle checkpoint protein RAD1	0.0140778	-0.00894045
seq.12671.35	SULT1B1	ST1B1	Sulfotransferase family cytosolic 1B member 1	-0.00823594	0.00870643
seq.12675.14	DARS1	SYDC	Aspartate--tRNA ligase, cytoplasmic	0.011571	0.0302214
seq.12676.1	PACSIN1	PACN1	Protein kinase C and casein kinase substrate in neurons protein 1	-0.00559578	0.0116212
seq.12677.164	FLII	FLII	Protein flightless-1 homolog	0.00963527	0.0295202
seq.12678.66	SNRPA	SNRPA	U1 small nuclear ribonucleoprotein A	0.00028546	0.0178652
seq.12681.63	USP21	UBP21	Ubiquitin carboxyl-terminal hydrolase 21	0.0191694	-0.0101633
seq.12682.5	KYAT3	KAT3	Kynurenine--oxoglutarate transaminase 3	-0.0011279	-0.00274562
seq.12683.156	DPYSL5	DPYL5	Dihydropyrimidinase-related protein 5	0.0194081	-0.0112834
seq.12684.5	SCIN	ADSV	Adseverin	-0.00608195	-0.0099687
seq.12685.57	HOMER2	HOME2	Homer protein homolog 2	0.00470423	0.013981
seq.12686.15	MPST	THTM	3-mercaptopyruvate sulfurtransferase	0.00703271	0.0146606
seq.12687.2	DECR1	DECR	2,4-dienoyl-CoA reductase, mitochondrial	0.0123295	0.0258832
seq.12688.115	RPS6KA6	KS6A6	Ribosomal protein S6 kinase alpha-6	0.00561333	0.0170983
seq.12689.56	ARPC1B	ARC1B	Actin-related protein 2/3 complex subunit 1B	0.00395486	0.0215872
seq.12690.33	SEPTIN10	SEP10	Septin-10	0.00197611	-0.0124255
seq.12691.44	SHMT2	GLYM	Serine hydroxymethyltransferase, mitochondrial	0.0086323	0.0263541
seq.12692.56	DOT1L	DOT1L	Histone-lysine N-methyltransferase, H3 lysine-79 specific	0.00643729	-0.0149937
seq.12693.2	SH3BGRL	SH3L1	SH3 domain-binding glutamic acid-rich-like protein	0.0239059	0.0120944
seq.12694.28	DIMT1	DIM1	Probable dimethyladenosine transferase	-0.0051033	0.00273645
seq.12695.62	KLHL12	KLH12	Kelch-like protein 12	-0.00697139	-0.00449614
seq.12696.166	PRMT3	ANM3	Protein arginine N-methyltransferase 3	-0.010651	0.00629227
seq.12697.30	PIP4K2A	PI42A	Phosphatidylinositol 5-phosphate 4-kinase type-2 alpha	0.00601396	0.0297585
seq.12698.72	KPNA4	IMA4	Importin subunit alpha-3	0.00781962	0.0217868
seq.12699.28	CCT8	TCP-1-theta	T-complex protein 1 subunit theta	-0.000205749	0.0118792
seq.12700.9	ACLY	ACLY	ATP-citrate synthase	0.00975758	-0.000440633
seq.12701.1	EIF1B	EIF1B	Eukaryotic translation initiation factor 1b	0.0148491	0.0253292
seq.12702.13	PELI2	PELI2	E3 ubiquitin-protein ligase pellino homolog 2	-0.00261104	-0.00680139
seq.12703.6	NEK7	NEK7	Serine/threonine-protein kinase Nek7	0.00488912	0.0168266
seq.12704.26	SH2D3C	SH2D3	SH2 domain-containing protein 3C	0.0257547	0.00128912
seq.12705.9	HERC1	HERC1	Probable E3 ubiquitin-protein ligase HERC1	0.00630165	-0.00433801
seq.12706.2	CDC42BPA	MRCKA	Serine/threonine-protein kinase MRCK alpha	-0.000484873	0.00802864
seq.12707.26	DPYSL3	DPYL3	Dihydropyrimidinase-related protein 3	0.00662649	0.0180531
seq.12708.91	L3MBTL2	LMBL2	Lethal(3)malignant brain tumor-like protein 2	-0.0119473	0.0147889
seq.12709.63	H1-10	H1X	Histone H1x	0.0076591	0.0253308
seq.12711.19	GJA8	CXA8	Gap junction alpha-8 protein	-0.00885216	-0.00115393
seq.12712.9	HMG20A	HM20A	High mobility group protein 20A	0.00897936	-0.0044406
seq.12713.365	RGS19	RGS19	Regulator of G-protein signaling 19	0.0225684	-0.0109591
seq.12714.38	AP1G2	AP1G2	AP-1 complex subunit gamma-like 2	0.0105265	0.0305108
seq.12715.30	DCP1B	DCP1B	mRNA-decapping enzyme 1B	-0.0114524	-0.000380292
seq.12716.3	ZNF175	ZN175	Zinc finger protein 175	0.0267158	-0.00170086
seq.12717.65	TOX3	TOX3	TOX high mobility group box family member 3	-0.0160655	0.00968148
seq.12718.43	PIN4	PIN4	Peptidyl-prolyl cis-trans isomerase NIMA-interacting 4	0.00878308	0.0294858
seq.12720.71	UBQLN4	UBQL4	Ubiquilin-4	0.0105956	0.0285732
seq.12721.4	TAX1BP1	TAXB1	Tax1-binding protein 1	0.0180863	-0.00753203
seq.12724.81	CIRBP	CIRBP	Cold-inducible RNA-binding protein	0.00862026	0.0151533
seq.12726.3	RFXAP	RFXAP	Regulatory factor X-associated protein	-0.00684893	0.00859559
seq.12727.7	PTGFRN	FPRP	Prostaglandin F2 receptor negative regulator	-0.00773351	-0.00209343
seq.12729.12	PSMG3	PSMG3	Proteasome assembly chaperone 3	-0.00167061	0.00532111
seq.12730.3	NDC80	KNTC2	Kinetochore protein NDC80 homolog	0.0276991	-0.00236973
seq.12731.12	PLEKHA7	PKHA7	Pleckstrin homology domain-containing family A member 7	0.00257238	0.0107532
seq.12732.13	MPP7	MPP7	MAGUK p55 subfamily member 7	0.0170178	-0.0191994
seq.12734.112	KIF22	KIF22	Kinesin-like protein KIF22	-0.000207749	-0.0119856
seq.12735.39	CSDE1	CSDE1	Cold shock domain-containing protein E1	0.00920799	-0.000524245
seq.12737.12	PLS1	PLSI	Plastin-1	0.00192501	-0.00994936
seq.12738.43	NISCH	NISCH	Nischarin	0.0255478	-0.00485946
seq.12740.55	FEV	FEV	Protein FEV	0.00423429	0.0330089
seq.12742.160	TMEM8B	TMM8B	Transmembrane protein 8B	-0.00254761	-0.00996695
seq.12743.18	BAG5	BAG5	BAG family molecular chaperone regulator 5	-0.013802	0.00577091
seq.12746.4	CYTH4	CYH4	Cytohesin-4	-0.000110794	0.00439775
seq.12747.89	RBM3	RBM3	RNA-binding protein 3	0.000918428	-0.0024837
seq.12748.6	BRDT	BRDT	Bromodomain testis-specific protein	0.0199824	-0.0103822
seq.12750.9	ITGB2	LFA-1 beta-2	Integrin beta-2	0.0234758	-0.00116043
seq.12751.26	ZHX1	ZHX1	Zinc fingers and homeoboxes protein 1	-0.00396616	-0.00713291
seq.12753.6	APBB2	APBB2	Amyloid beta A4 precursor protein-binding family B member 2	-0.0116191	0.00257768
seq.12754.14	CSDC2	CSDC2	Cold shock domain-containing protein C2	0.0211719	-0.00763943
seq.12756.3	BACH2	BACH2	Transcription regulator protein BACH2	0.00754775	-0.0113563
seq.12758.47	GRID2	GRID2	Glutamate receptor ionotropic, delta-2	-0.0142121	-0.00347955
seq.12759.47	ILF3	DRBP76	Interleukin enhancer-binding factor 3	0.00233891	0.00607428
seq.12760.34	ZNF774	ZN774	Zinc finger protein 774	0.00128337	-0.00397413
seq.12761.12	APBB2	APBB2	Amyloid beta A4 precursor protein-binding family B member 2	-0.00944286	-0.00491521
seq.12763.69	ZNF334	ZN334	Zinc finger protein 334	-0.0185106	-0.00555508
seq.12764.3	ELMO1	ELMO1	Engulfment and cell motility protein 1	-0.00569452	0.00304691
seq.12766.33	GPR142	GP142	Probable G-protein coupled receptor 142	0.000870302	-0.00137024
seq.12768.3	PPP1R3B	PPR3B	Protein phosphatase 1 regulatory subunit 3B	-0.00276443	0.0102004
seq.12771.19	ZNF180	ZN180	Zinc finger protein 180	-0.00883904	-0.00422463
seq.12772.8	NUP98	NUP98	Nuclear pore complex protein Nup98-Nup96	-0.00187619	-0.00268617
seq.12774.12	HCN1	HCN1	Potassium/sodium hyperpolarization-activated cyclic nucleotide-gated channel 1	0.000567864	-0.00616806
seq.12775.6	HMGB3	HMGB3	High mobility group protein B3	0.0159533	0.0117873
seq.12777.11	SF1	SF01	Splicing factor 1	0.00413856	0.0184133
seq.12779.30	PRDM4	PRDM4	PR domain zinc finger protein 4	0.0258847	-0.00463765
seq.12781.2	TARBP2	TRBP2	RISC-loading complex subunit TARBP2	0.0141595	0.00144359
seq.12783.29	HNRNPM	HNRPM	Heterogeneous nuclear ribonucleoprotein M	-0.00400832	0.0223617
seq.12784.10	APBB3	APBB3	Amyloid beta A4 precursor protein-binding family B member 3	0.0139826	-0.00251922
seq.12785.49	ZBTB33	KAISO	Transcriptional regulator Kaiso	-0.0182726	0.00701152
seq.12786.61	GPCPD1	GDE5	Glycerophosphocholine phosphodiesterase GPCPD1	0.00129243	0.0169237
seq.12787.47	ZNF134	ZN134	Zinc finger protein 134	-0.00718486	-0.0107579
seq.12788.6	SGF29	SGF29	SAGA-associated factor 29 homolog	-0.0102451	0.00685531
seq.12790.10	CCDC51	CCD51	Coiled-coil domain-containing protein 51	-0.012168	-0.000196505
seq.12793.4	PIWIL1	PIWL1	Piwi-like protein 1	0.00995497	-0.00500525
seq.12794.6	NLRP4	NALP4	NACHT, LRR and PYD domains-containing protein 4	0.0124814	-0.00120624
seq.12795.2	ZNF566	ZN566	Zinc finger protein 566	0.0173376	-0.00151652
seq.12796.44	NUDT3	NUDT3	Diphosphoinositol polyphosphate phosphohydrolase 1	0.0043469	0.0205659
seq.12798.46	SLC4A8	S4A8	Electroneutral sodium bicarbonate exchanger 1	0.0164217	-0.0151614
seq.12799.65	DNAJC27	DJC27	DnaJ homolog subfamily C member 27	0.00888821	0.00590263
seq.12800.5	TPPP2	TPPP2	Tubulin polymerization-promoting protein family member 2	-0.0154971	0.00267046
seq.12801.33	IRF2	IRF2	Interferon regulatory factor 2	0.000448045	0.00518756
seq.12803.9	ZNF329	ZN329	Zinc finger protein 329	0.00438801	-0.00421391
seq.12804.5	GMEB2	GMEB2	Glucocorticoid modulatory element-binding protein 2	0.00101644	0.0312108
seq.12807.89	ARHGAP30	RHG30	Rho GTPase-activating protein 30	0.00796196	-0.0112352
seq.12808.103	CARHSP1	CHSP1	Calcium-regulated heat-stable protein 1	0.00313297	-0.00440212
seq.12811.55	ZNF415	ZN415	Zinc finger protein 415	0.0198402	-0.0110023
seq.12812.25	ACYP2	ACYP2	Acylphosphatase-2	0.00739918	0.0244499
seq.12813.18	EHBP1	EHBP1	EH domain-binding protein 1	-0.0079241	0.000841014
seq.12814.17	RNPC3	RBM40	RNA-binding protein 40	-0.00677318	0.00747385
seq.12815.9	IARS1	SYIC	Isoleucine--tRNA ligase, cytoplasmic	-0.00996727	-0.0089213
seq.12817.1	GEM	GEM	GTP-binding protein GEM	0.0180373	-0.00470711
seq.12818.159	SLC14A2	UT2	Urea transporter 2	0.00264306	-0.00513829
seq.12820.1	GRAP	GRAP	GRB2-related adapter protein	0.0223767	-0.00205731
seq.12821.6	NLRP10	NAL10	NACHT, LRR and PYD domains-containing protein 10	-0.000674106	0.000356787
seq.12822.34	APBB1	APBB1	Amyloid beta A4 precursor protein-binding family B member 1	0.00439654	-0.00239734
seq.12825.18	APPL1	DP13A	DCC-interacting protein 13-alpha	-0.0101168	0.00160181
seq.12826.5	SLC5A5	SC5A5	Sodium/iodide cotransporter	-0.00248337	-0.00266552
seq.12827.37	RGS3	RGS3	Regulator of G-protein signaling 3	0.0225937	-0.00623919
seq.12830.4	SAP18	SAP18	Histone deacetylase complex subunit SAP18	0.0157882	0.00724947
seq.12831.21	TESC	TESC	Calcineurin B homologous protein 3	-0.0055279	0.0142739
seq.12832.10	ASH2L	ASH2L	Set1/Ash2 histone methyltransferase complex subunit ASH2	-0.0125611	0.00685502
seq.12834.3	KCNF1	KCNF1	Potassium voltage-gated channel subfamily F member 1	0.0133168	-0.0085088
seq.12835.101	PYDC1	PYDC1	Pyrin domain-containing protein 1	0.00138007	-0.0147572
seq.12838.28	DUSP15	DUS15	Dual specificity protein phosphatase 15	-0.00718436	-0.00474302
seq.12842.43	STX10	STX10	Syntaxin-10	-0.00633837	-0.00630407
seq.12843.6	ZNF410	ZN410	Zinc finger protein 410	-0.0134724	0.00379141
seq.12844.10	BAG4	BAG4	BAG family molecular chaperone regulator 4	-0.0121856	0.00718163
seq.12845.18	SNX17	SNX17	Sorting nexin-17	0.0280394	-0.00771665
seq.12846.3	FBXL5	FBXL5	F-box/LRR-repeat protein 5	-0.00359719	-0.00587392
seq.12847.27	RNGTT	MCE1	mRNA-capping enzyme	0.00523387	0.00286189
seq.12848.9	ARHGEF2	ARHG2	Rho guanine nucleotide exchange factor 2	0.0211079	-0.00567417
seq.12849.25	GSKIP	GSKIP	GSK3-beta interaction protein	-0.0173947	-0.00395558
seq.12851.5	POLM	DPOLM	DNA-directed DNA/RNA polymerase mu	0.00213474	0.00129856
seq.12853.112	TMOD2	TMOD2	Tropomodulin-2	0.0101133	0.02955
seq.12854.3	TEAD3	TEAD3	Transcriptional enhancer factor TEF-5	-0.00543019	-0.00415773
seq.12855.16	CASS4	CT032	Cas scaffolding protein family member 4	-0.00362565	0.0198326
seq.12856.14	TMEM237	TM237	Transmembrane protein 237	-0.00195306	-0.00533706
seq.12859.33	ECI2	PECI	Enoyl-CoA delta isomerase 2, mitochondrial	0.0137319	0.00944483
seq.12860.7	ARPP21	cAMP-regulated phosphoprotein 21	cAMP-regulated phosphoprotein 21	0.00688595	-0.00616593
seq.12861.13	TMOD3	TMOD3	Tropomodulin-3	0.0124189	0.0288636
seq.12862.14	NEDD9	CASL	Enhancer of filamentation 1	-0.00379985	0.00720617
seq.12864.9	NIPAL4	NIPA4	Magnesium transporter NIPA4	0.0244802	-0.0107015
seq.12867.40	DYNLT3	DYLT3	Dynein light chain Tctex-type 3	-0.00856938	-0.00896134
seq.12869.68	DDX6	DDX6	Probable ATP-dependent RNA helicase DDX6	0.0080833	0.0305469
seq.12871.10	TWF1	TWF1	Twinfilin-1	-0.00378812	0.00673289
seq.12872.35	CNGA2	CNGA2	Cyclic nucleotide-gated olfactory channel	0.00666684	-0.0137676
seq.12873.11	SPN	LEUK	Leukosialin	-0.00785451	0.00349756
seq.12875.28	UBTD2	UBTD2	Ubiquitin domain-containing protein 2	-0.00067984	0.0207249
seq.12876.39	SPEF1	SPEF1	Sperm flagellar protein 1	-0.0212073	-0.00311045
seq.12878.60	OSBPL11	OSB11	Oxysterol-binding protein-related protein 11	0.00378298	0.00781541
seq.12879.5	RBL1	p107	Retinoblastoma-like protein 1	-0.00739897	0.000339107
seq.12880.1	SV2A	SV2A	Synaptic vesicle glycoprotein 2A	-0.0138054	0.00360335
seq.12881.17	RDH16	RDH16	Retinol dehydrogenase 16	0.0174065	-0.0043256
seq.12882.7	PARP11	PAR11	Poly [ADP-ribose] polymerase 11	0.00880257	0.0142684
seq.12885.42	NR1D2	NR1D2	Nuclear receptor subfamily 1 group D member 2	-0.0156264	0.000795532
seq.12888.18	SAP30	SAP30	Histone deacetylase complex subunit SAP30	0.00197878	0.00468919
seq.12891.1	MICALL2	MILK2	MICAL-like protein 2	0.0104694	-0.00897625
seq.12892.10	SYTL1	SYTL1	Synaptotagmin-like protein 1	0.0231241	-0.012581
seq.12893.159	IFI16	IP16	Gamma-interferon-inducible protein 16	0.0060018	0.0190864
seq.12894.3	PAXIP1	PAXI1	PAX-interacting protein 1	0.0204569	-0.0120789
seq.12895.28	DGKB	DGKB	Diacylglycerol kinase beta	-0.000845732	-0.0143603
seq.12904.180	CUBN	cubilin	cubilin	0.0146445	-0.0134608
seq.12916.3	MTCP1	MTCP1	Protein p13 MTCP-1	0.0117449	-0.0175138
seq.12923.51	KRT17	Keratin 17	Keratin, type I cytoskeletal 17	-0.0153331	-0.0109712
seq.12925.105	AXIN2	AXIN2	Axin-2	0.00424659	-0.0100289
seq.12931.16	NR3C2	MCR	Mineralocorticoid receptor	-0.00383071	0.00238019
seq.12933.17	ENOX1	ENOX1	Ecto-NOX disulfide-thiol exchanger 1	0.0153094	-0.0209917
seq.12934.1	HERC5	HERC5	E3 ISG15--protein ligase HERC5	0.0227988	-0.0095445
seq.12936.38	RLBP1	RLBP1	Retinaldehyde-binding protein 1	0.0141268	-0.00725842
seq.12939.1	POLR1C	RPAC1	DNA-directed RNA polymerases I and III subunit RPAC1	0.00913311	-0.0197718
seq.12940.35	ALDH3B1	AL3B1	Aldehyde dehydrogenase family 3 member B1	0.00411824	0.0144776
seq.12945.33	RAB18	RAB18	Ras-related protein Rab-18	0.0191269	0.00905501
seq.12954.71	PPARA	PPARa	Peroxisome proliferator-activated receptor alpha	0.0149687	-0.00777285
seq.12956.40	KIFBP	KBP	KIF1-binding protein	0.00831033	0.03138
seq.12957.62	UQCRB	UCR6	Cytochrome b-c1 complex subunit 7	0.0044063	-0.0185727
seq.12960.9	GCK	HXK4	Glucokinase	0.0113002	0.00316191
seq.12963.1	GPR107	GP107	Protein GPR107	-0.0159443	-0.00342738
seq.12968.2	CSRP2	CSRP2	Cysteine and glycine-rich protein 2	0.0177339	-0.0108705
seq.12970.35	STAU2	STAU2	Double-stranded RNA-binding protein Staufen homolog 2	0.0172351	-0.0110897
seq.12975.11	KRT20	Keratin 20	Keratin, type I cytoskeletal 20	0.000332196	-0.00658276
seq.12976.49	SORBS3	Vinexin b	Vinexin b	-0.0114936	-0.0148166
seq.12980.31	RBM22	RBM22	Pre-mRNA-splicing factor RBM22	0.00157074	-0.00349915
seq.12986.12	LIN7C	LIN7C	Protein lin-7 homolog C	0.0141198	-0.0202552
seq.12987.12	SRSF7	SRSF7	Serine/arginine-rich splicing factor 7	0.0185743	0.000744265
seq.12988.49	EWSR1	EWS	RNA-binding protein EWS	-0.00386877	0.00399584
seq.12990.39	MAP3K3	MAP3K3	Mitogen-activated protein kinase kinase kinase 3	-0.0077081	0.00323641
seq.12991.49	CUL9	CUL9	Cullin-9	0.0115192	-0.0138403
seq.12993.21	NPLOC4	NPL4	Nuclear protein localization protein 4 homolog	0.0132843	0.0258305
seq.13007.66	LCN10	LCN10	Epididymal-specific lipocalin-10	0.0199661	-0.0195027
seq.13011.20	RPS10	RS10	40S ribosomal protein S10	0.0137264	-0.0206992
seq.13013.41	PRKN	PRKN2	E3 ubiquitin-protein ligase parkin	0.0254889	-0.00737141
seq.13022.20	TP53I11	P5I11	Tumor protein p53-inducible protein 11	0.0150058	-0.0140587
seq.13025.4	FRS2	FRS2	Fibroblast growth factor receptor substrate 2	-0.00827169	-0.00275227
seq.13027.20	CBX7	CBX7	Chromobox protein homolog 7	0.00793687	0.00644819
seq.13032.1	BECN1	BECN1	Beclin-1	0.00430091	-0.0134577
seq.13039.1	PPP1R8	PP1R8	Nuclear inhibitor of protein phosphatase 1	0.0137478	-0.0160639
seq.13041.47	TRAF4	TRAF4	TNF receptor-associated factor 4	-0.00907606	-0.00674369
seq.13042.7	KCNA10	KCA10	Potassium voltage-gated channel subfamily A member 10	0.0190996	-2.32923e-06
seq.13043.157	ATAD2	ATAD2	ATPase family AAA domain-containing protein 2	0.0178158	-0.0182709
seq.13044.5	TSG101	TS101	Tumor susceptibility gene 101 protein	0.0124179	0.0281979
seq.13053.6	SLC6A14	S6A14	Sodium- and chloride-dependent neutral and basic amino acid transporter B(0+)	0.0175721	-0.00887814
seq.13054.87	PFN2	Profilin II	Profilin-2	0.0251923	-9.57597e-05
seq.13055.53	PSD	PSD1	PH and SEC7 domain-containing protein 1	0.0188696	-0.0143695
seq.13056.18	SLC6A16	S6A16	Orphan sodium- and chloride-dependent neurotransmitter transporter NTT5	0.00427408	-0.00791335
seq.13059.33	RFK	RIFK	Riboflavin kinase	0.0176901	0.0149774
seq.13062.4	GMFG	GMFG	Glia maturation factor gamma	0.00261229	0.0251121
seq.13066.42	EDC4	EDC4	Enhancer of mRNA-decapping protein 4	0.0166396	-0.000645913
seq.13067.5	PRKG1	KGP1B	cGMP-dependent protein kinase 1, beta isozyme	0.00961873	-0.0127749
seq.13068.139	CCS	CCS	Copper chaperone for superoxide dismutase	0.0115145	-0.0128072
seq.13073.14	ANP32A	AN32A	Acidic leucine-rich nuclear phosphoprotein 32 family member A	0.0138474	-0.012469
seq.13076.4	FXR1	FXR1	Fragile X mental retardation syndrome-related protein 1	0.00870963	0.0107335
seq.13078.3	CETN2	CETN2	Centrin-2	0.0218858	-0.00506812
seq.13082.9	UNC45A	UN45A	Protein unc-45 homolog A	0.0133205	0.0180936
seq.13083.18	VARS1	SYVC	Valine--tRNA ligase	0.00850429	-0.0119204
seq.13085.18	GLP1R	GLP1R	Glucagon-like peptide 1 receptor	0.0156656	-0.00985991
seq.13088.397	BTC	BTC	Betacellulin	0.00234632	0.00308833
seq.13089.6	HIF1A	HIF-1a	Hypoxia-inducible factor 1-alpha	0.0183723	-0.0153302
seq.13090.17	S100A6	S100A6	Protein S100-A6	0.0125003	0.0205014
seq.13093.6	SECTM1	SECTM1	Secreted and transmembrane protein 1	0.0191273	0.00300373
seq.13094.75	RSPO3	RSPO3	R-spondin-3	-0.00875652	0.00819016
seq.13095.51	REG1A	PSP	Lithostathine-1-alpha	-0.0130901	0.00405254
seq.13097.11	BCL2L2	Apoptosis regulator Bcl-W	Bcl-2-like protein 2	0.000187416	-0.0209271
seq.13098.93	VEGFD	VEGF-D	Vascular endothelial growth factor D	-0.0163931	-0.00185376
seq.13101.60	SOST	SOST	Sclerostin	0.00123696	0.00358991
seq.13102.1	FAM3D	FAM3D	Protein FAM3D	0.000410685	-0.00387672
seq.13103.125	CSH1|CSH2	CSH	Chorionic somatomammotropin hormone	0.025308	-0.0064831
seq.13104.32	EFNB1	EFNB1	Ephrin-B1	0.0105004	0.0129438
seq.13105.7	SNAP25	SNP25	Synaptosomal-associated protein 25	0.0146966	-0.0138823
seq.13107.9	LYPD3	LYPD3	Ly6/PLAUR domain-containing protein 3	0.00203146	-0.0193036
seq.13109.82	NEGR1	NEGR1	Neuronal growth regulator 1	-0.0153161	0.00470242
seq.13111.79	BCL6	BCL6	B-cell lymphoma 6 protein	-0.00254998	-0.00115712
seq.13112.179	FSTL1	FSTL1	Follistatin-related protein 1	-0.0110687	0.00726954
seq.13113.7	SPP1	Osteopontin	Osteopontin	0.00170817	-0.0131305
seq.13114.50	LUM	Lumican	Lumican	-0.00491528	0.0102097
seq.13116.25	CD177	CD177	CD177 antigen	-0.00454865	0.00808777
seq.13117.232	CHKB	CHKB	Choline/ethanolamine kinase	0.00895321	-0.0152115
seq.13118.5	SMOC1	SMOC1	SPARC-related modular calcium-binding protein 1	-0.0062617	-0.00940212
seq.13119.26	SERPINA10	protein Z inhibitor	Protein Z-dependent protease inhibitor	-0.00900222	-0.0046796
seq.13122.19	FLRT2	FLRT2	Leucine-rich repeat transmembrane protein FLRT2	-0.0177285	-0.00323311
seq.13123.3	FLRT3	FLRT3	Leucine-rich repeat transmembrane protein FLRT3	-0.012157	-0.00566613
seq.13124.20	ISLR2	ISLR2	Immunoglobulin superfamily containing leucine-rich repeat protein 2	-0.0153668	0.0031739
seq.13125.45	VTN	Vitronectin	Vitronectin	0.0146223	-0.00197944
seq.13126.52	DSC2	DSC2	Desmocollin-2	-0.0139477	-0.00537466
seq.13129.40	LDLR	LDLR	Low-density lipoprotein receptor	-0.00683837	-0.0116031
seq.13130.150	HK2	HXK2	Hexokinase-2	-0.0059346	0.0175229
seq.13131.5	HK1	HXK1	Hexokinase-1	0.0274308	-0.010234
seq.13132.14	SEMA5A	SEM5A	Semaphorin-5A	-0.00758809	-0.00138093
seq.13133.73	LTBP4	LTBP4	Latent-transforming growth factor beta-binding protein 4	-0.0192546	0.00154311
seq.13228.75	MDM2	MDM2	E3 ubiquitin-protein ligase Mdm2	-0.00456599	0.000979664
seq.13229.20	MDM4	MDM4	Protein Mdm4	0.012493	-0.0142005
seq.13230.174	IGHG2	IgG2, Kappa	Ig gamma-2, Kappa	-0.00904625	-0.00658608
seq.13231.90	IGHG4	IgG4, Kappa	Ig gamma-4, Kappa	-0.0118142	-0.00510401
seq.13236.25	WNT3A	WNT3A	Protein Wnt-3a	0.0192303	-0.0132986
seq.13240.170	SHANK1	SHAN1	SH3 and multiple ankyrin repeat domains protein 1	-0.0086862	-0.00203569
seq.13242.134	SHANK3	SHAN3	SH3 and multiple ankyrin repeat domains protein 3	0.0068711	0.0173242
seq.13256.21	SHANK1	SHAN1	SH3 and multiple ankyrin repeat domains protein 1	-0.0122103	-0.00651601
seq.13268.45	WNT5A	WNT5A	Protein Wnt-5a	0.00933172	-0.0172914
seq.13374.4	DEFB113	DB113	Beta-defensin 113	-0.00560123	0.00465769
seq.13375.48	SYNGR3	SNG3	Synaptogyrin-3	0.0217191	-0.0100143
seq.13377.3	CYB561D1	C56D1	Cytochrome b561 domain-containing protein 1	0.00470825	-0.0148999
seq.13378.80	C5orf63	YD286	Glutaredoxin-like protein C5orf63	0.025391	-0.0102892
seq.13381.49	B4GALT1	B4GT1	Beta-1,4-galactosyltransferase 1	-0.0088705	-0.0105321
seq.13384.110	FH	FUMH	Fumarate hydratase, mitochondrial	0.000693882	0.0092485
seq.13386.248	RNF34	RNF34	E3 ubiquitin-protein ligase RNF34	0.00530386	-0.00542177
seq.13387.55	EHF	EHF	ETS homologous factor	0.000526129	0.00329155
seq.13388.57	PCSK1	NEC1	Neuroendocrine convertase 1	-0.00932562	-0.00789466
seq.13392.13	ATP1B1	AT1B1	Sodium/potassium-transporting ATPase subunit beta-1	0.0216352	0.00485018
seq.13393.46	DERL1	DERL1	Derlin-1	0.0119842	0.00901558
seq.13397.88	DEFB4A	HBD-2	Beta-defensin 4A	-0.00613674	-0.00415432
seq.13399.33	RELL1	RELL1	RELT-like protein 1	-0.00365898	-0.00614726
seq.13403.5	ETV5	ETV5	ETS translocation variant 5	-0.01436	0.00705777
seq.13405.61	SPINK2	ISK2	Serine protease inhibitor Kazal-type 2	-0.00146148	-0.0114952
seq.13406.161	CD300C	CLM6	CMRF35-like molecule 6	-0.00145477	0.000585558
seq.13408.23	WFIKKN2	WFKN2	WAP, Kazal, immunoglobulin, Kunitz and NTR domain-containing protein 2	-0.00263343	0.00194295
seq.13411.21	RNF41	RNF41	E3 ubiquitin-protein ligase NRDP1	-0.00469239	-0.00112625
seq.13412.5	WFDC6	WFDC6	WAP four-disulfide core domain protein 6	0.000996103	-0.00860092
seq.13416.8	TMEM132D	T132D	Transmembrane protein 132D	-0.0196981	0.0057061
seq.13421.17	TMEM167B	KISHB	Protein kish-B	-0.00609304	-0.0104141
seq.13422.66	ENOX2	ENOX2	Ecto-NOX disulfide-thiol exchanger 2	0.0170616	-0.0164174
seq.13423.94	PRXL2A	CJ058	Redox-regulatory protein FAM213A	0.0118388	-0.00699638
seq.13427.66	MAN1C1	MA1C1	Mannosyl-oligosaccharide 1,2-alpha-mannosidase IC	-0.012841	-0.00878023
seq.13429.3	WFDC10A	WF10A	WAP four-disulfide core domain protein 10A	0.00705835	-0.0110275
seq.13430.50	SLC14A1	UT1	Urea transporter 1	0.0240966	-0.00225977
seq.13431.74	SHISAL2A	F159A	Membrane protein FAM159A	-0.00415597	-0.00403661
seq.13432.9	ZFYVE27	ZFY27	Protrudin	-0.00740936	-0.00447631
seq.13434.172	PARVA	PARVA	Alpha-parvin	-0.0110687	0.00605791
seq.13435.31	IL20RB	IL-20 Rb	Interleukin-20 receptor subunit beta	0.00448481	-0.00192185
seq.13436.54	MAZ	MAZ	Myc-associated zinc finger protein	0.0044085	-0.00438313
seq.13438.115	CHRD	CHRD	Chordin	-0.00268177	-0.00119607
seq.13439.6	IQCF3	IQCF3	IQ domain-containing protein F3	0.0255964	-0.0100618
seq.13441.30	DIXDC1	DIXC1	Dixin	0.00979549	0.00684522
seq.13447.42	SPRN	SPRN	Shadow of prion protein	0.00737613	-0.00587275
seq.13449.25	SF3B4	SF3B4	Splicing factor 3B subunit 4	-0.00116078	-0.00126864
seq.13450.49	USP8	UBP8	Ubiquitin carboxyl-terminal hydrolase 8	0.0104166	0.0305395
seq.13451.2	FNDC4	FNDC4	Fibronectin type III domain-containing protein 4	0.022946	-0.00839075
seq.13452.113	SMIM13	SIM13	Small integral membrane protein 13	-0.00817734	0.00778033
seq.13453.2	MRPL33	RM33	39S ribosomal protein L33, mitochondrial	0.0110187	-0.0080406
seq.13457.33	ELF5	ELF5	ETS-related transcription factor Elf-5	-0.0155992	-0.00624774
seq.13459.30	TOR4A	CI167	Torsin-4A	-0.0116367	0.00321269
seq.13460.4	CHAD	CHAD	Chondroadherin	-0.0105168	-0.0028262
seq.13463.1	PXDN	PXDN	Peroxidasin homolog	0.00133471	-0.015459
seq.13464.8	NRAC	NRAC	Nutritionally-regulated adipose and cardiac enriched protein homolog	0.0215693	-0.00937671
seq.13465.5	RCAN1	CCP1	Calcipressin-1	0.00165486	-0.0142267
seq.13468.5	NEURL4	NEUL4	Neuralized-like protein 4	0.0153291	-0.00681782
seq.13470.43	PTH1R	PTH1R	Parathyroid hormone/parathyroid hormone-related peptide receptor	0.013424	0.000277271
seq.13472.35	HDHD2	HDHD2	Haloacid dehalogenase-like hydrolase domain-containing protein 2	0.0107868	0.0230725
seq.13473.55	ITPKA	IP3KA	Inositol-trisphosphate 3-kinase A	0.0201183	-0.00322001
seq.13474.40	GSTK1	GSTK1	Glutathione S-transferase kappa 1	0.0134738	0.021965
seq.13475.10	UBE2D4	UB2D4	Ubiquitin-conjugating enzyme E2 D4	0.0106979	0.0294085
seq.13476.16	KIN	KIN17	DNA/RNA-binding protein KIN17	-0.00909279	-0.00772944
seq.13477.65	LTB4R	LT4R1	Leukotriene B4 receptor 1	0.0127385	0.0237972
seq.13479.8	FAM171A2	F1712	Protein FAM171A2	0.0251538	0.00386103
seq.13481.24	TCEA2	TCEA2	Transcription elongation factor A protein 2	0.0200728	-0.000612167
seq.13482.14	CNOT1	CNOT1	CCR4-NOT transcription complex subunit 1	0.0169424	0.0226999
seq.13484.69	COL1A1	CO1A1	Collagen alpha-1(I) chain	0.00600072	-0.0180188
seq.13485.20	TMEM87B	TM87B	Transmembrane protein 87B	0.00556574	-0.00981517
seq.13486.9	PKD2	PKD2	Polycystin-2	-0.00275619	-0.011399
seq.13487.24	UNC93B1	UN93B	Protein unc-93 homolog B1	-0.00588941	-0.000240753
seq.13488.3	ARFIP1	ARFP1	Arfaptin-1	0.0153924	0.0182742
seq.13490.1	MPP6	MPP6	MAGUK p55 subfamily member 6	0.00436606	-0.00124749
seq.13491.40	PDE6D	PDE6D	Retinal rod rhodopsin-sensitive cGMP 3',5'-cyclic phosphodiesterase subunit delta	-0.00500091	0.000101624
seq.13492.44	HSPA9	HSPA9B	Stress-70 protein, mitochondrial	0.00248651	-0.000681655
seq.13493.5	GRID1	GRID1	Glutamate receptor ionotropic, delta-1	0.00541754	-0.00727688
seq.13494.6	CERS5	CERS5	Ceramide synthase 5	0.0203318	-0.00234407
seq.13495.48	HCAR2	HCAR2	Hydroxycarboxylic acid receptor 2	-0.00463302	-0.000304373
seq.13496.19	HMGCS1	HMCS1	Hydroxymethylglutaryl-CoA synthase, cytoplasmic	0.00819529	0.000315694
seq.13497.34	EIF3J	EIF3J	Eukaryotic translation initiation factor 3 subunit J	0.0222291	0.0184652
seq.13498.1	MIOX	MIOX	Inositol oxygenase	0.00119144	-0.00619846
seq.13499.30	F8	Coagulation Factor VIII	Coagulation Factor VIII	-0.0120898	-0.0124426
seq.13501.10	SLC35G2	S35G2	Solute carrier family 35 member G2	0.02029	-0.00561437
seq.13502.2	SLC26A11	S2611	Sodium-independent sulfate anion transporter	0.00986643	-0.00764537
seq.13503.19	ARL6IP5	PRAF3	PRA1 family protein 3	0.0135601	0.0240551
seq.13504.147	HNRNPR	HNRPR	Heterogeneous nuclear ribonucleoprotein R	0.0237658	0.00319692
seq.13506.10	DUS2	DUS2L	tRNA-dihydrouridine(20) synthase [NAD(P)+]-like	0.0190918	-0.0169397
seq.13507.51	TRADD	TRADD	Tumor necrosis factor receptor type 1-associated DEATH domain protein	0.0164725	-0.0198973
seq.13509.5	SCAMP5	SCAM5	Secretory carrier-associated membrane protein 5	0.0205358	-0.00440598
seq.13510.7	ATP2A3	AT2A3	Sarcoplasmic/endoplasmic reticulum calcium ATPase 3	-0.00897992	-0.00630723
seq.13511.29	SATB1	SATB1	DNA-binding protein SATB1	0.016487	-0.00686477
seq.13512.28	HNRNPR	HNRPR	Heterogeneous nuclear ribonucleoprotein R	0.00183163	0.00109361
seq.13513.174	PIAS3	PIAS3	E3 SUMO-protein ligase PIAS3	0.0177377	-0.00633264
seq.13514.121	RAB35	Rab-1C	Ras-related protein Rab-35	-0.000426267	-0.000931753
seq.13515.8	RPRD1A	RPR1A	Regulation of nuclear pre-mRNA domain-containing protein 1A	0.0114763	-0.00142946
seq.13516.46	EMC4	TMM85	ER membrane protein complex subunit 4	0.0104735	-0.000182796
seq.13517.3	PTCHD3	PTHD3	Patched domain-containing protein 3	-0.00484788	-0.00678184
seq.13518.5	ASAP2	ASAP2	Arf-GAP with SH3 domain, ANK repeat and PH domain-containing protein 2	0.0146892	-0.00136833
seq.13519.112	ARHGEF25	ARHGP	Rho guanine nucleotide exchange factor 25	-0.0100288	0.00434218
seq.13522.20	VSNL1	VISL1	Visinin-like protein 1	-0.0090821	-0.0098215
seq.13524.25	HS6ST2	H6ST2	Heparan-sulfate 6-O-sulfotransferase 2	-0.0138738	0.00868023
seq.13525.17	KCNG4	KCNG4	Potassium voltage-gated channel subfamily G member 4	0.0252393	-0.0106613
seq.13526.5	SSB	LA	Lupus La protein	-0.0169092	0.0147971
seq.13529.39	NAP1L2	NP1L2	Nucleosome assembly protein 1-like 2	0.0202027	0.00661595
seq.13530.5	UTS2R	UR2R	Urotensin-2 receptor	0.00664219	-0.00217424
seq.13532.25	CNEP1R1	NEPR1	Nuclear envelope phosphatase-regulatory subunit 1	0.0040622	-0.0122328
seq.13534.20	MYOM2	MYOM2	Myomesin-2	-8.74148e-05	0.00368819
seq.13535.2	CERT1	C43BP	Collagen type IV alpha-3-binding protein	0.00336262	0.0217089
seq.13536.56	POLI	POLI	DNA polymerase iota	-0.014657	0.00142906
seq.13539.131	KCNN1	KCNN1	Small conductance calcium-activated potassium channel protein 1	0.0184416	-0.00449201
seq.13540.1	GPR26	GPR26	G-protein coupled receptor 26	0.0226108	-0.00850851
seq.13541.1	MYCT1	MYCT1	Myc target protein 1	0.0199874	0.00108467
seq.13543.7	PTGR1	LTB4DH	Prostaglandin reductase 1	0.00242479	3.75532e-05
seq.13544.9	ARHGAP45	HMHA1	Rho GTPase-activating protein 45	0.00961099	0.0304434
seq.13545.97	EIF1AD	EIF1A	Probable RNA-binding protein EIF1AD	-0.00870444	0.00291467
seq.13547.5	HTR7	5HT7R	5-hydroxytryptamine receptor 7	-0.0113776	-0.0125713
seq.13548.53	PLPP4	PPC1A	Phosphatidate phosphatase PPAPDC1A	0.0158562	-0.020458
seq.13549.15	ADAM29	ADA29	Disintegrin and metalloproteinase domain-containing protein 29	0.00334154	0.00154291
seq.13552.7	SWAP70	SWP70	Switch-associated protein 70	-0.00409392	0.012684
seq.13553.4	DCUN1D3	DCNL3	DCN1-like protein 3	-0.016717	0.0143206
seq.13554.78	REPIN1	REPI1	Replication initiator 1	-0.00167541	-0.00694178
seq.13556.28	HTR2A	5HT2A	5-hydroxytryptamine receptor 2A	0.00290655	0.00822777
seq.13557.3	NECTIN3	Nectin 3	Nectin-3	0.0263631	-0.00970525
seq.13561.5	HTR6	5HT6R	5-hydroxytryptamine receptor 6	0.0038178	-0.00984958
seq.13563.259	ACBD7	ACBD7	Acyl-CoA-binding domain-containing protein 7	0.00809125	-0.000346146
seq.13565.2	RBL2	p130	Retinoblastoma-like protein 2	-0.0101753	-0.00622692
seq.13566.2	SSU72	SSU72	RNA polymerase II subunit A C-terminal domain phosphatase SSU72	0.000832431	0.00745808
seq.13567.1	DPYSL2	DPYL2	Dihydropyrimidinase-related protein 2	-0.00154919	0.00645826
seq.13568.30	PSMD4	PSMD4	26S proteasome non-ATPase regulatory subunit 4	-0.00936429	0.00477169
seq.13570.43	HDLBP	VIGLN	Vigilin	0.00704865	0.0126027
seq.13572.43	PSMD11	PSD11	26S proteasome non-ATPase regulatory subunit 11	0.0102892	0.0168857
seq.13573.5	ARPC3	p21-ARC	Actin-related protein 2/3 complex subunit 3	0.0139322	0.0180839
seq.13574.50	RND1	RND1	Rho-related GTP-binding protein Rho6	0.0111345	-0.00870321
seq.13575.40	DVL2	DVL2	Segment polarity protein dishevelled homolog DVL-2	-0.0120812	-0.00700705
seq.13576.15	GSTP1	Glutathione S-transferase Pi	Glutathione S-transferase P	-0.001457	-0.00288245
seq.13577.25	U2AF2	U2AF2	Splicing factor U2AF 65 kDa subunit	-0.0063236	-0.00784406
seq.13578.98	ABLIM3	ABLM3	Actin-binding LIM protein 3	0.0103625	0.02199
seq.13580.2	UAP1	Sperm-associated antigen 2	UDP-N-acetylhexosamine pyrophosphorylase	0.00387904	-0.00740167
seq.13583.19	APAF1	Apaf-1	Apoptotic protease-activating factor 1	-0.00151138	-0.00325118
seq.13587.10	RACGAP1	RGAP1	Rac GTPase-activating protein 1	-0.0145481	-0.00655214
seq.13588.11	ANXA9	ANXA9	Annexin A9	0.00363564	-0.000272763
seq.13589.10	APBB3	APBB3	Amyloid beta A4 precursor protein-binding family B member 3	0.00662348	-0.00332417
seq.13590.1	REXO2	ORN	Oligoribonuclease, mitochondrial	0.00250077	0.0139655
seq.13591.31	PRIM1	PRI1	DNA primase small subunit	-0.00421253	-0.0119476
seq.13594.158	GGA1	GGA1	ADP-ribosylation factor-binding protein GGA1	0.0108763	0.0304169
seq.13595.20	THTPA	THTPA	Thiamine-triphosphatase	-0.000192145	-0.00393002
seq.13596.3	RAB27B	RB27B	Ras-related protein Rab-27B	0.013947	0.0215322
seq.13597.20	RAB31	RAB31	Ras-related protein Rab-31	0.00672436	0.029275
seq.13599.15	RABEPK	RABEK	Rab9 effector protein with kelch motifs	0.0124362	-0.0140722
seq.13602.6	SNU13	NH2L1	NHP2-like protein 1	0.0045082	0.0153514
seq.13603.7	RFESD	RFESD	Rieske domain-containing protein	-0.00886393	0.00429503
seq.13604.27	NEURL1	NEUL1	E3 ubiquitin-protein ligase NEURL1	0.00138142	-0.0183993
seq.13605.16	ANXA10	ANX10	Annexin A10	0.00460155	-0.00654029
seq.13609.11	GTF2I	GTF2I	General transcription factor II-I	-0.0156358	0.0056317
seq.13610.9	MAGEA10	MAGE-10	Melanoma-associated antigen 10	0.00816133	-0.00759376
seq.13612.7	CYTIP	CYTIP	Cytohesin-interacting protein	-0.00273987	-0.010902
seq.13613.23	AK5	Adenylate kinase isoenzyme 5	Adenylate kinase isoenzyme 5	0.0157495	-0.0122598
seq.13614.6	CREBBP	CREB-binding protein	CREB-binding protein	0.0207463	-0.00955593
seq.13615.60	NCK2	NCK2	Cytoplasmic protein NCK2	0.0122876	0.0261044
seq.13618.15	MAD1L1	MD1L1	Mitotic spindle assembly checkpoint protein MAD1	0.00894975	-0.0127758
seq.13620.10	GET3	ASNA	ATPase ASNA1	-0.0031386	0.0200554
seq.13621.31	AP2A2	AP2A2	AP-2 complex subunit alpha-2	0.0111662	0.0302316
seq.13622.16	PPP2R5A	2A5A	Serine/threonine-protein phosphatase 2A 56 kDa regulatory subunit alpha isoform	-0.00129334	0.0287565
seq.13623.4	KMT2D	MLL2	Histone-lysine N-methyltransferase 2D	0.017321	-0.00482603
seq.13624.17	NADK	NADK	NAD kinase	-0.00890319	0.00244876
seq.13625.19	SSB	LA	Lupus La protein	-0.00460998	-0.00149567
seq.13628.58	GRB14	GRB14	Growth factor receptor-bound protein 14	0.01322	-0.00217678
seq.13629.25	ATG4B	ATG4B	Cysteine protease ATG4B	-0.0023436	-0.00508981
seq.13631.1	RBBP5	RB binding protein 5	Retinoblastoma-binding protein 5	0.0120339	0.00502635
seq.13632.10	ZYX	Zyxin	Zyxin	0.0029507	0.0121788
seq.13634.209	PIR	PIR	Pirin	-0.00489784	-0.00616753
seq.13636.20	NAP1L1	NP1L1	Nucleosome assembly protein 1-like 1	0.0106424	0.030223
seq.13639.101	USO1	USO1	General vesicular transport factor p115	0.00691062	0.0316732
seq.13640.5	BCL6	BCL6	B-cell lymphoma 6 protein	-0.00985441	-0.00404274
seq.13642.90	IFIT3	CIG49	Interferon-induced protein with tetratricopeptide repeats 3	-0.00586142	-0.00587061
seq.13644.30	HGS	HGS	Hepatocyte growth factor-regulated tyrosine kinase substrate	0.0118436	0.0243084
seq.13645.14	DHX38	PRP16	Pre-mRNA-splicing factor ATP-dependent RNA helicase PRP16	0.0198255	-0.012548
seq.13650.11	KCNIP1	KCIP1	Kv channel-interacting protein 1	0.00888674	-0.0185386
seq.13651.54	ZFP91	ZFP91	E3 ubiquitin-protein ligase ZFP91	-0.00949851	-0.00253399
seq.13652.2	TOM1L1	TM1L1	TOM1-like protein 1	0.0150671	-0.000306557
seq.13653.335	MACROD1	MACD1	O-acetyl-ADP-ribose deacetylase MACROD1	0.0149114	-0.0193631
seq.13654.1	ROCK2	ROCK2	Rho-associated protein kinase 2	0.0063117	0.0301226
seq.13655.34	NCL	Nucleolin	Nucleolin	0.00767691	0.0019664
seq.13657.2	PNKP	PNKP	Bifunctional polynucleotide phosphatase/kinase	0.00218002	0.0247347
seq.13658.31	PDGFC	PDGF-CC	Platelet-derived growth factor C	0.00401609	-0.014053
seq.13659.36	ATP13A1	AT131	Manganese-transporting ATPase 13A1	-0.00240752	-0.00335799
seq.13660.76	ANGPT2	Angiopoietin-2	Angiopoietin-2	-0.0141524	0.0116335
seq.13661.193	CST5	CYTD	Cystatin-D	-0.00350973	0.00055306
seq.13663.2	IL4	IL-4	Interleukin-4	0.0189236	-0.0139295
seq.13665.35	PPP2R3A	PP2A, subunit B	Serine/threonine-protein phosphatase 2A regulatory subunit B'' subunit alpha	-0.00148219	-0.00829833
seq.13666.222	CA10	Carbonic Anhydrase X	Carbonic anhydrase-related protein 10	-0.0146554	0.00176801
seq.13668.44	TYRO3	Dtk	Tyrosine-protein kinase receptor TYRO3	-0.018269	-0.00164328
seq.13669.6	FGFR3	FGFR-3	Fibroblast growth factor receptor 3	-0.0142265	0.00275668
seq.13670.81	PLA2G2E	GIIE	Group IIE secretory phospholipase A2	0.00141123	-0.0011787
seq.13671.40	ELANE	Elastase	Neutrophil elastase	0.00276971	0.0154153
seq.13672.3	HSPA6	HSP76	Heat shock 70 kDa protein 6	0.0232777	-0.00602917
seq.13673.21	CCT7	TCPH	T-complex protein 1 subunit eta	0.0010553	0.00808172
seq.13676.46	INHBB	Inhibin bB chain	Inhibin beta B chain	-0.0109215	-0.00532475
seq.13678.169	CFD	Factor D	Complement factor D	-0.0106576	-0.0162841
seq.13680.3	NAB2	NAB2	NGFI-A-binding protein 2	-0.00472761	-0.00659992
seq.13681.173	CSNK2A2	CSK22	Casein kinase II subunit alpha'	0.00710924	-0.00240064
seq.13682.47	CSF1R	M-CSF R	Macrophage colony-stimulating factor 1 receptor	-0.0132623	0.00327343
seq.13683.18	CLCNKB	CLCKB	Chloride channel protein ClC-Kb	0.0027627	-0.01323
seq.13686.2	IL5RA	IL-5 Ra	Interleukin-5 receptor subunit alpha	-0.00455462	-0.0128509
seq.13687.5	CCL1	I-309	C-C motif chemokine 1	0.0208425	-0.0152824
seq.13688.2	CAPSL	CAPSL	Calcyphosin-like protein	-0.0115375	-0.012268
seq.13689.2	ODC1	Ornithine decarboxylase	Ornithine decarboxylase	-0.00510112	-0.0246583
seq.13690.26	BGN	BGN	Biglycan	-0.00079728	0.00727943
seq.13691.10	SLC5A8	SC5A8	Sodium-coupled monocarboxylate transporter 1	-0.00317325	-0.0169753
seq.13692.154	CCN4	WISP-1	WNT1-inducible-signaling pathway protein 1	0.000812446	-0.00469921
seq.13693.5	CDNF	ARMEL	Cerebral dopamine neurotrophic factor	-0.0159123	-0.00725208
seq.13694.24	CRLF2	TSLP R	Cytokine receptor-like factor 2	-0.00370707	-0.00777734
seq.13697.51	GPD1	GPDA	Glycerol-3-phosphate dehydrogenase [NAD(+)], cytoplasmic	0.000979545	-0.00216423
seq.13698.28	KIAA0319L	K319L	Dyslexia-associated protein KIAA0319-like protein	0.0219334	-0.00972331
seq.13699.6	KLK3	PSA	Prostate-specific antigen	0.00493464	-0.0034306
seq.13700.10	ANXA2	annexin II	Annexin A2	-0.00819139	0.00623443
seq.13701.2	CXCL13	BLC	C-X-C motif chemokine 13	-0.00622552	-0.00120056
seq.13704.5	HMGCS2	HMCS2	Hydroxymethylglutaryl-CoA synthase, mitochondrial	-0.00378727	0.000151756
seq.13706.12	IL12RB1	IL-12 Rb1	Interleukin-12 receptor subunit beta-1	0.0142244	-0.0187709
seq.13707.27	SPARCL1	SPARCL1	SPARC-like protein 1	-0.0112386	-0.00578128
seq.13708.56	KLK8	kallikrein 8	Kallikrein-8	-0.00807533	-0.000246622
seq.13710.6	SERPING1	C1-Esterase Inhibitor	Plasma protease C1 inhibitor	-0.00586723	0.00254855
seq.13711.10	CLTC	CLH1	Clathrin heavy chain 1	0.0028152	-0.0070771
seq.13712.104	GZMA	granzyme A	Granzyme A	-0.0118051	-0.00598795
seq.13713.164	SEC22A	SC22A	Vesicle-trafficking protein SEC22a	0.00306887	0.0207036
seq.13717.15	FCN2	FCN2	Ficolin-2	0.00324809	-0.00893605
seq.13719.19	PAK4	PAK4	Serine/threonine-protein kinase PAK 4	0.00631147	0.022191
seq.13720.95	PRTN3	Proteinase-3	Myeloblastin	-0.00338148	0.00570546
seq.13722.105	C9	C9	Complement component C9	-0.00739624	-0.0033924
seq.13723.6	IL10	IL-10	Interleukin-10	0.00931189	-0.00526855
seq.13724.27	FGF19	FGF-19	Fibroblast growth factor 19	0.00483586	-0.00533447
seq.13725.3	FGF16	FGF-16	Fibroblast growth factor 16	0.0168286	-0.0117679
seq.13726.4	CD80	B7	T-lymphocyte activation antigen CD80	0.0148931	-0.0121738
seq.13727.44	SPOP	SPOP	Speckle-type POZ protein	0.0141814	-0.00831375
seq.13728.19	ERP29	ERP29	Endoplasmic reticulum resident protein 29	0.0142986	0.0284803
seq.13729.26	SFXN5	SFXN5	Sideroflexin-5	0.00674828	-0.0202067
seq.13730.18	CTSC	CATC	Dipeptidyl peptidase 1	0.00544005	0.00545401
seq.13731.14	C7	C7	Complement component C7	-0.0105933	0.00933816
seq.13732.79	CTF1	Cardiotrophin-1	Cardiotrophin-1	-0.000307024	-0.00856253
seq.13733.5	IL12B	IL-12 p40	Interleukin-12 subunit beta	-0.00397513	-0.00594909
seq.13734.22	IFNL1	IFN-lambda 1	Interferon lambda-1	-0.0162696	0.00885993
seq.13735.1	RAP1GAP	RPGP1	Rap1 GTPase-activating protein 1	-0.011557	-0.0141431
seq.13738.8	INHBA	Inhibin bA chain	Inhibin beta A chain	-0.00231783	-0.0119468
seq.13739.3	FLRT1	FLRT1	Leucine-rich repeat transmembrane protein FLRT1	0.00780262	-0.00899431
seq.13740.51	FRZB	sFRP-3	Secreted frizzled-related protein 3	-0.0090786	-0.00440258
seq.13741.36	IGFBP1	IGFBP-1	Insulin-like growth factor-binding protein 1	-0.0107877	0.000600262
seq.13742.66	IL22	IL-22	Interleukin-22	0.00257034	-0.0222215
seq.13743.56	CUL4B	CUL4B	Cullin-4B	-0.013164	0.00479692
seq.13744.37	IL3RA	IL-3 Ra	Interleukin-3 receptor subunit alpha	-0.011373	-0.00185591
seq.13745.10	PKD2	PKD2	Polycystin-2	-0.0153897	-0.0126838
seq.13747.9	CA6	Carbonic anhydrase 6	Carbonic anhydrase 6	-0.00520242	0.0103172
seq.13748.4	CCL8	MCP-2	C-C motif chemokine 8	-0.0155252	0.000692253
seq.13924.13	MYZAP	MYZAP	Myocardial zonula adherens protein	0.0121458	-0.0180816
seq.13926.1	RMI1	RMI1	RecQ-mediated genome instability protein 1	0.0180663	-0.000665219
seq.13929.27	CROT	OCTC	Peroxisomal carnitine O-octanoyltransferase	-0.000348636	0.0078935
seq.13930.3	APOBEC3G	ABC3G	DNA dC->dU-editing enzyme APOBEC-3G	0.0104529	0.0254438
seq.13931.22	PSMD9	PSMD9	26S proteasome non-ATPase regulatory subunit 9	0.0108329	0.00431834
seq.13932.45	ARHGEF7	COOL-1	Rho guanine nucleotide exchange factor 7	0.0230163	-0.00751078
seq.13933.276	NAB1	NAB1	NGFI-A-binding protein 1	0.0222178	0.00861035
seq.13934.3	MCF2L	MCF2L	Guanine nucleotide exchange factor DBS	0.0225836	-0.0107704
seq.13936.24	PGK2	PGK2	Phosphoglycerate kinase 2	-0.0031782	0.0028027
seq.13937.75	CAND1	CAND1	Cullin-associated NEDD8-dissociated protein 1	0.0111553	0.00839987
seq.13939.14	UGP2	UGPA1	UTP--glucose-1-phosphate uridylyltransferase	-0.00326126	0.00919784
seq.13940.19	IFI16	IP16	Gamma-interferon-inducible protein 16	0.000839668	0.0196404
seq.13941.82	FARS2	SYFM	Phenylalanine--tRNA ligase, mitochondrial	0.00376505	-0.00871742
seq.13942.140	SPSB1	SPSB1	SPRY domain-containing SOCS box protein 1	0.0210595	-0.00482529
seq.13943.38	DPY30	DPY30	Protein dpy-30 homolog	0.00716812	0.00120961
seq.13944.3	SULT1A3	SULT 1A3	Sulfotransferase 1A3	0.00959582	0.0105289
seq.13946.8	DDX23	DDX23	Probable ATP-dependent RNA helicase DDX23	0.0236071	-0.00152602
seq.13947.371	NUDT12	NUD12	Peroxisomal NADH pyrophosphatase NUDT12	0.0141176	-0.00413593
seq.13948.50	GABBR2	GABR2	Gamma-aminobutyric acid type B receptor subunit 2	-0.00121458	0.00375274
seq.13950.9	CERT1	C43BP	Collagen type IV alpha-3-binding protein	0.0107961	0.0320429
seq.13954.9	GNPNAT1	GNA1	Glucosamine 6-phosphate N-acetyltransferase	0.0118187	0.0252999
seq.13955.33	DAPK1	DAPK1	Death-associated protein kinase 1	-0.00548492	0.0186721
seq.13958.5	RBM46	RBM46	Probable RNA-binding protein 46	-0.0104974	-0.00766933
seq.13959.7	LAP3	LAP	Cytosol aminopeptidase	0.005561	0.0130697
seq.13960.15	AGAP3	AGAP3	Arf-GAP with GTPase, ANK repeat and PH domain-containing protein 3	0.0227714	-0.0133148
seq.13961.18	KIF3A	KIF3A	Kinesin-like protein KIF3A	0.0203686	-0.00739586
seq.13963.7	TOLLIP	tollip	Toll-interacting protein	0.012531	0.0289219
seq.13966.30	MYOM3	MYOM3	Myomesin-3	0.0133922	-0.00804943
seq.13967.14	TXNRD1	Thioredoxin reductase 1	Thioredoxin reductase 1, cytoplasmic	-0.00120752	0.0179867
seq.13969.24	KPNA6	IMA7	Importin subunit alpha-7	0.0140021	0.0151322
seq.13972.4	HSD17B14	DHB14	17-beta-hydroxysteroid dehydrogenase 14	-0.00728772	0.00372437
seq.13973.62	TTL	TTL	Tubulin--tyrosine ligase	-0.00830164	0.000520416
seq.13975.56	PPFIA1	LIPA1	Liprin-alpha-1	0.0121386	0.0274128
seq.13976.9	ARHGEF1	ARHG1	Rho guanine nucleotide exchange factor 1	0.00363076	0.0185313
seq.13977.28	BARD1	BARD1	BRCA1-associated RING domain protein 1	0.00858815	-0.00510595
seq.13978.122	TBX3	Tbx3	T-box transcription factor TBX3	-0.0176227	-0.000591349
seq.13979.3	SLC26A7	S26A7	Anion exchange transporter	0.012048	0.0128178
seq.13982.33	RGS18	RGS18	Regulator of G-protein signaling 18	3.4169e-05	0.020444
seq.13983.27	CRYZ	QOR	Quinone oxidoreductase	0.000322236	0.000401932
seq.13984.23	DDX25	DDX25	ATP-dependent RNA helicase DDX25	0.00449335	-0.0162048
seq.13985.12	SMURF2	SMUF2	E3 ubiquitin-protein ligase SMURF2	0.0111163	-0.00189212
seq.13986.6	LANCL1	LANC1	LanC-like protein 1	0.00819154	0.0167665
seq.13988.67	NMRAL1	NMRL1	NmrA-like family domain-containing protein 1	0.0190888	-0.0047865
seq.13990.1	PC	pyruvate carboxylase	Pyruvate carboxylase, mitochondrial	-0.00287261	-0.00979411
seq.13991.47	EIF4G3	IF4G3	Eukaryotic translation initiation factor 4 gamma 3	0.014896	-0.00292821
seq.13992.12	NSF	NSF	Vesicle-fusing ATPase	0.0160638	-0.00240974
seq.13993.20	EPB41L1	E41L1	Band 4.1-like protein 1	0.00254803	0.0138943
seq.13994.1	FBL	FBRL	rRNA 2'-O-methyltransferase fibrillarin	0.0261913	-0.00164497
seq.13996.16	PPCDC	COAC	Phosphopantothenoylcysteine decarboxylase	-0.00643221	0.0104166
seq.13998.26	ADSS1	PURA1	Adenylosuccinate synthetase isozyme 1	0.0022894	0.00262598
seq.14002.18	DOCK9	DOCK9	Dedicator of cytokinesis protein 9	0.0194458	-0.0037896
seq.14005.2	CHD7	CHD7	Chromodomain-helicase-DNA-binding protein 7	-0.019419	-0.0116825
seq.14006.36	GNMT	GNMT	Glycine N-methyltransferase	-0.00268515	-0.000474702
seq.14007.22	PAPSS1	PAPS1	Bifunctional 3'-phosphoadenosine 5'-phosphosulfate synthase 1	0.018739	0.0042149
seq.14008.22	DCP1A	DCP1A	mRNA-decapping enzyme 1A	-0.00856759	-0.0188464
seq.14009.65	TNFAIP3	TNFAIP3	Tumor necrosis factor alpha-induced protein 3	-0.000635289	0.00430857
seq.14011.17	S100A11	S100A11	Protein S100-A11	-0.00357611	-0.00965475
seq.14012.17	DHX58	LGP2	Probable ATP-dependent RNA helicase DHX58	-0.00116028	-0.00139948
seq.14013.11	TANK	TANK	TRAF family member-associated NF-kappa-B activator	0.00968492	0.0271744
seq.14019.73	EVPL	EVPL	Envoplakin	0.00036593	-0.00123854
seq.14021.81	MED4	MED4	Mediator of RNA polymerase II transcription subunit 4	0.00278181	-0.00876281
seq.14022.17	IL17B	IL-17B	Interleukin-17B	-0.00528163	-0.00615513
seq.14023.84	IBSP	BSP	Bone sialoprotein 2	0.00375702	-0.00456284
seq.14024.196	EDA	EDA	Ectodysplasin-A, secreted form	0.0220309	-0.0187257
seq.14025.18	TNFRSF9	4-1BB	Tumor necrosis factor receptor superfamily member 9	-0.0125793	-0.0133546
seq.14026.24	IL17F	IL-17F	Interleukin-17F	0.0152371	0.000808213
seq.14028.22	PIK3C2A	P3C2A	Phosphatidylinositol 4-phosphate 3-kinase C2 domain-containing subunit alpha	0.0132777	-0.0186911
seq.14029.42	COPS2	CSN2	COP9 signalosome complex subunit 2	0.0259124	-0.00123504
seq.14030.21	TNFSF4	OX40 Ligand	Tumor necrosis factor ligand superfamily member 4	0.0219039	-0.0165099
seq.14031.18	FGF7	FGF7	Fibroblast growth factor 7	-0.0248601	0.00156513
seq.14032.2	VEGFA	VEGF121	Vascular endothelial growth factor A, isoform 121	-0.00214093	0.00149955
seq.14034.22	TACSTD2	GA733-1 protein	Tumor-associated calcium signal transducer 2	-0.0190417	-0.000364558
seq.14035.13	TIAM1	TIAM1	T-lymphoma invasion and metastasis-inducing protein 1	-0.014373	-0.0092703
seq.14036.116	MPDZ	MPDZ	Multiple PDZ domain protein	-0.00633848	-0.00605664
seq.14037.18	RANBP3	RANB3	Ran-binding protein 3	0.00447596	0.0266221
seq.14038.130	CST7	CYTF	Cystatin-F	0.00136456	0.00331305
seq.14039.33	KLK5	kallikrein 5	Kallikrein-5	-0.0140033	-0.00624424
seq.14041.13	GZMB	Granzyme B	Granzyme B	-0.00652272	-0.00235662
seq.14042.11	SFRP1	SARP-2	Secreted frizzled-related protein 1	-0.0131555	-0.00722613
seq.14043.12	EEA1	EEA1	Early endosome antigen 1	0.0274343	-0.00547624
seq.14045.12	NCOA2	NCOA2	Nuclear receptor coactivator 2	0.0127699	-0.0113414
seq.14047.78	BDNF	BDNF	Brain-derived neurotrophic factor	-0.00207556	-0.00938962
seq.14048.7	IL1RAP	IL-1 R AcP	Interleukin-1 Receptor accessory protein	-0.00575953	0.00140656
seq.14049.17	IL7	IL-7	Interleukin-7	-0.0170786	-0.010458
seq.14050.61	EFNA4	Ephrin-A4	Ephrin-A4	0.00995214	-0.0136334
seq.14051.54	FOXC2	FOXC2	Forkhead box protein C2	-0.0146242	0.000963886
seq.14052.26	UNC13A	UN13A	Protein unc-13 homolog A	-0.00453218	0.000151395
seq.14054.17	IL15RA	IL-15 Ra	Interleukin-15 receptor subunit alpha	-0.00876849	-0.00616368
seq.14056.4	CGA	Glycoprotein hormones a-chain	Glycoprotein hormones alpha chain	-0.00221753	0.00135168
seq.14057.68	TNFSF15	TNFSF15	Tumor necrosis factor ligand superfamily member 15	0.0136007	-0.0124298
seq.14060.67	NCF4	NCF4	Neutrophil cytosol factor 4	0.0213051	-0.0159252
seq.14061.48	TNFSF11	sRANKL	Tumor necrosis factor ligand superfamily member 11	0.00207573	-0.00173003
seq.14063.17	OSM	OSM	Oncostatin-M	0.0147	-0.00400497
seq.14064.21	PGLYRP1	PGRP-S	Peptidoglycan recognition protein 1	-0.015269	-0.00424532
seq.14065.11	CD5	CD5	T-cell surface glycoprotein CD5	-0.0201284	-0.00159843
seq.14066.49	MAGI2	MAGI2	Membrane-associated guanylate kinase, WW and PDZ domain-containing protein 2	-0.00508045	0.00743504
seq.14067.6	PKP2	PKP2	Plakophilin-2	0.00843107	0.0249232
seq.14068.29	CCL25	TECK	C-C motif chemokine 25	0.00656822	-0.00869035
seq.14069.61	CA4	Carbonic Anhydrase IV	Carbonic anhydrase 4	-0.0107027	-0.00867522
seq.14070.56	ITSN1	ITSN1	Intersectin-1	0.0134635	0.0106155
seq.14072.9	TPT1	TCTP	Translationally-controlled tumor protein	0.0264145	-0.00270139
seq.14073.31	HPX	Hemopexin	Hemopexin	-0.00278103	0.00882295
seq.14074.2	SHC2	SHC2	SHC-transforming protein 2	0.000461144	-0.0048298
seq.14076.74	CST4	Cystatin-S	Cystatin-S	-0.00793984	-0.00454695
seq.14077.6	FCN3	Ficolin-3	Ficolin-3	0.00261587	-0.0135997
seq.14078.69	XCL1	Lymphotactin	Lymphotactin	0.00461387	-0.00101976
seq.14079.14	IL18R1	IL-18 Ra	Interleukin-18 receptor 1	-0.00199014	-0.00830264
seq.14081.5	ULBP1	ULBP-1	NKG2D ligand 1	-0.00218524	0.00369921
seq.14082.56	TLN2	TLN2	Talin-2	0.0138816	0.0188383
seq.14083.25	SEPHS1	SPS1	Selenide, water dikinase 1	-0.00045987	0.0207405
seq.14085.28	IL13	IL-13	Interleukin-13	-0.000259607	-0.0110425
seq.14086.11	SMPDL3A	ASM3A	Acid sphingomyelinase-like phosphodiesterase 3a	-0.00758556	-0.00115884
seq.14088.38	IGFBP6	IGFBP-6	Insulin-like growth factor-binding protein 6	-0.0107372	-0.00969631
seq.14090.23	DEF6	DEFI6	Differentially expressed in FDCP 6 homolog	-0.000734794	0.0114185
seq.14091.42	CBR3	Carbonyl reductase 3	Carbonyl reductase [NADPH] 3	-0.0015488	-0.00530389
seq.14093.10	FLT3LG	Flt3 ligand	Fms-related tyrosine kinase 3 ligand	-0.00125453	-0.014817
seq.14094.29	HBEGF	HB-EGF	Heparin-binding EGF-like growth factor	0.00314246	-0.00278471
seq.14095.1	KLRK1	NKG2D	NKG2-D type II integral membrane protein	0.00269298	0.00114858
seq.14097.86	CHST15	ST4S6	Carbohydrate sulfotransferase 15	-0.0161179	0.00200169
seq.14098.28	CARS1	SYCC	Cysteine--tRNA ligase, cytoplasmic	0.00905298	0.0120006
seq.14099.20	PSMA4	PSA4	Proteasome subunit alpha type-4	-0.0137121	-0.00282881
seq.14100.63	C1QC	C1QC	Complement C1q subcomponent subunit C	-0.00798277	-0.00699873
seq.14101.2	CNTFR	CNTFR alpha	Ciliary neurotrophic factor receptor subunit alpha	-0.0197879	-0.00262661
seq.14102.6	GNLY	Granulysin	Granulysin	-0.0079559	-0.00477414
seq.14103.12	TPSG1	TPSG1	Tryptase gamma	0.0232113	-0.0100547
seq.14104.1	TRIL	TRIL	TLR4 interactor with leucine rich repeats	0.0244514	0.00161483
seq.14105.5	SERPINA4	Kallistatin	Kallistatin	0.00251257	-0.0015285
seq.14106.46	RAP1GDS1	GDP/GTP exchange protein	Rap1 GTPase-GDP dissociation stimulator 1	-0.0201633	0.000786764
seq.14107.1	MTHFS	MTHFS	5-formyltetrahydrofolate cyclo-ligase	0.0113416	0.0293735
seq.14108.15	TGFB1	TGF-b1	Transforming growth factor beta-1	-0.0152731	-0.00437119
seq.14109.15	CCL15	MIP-5	C-C motif chemokine 15	0.00369083	-0.0033438
seq.14110.200	SPARC	ON	SPARC	0.0151506	-0.00984824
seq.14111.15	THBS2	TSP2	Thrombospondin-2	-0.00693652	-0.00569164
seq.14112.40	RELT	RELT	Tumor necrosis factor receptor superfamily member 19L	0.0247864	-0.00889984
seq.14114.18	PIANP	PIANP	PILR alpha-associated neural protein	-0.0121057	0.000764168
seq.14115.34	ADM	Adrenomedullin	Adrenomedullin	-0.00382853	-0.00142568
seq.14116.129	S100A4	S100A4	Protein S100-A4	-0.00850562	0.0208724
seq.14120.2	RNF43	RNF43	E3 ubiquitin-protein ligase RNF43	0.0241204	-0.0142613
seq.14121.24	TNFRSF10D	TRAIL R4	Tumor necrosis factor receptor superfamily member 10D	0.0199358	-0.015077
seq.14122.132	ZNRF3	ZNRF3	E3 ubiquitin-protein ligase ZNRF3	-7.95346e-05	-0.0010256
seq.14123.34	VSIR	GI24	V-type immunoglobulin domain-containing suppressor of T-cell activation	0.00692768	0.0151341
seq.14124.6	EFNA2	Ephrin-A2	Ephrin-A2	-0.0124402	-0.015728
seq.14125.5	APOM	ApoM	Apolipoprotein M	-0.00113732	-0.00257859
seq.14127.240	IFNB1	IFN-b	Interferon beta	-0.00857313	-0.000799953
seq.14128.121	IFNA10	IFN10	Interferon alpha-10	-0.00621342	-0.0137788
seq.14129.1	IFNA7	IFNA7	Interferon alpha-7	-0.00477691	6.05245e-05
seq.14131.37	EFNB2	EFNB2	Ephrin-B2	-0.0138222	-0.00835673
seq.14132.21	HHLA2	HHLA2	HERV-H LTR-associating protein 2	0.0187358	-0.00413646
seq.14133.93	IL1R2	IL-1 sRII	Interleukin-1 receptor type 2	-0.0126874	0.00637512
seq.14134.49	AMIGO2	AMGO2	Amphoterin-induced protein 2	0.00198419	-0.0084256
seq.14135.3	RXFP1	RXFP1	Relaxin receptor 1	0.010624	-0.00867522
seq.14136.234	CD93	C1QR1	Complement component C1q receptor	-0.0125638	0.00564641
seq.14139.16	NRG4	NRG4	Neuregulin-4	0.00022583	-0.00437518
seq.14143.8	H2BC21	H2B2E	Histone H2B type 2-E	0.00725687	0.025115
seq.14144.3	H2AW	H2A3	Histone H2A type 3	0.00800449	0.0221316
seq.14146.92	H3C1	H31	Histone H3.1	0.00264274	0.0187562
seq.14148.2	ISG15	UCRP	Ubiquitin-like protein ISG15	0.004371	0.00263904
seq.14149.9	IL36B	IL-1F8	Interleukin-36 beta	0.00379399	-0.00219537
seq.14150.7	IL36A	IL-1F6	Interleukin-36 alpha	-0.00461529	-0.00936439
seq.14151.4	ISG15	UCRP	Ubiquitin-like protein ISG15	0.0059099	0.0114357
seq.14153.8	EFNA3	Ephrin-A3	Ephrin-A3	-0.0132727	-0.00158886
seq.14156.33	YWHAB	14-3-3 protein beta/alpha	14-3-3 protein beta/alpha	0.00869911	0.0315927
seq.14157.21	YWHAE	14-3-3E	14-3-3 protein epsilon	-0.00998846	-0.00325462
seq.14158.17	ANXA5	Annexin V	Annexin A5	-0.00522439	0.00102193
seq.14175.78	SCP2D1	SCP2D	SCP2 sterol-binding domain-containing protein 1	-0.0129076	-0.00856288
seq.14178.18	CDKN3	CDKN3	Cyclin-dependent kinase inhibitor 3	-0.0078234	-0.000932867
seq.14186.13	RFFL	RFFL	E3 ubiquitin-protein ligase rififylin	-0.00225298	-0.00324066
seq.14192.31	PDCL2	PDCL2	Phosducin-like protein 2	0.0130086	-0.00793736
seq.14197.2	PRDM1	PRDM1	PR domain zinc finger protein 1	0.0119045	-0.0160874
seq.14203.3	ANXA7	ANXA7	Annexin A7	0.00367325	0.0293077
seq.14204.55	FOXJ2	FOXJ2	Forkhead box protein J2	-0.00509669	0.00186717
seq.14205.6	HEXIM2	HEXI2	Protein HEXIM2	-0.00890955	0.0168279
seq.14206.28	APBB1	APBB1	Amyloid beta A4 precursor protein-binding family B member 1	-0.00537843	-0.00914144
seq.14208.3	RBP7	RET7	Retinoid-binding protein 7	0.00901076	0.00250199
seq.14216.35	DDX46	DDX46	Probable ATP-dependent RNA helicase DDX46	0.00358529	-0.021299
seq.14226.120	BHMT2	BHMT2	S-methylmethionine--homocysteine S-methyltransferase BHMT2	-0.0118214	-0.0157153
seq.14227.21	MYL6B	MYL6B	Myosin light chain 6B	-0.00503314	0.0008407
seq.14229.5	MOCS3	MOCS3	Adenylyltransferase and sulfurtransferase MOCS3	0.0165127	-0.0220534
seq.14237.1	HSPA1A	HSP 70	Heat shock 70 kDa protein 1A	-0.00408709	0.00288864
seq.14245.195	SNX7	SNX7	Sorting nexin-7	0.0178274	-0.0156373
seq.14246.50	DOK2	DOK2	Docking protein 2	0.0114882	0.0260304
seq.14249.68	MID2	TRIM1	Probable E3 ubiquitin-protein ligase MID2	0.000584471	-0.0188877
seq.14250.115	BLMH	BLMH	Bleomycin hydrolase	-0.00959915	0.00438265
seq.14254.27	PTPN4	PTN4	Tyrosine-protein phosphatase non-receptor type 4	0.00172091	-0.0136056
seq.14260.112	NET1	ARHG8	Neuroepithelial cell-transforming gene 1 protein	-0.00639519	0.00966259
seq.14268.4	SRXN1	SRXN1	Sulfiredoxin-1	0.00339274	0.0116462
seq.14271.23	RAB6B	RAB6B	Ras-related protein Rab-6B	0.0124266	0.0266175
seq.14273.19	PREP	PPCE	Prolyl endopeptidase	-0.000482306	0.00699867
seq.14283.12	RAB14	RAB14	Ras-related protein Rab-14	0.0109652	0.00903303
seq.14284.23	EIF2AK4	E2AK4	eIF-2-alpha kinase GCN2	0.00888195	-0.013096
seq.14286.2	NFATC1	NF-ATc1	Nuclear factor of activated T-cells, cytoplasmic 1	0.0238225	-0.0175331
seq.14287.6	RAB5C	RAB5C	Ras-related protein Rab-5C	0.0175158	0.0216794
seq.14291.53	AGAP2	AGAP2	Arf-GAP with GTPase, ANK repeat and PH domain-containing protein 2	-0.00100681	0.0158527
seq.14294.61	MBD1	MBD1	Methyl-CpG-binding domain protein 1	-0.000328921	-0.00527814
seq.14309.8	HNRNPH1	HNRH1	Heterogeneous nuclear ribonucleoprotein H	0.00788327	-0.0144504
seq.14314.6	PPIL2	PPIL2	Peptidyl-prolyl cis-trans isomerase-like 2	0.0169372	-0.0190043
seq.14318.1	VPS29	VPS29	Vacuolar protein sorting-associated protein 29	0.016293	-0.00382222
seq.14324.52	SMC3	CSPG6	Structural maintenance of chromosomes protein 3	0.00386055	0.0216349
seq.14326.4	UBE2E1	UB2E1	Ubiquitin-conjugating enzyme E2 E1	0.0120494	0.024786
seq.14329.4	DIDO1	DIDO1	Death-inducer obliterator 1	0.01322	-0.0116305
seq.14331.262	DYNLT1	DYLT1	Dynein light chain Tctex-type 1	0.00878403	-0.00992779
seq.14332.3	RALA	RALA	Ras-related protein Ral-A	0.00744183	0.0184184
seq.14334.3	RCVRN	RECO	Recoverin	-0.00798546	-0.0102281
seq.14337.1	TRAPPC3	TPPC3	Trafficking protein particle complex subunit 3	-0.00470681	-0.017493
seq.14341.8	DIPK1C	FA69C	Protein FAM69C	0.0247711	0.000759455
seq.14583.49	MSTN	Myostatin	Growth/differentiation factor 8	0.015734	0.00797238
seq.14587.16	GDF11	GDF-11	Growth/differentiation factor 11	-0.00330219	-0.00375118
seq.14593.152	FAM210A	F210A	Protein FAM210A	0.0234271	-0.00704058
seq.14597.5	SEMA6C	SEM6C	Semaphorin-6C, cytoplasmic	-0.00255674	-0.0112273
seq.14599.18	STAB1	STAB1	Stabilin-1	-0.000705366	-0.0106875
seq.14603.51	KIAA0040	KIAA0040	Uncharacterized protein KIAA0040	-0.0102606	-0.00955704
seq.14614.41	NCMAP	CA130	Noncompact myelin-associated protein	-0.00560126	-0.0148849
seq.14615.46	KRTAP2-4	KRA24	Keratin-associated protein 2-4	-0.00354767	-0.00930665
seq.14616.16	ZNF382	ZN382	Zinc finger protein 382	-0.0185417	-0.00634422
seq.14618.26	VOPP1	ECOP	Vesicular, overexpressed in cancer, prosurvival protein 1	-0.0149108	0.00536924
seq.14619.8	ZNF526	ZN526	Zinc finger protein 526	-0.00874529	0.0148034
seq.14623.26	SUMO3	SUMO3	Small ubiquitin-related modifier 3	0.0109987	0.0299531
seq.14624.51	CTCF	CTCF	Transcriptional repressor CTCF	-0.0119084	-0.00702081
seq.14628.72	FBXO3	FBX3	F-box only protein 3	-0.00349098	-0.00900773
seq.14631.22	DUSP16	DUS16	Dual specificity protein phosphatase 16	0.0132271	-0.0072186
seq.14633.26	TMEM185A	T185A	Transmembrane protein 185A	0.0219678	-0.0180503
seq.14634.13	LHCGR	LSHR	Lutropin-choriogonadotropic hormone receptor	-0.0024943	0.00372554
seq.14636.25	RIDA	Ribonuclease UK114	Ribonuclease UK114	0.00487726	-0.00920691
seq.14645.253	GSTA4	GSTA4	Glutathione S-transferase A4	0.0160843	-0.0140666
seq.14655.1	DNAJC17	DJC17	DnaJ homolog subfamily C member 17	0.00246973	0.0184556
seq.14662.6	MZF1	MZF1	Myeloid zinc finger 1	-0.00583058	-0.0211915
seq.14663.44	RNF8	RNF8	E3 ubiquitin-protein ligase RNF8	0.0257889	-0.00243404
seq.14670.1	SKIL	SKIL	Ski-like protein	0.0239864	0.00313567
seq.14674.63	PACSIN3	PACN3	Protein kinase C and casein kinase substrate in neurons protein 3	-0.00299339	-0.00498783
seq.14675.20	EIF4B	IF4B	Eukaryotic translation initiation factor 4B	0.0124883	0.0280131
seq.14684.17	CAPN2	CAN2	Calpain-2 catalytic subunit	-0.00970815	-0.00235556
seq.14685.17	AKT2	PKB beta	RAC-beta serine/threonine-protein kinase	0.0107123	-0.00407729
seq.14687.6	PLIN3	M6PBP	Perilipin-3	0.010239	-0.0244173
seq.14688.6	PTPN7	PTN7	Tyrosine-protein phosphatase non-receptor type 7	-0.000973272	-0.00194934
seq.14689.3	SEC13	SEC13	Protein SEC13 homolog	-0.000912078	0.0177148
seq.14692.3	ZNF276	ZN276	Zinc finger protein 276	0.0159154	-0.0166915
seq.14696.45	TPSB2	TPSB2	Tryptase beta-2	0.00908427	-0.0118743
seq.14703.6	PROK1	EG-VEGF	Prokineticin-1	0.00484538	-0.00853684
seq.14705.1	VEGFD	VEGF-D	Vascular endothelial growth factor D	-0.0133147	-0.00142786
seq.14708.59	C8G	CO8G	Complement component C8 gamma chain	-0.0125533	-0.0061044
seq.14711.27	CST6	Cystatin M	Cystatin-M	-0.0119642	-0.00451874
seq.14713.46	AZU1	Azurocidin	Azurocidin	-0.0146781	0.000955367
seq.14747.9	CRLF1	CRLF1	Cytokine receptor-like factor 1	-0.00535335	0.00486669
seq.14748.31	ARHGAP5	RHG05	Rho GTPase-activating protein 5	0.00924372	0.020775
seq.14755.4	LTF	Lactoferrin	Lactotransferrin	0.00161847	-0.00904432
seq.14756.29	ICAM2	sICAM-2	Intercellular adhesion molecule 2	-0.00855722	-0.00195275
seq.14757.144	FGF8	FGF-8B	Fibroblast growth factor 8 isoform B	0.0131484	-0.0153252
seq.14759.149	CDH1	Cadherin E	Cadherin-1	0.00980578	-0.00733618
seq.15295.81	IGF2	IGF-II	Insulin-like growth factor II	0.00513251	-0.0186039
seq.15297.3	S100A3	S100A3	Protein S100-A3	0.0219149	-0.0163406
seq.15298.199	NETO1	NETO1	Neuropilin and tolloid-like protein 1	-0.0218883	-0.00352776
seq.15299.102	MESD	MESD2	LDLR chaperone MESD	0.00707835	0.0240912
seq.15300.66	CCDC134	CC134	Coiled-coil domain-containing protein 134	0.00199204	0.000597211
seq.15301.24	ACRV1	sperm protein 10	Acrosomal protein SP-10	-0.0171352	0.00143554
seq.15303.63	S100A5	S100A5	Protein S100-A5	-0.00653909	0.00343075
seq.15304.1	REG3A	PAP1	Regenerating islet-derived protein 3-alpha	-0.00644741	0.000376584
seq.15305.7	SCGN	Secretagogin	Secretagogin	-0.0111203	0.000532485
seq.15306.20	JCHAIN	IgJ	Immunoglobulin J chain	0.00288792	-0.0155737
seq.15308.108	VWC2	VWC2	Brorin	-0.0095593	-0.0142763
seq.15310.61	PRC1	PRC1	Protein regulator of cytokinesis 1	0.020103	0.000553548
seq.15312.14	AGO1	AGO1	Protein argonaute-1	-8.48656e-05	0.0268865
seq.15313.28	MAD2L1	MD2L1	Mitotic spindle assembly checkpoint protein MAD2A	0.0191155	-0.00821803
seq.15314.49	CLIC4	CLIC4	Chloride intracellular channel protein 4	0.0107566	0.0257896
seq.15315.64	CUTC	CUTC	Copper homeostasis protein cutC homolog	0.0144415	0.000285074
seq.15316.262	TXNL4B	TXN4B	Thioredoxin-like protein 4B	0.0134754	0.0260039
seq.15318.75	S100A10	Calpactin I light chain	Protein S100-A10	0.024578	-0.00942306
seq.15319.226	CCNA1	CCNA1	Cyclin-A1	-0.00316451	-0.00810093
seq.15321.8	CPLX2	CPLX2	Complexin-2	-0.0174242	-0.00205596
seq.15322.35	CRADD	CRADD	Death domain-containing protein CRADD	0.0119286	0.0154114
seq.15323.112	AGO3	AGO3	Protein argonaute-3	-0.00106488	0.0176426
seq.15324.58	FTL	Ferritin light chain	Ferritin light chain	-0.000614863	0.00312023
seq.15325.14	GAP43	NEUM	Neuromodulin	0.00591336	0.00369689
seq.15326.64	GBP1	GBP1	Guanylate-binding protein 1	-0.0104286	0.0022751
seq.15329.167	LAMTOR2	MAPIP	Ragulator complex protein LAMTOR2	0.020418	-0.00793541
seq.15331.47	RBBP4	RBBP4	Histone-binding protein RBBP4	0.0213415	0.000242928
seq.15333.11	SDF2	SDF2	Stromal cell-derived factor 2	0.0101059	0.00377081
seq.15336.7	SELENOM	SELM	Selenoprotein M	-0.0168049	-0.00601742
seq.15339.32	CFL2	COF2	Cofilin-2	-0.00593753	-0.00309905
seq.15343.337	KNG1	Kininogen, HMW, Two Chain	Kininogen, HMW, Two Chain	0.00790731	-0.00447579
seq.15346.31	IFNG	IFN-g	Interferon gamma	0.0244917	-0.0126754
seq.15347.12	HPX	Hemopexin	Hemopexin	0.000295725	0.00122761
seq.15358.28	SCG5	7B2	Neuroendocrine protein 7B2	0.0185322	-0.00823665
seq.15361.37	ANKRD1	ANKR1	Ankyrin repeat domain-containing protein 1	0.0110523	-0.00429401
seq.15363.32	APOA5	Apo A-V	Apolipoprotein A-V	-0.000743277	-0.00792343
seq.15364.101	APOC1	Apo C-I	Apolipoprotein C-I	0.0010607	0.0011526
seq.15365.41	ADGRB3	BAI3	Adhesion G protein-coupled receptor B3	-0.0135651	0.00842772
seq.15367.38	BPIFB1	LPLC1	BPI fold-containing family B member 1	-0.00564723	0.00918109
seq.15368.3	BMPER	BMPER	BMP-binding endothelial regulator protein	-0.0120745	-0.00156704
seq.15370.5	BOLA1	BOLA1	BolA-like protein 1	0.00093494	0.00470225
seq.15372.43	BRD2	BRD2	Bromodomain-containing protein 2	0.0100222	0.0072723
seq.15374.15	GKN1	CA11 protein	Gastrokine-1	-0.00989954	-0.00532933
seq.15375.49	CPB1	Carboxypeptidase B1	Carboxypeptidase B	-0.00461909	-0.00836003
seq.15376.134	CTSE	CATE	Cathepsin E	-0.00554699	0.00251528
seq.15381.45	DDR2	Discoidin domain receptor 2	Discoidin domain-containing receptor 2	-0.0137185	-0.0181376
seq.15383.200	EDN3	Endothelin 3	Endothelin-3	0.0047952	-0.00591006
seq.15384.15	KL	KLOTHO	Klotho	-0.0146791	0.00269643
seq.15385.116	FABP2	FABP2	Fatty acid-binding protein, intestinal	0.00593966	-0.00391616
seq.15386.7	FABP4	FABPA	Fatty acid-binding protein, adipocyte	-0.0027783	-0.00915013
seq.15387.44	NRP2	Neuropilin-2	Neuropilin-2	-0.0211756	-0.00725891
seq.15388.24	FCGR3A	FcRIIIa	Low affinity immunoglobulin gamma Fc region receptor III-A	-0.00308281	-0.00464004
seq.15389.1	FXN	FRDA	Frataxin, mitochondrial	0.0158465	-0.00661527
seq.15390.3	GAL	Galanin	Galanin	0.0265037	-0.00658439
seq.15391.114	GAS6	GAS-6	Growth arrest-specific protein 6	-0.0166427	0.00595664
seq.15394.79	UNC5B	UNC5B	Netrin receptor UNC5B	-0.0172448	-0.0077969
seq.15395.15	GSTM1	GST M1-1	Glutathione S-transferase Mu 1	0.00278129	0.00245806
seq.15398.2	GFER	HERV1	FAD-linked sulfhydryl oxidase ALR	0.00464204	-0.00501137
seq.15402.2	ID1	ID-1	DNA-binding protein inhibitor ID-1	-0.00316856	0.0034377
seq.15403.53	ID2	ID2	DNA-binding protein inhibitor ID-2	0.00313226	0.0187444
seq.15404.3	IFNA21	IFN21	Interferon alpha-21	-0.00602	0.000365851
seq.15405.23	IFNA4	IFNA4	Interferon alpha-4	-0.00902998	-0.0082609
seq.15412.40	BIRC7	KIAP	Baculoviral IAP repeat-containing protein 7	-0.00568389	-0.00630564
seq.15413.3	LCAT	LCAT	Phosphatidylcholine-sterol acyltransferase	0.00782796	-0.0138173
seq.15414.316	LDHA	LDHA	L-lactate dehydrogenase A chain	-5.60002e-05	0.0138508
seq.15416.54	LYG2	LYG2	Lysozyme g-like protein 2	0.00105107	-0.0126401
seq.15417.3	SERPINB5	Maspin	Serpin B5	-0.0118647	-0.00198927
seq.15418.25	MAPK10	MK10	Mitogen-activated protein kinase 10	0.00791049	0.0237824
seq.15419.15	MMP20	MMP20	Matrix metalloproteinase-20	0.0111865	-0.0119932
seq.15422.12	PMP2	MYP2	Myelin P2 protein	-0.00929622	-0.000768196
seq.15426.5	NEU1	NEUR1	Sialidase-1	0.00554441	-0.0117713
seq.15427.35	LOXL3	LOXL3	Lysyl oxidase homolog 3	0.00238807	0.00256613
seq.15430.165	OPTC	OPT	Opticin	0.0264722	-0.00727748
seq.15431.31	OTC	OTCase	Ornithine carbamoyltransferase, mitochondrial	0.0037942	-0.00101523
seq.15432.1	OTOR	Otoraplin	Otoraplin	-0.00235389	0.00108149
seq.15433.4	SRC	p60-Src	Proto-oncogene tyrosine-protein kinase Src	0.0100803	0.0190397
seq.15434.5	PNOC	PNOC	Prepronociceptin	0.015853	-0.0129213
seq.15435.4	PNP	PNP	Purine nucleoside phosphorylase	0.0087339	0.0213822
seq.15436.40	RAMP1	RAMP1	Receptor activity-modifying protein 1	-0.0126447	-0.00686016
seq.15437.11	RAMP3	RAMP3	Receptor activity-modifying protein 3	-0.000846694	-0.0100774
seq.15439.21	RND3	RND3	Rho-related GTP-binding protein RhoE	0.0135598	-0.00508209
seq.15440.57	PCSK2	NEC2	Neuroendocrine convertase 2	0.011575	-0.00901202
seq.15441.6	GM2A	SAP3	Ganglioside GM2 activator	-0.0116006	-0.00820424
seq.15444.45	SERPINB4	SCCA2	Serpin B4	0.000493793	-0.00203426
seq.15446.25	NRG1	SMDF	Neuregulin-1, sensory and motor neuron-derived factor isoform	0.00539324	0.00116964
seq.15447.45	SORD	Sorbitol dehydrogenase	Sorbitol dehydrogenase	0.0106417	-0.00438933
seq.15448.47	SQSTM1	SQSTM	Sequestosome-1	-0.00901488	-0.00759342
seq.15449.33	TIMD4	TIM-4	T-cell immunoglobulin and mucin domain-containing protein 4	-0.00206135	0.0044136
seq.15452.5	NT5E	5'-Nucleotidase	5'-Nucleotidase	-0.0117346	-0.00653998
seq.15453.3	AMBP	a1-Microglobulin	Alpha-1-microglobulin	0.00268612	-0.0130672
seq.15455.40	ADAM15	ADA15	Disintegrin and metalloproteinase domain-containing protein 15	-0.00868424	0.00234953
seq.15457.14	ANPEP	Aminopeptidase N	Aminopeptidase N	-0.00996303	-0.0124375
seq.15460.9	DPP4	CD26	Dipeptidyl peptidase 4	0.0184526	-0.0127735
seq.15462.28	CD8A	CD8A	T-cell surface glycoprotein CD8 alpha chain	-0.00567454	-0.00438776
seq.15465.79	CNPY4	CNPY4	Protein canopy homolog 4	0.00167079	0.0104994
seq.15466.30	COL9A1	CO9A1	Collagen alpha-1(IX) chain	-0.00141921	0.00599499
seq.15467.10	CTHRC1	CTHR1	Collagen triple helix repeat-containing protein 1	-0.013868	0.00476882
seq.15468.14	CFHR1	FHR1	Complement factor H-related protein 1	0.00608633	-0.00324026
seq.15470.11	HEXB	Hexosaminidase B	Beta-hexosaminidase subunit beta	-0.000752418	-0.00816634
seq.15471.29	PNLIPRP2	LIPR2	Pancreatic lipase-related protein 2	0.00558466	-0.00182669
seq.15472.16	LRP11	LRP11	Low-density lipoprotein receptor-related protein 11	-0.00849507	-0.0115971
seq.15474.7	PIN1	PIN1	Peptidyl-prolyl cis-trans isomerase NIMA-interacting 1	0.0127241	0.0229181
seq.15475.4	PLTP	PLTP	Phospholipid transfer protein	-0.0036048	-0.000579398
seq.15476.6	REG3G	REG3G	Regenerating islet-derived protein 3-gamma	-0.0053885	-0.00324837
seq.15480.2	VNN2	VNN2	Vascular non-inflammatory molecule 2	0.00148835	0.00106189
seq.15481.45	CAMP	LL-37	Antibacterial protein LL-37	0.00152995	-0.00331123
seq.15482.12	A2ML1	A2ML1	Alpha-2-macroglobulin-like protein 1	0.00108238	0.00170498
seq.15483.377	AGRN	Agrin	Agrin	-0.00595274	-0.0100335
seq.15486.126	AOC1	ABP1	Amiloride-sensitive amine oxidase [copper-containing]	-0.00108744	0.00748951
seq.15487.164	CES1	carboxylesterase, liver	Liver carboxylesterase 1	0.0161217	-0.0105004
seq.15491.20	CD248	CD248	Endosialin	-0.0112806	0.0046109
seq.15492.1	CRIM1	CRIM1	Cysteine-rich motor neuron 1 protein	-0.023545	0.00598232
seq.15494.11	FGFBP1	FGFP1	Fibroblast growth factor-binding protein 1	-0.00532555	0.000971
seq.15495.9	FOLR3	FOLR3	Folate receptor gamma	-0.00395999	-0.00435371
seq.15497.9	HS3ST1	HS3S1	Heparan sulfate glucosamine 3-O-sulfotransferase 1	-0.00191146	-0.00497853
seq.15499.11	ATRN	Attractin	Attractin	-8.72326e-05	-0.00325767
seq.15503.15	LEFTY2	Lefty-A	Left-right determination factor 2	-0.0113557	-0.0162064
seq.15503.20	LEFTY2	Lefty-A	Left-right determination factor 2	-0.0135398	0.00143038
seq.15504.39	BIRC7	Livin B	Baculoviral IAP repeat-containing protein 7 Isoform beta	-0.0142622	-0.00708893
seq.15506.34	LRP12	LRP12	Low-density lipoprotein receptor-related protein 12	-0.00888271	-0.00487132
seq.15509.2	NAGLU	NAG	Alpha-N-acetylglucosaminidase	-0.00581501	-0.00673642
seq.15511.37	NPTXR	NPTXR	Neuronal pentraxin receptor	-0.0146516	-0.000502993
seq.15513.108	PRSS8	Prostasin	Prostasin	-0.00391779	-0.0154308
seq.15514.26	BCHE	Pseudocholinesterase	Cholinesterase	-0.00251086	-0.00354295
seq.15515.2	SAA1	SAA	Serum amyloid A-1 protein	0.00534189	-0.00415842
seq.15516.12	SAA4	SAA-4	Serum amyloid A-4 protein	0.00547596	-0.00809167
seq.15521.4	CLSTN1	Alcadein alpha-1	Calsyntenin-1	-0.0108296	-0.00108665
seq.15522.2	GLIPR2	GAPR1	Golgi-associated plant pathogenesis-related protein 1	-0.0143901	0.00136685
seq.15523.9	ALAD	HEM2	Delta-aminolevulinic acid dehydratase	0.0053994	0.00253765
seq.15524.30	PGAM2	PGAM2	Phosphoglycerate mutase 2	-3.26329e-05	0.0114585
seq.15525.294	ADH1C	ADH1G	Alcohol dehydrogenase 1C	0.00663612	-0.00663785
seq.15526.33	GSS	GSHB	Glutathione synthetase	-0.00781294	0.00468591
seq.15527.90	DLD	DLDH	Dihydrolipoyl dehydrogenase, mitochondrial	-0.0124134	0.00780535
seq.15529.33	CSRP1	Cysteine-rich protein 1	Cysteine and glycine-rich protein 1	0.0117219	0.0243439
seq.15530.33	EPHB4	EphB4	Ephrin type-B receptor 4	-0.0167591	-0.00435774
seq.15533.97	MSR1	Macrophage scavenger receptor	Macrophage scavenger receptor types I and II	-0.0124742	-0.00201659
seq.15534.26	MDH2	Malate dehydrogenase 2	Malate dehydrogenase, mitochondrial	0.0102481	0.0289111
seq.15535.3	PRSS27	Marapsin	Serine protease 27	-0.00479747	-0.00604244
seq.15539.15	SLITRK1	SLIK1	SLIT and NTRK-like protein 1	-0.0170439	-0.000488152
seq.15540.6	VIM	Vimentin	Vimentin	0.00498985	0.0251303
seq.15542.19	CKMT1A	KCRU	Creatine kinase U-type, mitochondrial	0.00227433	0.00487084
seq.15544.25	KLK14	kallikrein 14	Kallikrein-14	-0.0163731	0.00336922
seq.15545.13	PPP3R1	Calcineurin B a	Calcineurin subunit B type 1	-0.00532181	-0.00349648
seq.15548.35	PHGDH	SERA	D-3-phosphoglycerate dehydrogenase	0.00684542	-0.0017675
seq.15553.22	ACHE	ACES	Acetylcholinesterase	-0.0193983	0.00148744
seq.15556.49	AMY2B	Alpha-amylase 2B	Alpha-amylase 2B	-0.010623	-0.00563591
seq.15558.63	ENPEP	AMPE	Glutamyl aminopeptidase	-0.0103297	-0.00293911
seq.15559.5	ANTXR2	ANTR2	Anthrax toxin receptor 2	-0.00846076	0.0178518
seq.15560.52	TCN2	Apo-TC II	Transcobalamin-2	0.0012588	0.00374363
seq.15562.24	GUSB	BGLR	Beta-glucuronidase	0.0113476	0.00352069
seq.15565.102	MUC16	CA125	Mucin-16	-0.00853667	-0.00697836
seq.15566.10	CNN1	Calponin-1	Calponin-1	0.0121319	0.00535725
seq.15567.2	CD247	CD3-zeta	T-cell surface glycoprotein CD3 zeta chain	-0.00293085	-0.00691896
seq.15569.15	COL2A1	Collagen II	Collagen Type II	-0.00525679	0.00301704
seq.15570.99	CR2	Complement receptor type 2	Complement receptor type 2	-0.00564084	-0.000202798
seq.15573.110	NCAN	CSPG3	Neurocan core protein	-0.015654	-0.00277594
seq.15574.37	CCNA2	Cyclin A	Cyclin-A2	-0.0199014	0.00906553
seq.15576.158	RNASE3	ECP	Eosinophil cationic protein	0.00304119	0.01668
seq.15579.26	ENPP6	ENPP6	Ectonucleotide pyrophosphatase/phosphodiesterase family member 6	0.0139696	-0.00736494
seq.15580.2	EPHA7	EPHA7	Ephrin type-A receptor 7	-0.0100136	-0.00369161
seq.15581.16	FANK1	FANK1	Fibronectin type 3 and ankyrin repeat domains protein 1	-0.00655559	-0.00319125
seq.15582.25	FCN1	FCN1	Ficolin-1	-0.000125463	-0.00358062
seq.15583.18	FCRLB	FCRLB	Fc receptor-like B	-0.00481163	-0.00645871
seq.15584.9	CFHR2	FHR2	Complement factor H-related protein 2	-0.000259137	-0.00175319
seq.15585.304	FBLN5	fibulin 5	Fibulin-5	0.00140299	0.0077123
seq.15587.20	FOLR2	FOLR2	Folate receptor beta	-0.0145442	-0.00530464
seq.15588.17	GLA	galactosidase, alpha	Alpha-galactosidase A	0.00779038	0.00648523
seq.15589.1	GC	Gc-Globulin, Mixed Type	Vitamin D-binding protein	-0.0026698	0.00197796
seq.15591.28	GPX1	Glutathione peroxidase	Glutathione peroxidase 1	0.00493758	0.0182447
seq.15594.47	HTRA1	HTRA1	Serine protease HTRA1	0.00238983	-0.0117222
seq.15596.7	HEXIM1	HEXI1	Protein HEXIM1	0.00909763	0.0218318
seq.15602.43	IL6R	IL-6 sRa	Interleukin-6 receptor subunit alpha	-0.0091635	-0.0125322
seq.15603.20	ITGA2	Integrin alpha-2	Integrin alpha-2	-0.00945479	-0.00319023
seq.15604.18	MAPK9	JNK2	Mitogen-activated protein kinase 9	-0.00146608	0.0162483
seq.15606.19	KRT19	Keratin 19	Keratin, type I cytoskeletal 19	0.00599866	-0.0181967
seq.15607.56	PKLR	KPYR	Pyruvate kinase PKLR	0.00862869	0.00282897
seq.15608.5	RPS6KB1	KS6B1	Ribosomal protein S6 kinase beta-1	-0.00242519	0.0150153
seq.15610.72	LAP3	LAP	Cytosol aminopeptidase	-0.00230212	0.0139612
seq.15612.5	LIN7B	LIN7B	Protein lin-7 homolog B	0.00117005	0.0114101
seq.15613.16	PNLIP	LIPP	Pancreatic triacylglycerol lipase	-0.00962661	-0.00372976
seq.15614.168	LILRA2	LIRA2	Leukocyte immunoglobulin-like receptor subfamily A member 2	-0.012944	-0.00581488
seq.15615.8	LILRB3	LIRB3	Leukocyte immunoglobulin-like receptor subfamily B member 3	-0.000309243	-0.003419
seq.15617.8	XCL2	lymphotactin beta	Cytokine SCM-1 beta	0.0102759	-4.83016e-05
seq.15619.49	MOG	MOG	Myelin-oligodendrocyte glycoprotein	-0.0253943	0.000308884
seq.15620.4	NLGN1	NLGN1	Neuroligin-1	-0.0195667	3.09952e-05
seq.15622.13	OPCML	OBCAM	Opioid-binding protein/cell adhesion molecule	-0.0210742	0.00445224
seq.15623.1	PDCD1	PD-1	Programmed cell death protein 1	-0.0015551	-0.0109086
seq.15626.223	HSPG2	Perlecan	Basement membrane-specific heparan sulfate proteoglycan core protein	-0.013856	0.00529782
seq.15627.83	AKT1	PKB	RAC-alpha serine/threonine-protein kinase	0.0068414	0.0294471
seq.15631.18	PSG1	PSG1	Pregnancy-specific beta-1-glycoprotein 1	-0.00259393	-0.0140803
seq.15633.6	RBP4	RBP	Retinol-binding protein 4	0.00892822	-0.00294114
seq.15634.139	SLIT1	SLIT1	Slit homolog 1 protein	-0.0100811	0.00324427
seq.15635.4	SMOC2	SMOC2	SPARC-related modular calcium-binding protein 2	-0.00311969	-0.00434068
seq.15636.49	SORCS1	SORC1	VPS10 domain-containing receptor SorCS1	-0.0198567	0.00212431
seq.15637.38	SORCS3	SORC3	VPS10 domain-containing receptor SorCS3	-0.0205496	0.0103953
seq.15640.54	TAGLN	TAGL	Transgelin	-0.00774628	0.00348049
seq.15641.20	TMEFF1	TEFF1	Tomoregulin-1	0.00811063	0.0111835
seq.15644.1	BTD	Biotinidase	Biotinidase	0.00818458	-0.000320216
seq.15653.9	COL10A1	COAA1	Collagen alpha-1(X) chain	-0.00104512	-0.00437571
seq.15666.21	BMP2	BMP-2	Bone morphogenetic protein 2	-0.0118736	0.000222245
seq.15667.39	BMP4	BMP-4	Bone morphogenetic protein 4	-0.0127278	0.00892915
seq.15668.19	BMP8B	BMP-8	Bone morphogenetic protein 8B	0.0154181	-0.0171781
seq.15669.7	BRAF	BRAF1	Serine/threonine-protein kinase B-raf	0.014634	0.000414457
seq.15670.15	C1QL2	C1QL2	Complement C1q-like protein 2	0.0179281	-0.0108198
seq.15674.3	CD79A	CD79A	B-cell antigen receptor complex-associated protein alpha chain	-0.00431147	-0.00318132
seq.15675.3	CEBPB	CEBPB	CCAAT/enhancer-binding protein beta	0.0162643	-0.0157547
seq.15678.71	DKK2	DKK2	Dickkopf-related protein 2	-0.0120377	-0.00885438
seq.15686.49	INHBC	INHBC	Inhibin beta C chain	0.00248242	-0.00296648
seq.15688.30	LMAN1	Mannose-binding lectin	Protein ERGIC-53	-0.0113511	-0.0151696
seq.15692.300	NODAL	NODAL	Nodal homolog	-0.0216769	-0.00201392
seq.15693.9	PGR	PgR	Progesterone receptor	0.000590841	0.0205272
seq.15698.6	TXLNA	TXLNA	Alpha-taxilin	0.00348169	-0.00778272
seq.16015.19	GPT	ALT	Alanine aminotransferase 1	0.0148988	-0.0199112
seq.16021.30	CDH8	Cadherin-8	Cadherin-8	0.00781152	-0.0217987
seq.16035.8	FLT4	VEGF sR3	Vascular endothelial growth factor receptor 3	-0.00558542	-0.00367961
seq.16043.30	SHC1	SHC1	SHC-transforming protein 1	0.0133708	0.0267813
seq.16049.43	OLR1	OLR1	Oxidized low-density lipoprotein receptor 1	0.0149386	-0.00482136
seq.16055.3	CFHR5	complement factor H-related 5	Complement factor H-related protein 5	-0.00178417	-0.00512121
seq.16057.6	IGF2R	IGF-II receptor	Cation-independent mannose-6-phosphate receptor	0.00838223	-0.00994793
seq.16060.99	NID2	NID2	Nidogen-2	-0.00117266	-0.00319151
seq.16070.7	WIF1	WIF-1	Wnt inhibitory factor 1	-0.00612167	-0.00995744
seq.16074.12	GRAP2	GRB2-related adapter protein 2	GRB2-related adapter protein 2	0.0133192	0.0227177
seq.16079.2	TEC	TEC	Tyrosine-protein kinase Tec	0.0210909	0.0158366
seq.16081.38	AKR1B10	Aldose reductase-like	Aldo-keto reductase family 1 member B10	0.00363445	-0.00535738
seq.16288.17	EPHA4	EPHA4	Ephrin type-A receptor 4	-0.0169778	-0.00387485
seq.16292.288	GIP	GIP	Gastric inhibitory polypeptide	0.0251695	-0.00267408
seq.16293.1	GHRH	Growth hormone-releasing factor	Somatoliberin	0.00344327	-0.00479602
seq.16296.43	LGR5	LGR5	Leucine-rich repeat-containing G-protein coupled receptor 5	0.0154672	-0.0150808
seq.16297.14	ROBO4	ROBO4	Roundabout homolog 4	-0.00304603	-0.0025724
seq.16298.84	PLA2G2D	sPLA(2)-IID	Group IID secretory phospholipase A2	-0.00521828	-0.0163942
seq.16299.13	TIGIT	TIGIT	T-cell immunoreceptor with Ig and ITIM domains	0.0176375	-0.0138471
seq.16300.4	TREM2	TREM2	Triggering receptor expressed on myeloid cells 2	-0.00214906	-0.0111632
seq.16302.11	BPIFA2	SPLC2	BPI fold-containing family A member 2	0.0249921	-0.0101439
seq.16304.6	LGR4	LGR4	Leucine-rich repeat-containing G-protein coupled receptor 4	0.00939182	-0.00304417
seq.16305.10	CDH11	Cadherin-11	Cadherin-11	0.00637301	-0.0042212
seq.16307.22	UNC5D	UNC5H4	Netrin receptor UNC5D	-0.0164334	-0.0075503
seq.16308.14	BTLA	BTLA	B- and T-lymphocyte attenuator	0.0241206	-0.0121773
seq.16309.30	DKKL1	Soggy-1	Dickkopf-like protein 1	0.015	-0.0187119
seq.16312.45	CDH6	Cadherin-6	Cadherin-6	0.0248121	-0.0109787
seq.16315.105	FLT1	VEGF sR1	Vascular endothelial growth factor receptor 1	0.0208663	-0.00433709
seq.16317.20	DSG3	Desmoglein-3	Desmoglein-3	0.00952163	0.0107728
seq.16318.12	ACVRL1	ALK-1	Serine/threonine-protein kinase receptor R3	-0.00848587	-0.0161907
seq.16320.139	CD320	CD320	CD320 antigen	0.00130919	-0.00521012
seq.16322.10	MZB1	PACAP	Marginal zone B- and B1-cell-specific protein	-0.00877532	0.00232461
seq.16323.8	NRXN3	NRX3A	Neurexin-3	-0.0176072	-0.00270417
seq.16324.38	TLR1	TLR1	Toll-like receptor 1	0.0243822	-0.009382
seq.16535.61	GFP	GFP_AEQVI	Green fluorescent protein_AEQVI	-0.0136875	-0.00986534
seq.16536.3	HMGA1	HMGA1	High mobility group protein HMG-I/HMG-Y	-0.0114848	-0.0146621
seq.16551.14	STAT5B	STA5B	Signal transducer and activator of transcription 5B	0.0065163	-0.0227529
seq.16558.2	MYOC	MYOC	Myocilin	-0.0059952	-0.00334877
seq.16561.9	A1BG	Alpha-1B-glycoprotein	Alpha-1B-glycoprotein	-0.00771046	-0.00455367
seq.16583.8	NUDT2	AP4A	Bis(5'-nucleosyl)-tetraphosphatase [asymmetrical]	0.0101821	0.0287189
seq.16585.16	B3GNT4	B3GN4	N-acetyllactosaminide beta-1,3-N-acetylglucosaminyltransferase 4	0.0220895	-0.0142653
seq.16587.1	CSN2	Beta-casein	Beta-casein	0.0164858	-0.0143118
seq.16588.10	HSPA5	BiP	78 kDa glucose-regulated protein	-0.011721	-0.0122547
seq.16591.71	CHIA	CHIA	Acidic mammalian chitinase	0.0188909	-0.0149485
seq.16593.3	FADD	FADD	FAS-associated death domain protein	-0.000802781	-0.00988135
seq.16594.44	FAIM	FAIM1	Fas apoptotic inhibitory molecule 1	-0.00666848	0.000863722
seq.16596.25	GLRX3	GLRX3	Glutaredoxin-3	0.0110072	0.0223721
seq.16597.11	GLRX5	GLRX5	Glutaredoxin-related protein 5, mitochondrial	-0.00185011	0.00399346
seq.16599.38	GPN1	GPN1	GPN-loop GTPase 1	0.00608444	-0.0028646
seq.16605.2	C1QTNF9	C1T9A	Complement C1q and tumor necrosis factor-related protein 9A	0.00218378	-0.0070111
seq.16606.85	AKR1B1	Aldose reductase	Aldose reductase	-0.00630277	0.00459992
seq.16607.78	GSN	Gelsolin	Gelsolin	-0.00722471	0.00621446
seq.16609.106	KIRREL2	KIRR2	Kin of IRRE-like protein 2	-0.0101503	-0.00231876
seq.16610.13	LRP10	LRP10	Low-density lipoprotein receptor-related protein 10	-0.0178114	-0.00710406
seq.16612.28	SDC3	SDC3	Syndecan-3	0.0166396	-0.0151926
seq.16613.3	CDH17	CAD17	Cadherin-17	-0.00854149	0.00409956
seq.16614.27	RSPO1	RSPO1	R-spondin-1	-0.0162638	0.00123439
seq.16616.137	ENO3	ENOB	Beta-enolase	0.00212629	-0.00466049
seq.16617.14	CASP14	Caspase-14	Caspase-14	0.0143267	0.000218721
seq.16618.7	CD69	CD69	Early activation antigen CD69	-0.00738559	0.0105711
seq.16620.26	LY75	LY75	Lymphocyte antigen 75	-0.00884019	0.000789439
seq.16621.77	NAXE	AIBP	NAD(P)H-hydrate epimerase	0.000582517	0.00678839
seq.16746.12	INHBB	Activin B	Activin B	0.0128397	-0.00633991
seq.16748.1	BMP3	BMP-3	Bone morphogenetic protein 3	0.020974	-0.0098884
seq.16749.79	GDF10	BMP-3b	Growth/differentiation factor 10	0.025457	-0.00443961
seq.16751.15	NPPB	BNP	Natriuretic peptides B	-0.019865	-0.00868235
seq.16753.46	COL6A2	CO6A2	Collagen alpha-2(VI) chain	-0.0145138	-0.00567427
seq.16754.40	CASK	CSKP	Peripheral plasma membrane protein CASK	0.016067	-0.0120771
seq.16755.195	GDF3	GDF-3	Growth/differentiation factor 3	0.0117603	-0.00665647
seq.16756.30	GDF7	GDF7	Growth/differentiation factor 7	-0.00817428	0.0044723
seq.16758.96	HDGF	HDGF	Hepatoma-derived growth factor	0.00537998	0.0253072
seq.16760.2	IL26	IL-26	Interleukin-26	-0.00655416	-0.0158065
seq.16763.11	LECT2	LECT2	Leukocyte cell-derived chemotaxin-2	0.0054374	-0.0129801
seq.16765.52	PPBP	PBP	Platelet basic protein	-0.0109593	-0.00212556
seq.16768.3	JUP	PLAK	Junction plakoglobin	0.00659115	0.00277486
seq.16769.20	RAC3	RAC3	Ras-related C3 botulinum toxin substrate 3	0.0178626	0.0081525
seq.16770.3	REG1B	REG1B	Lithostathine-1-beta	-0.0108341	-0.00216553
seq.16773.29	SCUBE3	SCUB3	Signal peptide, CUB and EGF-like domain-containing protein 3	-0.00626081	0.0061906
seq.16780.6	HSPA1A	HSP 70	Heat shock 70 kDa protein 1A	-0.00227016	0.0176846
seq.16781.2	ENGASE	ENASE	Cytosolic endo-beta-N-acetylglucosaminidase	0.00314543	0.000980972
seq.16785.45	DEFA5	HD-5	Defensin-5	-0.00941007	0.00512002
seq.16792.4	SIGLEC5	Siglec-5	Sialic acid-binding Ig-like lectin 5	-0.00890869	-0.00101041
seq.16802.31	OCIAD1	OCAD1	OCIA domain-containing protein 1	0.00801328	-0.0172229
seq.16803.4	CALB2	CALB2	Calretinin	0.00341443	-0.00780427
seq.16805.5	PDE5A	PDE5A	cGMP-specific 3',5'-cyclic phosphodiesterase	0.0147449	0.0234461
seq.16807.35	TNNT3	TNNT3	Troponin T, fast skeletal muscle	0.0243347	-0.00221375
seq.16809.1	NME4	NDKM	Nucleoside diphosphate kinase, mitochondrial	0.00217709	0.00532172
seq.16810.3	GDI1	RhoGDI	Rab GDP dissociation inhibitor alpha	-0.000148784	0.0137506
seq.16814.13	FHL1	SLIM 1	Four and a half LIM domains protein 1	0.012604	-0.0123904
seq.16818.200	CDCP1	CDCP1	CUB domain-containing protein 1	-0.00439887	-0.00546526
seq.16823.75	APOL3	APOL3	Apolipoprotein L3	0.00254947	-0.0046573
seq.16825.20	ATXN3	ATX3	Ataxin-3	0.00642022	0.0214495
seq.16828.8	COL6A1	Collagen a1(VI)	Collagen alpha-1(VI) chain	-0.00201094	-0.00110865
seq.16831.7	DOK1	DOK1	Docking protein 1	0.0185015	0.0126745
seq.16836.1	CFHR3	FHR3	Complement factor H-related protein 3	0.000118217	0.000333063
seq.16837.20	CFLAR	FLIP	CASP8 and FADD-like apoptosis regulator	0.0108086	-0.0117409
seq.16845.15	MPZL1	MPZL1	Myelin protein zero-like protein 1	-0.0177679	0.00041025
seq.16847.39	RAB3B	RAB3B	Ras-related protein Rab-3B	-0.011841	0.0111669
seq.16850.5	RGS5	RGS5	Regulator of G-protein signaling 5	0.0127775	0.00267406
seq.16851.50	SCO2	SCO2	Protein SCO2 homolog, mitochondrial	-0.0139226	0.0214439
seq.16852.10	PDZK1	NHRF3	Na(+)/H(+) exchange regulatory cofactor NHE-RF3	0.0212754	-0.00309728
seq.16853.5	NMRK1	NRK1	Nicotinamide riboside kinase 1	-0.00886374	0.00171521
seq.16854.17	LSM4	LSM4	U6 snRNA-associated Sm-like protein LSm4	0.0174502	-0.00944097
seq.16856.79	MAPRE2	MARE2	Microtubule-associated protein RP/EB family member 2	-0.0156062	0.00532298
seq.16857.2	RAB2A	RAB2A	Ras-related protein Rab-2A	0.00564733	0.00533227
seq.16858.384	RCN3	RCN3	Reticulocalbin-3	-0.0102694	-0.00772335
seq.16859.100	SH3GLB1	SHLB1	Endophilin-B1	0.00362537	-0.0108849
seq.16863.47	NANP	NANP	N-acylneuraminate-9-phosphatase	-0.0019409	0.00337895
seq.16865.62	TAF15	RBP56	TATA-binding protein-associated factor 2N	0.00073417	0.0244527
seq.16867.76	CDK16	PCTK1	Cyclin-dependent kinase 16	0.00212663	0.0061644
seq.16872.248	GSTZ1	MAAI	Maleylacetoacetate isomerase	0.00248806	0.00134852
seq.16875.13	MAGOHB	MGN2	Protein mago nashi homolog 2	0.00370032	0.0155881
seq.16877.19	MSRB2	MSRB2	Methionine-R-sulfoxide reductase B2, mitochondrial	-0.0081133	-0.00453373
seq.16882.27	PHPT1	PHP14	14 kDa phosphohistidine phosphatase	0.00639295	0.0165613
seq.16883.57	RAB4A	RAB4A	Ras-related protein Rab-4A	0.0257479	0.0098086
seq.16885.49	MAPRE3	MARE3	Microtubule-associated protein RP/EB family member 3	0.0114601	0.0256804
seq.16887.29	PTRH2	PTH2	Peptidyl-tRNA hydrolase 2, mitochondrial	-0.00275385	0.00559737
seq.16890.37	ADAMTSL1	ATL1	ADAMTS-like protein 1	-0.0197278	-0.00338717
seq.16892.23	ENPP2	ENPP2	Ectonucleotide pyrophosphatase/phosphodiesterase family member 2	-0.006131	0.0075035
seq.16899.59	OSBPL9	OSBL9	Oxysterol-binding protein-related protein 9	-0.00834098	-0.0137542
seq.16900.29	MDGA1	MDGA1	MAM domain-containing glycosylphosphatidylinositol anchor protein 1	-0.0126596	0.0011579
seq.16902.17	LAMP1	LAMP1	Lysosome-associated membrane glycoprotein 1	-0.00229579	0.00790425
seq.16907.3	CADM2	Nectin-like protein 3	Cell adhesion molecule 2	-0.0209451	-0.00209501
seq.16908.5	OMG	OMGP	Oligodendrocyte-myelin glycoprotein	-0.0148981	0.00633664
seq.16913.8	RNASET2	RNT2	Ribonuclease T2	-0.0112256	0.00517653
seq.16914.104	CD14	sCD14	Monocyte differentiation antigen CD14, soluble	-0.0166681	-0.00659611
seq.16915.153	SEMA4A	SEM4A	Semaphorin-4A	-0.00811835	-3.09887e-05
seq.16916.19	SLITRK6	SLIK6	SLIT and NTRK-like protein 6	-0.015254	-0.00394797
seq.16918.198	TLR3	TLR3	Toll-like receptor 3	-0.00943595	0.00485836
seq.16919.1	DBI	ACBP	Acyl-CoA-binding protein	0.0107293	0.0192902
seq.16922.53	PLXNB3	PLXB3	Plexin-B3	-0.00418566	0.0078814
seq.16923.20	PFN2	Profilin II	Profilin-2	-0.0101531	0.0109712
seq.16926.44	ALPL	Alkaline phosphatase, liver	Alkaline phosphatase, tissue-nonspecific isozyme	0.00557698	0.00648144
seq.16927.9	F13A1|F13B	Coagulation factor XIII	Coagulation factor XIII	0.000162414	-0.001977
seq.16932.5	SULT1E1	SULT 1E	Estrogen sulfotransferase	0.000123262	0.00504168
seq.17137.160	HBB	Beta-globin	Hemoglobin subunit beta	0.02241	-0.00454274
seq.17138.8	GSTA1	GST A1-1	Glutathione S-transferase A1	0.00753721	-0.00270257
seq.17140.57	PDGFD	PDGFD	Platelet-derived growth factor D	-0.0087019	0.00396482
seq.17145.1	S100A8|S100A9	S100A8/S100A9	Protein S100-A8/A9 heterodimer	-0.0138601	0.00192053
seq.17148.7	BLVRB	BLVRB	Flavin reductase (NADPH)	0.00443071	0.00579486
seq.17150.8	HSPE1	HSP 10	10 kDa heat shock protein, mitochondrial	0.00913245	0.0217715
seq.17151.84	IRF3	IRF-3	Interferon regulatory factor 3	0.00965163	0.0322025
seq.17152.10	KIR2DS4	KI2S4	Killer cell immunoglobulin-like receptor 2DS4	-0.0158827	-0.0128199
seq.17153.46	KIR2DL3	KI2L3	Killer cell immunoglobulin-like receptor 2DL3	-0.00196715	-0.00267433
seq.17154.2	PTGES3	TEBP	Prostaglandin E synthase 3	0.0136197	-0.0216852
seq.17155.1	VPS28	VPS28 protein homolog	Vacuolar protein sorting-associated protein 28 homolog	0.00644306	-0.0186801
seq.17156.72	DCLK1	DCAK1	Serine/threonine-protein kinase DCLK1	0.00328237	-0.0148682
seq.17158.17	UBE2G1	UB2G1	Ubiquitin-conjugating enzyme E2 G1	-0.00559929	0.0165434
seq.17161.1	DDOST	OST48	Dolichyl-diphosphooligosaccharide--protein glycosyltransferase 48 kDa subunit	-0.00674116	-0.00978377
seq.17163.117	ANXA3	Annexin III	Annexin A3	-0.00604531	-0.00863389
seq.17164.15	ANXA4	annexin IV	Annexin A4	-0.00211266	0.0224085
seq.17165.1	PPBP	BTG	Beta-thromboglobulin	0.00360944	-0.000908797
seq.17166.4	FGF8	FGF-8F	Fibroblast growth factor 8 isoform F	0.00736281	-0.00793508
seq.17170.15	CALCB	CALCB	Calcitonin gene-related peptide 2	-0.0116175	-0.00905808
seq.17172.19	STATH	STAT	Statherin	-0.00488217	-0.00454907
seq.17175.5	MAP2K6	MP2K6	Dual specificity mitogen-activated protein kinase kinase 6	0.0111032	-0.00202278
seq.17176.13	PSIP1	PSIP1	PC4 and SFRS1-interacting protein	0.00620522	0.0243413
seq.17195.43	BAG1	BAG-1	BAG family molecular chaperone regulator 1	0.0107925	-0.00375374
seq.17196.5	CLPP	ClpP endopeptidase	ATP-dependent Clp protease proteolytic subunit, mitochondrial	-0.00175716	0.00662946
seq.17199.43	HIF1AN	HIF1N	Hypoxia-inducible factor 1-alpha inhibitor	0.0196291	-0.00881508
seq.17200.50	KIR2DL1	KI2L1	Killer cell immunoglobulin-like receptor 2DL1	0.0208293	-0.00638094
seq.17202.37	PDCD4	PDCD4	Programmed cell death protein 4	-0.0198949	0.00666092
seq.17204.17	PNMT	PNMT	Phenylethanolamine N-methyltransferase	-0.00793112	-0.00211321
seq.17205.21	RAB5A	RAB5A	Ras-related protein Rab-5A	0.0105657	0.0313909
seq.17209.27	SULT2B1	ST2B1	Sulfotransferase family cytosolic 2B member 1	0.0152895	-0.0140915
seq.17210.2	TCL1A	TCL1A	T-cell leukemia/lymphoma protein 1A	-0.0119246	0.00701201
seq.17224.12	OGN	MIME	Mimecan	-0.00212784	0.0158584
seq.17231.1	LCP1	L-plastin	Plastin-2	-0.0115217	-0.00311224
seq.17319.1	SELENOH	SELH	Selenoprotein H	3.79655e-05	0.00313086
seq.17320.19	AASDHPPT	ADPPT	L-aminoadipate-semialdehyde dehydrogenase-phosphopantetheinyl transferase	0.013444	0.0211328
seq.17325.10	GUK1	KGUA	Guanylate kinase	0.0110983	0.0221423
seq.17326.44	DUSP23	DUS23	Dual specificity protein phosphatase 23	0.000605018	-0.00144853
seq.17327.3	CNPY3	CNPY3	Protein canopy homolog 3	-0.000903975	0.00623495
seq.17329.2	BDH2	BDH2	3-hydroxybutyrate dehydrogenase type 2	-0.00369533	0.00663641
seq.17331.138	KREMEN1	KREM1	Kremen protein 1	-0.0184031	0.00087272
seq.17332.3	ADPRS	ARHL2	Poly(ADP-ribose) glycohydrolase ARH3	0.00608082	0.0173326
seq.17333.20	ACADM	ACADM	Medium-chain specific acyl-CoA dehydrogenase, mitochondrial	0.00398845	0.0209764
seq.17335.18	VAMP2	VAMP2	Vesicle-associated membrane protein 2	-0.00370704	-0.00910533
seq.17336.54	CREB3L2	CR3L2	Cyclic AMP-responsive element-binding protein 3-like protein 2	-0.00917501	0.000671109
seq.17337.1	YY1	TYY1	Transcriptional repressor protein YY1	0.00298998	0.0250252
seq.17341.89	ACAT2	THIC	Acetyl-CoA acetyltransferase, cytosolic	0.00225236	0.00395828
seq.17342.13	AGR3	AGR3	Anterior gradient protein 3	0.000731783	-0.00560108
seq.17343.6	SNPH	SNPH	Syntaphilin	-9.38785e-05	-0.0077781
seq.17344.23	STOML1	STML1	Stomatin-like protein 1	0.00604519	-0.00643771
seq.17345.12	ZADH2	ZADH2	Prostaglandin reductase 3	0.0100605	0.0262982
seq.17346.61	FDCSP	FDSCP	Follicular dendritic cell secreted peptide	-0.0161807	-0.0063542
seq.17347.80	AIDA	CA080	Axin interactor, dorsalization-associated protein	0.0108549	0.0254275
seq.17348.5	SYNJ2BP	SYJ2B	Synaptojanin-2-binding protein	0.010099	-0.012037
seq.17350.13	CHMP2B	CHM2B	Charged multivesicular body protein 2b	0.00489852	0.0208624
seq.17355.56	SYT4	SYT4	Synaptotagmin-4	0.0126777	0.0207144
seq.17356.34	IL1F10	IL1FA	Interleukin-1 family member 10	-0.011153	-0.00943491
seq.17357.33	SEPSECS	SPCS	O-phosphoseryl-tRNA(Sec) selenium transferase	0.00588609	-0.00193899
seq.17362.5	VHL	VHL	Von Hippel-Lindau disease tumor suppressor	0.00608491	-0.00544389
seq.17364.8	SNRPB2	RU2B	U2 small nuclear ribonucleoprotein B''	0.00175188	0.0236256
seq.17365.7	KYAT1	KAT1	Kynurenine--oxoglutarate transaminase 1	0.0232488	-0.00563566
seq.17366.6	DCUN1D1	DCNL1	DCN1-like protein 1	0.00127725	-0.0149363
seq.17367.5	STMN1	Stathmin	Stathmin	0.00907627	0.00175635
seq.17370.186	ABHD10	ABHDA	Mycophenolic acid acyl-glucuronide esterase, mitochondrial	0.0101761	0.0222767
seq.17372.5	EIF4EBP1	4EBP1	Eukaryotic translation initiation factor 4E-binding protein 1	-0.0025553	-0.00344717
seq.17377.1	AKR1C3	Aldose reductase-like C3	Aldo-keto reductase family 1 member C3	0.00344823	0.00971284
seq.17380.2	UBE2K	UBE2K	Ubiquitin-conjugating enzyme E2 K	0.0109551	0.0250598
seq.17383.4	STARD5	STAR5	StAR-related lipid transfer protein 5	0.0109395	0.00948182
seq.17384.110	PFKM	K6PF	ATP-dependent 6-phosphofructokinase, muscle type	0.0273208	0.0013289
seq.17387.27	NFKBIB	IKB-beta	NF-kappa-B inhibitor beta	-0.00686341	-0.00531792
seq.17391.10	RBM17	SPF45	Splicing factor 45	-0.00425081	0.0057659
seq.17393.13	ACADS	SCAD	Short-chain specific acyl-CoA dehydrogenase, mitochondrial	0.0163686	-0.0139687
seq.17396.23	ADH1A	ADH1A	Alcohol dehydrogenase 1A	0.012145	-0.00865541
seq.17397.8	HSD17B11	DHB11	Estradiol 17-beta-dehydrogenase 11	-0.0151591	-0.00010875
seq.17398.55	HMOX1	HO-1	Heme oxygenase 1	-0.000730474	0.000561087
seq.17400.71	ACOT8	ACOT8	Acyl-coenzyme A thioesterase 8	0.0119285	-0.00718041
seq.17403.14	ACADSB	acyl-Coenzyme A dehydrogenase	Short/branched chain specific acyl-CoA dehydrogenase, mitochondrial	-0.00664731	0.00789521
seq.17404.5	ARL5B	ARL5B	ADP-ribosylation factor-like protein 5B	0.00743379	-0.0128421
seq.17405.2	UCHL5	UCHL5	Ubiquitin carboxyl-terminal hydrolase isozyme L5	-0.00506256	0.00559805
seq.17408.2	PMM1	PMM1	Phosphomannomutase 1	-0.0068506	0.00325135
seq.17410.5	CETN3	CETN3	Centrin-3	0.00910984	-0.00861751
seq.17411.55	UFD1	UFD1	Ubiquitin recognition factor in ER-associated degradation protein 1	0.0126262	0.0312699
seq.17419.17	TES	TES	Testin	0.000780959	0.00770716
seq.17427.26	NLGN3	NLGN3	Neuroligin-3	-0.00942913	-0.00357388
seq.17432.25	AK4	KAD4	Adenylate kinase 4, mitochondrial	0.0175697	-0.0184439
seq.17435.43	ETFA	ETFA	Electron transfer flavoprotein subunit alpha, mitochondrial	0.0164858	-0.0126937
seq.17436.193	CSNK1G2	CSNK1G2	Casein kinase I isoform gamma-2	0.0150569	0.0219322
seq.17441.4	ALPI	Alkaline phosphatase, intestine	Intestinal-type alkaline phosphatase	0.000957729	0.00534043
seq.17447.52	SFRP4	SFRP4	Secreted frizzled-related protein 4	-0.00427221	0.000634103
seq.17449.23	CD9	CD9	CD9 antigen	0.00046842	-0.0166464
seq.17450.51	HARS1	Histidyl-tRNA synthetase	Histidine--tRNA ligase, cytoplasmic	0.00887591	0.0309817
seq.17451.13	BCL2L11	BIM	Bcl-2-like protein 11	0.0084273	-0.00902869
seq.17453.34	CP	Ceruloplasmin	Ceruloplasmin	0.0194461	-0.0150525
seq.17454.15	EGFL6	EGFL6	Epidermal growth factor-like protein 6	-0.00270226	0.00191764
seq.17455.42	FOLR1	FOLR1	Folate receptor alpha	-0.00132049	-0.0217172
seq.17456.53	GOLM1	GOLM1	Golgi membrane protein 1	-0.00850045	-0.00375852
seq.17460.51	MX1	Mx1	Interferon-induced GTP-binding protein Mx1	0.011651	-0.00570333
seq.17462.19	IRF1	IRF1	Interferon regulatory factor 1	0.00207621	-0.00448765
seq.17466.72	ACSF2	ACSF2	Acyl-CoA synthetase family member 2, mitochondrial	-0.00140101	0.00234041
seq.17467.1	DHRS9	DHRS9	Dehydrogenase/reductase SDR family member 9	0.00508713	0.0013901
seq.17468.1	SUFU	SUFU	Suppressor of fused homolog	-0.00177945	-0.0160002
seq.17474.106	YEATS4	YETS4	YEATS domain-containing protein 4	-0.00080354	-9.83834e-05
seq.17475.18	PBK	TOPK	Lymphokine-activated killer T-cell-originated protein kinase	0.00162811	-0.00967817
seq.17490.4	SH3BGRL3	SH3BGRL3-like protein	SH3 domain-binding glutamic acid-rich-like protein 3	0.0117633	0.0269904
seq.17495.141	SIRT3	SIR3	NAD-dependent protein deacetylase sirtuin-3, mitochondrial	-0.0163063	-0.00415148
seq.17505.125	NAALADL1	NALDL	N-acetylated-alpha-linked acidic dipeptidase-like protein	0.0135676	-0.00800696
seq.17509.6	HPD	HPPD	4-hydroxyphenylpyruvate dioxygenase	-0.00631687	0.00571027
seq.17510.7	SRP14	SRP14	Signal recognition particle 14 kDa protein	0.014317	-0.00784726
seq.17511.10	RPP30	RPP30	Ribonuclease P protein subunit p30	0.0187259	-0.0124951
seq.17512.2	NMI	NMI	N-myc-interactor	-0.00146218	0.0152386
seq.17513.11	ANXA11	ANX11	Annexin A11	0.00571985	0.0297725
seq.17514.48	RAB21	RAB21	Ras-related protein Rab-21	0.0120485	0.0313583
seq.17515.6	HSPA13	STCH	Heat shock 70 kDa protein 13	-0.0148485	-0.00639641
seq.17516.7	RAB3A	Rab3A	Ras-related protein Rab-3A	0.0136585	0.00742162
seq.17671.58	ING4	ING4	Inhibitor of growth protein 4	-0.00158991	-0.00942075
seq.17672.184	CBLIF	Gastric intrinsic factor	Gastric intrinsic factor	-0.00544249	-0.00395684
seq.17673.34	CA5B	Carbonic Anhydrase VB	Carbonic anhydrase 5B, mitochondrial	0.0233684	-0.0089001
seq.17675.17	ACOT13	ACO13	Acyl-coenzyme A thioesterase 13	0.011924	0.0275672
seq.17676.13	TRIP10	CIP4	Cdc42-interacting protein 4	0.0112894	0.0266806
seq.17677.47	CD160	BY55	CD160 antigen	0.00942387	-0.0157713
seq.17678.28	VSIG4	VSIG4	V-set and immunoglobulin domain-containing protein 4	-0.00498045	-0.00916345
seq.17680.12	EPHB1	EPHB1	Ephrin type-B receptor 1	-0.0131879	-0.0121152
seq.17682.1	CD46	CD46	Membrane cofactor protein	-0.00556855	-0.00153668
seq.17683.2	COMMD9	COMD9	COMM domain-containing protein 9	-0.000993195	0.0168547
seq.17685.9	APOA4	Apo A-IV	Apolipoprotein A-IV	-0.00138299	0.00854782
seq.17686.27	TBCB	TBCB	Tubulin-folding cofactor B	0.0113445	0.0313342
seq.17691.1	TPP1	TPP1	Tripeptidyl-peptidase 1	-0.00437362	-0.00581462
seq.17692.2	BTN3A3	BT3A3	Butyrophilin subfamily 3 member A3	-0.0190631	0.00370407
seq.17693.2	SEPTIN6	Septin-6	Septin-6	-0.000247965	0.01065
seq.17694.32	PSME2	PSME2	Proteasome activator complex subunit 2	0.00813757	0.00477996
seq.17696.1	TICAM2	TIRP	TIR domain-containing adapter molecule 2	-0.000981627	-0.01181
seq.17697.2	OVCA2	OVCA2	Esterase OVCA2	0.0141595	0.0292573
seq.17698.15	WBP2	WBP2	WW domain-binding protein 2	-0.0121096	0.0058984
seq.17699.43	TIMELESS	TIMELESS	Protein timeless homolog	-0.000617493	-0.0176071
seq.17702.53	UGT1A1	UGT 1A1	UDP-glucuronosyltransferase 1-1	0.00401175	0.00168369
seq.17703.40	GMNN	GEMI	Geminin	-0.000777628	-0.0227994
seq.17704.74	HSPH1	HS105	Heat shock protein 105 kDa	0.00334618	0.00810922
seq.17706.4	PPP1R1A	PPR1A	Protein phosphatase 1 regulatory subunit 1A	0.0082223	-0.017539
seq.17710.40	TPD52L1	TPD53	Tumor protein D53	0.023056	-0.0131153
seq.17711.13	VAMP1	VAMP1	Vesicle-associated membrane protein 1	-0.00233426	0.00248485
seq.17712.7	IDI1	IDI1	Isopentenyl-diphosphate Delta-isomerase 1	0.0116444	0.0206312
seq.17721.82	GAS7	GAS7	Growth arrest-specific protein 7	-0.0063395	-0.00373332
seq.17722.5	FKBP4	FKBP52 protein	Peptidyl-prolyl cis-trans isomerase FKBP4	0.0117872	0.00769613
seq.17724.3	WWOX	WWOX	WW domain-containing oxidoreductase	-0.00578423	-0.00444179
seq.17725.37	USH1C	USH1C	Harmonin	0.0130443	-0.0201352
seq.17726.3	SAR1A	SAR1A	GTP-binding protein SAR1a	0.015058	0.0241637
seq.17727.1	PTTG1	Securin	Securin	0.00109379	-0.00848127
seq.17728.61	CHMP2A	CHM2A	Charged multivesicular body protein 2a	0.0128324	0.0314193
seq.17729.20	UBE2S	UBE2S	Ubiquitin-conjugating enzyme E2 S	-0.00187233	0.00411306
seq.17734.13	ENSA	a-endosulfine	Alpha-endosulfine	-0.00531267	0.0147137
seq.17735.130	GABARAP	GBRAP	Gamma-aminobutyric acid receptor-associated protein	-0.00454731	0.0141053
seq.17736.105	APTX	APTX	Aprataxin	-0.00492322	-0.00889546
seq.17737.7	IVD	IVD	Isovaleryl-CoA dehydrogenase, mitochondrial	0.0172221	0.0205383
seq.17738.7	CRNN	CRNN	Cornulin	0.0112696	-0.000272388
seq.17739.1	HADH	HCDH	Hydroxyacyl-coenzyme A dehydrogenase, mitochondrial	0.0103403	0.0244226
seq.17742.2	RRAS	RRAS	Ras-related protein R-Ras	0.0153458	0.0127162
seq.17743.14	UBE2A	UBE2A	Ubiquitin-conjugating enzyme E2 A	-0.00250965	-0.00889277
seq.17744.31	RAB11A	RB11A	Ras-related protein Rab-11A	0.0126572	0.0275081
seq.17746.77	FIS1	FIS1	Mitochondrial fission 1 protein	0.00895442	0.0116432
seq.17747.45	TRAF1	TRAF1	TNF receptor-associated factor 1	0.0206302	-0.0115068
seq.17748.21	TP53I3	QORX	Quinone oxidoreductase PIG3	-0.00303828	0.0139238
seq.17750.8	RRM2	RIR2	Ribonucleoside-diphosphate reductase subunit M2	-0.0101686	-0.0137413
seq.17751.68	CRYBB1	CRBB1	Beta-crystallin B1	-0.00285796	0.0115516
seq.17752.24	ARG2	Arginase	Arginase-2, mitochondrial	-0.00847889	0.00528494
seq.17755.5	UGDH	UGDH	UDP-glucose 6-dehydrogenase	0.0138225	-0.00232273
seq.17756.69	DCTD	DCTD	Deoxycytidylate deaminase	0.00488799	0.0251226
seq.17757.86	CAB39	CAB39	Calcium-binding protein 39	0.0096772	0.028034
seq.17758.79	DCXR	DCXR	L-xylulose reductase	0.0100097	-0.00342186
seq.17760.128	WDR5	WDR5	WD repeat-containing protein 5	0.0137927	0.0109153
seq.17761.2	NUDT5	NUDT5	ADP-sugar pyrophosphatase	0.00419231	0.00313666
seq.17764.108	RHOC	RHOC	Rho-related GTP-binding protein RhoC	0.00565985	0.0279793
seq.17765.3	SNUPN	SPN1	Snurportin-1	-0.00162606	0.0099175
seq.17766.5	NCF1	NCF-1	Neutrophil cytosol factor 1	-0.0036605	0.0104397
seq.17768.50	HAO1	HAOX1	Hydroxyacid oxidase 1	0.00258708	0.0056594
seq.17769.28	PCNP	PCNP	PEST proteolytic signal-containing nuclear protein	0.00449595	0.0202456
seq.17770.42	EMC8	EMC8	ER membrane protein complex subunit 8	-0.00802159	-0.00839958
seq.17771.35	CRCP	RPC9	DNA-directed RNA polymerase III subunit RPC9	0.0251103	-0.012074
seq.17772.7	UBD	UBD	Ubiquitin D	0.0220339	-0.00365133
seq.17773.26	NAPG	SNAG	Gamma-soluble NSF attachment protein	0.0217216	0.0164123
seq.17774.38	SNRPD3	SMD3	Small nuclear ribonucleoprotein Sm D3	0.0235344	0.000116066
seq.17775.8	TAGLN3	TAGL3	Transgelin-3	0.00103026	0.0143821
seq.17776.15	PECR	PECR	Peroxisomal trans-2-enoyl-CoA reductase	0.0205113	-0.00158166
seq.17777.31	SDSL	SDSL	Serine dehydratase-like	0.00633915	-0.00733976
seq.17778.19	RAB32	RAB32	Ras-related protein Rab-32	0.0128824	0.0268541
seq.17781.191	MAP1LC3A	MLP3A	Microtubule-associated proteins 1A/1B light chain 3A	-0.00569479	0.0156652
seq.17782.23	ACAA1	THIK	3-ketoacyl-CoA thiolase, peroxisomal	0.00278839	-0.00236497
seq.17783.9	MMAB	MMAB	Cob(I)yrinic acid a,c-diamide adenosyltransferase, mitochondrial	0.0246314	0.0113991
seq.17784.23	GMFB	GMFB	Glia maturation factor beta	0.0096726	0.0159385
seq.17785.11	DNPH1	RCL	2'-deoxynucleoside 5'-phosphate N-hydrolase 1	0.0268531	-0.00130214
seq.17786.5	GGPS1	GGPPS	Geranylgeranyl pyrophosphate synthase	-0.0140036	0.0173587
seq.17787.1	ECHS1	Enoyl-CoA hydratase	Enoyl-CoA hydratase, mitochondrial	0.0107111	0.0100066
seq.17789.1	QPRT	NADC	Nicotinate-nucleotide pyrophosphorylase [carboxylating]	-0.0235311	0.00329705
seq.17791.25	HPCAL1	HPCL1	Hippocalcin-like protein 1	-0.000853006	0.0173368
seq.17792.158	ALDH5A1	SSDH	Succinate-semialdehyde dehydrogenase, mitochondrial	0.0115059	0.00408484
seq.17793.4	DIRAS1	DIRA1	GTP-binding protein Di-Ras1	-0.003223	0.00526558
seq.17794.6	PMM2	Phosphomannomutase 2	Phosphomannomutase 2	0.0124999	0.0210767
seq.17795.176	LSM1	LSM1	U6 snRNA-associated Sm-like protein LSm1	-0.00407254	0.00486403
seq.17796.15	IMPA1	IMPA1	Inositol monophosphatase 1	-0.000313822	-0.00445816
seq.17797.1	CUL1	CUL1	Cullin-1	0.0200028	0.00342018
seq.17799.9	PGLS	6PGL	6-phosphogluconolactonase	0.0167767	0.0230074
seq.17800.33	SCAND1	SCAND1	SCAN domain-containing protein 1	-0.000427502	-0.00626415
seq.17802.4	NANS	SIAS	Sialic acid synthase	0.00719174	0.01547
seq.17804.102	PNPO	PNPO	Pyridoxine-5'-phosphate oxidase	0.0172833	-0.00168357
seq.17805.35	SMNDC1	SPF30	Survival of motor neuron-related-splicing factor 30	-0.00852491	0.0199328
seq.17806.6	SDCBP	Syntenin 1	Syntenin-1	-0.0074007	0.00828064
seq.17808.37	NIT2	NIT2	Omega-amidase NIT2	0.0120165	0.0148668
seq.17811.78	SULT1C2	ST1C2	Sulfotransferase 1C2	0.0278181	-0.00839917
seq.17812.2	PTP4A1	TP4A1	Protein tyrosine phosphatase type IVA 1	0.00404533	-0.0141872
seq.17813.21	BPHL	BPHL	Valacyclovir hydrolase	-0.0030769	0.00541771
seq.17814.8	BPNT1	BPNT1	3'(2'),5'-bisphosphate nucleotidase 1	0.00987099	0.0222357
seq.17816.58	NCALD	NCALD	Neurocalcin-delta	0.0178642	-0.00868164
seq.17817.22	DDIT4	DDIT4	DNA damage-inducible transcript 4 protein	0.0258179	-0.00132109
seq.17818.22	SUGT1	SUGT1	Protein SGT1 homolog	0.0120901	0.0293479
seq.17819.30	FAHD1	FAHD1	Acylpyruvase FAHD1, mitochondrial	0.0119063	0.0193251
seq.17820.170	MLF1	MLF1	Myeloid leukemia factor 1	0.0151795	-0.00413623
seq.17821.20	NMT2	NMT2	Glycylpeptide N-tetradecanoyltransferase 2	0.00319987	0.0159076
seq.17822.57	RERG	RERG	Ras-related and estrogen-regulated growth inhibitor	0.0247453	-0.00443213
seq.17823.40	SNRPD2	SMD2	Small nuclear ribonucleoprotein Sm D2	0.026543	-0.00365674
seq.17826.341	EEF1D	EF1D	Elongation factor 1-delta	0.0124052	0.0300695
seq.17827.53	DYNLRB2	DLRB2	Dynein light chain roadblock-type 2	-0.000874844	0.0064373
seq.17828.3	S100A14	S100A14	Protein S100-A14	-0.0147538	0.0087639
seq.17829.2	TREX2	TREX2	Three prime repair exonuclease 2	-0.00177915	-0.00549799
seq.17832.12	IDI2	IDI2	Isopentenyl-diphosphate delta-isomerase 2	0.00146404	-0.00345453
seq.17835.28	ANXA13	ANX13	Annexin A13	0.00841595	-0.00895025
seq.17836.17	S100A16	S100A16	Protein S100-A16	0.0123392	-0.0107613
seq.17837.5	CLIC2	CLIC2	Chloride intracellular channel protein 2	0.000749059	-0.00473354
seq.17843.30	PPCS	PPCS	Phosphopantothenate--cysteine ligase	0.0109881	0.027629
seq.17849.6	DRG1	DRG1	Developmentally-regulated GTP-binding protein 1	-0.00240216	0.0295637
seq.17850.42	KLF4	KLF4	Krueppel-like factor 4	-0.00483817	-0.00065371
seq.17852.5	PPME1	PPME1	Protein phosphatase methylesterase 1	0.00820526	0.00806593
seq.17854.33	NAA10	NAA10	N-alpha-acetyltransferase 10	0.0207326	0.0218212
seq.17855.28	RGS4	RGS4	Regulator of G-protein signaling 4	0.00921994	-0.00205905
seq.17856.23	NT5M	NT5M	5'(3')-deoxyribonucleotidase, mitochondrial	0.0108454	0.0211878
seq.17857.6	ACADL	ACADL	Long-chain specific acyl-CoA dehydrogenase, mitochondrial	0.00941203	-0.0160413
seq.18156.7	ATG3	ATG3	Ubiquitin-like-conjugating enzyme ATG3	-0.00951833	0.012397
seq.18158.45	CASP8	Caspase-8	Caspase-8	0.00544268	-0.0135749
seq.18160.2	PCMT1	PIMT	Protein-L-isoaspartate(D-aspartate) O-methyltransferase	-0.007736	-0.00709309
seq.18162.167	IRAK4	IRAK4	Interleukin-1 receptor-associated kinase 4	0.00411032	0.020541
seq.18165.181	UBE2V2	UB2V2	Ubiquitin-conjugating enzyme E2 variant 2	0.0152051	0.0249738
seq.18166.4	RHOB	RHOB	Rho-related GTP-binding protein RhoB	0.00302083	0.0157093
seq.18170.46	PYCR1	P5CR1	Pyrroline-5-carboxylate reductase 1, mitochondrial	-0.00182933	0.00320497
seq.18171.25	CXCL11	I-TAC	C-X-C motif chemokine 11	-0.00776843	-0.0128288
seq.18172.71	ASF1A	ASF1A	Histone chaperone ASF1A	0.00966644	0.00419791
seq.18173.11	AKR7A3	ARK73	Aflatoxin B1 aldehyde reductase member 3	0.0041062	-0.00551769
seq.18174.79	PDCD6IP	PDC6I	Programmed cell death 6-interacting protein	0.0102152	0.0239859
seq.18175.65	VAT1	VAT1	Synaptic vesicle membrane protein VAT-1 homolog	0.00188309	0.00354311
seq.18177.49	NAE1	ULA1	NEDD8-activating enzyme E1 regulatory subunit	0.00810403	-0.00078614
seq.18178.13	SARS1	SYSC	Serine--tRNA ligase, cytoplasmic	0.0212592	0.00846893
seq.18179.56	SMS	SPSY	Spermine synthase	-0.00183212	0.00900106
seq.18180.58	RTN4IP1	RT4I1	Reticulon-4-interacting protein 1, mitochondrial	-0.00238492	0.0085837
seq.18181.2	TSSC4	TSSC4	Protein TSSC4	0.00271267	-0.00053986
seq.18182.24	PCK1	PCKGC	Phosphoenolpyruvate carboxykinase, cytosolic [GTP]	0.0152365	-0.0147263
seq.18183.3	LDLRAP1	ARH	Low density lipoprotein receptor adapter protein 1	0.0104636	0.0154694
seq.18184.28	GMPS	GUAA	GMP synthase [glutamine-hydrolyzing]	0.0102206	0.0140314
seq.18185.118	ALDOB	ALDOB	Fructose-bisphosphate aldolase B	0.00809457	-0.00471809
seq.18186.15	TARS1	SYTC	Threonine--tRNA ligase, cytoplasmic	0.00797146	0.0308502
seq.18187.16	ASPA	ACY2	Aspartoacylase	0.00567889	-0.0195108
seq.18188.12	GATM	GATM	Glycine amidinotransferase, mitochondrial	0.00750042	0.00513208
seq.18189.12	VPS25	VPS25	Vacuolar protein-sorting-associated protein 25	0.00193523	0.0234663
seq.18190.15	CARD18	ICBR	Caspase recruitment domain-containing protein 18	-0.0070856	-0.0133429
seq.18191.23	RANBP1	RANG	Ran-specific GTPase-activating protein	0.00321624	0.01723
seq.18192.69	MAGEA5	MAGE-5	Melanoma-associated antigen 5	0.0135085	-0.0187753
seq.18193.165	MORF4L1	MO4L1	Mortality factor 4-like protein 1	6.40949e-05	0.0191406
seq.18194.18	FABP9	FABP9	Fatty acid-binding protein 9	0.00512733	-0.0155428
seq.18195.3	LTO1	ORAV1	Oral cancer-overexpressed protein 1	0.0197555	-0.0145529
seq.18196.8	AFM	Afamin	Afamin	0.00911838	-0.00426111
seq.18197.97	CKMT2	KCRS	Creatine kinase S-type, mitochondrial	0.00299183	-0.00798867
seq.18198.51	HBQ1	HBAT	Hemoglobin subunit theta-1	-0.0120614	0.0161616
seq.18202.22	CD37	CD37	Leukocyte antigen CD37	0.0106767	-0.0125828
seq.18203.9	CRYGC	CRGC	Gamma-crystallin C	0.0118342	-0.01336
seq.18204.1	TCEA1	TCEA1	Transcription elongation factor A protein 1	0.00493898	0.0145208
seq.18205.123	MAGEA6	MAGE-6	Melanoma-associated antigen 6	0.00420982	-0.0142554
seq.18206.18	ADH6	ADH6	Alcohol dehydrogenase 6	0.0148867	0.0184413
seq.18207.6	CHMP1B	CHM1B	Charged multivesicular body protein 1b	0.00406859	0.0266523
seq.18208.3	CCNB2	CCNB2	G2/mitotic-specific cyclin-B2	0.0143021	-0.0116492
seq.18210.12	SPIN1	SPIN1	Spindlin-1	0.0166841	-0.0225568
seq.18212.43	GSTM5	GSTM5-5	Glutathione S-transferase Mu 5	0.0174778	-0.0164958
seq.18213.30	UBE2F	UBE2F	NEDD8-conjugating enzyme UBE2F	0.00307903	0.000159501
seq.18214.2	GCLM	GSH0	Glutamate--cysteine ligase regulatory subunit	0.0112697	0.0156441
seq.18215.5	THG1L	THG1	Probable tRNA(His) guanylyltransferase	0.0096033	0.0119915
seq.18216.22	IL11RA	IL-11 RA	Interleukin-11 receptor subunit alpha	-0.0126715	0.00350201
seq.18218.48	CNRIP1	CB032	CB1 cannabinoid receptor-interacting protein 1	0.0078515	0.00240535
seq.18220.141	SRA1	SRA1	Steroid receptor RNA activator 1	-0.00222405	0.00739201
seq.18222.34	SH3GLB2	SHLB2	Endophilin-B2	0.0034209	0.0211715
seq.18224.11	CHMP1A	CHM1A	Charged multivesicular body protein 1a	0.0104991	0.0321465
seq.18225.13	HEBP1	HEBP1	Heme-binding protein 1	0.00395783	0.0149503
seq.18226.148	COX5A	COX5A	Cytochrome c oxidase subunit 5A, mitochondrial	0.0137683	0.0230057
seq.18227.3	CDK2AP2	CDKA2	Cyclin-dependent kinase 2-associated protein 2	-0.0148519	-0.00383722
seq.18228.30	NOP16	NOP16	Nucleolar protein 16	-0.00911349	-0.00104668
seq.18231.147	PRND	PRND	Prion-like protein doppel	0.019338	-0.0203743
seq.18232.42	PIP4K2B	PI42B	Phosphatidylinositol 5-phosphate 4-kinase type-2 beta	0.00812731	0.022603
seq.18233.10	GOT2	GOT2	Aspartate aminotransferase, mitochondrial	-0.000863327	0.0160174
seq.18235.16	PGP	PGP	Glycerol-3-phosphate phosphatase	-0.00109359	0.00777884
seq.18236.3	LGALSL	LEGL	Galectin-related protein	0.0130042	0.0246651
seq.18237.29	NRIP3	NRIP3	Nuclear receptor-interacting protein 3	-0.00170675	-0.00382289
seq.18240.6	OMP	OMP	Olfactory marker protein	0.0157602	-0.00941232
seq.18241.18	CPOX	HEM6	Oxygen-dependent coproporphyrinogen-III oxidase, mitochondrial	-0.0162086	0.00761409
seq.18242.8	SPA17	Sperm protein 17	Sperm surface protein Sp17	-0.014156	-0.00375013
seq.18243.9	CMPK1	Cytidylate kinase	UMP-CMP kinase	0.0102712	0.0179548
seq.18244.1	ANXA7	ANXA7	Annexin A7	0.00489761	0.029897
seq.18253.8	SSBP1	SSB	Single-stranded DNA-binding protein, mitochondrial	-0.0042278	-4.67015e-05
seq.18255.6	CYB5R1	NB5R1	NADH-cytochrome b5 reductase 1	0.00409223	0.00831475
seq.18257.64	SRP19	SRP19	Signal recognition particle 19 kDa protein	0.0113407	-0.00612618
seq.18259.15	MEOX2	MEOX2	Homeobox protein MOX-2	0.0230666	-0.0118447
seq.18261.34	NATD1	NATD1	Protein NATD1	-0.0208313	0.000749255
seq.18264.12	CCDC25	CCD25	Coiled-coil domain-containing protein 25	-0.0022112	-0.00678806
seq.18265.18	ZNF34	ZNF34	Zinc finger protein 34	0.00437784	0.00201922
seq.18267.74	CARD17	CAR17	Caspase recruitment domain-containing protein 17	0.00617241	-0.00651467
seq.18268.5	GAGE2A	GAG2A	G antigen 2A	0.0035243	-0.0035377
seq.18270.10	TAF10	TAF10	Transcription initiation factor TFIID subunit 10	0.00639311	-0.0181282
seq.18271.43	OXSM	OXSM	3-oxoacyl-[acyl-carrier-protein] synthase, mitochondrial	0.00389329	0.0147348
seq.18273.14	GAGE2D	GGE2D	G antigen 2D	-0.00236796	0.00770035
seq.18274.2	SERF2	SERF2	Small EDRK-rich factor 2	0.0193011	-0.0100348
seq.18275.5	CRIP1	CRIP1	Cysteine-rich protein 1	0.0100471	-0.0156183
seq.18276.34	TCL1B	TCL1B	T-cell leukemia/lymphoma protein 1B	0.00898548	0.00863438
seq.18277.28	TRIAP1	TRIA1	TP53-regulated inhibitor of apoptosis 1	0.00379086	-0.00515584
seq.18280.29	DTD2	DTD2	Putative D-tyrosyl-tRNA(Tyr) deacylase 2	0.00714269	0.0226133
seq.18282.1	GNG11	GBG11	Guanine nucleotide-binding protein G(I)/G(S)/G(O) subunit gamma-11	0.0236602	-0.0138191
seq.18284.77	WWC1	WWC1	Protein KIBRA	0.00575086	0.002021
seq.18285.6	SVIP	SVIP	Small VCP/p97-interacting protein	0.00053277	-0.01238
seq.18286.3	ZWINT	ZWINT	ZW10 interactor	0.0242512	-0.0127251
seq.18289.16	CCL15	MIP-5	C-C motif chemokine 15	-0.00350434	-0.00666198
seq.18290.6	ANXA8	Annexin A8	Annexin A8	0.0103929	-0.00528067
seq.18291.8	CDKN1A	p21	Cyclin-dependent kinase inhibitor 1	-0.00526	0.00237662
seq.18294.26	SOX2	SOX2	Transcription factor SOX-2	-0.00639537	-0.00576972
seq.18295.102	GRHPR	GRHPR	Glyoxylate reductase/hydroxypyruvate reductase	0.00976245	0.00671953
seq.18297.8	MRAS	RASM	Ras-related protein M-Ras	0.0113843	-0.00171154
seq.18299.13	CAPNS1	CPNS1	Calpain small subunit 1	0.00385568	0.0178967
seq.18300.39	PURB	PURB	Transcriptional activator protein Pur-beta	0.00732208	0.018436
seq.18301.10	NAIF1	NAIF1	Nuclear apoptosis-inducing factor 1	0.0152649	0.0121229
seq.18302.204	ZWILCH	ZWILC	Protein zwilch homolog	0.0243031	-0.00658257
seq.18303.39	NRGN	NEUG	Neurogranin	0.00502727	0.00837471
seq.18304.19	BCCIP	BCCIP	BRCA2 and CDKN1A-interacting protein	0.0167088	0.0011486
seq.18306.1	PALM	PALM	Paralemmin-1	0.0238961	-0.0105936
seq.18307.71	PPA2	PPase 2	Inorganic pyrophosphatase 2, mitochondrial	0.0227638	-0.00238956
seq.18308.30	STXBP6	STXB6	Syntaxin-binding protein 6	0.0151829	-0.0079158
seq.18309.18	CS	CISY	Citrate synthase, mitochondrial	0.011713	0.0288477
seq.18310.26	SELENOW	SELW	Selenoprotein W	-0.00868796	0.010863
seq.18311.44	DCTN6	DCTN6	Dynactin subunit 6	0.0135632	-0.00450557
seq.18312.68	NDRG3	NDRG3	Protein NDRG3	-0.00654907	0.00189644
seq.18313.4	ASRGL1	Asparaginase-like protein 1	Isoaspartyl peptidase/L-asparaginase	0.00918935	0.00684398
seq.18314.88	PAX8	PAX-8	Paired box protein Pax-8	-1.37009e-05	0.00164065
seq.18315.38	RTP4	RTP4	Receptor-transporting protein 4	0.0091987	0.0145096
seq.18316.75	SEPTIN3	SEPT3	Neuronal-specific septin-3	-0.00511417	-0.0044951
seq.18317.111	ZFAND5	ZFAN5	AN1-type zinc finger protein 5	-0.00543765	0.00953814
seq.18318.98	SH3GL3	SH3G3	Endophilin-A3	0.0107863	0.031763
seq.18319.7	PDHX	ODPX	Pyruvate dehydrogenase protein X component, mitochondrial	-0.0067585	0.0154334
seq.18321.38	MTHFD2	MTDC	Bifunctional methylenetetrahydrofolate dehydrogenase/cyclohydrolase, mitochondrial	-0.00497272	0.0106455
seq.18322.15	JMJD6	JMJD6	Bifunctional arginine demethylase and lysyl-hydroxylase JMJD6	0.0265304	0.0020889
seq.18323.39	CRMP1	DRP-1	Dihydropyrimidinase-related protein 1	-0.0035805	0.00225419
seq.18324.61	SUOX	SUOX	Sulfite oxidase, mitochondrial	0.00131763	-0.00605384
seq.18326.50	MAGEA8	MAGA8	Melanoma-associated antigen 8	0.00821199	-0.00725443
seq.18327.6	SNX5	SNX5	Sorting nexin-5	0.00873536	0.023606
seq.18328.36	PYCR2	P5CR2	Pyrroline-5-carboxylate reductase 2	0.0205037	-0.0048381
seq.18329.4	PRPS2	PRPS2	Ribose-phosphate pyrophosphokinase 2	0.00974631	-0.00266765
seq.18330.7	PGM2	PGM2	Phosphoglucomutase-2	0.00979002	0.00158251
seq.18331.3	GBA	GLCM	Glucosylceramidase	-0.0178753	-0.00281549
seq.18332.17	CPLX1	CPLX1	Complexin-1	-0.00747481	-0.0145477
seq.18336.31	CDA	CDA	Cytidine deaminase	0.0169873	-0.0131665
seq.18337.4	GMDS	GMDS	GDP-mannose 4,6 dehydratase	-0.00220964	0.00741032
seq.18338.26	IDH1	IDH	Isocitrate dehydrogenase [NADP] cytoplasmic	0.0102308	0.01445
seq.18339.207	PSMB3	PSB3	Proteasome subunit beta type-3	0.00431724	-0.0252157
seq.18340.2	PSMB4	Proteasome beta chain	Proteasome subunit beta type-4	-0.0154458	0.00401004
seq.18342.2	PSAT1	SERC	Phosphoserine aminotransferase	0.00407474	-0.00452193
seq.18343.10	DECR2	DECR2	Peroxisomal 2,4-dienoyl-CoA reductase	-0.00707362	-0.00669267
seq.18347.15	LAMA2|LAMB1|LAMC1	Laminin-2	Laminin-2	-0.0116058	0.00612711
seq.18348.89	HNRNPD	HNRPD	Heterogeneous nuclear ribonucleoprotein D0	0.00422267	0.0191718
seq.18373.13	RDX	Radixin	Radixin	0.00897842	0.0187113
seq.18375.28	IL36RN	IL-1F5	Interleukin-36 receptor antagonist protein	0.0123113	-0.0151542
seq.18376.19	MYL3	Myosin light chain 1	Myosin light chain 3	-0.00197828	0.00330626
seq.18380.78	ALB	Albumin	Serum albumin	-0.00694052	0.0140707
seq.18381.16	ALDH2	ALDH-E2	Aldehyde dehydrogenase, mitochondrial	0.00346491	0.00155428
seq.18382.109	COMT	Catechol O-methyltransferase	Catechol O-methyltransferase	-0.00658811	-0.0101365
seq.18383.9	FKBP3	FKBP3	Peptidyl-prolyl cis-trans isomerase FKBP3	0.0106422	0.02843
seq.18385.4	PSMD10	PSD10	26S proteasome non-ATPase regulatory subunit 10	-0.00639853	-0.00999623
seq.18386.36	GLRX	GLRX1	Glutaredoxin-1	-0.00500429	-0.00822577
seq.18387.7	ST13	suppression of tumorigenicity 13	Hsc70-interacting protein	0.000780577	0.00875846
seq.18389.11	IFNA1	IFNA1	Interferon alpha-1/13	0.00413357	-0.000408584
seq.18392.19	MAT2B	MAT2B	Methionine adenosyltransferase 2 subunit beta	-0.017366	-0.00448423
seq.18395.5	ADPRH	ADPRH	[Protein ADP-ribosylarginine] hydrolase	0.00780161	-0.00236587
seq.18396.10	TLE5	AES	Amino-terminal enhancer of split	0.00699404	-0.00921019
seq.18397.5	AKR1C4	AK1C4	Aldo-keto reductase family 1 member C4	0.00831147	-0.00517286
seq.18398.1	AKR1D1	AK1D1	3-oxo-5-beta-steroid 4-dehydrogenase	-0.000427226	-0.000397277
seq.18399.1	AKAP7	AKA7A	A-kinase anchor protein 7 isoforms alpha and beta	0.0249445	-0.00735703
seq.18400.52	ALKBH2	ALKB2	DNA oxidative demethylase ALKBH2	-0.0082067	0.00426332
seq.18401.18	ALKBH3	ALKB3	Alpha-ketoglutarate-dependent dioxygenase alkB homolog 3	0.015593	-0.00563862
seq.18402.1	AMMECR1L	AMERL	AMMECR1-like protein	0.00793322	0.0159925
seq.18403.25	AMPD2	AMPD2	AMP deaminase 2	0.00194457	0.0291427
seq.18404.22	ANKRD54	ANR54	Ankyrin repeat domain-containing protein 54	0.0060881	-0.00341164
seq.18405.117	AP1S2	AP1S2	AP-1 complex subunit sigma-2	0.0111186	0.00365664
seq.18407.36	ARL2BP	AR2BP	ADP-ribosylation factor-like protein 2-binding protein	0.00233283	0.00154679
seq.18408.26	ARF4	ARF4	ADP-ribosylation factor 4	0.00868307	0.0281196
seq.18409.61	ARF5	ARF5	ADP-ribosylation factor 5	0.00349137	0.0137621
seq.18410.26	ARL14	ARL14	ADP-ribosylation factor-like protein 14	0.00903053	-0.0138068
seq.18411.83	ARL15	ARL15	ADP-ribosylation factor-like protein 15	0.0121014	-0.000983046
seq.18413.24	ARL4D	ARL4D	ADP-ribosylation factor-like protein 4D	-0.0108949	-0.00649109
seq.18414.26	ARL5A	ARL5A	ADP-ribosylation factor-like protein 5A	0.00168894	0.00197106
seq.18415.16	ARL6	ARL6	ADP-ribosylation factor-like protein 6	0.00725632	-0.00629572
seq.18416.3	ARL9	ARL9	ADP-ribosylation factor-like protein 9	-0.0153786	-0.000836733
seq.18417.3	AS3MT	AS3MT	Arsenite methyltransferase	0.0226957	-0.0126591
seq.18419.20	ARPC5	p16-ARC	Actin-related protein 2/3 complex subunit 5	-0.00484423	0.0101169
seq.18422.41	MVD	ERG19	Diphosphomevalonate decarboxylase	0.00489556	0.00880393
seq.18429.10	CDH1	Cadherin E	Cadherin-1	-0.000363062	0.000523542
seq.18432.32	RALB	RALB	Ras-related protein Ral-B	0.0160559	-0.0026184
seq.18434.141	TBPL1	TBPL1	TATA box-binding protein-like protein 1	-0.0161216	0.0132856
seq.18435.40	UBXN2B	UBX2B	UBX domain-containing protein 2B	-0.00475478	0.00675012
seq.18449.33	PPIG	PPIG	Peptidyl-prolyl cis-trans isomerase G	0.0172938	-0.0172749
seq.18458.4	PTGES2	PGES2	Prostaglandin E synthase 2	0.0135619	-0.0152356
seq.18483.36	RABIF	MSS4	Guanine nucleotide exchange factor MSS4	0.00665301	-0.0131693
seq.18813.15	DDX19A	DD19A	ATP-dependent RNA helicase DDX19A	0.001879	0.0301546
seq.18814.21	INHBA|INHBC	Activin AC	Inhibin beta A chain:Inhibin beta C chain heterodimer	0.00174432	-0.010407
seq.18817.50	CBX1	CBX1	Chromobox protein homolog 1	-0.000411056	0.00936854
seq.18819.21	PPIC	PPIC	Peptidyl-prolyl cis-trans isomerase C	0.00136082	-0.00676056
seq.18821.9	C4A|C4B	C4a	C4a anaphylatoxin	-0.00428093	0.00804976
seq.18823.52	H2BU1	H2B3B	Histone H2B type 3-B	0.00822029	0.0249286
seq.18824.7	EIF4A2	IF4A2	Eukaryotic initiation factor 4A-II	0.0103688	0.0217463
seq.18829.4	EIF4A1	IF4A1	Eukaryotic initiation factor 4A-I	0.00639171	0.0266843
seq.18830.1	ITLN1	Omentin	Intelectin-1	0.0059529	-0.0114351
seq.18831.6	LRIG1	LRIG1	Leucine-rich repeats and immunoglobulin-like domains protein 1	-0.00803615	-0.00769043
seq.18832.65	SAA2	SAA2	Serum amyloid A-2 protein	0.00920947	-0.00754099
seq.18833.76	PEA15	PEA15	Astrocytic phosphoprotein PEA-15	-0.010534	0.00638479
seq.18837.9	SGTB	SGTB	Small glutamine-rich tetratricopeptide repeat-containing protein beta	0.0194153	-0.00448273
seq.18839.24	TG	Thyroglobulin	Thyroglobulin	-0.00237803	-0.00278193
seq.18840.205	SH2D1B	SH21B	SH2 domain-containing protein 1B	0.0166296	-0.0166107
seq.18841.1	SERPINB13	SPB13	Serpin B13	-0.0126761	-0.0030703
seq.18842.24	UBE2D2	UB2D2	Ubiquitin-conjugating enzyme E2 D2	0.0246396	0.00564878
seq.18859.7	EIF4EBP3	4EBP3	Eukaryotic translation initiation factor 4E-binding protein 3	-0.00781022	-0.00387025
seq.18860.2	CAMKK1	CaMKK alpha	Calcium/calmodulin-dependent protein kinase kinase 1	-0.0132386	0.000248229
seq.18863.176	CHST2	CHST2	Carbohydrate sulfotransferase 2	0.000608188	0.00205923
seq.18864.7	PRSS3	TRY3	Trypsin-3	-0.00125829	-0.000832803
seq.18866.8	PPP3R2	CANB2	Calcineurin subunit B type 2	0.0121246	-0.0166437
seq.18868.7	CBX3	CBX3	Chromobox protein homolog 3	0.00560352	0.0188521
seq.18870.1	CD3E	CD3E	T-cell surface glycoprotein CD3 epsilon chain	-0.0117191	-0.00630195
seq.18871.24	AIF1L	AIF1L	Allograft inflammatory factor 1-like	-0.0162116	0.000154447
seq.18873.8	CEACAM8	CEAM8	Carcinoembryonic antigen-related cell adhesion molecule 8	0.00354261	0.0167242
seq.18874.66	CEBPA	CEBPA	CCAAT/enhancer-binding protein alpha	0.00313832	0.009361
seq.18875.125	COL2A1	Chondrocalcin	Chondrocalcin	-0.00460374	0.0106854
seq.18876.77	CHST4	CHST4	Carbohydrate sulfotransferase 4	-0.0143169	0.0035956
seq.18877.15	CNN2	CNN2	Calponin-2	-0.00609536	0.0129274
seq.18878.15	GREM1	GREM1	Gremlin-1	-0.00112747	-0.00264388
seq.18880.81	COL3A1	Collagen Type III	Collagen Type III	-0.00477635	0.00932971
seq.18881.7	ADGRE5	CD97	CD97 antigen	-0.00625781	-0.0042636
seq.18882.7	CLSTN2	CSTN2	Calsyntenin-2	-0.0149832	0.0117967
seq.18883.4	DSTN	DEST	Destrin	0.00729981	0.030797
seq.18884.22	DNAJB4	DNJB4	DnaJ homolog subfamily B member 4	0.0110844	0.0195293
seq.18886.28	DSCAML1	DSCL1	Down syndrome cell adhesion molecule-like protein 1	-0.0197363	-0.00177091
seq.18887.7	ENTPD2	ENTP2	Ectonucleoside triphosphate diphosphohydrolase 2	0.00344081	-0.00712863
seq.18888.37	FABP12	FBP12	Fatty acid-binding protein 12	0.0138098	-0.0129453
seq.18890.227	FGB	Fibrinogen B	Fibrinogen beta chain	0.0167752	-9.89363e-05
seq.18891.98	GBP2	GBP2	Guanylate-binding protein 2	-0.0146785	-0.000124088
seq.18892.48	GPC4	GPC4	Glypican-4	-0.0113911	0.0110116
seq.18893.26	ADGRG1	GPR56	Adhesion G-protein coupled receptor G1	0.0119942	-0.0136826
seq.18894.1	GPX2	GPX2	Glutathione peroxidase 2	-0.00669592	-0.00157438
seq.18895.54	GSTM4	GSTM4	Glutathione S-transferase Mu 4	-0.000739045	0.00520882
seq.18896.23	HS6ST3	H6ST3	Heparan-sulfate 6-O-sulfotransferase 3	-0.0186288	-0.00184683
seq.18897.31	HDAC2	HDAC2	Histone deacetylase 2	0.00176647	0.0228968
seq.18898.36	HDGFL1	HDGL1	Hepatoma-derived growth factor-like protein 1	-0.00817942	-0.00881691
seq.18899.82	HDGFL3	HDGR3	Hepatoma-derived growth factor-related protein 3	-0.0133706	0.000946437
seq.18900.37	HRAS	H-ras (WT)	GTPase HRas	0.0155169	-0.00105731
seq.18901.26	HSPA1B	HS71B	Heat shock 70 kDa protein 1B	-0.000657142	0.0135618
seq.18904.23	CAMK4	KCC4	Calcium/calmodulin-dependent protein kinase type IV	-0.0132526	-0.00550561
seq.18905.5	KRT16	Keratin-16	Keratin, type I cytoskeletal 16	-0.0123914	0.00504201
seq.18907.97	KIR3DL1	KI3L1	Killer cell immunoglobulin-like receptor 3DL1	0.00616619	0.00124293
seq.18909.11	EXOSC8	EXOS8	Exosome complex component RRP43	-0.00287711	0.000421652
seq.18910.45	LIN7A	LIN7A	Protein lin-7 homolog A	-0.0162929	-0.00386022
seq.18913.3	CCNH	Cyclin H	Cyclin-H	-0.0102128	0.000879204
seq.18914.188	PAFAH2	PAFA2	Platelet-activating factor acetylhydrolase 2, cytoplasmic	-0.00101251	0.000176391
seq.18916.25	ITPA	Inosine triphosphatase	Inosine triphosphate pyrophosphatase	-7.20789e-05	0.0063697
seq.18917.53	AMY2A	Pancreatic alpha-amylase	Pancreatic alpha-amylase	-0.0132975	-0.00480318
seq.18918.86	PDE4A	PDE4A	cAMP-specific 3',5'-cyclic phosphodiesterase 4A	-0.00947037	-0.00439217
seq.18921.30	PHEX	PHEX	Phosphate-regulating neutral endopeptidase	-0.0210924	0.00435747
seq.18922.27	CD68	CD68	Macrosialin	0.00842004	0.00343251
seq.18925.24	PSMA5	Proteasome subunit alpha type 5	Proteasome subunit alpha type-5	-0.00909369	-0.0135871
seq.18926.7	PSMA3	PSA3	Proteasome subunit alpha type-3	-0.00891758	-0.00618833
seq.18927.14	RAET1G	RET1G	Retinoic acid early transcript 1G protein	-0.00302242	-0.0232987
seq.18928.10	S100Z	S100Z	Protein S100-Z	-0.016055	-0.00525684
seq.18930.28	SLIT2	SLIT2	Slit homolog 2 protein	-0.0203772	-0.00417945
seq.18931.40	SLIT3	SLIT3	Slit homolog 3 protein	-0.00363315	0.0117812
seq.18932.84	NMNAT1	NMNA1	Nicotinamide/nicotinic acid mononucleotide adenylyltransferase 1	-0.00753204	-0.00453819
seq.18933.4	TGM4	TGM4	Protein-glutamine gamma-glutamyltransferase 4	-0.00256497	-0.0122728
seq.18934.50	TGM2	Tissue transglutaminase	Protein-glutamine gamma-glutamyltransferase 2	0.00509794	0.0110556
seq.18935.14	TLR5	TLR5	Toll-like receptor 5	-0.000118002	0.000640007
seq.18938.3	VLDLR	VLDLR	Very low-density lipoprotein receptor	0.0178166	-0.0116905
seq.18942.11	PSMB9	PSB9	Proteasome subunit beta type-9	-0.0137625	0.0102065
seq.18943.4	PTGR2	PTGR2	Prostaglandin reductase 2	-0.00968174	-0.0200197
seq.18945.11	RGS1	RGS1	Regulator of G-protein signaling 1	0.0146175	0.00257612
seq.18947.3	LRRC3B	LRC3B	Leucine-rich repeat-containing protein 3B	0.00981875	-0.00995475
seq.18950.13	RAC2	RAC2	Ras-related C3 botulinum toxin substrate 2	0.0135201	0.0272323
seq.19108.50	MECP2	MECP2	Methyl-CpG-binding protein 2	-0.0113287	-0.00978628
seq.19109.32	TCEAL8	TCAL8	Transcription elongation factor A protein-like 8	0.011676	-0.0136639
seq.19110.6	MEMO1	MEMO1	Protein MEMO1	-0.000897693	0.00365077
seq.19111.10	UBE2M	UBC12	NEDD8-conjugating enzyme Ubc12	-0.00231967	0.0193497
seq.19112.2	TCEAL3	TCAL3	Transcription elongation factor A protein-like 3	0.0100182	-0.00937956
seq.19113.66	SH3BGRL2	SH3L2	SH3 domain-binding glutamic acid-rich-like protein 2	0.0130417	0.0266655
seq.19114.8	TK2	KITM	Thymidine kinase 2, mitochondrial	-0.00421325	-0.00418311
seq.19115.13	CMBL	CMBL	Carboxymethylenebutenolidase homolog	-0.0084586	0.00620538
seq.19116.1	BLOC1S5	MUTED	Biogenesis of lysosome-related organelles complex 1 subunit 5	0.0140584	-0.0105809
seq.19117.3	PPP1R14A	PP14A	Protein phosphatase 1 regulatory subunit 14A	0.0090445	-0.00243749
seq.19118.47	OSTF1	OSTF1	Osteoclast-stimulating factor 1	0.00938316	-0.00334431
seq.19119.10	DDIT3	DDIT3	DNA damage-inducible transcript 3 protein	-0.00211569	-0.00493438
seq.19120.33	DAO	OXDA	D-amino-acid oxidase	0.000315517	0.00151198
seq.19121.3	UBQLN2	UBQL2	Ubiquilin-2	0.00818852	0.0204876
seq.19122.47	MYL12B	ML12B	Myosin regulatory light chain 12B	0.0219864	-0.00238315
seq.19123.6	NFKBID	IKBD	NF-kappa-B inhibitor delta	0.0047024	-0.0119285
seq.19124.9	UBLCP1	UBCP1	Ubiquitin-like domain-containing CTD phosphatase 1	0.00232252	0.0226638
seq.19125.26	PRKAR2A	KAP2	cAMP-dependent protein kinase type II-alpha regulatory subunit	-0.00133649	-0.00523893
seq.19126.4	RPRD1B	C20orf77	Regulation of nuclear pre-mRNA domain-containing protein 1B	0.018656	0.00578897
seq.19127.1	HSPB6	HSPB6	Heat shock protein beta-6	-0.00199815	-0.001292
seq.19129.15	MTHFSD	MTHFSD	Methenyltetrahydrofolate synthase domain-containing protein	0.0122149	-0.00964159
seq.19130.81	SERPINB8	SPB8	Serpin B8	-0.000680996	0.00134541
seq.19131.184	TIAL1	TIAR	Nucleolysin TIAR	0.00584232	0.0100899
seq.19132.1	MRPL2	RM02	39S ribosomal protein L2, mitochondrial	-0.00142515	-0.0163645
seq.19134.66	POLR2K	RPAB4	DNA-directed RNA polymerases I, II, and III subunit RPABC4	0.000341043	0.00320738
seq.19135.5	NT5C3B	Cytosolic 5'-nucleotidase III-like protein	7-methylguanosine phosphate-specific 5'-nucleotidase	0.00405283	-0.0100054
seq.19136.22	ALDH6A1	MMSA	Methylmalonate-semialdehyde dehydrogenase [acylating], mitochondrial	0.011827	0.0132139
seq.19139.3	HSF2BP	HSF2B	Heat shock factor 2-binding protein	-0.00718445	-0.000278475
seq.19141.22	DAP	DAP1	Death-associated protein 1	-0.00293373	0.00110767
seq.19142.39	DNMT3L	DNM3L	DNA (cytosine-5)-methyltransferase 3-like	0.012362	-0.00467962
seq.19143.38	CYB5R2	NB5R2	NADH-cytochrome b5 reductase 2	-0.00330353	0.00106374
seq.19144.9	TCF4	ITF2	Transcription factor 4	-0.00188495	0.00950621
seq.19145.4	MREG	MREG	Melanoregulin	-0.00436582	-0.0109098
seq.19147.6	LGALS13	PP13	Galactoside-binding soluble lectin 13	-0.00333854	-0.00187641
seq.19148.58	TIMM8A	TIM8A	Mitochondrial import inner membrane translocase subunit Tim8 A	0.0012747	0.000549614
seq.19150.20	PRPSAP2	KPRB	Phosphoribosyl pyrophosphate synthase-associated protein 2	0.0119128	0.0117133
seq.19152.4	PPP1R2	IPP2	Protein phosphatase inhibitor 2	0.000892073	-0.00653114
seq.19153.53	MPPED2	MPPD2	Metallophosphoesterase MPPED2	-0.0071692	-0.00695737
seq.19154.41	SERPINE2	Protease nexin I	Glia-derived nexin	-0.00673006	0.00098968
seq.19158.1	PCLAF	PAF	PCNA-associated factor	-0.0100309	-0.00513658
seq.19159.9	POLD4	DNA polymerase subunit delta 4	DNA polymerase delta subunit 4	0.0036676	-0.0181464
seq.19161.1	USP15	UBP15	Ubiquitin carboxyl-terminal hydrolase 15	0.00828976	0.021528
seq.19163.26	LRRC59	LRC59	Leucine-rich repeat-containing protein 59	0.00745729	0.031668
seq.19166.15	RPS19	RS19	40S ribosomal protein S19	0.018557	0.00508946
seq.19168.71	PSTPIP1	PPIP1	Proline-serine-threonine phosphatase-interacting protein 1	0.0094046	0.00732386
seq.19169.88	FIBP	FIBP	Acidic fibroblast growth factor intracellular-binding protein	0.00655929	0.0228285
seq.19170.25	POLE3	DPOE3	DNA polymerase epsilon subunit 3	0.0149583	-0.0126318
seq.19173.5	ZFAND1	ZFAN1	AN1-type zinc finger protein 1	0.0118609	0.0272226
seq.19174.141	GOLGA7	GOGA7	Golgin subfamily A member 7	-0.0210806	0.00497071
seq.19175.18	MARCKSL1	MARCKSL1	MARCKS-related protein	0.00633372	-0.00597644
seq.19176.27	CYRIB	FA49B	Protein FAM49B	0.00999356	0.0154012
seq.19177.7	MOB1B	MOL1A	MOB kinase activator 1B	0.014089	0.0296013
seq.19180.38	GULP1	GULP1	PTB domain-containing engulfment adapter protein 1	0.0214068	-0.0141852
seq.19183.164	RPL12	RL12	60S ribosomal protein L12	-0.00823665	0.0101787
seq.19187.21	STAMBP	STABP	STAM-binding protein	0.00358177	-0.00221526
seq.19188.21	NAP1L4	NAP2L	nucleosome assembly protein 1-like 4	0.0124533	0.0267498
seq.19189.2	USP14	UBP14	Ubiquitin carboxyl-terminal hydrolase 14	0.00742106	0.0079677
seq.19190.4	UBE2L6	UB2L6	Ubiquitin/ISG15-conjugating enzyme E2 L6	0.0168121	-0.00272755
seq.19193.18	VBP1	PFD3	Prefoldin subunit 3	-0.0177467	-0.00988389
seq.19194.9	DTD1	Histidyl-tRNA synthetase-related	D-tyrosyl-tRNA(Tyr) deacylase 1	0.0092414	0.0281584
seq.19195.85	RPS5	RS5	40S ribosomal protein S5	-0.0048497	0.0177009
seq.19196.73	HOPX	HOP	Homeodomain-only protein	0.0132676	-0.00331098
seq.19197.95	ACAT1	THIL	Acetyl-CoA acetyltransferase, mitochondrial	0.00897157	0.00421703
seq.19199.3	POLR2J	RPB11	DNA-directed RNA polymerase II subunit RPB11-a	0.00232708	-0.00387632
seq.19200.16	NDUFA5	NDUA5	NADH dehydrogenase [ubiquinone] 1 alpha subcomplex subunit 5	-0.000789159	-0.00528179
seq.19202.10	BTK	BTK	Tyrosine-protein kinase BTK	0.011187	0.0278435
seq.19206.20	NUDT1	8ODP	7,8-dihydro-8-oxoguanine triphosphatase	0.00410318	-0.00815098
seq.19207.119	ADK	ADK	Adenosine kinase	0.00853937	0.0137172
seq.19208.8	ACVR2A	Activin RIIA	Activin receptor type-2A	0.00245477	-0.00377148
seq.19209.6	NFKBIA	IKB-alpha	NF-kappa-B inhibitor alpha	-0.00994486	-0.00262143
seq.19212.4	DMBT1	DMBT1	Deleted in malignant brain tumors 1 protein	-0.00433732	0.00314341
seq.19213.1	SPINK4	ISK4	Serine protease inhibitor Kazal-type 4	0.0122373	-0.0145325
seq.19215.7	NDRG1	NDRG1	Protein NDRG1	-0.000336609	0.00160128
seq.19219.71	NUTF2	NTF-2	Nuclear transport factor 2	0.00527969	0.00646805
seq.19222.124	RAB5B	RAB5B	Ras-related protein Rab-5B	0.0108163	0.0318985
seq.19223.6	RAB1A	RAB1A	Ras-related protein Rab-1A	0.00947143	0.0274208
seq.19224.5	EIF1AY	IF1AY	Eukaryotic translation initiation factor 1A, Y-chromosomal	0.0110235	0.0308421
seq.19225.11	BLNK	BLNK	B-cell linker protein	-0.0150049	0.00414698
seq.19227.18	BATF	BATF	Basic leucine zipper transcriptional factor ATF-like	0.00691588	0.00842229
seq.19228.11	BAG2	BAG-2	BAG family molecular chaperone regulator 2	0.0014562	0.0154537
seq.19229.92	HOMER1	HOME1	Homer protein homolog 1	0.0106181	0.0228846
seq.19230.12	GSTT1	GSTT1	Glutathione S-transferase theta-1	-0.00364061	0.00301957
seq.19231.22	PTP4A3	PRL-3	Protein tyrosine phosphatase type IVA 3	0.0105287	0.0223062
seq.19233.75	ATOX1	ATOX1	Copper transport protein ATOX1	-0.00283101	0.0179918
seq.19236.24	SUB1	TCP4	Activated RNA polymerase II transcriptional coactivator p15	0.0028269	0.0202097
seq.19237.17	DDT	D-dopachrome decarboxylase	D-dopachrome decarboxylase	0.00799229	-0.00854669
seq.19238.12	GLUL	GLNA	Glutamine synthetase	0.00822971	0.00179582
seq.19239.5	ARF1	ARF1	ADP-ribosylation factor 1	0.00119818	0.0121874
seq.19240.265	PDAP1	HAP28	28 kDa heat- and acid-stable phosphoprotein	0.00805403	0.0146619
seq.19241.31	RBP5	RBP-III	Retinol-binding protein 5	0.00471667	-0.0122884
seq.19242.21	PFDN1	PFD1	Prefoldin subunit 1	-0.00391729	0.0208758
seq.19243.2	PFDN2	PFD2	Prefoldin subunit 2	-0.00158053	0.00848815
seq.19247.1	UBE2D1	UB2D1	Ubiquitin-conjugating enzyme E2 D1	0.0210446	-0.0189542
seq.19249.18	KARS1	SYK	Lysine--tRNA ligase	0.00161503	0.0250719
seq.19250.50	MYCBP	MYCBP	C-Myc-binding protein	0.0101121	0.0315673
seq.19251.56	SRGN	Platelet proteoglycan	Serglycin	0.00379994	0.014784
seq.19252.67	PSMB2	PSB2	Proteasome subunit beta type-2	-0.0108089	0.00608049
seq.19253.82	RAB2B	RAB2B	Ras-related protein Rab-2B	0.00086163	-0.00900125
seq.19254.125	GMPR	GMPR1	GMP reductase 1	0.00284559	0.00331969
seq.19255.124	NXT2	NXT2	NTF2-related export protein 2	-0.0192254	-0.00905708
seq.19257.11	CLTA	CLCA	Clathrin light chain A	0.000194345	0.00223018
seq.19258.24	GCDH	GCDH	Glutaryl-CoA dehydrogenase, mitochondrial	-0.00598105	0.0183171
seq.19259.176	EIF2S1	IF2A	Eukaryotic translation initiation factor 2 subunit 1	0.0061718	0.0323381
seq.19260.4	GIPC1	GIPC1	PDZ domain-containing protein GIPC1	-0.00531318	0.0103171
seq.19261.12	SDCBP2	SDCB2	Syntenin-2	0.00544423	0.0166583
seq.19262.219	ACADVL	ACADV	Very long-chain specific acyl-CoA dehydrogenase, mitochondrial	0.0129581	0.0259481
seq.19263.147	EIF4E	IF4E	Eukaryotic translation initiation factor 4E	0.0104229	0.021843
seq.19264.6	RPA2	RFA2	Replication protein A 32 kDa subunit	0.0144475	-0.00652541
seq.19265.9	TCP1	TCPA	T-complex protein 1 subunit alpha	0.00744654	0.00442243
seq.19266.35	G3BP1	G3BP1	Ras GTPase-activating protein-binding protein 1	0.00758374	0.0303419
seq.19267.14	HAGH	GLO2	Hydroxyacylglutathione hydrolase, mitochondrial	0.00523815	0.0167596
seq.19270.26	YARS1	SYYC	Tyrosine--tRNA ligase, cytoplasmic	0.0124151	0.0253169
seq.19271.64	GNAI1	GNAI1	Guanine nucleotide-binding protein G(i) subunit alpha-1	-0.00668214	0.00755128
seq.19272.9	PEF1	PEF1	Peflin	-0.000788533	-0.00523125
seq.19273.3	GSR	Glutathione reductase	Glutathione reductase, mitochondrial	-0.0114624	0.00593922
seq.19274.80	SNTA1	Alpha-1-syntrophin	Alpha-1-syntrophin	0.0150028	0.0246426
seq.19275.68	IDH3G	IDH3G	Isocitrate dehydrogenase [NAD] subunit gamma, mitochondrial	0.00674131	0.00166892
seq.19276.124	SNRPG	RUXG	Small nuclear ribonucleoprotein G	0.00697207	0.0207414
seq.19277.4	TSTD1	KAT	Thiosulfate sulfurtransferase/rhodanese-like domain-containing protein 1	0.0101351	0.0263187
seq.19278.19	RAB1B	RAB1B	Ras-related protein Rab-1B	0.0159692	0.0270702
seq.19279.42	RBP1	CRBP	Retinol-binding protein 1	0.0122801	0.000301346
seq.19280.29	UBE2D3	UB2D3	Ubiquitin-conjugating enzyme E2 D3	0.0156743	-0.00680209
seq.19281.86	MAFG	MAFG	Transcription factor MafG	0.0014666	0.0213221
seq.19282.3	RAB13	RAB13	Ras-related protein Rab-13	-0.00446517	0.0105481
seq.19286.30	MYL5	MLR5	Myosin light chain 5	0.00690697	-0.00145892
seq.19287.59	DENR	DENR	Density-regulated protein	0.010279	0.0274643
seq.19289.29	UROD	DCUP	Uroporphyrinogen decarboxylase	-0.000527549	0.00213859
seq.19290.5	HPRT1	HPRT	Hypoxanthine-guanine phosphoribosyltransferase	0.00632427	0.014829
seq.19291.2	CASQ2	CASQ2	Calsequestrin-2	0.0100652	-0.00801674
seq.19293.6	VPS26A	VP26A	Vacuolar protein sorting-associated protein 26A	0.00615889	0.029128
seq.19294.26	CRIPT	CRIPT	Cysteine-rich PDZ-binding protein	0.0212803	-0.00288474
seq.19295.32	PPP1CC	PP1G	Serine/threonine-protein phosphatase PP1-gamma catalytic subunit	0.00746773	0.0324766
seq.19296.51	MYL7	MLRA	Myosin regulatory light chain 2, atrial isoform	-0.00729226	-0.0105296
seq.19297.4	G6PD	G6PD	Glucose-6-phosphate 1-dehydrogenase	0.00568009	0.0219355
seq.19302.7	GIMAP6	GIMA6	GTPase IMAP family member 6	-0.00780758	-0.016136
seq.19303.64	PET117	PT117	Protein PET117 homolog, mitochondrial	0.0139229	-0.0243208
seq.19310.81	COPE	COPE	Coatomer subunit epsilon	0.00586702	-0.0176637
seq.19311.15	CRYGS	CRBS	Beta-crystallin S	-0.0206842	-0.00539766
seq.19316.2	HSCB	HSC20	Iron-sulfur cluster co-chaperone protein HscB, mitochondrial	0.0197193	-0.0128632
seq.19317.114	ACP3	Prostatic acid phosphatase	Prostatic acid phosphatase	-0.0135515	-0.00421911
seq.19323.1	EBAG9	RCAS1	Receptor-binding cancer antigen expressed on SiSo cells	-0.00421853	0.00171751
seq.19325.21	ABHD14B	ABHEB	Protein ABHD14B	-0.00800634	0.00138939
seq.19327.31	HAT1	Hat1	Histone acetyltransferase type B catalytic subunit	0.0174431	-0.0172843
seq.19328.51	CHEK2	Chk2	Serine/threonine-protein kinase Chk2	-0.0152785	0.00654853
seq.19329.31	HIPK3	HIPK3	Homeodomain-interacting protein kinase 3	-0.0109665	-0.00857359
seq.19331.18	BAIAP2	BAIP2	Brain-specific angiogenesis inhibitor 1-associated protein 2	-0.00708876	-0.0085227
seq.19332.1	MOB4	MOBL3	MOB-like protein phocein	0.00284881	-0.00310303
seq.19333.4	HNRNPK	hnRNP K	Heterogeneous nuclear ribonucleoprotein K	0.00593086	0.0302794
seq.19334.62	TXNDC12	TXD12	Thioredoxin domain-containing protein 12	0.00959156	0.0258213
seq.19335.2	JPT1	HN1	Hematological and neurological expressed 1 protein	-0.00470694	0.00184517
seq.19338.3	LZIC	LZIC	Protein LZIC	0.0109147	-0.00131743
seq.19341.36	ACBD6	ACBD6	Acyl-CoA-binding domain-containing protein 6	0.00217842	0.0134347
seq.19347.37	CA12	Carbonic Anhydrase XII	Carbonic anhydrase 12	-0.0216483	0.000577407
seq.19353.25	OSTM1	OSTM1	Osteopetrosis-associated transmembrane protein 1	-0.0117867	-0.010641
seq.19356.20	TOM1L2	TM1L2	TOM1-like protein 2	0.0163218	-0.0177403
seq.19357.11	VAMP7	VAMP7	Vesicle-associated membrane protein 7	-0.00711063	0.00761539
seq.19360.22	LRRTM1	LRRT1	Leucine-rich repeat transmembrane neuronal protein 1	-0.0163805	0.000935783
seq.19361.78	MATN3	MATN3	Matrilin-3	-0.0127811	-0.00180692
seq.19364.163	PCNA	PCNA	Proliferating cell nuclear antigen	-0.00195315	0.00734164
seq.19365.11	BCAT2	BCAT2	Branched-chain-amino-acid aminotransferase, mitochondrial	0.00772021	0.0237642
seq.19366.8	PEX26	PEX26	Peroxisome assembly protein 26	-0.0031725	0.0090634
seq.19367.34	ECI1	D3D2	Enoyl-CoA delta isomerase 1, mitochondrial	-0.00426663	0.00202275
seq.19369.17	KAT2A	GCNL2	Histone acetyltransferase KAT2A	-0.016567	-0.00304791
seq.19370.30	HS3ST4	HS3S4	Heparan sulfate glucosamine 3-O-sulfotransferase 4	0.021392	-0.00224803
seq.19371.18	MAPRE1	MARE1	Microtubule-associated protein RP/EB family member 1	0.0128544	0.0272562
seq.19372.7	MDGA2	MDGA2	MAM domain-containing glycosylphosphatidylinositol anchor protein 2	-0.0162009	0.00946458
seq.19373.3	MYL12A	MLRM	Myosin regulatory light chain 12A	0.00391229	0.0246772
seq.19374.72	MTCP1	MTCP1	Protein p13 MTCP-1	0.012323	-0.00677522
seq.19376.74	NNMT	NNMT	Nicotinamide N-methyltransferase	-0.0137437	0.000502064
seq.19377.14	OLFM2	NOE2	Noelin-2	-0.00335261	-0.0144016
seq.19379.154	RAB3D	RAB3D	Ras-related protein Rab-3D	0.0106386	0.0282218
seq.19381.7	RGS21	RGS21	Regulator of G-protein signaling 21	-0.00341987	-0.00215858
seq.19383.131	CINP	CINP	Cyclin-dependent kinase 2-interacting protein	-0.00600265	0.00399358
seq.19388.2	CDH12	Cadherin-12	Cadherin-12	-0.00151295	-0.0046041
seq.19392.6	DDAH1	DDAH1	N(G),N(G)-dimethylarginine dimethylaminohydrolase 1	-0.00252971	-0.0117204
seq.19437.61	VEGFA	L-VEGF165	Isoform L-VEGF165	-0.00256876	-0.000681558
seq.19438.68	SYF2	SYF2	Pre-mRNA-splicing factor SYF2	-0.00392271	-0.0104849
seq.19446.1	GMPR2	GMPR2	GMP reductase 2	0.0125522	0.0124407
seq.19448.104	UPP1	UPP1	Uridine phosphorylase 1	0.000615126	0.012796
seq.19467.3	RBKS	RBSK	Ribokinase	-0.00563452	-0.0142515
seq.19482.11	HDHD3	HDHD3	Haloacid dehalogenase-like hydrolase domain-containing protein 3	-0.00648679	-0.0114371
seq.19483.16	KDSR	KDSR	3-ketodihydrosphingosine reductase	0.0132566	-0.019427
seq.19488.1	PDCD6	PDCD6	Programmed cell death protein 6	0.0204593	-0.00308178
seq.19491.11	HSD17B8	DHB8	Estradiol 17-beta-dehydrogenase 8	0.0146239	-0.00881317
seq.19492.5	KAAG1	KAAG1	Kidney-associated antigen 1	-0.00405311	-0.00615806
seq.19496.1	NPL	NPL	N-acetylneuraminate lyase	0.00488603	-0.00665637
seq.19503.2	SNX3	SNX3	Sorting nexin-3	0.0250878	-0.00681037
seq.19504.22	DTYMK	KTHY	Thymidylate kinase	0.00864962	0.0209104
seq.19506.6	GLYAT	GLYAT	Glycine N-acyltransferase	0.00315484	-0.0133054
seq.19511.8	DCUN1D2	DCNL2	DCN1-like protein 2	-0.0213519	0.00572705
seq.19516.10	HMGA2	HMGA2	High mobility group protein HMGI-C	-0.00601848	0.00224121
seq.19518.12	HK3	HXK3	Hexokinase-3	-0.000883342	-0.0197792
seq.19523.215	PARK7	PARK7	Protein DJ-1	0.0138791	0.0251427
seq.19545.145	PARK7	Oxidized PARK7	Oxidized Protein deglycase DJ-1	0.0234898	-0.00667205
seq.19553.14	STX1A	STX1a	Syntaxin-1A	-0.0116301	0.00151764
seq.19555.1	SUMO2	SUMO2	Small ubiquitin-related modifier 2	0.00561276	0.0251894
seq.19556.12	CR1	Complement receptor type 1	Complement receptor type 1	-0.0125565	-0.00538818
seq.19557.3	KLB	KLOTB	Beta-klotho	-0.00300955	-0.00835064
seq.19558.10	LRP4	LRP4	Low-density lipoprotein receptor-related protein 4	-0.0153932	-0.0068802
seq.19560.23	PLXNA4	PLXA4	Plexin-A4	0.00224038	0.0139445
seq.19561.216	PLXND1	PLXD1	Plexin-D1	-0.0153979	0.00188173
seq.19562.8	USP28	UBP28	Ubiquitin carboxyl-terminal hydrolase 28	0.00429694	-5.95948e-05
seq.19563.3	SEZ6L	SEZ6L	Seizure 6-like protein	-0.0176204	-0.00176297
seq.19564.61	IRF4	IRF4	Interferon regulatory factor 4	0.00811725	-0.00755378
seq.19567.1	EGFR	EGFRvIII	Epidermal growth factor receptor variant III	0.00791034	-0.00207865
seq.19568.17	IL15	IL-15	Interleukin-15	-0.00655349	0.00784158
seq.19570.12	FGF8	FGF-8	Fibroblast growth factor 8	-0.00618206	-0.0146494
seq.19572.10	CEBPG	CEBPG	CCAAT/enhancer-binding protein gamma	8.93893e-05	0.000142814
seq.19574.5	ITGA2B|ITGB3	gpIIbIIIa	Integrin alpha-IIb: beta-3 complex	0.00768662	0.0207709
seq.19575.4	EPOR	EPO-R	Erythropoietin receptor	-0.019243	-0.00102098
seq.19578.19	DOK2	DOK2	Docking protein 2	0.0126478	0.0273722
seq.19579.5	DEFA1	HNP-1	Neutrophil defensin 1	0.00881386	-0.00452147
seq.19581.15	IGFBP5	IGFBP-5	Insulin-like growth factor-binding protein 5	-0.00250728	3.69045e-05
seq.19584.33	FGF9	FGF9	Fibroblast growth factor 9	-0.0188369	0.0042262
seq.19586.89	RAB3C	RAB3C	Ras-related protein Rab-3C	0.0169832	0.023292
seq.19587.12	KPNA1	IMA5	Importin subunit alpha-5	0.0200487	-0.00102825
seq.19590.46	SFTPD	SP-D	Pulmonary surfactant-associated protein D	-0.00808958	0.00184628
seq.19596.18	BRF1	BRF-1	Transcription factor IIIB 90 kDa subunit	0.0149927	-0.0153834
seq.19601.15	ASB9	ASB9	Ankyrin repeat and SOCS box protein 9	-0.00885303	-0.0011952
seq.19602.36	JUND	jun-D	Transcription factor jun-D	-0.0122924	0.00536703
seq.19606.28	IHH	ihh	Indian hedgehog protein	-0.0127954	-0.00569457
seq.19612.3	CD81	CD81	CD81 antigen	0.0029758	-0.0217939
seq.19613.16	RDH10	RDH10	Retinol dehydrogenase 10	0.0101612	-0.0173292
seq.19614.8	TCN1	Holo-TC I	Transcobalamin-1	0.00360488	0.0154552
seq.19615.213	NT5C3A	5NT3	Cytosolic 5'-nucleotidase 3A	0.0251817	-0.000242984
seq.19616.100	EFHD1	EFHD1	EF-hand domain-containing protein D1	0.0094907	-0.0103956
seq.19617.5	PTGR1	LTB4DH	Prostaglandin reductase 1	0.00586668	7.96335e-05
seq.19620.16	DLG2	DLG2	Disks large homolog 2	0.0080828	0.0304111
seq.19622.7	INHBA	Activin A	Activin A	0.00119077	-0.0134792
seq.19623.26	RPSA	40S ribosomal protein SA	40S ribosomal protein SA	-0.00548639	-0.0106701
seq.19630.2	SNCG	g-Synuclein	Gamma-synuclein	-0.00791276	0.002608
seq.19631.13	KNG1	Kininostatin	Kininostatin	0.0052252	-0.00396136
seq.19635.69	FGL2	FGL2	Fibroleukin	0.0118501	-0.00226837
seq.19636.23	HLA-G	HLA-G	HLA class I histocompatibility antigen, alpha chain G	-0.0215107	-0.00365669
seq.19637.9	CRH	CRH	Corticoliberin	-0.00335185	0.000999281
seq.19638.9	PDYN	Dynorphin A (1-17)	Dynorphin A (1-17)	-0.0102945	-0.00813463
seq.19639.53	IAPP	IAPP	Islet amyloid polypeptide	-0.0118963	-0.00875478
seq.19640.2	PTH	Parathyroid Hormone1-34	Parathyroid Hormone1-34	-0.0105698	-0.00759926
seq.19742.3	SEPTIN5	Septin-5	Septin-5	0.0172931	-0.00122889
seq.19743.12	VSTM1	VSTM1	V-set and transmembrane domain-containing protein 1	0.0202854	-0.00328344
seq.19748.3	MVD	ERG19	Diphosphomevalonate decarboxylase	0.00666038	0.000637357
seq.19751.21	ADA	ADA	Adenosine deaminase	0.0034491	-0.0235018
seq.19752.197	METAP1D	AMP1D	Methionine aminopeptidase 1D, mitochondrial	0.0112768	-0.00793793
seq.19755.38	ATP5IF1	ATIF1	ATPase inhibitor, mitochondrial	0.00325599	0.0266833
seq.19760.26	CPA1	CBPA1	Carboxypeptidase A1	0.00281742	-0.0127916
seq.19765.17	CLEC4G	CLC4G	C-type lectin domain family 4 member G	0.0100212	-0.000760413
seq.19767.20	CCNE1	Cyclin E	G1/S-specific cyclin-E1	0.00857242	-0.0158745
seq.19768.13	CSTB	Cystatin B	Cystatin B	0.00565555	-0.000592869
seq.19774.8	HBG2	HBG2	Hemoglobin subunit gamma-2	0.0246371	0.000732886
seq.19784.16	LY6D	LY6D	Lymphocyte antigen 6D	0.0118485	-0.0195932
seq.19786.26	MEP1A	MEP1A	Meprin A subunit alpha	-0.0100843	-0.00822665
seq.19787.14	MERTK	MER	Proto-oncogene tyrosine-protein kinase MER	-0.0126792	0.00173356
seq.19788.6	MAT2A	METK2	S-adenosylmethionine synthetase isoform type-2	0.0240543	0.00770137
seq.19794.10	NUDT14	NUD14	Uridine diphosphate glucose pyrophosphatase	-0.00330845	-0.016573
seq.19797.4	KAT2A	GCNL2	Histone acetyltransferase KAT2A	-0.000144577	0.00533052
seq.19799.2	PGAM4	PGAM4	Probable phosphoglycerate mutase 4	0.0113323	-0.0156166
seq.19802.22	EBAG9	RCAS1	Receptor-binding cancer antigen expressed on SiSo cells	0.00886254	0.02359
seq.19803.34	RBP2	RET2	Retinol-binding protein 2	-0.00505675	-0.0030621
seq.19808.26	RAB3D	RAB3D	Ras-related protein Rab-3D	0.0117758	0.0288432
seq.19809.47	POLR2I	RPB9	DNA-directed RNA polymerase II subunit RPB9	0.00868267	-0.00569163
seq.19819.7	RGS21	RGS21	Regulator of G-protein signaling 21	0.01707	-0.0117685
seq.19821.10	PGLYRP4	PGRP-I-beta	Peptidoglycan recognition protein I-beta	0.01732	-0.0172557
seq.19823.75	SIRT1	SIR1	NAD-dependent protein deacetylase sirtuin-1	0.0228941	-0.0117652
seq.19824.3	UBE2R2	UB2R2	Ubiquitin-conjugating enzyme E2 R2	0.00663856	-0.0183756
seq.20054.28	ACO1	Aconitase 1	Cytoplasmic aconitate hydratase	-0.00185758	0.000998167
seq.20055.40	ALDH1A2	AL1A2	Retinal dehydrogenase 2	-0.00400108	-0.000293802
seq.20056.7	FZD10	Frizzled-10	Frizzled-10	0.00425991	-0.00926424
seq.20057.177	ASF1B	ASF1B	Histone chaperone ASF1B	-0.0107313	0.00241363
seq.20064.24	FN1	FN1.2	Fibronectin-1 Fragment 2	0.00347571	0.00190461
seq.20066.19	FZD5	Frizzled-5	Frizzled-5	-0.015294	-0.00726654
seq.20067.26	HABP2	FSAP	Factor seven-activating protease	-0.00191275	-0.00221741
seq.20068.61	GAGE12F	GG12F	G antigen 12F	0.00923085	-0.0165955
seq.20069.23	GLYATL2	GLYL2	Glycine N-acyltransferase-like protein 2	0.00582196	-0.000200149
seq.20071.53	NFKBIE	IKB-epsilon	I-kappa-B-epsilon	0.0020769	-0.00395444
seq.20073.22	KRAS	K-ras	GTPase KRas	0.00326858	0.0322157
seq.20074.3	LAMA3	LAMA3	Laminin subunit alpha-3	0.00978615	-0.0124047
seq.20075.130	MAGEA4	MAGE-4	Melanoma-associated antigen 4	-0.000431986	0.00892095
seq.20076.7	MNDA	MNDA	Myeloid cell nuclear differentiation antigen	0.000666587	0.020499
seq.20078.6	MYL6B	MYL6B	Myosin light chain 6B	-0.00298102	0.00474528
seq.20079.6	PCK2	PCKGM	Phosphoenolpyruvate carboxykinase [GTP], mitochondrial	-0.00408242	0.0102165
seq.20081.14	PIM2	PIM2	Serine/threonine-protein kinase Pim-2	-0.00551758	-0.00743692
seq.20083.1	RAB6A	RAB6A	Ras-related protein Rab-6A	0.0130044	0.0250662
seq.20086.5	RAB11B	RB11B	Ras-related protein Rab-11B	0.0136346	0.0280758
seq.20087.3	SELENOF	selenoprotein15	15 kDa selenoprotein	-0.0174217	0.00341718
seq.20089.172	SULT1C4	ST1C4	Sulfotransferase 1C4	0.00634807	-0.00889415
seq.20090.63	UBE2E3	UB2E3	Ubiquitin-conjugating enzyme E2 E3	0.00779688	0.017409
seq.20091.138	EFNA1	Ephrin-A1	Ephrin-A1	-0.0118519	-0.00676828
seq.20093.9	VCAM1	VCAM-1	Vascular cell adhesion protein 1	-0.0130013	0.00189455
seq.20103.176	OGG1	N-glycosylase/DNA lyase	N-glycosylase/DNA lyase	-0.0127466	0.0116428
seq.20105.7	MYL6	Myosin light polypeptide 6	Myosin light polypeptide 6	-0.00800569	-0.00511833
seq.20106.80	DCPS	DCPS	Scavenger mRNA-decapping enzyme DcpS	-0.0100796	-0.0059927
seq.20107.11	MYL4	MYL4	Myosin light polypeptide 4	-0.0190368	0.00104359
seq.20110.25	JPT2	HN1L	Hematological and neurological expressed 1-like protein	0.000689242	-0.00886122
seq.20111.5	BASP1	BASP	Brain acid soluble protein 1	0.00140013	0.0168979
seq.20116.30	OXSR1	OXSR1	Serine/threonine-protein kinase OSR1	0.0107613	0.0230682
seq.20117.5	EIF4EBP2	4EBP2	Eukaryotic translation initiation factor 4E-binding protein 2	0.000553693	0.00328446
seq.20120.101	AMIGO1	AMGO1	Amphoterin-induced protein 1	-0.0115713	-0.000134114
seq.20126.19	GFAP	GFAP	Glial fibrillary acidic protein	-0.0113229	-0.00359658
seq.20127.102	HEPH	HEPH	Hephaestin	0.000826916	-0.0113436
seq.20128.1	CREB1	CREB1	cAMP response element-binding protein	-0.0166709	-0.00785536
seq.20130.144	CSNK1G1	KC1G1	Casein kinase I isoform gamma-1	0.00928569	0.0298506
seq.20133.1	MAGEA3	MAGE-3	Melanoma-associated antigen 3	-0.000447759	-0.00474865
seq.20134.27	MARCO	MARCO	Macrophage receptor MARCO	0.0066771	-0.0206053
seq.20135.85	RNGTT	MCE1	mRNA-capping enzyme	0.00476237	0.00401577
seq.20137.49	HNRNPA1	ROA1	Heterogeneous nuclear ribonucleoprotein A1	0.00338143	0.0277477
seq.20139.57	SH3GL2	SH3G2	Endophilin-A1	0.00819141	0.0327305
seq.20141.42	TCEA2	TCEA2	Transcription elongation factor A protein 2	0.000172837	0.0107675
seq.20142.42	UBE2C	UBE2C	Ubiquitin-conjugating enzyme E2 C	0.0053585	-0.0215246
seq.20159.1	NRN1L	NRN1L	Neuritin-like protein	0.00416124	-0.0177679
seq.20161.41	NCAM1	NCAM1	Neural cell adhesion molecule 1	-0.0173466	-0.00493858
seq.20165.4	DPYS	DPYS	Dihydropyrimidinase	0.0166679	-0.0120137
seq.20167.6	RAB8B	RAB8B	Ras-related protein Rab-8B	0.0132673	0.0258009
seq.20173.39	CAPN9	CAN9	Calpain-9	0.00317661	-0.00040034
seq.20175.17	COL9A3	CO9A3	Collagen alpha-3(IX) chain	-0.00239767	-0.000137945
seq.20181.17	ITGA11	ITA11	Integrin alpha-11	-0.00463879	0.0037372
seq.20183.48	MEOX1	MEOX1	Homeobox protein MOX-1	-0.0180719	0.00310111
seq.20185.44	DLAT	ODP2	Dihydrolipoyllysine-residue acetyltransferase component of pyruvate dehydrogenase complex, mitochondrial	0.00421095	0.0117446
seq.20187.10	ITGAV|ITGB3	Integrin aVb3	Integrin alpha V beta 3	-0.00979455	0.0136885
seq.20189.28	ITGAV|ITGB6	Integrin aVb6	Integrin alpha V beta 6	0.00113447	0.000313085
seq.20189.4	ITGAV|ITGB6	Integrin aVb6	Integrin alpha V beta 6	0.0153033	0.00470321
seq.20191.13	ITGAV|ITGB8	Integrin aVb8	Integrin alpha V beta 8	-0.0127052	0.006292
seq.20195.13	IFIH1	IFIH1	Interferon-induced helicase C domain-containing protein 1	-0.0068677	-0.00251823
seq.20197.14	VSNL1	VISL1	Visinin-like protein 1	-0.00105303	-0.00452579
seq.20203.45	C1S	C1s	Complement C1s subcomponent	0.00385568	-0.00926218
seq.20205.55	DYRK2	DYRK2	Dual specificity tyrosine-phosphorylation-regulated kinase 2	-0.00944216	-0.0106481
seq.20211.75	GBP5	GBP5	Guanylate-binding protein 5	0.013606	-0.0189277
seq.20213.82	HSPA6	HSP76	Heat shock 70 kDa protein 6	0.000758193	0.0247811
seq.20215.45	ITGAV|ITGB1	Integrin aVb1	Integrin alpha-V: beta-1 complex	-0.00259649	0.000334844
seq.20217.26	LMNB2	Lamin-B2	Lamin-B2	-0.00363471	0.0047966
seq.20219.25	MME	Neprilysin	Neprilysin	-0.00366995	-0.0234941
seq.20221.26	PDE4C	PDE4C	cAMP-specific 3',5'-cyclic phosphodiesterase 4C	-0.0047675	0.0132861
seq.20225.119	STAT5A	STA5A	Signal transducer and activator of transcription 5A	0.0207806	-0.00718608
seq.20229.67	TM2D1	TM2D1	TM2 domain-containing protein 1	-0.00225193	-0.00435193
seq.20231.23	UPP2	UPP2	Uridine phosphorylase 2	0.00115997	-0.0116912
seq.20237.38	OAT	OAT	Ornithine aminotransferase, mitochondrial	-0.009167	-0.00471097
seq.20241.9	SNAP23	SNP23	Synaptosomal-associated protein 23	0.00566517	-0.0202249
seq.20243.26	PFN1	Profilin-1	Profilin-1	0.0109092	0.0318756
seq.20245.13	RXRA	Retinoic acid receptor RXR-alpha	Retinoic acid receptor RXR-alpha	-0.0110829	0.00429871
seq.20247.17	DPYSL4	DPYL4	Dihydropyrimidinase-related protein 4	0.0228495	-0.0136129
seq.20367.6	IL4I1	OXLA	L-amino-acid oxidase	0.00116307	0.000387679
seq.20370.6	ACYP1	ACYP1	Acylphosphatase-1	0.0158569	0.0184422
seq.20373.141	GID8	GID8	Glucose-induced degradation protein 8 homolog	0.00834024	-0.00703966
seq.20374.41	COQ9	COQ9	Ubiquinone biosynthesis protein COQ9, mitochondrial	0.00220582	0.0197988
seq.20376.64	TATDN1	TATD1	Putative deoxyribonuclease TATDN1	0.00442969	0.0202219
seq.20378.110	LZTFL1	LZTL1	Leucine zipper transcription factor-like protein 1	0.00493729	0.0133938
seq.20379.59	SVBP	SVBP	Small vasohibin-binding protein	-0.007401	0.0141393
seq.20380.50	LSM12	LSM12	Protein LSM12 homolog	-0.00133453	0.0136217
seq.20381.21	PIH1D2	PIHD2	PIH1 domain-containing protein 2	0.00445433	-0.00705948
seq.20382.8	MOSPD1	MSPD1	Motile sperm domain-containing protein 1	-0.000622965	0.00213995
seq.20383.31	RBM18	RBM18	Probable RNA-binding protein 18	0.00428832	0.00153594
seq.20385.21	CPTP	CPTP	Ceramide-1-phosphate transfer protein	0.0184969	0.0119644
seq.20386.15	PTRHD1	PTRD1	Putative peptidyl-tRNA hydrolase PTRHD1	0.00873055	0.0240484
seq.20387.277	CHCHD7	CHCH7	Coiled-coil-helix-coiled-coil-helix domain-containing protein 7	0.00137051	-0.00698323
seq.20388.8	TSR2	TSR2	Pre-rRNA-processing protein TSR2 homolog	0.00329168	-0.0116071
seq.20389.36	IMMP2L	IMP2L	Mitochondrial inner membrane protease subunit 2	-0.00045588	0.00133936
seq.20390.4	HMGN3	HMGN3	High mobility group nucleosome-binding domain-containing protein 3	-0.012575	-0.00117666
seq.20393.10	PDE6H	CNCG	Retinal cone rhodopsin-sensitive cGMP 3',5'-cyclic phosphodiesterase subunit gamma	0.0177862	-0.0016144
seq.20396.70	COMMD6	COMD6	COMM domain-containing protein 6	0.011378	-0.00952291
seq.20398.60	POP7	POP7	Ribonuclease P protein subunit p20	0.0158924	-0.0111074
seq.20399.7	OXLD1	OXLD1	Oxidoreductase-like domain-containing protein 1	-0.00965485	-0.00453912
seq.20401.19	BUD31	BUD31	Protein BUD31 homolog	0.0183471	0.00129279
seq.20402.11	TRAPPC2	TPC2A	Trafficking protein particle complex subunit 2	0.00996251	0.0284215
seq.20408.11	TOMM20	TOM20	Mitochondrial import receptor subunit TOM20 homolog	0.0260162	0.00534821
seq.20411.52	TTC33	TTC33	Tetratricopeptide repeat protein 33	0.0073832	-0.0168454
seq.20423.40	CIB1	CIB1	Calcium and integrin-binding protein 1	-0.00623267	-0.00240275
seq.20425.12	HHEX	HHEX	Hematopoietically-expressed homeobox protein HHEX	0.0148357	-0.0150623
seq.20426.34	LRATD1	FA84A	Protein FAM84A	0.0111106	-0.0143498
seq.20427.18	MED20	MED20	Mediator of RNA polymerase II transcription subunit 20	0.0128497	-0.0190934
seq.20428.5	PHOSPHO1	PHOP1	Phosphoethanolamine/phosphocholine phosphatase	-0.00655268	-0.00629825
seq.20430.8	NPPC	Natriuretic Peptide C-Type	C-type natriuretic peptide	-0.0199167	0.00578411
seq.20432.6	PGPEP1	PGPI	Pyroglutamyl-peptidase 1	0.00409632	-0.00156804
seq.20433.19	MRPL1	RM01	39S ribosomal protein L1, mitochondrial	0.00901149	0.0273508
seq.20434.23	PCP4L1	PC4L1	Purkinje cell protein 4-like protein 1	-0.000961067	-0.00245014
seq.20435.41	EMC2	EMC2	ER membrane protein complex subunit 2	0.00977056	-0.0180119
seq.20436.93	TPGS2	TPGS2	Tubulin polyglutamylase complex subunit 2	0.0210897	0.0013996
seq.20437.9	DNALI1	IDLC	Axonemal dynein light intermediate polypeptide 1	-0.0170608	0.00398686
seq.20439.14	PLPBP	PROSC	Proline synthase co-transcribed bacterial homolog protein	0.00557745	0.0270675
seq.20440.36	TTC32	TTC32	Tetratricopeptide repeat protein 32	-0.000239751	0.00157118
seq.20441.35	POLR2E	RPAB1	DNA-directed RNA polymerases I, II, and III subunit RPABC1	-0.0094793	0.0135544
seq.20442.12	RCAN3	RCAN3	Calcipressin-3	0.00382904	-0.0106491
seq.20443.37	TEN1	TEN1L	CST complex subunit TEN1	-0.00113299	-0.00843507
seq.20444.12	TPPP3	TPPP3	Tubulin polymerization-promoting protein family member 3	-0.0180267	0.000877516
seq.20445.29	AP1AR	AP1AR	AP-1 complex-associated regulatory protein	0.00458549	0.0124486
seq.20447.11	TGIF2LY	TF2LY	Homeobox protein TGIF2LY	-0.0199571	-0.00624146
seq.20448.7	POLR2F	RPAB2	DNA-directed RNA polymerases I, II, and III subunit RPABC2	-0.0138996	-0.00704006
seq.20449.72	JOSD1	JOS1	Josephin-1	-0.0147133	0.00155927
seq.20451.126	IFT22	IFT22	Intraflagellar transport protein 22 homolog	-0.00689728	-0.00122004
seq.20453.9	NSMCE1	NSE1	Non-structural maintenance of chromosomes element 1 homolog	-0.00272677	-0.00585516
seq.20454.24	NABP1	SOSB2	SOSS complex subunit B2	-0.00540047	0.0185661
seq.20457.13	COA4	COA4	Cytochrome c oxidase assembly factor 4 homolog, mitochondrial	-0.000176404	-0.0035864
seq.20458.22	NDUFA2	NDUA2	NADH dehydrogenase [ubiquinone] 1 alpha subcomplex subunit 2	-0.000313268	-0.00447712
seq.20460.22	IFT20	IFT20	Intraflagellar transport protein 20 homolog	0.0122909	-0.0106109
seq.20461.58	FAM50A	FA50A	Protein FAM50A	0.00991827	0.00231068
seq.20463.315	IMPACT	IMPCT	Protein IMPACT	0.0106061	0.0311772
seq.20464.7	KHDC1L	KHDCL	Putative KHDC1-like protein	-0.00369154	-0.0178672
seq.20511.3	F11R	JAM-A	Junctional adhesion molecule A	0.0049937	-0.0036001
seq.20512.2	MCAM	MUC18	Melanoma-associated antigen MUC18	-0.00993271	0.014336
seq.20514.8	BAMBI	BAMBI	BMP and activin membrane-bound inhibitor homolog	-0.0047395	0.00296059
seq.20516.11	SCN3B	SCN3B	Sodium channel subunit beta-3	-0.0103508	-0.0107492
seq.20517.1	DSG2	Desmoglein-2	Desmoglein-2	-0.0213433	-0.00103809
seq.20518.11	TNFRSF25	DR3	Tumor necrosis factor receptor superfamily member 25	0.0080463	-0.0110079
seq.20519.7	CD6	CD6	CD6	-0.0160731	0.00757292
seq.20520.14	FAM3C	FAM3C	Protein FAM3C	-0.00825796	-0.00682294
seq.20521.83	CD28	CD28	CD28	-0.0127512	-0.000484587
seq.20522.2	IL1RAPL1	IRPL1	Interleukin-1 receptor accessory protein-like 1	7.05999e-05	-0.00990043
seq.20524.38	NRG3	NRG3	Pro-neuregulin-3, membrane-bound isoform	-0.00247236	-0.00509799
seq.20525.200	PDIA4	PDIA4	Protein disulfide-isomerase A4	-0.00264458	0.0149359
seq.20526.3	RAET1L	RET1L	Retinoic acid early transcript 1L protein	-0.00701049	-0.0109635
seq.20527.47	SEMA5B	SEM5B	Semaphorin-5B	-0.00438953	-0.00408191
seq.20528.23	CD68	CD68	Macrosialin	0.00423486	0.00251804
seq.20529.7	CDH10	CAD10	Cadherin-10	-0.00396377	-0.00297712
seq.20530.2	SEMA6D	SEM6D	Semaphorin-6D	-0.0131359	0.00818313
seq.20531.5	SLAMF9	SLAF9	SLAM family member 9	-0.0114013	-0.010974
seq.20533.39	IL12A|EBI3	IL-35	Interleukin-35	-0.0104781	-0.00907945
seq.20534.6	SCARB1	SCRB1	Scavenger receptor class B member 1	-0.010058	-0.00232508
seq.20535.68	IL17RE	I17RE	Interleukin-17 receptor E	-0.000486933	-0.00652136
seq.20536.11	ESAM	ESAM	Endothelial cell-selective adhesion molecule	-0.0056647	0.00425246
seq.20538.71	SIGLEC11	SIG11	Sialic acid-binding Ig-like lectin 11	-0.00554125	-0.00345893
seq.20539.4	DEFA3	HNP-3	Neutrophil defensin 3	-0.00027281	-0.00547207
seq.20540.65	SEMA4G	SEM4G	Semaphorin-4G	-0.00212981	-0.00249585
seq.20541.73	CD1B	CD1B	T-cell surface glycoprotein CD1b	-0.013683	-0.0130119
seq.20542.47	CALCR	CALCR	Calcitonin receptor	-0.00673322	-0.00828116
seq.20543.19	DEFB127	DB127	Beta-defensin 127	0.0101167	-0.0176029
seq.20544.103	GRIK2	GRIK2	Glutamate receptor ionotropic, kainate 2	-0.008615	-0.00278387
seq.20545.17	MFAP3	MFAP3	Microfibril-associated glycoprotein 3	0.00171683	-0.0133599
seq.20546.71	RTN4RL1	R4RL1	Reticulon-4 receptor-like 1	0.000580061	-0.000367694
seq.20547.5	CHRNB3	ACHB3	Neuronal acetylcholine receptor subunit beta-3	-0.0110668	-0.00892191
seq.20549.1	IZUMO4	IZUM4	Izumo sperm-egg fusion protein 4	-0.00975105	-0.00335906
seq.20550.38	NTM	NTRI	Neurotrimin	-0.0181232	0.000299408
seq.20553.2	PIK3IP1	P3IP1	Phosphoinositide-3-kinase-interacting protein 1	-0.0112195	-0.0106306
seq.20557.19	VSIG8	VSIG8	V-set and immunoglobulin domain-containing protein 8	-0.0146551	-0.010892
seq.20558.4	EPHA8	EPHA8	Ephrin type-A receptor 8	-0.00328703	-0.000242018
seq.20561.15	CNTN6	CNTN6	Contactin-6	-0.00688491	-0.00559742
seq.20562.78	KLRB1	KLRB1	Killer cell lectin-like receptor subfamily B member 1	-0.00401498	-0.0117115
seq.20563.48	TLR10	TLR10	Toll-like receptor 10	0.00341114	-0.00718598
seq.20564.53	THY1	THY1	Thy-1 membrane glycoprotein	-0.0116312	-0.00503152
seq.20568.3	FREM1	FREM1	FRAS1-related extracellular matrix protein 1	-0.0118541	-0.0109292
seq.20570.18	VSTM1	VSTM1	V-set and transmembrane domain-containing protein 1	-0.00250491	0.00938804
seq.20572.6	MERTK	MER	Proto-oncogene tyrosine-protein kinase MER	-0.00864425	0.0092023
seq.20574.8	CD81	CD81	CD81 antigen	-0.00525889	-0.0112183
seq.20575.82	CLEC9A	CLC9A	C-type lectin domain family 9 member A	0.00869165	-0.00705481
seq.20576.71	FZD7	FZD7	Frizzled-7	-0.0133504	-0.011494
seq.20577.5	FZD8	FZD8	Frizzled-8	-0.0117212	-0.0140875
seq.20578.10	ADGRL3	LPHN3	Latrophilin-3	-0.00748227	-0.00508319
seq.20579.50	MAG	MAG	Myelin-associated glycoprotein	-0.0185808	0.000299152
seq.20581.42	GLP1R	GLP1R	Glucagon-like peptide 1 receptor	-0.00931271	-0.00331195
seq.20584.4	NECTIN1	nectin-1 gamma	Nectin-1, isoform gamma	-0.0137911	0.000931604
seq.20585.5	CD300LG	CLM9	CMRF35-like molecule 9	-0.00858656	0.00532089
seq.20585.9	CD300LG	CLM9	CMRF35-like molecule 9	-0.00646939	-0.0122172
seq.20586.18	CNTN3	CNTN3	Contactin-3	-0.00580349	-0.00868026
seq.20589.5	CDH4	CADH4	Cadherin-4	-0.00713898	0.0025458
seq.20590.13	NPY	NPY	Neuropeptide Y	-0.00677598	0.000168016
seq.20591.48	GLDN	GLDN	Gliomedin	-0.00253824	-0.00925544
seq.20592.8	LXN	LXN	Latexin	-0.00652682	-0.00661777
seq.20593.10	B3GALT5	B3GT5	Beta-1,3-galactosyltransferase 5	-0.00265707	0.0106342
seq.20912.10	PUDP	HDHD1	Pseudouridine-5'-phosphatase	-0.00033659	0.0209401
seq.20913.27	EIF1	EIF1	Eukaryotic translation initiation factor 1	0.00175201	0.0159375
seq.20915.68	NECAP2	NECP2	Adaptin ear-binding coat-associated protein 2	0.0121008	0.0290709
seq.20918.28	SNRPC	RU1C	U1 small nuclear ribonucleoprotein C	-0.0091415	0.0145228
seq.20921.1	GIPC2	GIPC2	PDZ domain-containing protein GIPC2	-0.00579117	0.00182653
seq.20922.4	PFN4	PROF4	Profilin-4	-0.00671516	0.00325139
seq.20923.10	MDP1	MGDP1	Magnesium-dependent phosphatase 1	0.0117341	0.0251739
seq.20924.85	TCEAL1	TCAL1	Transcription elongation factor A protein-like 1	0.0190181	-0.00341792
seq.20926.31	ATF1	ATF1	Cyclic AMP-dependent transcription factor ATF-1	0.00452211	0.000116246
seq.20927.43	GTF2F2	T2FB	General transcription factor IIF subunit 2	0.00226285	-0.0132563
seq.20928.39	TCEAL7	TCAL7	Transcription elongation factor A protein-like 7	-0.00605858	0.0105985
seq.20929.4	CTDSPL	CTDSL	CTD small phosphatase-like protein	0.0156073	0.0232885
seq.20931.156	AUH	AUHM	Methylglutaconyl-CoA hydratase, mitochondrial	0.0135776	-0.0103302
seq.20932.10	CCDC69	CCD69	Coiled-coil domain-containing protein 69	-0.00586138	0.00735815
seq.20934.13	RAB24	RAB24	Ras-related protein Rab-24	0.00641607	0.0313383
seq.20935.4	PDCL3	PDCL3	Phosducin-like protein 3	0.00436369	0.00764316
seq.20936.8	TATDN3	TATD3	Putative deoxyribonuclease TATDN3	-0.00406572	0.0276629
seq.20937.43	EMG1	NEP1	Ribosomal RNA small subunit methyltransferase NEP1	-0.00251459	-0.00371402
seq.20939.113	NHP2	NHP2	H/ACA ribonucleoprotein complex subunit 2	0.00131545	0.0192357
seq.20941.7	UBL3	UBL3	Ubiquitin-like protein 3	-0.0178499	-0.00557789
seq.20942.4	DNAJB8	DNJB8	DnaJ homolog subfamily B member 8	0.00978352	0.022963
seq.20943.14	NAA50	NAA50	N-alpha-acetyltransferase 50	0.0109453	0.0310616
seq.20946.41	GTSF1	GTSF1	Gametocyte-specific factor 1	0.0085274	-0.0164951
seq.20947.50	DR1	NC2B	Protein Dr1	0.0125384	0.00555107
seq.20948.16	NUDT16	NUD16	U8 snoRNA-decapping enzyme	-0.0052699	0.0228914
seq.20950.159	PRTFDC1	PRDC1	Phosphoribosyltransferase domain-containing protein 1	0.0104178	0.023383
seq.20952.15	ECHDC1	ECHD1	Ethylmalonyl-CoA decarboxylase	0.00303222	0.015936
seq.20953.34	MMACHC	MMAC	Methylmalonic aciduria and homocystinuria type C protein	0.0153841	0.0151046
seq.20954.27	RTL6	LDOCL	Protein LDOC1L	0.00892856	-0.0216688
seq.20955.20	ADAT2	ADAT2	tRNA-specific adenosine deaminase 2	-0.00379598	-0.000418918
seq.20956.13	PFDN4	PFD4	Prefoldin subunit 4	-0.00312882	0.0131986
seq.20957.57	NUDT10	NUD10	Diphosphoinositol polyphosphate phosphohydrolase 3-alpha	-0.00616387	0.00337582
seq.20958.13	RAB23	RAB23	Ras-related protein Rab-23	0.00981713	0.0243956
seq.20959.12	DUSP18	DUS18	Dual specificity protein phosphatase 18	-0.00475314	0.00584949
seq.20960.47	FUBP1	FUBP1	Far upstream element-binding protein 1	0.000853608	0.0254148
seq.20964.13	RPS14	RS14	40S ribosomal protein S14	0.00815107	0.00604316
seq.20965.18	MAP1LC3B2	MP3B2	Microtubule-associated proteins 1A/1B light chain 3 beta 2	-0.00479049	-0.000157166
seq.20966.7	SENP8	SENP8	Sentrin-specific protease 8	-0.0150553	-0.000218865
seq.20967.137	PSMG4	PSMG4	Proteasome assembly chaperone 4	0.00205059	-0.0114122
seq.20968.22	EXOSC5	EXOS5	Exosome complex component RRP46	0.000324713	-0.00734883
seq.20969.114	RYBP	RYBP	RING1 and YY1-binding protein	-0.0020679	-0.00461295
seq.20970.14	DBNDD1	DBND1	Dysbindin domain-containing protein 1	0.00338814	0.00334925
seq.20971.1	MSRB1	MSRB1	Methionine-R-sulfoxide reductase B1	0.0142854	-0.00926617
seq.20972.37	NUDT21	CPSF5	Cleavage and polyadenylation specificity factor subunit 5	0.00407761	0.0201222
seq.20975.2	RCAN2	RCAN2	Calcipressin-2	-0.00296682	0.00162249
seq.20976.19	LSM3	LSM3	U6 snRNA-associated Sm-like protein LSm3	0.00915776	0.0220115
seq.20977.2	PDCL	PHLP	Phosducin-like protein	-0.00540127	2.45382e-05
seq.20979.86	GTF2B	TF2B	Transcription initiation factor IIB	-0.00282852	0.0120102
seq.20982.29	SNRNP25	SNR25	U11/U12 small nuclear ribonucleoprotein 25 kDa protein	-0.00527138	-0.00672868
seq.20984.142	DUSP19	DUS19	Dual specificity protein phosphatase 19	-0.00539271	0.00265095
seq.20986.58	EGLN3	EGLN3	Egl nine homolog 3	0.021028	-0.0137405
seq.20987.21	SIX6	SIX6	Homeobox protein SIX6	-0.00393372	0.00225154
seq.20988.63	RP9	RP9	Retinitis pigmentosa 9 protein	-0.00192419	-0.00725701
seq.20990.48	TEF	TEF	Thyrotroph embryonic factor	-0.00853376	0.00135244
seq.20991.2	LIMD2	LIMD2	LIM domain-containing protein 2	-0.00680331	0.0134527
seq.20993.13	BEND6	BEND6	BEN domain-containing protein 6	0.0055574	-0.0138536
seq.20994.37	PLEKHF2	PKHF2	Pleckstrin homology domain-containing family F member 2	0.0133296	0.0224271
seq.20995.47	POLR2C	RPB3	DNA-directed RNA polymerase II subunit RPB3	0.00195109	0.00134773
seq.20996.107	SDHAF1	SDHF1	Succinate dehydrogenase assembly factor 1, mitochondrial	0.0221996	-0.00479897
seq.20998.19	NMRK2	NRK2	Nicotinamide riboside kinase 2; Short=NRK 2; Short=NmR-K 2; EC=2.7.1.22	0.0139169	-0.00761467
seq.20999.12	RPL5	RL5	60S ribosomal protein L5	0.000821074	0.0111564
seq.21000.40	POLR2J2	RPB1B	DNA-directed RNA polymerase II subunit RPB11-b1	-0.000315674	-0.00293111
seq.21001.393	BRK1	BRK1	Protein BRICK1	0.0182512	-0.0126746
seq.21002.1	NUDCD2	NUDC2	NudC domain-containing protein 2	0.00726692	0.00705118
seq.21008.113	MAGOH	MGN	Protein mago nashi homolog	0.00159596	0.026993
seq.21009.28	SNTN	SNTAN	Sentan	-0.00730986	0.00230847
seq.21104.37	UBL5	UBL5	Ubiquitin-like protein 5	0.00359908	0.0257572
seq.21105.23	UNC119B	U119B	Protein unc-119 homolog B	0.00163929	0.0143328
seq.21106.206	CETN1	CETN1	Centrin-1	-0.00444376	-0.00943438
seq.21107.5	NDUFAF1	CIA30	Complex I intermediate-associated protein 30, mitochondrial	-0.00524267	-2.29538e-05
seq.21108.5	CPPED1	CSTP1	Uncharacterized metallophosphoesterase CSTP1	-0.00120556	0.00536221
seq.21109.1	CFAP36	CFA36	Cilia- and flagella-associated protein 36	-0.00428166	0.016524
seq.21110.5	UBE2Z	UBE2Z	Ubiquitin-conjugating enzyme E2 Z	0.00607331	0.0259343
seq.21111.49	HSPBP1	HPBP1	Hsp70-binding protein 1	0.0011084	0.00172228
seq.21112.6	MYLPF	MLRS	Myosin regulatory light chain 2, skeletal muscle isoform	-0.00132635	-0.0105323
seq.21113.3	TIFA	TIFA	TRAF-interacting protein with FHA domain-containing protein A	0.00621922	-0.00560478
seq.21114.18	DNAJC12	DJC12	DnaJ homolog subfamily C member 12	-0.00455304	-0.0126255
seq.21115.48	BCDIN3D	BN3D2	Pre-miRNA 5'-monophosphate methyltransferase	0.00103999	-0.00580146
seq.21116.13	EED	EED	Polycomb protein EED	-0.00364328	0.00926792
seq.21117.18	ZC4H2	ZC4H2	Zinc finger C4H2 domain-containing protein	-0.00126618	-0.00572546
seq.21118.48	GCHFR	GFRP	GTP cyclohydrolase I feedback regulatory protein	0.00433718	-0.00172703
seq.21119.1	CBR4	CBR4	Carbonyl reductase family member 4	0.00365243	-0.000219506
seq.21120.3	NDUFAF2	MIMIT	Mimitin, mitochondrial	0.00794238	0.0261525
seq.21121.31	UBA3	UBA3	NEDD8-activating enzyme E1 catalytic subunit	0.0131624	-0.00526299
seq.21122.3	DBNDD2	DBND2	Dysbindin domain-containing protein 2	0.0129394	-0.00252315
seq.21123.1	MRPL28	RM28	39S ribosomal protein L28, mitochondrial	-0.00523438	-0.00549534
seq.21124.17	YAE1	YAED1	Yae1 domain-containing protein 1	-0.00913635	0.0103386
seq.21126.27	GFPT1	GFPT1	Glutamine--fructose-6-phosphate aminotransferase [isomerizing] 1	-0.01344	-0.00678429
seq.21128.2	CDK2	CDK2	CDK2	0.00477919	0.0137199
seq.21129.95	MAD2L1BP	MD2BP	MAD2L1-binding protein	0.0119529	0.002483
seq.21130.82	ITPK1	ITPK1	Inositol-tetrakisphosphate 1-kinase	-0.00305152	-0.00615299
seq.21131.109	TYW5	TYW5	tRNA wybutosine-synthesizing protein 5	0.0098297	0.026688
seq.21132.9	SYT13	SYT13	Synaptotagmin-13	-0.0215828	-0.00378607
seq.21133.33	CMC4	CMC4	Cx9C motif-containing protein 4	-0.00557334	0.00191489
seq.21134.9	CREBZF	ZHANG	CREB/ATF bZIP transcription factor	0.00346168	-0.0034047
seq.21135.16	SF3B6	SF3B6	Splicing factor 3B subunit 6	0.00859747	0.00114887
seq.21136.1	PSMG2	PSMG2	Proteasome assembly chaperone 2	0.00243466	-0.00433039
seq.21138.2	NPM2	NPM2	Nucleoplasmin-2	-0.00864033	-0.00239846
seq.21140.19	CAMLG	CAMLG	Calcium signal-modulating cyclophilin ligand	0.00796246	0.0176534
seq.21141.9	LRATD2	FA84B	Protein FAM84B	-0.00265502	-0.00388878
seq.21143.10	CAPS	Calcyphosin	Calcyphosin	-0.0154092	-0.00993417
seq.21144.160	SGK1	SGK1	Serine/threonine-protein kinase Sgk1	0.00978355	-0.00861755
seq.21146.187	TULP1	TULP1	Tubby-related protein 1	-0.0125779	-0.00803072
seq.21147.9	FN3K	Fructosamine-3-kinase	Fructosamine-3-kinase	0.0114231	0.0138667
seq.21149.27	CUEDC1	CUED1	CUE domain-containing protein 1	-0.0147572	0.003725
seq.21152.25	EYA2	EYA2	Eyes absent homolog 2	0.0104398	-0.0101119
seq.21153.5	BAP18	BAP18	Chromatin complexes subunit BAP18	0.0151465	0.0187023
seq.21154.8	CAB39L	CB39L	Calcium-binding protein 39-like	-0.000768151	0.0203767
seq.21156.5	CHAC2	CHAC2	Putative glutathione-specific gamma-glutamylcyclotransferase 2	0.0091728	0.0129707
seq.21157.6	HYKK	HYKK	Hydroxylysine kinase	0.00925013	-0.00688168
seq.21160.4	CHMP6	CHMP6	Charged multivesicular body protein 6	0.00836863	-0.0107742
seq.21161.16	MRM2	MRM2	rRNA methyltransferase 2, mitochondrial	0.00256731	-0.0171626
seq.21162.30	TBCEL	TBCEL	Tubulin-specific chaperone cofactor E-like protein	0.00541043	0.00756312
seq.21163.21	TBC1D13	TBC13	TBC1 domain family member 13	0.0166167	0.0239132
seq.21164.83	TGIF2LX	TF2LX	Homeobox protein TGIF2LX	-0.00565444	0.00306521
seq.21166.1	CTDSP1	CTDS1	Carboxy-terminal domain RNA polymerase II polypeptide A small phosphatase 1	0.0104473	0.0283929
seq.21167.33	PTPMT1	PTPM1	Phosphatidylglycerophosphatase and protein-tyrosine phosphatase 1	0.00404	-0.00202922
seq.21172.11	TLNRD1	MESD1	Mesoderm development candidate 1	-0.00737189	0.000507863
seq.21173.25	ELAVL2	ELAV2	ELAV-like protein 2	-0.00794748	-0.0112681
seq.21178.8	CIAO1	CIAO1	Probable cytosolic iron-sulfur protein assembly protein CIAO1	0.00556808	0.0177299
seq.21180.16	PLCXD3	PLCX3	PI-PLC X domain-containing protein 3	0.00838014	-0.00913667
seq.21181.10	LRP2BP	LR2BP	LRP2-binding protein	0.00205408	-0.0143833
seq.21182.8	TSEN15	SEN15	tRNA-splicing endonuclease subunit Sen15	-0.0110182	0.00509164
seq.21183.1	DUSP10	DUS10	Dual specificity protein phosphatase 10	-0.000160455	-0.00835924
seq.21184.1	BLOC1S2	BL1S2	Biogenesis of lysosome-related organelles complex 1 subunit 2	-0.00341003	-0.0123317
seq.21188.38	RWDD4	RWDD4	RWD domain-containing protein 4	0.00877024	0.0318534
seq.21189.9	NUBP1	NUBP1	Nucleotide-binding protein 1	-0.00102042	0.0142223
seq.21190.4	UBE2W	UBE2W	Ubiquitin-conjugating enzyme E2 W	-0.00237151	0.00429223
seq.21191.24	DUSP21	DUS21	Dual specificity protein phosphatase 21	-0.00686092	-0.0065221
seq.21193.1	TFB2M	TFB2M	Dimethyladenosine transferase 2, mitochondrial	-0.0033765	-0.00834437
seq.21194.39	POU6F1	PO6F1	POU domain, class 6, transcription factor 1	0.0101501	-0.00271863
seq.21196.29	SAMSN1	SAMN1	SAM domain-containing protein SAMSN-1	0.00327341	0.00445917
seq.21203.14	MRFAP1L1	MR1L1	MORF4 family-associated protein 1-like 1	-0.0024087	-0.00995832
seq.21204.70	DESI1	DESI1	Desumoylating isopeptidase 1	-0.00463713	-0.00105655
seq.21206.218	HAX1	HAX1	HCLS1-associated protein X-1	0.0114865	-0.00963741
seq.21207.1	COASY	COASY	Bifunctional coenzyme A synthase	0.00601288	-0.00744787
seq.21208.163	CEBPE	CEBPE	CCAAT/enhancer-binding protein epsilon	0.00505462	-0.00521417
seq.21210.33	POLB	DPOLB	DNA polymerase beta	-0.0105545	0.0232313
seq.21217.20	PHB2	PHB2	Prohibitin-2	0.0193122	-0.0155279
seq.21219.7	RPAIN	RPAIN	RPA-interacting protein	0.000377908	0.0087764
seq.21220.11	SAR1B	SAR1B	GTP-binding protein SAR1b	0.0185726	-0.0085817
seq.21221.67	SERPINB9	Serpin B9	Serpin B9	0.00932242	0.0252443
seq.21227.18	SULT1A1	SULT 1A1*2	SULT 1A1*2	-0.00964583	0.00629097
seq.21229.5	TMIGD2	TMIG2	Transmembrane and immunoglobulin domain-containing protein 2	0.000469393	0.00032713
seq.21231.3	CHRNA5	ACHA5	Neuronal acetylcholine receptor subunit alpha-5	-0.0188891	-0.000821222
seq.21232.39	KLK3	BPSA	Benign Prostate specific Antigen	0.00527345	-0.00230425
seq.21234.7	ASB13	ASB-13	Ankyrin repeat and SOCS box protein 13	0.0159473	-0.00315268
seq.21235.11	KPNA5	IMA6	Importin subunit alpha-6	0.011209	0.0275509
seq.21236.12	TMED9	TMED9	Transmembrane emp24 domain-containing protein 9	-0.0134986	-0.0136446
seq.21237.24	PADI4	PADI4	Protein-arginine deiminase type-4	0.00351026	0.0221991
seq.21238.40	CDK5RAP3	CK5P3	CDK5 regulatory subunit-associated protein 3	0.0157738	-0.00808249
seq.21239.31	CYTH1	CYH1	Cytohesin-1	-0.000758592	-0.00488092
seq.21240.6	AMT	GCST	Aminomethyltransferase, mitochondrial	0.00486905	0.0204492
seq.21241.1	NAA80	NAT6	N-acetyltransferase 6	-0.0053543	0.0146495
seq.21244.57	NPM1	NPM1	Nucleophosmin	0.0223829	-0.00115283
seq.21247.16	MAT1A	METK1	S-adenosylmethionine synthase isoform type-1	0.00903638	-0.00764829
seq.21249.115	DFFA	DFFA	DNA fragmentation factor subunit alpha	0.0105405	-0.00671365
seq.21255.2	RGS16	RGS16	Regulator of G-protein signaling 16	0.000258893	-0.0203203
seq.21260.74	SNRPE	RUXE	Small nuclear ribonucleoprotein E	0.0109111	-0.0116169
seq.21269.198	EPHX2	HYES	Epoxide hydrolase 2	0.0110852	-0.01138
seq.21271.53	AKR1C2	AK1C2	Aldo-keto reductase family 1 member C2	0.0142335	-0.0139793
seq.21272.100	RTRAF	CN166	UPF0568 protein C14orf166	0.0067471	-0.0147407
seq.21276.11	PROM1	CD133	CD133 antigen	0.0177188	-0.00631593
seq.21280.13	TSC22D3	T22D3	TSC22 domain family protein 3	-0.0032658	-0.00687122
seq.21281.13	CAMK2N2	CK2N2	Calcium/calmodulin-dependent protein kinase II inhibitor 2	0.0234715	-0.0102056
seq.21282.21	TNIP1	TNIP1	TNFAIP3-interacting protein 1	-0.000807584	-0.0109115
seq.21286.29	RPL11	RL11	60S ribosomal protein L11	0.0205038	-0.0121487
seq.21289.36	SPAG7	Sperm-associated antigen 7	Sperm-associated antigen 7	0.021139	0.00695472
seq.21290.66	HUS1	HUS1	Checkpoint protein HUS1	0.00520123	-0.00840427
seq.21306.7	HAUS1	HAUS1	HAUS augmin-like complex subunit 1	-0.00295501	-0.00211055
seq.21308.44	DHRS4	DHRS4	Dehydrogenase/reductase SDR family member 4	-0.000101886	-0.00490294
seq.21310.37	MRTO4	MRT4	mRNA turnover protein 4 homolog	0.0141376	0.000861841
seq.21311.22	JDP2	JDP2	Jun dimerization protein 2	0.00478914	-0.0121484
seq.21314.11	UBA5	UBA5	Ubiquitin-like modifier-activating enzyme 5	0.0160099	-0.0145305
seq.21317.25	NKIRAS1	KBRS1	NF-kappa-B inhibitor-interacting Ras-like protein 1	-0.00872248	0.00699478
seq.21319.196	MRM1	MRM1	rRNA methyltransferase 1, mitochondrial	-0.00292795	-0.00765491
seq.21321.2	SNRPA1	RU2A	U2 small nuclear ribonucleoprotein AAE	0.00170627	0.00931509
seq.21322.60	GTF2E2	T2EB	Transcription initiation factor IIE subunit beta	0.00252721	0.00360311
seq.21323.2	RWDD1	RWDD1	RWD domain-containing protein 1	0.00920519	0.0294004
seq.21326.28	TBCC	TBCC	Tubulin-specific chaperone C	0.0114508	0.00706124
seq.21327.12	CYREN	MRI	Modulator of retrovirus infection homolog	0.00755677	-0.0128211
seq.21328.2	SYT1	SYT1	Synaptotagmin-1	0.00441226	-0.00661994
seq.21329.66	PHOSPHO2	PHOP2	Pyridoxal phosphate phosphatase PHOSPHO2	0.00497907	-0.00765182
seq.21330.13	YARS2	SYYM	Tyrosyl-tRNA synthetase, mitochondrial	-0.00956941	-0.000280455
seq.21331.19	BCL7A	BCL7A	B-cell CLL/lymphoma 7 protein family member A	-0.00372108	0.0165775
seq.21338.44	SIL1	SIL1	Nucleotide exchange factor SIL1	0.0116202	-0.0118048
seq.21339.19	GPT2	ALAT2	Alanine aminotransferase 2	-0.00626413	-0.0019975
seq.21340.38	HLF	HLF	Hepatic leukemia factor	-0.00612721	0.00206232
seq.21341.19	CHMP4A	CHM4A	Charged multivesicular body protein 4a	0.0129287	0.0132663
seq.21342.25	RGS14	RGS14	Regulator of G-protein signaling 14	-0.0135738	-0.0132945
seq.21343.3	ARC	ARC	Activity-regulated cytoskeleton-associated protein	-0.00998743	0.00569631
seq.21344.31	TFB1M	TFB1M	Dimethyladenosine transferase 1, mitochondrial	0.00432416	0.00830168
seq.21345.93	RDH12	RDH12	Retinol dehydrogenase 12	0.0143528	0.00658918
seq.21346.71	DHODH	PYRD	Dihydroorotate dehydrogenase (quinone), mitochondrial	-0.0140314	0.00579112
seq.21348.22	TRPT1	TRPT1	tRNA 2'-phosphotransferase 1	-0.0130688	-0.00980249
seq.21349.2	STYX	STYX	Serine/threonine/tyrosine-interacting protein	0.0189643	-0.00832318
seq.21350.29	LIN28B	LN28B	Protein lin-28 homolog B	-0.00340639	0.00403364
seq.21351.8	GARS1	Glycyl t-RNA synthetase	Glycyl t-RNA synthetase	0.0117017	0.029667
seq.21354.92	UPRT	UPP	Uracil phosphoribosyltransferase homolog	-0.00794089	-0.00449375
seq.21355.4	USF1	USF1	Upstream stimulatory factor 1	0.0035347	-0.0174619
seq.21356.6	B9D2	B9D2	B9 domain-containing protein 2	-0.0114505	-0.00379027
seq.21357.12	FBLIM1	FBLI1	Filamin-binding LIM protein 1	0.0122998	-0.00765869
seq.21359.17	NREP	NREP	Neuronal regeneration-related protein	-0.00140959	-0.0138891
seq.21360.27	SPECC1	SPEC1	Sperm antigen with calponin homology and coiled-coil domains 1	0.0264059	0.00153999
seq.21361.8	TXNRD3NB	TR3N	Protein TXNRD3NB	-0.0172518	0.0027353
seq.21365.5	CYTH3	CYH3	Cytohesin-3	0.00275526	0.0188367
seq.21366.7	MSI2	MSI2H	RNA-binding protein Musashi homolog 2	0.0106832	0.0260506
seq.21367.63	NRBF2	NRBF2	Nuclear receptor-binding factor 2	-0.00490588	0.00455079
seq.21368.46	POLR3K	RPC10	DNA-directed RNA polymerase III subunit RPC10	0.00652508	-0.0111667
seq.21369.15	RTCA	RTCA	RNA 3'-terminal phosphate cyclase	0.0048581	0.0203331
seq.21370.45	SKA1	SKA1	Spindle and kinetochore-associated protein 1	0.00256467	-0.0154127
seq.21371.12	RIOX2	MINA	Bifunctional lysine-specific demethylase and histidyl-hydroxylase MINA	-0.0116022	0.00750844
seq.21373.8	QTRT2	QTRD1	Queuine tRNA-ribosyltransferase subunit QTRTD1	0.0191311	-0.00928609
seq.21375.34	RAB3IL1	R3GEF	Guanine nucleotide exchange factor for Rab-3A	-0.00319385	-0.000145089
seq.21378.7	PNPT1	PNPT1	Polyribonucleotide nucleotidyltransferase 1, mitochondrial	0.0109365	0.0252836
seq.21379.30	ETNK2	EKI2	Ethanolamine kinase 2	0.0120893	0.00748335
seq.21380.77	QTRT1	TGT	Queuine tRNA-ribosyltransferase	-0.00772739	0.00516765
seq.21381.73	TBC1D22B	TB22B	TBC1 domain family member 22B	0.0187133	-0.00317641
seq.21382.70	ELAC1	RNZ1	Zinc phosphodiesterase ELAC protein 1	0.00326868	-0.00377933
seq.21383.37	NARS1	SYNC	Asparaginyl-tRNA synthetase, cytoplasmic	0.0106432	0.0312247
seq.21384.2	FUCA1	Alpha-L-fucosidase I	Alpha-L-fucoside fucohydrolase	-0.0029524	-0.000402834
seq.21385.5	SLITRK2	SLIK2	SLIT and NTRK-like protein 2	-0.0124612	0.0078455
seq.21387.64	MEP1A	MEP1A	Meprin A subunit alpha	0.00330373	0.0152791
seq.21389.32	STK3	STK3	Serine/threonine-protein kinase 3	0.00294514	0.00104045
seq.21390.68	DCT	L-dopachrome tautomerase	L-dopachrome tautomerase	-0.00917135	0.00961556
seq.21391.17	CGB3	b-CF	Choriogonadotropin subunit beta 3	-0.00256538	-0.00775491
seq.21392.15	MAGED1	MAGD1	Melanoma-associated antigen D1	-0.00446571	-0.00271949
seq.21393.62	AHCY	SAHH	Adenosylhomocysteinase	0.00690255	-0.00352727
seq.21395.23	PCDH17	PCD17	Protocadherin-17	-0.0178424	-0.0010032
seq.21397.21	PRTG	PRTG	Protogenin	-0.013491	0.00827516
seq.21403.39	TSC2	TSC2	Tuberin	7.64633e-05	-0.0131562
seq.21406.25	MAP3K11	M3K11	Mitogen-activated protein kinase kinase kinase 11	-0.00372283	-0.00984348
seq.21415.212	MAP3K3	MAP3K3	Mitogen-activated protein kinase kinase kinase 3	0.0123693	-0.0094478
seq.21426.88	CPTP	CPTP	Ceramide-1-phosphate transfer protein	0.0158914	-0.0163093
seq.21429.50	THOP1	THOP1	Thimet oligopeptidase	-0.00627148	2.96027e-05
seq.21430.4	PLA2G4A	cPLA2-alpha	Cytosolic phospholipase A2 alpha	0.00125162	0.0198838
seq.21433.3	BTN3A2	BT3A2	Butyrophilin subfamily 3 member A2	-0.00790488	0.00292677
seq.21435.143	SRPK2	SRPK2	Serine/threonine-protein kinase SRPK2	-0.000284111	-0.00482367
seq.21436.56	ATG4A	ATG4A	Cysteine protease ATG4A	0.00688346	0.00409117
seq.21437.77	MGMT	MGMT	Methylated-DNA--protein-cysteine methyltransferase	0.0138513	0.020443
seq.21438.45	TRIM5	TRIM5	Tripartite motif-containing protein 5	0.0120762	-0.0013111
seq.21439.37	HCLS1	HCLS1	Hematopoietic lineage cell-specific protein	0.00159693	0.0182816
seq.21440.9	ADAM8	ADAM-8	ADAM 8	-0.0146316	-0.00355494
seq.21441.20	TYRP1	gp75	gp75	-0.0109176	-0.0105424
seq.21444.40	KLK2	Kallikrein 2	Kallikrein 2	-0.00203305	-0.0224402
seq.21445.40	NEDD8	Neddylin	Ubiquitin-like protein Nedd8	0.00949993	0.029648
seq.21450.333	CASP10	Caspase-10	Caspase-10	0.00471505	-0.0142272
seq.21452.3	DNM1L	DNM1L	Dynamin-1-like protein	0.0086767	-0.0113897
seq.21457.141	COQ10A	CQ10A	Coenzyme Q-binding protein COQ10 homolog A, mitochondrial	-0.00259328	-0.0186635
seq.21464.2	BIRC2	cIAP-1	Baculoviral IAP repeat-containing protein 2	0.0147407	-0.0124435
seq.21475.137	TXNL1	TXNL1	Thioredoxin-like protein 1	0.00584482	0.00143607
seq.21476.43	NEIL2	NEIL2	Endonuclease 8-like 2	-0.0240298	-0.00219697
seq.21477.105	MAEA	MAEA	Macrophage erythroblast attacher	-0.01124	-0.00976303
seq.21478.20	SMAD5	SMAD5	SMAD5	0.0119726	0.0231965
seq.21480.2	CD82	CD82 antigen	CD82 antigen	-0.00613121	0.00392084
seq.21483.155	PRKAR1A	KAP0	cAMP-dependent protein kinase type I-alpha regulatory subunit	0.0120523	0.0078055
seq.21487.20	BLOC1S6	BL1S6	Biogenesis of lysosome-related organelles complex 1 subunit 6	-0.00129293	-0.0025734
seq.21491.7	AOC3	VAP-1	Vascular adhesion protein-1	-0.0152384	-0.00209015
seq.21492.19	CLUL1	CLUL1	Clusterin-like protein 1	-0.0152094	-0.0015693
seq.21495.134	GPR37	GPR37	Prosaposin receptor GPR37	0.00436427	-0.00472846
seq.21497.32	HYOU1	HYOU1	Hypoxia up-regulated protein 1	-0.00948565	-0.00821227
seq.21498.3	ALDH7A1	AL7A1	Alpha-aminoadipic semialdehyde dehydrogenase	0.00343648	-0.00400083
seq.21499.17	COQ7	COQ7	5-demethoxyubiquinone hydroxylase, mitochondrial	0.000952792	-0.0068293
seq.21501.30	FDPS	FPPS	Farnesyl pyrophosphate synthetase	0.00770151	0.00199921
seq.21503.12	TSHR	TSHR	Thyrotropin receptor	-0.00248784	-0.0014981
seq.21504.41	AGO2	I2C2	Eukaryotic translation initiation factor 2C 2	0.00521544	0.016985
seq.21507.48	COMMD8	COMD8	COMM domain-containing protein 8	0.000831583	0.0039882
seq.21508.7	ST8SIA1	SIA8A	Alpha-N-acetylneuraminide alpha-2,8-sialyltransferase	0.00267735	-0.00444389
seq.21509.29	GLT8D2	GL8D2	Glycosyltransferase 8 domain-containing protein 2	-0.00855065	0.001987
seq.21510.24	GRK5	GRK5	G protein-coupled receptor kinase 5	0.0252233	-0.00125648
seq.21512.6	EDEM2	EDEM2	ER degradation-enhancing alpha-mannosidase-like 2	0.00654383	-0.00178848
seq.21513.1	CASP7	Caspase-7	Caspase-7	-0.00964993	0.00480177
seq.21514.1	GP1BB	GP1BB	Platelet glycoprotein Ib beta chain	0.0112398	-0.0086135
seq.21515.61	AACS	AACS	Acetoacetyl-CoA synthetase	-0.0100231	0.00556359
seq.21521.17	TPH1	TPH1	Tryptophan 5-hydroxylase 1	-0.00680881	-0.00937632
seq.21523.71	ILKAP	ILKAP	Integrin-linked kinase-associated serine/threonine phosphatase 2C	0.0119208	-0.0136338
seq.21524.14	USP5	UBP5	Ubiquitin carboxyl-terminal hydrolase 5	0.0122258	0.00266046
seq.21526.88	IZUMO1	sperm-egg fusion protein 1	Izumo sperm-egg fusion protein 1	-0.00515563	0.00169682
seq.21528.12	BMF	BMF	Bcl-2-modifying factor	-0.00335702	-0.00609936
seq.21529.6	UBASH3A	UBS3A	Ubiquitin-associated and SH3 domain-containing protein A	0.00120717	0.00235584
seq.21533.51	LSP1	LSP1	Lymphocyte-specific protein 1	-0.0054113	0.0136801
seq.21535.5	AARSD1	AASD1	Alanyl-tRNA editing protein Aarsd1	0.0128855	-0.021404
seq.21536.65	CPLX3	CPLX3	Complexin-3	-0.00613206	-0.00468949
seq.21537.33	SCLY	SCLY	Selenocysteine lyase	0.00124868	0.00216229
seq.21539.139	SYT6	SYT6	Synaptotagmin-6	-0.00537018	-0.00133813
seq.21540.73	BIN2	BIN2	Bridging integrator 2	0.0115595	0.0291735
seq.21544.4	ATL3	ATLA3	Atlastin-3	-0.00763387	-0.00568863
seq.21545.51	MUSTN1	MSTN1	Musculoskeletal embryonic nuclear protein 1	-0.00486951	-0.0138883
seq.21546.20	ADGRD1	AGRD1	Adhesion G-protein coupled receptor D1	-0.00142603	-0.00290121
seq.21547.6	FAM20C	DMP4	Dentin matrix protein 4	-0.00607175	-0.0133123
seq.21548.20	GGT5	GGT5	Gamma-glutamyltransferase 5	-0.0162973	0.0107263
seq.21549.144	TECTB	TECTB	Beta-tectorin	0.00271745	-0.0174328
seq.21552.9	ACOX1	ACOX1	Peroxisomal acyl-coenzyme A oxidase 1	0.00891931	0.0269621
seq.21555.17	FAM3A	FAM3A	Protein FAM3A	-0.00824498	0.00957461
seq.21562.3	SCGB1D1	SG1D1	Secretoglobin family 1D member 1	0.0211215	-0.0106531
seq.21563.3	PLA2G12A	sPLA(2)-XII	sPLA(2)-XII	-0.00046553	0.00643789
seq.21567.214	C1QTNF4	C1QT4	Complement C1q tumor necrosis factor-related protein 4	-0.0165419	-0.0060983
seq.21569.49	STK10	STK10	Serine/threonine kinase 10	0.0105208	0.0092288
seq.21572.91	XYLT2	XYLT2	Xylosyltransferase 2	-0.0117857	-0.00342326
seq.21574.106	S100A7A	S100A15	S100 calcium-binding protein A15	0.00933332	-0.0181407
seq.21577.35	FKBP5	FKBP5	FK506-binding protein 5	0.00961037	0.0216873
seq.21579.35	MYBPC3	MYPC3	Myosin-binding protein C, cardiac-type	-0.00476052	0.00259169
seq.21581.87	CDK15	CDK15	Cyclin-dependent kinase 15; EC=2.7.11.22	0.0214895	-0.00521216
seq.21583.14	RPL26L1	RL26L	60S ribosomal protein L26-like 1	0.000541392	0.0149355
seq.21588.4	KCTD4	KCTD4	BTB/POZ domain-containing protein KCTD4	0.00305112	0.00263856
seq.21589.80	DPPA4	DPPA4	Developmental pluripotency-associated protein 4	0.00872479	-0.00814379
seq.21590.9	ANKRA2	ANRA2	Ankyrin repeat family A protein 2	0.000116276	-0.0159802
seq.21592.8	GBA3	GBA3	Cytosolic beta-glucosidase	0.000658693	-0.00838499
seq.21595.8	CCDC43	CCD43	Coiled-coil domain-containing protein 43	-0.00608872	-0.00877509
seq.21599.6	CTH	CGL	Cystathionine gamma-lyase	0.00355123	-0.00788753
seq.21600.10	CTNNBIP1	CNBP1	Beta-catenin-interacting protein 1	0.0181719	0.0122736
seq.21604.2	CUTA	CUTA	Protein CutA	-0.00233681	-0.0103615
seq.21614.2	GEMIN6	GEMI6	Gem-associated protein 6	-0.0138307	0.00599579
seq.21624.64	NKIRAS2	KBRS2	NF-kappa-B inhibitor-interacting Ras-like protein 2	-0.0165243	-0.010875
seq.21628.6	EEF1E1	MCA3	Eukaryotic translation elongation factor 1 epsilon-1	-0.0133611	0.00397549
seq.21636.63	NCBP2	NCBP2	Nuclear cap-binding protein subunit 2	0.0142	-0.00900421
seq.21638.5	PPIL3	PPIL3	Peptidyl-prolyl cis-trans isomerase-like 3	0.00104552	-0.00822753
seq.21643.8	RPS20	RS20	40S ribosomal protein S20	0.00124739	0.00697995
seq.21645.6	SNIP1	SNIP1	Smad nuclear-interacting protein 1	-0.012116	-0.0112487
seq.21647.9	SRM	SPEE	Spermidine synthase	-0.00737614	0.00924359
seq.21649.12	STX17	STX17	Syntaxin-17	-0.00180808	0.0031285
seq.21651.9	TXNL4A	TXN4A	Thioredoxin-like protein 4A	0.00507674	-0.00824236
seq.21653.205	URM1	URM1	Ubiquitin-related modifier 1	-0.00408472	0.00157732
seq.21655.18	CEP20	FOPNL	LisH domain-containing protein FOPNL	-0.0123194	-0.00956687
seq.21658.15	PHB2	PHB2	Prohibitin-2	-0.0103555	-0.0185016
seq.21660.4	SAR1B	SAR1B	GTP-binding protein SAR1b	0.0106462	0.00511341
seq.21661.82	FAM20C	DMP4	Dentin matrix protein 4	-0.0101403	-0.0127377
seq.21662.121	DYRK3	DYRK3	Dual specificity tyrosine-phosphorylation-regulated kinase 3	-0.0185833	-0.00574613
seq.21663.149	ST8SIA1	SIA8A	Alpha-N-acetylneuraminide alpha-2,8-sialyltransferase	0.00707233	-0.00885822
seq.21664.6	MACROH2A1	H2AY	Core histone macro-H2A.1	-0.00542911	-0.00673532
seq.21667.57	PDE1B	PDE1B	Calcium/calmodulin-dependent 3',5'-cyclic nucleotide phosphodiesterase 1B	-0.0102522	-0.00101363
seq.21670.52	WWP2	WWP2	NEDD4-like E3 ubiquitin-protein ligase WWP2	0.00312261	-0.00841619
seq.21674.132	BTN1A1	Butyrophilin 1A1	Butyrophilin subfamily 1 member A1	-0.00246369	-0.00563574
seq.21676.17	SERPINB2	PAI-2	PAI-2	-0.00587471	-0.000674206
seq.21679.16	CDH20	CAD20	Cadherin-20	-0.00562141	-0.0039895
seq.21681.10	ADAM28	ADAM 28	ADAM 28	-0.00404657	0.0175584
seq.21685.29	DCC	DCC	DCC	-0.00970718	0.001103
seq.21687.3	ELFN2	PPR29	Protein phosphatase 1 regulatory subunit 29	-0.00409122	-0.000934488
seq.21688.50	ITGA4|ITGB1	VLA-4	Very Late Antigen-4	-0.00759506	-2.00759e-05
seq.21690.31	LRRC4	LRRC4	Leucine-rich repeat-containing protein 4	-0.0134757	-0.00671909
seq.21691.27	LRFN3	LRFN3	Leucine-rich repeat and fibronectin type-III domain-containing protein 3	-0.0046558	-0.0086675
seq.21692.12	CD8A|CD8B	CD8A/CD8B Complex	CD8A/CD8B Complex	-0.013663	-0.000405798
seq.21693.14	CDH13	CAD13	Cadherin-13	0.0021477	-0.0102699
seq.21696.80	LRFN4	LRFN4	Leucine-rich repeat and fibronectin type-III domain-containing protein 4	-0.0148248	-0.00127583
seq.21697.57	ADGRF2	AGRF2	Adhesion G-protein coupled receptor F2	0.00240938	0.00304613
seq.21698.11	ITGA11|ITGB1	Integrin a11b1	Integrin a11b1	-0.00500173	0.010854
seq.21703.31	ACVR1	Activin RIA	Activin RIA	0.014099	-0.00710768
seq.21704.8	PCDH12	PCD12	Protocadherin-12	0.00366924	-0.00158432
seq.21705.33	METRNL	METRL	Meteorin-like protein	-0.0182854	-0.00333044
seq.21706.29	LILRA1	LIRA1	Leukocyte immunoglobulin-like receptor subfamily A member 1	-0.014126	-0.00449418
seq.21707.15	C1QL3	C1QL3	Complement C1q-like protein 3	-0.0137297	-0.009221
seq.21708.149	FCGRT	FCGRN	IgG receptor FcRn large subunit p51	-0.0035346	-0.0063834
seq.2171.12	HCE001796	HCE001796	HCE001796	-0.00162455	-0.000992764
seq.21710.16	NLGN4Y	NLGNY	Neuroligin-4, Y-linked	-0.0200338	-0.0020643
seq.21711.86	ADGRB1	BAI1	Brain-specific angiogenesis inhibitor 1	-0.00446917	0.0058392
seq.21713.11	RELN	RELN	Reelin	-0.0166957	-0.00715378
seq.21715.40	SENP1	SENP1	Sentrin-specific protease 1	-0.0154945	-0.0025728
seq.21716.29	FUT7	FUT7	Alpha-(1,3)-fucosyltransferase	-0.0182725	-0.00211641
seq.21717.44	UBE2Q2	UB2Q2	Ubiquitin-conjugating enzyme E2 Q2	0.00358291	-0.00619095
seq.21718.150	HYAL4	HYAL4	Hyaluronidase-4	-0.0249244	0.00220499
seq.21720.13	FUT11	FUT11	Alpha-(1,3)-fucosyltransferase 11	-0.0057359	0.00196287
seq.21721.6	CHST10	CHSTA	Carbohydrate sulfotransferase 10	-0.00945279	-0.00500455
seq.21722.21	GALNT4	GALT4	Polypeptide N-acetylgalactosaminyltransferase 4	-0.0135302	-0.00632471
seq.21724.22	GALNS	GALNS	N-acetylgalactosamine-6-sulfatase	-0.00620473	0.00491299
seq.21726.73	ST6GALNAC4	SIA7D	Alpha-N-acetyl-neuraminyl-2,3-beta-galactosyl-1,3-N-acetyl-galactosaminide alpha-2,6-sialyltransferase	-0.0178078	-0.00398205
seq.21727.15	UBE2Q1	UB2Q1	Ubiquitin-conjugating enzyme E2 Q1	0.00459459	0.0182874
seq.21728.4	USP2	UBP2	Ubiquitin carboxyl-terminal hydrolase 2	-0.00615745	-0.0110061
seq.21730.56	USP19	UBP19	Ubiquitin carboxyl-terminal hydrolase 19	-0.00660918	0.0110019
seq.21732.78	UBE2Q1	UB2Q1	Ubiquitin-conjugating enzyme E2 Q1	-0.0067845	-0.00841292
seq.21733.11	OGT	OGT1	UDP-N-acetylglucosamine--peptide N-acetylglucosaminyltransferase 110 kDa subunit	-0.00402406	-0.0032143
seq.21734.36	C1GALT1|C1GALT1C1	C1GLT/C1GLC Complex	C1GLT/C1GLC Complex	-0.0195363	-0.00578713
seq.21736.60	HS2ST1	HS2ST	Heparan sulfate 2-O-sulfotransferase 1	-0.00508633	0.0012419
seq.21737.20	ST6GAL2	SIAT2	Beta-galactoside alpha-2,6-sialyltransferase 2	-0.0102301	0.000432722
seq.21739.7	GNE	GLCNE	Bifunctional UDP-N-acetylglucosamine 2-epimerase/N-acetylmannosamine kinase	-0.001941	0.00297976
seq.21740.26	USP1	UBP1	Ubiquitin carboxyl-terminal hydrolase 1	-0.00354313	-0.00255189
seq.21742.43	OTUD7B	OTU7B	OTU domain-containing protein 7B	-0.0098035	-0.00294509
seq.21743.1	WDR48	WDR48	WD repeat-containing protein 48	0.00158827	0.0276387
seq.21746.13	USP10	UBP10	Ubiquitin carboxyl-terminal hydrolase 10	0.00157298	0.0266935
seq.21747.114	UBE2N|UBE2V1	UBE2N/UB2V1 Complex	UBE2N (Ubc13)/Uev1a Complex	0.0108163	0.0249445
seq.21747.8	UBE2N|UBE2V1	UBE2N/UB2V1 Complex	UBE2N (Ubc13)/Uev1a Complex	0.0134528	0.0282375
seq.21748.36	USP46|WDR48	UBP46/WDR48 Complex	UBP46/WDR48 Complex	0.013231	-0.00854528
seq.21750.25	BAP1	BAP1	Ubiquitin carboxyl-terminal hydrolase BAP1	-0.0208343	-0.00251147
seq.21751.6	USP12|WDR48	USP12/WDR48 Complex	USP12/WDR48 Complex	0.00947999	-0.0178381
seq.21752.10	RHOT1	MIRO1	Mitochondrial Rho GTPase 1	0.0106998	0.0261974
seq.21754.5	ZRANB1	ZRAN1	Ubiquitin thioesterase ZRANB1	0.00497118	0.0206249
seq.21755.27	USP12	UBP12	Ubiquitin carboxyl-terminal hydrolase 12	-0.00119099	-0.00365422
seq.21756.5	UBE2N|UBE2V2	UBE2N/UBE2V2 Complex	UBE2N/UBE2V2 Complex	0.0139009	0.02663
seq.21757.49	USP22	UBP22	Ubiquitin carboxyl-terminal hydrolase 22	0.00927352	0.0241111
seq.21758.65	SENP2	SENP2	Sentrin-specific protease 2	0.00280734	0.00148947
seq.21759.23	USP1|WDR48	UBP1/WDR48 Complex	UBP1/WDR48 Complex	0.0242734	-0.00601341
seq.21760.22	UBA1	UBE1	Ubiquitin-activating enzyme E1	0.00731873	0.0269539
seq.21761.213	USP46	UBP46	Ubiquitin carboxyl-terminal hydrolase 46	-0.00930341	0.00140473
seq.21762.32	USP11	UBP11	Ubiquitin carboxyl-terminal hydrolase 11	-0.0187007	0.00666206
seq.21763.46	USP4	UBP4	Ubiquitin carboxyl-terminal hydrolase 4	0.00385578	0.0283537
seq.21764.99	USP30	UBP30	Ubiquitin carboxyl-terminal hydrolase 30	0.0123507	-0.00666092
seq.21765.10	CYLD	CYLD	Ubiquitin carboxyl-terminal hydrolase CYLD	0.00123061	0.0150195
seq.21766.50	SGSH	SPHM	N-sulphoglucosamine sulphohydrolase	-0.00504362	-0.0102494
seq.21767.129	GALNT14	GLT14	Polypeptide N-acetylgalactosaminyltransferase 14	-0.00895785	-0.00556233
seq.21768.9	MGAT5	MGT5A	Alpha-1,6-mannosylglycoprotein 6-beta-N-acetylglucosaminyltransferase A	-0.0183351	0.00477157
seq.21769.10	XYLB	XYLB	Xylulose kinase	0.00500731	0.00341168
seq.21770.18	B3GAT1	B3GA1	Galactosylgalactosylxylosylprotein 3-beta-glucuronosyltransferase 1	-0.0174049	-1.41877e-05
seq.21771.47	MGAT3	MGAT3	Beta-1,4-mannosyl-glycoprotein 4-beta-N-acetylglucosaminyltransferase	-0.00606412	-0.00361727
seq.2178.55	HCE003167	HCE003167	HCE003167	-0.00279069	-0.0023567
seq.21780.15	ABHD4	ABHD4	Protein ABHD4	-0.00891587	0.0107646
seq.21781.9	ACY3	ACY3	Aspartoacylase-2	0.0093806	-0.00675979
seq.21786.25	CDKL2	CDKL2	Cyclin-dependent kinase-like 2	0.0250978	0.0102383
seq.21793.4	CEP43	FR1OP	FGFR1 oncogene partner	0.0240566	-0.010552
seq.21796.43	GPX3	Glutathione peroxidase 3	Glutathione peroxidase 3	-0.00907016	0.0113008
seq.21797.4	HLA-C	HLA-C	HLA-C	-0.00151571	-0.00642304
seq.21799.15	HOMER3	HOME3	Homer protein homolog 3	0.0199252	-0.0173318
seq.21802.53	NEIL1	NEIL1	Endonuclease 8-like 1	0.00405165	-0.00876624
seq.21804.15	KHDC1L	KHDCL	Putative KHDC1-like protein	0.0208175	-0.013862
seq.21810.50	MLANA	MART-1	MART-1	0.0181845	-0.0153435
seq.21811.20	ZCCHC17	NO40	Nucleolar protein of 40 kDa	0.000645722	-0.000875653
seq.21813.171	MGAT5	MGT5A	Alpha-1,6-mannosylglycoprotein 6-beta-N-acetylglucosaminyltransferase A	-0.0187827	0.00837186
seq.21814.13	MMADHC	MMAD	Methylmalonic aciduria and homocystinuria type D protein, mitochondrial	0.0094976	-0.00720174
seq.21815.7	MOB3B	MOB3B	MOB kinase activator 3B	0.0234422	0.00147085
seq.21817.5	MYL9	MYL9	Myosin, light chain 9, regulatory	-0.00149794	0.026552
seq.21819.9	NELFE	NELFE	Negative elongation factor E	0.0191511	-0.00209861
seq.2182.54	C4A|C4B	C4b	Complement C4b	-0.00969939	-0.00384827
seq.21821.9	None	PAL4D	Peptidyl-prolyl cis-trans isomerase A-like 4D	0.0170108	-0.00931536
seq.21823.5	PPM1G	PPM1G	Protein phosphatase 1G	0.0177733	-0.0157667
seq.21827.7	RHOQ	RHOQ	Rho-related GTP-binding protein RhoQ	0.0162533	0.0249416
seq.21828.6	RPN2	RPN2	Ribophorin II	0.0119029	-0.00946365
seq.21829.8	RPS12	RS12	40S ribosomal protein S12	0.01885	-0.0148156
seq.21832.31	SERPINB3	SCCA1	Squamous cell carcinoma antigen 1	-0.00484215	0.00706491
seq.21833.6	SIRT6	sirtuin	silent mating type information regulation 2 homolog	0.0213952	-0.0111219
seq.21834.8	SNF8	SNF8	Vacuolar-sorting protein SNF8	0.0123262	-0.0108374
seq.21836.9	SSTR1	SSR1	Somatostatin receptor type 1	0.00684967	-0.00694509
seq.21837.3	SSR2	SSRB	Translocon-associated protein subunit beta	0.00415903	-0.00597454
seq.21839.3	POU2AF1	OBF1	POU domain class 2-associating factor 1	0.00270915	0.000496623
seq.21848.18	UBE2R2	UB2R2	Ubiquitin-conjugating enzyme E2 R2	0.0213753	-0.0153823
seq.21849.2	UBQLN3	UBQL3	Ubiquilin-3	0.0199502	0.00535649
seq.21853.3	CLEC1A	CLC1A	CLEC-1	0.00840402	-0.0232858
seq.21856.59	KHK	KHK	Ketohexokinase	0.0236433	-0.00681505
seq.21857.26	RACK1	RACK1	Guanine nucleotide-binding protein subunit beta-2-like 1	0.00742652	0.0172963
seq.21858.25	SIAH1	SIAH1	E3 ubiquitin-protein ligase SIAH1	0.000438776	0.00713363
seq.21861.8	PSMB10	PSB10	Proteasome subunit beta type-10	0.0208091	-0.0137453
seq.21862.145	LASP1	LASP-1	LIM and SH3 domain protein 1	0.00535943	0.018327
seq.21863.11	NUBP2	NUBP2	Cytosolic Fe-S cluster assembly factor NUBP2	0.0228482	-0.0024718
seq.21864.20	MAK16	MAK16	Protein MAK16 homolog	0.0241768	-0.0145964
seq.21875.31	ZFAND3	ZFAN3	AN1-type zinc finger protein 3	-0.00131485	-0.00339226
seq.21876.266	PICK1	PICK1	PRKCA-binding protein	0.00686295	-0.0017643
seq.21883.17	BMP5	BMP-5	Bone morphogenetic protein 5	-0.0126886	0.00895472
seq.21885.196	TIA1	TIA1	Nucleolysin TIA-1 isoform p40	0.0124581	0.0292581
seq.21887.2	CBLN2	CBLN2	Cerebellin-2	-0.0133311	0.00444201
seq.21889.2	GGCT	CG024	Uncharacterized protein C7orf24	0.018841	0.0052722
seq.21891.31	FBLN7	FBLN7	Fibulin-7	-0.00680282	-0.000724687
seq.21895.36	None	IFNL4	Interferon lambda-4	0.0221663	-0.00416599
seq.21897.4	IL17A|IL17F	IL-17/ IL-17F	IL-17/ IL-17F	0.0114087	-0.00523632
seq.21899.36	INHA|INHBA	inhibin A	inhibin A	-0.00514471	-0.00853104
seq.2190.55	F11	Coagulation Factor XI	Coagulation Factor XI	-0.00564839	0.00886284
seq.21901.14	ITGA3|ITGB1	Integrin a3b1	Integrin a3b1	0.022332	-0.0148674
seq.21903.6	ITGAL|ITGB2	Integrin aLb2	Integrin alpha L beta 2	-0.00927899	0.00354736
seq.21905.10	ITGA2|ITGB1	Integrin alpha-2/ b1	Integrin alpha-2/ b1	0.0133733	-0.00317226
seq.21909.10	ITGA5|ITGB1	Integrin a5b1	Integrin a5b1	0.0235109	-0.00351839
seq.21909.2	ITGA5|ITGB1	Integrin a5b1	Integrin a5b1	0.0179915	0.00194041
seq.21911.17	NDP	NDP	Norrin	-0.00326604	0.00714963
seq.21913.5	YY2	TYY2	Transcription factor YY2	0.0162499	0.0118399
seq.21915.2	OTUD3	OTUD3	OTU domain-containing protein 3	-0.0122209	0.00929136
seq.21916.82	OTULIN	OTUL	Ubiquitin thioesterase otulin	0.0170754	-0.00110823
seq.2192.63	CCL27	CTACK	C-C motif chemokine 27	-0.0149627	0.0114628
seq.21923.24	SAE1|UBA2	SAE1/ SAE2	SAE1/ SAE2	0.0175393	-0.00463093
seq.21925.15	TGFB1	TGF-b1	Transforming growth factor beta-1	-0.000157368	0.0147074
seq.21926.24	UBE2D1|UBB	UB2D1/ PolyUbiquitin K48	UB2D1/ PolyUbiquitin K48	-0.00103975	0.00583115
seq.21929.53	UBE2D3|UBB	UB2D3/ PolyUbiquitin K48	UB2D3/ PolyUbiquitin K48	0.00454285	0.00715019
seq.21931.16	UBE2L3|UBB	UB2L3/ PolyUbiquitin K48	UB2L3/ PolyUbiquitin K48	0.0135596	-0.00139061
seq.21931.27	UBE2L3|UBB	UB2L3/ PolyUbiquitin K48	UB2L3/ PolyUbiquitin K48	-0.0132008	-0.0101936
seq.21933.7	UBA7	UBA7	Ubiquitin-like modifier-activating enzyme 7	0.0089837	0.0312059
seq.21935.16	UBE2H	UBE2H	Ubiquitin-conjugating enzyme E2 H	0.00848502	0.00264351
seq.21939.6	NAE1|UBA3	ULA1/ UBA3	ULA1/ UBA3	0.0104527	0.0241361
seq.2194.91	HCE000414	HCE000414	HCE000414	0.000889398	-0.00150421
seq.21940.12	WNT10B	WN10B	Protein Wnt-10b	0.000593534	-0.00878539
seq.21942.14	WNT16	WNT16	Protein Wnt-16	-0.00057541	-0.00355427
seq.21943.170	WNT16	WNT16	Protein Wnt-16	-0.0152948	0.00992957
seq.21945.4	WNT5B	WNT5B	Protein Wnt-5b	-0.00146298	-0.00598341
seq.21946.79	IL6|IL6R	IL-6/ IL-6 sRa Complex	IL-6/ IL-6 sRa Complex	-0.00926213	-0.00337302
seq.21949.4	APBB1IP	AB1IP	Amyloid beta A4 precursor protein-binding family B member 1-interacting protein	-0.00721065	0.0132039
seq.21951.32	ARNT	ARNT	Aryl hydrocarbon receptor nuclear translocator	0.0168755	-0.00141893
seq.21955.36	BAG6	BAT3	Large proline-rich protein BAT3	0.00828725	0.0291077
seq.21957.12	PIK3AP1	BCAP	Phosphoinositide 3-kinase adapter protein 1	0.00922585	-0.00441001
seq.21958.4	ABR	ABR	Active breakpoint cluster region-related protein	-0.00613128	0.0205691
seq.21961.14	CD2AP	CD2AP	CD2-associated protein	0.0145497	0.0235283
seq.21963.48	DAB2	DAB2	Disabled homolog 2	0.00981667	0.0269349
seq.21967.20	HSD11B1	DHI1	Corticosteroid 11-beta-dehydrogenase isozyme 1	-0.00411833	-0.00597701
seq.21969.5	DPP6	DPP6	Dipeptidyl aminopeptidase-like protein 6	0.0231986	-0.0122487
seq.21971.47	FLI1	FLI1	Friend leukemia integration 1 transcription factor	0.0100358	0.0325499
seq.21975.22	ICA1	ICA69	Islet cell autoantigen 1	0.0253555	-0.0101046
seq.21976.4	IKBKG	IKK-gamma	I-kappa-B kinase gamma	0.00608433	0.00427706
seq.21979.12	ITGA6	Integrin a6	Integrin alpha-6	0.00471333	-0.00909339
seq.21979.8	ITGA6	Integrin a6	Integrin alpha-6	-0.0047399	0.00548836
seq.21981.2	ITGAM	Integrin alpha-M	Integrin alpha-M	0.0053337	-0.00142587
seq.21985.61	ITGB1BP2	ITBP2	Integrin beta-1-binding protein 2	0.0119902	0.0230448
seq.21987.76	LPL	LPL	Lipoprotein lipase	-0.0211541	-0.00128066
seq.21989.12	MAP4K5	M4K5	Mitogen-activated protein kinase kinase kinase kinase 5	0.0131707	0.0249935
seq.21991.79	PPP1R9B	NEB2	Neurabin-2	0.0114327	0.0310355
seq.21995.20	NOS3	NOS	NOS	-0.0123072	0.00659103
seq.21996.28	NUB1	NUB1	NEDD8 ultimate buster 1	0.0125903	0.0289981
seq.21999.61	NUCB2	NUCB2	Nucleobindin-2	0.0223123	-1.81702e-05
seq.22001.23	PADI2	PADI2	Protein-arginine deiminase type-2	-0.0022226	0.0043757
seq.22003.4	PON2	Paraoxonase-2	Paraoxonase 2	-0.00999115	0.00167683
seq.22005.8	PDP1	PDP1	[Pyruvate dehydrogenase [acetyl-transferring]]-phosphatase 1, mitochondrial	-0.00373048	-0.00157654
seq.22007.1	RETNLB	RELM-beta	Resistin-like beta	0.0200362	-0.0167448
seq.22009.1	PPM1B	PPM1B	Protein phosphatase 1B	0.0136279	0.00197543
seq.2201.17	COL18A1	Endostatin	Endostatin	-0.00751401	-0.0116329
seq.22010.36	PRKRA	PRKRA	Interferon-inducible double-stranded RNA-dependent protein kinase activator A	0.0149235	-0.00316937
seq.22013.6	RASSF2	RASF2	Ras association domain-containing protein 2	0.0148234	0.00393523
seq.22015.2	TRIM21	RO52	E3 ubiquitin-protein ligase TRIM21	0.000858925	0.00309302
seq.22019.21	SH2B3	SH2B3	SH2B adapter protein 3	0.0065911	-0.0113325
seq.22023.3	AADAT	AADAT	Kynurenine/alpha-aminoadipate aminotransferase, mitochondrial	0.02515	0.00573153
seq.22027.13	TACC3	TACC3	Transforming acidic coiled-coil-containing protein 3	-0.000563689	0.0130573
seq.22033.32	WAS	WASP	Wiskott-Aldrich syndrome protein	0.0122449	0.0167608
seq.22033.7	WAS	WASP	Wiskott-Aldrich syndrome protein	-0.0195134	0.00753693
seq.22034.61	ZBTB16	ZBT16	Zinc finger and BTB domain-containing protein 16	0.0230804	-0.00144333
seq.22037.47	EFHD2	EFHD2	EF-hand domain-containing protein D2	-0.00176112	0.0210809
seq.22041.26	MAP2K5	MP2K5	Dual specificity mitogen-activated protein kinase kinase 5	0.012199	0.0199169
seq.22043.174	HSPA2	HSP70 protein 2	Heat shock-related 70 kDa protein 2	0.00935303	0.0107987
seq.22045.8	SUMO4	SUMO4	Small ubiquitin-related modifier 4	0.0142003	0.02378
seq.22047.46	COL5A1	CO5A1	Collagen alpha-1(V) chain	0.00246895	0.00257853
seq.22049.24	YWHAH	14-3-3 eta	14-3-3 protein eta	0.00561414	0.0313082
seq.22050.19	KXD1	KXDL1	KxDL motif-containing protein 1	0.0192406	-0.00912897
seq.22055.31	FOXO1	FOXO1A	Forkhead box protein O1A	0.0126777	-0.00376147
seq.22057.9	ALDH1B1	AL1B1	Aldehyde dehydrogenase X, mitochondrial	0.012	-0.0133639
seq.22059.56	PALMD	PALMD	Palmdelphin	0.0089584	-0.00264088
seq.22063.20	CAPNS2	CPNS2	Calpain small subunit 2	0.0132749	-0.0052279
seq.22065.32	IRF8	IRF8	Interferon regulatory factor 8	0.0226623	-0.000714919
seq.22068.5	PPP2R5D	2A5D	Serine/threonine-protein phosphatase 2A 56 kDa regulatory subunit delta isoform	-0.000303179	0.00194972
seq.22070.5	ARHGEF16	ARHGG	Rho guanine nucleotide exchange factor 16	-0.0119135	0.00380084
seq.22071.38	ASB8	ASB8	Ankyrin repeat and SOCS box protein 8	-0.00113113	0.0037176
seq.22073.47	ATP5PB	AT5F1	ATP synthase B chain, mitochondrial	-0.00709047	0.00156922
seq.22074.35	RBFOX1	Ataxin-2-binding protein 1	Ataxin-2-binding protein 1	-0.0121298	0.000954384
seq.22075.16	ATF3	ATF3	Cyclic AMP-dependent transcription factor ATF-3	-0.0178467	0.00253165
seq.22076.34	ATOH1	ATOH1	Protein atonal homolog 1	-0.0210311	-0.00653612
seq.22077.46	ATP23	ATP23	Mitochondrial inner membrane protease ATP23 homolog	-0.00371606	-0.00482237
seq.22078.4	TAT	ATTY	Tyrosine aminotransferase	-0.0110063	0.00144198
seq.22080.22	KCTD13	BACD1	BTB/POZ domain-containing adapter for CUL3-mediated RhoA degradation protein 1	0.00871722	-0.00237641
seq.22082.25	BEX2	BEX2	Protein BEX2	-0.000989279	-0.00442963
seq.22083.60	BEX5	BEX5	Protein BEX5	0.0073841	-0.00534357
seq.22085.86	BMI1	BMI-1	Polycomb complex protein BMI-1	-0.0117275	0.0055778
seq.22086.2	BRMS1L	BRM1L	Breast cancer metastasis-suppressor 1-like protein	-0.00820333	0.000324517
seq.22088.3	BTG1	BTG1	Protein BTG1	0.0129246	-0.0140746
seq.22089.13	BTG4	BTG4	Protein BTG4	-0.00263128	-0.00651844
seq.22091.14	UPB1	BUP1	Beta-ureidopropionase	0.0121281	-0.00509917
seq.22092.43	CASP4	Caspase-4	Caspase-4	-0.0153399	-0.00880747
seq.22094.15	C2orf73	CB073	Uncharacterized protein C2orf73	-0.00610543	0.00740405
seq.22095.29	CBX2	CBX2	Chromobox protein homolog 2	0.0111592	-0.00564258
seq.22098.10	CCNYL1	CCYL1	Cyclin-Y-like protein 1	0.000322214	-0.0133259
seq.22099.1	C4orf36	CD036	Uncharacterized protein C4orf36	-0.0158982	0.00840757
seq.22103.25	CDK20	CDK20	Cyclin-dependent kinase 20	-0.00153486	-0.00423064
seq.22104.39	CDX1	CDX1	Homeobox protein CDX-1	-0.00623429	-0.00682403
seq.2211.9	TIMP1	TIMP-1	Metalloproteinase inhibitor 1	-0.0154525	-0.014565
seq.22112.30	COQ5	COQ5	2-methoxy-6-polyprenyl-1,4-benzoquinol methylase, mitochondrial	0.00924339	-0.00236973
seq.22113.2	COQ6	COQ6	Ubiquinone biosynthesis monooxygenase COQ6, mitochondrial	-0.0104235	0.00013135
seq.22114.4	LAS2	CR054	Uncharacterized protein C18orf54	-0.00632561	-0.00128965
seq.22115.2	CREBL2	CRBL2	cAMP-responsive element-binding protein-like 2	-0.00771479	-0.00130603
seq.22116.9	CREM	CREM	cAMP-responsive element modulator	-0.0103053	-0.0055831
seq.22118.7	CSAG2	CSAG2	Chondrosarcoma-associated gene 2/3 protein	-0.0132748	-0.00443712
seq.22119.18	COPS8	CSN8	COP9 signalosome complex subunit 8	0.0225202	0.00363688
seq.2212.69	PLAT	tPA	Tissue-type plasminogen activator	-0.00123187	-0.00717499
seq.22120.4	DCAF11	DCA11	DDB1- and CUL4-associated factor 11	0.0145583	0.00104901
seq.22121.43	DCAF12	DCA12	DDB1- and CUL4-associated factor 12	-0.00993748	0.00127302
seq.22123.15	DLX2	DLX2	Homeobox protein DLX-2	0.00313325	0.00393647
seq.22124.94	DYTN	DYTN	Dystrotelin	0.00236126	-0.00990335
seq.22125.9	E2F5	E2F5	E2F5	-0.00734856	0.00440132
seq.22128.8	ELK4	ELK4	ETS domain-containing protein Elk-4	-0.00921717	0.0093497
seq.22129.55	ELL3	ELL3	RNA polymerase II elongation factor ELL3	-0.0029206	-0.00646153
seq.22134.1	ETV4	ETV4	ETS translocation variant 4	-0.0183329	0.0177473
seq.22136.9	EXOG	EXOG	Nuclease EXOG, mitochondrial	-0.015608	-0.00592247
seq.22137.3	FAM102B	F102B	Protein FAM102B	-0.00297792	-0.00488246
seq.22140.6	FAM204A	F204A	Protein FAM204A	0.0109189	-0.0142168
seq.22141.59	PFKFB1	F261	6-phosphofructo-2-kinase/fructose-2,6-bisphosphatase 1	-0.00724846	-0.00013066
seq.22142.4	FAM86B1	F86B1	Putative protein N-methyltransferase FAM86B1	-0.0142702	-0.0164306
seq.22143.6	FBXO28	FBX28	F-box only protein 28	-0.00713131	0.00313237
seq.22144.65	FBXO48	FBX48	F-box only protein 48	0.00787166	-0.0116944
seq.22146.20	FOSL2	FOSL2	Fos-related antigen 2	0.00174191	-0.00573495
seq.22147.19	FOXO4	FOXO4	Forkhead box protein O4	0.00787734	0.00391074
seq.22148.135	FOXP3	FOXP3	Forkhead box protein P3	0.0188197	-0.00541222
seq.22149.2	FUNDC1	FUND1	FUN14 domain-containing protein 1	-0.000429075	-0.01335
seq.22150.2	GABPB1	GABP1	GA-binding protein subunit beta-1	-0.00189013	-0.00394473
seq.22151.48	GSC2	GSC2	Homeobox protein goosecoid-2	-0.0109163	0.00335833
seq.22152.162	GALNT9	GALT9	Polypeptide N-acetylgalactosaminyltransferase 9	-0.00761235	-0.0017488
seq.22154.37	GATAD1	GATD1	GATA zinc finger domain-containing protein 1	0.00426637	-0.0167519
seq.22155.44	GEMIN7	GEMI7	Gem-associated protein 7	0.0226032	-0.00405946
seq.2229.54	HCE003183	HCE003183	HCE003183	0.00415971	-0.00541126
seq.22363.31	ADAT1	ADAT1	tRNA-specific adenosine deaminase 1	-0.00427553	-0.0146452
seq.22365.52	ATF5	ATF5	Cyclic AMP-dependent transcription factor ATF-5	-0.0166553	-0.00906069
seq.22367.17	C11orf49	CK049	UPF0705 protein C11orf49	-0.00441774	0.00607413
seq.22369.12	DMRTC2	DMRTD	Doublesex- and mab-3-related transcription factor C2	-0.0127273	0.00464886
seq.22371.46	FAM110A	F110A	Protein FAM110A	-0.00931412	0.00968467
seq.22374.56	HEY1	HEY1	Hairy/enhancer-of-split related with YRPW motif protein 1	-0.0119469	-0.00629857
seq.22375.15	HOXA11	HXA11	Homeobox protein Hox-A11	-0.00476586	0.00769128
seq.22376.95	HOXA5	HXA5	Homeobox protein Hox-A5	-0.0157403	0.00637883
seq.22377.27	IER2	IER2	Immediate early response gene 2 protein	0.00956037	-0.00816263
seq.22378.2	KRT34	Keratin 34	Keratin 34	0.000760872	-0.00358444
seq.22381.1	LACTB2	LACB2	Endoribonuclease LACTB2	0.010363	0.0274081
seq.22383.21	MITF	MITF	MITF	-0.0126099	0.0088406
seq.22385.2	PWWP3A	MUM1	PWWP domain-containing protein MUM1	0.0016661	0.00198804
seq.22386.11	OTX1	OTX1	Homeobox protein OTX1	0.0124441	-0.00555173
seq.22387.26	PITX3	PITX3	Pituitary homeobox 3	0.00898103	5.92316e-05
seq.22391.34	SAP30L	SP30L	Histone deacetylase complex subunit SAP30L	-0.0111015	-0.00705277
seq.22392.5	SERTAD3	SRTD3	SERTA domain-containing protein 3	0.000136924	-0.0056712
seq.22393.130	CCDC59	TAP26	Thyroid transcription factor 1-associated protein 26	-0.0040814	0.000252589
seq.22394.8	TCF21	TCF21	Transcription factor 21	-0.00379247	-0.00403363
seq.22395.7	ZFP36	Tristetraproline	Tristetraproline	-0.0048657	-0.00542164
seq.22397.2	XBP1	XBP1	X-box-binding protein 1	-0.010374	-0.00676991
seq.22398.5	ANP32C	AN32C	Acidic leucine-rich nuclear phosphoprotein 32 family member C	-0.0032556	-8.46903e-05
seq.22401.26	GUCA1B	GUC1B	Guanylyl cyclase-activating protein 2	-0.0126822	-0.0110312
seq.22402.12	H2AC1	H2A1A	Histone H2A type 1-A	0.00819823	0.0242788
seq.22403.13	H2BC12	H2B1K	Histone H2B type 1-K	0.00782117	0.0257174
seq.22404.4	IP6K1	IP6K1	Inositol hexakisphosphate kinase 1	-0.0041512	0.00347633
seq.22405.61	PCK2	PCKGM	Phosphoenolpyruvate carboxykinase [GTP], mitochondrial	0.00487112	0.00131758
seq.22414.127	TLK1	TLK1	Serine/threonine-protein kinase tousled-like 1	-0.00124721	-1.36844e-05
seq.22417.10	CBLC	CBLC	E3 ubiquitin-protein ligase CBL-C	-0.00850327	0.00147664
seq.22421.79	PELI1	PELI1	E3 ubiquitin-protein ligase pellino homolog 1	-0.0082467	-0.0141664
seq.22429.13	KDM1A	KDM1A	Lysine-specific histone demethylase 1A	-0.00964067	0.00305053
seq.22430.15	CHN1	CHIN	N-chimaerin	-0.00970971	0.00902849
seq.22431.164	SRFBP1	SRFB1	Serum response factor-binding protein 1	-0.0148776	0.00155644
seq.22432.83	SRPK1	SRPK1	Serine/threonine-protein kinase SRPK1	-0.0136874	0.0111624
seq.22445.2	CABP5	CABP5	Calcium-binding protein 5	-0.00759192	-0.00936498
seq.22465.43	HES1	HES1	Transcription factor HES-1	0.0168777	-0.00911986
seq.22466.27	HES5	HES5	Transcription factor HES-5	0.0116057	-0.0149579
seq.22467.94	HHLA3	HHLA3	HERV-H LTR-associating protein 3	0.00257521	-0.0175609
seq.22468.54	H2AC11	Histone H2A type 1	Histone H2A type 1	0.00660063	0.0232561
seq.22469.103	HMX2	HMX2	Homeobox protein HMX2	-0.00341174	-0.0144436
seq.2247.20	PROK1	EG-VEGF	Prokineticin-1	-0.0143795	-0.00680825
seq.22472.4	TCF12	HTF4	Transcription factor 12	0.0140743	-0.0178061
seq.22474.28	HOXC11	HXC11	Homeobox protein Hox-C11	0.0155355	-0.00609669
seq.22476.115	HOXD4	HXD4	Homeobox protein Hox-D4	0.0260913	-0.00957399
seq.22479.64	IP6K2	IP6K2	Inositol hexakisphosphate kinase 2	0.00861289	0.00328412
seq.22481.15	IQCD	IQCD	IQ domain-containing protein D	0.00274694	-0.00531247
seq.22482.87	KRT14	K1C14	Keratin, type I cytoskeletal 14	0.0146338	-0.00311307
seq.22483.109	KRT71	K2C71	Keratin, type II cytoskeletal 71	0.0155061	0.00267776
seq.22484.17	CSNK1A1L	KC1AL	Casein kinase I isoform alpha-like	0.0166567	-0.00544886
seq.22485.1	KCTD7	KCTD7	BTB/POZ domain-containing protein KCTD7	-0.00955263	-0.00176233
seq.22486.58	KRT6A	Keratin 6A	Keratin, type II cytoskeletal 6A	0.000590044	-0.0163997
seq.22488.17	KLF9	KLF9	Krueppel-like factor 9	0.00303092	0.00169923
seq.2249.25	HCE004333	HCE004333	HCE004333	-0.00032978	-0.00172296
seq.22490.16	LCNL1	LCNL1	Lipocalin-like 1 protein	-0.00258699	0.00455868
seq.22491.10	LDB2	LDB2	LIM domain-binding protein 2	0.00665621	0.00836742
seq.22492.108	LMO3	LMO3	LIM domain only protein 3	0.0121515	-0.00986403
seq.22496.21	LYRM1	LYRM1	LYR motif-containing protein 1	-0.00423354	-0.0153395
seq.22499.15	MED28	MED28	Mediator of RNA polymerase II transcription subunit 28	0.0218202	-0.016092
seq.22500.9	MED11	MED11	Mediator of RNA polymerase II transcription subunit 11	0.00815756	-0.00581949
seq.22503.24	MKX	MKX	Homeobox protein Mohawk	0.0075507	-0.0108904
seq.22504.3	N4BP2L2	N42L2	NEDD4-binding protein 2-like 2	-0.00220773	-0.00118047
seq.22505.24	NADK2	NAKD2	NAD kinase 2, mitochondrial	-0.00156424	-0.0148216
seq.22506.25	NAA20	NAT5	N-acetyltransferase 5	-0.0113966	-0.0110199
seq.22508.2	NDUFB10	NDUBA	NADH dehydrogenase	-0.000210905	0.00112869
seq.22509.9	NDUFAF5	NDUF5	Arginine-hydroxylase NDUFAF5, mitochondrial	-0.00719463	-0.00651588
seq.22510.6	NFE2L2	NF2L2	Nuclear factor erythroid 2-related factor 2	-0.000926859	-0.00593029
seq.22511.28	NFYA	NFYA	Nuclear transcription factor Y subunit alpha	-0.0175802	-0.000199588
seq.22512.18	NGDN	NGDN	Neuroguidin	0.00261494	0.00860204
seq.22514.12	NKD2	NKD2	Protein naked cuticle homolog 2	-0.000622462	-0.0190885
seq.22516.30	NRL	NRL	Neural retina-specific leucine zipper protein	0.0212968	-0.0162146
seq.22517.106	NSMCE2	NSE2	E3 SUMO-protein ligase NSE2	0.0269033	-0.00759367
seq.22518.54	NSL1	NSL1	Kinetochore-associated protein NSL1 homolog	0.0158327	-0.0167736
seq.22521.13	OTX2	OTX2	Homeobox protein OTX2	-0.0162458	0.00201949
seq.22523.4	PABPC5	PABP5	Polyadenylate-binding protein 5	-0.00899053	-0.00377687
seq.22525.9	PAX3	PAX3	Paired box protein Pax-3	-0.0105375	-0.0109628
seq.22526.81	PDHB	PDHB	Pyruvate dehydrogenase E1 component beta subunit	0.0202747	-0.00472156
seq.22527.4	PDLIM3	PDLI3	PDZ and LIM domain protein 3	-0.00633482	0.000448764
seq.22528.1	PHF11	PHF11	PHD finger protein 11	0.0033093	0.00768289
seq.22529.31	PHF6	PHF6	PHD finger protein 6	-0.00920527	0.0118952
seq.22530.111	PHYHD1	PHYD1	Phytanoyl-CoA dioxygenase domain-containing protein 1	-0.00886906	-0.00812985
seq.22531.44	PITX2	PITX2	Pituitary homeobox 2	0.0250195	-0.0061078
seq.22532.59	PLAC8L1	PL8L1	PLAC8-like protein 1	-0.0116093	-0.0104678
seq.22533.95	PPP1R10	PP1RA	Serine/threonine-protein phosphatase 1 regulatory subunit 10	0.000947824	-0.00354124
seq.22534.14	PPP4C	PP4C	Serine/threonine-protein phosphatase 4 catalytic subunit	0.00659861	-0.00837556
seq.22536.1	PPP1R42	PPR42	Protein phosphatase 1 regulatory subunit 42	-0.0115119	-0.0100551
seq.22537.5	PPTC7	PPTC7	Protein phosphatase PTC7 homolog	0.00532699	-0.00815485
seq.22540.129	PSMB7	PSB7	Proteasome subunit beta type 7	0.0133579	-0.000768306
seq.22541.46	GINS1	PSF1	DNA replication complex GINS protein PSF1	-0.00461869	-0.0050162
seq.22544.10	RAD51C	RA51C	DNA repair protein RAD51 homolog 3	0.000270332	-0.00953046
seq.22545.20	RALYL	RALYL	RNA-binding Raly-like protein	0.0212767	-0.0109037
seq.22547.17	RBMS1	RBMS1	RNA-binding motif, single-stranded-interacting protein 1	0.00327237	0.024832
seq.22548.18	RGS13	RGS13	Regulator of G-protein signaling 13	0.0211825	-0.0140141
seq.22549.73	RIPK1	RIP	RIP	0.0110603	-0.0228773
seq.22553.4	RPL38	RL38	60S ribosomal protein L38	0.0172392	-0.0214351
seq.22554.101	MRPL10	RM10	39S ribosomal protein L10, mitochondrial	0.0242623	0.000609659
seq.22557.68	MRPL50	RM50	39S ribosomal protein L50, mitochondrial	-0.00613372	-0.0122429
seq.22560.1	EVI2A	EVI2A	Protein EVI2A	0.000711894	0.00129158
seq.22561.3	LYPD8	YA003	Uncharacterized protein UNQ511/PRO1026	0.00245851	-7.26478e-05
seq.22563.4	KIRREL1	KIRR1	Kin of IRRE-like protein 1	-0.017138	-0.00466575
seq.22564.5	LDLRAD3	LRAD3	Low-density lipoprotein receptor class A domain-containing protein 3	-0.00571299	0.00126647
seq.22566.53	ADCYAP1R1	PACR	Pituitary adenylate cyclase-activating polypeptide type I receptor	0.00848976	-0.0201448
seq.22568.7	DSG4	DSG4	Desmoglein-4	0.00472045	-0.00400688
seq.22569.55	TGFBR1	TGFR-1	TGF-beta receptor type-1	0.00236981	-0.0126371
seq.22572.19	PGA4	PEPA4	Pepsin A-4	0.00179874	-0.00437871
seq.22576.1	CD209	DC-SIGN	CD209 antigen	0.000879185	0.00658854
seq.22576.2	CD209	DC-SIGN	CD209 antigen	-0.00454411	0.00187029
seq.22577.24	SIGLEC14	SIG14	Sialic acid-binding Ig-like lectin 14	-0.00407498	-0.000102368
seq.22578.17	ROBO2	ROBO2	Roundabout homolog 2	-0.0205265	-0.00241052
seq.22579.93	NRXN1	NRX1B	Neurexin-1-beta	-0.0187087	-0.00703117
seq.22580.29	EFNA2	Ephrin-A2	Ephrin-A2	0.0126598	-0.00844208
seq.22583.47	ULBP2	ULBP-2	NKG2D ligand 2	-0.00943513	-0.00705898
seq.22584.2	LRP6	LRP6	Low-density lipoprotein receptor-related protein 6	0.0201441	-0.0138001
seq.22585.5	FZD4	FZD4	Frizzled-4	0.00742201	-0.00425964
seq.22586.24	BTN2A2	BT2A2	Butyrophilin subfamily 2 member A2	-0.00927207	-0.00435523
seq.22587.37	EPHA6	EPHA6	Ephrin type-A receptor 6	-0.0158204	-0.0041863
seq.22588.35	ADGRB2	AGRB2	Adhesion G protein-coupled receptor B2	-0.012887	0.00895872
seq.22589.3	FZD2	FZD2	Frizzled-2	-0.0154862	-0.00603724
seq.22590.68	FZD1	FZD1	Frizzled-1	0.00377268	-0.00860992
seq.22591.4	FZD9	FZD9	Frizzled-9	-0.00614259	-0.00157573
seq.2273.34	HCE004359	HCE004359	HCE004359	0.00869225	-0.00498928
seq.22770.22	SLC25A38	S2538	Solute carrier family 25 member 38	-0.00341299	0.00237768
seq.22771.6	SAMD12	SAM12	Sterile alpha motif domain-containing protein 12	0.0252277	-0.00521814
seq.22772.125	SAMM50	SAM50	Sorting and assembly machinery component 50 homolog	0.0136529	-0.000314963
seq.22773.69	SDHB	SDHB	Succinate dehydrogenase [ubiquinone] iron-sulfur subunit, mitochondrial	0.0158216	-0.00292278
seq.22774.20	TSEN34	SEN34	tRNA-splicing endonuclease subunit Sen34	0.0113977	0.0129478
seq.22776.40	NR0B2	SHP	Nuclear receptor 0B2	0.0189787	-0.00888187
seq.22777.46	SKP2	SKP2	S-phase kinase-associated protein 2	0.0083182	-0.00866458
seq.22779.75	SMCO1	SMCO1	Single-pass membrane and coiled-coil domain-containing protein 1	-0.0104267	0.00462414
seq.2278.61	TIMP2	TIMP-2	Metalloproteinase inhibitor 2	-0.018381	0.00632735
seq.22782.80	SPC25	SPC25	Kinetochore protein Spc25	0.0024328	-0.0132841
seq.22783.40	SPI1	SPI1	Transcription factor PU.1	0.000304383	0.0211783
seq.22784.4	SPATA22	SPT22	Spermatogenesis-associated protein 22	-0.00726208	0.000865875
seq.22786.57	SPATA46	SPT46	Spermatogenesis-associated protein 46	0.0087105	-0.00848709
seq.22787.39	SPANXN3	SPXN3	Sperm protein associated with the nucleus on the X chromosome N3	-0.0104488	-0.0063104
seq.22788.10	SULT6B1	ST6B1	Sulfotransferase 6B1	0.00169265	-0.00705151
seq.22792.21	WARS2	SYWM	Tryptophan--tRNA ligase, mitochondrial	0.026777	-0.00694817
seq.22793.110	GTF2A2	T2AG	Transcription initiation factor IIA subunit 2	0.0190423	-0.00378772
seq.22795.17	TADA2A	TAD2A	Transcriptional adapter 2-alpha	0.0202054	0.00122099
seq.22796.17	TADA1	TADA1	Transcriptional adapter 1	0.0033536	-0.0101366
seq.22797.20	TAF12	TAF12	Transcription initiation factor TFIID subunit 12	-0.014891	0.00699444
seq.22798.111	TAF8	TAF8	Transcription initiation factor TFIID subunit 8	0.0253028	-0.00985327
seq.22799.17	TBC1D28	TBC28	TBC1 domain family member 28	-0.0115221	0.00224425
seq.22800.24	TCAP	TELT	Telethonin	0.00730635	-0.00453175
seq.22801.83	TERB2	TERB2	Telomere repeats-binding bouquet formation protein 2	0.0032183	-0.00451209
seq.22802.13	TEX30	TEX30	Testis-expressed protein 30	0.0208451	-0.0118795
seq.22805.18	THAP11	THA11	THAP domain-containing protein 11	-0.00588829	-0.022133
seq.22806.1	THAP2	THAP2	THAP domain-containing protein 2	0.000165411	0.00167219
seq.22808.59	THRB	THB	Thyroid hormone receptor beta	0.0143851	-0.000462433
seq.22809.32	TIMM23	TIM23	Mitochondrial import inner membrane translocase subunit Tim23	0.0203609	-0.00207016
seq.22810.41	TIPIN	TIPIN	TIMELESS-interacting protein	0.00887819	-0.0091913
seq.22811.5	TMA16	TMA16	Translation machinery-associated protein 16	0.00454201	-0.00378639
seq.22812.4	TRAPPC6B	TPC6B	Trafficking protein particle complex subunit 6B	-0.006999	-0.00476474
seq.22813.5	FLJ44635	TPT1L	TPT1-like protein	0.0157387	-0.00830511
seq.22814.1	TRIM27	TRI27	Zinc finger protein RFP	0.0134223	-0.00684828
seq.22815.4	TRIM40	TRI40	Tripartite motif-containing protein 40	0.0253529	0.00750434
seq.22816.4	TRIM54	TRI54	Tripartite motif-containing protein 54	0.0259717	-0.00849407
seq.22817.126	TRIM9	TRIM9	E3 ubiquitin-protein ligase TRIM9	0.0237649	-0.00366276
seq.22818.4	SLC25A1	TXTP	Tricarboxylate transport protein, mitochondrial	0.0168766	-0.018289
seq.22821.50	UNG	UNG	Uracil-DNA glycosylase	-0.005547	-0.0105806
seq.22824.53	ATP6V1C2	VATC2	V-type proton ATPase subunit C 2	0.00506617	0.0309219
seq.22826.2	VHLL	VHLL	Von Hippel-Lindau-like protein	0.0105123	-0.0146716
seq.22831.11	ZBP1	ZBP1	Z-DNA-binding protein 1	-0.00604403	0.0072716
seq.22832.9	ZC3H8	ZC3H8	Zinc finger CCCH domain-containing protein 8	0.0265516	-0.00262519
seq.22833.74	ZCCHC18	ZCC18	Zinc finger CCHC domain-containing protein 18	0.0150784	-0.00458953
seq.22834.21	ZDHHC4	ZDHC4	Probable palmitoyltransferase ZDHHC4	0.0213611	0.013004
seq.22838.39	ZNF230	ZN230	Zinc finger protein 230	-0.008598	-0.0100303
seq.22839.23	ZNF263	ZN263	Zinc finger protein 263	0.0159528	0.000290137
seq.22841.16	ZNF696	ZN696	Zinc finger protein 696	0.0238131	-0.00184364
seq.22842.85	ZNF69	ZNF69	Zinc finger protein 69	0.0181631	-0.00893321
seq.22844.4	ZSWIM7	ZSWM7	Zinc finger SWIM domain-containing protein 7	-0.00117777	-0.00948366
seq.22845.3	MRPS14	RT14	28S ribosomal protein S14, mitochondrial	0.0109118	0.0118617
seq.22847.18	STK4	STK4	Serine/threonine-protein kinase 4	-0.00389673	0.00892557
seq.22857.5	KCTD7	KCTD7	BTB/POZ domain-containing protein KCTD7	0.0113849	-0.0142499
seq.22858.3	MAPK6	MK06	Mitogen-activated protein kinase 6	-0.00410259	-0.0107904
seq.22862.44	PPM1M	PPM1M	Protein phosphatase 1M	0.0235348	-0.00559836
seq.2288.7	HCE004331	HCE004331	HCE004331	-0.00567038	0.00146778
seq.22946.55	SNTA1	Alpha-1-syntrophin	Alpha-1-syntrophin	0.00200198	-0.0124521
seq.22948.13	BMP3	BMP-3	Bone morphogenetic protein 3	0.00174524	0.00529604
seq.22950.6	BTN3A3	BT3A3	Butyrophilin subfamily 3 member A3	-0.0046945	-0.0124501
seq.22952.28	CDK2AP2	CDKA2	Cyclin-dependent kinase 2-associated protein 2	-0.0108808	0.00353084
seq.22953.85	CEBPB	CEBPB	CCAAT/enhancer-binding protein beta	-0.0002209	-0.0014208
seq.22954.10	CLIC2	CLIC2	Chloride intracellular channel protein 2	-0.00356549	-0.00557544
seq.22955.28	RBP1	CRBP	Retinol-binding protein 1	-0.0175923	-0.00441441
seq.22958.6	DSTN	DEST	Destrin	0.0151073	0.0222961
seq.22959.32	DKK4	Dkk-4	Dickkopf-related protein 4	-0.0138018	-0.000786048
seq.22960.8	FCGR2B	FCG2B	Low affinity immunoglobulin gamma Fc region receptor II-b	-0.00222691	-0.00387362
seq.22961.7	FCN1	FCN1	Ficolin-1	0.00510221	-0.00177485
seq.22963.3	VAMP2	VAMP2	Vesicle-associated membrane protein 2	0.00681126	0.00107606
seq.22966.20	GABARAP	GBRAP	Gamma-aminobutyric acid receptor-associated protein	-0.00961844	0.0155144
seq.22967.15	GDF7	GDF7	Growth/differentiation factor 7	-0.0125778	-0.00878116
seq.22968.9	GAGE2D	GGE2D	G antigen 2D	0.00472355	0.020446
seq.22969.12	CCL7	MCP-3	C-C motif chemokine 7	0.00174348	-0.00505001
seq.22970.8	GIPC1	GIPC1	PDZ domain-containing protein GIPC1	0.0123294	0.0103707
seq.22972.26	CXCL2	Gro-b	Gro-beta	-0.00796382	-0.00738042
seq.22973.8	CXCL3	Gro-g	Gro-gamma	-0.0106526	-0.00886847
seq.22974.25	H2BC21	H2B2E	Histone H2B type 2-E	0.00654272	0.0265622
seq.22977.18	HEXIM1	HEXI1	Protein HEXIM1	-0.00213635	0.0253358
seq.22978.13	HMGB2	HMG-2	High mobility group protein B2	-0.00131919	0.0208582
seq.22980.37	HOMER1	HOME1	Homer protein homolog 1	0.0142854	-0.0171121
seq.22981.3	HPCAL1	HPCL1	Hippocalcin-like protein 1	0.00554307	0.000771025
seq.22984.10	EIF4A2	IF4A2	Eukaryotic initiation factor 4A-II	0.00903652	0.0289105
seq.22985.160	IGFBP2	IGFBP-2	Insulin-like growth factor-binding protein 2	-0.0160223	0.00196106
seq.22987.69	MAPK9	JNK2	Mitogen-activated protein kinase 9	-0.0057257	-0.00147979
seq.22989.24	LIN7A	LIN7A	Protein lin-7 homolog A	-0.0057299	0.0119053
seq.22990.20	LIN7B	LIN7B	Protein lin-7 homolog B	0.00574718	0.00188487
seq.22991.9	MAGEA6	MAGE-6	Melanoma-associated antigen 6	-0.00395011	-0.0071742
seq.22992.6	MAPRE3	MARE3	Microtubule-associated protein RP/EB family member 3	-0.0157425	0.000961862
seq.22993.9	CCL22	MDC	C-C motif chemokine 22	-0.00702029	-0.00298138
seq.23000.22	NLGN1	NLGN1	Neuroligin-1	-0.0160616	-0.00114856
seq.23002.27	NXPH1	NXPH1	Neurexophilin-1	-0.00885668	0.00429327
seq.23006.19	PIP4K2B	PI42B	Phosphatidylinositol 5-phosphate 4-kinase type-2 beta	0.000537304	0.0267314
seq.23007.8	JUP	PLAK	Junction plakoglobin	0.0127877	-0.0124307
seq.23008.4	RAB2A	RAB2A	Ras-related protein Rab-2A	0.0172882	0.00767733
seq.23016.24	TAF15	RBP56	TATA-binding protein-associated factor 2N	0.0156688	-0.0050342
seq.23017.17	RCN3	RCN3	Reticulocalbin-3	-0.0101709	-0.00619783
seq.23018.4	REG1B	REG1B	Lithostathine-1-beta	-0.0033979	-0.00262797
seq.23020.18	RGS4	RGS4	Regulator of G-protein signaling 4	0.00631023	-0.012058
seq.23022.5	GDI1	RhoGDI	Rab GDP dissociation inhibitor alpha	-0.00890094	0.00247607
seq.23023.21	S100A14	S100A14	Protein S100-A14	0.00105413	0.00790646
seq.23024.25	SAR1A	SAR1A	GTP-binding protein SAR1a	-0.0113519	-0.0107564
seq.23028.49	SDCBP2	SDCB2	Syntenin-2	0.00608983	-0.00964211
seq.23029.3	SH3GL3	SH3G3	Endophilin-A3	-0.00129521	-0.0026921
seq.23030.4	SIGLEC5	Siglec-5	Sialic acid-binding Ig-like lectin 5	-0.00962762	-0.00303801
seq.23031.6	SIRT2	SIRT2	NAD-dependent protein deacetylase sirtuin-2	0.0112351	0.00658528
seq.23034.13	SORCS3	SORC3	VPS10 domain-containing receptor SorCS3	-0.0176013	0.00545284
seq.23037.37	UBE2D3	UB2D3	Ubiquitin-conjugating enzyme E2 D3	0.0241464	-0.004214
seq.23038.63	UNC5B	UNC5B	Netrin receptor UNC5B	-0.0174315	-0.00784678
seq.23039.56	MEOX2	MEOX2	Homeobox protein MOX-2	-0.000302623	0.0090043
seq.2305.52	HCE003300	HCE003300	HCE003300	-0.00569038	0.00497597
seq.2312.13	HCE000483	HCE000483	HCE000483	-0.00119574	0.00165591
seq.23148.100	LIPG	Endothelial lipase	Endothelial cell-derived lipase	0.00437923	-0.0122829
seq.23152.49	TNFAIP1	BACD2	BTB/POZ domain-containing adapter for CUL3-mediated RhoA degradation protein 2	-0.0161742	0.00214655
seq.23153.14	BIK	BIK	BIK	-0.00156588	-0.0106289
seq.23156.146	CASP10	Caspase-10	Caspase-10	0.0114724	-0.0226437
seq.23161.3	KCTD6	KCTD6	BTB/POZ domain-containing protein KCTD6	-0.00349479	0.00303721
seq.23162.36	MAP3K10	M3K10	Mitogen-activated protein kinase kinase kinase 10	-0.0119957	-0.00137213
seq.23164.8	MPC1	MPC1	Mitochondrial pyruvate carrier 1	-0.0172198	0.00176467
seq.23173.3	TIMP1	TIMP-1	Metalloproteinase inhibitor 1	-0.00653617	-0.0102943
seq.23176.17	DAG1	Beta-dystroglycan	Beta-dystroglycan	-0.00261391	-0.00586888
seq.23178.95	HNMT	HNMT	Histamine N-methyltransferase	0.0092051	-0.00215973
seq.23181.2	LTK	LTK	Leukocyte tyrosine kinase receptor	-0.000264995	-0.0144202
seq.23183.6	RNF31	RNF31	E3 ubiquitin-protein ligase RNF31	-0.000973711	-0.00110481
seq.23187.9	VCPIP1	VCIP1	Deubiquitinating protein VCIP135	0.0106392	0.0280371
seq.23200.25	C1QTNF4	C1QT4	Complement C1q tumor necrosis factor-related protein 4	-0.014402	-0.00358153
seq.23202.78	ART5	NAR5	Ecto-ADP-ribosyltransferase 5	0.0135602	-0.0148299
seq.23203.3	SCPEP1	RISC	Retinoid-inducible serine carboxypeptidase	-0.000392247	0.00750052
seq.23210.4	ETV2	ETV2	ETS translocation variant 2	-0.00951426	-0.000639593
seq.23212.8	EURL	EURL	Protein EURL homolog	-0.00862476	-0.00714963
seq.23213.21	CFAP300	CK070	Uncharacterized protein C11orf70	0.0150979	-0.00765914
seq.23224.11	RGN	RGN	Regucalcin	-0.000932451	0.00176706
seq.23225.26	TRIM62	TRI62	E3 ubiquitin-protein ligase TRIM62	-0.0107241	-0.00382298
seq.23226.42	ATP5PB	AT5F1	ATP synthase B chain, mitochondrial	-0.00303965	-0.0085284
seq.23228.2	C12orf76	CL076	Uncharacterized protein C12orf76	0.0146012	-0.0112111
seq.23241.27	TIMM10B	T10B	Mitochondrial import inner membrane translocase subunit Tim10 B	0.000450126	0.0117798
seq.23242.2	SSNA1	SSNA1	Sjoegren syndrome nuclear autoantigen 1	0.00512839	-0.00914696
seq.23243.120	RPS25	RS25	40S ribosomal protein S25	0.00644129	0.0167044
seq.23245.5	SPATC1L	SPC1L	Speriolin-like protein	-0.00692741	7.89108e-05
seq.23246.67	BLOC1S1	BL1S1	Biogenesis of lysosome-related organelles complex 1 subunit 1	-0.00320828	0.0128234
seq.23248.1	XAGE2	XAGE2	X antigen family member 2	-0.00199168	-0.015037
seq.23250.3	TCEAL4	TCAL4	Transcription elongation factor A protein-like 4	-0.00345526	-0.00699313
seq.23252.4	DNAJB3	DNJB3	DnaJ homolog subfamily B member 3	-0.0047779	-0.00318926
seq.23253.5	COMTD1	CMTD1	Catechol O-methyltransferase domain-containing protein 1	0.0160595	-0.00248405
seq.23254.31	NDUFAF3	NDUF3	NADH dehydrogenase [ubiquinone] 1 alpha subcomplex assembly factor 3	-0.00509647	-0.0080411
seq.23255.7	RAB33A	Rab-33A	Ras-related protein Rab-33A	0.00666162	0.0191938
seq.23256.21	TLDC2	TLDC2	TLD domain-containing protein 2	-0.0223724	-0.00502571
seq.23257.14	COMMD10	COMDA	COMM domain-containing protein 10	0.00628439	0.0281006
seq.23258.56	COA7	COA7	Cytochrome c oxidase assembly factor 7	-0.0110839	0.00279473
seq.23259.23	EEF1AKMT1	EFMT1	EEF1A lysine methyltransferase 1	0.00184053	-0.0106167
seq.23261.27	C1orf50	CA050	Uncharacterized protein C1orf50	0.00225966	-0.0139478
seq.23262.11	CRYBB3	CRBB3	Beta-crystallin B3	0.00431464	-0.0100283
seq.23263.9	KCTD15	KCD15	BTB/POZ domain-containing protein KCTD15	0.0202539	-0.0147524
seq.23264.42	MED10	MED10	Mediator of RNA polymerase II transcription subunit 10	0.00531089	-0.00991686
seq.23265.15	TPD52L2	TPD54	Tumor protein D54	-0.000257259	0.0170579
seq.23266.62	MITD1	MITD1	MIT domain-containing protein 1	0.00767367	0.0158362
seq.23267.5	KCTD6	KCTD6	BTB/POZ domain-containing protein KCTD6	-0.00507511	-0.00697101
seq.23268.15	FRG1	FRG1	Protein FRG1	-0.00221628	-0.00928904
seq.23269.40	CMTM4	CKLF4	CKLF-like MARVEL transmembrane domain-containing protein 4	-0.0110867	-0.00251945
seq.23270.14	SPATA33	SPT33	Spermatogenesis-associated protein 33	-0.0107459	-0.00477268
seq.23271.20	EBP	EBP	3-beta-hydroxysteroid-Delta(8),Delta(7)-isomerase	0.00288619	0.00683242
seq.23272.8	DPCD	DPCD	Protein DPCD	0.00716537	0.00989739
seq.23273.42	C22orf23	EVG1	UPF0193 protein EVG1	-0.00378561	-0.00603949
seq.23274.27	EFCAB1	EFCB1	EF-hand calcium-binding domain-containing protein 1	0.0137377	-0.0118832
seq.23275.9	SSPN	SSPN	Sarcospan	-0.0098007	-0.00488962
seq.23276.14	C2orf68	CB068	UPF0561 protein C2orf68	-0.00154962	-0.00472699
seq.23278.13	MRPL12	39S ribosomal protein L12	39S ribosomal protein L12, mitochondrial	0.0145206	0.0247509
seq.23280.9	AKIRIN2	AKIR2	Akirin-2	-0.00547011	0.0015483
seq.23281.29	ARL8A	ARL8A	ADP-ribosylation factor-like protein 8A	0.0133373	0.0265521
seq.23282.19	RAB37	RAB37	Ras-related protein Rab-37	-0.00263264	0.00247418
seq.23283.9	RAB43	RAB43	Ras-related protein Rab-43	0.0168363	-0.00661152
seq.23284.5	LMO4	LMO4	LIM domain only transcription factor protein 4	0.0138883	-0.00775157
seq.23285.51	KCTD2	KCTD2	BTB/POZ domain-containing protein KCTD2	0.00473126	-0.0139239
seq.23286.2	RNF141	RN141	RING finger protein 141	-0.0127854	0.00843091
seq.23287.109	NDUFB6	NDUB6	NADH dehydrogenase	0.0219077	-0.00902523
seq.23288.28	LRRC20	LRC20	Leucine-rich repeat-containing protein 20	0.000880183	-0.00588176
seq.23289.25	NEUROG1	NGN1	Neurogenin-1	0.00576641	0.0025427
seq.23290.3	SMN1	SMN	Survival motor neuron protein	0.0171992	-0.00485317
seq.23291.18	PID1	PCLI1	PTB-containing, cubilin and LRP1-interacting protein	-0.00118188	-0.00218265
seq.23292.1	CEP112	CE112	Centrosomal protein of 112 kDa	-0.0149939	-0.0156751
seq.23293.15	CHAC1	CHAC1	Glutathione-specific gamma-glutamylcyclotransferase 1	-0.012684	-0.00382404
seq.23294.19	MLX	MLX	Max-like protein X	0.0215773	-0.0152356
seq.23296.29	SFRP5	SARP-3	SARP-3	-0.00483379	-0.00549392
seq.23298.148	THEM4	THEM4	Acyl-coenzyme A thioesterase THEM4	0.0178696	0.0017465
seq.23299.52	TPPP	TPPP	Tubulin polymerization-promoting protein	-0.0056319	0.00336577
seq.2330.2	CXCL12	SDF-1	Stromal cell-derived factor 1	-0.0165888	0.00263955
seq.23300.3	RBPMS2	RBPS2	RNA-binding protein with multiple splicing 2	0.0145855	0.0201228
seq.23301.2	MSX2	MSX-2	MSX-2	-0.00162004	-0.00341054
seq.23302.19	AKT1S1	AKTS1	Proline-rich AKT1 substrate 1	0.0206052	0.00506069
seq.23303.131	TXNDC9	TXND9	Thioredoxin domain-containing protein 9	0.0144699	0.00773976
seq.23304.1	NIPSNAP3B	NPS3B	Protein NipSnap homolog 3B	0.00155085	-0.0130478
seq.23305.38	REEP2	REEP2	Receptor expression-enhancing protein 2	-0.0060129	0.00217202
seq.23306.37	PMF1	PMF1	Polyamine-modulated factor 1	-0.000476174	-0.0096901
seq.23307.7	CLUAP1	CLUA1	Clusterin-associated protein 1	0.00128308	-0.00486594
seq.23308.31	KCTD1	KCTD1	BTB/POZ domain-containing protein KCTD1	-0.00562132	-0.0105564
seq.23309.11	PSMC3IP	HOP2	Homologous-pairing protein 2 homolog	-0.00783413	0.00563369
seq.23310.51	RAB38	RAB38	Ras-related protein Rab-38	0.00304606	0.0094674
seq.23311.19	RPP25	RPP25	Ribonuclease P protein subunit p25	-0.0134906	-0.000165136
seq.23312.16	RABL3	RABL3	Rab-like protein 3	0.0123527	-0.00531098
seq.23314.46	CCDC103	CC103	Coiled-coil domain-containing protein 103	-0.0107969	-0.00408093
seq.23315.30	FAM9B	FAM9B	Protein FAM9B	-0.00841041	0.00237279
seq.23317.10	DHRS11	DHR11	Dehydrogenase/reductase SDR family member 11	0.0074348	0.00788883
seq.23318.60	PCTP	PPCT	Phosphatidylcholine transfer protein	0.0236355	0.0111675
seq.23319.6	ZFAND2B	ZFN2B	AN1-type zinc finger protein 2B	0.00377862	0.0144601
seq.23320.11	MVB12B	MB12B	Multivesicular body subunit 12B	0.00717973	0.0295206
seq.23321.42	INO80E	CCD95	Coiled-coil domain-containing protein 95	0.014787	-0.0170205
seq.23322.2	MSC	MUSC	Musculin	-0.0112711	-0.00826188
seq.23323.25	DUPD1	DUPD1	Dual specificity phosphatase DUPD1	-0.00429491	-0.00964448
seq.23324.6	HSPB3	HSPB3	Heat shock protein beta-3	0.0221621	-0.00621549
seq.23325.18	BMERB1	CP045	Uncharacterized protein C16orf45	0.0114498	-0.016083
seq.23326.10	GSTA2	GSTA2	Glutathione S-transferase A2	0.00446328	-0.00987818
seq.23327.1	BORCS5	BORC5	BLOC-1-related complex subunit 5	-0.00791571	0.00612674
seq.23329.52	RAB4B	RAB4B	Ras-related protein Rab-4B	0.014842	0.0243125
seq.2333.72	TGFB1	TGF-b1	Transforming growth factor beta-1	-0.00357894	0.00715208
seq.23330.12	GUCD1	CV013	Uncharacterized protein C22orf13	-0.0119131	0.00506233
seq.23334.21	LCE3C	LCE3C	Late cornified envelope protein 3C	0.00066194	-0.00931599
seq.23335.31	None	F229A	Protein FAM229A	-0.00835881	-0.00217309
seq.23336.2	KCNRG	KCNRG	Putative potassium channel regulatory protein	0.0091151	-0.00919375
seq.23337.54	KCTD10	BACD3	BTB/POZ domain-containing adapter for CUL3-mediated RhoA degradation protein 3	0.0110256	-0.00545395
seq.23339.46	TCF24	TCF24	Transcription factor 24	-0.00459424	-0.0114989
seq.23340.37	MRI1	MTNA	Methylthioribose-1-phosphate isomerase	0.00340851	-0.00546599
seq.23341.16	DMC1	DMC1	Meiotic recombination protein DMC1/LIM15 homolog	0.0126134	0.00210477
seq.23342.4	ARRDC5	ARRD5	Arrestin domain-containing protein 5	0.00112543	0.0018549
seq.23343.6	ROGDI	ROGDI	Protein rogdi homolog	0.00208273	-0.00632481
seq.23345.2	NECAB1	NECA1	N-terminal EF-hand calcium-binding protein 1	0.013319	-0.0238711
seq.23349.5	PCYT1A	PCY1A	Choline-phosphate cytidylyltransferase A	-0.0175784	0.00211267
seq.23350.66	FAM118B	F118B	Protein FAM118B	0.0152148	0.00564372
seq.23351.59	PRMT1	ANM1	Protein arginine N-methyltransferase 1	0.00819451	-0.0202963
seq.23352.9	DTNBP1	DTBP1	Dysbindin	-0.00928267	0.00220021
seq.23354.12	CRYBA2	CRBA2	Beta-crystallin A2	-0.00751694	-0.00808308
seq.23356.32	CCDC24	CCD24	Coiled-coil domain-containing protein 24	-0.00635416	-0.00447099
seq.23358.42	FAM118A	F118A	Protein FAM118A	-0.00340651	0.00491352
seq.23359.25	WTAP	FL2D	Pre-mRNA-splicing regulator WTAP	-0.0148262	-0.00217128
seq.23361.20	RBM4	RBM4	RNA-binding protein 4	0.0136571	0.0266887
seq.23362.26	NT5C1A	5NT1A	Cytosolic 5'-nucleotidase 1A	0.00964808	-0.0183051
seq.23363.41	PCBP2	PCBP2	Poly(rC)-binding protein 2	0.0147198	0.0173798
seq.23364.3	UCK1	UCK1	Uridine-cytidine kinase 1	0.00115697	0.00765454
seq.23365.7	FNDC8	FNDC8	Fibronectin type III domain-containing protein 8	0.0013878	-0.0195529
seq.23366.15	UBL7	UBL7	Ubiquitin-like protein 7	0.00362002	0.0273347
seq.23367.8	ANKRD40	ANR40	Ankyrin repeat domain-containing protein 40	0.0130049	0.00736118
seq.23369.17	PHYH	PAHX	Phytanoyl-CoA dioxygenase, peroxisomal	0.00736	-0.0132787
seq.23370.39	KCNAB3	KCAB3	Voltage-gated potassium channel subunit beta-3	0.0232517	-0.00339971
seq.23371.5	NIF3L1	NIF3L	NIF3-like protein 1	-0.00958305	-0.0111865
seq.23372.112	ERGIC1	ERGI1	Endoplasmic reticulum-Golgi intermediate compartment protein 1	0.00440372	-0.0114836
seq.23373.77	DPH5	DPH5	Diphthine methyl ester synthase	0.0141775	8.29293e-05
seq.23374.42	NECAB3	NECA3	N-terminal EF-hand calcium-binding protein 3	-0.000593365	-0.00655337
seq.23375.4	RFPL3	RFPL3	Ret finger protein-like 3	0.00790221	-0.0121464
seq.23376.56	ARPC2	ARPC2	Actin-related protein 2/3 complex subunit 2	0.0230471	-0.0115403
seq.23378.29	CGGBP1	CGBP1	CGG triplet repeat-binding protein 1	0.00132344	0.0218531
seq.23379.60	C16orf72	CP072	UPF0472 protein C16orf72	-0.0178772	-0.0041044
seq.23380.16	L3HYPDH	T3HPD	Trans-3-hydroxy-L-proline dehydratase	-0.00464822	-0.00329434
seq.23381.8	SEPTIN1	SEPT1	Septin-1	0.00580333	-0.0205095
seq.23382.30	VCX3A	VCX3	Variable charge X-linked protein 3	0.0217973	-0.0121888
seq.23384.19	KCTD17	KCD17	BTB/POZ domain-containing protein KCTD17	-0.00718314	-0.00374942
seq.23385.18	CASTOR1	CAST1	Cytosolic arginine sensor for mTORC1 subunit 1	0.00796465	-0.017178
seq.23386.38	None	TCP2L	T-complex protein 10A homolog 2	-0.00529085	0.00489287
seq.23387.18	TIPRL	TIPRL	TIP41-like protein	0.00631585	0.0282826
seq.23389.28	FAHD2A	FAH2A	Fumarylacetoacetate hydrolase domain-containing protein 2A	0.00870723	0.00212732
seq.23390.6	CCDC107	CC107	Coiled-coil domain-containing protein 107	0.00495383	-0.0193447
seq.23391.20	RP2	XRP2	Protein XRP2	0.00253272	-0.0187668
seq.23392.41	PLEKHA3	PKHA3	Pleckstrin homology domain-containing family A member 3	0.00139563	0.0156436
seq.23393.56	ABHD5	ABHD5	1-acylglycerol-3-phosphate O-acyltransferase ABHD5	-0.00257278	0.0233565
seq.23394.125	GAS2	GAS2	Growth arrest-specific protein 2	-0.00299978	-0.00582917
seq.23395.5	KHDRBS2	KHDR2	KH domain-containing, RNA-binding, signal transduction-associated protein 2	-0.00149504	0.0164719
seq.23396.21	TWF2	TWF2	Twinfilin-2	0.0123664	0.030715
seq.23398.1	POLR2M	GRL1A	DNA-directed RNA polymerase II subunit GRINL1A	0.00705521	0.0232797
seq.23399.35	NUP35	NUP53	Nucleoporin NUP53	0.00123063	-0.0191358
seq.23401.3	DAZAP1	DAZP1	DAZ-associated protein 1	-0.000595517	-0.000405298
seq.23402.147	GDAP1L1	GD1L1	Ganglioside-induced differentiation-associated protein 1-like 1	0.0166572	0.0134878
seq.23403.64	CDC42EP4	BORG4	Cdc42 effector protein 4	-0.00578888	-0.00179559
seq.23404.16	MAD2L2	MD2L2	Mitotic spindle assembly checkpoint protein MAD2B	0.00237	-0.0102918
seq.23405.33	HORMAD2	HORM2	HORMA domain-containing protein 2	-0.0103131	-0.00837196
seq.23406.3	RASSF5	RASF5	Ras association domain-containing protein 5	-0.00654744	-0.0136361
seq.23407.9	OLAH	SAST	S-acyl fatty acid synthase thioesterase, medium chain	0.0121624	-0.0135258
seq.23408.1	SNX16	Sorting nexin 16	Sorting nexin 16	-0.00685744	0.0107278
seq.23409.83	SYAP1	SYAP1	Synapse-associated protein 1	0.0151437	0.0225027
seq.23410.46	EIF3M	EIF3M	Eukaryotic translation initiation factor 3 subunit M	0.00168197	0.0257371
seq.23411.108	PNMA2	PNMA2	Paraneoplastic antigen Ma2	-0.00818707	-0.0117162
seq.23413.38	ANKRD45	ANR45	Ankyrin repeat domain-containing protein 45	-0.0035983	0.00258841
seq.23414.12	ZNF483	ZN483	Zinc finger protein 483	-0.0147484	0.00030522
seq.23416.47	SNX15	Sorting nexin-15	Sorting nexin-15	0.00454314	0.00883768
seq.23418.66	CCDC92	CCD92	Coiled-coil domain-containing protein 92	0.022377	-0.00694472
seq.23422.47	RFC4	RFC4	Replication factor C 37 kDa subunit	-0.00106887	-0.0216759
seq.23424.4	None	ANR63	Ankyrin repeat domain-containing protein 63	0.00703842	-0.00583317
seq.23425.19	ERMN	ERMIN	Ermin	-0.000232075	-0.0136747
seq.23426.1	VCX	VCX1	Variable charge X-linked protein 1	0.0102061	-0.00660229
seq.23518.7	FAM151B	F151B	Protein FAM151B	-0.0112629	0.0122605
seq.23519.91	TMEM221	TM221	Transmembrane protein 221	0.0215846	-0.0129707
seq.23520.60	MBLAC2	YE006	Beta-lactamase-like protein FLJ75971	0.0218809	-0.00510292
seq.23521.29	NME7	NDK7	Nucleoside diphosphate kinase 7	0.0105662	0.0297769
seq.23522.1	GIMD1	GIMD1	GTPase IMAP family member GIMD1	-0.00742292	-0.00948059
seq.23523.14	CYRIA	FA49A	Protein FAM49A	0.0141383	0.0124629
seq.23524.2	NTAN1	NTAN1	Protein N-terminal asparagine amidohydrolase	-0.00685349	0.0011556
seq.23525.27	NOSIP	NOSIP	Nitric oxide synthase-interacting protein	0.00770635	-0.0022309
seq.23526.25	KTI12	KTI12	Protein KTI12 homolog	0.00261146	0.00888453
seq.23528.199	PHYHIPL	PHIPL	Phytanoyl-CoA hydroxylase-interacting protein-like	-0.00661617	-0.00139734
seq.23529.11	STARD7	STAR7	StAR-related lipid transfer protein 7, mitochondrial	-0.0101079	-0.00451331
seq.23530.3	TMOD4	TMOD4	Tropomodulin-4	0.00948805	-0.0117283
seq.23531.79	HSH2D	HSH2D	Hematopoietic SH2 domain-containing protein	-0.0142517	0.00807777
seq.23534.27	RTF2	RTF2	Protein RTF2 homolog	0.0084785	0.00302412
seq.23535.3	DENND10	FA45A	Protein FAM45A	-0.00482651	0.0143295
seq.23536.14	None	CS084	Uncharacterized protein C19orf84	0.00386868	-0.010148
seq.23537.4	SP6	SP6	Transcription factor Sp6	0.00928048	-0.0123852
seq.23540.3	MNAT1	MAT1	CDK-activating kinase assembly factor MAT1	0.00463433	-0.00616979
seq.23541.61	CLYBL	CLYBL	Citrate lyase subunit beta-like protein, mitochondrial	0.00533792	0.00497357
seq.23542.8	GOLPH3L	GLP3L	Golgi phosphoprotein 3-like	0.0143296	0.020376
seq.23543.92	TRUB1	TRUB1	Probable tRNA pseudouridine synthase 1	0.0203569	0.012179
seq.23544.10	TCP10L3	TCP10	T-complex protein 10A homolog	-0.00963143	0.00151332
seq.23545.6	NDEL1	NDEL1	Nuclear distribution protein nudE-like 1	0.00133461	0.00886372
seq.23546.9	HAGHL	HAGHL	Hydroxyacylglutathione hydrolase-like protein	0.013413	0.00883689
seq.23547.21	TCEA3	TCEA3	Transcription elongation factor A protein 3	-0.000618832	0.00727823
seq.23550.10	KDF1	KDF1	Keratinocyte differentiation factor 1	-0.00461666	-0.00185279
seq.23551.15	TADA3	TADA3	Transcriptional adapter 3	0.0208361	-0.00817863
seq.23553.1	ABI3	ABI3	ABI gene family member 3	-0.00629523	0.00455811
seq.23554.2	SHD	SHD	SH2 domain-containing adapter protein D	0.0135623	-0.00301643
seq.23555.11	RRAD	RAD	GTP-binding protein RAD	-0.00847571	0.00947698
seq.23556.4	VGLL4	VGLL4	Transcription cofactor vestigial-like protein 4	0.017834	-0.0111758
seq.23557.110	CAPZB	CAPZB	F-actin-capping protein subunit beta	-0.00936647	-0.0139528
seq.23558.33	METTL2B	MET2B	Methyltransferase-like protein 2B	-0.00737941	-0.00588957
seq.23559.10	DDRGK1	DDRGK	DDRGK domain-containing protein 1	-0.00957422	0.00472382
seq.23560.154	CEP41	CEP41	Centrosomal protein of 41 kDa	0.0138476	0.00216588
seq.23561.4	CCDC97	CCD97	Coiled-coil domain-containing protein 97	0.00438212	0.00278058
seq.23564.83	METTL21C	MT21C	Protein-lysine methyltransferase METTL21C	-0.00117056	-0.00893928
seq.23566.6	APOL2	ApoL-II	Apolipoprotein-L2	0.00016191	0.00347634
seq.23567.37	GNAQ	GNAQ	Guanine nucleotide-binding protein G(q) subunit alpha	0.0279274	-0.00278427
seq.23568.41	MEIS2	MEIS2	Homeobox protein Meis2	-0.0148988	0.00767623
seq.23569.53	STARD10	STA10	START domain-containing protein 10	0.00444074	-0.000586157
seq.23570.87	ZKSCAN7	ZKSC7	Zinc finger protein with KRAB and SCAN domains 7	0.000139237	0.00635344
seq.23571.93	YJU2	CCD94	Coiled-coil domain-containing protein 94	0.00408716	-0.0062892
seq.23572.186	TYW3	TYW3	tRNA wybutosine-synthesizing protein 3 homolog	0.000933231	-0.00586551
seq.23575.58	COX19	COX19	Cytochrome c oxidase assembly protein COX19	0.00676436	0.0285838
seq.23576.46	BEX4	BEX4	Protein BEX4	0.00149679	0.011775
seq.23578.6	SMIM3	SMIM3	Small integral membrane protein 3	-0.00237014	-0.00308972
seq.23579.3	CT83	KKLC1	Kita-kyushu lung cancer antigen 1	-0.00692106	-0.000342409
seq.2358.19	FLT4	VEGF sR3	Vascular endothelial growth factor receptor 3	-0.00684516	-0.00148114
seq.23580.2	PRR15	PRR15	Proline-rich protein 15	-0.011717	0.00389194
seq.23581.131	GHRL	Obestatin	Obestatin	-0.0127557	-0.00737362
seq.23584.2	NUDT15	NUD15	Nucleotide triphosphate diphosphatase NUDT15	-0.00153694	0.013006
seq.23586.32	CTAG1A	Cancer/testis antigen 1B	Cancer/testis antigen 1B	-0.0171365	-0.0023567
seq.23588.9	HSDL2	HSDL2	Hydroxysteroid dehydrogenase-like protein 2	-0.0110343	0.00601719
seq.23589.21	PPP1R27	PPR27	Protein phosphatase 1 regulatory subunit 27	0.0171435	-0.0086663
seq.2359.65	HCE004152	HCE004152	HCE004152	-0.000513456	0.0118043
seq.23591.9	EXD1	EXD1	piRNA biogenesis protein EXD1	0.00614997	-2.407e-05
seq.23593.14	MB21D2	M21D2	Protein MB21D2	-0.00450172	-0.00999266
seq.23594.2	NR2C2AP	NR2CA	Nuclear receptor 2C2-associated protein	0.00155818	-0.00243999
seq.23595.6	LACC1	LACC1	Laccase domain-containing protein 1	0.0166315	0.0023915
seq.23596.17	CCDC89	CCD89	Coiled-coil domain-containing protein 89	-0.00994659	-0.00575161
seq.23597.11	AGFG2	AGFG2	Arf-GAP domain and FG repeat-containing protein 2	0.011692	0.0222598
seq.23601.43	ACOT12	ACO12	Acyl-coenzyme A thioesterase 12	-0.00244657	-0.00451309
seq.23602.35	NAPEPLD	NAPEP	N-acyl-phosphatidylethanolamine-hydrolyzing phospholipase D	0.0175254	-0.009725
seq.23605.3	TCP11L1	T11L1	T-complex protein 11-like protein 1	-0.0169369	0.00347493
seq.23606.18	SAMD4B	SAM4B	Sterile alpha motif domain-containing protein 4B	0.00668336	0.000178167
seq.23607.1	C16orf71	CP071	Uncharacterized protein C16orf71	0.00940288	-0.00177373
seq.23611.16	MARVELD2	MALD2	MARVEL domain-containing protein 2	0.00235617	0.00654066
seq.23615.4	TRMT112	TR112	TRM112-like protein	-0.00795174	-0.00467422
seq.23616.4	PADI1	PADI1	Protein-arginine deiminase type-1	-0.0032971	-0.00976006
seq.23617.15	HYPK	HYPK	Huntingtin-interacting protein K	-0.00352206	0.00134173
seq.23618.23	ZNF593	ZN593	Zinc finger protein 593	-0.000111342	-0.0063968
seq.23619.235	C19orf53	L10K	Leydig cell tumor 10 kDa protein homolog	-0.0142682	0.00955717
seq.23620.16	RCSD1	CPZIP	CapZ-interacting protein	-0.0177837	0.00355308
seq.23621.326	TIMM13	TIM13	Mitochondrial import inner membrane translocase subunit Tim13	0.0190518	-0.0158009
seq.23622.128	INIP	SOSSC	SOSS complex subunit C	0.0116729	-0.00227872
seq.23623.48	NUDT11	NUD11	Diphosphoinositol polyphosphate phosphohydrolase 3-beta	-0.00213071	-0.00803452
seq.23624.34	PSENEN	PEN2	Gamma-secretase subunit PEN-2	-0.00676905	0.00447582
seq.23625.44	KIAA1143	K1143	Uncharacterized protein KIAA1143	0.0129252	0.000906828
seq.23627.3	SDHAF4	CF057	UPF0369 protein C6orf57	-1.73736e-05	-0.0154251
seq.23629.4	VMAC	VMAC	Vimentin-type intermediate filament-associated coiled-coil protein	0.00378586	-0.00845911
seq.23631.1	GALK2	GALK2	N-acetylgalactosamine kinase	0.0182469	-0.00530842
seq.23632.22	SLFNL1	SLNL1	Schlafen-like protein 1	-0.0111833	-0.0175822
seq.23637.55	RNF25	RNF25	E3 ubiquitin-protein ligase RNF25	-0.0124855	0.00291011
seq.23638.3	CARNMT1	CARME	Carnosine N-methyltransferase	-0.0106595	-0.00860986
seq.23639.93	NPEPL1	PEPL1	Probable aminopeptidase NPEPL1	-0.00133875	-0.0136231
seq.23640.10	EHD2	EHD2	EH domain-containing protein 2	-0.00235344	0.000381719
seq.23643.22	HSD17B4	DHB4	Peroxisomal multifunctional enzyme type 2	0.00502906	-0.00868126
seq.23644.19	TKFC	DAK	Dihydroxyacetone kinase	0.0049881	-0.00980352
seq.23645.49	HACL1	HACL1	2-hydroxyacyl-CoA lyase 1	0.0231042	-0.00978312
seq.23646.5	AIPL1	AIPL1	Aryl-hydrocarbon-interacting protein-like 1	0.0138735	0.0160519
seq.23648.36	DDI1	DDI1	Protein DDI1 homolog 1	0.00404522	-0.0082857
seq.23649.6	KLHL2	KLHL2	Kelch-like protein 2	-0.0057301	0.0185627
seq.23650.2	DMTN	Dematin	Dematin	0.0157072	0.0121328
seq.23652.15	PIPOX	SOX	Peroxisomal sarcosine oxidase	-0.0103232	-0.00292791
seq.23654.6	ALG2	ALG2	Alpha-1,3-mannosyltransferase ALG2	0.00164751	-0.00840001
seq.23656.9	PUS7	PUS7	Pseudouridylate synthase 7 homolog	-0.00252498	-0.00199906
seq.23657.102	HNRNPLL	HNRLL	Heterogeneous nuclear ribonucleoprotein L-like	-0.0177137	0.0069505
seq.23658.1	NARS2	SYNM	Probable asparagine--tRNA ligase, mitochondrial	-0.0145957	-0.00127771
seq.23659.2	BZW2	BZW2	Basic leucine zipper and W2 domain-containing protein 2	0.00895683	0.0325099
seq.23660.112	KLHL41	KLH41	Kelch-like protein 41	-0.0034263	0.00606419
seq.23661.61	XPNPEP3	XPP3	Probable Xaa-Pro aminopeptidase 3	-0.0136433	-0.0122889
seq.23662.10	SH3BP5	3BP5	SH3 domain-binding protein 5	-0.0114231	0.00358182
seq.23663.28	ATP6V1C1	VATC1	Vacuolar ATP synthase subunit C 1	0.00588941	0.0314195
seq.23664.17	RTKN	RTKN	Rhotekin	0.00362523	-0.00689263
seq.23665.35	PSMC3	PRS6A	26S protease regulatory subunit 6A	0.013714	0.00114809
seq.23666.35	ATIC	PUR9	Bifunctional purine biosynthesis protein PURH	0.0114124	0.0194725
seq.23668.281	MIEF1	MID51	Mitochondrial dynamics protein MID51	0.0145659	0.00626117
seq.23669.20	GFPT2	GFPT2	Glutamine--fructose-6-phosphate aminotransferase [isomerizing] 2	0.0122985	-0.00034577
seq.23670.11	DPH2	DPH2	2-(3-amino-3-carboxypropyl)histidine synthase subunit 2	-0.021725	0.00449164
seq.23671.11	SPDL1	SPDLY	Protein Spindly	-0.00971221	-0.000207537
seq.23672.10	PSMD6	PSMD6	26S proteasome non-ATPase regulatory subunit 6	0.00262394	0.00462475
seq.23673.9	DBT	ODB2	Lipoamide acyltransferase component of branched-chain alpha-keto acid dehydrogenase complex, mitochondrial	0.0180388	0.00256838
seq.23675.16	CEP76	CEP76	Centrosomal protein of 76 kDa	0.0125389	-0.0183312
seq.23677.30	NCKIPSD	SPN90	NCK-interacting protein with SH3 domain	0.0129186	0.0255332
seq.23678.132	SOX10	SOX10	Transcription factor SOX-10	-0.0197365	0.000923663
seq.23679.43	DSCC1	DCC1	Sister chromatid cohesion protein DCC1	-0.00535942	-0.0119311
seq.23680.1	ZC3H12A	MCPIP	MCP-1 Induced Protein	0.020731	0.0112089
seq.23682.79	HENMT1	HENMT	Small RNA 2'-O-methyltransferase	0.00723084	-0.00172874
seq.23683.79	TRIM55	TRI55	Tripartite motif-containing protein 55	-0.0218639	-0.000156998
seq.23685.132	M1AP	M1AP	Meiosis 1 arrest protein	0.00339591	0.00611067
seq.23686.44	CWF19L1	C19L1	CWF19-like protein 1	0.00337669	0.0187531
seq.23687.27	TBC1D20	TBC20	TBC1 domain family member 20	-0.00691932	0.014338
seq.23689.52	CPNE6	CPNE6	Copine-6	0.0130666	-0.0110586
seq.23690.228	RBM41	RBM41	RNA-binding protein 41	-0.00682156	0.00528272
seq.23691.2	TTLL12	TTL12	Tubulin--tyrosine ligase-like protein 12	0.00409623	0.0128373
seq.23692.19	ACSS3	ACSS3	Acyl-CoA synthetase short-chain family member 3, mitochondrial	-0.0108265	-0.0148574
seq.23693.4	MKNK1	MKNK1	MAP kinase-interacting serine/threonine-protein kinase 1	0.00213926	0.0149031
seq.23694.3	ASNS	ASNS	Asparagine synthetase	0.013348	-0.015315
seq.23695.1	FSD1	FSD1	Fibronectin type III and SPRY domain-containing protein 1	-0.00795862	-0.0110872
seq.23696.256	TRMT6	TRM6	tRNA (adenine(58)-N(1))-methyltransferase non-catalytic subunit TRM6	0.0098895	0.0196739
seq.23699.61	DLST	ODO2	Dihydrolipoyllysine-residue succinyltransferase component of 2-oxoglutarate dehydrogenase complex, mitochondrial	-0.0154885	-0.00831474
seq.23700.42	ABCF3	ABCF3	ATP-binding cassette sub-family F member 3	-0.0112817	0.00507177
seq.23702.98	SHKBP1	SHKB1	SH3KBP1-binding protein 1	-0.00109627	0.00260389
seq.23703.8	PDLIM5	PDLI5	PDZ and LIM domain protein 5	0.00318397	0.0144411
seq.23704.11	C2CD2L	TMM24	Transmembrane protein 24	0.0171486	0.0011275
seq.23705.42	CTPS1	PYRG1	CTP synthase 1	0.00644085	0.0147137
seq.23706.13	TRMT61B	TR61B	tRNA (adenine(58)-N(1))-methyltransferase, mitochondrial	-0.00352895	-0.00940861
seq.23767.1	C11orf49	CK049	UPF0705 protein C11orf49	0.00421169	0.00785884
seq.23771.17	ATF5	ATF5	Cyclic AMP-dependent transcription factor ATF-5	-0.000587088	0.0144962
seq.23783.22	FAM110A	F110A	Protein FAM110A	0.0244969	-0.0164992
seq.2381.52	C5	C5	Complement C5	-0.000122212	-0.00876743
seq.23903.3	GOT2	GOT2	Aspartate aminotransferase, mitochondrial	-0.00181401	0.0155128
seq.23915.18	RAB7A	Rab-7	Ras-related protein Rab-7	0.011361	0.0297626
seq.23923.26	PPM1F	PPM1F	Protein phosphatase 1F	0.00550644	0.027414
seq.23929.159	PRRT2	PRRT2	Proline-rich transmembrane protein 2	0.00733984	-0.00878833
seq.23949.12	ITGB1	CD29	CD29	0.0116382	-0.0144468
seq.23967.8	PAGR1	PA1	PAXIP1-associated protein 1	0.0106003	0.0275101
seq.23981.172	CPA1	CBPA1	Carboxypeptidase A1	-0.00288984	-0.00989618
seq.24011.27	VSIG10L	VS10L	V-set and immunoglobulin domain-containing protein 10-like	-0.00219338	-0.000827568
seq.24013.6	GRM4	GRM4	Metabotropic glutamate receptor 4	-0.00348208	-0.00522788
seq.24023.35	PROCR	sEPCR	soluble Endothelial protein C receptor	0.00106424	0.00604997
seq.24027.32	IFNE	IFNE1	Interferon epsilon-1	-0.0141663	-0.00723109
seq.24050.26	GSK3B	GSK-3 beta	Glycogen synthase kinase-3 beta	0.0160734	0.0249034
seq.24055.44	CSTF1	CSTF1	Cleavage stimulation factor 50 kDa subunit	0.0249927	-0.0100412
seq.24111.10	EEF1G	EF1G	Elongation factor 1-gamma	0.00523079	0.00389353
seq.24179.48	PTER	PTER	Phosphotriesterase-related protein	0.000800005	0.00733837
seq.2418.55	APOE	Apo E	Apolipoprotein E	0.00842405	-0.0100347
seq.24201.86	PAGE4	GAGC1	G antigen family C member 1	0.0155837	-0.00252848
seq.2421.7	BDNF	BDNF	Brain-derived neurotrophic factor	-0.000754784	-0.00313287
seq.24211.25	HMGCL	HMGCL	Hydroxymethylglutaryl-CoA lyase, mitochondrial	0.00644301	0.0234154
seq.24215.8	PRRX1	PRRX1	Paired mesoderm homeobox protein 1	0.00200361	0.00669663
seq.24216.30	AAMDC	AAMDC	Mth938 domain-containing protein	0.0150692	0.0150237
seq.24217.2	S100A8	Calgranulin A	Calgranulin A	-0.00100985	0.00476319
seq.24221.3	PPARG	PPAR gamma	Peroxisome proliferator activated receptor gamma	0.0222697	-0.0102759
seq.24222.10	NELFA	NELFA	Negative elongation factor A	0.0103244	0.00374127
seq.24223.5	GSTT2	GST2	Glutathione S-transferase theta-2	0.000105969	-0.0124393
seq.24226.30	FSCN1	Fascin	Fascin	-0.00825317	0.00090298
seq.24235.2	EHD1	EHD1	EH domain-containing protein 1	0.0115042	0.0315867
seq.24236.46	VAT1L	VAT1L	Synaptic vesicle membrane protein VAT-1 homolog-like	0.00360382	-0.00589434
seq.24237.115	CACNB3	CACB3	Voltage-dependent L-type calcium channel subunit beta-3	-0.0109004	0.00337091
seq.24244.81	RILP	RILP	Rab-interacting lysosomal protein	0.00384041	0.00182316
seq.24245.2	KLC3	KLC3	Kinesin light chain 3	-0.000392074	0.0057031
seq.24247.13	C15orf40	CO040	UPF0235 protein C15orf40	0.0179144	0.0101047
seq.24251.44	RPP25L	RP25L	Ribonuclease P protein subunit p25-like protein	0.0163418	0.00341601
seq.24252.85	C12orf65	CL065	Probable peptide chain release factor C12orf65, mitochondrial	-0.00617588	0.0165315
seq.24253.5	GSPT2	ERF3B	Eukaryotic peptide chain release factor GTP-binding subunit ERF3B	0.0140443	-0.00320727
seq.24255.38	EPN1	EPN1	Epsin-1	0.0132864	0.0261712
seq.24256.7	KLHL40	KLH40	Kelch-like protein 40	0.00484336	-0.0136554
seq.24259.24	FOXP4	FOXP4	Forkhead box protein P4	0.0179975	0.00230899
seq.24260.4	SETD3	SETD3	Histone-lysine N-methyltransferase setd3	-0.00567705	0.0227115
seq.24261.202	DAPK3	DAPK3	Death-associated protein kinase 3	0.0179217	0.00943008
seq.24263.6	OCLN	OCLN	Occludin	-0.00946352	-0.000200179
seq.24265.6	MPP2	MPP2	MAGUK p55 subfamily member 2	0.00806281	-0.00422249
seq.24266.2	MEF2D	MEF2D	Myocyte-specific enhancer factor 2D	0.018824	0.00132735
seq.24267.24	PWWP2B	PWP2B	PWWP domain-containing protein 2B	0.00656193	0.00111428
seq.24268.21	GAB1	GAB1	GRB2-associated-binding protein 1	0.0201653	-0.000711912
seq.24271.9	GMPPA	GMPPA	Mannose-1-phosphate guanyltransferase alpha	0.0160115	0.000222652
seq.24273.43	NME8	TXND3	Thioredoxin domain-containing protein 3	-0.0110233	-0.00517859
seq.24276.171	TTC25	TTC25	Tetratricopeptide repeat protein 25	-0.0127905	0.00397594
seq.24277.22	CPNE7	CPNE7	Copine-7	0.00376055	0.00380907
seq.24278.4	USP3	UBP3	Ubiquitin carboxyl-terminal hydrolase 3	-0.00168333	0.0042656
seq.24279.30	UTP6	UTP6	U3 small nucleolar RNA-associated protein 6 homolog	0.0247562	-0.00923204
seq.24286.48	MEIG1	MEIG1	Meiosis expressed gene 1 protein homolog	-0.00285203	-0.00142873
seq.24289.1	LSMEM1	CG053	Coiled-coil domain-containing transmembrane protein C7orf53	0.0143948	-0.00362296
seq.2429.27	C8A|C8B|C8G	C8	Complement component C8	0.0124611	-0.0124341
seq.24290.5	C20orf202	CT202	Uncharacterized protein C20orf202	0.0223308	-0.0025016
seq.24293.39	SCP2	NLTP	Nonspecific lipid-transfer protein	0.0154458	0.0251039
seq.24294.13	CHTF8	CTF8	Chromosome transmission fidelity protein 8 homolog	-0.00248646	0.00201351
seq.24299.1	CEACAM16	CEA16	Carcinoembryonic antigen-related cell adhesion molecule 16	0.00106876	-0.00735065
seq.2430.52	HCE000342	HCE000342	HCE000342	-0.000524157	-0.00323649
seq.24304.3	CRACR2A	EFC4B	EF-hand calcium-binding domain-containing protein 4B	-0.0048028	-0.0144853
seq.24307.22	KDM8	KDM8	Lysine-specific demethylase 8	-0.00622623	-0.00933281
seq.24309.14	SYTL2	synaptotagmin-like 2	Synaptotagmin-like protein 2	-0.00729822	-0.0070704
seq.2431.17	CTSG	Cathepsin G	Cathepsin G	0.00356863	0.0150657
seq.24314.9	TRAPPC13	TPC13	Trafficking protein particle complex subunit 13	0.00468173	0.0111121
seq.24316.10	BMT2	BMT2	Probable methyltransferase BMT2 homolog	0.00345935	-0.000257928
seq.24318.13	FGD2	FGD2	FYVE, RhoGEF and PH domain-containing protein 2	0.0161239	0.00336832
seq.24319.19	CRPPA	ISPD	D-ribitol-5-phosphate cytidylyltransferase	-0.00498081	0.00265108
seq.24320.3	TRIM72	TRI72	Tripartite motif-containing protein 72	-0.00380353	-0.00656858
seq.24321.67	NARF	NARF	Nuclear prelamin A recognition factor	0.0181999	-0.00837762
seq.24322.1	GTF2E1	T2EA	General transcription factor IIE subunit 1	-0.00134147	-0.0106464
seq.24323.43	BROX	BROX	BRO1 domain-containing protein BROX	0.0219054	-0.00891178
seq.2436.49	CXCL16	CXCL16, soluble	C-X-C motif chemokine 16	-0.00363309	-0.009643
seq.24407.31	KIF3C	KIF3C	Kinesin-like protein KIF3C	0.0189177	-0.00809492
seq.24408.30	MBNL1	MBNL1	Muscleblind-like protein 1	0.0130975	0.0273352
seq.24409.2	RDH13	RDH13	Retinol dehydrogenase 13	-0.00802538	-0.00285463
seq.2441.2	FGF10	FGF-10	Fibroblast growth factor 10	-0.00821519	-0.015246
seq.24411.144	LRSAM1	LRSM1	E3 ubiquitin-protein ligase LRSAM1	0.00106543	0.0297168
seq.24412.1	SYCE1L	SYC1L	Synaptonemal complex central element protein 1-like	-0.000172209	-0.00520087
seq.24413.96	NUDT7	NUDT7	Peroxisomal coenzyme A diphosphatase NUDT7	-0.00669547	-0.00169228
seq.24414.3	PYGB	Glycogen phosphorylase	Glycogen phosphorylase, brain form	0.012388	0.025251
seq.24416.20	SND1	SND1	Staphylococcal nuclease domain-containing protein 1	-0.000376201	-9.27437e-05
seq.24417.22	RABEP1	RABE1	Rab GTPase-binding effector protein 1	0.00133344	0.0183228
seq.24418.14	HMX3	HMX3	Homeobox protein HMX3	-0.0149242	0.00525775
seq.24419.3	MOCOS	MOCOS	Molybdenum cofactor sulfurase	-0.00954133	0.000281085
seq.24420.57	DOHH	DOHH	Deoxyhypusine hydroxylase	-0.00990166	-0.00651356
seq.24422.36	SPATA24	SPA24	Spermatogenesis-associated protein 24	-0.00116345	-0.00943169
seq.24423.9	None	PP13G	Protein phosphatase 1 regulatory subunit 3G	-0.00448168	-0.00423759
seq.24424.25	TBC1D25	TBC25	TBC1 domain family member 25	0.00180575	-0.00418306
seq.24425.8	MARS1	SYMC	Methionyl-tRNA synthetase, cytoplasmic	-0.00158505	0.0202668
seq.24426.15	CTNNA1	CTNA1	Catenin alpha-1	-0.0115218	0.0024983
seq.24426.191	CTNNA1	CTNA1	Catenin alpha-1	-0.00368736	0.0130844
seq.24427.33	INPP4B	INP4B	Type II inositol-3,4-bisphosphate 4-phosphatase	0.0200247	-0.0022704
seq.24428.76	GDPD1	GDPD1	Lysophospholipase D GDPD1	-0.0091586	0.0067251
seq.2443.10	FGF8	FGF-8B	Fibroblast growth factor 8 isoform B	0.0209447	-0.000543402
seq.24430.11	ZNF580	ZN580	Zinc finger protein 580	0.00296656	-0.00422809
seq.24431.32	CMTR1	CMTR1	Cap-specific mRNA (nucleoside-2'-O-)-methyltransferase 1	-0.00800804	0.00993139
seq.24432.3	GRIPAP1	GRAP1	GRIP1-associated protein 1	0.00330129	0.0269125
seq.24434.16	PHYHIP	PHYIP	Phytanoyl-CoA hydroxylase-interacting protein	0.00689993	-0.00769074
seq.24435.1	DNM1	Dynamin	Dynamin-1	0.00840248	0.0268947
seq.24436.23	DLGAP4	DLGP4	Disks large-associated protein 4	0.0048282	0.0286327
seq.24437.6	YJEFN3	YJEN3	YjeF N-terminal domain-containing protein 3	0.00131399	0.00202493
seq.24440.11	KCTD3	KCTD3	BTB/POZ domain-containing protein KCTD3	-0.0106366	-0.000199466
seq.24441.7	NCBP1	NCBP1	Nuclear cap-binding protein subunit 1	0.0267242	-0.00143293
seq.24443.8	MORF4L2	MO4L2	Mortality factor 4-like protein 2	-0.00682792	-0.0160561
seq.24444.10	TTC27	TTC27	Tetratricopeptide repeat protein 27	0.0105081	0.0260896
seq.24445.38	AFAP1L2	AF1L2	Actin filament-associated protein 1-like 2	-0.00162497	0.0193228
seq.24446.65	MBNL2	MBNL2	Muscleblind-like protein 2	0.0112111	0.0282056
seq.24447.26	FAM221A	F221A	Protein FAM221A	-0.00208718	0.0113238
seq.24449.11	CRYGA	CRGA	Gamma-crystallin A	-0.0157655	0.00660864
seq.24450.96	C19orf54	CS054	UPF0692 protein C19orf54	-0.0104537	-0.00221551
seq.24453.75	HCCS	CCHL	Cytochrome c-type heme lyase	-0.0158558	0.00439363
seq.24454.27	MTHFD2L	MTD2L	Probable bifunctional methylenetetrahydrofolate dehydrogenase/cyclohydrolase 2	-0.0127694	0.00780249
seq.24455.2	ASAP3	ASAP3	Arf-GAP with SH3 domain, ANK repeat and PH domain-containing protein 3	0.00990292	0.0214204
seq.24456.3	VSX1	VSX1	Visual system homeobox 1	-0.015084	0.0105601
seq.24457.12	USF2	USF2	USF2	0.00366445	0.0064929
seq.24459.15	COPB2	COPB2	Coatomer subunit beta'	0.00768167	0.0284394
seq.24462.4	CNGB1	CNGB1	Cyclic nucleotide-gated cation channel beta-1	-0.0163246	-0.00739439
seq.24463.1	NDRG2	NDRG2	Protein NDRG2	-0.000792463	-0.00496069
seq.24465.28	SSX4	SSX4	synovial sarcoma, X breakpoint 4	-0.0125233	-0.00860847
seq.24468.36	ADD2	ADDB	Beta-adducin	0.00543856	0.0224854
seq.24469.10	LPIN1	LPIN1	Phosphatidate phosphatase LPIN1	0.011134	0.0256593
seq.2447.7	PLA2G2E	GIIE	Group IIE secretory phospholipase A2	-0.0179757	0.00232253
seq.24470.20	PCBP3	PCBP3	Poly(rC)-binding protein 3	-0.0108796	0.00925693
seq.24471.2	SETBP1	SETBP	SET-binding protein	0.00950885	-0.00121263
seq.24472.28	SHARPIN	SHRPN	Sharpin	0.00732058	0.0280018
seq.24473.11	CT45A3	CT453	Cancer/testis antigen family 45 member A3	-0.0148146	-0.00778714
seq.24474.12	TTC9	TTC9A	Tetratricopeptide repeat protein 9A	0.00206703	0.018024
seq.24475.45	SNX12	SNX12	Sorting nexin-12	0.0107953	0.0217487
seq.24476.18	ASCC2	ASC-1 complex subunit p100	Activating signal cointegrator 1 complex subunit 2	0.0012225	-0.0085616
seq.24479.25	TMEM225B	T225B	Transmembrane protein 225B	0.00656489	-0.00598171
seq.24485.32	BCAP31	BAP31	B-cell receptor-associated protein 31	-0.00232231	-0.00252583
seq.24486.1	BCL11A	B-cell CLL 11A	B-cell lymphoma/leukemia 11A	-0.00316711	-0.00140891
seq.24487.95	BLOC1S3	BL1S3	Biogenesis of lysosome-related organelles complex 1 subunit 3	0.0171907	0.00467692
seq.24488.8	HID1	HID1	Protein HID1	0.00267175	-0.00246991
seq.24489.34	HES3	HES3	Transcription factor HES-3	-0.0162589	-0.00464979
seq.2449.1	PLA2G5	GV	Calcium-dependent phospholipase A2	-0.00401373	0.00819873
seq.24490.16	THAP4	THAP4	THAP domain-containing protein 4	-0.00513141	0.00277622
seq.24493.10	MTMR7	MTMR7	Myotubularin-related protein 7	0.0100236	-0.00605384
seq.24494.67	KATNAL1	KATL1	Katanin p60 ATPase-containing subunit A-like 1	0.00116387	0.00810011
seq.24496.26	RILPL1	RIPL1	RILP-like protein 1	-0.0131069	0.00662751
seq.24497.8	TRIML1	TRIML	Probable E3 ubiquitin-protein ligase TRIML1	0.000836261	0.0025092
seq.24499.36	LGSN	LGSN	Lengsin	-0.0022364	-0.0101014
seq.24634.1	RIPPLY3	DSCR6	Protein ripply3	0.00059628	-0.00316899
seq.24635.25	TRAPPC6A	TPC6A	Trafficking protein particle complex subunit 6A	0.000614544	-0.00549311
seq.24636.9	DRAP1	Dr1-associated corepressor	Dr1-associated corepressor	0.0261404	-0.00735755
seq.24637.3	TCEAL5	TCAL5	Transcription elongation factor A protein-like 5	-0.000711886	0.00884121
seq.24638.3	FAM89B	LRA25	Leucine repeat adapter protein 25	0.0273895	-0.00897546
seq.24640.63	HEY1	HEY1	Hairy/enhancer-of-split related with YRPW motif protein 1	0.00632599	7.19534e-05
seq.24641.10	CLDN1	CLD1	Claudin-1	0.0243971	-0.00570145
seq.24642.21	FAM92A	FA92A	Protein FAM92A	0.012534	-0.00328473
seq.24643.21	CRYL1	CRYL1	Lambda-crystallin homolog	0.0182951	0.00717383
seq.24645.2	BIN3	BIN3	Bridging integrator 3	-0.00987411	-0.00130771
seq.24646.47	AGXT	SPYA	Serine--pyruvate aminotransferase	-0.0063154	-0.000568596
seq.24647.3	APOBEC2	ABEC2	C->U-editing enzyme APOBEC-2	0.011043	0.00345809
seq.24648.8	SLBP	SLBP	Histone RNA hairpin-binding protein	0.0102447	0.0301873
seq.24649.11	NTAQ1	NTAQ1	Protein N-terminal glutamine amidohydrolase	-0.00363375	0.0101165
seq.24651.1	RTN1	RTN1	Reticulon-1	0.00990839	-0.0125124
seq.24654.13	HES6	HES6	Transcription cofactor HES-6	0.0275209	-0.00399478
seq.24655.23	RILPL2	RIPL2	RILP-like protein 2	0.00938848	0.00945542
seq.24656.6	PHETA2	SESQ2	Sesquipedalian-2	0.0124394	0.00375791
seq.24658.98	CCDC115	CC115	Coiled-coil domain-containing protein 115	-0.000224057	-0.0014974
seq.24659.6	DNAJB13	DJB13	DnaJ homolog subfamily B member 13	0.024381	-0.00700306
seq.24661.4	MAP6D1	MA6D1	MAP6 domain-containing protein 1	0.0217517	-0.00553959
seq.24662.78	TTC36	TTC36	Tetratricopeptide repeat protein 36	0.0189456	-0.0112991
seq.24664.3	EMC10	INM02	UPF0510 protein INM02	-0.00455729	-0.00600903
seq.24665.48	REM1	REM1	GTP-binding protein REM 1	0.0216601	-0.00688724
seq.24667.27	CT45A1	CT451	Cancer/testis antigen family 45 member A1	0.0239311	-0.00531347
seq.24669.12	DNAJC5B	DNJ5B	DnaJ homolog subfamily C member 5B	0.00746588	0.024986
seq.24670.1	PIH1D1	PIHD1	PIH1 domain-containing protein 1	0.0118331	0.0299767
seq.24671.15	PYCARD	ASC	Apoptosis-associated speck-like protein containing a CARD	0.00328124	0.0026764
seq.24674.22	EGLN2	EGLN2	Egl nine homolog 2	0.0204385	0.00474986
seq.24675.2	MAST4	MAST4	Microtubule-associated serine/threonine-protein kinase 4	-0.0176033	-0.00361114
seq.24676.105	CFAP298	CU059	Uncharacterized protein C21orf59	0.0239191	-0.00428723
seq.24677.106	RER1	RER1	Protein RER1	0.0210992	-0.0119491
seq.24678.10	AVEN	AVEN	Cell death regulator Aven	0.00417916	-0.00463781
seq.24679.35	ETV7	ETV7	Transcription factor ETV7	0.0146487	-0.00255289
seq.2468.62	CCL20	MIP-3a	C-C motif chemokine 20	-0.0176475	0.00527177
seq.24680.51	TMX1	TXND1	Thioredoxin domain-containing protein 1	0.00698684	0.00339387
seq.24681.2	PSPH	SERB	Phosphoserine phosphatase	0.0184695	-0.0115063
seq.24682.35	CYBRD1	CYBR1	Cytochrome b reductase 1	0.00247421	-0.0097012
seq.24683.11	GIMAP7	GIMA7	GTPase IMAP family member 7	0.00976147	-0.00456345
seq.24684.7	GIMAP4	GIMA4	GTPase IMAP family member 4	-0.00427364	0.00878624
seq.24685.12	SNX11	SNX11	Sorting nexin-11	0.0106146	0.0291036
seq.24686.19	ACBD4	ACBD4	Acyl-CoA-binding domain-containing protein 4	0.0260068	-0.00623977
seq.24687.18	TTPAL	TTPAL	Alpha-tocopherol transfer protein-like	0.00126507	0.0248034
seq.24688.9	DMRTB1	DMRTB	Doublesex- and mab-3-related transcription factor B1	0.0226695	-0.00797847
seq.24689.9	CAVIN1	PTRF	Polymerase I and transcript release factor	0.0236821	0.000789835
seq.24690.1	CABP2	CABP2	Calcium-binding protein 2	-0.0092181	-0.013271
seq.24693.5	CLIC3	CLIC3	Chloride intracellular channel protein 3	-0.00818585	-0.00362835
seq.24694.158	SLC9A3R1	NHERF	Ezrin-radixin-moesin-binding phosphoprotein 50	0.0117203	0.0287085
seq.24695.8	PLEKHB1	PKHB1	Pleckstrin homology domain-containing family B member 1	-0.00810535	-0.00127279
seq.24696.14	MAGIX	MAGIX	PDZ domain-containing protein MAGIX	0.0137696	-0.0119145
seq.24697.48	HNRNPA0	ROA0	Heterogeneous nuclear ribonucleoprotein A0	0.00340096	0.0151882
seq.24698.12	PRPF18	PRP18	Pre-mRNA-splicing factor 18	0.016813	0.00748811
seq.24699.20	ARL6IP1	AR6P1	ADP-ribosylation factor-like protein 6-interacting protein 1	0.0232559	0.00233714
seq.24701.21	DTNA	DTNA	Dystrobrevin alpha	-0.00224631	-0.00293257
seq.24702.31	CCDC149	CC149	Coiled-coil domain-containing protein 149	0.0129034	-0.00905521
seq.24704.38	COMMD5	COMD5	COMM domain-containing protein 5	0.0178644	-0.00862029
seq.24706.73	CFDP1	CFDP1	Craniofacial development protein 1	0.00650874	-0.000886223
seq.24707.6	CXorf38	CX038	Uncharacterized protein CXorf38	0.0111431	0.014643
seq.24708.7	DHRS3	DHRS3	Short-chain dehydrogenase/reductase 3	-0.000731889	-0.0098937
seq.24710.1	MTUS2	MTUS2	Microtubule-associated tumor suppressor candidate 2	0.0045321	-0.0102563
seq.24711.21	SHOX	SHOX	Short stature homeobox protein	-0.00363623	-0.0109726
seq.24712.6	GTPBP10	GTPBA	GTP-binding protein 10	0.0211892	-0.0106568
seq.24713.4	MAGIX	MAGIX	PDZ domain-containing protein MAGIX	0.0240775	-0.00334338
seq.24717.26	PTPA	PTPA	Serine/threonine-protein phosphatase 2A regulatory subunit B'	0.0105721	0.0163477
seq.24718.8	LRRC75A	LR75A	Leucine-rich repeat-containing protein 75A	-0.00447723	-0.00854993
seq.24720.10	ANKRD16	ANR16	Ankyrin repeat domain-containing protein 16	-0.0109136	-0.00423969
seq.24721.17	GOLPH3	GOLP3	Golgi phosphoprotein 3	0.0021764	0.0132367
seq.24722.13	SPIN3	SPIN3	Spindlin-3	-0.015416	0.00446916
seq.24723.58	EIF2S2	eIF-2-beta	Eukaryotic translation initiation factor 2 subunit 2	0.0099676	0.031973
seq.24724.4	VPS26B	VP26B	Vacuolar protein sorting-associated protein 26B	0.00822516	-0.00604038
seq.24725.4	COPS5	CSN5	COP9 signalosome complex subunit 5	-0.00188132	0.0249794
seq.2474.54	APCS	SAP	Serum amyloid P-component	0.00795352	-0.0146448
seq.2475.1	KIT	SCF sR	Mast/stem cell growth factor receptor Kit	-0.00751666	7.31574e-05
seq.2480.58	TIMP3	TIMP-3	Metalloproteinase inhibitor 3	-0.00682875	-0.00472447
seq.24891.54	EPS8L2	ES8L2	Epidermal growth factor receptor kinase substrate 8-like protein 2	-0.00650598	-0.0043929
seq.24892.8	SHCBP1L	SHP1L	Testicular spindle-associated protein SHCBP1L	-0.0125269	-0.012413
seq.24895.25	FCHSD1	FCSD1	F-BAR and double SH3 domains protein 1	0.0156009	-0.00192372
seq.24896.5	MEN1	MEN1	Menin	-0.0200068	-0.00238379
seq.24898.39	SCFD1	SCFD1	Sec1 family domain-containing protein 1	-0.00237491	0.0059069
seq.24899.13	EPS8L1	ES8L1	Epidermal growth factor receptor kinase substrate 8-like protein 1	-0.0127388	-0.00220561
seq.24900.46	VPS9D1	VP9D1	VPS9 domain-containing protein 1	-2.74482e-05	-0.00129835
seq.24901.4	VIL1	VILI	Villin-1	0.0072848	0.0195033
seq.24902.84	GPHN	GEPH	Gephyrin	0.00608438	0.00753327
seq.24903.7	KLHL14	KLH14	Kelch-like protein 14	-0.00934254	-0.00981
seq.24904.121	STXBP4	STXB4	Syntaxin-binding protein 4	-0.00292276	-0.0208045
seq.24905.22	EOLA1	CX04A	Protein CXorf40A	-0.019416	0.00399775
seq.24907.3	PMPCA	MPPA	Mitochondrial-processing peptidase subunit alpha	0.026568	-0.000541316
seq.24908.19	AMPH	AMPH	Amphiphysin	-0.0140592	0.00376345
seq.24909.40	PLCD1	Phospholipase C-delta-1	1-phosphatidylinositol-4,5-bisphosphate phosphodiesterase delta-1	-0.0109288	0.0111994
seq.24910.18	NONO	NonO protein	Non-POU domain-containing octamer-binding protein	-0.00234169	0.00251654
seq.24911.57	MVP	LRP	LRP	-0.0120459	0.00798099
seq.24912.40	WDR26	WDR26	WD repeat-containing protein 26	-0.0160594	-0.00227126
seq.24914.10	EZH2	EZH2	Enhancer of zeste homolog 2	0.0046885	-0.00614022
seq.24915.123	CAPN13	CAN13	Calpain-13	0.00501381	-0.0134957
seq.24917.95	DNAJC1	DNJC1	DnaJ homolog subfamily C member 1	-0.0105596	0.0112822
seq.24920.6	GLS	GLSK	Glutaminase kidney isoform, mitochondrial	-0.0136103	0.000118708
seq.24921.73	HIRIP3	HIRP3	HIRA-interacting protein 3	0.00439242	-0.0170338
seq.24922.19	NHLRC2	NHLC2	NHL repeat-containing protein 2	-0.0106744	-0.00559457
seq.24923.27	SCRN3	SCRN3	Secernin-3	-0.00251022	-0.009297
seq.24926.9	KHSRP	FUBP2	Far upstream element-binding protein 2	-0.00149319	0.00200348
seq.24928.20	MZT2A	MZT2A	Mitotic-spindle organizing protein 2A	0.0114643	-0.011768
seq.24929.26	SOX6	SOX6	Transcription factor SOX-6	-0.000364305	-0.00549814
seq.24931.9	EPS8L3	ES8L3	Epidermal growth factor receptor kinase substrate 8-like protein 3	-0.00831857	0.00121012
seq.24934.96	OGFR	OGFR	Opioid growth factor receptor	-0.00606755	0.00497701
seq.24935.62	FOXP1	FOXP1	Forkhead box protein P1	-0.00155068	-0.00575041
seq.24937.7	ARHGAP26	RHG26	Rho GTPase-activating protein 26	0.00056021	-0.0212007
seq.24938.7	AP2B1	AP2B1	AP-2 complex subunit beta-1	0.0129517	0.0306806
seq.24940.3	IKBKB	IKK-beta	Inhibitor of nuclear factor kappa B kinase beta subunit	-0.00462236	0.024193
seq.24941.14	CLUH	CLU	Clustered mitochondria protein homolog	-0.00972917	-0.0152787
seq.24942.22	UNC13D	UN13D	Protein unc-13 homolog D	0.00286872	0.01485
seq.24944.12	REPS2	REPS2	RalBP1-associated Eps domain-containing protein 2	-0.000670378	-0.00721787
seq.24945.16	SNX27	SNX27	Sorting nexin-27	-0.00336661	0.0115205
seq.24946.9	ARHGAP22	RHG22	Rho GTPase-activating protein 22	-0.0118975	-0.0100973
seq.24947.40	NUMBL	NUMBL	Numb-like protein	-0.014737	-0.0043786
seq.24948.79	PSPC1	PSPC1	Paraspeckle component 1	-0.0032641	0.012197
seq.24950.21	SARG	SARG	Specifically androgen-regulated gene protein	-0.000444602	0.0183086
seq.24951.3	VAC14	VAC14	Protein VAC14 homolog	-0.00807208	0.000284181
seq.24952.28	FUBP3	FUBP3	Far upstream element-binding protein 3	0.00713376	0.0229717
seq.24953.27	KIF3B	KIF3B	Kinesin-like protein KIF3B	-0.0143461	-0.0055602
seq.24954.83	AP1B1	AP1B1	AP-1 complex subunit beta-1	-0.00978322	0.0216231
seq.24955.116	ZHX2	ZHX2	Zinc fingers and homeoboxes protein 2	-0.00493253	-2.4199e-05
seq.24956.1	METTL3	MTA70	N6-adenosine-methyltransferase 70 kDa subunit	-0.017898	0.0148067
seq.24957.6	None	ESPN	Espin	-0.000634819	-0.011896
seq.24958.3	RFX5	RFX5	DNA-binding protein RFX5	-0.0138286	0.00710403
seq.24959.20	CYB5R4	NB5R4	Cytochrome b5 reductase 4	0.00845058	0.0296289
seq.24960.48	HIP1R	HIP1R	Huntingtin-interacting protein 1-related protein	-0.0199252	0.00132983
seq.24962.7	SH3KBP1	SH3K1	SH3 domain-containing kinase-binding protein 1	-0.0145186	0.00883538
seq.24963.1	ARMC3	ARMC3	Armadillo repeat-containing protein 3	-0.00936227	0.0198888
seq.24967.4	PCDH1	PCDH1	Protocadherin-1	0.0015237	-0.0165029
seq.24968.10	TIAM2	TIAM2	T-lymphoma invasion and metastasis-inducing protein 2	-0.0143626	-9.84906e-05
seq.24970.117	SRRT	SRRT	Serrate RNA effector molecule homolog	-0.00285358	0.0191949
seq.24971.2	INPP5F	SAC2	Phosphatidylinositide phosphatase SAC2	-0.00921604	-0.00139243
seq.24973.11	MICALL1	MILK1	MICAL-like protein 1	0.000931865	-0.00400066
seq.24975.3	FCRLA	FCRLA	Fc receptor-like A	-0.0213689	-0.00877305
seq.24977.18	VILL	VILL	Villin-like protein	0.0079266	-0.0167028
seq.24979.17	EIF3B	EIF3B	Eukaryotic translation initiation factor 3 subunit B	0.0110134	0.0294626
seq.24981.8	DYNC1LI1	DC1L1	Cytoplasmic dynein 1 light intermediate chain 1	-0.00258401	0.000395978
seq.24982.33	MPP5	MPP5	MAGUK p55 subfamily member 5	-0.0099301	0.00157554
seq.24983.119	ERC1	RB6I2	ELKS/RAB6-interacting/CAST family member 1	-0.00596371	0.0230532
seq.2500.2	ANGPT4	Angiopoietin-4	Angiopoietin-4	-0.0178064	0.0119604
seq.2501.51	CDH1	Cadherin E	Cadherin-1	-0.0147205	-0.0110634
seq.25033.194	VCP	TER ATPase	Transitional endoplasmic reticulum ATPase	0.00749643	0.0180588
seq.25036.10	RANGAP1	RAGP1	Ran GTPase-activating protein 1	0.012133	0.0191526
seq.25037.4	DNPEP	DNPEP	Aspartyl aminopeptidase	0.0232322	-0.00785903
seq.25038.5	WEE2	WEE2	Wee1-like protein kinase 2	0.000105615	-0.00751838
seq.25039.10	KLHL3	KLHL3	Kelch-like protein 3	-0.017162	0.00830893
seq.25041.11	PFKFB4	F264	6-phosphofructo-2-kinase/fructose-2,6-bisphosphatase 4	0.0207585	-0.00864019
seq.25042.3	ME2	MAOM	NAD-dependent malic enzyme, mitochondrial	0.00827913	0.0289029
seq.25043.74	OXCT1	SCOT	Succinyl-CoA:3-ketoacid-coenzyme A transferase 1, mitochondrial	0.00242344	0.0213185
seq.25048.30	PACSIN2	PACN2	Protein kinase C and casein kinase substrate in neurons protein 2	0.00843135	0.0322745
seq.25049.8	SCP2	NLTP	Nonspecific lipid-transfer protein	0.00443684	0.0167941
seq.2505.49	GFRA3	GFRa-3	GDNF family receptor alpha-3	0.0124768	0.00608362
seq.25050.82	TPP2	TPP2	Tripeptidyl-peptidase 2	-0.00288492	0.00721695
seq.25051.104	FTO	FTO	Fat mass and obesity-associated protein	0.00518862	-0.00350539
seq.25052.3	CRLF3	CRLF3	Cytokine receptor-like factor 3	0.0118996	-0.0131102
seq.25053.1	DYNC1LI2	DC1L2	Cytoplasmic dynein 1 light intermediate chain 2	0.0155906	0.0234683
seq.25054.15	PRPF19	PRP19	Pre-mRNA-processing factor 19	-0.00588633	0.00505225
seq.25055.56	OSBP	OSBP1	Oxysterol-binding protein 1	0.0156868	0.0204308
seq.25057.2	ACTN4	ACTN4	Alpha-actinin-4	0.0173612	-0.014447
seq.25058.23	PITPNM3	PITM3	Membrane-associated phosphatidylinositol transfer protein 3	-0.000933932	-0.00818983
seq.25059.18	HDAC6	HDAC6	Histone deacetylase 6	0.0231323	-0.0115881
seq.25060.18	ME1	MAOX	NADP-dependent malic enzyme	0.000351229	0.00608007
seq.25061.8	ELMO2	ELMO2	Engulfment and cell motility protein 2	-0.000846291	0.0185747
seq.25064.34	INPP4A	INP4A	Type I inositol-3,4-bisphosphate 4-phosphatase	-0.00301038	0.00576084
seq.25065.22	MYBPH	MYBPH	Myosin-binding protein H	0.0157819	-0.00135825
seq.25066.32	GYG2	GLYG2	Glycogenin-2	0.0125307	-0.0101878
seq.25068.131	GLUD2	DHE4	Glutamate dehydrogenase 2, mitochondrial	0.0260887	-0.00411799
seq.25070.18	MICAL1	MICA1	Protein-methionine sulfoxide oxidase MICAL1	0.00689013	0.0266804
seq.25072.11	CHD1L	CHD1L	Chromodomain-helicase-DNA-binding protein 1-like	-0.00325607	0.0132678
seq.25073.13	UBE4A	UBE4A	Ubiquitin conjugation factor E4 A	-0.00588893	-0.00476803
seq.25074.119	GK5	GLPK5	Putative glycerol kinase 5	0.0156785	-0.00739226
seq.25075.2	ZBTB10	ZBT10	Zinc finger and BTB domain-containing protein 10	0.0143471	-0.00810346
seq.25076.2	SELENBP1	Selenium-binding protein 1	Selenium-binding protein 1	0.00877372	-0.00557257
seq.25078.13	ATG4C	ATG4C	Cysteine protease ATG4C	0.0156969	-0.00272117
seq.25080.16	UGT2B15	UDB15	UDP-glucuronosyltransferase 2B15	0.00389878	-0.00963115
seq.25081.6	FAM160B1	F16B1	Protein FAM160B1	0.00911369	0.0311791
seq.25082.3	WASL	WASL	Neural Wiskott-Aldrich syndrome protein	-0.00855835	0.00683973
seq.25083.26	DIAPH1	Diaphanous-related formin-1	Protein diaphanous homolog 1	0.0229609	0.000536882
seq.25085.37	ASPSCR1	ASPC1	Tether containing UBX domain for GLUT4	0.0111197	0.022148
seq.25086.83	GRAMD2B	GRM2B	GRAM domain-containing protein 2B	-0.00200332	0.000608033
seq.25087.11	DTNA	DTNA	Dystrobrevin alpha	0.0127009	-0.00409225
seq.25088.42	PHKA1	PHKA1	Phosphorylase b kinase regulatory subunit alpha, skeletal muscle isoform	0.0182279	-0.0065986
seq.25089.21	TRIM28	KRIP-1	Transcription intermediary factor 1-beta	-0.00461113	0.00202757
seq.25091.83	SRGAP2	FNBP2	SLIT-ROBO Rho GTPase-activating protein 2	-0.0119528	0.020471
seq.25092.32	DDX1	DDX1	ATP-dependent RNA helicase DDX1	-0.00333709	0.0153231
seq.25093.96	VANGL1	VANG1	Vang-like protein 1	-0.0177159	0.00639414
seq.25094.9	ACSS2	ACSA	Acetyl-coenzyme A synthetase, cytoplasmic	0.0189491	-0.00504283
seq.25095.1	SNCAIP	SNCAP	Synphilin-1	-0.00680674	0.00137521
seq.25096.58	MYBPC2	MYPC2	Myosin-binding protein C, fast-type	0.00945166	-0.0123769
seq.25099.4	CADPS2	CAPS2	Calcium-dependent secretion activator 2	-0.00114544	0.00717309
seq.25100.11	CMIP	CMIP	C-Maf-inducing protein	0.0052286	0.0291873
seq.25102.23	ELP1	ELP1	Elongator complex protein 1	0.0209356	-0.0101434
seq.25103.45	VPS53	VPS53	Vacuolar protein sorting-associated protein 53 homolog	0.00944449	0.00140796
seq.25104.10	TFCP2L1	TF2L1	Transcription factor CP2-like protein 1	0.0117942	0.027304
seq.25105.70	EIF2A	EIF2A	Eukaryotic translation initiation factor 2A	-0.0198957	0.00418154
seq.25105.87	EIF2A	EIF2A	Eukaryotic translation initiation factor 2A	0.0224498	0.00678276
seq.25108.6	ATE1	ATE1	Arginyl-tRNA--protein transferase 1	0.00268495	0.0208046
seq.25110.19	EXOC7	EXOC7	Exocyst complex component 7	0.00902733	-0.00917126
seq.25111.24	RAD18	RAD18	E3 ubiquitin-protein ligase RAD18	0.0208785	-0.00702278
seq.25112.6	RPS6KB2	KS6B2	Ribosomal protein S6 kinase beta-2	-0.00380175	-0.0130018
seq.25114.256	TBC1D24	TBC24	TBC1 domain family member 24	0.0272991	-0.00326028
seq.25115.21	FHOD1	FHOD1	FH1/FH2 domain-containing protein 1	0.00925814	0.0236924
seq.25116.11	CCDC9	CCDC9	Coiled-coil domain-containing protein 9	0.000862433	0.0114477
seq.25117.17	PGM5	PGM5	PGM5	-0.0128838	-0.000900915
seq.25118.45	BICD1	BICD1	Protein bicaudal D homolog 1	0.017942	-0.00741218
seq.25121.7	NOMO2	NOMO2	Nodal modulator 2	0.00321197	-0.00639744
seq.25123.198	APEX2	APEX2	DNA-(apurinic or apyrimidinic site) lyase 2	0.014674	-0.0106742
seq.25124.21	ZBTB7A	ZBT7A	Zinc finger and BTB domain-containing protein 7A	-0.00669775	0.000163316
seq.25125.7	STAC	STAC	SH3 and cysteine-rich domain-containing protein	0.00409758	-0.00701184
seq.25126.19	HECW2	HECW2	E3 ubiquitin-protein ligase HECW2	0.00316719	0.00666734
seq.2513.7	HCE000104	HCE000104	HCE000104	-0.00616984	0.00206744
seq.2514.65	EFNB3	Ephrin-B3	Ephrin-B3	-0.00318264	0.0146483
seq.2515.14	GFRA2	GFRa-2	GDNF family receptor alpha-2	-0.0131322	-0.00184117
seq.2516.57	CCL21	6Ckine	C-C motif chemokine 21	-0.00314544	-0.00496212
seq.25209.15	FXYD2	ATNG	Sodium/potassium-transporting ATPase gamma chain	-0.00713356	-0.00774333
seq.25211.14	GNG12	GBG12	Guanine nucleotide-binding protein G(I)/G(S)/G(O) gamma-12 subunit	-0.0199373	-0.00691707
seq.25215.1	TIMM10	TIM10	Mitochondrial import inner membrane translocase subunit Tim10	-0.00230007	0.00647718
seq.25216.8	S100A8	Calgranulin A	Calgranulin A	0.00913938	-0.0161882
seq.25217.35	SPANXA1	SPANXA	Sperm protein associated with the nucleus on the X chromosome A	-0.00346625	-0.00334768
seq.25218.10	SPCS1	SPCS1	Signal peptidase complex subunit 1	0.00816122	-0.00732705
seq.25219.17	ATP6V1F	VATF	V-type proton ATPase subunit F	-0.00408664	0.00691541
seq.25220.8	CYSRT1	CRTP1	Cysteine-rich tail protein 1	-0.00723123	-0.00789115
seq.25225.14	FTHL17	FHL17	Ferritin heavy polypeptide-like 17	0.00514312	0.00588665
seq.25227.20	TCEAL2	TCAL2	Transcription elongation factor A protein-like 2	-0.014436	-0.00695235
seq.2523.31	CCL5	RANTES	C-C motif chemokine 5	-0.00840463	-0.00788023
seq.25232.4	EHD3	EHD3	EH domain-containing protein 3	0.0125108	0.0283928
seq.25233.2	MPI	MPI	Mannose-6-phosphate isomerase	-0.00342518	0.0061455
seq.25235.2	DPH7	DPH7	Diphthine methyltransferase	-0.0103107	0.0152816
seq.25236.11	METTL26	MTL26	Methyltransferase-like 26	0.00665197	0.0041278
seq.25238.6	BCL2L14	B2L14	Apoptosis facilitator Bcl-2-like protein 14	0.0209058	-0.010336
seq.2524.56	HMGB1	HMG-1	High mobility group protein B1	0.0168777	0.00884565
seq.25240.1	EEF2KMT	EF2KT	Protein-lysine N-methyltransferase EEF2KMT	0.00117136	-0.011829
seq.25242.12	CATIP	CATIP	Ciliogenesis-associated TTC17-interacting protein	0.0178539	-0.0103665
seq.25244.9	HECTD3	HECD3	Probable E3 ubiquitin-protein ligase HECTD3	0.015449	-0.0056844
seq.25245.22	RIC8A	RIC8A	Synembryn-A	0.00131813	0.00239372
seq.25247.12	ARMC8	ARMC8	Armadillo repeat-containing protein 8	0.0119056	-0.013718
seq.25248.28	NUMB	NUMB	Protein numb homolog	0.00967547	0.0239938
seq.25249.33	PDHA2	ODPAT	Pyruvate dehydrogenase E1 component subunit alpha, testis-specific form, mitochondrial	-0.000661761	0.00567201
seq.25251.6	ENPP3	ENPP3	Ectonucleotide pyrophosphatase/phosphodiesterase family member 3	0.016201	-0.0195065
seq.25252.29	MTSS2	MTSSL	MTSS1-like protein	0.0130113	0.0203264
seq.25253.17	GNAS|GNAS	GNAS	Guanine nucleotide-binding protein G(s) subunit alpha isoforms	0.0193295	-0.00683112
seq.25255.4	TMUB1	TMUB1	Transmembrane and ubiquitin-like domain-containing protein 1	0.00801729	-0.00809639
seq.25256.153	EEF1A1	EF-1-alpha-1	Elongation factor 1-alpha 1	0.00959843	0.0257692
seq.25256.23	EEF1A1	EF-1-alpha-1	Elongation factor 1-alpha 1	0.0118419	0.0309566
seq.25257.162	OLIG1	OLIG1	Oligodendrocyte transcription factor 1	-0.00938681	-0.00451825
seq.25258.41	SPATA5	SPAT5	Spermatogenesis-associated protein 5	-0.0155558	-0.0096948
seq.25259.7	CYBC1	CQ062	Uncharacterized protein C17orf62	0.00243526	-0.0160934
seq.25260.62	FAM219B	CO017	Uncharacterized protein C15orf17	-0.0145284	-0.00229304
seq.25261.42	ANKS3	ANKS3	Ankyrin repeat and SAM domain-containing protein 3	0.00310092	-0.0193553
seq.25262.6	ZW10	ZW10	Centromere/kinetochore protein zw10 homolog	0.00184407	-0.0130851
seq.25263.4	ARHGAP24	RHG24	Rho GTPase-activating protein 24	-0.000605833	-0.0135769
seq.25264.102	INPP5D	SHIP	SHIP	-0.00576451	0.00957811
seq.25265.8	FNBP1	FNBP1	Formin-binding protein 1	-0.00428362	0.0154116
seq.25266.14	OSBPL1A	OSBL1	Oxysterol-binding protein-related protein 1	0.00408683	0.0294965
seq.25267.10	HSPA12A	HS12A	Heat shock 70 kDa protein 12A	0.00123572	-0.0175531
seq.25269.10	NRDC	NRDC	Nardilysin	-0.0141082	-0.00383545
seq.25270.3	PML	PML	Probable transcription factor PML	-0.00204096	0.0114913
seq.25272.17	CDH23	CAD23	Cadherin-23	-0.00273829	-0.000477664
seq.25273.80	CALD1	Caldesmon	Caldesmon	0.0123312	0.0253141
seq.25274.2	ANKRD2	ANKR2	Ankyrin repeat domain-containing protein 2	0.00311353	-0.00185794
seq.25275.30	HDAC4	HDAC4	Histone deacetylase 4	-0.00735968	0.00770614
seq.25276.32	RABL6	RABL6	Rab-like protein 6	0.00073973	0.00740552
seq.25277.51	PANK1	PANK1	Pantothenate kinase 1	-0.00488535	-0.00466763
seq.25278.41	ARHGAP6	RHG06	Rho GTPase-activating protein 6	0.00772095	0.0180143
seq.25279.44	NVL	NVL	Nuclear valosin-containing protein-like	-0.0140053	-0.0156737
seq.25280.2	LIMD1	LIMD1	LIM domain-containing protein 1	-0.00204249	0.00983161
seq.25281.50	DPP8	DPP8	Dipeptidyl peptidase 8	-0.00511913	-0.00557878
seq.25282.6	AZIN1	AZIN1	Antizyme inhibitor 1	0.00995832	-0.020047
seq.25283.2	CTNNA3	CTNA3	Catenin alpha-3	-0.0216665	0.00155991
seq.25284.47	UBA6	UBA6	Ubiquitin-like modifier-activating enzyme 6	0.00581568	0.0310235
seq.25285.14	KBTBD11	KBTBB	Kelch repeat and BTB domain-containing protein 11	-0.00694216	-0.00738358
seq.25286.33	RABGAP1L	RBG1L	Rab GTPase-activating protein 1-like	0.00851732	0.024727
seq.25287.7	EIF4G1	IF4G1	Eukaryotic translation initiation factor 4 gamma 1	0.0130092	0.0266322
seq.25288.16	FMO3	FMO3	Dimethylaniline monooxygenase [N-oxide-forming] 3	0.00738243	-0.00753557
seq.25291.27	PLEKHM2	PKHM2	Pleckstrin homology domain-containing family M member 2	0.00155547	-0.0173089
seq.25292.4	CES3	EST3	Carboxylesterase 3	0.012243	0.0228954
seq.25292.6	CES3	EST3	Carboxylesterase 3	0.0133316	-0.000505795
seq.25296.3	AMOT	AMOT	Angiomotin	-0.0107062	0.00529302
seq.25297.11	SH3PXD2B	SPD2B	SH3 and PX domain-containing protein 2B	0.00324824	0.00877775
seq.25298.53	KDM4C	KDM4C	Lysine-specific demethylase 4C	0.00316579	0.0278
seq.25299.11	NCOA7	NCOA7	Nuclear receptor coactivator 7	-0.00215165	0.00151575
seq.25300.39	MALT1	MALT1	Mucosa-associated lymphoid tissue lymphoma translocation protein 1	-0.0126761	-0.00170658
seq.25301.48	DYRK1A	DYR1A	Dual specificity tyrosine-phosphorylation-regulated kinase 1A	-0.00802832	0.00533791
seq.25306.51	DAXX	DAXX	DAXX	-0.0144643	-0.00262499
seq.25307.8	WDR18	WDR18	WD repeat-containing protein 18	0.0242541	-0.00298573
seq.25308.8	LIMK1	LIMK1	LIM domain kinase 1	0.0107675	-0.00929671
seq.25409.5	CCDC140	CC140	Coiled-coil domain-containing protein 140	-0.0119111	-0.00215575
seq.25412.53	FXYD6	FXYD6	FXYD domain-containing ion transport regulator 6	-0.0112879	-0.0115489
seq.25413.80	GAGE2B	GAGE-2	G antigen 2	0.0160434	-0.00786181
seq.25414.11	LCE3B	LCE3B	Late cornified envelope protein 3B	0.00278837	-0.00668202
seq.25416.5	PRX	PRAX	Periaxin	-0.00133266	-0.00610325
seq.25419.59	SPANXN4	SPXN4	Sperm protein associated with the nucleus on the X chromosome N4	-0.00070247	-0.00746879
seq.25422.58	RPP40	RPP40	Ribonuclease P protein subunit p40	0.00475653	-0.01037
seq.25424.234	SYT12	SYT12	Synaptotagmin-12	0.00148947	-0.00902907
seq.25428.103	IFRD1	IFRD1	Interferon-related developmental regulator 1	0.0153172	-0.0046149
seq.25433.25	NSUN6	NSUN6	Putative methyltransferase NSUN6	-0.000123201	-0.00344135
seq.25436.44	SCCPDH	SCPDL	Saccharopine dehydrogenase-like oxidoreductase	-0.000790928	-0.00727302
seq.25437.18	ANKMY2	ANKY2	Ankyrin repeat and MYND domain-containing protein 2	-0.00779036	-0.0076702
seq.25438.288	NT5DC1	NT5D1	5'-nucleotidase domain-containing protein 1	-0.00812964	-0.00922526
seq.25444.29	INPP5A	I5P1	Type I inositol 1,4,5-trisphosphate 5-phosphatase	0.0107969	0.0268202
seq.25446.34	DDI2	DDI2	Protein DDI1 homolog 2	0.00751797	0.00774292
seq.25451.39	YAP1	YAP1	Transcriptional coactivator YAP1	-0.0019322	0.00764933
seq.25452.16	MSANTD2	MSD2	Myb/SANT-like DNA-binding domain-containing protein 2	-0.0072486	0.00460765
seq.25453.57	ROPN1B	ROP1B	Ropporin-1B	0.0161124	-0.00440957
seq.25454.38	PRMT2	ANM2	Protein arginine N-methyltransferase 2	0.0162351	-0.0166822
seq.25456.73	PSMC5	PRS8	26S protease regulatory subunit 8	0.0179849	-0.00114547
seq.25459.3	MACROD2	MACD2	O-acetyl-ADP-ribose deacetylase MACROD2	-0.0103904	0.00791387
seq.25460.36	IRF5	IRF5	Interferon regulatory factor 5	0.00939732	-0.0192802
seq.25461.3	SAG	ARRS	S-arrestin	-0.0107073	0.000791621
seq.25463.3	PRKAR2B	KAP3	cAMP-dependent protein kinase type II-beta regulatory subunit	0.0117448	0.0263969
seq.25464.1	CYP2C19	CP2CJ	Cytochrome P450 2C19	0.000421713	-0.000694175
seq.25465.42	MLIP	MLIP	Muscular LMNA-interacting protein	0.00358107	-0.00290791
seq.25466.84	KMO	KMO	Kynurenine 3-monooxygenase	0.00953657	-0.0197437
seq.25468.5	SOX9	SOX-9	SOX-9	0.00472893	-0.0109079
seq.25472.12	BEGAIN	BEGIN	Brain-enriched guanylate kinase-associated protein	-0.00326624	-0.0159658
seq.25473.62	FNTA	FNTA	Protein farnesyltransferase/geranylgeranyltransferase type-1 subunit alpha	-0.0137243	-0.00353369
seq.25479.8	LRRFIP2	LRRF2	Leucine-rich repeat flightless-interacting protein 2	0.00929752	0.0304506
seq.25480.21	UBAC1	UBAC1	Ubiquitin-associated domain-containing protein 1	-0.00213269	0.00923
seq.25481.66	ATXN10	ATX10	Ataxin-10	0.0127937	-0.0248651
seq.25482.5	NFIA	NFIA	Nuclear factor 1 A-type	-0.00544442	-0.00442325
seq.25484.120	ARID3C	ARI3C	AT-rich interactive domain-containing protein 3C	0.00784443	0.0258237
seq.25486.38	MRPL38	RM38	39S ribosomal protein L38, mitochondrial	0.00149405	0.0093796
seq.25488.6	PLEKHO2	PKHO2	Pleckstrin homology domain-containing family O member 2	0.0113621	-0.020634
seq.25491.54	LNPK	LNP	Endoplasmic reticulum junction formation protein lunapark	0.00304067	0.000460613
seq.25492.7	TOM1	TOM1	Target of Myb protein 1	0.0200564	-0.0139739
seq.25493.11	FAM221B	F221B	Protein FAM221B	0.0105722	-0.0178116
seq.25497.35	SEC14L4	S14L4	SEC14-like protein 4	0.0187489	-0.0166007
seq.25499.37	DDHD2	DDHD2	Phospholipase DDHD2	0.0129572	-0.000977426
seq.25500.6	RAB11FIP3	RFIP3	Rab11 family-interacting protein 3	0.0014033	0.018891
seq.25501.128	CLNK	CLNK	Cytokine-dependent hematopoietic cell linker	0.0035072	-0.00841453
seq.2558.51	POMC	b-Endorphin	Beta-endorphin	-0.0133471	0.0114536
seq.2567.5	CFI	Factor I	Complement factor I	0.00190826	-0.00540583
seq.2570.72	IGFBP2	IGFBP-2	Insulin-like growth factor-binding protein 2	-0.0128344	0.00287555
seq.2571.12	IGFBP3	IGFBP-3	Insulin-like growth factor-binding protein 3	-0.0102214	-0.00748037
seq.2573.20	IL6	IL-6	Interleukin-6	-0.0160694	-0.00433057
seq.2575.5	LEP	Leptin	Leptin	-0.000417734	-0.0132564
seq.2578.67	CCL2	MCP-1	C-C motif chemokine 2	-0.016481	0.0019849
seq.2579.17	MMP9	MMP-9	Matrix metalloproteinase-9	0.00937999	0.015266
seq.2580.83	MPO	Myeloperoxidase	Myeloperoxidase	0.00149897	0.016112
seq.2585.2	PRL	PRL	Prolactin	-0.00526211	-0.0100534
seq.25879.6	KAT5	KAT5	Histone acetyltransferase KAT5	0.00685241	0.00894312
seq.25880.14	ALOX5	5-Lipoxygenase	5-Lipoxygenase	0.00711765	-0.013521
seq.25886.11	ABCD4	ABCD4	ATP-binding cassette sub-family D member 4	-0.00208597	0.00691807
seq.25889.108	AIM2	AIM2	Absent in melanoma 2	-0.01299	-0.00900717
seq.25895.29	CASP5	Caspase-5	Caspase-5	-0.00499087	-0.0122025
seq.25898.4	CHID1	CHID1	Chitinase domain-containing protein 1	-0.00617534	0.00548097
seq.2590.69	ROR1	ROR1	Inactive tyrosine-protein kinase transmembrane receptor ROR1	-0.0161295	-0.00162392
seq.25901.3	CRTC3	CRTC3	CREB-regulated transcription coactivator 3	0.000520335	-0.00837937
seq.25902.27	GLUD1	DHE3	Glutamate dehydrogenase 1, mitochondrial	-0.00630896	-0.011317
seq.25904.17	DOCK2	DOCK2	Dedicator of cytokinesis protein 2	0.0212574	0.00135466
seq.25906.5	EEF1A1	EF-1-alpha-1	Elongation factor 1-alpha 1	-0.0197116	0.00967039
seq.25907.47	EML2	EMAL2	Echinoderm microtubule-associated protein-like 2	0.000412264	-0.00366769
seq.25910.1	FCGBP	FCGBP	IgGFc-binding protein	0.0214986	-0.0102387
seq.25912.131	FKBP1A	FK506 binding protein 1A	FK506 binding protein 1A	-0.0012322	0.0209932
seq.25913.17	FTH1	FRIH	Ferritin heavy chain	-0.00246389	-0.0102765
seq.25917.12	HEXA	Hexosaminidase A	Beta-hexosaminidase alpha chain	0.0145657	-0.0183432
seq.25918.60	HLA-E	HLAE	HLA class I histocompatibility antigen, alpha chain E	0.0165058	-0.00271095
seq.25921.3	INHA	Inhibin a subunit	Inhibin a subunit	0.0142329	0.0112298
seq.25922.7	LRP5	LRP5	Low-density lipoprotein receptor-related protein 5	0.0209565	-0.00587308
seq.25926.29	LDB1	LDB1	LIM domain-binding protein 1	-0.0145165	0.000915674
seq.25938.13	NEUROG3	NGN3	Neurogenin-3	0.0170489	-0.00718769
seq.25941.4	OASL	OA synthetase	2'-5'-oligoadenylate synthetase like protein	0.000228842	-0.0192647
seq.25947.116	PIK3C3	PK3C3	Phosphatidylinositol 3-kinase catalytic subunit type 3	-0.008082	-0.00416494
seq.25948.18	PKN2	PKN2	Serine/threonine-protein kinase N2	-0.0135643	-0.000973874
seq.25949.3	PLCD3	PLCD3	1-phosphatidylinositol 4,5-bisphosphate phosphodiesterase delta-3	-0.0032203	-0.00245194
seq.25951.17	PRAME	PRAME	Preferentially expressed antigen of melanoma	0.0145897	-0.00137254
seq.25954.3	PTPRN	PTPRN	Receptor-type tyrosine-protein phosphatase-like N	0.00190834	-0.00849368
seq.25956.9	RAPGEF1	RPGF1	Rap guanine nucleotide exchange factor 1	0.00709059	-0.0209022
seq.25957.5	SRY	SRY	Sex-determining region Y protein	-0.0172179	-0.0076476
seq.25960.15	PLS3	T-plastin	Plastin-3	0.00442916	-0.00902208
seq.25962.51	WNK1	WNK1	Serine/threonine-protein kinase WNK1	-0.00317783	0.0077018
seq.25963.2	XPO5	XPO5	Exportin-5	0.00211313	-0.00231573
seq.25964.12	C1QTNF4	C1QT4	Complement C1q tumor necrosis factor-related protein 4	-0.0150168	0.000341359
seq.25967.34	TIMP1	TIMP-1	Metalloproteinase inhibitor 1	-0.00769949	-0.0121483
seq.2597.8	VEGFA	VEGF	Vascular endothelial growth factor A	-0.00784299	-0.00700727
seq.2598.9	TNFRSF9	4-1BB	Tumor necrosis factor receptor superfamily member 9	-0.015917	-0.00517403
seq.2599.51	TNFSF9	4-1BB ligand	Tumor necrosis factor ligand superfamily member 9	-0.00982151	0.000870535
seq.2602.2	ANGPT2	Angiopoietin-2	Angiopoietin-2	-0.0142066	0.0109141
seq.2603.61	CD80	B7	T-lymphocyte activation antigen CD80	0.0148461	-0.014303
seq.2605.49	TNFRSF8	CD30	Tumor necrosis factor receptor superfamily member 8	0.0100088	0.00748652
seq.2607.54	CRLF1|CLCF1	CLF-1/CLC Complex	Cytokine receptor-like factor 1:Cardiotrophin-like cytokine factor 1 Complex	-0.00410789	-0.00345769
seq.2609.59	CST3	Cystatin C	Cystatin-C	-0.00569184	0.00273067
seq.2611.72	TYRO3	Dtk	Tyrosine-protein kinase receptor TYRO3	-0.0108501	-0.00791976
seq.2612.5	EIF5	eIF-5	Eukaryotic translation initiation factor 5	0.00683843	0.0212879
seq.2614.28	EFNA4	Ephrin-A4	Ephrin-A4	-0.0135245	-0.00722032
seq.2615.60	EFNA5	Ephrin-A5	Ephrin-A5	-0.018217	-0.0096541
seq.2616.23	ERBB2	ERBB2	Receptor tyrosine-protein kinase erbB-2	-0.00911353	-0.00171037
seq.2617.56	ERBB3	ERBB3	Receptor tyrosine-protein kinase erbB-3	-0.0144836	-0.0182461
seq.2618.10	ERBB4	ERBB4	Receptor tyrosine-protein kinase erbB-4	-0.0140792	-0.0118021
seq.2619.72	TACSTD2	GA733-1 protein	Tumor-associated calcium signal transducer 2	-0.0121498	-0.00637574
seq.2620.4	IL6ST	gp130, soluble	Interleukin-6 receptor subunit beta	-0.0187154	-0.00174957
seq.2622.18	HMOX2	HO-2	Heme oxygenase 2	-0.0171009	0.0150532
seq.2625.53	HSP90AA1	HSP 90a	Hsp90alpha	0.0107434	0.0228268
seq.2630.12	IL1RAP	IL-1 R AcP	Interleukin-1 Receptor accessory protein	-0.010118	-0.00148474
seq.2631.50	IL10RB	IL-10 Rb	Interleukin-10 receptor subunit beta	0.00643671	-0.00969129
seq.2632.5	IL12RB1	IL-12 Rb1	Interleukin-12 receptor subunit beta-1	0.00490776	0.0110411
seq.2633.52	IL13RA1	IL-13 Ra1	Interleukin-13 receptor subunit alpha-1	-0.0115515	-0.00129583
seq.2634.2	IL2RG	IL-2 sRg	Cytokine receptor common subunit gamma	0.00337108	0.0179688
seq.2635.61	LAYN	Layilin	Layilin	0.00869101	-0.000442991
seq.2636.10	LTBR	Lymphotoxin b R	Tumor necrosis factor receptor superfamily member 3	0.0160931	-0.00966508
seq.2637.77	MRC1	Macrophage mannose receptor	Macrophage mannose receptor 1	-0.00118255	-0.0144859
seq.2638.12	CSF1R	M-CSF R	Macrophage colony-stimulating factor 1 receptor	-0.0159643	-0.00265111
seq.2640.3	MST1R	MSP R	Macrophage-stimulating protein receptor	0.0147643	-0.00700585
seq.2642.4	PAFAH1B2	PAFAH beta subunit	Platelet-activating factor acetylhydrolase IB subunit beta	-0.000715039	0.0100305
seq.2643.57	CDH3	P-Cadherin	Cadherin-3	0.0179868	-0.0129308
seq.2644.11	PRKCA	PKC-A	Protein kinase C alpha type	0.0101469	0.0269665
seq.2645.54	PRKCZ	PKC-Z	Protein kinase C zeta type	0.000394866	0.0174443
seq.2647.66	GDI2	Rab GDP dissociation inhibitor beta	Rab GDP dissociation inhibitor beta	0.00875187	0.0214962
seq.2649.77	ICAM3	sICAM-3	Intercellular adhesion molecule 3	0.015565	0.00520079
seq.2652.15	PLAUR	suPAR	Urokinase plasminogen activator surface receptor	-0.00956078	0.0109913
seq.2654.19	TNFRSF1A	TNF sR-I	Tumor necrosis factor receptor superfamily member 1A	-0.00930184	-0.00347936
seq.2658.27	NTRK3	TrkC	NT-3 growth factor receptor	-0.018791	0.00646815
seq.2665.26	TNFRSF17	BCMA	Tumor necrosis factor receptor superfamily member 17	-0.0154324	-0.000648982
seq.2666.53	DCN	Bone proteoglycan II	Decorin	-0.0039299	0.0169355
seq.2668.70	CAPN1|CAPNS1	Calpain I	Calpain I	0.00867344	0.0273178
seq.2670.67	CKM	CK-MM	Creatine kinase M-type	0.00349836	0.00993439
seq.2677.1	EGFR	ERBB1	Epidermal growth factor receptor	-0.016846	0.00311973
seq.2681.23	HGF	HGF	Hepatocyte growth factor	0.00422871	0.0151467
seq.2682.68	HSPD1	HSP 60	60 kDa heat shock protein, mitochondrial	0.00876766	0.0255588
seq.2683.1	C3	iC3b	Complement C3b, inactivated	6.75456e-05	-0.0066262
seq.2685.21	IGFBP5	IGFBP-5	Insulin-like growth factor-binding protein 5	-0.0121054	-0.00756452
seq.2686.67	IGFBP6	IGFBP-6	Insulin-like growth factor-binding protein 6	-0.00517506	-0.0122216
seq.2687.2	MIA	MIA	Melanoma-derived growth regulatory protein	-0.00807398	-0.0059443
seq.2692.74	PLA2G2A	NPS-PLA2	Phospholipase A2, membrane associated	-0.00879383	0.00483362
seq.2693.20	OSM	OSM	Oncostatin-M	0.0173906	-0.0139929
seq.2695.25	PECAM1	PECAM-1	Platelet endothelial cell adhesion molecule	0.0172171	0.000993891
seq.2696.87	PSPN	Persephin	Persephin	-0.0150395	-0.0034266
seq.2697.7	PF4	PF-4	Platelet factor 4	0.00309887	0.00230414
seq.2700.56	PROS1	Protein S	Vitamin K-dependent protein S	-0.00397187	-0.00316565
seq.2704.74	TNFRSF13B	TACI	Tumor necrosis factor receptor superfamily member 13B	0.00592442	-0.000160557
seq.2705.5	CCL25	TECK	C-C motif chemokine 25	-0.00476601	-0.00740095
seq.2706.69	SERPINA7	Thyroxine-Binding Globulin	Thyroxine-binding globulin	0.00228708	-0.00591385
seq.2708.54	TNFSF18	TNFSF18	Tumor necrosis factor ligand superfamily member 18	0.0183907	-0.0052359
seq.2711.6	CNTFR	CNTFR alpha	Ciliary neurotrophic factor receptor subunit alpha	-0.0152058	-0.00485446
seq.2714.78	AIMP1	EMAP-2	Endothelial monocyte-activating polypeptide 2	-0.00444814	-0.00232672
seq.2715.25	EPOR	EPO-R	Erythropoietin receptor	-0.00187954	-0.0157915
seq.2719.3	CSF3R	G-CSF-R	Granulocyte colony-stimulating factor receptor	0.00454766	-0.0154889
seq.2723.9	IL37	IL-1F7	Interleukin-37	0.0191506	-0.00924513
seq.2728.62	TNC	Tenascin	Tenascin	-0.00917763	0.0124971
seq.2730.58	MICA	MICA	MHC class I polypeptide-related sequence A	-0.0091217	-0.00182509
seq.2731.29	POR	NADPH-P450 Oxidoreductase	NADPH--cytochrome P450 reductase	0.00778403	0.00351415
seq.2732.58	NANOG	NANOG	Homeobox protein NANOG	-0.0181385	0.00752549
seq.2734.49	NCR2	NKp44	Natural cytotoxicity triggering receptor 2	-0.0211212	-0.00528576
seq.2737.22	CCN3	NovH	Protein NOV homolog	0.0121032	0.00324012
seq.2741.22	SIGLEC6	Siglec-6	Sialic acid-binding Ig-like lectin 6	-0.0113804	0.00196361
seq.2742.68	SIGLEC7	Siglec-7	Sialic acid-binding Ig-like lectin 7	-0.0136505	-0.00689434
seq.2743.5	SHH	Sonic Hedgehog	Sonic hedgehog protein	-0.0132543	-0.00212485
seq.2744.57	IGHG1	IgG	Immunoglobulin G	-0.00679135	0.00505791
seq.2746.56	CRLF2	TSLP R	Cytokine receptor-like factor 2	0.00314621	0.00131979
seq.2747.3	ULBP3	ULBP-3	NKG2D ligand 3	-0.00657905	0.00135927
seq.2748.3	INHBA	Activin A	Activin A	-0.00264662	-0.00464803
seq.2750.3	APOA1	Apo A-I	Apolipoprotein A-I	0.00966855	-0.00987119
seq.2751.16	AZU1	Azurocidin	Azurocidin	-0.0013487	0.0186057
seq.2752.62	GDF5	BMP-14	Growth/differentiation factor 5	0.0102134	-0.00279391
seq.2753.2	C1QA|C1QB|C1QC	C1q	Complement C1q subcomponent	-0.00271812	0.00312401
seq.2754.50	C3	C3	Complement C3	0.000508172	-0.00724165
seq.2755.8	C3	C3adesArg	C3a anaphylatoxin des Arginine	0.000742837	-0.0057854
seq.2760.2	FAM107A	DRR1	Protein FAM107A	0.00299878	-0.0177544
seq.2761.49	FGF18	FGF-18	Fibroblast growth factor 18	-0.0235789	-0.0058007
seq.2762.30	FGF19	FGF-19	Fibroblast growth factor 19	0.00247524	-0.00374643
seq.2763.66	FGF20	FGF-20	Fibroblast growth factor 20	-0.0189307	0.00637315
seq.2765.4	GDF11|MSTN	GDF-11/8	Growth/differentiation factor 11/8	-0.00256653	0.00491068
seq.2768.56	HPX	Hemopexin	Hemopexin	-0.0053128	-0.000127943
seq.2769.3	rev	HIV-2 Rev	Protein Rev_HV2BE	-0.0222675	-0.00268171
seq.2770.51	CCL1	I-309	C-C motif chemokine 1	0.0112969	-0.0169617
seq.2771.35	IGFBP1	IGFBP-1	Insulin-like growth factor-binding protein 1	-0.0106336	0.00101699
seq.2773.50	IL10	IL-10	Interleukin-10	-0.000526174	-0.00515058
seq.2774.10	IL16	IL-16	Interleukin-16	-0.0107278	0.0115736
seq.2775.54	IL17F	IL-17F	Interleukin-17F	0.0123821	-0.0188317
seq.2778.10	IL22	IL-22	Interleukin-22	-0.0063444	0.0034102
seq.2780.35	LTF	Lactoferrin	Lactotransferrin	0.00676943	0.0205261
seq.2781.63	CCL4L1	LAG-1	C-C motif chemokine 4-like	-0.00849536	0.000327151
seq.2783.18	CCL3L1	LD78-beta	C-C motif chemokine 3-like 1	0.0132433	-0.0107249
seq.2785.15	CCL8	MCP-2	C-C motif chemokine 8	-0.0179847	-0.00421078
seq.2788.55	MMP3	MMP-3	Stromelysin-1	0.00110606	-0.00479123
seq.2789.26	MMP7	MMP-7	Matrilysin	-0.0124971	0.00015216
seq.2790.54	PPBP	NAP-2	Neutrophil-activating peptide 2	0.000905552	0.00411089
seq.2794.60	SOD1	SOD	Superoxide dismutase [Cu-Zn]	0.000750302	0.0209286
seq.2796.62	FGA|FGB|FGG	Fibrinogen	Fibrinogen	0.000941485	0.0106412
seq.2797.56	APOB	Apo B	Apolipoprotein B	-0.00838993	-0.0138937
seq.2805.6	ACE2	ACE2	Angiotensin-converting enzyme 2	-0.00999932	-0.00248083
seq.2806.49	ACVR1B	Activin RIB	Activin receptor type-1B	-0.00702236	-0.000222047
seq.2809.25	ADAMTS4	ADAMTS-4	A disintegrin and metalloproteinase with thrombospondin motifs 4	-0.0157446	-0.0131035
seq.2811.27	ANGPT1	Angiopoietin-1	Angiopoietin-1	-0.0109619	-0.00475224
seq.2813.11	AGRP	ART	Agouti-related protein	-0.0129143	-0.00493392
seq.2816.50	BCAM	BCAM	Basal Cell Adhesion Molecule	-0.0102645	0.00199527
seq.2819.23	CDH5	Cadherin-5	Cadherin-5	-0.0164362	0.00541379
seq.2822.56	ADGRE5	CD97	CD97 antigen	0.0101284	-0.0141688
seq.2823.7	COMMD7	COMMD7	COMM domain-containing protein 7	0.00906722	0.0227786
seq.2826.53	EDA	EDA	Ectodysplasin-A, secreted form	-0.0092932	-0.00168381
seq.2827.23	CX3CL1	Fractalkine/CX3CL-1	Fractalkine	-0.000780276	-0.0104343
seq.2828.82	SPINT1	HAI-1	Kunitz-type protease inhibitor 1	-0.0140069	0.00676008
seq.2829.19	IL27|EBI3	IL-27	Interleukin-27	-0.00736066	-0.00839423
seq.2831.29	KLK11	Kallikrein 11	Kallikrein-11	-0.0112731	0.00308548
seq.2833.20	KLK4	Kallikrein 4	Kallikrein-4	-0.0215776	0.0113189
seq.2834.54	KLK8	kallikrein 8	Kallikrein-8	-0.00637696	0.00198619
seq.2835.1	XRCC6	Ku70	X-ray repair cross-complementing protein 6	0.00207661	0.020964
seq.2836.68	LCN2	Lipocalin 2	Neutrophil gelatinase-associated lipocalin	0.00596571	0.0162895
seq.2837.3	MET	Met	Hepatocyte growth factor receptor	-0.0165759	0.00942172
seq.2838.53	MMP17	MMP-17	Matrix metalloproteinase-17	0.0154126	0.0140908
seq.2839.2	TNFSF4	OX40 Ligand	Tumor necrosis factor ligand superfamily member 4	-0.0124056	0.00233636
seq.2841.13	FRZB	sFRP-3	Secreted frizzled-related protein 3	0.00661162	-0.0156234
seq.2843.13	SPINT2	SPINT2	Kunitz-type protease inhibitor 2	0.00489149	0.0079501
seq.2844.53	TIE1	sTie-1	Tyrosine-protein kinase receptor Tie-1, soluble	-0.0126436	-0.00277642
seq.2846.24	RPS27A	Ubiquitin+1	Ubiquitin+1, truncated mutation for UbB	0.011252	0.0246983
seq.2848.2	WIF1	WIF-1	Wnt inhibitory factor 1	0.000775393	-0.0102478
seq.2849.49	AIF1	AIF1	Allograft inflammatory factor 1	0.00155999	0.0152776
seq.2851.63	C5	C5a	C5a anaphylatoxin	-0.0126655	-0.010306
seq.2853.68	CHEK1	CHK1	Serine/threonine-protein kinase Chk1	0.0105033	-0.00693311
seq.2855.49	MAPK3	ERK-1	Mitogen-activated protein kinase 3	0.00194169	0.0265366
seq.2857.70	NR3C1	Glucocorticoid receptor	Glucocorticoid receptor	-0.0155686	0.00323106
seq.2858.29	HAT1	Hat1	Histone acetyltransferase type B catalytic subunit	-0.0150793	-0.000931206
seq.2859.69	HDAC8	HDAC8	Histone deacetylase 8	0.0242511	-0.00367107
seq.2860.19	KPNA2	Karyopherin-a2	Importin subunit alpha-1	-0.0142156	0.00305961
seq.2864.2	MAP2K1	MEK1	Dual specificity mitogen-activated protein kinase kinase 1	-0.0119403	0.0144869
seq.2867.52	AKT1	PKB	RAC-alpha serine/threonine-protein kinase	-0.00242577	0.0299281
seq.2869.68	PRKCD	PKC-D	Protein kinase C delta type	-0.00710325	-0.00693991
seq.2870.29	RAC1	RAC1	Ras-related C3 botulinum toxin substrate 1	0.0120182	0.0286945
seq.2871.73	RAD51	RAD51	DNA repair protein RAD51 homolog 1	0.0117332	-0.0125707
seq.2875.15	TBP	TBP	TATA-box-binding protein	-0.00388602	0.0116949
seq.2876.74	TOP1	Topoisomerase I	DNA topoisomerase 1	0.00279703	0.00452502
seq.2877.3	UBE2I	UBC9	SUMO-conjugating enzyme UBC9	0.0077993	0.0332601
seq.2878.66	YES1	YES	Tyrosine-protein kinase Yes	0.00860765	-0.015575
seq.2879.9	SERPINA3	a1-Antichymotrypsin	Alpha-1-antichymotrypsin	-0.00363832	0.00302914
seq.2888.49	C7	C7	Complement component C7	-0.0186682	0.0011436
seq.2889.37	CTF1	Cardiotrophin-1	Cardiotrophin-1	-0.000613348	-0.0104411
seq.2890.59	CCL28	CCL28	C-C motif chemokine 28	-0.00194169	-0.00306276
seq.2891.1	CD22	CD22	B-cell receptor CD22	0.0168971	-0.000155079
seq.2900.53	CCL14	HCC-1	C-C motif chemokine 14	-0.00887134	-0.00562875
seq.2906.55	IL4	IL-4	Interleukin-4	-0.0108073	0.00535087
seq.2911.27	MDK	Midkine	Midkine	-0.000586669	-0.00470448
seq.2913.1	CCL23	MPIF-1	C-C motif chemokine 23	-0.00917937	-9.27356e-05
seq.2915.6	PCNA	PCNA	Proliferating cell nuclear antigen	-0.0168149	-0.00502615
seq.2917.3	TNFSF11	sRANKL	Tumor necrosis factor ligand superfamily member 11	0.0169537	-0.0142645
seq.2925.9	SERPINE1	PAI-1	Plasminogen activator inhibitor 1	-0.000528261	-0.01011
seq.2937.10	APOE	Apo E3	Apolipoprotein E (isoform E3)	0.00518818	-0.00988043
seq.2938.55	APOE	Apo E4	Apolipoprotein E (isoform E4)	0.00388769	-0.0126957
seq.2939.10	ARTN	Artemin	Artemin	-0.00662407	-0.00419025
seq.2942.50	CYCS	Cytochrome c	Cytochrome c	-0.00861284	0.00694307
seq.2943.5	CYP3A4	Cytochrome P450 3A4	Cytochrome P450 3A4	0.0117945	-0.0174614
seq.2944.66	NBL1	DAN	Neuroblastoma suppressor of tumorigenicity 1	-0.0164646	0.00497593
seq.2946.52	CFD	Factor D	Complement factor D	-0.0088046	-0.00807931
seq.2948.58	GHR	Growth hormone receptor	Growth hormone receptor	0.00904763	-0.0107623
seq.2949.6	PLA2G10	GX	Group 10 secretory phospholipase A2	-0.000958419	0.0086908
seq.2950.57	IGFBP4	IGFBP-4	Insulin-like growth factor-binding protein 4	0.00581188	-0.0103854
seq.2952.75	IGF1	IGF-I	Insulin-like growth factor I	-0.00378068	-0.00331622
seq.2953.31	CGA|LHB	Luteinizing hormone	Luteinizing hormone	-0.0123034	-0.00151986
seq.2954.56	MMP8	MMP-8	Neutrophil collagenase	-0.00459948	0.00829993
seq.2960.66	CFP	Properdin	Properdin	0.00139657	-0.0158937
seq.2961.1	PROC	Protein C	Vitamin K-dependent protein C	-0.00925337	-0.0092099
seq.2962.50	PTHLH	PTHrP	Parathyroid hormone-related protein	-0.00030691	-0.00186574
seq.2966.65	CLEC11A	SCGF-beta	Stem cell growth factor-beta	-0.00596721	-0.00443366
seq.2967.8	VCAM1	VCAM-1	Vascular cell adhesion protein 1	-0.0081813	-0.00131187
seq.2968.61	TNFSF15	TNFSF15	Tumor necrosis factor ligand superfamily member 15	-0.0176355	-0.000249328
seq.2969.11	ACVRL1	ALK-1	Serine/threonine-protein kinase receptor R3	0.00443083	0.00319728
seq.2970.60	AREG	AREG	Amphiregulin	-0.00481292	0.0117222
seq.2972.57	BMP7	BMP-7	Bone morphogenetic protein 7	-0.0108929	0.00373181
seq.2973.15	CD36	CD36 ANTIGEN	Platelet glycoprotein 4	-0.000428621	0.00772295
seq.2974.61	CNTN1	contactin-1	Contactin-1	-0.0206333	0.0040088
seq.2975.19	CCN2	CTGF	Connective tissue growth factor	0.0027783	0.000983198
seq.2976.58	DSG1	Desmoglein-1	Desmoglein-1	0.00936948	-0.0120455
seq.2977.7	EDAR	EDAR	Tumor necrosis factor receptor superfamily member EDAR	0.00507463	0.0163644
seq.2979.8	CXCL5	ENA-78	C-X-C motif chemokine 5	0.0044859	-0.00603507
seq.2981.9	ESAM	ESAM	Endothelial cell-selective adhesion molecule	0.00102453	-0.00072683
seq.2982.82	LGALS4	Galectin-4	Galectin-4	0.00324715	-0.00892558
seq.2985.35	CXCL1	Gro-a	Growth-regulated alpha protein	0.00331291	0.00853147
seq.2986.49	CXCL3	Gro-g	Gro-gamma	-0.00681593	-0.00762665
seq.2987.37	H1-2	Histone H1.2	Histone H1.2	0.00663637	0.0244915
seq.2989.17	IFNG	IFN-g	Interferon gamma	-0.0115897	0.0189164
seq.2991.9	IL1R1	IL-1 sRI	Interleukin-1 receptor type 1	-0.0163122	-0.00190238
seq.2992.59	IL17RA	IL-17 sR	Interleukin-17 receptor A	-0.00616931	0.0019309
seq.2993.1	IL18RAP	IL-18 Rb	Interleukin-18 receptor accessory protein	-0.00769038	-0.0060634
seq.2994.71	IL1RL2	IL-1Rrp2	Interleukin-1 receptor-like 2	-0.008314	-0.00535157
seq.2997.8	JAM2	JAM-B	Junctional adhesion molecule B	0.0136966	0.000171796
seq.2998.53	JAM3	JAM-C	Junctional adhesion molecule C	-0.000610667	0.0171916
seq.2999.6	LSAMP	LSAMP	Limbic system-associated membrane protein	-0.0199072	-0.00233116
seq.3000.66	MBL2	MBL	Mannose-binding protein C	0.000257444	0.00207724
seq.3003.29	NCR3	NKp30	Natural cytotoxicity triggering receptor 3	-0.0173994	-0.00602073
seq.3004.67	PDCD1LG2	PD-L2	Programmed cell death 1 ligand 2	-0.00872234	-0.0103911
seq.3005.5	PTPN1	PTP-1B	Tyrosine-protein phosphatase non-receptor type 1	0.025039	0.00596268
seq.3007.7	SIGLEC9	Siglec-9	Sialic acid-binding Ig-like lectin 9	-0.00346528	-0.00537461
seq.3009.3	TGFBR3	TGF-b R III	Transforming growth factor beta receptor type 3	-0.0101509	-0.00548863
seq.3010.53	TSLP	TSLP	Thymic stromal lymphopoietin	-0.00966145	0.00555257
seq.3022.4	CTLA4	CTLA-4	Cytotoxic T-lymphocyte protein 4	-0.0131595	0.0024716
seq.3024.18	SERPINF2	a2-Antiplasmin	Alpha-2-antiplasmin	0.00290479	-0.00100893
seq.3025.50	FGF2	bFGF	Fibroblast growth factor 2	-0.000195271	0.00190587
seq.3026.5	CAST	Calpastatin	Calpastatin	-0.0116379	-0.00284326
seq.3028.36	CCL23	Ck-b-8-1	Ck-beta-8-1	-0.0112647	-0.00334515
seq.3029.52	CD209	DC-SIGN	CD209 antigen	0.000687099	0.00576244
seq.3030.3	CLEC4M	DC-SIGNR	C-type lectin domain family 4 member M	0.00704182	-0.000497214
seq.3032.11	CGA|FSHB	FSH	Follicle stimulating hormone	-0.0113584	-0.000362774
seq.3033.57	LGALS2	Galectin-2	Galectin-2	-0.0189766	0.0038195
seq.3034.1	GFAP	GFAP	Glial fibrillary acidic protein	0.00219834	-0.00472046
seq.3035.80	IL19	IL-19	Interleukin-19	-0.0167808	0.00862135
seq.3037.62	IL1B	IL-1b	Interleukin-1 beta	-0.00976116	-0.00034785
seq.3038.9	CXCL11	I-TAC	C-X-C motif chemokine 11	-0.00532745	0.000469418
seq.3040.59	CCL3	MIP-1a	C-C motif chemokine 3	-0.0011304	-0.001924
seq.3041.55	MRC2	MRC2	C-type mannose receptor 2	-0.0103151	0.00547278
seq.3042.7	MB	Myoglobin	Myoglobin	-0.00893976	-0.00794604
seq.3043.49	SPARC	ON	SPARC	-0.00882311	-0.00933702
seq.3044.3	CCL18	PARC	C-C motif chemokine 18	-0.000879264	-0.0097938
seq.3045.72	PTN	PTN	Pleiotrophin	-0.0194451	-0.0107895
seq.3046.31	RETN	resistin	Resistin	-0.00357922	0.00773396
seq.3049.61	PRSS1	Trypsin	Trypsin-1	-0.0101021	-0.00870225
seq.3050.7	VWF	vWF	von Willebrand factor	-0.000641579	-0.000345872
seq.3052.8	FASLG	Fas ligand, soluble	Tumor necrosis factor ligand superfamily member 6, soluble form	-0.0105931	-0.00546418
seq.3053.49	FLT3LG	Flt3 ligand	Fms-related tyrosine kinase 3 ligand	0.0213346	-0.0103994
seq.3054.3	HP	Haptoglobin, Mixed Type	Haptoglobin	-0.00236942	-0.00356344
seq.3055.54	IL4R	IL-4 sR	Interleukin-4 receptor subunit alpha	-0.0195961	-0.00234367
seq.3056.11	KLRK1	NKG2D	NKG2-D type II integral membrane protein	-0.00625489	0.00405781
seq.3057.55	CCN4	WISP-1	WNT1-inducible-signaling pathway protein 1	0.00602841	0.0150721
seq.3059.50	TNFSF13B	BAFF	Tumor necrosis factor ligand superfamily member 13B	-0.0033574	0.00190228
seq.3060.43	C9	C9	Complement component C9	-0.00814838	-0.00317758
seq.3061.61	CTSB	Cathepsin B	Cathepsin B	0.00188017	-0.00366208
seq.3065.65	FGF5	FGF-5	Fibroblast growth factor 5	0.000300992	0.00732391
seq.3066.12	LGALS3	Galectin-3	Galectin-3	-0.00632207	-0.0133878
seq.3067.67	GDF9	GDF-9	Growth/differentiation factor 9	0.010607	0.00252958
seq.3069.52	IGHM	IgM	Immunoglobulin M	-0.0106755	1.29131e-05
seq.3070.1	IL2	IL-2	Interleukin-2	-0.00199018	-0.00946907
seq.3072.4	IL13	IL-13	Interleukin-13	0.00884155	-0.00437052
seq.3073.51	IL18BP	IL-18 BPa	Interleukin-18-binding protein	-0.0124902	-0.00463406
seq.3074.6	LBP	LBP	Lipopolysaccharide-binding protein	0.00770135	-0.00318934
seq.3077.66	F10	Coagulation Factor Xa	Coagulation factor Xa	0.00607271	-0.00426483
seq.3078.1	PGF	PlGF	Placenta growth factor	-0.000181977	-0.0128696
seq.3079.62	RARRES2	TIG2	Retinoic acid receptor responder protein 2	0.0044099	-0.0196781
seq.3081.70	ULBP1	ULBP-1	NKG2D ligand 1	0.00244698	0.00590719
seq.3082.9	ULBP2	ULBP-2	NKG2D ligand 2	-0.0133608	0.00312029
seq.3083.71	EDA2R	XEDAR	Tumor necrosis factor receptor superfamily member 27	0.0130018	0.00575022
seq.3091.70	AURKA	Aurora kinase A	Aurora kinase A	0.0155329	-0.00760409
seq.3115.64	MAPK1	MK01	Mitogen-activated protein kinase 1	-0.00920332	0.0135469
seq.3122.6	DIABLO	SMAC	Diablo homolog, mitochondrial	0.0115122	-0.00569153
seq.3132.1	VEGFC	VEGF-C	Vascular endothelial growth factor C	-0.0154288	0.00473881
seq.3143.3	CD4	sCD4	T-cell surface glycoprotein CD4	-0.00199064	0.00782543
seq.3148.49	CXCL2	Gro-b	Gro-beta	-0.00940033	-0.0102098
seq.3151.6	IL2RA	IL-2 sRa	Interleukin-2 receptor subunit alpha	-0.00366551	-0.0101373
seq.3152.57	TNFRSF1B	TNF sR-II	Tumor necrosis factor receptor superfamily member 1B	-0.00548365	-0.00859631
seq.3166.92	CD33	Siglec-3	Myeloid cell surface antigen CD33	-0.00556745	-0.00251999
seq.3168.8	ADAMTS5	ADAMTS-5	A disintegrin and metalloproteinase with thrombospondin motifs 5	-0.0145354	0.00495245
seq.3169.70	IDUA	IDUA	Alpha-L-iduronidase	0.00477939	-0.00145249
seq.3170.6	METAP2	AMPM2	Methionine aminopeptidase 2	0.00942444	0.0212412
seq.3171.57	APP	amyloid precursor protein	Amyloid beta A4 protein	-0.00839863	-0.00670358
seq.3172.28	ARSB	ARSB	Arylsulfatase B	0.0161913	-0.00452161
seq.3173.49	NAAA	ASAHL	N-acylethanolamine-hydrolyzing acid amidase	0.000682489	-0.00414105
seq.3174.2	ADAMTS1	ATS1	A disintegrin and metalloproteinase with thrombospondin motifs 1	-0.0126695	0.00632244
seq.3175.51	ADAMTS13	ATS13	A disintegrin and metalloproteinase with thrombospondin motifs 13	-0.0113063	0.00020936
seq.3177.49	CA4	Carbonic Anhydrase IV	Carbonic anhydrase 4	0.0122879	-0.011993
seq.3178.5	CTSC	CATC	Dipeptidyl peptidase 1	0.00101372	-0.014399
seq.3179.51	CTSA	Cathepsin A	Lysosomal protective protein	0.000553792	-0.00976617
seq.3181.50	CTSS	Cathepsin S	Cathepsin S	-0.00807133	0.000939825
seq.3182.38	ENTPD1	CD39	Ectonucleoside triphosphate diphosphohydrolase 1	0.0115837	-0.00913178
seq.3184.25	F7	Coagulation Factor VII	Coagulation factor VII	0.00271655	-0.0141219
seq.3186.2	C2	C2	Complement C2	0.00224278	-0.00592846
seq.3187.52	CRISP3	CRIS3	Cysteine-rich secretory protein 3	-0.00720002	0.0055343
seq.3189.61	TMPRSS15	Enterokinase	Enteropeptidase	-0.01543	0.0117897
seq.3191.50	WFIKKN1	WFKN1	WAP, kazal, immunoglobulin, kunitz and NTR domain-containing protein 1	-0.0125788	0.0162343
seq.3192.3	CNDP2	Glutamate carboxypeptidase	Cytosolic non-specific dipeptidase	0.0144675	-0.0117094
seq.3194.36	GP6	GPVI	Platelet glycoprotein VI	0.0129711	0.0164454
seq.3195.50	GNLY	Granulysin	Granulysin	-0.0097917	-0.0052426
seq.3196.6	HAPLN1	HPLN1	Hyaluronan and proteoglycan link protein 1	-0.00390667	-0.00223763
seq.3197.70	IDE	IDE	Insulin-degrading enzyme	0.006629	0.00248884
seq.3198.4	IDS	IDS	Iduronate 2-sulfatase	-0.017523	-0.000974491
seq.3199.54	KLK12	kallikrein 12	Kallikrein-12	0.00994431	-0.00832038
seq.3200.49	KLK13	kallikrein 13	Kallikrein-13	0.0136457	-0.00763944
seq.3201.49	KLK5	kallikrein 5	Kallikrein-5	-0.0165052	0.00404199
seq.3202.28	KREMEN2	KREM2	Kremen protein 2	0.0142687	0.0143315
seq.3204.2	LTA4H	LKHA4	Leukotriene A-4 hydrolase	-0.00497046	-0.00719212
seq.3206.4	LYVE1	LYVE1	Lymphatic vessel endothelial hyaluronic acid receptor 1	-0.0138516	-0.000495504
seq.3208.2	MATN3	MATN3	Matrilin-3	0.0229217	-0.00197284
seq.3209.69	MEPE	MEPE	Matrix extracellular phosphoglycoprotein	-0.016151	-0.00390389
seq.3210.1	METAP1	METAP1	Methionine aminopeptidase 1	0.00533995	0.0335132
seq.3212.30	ASAH2	ASAH2	Neutral ceramidase	-0.00208586	-0.0044718
seq.3213.65	NID1	Nidogen	Nidogen-1	-0.000326015	-0.00941634
seq.3214.3	NRP1	NRP1	Neuropilin-1	-0.0163735	0.00802864
seq.3216.2	PIGR	PIGR	Polymeric immunoglobulin receptor	-0.00112008	-0.0145028
seq.3217.74	SERPINE2	Protease nexin I	Glia-derived nexin	-0.00715214	0.00366378
seq.3218.8	FOLH1	PSMA	Glutamate carboxypeptidase 2	0.0180943	-0.0079243
seq.3220.40	RET	RET	Proto-oncogene tyrosine-protein kinase receptor Ret	0.0118234	-0.00260383
seq.3221.54	SFRP1	SARP-2	Secreted frizzled-related protein 1	-0.0131548	-0.00639457
seq.3222.11	SEMA3A	Semaphorin 3A	Semaphorin-3A	0.0149014	-0.000985254
seq.3232.28	ACP5	TrATPase	Tartrate-resistant acid phosphatase type 5	-0.00234379	-0.0124711
seq.3234.23	CCDC80	URB	Coiled-coil domain-containing protein 80	-0.00791491	-0.00447043
seq.3235.50	WFIKKN2	WFKN2	WAP, Kazal, immunoglobulin, Kunitz and NTR domain-containing protein 2	-0.0139209	0.000579959
seq.3236.12	GSK3B	GSK-3 beta	Glycogen synthase kinase-3 beta	-0.0045966	0.00848763
seq.3280.49	ACAN	Aggrecan	Aggrecan core protein	-0.0118052	-0.00116657
seq.3283.21	TGFBI	BGH3	Transforming growth factor-beta-induced protein ig-h3	-0.0183022	0.0080998
seq.3284.75	BGN	BGN	Biglycan	-0.0138611	-0.00106453
seq.3285.23	C1R	C1r	Complement C1r subcomponent	-0.00361389	-0.0169759
seq.3289.19	CA10	Carbonic Anhydrase X	Carbonic anhydrase-related protein 10	0.0103533	-0.00987076
seq.3290.50	CD109	CD109	CD109 antigen	-0.0123119	0.00426465
seq.3291.30	FCER2	CD23	Low affinity immunoglobulin epsilon Fc receptor	-0.00432616	0.000575289
seq.3292.75	CD48	CD48	CD48 antigen	-0.0173642	0.000772527
seq.3293.2	CD5L	CD5L	CD5 antigen-like	-0.00368164	-0.0100323
seq.3294.55	CFC1	CFC1	Cryptic protein	-0.00432155	0.0155117
seq.3296.92	CNTN2	CNTN2	Contactin-2	-0.00703129	0.000976151
seq.3298.52	CNTN4	Contactin-4	Contactin-4	-0.0151659	0.00748752
seq.3299.29	CNTN5	Contactin-5	Contactin-5	-0.0138681	0.0110824
seq.3302.58	CST7	CYTF	Cystatin-F	0.00163397	0.00384256
seq.3303.23	CST6	Cystatin M	Cystatin-M	-0.0121561	-0.00288346
seq.3305.6	DLL4	DLL4	Delta-like protein 4	-0.0165609	0.00665056
seq.3309.2	FCGR2A	FCG2A	Low affinity immunoglobulin gamma Fc region receptor II-a	-0.00315612	0.00116133
seq.3310.62	FCGR2B	FCG2B	Low affinity immunoglobulin gamma Fc region receptor II-b	-0.00450596	0.000119564
seq.3311.27	FCGR3B	FCG3B	Low affinity immunoglobulin gamma Fc region receptor III-B	-0.0110384	0.00195428
seq.3312.64	FCGR1A	FCGR1	High affinity immunoglobulin gamma Fc receptor I	-0.00693645	3.47067e-05
seq.3313.21	FCN2	FCN2	Ficolin-2	0.00250651	-0.00639359
seq.3314.74	GFRA1	GFRa-1	GDNF family receptor alpha-1	-0.0115356	-0.00477137
seq.3315.15	GPC2	GPC2	Glypican-2	-0.0195745	0.00195921
seq.3316.58	SERPIND1	Heparin cofactor II	Heparin cofactor 2	0.00541152	-0.00313385
seq.3317.33	HTRA2	HTRA2	Serine protease HTRA2, mitochondrial	-0.00787061	0.00484616
seq.3320.49	IGFBP7	IGFBP-7	Insulin-like growth factor-binding protein 7	-0.0195231	0.00540453
seq.3321.2	IL24	IL24	Interleukin-24	-0.0129526	0.00187828
seq.3322.52	LRIG3	LRIG3	Leucine-rich repeats and immunoglobulin-like domains protein 3	-0.0102258	-0.00884514
seq.3323.37	LRP8	LRP8	Low-density lipoprotein receptor-related protein 8	-0.0140912	0.00379303
seq.3324.51	LY9	LY9	T-lymphocyte surface antigen Ly-9	-0.017128	-0.00187168
seq.3325.2	MATN2	MATN2	Matrilin-2	-0.0182686	-0.00546493
seq.3326.58	CADM1	Nectin-like protein 2	Cell adhesion molecule 1	-0.0149026	-0.00935613
seq.3327.27	NTN4	NET4	Netrin-4	-0.0134082	0.00495406
seq.3329.14	PGLYRP1	PGRP-S	Peptidoglycan recognition protein 1	0.00786525	0.0177821
seq.3331.8	RGMB	RGMB	RGM domain family member B	-0.0181662	-0.000798613
seq.3332.57	HJV	RGM-C	Hemojuvelin	-0.00238503	-0.00850784
seq.3336.50	TFPI	TFPI	Tissue factor pathway inhibitor	-0.00906045	-0.0113058
seq.3339.33	THBS2	TSP2	Thrombospondin-2	-0.00769445	0.0045117
seq.3340.53	THBS4	TSP4	Thrombospondin-4	-0.00915978	0.00102836
seq.3341.33	ABL1	ABL1	Tyrosine-protein kinase ABL1	-0.015478	0.00243695
seq.3342.76	ABL2	ABL2	Abelson tyrosine-protein kinase 2	-0.0113677	-0.00445405
seq.3343.1	ACY1	Aminoacylase-1	Aminoacylase-1	0.00984978	-0.0059728
seq.3344.60	SERPINC1	Antithrombin III	Antithrombin-III	-0.0136171	0.00360546
seq.3346.72	AURKB	AURKB	Aurora kinase B	0.0182213	-0.00639335
seq.3347.9	GRK2	BARK1	beta-adrenergic receptor kinase 1	0.00275834	0.0254387
seq.3348.49	BMP1	BMP-1	Bone morphogenetic protein 1	0.000433795	-0.00699427
seq.3350.53	CAMK2A	CAMK2A	Calcium/calmodulin-dependent protein kinase type II subunit alpha	0.00301199	0.0247077
seq.3351.1	CAMK2B	CAMK2B	Calcium/calmodulin-dependent protein kinase type II subunit beta	0.00988883	0.0271659
seq.3352.80	CA6	Carbonic anhydrase 6	Carbonic anhydrase 6	-0.00841694	0.00919849
seq.3356.50	CA7	Carbonic anhydrase VII	Carbonic anhydrase 7	-0.0164751	-0.00506233
seq.3357.67	CDK2|CCNA2	CDK2/cyclin A	Cyclin-dependent kinase 2:Cyclin-A2 complex	-0.0138464	0.00236284
seq.3358.51	CDK5|CDK5R1	CDK5/p35	Cyclin-dependent kinase 5:Cyclin-dependent kinase 5 activator 1 complex	0.0155996	-0.0123636
seq.3359.11	CDK8|CCNC	CDK8/cyclin C	Cyclin-dependent kinase 8:Cyclin-C complex	0.0143212	-0.00115986
seq.3360.50	CHEK2	Chk2	Serine/threonine-protein kinase Chk2	0.00199703	0.00324438
seq.3361.26	CD207	CLC4K	C-type lectin domain family 4 member K	-0.0223499	-0.00360871
seq.3362.61	CHRDL1	CRDL1	Chordin-like protein 1	-0.0184817	-0.00153398
seq.3363.31	CSK	CSK	Tyrosine-protein kinase CSK	0.00926515	0.0320639
seq.3364.76	CTSV	Cathepsin V	Cathepsin L2	-0.00908908	-0.0030091
seq.3365.7	DKK4	Dkk-4	Dickkopf-related protein 4	-0.0141872	-0.00504739
seq.3366.51	ECM1	ECM1	Extracellular matrix protein 1	-0.00623473	-0.00395469
seq.3367.8	FETUB	FETUB	Fetuin-B	0.00470601	-0.00394543
seq.3373.5	GZMH	Granzyme H	Granzyme H	-0.0147779	0.0159772
seq.3374.49	HCK	HCK	Tyrosine-protein kinase HCK	-0.0175795	-0.00127032
seq.3376.49	IL17RD	IL-17 RD	Interleukin-17 receptor D	-0.00759308	-0.000353197
seq.3378.49	KLK7	Kallikrein 7	Kallikrein-7	-0.0139834	-0.000134947
seq.3379.29	PRKCI	KPCI	Protein kinase C iota type	0.00146964	0.0195845
seq.3381.24	LYN	LYNB	Tyrosine-protein kinase Lyn, isoform B	0.00853856	0.027919
seq.3387.1	PAK3	PAK3	Serine/threonine-protein kinase PAK 3	0.00644818	-0.00577731
seq.3388.58	PAK5	PAK7	Serine/threonine-protein kinase PAK 5	0.0170762	-0.00305457
seq.3389.7	SERPINA5	PCI	Plasma serine protease inhibitor	0.00535665	0.000929397
seq.3390.72	PIK3CA|PIK3R1	PIK3CA/PIK3R1	PIK3CA/PIK3R1	0.00257108	0.0146578
seq.3391.10	PIK3CG	PK3CG	Phosphatidylinositol 4,5-bisphosphate 3-kinase catalytic subunit gamma isoform	0.0138434	-0.00540675
seq.3392.68	AKT3	PKB gamma	Protein kinase B gamma	0.00648236	0.0282667
seq.3394.81	PLK1	PLK-1	Serine/threonine-protein kinase PLK1	-0.0226794	0.00639938
seq.3396.54	REN	Renin	Renin	-0.00588103	-0.00167784
seq.3397.7	PTPN11	SHP-2	Tyrosine-protein phosphatase non-receptor type 11	0.00870046	0.0298708
seq.3399.31	STAB2	STAB2	Stabilin-2	0.0207892	-0.00741157
seq.3400.49	TBK1	TBK1	Serine/threonine-protein kinase TBK1	-0.0111615	0.00498755
seq.3401.8	PTPN2	TCPTP	Tyrosine-protein phosphatase non-receptor type 2	-0.0140918	-0.00619858
seq.3403.1	TPSB2	TPSB2	Tryptase beta-2	-0.00695288	-0.00800141
seq.3404.51	TPSG1	TPSG1	Tryptase gamma	-0.00870879	-0.00288754
seq.3405.6	UFC1	UFC1	Ubiquitin-fold modifier-conjugating enzyme 1	-0.00144109	0.0245116
seq.3412.7	BCL2	Bcl-2	Apoptosis regulator Bcl-2	0.00477064	0.0201817
seq.3413.50	BCL2A1	BFL1	Bcl-2-related protein A1	0.011756	0.010845
seq.3414.40	BMX	BMX	Cytoplasmic tyrosine-protein kinase BMX	-0.0144538	0.00932517
seq.3415.61	IBSP	BSP	Bone sialoprotein 2	-0.00403299	-0.0045887
seq.3416.2	BTK	BTK	Tyrosine-protein kinase BTK	0.012491	0.0279128
seq.3418.12	CAMK1D	CAMK1D	Calcium/calmodulin-dependent protein kinase type 1D	0.0240508	-0.00169846
seq.3419.49	CAMK2D	CAMK2D	Calcium/calmodulin-dependent protein kinase type II subunit delta	0.016554	0.0245793
seq.3420.21	CA13	Carbonic anhydrase XIII	Carbonic anhydrase 13	0.0114046	0.0263158
seq.3421.54	TNFSF8	CD30 Ligand	Tumor necrosis factor ligand superfamily member 8	-0.00430059	-0.00266212
seq.3422.4	CDK1|CCNB1	CDK1/cyclin B	Cyclin-dependent kinase 1:G2/mitotic-specific cyclin-B1 complex	0.016058	0.00108772
seq.3423.59	CMA1	Chymase	Chymase	0.0144239	0.0158154
seq.3427.63	CSNK2A1	CSK21	Casein kinase II subunit alpha	-0.00816722	0.00922044
seq.3431.54	EPHA1	EphA1	Ephrin type-A receptor 1	0.00330679	-0.0107915
seq.3432.21	EPHA3	EPHA3	Ephrin type-A receptor 3	-0.0170536	-0.00630314
seq.3434.34	FN1	FN1.3	Fibronectin Fragment 3	0.00122936	-0.0024229
seq.3435.53	FN1	FN1.4	Fibronectin Fragment 4	0.00229955	-0.000728959
seq.3437.80	FLT3	Flt-3	Receptor-type tyrosine-protein kinase FLT3	0.0243903	-0.0121343
seq.3438.10	FSTL3	FSTL3	Follistatin-related protein 3	-0.00793591	-0.0114191
seq.3440.7	GZMA	granzyme A	Granzyme A	-0.00930276	-0.000398118
seq.3441.64	GSK3A	GSK-3 alpha	Glycogen synthase kinase-3 alpha	0.0134672	0.0205069
seq.3445.53	IL15RA	IL-15 Ra	Interleukin-15 receptor subunit alpha	0.0166923	0.00323753
seq.3446.7	IL18R1	IL-18 Ra	Interleukin-18 receptor 1	-0.00243851	-0.0141733
seq.3447.64	CXCL8	IL-8	Interleukin-8	0.00644339	0.00779487
seq.3448.13	INSR	IR	Insulin receptor	-0.0147006	-0.0024541
seq.3449.58	SERPINA4	Kallistatin	Kallistatin	0.00572876	-0.0015592
seq.3450.4	KLK6	Kallikrein 6	Kallikrein-6	0.00901838	-0.0207907
seq.3452.17	LCK	LCK	Tyrosine-protein kinase Lck	0.00352496	-0.00695131
seq.3453.87	LYN	LYN	Tyrosine-protein kinase Lyn	0.0100496	0.0270359
seq.3457.57	POSTN	Periostin	Periostin	-0.0184277	0.00799691
seq.3459.49	PDGFRB	PDGF Rb	Platelet-derived growth factor receptor beta	-0.00510826	0.00255392
seq.3461.58	BCAN	PGCB	Brevican core protein	-0.0153879	-0.000414153
seq.3466.8	PRKACA	PRKACA	cAMP-dependent protein kinase catalytic subunit alpha	0.00814602	0.0311607
seq.3469.74	RPS6KA3	RPS6KA3	Ribosomal protein S6 kinase alpha-3	0.00527673	0.0311891
seq.3470.1	SELE	sE-Selectin	E-selectin	-0.00240745	-0.00436184
seq.3471.49	STK16	STK16	Serine/threonine-protein kinase 16	0.0159001	-0.00110438
seq.3472.40	BIRC5	Survivin	Baculoviral IAP repeat-containing protein 5	0.0240233	-0.00307264
seq.3473.78	MPL	Thrombopoietin Receptor	Thrombopoietin Receptor	-0.0134628	0.00428161
seq.3474.19	THBS1	Thrombospondin-1	Thrombospondin-1	0.0145438	0.00622942
seq.3477.63	NTRK1	TrkA	High affinity nerve growth factor receptor	-0.00195232	-0.0056331
seq.3479.71	PRSS3	TRY3	Trypsin-3	0.0036404	-0.00708787
seq.3480.7	DUSP3	DUS3	Dual specificity protein phosphatase 3	0.00669648	0.0268536
seq.3481.87	XPNPEP1	XPNPEP1	Xaa-Pro aminopeptidase 1	0.00432735	0.0174418
seq.3484.60	AGT	Angiotensinogen	Angiotensinogen	0.00606969	-0.00291804
seq.3485.28	B2M	b2-Microglobulin	Beta-2-microglobulin	-0.00110824	-0.00286343
seq.3486.58	FGF1	b-ECGF	Fibroblast growth factor 1	-0.0147984	-0.0124011
seq.3487.32	CXCL13	BLC	C-X-C motif chemokine 13	-0.00497376	-0.00410906
seq.3488.64	CAT	Catalase	Catalase	0.00512676	0.00611316
seq.3489.9	CNTF	CNTF	Ciliary neurotrophic factor	-0.020355	-0.0108807
seq.3494.71	FGF17	FGF-17	Fibroblast growth factor 17	-0.00668974	-0.0181099
seq.3495.15	CXCL6	GCP-2	C-X-C motif chemokine 6	-0.00918537	0.00259103
seq.3497.13	IFNA2	IFN-aA	Interferon alpha-2	0.0090042	-0.0154632
seq.3498.53	IL17A	IL-17	Interleukin-17A	0.0110846	-0.0094714
seq.3499.77	IL17B	IL-17B	Interleukin-17B	-0.00986756	-0.00956138
seq.3503.4	ITGA1|ITGB1	Integrin a1b1	Integrin alpha-I: beta-1 complex	0.00307744	0.00668076
seq.3504.58	HAMP	LEAP-1	Hepcidin	-0.000804411	0.0010563
seq.3505.6	LTA|LTB	Lymphotoxin a1/b2	Lymphotoxin alpha1:beta2	-0.0158585	-0.00558963
seq.3506.49	LTA|LTB	Lymphotoxin a2/b1	Lymphotoxin alpha2:beta1	0.00811129	-0.00679908
seq.3507.1	mdh	MDH_THETH	Malic dehydrogenase_THETH	-0.00936359	-0.0034111
seq.3508.78	CCL22	MDC	C-C motif chemokine 22	-0.0127773	-0.00113981
seq.3509.1	CCL15	MIP-5	C-C motif chemokine 15	-0.00790647	-0.00363683
seq.3512.72	adk	KAD_GEOSE	Adenylate kinase_GEOSE	-0.00893883	0.0123577
seq.3514.49	PRTN3	Proteinase-3	Myeloblastin	0.0048778	0.01736
seq.3516.60	CXCL12	SDF-1	Stromal cell-derived factor 1	-0.0138207	0.00237796
seq.3518.54	CPB2	TAFI	Carboxypeptidase B2	-0.00513516	0.00124711
seq.3519.3	CCL17	TARC	C-C motif chemokine 17	-0.00385529	-0.00595602
seq.3520.58	TGFB3	TGF-b3	Transforming growth factor beta-3	-0.00982621	0.0119694
seq.3521.16	CGA|TSHB	TSH	Thyroid Stimulating Hormone	-0.00591997	-0.0102556
seq.3522.57	VIP	Vasoactive Intestinal Peptide	Vasoactive Intestinal Peptide	-0.0208574	0.00579086
seq.3534.14	CD40LG	CD40 ligand, soluble	CD40 ligand	0.000428535	0.012606
seq.3535.84	DKK1	DKK1	Dickkopf-related protein 1	-0.00860285	-0.0108892
seq.3538.26	DDC	dopa decarboxylase	Aromatic-L-amino-acid decarboxylase	-0.0235937	0.00420608
seq.3554.24	ADIPOQ	Adiponectin	Adiponectin	-0.0099608	0.0100711
seq.3580.25	SERPINA1	a1-Antitrypsin	Alpha-1-antitrypsin	-0.0110535	-0.00212257
seq.3581.53	AHSG	a2-HS-Glycoprotein	Alpha-2-HS-glycoprotein	0.0096119	-0.00398612
seq.3583.54	ARSA	Arylsulfatase A	Arylsulfatase A	-0.00551463	-0.00109477
seq.3585.54	BSG	BASI	Basigin	-0.00440807	0.0174447
seq.3587.53	BMP10	BMP10	Bone morphogenetic protein 10	-0.0122545	0.0152721
seq.3591.51	CDH6	Cadherin-6	Cadherin-6	0.00468195	-0.00386117
seq.3592.4	CAMK1	CAMK1	Calcium/calmodulin-dependent protein kinase type 1	0.0157152	-0.00311588
seq.3593.72	CASP3	Caspase-3	Caspase-3	0.0075417	0.0323441
seq.3600.2	CHIT1	Chitotriosidase-1	Chitotriosidase-1	-0.00479748	0.00258266
seq.3601.54	CHL1	CHL1	Neural cell adhesion molecule L1-like protein	-0.0183384	-0.00394898
seq.3603.60	CLEC7A	CLC7A	C-type lectin domain family 7 member A	-0.00637946	0.00549842
seq.3605.77	MASP1	MASP3	Mannan-binding lectin serine protease 1	0.0218688	-0.000422173
seq.3607.71	DKK3	DKK3	Dickkopf-related protein 3	-0.0216703	0.00478538
seq.3611.70	ECE1	Endothelin-converting enzyme 1	Endothelin-converting enzyme 1	0.0107413	0.00198429
seq.3613.62	FCN1	FCN1	Ficolin-1	0.000152652	-0.00427519
seq.3616.3	GNS	GNS	N-acetylglucosamine-6-sulfatase	-0.00958127	0.00599318
seq.3617.80	HGFAC	HGFA	Hepatocyte growth factor activator	-0.00735838	0.00233801
seq.3620.67	IL22RA1	IL22RA1	Interleukin-22 receptor subunit alpha-1	0.0118123	0.000662781
seq.3622.33	LGMN	LGMN	Legumain	0.00280651	-0.00859859
seq.3623.84	LY86	LY86	Lymphocyte antigen 86	0.0231312	0.00377676
seq.3624.3	PRSS27	Marapsin	Serine protease 27	0.0195769	-0.0125142
seq.3627.71	MMEL1	MMEL2	Membrane metallo-endopeptidase-like 1	0.00337532	-0.00638852
seq.3628.3	MAP2K2	MP2K2	Dual specificity mitogen-activated protein kinase kinase 2	-0.0136456	-0.00397786
seq.3629.60	CDC42BPB	MRCKB	Serine/threonine-protein kinase MRCK beta	0.0199452	-0.00166294
seq.3630.27	CADM3	Nectin-like protein 1	Cell adhesion molecule 3	-0.00958174	-0.00603213
seq.3633.70	NID2	NID2	Nidogen-2	-0.000912228	-0.00487534
seq.3634.5	OPCML	OBCAM	Opioid-binding protein/cell adhesion molecule	0.024888	-0.0162684
seq.3635.76	OCIAD1	OCAD1	OCIA domain-containing protein 1	0.00287182	0.0108014
seq.3636.37	OLR1	OLR1	Oxidized low-density lipoprotein receptor 1	0.00456169	0.0200881
seq.3640.14	LRPAP1	RAP	alpha-2-macroglobulin receptor-associated protein	-0.00303587	-0.000962309
seq.3642.4	CD84	SLAF5	SLAM family member 5	0.00298406	0.0204605
seq.3644.5	DKKL1	Soggy-1	Dickkopf-like protein 1	0.0227107	-0.0133855
seq.3646.7	TEC	TEC	Tyrosine-protein kinase Tec	-0.000781865	0.0138341
seq.3647.49	TLR4|LY96	TLR4:MD-2 complex	Toll-like receptor 4:Lymphocyte antigen 96 complex	-0.0188491	-0.00353677
seq.3650.8	GFP	GFP_AEQVI	Green fluorescent protein_AEQVI	-0.0034401	0.00191212
seq.3651.50	KDR	VEGF sR2	Vascular endothelial growth factor receptor 2	-0.00452865	-0.00818417
seq.3654.27	BMPER	BMPER	BMP-binding endothelial regulator protein	-0.00981737	0.0161047
seq.3666.17	CFHR5	complement factor H-related 5	Complement factor H-related protein 5	-0.00148485	-0.00612645
seq.3676.15	IGF2R	IGF-II receptor	Cation-independent mannose-6-phosphate receptor	0.00114682	-0.00893936
seq.3681.87	KLK14	kallikrein 14	Kallikrein-14	0.0161088	-0.0165583
seq.3684.78	MSR1	Macrophage scavenger receptor	Macrophage scavenger receptor types I and II	-0.0130919	0.000321071
seq.3685.53	MFRP	MFRP	Membrane frizzled-related protein	0.00288933	0.0133965
seq.3708.62	A2M	a2-Macroglobulin	Alpha-2-macroglobulin	-0.0183417	-0.00797952
seq.3709.4	GPT	ALT	Alanine aminotransferase 1	0.00052809	0.00548852
seq.3710.49	PLG	Angiostatin	Angiostatin	-0.00847759	-0.00517674
seq.3714.49	CKB|CKM	CK-MB	Creatine kinase M-type:Creatine kinase B-type heterodimer	0.000953798	0.00682291
seq.3717.23		LUCI_PHOPY	Luciferin 4-monooxygenase_PHOPY	0.0172491	0.00533032
seq.3719.2	CDKN1B	p27Kip1	Cyclin-dependent kinase inhibitor 1B	-0.00434218	-0.00133225
seq.3721.5	nodH	NOH4_RHIML	Nodulation protein H_NOH4	-0.0135871	0.0127593
seq.3723.1	NPPB	BNP-32	Brain natriuretic peptide 32	0.00698685	0.000583325
seq.3724.64		EXE4_HELSU	Exendin-4_HELSU	-0.00310655	-0.00546507
seq.3727.35	PYY	PYY	Peptide YY	-0.000958937	-0.00507108
seq.3728.52	SCT	Secretin	Secretin	-0.0211834	-0.00456519
seq.3730.81	TNFRSF4	TNR4	Tumor necrosis factor receptor superfamily member 4	-0.00494966	-0.0097584
seq.3736.60	BMP6	BMP-6	Bone morphogenetic protein 6	-0.0134718	0.0064071
seq.3738.54	CSF1	CSF-1	Macrophage colony-stimulating factor 1	0.00691828	0.00241857
seq.3739.72	ITGA2B|ITGB3	gpIIbIIIa	Integrin alpha-IIb: beta-3 complex	0.00922389	0.0201299
seq.3741.4	IL5	IL-5	Interleukin-5	0.0173164	-0.00904375
seq.3742.78		NIGB_SAMNI	Nigrin b_SAMNI	-0.0108128	0.00394392
seq.3758.63	PROC	Activated Protein C	Activated Protein C	-0.00337742	-0.0138958
seq.3758.68	PROC	Activated Protein C	Activated Protein C	-0.0101015	-0.0136661
seq.3761.4	PTGS2	COX-2	Prostaglandin G/H synthase 2	0.00164836	0.00869379
seq.3766.51	STX1A	STX1a	Syntaxin-1A	-0.00646989	-0.0063299
seq.3773.15	TEK	sTie-2	Angiopoietin-1 receptor, soluble	-0.0177301	-0.00160853
seq.3795.6	ADAM9	ADAM 9	Disintegrin and metalloproteinase domain-containing protein 9	-0.0038662	0.00530077
seq.3796.79	ANGPTL4	ANGL4	Angiopoietin-related protein 4	-7.5401e-06	0.00250194
seq.3797.1	CDH2	Cadherin-2	Cadherin-2	-0.000455429	-0.00331909
seq.3798.71	CA9	Carbonic anhydrase 9	Carbonic anhydrase 9	-0.0173225	-0.0010128
seq.3799.11	CA3	Carbonic anhydrase III	Carbonic anhydrase 3	0.000364848	0.00563312
seq.3800.71	CKB	CK-BB	Creatine kinase B-type	-0.00231286	0.00211206
seq.3803.10	CST5	CYTD	Cystatin-D	-0.00802515	-0.00361362
seq.3805.16	ESM1	Endocan	Endothelial cell-specific molecule 1	-0.0146713	-0.00148333
seq.3806.55	EPHA5	EphA5	Ephrin type-A receptor 5	-0.0211539	0.00283463
seq.3807.1	FGF23	FGF23	Fibroblast growth factor 23	-0.0163131	0.00734904
seq.3808.76	FGFR2	FGFR-2	Fibroblast growth factor receptor 2	-0.00843962	-0.00887726
seq.3809.1	FGFR3	FGFR-3	Fibroblast growth factor receptor 3	0.0172905	0.00989936
seq.3810.50	FGR	FGR	Tyrosine-protein kinase Fgr	-0.00191832	0.0156293
seq.3813.3	FYN	FYN	Tyrosine-protein kinase Fyn	0.00795374	0.0258802
seq.3814.63	IL11RA	IL-11 RA	Interleukin-11 receptor subunit alpha	-0.0118204	0.00106639
seq.3815.14	IL12RB2	IL-12 RB2	Interleukin-12 receptor subunit beta-2	-0.00460298	0.00173862
seq.3817.18	PRKCQ	KPCT	Protein kinase C theta type	0.00665453	0.0256208
seq.3820.68	MAPKAPK2	MAPK2	MAP kinase-activated protein kinase 2	-0.00662972	0.0182392
seq.3821.28	MAPKAPK5	MAPK5	MAP kinase-activated protein kinase 5	-0.00414322	-0.000525535
seq.3822.54	MAPKAPK3	MAPKAPK3	MAP kinase-activated protein kinase 3	0.000573069	0.0212717
seq.3823.9	MATK	MATK	Megakaryocyte-associated tyrosine-protein kinase	-0.0161626	0.0139253
seq.3825.18	MAPK8	MK08	Mitogen-activated protein kinase 8	-0.0166239	-0.0014034
seq.3827.22	PAK6	PAK6	Serine/threonine-protein kinase PAK 6	-0.0107079	0.00609878
seq.3828.54	PDGFC	PDGF-CC	Platelet-derived growth factor C	-0.0134465	-0.00369065
seq.3831.21	PTEN	pTEN	Phosphatidylinositol 3,4,5-trisphosphate 3-phosphatase and dual-specificity protein phosphatase PTEN	-0.00663197	0.0112545
seq.3832.51	PTK6	PTK6	Protein-tyrosine kinase 6	-0.0105559	0.00403232
seq.3835.11	TLR2	TLR2	Toll-like receptor 2	-0.0171086	-0.00161927
seq.3836.51	UFM1	UFM1	Ubiquitin-fold modifier 1	0.010266	0.0295921
seq.3837.6	ZAP70	ZAP70	Tyrosine-protein kinase ZAP-70	0.00753738	-0.0196407
seq.3839.60	AIP	AIP	AH receptor-interacting protein	0.012729	0.0111967
seq.3844.2	PPIA	Cyclophilin A	Peptidyl-prolyl cis-trans isomerase A	0.0109718	0.0306554
seq.3845.51	DYNLRB1	DLRB1	Dynein light chain roadblock-type 1	0.0123189	0.023441
seq.3847.56	ETHE1	ETHE1	Persulfide dioxygenase ETHE1, mitochondrial	-0.00522251	-0.00130041
seq.3848.14	GAPDH	GAPDH, liver	Glyceraldehyde-3-phosphate dehydrogenase	0.00733659	0.0225587
seq.3849.56	GFP	GFP_AEQVI	Green fluorescent protein_AEQVI	-0.0132502	0.00414521
seq.3852.19	DNAJB1	HSP 40	DnaJ homolog subfamily B member 1	-0.00566437	0.0247063
seq.3853.56	MDH1	MDHC	Malate dehydrogenase, cytoplasmic	0.00647551	0.0186176
seq.3854.24	NACA	NACA	Nascent polypeptide-associated complex subunit alpha	0.00269017	0.0148299
seq.3855.56	PRDX1	Peroxiredoxin-1	Peroxiredoxin-1	0.00548538	0.00812234
seq.3858.5	ACP1	PPAC	Low molecular weight phosphotyrosine protein phosphatase	0.00387806	0.00575062
seq.3859.50	PSMA1	PSA1	Proteasome subunit alpha type-1	-0.00537493	0.00265657
seq.3860.7	PSMA6	PSA6	Proteasome subunit alpha type-6	-0.0117897	0.00941616
seq.3864.5	RPS7	RS7	40S ribosomal protein S7	-0.00957215	0.00989236
seq.3866.7	SBDS	SBDS	Ribosome maturation protein SBDS	-6.71308e-05	0.0307221
seq.3867.49	SEZ6L2	SE6L2	Seizure 6-like protein 2	-0.00759173	0.0118484
seq.3868.8	SGTA	SGTA	Small glutamine-rich tetratricopeptide repeat-containing protein alpha	0.011323	0.0254902
seq.3872.2	TPT1	TCTP	Translationally-controlled tumor protein	0.0123231	0.0310013
seq.3873.51	TPO	TMA	Thyroid peroxidase	0.0111381	0.000988497
seq.3874.8	UBE2L3	UB2L3	Ubiquitin-conjugating enzyme E2 L3	-0.00308418	0.0139059
seq.3875.62	ARID3A	ARI3A	AT-rich interactive domain-containing protein 3A	-0.0138373	0.00476571
seq.3879.50	CDC37	CDC37	Hsp90 co-chaperone Cdc37	-0.0137158	0.00510734
seq.3881.49	DYNLL1	DLC8	Dynein light chain 1, cytoplasmic	-0.00965294	0.00220931
seq.3887.90	KPNB1	IMB1	Importin subunit beta-1	0.00572904	0.0278361
seq.3888.8	ING1	ING1	Inhibitor of growth protein 1	-0.0136501	0.0162562
seq.3889.64	LMNB1	Lamin-B1	Lamin-B1	-0.0143999	0.0102433
seq.3890.8	LDHB	LDH-H 1	L-lactate dehydrogenase B chain	0.00295647	0.0216685
seq.3891.56	MBD4	MBD4	Methyl-CpG-binding domain protein 4	-0.00542981	-0.00228854
seq.3892.21	MED1	MED-1	Mediator of RNA polymerase II transcription subunit 1	-0.0112043	0.0131061
seq.3893.64	MSLN	Mesothelin	Mesothelin	-0.0104328	0.00209249
seq.3894.15	NAGK	NAGK	N-acetyl-D-glucosamine kinase	-0.0106085	0.0124418
seq.3896.5	PGAM1	Phosphoglycerate mutase 1	Phosphoglycerate mutase 1	0.0019933	0.00867667
seq.3897.61	PDXP	PLPP	Pyridoxal phosphate phosphatase	-0.00126194	0.0128008
seq.3898.5	PSMD7	PSD7	26S proteasome non-ATPase regulatory subunit 7	-0.0188155	0.00341793
seq.3902.21	SKP1	SKP1	S-phase kinase-associated protein 1	-0.0168211	0.00870995
seq.3903.49	SNX4	Sorting nexin 4	Sorting nexin-4	0.00993322	0.030059
seq.3905.62	UBE2N	UBE2N	Ubiquitin-conjugating enzyme E2 N	0.00855018	0.025966
seq.4122.12	DDR1	discoidin domain receptor 1	Epithelial discoidin domain-containing receptor 1	-0.00562329	-0.00228374
seq.4123.60	FGF4	FGF-4	Fibroblast growth factor 4	-0.0166678	0.00631322
seq.4124.24	HSPA1A	HSP 70	Heat shock 70 kDa protein 1A	-0.00104788	0.0227499
seq.4125.52	AGER	sRAGE	Advanced glycosylation end product-specific receptor, soluble	-0.00662985	-0.00113593
seq.4126.22	BPI	BPI	Bactericidal permeability-increasing protein	0.00530565	0.0141858
seq.4127.75	C6	C6	Complement component C6	-0.00403303	-0.0140472
seq.4128.27	CCL24	Eotaxin-2	C-C motif chemokine 24	-0.00809752	-0.00719221
seq.4129.72	CFB	Factor B	Complement factor B	-0.00120545	-0.000465531
seq.4130.71	FGF6	FGF-6	Fibroblast growth factor 6	-0.00800139	0.00216514
seq.4131.72	FN1	Fibronectin	Fibronectin	0.00398288	-0.00377262
seq.4132.27	FST	FST	Follistatin	0.00970465	0.00222349
seq.4133.54	GZMB	Granzyme B	Granzyme B	-0.0125487	0.00170423
seq.4135.84	IGHE	IgE	Immunoglobulin E	-0.000344795	0.00404391
seq.4136.40	IL17D	IL-17D	Interleukin-17D	0.00146936	-0.00440701
seq.4137.57	IL25	IL-17E	Interleukin-25	-0.0119279	0.00476712
seq.4138.25	IL20	IL-20	Interleukin-20	-0.0171553	0.00275282
seq.4139.71	IL6R	IL-6 sRa	Interleukin-6 receptor subunit alpha	-0.00895879	-0.012865
seq.4140.3	IL7	IL-7	Interleukin-7	-0.0144838	-0.00404682
seq.4141.79	CXCL10	IP-10	C-X-C motif chemokine 10	-0.00764137	-0.00339188
seq.4143.74	XCL1	Lymphotactin	Lymphotactin	-0.011127	0.00382037
seq.4144.13	CCL13	MCP-4	C-C motif chemokine 13	-0.0150055	0.00666322
seq.4145.58	NTF3	Neurotrophin-3	Neurotrophin-3	-0.0196361	-0.000661894
seq.4146.58	NTF4	Neurotrophin-5	Neurotrophin-4	-0.0188359	0.00851039
seq.4148.49	PAPPA	PAPP-A	Pappalysin-1	-0.0103936	0.00507299
seq.4149.8	PDGFB	PDGF-BB	Platelet-derived growth factor subunit B	-0.0069142	-0.01191
seq.4150.75	PLG	Plasmin	Plasmin	0.00159805	0.0078411
seq.4151.6	PLG	Plasminogen	Plasminogen	0.00277016	0.00458451
seq.4152.58	KLKB1	Prekallikrein	Plasma kallikrein	-0.00228308	-0.00736962
seq.4153.11	SERPINA3	alpha-1-antichymotrypsin complex	Alpha-1-antichymotrypsin complex	-0.00591239	0.0137931
seq.4154.57	SELP	P-Selectin	P-selectin	0.00124682	0.00646061
seq.4155.3	TNC	Tenascin	Tenascin	-0.0112722	-0.00120489
seq.4156.74	TGFB2	TGF-b2	Transforming growth factor beta-2	-0.0172648	0.00140804
seq.4157.2	F2	Thrombin	Thrombin	-0.0134529	-0.00855973
seq.4158.54	PLAU	uPA	Urokinase-type plasminogen activator	-0.0161073	0.000543017
seq.4159.130	CFH	Factor H	Complement factor H	0.00223446	-0.00784743
seq.4160.49	MMP2	MMP-2	72 kDa type IV collagenase	-0.0141196	0.00951314
seq.4162.54	TF	Transferrin	Serotransferrin	-0.00325001	0.00146116
seq.4163.5	H2AZ1	Histone H2A.z	Histone H2A.z	0.00231289	0.026269
seq.4179.57	YWHAG	14-3-3 protein gamma	14-3-3 protein gamma	0.00502175	0.0265881
seq.4184.43	EIF4EBP2	4EBP2	Eukaryotic translation initiation factor 4E-binding protein 2	-0.00968456	-0.000115697
seq.4187.49	PGD	6-Phosphogluconate dehydrogenase	6-phosphogluconate dehydrogenase, decarboxylating	0.00729131	0.014524
seq.4188.1	AKR7A2	Aflatoxin B1 aldehyde reductase	Aflatoxin B1 aldehyde reductase member 2	0.0126649	0.0258449
seq.4192.10	AKR1A1	AK1A1	Alcohol dehydrogenase [NADP(+)]	0.00726925	0.0140413
seq.4194.26	ANP32B	AN32B	Acidic leucine-rich nuclear phosphoprotein 32 family member B	-0.011864	-0.0124794
seq.4203.50	CFL1	Cofilin-1	Cofilin-1	0.0250575	0.00503451
seq.4209.60	VTA1	DRG-1	Vacuolar protein sorting-associated protein VTA1 homolog	0.0119096	0.0296634
seq.4212.5	EPS15L1	EP15R	Epidermal growth factor receptor substrate 15-like 1	0.00742166	0.0253441
seq.4217.49	HSD17B10	ERAB	3-hydroxyacyl-CoA dehydrogenase type-2	0.00830707	0.0232799
seq.4220.39	FER	FER	Tyrosine-protein kinase Fer	0.00982614	0.0302969
seq.4224.7	SYNCRIP	HNRPQ	Heterogeneous nuclear ribonucleoprotein Q	0.0161538	-0.0137433
seq.4230.1	EIF4G2	IF4G2	Eukaryotic translation initiation factor 4 gamma 2	0.00870349	0.0319725
seq.4232.19	IGF1R	IGF-I sR	Insulin-like growth factor 1 receptor	-0.0191771	0.00835928
seq.4234.8	IL1RL1	IL-1 R4	Interleukin-1 receptor-like 1	-0.0084585	0.00233639
seq.4237.70	LCMT1	LCMT1	Leucine carboxyl methyltransferase 1	0.00706515	-0.00091702
seq.4238.4	LIN7B	LIN7B	Protein lin-7 homolog B	-0.00785915	-0.00944832
seq.4240.31	PKM	M2-PK	Pyruvate kinase PKM	0.00949486	0.0227966
seq.4245.80	MDM2	MDM2	E3 ubiquitin-protein ligase Mdm2	-0.0138321	0.00946932
seq.4246.40	L1CAM	NCAM-L1	Neural cell adhesion molecule L1	-0.0141335	0.00937189
seq.4249.64	NME2	NDP kinase B	Nucleoside diphosphate kinase B	0.00911588	0.0286398
seq.4250.23	NSFL1C	NSF1C	NSFL1 cofactor p47	0.0112217	0.0264181
seq.4254.6	NUDCD3	NUDC3	NudC domain-containing protein 3	-0.00128739	0.0227803
seq.4258.15	PA2G4	PA2G4	Proliferation-associated protein 2G4	0.00883286	0.0200798
seq.4261.55	PON1	paraoxonase 1	Serum paraoxonase/arylesterase 1	-0.0146861	0.00735455
seq.4267.81	PES1	PESC	Pescadillo homolog	-0.0224733	0.00773892
seq.4271.75	PFDN5	PFD5	Prefoldin subunit 5	-0.00641171	0.00731212
seq.4272.46	GPI	PHI	Glucose-6-phosphate isomerase	0.00206811	0.0195549
seq.4276.10	PEBP1	prostatic binding protein	Phosphatidylethanolamine-binding protein 1	0.0125174	0.0211143
seq.4278.14	P4HB	Protein disulfide-isomerase	Protein disulfide-isomerase	-0.0133559	-0.0115275
seq.4280.47	PSMA2	PSA2	Proteasome subunit alpha type-2	0.00259167	0.0137485
seq.4282.3	RAN	RAN	GTP-binding nuclear protein Ran	0.00772733	0.0179699
seq.4284.18	RBM39	RBM39	RNA-binding protein 39	-0.00816065	0.0155397
seq.4292.5	NAPA	SNAA	Alpha-soluble NSF attachment protein	0.0123367	0.0269644
seq.4294.16	SPHK1	Sphingosine kinase 1	Sphingosine kinase 1	0.0113778	0.0259288
seq.4297.62	SPON1	Spondin-1	Spondin-1	-0.0173317	0.00141175
seq.4301.58	TK1	Thymidine kinase	Thymidine kinase, cytosolic	0.0109317	-0.00463961
seq.4304.18	LCORL	transcription factor MLR1, isoform CRA_b	Ligand-dependent nuclear receptor corepressor-like protein	-0.0186167	-0.00428302
seq.4306.4	TKT	Transketolase	Transketolase	0.00918404	0.0266252
seq.4309.59	TPI1	Triosephosphate isomerase	Triosephosphate isomerase	0.00985081	0.0271619
seq.4314.12	DCTPP1	XTP3A	dCTP pyrophosphatase 1	-0.01184	0.00828919
seq.4318.12	PTPN6	PTP-1C	Tyrosine-protein phosphatase non-receptor type 6	0.0060335	0.0271639
seq.4322.28	AMN	AMNLS	Protein amnionless	-0.014668	-0.00473303
seq.4324.33	CST2	CYTT	Cystatin-SA	-0.00893657	4.29347e-05
seq.4328.2	BOC	BOC	Brother of CDO	-0.00610687	0.0067691
seq.4330.4	KLK3	PSA	Prostate-specific antigen	0.00486811	2.27351e-05
seq.4332.6	CLEC1B	CLC1B	C-type lectin domain family 1 member B	0.00157226	0.0128067
seq.4336.2	SAA1	SAA	Serum amyloid A-1 protein	0.00308514	-0.0028412
seq.4337.49	CRP	CRP	C-reactive protein	0.00694195	-0.00921569
seq.4342.10	ICAM1	sICAM-1	Intercellular adhesion molecule 1	-0.00939858	-0.000548767
seq.4355.13	DAPK2	DAPK2	Death-associated protein kinase 2	-0.00417568	0.00436141
seq.4359.87	DYRK3	DYRK3	Dual specificity tyrosine-phosphorylation-regulated kinase 3	0.00889819	-0.0210365
seq.4374.45	GDF15	MIC-1	Growth/differentiation factor 15	-0.00712931	-0.00817214
seq.4383.97	INHBA|INHBB	Activin AB	Inhibin beta A chain:Inhibin beta B chain heterodimer	-0.0186485	0.0124561
seq.4389.2	DHH	DHH	Desert hedgehog protein N-product	-0.0109044	0.0168205
seq.4392.54	FGF12	FGF-12	Fibroblast growth factor 12	-0.00383445	0.00758271
seq.4393.3	FGF16	FGF-16	Fibroblast growth factor 16	-0.00491748	0.0186358
seq.4394.71	FGF8	FGF-8A	Fibroblast growth factor 8 isoform A	-0.0141756	0.00773805
seq.4396.54	IFNL1	IFN-lambda 1	Interferon lambda-1	-0.0142805	0.00864617
seq.4397.26	IFNL2	IFN-lambda 2	Interferon lambda-2	-0.0206553	0.0109206
seq.4407.10	MST1	MSP	Hepatocyte growth factor-like protein	0.00289196	-0.00613855
seq.4413.3	SLPI	SLPI	Antileukoproteinase	-0.0118433	-0.00782451
seq.4414.69	SFTPD	SP-D	Pulmonary surfactant-associated protein D	0.00148369	0.0202932
seq.4420.7	ADAM12	ADAM12	Disintegrin and metalloproteinase domain-containing protein 12	-0.0132097	-6.79753e-05
seq.4423.77	BCL2L1	BCL2-like 1 protein	Bcl-2-like protein 1	0.0145088	-0.006634
seq.4428.1	CHST2	CHST2	Carbohydrate sulfotransferase 2	0.00841395	0.00500458
seq.4429.51	CHST6	CHST6	Carbohydrate sulfotransferase 6	-0.010198	0.00765651
seq.4430.44	COLEC11	Collectin Kidney 1	Collectin-11	-0.00944154	0.00713693
seq.4435.66	ENPP7	ENPP7	Ectonucleotide pyrophosphatase/phosphodiesterase family member 7	0.00445456	0.00226265
seq.4436.1	ENTPD3	ENTP3	Ectonucleoside triphosphate diphosphohydrolase 3	0.0203863	-0.000902917
seq.4437.56	ENTPD5	ENTP5	Ectonucleoside triphosphate diphosphohydrolase 5	-0.00118319	-0.00244627
seq.4440.15	FCRL3	FCRL3	Fc receptor-like protein 3	0.00224843	-0.0014709
seq.4450.26	HNRNPAB	hnRNP A/B	Heterogeneous nuclear ribonucleoprotein A/B	0.00778533	0.0183999
seq.4452.9	LRRTM1	LRRT1	Leucine-rich repeat transmembrane neuronal protein 1	-0.0118731	-0.00697881
seq.4453.83	LRRTM3	LRRT3	Leucine-rich repeat transmembrane neuronal protein 3	-0.0171819	-0.000617534
seq.4455.89	MFGE8	MFGM	Lactadherin	-0.00318202	-0.0119867
seq.4459.68	PCSK7	PCSK7	Proprotein convertase subtilisin/kexin type 7	0.00208032	-0.00969692
seq.4460.8	PDPK1	PDPK1	3-phosphoinositide-dependent protein kinase 1	0.00444163	0.032068
seq.4464.10	SIGLEC1	Sialoadhesin	Sialoadhesin	-0.0115258	-0.0131675
seq.4467.49	SPARCL1	SPARCL1	SPARC-like protein 1	-0.0171118	0.0044903
seq.4468.21	SPHK2	SPHK2	Sphingosine kinase 2	0.0208673	-0.00893826
seq.4469.78	CHST15	ST4S6	Carbohydrate sulfotransferase 15	-0.0160329	0.00132117
seq.4471.50	TGM3	TGM3	Protein-glutamine gamma-glutamyltransferase E	-0.00723614	-0.00292172
seq.4472.5	TPM2	Tropomyosin 2	Tropomyosin beta chain	0.0145515	-0.0146195
seq.4474.19	RPS27A	Ubiquitin	Ubiquitin	0.00347289	0.014793
seq.4476.22	ZAP70	ZAP70	Tyrosine-protein kinase ZAP-70	0.0183265	-0.00925229
seq.4479.14	SERPING1	C1-Esterase Inhibitor	Plasma protease C1 inhibitor	-0.0101071	0.00103515
seq.4480.59	C3	C3b	Complement C3b	-0.0034868	-0.00432653
seq.4481.34	C4A|C4B	C4	Complement C4	-0.00149579	-0.00774868
seq.4482.66	C5|C6	C5b, 6 Complex	Complement C5b-C6 complex	0.0004671	-0.00888823
seq.4487.1	FGF7	FGF7	Fibroblast growth factor 7	-0.0196377	0.0110166
seq.4491.4	IL5RA	IL-5 Ra	Interleukin-5 receptor subunit alpha	-0.00660913	-0.0119152
seq.4493.92	IL11	IL-11	Interleukin-11	-0.01106	0.00191768
seq.4496.60	MMP12	MMP-12	Macrophage metalloelastase	-0.00828741	-0.00766064
seq.4498.62	NCAM1	NCAM-120	Neural cell adhesion molecule 1, 120 kDa isoform	-0.0151382	-0.00532979
seq.4499.21	PDGFA	PDGF-AA	Platelet-derived growth factor subunit A	-0.00503524	-0.0100845
seq.4500.50	CLEC11A	SCGF-alpha	Stem cell growth factor-alpha	-0.00613466	-0.00605167
seq.4533.76	ADAMTS15	ATS15	A disintegrin and metalloproteinase with thrombospondin motifs 15	-0.0165587	0.0041529
seq.4534.10	PRSS22	BSSP4	Brain-specific serine protease 4	-0.0168269	-0.00375259
seq.4535.50	BST1	BST1	ADP-ribosyl cyclase/cyclic ADP-ribose hydrolase 2	-0.00988418	0.00319667
seq.4540.11	CBX5	CBX5	Chromobox protein homolog 5	0.0210181	-0.00552496
seq.4541.49	CDON	CDON	Cell adhesion molecule-related/down-regulated by oncogenes	0.000685448	0.00141092
seq.4542.24	CLU	Clusterin	Clusterin	-0.00164127	0.00201717
seq.4543.65	COL23A1	CONA1	Collagen alpha-1(XXIII) chain	-0.00370442	0.0186212
seq.4544.4	PPBP	CTAP-III	Connective tissue-activating peptide III	0.00202992	0.00346222
seq.4545.53	DNAJC19	DnaJ homolog	Mitochondrial import inner membrane translocase subunit TIM14	-0.00715164	0.0047646
seq.4546.27	ADGRE2	EMR2	Adhesion G protein-coupled receptor E2	-0.00900835	0.0011739
seq.4547.59	FLRT1	FLRT1	Leucine-rich repeat transmembrane protein FLRT1	0.0203424	0.00311119
seq.4548.4	FUT3	Fucosyltransferase 3	Galactoside 3(4)-L-fucosyltransferase	-0.000843774	0.0059427
seq.4549.78	FUT5	FUT5	Alpha-(1,3)-fucosyltransferase 5	-0.00879339	-0.000799007
seq.4551.72	ADGRG5	GP114	Adhesion G-protein coupled receptor G5	-0.00396134	0.00552094
seq.4553.65	HDGFL2	HDGR2	Hepatoma-derived growth factor-related protein 2	0.000538382	0.0123242
seq.4556.10	IL34	IL-34	Interleukin-34	0.0129279	-0.0152509
seq.4557.61	KIRREL3	KIRR3	Kin of IRRE-like protein 3	-0.0139473	-0.000275912
seq.4559.64	KYNU	KYNU	Kynureninase	0.0186286	-0.00373509
seq.4560.34	LCK	LCK	Tyrosine-protein kinase Lck	-0.00389022	0.0263525
seq.4562.1	NXPH1	NXPH1	Neurexophilin-1	-0.000969448	-0.0192847
seq.4563.61	PLCG1	PLCG1	1-phosphatidylinositol 4,5-bisphosphate phosphodiesterase gamma-1	0.0236835	-0.00858831
seq.4564.2	PLXNC1	PLXC1	Plexin-C1	-0.0186578	-0.00132883
seq.4566.24	RSPO2	RSPO2	R-spondin-2	-0.0166937	0.0112832
seq.4567.82	SH2D1A	SH21A	SH2 domain-containing protein 1A	-0.00804003	0.00648771
seq.4568.17	SLITRK5	SLIK5	SLIT and NTRK-like protein 5	-0.0141097	-0.00649626
seq.4569.52	SORCS2	SORC2	VPS10 domain-containing receptor SorCS2	0.00237749	-0.0123774
seq.4584.5	MELT	MEL_VESMG	Melittin_VESMG	0.00052092	0.000888379
seq.4588.1	PPY	PH	Pancreatic hormone	0.00230931	0.00988146
seq.4594.22	ADCYAP1	PACAP-38	Pituitary adenylate cyclase-activating polypeptide 38	-0.000450596	0.00539601
seq.4673.13	IL6	IL-6	Interleukin-6	-0.014989	-0.000662232
seq.4693.72	HIBADH	3HIDH	3-hydroxyisobutyrate dehydrogenase, mitochondrial	-0.0027851	0.00173521
seq.4696.2	FABP3	FABP	Fatty acid-binding protein, heart	0.0205324	-0.00930592
seq.4697.59	CSF2	GM-CSF	Granulocyte-macrophage colony-stimulating factor	-0.0112925	0.00182278
seq.4703.87	LTA	TNF-b	Lymphotoxin-alpha	0.0109787	-0.00197547
seq.4706.17	EPB41	41	Protein 4.1	0.00661669	0.0187015
seq.4707.50	YWHAH	14-3-3 eta	14-3-3 protein eta	0.00574826	0.0272453
seq.4708.3	HSD17B1	17-beta-HSD 1	Estradiol 17-beta-dehydrogenase 1	0.00330426	-0.0137409
seq.4712.28	APOD	Apo D	Apolipoprotein D	0.0272342	-0.00263139
seq.4717.55	IL3	IL-3	Interleukin-3	0.000681939	-0.00586294
seq.4718.5	PPIB	PPIB	Peptidyl-prolyl cis-trans isomerase B	0.0138114	0.00155725
seq.4719.58	PDIA3	Protein disulfide isomerase A3	Protein disulfide-isomerase A3	0.0152752	0.01497
seq.4721.54	TFF3	TFF3	Trefoil factor 3	0.00679498	-0.00440568
seq.4763.31	AFM	Afamin	Afamin	0.0137836	-0.00788512
seq.4769.10	OLFM4	Olfactomedin-4	Olfactomedin-4	-0.0211398	0.00821958
seq.4771.10	SMPDL3A	ASM3A	Acid sphingomyelinase-like phosphodiesterase 3a	0.0166646	0.00698103
seq.4775.34	GSN	Gelsolin	Gelsolin	-0.00186706	0.0176499
seq.4785.30	SERPINA6	CBG	Corticosteroid-binding globulin	-0.00853245	-0.01105
seq.4792.51	env	C34 gp41 HIV Fragment	gp41 C34 peptide, HIV	-0.00773284	-0.00790312
seq.4801.13	LPO	PERL	Lactoperoxidase	-0.00760179	-0.00138577
seq.4807.13	COL8A1	CO8A1	Collagen alpha-1(VIII) chain	-0.00601502	9.2166e-05
seq.4811.33	ITIH4	ITI heavy chain H4	Inter-alpha-trypsin inhibitor heavy chain H4	-0.00344638	0.000685689
seq.4815.25	TXNDC12	TXD12	Thioredoxin domain-containing protein 12	-0.0153744	-0.0124095
seq.4829.43	SFN	STRATIFIN	14-3-3 protein sigma	-0.00402158	-0.0036507
seq.4831.4	SELL	sL-Selectin	L-Selectin	-0.00490434	0.00249968
seq.4832.75	TNFRSF10A	TRAIL R1	Tumor necrosis factor receptor superfamily member 10A	0.00523645	0.000614887
seq.4834.61	EPHA2	Epithelial cell kinase	Ephrin type-A receptor 2	-0.00967044	-0.00522259
seq.4840.73	CSF3	G-CSF	Granulocyte colony-stimulating factor	-0.00797189	-0.00371179
seq.4842.62	GPC3	Glypican 3	Glypican-3	-0.0119184	0.00181655
seq.4851.25	IL1A	IL-1a	Interleukin-1 alpha	-0.00320487	-0.0152407
seq.4859.6	BMPR1A	BMPR1A	Bone morphogenetic protein receptor type-1A	-0.000393584	-0.00559734
seq.4862.63	BMPR2	BMP RII	Bone morphogenetic protein receptor type-2	0.0157242	0.00276766
seq.4866.59	NTRK2	TrkB	BDNF/NT-3 growth factors receptor	-0.0186098	0.0032262
seq.4867.15	VEGFA	VEGF121	Vascular endothelial growth factor A, isoform 121	2.15402e-05	0.00244043
seq.4874.3	ANG	Angiogenin	Angiogenin	0.00257818	0.0045492
seq.4876.32	F9	Coagulation Factor IX	Coagulation factor IX	0.00931059	-0.0118889
seq.4878.3	F10	Coagulation Factor X	Coagulation Factor X	0.00740024	-0.00921378
seq.4880.21	GDF2	GDF2	Growth/differentiation factor 2	-0.00738913	0.00401368
seq.4883.56	INS	Insulin	Insulin	-0.00150797	-0.00510819
seq.4886.3	CCL7	MCP-3	C-C motif chemokine 7	-0.0133125	-0.0015618
seq.4889.82	WNT7A	WNT7A	Protein Wnt-7a	-0.00406938	0.00362057
seq.4890.10	POMC	ACTH	Corticotropin	-0.0107268	0.00238743
seq.4891.50	GCG	Glucagon	Glucagon	0.00445216	-0.00349687
seq.4900.8	C3	C3a	C3a anaphylatoxin	-0.0118024	-0.00125497
seq.4903.72	PPP3CA|PPP3R1	Calcineurin	Calcineurin	-0.00524742	0.0163821
seq.4904.7	CASP2	Caspase-2	Caspase-2	-0.00960283	0.00589003
seq.4905.63	COTL1	Coactosin-like protein	Coactosin-like protein	0.0201458	0.00761692
seq.4906.35	F5	Coagulation Factor V	Coagulation Factor V	-0.00699166	-0.00831182
seq.4907.56	FGA|FGB|FGG	D-dimer	D-dimer	-0.000215984	0.0148869
seq.4908.6	ENG	Endoglin	Endoglin	-0.0205486	0.00524969
seq.4909.68	LGALS8	Galectin-8	Galectin-8	-0.0153986	-0.00113341
seq.4910.21	PLA2G1B	GIB	Phospholipase A2	-0.0180821	-0.00148368
seq.4911.49	GSTP1	Glutathione S-transferase Pi	Glutathione S-transferase P	-0.0105816	0.0205427
seq.4912.17	GOT1	GOT1	Aspartate aminotransferase, cytoplasmic	-0.000810678	0.0113529
seq.4913.78	CCL16	HCC-4	C-C motif chemokine 16	-6.90109e-05	-0.00746612
seq.4914.10	CGA|CGB3|CGB7	HCG	Human Chorionic Gonadotropin	-0.0106662	-0.00391403
seq.4915.64	HBA1|HBB	Hemoglobin	Hemoglobin	0.000275234	0.0118169
seq.4916.2	IGHD	IgD	Immunoglobulin D	-0.00466641	0.00669321
seq.4917.62	ITGAV|ITGB5	Integrin aVb5	Integrin alpha-V: beta-5 complex	-0.00507007	0.00128243
seq.4918.21	KNG1	Kininogen, HMW	Kininogen-1	0.00263284	-0.0021141
seq.4920.10	LYZ	Lysozyme	Lysozyme C	0.00220877	0.00953035
seq.4922.13	CCL19	MIP-3b	C-C motif chemokine 19	-0.0130286	0.000199619
seq.4923.79	AMH	MIS	Muellerian-inhibiting factor	0.0114289	-0.00452071
seq.4924.32	MMP1	MMP-1	Interstitial collagenase	-0.00390701	-0.00188649
seq.4925.54	MMP13	MMP-13	Collagenase 3	-0.0132312	0.00496978
seq.4929.55	SHBG	SHBG	Sex hormone-binding globulin	-0.00471208	-0.000390671
seq.4930.21	STC1	Stanniocalcin-1	Stanniocalcin-1	-0.00778643	-0.000436943
seq.4931.59	F3	TF	Tissue Factor	-0.0121736	0.00516209
seq.4956.2	EREG	EPI	Epiregulin	-0.00744465	-0.00762206
seq.4959.2	AGR2	AGR2	Anterior gradient protein 2 homolog	0.0196527	-0.0100267
seq.4960.72	ANXA1	annexin I	Annexin A1	-0.00245542	0.0189905
seq.4961.17	ANXA2	annexin II	Annexin A2	-0.00597307	0.0025562
seq.4962.52	CDNF	ARMEL	Cerebral dopamine neurotrophic factor	-0.014677	-0.00661537
seq.4963.19	ARPP19	ARP19	cAMP-regulated phosphoprotein 19	-0.0174306	0.013101
seq.4964.67	ERAP1	ARTS1	Endoplasmic reticulum aminopeptidase 1	0.00170548	-0.0119102
seq.4965.27	ATP5F1B	ATP synthase beta chain	ATP synthase subunit beta, mitochondrial	0.0200909	-0.0145711
seq.4967.1	C1QBP	C1QBP	Complement component 1 Q subcomponent-binding protein, mitochondrial	0.0225276	-0.00596709
seq.4968.50	CAPG	CAPG	Macrophage-capping protein	-0.00668865	0.00737032
seq.4969.2	CA1	Carbonic anhydrase I	Carbonic anhydrase 1	0.0052759	0.0064785
seq.4970.55	CA2	carbonic anhydrase II	Carbonic anhydrase 2	-0.0154408	-0.00640766
seq.4971.1	CTSZ	CATZ	Cathepsin Z	0.000346133	-0.00900119
seq.4973.18	BIRC3	cIAP-2	Baculoviral IAP repeat-containing protein 3	0.00701137	-0.0135992
seq.4976.57	CRK	CRK	Adapter molecule crk	0.0110638	0.0205504
seq.4978.54	DBNL	DBNL	Drebrin-like protein	-0.000568436	0.00585464
seq.4979.34	DPT	DERM	Dermatopontin	-0.0118725	-0.01348
seq.4981.6	DSC3	DSC3	Desmocollin-3	-0.021433	0.00889046
seq.4982.54	PI3	Elafin	Elafin	-0.00615703	-0.0019105
seq.4983.6	ERP29	ERP29	Endoplasmic reticulum resident protein 29	-0.00374047	-0.0151723
seq.4984.83	ESD	Esterase D	S-formylglutathione hydrolase	0.0202572	0.00056277
seq.4985.11	FABP5	FABPE	Fatty acid-binding protein, epidermal	-0.00219892	0.000219826
seq.4986.59	PTK2	FAK1	Focal adhesion kinase 1	-0.0124527	0.00406998
seq.4987.17	FCAR	FCAR	Immunoglobulin alpha Fc receptor	0.0162208	-0.00163629
seq.4988.49	FGFR4	FGFR4	Fibroblast growth factor receptor 4	-0.00517067	0.00375761
seq.4989.7	FGG	Fibrinogen g-chain dimer	Fibrinogen gamma chain	0.00212483	0.011328
seq.4990.87	GP1BA	GP1BA	Platelet glycoprotein Ib alpha chain	0.00389363	0.00430146
seq.4991.12	GPC5	GPC5	Glypican-5	-0.0102887	-0.00474878
seq.4992.49	GRN	GRN	Granulins	-0.0154742	-0.00232199
seq.4993.16	GSTA3	GSTA3	Glutathione S-transferase A3	0.00267054	0.00180571
seq.4995.16	HPGD	HPG-	15-hydroxyprostaglandin dehydrogenase [NAD(+)]	0.023312	-0.0036659
seq.4996.66	HRG	HRG	Histidine-rich glycoprotein	-0.00373098	-0.00484293
seq.4997.19	EIF4A3	IF4A3	Eukaryotic initiation factor 4A-III	-0.0113646	0.00509058
seq.5000.52	LGALS3BP	LG3BP	Galectin-3-binding protein	-0.00172484	-0.0086584
seq.5001.6	SCGB2A1	Mammaglobin 2	Mammaglobin-B	0.00361019	0.00672169
seq.5002.76	MMP14	MMP-14	Matrix metalloproteinase-14	0.00177279	-0.00507789
seq.5004.69	MAPK11	MK11	Mitogen-activated protein kinase 11	-0.00482849	-0.00343224
seq.5005.4	MAPK12	MK12	Mitogen-activated protein kinase 12	-0.019877	0.00622291
seq.5006.71	MAPK13	MK13	Mitogen-activated protein kinase 13	-0.00449063	0.00655001
seq.5007.1	MAPK14	MAPK14	Mitogen-activated protein kinase 14	0.00129983	0.0216542
seq.5008.51	SOD2	Mn SOD	Superoxide dismutase [Mn], mitochondrial	0.00966791	-0.0037111
seq.5009.11	MSN	Moesin	Moesin	0.00807879	0.0241469
seq.5011.11	NAMPT	PBEF	Nicotinamide phosphoribosyltransferase	-0.00564744	-0.00432378
seq.5012.67	AK1	Myokinase, human	Adenylate kinase isoenzyme 1	0.0127022	0.0178274
seq.5013.2	CLIC1	NCC27	Chloride intracellular channel protein 1	0.0084996	0.0310449
seq.5014.49	NCK1	NCK1	Cytoplasmic protein NCK1	0.00951017	0.00188899
seq.5015.15	PLA2G7	PAFAH	Platelet-activating factor acetylhydrolase	-0.00479133	-0.00786266
seq.5017.19	PRDX5	Peroxiredoxin-5	Peroxiredoxin-5, mitochondrial	0.0023438	-0.0112597
seq.5018.68	PRDX6	Peroxiredoxin-6	Peroxiredoxin-6	0.0096222	0.012504
seq.5019.16	UCHL1	PGP9.5	Ubiquitin carboxyl-terminal hydrolase isozyme L1	0.00384208	0.00460019
seq.5020.50	PGK1	phosphoglycerate kinase 1	Phosphoglycerate kinase 1	-0.00139169	-0.00984768
seq.5021.13	PPA1	PPase	Inorganic pyrophosphatase	-0.00123539	-0.00122132
seq.5023.23	ADSL	PUR8	Adenylosuccinate lyase	0.0043548	0.00335555
seq.5024.67	RB1	Rb	Retinoblastoma-associated protein	0.0241583	-0.0101733
seq.5026.66	RPS3	RS3	40S ribosomal protein S3	-0.00942733	0.012746
seq.5028.59	CD163	sCD163	Scavenger receptor cysteine-rich type 1 protein M130	-0.00831011	-0.00499291
seq.5029.3	FAP	SEPR	Prolyl endopeptidase FAP	-0.00234047	0.00851951
seq.5030.52	SIRT2	SIRT2	NAD-dependent protein deacetylase sirtuin-2	-0.00032022	-0.00658303
seq.5031.10	SPTAN1	SPTA2	Spectrin alpha chain, non-erythrocytic 1	-0.0135017	0.00238896
seq.5032.64	SSRP1	SSRP1	FACT complex subunit SSRP1	-0.0169559	0.0113531
seq.5033.27	TPM1	Tropomyosin 1 alpha chain	Tropomyosin alpha-1 chain	0.0192178	-0.00559441
seq.5034.79	PRSS2	Trypsin 2	Trypsin-2	-0.00793622	-0.00754157
seq.5035.7	TYMS	TS	Thymidylate synthase	-0.0122894	0.00378484
seq.5036.50	TNFAIP6	TSG-6	Tumor necrosis factor-inducible gene 6 protein	-0.0129468	0.00751109
seq.5060.62	CD274	B7-H1	Programmed cell death 1 ligand 1	-0.0115304	-0.0027234
seq.5061.27	ICOSLG	B7-H2	ICOS ligand	-0.00228448	0.0160331
seq.5062.60	CD226	CD226	CD226 antigen	0.00702909	-0.00919642
seq.5063.12	CD244	CD244	Natural killer cell receptor 2B4	-0.019067	2.79347e-06
seq.5065.8	CD83	CD83	CD83 antigen	-0.0127783	0.00809708
seq.5066.134	CD300C	CLM6	CMRF35-like molecule 6	-0.0080986	-0.00332325
seq.5069.9	CD55	DAF	Complement decay-accelerating factor	-0.0153795	0.000198004
seq.5070.76	TNFRSF6B	DcR3	Tumor necrosis factor receptor superfamily member 6B	-0.0216795	0.00899523
seq.5076.53	EPHA10	EPHAA	Ephrin type-A receptor 10	-0.018931	0.00536405
seq.5078.82	EPHB6	EphB6	Ephrin type-B receptor 6	-0.0130959	-0.00815142
seq.5080.131	GPNMB	GPNMB	Transmembrane glycoprotein NMB	-0.0105065	0.00131875
seq.5082.51	IL1RAPL2	IL-1 sR9	X-linked interleukin-1 receptor accessory protein-like 2	-0.0145507	0.00496634
seq.5084.154	IL17RB	IL-17B R	Interleukin-17 receptor B	-0.00206066	0.00357758
seq.5085.18	IL20RA	IL-20 Ra	Interleukin-20 receptor subunit alpha	-0.0231169	0.000132982
seq.5087.5	IL22RA2	IL-22BP	Interleukin-22 receptor subunit alpha-2	-0.0163759	-0.00166232
seq.5088.175	IL23R	IL-23 R	Interleukin-23 receptor	-0.0116121	0.00623298
seq.5089.11	IL7R	IL-7 Ra	Interleukin-7 receptor subunit alpha	-0.015086	0.00925223
seq.5090.49	LILRB1	ILT-2	Leukocyte immunoglobulin-like receptor subfamily B member 1	-0.0147417	-0.00621254
seq.5091.28	LILRB2	ILT-4	Leukocyte immunoglobulin-like receptor subfamily B member 2	-0.011422	-0.00238266
seq.5092.51	JAG1	JAG1	Protein jagged-1	-0.0214052	0.00402214
seq.5093.47	JAG2	JAG2	Protein jagged-2	-0.000972624	-0.000452286
seq.5094.62	JAML	JAML1	Junctional adhesion molecule-like	0.00412191	-0.00783329
seq.5095.21	KIR2DL4	KI2L4	Killer cell immunoglobulin-like receptor 2DL4	-0.0206513	0.00943861
seq.5096.51	KIR3DL2	KI3L2	Killer cell immunoglobulin-like receptor 3DL2	-0.0214919	0.0100558
seq.5097.14	KIR3DS1	KI3S1	Killer cell immunoglobulin-like receptor 3DS1	-0.0147542	0.00534445
seq.5098.79	KLRF1	KLRF1	Killer cell lectin-like receptor subfamily F member 1	-0.0106463	0.00241528
seq.5099.14	LAG3	LAG-3	Lymphocyte activation gene 3 protein	-0.0100426	-0.00266984
seq.5100.53	SCARB2	LIMP II	Lysosome membrane protein 2	-0.0210896	0.0100696
seq.5102.55	MICB	MICB	MHC class I polypeptide-related sequence B	-0.0136334	0.00533901
seq.5103.30	CD200R1	MO2R1	Cell surface glycoprotein CD200 receptor 1	-0.00293461	-0.0029311
seq.5104.57	NCR1	NKp46	Natural cytotoxicity triggering receptor 1	0.017913	-0.00823382
seq.5105.2	RTN4R	Nogo Receptor	Reticulon-4 receptor	-0.00118826	-0.010431
seq.5106.52	NOTCH2	NOTC2	Neurogenic locus notch homolog protein 2	-0.00911336	-0.00213839
seq.5107.7	NOTCH1	Notch 1	Neurogenic locus notch homolog protein 1	-0.0241109	-0.00230052
seq.5108.72	NOTCH3	Notch-3	Neurogenic locus notch homolog protein 3	-0.0183218	0.00433547
seq.5109.24	NRCAM	Nr-CAM	Neuronal cell adhesion molecule	-0.00674044	0.00229591
seq.5110.84	NRXN1	NRX1B	Neurexin-1-beta	-0.0244248	-0.00683111
seq.5111.15	NRXN3	NRX3B	Neurexin-3-beta	-0.0161996	0.000391159
seq.5112.73	CD200	OX2G	OX-2 membrane glycoprotein	0.00131882	-0.00373241
seq.5114.65	PRLR	Prolactin Receptor	Prolactin receptor	0.0117701	-0.00288259
seq.5115.31	RELT	RELT	Tumor necrosis factor receptor superfamily member 19L	-0.012187	-0.00217761
seq.5116.62	ROBO2	ROBO2	Roundabout homolog 2	-0.0176385	-0.00217114
seq.5117.14	ROBO3	ROBO3	Roundabout homolog 3	-0.0142736	0.00592666
seq.5121.3	SEMA6B	SEM6B	Semaphorin-6B	-0.0171654	0.000197926
seq.5122.92	SEMA6A	Semaphorin-6A	Semaphorin-6A	-0.014486	0.00259321
seq.5124.62	ICAM5	sICAM-5	Intercellular adhesion molecule 5	-0.00785745	-0.00151947
seq.5124.69	ICAM5	sICAM-5	Intercellular adhesion molecule 5	-0.0117378	-0.00209385
seq.5125.6	SIGLEC14	SIG14	Sialic acid-binding Ig-like lectin 14	-0.0095759	-0.00329679
seq.5128.53	SLAMF6	SLAF6	SLAM family member 6	0.00483868	-0.0141003
seq.5129.12	SCARF1	SREC-I	Scavenger receptor class F member 1	0.00470215	0.0112018
seq.5131.15	TNFRSF19	TAJ	Tumor necrosis factor receptor superfamily member 19	-0.0153993	-0.00252446
seq.5132.71	IL27RA	TCCR	Interleukin-27 receptor subunit alpha	-0.0120553	0.00664834
seq.5133.17	TGFBR2	TGF-b R II	TGF-beta receptor type-2	0.00692053	-0.0108979
seq.5134.52	HAVCR2	TIMD3	Hepatitis A virus cellular receptor 2	-0.0128077	0.00515085
seq.5138.50	TNFRSF12A	TWEAKR	Tumor necrosis factor receptor superfamily member 12A	-0.0171221	-0.00187372
seq.5139.32	UNC5C	UNC5H3	Netrin receptor UNC5C	-0.0101568	-0.00878846
seq.5140.56	UNC5D	UNC5H4	Netrin receptor UNC5D	-0.0182235	-0.00667448
seq.5178.5	PDE7A	PDE7A	High affinity cAMP-specific 3',5'-cyclic phosphodiesterase 7A	-0.00832468	-0.0100874
seq.5183.53	PRKAA1|PRKAB1|PRKAG1	AMPK a1b1g1	AMP Kinase (alpha1beta1gamma1)	-0.0147534	0.00119812
seq.5193.51	KRAS	K-ras	GTPase KRas	-0.0125501	-0.0009137
seq.5196.7	NMT1	NMT1	Glycylpeptide N-tetradecanoyltransferase 1	0.0239611	0.00408312
seq.5201.50	PDE9A	PDE9A	High affinity cGMP-specific 3',5'-cyclic phosphodiesterase 9A	-0.0126746	-0.00282238
seq.5202.4	PPID	PPID	Peptidyl-prolyl cis-trans isomerase D	0.00275104	0.0179089
seq.5204.13	PSME3	PSME3	Proteasome activator complex subunit 3	-0.0216186	0.0051087
seq.5223.59	GCKR	GCKR	Glucokinase regulatory protein	-0.0120532	-0.00588451
seq.5224.20	CSNK2A1	CSK21	Casein kinase II subunit alpha	-0.0140024	0.0090558
seq.5225.50	CSNK2A1|CSNK2B	CK2-A1:B	Casein kinase II 2-alpha:2-beta heterotetramer	0.00241995	0.028421
seq.5226.36	CSNK2A2|CSNK2B	CK2-A2:B	Casein kinase II 2-alpha':2-beta heterotetramer	-0.00309189	0.000617772
seq.5227.60	PDK1	PDK1	[Pyruvate dehydrogenase (acetyl-transferring)] kinase isozyme 1, mitochondrial	-0.0124846	-0.00403363
seq.5228.25	KIF23	KIF23	Kinesin-like protein KIF23	-0.0111126	0.00695229
seq.5229.90	IMPDH1	IMDH1	Inosine-5'-monophosphate dehydrogenase 1	-0.00242711	0.0156379
seq.5230.99	HMGCR	HMGR	3-hydroxy-3-methylglutaryl-coenzyme A reductase	-0.0141617	-0.000963725
seq.5231.79	PCSK9	PCSK9	Proprotein convertase subtilisin/kexin type 9	-0.0109016	-0.00285844
seq.5236.2	NR1D1	NR1D1	Nuclear receptor subfamily 1 group D member 1	-0.0144002	0.00710703
seq.5238.26	PPIE	PPIE	Peptidyl-prolyl cis-trans isomerase E	-0.0174899	0.0116618
seq.5242.37	MAP2K4	MP2K4	Dual specificity mitogen-activated protein kinase kinase 4	-0.0111236	-0.00230258
seq.5245.40	PRKAA2|PRKAB2|PRKAG1	AMPK a2b2g1	AMP Kinase (alpha2beta2gamma1)	0.00685867	0.0325575
seq.5246.64	PDE2A	cGMP-stimulated PDE	cGMP-dependent 3',5'-cyclic phosphodiesterase	0.000663433	-6.44597e-05
seq.5248.68	PPIF	Cyclophilin F	Peptidyl-prolyl cis-trans isomerase F, mitochondrial	0.0120513	0.0267838
seq.5249.31	STK17B	DRAK2	Serine/threonine-protein kinase 17B	0.0231813	0.00382653
seq.5250.53	IMPDH2	IMDH2	Inosine-5'-monophosphate dehydrogenase 2	0.00601866	0.013464
seq.5252.33	PDE11A	PDE11	Dual 3',5'-cyclic-AMP and -GMP phosphodiesterase 11A	-0.0014699	0.00947746
seq.5253.1	PDE1A	PDE1A	Calcium/calmodulin-dependent 3',5'-cyclic nucleotide phosphodiesterase 1A	-0.0113592	0.015933
seq.5254.69	PDE3A	PDE3A	cGMP-inhibited 3',5'-cyclic phosphodiesterase A	-0.00680807	0.00628161
seq.5255.22	PDE4D	PDE4D	cAMP-specific 3',5'-cyclic phosphodiesterase 4D	-0.00503227	-0.00486483
seq.5256.86	PDE5A	PDE5A	cGMP-specific 3',5'-cyclic phosphodiesterase	0.00764491	0.0188907
seq.5259.2	MAP3K7|TAB1	TAK1-TAB1	Mitogen-activated protein kinase kinase kinase 7:TGF-beta-activated kinase 1 and MAP3K7-binding protein 1 fusion	0.00262368	0.00271549
seq.5260.80	TYK2	TYK2	Non-receptor tyrosine-protein kinase TYK2	0.00511113	0.010076
seq.5261.13	ABL2	ABL2	Abelson tyrosine-protein kinase 2	0.0142647	0.00178737
seq.5262.57	BCAR3	BCAR3	Breast cancer anti-estrogen resistance protein 3	0.00439402	-0.00857298
seq.5264.65	CALR	calreticulin	Calreticulin	-0.00696629	-0.00349343
seq.5265.12	GRAP2	GRB2-related adapter protein 2	GRB2-related adapter protein 2	-0.0135393	-0.00424109
seq.5268.49	MMP16	MMP-16	Matrix metalloproteinase-16	-0.0169114	0.0125293
seq.5272.55	SHC1	SHC1	SHC-transforming protein 1	0.0124483	0.0278042
seq.5275.28	VAV1	VAV	Proto-oncogene vav	0.0120388	0.0301336
seq.5280.68	SLC25A18	GHC2	Mitochondrial glutamate carrier 2	-0.0191452	0.0100013
seq.5301.7	CCL11	Eotaxin	Eotaxin	-0.00792212	0.00469631
seq.5307.12	F9	Coagulation Factor IXab	Coagulation factor IXab	0.00969394	-0.0111127
seq.5312.49	APOE	Apo E2	Apolipoprotein E (isoform E2)	-0.000594332	-0.00591832
seq.5315.22	TNNT2	Troponin T	Troponin T, cardiac muscle	-4.96042e-05	0.00541413
seq.5316.54	F2	Prothrombin	Prothrombin	-0.0101483	-0.00911257
seq.5335.73	ANXA6	annexin VI	Annexin A6	-0.0115576	-0.00407386
seq.5337.64	CD86	B7-2	T-lymphocyte activation antigen CD86	-0.0125149	-0.00357558
seq.5339.49	S100A9	calgranulin B	Protein S100-A9	-0.00943496	0.0101862
seq.5340.24	CASP10	Caspase-10	Caspase-10	0.00861426	0.0192839
seq.5343.74	CPE	CBPE	Carboxypeptidase E	0.0106797	-0.01672
seq.5345.51	CKAP2	CKAP2	Cytoskeleton-associated protein 2	0.0031419	-0.0219856
seq.5346.24	CPNE1	CPNE1	Copine-1	0.00522054	0.0185627
seq.5347.59	CCNB1	Cyclin B1	G2/mitotic-specific cyclin-B1	-0.00058846	-0.0145928
seq.5349.69	DLL1	DLL1	Delta-like protein 1	-0.00826906	-0.0107477
seq.5350.14	GPC6	GPC6	Glypican-6	0.00877924	0.00337928
seq.5351.52	HNRNPA2B1	hnRNP A2/B1	Heterogeneous nuclear ribonucleoproteins A2/B1	0.00344878	0.0201248
seq.5352.11	TNFRSF14	HVEM	Tumor necrosis factor receptor superfamily member 14	-0.00091133	0.00175969
seq.5353.89	IL1RN	IL-1Ra	Interleukin-1 receptor antagonist protein	0.00471979	-0.00583348
seq.5354.11	KRT18	Keratin 18	Keratin, type I cytoskeletal 18	-0.00107831	-0.00653176
seq.5355.69	TNFSF14	LIGHT	Tumor necrosis factor ligand superfamily member 14	0.00543229	0.0210446
seq.5356.2	MIF	MIF	Macrophage migration inhibitory factor	-0.00599835	0.00692971
seq.5357.60	NLGN4X	NLGNX	Neuroligin-4, X-linked	-0.00903852	-0.00164259
seq.5358.3	OMD	OMD	Osteomodulin	-0.0118003	0.00547181
seq.5359.65	PIM1	PIM1	Serine/threonine-protein kinase pim-1	-0.00440617	0.0042816
seq.5360.9	AKT2	PKB beta	RAC-beta serine/threonine-protein kinase	0.00666155	0.0207918
seq.5363.51	SEMA3E	Semaphorin 3E	Semaphorin-3E	-0.00676821	-0.00387545
seq.5364.7	SET	SET	Protein SET	-0.0107298	-0.00374512
seq.5383.14	TNFRSF13C	BAFF Receptor	Tumor necrosis factor receptor superfamily member 13C	0.0247727	-0.0073116
seq.5384.67	BRF1	BRF-1	Transcription factor IIIB 90 kDa subunit	0.0256994	-0.00196435
seq.5392.73	FAS	Fas, soluble	Tumor necrosis factor receptor superfamily member 6	-0.011891	0.000647098
seq.5400.52	LEPR	sLeptin R	Leptin receptor, soluble	-0.00716975	-0.00173484
seq.5404.53	TNFRSF21	DR6	Tumor necrosis factor receptor superfamily member 21	-0.0164567	-5.37152e-05
seq.5410.53	CDH15	CAD15	Cadherin-15	0.0255168	0.00407967
seq.5412.53	CD27	CD27	CD27 antigen	-0.00612018	-0.0074786
seq.5424.55	TNFRSF11A	RANK	Tumor necrosis factor receptor superfamily member 11A	0.00923199	-0.0105089
seq.5430.66	SIRPA	SHPS1	Tyrosine-protein phosphatase non-receptor type substrate 1	-0.00617492	-0.00189156
seq.5437.63	FABP3	FABP	Fatty acid-binding protein, heart	-0.000850848	-0.0117844
seq.5440.26	TNNI2	Troponin I, skeletal, fast twitch	Troponin I, fast skeletal muscle	-4.07967e-06	0.0098596
seq.5441.67	TNNI3	Troponin I	Troponin I, cardiac muscle	-0.00661329	-0.000232395
seq.5443.62	NPPA	ANP	Atrial natriuretic factor	-0.00637708	0.0145621
seq.5451.1	ALCAM	ALCAM	CD166 antigen	-0.0184175	-0.00509732
seq.5452.71	ASGR1	ASGR1	Asialoglycoprotein receptor 1	0.00495809	-0.00927246
seq.5456.59	CNDP1	CNDP1	Beta-Ala-His dipeptidase	-0.000986271	0.00263562
seq.5457.5	COLEC12	COLEC12	Collectin-12	-0.0182148	0.000125878
seq.5459.33	CST1	CYTN	Cystatin-SN	-0.0093489	-0.000991368
seq.5460.60	DDX19B	DEAD-box protein 19B	ATP-dependent RNA helicase DDX19B	0.0129095	0.0262178
seq.5462.62	FCN3	Ficolin-3	Ficolin-3	0.00568475	-0.00817219
seq.5463.22	GAS1	GAS1	Growth arrest-specific protein 1	-0.0189802	-0.00735494
seq.5464.52	GRB2	GRB2 adapter protein	Growth factor receptor-bound protein 2	0.0106914	0.0294482
seq.5465.32	HS6ST1	H6ST1	Heparan-sulfate 6-O-sulfotransferase 1	-0.0119953	-0.00727704
seq.5467.15	HSP90AB1	HSP 90b	Heat shock protein HSP 90-beta	0.00838402	0.0265482
seq.5468.67	IL17RC	IL-17 RC	Interleukin-17 receptor C	-0.00925687	-0.00660848
seq.5475.10	PRKCB	PKC-B-II	Protein kinase C beta type (splice variant beta-II)	0.00581061	0.0265601
seq.5476.66	PRKCG	PKC-G	Protein kinase C gamma type	-0.022236	-0.0117568
seq.5478.50	FOLH1	PSMA	Glutamate carboxypeptidase 2	1.33524e-05	0.00320928
seq.5480.49	CCL5	RANTES	C-C motif chemokine 5	-0.00694014	-0.00571928
seq.5481.16	RASA1	RASA1	Ras GTPase-activating protein 1	0.000783066	0.00587194
seq.5483.1	RGMA	RGMA	Repulsive guidance molecule A	-0.00186883	0.00216611
seq.5484.63	RPS3A	RS3A	40S ribosomal protein S3a	-0.00485999	0.0111962
seq.5486.73	ICAM2	sICAM-2	Intercellular adhesion molecule 2	-0.00760542	0.0102025
seq.5487.7	SLAMF7	SLAF7	SLAM family member 7	-0.0115133	-0.00329941
seq.5488.74	SRC	SRCN1	Proto-oncogene tyrosine-protein kinase Src isoform 2	0.0104026	0.0216434
seq.5489.18	STIP1	Stress-induced-phosphoprotein 1	Stress-induced-phosphoprotein 1	-0.000538402	0.00858724
seq.5490.53	SPOCK1	Testican-1	Testican-1	-0.01132	-0.0105348
seq.5491.12	SPOCK2	Testican-2	Testican-2	-0.0166951	0.00200841
seq.5493.17	WNK3	WNK3	Serine/threonine-protein kinase WNK3	0.0103109	0.0208953
seq.5494.52	SNRPF	RUXF	Small nuclear ribonucleoprotein F	0.00475066	-0.00672084
seq.5496.49	SPON1	Spondin-1	Spondin-1	-0.0189545	-0.00188998
seq.5508.62	CTSD	Cathepsin D	Cathepsin D	0.00804889	-0.00101612
seq.5509.7	EGF	EGF	Epidermal growth factor	0.0133948	0.0180458
seq.5526.53	TNFRSF18	GITR	Tumor necrosis factor receptor superfamily member 18	-0.00931997	-0.00105267
seq.5532.53	FGFR1	bFGF-R	Fibroblast growth factor receptor 1	-0.0144989	0.0127455
seq.5534.49	TNFRSF10B	TRAIL R2	Tumor necrosis factor receptor superfamily member 10B	-0.00419953	0.0100043
seq.5542.22	NRP1	NRP1	Neuropilin-1	-0.00880761	0.0133852
seq.5581.28	FGL1	FGL1	Fibrinogen-like protein 1	-0.00212227	-0.000424394
seq.5583.62	RYK	RYK	Tyrosine-protein kinase RYK	-0.00439073	-0.0124683
seq.5584.21	TCN2	Holo-TC II	Holo-Transcobalamin-2	-0.00556337	0.0045693
seq.5586.66	MINPP1	MINP1	Multiple inositol polyphosphate phosphatase 1	-0.00202024	0.00617437
seq.5587.3	CCDC134	CC134	Coiled-coil domain-containing protein 134	-0.0123834	-0.000750656
seq.5590.11	ZPLD1	ZPLD1	Zona pellucida-like domain-containing protein 1	0.0251008	-0.00131596
seq.5593.11	PDIA5	PDIA5	Protein disulfide-isomerase A5	0.00232536	0.0111003
seq.5594.87	MESD	MESD2	LDLR chaperone MESD	0.0219063	-0.00652556
seq.5596.75	CD5	CD5	T-cell surface glycoprotein CD5	-0.0149813	-0.00512307
seq.5598.3	GREM2	GREM2	Gremlin-2	-0.0197626	-0.00596567
seq.5599.88	PCYOX1L	PCYXL	Prenylcysteine oxidase-like	0.0175167	-0.00701461
seq.5601.2	PGLYRP2	PGRP-L	N-acetylmuramoyl-L-alanine amidase	-0.0123045	-0.000608357
seq.5602.62	RNASE10	RNS10	Inactive ribonuclease-like protein 10	0.0169456	-0.00144378
seq.5604.30	HPSE	HPSE	Heparanase	0.00133787	0.000440175
seq.5605.77	MFNG	MFNG	Beta-1,3-N-acetylglucosaminyltransferase manic fringe	-0.00657067	-0.001296
seq.5606.24	MFAP1	MFAP1	Microfibrillar-associated protein 1	-0.00823069	-0.0133794
seq.5609.92	TAFA5	F19A5	Protein FAM19A5	-0.0222609	-0.00578288
seq.5610.32	FAM171A1	CJ038	Protein FAM171A1	-0.0132423	-0.0103184
seq.5611.56	DEFB108B	D108B	Beta-defensin 108B	-0.0132715	-0.00337321
seq.5612.16	HINT2	HINT2	Histidine triad nucleotide-binding protein 2, mitochondrial	0.0153701	0.014698
seq.5613.75	LAT2	NTAL	Linker for activation of T-cells family member 2	0.00431787	-0.0153829
seq.5614.44	CRH	CRH	Corticoliberin	0.00603926	0.00180096
seq.5615.62	FAM172A	F172A	Protein FAM172A	0.0105666	-0.00798736
seq.5617.41	NPFF	NPFF	Pro-FMRFamide-related neuropeptide FF	0.0166155	0.000458664
seq.5618.50	FAM3B	FAM3B	Protein FAM3B	0.0201805	-0.000308528
seq.5620.13	PAM	AMD	Peptidyl-glycine alpha-amidating monooxygenase	-0.0016354	0.00570252
seq.5621.64	THSD1	THSD1	Thrombospondin type-1 domain-containing protein 1	-0.0129242	0.000800621
seq.5623.11	CD300LF	CLM1	CMRF35-like molecule 1	0.0155672	-0.00872302
seq.5624.66	FOLR3	FOLR3	Folate receptor gamma	-0.00692556	0.00109625
seq.5626.20	CTRC	CTRC	Chymotrypsin-C	-0.0218759	-0.00158556
seq.5627.53	GNRH1	GON1	Progonadoliberin-1	0.00354734	-0.0106698
seq.5628.21	SEMA3G	SEM3G	Semaphorin-3G	-0.0102264	0.00252516
seq.5629.58	KLRC1	NKG2A	NKG2-A/NKG2-B type II integral membrane protein	0.0151512	-0.00827009
seq.5630.48	CD300A	CM35H	CMRF35-like molecule 8	-0.00757224	-0.00715948
seq.5631.83	MLN	MOTI	Promotilin	0.000489574	0.00408653
seq.5632.6	CRTAC1	CRAC1	Cartilage acidic protein 1	-0.00876379	0.00896081
seq.5633.65	LILRB2	ILT-4	Leukocyte immunoglobulin-like receptor subfamily B member 2	-0.00398104	-0.00879693
seq.5634.39	POFUT1	OFUT1	GDP-fucose protein O-fucosyltransferase 1	0.0003014	0.000725715
seq.5635.66	TREM2	TREM2	Triggering receptor expressed on myeloid cells 2	0.00302758	-0.0092935
seq.5636.10	MFAP4	MFAP4	Microfibril-associated glycoprotein 4	-0.0151781	0.00421457
seq.5637.81	NTNG1	NTNG1	Netrin-G1	-0.0137486	-0.00706359
seq.5638.23	COLGALT1	GT251	Procollagen galactosyltransferase 1	0.0138151	0.00744571
seq.5639.49	NETO1	NETO1	Neuropilin and tolloid-like protein 1	0.0155361	-0.000281392
seq.5643.2	LCN8	LCN8	Epididymal-specific lipocalin-8	-0.00335147	-0.000750582
seq.5644.60	RNASE4	RNAS4	Ribonuclease 4	-0.0105888	-0.0088895
seq.5646.20	RNASE6	RNAS6	Ribonuclease K6	-0.0106715	-0.00515959
seq.5648.28	CTRB2	CTRB2	Chymotrypsinogen B2	-0.0047058	-0.0134793
seq.5649.83	PSG4	PSG4	Pregnancy-specific beta-1-glycoprotein 4	-0.0117096	0.00364064
seq.5650.9	PDIA6	PDIA6	Protein disulfide-isomerase A6	0.00662699	0.0273356
seq.5651.50	PSG7	PSG7	Putative pregnancy-specific beta-1-glycoprotein 7	-0.0179675	0.00155052
seq.5653.23	PRSS37	PRS37	Probable inactive serine protease 37	-0.00781449	0.00331942
seq.5654.70	TMX3	TMX3	Protein disulfide-isomerase TMX3	-0.00876306	-0.00827723
seq.5656.53	ENDOU	PP11	Poly(U)-specific endoribonuclease	-0.0102139	-0.00204685
seq.5657.28	ST3GAL1	SIA4A	CMP-N-acetylneuraminate-beta-galactosamide-alpha-2,3-sialyltransferase 1	-0.0131673	-0.00917573
seq.5658.64	F13B	coagulation factor XIII B	Coagulation factor XIII B chain	-0.0131457	-0.0114733
seq.5659.11	TRH	TRH	Pro-Thyrotropin-releasing hormone	0.00933895	-0.0101489
seq.5660.51	SOD3	SOD3	Extracellular superoxide dismutase [Cu-Zn]	-0.0152739	0.00702602
seq.5661.15	IL18	IL-18	Interleukin-18	0.0104251	0.0199202
seq.5663.18	PF4V1	PF4V	Platelet factor 4 variant	-0.0057819	0.00423021
seq.5664.57	DEFB106A	D106A	Beta-defensin 106	0.00220818	-0.00829818
seq.5666.64	IL1R2	IL-1 sRII	Interleukin-1 receptor type 2	-0.0117188	0.00133903
seq.5667.3	SEMA3B	SEM3B	Semaphorin-3B	0.0109561	0.0022132
seq.5668.49	AGR3	AGR3	Anterior gradient protein 3	0.00384649	-0.0100168
seq.5669.26	SIRPB2	SIRB2	Signal-regulatory protein beta-2	0.0180167	0.0130333
seq.5671.1	CTRB1	Chymotrypsin	Chymotrypsinogen B	-0.0105513	-5.94913e-05
seq.5675.6	TNC	Tenascin	Tenascin	-0.0074099	0.00196969
seq.5676.54	ASIP	ASIP	Agouti-signaling protein	0.00888542	-0.0143902
seq.5677.15	C2orf66	CB066	Uncharacterized protein C2orf66	0.00137949	-0.0146532
seq.5679.16	DEFB103A	HBD-3	Beta-defensin 103	0.0152827	-0.00932321
seq.5680.54	OBP2B	OBP2B	Odorant-binding protein 2b	-0.000223333	-0.00317022
seq.5682.13	VASN	VASN	Vasorin	-0.00248601	0.00619828
seq.5687.5	PRKCSH	GLU2B	Glucosidase 2 subunit beta	-0.0162204	-0.0068264
seq.5688.65	CBLN4	CBLN4	Cerebellin-4	-0.00274175	-0.0058858
seq.5689.1	DEFB112	DB112	Beta-defensin 112	-0.00311429	-0.0016211
seq.5690.49	TUFT1	TUFT1	Tuftelin	0.0216764	0.00740042
seq.5691.2	CRISPLD2	CRLD2	Cysteine-rich secretory protein LCCL domain-containing 2	0.00683534	0.00679954
seq.5692.79	TNF	TNF-a	Tumor necrosis factor	0.0159815	-0.00649651
seq.5693.6	REG1B	REG1B	Lithostathine-1-beta	-0.00985067	-0.00732603
seq.5694.57	SMOC1	SMOC1	SPARC-related modular calcium-binding protein 1	-0.0176384	-0.0060338
seq.5695.5	BPIFA2	SPLC2	BPI fold-containing family A member 2	-0.00105305	0.0014296
seq.5698.60	TNXB	Tenascin-X	Tenascin-X	-0.0171995	0.0114343
seq.5699.19	FAM189A2	CI061	Protein FAM189A2	-0.0106645	0.0040674
seq.5701.81	CLEC3B	Tetranectin	Tetranectin	-0.00755934	0.01567
seq.5703.26	OLFM1	NOE1	Noelin	-0.00991781	-0.0123811
seq.5704.74	GZMM	Granzyme M	Granzyme M	0.00743671	-0.00592702
seq.5707.55	ELK3	ELK3	ETS domain-containing protein Elk-3	0.0117989	0.0155153
seq.5708.1	LEAP2	LEAP2	Liver-expressed antimicrobial peptide 2	-0.00211091	-0.0165849
seq.5713.9	IFNL3	IFN-lambda 3	Interferon lambda-3	-0.0137031	-0.000323427
seq.5714.88	IFNA6	IFNA6	Interferon alpha-6	0.0165205	-0.00489346
seq.5715.4	ABHD14A	ABHEA	Protein ABHD14A	0.00338099	0.025698
seq.5716.49	CSAG1	CSAG1	Putative chondrosarcoma-associated gene 1 protein	0.0141185	-0.015893
seq.5717.2	CILP	CILP	Cartilage intermediate layer protein 1	0.00463382	0.0260197
seq.5719.66	FAM189A2	CI061	Protein FAM189A2	0.00980899	0.000350105
seq.5721.1	CD226	CD226	CD226 antigen	0.00105498	0.0185965
seq.5722.78	PRCP	Prolylcarboxypeptidase	Lysosomal Pro-X carboxypeptidase	0.0021804	-0.0134707
seq.5723.4	INSL3	INSL3	Insulin-like 3	0.0161346	-0.0200728
seq.5724.58	SBSN	SBSN	Suprabasin	0.00591512	-0.00556911
seq.5725.1	OMD	OMD	Osteomodulin	-0.0103506	0.0024209
seq.5726.49	SPAG11A	SG11A	Sperm-associated antigen 11A	0.024262	-0.014714
seq.5727.35	B3GLCT	B3GLT	Beta-1,3-glucosyltransferase	0.0146381	0.00700695
seq.5728.60	FCRL1	FCRL1	Fc receptor-like protein 1	-0.00894116	-0.000760118
seq.5729.27	SOST	SOST	Sclerostin	-0.0104065	0.00147959
seq.5730.60	CXCL14	BRAK	C-X-C motif chemokine 14	0.0123711	0.0253834
seq.5731.1	SPINK6	ISK6	Serine protease inhibitor Kazal-type 6	0.00868089	0.000549052
seq.5733.61	IFNA10	IFN10	Interferon alpha-10	0.00921389	-0.00259957
seq.5734.13	NECTIN4	nectin-4	Nectin-4	-0.012767	0.00159202
seq.5735.54	C1GALT1C1	C1GLC	C1GALT1-specific chaperone 1	0.010939	-0.00221361
seq.5736.1	TREML2	TRML2	Trem-like transcript 2 protein	-0.00168381	0.00119518
seq.5737.61	SEMA4D	SEM4D	Semaphorin-4D	0.00261655	0.0123266
seq.5738.25	TNC	Tenascin	Tenascin	-0.0135847	0.000448053
seq.5739.75	KRTDAP	KTDAP	Keratinocyte differentiation-associated protein	0.0204327	-0.00838028
seq.5740.17	ROBO1	ROBO1	Roundabout homolog 1	-0.0170753	-0.00304692
seq.5741.55	RNASE3	ECP	Eosinophil cationic protein	0.0052208	0.0162978
seq.5742.14	ACP6	PPA6	Lysophosphatidic acid phosphatase type 6	-0.00398703	0.002449
seq.5743.82	CARTPT	CART	Cocaine- and amphetamine-regulated transcript protein	-0.00223766	-0.00466098
seq.5744.12	MENT	CA056	Protein MENT	0.00718962	-0.0101268
seq.5745.64	PI15	PI15	Peptidase inhibitor 15	0.0271387	-0.00464294
seq.5746.37	EFNB1	EFNB1	Ephrin-B1	0.0071412	-0.0107883
seq.5747.67	BGLAP	Osteocalcin	Osteocalcin	-0.0147045	0.00422325
seq.5748.20	ASAH1	Acid ceramidase	Acid ceramidase	0.000826797	0.0204408
seq.5749.53	CLPS	COL	Colipase	-0.00987554	-0.00213276
seq.5751.14	LETMD1	HCCR-1	LETM1 domain-containing protein 1	-0.0259592	0.000459016
seq.5752.63	SUSD3	SUSD3	Sushi domain-containing protein 3	-0.0138246	-0.00226267
seq.5753.21	TAFA1	F19A1	Protein FAM19A1	0.0152468	-0.0159333
seq.5754.76	INSL6	INSL6	Insulin-like peptide INSL6	-0.0160038	0.00411071
seq.5755.29	GIP	GIP	Gastric inhibitory polypeptide	0.00115342	-0.00759683
seq.5756.66	PAPPA2	PAPP2	Pappalysin-2	0.0238625	-0.00629916
seq.5757.45	GNAS	GNAS3	Neuroendocrine secretory protein 55	0.0182625	-0.00641565
seq.5758.49	KLK9	kallikrein 9	Kallikrein-9	0.00206958	-0.00637279
seq.5759.10	EFNA3	Ephrin-A3	Ephrin-A3	0.000666342	-0.0130377
seq.5762.35	SPAG11B	Sperm-associated antigen 11	Sperm-associated antigen 11B	-0.00773806	0.00147388
seq.5763.67	DEFB104A	HBD-4	Beta-defensin 104	0.00750284	-0.00383063
seq.5764.4	GALNT2	GALT2	Polypeptide N-acetylgalactosaminyltransferase 2	-0.00233705	-0.016648
seq.5765.53	DEFB121	DB121	Beta-defensin 121	9.88486e-05	-0.00593359
seq.5792.8	AFP	AFP	alpha-Fetoprotein	-0.0119056	0.000579589
seq.5798.3	BID	BID	BH3-interacting domain death agonist	0.000692332	0.0252909
seq.5801.72	NGF	b-NGF	beta-nerve growth factor	-0.015125	-0.00531526
seq.5803.24	C3	C3d	Complement C3d fragment	-0.00301812	0.00511559
seq.5807.77	CD70	CD70	CD70 antigen	-0.0167164	-0.00513788
seq.5810.25	TDGF1	Cripto	Teratocarcinoma-derived growth factor 1	-0.00603241	-0.0026241
seq.5813.58	EPO	Epo	Erythropoietin	-0.00734647	-0.000523
seq.5822.22	GDNF	GDNF	Glial cell line-derived neurotrophic factor	-0.0154013	0.00222715
seq.5825.49	IFNGR1	IFN-g R1	Interferon gamma receptor 1	-0.0221916	-0.0046386
seq.5834.18	IL9	IL-9	Interleukin-9	-0.0157971	-0.00626517
seq.5837.49	LIFR	LIF sR	Leukemia inhibitory factor receptor	-0.0176458	0.00212858
seq.5843.60	EHMT2	NG36	Histone-lysine N-methyltransferase EHMT2	-0.010826	0.0146721
seq.5846.24	NOG	Noggin	Noggin	-0.00422459	-0.005165
seq.5852.6	S100A12	S100A12	Protein S100-A12	-0.0074748	0.0119047
seq.5854.60	MAPT	tau	Microtubule-associated protein tau	-0.0143768	0.00436082
seq.5858.6	YWHAZ	14-3-3 protein zeta/delta	14-3-3 protein zeta/delta	0.0100604	0.0294169
seq.5861.78	HAAO	3HAO	3-hydroxyanthranilate 3,4-dioxygenase	-0.00541092	-0.00458939
seq.5864.10	ALDOA	aldolase A	Fructose-bisphosphate aldolase A	0.0083863	0.0255576
seq.5867.60	ARG1	ARGI1	Arginase-1	0.00197292	0.0138297
seq.5870.23	BAD	BAD	Bcl2-associated agonist of cell death	-0.00155887	0.0114171
seq.5879.51	DCTN2	Dynactin subunit 2	Dynactin subunit 2	-0.00276246	-0.00309647
seq.5882.34	EEF1B2	EF-1-beta	Elongation factor 1-beta	-0.0102764	0.00181488
seq.5885.55	EIF4H	eIF-4H	Eukaryotic translation initiation factor 4H	0.0104267	0.0287556
seq.5888.29	EIF5A	eIF-5A-1	Eukaryotic translation initiation factor 5A-1	0.0104962	0.0199194
seq.5897.58	GRP	Gastrin-releasing peptide	Gastrin-releasing peptide	-0.0135171	-0.00510934
seq.5900.11	HINT1	HINT1	Histidine triad nucleotide-binding protein 1	-0.00439205	0.0137054
seq.5903.91	HSPA8	HSP70 protein 8	Heat shock cognate 71 kDa protein	-0.00357044	0.0211658
seq.5909.51	NME1	Nucleoside diphosphate kinase A	Nucleoside diphosphate kinase A	-0.00503955	0.0128919
seq.5915.58	PEX5	PEX5	Peroxisomal targeting signal 1 receptor	-0.0170722	0.000612375
seq.5918.5	PSME1	PSME1	Proteasome activator complex subunit 1	0.00668852	0.0117235
seq.5927.4	CCN6	WISP-3	WNT1-inducible-signaling pathway protein 3	0.00297614	-0.00850568
seq.5930.54	TNNI3	Troponin I	Troponin I, cardiac muscle	-0.00334819	-0.000820069
seq.5934.1	FTH1|FTL	Ferritin	Ferritin	-0.000843226	0.00285982
seq.5936.53	TNF	TNF-a	Tumor necrosis factor	-0.0180184	0.00190732
seq.5939.42	TNFSF12	TWEAK	Tumor necrosis factor ligand superfamily member 12	-0.0105416	0.0102034
seq.5947.90	THPO	Tpo	Thrombopoietin	-0.0067726	-0.000402692
seq.5954.62	PTH	PTH	Parathyroid hormone	-0.00575061	-0.00885414
seq.5957.30	SST	Somatostatin-28	Somatostatin-28	-0.0201432	-0.00501027
seq.5963.9	DMKN	Dermokine	Dermokine	0.000900495	-0.00857619
seq.5970.61	LECT2	LECT2	Leukocyte cell-derived chemotaxin-2	0.0264704	-0.00914303
seq.5980.55	BOLA3	BOLA3	BolA-like protein 3	0.0207836	0.00546903
seq.5981.6	None	ES1	ES1 protein homolog, mitochondrial	0.00381797	-0.00823223
seq.5982.50	CFHR1	FHR1	Complement factor H-related protein 1	-0.00176011	-0.00735527
seq.5988.49	TNFSF14	LIGHT	Tumor necrosis factor ligand superfamily member 14	0.0280527	-0.01006
seq.5992.50	CD8A	CD8A	T-cell surface glycoprotein CD8 alpha chain	-0.0105251	-0.00561231
seq.6003.28	NEU1	NEUR1	Sialidase-1	-0.0156101	-0.00327019
seq.6019.12	C1QTNF9	C1T9A	Complement C1q and tumor necrosis factor-related protein 9A	0.0220215	-0.00676903
seq.6020.52	UTS2	Urotensin-II	Urotensin-2	0.0237262	-0.0108622
seq.6022.57	NELL2	NELL2	Protein kinase C-binding protein NELL2	-0.019352	0.00121948
seq.6024.68	CPE	CBPE	Carboxypeptidase E	0.00763042	-0.00928241
seq.6027.31	RLN3	REL3	Relaxin-3	0.0159663	-0.0076368
seq.6035.2	ST6GAL1	SIAT1	Beta-galactoside alpha-2,6-sialyltransferase 1	-0.0219429	0.0146588
seq.6036.78	EPHA10	EPHAA	Ephrin type-A receptor 10	0.00102711	0.0139978
seq.6039.24	CRHBP	CRHBP	Corticotropin-releasing factor-binding protein	-0.00538205	-0.00877788
seq.6042.52	TNC	Tenascin	Tenascin	-0.0157661	-0.0010232
seq.6049.64	PTPRS	PTPRS	Receptor-type tyrosine-protein phosphatase S	-0.0161043	-0.00198874
seq.6054.6	NXPH3	NXPH3	Neurexophilin-3	0.00596607	-0.0105934
seq.6055.53	IFNAR1	IFN-a/b R1	Interferon alpha/beta receptor 1	0.0107258	-0.0121527
seq.6060.2	PIP	PIP	Prolactin-inducible protein	4.88284e-05	0.0094442
seq.6064.4	ERP44	TXNDC4	Endoplasmic reticulum resident protein 44	0.0176682	-0.0107878
seq.6069.71	SUMF2	SUMF2	Sulfatase-modifying factor 2	0.0020323	0.0197639
seq.6075.61	HEXB	Hexosaminidase B	Beta-hexosaminidase subunit beta	-0.00968453	0.00972849
seq.6077.63	ADA2	CECR1	Adenosine deaminase CECR1	-0.0127094	-0.00111147
seq.6079.59	PXYLP1	ACPL2	2-phosphoxylose phosphatase 1	0.0235851	-0.00822069
seq.6081.52	PCOLCE2	PCOC2	Procollagen C-endopeptidase enhancer 2	-0.0139194	0.00344068
seq.6086.15	CHRDL2	CRDL2	Chordin-like protein 2	-0.00552842	0.00330542
seq.6103.70	FCRL5	FCRL5	Fc receptor-like protein 5	-0.00245558	-0.00185478
seq.6104.1	FGFRL1	FGRL1	Fibroblast growth factor receptor-like 1	0.0248724	-0.0105487
seq.6107.3	CELA1	ELA1	Chymotrypsin-like elastase family member 1	-0.0145698	0.0029724
seq.6113.31	EDN3	Endothelin 3	Endothelin-3	0.0263951	-0.0128742
seq.6117.4	PCSK2	NEC2	Neuroendocrine convertase 2	-0.00982205	0.0164095
seq.6119.14	MAMDC2	MAMC2	MAM domain-containing protein 2	0.0243621	8.24014e-05
seq.6123.69	TP53	p53	Cellular tumor antigen p53	0.00128103	-0.00435085
seq.6151.18	MAP2K3	MP2K3	Dual specificity mitogen-activated protein kinase kinase 3	0.00856657	0.0029332
seq.6168.11	TP53	p53 R175H	Cellular tumor antigen p53 R175H mutant	0.00139444	-0.0179503
seq.6172.7	UBC	PolyUbiquitin K63	PolyUbiquitin K63-linked	0.0215422	-0.00531385
seq.6207.10	PSAP	prosaposin	Prosaposin	-0.0104912	-0.00872745
seq.6209.2	AOC1	ABP1	Amiloride-sensitive amine oxidase [copper-containing]	-0.00747603	0.0103068
seq.6210.100	IFNA5	IFNA5	Interferon alpha-5	0.00781543	-0.0184258
seq.6213.10	CGB2	CGB2	Choriogonadotropin subunit beta variant 2	-0.00858293	-0.0154099
seq.6214.84	IFNA8	IFNA8	Interferon alpha-8	-0.00465286	-0.0109241
seq.6217.23	QSOX1	QSCN6	Sulfhydryl oxidase 1	-0.00639094	0.0108558
seq.6219.14	PDZD11	PDZ11	PDZ domain-containing protein 11	-0.00873124	-0.0119732
seq.6221.1	ADPGK	ADPGK	ADP-dependent glucokinase	-0.012614	-0.00436677
seq.6223.5	GUCA2B	GUC2B	Guanylate cyclase activator 2B	-0.00902551	-0.00597973
seq.6225.3	PRSS8	Prostasin	Prostasin	-0.0104873	0.0105212
seq.6226.69	MICU2	EFHA1	Calcium uptake protein 2, mitochondrial	0.000357232	0.0207644
seq.6227.1	KLK10	kallikrein 10	Kallikrein-10	-0.0166186	0.00503639
seq.6228.58	SPACA1	sperm acrosome associated 1	Sperm acrosome membrane-associated protein 1	-0.010378	9.95086e-05
seq.6229.13	CSH1|CSH2	CSH	Chorionic somatomammotropin hormone	-0.0110445	-0.00431808
seq.6230.56	CER1	CER1	Cerberus	0.00242757	-0.0169375
seq.6231.46	STC2	STC2	Stanniocalcin-2	0.0039021	-0.0067905
seq.6232.54	CD86	B7-2	T-lymphocyte activation antigen CD86	-0.0139118	-0.00547021
seq.6234.74	VIT	VITRN	Vitrin	-0.0118723	-0.00314628
seq.6236.51	CTHRC1	CTHR1	Collagen triple helix repeat-containing protein 1	0.00122469	0.00726523
seq.6237.11	FGFRL1	FGRL1	Fibroblast growth factor receptor-like 1	-0.0192426	-0.000591639
seq.6238.55	PSG8	PSG8	Pregnancy-specific beta-1-glycoprotein 8	-0.0239108	0.0057608
seq.6240.70	RSPO1	RSPO1	R-spondin-1	-0.00609182	-0.000818484
seq.6245.4	NECTIN2	Nectin-2	Nectin-2	0.0157546	-0.0181836
seq.6247.9	SIRPB1	SIRB1	Signal-regulatory protein beta-1	-6.82135e-05	-0.00348268
seq.6248.68	FAS	Fas, soluble	Tumor necrosis factor receptor superfamily member 6	-0.0158435	-0.00856855
seq.6252.62	SCGB3A1	Secretoglobin family 3A member 1	Secretoglobin family 3A member 1	-0.00978643	0.00905914
seq.6255.74	CPXM1	CPXM1	Probable carboxypeptidase X1	-0.00163895	-0.00590649
seq.6256.9	LY6G6C	LY66C	Lymphocyte antigen 6 complex locus protein G6c	0.00620566	0.0186758
seq.6257.56	CGREF1	CGRE1	Cell growth regulator with EF hand domain protein 1	-0.0031928	-0.00493981
seq.6259.60	TNC	Tenascin	Tenascin	2.45029e-05	-0.00492221
seq.6260.14	TNC	Tenascin	Tenascin	-0.0159296	0.000729661
seq.6262.14	IL17RB	IL-17B R	Interleukin-17 receptor B	-0.000756027	0.0156966
seq.6263.77	PLTP	PLTP	Phospholipid transfer protein	0.027153	-0.0108392
seq.6264.9	CCN1	CYR61	Protein CYR61	-0.000808877	-0.00360376
seq.6267.51	STMN4	STMN4	Stathmin-4	0.00214178	0.0235448
seq.6273.58	P3H1	P3H1	Prolyl 3-hydroxylase 1	0.0174779	-0.00388725
seq.6274.15	WSCD2	WSCD2	WSC domain-containing protein 2	0.0203728	-0.00657949
seq.6276.16	FURIN	Furin	Furin	0.0112898	0.0037602
seq.6280.11	PCDH8	PCDH8	Protocadherin-8	0.00176582	0.0191101
seq.6281.51	ST3GAL2	SIA4B	CMP-N-acetylneuraminate-beta-galactosamide-alpha-2,3-sialyltransferase 2	0.0031841	0.0247763
seq.6283.60	MCEMP1	MCEM1	Mast cell-expressed membrane protein 1	0.0245984	-0.00453523
seq.6284.7	ALKAL2	F150B	ALK and LTK ligand 2	-0.000113958	0.0262819
seq.6285.71	MLEC	K0152	Malectin	0.0201547	0.0215558
seq.6289.78	ARHGAP36	RHG36	Rho GTPase-activating protein 36	-0.0131195	-0.0140508
seq.6290.3	UTS2B	UTS2B	Urotensin-2B	0.0162297	0.0202425
seq.6291.55	CLSTN3	Alcadein-beta	Calsyntenin-3	-0.000765654	0.0148337
seq.6294.11	BAGE2	BAGE2	B melanoma antigen 2	0.00394996	0.0251971
seq.6296.36	OIT3	OIT3	Oncoprotein-induced transcript 3 protein	-0.00617467	0.0190782
seq.6304.8	C1QTNF1	C1QT1	Complement C1q tumor necrosis factor-related protein 1	0.00304764	0.00514455
seq.6315.58	PLBD1	PLBL1	Phospholipase B-like 1	-0.00104668	-0.0125508
seq.6321.65	PCDHGA10	PCDGA	Protocadherin gamma-A10	-0.0166735	-0.00975864
seq.6324.11	DNASE1L2	DNSL2	Deoxyribonuclease-1-like 2	-0.0108731	0.007414
seq.6326.20	BMP4	BMP-4	Bone morphogenetic protein 4	-0.00373412	-0.00389058
seq.6334.9	GGT2	GGT2	Inactive gamma-glutamyltranspeptidase 2	-0.0103533	-0.0158888
seq.6342.10	NPNT	Nephronectin	Nephronectin	-0.000808388	-0.00326753
seq.6350.43	APOC2	Apo C-II	Apolipoprotein C-II	0.000729767	-0.00640944
seq.6351.55	CD79B	CD79B	B-cell antigen receptor complex-associated protein beta chain	0.0130948	-0.0132795
seq.6352.8	INSRR	INSRR	Insulin receptor-related protein	0.00470644	-0.00740873
seq.6354.13	HEPHL1	HPHL1	Hephaestin-like protein 1	0.0139679	-0.00306118
seq.6356.3	CPB1	Carboxypeptidase B1	Carboxypeptidase B	-0.00748274	-0.00901545
seq.6357.83	CELA3B	ELA3B	Chymotrypsin-like elastase family member 3B	0.00394444	-0.0163212
seq.6359.50	POMGNT2	AGO61	Protein O-linked-mannose beta-1,4-N-acetylglucosaminyltransferase 2	-0.012743	0.00162699
seq.6360.7	DEFB128	DB128	Beta-defensin 128	0.0247113	-0.00670799
seq.6361.49	PTPRR	PTPRR	Receptor-type tyrosine-protein phosphatase R	-0.00458664	-0.0134317
seq.6362.6	ECRG4	AUGN	Augurin	0.0127076	-0.0149613
seq.6364.7	TAPBPL	TPSNR	Tapasin-related protein	0.0032669	-0.00235273
seq.6366.38	TXNDC15	TXD15	Thioredoxin domain-containing protein 15	-0.0128107	-0.00579214
seq.6367.66	FMOD	fibromodulin	fibromodulin	-0.0109251	-0.000198525
seq.6368.9	CSTL1	CST1L	Cystatin-like 1	0.00170476	-0.00292107
seq.6369.82	DEAF1	DEAF1	Deformed epidermal autoregulatory factor 1 homolog	0.0279326	0.00504043
seq.6371.50	ANGPTL7	ANGL7	Angiopoietin-related protein 7	-0.0129196	-0.00286663
seq.6372.7	YBX2	YBOX2	Y-box-binding protein 2	0.0177713	0.00535486
seq.6373.54	DLK1	DLK1	Protein delta homolog 1	0.00310093	-0.00309796
seq.6374.7	MMP20	MMP20	Matrix metalloproteinase-20	-0.0199095	-0.00484529
seq.6375.75	XXYLT1	XXLT1	Xyloside xylosyltransferase 1	-0.0153999	-0.0104236
seq.6377.54	LYZL2	LYZL2	Lysozyme-like protein 2	-0.00644951	0.00406614
seq.6378.2	C5orf38	CEI	Protein CEI	0.00725966	-0.0210315
seq.6379.62	ADAMTSL2	ATL2	ADAMTS-like protein 2	-0.00810597	0.00841728
seq.6380.23	MRPL58	ICT1	Peptidyl-tRNA hydrolase ICT1, mitochondrial	-0.00801702	0.00175775
seq.6382.17	MANBA	MANBA	Beta-mannosidase	0.000615659	0.0165663
seq.6383.90	TLL1	TLL1	Tolloid-like protein 1	-0.0101986	-0.00177487
seq.6384.19	WFDC3	WFDC3	WAP four-disulfide core domain protein 3	0.00794705	0.0203438
seq.6385.63	VWA1	VWA1	von Willebrand factor A domain-containing protein 1	-0.0137813	0.00377202
seq.6387.61	DEFA5	HD-5	Defensin-5	-0.0120627	0.00291853
seq.6388.21	CCDC126	CC126	Coiled-coil domain-containing protein 126	-0.00420991	0.00598664
seq.6390.18	NPS	NPS	Neuropeptide S	-0.00980792	0.00974934
seq.6391.52	LILRA3	LIRA3	Leukocyte immunoglobulin-like receptor subfamily A member 3	-0.00855328	0.0018736
seq.6392.7	CCN5	WISP-2	WNT1-inducible-signaling pathway protein 2	-0.00586865	-0.00598605
seq.6393.63	HSP90B1	Endoplasmin	Endoplasmin	-0.0116888	0.00832208
seq.6395.58	GPHA2	GPHA2	Glycoprotein hormone alpha-2	0.0144108	-0.0138869
seq.6398.12	LONP1	LONM	Lon protease homolog, mitochondrial	0.00832887	0.0309233
seq.6399.52	DEFB107A	D107A	Beta-defensin 107	-0.0125897	-0.00292928
seq.6400.33	TP53I13	P5I13	Tumor protein p53-inducible protein 13	-0.00125519	-0.00647151
seq.6402.8	PILRA	PILRA isoform FDF03-deltaTM	Paired immunoglobulin-like type 2 receptor alpha isoform FDF03-deltaTM	0.00206471	-0.00556087
seq.6404.20	C1QL1	C1QRF	C1q-related factor	-0.0115842	-0.0180215
seq.6405.74	PSG2	PSG2	Pregnancy-specific beta-1-glycoprotein 2	0.00826206	-0.0116862
seq.6406.3	NMES1	NMES1	Normal mucosa of esophagus-specific gene 1 protein	0.00718036	0.0111011
seq.6407.63	LAD1	LAD1	Ladinin-1	-0.0150316	-0.00042074
seq.6408.2	INHBC	INHBC	Inhibin beta C chain	0.00530032	-0.013687
seq.6409.57	ADGRF5	GP116	Adhesion G protein-coupled receptor F5	-0.0119407	0.00221446
seq.6410.26	INSL4	INSL4	Early placenta insulin-like peptide	-0.00607001	0.00265516
seq.6411.58	DEFB135	DB135	Beta-defensin 135	0.023254	-0.0132521
seq.6413.79	LIPK	LIPK	Lipase member K	-0.00840188	-0.00737361
seq.6414.8	OAF	OAF	Out at first protein homolog	-0.00395163	-0.00960071
seq.6415.90	CPN2	CPN2	Carboxypeptidase N subunit 2	-0.00650157	-0.00667318
seq.6416.8	GKN2	GKN2	Gastrokine-2	0.00229575	-0.00139514
seq.6420.4	SDHAF2	SDHF2	Succinate dehydrogenase assembly factor 2, mitochondrial	0.00269754	0.0152183
seq.6421.52	IFNA16	IFN16	Interferon alpha-16	0.0221976	-0.00465145
seq.6423.66	C1QL2	C1QL2	Complement C1q-like protein 2	-0.0156223	0.00852522
seq.6424.2	RNASE13	RNS13	Probable inactive ribonuclease-like protein 13	0.00343768	0.00113147
seq.6425.87	MMP19	MMP19	Matrix metalloproteinase-19	-0.00755603	-0.00826538
seq.6430.36	TAFA2	F19A2	Protein FAM19A2	0.00162078	-0.00530016
seq.6431.68	PCYOX1	PCYOX	Prenylcysteine oxidase 1	0.000967326	-0.00749215
seq.6433.57	FAM20A	FA20A	Pseudokinase FAM20A	-0.0112069	-0.0163601
seq.6434.18	AOC2	Amine oxidase	Retina-specific copper amine oxidase	-0.00575064	0.00382347
seq.6439.59	C14orf93	CN093	Uncharacterized protein C14orf93	0.0222644	-0.00385815
seq.6440.31	MFAP5	MFAP5	Microfibrillar-associated protein 5	-0.00570987	0.00240343
seq.6441.62	ADAMTS6	ATS6	A disintegrin and metalloproteinase with thrombospondin motifs 6	0.0185623	0.017968
seq.6442.6	BAGE3	BAGE3	B melanoma antigen 3	-0.0110839	0.0129164
seq.6444.15	PSG3	PSG3	Pregnancy-specific beta-1-glycoprotein 3	-0.00793308	0.000781358
seq.6447.73	PTX3	PTX3	Pentraxin-related protein PTX3	0.00683068	-0.00826566
seq.6448.36	SEMA3C	Sema E	Semaphorin-3C	0.00944589	-0.00695779
seq.6450.8	FABP6	FABP6	Gastrotropin	-0.0157678	0.00721472
seq.6451.64	ASPN	ASPN	Asporin	-0.011198	0.0012969
seq.6453.70	LILRB4	LIRB4	Leukocyte immunoglobulin-like receptor subfamily B member 4	-0.00382226	-0.0127862
seq.6454.38	ARHGDIA	Rho-GDIa	Rho GDP-dissociation inhibitor 1	0.0228704	-0.00339971
seq.6455.52	HAPLN4	HPLN4	Hyaluronan and proteoglycan link protein 4	-0.0134251	0.00676246
seq.6456.17	PSG6	PSG6	Pregnancy-specific beta-1-glycoprotein 6	-0.00113569	-0.00630686
seq.6457.50	PCDHGA1	PCDG1	Protocadherin gamma-A1	-0.00562778	-0.000628521
seq.6458.6	RPN1	RPN1	Dolichyl-diphosphooligosaccharide--protein glycosyltransferase subunit 1	-0.00605632	-0.0047752
seq.6461.54	APOC3	Apo C-III	Apolipoprotein C-III	0.00807807	-0.0100836
seq.6462.12	TIMP4	TIMP-4	Metalloproteinase inhibitor 4	-0.0114502	-0.00334521
seq.6463.59	QRFP	OX26	Orexigenic neuropeptide QRFP	0.0133614	-0.0141309
seq.6464.40	PVRIG	PVRIG	Transmembrane protein PVRIG	0.0177737	-0.00382358
seq.6467.65	POGLUT1	KTEL1	Protein O-glucosyltransferase 1	-0.00051967	0.0141777
seq.6468.37	TAC4	TKN4	Tachykinin-4	0.0219748	-0.0194849
seq.6469.62	LY6G6D	LY66D	Lymphocyte antigen 6 complex locus protein G6d	0.0108521	-0.00716524
seq.6470.19	FBLN1	fibulin 1	Fibulin-1	-0.0192758	0.000548791
seq.6471.53	CFHR4	FHR4	Complement factor H-related protein 4	-0.0048596	-0.00222226
seq.6472.40	PMEL	GP100	Melanocyte protein PMEL	-0.00480443	-0.00163239
seq.6473.55	BPIFA1	PLUNC	BPI fold-containing family A member 1	0.0247155	-0.0131439
seq.6478.2	IGLON5	IGLO5	IgLON family member 5	-0.0174591	-0.00455648
seq.6480.1	CANT1	CANT1	Soluble calcium-activated nucleotidase 1	-0.0113664	-0.0175008
seq.6485.59	IGLL1	IGLL1	Immunoglobulin lambda-like polypeptide 1	-0.00614009	-0.000290495
seq.6491.59	KLK15	kallikrein 15	Kallikrein-15	-0.00858827	0.00121005
seq.6493.9	CPZ	CBPZ	Carboxypeptidase Z	0.00375519	-0.0052963
seq.6494.60	SPACA5	sperm acrosome associated 5	Sperm acrosome-associated protein 5	-0.00886998	0.0020998
seq.6495.14	EDN1	Endothelin 1	Endothelin-1	-0.0167825	0.00593636
seq.6496.60	DLK1	DLK1	Protein delta homolog 1	0.00273728	-0.00300961
seq.6497.10	RS1	XLRS1	Retinoschisin	-0.000210864	-0.0048985
seq.6502.50	CRIM1	CRIM1	Cysteine-rich motor neuron 1 protein	0.00285037	-0.000684684
seq.6504.65	LOXL2	Lysyl oxidase-like protein 2	Lysyl oxidase homolog 2	-0.0119488	0.00446123
seq.6506.54	TMED10	TMEDA	Transmembrane emp24 domain-containing protein 10	0.00888119	-0.00941706
seq.6507.16	NCAM2	NCAM2	Neural cell adhesion molecule 2	-0.0116797	-0.0015664
seq.6508.68	SCGB1D2	SG1D2	Secretoglobin family 1D member 2	0.01637	-0.00719327
seq.6510.56	RNF128	RN128	E3 ubiquitin-protein ligase RNF128	0.0126883	-0.0117041
seq.6511.17	TAFA4	F19A4	Protein FAM19A4	0.00774859	-0.00510039
seq.6512.68	KREMEN1	KREM1	Kremen protein 1	-0.0131198	-0.00887764
seq.6517.14	GDF10	BMP-3b	Growth/differentiation factor 10	0.0172739	-0.0114596
seq.6518.85	GHRL	ghrelin	Appetite-regulating hormone	0.00377938	0.0221141
seq.6520.87	MGP	MGP	Matrix Gla protein	-0.0159802	-0.0146062
seq.6521.35	NPTX2	NPTX2	Neuronal pentraxin-2	0.00494808	-0.0192642
seq.6525.17	DUSP13	DUSP13	Dual specificity protein phosphatase 13 isoform A	0.00837333	0.0013536
seq.6526.77	OBP2A	OBP2A	Odorant-binding protein 2a	-0.0156039	0.0111396
seq.6527.1	TRIL	TRIL	TLR4 interactor with leucine rich repeats	-0.0104928	-0.0101655
seq.6528.95	EXTL2	EXTL2	Exostosin-like 2	0.0131304	0.00733403
seq.6530.63	OPRPN	PROL1	Opiorphin prepropeptide	-0.0173131	0.000588882
seq.6531.29	FAM162A	F162A	Protein FAM162A	-0.0134455	0.0124377
seq.6533.20	DNASE2B	DNS2B	Deoxyribonuclease-2-beta	-0.0208515	0.00124857
seq.6536.54	PLBD2	LAML2	Putative phospholipase B-like 2	0.0149782	-0.00706401
seq.6538.90	KIAA2013	K2013	Uncharacterized protein KIAA2013	-0.0129361	0.0147637
seq.6543.182	PRLH	PRRP	Prolactin-releasing peptide	0.0221385	-0.00889814
seq.6544.33	NELL1	NELL1	Protein kinase C-binding protein NELL1	-0.00870487	0.00297169
seq.6545.58	PRNP	PRIO	Major prion protein	0.0204959	-0.00634479
seq.6546.41	DKK2	DKK2	Dickkopf-related protein 2	-0.0129235	-0.00461878
seq.6547.83	TMPRSS11D	TM11D	Transmembrane protease serine 11D	0.00447071	-0.000492398
seq.6549.60	VSTM2L	VTM2L	V-set and transmembrane domain-containing protein 2-like protein	0.0080996	-0.0107227
seq.6550.4	ICAM4	ICAM4	Intercellular adhesion molecule 4	-0.00939349	0.0011185
seq.6551.94	SERPINA12	Vaspin	Serpin A12	0.00209205	-0.00172104
seq.6553.68	CFAP45	CCD19	Cilia- and flagella-associated protein 45	0.0097638	-0.00848761
seq.6555.58	STOML2	Stomatin-like protein 2	Stomatin-like protein 2, mitochondrial	0.024582	-0.00779393
seq.6556.5	ENPP5	ENPP5	Ectonucleotide pyrophosphatase/phosphodiesterase family member 5	-0.00175956	0.010305
seq.6557.50	LRRC15	LRC15	Leucine-rich repeat-containing protein 15	-0.00887704	0.00305634
seq.6558.5	COLEC10	COL10	Collectin-10	0.0200535	-0.00415314
seq.6561.77	IGKV1-5	Ig K chain V-I region HK102-like	Ig Kappa chain V-I region HK102- like	0.015335	-0.005106
seq.6563.78	HSPA1A	HSP 70	Heat shock 70 kDa protein 1A	-0.00908456	0.00788142
seq.6565.68	CDCP1	CDCP1	CUB domain-containing protein 1	-0.00497834	-0.00514014
seq.6568.18	HEPACAM2	HECA2	HEPACAM family member 2	0.00131517	-0.00435692
seq.6570.1	COL13A1	CODA1	Collagen alpha-1(XIII) chain	-0.0185669	-0.00520485
seq.6571.75	C17orf78	CQ078	Uncharacterized protein C17orf78	0.0116112	-0.00725746
seq.6572.10	LRRTM4	LRRT4	Leucine-rich repeat transmembrane neuronal protein 4	0.00896567	-0.0130107
seq.6574.11	FCMR	FAIM3	Fas apoptotic inhibitory molecule 3	-0.0118871	-0.00628592
seq.6575.79	ADAMTSL1	ATL1	ADAMTS-like protein 1	0.0184968	-0.0124277
seq.6576.1	ART4	ART4	Ecto-ADP-ribosyltransferase 4	-0.00464329	-0.00737676
seq.6577.64	LAMA4	LAMA4	Laminin subunit alpha-4	0.0153443	-0.0128145
seq.6578.29	TNMD	TNMD	Tenomodulin	0.0152313	-0.0129288
seq.6580.29	PZP	Pregnancy zone protein	Pregnancy zone protein	-0.00306231	-0.00654784
seq.6583.67	SERPINA10	protein Z inhibitor	Protein Z-dependent protease inhibitor	-0.0114554	-0.00753218
seq.6584.1	HRC	SRCH	Sarcoplasmic reticulum histidine-rich calcium-binding protein	-0.000581078	-0.00393438
seq.6586.19	ADAM11	ADA11	Disintegrin and metalloproteinase domain-containing protein 11	-0.0040676	0.00975997
seq.6587.6	LRFN5	LRFN5	Leucine-rich repeat and fibronectin type-III domain-containing protein 5	0.0232399	-0.0163947
seq.6590.54	NRP2	Neuropilin-2	Neuropilin-2	-0.0233601	-0.00438692
seq.6593.5	GALNT3	GALT3	Polypeptide N-acetylgalactosaminyltransferase 3	-0.0145446	0.00805728
seq.6594.64	SAYSD1	SMDC1	SAYSvFN domain-containing protein 1	0.0220234	-0.0143195
seq.6597.24	FAM174A	TM157	Membrane protein FAM174A	-0.00444852	-0.0030052
seq.6599.5	APCDD1	APCD1	Protein APCDD1	0.00517131	-0.00462887
seq.6600.70	RELL2	RELL2	RELT-like protein 2	0.00608173	-0.00676388
seq.6603.18	ANOS1	KALM	Anosmin-1	-0.00256457	-0.000389586
seq.6604.59	NDNF	CD031	Protein NDNF	0.0185836	-0.00849665
seq.6605.17	IGFALS	IGFALS	Insulin-like growth factor-binding protein complex acid labile subunit	0.00873638	-0.00584707
seq.6606.61	KISS1	KISS1	Metastasis-suppressor KiSS-1	-0.00664431	-0.00857189
seq.6609.22	CNP	CN37	2',3'-cyclic-nucleotide 3'-phosphodiesterase	0.00407212	0.0302537
seq.6611.8	POGLUT2	KDEL1	KDEL motif-containing protein 1	0.0184913	-0.0124855
seq.6612.90	BRICD5	CP079	BRICHOS domain-containing protein 5	0.0156802	0.00291677
seq.6617.12	FCRL6	FCRL6	Fc receptor-like protein 6	0.0232578	-0.0163842
seq.6620.82	LINGO1	LIGO1	Leucine-rich repeat and immunoglobulin-like domain-containing nogo receptor-interacting protein 1	-0.00444897	-0.00414821
seq.6621.10	RLN2	REL2	Prorelaxin H2	0.00637925	-0.0145944
seq.6622.90	APLN	APEL	Apelin	0.0224015	-0.0148358
seq.6624.94	WNT11	WNT11	Protein Wnt-11	0.00378736	0.0112679
seq.6625.31	ATAD1	ATAD1	ATPase family AAA domain-containing protein 1	-0.00729557	0.00163065
seq.6626.81	CHST12	CHSTC	Carbohydrate sulfotransferase 12	-0.00651626	-0.0115999
seq.6627.25	PNLIPRP1	LIPR1	Inactive pancreatic lipase-related protein 1	-0.0043469	-0.00774519
seq.6629.3	DEFB1	HBD-1	Beta-defensin 1	0.00125577	-0.00418248
seq.6631.17	COL9A1	CO9A1	Collagen alpha-1(IX) chain	-0.00886683	0.00862063
seq.6633.43	None	UPK3L	Uroplakin-3b-like protein	0.0165946	-0.0138267
seq.6641.60	UBB	PolyUbiquitin K48	PolyUbiquitin K48-linked	0.00297159	0.00518699
seq.6645.53	POSTN	Periostin	Periostin	-0.0160566	0.00595879
seq.6647.55	UBC	PolyUbiquitin K63	PolyUbiquitin K63-linked	0.00473253	0.0132491
seq.6649.51	NTN1	NET1	Netrin-1	-0.0117415	-0.00685219
seq.6651.74	UBB	PolyUbiquitin K48	PolyUbiquitin K48-linked	0.0139894	0.0173139
seq.6653.58	CD47	CD47	Leukocyte surface antigen CD47	-0.00265068	-0.00693609
seq.6706.18	ALPG	PPBN	Alkaline phosphatase, placental-like	-0.0130762	-0.00470558
seq.6713.4	LRP11	LRP11	Low-density lipoprotein receptor-related protein 11	-0.0115346	-0.00404595
seq.6715.63	ALPG	PPBN	Alkaline phosphatase, placental-like	-0.0217677	0.0087605
seq.6895.1	TFRC	TR	Transferrin receptor protein 1	0.00237111	-0.00324725
seq.6896.3	C1orf162	CA162	Transmembrane protein C1orf162	-0.00139974	-0.016423
seq.6897.38	B3GAT3	B3GA3	Galactosylgalactosylxylosylprotein 3-beta-glucuronosyltransferase 3	-0.0125121	-0.00719006
seq.6899.37	PCBD2	PHS2	Pterin-4-alpha-carbinolamine dehydratase 2	0.019906	-0.000436437
seq.6900.30	UBE2J1	UB2J1	Ubiquitin-conjugating enzyme E2 J1	0.00744759	-0.00119632
seq.6904.14	LRRTM2	LRRT2	Leucine-rich repeat transmembrane neuronal protein 2	-0.0210431	-0.00271912
seq.6907.17	TMCO5A	TMC5A	Transmembrane and coiled-coil domain-containing protein 5A	-0.00564747	0.00467641
seq.6909.40	MGAT2	MGAT2	Alpha-1,6-mannosyl-glycoprotein 2-beta-N-acetylglucosaminyltransferase	-9.15448e-05	-0.0171036
seq.6911.103	CLEC6A	CLC6A	C-type lectin domain family 6 member A	-0.0109673	0.00667633
seq.6912.6	MICU3	EFHA2	Calcium uptake protein 3, mitochondrial	-0.00745365	0.000340843
seq.6913.189	HMGB2	HMG-2	High mobility group protein B2	-0.00942601	0.0148124
seq.6914.15	AMIGO2	AMGO2	Amphoterin-induced protein 2	-0.0171336	0.00325644
seq.6915.2	CD164L2	C16L2	CD164 sialomucin-like 2 protein	0.0147347	-0.0141927
seq.6917.49	LRRC3	LRRC3	Leucine-rich repeat-containing protein 3	-0.00940229	-0.000520592
seq.6918.183	CCK	CCKN	Cholecystokinin	-0.00697205	-0.00978388
seq.6919.3	HBZ	HBAZ	Hemoglobin subunit zeta	0.0232668	0.00361308
seq.6920.1	GFRAL	GFRAL	GDNF family receptor alpha-like	-0.00617899	-0.00366508
seq.6921.24	B4GALT3	B4GT3	Beta-1,4-galactosyltransferase 3	-2.44563e-05	-0.00172608
seq.6923.1	PLOD2	PLOD2	Procollagen-lysine,2-oxoglutarate 5-dioxygenase 2	0.00521321	-0.00541854
seq.6925.26	SNX8	SNX8	Sorting nexin-8	0.0049119	0.0211113
seq.6927.7	NDST1	NDST1	Bifunctional heparan sulfate N-deacetylase/N-sulfotransferase 1	-0.0133371	-0.00148023
seq.6929.10	ST8SIA3	SIA8C	Sia-alpha-2,3-Gal-beta-1,4-GlcNAc-R:alpha 2,8-sialyltransferase	-0.00832525	-0.00168868
seq.6930.95	ST8SIA6	SIA8F	Alpha-2,8-sialyltransferase 8F	-0.00117547	-0.00221583
seq.6931.10	CTAG1A	CTAG1A	Cancer/testis antigen 1	0.00167105	-0.00377879
seq.6932.42	ITGA5	ITA5	Integrin alpha-5	0.00711333	-0.00549282
seq.6933.20	MRPL34	RM34	39S ribosomal protein L34, mitochondrial	-0.00723102	0.00719332
seq.6935.123	BAMBI	BAMBI	BMP and activin membrane-bound inhibitor homolog	0.0230752	-0.00931844
seq.6936.7	PMEPA1	PMEPA	Protein TMEPAI	0.0159866	-0.00625425
seq.6937.251	C1orf43	CA043	Uncharacterized protein C1orf43	-0.0109118	0.00976754
seq.6938.21	PCDHGA12	PCDGC	Protocadherin gamma-A12	-0.00869353	0.0110284
seq.6940.18	JPH1	JPH1	Junctophilin-1	-0.0040592	-0.0025474
seq.6941.11	SUMF1	SUMF1	Sulfatase-modifying factor 1	0.0151951	-0.00234913
seq.6947.4	ST3GAL6	SIA10	Type 2 lactosamine alpha-2,3-sialyltransferase	-0.00834031	-0.00986272
seq.6948.82	FIG4	FIG4	Polyphosphoinositide phosphatase	-0.00387363	0.00539103
seq.6951.26	ASIC4	ASIC4	Acid-sensing ion channel 4	0.0172071	-0.00893911
seq.6955.68	SNX1	SNX1	Sorting nexin-1	0.00976997	-0.0108077
seq.6957.14	PNLIPRP2	LIPR2	Pancreatic lipase-related protein 2	-0.000118002	-0.00251338
seq.6961.14	IGFL3	IGFL3	Insulin growth factor-like family member 3	0.0131056	-0.0198992
seq.6962.5	HLA-DRB3	DRB3	HLA class II histocompatibility antigen, DR beta 3 chain	0.00284734	0.01364
seq.6963.82	SELPLG	SELPL	P-selectin glycoprotein ligand 1	0.0204138	-0.0146222
seq.6965.19	CNTNAP2	CNTP2	Contactin-associated protein-like 2	-0.0131692	-0.00108586
seq.6966.144	STX1B	STX1B	Syntaxin-1B	-0.0164179	-0.00131247
seq.6969.14	WFDC5	WFDC5	WAP four-disulfide core domain protein 5	0.00447556	-0.0238846
seq.6973.111	IGF2	IGF-II	Insulin-like growth factor II	-0.00656874	-0.0105691
seq.6974.6	CD74	HG2A	HLA class II histocompatibility antigen gamma chain	0.00209647	-0.0170472
seq.6975.52	SNAPIN	SNAPN	SNARE-associated protein Snapin	0.0126918	-0.0144393
seq.6984.6	IGSF8	IGSF8	Immunoglobulin superfamily member 8	-0.0124237	0.00585936
seq.6986.17	HS3ST3B1	HS3SB	Heparan sulfate glucosamine 3-O-sulfotransferase 3B1	-0.00580171	-0.0101907
seq.6990.44	SDF2L1	SDF2L	Stromal cell-derived factor 2-like protein 1	0.00118095	-0.00943156
seq.6991.24	FUT9	FUT9	Alpha-(1,3)-fucosyltransferase 9	-0.00112533	-0.00439109
seq.6992.67	HBD	HBD	Hemoglobin subunit delta	0.0192927	-0.0108163
seq.6993.8	NT5E	5'-Nucleotidase	5'-Nucleotidase	-0.0114601	-0.00578502
seq.6994.19	C3orf18	CC018	Uncharacterized protein C3orf18	0.0218934	-0.0121798
seq.6997.32	RAB26	RAB26	Ras-related protein Rab-26	-0.0136962	0.00364658
seq.6998.106	ASPH	HAAH	Aspartyl/asparaginyl beta-hydroxylase	-0.0193451	0.000507503
seq.7002.1	MXRA8	MXRA8	Matrix-remodeling-associated protein 8	0.01327	-0.0147665
seq.7003.4	GALNT10	GLT10	Polypeptide N-acetylgalactosaminyltransferase 10	-0.0116623	0.00773885
seq.7006.4	COL25A1	COPA1	Collagen alpha-1(XXV) chain	-0.0215694	0.00721033
seq.7007.24	TRAPPC4	TRAPPC4	Trafficking protein particle complex subunit 4	-0.0144425	-0.00108496
seq.7008.13	EVA1C	F176C	Protein eva-1 homolog C	-0.0141653	0.000816294
seq.7009.6	CD72	CD72	B-cell differentiation antigen CD72	0.0181859	-0.0108366
seq.7009.8	CD72	CD72	B-cell differentiation antigen CD72	0.00527962	-0.0187807
seq.7011.8	KCNIP4	KCIP4	Kv channel-interacting protein 4	0.0133134	-0.0134112
seq.7012.35	VNN2	VNN2	Vascular non-inflammatory molecule 2	-0.00540551	-0.0113668
seq.7015.8	LILRB5	LIRB5	Leukocyte immunoglobulin-like receptor subfamily B member 5	-0.0033086	-0.0034907
seq.7016.12	GCNT1	GCNT1	Beta-1,3-galactosyl-O-glycosyl-glycoprotein beta-1,6-N-acetylglucosaminyltransferase	-0.00805046	0.00119736
seq.7018.10	TSR3	TSR3	Ribosome biogenesis protein TSR3 homolog	0.000304743	-0.0147481
seq.7019.13	SEMA7A	Semaphorin-7A	Semaphorin-7A	-0.0181801	-0.00315763
seq.7020.13	CHST5	CHST5	Carbohydrate sulfotransferase 5	-0.00114254	0.0112729
seq.7038.45	ST8SIA4	SIA8D	CMP-N-acetylneuraminate-poly-alpha-2,8-sialyltransferase	-0.0112829	-0.00350839
seq.7045.4	BNIP3	BNIP3	BCL2/adenovirus E1B 19 kDa protein-interacting protein 3	-0.00995422	7.85761e-06
seq.7046.6	C20orf173	CT173	Uncharacterized protein C20orf173	-0.000491119	-0.00688281
seq.7048.4	CEACAM19	CEA19	Carcinoembryonic antigen-related cell adhesion molecule 19	0.0062257	-0.0192669
seq.7049.2	ADAM23	ADAM 23	Disintegrin and metalloproteinase domain-containing protein 23	-0.0165381	0.00868197
seq.7050.5	NEGR1	NEGR1	Neuronal growth regulator 1	-0.0216354	0.00519177
seq.7054.87	CLEC2D	CLC2D	C-type lectin domain family 2 member D	0.0174178	-0.0104629
seq.7056.16	SLC3A2	4F2	4F2 cell-surface antigen heavy chain	0.00192603	-0.00537977
seq.7059.14	LILRA6	LIRA6	Leukocyte immunoglobulin-like receptor subfamily A member 6	-0.00454597	0.00295928
seq.7060.2	ERO1A	ERO1A	ERO1-like protein alpha	0.00254958	-0.00408701
seq.7064.2	VAMP8	VAMP8	Vesicle-associated membrane protein 8	0.0146598	-0.00983741
seq.7065.1	MPIG6B	G6B	Protein G6b	0.0102433	0.0246549
seq.7066.199	FAM209B	F209B	Protein FAM209B	-0.0145913	-0.00639804
seq.7069.9	TSNARE1	TSNA1	t-SNARE domain-containing protein 1	0.0149756	-0.0104107
seq.7070.25	KEL	KELL	Kell blood group glycoprotein	-0.0206595	0.0107371
seq.7071.23	MAN1B1	MA1B1	Endoplasmic reticulum mannosyl-oligosaccharide 1,2-alpha-mannosidase	-0.0103403	-0.0185236
seq.7073.69	C22orf15	CV015	Uncharacterized protein C22orf15	-0.0155501	-0.00163003
seq.7076.17	ECEL1	ECEL1	Endothelin-converting enzyme-like 1	-8.83745e-05	-0.00826918
seq.7081.2	BTN3A1	BT3A1	Butyrophilin subfamily 3 member A1	0.012868	-0.0137631
seq.7082.2	B3GNT6	B3GN6	UDP-GlcNAc:betaGal beta-1,3-N-acetylglucosaminyltransferase 6	-0.00256633	-0.0112019
seq.7083.74	MATN4	MATN4	Matrilin-4	-0.00107172	-0.00780527
seq.7084.1	DRAXIN	DRAXI	Draxin	-0.0169152	0.00352636
seq.7085.81	CDSN	CDSN	Corneodesmosin	-0.00721681	0.000537123
seq.7089.42	SYT11	SYT11	Synaptotagmin-11	-0.00398099	-0.00773819
seq.7090.17	GALNT1	GALT1	Polypeptide N-acetylgalactosaminyltransferase 1	-0.00206614	-0.0222548
seq.7092.7	PDILT	PDILT	Protein disulfide-isomerase-like protein of the testis	-0.01271	0.010859
seq.7096.30	RMDN1	RMD1	Regulator of microtubule dynamics protein 1	-0.00256533	0.000918799
seq.7097.8	CDY1	CDY1	Testis-specific chromodomain protein Y 1	-0.0243008	0.00374863
seq.7099.33	FSTL5	FSTL5	Follistatin-related protein 5	0.00429315	0.00121956
seq.7100.31	CD2	CD2	T-cell surface antigen CD2	-0.00209336	0.00210573
seq.7104.71	CABP7	CABP7	Calcium-binding protein 7	0.00483504	-0.0115086
seq.7105.7	CABLES2	CABL2	CDK5 and ABL1 enzyme substrate 2	0.00260984	-0.00354182
seq.7106.37	OOSP2	PLACL	Oocyte-secreted protein 2	-0.0050971	0.0082038
seq.7108.7	SMIM24	CS077	Small integral membrane protein 24	-0.0173223	-0.00457198
seq.7110.2	DNAJB11	DJB11	DnaJ homolog subfamily B member 11	-0.00476739	0.00218787
seq.7113.1	GRPEL1	GRPE1	GrpE protein homolog 1, mitochondrial	0.000240985	0.0132031
seq.7115.5	SEMG1	Semenogelin	Semenogelin-1	-0.00952926	-0.00855359
seq.7116.31	OSCAR	OSCAR	Osteoclast-associated immunoglobulin-like receptor	0.00700311	-0.0115456
seq.7117.21	SERPINI2	SPI2	Serpin I2	-0.0129444	0.00333111
seq.7118.24	IGDCC3	IGDC3	Immunoglobulin superfamily DCC subclass member 3	-0.00653346	-0.00485387
seq.7121.2	SYT7	SYT7	Synaptotagmin-7	-0.00549816	-0.00162873
seq.7122.31	LGR5	LGR5	Leucine-rich repeat-containing G-protein coupled receptor 5	-0.0207382	0.00381686
seq.7123.25	MRPL52	RM52	39S ribosomal protein L52, mitochondrial	0.0239419	0.00398219
seq.7124.18	IL21	IL-21	Interleukin-21	-0.00613374	-0.0016927
seq.7127.3	APOA2	Apo A-II	Apolipoprotein A-II	-0.0126023	-0.00691797
seq.7128.9	VWA2	VWA2	von Willebrand factor A domain-containing protein 2	-0.0225423	0.00305884
seq.7130.4	LAIR2	LAIR2	Leukocyte-associated immunoglobulin-like receptor 2	-0.0198385	0.00135682
seq.7131.207	TNC	Tenascin	Tenascin	-0.00796898	0.00201367
seq.7131.8	CETP	CETP	Cholesteryl ester transfer protein	-0.00669546	0.00117695
seq.7132.55	C1QL4	C1QL4	Complement C1q-like protein 4	-0.00438667	-0.00524095
seq.7134.14	BCL2L2	Apoptosis regulator Bcl-W	Bcl-2-like protein 2	-0.00793133	0.00609566
seq.7136.107	HBE1	Hemoglobin epsilon chain	Hemoglobin subunit epsilon	-0.0182938	0.00267333
seq.7137.8	MSRA	MSRA	Mitochondrial peptide methionine sulfoxide reductase	-0.00967912	-0.00264114
seq.7139.14	SLITRK4	SLIK4	SLIT and NTRK-like protein 4	-0.00706827	-4.22841e-05
seq.7140.1	CELA2A	ELA2A	Chymotrypsin-like elastase family member 2A	-0.00673055	-0.0115055
seq.7141.21	MGAT4B	MGT4B	Alpha-1,3-mannosyl-glycoprotein 4-beta-N-acetylglucosaminyltransferase B	-0.00749995	-0.00857925
seq.7142.5	CPN1	CBPN	Carboxypeptidase N catalytic chain	0.00989015	0.00408532
seq.7143.9	None	GNT2C	N-acetyllactosaminide beta-1,6-N-acetylglucosaminyl-transferase, isoform C	-0.016085	0.00657604
seq.7144.234	KAZALD1	KAZD1	Kazal-type serine protease inhibitor domain-containing protein 1	0.00684528	-0.0138044
seq.7145.1	ITIH3	ITIH3	Inter-alpha-trypsin inhibitor heavy chain H3	-0.0120937	-0.00139034
seq.7146.16	PDIA4	PDIA4	Protein disulfide-isomerase A4	0.00132516	0.004551
seq.7146.5	PDIA4	PDIA4	Protein disulfide-isomerase A4	-0.0128466	0.0147469
seq.7147.35	WFDC8	WFDC8	WAP four-disulfide core domain protein 8	-0.00038434	0.0223185
seq.7148.42	ANTKMT	F173A	Protein FAM173A	-0.00990618	-0.00759953
seq.7152.5	HAVCR2	TIMD3	Hepatitis A virus cellular receptor 2	0.000154076	-0.00660337
seq.7153.66	NGRN	NGRN	Neugrin	-0.00501765	-0.014448
seq.7154.92	LEG1	CF058	Protein LEG1 homolog	-0.00538701	0.0128156
seq.7155.46	C4BPB	C4b-binding protein beta chain	C4b-binding protein beta chain	0.00462016	-0.0169588
seq.7156.2	FUT10	FUT10	Alpha-(1,3)-fucosyltransferase 10	-0.0153601	-0.00134072
seq.7157.22	PCDHA4	PCDA4	Protocadherin alpha-4	-0.0160656	-0.00574794
seq.7161.25	H6PD	G6PE	GDH/6PGL endoplasmic bifunctional protein	-0.0148359	-0.00168865
seq.7163.26	LACRT	lacritin	Extracellular glycoprotein lacritin	0.0018107	0.000451838
seq.7167.102	VAPA	VAPA	Vesicle-associated membrane protein-associated protein A	0.0124184	0.0267924
seq.7173.141	TMEM132C	T132C	Transmembrane protein 132C	-0.0190139	0.00196772
seq.7174.15	CD38	CD38	ADP-ribosyl cyclase/cyclic ADP-ribose hydrolase 1	-0.0213246	0.00886548
seq.7175.4	PCDHGA2	PCDG2	Protocadherin gamma-A2	-0.0107491	0.000104163
seq.7178.59	DEPP1	DEPP	Protein DEPP	-0.00761297	-0.00352083
seq.7179.69	NFASC	NFASC	Neurofascin	-0.0126697	0.00509462
seq.7180.114	IFNA14	IFN14	Interferon alpha-14	-0.018248	-0.00097235
seq.7181.17	VAPB	VAPB	Vesicle-associated membrane protein-associated protein B/C	-0.0139218	-0.00381963
seq.7182.1	CES1	carboxylesterase, liver	Liver carboxylesterase 1	0.0185461	-0.0019129
seq.7183.102	ANGPTL8	TD26	Angiopoietin-like protein 8	-0.0138521	0.00820292
seq.7184.13	CEACAM7	CEAM7	Carcinoembryonic antigen-related cell adhesion molecule 7	-0.0109399	-0.00227093
seq.7185.29	GP5	GPV	Platelet glycoprotein V	-0.000952973	-0.00125387
seq.7186.111	STX3	STX3	Syntaxin-3	-0.00595587	0.0165152
seq.7187.3	PPM1L	PPM1L	Protein phosphatase 1L	-0.0121417	0.0122668
seq.7189.55	CHST3	CHST3	Carbohydrate sulfotransferase 3	-0.0163916	-0.00636303
seq.7190.50	EPHA4	EPHA4	Ephrin type-A receptor 4	-0.0181058	-0.00214515
seq.7191.32	SLMAP	SLMAP	Sarcolemmal membrane-associated protein	0.0146741	0.00352157
seq.7192.37	IFNLR1	CRF2-12	Interferon lambda receptor 1	-0.0210404	-0.0017772
seq.7193.98	PCDHAC1	PCDC1	Protocadherin alpha-C1	-0.00695593	0.00683398
seq.7194.36	NPTN	NPTN	Neuroplastin	-0.0152165	0.000693019
seq.7195.119	EPHA7	EPHA7	Ephrin type-A receptor 7	-0.0198324	-0.0108286
seq.7196.21	IFNW1	IFN-w	Interferon omega-1	-0.0167008	-0.00296177
seq.7197.2	DNAJC15	DJC15	DnaJ homolog subfamily C member 15	-0.0181725	-0.00177976
seq.7198.197	FAM20B	FA20B	Glycosaminoglycan xylosylkinase	-0.0147912	-0.00583583
seq.7199.3	SYN3	SYN3	Synapsin-3	0.000645286	-0.00426035
seq.7200.4	LRFN2	LRFN2	Leucine-rich repeat and fibronectin type-III domain-containing protein 2	-0.00681103	-0.00469859
seq.7201.5	ISCU	ISCU	Iron-sulfur cluster assembly enzyme ISCU, mitochondrial	-0.00641327	0.00882986
seq.7202.107	SEMA6C	SEMA6C	Semaphorin-6C	0.00215307	-0.0160415
seq.7203.125	RFNG	RFNG	Beta-1,3-N-acetylglucosaminyltransferase radical fringe	0.00154383	-0.00537647
seq.7204.1	CEACAM21	CEA21	Carcinoembryonic antigen-related cell adhesion molecule 21	-0.0112664	0.0141095
seq.7206.20	FBP1	F16P1	Fructose-1,6-bisphosphatase 1	0.00634048	-0.00221865
seq.7207.4	IK	RED	Protein Red	-0.00904542	0.000311464
seq.7208.60	MGAT4C	MGT4C	Alpha-1,3-mannosyl-glycoprotein 4-beta-N-acetylglucosaminyltransferase C	-0.0142477	0.00166765
seq.7210.25	APLP1	Amyloid-like protein 1	Amyloid-like protein 1	-0.0167797	0.000271903
seq.7211.2	RNASE1	RNase 1	Ribonuclease pancreatic	-0.0135373	-0.007845
seq.7215.18	CYB5R3	NADH-cytochrome b5 reductase	NADH-cytochrome b5 reductase 3	-0.00492327	-0.0116907
seq.7218.87	ATP1B2	AT1B2	Sodium/potassium-transporting ATPase subunit beta-2	-0.0202575	0.000197782
seq.7219.152	HSPA1A	HSP 70	Heat shock 70 kDa protein 1A	-0.0134439	0.0068982
seq.7221.56	CKAP4	CKAP4	Cytoskeleton-associated protein 4	-0.00526646	0.00240775
seq.7223.60	S100A13	S100A13	Protein S100-A13	-0.00713435	0.0103707
seq.7224.11	TRAT1	TRAT1	T-cell receptor-associated transmembrane adapter 1	-0.00508599	-0.00279583
seq.7225.51	MMGT1	MMGT1	Membrane magnesium transporter 1	0.0129155	-0.0122386
seq.7227.75	COCH	COCH	Cochlin	-0.00127852	-0.0072209
seq.7228.2	ST6GALNAC6	SIA7F	Alpha-N-acetylgalactosaminide alpha-2,6-sialyltransferase 6	-0.0130408	-0.0032489
seq.7231.37	TMPRSS11A	TM11A	Transmembrane protease serine 11A	-0.0168389	0.00286824
seq.7233.73	P2RX6	P2RX6	P2X purinoceptor 6	0.0023245	0.00244996
seq.7234.12	COLGALT2	GT252	Procollagen galactosyltransferase 2	-0.0191035	0.014806
seq.7239.9	GSTM1	GST M1-1	Glutathione S-transferase Mu 1	0.00561648	-0.0166591
seq.7240.2	MBTPS1	MBTP1	Membrane-bound transcription factor site-1 protease	-0.0220466	-0.000772802
seq.7241.12	CD247	CD3-zeta	T-cell surface glycoprotein CD3 zeta chain	0.00477856	-0.0190923
seq.7242.14	VSTM4	CJ072	V-set and transmembrane domain-containing protein 4	0.00324688	-0.008996
seq.7243.8	IFNB1	IFN-b	Interferon beta	-0.0150125	-0.0023067
seq.7244.16	IGFLR1	TM149	IGF-like family receptor 1	-0.012594	-0.00924722
seq.7245.2	CELF2	CELF2	CUGBP Elav-like family member 2	0.00585601	0.0225805
seq.7246.4	FREM2	FREM2	FRAS1-related extracellular matrix protein 2	-0.00662454	-0.00361786
seq.7247.1	GORAB	GORAB	RAB6-interacting golgin	0.000321941	-0.0159128
seq.7249.307	BCL2L10	B2L10	Bcl-2-like protein 10	-0.00118604	-0.0156409
seq.7249.37	BCL2L10	B2L10	Bcl-2-like protein 10	0.0138064	-0.0203237
seq.7251.64	C1QTNF3	C1QT3	Complement C1q tumor necrosis factor-related protein 3	-0.0127881	-0.00105679
seq.7253.6	QKI	QKI	Protein quaking	-0.0176399	0.00453002
seq.7257.18	PTH2	TIP39	Tuberoinfundibular peptide of 39 residues	-0.0141557	0.0056643
seq.7258.5	PRG2	EMBP	Bone marrow proteoglycan	-0.0155514	-0.00793579
seq.7262.191	CHST14	CHSTE	Carbohydrate sulfotransferase 14	-0.0139877	0.00492674
seq.7265.32	OSTN	OSTN	Osteocrin	-0.0149676	0.00619093
seq.7266.4	SERPINA9	SPA9	Serpin A9	-0.0125906	-0.0158346
seq.7267.2	SPTLC2	LCB2	Serine palmitoyltransferase 2	-0.00234723	0.0122346
seq.7268.12	IFNA4	IFNA4	Interferon alpha-4	0.00391499	-0.0114475
seq.7551.33	LRRC32	LRC32	Leucine-rich repeat-containing protein 32	-0.02028	0.00542012
seq.7624.19	ANK2	ANK2	Ankyrin-2	0.00735764	-0.00460462
seq.7625.27	YWHAQ	14-3-3 protein theta	14-3-3 protein theta	0.0236431	0.00183911
seq.7628.40	CRELD1	CREL1	Cysteine-rich with EGF-like domain protein 1	0.00372787	-0.0108065
seq.7638.30	LMAN2	Lectin, mannose-binding 2	Vesicular integral-membrane protein VIP36	0.000258819	-0.00286663
seq.7648.9	MYBPC1	MYPC1	Myosin-binding protein C, slow-type	0.00614025	0.00946349
seq.7655.11	NPPB	N-terminal pro-BNP	N-terminal pro-BNP	-0.00903123	0.00461899
seq.7660.21	TPM4	Tropomyosin 4	Tropomyosin alpha-4 chain	0.0134944	0.0267342
seq.7691.11	cysH	CYSH_ECOLI	Phosphoadenosine phosphosulfate reductase_ECOLI	-0.00594102	-0.0029171
seq.7693.13	TNFRSF10B	TRAIL R2	Tumor necrosis factor receptor superfamily member 10B	0.00113119	-0.0125236
seq.7695.106	SQSTM1	SQSTM	Sequestosome-1	0.0264195	-0.010512
seq.7696.3	NBR1	NBR1	Next to BRCA1 gene 1 protein	0.00125175	0.0287369
seq.7713.102	FMR1	FMR1	Fragile X mental retardation protein 1	0.0155564	0.0237569
seq.7713.50	FMR1	FMR1	Fragile X mental retardation protein 1	-0.024983	0.00641649
seq.7717.95	CFTR	CFTR	Cystic fibrosis transmembrane conductance regulator	-0.00146037	-0.00807598
seq.7721.81	FMR1	FMR1	Fragile X mental retardation protein 1	0.0142221	-0.0153856
seq.7732.45	VAMP4	VAMP4	Vesicle-associated membrane protein 4	-0.0169482	-0.00364305
seq.7735.17	SERPINF1	PEDF	Pigment epithelium-derived factor	0.00794083	-0.00574727
seq.7736.28	OPALIN	OPALI	Opalin	0.0153676	-0.00597676
seq.7737.76	ITGB6	ITB6	Integrin beta-6	-0.00654937	-0.00666662
seq.7738.299	STX2	STX2	Syntaxin-2	0.0207635	-0.00853266
seq.7740.33	FATE1	FATE1	Fetal and adult testis-expressed transcript protein	0.0102235	0.00247285
seq.7741.111	RTF1	RTF1	RNA polymerase-associated protein RTF1 homolog	0.00161204	0.00431318
seq.7742.11	RNF148	RN148	RING finger protein 148	-0.0180015	-0.00182126
seq.7743.5	TIMM50	TIM50	Mitochondrial import inner membrane translocase subunit TIM50	0.0153734	-0.00191796
seq.7744.10	LRP12	LRP12	Low-density lipoprotein receptor-related protein 12	0.00100792	-0.00526042
seq.7745.3	CISD1	ZCD1	CDGSH iron-sulfur domain-containing protein 1	0.0205649	-0.0165963
seq.7747.47	NDUFB11	NDUBB	NADH dehydrogenase [ubiquinone] 1 beta subcomplex subunit 11, mitochondrial	0.0242755	-0.00224427
seq.7748.11	NDUFV2	NDUV2	NADH dehydrogenase [ubiquinone] flavoprotein 2, mitochondrial	0.0223922	-0.00672362
seq.7751.121	SFRP2	SARP-1	Secreted frizzled-related protein 2	0.0239039	-0.00764549
seq.7752.31	CLEC4D	CLC4D	C-type lectin domain family 4 member D	0.0238129	-0.010254
seq.7753.21	HTATIP2	HTAI2	Oxidoreductase HTATIP2	-0.0101299	-0.00497621
seq.7754.11	JAG1	JAG1	Protein jagged-1	0.0028278	0.00891875
seq.7755.37	ITGB5	ITB5	Integrin beta-5	0.00947912	-0.0114485
seq.7756.37	KLRF1	KLRF1	Killer cell lectin-like receptor subfamily F member 1	0.0195348	-0.0130863
seq.7757.5	HLA-DQA2	DQA2	HLA class II histocompatibility antigen, DQ alpha 2 chain	0.00963527	0.00913089
seq.7758.217	RNF215	RN215	RING finger protein 215	-0.0129076	-0.0107275
seq.7761.125	CHKB	CHKB	Choline/ethanolamine kinase	0.00896985	-0.000722592
seq.7762.30	SNN	SNN	Stannin	0.0152358	-0.0137054
seq.7763.25	CDH11	Cadherin-11	Cadherin-11	0.0225074	-0.00363717
seq.7765.15	ITM2A	ITM2A	Integral membrane protein 2A	0.0269941	-0.00659478
seq.7766.25	ZP4	ZP4	Zona pellucida sperm-binding protein 4	0.0255356	0.00298561
seq.7767.1	CLPSL2	CF126	Colipase-like protein 2	0.0258736	-0.00752161
seq.7768.10	CPM	CBPM	Carboxypeptidase M	0.00629621	0.000735818
seq.7769.29	SH3BP2	3BP2	SH3 domain-binding protein 2	-0.00207366	0.000475636
seq.7770.25	NFU1	NFU1	NFU1 iron-sulfur cluster scaffold homolog, mitochondrial	-0.0109248	0.00922675
seq.7773.20	KIR2DL2	KI2L2	Killer cell immunoglobulin-like receptor 2DL2	0.0101079	-0.00755503
seq.7775.15	KLK11	Kallikrein 11	Kallikrein-11	0.0108331	0.00403299
seq.7776.20	UNC5B	UNC5B	Netrin receptor UNC5B	-0.0142651	-0.0100098
seq.7778.104	CARD19	BINCA	Caspase recruitment domain-containing protein 19	0.0216267	0.00224134
seq.7779.86	CHST11	CHSTB	Carbohydrate sulfotransferase 11	0.00650351	-0.00703048
seq.7780.34	MZB1	PACAP	Marginal zone B- and B1-cell-specific protein	-0.0113091	0.00334098
seq.7782.34	EDDM3B	EP3B	Epididymal secretory protein E3-beta	-0.0189419	0.0121857
seq.7784.1	KNG1	Kininogen, HMW	Kininogen-1	0.00874849	-0.00849451
seq.7785.1	EFNB3	Ephrin-B3	Ephrin-B3	0.0213015	-0.0114528
seq.7786.83	CLEC2B	CLC2B	C-type lectin domain family 2 member B	0.0234858	-0.00906507
seq.7787.25	LILRA5	LIRA5	Leukocyte immunoglobulin-like receptor subfamily A member 5	-0.000625061	-0.00373937
seq.7788.1	ATP5PF	CF6	ATP synthase-coupling factor 6, mitochondrial	0.00592896	0.0174828
seq.7789.182	PRDX4	PRDX4	Peroxiredoxin-4	-0.00261773	0.0181715
seq.7790.21	LIF	LIF	Leukemia inhibitory factor	-0.00381508	0.00322962
seq.7792.58	CCDC90B	CC90B	Coiled-coil domain-containing protein 90B, mitochondrial	0.00257105	-0.00434187
seq.7795.14	KLRC3	NKG2E	NKG2-E type II integral membrane protein	-0.00333017	-0.00903802
seq.7796.10	CD79A	CD79A	B-cell antigen receptor complex-associated protein alpha chain	-0.00907964	-0.00903195
seq.7797.11	CCDC167	CC167	Coiled-coil domain-containing protein 167	0.026431	-0.00846017
seq.7799.3	KIR2DL5A	KI2LA	Killer cell immunoglobulin-like receptor 2DL5A	-0.0092578	-0.0145802
seq.7803.4	CHST1	CHST1	Carbohydrate sulfotransferase 1	0.0132379	-0.00461513
seq.7805.52	GOSR1	GOS-28	Golgi SNAP receptor complex member 1	0.0266925	-0.00395181
seq.7806.33	B4GALT7	B4GT7	Beta-1,4-galactosyltransferase 7	-0.00971319	-0.00807913
seq.7808.5	GLCE	GLCE	D-glucuronyl C5-epimerase	-0.00891654	-0.000963839
seq.7809.22	SPATA9	SPAT9	Spermatogenesis-associated protein 9	0.00245458	-0.000906446
seq.7810.20	C1QTNF5	C1QTNF5	Complement C1q tumor necrosis factor-related protein 5	-0.0133598	0.00219033
seq.7812.11	S100A9	calgranulin B	Protein S100-A9	0.0271696	-0.0089274
seq.7813.6	ALPP	Alkaline phosphatase, placental	Alkaline phosphatase, placental type	-0.0178644	0.000700964
seq.7815.49	IGFBPL1	IBPL1	Insulin-like growth factor-binding protein-like 1	0.0148862	-0.00532976
seq.7818.101	GBP6	GBP6	Guanylate-binding protein 6	0.0219622	-0.00672322
seq.7821.6	C1D	C1D	Nuclear nucleic acid-binding protein C1D	0.0247322	-0.00757252
seq.7822.11	PLAAT2	HRSL2	HRAS-like suppressor 2	-0.00173444	-0.0110395
seq.7823.22	ST6GALNAC2	SIA7B	Alpha-N-acetylgalactosaminide alpha-2,6-sialyltransferase 2	0.0260637	-0.0104358
seq.7824.88	MSRB3	MSRB3	Methionine-R-sulfoxide reductase B3	-0.0145026	0.00594589
seq.7825.7	ABHD12	ABD12	Monoacylglycerol lipase ABHD12	0.00404085	-0.00307197
seq.7826.1	DCLK3	DCLK3	Serine/threonine-protein kinase DCLK3	-0.0169358	0.00183745
seq.7827.20	ADAM32	ADA32	Disintegrin and metalloproteinase domain-containing protein 32	-0.0195452	-0.00223765
seq.7831.39	RBP4	RBP	Retinol-binding protein 4	0.00710028	-0.00151066
seq.7832.181	PDIA3	Protein disulfide isomerase A3	Protein disulfide-isomerase A3	0.00741778	0.0244033
seq.7835.2	BNIP3L	BNI3L	BCL2/adenovirus E1B 19 kDa protein-interacting protein 3-like	-0.00547446	0.00100004
seq.7838.27	SMR3A	SMR3A	Submaxillary gland androgen-regulated protein 3A	0.019711	-0.00865909
seq.7839.99	TAFA3	F19A3	Protein FAM19A3	-0.00108681	0.000783271
seq.7840.64	LGMN	LGMN	Legumain	0.0115785	0.000620043
seq.7841.84	ESAM	ESAM	Endothelial cell-selective adhesion molecule	-0.00870859	-0.00508583
seq.7842.52	SERF1A	SERF1	Small EDRK-rich factor 1	0.0174943	-0.00258171
seq.7846.44	PSG11	PSG11	Pregnancy-specific beta-1-glycoprotein 11	0.00343396	-0.00383796
seq.7849.3	QPCT	Glutaminyl cyclase	Glutaminyl-peptide cyclotransferase	-0.0138883	-0.0104523
seq.7850.1	COX4I2	COX42	Cytochrome c oxidase subunit 4 isoform 2, mitochondrial	0.0268661	-0.00749948
seq.7851.30	ANKRD46	ANR46	Ankyrin repeat domain-containing protein 46	0.0193492	-0.0043555
seq.7852.9	MTIF3	IF3M	Translation initiation factor IF-3, mitochondrial	0.00984304	0.0290139
seq.7853.19	SCO1	SCO1	Protein SCO1 homolog, mitochondrial	0.00816826	-0.00429119
seq.7854.38	NCR3LG1	NR3L1	Natural cytotoxicity triggering receptor 3 ligand 1	0.0137124	-0.00344273
seq.7856.51	FAM151A	F151A	Protein FAM151A	0.00294664	0.00458228
seq.7857.22	NTS	NEUT	Neurotensin/neuromedin N	0.00161227	0.00194124
seq.7859.21	PCDHGC3	PCDGK	Protocadherin gamma-C3	0.00298225	-0.00973801
seq.7860.9	HERC4	HERC4	Probable E3 ubiquitin-protein ligase HERC4	0.0242678	-0.00661664
seq.7861.9	ROR2	ROR2	Tyrosine-protein kinase transmembrane receptor ROR2	-0.0144522	-0.0092826
seq.7863.50	PGRMC1	PGRC1	Membrane-associated progesterone receptor component 1	-0.0103012	-0.00992005
seq.7864.3	SIGLEC8	SIGL8	Sialic acid-binding Ig-like lectin 8	0.0234094	-0.000930599
seq.7865.126	PLAAT3	HRSL3	HRAS-like suppressor 3	0.000310811	-0.00168821
seq.7866.11	DNAJC30	DJC30	DnaJ homolog subfamily C member 30	0.00973218	0.00305395
seq.7867.154	ST6GALNAC1	SIA7A	Alpha-N-acetylgalactosaminide alpha-2,6-sialyltransferase 1	0.0280387	-0.00660341
seq.7870.8	CNDP1	CNDP1	Beta-Ala-His dipeptidase	-0.00376557	-0.00156931
seq.7871.16	TMEM132A	T132A	Transmembrane protein 132A	-0.0166149	0.00913667
seq.7873.32	TSSK2	TSSK2	Testis-specific serine/threonine-protein kinase 2	-0.00315443	-0.0053246
seq.7875.86	PLEK	PLEK	Pleckstrin	0.00941301	0.0270034
seq.7878.2	SEC61B	SC61B	Protein transport protein Sec61 subunit beta	0.0128111	-0.00573982
seq.7879.12	CYP3A4	Cytochrome P450 3A4	Cytochrome P450 3A4	0.00891329	-0.0108909
seq.7880.9	PSMA1	PSA1	Proteasome subunit alpha type-1	0.0276867	-0.00700873
seq.7881.244	PARP16	PAR16	Mono [ADP-ribose] polymerase PARP16	0.0250035	-0.00697548
seq.7882.31	SLAMF7	SLAF7	SLAM family member 7	0.0257671	-0.00951764
seq.7884.15	DDR2	Discoidin domain receptor 2	Discoidin domain-containing receptor 2	0.0147175	-0.0161362
seq.7885.17	CFHR5	complement factor H-related 5	Complement factor H-related protein 5	0.00374072	0.00016045
seq.7886.26	SPTLC1	SPTC1	Serine palmitoyltransferase 1	0.00383425	0.00127664
seq.7887.57	COX5B	COX5B	Cytochrome c oxidase subunit 5B, mitochondrial	-0.0176369	-0.00368933
seq.7888.58	COA3	CCD56	Cytochrome c oxidase assembly factor 3 homolog, mitochondrial	0.0264886	-0.000790101
seq.7890.68	DPP10	DPP10	Inactive dipeptidyl peptidase 10	-0.0134297	0.00609342
seq.7891.45	UGT1A6	UGT 1A6	UDP-glucuronosyltransferase 1-6	-0.0114381	-0.00272532
seq.7892.132	FAM234B	K1467	Protein FAM234B	0.00757067	-0.0030176
seq.7893.19	OLR1	OLR1	Oxidized low-density lipoprotein receptor 1	0.00484009	0.0201622
seq.7894.155	FGF3	FGF-3	Fibroblast growth factor 3	0.00414235	0.00107243
seq.7895.108	MRAP	MRAP	Melanocortin-2 receptor accessory protein	0.00212054	-0.00332349
seq.7897.75	DLG3	DLG3	Disks large homolog 3	0.0129691	-0.00586427
seq.7898.29	MDM1	MDM1	Nuclear protein MDM1	0.00567294	-0.00287504
seq.7903.18	VAMP3	VAMP3	Vesicle-associated membrane protein 3	0.00487125	-0.00298892
seq.7905.30	HP	HPT	Haptoglobin isoform 2	-0.00222524	-0.0020401
seq.7909.37	SHBG	SHBG	Sex hormone-binding globulin	-0.00881407	-0.00323333
seq.7910.41	LRFN1	LRFN1	Leucine-rich repeat and fibronectin type III domain-containing protein 1	0.0249006	-0.00677874
seq.7911.29	SCN4B	SCN4B	Sodium channel subunit beta-4	0.0213908	-0.0111992
seq.7915.31	APLP2	APLP2	Amyloid-like protein 2	-0.00461365	0.00181985
seq.7916.10	S100A7	S100A7	Protein S100-A7	-0.00305689	-0.00346179
seq.7917.17	CPD	CBPD	Carboxypeptidase D	0.0134065	-0.000352672
seq.7918.114	AMY1A	Amylase, alpha 1A	Alpha-amylase 1	-0.00164971	-0.00459672
seq.7919.278	FAM3D	FAM3D	Protein FAM3D	0.0220761	-0.0104362
seq.7920.30	ST8SIA2	SIA8B	Alpha-2,8-sialyltransferase 8B	-0.000367764	-0.00078322
seq.7921.65	FJX1	FJX1	Four-jointed box protein 1	-0.00931476	-0.00549431
seq.7922.5	ADM	Adrenomedullin	Adrenomedullin	-0.00108394	-0.00753043
seq.7923.41	SEMA4C	SEM4C	Semaphorin-4C	-0.0165203	-0.00638944
seq.7924.7	CD3G	CD3G	T-cell surface glycoprotein CD3 gamma chain	0.000269338	0.00405018
seq.7925.18	SMCO2	CL070	Single-pass membrane and coiled-coil domain-containing protein 2	0.00714218	-0.00693338
seq.7926.13	SPINT3	SPIT3	Kunitz-type protease inhibitor 3	0.00657314	0.00338254
seq.7927.16	ST6GALNAC5	SIA7E	Alpha-N-acetylgalactosaminide alpha-2,6-sialyltransferase 5	-0.0112758	0.0013136
seq.7928.183	TPST1	TPST1	Protein-tyrosine sulfotransferase 1	-0.00735294	-0.00758283
seq.7930.3	EXOSC1	EXOS1	Exosome complex component CSL4	0.00148095	-0.00482873
seq.7932.23	SYT8	SYT8	Synaptotagmin-8	-0.00115025	-0.0126803
seq.7933.75	ADAM22	ADA22	Disintegrin and metalloproteinase domain-containing protein 22	-0.0161506	0.00929476
seq.7934.11	NDRG4	NDRG4	Protein NDRG4	0.0249814	-0.00773402
seq.7935.26	LARGE1	LARGE	Glycosyltransferase-like protein LARGE1	-0.0141902	-0.00660173
seq.7939.1	SLC66A1L	CC055	Putative uncharacterized protein PQLC2L	0.0128681	-0.00634835
seq.7943.16	CUZD1	CUZD1	CUB and zona pellucida-like domain-containing protein 1	0.016674	-0.01696
seq.7944.1	KIR3DL3	KI3L3	Killer cell immunoglobulin-like receptor 3DL3	-0.0040238	-0.0101816
seq.7945.10	SEMA6A	Semaphorin-6A	Semaphorin-6A	-0.015027	-0.00425888
seq.7947.19	TEPSIN	AP4AT	AP-4 complex accessory subunit tepsin	-0.00557367	-0.00565163
seq.7948.129	GLTPD2	GLTD2	Glycolipid transfer protein domain-containing protein 2	0.00201153	-0.0195061
seq.7950.142	BTNL9	BTNL9	Butyrophilin-like protein 9	0.00861808	-0.013993
seq.7951.146	FCRL2	FCRL2	Fc receptor-like protein 2	-0.0141722	0.00488111
seq.7952.2	VTI1A	VTI1A	Vesicle transport through interaction with t-SNAREs homolog 1A	0.00759198	0.0102909
seq.7953.20	SLAMF1	SLAF1	Signaling lymphocytic activation molecule	-0.00478319	-0.0114408
seq.7955.195	ITIH1	ITI heavy chain H1	Inter-alpha-trypsin inhibitor heavy chain H1	-0.00509967	5.17653e-05
seq.7956.11	MICOS10	MOS1	MICOS complex subunit MIC10	0.012314	-0.00229296
seq.7957.2	SCG3	SCG3	Secretogranin-3	-0.0179822	-0.0010318
seq.7958.15	KIRREL2	KIRR2	Kin of IRRE-like protein 2	0.0122225	-0.00813263
seq.7959.34	CDH7	CADH7	Cadherin-7	-0.00955375	-0.010237
seq.7960.53	POTEG	POTEG	POTE ankyrin domain family member G	0.00325582	-0.00918049
seq.7962.11	SPINK8	ISK8	Serine protease inhibitor Kazal-type 8	0.0104522	-0.018742
seq.7965.25	HBQ1	HBAT	Hemoglobin subunit theta-1	0.0110948	-0.0114927
seq.7967.38	POTEM	POTEM	Putative POTE ankyrin domain family member M	0.0165518	-0.00697477
seq.7968.15	CRTAM	CRTAM	Cytotoxic and regulatory T-cell molecule	-0.0122368	0.00174448
seq.7969.163	WFDC11	WFD11	Protein WFDC11	0.00308865	0.0010431
seq.7970.315	ART3	NAR3	Ecto-ADP-ribosyltransferase 3	-0.00444146	-0.00231914
seq.7975.97	UNC5A	UNC5A	Netrin receptor UNC5A	-0.00885594	0.00361942
seq.7976.19	FRRS1L	FRS1L	DOMON domain-containing protein FRRS1L	0.00698162	-0.00743935
seq.7980.72	B3GNT2	B3GN2	N-acetyllactosaminide beta-1,3-N-acetylglucosaminyltransferase 2	-0.00600038	-0.00324509
seq.7981.230	B3GALT6	B3GT6	Beta-1,3-galactosyltransferase 6	-0.00199743	-0.0168741
seq.7982.10	MRPL32	RM32	39S ribosomal protein L32, mitochondrial	-0.015041	0.00106707
seq.7983.1	PCDHGC5	PCDGM	Protocadherin gamma-C5	0.0123544	-0.0160295
seq.7986.98	NAALAD2	NALD2	N-acetylated-alpha-linked acidic dipeptidase 2	-0.00688501	-0.00653683
seq.7989.5	C1orf226	CA226	Uncharacterized protein C1orf226	-0.00143358	-0.00313934
seq.7991.54	IQCF1	IQCF1	IQ domain-containing protein F1	0.0210457	-0.0132452
seq.7993.23	ASTL	ASTL	Astacin-like metalloendopeptidase	0.01465	-0.0121862
seq.7994.41	ERO1B	ERO1B	ERO1-like protein beta	-0.000855886	-0.000254878
seq.7995.16	None	VWC2L	von Willebrand factor C domain-containing protein 2-like	0.0139355	-0.0103688
seq.7997.118	DOC2B	DOC2B	Double C2-like domain-containing protein beta	-0.0124588	-0.000538637
seq.7999.23	ENTPD1	CD39	Ectonucleoside triphosphate diphosphohydrolase 1	-0.016551	-0.00140125
seq.8000.17	KIR2DL5A	KI2LA	Killer cell immunoglobulin-like receptor 2DL5A	-0.00126225	-0.000346579
seq.8002.27	TMPRSS5	Spinesin	Transmembrane protease serine 5	0.0246217	-0.00930472
seq.8003.57	LGI3	LGI3	Leucine-rich repeat LGI family member 3	-0.00290899	-0.0028602
seq.8004.15	GAPDHS	G3PT	Glyceraldehyde-3-phosphate dehydrogenase, testis-specific	-0.000120925	-0.0138743
seq.8005.1	MXRA7	MXRA7	Matrix-remodeling-associated protein 7	-0.0136317	-0.00624089
seq.8006.12	DNAJB12	DJB12	DnaJ homolog subfamily B member 12	-0.0152198	-0.00661918
seq.8007.19	CTSB	Cathepsin B	Cathepsin B	-0.0145017	0.000848718
seq.8008.28	HRK	HRK	Activator of apoptosis harakiri	0.0255731	-0.00500605
seq.8009.121	SURF1	SURF1	Surfeit locus protein 1	-0.00212394	-0.013722
seq.8011.96	ACP7	PAPL	Iron/zinc purple acid phosphatase-like protein	-0.0039145	-0.0110418
seq.8013.9	LMAN2L	LMA2L	VIP36-like protein	-0.00518842	0.00539051
seq.8014.359	MANEA	MANEA	Glycoprotein endo-alpha-1,2-mannosidase	-0.00502485	-0.00234182
seq.8016.19	DNAJC4	DNJC4	DnaJ homolog subfamily C member 4	0.000902965	-0.00367684
seq.8017.23	FOXRED1	FXRD1	FAD-dependent oxidoreductase domain-containing protein 1	0.0136491	-0.015822
seq.8018.43	VSIG2	VSIG2	V-set and immunoglobulin domain-containing protein 2	-0.00537014	0.0100238
seq.8019.73	STMN3	STMN3	Stathmin-3	-0.000291963	-0.00141885
seq.8021.59	MRPL14	RM14	39S ribosomal protein L14, mitochondrial	-0.00244562	-0.00388529
seq.8024.64	TPST2	TPST2	Protein-tyrosine sulfotransferase 2	-0.0048381	-0.000460495
seq.8028.22	SPINK5	SPINK5	Serine protease inhibitor Kazal-type 5	-0.016167	-0.00271187
seq.8032.23	MCCD1	MCCD1	Mitochondrial coiled-coil domain protein 1	-0.00417571	-0.00108849
seq.8033.1	DNAJC18	DJC18	DnaJ homolog subfamily C member 18	-0.000426714	-0.000893182
seq.8034.6	DRGX	DRGX	Dorsal root ganglia homeobox protein	0.0179598	-0.00857493
seq.8035.6	C1orf198	CA198	Uncharacterized protein C1orf198	0.00840248	0.00422863
seq.8036.75	FSHB	FSHB	Follitropin subunit beta	0.0178712	-0.00505285
seq.8037.53	DNAJB14	DJB14	DnaJ homolog subfamily B member 14	0.0184408	-0.00999348
seq.8038.41	NSDHL	NSDHL	Sterol-4-alpha-carboxylate 3-dehydrogenase, decarboxylating	-0.00664941	0.00403832
seq.8039.41	FAM177A1	F177A	Protein FAM177A1	-0.0100898	0.00978717
seq.8040.9	LEMD1	LEMD1	LEM domain-containing protein 1	0.0100874	0.0156273
seq.8042.88	SPINK9	ISK9	Serine protease inhibitor Kazal-type 9	-0.0096411	0.00138985
seq.8043.153	COMP	COMP	Cartilage oligomeric matrix protein	-0.00112265	0.013134
seq.8044.90	XG	XG	Glycoprotein Xg	-0.00838924	-0.00741073
seq.8045.3	KIR3DL3	KI3L3	Killer cell immunoglobulin-like receptor 3DL3	0.0076496	-0.011991
seq.8046.9	LGALS1	Galectin-1	Galectin-1	-0.00280303	0.0158814
seq.8048.9	FTMT	FTMT	Ferritin, mitochondrial	-0.00419583	-0.0120287
seq.8051.10	AGGF1	AGGF1	Angiogenic factor with G patch and FHA domains 1	-0.0157763	-0.00556261
seq.8052.115	NLGN1	NLGN1	Neuroligin-1	0.00371865	-0.00437283
seq.8053.16	DNAJB14	DJB14	DnaJ homolog subfamily B member 14	0.00378972	-0.00367379
seq.8055.33	DGCR2	IDD	Integral membrane protein DGCR2/IDD	-0.00372358	-0.00904417
seq.8059.1	THPO	Tpo	Thrombopoietin	-0.000443566	-0.00820844
seq.8060.7	NRG2	NRG2	Pro-neuregulin-2, membrane-bound isoform	-0.0118665	-0.00144842
seq.8061.102	FAM171B	F171B	Protein FAM171B	-0.0129688	-0.00697415
seq.8062.15	EVA1B	F176B	Protein eva-1 homolog B	-0.00372182	-0.00508909
seq.8064.125	PVR	Poliovirus receptor	Poliovirus receptor	0.00239758	-2.91569e-05
seq.8065.245	PATE4	PATE4	Prostate and testis expressed protein 4	-0.0208412	-0.00278405
seq.8066.38	SYT9	SYT9	Synaptotagmin-9	0.00234857	-0.0106532
seq.8067.21	KCNE3	KCNE3	Potassium voltage-gated channel subfamily E member 3	0.00622855	-0.00662451
seq.8068.43	MYORG	K1161	Uncharacterized family 31 glucosidase KIAA1161	0.0191193	-0.0152345
seq.8069.85	CD3E	CD3E	T-cell surface glycoprotein CD3 epsilon chain	0.0233213	-0.0140663
seq.8070.88	DLG4	DLG4	Disks large homolog 4	0.00385895	0.00314006
seq.8071.114	PCDHB7	PCDB7	Protocadherin beta-7	0.0196649	-0.0148395
seq.8073.3	CD84	SLAF5	SLAM family member 5	0.0108379	-0.00208979
seq.8074.32	TMEM70	TMM70	Transmembrane protein 70, mitochondrial	-0.00188443	0.000211821
seq.8076.4	SPACA3	SACA3	Sperm acrosome membrane-associated protein 3	0.00170456	0.00358063
seq.8079.39	EID3	EID3	EP300-interacting inhibitor of differentiation 3	-0.0140816	-0.0122565
seq.8080.24	MSMP	PSMP	Prostate-associated microseminoprotein	-0.00389182	-0.0105218
seq.8081.55	PLD5	PLD5	Inactive phospholipase D5	-0.0187086	-0.0110299
seq.8086.49	ITM2B	ITM2B	Integral membrane protein 2B	0.00174877	-0.0190884
seq.8087.250	RNF13	RNF13	E3 ubiquitin-protein ligase RNF13	-0.0176542	0.00479034
seq.8088.56	C1orf210	CA210	Type III endosome membrane protein TEMP	-0.00516054	0.00247564
seq.8089.173	NR4A1	NR4A1	Nuclear receptor subfamily 4 group A member 1	0.00867621	-0.00899304
seq.8091.16	MASP1	MASP3	Mannan-binding lectin serine protease 1	-0.0112128	-0.00479121
seq.8092.29	IL6R	IL-6 sRa	Interleukin-6 receptor subunit alpha	-0.0103582	-0.0132942
seq.8093.13	MYORG	K1161	Uncharacterized family 31 glucosidase KIAA1161	-0.00286473	0.000995122
seq.8094.20	CISD2	CISD2	CDGSH iron-sulfur domain-containing protein 2	0.00399937	-0.00104615
seq.8095.213	PPIF	Cyclophilin F	Peptidyl-prolyl cis-trans isomerase F, mitochondrial	0.0104365	0.0251668
seq.8097.77	LIPN	LIPN	Lipase member N	-0.00563823	-0.00823863
seq.8098.37	TBXAS1	THAS	Thromboxane-A synthase	-0.00527627	-0.00293378
seq.8099.42	SPON2	SPON2	Spondin-2	-0.0116642	-0.0067155
seq.8100.15	ADM2	ADM2	ADM2	-0.0185292	-0.00968873
seq.8102.239	RHEX	CA186	Uncharacterized protein C1orf186	0.00524583	-0.00901371
seq.8104.21	IL10RA	IL-10 Ra	Interleukin-10 receptor subunit alpha	0.013306	-0.018374
seq.8106.15	SSR1	SSRA	Translocon-associated protein subunit alpha	0.00733165	-0.0181182
seq.8107.12	TMEM234	TM234	Transmembrane protein 234	0.0173293	-0.00698092
seq.8219.14	ZG16	ZG16	Zymogen granule membrane protein 16	-0.01872	0.000519129
seq.8220.15	FAM241B	CJ035	Uncharacterized protein C10orf35	-0.0103732	-0.000857406
seq.8221.19	MIF	MIF	Macrophage migration inhibitory factor	0.00206867	0.00144708
seq.8222.49	CDHR3	CDHR3	Cadherin-related family member 3	-0.00761022	-0.000187956
seq.8225.86	EPHB2	EPHB2	Ephrin type-B receptor 2	-0.00746202	6.8593e-05
seq.8229.1	GXYLT1	GXLT1	Glucoside xylosyltransferase 1	-0.0075654	-0.0125628
seq.8231.122	FLT1	VEGF sR1	Vascular endothelial growth factor receptor 1	-0.0162294	-0.00183019
seq.8232.90	JAML	JAML1	Junctional adhesion molecule-like	0.000117233	-0.00723979
seq.8233.2	ITIH5	ITIH5	Inter-alpha-trypsin inhibitor heavy chain H5	-0.0176985	-0.00303476
seq.8235.48	CHGB	SCG1	Secretogranin-1	-0.013671	0.00205917
seq.8236.8	C18orf32	CR032	UPF0729 protein C18orf32	-0.000466977	-0.00133694
seq.8237.56	SOSTDC1	SOSD1	Sclerostin domain-containing protein 1	-0.00844901	-0.00529098
seq.8239.223	BCHE	Pseudocholinesterase	Cholinesterase	-0.0126517	-0.00957938
seq.8240.207	GPNMB	GPNMB	Transmembrane glycoprotein NMB	-0.0113062	0.00141721
seq.8242.9	CLEC2L	CLC2L	C-type lectin domain family 2 member L	-0.0173743	-0.0042939
seq.8243.55	SPINK1	TATI	Serine protease inhibitor Kazal-type 1	-0.0110764	-0.00312425
seq.8244.16	FUT8	FUT8	Alpha-(1,6)-fucosyltransferase	-0.00778082	-0.00370207
seq.8245.27	ICAM5	sICAM-5	Intercellular adhesion molecule 5	-0.00936351	0.00196506
seq.8246.9	PCSK9	PCSK9	Proprotein convertase subtilisin/kexin type 9	-0.00603108	-0.00556464
seq.8248.222	SIGLEC14	SIG14	Sialic acid-binding Ig-like lectin 14	-0.00702007	-0.00487273
seq.8249.124	ALK	ALK	ALK tyrosine kinase receptor	-0.00413778	0.0062404
seq.8250.2	PTPRJ	PTPRJ	Receptor-type tyrosine-protein phosphatase eta	-0.0159164	-0.0122629
seq.8252.2	NOTUM	NOTUM	Palmitoleoyl-protein carboxylesterase NOTUM	0.00124393	-0.0111904
seq.8253.2	POMGNT1	PMGT1	Protein O-linked-mannose beta-1,2-N-acetylglucosaminyltransferase 1	-0.0126443	-0.0144206
seq.8255.34	IRAG1	MRVI1	Protein MRVI1	0.00840742	0.0255133
seq.8257.71	OXT	NEU1	Oxytocin-neurophysin 1	0.00280771	-0.00310426
seq.8258.22	UXS1	UXS1	UDP-glucuronic acid decarboxylase 1	0.00295969	-0.00615171
seq.8261.51	STOM	STOM	Erythrocyte band 7 integral membrane protein	-0.0101041	0.00612375
seq.8262.20	APOD	Apo D	Apolipoprotein D	-0.0127723	0.0132456
seq.8263.64	TYMSOS	CR056	TYMS opposite strand protein	0.025254	-0.00681827
seq.8264.43	DLL1	DLL1	Delta-like protein 1	-0.00848612	-0.0127197
seq.8265.225	TMPO	LAP2B	Lamina-associated polypeptide 2, isoforms beta/gamma	0.00133206	0.020576
seq.8268.98	HS3ST3A1	HS3SA	Heparan sulfate glucosamine 3-O-sulfotransferase 3A1	-0.00221889	0.0175106
seq.8269.327	ARSK	ARSK	Arylsulfatase K	0.00480982	0.00105516
seq.8272.22	HSD17B7	DHB7	3-keto-steroid reductase	-0.0167818	-0.00067199
seq.8273.84	IL31RA	IL31R	Interleukin-31 receptor subunit alpha	0.0140871	-0.00730481
seq.8274.64	STX7	Syntaxin-7	Syntaxin-7	0.0030873	0.00707391
seq.8275.31	PEAR1	PEAR1	Platelet endothelial aggregation receptor 1	-0.0130515	0.00821866
seq.8280.238	VTN	Vitronectin	Vitronectin	0.0166968	0.00224444
seq.8285.64	ADCYAP1	PACA	Pituitary adenylate cyclase-activating polypeptide	-0.00217735	-0.00443327
seq.8287.17	CD300E	CLM2	CMRF35-like molecule 2	-0.00194587	-0.00170811
seq.8288.27	APOH	b2-Glycoprotein I	Beta-2-glycoprotein 1	0.00113713	-0.0043622
seq.8289.8	GPNMB	GPNMB	Transmembrane glycoprotein NMB	-0.00430741	0.0140325
seq.8295.16	OLFM2	NOE2	Noelin-2	-0.0013509	-0.0173089
seq.8296.117	POGLUT3	KDEL2	KDEL motif-containing protein 2	-0.006238	0.0154943
seq.8297.8	DNAJC10	DJC10	DnaJ homolog subfamily C member 10	-0.020027	0.00745263
seq.8298.8	SSMEM1	CG045	Serine-rich single-pass membrane protein 1	0.0110624	0.0272819
seq.8299.66	LILRA4	LIRA4	Leukocyte immunoglobulin-like receptor subfamily A member 4	-0.00973972	-0.0095088
seq.8300.82	PEX14	PEX14	Peroxisomal membrane protein PEX14	-0.00639649	0.0167921
seq.8303.102	MYG1	MYG1	UPF0160 protein MYG1, mitochondrial	0.00169864	0.00422804
seq.8304.50	TNFRSF11B	OPG	Tumor necrosis factor receptor superfamily member 11B	-0.0158853	-0.000536321
seq.8305.18	SULF2	SULF2	Extracellular sulfatase Sulf-2	0.000919234	-0.00853895
seq.8306.54	PRRG1	TMG1	Transmembrane gamma-carboxyglutamic acid protein 1	0.0172702	0.00527448
seq.8307.47	C11orf68	CK068	UPF0696 protein C11orf68	0.011863	0.0279403
seq.8309.12	HYAL1	HYAL1	Hyaluronidase-1	-0.00934166	0.00228013
seq.8310.6	ZG16B	U773	Zymogen granule protein 16 homolog B	-0.00417461	0.0111531
seq.8312.139	CMPK1	Cytidylate kinase	UMP-CMP kinase	-0.00686478	-0.0151463
seq.8314.71	GNS	GNS	N-acetylglucosamine-6-sulfatase	0.00464502	0.0153927
seq.8315.5	DEFB119	DB119	Beta-defensin 119	-0.00881516	0.00757304
seq.8318.13	SPRED1	SPRE1	Sprouty-related, EVH1 domain-containing protein 1	-0.0133484	-0.000306527
seq.8320.5	SLTM	SLTM	SAFB-like transcription modulator	-0.0117897	0.00448177
seq.8321.27	ZNF843	ZN843	Zinc finger protein 843	-0.0105906	0.00458353
seq.8323.163	TFF3	TFF3	Trefoil factor 3	0.00913126	-0.0020636
seq.8325.37	ADH4	ADH4	Alcohol dehydrogenase 4	0.0101547	-0.00731852
seq.8326.63	SIGIRR	SIGIRR	Single Ig IL-1-related receptor	0.00443665	-0.00579228
seq.8327.26	DPEP2	DPEP2	Dipeptidase 2	-0.016403	0.0014703
seq.8328.9	ETNK1	EKI1	Ethanolamine kinase 1	-0.0123622	0.00269858
seq.8329.166	CDH12	Cadherin-12	Cadherin-12	-0.000698357	0.00347856
seq.8330.1	LRP11	LRP11	Low-density lipoprotein receptor-related protein 11	-0.0124424	-0.00876921
seq.8334.65	TCP11	TCP11	T-complex protein 11 homolog	-0.00309222	-0.00410623
seq.8336.267	GRAMD1C	GRM1C	GRAM domain-containing protein 1C	-0.0136225	0.0100863
seq.8337.65	PTPRU	PTPRU	Receptor-type tyrosine-protein phosphatase U	-0.0042301	-0.0078338
seq.8340.9	DEFB110	DB110	Beta-defensin 110	-0.0173662	0.00443873
seq.8343.224	PAPOLG	PAPOG	Poly(A) polymerase gamma	0.00909157	0.00865007
seq.8345.27	GPX7	GPX7	Glutathione peroxidase 7	0.00338091	0.0123515
seq.8346.9	DPP7	DPP2	Dipeptidyl peptidase 2	0.00841562	0.0187308
seq.8347.222	DEFB129	DB129	Beta-defensin 129	-0.0211999	0.0119835
seq.8348.4	EPHB2	EPHB2	Ephrin type-B receptor 2	-0.0161825	-0.00301179
seq.8351.17	PRSS57	PRS57	Serine protease 57	-0.00179321	0.00673085
seq.8352.26	SIGLEC12	SIG12	Sialic acid-binding Ig-like lectin 12	0.00776378	-0.00418255
seq.8353.15	SCN2B	SCN2B	Sodium channel subunit beta-2	-0.00976924	-0.00205268
seq.8355.80	None	ISM1	Isthmin-1	-0.00950338	-0.00299343
seq.8356.88	OXT	NEU1	Oxytocin-neurophysin 1	0.0106658	-0.00775571
seq.8357.43	SULT4A1	ST4A1	Sulfotransferase 4A1	0.00338048	0.0168129
seq.8358.30	PRDX3	Peroxiredoxin-3	Thioredoxin-dependent peroxide reductase, mitochondrial	0.00478547	0.0260588
seq.8359.149	STK17B	DRAK2	Serine/threonine-protein kinase 17B	-0.00892857	0.0144943
seq.8360.169	NCR1	NKp46	Natural cytotoxicity triggering receptor 1	-0.0131086	-0.00188541
seq.8363.18	ELAPOR2	K132L	UPF0577 protein KIAA1324-like	-0.0162606	-0.000396007
seq.8364.74	UST	UST	Uronyl 2-sulfotransferase	-0.0206226	-0.00313016
seq.8366.19	C1orf115	CA115	Uncharacterized protein C1orf115	0.00987066	-0.0101811
seq.8367.142	VSIG1	VSIG1	V-set and immunoglobulin domain-containing protein 1	-0.0189141	0.00655266
seq.8368.102	TNFRSF1B	TNF sR-II	Tumor necrosis factor receptor superfamily member 1B	-0.00619633	-0.00737443
seq.8369.102	DAG1	DAG1	Dystroglycan	-0.0234336	0.0074093
seq.8372.29	CDHR1	CDHR1	Cadherin-related family member 1	-0.0153211	0.00511206
seq.8374.5	NGFR	NGF R	Tumor necrosis factor receptor superfamily member 16	2.37675e-05	-0.00459334
seq.8376.25	LHB	LSHB	Lutropin subunit beta	-0.0106215	0.000462602
seq.8378.3	LDOC1	LDOC1	Protein LDOC1	-0.0014301	-0.0105179
seq.8380.244	DLK1	DLK1	Protein delta homolog 1	0.00471757	-0.0041672
seq.8382.47	MAPKAPK5	MAPK5	MAP kinase-activated protein kinase 5	0.0137059	-0.00249701
seq.8383.20	None	CK094	Uncharacterized protein C11orf94	-0.0191676	0.00901841
seq.8385.248	HGFAC	HGFA	Hepatocyte growth factor activator	-0.0119347	-0.00350244
seq.8386.11	PATE1	PATE	Prostate and testis expressed protein 1	-0.0206401	0.00408283
seq.8388.24	SPAST	Spastin	Spastin	0.00250061	-0.00867389
seq.8389.8	LRRC74A	CN16B	Leucine-rich repeat-containing protein 74A	0.0178557	-0.00581465
seq.8390.25	COX7A1	CX7A1	Cytochrome c oxidase subunit 7A1, mitochondrial	-0.00386001	-0.010055
seq.8391.12	DEFB115	DB115	Beta-defensin 115	-0.0110275	-0.00594377
seq.8393.121	CTSF	CATF	Cathepsin F	-0.0186114	0.0140871
seq.8394.56	RNASE2	RNase 2	Non-secretory ribonuclease	-0.00497427	0.00372833
seq.8396.42	FAAH2	FAAH2	Fatty-acid amide hydrolase 2	-0.00312815	0.000780927
seq.8397.147	QSOX2	QSOX2	Sulfhydryl oxidase 2	-0.00531144	0.000650997
seq.8398.277	RARRES1	RAR-responsive protein TIG1	Retinoic acid receptor responder protein 1	0.0063113	0.00286942
seq.8399.6	STK17B	DRAK2	Serine/threonine-protein kinase 17B	-0.01861	0.0114779
seq.8400.74	GRP	Gastrin-releasing peptide	Gastrin-releasing peptide	-0.00517723	-0.00731737
seq.8402.22	CYTL1	CYTL1	Cytokine-like protein 1	0.00157396	-0.0122872
seq.8403.18	FASN	Fatty acid synthase	Fatty acid synthase	0.00681846	0.0263212
seq.8404.102	BOLA2	BolA-like protein 2	BolA-like protein 2	-0.0165539	0.00463041
seq.8405.108	ADAM10	ADAM 10	Disintegrin and metalloproteinase domain-containing protein 10	-0.0118758	-0.00268198
seq.8406.17	IGF1	IGF-I	Insulin-like growth factor I	-0.0153016	0.0106024
seq.8407.84	NOTCH2	NOTC2	Neurogenic locus notch homolog protein 2	-0.018191	-0.00316222
seq.8409.3	RSPO2	RSPO2	R-spondin-2	0.000993837	-0.00218594
seq.8418.30	CTNNB1	b-Catenin	Catenin beta-1	0.011062	-0.0143721
seq.8424.269	CTNNB1	b-Catenin	Catenin beta-1	0.00579159	-0.0123153
seq.8427.118	RSPO3	RSPO3	R-spondin-3	-0.0106492	-0.00427855
seq.8428.102	NTM	NTRI	Neurotrimin	-0.0170535	0.00229881
seq.8429.16	AXIN2	AXIN2	Axin-2	-0.000633913	-0.00495377
seq.8443.9	magainins	Magainin-1_XENLA	Magainin-1, Xenopus laevis	0.0160336	0.000931185
seq.8444.3	magainins	Magainin-2_XENLA	Magainin-2_XENLA	-0.0111494	0.00975177
seq.8444.46	magainins	Magainin-2_XENLA	Magainin-2_XENLA	-0.00760302	0.00598071
seq.8445.184	MELT	MEL_VESMG	Melittin_VESMG	-0.00416582	0.0148045
seq.8445.54	MELT	MEL_VESMG	Melittin_VESMG	-0.0118816	0.0034204
seq.8446.4	ADCYAP1	PACAP-27	Pituitary adenylate cyclase-activating polypeptide 27	-0.0126786	0.00560917
seq.8447.11	GHRL	ghrelin	Appetite-regulating hormone	-0.00409367	-0.000118668
seq.8449.103		EXE4_HELSU	Exendin-4_HELSU	-0.0118855	-0.00362779
seq.8449.124		EXE4_HELSU	Exendin-4_HELSU	-0.00292876	0.0135887
seq.8450.36	ADCYAP1	PACAP-38	Pituitary adenylate cyclase-activating polypeptide 38	-0.0200791	-0.00441095
seq.8458.111	SNCA	a-Synuclein	Alpha-synuclein	0.00824038	0.0217778
seq.8458.16	SNCA	a-Synuclein	Alpha-synuclein	0.00843336	0.0208197
seq.8459.10	BMP6	BMP-6	Bone morphogenetic protein 6	-0.0143882	0.00803957
seq.8462.18	GH1	HGH	Somatotropin	-0.0107951	0.0155708
seq.8463.2	SOD3	SOD3	Extracellular superoxide dismutase [Cu-Zn]	-0.0156527	0.00459899
seq.8464.31	RSPO4	RSPO4	R-spondin-4	-0.0216392	0.00300922
seq.8465.52	CTSH	Cathepsin H	Cathepsin H	-0.0103131	-0.00672739
seq.8467.9	INHBA|INHBB	Activin AB	Inhibin beta A chain:Inhibin beta B chain heterodimer	-0.0163196	-0.00144338
seq.8468.19	KLK3	PSA	Prostate-specific antigen	0.00461912	0.00182594
seq.8469.41	IGFBP2	IGFBP-2	Insulin-like growth factor-binding protein 2	-0.0162528	0.00169938
seq.8470.213	RNASEH1	RNase H1	Ribonuclease H1	-0.0180204	0.0010549
seq.8471.53	apcB|apcA	Allophycocyanin_CYACA	Allophycocyanin_CYACA	0.00893218	0.0198312
seq.8474.6	ROR1	ROR1	Inactive tyrosine-protein kinase transmembrane receptor ROR1	-0.0172245	0.0018766
seq.8475.15	MMP7	MMP-7	Matrilysin	-0.0180874	0.00576113
seq.8476.11	CHGA	CgA	Chromogranin-A	0.00455931	0.00789452
seq.8479.4	MMP10	MMP-10	Stromelysin-2	-0.00272677	-0.00666937
seq.8480.29	EFEMP1	FBLN3	EGF-containing fibulin-like extracellular matrix protein 1	-0.00129559	0.00646885
seq.8481.26	mdh	MDH_THETH	Malic dehydrogenase_THETH	-0.00725274	-0.00101308
seq.8481.44	mdh	MDH_THETH	Malic dehydrogenase_THETH	0.0105626	0.0134748
seq.8482.39		NIGB_SAMNI	Nigrin b_SAMNI	-0.00883324	-0.0032757
seq.8483.5		LUCI_PHOPY	Luciferin 4-monooxygenase_PHOPY	-0.0076874	0.00287036
seq.8484.24	LEP	Leptin	Leptin	-0.0015357	-0.0138183
seq.8485.7	KEAP1	KEAP1	Kelch-like ECH-associated protein 1	-0.00176924	-0.00729902
seq.8488.33	ITGA2B|ITGB3	gpIIbIIIa	Integrin alpha-IIb: beta-3 complex	0.0091964	0.0185352
seq.8520.8	ADAM30	ADA30	Disintegrin and metalloproteinase domain-containing protein 30	-0.0150571	0.00370881
seq.8528.74	ISLR2	ISLR2	Immunoglobulin superfamily containing leucine-rich repeat protein 2	-0.0197065	0.00535045
seq.8529.1	TNFRSF10B	TRAIL R2	Tumor necrosis factor receptor superfamily member 10B	-0.00910351	-0.00434269
seq.8535.102	DMKN	Dermokine	Dermokine	0.0216147	0.00210504
seq.8545.14	C17orf78	CQ078	Uncharacterized protein C17orf78	0.00322782	-0.00379403
seq.8556.5	RETREG1	F134B	Protein FAM134B	-0.00127486	-0.00373022
seq.8565.160	PLVAP	PLVAP	Plasmalemma vesicle-associated protein	-0.00228759	0.00660236
seq.8569.147	ARL8B	ARL8B	ADP-ribosylation factor-like protein 8B	0.0108782	0.00362616
seq.8587.21	SPINK14	ISK52	Serine protease inhibitor Kazal-type 14	0.00748606	-0.0112529
seq.8589.13	CDCP1	CDCP1	CUB domain-containing protein 1	0.00785414	-0.0045564
seq.8597.1	TMEM9	TMEM9	Transmembrane protein 9	-0.0137346	-0.0183568
seq.8601.167	LRP1	sLRP1	Low-density lipoprotein receptor-related protein 1, soluble	-0.000909339	-0.00333788
seq.8606.39	GPNMB	GPNMB	Transmembrane glycoprotein NMB	-0.00989977	-0.00198088
seq.8620.56	KLK14	kallikrein 14	Kallikrein-14	-0.0151231	0.0015238
seq.8624.16	UNC5D	UNC5H4	Netrin receptor UNC5D	-0.00466904	-0.0140829
seq.8631.13	ERMAP	ERMAP	Erythroid membrane-associated protein	0.00711839	0.00106091
seq.8633.18	RNF128	RN128	E3 ubiquitin-protein ligase RNF128	0.0182449	-0.0128649
seq.8635.283	ZPBP	ZPBP1	Zona pellucida-binding protein 1	0.0217798	-0.00728951
seq.8644.46	CTSH	Cathepsin H	Cathepsin H	0.0011047	-0.0149058
seq.8645.257	PEX14	PEX14	Peroxisomal membrane protein PEX14	0.0265474	-0.0085329
seq.8646.61	LRRTM4	LRRT4	Leucine-rich repeat transmembrane neuronal protein 4	0.0179778	-0.0112819
seq.8653.132	DNAJC4	DNJC4	DnaJ homolog subfamily C member 4	0.0281113	-0.00694132
seq.8654.13	ADAM10	ADAM 10	Disintegrin and metalloproteinase domain-containing protein 10	0.0183705	-0.00814384
seq.8659.68	MPIG6B	G6B	Protein G6b	0.00130617	-0.0115468
seq.8660.33	OLFML3	OLFL3	Olfactomedin-like protein 3	0.00756549	-0.00381125
seq.8660.5	OLFML3	OLFL3	Olfactomedin-like protein 3	-0.01641	-0.00201865
seq.8664.36	PKDCC	PKDCC	Extracellular tyrosine-protein kinase PKDCC	0.0268897	-0.00810819
seq.8671.378	TRAPPC5	TPPC5	Trafficking protein particle complex subunit 5	0.0219906	-0.000344605
seq.8681.93	PGRMC2	PGRC2	Membrane-associated progesterone receptor component 2	0.0205177	-0.0175326
seq.8686.342	HIKESHI	HIKES	Protein Hikeshi	-0.000706588	0.000508873
seq.8687.26	TMEM106B	T106B	Transmembrane protein 106B	-0.00878241	-0.00767326
seq.8690.25	CAV3	CAV3	Caveolin-3	-0.0201145	0.0104389
seq.8696.15	GAL3ST1	G3ST1	Galactosylceramide sulfotransferase	0.0150583	-0.017158
seq.8697.38	GPC1	Glypican 1	Glypican-1	0.00982107	0.0126512
seq.8699.43	CRIM1	CRIM1	Cysteine-rich motor neuron 1 protein	0.0137442	-0.00840869
seq.8700.325	GALNT11	GLT11	Polypeptide N-acetylgalactosaminyltransferase 11	0.0158242	0.00215845
seq.8702.42	OSCAR	OSCAR	Osteoclast-associated immunoglobulin-like receptor	-0.010965	-0.00414222
seq.8748.45	CD74	HG2A	HLA class II histocompatibility antigen gamma chain	0.0138762	-0.00779672
seq.8749.194	CD1D	CD1D	Antigen-presenting glycoprotein CD1d	0.013834	-0.000660491
seq.8750.46	VCL	Vinculin	Vinculin	-0.0117416	0.00353949
seq.8754.5	NMU	NMU	Neuromedin-U	-0.0119128	0.00388158
seq.8756.41	KCNE5	KCE1L	Potassium voltage-gated channel subfamily E regulatory beta subunit 5	-0.0125772	0.00149163
seq.8758.2	PCDHA7	PCDA7	Protocadherin alpha-7	-0.00687952	-0.00711442
seq.8759.29	A4GALT	a1,4-Galactosyltransferase	Lactosylceramide 4-alpha-galactosyltransferase	-0.0141065	-0.00178701
seq.8760.10	DCUN1D5	DCNL5	DCN1-like protein 5	0.0129918	-0.00992558
seq.8762.38	CD70	CD70	CD70 antigen	-0.00472031	-0.00705592
seq.8766.29	LILRA5	LIRA5	Leukocyte immunoglobulin-like receptor subfamily A member 5	-0.0105036	-0.00667095
seq.8767.44	ECE1	Endothelin-converting enzyme 1	Endothelin-converting enzyme 1	0.0256376	-0.00635537
seq.8768.4	BCL10	Bcl-10	B-cell lymphoma/leukemia 10	-0.00151679	-0.00450519
seq.8772.5	EFNB2	EFNB2	Ephrin-B2	-0.00846764	0.00441732
seq.8773.172	EMILIN3	EMIL3	EMILIN-3	-0.00589219	0.00652396
seq.8775.61	FAM24B	FA24B	Protein FAM24B	0.0147236	-0.00484697
seq.8776.10	ERLIN1	ERLN1	Erlin-1	0.0278136	-0.00978089
seq.8778.3	NOG	Noggin	Noggin	-0.0041869	-0.00778356
seq.8780.2	PCDH10	PCD10	Protocadherin-10	0.0100054	-0.00267304
seq.8784.7	ABRAXAS1	F175A	BRCA1-A complex subunit Abraxas	-0.0127433	-0.0046005
seq.8785.1	ARMC5	ARMC5	Armadillo repeat-containing protein 5	0.0182913	-0.0018034
seq.8786.6	FAM171B	F171B	Protein FAM171B	-0.0137383	-0.00106539
seq.8790.6	ARSA	Arylsulfatase A	Arylsulfatase A	-0.0044845	-0.0137087
seq.8791.151	CA5A	Carbonic Anhydrase VA	Carbonic anhydrase 5A, mitochondrial	-0.00640175	-0.00486799
seq.8794.13	DPEP1	DPEP1	Dipeptidase 1	-0.0135451	0.00298535
seq.8795.48	TFRC	TR	Transferrin receptor protein 1	-0.0153742	-0.00454009
seq.8800.14	TTC17	TTC17	Tetratricopeptide repeat protein 17	0.00550019	-0.0097338
seq.8803.61	NECTIN1	nectin-1 gamma	Nectin-1, isoform gamma	0.0131788	0.00536643
seq.8804.39	COL20A1	COKA1	Collagen alpha-1(XX) chain	-0.00840941	-0.00424884
seq.8807.13	SNX1	SNX1	Sorting nexin-1	-0.0085718	-0.00395361
seq.8810.26	HEPACAM	HEPACAM	Hepatocyte cell adhesion molecule	-0.0144699	0.00215994
seq.8811.24	BAMBI	BAMBI	BMP and activin membrane-bound inhibitor homolog	-0.00943419	0.00350668
seq.8813.160	TXN	Thioredoxin	Thioredoxin	0.0013736	-0.0151202
seq.8814.33	PSAPL1	SAPL1	Proactivator polypeptide-like 1	-0.00634757	-0.000116416
seq.8815.1	OLFML1	OLFL1	Olfactomedin-like protein 1	0.00177877	0.00431002
seq.8817.29	CENPV	CENPV	Centromere protein V	0.0215127	-0.0048225
seq.8818.13	IFNGR2	INGR2	Interferon gamma receptor 2	-0.0137642	-0.00805336
seq.8819.3	IGFBP2	IGFBP-2	Insulin-like growth factor-binding protein 2	-0.014392	0.00258798
seq.8825.4	PILRA	PILRA	Paired immunoglobulin-like type 2 receptor alpha	-0.00787937	0.00695204
seq.8828.21	ESRP1	ESRP1	Epithelial splicing regulatory protein 1	-0.00821916	-0.00524025
seq.8830.29	ABRAXAS2	F175B	BRISC complex subunit Abro1	-0.0143493	0.000501924
seq.8832.55	BST2	BST-2	Bone marrow stromal antigen 2	-0.00645376	-0.00335664
seq.8833.20	TNFSF10	TRAIL	Tumor necrosis factor ligand superfamily member 10	0.0037914	-0.000185211
seq.8834.58	CANX	Calnexin	Calnexin	-0.00997018	-0.00434036
seq.8837.8	MFAP3L	MFA3L	Microfibrillar-associated protein 3-like	0.00597992	-0.0118715
seq.8838.10	GOLM2	CASC4	Protein CASC4	-0.0197159	-0.00594249
seq.8839.4	MTX2	Metaxin-2	Metaxin-2	0.0186962	-0.00556153
seq.8840.61	C1S	C1s	Complement C1s subcomponent	0.00276223	-0.0115402
seq.8841.65	CILP2	CILP2	Cartilage intermediate layer protein 2	-0.00918195	-0.000517818
seq.8842.16	GRAMD1C	GRM1C	GRAM domain-containing protein 1C	-0.011457	0.00858275
seq.8843.34	MYRF	MRF	Myelin regulatory factor	0.0273835	-0.00554273
seq.8845.2	ADAMTS3	ATS3	A disintegrin and metalloproteinase with thrombospondin motifs 3	0.0136732	-0.0074847
seq.8850.5	PLA2G2C	PA2GC	Putative inactive group IIC secretory phospholipase A2	0.0133413	0.00492758
seq.8851.42	FAM171B	F171B	Protein FAM171B	-0.0119222	-0.00303364
seq.8852.10	SUN3	SUN3	SUN domain-containing protein 3	-0.006352	-0.00564957
seq.8853.2	CLEC4A	CLC4A	C-type lectin domain family 4 member A	0.019132	-0.00881406
seq.8854.59	RRM2B	RIR2B	Ribonucleoside-diphosphate reductase subunit M2 B	0.0178119	0.0024652
seq.8858.21	BATF3	BATF3	Basic leucine zipper transcriptional factor ATF-like 3	0.00464016	-0.0105866
seq.8859.51	CA11	CAH11	Carbonic anhydrase-related protein 11	-0.0139643	8.13422e-05
seq.8863.3	PIK3R1	P85A	Phosphatidylinositol 3-kinase regulatory subunit alpha	-0.0136653	0.00290039
seq.8864.59	CENPW	CENPW	Centromere protein W	0.0205692	-0.0105077
seq.8866.53	QPCTL	QPCTL	Glutaminyl-peptide cyclotransferase-like protein	-0.0180204	-0.00596376
seq.8867.18	PAEP	Glycodelin	Glycodelin	0.00271859	0.00399472
seq.8869.5	BTN2A1	BT2A1	Butyrophilin subfamily 2 member A1	-3.63927e-05	0.000128485
seq.8870.38	NPM1	NPM1	Nucleophosmin	0.0160345	0.00088852
seq.8871.14	NUDC	NUDC	Nuclear migration protein nudC	0.0021535	0.0105383
seq.8872.1	SEC61G	SC61G	Protein transport protein Sec61 subunit gamma	-0.0240967	0.00759107
seq.8874.53	CLN5	CLN5	Ceroid-lipofuscinosis neuronal protein 5	0.0147758	-0.00574549
seq.8876.51	NRXN2	NRX2B	Neurexin-2-beta	0.0226957	-0.012219
seq.8877.22	EVA1C	F176C	Protein eva-1 homolog C	0.017318	-0.00313626
seq.8878.48	YTHDC1	YTDC1	YTH domain-containing protein 1	-0.0166884	0.00325076
seq.8882.1	ADAM17	ADAM 17	Disintegrin and metalloproteinase domain-containing protein 17	0.0138477	0.00535847
seq.8885.6	CACNA2D3	CA2D3	Voltage-dependent calcium channel subunit alpha-2/delta-3	-0.010164	0.00123991
seq.8887.21	NUDC	NUDC	Nuclear migration protein nudC	0.0187526	0.0207768
seq.8888.33	SMIM9	CX068	Small integral membrane protein 9	0.0139739	-0.0114298
seq.8889.5	CCPG1	CCPG1	Cell cycle progression protein 1	0.0259267	-0.00762889
seq.8890.9	TMEM132B	T132B	Transmembrane protein 132B	-0.0140769	0.000334785
seq.8891.7	CPVL	CPVL	Probable serine carboxypeptidase CPVL	0.001889	-0.00247442
seq.8892.14	PEAR1	PEAR1	Platelet endothelial aggregation receptor 1	0.00664307	0.0201573
seq.8893.29	PARP1	PARP	Poly [ADP-ribose] polymerase 1	-0.00451003	0.0178358
seq.8894.80	HNRNPAB	hnRNP A/B	Heterogeneous nuclear ribonucleoprotein A/B	-0.00248428	0.0295757
seq.8897.3	LRRC37A2	L37A2	Leucine-rich repeat-containing protein 37A2	0.0101002	-0.00216922
seq.8899.75	UGT1A8	UD18	UDP-glucuronosyltransferase 1-8	-0.0051998	-0.00559219
seq.8900.28	NEO1	NEO1	Neogenin	-0.0120536	-0.00127032
seq.8901.40	YWHAG	14-3-3 protein gamma	14-3-3 protein gamma	0.00613348	0.028668
seq.8903.1	COX6C	COX6C	Cytochrome c oxidase subunit 6C	0.0145865	0.00357541
seq.8905.20	KCNMB3	KCMB3	Calcium-activated potassium channel subunit beta-3	0.00199496	-0.01809
seq.8906.60	LRTM2	LRTM2	Leucine-rich repeat and transmembrane domain-containing protein 2	0.00797958	2.12211e-05
seq.8907.11	UGT2A1	UD2A1	UDP-glucuronosyltransferase 2A1	0.0167638	-0.0115689
seq.8908.14	KCNE5	KCE1L	Potassium voltage-gated channel subfamily E regulatory beta subunit 5	-0.000396941	-0.00355945
seq.8909.77	GNPDA1	GNPI1	Glucosamine-6-phosphate isomerase 1	0.0031141	0.00050928
seq.8913.22	SIGLEC11	SIG11	Sialic acid-binding Ig-like lectin 11	0.0198215	0.00941785
seq.8916.32	STIM1	STIM1	Stromal interaction molecule 1	0.0192586	0.012619
seq.8918.64	PTK2B	FAK2	Protein-tyrosine kinase 2-beta	0.0238097	-0.000292936
seq.8921.139	PABPN1	PABP2	Polyadenylate-binding protein 2	0.000493861	0.0211415
seq.8922.4	TMCC3	TMCC3	Transmembrane and coiled-coil domains protein 3	0.0162536	-0.00544719
seq.8923.94	GALNT16	GLTL1	Polypeptide N-acetylgalactosaminyltransferase 16	-0.0152986	-0.00187915
seq.8924.55	CALY	CALY	Neuron-specific vesicular protein calcyon	-0.018391	-0.00319389
seq.8925.25	RRM2B	RIR2B	Ribonucleoside-diphosphate reductase subunit M2 B	-0.00298989	0.0189685
seq.8927.6	None	CG073	Uncharacterized protein C7orf73	-0.0111157	0.00706193
seq.8929.7	BDP1	BDP1	Transcription factor TFIIIB component B'' homolog	0.0261634	-0.00440219
seq.8931.124	G0S2	G0S2	G0/G1 switch protein 2	0.000594734	-0.00381481
seq.8932.1	ENTPD6	ENTP6	Ectonucleoside triphosphate diphosphohydrolase 6	0.0218887	-0.00311496
seq.8933.84	MEF2C	MEF2C	Myocyte-specific enhancer factor 2C	0.00116541	0.00040517
seq.8935.22	ABCC6	MRP6	Multidrug resistance-associated protein 6	-0.0242493	0.00340798
seq.8941.4	NLGN3	NLGN3	Neuroligin-3	-0.0219925	0.00455829
seq.8942.2	MRPL21	RM21	39S ribosomal protein L21, mitochondrial	0.0213932	0.000135634
seq.8945.7	ABRAXAS2	F175B	BRISC complex subunit Abro1	-0.00357833	-0.00901609
seq.8946.38	NR1H4	NR1H4	Bile acid receptor	0.0076511	0.00641485
seq.8948.13	ADAM19	ADA19	Disintegrin and metalloproteinase domain-containing protein 19	0.0018082	0.0052755
seq.8950.4	CLCA2	CLCA2	Calcium-activated chloride channel regulator 2	0.0188655	0.000253944
seq.8951.162	CSPG4	CSPG4	Chondroitin sulfate proteoglycan 4	0.0235143	-0.0103977
seq.8952.65	CSF3	G-CSF	Granulocyte colony-stimulating factor	0.0101598	-0.015391
seq.8953.47	HDGF	HDGF	Hepatoma-derived growth factor	0.00218124	0.0269379
seq.8954.30	MAP4K1	M4K1	Mitogen-activated protein kinase kinase kinase kinase 1	0.0180075	0.0205784
seq.8955.60	GLT8D1	GL8D1	Glycosyltransferase 8 domain-containing protein 1	-0.000352698	-0.0065605
seq.8956.96	SCARF2	SREC-II	Scavenger receptor class F member 2	-0.00444792	-0.0028425
seq.8957.72	ERLEC1	XTP3B	Endoplasmic reticulum lectin 1	-0.00836355	0.0134546
seq.8958.51	CHL1	CHL1	Neural cell adhesion molecule L1-like protein	-0.0121106	0.0095677
seq.8959.61	ADAM17	ADAM 17	Disintegrin and metalloproteinase domain-containing protein 17	0.0131664	0.00249624
seq.8960.3	ERAP2	LRAP	Endoplasmic reticulum aminopeptidase 2	0.00180056	0.00612337
seq.8962.48	RPS6KB1	KS6B1	Ribosomal protein S6 kinase beta-1	0.0215722	-0.0174752
seq.8963.8	VTI1B	Vti1-rp1	Vesicle transport through interaction with t-SNAREs homolog 1B	0.0129061	0.0261425
seq.8967.6	DUSP26	DUS26	Dual specificity protein phosphatase 26	0.0203121	-0.0176128
seq.8969.49	CD14	CD14	Monocyte differentiation antigen CD14	-0.00102558	0.00234131
seq.8970.9	RIPK2	RIPK2	Receptor-interacting serine/threonine-protein kinase 2	-0.00341577	0.00282091
seq.8971.9	NRXN1	NRX1A	Neurexin-1	-0.00487427	-0.00169159
seq.8973.23	FCRL4	FCRL4	Fc receptor-like protein 4	-0.00625414	-0.00285667
seq.8974.172	COL15A1	COFA1	Collagen alpha-1(XV) chain	-0.0105295	-0.00735982
seq.8975.26	CNOT9	RCD1	Cell differentiation protein RCD1 homolog	0.00703118	0.0312098
seq.8976.13	B4GALNT1	B4GN1	Beta-1,4 N-acetylgalactosaminyltransferase 1	-0.011767	-0.000386158
seq.8978.30	MAP4K3	M4K3	Mitogen-activated protein kinase kinase kinase kinase 3	-0.0193774	-0.00237633
seq.8980.19	CD200R1L	MO2R2	Cell surface glycoprotein CD200 receptor 2	-0.000535525	-0.00337244
seq.8982.65	THBS3	TSP3	Thrombospondin-3	-0.00430413	0.00356448
seq.8983.7	GOLM1	GOLM1	Golgi membrane protein 1	0.000707119	-0.000816503
seq.8984.28	LRCH4	LRCH4	Leucine-rich repeat and calponin homology domain-containing protein 4	-0.00651367	-0.00860128
seq.8985.13	SERAC1	SRAC1	Protein SERAC1	0.0234533	-0.00663609
seq.8986.2	PHGDH	SERA	D-3-phosphoglycerate dehydrogenase	0.0108813	0.00755523
seq.8989.40	SCUBE1	SCUB1	Signal peptide, CUB and EGF-like domain-containing protein 1	-0.0078892	9.07148e-05
seq.8990.42	ATP1B3	AT1B3	Sodium/potassium-transporting ATPase subunit beta-3	0.0170751	-0.0177464
seq.8991.115	FCRL4	FCRL4	Fc receptor-like protein 4	-0.00157419	-0.00337179
seq.8992.1	CEMIP2	TMEM2	Transmembrane protein 2	0.0108462	-0.0154224
seq.8993.151	RIPK2	RIPK2	Receptor-interacting serine/threonine-protein kinase 2	-0.00908657	-0.00658474
seq.8994.65	SLAMF8	SLAMF8	SLAM family member 8	-0.0172229	0.00342567
seq.8997.4	NPTXR	NPTXR	Neuronal pentraxin receptor	-0.0152928	-0.000976207
seq.8998.15	HS3ST4	HS3S4	Heparan sulfate glucosamine 3-O-sulfotransferase 4	-0.0109251	0.00148531
seq.8999.19	CEACAM3	CEAM3	Carcinoembryonic antigen-related cell adhesion molecule 3	0.00776438	-0.00315408
seq.9000.177	SLC3A1	SLC31	Neutral and basic amino acid transport protein rBAT	0.0196491	-0.0106597
seq.9002.36	SERPINA11	SPA11	Serpin A11	-0.00748153	-0.00992314
seq.9003.99	MARCO	MARCO	Macrophage receptor MARCO	0.0184492	-0.00620351
seq.9004.24	LDLRAD4	CR001	Low-density lipoprotein receptor class A domain-containing protein 4	-0.00384547	0.0050849
seq.9005.16	PLXNA1	PLXA1	Plexin-A1	-0.0170684	0.000807286
seq.9008.6	PRRG1	TMG1	Transmembrane gamma-carboxyglutamic acid protein 1	0.0132565	-0.0108479
seq.9012.1	PRPF6	PRP6	Pre-mRNA-processing factor 6	0.0147755	-0.0167232
seq.9013.60	NTN1	NET1	Netrin-1	5.70427e-05	-0.0117869
seq.9014.18	TMEM25	TMM25	Transmembrane protein 25	-0.00555759	-0.00670735
seq.9015.1	PRG3	PRG3	Proteoglycan 3	-0.00463182	0.00287542
seq.9016.12	NR1H2	NR1H2	Oxysterols receptor LXR-beta	0.0258327	-0.00229306
seq.9017.58	LCT	LPH	Lactase-phlorizin hydrolase	-0.00129436	-0.00177582
seq.9018.38	PCDH10	PCD10	Protocadherin-10	-0.018247	-0.00729065
seq.9021.1	HAVCR1	TIM-1	Hepatitis A virus cellular receptor 1	-0.00652516	-0.00709056
seq.9022.49	DEFB132	DB132	Beta-defensin 132	0.0227819	-0.0145253
seq.9025.5	AHSP	AHSP	Alpha-hemoglobin-stabilizing protein	0.0141778	-0.0191935
seq.9026.40	BTNL8	BTNL8	Butyrophilin-like protein 8	-0.0054939	0.00892612
seq.9027.10	NLGN2	NLGN2	Neuroligin-2	0.000675205	-0.00775093
seq.9028.5	MTPAP	PAPD1	Poly(A) RNA polymerase, mitochondrial	0.0154691	-0.0130385
seq.9030.56	NDUFAF8	CQ089	Uncharacterized protein C17orf89	-0.00893401	-0.00434097
seq.9032.30	ROS1	ROS1	Proto-oncogene tyrosine-protein kinase ROS	0.0209999	-0.0141663
seq.9035.2	MXI1	MXI1	MAX-interacting protein 1	-0.00474849	-0.00570581
seq.9037.1	STX18	STX18	Syntaxin-18	0.0113898	-0.00990655
seq.9038.12	JTB	JTB	Protein JTB	0.00666955	-0.0135127
seq.9039.47	TOR1AIP1	TOIP1	Torsin-1A-interacting protein 1	0.0173018	-0.00921742
seq.9040.144	EPDR1	EPDR1	Mammalian ependymin-related protein 1	-0.00267612	-0.00742531
seq.9043.7	TFIP11	TFP11	Tuftelin-interacting protein 11	0.0181747	-0.0206125
seq.9044.1	CNTNAP5	CNTP5	Contactin-associated protein-like 5	0.00925761	-0.00336416
seq.9045.3	SLC27A2	S27A2	Very long-chain acyl-CoA synthetase	0.00944213	-0.00938251
seq.9049.2	SLC16A3	MOT4	Monocarboxylate transporter 4	-0.0140205	0.00816416
seq.9050.170	RSRP1	CA063	Arginine/serine-rich protein 1	-0.0166593	-0.00929799
seq.9051.13	IL32	IL32	Interleukin-32	0.00293228	-0.0018201
seq.9053.16	CRIP2	CRIP2	Cysteine-rich protein 2	-0.00356056	-0.000387554
seq.9055.81	MYZAP	MYZAP	Myocardial zonula adherens protein	-0.0176988	-0.0115724
seq.9057.19	ADRM1	ADRM1	Proteasomal ubiquitin receptor ADRM1	-0.00640191	-0.00265291
seq.9058.1	TIMM21	TIM21	Mitochondrial import inner membrane translocase subunit Tim21	-0.0249056	0.00487995
seq.9059.14	RAPGEF5	RPGF5	Rap guanine nucleotide exchange factor 5	0.0266322	-0.0114708
seq.9060.27	IGSF9B	TUTLB	Protein turtle homolog B	-0.00858243	0.00371094
seq.9061.3	ARHGEF10	ARHGA	Rho guanine nucleotide exchange factor 10	0.0243608	0.00357127
seq.9064.12	RNF215	RN215	RING finger protein 215	0.0167805	-0.00688356
seq.9065.28	TXLNA	TXLNA	Alpha-taxilin	0.0217605	0.00186423
seq.9068.17	JAKMIP3	JKIP3	Janus kinase and microtubule-interacting protein 3	0.014097	-0.00922735
seq.9070.1	C17orf67	CQ067	Uncharacterized protein C17orf67	0.00515098	-0.00843498
seq.9074.6	FAXDC2	CE004	Fatty acid hydroxylase domain-containing protein 2	-0.00375999	-0.00366349
seq.9075.121	MINAR1	K1024	UPF0258 protein KIAA1024	0.00356425	-0.00275847
seq.9076.25	PENK	PENK	Proenkephalin-A	-0.00286004	-0.00965112
seq.9077.10	MAN1A2	MA1A2	Mannosyl-oligosaccharide 1,2-alpha-mannosidase IB	-0.0168118	-0.0143792
seq.9078.207	SNTB1	SNTB1	Beta-1-syntrophin	0.0246527	0.0153722
seq.9081.39	SLC30A3	ZNT3	Zinc transporter 3	0.0239238	-0.0123605
seq.9082.25	SEL1L2	SE1L2	Protein sel-1 homolog 2	0.0208087	-0.0116398
seq.9083.35	SIRPA	SHPS1	Tyrosine-protein phosphatase non-receptor type substrate 1	0.0123097	-0.00625103
seq.9086.95	SCGB2A1	Mammaglobin 2	Mammaglobin-B	-0.0025871	-0.00338927
seq.9087.8	NHLRC3	NHLC3	NHL repeat-containing protein 3	0.00425209	-0.00486383
seq.9089.77	JPH3	JPH3	Junctophilin-3	0.0140625	-0.0114529
seq.9090.9	SYTL4	SYTL4	Synaptotagmin-like protein 4	0.00974958	0.0274514
seq.9092.33	ANGPTL1	ANGL1	Angiopoietin-related protein 1	0.0228605	-0.00695803
seq.9094.5	CLEC4C	CLC4C	C-type lectin domain family 4 member C	-0.00289064	-0.00130438
seq.9095.5	MTFR1	MTFR1	Mitochondrial fission regulator 1	-0.0193809	-0.000772734
seq.9096.80	IRAG2	LRMP	Lymphoid-restricted membrane protein	0.00585612	0.000609786
seq.9097.5	ELAPOR1	K1324	UPF0577 protein KIAA1324	-0.00149988	0.00360097
seq.9099.19	SYT5	SYT5	Synaptotagmin-5	-0.00275809	-0.00963542
seq.9100.32	C5orf46	CE046	Uncharacterized protein C5orf46	0.0225099	-0.00581273
seq.9102.28	ZFYVE27	ZFY27	Protrudin	0.0040128	0.0141951
seq.9106.87	LYSMD4	LYSM4	LysM and putative peptidoglycan-binding domain-containing protein 4	0.0151869	-0.00748058
seq.9107.59	ARMC10	ARM10	Armadillo repeat-containing protein 10	0.0153919	-0.00825567
seq.9110.2	SYT17	SYT17	Synaptotagmin-17	-0.00594095	0.00642901
seq.9111.40	JPH4	JPH4	Junctophilin-4	0.00202496	-0.00474079
seq.9114.84	UMODL1	UROL1	Uromodulin-like 1	0.0200009	-0.00212532
seq.9115.78	ADAMDEC1	ADEC1	ADAM DEC1	-0.00851856	0.00755951
seq.9116.28	HEPACAM2	HECA2	HEPACAM family member 2	-0.00332418	-0.011413
seq.9117.4	IL36G	IL-1F9	Interleukin-36 gamma	-0.00835705	-0.00745598
seq.9118.7	PSD2	PSD2	PH and SEC7 domain-containing protein 2	0.0125605	-0.00960924
seq.9121.28	FUT2	FUT2	Galactoside 2-alpha-L-fucosyltransferase 2	-0.00513328	-0.00702003
seq.9123.18	CBARP	DOS	Protein Dos	-0.00624754	-0.00264446
seq.9125.23	MASP1	MASP3	Mannan-binding lectin serine protease 1	0.0152479	-0.00306356
seq.9126.171	NT5DC3	NT5D3	5'-nucleotidase domain-containing protein 3	0.0020939	0.00412668
seq.9127.4	SLC26A5	S26A5	Prestin	-0.00883172	0.00291452
seq.9128.34	FLRT3	FLRT3	Leucine-rich repeat transmembrane protein FLRT3	0.00806771	0.00588223
seq.9168.31	CCL26	Eotaxin-3	C-C motif chemokine 26	0.0180986	-0.00443733
seq.9169.14	SUMO3	SUMO3	Small ubiquitin-related modifier 3	0.0115385	0.0302681
seq.9170.24	IL17A	IL-17	Interleukin-17A	-0.0128233	-0.00552677
seq.9171.11	CSRP3	CSRP3	Cysteine and glycine-rich protein 3	0.00298917	0.00716027
seq.9172.69	MMP8	MMP-8	Neutrophil collagenase	0.00632795	0.0179312
seq.9173.21	PGM1	PGM1	Phosphoglucomutase-1	-0.000366741	-0.00241461
seq.9175.48	DSCAM	DSCAM	Down syndrome cell adhesion molecule	0.00722659	-0.0158642
seq.9176.3	MUC1	MUC1	Mucin-1	0.00147319	-0.0180933
seq.9177.6	FAM3B	FAM3B	Protein FAM3B	-0.0118098	0.00241658
seq.9178.30	NRG1	NEUREGULIN-1	Neuregulin-1	-0.0100144	-0.00196507
seq.9180.6	IFNGR2	INGR2	Interferon gamma receptor 2	-0.00580425	-0.00239062
seq.9182.3	LRP1	sLRP1	Low-density lipoprotein receptor-related protein 1, soluble	0.000795302	0.000591385
seq.9183.7	IFNAR1	IFN-a/b R1	Interferon alpha/beta receptor 1	-0.0162929	-0.00761906
seq.9185.15	TFF1	TFF1	Trefoil factor 1	-0.0122112	-0.0029979
seq.9187.2	HMGN1	HMGN1	Non-histone chromosomal protein HMG-14	0.00171289	0.0127313
seq.9188.119	CXCL9	MIG	C-X-C motif chemokine 9	-0.00629635	-0.00884975
seq.9190.7	CD63	CD63	CD63 antigen	0.00713222	-0.00341103
seq.9191.8	TFF2	Trefoil factor 2	Trefoil factor 2	-0.00641501	0.00416477
seq.9196.8	LGALS7	Galectin-7	Galectin-7	0.00332438	-0.00279761
seq.9197.4	LGALS9	LEG9	Galectin-9	0.0110362	-0.0170439
seq.9199.6	UBE2G2	UB2G2	Ubiquitin-conjugating enzyme E2 G2	0.0233803	-0.00927261
seq.9201.13	TAGLN2	Transgelin-2	Transgelin-2	0.0127299	0.0240978
seq.9202.309	ATP5PO	ATPO	ATP synthase subunit O, mitochondrial	0.00937659	0.0261049
seq.9204.33	POMC	Corticotropin-lipotropin	Pro-opiomelanocortin	-0.0039849	-0.00615483
seq.9207.60	CRYZL1	QORL1	Quinone oxidoreductase-like protein 1	0.014448	-0.00994826
seq.9211.19	SERPINF1	PEDF	Pigment epithelium-derived factor	0.0098597	-0.00760253
seq.9212.22	CTSF	CATF	Cathepsin F	-0.00262697	-0.013445
seq.9213.24	FTCD	FTCD	Formimidoyltransferase-cyclodeaminase	0.00759166	-0.0062361
seq.9215.117	USP25	UBP25	Ubiquitin carboxyl-terminal hydrolase 25	0.0120049	-0.0070528
seq.9216.100	PLXNB2	PLXB2	Plexin-B2	-0.0147728	-0.0022017
seq.9218.7	FAS	Fas, soluble	Tumor necrosis factor receptor superfamily member 6	0.00964837	-0.0203982
seq.9219.70	NENF	NENF	Neudesin	-0.00889643	-0.014308
seq.9220.7	EPHB3	EPHB3	Ephrin type-B receptor 3	0.00247455	0.00186073
seq.9221.6	ITPRIPL1	IPIL1	Inositol 1,4,5-trisphosphate receptor-interacting protein-like 1	0.00594122	0.00554279
seq.9223.11	MANF	ARMET	Mesencephalic astrocyte-derived neurotrophic factor	0.00923869	0.0194364
seq.9224.20	PRLR	Prolactin Receptor	Prolactin receptor	0.00253881	-0.0185022
seq.9226.6	TMUB2	TMUB2	Transmembrane and ubiquitin-like domain-containing protein 2	0.000538761	0.00610861
seq.9227.15	PDCD1	PD-1	Programmed cell death protein 1	-0.0125383	-0.000376369
seq.9229.9	CTRL	CTRL	Chymotrypsin-like protease CTRL-1	0.0176175	-0.016155
seq.9231.23	BPNT2	IMPA3	Inositol monophosphatase 3	-0.0199386	0.000511342
seq.9232.1	ROBO4	ROBO4	Roundabout homolog 4	-0.0137459	0.00161963
seq.9233.71	TFPI2	TFPI -2	Tissue factor pathway inhibitor 2	-0.0178824	-0.00315045
seq.9234.8	TWSG1	TWSG1	Twisted gastrulation protein homolog 1	-0.0116387	-0.00942788
seq.9235.3	PLXDC1	PXDC1	Plexin domain-containing protein 1	-0.0111888	-0.000118645
seq.9237.54	ACP2	Lysosomal acid phosphatase	Lysosomal acid phosphatase	-0.00852679	0.00359736
seq.9241.40	SIRPG	SIRPG	Signal-regulatory protein gamma	-0.00781249	-0.00937704
seq.9242.11	BTC	BTC	Betacellulin	-0.0162105	0.00345676
seq.9243.10	LYG1	LYG1	Lysozyme g-like protein 1	0.00616849	-0.00341326
seq.9244.27	PPT1	PPT1	Palmitoyl-protein thioesterase 1	0.00559981	0.0145388
seq.9245.1	KIR2DL4	KI2L4	Killer cell immunoglobulin-like receptor 2DL4	-0.00180762	0.00292964
seq.9248.36	MYDGF	CS010	Myeloid-derived growth factor	-0.0148819	-0.000918321
seq.9249.17	TMEM9	TMEM9	Transmembrane protein 9	-0.0107035	-0.0130502
seq.9250.87	DEFA1	HNP-1	Neutrophil defensin 1	6.41284e-05	0.00228947
seq.9251.28	MAN2B2	MA2B2	Epididymis-specific alpha-mannosidase	0.00539041	-0.0136298
seq.9253.52	ABO	BGAT	Histo-blood group ABO system transferase	-0.00130904	-0.00145699
seq.9254.18	FCER1A	FCERA	High affinity immunoglobulin epsilon receptor subunit alpha	0.00530476	-0.0136826
seq.9255.5	IL17C	IL-17C	Interleukin-17C	0.0119902	-0.0150802
seq.9256.78	NPTX1	NPTX1	Neuronal pentraxin-1	-0.00620226	-0.013663
seq.9257.14	TACO1	TACO1	Translational activator of cytochrome c oxidase 1	0.00233054	0.019301
seq.9259.35	TNFRSF21	DR6	Tumor necrosis factor receptor superfamily member 21	-0.0168369	-0.00147006
seq.9261.14	EPHB6	EphB6	Ephrin type-B receptor 6	-0.0151176	-0.00785835
seq.9263.57	SIAE	SIAE	Sialate O-acetylesterase	-0.000972578	0.00441908
seq.9264.11	CTSO	CATO	Cathepsin O	-0.0136192	-0.00224819
seq.9265.10	GLIPR1	GLIP1	Glioma pathogenesis-related protein 1	-0.0136167	-0.00899765
seq.9266.1	TREM1	sTREM-1	Triggering receptor expressed on myeloid cells 1	-0.00503335	0.000748661
seq.9267.2	CPA4	CBPA4	Carboxypeptidase A4	0.00521355	-0.00417535
seq.9269.7	BTD	Biotinidase	Biotinidase	0.00649093	0.00348048
seq.9271.101	STIM1	STIM1	Stromal interaction molecule 1	0.015859	-0.0208307
seq.9275.2	SIGLEC5	Siglec-5	Sialic acid-binding Ig-like lectin 5	-0.00890606	-0.0035148
seq.9276.7	CPA2	CBPA2	Carboxypeptidase A2	0.0247192	-0.00337685
seq.9277.16	REG3A	PAP1	Regenerating islet-derived protein 3-alpha	-0.0191119	0.00160634
seq.9278.9	CXCL12	SDF-1	Stromal cell-derived factor 1	-0.010019	0.00246039
seq.9279.7	IGSF11	IGS11	Immunoglobulin superfamily member 11	0.0125872	-0.0207924
seq.9282.12	CRISP2	CRIS2	Cysteine-rich secretory protein 2	-0.00359358	0.00125127
seq.9283.8	CD44	CD44	CD44 antigen	-0.0202212	-0.00810311
seq.9284.25	SFRP4	SFRP4	Secreted frizzled-related protein 4	-0.00608909	-0.00330535
seq.9287.6	SPR	SPRE	Sepiapterin reductase	-0.0115267	-0.00669398
seq.9288.7	FKBP7	FKBP7	Peptidyl-prolyl cis-trans isomerase FKBP7	-0.00808814	0.00813247
seq.9290.8	RMDN3	RMD3	Regulator of microtubule dynamics protein 3	-0.0130539	-0.00156735
seq.9294.45	MFAP2	MFAP2	Microfibrillar-associated protein 2	-0.00861696	-0.0110458
seq.9296.15	PTPRD	PTPRD	Receptor-type tyrosine-protein phosphatase delta	-0.0174438	-0.00702876
seq.9297.12	B3GNT8	B3GN8	UDP-GlcNAc:betaGal beta-1,3-N-acetylglucosaminyltransferase 8	-0.00773482	-0.0139722
seq.9300.13	NECTIN1	nectin-1 gamma	Nectin-1, isoform gamma	0.0143809	-0.00958771
seq.9302.90	GADD45GIP1	G45IP	Growth arrest and DNA damage-inducible proteins-interacting protein 1	-0.00473918	-0.00245835
seq.9303.9	ICOSLG	B7-H2	ICOS ligand	-0.00696797	-0.00146361
seq.9305.89	IFNGR2	INGR2	Interferon gamma receptor 2	-0.00231989	-0.00835471
seq.9306.7	DEFB118	DB118	Beta-defensin 118	-0.0153865	0.00287
seq.9310.2	CD8B	CD8B	T-cell surface glycoprotein CD8 beta chain	0.0154777	-0.0229563
seq.9312.8	AZGP1	AZGP1	Zinc-alpha-2-glycoprotein	-0.00404115	0.00554159
seq.9313.27	CBLN1	CBLN1	Cerebellin-1	-0.0121629	0.00341462
seq.9314.9	PSG5	PSG5	Pregnancy-specific beta-1-glycoprotein 5	-0.0114954	-0.00334751
seq.9315.16	MUL1	MUL1	Mitochondrial ubiquitin ligase activator of NFKB 1	-0.00181637	0.0187335
seq.9316.67	WFDC1	WFDC1	WAP four-disulfide core domain protein 1	-0.0143148	-0.000906487
seq.9317.4	LRRC25	LRC25	Leucine-rich repeat-containing protein 25	0.00587589	-0.0219014
seq.9319.59	TMED4	TMED4	Transmembrane emp24 domain-containing protein 4	-0.0156967	-0.000557453
seq.9321.400	NMB	NMB	Neuromedin-B	-0.0194167	-0.0105271
seq.9322.15	RCN1	RCN1	Reticulocalbin-1	0.0106722	-0.0134483
seq.9326.33	ITIH2	ITI heavy chain H2	Inter-alpha-trypsin inhibitor heavy chain H2	-0.00727313	0.00230666
seq.9327.3	LYPD1	LYPD1	Ly6/PLAUR domain-containing protein 1	-0.00894212	-0.000505423
seq.9328.55	MICB	MICB	MHC class I polypeptide-related sequence B	-0.000786438	-0.00576479
seq.9329.28	TREML1	TRML1	Trem-like transcript 1 protein	0.00187394	0.0177215
seq.9332.6	DEFB136	DB136	Beta-defensin 136	-0.00874315	0.00363477
seq.9333.59	ERP27	ERP27	Endoplasmic reticulum resident protein 27	-0.000793785	-0.000212046
seq.9335.28	PSG9	PSG9	Pregnancy-specific beta-1-glycoprotein 9	0.00274074	0.000313978
seq.9337.43	TAC1	TKN1	Protachykinin-1	-0.015884	-0.00808563
seq.9339.204	FKBP2	FKBP2	Peptidyl-prolyl cis-trans isomerase FKBP2	0.0104586	0.00853184
seq.9340.17	FKBP14	FKB14	Peptidyl-prolyl cis-trans isomerase FKBP14	-0.00925357	0.0076493
seq.9341.1	PDGFD	PDGFD	Platelet-derived growth factor D	-0.00201843	0.00805625
seq.9343.16	IL2RB	IL-2 sRb	Interleukin-2 receptor subunit beta	-0.0130095	-0.003463
seq.9345.436	WFDC13	WFD13	WAP four-disulfide core domain protein 13	-0.0024406	-0.00612546
seq.9348.1	C1RL	C1RL1	Complement C1r subcomponent-like protein	-0.00193135	-0.00225889
seq.9350.3	FSTL4	FSTL4	Follistatin-related protein 4	0.00639755	-0.0124166
seq.9352.86	REG3G	REG3G	Regenerating islet-derived protein 3-gamma	-0.0074205	-0.0158277
seq.9357.4	CREG1	CREG1	Protein CREG1	0.00768171	0.00405437
seq.9359.9	DLK2	EGFL9	Protein delta homolog 2	-0.0154568	-0.0068256
seq.9360.33	EDIL3	EDIL3	EGF-like repeat and discoidin I-like domain-containing protein 3	-0.0138455	-0.0034608
seq.9361.7	PCDHAC2	PCDC2	Protocadherin alpha-C2	-0.0229325	-0.00233005
seq.9363.11	CT55	CX048	Cancer/testis antigen 55	0.00138531	-0.00548395
seq.9365.91	EYS	EYS	Protein eyes shut homolog	-0.003182	-0.00835856
seq.9366.54	IL21R	IL-21 sR	Interleukin-21 receptor	0.00392477	0.0182297
seq.9368.64	LRTM1	LRTM1	Leucine-rich repeat and transmembrane domain-containing protein 1	-0.0128971	-0.00220525
seq.9369.174	LRRC4C	NGL1	Leucine-rich repeat-containing protein 4C	-0.0230227	-0.00239617
seq.9370.69	GGH	GGH	Gamma-glutamyl hydrolase	0.0056557	-0.00871392
seq.9372.157	MPZL2	MPZL2	Myelin protein zero-like protein 2	0.0113713	-0.0237399
seq.9374.24	NNAT	NNAT	Neuronatin	0.0161804	-0.0159628
seq.9377.25	KITLG	SCF	Kit ligand	-0.0155973	0.00568603
seq.9378.6	FIBCD1	FBCD1	Fibrinogen C domain-containing protein 1	0.0124764	-0.0212917
seq.9379.248	SMIM10	CX069	Small integral membrane protein 10	-0.00129302	-0.00792269
seq.9380.2	PLA2G12B	sPLA(2)-XIII	Group XIIB secretory phospholipase A2-like protein	-0.00645587	-0.00818868
seq.9383.24	CHI3L2	CH3L2	Chitinase-3-like protein 2	-0.0100109	-0.015114
seq.9384.17	CAMP	Cathelicidin peptide	Cathelicidin antimicrobial peptide	0.00737418	-0.00659516
seq.9385.4	GAA	GAA	Lysosomal alpha-glucosidase	0.00292777	0.00119516
seq.9386.42	TTC9B	TTC9B	Tetratricopeptide repeat protein 9B	-0.00321068	-0.0101669
seq.9388.18	MCEE	MCEE	Methylmalonyl-CoA epimerase, mitochondrial	-0.00244315	0.00294715
seq.9391.60	PCSK1N	PCSK1	ProSAAS	-0.00293118	-0.0142498
seq.9392.43	MGAT4A	MGT4A	Alpha-1,3-mannosyl-glycoprotein 4-beta-N-acetylglucosaminyltransferase A	0.0217395	-0.0176361
seq.9394.19	CPQ	Aminopeptidase	Carboxypeptidase Q	-0.0064695	-0.00998278
seq.9398.30	GALP	GALP	Galanin-like peptide	0.00683788	-0.00285663
seq.9400.40	LGALS7	Galectin-7	Galectin-7	-0.00221486	-0.0056916
seq.9401.57	TRABD2A	CB089	Metalloprotease TIKI1	-0.00137026	-0.00656434
seq.9402.18	DCBLD1	DCBD1	Discoidin, CUB and LCCL domain-containing protein 1	-0.00533866	-0.000205772
seq.9409.11	TPSAB1	TRYB1	Tryptase beta-1	-0.00692014	-0.00213066
seq.9412.52	ACVR2B	Activin RIIB	Activin receptor type-2B	0.0126319	-0.00548383
seq.9416.77	CPM	CBPM	Carboxypeptidase M	-0.000800377	-0.0118272
seq.9426.73	ID2	ID2	DNA-binding protein inhibitor ID-2	-0.0074386	0.00137772
seq.9436.2	ID1	ID-1	DNA-binding protein inhibitor ID-1	-0.00583984	-0.0209027
seq.9443.137	CTSK	cathepsin K	Cathepsin K	-0.00288341	0.00152328
seq.9444.70	DGCR6	DGCR6	Protein DGCR6	0.00526809	-0.014478
seq.9445.44	C19orf18	CS018	Uncharacterized protein C19orf18	-0.0135987	-0.00701061
seq.9449.150	C4BPA	C4b-binding protein alpha chain	C4b-binding protein alpha chain	-0.00605869	-0.00376834
seq.9450.18	CDK2AP1	CDKA1	Cyclin-dependent kinase 2-associated protein 1	-0.0108326	-0.00423937
seq.9451.20	UMOD	Uromodulin	Uromodulin	-0.0133215	-0.00587204
seq.9453.12	VEGFB	VEGF-B	Vascular endothelial growth factor B	0.000255679	-0.000201383
seq.9456.34	IL22RA2	IL-22BP	Interleukin-22 receptor subunit alpha-2	-0.010213	-0.00369509
seq.9457.3	CAV2	CAV2	Caveolin-2	0.00841065	-0.0126822
seq.9459.7	FAS	Fas, soluble	Tumor necrosis factor receptor superfamily member 6	-0.00909309	0.00101801
seq.9461.2	ICAM4	ICAM4	Intercellular adhesion molecule 4	-0.00247031	0.0014295
seq.9468.8	LMAN2	Lectin, mannose-binding 2	Vesicular integral-membrane protein VIP36	-0.00835825	-0.0101357
seq.9470.15	METTL24	MET24	Methyltransferase-like protein 24	-0.0186955	-0.00615291
seq.9474.22	ASGR2	ASGR2	Asialoglycoprotein receptor 2	0.000951229	0.0114642
seq.9475.22	GPX5	GPX5	Epididymal secretory glutathione peroxidase	-0.000164003	-0.00866845
seq.9478.69	PRPSAP1	KPRA	Phosphoribosyl pyrophosphate synthase-associated protein 1	-0.0110357	0.0172525
seq.9482.110	NUDT9	NUDT9	ADP-ribose pyrophosphatase, mitochondrial	-0.00419464	0.00138007
seq.9484.75	DSG2	Desmoglein-2	Desmoglein-2	-0.0152187	0.00186767
seq.9486.13	DEFB125	DB125	Beta-defensin 125	-0.0045804	-0.00104083
seq.9487.60	GHRH	Growth hormone-releasing factor	Somatoliberin	0.0151856	-0.0161819
seq.9490.3	FAM241A	CD032	Uncharacterized protein C4orf32	0.000314544	-0.0103556
seq.9495.10	CXCL17	VCC1	C-X-C motif chemokine 17	0.011212	-0.0144421
seq.9503.1	NMS	NMS	Neuromedin-S	-0.00605224	-0.00109958
seq.9504.19	RAB27A	RB27A	Ras-related protein Rab-27A	-0.00115934	-0.00494797
seq.9506.10	APOL1	Apo L1	Apolipoprotein L1	0.0116621	-0.00257347
seq.9507.55	FGFBP1	FGFP1	Fibroblast growth factor-binding protein 1	0.0148238	-0.0140351
seq.9509.4	TMEM38B	TM38B	Trimeric intracellular cation channel type B	-0.00707313	0.00685416
seq.9511.61	NXPH2	NXPH2	Neurexophilin-2	0.00447714	-0.00756995
seq.9513.9	FGF22	FGF22	Fibroblast growth factor 22	0.00467578	-0.00693565
seq.9514.46	EFCAB14	K0494	EF-hand calcium-binding domain-containing protein 14	0.023491	-0.00246593
seq.9518.95	PLA1A	PLA1A	Phospholipase A1 member A	-0.00522099	0.0108582
seq.9522.3	AIFM1	AIF	Apoptosis-inducing factor 1, mitochondrial	0.00517994	-0.00407784
seq.9523.34	ITM2C	ITM2C	Integral membrane protein 2C	-0.000171469	0.0063621
seq.9524.46	SPATA31D4	S31D4	Putative spermatogenesis-associated protein 31D4	0.0152557	-0.00284589
seq.9525.1	PTK7	PTK7	Inactive tyrosine-protein kinase 7	-0.00968658	0.0124309
seq.9526.3	CLPSL1	COLL1	Colipase-like protein 1	0.00424835	-0.00623737
seq.9531.24	LST1	LST1	Leukocyte-specific transcript 1 protein	0.00158035	0.00558269
seq.9532.5	WBP1L	WBP1L	WW domain binding protein 1-like	-0.00234883	-0.00258744
seq.9536.16	EDDM3A	EP3A	Epididymal secretory protein E3-alpha	0.0158995	-0.00425288
seq.9541.15	B3GALT1	B3GT1	Beta-1,3-galactosyltransferase 1	-0.0131712	-0.00438064
seq.9543.131	COG8	COG8	Conserved oligomeric Golgi complex subunit 8	-0.00864006	-0.00917746
seq.9544.24	C7orf69	CG069	Uncharacterized protein C7orf69	0.00387796	-0.00235367
seq.9545.156	GZMK	Granzyme K	Granzyme K	-0.000365171	0.00962694
seq.9547.29	EMID1	EMID1	EMI domain-containing protein 1	-0.0190176	-0.00378467
seq.9550.153	TTC17	TTC17	Tetratricopeptide repeat protein 17	-0.0117548	-0.00311162
seq.9557.5	MANSC1	MANS1	MANSC domain-containing protein 1	-0.0151395	-0.00715554
seq.9561.21	VCAN	CSPG2	Versican core protein	-0.016558	-0.00724105
seq.9565.6	PAWR	PAWR	PRKC apoptosis WT1 regulator protein	0.0054541	-0.00246728
seq.9568.289	FCAMR	FCAMR	High affinity immunoglobulin alpha and immunoglobulin mu Fc receptor	-0.00189391	0.00155927
seq.9569.14	SCARA3	SCAR3	Scavenger receptor class A member 3	-0.0130835	0.00308175
seq.9573.108	TXNDC11	TXD11	Thioredoxin domain-containing protein 11	-0.0202658	-0.00768351
seq.9574.11	BIN1	BIN1	Myc box-dependent-interacting protein 1	0.00102054	0.0020002
seq.9576.58	MNX1	MNX1	Motor neuron and pancreas homeobox protein 1	0.00830398	-0.0081424
seq.9577.26	SYT2	SYT2	Synaptotagmin-2	0.00408818	-0.00595886
seq.9578.263	MANSC4	MANS4	MANSC domain-containing protein 4	-0.00119848	-0.0126012
seq.9579.59	PRRG4	TMG4	Transmembrane gamma-carboxyglutamic acid protein 4	-0.00870274	0.00230273
seq.9580.5	LAMC2	Laminin gamma-2	Laminin subunit gamma-2	-0.00696468	0.00432891
seq.9581.4	PRPF6	PRP6	Pre-mRNA-processing factor 6	0.0140213	-0.0234656
seq.9582.93	SUSD1	SUSD1	Sushi domain-containing protein 1	-0.00654825	-0.0125061
seq.9583.17	RNF24	RNF24	RING finger protein 24	0.0128485	-0.0105596
seq.9585.80	CLMP	ACAM	CXADR-like membrane protein	0.00062422	-0.00103626
seq.9590.10	COX7A2L	COX7R	Cytochrome c oxidase subunit 7A-related protein, mitochondrial	-0.00277514	0.00221729
seq.9594.30	SLC30A5	ZNT5	Zinc transporter 5	0.00366574	0.0182662
seq.9595.11	B4GALT2	B4GT2	Beta-1,4-galactosyltransferase 2	-0.00906571	-0.0110487
seq.9598.23	CSMD1	CSMD1	CUB and sushi domain-containing protein 1	-0.00435004	-0.00947111
seq.9599.6	PIANP	PIANP	PILR alpha-associated neural protein	-0.0166173	-0.000862375
seq.9600.55	THSD7A	THS7A	Thrombospondin type-1 domain-containing protein 7A	-0.0140619	0.00163742
seq.9603.9	IL22RA1	IL22RA1	Interleukin-22 receptor subunit alpha-1	-0.00376598	0.00101737
seq.9604.14	CDH11	Cadherin-11	Cadherin-11	-0.0140545	-0.00911453
seq.9606.4	NUP210L	P210L	Nuclear pore membrane glycoprotein 210-like	-0.00523957	0.00163302
seq.9607.39	PRR27	CD040	Proline-rich protein 27	0.016609	-0.0200364
seq.9609.25	ZNF275	ZN275	Zinc finger protein 275	0.000930977	-0.0176358
seq.9627.15	VIT	VITRN	Vitrin	-0.00831096	0.00116225
seq.9638.2	TIGIT	TIGIT	T-cell immunoreceptor with Ig and ITIM domains	-0.0166885	-0.00221302
seq.9713.67	PDGFRL	PGFRL	Platelet-derived growth factor receptor-like protein	-0.00878991	-0.00476548
seq.9715.15	IGSF3	IGSF3	Immunoglobulin superfamily member 3	-0.0147445	0.00873529
seq.9719.145	MMP16	MMP-16	Matrix metalloproteinase-16	0.00533898	-0.0144205
seq.9723.105	MMRN2	EMILIN-3	Multimerin-2	0.00546869	-0.006505
seq.9728.4	CCNB1IP1	CIP1	E3 ubiquitin-protein ligase CCNB1IP1	-0.0104766	-0.00060199
seq.9730.22	GHDC	GHDC	GH3 domain-containing protein	0.0147705	-0.0114442
seq.9735.44	CD96	TACT	T-cell surface protein tactile	-0.00629303	-0.00593887
seq.9738.7	FAF2	FAF2	FAS-associated factor 2	0.0135068	0.025456
seq.9739.4	MSH2	MSH2	DNA mismatch repair protein Msh2	-0.000864285	-0.00509577
seq.9742.59	DDX39B	BAT1	Spliceosome RNA helicase DDX39B	0.00343854	0.0234974
seq.9744.139	DNAJA4	DNJA4	DnaJ homolog subfamily A member 4	-0.000150366	0.0188585
seq.9745.20	EIF4E2	IF4E2	Eukaryotic translation initiation factor 4E type 2	0.00880893	-0.0162496
seq.9747.48	MARK3	MARK3	MAP/microtubule affinity-regulating kinase 3	0.00291875	0.00942841
seq.9748.31	GSTM3	GSTM3-3	Glutathione S-transferase Mu 3	-0.00449536	0.000812396
seq.9749.190	LCP1	L-plastin	Plastin-2	-0.0103369	-0.00073682
seq.9750.7	S100A4	S100A4	Protein S100-A4	-0.0214292	0.0102565
seq.9751.72	YBX1	NSEP1	Nuclease-sensitive element-binding protein 1	-0.00230234	0.0190217
seq.9753.17	EZR	Ezrin	Ezrin	0.0108783	0.0301826
seq.9754.33	NQO2	Quinone reductase 2	Ribosyldihydronicotinamide dehydrogenase [quinone]	-0.00448042	0.00267708
seq.9755.19	DBNL	DBNL	Drebrin-like protein	0.013425	0.0244213
seq.9756.6	TAGLN	TAGL	Transgelin	-0.00702769	0.00127667
seq.9757.29	ENAH	ENAH	Protein enabled homolog	0.000914255	0.0179795
seq.9758.17	RPS4X	RS4X	40S ribosomal protein S4, X isoform	0.00296879	0.0168561
seq.9759.13	IDO1	INDO	Indoleamine 2,3-dioxygenase 1	-0.014105	0.00726862
seq.9760.13	MAPK9	JNK2	Mitogen-activated protein kinase 9	-0.00267959	0.0133186
seq.9761.89	LDHA	LDHA	L-lactate dehydrogenase A chain	-0.0077623	0.00653194
seq.9762.14	VASP	VASP	Vasodilator-stimulated phosphoprotein	0.00948343	0.0304092
seq.9764.79	HNRNPF	HNRPF	Heterogeneous nuclear ribonucleoprotein F	0.00980985	0.0329455
seq.9765.4	NDE1	NDE1	Nuclear distribution protein nudE homolog 1	-0.0166416	0.00112386
seq.9767.22	RIPPLY1	RIPP1	Protein ripply1	-0.00387625	0.00446559
seq.9768.5	IL10RA	IL-10 Ra	Interleukin-10 receptor subunit alpha	0.0199576	-0.00809228
seq.9769.48	DNER	DNER	Delta and Notch-like epidermal growth factor-related receptor	-0.0159723	-0.00384061
seq.9772.153	NLGN2	NLGN2	Neuroligin-2	-0.0198454	-0.00342225
seq.9773.15	RNF149	RN149	E3 ubiquitin-protein ligase RNF149	0.016409	-0.0116225
seq.9774.59	RNF150	RN150	RING finger protein 150	-0.00284386	-0.0121043
seq.9778.45	TMEM52B	TM52B	Transmembrane protein 52B	-0.0099418	-0.0193026
seq.9779.63	HERPUD2	HERP2	Homocysteine-responsive endoplasmic reticulum-resident ubiquitin-like domain member 2 protein	0.00696131	-0.0148907
seq.9783.75	DNAJC11	DJC11	DnaJ homolog subfamily C member 11	-0.00983103	0.0135337
seq.9786.310	IER3	IEX1	Radiation-inducible immediate-early gene IEX-1	0.0244854	-0.00467495
seq.9787.23	COLEC12	COLEC12	Collectin-12	-0.0150496	0.00461979
seq.9789.52	SYNE2	Nesprin-2	Nesprin-2	0.00999089	0.0231446
seq.9790.28	BRSK2	BR serine/threonine kinase 2	Serine/threonine-protein kinase BRSK2	0.0249178	-0.00377329
seq.9793.145	IGDCC4	IGDC4	Immunoglobulin superfamily DCC subclass member 4	-0.00846973	0.00592776
seq.9794.17	COQ8B	ADCK4	AarF domain-containing protein kinase 4	-0.0123124	-0.00382746
seq.9795.9	CLN5	CLN5	Ceroid-lipofuscinosis neuronal protein 5	-0.00728292	0.000686715
seq.9796.4	CEL	CEL	Bile salt-activated lipase	-0.00583563	-0.00470917
seq.9800.20	NDUFB8	NDUB8	NADH dehydrogenase [ubiquinone] 1 beta subcomplex subunit 8, mitochondrial	0.00862471	-0.0178898
seq.9802.27	PNPLA2	PLPL2	Patatin-like phospholipase domain-containing protein 2	0.00544103	0.000297207
seq.9805.51	SEMA4B	SEM4B	Semaphorin-4B	-0.0207566	0.000896106
seq.9808.41	TNRC6B	TNR6B	Trinucleotide repeat-containing gene 6B protein	0.00156937	0.0197854
seq.9815.5	ARHGAP1	RHG01	Rho GTPase-activating protein 1	-0.000123891	0.018976
seq.9816.37	ISOC1	ISOC1	Isochorismatase domain-containing protein 1	-0.00239244	0.00480299
seq.9819.110	MCL1	Mcl-1	Induced myeloid leukemia cell differentiation protein Mcl-1	0.0204928	-0.0100449
seq.9823.2	DHFR	DYR	Dihydrofolate reductase	0.0185092	0.0010751
seq.9826.135	FHIT	Fragile histidine triad protein	Bis(5'-adenosyl)-triphosphatase	0.00572595	0.0237843
seq.9828.86	LDHC	LDHC	L-lactate dehydrogenase C chain	-0.00717034	-2.31211e-06
seq.9829.91	SULT2A1	SULT 2A1	Bile salt sulfotransferase	0.0028413	-0.00751856
seq.9830.109	VAV3	VAV3	Guanine nucleotide exchange factor VAV3	0.00699871	0.0188409
seq.9831.12	G3BP2	G3BP2	Ras GTPase-activating protein-binding protein 2	0.00658184	0.0298816
seq.9832.33	HGD	HGD	Homogentisate 1,2-dioxygenase	0.0128024	-0.00206997
seq.9834.62	ADH1B	ADH1B	Alcohol dehydrogenase 1B	0.00208673	-0.0018324
seq.9835.16	ALDH1A3	AL1A3	Aldehyde dehydrogenase family 1 member A3	0.0162273	0.00759234
seq.9836.20	DCK	DCK	Deoxycytidine kinase	0.0246566	-0.00995914
seq.9837.60	NQO1	NAD(P)H dehydrogenase	NAD(P)H dehydrogenase [quinone] 1	-0.0021846	-0.00792359
seq.9838.4	SMAD1	SMAD1	Mothers against decapentaplegic homolog 1	0.0136648	0.00351487
seq.9839.148	TIRAP	Tirap	Toll/interleukin-1 receptor domain-containing adapter protein	0.00731042	0.0202468
seq.9840.2	CDC42	Cdc42Hs	Cell division control protein 42 homolog	0.0121314	0.0234446
seq.9841.197	PAICS	Multifunctional protein ADE2	Multifunctional protein ADE2	0.00661067	-0.00269775
seq.9842.2	CTNNB1	b-Catenin	Catenin beta-1	0.00119924	-0.00307883
seq.9843.5	ACTN1	ACTN1	Alpha-actinin-1	0.0143941	0.0293243
seq.9844.138	ACTN2	ACTN2	Alpha-actinin-2	-0.000752355	0.00937796
seq.9845.33	PARK7	PARK7	Protein DJ-1	0.0139187	-0.00220286
seq.9846.32	ARHGDIB	Rho-GDI beta	Rho GDP-dissociation inhibitor 2	0.00878042	0.0316735
seq.9847.21	TGIF2	TGIF2	Homeobox protein TGIF2	-0.00202032	-0.00188153
seq.9848.22	CCNH	Cyclin H	Cyclin-H	-0.00597618	0.00385074
seq.9849.13	APEX1	APEX1	DNA-(apurinic or apyrimidinic site) lyase	0.00294544	0.022043
seq.9850.38	EIF1AX	IF1AX	Eukaryotic translation initiation factor 1A, X-chromosomal	-0.0029793	-0.000844044
seq.9851.9	FABP4	FABPA	Fatty acid-binding protein, adipocyte	-0.00115995	-0.0149834
seq.9853.3	IFIT2	IFIT2	Interferon-induced protein with tetratricopeptide repeats 2	0.0176082	-0.00955734
seq.9854.36	AKR1B1	Aldose reductase	Aldose reductase	0.00160186	0.00592887
seq.9855.10	RHOA	Rho A	Transforming protein RhoA	0.00579603	0.0313831
seq.9856.22	DHPS	DHYS	Deoxyhypusine synthase	0.00777792	-0.0121783
seq.9857.38	IRF4	IRF4	Interferon regulatory factor 4	-0.00867575	-0.00115098
seq.9859.180	SAT1	SSAT-1	Diamine acetyltransferase 1	-0.00728027	0.00044112
seq.9863.1	TPM4	Tropomyosin 4	Tropomyosin alpha-4 chain	0.00677087	0.0110011
seq.9864.38	TTC1	TTC1	Tetratricopeptide repeat protein 1	0.0128884	0.0294786
seq.9865.40	UBE2B	UBE2B	Ubiquitin-conjugating enzyme E2 B	0.00147007	-0.0153004
seq.9867.23	FBP2	F16P2	Fructose-1,6-bisphosphatase isozyme 2	0.0126459	-0.00284637
seq.9869.28	NFKB1	NF-kappa-B p105	Nuclear factor NF-kappa-B p105 subunit	-0.00252673	0.0125654
seq.9870.17	WARS1	SYWC	Tryptophan--tRNA ligase, cytoplasmic	-0.00398771	0.00526246
seq.9872.23	CTNNA2	CTNA2	Catenin alpha-2	0.0117828	-0.00247285
seq.9873.17	ESRRA	ERRalpha	Steroid hormone receptor ERR1	0.0123573	-0.00825714
seq.9874.28	CDKN2B	p15-INK4b	Cyclin-dependent kinase 4 inhibitor B	0.0221906	-0.0124823
seq.9875.107	THOC1	THOC1	THO complex subunit 1	0.00615452	0.00693111
seq.9876.20	ALDOC	aldolase C	Fructose-bisphosphate aldolase C	-0.0022748	-0.00250739
seq.9877.28	CRKL	CRKL	Crk-like protein	0.0154849	0.0248298
seq.9878.3	SULT1E1	SULT 1E	Estrogen sulfotransferase	0.00419252	-0.00738933
seq.9880.33	TDO2	T23O	Tryptophan 2,3-dioxygenase	-0.00142308	-0.0150058
seq.9883.29	GLO1	Glyoxalase I	Lactoylglutathione lyase	0.00277838	0.0168652
seq.9884.8	PPIL1	PPIL1	Peptidyl-prolyl cis-trans isomerase-like 1	0.012037	0.023265
seq.9885.41	RAP2A	RAP2A	Ras-related protein Rap-2a	-0.00358442	-0.00095566
seq.9886.28	XRCC4	XRCC4	DNA repair protein XRCC4	0.00811087	0.0135513
seq.9887.40	RBBP6	RBBP6	E3 ubiquitin-protein ligase RBBP6	0.0171517	-0.00959288
seq.9889.42	AFAP1L1	AF1L1	Actin filament-associated protein 1-like 1	-0.0201053	-0.00311746
seq.9890.8	TPM3	Tropomyosin alpha-3 chain	Tropomyosin alpha-3 chain	0.0122599	-0.00484678
seq.9893.27	OAZ1	Ornithine decarboxylase antizyme	Ornithine decarboxylase antizyme 1	0.0114776	0.00666561
seq.9894.13	MYO6	MYO6	Unconventional myosin-VI	0.0196872	0.0128197
seq.9895.77	ERCC4	XPF	DNA repair endonuclease XPF	-0.00650061	-0.00602437
seq.9896.21	FOXG1	FOXGB	Forkhead box protein G1	0.012323	-0.0170336
seq.9897.9	MCM6	MCM6	DNA replication licensing factor MCM6	-0.00653576	-0.00530431
seq.9898.161	ARID1A	ARI1A	AT-rich interactive domain-containing protein 1A	0.00755587	-0.00645878
seq.9899.28	KIF1C	KIF1C	Kinesin-like protein KIF1C	-0.0112257	0.00495763
seq.9900.36	NEFH	NFH	Neurofilament heavy polypeptide	0.0147745	-0.0192542
seq.9901.28	EGLN1	EGLN1	Egl nine homolog 1	0.00602779	0.0120313
seq.9906.21	SPOCK3	TICN3	Testican-3	-0.00686415	-0.00288349
seq.9907.216	TNKS	Tankyrase-1	Tankyrase-1	0.00137034	0.00775243
seq.9910.9	MTAP	MTAP	S-methyl-5'-thioadenosine phosphorylase	0.0166398	-0.00573596
seq.9913.4	RRBP1	RRBP1	Ribosome-binding protein 1	0.00690108	-0.00273675
seq.9916.146	LRRC4B	LRC4B	Leucine-rich repeat-containing protein 4B	0.0131158	-0.0149935
seq.9918.23	CALB1	Calbindin D28	Calbindin	-0.00918095	-0.00449682
seq.9923.6	SOS1	SOS1	Son of sevenless homolog 1	-0.0131853	0.00892677
seq.9925.56	SCARF2	SREC-II	Scavenger receptor class F member 2	-0.00509238	0.0126451
seq.9926.4	S100P	S100P	Protein S100-P	-0.0116147	-0.0104369
seq.9927.96	TNS4	TENS4	Tensin-4	-0.00769882	-0.00643846
seq.9928.125	CNMD	LECT1	Leukocyte cell-derived chemotaxin 1	0.00355488	0.0114839
seq.9929.16	HSD17B7	DHB7	3-keto-steroid reductase	-0.00178969	0.0259979
seq.9930.48	GABBR2	GABR2	Gamma-aminobutyric acid type B receptor subunit 2	0.0144918	-0.0142625
seq.9931.20	KRT1	Keratin-1	Keratin, type II cytoskeletal 1	-0.0052758	-0.00501984
seq.9932.49	SEMA4F	SEM4F	Semaphorin-4F	0.00823708	-0.00200825
seq.9933.49	ATP1B4	AT1B4	Protein ATP1B4	0.00219722	-0.0015505
seq.9934.29	PITPNA	PIPNA	Phosphatidylinositol transfer protein alpha isoform	0.0215726	0.00202125
seq.9936.27	LNX1	LNX1	E3 ubiquitin-protein ligase LNX	0.0157703	-0.0143102
seq.9937.7	GJA1	CXA1	Gap junction alpha-1 protein	0.0108005	0.002978
seq.9940.35	DUSP28	DUS28	Dual specificity phosphatase 28	0.0119077	0.0230347
seq.9941.70	PCDHB1	PCDB1	Protocadherin beta-1	0.0213122	-0.0112091
seq.9942.2	NXT1	NXT1	NTF2-related export protein 1	-0.00952684	-0.00125996
seq.9945.8	ARMC5	ARMC5	Armadillo repeat-containing protein 5	0.0236526	-0.0118916
seq.9947.22	TOPBP1	TOPB1	DNA topoisomerase 2-binding protein 1	0.00618186	-0.00777507
seq.9950.229	LAG3	LAG-3	Lymphocyte activation gene 3 protein	-0.0101578	-0.00244894
seq.9951.36	FBXL4	FBXL4	F-box/LRR-repeat protein 4	0.0119842	-0.00255666
seq.9952.57	TFAM	TFAM	Transcription factor A, mitochondrial	0.0168087	0.0244691
seq.9954.2	NPIPB3	NPPL3	Nuclear pore complex-interacting protein family member B3	0.0125353	-0.00744062
seq.9955.40	RNF148	RN148	RING finger protein 148	0.00468329	-0.00698161
seq.9956.7	ADAM15	ADA15	Disintegrin and metalloproteinase domain-containing protein 15	0.00826996	-0.00307388
seq.9957.9	RNF114	RN114	E3 ubiquitin-protein ligase RNF114	0.00728171	0.0248068
seq.9959.60	TMEM59L	TM59L	Transmembrane protein 59-like	0.00491463	-0.00474885
seq.9960.2	TBC1D5	TBCD5	TBC1 domain family member 5	0.0219406	-0.010192
seq.9962.1	CDHR5	MUCDL	Cadherin-related family member 5	0.0207267	-0.0128498
seq.9963.19	PCDHB10	PCDBA	Protocadherin beta-10	0.0155277	-0.018116
seq.9964.10	MYZAP	MYZAP	Myocardial zonula adherens protein	0.0125198	-4.02496e-05
seq.9969.8	SLC22A16	S22AG	Solute carrier family 22 member 16	-0.000926965	-0.0109587
seq.9970.7	UBXN4	UBXN4	UBX domain-containing protein 4	0.0193567	-0.00256189
seq.9971.5	CSMD2	CSMD2	CUB and sushi domain-containing protein 2	-0.00929645	0.0104233
seq.9974.8	DLL3	DLL3	Delta-like protein 3	0.00118379	-0.0139515
seq.9979.13	AMIGO1	AMGO1	Amphoterin-induced protein 1	-0.00416064	0.00261297
seq.9981.18	FAM234B	K1467	Protein FAM234B	-0.00123542	-0.00247015
seq.9983.97	PRSS35	PRS35	Inactive serine protease 35	0.0265043	-0.0109313
seq.9984.12	YIPF6	YIPF6	Protein YIPF6	0.0203268	-0.00768749
seq.9986.14	NPW	Neuropeptide W	Neuropeptide W	-0.00273402	-0.00736732
seq.9987.30	LRRC25	LRC25	Leucine-rich repeat-containing protein 25	0.0223995	-0.0140466
seq.9989.12	LRRC24	LRC24	Leucine-rich repeat-containing protein 24	-0.0188119	0.00945015
seq.9991.112	EMILIN3	EMIL3	EMILIN-3	0.00240119	-0.00877521
seq.9993.11	ZNF264	ZN264	Zinc finger protein 264	0.02128	0.00539099
seq.9994.217	ATP4B	ATP4B	Potassium-transporting ATPase subunit beta	-0.011586	-0.0105291
seq.9995.6	DUT	DUT	Deoxyuridine 5'-triphosphate nucleotidohydrolase, mitochondrial	-0.00686649	0.0193881
seq.9997.12	UBXN4	UBXN4	UBX domain-containing protein 4	-0.00329099	0.0211342
seq.9999.1	IRF6	IRF6	Interferon regulatory factor 6	-0.00245461	0.0158492
