## Supplementary material for "Charting the Circulating Proteome in ME/CFS: Cross System Profiling and Mechanistic insights": SupplData4.xlsx

### Sheet: Sheet 1
AptName	TargetFullName	EntrezGeneSymbol	Covariate	VarFrac
seq.4163.5	Histone H2A.z	H2AZ1	Group	0.43442
seq.3032.11	Follicle stimulating hormone	CGA|FSHB	Age	0.425949
seq.12709.63	Histone H1x	H1-10	Group	0.414742
seq.7245.2	CUGBP Elav-like family member 2	CELF2	Group	0.411234
seq.12475.48	Chloride intracellular channel protein 5	CLIC5	Sex	0.408558
seq.8312.139	UMP-CMP kinase	CMPK1	Group	0.394698
seq.12707.26	Dihydropyrimidinase-related protein 3	DPYSL3	Group	0.393417
seq.19755.38	ATPase inhibitor, mitochondrial	ATP5IF1	Group	0.391912
seq.2987.37	Histone H1.2	H1-2	Group	0.374366
seq.5864.10	Fructose-bisphosphate aldolase A	ALDOA	Group	0.37381
seq.15540.6	Vimentin	VIM	Group	0.363775
seq.22403.13	Histone H2B type 1-K	H2BC12	Group	0.361781
seq.18823.52	Histone H2B type 3-B	H2BU1	Group	0.352787
seq.12488.9	Malignant T-cell-amplified sequence 1	MCTS1	Group	0.341028
seq.4983.6	Endoplasmic reticulum resident protein 29	ERP29	Group	0.338626
seq.23923.26	Protein phosphatase 1F	PPM1F	Group	0.327977
seq.10760.107	Glutamate receptor 4	GRIA4	Group	0.324783
seq.3890.8	L-lactate dehydrogenase B chain	LDHB	Group	0.323487
seq.2953.31	Luteinizing hormone	CGA|LHB	Age	0.321678
seq.22974.25	Histone H2B type 2-E	H2BC21	Group	0.32119
seq.15559.5	Anthrax toxin receptor 2	ANTXR2	Group	0.320835
seq.2575.5	Leptin	LEP	BMI	0.320152
seq.3848.14	Glyceraldehyde-3-phosphate dehydrogenase	GAPDH	Group	0.319852
seq.12893.159	Gamma-interferon-inducible protein 16	IFI16	Group	0.312773
seq.14143.8	Histone H2B type 2-E	H2BC21	Group	0.31226
seq.17337.1	Transcriptional repressor protein YY1	YY1	Group	0.30868
seq.8480.29	EGF-containing fibulin-like extracellular matrix protein 1	EFEMP1	Sex	0.307286
seq.8043.153	Cartilage oligomeric matrix protein	COMP	Group	0.306738
seq.21236.12	Transmembrane emp24 domain-containing protein 9	TMED9	Group	0.305303
seq.17775.8	Transgelin-3	TAGLN3	Group	0.303213
seq.6626.81	Carbohydrate sulfotransferase 12	CHST12	Group	0.300567
seq.4914.10	Human Chorionic Gonadotropin	CGA|CGB3|CGB7	Age	0.298172
seq.22402.12	Histone H2A type 1-A	H2AC1	Group	0.296505
seq.15403.53	DNA-binding protein inhibitor ID-2	ID2	Group	0.29411
seq.11307.33	NEDD4-like E3 ubiquitin-protein ligase WWP1	WWP1	Group	0.291047
seq.23659.2	Basic leucine zipper and W2 domain-containing protein 2	BZW2	Group	0.290752
seq.8484.24	Leptin	LEP	BMI	0.290143
seq.20934.13	Ras-related protein Rab-24	RAB24	Group	0.289076
seq.8866.53	Glutaminyl-peptide cyclotransferase-like protein	QPCTL	BMI	0.288564
seq.6267.51	Stathmin-4	STMN4	Group	0.287899
seq.11204.80	Coxsackievirus and adenovirus receptor	CXADR	Group	0.282605
seq.17176.13	PC4 and SFRS1-interacting protein	PSIP1	Group	0.2802
seq.4240.31	Pyruvate kinase PKM	PKM	Group	0.280199
seq.2838.53	Matrix metalloproteinase-17	MMP17	Group	0.279911
seq.18883.4	Destrin	DSTN	Group	0.279175
seq.9855.10	Transforming protein RhoA	RHOA	Group	0.277972
seq.4775.34	Gelsolin	GSN	Group	0.275874
seq.10346.5	Signal transducer and activator of transcription 3	STAT3	Group	0.275342
seq.11237.49	Procollagen C-endopeptidase enhancer 1	PCOLCE	Age	0.273296
seq.11696.7	Cellular retinoic acid-binding protein 2	CRABP2	Group	0.271621
seq.17364.8	U2 small nuclear ribonucleoprotein B''	SNRPB2	Group	0.2713
seq.10011.65	Inositol polyphosphate 5-phosphatase OCRL-1	OCRL	Group	0.27021
seq.4127.75	Complement component C6	C6	Group	0.268642
seq.9851.9	Fatty acid-binding protein, adipocyte	FABP4	Group	0.2665
seq.18348.89	Heterogeneous nuclear ribonucleoprotein D0	HNRNPD	Group	0.266182
seq.3412.7	Apoptosis regulator Bcl-2	BCL2	Group	0.264875
seq.12643.4	Beta-arrestin-1	ARRB1	Group	0.264589
seq.24707.6	Uncharacterized protein CXorf38	CXorf38	Group	0.263788
seq.8484.24	Leptin	LEP	Sex	0.263466
seq.11468.15	Probable RNA-binding protein 19	RBM19	Group	0.263152
seq.21430.4	Cytosolic phospholipase A2 alpha	PLA2G4A	Age	0.262463
seq.12804.5	Glucocorticoid modulatory element-binding protein 2	GMEB2	Group	0.261693
seq.2431.17	Cathepsin G	CTSG	Group	0.261594
seq.9742.59	Spliceosome RNA helicase DDX39B	DDX39B	Group	0.261379
seq.13940.19	Gamma-interferon-inducible protein 16	IFI16	Group	0.259437
seq.6480.1	Soluble calcium-activated nucleotidase 1	CANT1	Group	0.258947
seq.17706.4	Protein phosphatase 1 regulatory subunit 1A	PPP1R1A	BMI	0.258647
seq.4414.69	Pulmonary surfactant-associated protein D	SFTPD	Group	0.257406
seq.18224.11	Charged multivesicular body protein 1a	CHMP1A	Group	0.256897
seq.25256.153	Elongation factor 1-alpha 1	EEF1A1	Group	0.256622
seq.2751.16	Azurocidin	AZU1	Group	0.25565
seq.9849.13	DNA-(apurinic or apyrimidinic site) lyase	APEX1	Group	0.255611
seq.25284.47	Ubiquitin-like modifier-activating enzyme 6	UBA6	Group	0.254521
seq.22783.40	Transcription factor PU.1	SPI1	Group	0.253921
seq.16758.96	Hepatoma-derived growth factor	HDGF	Group	0.253636
seq.21827.7	Rho-related GTP-binding protein RhoQ	RHOQ	Group	0.252629
seq.13979.3	Anion exchange transporter	SLC26A7	Group	0.251575
seq.11458.30	Poly(rC)-binding protein 1	PCBP1	Group	0.251275
seq.2794.60	Superoxide dismutase [Cu-Zn]	SOD1	Group	0.251056
seq.21754.5	Ubiquitin thioesterase ZRANB1	ZRANB1	Group	0.25098
seq.12875.28	Ubiquitin domain-containing protein 2	UBTD2	Group	0.250778
seq.12466.7	Heterogeneous nuclear ribonucleoprotein A1	HNRNPA1	Group	0.250631
seq.19163.26	Leucine-rich repeat-containing protein 59	LRRC59	Group	0.250606
seq.2575.5	Leptin	LEP	Sex	0.250452
seq.9468.8	Vesicular integral-membrane protein VIP36	LMAN2	Group	0.24985
seq.22041.26	Dual specificity mitogen-activated protein kinase kinase 5	MAP2K5	Group	0.249128
seq.24235.2	EH domain-containing protein 1	EHD1	Group	0.24897
seq.12573.80	Tripartite motif-containing protein 3	TRIM3	Group	0.248529
seq.9391.60	ProSAAS	PCSK1N	Group	0.2479
seq.14156.33	14-3-3 protein beta/alpha	YWHAB	Group	0.246529
seq.3585.54	Basigin	BSG	Group	0.246351
seq.22468.54	Histone H2A type 1	H2AC11	Group	0.246096
seq.12869.68	Probable ATP-dependent RNA helicase DDX6	DDX6	Group	0.245999
seq.8337.65	Receptor-type tyrosine-protein phosphatase U	PTPRU	Sex	0.245824
seq.14337.1	Trafficking protein particle complex subunit 3	TRAPPC3	Group	0.245648
seq.21237.24	Protein-arginine deiminase type-4	PADI4	Group	0.244068
seq.11122.97	Maspardin	SPG21	Group	0.242777
seq.20076.7	Myeloid cell nuclear differentiation antigen	MNDA	Group	0.241079
seq.7147.35	WAP four-disulfide core domain protein 8	WFDC8	Group	0.24083
seq.8314.71	N-acetylglucosamine-6-sulfatase	GNS	Group	0.239926
seq.20243.26	Profilin-1	PFN1	Group	0.239644
seq.6546.41	Dickkopf-related protein 2	DKK2	Age	0.238151
seq.10970.3	Ecto-ADP-ribosyltransferase 3	ART3	Sex	0.237812
seq.24436.23	Disks large-associated protein 4	DLGAP4	Group	0.237715
seq.2780.35	Lactotransferrin	LTF	Group	0.237442
seq.5245.40	AMP Kinase (alpha2beta2gamma1)	PRKAA2|PRKAB2|PRKAG1	Group	0.236542
seq.3202.28	Kremen protein 2	KREMEN2	Group	0.235782
seq.8346.9	Dipeptidyl peptidase 2	DPP7	Group	0.235567
seq.14324.52	Structural maintenance of chromosomes protein 3	SMC3	Group	0.234979
seq.21971.47	Friend leukemia integration 1 transcription factor	FLI1	Group	0.234629
seq.18207.6	Charged multivesicular body protein 1b	CHMP1B	Group	0.232755
seq.13090.17	Protein S100-A6	S100A6	Group	0.232293
seq.9846.32	Rho GDP-dissociation inhibitor 2	ARHGDIB	Group	0.231974
seq.6433.57	Pseudokinase FAM20A	FAM20A	Group	0.231891
seq.3469.74	Ribosomal protein S6 kinase alpha-3	RPS6KA3	Group	0.231779
seq.12448.246	Glycylpeptide N-tetradecanoyltransferase 1	NMT1	Group	0.23159
seq.13728.19	Endoplasmic reticulum resident protein 29	ERP29	Group	0.231451
seq.17794.6	Phosphomannomutase 2	PMM2	Group	0.229899
seq.21271.53	Aldo-keto reductase family 1 member C2	AKR1C2	BMI	0.229808
seq.24957.6	Espin	None	Group	0.229737
seq.16825.20	Ataxin-3	ATXN3	Group	0.229734
seq.14603.51	Uncharacterized protein KIAA0040	KIAA0040	Sex	0.229446
seq.11387.3	Cyclic AMP-dependent transcription factor ATF-6 beta	ATF6B	Sex	0.228663
seq.2580.83	Myeloperoxidase	MPO	Group	0.227631
seq.9830.109	Guanine nucleotide exchange factor VAV3	VAV3	Group	0.227627
seq.3329.14	Peptidoglycan recognition protein 1	PGLYRP1	Group	0.227114
seq.7893.19	Oxidized low-density lipoprotein receptor 1	OLR1	Group	0.226733
seq.8953.47	Hepatoma-derived growth factor	HDGF	Group	0.226685
seq.18174.79	Programmed cell death 6-interacting protein	PDCD6IP	Group	0.226459
seq.20137.49	Heterogeneous nuclear ribonucleoprotein A1	HNRNPA1	Group	0.226226
seq.20576.71	Frizzled-7	FZD7	Group	0.225882
seq.7863.50	Membrane-associated progesterone receptor component 1	PGRMC1	Group	0.225547
seq.9764.79	Heterogeneous nuclear ribonucleoprotein F	HNRNPF	Group	0.225296
seq.4126.22	Bactericidal permeability-increasing protein	BPI	Group	0.225161
seq.20577.5	Frizzled-8	FZD8	Group	0.224904
seq.25266.14	Oxysterol-binding protein-related protein 1	OSBPL1A	Group	0.224778
seq.13678.169	Complement factor D	CFD	Group	0.224501
seq.2846.24	Ubiquitin+1, truncated mutation for UbB	RPS27A	Group	0.2245
seq.2645.54	Protein kinase C zeta type	PRKCZ	Group	0.224241
seq.18193.165	Mortality factor 4-like protein 1	MORF4L1	Group	0.224189
seq.19177.7	MOB kinase activator 1B	MOB1B	Group	0.224146
seq.3079.62	Retinoic acid receptor responder protein 2	RARRES2	Group	0.223923
seq.21163.21	TBC1 domain family member 13	TBC1D13	Group	0.223399
seq.3336.50	Tissue factor pathway inhibitor	TFPI	Sex	0.222857
seq.6990.44	Stromal cell-derived factor 2-like protein 1	SDF2L1	Group	0.222394
seq.2823.7	COMM domain-containing protein 7	COMMD7	Group	0.221388
seq.16760.2	Interleukin-26	IL26	Group	0.220596
seq.21141.9	Protein FAM84B	LRATD2	Sex	0.220541
seq.3514.49	Myeloblastin	PRTN3	Group	0.22049
seq.19250.50	C-Myc-binding protein	MYCBP	Group	0.220322
seq.9755.19	Drebrin-like protein	DBNL	Group	0.219916
seq.23696.256	tRNA (adenine(58)-N(1))-methyltransferase non-catalytic subunit TRM6	TRMT6	Group	0.219692
seq.20167.6	Ras-related protein Rab-8B	RAB8B	Group	0.219332
seq.4292.5	Alpha-soluble NSF attachment protein	NAPA	Group	0.218988
seq.6213.10	Choriogonadotropin subunit beta variant 2	CGB2	Group	0.218535
seq.18943.4	Prostaglandin reductase 2	PTGR2	Group	0.218504
seq.5715.4	Protein ABHD14A	ABHD14A	Group	0.218363
seq.6281.51	CMP-N-acetylneuraminate-beta-galactosamide-alpha-2,3-sialyltransferase 2	ST3GAL2	Group	0.218242
seq.6398.12	Lon protease homolog, mitochondrial	LONP1	Group	0.217409
seq.12882.7	Poly [ADP-ribose] polymerase 11	PARP11	Group	0.216333
seq.25484.120	AT-rich interactive domain-containing protein 3C	ARID3C	Group	0.215878
seq.3210.1	Methionine aminopeptidase 1	METAP1	Group	0.215408
seq.5437.63	Fatty acid-binding protein, heart	FABP3	Group	0.214988
seq.5029.3	Prolyl endopeptidase FAP	FAP	Group	0.214745
seq.23361.20	RNA-binding protein 4	RBM4	Group	0.214703
seq.11143.32	Noelin-3	OLFM3	Group	0.214629
seq.23378.29	CGG triplet repeat-binding protein 1	CGGBP1	Group	0.214572
seq.15418.25	Mitogen-activated protein kinase 10	MAPK10	Group	0.214502
seq.3423.59	Chymase	CMA1	Group	0.214333
seq.18339.207	Proteasome subunit beta type-3	PSMB3	Group	0.214205
seq.3636.37	Oxidized low-density lipoprotein receptor 1	OLR1	Group	0.213788
seq.23148.100	Endothelial cell-derived lipase	LIPG	Group	0.213763
seq.21351.8	Glycyl t-RNA synthetase	GARS1	Group	0.213516
seq.18403.25	AMP deaminase 2	AMPD2	Group	0.213092
seq.22142.4	Putative protein N-methyltransferase FAM86B1	FAM86B1	Group	0.212785
seq.15453.3	Alpha-1-microglobulin	AMBP	Group	0.212223
seq.21188.38	RWD domain-containing protein 4	RWDD4	Group	0.211584
seq.20958.13	Ras-related protein Rab-23	RAB23	Group	0.211519
seq.17728.61	Charged multivesicular body protein 2a	CHMP2A	Group	0.210225
seq.20512.2	Melanoma-associated antigen MUC18	MCAM	Age	0.21002
seq.2579.17	Matrix metalloproteinase-9	MMP9	Group	0.209546
seq.25070.18	Protein-methionine sulfoxide oxidase MICAL1	MICAL1	Group	0.209472
seq.20374.41	Ubiquinone biosynthesis protein COQ9, mitochondrial	COQ9	Group	0.209027
seq.6256.9	Lymphocyte antigen 6 complex locus protein G6c	LY6G6C	Group	0.208645
seq.22824.53	V-type proton ATPase subunit C 2	ATP6V1C2	Group	0.208312
seq.21747.8	UBE2N (Ubc13)/Uev1a Complex	UBE2N|UBE2V1	Group	0.207944
seq.3204.2	Leukotriene A-4 hydrolase	LTA4H	Group	0.207893
seq.7154.92	Protein LEG1 homolog	LEG1	Group	0.207868
seq.13622.16	Serine/threonine-protein phosphatase 2A 56 kDa regulatory subunit alpha isoform	PPP2R5A	Group	0.207612
seq.2514.65	Ephrin-B3	EFNB3	Group	0.207534
seq.8921.139	Polyadenylate-binding protein 2	PABPN1	Group	0.207202
seq.23281.29	ADP-ribosylation factor-like protein 8A	ARL8A	Group	0.207172
seq.17769.28	PEST proteolytic signal-containing nuclear protein	PCNP	Group	0.206967
seq.25043.74	Succinyl-CoA:3-ketoacid-coenzyme A transferase 1, mitochondrial	OXCT1	Group	0.206656
seq.25248.28	Protein numb homolog	NUMB	Group	0.206478
seq.11614.29	Enhancer of rudimentary homolog	ERH	Group	0.206435
seq.7090.17	Polypeptide N-acetylgalactosaminyltransferase 1	GALNT1	Group	0.206289
seq.5355.69	Tumor necrosis factor ligand superfamily member 14	TNFSF14	Group	0.206243
seq.9840.2	Cell division control protein 42 homolog	CDC42	Group	0.205608
seq.9758.17	40S ribosomal protein S4, X isoform	RPS4X	Group	0.205501
seq.14144.3	Histone H2A type 3	H2AW	Group	0.20543
seq.19242.21	Prefoldin subunit 1	PFDN1	Group	0.204404
seq.5351.52	Heterogeneous nuclear ribonucleoproteins A2/B1	HNRNPA2B1	Group	0.203874
seq.3347.9	beta-adrenergic receptor kinase 1	GRK2	Group	0.203445
seq.5843.60	Histone-lysine N-methyltransferase EHMT2	EHMT2	Group	0.203171
seq.8264.43	Delta-like protein 1	DLL1	Group	0.203158
seq.6382.17	Beta-mannosidase	MANBA	Group	0.202908
seq.8040.9	LEM domain-containing protein 1	LEMD1	Group	0.202905
seq.9843.5	Alpha-actinin-1	ACTN1	Group	0.202546
seq.3809.1	Fibroblast growth factor receptor 3	FGFR3	Group	0.201947
seq.21008.113	Protein mago nashi homolog	MAGOH	Group	0.201843
seq.14124.6	Ephrin-A2	EFNA2	Group	0.201774
seq.23396.21	Twinfilin-2	TWF2	Group	0.201766
seq.3363.31	Tyrosine-protein kinase CSK	CSK	Group	0.20111
seq.21756.5	UBE2N/UBE2V2 Complex	UBE2N|UBE2V2	Group	0.201042
seq.17350.13	Charged multivesicular body protein 2b	CHMP2B	Group	0.200274
seq.9578.263	MANSC domain-containing protein 4	MANSC4	Group	0.200133
seq.7970.315	Ecto-ADP-ribosyltransferase 3	ART3	Sex	0.199583
seq.11431.235	ATP-dependent DNA helicase Q1	RECQL	Group	0.199311
seq.12783.29	Heterogeneous nuclear ribonucleoprotein M	HNRNPM	Group	0.199092
seq.5061.27	ICOS ligand	ICOSLG	Group	0.198905
seq.11196.31	Collagen alpha-3(VI) chain	COL6A3	BMI	0.198785
seq.11214.40	DnaJ homolog subfamily B member 9	DNAJB9	Group	0.198784
seq.13463.1	Peroxidasin homolog	PXDN	BMI	0.198511
seq.20512.2	Melanoma-associated antigen MUC18	MCAM	Group	0.198335
seq.10041.3	Hepatocyte nuclear factor 4-alpha	HNF4A	Group	0.198277
seq.19333.4	Heterogeneous nuclear ribonucleoprotein K	HNRNPK	Group	0.19771
seq.2666.53	Decorin	DCN	Group	0.197688
seq.18950.13	Ras-related C3 botulinum toxin substrate 2	RAC2	Group	0.197646
seq.6280.11	Protocadherin-8	PCDH8	Group	0.197264
seq.12351.25	Signal transducer and activator of transcription 1-alpha/beta	STAT1	Group	0.196905
seq.23575.58	Cytochrome c oxidase assembly protein COX19	COX19	Group	0.196477
seq.3887.90	Importin subunit beta-1	KPNB1	Group	0.196459
seq.19124.9	Ubiquitin-like domain-containing CTD phosphatase 1	UBLCP1	Group	0.196296
seq.20999.12	60S ribosomal protein L5	RPL5	Group	0.195084
seq.5691.2	Cysteine-rich secretory protein LCCL domain-containing 2	CRISPLD2	Group	0.194422
seq.21862.145	LIM and SH3 domain protein 1	LASP1	Group	0.194388
seq.13944.3	Sulfotransferase 1A3	SULT1A3	Group	0.194282
seq.9187.2	Non-histone chromosomal protein HMG-14	HMGN1	Group	0.193662
seq.10615.18	Myelin protein P0	MPZ	Sex	0.192485
seq.8048.9	Ferritin, mitochondrial	FTMT	Group	0.191539
seq.15627.83	RAC-alpha serine/threonine-protein kinase	AKT1	Group	0.191447
seq.2212.69	Tissue-type plasminogen activator	PLAT	Age	0.191193
seq.4309.59	Triosephosphate isomerase	TPI1	Group	0.191163
seq.19504.22	Thymidylate kinase	DTYMK	Group	0.190733
seq.11431.235	ATP-dependent DNA helicase Q1	RECQL	Sex	0.190491
seq.13544.9	Rho GTPase-activating protein 45	ARHGAP45	Group	0.190439
seq.21796.43	Glutathione peroxidase 3	GPX3	BMI	0.190343
seq.12701.1	Eukaryotic translation initiation factor 1b	EIF1B	Group	0.190116
seq.9867.23	Fructose-1,6-bisphosphatase isozyme 2	FBP2	Sex	0.190068
seq.12438.127	DNA-3-methyladenine glycosylase	MPG	Group	0.18921
seq.3554.24	Adiponectin	ADIPOQ	Sex	0.188698
seq.23212.8	Protein EURL homolog	EURL	Group	0.188532
seq.2877.3	SUMO-conjugating enzyme UBC9	UBE2I	Group	0.188211
seq.2211.9	Metalloproteinase inhibitor 1	TIMP1	Group	0.18819
seq.18318.98	Endophilin-A3	SH3GL3	Group	0.187939
seq.25042.3	NAD-dependent malic enzyme, mitochondrial	ME2	Group	0.187276
seq.20231.23	Uridine phosphorylase 2	UPP2	Group	0.186788
seq.7648.9	Myosin-binding protein C, slow-type	MYBPC1	Group	0.186616
seq.8357.43	Sulfotransferase 4A1	SULT4A1	Group	0.186343
seq.6315.58	Phospholipase B-like 1	PLBD1	Group	0.186055
seq.19808.26	Ras-related protein Rab-3D	RAB3D	Group	0.185738
seq.4230.1	Eukaryotic translation initiation factor 4 gamma 2	EIF4G2	Group	0.185332
seq.24469.10	Phosphatidate phosphatase LPIN1	LPIN1	Group	0.185164
seq.25472.12	Brain-enriched guanylate kinase-associated protein	BEGAIN	Fasting_baseline	0.184873
seq.21583.14	60S ribosomal protein L26-like 1	RPL26L1	Group	0.184663
seq.21925.15	Transforming growth factor beta-1	TGFB1	Group	0.184529
seq.20091.138	Ephrin-A1	EFNA1	Group	0.184493
seq.5036.50	Tumor necrosis factor-inducible gene 6 protein	TNFAIP6	Fasting_baseline	0.184437
seq.5741.55	Eosinophil cationic protein	RNASE3	Group	0.184426
seq.19448.104	Uridine phosphorylase 1	UPP1	Group	0.184339
seq.17757.86	Calcium-binding protein 39	CAB39	Group	0.184155
seq.22826.2	Von Hippel-Lindau-like protein	VHLL	Group	0.184131
seq.4306.4	Transketolase	TKT	Group	0.184094
seq.9864.38	Tetratricopeptide repeat protein 1	TTC1	Group	0.18376
seq.22978.13	High mobility group protein B2	HMGB2	Group	0.183699
seq.18873.8	Carcinoembryonic antigen-related cell adhesion molecule 8	CEACAM8	Group	0.183676
seq.3170.6	Methionine aminopeptidase 2	METAP2	Sex	0.183526
seq.20553.2	Phosphoinositide-3-kinase-interacting protein 1	PIK3IP1	Group	0.183524
seq.10086.39	Cystathionine beta-synthase	CBS	Group	0.183485
seq.10852.114	Heterogeneous nuclear ribonucleoprotein D-like	HNRNPDL	Group	0.182867
seq.19262.219	Very long-chain specific acyl-CoA dehydrogenase, mitochondrial	ACADVL	Group	0.182152
seq.5256.86	cGMP-specific 3',5'-cyclic phosphodiesterase	PDE5A	Group	0.181796
seq.21933.7	Ubiquitin-like modifier-activating enzyme 7	UBA7	Group	0.181749
seq.16907.3	Cell adhesion molecule 2	CADM2	BMI	0.181733
seq.10370.21	Signal transducer and activator of transcription 1-alpha/beta	STAT1	Group	0.181133
seq.18214.2	Glutamate--cysteine ligase regulatory subunit	GCLM	Group	0.181122
seq.6556.5	Ectonucleotide pyrophosphatase/phosphodiesterase family member 5	ENPP5	Group	0.180979
seq.3714.49	Creatine kinase M-type:Creatine kinase B-type heterodimer	CKB|CKM	Sex	0.180903
seq.8080.24	Prostate-associated microseminoprotein	MSMP	Group	0.180174
seq.20943.14	N-alpha-acetyltransferase 50	NAA50	Group	0.180069
seq.16899.59	Oxysterol-binding protein-related protein 9	OSBPL9	Group	0.180011
seq.24655.23	RILP-like protein 2	RILPL2	Group	0.179992
seq.17514.48	Ras-related protein Rab-21	RAB21	Group	0.179248
seq.24455.2	Arf-GAP with SH3 domain, ANK repeat and PH domain-containing protein 3	ASAP3	Group	0.179021
seq.20073.22	GTPase KRas	KRAS	Group	0.178614
seq.13986.6	LanC-like protein 1	LANCL1	Sex	0.17844
seq.19365.11	Branched-chain-amino-acid aminotransferase, mitochondrial	BCAT2	Group	0.178373
seq.5476.66	Protein kinase C gamma type	PRKCG	Group	0.178267
seq.7266.4	Serpin A9	SERPINA9	Group	0.177904
seq.19188.21	nucleosome assembly protein 1-like 4	NAP1L4	Group	0.177717
seq.24318.13	FYVE, RhoGEF and PH domain-containing protein 2	FGD2	Age	0.177574
seq.23320.11	Multivesicular body subunit 12B	MVB12B	Group	0.17686
seq.17686.27	Tubulin-folding cofactor B	TBCB	Group	0.176826
seq.8262.20	Apolipoprotein D	APOD	BMI	0.176742
seq.2867.52	RAC-alpha serine/threonine-protein kinase	AKT1	Group	0.176582
seq.24414.3	Glycogen phosphorylase, brain form	PYGB	Group	0.176483
seq.6291.55	Calsyntenin-3	CLSTN3	Group	0.176479
seq.4910.21	Phospholipase A2	PLA2G1B	BMI	0.176361
seq.21507.48	COMM domain-containing protein 8	COMMD8	BMI	0.176361
seq.13618.15	Mitotic spindle assembly checkpoint protein MAD1	MAD1L1	Sex	0.176323
seq.23686.44	CWF19-like protein 1	CWF19L1	Group	0.176309
seq.3441.64	Glycogen synthase kinase-3 alpha	GSK3A	Group	0.176268
seq.11382.5	Biliverdin reductase A	BLVRA	Group	0.176264
seq.21406.25	Mitogen-activated protein kinase kinase kinase 11	MAP3K11	Group	0.176249
seq.9839.148	Toll/interleukin-1 receptor domain-containing adapter protein	TIRAP	Group	0.175835
seq.19231.22	Protein tyrosine phosphatase type IVA 3	PTP4A3	Group	0.175565
seq.24474.12	Tetratricopeptide repeat protein 9A	TTC9	Group	0.175474
seq.15386.7	Fatty acid-binding protein, adipocyte	FABP4	Group	0.175401
seq.8458.111	Alpha-synuclein	SNCA	Group	0.175221
seq.20939.113	H/ACA ribonucleoprotein complex subunit 2	NHP2	Group	0.175181
seq.15693.9	Progesterone receptor	PGR	Group	0.174953
seq.5598.3	Gremlin-2	GREM2	Age	0.174947
seq.22958.6	Destrin	DSTN	Group	0.174859
seq.17380.2	Ubiquitin-conjugating enzyme E2 K	UBE2K	Group	0.174794
seq.18347.15	Laminin-2	LAMA2|LAMB1|LAMC1	Group	0.174639
seq.11683.19	ADP-ribosylation factor-binding protein GGA3	GGA3	Group	0.174569
seq.9172.69	Neutrophil collagenase	MMP8	Group	0.174323
seq.6408.2	Inhibin beta C chain	INHBC	BMI	0.174287
seq.13671.40	Neutrophil elastase	ELANE	Group	0.174257
seq.8239.223	Cholinesterase	BCHE	Group	0.174098
seq.9931.20	Keratin, type II cytoskeletal 1	KRT1	Group	0.173865
seq.19614.8	Transcobalamin-1	TCN1	Group	0.173744
seq.19379.154	Ras-related protein Rab-3D	RAB3D	Group	0.173533
seq.15433.4	Proto-oncogene tyrosine-protein kinase Src	SRC	Group	0.173143
seq.17151.84	Interferon regulatory factor 3	IRF3	Group	0.173017
seq.22984.10	Eukaryotic initiation factor 4A-II	EIF4A2	Group	0.172717
seq.5007.1	Mitogen-activated protein kinase 14	MAPK14	Group	0.172396
seq.23967.8	PAXIP1-associated protein 1	PAGR1	Group	0.172163
seq.3232.28	Tartrate-resistant acid phosphatase type 5	ACP5	Sex	0.171983
seq.2870.29	Ras-related C3 botulinum toxin substrate 1	RAC1	Group	0.17197
seq.6294.11	B melanoma antigen 2	BAGE2	Group	0.171721
seq.12558.3	Ubiquitin-associated and SH3 domain-containing protein B	UBASH3B	Group	0.17172
seq.19563.3	Seizure 6-like protein	SEZ6L	BMI	0.171585
seq.18331.3	Glucosylceramidase	GBA	Group	0.17148
seq.22796.17	Transcriptional adapter 1	TADA1	Group	0.171474
seq.11626.7	Ubiquitin-conjugating enzyme E2 variant 1	UBE2V1	Group	0.171351
seq.5437.63	Fatty acid-binding protein, heart	FABP3	BMI	0.171275
seq.5637.81	Netrin-G1	NTNG1	Group	0.171194
seq.19281.86	Transcription factor MafG	MAFG	Group	0.171149
seq.12975.11	Keratin, type I cytoskeletal 20	KRT20	Group	0.171138
seq.20187.10	Integrin alpha V beta 3	ITGAV|ITGB3	Age	0.170628
seq.3708.62	Alpha-2-macroglobulin	A2M	BMI	0.170431
seq.17345.12	Prostaglandin reductase 3	ZADH2	Group	0.170415
seq.17224.12	Mimecan	OGN	Group	0.170303
seq.17773.26	Gamma-soluble NSF attachment protein	NAPG	Group	0.170244
seq.10372.18	Signal transducer and activator of transcription 6	STAT6	Group	0.169758
seq.10464.6	Anthrax toxin receptor 1	ANTXR1	Group	0.169724
seq.8099.42	Spondin-2	SPON2	Group	0.169711
seq.11358.15	Growth factor receptor-bound protein 10	GRB10	Group	0.169339
seq.14583.49	Growth/differentiation factor 8	MSTN	Age	0.169327
seq.5858.6	14-3-3 protein zeta/delta	YWHAZ	Group	0.169314
seq.3685.53	Membrane frizzled-related protein	MFRP	Group	0.169235
seq.14065.11	T-cell surface glycoprotein CD5	CD5	Group	0.168749
seq.20139.57	Endophilin-A1	SH3GL2	Group	0.1686
seq.25286.33	Rab GTPase-activating protein 1-like	RABGAP1L	Group	0.168324
seq.12499.108	Endophilin-A1	SH3GL2	Group	0.168321
seq.9296.15	Receptor-type tyrosine-protein phosphatase delta	PTPRD	BMI	0.167992
seq.2851.63	C5a anaphylatoxin	C5	Group	0.167685
seq.13657.2	Bifunctional polynucleotide phosphatase/kinase	PNKP	Group	0.167573
seq.20086.5	Ras-related protein Rab-11B	RAB11B	Group	0.167549
seq.12563.2	Tumor necrosis factor alpha-induced protein 8	TNFAIP8	Group	0.167522
seq.12656.1	Kinesin light chain 1	KLC1	Group	0.167346
seq.2855.49	Mitogen-activated protein kinase 3	MAPK3	Group	0.167285
seq.17411.55	Ubiquitin recognition factor in ER-associated degradation protein 1	UFD1	Group	0.166891
seq.2961.1	Vitamin K-dependent protein C	PROC	Group	0.166856
seq.15381.45	Discoidin domain-containing receptor 2	DDR2	Group	0.166716
seq.3822.54	MAP kinase-activated protein kinase 3	MAPKAPK3	Group	0.166458
seq.25048.30	Protein kinase C and casein kinase substrate in neurons protein 2	PACSIN2	Group	0.166353
seq.22805.18	THAP domain-containing protein 11	THAP11	Group	0.166215
seq.24027.32	Interferon epsilon-1	IFNE	Group	0.166149
seq.3836.51	Ubiquitin-fold modifier 1	UFM1	Group	0.166032
seq.13690.26	Biglycan	BGN	Group	0.165719
seq.12490.92	Ragulator complex protein LAMTOR3	LAMTOR3	Group	0.165693
seq.12016.60	E3 ubiquitin-protein ligase CBL	CBL	Group	0.165662
seq.3758.63	Activated Protein C	PROC	Group	0.165594
seq.21760.22	Ubiquitin-activating enzyme E1	UBA1	Group	0.16559
seq.21681.10	ADAM 28	ADAM28	Group	0.165461
seq.25902.27	Glutamate dehydrogenase 1, mitochondrial	GLUD1	Group	0.165457
seq.13621.31	AP-2 complex subunit alpha-2	AP2A2	Group	0.165269
seq.5340.24	Caspase-10	CASP10	Group	0.165208
seq.12345.4	Anaphase-promoting complex subunit 10	ANAPC10	Group	0.165037
seq.12714.38	AP-1 complex subunit gamma-like 2	AP1G2	Group	0.164862
seq.14603.51	Uncharacterized protein KIAA0040	KIAA0040	Age	0.164778
seq.13594.158	ADP-ribosylation factor-binding protein GGA1	GGA1	Group	0.164678
seq.12617.2	Serine/threonine-protein kinase 24	STK24	Group	0.164651
seq.18309.18	Citrate synthase, mitochondrial	CS	Group	0.164567
seq.10833.64	Hedgehog-interacting protein	HHIP	Age	0.164457
seq.17819.30	Acylpyruvase FAHD1, mitochondrial	FAHD1	Sex	0.164287
seq.11606.22	DnaJ homolog subfamily B member 6	DNAJB6	Group	0.164179
seq.2501.51	Cadherin-1	CDH1	Group	0.164042
seq.21857.26	Guanine nucleotide-binding protein subunit beta-2-like 1	RACK1	Group	0.163544
seq.5315.22	Troponin T, cardiac muscle	TNNT2	Sex	0.163513
seq.19278.19	Ras-related protein Rab-1B	RAB1B	Group	0.163506
seq.20994.37	Pleckstrin homology domain-containing family F member 2	PLEKHF2	Group	0.163291
seq.3593.72	Caspase-3	CASP3	Group	0.163248
seq.7861.9	Tyrosine-protein kinase transmembrane receptor ROR2	ROR2	Group	0.162817
seq.9265.10	Glioma pathogenesis-related protein 1	GLIPR1	Group	0.162771
seq.21752.10	Mitochondrial Rho GTPase 1	RHOT1	Group	0.162705
seq.12747.89	RNA-binding protein 3	RBM3	Sex	0.16262
seq.21577.35	FK506-binding protein 5	FKBP5	Group	0.162427
seq.5717.2	Cartilage intermediate layer protein 1	CILP	Group	0.162393
seq.9315.16	Mitochondrial ubiquitin ligase activator of NFKB 1	MUL1	Group	0.162374
seq.19297.4	Glucose-6-phosphate 1-dehydrogenase	G6PD	Group	0.162294
seq.21727.15	Ubiquitin-conjugating enzyme E2 Q1	UBE2Q1	Group	0.162059
seq.5843.60	Histone-lysine N-methyltransferase EHMT2	EHMT2	BMI	0.162031
seq.2605.49	Tumor necrosis factor receptor superfamily member 8	TNFRSF8	Group	0.161927
seq.6060.2	Prolactin-inducible protein	PIP	Group	0.161907
seq.15513.108	Prostasin	PRSS8	Group	0.161534
seq.4280.47	Proteasome subunit alpha type-2	PSMA2	Group	0.16123
seq.17760.128	WD repeat-containing protein 5	WDR5	Group	0.161225
seq.20386.15	Putative peptidyl-tRNA hydrolase PTRHD1	PTRHD1	Group	0.161142
seq.12675.14	Aspartate--tRNA ligase, cytoplasmic	DARS1	Group	0.161116
seq.21996.28	NEDD8 ultimate buster 1	NUB1	Group	0.160993
seq.2670.67	Creatine kinase M-type	CKM	Sex	0.160842
seq.21153.5	Chromatin complexes subunit BAP18	BAP18	Group	0.160655
seq.23292.1	Centrosomal protein of 112 kDa	CEP112	Group	0.160604
seq.14083.25	Selenide, water dikinase 1	SEPHS1	Group	0.160365
seq.3866.7	Ribosome maturation protein SBDS	SBDS	Group	0.16032
seq.2647.66	Rab GDP dissociation inhibitor beta	GDI2	Group	0.160247
seq.15534.26	Malate dehydrogenase, mitochondrial	MDH2	Group	0.159643
seq.6361.49	Receptor-type tyrosine-protein phosphatase R	PTPRR	Group	0.159597
seq.9211.19	Pigment epithelium-derived factor	SERPINF1	Sex	0.159492
seq.4220.39	Tyrosine-protein kinase Fer	FER	Group	0.159479
seq.3420.21	Carbonic anhydrase 13	CA13	Group	0.159429
seq.15527.90	Dihydrolipoyl dehydrogenase, mitochondrial	DLD	Group	0.159326
seq.10440.26	CXADR-like membrane protein	CLMP	Group	0.159182
seq.23705.42	CTP synthase 1	CTPS1	Sex	0.159146
seq.5460.60	ATP-dependent RNA helicase DDX19B	DDX19B	Group	0.158895
seq.4960.72	Annexin A1	ANXA1	Group	0.158889
seq.24938.7	AP-2 complex subunit beta-1	AP2B1	Group	0.158811
seq.21378.7	Polyribonucleotide nucleotidyltransferase 1, mitochondrial	PNPT1	Group	0.158554
seq.12434.25	IST1 homolog	IST1	Group	0.158399
seq.23265.15	Tumor protein D54	TPD52L2	Group	0.158342
seq.22506.25	N-acetyltransferase 5	NAA20	Group	0.158233
seq.3813.3	Tyrosine-protein kinase Fyn	FYN	Group	0.158108
seq.3853.56	Malate dehydrogenase, cytoplasmic	MDH1	Group	0.157898
seq.15596.7	Protein HEXIM1	HEXIM1	Group	0.157787
seq.18819.21	Peptidyl-prolyl cis-trans isomerase C	PPIC	Group	0.157725
seq.21548.20	Gamma-glutamyltransferase 5	GGT5	BMI	0.15761
seq.20433.19	39S ribosomal protein L1, mitochondrial	MRPL1	Group	0.1575
seq.19290.5	Hypoxanthine-guanine phosphoribosyltransferase	HPRT1	Group	0.157235
seq.19260.4	PDZ domain-containing protein GIPC1	GIPC1	Group	0.157031
seq.2670.67	Creatine kinase M-type	CKM	Group	0.156931
seq.21221.67	Serpin B9	SERPINB9	Group	0.156769
seq.20960.47	Far upstream element-binding protein 1	FUBP1	Group	0.156744
seq.3066.12	Galectin-3	LGALS3	Group	0.156714
seq.16043.30	SHC-transforming protein 1	SHC1	Group	0.156645
seq.25216.8	Calgranulin A	S100A8	Group	0.156607
seq.13597.20	Ras-related protein Rab-31	RAB31	Group	0.15657
seq.13742.66	Interleukin-22	IL22	Group	0.15642
seq.22589.3	Frizzled-2	FZD2	Group	0.15639
seq.12641.3	Type II inositol 1,4,5-trisphosphate 5-phosphatase	INPP5B	Group	0.156378
seq.15576.158	Eosinophil cationic protein	RNASE3	Group	0.156329
seq.11333.82	Rho GTPase-activating protein 25	ARHGAP25	Group	0.156101
seq.24694.158	Ezrin-radixin-moesin-binding phosphoprotein 50	SLC9A3R1	Group	0.156003
seq.14226.120	S-methylmethionine--homocysteine S-methyltransferase BHMT2	BHMT2	Group	0.155872
seq.2652.15	Urokinase plasminogen activator surface receptor	PLAUR	Sex	0.155649
seq.7953.20	Signaling lymphocytic activation molecule	SLAMF1	Group	0.155578
seq.21387.64	Meprin A subunit alpha	MEP1A	Group	0.15546
seq.11493.169	Dynein light chain 2, cytoplasmic	DYNLL2	Group	0.155421
seq.18934.50	Protein-glutamine gamma-glutamyltransferase 2	TGM2	Group	0.155299
seq.4294.16	Sphingosine kinase 1	SPHK1	Group	0.155104
seq.23329.52	Ras-related protein Rab-4B	RAB4B	Group	0.154979
seq.10582.36	Protein O-mannose kinase	POMK	Group	0.154841
seq.17739.1	Hydroxyacyl-coenzyme A dehydrogenase, mitochondrial	HADH	Group	0.15478
seq.2686.67	Insulin-like growth factor-binding protein 6	IGFBP6	Group	0.154745
seq.20541.73	T-cell surface glycoprotein CD1b	CD1B	Group	0.154537
seq.19224.5	Eukaryotic translation initiation factor 1A, Y-chromosomal	EIF1AY	Group	0.154499
seq.2686.67	Insulin-like growth factor-binding protein 6	IGFBP6	Sex	0.154391
seq.23523.14	Protein FAM49A	CYRIA	Group	0.154319
seq.12740.55	Protein FEV	FEV	Group	0.154115
seq.2212.69	Tissue-type plasminogen activator	PLAT	Sex	0.153879
seq.17849.6	Developmentally-regulated GTP-binding protein 1	DRG1	Group	0.153861
seq.5140.56	Netrin receptor UNC5D	UNC5D	BMI	0.153795
seq.14133.93	Interleukin-1 receptor type 2	IL1R2	Sex	0.153758
seq.15336.7	Selenoprotein M	SELENOM	BMI	0.153711
seq.4876.32	Coagulation factor IX	F9	BMI	0.15363
seq.17450.51	Histidine--tRNA ligase, cytoplasmic	HARS1	Group	0.153423
seq.11328.9	U6 snRNA phosphodiesterase	USB1	Group	0.153168
seq.22003.4	Paraoxonase 2	PON2	Group	0.153062
seq.10572.65	Cystatin-8	CST8	Sex	0.152887
seq.10521.10	Matrix-remodeling-associated protein 8	MXRA8	Age	0.152788
seq.25412.53	FXYD domain-containing ion transport regulator 6	FXYD6	Group	0.15263
seq.5764.4	Polypeptide N-acetylgalactosaminyltransferase 2	GALNT2	Group	0.152625
seq.24904.121	Syntaxin-binding protein 4	STXBP4	Group	0.152505
seq.19259.176	Eukaryotic translation initiation factor 2 subunit 1	EIF2S1	Group	0.152411
seq.5657.28	CMP-N-acetylneuraminate-beta-galactosamide-alpha-2,3-sialyltransferase 1	ST3GAL1	Group	0.152334
seq.19277.4	Thiosulfate sulfurtransferase/rhodanese-like domain-containing protein 1	TSTD1	Group	0.152221
seq.24937.7	Rho GTPase-activating protein 26	ARHGAP26	Group	0.152164
seq.12395.86	Aspartate--tRNA ligase, mitochondrial	DARS2	Group	0.152133
seq.15594.47	Serine protease HTRA1	HTRA1	Group	0.151933
seq.8006.12	DnaJ homolog subfamily B member 12	DNAJB12	Group	0.151919
seq.23644.19	Dihydroxyacetone kinase	TKFC	Sex	0.15191
seq.25036.10	Ran GTPase-activating protein 1	RANGAP1	Sex	0.151829
seq.5467.15	Heat shock protein HSP 90-beta	HSP90AB1	Group	0.1518
seq.2836.68	Neutrophil gelatinase-associated lipocalin	LCN2	Group	0.151784
seq.5708.1	Liver-expressed antimicrobial peptide 2	LEAP2	Group	0.15162
seq.10039.32	Purine nucleoside phosphorylase	PNP	Group	0.151305
seq.4450.26	Heterogeneous nuclear ribonucleoprotein A/B	HNRNPAB	Group	0.151292
seq.2683.1	Complement C3b, inactivated	C3	Group	0.151191
seq.3736.60	Bone morphogenetic protein 6	BMP6	Group	0.15113
seq.23646.5	Aryl-hydrocarbon-interacting protein-like 1	AIPL1	Group	0.151027
seq.8866.53	Glutaminyl-peptide cyclotransferase-like protein	QPCTL	Sex	0.150967
seq.4282.3	GTP-binding nuclear protein Ran	RAN	Group	0.150828
seq.12332.7	Eukaryotic elongation factor 2 kinase	EEF2K	Group	0.150807
seq.17799.9	6-phosphogluconolactonase	PGLS	Group	0.15059
seq.2634.2	Cytokine receptor common subunit gamma	IL2RG	Group	0.15055
seq.18191.23	Ran-specific GTPase-activating protein	RANBP1	Group	0.150509
seq.18871.24	Allograft inflammatory factor 1-like	AIF1L	Age	0.150425
seq.17680.12	Ephrin type-B receptor 1	EPHB1	Group	0.150208
seq.6520.87	Matrix Gla protein	MGP	Group	0.150129
seq.13950.9	Collagen type IV alpha-3-binding protein	CERT1	Group	0.150078
seq.24670.1	PIH1 domain-containing protein 1	PIH1D1	Group	0.150071
seq.16831.7	Docking protein 1	DOK1	Group	0.149912
seq.21991.79	Neurabin-2	PPP1R9B	Group	0.14974
seq.19193.18	Prefoldin subunit 3	VBP1	Group	0.149627
seq.23640.10	EH domain-containing protein 2	EHD2	Group	0.149526
seq.13636.20	Nucleosome assembly protein 1-like 1	NAP1L1	Group	0.149393
seq.19586.89	Ras-related protein Rab-3C	RAB3C	Group	0.149345
seq.8255.34	Protein MRVI1	IRAG1	Group	0.14934
seq.8913.22	Sialic acid-binding Ig-like lectin 11	SIGLEC11	Group	0.149211
seq.18897.31	Histone deacetylase 2	HDAC2	Group	0.149147
seq.10575.31	Poly(U)-binding-splicing factor PUF60	PUF60	Sex	0.149012
seq.11368.32	Adenylate kinase 2, mitochondrial	AK2	Group	0.14899
seq.11572.4	Dynamin-2	DNM2	Group	0.148908
seq.5730.60	C-X-C motif chemokine 14	CXCL14	Group	0.148786
seq.11286.78	Selenoprotein S	SELENOS	Group	0.148747
seq.25479.8	Leucine-rich repeat flightless-interacting protein 2	LRRFIP2	Group	0.148437
seq.14150.7	Interleukin-36 alpha	IL36A	Group	0.147827
seq.23705.42	CTP synthase 1	CTPS1	Group	0.147796
seq.2835.1	X-ray repair cross-complementing protein 6	XRCC6	Group	0.14757
seq.5078.82	Ephrin type-B receptor 6	EPHB6	Sex	0.147452
seq.3392.68	Protein kinase B gamma	AKT3	Group	0.14722
seq.25116.11	Coiled-coil domain-containing protein 9	CCDC9	Group	0.147126
seq.12747.89	RNA-binding protein 3	RBM3	Group	0.146999
seq.13492.44	Stress-70 protein, mitochondrial	HSPA9	Sex	0.146912
seq.10364.6	Mothers against decapentaplegic homolog 2	SMAD2	Group	0.146874
seq.21104.37	Ubiquitin-like protein 5	UBL5	Group	0.146732
seq.13975.56	Liprin-alpha-1	PPFIA1	Group	0.146611
seq.12940.35	Aldehyde dehydrogenase family 3 member B1	ALDH3B1	Group	0.146538
seq.20187.10	Integrin alpha V beta 3	ITGAV|ITGB3	Group	0.146511
seq.13639.101	General vesicular transport factor p115	USO1	Group	0.146502
seq.9244.27	Palmitoyl-protein thioesterase 1	PPT1	Group	0.146303
seq.5509.7	Epidermal growth factor	EGF	Group	0.146285
seq.21985.61	Integrin beta-1-binding protein 2	ITGB1BP2	Group	0.146237
seq.4913.78	C-C motif chemokine 16	CCL16	Sex	0.146186
seq.14088.38	Insulin-like growth factor-binding protein 6	IGFBP6	Group	0.146162
seq.17205.21	Ras-related protein Rab-5A	RAB5A	Group	0.145908
seq.19150.20	Phosphoribosyl pyrophosphate synthase-associated protein 2	PRPSAP2	Group	0.145508
seq.17346.61	Follicular dendritic cell secreted peptide	FDCSP	Group	0.145482
seq.3390.72	PIK3CA/PIK3R1	PIK3CA|PIK3R1	Group	0.145476
seq.13093.6	Secreted and transmembrane protein 1	SECTM1	Fasting_baseline	0.145137
seq.20376.64	Putative deoxyribonuclease TATDN1	TATDN1	Group	0.145122
seq.9844.138	Alpha-actinin-2	ACTN2	Group	0.144979
seq.14107.1	5-formyltetrahydrofolate cyclo-ligase	MTHFS	Group	0.144899
seq.20111.5	Brain acid soluble protein 1	BASP1	Group	0.144688
seq.21939.6	ULA1/ UBA3	NAE1|UBA3	Group	0.144653
seq.22486.58	Keratin, type II cytoskeletal 6A	KRT6A	Group	0.144544
seq.15503.15	Left-right determination factor 2	LEFTY2	Group	0.144317
seq.20463.315	Protein IMPACT	IMPACT	Group	0.144208
seq.12649.80	Malate dehydrogenase, mitochondrial	MDH2	Group	0.14417
seq.24459.15	Coatomer subunit beta'	COPB2	Group	0.143951
seq.9234.8	Twisted gastrulation protein homolog 1	TWSG1	Group	0.143846
seq.11544.39	PHD finger protein 3	PHF3	Group	0.143712
seq.5307.12	Coagulation factor IXab	F9	BMI	0.143591
seq.20915.68	Adaptin ear-binding coat-associated protein 2	NECAP2	Group	0.143485
seq.9038.12	Protein JTB	JTB	Group	0.143416
seq.12591.27	Oligophrenin-1	OPHN1	Group	0.143275
seq.9952.57	Transcription factor A, mitochondrial	TFAM	Group	0.143094
seq.21235.11	Importin subunit alpha-6	KPNA5	Group	0.143081
seq.12518.289	Protein polybromo-1	PBRM1	Group	0.143016
seq.11161.5	Spartin	SPART	Group	0.142897
seq.20219.25	Neprilysin	MME	Group	0.14288
seq.4834.61	Ephrin type-A receptor 2	EPHA2	Group	0.142461
seq.7211.2	Ribonuclease pancreatic	RNASE1	Group	0.142268
seq.12603.87	Polyadenylate-binding protein 4	PABPC4	Group	0.142043
seq.8275.31	Platelet endothelial aggregation receptor 1	PEAR1	BMI	0.142004
seq.10870.32	Spastin	SPAST	Group	0.141883
seq.21883.17	Bone morphogenetic protein 5	BMP5	Group	0.1418
seq.16899.59	Oxysterol-binding protein-related protein 9	OSBPL9	BMI	0.141797
seq.23521.29	Nucleoside diphosphate kinase 7	NME7	Group	0.141743
seq.24979.17	Eukaryotic translation initiation factor 3 subunit B	EIF3B	Group	0.141564
seq.25256.23	Elongation factor 1-alpha 1	EEF1A1	Group	0.141282
seq.20439.14	Proline synthase co-transcribed bacterial homolog protein	PLPBP	Group	0.141273
seq.2571.12	Insulin-like growth factor-binding protein 3	IGFBP3	Sex	0.141139
seq.9211.19	Pigment epithelium-derived factor	SERPINF1	BMI	0.141059
seq.15667.39	Bone morphogenetic protein 4	BMP4	Group	0.14099
seq.12348.46	Serine--tRNA ligase, mitochondrial	SARS2	Group	0.140898
seq.2682.68	60 kDa heat shock protein, mitochondrial	HSPD1	Group	0.140887
seq.12923.51	Keratin, type I cytoskeletal 17	KRT17	Age	0.140852
seq.19263.147	Eukaryotic translation initiation factor 4E	EIF4E	Group	0.140779
seq.23663.28	Vacuolar ATP synthase subunit C 1	ATP6V1C1	Group	0.1407
seq.22124.94	Dystrotelin	DYTN	Group	0.14045
seq.25232.4	EH domain-containing protein 3	EHD3	Group	0.140373
seq.18884.22	DnaJ homolog subfamily B member 4	DNAJB4	Group	0.14037
seq.22033.32	Wiskott-Aldrich syndrome protein	WAS	Group	0.139869
seq.9735.44	T-cell surface protein tactile	CD96	Group	0.139838
seq.17675.17	Acyl-coenzyme A thioesterase 13	ACOT13	Group	0.139752
seq.11144.10	Beta-defensin 116	DEFB116	Group	0.139648
seq.22821.50	Uracil-DNA glycosylase	UNG	Group	0.139545
seq.22049.24	14-3-3 protein eta	YWHAH	Group	0.139055
seq.13114.50	Lumican	LUM	Group	0.138388
seq.9851.9	Fatty acid-binding protein, adipocyte	FABP4	BMI	0.138341
seq.9212.22	Cathepsin F	CTSF	Group	0.138285
seq.23546.9	Hydroxyacylglutathione hydrolase-like protein	HAGHL	Group	0.138283
seq.4491.4	Interleukin-5 receptor subunit alpha	IL5RA	Group	0.138261
seq.5261.13	Abelson tyrosine-protein kinase 2	ABL2	Group	0.138251
seq.5013.2	Chloride intracellular channel protein 1	CLIC1	Group	0.138133
seq.5248.68	Peptidyl-prolyl cis-trans isomerase F, mitochondrial	PPIF	Group	0.138089
seq.9102.28	Protrudin	ZFYVE27	Group	0.138013
seq.15308.108	Brorin	VWC2	Group	0.137911
seq.18165.181	Ubiquitin-conjugating enzyme E2 variant 2	UBE2V2	Group	0.13763
seq.13547.5	5-hydroxytryptamine receptor 7	HTR7	Group	0.137611
seq.12508.9	Charged multivesicular body protein 3	CHMP3	Group	0.137569
seq.25291.27	Pleckstrin homology domain-containing family M member 2	PLEKHM2	Sex	0.13744
seq.23624.34	Gamma-secretase subunit PEN-2	PSENEN	Group	0.137165
seq.19523.215	Protein DJ-1	PARK7	Group	0.137148
seq.8004.15	Glyceraldehyde-3-phosphate dehydrogenase, testis-specific	GAPDHS	Age	0.137098
seq.21817.5	Myosin, light chain 9, regulatory	MYL9	Group	0.137071
seq.25053.1	Cytoplasmic dynein 1 light intermediate chain 2	DYNC1LI2	Group	0.136979
seq.23387.18	TIP41-like protein	TIPRL	Group	0.136965
seq.24425.8	Methionyl-tRNA synthetase, cytoplasmic	MARS1	Group	0.136916
seq.21925.15	Transforming growth factor beta-1	TGFB1	Sex	0.136834
seq.13463.1	Peroxidasin homolog	PXDN	Group	0.13675
seq.19241.31	Retinol-binding protein 5	RBP5	BMI	0.136688
seq.12678.66	U1 small nuclear ribonucleoprotein A	SNRPA	Group	0.136674
seq.6384.19	WAP four-disulfide core domain protein 3	WFDC3	Group	0.136443
seq.8295.16	Noelin-2	OLFM2	BMI	0.136329
seq.14636.25	Ribonuclease UK114	RIDA	BMI	0.136308
seq.14068.29	C-C motif chemokine 25	CCL25	Sex	0.136164
seq.9753.17	Ezrin	EZR	Group	0.136118
seq.17697.2	Esterase OVCA2	OVCA2	Group	0.136073
seq.8954.30	Mitogen-activated protein kinase kinase kinase kinase 1	MAP4K1	Group	0.136059
seq.7852.9	Translation initiation factor IF-3, mitochondrial	MTIF3	Group	0.136008
seq.9831.12	Ras GTPase-activating protein-binding protein 2	G3BP2	Group	0.135962
seq.15414.316	L-lactate dehydrogenase A chain	LDHA	Sex	0.135773
seq.9901.28	Egl nine homolog 1	EGLN1	Group	0.135728
seq.24723.58	Eukaryotic translation initiation factor 2 subunit 2	EIF2S2	Group	0.135689
seq.14007.22	Bifunctional 3'-phosphoadenosine 5'-phosphosulfate synthase 1	PAPSS1	Fasting_baseline	0.135668
seq.5464.52	Growth factor receptor-bound protein 2	GRB2	Group	0.135652
seq.16596.25	Glutaredoxin-3	GLRX3	Group	0.135567
seq.8471.53	Allophycocyanin_CYACA	apcB|apcA	Group	0.13553
seq.16307.22	Netrin receptor UNC5D	UNC5D	BMI	0.135307
seq.13747.9	Carbonic anhydrase 6	CA6	Group	0.135235
seq.21331.19	B-cell CLL/lymphoma 7 protein family member A	BCL7A	Group	0.135205
seq.14088.38	Insulin-like growth factor-binding protein 6	IGFBP6	Sex	0.135081
seq.12659.13	Obg-like ATPase 1	OLA1	Group	0.13503
seq.11083.23	Gamma-enolase	ENO2	Group	0.134951
seq.15435.4	Purine nucleoside phosphorylase	PNP	Group	0.134932
seq.12667.2	Guanine deaminase	GDA	Group	0.134911
seq.3905.62	Ubiquitin-conjugating enzyme E2 N	UBE2N	Group	0.134744
seq.12340.17	Alanine--tRNA ligase, cytoplasmic	AARS1	Group	0.13472
seq.2692.74	Phospholipase A2, membrane associated	PLA2G2A	Sex	0.134666
seq.9762.14	Vasodilator-stimulated phosphoprotein	VASP	Group	0.13452
seq.19578.19	Docking protein 2	DOK2	Group	0.134441
seq.2625.53	Hsp90alpha	HSP90AA1	Group	0.134395
seq.19639.53	Islet amyloid polypeptide	IAPP	Group	0.134392
seq.17158.17	Ubiquitin-conjugating enzyme E2 G1	UBE2G1	Group	0.13436
seq.13615.60	Cytoplasmic protein NCK2	NCK2	Group	0.134354
seq.13534.20	Myomesin-2	MYOM2	Group	0.13435
seq.11542.11	Transmembrane protein 230	TMEM230	Group	0.13394
seq.9218.7	Tumor necrosis factor receptor superfamily member 6	FAS	Group	0.133936
seq.21913.5	Transcription factor YY2	YY2	Group	0.133838
seq.24959.20	Cytochrome b5 reductase 4	CYB5R4	Group	0.133825
seq.9778.45	Transmembrane protein 52B	TMEM52B	Group	0.133805
seq.25265.8	Formin-binding protein 1	FNBP1	Group	0.133559
seq.18215.5	Probable tRNA(His) guanylyltransferase	THG1L	Group	0.13343
seq.6290.3	Urotensin-2B	UTS2B	Group	0.133301
seq.10447.18	Polyadenylate-binding protein 3	PABPC3	Group	0.133252
seq.19113.66	SH3 domain-binding glutamic acid-rich-like protein 2	SH3BGRL2	Group	0.133142
seq.21885.196	Nucleolysin TIA-1 isoform p40	TIA1	Group	0.133138
seq.17744.31	Ras-related protein Rab-11A	RAB11A	Group	0.133086
seq.23915.18	Ras-related protein Rab-7	RAB7A	Group	0.133003
seq.21658.15	Prohibitin-2	PHB2	Group	0.132723
seq.17156.72	Serine/threonine-protein kinase DCLK1	DCLK1	Age	0.132482
seq.22114.4	Uncharacterized protein C18orf54	LAS2	Group	0.132332
seq.22955.28	Retinol-binding protein 1	RBP1	Group	0.132214
seq.15298.199	Neuropilin and tolloid-like protein 1	NETO1	BMI	0.132184
seq.10521.10	Matrix-remodeling-associated protein 8	MXRA8	Group	0.132129
seq.23363.41	Poly(rC)-binding protein 2	PCBP2	Group	0.132089
seq.12703.6	Serine/threonine-protein kinase Nek7	NEK7	Group	0.131984
seq.21147.9	Fructosamine-3-kinase	FN3K	Group	0.131953
seq.20954.27	Protein LDOC1L	RTL6	Group	0.131885
seq.5354.11	Keratin, type I cytoskeletal 18	KRT18	Group	0.131827
seq.12469.19	Microtubule-associated protein RP/EB family member 1	MAPRE1	Group	0.131811
seq.6925.26	Sorting nexin-8	SNX8	Group	0.131605
seq.11388.75	WAP four-disulfide core domain protein 2	WFDC2	Group	0.13159
seq.19241.31	Retinol-binding protein 5	RBP5	Sex	0.131476
seq.19222.124	Ras-related protein Rab-5B	RAB5B	Group	0.131444
seq.23666.35	Bifunctional purine biosynthesis protein PURH	ATIC	Group	0.131415
seq.4481.34	Complement C4	C4A|C4B	Group	0.131355
seq.20116.30	Serine/threonine-protein kinase OSR1	OXSR1	Group	0.131329
seq.6229.13	Chorionic somatomammotropin hormone	CSH1|CSH2	Group	0.131325
seq.16805.5	cGMP-specific 3',5'-cyclic phosphodiesterase	PDE5A	Group	0.131222
seq.20972.37	Cleavage and polyadenylation specificity factor subunit 5	NUDT21	Sex	0.131167
seq.10455.196	Interleukin-31	IL31	Group	0.131135
seq.13686.2	Interleukin-5 receptor subunit alpha	IL5RA	Group	0.131135
seq.20083.1	Ras-related protein Rab-6A	RAB6A	Group	0.131095
seq.19622.7	Activin A	INHBA	Group	0.130787
seq.6086.15	Chordin-like protein 2	CHRDL2	Sex	0.130758
seq.18408.26	ADP-ribosylation factor 4	ARF4	Group	0.130531
seq.18927.14	Retinoic acid early transcript 1G protein	RAET1G	Group	0.130358
seq.23264.42	Mediator of RNA polymerase II transcription subunit 10	MED10	Group	0.130146
seq.24957.6	Espin	None	Sex	0.130058
seq.13930.3	DNA dC->dU-editing enzyme APOBEC-3G	APOBEC3G	Group	0.129994
seq.6969.14	WAP four-disulfide core domain protein 5	WFDC5	Group	0.129978
seq.24253.5	Eukaryotic peptide chain release factor GTP-binding subunit ERF3B	GSPT2	Age	0.129975
seq.15386.7	Fatty acid-binding protein, adipocyte	FABP4	BMI	0.129959
seq.19241.31	Retinol-binding protein 5	RBP5	Group	0.129905
seq.11448.34	Galactokinase	GALK1	Sex	0.1296
seq.13472.35	Haloacid dehalogenase-like hydrolase domain-containing protein 2	HDHD2	Group	0.129424
seq.12650.43	Guanine nucleotide-binding protein G(k) subunit alpha	GNAI3	Group	0.129423
seq.11616.9	Heat shock factor protein 1	HSF1	Group	0.129417
seq.2652.15	Urokinase plasminogen activator surface receptor	PLAUR	Group	0.128754
seq.12491.23	Chloride intracellular channel protein 4	CLIC4	Group	0.128747
seq.14675.20	Eukaryotic translation initiation factor 4B	EIF4B	Group	0.128542
seq.3466.8	cAMP-dependent protein kinase catalytic subunit alpha	PRKACA	Group	0.128529
seq.24050.26	Glycogen synthase kinase-3 beta	GSK3B	Group	0.12843
seq.19371.18	Microtubule-associated protein RP/EB family member 1	MAPRE1	Group	0.128331
seq.8265.225	Lamina-associated polypeptide 2, isoforms beta/gamma	TMPO	Group	0.128286
seq.12432.23	Calcyclin-binding protein	CACYBP	Group	0.128117
seq.19620.16	Disks large homolog 2	DLG2	Group	0.128072
seq.23259.23	EEF1A lysine methyltransferase 1	EEF1AKMT1	Group	0.127498
seq.19373.3	Myosin regulatory light chain 12A	MYL12A	Group	0.127494
seq.4188.1	Aflatoxin B1 aldehyde reductase member 2	AKR7A2	Group	0.127462
seq.20953.34	Methylmalonic aciduria and homocystinuria type C protein	MMACHC	Group	0.127237
seq.13963.7	Toll-interacting protein	TOLLIP	Group	0.127198
seq.9550.153	Tetratricopeptide repeat protein 17	TTC17	Sex	0.127186
seq.4460.8	3-phosphoinositide-dependent protein kinase 1	PDPK1	Group	0.12717
seq.4217.49	3-hydroxyacyl-CoA dehydrogenase type-2	HSD17B10	Group	0.126959
seq.4187.49	6-phosphogluconate dehydrogenase, decarboxylating	PGD	Group	0.126934
seq.9169.14	Small ubiquitin-related modifier 3	SUMO3	Group	0.126865
seq.24444.10	Tetratricopeptide repeat protein 27	TTC27	Group	0.126837
seq.21717.44	Ubiquitin-conjugating enzyme E2 Q2	UBE2Q2	Group	0.126815
seq.17156.72	Serine/threonine-protein kinase DCLK1	DCLK1	Group	0.126665
seq.21955.36	Large proline-rich protein BAT3	BAG6	Group	0.126599
seq.11634.32	Regulator of G-protein signaling 10	RGS10	Group	0.126564
seq.23371.5	NIF3-like protein 1	NIF3L1	Group	0.126253
seq.5532.53	Fibroblast growth factor receptor 1	FGFR1	BMI	0.126214
seq.21166.1	Carboxy-terminal domain RNA polymerase II polypeptide A small phosphatase 1	CTDSP1	Group	0.126163
seq.19295.32	Serine/threonine-protein phosphatase PP1-gamma catalytic subunit	PPP1CC	Group	0.126118
seq.17843.30	Phosphopantothenate--cysteine ligase	PPCS	Group	0.125933
seq.22955.28	Retinol-binding protein 1	RBP1	BMI	0.12588
seq.6904.14	Leucine-rich repeat transmembrane neuronal protein 2	LRRTM2	BMI	0.125857
seq.25279.44	Nuclear valosin-containing protein-like	NVL	Group	0.125788
seq.19236.24	Activated RNA polymerase II transcriptional coactivator p15	SUB1	Group	0.125643
seq.13620.10	ATPase ASNA1	GET3	Group	0.12536
seq.4907.56	D-dimer	FGA|FGB|FGG	Group	0.125013
seq.8353.15	Sodium channel subunit beta-2	SCN2B	Group	0.124795
seq.12494.99	Gamma-aminobutyric acid receptor-associated protein-like 2	GABARAPL2	Group	0.124608
seq.5012.67	Adenylate kinase isoenzyme 1	AK1	Group	0.124581
seq.9416.77	Carboxypeptidase M	CPM	BMI	0.124554
seq.3844.2	Peptidyl-prolyl cis-trans isomerase A	PPIA	Group	0.124431
seq.15524.30	Phosphoglycerate mutase 2	PGAM2	Group	0.124426
seq.9321.400	Neuromedin-B	NMB	Group	0.124421
seq.17678.28	V-set and immunoglobulin domain-containing protein 4	VSIG4	Group	0.124311
seq.11121.56	Brorin	VWC2	Group	0.124293
seq.7758.217	RING finger protein 215	RNF215	Group	0.124269
seq.9926.4	Protein S100-P	S100P	Group	0.123964
seq.21567.214	Complement C1q tumor necrosis factor-related protein 4	C1QTNF4	Sex	0.123954
seq.13123.3	Leucine-rich repeat transmembrane protein FLRT3	FLRT3	Age	0.123948
seq.3352.80	Carbonic anhydrase 6	CA6	Group	0.123853
seq.7009.8	B-cell differentiation antigen CD72	CD72	Group	0.123799
seq.9380.2	Group XIIB secretory phospholipase A2-like protein	PLA2G12B	Group	0.123779
seq.24255.38	Epsin-1	EPN1	Group	0.123402
seq.3416.2	Tyrosine-protein kinase BTK	BTK	Group	0.1234
seq.13475.10	Ubiquitin-conjugating enzyme E2 D4	UBE2D4	Group	0.123344
seq.11369.23	Alcohol dehydrogenase class-3	ADH5	Sex	0.123231
seq.5488.74	Proto-oncogene tyrosine-protein kinase Src isoform 2	SRC	Group	0.123131
seq.7981.230	Beta-1,3-galactosyltransferase 6	B3GALT6	Group	0.12304
seq.5360.9	RAC-beta serine/threonine-protein kinase	AKT2	Group	0.122992
seq.18332.17	Complexin-1	CPLX1	Group	0.122955
seq.17826.341	Elongation factor 1-delta	EEF1D	Group	0.12292
seq.8644.46	Cathepsin H	CTSH	Group	0.122919
seq.19563.3	Seizure 6-like protein	SEZ6L	Sex	0.122867
seq.18874.66	CCAAT/enhancer-binding protein alpha	CEBPA	Group	0.122815
seq.17515.6	Heat shock 70 kDa protein 13	HSPA13	Group	0.122691
seq.2441.2	Fibroblast growth factor 10	FGF10	Group	0.122404
seq.19446.1	GMP reductase 2	GMPR2	Sex	0.122208
seq.2474.54	Serum amyloid P-component	APCS	BMI	0.122034
seq.25298.53	Lysine-specific demethylase 4C	KDM4C	Group	0.122028
seq.12732.13	MAGUK p55 subfamily member 7	MPP7	Group	0.121875
seq.24970.117	Serrate RNA effector molecule homolog	SRRT	Group	0.121741
seq.14246.50	Docking protein 2	DOK2	Group	0.121739
seq.8659.68	Protein G6b	MPIG6B	Sex	0.121722
seq.23243.120	40S ribosomal protein S25	RPS25	Sex	0.121687
seq.3184.25	Coagulation factor VII	F7	Group	0.121623
seq.15316.262	Thioredoxin-like protein 4B	TXNL4B	Group	0.121362
seq.24487.95	Biogenesis of lysosome-related organelles complex 1 subunit 3	BLOC1S3	Group	0.120786
seq.10521.10	Matrix-remodeling-associated protein 8	MXRA8	BMI	0.120738
seq.18226.148	Cytochrome c oxidase subunit 5A, mitochondrial	COX5A	Group	0.120733
seq.16317.20	Desmoglein-3	DSG3	Group	0.120557
seq.20929.4	CTD small phosphatase-like protein	CTDSPL	Group	0.120547
seq.23644.19	Dihydroxyacetone kinase	TKFC	Group	0.120495
seq.17513.11	Annexin A11	ANXA11	Group	0.120375
seq.22536.1	Protein phosphatase 1 regulatory subunit 42	PPP1R42	Group	0.120355
seq.10531.18	GTPase NRas	NRAS	Group	0.12027
seq.16780.6	Heat shock 70 kDa protein 1A	HSPA1A	Sex	0.120192
seq.2643.57	Cadherin-3	CDH3	Group	0.119965
seq.19287.59	Density-regulated protein	DENR	Group	0.119879
seq.5493.17	Serine/threonine-protein kinase WNK3	WNK3	Sex	0.119839
seq.12401.3	AMSH-like protease	STAMBPL1	Group	0.11955
seq.25081.6	Protein FAM160B1	FAM160B1	Group	0.119396
seq.23668.281	Mitochondrial dynamics protein MID51	MIEF1	Group	0.119293
seq.11387.3	Cyclic AMP-dependent transcription factor ATF-6 beta	ATF6B	Age	0.11925
seq.20586.18	Contactin-3	CNTN3	Sex	0.119153
seq.14619.8	Zinc finger protein 526	ZNF526	Group	0.118934
seq.6506.54	Transmembrane emp24 domain-containing protein 10	TMED10	Group	0.118898
seq.21747.114	UBE2N (Ubc13)/Uev1a Complex	UBE2N|UBE2V1	Group	0.118774
seq.13113.7	Osteopontin	SPP1	Group	0.118755
seq.21391.17	Choriogonadotropin subunit beta 3	CGB3	Age	0.118653
seq.20213.82	Heat shock 70 kDa protein 6	HSPA6	Group	0.11863
seq.15491.20	Endosialin	CD248	Group	0.118609
seq.20979.86	Transcription initiation factor IIB	GTF2B	Group	0.118573
seq.8975.26	Cell differentiation protein RCD1 homolog	CNOT9	Group	0.118351
seq.21131.109	tRNA wybutosine-synthesizing protein 5	TYW5	Group	0.118349
seq.17818.22	Protein SGT1 homolog	SUGT1	Group	0.118298
seq.6406.3	Normal mucosa of esophagus-specific gene 1 protein	NMES1	Group	0.118105
seq.4124.24	Heat shock 70 kDa protein 1A	HSPA1A	Group	0.118072
seq.19207.119	Adenosine kinase	ADK	Group	0.117928
seq.22774.20	tRNA-splicing endonuclease subunit Sen34	TSEN34	Group	0.117845
seq.25211.14	Guanine nucleotide-binding protein G(I)/G(S)/G(O) gamma-12 subunit	GNG12	Age	0.117808
seq.18183.3	Low density lipoprotein receptor adapter protein 1	LDLRAP1	Group	0.117781
seq.3438.10	Follistatin-related protein 3	FSTL3	Group	0.117625
seq.5707.55	ETS domain-containing protein Elk-3	ELK3	Group	0.117596
seq.9436.2	DNA-binding protein inhibitor ID-1	ID1	Group	0.117508
seq.3494.71	Fibroblast growth factor 17	FGF17	Group	0.11745
seq.6219.14	PDZ domain-containing protein 11	PDZD11	Group	0.11744
seq.13689.2	Ornithine decarboxylase	ODC1	Group	0.117421
seq.9793.145	Immunoglobulin superfamily DCC subclass member 4	IGDCC4	Age	0.1174
seq.12872.35	Cyclic nucleotide-gated olfactory channel	CNGA2	Group	0.117344
seq.2644.11	Protein kinase C alpha type	PRKCA	Group	0.117264
seq.7244.16	IGF-like family receptor 1	IGFLR1	Group	0.117257
seq.3351.1	Calcium/calmodulin-dependent protein kinase type II subunit beta	CAMK2B	Group	0.117214
seq.15386.7	Fatty acid-binding protein, adipocyte	FABP4	Age	0.11702
seq.21931.27	UB2L3/ PolyUbiquitin K48	UBE2L3|UBB	Group	0.116941
seq.4209.60	Vacuolar protein sorting-associated protein VTA1 homolog	VTA1	Group	0.116896
seq.4851.25	Interleukin-1 alpha	IL1A	Group	0.116842
seq.10702.1	Collagen alpha-1(XXVIII) chain	COL28A1	BMI	0.11668
seq.12576.21	Melanoma-associated antigen 3	MAGEA3	Group	0.116638
seq.17320.19	L-aminoadipate-semialdehyde dehydrogenase-phosphopantetheinyl transferase	AASDHPPT	Group	0.116627
seq.3453.87	Tyrosine-protein kinase Lyn	LYN	Group	0.116574
seq.13976.9	Rho guanine nucleotide exchange factor 1	ARHGEF1	Group	0.116551
seq.7089.42	Synaptotagmin-11	SYT11	Group	0.116439
seq.3322.52	Leucine-rich repeats and immunoglobulin-like domains protein 3	LRIG3	Sex	0.116347
seq.10000.28	Beta-crystallin B2	CRYBB2	Group	0.116293
seq.11277.23	Cyclic AMP-dependent transcription factor ATF-6 alpha	ATF6	Group	0.116212
seq.3872.2	Translationally-controlled tumor protein	TPT1	Group	0.116207
seq.23703.8	PDZ and LIM domain protein 5	PDLIM5	Group	0.116187
seq.3336.50	Tissue factor pathway inhibitor	TFPI	Age	0.116117
seq.12578.13	ADP-ribosylation factor 3	ARF3	Group	0.116084
seq.21369.15	RNA 3'-terminal phosphate cyclase	RTCA	Group	0.116079
seq.3045.72	Pleiotrophin	PTN	Age	0.116078
seq.4413.3	Antileukoproteinase	SLPI	BMI	0.116045
seq.7789.182	Peroxiredoxin-4	PRDX4	Group	0.116026
seq.11171.25	Filamin-A	FLNA	Group	0.116025
seq.22076.34	Protein atonal homolog 1	ATOH1	Group	0.116015
seq.21645.6	Smad nuclear-interacting protein 1	SNIP1	Group	0.115984
seq.11438.6	DnaJ homolog subfamily B member 2	DNAJB2	Group	0.115957
seq.8449.124	Exendin-4_HELSU		Sex	0.115941
seq.25033.194	Transitional endoplasmic reticulum ATPase	VCP	Group	0.115807
seq.7249.307	Bcl-2-like protein 10	BCL2L10	Group	0.11574
seq.4534.10	Brain-specific serine protease 4	PRSS22	BMI	0.115704
seq.19176.27	Protein FAM49B	CYRIB	Group	0.115655
seq.24443.8	Mortality factor 4-like protein 2	MORF4L2	Group	0.115633
seq.5359.65	Serine/threonine-protein kinase pim-1	PIM1	Sex	0.115588
seq.18338.26	Isocitrate dehydrogenase [NADP] cytoplasmic	IDH1	Sex	0.115522
seq.21323.2	RWD domain-containing protein 1	RWDD1	Group	0.115511
seq.3419.49	Calcium/calmodulin-dependent protein kinase type II subunit delta	CAMK2D	Group	0.115467
seq.11395.5	Protein-tyrosine kinase 2-beta	PTK2B	Group	0.115423
seq.23390.6	Coiled-coil domain-containing protein 107	CCDC107	BMI	0.115385
seq.16583.8	Bis(5'-nucleosyl)-tetraphosphatase [asymmetrical]	NUDT2	Group	0.115366
seq.15514.26	Cholinesterase	BCHE	BMI	0.115363
seq.12637.7	Carnitine O-acetyltransferase	CRAT	Group	0.115236
seq.17333.20	Medium-chain specific acyl-CoA dehydrogenase, mitochondrial	ACADM	Group	0.115236
seq.3314.74	GDNF family receptor alpha-1	GFRA1	Group	0.115223
seq.21552.9	Peroxisomal acyl-coenzyme A oxidase 1	ACOX1	Group	0.115055
seq.7928.183	Protein-tyrosine sulfotransferase 1	TPST1	Sex	0.114995
seq.5708.1	Liver-expressed antimicrobial peptide 2	LEAP2	Sex	0.114954
seq.6909.40	Alpha-1,6-mannosyl-glycoprotein 2-beta-N-acetylglucosaminyltransferase	MGAT2	Group	0.114924
seq.19161.1	Ubiquitin carboxyl-terminal hydrolase 15	USP15	Group	0.11468
seq.4876.32	Coagulation factor IX	F9	Group	0.114586
seq.14227.21	Myosin light chain 6B	MYL6B	Group	0.114573
seq.21743.1	WD repeat-containing protein 48	WDR48	Group	0.114536
seq.6408.2	Inhibin beta C chain	INHBC	Group	0.114517
seq.3438.10	Follistatin-related protein 3	FSTL3	BMI	0.114508
seq.7167.102	Vesicle-associated membrane protein-associated protein A	VAPA	Group	0.114504
seq.14623.26	Small ubiquitin-related modifier 3	SUMO3	Group	0.114434
seq.20379.59	Small vasohibin-binding protein	SVBP	Group	0.114403
seq.7757.5	HLA class II histocompatibility antigen, DQ alpha 2 chain	HLA-DQA2	Group	0.114388
seq.23326.10	Glutathione S-transferase A2	GSTA2	BMI	0.114323
seq.19202.10	Tyrosine-protein kinase BTK	BTK	Group	0.114222
seq.7660.21	Tropomyosin alpha-4 chain	TPM4	Group	0.114191
seq.12963.1	Protein GPR107	GPR107	Group	0.114188
seq.12956.40	KIF1-binding protein	KIFBP	Group	0.114185
seq.15314.49	Chloride intracellular channel protein 4	CLIC4	Group	0.114134
seq.12414.31	14-3-3 protein beta/alpha	YWHAB	Group	0.114104
seq.14067.6	Plakophilin-2	PKP2	Group	0.114064
seq.20578.10	Latrophilin-3	ADGRL3	Group	0.11402
seq.13738.8	Inhibin beta A chain	INHBA	Group	0.113892
seq.9117.4	Interleukin-36 gamma	IL36G	Group	0.113785
seq.21540.73	Bridging integrator 2	BIN2	Group	0.113772
seq.23691.2	Tubulin--tyrosine ligase-like protein 12	TTLL12	Sex	0.113724
seq.3450.4	Kallikrein-6	KLK6	Group	0.11371
seq.12665.16	Interleukin enhancer-binding factor 2	ILF2	BMI	0.113683
seq.18186.15	Threonine--tRNA ligase, cytoplasmic	TARS1	Group	0.113626
seq.9877.28	Crk-like protein	CRKL	Group	0.113621
seq.7065.1	Protein G6b	MPIG6B	Group	0.113548
seq.8403.18	Fatty acid synthase	FASN	Group	0.11353
seq.5225.50	Casein kinase II 2-alpha:2-beta heterotetramer	CSNK2A1|CSNK2B	Group	0.113511
seq.11128.29	Transmembrane protein 132C	TMEM132C	BMI	0.113487
seq.17854.33	N-alpha-acetyltransferase 10	NAA10	Group	0.113277
seq.7071.23	Endoplasmic reticulum mannosyl-oligosaccharide 1,2-alpha-mannosidase	MAN1B1	Group	0.113263
seq.11615.16	Dual adapter for phosphotyrosine and 3-phosphotyrosine and 3-phosphoinositide	DAPP1	Group	0.113254
seq.17224.12	Mimecan	OGN	Sex	0.113239
seq.13578.98	Actin-binding LIM protein 3	ABLIM3	Group	0.113216
seq.21569.49	Serine/threonine kinase 10	STK10	Group	0.113156
seq.2668.70	Calpain I	CAPN1|CAPNS1	Group	0.113125
seq.6334.9	Inactive gamma-glutamyltranspeptidase 2	GGT2	Group	0.113089
seq.13044.5	Tumor susceptibility gene 101 protein	TSG101	Group	0.112972
seq.17347.80	Axin interactor, dorsalization-associated protein	AIDA	Group	0.112943
seq.21319.196	rRNA methyltransferase 1, mitochondrial	MRM1	Group	0.112859
seq.8597.1	Transmembrane protein 9	TMEM9	Group	0.112857
seq.5620.13	Peptidyl-glycine alpha-amidating monooxygenase	PAM	Group	0.11278
seq.9359.9	Protein delta homolog 2	DLK2	BMI	0.112701
seq.6576.1	Ecto-ADP-ribosyltransferase 4	ART4	Group	0.112619
seq.12718.43	Peptidyl-prolyl cis-trans isomerase NIMA-interacting 4	PIN4	Group	0.112602
seq.3412.7	Apoptosis regulator Bcl-2	BCL2	Fasting_baseline	0.112535
seq.10440.26	CXADR-like membrane protein	CLMP	BMI	0.112467
seq.11709.29	Carnitine O-palmitoyltransferase 1, muscle isoform	CPT1B	Group	0.112382
seq.12677.164	Protein flightless-1 homolog	FLII	Group	0.112366
seq.8913.22	Sialic acid-binding Ig-like lectin 11	SIGLEC11	Fasting_baseline	0.112354
seq.3422.4	Cyclin-dependent kinase 1:G2/mitotic-specific cyclin-B1 complex	CDK1|CCNB1	Group	0.11212
seq.15441.6	Ganglioside GM2 activator	GM2A	Group	0.112086
seq.18373.13	Radixin	RDX	Group	0.112068
seq.22973.8	Gro-gamma	CXCL3	Sex	0.111993
seq.12861.13	Tropomodulin-3	TMOD3	Group	0.111895
seq.12747.89	RNA-binding protein 3	RBM3	Age	0.111838
seq.16536.3	High mobility group protein HMG-I/HMG-Y	HMGA1	Group	0.111827
seq.2681.23	Hepatocyte growth factor	HGF	Group	0.111826
seq.15321.8	Complexin-2	CPLX2	BMI	0.111812
seq.17161.1	Dolichyl-diphosphooligosaccharide--protein glycosyltransferase 48 kDa subunit	DDOST	Group	0.111707
seq.4318.12	Tyrosine-protein phosphatase non-receptor type 6	PTPN6	Group	0.111628
seq.2474.54	Serum amyloid P-component	APCS	Sex	0.111605
seq.4480.59	Complement C3b	C3	Group	0.111595
seq.3480.7	Dual specificity protein phosphatase 3	DUSP3	Group	0.111552
seq.18299.13	Calpain small subunit 1	CAPNS1	Sex	0.111501
seq.7018.10	Ribosome biogenesis protein TSR3 homolog	TSR3	Group	0.111451
seq.17726.3	GTP-binding protein SAR1a	SAR1A	Group	0.111431
seq.10903.50	Syntaxin-8	STX8	Group	0.111407
seq.25486.38	39S ribosomal protein L38, mitochondrial	MRPL38	Group	0.111279
seq.21383.37	Asparaginyl-tRNA synthetase, cytoplasmic	NARS1	Group	0.111167
seq.11388.75	WAP four-disulfide core domain protein 2	WFDC2	BMI	0.111143
seq.11177.16	Keratin, type II cytoskeletal 5	KRT5	Group	0.111131
seq.8252.2	Palmitoleoyl-protein carboxylesterase NOTUM	NOTUM	Group	0.111114
seq.18339.207	Proteasome subunit beta type-3	PSMB3	BMI	0.111035
seq.12650.43	Guanine nucleotide-binding protein G(k) subunit alpha	GNAI3	BMI	0.110988
seq.24685.12	Sorting nexin-11	SNX11	Group	0.110739
seq.3853.56	Malate dehydrogenase, cytoplasmic	MDH1	Sex	0.110582
seq.21271.53	Aldo-keto reductase family 1 member C2	AKR1C2	Sex	0.110419
seq.20385.21	Ceramide-1-phosphate transfer protein	CPTP	Group	0.110402
seq.24472.28	Sharpin	SHARPIN	Group	0.110364
seq.9297.12	UDP-GlcNAc:betaGal beta-1,3-N-acetylglucosaminyltransferase 8	B3GNT8	Group	0.110307
seq.16850.5	Regulator of G-protein signaling 5	RGS5	Group	0.110195
seq.21766.50	N-sulphoglucosamine sulphohydrolase	SGSH	Group	0.110151
seq.18831.6	Leucine-rich repeats and immunoglobulin-like domains protein 1	LRIG1	Group	0.110129
seq.15312.14	Protein argonaute-1	AGO1	Group	0.110128
seq.12626.6	Sentrin-specific protease 7	SENP7	Group	0.110125
seq.2796.62	Fibrinogen	FGA|FGB|FGG	Sex	0.110085
seq.12688.115	Ribosomal protein S6 kinase alpha-6	RPS6KA6	Group	0.110052
seq.11830.48	Tyrosine-protein phosphatase non-receptor type 11	PTPN11	Group	0.110028
seq.3903.49	Sorting nexin-4	SNX4	Group	0.110025
seq.8957.72	Endoplasmic reticulum lectin 1	ERLEC1	Sex	0.109957
seq.17512.2	N-myc-interactor	NMI	Group	0.109919
seq.18162.167	Interleukin-1 receptor-associated kinase 4	IRAK4	Group	0.109739
seq.11310.8	Desmoglein-3	DSG3	Group	0.109664
seq.4534.10	Brain-specific serine protease 4	PRSS22	Group	0.10963
seq.23393.56	1-acylglycerol-3-phosphate O-acyltransferase ABHD5	ABHD5	Group	0.109556
seq.2474.54	Serum amyloid P-component	APCS	Group	0.109526
seq.9261.14	Ephrin type-B receptor 6	EPHB6	Group	0.109489
seq.21445.40	Ubiquitin-like protein Nedd8	NEDD8	Group	0.109477
seq.16751.15	Natriuretic peptides B	NPPB	Sex	0.109458
seq.15585.304	Fibulin-5	FBLN5	Sex	0.109117
seq.5011.11	Nicotinamide phosphoribosyltransferase	NAMPT	Group	0.109103
seq.22514.12	Protein naked cuticle homolog 2	NKD2	Group	0.108998
seq.9049.2	Monocarboxylate transporter 4	SLC16A3	Sex	0.108984
seq.18206.18	Alcohol dehydrogenase 6	ADH6	BMI	0.108974
seq.4815.25	Thioredoxin domain-containing protein 12	TXNDC12	Group	0.108938
seq.18397.5	Aldo-keto reductase family 1 member C4	AKR1C4	BMI	0.108927
seq.20947.50	Protein Dr1	DR1	Group	0.108913
seq.15495.9	Folate receptor gamma	FOLR3	Age	0.108608
seq.7891.45	UDP-glucuronosyltransferase 1-6	UGT1A6	Group	0.108606
seq.17366.6	DCN1-like protein 1	DCUN1D1	BMI	0.108532
seq.12603.87	Polyadenylate-binding protein 4	PABPC4	Sex	0.108526
seq.8925.25	Ribonucleoside-diphosphate reductase subunit M2 B	RRM2B	Group	0.108513
seq.25287.7	Eukaryotic translation initiation factor 4 gamma 1	EIF4G1	Group	0.10848
seq.3189.61	Enteropeptidase	TMPRSS15	Group	0.108413
seq.5307.12	Coagulation factor IXab	F9	Group	0.108337
seq.25061.8	Engulfment and cell motility protein 2	ELMO2	Group	0.108242
seq.14711.27	Cystatin-M	CST6	BMI	0.108241
seq.10605.22	Adipocyte plasma membrane-associated protein	APMAP	Sex	0.108227
seq.6321.65	Protocadherin gamma-A10	PCDHGA10	Age	0.108157
seq.3373.5	Granzyme H	GZMH	Group	0.108146
seq.12853.112	Tropomodulin-2	TMOD2	Group	0.108109
seq.6230.56	Cerberus	CER1	Group	0.108062
seq.9931.20	Keratin, type II cytoskeletal 1	KRT1	Sex	0.107973
seq.3710.49	Angiostatin	PLG	BMI	0.107872
seq.6909.40	Alpha-1,6-mannosyl-glycoprotein 2-beta-N-acetylglucosaminyltransferase	MGAT2	Sex	0.107866
seq.5650.9	Protein disulfide-isomerase A6	PDIA6	Group	0.107697
seq.18397.5	Aldo-keto reductase family 1 member C4	AKR1C4	Sex	0.107625
seq.25481.66	Ataxin-10	ATXN10	Group	0.10762
seq.10737.96	Leukocyte elastase inhibitor	SERPINB1	Group	0.10762
seq.24892.8	Testicular spindle-associated protein SHCBP1L	SHCBP1L	Group	0.107613
seq.17856.23	5'(3')-deoxyribonucleotidase, mitochondrial	NT5M	Group	0.107607
seq.19613.16	Retinol dehydrogenase 10	RDH10	Group	0.107569
seq.20370.6	Acylphosphatase-1	ACYP1	Group	0.107552
seq.5249.31	Serine/threonine-protein kinase 17B	STK17B	Age	0.107514
seq.3381.24	Tyrosine-protein kinase Lyn, isoform B	LYN	Group	0.107512
seq.9090.9	Synaptotagmin-like protein 4	SYTL4	Group	0.107336
seq.10819.108	Fibulin-1	FBLN1	Sex	0.107305
seq.16885.49	Microtubule-associated protein RP/EB family member 3	MAPRE3	Group	0.107253
seq.2950.57	Insulin-like growth factor-binding protein 4	IGFBP4	Sex	0.1069
seq.8005.1	Matrix-remodeling-associated protein 7	MXRA7	Group	0.1069
seq.5110.84	Neurexin-1-beta	NRXN1	Group	0.106876
seq.3717.23	Luciferin 4-monooxygenase_PHOPY		Fasting_baseline	0.106849
seq.5701.81	Tetranectin	CLEC3B	Group	0.106733
seq.22590.68	Frizzled-1	FZD1	Group	0.106653
seq.21109.1	Cilia- and flagella-associated protein 36	CFAP36	Group	0.106559
seq.9416.77	Carboxypeptidase M	CPM	Group	0.106513
seq.6651.74	PolyUbiquitin K48-linked	UBB	Group	0.106467
seq.3587.53	Bone morphogenetic protein 10	BMP10	Group	0.106466
seq.2524.56	High mobility group protein B1	HMGB1	Group	0.106462
seq.19623.26	40S ribosomal protein SA	RPSA	Group	0.10641
seq.20993.13	BEN domain-containing protein 6	BEND6	Group	0.106011
seq.5275.28	Proto-oncogene vav	VAV1	Group	0.105766
seq.2875.15	TATA-box-binding protein	TBP	Group	0.105628
seq.18376.19	Myosin light chain 3	MYL3	Group	0.10551
seq.18813.15	ATP-dependent RNA helicase DDX19A	DDX19A	Group	0.105368
seq.23257.14	COMM domain-containing protein 10	COMMD10	Group	0.105338
seq.21763.46	Ubiquitin carboxyl-terminal hydrolase 4	USP4	Group	0.105224
seq.25291.27	Pleckstrin homology domain-containing family M member 2	PLEKHM2	Group	0.105088
seq.11226.16	Ubiquitin-protein ligase E3A	UBE3A	Group	0.105031
seq.17750.8	Ribonucleoside-diphosphate reductase subunit M2	RRM2	Group	0.104982
seq.17325.10	Guanylate kinase	GUK1	Group	0.104874
seq.18206.18	Alcohol dehydrogenase 6	ADH6	Sex	0.10483
seq.25055.56	Oxysterol-binding protein 1	OSBP	Group	0.104767
seq.24687.18	Alpha-tocopherol transfer protein-like	TTPAL	Group	0.104696
seq.21435.143	Serine/threonine-protein kinase SRPK2	SRPK2	Group	0.104615
seq.23699.61	Dihydrolipoyllysine-residue succinyltransferase component of 2-oxoglutarate dehydrogenase complex, mitochondrial	DLST	Group	0.104597
seq.19251.56	Serglycin	SRGN	Group	0.104544
seq.24424.25	TBC1 domain family member 25	TBC1D25	Group	0.104493
seq.18824.7	Eukaryotic initiation factor 4A-II	EIF4A2	Group	0.104424
seq.18303.39	Neurogranin	NRGN	Group	0.104176
seq.5626.20	Chymotrypsin-C	CTRC	Group	0.104165
seq.9401.57	Metalloprotease TIKI1	TRABD2A	Group	0.104164
seq.7776.20	Netrin receptor UNC5B	UNC5B	Group	0.104104
seq.18382.109	Catechol O-methyltransferase	COMT	Group	0.104096
seq.11571.75	NKG2-E type II integral membrane protein	KLRC3	Group	0.104044
seq.2212.69	Tissue-type plasminogen activator	PLAT	BMI	0.104031
seq.7754.11	Protein jagged-1	JAG1	Group	0.103946
seq.9826.135	Bis(5'-adenosyl)-triphosphatase	FHIT	Group	0.103937
seq.8253.2	Protein O-linked-mannose beta-1,2-N-acetylglucosaminyltransferase 1	POMGNT1	BMI	0.103879
seq.18222.34	Endophilin-B2	SH3GLB2	Group	0.10384
seq.19377.14	Noelin-2	OLFM2	BMI	0.103823
seq.3896.5	Phosphoglycerate mutase 1	PGAM1	Group	0.103728
seq.4258.15	Proliferation-associated protein 2G4	PA2G4	Sex	0.103677
seq.9884.8	Peptidyl-prolyl cis-trans isomerase-like 1	PPIL1	Group	0.103628
seq.18300.39	Transcriptional activator protein Pur-beta	PURB	Group	0.103538
seq.13552.7	Switch-associated protein 70	SWAP70	Sex	0.103436
seq.17676.13	Cdc42-interacting protein 4	TRIP10	Group	0.10342
seq.19173.5	AN1-type zinc finger protein 1	ZFAND1	Group	0.103353
seq.6284.7	ALK and LTK ligand 2	ALKAL2	Group	0.103241
seq.25108.6	Arginyl-tRNA--protein transferase 1	ATE1	Group	0.10321
seq.20991.2	LIM domain-containing protein 2	LIMD2	Fasting_baseline	0.103203
seq.24267.24	PWWP domain-containing protein 2B	PWWP2B	Fasting_baseline	0.103111
seq.2851.63	C5a anaphylatoxin	C5	BMI	0.103103
seq.19274.80	Alpha-1-syntrophin	SNTA1	Group	0.102937
seq.5534.49	Tumor necrosis factor receptor superfamily member 10B	TNFRSF10B	Group	0.102924
seq.23259.23	EEF1A lysine methyltransferase 1	EEF1AKMT1	BMI	0.102878
seq.5036.50	Tumor necrosis factor-inducible gene 6 protein	TNFAIP6	Group	0.102872
seq.7779.86	Carbohydrate sulfotransferase 11	CHST11	Sex	0.102859
seq.4903.72	Calcineurin	PPP3CA|PPP3R1	Group	0.102824
seq.8024.64	Protein-tyrosine sulfotransferase 2	TPST2	Sex	0.102591
seq.3431.54	Ephrin type-A receptor 1	EPHA1	Group	0.102586
seq.10514.5	Prostaglandin-H2 D-isomerase	PTGDS	Group	0.102577
seq.8378.3	Protein LDOC1	LDOC1	Group	0.102547
seq.3489.9	Ciliary neurotrophic factor	CNTF	Group	0.102516
seq.9296.15	Receptor-type tyrosine-protein phosphatase delta	PTPRD	Group	0.102467
seq.9050.170	Arginine/serine-rich protein 1	RSRP1	Sex	0.102437
seq.18819.21	Peptidyl-prolyl cis-trans isomerase C	PPIC	Fasting_baseline	0.102428
seq.23411.108	Paraneoplastic antigen Ma2	PNMA2	Group	0.102413
seq.5346.24	Copine-1	CPNE1	BMI	0.102328
seq.6913.189	High mobility group protein B2	HMGB2	Group	0.102325
seq.23243.120	40S ribosomal protein S25	RPS25	Group	0.102318
seq.11659.31	Clathrin interactor 1	CLINT1	Group	0.10231
seq.11649.3	Stromal membrane-associated protein 1	SMAP1	Group	0.102218
seq.21136.1	Proteasome assembly chaperone 2	PSMG2	Group	0.102189
seq.3045.72	Pleiotrophin	PTN	Group	0.102114
seq.23024.25	GTP-binding protein SAR1a	SAR1A	Group	0.101897
seq.6938.21	Protocadherin gamma-A12	PCDHGA12	Sex	0.101844
seq.11643.73	E3 ubiquitin-protein ligase DTX3L	DTX3L	Group	0.10184
seq.11681.8	Arf-GAP domain and FG repeat-containing protein 1	AGFG1	Group	0.101748
seq.21319.196	rRNA methyltransferase 1, mitochondrial	MRM1	BMI	0.101715
seq.13984.23	ATP-dependent RNA helicase DDX25	DDX25	Group	0.10168
seq.23319.6	AN1-type zinc finger protein 2B	ZFAND2B	Group	0.101494
seq.21961.14	CD2-associated protein	CD2AP	Group	0.101463
seq.10702.1	Collagen alpha-1(XXVIII) chain	COL28A1	Group	0.101269
seq.16769.20	Ras-related C3 botulinum toxin substrate 3	RAC3	Fasting_baseline	0.101146
seq.21963.48	Disabled homolog 2	DAB2	Group	0.101138
seq.8262.20	Apolipoprotein D	APOD	Group	0.100848
seq.3170.6	Methionine aminopeptidase 2	METAP2	Group	0.100701
seq.7006.4	Collagen alpha-1(XXV) chain	COL25A1	BMI	0.100687
seq.18276.34	T-cell leukemia/lymphoma protein 1B	TCL1B	Fasting_baseline	0.100668
seq.8080.24	Prostate-associated microseminoprotein	MSMP	Age	0.100616
seq.17332.3	Poly(ADP-ribose) glycohydrolase ARH3	ADPRS	Sex	0.100598
seq.21722.21	Polypeptide N-acetylgalactosaminyltransferase 4	GALNT4	Group	0.100556
seq.14226.120	S-methylmethionine--homocysteine S-methyltransferase BHMT2	BHMT2	BMI	0.100481
seq.10070.22	1-phosphatidylinositol 4,5-bisphosphate phosphodiesterase gamma-2	PLCG2	Group	0.100481
seq.21757.49	Ubiquitin carboxyl-terminal hydrolase 22	USP22	Group	0.10043
seq.13450.49	Ubiquitin carboxyl-terminal hydrolase 8	USP8	Group	0.100412
seq.12490.92	Ragulator complex protein LAMTOR3	LAMTOR3	BMI	0.100388
seq.6296.36	Oncoprotein-induced transcript 3 protein	OIT3	Group	0.100111
seq.14655.1	DnaJ homolog subfamily C member 17	DNAJC17	Group	0.100088
seq.21958.4	Active breakpoint cluster region-related protein	ABR	Group	0.0999802
seq.21120.3	Mimitin, mitochondrial	NDUFAF2	Group	0.0998929
seq.12923.51	Keratin, type I cytoskeletal 17	KRT17	Group	0.0998154
seq.25444.29	Type I inositol 1,4,5-trisphosphate 5-phosphatase	INPP5A	Group	0.099661
seq.19249.18	Lysine--tRNA ligase	KARS1	Group	0.099653
seq.11617.1	Integrin alpha-L	ITGAL	Group	0.0996461
seq.3079.62	Retinoic acid receptor responder protein 2	RARRES2	BMI	0.0996262
seq.12697.30	Phosphatidylinositol 5-phosphate 4-kinase type-2 alpha	PIP4K2A	Group	0.099595
seq.17355.56	Synaptotagmin-4	SYT4	Group	0.0995807
seq.9102.28	Protrudin	ZFYVE27	Sex	0.0995163
seq.5272.55	SHC-transforming protein 1	SHC1	Group	0.099499
seq.9872.23	Catenin alpha-2	CTNNA2	Group	0.0994427
seq.2797.56	Apolipoprotein B	APOB	Group	0.0994397
seq.17785.11	2'-deoxynucleoside 5'-phosphate N-hydrolase 1	DNPH1	BMI	0.0993526
seq.14636.25	Ribonuclease UK114	RIDA	Group	0.0993266
seq.21548.20	Gamma-glutamyltransferase 5	GGT5	Group	0.0993116
seq.7923.41	Semaphorin-4C	SEMA4C	Sex	0.0993011
seq.18373.13	Radixin	RDX	Sex	0.0992488
seq.22149.2	FUN14 domain-containing protein 1	FUNDC1	Group	0.0991477
seq.21477.105	Macrophage erythroblast attacher	MAEA	Group	0.0991476
seq.25879.6	Histone acetyltransferase KAT5	KAT5	Group	0.0991395
seq.19261.12	Syntenin-2	SDCBP2	BMI	0.0991258
seq.5669.26	Signal-regulatory protein beta-2	SIRPB2	Group	0.0990856
seq.11320.29	E3 ubiquitin-protein ligase CHFR	CHFR	Group	0.0989995
seq.5018.68	Peroxiredoxin-6	PRDX6	Group	0.0989093
seq.18925.24	Proteasome subunit alpha type-5	PSMA5	Age	0.0988398
seq.19194.9	D-tyrosyl-tRNA(Tyr) deacylase 1	DTD1	Group	0.0988181
seq.21379.30	Ethanolamine kinase 2	ETNK2	Group	0.098818
seq.6420.4	Succinate dehydrogenase assembly factor 2, mitochondrial	SDHAF2	Group	0.0987894
seq.8092.29	Interleukin-6 receptor subunit alpha	IL6R	Group	0.0987023
seq.8480.29	EGF-containing fibulin-like extracellular matrix protein 1	EFEMP1	Group	0.0986329
seq.8458.16	Alpha-synuclein	SNCA	Group	0.098493
seq.6289.78	Rho GTPase-activating protein 36	ARHGAP36	Group	0.0984855
seq.18276.34	T-cell leukemia/lymphoma protein 1B	TCL1B	Group	0.0984426
seq.11709.29	Carnitine O-palmitoyltransferase 1, muscle isoform	CPT1B	BMI	0.0984246
seq.12684.5	Adseverin	SCIN	Group	0.0984097
seq.3042.7	Myoglobin	MB	Group	0.098389
seq.15631.18	Pregnancy-specific beta-1-glycoprotein 1	PSG1	Group	0.0983229
seq.18184.28	GMP synthase [glutamine-hydrolyzing]	GMPS	Group	0.0982955
seq.25211.14	Guanine nucleotide-binding protein G(I)/G(S)/G(O) gamma-12 subunit	GNG12	BMI	0.0982844
seq.11232.46	Transcobalamin-1	TCN1	Group	0.0982744
seq.12646.2	Ribulose-phosphate 3-epimerase	RPE	Group	0.0981322
seq.21439.37	Hematopoietic lineage cell-specific protein	HCLS1	Group	0.0981049
seq.22371.46	Protein FAM110A	FAM110A	Group	0.0980919
seq.15588.17	Alpha-galactosidase A	GLA	Group	0.0980864
seq.25252.29	MTSS1-like protein	MTSS2	Group	0.0980857
seq.3422.4	Cyclin-dependent kinase 1:G2/mitotic-specific cyclin-B1 complex	CDK1|CCNB1	BMI	0.098058
seq.16307.22	Netrin receptor UNC5D	UNC5D	Group	0.098033
seq.24217.2	Calgranulin A	S100A8	Group	0.0980249
seq.16865.62	TATA-binding protein-associated factor 2N	TAF15	Group	0.0980009
seq.11416.23	F-box/LRR-repeat protein 4	FBXL4	Group	0.0979315
seq.17808.37	Omega-amidase NIT2	NIT2	Sex	0.0978818
seq.4707.50	14-3-3 protein eta	YWHAH	Group	0.0978536
seq.12687.2	2,4-dienoyl-CoA reductase, mitochondrial	DECR1	Group	0.0977539
seq.8337.65	Receptor-type tyrosine-protein phosphatase U	PTPRU	Group	0.0977416
seq.10490.3	Dolichyl-diphosphooligosaccharide--protein glycosyltransferase subunit 1	RPN1	Group	0.0976989
seq.22838.39	Zinc finger protein 230	ZNF230	Group	0.0976657
seq.11260.47	SUN domain-containing protein 5	SUN5	Group	0.0976434
seq.23528.199	Phytanoyl-CoA hydroxylase-interacting protein-like	PHYHIPL	Sex	0.0975864
seq.5748.20	Acid ceramidase	ASAH1	Group	0.0975849
seq.11277.23	Cyclic AMP-dependent transcription factor ATF-6 alpha	ATF6	Sex	0.0975783
seq.9835.16	Aldehyde dehydrogenase family 1 member A3	ALDH1A3	Group	0.0975718
seq.4971.1	Cathepsin Z	CTSZ	Group	0.0975288
seq.24408.30	Muscleblind-like protein 1	MBNL1	Group	0.0975016
seq.21441.20	gp75	TYRP1	Group	0.0974253
seq.6609.22	2',3'-cyclic-nucleotide 3'-phosphodiesterase	CNP	Group	0.0974136
seq.4982.54	Elafin	PI3	Sex	0.0973274
seq.2950.57	Insulin-like growth factor-binding protein 4	IGFBP4	BMI	0.0973028
seq.5609.92	Protein FAM19A5	TAFA5	Group	0.0972178
seq.19223.6	Ras-related protein Rab-1A	RAB1A	Group	0.0971808
seq.17691.1	Tripeptidyl-peptidase 1	TPP1	Sex	0.0971669
seq.6518.85	Appetite-regulating hormone	GHRL	Group	0.0971528
seq.21430.4	Cytosolic phospholipase A2 alpha	PLA2G4A	Sex	0.097145
seq.6289.78	Rho GTPase-activating protein 36	ARHGAP36	Age	0.0970809
seq.5253.1	Calcium/calmodulin-dependent 3',5'-cyclic nucleotide phosphodiesterase 1A	PDE1A	Group	0.0970494
seq.20991.2	LIM domain-containing protein 2	LIMD2	Group	0.0970233
seq.25301.48	Dual specificity tyrosine-phosphorylation-regulated kinase 1A	DYRK1A	Sex	0.0969353
seq.15452.5	5'-Nucleotidase	NT5E	Group	0.0966642
seq.3397.7	Tyrosine-protein phosphatase non-receptor type 11	PTPN11	Group	0.0966455
seq.2796.62	Fibrinogen	FGA|FGB|FGG	Group	0.0966255
seq.6334.9	Inactive gamma-glutamyltranspeptidase 2	GGT2	Age	0.0965339
seq.18347.15	Laminin-2	LAMA2|LAMB1|LAMC1	BMI	0.0964625
seq.14687.6	Perilipin-3	PLIN3	Group	0.0962818
seq.13488.3	Arfaptin-1	ARFIP1	Group	0.096274
seq.18215.5	Probable tRNA(His) guanylyltransferase	THG1L	Sex	0.0962498
seq.25211.14	Guanine nucleotide-binding protein G(I)/G(S)/G(O) gamma-12 subunit	GNG12	Group	0.0961415
seq.17683.2	COMM domain-containing protein 9	COMMD9	Group	0.0959824
seq.4913.78	C-C motif chemokine 16	CCL16	Fasting_baseline	0.0958192
seq.17805.35	Survival of motor neuron-related-splicing factor 30	SMNDC1	Group	0.0957954
seq.3232.28	Tartrate-resistant acid phosphatase type 5	ACP5	Group	0.0957822
seq.14670.1	Ski-like protein	SKIL	Group	0.0957766
seq.11205.10	Integrin beta-7	ITGB7	Group	0.0957591
seq.3554.24	Adiponectin	ADIPOQ	Group	0.0957302
seq.18819.21	Peptidyl-prolyl cis-trans isomerase C	PPIC	BMI	0.0957214
seq.12396.19	3-hydroxyisobutyryl-CoA hydrolase, mitochondrial	HIBCH	Group	0.0956011
seq.19132.1	39S ribosomal protein L2, mitochondrial	MRPL2	Group	0.0954389
seq.21210.33	DNA polymerase beta	POLB	Group	0.095374
seq.22486.58	Keratin, type II cytoskeletal 6A	KRT6A	Fasting_baseline	0.095335
seq.9757.29	Protein enabled homolog	ENAH	Group	0.0953255
seq.5542.22	Neuropilin-1	NRP1	Group	0.0952876
seq.12612.37	Proteasome subunit beta type-1	PSMB1	Group	0.0952424
seq.4153.11	Alpha-1-antichymotrypsin complex	SERPINA3	Group	0.0951465
seq.14005.2	Chromodomain-helicase-DNA-binding protein 7	CHD7	Group	0.0951157
seq.24304.3	EF-hand calcium-binding domain-containing protein 4B	CRACR2A	Group	0.0951044
seq.25967.34	Metalloproteinase inhibitor 1	TIMP1	Group	0.0950148
seq.9361.7	Protocadherin alpha-C2	PCDHAC2	Group	0.0949594
seq.9294.45	Microfibrillar-associated protein 2	MFAP2	Group	0.0949038
seq.3509.1	C-C motif chemokine 15	CCL15	Group	0.0949003
seq.20972.37	Cleavage and polyadenylation specificity factor subunit 5	NUDT21	Group	0.0947985
seq.23677.30	NCK-interacting protein with SH3 domain	NCKIPSD	Group	0.0947461
seq.13114.50	Lumican	LUM	Age	0.0947274
seq.8545.14	Uncharacterized protein C17orf78	C17orf78	Group	0.0946199
seq.14287.6	Ras-related protein Rab-5C	RAB5C	Group	0.0944406
seq.3336.50	Tissue factor pathway inhibitor	TFPI	Group	0.0943656
seq.14025.18	Tumor necrosis factor receptor superfamily member 9	TNFRSF9	Group	0.0943503
seq.25299.11	Nuclear receptor coactivator 7	NCOA7	Group	0.0942894
seq.18931.40	Slit homolog 3 protein	SLIT3	BMI	0.0942827
seq.7097.8	Testis-specific chromodomain protein Y 1	CDY1	BMI	0.0942501
seq.5613.75	Linker for activation of T-cells family member 2	LAT2	Group	0.0942313
seq.14332.3	Ras-related protein Ral-A	RALA	Group	0.0941173
seq.21181.10	LRP2-binding protein	LRP2BP	Group	0.0940914
seq.21350.29	Protein lin-28 homolog B	LIN28B	Sex	0.0940913
seq.17154.2	Prostaglandin E synthase 3	PTGES3	Group	0.09406
seq.2705.5	C-C motif chemokine 25	CCL25	Group	0.0940467
seq.9261.14	Ephrin type-B receptor 6	EPHB6	BMI	0.0940329
seq.15606.19	Keratin, type I cytoskeletal 19	KRT19	Age	0.0940123
seq.2615.60	Ephrin-A5	EFNA5	Group	0.0939904
seq.11098.1	Pyridoxal kinase	PDXK	Group	0.093971
seq.3445.53	Interleukin-15 receptor subunit alpha	IL15RA	Group	0.0938452
seq.11211.7	Tubulin-specific chaperone E	TBCE	Group	0.0938425
seq.20378.110	Leucine zipper transcription factor-like protein 1	LZTFL1	Group	0.0938333
seq.21126.27	Glutamine--fructose-6-phosphate aminotransferase [isomerizing] 1	GFPT1	Group	0.0937956
seq.3314.74	GDNF family receptor alpha-1	GFRA1	Age	0.0937754
seq.10053.5	Integrin-linked protein kinase	ILK	Group	0.0937309
seq.13130.150	Hexokinase-2	HK2	Group	0.093667
seq.13933.276	NGFI-A-binding protein 1	NAB1	BMI	0.0936168
seq.20454.24	SOSS complex subunit B2	NABP1	Group	0.093612
seq.2811.27	Angiopoietin-1	ANGPT1	Group	0.0936108
seq.11355.10	Eukaryotic translation initiation factor 5A-2	EIF5A2	Group	0.093575
seq.14603.51	Uncharacterized protein KIAA0040	KIAA0040	Group	0.0934865
seq.14271.23	Ras-related protein Rab-6B	RAB6B	Group	0.0933835
seq.7012.35	Vascular non-inflammatory molecule 2	VNN2	Group	0.0933639
seq.21290.66	Checkpoint protein HUS1	HUS1	Group	0.0932997
seq.20130.144	Casein kinase I isoform gamma-1	CSNK1G1	Group	0.0932821
seq.10367.62	Interleukin-12	IL12A|IL12B	Group	0.0932723
seq.24957.6	Espin	None	BMI	0.0932676
seq.10833.64	Hedgehog-interacting protein	HHIP	Sex	0.0932479
seq.18383.9	Peptidyl-prolyl cis-trans isomerase FKBP3	FKBP3	Group	0.0932258
seq.9050.170	Arginine/serine-rich protein 1	RSRP1	Group	0.0931816
seq.18273.14	G antigen 2D	GAGE2D	Group	0.0931543
seq.12763.69	Zinc finger protein 334	ZNF334	Group	0.0930693
seq.8221.19	Macrophage migration inhibitory factor	MIF	Group	0.0930682
seq.21698.11	Integrin a11b1	ITGA11|ITGB1	Group	0.0930163
seq.17802.4	Sialic acid synthase	NANS	Sex	0.0929624
seq.25414.11	Late cornified envelope protein 3B	LCE3B	Age	0.0929392
seq.5493.17	Serine/threonine-protein kinase WNK3	WNK3	Group	0.0929041
seq.2617.56	Receptor tyrosine-protein kinase erbB-3	ERBB3	Group	0.0928314
seq.5687.5	Glucosidase 2 subunit beta	PRKCSH	BMI	0.0927935
seq.21289.36	Sperm-associated antigen 7	SPAG7	Fasting_baseline	0.0927831
seq.13654.1	Rho-associated protein kinase 2	ROCK2	Group	0.092689
seq.3538.26	Aromatic-L-amino-acid decarboxylase	DDC	BMI	0.0926446
seq.3171.57	Amyloid beta A4 protein	APP	Group	0.0926082
seq.18868.7	Chromobox protein homolog 3	CBX3	Group	0.0925635
seq.13082.9	Protein unc-45 homolog A	UNC45A	Group	0.0924965
seq.18338.26	Isocitrate dehydrogenase [NADP] cytoplasmic	IDH1	Group	0.0924565
seq.11664.32	ADP-ribosylation factor GTPase-activating protein 2	ARFGAP2	Group	0.0923956
seq.19189.2	Ubiquitin carboxyl-terminal hydrolase 14	USP14	Sex	0.0921904
seq.8268.98	Heparan sulfate glucosamine 3-O-sulfotransferase 3A1	HS3ST3A1	Group	0.0920718
seq.25463.3	cAMP-dependent protein kinase type II-beta regulatory subunit	PRKAR2B	Group	0.0920475
seq.6321.65	Protocadherin gamma-A10	PCDHGA10	Group	0.0920213
seq.15336.7	Selenoprotein M	SELENOM	Group	0.0919969
seq.4771.10	Acid sphingomyelinase-like phosphodiesterase 3a	SMPDL3A	Group	0.0919041
seq.19207.119	Adenosine kinase	ADK	Sex	0.0918956
seq.22381.1	Endoribonuclease LACTB2	LACTB2	Group	0.091829
seq.19294.26	Cysteine-rich PDZ-binding protein	CRIPT	Group	0.0918265
seq.3758.68	Activated Protein C	PROC	Sex	0.0917786
seq.19446.1	GMP reductase 2	GMPR2	Group	0.091776
seq.21350.29	Protein lin-28 homolog B	LIN28B	Group	0.0915571
seq.7875.86	Pleckstrin	PLEK	Group	0.0915543
seq.11531.24	V-type immunoglobulin domain-containing suppressor of T-cell activation	VSIR	Group	0.0915213
seq.23278.13	39S ribosomal protein L12, mitochondrial	MRPL12	Group	0.0915064
seq.11454.87	Eukaryotic translation initiation factor 3 subunit G	EIF3G	Group	0.0914255
seq.19635.69	Fibroleukin	FGL2	Group	0.0912986
seq.14013.11	TRAF family member-associated NF-kappa-B activator	TANK	Group	0.0912767
seq.22858.3	Mitogen-activated protein kinase 6	MAPK6	Group	0.0912382
seq.7249.307	Bcl-2-like protein 10	BCL2L10	Age	0.0911767
seq.2946.52	Complement factor D	CFD	Group	0.0911595
seq.25036.10	Ran GTPase-activating protein 1	RANGAP1	Group	0.0911424
seq.3620.67	Interleukin-22 receptor subunit alpha-1	IL22RA1	Group	0.0910412
seq.9880.33	Tryptophan 2,3-dioxygenase	TDO2	Group	0.0910261
seq.22392.5	SERTA domain-containing protein 3	SERTAD3	Group	0.0909537
seq.11186.12	Transmembrane protein 52	TMEM52	Group	0.090953
seq.9738.7	FAS-associated factor 2	FAF2	Group	0.0909522
seq.5463.22	Growth arrest-specific protein 1	GAS1	Group	0.09088
seq.13590.1	Oligoribonuclease, mitochondrial	REXO2	Group	0.0908793
seq.21713.11	Reelin	RELN	Group	0.090737
seq.9416.77	Carboxypeptidase M	CPM	Sex	0.0906522
seq.22796.17	Transcriptional adapter 1	TADA1	Sex	0.0906277
seq.4159.130	Complement factor H	CFH	Sex	0.0906144
seq.3379.29	Protein kinase C iota type	PRKCI	Group	0.090613
seq.11310.8	Desmoglein-3	DSG3	Sex	0.0905409
seq.15363.32	Apolipoprotein A-V	APOA5	Group	0.090483
seq.10553.8	Torsin-1A-interacting protein 2	TOR1AIP2	Group	0.0904481
seq.19270.26	Tyrosine--tRNA ligase, cytoplasmic	YARS1	Group	0.0904268
seq.25115.21	FH1/FH2 domain-containing protein 1	FHOD1	Group	0.0904068
seq.23535.3	Protein FAM45A	DENND10	Group	0.0903152
seq.23557.110	F-actin-capping protein subunit beta	CAPZB	Group	0.0903081
seq.25493.11	Protein FAM221B	FAM221B	Group	0.0902982
seq.10910.6	Carcinoembryonic antigen-related cell adhesion molecule 4	CEACAM4	Group	0.0902452
seq.15602.43	Interleukin-6 receptor subunit alpha	IL6R	Group	0.0902401
seq.11421.10	EH domain-containing protein 4	EHD4	Group	0.0901947
seq.12720.71	Ubiquilin-4	UBQLN4	Group	0.0899692
seq.19294.26	Cysteine-rich PDZ-binding protein	CRIPT	BMI	0.0898561
seq.13477.65	Leukotriene B4 receptor 1	LTB4R	Group	0.0897935
seq.24318.13	FYVE, RhoGEF and PH domain-containing protein 2	FGD2	Group	0.089702
seq.3042.7	Myoglobin	MB	Sex	0.08968
seq.17778.19	Ras-related protein Rab-32	RAB32	Group	0.0896031
seq.9940.35	Dual specificity phosphatase 28	DUSP28	Group	0.0895745
seq.8484.24	Leptin	LEP	Group	0.0895422
seq.7123.25	39S ribosomal protein L52, mitochondrial	MRPL52	Group	0.0894555
seq.2692.74	Phospholipase A2, membrane associated	PLA2G2A	Group	0.089438
seq.19266.35	Ras GTPase-activating protein-binding protein 1	G3BP1	Group	0.0893792
seq.12532.28	Ubiquitin-conjugating enzyme E2 R1	CDC34	Fasting_baseline	0.0893767
seq.3043.49	SPARC	SPARC	Group	0.0893112
seq.2823.7	COMM domain-containing protein 7	COMMD7	Sex	0.0892982
seq.11601.26	ATP-dependent RNA helicase DHX8	DHX8	BMI	0.0892342
seq.15475.4	Phospholipid transfer protein	PLTP	Group	0.0891863
seq.13503.19	PRA1 family protein 3	ARL6IP5	Group	0.0891779
seq.2666.53	Decorin	DCN	Age	0.0891569
seq.25964.12	Complement C1q tumor necrosis factor-related protein 4	C1QTNF4	Sex	0.088978
seq.9883.29	Lactoylglutathione lyase	GLO1	Group	0.0887813
seq.8295.16	Noelin-2	OLFM2	Group	0.088625
seq.14711.27	Cystatin-M	CST6	Fasting_baseline	0.0885466
seq.5694.57	SPARC-related modular calcium-binding protein 1	SMOC1	BMI	0.0884849
seq.3858.5	Low molecular weight phosphotyrosine protein phosphatase	ACP1	Group	0.0884799
seq.10339.48	Gamma-enolase	ENO2	Group	0.0884789
seq.22826.2	Von Hippel-Lindau-like protein	VHLL	Sex	0.0884781
seq.11117.2	Spermatogenesis-associated protein 20	SPATA20	Group	0.0884225
seq.13602.6	NHP2-like protein 1	SNU13	Group	0.0883992
seq.8545.14	Uncharacterized protein C17orf78	C17orf78	Age	0.0883327
seq.24681.2	Phosphoserine phosphatase	PSPH	Group	0.0882629
seq.10605.22	Adipocyte plasma membrane-associated protein	APMAP	Group	0.0882344
seq.5030.52	NAD-dependent protein deacetylase sirtuin-2	SIRT2	Group	0.0881164
seq.17777.31	Serine dehydratase-like	SDSL	Sex	0.0880646
seq.10035.6	Dual specificity protein phosphatase 4	DUSP4	Group	0.0880594
seq.2775.54	Interleukin-17F	IL17F	Group	0.0880396
seq.5140.56	Netrin receptor UNC5D	UNC5D	Group	0.0879217
seq.6530.63	Opiorphin prepropeptide	OPRPN	Sex	0.0878985
seq.4543.65	Collagen alpha-1(XXIII) chain	COL23A1	Group	0.0878955
seq.7795.14	NKG2-E type II integral membrane protein	KLRC3	Sex	0.0878185
seq.14216.35	Probable ATP-dependent RNA helicase DDX46	DDX46	Group	0.0877749
seq.5867.60	Arginase-1	ARG1	Group	0.0876899
seq.7927.16	Alpha-N-acetylgalactosaminide alpha-2,6-sialyltransferase 5	ST6GALNAC5	BMI	0.0876387
seq.4962.52	Cerebral dopamine neurotrophic factor	CDNF	Group	0.0875801
seq.12358.6	Immunoglobulin-binding protein 1	IGBP1	Group	0.0874461
seq.12367.52	Macoilin	MACO1	Group	0.0874229
seq.21989.12	Mitogen-activated protein kinase kinase kinase kinase 5	MAP4K5	Group	0.0873591
seq.4393.3	Fibroblast growth factor 16	FGF16	Group	0.0872404
seq.6923.1	Procollagen-lysine,2-oxoglutarate 5-dioxygenase 2	PLOD2	Sex	0.0872308
seq.18313.4	Isoaspartyl peptidase/L-asparaginase	ASRGL1	Group	0.0871701
seq.11653.69	Sodium- and chloride-dependent glycine transporter 1	SLC6A9	Group	0.087122
seq.25921.3	Inhibin a subunit	INHA	Group	0.0870717
seq.9926.4	Protein S100-P	S100P	BMI	0.0869851
seq.11636.33	Transgelin-2	TAGLN2	Group	0.0869297
seq.11138.16	Runt-related transcription factor 3	RUNX3	Group	0.0868382
seq.23542.8	Golgi phosphoprotein 3-like	GOLPH3L	Group	0.0868098
seq.9886.28	DNA repair protein XRCC4	XRCC4	Group	0.0868016
seq.19488.1	Programmed cell death protein 6	PDCD6	Fasting_baseline	0.0867966
seq.25902.27	Glutamate dehydrogenase 1, mitochondrial	GLUD1	BMI	0.0867654
seq.23390.6	Coiled-coil domain-containing protein 107	CCDC107	Group	0.086758
seq.15626.223	Basement membrane-specific heparan sulfate proteoglycan core protein	HSPG2	Group	0.0867
seq.18289.16	C-C motif chemokine 15	CCL15	Group	0.0866599
seq.6909.40	Alpha-1,6-mannosyl-glycoprotein 2-beta-N-acetylglucosaminyltransferase	MGAT2	Age	0.0866019
seq.6896.3	Transmembrane protein C1orf162	C1orf162	Group	0.0865802
seq.4212.5	Epidermal growth factor receptor substrate 15-like 1	EPS15L1	Group	0.0865572
seq.17819.30	Acylpyruvase FAHD1, mitochondrial	FAHD1	Group	0.0864368
seq.10970.3	Ecto-ADP-ribosyltransferase 3	ART3	BMI	0.0864144
seq.20928.39	Transcription elongation factor A protein-like 7	TCEAL7	BMI	0.0862652
seq.24648.8	Histone RNA hairpin-binding protein	SLBP	Group	0.0862556
seq.19261.12	Syntenin-2	SDCBP2	Group	0.0862177
seq.3685.53	Membrane frizzled-related protein	MFRP	Fasting_baseline	0.0861847
seq.9543.131	Conserved oligomeric Golgi complex subunit 8	COG8	Sex	0.0861763
seq.22392.5	SERTA domain-containing protein 3	SERTAD3	Age	0.086136
seq.10418.36	Syntaxin-12	STX12	Group	0.0861018
seq.6621.10	Prorelaxin H2	RLN2	Group	0.0860837
seq.17737.7	Isovaleryl-CoA dehydrogenase, mitochondrial	IVD	Group	0.0860501
seq.23649.6	Kelch-like protein 2	KLHL2	Group	0.0859662
seq.24468.36	Beta-adducin	ADD2	Group	0.0859408
seq.24681.2	Phosphoserine phosphatase	PSPH	Sex	0.0856707
seq.11252.30	Leucine-rich repeat and calponin homology domain-containing protein 4	LRCH4	Group	0.0856279
seq.21126.27	Glutamine--fructose-6-phosphate aminotransferase [isomerizing] 1	GFPT1	BMI	0.0855705
seq.2614.28	Ephrin-A4	EFNA4	Group	0.0855394
seq.3642.4	SLAM family member 5	CD84	Group	0.085498
seq.25459.3	O-acetyl-ADP-ribose deacetylase MACROD2	MACROD2	Age	0.0854752
seq.9744.139	DnaJ homolog subfamily A member 4	DNAJA4	Group	0.0854072
seq.18315.38	Receptor-transporting protein 4	RTP4	Group	0.085377
seq.6974.6	HLA class II histocompatibility antigen gamma chain	CD74	Group	0.0852779
seq.24446.65	Muscleblind-like protein 2	MBNL2	Group	0.0852147
seq.23543.92	Probable tRNA pseudouridine synthase 1	TRUB1	Sex	0.0852044
seq.21321.2	U2 small nuclear ribonucleoprotein AAE	SNRPA1	Group	0.0851564
seq.8364.74	Uronyl 2-sulfotransferase	UST	BMI	0.0850784
seq.19570.12	Fibroblast growth factor 8	FGF8	Group	0.0850762
seq.11422.2	Homeobox protein DLX-3	DLX3	Sex	0.0849441
seq.7924.7	T-cell surface glycoprotein CD3 gamma chain	CD3G	Group	0.0849272
seq.12763.69	Zinc finger protein 334	ZNF334	BMI	0.0849051
seq.2212.69	Tissue-type plasminogen activator	PLAT	Group	0.0848364
seq.15509.2	Alpha-N-acetylglucosaminidase	NAGLU	Group	0.0848234
seq.5475.10	Protein kinase C beta type (splice variant beta-II)	PRKCB	Group	0.0848052
seq.11196.31	Collagen alpha-3(VI) chain	COL6A3	Group	0.0847931
seq.5105.2	Reticulon-4 receptor	RTN4R	Group	0.0847333
seq.21341.19	Charged multivesicular body protein 4a	CHMP4A	Group	0.084733
seq.14131.37	Ephrin-B2	EFNB2	Group	0.0846205
seq.17366.6	DCN1-like protein 1	DCUN1D1	Group	0.0845966
seq.14689.3	Protein SEC13 homolog	SEC13	Group	0.0845922
seq.5443.62	Atrial natriuretic factor	NPPA	Group	0.0845193
seq.24309.14	Synaptotagmin-like protein 2	SYTL2	Group	0.0844911
seq.18313.4	Isoaspartyl peptidase/L-asparaginase	ASRGL1	Fasting_baseline	0.0844639
seq.17436.193	Casein kinase I isoform gamma-2	CSNK1G2	Group	0.0843749
seq.11147.17	Trem-like transcript 1 protein	TREML1	Sex	0.0842544
seq.25964.12	Complement C1q tumor necrosis factor-related protein 4	C1QTNF4	Age	0.0842235
seq.20586.18	Contactin-3	CNTN3	Group	0.0842105
seq.12430.78	Polyadenylate-binding protein-interacting protein 1	PAIP1	Sex	0.0841801
seq.14208.3	Retinoid-binding protein 7	RBP7	Group	0.0841283
seq.10924.258	Neuferricin	CYB5D2	Group	0.0840064
seq.10424.31	Neural proliferation differentiation and control protein 1	NPDC1	Group	0.0839231
seq.3717.23	Luciferin 4-monooxygenase_PHOPY		Group	0.0838967
seq.24923.27	Secernin-3	SCRN3	Group	0.0838698
seq.5708.1	Liver-expressed antimicrobial peptide 2	LEAP2	Age	0.0838327
seq.7083.74	Matrilin-4	MATN4	BMI	0.0838102
seq.17490.4	SH3 domain-binding glutamic acid-rich-like protein 3	SH3BGRL3	Group	0.0837223
seq.19144.9	Transcription factor 4	TCF4	Group	0.0837084
seq.18931.40	Slit homolog 3 protein	SLIT3	Group	0.0836395
seq.6256.9	Lymphocyte antigen 6 complex locus protein G6c	LY6G6C	Sex	0.0836325
seq.8095.213	Peptidyl-prolyl cis-trans isomerase F, mitochondrial	PPIF	Group	0.0836178
seq.2449.1	Calcium-dependent phospholipase A2	PLA2G5	Age	0.0836024
seq.7083.74	Matrilin-4	MATN4	Fasting_baseline	0.0835866
seq.12747.89	RNA-binding protein 3	RBM3	BMI	0.0835375
seq.8360.169	Natural cytotoxicity triggering receptor 1	NCR1	Group	0.0835092
seq.3216.2	Polymeric immunoglobulin receptor	PIGR	Sex	0.0833446
seq.24252.85	Probable peptide chain release factor C12orf65, mitochondrial	C12orf65	Group	0.0833137
seq.3620.67	Interleukin-22 receptor subunit alpha-1	IL22RA1	Fasting_baseline	0.0832896
seq.9224.20	Prolactin receptor	PRLR	Group	0.0832878
seq.12532.28	Ubiquitin-conjugating enzyme E2 R1	CDC34	Group	0.0832766
seq.13933.276	NGFI-A-binding protein 1	NAB1	Group	0.0832665
seq.9604.14	Cadherin-11	CDH11	Group	0.0832572
seq.18397.5	Aldo-keto reductase family 1 member C4	AKR1C4	Group	0.0832104
seq.11715.1	POU domain, class 2, transcription factor 1	POU2F1	Group	0.0832095
seq.4560.34	Tyrosine-protein kinase Lck	LCK	Group	0.0831924
seq.5347.59	G2/mitotic-specific cyclin-B1	CCNB1	Group	0.0831542
seq.14093.10	Fms-related tyrosine kinase 3 ligand	FLT3LG	Group	0.0831012
seq.18255.6	NADH-cytochrome b5 reductase 1	CYB5R1	Group	0.0830917
seq.12876.39	Sperm flagellar protein 1	SPEF1	BMI	0.0830824
seq.7955.195	Inter-alpha-trypsin inhibitor heavy chain H1	ITIH1	BMI	0.0830665
seq.8973.23	Fc receptor-like protein 4	FCRL4	BMI	0.0830603
seq.7110.2	DnaJ homolog subfamily B member 11	DNAJB11	Group	0.0830449
seq.10513.13	Calsenilin	KCNIP3	BMI	0.083027
seq.17370.186	Mycophenolic acid acyl-glucuronide esterase, mitochondrial	ABHD10	Group	0.0830121
seq.12993.21	Nuclear protein localization protein 4 homolog	NPLOC4	Group	0.0829265
seq.4258.15	Proliferation-associated protein 2G4	PA2G4	Group	0.0829027
seq.12626.6	Sentrin-specific protease 7	SENP7	Sex	0.0828995
seq.5087.5	Interleukin-22 receptor subunit alpha-2	IL22RA2	BMI	0.0828466
seq.9870.17	Tryptophan--tRNA ligase, cytoplasmic	WARS1	Group	0.0828174
seq.20948.16	U8 snoRNA-decapping enzyme	NUDT16	Group	0.0827937
seq.6285.71	Malectin	MLEC	Group	0.0827093
seq.9541.15	Beta-1,3-galactosyltransferase 1	B3GALT1	Group	0.0826845
seq.25414.11	Late cornified envelope protein 3B	LCE3B	Group	0.0826469
seq.2692.74	Phospholipase A2, membrane associated	PLA2G2A	Age	0.0826466
seq.8963.8	Vesicle transport through interaction with t-SNAREs homolog 1B	VTI1B	Group	0.0825536
seq.23187.9	Deubiquitinating protein VCIP135	VCPIP1	Group	0.0825312
seq.22572.19	Pepsin A-4	PGA4	Group	0.0824808
seq.17404.5	ADP-ribosylation factor-like protein 5B	ARL5B	Group	0.0824622
seq.23326.10	Glutathione S-transferase A2	GSTA2	Sex	0.0824583
seq.4179.57	14-3-3 protein gamma	YWHAG	Group	0.0823917
seq.21533.51	Lymphocyte-specific protein 1	LSP1	Group	0.0823891
seq.9573.108	Thioredoxin domain-containing protein 11	TXNDC11	Group	0.0823791
seq.5410.53	Cadherin-15	CDH15	Group	0.082316
seq.23597.11	Arf-GAP domain and FG repeat-containing protein 2	AGFG2	Group	0.082294
seq.12524.18	Diamine acetyltransferase 2	SAT2	Group	0.0822572
seq.10668.5	Syntaxin-4	STX4	Group	0.0822368
seq.3432.21	Ephrin type-A receptor 3	EPHA3	Group	0.0822207
seq.3717.23	Luciferin 4-monooxygenase_PHOPY		BMI	0.0821831
seq.6603.18	Anosmin-1	ANOS1	Group	0.0821216
seq.5532.53	Fibroblast growth factor receptor 1	FGFR1	Group	0.0821178
seq.6217.23	Sulfhydryl oxidase 1	QSOX1	Group	0.0821058
seq.11369.23	Alcohol dehydrogenase class-3	ADH5	BMI	0.0821029
seq.8307.47	UPF0696 protein C11orf68	C11orf68	Group	0.0820429
seq.8011.96	Iron/zinc purple acid phosphatase-like protein	ACP7	Group	0.0820315
seq.6248.68	Tumor necrosis factor receptor superfamily member 6	FAS	Age	0.081995
seq.10819.108	Fibulin-1	FBLN1	Group	0.0819937
seq.3474.19	Thrombospondin-1	THBS1	Group	0.0819461
seq.18327.6	Sorting nexin-5	SNX5	Group	0.081908
seq.24674.22	Egl nine homolog 2	EGLN2	Group	0.0819009
seq.20928.39	Transcription elongation factor A protein-like 7	TCEAL7	Group	0.0818908
seq.24904.121	Syntaxin-binding protein 4	STXBP4	Fasting_baseline	0.0818789
seq.2737.22	Protein NOV homolog	CCN3	Group	0.0817823
seq.6603.18	Anosmin-1	ANOS1	Age	0.0817805
seq.3045.72	Pleiotrophin	PTN	BMI	0.0817704
seq.15474.7	Peptidyl-prolyl cis-trans isomerase NIMA-interacting 1	PIN1	Group	0.0817287
seq.21495.134	Prosaposin receptor GPR37	GPR37	Group	0.0817215
seq.15303.63	Protein S100-A5	S100A5	Group	0.0816637
seq.22037.47	EF-hand domain-containing protein D2	EFHD2	Group	0.0816602
seq.21660.4	GTP-binding protein SAR1b	SAR1B	Group	0.0816366
seq.20221.26	cAMP-specific 3',5'-cyclic phosphodiesterase 4C	PDE4C	Group	0.0816242
seq.4989.7	Fibrinogen gamma chain	FGG	Group	0.0816117
seq.17783.9	Cob(I)yrinic acid a,c-diamide adenosyltransferase, mitochondrial	MMAB	Group	0.0816095
seq.16809.1	Nucleoside diphosphate kinase, mitochondrial	NME4	Group	0.0815833
seq.7628.40	Cysteine-rich with EGF-like domain protein 1	CRELD1	Group	0.0815353
seq.3285.23	Complement C1r subcomponent	C1R	Group	0.0815163
seq.7146.5	Protein disulfide-isomerase A4	PDIA4	Group	0.081433
seq.18910.45	Protein lin-7 homolog A	LIN7A	Age	0.0814297
seq.11237.49	Procollagen C-endopeptidase enhancer 1	PCOLCE	Sex	0.0813991
seq.15414.316	L-lactate dehydrogenase A chain	LDHA	Group	0.0812499
seq.9793.145	Immunoglobulin superfamily DCC subclass member 4	IGDCC4	Group	0.081249
seq.19152.4	Protein phosphatase inhibitor 2	PPP1R2	Group	0.0812202
seq.23304.1	Protein NipSnap homolog 3B	NIPSNAP3B	Group	0.081194
seq.17691.1	Tripeptidyl-peptidase 1	TPP1	Group	0.0811756
seq.4560.34	Tyrosine-protein kinase Lck	LCK	Sex	0.0811713
seq.7267.2	Serine palmitoyltransferase 2	SPTLC2	Group	0.0811393
seq.21728.4	Ubiquitin carboxyl-terminal hydrolase 2	USP2	Group	0.0811333
seq.13669.6	Fibroblast growth factor receptor 3	FGFR3	Group	0.0811274
seq.25273.80	Caldesmon	CALD1	Group	0.0811121
seq.5606.24	Microfibrillar-associated protein 1	MFAP1	Group	0.0810791
seq.19293.6	Vacuolar protein sorting-associated protein 26A	VPS26A	Group	0.0810137
seq.23640.10	EH domain-containing protein 2	EHD2	BMI	0.0809787
seq.13097.11	Bcl-2-like protein 2	BCL2L2	Group	0.0809569
seq.11121.56	Brorin	VWC2	Age	0.0809531
seq.18236.3	Galectin-related protein	LGALSL	Group	0.0809124
seq.17814.8	3'(2'),5'-bisphosphate nucleotidase 1	BPNT1	Group	0.0808864
seq.7917.17	Carboxypeptidase D	CPD	Group	0.0808465
seq.15395.15	Glutathione S-transferase Mu 1	GSTM1	Age	0.0808239
seq.7204.1	Carcinoembryonic antigen-related cell adhesion molecule 21	CEACAM21	Group	0.0807326
seq.11369.23	Alcohol dehydrogenase class-3	ADH5	Group	0.0806989
seq.10615.18	Myelin protein P0	MPZ	BMI	0.0806603
seq.11696.7	Cellular retinoic acid-binding protein 2	CRABP2	BMI	0.0806446
seq.5020.50	Phosphoglycerate kinase 1	PGK1	Group	0.0806199
seq.11149.3	Toll-like receptor 1	TLR1	Group	0.0806185
seq.16780.6	Heat shock 70 kDa protein 1A	HSPA1A	Group	0.0806009
seq.5798.3	BH3-interacting domain death agonist	BID	Group	0.0804782
seq.12475.48	Chloride intracellular channel protein 5	CLIC5	Group	0.0804486
seq.24698.12	Pre-mRNA-splicing factor 18	PRPF18	BMI	0.0804475
seq.15374.15	Gastrokine-1	GKN1	Group	0.0803655
seq.5532.53	Fibroblast growth factor receptor 1	FGFR1	Sex	0.0803237
seq.7123.25	39S ribosomal protein L52, mitochondrial	MRPL52	Fasting_baseline	0.0802823
seq.23632.22	Schlafen-like protein 1	SLFNL1	Group	0.0802768
seq.5687.5	Glucosidase 2 subunit beta	PRKCSH	Group	0.0802708
seq.21590.9	Ankyrin repeat family A protein 2	ANKRA2	Group	0.0802528
seq.3714.49	Creatine kinase M-type:Creatine kinase B-type heterodimer	CKB|CKM	Group	0.0802178
seq.20950.159	Phosphoribosyltransferase domain-containing protein 1	PRTFDC1	Group	0.0801919
seq.23354.12	Beta-crystallin A2	CRYBA2	Group	0.0801778
seq.19311.15	Beta-crystallin S	CRYGS	Group	0.0801006
seq.23390.6	Coiled-coil domain-containing protein 107	CCDC107	Sex	0.0800865
seq.13541.1	Myc target protein 1	MYCT1	Group	0.080081
seq.13602.6	NHP2-like protein 1	SNU13	Sex	0.0800713
seq.7083.74	Matrilin-4	MATN4	Sex	0.0800309
seq.21241.1	N-acetyltransferase 6	NAA80	Group	0.0800162
seq.23616.4	Protein-arginine deiminase type-1	PADI1	Group	0.079915
seq.10818.36	Sphingomyelin phosphodiesterase	SMPD1	Group	0.0799089
seq.10885.36	Bombesin receptor-activated protein C6orf89	C6orf89	Age	0.0798635
seq.21767.129	Polypeptide N-acetylgalactosaminyltransferase 14	GALNT14	Sex	0.079805
seq.13631.1	Retinoblastoma-binding protein 5	RBBP5	BMI	0.0797925
seq.5982.50	Complement factor H-related protein 1	CFHR1	Group	0.07977
seq.20054.28	Cytoplasmic aconitate hydratase	ACO1	Group	0.0797327
seq.4883.56	Insulin	INS	Group	0.0797131
seq.5410.53	Cadherin-15	CDH15	BMI	0.0797131
seq.19317.114	Prostatic acid phosphatase	ACP3	Group	0.0797054
seq.3520.58	Transforming growth factor beta-3	TGFB3	Age	0.0796913
seq.25116.11	Coiled-coil domain-containing protein 9	CCDC9	BMI	0.079663
seq.12793.4	Piwi-like protein 1	PIWIL1	Age	0.0796438
seq.23422.47	Replication factor C 37 kDa subunit	RFC4	Group	0.0796368
seq.22142.4	Putative protein N-methyltransferase FAM86B1	FAM86B1	BMI	0.079599
seq.11692.21	SHC-transforming protein 4	SHC4	BMI	0.0794918
seq.18232.42	Phosphatidylinositol 5-phosphate 4-kinase type-2 beta	PIP4K2B	Group	0.0794622
seq.5909.51	Nucleoside diphosphate kinase A	NME1	Group	0.0794611
seq.19150.20	Phosphoribosyl pyrophosphate synthase-associated protein 2	PRPSAP2	Sex	0.079455
seq.8268.98	Heparan sulfate glucosamine 3-O-sulfotransferase 3A1	HS3ST3A1	Age	0.0794421
seq.2575.5	Leptin	LEP	Group	0.0794102
seq.15426.5	Sialidase-1	NEU1	Group	0.0793757
seq.14636.25	Ribonuclease UK114	RIDA	Sex	0.0793636
seq.11571.75	NKG2-E type II integral membrane protein	KLRC3	BMI	0.0793497
seq.14008.22	mRNA-decapping enzyme 1A	DCP1A	Group	0.0793215
seq.8358.30	Thioredoxin-dependent peroxide reductase, mitochondrial	PRDX3	Group	0.0792462
seq.9748.31	Glutathione S-transferase Mu 3	GSTM3	Group	0.0792385
seq.3314.74	GDNF family receptor alpha-1	GFRA1	Sex	0.0791999
seq.12540.25	Rho-related GTP-binding protein RhoG	RHOG	Group	0.0791444
seq.2625.53	Hsp90alpha	HSP90AA1	BMI	0.0790931
seq.13605.16	Annexin A10	ANXA10	Group	0.0790559
seq.9361.7	Protocadherin alpha-C2	PCDHAC2	BMI	0.0790425
seq.5751.14	LETM1 domain-containing protein 1	LETMD1	BMI	0.0790277
seq.9221.6	Inositol 1,4,5-trisphosphate receptor-interacting protein-like 1	ITPRIPL1	Group	0.0789548
seq.14007.22	Bifunctional 3'-phosphoadenosine 5'-phosphosulfate synthase 1	PAPSS1	Age	0.0789463
seq.16079.2	Tyrosine-protein kinase Tec	TEC	Group	0.0789335
seq.12849.25	GSK3-beta interaction protein	GSKIP	Sex	0.078917
seq.11428.31	PDZ and LIM domain protein 1	PDLIM1	Group	0.0789046
seq.19612.3	CD81 antigen	CD81	Group	0.0789009
seq.10801.11	Ephrin-A2	EFNA2	Group	0.0788571
seq.8390.25	Cytochrome c oxidase subunit 7A1, mitochondrial	COX7A1	Group	0.0788473
seq.11196.31	Collagen alpha-3(VI) chain	COL6A3	Age	0.0788094
seq.24698.12	Pre-mRNA-splicing factor 18	PRPF18	Group	0.0787993
seq.11490.42	Ubiquitin-like protein 4A	UBL4A	Group	0.0787571
seq.9077.10	Mannosyl-oligosaccharide 1,2-alpha-mannosidase IB	MAN1A2	Group	0.0786985
seq.7123.25	39S ribosomal protein L52, mitochondrial	MRPL52	BMI	0.0786609
seq.16760.2	Interleukin-26	IL26	Fasting_baseline	0.0786209
seq.18897.31	Histone deacetylase 2	HDAC2	Sex	0.0786183
seq.4250.23	NSFL1 cofactor p47	NSFL1C	Group	0.0785942
seq.11102.22	Regenerating islet-derived protein 4	REG4	Group	0.0785817
seq.17836.17	Protein S100-A16	S100A16	Group	0.0785145
seq.2705.5	C-C motif chemokine 25	CCL25	Sex	0.0784535
seq.21478.20	SMAD5	SMAD5	Group	0.0784053
seq.11328.9	U6 snRNA phosphodiesterase	USB1	BMI	0.0783689
seq.19366.8	Peroxisome assembly protein 26	PEX26	Sex	0.0783202
seq.3845.51	Dynein light chain roadblock-type 1	DYNLRB1	Group	0.0783192
seq.8697.38	Glypican-1	GPC1	Group	0.0783181
seq.3710.49	Angiostatin	PLG	Group	0.0783012
seq.2618.10	Receptor tyrosine-protein kinase erbB-4	ERBB4	Group	0.078037
seq.17366.6	DCN1-like protein 1	DCUN1D1	Age	0.0780245
seq.5020.50	Phosphoglycerate kinase 1	PGK1	BMI	0.0780139
seq.8449.103	Exendin-4_HELSU		Sex	0.0780022
seq.22421.79	E3 ubiquitin-protein ligase pellino homolog 1	PELI1	Group	0.0779911
seq.16610.13	Low-density lipoprotein receptor-related protein 10	LRP10	Group	0.077914
seq.22813.5	TPT1-like protein	FLJ44635	Group	0.0779093
seq.7228.2	Alpha-N-acetylgalactosaminide alpha-2,6-sialyltransferase 6	ST6GALNAC6	BMI	0.077897
seq.3507.1	Malic dehydrogenase_THETH	mdh	Group	0.0778683
seq.15416.54	Lysozyme g-like protein 2	LYG2	Group	0.0778659
seq.10967.12	Prolactin	PRL	Group	0.0778632
seq.8086.49	Integral membrane protein 2B	ITM2B	Sex	0.077862
seq.24247.13	UPF0235 protein C15orf40	C15orf40	Group	0.0778342
seq.22578.17	Roundabout homolog 2	ROBO2	Group	0.0777927
seq.21661.82	Dentin matrix protein 4	FAM20C	Group	0.0777839
seq.12976.49	Vinexin b	SORBS3	Group	0.0777745
seq.6923.1	Procollagen-lysine,2-oxoglutarate 5-dioxygenase 2	PLOD2	Group	0.0777376
seq.8004.15	Glyceraldehyde-3-phosphate dehydrogenase, testis-specific	GAPDHS	Group	0.0777191
seq.22847.18	Serine/threonine-protein kinase 4	STK4	Group	0.07754
seq.23387.18	TIP41-like protein	TIPRL	Sex	0.0775381
seq.20535.68	Interleukin-17 receptor E	IL17RE	BMI	0.0775319
seq.2571.12	Insulin-like growth factor-binding protein 3	IGFBP3	Age	0.0775072
seq.19366.8	Peroxisome assembly protein 26	PEX26	Group	0.0774628
seq.3350.53	Calcium/calmodulin-dependent protein kinase type II subunit alpha	CAMK2A	Group	0.077422
seq.18227.3	Cyclin-dependent kinase 2-associated protein 2	CDK2AP2	Group	0.0773791
seq.25463.3	cAMP-dependent protein kinase type II-beta regulatory subunit	PRKAR2B	Sex	0.0773537
seq.11476.43	Vacuolar protein sorting-associated protein 4A	VPS4A	Group	0.0772404
seq.13388.57	Neuroendocrine convertase 1	PCSK1	Group	0.0771897
seq.10011.65	Inositol polyphosphate 5-phosphatase OCRL-1	OCRL	Sex	0.0771786
seq.8892.14	Platelet endothelial aggregation receptor 1	PEAR1	Group	0.0771474
seq.3646.7	Tyrosine-protein kinase Tec	TEC	Group	0.0771422
seq.18910.45	Protein lin-7 homolog A	LIN7A	Group	0.0771367
seq.10435.2	N(4)-(beta-N-acetylglucosaminyl)-L-asparaginase	AGA	Group	0.0771355
seq.24432.3	GRIP1-associated protein 1	GRIPAP1	Group	0.0771196
seq.18429.10	Cadherin-1	CDH1	Group	0.0771048
seq.10025.1	Dihydrolipoyl dehydrogenase, mitochondrial	DLD	Group	0.0770954
seq.3585.54	Basigin	BSG	Sex	0.0770894
seq.22387.26	Pituitary homeobox 3	PITX3	Age	0.077086
seq.15310.61	Protein regulator of cytokinesis 1	PRC1	BMI	0.0770727
seq.13966.30	Myomesin-3	MYOM3	Group	0.0770534
seq.21638.5	Peptidyl-prolyl cis-trans isomerase-like 3	PPIL3	Group	0.0770417
seq.5355.69	Tumor necrosis factor ligand superfamily member 14	TNFSF14	Sex	0.0770048
seq.8364.74	Uronyl 2-sulfotransferase	UST	Group	0.0769801
seq.9744.139	DnaJ homolog subfamily A member 4	DNAJA4	Sex	0.0769286
seq.25301.48	Dual specificity tyrosine-phosphorylation-regulated kinase 1A	DYRK1A	Group	0.0769278
seq.24293.39	Nonspecific lipid-transfer protein	SCP2	Group	0.0768675
seq.6257.56	Cell growth regulator with EF hand domain protein 1	CGREF1	Group	0.0768337
seq.5345.51	Cytoskeleton-associated protein 2	CKAP2	Group	0.0766989
seq.11162.37	Equatorin	EQTN	Group	0.0766799
seq.4159.130	Complement factor H	CFH	Group	0.0766663
seq.9357.4	Protein CREG1	CREG1	BMI	0.0765828
seq.22578.17	Roundabout homolog 2	ROBO2	Age	0.0765641
seq.3766.51	Syntaxin-1A	STX1A	Group	0.0765606
seq.11568.2	Peptidyl-prolyl cis-trans isomerase FKBP1B	FKBP1B	Group	0.0765379
seq.21857.26	Guanine nucleotide-binding protein subunit beta-2-like 1	RACK1	Sex	0.076502
seq.10367.62	Interleukin-12	IL12A|IL12B	Sex	0.0764572
seq.3554.24	Adiponectin	ADIPOQ	BMI	0.0764244
seq.10464.6	Anthrax toxin receptor 1	ANTXR1	BMI	0.0763424
seq.9470.15	Methyltransferase-like protein 24	METTL24	Group	0.0763318
seq.5746.37	Ephrin-B1	EFNB1	Group	0.0763124
seq.21430.4	Cytosolic phospholipase A2 alpha	PLA2G4A	Group	0.0762934
seq.10014.31	Zinc finger protein SNAI2	SNAI2	Group	0.0762695
seq.22496.21	LYR motif-containing protein 1	LYRM1	Group	0.076215
seq.4194.26	Acidic leucine-rich nuclear phosphoprotein 32 family member B	ANP32B	Group	0.0761757
seq.2982.82	Galectin-4	LGALS4	BMI	0.0760199
seq.8465.52	Cathepsin H	CTSH	Group	0.0759622
seq.5011.11	Nicotinamide phosphoribosyltransferase	NAMPT	Age	0.0759355
seq.17680.12	Ephrin type-B receptor 1	EPHB1	Age	0.0759268
seq.9321.400	Neuromedin-B	NMB	Sex	0.075903
seq.18945.11	Regulator of G-protein signaling 1	RGS1	Group	0.0758351
seq.23148.100	Endothelial cell-derived lipase	LIPG	BMI	0.0758252
seq.9870.17	Tryptophan--tRNA ligase, cytoplasmic	WARS1	Age	0.0758184
seq.20408.11	Mitochondrial import receptor subunit TOM20 homolog	TOMM20	Group	0.0758061
seq.8258.22	UDP-glucuronic acid decarboxylase 1	UXS1	Sex	0.0757864
seq.2619.72	Tumor-associated calcium signal transducer 2	TACSTD2	Group	0.0757184
seq.5626.20	Chymotrypsin-C	CTRC	Sex	0.0756841
seq.24697.48	Heterogeneous nuclear ribonucleoprotein A0	HNRNPA0	Group	0.0755531
seq.14583.49	Growth/differentiation factor 8	MSTN	Group	0.0755318
seq.5751.14	LETM1 domain-containing protein 1	LETMD1	Group	0.0755114
seq.6561.77	Ig Kappa chain V-I region HK102- like	IGKV1-5	Group	0.0755042
seq.24411.144	E3 ubiquitin-protein ligase LRSAM1	LRSAM1	Group	0.0754777
seq.22858.3	Mitogen-activated protein kinase 6	MAPK6	BMI	0.0754514
seq.23425.19	Ermin	ERMN	Group	0.0754413
seq.24690.1	Calcium-binding protein 2	CABP2	Group	0.0753637
seq.24253.5	Eukaryotic peptide chain release factor GTP-binding subunit ERF3B	GSPT2	Group	0.0753317
seq.12376.85	Cyclin-dependent kinase 4 inhibitor D	CDKN2D	Group	0.0752281
seq.2961.1	Vitamin K-dependent protein C	PROC	BMI	0.0751858
seq.21567.214	Complement C1q tumor necrosis factor-related protein 4	C1QTNF4	Group	0.0751532
seq.3216.2	Polymeric immunoglobulin receptor	PIGR	Age	0.0750945
seq.19267.14	Hydroxyacylglutathione hydrolase, mitochondrial	HAGH	Group	0.0750843
seq.5359.65	Serine/threonine-protein kinase pim-1	PIM1	Group	0.0750614
seq.5657.28	CMP-N-acetylneuraminate-beta-galactosamide-alpha-2,3-sialyltransferase 1	ST3GAL1	BMI	0.0749794
seq.18321.38	Bifunctional methylenetetrahydrofolate dehydrogenase/cyclohydrolase, mitochondrial	MTHFD2	Group	0.0749432
seq.13978.122	T-box transcription factor TBX3	TBX3	Sex	0.0748767
seq.22057.9	Aldehyde dehydrogenase X, mitochondrial	ALDH1B1	Group	0.0748386
seq.11536.9	Histone H2A deubiquitinase MYSM1	MYSM1	Group	0.0746887
seq.3868.8	Small glutamine-rich tetratricopeptide repeat-containing protein alpha	SGTA	Group	0.0746811
seq.23038.63	Netrin receptor UNC5B	UNC5B	Group	0.0746752
seq.3322.52	Leucine-rich repeats and immunoglobulin-like domains protein 3	LRIG3	Group	0.074585
seq.23686.44	CWF19-like protein 1	CWF19L1	Sex	0.0745715
seq.10894.25	Secretagogin	SCGN	Group	0.0745403
seq.4194.26	Acidic leucine-rich nuclear phosphoprotein 32 family member B	ANP32B	Sex	0.0745027
seq.20923.10	Magnesium-dependent phosphatase 1	MDP1	Group	0.074479
seq.13676.46	Inhibin beta B chain	INHBB	Group	0.0744161
seq.21366.7	RNA-binding protein Musashi homolog 2	MSI2	Group	0.0744007
seq.9264.11	Cathepsin O	CTSO	Group	0.074381
seq.11608.5	Microtubule-associated proteins 1A/1B light chain 3B	MAP1LC3B	Group	0.0743807
seq.23350.66	Protein FAM118B	FAM118B	Fasting_baseline	0.0743519
seq.6441.62	A disintegrin and metalloproteinase with thrombospondin motifs 6	ADAMTS6	Group	0.0743344
seq.5139.32	Netrin receptor UNC5C	UNC5C	Group	0.0743254
seq.17750.8	Ribonucleoside-diphosphate reductase subunit M2	RRM2	Age	0.0743157
seq.9606.4	Nuclear pore membrane glycoprotein 210-like	NUP210L	Group	0.0742823
seq.11449.22	F-actin-capping protein subunit alpha-1	CAPZA1	Group	0.074268
seq.10613.33	Protein CASC4	GOLM2	Group	0.0742275
seq.4562.1	Neurexophilin-1	NXPH1	Group	0.0741987
seq.19488.1	Programmed cell death protein 6	PDCD6	BMI	0.0741497
seq.12775.6	High mobility group protein B3	HMGB3	Group	0.0741495
seq.19630.2	Gamma-synuclein	SNCG	Group	0.0741058
seq.8353.15	Sodium channel subunit beta-2	SCN2B	BMI	0.0740738
seq.18884.22	DnaJ homolog subfamily B member 4	DNAJB4	Sex	0.0740315
seq.10056.5	Forkhead box protein M1	FOXM1	Group	0.0739311
seq.20402.11	Trafficking protein particle complex subunit 2	TRAPPC2	Group	0.0738069
seq.24717.26	Serine/threonine-protein phosphatase 2A regulatory subunit B'	PTPA	Group	0.0737774
seq.18187.16	Aspartoacylase	ASPA	Group	0.073776
seq.7970.315	Ecto-ADP-ribosyltransferase 3	ART3	BMI	0.0737696
seq.12635.9	tRNA (cytosine(38)-C(5))-methyltransferase	TRDMT1	Group	0.073765
seq.22365.52	Cyclic AMP-dependent transcription factor ATF-5	ATF5	Group	0.0737603
seq.6606.61	Metastasis-suppressor KiSS-1	KISS1	Group	0.0737499
seq.11134.30	Peptide chain release factor 1-like, mitochondrial	MTRF1L	Group	0.0736942
seq.6388.21	Coiled-coil domain-containing protein 126	CCDC126	Group	0.0736698
seq.21391.17	Choriogonadotropin subunit beta 3	CGB3	Sex	0.0735099
seq.21391.17	Choriogonadotropin subunit beta 3	CGB3	Group	0.0734827
seq.12347.29	Cerebral cavernous malformations 2 protein	CCM2	Group	0.0734402
seq.19267.14	Hydroxyacylglutathione hydrolase, mitochondrial	HAGH	Sex	0.0734212
seq.18204.1	Transcription elongation factor A protein 1	TCEA1	Group	0.073364
seq.2649.77	Intercellular adhesion molecule 3	ICAM3	Group	0.0733445
seq.8100.15	ADM2	ADM2	Group	0.0733181
seq.24954.83	AP-1 complex subunit beta-1	AP1B1	Group	0.0732706
seq.12488.9	Malignant T-cell-amplified sequence 1	MCTS1	BMI	0.073249
seq.22500.9	Mediator of RNA polymerase II transcription subunit 11	MED11	Group	0.0731983
seq.13631.1	Retinoblastoma-binding protein 5	RBBP5	Group	0.0731547
seq.21939.6	ULA1/ UBA3	NAE1|UBA3	Sex	0.073093
seq.17746.77	Mitochondrial fission 1 protein	FIS1	Group	0.0730894
seq.4124.24	Heat shock 70 kDa protein 1A	HSPA1A	BMI	0.0730845
seq.2514.65	Ephrin-B3	EFNB3	Fasting_baseline	0.0729857
seq.3360.50	Serine/threonine-protein kinase Chk2	CHEK2	Group	0.0729431
seq.21670.52	NEDD4-like E3 ubiquitin-protein ligase WWP2	WWP2	Group	0.07291
seq.4913.78	C-C motif chemokine 16	CCL16	Group	0.0728728
seq.7083.74	Matrilin-4	MATN4	Group	0.0728655
seq.17419.17	Testin	TES	Group	0.0728598
seq.18402.1	AMMECR1-like protein	AMMECR1L	Group	0.0728316
seq.21178.8	Probable cytosolic iron-sulfur protein assembly protein CIAO1	CIAO1	Group	0.0727835
seq.24975.3	Fc receptor-like A	FCRLA	Group	0.0727144
seq.2775.54	Interleukin-17F	IL17F	BMI	0.0727136
seq.24435.1	Dynamin-1	DNM1	Group	0.0727076
seq.25104.10	Transcription factor CP2-like protein 1	TFCP2L1	Group	0.0727038
seq.13429.3	WAP four-disulfide core domain protein 10A	WFDC10A	Group	0.0726551
seq.15529.33	Cysteine and glycine-rich protein 1	CSRP1	Group	0.0726334
seq.23528.199	Phytanoyl-CoA hydroxylase-interacting protein-like	PHYHIPL	Group	0.0726151
seq.19377.14	Noelin-2	OLFM2	Group	0.0725804
seq.8013.9	VIP36-like protein	LMAN2L	Group	0.0725052
seq.17836.17	Protein S100-A16	S100A16	Sex	0.0724711
seq.9997.12	UBX domain-containing protein 4	UBXN4	Group	0.0724444
seq.6039.24	Corticotropin-releasing factor-binding protein	CRHBP	Group	0.0724009
seq.8459.10	Bone morphogenetic protein 6	BMP6	Group	0.0723963
seq.22045.8	Small ubiquitin-related modifier 4	SUMO4	Group	0.0723278
seq.15394.79	Netrin receptor UNC5B	UNC5B	Group	0.0722784
seq.13126.52	Desmocollin-2	DSC2	Group	0.0722673
seq.23394.125	Growth arrest-specific protein 2	GAS2	Group	0.0722472
seq.6248.68	Tumor necrosis factor receptor superfamily member 6	FAS	Group	0.0722119
seq.17346.61	Follicular dendritic cell secreted peptide	FDCSP	BMI	0.0721445
seq.21767.129	Polypeptide N-acetylgalactosaminyltransferase 14	GALNT14	Group	0.0721393
seq.3738.54	Macrophage colony-stimulating factor 1	CSF1	Fasting_baseline	0.0721292
seq.18222.34	Endophilin-B2	SH3GLB2	Sex	0.0721157
seq.7108.7	Small integral membrane protein 24	SMIM24	Group	0.0720031
seq.22027.13	Transforming acidic coiled-coil-containing protein 3	TACC3	Sex	0.0719885
seq.14136.234	Complement component C1q receptor	CD93	Group	0.0719541
seq.21945.4	Protein Wnt-5b	WNT5B	Group	0.0719016
seq.21141.9	Protein FAM84B	LRATD2	Group	0.0718838
seq.21406.25	Mitogen-activated protein kinase kinase kinase 11	MAP3K11	Sex	0.0718814
seq.7796.10	B-cell antigen receptor complex-associated protein alpha chain	CD79A	Group	0.0717181
seq.17760.128	WD repeat-containing protein 5	WDR5	BMI	0.0717158
seq.2524.56	High mobility group protein B1	HMGB1	BMI	0.0716827
seq.21357.12	Filamin-binding LIM protein 1	FBLIM1	Group	0.0716377
seq.8039.41	Protein FAM177A1	FAM177A1	Group	0.0716286
seq.9370.69	Gamma-glutamyl hydrolase	GGH	BMI	0.0716126
seq.4496.60	Macrophage metalloelastase	MMP12	Group	0.0715597
seq.8258.22	UDP-glucuronic acid decarboxylase 1	UXS1	Age	0.07147
seq.3043.49	SPARC	SPARC	BMI	0.0714614
seq.14116.129	Protein S100-A4	S100A4	Group	0.0714392
seq.9735.44	T-cell surface protein tactile	CD96	BMI	0.0714298
seq.9310.2	T-cell surface glycoprotein CD8 beta chain	CD8B	Group	0.0714186
seq.15457.14	Aminopeptidase N	ANPEP	Group	0.0714035
seq.16883.57	Ras-related protein Rab-4A	RAB4A	Group	0.0713518
seq.10737.96	Leukocyte elastase inhibitor	SERPINB1	Sex	0.0713163
seq.2632.5	Interleukin-12 receptor subunit beta-1	IL12RB1	Fasting_baseline	0.0712923
seq.7841.84	Endothelial cell-selective adhesion molecule	ESAM	Group	0.0712761
seq.13059.33	Riboflavin kinase	RFK	Group	0.0711865
seq.25472.12	Brain-enriched guanylate kinase-associated protein	BEGAIN	Group	0.0711772
seq.3060.43	Complement component C9	C9	Group	0.0711623
seq.11217.16	C-terminal-binding protein 1	CTBP1	Group	0.0711343
seq.4907.56	D-dimer	FGA|FGB|FGG	Sex	0.0711301
seq.8488.33	Integrin alpha-IIb: beta-3 complex	ITGA2B|ITGB3	Group	0.0710937
seq.5885.55	Eukaryotic translation initiation factor 4H	EIF4H	Group	0.0710869
seq.24642.21	Protein FAM92A	FAM92A	Age	0.0710589
seq.14083.25	Selenide, water dikinase 1	SEPHS1	BMI	0.0710258
seq.9547.29	EMI domain-containing protein 1	EMID1	Group	0.0710166
seq.8697.38	Glypican-1	GPC1	Age	0.0710015
seq.4413.3	Antileukoproteinase	SLPI	Group	0.0709921
seq.16809.1	Nucleoside diphosphate kinase, mitochondrial	NME4	Sex	0.0709524
seq.13123.3	Leucine-rich repeat transmembrane protein FLRT3	FLRT3	Group	0.0708351
seq.8894.80	Heterogeneous nuclear ribonucleoprotein A/B	HNRNPAB	Group	0.0708218
seq.9201.13	Transgelin-2	TAGLN2	Group	0.0708056
seq.13673.21	T-complex protein 1 subunit eta	CCT7	Group	0.0708051
seq.19231.22	Protein tyrosine phosphatase type IVA 3	PTP4A3	Fasting_baseline	0.0708049
seq.11228.37	Protein RIC-3	RIC3	Group	0.0707335
seq.9543.131	Conserved oligomeric Golgi complex subunit 8	COG8	Group	0.0707143
seq.12691.44	Serine hydroxymethyltransferase, mitochondrial	SHMT2	Group	0.0707141
seq.15322.35	Death domain-containing protein CRADD	CRADD	Group	0.0706941
seq.24698.12	Pre-mRNA-splicing factor 18	PRPF18	Age	0.0706904
seq.21342.25	Regulator of G-protein signaling 14	RGS14	Group	0.070569
seq.19303.64	Protein PET117 homolog, mitochondrial	PET117	Group	0.0705177
seq.21000.40	DNA-directed RNA polymerase II subunit RPB11-b1	POLR2J2	Group	0.0704967
seq.9370.69	Gamma-glutamyl hydrolase	GGH	Group	0.0704893
seq.19249.18	Lysine--tRNA ligase	KARS1	Sex	0.070479
seq.23200.25	Complement C1q tumor necrosis factor-related protein 4	C1QTNF4	Group	0.0704781
seq.15585.304	Fibulin-5	FBLN5	Fasting_baseline	0.0704645
seq.2381.52	Complement C5	C5	Group	0.0704554
seq.7789.182	Peroxiredoxin-4	PRDX4	Fasting_baseline	0.0704423
seq.4982.54	Elafin	PI3	Group	0.0704192
seq.15416.54	Lysozyme g-like protein 2	LYG2	Sex	0.0704014
seq.5249.31	Serine/threonine-protein kinase 17B	STK17B	BMI	0.0703659
seq.13926.1	RecQ-mediated genome instability protein 1	RMI1	Group	0.0703497
seq.20516.11	Sodium channel subunit beta-3	SCN3B	BMI	0.070347
seq.11830.48	Tyrosine-protein phosphatase non-receptor type 11	PTPN11	Sex	0.0703409
seq.21255.2	Regulator of G-protein signaling 16	RGS16	Group	0.0703192
seq.13027.20	Chromobox protein homolog 7	CBX7	Group	0.0702584
seq.3714.49	Creatine kinase M-type:Creatine kinase B-type heterodimer	CKB|CKM	Age	0.0702343
seq.19614.8	Transcobalamin-1	TCN1	Age	0.0701973
seq.13102.1	Protein FAM3D	FAM3D	Group	0.070187
seq.2819.23	Cadherin-5	CDH5	Group	0.0701294
seq.9789.52	Nesprin-2	SYNE2	Group	0.0700971
seq.7696.3	Next to BRCA1 gene 1 protein	NBR1	Group	0.0700586
seq.25089.21	Transcription intermediary factor 1-beta	TRIM28	Group	0.0698735
seq.4284.18	RNA-binding protein 39	RBM39	Group	0.0698683
seq.3486.58	Fibroblast growth factor 1	FGF1	Group	0.06984
seq.7928.183	Protein-tyrosine sulfotransferase 1	TPST1	BMI	0.0697483
seq.19639.53	Islet amyloid polypeptide	IAPP	Sex	0.0697366
seq.3892.21	Mediator of RNA polymerase II transcription subunit 1	MED1	Age	0.0697322
seq.13381.49	Beta-1,4-galactosyltransferase 1	B4GALT1	Group	0.0697238
seq.13929.27	Peroxisomal carnitine O-octanoyltransferase	CROT	Sex	0.0697095
seq.18206.18	Alcohol dehydrogenase 6	ADH6	Group	0.0696913
seq.20533.39	Interleukin-35	IL12A|EBI3	Group	0.0696774
seq.3894.15	N-acetyl-D-glucosamine kinase	NAGK	Group	0.0696604
seq.12594.5	Grancalcin	GCA	Group	0.0696587
seq.6245.4	Nectin-2	NECTIN2	Group	0.0696062
seq.24267.24	PWWP domain-containing protein 2B	PWWP2B	Group	0.0695718
seq.22387.26	Pituitary homeobox 3	PITX3	BMI	0.0695604
seq.3070.1	Interleukin-2	IL2	Group	0.0695489
seq.24474.12	Tetratricopeptide repeat protein 9A	TTC9	Age	0.0694443
seq.15465.79	Protein canopy homolog 4	CNPY4	Age	0.0694415
seq.2643.57	Cadherin-3	CDH3	Age	0.0694235
seq.25473.62	Protein farnesyltransferase/geranylgeranyltransferase type-1 subunit alpha	FNTA	Group	0.0694028
seq.19639.53	Islet amyloid polypeptide	IAPP	BMI	0.0694016
seq.9379.248	Small integral membrane protein 10	SMIM10	Group	0.069379
seq.11442.1	Delta and Notch-like epidermal growth factor-related receptor	DNER	Group	0.0693616
seq.9271.101	Stromal interaction molecule 1	STIM1	Group	0.0693212
seq.22834.21	Probable palmitoyltransferase ZDHHC4	ZDHHC4	Group	0.0693051
seq.22566.53	Pituitary adenylate cyclase-activating polypeptide type I receptor	ADCYAP1R1	Group	0.0693013
seq.8024.64	Protein-tyrosine sulfotransferase 2	TPST2	Group	0.0692939
seq.7927.16	Alpha-N-acetylgalactosaminide alpha-2,6-sialyltransferase 5	ST6GALNAC5	Group	0.0692801
seq.21539.139	Synaptotagmin-6	SYT6	Fasting_baseline	0.0692622
seq.23162.36	Mitogen-activated protein kinase kinase kinase 10	MAP3K10	Group	0.0692418
seq.23683.79	Tripartite motif-containing protein 55	TRIM55	Group	0.0692167
seq.6572.10	Leucine-rich repeat transmembrane neuronal protein 4	LRRTM4	Group	0.0691915
seq.21271.53	Aldo-keto reductase family 1 member C2	AKR1C2	Group	0.0691522
seq.2754.50	Complement C3	C3	Group	0.0691434
seq.8973.23	Fc receptor-like protein 4	FCRL4	Group	0.069138
seq.13605.16	Annexin A10	ANXA10	Sex	0.0690476
seq.8905.20	Calcium-activated potassium channel subunit beta-3	KCNMB3	Group	0.0689999
seq.9077.10	Mannosyl-oligosaccharide 1,2-alpha-mannosidase IB	MAN1A2	Age	0.0689981
seq.13516.46	ER membrane protein complex subunit 4	EMC4	Age	0.068995
seq.25258.41	Spermatogenesis-associated protein 5	SPATA5	Group	0.0689925
seq.15308.108	Brorin	VWC2	Age	0.0689913
seq.21110.5	Ubiquitin-conjugating enzyme E2 Z	UBE2Z	Group	0.0689331
seq.15495.9	Folate receptor gamma	FOLR3	Group	0.0688795
seq.22547.17	RNA-binding motif, single-stranded-interacting protein 1	RBMS1	Group	0.0688474
seq.17764.108	Rho-related GTP-binding protein RhoC	RHOC	Group	0.0688335
seq.12449.16	Peptidyl-prolyl cis-trans isomerase H	PPIH	Group	0.0687902
seq.21734.36	C1GLT/C1GLC Complex	C1GALT1|C1GALT1C1	Group	0.0687242
seq.3520.58	Transforming growth factor beta-3	TGFB3	Group	0.0686979
seq.13497.34	Eukaryotic translation initiation factor 3 subunit J	EIF3J	Group	0.0686792
seq.8011.96	Iron/zinc purple acid phosphatase-like protein	ACP7	Sex	0.0686498
seq.20441.35	DNA-directed RNA polymerases I, II, and III subunit RPABC1	POLR2E	Group	0.0686051
seq.11154.3	Nuclear factor erythroid 2-related factor 1	NFE2L1	Group	0.068526
seq.19574.5	Integrin alpha-IIb: beta-3 complex	ITGA2B|ITGB3	Group	0.068522
seq.9049.2	Monocarboxylate transporter 4	SLC16A3	Group	0.0685085
seq.18925.24	Proteasome subunit alpha type-5	PSMA5	Group	0.0684514
seq.22968.9	G antigen 2D	GAGE2D	Group	0.0684447
seq.3817.18	Protein kinase C theta type	PRKCQ	Group	0.0683071
seq.2878.66	Tyrosine-protein kinase Yes	YES1	Group	0.0682595
seq.23695.1	Fibronectin type III and SPRY domain-containing protein 1	FSD1	Group	0.0682533
seq.17802.4	Sialic acid synthase	NANS	Group	0.0682474
seq.22469.103	Homeobox protein HMX2	HMX2	Group	0.0681348
seq.12599.10	Fermitin family homolog 3	FERMT3	Group	0.0681319
seq.20574.8	CD81 antigen	CD81	Group	0.0681246
seq.20398.60	Ribonuclease P protein subunit p20	POP7	Age	0.0681043
seq.19271.64	Guanine nucleotide-binding protein G(i) subunit alpha-1	GNAI1	Group	0.0680598
seq.24941.14	Clustered mitochondria protein homolog	CLUH	Fasting_baseline	0.0680344
seq.2946.52	Complement factor D	CFD	BMI	0.0680215
seq.7006.4	Collagen alpha-1(XXV) chain	COL25A1	Group	0.0680161
seq.6262.14	Interleukin-17 receptor B	IL17RB	Group	0.0679407
seq.7097.8	Testis-specific chromodomain protein Y 1	CDY1	Age	0.0679203
seq.15310.61	Protein regulator of cytokinesis 1	PRC1	Group	0.0679192
seq.8659.68	Protein G6b	MPIG6B	Group	0.0679099
seq.4188.1	Aflatoxin B1 aldehyde reductase member 2	AKR7A2	Sex	0.0678989
seq.6938.21	Protocadherin gamma-A12	PCDHGA12	Group	0.0678185
seq.11571.75	NKG2-E type II integral membrane protein	KLRC3	Sex	0.0678172
seq.5078.82	Ephrin type-B receptor 6	EPHB6	Group	0.0678131
seq.21437.77	Methylated-DNA--protein-cysteine methyltransferase	MGMT	Group	0.067803
seq.8901.40	14-3-3 protein gamma	YWHAG	Group	0.0677982
seq.19236.24	Activated RNA polymerase II transcriptional coactivator p15	SUB1	Sex	0.0677809
seq.7228.2	Alpha-N-acetylgalactosaminide alpha-2,6-sialyltransferase 6	ST6GALNAC6	Age	0.0677154
seq.21140.19	Calcium signal-modulating cyclophilin ligand	CAMLG	Group	0.0676746
seq.4914.10	Human Chorionic Gonadotropin	CGA|CGB3|CGB7	Group	0.0675947
seq.3314.74	GDNF family receptor alpha-1	GFRA1	BMI	0.0675788
seq.11147.17	Trem-like transcript 1 protein	TREML1	Group	0.067567
seq.24027.32	Interferon epsilon-1	IFNE	BMI	0.0675257
seq.18840.205	SH2 domain-containing protein 1B	SH2D1B	Sex	0.0675197
seq.7638.30	Vesicular integral-membrane protein VIP36	LMAN2	Group	0.0675066
seq.3445.53	Interleukin-15 receptor subunit alpha	IL15RA	Fasting_baseline	0.0674926
seq.8013.9	VIP36-like protein	LMAN2L	Sex	0.067292
seq.22371.46	Protein FAM110A	FAM110A	BMI	0.067291
seq.15310.61	Protein regulator of cytokinesis 1	PRC1	Fasting_baseline	0.0672624
seq.2585.2	Prolactin	PRL	BMI	0.0670539
seq.17454.15	Epidermal growth factor-like protein 6	EGFL6	Group	0.0669557
seq.22566.53	Pituitary adenylate cyclase-activating polypeptide type I receptor	ADCYAP1R1	Age	0.0669392
seq.12340.17	Alanine--tRNA ligase, cytoplasmic	AARS1	BMI	0.0669348
seq.13631.1	Retinoblastoma-binding protein 5	RBBP5	Age	0.0669256
seq.22544.10	DNA repair protein RAD51 homolog 3	RAD51C	Group	0.0669194
seq.22005.8	[Pyruvate dehydrogenase [acetyl-transferring]]-phosphatase 1, mitochondrial	PDP1	Group	0.0669112
seq.6923.1	Procollagen-lysine,2-oxoglutarate 5-dioxygenase 2	PLOD2	BMI	0.0669066
seq.25278.41	Rho GTPase-activating protein 6	ARHGAP6	Group	0.0668951
seq.19279.42	Retinol-binding protein 1	RBP1	Group	0.06686
seq.10677.9	NADH dehydrogenase [ubiquinone] 1 beta subcomplex subunit 4	NDUFB4	Group	0.066821
seq.4719.58	Protein disulfide-isomerase A3	PDIA3	Group	0.0668101
seq.9453.12	Vascular endothelial growth factor B	VEGFB	Group	0.0667891
seq.10851.77	Interleukin-27 subunit beta	EBI3	Group	0.0667881
seq.21162.30	Tubulin-specific chaperone cofactor E-like protein	TBCEL	Sex	0.0666836
seq.22027.13	Transforming acidic coiled-coil-containing protein 3	TACC3	Group	0.0666163
seq.4278.14	Protein disulfide-isomerase	P4HB	Group	0.0666158
seq.3739.72	Integrin alpha-IIb: beta-3 complex	ITGA2B|ITGB3	Group	0.0665938
seq.5852.6	Protein S100-A12	S100A12	Group	0.0665473
seq.23322.2	Musculin	MSC	Group	0.0665112
seq.18205.123	Melanoma-associated antigen 6	MAGEA6	Group	0.0665036
seq.9211.19	Pigment epithelium-derived factor	SERPINF1	Group	0.0664995
seq.11910.27	Homeobox protein DLX-4	DLX4	Group	0.066486
seq.11601.26	ATP-dependent RNA helicase DHX8	DHX8	Fasting_baseline	0.0664684
seq.5036.50	Tumor necrosis factor-inducible gene 6 protein	TNFAIP6	BMI	0.0664656
seq.23038.63	Netrin receptor UNC5B	UNC5B	BMI	0.0664542
seq.3810.50	Tyrosine-protein kinase Fgr	FGR	Group	0.0664423
seq.13933.276	NGFI-A-binding protein 1	NAB1	Age	0.0664374
seq.20512.2	Melanoma-associated antigen MUC18	MCAM	BMI	0.0664354
seq.5346.24	Copine-1	CPNE1	Sex	0.066409
seq.23903.3	Aspartate aminotransferase, mitochondrial	GOT2	Sex	0.0663923
seq.8330.1	Low-density lipoprotein receptor-related protein 11	LRP11	Group	0.0663895
seq.5087.5	Interleukin-22 receptor subunit alpha-2	IL22RA2	Group	0.0663243
seq.22811.5	Translation machinery-associated protein 16	TMA16	Group	0.0663103
seq.17366.6	DCN1-like protein 1	DCUN1D1	Sex	0.0662922
seq.13573.5	Actin-related protein 2/3 complex subunit 3	ARPC3	Group	0.0662689
seq.9359.9	Protein delta homolog 2	DLK2	Group	0.066266
seq.13978.122	T-box transcription factor TBX3	TBX3	Group	0.0662598
seq.5131.15	Tumor necrosis factor receptor superfamily member 19	TNFRSF19	Group	0.0662318
seq.21435.143	Serine/threonine-protein kinase SRPK2	SRPK2	BMI	0.0662002
seq.4840.73	Granulocyte colony-stimulating factor	CSF3	Group	0.0661407
seq.19635.69	Fibroleukin	FGL2	BMI	0.0661299
seq.23350.66	Protein FAM118B	FAM118B	Group	0.0661211
seq.3303.23	Cystatin-M	CST6	Age	0.0661173
seq.17161.1	Dolichyl-diphosphooligosaccharide--protein glycosyltransferase 48 kDa subunit	DDOST	Sex	0.0660846
seq.7758.217	RING finger protein 215	RNF215	BMI	0.066035
seq.5410.53	Cadherin-15	CDH15	Age	0.0659897
seq.18184.28	GMP synthase [glutamine-hydrolyzing]	GMPS	Sex	0.0659724
seq.15457.14	Aminopeptidase N	ANPEP	Fasting_baseline	0.0659546
seq.12936.38	Retinaldehyde-binding protein 1	RLBP1	Group	0.0659365
seq.8850.5	Putative inactive group IIC secretory phospholipase A2	PLA2G2C	Group	0.0659255
seq.11164.7	Teneurin-2	TENM2	BMI	0.0658356
seq.25261.42	Ankyrin repeat and SAM domain-containing protein 3	ANKS3	Group	0.0657805
seq.6217.23	Sulfhydryl oxidase 1	QSOX1	Age	0.0657639
seq.5085.18	Interleukin-20 receptor subunit alpha	IL20RA	Group	0.0655888
seq.23164.8	Mitochondrial pyruvate carrier 1	MPC1	Age	0.0655873
seq.25292.4	Carboxylesterase 3	CES3	Group	0.0655665
seq.9550.153	Tetratricopeptide repeat protein 17	TTC17	Group	0.0655552
seq.12665.16	Interleukin enhancer-binding factor 2	ILF2	Group	0.0655477
seq.20592.8	Latexin	LXN	Group	0.0655167
seq.19334.62	Thioredoxin domain-containing protein 12	TXNDC12	Group	0.0655112
seq.8080.24	Prostate-associated microseminoprotein	MSMP	Sex	0.0654789
seq.7795.14	NKG2-E type II integral membrane protein	KLRC3	Group	0.0654197
seq.24948.79	Paraspeckle component 1	PSPC1	Group	0.0654061
seq.3044.3	C-C motif chemokine 18	CCL18	Sex	0.0653938
seq.13691.10	Sodium-coupled monocarboxylate transporter 1	SLC5A8	Group	0.0653807
seq.10866.60	Serine/threonine-protein phosphatase 4 regulatory subunit 3A	PPP4R3A	Group	0.0653144
seq.3044.3	C-C motif chemokine 18	CCL18	Group	0.0652358
seq.24247.13	UPF0235 protein C15orf40	C15orf40	BMI	0.0652307
seq.25235.2	Diphthine methyltransferase	DPH7	Group	0.0652024
seq.23399.35	Nucleoporin NUP53	NUP35	Group	0.0651491
seq.20942.4	DnaJ homolog subfamily B member 8	DNAJB8	Group	0.0651343
seq.15514.26	Cholinesterase	BCHE	Sex	0.0650978
seq.17332.3	Poly(ADP-ribose) glycohydrolase ARH3	ADPRS	Group	0.0650959
seq.25941.4	2'-5'-oligoadenylate synthetase like protein	OASL	Group	0.0650892
seq.18175.65	Synaptic vesicle membrane protein VAT-1 homolog	VAT1	Sex	0.0650747
seq.20367.6	L-amino-acid oxidase	IL4I1	Group	0.0650556
seq.23903.3	Aspartate aminotransferase, mitochondrial	GOT2	Group	0.0650526
seq.19108.50	Methyl-CpG-binding protein 2	MECP2	Group	0.0649911
seq.7239.9	Glutathione S-transferase Mu 1	GSTM1	Group	0.0649076
seq.13229.20	Protein Mdm4	MDM4	Group	0.0649038
seq.3388.58	Serine/threonine-protein kinase PAK 5	PAK5	Group	0.0649024
seq.13470.43	Parathyroid hormone/parathyroid hormone-related peptide receptor	PTH1R	Group	0.0648786
seq.6533.20	Deoxyribonuclease-2-beta	DNASE2B	Group	0.0648465
seq.17736.105	Aprataxin	APTX	Group	0.0647773
seq.11117.2	Spermatogenesis-associated protein 20	SPATA20	BMI	0.0647558
seq.23704.11	Transmembrane protein 24	C2CD2L	Group	0.0647441
seq.8449.103	Exendin-4_HELSU		Group	0.0647387
seq.18338.26	Isocitrate dehydrogenase [NADP] cytoplasmic	IDH1	BMI	0.0647081
seq.18422.41	Diphosphomevalonate decarboxylase	MVD	Group	0.064678
seq.19492.5	Kidney-associated antigen 1	KAAG1	BMI	0.064661
seq.21441.20	gp75	TYRP1	Sex	0.0646277
seq.6069.71	Sulfatase-modifying factor 2	SUMF2	Group	0.0645959
seq.15457.14	Aminopeptidase N	ANPEP	BMI	0.0645866
seq.22970.8	PDZ domain-containing protein GIPC1	GIPC1	Group	0.0645496
seq.5110.84	Neurexin-1-beta	NRXN1	BMI	0.0645395
seq.12671.35	Sulfotransferase family cytosolic 1B member 1	SULT1B1	Group	0.0644424
seq.11286.78	Selenoprotein S	SELENOS	BMI	0.0644125
seq.3173.49	N-acylethanolamine-hydrolyzing acid amidase	NAAA	Sex	0.0644099
seq.16780.6	Heat shock 70 kDa protein 1A	HSPA1A	BMI	0.0643857
seq.13076.4	Fragile X mental retardation syndrome-related protein 1	FXR1	Group	0.0643252
seq.15426.5	Sialidase-1	NEU1	Age	0.06432
seq.13747.9	Carbonic anhydrase 6	CA6	Sex	0.0642277
seq.5708.1	Liver-expressed antimicrobial peptide 2	LEAP2	BMI	0.0642238
seq.11361.73	Thymidine phosphorylase	TYMP	Group	0.0641855
seq.23292.1	Centrosomal protein of 112 kDa	CEP112	BMI	0.0641338
seq.5346.24	Copine-1	CPNE1	Group	0.0641256
seq.6357.83	Chymotrypsin-like elastase family member 3B	CELA3B	Group	0.064105
seq.8039.41	Protein FAM177A1	FAM177A1	Age	0.0640602
seq.18319.7	Pyruvate dehydrogenase protein X component, mitochondrial	PDHX	Group	0.0640209
seq.24215.8	Paired mesoderm homeobox protein 1	PRRX1	Group	0.0640186
seq.9398.30	Galanin-like peptide	GALP	Group	0.0639917
seq.3896.5	Phosphoglycerate mutase 1	PGAM1	Fasting_baseline	0.0639819
seq.18829.4	Eukaryotic initiation factor 4A-I	EIF4A1	Group	0.0639662
seq.23560.154	Centrosomal protein of 41 kDa	CEP41	Group	0.0639381
seq.3423.59	Chymase	CMA1	BMI	0.0638784
seq.3507.1	Malic dehydrogenase_THETH	mdh	Sex	0.0638627
seq.20091.138	Ephrin-A1	EFNA1	Sex	0.0638374
seq.13941.82	Phenylalanine--tRNA ligase, mitochondrial	FARS2	Group	0.0638266
seq.6572.10	Leucine-rich repeat transmembrane neuronal protein 4	LRRTM4	Fasting_baseline	0.0638172
seq.7921.65	Four-jointed box protein 1	FJX1	Group	0.0638014
seq.24309.14	Synaptotagmin-like protein 2	SYTL2	Age	0.0637643
seq.12923.51	Keratin, type I cytoskeletal 17	KRT17	BMI	0.0637328
seq.7970.315	Ecto-ADP-ribosyltransferase 3	ART3	Group	0.0637225
seq.11934.9	Integrator complex subunit 3	INTS3	Group	0.0637147
seq.11671.19	Peregrin	BRPF1	Age	0.0637087
seq.21539.139	Synaptotagmin-6	SYT6	Group	0.0636799
seq.11516.7	Fatty acid-binding protein, liver	FABP1	Group	0.0636262
seq.10866.60	Serine/threonine-protein phosphatase 4 regulatory subunit 3A	PPP4R3A	Age	0.0636258
seq.24717.26	Serine/threonine-protein phosphatase 2A regulatory subunit B'	PTPA	Sex	0.0636061
seq.5484.63	40S ribosomal protein S3a	RPS3A	Group	0.0635901
seq.13123.3	Leucine-rich repeat transmembrane protein FLRT3	FLRT3	Sex	0.0635708
seq.11387.3	Cyclic AMP-dependent transcription factor ATF-6 beta	ATF6B	Group	0.0635638
seq.10058.1	UV excision repair protein RAD23 homolog A	RAD23A	Group	0.063557
seq.10716.35	26S proteasome non-ATPase regulatory subunit 5	PSMD5	Group	0.0635439
seq.4272.46	Glucose-6-phosphate isomerase	GPI	Group	0.0635206
seq.6086.15	Chordin-like protein 2	CHRDL2	Group	0.0635097
seq.19176.27	Protein FAM49B	CYRIB	BMI	0.0634998
seq.2683.1	Complement C3b, inactivated	C3	Age	0.0634853
seq.9957.9	E3 ubiquitin-protein ligase RNF114	RNF114	Group	0.0634679
seq.20380.50	Protein LSM12 homolog	LSM12	Fasting_baseline	0.0634666
seq.4992.49	Granulins	GRN	Sex	0.0634608
seq.23607.1	Uncharacterized protein C16orf71	C16orf71	Group	0.0634463
seq.5915.58	Peroxisomal targeting signal 1 receptor	PEX5	Group	0.0634033
seq.19260.4	PDZ domain-containing protein GIPC1	GIPC1	Sex	0.0633631
seq.22491.10	LIM domain-binding protein 2	LDB2	Group	0.0633627
seq.11308.8	Cyclic AMP-responsive element-binding protein 3-like protein 4	CREB3L4	Group	0.0633191
seq.8887.21	Nuclear migration protein nudC	NUDC	Group	0.0632855
seq.13552.7	Switch-associated protein 70	SWAP70	Group	0.0632805
seq.20954.27	Protein LDOC1L	RTL6	Age	0.0632702
seq.3799.11	Carbonic anhydrase 3	CA3	Group	0.0631678
seq.5584.21	Holo-Transcobalamin-2	TCN2	Group	0.0630991
seq.9294.45	Microfibrillar-associated protein 2	MFAP2	Age	0.0630781
seq.14662.6	Myeloid zinc finger 1	MZF1	Group	0.0630734
seq.5609.92	Protein FAM19A5	TAFA5	Sex	0.0630651
seq.4328.2	Brother of CDO	BOC	Group	0.0630576
seq.15585.304	Fibulin-5	FBLN5	Group	0.0630015
seq.23017.17	Reticulocalbin-3	RCN3	Group	0.0630013
seq.17455.42	Folate receptor alpha	FOLR1	Group	0.0629652
seq.5456.59	Beta-Ala-His dipeptidase	CNDP1	Sex	0.0629124
seq.22154.37	GATA zinc finger domain-containing protein 1	GATAD1	Group	0.0628873
seq.4496.60	Macrophage metalloelastase	MMP12	Sex	0.0628868
seq.5598.3	Gremlin-2	GREM2	Group	0.0628608
seq.12430.78	Polyadenylate-binding protein-interacting protein 1	PAIP1	Group	0.0627669
seq.20535.68	Interleukin-17 receptor E	IL17RE	Group	0.0626928
seq.11128.29	Transmembrane protein 132C	TMEM132C	Age	0.0626789
seq.21535.5	Alanyl-tRNA editing protein Aarsd1	AARSD1	Group	0.0626654
seq.8253.2	Protein O-linked-mannose beta-1,2-N-acetylglucosaminyltransferase 1	POMGNT1	Age	0.0626258
seq.16751.15	Natriuretic peptides B	NPPB	Group	0.0625721
seq.8471.53	Allophycocyanin_CYACA	apcB|apcA	Sex	0.0625096
seq.10798.4	CMRF35-like molecule 2	CD300E	Group	0.0625051
seq.6388.21	Coiled-coil domain-containing protein 126	CCDC126	BMI	0.0625046
seq.4983.6	Endoplasmic reticulum resident protein 29	ERP29	BMI	0.0624958
seq.17164.15	Annexin A4	ANXA4	Group	0.0624299
seq.10885.36	Bombesin receptor-activated protein C6orf89	C6orf89	Group	0.0623783
seq.8405.108	Disintegrin and metalloproteinase domain-containing protein 10	ADAM10	Group	0.0623194
seq.12522.6	UV excision repair protein RAD23 homolog B	RAD23B	Group	0.062241
seq.14175.78	SCP2 sterol-binding domain-containing protein 1	SCP2D1	Group	0.0622198
seq.13516.46	ER membrane protein complex subunit 4	EMC4	Group	0.0621691
seq.16769.20	Ras-related C3 botulinum toxin substrate 3	RAC3	Group	0.0621562
seq.2647.66	Rab GDP dissociation inhibitor beta	GDI2	Sex	0.0621395
seq.25286.33	Rab GTPase-activating protein 1-like	RABGAP1L	Sex	0.0621259
seq.13690.26	Biglycan	BGN	BMI	0.0620375
seq.6577.64	Laminin subunit alpha-4	LAMA4	Group	0.0619917
seq.24675.2	Microtubule-associated serine/threonine-protein kinase 4	MAST4	Group	0.0619388
seq.11375.49	Forkhead box protein L2	FOXL2	Group	0.0619321
seq.9078.207	Beta-1-syntrophin	SNTB1	Group	0.0619207
seq.9251.28	Epididymis-specific alpha-mannosidase	MAN2B2	Group	0.0619062
seq.10572.65	Cystatin-8	CST8	Group	0.0618927
seq.12340.17	Alanine--tRNA ligase, cytoplasmic	AARS1	Age	0.0618738
seq.15298.199	Neuropilin and tolloid-like protein 1	NETO1	Group	0.0618683
seq.25264.102	SHIP	INPP5D	Group	0.0618534
seq.21796.43	Glutathione peroxidase 3	GPX3	Group	0.0618503
seq.15491.20	Endosialin	CD248	Age	0.0618413
seq.23409.83	Synapse-associated protein 1	SYAP1	Group	0.0618362
seq.15325.14	Neuromodulin	GAP43	Group	0.0618354
seq.21122.3	Dysbindin domain-containing protein 2	DBNDD2	Group	0.0616958
seq.9547.29	EMI domain-containing protein 1	EMID1	Sex	0.0616706
seq.12888.18	Histone deacetylase complex subunit SAP30	SAP30	Group	0.0616434
seq.3708.62	Alpha-2-macroglobulin	A2M	Group	0.0616424
seq.13596.3	Ras-related protein Rab-27B	RAB27B	Group	0.0616174
seq.9343.16	Interleukin-2 receptor subunit beta	IL2RB	Group	0.0616001
seq.13126.52	Desmocollin-2	DSC2	BMI	0.0615788
seq.11116.16	Uncharacterized protein C11orf87	C11orf87	Age	0.061557
seq.6510.56	E3 ubiquitin-protein ligase RNF128	RNF128	Group	0.0615334
seq.21477.105	Macrophage erythroblast attacher	MAEA	Fasting_baseline	0.0615279
seq.21604.2	Protein CutA	CUTA	Group	0.0614749
seq.13712.104	Granzyme A	GZMA	Group	0.0614402
seq.3213.65	Nidogen-1	NID1	Group	0.061428
seq.9573.108	Thioredoxin domain-containing protein 11	TXNDC11	Sex	0.0613267
seq.25459.3	O-acetyl-ADP-ribose deacetylase MACROD2	MACROD2	Group	0.0613262
seq.4915.64	Hemoglobin	HBA1|HBB	Group	0.0612935
seq.12378.71	Tapasin	TAPBP	Group	0.0612907
seq.7648.9	Myosin-binding protein C, slow-type	MYBPC1	Sex	0.0612542
seq.11616.9	Heat shock factor protein 1	HSF1	Sex	0.061254
seq.13688.2	Calcyphosin-like protein	CAPSL	Group	0.061247
seq.6321.65	Protocadherin gamma-A10	PCDHGA10	BMI	0.0611976
seq.18819.21	Peptidyl-prolyl cis-trans isomerase C	PPIC	Sex	0.0611909
seq.11121.56	Brorin	VWC2	Sex	0.0611469
seq.11196.31	Collagen alpha-3(VI) chain	COL6A3	Fasting_baseline	0.0611453
seq.15602.43	Interleukin-6 receptor subunit alpha	IL6R	Age	0.0611345
seq.9456.34	Interleukin-22 receptor subunit alpha-2	IL22RA2	Group	0.0611307
seq.21819.9	Negative elongation factor E	NELFE	Group	0.0611231
seq.9461.2	Intercellular adhesion molecule 4	ICAM4	Group	0.0611162
seq.10553.8	Torsin-1A-interacting protein 2	TOR1AIP2	BMI	0.0610998
seq.20592.8	Latexin	LXN	BMI	0.0610366
seq.6480.1	Soluble calcium-activated nucleotidase 1	CANT1	BMI	0.0610121
seq.11421.10	EH domain-containing protein 4	EHD4	Age	0.0610108
seq.2632.5	Interleukin-12 receptor subunit beta-1	IL12RB1	Group	0.0609527
seq.5080.131	Transmembrane glycoprotein NMB	GPNMB	Group	0.0609176
seq.7928.183	Protein-tyrosine sulfotransferase 1	TPST1	Group	0.0608164
seq.24669.12	DnaJ homolog subfamily C member 5B	DNAJC5B	Group	0.0607818
seq.23683.79	Tripartite motif-containing protein 55	TRIM55	Age	0.0607607
seq.4249.64	Nucleoside diphosphate kinase B	NME2	Group	0.0607585
seq.9889.42	Actin filament-associated protein 1-like 1	AFAP1L1	Group	0.0607349
seq.5583.62	Tyrosine-protein kinase RYK	RYK	Group	0.0607087
seq.11134.30	Peptide chain release factor 1-like, mitochondrial	MTRF1L	BMI	0.0606973
seq.2585.2	Prolactin	PRL	Group	0.0606926
seq.7955.195	Inter-alpha-trypsin inhibitor heavy chain H1	ITIH1	Group	0.0606857
seq.19159.9	DNA polymerase delta subunit 4	POLD4	Group	0.0606476
seq.14708.59	Complement component C8 gamma chain	C8G	Group	0.0606382
seq.21504.41	Eukaryotic translation initiation factor 2C 2	AGO2	Group	0.060631
seq.8481.44	Malic dehydrogenase_THETH	mdh	Group	0.0606226
seq.2751.16	Azurocidin	AZU1	Sex	0.0606051
seq.14091.42	Carbonyl reductase [NADPH] 3	CBR3	Group	0.0605758
seq.12878.60	Oxysterol-binding protein-related protein 11	OSBPL11	Group	0.060569
seq.2670.67	Creatine kinase M-type	CKM	Age	0.0605397
seq.4992.49	Granulins	GRN	Group	0.0604327
seq.2949.6	Group 10 secretory phospholipase A2	PLA2G10	Group	0.0604291
seq.21289.36	Sperm-associated antigen 7	SPAG7	Group	0.0604126
seq.15413.3	Phosphatidylcholine-sterol acyltransferase	LCAT	Group	0.0603645
seq.3303.23	Cystatin-M	CST6	BMI	0.0603617
seq.4158.54	Urokinase-type plasminogen activator	PLAU	Age	0.0603351
seq.11692.21	SHC-transforming protein 4	SHC4	Group	0.0603307
seq.20942.4	DnaJ homolog subfamily B member 8	DNAJB8	BMI	0.060313
seq.18870.1	T-cell surface glycoprotein CD3 epsilon chain	CD3E	Group	0.0602948
seq.5586.66	Multiple inositol polyphosphate phosphatase 1	MINPP1	Group	0.0602599
seq.7986.98	N-acetylated-alpha-linked acidic dipeptidase 2	NAALAD2	Group	0.0602024
seq.25227.20	Transcription elongation factor A protein-like 2	TCEAL2	Group	0.0602012
seq.19144.9	Transcription factor 4	TCF4	Age	0.0601787
seq.13618.15	Mitotic spindle assembly checkpoint protein MAD1	MAD1L1	Group	0.0601611
seq.23691.2	Tubulin--tyrosine ligase-like protein 12	TTLL12	Group	0.0601552
seq.18175.65	Synaptic vesicle membrane protein VAT-1 homolog	VAT1	Group	0.0601549
seq.4158.54	Urokinase-type plasminogen activator	PLAU	Group	0.0601292
seq.10885.36	Bombesin receptor-activated protein C6orf89	C6orf89	BMI	0.0600802
seq.8462.18	Somatotropin	GH1	Group	0.060058
seq.2449.1	Calcium-dependent phospholipase A2	PLA2G5	Group	0.0600554
seq.8465.52	Cathepsin H	CTSH	BMI	0.0600492
seq.11103.24	Heat shock protein beta-1	HSPB1	Fasting_baseline	0.0600287
seq.2605.49	Tumor necrosis factor receptor superfamily member 8	TNFRSF8	BMI	0.0599995
seq.5610.32	Protein FAM171A1	FAM171A1	Group	0.0599185
seq.20999.12	60S ribosomal protein L5	RPL5	Sex	0.0599044
seq.24718.8	Leucine-rich repeat-containing protein 75A	LRRC75A	Group	0.059797
seq.15465.79	Protein canopy homolog 4	CNPY4	Group	0.0597862
seq.2797.56	Apolipoprotein B	APOB	BMI	0.0597826
seq.12634.79	Breast cancer anti-estrogen resistance protein 3	BCAR3	Group	0.0597424
seq.11138.16	Runt-related transcription factor 3	RUNX3	Fasting_baseline	0.0596072
seq.21786.25	Cyclin-dependent kinase-like 2	CDKL2	Group	0.0595939
seq.12882.7	Poly [ADP-ribose] polymerase 11	PARP11	Sex	0.0595662
seq.24493.10	Myotubularin-related protein 7	MTMR7	Group	0.059553
seq.6904.14	Leucine-rich repeat transmembrane neuronal protein 2	LRRTM2	Fasting_baseline	0.0595362
seq.10741.22	Macrophage colony-stimulating factor 1	CSF1	Group	0.0594787
seq.23256.21	TLD domain-containing protein 2	TLDC2	Group	0.0594521
seq.12532.28	Ubiquitin-conjugating enzyme E2 R1	CDC34	BMI	0.0593816
seq.12732.13	MAGUK p55 subfamily member 7	MPP7	Sex	0.0593772
seq.6609.22	2',3'-cyclic-nucleotide 3'-phosphodiesterase	CNP	Sex	0.0593396
seq.23543.92	Probable tRNA pseudouridine synthase 1	TRUB1	Group	0.059338
seq.5584.21	Holo-Transcobalamin-2	TCN2	Sex	0.0593345
seq.9183.7	Interferon alpha/beta receptor 1	IFNAR1	Group	0.0592844
seq.24201.86	G antigen family C member 1	PAGE4	Group	0.0592593
seq.20127.102	Hephaestin	HEPH	Group	0.0592502
seq.21289.36	Sperm-associated antigen 7	SPAG7	BMI	0.0592395
seq.16899.59	Oxysterol-binding protein-related protein 9	OSBPL9	Sex	0.0592254
seq.11217.16	C-terminal-binding protein 1	CTBP1	BMI	0.0592196
seq.18227.3	Cyclin-dependent kinase 2-associated protein 2	CDK2AP2	BMI	0.0592025
seq.13929.27	Peroxisomal carnitine O-octanoyltransferase	CROT	Group	0.0591947
seq.7108.7	Small integral membrane protein 24	SMIM24	BMI	0.0591549
seq.3892.21	Mediator of RNA polymerase II transcription subunit 1	MED1	Group	0.0591158
seq.11229.16	Serine/threonine-protein kinase/endoribonuclease IRE1	ERN1	Group	0.0590285
seq.20367.6	L-amino-acid oxidase	IL4I1	Sex	0.0590153
seq.13405.61	Serine protease inhibitor Kazal-type 2	SPINK2	Group	0.0589821
seq.2571.12	Insulin-like growth factor-binding protein 3	IGFBP3	Group	0.0589764
seq.18300.39	Transcriptional activator protein Pur-beta	PURB	Sex	0.058937
seq.17678.28	V-set and immunoglobulin domain-containing protein 4	VSIG4	Age	0.0589355
seq.15521.4	Calsyntenin-1	CLSTN1	Group	0.0589332
seq.7148.42	Protein FAM173A	ANTKMT	Group	0.0589305
seq.4867.15	Vascular endothelial growth factor A, isoform 121	VEGFA	Group	0.05893
seq.8462.18	Somatotropin	GH1	Sex	0.0589164
seq.15608.5	Ribosomal protein S6 kinase beta-1	RPS6KB1	Group	0.0589071
seq.8450.36	Pituitary adenylate cyclase-activating polypeptide 38	ADCYAP1	Group	0.0588735
seq.8833.20	Tumor necrosis factor ligand superfamily member 10	TNFSF10	Group	0.0588493
seq.3046.31	Resistin	RETN	Group	0.0588121
seq.16320.139	CD320 antigen	CD320	Group	0.0588073
seq.7239.9	Glutathione S-transferase Mu 1	GSTM1	Fasting_baseline	0.0587974
seq.12793.4	Piwi-like protein 1	PIWIL1	Fasting_baseline	0.0587887
seq.24261.202	Death-associated protein kinase 3	DAPK3	Group	0.0587684
seq.12849.25	GSK3-beta interaction protein	GSKIP	Group	0.0587645
seq.2711.6	Ciliary neurotrophic factor receptor subunit alpha	CNTFR	Sex	0.0587624
seq.23200.25	Complement C1q tumor necrosis factor-related protein 4	C1QTNF4	Age	0.0587466
seq.23683.79	Tripartite motif-containing protein 55	TRIM55	BMI	0.0587059
seq.11388.75	WAP four-disulfide core domain protein 2	WFDC2	Age	0.0586996
seq.11177.16	Keratin, type II cytoskeletal 5	KRT5	Sex	0.0586268
seq.24675.2	Microtubule-associated serine/threonine-protein kinase 4	MAST4	Sex	0.0586033
seq.25300.39	Mucosa-associated lymphoid tissue lymphoma translocation protein 1	MALT1	Group	0.0585833
seq.13618.15	Mitotic spindle assembly checkpoint protein MAD1	MAD1L1	BMI	0.0585819
seq.6375.75	Xyloside xylosyltransferase 1	XXYLT1	Group	0.0585476
seq.23164.8	Mitochondrial pyruvate carrier 1	MPC1	Sex	0.0585386
seq.11514.196	CD59 glycoprotein	CD59	Group	0.0584456
seq.21655.18	LisH domain-containing protein FOPNL	CEP20	Group	0.058433
seq.14711.27	Cystatin-M	CST6	Group	0.058396
seq.12546.1	Smoothelin	SMTN	Group	0.0583703
seq.19563.3	Seizure 6-like protein	SEZ6L	Group	0.058319
seq.7089.42	Synaptotagmin-11	SYT11	Fasting_baseline	0.0582962
seq.20947.50	Protein Dr1	DR1	BMI	0.0582928
seq.13683.18	Chloride channel protein ClC-Kb	CLCNKB	Group	0.0582377
seq.8957.72	Endoplasmic reticulum lectin 1	ERLEC1	Group	0.0582281
seq.19492.5	Kidney-associated antigen 1	KAAG1	Group	0.0581968
seq.14005.2	Chromodomain-helicase-DNA-binding protein 7	CHD7	Sex	0.0581258
seq.19161.1	Ubiquitin carboxyl-terminal hydrolase 15	USP15	Sex	0.0581215
seq.14042.11	Secreted frizzled-related protein 1	SFRP1	Group	0.0580412
seq.9579.59	Transmembrane gamma-carboxyglutamic acid protein 4	PRRG4	Group	0.0580058
seq.11116.16	Uncharacterized protein C11orf87	C11orf87	Group	0.058
seq.20516.11	Sodium channel subunit beta-3	SCN3B	Group	0.0579441
seq.7779.86	Carbohydrate sulfotransferase 11	CHST11	Group	0.0578852
seq.7754.11	Protein jagged-1	JAG1	Fasting_baseline	0.057885
seq.9261.14	Ephrin type-B receptor 6	EPHB6	Sex	0.057851
seq.10513.13	Calsenilin	KCNIP3	Group	0.0577678
seq.12635.9	tRNA (cytosine(38)-C(5))-methyltransferase	TRDMT1	Sex	0.0577488
seq.9361.7	Protocadherin alpha-C2	PCDHAC2	Age	0.0577149
seq.11378.37	Tyrosine-protein kinase SYK	SYK	Group	0.0577099
seq.2985.35	Growth-regulated alpha protein	CXCL1	Group	0.0576885
seq.19193.18	Prefoldin subunit 3	VBP1	BMI	0.057656
seq.11616.9	Heat shock factor protein 1	HSF1	BMI	0.0576252
seq.24674.22	Egl nine homolog 2	EGLN2	Age	0.0576072
seq.24293.39	Nonspecific lipid-transfer protein	SCP2	Sex	0.0575853
seq.11103.24	Heat shock protein beta-1	HSPB1	Group	0.0575723
seq.5437.63	Fatty acid-binding protein, heart	FABP3	Age	0.057515
seq.3758.68	Activated Protein C	PROC	BMI	0.0574637
seq.4187.49	6-phosphogluconate dehydrogenase, decarboxylating	PGD	Age	0.0573814
seq.11248.43	Uroporphyrinogen-III synthase	UROS	Group	0.0573526
seq.5694.57	SPARC-related modular calcium-binding protein 1	SMOC1	Group	0.0572622
seq.20379.59	Small vasohibin-binding protein	SVBP	Sex	0.0572594
seq.4499.21	Platelet-derived growth factor subunit A	PDGFA	Group	0.0572411
seq.4135.84	Immunoglobulin E	IGHE	Group	0.057238
seq.20380.50	Protein LSM12 homolog	LSM12	Group	0.0572245
seq.3738.54	Macrophage colony-stimulating factor 1	CSF1	Group	0.057203
seq.3480.7	Dual specificity protein phosphatase 3	DUSP3	Fasting_baseline	0.0571847
seq.3173.49	N-acylethanolamine-hydrolyzing acid amidase	NAAA	Group	0.0571512
seq.18840.205	SH2 domain-containing protein 1B	SH2D1B	Group	0.0571364
seq.2838.53	Matrix metalloproteinase-17	MMP17	Fasting_baseline	0.0571345
seq.12684.5	Adseverin	SCIN	Fasting_baseline	0.057115
seq.5456.59	Beta-Ala-His dipeptidase	CNDP1	Group	0.0570787
seq.7923.41	Semaphorin-4C	SEMA4C	Group	0.0570549
seq.14083.25	Selenide, water dikinase 1	SEPHS1	Sex	0.0570539
seq.24651.1	Reticulon-1	RTN1	Group	0.0570494
seq.2838.53	Matrix metalloproteinase-17	MMP17	BMI	0.0569639
seq.9357.4	Protein CREG1	CREG1	Group	0.0569416
seq.3055.54	Interleukin-4 receptor subunit alpha	IL4R	Group	0.0568773
seq.3714.49	Creatine kinase M-type:Creatine kinase B-type heterodimer	CKB|CKM	Fasting_baseline	0.056871
seq.12677.164	Protein flightless-1 homolog	FLII	Sex	0.0568555
seq.20574.8	CD81 antigen	CD81	Age	0.0568481
seq.12793.4	Piwi-like protein 1	PIWIL1	Group	0.0567687
seq.5359.65	Serine/threonine-protein kinase pim-1	PIM1	Age	0.0567667
seq.2711.6	Ciliary neurotrophic factor receptor subunit alpha	CNTFR	Group	0.0567456
seq.17777.31	Serine dehydratase-like	SDSL	Group	0.0567331
seq.3806.55	Ephrin type-A receptor 5	EPHA5	Group	0.05662
seq.11422.2	Homeobox protein DLX-3	DLX3	Group	0.0565942
seq.4771.10	Acid sphingomyelinase-like phosphodiesterase 3a	SMPDL3A	BMI	0.0565756
seq.3538.26	Aromatic-L-amino-acid decarboxylase	DDC	Group	0.0565484
seq.23666.35	Bifunctional purine biosynthesis protein PURH	ATIC	Sex	0.0565463
seq.16760.2	Interleukin-26	IL26	BMI	0.0565436
seq.20538.71	Sialic acid-binding Ig-like lectin 11	SIGLEC11	Group	0.0565317
seq.8449.124	Exendin-4_HELSU		Group	0.0564513
seq.15559.5	Anthrax toxin receptor 2	ANTXR2	BMI	0.0564463
seq.8298.8	Serine-rich single-pass membrane protein 1	SSMEM1	Group	0.0564353
seq.17742.2	Ras-related protein R-Ras	RRAS	Group	0.0564054
seq.21344.31	Dimethyladenosine transferase 1, mitochondrial	TFB1M	Group	0.0563973
seq.8086.49	Integral membrane protein 2B	ITM2B	Group	0.056386
seq.20376.64	Putative deoxyribonuclease TATDN1	TATDN1	Sex	0.056367
seq.22445.2	Calcium-binding protein 5	CABP5	Sex	0.056359
seq.6285.71	Malectin	MLEC	Sex	0.0563236
seq.22445.2	Calcium-binding protein 5	CABP5	Group	0.0562939
seq.21162.30	Tubulin-specific chaperone cofactor E-like protein	TBCEL	Group	0.0562855
seq.3216.2	Polymeric immunoglobulin receptor	PIGR	Group	0.0562703
seq.8471.53	Allophycocyanin_CYACA	apcB|apcA	Age	0.0562693
seq.6896.3	Transmembrane protein C1orf162	C1orf162	BMI	0.0562557
seq.8314.71	N-acetylglucosamine-6-sulfatase	GNS	Fasting_baseline	0.0562522
seq.6546.41	Dickkopf-related protein 2	DKK2	Group	0.0562204
seq.21444.40	Kallikrein 2	KLK2	Group	0.0562168
seq.13516.46	ER membrane protein complex subunit 4	EMC4	BMI	0.0562046
seq.11606.22	DnaJ homolog subfamily B member 6	DNAJB6	Fasting_baseline	0.0562003
seq.5249.31	Serine/threonine-protein kinase 17B	STK17B	Group	0.0561839
seq.25089.21	Transcription intermediary factor 1-beta	TRIM28	Age	0.0561291
seq.7244.16	IGF-like family receptor 1	IGFLR1	Age	0.0561153
seq.11448.34	Galactokinase	GALK1	Group	0.0561009
seq.21713.11	Reelin	RELN	Sex	0.0560854
seq.8275.31	Platelet endothelial aggregation receptor 1	PEAR1	Group	0.0560777
seq.17742.2	Ras-related protein R-Ras	RRAS	Age	0.056056
seq.4815.25	Thioredoxin domain-containing protein 12	TXNDC12	BMI	0.0560442
seq.4162.54	Serotransferrin	TF	Group	0.0560197
seq.5467.15	Heat shock protein HSP 90-beta	HSP90AB1	BMI	0.0559981
seq.20398.60	Ribonuclease P protein subunit p20	POP7	Group	0.0559687
seq.3646.7	Tyrosine-protein kinase Tec	TEC	BMI	0.0559251
seq.10803.22	Heat shock 70 kDa protein 1A	HSPA1A	Group	0.05589
seq.8253.2	Protein O-linked-mannose beta-1,2-N-acetylglucosaminyltransferase 1	POMGNT1	Group	0.0558873
seq.5963.9	Dermokine	DMKN	Group	0.0558849
seq.22838.39	Zinc finger protein 230	ZNF230	BMI	0.0557921
seq.11421.10	EH domain-containing protein 4	EHD4	Fasting_baseline	0.0557812
seq.6530.63	Opiorphin prepropeptide	OPRPN	Group	0.0557778
seq.4306.4	Transketolase	TKT	Sex	0.055771
seq.24201.86	G antigen family C member 1	PAGE4	BMI	0.0557683
seq.10615.18	Myelin protein P0	MPZ	Group	0.0557682
seq.17512.2	N-myc-interactor	NMI	BMI	0.0557106
seq.18373.13	Radixin	RDX	BMI	0.0556398
seq.11601.26	ATP-dependent RNA helicase DHX8	DHX8	Group	0.0555898
seq.10490.3	Dolichyl-diphosphooligosaccharide--protein glycosyltransferase subunit 1	RPN1	Sex	0.0555249
seq.15325.14	Neuromodulin	GAP43	Age	0.0554733
seq.18299.13	Calpain small subunit 1	CAPNS1	Group	0.0554124
seq.17355.56	Synaptotagmin-4	SYT4	Fasting_baseline	0.0554079
seq.25902.27	Glutamate dehydrogenase 1, mitochondrial	GLUD1	Fasting_baseline	0.0553986
seq.19189.2	Ubiquitin carboxyl-terminal hydrolase 14	USP14	Group	0.0552344
seq.11671.19	Peregrin	BRPF1	Group	0.0552274
seq.14133.93	Interleukin-1 receptor type 2	IL1R2	Group	0.0551775
seq.21661.82	Dentin matrix protein 4	FAM20C	Fasting_baseline	0.055146
seq.3758.68	Activated Protein C	PROC	Group	0.0551196
seq.21909.2	Integrin a5b1	ITGA5|ITGB1	Group	0.0551079
seq.3055.54	Interleukin-4 receptor subunit alpha	IL4R	BMI	0.055023
seq.5915.58	Peroxisomal targeting signal 1 receptor	PEX5	BMI	0.054987
seq.8258.22	UDP-glucuronic acid decarboxylase 1	UXS1	Group	0.0549603
seq.11164.7	Teneurin-2	TENM2	Group	0.0549597
seq.15321.8	Complexin-2	CPLX2	Fasting_baseline	0.0549567
seq.21507.48	COMM domain-containing protein 8	COMMD8	Group	0.0549391
seq.21925.15	Transforming growth factor beta-1	TGFB1	Fasting_baseline	0.0549301
seq.14007.22	Bifunctional 3'-phosphoadenosine 5'-phosphosulfate synthase 1	PAPSS1	Group	0.0549239
seq.15394.79	Netrin receptor UNC5B	UNC5B	BMI	0.0548366
seq.14226.120	S-methylmethionine--homocysteine S-methyltransferase BHMT2	BHMT2	Fasting_baseline	0.0548014
seq.20535.68	Interleukin-17 receptor E	IL17RE	Sex	0.0547338
seq.15395.15	Glutathione S-transferase Mu 1	GSTM1	Group	0.0547324
seq.16907.3	Cell adhesion molecule 2	CADM2	Fasting_baseline	0.0547271
seq.13027.20	Chromobox protein homolog 7	CBX7	BMI	0.05472
seq.17808.37	Omega-amidase NIT2	NIT2	Age	0.0547026
seq.4139.71	Interleukin-6 receptor subunit alpha	IL6R	Sex	0.0546486
seq.23162.36	Mitogen-activated protein kinase kinase kinase 10	MAP3K10	Age	0.0546185
seq.5463.22	Growth arrest-specific protein 1	GAS1	BMI	0.0545536
seq.22027.13	Transforming acidic coiled-coil-containing protein 3	TACC3	Fasting_baseline	0.0545157
seq.15513.108	Prostasin	PRSS8	Sex	0.0545114
seq.24941.14	Clustered mitochondria protein homolog	CLUH	Group	0.0545067
seq.15395.15	Glutathione S-transferase Mu 1	GSTM1	BMI	0.0544266
seq.10970.3	Ecto-ADP-ribosyltransferase 3	ART3	Group	0.0544139
seq.6904.14	Leucine-rich repeat transmembrane neuronal protein 2	LRRTM2	Group	0.0543735
seq.4139.71	Interleukin-6 receptor subunit alpha	IL6R	Group	0.0543568
seq.7097.8	Testis-specific chromodomain protein Y 1	CDY1	Group	0.0542241
seq.24252.85	Probable peptide chain release factor C12orf65, mitochondrial	C12orf65	Fasting_baseline	0.0541916
seq.9851.9	Fatty acid-binding protein, adipocyte	FABP4	Age	0.0541848
seq.23164.8	Mitochondrial pyruvate carrier 1	MPC1	Group	0.054173
seq.18376.19	Myosin light chain 3	MYL3	Age	0.0540505
seq.7228.2	Alpha-N-acetylgalactosaminide alpha-2,6-sialyltransferase 6	ST6GALNAC6	Group	0.0539083
seq.21444.40	Kallikrein 2	KLK2	Fasting_baseline	0.0539057
seq.9541.15	Beta-1,3-galactosyltransferase 1	B3GALT1	BMI	0.0538997
seq.23528.199	Phytanoyl-CoA hydroxylase-interacting protein-like	PHYHIPL	Age	0.0538945
seq.12876.39	Sperm flagellar protein 1	SPEF1	Group	0.0537282
seq.11143.32	Noelin-3	OLFM3	Fasting_baseline	0.0537022
seq.5730.60	C-X-C motif chemokine 14	CXCL14	Fasting_baseline	0.0536668
seq.12634.79	Breast cancer anti-estrogen resistance protein 3	BCAR3	Sex	0.05362
seq.21722.21	Polypeptide N-acetylgalactosaminyltransferase 4	GALNT4	BMI	0.0535788
seq.3352.80	Carbonic anhydrase 6	CA6	Sex	0.0535514
seq.17785.11	2'-deoxynucleoside 5'-phosphate N-hydrolase 1	DNPH1	Group	0.0535421
seq.10490.3	Dolichyl-diphosphooligosaccharide--protein glycosyltransferase subunit 1	RPN1	BMI	0.0534899
seq.3441.64	Glycogen synthase kinase-3 alpha	GSK3A	Sex	0.0534057
seq.9401.57	Metalloprotease TIKI1	TRABD2A	BMI	0.0533861
seq.9453.12	Vascular endothelial growth factor B	VEGFB	Fasting_baseline	0.053357
seq.5253.1	Calcium/calmodulin-dependent 3',5'-cyclic nucleotide phosphodiesterase 1A	PDE1A	Sex	0.0533238
seq.24642.21	Protein FAM92A	FAM92A	Group	0.0533154
seq.23394.125	Growth arrest-specific protein 2	GAS2	Sex	0.0532837
seq.8092.29	Interleukin-6 receptor subunit alpha	IL6R	Sex	0.0532694
seq.12876.39	Sperm flagellar protein 1	SPEF1	Sex	0.0532448
seq.4499.21	Platelet-derived growth factor subunit A	PDGFA	Sex	0.0532175
seq.21387.64	Meprin A subunit alpha	MEP1A	Sex	0.0532142
seq.3055.54	Interleukin-4 receptor subunit alpha	IL4R	Sex	0.0531829
seq.2982.82	Galectin-4	LGALS4	Group	0.0531242
seq.15514.26	Cholinesterase	BCHE	Group	0.0530725
seq.13492.44	Stress-70 protein, mitochondrial	HSPA9	Group	0.0530333
seq.12358.6	Immunoglobulin-binding protein 1	IGBP1	Sex	0.0530188
seq.10575.31	Poly(U)-binding-splicing factor PUF60	PUF60	Group	0.0529962
seq.20398.60	Ribonuclease P protein subunit p20	POP7	Sex	0.0529959
seq.11128.29	Transmembrane protein 132C	TMEM132C	Group	0.0529901
seq.8092.29	Interleukin-6 receptor subunit alpha	IL6R	Age	0.0529663
seq.19613.16	Retinol dehydrogenase 10	RDH10	Sex	0.0529517
seq.13093.6	Secreted and transmembrane protein 1	SECTM1	Group	0.0529357
seq.6546.41	Dickkopf-related protein 2	DKK2	BMI	0.0529023
seq.4910.21	Phospholipase A2	PLA2G1B	Group	0.0528911
seq.8378.3	Protein LDOC1	LDOC1	BMI	0.0528566
seq.5020.50	Phosphoglycerate kinase 1	PGK1	Fasting_baseline	0.0528197
seq.2681.23	Hepatocyte growth factor	HGF	Sex	0.0527462
seq.9211.19	Pigment epithelium-derived factor	SERPINF1	Age	0.052741
seq.7953.20	Signaling lymphocytic activation molecule	SLAMF1	Sex	0.0526633
seq.22387.26	Pituitary homeobox 3	PITX3	Group	0.0526273
seq.14711.27	Cystatin-M	CST6	Sex	0.0525873
seq.18204.1	Transcription elongation factor A protein 1	TCEA1	Sex	0.0525177
seq.24027.32	Interferon epsilon-1	IFNE	Sex	0.0525034
seq.17320.19	L-aminoadipate-semialdehyde dehydrogenase-phosphopantetheinyl transferase	AASDHPPT	Sex	0.0525023
seq.14711.27	Cystatin-M	CST6	Age	0.0524814
seq.8459.10	Bone morphogenetic protein 6	BMP6	Fasting_baseline	0.0524286
seq.11692.21	SHC-transforming protein 4	SHC4	Fasting_baseline	0.0523385
seq.8264.43	Delta-like protein 1	DLL1	BMI	0.0523278
seq.18184.28	GMP synthase [glutamine-hydrolyzing]	GMPS	BMI	0.0522604
seq.13470.43	Parathyroid hormone/parathyroid hormone-related peptide receptor	PTH1R	Fasting_baseline	0.0522507
seq.11252.30	Leucine-rich repeat and calponin homology domain-containing protein 4	LRCH4	Age	0.0522282
seq.13986.6	LanC-like protein 1	LANCL1	Group	0.0521979
seq.23394.125	Growth arrest-specific protein 2	GAS2	BMI	0.0521861
seq.14068.29	C-C motif chemokine 25	CCL25	Group	0.0521551
seq.16043.30	SHC-transforming protein 1	SHC1	Sex	0.0521082
seq.24675.2	Microtubule-associated serine/threonine-protein kinase 4	MAST4	BMI	0.0520646
seq.15606.19	Keratin, type I cytoskeletal 19	KRT19	Group	0.05194
seq.20538.71	Sialic acid-binding Ig-like lectin 11	SIGLEC11	Sex	0.0519358
seq.3303.23	Cystatin-M	CST6	Sex	0.0519352
seq.18931.40	Slit homolog 3 protein	SLIT3	Age	0.0518369
seq.19224.5	Eukaryotic translation initiation factor 1A, Y-chromosomal	EIF1AY	Sex	0.0518182
seq.15321.8	Complexin-2	CPLX2	Group	0.0518024
seq.9867.23	Fructose-1,6-bisphosphatase isozyme 2	FBP2	Group	0.051757
seq.15298.199	Neuropilin and tolloid-like protein 1	NETO1	Sex	0.051755
seq.16907.3	Cell adhesion molecule 2	CADM2	Group	0.0517466
seq.22572.19	Pepsin A-4	PGA4	Sex	0.0517141
seq.19108.50	Methyl-CpG-binding protein 2	MECP2	BMI	0.0516421
seq.4707.50	14-3-3 protein eta	YWHAH	Sex	0.0516315
seq.9453.12	Vascular endothelial growth factor B	VEGFB	BMI	0.0516109
seq.11260.47	SUN domain-containing protein 5	SUN5	Sex	0.0516075
seq.21495.134	Prosaposin receptor GPR37	GPR37	BMI	0.0515961
seq.18214.2	Glutamate--cysteine ligase regulatory subunit	GCLM	Sex	0.0515718
seq.18319.7	Pyruvate dehydrogenase protein X component, mitochondrial	PDHX	Sex	0.0515637
seq.10798.4	CMRF35-like molecule 2	CD300E	BMI	0.0515272
seq.25964.12	Complement C1q tumor necrosis factor-related protein 4	C1QTNF4	Group	0.0514683
seq.12348.46	Serine--tRNA ligase, mitochondrial	SARS2	Fasting_baseline	0.0514603
seq.12634.79	Breast cancer anti-estrogen resistance protein 3	BCAR3	Age	0.0514245
seq.15308.108	Brorin	VWC2	Sex	0.0514204
seq.6408.2	Inhibin beta C chain	INHBC	Sex	0.0514173
seq.21658.15	Prohibitin-2	PHB2	Sex	0.0514096
seq.9579.59	Transmembrane gamma-carboxyglutamic acid protein 4	PRRG4	Sex	0.0513626
seq.3419.49	Calcium/calmodulin-dependent protein kinase type II subunit delta	CAMK2D	Fasting_baseline	0.0512492
seq.6533.20	Deoxyribonuclease-2-beta	DNASE2B	BMI	0.0512294
seq.18422.41	Diphosphomevalonate decarboxylase	MVD	Age	0.0512287
seq.22142.4	Putative protein N-methyltransferase FAM86B1	FAM86B1	Sex	0.0511805
seq.22365.52	Cyclic AMP-dependent transcription factor ATF-5	ATF5	Sex	0.0511771
seq.5315.22	Troponin T, cardiac muscle	TNNT2	Group	0.0511521
seq.2953.31	Luteinizing hormone	CGA|LHB	Group	0.051079
seq.3758.63	Activated Protein C	PROC	Age	0.0510448
seq.4126.22	Bactericidal permeability-increasing protein	BPI	Age	0.0510383
seq.14005.2	Chromodomain-helicase-DNA-binding protein 7	CHD7	BMI	0.0510364
seq.18331.3	Glucosylceramidase	GBA	Age	0.0509991
seq.2619.72	Tumor-associated calcium signal transducer 2	TACSTD2	BMI	0.0509876
seq.9221.6	Inositol 1,4,5-trisphosphate receptor-interacting protein-like 1	ITPRIPL1	Fasting_baseline	0.0509783
seq.11204.80	Coxsackievirus and adenovirus receptor	CXADR	BMI	0.0509118
seq.15453.3	Alpha-1-microglobulin	AMBP	BMI	0.0508755
seq.23024.25	GTP-binding protein SAR1a	SAR1A	Sex	0.0508393
seq.22973.8	Gro-gamma	CXCL3	Group	0.0508368
seq.4962.52	Cerebral dopamine neurotrophic factor	CDNF	BMI	0.0508257
seq.20953.34	Methylmalonic aciduria and homocystinuria type C protein	MMACHC	Fasting_baseline	0.05082
seq.16320.139	CD320 antigen	CD320	Fasting_baseline	0.0507634
seq.2579.17	Matrix metalloproteinase-9	MMP9	Sex	0.050762
seq.8262.20	Apolipoprotein D	APOD	Age	0.0507213
seq.3390.72	PIK3CA/PIK3R1	PIK3CA|PIK3R1	Sex	0.0506721
seq.8221.19	Macrophage migration inhibitory factor	MIF	Sex	0.0506547
seq.21819.9	Negative elongation factor E	NELFE	Age	0.0506498
seq.4162.54	Serotransferrin	TF	BMI	0.0506155
seq.4309.59	Triosephosphate isomerase	TPI1	Sex	0.0505758
seq.10521.10	Matrix-remodeling-associated protein 8	MXRA8	Sex	0.050539
seq.21754.5	Ubiquitin thioesterase ZRANB1	ZRANB1	Age	0.0504585
seq.24642.21	Protein FAM92A	FAM92A	BMI	0.0503955
seq.19303.64	Protein PET117 homolog, mitochondrial	PET117	BMI	0.0503337
seq.19488.1	Programmed cell death protein 6	PDCD6	Group	0.0503141
seq.20960.47	Far upstream element-binding protein 1	FUBP1	Sex	0.0501384
seq.13676.46	Inhibin beta B chain	INHBB	Sex	0.0501319
seq.3450.4	Kallikrein-6	KLK6	Sex	0.0499097
seq.18175.65	Synaptic vesicle membrane protein VAT-1 homolog	VAT1	BMI	0.0498965
seq.15594.47	Serine protease HTRA1	HTRA1	BMI	0.0496891
seq.24261.202	Death-associated protein kinase 3	DAPK3	Fasting_baseline	0.0496555
seq.11438.6	DnaJ homolog subfamily B member 2	DNAJB2	Fasting_baseline	0.0496017
seq.3347.9	beta-adrenergic receptor kinase 1	GRK2	Sex	0.0495152
seq.6577.64	Laminin subunit alpha-4	LAMA4	Age	0.0494309
seq.23256.21	TLD domain-containing protein 2	TLDC2	BMI	0.0494208
seq.21931.27	UB2L3/ PolyUbiquitin K48	UBE2L3|UBB	Fasting_baseline	0.0493922
seq.10833.64	Hedgehog-interacting protein	HHIP	Group	0.0493745
seq.19504.22	Thymidylate kinase	DTYMK	Sex	0.049249
seq.11229.16	Serine/threonine-protein kinase/endoribonuclease IRE1	ERN1	Age	0.049194
seq.3538.26	Aromatic-L-amino-acid decarboxylase	DDC	Age	0.0491728
seq.13602.6	NHP2-like protein 1	SNU13	Fasting_baseline	0.0491639
seq.5078.82	Ephrin type-B receptor 6	EPHB6	Age	0.0490951
seq.21435.143	Serine/threonine-protein kinase SRPK2	SRPK2	Sex	0.0490589
seq.17736.105	Aprataxin	APTX	Age	0.0490031
seq.15403.53	DNA-binding protein inhibitor ID-2	ID2	Sex	0.0489936
seq.22811.5	Translation machinery-associated protein 16	TMA16	BMI	0.0489433
seq.4982.54	Elafin	PI3	BMI	0.0488689
seq.23695.1	Fibronectin type III and SPRY domain-containing protein 1	FSD1	BMI	0.0488631
seq.20054.28	Cytoplasmic aconitate hydratase	ACO1	Sex	0.0488584
seq.10025.1	Dihydrolipoyl dehydrogenase, mitochondrial	DLD	BMI	0.048805
seq.4162.54	Serotransferrin	TF	Sex	0.0487895
seq.15414.316	L-lactate dehydrogenase A chain	LDHA	BMI	0.0487869
seq.19333.4	Heterogeneous nuclear ribonucleoprotein K	HNRNPK	Sex	0.0487668
seq.8099.42	Spondin-2	SPON2	Sex	0.048736
seq.3173.49	N-acylethanolamine-hydrolyzing acid amidase	NAAA	Age	0.0487335
seq.2950.57	Insulin-like growth factor-binding protein 4	IGFBP4	Group	0.0487331
seq.10801.11	Ephrin-A2	EFNA2	Sex	0.0486381
seq.21786.25	Cyclin-dependent kinase-like 2	CDKL2	Age	0.048569
seq.20221.26	cAMP-specific 3',5'-cyclic phosphodiesterase 4C	PDE4C	Age	0.0485295
seq.7638.30	Vesicular integral-membrane protein VIP36	LMAN2	Age	0.0483902
seq.23543.92	Probable tRNA pseudouridine synthase 1	TRUB1	Fasting_baseline	0.0483711
seq.23148.100	Endothelial cell-derived lipase	LIPG	Sex	0.0483008
seq.11572.4	Dynamin-2	DNM2	Sex	0.0482547
seq.20586.18	Contactin-3	CNTN3	Age	0.0482139
seq.3758.63	Activated Protein C	PROC	Sex	0.0482096
seq.11116.16	Uncharacterized protein C11orf87	C11orf87	BMI	0.0481773
seq.2524.56	High mobility group protein B1	HMGB1	Sex	0.0481236
seq.3352.80	Carbonic anhydrase 6	CA6	BMI	0.0481095
seq.17706.4	Protein phosphatase 1 regulatory subunit 1A	PPP1R1A	Group	0.0481063
seq.9296.15	Receptor-type tyrosine-protein phosphatase delta	PTPRD	Fasting_baseline	0.0480213
seq.23326.10	Glutathione S-transferase A2	GSTA2	Group	0.0479985
seq.18871.24	Allograft inflammatory factor 1-like	AIF1L	Group	0.04791
seq.9470.15	Methyltransferase-like protein 24	METTL24	Sex	0.0478563
seq.13738.8	Inhibin beta A chain	INHBA	BMI	0.047834
seq.18927.14	Retinoic acid early transcript 1G protein	RAET1G	Fasting_baseline	0.0477775
seq.2649.77	Intercellular adhesion molecule 3	ICAM3	Fasting_baseline	0.0477257
seq.6230.56	Cerberus	CER1	Fasting_baseline	0.0476802
seq.8659.68	Protein G6b	MPIG6B	Fasting_baseline	0.0475556
seq.4971.1	Cathepsin Z	CTSZ	Age	0.0474124
seq.3303.23	Cystatin-M	CST6	Group	0.0473989
seq.20219.25	Neprilysin	MME	Age	0.0472053
seq.18232.42	Phosphatidylinositol 5-phosphate 4-kinase type-2 beta	PIP4K2B	Sex	0.0471946
seq.17808.37	Omega-amidase NIT2	NIT2	Group	0.0471388
seq.22970.8	PDZ domain-containing protein GIPC1	GIPC1	BMI	0.0471152
seq.2649.77	Intercellular adhesion molecule 3	ICAM3	BMI	0.0471141
seq.15322.35	Death domain-containing protein CRADD	CRADD	Sex	0.0471019
seq.5637.81	Netrin-G1	NTNG1	Sex	0.0470427
seq.11102.22	Regenerating islet-derived protein 4	REG4	BMI	0.0470042
seq.7754.11	Protein jagged-1	JAG1	Sex	0.0469951
seq.4771.10	Acid sphingomyelinase-like phosphodiesterase 3a	SMPDL3A	Age	0.0469844
seq.8449.103	Exendin-4_HELSU		Fasting_baseline	0.0469257
seq.3806.55	Ephrin type-A receptor 5	EPHA5	BMI	0.046872
seq.21655.18	LisH domain-containing protein FOPNL	CEP20	Age	0.0468718
seq.10575.31	Poly(U)-binding-splicing factor PUF60	PUF60	BMI	0.0468412
seq.17683.2	COMM domain-containing protein 9	COMMD9	Fasting_baseline	0.0468173
seq.5007.1	Mitogen-activated protein kinase 14	MAPK14	Sex	0.0468153
seq.6296.36	Oncoprotein-induced transcript 3 protein	OIT3	Sex	0.0467967
seq.19263.147	Eukaryotic translation initiation factor 4E	EIF4E	Sex	0.0467804
seq.18931.40	Slit homolog 3 protein	SLIT3	Sex	0.046767
seq.5963.9	Dermokine	DMKN	Age	0.0467397
seq.20380.50	Protein LSM12 homolog	LSM12	Age	0.0467351
seq.6334.9	Inactive gamma-glutamyltranspeptidase 2	GGT2	Fasting_baseline	0.0467317
seq.19311.15	Beta-crystallin S	CRYGS	BMI	0.0467039
seq.20213.82	Heat shock 70 kDa protein 6	HSPA6	Sex	0.0466678
seq.6974.6	HLA class II histocompatibility antigen gamma chain	CD74	BMI	0.0466391
seq.4139.71	Interleukin-6 receptor subunit alpha	IL6R	Age	0.0466271
seq.9835.16	Aldehyde dehydrogenase family 1 member A3	ALDH1A3	BMI	0.0466024
seq.11138.16	Runt-related transcription factor 3	RUNX3	BMI	0.0465766
seq.22154.37	GATA zinc finger domain-containing protein 1	GATAD1	Age	0.0465439
seq.15693.9	Progesterone receptor	PGR	Sex	0.0465027
seq.13541.1	Myc target protein 1	MYCT1	Fasting_baseline	0.0464321
seq.12878.60	Oxysterol-binding protein-related protein 11	OSBPL11	BMI	0.0463978
seq.3303.23	Cystatin-M	CST6	Fasting_baseline	0.0463794
seq.20367.6	L-amino-acid oxidase	IL4I1	Age	0.0463556
seq.5707.55	ETS domain-containing protein Elk-3	ELK3	Sex	0.0463269
seq.5867.60	Arginase-1	ARG1	Age	0.0463258
seq.18332.17	Complexin-1	CPLX1	BMI	0.0463127
seq.24648.8	Histone RNA hairpin-binding protein	SLBP	Sex	0.0463009
seq.5011.11	Nicotinamide phosphoribosyltransferase	NAMPT	BMI	0.0462764
seq.11421.10	EH domain-containing protein 4	EHD4	BMI	0.0462635
seq.4983.6	Endoplasmic reticulum resident protein 29	ERP29	Sex	0.0462581
seq.9573.108	Thioredoxin domain-containing protein 11	TXNDC11	BMI	0.0462444
seq.23363.41	Poly(rC)-binding protein 2	PCBP2	Sex	0.0462153
seq.6375.75	Xyloside xylosyltransferase 1	XXYLT1	BMI	0.0461675
seq.5030.52	NAD-dependent protein deacetylase sirtuin-2	SIRT2	BMI	0.0461388
seq.15474.7	Peptidyl-prolyl cis-trans isomerase NIMA-interacting 1	PIN1	Sex	0.0461131
seq.14208.3	Retinoid-binding protein 7	RBP7	Fasting_baseline	0.0460989
seq.3046.31	Resistin	RETN	Fasting_baseline	0.046076
seq.6280.11	Protocadherin-8	PCDH8	Sex	0.0460526
seq.20928.39	Transcription elongation factor A protein-like 7	TCEAL7	Sex	0.0460493
seq.2819.23	Cadherin-5	CDH5	BMI	0.0459661
seq.19193.18	Prefoldin subunit 3	VBP1	Age	0.0459281
seq.19193.18	Prefoldin subunit 3	VBP1	Sex	0.0459193
seq.10025.1	Dihydrolipoyl dehydrogenase, mitochondrial	DLD	Age	0.0458972
seq.11421.10	EH domain-containing protein 4	EHD4	Sex	0.0458947
seq.20187.10	Integrin alpha V beta 3	ITGAV|ITGB3	BMI	0.0458928
seq.24201.86	G antigen family C member 1	PAGE4	Age	0.0458873
seq.23644.19	Dihydroxyacetone kinase	TKFC	BMI	0.0458313
seq.20213.82	Heat shock 70 kDa protein 6	HSPA6	BMI	0.0458215
seq.2949.6	Group 10 secretory phospholipase A2	PLA2G10	Age	0.0457882
seq.21661.82	Dentin matrix protein 4	FAM20C	Age	0.0457845
seq.22858.3	Mitogen-activated protein kinase 6	MAPK6	Fasting_baseline	0.045772
seq.19365.11	Branched-chain-amino-acid aminotransferase, mitochondrial	BCAT2	Sex	0.0457422
seq.7006.4	Collagen alpha-1(XXV) chain	COL25A1	Age	0.0456692
seq.7083.74	Matrilin-4	MATN4	Age	0.0454969
seq.5012.67	Adenylate kinase isoenzyme 1	AK1	Sex	0.0454733
seq.6433.57	Pseudokinase FAM20A	FAM20A	Fasting_baseline	0.0454686
seq.20231.23	Uridine phosphorylase 2	UPP2	Fasting_baseline	0.0454564
seq.12667.2	Guanine deaminase	GDA	Fasting_baseline	0.0454533
seq.2754.50	Complement C3	C3	Age	0.0454377
seq.19251.56	Serglycin	SRGN	Sex	0.0454273
seq.2617.56	Receptor tyrosine-protein kinase erbB-3	ERBB3	Fasting_baseline	0.0454137
seq.25300.39	Mucosa-associated lymphoid tissue lymphoma translocation protein 1	MALT1	Fasting_baseline	0.0453881
seq.19630.2	Gamma-synuclein	SNCG	Age	0.0453862
seq.3032.11	Follicle stimulating hormone	CGA|FSHB	Sex	0.0453193
seq.9606.4	Nuclear pore membrane glycoprotein 210-like	NUP210L	Sex	0.0452757
seq.18276.34	T-cell leukemia/lymphoma protein 1B	TCL1B	Sex	0.0452743
seq.10464.6	Anthrax toxin receptor 1	ANTXR1	Sex	0.0452077
seq.9357.4	Protein CREG1	CREG1	Age	0.0451998
seq.23699.61	Dihydrolipoyllysine-residue succinyltransferase component of 2-oxoglutarate dehydrogenase complex, mitochondrial	DLST	BMI	0.0451898
seq.21913.5	Transcription factor YY2	YY2	Fasting_baseline	0.0451166
seq.24253.5	Eukaryotic peptide chain release factor GTP-binding subunit ERF3B	GSPT2	Sex	0.0451084
seq.5140.56	Netrin receptor UNC5D	UNC5D	Sex	0.0451084
seq.21786.25	Cyclin-dependent kinase-like 2	CDKL2	Fasting_baseline	0.0450994
seq.17454.15	Epidermal growth factor-like protein 6	EGFL6	Fasting_baseline	0.0450783
seq.11438.6	DnaJ homolog subfamily B member 2	DNAJB2	BMI	0.0450631
seq.19523.215	Protein DJ-1	PARK7	Sex	0.0450243
seq.3202.28	Kremen protein 2	KREMEN2	BMI	0.0449107
seq.11237.49	Procollagen C-endopeptidase enhancer 1	PCOLCE	Group	0.0448763
seq.13747.9	Carbonic anhydrase 6	CA6	BMI	0.0447784
seq.22445.2	Calcium-binding protein 5	CABP5	BMI	0.044713
seq.17742.2	Ras-related protein R-Ras	RRAS	Fasting_baseline	0.0446853
seq.24669.12	DnaJ homolog subfamily C member 5B	DNAJC5B	BMI	0.0446527
seq.13470.43	Parathyroid hormone/parathyroid hormone-related peptide receptor	PTH1R	BMI	0.0446403
seq.15524.30	Phosphoglycerate mutase 2	PGAM2	Fasting_baseline	0.0446377
seq.4127.75	Complement component C6	C6	Age	0.0445272
seq.8004.15	Glyceraldehyde-3-phosphate dehydrogenase, testis-specific	GAPDHS	Sex	0.0445254
seq.12488.9	Malignant T-cell-amplified sequence 1	MCTS1	Sex	0.0444905
seq.8013.9	VIP36-like protein	LMAN2L	Age	0.0443837
seq.5020.50	Phosphoglycerate kinase 1	PGK1	Sex	0.0443509
seq.24648.8	Histone RNA hairpin-binding protein	SLBP	Fasting_baseline	0.0443105
seq.10372.18	Signal transducer and activator of transcription 6	STAT6	Sex	0.0442856
seq.13742.66	Interleukin-22	IL22	Sex	0.0442756
seq.6556.5	Ectonucleotide pyrophosphatase/phosphodiesterase family member 5	ENPP5	Age	0.0442082
seq.22774.20	tRNA-splicing endonuclease subunit Sen34	TSEN34	Sex	0.0441713
seq.17836.17	Protein S100-A16	S100A16	BMI	0.0441348
seq.16307.22	Netrin receptor UNC5D	UNC5D	Sex	0.0441171
seq.19270.26	Tyrosine--tRNA ligase, cytoplasmic	YARS1	Age	0.0440781
seq.5606.24	Microfibrillar-associated protein 1	MFAP1	Sex	0.0440747
seq.5315.22	Troponin T, cardiac muscle	TNNT2	BMI	0.0440405
seq.20385.21	Ceramide-1-phosphate transfer protein	CPTP	Sex	0.0439342
seq.23320.11	Multivesicular body subunit 12B	MVB12B	Sex	0.0438408
seq.8850.5	Putative inactive group IIC secretory phospholipase A2	PLA2G2C	BMI	0.0438339
seq.10605.22	Adipocyte plasma membrane-associated protein	APMAP	Fasting_baseline	0.0438238
seq.15426.5	Sialidase-1	NEU1	BMI	0.0438204
seq.7090.17	Polypeptide N-acetylgalactosaminyltransferase 1	GALNT1	BMI	0.0437944
seq.21909.2	Integrin a5b1	ITGA5|ITGB1	Fasting_baseline	0.0437821
seq.3708.62	Alpha-2-macroglobulin	A2M	Sex	0.0436943
seq.12665.16	Interleukin enhancer-binding factor 2	ILF2	Sex	0.0436012
seq.10035.6	Dual specificity protein phosphatase 4	DUSP4	Age	0.0435962
seq.15418.25	Mitogen-activated protein kinase 10	MAPK10	BMI	0.0435707
seq.10803.22	Heat shock 70 kDa protein 1A	HSPA1A	Sex	0.0435281
seq.16596.25	Glutaredoxin-3	GLRX3	Sex	0.0435079
seq.11395.5	Protein-tyrosine kinase 2-beta	PTK2B	Fasting_baseline	0.0434936
seq.5410.53	Cadherin-15	CDH15	Fasting_baseline	0.0434825
seq.8901.40	14-3-3 protein gamma	YWHAG	Sex	0.0434234
seq.3350.53	Calcium/calmodulin-dependent protein kinase type II subunit alpha	CAMK2A	Fasting_baseline	0.0433291
seq.20219.25	Neprilysin	MME	Fasting_baseline	0.0433242
seq.17205.21	Ras-related protein Rab-5A	RAB5A	Sex	0.0433016
seq.15521.4	Calsyntenin-1	CLSTN1	Age	0.043268
seq.11098.1	Pyridoxal kinase	PDXK	Fasting_baseline	0.0432432
seq.11248.43	Uroporphyrinogen-III synthase	UROS	Age	0.0432109
seq.6626.81	Carbohydrate sulfotransferase 12	CHST12	Fasting_baseline	0.0431406
seq.6289.78	Rho GTPase-activating protein 36	ARHGAP36	BMI	0.0430835
seq.5669.26	Signal-regulatory protein beta-2	SIRPB2	Fasting_baseline	0.043065
seq.9997.12	UBX domain-containing protein 4	UBXN4	Age	0.0430642
seq.23646.5	Aryl-hydrocarbon-interacting protein-like 1	AIPL1	Age	0.043028
seq.21763.46	Ubiquitin carboxyl-terminal hydrolase 4	USP4	Sex	0.042973
seq.3799.11	Carbonic anhydrase 3	CA3	Age	0.0429457
seq.17808.37	Omega-amidase NIT2	NIT2	Fasting_baseline	0.0429023
seq.6433.57	Pseudokinase FAM20A	FAM20A	Age	0.042895
seq.8954.30	Mitogen-activated protein kinase kinase kinase kinase 1	MAP4K1	Fasting_baseline	0.0428947
seq.17678.28	V-set and immunoglobulin domain-containing protein 4	VSIG4	BMI	0.0428723
seq.21437.77	Methylated-DNA--protein-cysteine methyltransferase	MGMT	Sex	0.0428657
seq.6388.21	Coiled-coil domain-containing protein 126	CCDC126	Sex	0.0428421
seq.20979.86	Transcription initiation factor IIB	GTF2B	BMI	0.0428021
seq.21909.2	Integrin a5b1	ITGA5|ITGB1	BMI	0.0428011
seq.25493.11	Protein FAM221B	FAM221B	Sex	0.042725
seq.10572.65	Cystatin-8	CST8	Fasting_baseline	0.0426556
seq.23425.19	Ermin	ERMN	Sex	0.0425901
seq.23200.25	Complement C1q tumor necrosis factor-related protein 4	C1QTNF4	Sex	0.0425657
seq.12401.3	AMSH-like protease	STAMBPL1	BMI	0.0425256
seq.5463.22	Growth arrest-specific protein 1	GAS1	Sex	0.0422832
seq.8265.225	Lamina-associated polypeptide 2, isoforms beta/gamma	TMPO	Sex	0.0422271
seq.15602.43	Interleukin-6 receptor subunit alpha	IL6R	Sex	0.0422217
seq.10440.26	CXADR-like membrane protein	CLMP	Sex	0.0422035
seq.8255.34	Protein MRVI1	IRAG1	Sex	0.0421896
seq.8364.74	Uronyl 2-sulfotransferase	UST	Fasting_baseline	0.042127
seq.11205.10	Integrin beta-7	ITGB7	Age	0.0420689
seq.19446.1	GMP reductase 2	GMPR2	Age	0.0420377
seq.5085.18	Interleukin-20 receptor subunit alpha	IL20RA	BMI	0.0420341
seq.17515.6	Heat shock 70 kDa protein 13	HSPA13	BMI	0.0420303
seq.18874.66	CCAAT/enhancer-binding protein alpha	CEBPA	Fasting_baseline	0.0420294
seq.11138.16	Runt-related transcription factor 3	RUNX3	Age	0.042028
seq.8330.1	Low-density lipoprotein receptor-related protein 11	LRP11	Age	0.0420181
seq.8850.5	Putative inactive group IIC secretory phospholipase A2	PLA2G2C	Sex	0.0419768
seq.2668.70	Calpain I	CAPN1|CAPNS1	Sex	0.0419758
seq.23256.21	TLD domain-containing protein 2	TLDC2	Sex	0.0419292
seq.23350.66	Protein FAM118B	FAM118B	Sex	0.0418717
seq.3351.1	Calcium/calmodulin-dependent protein kinase type II subunit beta	CAMK2B	Fasting_baseline	0.0418264
seq.17760.128	WD repeat-containing protein 5	WDR5	Sex	0.0417777
seq.21552.9	Peroxisomal acyl-coenzyme A oxidase 1	ACOX1	Sex	0.0417589
seq.10424.31	Neural proliferation differentiation and control protein 1	NPDC1	BMI	0.0417032
seq.8449.103	Exendin-4_HELSU		Age	0.0416985
seq.24424.25	TBC1 domain family member 25	TBC1D25	Fasting_baseline	0.0416823
seq.24318.13	FYVE, RhoGEF and PH domain-containing protein 2	FGD2	BMI	0.0416792
seq.17783.9	Cob(I)yrinic acid a,c-diamide adenosyltransferase, mitochondrial	MMAB	BMI	0.0416722
seq.21727.15	Ubiquitin-conjugating enzyme E2 Q1	UBE2Q1	Sex	0.0416241
seq.8405.108	Disintegrin and metalloproteinase domain-containing protein 10	ADAM10	BMI	0.0416015
seq.5626.20	Chymotrypsin-C	CTRC	Age	0.0415934
seq.13742.66	Interleukin-22	IL22	Age	0.0415478
seq.5360.9	RAC-beta serine/threonine-protein kinase	AKT2	Age	0.0415224
seq.9883.29	Lactoylglutathione lyase	GLO1	Sex	0.0414884
seq.15606.19	Keratin, type I cytoskeletal 19	KRT19	Sex	0.0414732
seq.17450.51	Histidine--tRNA ligase, cytoplasmic	HARS1	Sex	0.041383
seq.25216.8	Calgranulin A	S100A8	Age	0.0413334
seq.2961.1	Vitamin K-dependent protein C	PROC	Fasting_baseline	0.0413315
seq.7009.8	B-cell differentiation antigen CD72	CD72	BMI	0.041299
seq.3171.57	Amyloid beta A4 protein	APP	Sex	0.0412913
seq.25300.39	Mucosa-associated lymphoid tissue lymphoma translocation protein 1	MALT1	Age	0.0412695
seq.11310.8	Desmoglein-3	DSG3	Fasting_baseline	0.0412646
seq.21344.31	Dimethyladenosine transferase 1, mitochondrial	TFB1M	Age	0.0412401
seq.2501.51	Cadherin-1	CDH1	BMI	0.0412123
seq.21958.4	Active breakpoint cluster region-related protein	ABR	Sex	0.0412097
seq.19152.4	Protein phosphatase inhibitor 2	PPP1R2	Sex	0.0411006
seq.6257.56	Cell growth regulator with EF hand domain protein 1	CGREF1	Sex	0.0410638
seq.18289.16	C-C motif chemokine 15	CCL15	Fasting_baseline	0.0410425
seq.2985.35	Growth-regulated alpha protein	CXCL1	Fasting_baseline	0.0410179
seq.11671.19	Peregrin	BRPF1	Fasting_baseline	0.0409938
seq.18255.6	NADH-cytochrome b5 reductase 1	CYB5R1	Fasting_baseline	0.0408929
seq.19635.69	Fibroleukin	FGL2	Sex	0.0408712
seq.2737.22	Protein NOV homolog	CCN3	Age	0.0408522
seq.5864.10	Fructose-bisphosphate aldolase A	ALDOA	Sex	0.0408451
seq.3170.6	Methionine aminopeptidase 2	METAP2	BMI	0.0408327
seq.11614.29	Enhancer of rudimentary homolog	ERH	Sex	0.0408262
seq.3431.54	Ephrin type-A receptor 1	EPHA1	Sex	0.0408164
seq.14655.1	DnaJ homolog subfamily C member 17	DNAJC17	Sex	0.0408063
seq.19279.42	Retinol-binding protein 1	RBP1	Fasting_baseline	0.0407964
seq.23017.17	Reticulocalbin-3	RCN3	Age	0.0407944
seq.8850.5	Putative inactive group IIC secretory phospholipase A2	PLA2G2C	Fasting_baseline	0.0407598
seq.3441.64	Glycogen synthase kinase-3 alpha	GSK3A	BMI	0.0407004
seq.11320.29	E3 ubiquitin-protein ligase CHFR	CHFR	Age	0.0406805
seq.8264.43	Delta-like protein 1	DLL1	Sex	0.0406751
seq.3509.1	C-C motif chemokine 15	CCL15	Fasting_baseline	0.0406593
seq.21985.61	Integrin beta-1-binding protein 2	ITGB1BP2	Fasting_baseline	0.0405945
seq.21766.50	N-sulphoglucosamine sulphohydrolase	SGSH	Sex	0.04059
seq.3474.19	Thrombospondin-1	THBS1	BMI	0.0405788
seq.13102.1	Protein FAM3D	FAM3D	Fasting_baseline	0.0405539
seq.25279.44	Nuclear valosin-containing protein-like	NVL	Sex	0.0405362
seq.19614.8	Transcobalamin-1	TCN1	Fasting_baseline	0.0404995
seq.21323.2	RWD domain-containing protein 1	RWDD1	Sex	0.0404891
seq.11144.10	Beta-defensin 116	DEFB116	Fasting_baseline	0.0404497
seq.3285.23	Complement C1r subcomponent	C1R	Sex	0.0404144
seq.9221.6	Inositol 1,4,5-trisphosphate receptor-interacting protein-like 1	ITPRIPL1	BMI	0.0404111
seq.2632.5	Interleukin-12 receptor subunit beta-1	IL12RB1	BMI	0.0403913
seq.22149.2	FUN14 domain-containing protein 1	FUNDC1	BMI	0.0402897
seq.4292.5	Alpha-soluble NSF attachment protein	NAPA	Sex	0.0402633
seq.11248.43	Uroporphyrinogen-III synthase	UROS	Fasting_baseline	0.0402226
seq.10818.36	Sphingomyelin phosphodiesterase	SMPD1	Sex	0.0401466
seq.5715.4	Protein ABHD14A	ABHD14A	Sex	0.0401149
seq.15608.5	Ribosomal protein S6 kinase beta-1	RPS6KB1	BMI	0.0401093
seq.18429.10	Cadherin-1	CDH1	Age	0.0401023
seq.9294.45	Microfibrillar-associated protein 2	MFAP2	Sex	0.0400863
seq.14025.18	Tumor necrosis factor receptor superfamily member 9	TNFRSF9	BMI	0.040013
seq.19639.53	Islet amyloid polypeptide	IAPP	Fasting_baseline	0.0399402
seq.7211.2	Ribonuclease pancreatic	RNASE1	Age	0.0399364
seq.2737.22	Protein NOV homolog	CCN3	BMI	0.0399261
seq.5110.84	Neurexin-1-beta	NRXN1	Fasting_baseline	0.0399062
seq.17808.37	Omega-amidase NIT2	NIT2	BMI	0.0398702
seq.4450.26	Heterogeneous nuclear ribonucleoprotein A/B	HNRNPAB	BMI	0.0398582
seq.16751.15	Natriuretic peptides B	NPPB	BMI	0.0397086
seq.7796.10	B-cell antigen receptor complex-associated protein alpha chain	CD79A	Sex	0.0396897
seq.5852.6	Protein S100-A12	S100A12	Fasting_baseline	0.0396872
seq.5694.57	SPARC-related modular calcium-binding protein 1	SMOC1	Sex	0.0396632
seq.21727.15	Ubiquitin-conjugating enzyme E2 Q1	UBE2Q1	BMI	0.0396244
seq.2711.6	Ciliary neurotrophic factor receptor subunit alpha	CNTFR	Fasting_baseline	0.0396107
seq.9606.4	Nuclear pore membrane glycoprotein 210-like	NUP210L	BMI	0.0396107
seq.4834.61	Ephrin type-A receptor 2	EPHA2	Age	0.0395671
seq.23278.13	39S ribosomal protein L12, mitochondrial	MRPL12	Sex	0.0395556
seq.16307.22	Netrin receptor UNC5D	UNC5D	Fasting_baseline	0.0395398
seq.11671.19	Peregrin	BRPF1	BMI	0.0395367
seq.2811.27	Angiopoietin-1	ANGPT1	BMI	0.0395355
seq.13429.3	WAP four-disulfide core domain protein 10A	WFDC10A	Age	0.0394889
seq.12573.80	Tripartite motif-containing protein 3	TRIM3	BMI	0.0394716
seq.3514.49	Myeloblastin	PRTN3	Sex	0.039469
seq.12665.16	Interleukin enhancer-binding factor 2	ILF2	Fasting_baseline	0.0394463
seq.19317.114	Prostatic acid phosphatase	ACP3	BMI	0.0394334
seq.6291.55	Calsyntenin-3	CLSTN3	Sex	0.0394291
seq.5613.75	Linker for activation of T-cells family member 2	LAT2	Fasting_baseline	0.0394208
seq.14025.18	Tumor necrosis factor receptor superfamily member 9	TNFRSF9	Sex	0.0393695
seq.24304.3	EF-hand calcium-binding domain-containing protein 4B	CRACR2A	BMI	0.039308
seq.21567.214	Complement C1q tumor necrosis factor-related protein 4	C1QTNF4	BMI	0.0392438
seq.14065.11	T-cell surface glycoprotein CD5	CD5	BMI	0.0391804
seq.11098.1	Pyridoxal kinase	PDXK	Sex	0.0391757
seq.25227.20	Transcription elongation factor A protein-like 2	TCEAL2	BMI	0.0390864
seq.17849.6	Developmentally-regulated GTP-binding protein 1	DRG1	Age	0.0390684
seq.5963.9	Dermokine	DMKN	BMI	0.039031
seq.13690.26	Biglycan	BGN	Fasting_baseline	0.0390042
seq.3431.54	Ephrin type-A receptor 1	EPHA1	BMI	0.0389965
seq.22003.4	Paraoxonase 2	PON2	BMI	0.0389931
seq.23322.2	Musculin	MSC	Sex	0.0389345
seq.24941.14	Clustered mitochondria protein homolog	CLUH	BMI	0.038907
seq.3379.29	Protein kinase C iota type	PRKCI	Sex	0.0389
seq.25921.3	Inhibin a subunit	INHA	Sex	0.0388959
seq.8043.153	Cartilage oligomeric matrix protein	COMP	BMI	0.0388791
seq.13678.169	Complement factor D	CFD	Fasting_baseline	0.0388235
seq.15667.39	Bone morphogenetic protein 4	BMP4	Fasting_baseline	0.038779
seq.15453.3	Alpha-1-microglobulin	AMBP	Sex	0.0387778
seq.21883.17	Bone morphogenetic protein 5	BMP5	Fasting_baseline	0.038758
seq.8039.41	Protein FAM177A1	FAM177A1	BMI	0.0387113
seq.9212.22	Cathepsin F	CTSF	Fasting_baseline	0.0386854
seq.8905.20	Calcium-activated potassium channel subunit beta-3	KCNMB3	Sex	0.0386745
seq.11514.196	CD59 glycoprotein	CD59	BMI	0.0386568
seq.11375.49	Forkhead box protein L2	FOXL2	Sex	0.0385043
seq.20947.50	Protein Dr1	DR1	Sex	0.0384172
seq.8866.53	Glutaminyl-peptide cyclotransferase-like protein	QPCTL	Group	0.0383641
seq.15495.9	Folate receptor gamma	FOLR3	Fasting_baseline	0.0383523
seq.11204.80	Coxsackievirus and adenovirus receptor	CXADR	Age	0.0382724
seq.15374.15	Gastrokine-1	GKN1	Sex	0.0382392
seq.22774.20	tRNA-splicing endonuclease subunit Sen34	TSEN34	BMI	0.0381837
seq.4883.56	Insulin	INS	Sex	0.0381697
seq.11277.23	Cyclic AMP-dependent transcription factor ATF-6 alpha	ATF6	Age	0.0381583
seq.5751.14	LETM1 domain-containing protein 1	LETMD1	Age	0.0381284
seq.2619.72	Tumor-associated calcium signal transducer 2	TACSTD2	Fasting_baseline	0.0381113
seq.4771.10	Acid sphingomyelinase-like phosphodiesterase 3a	SMPDL3A	Fasting_baseline	0.0380925
seq.5843.60	Histone-lysine N-methyltransferase EHMT2	EHMT2	Sex	0.0380512
seq.6069.71	Sulfatase-modifying factor 2	SUMF2	BMI	0.0380433
seq.21236.12	Transmembrane emp24 domain-containing protein 9	TMED9	BMI	0.0380172
seq.17785.11	2'-deoxynucleoside 5'-phosphate N-hydrolase 1	DNPH1	Age	0.0380152
seq.22847.18	Serine/threonine-protein kinase 4	STK4	Sex	0.0379919
seq.13123.3	Leucine-rich repeat transmembrane protein FLRT3	FLRT3	BMI	0.0379887
seq.3766.51	Syntaxin-1A	STX1A	Fasting_baseline	0.03798
seq.15426.5	Sialidase-1	NEU1	Sex	0.0379682
seq.8481.44	Malic dehydrogenase_THETH	mdh	Sex	0.0379546
seq.8481.44	Malic dehydrogenase_THETH	mdh	Age	0.037873
seq.6219.14	PDZ domain-containing protein 11	PDZD11	BMI	0.0378353
seq.4194.26	Acidic leucine-rich nuclear phosphoprotein 32 family member B	ANP32B	Age	0.0377642
seq.23162.36	Mitogen-activated protein kinase kinase kinase 10	MAP3K10	Sex	0.0377601
seq.16907.3	Cell adhesion molecule 2	CADM2	Sex	0.0377484
seq.5443.62	Atrial natriuretic factor	NPPA	Age	0.0377155
seq.21000.40	DNA-directed RNA polymerase II subunit RPB11-b1	POLR2J2	Fasting_baseline	0.0376419
seq.8252.2	Palmitoleoyl-protein carboxylesterase NOTUM	NOTUM	Sex	0.0375774
seq.24954.83	AP-1 complex subunit beta-1	AP1B1	BMI	0.0374472
seq.2614.28	Ephrin-A4	EFNA4	BMI	0.0374227
seq.6420.4	Succinate dehydrogenase assembly factor 2, mitochondrial	SDHAF2	Age	0.0374201
seq.13488.3	Arfaptin-1	ARFIP1	Sex	0.0373939
seq.14208.3	Retinoid-binding protein 7	RBP7	BMI	0.0373765
seq.16831.7	Docking protein 1	DOK1	BMI	0.0373626
seq.3514.49	Myeloblastin	PRTN3	Age	0.0373599
seq.14226.120	S-methylmethionine--homocysteine S-methyltransferase BHMT2	BHMT2	Age	0.0373273
seq.22968.9	G antigen 2D	GAGE2D	Sex	0.0373175
seq.21504.41	Eukaryotic translation initiation factor 2C 2	AGO2	Sex	0.0372842
seq.4162.54	Serotransferrin	TF	Fasting_baseline	0.0372719
seq.8450.36	Pituitary adenylate cyclase-activating polypeptide 38	ADCYAP1	BMI	0.0372516
seq.12635.9	tRNA (cytosine(38)-C(5))-methyltransferase	TRDMT1	BMI	0.0372293
seq.13620.10	ATPase ASNA1	GET3	Fasting_baseline	0.037221
seq.8597.1	Transmembrane protein 9	TMEM9	Age	0.0372039
seq.24687.18	Alpha-tocopherol transfer protein-like	TTPAL	Sex	0.0371633
seq.17799.9	6-phosphogluconolactonase	PGLS	Fasting_baseline	0.0371499
seq.2982.82	Galectin-4	LGALS4	Fasting_baseline	0.0371149
seq.18183.3	Low density lipoprotein receptor adapter protein 1	LDLRAP1	Age	0.0371088
seq.11438.6	DnaJ homolog subfamily B member 2	DNAJB2	Age	0.0370883
seq.17773.26	Gamma-soluble NSF attachment protein	NAPG	BMI	0.0370788
seq.13102.1	Protein FAM3D	FAM3D	Sex	0.0370765
seq.9541.15	Beta-1,3-galactosyltransferase 1	B3GALT1	Fasting_baseline	0.0370026
seq.21008.113	Protein mago nashi homolog	MAGOH	Sex	0.0369805
seq.15627.83	RAC-alpha serine/threonine-protein kinase	AKT1	Sex	0.0369482
seq.4915.64	Hemoglobin	HBA1|HBB	BMI	0.0369313
seq.7891.45	UDP-glucuronosyltransferase 1-6	UGT1A6	Sex	0.0369301
seq.21533.51	Lymphocyte-specific protein 1	LSP1	Fasting_baseline	0.0369159
seq.5584.21	Holo-Transcobalamin-2	TCN2	Fasting_baseline	0.036851
seq.2878.66	Tyrosine-protein kinase Yes	YES1	Sex	0.0368163
seq.20586.18	Contactin-3	CNTN3	BMI	0.0368142
seq.20950.159	Phosphoribosyltransferase domain-containing protein 1	PRTFDC1	Fasting_baseline	0.0367832
seq.25055.56	Oxysterol-binding protein 1	OSBP	BMI	0.0367397
seq.20929.4	CTD small phosphatase-like protein	CTDSPL	Sex	0.0367333
seq.2961.1	Vitamin K-dependent protein C	PROC	Sex	0.0367102
seq.23292.1	Centrosomal protein of 112 kDa	CEP112	Age	0.036624
seq.21658.15	Prohibitin-2	PHB2	Fasting_baseline	0.0365952
seq.13688.2	Calcyphosin-like protein	CAPSL	BMI	0.0365757
seq.4124.24	Heat shock 70 kDa protein 1A	HSPA1A	Sex	0.0365517
seq.22041.26	Dual specificity mitogen-activated protein kinase kinase 5	MAP2K5	Sex	0.0365126
seq.11171.25	Filamin-A	FLNA	Sex	0.0364987
seq.3445.53	Interleukin-15 receptor subunit alpha	IL15RA	BMI	0.0364966
seq.9310.2	T-cell surface glycoprotein CD8 beta chain	CD8B	BMI	0.0363925
seq.5140.56	Netrin receptor UNC5D	UNC5D	Fasting_baseline	0.0363133
seq.5583.62	Tyrosine-protein kinase RYK	RYK	BMI	0.0362468
seq.4480.59	Complement C3b	C3	Age	0.0362454
seq.17814.8	3'(2'),5'-bisphosphate nucleotidase 1	BPNT1	Age	0.036224
seq.11149.3	Toll-like receptor 1	TLR1	BMI	0.0362201
seq.21658.15	Prohibitin-2	PHB2	Age	0.0361782
seq.9470.15	Methyltransferase-like protein 24	METTL24	Age	0.0361511
seq.2211.9	Metalloproteinase inhibitor 1	TIMP1	BMI	0.0360622
seq.17515.6	Heat shock 70 kDa protein 13	HSPA13	Fasting_baseline	0.0360443
seq.25258.41	Spermatogenesis-associated protein 5	SPATA5	Sex	0.0360339
seq.5717.2	Cartilage intermediate layer protein 1	CILP	Sex	0.0359948
seq.5437.63	Fatty acid-binding protein, heart	FABP3	Sex	0.0359397
seq.21477.105	Macrophage erythroblast attacher	MAEA	BMI	0.0359237
seq.7795.14	NKG2-E type II integral membrane protein	KLRC3	BMI	0.0359103
seq.5909.51	Nucleoside diphosphate kinase A	NME1	BMI	0.0358866
seq.21351.8	Glycyl t-RNA synthetase	GARS1	BMI	0.03586
seq.9183.7	Interferon alpha/beta receptor 1	IFNAR1	Age	0.0358264
seq.10011.65	Inositol polyphosphate 5-phosphatase OCRL-1	OCRL	Age	0.0358096
seq.5249.31	Serine/threonine-protein kinase 17B	STK17B	Fasting_baseline	0.0358045
seq.11361.73	Thymidine phosphorylase	TYMP	Sex	0.0358033
seq.9889.42	Actin filament-associated protein 1-like 1	AFAP1L1	Sex	0.0357984
seq.21819.9	Negative elongation factor E	NELFE	BMI	0.035771
seq.9310.2	T-cell surface glycoprotein CD8 beta chain	CD8B	Age	0.0357524
seq.17785.11	2'-deoxynucleoside 5'-phosphate N-hydrolase 1	DNPH1	Fasting_baseline	0.0357392
seq.18910.45	Protein lin-7 homolog A	LIN7A	BMI	0.0357391
seq.5307.12	Coagulation factor IXab	F9	Sex	0.0356946
seq.19124.9	Ubiquitin-like domain-containing CTD phosphatase 1	UBLCP1	Sex	0.0356839
seq.19159.9	DNA polymerase delta subunit 4	POLD4	Age	0.0356647
seq.6480.1	Soluble calcium-activated nucleotidase 1	CANT1	Sex	0.0356043
seq.22371.46	Protein FAM110A	FAM110A	Age	0.0355927
seq.13492.44	Stress-70 protein, mitochondrial	HSPA9	BMI	0.0355869
seq.4876.32	Coagulation factor IX	F9	Sex	0.0355743
seq.18871.24	Allograft inflammatory factor 1-like	AIF1L	BMI	0.0355166
seq.17737.7	Isovaleryl-CoA dehydrogenase, mitochondrial	IVD	Sex	0.0354738
seq.4910.21	Phospholipase A2	PLA2G1B	Fasting_baseline	0.0354348
seq.7921.65	Four-jointed box protein 1	FJX1	Sex	0.0354176
seq.5110.84	Neurexin-1-beta	NRXN1	Sex	0.0354125
seq.10041.3	Hepatocyte nuclear factor 4-alpha	HNF4A	Sex	0.0354119
seq.4272.46	Glucose-6-phosphate isomerase	GPI	Sex	0.0354019
seq.19570.12	Fibroblast growth factor 8	FGF8	Fasting_baseline	0.0353954
seq.12667.2	Guanine deaminase	GDA	Age	0.0353646
seq.18429.10	Cadherin-1	CDH1	Fasting_baseline	0.0353341
seq.23699.61	Dihydrolipoyllysine-residue succinyltransferase component of 2-oxoglutarate dehydrogenase complex, mitochondrial	DLST	Sex	0.0353219
seq.25089.21	Transcription intermediary factor 1-beta	TRIM28	Sex	0.0352935
seq.10553.8	Torsin-1A-interacting protein 2	TOR1AIP2	Age	0.0352935
seq.12448.246	Glycylpeptide N-tetradecanoyltransferase 1	NMT1	Age	0.03526
seq.4989.7	Fibrinogen gamma chain	FGG	Sex	0.0352528
seq.4194.26	Acidic leucine-rich nuclear phosphoprotein 32 family member B	ANP32B	BMI	0.0352447
seq.11286.78	Selenoprotein S	SELENOS	Fasting_baseline	0.0351955
seq.11382.5	Biliverdin reductase A	BLVRA	Sex	0.0351775
seq.19271.64	Guanine nucleotide-binding protein G(i) subunit alpha-1	GNAI1	Sex	0.0351501
seq.23265.15	Tumor protein D54	TPD52L2	Fasting_baseline	0.0351426
seq.12793.4	Piwi-like protein 1	PIWIL1	BMI	0.0351421
seq.5915.58	Peroxisomal targeting signal 1 receptor	PEX5	Sex	0.0351231
seq.5691.2	Cysteine-rich secretory protein LCCL domain-containing 2	CRISPLD2	Sex	0.0351163
seq.7928.183	Protein-tyrosine sulfotransferase 1	TPST1	Age	0.0351054
seq.12414.31	14-3-3 protein beta/alpha	YWHAB	Fasting_baseline	0.0350686
seq.24698.12	Pre-mRNA-splicing factor 18	PRPF18	Fasting_baseline	0.0350654
seq.12612.37	Proteasome subunit beta type-1	PSMB1	BMI	0.0350651
seq.11696.7	Cellular retinoic acid-binding protein 2	CRABP2	Sex	0.0350646
seq.21366.7	RNA-binding protein Musashi homolog 2	MSI2	Fasting_baseline	0.0350557
seq.3489.9	Ciliary neurotrophic factor	CNTF	Age	0.0350434
seq.4159.130	Complement factor H	CFH	BMI	0.0349517
seq.11328.9	U6 snRNA phosphodiesterase	USB1	Sex	0.0349121
seq.12414.31	14-3-3 protein beta/alpha	YWHAB	Age	0.0349002
seq.13669.6	Fibroblast growth factor receptor 3	FGFR3	Sex	0.0348811
seq.6606.61	Metastasis-suppressor KiSS-1	KISS1	Age	0.034846
seq.13712.104	Granzyme A	GZMA	Fasting_baseline	0.0348434
seq.24217.2	Calgranulin A	S100A8	Fasting_baseline	0.0348432
seq.11653.69	Sodium- and chloride-dependent glycine transporter 1	SLC6A9	BMI	0.0348381
seq.12414.31	14-3-3 protein beta/alpha	YWHAB	BMI	0.0348074
seq.5982.50	Complement factor H-related protein 1	CFHR1	Sex	0.0347585
seq.21319.196	rRNA methyltransferase 1, mitochondrial	MRM1	Sex	0.0347463
seq.19563.3	Seizure 6-like protein	SEZ6L	Fasting_baseline	0.0347321
seq.17513.11	Annexin A11	ANXA11	Sex	0.034724
seq.22114.4	Uncharacterized protein C18orf54	LAS2	Age	0.0346902
seq.11164.7	Teneurin-2	TENM2	Age	0.0346171
seq.2441.2	Fibroblast growth factor 10	FGF10	Sex	0.0345912
seq.8450.36	Pituitary adenylate cyclase-activating polypeptide 38	ADCYAP1	Age	0.0345242
seq.21369.15	RNA 3'-terminal phosphate cyclase	RTCA	Sex	0.0345195
seq.6990.44	Stromal cell-derived factor 2-like protein 1	SDF2L1	Sex	0.0345086
seq.6938.21	Protocadherin gamma-A12	PCDHGA12	BMI	0.0345037
seq.17346.61	Follicular dendritic cell secreted peptide	FDCSP	Age	0.0344938
seq.6290.3	Urotensin-2B	UTS2B	BMI	0.0344634
seq.12963.1	Protein GPR107	GPR107	BMI	0.0344393
seq.21569.49	Serine/threonine kinase 10	STK10	BMI	0.0344165
seq.3585.54	Basigin	BSG	Age	0.0343986
seq.6923.1	Procollagen-lysine,2-oxoglutarate 5-dioxygenase 2	PLOD2	Fasting_baseline	0.0343723
seq.8262.20	Apolipoprotein D	APOD	Fasting_baseline	0.034337
seq.3232.28	Tartrate-resistant acid phosphatase type 5	ACP5	Age	0.0343329
seq.13933.276	NGFI-A-binding protein 1	NAB1	Fasting_baseline	0.0343066
seq.17794.6	Phosphomannomutase 2	PMM2	Sex	0.0342965
seq.15374.15	Gastrokine-1	GKN1	BMI	0.0342568
seq.21827.7	Rho-related GTP-binding protein RhoQ	RHOQ	BMI	0.0342441
seq.16883.57	Ras-related protein Rab-4A	RAB4A	BMI	0.034243
seq.8006.12	DnaJ homolog subfamily B member 12	DNAJB12	BMI	0.0341554
seq.25235.2	Diphthine methyltransferase	DPH7	Fasting_baseline	0.0341256
seq.8239.223	Cholinesterase	BCHE	Sex	0.0341162
seq.6229.13	Chorionic somatomammotropin hormone	CSH1|CSH2	Sex	0.0341031
seq.3858.5	Low molecular weight phosphotyrosine protein phosphatase	ACP1	Age	0.0341006
seq.3397.7	Tyrosine-protein phosphatase non-receptor type 11	PTPN11	Sex	0.0340717
seq.24904.121	Syntaxin-binding protein 4	STXBP4	Sex	0.0340439
seq.18332.17	Complexin-1	CPLX1	Fasting_baseline	0.0339934
seq.12671.35	Sulfotransferase family cytosolic 1B member 1	SULT1B1	Sex	0.0339539
seq.2949.6	Group 10 secretory phospholipase A2	PLA2G10	Fasting_baseline	0.0338526
seq.9830.109	Guanine nucleotide exchange factor VAV3	VAV3	Sex	0.033834
seq.9343.16	Interleukin-2 receptor subunit beta	IL2RB	Sex	0.0337764
seq.22572.19	Pepsin A-4	PGA4	Age	0.033774
seq.10435.2	N(4)-(beta-N-acetylglucosaminyl)-L-asparaginase	AGA	Age	0.0337133
seq.18824.7	Eukaryotic initiation factor 4A-II	EIF4A2	Sex	0.0337096
seq.9926.4	Protein S100-P	S100P	Sex	0.0337067
seq.24674.22	Egl nine homolog 2	EGLN2	BMI	0.0336209
seq.9218.7	Tumor necrosis factor receptor superfamily member 6	FAS	Age	0.033614
seq.7249.307	Bcl-2-like protein 10	BCL2L10	BMI	0.0335995
seq.15626.223	Basement membrane-specific heparan sulfate proteoglycan core protein	HSPG2	BMI	0.0335595
seq.19622.7	Activin A	INHBA	BMI	0.0335588
seq.6506.54	Transmembrane emp24 domain-containing protein 10	TMED10	Age	0.0335366
seq.4153.11	Alpha-1-antichymotrypsin complex	SERPINA3	Age	0.0335364
seq.3892.21	Mediator of RNA polymerase II transcription subunit 1	MED1	Fasting_baseline	0.0334919
seq.2571.12	Insulin-like growth factor-binding protein 3	IGFBP3	Fasting_baseline	0.0334278
seq.13621.31	AP-2 complex subunit alpha-2	AP2A2	Sex	0.0333944
seq.23350.66	Protein FAM118B	FAM118B	BMI	0.0333669
seq.10613.33	Protein CASC4	GOLM2	BMI	0.033303
seq.14093.10	Fms-related tyrosine kinase 3 ligand	FLT3LG	Age	0.0332713
seq.3066.12	Galectin-3	LGALS3	Age	0.0332711
seq.9261.14	Ephrin type-B receptor 6	EPHB6	Fasting_baseline	0.0332212
seq.6069.71	Sulfatase-modifying factor 2	SUMF2	Sex	0.0332049
seq.4719.58	Protein disulfide-isomerase A3	PDIA3	Age	0.0331872
seq.10582.36	Protein O-mannose kinase	POMK	Age	0.0331809
seq.17750.8	Ribonucleoside-diphosphate reductase subunit M2	RRM2	Fasting_baseline	0.0331637
seq.21713.11	Reelin	RELN	BMI	0.0331435
seq.25258.41	Spermatogenesis-associated protein 5	SPATA5	BMI	0.033117
seq.22578.17	Roundabout homolog 2	ROBO2	BMI	0.0330796
seq.6039.24	Corticotropin-releasing factor-binding protein	CRHBP	Fasting_baseline	0.0330346
seq.25299.11	Nuclear receptor coactivator 7	NCOA7	Fasting_baseline	0.0330341
seq.20592.8	Latexin	LXN	Age	0.0329828
seq.25264.102	SHIP	INPP5D	Fasting_baseline	0.0329688
seq.25278.41	Rho GTPase-activating protein 6	ARHGAP6	Age	0.0329661
seq.10851.77	Interleukin-27 subunit beta	EBI3	Sex	0.0329403
seq.14332.3	Ras-related protein Ral-A	RALA	Sex	0.0329367
seq.11308.8	Cyclic AMP-responsive element-binding protein 3-like protein 4	CREB3L4	BMI	0.0328585
seq.23361.20	RNA-binding protein 4	RBM4	BMI	0.0328293
seq.3642.4	SLAM family member 5	CD84	Sex	0.0327789
seq.5669.26	Signal-regulatory protein beta-2	SIRPB2	Age	0.0327583
seq.13671.40	Neutrophil elastase	ELANE	Age	0.0327506
seq.21767.129	Polypeptide N-acetylgalactosaminyltransferase 14	GALNT14	Age	0.0327348
seq.6408.2	Inhibin beta C chain	INHBC	Age	0.0327238
seq.22076.34	Protein atonal homolog 1	ATOH1	BMI	0.0327167
seq.22027.13	Transforming acidic coiled-coil-containing protein 3	TACC3	Age	0.0326921
seq.20939.113	H/ACA ribonucleoprotein complex subunit 2	NHP2	Sex	0.0326446
seq.3189.61	Enteropeptidase	TMPRSS15	Age	0.0326156
seq.8298.8	Serine-rich single-pass membrane protein 1	SSMEM1	Sex	0.0326072
seq.17814.8	3'(2'),5'-bisphosphate nucleotidase 1	BPNT1	Sex	0.0325899
seq.20942.4	DnaJ homolog subfamily B member 8	DNAJB8	Fasting_baseline	0.0325206
seq.19260.4	PDZ domain-containing protein GIPC1	GIPC1	Age	0.0325168
seq.3032.11	Follicle stimulating hormone	CGA|FSHB	Group	0.032467
seq.20408.11	Mitochondrial import receptor subunit TOM20 homolog	TOMM20	BMI	0.0324559
seq.18315.38	Receptor-transporting protein 4	RTP4	Fasting_baseline	0.032431
seq.21827.7	Rho-related GTP-binding protein RhoQ	RHOQ	Age	0.0322845
seq.5085.18	Interleukin-20 receptor subunit alpha	IL20RA	Age	0.0322818
seq.22124.94	Dystrotelin	DYTN	Sex	0.0322626
seq.21548.20	Gamma-glutamyltransferase 5	GGT5	Sex	0.0322471
seq.11149.3	Toll-like receptor 1	TLR1	Age	0.0322392
seq.7071.23	Endoplasmic reticulum mannosyl-oligosaccharide 1,2-alpha-mannosidase	MAN1B1	BMI	0.0322285
seq.8894.80	Heterogeneous nuclear ribonucleoprotein A/B	HNRNPAB	Sex	0.0322146
seq.20379.59	Small vasohibin-binding protein	SVBP	Fasting_baseline	0.0322058
seq.10798.4	CMRF35-like molecule 2	CD300E	Fasting_baseline	0.0322048
seq.21406.25	Mitogen-activated protein kinase kinase kinase 11	MAP3K11	Age	0.0322008
seq.3045.72	Pleiotrophin	PTN	Sex	0.0321788
seq.25279.44	Nuclear valosin-containing protein-like	NVL	Age	0.0321072
seq.18299.13	Calpain small subunit 1	CAPNS1	Fasting_baseline	0.0320579
seq.12612.37	Proteasome subunit beta type-1	PSMB1	Fasting_baseline	0.0320038
seq.6315.58	Phospholipase B-like 1	PLBD1	Sex	0.0319965
seq.3509.1	C-C motif chemokine 15	CCL15	BMI	0.0319908
seq.10702.1	Collagen alpha-1(XXVIII) chain	COL28A1	Age	0.0319541
seq.6546.41	Dickkopf-related protein 2	DKK2	Sex	0.0319321
seq.2474.54	Serum amyloid P-component	APCS	Age	0.0319279
seq.2668.70	Calpain I	CAPN1|CAPNS1	Fasting_baseline	0.0319154
seq.10041.3	Hepatocyte nuclear factor 4-alpha	HNF4A	BMI	0.0319019
seq.8360.169	Natural cytotoxicity triggering receptor 1	NCR1	Age	0.0318958
seq.12466.7	Heterogeneous nuclear ribonucleoprotein A1	HNRNPA1	BMI	0.0318742
seq.11542.11	Transmembrane protein 230	TMEM230	BMI	0.0318228
seq.13622.16	Serine/threonine-protein phosphatase 2A 56 kDa regulatory subunit alpha isoform	PPP2R5A	BMI	0.0318066
seq.25301.48	Dual specificity tyrosine-phosphorylation-regulated kinase 1A	DYRK1A	Age	0.0318066
seq.12524.18	Diamine acetyltransferase 2	SAT2	Age	0.0318015
seq.10866.60	Serine/threonine-protein phosphatase 4 regulatory subunit 3A	PPP4R3A	BMI	0.0317774
seq.5626.20	Chymotrypsin-C	CTRC	BMI	0.031777
seq.18315.38	Receptor-transporting protein 4	RTP4	Age	0.0317618
seq.5036.50	Tumor necrosis factor-inducible gene 6 protein	TNFAIP6	Sex	0.0317583
seq.14013.11	TRAF family member-associated NF-kappa-B activator	TANK	Age	0.0317421
seq.13578.98	Actin-binding LIM protein 3	ABLIM3	Sex	0.0317357
seq.21658.15	Prohibitin-2	PHB2	BMI	0.0316792
seq.5018.68	Peroxiredoxin-6	PRDX6	Sex	0.0316666
seq.6520.87	Matrix Gla protein	MGP	BMI	0.0315868
seq.3184.25	Coagulation factor VII	F7	Sex	0.0315866
seq.7245.2	CUGBP Elav-like family member 2	CELF2	Fasting_baseline	0.0315863
seq.20127.102	Hephaestin	HEPH	BMI	0.0315685
seq.6969.14	WAP four-disulfide core domain protein 5	WFDC5	Sex	0.0314957
seq.9793.145	Immunoglobulin superfamily DCC subclass member 4	IGDCC4	BMI	0.0314443
seq.18871.24	Allograft inflammatory factor 1-like	AIF1L	Sex	0.0314371
seq.22590.68	Frizzled-1	FZD1	BMI	0.0314305
seq.24252.85	Probable peptide chain release factor C12orf65, mitochondrial	C12orf65	Age	0.0313932
seq.13082.9	Protein unc-45 homolog A	UNC45A	BMI	0.0313376
seq.22045.8	Small ubiquitin-related modifier 4	SUMO4	BMI	0.031309
seq.22486.58	Keratin, type II cytoskeletal 6A	KRT6A	Sex	0.0313036
seq.11431.235	ATP-dependent DNA helicase Q1	RECQL	Age	0.0312798
seq.18186.15	Threonine--tRNA ligase, cytoplasmic	TARS1	Sex	0.0312762
seq.3388.58	Serine/threonine-protein kinase PAK 5	PAK5	Age	0.0312536
seq.22813.5	TPT1-like protein	FLJ44635	Sex	0.0312104
seq.5694.57	SPARC-related modular calcium-binding protein 1	SMOC1	Age	0.0311902
seq.6060.2	Prolactin-inducible protein	PIP	Fasting_baseline	0.0311864
seq.9212.22	Cathepsin F	CTSF	Sex	0.0311844
seq.11692.21	SHC-transforming protein 4	SHC4	Sex	0.0311782
seq.12340.17	Alanine--tRNA ligase, cytoplasmic	AARS1	Sex	0.0311731
seq.21153.5	Chromatin complexes subunit BAP18	BAP18	Sex	0.0311508
seq.16883.57	Ras-related protein Rab-4A	RAB4A	Fasting_baseline	0.0311416
seq.15321.8	Complexin-2	CPLX2	Sex	0.0311302
seq.9886.28	DNA repair protein XRCC4	XRCC4	Sex	0.0310651
seq.4282.3	GTP-binding nuclear protein Ran	RAN	Sex	0.0310599
seq.21221.67	Serpin B9	SERPINB9	Age	0.0310589
seq.9578.263	MANSC domain-containing protein 4	MANSC4	Age	0.0310515
seq.5867.60	Arginase-1	ARG1	Sex	0.0310513
seq.21583.14	60S ribosomal protein L26-like 1	RPL26L1	Sex	0.0310502
seq.11196.31	Collagen alpha-3(VI) chain	COL6A3	Sex	0.0310484
seq.4481.34	Complement C4	C4A|C4B	Age	0.0310457
seq.6284.7	ALK and LTK ligand 2	ALKAL2	Sex	0.031042
seq.5476.66	Protein kinase C gamma type	PRKCG	Age	0.0310303
seq.21754.5	Ubiquitin thioesterase ZRANB1	ZRANB1	Sex	0.0310257
seq.11103.24	Heat shock protein beta-1	HSPB1	Sex	0.0310021
seq.8697.38	Glypican-1	GPC1	BMI	0.0309965
seq.19635.69	Fibroleukin	FGL2	Age	0.030994
seq.2775.54	Interleukin-17F	IL17F	Sex	0.0309378
seq.6289.78	Rho GTPase-activating protein 36	ARHGAP36	Fasting_baseline	0.0309165
seq.14136.234	Complement component C1q receptor	CD93	BMI	0.0308629
seq.7012.35	Vascular non-inflammatory molecule 2	VNN2	Sex	0.0308596
seq.13497.34	Eukaryotic translation initiation factor 3 subunit J	EIF3J	Age	0.0308078
seq.19287.59	Density-regulated protein	DENR	Fasting_baseline	0.0307972
seq.14287.6	Ras-related protein Rab-5C	RAB5C	Sex	0.0307768
seq.24459.15	Coatomer subunit beta'	COPB2	Age	0.0307728
seq.20127.102	Hephaestin	HEPH	Age	0.0307433
seq.23557.110	F-actin-capping protein subunit beta	CAPZB	BMI	0.0307132
seq.11310.8	Desmoglein-3	DSG3	Age	0.0307069
seq.18874.66	CCAAT/enhancer-binding protein alpha	CEBPA	Age	0.0306817
seq.7108.7	Small integral membrane protein 24	SMIM24	Age	0.0306764
seq.23546.9	Hydroxyacylglutathione hydrolase-like protein	HAGHL	Fasting_baseline	0.0306626
seq.4914.10	Human Chorionic Gonadotropin	CGA|CGB3|CGB7	Fasting_baseline	0.0306559
seq.19613.16	Retinol dehydrogenase 10	RDH10	Fasting_baseline	0.0306394
seq.12667.2	Guanine deaminase	GDA	BMI	0.0306243
seq.3489.9	Ciliary neurotrophic factor	CNTF	BMI	0.0305709
seq.25414.11	Late cornified envelope protein 3B	LCE3B	Fasting_baseline	0.0305495
seq.19259.176	Eukaryotic translation initiation factor 2 subunit 1	EIF2S1	Sex	0.0305422
seq.8449.124	Exendin-4_HELSU		Age	0.0305177
seq.2711.6	Ciliary neurotrophic factor receptor subunit alpha	CNTFR	BMI	0.03051
seq.17454.15	Epidermal growth factor-like protein 6	EGFL6	Sex	0.0305096
seq.21757.49	Ubiquitin carboxyl-terminal hydrolase 22	USP22	Sex	0.0304738
seq.23703.8	PDZ and LIM domain protein 5	PDLIM5	Age	0.0304401
seq.18883.4	Destrin	DSTN	BMI	0.030359
seq.10910.6	Carcinoembryonic antigen-related cell adhesion molecule 4	CEACAM4	Sex	0.0303246
seq.6441.62	A disintegrin and metalloproteinase with thrombospondin motifs 6	ADAMTS6	Sex	0.0302988
seq.8833.20	Tumor necrosis factor ligand superfamily member 10	TNFSF10	Sex	0.0302834
seq.25414.11	Late cornified envelope protein 3B	LCE3B	Sex	0.0302478
seq.18174.79	Programmed cell death 6-interacting protein	PDCD6IP	Age	0.0302335
seq.4126.22	Bactericidal permeability-increasing protein	BPI	Sex	0.0301743
seq.20533.39	Interleukin-35	IL12A|EBI3	Sex	0.0301392
seq.24655.23	RILP-like protein 2	RILPL2	Sex	0.0300795
seq.23038.63	Netrin receptor UNC5B	UNC5B	Sex	0.0300505
seq.3799.11	Carbonic anhydrase 3	CA3	Sex	0.0300255
seq.25298.53	Lysine-specific demethylase 4C	KDM4C	BMI	0.0300044
seq.19271.64	Guanine nucleotide-binding protein G(i) subunit alpha-1	GNAI1	Age	0.0300025
seq.11134.30	Peptide chain release factor 1-like, mitochondrial	MTRF1L	Fasting_baseline	0.0299998
seq.9844.138	Alpha-actinin-2	ACTN2	Sex	0.029989
seq.3046.31	Resistin	RETN	Sex	0.0299316
seq.11116.16	Uncharacterized protein C11orf87	C11orf87	Fasting_baseline	0.0299167
seq.21728.4	Ubiquitin carboxyl-terminal hydrolase 2	USP2	Fasting_baseline	0.0299138
seq.21109.1	Cilia- and flagella-associated protein 36	CFAP36	Fasting_baseline	0.0299083
seq.2982.82	Galectin-4	LGALS4	Sex	0.0298755
seq.10894.25	Secretagogin	SCGN	BMI	0.0298741
seq.19188.21	nucleosome assembly protein 1-like 4	NAP1L4	Sex	0.029862
seq.8337.65	Receptor-type tyrosine-protein phosphatase U	PTPRU	Age	0.0297932
seq.2794.60	Superoxide dismutase [Cu-Zn]	SOD1	Age	0.0297932
seq.10339.48	Gamma-enolase	ENO2	Age	0.0297813
seq.18204.1	Transcription elongation factor A protein 1	TCEA1	Age	0.029774
seq.22858.3	Mitogen-activated protein kinase 6	MAPK6	Sex	0.029769
seq.13547.5	5-hydroxytryptamine receptor 7	HTR7	Fasting_baseline	0.0297684
seq.6577.64	Laminin subunit alpha-4	LAMA4	BMI	0.0297362
seq.19290.5	Hypoxanthine-guanine phosphoribosyltransferase	HPRT1	Age	0.0297228
seq.5669.26	Signal-regulatory protein beta-2	SIRPB2	BMI	0.0296955
seq.2211.9	Metalloproteinase inhibitor 1	TIMP1	Age	0.029695
seq.19311.15	Beta-crystallin S	CRYGS	Sex	0.0296691
seq.6262.14	Interleukin-17 receptor B	IL17RB	Sex	0.0295449
seq.12396.19	3-hydroxyisobutyryl-CoA hydrolase, mitochondrial	HIBCH	BMI	0.029536
seq.15381.45	Discoidin domain-containing receptor 2	DDR2	Sex	0.0294483
seq.17819.30	Acylpyruvase FAHD1, mitochondrial	FAHD1	Age	0.0294149
seq.23162.36	Mitogen-activated protein kinase kinase kinase 10	MAP3K10	BMI	0.0293443
seq.14337.1	Trafficking protein particle complex subunit 3	TRAPPC3	BMI	0.0293341
seq.16317.20	Desmoglein-3	DSG3	BMI	0.0292532
seq.22536.1	Protein phosphatase 1 regulatory subunit 42	PPP1R42	Fasting_baseline	0.0292479
seq.12626.6	Sentrin-specific protease 7	SENP7	Fasting_baseline	0.0292413
seq.3489.9	Ciliary neurotrophic factor	CNTF	Sex	0.0292314
seq.10803.22	Heat shock 70 kDa protein 1A	HSPA1A	Age	0.0292309
seq.5105.2	Reticulon-4 receptor	RTN4R	BMI	0.0292186
seq.16320.139	CD320 antigen	CD320	Age	0.0291817
seq.5620.13	Peptidyl-glycine alpha-amidating monooxygenase	PAM	Sex	0.0291314
seq.6384.19	WAP four-disulfide core domain protein 3	WFDC3	BMI	0.0291076
seq.7097.8	Testis-specific chromodomain protein Y 1	CDY1	Sex	0.0290708
seq.21786.25	Cyclin-dependent kinase-like 2	CDKL2	BMI	0.029029
seq.21210.33	DNA polymerase beta	POLB	Age	0.0290257
seq.21727.15	Ubiquitin-conjugating enzyme E2 Q1	UBE2Q1	Age	0.0289914
seq.8644.46	Cathepsin H	CTSH	Sex	0.0289863
seq.12490.92	Ragulator complex protein LAMTOR3	LAMTOR3	Fasting_baseline	0.0289515
seq.11536.9	Histone H2A deubiquitinase MYSM1	MYSM1	Sex	0.0289245
seq.22142.4	Putative protein N-methyltransferase FAM86B1	FAM86B1	Fasting_baseline	0.0289157
seq.10803.22	Heat shock 70 kDa protein 1A	HSPA1A	BMI	0.0288998
seq.19159.9	DNA polymerase delta subunit 4	POLD4	Fasting_baseline	0.0288477
seq.3431.54	Ephrin type-A receptor 1	EPHA1	Age	0.028799
seq.11237.49	Procollagen C-endopeptidase enhancer 1	PCOLCE	BMI	0.0287594
seq.22974.25	Histone H2B type 2-E	H2BC21	Fasting_baseline	0.0286906
seq.23696.256	tRNA (adenine(58)-N(1))-methyltransferase non-catalytic subunit TRM6	TRMT6	Age	0.0286805
seq.17775.8	Transgelin-3	TAGLN3	Sex	0.0286725
seq.6229.13	Chorionic somatomammotropin hormone	CSH1|CSH2	BMI	0.0286542
seq.25921.3	Inhibin a subunit	INHA	Age	0.0286537
seq.10070.22	1-phosphatidylinositol 4,5-bisphosphate phosphodiesterase gamma-2	PLCG2	Sex	0.0286509
seq.15312.14	Protein argonaute-1	AGO1	Sex	0.028636
seq.5584.21	Holo-Transcobalamin-2	TCN2	BMI	0.0286113
seq.12532.28	Ubiquitin-conjugating enzyme E2 R1	CDC34	Age	0.0286098
seq.24954.83	AP-1 complex subunit beta-1	AP1B1	Sex	0.0285999
seq.17325.10	Guanylate kinase	GUK1	Sex	0.0285921
seq.22774.20	tRNA-splicing endonuclease subunit Sen34	TSEN34	Age	0.028583
seq.4481.34	Complement C4	C4A|C4B	BMI	0.0285677
seq.8080.24	Prostate-associated microseminoprotein	MSMP	Fasting_baseline	0.0285323
seq.9391.60	ProSAAS	PCSK1N	BMI	0.0285301
seq.2645.54	Protein kinase C zeta type	PRKCZ	Age	0.0285294
seq.15559.5	Anthrax toxin receptor 2	ANTXR2	Age	0.0285292
seq.12671.35	Sulfotransferase family cytosolic 1B member 1	SULT1B1	BMI	0.028523
seq.8471.53	Allophycocyanin_CYACA	apcB|apcA	Fasting_baseline	0.0284981
seq.19242.21	Prefoldin subunit 1	PFDN1	Age	0.0284923
seq.22114.4	Uncharacterized protein C18orf54	LAS2	BMI	0.0284749
seq.13597.20	Ras-related protein Rab-31	RAB31	Sex	0.0284695
seq.21660.4	GTP-binding protein SAR1b	SAR1B	Age	0.028439
seq.2615.60	Ephrin-A5	EFNA5	BMI	0.0284341
seq.24468.36	Beta-adducin	ADD2	Fasting_baseline	0.0284293
seq.19293.6	Vacuolar protein sorting-associated protein 26A	VPS26A	Sex	0.0284285
seq.22037.47	EF-hand domain-containing protein D2	EFHD2	Fasting_baseline	0.0283961
seq.8314.71	N-acetylglucosamine-6-sulfatase	GNS	Sex	0.02839
seq.4719.58	Protein disulfide-isomerase A3	PDIA3	Fasting_baseline	0.028353
seq.12775.6	High mobility group protein B3	HMGB3	Sex	0.0283456
seq.12576.21	Melanoma-associated antigen 3	MAGEA3	Fasting_baseline	0.0283377
seq.4907.56	D-dimer	FGA|FGB|FGG	Age	0.0283301
seq.10967.12	Prolactin	PRL	Sex	0.0283261
seq.24304.3	EF-hand calcium-binding domain-containing protein 4B	CRACR2A	Sex	0.0282616
seq.11307.33	NEDD4-like E3 ubiquitin-protein ligase WWP1	WWP1	Sex	0.0282595
seq.19152.4	Protein phosphatase inhibitor 2	PPP1R2	Age	0.0282461
seq.13686.2	Interleukin-5 receptor subunit alpha	IL5RA	BMI	0.0282194
seq.10702.1	Collagen alpha-1(XXVIII) chain	COL28A1	Sex	0.0282051
seq.13678.169	Complement factor D	CFD	Sex	0.0282013
seq.21178.8	Probable cytosolic iron-sulfur protein assembly protein CIAO1	CIAO1	Sex	0.0281242
seq.4499.21	Platelet-derived growth factor subunit A	PDGFA	BMI	0.0281195
seq.7696.3	Next to BRCA1 gene 1 protein	NBR1	Age	0.0281076
seq.10553.8	Torsin-1A-interacting protein 2	TOR1AIP2	Fasting_baseline	0.0280858
seq.18339.207	Proteasome subunit beta type-3	PSMB3	Sex	0.0280802
seq.18327.6	Sorting nexin-5	SNX5	Sex	0.0280292
seq.17680.12	Ephrin type-B receptor 1	EPHB1	Sex	0.027983
seq.23557.110	F-actin-capping protein subunit beta	CAPZB	Sex	0.027975
seq.17320.19	L-aminoadipate-semialdehyde dehydrogenase-phosphopantetheinyl transferase	AASDHPPT	Fasting_baseline	0.0279701
seq.9735.44	T-cell surface protein tactile	CD96	Age	0.0279612
seq.2605.49	Tumor necrosis factor receptor superfamily member 8	TNFRSF8	Fasting_baseline	0.0279553
seq.18273.14	G antigen 2D	GAGE2D	Sex	0.0279535
seq.21357.12	Filamin-binding LIM protein 1	FBLIM1	Sex	0.0279191
seq.13573.5	Actin-related protein 2/3 complex subunit 3	ARPC3	Age	0.0278989
seq.7267.2	Serine palmitoyltransferase 2	SPTLC2	Age	0.0278819
seq.4217.49	3-hydroxyacyl-CoA dehydrogenase type-2	HSD17B10	Sex	0.0278817
seq.23017.17	Reticulocalbin-3	RCN3	BMI	0.0278646
seq.21931.27	UB2L3/ PolyUbiquitin K48	UBE2L3|UBB	Sex	0.0278587
seq.20553.2	Phosphoinositide-3-kinase-interacting protein 1	PIK3IP1	Age	0.0278247
seq.23668.281	Mitochondrial dynamics protein MID51	MIEF1	BMI	0.0277746
seq.11934.9	Integrator complex subunit 3	INTS3	BMI	0.0277725
seq.10513.13	Calsenilin	KCNIP3	Sex	0.0277669
seq.14689.3	Protein SEC13 homolog	SEC13	Sex	0.0277555
seq.21604.2	Protein CutA	CUTA	Sex	0.0277335
seq.5509.7	Epidermal growth factor	EGF	BMI	0.0276482
seq.17419.17	Testin	TES	Age	0.0276012
seq.2619.72	Tumor-associated calcium signal transducer 2	TACSTD2	Sex	0.0275833
seq.4135.84	Immunoglobulin E	IGHE	Sex	0.0275676
seq.7239.9	Glutathione S-transferase Mu 1	GSTM1	Sex	0.0275607
seq.7776.20	Netrin receptor UNC5B	UNC5B	Age	0.0275323
seq.6086.15	Chordin-like protein 2	CHRDL2	BMI	0.0275267
seq.25879.6	Histone acetyltransferase KAT5	KAT5	Age	0.0275003
seq.9436.2	DNA-binding protein inhibitor ID-1	ID1	Fasting_baseline	0.027465
seq.10464.6	Anthrax toxin receptor 1	ANTXR1	Age	0.027462
seq.22847.18	Serine/threonine-protein kinase 4	STK4	Age	0.0274606
seq.21221.67	Serpin B9	SERPINB9	Fasting_baseline	0.0274534
seq.4491.4	Interleukin-5 receptor subunit alpha	IL5RA	BMI	0.0274457
seq.5443.62	Atrial natriuretic factor	NPPA	Sex	0.0274058
seq.12671.35	Sulfotransferase family cytosolic 1B member 1	SULT1B1	Fasting_baseline	0.0273931
seq.18819.21	Peptidyl-prolyl cis-trans isomerase C	PPIC	Age	0.0273844
seq.6315.58	Phospholipase B-like 1	PLBD1	Age	0.0273803
seq.20219.25	Neprilysin	MME	Sex	0.0273576
seq.22590.68	Frizzled-1	FZD1	Fasting_baseline	0.0273484
seq.2381.52	Complement C5	C5	Fasting_baseline	0.0273404
seq.15631.18	Pregnancy-specific beta-1-glycoprotein 1	PSG1	Sex	0.0272967
seq.23624.34	Gamma-secretase subunit PEN-2	PSENEN	Sex	0.0272792
seq.24443.8	Mortality factor 4-like protein 2	MORF4L2	BMI	0.0272759
seq.7861.9	Tyrosine-protein kinase transmembrane receptor ROR2	ROR2	Sex	0.0272679
seq.2692.74	Phospholipase A2, membrane associated	PLA2G2A	BMI	0.0272625
seq.22544.10	DNA repair protein RAD51 homolog 3	RAD51C	Fasting_baseline	0.0272451
seq.4280.47	Proteasome subunit alpha type-2	PSMA2	Fasting_baseline	0.0272238
seq.9578.263	MANSC domain-containing protein 4	MANSC4	Fasting_baseline	0.0271876
seq.5443.62	Atrial natriuretic factor	NPPA	Fasting_baseline	0.027158
seq.11617.1	Integrin alpha-L	ITGAL	BMI	0.0271479
seq.7795.14	NKG2-E type II integral membrane protein	KLRC3	Fasting_baseline	0.0271391
seq.2441.2	Fibroblast growth factor 10	FGF10	Fasting_baseline	0.0271213
seq.18191.23	Ran-specific GTPase-activating protein	RANBP1	BMI	0.0271053
seq.10339.48	Gamma-enolase	ENO2	Sex	0.0270643
seq.5476.66	Protein kinase C gamma type	PRKCG	Sex	0.0270504
seq.3636.37	Oxidized low-density lipoprotein receptor 1	OLR1	Sex	0.026969
seq.2579.17	Matrix metalloproteinase-9	MMP9	Age	0.026957
seq.2580.83	Myeloperoxidase	MPO	Sex	0.0269464
seq.22826.2	Von Hippel-Lindau-like protein	VHLL	Age	0.0269459
seq.23024.25	GTP-binding protein SAR1a	SAR1A	BMI	0.0269424
seq.18289.16	C-C motif chemokine 15	CCL15	BMI	0.0269368
seq.10716.35	26S proteasome non-ATPase regulatory subunit 5	PSMD5	Fasting_baseline	0.0268786
seq.13669.6	Fibroblast growth factor receptor 3	FGFR3	BMI	0.0268671
seq.2579.17	Matrix metalloproteinase-9	MMP9	BMI	0.0268669
seq.7267.2	Serine palmitoyltransferase 2	SPTLC2	Fasting_baseline	0.0268544
seq.7861.9	Tyrosine-protein kinase transmembrane receptor ROR2	ROR2	BMI	0.0268486
seq.23640.10	EH domain-containing protein 2	EHD2	Age	0.0268317
seq.12872.35	Cyclic nucleotide-gated olfactory channel	CNGA2	Age	0.0268153
seq.6520.87	Matrix Gla protein	MGP	Sex	0.0268125
seq.5061.27	ICOS ligand	ICOSLG	Sex	0.0267925
seq.22973.8	Gro-gamma	CXCL3	BMI	0.0267281
seq.10894.25	Secretagogin	SCGN	Age	0.0267223
seq.24642.21	Protein FAM92A	FAM92A	Sex	0.0266853
seq.23304.1	Protein NipSnap homolog 3B	NIPSNAP3B	Sex	0.0266811
seq.25481.66	Ataxin-10	ATXN10	Sex	0.0266775
seq.11143.32	Noelin-3	OLFM3	BMI	0.0266666
seq.23560.154	Centrosomal protein of 41 kDa	CEP41	Age	0.0266553
seq.21344.31	Dimethyladenosine transferase 1, mitochondrial	TFB1M	Fasting_baseline	0.0266529
seq.4318.12	Tyrosine-protein phosphatase non-receptor type 6	PTPN6	Fasting_baseline	0.026648
seq.7071.23	Endoplasmic reticulum mannosyl-oligosaccharide 1,2-alpha-mannosidase	MAN1B1	Sex	0.0266197
seq.5858.6	14-3-3 protein zeta/delta	YWHAZ	Age	0.0266106
seq.25291.27	Pleckstrin homology domain-containing family M member 2	PLEKHM2	Age	0.026544
seq.6925.26	Sorting nexin-8	SNX8	Sex	0.026537
seq.21913.5	Transcription factor YY2	YY2	BMI	0.0265251
seq.2867.52	RAC-alpha serine/threonine-protein kinase	AKT1	Sex	0.0264847
seq.4962.52	Cerebral dopamine neurotrophic factor	CDNF	Sex	0.0264701
seq.21958.4	Active breakpoint cluster region-related protein	ABR	Fasting_baseline	0.02647
seq.17347.80	Axin interactor, dorsalization-associated protein	AIDA	Sex	0.026441
seq.25287.7	Eukaryotic translation initiation factor 4 gamma 1	EIF4G1	Age	0.0264347
seq.12401.3	AMSH-like protease	STAMBPL1	Fasting_baseline	0.0264097
seq.9789.52	Nesprin-2	SYNE2	Age	0.0263958
seq.12888.18	Histone deacetylase complex subunit SAP30	SAP30	Sex	0.0263544
seq.11608.5	Microtubule-associated proteins 1A/1B light chain 3B	MAP1LC3B	Sex	0.0263388
seq.3758.63	Activated Protein C	PROC	BMI	0.0263382
seq.10924.258	Neuferricin	CYB5D2	BMI	0.0263351
seq.7893.19	Oxidized low-density lipoprotein receptor 1	OLR1	Sex	0.0262959
seq.9117.4	Interleukin-36 gamma	IL36G	BMI	0.0262915
seq.17156.72	Serine/threonine-protein kinase DCLK1	DCLK1	BMI	0.0262885
seq.2794.60	Superoxide dismutase [Cu-Zn]	SOD1	Fasting_baseline	0.0262735
seq.7923.41	Semaphorin-4C	SEMA4C	Age	0.0262718
seq.6357.83	Chymotrypsin-like elastase family member 3B	CELA3B	Fasting_baseline	0.0262549
seq.23399.35	Nucleoporin NUP53	NUP35	Age	0.026238
seq.2953.31	Luteinizing hormone	CGA|LHB	Sex	0.0262191
seq.15303.63	Protein S100-A5	S100A5	Sex	0.0261817
seq.9264.11	Cathepsin O	CTSO	Age	0.0261462
seq.23557.110	F-actin-capping protein subunit beta	CAPZB	Fasting_baseline	0.0261118
seq.14116.129	Protein S100-A4	S100A4	Age	0.0260748
seq.22124.94	Dystrotelin	DYTN	Age	0.0260469
seq.5131.15	Tumor necrosis factor receptor superfamily member 19	TNFRSF19	Fasting_baseline	0.0260246
seq.18327.6	Sorting nexin-5	SNX5	Age	0.0260239
seq.3431.54	Ephrin type-A receptor 1	EPHA1	Fasting_baseline	0.0260237
seq.2946.52	Complement factor D	CFD	Sex	0.0260107
seq.22445.2	Calcium-binding protein 5	CABP5	Fasting_baseline	0.0259547
seq.22045.8	Small ubiquitin-related modifier 4	SUMO4	Fasting_baseline	0.0259535
seq.17777.31	Serine dehydratase-like	SDSL	Fasting_baseline	0.0259498
seq.8024.64	Protein-tyrosine sulfotransferase 2	TPST2	Fasting_baseline	0.0259152
seq.9310.2	T-cell surface glycoprotein CD8 beta chain	CD8B	Sex	0.0259013
seq.25964.12	Complement C1q tumor necrosis factor-related protein 4	C1QTNF4	BMI	0.0258924
seq.12975.11	Keratin, type I cytoskeletal 20	KRT20	Sex	0.0258877
seq.10737.96	Leukocyte elastase inhibitor	SERPINB1	Fasting_baseline	0.0258862
seq.4562.1	Neurexophilin-1	NXPH1	Age	0.0258841
seq.10818.36	Sphingomyelin phosphodiesterase	SMPD1	Age	0.0258732
seq.9901.28	Egl nine homolog 1	EGLN1	Fasting_baseline	0.0258586
seq.13689.2	Ornithine decarboxylase	ODC1	Age	0.025837
seq.25053.1	Cytoplasmic dynein 1 light intermediate chain 2	DYNC1LI2	Age	0.0257852
seq.5583.62	Tyrosine-protein kinase RYK	RYK	Sex	0.0257803
seq.11382.5	Biliverdin reductase A	BLVRA	BMI	0.0257675
seq.19242.21	Prefoldin subunit 1	PFDN1	Sex	0.0257429
seq.14246.50	Docking protein 2	DOK2	Fasting_baseline	0.0257092
seq.16758.96	Hepatoma-derived growth factor	HDGF	Sex	0.0256798
seq.11709.29	Carnitine O-palmitoyltransferase 1, muscle isoform	CPT1B	Fasting_baseline	0.0256758
seq.8459.10	Bone morphogenetic protein 6	BMP6	Sex	0.0256338
seq.19222.124	Ras-related protein Rab-5B	RAB5B	Sex	0.0256276
seq.9224.20	Prolactin receptor	PRLR	BMI	0.0256161
seq.19623.26	40S ribosomal protein SA	RPSA	Sex	0.0256156
seq.12617.2	Serine/threonine-protein kinase 24	STK24	Age	0.025581
seq.24937.7	Rho GTPase-activating protein 26	ARHGAP26	Sex	0.0255769
seq.3887.90	Importin subunit beta-1	KPNB1	Sex	0.0255575
seq.9049.2	Monocarboxylate transporter 4	SLC16A3	BMI	0.0255536
seq.5080.131	Transmembrane glycoprotein NMB	GPNMB	Sex	0.025547
seq.15509.2	Alpha-N-acetylglucosaminidase	NAGLU	BMI	0.025523
seq.15465.79	Protein canopy homolog 4	CNPY4	BMI	0.0255211
seq.3373.5	Granzyme H	GZMH	Age	0.025498
seq.25459.3	O-acetyl-ADP-ribose deacetylase MACROD2	MACROD2	BMI	0.0254959
seq.9844.138	Alpha-actinin-2	ACTN2	Age	0.0254443
seq.21441.20	gp75	TYRP1	Fasting_baseline	0.025417
seq.3336.50	Tissue factor pathway inhibitor	TFPI	BMI	0.0253892
seq.20577.5	Frizzled-8	FZD8	BMI	0.0253869
seq.4328.2	Brother of CDO	BOC	Sex	0.0253861
seq.3070.1	Interleukin-2	IL2	Age	0.0253594
seq.10885.36	Bombesin receptor-activated protein C6orf89	C6orf89	Fasting_baseline	0.0253483
seq.5598.3	Gremlin-2	GREM2	BMI	0.0253331
seq.24487.95	Biogenesis of lysosome-related organelles complex 1 subunit 3	BLOC1S3	BMI	0.0253314
seq.20972.37	Cleavage and polyadenylation specificity factor subunit 5	NUDT21	Fasting_baseline	0.0253302
seq.11454.87	Eukaryotic translation initiation factor 3 subunit G	EIF3G	BMI	0.0253172
seq.13691.10	Sodium-coupled monocarboxylate transporter 1	SLC5A8	Age	0.0253061
seq.14088.38	Insulin-like growth factor-binding protein 6	IGFBP6	Fasting_baseline	0.0253036
seq.20111.5	Brain acid soluble protein 1	BASP1	Age	0.0252819
seq.18376.19	Myosin light chain 3	MYL3	Fasting_baseline	0.0252346
seq.22403.13	Histone H2B type 1-K	H2BC12	Fasting_baseline	0.0252332
seq.21796.43	Glutathione peroxidase 3	GPX3	Sex	0.0252283
seq.17436.193	Casein kinase I isoform gamma-2	CSNK1G2	Age	0.0252241
seq.13976.9	Rho guanine nucleotide exchange factor 1	ARHGEF1	Fasting_baseline	0.0251988
seq.7863.50	Membrane-associated progesterone receptor component 1	PGRMC1	Sex	0.0251359
seq.25299.11	Nuclear receptor coactivator 7	NCOA7	Age	0.0251338
seq.24651.1	Reticulon-1	RTN1	Fasting_baseline	0.0251206
seq.20934.13	Ras-related protein Rab-24	RAB24	Sex	0.0251049
seq.5345.51	Cytoskeleton-associated protein 2	CKAP2	Sex	0.0250948
seq.10702.1	Collagen alpha-1(XXVIII) chain	COL28A1	Fasting_baseline	0.025073
seq.25104.10	Transcription factor CP2-like protein 1	TFCP2L1	Fasting_baseline	0.0250687
seq.6576.1	Ecto-ADP-ribosyltransferase 4	ART4	Sex	0.0250676
seq.19612.3	CD81 antigen	CD81	BMI	0.0250538
seq.11514.196	CD59 glycoprotein	CD59	Sex	0.0250319
seq.15441.6	Ganglioside GM2 activator	GM2A	Sex	0.0250069
seq.9187.2	Non-histone chromosomal protein HMG-14	HMGN1	BMI	0.024952
seq.3758.68	Activated Protein C	PROC	Age	0.024938
seq.9077.10	Mannosyl-oligosaccharide 1,2-alpha-mannosidase IB	MAN1A2	Sex	0.0249266
seq.11378.37	Tyrosine-protein kinase SYK	SYK	BMI	0.0249008
seq.9271.101	Stromal interaction molecule 1	STIM1	BMI	0.0248901
seq.18338.26	Isocitrate dehydrogenase [NADP] cytoplasmic	IDH1	Fasting_baseline	0.0248641
seq.9830.109	Guanine nucleotide exchange factor VAV3	VAV3	Age	0.0248503
seq.11103.24	Heat shock protein beta-1	HSPB1	Age	0.0248322
seq.14708.59	Complement component C8 gamma chain	C8G	BMI	0.0247684
seq.24954.83	AP-1 complex subunit beta-1	AP1B1	Age	0.0247608
seq.18870.1	T-cell surface glycoprotein CD3 epsilon chain	CD3E	BMI	0.0247481
seq.12697.30	Phosphatidylinositol 5-phosphate 4-kinase type-2 alpha	PIP4K2A	Sex	0.0247468
seq.9778.45	Transmembrane protein 52B	TMEM52B	Fasting_baseline	0.0247346
seq.21406.25	Mitogen-activated protein kinase kinase kinase 11	MAP3K11	BMI	0.0247283
seq.21342.25	Regulator of G-protein signaling 14	RGS14	Sex	0.0247077
seq.11307.33	NEDD4-like E3 ubiquitin-protein ligase WWP1	WWP1	Age	0.0247017
seq.11606.22	DnaJ homolog subfamily B member 6	DNAJB6	Sex	0.0246898
seq.24487.95	Biogenesis of lysosome-related organelles complex 1 subunit 3	BLOC1S3	Fasting_baseline	0.0246444
seq.24432.3	GRIP1-associated protein 1	GRIPAP1	Age	0.0246368
seq.3171.57	Amyloid beta A4 protein	APP	Age	0.0246277
seq.14670.1	Ski-like protein	SKIL	BMI	0.0246193
seq.4491.4	Interleukin-5 receptor subunit alpha	IL5RA	Fasting_baseline	0.0246187
seq.18823.52	Histone H2B type 3-B	H2BU1	Fasting_baseline	0.0246032
seq.7148.42	Protein FAM173A	ANTKMT	BMI	0.0245805
seq.23666.35	Bifunctional purine biosynthesis protein PURH	ATIC	BMI	0.0245594
seq.24455.2	Arf-GAP with SH3 domain, ANK repeat and PH domain-containing protein 3	ASAP3	BMI	0.0245451
seq.10058.1	UV excision repair protein RAD23 homolog A	RAD23A	Sex	0.0245336
seq.5029.3	Prolyl endopeptidase FAP	FAP	Fasting_baseline	0.0245177
seq.5687.5	Glucosidase 2 subunit beta	PRKCSH	Age	0.0245035
seq.9579.59	Transmembrane gamma-carboxyglutamic acid protein 4	PRRG4	Fasting_baseline	0.0244893
seq.10833.64	Hedgehog-interacting protein	HHIP	BMI	0.0244759
seq.11934.9	Integrator complex subunit 3	INTS3	Sex	0.0244674
seq.19630.2	Gamma-synuclein	SNCG	BMI	0.0244668
seq.13676.46	Inhibin beta B chain	INHBB	Fasting_baseline	0.0244594
seq.19290.5	Hypoxanthine-guanine phosphoribosyltransferase	HPRT1	Sex	0.0244589
seq.13966.30	Myomesin-3	MYOM3	BMI	0.0244367
seq.11458.30	Poly(rC)-binding protein 1	PCBP1	Sex	0.0244021
seq.5030.52	NAD-dependent protein deacetylase sirtuin-2	SIRT2	Age	0.0243994
seq.13113.7	Osteopontin	SPP1	BMI	0.0243693
seq.14619.8	Zinc finger protein 526	ZNF526	Fasting_baseline	0.0243534
seq.9926.4	Protein S100-P	S100P	Age	0.0243284
seq.10615.18	Myelin protein P0	MPZ	Age	0.0243146
seq.2851.63	C5a anaphylatoxin	C5	Fasting_baseline	0.0242926
seq.6518.85	Appetite-regulating hormone	GHRL	BMI	0.0242883
seq.9244.27	Palmitoyl-protein thioesterase 1	PPT1	Sex	0.0242628
seq.9077.10	Mannosyl-oligosaccharide 1,2-alpha-mannosidase IB	MAN1A2	Fasting_baseline	0.0242616
seq.3822.54	MAP kinase-activated protein kinase 3	MAPKAPK3	Fasting_baseline	0.0242568
seq.5707.55	ETS domain-containing protein Elk-3	ELK3	BMI	0.0242513
seq.18840.205	SH2 domain-containing protein 1B	SH2D1B	BMI	0.0242479
seq.23640.10	EH domain-containing protein 2	EHD2	Sex	0.0242414
seq.4496.60	Macrophage metalloelastase	MMP12	Age	0.0242226
seq.12701.1	Eukaryotic translation initiation factor 1b	EIF1B	Age	0.0242038
seq.21728.4	Ubiquitin carboxyl-terminal hydrolase 2	USP2	BMI	0.0241978
seq.7796.10	B-cell antigen receptor complex-associated protein alpha chain	CD79A	Fasting_baseline	0.024188
seq.9880.33	Tryptophan 2,3-dioxygenase	TDO2	BMI	0.0241681
seq.7071.23	Endoplasmic reticulum mannosyl-oligosaccharide 1,2-alpha-mannosidase	MAN1B1	Fasting_baseline	0.0241419
seq.16899.59	Oxysterol-binding protein-related protein 9	OSBPL9	Fasting_baseline	0.0241349
seq.16850.5	Regulator of G-protein signaling 5	RGS5	Fasting_baseline	0.0241236
seq.13979.3	Anion exchange transporter	SLC26A7	BMI	0.0240876
seq.11134.30	Peptide chain release factor 1-like, mitochondrial	MTRF1L	Sex	0.0240846
seq.4280.47	Proteasome subunit alpha type-2	PSMA2	Age	0.0240665
seq.6576.1	Ecto-ADP-ribosyltransferase 4	ART4	BMI	0.0240436
seq.15452.5	5'-Nucleotidase	NT5E	Age	0.0240155
seq.3032.11	Follicle stimulating hormone	CGA|FSHB	BMI	0.0240048
seq.2950.57	Insulin-like growth factor-binding protein 4	IGFBP4	Age	0.0240015
seq.21255.2	Regulator of G-protein signaling 16	RGS16	Age	0.0239955
seq.8481.44	Malic dehydrogenase_THETH	mdh	Fasting_baseline	0.0239544
seq.21909.2	Integrin a5b1	ITGA5|ITGB1	Age	0.0239393
seq.15495.9	Folate receptor gamma	FOLR3	BMI	0.0239364
seq.4158.54	Urokinase-type plasminogen activator	PLAU	Fasting_baseline	0.0239185
seq.15426.5	Sialidase-1	NEU1	Fasting_baseline	0.0239027
seq.11442.1	Delta and Notch-like epidermal growth factor-related receptor	DNER	BMI	0.0238991
seq.24975.3	Fc receptor-like A	FCRLA	Age	0.0238964
seq.6556.5	Ectonucleotide pyrophosphatase/phosphodiesterase family member 5	ENPP5	Sex	0.023841
seq.25108.6	Arginyl-tRNA--protein transferase 1	ATE1	Age	0.0238376
seq.13618.15	Mitotic spindle assembly checkpoint protein MAD1	MAD1L1	Age	0.0238342
seq.21126.27	Glutamine--fructose-6-phosphate aminotransferase [isomerizing] 1	GFPT1	Fasting_baseline	0.0238203
seq.10000.28	Beta-crystallin B2	CRYBB2	Sex	0.0238176
seq.3350.53	Calcium/calmodulin-dependent protein kinase type II subunit alpha	CAMK2A	BMI	0.0238074
seq.12923.51	Keratin, type I cytoskeletal 17	KRT17	Fasting_baseline	0.0237955
seq.4914.10	Human Chorionic Gonadotropin	CGA|CGB3|CGB7	BMI	0.023794
seq.13676.46	Inhibin beta B chain	INHBB	Age	0.0237932
seq.5030.52	NAD-dependent protein deacetylase sirtuin-2	SIRT2	Fasting_baseline	0.0237861
seq.2625.53	Hsp90alpha	HSP90AA1	Sex	0.023786
seq.17350.13	Charged multivesicular body protein 2b	CHMP2B	Fasting_baseline	0.0237831
seq.7796.10	B-cell antigen receptor complex-associated protein alpha chain	CD79A	BMI	0.0237819
seq.22824.53	V-type proton ATPase subunit C 2	ATP6V1C2	Sex	0.0237343
seq.9296.15	Receptor-type tyrosine-protein phosphatase delta	PTPRD	Age	0.0237233
seq.9541.15	Beta-1,3-galactosyltransferase 1	B3GALT1	Sex	0.023681
seq.15416.54	Lysozyme g-like protein 2	LYG2	BMI	0.0235923
seq.13534.20	Myomesin-2	MYOM2	Sex	0.0235876
seq.22402.12	Histone H2A type 1-A	H2AC1	Fasting_baseline	0.0235863
seq.9183.7	Interferon alpha/beta receptor 1	IFNAR1	Sex	0.0235762
seq.21437.77	Methylated-DNA--protein-cysteine methyltransferase	MGMT	BMI	0.0235477
seq.8450.36	Pituitary adenylate cyclase-activating polypeptide 38	ADCYAP1	Sex	0.0235454
seq.7266.4	Serpin A9	SERPINA9	Fasting_baseline	0.0235443
seq.16079.2	Tyrosine-protein kinase Tec	TEC	Sex	0.0235353
seq.21136.1	Proteasome assembly chaperone 2	PSMG2	BMI	0.023533
seq.19613.16	Retinol dehydrogenase 10	RDH10	Age	0.0235328
seq.3806.55	Ephrin type-A receptor 5	EPHA5	Fasting_baseline	0.023498
seq.9078.207	Beta-1-syntrophin	SNTB1	BMI	0.0234394
seq.24970.117	Serrate RNA effector molecule homolog	SRRT	Sex	0.0234383
seq.17746.77	Mitochondrial fission 1 protein	FIS1	BMI	0.023434
seq.17158.17	Ubiquitin-conjugating enzyme E2 G1	UBE2G1	Age	0.0234058
seq.6533.20	Deoxyribonuclease-2-beta	DNASE2B	Sex	0.0233764
seq.13472.35	Haloacid dehalogenase-like hydrolase domain-containing protein 2	HDHD2	Sex	0.0233648
seq.4249.64	Nucleoside diphosphate kinase B	NME2	Sex	0.0233599
seq.19377.14	Noelin-2	OLFM2	Fasting_baseline	0.0233502
seq.18824.7	Eukaryotic initiation factor 4A-II	EIF4A2	Fasting_baseline	0.0233105
seq.6357.83	Chymotrypsin-like elastase family member 3B	CELA3B	BMI	0.0232949
seq.19271.64	Guanine nucleotide-binding protein G(i) subunit alpha-1	GNAI1	BMI	0.0232705
seq.10447.18	Polyadenylate-binding protein 3	PABPC3	Sex	0.0232317
seq.25472.12	Brain-enriched guanylate kinase-associated protein	BEGAIN	Sex	0.0232202
seq.13926.1	RecQ-mediated genome instability protein 1	RMI1	BMI	0.0231838
seq.4876.32	Coagulation factor IX	F9	Age	0.0231838
seq.17856.23	5'(3')-deoxyribonucleotidase, mitochondrial	NT5M	Age	0.0231669
seq.14583.49	Growth/differentiation factor 8	MSTN	BMI	0.0231458
seq.3066.12	Galectin-3	LGALS3	Fasting_baseline	0.0231037
seq.13126.52	Desmocollin-2	DSC2	Age	0.0230959
seq.8086.49	Integral membrane protein 2B	ITM2B	Age	0.0230946
seq.7012.35	Vascular non-inflammatory molecule 2	VNN2	Fasting_baseline	0.0230817
seq.3453.87	Tyrosine-protein kinase Lyn	LYN	Sex	0.0230808
seq.20385.21	Ceramide-1-phosphate transfer protein	CPTP	Age	0.0230615
seq.6334.9	Inactive gamma-glutamyltranspeptidase 2	GGT2	BMI	0.0230463
seq.5610.32	Protein FAM171A1	FAM171A1	Sex	0.0230347
seq.2987.37	Histone H1.2	H1-2	Sex	0.0230342
seq.21819.9	Negative elongation factor E	NELFE	Fasting_baseline	0.0229947
seq.8462.18	Somatotropin	GH1	BMI	0.0229813
seq.24443.8	Mortality factor 4-like protein 2	MORF4L2	Fasting_baseline	0.0229742
seq.7789.182	Peroxiredoxin-4	PRDX4	Age	0.0229558
seq.5798.3	BH3-interacting domain death agonist	BID	Age	0.02292
seq.9757.29	Protein enabled homolog	ENAH	Sex	0.022917
seq.24050.26	Glycogen synthase kinase-3 beta	GSK3B	Age	0.0229134
seq.11616.9	Heat shock factor protein 1	HSF1	Fasting_baseline	0.0229104
seq.19260.4	PDZ domain-containing protein GIPC1	GIPC1	BMI	0.0228962
seq.8913.22	Sialic acid-binding Ig-like lectin 11	SIGLEC11	BMI	0.0228906
seq.7758.217	RING finger protein 215	RNF215	Sex	0.0228885
seq.3646.7	Tyrosine-protein kinase Tec	TEC	Sex	0.0228847
seq.4414.69	Pulmonary surfactant-associated protein D	SFTPD	Age	0.022881
seq.4318.12	Tyrosine-protein phosphatase non-receptor type 6	PTPN6	Sex	0.0228344
seq.9221.6	Inositol 1,4,5-trisphosphate receptor-interacting protein-like 1	ITPRIPL1	Sex	0.0228033
seq.11692.21	SHC-transforming protein 4	SHC4	Age	0.022802
seq.22491.10	LIM domain-binding protein 2	LDB2	Fasting_baseline	0.0227964
seq.23546.9	Hydroxyacylglutathione hydrolase-like protein	HAGHL	BMI	0.0227734
seq.19242.21	Prefoldin subunit 1	PFDN1	Fasting_baseline	0.0227586
seq.15303.63	Protein S100-A5	S100A5	BMI	0.0227357
seq.9547.29	EMI domain-containing protein 1	EMID1	BMI	0.0227322
seq.8378.3	Protein LDOC1	LDOC1	Sex	0.0227224
seq.18226.148	Cytochrome c oxidase subunit 5A, mitochondrial	COX5A	Sex	0.0226731
seq.4771.10	Acid sphingomyelinase-like phosphodiesterase 3a	SMPDL3A	Sex	0.0226651
seq.5456.59	Beta-Ala-His dipeptidase	CNDP1	Fasting_baseline	0.0226265
seq.21444.40	Kallikrein 2	KLK2	Age	0.0226237
seq.12678.66	U1 small nuclear ribonucleoprotein A	SNRPA	BMI	0.0226236
seq.6406.3	Normal mucosa of esophagus-specific gene 1 protein	NMES1	Fasting_baseline	0.0226201
seq.14144.3	Histone H2A type 3	H2AW	BMI	0.0225986
seq.5741.55	Eosinophil cationic protein	RNASE3	Sex	0.0225962
seq.9321.400	Neuromedin-B	NMB	BMI	0.0225885
seq.4915.64	Hemoglobin	HBA1|HBB	Age	0.0225644
seq.3213.65	Nidogen-1	NID1	Sex	0.0225527
seq.22834.21	Probable palmitoyltransferase ZDHHC4	ZDHHC4	BMI	0.0225509
seq.11715.1	POU domain, class 2, transcription factor 1	POU2F1	BMI	0.0225501
seq.23425.19	Ermin	ERMN	Fasting_baseline	0.022516
seq.13497.34	Eukaryotic translation initiation factor 3 subunit J	EIF3J	Fasting_baseline	0.0224815
seq.24948.79	Paraspeckle component 1	PSPC1	Sex	0.0224775
seq.24979.17	Eukaryotic translation initiation factor 3 subunit B	EIF3B	BMI	0.0224706
seq.20533.39	Interleukin-35	IL12A|EBI3	Age	0.022456
seq.23542.8	Golgi phosphoprotein 3-like	GOLPH3L	Fasting_baseline	0.0224228
seq.14583.49	Growth/differentiation factor 8	MSTN	Fasting_baseline	0.0223831
seq.13547.5	5-hydroxytryptamine receptor 7	HTR7	BMI	0.0222823
seq.8239.223	Cholinesterase	BCHE	BMI	0.0222465
seq.13966.30	Myomesin-3	MYOM3	Sex	0.0222353
seq.5751.14	LETM1 domain-containing protein 1	LETMD1	Sex	0.0222178
seq.12637.7	Carnitine O-acetyltransferase	CRAT	Age	0.0222139
seq.9357.4	Protein CREG1	CREG1	Sex	0.022198
seq.19570.12	Fibroblast growth factor 8	FGF8	BMI	0.0221952
seq.10025.1	Dihydrolipoyl dehydrogenase, mitochondrial	DLD	Fasting_baseline	0.0221815
seq.13976.9	Rho guanine nucleotide exchange factor 1	ARHGEF1	Sex	0.0221778
seq.6530.63	Opiorphin prepropeptide	OPRPN	BMI	0.0221526
seq.11154.3	Nuclear factor erythroid 2-related factor 1	NFE2L1	Sex	0.0221282
seq.6480.1	Soluble calcium-activated nucleotidase 1	CANT1	Fasting_baseline	0.0220692
seq.7841.84	Endothelial cell-selective adhesion molecule	ESAM	BMI	0.0220388
seq.3585.54	Basigin	BSG	BMI	0.0219902
seq.2643.57	Cadherin-3	CDH3	Fasting_baseline	0.0219803
seq.19365.11	Branched-chain-amino-acid aminotransferase, mitochondrial	BCAT2	BMI	0.0219708
seq.2652.15	Urokinase plasminogen activator surface receptor	PLAUR	Fasting_baseline	0.0219478
seq.8005.1	Matrix-remodeling-associated protein 7	MXRA7	Age	0.0219416
seq.17819.30	Acylpyruvase FAHD1, mitochondrial	FAHD1	BMI	0.0219132
seq.21698.11	Integrin a11b1	ITGA11|ITGB1	BMI	0.0219098
seq.7986.98	N-acetylated-alpha-linked acidic dipeptidase 2	NAALAD2	Sex	0.0218974
seq.11098.1	Pyridoxal kinase	PDXK	BMI	0.0218956
seq.2846.24	Ubiquitin+1, truncated mutation for UbB	RPS27A	BMI	0.0218909
seq.4982.54	Elafin	PI3	Fasting_baseline	0.0218743
seq.11252.30	Leucine-rich repeat and calponin homology domain-containing protein 4	LRCH4	BMI	0.0218654
seq.10014.31	Zinc finger protein SNAI2	SNAI2	Age	0.0218638
seq.17783.9	Cob(I)yrinic acid a,c-diamide adenosyltransferase, mitochondrial	MMAB	Age	0.0218498
seq.15322.35	Death domain-containing protein CRADD	CRADD	Age	0.0218484
seq.8833.20	Tumor necrosis factor ligand superfamily member 10	TNFSF10	BMI	0.0218141
seq.14093.10	Fms-related tyrosine kinase 3 ligand	FLT3LG	Fasting_baseline	0.0218125
seq.3809.1	Fibroblast growth factor receptor 3	FGFR3	Fasting_baseline	0.021779
seq.3868.8	Small glutamine-rich tetratricopeptide repeat-containing protein alpha	SGTA	Sex	0.0217193
seq.3043.49	SPARC	SPARC	Sex	0.0217079
seq.12659.13	Obg-like ATPase 1	OLA1	Sex	0.0217062
seq.9251.28	Epididymis-specific alpha-mannosidase	MAN2B2	BMI	0.0216918
seq.7009.8	B-cell differentiation antigen CD72	CD72	Fasting_baseline	0.0216903
seq.22783.40	Transcription factor PU.1	SPI1	Age	0.0216902
seq.6938.21	Protocadherin gamma-A12	PCDHGA12	Age	0.021689
seq.11715.1	POU domain, class 2, transcription factor 1	POU2F1	Fasting_baseline	0.0216768
seq.17436.193	Casein kinase I isoform gamma-2	CSNK1G2	Sex	0.0216082
seq.15631.18	Pregnancy-specific beta-1-glycoprotein 1	PSG1	Age	0.021583
seq.10852.114	Heterogeneous nuclear ribonucleoprotein D-like	HNRNPDL	Sex	0.0215626
seq.3381.24	Tyrosine-protein kinase Lyn, isoform B	LYN	Sex	0.0215557
seq.3438.10	Follistatin-related protein 3	FSTL3	Age	0.0215509
seq.12783.29	Heterogeneous nuclear ribonucleoprotein M	HNRNPM	Fasting_baseline	0.0215487
seq.20221.26	cAMP-specific 3',5'-cyclic phosphodiesterase 4C	PDE4C	Sex	0.0215467
seq.23164.8	Mitochondrial pyruvate carrier 1	MPC1	BMI	0.0215404
seq.9038.12	Protein JTB	JTB	Age	0.0215358
seq.21717.44	Ubiquitin-conjugating enzyme E2 Q2	UBE2Q2	BMI	0.0215345
seq.25486.38	39S ribosomal protein L38, mitochondrial	MRPL38	Fasting_baseline	0.0215321
seq.25211.14	Guanine nucleotide-binding protein G(I)/G(S)/G(O) gamma-12 subunit	GNG12	Fasting_baseline	0.0215154
seq.11617.1	Integrin alpha-L	ITGAL	Fasting_baseline	0.021499
seq.10741.22	Macrophage colony-stimulating factor 1	CSF1	Age	0.0214917
seq.3360.50	Serine/threonine-protein kinase Chk2	CHEK2	BMI	0.0214898
seq.14133.93	Interleukin-1 receptor type 2	IL1R2	Fasting_baseline	0.0214806
seq.6384.19	WAP four-disulfide core domain protein 3	WFDC3	Sex	0.0214443
seq.19261.12	Syntenin-2	SDCBP2	Sex	0.0214212
seq.5717.2	Cartilage intermediate layer protein 1	CILP	BMI	0.0214048
seq.20578.10	Latrophilin-3	ADGRL3	Fasting_baseline	0.0213803
seq.23212.8	Protein EURL homolog	EURL	BMI	0.0213661
seq.6904.14	Leucine-rich repeat transmembrane neuronal protein 2	LRRTM2	Sex	0.0213585
seq.7266.4	Serpin A9	SERPINA9	BMI	0.0213393
seq.10039.32	Purine nucleoside phosphorylase	PNP	Sex	0.0213372
seq.25256.153	Elongation factor 1-alpha 1	EEF1A1	Sex	0.0213337
seq.7204.1	Carcinoembryonic antigen-related cell adhesion molecule 21	CEACAM21	BMI	0.0213334
seq.6280.11	Protocadherin-8	PCDH8	BMI	0.0212883
seq.21255.2	Regulator of G-protein signaling 16	RGS16	Sex	0.0212804
seq.8295.16	Noelin-2	OLFM2	Fasting_baseline	0.0212716
seq.5746.37	Ephrin-B1	EFNB1	BMI	0.0212655
seq.4212.5	Epidermal growth factor receptor substrate 15-like 1	EPS15L1	Fasting_baseline	0.0212623
seq.3587.53	Bone morphogenetic protein 10	BMP10	Sex	0.0212553
seq.21862.145	LIM and SH3 domain protein 1	LASP1	Age	0.021245
seq.7090.17	Polypeptide N-acetylgalactosaminyltransferase 1	GALNT1	Sex	0.0212358
seq.23200.25	Complement C1q tumor necrosis factor-related protein 4	C1QTNF4	BMI	0.0212358
seq.17854.33	N-alpha-acetyltransferase 10	NAA10	Fasting_baseline	0.0212252
seq.21913.5	Transcription factor YY2	YY2	Age	0.0212077
seq.12775.6	High mobility group protein B3	HMGB3	Age	0.0211994
seq.4971.1	Cathepsin Z	CTSZ	BMI	0.0211813
seq.9294.45	Microfibrillar-associated protein 2	MFAP2	Fasting_baseline	0.0211455
seq.18174.79	Programmed cell death 6-interacting protein	PDCD6IP	Sex	0.0211403
seq.18348.89	Heterogeneous nuclear ribonucleoprotein D0	HNRNPD	Sex	0.0211211
seq.4989.7	Fibrinogen gamma chain	FGG	Fasting_baseline	0.0211168
seq.12345.4	Anaphase-promoting complex subunit 10	ANAPC10	Sex	0.0211107
seq.12687.2	2,4-dienoyl-CoA reductase, mitochondrial	DECR1	Sex	0.0210972
seq.22402.12	Histone H2A type 1-A	H2AC1	BMI	0.0210961
seq.15457.14	Aminopeptidase N	ANPEP	Sex	0.0210958
seq.12646.2	Ribulose-phosphate 3-epimerase	RPE	Fasting_baseline	0.0210687
seq.8973.23	Fc receptor-like protein 4	FCRL4	Sex	0.0210663
seq.5586.66	Multiple inositol polyphosphate phosphatase 1	MINPP1	Fasting_baseline	0.0210595
seq.15325.14	Neuromodulin	GAP43	Sex	0.0210593
seq.11531.24	V-type immunoglobulin domain-containing suppressor of T-cell activation	VSIR	Sex	0.0210506
seq.6561.77	Ig Kappa chain V-I region HK102- like	IGKV1-5	Sex	0.0210396
seq.3450.4	Kallikrein-6	KLK6	BMI	0.0210336
seq.13405.61	Serine protease inhibitor Kazal-type 2	SPINK2	Sex	0.0210291
seq.11531.24	V-type immunoglobulin domain-containing suppressor of T-cell activation	VSIR	Fasting_baseline	0.0210237
seq.4413.3	Antileukoproteinase	SLPI	Sex	0.020995
seq.20408.11	Mitochondrial import receptor subunit TOM20 homolog	TOMM20	Fasting_baseline	0.0209266
seq.21351.8	Glycyl t-RNA synthetase	GARS1	Sex	0.0208997
seq.11307.33	NEDD4-like E3 ubiquitin-protein ligase WWP1	WWP1	BMI	0.0208986
seq.15534.26	Malate dehydrogenase, mitochondrial	MDH2	Sex	0.0208503
seq.21437.77	Methylated-DNA--protein-cysteine methyltransferase	MGMT	Age	0.0208439
seq.16610.13	Low-density lipoprotein receptor-related protein 10	LRP10	Sex	0.0208403
seq.7071.23	Endoplasmic reticulum mannosyl-oligosaccharide 1,2-alpha-mannosidase	MAN1B1	Age	0.0208196
seq.16610.13	Low-density lipoprotein receptor-related protein 10	LRP10	BMI	0.0208144
seq.23695.1	Fibronectin type III and SPRY domain-containing protein 1	FSD1	Fasting_baseline	0.0207738
seq.9735.44	T-cell surface protein tactile	CD96	Sex	0.0207691
seq.10455.196	Interleukin-31	IL31	Fasting_baseline	0.0207669
seq.13941.82	Phenylalanine--tRNA ligase, mitochondrial	FARS2	BMI	0.0207608
seq.5261.13	Abelson tyrosine-protein kinase 2	ABL2	Fasting_baseline	0.0207602
seq.6361.49	Receptor-type tyrosine-protein phosphatase R	PTPRR	Fasting_baseline	0.0207533
seq.23024.25	GTP-binding protein SAR1a	SAR1A	Fasting_baseline	0.020745
seq.18934.50	Protein-glutamine gamma-glutamyltransferase 2	TGM2	BMI	0.0207411
seq.9851.9	Fatty acid-binding protein, adipocyte	FABP4	Sex	0.0207186
seq.3587.53	Bone morphogenetic protein 10	BMP10	Age	0.0207185
seq.21110.5	Ubiquitin-conjugating enzyme E2 Z	UBE2Z	Sex	0.0207143
seq.2780.35	Lactotransferrin	LTF	Sex	0.0206942
seq.19563.3	Seizure 6-like protein	SEZ6L	Age	0.0206903
seq.13690.26	Biglycan	BGN	Age	0.0206839
seq.14091.42	Carbonyl reductase [NADPH] 3	CBR3	Sex	0.0206759
seq.8252.2	Palmitoleoyl-protein carboxylesterase NOTUM	NOTUM	BMI	0.0206697
seq.15435.4	Purine nucleoside phosphorylase	PNP	Sex	0.0206531
seq.9183.7	Interferon alpha/beta receptor 1	IFNAR1	BMI	0.0206528
seq.22796.17	Transcriptional adapter 1	TADA1	Age	0.0206405
seq.12449.16	Peptidyl-prolyl cis-trans isomerase H	PPIH	Fasting_baseline	0.0206334
seq.20943.14	N-alpha-acetyltransferase 50	NAA50	Sex	0.0206235
seq.9169.14	Small ubiquitin-related modifier 3	SUMO3	Fasting_baseline	0.0206152
seq.14687.6	Perilipin-3	PLIN3	Age	0.0205774
seq.6294.11	B melanoma antigen 2	BAGE2	Sex	0.0205741
seq.20221.26	cAMP-specific 3',5'-cyclic phosphodiesterase 4C	PDE4C	BMI	0.0205513
seq.23703.8	PDZ and LIM domain protein 5	PDLIM5	Fasting_baseline	0.0205485
seq.24493.10	Myotubularin-related protein 7	MTMR7	BMI	0.020508
seq.2645.54	Protein kinase C zeta type	PRKCZ	Fasting_baseline	0.0204832
seq.15310.61	Protein regulator of cytokinesis 1	PRC1	Age	0.0204783
seq.16320.139	CD320 antigen	CD320	BMI	0.0204733
seq.8337.65	Receptor-type tyrosine-protein phosphatase U	PTPRU	BMI	0.0204537
seq.11536.9	Histone H2A deubiquitinase MYSM1	MYSM1	Fasting_baseline	0.0204467
seq.13488.3	Arfaptin-1	ARFIP1	Age	0.0204089
seq.14131.37	Ephrin-B2	EFNB2	Fasting_baseline	0.0203881
seq.23292.1	Centrosomal protein of 112 kDa	CEP112	Fasting_baseline	0.0203847
seq.12878.60	Oxysterol-binding protein-related protein 11	OSBPL11	Fasting_baseline	0.0203841
seq.13671.40	Neutrophil elastase	ELANE	Sex	0.0203467
seq.24669.12	DnaJ homolog subfamily C member 5B	DNAJC5B	Fasting_baseline	0.0203368
seq.9864.38	Tetratricopeptide repeat protein 1	TTC1	Age	0.0203365
seq.23393.56	1-acylglycerol-3-phosphate O-acyltransferase ABHD5	ABHD5	Sex	0.0203162
seq.6039.24	Corticotropin-releasing factor-binding protein	CRHBP	Sex	0.0203115
seq.14131.37	Ephrin-B2	EFNB2	BMI	0.0202924
seq.8975.26	Cell differentiation protein RCD1 homolog	CNOT9	Sex	0.0202874
seq.19317.114	Prostatic acid phosphatase	ACP3	Age	0.0202834
seq.14324.52	Structural maintenance of chromosomes protein 3	SMC3	Sex	0.0202781
seq.9379.248	Small integral membrane protein 10	SMIM10	BMI	0.0202762
seq.14007.22	Bifunctional 3'-phosphoadenosine 5'-phosphosulfate synthase 1	PAPSS1	BMI	0.0202563
seq.9758.17	40S ribosomal protein S4, X isoform	RPS4X	Sex	0.0202395
seq.23361.20	RNA-binding protein 4	RBM4	Sex	0.0202083
seq.5061.27	ICOS ligand	ICOSLG	BMI	0.0201996
seq.19262.219	Very long-chain specific acyl-CoA dehydrogenase, mitochondrial	ACADVL	Sex	0.0201867
seq.15491.20	Endosialin	CD248	Sex	0.0201837
seq.24718.8	Leucine-rich repeat-containing protein 75A	LRRC75A	Sex	0.020117
seq.21548.20	Gamma-glutamyltransferase 5	GGT5	Age	0.0201073
seq.13979.3	Anion exchange transporter	SLC26A7	Fasting_baseline	0.0201051
seq.6248.68	Tumor necrosis factor receptor superfamily member 6	FAS	BMI	0.0200939
seq.9453.12	Vascular endothelial growth factor B	VEGFB	Age	0.0200887
seq.17757.86	Calcium-binding protein 39	CAB39	Age	0.0200886
seq.6510.56	E3 ubiquitin-protein ligase RNF128	RNF128	Sex	0.0200849
seq.9398.30	Galanin-like peptide	GALP	BMI	0.020077
seq.18331.3	Glucosylceramidase	GBA	BMI	0.0200746
seq.9470.15	Methyltransferase-like protein 24	METTL24	Fasting_baseline	0.0200744
seq.19366.8	Peroxisome assembly protein 26	PEX26	Fasting_baseline	0.0200742
seq.7841.84	Endothelial cell-selective adhesion molecule	ESAM	Sex	0.0200709
seq.17773.26	Gamma-soluble NSF attachment protein	NAPG	Fasting_baseline	0.0200596
seq.19366.8	Peroxisome assembly protein 26	PEX26	Age	0.0200505
seq.23265.15	Tumor protein D54	TPD52L2	Sex	0.020043
seq.3890.8	L-lactate dehydrogenase B chain	LDHB	Fasting_baseline	0.0200102
seq.11416.23	F-box/LRR-repeat protein 4	FBXL4	Sex	0.0200053
seq.25941.4	2'-5'-oligoadenylate synthetase like protein	OASL	Sex	0.0199858
seq.19620.16	Disks large homolog 2	DLG2	Sex	0.0199699
seq.24444.10	Tetratricopeptide repeat protein 27	TTC27	Fasting_baseline	0.0199698
seq.4913.78	C-C motif chemokine 16	CCL16	BMI	0.0199684
seq.14008.22	mRNA-decapping enzyme 1A	DCP1A	BMI	0.0199653
seq.23699.61	Dihydrolipoyllysine-residue succinyltransferase component of 2-oxoglutarate dehydrogenase complex, mitochondrial	DLST	Age	0.01996
seq.5020.50	Phosphoglycerate kinase 1	PGK1	Age	0.01993
seq.22049.24	14-3-3 protein eta	YWHAH	Age	0.0199251
seq.3388.58	Serine/threonine-protein kinase PAK 5	PAK5	BMI	0.0199128
seq.3422.4	Cyclin-dependent kinase 1:G2/mitotic-specific cyclin-B1 complex	CDK1|CCNB1	Fasting_baseline	0.0199095
seq.3587.53	Bone morphogenetic protein 10	BMP10	BMI	0.0198905
seq.2580.83	Myeloperoxidase	MPO	Fasting_baseline	0.0198843
seq.20439.14	Proline synthase co-transcribed bacterial homolog protein	PLPBP	Sex	0.0198754
seq.7696.3	Next to BRCA1 gene 1 protein	NBR1	Sex	0.0198703
seq.14708.59	Complement component C8 gamma chain	C8G	Fasting_baseline	0.0198563
seq.20954.27	Protein LDOC1L	RTL6	BMI	0.019838
seq.4840.73	Granulocyte colony-stimulating factor	CSF3	BMI	0.0198271
seq.5982.50	Complement factor H-related protein 1	CFHR1	Age	0.0198209
seq.23257.14	COMM domain-containing protein 10	COMMD10	BMI	0.0198063
seq.3350.53	Calcium/calmodulin-dependent protein kinase type II subunit alpha	CAMK2A	Sex	0.019795
seq.14287.6	Ras-related protein Rab-5C	RAB5C	Age	0.0197793
seq.2836.68	Neutrophil gelatinase-associated lipocalin	LCN2	Sex	0.0197778
seq.13669.6	Fibroblast growth factor receptor 3	FGFR3	Fasting_baseline	0.0197747
seq.8221.19	Macrophage migration inhibitory factor	MIF	Age	0.0197514
seq.7012.35	Vascular non-inflammatory molecule 2	VNN2	BMI	0.0197295
seq.12475.48	Chloride intracellular channel protein 5	CLIC5	Age	0.019727
seq.22005.8	[Pyruvate dehydrogenase [acetyl-transferring]]-phosphatase 1, mitochondrial	PDP1	Age	0.0197242
seq.9391.60	ProSAAS	PCSK1N	Sex	0.0197207
seq.25115.21	FH1/FH2 domain-containing protein 1	FHOD1	Sex	0.0196813
seq.7796.10	B-cell antigen receptor complex-associated protein alpha chain	CD79A	Age	0.0196491
seq.18868.7	Chromobox protein homolog 3	CBX3	Sex	0.0196337
seq.7924.7	T-cell surface glycoprotein CD3 gamma chain	CD3G	BMI	0.019621
seq.2614.28	Ephrin-A4	EFNA4	Age	0.0196185
seq.12649.80	Malate dehydrogenase, mitochondrial	MDH2	Sex	0.0195873
seq.24468.36	Beta-adducin	ADD2	BMI	0.0195821
seq.9264.11	Cathepsin O	CTSO	Fasting_baseline	0.0195638
seq.11544.39	PHD finger protein 3	PHF3	Age	0.0195625
seq.5360.9	RAC-beta serine/threonine-protein kinase	AKT2	Fasting_baseline	0.0195568
seq.11490.42	Ubiquitin-like protein 4A	UBL4A	Fasting_baseline	0.019523
seq.13673.21	T-complex protein 1 subunit eta	CCT7	Sex	0.0195074
seq.3412.7	Apoptosis regulator Bcl-2	BCL2	Sex	0.0195051
seq.4851.25	Interleukin-1 alpha	IL1A	Age	0.0194967
seq.14655.1	DnaJ homolog subfamily C member 17	DNAJC17	BMI	0.0194633
seq.3758.68	Activated Protein C	PROC	Fasting_baseline	0.0194445
seq.13388.57	Neuroendocrine convertase 1	PCSK1	Sex	0.0194218
seq.9321.400	Neuromedin-B	NMB	Fasting_baseline	0.0193835
seq.24424.25	TBC1 domain family member 25	TBC1D25	Age	0.0193808
seq.10372.18	Signal transducer and activator of transcription 6	STAT6	BMI	0.0193784
seq.23703.8	PDZ and LIM domain protein 5	PDLIM5	Sex	0.0193698
seq.19274.80	Alpha-1-syntrophin	SNTA1	Fasting_baseline	0.019322
seq.20538.71	Sialic acid-binding Ig-like lectin 11	SIGLEC11	BMI	0.0193219
seq.17773.26	Gamma-soluble NSF attachment protein	NAPG	Age	0.0193083
seq.22544.10	DNA repair protein RAD51 homolog 3	RAD51C	Age	0.0193043
seq.4851.25	Interleukin-1 alpha	IL1A	Sex	0.0193028
seq.25227.20	Transcription elongation factor A protein-like 2	TCEAL2	Sex	0.0192974
seq.17739.1	Hydroxyacyl-coenzyme A dehydrogenase, mitochondrial	HADH	Sex	0.0192846
seq.21577.35	FK506-binding protein 5	FKBP5	Sex	0.0192747
seq.3423.59	Chymase	CMA1	Fasting_baseline	0.0192629
seq.20441.35	DNA-directed RNA polymerases I, II, and III subunit RPABC1	POLR2E	Sex	0.0192629
seq.8004.15	Glyceraldehyde-3-phosphate dehydrogenase, testis-specific	GAPDHS	BMI	0.0192605
seq.21963.48	Disabled homolog 2	DAB2	Age	0.0192393
seq.9398.30	Galanin-like peptide	GALP	Sex	0.0192272
seq.9271.101	Stromal interaction molecule 1	STIM1	Sex	0.019198
seq.3736.60	Bone morphogenetic protein 6	BMP6	Fasting_baseline	0.019181
seq.9748.31	Glutathione S-transferase Mu 3	GSTM3	Age	0.0191768
seq.18315.38	Receptor-transporting protein 4	RTP4	Sex	0.0191675
seq.3412.7	Apoptosis regulator Bcl-2	BCL2	BMI	0.0191582
seq.7110.2	DnaJ homolog subfamily B member 11	DNAJB11	Sex	0.0191578
seq.13620.10	ATPase ASNA1	GET3	Sex	0.0191548
seq.3392.68	Protein kinase B gamma	AKT3	Fasting_baseline	0.0191542
seq.10851.77	Interleukin-27 subunit beta	EBI3	Age	0.0191436
seq.13381.49	Beta-1,4-galactosyltransferase 1	B4GALT1	Age	0.0191288
seq.10086.39	Cystathionine beta-synthase	CBS	Sex	0.0191219
seq.17154.2	Prostaglandin E synthase 3	PTGES3	BMI	0.019115
seq.6086.15	Chordin-like protein 2	CHRDL2	Fasting_baseline	0.0190846
seq.7204.1	Carcinoembryonic antigen-related cell adhesion molecule 21	CEACAM21	Sex	0.0190308
seq.9997.12	UBX domain-containing protein 4	UBXN4	Fasting_baseline	0.0190005
seq.25472.12	Brain-enriched guanylate kinase-associated protein	BEGAIN	BMI	0.018986
seq.4913.78	C-C motif chemokine 16	CCL16	Age	0.0189793
seq.5460.60	ATP-dependent RNA helicase DDX19B	DDX19B	BMI	0.018951
seq.5256.86	cGMP-specific 3',5'-cyclic phosphodiesterase	PDE5A	Fasting_baseline	0.0189472
seq.2431.17	Cathepsin G	CTSG	Sex	0.0189406
seq.23371.5	NIF3-like protein 1	NIF3L1	Age	0.0189161
seq.22566.53	Pituitary adenylate cyclase-activating polypeptide type I receptor	ADCYAP1R1	BMI	0.0188835
seq.8011.96	Iron/zinc purple acid phosphatase-like protein	ACP7	Fasting_baseline	0.0188726
seq.6990.44	Stromal cell-derived factor 2-like protein 1	SDF2L1	BMI	0.0188516
seq.15418.25	Mitogen-activated protein kinase 10	MAPK10	Sex	0.0187978
seq.9172.69	Neutrophil collagenase	MMP8	Sex	0.0187834
seq.12976.49	Vinexin b	SORBS3	Age	0.0187833
seq.21722.21	Polypeptide N-acetylgalactosaminyltransferase 4	GALNT4	Fasting_baseline	0.0187674
seq.24904.121	Syntaxin-binding protein 4	STXBP4	Age	0.0187347
seq.22387.26	Pituitary homeobox 3	PITX3	Sex	0.0187116
seq.20541.73	T-cell surface glycoprotein CD1b	CD1B	Sex	0.0187066
seq.5613.75	Linker for activation of T-cells family member 2	LAT2	Age	0.0186961
seq.7789.182	Peroxiredoxin-4	PRDX4	BMI	0.0186944
seq.22834.21	Probable palmitoyltransferase ZDHHC4	ZDHHC4	Age	0.0186931
seq.11516.7	Fatty acid-binding protein, liver	FABP1	Fasting_baseline	0.0186887
seq.12650.43	Guanine nucleotide-binding protein G(k) subunit alpha	GNAI3	Fasting_baseline	0.018684
seq.21210.33	DNA polymerase beta	POLB	BMI	0.0186798
seq.13929.27	Peroxisomal carnitine O-octanoyltransferase	CROT	Fasting_baseline	0.0186409
seq.9901.28	Egl nine homolog 1	EGLN1	BMI	0.018609
seq.19261.12	Syntenin-2	SDCBP2	Age	0.0186059
seq.11542.11	Transmembrane protein 230	TMEM230	Sex	0.0186049
seq.14175.78	SCP2 sterol-binding domain-containing protein 1	SCP2D1	BMI	0.0186042
seq.21817.5	Myosin, light chain 9, regulatory	MYL9	Sex	0.0186001
seq.11333.82	Rho GTPase-activating protein 25	ARHGAP25	Sex	0.0185978
seq.21955.36	Large proline-rich protein BAT3	BAG6	Fasting_baseline	0.0185885
seq.6245.4	Nectin-2	NECTIN2	BMI	0.0185858
seq.18868.7	Chromobox protein homolog 3	CBX3	Age	0.0185721
seq.12878.60	Oxysterol-binding protein-related protein 11	OSBPL11	Age	0.0185631
seq.19266.35	Ras GTPase-activating protein-binding protein 1	G3BP1	Sex	0.0185389
seq.9789.52	Nesprin-2	SYNE2	Sex	0.0185306
seq.11308.8	Cyclic AMP-responsive element-binding protein 3-like protein 4	CREB3L4	Age	0.0184993
seq.9579.59	Transmembrane gamma-carboxyglutamic acid protein 4	PRRG4	Age	0.0184857
seq.6506.54	Transmembrane emp24 domain-containing protein 10	TMED10	Fasting_baseline	0.0184717
seq.9401.57	Metalloprotease TIKI1	TRABD2A	Sex	0.0184689
seq.23326.10	Glutathione S-transferase A2	GSTA2	Fasting_baseline	0.0184662
seq.12376.85	Cyclin-dependent kinase 4 inhibitor D	CDKN2D	Fasting_baseline	0.0184527
seq.4450.26	Heterogeneous nuclear ribonucleoprotein A/B	HNRNPAB	Sex	0.0184503
seq.12940.35	Aldehyde dehydrogenase family 3 member B1	ALDH3B1	Sex	0.0184401
seq.2780.35	Lactotransferrin	LTF	Age	0.0184223
seq.2878.66	Tyrosine-protein kinase Yes	YES1	Fasting_baseline	0.0184219
seq.22984.10	Eukaryotic initiation factor 4A-II	EIF4A2	Sex	0.0184098
seq.18222.34	Endophilin-B2	SH3GLB2	Age	0.0184092
seq.11387.3	Cyclic AMP-dependent transcription factor ATF-6 beta	ATF6B	BMI	0.0183973
seq.18226.148	Cytochrome c oxidase subunit 5A, mitochondrial	COX5A	Age	0.0183468
seq.17802.4	Sialic acid synthase	NANS	BMI	0.0183423
seq.4960.72	Annexin A1	ANXA1	Sex	0.0183258
seq.13636.20	Nucleosome assembly protein 1-like 1	NAP1L1	Sex	0.0183233
seq.19303.64	Protein PET117 homolog, mitochondrial	PET117	Sex	0.0183081
seq.9877.28	Crk-like protein	CRKL	Fasting_baseline	0.0183069
seq.21104.37	Ubiquitin-like protein 5	UBL5	Age	0.0182844
seq.24948.79	Paraspeckle component 1	PSPC1	BMI	0.0182787
seq.10531.18	GTPase NRas	NRAS	Sex	0.0182739
seq.6219.14	PDZ domain-containing protein 11	PDZD11	Age	0.0182583
seq.11286.78	Selenoprotein S	SELENOS	Age	0.0182573
seq.13984.23	ATP-dependent RNA helicase DDX25	DDX25	Sex	0.0182318
seq.21670.52	NEDD4-like E3 ubiquitin-protein ligase WWP2	WWP2	Sex	0.0182019
seq.3469.74	Ribosomal protein S6 kinase alpha-3	RPS6KA3	Sex	0.0181932
seq.4179.57	14-3-3 protein gamma	YWHAG	Sex	0.0181734
seq.4240.31	Pyruvate kinase PKM	PKM	Age	0.0181698
seq.24424.25	TBC1 domain family member 25	TBC1D25	Sex	0.0181655
seq.12488.9	Malignant T-cell-amplified sequence 1	MCTS1	Fasting_baseline	0.0181516
seq.21590.9	Ankyrin repeat family A protein 2	ANKRA2	Fasting_baseline	0.0181479
seq.24718.8	Leucine-rich repeat-containing protein 75A	LRRC75A	Fasting_baseline	0.0181254
seq.19250.50	C-Myc-binding protein	MYCBP	Sex	0.0181191
seq.25252.29	MTSS1-like protein	MTSS2	Age	0.0181152
seq.14007.22	Bifunctional 3'-phosphoadenosine 5'-phosphosulfate synthase 1	PAPSS1	Sex	0.0181142
seq.6913.189	High mobility group protein B2	HMGB2	Age	0.0180997
seq.3905.62	Ubiquitin-conjugating enzyme E2 N	UBE2N	Sex	0.0180419
seq.20091.138	Ephrin-A1	EFNA1	Fasting_baseline	0.0180384
seq.22970.8	PDZ domain-containing protein GIPC1	GIPC1	Fasting_baseline	0.0179877
seq.12875.28	Ubiquitin domain-containing protein 2	UBTD2	Sex	0.0179788
seq.21747.114	UBE2N (Ubc13)/Uev1a Complex	UBE2N|UBE2V1	Sex	0.0179594
seq.6533.20	Deoxyribonuclease-2-beta	DNASE2B	Age	0.0179563
seq.25216.8	Calgranulin A	S100A8	Sex	0.0179546
seq.21350.29	Protein lin-28 homolog B	LIN28B	Fasting_baseline	0.0179402
seq.18348.89	Heterogeneous nuclear ribonucleoprotein D0	HNRNPD	BMI	0.0179374
seq.13944.3	Sulfotransferase 1A3	SULT1A3	Sex	0.0179285
seq.25211.14	Guanine nucleotide-binding protein G(I)/G(S)/G(O) gamma-12 subunit	GNG12	Sex	0.0179177
seq.6974.6	HLA class II histocompatibility antigen gamma chain	CD74	Sex	0.0179054
seq.5609.92	Protein FAM19A5	TAFA5	Fasting_baseline	0.0178949
seq.6420.4	Succinate dehydrogenase assembly factor 2, mitochondrial	SDHAF2	Sex	0.0178824
seq.9218.7	Tumor necrosis factor receptor superfamily member 6	FAS	BMI	0.0178684
seq.18934.50	Protein-glutamine gamma-glutamyltransferase 2	TGM2	Age	0.017852
seq.21477.105	Macrophage erythroblast attacher	MAEA	Sex	0.0178475
seq.12687.2	2,4-dienoyl-CoA reductase, mitochondrial	DECR1	BMI	0.0178426
seq.22381.1	Endoribonuclease LACTB2	LACTB2	Fasting_baseline	0.0178413
seq.20076.7	Myeloid cell nuclear differentiation antigen	MNDA	Age	0.0178306
seq.21109.1	Cilia- and flagella-associated protein 36	CFAP36	Age	0.0178011
seq.17454.15	Epidermal growth factor-like protein 6	EGFL6	Age	0.0177902
seq.18429.10	Cadherin-1	CDH1	BMI	0.0177732
seq.20553.2	Phosphoinositide-3-kinase-interacting protein 1	PIK3IP1	BMI	0.0177476
seq.8390.25	Cytochrome c oxidase subunit 7A1, mitochondrial	COX7A1	Fasting_baseline	0.0177451
seq.13686.2	Interleukin-5 receptor subunit alpha	IL5RA	Fasting_baseline	0.0177251
seq.14216.35	Probable ATP-dependent RNA helicase DDX46	DDX46	Fasting_baseline	0.0177226
seq.2737.22	Protein NOV homolog	CCN3	Sex	0.0177218
seq.11102.22	Regenerating islet-derived protein 4	REG4	Age	0.0177093
seq.22970.8	PDZ domain-containing protein GIPC1	GIPC1	Age	0.017709
seq.8403.18	Fatty acid synthase	FASN	Sex	0.0176956
seq.21237.24	Protein-arginine deiminase type-4	PADI4	Age	0.0176839
seq.12940.35	Aldehyde dehydrogenase family 3 member B1	ALDH3B1	Age	0.0176689
seq.11442.1	Delta and Notch-like epidermal growth factor-related receptor	DNER	Age	0.0176652
seq.11601.26	ATP-dependent RNA helicase DHX8	DHX8	Age	0.0176465
seq.13683.18	Chloride channel protein ClC-Kb	CLCNKB	Age	0.0176383
seq.14332.3	Ras-related protein Ral-A	RALA	BMI	0.0176257
seq.23162.36	Mitogen-activated protein kinase kinase kinase 10	MAP3K10	Fasting_baseline	0.0176134
seq.12869.68	Probable ATP-dependent RNA helicase DDX6	DDX6	Sex	0.0176032
seq.9889.42	Actin filament-associated protein 1-like 1	AFAP1L1	Age	0.0175974
seq.8307.47	UPF0696 protein C11orf68	C11orf68	Fasting_baseline	0.0175869
seq.18910.45	Protein lin-7 homolog A	LIN7A	Sex	0.0175845
seq.6290.3	Urotensin-2B	UTS2B	Sex	0.0175683
seq.23387.18	TIP41-like protein	TIPRL	BMI	0.0175602
seq.18945.11	Regulator of G-protein signaling 1	RGS1	BMI	0.0175504
seq.21638.5	Peptidyl-prolyl cis-trans isomerase-like 3	PPIL3	Age	0.0175443
seq.2449.1	Calcium-dependent phospholipase A2	PLA2G5	Sex	0.0175441
seq.4775.34	Gelsolin	GSN	Sex	0.0175333
seq.2666.53	Decorin	DCN	Fasting_baseline	0.0175304
seq.6510.56	E3 ubiquitin-protein ligase RNF128	RNF128	BMI	0.0175279
seq.14042.11	Secreted frizzled-related protein 1	SFRP1	Age	0.017511
seq.11606.22	DnaJ homolog subfamily B member 6	DNAJB6	Age	0.0175054
seq.6284.7	ALK and LTK ligand 2	ALKAL2	BMI	0.0175028
seq.24267.24	PWWP domain-containing protein 2B	PWWP2B	Sex	0.0174967
seq.12603.87	Polyadenylate-binding protein 4	PABPC4	Fasting_baseline	0.0174957
seq.21989.12	Mitogen-activated protein kinase kinase kinase kinase 5	MAP4K5	Age	0.0174936
seq.13691.10	Sodium-coupled monocarboxylate transporter 1	SLC5A8	Sex	0.0174914
seq.15381.45	Discoidin domain-containing receptor 2	DDR2	Age	0.0174893
seq.20972.37	Cleavage and polyadenylation specificity factor subunit 5	NUDT21	BMI	0.0174878
seq.3351.1	Calcium/calmodulin-dependent protein kinase type II subunit beta	CAMK2B	Age	0.0174871
seq.22805.18	THAP domain-containing protein 11	THAP11	Age	0.0174643
seq.17176.13	PC4 and SFRS1-interacting protein	PSIP1	Sex	0.0174574
seq.24651.1	Reticulon-1	RTN1	Sex	0.017454
seq.7638.30	Vesicular integral-membrane protein VIP36	LMAN2	Fasting_baseline	0.0174498
seq.7981.230	Beta-1,3-galactosyltransferase 6	B3GALT6	BMI	0.0173779
seq.10346.5	Signal transducer and activator of transcription 3	STAT3	Age	0.0173772
seq.13516.46	ER membrane protein complex subunit 4	EMC4	Sex	0.0173772
seq.11122.97	Maspardin	SPG21	Age	0.0173635
seq.3766.51	Syntaxin-1A	STX1A	Age	0.0173618
seq.25265.8	Formin-binding protein 1	FNBP1	Fasting_baseline	0.0173606
seq.21141.9	Protein FAM84B	LRATD2	BMI	0.0173472
seq.21756.5	UBE2N/UBE2V2 Complex	UBE2N|UBE2V2	Sex	0.0173434
seq.8252.2	Palmitoleoyl-protein carboxylesterase NOTUM	NOTUM	Age	0.0173432
seq.13097.11	Bcl-2-like protein 2	BCL2L2	BMI	0.0173367
seq.23704.11	Transmembrane protein 24	C2CD2L	Age	0.0173306
seq.20553.2	Phosphoinositide-3-kinase-interacting protein 1	PIK3IP1	Sex	0.0173242
seq.17350.13	Charged multivesicular body protein 2b	CHMP2B	Age	0.0173232
seq.3397.7	Tyrosine-protein phosphatase non-receptor type 11	PTPN11	Fasting_baseline	0.0173201
seq.21178.8	Probable cytosolic iron-sulfur protein assembly protein CIAO1	CIAO1	Fasting_baseline	0.0173072
seq.24681.2	Phosphoserine phosphatase	PSPH	Age	0.0173006
seq.13534.20	Myomesin-2	MYOM2	Fasting_baseline	0.01729
seq.17683.2	COMM domain-containing protein 9	COMMD9	Age	0.0172753
seq.10513.13	Calsenilin	KCNIP3	Age	0.0172321
seq.5488.74	Proto-oncogene tyrosine-protein kinase Src isoform 2	SRC	Age	0.017218
seq.14143.8	Histone H2B type 2-E	H2BC21	Fasting_baseline	0.0171925
seq.6256.9	Lymphocyte antigen 6 complex locus protein G6c	LY6G6C	BMI	0.017192
seq.3044.3	C-C motif chemokine 18	CCL18	Fasting_baseline	0.0171739
seq.3480.7	Dual specificity protein phosphatase 3	DUSP3	Age	0.0171594
seq.4127.75	Complement component C6	C6	BMI	0.0171588
seq.10435.2	N(4)-(beta-N-acetylglucosaminyl)-L-asparaginase	AGA	Sex	0.017157
seq.2982.82	Galectin-4	LGALS4	Age	0.0171539
seq.3347.9	beta-adrenergic receptor kinase 1	GRK2	Fasting_baseline	0.0171477
seq.25967.34	Metalloproteinase inhibitor 1	TIMP1	Fasting_baseline	0.0171407
seq.2514.65	Ephrin-B3	EFNB3	Age	0.017119
seq.25299.11	Nuclear receptor coactivator 7	NCOA7	Sex	0.0171126
seq.17836.17	Protein S100-A16	S100A16	Age	0.0170992
seq.12016.60	E3 ubiquitin-protein ligase CBL	CBL	Fasting_baseline	0.0170846
seq.11934.9	Integrator complex subunit 3	INTS3	Age	0.0170802
seq.5694.57	SPARC-related modular calcium-binding protein 1	SMOC1	Fasting_baseline	0.0170788
seq.5253.1	Calcium/calmodulin-dependent 3',5'-cyclic nucleotide phosphodiesterase 1A	PDE1A	Age	0.0170403
seq.9884.8	Peptidyl-prolyl cis-trans isomerase-like 1	PPIL1	Fasting_baseline	0.0170396
seq.13541.1	Myc target protein 1	MYCT1	BMI	0.0170349
seq.21766.50	N-sulphoglucosamine sulphohydrolase	SGSH	BMI	0.0170283
seq.9840.2	Cell division control protein 42 homolog	CDC42	Age	0.0170167
seq.25248.28	Protein numb homolog	NUMB	Sex	0.0170046
seq.5475.10	Protein kinase C beta type (splice variant beta-II)	PRKCB	Sex	0.0169765
seq.23597.11	Arf-GAP domain and FG repeat-containing protein 2	AGFG2	Fasting_baseline	0.0169693
seq.17370.186	Mycophenolic acid acyl-glucuronide esterase, mitochondrial	ABHD10	Fasting_baseline	0.0169689
seq.20994.37	Pleckstrin homology domain-containing family F member 2	PLEKHF2	Sex	0.0169613
seq.3044.3	C-C motif chemokine 18	CCL18	Age	0.0169113
seq.9839.148	Toll/interleukin-1 receptor domain-containing adapter protein	TIRAP	Sex	0.0168974
seq.5586.66	Multiple inositol polyphosphate phosphatase 1	MINPP1	BMI	0.0168825
seq.22838.39	Zinc finger protein 230	ZNF230	Fasting_baseline	0.0168782
seq.8330.1	Low-density lipoprotein receptor-related protein 11	LRP11	Fasting_baseline	0.0168776
seq.8100.15	ADM2	ADM2	Fasting_baseline	0.0168767
seq.12449.16	Peptidyl-prolyl cis-trans isomerase H	PPIH	Sex	0.0168556
seq.19150.20	Phosphoribosyl pyrophosphate synthase-associated protein 2	PRPSAP2	BMI	0.0168483
seq.12576.21	Melanoma-associated antigen 3	MAGEA3	Sex	0.0168305
seq.9297.12	UDP-GlcNAc:betaGal beta-1,3-N-acetylglucosaminyltransferase 8	B3GNT8	BMI	0.0168128
seq.5467.15	Heat shock protein HSP 90-beta	HSP90AB1	Sex	0.0168077
seq.9543.131	Conserved oligomeric Golgi complex subunit 8	COG8	Fasting_baseline	0.0167993
seq.3845.51	Dynein light chain roadblock-type 1	DYNLRB1	BMI	0.0167945
seq.24685.12	Sorting nexin-11	SNX11	Sex	0.0167734
seq.3438.10	Follistatin-related protein 3	FSTL3	Sex	0.0167595
seq.11217.16	C-terminal-binding protein 1	CTBP1	Sex	0.0167576
seq.5225.50	Casein kinase II 2-alpha:2-beta heterotetramer	CSNK2A1|CSNK2B	Sex	0.0167521
seq.23607.1	Uncharacterized protein C16orf71	C16orf71	BMI	0.0167517
seq.9453.12	Vascular endothelial growth factor B	VEGFB	Sex	0.0167159
seq.21638.5	Peptidyl-prolyl cis-trans isomerase-like 3	PPIL3	BMI	0.0167085
seq.19311.15	Beta-crystallin S	CRYGS	Age	0.0166883
seq.21236.12	Transmembrane emp24 domain-containing protein 9	TMED9	Sex	0.0166824
seq.17404.5	ADP-ribosylation factor-like protein 5B	ARL5B	BMI	0.0166716
seq.2811.27	Angiopoietin-1	ANGPT1	Sex	0.0166147
seq.23686.44	CWF19-like protein 1	CWF19L1	Fasting_baseline	0.0166093
seq.20441.35	DNA-directed RNA polymerases I, II, and III subunit RPABC1	POLR2E	Age	0.0166004
seq.13590.1	Oligoribonuclease, mitochondrial	REXO2	Sex	0.0165828
seq.13688.2	Calcyphosin-like protein	CAPSL	Fasting_baseline	0.0165611
seq.22392.5	SERTA domain-containing protein 3	SERTAD3	Fasting_baseline	0.0165596
seq.11164.7	Teneurin-2	TENM2	Fasting_baseline	0.0165546
seq.3232.28	Tartrate-resistant acid phosphatase type 5	ACP5	Fasting_baseline	0.0165205
seq.23409.83	Synapse-associated protein 1	SYAP1	Fasting_baseline	0.0165177
seq.19366.8	Peroxisome assembly protein 26	PEX26	BMI	0.0165159
seq.17515.6	Heat shock 70 kDa protein 13	HSPA13	Age	0.0164966
seq.8488.33	Integrin alpha-IIb: beta-3 complex	ITGA2B|ITGB3	Sex	0.0164957
seq.8488.33	Integrin alpha-IIb: beta-3 complex	ITGA2B|ITGB3	Fasting_baseline	0.0164824
seq.7696.3	Next to BRCA1 gene 1 protein	NBR1	BMI	0.0164564
seq.4393.3	Fibroblast growth factor 16	FGF16	Sex	0.0164481
seq.15413.3	Phosphatidylcholine-sterol acyltransferase	LCAT	Age	0.0164446
seq.6248.68	Tumor necrosis factor receptor superfamily member 6	FAS	Fasting_baseline	0.0164266
seq.14670.1	Ski-like protein	SKIL	Age	0.0164044
seq.9172.69	Neutrophil collagenase	MMP8	Age	0.0163985
seq.3204.2	Leukotriene A-4 hydrolase	LTA4H	Fasting_baseline	0.016395
seq.7921.65	Four-jointed box protein 1	FJX1	Fasting_baseline	0.016364
seq.10924.258	Neuferricin	CYB5D2	Fasting_baseline	0.0163578
seq.15394.79	Netrin receptor UNC5B	UNC5B	Sex	0.0163324
seq.5669.26	Signal-regulatory protein beta-2	SIRPB2	Sex	0.0163313
seq.17799.9	6-phosphogluconolactonase	PGLS	Sex	0.0163298
seq.6086.15	Chordin-like protein 2	CHRDL2	Age	0.0163111
seq.21344.31	Dimethyladenosine transferase 1, mitochondrial	TFB1M	BMI	0.0163035
seq.23542.8	Golgi phosphoprotein 3-like	GOLPH3L	Sex	0.0163005
seq.2644.11	Protein kinase C alpha type	PRKCA	Age	0.0162944
seq.13926.1	RecQ-mediated genome instability protein 1	RMI1	Age	0.0162668
seq.12656.1	Kinesin light chain 1	KLC1	Age	0.0162631
seq.7249.307	Bcl-2-like protein 10	BCL2L10	Sex	0.0162569
seq.5707.55	ETS domain-containing protein Elk-3	ELK3	Fasting_baseline	0.0162206
seq.23695.1	Fibronectin type III and SPRY domain-containing protein 1	FSD1	Sex	0.0162196
seq.12688.115	Ribosomal protein S6 kinase alpha-6	RPS6KA6	Sex	0.0162152
seq.2878.66	Tyrosine-protein kinase Yes	YES1	BMI	0.0161915
seq.23281.29	ADP-ribosylation factor-like protein 8A	ARL8A	Age	0.0161893
seq.18884.22	DnaJ homolog subfamily B member 4	DNAJB4	BMI	0.0161628
seq.15527.90	Dihydrolipoyl dehydrogenase, mitochondrial	DLD	Age	0.0161559
seq.13712.104	Granzyme A	GZMA	BMI	0.0161271
seq.23256.21	TLD domain-containing protein 2	TLDC2	Age	0.0161205
seq.11653.69	Sodium- and chloride-dependent glycine transporter 1	SLC6A9	Sex	0.0161136
seq.17419.17	Testin	TES	BMI	0.0161107
seq.8465.52	Cathepsin H	CTSH	Age	0.0161027
seq.20915.68	Adaptin ear-binding coat-associated protein 2	NECAP2	BMI	0.0160997
seq.4240.31	Pyruvate kinase PKM	PKM	BMI	0.0160951
seq.19612.3	CD81 antigen	CD81	Age	0.0160873
seq.8390.25	Cytochrome c oxidase subunit 7A1, mitochondrial	COX7A1	Age	0.0160802
seq.22821.50	Uracil-DNA glycosylase	UNG	Age	0.0160721
seq.24707.6	Uncharacterized protein CXorf38	CXorf38	Age	0.0160712
seq.16805.5	cGMP-specific 3',5'-cyclic phosphodiesterase	PDE5A	Age	0.0160622
seq.24694.158	Ezrin-radixin-moesin-binding phosphoprotein 50	SLC9A3R1	Age	0.0160613
seq.5843.60	Histone-lysine N-methyltransferase EHMT2	EHMT2	Age	0.0160477
seq.11361.73	Thymidine phosphorylase	TYMP	Age	0.0160404
seq.4460.8	3-phosphoinositide-dependent protein kinase 1	PDPK1	BMI	0.0160404
seq.13113.7	Osteopontin	SPP1	Fasting_baseline	0.0160297
seq.12573.80	Tripartite motif-containing protein 3	TRIM3	Fasting_baseline	0.0160279
seq.20915.68	Adaptin ear-binding coat-associated protein 2	NECAP2	Fasting_baseline	0.0159985
seq.11117.2	Spermatogenesis-associated protein 20	SPATA20	Sex	0.0159952
seq.22572.19	Pepsin A-4	PGA4	BMI	0.0159902
seq.2875.15	TATA-box-binding protein	TBP	Sex	0.0159891
seq.21321.2	U2 small nuclear ribonucleoprotein AAE	SNRPA1	BMI	0.01598
seq.12893.159	Gamma-interferon-inducible protein 16	IFI16	Sex	0.0159752
seq.21153.5	Chromatin complexes subunit BAP18	BAP18	Age	0.0159536
seq.10737.96	Leukocyte elastase inhibitor	SERPINB1	BMI	0.0159536
seq.12869.68	Probable ATP-dependent RNA helicase DDX6	DDX6	Age	0.0159504
seq.21681.10	ADAM 28	ADAM28	BMI	0.0159493
seq.23624.34	Gamma-secretase subunit PEN-2	PSENEN	BMI	0.0159466
seq.6896.3	Transmembrane protein C1orf162	C1orf162	Age	0.0159425
seq.21163.21	TBC1 domain family member 13	TBC1D13	Age	0.0159368
seq.2643.57	Cadherin-3	CDH3	BMI	0.0159354
seq.24469.10	Phosphatidate phosphatase LPIN1	LPIN1	Fasting_baseline	0.0159351
seq.13027.20	Chromobox protein homolog 7	CBX7	Fasting_baseline	0.0159327
seq.8043.153	Cartilage oligomeric matrix protein	COMP	Age	0.0159228
seq.18276.34	T-cell leukemia/lymphoma protein 1B	TCL1B	BMI	0.0159123
seq.8040.9	LEM domain-containing protein 1	LEMD1	Sex	0.0158872
seq.15576.158	Eosinophil cationic protein	RNASE3	Sex	0.0158796
seq.13114.50	Lumican	LUM	BMI	0.0158623
seq.11229.16	Serine/threonine-protein kinase/endoribonuclease IRE1	ERN1	BMI	0.0158621
seq.3216.2	Polymeric immunoglobulin receptor	PIGR	BMI	0.0158558
seq.25043.74	Succinyl-CoA:3-ketoacid-coenzyme A transferase 1, mitochondrial	OXCT1	Fasting_baseline	0.0158404
seq.3894.15	N-acetyl-D-glucosamine kinase	NAGK	Sex	0.0158012
seq.20116.30	Serine/threonine-protein kinase OSR1	OXSR1	Sex	0.0158011
seq.4179.57	14-3-3 protein gamma	YWHAG	Age	0.0157959
seq.8043.153	Cartilage oligomeric matrix protein	COMP	Fasting_baseline	0.0157946
seq.9872.23	Catenin alpha-2	CTNNA2	BMI	0.0157497
seq.17737.7	Isovaleryl-CoA dehydrogenase, mitochondrial	IVD	BMI	0.0157381
seq.25048.30	Protein kinase C and casein kinase substrate in neurons protein 2	PACSIN2	Age	0.0157352
seq.5275.28	Proto-oncogene vav	VAV1	Sex	0.0157187
seq.3685.53	Membrane frizzled-related protein	MFRP	Sex	0.0157172
seq.11149.3	Toll-like receptor 1	TLR1	Sex	0.0157133
seq.5534.49	Tumor necrosis factor receptor superfamily member 10B	TNFRSF10B	Fasting_baseline	0.0157066
seq.15514.26	Cholinesterase	BCHE	Fasting_baseline	0.015679
seq.9952.57	Transcription factor A, mitochondrial	TFAM	Sex	0.0156766
seq.15524.30	Phosphoglycerate mutase 2	PGAM2	Sex	0.0156737
seq.5307.12	Coagulation factor IXab	F9	Fasting_baseline	0.0156595
seq.18945.11	Regulator of G-protein signaling 1	RGS1	Fasting_baseline	0.0156367
seq.11544.39	PHD finger protein 3	PHF3	BMI	0.0156316
seq.5657.28	CMP-N-acetylneuraminate-beta-galactosamide-alpha-2,3-sialyltransferase 1	ST3GAL1	Sex	0.0156243
seq.4840.73	Granulocyte colony-stimulating factor	CSF3	Fasting_baseline	0.0156228
seq.20231.23	Uridine phosphorylase 2	UPP2	BMI	0.0156159
seq.4543.65	Collagen alpha-1(XXIII) chain	COL23A1	Age	0.0156142
seq.3822.54	MAP kinase-activated protein kinase 3	MAPKAPK3	Age	0.0156008
seq.22365.52	Cyclic AMP-dependent transcription factor ATF-5	ATF5	Age	0.0155996
seq.24957.6	Espin	None	Age	0.0155927
seq.7154.92	Protein LEG1 homolog	LEG1	BMI	0.0155803
seq.20454.24	SOSS complex subunit B2	NABP1	Age	0.0155776
seq.19630.2	Gamma-synuclein	SNCG	Sex	0.0155734
seq.15441.6	Ganglioside GM2 activator	GM2A	BMI	0.0155432
seq.12603.87	Polyadenylate-binding protein 4	PABPC4	BMI	0.0155422
seq.4910.21	Phospholipase A2	PLA2G1B	Age	0.0155287
seq.24252.85	Probable peptide chain release factor C12orf65, mitochondrial	C12orf65	Sex	0.0155218
seq.14133.93	Interleukin-1 receptor type 2	IL1R2	BMI	0.0155202
seq.19108.50	Methyl-CpG-binding protein 2	MECP2	Sex	0.01552
seq.24436.23	Disks large-associated protein 4	DLGAP4	Age	0.0155041
seq.14150.7	Interleukin-36 alpha	IL36A	Age	0.0154819
seq.11514.196	CD59 glycoprotein	CD59	Fasting_baseline	0.0154452
seq.21379.30	Ethanolamine kinase 2	ETNK2	BMI	0.0154428
seq.21590.9	Ankyrin repeat family A protein 2	ANKRA2	Sex	0.0154416
seq.2875.15	TATA-box-binding protein	TBP	Fasting_baseline	0.0154403
seq.21670.52	NEDD4-like E3 ubiquitin-protein ligase WWP2	WWP2	BMI	0.0154318
seq.24685.12	Sorting nexin-11	SNX11	Fasting_baseline	0.0154249
seq.18831.6	Leucine-rich repeats and immunoglobulin-like domains protein 1	LRIG1	Sex	0.0154094
seq.21766.50	N-sulphoglucosamine sulphohydrolase	SGSH	Fasting_baseline	0.0154089
seq.9839.148	Toll/interleukin-1 receptor domain-containing adapter protein	TIRAP	BMI	0.0154066
seq.2670.67	Creatine kinase M-type	CKM	Fasting_baseline	0.0153889
seq.4562.1	Neurexophilin-1	NXPH1	Fasting_baseline	0.0153847
seq.8894.80	Heterogeneous nuclear ribonucleoprotein A/B	HNRNPAB	Fasting_baseline	0.0153785
seq.23704.11	Transmembrane protein 24	C2CD2L	Sex	0.0153757
seq.6420.4	Succinate dehydrogenase assembly factor 2, mitochondrial	SDHAF2	BMI	0.0153673
seq.12667.2	Guanine deaminase	GDA	Sex	0.0153672
seq.2632.5	Interleukin-12 receptor subunit beta-1	IL12RB1	Age	0.0153589
seq.16610.13	Low-density lipoprotein receptor-related protein 10	LRP10	Fasting_baseline	0.0153464
seq.15433.4	Proto-oncogene tyrosine-protein kinase Src	SRC	Age	0.0153411
seq.23264.42	Mediator of RNA polymerase II transcription subunit 10	MED10	Age	0.0153399
seq.2431.17	Cathepsin G	CTSG	Fasting_baseline	0.0153347
seq.8265.225	Lamina-associated polypeptide 2, isoforms beta/gamma	TMPO	Age	0.0153079
seq.13597.20	Ras-related protein Rab-31	RAB31	Fasting_baseline	0.015299
seq.24892.8	Testicular spindle-associated protein SHCBP1L	SHCBP1L	Fasting_baseline	0.0152843
seq.21241.1	N-acetyltransferase 6	NAA80	Sex	0.0152699
seq.11395.5	Protein-tyrosine kinase 2-beta	PTK2B	BMI	0.0152614
seq.4249.64	Nucleoside diphosphate kinase B	NME2	Age	0.0152483
seq.17854.33	N-alpha-acetyltransferase 10	NAA10	BMI	0.0152379
seq.9940.35	Dual specificity phosphatase 28	DUSP28	Fasting_baseline	0.0152318
seq.17419.17	Testin	TES	Sex	0.015227
seq.2647.66	Rab GDP dissociation inhibitor beta	GDI2	BMI	0.0152228
seq.12434.25	IST1 homolog	IST1	Sex	0.0152191
seq.16317.20	Desmoglein-3	DSG3	Age	0.0152014
seq.15414.316	L-lactate dehydrogenase A chain	LDHA	Age	0.0151847
seq.2681.23	Hepatocyte growth factor	HGF	BMI	0.015184
seq.24235.2	EH domain-containing protein 1	EHD1	BMI	0.015184
seq.22381.1	Endoribonuclease LACTB2	LACTB2	BMI	0.0151736
seq.9370.69	Gamma-glutamyl hydrolase	GGH	Fasting_baseline	0.0151683
seq.9826.135	Bis(5'-adenosyl)-triphosphatase	FHIT	Fasting_baseline	0.0151574
seq.19194.9	D-tyrosyl-tRNA(Tyr) deacylase 1	DTD1	Age	0.0151529
seq.4278.14	Protein disulfide-isomerase	P4HB	Fasting_baseline	0.0151512
seq.23393.56	1-acylglycerol-3-phosphate O-acyltransferase ABHD5	ABHD5	Age	0.0151502
seq.3872.2	Translationally-controlled tumor protein	TPT1	BMI	0.0151098
seq.4460.8	3-phosphoinositide-dependent protein kinase 1	PDPK1	Sex	0.0151086
seq.16865.62	TATA-binding protein-associated factor 2N	TAF15	Fasting_baseline	0.0151054
seq.6520.87	Matrix Gla protein	MGP	Age	0.0150897
seq.25055.56	Oxysterol-binding protein 1	OSBP	Age	0.0150868
seq.6626.81	Carbohydrate sulfotransferase 12	CHST12	Sex	0.0150829
seq.19279.42	Retinol-binding protein 1	RBP1	Sex	0.0150733
seq.17154.2	Prostaglandin E synthase 3	PTGES3	Sex	0.015071
seq.21341.19	Charged multivesicular body protein 4a	CHMP4A	BMI	0.0150431
seq.14005.2	Chromodomain-helicase-DNA-binding protein 7	CHD7	Fasting_baseline	0.0150344
seq.11378.37	Tyrosine-protein kinase SYK	SYK	Age	0.0150323
seq.10582.36	Protein O-mannose kinase	POMK	BMI	0.0150155
seq.4775.34	Gelsolin	GSN	Fasting_baseline	0.0150077
seq.4496.60	Macrophage metalloelastase	MMP12	BMI	0.0150019
seq.13082.9	Protein unc-45 homolog A	UNC45A	Sex	0.0150007
seq.4840.73	Granulocyte colony-stimulating factor	CSF3	Age	0.0149998
seq.4719.58	Protein disulfide-isomerase A3	PDIA3	BMI	0.0149994
seq.3520.58	Transforming growth factor beta-3	TGFB3	Fasting_baseline	0.0149882
seq.7875.86	Pleckstrin	PLEK	Age	0.014979
seq.17750.8	Ribonucleoside-diphosphate reductase subunit M2	RRM2	Sex	0.0149744
seq.17843.30	Phosphopantothenate--cysteine ligase	PPCS	Sex	0.014967
seq.21140.19	Calcium signal-modulating cyclophilin ligand	CAMLG	BMI	0.0149629
seq.13683.18	Chloride channel protein ClC-Kb	CLCNKB	Sex	0.0149572
seq.6518.85	Appetite-regulating hormone	GHRL	Age	0.0149408
seq.9265.10	Glioma pathogenesis-related protein 1	GLIPR1	BMI	0.0149378
seq.4534.10	Brain-specific serine protease 4	PRSS22	Sex	0.0148919
seq.25033.194	Transitional endoplasmic reticulum ATPase	VCP	Fasting_baseline	0.0148917
seq.20374.41	Ubiquinone biosynthesis protein COQ9, mitochondrial	COQ9	Age	0.0148848
seq.10818.36	Sphingomyelin phosphodiesterase	SMPD1	BMI	0.0148821
seq.21379.30	Ethanolamine kinase 2	ETNK2	Age	0.0148628
seq.7148.42	Protein FAM173A	ANTKMT	Age	0.0148607
seq.10924.258	Neuferricin	CYB5D2	Sex	0.0148603
seq.21535.5	Alanyl-tRNA editing protein Aarsd1	AARSD1	BMI	0.0148472
seq.6334.9	Inactive gamma-glutamyltranspeptidase 2	GGT2	Sex	0.0148467
seq.6651.74	PolyUbiquitin K48-linked	UBB	BMI	0.0148306
seq.12707.26	Dihydropyrimidinase-related protein 3	DPYSL3	Fasting_baseline	0.0148283
seq.21378.7	Polyribonucleotide nucleotidyltransferase 1, mitochondrial	PNPT1	Sex	0.0147821
seq.13631.1	Retinoblastoma-binding protein 5	RBBP5	Fasting_baseline	0.0147664
seq.22037.47	EF-hand domain-containing protein D2	EFHD2	Sex	0.0147571
seq.2838.53	Matrix metalloproteinase-17	MMP17	Sex	0.0147413
seq.8450.36	Pituitary adenylate cyclase-activating polypeptide 38	ADCYAP1	Fasting_baseline	0.0147356
seq.11617.1	Integrin alpha-L	ITGAL	Age	0.0147337
seq.8092.29	Interleukin-6 receptor subunit alpha	IL6R	BMI	0.0147271
seq.5253.1	Calcium/calmodulin-dependent 3',5'-cyclic nucleotide phosphodiesterase 1A	PDE1A	BMI	0.0147253
seq.18348.89	Heterogeneous nuclear ribonucleoprotein D0	HNRNPD	Age	0.0147198
seq.16536.3	High mobility group protein HMG-I/HMG-Y	HMGA1	Age	0.0147171
seq.11571.75	NKG2-E type II integral membrane protein	KLRC3	Fasting_baseline	0.0147162
seq.9872.23	Catenin alpha-2	CTNNA2	Age	0.0147139
seq.22506.25	N-acetyltransferase 5	NAA20	Age	0.0147022
seq.4480.59	Complement C3b	C3	Fasting_baseline	0.0146976
seq.21604.2	Protein CutA	CUTA	Fasting_baseline	0.0146837
seq.20111.5	Brain acid soluble protein 1	BASP1	Sex	0.014675
seq.19176.27	Protein FAM49B	CYRIB	Fasting_baseline	0.0146701
seq.20577.5	Frizzled-8	FZD8	Sex	0.0146476
seq.9169.14	Small ubiquitin-related modifier 3	SUMO3	BMI	0.014647
seq.7970.315	Ecto-ADP-ribosyltransferase 3	ART3	Fasting_baseline	0.0146423
seq.17805.35	Survival of motor neuron-related-splicing factor 30	SMNDC1	Sex	0.0146421
seq.11601.26	ATP-dependent RNA helicase DHX8	DHX8	Sex	0.0146287
seq.22057.9	Aldehyde dehydrogenase X, mitochondrial	ALDH1B1	Sex	0.0146258
seq.22076.34	Protein atonal homolog 1	ATOH1	Sex	0.0146224
seq.8975.26	Cell differentiation protein RCD1 homolog	CNOT9	Age	0.0146185
seq.15608.5	Ribosomal protein S6 kinase beta-1	RPS6KB1	Fasting_baseline	0.0146166
seq.2449.1	Calcium-dependent phospholipase A2	PLA2G5	Fasting_baseline	0.0145949
seq.2949.6	Group 10 secretory phospholipase A2	PLA2G10	Sex	0.0145869
seq.18950.13	Ras-related C3 botulinum toxin substrate 2	RAC2	Age	0.0145805
seq.8644.46	Cathepsin H	CTSH	Fasting_baseline	0.0145779
seq.14687.6	Perilipin-3	PLIN3	BMI	0.0145776
seq.19277.4	Thiosulfate sulfurtransferase/rhodanese-like domain-containing protein 1	TSTD1	BMI	0.0145706
seq.17783.9	Cob(I)yrinic acid a,c-diamide adenosyltransferase, mitochondrial	MMAB	Fasting_baseline	0.0145673
seq.23696.256	tRNA (adenine(58)-N(1))-methyltransferase non-catalytic subunit TRM6	TRMT6	Sex	0.0145502
seq.21569.49	Serine/threonine kinase 10	STK10	Age	0.0145288
seq.13984.23	ATP-dependent RNA helicase DDX25	DDX25	Age	0.0145277
seq.11083.23	Gamma-enolase	ENO2	Age	0.0145087
seq.23967.8	PAXIP1-associated protein 1	PAGR1	Sex	0.0144999
seq.22500.9	Mediator of RNA polymerase II transcription subunit 11	MED11	Age	0.0144992
seq.7924.7	T-cell surface glycoprotein CD3 gamma chain	CD3G	Fasting_baseline	0.0144888
seq.21734.36	C1GLT/C1GLC Complex	C1GALT1|C1GALT1C1	BMI	0.0144769
seq.6281.51	CMP-N-acetylneuraminate-beta-galactosamide-alpha-2,3-sialyltransferase 2	ST3GAL2	Sex	0.0144722
seq.12367.52	Macoilin	MACO1	Age	0.0144718
seq.17455.42	Folate receptor alpha	FOLR1	Age	0.0144519
seq.22968.9	G antigen 2D	GAGE2D	Fasting_baseline	0.014449
seq.12718.43	Peptidyl-prolyl cis-trans isomerase NIMA-interacting 4	PIN4	Age	0.0144338
seq.23903.3	Aspartate aminotransferase, mitochondrial	GOT2	Fasting_baseline	0.0144235
seq.9753.17	Ezrin	EZR	Sex	0.0144232
seq.2585.2	Prolactin	PRL	Sex	0.0144219
seq.6245.4	Nectin-2	NECTIN2	Sex	0.0144026
seq.11154.3	Nuclear factor erythroid 2-related factor 1	NFE2L1	Age	0.0143965
seq.25248.28	Protein numb homolog	NUMB	BMI	0.0143788
seq.17512.2	N-myc-interactor	NMI	Fasting_baseline	0.0143781
seq.3189.61	Enteropeptidase	TMPRSS15	BMI	0.0143724
seq.12016.60	E3 ubiquitin-protein ligase CBL	CBL	Sex	0.014371
seq.15540.6	Vimentin	VIM	BMI	0.0143598
seq.10455.196	Interleukin-31	IL31	Age	0.014337
seq.9843.5	Alpha-actinin-1	ACTN1	Age	0.0143336
seq.17380.2	Ubiquitin-conjugating enzyme E2 K	UBE2K	Sex	0.0143282
seq.22142.4	Putative protein N-methyltransferase FAM86B1	FAM86B1	Age	0.0143269
seq.23411.108	Paraneoplastic antigen Ma2	PNMA2	Fasting_baseline	0.0143204
seq.10014.31	Zinc finger protein SNAI2	SNAI2	Sex	0.0143149
seq.9543.131	Conserved oligomeric Golgi complex subunit 8	COG8	Age	0.0143011
seq.12691.44	Serine hydroxymethyltransferase, mitochondrial	SHMT2	Sex	0.0142974
seq.4413.3	Antileukoproteinase	SLPI	Age	0.0142959
seq.7921.65	Four-jointed box protein 1	FJX1	BMI	0.0142839
seq.24655.23	RILP-like protein 2	RILPL2	BMI	0.0142781
seq.18184.28	GMP synthase [glutamine-hydrolyzing]	GMPS	Fasting_baseline	0.0142433
seq.10514.5	Prostaglandin-H2 D-isomerase	PTGDS	BMI	0.0142141
seq.24937.7	Rho GTPase-activating protein 26	ARHGAP26	Fasting_baseline	0.0142113
seq.3809.1	Fibroblast growth factor receptor 3	FGFR3	Sex	0.0142026
seq.24443.8	Mortality factor 4-like protein 2	MORF4L2	Sex	0.0141974
seq.4280.47	Proteasome subunit alpha type-2	PSMA2	Sex	0.0141878
seq.9224.20	Prolactin receptor	PRLR	Fasting_baseline	0.0141768
seq.12882.7	Poly [ADP-ribose] polymerase 11	PARP11	Fasting_baseline	0.0141534
seq.4126.22	Bactericidal permeability-increasing protein	BPI	Fasting_baseline	0.0141524
seq.8314.71	N-acetylglucosamine-6-sulfatase	GNS	Age	0.0141487
seq.24669.12	DnaJ homolog subfamily C member 5B	DNAJC5B	Age	0.0141296
seq.6572.10	Leucine-rich repeat transmembrane neuronal protein 4	LRRTM4	Age	0.0141273
seq.5843.60	Histone-lysine N-methyltransferase EHMT2	EHMT2	Fasting_baseline	0.0141216
seq.15314.49	Chloride intracellular channel protein 4	CLIC4	Age	0.0141122
seq.4903.72	Calcineurin	PPP3CA|PPP3R1	Sex	0.0141054
seq.4562.1	Neurexophilin-1	NXPH1	BMI	0.0140832
seq.7841.84	Endothelial cell-selective adhesion molecule	ESAM	Age	0.0140614
seq.25473.62	Protein farnesyltransferase/geranylgeranyltransferase type-1 subunit alpha	FNTA	Age	0.0140471
seq.3466.8	cAMP-dependent protein kinase catalytic subunit alpha	PRKACA	Age	0.0140216
seq.21331.19	B-cell CLL/lymphoma 7 protein family member A	BCL7A	Sex	0.0139917
seq.7779.86	Carbohydrate sulfotransferase 11	CHST11	Fasting_baseline	0.0139804
seq.19755.38	ATPase inhibitor, mitochondrial	ATP5IF1	Age	0.0139577
seq.15441.6	Ganglioside GM2 activator	GM2A	Fasting_baseline	0.0139179
seq.3554.24	Adiponectin	ADIPOQ	Fasting_baseline	0.0139103
seq.9343.16	Interleukin-2 receptor subunit beta	IL2RB	Age	0.0138993
seq.13114.50	Lumican	LUM	Fasting_baseline	0.0138982
seq.5584.21	Holo-Transcobalamin-2	TCN2	Age	0.0138903
seq.7891.45	UDP-glucuronosyltransferase 1-6	UGT1A6	Age	0.0138833
seq.6382.17	Beta-mannosidase	MANBA	Sex	0.0138668
seq.11205.10	Integrin beta-7	ITGB7	Fasting_baseline	0.013862
seq.3810.50	Tyrosine-protein kinase Fgr	FGR	Age	0.0138515
seq.20167.6	Ras-related protein Rab-8B	RAB8B	Age	0.0138496
seq.24655.23	RILP-like protein 2	RILPL2	Age	0.0138464
seq.8954.30	Mitogen-activated protein kinase kinase kinase kinase 1	MAP4K1	Age	0.0138318
seq.7893.19	Oxidized low-density lipoprotein receptor 1	OLR1	Age	0.0138167
seq.5460.60	ATP-dependent RNA helicase DDX19B	DDX19B	Sex	0.0138119
seq.23967.8	PAXIP1-associated protein 1	PAGR1	BMI	0.0138088
seq.12709.63	Histone H1x	H1-10	Fasting_baseline	0.0138057
seq.12599.10	Fermitin family homolog 3	FERMT3	Age	0.0137936
seq.21319.196	rRNA methyltransferase 1, mitochondrial	MRM1	Fasting_baseline	0.0137923
seq.9436.2	DNA-binding protein inhibitor ID-1	ID1	Age	0.0137915
seq.24432.3	GRIP1-associated protein 1	GRIPAP1	Fasting_baseline	0.0137776
seq.3202.28	Kremen protein 2	KREMEN2	Fasting_baseline	0.013773
seq.21387.64	Meprin A subunit alpha	MEP1A	Age	0.0137577
seq.18193.165	Mortality factor 4-like protein 1	MORF4L1	Age	0.0137419
seq.13742.66	Interleukin-22	IL22	Fasting_baseline	0.0136992
seq.6576.1	Ecto-ADP-ribosyltransferase 4	ART4	Age	0.0136835
seq.21181.10	LRP2-binding protein	LRP2BP	Fasting_baseline	0.0136797
seq.22805.18	THAP domain-containing protein 11	THAP11	Fasting_baseline	0.0136671
seq.17436.193	Casein kinase I isoform gamma-2	CSNK1G2	BMI	0.0136499
seq.9379.248	Small integral membrane protein 10	SMIM10	Age	0.0136361
seq.9187.2	Non-histone chromosomal protein HMG-14	HMGN1	Sex	0.0136278
seq.20054.28	Cytoplasmic aconitate hydratase	ACO1	Fasting_baseline	0.0136065
seq.13950.9	Collagen type IV alpha-3-binding protein	CERT1	Sex	0.0135782
seq.6621.10	Prorelaxin H2	RLN2	BMI	0.0135645
seq.15336.7	Selenoprotein M	SELENOM	Age	0.0135547
seq.10440.26	CXADR-like membrane protein	CLMP	Fasting_baseline	0.0135381
seq.11422.2	Homeobox protein DLX-3	DLX3	Age	0.0135377
seq.20979.86	Transcription initiation factor IIB	GTF2B	Age	0.0135369
seq.8258.22	UDP-glucuronic acid decarboxylase 1	UXS1	Fasting_baseline	0.0135296
seq.23560.154	Centrosomal protein of 41 kDa	CEP41	Fasting_baseline	0.0135183
seq.5351.52	Heterogeneous nuclear ribonucleoproteins A2/B1	HNRNPA2B1	BMI	0.0135133
seq.20378.110	Leucine zipper transcription factor-like protein 1	LZTFL1	Age	0.0134966
seq.9361.7	Protocadherin alpha-C2	PCDHAC2	Fasting_baseline	0.0134907
seq.18321.38	Bifunctional methylenetetrahydrofolate dehydrogenase/cyclohydrolase, mitochondrial	MTHFD2	Fasting_baseline	0.0134834
seq.3388.58	Serine/threonine-protein kinase PAK 5	PAK5	Fasting_baseline	0.013483
seq.24411.144	E3 ubiquitin-protein ligase LRSAM1	LRSAM1	Fasting_baseline	0.0134743
seq.9742.59	Spliceosome RNA helicase DDX39B	DDX39B	Sex	0.0134736
seq.11128.29	Transmembrane protein 132C	TMEM132C	Sex	0.0134688
seq.5963.9	Dermokine	DMKN	Sex	0.0134505
seq.15588.17	Alpha-galactosidase A	GLA	BMI	0.0134458
seq.5346.24	Copine-1	CPNE1	Age	0.0134445
seq.8833.20	Tumor necrosis factor ligand superfamily member 10	TNFSF10	Age	0.0134305
seq.21681.10	ADAM 28	ADAM28	Sex	0.0134248
seq.9579.59	Transmembrane gamma-carboxyglutamic acid protein 4	PRRG4	BMI	0.013398
seq.6361.49	Receptor-type tyrosine-protein phosphatase R	PTPRR	BMI	0.0133705
seq.8040.9	LEM domain-containing protein 1	LEMD1	Fasting_baseline	0.0133578
seq.21752.10	Mitochondrial Rho GTPase 1	RHOT1	Sex	0.0133499
seq.23319.6	AN1-type zinc finger protein 2B	ZFAND2B	Age	0.0133379
seq.5764.4	Polypeptide N-acetylgalactosaminyltransferase 2	GALNT2	BMI	0.0133204
seq.13492.44	Stress-70 protein, mitochondrial	HSPA9	Age	0.0133136
seq.22114.4	Uncharacterized protein C18orf54	LAS2	Fasting_baseline	0.0133092
seq.13093.6	Secreted and transmembrane protein 1	SECTM1	BMI	0.0132989
seq.13497.34	Eukaryotic translation initiation factor 3 subunit J	EIF3J	Sex	0.0132815
seq.19223.6	Ras-related protein Rab-1A	RAB1A	Age	0.0132726
seq.5275.28	Proto-oncogene vav	VAV1	Fasting_baseline	0.0132621
seq.13590.1	Oligoribonuclease, mitochondrial	REXO2	BMI	0.0132615
seq.11468.15	Probable RNA-binding protein 19	RBM19	Sex	0.0132576
seq.2619.72	Tumor-associated calcium signal transducer 2	TACSTD2	Age	0.0132561
seq.9826.135	Bis(5'-adenosyl)-triphosphatase	FHIT	Sex	0.0132552
seq.4194.26	Acidic leucine-rich nuclear phosphoprotein 32 family member B	ANP32B	Fasting_baseline	0.013237
seq.4135.84	Immunoglobulin E	IGHE	Fasting_baseline	0.0132039
seq.17854.33	N-alpha-acetyltransferase 10	NAA10	Age	0.0131955
seq.24455.2	Arf-GAP with SH3 domain, ANK repeat and PH domain-containing protein 3	ASAP3	Sex	0.0131936
seq.24472.28	Sharpin	SHARPIN	Fasting_baseline	0.0131888
seq.14068.29	C-C motif chemokine 25	CCL25	Fasting_baseline	0.0131775
seq.5105.2	Reticulon-4 receptor	RTN4R	Fasting_baseline	0.0131753
seq.12923.51	Keratin, type I cytoskeletal 17	KRT17	Sex	0.0131751
seq.10852.114	Heterogeneous nuclear ribonucleoprotein D-like	HNRNPDL	BMI	0.0131712
seq.5078.82	Ephrin type-B receptor 6	EPHB6	BMI	0.0131522
seq.2605.49	Tumor necrosis factor receptor superfamily member 8	TNFRSF8	Age	0.0130719
seq.8901.40	14-3-3 protein gamma	YWHAG	BMI	0.0130607
seq.12434.25	IST1 homolog	IST1	Fasting_baseline	0.0130587
seq.3070.1	Interleukin-2	IL2	Sex	0.013053
seq.19620.16	Disks large homolog 2	DLG2	Age	0.0130389
seq.9380.2	Group XIIB secretory phospholipase A2-like protein	PLA2G12B	Age	0.0130386
seq.6262.14	Interleukin-17 receptor B	IL17RB	Fasting_baseline	0.0130369
seq.24675.2	Microtubule-associated serine/threonine-protein kinase 4	MAST4	Age	0.0130241
seq.18205.123	Melanoma-associated antigen 6	MAGEA6	Fasting_baseline	0.0130128
seq.17691.1	Tripeptidyl-peptidase 1	TPP1	BMI	0.013008
seq.6913.189	High mobility group protein B2	HMGB2	BMI	0.0130066
seq.3636.37	Oxidized low-density lipoprotein receptor 1	OLR1	Age	0.0129891
seq.13027.20	Chromobox protein homolog 7	CBX7	Age	0.0129837
seq.4883.56	Insulin	INS	Fasting_baseline	0.0129792
seq.6039.24	Corticotropin-releasing factor-binding protein	CRHBP	BMI	0.0129657
seq.10346.5	Signal transducer and activator of transcription 3	STAT3	Sex	0.0129624
seq.2855.49	Mitogen-activated protein kinase 3	MAPK3	Sex	0.0129503
seq.23575.58	Cytochrome c oxidase assembly protein COX19	COX19	Fasting_baseline	0.012947
seq.14662.6	Myeloid zinc finger 1	MZF1	Sex	0.0129445
seq.5542.22	Neuropilin-1	NRP1	Fasting_baseline	0.0129163
seq.9870.17	Tryptophan--tRNA ligase, cytoplasmic	WARS1	Fasting_baseline	0.0129151
seq.11161.5	Spartin	SPART	Fasting_baseline	0.0128887
seq.5637.81	Netrin-G1	NTNG1	Age	0.012887
seq.5707.55	ETS domain-containing protein Elk-3	ELK3	Age	0.0128855
seq.15310.61	Protein regulator of cytokinesis 1	PRC1	Sex	0.0128658
seq.7917.17	Carboxypeptidase D	CPD	Fasting_baseline	0.0128615
seq.24408.30	Muscleblind-like protein 1	MBNL1	BMI	0.0128432
seq.11083.23	Gamma-enolase	ENO2	Sex	0.0128336
seq.2501.51	Cadherin-1	CDH1	Age	0.0128058
seq.15594.47	Serine protease HTRA1	HTRA1	Fasting_baseline	0.0127995
seq.2617.56	Receptor tyrosine-protein kinase erbB-3	ERBB3	BMI	0.0127983
seq.21188.38	RWD domain-containing protein 4	RWDD4	Sex	0.0127925
seq.12378.71	Tapasin	TAPBP	BMI	0.0127788
seq.5245.40	AMP Kinase (alpha2beta2gamma1)	PRKAA2|PRKAB2|PRKAG1	Sex	0.0127458
seq.3373.5	Granzyme H	GZMH	Sex	0.0127423
seq.14144.3	Histone H2A type 3	H2AW	Sex	0.012722
seq.8459.10	Bone morphogenetic protein 6	BMP6	Age	0.0127146
seq.9468.8	Vesicular integral-membrane protein VIP36	LMAN2	Sex	0.0127144
seq.13477.65	Leukotriene B4 receptor 1	LTB4R	Sex	0.0127143
seq.24717.26	Serine/threonine-protein phosphatase 2A regulatory subunit B'	PTPA	BMI	0.0127089
seq.8039.41	Protein FAM177A1	FAM177A1	Fasting_baseline	0.0127036
seq.2953.31	Luteinizing hormone	CGA|LHB	BMI	0.012703
seq.9265.10	Glioma pathogenesis-related protein 1	GLIPR1	Age	0.0126888
seq.9755.19	Drebrin-like protein	DBNL	BMI	0.0126825
seq.3070.1	Interleukin-2	IL2	Fasting_baseline	0.0126747
seq.18183.3	Low density lipoprotein receptor adapter protein 1	LDLRAP1	Sex	0.0126727
seq.3890.8	L-lactate dehydrogenase B chain	LDHB	Age	0.0126518
seq.17746.77	Mitochondrial fission 1 protein	FIS1	Sex	0.012643
seq.10668.5	Syntaxin-4	STX4	Sex	0.012627
seq.19152.4	Protein phosphatase inhibitor 2	PPP1R2	BMI	0.0126184
seq.20076.7	Myeloid cell nuclear differentiation antigen	MNDA	Fasting_baseline	0.0126017
seq.7211.2	Ribonuclease pancreatic	RNASE1	Fasting_baseline	0.0125903
seq.4707.50	14-3-3 protein eta	YWHAH	Fasting_baseline	0.0125834
seq.24670.1	PIH1 domain-containing protein 1	PIH1D1	Fasting_baseline	0.0125757
seq.21342.25	Regulator of G-protein signaling 14	RGS14	BMI	0.0125687
seq.8957.72	Endoplasmic reticulum lectin 1	ERLEC1	BMI	0.0125633
seq.3445.53	Interleukin-15 receptor subunit alpha	IL15RA	Sex	0.0125628
seq.24414.3	Glycogen phosphorylase, brain form	PYGB	Sex	0.0125626
seq.25879.6	Histone acetyltransferase KAT5	KAT5	Sex	0.0125467
seq.14136.234	Complement component C1q receptor	CD93	Age	0.0125382
seq.13130.150	Hexokinase-2	HK2	Sex	0.0125304
seq.20367.6	L-amino-acid oxidase	IL4I1	Fasting_baseline	0.0125223
seq.18943.4	Prostaglandin reductase 2	PTGR2	Fasting_baseline	0.012517
seq.25459.3	O-acetyl-ADP-ribose deacetylase MACROD2	MACROD2	Fasting_baseline	0.0125021
seq.21290.66	Checkpoint protein HUS1	HUS1	Fasting_baseline	0.0124962
seq.11248.43	Uroporphyrinogen-III synthase	UROS	BMI	0.0124913
seq.10605.22	Adipocyte plasma membrane-associated protein	APMAP	BMI	0.0124863
seq.17158.17	Ubiquitin-conjugating enzyme E2 G1	UBE2G1	Fasting_baseline	0.0124791
seq.5717.2	Cartilage intermediate layer protein 1	CILP	Age	0.01245
seq.3043.49	SPARC	SPARC	Fasting_baseline	0.0124493
seq.11514.196	CD59 glycoprotein	CD59	Age	0.0124419
seq.3620.67	Interleukin-22 receptor subunit alpha-1	IL22RA1	BMI	0.0124389
seq.6896.3	Transmembrane protein C1orf162	C1orf162	Fasting_baseline	0.0124371
seq.11128.29	Transmembrane protein 132C	TMEM132C	Fasting_baseline	0.0124237
seq.7923.41	Semaphorin-4C	SEMA4C	BMI	0.0124235
seq.23691.2	Tubulin--tyrosine ligase-like protein 12	TTLL12	Age	0.0124094
seq.19492.5	Kidney-associated antigen 1	KAAG1	Age	0.0124009
seq.21331.19	B-cell CLL/lymphoma 7 protein family member A	BCL7A	Age	0.0123982
seq.11431.235	ATP-dependent DNA helicase Q1	RECQL	BMI	0.012386
seq.10339.48	Gamma-enolase	ENO2	Fasting_baseline	0.0123769
seq.6506.54	Transmembrane emp24 domain-containing protein 10	TMED10	BMI	0.0123729
seq.21136.1	Proteasome assembly chaperone 2	PSMG2	Fasting_baseline	0.0123598
seq.9244.27	Palmitoyl-protein thioesterase 1	PPT1	Fasting_baseline	0.0123569
seq.21122.3	Dysbindin domain-containing protein 2	DBNDD2	BMI	0.012353
seq.21991.79	Neurabin-2	PPP1R9B	Sex	0.0123405
seq.10514.5	Prostaglandin-H2 D-isomerase	PTGDS	Fasting_baseline	0.0123053
seq.6284.7	ALK and LTK ligand 2	ALKAL2	Fasting_baseline	0.0123014
seq.22500.9	Mediator of RNA polymerase II transcription subunit 11	MED11	BMI	0.0122867
seq.25278.41	Rho GTPase-activating protein 6	ARHGAP6	Sex	0.0122774
seq.2835.1	X-ray repair cross-complementing protein 6	XRCC6	Age	0.0122773
seq.23696.256	tRNA (adenine(58)-N(1))-methyltransferase non-catalytic subunit TRM6	TRMT6	BMI	0.0122568
seq.3813.3	Tyrosine-protein kinase Fyn	FYN	Sex	0.0122558
seq.2846.24	Ubiquitin+1, truncated mutation for UbB	RPS27A	Fasting_baseline	0.0122313
seq.23363.41	Poly(rC)-binding protein 2	PCBP2	Age	0.0122223
seq.9201.13	Transgelin-2	TAGLN2	Fasting_baseline	0.0122111
seq.13673.21	T-complex protein 1 subunit eta	CCT7	Age	0.0122017
seq.9926.4	Protein S100-P	S100P	Fasting_baseline	0.012199
seq.21430.4	Cytosolic phospholipase A2 alpha	PLA2G4A	BMI	0.0121915
seq.3520.58	Transforming growth factor beta-3	TGFB3	BMI	0.0121891
seq.21104.37	Ubiquitin-like protein 5	UBL5	BMI	0.0121882
seq.20054.28	Cytoplasmic aconitate hydratase	ACO1	BMI	0.012177
seq.21757.49	Ubiquitin carboxyl-terminal hydrolase 22	USP22	Age	0.0121676
seq.20923.10	Magnesium-dependent phosphatase 1	MDP1	Fasting_baseline	0.0121575
seq.11476.43	Vacuolar protein sorting-associated protein 4A	VPS4A	Sex	0.0121564
seq.3858.5	Low molecular weight phosphotyrosine protein phosphatase	ACP1	BMI	0.0121516
seq.8364.74	Uronyl 2-sulfotransferase	UST	Age	0.0121378
seq.2615.60	Ephrin-A5	EFNA5	Fasting_baseline	0.0121367
seq.17726.3	GTP-binding protein SAR1a	SAR1A	Age	0.0121324
seq.14083.25	Selenide, water dikinase 1	SEPHS1	Age	0.0121294
seq.3817.18	Protein kinase C theta type	PRKCQ	BMI	0.0121291
seq.24648.8	Histone RNA hairpin-binding protein	SLBP	BMI	0.0121277
seq.12975.11	Keratin, type I cytoskeletal 20	KRT20	Fasting_baseline	0.0121247
seq.13497.34	Eukaryotic translation initiation factor 3 subunit J	EIF3J	BMI	0.0121187
seq.11232.46	Transcobalamin-1	TCN1	Sex	0.0121119
seq.6441.62	A disintegrin and metalloproteinase with thrombospondin motifs 6	ADAMTS6	BMI	0.0121103
seq.12546.1	Smoothelin	SMTN	BMI	0.0121089
seq.18273.14	G antigen 2D	GAGE2D	Age	0.0121014
seq.13944.3	Sulfotransferase 1A3	SULT1A3	BMI	0.0120898
seq.9468.8	Vesicular integral-membrane protein VIP36	LMAN2	Age	0.0120838
seq.21655.18	LisH domain-containing protein FOPNL	CEP20	Sex	0.0120811
seq.21698.11	Integrin a11b1	ITGA11|ITGB1	Sex	0.0120657
seq.8887.21	Nuclear migration protein nudC	NUDC	BMI	0.0120587
seq.18873.8	Carcinoembryonic antigen-related cell adhesion molecule 8	CEACAM8	Fasting_baseline	0.01205
seq.9297.12	UDP-GlcNAc:betaGal beta-1,3-N-acetylglucosaminyltransferase 8	B3GNT8	Fasting_baseline	0.0120454
seq.16883.57	Ras-related protein Rab-4A	RAB4A	Age	0.0120131
seq.3587.53	Bone morphogenetic protein 10	BMP10	Fasting_baseline	0.0120072
seq.23409.83	Synapse-associated protein 1	SYAP1	BMI	0.0119906
seq.9102.28	Protrudin	ZFYVE27	Age	0.0119767
seq.5534.49	Tumor necrosis factor receptor superfamily member 10B	TNFRSF10B	Sex	0.0119749
seq.22821.50	Uracil-DNA glycosylase	UNG	Fasting_baseline	0.0119727
seq.4834.61	Ephrin type-A receptor 2	EPHA2	BMI	0.011966
seq.6245.4	Nectin-2	NECTIN2	Age	0.0119652
seq.17676.13	Cdc42-interacting protein 4	TRIP10	Fasting_baseline	0.0119638
seq.22589.3	Frizzled-2	FZD2	Age	0.011952
seq.24892.8	Testicular spindle-associated protein SHCBP1L	SHCBP1L	BMI	0.0119486
seq.22154.37	GATA zinc finger domain-containing protein 1	GATAD1	BMI	0.0119459
seq.18927.14	Retinoic acid early transcript 1G protein	RAET1G	Sex	0.0119458
seq.21728.4	Ubiquitin carboxyl-terminal hydrolase 2	USP2	Age	0.0119424
seq.18318.98	Endophilin-A3	SH3GL3	Sex	0.0119325
seq.18382.109	Catechol O-methyltransferase	COMT	Age	0.0119272
seq.18873.8	Carcinoembryonic antigen-related cell adhesion molecule 8	CEACAM8	Sex	0.011924
seq.5467.15	Heat shock protein HSP 90-beta	HSP90AB1	Age	0.0119125
seq.18397.5	Aldo-keto reductase family 1 member C4	AKR1C4	Age	0.0119048
seq.13976.9	Rho guanine nucleotide exchange factor 1	ARHGEF1	Age	0.0118875
seq.21909.2	Integrin a5b1	ITGA5|ITGB1	Sex	0.011886
seq.5011.11	Nicotinamide phosphoribosyltransferase	NAMPT	Fasting_baseline	0.0118744
seq.23350.66	Protein FAM118B	FAM118B	Age	0.0118741
seq.2649.77	Intercellular adhesion molecule 3	ICAM3	Sex	0.0118227
seq.8390.25	Cytochrome c oxidase subunit 7A1, mitochondrial	COX7A1	Sex	0.0118108
seq.23319.6	AN1-type zinc finger protein 2B	ZFAND2B	BMI	0.011801
seq.14008.22	mRNA-decapping enzyme 1A	DCP1A	Age	0.0117979
seq.13669.6	Fibroblast growth factor receptor 3	FGFR3	Age	0.0117972
seq.20379.59	Small vasohibin-binding protein	SVBP	Age	0.0117898
seq.22154.37	GATA zinc finger domain-containing protein 1	GATAD1	Fasting_baseline	0.0117843
seq.8921.139	Polyadenylate-binding protein 2	PABPN1	Age	0.011781
seq.25444.29	Type I inositol 1,4,5-trisphosphate 5-phosphatase	INPP5A	Sex	0.0117806
seq.12775.6	High mobility group protein B3	HMGB3	BMI	0.0117806
seq.7146.5	Protein disulfide-isomerase A4	PDIA4	Sex	0.0117744
seq.5080.131	Transmembrane glycoprotein NMB	GPNMB	BMI	0.0117618
seq.17411.55	Ubiquitin recognition factor in ER-associated degradation protein 1	UFD1	BMI	0.0117615
seq.13926.1	RecQ-mediated genome instability protein 1	RMI1	Sex	0.0117607
seq.4775.34	Gelsolin	GSN	Age	0.0117588
seq.21862.145	LIM and SH3 domain protein 1	LASP1	BMI	0.0117577
seq.11333.82	Rho GTPase-activating protein 25	ARHGAP25	Age	0.0117485
seq.10819.108	Fibulin-1	FBLN1	Fasting_baseline	0.0117481
seq.24309.14	Synaptotagmin-like protein 2	SYTL2	Fasting_baseline	0.0117093
seq.6262.14	Interleukin-17 receptor B	IL17RB	Age	0.0117048
seq.6609.22	2',3'-cyclic-nucleotide 3'-phosphodiesterase	CNP	Fasting_baseline	0.0116916
seq.21351.8	Glycyl t-RNA synthetase	GARS1	Age	0.0116765
seq.7006.4	Collagen alpha-1(XXV) chain	COL25A1	Sex	0.011676
seq.15503.15	Left-right determination factor 2	LEFTY2	Age	0.0116742
seq.19279.42	Retinol-binding protein 1	RBP1	BMI	0.0116638
seq.2754.50	Complement C3	C3	Fasting_baseline	0.0116572
seq.6290.3	Urotensin-2B	UTS2B	Age	0.0116359
seq.18403.25	AMP deaminase 2	AMPD2	Fasting_baseline	0.0116298
seq.7789.182	Peroxiredoxin-4	PRDX4	Sex	0.0116289
seq.21504.41	Eukaryotic translation initiation factor 2C 2	AGO2	Age	0.0116242
seq.2705.5	C-C motif chemokine 25	CCL25	Age	0.0116126
seq.24293.39	Nonspecific lipid-transfer protein	SCP2	BMI	0.0116083
seq.10035.6	Dual specificity protein phosphatase 4	DUSP4	Sex	0.0116033
seq.19287.59	Density-regulated protein	DENR	Age	0.0115824
seq.3758.63	Activated Protein C	PROC	Fasting_baseline	0.0115798
seq.23607.1	Uncharacterized protein C16orf71	C16orf71	Age	0.0115749
seq.12701.1	Eukaryotic translation initiation factor 1b	EIF1B	Sex	0.0115714
seq.4480.59	Complement C3b	C3	Sex	0.0115628
seq.7757.5	HLA class II histocompatibility antigen, DQ alpha 2 chain	HLA-DQA2	BMI	0.0115565
seq.21477.105	Macrophage erythroblast attacher	MAEA	Age	0.0115414
seq.24446.65	Muscleblind-like protein 2	MBNL2	BMI	0.0115355
seq.20950.159	Phosphoribosyltransferase domain-containing protein 1	PRTFDC1	BMI	0.0115331
seq.15321.8	Complexin-2	CPLX2	Age	0.0115318
seq.19161.1	Ubiquitin carboxyl-terminal hydrolase 15	USP15	Age	0.0115306
seq.9901.28	Egl nine homolog 1	EGLN1	Age	0.0115266
seq.5013.2	Chloride intracellular channel protein 1	CLIC1	Age	0.01152
seq.9901.28	Egl nine homolog 1	EGLN1	Sex	0.0115184
seq.3216.2	Polymeric immunoglobulin receptor	PIGR	Fasting_baseline	0.0115084
seq.18873.8	Carcinoembryonic antigen-related cell adhesion molecule 8	CEACAM8	Age	0.0115006
seq.15298.199	Neuropilin and tolloid-like protein 1	NETO1	Fasting_baseline	0.0114927
seq.13691.10	Sodium-coupled monocarboxylate transporter 1	SLC5A8	BMI	0.0114877
seq.21857.26	Guanine nucleotide-binding protein subunit beta-2-like 1	RACK1	BMI	0.0114857
seq.5637.81	Netrin-G1	NTNG1	Fasting_baseline	0.0114857
seq.5687.5	Glucosidase 2 subunit beta	PRKCSH	Sex	0.011475
seq.25412.53	FXYD domain-containing ion transport regulator 6	FXYD6	Fasting_baseline	0.0114667
seq.4230.1	Eukaryotic translation initiation factor 4 gamma 2	EIF4G2	Age	0.011463
seq.13966.30	Myomesin-3	MYOM3	Age	0.0114615
seq.17697.2	Esterase OVCA2	OVCA2	Sex	0.011444
seq.18422.41	Diphosphomevalonate decarboxylase	MVD	BMI	0.0114425
seq.12591.27	Oligophrenin-1	OPHN1	Fasting_baseline	0.011433
seq.18313.4	Isoaspartyl peptidase/L-asparaginase	ASRGL1	BMI	0.011433
seq.7757.5	HLA class II histocompatibility antigen, DQ alpha 2 chain	HLA-DQA2	Fasting_baseline	0.0114256
seq.25104.10	Transcription factor CP2-like protein 1	TFCP2L1	Age	0.0114245
seq.20586.18	Contactin-3	CNTN3	Fasting_baseline	0.0114241
seq.4962.52	Cerebral dopamine neurotrophic factor	CDNF	Fasting_baseline	0.0114078
seq.6315.58	Phospholipase B-like 1	PLBD1	Fasting_baseline	0.0114069
seq.5609.92	Protein FAM19A5	TAFA5	BMI	0.0114065
seq.15386.7	Fatty acid-binding protein, adipocyte	FABP4	Sex	0.0114006
seq.19488.1	Programmed cell death protein 6	PDCD6	Sex	0.0114
seq.24468.36	Beta-adducin	ADD2	Age	0.0113888
seq.12448.246	Glycylpeptide N-tetradecanoyltransferase 1	NMT1	BMI	0.0113871
seq.19755.38	ATPase inhibitor, mitochondrial	ATP5IF1	Sex	0.0113694
seq.25284.47	Ubiquitin-like modifier-activating enzyme 6	UBA6	Sex	0.0113247
seq.11617.1	Integrin alpha-L	ITGAL	Sex	0.0113222
seq.20083.1	Ras-related protein Rab-6A	RAB6A	BMI	0.0112988
seq.9884.8	Peptidyl-prolyl cis-trans isomerase-like 1	PPIL1	Age	0.0112958
seq.12671.35	Sulfotransferase family cytosolic 1B member 1	SULT1B1	Age	0.0112919
seq.5606.24	Microfibrillar-associated protein 1	MFAP1	Age	0.0112791
seq.21140.19	Calcium signal-modulating cyclophilin ligand	CAMLG	Fasting_baseline	0.0112782
seq.11226.16	Ubiquitin-protein ligase E3A	UBE3A	BMI	0.0112594
seq.17854.33	N-alpha-acetyltransferase 10	NAA10	Sex	0.0112577
seq.3620.67	Interleukin-22 receptor subunit alpha-1	IL22RA1	Sex	0.0112569
seq.11476.43	Vacuolar protein sorting-associated protein 4A	VPS4A	Fasting_baseline	0.0112551
seq.12641.3	Type II inositol 1,4,5-trisphosphate 5-phosphatase	INPP5B	Sex	0.0112512
seq.16043.30	SHC-transforming protein 1	SHC1	BMI	0.0112442
seq.17760.128	WD repeat-containing protein 5	WDR5	Age	0.0112349
seq.24697.48	Heterogeneous nuclear ribonucleoprotein A0	HNRNPA0	Age	0.0112344
seq.8697.38	Glypican-1	GPC1	Sex	0.0112227
seq.21817.5	Myosin, light chain 9, regulatory	MYL9	BMI	0.0112174
seq.8358.30	Thioredoxin-dependent peroxide reductase, mitochondrial	PRDX3	Sex	0.0112061
seq.20929.4	CTD small phosphatase-like protein	CTDSPL	Age	0.0112013
seq.13673.21	T-complex protein 1 subunit eta	CCT7	BMI	0.011189
seq.9738.7	FAS-associated factor 2	FAF2	BMI	0.0111845
seq.9543.131	Conserved oligomeric Golgi complex subunit 8	COG8	BMI	0.0111817
seq.12438.127	DNA-3-methyladenine glycosylase	MPG	Sex	0.0111738
seq.8449.124	Exendin-4_HELSU		Fasting_baseline	0.0111565
seq.10582.36	Protein O-mannose kinase	POMK	Sex	0.0111541
seq.19365.11	Branched-chain-amino-acid aminotransferase, mitochondrial	BCAT2	Fasting_baseline	0.0111503
seq.5347.59	G2/mitotic-specific cyclin-B1	CCNB1	Sex	0.0111491
seq.7211.2	Ribonuclease pancreatic	RNASE1	Sex	0.011149
seq.3736.60	Bone morphogenetic protein 6	BMP6	Sex	0.0111456
seq.11117.2	Spermatogenesis-associated protein 20	SPATA20	Age	0.0111446
seq.3419.49	Calcium/calmodulin-dependent protein kinase type II subunit delta	CAMK2D	BMI	0.0111403
seq.5915.58	Peroxisomal targeting signal 1 receptor	PEX5	Fasting_baseline	0.0111393
seq.20187.10	Integrin alpha V beta 3	ITGAV|ITGB3	Fasting_baseline	0.0111325
seq.22978.13	High mobility group protein B2	HMGB2	Age	0.0111325
seq.9753.17	Ezrin	EZR	Age	0.0111154
seq.15667.39	Bone morphogenetic protein 4	BMP4	BMI	0.011108
seq.2780.35	Lactotransferrin	LTF	BMI	0.0110938
seq.13683.18	Chloride channel protein ClC-Kb	CLCNKB	Fasting_baseline	0.0110875
seq.19448.104	Uridine phosphorylase 1	UPP1	Sex	0.0110762
seq.12677.164	Protein flightless-1 homolog	FLII	Fasting_baseline	0.0110754
seq.7921.65	Four-jointed box protein 1	FJX1	Age	0.0110734
seq.18813.15	ATP-dependent RNA helicase DDX19A	DDX19A	BMI	0.0110702
seq.20576.71	Frizzled-7	FZD7	BMI	0.0110495
seq.11186.12	Transmembrane protein 52	TMEM52	BMI	0.0110489
seq.9172.69	Neutrophil collagenase	MMP8	Fasting_baseline	0.0110461
seq.13552.7	Switch-associated protein 70	SWAP70	BMI	0.011022
seq.12563.2	Tumor necrosis factor alpha-induced protein 8	TNFAIP8	BMI	0.0110188
seq.9855.10	Transforming protein RhoA	RHOA	Age	0.0110187
seq.10803.22	Heat shock 70 kDa protein 1A	HSPA1A	Fasting_baseline	0.0110137
seq.17161.1	Dolichyl-diphosphooligosaccharide--protein glycosyltransferase 48 kDa subunit	DDOST	Fasting_baseline	0.0110075
seq.9778.45	Transmembrane protein 52B	TMEM52B	Age	0.0110066
seq.8403.18	Fatty acid synthase	FASN	Age	0.0110065
seq.18382.109	Catechol O-methyltransferase	COMT	Sex	0.010989
seq.15475.4	Phospholipid transfer protein	PLTP	BMI	0.0109861
seq.20243.26	Profilin-1	PFN1	Age	0.0109759
seq.6315.58	Phospholipase B-like 1	PLBD1	BMI	0.0109745
seq.19223.6	Ras-related protein Rab-1A	RAB1A	BMI	0.0109649
seq.7628.40	Cysteine-rich with EGF-like domain protein 1	CRELD1	Fasting_baseline	0.0109599
seq.24217.2	Calgranulin A	S100A8	BMI	0.0109575
seq.10851.77	Interleukin-27 subunit beta	EBI3	BMI	0.0109551
seq.11382.5	Biliverdin reductase A	BLVRA	Age	0.010955
seq.10677.9	NADH dehydrogenase [ubiquinone] 1 beta subcomplex subunit 4	NDUFB4	BMI	0.0109507
seq.4815.25	Thioredoxin domain-containing protein 12	TXNDC12	Fasting_baseline	0.0109482
seq.17769.28	PEST proteolytic signal-containing nuclear protein	PCNP	Fasting_baseline	0.0109389
seq.12732.13	MAGUK p55 subfamily member 7	MPP7	Age	0.0109274
seq.13622.16	Serine/threonine-protein phosphatase 2A 56 kDa regulatory subunit alpha isoform	PPP2R5A	Fasting_baseline	0.0109175
seq.12612.37	Proteasome subunit beta type-1	PSMB1	Sex	0.0109156
seq.22421.79	E3 ubiquitin-protein ligase pellino homolog 1	PELI1	BMI	0.0109108
seq.12491.23	Chloride intracellular channel protein 4	CLIC4	Age	0.0109088
seq.22469.103	Homeobox protein HMX2	HMX2	Sex	0.0109069
seq.25266.14	Oxysterol-binding protein-related protein 1	OSBPL1A	Sex	0.0109054
seq.22506.25	N-acetyltransferase 5	NAA20	BMI	0.0109002
seq.24261.202	Death-associated protein kinase 3	DAPK3	BMI	0.0108989
seq.24723.58	Eukaryotic translation initiation factor 2 subunit 2	EIF2S2	Fasting_baseline	0.0108929
seq.13654.1	Rho-associated protein kinase 2	ROCK2	Fasting_baseline	0.0108907
seq.21331.19	B-cell CLL/lymphoma 7 protein family member A	BCL7A	BMI	0.0108838
seq.5764.4	Polypeptide N-acetylgalactosaminyltransferase 2	GALNT2	Age	0.0108759
seq.9757.29	Protein enabled homolog	ENAH	Fasting_baseline	0.01087
seq.20541.73	T-cell surface glycoprotein CD1b	CD1B	Age	0.0108657
seq.8005.1	Matrix-remodeling-associated protein 7	MXRA7	Sex	0.0108523
seq.10852.114	Heterogeneous nuclear ribonucleoprotein D-like	HNRNPDL	Fasting_baseline	0.0108447
seq.12804.5	Glucocorticoid modulatory element-binding protein 2	GMEB2	Sex	0.0108443
seq.15693.9	Progesterone receptor	PGR	BMI	0.0108416
seq.22984.10	Eukaryotic initiation factor 4A-II	EIF4A2	Age	0.0108111
seq.16850.5	Regulator of G-protein signaling 5	RGS5	Age	0.0107915
seq.15474.7	Peptidyl-prolyl cis-trans isomerase NIMA-interacting 1	PIN1	BMI	0.0107904
seq.18309.18	Citrate synthase, mitochondrial	CS	Sex	0.0107874
seq.12494.99	Gamma-aminobutyric acid receptor-associated protein-like 2	GABARAPL2	Sex	0.0107871
seq.20535.68	Interleukin-17 receptor E	IL17RE	Age	0.0107853
seq.11186.12	Transmembrane protein 52	TMEM52	Sex	0.0107843
seq.2961.1	Vitamin K-dependent protein C	PROC	Age	0.0107726
seq.3466.8	cAMP-dependent protein kinase catalytic subunit alpha	PRKACA	Sex	0.0107711
seq.13944.3	Sulfotransferase 1A3	SULT1A3	Age	0.0107658
seq.22392.5	SERTA domain-containing protein 3	SERTAD3	Sex	0.0107592
seq.4278.14	Protein disulfide-isomerase	P4HB	Age	0.0107563
seq.18174.79	Programmed cell death 6-interacting protein	PDCD6IP	BMI	0.0107393
seq.5691.2	Cysteine-rich secretory protein LCCL domain-containing 2	CRISPLD2	Age	0.0107386
seq.13929.27	Peroxisomal carnitine O-octanoyltransferase	CROT	BMI	0.0107178
seq.9886.28	DNA repair protein XRCC4	XRCC4	BMI	0.010709
seq.22973.8	Gro-gamma	CXCL3	Fasting_baseline	0.0106856
seq.5532.53	Fibroblast growth factor receptor 1	FGFR1	Age	0.0106786
seq.22590.68	Frizzled-1	FZD1	Sex	0.0106763
seq.11252.30	Leucine-rich repeat and calponin homology domain-containing protein 4	LRCH4	Fasting_baseline	0.0106573
seq.4534.10	Brain-specific serine protease 4	PRSS22	Age	0.0106553
seq.25256.153	Elongation factor 1-alpha 1	EEF1A1	BMI	0.0106473
seq.21552.9	Peroxisomal acyl-coenzyme A oxidase 1	ACOX1	BMI	0.010647
seq.2634.2	Cytokine receptor common subunit gamma	IL2RG	Sex	0.0106423
seq.15631.18	Pregnancy-specific beta-1-glycoprotein 1	PSG1	BMI	0.0106184
seq.6626.81	Carbohydrate sulfotransferase 12	CHST12	Age	0.010614
seq.25921.3	Inhibin a subunit	INHA	BMI	0.0105906
seq.11614.29	Enhancer of rudimentary homolog	ERH	Age	0.0105904
seq.20408.11	Mitochondrial import receptor subunit TOM20 homolog	TOMM20	Age	0.010587
seq.3373.5	Granzyme H	GZMH	BMI	0.0105835
seq.18870.1	T-cell surface glycoprotein CD3 epsilon chain	CD3E	Fasting_baseline	0.0105806
seq.13686.2	Interleukin-5 receptor subunit alpha	IL5RA	Sex	0.0105614
seq.10572.65	Cystatin-8	CST8	Age	0.010558
seq.21567.214	Complement C1q tumor necrosis factor-related protein 4	C1QTNF4	Age	0.0105522
seq.12718.43	Peptidyl-prolyl cis-trans isomerase NIMA-interacting 4	PIN4	Fasting_baseline	0.0105413
seq.14623.26	Small ubiquitin-related modifier 3	SUMO3	Fasting_baseline	0.0105348
seq.9050.170	Arginine/serine-rich protein 1	RSRP1	Age	0.0105327
seq.22544.10	DNA repair protein RAD51 homolog 3	RAD51C	BMI	0.0105324
seq.9830.109	Guanine nucleotide exchange factor VAV3	VAV3	BMI	0.0105102
seq.8390.25	Cytochrome c oxidase subunit 7A1, mitochondrial	COX7A1	BMI	0.0105053
seq.19251.56	Serglycin	SRGN	Age	0.0104924
seq.2797.56	Apolipoprotein B	APOB	Sex	0.0104857
seq.21162.30	Tubulin-specific chaperone cofactor E-like protein	TBCEL	Age	0.010476
seq.14670.1	Ski-like protein	SKIL	Fasting_baseline	0.0104739
seq.6060.2	Prolactin-inducible protein	PIP	Age	0.0104705
seq.13986.6	LanC-like protein 1	LANCL1	Fasting_baseline	0.0104695
seq.3474.19	Thrombospondin-1	THBS1	Age	0.0104693
seq.22783.40	Transcription factor PU.1	SPI1	Fasting_baseline	0.0104646
seq.9078.207	Beta-1-syntrophin	SNTB1	Age	0.0104589
seq.17320.19	L-aminoadipate-semialdehyde dehydrogenase-phosphopantetheinyl transferase	AASDHPPT	Age	0.0104537
seq.16805.5	cGMP-specific 3',5'-cyclic phosphodiesterase	PDE5A	BMI	0.010433
seq.20953.34	Methylmalonic aciduria and homocystinuria type C protein	MMACHC	Sex	0.0104315
seq.2686.67	Insulin-like growth factor-binding protein 6	IGFBP6	BMI	0.0104297
seq.8346.9	Dipeptidyl peptidase 2	DPP7	Sex	0.0104261
seq.19108.50	Methyl-CpG-binding protein 2	MECP2	Age	0.0104194
seq.12494.99	Gamma-aminobutyric acid receptor-associated protein-like 2	GABARAPL2	BMI	0.010417
seq.20130.144	Casein kinase I isoform gamma-1	CSNK1G1	Sex	0.0104097
seq.18187.16	Aspartoacylase	ASPA	Fasting_baseline	0.0104092
seq.22589.3	Frizzled-2	FZD2	Sex	0.0104081
seq.7917.17	Carboxypeptidase D	CPD	Sex	0.0103993
seq.7928.183	Protein-tyrosine sulfotransferase 1	TPST1	Fasting_baseline	0.0103975
seq.12469.19	Microtubule-associated protein RP/EB family member 1	MAPRE1	Sex	0.0103899
seq.3822.54	MAP kinase-activated protein kinase 3	MAPKAPK3	Sex	0.0103788
seq.4187.49	6-phosphogluconate dehydrogenase, decarboxylating	PGD	Fasting_baseline	0.0103646
seq.11226.16	Ubiquitin-protein ligase E3A	UBE3A	Fasting_baseline	0.0103634
seq.5456.59	Beta-Ala-His dipeptidase	CNDP1	BMI	0.0103402
seq.2949.6	Group 10 secretory phospholipase A2	PLA2G10	BMI	0.0103241
seq.24690.1	Calcium-binding protein 2	CABP2	Age	0.0103199
seq.8024.64	Protein-tyrosine sulfotransferase 2	TPST2	BMI	0.0103177
seq.5105.2	Reticulon-4 receptor	RTN4R	Age	0.0103143
seq.6267.51	Stathmin-4	STMN4	Age	0.0103127
seq.19622.7	Activin A	INHBA	Fasting_baseline	0.0103097
seq.14216.35	Probable ATP-dependent RNA helicase DDX46	DDX46	Sex	0.0103011
seq.8048.9	Ferritin, mitochondrial	FTMT	Fasting_baseline	0.0102906
seq.21341.19	Charged multivesicular body protein 4a	CHMP4A	Fasting_baseline	0.0102849
seq.15527.90	Dihydrolipoyl dehydrogenase, mitochondrial	DLD	Fasting_baseline	0.0102602
seq.18829.4	Eukaryotic initiation factor 4A-I	EIF4A1	Fasting_baseline	0.010256
seq.13429.3	WAP four-disulfide core domain protein 10A	WFDC10A	BMI	0.0102532
seq.25463.3	cAMP-dependent protein kinase type II-beta regulatory subunit	PRKAR2B	BMI	0.0102428
seq.13615.60	Cytoplasmic protein NCK2	NCK2	Sex	0.0102418
seq.21147.9	Fructosamine-3-kinase	FN3K	Fasting_baseline	0.0102395
seq.19297.4	Glucose-6-phosphate 1-dehydrogenase	G6PD	BMI	0.0102377
seq.15559.5	Anthrax toxin receptor 2	ANTXR2	Sex	0.0102336
seq.15363.32	Apolipoprotein A-V	APOA5	Sex	0.0102307
seq.19488.1	Programmed cell death protein 6	PDCD6	Age	0.0102122
seq.9218.7	Tumor necrosis factor receptor superfamily member 6	FAS	Sex	0.010208
seq.24681.2	Phosphoserine phosphatase	PSPH	BMI	0.0101947
seq.23187.9	Deubiquitinating protein VCIP135	VCPIP1	Fasting_baseline	0.0101909
seq.25300.39	Mucosa-associated lymphoid tissue lymphoma translocation protein 1	MALT1	Sex	0.010183
seq.10852.114	Heterogeneous nuclear ribonucleoprotein D-like	HNRNPDL	Age	0.0101822
seq.9872.23	Catenin alpha-2	CTNNA2	Sex	0.0101647
seq.15418.25	Mitogen-activated protein kinase 10	MAPK10	Age	0.0101608
seq.20934.13	Ras-related protein Rab-24	RAB24	BMI	0.0101591
seq.8480.29	EGF-containing fibulin-like extracellular matrix protein 1	EFEMP1	Fasting_baseline	0.0101445
seq.21383.37	Asparaginyl-tRNA synthetase, cytoplasmic	NARS1	BMI	0.0101441
seq.6904.14	Leucine-rich repeat transmembrane neuronal protein 2	LRRTM2	Age	0.0101413
seq.8892.14	Platelet endothelial aggregation receptor 1	PEAR1	Age	0.0101405
seq.25473.62	Protein farnesyltransferase/geranylgeranyltransferase type-1 subunit alpha	FNTA	Fasting_baseline	0.0101381
seq.9102.28	Protrudin	ZFYVE27	Fasting_baseline	0.0101375
seq.3079.62	Retinoic acid receptor responder protein 2	RARRES2	Fasting_baseline	0.0101344
seq.12878.60	Oxysterol-binding protein-related protein 11	OSBPL11	Sex	0.0101317
seq.8957.72	Endoplasmic reticulum lectin 1	ERLEC1	Fasting_baseline	0.0101316
seq.13082.9	Protein unc-45 homolog A	UNC45A	Age	0.0101148
seq.23543.92	Probable tRNA pseudouridine synthase 1	TRUB1	BMI	0.0101142
seq.3736.60	Bone morphogenetic protein 6	BMP6	BMI	0.0101077
seq.12869.68	Probable ATP-dependent RNA helicase DDX6	DDX6	BMI	0.0100993
seq.25481.66	Ataxin-10	ATXN10	Age	0.0100981
seq.19297.4	Glucose-6-phosphate 1-dehydrogenase	G6PD	Age	0.0100844
seq.5307.12	Coagulation factor IXab	F9	Age	0.0100817
seq.23542.8	Golgi phosphoprotein 3-like	GOLPH3L	Age	0.0100697
seq.3329.14	Peptidoglycan recognition protein 1	PGLYRP1	Age	0.0100542
seq.21661.82	Dentin matrix protein 4	FAM20C	Sex	0.0100512
seq.15503.15	Left-right determination factor 2	LEFTY2	Sex	0.0100492
seq.9846.32	Rho GDP-dissociation inhibitor 2	ARHGDIB	Age	0.0100416
seq.16307.22	Netrin receptor UNC5D	UNC5D	Age	0.0100401
seq.17411.55	Ubiquitin recognition factor in ER-associated degradation protein 1	UFD1	Age	0.0100387
seq.3810.50	Tyrosine-protein kinase Fgr	FGR	Sex	0.0100337
seq.10760.107	Glutamate receptor 4	GRIA4	Age	0.0100335
seq.20402.11	Trafficking protein particle complex subunit 2	TRAPPC2	Fasting_baseline	0.0100288
seq.24651.1	Reticulon-1	RTN1	Age	0.010024
seq.25879.6	Histone acetyltransferase KAT5	KAT5	Fasting_baseline	0.0100171
seq.4876.32	Coagulation factor IX	F9	Fasting_baseline	0.0100081
seq.19333.4	Heterogeneous nuclear ribonucleoprotein K	HNRNPK	BMI	0.0100064
seq.22547.17	RNA-binding motif, single-stranded-interacting protein 1	RBMS1	Fasting_baseline	0.010003
seq.4318.12	Tyrosine-protein phosphatase non-receptor type 6	PTPN6	Age	0.010002
seq.16758.96	Hepatoma-derived growth factor	HDGF	BMI	0.0100007
seq.6262.14	Interleukin-17 receptor B	IL17RB	BMI	0.00999296
seq.3872.2	Translationally-controlled tumor protein	TPT1	Fasting_baseline	0.0099892
seq.11232.46	Transcobalamin-1	TCN1	BMI	0.00998599
seq.11388.75	WAP four-disulfide core domain protein 2	WFDC2	Fasting_baseline	0.00998457
seq.12707.26	Dihydropyrimidinase-related protein 3	DPYSL3	BMI	0.00998232
seq.21722.21	Polypeptide N-acetylgalactosaminyltransferase 4	GALNT4	Age	0.00998001
seq.17154.2	Prostaglandin E synthase 3	PTGES3	Fasting_baseline	0.0099767
seq.17513.11	Annexin A11	ANXA11	Age	0.00996825
seq.18327.6	Sorting nexin-5	SNX5	Fasting_baseline	0.00996178
seq.14227.21	Myosin light chain 6B	MYL6B	Sex	0.00995446
seq.2614.28	Ephrin-A4	EFNA4	Sex	0.00994785
seq.18945.11	Regulator of G-protein signaling 1	RGS1	Age	0.00994475
seq.24432.3	GRIP1-associated protein 1	GRIPAP1	Sex	0.00992486
seq.3314.74	GDNF family receptor alpha-1	GFRA1	Fasting_baseline	0.00991727
seq.13596.3	Ras-related protein Rab-27B	RAB27B	BMI	0.0099083
seq.13381.49	Beta-1,4-galactosyltransferase 1	B4GALT1	Sex	0.00990478
seq.9077.10	Mannosyl-oligosaccharide 1,2-alpha-mannosidase IB	MAN1A2	BMI	0.00989881
seq.12876.39	Sperm flagellar protein 1	SPEF1	Age	0.00989709
seq.21548.20	Gamma-glutamyltransferase 5	GGT5	Fasting_baseline	0.00989486
seq.5013.2	Chloride intracellular channel protein 1	CLIC1	Sex	0.00989095
seq.17856.23	5'(3')-deoxyribonucleotidase, mitochondrial	NT5M	Fasting_baseline	0.00988112
seq.18207.6	Charged multivesicular body protein 1b	CHMP1B	Fasting_baseline	0.00987286
seq.10572.65	Cystatin-8	CST8	BMI	0.00986924
seq.5087.5	Interleukin-22 receptor subunit alpha-2	IL22RA2	Fasting_baseline	0.00986382
seq.9831.12	Ras GTPase-activating protein-binding protein 2	G3BP2	Age	0.00986145
seq.11568.2	Peptidyl-prolyl cis-trans isomerase FKBP1B	FKBP1B	Age	0.00984916
seq.3646.7	Tyrosine-protein kinase Tec	TEC	Fasting_baseline	0.00983528
seq.12956.40	KIF1-binding protein	KIFBP	Age	0.00982785
seq.14662.6	Myeloid zinc finger 1	MZF1	Fasting_baseline	0.00982193
seq.17675.17	Acyl-coenzyme A thioesterase 13	ACOT13	BMI	0.00982075
seq.12518.289	Protein polybromo-1	PBRM1	Fasting_baseline	0.00981942
seq.19278.19	Ras-related protein Rab-1B	RAB1B	BMI	0.00980478
seq.6213.10	Choriogonadotropin subunit beta variant 2	CGB2	Age	0.00979538
seq.7123.25	39S ribosomal protein L52, mitochondrial	MRPL52	Sex	0.0097935
seq.18813.15	ATP-dependent RNA helicase DDX19A	DDX19A	Fasting_baseline	0.00977873
seq.18222.34	Endophilin-B2	SH3GLB2	Fasting_baseline	0.00977765
seq.24050.26	Glycogen synthase kinase-3 beta	GSK3B	Fasting_baseline	0.00977561
seq.21166.1	Carboxy-terminal domain RNA polymerase II polypeptide A small phosphatase 1	CTDSP1	Sex	0.00977215
seq.7123.25	39S ribosomal protein L52, mitochondrial	MRPL52	Age	0.00976948
seq.23422.47	Replication factor C 37 kDa subunit	RFC4	Fasting_baseline	0.00976295
seq.22496.21	LYR motif-containing protein 1	LYRM1	BMI	0.00976263
seq.12634.79	Breast cancer anti-estrogen resistance protein 3	BCAR3	BMI	0.00975674
seq.13984.23	ATP-dependent RNA helicase DDX25	DDX25	BMI	0.00975672
seq.7981.230	Beta-1,3-galactosyltransferase 6	B3GALT6	Age	0.00975417
seq.19241.31	Retinol-binding protein 5	RBP5	Age	0.00974983
seq.4499.21	Platelet-derived growth factor subunit A	PDGFA	Age	0.00974954
seq.25479.8	Leucine-rich repeat flightless-interacting protein 2	LRRFIP2	BMI	0.00973939
seq.4840.73	Granulocyte colony-stimulating factor	CSF3	Sex	0.00973852
seq.9870.17	Tryptophan--tRNA ligase, cytoplasmic	WARS1	Sex	0.00972957
seq.8659.68	Protein G6b	MPIG6B	BMI	0.00972023
seq.9315.16	Mitochondrial ubiquitin ligase activator of NFKB 1	MUL1	Age	0.00971831
seq.17818.22	Protein SGT1 homolog	SUGT1	Fasting_baseline	0.00971518
seq.12643.4	Beta-arrestin-1	ARRB1	Age	0.00971294
seq.21734.36	C1GLT/C1GLC Complex	C1GALT1|C1GALT1C1	Age	0.00970675
seq.11375.49	Forkhead box protein L2	FOXL2	Fasting_baseline	0.00970147
seq.19113.66	SH3 domain-binding glutamic acid-rich-like protein 2	SH3BGRL2	Sex	0.00969726
seq.8258.22	UDP-glucuronic acid decarboxylase 1	UXS1	BMI	0.00969483
seq.24685.12	Sorting nexin-11	SNX11	BMI	0.00969311
seq.23528.199	Phytanoyl-CoA hydroxylase-interacting protein-like	PHYHIPL	Fasting_baseline	0.00969219
seq.22589.3	Frizzled-2	FZD2	BMI	0.00968311
seq.24487.95	Biogenesis of lysosome-related organelles complex 1 subunit 3	BLOC1S3	Age	0.00967737
seq.6291.55	Calsyntenin-3	CLSTN3	BMI	0.00966165
seq.16583.8	Bis(5'-nucleosyl)-tetraphosphatase [asymmetrical]	NUDT2	Fasting_baseline	0.00965728
seq.8298.8	Serine-rich single-pass membrane protein 1	SSMEM1	BMI	0.00965692
seq.12524.18	Diamine acetyltransferase 2	SAT2	BMI	0.00965619
seq.8312.139	UMP-CMP kinase	CMPK1	Age	0.00964295
seq.7852.9	Translation initiation factor IF-3, mitochondrial	MTIF3	Fasting_baseline	0.00963158
seq.15513.108	Prostasin	PRSS8	BMI	0.00962861
seq.12656.1	Kinesin light chain 1	KLC1	Sex	0.00962676
seq.24723.58	Eukaryotic translation initiation factor 2 subunit 2	EIF2S2	Sex	0.00961475
seq.17404.5	ADP-ribosylation factor-like protein 5B	ARL5B	Sex	0.00958556
seq.11369.23	Alcohol dehydrogenase class-3	ADH5	Age	0.00958386
seq.8953.47	Hepatoma-derived growth factor	HDGF	Sex	0.00958063
seq.19294.26	Cysteine-rich PDZ-binding protein	CRIPT	Sex	0.00957843
seq.4496.60	Macrophage metalloelastase	MMP12	Fasting_baseline	0.00956637
seq.18332.17	Complexin-1	CPLX1	Age	0.00956521
seq.10967.12	Prolactin	PRL	BMI	0.00956243
seq.13605.16	Annexin A10	ANXA10	Age	0.00955886
seq.21444.40	Kallikrein 2	KLK2	BMI	0.00954826
seq.9846.32	Rho GDP-dissociation inhibitor 2	ARHGDIB	BMI	0.00953873
seq.4989.7	Fibrinogen gamma chain	FGG	BMI	0.00953745
seq.4294.16	Sphingosine kinase 1	SPHK1	Age	0.00952967
seq.19446.1	GMP reductase 2	GMPR2	BMI	0.00952886
seq.22057.9	Aldehyde dehydrogenase X, mitochondrial	ALDH1B1	Fasting_baseline	0.00952022
seq.13605.16	Annexin A10	ANXA10	Fasting_baseline	0.00951263
seq.3419.49	Calcium/calmodulin-dependent protein kinase type II subunit delta	CAMK2D	Age	0.00951247
seq.17680.12	Ephrin type-B receptor 1	EPHB1	BMI	0.0095101
seq.23322.2	Musculin	MSC	BMI	0.00950722
seq.20054.28	Cytoplasmic aconitate hydratase	ACO1	Age	0.00950036
seq.9461.2	Intercellular adhesion molecule 4	ICAM4	Fasting_baseline	0.00948101
seq.7863.50	Membrane-associated progesterone receptor component 1	PGRMC1	Fasting_baseline	0.00946226
seq.17411.55	Ubiquitin recognition factor in ER-associated degradation protein 1	UFD1	Sex	0.00945817
seq.13578.98	Actin-binding LIM protein 3	ABLIM3	BMI	0.0094327
seq.13488.3	Arfaptin-1	ARFIP1	BMI	0.00941858
seq.11531.24	V-type immunoglobulin domain-containing suppressor of T-cell activation	VSIR	Age	0.00941851
seq.11709.29	Carnitine O-palmitoyltransferase 1, muscle isoform	CPT1B	Sex	0.00941326
seq.5864.10	Fructose-bisphosphate aldolase A	ALDOA	BMI	0.00940717
seq.12578.13	ADP-ribosylation factor 3	ARF3	Age	0.00939924
seq.20378.110	Leucine zipper transcription factor-like protein 1	LZTFL1	BMI	0.00939787
seq.18204.1	Transcription elongation factor A protein 1	TCEA1	Fasting_baseline	0.00939776
seq.13673.21	T-complex protein 1 subunit eta	CCT7	Fasting_baseline	0.00939731
seq.12875.28	Ubiquitin domain-containing protein 2	UBTD2	Fasting_baseline	0.00939432
seq.20379.59	Small vasohibin-binding protein	SVBP	BMI	0.00938018
seq.2835.1	X-ray repair cross-complementing protein 6	XRCC6	BMI	0.00937575
seq.4240.31	Pyruvate kinase PKM	PKM	Sex	0.00937435
seq.21590.9	Ankyrin repeat family A protein 2	ANKRA2	Age	0.00936172
seq.21961.14	CD2-associated protein	CD2AP	BMI	0.0093574
seq.3806.55	Ephrin type-A receptor 5	EPHA5	Age	0.00935282
seq.18299.13	Calpain small subunit 1	CAPNS1	BMI	0.00934915
seq.20979.86	Transcription initiation factor IIB	GTF2B	Sex	0.00934884
seq.21931.27	UB2L3/ PolyUbiquitin K48	UBE2L3|UBB	Age	0.00934383
seq.17512.2	N-myc-interactor	NMI	Sex	0.00934165
seq.9753.17	Ezrin	EZR	Fasting_baseline	0.00933661
seq.21153.5	Chromatin complexes subunit BAP18	BAP18	BMI	0.00933527
seq.7245.2	CUGBP Elav-like family member 2	CELF2	BMI	0.00933294
seq.23521.29	Nucleoside diphosphate kinase 7	NME7	Sex	0.0093313
seq.5139.32	Netrin receptor UNC5C	UNC5C	Fasting_baseline	0.00932976
seq.21357.12	Filamin-binding LIM protein 1	FBLIM1	BMI	0.00932024
seq.8405.108	Disintegrin and metalloproteinase domain-containing protein 10	ADAM10	Fasting_baseline	0.00931617
seq.25481.66	Ataxin-10	ATXN10	BMI	0.00930906
seq.3813.3	Tyrosine-protein kinase Fyn	FYN	Age	0.00930754
seq.18174.79	Programmed cell death 6-interacting protein	PDCD6IP	Fasting_baseline	0.00929369
seq.5741.55	Eosinophil cationic protein	RNASE3	Age	0.00929357
seq.7018.10	Ribosome biogenesis protein TSR3 homolog	TSR3	Age	0.00929121
seq.21122.3	Dysbindin domain-containing protein 2	DBNDD2	Fasting_baseline	0.00928858
seq.5798.3	BH3-interacting domain death agonist	BID	Sex	0.0092864
seq.23265.15	Tumor protein D54	TPD52L2	Age	0.00928631
seq.7795.14	NKG2-E type II integral membrane protein	KLRC3	Age	0.00928367
seq.6229.13	Chorionic somatomammotropin hormone	CSH1|CSH2	Age	0.00927541
seq.12893.159	Gamma-interferon-inducible protein 16	IFI16	Age	0.00927063
seq.8353.15	Sodium channel subunit beta-2	SCN2B	Fasting_baseline	0.00926592
seq.14144.3	Histone H2A type 3	H2AW	Fasting_baseline	0.00925759
seq.7228.2	Alpha-N-acetylgalactosaminide alpha-2,6-sialyltransferase 6	ST6GALNAC6	Sex	0.0092569
seq.20533.39	Interleukin-35	IL12A|EBI3	BMI	0.00925388
seq.21141.9	Protein FAM84B	LRATD2	Age	0.00925134
seq.21583.14	60S ribosomal protein L26-like 1	RPL26L1	Age	0.00922785
seq.9849.13	DNA-(apurinic or apyrimidinic site) lyase	APEX1	Age	0.00920283
seq.23644.19	Dihydroxyacetone kinase	TKFC	Fasting_baseline	0.00919153
seq.22468.54	Histone H2A type 1	H2AC11	Sex	0.00918883
seq.3853.56	Malate dehydrogenase, cytoplasmic	MDH1	BMI	0.00917623
seq.12488.9	Malignant T-cell-amplified sequence 1	MCTS1	Age	0.00917484
seq.3903.49	Sorting nexin-4	SNX4	Age	0.00917451
seq.5340.24	Caspase-10	CASP10	Fasting_baseline	0.00917108
seq.3432.21	Ephrin type-A receptor 3	EPHA3	Fasting_baseline	0.00916959
seq.22847.18	Serine/threonine-protein kinase 4	STK4	Fasting_baseline	0.0091633
seq.23560.154	Centrosomal protein of 41 kDa	CEP41	BMI	0.00916284
seq.3189.61	Enteropeptidase	TMPRSS15	Sex	0.00916231
seq.3204.2	Leukotriene A-4 hydrolase	LTA4H	Sex	0.00915764
seq.8644.46	Cathepsin H	CTSH	Age	0.0091569
seq.25472.12	Brain-enriched guanylate kinase-associated protein	BEGAIN	Age	0.00915036
seq.12626.6	Sentrin-specific protease 7	SENP7	Age	0.00914909
seq.19267.14	Hydroxyacylglutathione hydrolase, mitochondrial	HAGH	Age	0.00914561
seq.5867.60	Arginase-1	ARG1	Fasting_baseline	0.00914425
seq.11122.97	Maspardin	SPG21	Fasting_baseline	0.00914175
seq.20535.68	Interleukin-17 receptor E	IL17RE	Fasting_baseline	0.00913562
seq.24261.202	Death-associated protein kinase 3	DAPK3	Sex	0.00913433
seq.13986.6	LanC-like protein 1	LANCL1	Age	0.00912786
seq.18321.38	Bifunctional methylenetetrahydrofolate dehydrogenase/cyclohydrolase, mitochondrial	MTHFD2	Sex	0.0091189
seq.15588.17	Alpha-galactosidase A	GLA	Sex	0.00911161
seq.12665.16	Interleukin enhancer-binding factor 2	ILF2	Age	0.00910073
seq.11333.82	Rho GTPase-activating protein 25	ARHGAP25	Fasting_baseline	0.009077
seq.21126.27	Glutamine--fructose-6-phosphate aminotransferase [isomerizing] 1	GFPT1	Sex	0.00906803
seq.15576.158	Eosinophil cationic protein	RNASE3	Age	0.00906302
seq.14287.6	Ras-related protein Rab-5C	RAB5C	BMI	0.00904757
seq.17769.28	PEST proteolytic signal-containing nuclear protein	PCNP	Age	0.00904463
seq.12732.13	MAGUK p55 subfamily member 7	MPP7	BMI	0.00904293
seq.8295.16	Noelin-2	OLFM2	Age	0.00904232
seq.17156.72	Serine/threonine-protein kinase DCLK1	DCLK1	Sex	0.00903822
seq.24050.26	Glycogen synthase kinase-3 beta	GSK3B	Sex	0.00903563
seq.19223.6	Ras-related protein Rab-1A	RAB1A	Sex	0.00903554
seq.5606.24	Microfibrillar-associated protein 1	MFAP1	BMI	0.0090337
seq.2987.37	Histone H1.2	H1-2	Fasting_baseline	0.00902513
seq.5982.50	Complement factor H-related protein 1	CFHR1	BMI	0.00901799
seq.14623.26	Small ubiquitin-related modifier 3	SUMO3	BMI	0.00901024
seq.19236.24	Activated RNA polymerase II transcriptional coactivator p15	SUB1	BMI	0.00900131
seq.14324.52	Structural maintenance of chromosomes protein 3	SMC3	BMI	0.00899969
seq.22590.68	Frizzled-1	FZD1	Age	0.00899502
seq.14067.6	Plakophilin-2	PKP2	Age	0.00899354
seq.24318.13	FYVE, RhoGEF and PH domain-containing protein 2	FGD2	Sex	0.00899326
seq.4284.18	RNA-binding protein 39	RBM39	Fasting_baseline	0.00898173
seq.8100.15	ADM2	ADM2	BMI	0.00897571
seq.13689.2	Ornithine decarboxylase	ODC1	Fasting_baseline	0.0089688
seq.24694.158	Ezrin-radixin-moesin-binding phosphoprotein 50	SLC9A3R1	Sex	0.00895855
seq.17161.1	Dolichyl-diphosphooligosaccharide--protein glycosyltransferase 48 kDa subunit	DDOST	BMI	0.0089556
seq.12594.5	Grancalcin	GCA	Sex	0.00895183
seq.2796.62	Fibrinogen	FGA|FGB|FGG	Fasting_baseline	0.00894987
seq.20386.15	Putative peptidyl-tRNA hydrolase PTRHD1	PTRHD1	Fasting_baseline	0.00894554
seq.21391.17	Choriogonadotropin subunit beta 3	CGB3	Fasting_baseline	0.00893018
seq.7204.1	Carcinoembryonic antigen-related cell adhesion molecule 21	CEACAM21	Fasting_baseline	0.00892533
seq.13657.2	Bifunctional polynucleotide phosphatase/kinase	PNKP	Sex	0.00891816
seq.21931.27	UB2L3/ PolyUbiquitin K48	UBE2L3|UBB	BMI	0.00891331
seq.19270.26	Tyrosine--tRNA ligase, cytoplasmic	YARS1	Sex	0.00890078
seq.25964.12	Complement C1q tumor necrosis factor-related protein 4	C1QTNF4	Fasting_baseline	0.00889967
seq.13688.2	Calcyphosin-like protein	CAPSL	Sex	0.00889008
seq.12522.6	UV excision repair protein RAD23 homolog B	RAD23B	BMI	0.00888748
seq.20929.4	CTD small phosphatase-like protein	CTDSPL	Fasting_baseline	0.00887999
seq.21913.5	Transcription factor YY2	YY2	Sex	0.00887379
seq.5885.55	Eukaryotic translation initiation factor 4H	EIF4H	Fasting_baseline	0.00887121
seq.7147.35	WAP four-disulfide core domain protein 8	WFDC8	Age	0.00887118
seq.16885.49	Microtubule-associated protein RP/EB family member 3	MAPRE3	Age	0.00887003
seq.18183.3	Low density lipoprotein receptor adapter protein 1	LDLRAP1	Fasting_baseline	0.00885312
seq.19523.215	Protein DJ-1	PARK7	BMI	0.00884279
seq.17739.1	Hydroxyacyl-coenzyme A dehydrogenase, mitochondrial	HADH	Age	0.00883568
seq.5484.63	40S ribosomal protein S3a	RPS3A	Sex	0.00882798
seq.5078.82	Ephrin type-B receptor 6	EPHB6	Fasting_baseline	0.0088242
seq.9361.7	Protocadherin alpha-C2	PCDHAC2	Sex	0.00881983
seq.21495.134	Prosaposin receptor GPR37	GPR37	Age	0.00880919
seq.9436.2	DNA-binding protein inhibitor ID-1	ID1	BMI	0.00879946
seq.20463.315	Protein IMPACT	IMPACT	Sex	0.00878979
seq.19622.7	Activin A	INHBA	Age	0.00878557
seq.13544.9	Rho GTPase-activating protein 45	ARHGAP45	Sex	0.00877446
seq.3363.31	Tyrosine-protein kinase CSK	CSK	Sex	0.00876939
seq.9251.28	Epididymis-specific alpha-mannosidase	MAN2B2	Age	0.00876546
seq.23399.35	Nucleoporin NUP53	NUP35	Fasting_baseline	0.00875533
seq.11422.2	Homeobox protein DLX-3	DLX3	BMI	0.00874941
seq.12709.63	Histone H1x	H1-10	Age	0.00874782
seq.21136.1	Proteasome assembly chaperone 2	PSMG2	Age	0.00874196
seq.13738.8	Inhibin beta A chain	INHBA	Fasting_baseline	0.00874047
seq.17450.51	Histidine--tRNA ligase, cytoplasmic	HARS1	BMI	0.00872868
seq.5475.10	Protein kinase C beta type (splice variant beta-II)	PRKCB	Age	0.00872388
seq.18332.17	Complexin-1	CPLX1	Sex	0.00872305
seq.24975.3	Fc receptor-like A	FCRLA	BMI	0.0087229
seq.14107.1	5-formyltetrahydrofolate cyclo-ligase	MTHFS	BMI	0.00872256
seq.24707.6	Uncharacterized protein CXorf38	CXorf38	BMI	0.0087195
seq.4272.46	Glucose-6-phosphate isomerase	GPI	BMI	0.00871375
seq.10418.36	Syntaxin-12	STX12	Fasting_baseline	0.00869455
seq.20139.57	Endophilin-A1	SH3GL2	BMI	0.00869047
seq.22033.32	Wiskott-Aldrich syndrome protein	WAS	Sex	0.00868727
seq.3412.7	Apoptosis regulator Bcl-2	BCL2	Age	0.00868117
seq.17778.19	Ras-related protein Rab-32	RAB32	Age	0.0086804
seq.10798.4	CMRF35-like molecule 2	CD300E	Age	0.00867541
seq.19290.5	Hypoxanthine-guanine phosphoribosyltransferase	HPRT1	Fasting_baseline	0.00867117
seq.9844.138	Alpha-actinin-2	ACTN2	BMI	0.00863963
seq.21754.5	Ubiquitin thioesterase ZRANB1	ZRANB1	Fasting_baseline	0.00863533
seq.11910.27	Homeobox protein DLX-4	DLX4	Fasting_baseline	0.00863116
seq.25902.27	Glutamate dehydrogenase 1, mitochondrial	GLUD1	Sex	0.00862956
seq.18945.11	Regulator of G-protein signaling 1	RGS1	Sex	0.00861804
seq.9379.248	Small integral membrane protein 10	SMIM10	Sex	0.00861213
seq.9758.17	40S ribosomal protein S4, X isoform	RPS4X	BMI	0.00861182
seq.20512.2	Melanoma-associated antigen MUC18	MCAM	Fasting_baseline	0.00859615
seq.23632.22	Schlafen-like protein 1	SLFNL1	Fasting_baseline	0.00859407
seq.9244.27	Palmitoyl-protein thioesterase 1	PPT1	Age	0.00859383
seq.22468.54	Histone H2A type 1	H2AC11	Fasting_baseline	0.00858795
seq.18403.25	AMP deaminase 2	AMPD2	BMI	0.00858766
seq.20130.144	Casein kinase I isoform gamma-1	CSNK1G1	Age	0.00857794
seq.24425.8	Methionyl-tRNA synthetase, cytoplasmic	MARS1	Sex	0.00855878
seq.19623.26	40S ribosomal protein SA	RPSA	Fasting_baseline	0.00855651
seq.15452.5	5'-Nucleotidase	NT5E	Sex	0.00855195
seq.21747.8	UBE2N (Ubc13)/Uev1a Complex	UBE2N|UBE2V1	Sex	0.00853845
seq.12677.164	Protein flightless-1 homolog	FLII	Age	0.00852615
seq.14068.29	C-C motif chemokine 25	CCL25	Age	0.0085256
seq.12975.11	Keratin, type I cytoskeletal 20	KRT20	BMI	0.00852109
seq.5011.11	Nicotinamide phosphoribosyltransferase	NAMPT	Sex	0.00852093
seq.9940.35	Dual specificity phosphatase 28	DUSP28	Age	0.00851818
seq.22037.47	EF-hand domain-containing protein D2	EFHD2	Age	0.00850624
seq.19281.86	Transcription factor MafG	MAFG	Fasting_baseline	0.00848594
seq.21122.3	Dysbindin domain-containing protein 2	DBNDD2	Sex	0.00848456
seq.15491.20	Endosialin	CD248	BMI	0.00847481
seq.9078.207	Beta-1-syntrophin	SNTB1	Sex	0.00847324
seq.20574.8	CD81 antigen	CD81	BMI	0.00847067
seq.12532.28	Ubiquitin-conjugating enzyme E2 R1	CDC34	Sex	0.00846696
seq.21131.109	tRNA wybutosine-synthesizing protein 5	TYW5	Age	0.00846203
seq.10058.1	UV excision repair protein RAD23 homolog A	RAD23A	Age	0.008451
seq.20370.6	Acylphosphatase-1	ACYP1	Sex	0.00844399
seq.21321.2	U2 small nuclear ribonucleoprotein AAE	SNRPA1	Sex	0.00843733
seq.4992.49	Granulins	GRN	BMI	0.00843723
seq.18339.207	Proteasome subunit beta type-3	PSMB3	Age	0.0084363
seq.24050.26	Glycogen synthase kinase-3 beta	GSK3B	BMI	0.00842945
seq.17176.13	PC4 and SFRS1-interacting protein	PSIP1	BMI	0.00842854
seq.23278.13	39S ribosomal protein L12, mitochondrial	MRPL12	Fasting_baseline	0.00842112
seq.9456.34	Interleukin-22 receptor subunit alpha-2	IL22RA2	BMI	0.00841273
seq.11608.5	Microtubule-associated proteins 1A/1B light chain 3B	MAP1LC3B	BMI	0.00840997
seq.13930.3	DNA dC->dU-editing enzyme APOBEC-3G	APOBEC3G	Fasting_baseline	0.00840922
seq.3809.1	Fibroblast growth factor receptor 3	FGFR3	BMI	0.00840859
seq.21645.6	Smad nuclear-interacting protein 1	SNIP1	BMI	0.00840051
seq.5637.81	Netrin-G1	NTNG1	BMI	0.00839284
seq.25115.21	FH1/FH2 domain-containing protein 1	FHOD1	Age	0.00839176
seq.17764.108	Rho-related GTP-binding protein RhoC	RHOC	Sex	0.00838533
seq.5410.53	Cadherin-15	CDH15	Sex	0.00838383
seq.22005.8	[Pyruvate dehydrogenase [acetyl-transferring]]-phosphatase 1, mitochondrial	PDP1	Fasting_baseline	0.00837822
seq.17691.1	Tripeptidyl-peptidase 1	TPP1	Age	0.00836814
seq.6510.56	E3 ubiquitin-protein ligase RNF128	RNF128	Fasting_baseline	0.00836643
seq.6606.61	Metastasis-suppressor KiSS-1	KISS1	Fasting_baseline	0.00835974
seq.23668.281	Mitochondrial dynamics protein MID51	MIEF1	Fasting_baseline	0.00834444
seq.22496.21	LYR motif-containing protein 1	LYRM1	Sex	0.0083404
seq.12376.85	Cyclin-dependent kinase 4 inhibitor D	CDKN2D	BMI	0.00833921
seq.13596.3	Ras-related protein Rab-27B	RAB27B	Fasting_baseline	0.00833706
seq.17490.4	SH3 domain-binding glutamic acid-rich-like protein 3	SH3BGRL3	Fasting_baseline	0.00833267
seq.22381.1	Endoribonuclease LACTB2	LACTB2	Sex	0.00831792
seq.2682.68	60 kDa heat shock protein, mitochondrial	HSPD1	Fasting_baseline	0.00831275
seq.21539.139	Synaptotagmin-6	SYT6	BMI	0.00830343
seq.25061.8	Engulfment and cell motility protein 2	ELMO2	Sex	0.00829375
seq.16809.1	Nucleoside diphosphate kinase, mitochondrial	NME4	Fasting_baseline	0.00829345
seq.3060.43	Complement component C9	C9	Sex	0.00829065
seq.3379.29	Protein kinase C iota type	PRKCI	Fasting_baseline	0.00828943
seq.19262.219	Very long-chain specific acyl-CoA dehydrogenase, mitochondrial	ACADVL	BMI	0.00828731
seq.10716.35	26S proteasome non-ATPase regulatory subunit 5	PSMD5	Sex	0.00828229
seq.19377.14	Noelin-2	OLFM2	Age	0.00827098
seq.8892.14	Platelet endothelial aggregation receptor 1	PEAR1	BMI	0.00826479
seq.9849.13	DNA-(apurinic or apyrimidinic site) lyase	APEX1	Sex	0.00826432
seq.4328.2	Brother of CDO	BOC	Age	0.00826363
seq.5708.1	Liver-expressed antimicrobial peptide 2	LEAP2	Fasting_baseline	0.00825815
seq.18868.7	Chromobox protein homolog 3	CBX3	BMI	0.00825482
seq.18823.52	Histone H2B type 3-B	H2BU1	BMI	0.00825401
seq.23705.42	CTP synthase 1	CTPS1	Age	0.00824931
seq.9261.14	Ephrin type-B receptor 6	EPHB6	Age	0.00824432
seq.11636.33	Transgelin-2	TAGLN2	BMI	0.00824293
seq.7696.3	Next to BRCA1 gene 1 protein	NBR1	Fasting_baseline	0.00823917
seq.5691.2	Cysteine-rich secretory protein LCCL domain-containing 2	CRISPLD2	BMI	0.00823051
seq.13113.7	Osteopontin	SPP1	Age	0.00822157
seq.11260.47	SUN domain-containing protein 5	SUN5	Age	0.00821967
seq.8253.2	Protein O-linked-mannose beta-1,2-N-acetylglucosaminyltransferase 1	POMGNT1	Fasting_baseline	0.00821313
seq.3480.7	Dual specificity protein phosphatase 3	DUSP3	BMI	0.00821299
seq.12432.23	Calcyclin-binding protein	CACYBP	Fasting_baseline	0.00820642
seq.24938.7	AP-2 complex subunit beta-1	AP2B1	BMI	0.00820499
seq.7628.40	Cysteine-rich with EGF-like domain protein 1	CRELD1	Age	0.00819769
seq.21350.29	Protein lin-28 homolog B	LIN28B	Age	0.00819477
seq.17746.77	Mitochondrial fission 1 protein	FIS1	Fasting_baseline	0.00817252
seq.8298.8	Serine-rich single-pass membrane protein 1	SSMEM1	Age	0.00816961
seq.12378.71	Tapasin	TAPBP	Sex	0.00816615
seq.3381.24	Tyrosine-protein kinase Lyn, isoform B	LYN	Age	0.00815081
seq.21681.10	ADAM 28	ADAM28	Fasting_baseline	0.00814528
seq.12875.28	Ubiquitin domain-containing protein 2	UBTD2	Age	0.00814293
seq.12993.21	Nuclear protein localization protein 4 homolog	NPLOC4	Fasting_baseline	0.00814213
seq.13470.43	Parathyroid hormone/parathyroid hormone-related peptide receptor	PTH1R	Sex	0.00813381
seq.21178.8	Probable cytosolic iron-sulfur protein assembly protein CIAO1	CIAO1	Age	0.00810901
seq.21378.7	Polyribonucleotide nucleotidyltransferase 1, mitochondrial	PNPT1	Age	0.00810026
seq.10819.108	Fibulin-1	FBLN1	Age	0.0080917
seq.12804.5	Glucocorticoid modulatory element-binding protein 2	GMEB2	BMI	0.00809061
seq.2652.15	Urokinase plasminogen activator surface receptor	PLAUR	BMI	0.00808018
seq.23923.26	Protein phosphatase 1F	PPM1F	BMI	0.00806857
seq.23663.28	Vacuolar ATP synthase subunit C 1	ATP6V1C1	Sex	0.008054
seq.2794.60	Superoxide dismutase [Cu-Zn]	SOD1	Sex	0.00804611
seq.4188.1	Aflatoxin B1 aldehyde reductase member 2	AKR7A2	BMI	0.00804577
seq.3285.23	Complement C1r subcomponent	C1R	Fasting_baseline	0.00804194
seq.4280.47	Proteasome subunit alpha type-2	PSMA2	BMI	0.00803888
seq.19279.42	Retinol-binding protein 1	RBP1	Age	0.00803563
seq.8013.9	VIP36-like protein	LMAN2L	BMI	0.00803284
seq.15608.5	Ribosomal protein S6 kinase beta-1	RPS6KB1	Age	0.0080252
seq.24959.20	Cytochrome b5 reductase 4	CYB5R4	BMI	0.00802226
seq.15559.5	Anthrax toxin receptor 2	ANTXR2	Fasting_baseline	0.00802148
seq.24959.20	Cytochrome b5 reductase 4	CYB5R4	Fasting_baseline	0.00801879
seq.19334.62	Thioredoxin domain-containing protein 12	TXNDC12	Fasting_baseline	0.00801686
seq.19333.4	Heterogeneous nuclear ribonucleoprotein K	HNRNPK	Fasting_baseline	0.00800721
seq.22124.94	Dystrotelin	DYTN	Fasting_baseline	0.00800455
seq.8405.108	Disintegrin and metalloproteinase domain-containing protein 10	ADAM10	Sex	0.00800197
seq.21406.25	Mitogen-activated protein kinase kinase kinase 11	MAP3K11	Fasting_baseline	0.0079948
seq.14636.25	Ribonuclease UK114	RIDA	Age	0.00799318
seq.8099.42	Spondin-2	SPON2	Age	0.00798605
seq.19586.89	Ras-related protein Rab-3C	RAB3C	Sex	0.00797789
seq.24687.18	Alpha-tocopherol transfer protein-like	TTPAL	Age	0.00797381
seq.3171.57	Amyloid beta A4 protein	APP	Fasting_baseline	0.00796307
seq.22774.20	tRNA-splicing endonuclease subunit Sen34	TSEN34	Fasting_baseline	0.00796259
seq.22468.54	Histone H2A type 1	H2AC11	BMI	0.00795661
seq.21331.19	B-cell CLL/lymphoma 7 protein family member A	BCL7A	Fasting_baseline	0.00795129
seq.7758.217	RING finger protein 215	RNF215	Age	0.00794896
seq.4209.60	Vacuolar protein sorting-associated protein VTA1 homolog	VTA1	Sex	0.00794752
seq.21743.1	WD repeat-containing protein 48	WDR48	Fasting_baseline	0.00792849
seq.16865.62	TATA-binding protein-associated factor 2N	TAF15	Age	0.00792846
seq.22041.26	Dual specificity mitogen-activated protein kinase kinase 5	MAP2K5	Age	0.00792779
seq.25473.62	Protein farnesyltransferase/geranylgeranyltransferase type-1 subunit alpha	FNTA	Sex	0.00792585
seq.12558.3	Ubiquitin-associated and SH3 domain-containing protein B	UBASH3B	Sex	0.0079137
seq.22544.10	DNA repair protein RAD51 homolog 3	RAD51C	Sex	0.00790824
seq.16751.15	Natriuretic peptides B	NPPB	Fasting_baseline	0.00790548
seq.12475.48	Chloride intracellular channel protein 5	CLIC5	BMI	0.00790432
seq.18402.1	AMMECR1-like protein	AMMECR1L	Sex	0.00787859
seq.6433.57	Pseudokinase FAM20A	FAM20A	Sex	0.00787369
seq.22547.17	RNA-binding motif, single-stranded-interacting protein 1	RBMS1	BMI	0.00787296
seq.13552.7	Switch-associated protein 70	SWAP70	Fasting_baseline	0.00786866
seq.9265.10	Glioma pathogenesis-related protein 1	GLIPR1	Sex	0.00786653
seq.11490.42	Ubiquitin-like protein 4A	UBL4A	BMI	0.00784874
seq.9251.28	Epididymis-specific alpha-mannosidase	MAN2B2	Sex	0.0078472
seq.19295.32	Serine/threonine-protein phosphatase PP1-gamma catalytic subunit	PPP1CC	Sex	0.00784634
seq.17783.9	Cob(I)yrinic acid a,c-diamide adenosyltransferase, mitochondrial	MMAB	Sex	0.00784185
seq.2682.68	60 kDa heat shock protein, mitochondrial	HSPD1	Sex	0.00783334
seq.18925.24	Proteasome subunit alpha type-5	PSMA5	Sex	0.00783266
seq.9117.4	Interleukin-36 gamma	IL36G	Age	0.00783028
seq.13597.20	Ras-related protein Rab-31	RAB31	BMI	0.00782226
seq.19570.12	Fibroblast growth factor 8	FGF8	Sex	0.00782009
seq.10447.18	Polyadenylate-binding protein 3	PABPC3	Fasting_baseline	0.00782
seq.12720.71	Ubiquilin-4	UBQLN4	Fasting_baseline	0.00780943
seq.5131.15	Tumor necrosis factor receptor superfamily member 19	TNFRSF19	Age	0.00780538
seq.10798.4	CMRF35-like molecule 2	CD300E	Sex	0.00779798
seq.12466.7	Heterogeneous nuclear ribonucleoprotein A1	HNRNPA1	Sex	0.00779462
seq.9764.79	Heterogeneous nuclear ribonucleoprotein F	HNRNPF	Sex	0.0077931
seq.9391.60	ProSAAS	PCSK1N	Age	0.00777997
seq.17775.8	Transgelin-3	TAGLN3	Age	0.00777511
seq.11143.32	Noelin-3	OLFM3	Sex	0.00777399
seq.9461.2	Intercellular adhesion molecule 4	ICAM4	Age	0.00776844
seq.22838.39	Zinc finger protein 230	ZNF230	Age	0.00776446
seq.3070.1	Interleukin-2	IL2	BMI	0.00774007
seq.24694.158	Ezrin-radixin-moesin-binding phosphoprotein 50	SLC9A3R1	BMI	0.0077397
seq.3390.72	PIK3CA/PIK3R1	PIK3CA|PIK3R1	BMI	0.00773174
seq.24938.7	AP-2 complex subunit beta-1	AP2B1	Fasting_baseline	0.00772976
seq.15627.83	RAC-alpha serine/threonine-protein kinase	AKT1	BMI	0.00772969
seq.2867.52	RAC-alpha serine/threonine-protein kinase	AKT1	BMI	0.00772467
seq.22003.4	Paraoxonase 2	PON2	Age	0.00772024
seq.14689.3	Protein SEC13 homolog	SEC13	Age	0.00771998
seq.2634.2	Cytokine receptor common subunit gamma	IL2RG	BMI	0.00771788
seq.8099.42	Spondin-2	SPON2	Fasting_baseline	0.00771492
seq.23575.58	Cytochrome c oxidase assembly protein COX19	COX19	Sex	0.0077124
seq.24247.13	UPF0235 protein C15orf40	C15orf40	Sex	0.0077099
seq.22974.25	Histone H2B type 2-E	H2BC21	BMI	0.00769862
seq.21357.12	Filamin-binding LIM protein 1	FBLIM1	Age	0.00769213
seq.9952.57	Transcription factor A, mitochondrial	TFAM	Age	0.00769072
seq.8360.169	Natural cytotoxicity triggering receptor 1	NCR1	BMI	0.00768345
seq.24455.2	Arf-GAP with SH3 domain, ANK repeat and PH domain-containing protein 3	ASAP3	Age	0.00767746
seq.8275.31	Platelet endothelial aggregation receptor 1	PEAR1	Age	0.00767587
seq.13728.19	Endoplasmic reticulum resident protein 29	ERP29	Age	0.00766113
seq.9831.12	Ras GTPase-activating protein-binding protein 2	G3BP2	BMI	0.00766105
seq.10866.60	Serine/threonine-protein phosphatase 4 regulatory subunit 3A	PPP4R3A	Sex	0.00765298
seq.10424.31	Neural proliferation differentiation and control protein 1	NPDC1	Fasting_baseline	0.0076487
seq.12637.7	Carnitine O-acetyltransferase	CRAT	Sex	0.00764607
seq.17156.72	Serine/threonine-protein kinase DCLK1	DCLK1	Fasting_baseline	0.00764477
seq.18934.50	Protein-glutamine gamma-glutamyltransferase 2	TGM2	Sex	0.0076444
seq.8252.2	Palmitoleoyl-protein carboxylesterase NOTUM	NOTUM	Fasting_baseline	0.00764142
seq.21241.1	N-acetyltransferase 6	NAA80	Fasting_baseline	0.00763981
seq.5007.1	Mitogen-activated protein kinase 14	MAPK14	BMI	0.00763796
seq.12475.48	Chloride intracellular channel protein 5	CLIC5	Fasting_baseline	0.00763487
seq.9038.12	Protein JTB	JTB	BMI	0.00762729
seq.12345.4	Anaphase-promoting complex subunit 10	ANAPC10	Fasting_baseline	0.00762662
seq.8005.1	Matrix-remodeling-associated protein 7	MXRA7	BMI	0.00762515
seq.23259.23	EEF1A lysine methyltransferase 1	EEF1AKMT1	Fasting_baseline	0.00762305
seq.21760.22	Ubiquitin-activating enzyme E1	UBA1	Fasting_baseline	0.00761834
seq.19297.4	Glucose-6-phosphate 1-dehydrogenase	G6PD	Fasting_baseline	0.00761764
seq.5610.32	Protein FAM171A1	FAM171A1	Age	0.00761692
seq.3868.8	Small glutamine-rich tetratricopeptide repeat-containing protein alpha	SGTA	Age	0.00761566
seq.9755.19	Drebrin-like protein	DBNL	Sex	0.00760663
seq.2794.60	Superoxide dismutase [Cu-Zn]	SOD1	BMI	0.00760646
seq.6285.71	Malectin	MLEC	Age	0.00760392
seq.17675.17	Acyl-coenzyme A thioesterase 13	ACOT13	Sex	0.00760389
seq.6285.71	Malectin	MLEC	Fasting_baseline	0.00759469
seq.23259.23	EEF1A lysine methyltransferase 1	EEF1AKMT1	Age	0.00758665
seq.9844.138	Alpha-actinin-2	ACTN2	Fasting_baseline	0.00758096
seq.2441.2	Fibroblast growth factor 10	FGF10	Age	0.00757781
seq.4127.75	Complement component C6	C6	Fasting_baseline	0.00756978
seq.3432.21	Ephrin type-A receptor 3	EPHA3	BMI	0.00756604
seq.12546.1	Smoothelin	SMTN	Sex	0.00755549
seq.11375.49	Forkhead box protein L2	FOXL2	BMI	0.00754871
seq.10000.28	Beta-crystallin B2	CRYBB2	Age	0.00754757
seq.22445.2	Calcium-binding protein 5	CABP5	Age	0.00754716
seq.11277.23	Cyclic AMP-dependent transcription factor ATF-6 alpha	ATF6	BMI	0.00754517
seq.11388.75	WAP four-disulfide core domain protein 2	WFDC2	Sex	0.00754293
seq.9831.12	Ras GTPase-activating protein-binding protein 2	G3BP2	Fasting_baseline	0.00754125
seq.17337.1	Transcriptional repressor protein YY1	YY1	Sex	0.00753868
seq.24651.1	Reticulon-1	RTN1	BMI	0.00753623
seq.19274.80	Alpha-1-syntrophin	SNTA1	Age	0.00753289
seq.20516.11	Sodium channel subunit beta-3	SCN3B	Sex	0.00752086
seq.18950.13	Ras-related C3 botulinum toxin substrate 2	RAC2	Sex	0.0075046
seq.7148.42	Protein FAM173A	ANTKMT	Sex	0.0075037
seq.17151.84	Interferon regulatory factor 3	IRF3	Fasting_baseline	0.00749874
seq.2811.27	Angiopoietin-1	ANGPT1	Age	0.00749318
seq.5715.4	Protein ABHD14A	ABHD14A	BMI	0.00748531
seq.24642.21	Protein FAM92A	FAM92A	Fasting_baseline	0.00748389
seq.12718.43	Peptidyl-prolyl cis-trans isomerase NIMA-interacting 4	PIN4	BMI	0.00746545
seq.13578.98	Actin-binding LIM protein 3	ABLIM3	Fasting_baseline	0.0074613
seq.11102.22	Regenerating islet-derived protein 4	REG4	Sex	0.00745782
seq.2819.23	Cadherin-5	CDH5	Sex	0.00745442
seq.5256.86	cGMP-specific 3',5'-cyclic phosphodiesterase	PDE5A	BMI	0.00744599
seq.12351.25	Signal transducer and activator of transcription 1-alpha/beta	STAT1	Age	0.00744118
seq.19249.18	Lysine--tRNA ligase	KARS1	Age	0.00743686
seq.21430.4	Cytosolic phospholipase A2 alpha	PLA2G4A	Fasting_baseline	0.00743146
seq.3894.15	N-acetyl-D-glucosamine kinase	NAGK	BMI	0.00743031
seq.19295.32	Serine/threonine-protein phosphatase PP1-gamma catalytic subunit	PPP1CC	Age	0.00742525
seq.11516.7	Fatty acid-binding protein, liver	FABP1	Age	0.00742305
seq.14042.11	Secreted frizzled-related protein 1	SFRP1	Fasting_baseline	0.00742211
seq.22421.79	E3 ubiquitin-protein ligase pellino homolog 1	PELI1	Age	0.00741851
seq.9735.44	T-cell surface protein tactile	CD96	Fasting_baseline	0.00741278
seq.17205.21	Ras-related protein Rab-5A	RAB5A	Fasting_baseline	0.00740298
seq.5493.17	Serine/threonine-protein kinase WNK3	WNK3	BMI	0.0073989
seq.5036.50	Tumor necrosis factor-inducible gene 6 protein	TNFAIP6	Age	0.00739823
seq.13450.49	Ubiquitin carboxyl-terminal hydrolase 8	USP8	Fasting_baseline	0.00739411
seq.18382.109	Catechol O-methyltransferase	COMT	BMI	0.00739312
seq.25300.39	Mucosa-associated lymphoid tissue lymphoma translocation protein 1	MALT1	BMI	0.00738837
seq.22974.25	Histone H2B type 2-E	H2BC21	Age	0.00738453
seq.25261.42	Ankyrin repeat and SAM domain-containing protein 3	ANKS3	BMI	0.00738355
seq.12396.19	3-hydroxyisobutyryl-CoA hydrolase, mitochondrial	HIBCH	Fasting_baseline	0.00738311
seq.21181.10	LRP2-binding protein	LRP2BP	BMI	0.00738148
seq.12707.26	Dihydropyrimidinase-related protein 3	DPYSL3	Sex	0.00738018
seq.13930.3	DNA dC->dU-editing enzyme APOBEC-3G	APOBEC3G	Sex	0.00736769
seq.21533.51	Lymphocyte-specific protein 1	LSP1	Age	0.00736583
seq.9886.28	DNA repair protein XRCC4	XRCC4	Age	0.00736023
seq.5657.28	CMP-N-acetylneuraminate-beta-galactosamide-alpha-2,3-sialyltransferase 1	ST3GAL1	Fasting_baseline	0.00735896
seq.8901.40	14-3-3 protein gamma	YWHAG	Fasting_baseline	0.00735879
seq.12993.21	Nuclear protein localization protein 4 homolog	NPLOC4	BMI	0.00735843
seq.15509.2	Alpha-N-acetylglucosaminidase	NAGLU	Age	0.0073521
seq.20939.113	H/ACA ribonucleoprotein complex subunit 2	NHP2	BMI	0.00734805
seq.15596.7	Protein HEXIM1	HEXIM1	Fasting_baseline	0.00734319
seq.6219.14	PDZ domain-containing protein 11	PDZD11	Fasting_baseline	0.00734118
seq.15325.14	Neuromodulin	GAP43	BMI	0.00734048
seq.12718.43	Peptidyl-prolyl cis-trans isomerase NIMA-interacting 4	PIN4	Sex	0.00733339
seq.8011.96	Iron/zinc purple acid phosphatase-like protein	ACP7	Age	0.00732752
seq.10833.64	Hedgehog-interacting protein	HHIP	Fasting_baseline	0.00732634
seq.20441.35	DNA-directed RNA polymerases I, II, and III subunit RPABC1	POLR2E	BMI	0.00730761
seq.13620.10	ATPase ASNA1	GET3	Age	0.00730652
seq.10737.96	Leukocyte elastase inhibitor	SERPINB1	Age	0.00729729
seq.18870.1	T-cell surface glycoprotein CD3 epsilon chain	CD3E	Age	0.00729193
seq.23666.35	Bifunctional purine biosynthesis protein PURH	ATIC	Age	0.0072883
seq.9380.2	Group XIIB secretory phospholipase A2-like protein	PLA2G12B	Fasting_baseline	0.00728725
seq.3738.54	Macrophage colony-stimulating factor 1	CSF1	Sex	0.00728454
seq.11328.9	U6 snRNA phosphodiesterase	USB1	Age	0.00728439
seq.2211.9	Metalloproteinase inhibitor 1	TIMP1	Sex	0.00728231
seq.25235.2	Diphthine methyltransferase	DPH7	BMI	0.00728104
seq.9883.29	Lactoylglutathione lyase	GLO1	Age	0.00728065
seq.22468.54	Histone H2A type 1	H2AC11	Age	0.00728033
seq.8465.52	Cathepsin H	CTSH	Sex	0.00727511
seq.25116.11	Coiled-coil domain-containing protein 9	CCDC9	Age	0.00726968
seq.7009.8	B-cell differentiation antigen CD72	CD72	Sex	0.00726627
seq.12646.2	Ribulose-phosphate 3-epimerase	RPE	Sex	0.00724203
seq.2625.53	Hsp90alpha	HSP90AA1	Age	0.00724147
seq.21210.33	DNA polymerase beta	POLB	Sex	0.007241
seq.21241.1	N-acetyltransferase 6	NAA80	BMI	0.00722247
seq.19189.2	Ubiquitin carboxyl-terminal hydrolase 14	USP14	Fasting_baseline	0.00722106
seq.3171.57	Amyloid beta A4 protein	APP	BMI	0.00722042
seq.13671.40	Neutrophil elastase	ELANE	Fasting_baseline	0.00721828
seq.18206.18	Alcohol dehydrogenase 6	ADH6	Age	0.00721015
seq.11382.5	Biliverdin reductase A	BLVRA	Fasting_baseline	0.00719158
seq.24948.79	Paraspeckle component 1	PSPC1	Age	0.00718539
seq.25232.4	EH domain-containing protein 3	EHD3	BMI	0.007174
seq.5798.3	BH3-interacting domain death agonist	BID	BMI	0.00716488
seq.11358.15	Growth factor receptor-bound protein 10	GRB10	Age	0.00715991
seq.20127.102	Hephaestin	HEPH	Sex	0.00715541
seq.11117.2	Spermatogenesis-associated protein 20	SPATA20	Fasting_baseline	0.0071538
seq.9218.7	Tumor necrosis factor receptor superfamily member 6	FAS	Fasting_baseline	0.00714862
seq.5741.55	Eosinophil cationic protein	RNASE3	BMI	0.00714588
seq.25921.3	Inhibin a subunit	INHA	Fasting_baseline	0.00714101
seq.14619.8	Zinc finger protein 526	ZNF526	Sex	0.00713781
seq.14150.7	Interleukin-36 alpha	IL36A	BMI	0.00713721
seq.20137.49	Heterogeneous nuclear ribonucleoprotein A1	HNRNPA1	BMI	0.0071336
seq.13602.6	NHP2-like protein 1	SNU13	Age	0.00712705
seq.13622.16	Serine/threonine-protein phosphatase 2A 56 kDa regulatory subunit alpha isoform	PPP2R5A	Sex	0.00712402
seq.12976.49	Vinexin b	SORBS3	BMI	0.00711534
seq.21996.28	NEDD8 ultimate buster 1	NUB1	Fasting_baseline	0.00711396
seq.16780.6	Heat shock 70 kDa protein 1A	HSPA1A	Age	0.00711056
seq.20073.22	GTPase KRas	KRAS	Sex	0.00710888
seq.7863.50	Membrane-associated progesterone receptor component 1	PGRMC1	BMI	0.00710622
seq.20367.6	L-amino-acid oxidase	IL4I1	BMI	0.00709718
seq.3708.62	Alpha-2-macroglobulin	A2M	Age	0.00709327
seq.24697.48	Heterogeneous nuclear ribonucleoprotein A0	HNRNPA0	BMI	0.00708345
seq.15626.223	Basement membrane-specific heparan sulfate proteoglycan core protein	HSPG2	Sex	0.00706471
seq.17345.12	Prostaglandin reductase 3	ZADH2	Fasting_baseline	0.00705806
seq.6384.19	WAP four-disulfide core domain protein 3	WFDC3	Fasting_baseline	0.00705472
seq.20086.5	Ras-related protein Rab-11B	RAB11B	BMI	0.00704852
seq.19373.3	Myosin regulatory light chain 12A	MYL12A	Sex	0.00704566
seq.19287.59	Density-regulated protein	DENR	Sex	0.00704044
seq.10370.21	Signal transducer and activator of transcription 1-alpha/beta	STAT1	Fasting_baseline	0.00702875
seq.25493.11	Protein FAM221B	FAM221B	BMI	0.00702336
seq.21577.35	FK506-binding protein 5	FKBP5	Fasting_baseline	0.00701764
seq.24975.3	Fc receptor-like A	FCRLA	Fasting_baseline	0.00701605
seq.23649.6	Kelch-like protein 2	KLHL2	Fasting_baseline	0.00701247
seq.24707.6	Uncharacterized protein CXorf38	CXorf38	Fasting_baseline	0.00700987
seq.10613.33	Protein CASC4	GOLM2	Fasting_baseline	0.00700619
seq.25301.48	Dual specificity tyrosine-phosphorylation-regulated kinase 1A	DYRK1A	Fasting_baseline	0.00700367
seq.12659.13	Obg-like ATPase 1	OLA1	BMI	0.00699579
seq.2851.63	C5a anaphylatoxin	C5	Age	0.00699044
seq.2617.56	Receptor tyrosine-protein kinase erbB-3	ERBB3	Age	0.00698523
seq.3736.60	Bone morphogenetic protein 6	BMP6	Age	0.00698372
seq.10521.10	Matrix-remodeling-associated protein 8	MXRA8	Fasting_baseline	0.0069835
seq.5610.32	Protein FAM171A1	FAM171A1	Fasting_baseline	0.00698129
seq.5359.65	Serine/threonine-protein kinase pim-1	PIM1	Fasting_baseline	0.00697584
seq.11542.11	Transmembrane protein 230	TMEM230	Age	0.00697345
seq.25273.80	Caldesmon	CALD1	BMI	0.00697126
seq.24027.32	Interferon epsilon-1	IFNE	Age	0.00696969
seq.13573.5	Actin-related protein 2/3 complex subunit 3	ARPC3	Fasting_baseline	0.00696695
seq.13130.150	Hexokinase-2	HK2	Fasting_baseline	0.00695349
seq.25265.8	Formin-binding protein 1	FNBP1	Sex	0.00694804
seq.25235.2	Diphthine methyltransferase	DPH7	Sex	0.00694442
seq.4867.15	Vascular endothelial growth factor A, isoform 121	VEGFA	Fasting_baseline	0.00694121
seq.23363.41	Poly(rC)-binding protein 2	PCBP2	BMI	0.00693634
seq.13590.1	Oligoribonuclease, mitochondrial	REXO2	Fasting_baseline	0.00692914
seq.11542.11	Transmembrane protein 230	TMEM230	Fasting_baseline	0.00692655
seq.12747.89	RNA-binding protein 3	RBM3	Fasting_baseline	0.00692196
seq.21110.5	Ubiquitin-conjugating enzyme E2 Z	UBE2Z	BMI	0.00691793
seq.16831.7	Docking protein 1	DOK1	Fasting_baseline	0.00691743
seq.8307.47	UPF0696 protein C11orf68	C11orf68	Sex	0.00691302
seq.21391.17	Choriogonadotropin subunit beta 3	CGB3	BMI	0.00691297
seq.23354.12	Beta-crystallin A2	CRYBA2	Sex	0.00688843
seq.4272.46	Glucose-6-phosphate isomerase	GPI	Age	0.00688751
seq.3329.14	Peptidoglycan recognition protein 1	PGLYRP1	Sex	0.00688186
seq.14337.1	Trafficking protein particle complex subunit 3	TRAPPC3	Age	0.00688162
seq.12940.35	Aldehyde dehydrogenase family 3 member B1	ALDH3B1	BMI	0.00688134
seq.8314.71	N-acetylglucosamine-6-sulfatase	GNS	BMI	0.00685587
seq.15303.63	Protein S100-A5	S100A5	Fasting_baseline	0.00685102
seq.16760.2	Interleukin-26	IL26	Age	0.0068504
seq.2614.28	Ephrin-A4	EFNA4	Fasting_baseline	0.00684927
seq.24443.8	Mortality factor 4-like protein 2	MORF4L2	Age	0.0068409
seq.12714.38	AP-1 complex subunit gamma-like 2	AP1G2	Sex	0.00683962
seq.9050.170	Arginine/serine-rich protein 1	RSRP1	Fasting_baseline	0.00683915
seq.4163.5	Histone H2A.z	H2AZ1	Fasting_baseline	0.00683812
seq.21655.18	LisH domain-containing protein FOPNL	CEP20	Fasting_baseline	0.00683503
seq.20993.13	BEN domain-containing protein 6	BEND6	BMI	0.00683068
seq.24979.17	Eukaryotic translation initiation factor 3 subunit B	EIF3B	Sex	0.00682979
seq.15693.9	Progesterone receptor	PGR	Fasting_baseline	0.00682267
seq.15394.79	Netrin receptor UNC5B	UNC5B	Fasting_baseline	0.00681683
seq.13059.33	Riboflavin kinase	RFK	Fasting_baseline	0.00681627
seq.14246.50	Docking protein 2	DOK2	BMI	0.00681627
seq.19113.66	SH3 domain-binding glutamic acid-rich-like protein 2	SH3BGRL2	BMI	0.0068159
seq.25298.53	Lysine-specific demethylase 4C	KDM4C	Fasting_baseline	0.00681256
seq.3890.8	L-lactate dehydrogenase B chain	LDHB	BMI	0.00680345
seq.18207.6	Charged multivesicular body protein 1b	CHMP1B	Age	0.00680106
seq.14144.3	Histone H2A type 3	H2AW	Age	0.00679456
seq.17224.12	Mimecan	OGN	Age	0.00679447
seq.12675.14	Aspartate--tRNA ligase, cytoplasmic	DARS1	Fasting_baseline	0.00678346
seq.14143.8	Histone H2B type 2-E	H2BC21	Age	0.00678039
seq.24690.1	Calcium-binding protein 2	CABP2	Sex	0.00677653
seq.3738.54	Macrophage colony-stimulating factor 1	CSF1	Age	0.00674359
seq.3189.61	Enteropeptidase	TMPRSS15	Fasting_baseline	0.00673941
seq.6621.10	Prorelaxin H2	RLN2	Sex	0.00673836
seq.5272.55	SHC-transforming protein 1	SHC1	Fasting_baseline	0.00673478
seq.5542.22	Neuropilin-1	NRP1	BMI	0.00673391
seq.11355.10	Eukaryotic translation initiation factor 5A-2	EIF5A2	BMI	0.00673048
seq.3866.7	Ribosome maturation protein SBDS	SBDS	Age	0.00672329
seq.8024.64	Protein-tyrosine sulfotransferase 2	TPST2	Age	0.0067192
seq.21163.21	TBC1 domain family member 13	TBC1D13	BMI	0.00671191
seq.23278.13	39S ribosomal protein L12, mitochondrial	MRPL12	BMI	0.00670125
seq.8458.16	Alpha-synuclein	SNCA	Age	0.00669898
seq.11442.1	Delta and Notch-like epidermal growth factor-related receptor	DNER	Sex	0.00669664
seq.21862.145	LIM and SH3 domain protein 1	LASP1	Fasting_baseline	0.00669661
seq.21008.113	Protein mago nashi homolog	MAGOH	Fasting_baseline	0.00669142
seq.16536.3	High mobility group protein HMG-I/HMG-Y	HMGA1	BMI	0.00669104
seq.24469.10	Phosphatidate phosphatase LPIN1	LPIN1	Age	0.00668418
seq.13090.17	Protein S100-A6	S100A6	Age	0.00668298
seq.17794.6	Phosphomannomutase 2	PMM2	Fasting_baseline	0.00668249
seq.20954.27	Protein LDOC1L	RTL6	Sex	0.00668218
seq.10668.5	Syntaxin-4	STX4	Fasting_baseline	0.00668155
seq.16536.3	High mobility group protein HMG-I/HMG-Y	HMGA1	Fasting_baseline	0.00667833
seq.12591.27	Oligophrenin-1	OPHN1	Sex	0.00667356
seq.3453.87	Tyrosine-protein kinase Lyn	LYN	Age	0.00666796
seq.13654.1	Rho-associated protein kinase 2	ROCK2	Age	0.0066679
seq.23243.120	40S ribosomal protein S25	RPS25	Fasting_baseline	0.00665465
seq.4480.59	Complement C3b	C3	BMI	0.00663022
seq.2851.63	C5a anaphylatoxin	C5	Sex	0.00662896
seq.19270.26	Tyrosine--tRNA ligase, cytoplasmic	YARS1	Fasting_baseline	0.00662773
seq.23257.14	COMM domain-containing protein 10	COMMD10	Fasting_baseline	0.0066205
seq.12599.10	Fermitin family homolog 3	FERMT3	BMI	0.00661938
seq.22973.8	Gro-gamma	CXCL3	Age	0.00661755
seq.8850.5	Putative inactive group IIC secretory phospholipase A2	PLA2G2C	Age	0.00661025
seq.15588.17	Alpha-galactosidase A	GLA	Fasting_baseline	0.00660825
seq.2797.56	Apolipoprotein B	APOB	Fasting_baseline	0.00660069
seq.8048.9	Ferritin, mitochondrial	FTMT	Age	0.00659334
seq.14143.8	Histone H2B type 2-E	H2BC21	BMI	0.00659026
seq.18165.181	Ubiquitin-conjugating enzyme E2 variant 2	UBE2V2	Fasting_baseline	0.00658981
seq.20553.2	Phosphoinositide-3-kinase-interacting protein 1	PIK3IP1	Fasting_baseline	0.00658709
seq.25273.80	Caldesmon	CALD1	Sex	0.00658664
seq.21752.10	Mitochondrial Rho GTPase 1	RHOT1	Fasting_baseline	0.00658602
seq.2985.35	Growth-regulated alpha protein	CXCL1	Age	0.00657874
seq.13950.9	Collagen type IV alpha-3-binding protein	CERT1	Fasting_baseline	0.00657764
seq.7852.9	Translation initiation factor IF-3, mitochondrial	MTIF3	Sex	0.00656923
seq.24255.38	Epsin-1	EPN1	Fasting_baseline	0.00655737
seq.9742.59	Spliceosome RNA helicase DDX39B	DDX39B	BMI	0.00655583
seq.22403.13	Histone H2B type 1-K	H2BC12	BMI	0.00655429
seq.12637.7	Carnitine O-acetyltransferase	CRAT	BMI	0.00655145
seq.7863.50	Membrane-associated progesterone receptor component 1	PGRMC1	Age	0.00655091
seq.17355.56	Synaptotagmin-4	SYT4	BMI	0.00654536
seq.6294.11	B melanoma antigen 2	BAGE2	Age	0.00654433
seq.12599.10	Fermitin family homolog 3	FERMT3	Sex	0.00654421
seq.21577.35	FK506-binding protein 5	FKBP5	BMI	0.00654073
seq.17512.2	N-myc-interactor	NMI	Age	0.00653773
seq.19274.80	Alpha-1-syntrophin	SNTA1	BMI	0.00653593
seq.13097.11	Bcl-2-like protein 2	BCL2L2	Age	0.00653263
seq.21796.43	Glutathione peroxidase 3	GPX3	Fasting_baseline	0.00653113
seq.12376.85	Cyclin-dependent kinase 4 inhibitor D	CDKN2D	Sex	0.00652484
seq.8833.20	Tumor necrosis factor ligand superfamily member 10	TNFSF10	Fasting_baseline	0.0065199
seq.3514.49	Myeloblastin	PRTN3	BMI	0.00651273
seq.10741.22	Macrophage colony-stimulating factor 1	CSF1	BMI	0.00650109
seq.11177.16	Keratin, type II cytoskeletal 5	KRT5	BMI	0.00649522
seq.12701.1	Eukaryotic translation initiation factor 1b	EIF1B	BMI	0.0064926
seq.22968.9	G antigen 2D	GAGE2D	Age	0.0064883
seq.10716.35	26S proteasome non-ATPase regulatory subunit 5	PSMD5	BMI	0.00648106
seq.17728.61	Charged multivesicular body protein 2a	CHMP2A	Fasting_baseline	0.00647523
seq.17411.55	Ubiquitin recognition factor in ER-associated degradation protein 1	UFD1	Fasting_baseline	0.00647288
seq.7955.195	Inter-alpha-trypsin inhibitor heavy chain H1	ITIH1	Sex	0.00647134
seq.2751.16	Azurocidin	AZU1	BMI	0.00644662
seq.13605.16	Annexin A10	ANXA10	BMI	0.00644636
seq.25089.21	Transcription intermediary factor 1-beta	TRIM28	BMI	0.00644435
seq.17799.9	6-phosphogluconolactonase	PGLS	BMI	0.00644083
seq.6245.4	Nectin-2	NECTIN2	Fasting_baseline	0.00643041
seq.25070.18	Protein-methionine sulfoxide oxidase MICAL1	MICAL1	Age	0.00642649
seq.3285.23	Complement C1r subcomponent	C1R	BMI	0.00642005
seq.11715.1	POU domain, class 2, transcription factor 1	POU2F1	Sex	0.00641897
seq.15465.79	Protein canopy homolog 4	CNPY4	Fasting_baseline	0.00641116
seq.5351.52	Heterogeneous nuclear ribonucleoproteins A2/B1	HNRNPA2B1	Age	0.00640784
seq.23523.14	Protein FAM49A	CYRIA	Sex	0.00640222
seq.8265.225	Lamina-associated polypeptide 2, isoforms beta/gamma	TMPO	BMI	0.00639893
seq.21767.129	Polypeptide N-acetylgalactosaminyltransferase 14	GALNT14	BMI	0.00639103
seq.7167.102	Vesicle-associated membrane protein-associated protein A	VAPA	BMI	0.00639013
seq.23393.56	1-acylglycerol-3-phosphate O-acyltransferase ABHD5	ABHD5	Fasting_baseline	0.00638999
seq.12659.13	Obg-like ATPase 1	OLA1	Fasting_baseline	0.00638753
seq.19278.19	Ras-related protein Rab-1B	RAB1B	Fasting_baseline	0.00638234
seq.11134.30	Peptide chain release factor 1-like, mitochondrial	MTRF1L	Age	0.00637926
seq.13229.20	Protein Mdm4	MDM4	BMI	0.00637776
seq.17697.2	Esterase OVCA2	OVCA2	Fasting_baseline	0.00637538
seq.11232.46	Transcobalamin-1	TCN1	Fasting_baseline	0.00637508
seq.22392.5	SERTA domain-containing protein 3	SERTAD3	BMI	0.0063704
seq.21341.19	Charged multivesicular body protein 4a	CHMP4A	Sex	0.00636922
seq.20993.13	BEN domain-containing protein 6	BEND6	Age	0.00636642
seq.19293.6	Vacuolar protein sorting-associated protein 26A	VPS26A	BMI	0.00636351
seq.5456.59	Beta-Ala-His dipeptidase	CNDP1	Age	0.00636165
seq.13429.3	WAP four-disulfide core domain protein 10A	WFDC10A	Sex	0.00636104
seq.12888.18	Histone deacetylase complex subunit SAP30	SAP30	Fasting_baseline	0.00635499
seq.11468.15	Probable RNA-binding protein 19	RBM19	BMI	0.0063539
seq.11683.19	ADP-ribosylation factor-binding protein GGA3	GGA3	Fasting_baseline	0.00634363
seq.23017.17	Reticulocalbin-3	RCN3	Fasting_baseline	0.00634204
seq.5509.7	Epidermal growth factor	EGF	Age	0.00633914
seq.5354.11	Keratin, type I cytoskeletal 18	KRT18	BMI	0.00633436
seq.21344.31	Dimethyladenosine transferase 1, mitochondrial	TFB1M	Sex	0.0063279
seq.22536.1	Protein phosphatase 1 regulatory subunit 42	PPP1R42	Sex	0.00632538
seq.13090.17	Protein S100-A6	S100A6	Sex	0.00631926
seq.11454.87	Eukaryotic translation initiation factor 3 subunit G	EIF3G	Fasting_baseline	0.00631824
seq.7776.20	Netrin receptor UNC5B	UNC5B	BMI	0.00629609
seq.9872.23	Catenin alpha-2	CTNNA2	Fasting_baseline	0.00629552
seq.17337.1	Transcriptional repressor protein YY1	YY1	Age	0.00629167
seq.15433.4	Proto-oncogene tyrosine-protein kinase Src	SRC	BMI	0.00627972
seq.17843.30	Phosphopantothenate--cysteine ligase	PPCS	Age	0.00626783
seq.21743.1	WD repeat-containing protein 48	WDR48	Sex	0.00626384
seq.11636.33	Transgelin-2	TAGLN2	Fasting_baseline	0.00626342
seq.3858.5	Low molecular weight phosphotyrosine protein phosphatase	ACP1	Fasting_baseline	0.00626092
seq.13450.49	Ubiquitin carboxyl-terminal hydrolase 8	USP8	BMI	0.00624415
seq.8471.53	Allophycocyanin_CYACA	apcB|apcA	BMI	0.0062411
seq.20948.16	U8 snoRNA-decapping enzyme	NUDT16	Sex	0.00623728
seq.8346.9	Dipeptidyl peptidase 2	DPP7	Fasting_baseline	0.00623569
seq.10677.9	NADH dehydrogenase [ubiquinone] 1 beta subcomplex subunit 4	NDUFB4	Fasting_baseline	0.00623545
seq.3363.31	Tyrosine-protein kinase CSK	CSK	Age	0.00623325
seq.25287.7	Eukaryotic translation initiation factor 4 gamma 1	EIF4G1	BMI	0.0062261
seq.13940.19	Gamma-interferon-inducible protein 16	IFI16	Sex	0.00621848
seq.24414.3	Glycogen phosphorylase, brain form	PYGB	Age	0.00621845
seq.23390.6	Coiled-coil domain-containing protein 107	CCDC107	Age	0.00621814
seq.5029.3	Prolyl endopeptidase FAP	FAP	Sex	0.0062165
seq.11458.30	Poly(rC)-binding protein 1	PCBP1	BMI	0.00621616
seq.21289.36	Sperm-associated antigen 7	SPAG7	Sex	0.00621565
seq.14156.33	14-3-3 protein beta/alpha	YWHAB	Age	0.00620632
seq.10058.1	UV excision repair protein RAD23 homolog A	RAD23A	BMI	0.00620597
seq.8378.3	Protein LDOC1	LDOC1	Age	0.00620296
seq.9380.2	Group XIIB secretory phospholipase A2-like protein	PLA2G12B	Sex	0.00619502
seq.2643.57	Cadherin-3	CDH3	Sex	0.00619417
seq.11205.10	Integrin beta-7	ITGB7	Sex	0.0061935
seq.4282.3	GTP-binding nuclear protein Ran	RAN	Fasting_baseline	0.0061844
seq.18382.109	Catechol O-methyltransferase	COMT	Fasting_baseline	0.00618303
seq.21235.11	Importin subunit alpha-6	KPNA5	Fasting_baseline	0.00617615
seq.12594.5	Grancalcin	GCA	Age	0.00617394
seq.13472.35	Haloacid dehalogenase-like hydrolase domain-containing protein 2	HDHD2	Age	0.00617164
seq.12578.13	ADP-ribosylation factor 3	ARF3	Sex	0.00616756
seq.2870.29	Ras-related C3 botulinum toxin substrate 1	RAC1	Age	0.00616355
seq.17836.17	Protein S100-A16	S100A16	Fasting_baseline	0.00616088
seq.24253.5	Eukaryotic peptide chain release factor GTP-binding subunit ERF3B	GSPT2	Fasting_baseline	0.0061601
seq.13657.2	Bifunctional polynucleotide phosphatase/kinase	PNKP	Fasting_baseline	0.00615732
seq.14337.1	Trafficking protein particle complex subunit 3	TRAPPC3	Fasting_baseline	0.00615605
seq.13059.33	Riboflavin kinase	RFK	Age	0.0061443
seq.21163.21	TBC1 domain family member 13	TBC1D13	Fasting_baseline	0.00614362
seq.22402.12	Histone H2A type 1-A	H2AC1	Age	0.00614342
seq.14091.42	Carbonyl reductase [NADPH] 3	CBR3	Fasting_baseline	0.00614152
seq.21760.22	Ubiquitin-activating enzyme E1	UBA1	Age	0.00614089
seq.16079.2	Tyrosine-protein kinase Tec	TEC	BMI	0.00614084
seq.13590.1	Oligoribonuclease, mitochondrial	REXO2	Age	0.00613897
seq.9952.57	Transcription factor A, mitochondrial	TFAM	BMI	0.00612593
seq.18183.3	Low density lipoprotein receptor adapter protein 1	LDLRAP1	BMI	0.00612288
seq.6969.14	WAP four-disulfide core domain protein 5	WFDC5	BMI	0.00611408
seq.10967.12	Prolactin	PRL	Age	0.00611085
seq.9456.34	Interleukin-22 receptor subunit alpha-2	IL22RA2	Age	0.0061086
seq.3766.51	Syntaxin-1A	STX1A	BMI	0.00610678
seq.3813.3	Tyrosine-protein kinase Fyn	FYN	Fasting_baseline	0.00610657
seq.17205.21	Ras-related protein Rab-5A	RAB5A	BMI	0.00609972
seq.13728.19	Endoplasmic reticulum resident protein 29	ERP29	BMI	0.00609639
seq.23543.92	Probable tRNA pseudouridine synthase 1	TRUB1	Age	0.00609363
seq.11358.15	Growth factor receptor-bound protein 10	GRB10	Fasting_baseline	0.0060921
seq.19176.27	Protein FAM49B	CYRIB	Age	0.0060907
seq.11162.37	Equatorin	EQTN	Sex	0.00608917
seq.25033.194	Transitional endoplasmic reticulum ATPase	VCP	Sex	0.00608642
seq.3710.49	Angiostatin	PLG	Age	0.00608488
seq.24675.2	Microtubule-associated serine/threonine-protein kinase 4	MAST4	Fasting_baseline	0.00608124
seq.2819.23	Cadherin-5	CDH5	Age	0.00607625
seq.14332.3	Ras-related protein Ral-A	RALA	Age	0.00606729
seq.9117.4	Interleukin-36 gamma	IL36G	Fasting_baseline	0.00606059
seq.25104.10	Transcription factor CP2-like protein 1	TFCP2L1	Sex	0.00605841
seq.20231.23	Uridine phosphorylase 2	UPP2	Sex	0.00604992
seq.12720.71	Ubiquilin-4	UBQLN4	BMI	0.00604615
seq.25043.74	Succinyl-CoA:3-ketoacid-coenzyme A transferase 1, mitochondrial	OXCT1	Sex	0.00604261
seq.9550.153	Tetratricopeptide repeat protein 17	TTC17	Age	0.00603291
seq.17176.13	PC4 and SFRS1-interacting protein	PSIP1	Age	0.00603266
seq.12882.7	Poly [ADP-ribose] polymerase 11	PARP11	Age	0.00603234
seq.19194.9	D-tyrosyl-tRNA(Tyr) deacylase 1	DTD1	Fasting_baseline	0.00602167
seq.14337.1	Trafficking protein particle complex subunit 3	TRAPPC3	Sex	0.00602049
seq.25261.42	Ankyrin repeat and SAM domain-containing protein 3	ANKS3	Sex	0.00601847
seq.3494.71	Fibroblast growth factor 17	FGF17	BMI	0.00601821
seq.5013.2	Chloride intracellular channel protein 1	CLIC1	Fasting_baseline	0.00601471
seq.12872.35	Cyclic nucleotide-gated olfactory channel	CNGA2	BMI	0.00600446
seq.11144.10	Beta-defensin 116	DEFB116	Age	0.00600417
seq.10615.18	Myelin protein P0	MPZ	Fasting_baseline	0.00600386
seq.21583.14	60S ribosomal protein L26-like 1	RPL26L1	BMI	0.00600302
seq.24267.24	PWWP domain-containing protein 2B	PWWP2B	Age	0.00599423
seq.21569.49	Serine/threonine kinase 10	STK10	Fasting_baseline	0.00598559
seq.18315.38	Receptor-transporting protein 4	RTP4	BMI	0.00598475
seq.3866.7	Ribosome maturation protein SBDS	SBDS	BMI	0.00598217
seq.18186.15	Threonine--tRNA ligase, cytoplasmic	TARS1	BMI	0.00598088
seq.4294.16	Sphingosine kinase 1	SPHK1	BMI	0.00597725
seq.21885.196	Nucleolysin TIA-1 isoform p40	TIA1	Fasting_baseline	0.0059754
seq.17739.1	Hydroxyacyl-coenzyme A dehydrogenase, mitochondrial	HADH	Fasting_baseline	0.00597453
seq.23264.42	Mediator of RNA polymerase II transcription subunit 10	MED10	BMI	0.00597197
seq.6291.55	Calsyntenin-3	CLSTN3	Fasting_baseline	0.00596733
seq.15540.6	Vimentin	VIM	Age	0.00596341
seq.23663.28	Vacuolar ATP synthase subunit C 1	ATP6V1C1	Fasting_baseline	0.00595774
seq.18165.181	Ubiquitin-conjugating enzyme E2 variant 2	UBE2V2	BMI	0.00594212
seq.19586.89	Ras-related protein Rab-3C	RAB3C	Age	0.00594045
seq.20137.49	Heterogeneous nuclear ribonucleoprotein A1	HNRNPA1	Sex	0.00593962
seq.17760.128	WD repeat-containing protein 5	WDR5	Fasting_baseline	0.00592947
seq.5272.55	SHC-transforming protein 1	SHC1	BMI	0.00592896
seq.6039.24	Corticotropin-releasing factor-binding protein	CRHBP	Age	0.00592549
seq.8268.98	Heparan sulfate glucosamine 3-O-sulfotransferase 3A1	HS3ST3A1	Fasting_baseline	0.00592303
seq.11683.19	ADP-ribosylation factor-binding protein GGA3	GGA3	BMI	0.00591595
seq.12573.80	Tripartite motif-containing protein 3	TRIM3	Age	0.00591291
seq.10056.5	Forkhead box protein M1	FOXM1	Fasting_baseline	0.00590289
seq.13631.1	Retinoblastoma-binding protein 5	RBBP5	Sex	0.00589322
seq.18303.39	Neurogranin	NRGN	BMI	0.00589039
seq.21439.37	Hematopoietic lineage cell-specific protein	HCLS1	Age	0.00588523
seq.21147.9	Fructosamine-3-kinase	FN3K	Age	0.00587783
seq.19224.5	Eukaryotic translation initiation factor 1A, Y-chromosomal	EIF1AY	BMI	0.00587497
seq.4284.18	RNA-binding protein 39	RBM39	Sex	0.00587137
seq.8360.169	Natural cytotoxicity triggering receptor 1	NCR1	Sex	0.00586507
seq.14271.23	Ras-related protein Rab-6B	RAB6B	Fasting_baseline	0.00586172
seq.2836.68	Neutrophil gelatinase-associated lipocalin	LCN2	Fasting_baseline	0.00585585
seq.20954.27	Protein LDOC1L	RTL6	Fasting_baseline	0.00585436
seq.7757.5	HLA class II histocompatibility antigen, DQ alpha 2 chain	HLA-DQA2	Age	0.00585349
seq.11162.37	Equatorin	EQTN	Age	0.00585178
seq.12494.99	Gamma-aminobutyric acid receptor-associated protein-like 2	GABARAPL2	Fasting_baseline	0.00584942
seq.6651.74	PolyUbiquitin K48-linked	UBB	Fasting_baseline	0.00584428
seq.21955.36	Large proline-rich protein BAT3	BAG6	Age	0.00583805
seq.5012.67	Adenylate kinase isoenzyme 1	AK1	Age	0.00582727
seq.10367.62	Interleukin-12	IL12A|IL12B	Fasting_baseline	0.00582463
seq.11664.32	ADP-ribosylation factor GTPase-activating protein 2	ARFGAP2	Fasting_baseline	0.0058231
seq.15608.5	Ribosomal protein S6 kinase beta-1	RPS6KB1	Sex	0.00581259
seq.14005.2	Chromodomain-helicase-DNA-binding protein 7	CHD7	Age	0.00581111
seq.4960.72	Annexin A1	ANXA1	Age	0.00580776
seq.11448.34	Galactokinase	GALK1	Fasting_baseline	0.00580238
seq.8221.19	Macrophage migration inhibitory factor	MIF	BMI	0.00579882
seq.23399.35	Nucleoporin NUP53	NUP35	Sex	0.00579479
seq.23329.52	Ras-related protein Rab-4B	RAB4B	BMI	0.0057921
seq.3285.23	Complement C1r subcomponent	C1R	Age	0.00578018
seq.17364.8	U2 small nuclear ribonucleoprotein B''	SNRPB2	Sex	0.00577601
seq.18214.2	Glutamate--cysteine ligase regulatory subunit	GCLM	BMI	0.00577554
seq.17678.28	V-set and immunoglobulin domain-containing protein 4	VSIG4	Fasting_baseline	0.00577395
seq.5476.66	Protein kinase C gamma type	PRKCG	BMI	0.00576543
seq.19242.21	Prefoldin subunit 1	PFDN1	BMI	0.00576466
seq.11493.169	Dynein light chain 2, cytoplasmic	DYNLL2	Fasting_baseline	0.00576068
seq.25284.47	Ubiquitin-like modifier-activating enzyme 6	UBA6	Age	0.00575126
seq.15314.49	Chloride intracellular channel protein 4	CLIC4	BMI	0.00574735
seq.9401.57	Metalloprotease TIKI1	TRABD2A	Age	0.00574434
seq.4960.72	Annexin A1	ANXA1	Fasting_baseline	0.0057424
seq.17450.51	Histidine--tRNA ligase, cytoplasmic	HARS1	Age	0.00573137
seq.3507.1	Malic dehydrogenase_THETH	mdh	BMI	0.00572073
seq.2751.16	Azurocidin	AZU1	Fasting_baseline	0.00572064
seq.10575.31	Poly(U)-binding-splicing factor PUF60	PUF60	Age	0.00572005
seq.4250.23	NSFL1 cofactor p47	NSFL1C	Fasting_baseline	0.00571994
seq.17849.6	Developmentally-regulated GTP-binding protein 1	DRG1	BMI	0.00571641
seq.5583.62	Tyrosine-protein kinase RYK	RYK	Fasting_baseline	0.00570628
seq.21162.30	Tubulin-specific chaperone cofactor E-like protein	TBCEL	Fasting_baseline	0.00570555
seq.23038.63	Netrin receptor UNC5B	UNC5B	Age	0.0057009
seq.14013.11	TRAF family member-associated NF-kappa-B activator	TANK	Fasting_baseline	0.00570017
seq.9264.11	Cathepsin O	CTSO	Sex	0.00569958
seq.17856.23	5'(3')-deoxyribonucleotidase, mitochondrial	NT5M	BMI	0.00569957
seq.3450.4	Kallikrein-6	KLK6	Fasting_baseline	0.00569634
seq.2381.52	Complement C5	C5	Age	0.00568432
seq.17818.22	Protein SGT1 homolog	SUGT1	Sex	0.00568215
seq.3379.29	Protein kinase C iota type	PRKCI	Age	0.00568033
seq.5018.68	Peroxiredoxin-6	PRDX6	BMI	0.00567932
seq.19317.114	Prostatic acid phosphatase	ACP3	Sex	0.00566727
seq.2524.56	High mobility group protein B1	HMGB1	Fasting_baseline	0.00566633
seq.4217.49	3-hydroxyacyl-CoA dehydrogenase type-2	HSD17B10	Fasting_baseline	0.00566475
seq.23371.5	NIF3-like protein 1	NIF3L1	Fasting_baseline	0.0056621
seq.21383.37	Asparaginyl-tRNA synthetase, cytoplasmic	NARS1	Fasting_baseline	0.00564865
seq.19373.3	Myosin regulatory light chain 12A	MYL12A	Fasting_baseline	0.00563773
seq.12345.4	Anaphase-promoting complex subunit 10	ANAPC10	Age	0.00563687
seq.25484.120	AT-rich interactive domain-containing protein 3C	ARID3C	Age	0.00563629
seq.11626.7	Ubiquitin-conjugating enzyme E2 variant 1	UBE2V1	Fasting_baseline	0.00563045
seq.15495.9	Folate receptor gamma	FOLR3	Sex	0.00562977
seq.12432.23	Calcyclin-binding protein	CACYBP	Sex	0.00562974
seq.22811.5	Translation machinery-associated protein 16	TMA16	Fasting_baseline	0.00562883
seq.13940.19	Gamma-interferon-inducible protein 16	IFI16	Age	0.00562713
seq.16899.59	Oxysterol-binding protein-related protein 9	OSBPL9	Age	0.00561663
seq.9078.207	Beta-1-syntrophin	SNTB1	Fasting_baseline	0.00561455
seq.20386.15	Putative peptidyl-tRNA hydrolase PTRHD1	PTRHD1	BMI	0.00560961
seq.5351.52	Heterogeneous nuclear ribonucleoproteins A2/B1	HNRNPA2B1	Fasting_baseline	0.00560864
seq.15416.54	Lysozyme g-like protein 2	LYG2	Fasting_baseline	0.00560705
seq.12763.69	Zinc finger protein 334	ZNF334	Fasting_baseline	0.00560582
seq.18883.4	Destrin	DSTN	Age	0.0056034
seq.12650.43	Guanine nucleotide-binding protein G(k) subunit alpha	GNAI3	Age	0.00560156
seq.21366.7	RNA-binding protein Musashi homolog 2	MSI2	Age	0.00560152
seq.21366.7	RNA-binding protein Musashi homolog 2	MSI2	Sex	0.00558991
seq.25116.11	Coiled-coil domain-containing protein 9	CCDC9	Sex	0.00558447
seq.14107.1	5-formyltetrahydrofolate cyclo-ligase	MTHFS	Sex	0.00557962
seq.3420.21	Carbonic anhydrase 13	CA13	Sex	0.00557471
seq.13738.8	Inhibin beta A chain	INHBA	Age	0.00555868
seq.7239.9	Glutathione S-transferase Mu 1	GSTM1	BMI	0.0055573
seq.5029.3	Prolyl endopeptidase FAP	FAP	Age	0.00555699
seq.2211.9	Metalloproteinase inhibitor 1	TIMP1	Fasting_baseline	0.00554957
seq.9211.19	Pigment epithelium-derived factor	SERPINF1	Fasting_baseline	0.00554276
seq.23677.30	NCK-interacting protein with SH3 domain	NCKIPSD	Fasting_baseline	0.00553958
seq.18403.25	AMP deaminase 2	AMPD2	Age	0.0055386
seq.7648.9	Myosin-binding protein C, slow-type	MYBPC1	Age	0.00553738
seq.8449.124	Exendin-4_HELSU		BMI	0.00553556
seq.25043.74	Succinyl-CoA:3-ketoacid-coenzyme A transferase 1, mitochondrial	OXCT1	BMI	0.00552558
seq.25967.34	Metalloproteinase inhibitor 1	TIMP1	BMI	0.00552268
seq.25235.2	Diphthine methyltransferase	DPH7	Age	0.00552198
seq.10086.39	Cystathionine beta-synthase	CBS	BMI	0.00551899
seq.14687.6	Perilipin-3	PLIN3	Fasting_baseline	0.00551081
seq.24304.3	EF-hand calcium-binding domain-containing protein 4B	CRACR2A	Age	0.00550434
seq.13676.46	Inhibin beta B chain	INHBB	BMI	0.00550117
seq.3817.18	Protein kinase C theta type	PRKCQ	Fasting_baseline	0.00549943
seq.10086.39	Cystathionine beta-synthase	CBS	Age	0.00549903
seq.22469.103	Homeobox protein HMX2	HMX2	Fasting_baseline	0.00549819
seq.12396.19	3-hydroxyisobutyryl-CoA hydrolase, mitochondrial	HIBCH	Sex	0.00548674
seq.5583.62	Tyrosine-protein kinase RYK	RYK	Age	0.00548467
seq.6621.10	Prorelaxin H2	RLN2	Fasting_baseline	0.00547383
seq.9234.8	Twisted gastrulation protein homolog 1	TWSG1	Sex	0.00546811
seq.10056.5	Forkhead box protein M1	FOXM1	Age	0.00546634
seq.13979.3	Anion exchange transporter	SLC26A7	Sex	0.00546624
seq.11696.7	Cellular retinoic acid-binding protein 2	CRABP2	Age	0.00546306
seq.6510.56	E3 ubiquitin-protein ligase RNF128	RNF128	Age	0.00545865
seq.20948.16	U8 snoRNA-decapping enzyme	NUDT16	Fasting_baseline	0.0054567
seq.21104.37	Ubiquitin-like protein 5	UBL5	Sex	0.00545623
seq.18289.16	C-C motif chemokine 15	CCL15	Sex	0.00545584
seq.12740.55	Protein FEV	FEV	Age	0.00545199
seq.2846.24	Ubiquitin+1, truncated mutation for UbB	RPS27A	Sex	0.00545041
seq.13552.7	Switch-associated protein 70	SWAP70	Age	0.00544892
seq.24201.86	G antigen family C member 1	PAGE4	Sex	0.00544246
seq.13597.20	Ras-related protein Rab-31	RAB31	Age	0.00543939
seq.12578.13	ADP-ribosylation factor 3	ARF3	BMI	0.00543358
seq.12499.108	Endophilin-A1	SH3GL2	Age	0.0054248
seq.17370.186	Mycophenolic acid acyl-glucuronide esterase, mitochondrial	ABHD10	BMI	0.00542292
seq.10677.9	NADH dehydrogenase [ubiquinone] 1 beta subcomplex subunit 4	NDUFB4	Sex	0.00542238
seq.9606.4	Nuclear pore membrane glycoprotein 210-like	NUP210L	Age	0.00541573
seq.20512.2	Melanoma-associated antigen MUC18	MCAM	Sex	0.00541524
seq.9952.57	Transcription factor A, mitochondrial	TFAM	Fasting_baseline	0.00540698
seq.6281.51	CMP-N-acetylneuraminate-beta-galactosamide-alpha-2,3-sialyltransferase 2	ST3GAL2	Age	0.00539852
seq.24698.12	Pre-mRNA-splicing factor 18	PRPF18	Sex	0.00539847
seq.20376.64	Putative deoxyribonuclease TATDN1	TATDN1	BMI	0.00539159
seq.14655.1	DnaJ homolog subfamily C member 17	DNAJC17	Age	0.00538928
seq.15303.63	Protein S100-A5	S100A5	Age	0.00538463
seq.10924.258	Neuferricin	CYB5D2	Age	0.00537985
seq.3903.49	Sorting nexin-4	SNX4	Sex	0.00537687
seq.2381.52	Complement C5	C5	BMI	0.00536595
seq.11910.27	Homeobox protein DLX-4	DLX4	Age	0.00534546
seq.25070.18	Protein-methionine sulfoxide oxidase MICAL1	MICAL1	Fasting_baseline	0.00533932
seq.13541.1	Myc target protein 1	MYCT1	Sex	0.00532055
seq.24201.86	G antigen family C member 1	PAGE4	Fasting_baseline	0.00531252
seq.3416.2	Tyrosine-protein kinase BTK	BTK	Fasting_baseline	0.00530305
seq.21140.19	Calcium signal-modulating cyclophilin ligand	CAMLG	Age	0.00530297
seq.3642.4	SLAM family member 5	CD84	Age	0.00530242
seq.23646.5	Aryl-hydrocarbon-interacting protein-like 1	AIPL1	BMI	0.00530137
seq.3044.3	C-C motif chemokine 18	CCL18	BMI	0.00529963
seq.4543.65	Collagen alpha-1(XXIII) chain	COL23A1	Fasting_baseline	0.00529891
seq.11449.22	F-actin-capping protein subunit alpha-1	CAPZA1	BMI	0.005298
seq.19177.7	MOB kinase activator 1B	MOB1B	Fasting_baseline	0.00529571
seq.23243.120	40S ribosomal protein S25	RPS25	BMI	0.00529256
seq.14067.6	Plakophilin-2	PKP2	Fasting_baseline	0.00529244
seq.4815.25	Thioredoxin domain-containing protein 12	TXNDC12	Age	0.00528899
seq.17513.11	Annexin A11	ANXA11	BMI	0.00528502
seq.12740.55	Protein FEV	FEV	Fasting_baseline	0.00527742
seq.12558.3	Ubiquitin-associated and SH3 domain-containing protein B	UBASH3B	Age	0.00527655
seq.19250.50	C-Myc-binding protein	MYCBP	Age	0.00527521
seq.8597.1	Transmembrane protein 9	TMEM9	Fasting_baseline	0.00526618
seq.3204.2	Leukotriene A-4 hydrolase	LTA4H	Age	0.00526576
seq.21235.11	Importin subunit alpha-6	KPNA5	Age	0.00526228
seq.6229.13	Chorionic somatomammotropin hormone	CSH1|CSH2	Fasting_baseline	0.00525881
seq.13229.20	Protein Mdm4	MDM4	Sex	0.00525701
seq.3554.24	Adiponectin	ADIPOQ	Age	0.00525402
seq.12861.13	Tropomodulin-3	TMOD3	BMI	0.00525131
seq.16079.2	Tyrosine-protein kinase Tec	TEC	Age	0.00525061
seq.2950.57	Insulin-like growth factor-binding protein 4	IGFBP4	Fasting_baseline	0.00524849
seq.17514.48	Ras-related protein Rab-21	RAB21	BMI	0.00524602
seq.21163.21	TBC1 domain family member 13	TBC1D13	Sex	0.00524252
seq.3494.71	Fibroblast growth factor 17	FGF17	Age	0.00523925
seq.11154.3	Nuclear factor erythroid 2-related factor 1	NFE2L1	Fasting_baseline	0.00522939
seq.3351.1	Calcium/calmodulin-dependent protein kinase type II subunit beta	CAMK2B	Sex	0.00522452
seq.4258.15	Proliferation-associated protein 2G4	PA2G4	BMI	0.00521694
seq.24247.13	UPF0235 protein C15orf40	C15orf40	Age	0.00520863
seq.24217.2	Calgranulin A	S100A8	Sex	0.00520682
seq.23378.29	CGG triplet repeat-binding protein 1	CGGBP1	Age	0.00520221
seq.17455.42	Folate receptor alpha	FOLR1	Fasting_baseline	0.00520139
seq.18184.28	GMP synthase [glutamine-hydrolyzing]	GMPS	Age	0.00519679
seq.17737.7	Isovaleryl-CoA dehydrogenase, mitochondrial	IVD	Age	0.00519148
seq.9889.42	Actin filament-associated protein 1-like 1	AFAP1L1	BMI	0.00518806
seq.15667.39	Bone morphogenetic protein 4	BMP4	Age	0.00517868
seq.13405.61	Serine protease inhibitor Kazal-type 2	SPINK2	Fasting_baseline	0.00517859
seq.19290.5	Hypoxanthine-guanine phosphoribosyltransferase	HPRT1	BMI	0.00517838
seq.13689.2	Ornithine decarboxylase	ODC1	Sex	0.00517653
seq.21743.1	WD repeat-containing protein 48	WDR48	Age	0.00517357
seq.19371.18	Microtubule-associated protein RP/EB family member 1	MAPRE1	BMI	0.00517229
seq.23616.4	Protein-arginine deiminase type-1	PADI1	Fasting_baseline	0.00517128
seq.24435.1	Dynamin-1	DNM1	BMI	0.00516845
seq.5139.32	Netrin receptor UNC5C	UNC5C	BMI	0.0051657
seq.21235.11	Importin subunit alpha-6	KPNA5	BMI	0.00516527
seq.14636.25	Ribonuclease UK114	RIDA	Fasting_baseline	0.00516284
seq.12490.92	Ragulator complex protein LAMTOR3	LAMTOR3	Age	0.0051608
seq.21236.12	Transmembrane emp24 domain-containing protein 9	TMED9	Fasting_baseline	0.00514891
seq.15527.90	Dihydrolipoyl dehydrogenase, mitochondrial	DLD	BMI	0.00514703
seq.23394.125	Growth arrest-specific protein 2	GAS2	Fasting_baseline	0.00514409
seq.14271.23	Ras-related protein Rab-6B	RAB6B	BMI	0.0051388
seq.6909.40	Alpha-1,6-mannosyl-glycoprotein 2-beta-N-acetylglucosaminyltransferase	MGAT2	Fasting_baseline	0.00513118
seq.20923.10	Magnesium-dependent phosphatase 1	MDP1	Sex	0.00512498
seq.3817.18	Protein kinase C theta type	PRKCQ	Age	0.00512477
seq.24493.10	Myotubularin-related protein 7	MTMR7	Age	0.00512086
seq.25486.38	39S ribosomal protein L38, mitochondrial	MRPL38	Sex	0.00511439
seq.23212.8	Protein EURL homolog	EURL	Sex	0.00511298
seq.21583.14	60S ribosomal protein L26-like 1	RPL26L1	Fasting_baseline	0.00511174
seq.19293.6	Vacuolar protein sorting-associated protein 26A	VPS26A	Age	0.00510779
seq.8403.18	Fatty acid synthase	FASN	BMI	0.00509954
seq.19266.35	Ras GTPase-activating protein-binding protein 1	G3BP1	Fasting_baseline	0.00509759
seq.5650.9	Protein disulfide-isomerase A6	PDIA6	BMI	0.00509618
seq.9826.135	Bis(5'-adenosyl)-triphosphatase	FHIT	Age	0.00509584
seq.3892.21	Mediator of RNA polymerase II transcription subunit 1	MED1	BMI	0.0050957
seq.21883.17	Bone morphogenetic protein 5	BMP5	BMI	0.00508745
seq.20574.8	CD81 antigen	CD81	Sex	0.00508585
seq.23396.21	Twinfilin-2	TWF2	Fasting_baseline	0.00508458
seq.18319.7	Pyruvate dehydrogenase protein X component, mitochondrial	PDHX	Age	0.00508285
seq.6896.3	Transmembrane protein C1orf162	C1orf162	Sex	0.00508175
seq.9758.17	40S ribosomal protein S4, X isoform	RPS4X	Fasting_baseline	0.00507333
seq.4414.69	Pulmonary surfactant-associated protein D	SFTPD	Fasting_baseline	0.00507001
seq.20073.22	GTPase KRas	KRAS	Age	0.0050643
seq.20386.15	Putative peptidyl-tRNA hydrolase PTRHD1	PTRHD1	Sex	0.0050641
seq.18429.10	Cadherin-1	CDH1	Sex	0.0050599
seq.17802.4	Sialic acid synthase	NANS	Age	0.00505378
seq.15667.39	Bone morphogenetic protein 4	BMP4	Sex	0.00504185
seq.9957.9	E3 ubiquitin-protein ligase RNF114	RNF114	Age	0.0050414
seq.19574.5	Integrin alpha-IIb: beta-3 complex	ITGA2B|ITGB3	Sex	0.00504075
seq.18331.3	Glucosylceramidase	GBA	Sex	0.0050383
seq.20516.11	Sodium channel subunit beta-3	SCN3B	Fasting_baseline	0.00503487
seq.13594.158	ADP-ribosylation factor-binding protein GGA1	GGA1	BMI	0.00503094
seq.7754.11	Protein jagged-1	JAG1	Age	0.00502439
seq.5488.74	Proto-oncogene tyrosine-protein kinase Src isoform 2	SRC	Sex	0.00502399
seq.9793.145	Immunoglobulin superfamily DCC subclass member 4	IGDCC4	Fasting_baseline	0.00502164
seq.13059.33	Riboflavin kinase	RFK	Sex	0.00501944
seq.5751.14	LETM1 domain-containing protein 1	LETMD1	Fasting_baseline	0.00501561
seq.22041.26	Dual specificity mitogen-activated protein kinase kinase 5	MAP2K5	BMI	0.00501274
seq.24435.1	Dynamin-1	DNM1	Fasting_baseline	0.00499886
seq.17686.27	Tubulin-folding cofactor B	TBCB	Fasting_baseline	0.00499703
seq.17350.13	Charged multivesicular body protein 2b	CHMP2B	BMI	0.00499523
seq.11649.3	Stromal membrane-associated protein 1	SMAP1	Fasting_baseline	0.00499391
seq.24694.158	Ezrin-radixin-moesin-binding phosphoprotein 50	SLC9A3R1	Fasting_baseline	0.00499331
seq.21996.28	NEDD8 ultimate buster 1	NUB1	BMI	0.00499088
seq.12732.13	MAGUK p55 subfamily member 7	MPP7	Fasting_baseline	0.00498683
seq.13979.3	Anion exchange transporter	SLC26A7	Age	0.00497657
seq.10851.77	Interleukin-27 subunit beta	EBI3	Fasting_baseline	0.00497592
seq.10053.5	Integrin-linked protein kinase	ILK	Age	0.00497457
seq.20433.19	39S ribosomal protein L1, mitochondrial	MRPL1	Sex	0.00497254
seq.21717.44	Ubiquitin-conjugating enzyme E2 Q2	UBE2Q2	Age	0.00496999
seq.21166.1	Carboxy-terminal domain RNA polymerase II polypeptide A small phosphatase 1	CTDSP1	Age	0.00496954
seq.11171.25	Filamin-A	FLNA	Fasting_baseline	0.00496251
seq.17769.28	PEST proteolytic signal-containing nuclear protein	PCNP	Sex	0.00496184
seq.23575.58	Cytochrome c oxidase assembly protein COX19	COX19	Age	0.00495998
seq.21369.15	RNA 3'-terminal phosphate cyclase	RTCA	BMI	0.00495863
seq.12678.66	U1 small nuclear ribonucleoprotein A	SNRPA	Sex	0.00495667
seq.19504.22	Thymidylate kinase	DTYMK	Age	0.00495549
seq.12345.4	Anaphase-promoting complex subunit 10	ANAPC10	BMI	0.00495255
seq.12367.52	Macoilin	MACO1	BMI	0.00495051
seq.2796.62	Fibrinogen	FGA|FGB|FGG	BMI	0.00494828
seq.14042.11	Secreted frizzled-related protein 1	SFRP1	Sex	0.00494174
seq.22057.9	Aldehyde dehydrogenase X, mitochondrial	ALDH1B1	BMI	0.00493908
seq.18186.15	Threonine--tRNA ligase, cytoplasmic	TARS1	Fasting_baseline	0.00493601
seq.25484.120	AT-rich interactive domain-containing protein 3C	ARID3C	Sex	0.00493117
seq.13093.6	Secreted and transmembrane protein 1	SECTM1	Age	0.0049288
seq.2946.52	Complement factor D	CFD	Age	0.00492849
seq.23632.22	Schlafen-like protein 1	SLFNL1	BMI	0.00491936
seq.2823.7	COMM domain-containing protein 7	COMMD7	Age	0.0049186
seq.21754.5	Ubiquitin thioesterase ZRANB1	ZRANB1	BMI	0.00491195
seq.16805.5	cGMP-specific 3',5'-cyclic phosphodiesterase	PDE5A	Fasting_baseline	0.00490897
seq.11422.2	Homeobox protein DLX-3	DLX3	Fasting_baseline	0.00490163
seq.12376.85	Cyclin-dependent kinase 4 inhibitor D	CDKN2D	Age	0.00489989
seq.8925.25	Ribonucleoside-diphosphate reductase subunit M2 B	RRM2B	Sex	0.00489935
seq.3420.21	Carbonic anhydrase 13	CA13	BMI	0.00489853
seq.25484.120	AT-rich interactive domain-containing protein 3C	ARID3C	BMI	0.00489369
seq.20370.6	Acylphosphatase-1	ACYP1	BMI	0.00489275
seq.12469.19	Microtubule-associated protein RP/EB family member 1	MAPRE1	BMI	0.00488271
seq.13534.20	Myomesin-2	MYOM2	Age	0.00487623
seq.5620.13	Peptidyl-glycine alpha-amidating monooxygenase	PAM	Age	0.0048758
seq.19623.26	40S ribosomal protein SA	RPSA	BMI	0.00487493
seq.11626.7	Ubiquitin-conjugating enzyme E2 variant 1	UBE2V1	Sex	0.00487115
seq.3848.14	Glyceraldehyde-3-phosphate dehydrogenase	GAPDH	Fasting_baseline	0.00486941
seq.11229.16	Serine/threonine-protein kinase/endoribonuclease IRE1	ERN1	Fasting_baseline	0.00486936
seq.13712.104	Granzyme A	GZMA	Age	0.00486214
seq.10464.6	Anthrax toxin receptor 1	ANTXR1	Fasting_baseline	0.00484901
seq.10346.5	Signal transducer and activator of transcription 3	STAT3	Fasting_baseline	0.00484686
seq.25036.10	Ran GTPase-activating protein 1	RANGAP1	Fasting_baseline	0.004846
seq.23017.17	Reticulocalbin-3	RCN3	Sex	0.00484351
seq.11910.27	Homeobox protein DLX-4	DLX4	BMI	0.00483918
seq.20454.24	SOSS complex subunit B2	NABP1	Sex	0.00483367
seq.17164.15	Annexin A4	ANXA4	BMI	0.00483299
seq.7955.195	Inter-alpha-trypsin inhibitor heavy chain H1	ITIH1	Fasting_baseline	0.00482897
seq.2855.49	Mitogen-activated protein kinase 3	MAPK3	Fasting_baseline	0.00482191
seq.5650.9	Protein disulfide-isomerase A6	PDIA6	Fasting_baseline	0.00481629
seq.2878.66	Tyrosine-protein kinase Yes	YES1	Age	0.00481039
seq.11228.37	Protein RIC-3	RIC3	Sex	0.00480592
seq.6406.3	Normal mucosa of esophagus-specific gene 1 protein	NMES1	Sex	0.00480293
seq.24487.95	Biogenesis of lysosome-related organelles complex 1 subunit 3	BLOC1S3	Sex	0.00480291
seq.10801.11	Ephrin-A2	EFNA2	Age	0.00479852
seq.18823.52	Histone H2B type 3-B	H2BU1	Age	0.00479115
seq.5509.7	Epidermal growth factor	EGF	Fasting_baseline	0.00478782
seq.24414.3	Glycogen phosphorylase, brain form	PYGB	Fasting_baseline	0.00478428
seq.11083.23	Gamma-enolase	ENO2	BMI	0.00478095
seq.23923.26	Protein phosphatase 1F	PPM1F	Sex	0.00477951
seq.24975.3	Fc receptor-like A	FCRLA	Sex	0.00477677
seq.18897.31	Histone deacetylase 2	HDAC2	Age	0.00477574
seq.9831.12	Ras GTPase-activating protein-binding protein 2	G3BP2	Sex	0.00477567
seq.15336.7	Selenoprotein M	SELENOM	Sex	0.00477373
seq.23597.11	Arf-GAP domain and FG repeat-containing protein 2	AGFG2	Age	0.00476675
seq.16825.20	Ataxin-3	ATXN3	Age	0.00476506
seq.9826.135	Bis(5'-adenosyl)-triphosphatase	FHIT	BMI	0.00476336
seq.21188.38	RWD domain-containing protein 4	RWDD4	BMI	0.00476123
seq.4707.50	14-3-3 protein eta	YWHAH	BMI	0.00475755
seq.3474.19	Thrombospondin-1	THBS1	Fasting_baseline	0.0047456
seq.22847.18	Serine/threonine-protein kinase 4	STK4	BMI	0.00474472
seq.23281.29	ADP-ribosylation factor-like protein 8A	ARL8A	Fasting_baseline	0.00474441
seq.2617.56	Receptor tyrosine-protein kinase erbB-3	ERBB3	Sex	0.00474332
seq.5018.68	Peroxiredoxin-6	PRDX6	Fasting_baseline	0.00473977
seq.3894.15	N-acetyl-D-glucosamine kinase	NAGK	Fasting_baseline	0.00473824
seq.9201.13	Transgelin-2	TAGLN2	Age	0.00472808
seq.21323.2	RWD domain-containing protein 1	RWDD1	Age	0.00472711
seq.20953.34	Methylmalonic aciduria and homocystinuria type C protein	MMACHC	BMI	0.00472593
seq.15416.54	Lysozyme g-like protein 2	LYG2	Age	0.00471511
seq.9835.16	Aldehyde dehydrogenase family 1 member A3	ALDH1A3	Fasting_baseline	0.00471329
seq.5730.60	C-X-C motif chemokine 14	CXCL14	Age	0.00470975
seq.21670.52	NEDD4-like E3 ubiquitin-protein ligase WWP2	WWP2	Age	0.0047093
seq.8275.31	Platelet endothelial aggregation receptor 1	PEAR1	Fasting_baseline	0.00470845
seq.7891.45	UDP-glucuronosyltransferase 1-6	UGT1A6	Fasting_baseline	0.00470711
seq.5915.58	Peroxisomal targeting signal 1 receptor	PEX5	Age	0.00470544
seq.14124.6	Ephrin-A2	EFNA2	Age	0.00470486
seq.23212.8	Protein EURL homolog	EURL	Age	0.00470384
seq.23361.20	RNA-binding protein 4	RBM4	Age	0.00470316
seq.18884.22	DnaJ homolog subfamily B member 4	DNAJB4	Fasting_baseline	0.00469876
seq.10903.50	Syntaxin-8	STX8	BMI	0.00469559
seq.21827.7	Rho-related GTP-binding protein RhoQ	RHOQ	Fasting_baseline	0.00469013
seq.8462.18	Somatotropin	GH1	Fasting_baseline	0.00468736
seq.4393.3	Fibroblast growth factor 16	FGF16	BMI	0.00468252
seq.6321.65	Protocadherin gamma-A10	PCDHGA10	Fasting_baseline	0.00468209
seq.9343.16	Interleukin-2 receptor subunit beta	IL2RB	Fasting_baseline	0.00467094
seq.12936.38	Retinaldehyde-binding protein 1	RLBP1	Age	0.00466842
seq.21221.67	Serpin B9	SERPINB9	Sex	0.00466501
seq.6398.12	Lon protease homolog, mitochondrial	LONP1	BMI	0.00465448
seq.4499.21	Platelet-derived growth factor subunit A	PDGFA	Fasting_baseline	0.00465182
seq.3642.4	SLAM family member 5	CD84	Fasting_baseline	0.0046508
seq.21290.66	Checkpoint protein HUS1	HUS1	BMI	0.0046499
seq.7970.315	Ecto-ADP-ribosyltransferase 3	ART3	Age	0.00464871
seq.4481.34	Complement C4	C4A|C4B	Sex	0.00464803
seq.18273.14	G antigen 2D	GAGE2D	BMI	0.00464352
seq.20948.16	U8 snoRNA-decapping enzyme	NUDT16	Age	0.00464264
seq.11211.7	Tubulin-specific chaperone E	TBCE	Fasting_baseline	0.00463816
seq.7986.98	N-acetylated-alpha-linked acidic dipeptidase 2	NAALAD2	Age	0.00463521
seq.5030.52	NAD-dependent protein deacetylase sirtuin-2	SIRT2	Sex	0.0046307
seq.17154.2	Prostaglandin E synthase 3	PTGES3	Age	0.00462967
seq.7108.7	Small integral membrane protein 24	SMIM24	Fasting_baseline	0.00462741
seq.4209.60	Vacuolar protein sorting-associated protein VTA1 homolog	VTA1	Fasting_baseline	0.00462722
seq.5620.13	Peptidyl-glycine alpha-amidating monooxygenase	PAM	Fasting_baseline	0.00462639
seq.9117.4	Interleukin-36 gamma	IL36G	Sex	0.00462628
seq.13639.101	General vesicular transport factor p115	USO1	Sex	0.00462149
seq.16805.5	cGMP-specific 3',5'-cyclic phosphodiesterase	PDE5A	Sex	0.00461805
seq.7147.35	WAP four-disulfide core domain protein 8	WFDC8	Sex	0.00461633
seq.15453.3	Alpha-1-microglobulin	AMBP	Age	0.00461509
seq.19262.219	Very long-chain specific acyl-CoA dehydrogenase, mitochondrial	ACADVL	Fasting_baseline	0.00461042
seq.12395.86	Aspartate--tRNA ligase, mitochondrial	DARS2	BMI	0.00460959
seq.24304.3	EF-hand calcium-binding domain-containing protein 4B	CRACR2A	Fasting_baseline	0.00460313
seq.12763.69	Zinc finger protein 334	ZNF334	Sex	0.00459972
seq.13090.17	Protein S100-A6	S100A6	BMI	0.00459065
seq.11368.32	Adenylate kinase 2, mitochondrial	AK2	BMI	0.00459026
seq.11217.16	C-terminal-binding protein 1	CTBP1	Fasting_baseline	0.00458889
seq.5715.4	Protein ABHD14A	ABHD14A	Age	0.00458886
seq.17161.1	Dolichyl-diphosphooligosaccharide--protein glycosyltransferase 48 kDa subunit	DDOST	Age	0.00458623
seq.13747.9	Carbonic anhydrase 6	CA6	Age	0.00458435
seq.20576.71	Frizzled-7	FZD7	Fasting_baseline	0.00458163
seq.13941.82	Phenylalanine--tRNA ligase, mitochondrial	FARS2	Fasting_baseline	0.00457394
seq.7146.5	Protein disulfide-isomerase A4	PDIA4	BMI	0.00457343
seq.23281.29	ADP-ribosylation factor-like protein 8A	ARL8A	Sex	0.00457127
seq.3710.49	Angiostatin	PLG	Sex	0.0045709
seq.13229.20	Protein Mdm4	MDM4	Fasting_baseline	0.00457038
seq.10435.2	N(4)-(beta-N-acetylglucosaminyl)-L-asparaginase	AGA	BMI	0.0045697
seq.13044.5	Tumor susceptibility gene 101 protein	TSG101	Fasting_baseline	0.00456835
seq.22514.12	Protein naked cuticle homolog 2	NKD2	Fasting_baseline	0.0045654
seq.4139.71	Interleukin-6 receptor subunit alpha	IL6R	BMI	0.00456346
seq.21734.36	C1GLT/C1GLC Complex	C1GALT1|C1GALT1C1	Sex	0.00455737
seq.12508.9	Charged multivesicular body protein 3	CHMP3	Fasting_baseline	0.004551
seq.8644.46	Cathepsin H	CTSH	BMI	0.00455033
seq.8040.9	LEM domain-containing protein 1	LEMD1	Age	0.00454645
seq.14689.3	Protein SEC13 homolog	SEC13	BMI	0.00454613
seq.5061.27	ICOS ligand	ICOSLG	Fasting_baseline	0.0045455
seq.25053.1	Cytoplasmic dynein 1 light intermediate chain 2	DYNC1LI2	Fasting_baseline	0.00454299
seq.18318.98	Endophilin-A3	SH3GL3	BMI	0.004538
seq.19371.18	Microtubule-associated protein RP/EB family member 1	MAPRE1	Sex	0.00453186
seq.9997.12	UBX domain-containing protein 4	UBXN4	Sex	0.00453121
seq.7065.1	Protein G6b	MPIG6B	BMI	0.0045307
seq.17805.35	Survival of motor neuron-related-splicing factor 30	SMNDC1	BMI	0.00452205
seq.12591.27	Oligophrenin-1	OPHN1	BMI	0.00452139
seq.14324.52	Structural maintenance of chromosomes protein 3	SMC3	Age	0.00452112
seq.25463.3	cAMP-dependent protein kinase type II-beta regulatory subunit	PRKAR2B	Fasting_baseline	0.00451686
seq.10910.6	Carcinoembryonic antigen-related cell adhesion molecule 4	CEACAM4	Fasting_baseline	0.00451643
seq.9224.20	Prolactin receptor	PRLR	Age	0.00451434
seq.11204.80	Coxsackievirus and adenovirus receptor	CXADR	Sex	0.00451229
seq.3392.68	Protein kinase B gamma	AKT3	Sex	0.00451184
seq.9265.10	Glioma pathogenesis-related protein 1	GLIPR1	Fasting_baseline	0.0045079
seq.21747.8	UBE2N (Ubc13)/Uev1a Complex	UBE2N|UBE2V1	Fasting_baseline	0.00450545
seq.10760.107	Glutamate receptor 4	GRIA4	Sex	0.00450441
seq.4907.56	D-dimer	FGA|FGB|FGG	BMI	0.00448932
seq.14156.33	14-3-3 protein beta/alpha	YWHAB	BMI	0.00448476
seq.14116.129	Protein S100-A4	S100A4	BMI	0.00448407
seq.9855.10	Transforming protein RhoA	RHOA	BMI	0.00448082
seq.3817.18	Protein kinase C theta type	PRKCQ	Sex	0.00447906
seq.5315.22	Troponin T, cardiac muscle	TNNT2	Age	0.00447873
seq.10056.5	Forkhead box protein M1	FOXM1	BMI	0.00447408
seq.21698.11	Integrin a11b1	ITGA11|ITGB1	Fasting_baseline	0.00447397
seq.10513.13	Calsenilin	KCNIP3	Fasting_baseline	0.00447391
seq.18236.3	Galectin-related protein	LGALSL	Sex	0.0044669
seq.16583.8	Bis(5'-nucleosyl)-tetraphosphatase [asymmetrical]	NUDT2	Age	0.00446426
seq.11387.3	Cyclic AMP-dependent transcription factor ATF-6 beta	ATF6B	Fasting_baseline	0.0044633
seq.11122.97	Maspardin	SPG21	BMI	0.00446203
seq.5245.40	AMP Kinase (alpha2beta2gamma1)	PRKAA2|PRKAB2|PRKAG1	Age	0.00445823
seq.22811.5	Translation machinery-associated protein 16	TMA16	Age	0.00445771
seq.4883.56	Insulin	INS	Age	0.00445317
seq.24432.3	GRIP1-associated protein 1	GRIPAP1	BMI	0.00445234
seq.4163.5	Histone H2A.z	H2AZ1	Sex	0.0044444
seq.13477.65	Leukotriene B4 receptor 1	LTB4R	Fasting_baseline	0.00444143
seq.23703.8	PDZ and LIM domain protein 5	PDLIM5	BMI	0.00443193
seq.21357.12	Filamin-binding LIM protein 1	FBLIM1	Fasting_baseline	0.00442908
seq.14013.11	TRAF family member-associated NF-kappa-B activator	TANK	BMI	0.00442861
seq.17697.2	Esterase OVCA2	OVCA2	BMI	0.00441889
seq.3845.51	Dynein light chain roadblock-type 1	DYNLRB1	Age	0.00441649
seq.14136.234	Complement component C1q receptor	CD93	Sex	0.00441553
seq.20398.60	Ribonuclease P protein subunit p20	POP7	Fasting_baseline	0.00441395
seq.17805.35	Survival of motor neuron-related-splicing factor 30	SMNDC1	Fasting_baseline	0.00441315
seq.12351.25	Signal transducer and activator of transcription 1-alpha/beta	STAT1	Fasting_baseline	0.00440639
seq.5730.60	C-X-C motif chemokine 14	CXCL14	BMI	0.00440053
seq.12687.2	2,4-dienoyl-CoA reductase, mitochondrial	DECR1	Fasting_baseline	0.00439789
seq.12976.49	Vinexin b	SORBS3	Fasting_baseline	0.00439777
seq.19755.38	ATPase inhibitor, mitochondrial	ATP5IF1	Fasting_baseline	0.00437412
seq.20370.6	Acylphosphatase-1	ACYP1	Fasting_baseline	0.00437188
seq.5748.20	Acid ceramidase	ASAH1	Fasting_baseline	0.00437178
seq.21210.33	DNA polymerase beta	POLB	Fasting_baseline	0.00436784
seq.6267.51	Stathmin-4	STMN4	Sex	0.0043637
seq.24435.1	Dynamin-1	DNM1	Age	0.00436314
seq.13620.10	ATPase ASNA1	GET3	BMI	0.00436276
seq.9315.16	Mitochondrial ubiquitin ligase activator of NFKB 1	MUL1	BMI	0.00436213
seq.22027.13	Transforming acidic coiled-coil-containing protein 3	TACC3	BMI	0.00435214
seq.18931.40	Slit homolog 3 protein	SLIT3	Fasting_baseline	0.00434636
seq.25493.11	Protein FAM221B	FAM221B	Fasting_baseline	0.00434223
seq.13978.122	T-box transcription factor TBX3	TBX3	Fasting_baseline	0.00434171
seq.23967.8	PAXIP1-associated protein 1	PAGR1	Age	0.00433519
seq.22496.21	LYR motif-containing protein 1	LYRM1	Age	0.0043283
seq.18224.11	Charged multivesicular body protein 1a	CHMP1A	BMI	0.00432537
seq.2649.77	Intercellular adhesion molecule 3	ICAM3	Age	0.00432374
seq.3685.53	Membrane frizzled-related protein	MFRP	Age	0.0043183
seq.11320.29	E3 ubiquitin-protein ligase CHFR	CHFR	BMI	0.00431737
seq.5852.6	Protein S100-A12	S100A12	Age	0.00431683
seq.14675.20	Eukaryotic translation initiation factor 4B	EIF4B	Fasting_baseline	0.0043161
seq.18319.7	Pyruvate dehydrogenase protein X component, mitochondrial	PDHX	Fasting_baseline	0.0043159
seq.9778.45	Transmembrane protein 52B	TMEM52B	BMI	0.00431544
seq.12691.44	Serine hydroxymethyltransferase, mitochondrial	SHMT2	BMI	0.00431167
seq.21796.43	Glutathione peroxidase 3	GPX3	Age	0.00431126
seq.16583.8	Bis(5'-nucleosyl)-tetraphosphatase [asymmetrical]	NUDT2	Sex	0.00430828
seq.9880.33	Tryptophan 2,3-dioxygenase	TDO2	Fasting_baseline	0.00430287
seq.5351.52	Heterogeneous nuclear ribonucleoproteins A2/B1	HNRNPA2B1	Sex	0.00430168
seq.18165.181	Ubiquitin-conjugating enzyme E2 variant 2	UBE2V2	Sex	0.00430117
seq.7089.42	Synaptotagmin-11	SYT11	Sex	0.00429781
seq.15374.15	Gastrokine-1	GKN1	Age	0.00429032
seq.22500.9	Mediator of RNA polymerase II transcription subunit 11	MED11	Fasting_baseline	0.00428986
seq.21136.1	Proteasome assembly chaperone 2	PSMG2	Sex	0.0042888
seq.3232.28	Tartrate-resistant acid phosphatase type 5	ACP5	BMI	0.00428712
seq.8458.111	Alpha-synuclein	SNCA	Fasting_baseline	0.00428554
seq.2846.24	Ubiquitin+1, truncated mutation for UbB	RPS27A	Age	0.0042793
seq.3416.2	Tyrosine-protein kinase BTK	BTK	Age	0.00427686
seq.9221.6	Inositol 1,4,5-trisphosphate receptor-interacting protein-like 1	ITPRIPL1	Age	0.00426656
seq.3322.52	Leucine-rich repeats and immunoglobulin-like domains protein 3	LRIG3	Age	0.00426568
seq.11643.73	E3 ubiquitin-protein ligase DTX3L	DTX3L	Fasting_baseline	0.00426107
seq.20073.22	GTPase KRas	KRAS	BMI	0.00425922
seq.8697.38	Glypican-1	GPC1	Fasting_baseline	0.00425755
seq.22958.6	Destrin	DSTN	Fasting_baseline	0.004253
seq.22796.17	Transcriptional adapter 1	TADA1	BMI	0.0042381
seq.2754.50	Complement C3	C3	BMI	0.00423425
seq.22536.1	Protein phosphatase 1 regulatory subunit 42	PPP1R42	BMI	0.00423078
seq.13639.101	General vesicular transport factor p115	USO1	Age	0.0042299
seq.12637.7	Carnitine O-acetyltransferase	CRAT	Fasting_baseline	0.00422953
seq.11204.80	Coxsackievirus and adenovirus receptor	CXADR	Fasting_baseline	0.00422763
seq.21743.1	WD repeat-containing protein 48	WDR48	BMI	0.00422635
seq.12347.29	Cerebral cavernous malformations 2 protein	CCM2	BMI	0.00422317
seq.12016.60	E3 ubiquitin-protein ligase CBL	CBL	Age	0.00422105
seq.3903.49	Sorting nexin-4	SNX4	Fasting_baseline	0.00421692
seq.3422.4	Cyclin-dependent kinase 1:G2/mitotic-specific cyclin-B1 complex	CDK1|CCNB1	Sex	0.00420791
seq.3060.43	Complement component C9	C9	Age	0.00420644
seq.22811.5	Translation machinery-associated protein 16	TMA16	Sex	0.00420624
seq.5909.51	Nucleoside diphosphate kinase A	NME1	Sex	0.0041977
seq.11186.12	Transmembrane protein 52	TMEM52	Fasting_baseline	0.0041933
seq.11416.23	F-box/LRR-repeat protein 4	FBXL4	Fasting_baseline	0.00418876
seq.12430.78	Polyadenylate-binding protein-interacting protein 1	PAIP1	Fasting_baseline	0.00418166
seq.3766.51	Syntaxin-1A	STX1A	Sex	0.00418038
seq.15394.79	Netrin receptor UNC5B	UNC5B	Age	0.00417114
seq.9359.9	Protein delta homolog 2	DLK2	Sex	0.00416674
seq.19193.18	Prefoldin subunit 3	VBP1	Fasting_baseline	0.00416512
seq.9050.170	Arginine/serine-rich protein 1	RSRP1	BMI	0.00416015
seq.24408.30	Muscleblind-like protein 1	MBNL1	Fasting_baseline	0.00415367
seq.12701.1	Eukaryotic translation initiation factor 1b	EIF1B	Fasting_baseline	0.00414994
seq.25902.27	Glutamate dehydrogenase 1, mitochondrial	GLUD1	Age	0.00414926
seq.3593.72	Caspase-3	CASP3	Sex	0.0041457
seq.2618.10	Receptor tyrosine-protein kinase erbB-4	ERBB4	Sex	0.00414366
seq.25061.8	Engulfment and cell motility protein 2	ELMO2	BMI	0.00413877
seq.7638.30	Vesicular integral-membrane protein VIP36	LMAN2	BMI	0.004136
seq.19163.26	Leucine-rich repeat-containing protein 59	LRRC59	BMI	0.00413316
seq.4393.3	Fibroblast growth factor 16	FGF16	Age	0.00413145
seq.22076.34	Protein atonal homolog 1	ATOH1	Age	0.00412786
seq.13986.6	LanC-like protein 1	LANCL1	BMI	0.00412418
seq.18925.24	Proteasome subunit alpha type-5	PSMA5	Fasting_baseline	0.00412369
seq.9321.400	Neuromedin-B	NMB	Age	0.00412212
seq.21604.2	Protein CutA	CUTA	Age	0.00412107
seq.14124.6	Ephrin-A2	EFNA2	Fasting_baseline	0.00411931
seq.23038.63	Netrin receptor UNC5B	UNC5B	Fasting_baseline	0.00411894
seq.21757.49	Ubiquitin carboxyl-terminal hydrolase 22	USP22	BMI	0.00411711
seq.17683.2	COMM domain-containing protein 9	COMMD9	BMI	0.004117
seq.9880.33	Tryptophan 2,3-dioxygenase	TDO2	Sex	0.00411512
seq.18383.9	Peptidyl-prolyl cis-trans isomerase FKBP3	FKBP3	BMI	0.00411255
seq.11229.16	Serine/threonine-protein kinase/endoribonuclease IRE1	ERN1	Sex	0.00410224
seq.12675.14	Aspartate--tRNA ligase, cytoplasmic	DARS1	Sex	0.00409876
seq.13728.19	Endoplasmic reticulum resident protein 29	ERP29	Fasting_baseline	0.00409424
seq.18840.205	SH2 domain-containing protein 1B	SH2D1B	Age	0.00408953
seq.2867.52	RAC-alpha serine/threonine-protein kinase	AKT1	Fasting_baseline	0.0040873
seq.18191.23	Ran-specific GTPase-activating protein	RANBP1	Age	0.00408409
seq.13978.122	T-box transcription factor TBX3	TBX3	Age	0.00408378
seq.11368.32	Adenylate kinase 2, mitochondrial	AK2	Sex	0.00407714
seq.16610.13	Low-density lipoprotein receptor-related protein 10	LRP10	Age	0.00407698
seq.6577.64	Laminin subunit alpha-4	LAMA4	Sex	0.00407563
seq.3202.28	Kremen protein 2	KREMEN2	Sex	0.00407183
seq.21383.37	Asparaginyl-tRNA synthetase, cytoplasmic	NARS1	Sex	0.00407015
seq.22114.4	Uncharacterized protein C18orf54	LAS2	Sex	0.00406936
seq.6294.11	B melanoma antigen 2	BAGE2	Fasting_baseline	0.00406872
seq.8357.43	Sulfotransferase 4A1	SULT4A1	Age	0.00406855
seq.21961.14	CD2-associated protein	CD2AP	Fasting_baseline	0.00406825
seq.7089.42	Synaptotagmin-11	SYT11	BMI	0.00406569
seq.13929.27	Peroxisomal carnitine O-octanoyltransferase	CROT	Age	0.00406461
seq.22403.13	Histone H2B type 1-K	H2BC12	Age	0.0040621
seq.21590.9	Ankyrin repeat family A protein 2	ANKRA2	BMI	0.00405608
seq.12714.38	AP-1 complex subunit gamma-like 2	AP1G2	BMI	0.00405548
seq.13683.18	Chloride channel protein ClC-Kb	CLCNKB	BMI	0.00405339
seq.17675.17	Acyl-coenzyme A thioesterase 13	ACOT13	Age	0.00405299
seq.12499.108	Endophilin-A1	SH3GL2	Sex	0.00405049
seq.19635.69	Fibroleukin	FGL2	Fasting_baseline	0.00404698
seq.24215.8	Paired mesoderm homeobox protein 1	PRRX1	Sex	0.00404493
seq.12888.18	Histone deacetylase complex subunit SAP30	SAP30	BMI	0.0040445
seq.11614.29	Enhancer of rudimentary homolog	ERH	BMI	0.00404359
seq.13671.40	Neutrophil elastase	ELANE	BMI	0.00404253
seq.15529.33	Cysteine and glycine-rich protein 1	CSRP1	Sex	0.00404242
seq.25252.29	MTSS1-like protein	MTSS2	Sex	0.00402764
seq.10970.3	Ecto-ADP-ribosyltransferase 3	ART3	Fasting_baseline	0.00402693
seq.5488.74	Proto-oncogene tyrosine-protein kinase Src isoform 2	SRC	BMI	0.00402146
seq.18338.26	Isocitrate dehydrogenase [NADP] cytoplasmic	IDH1	Age	0.00402078
seq.4127.75	Complement component C6	C6	Sex	0.00401349
seq.24235.2	EH domain-containing protein 1	EHD1	Fasting_baseline	0.0040134
seq.11572.4	Dynamin-2	DNM2	Fasting_baseline	0.00401213
seq.21756.5	UBE2N/UBE2V2 Complex	UBE2N|UBE2V2	Fasting_baseline	0.00401028
seq.13102.1	Protein FAM3D	FAM3D	Age	0.00400975
seq.20091.138	Ephrin-A1	EFNA1	BMI	0.00400851
seq.12332.7	Eukaryotic elongation factor 2 kinase	EEF2K	Age	0.00400829
seq.18162.167	Interleukin-1 receptor-associated kinase 4	IRAK4	Age	0.00400697
seq.11536.9	Histone H2A deubiquitinase MYSM1	MYSM1	Age	0.00399564
seq.24655.23	RILP-like protein 2	RILPL2	Fasting_baseline	0.00399226
seq.20947.50	Protein Dr1	DR1	Fasting_baseline	0.00399103
seq.24261.202	Death-associated protein kinase 3	DAPK3	Age	0.00399023
seq.12684.5	Adseverin	SCIN	Sex	0.00398978
seq.21717.44	Ubiquitin-conjugating enzyme E2 Q2	UBE2Q2	Sex	0.00398816
seq.20139.57	Endophilin-A1	SH3GL2	Age	0.00398768
seq.15509.2	Alpha-N-acetylglucosaminidase	NAGLU	Fasting_baseline	0.00398675
seq.2838.53	Matrix metalloproteinase-17	MMP17	Age	0.00398592
seq.9398.30	Galanin-like peptide	GALP	Age	0.00398578
seq.20139.57	Endophilin-A1	SH3GL2	Sex	0.00398248
seq.13503.19	PRA1 family protein 3	ARL6IP5	Age	0.00398198
seq.21147.9	Fructosamine-3-kinase	FN3K	BMI	0.00397691
seq.12678.66	U1 small nuclear ribonucleoprotein A	SNRPA	Age	0.00397229
seq.17750.8	Ribonucleoside-diphosphate reductase subunit M2	RRM2	BMI	0.00396754
seq.18383.9	Peptidyl-prolyl cis-trans isomerase FKBP3	FKBP3	Fasting_baseline	0.00395871
seq.13463.1	Peroxidasin homolog	PXDN	Fasting_baseline	0.00395841
seq.21535.5	Alanyl-tRNA editing protein Aarsd1	AARSD1	Sex	0.00395423
seq.2579.17	Matrix metalloproteinase-9	MMP9	Fasting_baseline	0.00395295
seq.6357.83	Chymotrypsin-like elastase family member 3B	CELA3B	Sex	0.00394885
seq.4188.1	Aflatoxin B1 aldehyde reductase member 2	AKR7A2	Age	0.00394859
seq.9370.69	Gamma-glutamyl hydrolase	GGH	Sex	0.00394493
seq.12540.25	Rho-related GTP-binding protein RhoG	RHOG	Age	0.0039338
seq.11214.40	DnaJ homolog subfamily B member 9	DNAJB9	Age	0.00392933
seq.18347.15	Laminin-2	LAMA2|LAMB1|LAMC1	Fasting_baseline	0.00392804
seq.11161.5	Spartin	SPART	BMI	0.00392087
seq.16885.49	Microtubule-associated protein RP/EB family member 3	MAPRE3	Sex	0.00391287
seq.21760.22	Ubiquitin-activating enzyme E1	UBA1	BMI	0.00390961
seq.18224.11	Charged multivesicular body protein 1a	CHMP1A	Age	0.00390519
seq.25273.80	Caldesmon	CALD1	Fasting_baseline	0.00389464
seq.18943.4	Prostaglandin reductase 2	PTGR2	BMI	0.00389327
seq.6257.56	Cell growth regulator with EF hand domain protein 1	CGREF1	Fasting_baseline	0.00389177
seq.14208.3	Retinoid-binding protein 7	RBP7	Age	0.00389149
seq.5475.10	Protein kinase C beta type (splice variant beta-II)	PRKCB	BMI	0.00389019
seq.25252.29	MTSS1-like protein	MTSS2	Fasting_baseline	0.00388881
seq.17757.86	Calcium-binding protein 39	CAB39	Fasting_baseline	0.00388853
seq.20942.4	DnaJ homolog subfamily B member 8	DNAJB8	Age	0.00387766
seq.21539.139	Synaptotagmin-6	SYT6	Age	0.00387546
seq.9931.20	Keratin, type II cytoskeletal 1	KRT1	Age	0.00387242
seq.8357.43	Sulfotransferase 4A1	SULT4A1	Sex	0.00387012
seq.18402.1	AMMECR1-like protein	AMMECR1L	Fasting_baseline	0.00386821
seq.19266.35	Ras GTPase-activating protein-binding protein 1	G3BP1	BMI	0.00386684
seq.3896.5	Phosphoglycerate mutase 1	PGAM1	BMI	0.00386613
seq.19231.22	Protein tyrosine phosphatase type IVA 3	PTP4A3	BMI	0.00386506
seq.22978.13	High mobility group protein B2	HMGB2	BMI	0.0038626
seq.11307.33	NEDD4-like E3 ubiquitin-protein ligase WWP1	WWP1	Fasting_baseline	0.00386087
seq.21857.26	Guanine nucleotide-binding protein subunit beta-2-like 1	RACK1	Fasting_baseline	0.00385998
seq.9573.108	Thioredoxin domain-containing protein 11	TXNDC11	Age	0.00385959
seq.12678.66	U1 small nuclear ribonucleoprotein A	SNRPA	Fasting_baseline	0.00385404
seq.18943.4	Prostaglandin reductase 2	PTGR2	Age	0.00385089
seq.3450.4	Kallikrein-6	KLK6	Age	0.00384722
seq.5225.50	Casein kinase II 2-alpha:2-beta heterotetramer	CSNK2A1|CSNK2B	Fasting_baseline	0.00384381
seq.7660.21	Tropomyosin alpha-4 chain	TPM4	Age	0.00384027
seq.15325.14	Neuromodulin	GAP43	Fasting_baseline	0.00382951
seq.13503.19	PRA1 family protein 3	ARL6IP5	Fasting_baseline	0.00382806
seq.10455.196	Interleukin-31	IL31	BMI	0.00381939
seq.8099.42	Spondin-2	SPON2	BMI	0.00381165
seq.7924.7	T-cell surface glycoprotein CD3 gamma chain	CD3G	Age	0.0038106
seq.5007.1	Mitogen-activated protein kinase 14	MAPK14	Fasting_baseline	0.00380549
seq.4272.46	Glucose-6-phosphate isomerase	GPI	Fasting_baseline	0.00380377
seq.18236.3	Galectin-related protein	LGALSL	BMI	0.00380368
seq.12395.86	Aspartate--tRNA ligase, mitochondrial	DARS2	Sex	0.00380163
seq.25473.62	Protein farnesyltransferase/geranylgeranyltransferase type-1 subunit alpha	FNTA	BMI	0.00379754
seq.11431.235	ATP-dependent DNA helicase Q1	RECQL	Fasting_baseline	0.00379154
seq.21925.15	Transforming growth factor beta-1	TGFB1	Age	0.00379007
seq.23378.29	CGG triplet repeat-binding protein 1	CGGBP1	Sex	0.00378827
seq.23923.26	Protein phosphatase 1F	PPM1F	Fasting_baseline	0.00378795
seq.13429.3	WAP four-disulfide core domain protein 10A	WFDC10A	Fasting_baseline	0.00377959
seq.17333.20	Medium-chain specific acyl-CoA dehydrogenase, mitochondrial	ACADM	Age	0.00377822
seq.19222.124	Ras-related protein Rab-5B	RAB5B	Fasting_baseline	0.00377699
seq.3593.72	Caspase-3	CASP3	Fasting_baseline	0.00377563
seq.12849.25	GSK3-beta interaction protein	GSKIP	Age	0.00377372
seq.12396.19	3-hydroxyisobutyryl-CoA hydrolase, mitochondrial	HIBCH	Age	0.00377353
seq.18868.7	Chromobox protein homolog 3	CBX3	Fasting_baseline	0.0037725
seq.21747.114	UBE2N (Ubc13)/Uev1a Complex	UBE2N|UBE2V1	Age	0.00376916
seq.21147.9	Fructosamine-3-kinase	FN3K	Sex	0.00376673
seq.24455.2	Arf-GAP with SH3 domain, ANK repeat and PH domain-containing protein 3	ASAP3	Fasting_baseline	0.00376264
seq.14143.8	Histone H2B type 2-E	H2BC21	Sex	0.00375795
seq.23659.2	Basic leucine zipper and W2 domain-containing protein 2	BZW2	Age	0.00375433
seq.24957.6	Espin	None	Fasting_baseline	0.00375131
seq.6533.20	Deoxyribonuclease-2-beta	DNASE2B	Fasting_baseline	0.0037481
seq.4562.1	Neurexophilin-1	NXPH1	Sex	0.00374776
seq.10086.39	Cystathionine beta-synthase	CBS	Fasting_baseline	0.00374277
seq.20374.41	Ubiquinone biosynthesis protein COQ9, mitochondrial	COQ9	Sex	0.00373733
seq.18175.65	Synaptic vesicle membrane protein VAT-1 homolog	VAT1	Fasting_baseline	0.00373549
seq.11516.7	Fatty acid-binding protein, liver	FABP1	Sex	0.00373388
seq.21178.8	Probable cytosolic iron-sulfur protein assembly protein CIAO1	CIAO1	BMI	0.00372609
seq.12975.11	Keratin, type I cytoskeletal 20	KRT20	Age	0.00371657
seq.11449.22	F-actin-capping protein subunit alpha-1	CAPZA1	Fasting_baseline	0.00371597
seq.20441.35	DNA-directed RNA polymerases I, II, and III subunit RPABC1	POLR2E	Fasting_baseline	0.00371383
seq.12963.1	Protein GPR107	GPR107	Sex	0.00371322
seq.23668.281	Mitochondrial dynamics protein MID51	MIEF1	Age	0.00371153
seq.9436.2	DNA-binding protein inhibitor ID-1	ID1	Sex	0.00370627
seq.21387.64	Meprin A subunit alpha	MEP1A	BMI	0.00369857
seq.9755.19	Drebrin-like protein	DBNL	Fasting_baseline	0.00368945
seq.12491.23	Chloride intracellular channel protein 4	CLIC4	BMI	0.00368831
seq.3844.2	Peptidyl-prolyl cis-trans isomerase A	PPIA	Sex	0.00368317
seq.16079.2	Tyrosine-protein kinase Tec	TEC	Fasting_baseline	0.00367685
seq.3469.74	Ribosomal protein S6 kinase alpha-3	RPS6KA3	Age	0.00367641
seq.21437.77	Methylated-DNA--protein-cysteine methyltransferase	MGMT	Fasting_baseline	0.00367354
seq.6561.77	Ig Kappa chain V-I region HK102- like	IGKV1-5	Age	0.0036708
seq.3813.3	Tyrosine-protein kinase Fyn	FYN	BMI	0.00366951
seq.14025.18	Tumor necrosis factor receptor superfamily member 9	TNFRSF9	Fasting_baseline	0.00366609
seq.6290.3	Urotensin-2B	UTS2B	Fasting_baseline	0.00366025
seq.15513.108	Prostasin	PRSS8	Fasting_baseline	0.00365959
seq.24648.8	Histone RNA hairpin-binding protein	SLBP	Age	0.00365809
seq.11442.1	Delta and Notch-like epidermal growth factor-related receptor	DNER	Fasting_baseline	0.0036556
seq.19446.1	GMP reductase 2	GMPR2	Fasting_baseline	0.00364851
seq.12430.78	Polyadenylate-binding protein-interacting protein 1	PAIP1	Age	0.00364702
seq.18884.22	DnaJ homolog subfamily B member 4	DNAJB4	Age	0.003646
seq.18934.50	Protein-glutamine gamma-glutamyltransferase 2	TGM2	Fasting_baseline	0.00364438
seq.15403.53	DNA-binding protein inhibitor ID-2	ID2	Age	0.00364359
seq.6281.51	CMP-N-acetylneuraminate-beta-galactosamide-alpha-2,3-sialyltransferase 2	ST3GAL2	Fasting_baseline	0.00364044
seq.19333.4	Heterogeneous nuclear ribonucleoprotein K	HNRNPK	Age	0.00363851
seq.17826.341	Elongation factor 1-delta	EEF1D	BMI	0.00363806
seq.24923.27	Secernin-3	SCRN3	Age	0.00363626
seq.23695.1	Fibronectin type III and SPRY domain-containing protein 1	FSD1	Age	0.00363149
seq.19620.16	Disks large homolog 2	DLG2	Fasting_baseline	0.00363143
seq.8484.24	Leptin	LEP	Fasting_baseline	0.00362835
seq.20999.12	60S ribosomal protein L5	RPL5	Fasting_baseline	0.0036261
seq.18376.19	Myosin light chain 3	MYL3	Sex	0.00362258
seq.6626.81	Carbohydrate sulfotransferase 12	CHST12	BMI	0.00361559
seq.4328.2	Brother of CDO	BOC	BMI	0.0036134
seq.7211.2	Ribonuclease pancreatic	RNASE1	BMI	0.0036107
seq.12438.127	DNA-3-methyladenine glycosylase	MPG	Fasting_baseline	0.00360842
seq.17819.30	Acylpyruvase FAHD1, mitochondrial	FAHD1	Fasting_baseline	0.00360794
seq.24215.8	Paired mesoderm homeobox protein 1	PRRX1	Fasting_baseline	0.0036009
seq.7110.2	DnaJ homolog subfamily B member 11	DNAJB11	Age	0.00359933
seq.3079.62	Retinoic acid receptor responder protein 2	RARRES2	Sex	0.00359688
seq.23557.110	F-actin-capping protein subunit beta	CAPZB	Age	0.00359669
seq.20380.50	Protein LSM12 homolog	LSM12	BMI	0.00359546
seq.11536.9	Histone H2A deubiquitinase MYSM1	MYSM1	BMI	0.00359448
seq.4292.5	Alpha-soluble NSF attachment protein	NAPA	BMI	0.00359161
seq.3173.49	N-acylethanolamine-hydrolyzing acid amidase	NAAA	BMI	0.0035894
seq.9359.9	Protein delta homolog 2	DLK2	Age	0.00358886
seq.3822.54	MAP kinase-activated protein kinase 3	MAPKAPK3	BMI	0.00358869
seq.23704.11	Transmembrane protein 24	C2CD2L	BMI	0.00358473
seq.3322.52	Leucine-rich repeats and immunoglobulin-like domains protein 3	LRIG3	BMI	0.00358435
seq.21237.24	Protein-arginine deiminase type-4	PADI4	Sex	0.0035794
seq.13963.7	Toll-interacting protein	TOLLIP	BMI	0.00357688
seq.11449.22	F-actin-capping protein subunit alpha-1	CAPZA1	Sex	0.00356846
seq.8043.153	Cartilage oligomeric matrix protein	COMP	Sex	0.0035682
seq.5261.13	Abelson tyrosine-protein kinase 2	ABL2	Sex	0.0035676
seq.15413.3	Phosphatidylcholine-sterol acyltransferase	LCAT	Fasting_baseline	0.003566
seq.17151.84	Interferon regulatory factor 3	IRF3	Sex	0.00355753
seq.17744.31	Ras-related protein Rab-11A	RAB11A	BMI	0.00355669
seq.5715.4	Protein ABHD14A	ABHD14A	Fasting_baseline	0.00355511
seq.11368.32	Adenylate kinase 2, mitochondrial	AK2	Age	0.00355238
seq.6296.36	Oncoprotein-induced transcript 3 protein	OIT3	Age	0.0035518
seq.5460.60	ATP-dependent RNA helicase DDX19B	DDX19B	Age	0.00355116
seq.25036.10	Ran GTPase-activating protein 1	RANGAP1	BMI	0.00355064
seq.21713.11	Reelin	RELN	Age	0.00354959
seq.18215.5	Probable tRNA(His) guanylyltransferase	THG1L	Age	0.00354896
seq.3486.58	Fibroblast growth factor 1	FGF1	Sex	0.00354549
seq.12347.29	Cerebral cavernous malformations 2 protein	CCM2	Fasting_baseline	0.00354454
seq.2501.51	Cadherin-1	CDH1	Fasting_baseline	0.00354142
seq.21857.26	Guanine nucleotide-binding protein subunit beta-2-like 1	RACK1	Age	0.00354065
seq.21752.10	Mitochondrial Rho GTPase 1	RHOT1	BMI	0.00353907
seq.2644.11	Protein kinase C alpha type	PRKCA	Sex	0.00353584
seq.7953.20	Signaling lymphocytic activation molecule	SLAMF1	BMI	0.00353435
seq.19639.53	Islet amyloid polypeptide	IAPP	Age	0.00353176
seq.8458.16	Alpha-synuclein	SNCA	Fasting_baseline	0.00352858
seq.9604.14	Cadherin-11	CDH11	Sex	0.00352368
seq.11681.8	Arf-GAP domain and FG repeat-containing protein 1	AGFG1	BMI	0.00352361
seq.14136.234	Complement component C1q receptor	CD93	Fasting_baseline	0.00352354
seq.11643.73	E3 ubiquitin-protein ligase DTX3L	DTX3L	Sex	0.00352002
seq.20950.159	Phosphoribosyltransferase domain-containing protein 1	PRTFDC1	Sex	0.00352002
seq.3079.62	Retinoic acid receptor responder protein 2	RARRES2	Age	0.0035155
seq.12853.112	Tropomodulin-2	TMOD2	Fasting_baseline	0.00351441
seq.13950.9	Collagen type IV alpha-3-binding protein	CERT1	BMI	0.00351179
seq.18193.165	Mortality factor 4-like protein 1	MORF4L1	Sex	0.00351138
seq.22045.8	Small ubiquitin-related modifier 4	SUMO4	Age	0.00350594
seq.12650.43	Guanine nucleotide-binding protein G(k) subunit alpha	GNAI3	Sex	0.00350318
seq.21660.4	GTP-binding protein SAR1b	SAR1B	Sex	0.00350072
seq.8545.14	Uncharacterized protein C17orf78	C17orf78	Fasting_baseline	0.0034976
seq.18214.2	Glutamate--cysteine ligase regulatory subunit	GCLM	Age	0.00349431
seq.6382.17	Beta-mannosidase	MANBA	Fasting_baseline	0.00349185
seq.5253.1	Calcium/calmodulin-dependent 3',5'-cyclic nucleotide phosphodiesterase 1A	PDE1A	Fasting_baseline	0.0034911
seq.16317.20	Desmoglein-3	DSG3	Sex	0.00349033
seq.11493.169	Dynein light chain 2, cytoplasmic	DYNLL2	Age	0.00348291
seq.13654.1	Rho-associated protein kinase 2	ROCK2	Sex	0.00347916
seq.24685.12	Sorting nexin-11	SNX11	Age	0.00347851
seq.8488.33	Integrin alpha-IIb: beta-3 complex	ITGA2B|ITGB3	Age	0.00347758
seq.13114.50	Lumican	LUM	Sex	0.00347241
seq.7018.10	Ribosome biogenesis protein TSR3 homolog	TSR3	Fasting_baseline	0.00346992
seq.25258.41	Spermatogenesis-associated protein 5	SPATA5	Age	0.00346982
seq.23411.108	Paraneoplastic antigen Ma2	PNMA2	BMI	0.00346963
seq.4915.64	Hemoglobin	HBA1|HBB	Fasting_baseline	0.00346913
seq.19270.26	Tyrosine--tRNA ligase, cytoplasmic	YARS1	BMI	0.00346703
seq.3507.1	Malic dehydrogenase_THETH	mdh	Fasting_baseline	0.00346319
seq.20972.37	Cleavage and polyadenylation specificity factor subunit 5	NUDT21	Age	0.00346042
seq.8360.169	Natural cytotoxicity triggering receptor 1	NCR1	Fasting_baseline	0.00345289
seq.24474.12	Tetratricopeptide repeat protein 9A	TTC9	BMI	0.00345013
seq.6280.11	Protocadherin-8	PCDH8	Fasting_baseline	0.00344544
seq.8312.139	UMP-CMP kinase	CMPK1	BMI	0.00344494
seq.9271.101	Stromal interaction molecule 1	STIM1	Age	0.00344024
seq.4309.59	Triosephosphate isomerase	TPI1	Age	0.00343116
seq.23411.108	Paraneoplastic antigen Ma2	PNMA2	Age	0.00343103
seq.18318.98	Endophilin-A3	SH3GL3	Age	0.00342784
seq.15312.14	Protein argonaute-1	AGO1	Age	0.00342658
seq.21126.27	Glutamine--fructose-6-phosphate aminotransferase [isomerizing] 1	GFPT1	Age	0.00342335
seq.21495.134	Prosaposin receptor GPR37	GPR37	Fasting_baseline	0.00342065
seq.22589.3	Frizzled-2	FZD2	Fasting_baseline	0.00341884
seq.21989.12	Mitogen-activated protein kinase kinase kinase kinase 5	MAP4K5	BMI	0.00341626
seq.9573.108	Thioredoxin domain-containing protein 11	TXNDC11	Fasting_baseline	0.00341604
seq.21290.66	Checkpoint protein HUS1	HUS1	Age	0.0034154
seq.11659.31	Clathrin interactor 1	CLINT1	BMI	0.00341295
seq.18227.3	Cyclin-dependent kinase 2-associated protein 2	CDK2AP2	Age	0.00340832
seq.13688.2	Calcyphosin-like protein	CAPSL	Age	0.00339982
seq.24937.7	Rho GTPase-activating protein 26	ARHGAP26	BMI	0.0033993
seq.5029.3	Prolyl endopeptidase FAP	FAP	BMI	0.00339492
seq.25287.7	Eukaryotic translation initiation factor 4 gamma 1	EIF4G1	Fasting_baseline	0.00338539
seq.13076.4	Fragile X mental retardation syndrome-related protein 1	FXR1	BMI	0.00338014
seq.4971.1	Cathepsin Z	CTSZ	Fasting_baseline	0.00337829
seq.22834.21	Probable palmitoyltransferase ZDHHC4	ZDHHC4	Sex	0.00337591
seq.22834.21	Probable palmitoyltransferase ZDHHC4	ZDHHC4	Fasting_baseline	0.00337105
seq.13742.66	Interleukin-22	IL22	BMI	0.00337051
seq.8080.24	Prostate-associated microseminoprotein	MSMP	BMI	0.00336738
seq.12697.30	Phosphatidylinositol 5-phosphate 4-kinase type-2 alpha	PIP4K2A	BMI	0.00336228
seq.25264.102	SHIP	INPP5D	BMI	0.00336139
seq.20402.11	Trafficking protein particle complex subunit 2	TRAPPC2	Sex	0.00336013
seq.13963.7	Toll-interacting protein	TOLLIP	Fasting_baseline	0.00335831
seq.11416.23	F-box/LRR-repeat protein 4	FBXL4	BMI	0.00335758
seq.7927.16	Alpha-N-acetylgalactosaminide alpha-2,6-sialyltransferase 5	ST6GALNAC5	Age	0.0033552
seq.18321.38	Bifunctional methylenetetrahydrofolate dehydrogenase/cyclohydrolase, mitochondrial	MTHFD2	Age	0.00335447
seq.17490.4	SH3 domain-binding glutamic acid-rich-like protein 3	SH3BGRL3	Sex	0.00335161
seq.22005.8	[Pyruvate dehydrogenase [acetyl-transferring]]-phosphatase 1, mitochondrial	PDP1	BMI	0.00334195
seq.12522.6	UV excision repair protein RAD23 homolog B	RAD23B	Age	0.00333285
seq.3438.10	Follistatin-related protein 3	FSTL3	Fasting_baseline	0.00333185
seq.22387.26	Pituitary homeobox 3	PITX3	Fasting_baseline	0.00333104
seq.11320.29	E3 ubiquitin-protein ligase CHFR	CHFR	Sex	0.00332437
seq.2819.23	Cadherin-5	CDH5	Fasting_baseline	0.00332182
seq.25256.153	Elongation factor 1-alpha 1	EEF1A1	Age	0.00332118
seq.21925.15	Transforming growth factor beta-1	TGFB1	BMI	0.00332066
seq.11154.3	Nuclear factor erythroid 2-related factor 1	NFE2L1	BMI	0.00332047
seq.19620.16	Disks large homolog 2	DLG2	BMI	0.00331728
seq.5650.9	Protein disulfide-isomerase A6	PDIA6	Sex	0.00331689
seq.15602.43	Interleukin-6 receptor subunit alpha	IL6R	BMI	0.00331624
seq.17794.6	Phosphomannomutase 2	PMM2	Age	0.00331399
seq.9468.8	Vesicular integral-membrane protein VIP36	LMAN2	Fasting_baseline	0.00330971
seq.7154.92	Protein LEG1 homolog	LEG1	Sex	0.00330821
seq.11493.169	Dynein light chain 2, cytoplasmic	DYNLL2	BMI	0.00330168
seq.21110.5	Ubiquitin-conjugating enzyme E2 Z	UBE2Z	Age	0.0032999
seq.9855.10	Transforming protein RhoA	RHOA	Fasting_baseline	0.00329783
seq.17490.4	SH3 domain-binding glutamic acid-rich-like protein 3	SH3BGRL3	Age	0.00329461
seq.3810.50	Tyrosine-protein kinase Fgr	FGR	Fasting_baseline	0.00329456
seq.23616.4	Protein-arginine deiminase type-1	PADI1	Sex	0.0032926
seq.22149.2	FUN14 domain-containing protein 1	FUNDC1	Sex	0.00328778
seq.19161.1	Ubiquitin carboxyl-terminal hydrolase 15	USP15	BMI	0.00328512
seq.19281.86	Transcription factor MafG	MAFG	Sex	0.00328032
seq.10041.3	Hepatocyte nuclear factor 4-alpha	HNF4A	Fasting_baseline	0.00327939
seq.11286.78	Selenoprotein S	SELENOS	Sex	0.0032742
seq.19108.50	Methyl-CpG-binding protein 2	MECP2	Fasting_baseline	0.00327233
seq.12518.289	Protein polybromo-1	PBRM1	BMI	0.00327097
seq.6561.77	Ig Kappa chain V-I region HK102- like	IGKV1-5	Fasting_baseline	0.00326747
seq.9379.248	Small integral membrane protein 10	SMIM10	Fasting_baseline	0.00326537
seq.21445.40	Ubiquitin-like protein Nedd8	NEDD8	Age	0.00326536
seq.3213.65	Nidogen-1	NID1	BMI	0.00326444
seq.13547.5	5-hydroxytryptamine receptor 7	HTR7	Sex	0.00326307
seq.3636.37	Oxidized low-density lipoprotein receptor 1	OLR1	BMI	0.00326238
seq.2683.1	Complement C3b, inactivated	C3	Fasting_baseline	0.00325984
seq.11616.9	Heat shock factor protein 1	HSF1	Age	0.00325231
seq.11102.22	Regenerating islet-derived protein 4	REG4	Fasting_baseline	0.00325163
seq.4306.4	Transketolase	TKT	Age	0.00325044
seq.22365.52	Cyclic AMP-dependent transcription factor ATF-5	ATF5	BMI	0.00324883
seq.11608.5	Microtubule-associated proteins 1A/1B light chain 3B	MAP1LC3B	Fasting_baseline	0.00324693
seq.25055.56	Oxysterol-binding protein 1	OSBP	Sex	0.00324662
seq.9748.31	Glutathione S-transferase Mu 3	GSTM3	Fasting_baseline	0.00323962
seq.6406.3	Normal mucosa of esophagus-specific gene 1 protein	NMES1	Age	0.00323849
seq.17333.20	Medium-chain specific acyl-CoA dehydrogenase, mitochondrial	ACADM	Sex	0.0032378
seq.2615.60	Ephrin-A5	EFNA5	Sex	0.00323183
seq.24424.25	TBC1 domain family member 25	TBC1D25	BMI	0.00322892
seq.13966.30	Myomesin-3	MYOM3	Fasting_baseline	0.00322809
seq.2605.49	Tumor necrosis factor receptor superfamily member 8	TNFRSF8	Sex	0.00322537
seq.20541.73	T-cell surface glycoprotein CD1b	CD1B	Fasting_baseline	0.00322273
seq.18408.26	ADP-ribosylation factor 4	ARF4	BMI	0.00322264
seq.10967.12	Prolactin	PRL	Fasting_baseline	0.00322226
seq.21000.40	DNA-directed RNA polymerase II subunit RPB11-b1	POLR2J2	BMI	0.00322217
seq.24959.20	Cytochrome b5 reductase 4	CYB5R4	Sex	0.00322079
seq.20463.315	Protein IMPACT	IMPACT	Age	0.00322061
seq.3045.72	Pleiotrophin	PTN	Fasting_baseline	0.00321988
seq.10025.1	Dihydrolipoyl dehydrogenase, mitochondrial	DLD	Sex	0.00321782
seq.23319.6	AN1-type zinc finger protein 2B	ZFAND2B	Sex	0.0032162
seq.4153.11	Alpha-1-antichymotrypsin complex	SERPINA3	Sex	0.00321559
seq.11103.24	Heat shock protein beta-1	HSPB1	BMI	0.00321028
seq.3836.51	Ubiquitin-fold modifier 1	UFM1	Fasting_baseline	0.00320992
seq.12956.40	KIF1-binding protein	KIFBP	Sex	0.00320843
seq.11643.73	E3 ubiquitin-protein ligase DTX3L	DTX3L	BMI	0.00320768
seq.10364.6	Mothers against decapentaplegic homolog 2	SMAD2	BMI	0.00320756
seq.6230.56	Cerberus	CER1	BMI	0.00320713
seq.2836.68	Neutrophil gelatinase-associated lipocalin	LCN2	Age	0.0032055
seq.19614.8	Transcobalamin-1	TCN1	Sex	0.00319982
seq.22824.53	V-type proton ATPase subunit C 2	ATP6V1C2	Fasting_baseline	0.00319904
seq.17849.6	Developmentally-regulated GTP-binding protein 1	DRG1	Fasting_baseline	0.00319525
seq.19379.154	Ras-related protein Rab-3D	RAB3D	Fasting_baseline	0.00319495
seq.25291.27	Pleckstrin homology domain-containing family M member 2	PLEKHM2	Fasting_baseline	0.00319298
seq.18824.7	Eukaryotic initiation factor 4A-II	EIF4A2	BMI	0.00318986
seq.2811.27	Angiopoietin-1	ANGPT1	Fasting_baseline	0.0031857
seq.10894.25	Secretagogin	SCGN	Sex	0.00318261
seq.3329.14	Peptidoglycan recognition protein 1	PGLYRP1	Fasting_baseline	0.00318233
seq.3388.58	Serine/threonine-protein kinase PAK 5	PAK5	Sex	0.00317881
seq.21507.48	COMM domain-containing protein 8	COMMD8	Fasting_baseline	0.00317753
seq.6257.56	Cell growth regulator with EF hand domain protein 1	CGREF1	BMI	0.00317744
seq.8458.16	Alpha-synuclein	SNCA	Sex	0.00317582
seq.13076.4	Fragile X mental retardation syndrome-related protein 1	FXR1	Age	0.00317559
seq.21131.109	tRNA wybutosine-synthesizing protein 5	TYW5	Fasting_baseline	0.00317498
seq.18276.34	T-cell leukemia/lymphoma protein 1B	TCL1B	Age	0.00317431
seq.18313.4	Isoaspartyl peptidase/L-asparaginase	ASRGL1	Age	0.00316903
seq.9744.139	DnaJ homolog subfamily A member 4	DNAJA4	BMI	0.00316711
seq.18187.16	Aspartoacylase	ASPA	BMI	0.0031646
seq.12469.19	Microtubule-associated protein RP/EB family member 1	MAPRE1	Age	0.00316203
seq.25232.4	EH domain-containing protein 3	EHD3	Fasting_baseline	0.0031606
seq.21120.3	Mimitin, mitochondrial	NDUFAF2	Age	0.00316057
seq.8307.47	UPF0696 protein C11orf68	C11orf68	Age	0.00315809
seq.8963.8	Vesicle transport through interaction with t-SNAREs homolog 1B	VTI1B	BMI	0.00315798
seq.11248.43	Uroporphyrinogen-III synthase	UROS	Sex	0.00315682
seq.8265.225	Lamina-associated polypeptide 2, isoforms beta/gamma	TMPO	Fasting_baseline	0.00315429
seq.25444.29	Type I inositol 1,4,5-trisphosphate 5-phosphatase	INPP5A	Age	0.0031456
seq.18831.6	Leucine-rich repeats and immunoglobulin-like domains protein 1	LRIG1	Age	0.00314407
seq.12763.69	Zinc finger protein 334	ZNF334	Age	0.00313982
seq.15576.158	Eosinophil cationic protein	RNASE3	BMI	0.00312416
seq.15513.108	Prostasin	PRSS8	Age	0.00311899
seq.19144.9	Transcription factor 4	TCF4	BMI	0.00311663
seq.21445.40	Ubiquitin-like protein Nedd8	NEDD8	Fasting_baseline	0.00311385
seq.25108.6	Arginyl-tRNA--protein transferase 1	ATE1	Sex	0.00311318
seq.17320.19	L-aminoadipate-semialdehyde dehydrogenase-phosphopantetheinyl transferase	AASDHPPT	BMI	0.00310817
seq.4163.5	Histone H2A.z	H2AZ1	Age	0.00310811
seq.9296.15	Receptor-type tyrosine-protein phosphatase delta	PTPRD	Sex	0.00310635
seq.11310.8	Desmoglein-3	DSG3	BMI	0.00310416
seq.17350.13	Charged multivesicular body protein 2b	CHMP2B	Sex	0.0031039
seq.8048.9	Ferritin, mitochondrial	FTMT	Sex	0.00310379
seq.11214.40	DnaJ homolog subfamily B member 9	DNAJB9	Fasting_baseline	0.00309769
seq.11428.31	PDZ and LIM domain protein 1	PDLIM1	Age	0.00309394
seq.8100.15	ADM2	ADM2	Age	0.00308848
seq.25256.23	Elongation factor 1-alpha 1	EEF1A1	BMI	0.00308227
seq.19152.4	Protein phosphatase inhibitor 2	PPP1R2	Fasting_baseline	0.00307971
seq.9877.28	Crk-like protein	CRKL	Sex	0.00307961
seq.20385.21	Ceramide-1-phosphate transfer protein	CPTP	BMI	0.00307534
seq.19188.21	nucleosome assembly protein 1-like 4	NAP1L4	Fasting_baseline	0.00307339
seq.2796.62	Fibrinogen	FGA|FGB|FGG	Age	0.00306326
seq.6375.75	Xyloside xylosyltransferase 1	XXYLT1	Age	0.00306296
seq.19303.64	Protein PET117 homolog, mitochondrial	PET117	Age	0.00306019
seq.19207.119	Adenosine kinase	ADK	BMI	0.00305889
seq.15474.7	Peptidyl-prolyl cis-trans isomerase NIMA-interacting 1	PIN1	Fasting_baseline	0.00304706
seq.11428.31	PDZ and LIM domain protein 1	PDLIM1	Fasting_baseline	0.00303914
seq.22049.24	14-3-3 protein eta	YWHAH	Sex	0.00303417
seq.2615.60	Ephrin-A5	EFNA5	Age	0.00303256
seq.3799.11	Carbonic anhydrase 3	CA3	BMI	0.00303174
seq.9234.8	Twisted gastrulation protein homolog 1	TWSG1	Age	0.00303104
seq.19613.16	Retinol dehydrogenase 10	RDH10	BMI	0.00302856
seq.6603.18	Anosmin-1	ANOS1	Fasting_baseline	0.00302812
seq.19194.9	D-tyrosyl-tRNA(Tyr) deacylase 1	DTD1	Sex	0.00302773
seq.23663.28	Vacuolar ATP synthase subunit C 1	ATP6V1C1	Age	0.00302303
seq.6603.18	Anosmin-1	ANOS1	BMI	0.00301455
seq.20463.315	Protein IMPACT	IMPACT	BMI	0.00301454
seq.18831.6	Leucine-rich repeats and immunoglobulin-like domains protein 1	LRIG1	Fasting_baseline	0.00301428
seq.19303.64	Protein PET117 homolog, mitochondrial	PET117	Fasting_baseline	0.0030134
seq.2585.2	Prolactin	PRL	Age	0.00300774
seq.17775.8	Transgelin-3	TAGLN3	Fasting_baseline	0.0030032
seq.21991.79	Neurabin-2	PPP1R9B	BMI	0.00300202
seq.13933.276	NGFI-A-binding protein 1	NAB1	Sex	0.00300173
seq.4914.10	Human Chorionic Gonadotropin	CGA|CGB3|CGB7	Sex	0.00300159
seq.9224.20	Prolactin receptor	PRLR	Sex	0.00300029
seq.5741.55	Eosinophil cationic protein	RNASE3	Fasting_baseline	0.00299632
seq.21166.1	Carboxy-terminal domain RNA polymerase II polypeptide A small phosphatase 1	CTDSP1	Fasting_baseline	0.0029942
seq.22402.12	Histone H2A type 1-A	H2AC1	Sex	0.00299277
seq.15529.33	Cysteine and glycine-rich protein 1	CSRP1	BMI	0.00298944
seq.24436.23	Disks large-associated protein 4	DLGAP4	BMI	0.00298138
seq.23521.29	Nucleoside diphosphate kinase 7	NME7	BMI	0.00297631
seq.25287.7	Eukaryotic translation initiation factor 4 gamma 1	EIF4G1	Sex	0.00296608
seq.12546.1	Smoothelin	SMTN	Age	0.00296427
seq.3866.7	Ribosome maturation protein SBDS	SBDS	Sex	0.0029634
seq.23292.1	Centrosomal protein of 112 kDa	CEP112	Sex	0.00296078
seq.9201.13	Transgelin-2	TAGLN2	Sex	0.0029554
seq.2835.1	X-ray repair cross-complementing protein 6	XRCC6	Sex	0.00295467
seq.13636.20	Nucleosome assembly protein 1-like 1	NAP1L1	Age	0.00295171
seq.5701.81	Tetranectin	CLEC3B	Fasting_baseline	0.00295099
seq.19523.215	Protein DJ-1	PARK7	Age	0.00294919
seq.8894.80	Heterogeneous nuclear ribonucleoprotein A/B	HNRNPAB	Age	0.00294526
seq.20533.39	Interleukin-35	IL12A|EBI3	Fasting_baseline	0.00294512
seq.4971.1	Cathepsin Z	CTSZ	Sex	0.00294157
seq.24425.8	Methionyl-tRNA synthetase, cytoplasmic	MARS1	Fasting_baseline	0.00293444
seq.23542.8	Golgi phosphoprotein 3-like	GOLPH3L	BMI	0.00293431
seq.6530.63	Opiorphin prepropeptide	OPRPN	Age	0.00293248
seq.6294.11	B melanoma antigen 2	BAGE2	BMI	0.00292988
seq.25299.11	Nuclear receptor coactivator 7	NCOA7	BMI	0.00292981
seq.12684.5	Adseverin	SCIN	BMI	0.0029293
seq.3866.7	Ribosome maturation protein SBDS	SBDS	Fasting_baseline	0.00292915
seq.24938.7	AP-2 complex subunit beta-1	AP2B1	Sex	0.00292556
seq.4707.50	14-3-3 protein eta	YWHAH	Age	0.00291757
seq.19251.56	Serglycin	SRGN	BMI	0.00291362
seq.17346.61	Follicular dendritic cell secreted peptide	FDCSP	Fasting_baseline	0.00291253
seq.18874.66	CCAAT/enhancer-binding protein alpha	CEBPA	Sex	0.00291103
seq.22821.50	Uracil-DNA glycosylase	UNG	Sex	0.00290872
seq.6609.22	2',3'-cyclic-nucleotide 3'-phosphodiesterase	CNP	BMI	0.00290529
seq.7955.195	Inter-alpha-trypsin inhibitor heavy chain H1	ITIH1	Age	0.00290451
seq.11320.29	E3 ubiquitin-protein ligase CHFR	CHFR	Fasting_baseline	0.00290283
seq.13930.3	DNA dC->dU-editing enzyme APOBEC-3G	APOBEC3G	BMI	0.00290089
seq.8887.21	Nuclear migration protein nudC	NUDC	Sex	0.00289954
seq.22124.94	Dystrotelin	DYTN	BMI	0.00289821
seq.20086.5	Ras-related protein Rab-11B	RAB11B	Fasting_baseline	0.00289642
seq.3872.2	Translationally-controlled tumor protein	TPT1	Sex	0.00289453
seq.4294.16	Sphingosine kinase 1	SPHK1	Sex	0.00289096
seq.22578.17	Roundabout homolog 2	ROBO2	Sex	0.0028905
seq.23396.21	Twinfilin-2	TWF2	BMI	0.00288975
seq.6384.19	WAP four-disulfide core domain protein 3	WFDC3	Age	0.00288968
seq.17675.17	Acyl-coenzyme A thioesterase 13	ACOT13	Fasting_baseline	0.00288796
seq.4282.3	GTP-binding nuclear protein Ran	RAN	BMI	0.00287985
seq.2431.17	Cathepsin G	CTSG	Age	0.00287889
seq.14619.8	Zinc finger protein 526	ZNF526	BMI	0.00287626
seq.17826.341	Elongation factor 1-delta	EEF1D	Age	0.00287524
seq.23624.34	Gamma-secretase subunit PEN-2	PSENEN	Age	0.00287513
seq.6576.1	Ecto-ADP-ribosyltransferase 4	ART4	Fasting_baseline	0.00287402
seq.6441.62	A disintegrin and metalloproteinase with thrombospondin motifs 6	ADAMTS6	Age	0.00287304
seq.17514.48	Ras-related protein Rab-21	RAB21	Sex	0.00286712
seq.23632.22	Schlafen-like protein 1	SLFNL1	Age	0.00286682
seq.5963.9	Dermokine	DMKN	Fasting_baseline	0.00286623
seq.12740.55	Protein FEV	FEV	BMI	0.00285933
seq.16865.62	TATA-binding protein-associated factor 2N	TAF15	Sex	0.00285786
seq.25115.21	FH1/FH2 domain-containing protein 1	FHOD1	BMI	0.0028556
seq.16760.2	Interleukin-26	IL26	Sex	0.00285408
seq.3060.43	Complement component C9	C9	BMI	0.00285255
seq.8659.68	Protein G6b	MPIG6B	Age	0.00285157
seq.4162.54	Serotransferrin	TF	Age	0.00284968
seq.23523.14	Protein FAM49A	CYRIA	BMI	0.00284926
seq.3347.9	beta-adrenergic receptor kinase 1	GRK2	Age	0.00284818
seq.8357.43	Sulfotransferase 4A1	SULT4A1	Fasting_baseline	0.00284669
seq.25493.11	Protein FAM221B	FAM221B	Age	0.00284114
seq.22491.10	LIM domain-binding protein 2	LDB2	BMI	0.00283966
seq.2625.53	Hsp90alpha	HSP90AA1	Fasting_baseline	0.00283801
seq.20943.14	N-alpha-acetyltransferase 50	NAA50	Age	0.0028375
seq.8403.18	Fatty acid synthase	FASN	Fasting_baseline	0.00283703
seq.4907.56	D-dimer	FGA|FGB|FGG	Fasting_baseline	0.0028342
seq.6398.12	Lon protease homolog, mitochondrial	LONP1	Fasting_baseline	0.00283378
seq.12617.2	Serine/threonine-protein kinase 24	STK24	Sex	0.00283222
seq.9343.16	Interleukin-2 receptor subunit beta	IL2RB	BMI	0.00283197
seq.4284.18	RNA-binding protein 39	RBM39	BMI	0.00282863
seq.24411.144	E3 ubiquitin-protein ligase LRSAM1	LRSAM1	BMI	0.00282535
seq.23257.14	COMM domain-containing protein 10	COMMD10	Age	0.0028111
seq.2571.12	Insulin-like growth factor-binding protein 3	IGFBP3	BMI	0.00281037
seq.14088.38	Insulin-like growth factor-binding protein 6	IGFBP6	Age	0.00280675
seq.20592.8	Latexin	LXN	Fasting_baseline	0.0028047
seq.2875.15	TATA-box-binding protein	TBP	BMI	0.0028045
seq.13492.44	Stress-70 protein, mitochondrial	HSPA9	Fasting_baseline	0.00280233
seq.25116.11	Coiled-coil domain-containing protein 9	CCDC9	Fasting_baseline	0.00280208
seq.13639.101	General vesicular transport factor p115	USO1	BMI	0.00280056
seq.24937.7	Rho GTPase-activating protein 26	ARHGAP26	Age	0.00279496
seq.21379.30	Ethanolamine kinase 2	ETNK2	Sex	0.00279391
seq.6267.51	Stathmin-4	STMN4	BMI	0.00279279
seq.17454.15	Epidermal growth factor-like protein 6	EGFL6	BMI	0.00278971
seq.12438.127	DNA-3-methyladenine glycosylase	MPG	Age	0.00278809
seq.21439.37	Hematopoietic lineage cell-specific protein	HCLS1	Sex	0.00278787
seq.6219.14	PDZ domain-containing protein 11	PDZD11	Sex	0.00278739
seq.9884.8	Peptidyl-prolyl cis-trans isomerase-like 1	PPIL1	BMI	0.00278458
seq.5225.50	Casein kinase II 2-alpha:2-beta heterotetramer	CSNK2A1|CSNK2B	BMI	0.00278409
seq.6969.14	WAP four-disulfide core domain protein 5	WFDC5	Fasting_baseline	0.00278381
seq.10424.31	Neural proliferation differentiation and control protein 1	NPDC1	Sex	0.00278352
seq.11122.97	Maspardin	SPG21	Sex	0.00278165
seq.13477.65	Leukotriene B4 receptor 1	LTB4R	BMI	0.00277872
seq.21961.14	CD2-associated protein	CD2AP	Sex	0.00277664
seq.22057.9	Aldehyde dehydrogenase X, mitochondrial	ALDH1B1	Age	0.00277657
seq.21883.17	Bone morphogenetic protein 5	BMP5	Sex	0.00277293
seq.5746.37	Ephrin-B1	EFNB1	Sex	0.00277067
seq.13621.31	AP-2 complex subunit alpha-2	AP2A2	Fasting_baseline	0.00276911
seq.9877.28	Crk-like protein	CRKL	BMI	0.00276909
seq.9578.263	MANSC domain-containing protein 4	MANSC4	BMI	0.00276909
seq.21569.49	Serine/threonine kinase 10	STK10	Sex	0.00276799
seq.8405.108	Disintegrin and metalloproteinase domain-containing protein 10	ADAM10	Age	0.0027652
seq.13503.19	PRA1 family protein 3	ARL6IP5	Sex	0.0027615
seq.18408.26	ADP-ribosylation factor 4	ARF4	Fasting_baseline	0.00276122
seq.5360.9	RAC-beta serine/threonine-protein kinase	AKT2	BMI	0.00275976
seq.22491.10	LIM domain-binding protein 2	LDB2	Age	0.00275932
seq.12707.26	Dihydropyrimidinase-related protein 3	DPYSL3	Age	0.00274715
seq.3646.7	Tyrosine-protein kinase Tec	TEC	Age	0.00274534
seq.3507.1	Malic dehydrogenase_THETH	mdh	Age	0.00274471
seq.13984.23	ATP-dependent RNA helicase DDX25	DDX25	Fasting_baseline	0.0027433
seq.21321.2	U2 small nuclear ribonucleoprotein AAE	SNRPA1	Fasting_baseline	0.00274168
seq.8866.53	Glutaminyl-peptide cyclotransferase-like protein	QPCTL	Age	0.00274165
seq.9172.69	Neutrophil collagenase	MMP8	BMI	0.00274046
seq.7754.11	Protein jagged-1	JAG1	BMI	0.00272715
seq.14332.3	Ras-related protein Ral-A	RALA	Fasting_baseline	0.00272632
seq.16583.8	Bis(5'-nucleosyl)-tetraphosphatase [asymmetrical]	NUDT2	BMI	0.00272289
seq.8095.213	Peptidyl-prolyl cis-trans isomerase F, mitochondrial	PPIF	Fasting_baseline	0.00272067
seq.3585.54	Basigin	BSG	Fasting_baseline	0.00271794
seq.2634.2	Cytokine receptor common subunit gamma	IL2RG	Fasting_baseline	0.00271085
seq.20994.37	Pleckstrin homology domain-containing family F member 2	PLEKHF2	Fasting_baseline	0.00270951
seq.11653.69	Sodium- and chloride-dependent glycine transporter 1	SLC6A9	Fasting_baseline	0.00270471
seq.2987.37	Histone H1.2	H1-2	BMI	0.00269993
seq.22970.8	PDZ domain-containing protein GIPC1	GIPC1	Sex	0.00269459
seq.17325.10	Guanylate kinase	GUK1	BMI	0.00269371
seq.17794.6	Phosphomannomutase 2	PMM2	BMI	0.00269369
seq.9416.77	Carboxypeptidase M	CPM	Fasting_baseline	0.00269369
seq.24717.26	Serine/threonine-protein phosphatase 2A regulatory subunit B'	PTPA	Fasting_baseline	0.00269296
seq.24979.17	Eukaryotic translation initiation factor 3 subunit B	EIF3B	Age	0.00268959
seq.18214.2	Glutamate--cysteine ligase regulatory subunit	GCLM	Fasting_baseline	0.00268856
seq.20939.113	H/ACA ribonucleoprotein complex subunit 2	NHP2	Fasting_baseline	0.00268802
seq.14227.21	Myosin light chain 6B	MYL6B	BMI	0.0026854
seq.21747.114	UBE2N (Ubc13)/Uev1a Complex	UBE2N|UBE2V1	Fasting_baseline	0.00268534
seq.8255.34	Protein MRVI1	IRAG1	BMI	0.00268526
seq.25484.120	AT-rich interactive domain-containing protein 3C	ARID3C	Fasting_baseline	0.00268521
seq.2751.16	Azurocidin	AZU1	Age	0.00268233
seq.12634.79	Breast cancer anti-estrogen resistance protein 3	BCAR3	Fasting_baseline	0.00268228
seq.18165.181	Ubiquitin-conjugating enzyme E2 variant 2	UBE2V2	Age	0.00267875
seq.9764.79	Heterogeneous nuclear ribonucleoprotein F	HNRNPF	BMI	0.00267556
seq.11355.10	Eukaryotic translation initiation factor 5A-2	EIF5A2	Fasting_baseline	0.0026721
seq.8597.1	Transmembrane protein 9	TMEM9	Sex	0.00267069
seq.20376.64	Putative deoxyribonuclease TATDN1	TATDN1	Age	0.00266901
seq.19236.24	Activated RNA polymerase II transcriptional coactivator p15	SUB1	Age	0.00266827
seq.15316.262	Thioredoxin-like protein 4B	TXNL4B	Sex	0.00266553
seq.20376.64	Putative deoxyribonuclease TATDN1	TATDN1	Fasting_baseline	0.0026517
seq.11664.32	ADP-ribosylation factor GTPase-activating protein 2	ARFGAP2	BMI	0.00264742
seq.5464.52	Growth factor receptor-bound protein 2	GRB2	Fasting_baseline	0.00264627
seq.3390.72	PIK3CA/PIK3R1	PIK3CA|PIK3R1	Age	0.00264599
seq.17785.11	2'-deoxynucleoside 5'-phosphate N-hydrolase 1	DNPH1	Sex	0.00264386
seq.2711.6	Ciliary neurotrophic factor receptor subunit alpha	CNTFR	Age	0.00264194
seq.5626.20	Chymotrypsin-C	CTRC	Fasting_baseline	0.00264134
seq.16769.20	Ras-related C3 botulinum toxin substrate 3	RAC3	Sex	0.00264106
seq.24414.3	Glycogen phosphorylase, brain form	PYGB	BMI	0.00263952
seq.11615.16	Dual adapter for phosphotyrosine and 3-phosphotyrosine and 3-phosphoinositide	DAPP1	Fasting_baseline	0.00263587
seq.13978.122	T-box transcription factor TBX3	TBX3	BMI	0.00263292
seq.21756.5	UBE2N/UBE2V2 Complex	UBE2N|UBE2V2	BMI	0.00263205
seq.9744.139	DnaJ homolog subfamily A member 4	DNAJA4	Age	0.00263026
seq.17332.3	Poly(ADP-ribose) glycohydrolase ARH3	ADPRS	BMI	0.00263019
seq.18175.65	Synaptic vesicle membrane protein VAT-1 homolog	VAT1	Age	0.00262913
seq.2580.83	Myeloperoxidase	MPO	Age	0.002629
seq.12395.86	Aspartate--tRNA ligase, mitochondrial	DARS2	Age	0.0026211
seq.25081.6	Protein FAM160B1	FAM160B1	Fasting_baseline	0.00262051
seq.19570.12	Fibroblast growth factor 8	FGF8	Age	0.00261952
seq.22033.32	Wiskott-Aldrich syndrome protein	WAS	Age	0.0026178
seq.20578.10	Latrophilin-3	ADGRL3	BMI	0.00261511
seq.24425.8	Methionyl-tRNA synthetase, cytoplasmic	MARS1	Age	0.00261364
seq.24217.2	Calgranulin A	S100A8	Age	0.00260631
seq.15381.45	Discoidin domain-containing receptor 2	DDR2	BMI	0.00260618
seq.22824.53	V-type proton ATPase subunit C 2	ATP6V1C2	Age	0.00260392
seq.7239.9	Glutathione S-transferase Mu 1	GSTM1	Age	0.00260316
seq.6284.7	ALK and LTK ligand 2	ALKAL2	Age	0.00260069
seq.20139.57	Endophilin-A1	SH3GL2	Fasting_baseline	0.00259696
seq.25879.6	Histone acetyltransferase KAT5	KAT5	BMI	0.00259644
seq.8358.30	Thioredoxin-dependent peroxide reductase, mitochondrial	PRDX3	BMI	0.00259518
seq.12893.159	Gamma-interferon-inducible protein 16	IFI16	BMI	0.00259515
seq.20592.8	Latexin	LXN	Sex	0.00259468
seq.24215.8	Paired mesoderm homeobox protein 1	PRRX1	BMI	0.00259342
seq.5885.55	Eukaryotic translation initiation factor 4H	EIF4H	Age	0.00259225
seq.2652.15	Urokinase plasminogen activator surface receptor	PLAUR	Age	0.00259158
seq.24459.15	Coatomer subunit beta'	COPB2	Sex	0.00258755
seq.8921.139	Polyadenylate-binding protein 2	PABPN1	BMI	0.0025836
seq.13477.65	Leukotriene B4 receptor 1	LTB4R	Age	0.0025836
seq.10447.18	Polyadenylate-binding protein 3	PABPC3	BMI	0.00258016
seq.18873.8	Carcinoembryonic antigen-related cell adhesion molecule 8	CEACAM8	BMI	0.00257792
seq.24235.2	EH domain-containing protein 1	EHD1	Sex	0.00257562
seq.11696.7	Cellular retinoic acid-binding protein 2	CRABP2	Fasting_baseline	0.00256831
seq.15524.30	Phosphoglycerate mutase 2	PGAM2	BMI	0.00256611
seq.7065.1	Protein G6b	MPIG6B	Fasting_baseline	0.00256438
seq.15414.316	L-lactate dehydrogenase A chain	LDHA	Fasting_baseline	0.00256173
seq.14025.18	Tumor necrosis factor receptor superfamily member 9	TNFRSF9	Age	0.00255839
seq.5598.3	Gremlin-2	GREM2	Sex	0.00255799
seq.4309.59	Triosephosphate isomerase	TPI1	BMI	0.00255579
seq.4983.6	Endoplasmic reticulum resident protein 29	ERP29	Age	0.00254811
seq.17151.84	Interferon regulatory factor 3	IRF3	BMI	0.0025473
seq.11568.2	Peptidyl-prolyl cis-trans isomerase FKBP1B	FKBP1B	BMI	0.00254628
seq.4153.11	Alpha-1-antichymotrypsin complex	SERPINA3	BMI	0.00254485
seq.9843.5	Alpha-actinin-1	ACTN1	Fasting_baseline	0.00254052
seq.3392.68	Protein kinase B gamma	AKT3	Age	0.00253886
seq.3210.1	Methionine aminopeptidase 1	METAP1	Age	0.00253597
seq.9742.59	Spliceosome RNA helicase DDX39B	DDX39B	Age	0.00253561
seq.14324.52	Structural maintenance of chromosomes protein 3	SMC3	Fasting_baseline	0.00253414
seq.23304.1	Protein NipSnap homolog 3B	NIPSNAP3B	Age	0.00253296
seq.5534.49	Tumor necrosis factor receptor superfamily member 10B	TNFRSF10B	Age	0.00253072
seq.19278.19	Ras-related protein Rab-1B	RAB1B	Sex	0.00253051
seq.9867.23	Fructose-1,6-bisphosphatase isozyme 2	FBP2	BMI	0.00252818
seq.13941.82	Phenylalanine--tRNA ligase, mitochondrial	FARS2	Age	0.00252708
seq.17728.61	Charged multivesicular body protein 2a	CHMP2A	Age	0.00252204
seq.8006.12	DnaJ homolog subfamily B member 12	DNAJB12	Age	0.00252106
seq.11709.29	Carnitine O-palmitoyltransferase 1, muscle isoform	CPT1B	Age	0.00251526
seq.6406.3	Normal mucosa of esophagus-specific gene 1 protein	NMES1	BMI	0.00251135
seq.12626.6	Sentrin-specific protease 7	SENP7	BMI	0.00250832
seq.12656.1	Kinesin light chain 1	KLC1	BMI	0.00250668
seq.25412.53	FXYD domain-containing ion transport regulator 6	FXYD6	BMI	0.0025008
seq.10041.3	Hepatocyte nuclear factor 4-alpha	HNF4A	Age	0.00250053
seq.22813.5	TPT1-like protein	FLJ44635	Age	0.00250043
seq.13463.1	Peroxidasin homolog	PXDN	Sex	0.00250039
seq.12347.29	Cerebral cavernous malformations 2 protein	CCM2	Sex	0.00249921
seq.5437.63	Fatty acid-binding protein, heart	FABP3	Fasting_baseline	0.00249679
seq.20433.19	39S ribosomal protein L1, mitochondrial	MRPL1	Age	0.00249661
seq.21763.46	Ubiquitin carboxyl-terminal hydrolase 4	USP4	Age	0.00249516
seq.7841.84	Endothelial cell-selective adhesion molecule	ESAM	Fasting_baseline	0.00248789
seq.6408.2	Inhibin beta C chain	INHBC	Fasting_baseline	0.00248334
seq.22955.28	Retinol-binding protein 1	RBP1	Fasting_baseline	0.00248264
seq.18232.42	Phosphatidylinositol 5-phosphate 4-kinase type-2 beta	PIP4K2B	Age	0.00247661
seq.15433.4	Proto-oncogene tyrosine-protein kinase Src	SRC	Fasting_baseline	0.00247558
seq.19334.62	Thioredoxin domain-containing protein 12	TXNDC12	Age	0.00247474
seq.5261.13	Abelson tyrosine-protein kinase 2	ABL2	Age	0.00246963
seq.9835.16	Aldehyde dehydrogenase family 1 member A3	ALDH1A3	Sex	0.00246395
seq.23354.12	Beta-crystallin A2	CRYBA2	Fasting_baseline	0.00245951
seq.12332.7	Eukaryotic elongation factor 2 kinase	EEF2K	BMI	0.00245859
seq.13975.56	Liprin-alpha-1	PPFIA1	Sex	0.00245858
seq.23399.35	Nucleoporin NUP53	NUP35	BMI	0.00245752
seq.19113.66	SH3 domain-binding glutamic acid-rich-like protein 2	SH3BGRL2	Age	0.002456
seq.3322.52	Leucine-rich repeats and immunoglobulin-like domains protein 3	LRIG3	Fasting_baseline	0.00245485
seq.20116.30	Serine/threonine-protein kinase OSR1	OXSR1	Fasting_baseline	0.0024541
seq.8100.15	ADM2	ADM2	Sex	0.00245389
seq.19311.15	Beta-crystallin S	CRYGS	Fasting_baseline	0.00245239
seq.21577.35	FK506-binding protein 5	FKBP5	Age	0.00244791
seq.10418.36	Syntaxin-12	STX12	BMI	0.0024434
seq.10903.50	Syntaxin-8	STX8	Fasting_baseline	0.00244155
seq.11468.15	Probable RNA-binding protein 19	RBM19	Age	0.00243807
seq.21181.10	LRP2-binding protein	LRP2BP	Sex	0.00243743
seq.17728.61	Charged multivesicular body protein 2a	CHMP2A	BMI	0.00243433
seq.11671.19	Peregrin	BRPF1	Sex	0.00243346
seq.3509.1	C-C motif chemokine 15	CCL15	Age	0.00243055
seq.5701.81	Tetranectin	CLEC3B	Age	0.00242785
seq.11368.32	Adenylate kinase 2, mitochondrial	AK2	Fasting_baseline	0.00242619
seq.23390.6	Coiled-coil domain-containing protein 107	CCDC107	Fasting_baseline	0.00242592
seq.8975.26	Cell differentiation protein RCD1 homolog	CNOT9	Fasting_baseline	0.00242577
seq.17345.12	Prostaglandin reductase 3	ZADH2	Age	0.00242527
seq.15298.199	Neuropilin and tolloid-like protein 1	NETO1	Age	0.00242524
seq.24674.22	Egl nine homolog 2	EGLN2	Fasting_baseline	0.00242318
seq.19293.6	Vacuolar protein sorting-associated protein 26A	VPS26A	Fasting_baseline	0.00242258
seq.11147.17	Trem-like transcript 1 protein	TREML1	Fasting_baseline	0.00242001
seq.11490.42	Ubiquitin-like protein 4A	UBL4A	Sex	0.00241885
seq.18943.4	Prostaglandin reductase 2	PTGR2	Sex	0.00241766
seq.4903.72	Calcineurin	PPP3CA|PPP3R1	Fasting_baseline	0.00241726
seq.16769.20	Ras-related C3 botulinum toxin substrate 3	RAC3	Age	0.00241572
seq.10870.32	Spastin	SPAST	Fasting_baseline	0.00241203
seq.9380.2	Group XIIB secretory phospholipase A2-like protein	PLA2G12B	BMI	0.00241112
seq.21131.109	tRNA wybutosine-synthesizing protein 5	TYW5	Sex	0.0024074
seq.5140.56	Netrin receptor UNC5D	UNC5D	Age	0.0024056
seq.15363.32	Apolipoprotein A-V	APOA5	Age	0.00240266
seq.11333.82	Rho GTPase-activating protein 25	ARHGAP25	BMI	0.00240238
seq.4560.34	Tyrosine-protein kinase Lck	LCK	BMI	0.00239861
seq.12438.127	DNA-3-methyladenine glycosylase	MPG	BMI	0.00239777
seq.3509.1	C-C motif chemokine 15	CCL15	Sex	0.00239642
seq.6974.6	HLA class II histocompatibility antigen gamma chain	CD74	Fasting_baseline	0.0023962
seq.21786.25	Cyclin-dependent kinase-like 2	CDKL2	Sex	0.0023925
seq.19113.66	SH3 domain-binding glutamic acid-rich-like protein 2	SH3BGRL2	Fasting_baseline	0.00238955
seq.7927.16	Alpha-N-acetylgalactosaminide alpha-2,6-sialyltransferase 5	ST6GALNAC5	Fasting_baseline	0.00238519
seq.13044.5	Tumor susceptibility gene 101 protein	TSG101	BMI	0.00238472
seq.17347.80	Axin interactor, dorsalization-associated protein	AIDA	Fasting_baseline	0.00238343
seq.9212.22	Cathepsin F	CTSF	Age	0.00238064
seq.18383.9	Peptidyl-prolyl cis-trans isomerase FKBP3	FKBP3	Age	0.00237881
seq.23646.5	Aryl-hydrocarbon-interacting protein-like 1	AIPL1	Sex	0.00237545
seq.12849.25	GSK3-beta interaction protein	GSKIP	Fasting_baseline	0.00237496
seq.6256.9	Lymphocyte antigen 6 complex locus protein G6c	LY6G6C	Age	0.00237264
seq.2797.56	Apolipoprotein B	APOB	Age	0.00237166
seq.17515.6	Heat shock 70 kDa protein 13	HSPA13	Sex	0.00236898
seq.9370.69	Gamma-glutamyl hydrolase	GGH	Age	0.0023672
seq.10058.1	UV excision repair protein RAD23 homolog A	RAD23A	Fasting_baseline	0.00236631
seq.24979.17	Eukaryotic translation initiation factor 3 subunit B	EIF3B	Fasting_baseline	0.00236602
seq.24970.117	Serrate RNA effector molecule homolog	SRRT	Age	0.00236167
seq.23304.1	Protein NipSnap homolog 3B	NIPSNAP3B	BMI	0.00235884
seq.17843.30	Phosphopantothenate--cysteine ligase	PPCS	Fasting_baseline	0.00235452
seq.21221.67	Serpin B9	SERPINB9	BMI	0.00235355
seq.5355.69	Tumor necrosis factor ligand superfamily member 14	TNFSF14	BMI	0.00235318
seq.5347.59	G2/mitotic-specific cyclin-B1	CCNB1	Age	0.00235045
seq.19267.14	Hydroxyacylglutathione hydrolase, mitochondrial	HAGH	BMI	0.0023497
seq.9547.29	EMI domain-containing protein 1	EMID1	Fasting_baseline	0.00234741
seq.7758.217	RING finger protein 215	RNF215	Fasting_baseline	0.00234588
seq.11681.8	Arf-GAP domain and FG repeat-containing protein 1	AGFG1	Fasting_baseline	0.00234521
seq.3392.68	Protein kinase B gamma	AKT3	BMI	0.00234273
seq.21351.8	Glycyl t-RNA synthetase	GARS1	Fasting_baseline	0.00233851
seq.24923.27	Secernin-3	SCRN3	BMI	0.00233688
seq.10370.21	Signal transducer and activator of transcription 1-alpha/beta	STAT1	BMI	0.00233602
seq.17513.11	Annexin A11	ANXA11	Fasting_baseline	0.00233578
seq.19231.22	Protein tyrosine phosphatase type IVA 3	PTP4A3	Sex	0.00233455
seq.12524.18	Diamine acetyltransferase 2	SAT2	Sex	0.00233002
seq.24235.2	EH domain-containing protein 1	EHD1	Age	0.0023299
seq.3714.49	Creatine kinase M-type:Creatine kinase B-type heterodimer	CKB|CKM	BMI	0.00232775
seq.9886.28	DNA repair protein XRCC4	XRCC4	Fasting_baseline	0.00232766
seq.12956.40	KIF1-binding protein	KIFBP	BMI	0.00232725
seq.15521.4	Calsyntenin-1	CLSTN1	BMI	0.00232622
seq.8481.44	Malic dehydrogenase_THETH	mdh	BMI	0.00232012
seq.9762.14	Vasodilator-stimulated phosphoprotein	VASP	BMI	0.00231737
seq.11144.10	Beta-defensin 116	DEFB116	Sex	0.00231609
seq.6990.44	Stromal cell-derived factor 2-like protein 1	SDF2L1	Fasting_baseline	0.00230816
seq.23915.18	Ras-related protein Rab-7	RAB7A	BMI	0.00230437
seq.18227.3	Cyclin-dependent kinase 2-associated protein 2	CDK2AP2	Sex	0.00230352
seq.8239.223	Cholinesterase	BCHE	Fasting_baseline	0.00230105
seq.5484.63	40S ribosomal protein S3a	RPS3A	Age	0.00229944
seq.21655.18	LisH domain-containing protein FOPNL	CEP20	BMI	0.00229931
seq.18397.5	Aldo-keto reductase family 1 member C4	AKR1C4	Fasting_baseline	0.00229142
seq.13689.2	Ornithine decarboxylase	ODC1	BMI	0.00228845
seq.10870.32	Spastin	SPAST	BMI	0.00228817
seq.9789.52	Nesprin-2	SYNE2	BMI	0.00228698
seq.6361.49	Receptor-type tyrosine-protein phosphatase R	PTPRR	Age	0.00228445
seq.17224.12	Mimecan	OGN	Fasting_baseline	0.00228423
seq.21341.19	Charged multivesicular body protein 4a	CHMP4A	Age	0.00228206
seq.24252.85	Probable peptide chain release factor C12orf65, mitochondrial	C12orf65	BMI	0.00228027
seq.2575.5	Leptin	LEP	Fasting_baseline	0.0022798
seq.16320.139	CD320 antigen	CD320	Sex	0.00227888
seq.12936.38	Retinaldehyde-binding protein 1	RLBP1	Sex	0.00227525
seq.3896.5	Phosphoglycerate mutase 1	PGAM1	Age	0.00227335
seq.13615.60	Cytoplasmic protein NCK2	NCK2	Fasting_baseline	0.00227191
seq.18309.18	Citrate synthase, mitochondrial	CS	Age	0.00226977
seq.8953.47	Hepatoma-derived growth factor	HDGF	BMI	0.00226803
seq.12367.52	Macoilin	MACO1	Fasting_baseline	0.00226717
seq.12358.6	Immunoglobulin-binding protein 1	IGBP1	Age	0.00226601
seq.11626.7	Ubiquitin-conjugating enzyme E2 variant 1	UBE2V1	Age	0.00226439
seq.2775.54	Interleukin-17F	IL17F	Fasting_baseline	0.00226146
seq.23523.14	Protein FAM49A	CYRIA	Fasting_baseline	0.00225768
seq.17325.10	Guanylate kinase	GUK1	Fasting_baseline	0.00225604
seq.19277.4	Thiosulfate sulfurtransferase/rhodanese-like domain-containing protein 1	TSTD1	Age	0.00225302
seq.20948.16	U8 snoRNA-decapping enzyme	NUDT16	BMI	0.00225247
seq.19371.18	Microtubule-associated protein RP/EB family member 1	MAPRE1	Age	0.00224972
seq.20378.110	Leucine zipper transcription factor-like protein 1	LZTFL1	Fasting_baseline	0.0022491
seq.8459.10	Bone morphogenetic protein 6	BMP6	BMI	0.00224741
seq.5798.3	BH3-interacting domain death agonist	BID	Fasting_baseline	0.00224704
seq.21342.25	Regulator of G-protein signaling 14	RGS14	Fasting_baseline	0.00224435
seq.11226.16	Ubiquitin-protein ligase E3A	UBE3A	Sex	0.00224433
seq.4534.10	Brain-specific serine protease 4	PRSS22	Fasting_baseline	0.00224001
seq.15596.7	Protein HEXIM1	HEXIM1	Age	0.00223982
seq.25227.20	Transcription elongation factor A protein-like 2	TCEAL2	Fasting_baseline	0.0022383
seq.8545.14	Uncharacterized protein C17orf78	C17orf78	BMI	0.00223191
seq.19224.5	Eukaryotic translation initiation factor 1A, Y-chromosomal	EIF1AY	Age	0.00222822
seq.3486.58	Fibroblast growth factor 1	FGF1	BMI	0.00221963
seq.21237.24	Protein-arginine deiminase type-4	PADI4	BMI	0.00221719
seq.3055.54	Interleukin-4 receptor subunit alpha	IL4R	Fasting_baseline	0.0022157
seq.19163.26	Leucine-rich repeat-containing protein 59	LRRC59	Fasting_baseline	0.00221367
seq.12641.3	Type II inositol 1,4,5-trisphosphate 5-phosphatase	INPP5B	Age	0.00221188
seq.11171.25	Filamin-A	FLNA	BMI	0.00221102
seq.25412.53	FXYD domain-containing ion transport regulator 6	FXYD6	Sex	0.00220921
seq.16317.20	Desmoglein-3	DSG3	Fasting_baseline	0.00220741
seq.4983.6	Endoplasmic reticulum resident protein 29	ERP29	Fasting_baseline	0.00220701
seq.8262.20	Apolipoprotein D	APOD	Sex	0.00219593
seq.13544.9	Rho GTPase-activating protein 45	ARHGAP45	Age	0.00219249
seq.9762.14	Vasodilator-stimulated phosphoprotein	VASP	Sex	0.0021901
seq.21945.4	Protein Wnt-5b	WNT5B	BMI	0.00218979
seq.6069.71	Sulfatase-modifying factor 2	SUMF2	Age	0.00218814
seq.3489.9	Ciliary neurotrophic factor	CNTF	Fasting_baseline	0.00218764
seq.11143.32	Noelin-3	OLFM3	Age	0.00218524
seq.11681.8	Arf-GAP domain and FG repeat-containing protein 1	AGFG1	Sex	0.00218515
seq.9880.33	Tryptophan 2,3-dioxygenase	TDO2	Age	0.00218098
seq.4903.72	Calcineurin	PPP3CA|PPP3R1	BMI	0.00218043
seq.20538.71	Sialic acid-binding Ig-like lectin 11	SIGLEC11	Fasting_baseline	0.00217922
seq.16596.25	Glutaredoxin-3	GLRX3	Age	0.002177
seq.3685.53	Membrane frizzled-related protein	MFRP	BMI	0.00217604
seq.11544.39	PHD finger protein 3	PHF3	Fasting_baseline	0.00217571
seq.3184.25	Coagulation factor VII	F7	BMI	0.00217513
seq.9840.2	Cell division control protein 42 homolog	CDC42	Fasting_baseline	0.00217403
seq.21971.47	Friend leukemia integration 1 transcription factor	FLI1	BMI	0.0021738
seq.2836.68	Neutrophil gelatinase-associated lipocalin	LCN2	BMI	0.00217303
seq.12853.112	Tropomodulin-2	TMOD2	Sex	0.00217174
seq.2835.1	X-ray repair cross-complementing protein 6	XRCC6	Fasting_baseline	0.00216815
seq.21939.6	ULA1/ UBA3	NAE1|UBA3	BMI	0.00216634
seq.19249.18	Lysine--tRNA ligase	KARS1	Fasting_baseline	0.00215884
seq.22783.40	Transcription factor PU.1	SPI1	BMI	0.00215672
seq.4393.3	Fibroblast growth factor 16	FGF16	Fasting_baseline	0.00215283
seq.24309.14	Synaptotagmin-like protein 2	SYTL2	Sex	0.0021525
seq.12612.37	Proteasome subunit beta type-1	PSMB1	Age	0.00214708
seq.15433.4	Proto-oncogene tyrosine-protein kinase Src	SRC	Sex	0.00214306
seq.5340.24	Caspase-10	CASP10	BMI	0.00213976
seq.10531.18	GTPase NRas	NRAS	BMI	0.0021364
seq.14068.29	C-C motif chemokine 25	CCL25	BMI	0.00213628
seq.5746.37	Ephrin-B1	EFNB1	Age	0.0021358
seq.3170.6	Methionine aminopeptidase 2	METAP2	Age	0.00213332
seq.11636.33	Transgelin-2	TAGLN2	Age	0.00213163
seq.13930.3	DNA dC->dU-editing enzyme APOBEC-3G	APOBEC3G	Age	0.00213134
seq.2877.3	SUMO-conjugating enzyme UBC9	UBE2I	BMI	0.0021306
seq.17778.19	Ras-related protein Rab-32	RAB32	Sex	0.0021297
seq.20994.37	Pleckstrin homology domain-containing family F member 2	PLEKHF2	Age	0.00212798
seq.20408.11	Mitochondrial import receptor subunit TOM20 homolog	TOMM20	Sex	0.00212512
seq.5460.60	ATP-dependent RNA helicase DDX19B	DDX19B	Fasting_baseline	0.00212411
seq.5613.75	Linker for activation of T-cells family member 2	LAT2	Sex	0.00212287
seq.19630.2	Gamma-synuclein	SNCG	Fasting_baseline	0.00212234
seq.18313.4	Isoaspartyl peptidase/L-asparaginase	ASRGL1	Sex	0.00212036
seq.7986.98	N-acetylated-alpha-linked acidic dipeptidase 2	NAALAD2	Fasting_baseline	0.00211992
seq.17455.42	Folate receptor alpha	FOLR1	Sex	0.00211938
seq.18823.52	Histone H2B type 3-B	H2BU1	Sex	0.00211792
seq.9049.2	Monocarboxylate transporter 4	SLC16A3	Fasting_baseline	0.00211568
seq.25115.21	FH1/FH2 domain-containing protein 1	FHOD1	Fasting_baseline	0.00211493
seq.19189.2	Ubiquitin carboxyl-terminal hydrolase 14	USP14	Age	0.0021123
seq.5340.24	Caspase-10	CASP10	Age	0.0021094
seq.15395.15	Glutathione S-transferase Mu 1	GSTM1	Sex	0.0021093
seq.11428.31	PDZ and LIM domain protein 1	PDLIM1	BMI	0.00210808
seq.22365.52	Cyclic AMP-dependent transcription factor ATF-5	ATF5	Fasting_baseline	0.0021039
seq.2946.52	Complement factor D	CFD	Fasting_baseline	0.00210354
seq.18232.42	Phosphatidylinositol 5-phosphate 4-kinase type-2 beta	PIP4K2B	BMI	0.00210062
seq.11149.3	Toll-like receptor 1	TLR1	Fasting_baseline	0.00209825
seq.3423.59	Chymase	CMA1	Age	0.00209793
seq.10039.32	Purine nucleoside phosphorylase	PNP	Fasting_baseline	0.0020965
seq.11649.3	Stromal membrane-associated protein 1	SMAP1	Sex	0.00209467
seq.7861.9	Tyrosine-protein kinase transmembrane receptor ROR2	ROR2	Fasting_baseline	0.00209278
seq.11369.23	Alcohol dehydrogenase class-3	ADH5	Fasting_baseline	0.00209254
seq.12378.71	Tapasin	TAPBP	Age	0.00209018
seq.16883.57	Ras-related protein Rab-4A	RAB4A	Sex	0.00208889
seq.23281.29	ADP-ribosylation factor-like protein 8A	ARL8A	BMI	0.00208343
seq.3210.1	Methionine aminopeptidase 1	METAP1	BMI	0.00208202
seq.22955.28	Retinol-binding protein 1	RBP1	Sex	0.00208008
seq.22486.58	Keratin, type II cytoskeletal 6A	KRT6A	Age	0.0020785
seq.25479.8	Leucine-rich repeat flightless-interacting protein 2	LRRFIP2	Age	0.00207656
seq.14287.6	Ras-related protein Rab-5C	RAB5C	Fasting_baseline	0.0020755
seq.8013.9	VIP36-like protein	LMAN2L	Fasting_baseline	0.00207304
seq.21241.1	N-acetyltransferase 6	NAA80	Age	0.00207251
seq.3060.43	Complement component C9	C9	Fasting_baseline	0.00207233
seq.15475.4	Phospholipid transfer protein	PLTP	Sex	0.00206305
seq.21122.3	Dysbindin domain-containing protein 2	DBNDD2	Age	0.00205969
seq.23322.2	Musculin	MSC	Fasting_baseline	0.00205452
seq.8253.2	Protein O-linked-mannose beta-1,2-N-acetylglucosaminyltransferase 1	POMGNT1	Sex	0.0020537
seq.19223.6	Ras-related protein Rab-1A	RAB1A	Fasting_baseline	0.00205328
seq.20398.60	Ribonuclease P protein subunit p20	POP7	BMI	0.00204932
seq.16907.3	Cell adhesion molecule 2	CADM2	Age	0.00204363
seq.24435.1	Dynamin-1	DNM1	Sex	0.00204266
seq.12687.2	2,4-dienoyl-CoA reductase, mitochondrial	DECR1	Age	0.00204227
seq.12656.1	Kinesin light chain 1	KLC1	Fasting_baseline	0.00204043
seq.12573.80	Tripartite motif-containing protein 3	TRIM3	Sex	0.00203991
seq.25967.34	Metalloproteinase inhibitor 1	TIMP1	Age	0.0020386
seq.9764.79	Heterogeneous nuclear ribonucleoprotein F	HNRNPF	Fasting_baseline	0.0020368
seq.20167.6	Ras-related protein Rab-8B	RAB8B	Sex	0.00203338
seq.19317.114	Prostatic acid phosphatase	ACP3	Fasting_baseline	0.00203207
seq.12720.71	Ubiquilin-4	UBQLN4	Age	0.00203104
seq.10903.50	Syntaxin-8	STX8	Age	0.00202996
seq.2524.56	High mobility group protein B1	HMGB1	Age	0.00202992
seq.7009.8	B-cell differentiation antigen CD72	CD72	Age	0.00202926
seq.9864.38	Tetratricopeptide repeat protein 1	TTC1	Fasting_baseline	0.00202838
seq.21533.51	Lymphocyte-specific protein 1	LSP1	Sex	0.00202542
seq.13405.61	Serine protease inhibitor Kazal-type 2	SPINK2	BMI	0.00202464
seq.12499.108	Endophilin-A1	SH3GL2	BMI	0.00202423
seq.8312.139	UMP-CMP kinase	CMPK1	Fasting_baseline	0.0020209
seq.19448.104	Uridine phosphorylase 1	UPP1	Fasting_baseline	0.00202063
seq.3055.54	Interleukin-4 receptor subunit alpha	IL4R	Age	0.00202052
seq.18925.24	Proteasome subunit alpha type-5	PSMA5	BMI	0.00201753
seq.21369.15	RNA 3'-terminal phosphate cyclase	RTCA	Age	0.00201726
seq.23319.6	AN1-type zinc finger protein 2B	ZFAND2B	Fasting_baseline	0.00201647
seq.12540.25	Rho-related GTP-binding protein RhoG	RHOG	BMI	0.0020163
seq.20221.26	cAMP-specific 3',5'-cyclic phosphodiesterase 4C	PDE4C	Fasting_baseline	0.00201486
seq.21540.73	Bridging integrator 2	BIN2	Fasting_baseline	0.00201419
seq.22536.1	Protein phosphatase 1 regulatory subunit 42	PPP1R42	Age	0.00200804
seq.5085.18	Interleukin-20 receptor subunit alpha	IL20RA	Sex	0.00200442
seq.11634.32	Regulator of G-protein signaling 10	RGS10	Fasting_baseline	0.00200377
seq.11608.5	Microtubule-associated proteins 1A/1B light chain 3B	MAP1LC3B	Age	0.00200355
seq.12576.21	Melanoma-associated antigen 3	MAGEA3	Age	0.00200252
seq.4158.54	Urokinase-type plasminogen activator	PLAU	BMI	0.00200037
seq.9855.10	Transforming protein RhoA	RHOA	Sex	0.00199091
seq.23371.5	NIF3-like protein 1	NIF3L1	Sex	0.00198701
seq.22003.4	Paraoxonase 2	PON2	Sex	0.00198378
seq.8378.3	Protein LDOC1	LDOC1	Fasting_baseline	0.0019808
seq.3184.25	Coagulation factor VII	F7	Fasting_baseline	0.00198006
seq.12936.38	Retinaldehyde-binding protein 1	RLBP1	BMI	0.00197872
seq.14246.50	Docking protein 2	DOK2	Age	0.00197815
seq.12641.3	Type II inositol 1,4,5-trisphosphate 5-phosphatase	INPP5B	Fasting_baseline	0.00197691
seq.9187.2	Non-histone chromosomal protein HMG-14	HMGN1	Age	0.00197498
seq.11260.47	SUN domain-containing protein 5	SUN5	BMI	0.00196833
seq.3514.49	Myeloblastin	PRTN3	Fasting_baseline	0.00196819
seq.17802.4	Sialic acid synthase	NANS	Fasting_baseline	0.00196701
seq.23663.28	Vacuolar ATP synthase subunit C 1	ATP6V1C1	BMI	0.00196486
seq.6572.10	Leucine-rich repeat transmembrane neuronal protein 4	LRRTM4	Sex	0.00196437
seq.21819.9	Negative elongation factor E	NELFE	Sex	0.00196183
seq.20111.5	Brain acid soluble protein 1	BASP1	BMI	0.00195999
seq.21728.4	Ubiquitin carboxyl-terminal hydrolase 2	USP2	Sex	0.00195991
seq.2681.23	Hepatocyte growth factor	HGF	Fasting_baseline	0.00195881
seq.16758.96	Hepatoma-derived growth factor	HDGF	Fasting_baseline	0.00195487
seq.25292.4	Carboxylesterase 3	CES3	Sex	0.00195198
seq.5691.2	Cysteine-rich secretory protein LCCL domain-containing 2	CRISPLD2	Fasting_baseline	0.00195041
seq.11468.15	Probable RNA-binding protein 19	RBM19	Fasting_baseline	0.0019476
seq.17726.3	GTP-binding protein SAR1a	SAR1A	Sex	0.00194711
seq.24723.58	Eukaryotic translation initiation factor 2 subunit 2	EIF2S2	BMI	0.0019401
seq.11643.73	E3 ubiquitin-protein ligase DTX3L	DTX3L	Age	0.00193818
seq.9102.28	Protrudin	ZFYVE27	BMI	0.00193687
seq.11162.37	Equatorin	EQTN	BMI	0.00193325
seq.21387.64	Meprin A subunit alpha	MEP1A	Fasting_baseline	0.00193255
seq.24697.48	Heterogeneous nuclear ribonucleoprotein A0	HNRNPA0	Fasting_baseline	0.00193206
seq.4249.64	Nucleoside diphosphate kinase B	NME2	Fasting_baseline	0.00193142
seq.25284.47	Ubiquitin-like modifier-activating enzyme 6	UBA6	Fasting_baseline	0.00192902
seq.21933.7	Ubiquitin-like modifier-activating enzyme 7	UBA7	Age	0.00192502
seq.20577.5	Frizzled-8	FZD8	Fasting_baseline	0.00192478
seq.9461.2	Intercellular adhesion molecule 4	ICAM4	Sex	0.00192468
seq.21435.143	Serine/threonine-protein kinase SRPK2	SRPK2	Age	0.00192444
seq.10011.65	Inositol polyphosphate 5-phosphatase OCRL-1	OCRL	Fasting_baseline	0.00192428
seq.5355.69	Tumor necrosis factor ligand superfamily member 14	TNFSF14	Fasting_baseline	0.00192274
seq.13450.49	Ubiquitin carboxyl-terminal hydrolase 8	USP8	Age	0.00192007
seq.3352.80	Carbonic anhydrase 6	CA6	Age	0.00191909
seq.10514.5	Prostaglandin-H2 D-isomerase	PTGDS	Sex	0.00191571
seq.19586.89	Ras-related protein Rab-3C	RAB3C	BMI	0.00191501
seq.17697.2	Esterase OVCA2	OVCA2	Age	0.00191109
seq.19250.50	C-Myc-binding protein	MYCBP	BMI	0.00190542
seq.9038.12	Protein JTB	JTB	Sex	0.00190084
seq.19144.9	Transcription factor 4	TCF4	Sex	0.00190053
seq.19578.19	Docking protein 2	DOK2	Fasting_baseline	0.00189637
seq.3806.55	Ephrin type-A receptor 5	EPHA5	Sex	0.00189596
seq.9931.20	Keratin, type II cytoskeletal 1	KRT1	Fasting_baseline	0.0018944
seq.5532.53	Fibroblast growth factor receptor 1	FGFR1	Fasting_baseline	0.00189391
seq.24411.144	E3 ubiquitin-protein ligase LRSAM1	LRSAM1	Age	0.00188215
seq.10370.21	Signal transducer and activator of transcription 1-alpha/beta	STAT1	Age	0.0018817
seq.9757.29	Protein enabled homolog	ENAH	Age	0.00188147
seq.9867.23	Fructose-1,6-bisphosphatase isozyme 2	FBP2	Fasting_baseline	0.00188062
seq.13388.57	Neuroendocrine convertase 1	PCSK1	Age	0.00187866
seq.19371.18	Microtubule-associated protein RP/EB family member 1	MAPRE1	Fasting_baseline	0.00187034
seq.25048.30	Protein kinase C and casein kinase substrate in neurons protein 2	PACSIN2	BMI	0.00186775
seq.9090.9	Synaptotagmin-like protein 4	SYTL4	Age	0.00186715
seq.12448.246	Glycylpeptide N-tetradecanoyltransferase 1	NMT1	Fasting_baseline	0.00186585
seq.3894.15	N-acetyl-D-glucosamine kinase	NAGK	Age	0.00186509
seq.7267.2	Serine palmitoyltransferase 2	SPTLC2	BMI	0.00186442
seq.18207.6	Charged multivesicular body protein 1b	CHMP1B	Sex	0.00186322
seq.16536.3	High mobility group protein HMG-I/HMG-Y	HMGA1	Sex	0.00185341
seq.8458.111	Alpha-synuclein	SNCA	Age	0.00185173
seq.13093.6	Secreted and transmembrane protein 1	SECTM1	Sex	0.00185081
seq.10367.62	Interleukin-12	IL12A|IL12B	Age	0.00184875
seq.2644.11	Protein kinase C alpha type	PRKCA	Fasting_baseline	0.00184875
seq.19622.7	Activin A	INHBA	Sex	0.00184863
seq.12524.18	Diamine acetyltransferase 2	SAT2	Fasting_baseline	0.00184752
seq.3620.67	Interleukin-22 receptor subunit alpha-1	IL22RA1	Age	0.00184672
seq.23326.10	Glutathione S-transferase A2	GSTA2	Age	0.00184587
seq.5346.24	Copine-1	CPNE1	Fasting_baseline	0.00184549
seq.8275.31	Platelet endothelial aggregation receptor 1	PEAR1	Sex	0.0018454
seq.11934.9	Integrator complex subunit 3	INTS3	Fasting_baseline	0.00184539
seq.25481.66	Ataxin-10	ATXN10	Fasting_baseline	0.00184446
seq.13596.3	Ras-related protein Rab-27B	RAB27B	Age	0.00184338
seq.12434.25	IST1 homolog	IST1	BMI	0.00184288
seq.3905.62	Ubiquitin-conjugating enzyme E2 N	UBE2N	BMI	0.00183463
seq.24446.65	Muscleblind-like protein 2	MBNL2	Fasting_baseline	0.00183337
seq.15453.3	Alpha-1-microglobulin	AMBP	Fasting_baseline	0.00183189
seq.25104.10	Transcription factor CP2-like protein 1	TFCP2L1	BMI	0.00182846
seq.22403.13	Histone H2B type 1-K	H2BC12	Sex	0.00182336
seq.7628.40	Cysteine-rich with EGF-like domain protein 1	CRELD1	Sex	0.00182215
seq.21379.30	Ethanolamine kinase 2	ETNK2	Fasting_baseline	0.00182128
seq.21817.5	Myosin, light chain 9, regulatory	MYL9	Fasting_baseline	0.001821
seq.25486.38	39S ribosomal protein L38, mitochondrial	MRPL38	Age	0.00181617
seq.9416.77	Carboxypeptidase M	CPM	Age	0.00180919
seq.13712.104	Granzyme A	GZMA	Sex	0.00180835
seq.4867.15	Vascular endothelial growth factor A, isoform 121	VEGFA	BMI	0.00180532
seq.5080.131	Transmembrane glycoprotein NMB	GPNMB	Age	0.00180493
seq.17778.19	Ras-related protein Rab-32	RAB32	BMI	0.00180438
seq.24267.24	PWWP domain-containing protein 2B	PWWP2B	BMI	0.00180417
seq.17514.48	Ras-related protein Rab-21	RAB21	Fasting_baseline	0.00180276
seq.19132.1	39S ribosomal protein L2, mitochondrial	MRPL2	Age	0.00180181
seq.8887.21	Nuclear migration protein nudC	NUDC	Fasting_baseline	0.00180005
seq.23256.21	TLD domain-containing protein 2	TLDC2	Fasting_baseline	0.00179861
seq.14083.25	Selenide, water dikinase 1	SEPHS1	Fasting_baseline	0.00179692
seq.23683.79	Tripartite motif-containing protein 55	TRIM55	Fasting_baseline	0.00179037
seq.19202.10	Tyrosine-protein kinase BTK	BTK	Age	0.00178972
seq.20243.26	Profilin-1	PFN1	Sex	0.00178938
seq.17843.30	Phosphopantothenate--cysteine ligase	PPCS	BMI	0.00178654
seq.21441.20	gp75	TYRP1	Age	0.00177938
seq.25412.53	FXYD domain-containing ion transport regulator 6	FXYD6	Age	0.00177076
seq.4815.25	Thioredoxin domain-containing protein 12	TXNDC12	Sex	0.00176667
seq.11375.49	Forkhead box protein L2	FOXL2	Age	0.00176584
seq.17680.12	Ephrin type-B receptor 1	EPHB1	Fasting_baseline	0.00176514
seq.20960.47	Far upstream element-binding protein 1	FUBP1	Fasting_baseline	0.00176511
seq.25286.33	Rab GTPase-activating protein 1-like	RABGAP1L	Fasting_baseline	0.00176504
seq.15627.83	RAC-alpha serine/threonine-protein kinase	AKT1	Fasting_baseline	0.00176503
seq.6651.74	PolyUbiquitin K48-linked	UBB	Sex	0.00176413
seq.15308.108	Brorin	VWC2	BMI	0.0017625
seq.24938.7	AP-2 complex subunit beta-1	AP2B1	Age	0.00175799
seq.21188.38	RWD domain-containing protein 4	RWDD4	Fasting_baseline	0.00175019
seq.5087.5	Interleukin-22 receptor subunit alpha-2	IL22RA2	Sex	0.00174751
seq.11164.7	Teneurin-2	TENM2	Sex	0.00174433
seq.8337.65	Receptor-type tyrosine-protein phosphatase U	PTPRU	Fasting_baseline	0.00174147
seq.25279.44	Nuclear valosin-containing protein-like	NVL	Fasting_baseline	0.00174006
seq.21321.2	U2 small nuclear ribonucleoprotein AAE	SNRPA1	Age	0.00173875
seq.7110.2	DnaJ homolog subfamily B member 11	DNAJB11	Fasting_baseline	0.00173392
seq.23546.9	Hydroxyacylglutathione hydrolase-like protein	HAGHL	Sex	0.00173242
seq.21535.5	Alanyl-tRNA editing protein Aarsd1	AARSD1	Age	0.0017322
seq.3853.56	Malate dehydrogenase, cytoplasmic	MDH1	Fasting_baseline	0.00172784
seq.13691.10	Sodium-coupled monocarboxylate transporter 1	SLC5A8	Fasting_baseline	0.001726
seq.11454.87	Eukaryotic translation initiation factor 3 subunit G	EIF3G	Sex	0.00172575
seq.20960.47	Far upstream element-binding protein 1	FUBP1	BMI	0.00172574
seq.19173.5	AN1-type zinc finger protein 1	ZFAND1	Fasting_baseline	0.0017228
seq.19132.1	39S ribosomal protein L2, mitochondrial	MRPL2	BMI	0.00172149
seq.21289.36	Sperm-associated antigen 7	SPAG7	Age	0.00172022
seq.3066.12	Galectin-3	LGALS3	BMI	0.00171768
seq.12709.63	Histone H1x	H1-10	Sex	0.00171594
seq.4153.11	Alpha-1-antichymotrypsin complex	SERPINA3	Fasting_baseline	0.00171578
seq.9357.4	Protein CREG1	CREG1	Fasting_baseline	0.00171447
seq.21958.4	Active breakpoint cluster region-related protein	ABR	Age	0.00170918
seq.5248.68	Peptidyl-prolyl cis-trans isomerase F, mitochondrial	PPIF	Sex	0.0017087
seq.9234.8	Twisted gastrulation protein homolog 1	TWSG1	Fasting_baseline	0.00170822
seq.11659.31	Clathrin interactor 1	CLINT1	Fasting_baseline	0.0017078
seq.8330.1	Low-density lipoprotein receptor-related protein 11	LRP11	Sex	0.00170639
seq.3210.1	Methionine aminopeptidase 1	METAP1	Fasting_baseline	0.00170453
seq.6518.85	Appetite-regulating hormone	GHRL	Fasting_baseline	0.00170395
seq.15524.30	Phosphoglycerate mutase 2	PGAM2	Age	0.00170216
seq.3810.50	Tyrosine-protein kinase Fgr	FGR	BMI	0.0017003
seq.12466.7	Heterogeneous nuclear ribonucleoprotein A1	HNRNPA1	Age	0.00169891
seq.12340.17	Alanine--tRNA ligase, cytoplasmic	AARS1	Fasting_baseline	0.00169839
seq.24309.14	Synaptotagmin-like protein 2	SYTL2	BMI	0.00169826
seq.7638.30	Vesicular integral-membrane protein VIP36	LMAN2	Sex	0.00169511
seq.18289.16	C-C motif chemokine 15	CCL15	Age	0.00168967
seq.19236.24	Activated RNA polymerase II transcriptional coactivator p15	SUB1	Fasting_baseline	0.00168883
seq.14662.6	Myeloid zinc finger 1	MZF1	BMI	0.00168431
seq.21971.47	Friend leukemia integration 1 transcription factor	FLI1	Age	0.00168409
seq.2823.7	COMM domain-containing protein 7	COMMD7	Fasting_baseline	0.00168384
seq.16850.5	Regulator of G-protein signaling 5	RGS5	BMI	0.001679
seq.5475.10	Protein kinase C beta type (splice variant beta-II)	PRKCB	Fasting_baseline	0.00167868
seq.5012.67	Adenylate kinase isoenzyme 1	AK1	Fasting_baseline	0.00167718
seq.3848.14	Glyceraldehyde-3-phosphate dehydrogenase	GAPDH	BMI	0.00167256
seq.20991.2	LIM domain-containing protein 2	LIMD2	BMI	0.00167155
seq.21757.49	Ubiquitin carboxyl-terminal hydrolase 22	USP22	Fasting_baseline	0.00166846
seq.10070.22	1-phosphatidylinositol 4,5-bisphosphate phosphodiesterase gamma-2	PLCG2	Age	0.00166671
seq.3046.31	Resistin	RETN	Age	0.00166214
seq.13076.4	Fragile X mental retardation syndrome-related protein 1	FXR1	Fasting_baseline	0.00166134
seq.19574.5	Integrin alpha-IIb: beta-3 complex	ITGA2B|ITGB3	Age	0.00166129
seq.18193.165	Mortality factor 4-like protein 1	MORF4L1	Fasting_baseline	0.00164893
seq.24718.8	Leucine-rich repeat-containing protein 75A	LRRC75A	BMI	0.00164795
seq.4179.57	14-3-3 protein gamma	YWHAG	Fasting_baseline	0.00164658
seq.21939.6	ULA1/ UBA3	NAE1|UBA3	Age	0.00164624
seq.7154.92	Protein LEG1 homolog	LEG1	Fasting_baseline	0.0016462
seq.13381.49	Beta-1,4-galactosyltransferase 1	B4GALT1	BMI	0.0016408
seq.19251.56	Serglycin	SRGN	Fasting_baseline	0.00164
seq.18824.7	Eukaryotic initiation factor 4A-II	EIF4A2	Age	0.00163912
seq.5013.2	Chloride intracellular channel protein 1	CLIC1	BMI	0.00163803
seq.13126.52	Desmocollin-2	DSC2	Fasting_baseline	0.00163767
seq.13621.31	AP-2 complex subunit alpha-2	AP2A2	BMI	0.00163744
seq.5347.59	G2/mitotic-specific cyclin-B1	CCNB1	Fasting_baseline	0.00163737
seq.13130.150	Hexokinase-2	HK2	Age	0.00163589
seq.13944.3	Sulfotransferase 1A3	SULT1A3	Fasting_baseline	0.00163517
seq.20999.12	60S ribosomal protein L5	RPL5	BMI	0.00163503
seq.2666.53	Decorin	DCN	Sex	0.00163358
seq.24318.13	FYVE, RhoGEF and PH domain-containing protein 2	FGD2	Fasting_baseline	0.00163353
seq.5748.20	Acid ceramidase	ASAH1	Age	0.00163042
seq.22003.4	Paraoxonase 2	PON2	Fasting_baseline	0.00162939
seq.21366.7	RNA-binding protein Musashi homolog 2	MSI2	BMI	0.00162755
seq.20073.22	GTPase KRas	KRAS	Fasting_baseline	0.00162708
seq.2501.51	Cadherin-1	CDH1	Sex	0.00162651
seq.25036.10	Ran GTPase-activating protein 1	RANGAP1	Age	0.00162607
seq.7249.307	Bcl-2-like protein 10	BCL2L10	Fasting_baseline	0.00162505
seq.7660.21	Tropomyosin alpha-4 chain	TPM4	BMI	0.00162271
seq.14091.42	Carbonyl reductase [NADPH] 3	CBR3	Age	0.00162269
seq.12804.5	Glucocorticoid modulatory element-binding protein 2	GMEB2	Age	0.00162081
seq.7108.7	Small integral membrane protein 24	SMIM24	Sex	0.00162069
seq.11568.2	Peptidyl-prolyl cis-trans isomerase FKBP1B	FKBP1B	Sex	0.00161965
seq.5345.51	Cytoskeleton-associated protein 2	CKAP2	BMI	0.00161496
seq.6651.74	PolyUbiquitin K48-linked	UBB	Age	0.00161386
seq.9090.9	Synaptotagmin-like protein 4	SYTL4	Sex	0.00161355
seq.20127.102	Hephaestin	HEPH	Fasting_baseline	0.00161324
seq.22381.1	Endoribonuclease LACTB2	LACTB2	Age	0.0016118
seq.3710.49	Angiostatin	PLG	Fasting_baseline	0.00160718
seq.7097.8	Testis-specific chromodomain protein Y 1	CDY1	Fasting_baseline	0.00160708
seq.21504.41	Eukaryotic translation initiation factor 2C 2	AGO2	Fasting_baseline	0.00160603
seq.5586.66	Multiple inositol polyphosphate phosphatase 1	MINPP1	Sex	0.00160574
seq.12783.29	Heterogeneous nuclear ribonucleoprotein M	HNRNPM	Age	0.00160331
seq.25033.194	Transitional endoplasmic reticulum ATPase	VCP	Age	0.00160289
seq.4328.2	Brother of CDO	BOC	Fasting_baseline	0.0015997
seq.13470.43	Parathyroid hormone/parathyroid hormone-related peptide receptor	PTH1R	Age	0.00159897
seq.14226.120	S-methylmethionine--homocysteine S-methyltransferase BHMT2	BHMT2	Sex	0.0015954
seq.14216.35	Probable ATP-dependent RNA helicase DDX46	DDX46	BMI	0.00159435
seq.5858.6	14-3-3 protein zeta/delta	YWHAZ	BMI	0.00159371
seq.12677.164	Protein flightless-1 homolog	FLII	BMI	0.00159312
seq.13657.2	Bifunctional polynucleotide phosphatase/kinase	PNKP	BMI	0.00159292
seq.19267.14	Hydroxyacylglutathione hydrolase, mitochondrial	HAGH	Fasting_baseline	0.00158671
seq.4292.5	Alpha-soluble NSF attachment protein	NAPA	Fasting_baseline	0.00158391
seq.22506.25	N-acetyltransferase 5	NAA20	Fasting_baseline	0.00158155
seq.12876.39	Sperm flagellar protein 1	SPEF1	Fasting_baseline	0.00158117
seq.2474.54	Serum amyloid P-component	APCS	Fasting_baseline	0.00157584
seq.9843.5	Alpha-actinin-1	ACTN1	BMI	0.00157506
seq.3363.31	Tyrosine-protein kinase CSK	CSK	Fasting_baseline	0.0015744
seq.11416.23	F-box/LRR-repeat protein 4	FBXL4	Age	0.00157063
seq.13975.56	Liprin-alpha-1	PPFIA1	Fasting_baseline	0.0015683
seq.19492.5	Kidney-associated antigen 1	KAAG1	Sex	0.00156317
seq.21535.5	Alanyl-tRNA editing protein Aarsd1	AARSD1	Fasting_baseline	0.00156156
seq.15626.223	Basement membrane-specific heparan sulfate proteoglycan core protein	HSPG2	Fasting_baseline	0.001561
seq.24293.39	Nonspecific lipid-transfer protein	SCP2	Fasting_baseline	0.0015574
seq.6213.10	Choriogonadotropin subunit beta variant 2	CGB2	Sex	0.00155737
seq.8925.25	Ribonucleoside-diphosphate reductase subunit M2 B	RRM2B	Fasting_baseline	0.00155381
seq.9757.29	Protein enabled homolog	ENAH	BMI	0.00155074
seq.12783.29	Heterogeneous nuclear ribonucleoprotein M	HNRNPM	Sex	0.00154927
seq.13405.61	Serine protease inhibitor Kazal-type 2	SPINK2	Age	0.00154901
seq.4282.3	GTP-binding nuclear protein Ran	RAN	Age	0.00154844
seq.6913.189	High mobility group protein B2	HMGB2	Fasting_baseline	0.00154645
seq.2618.10	Receptor tyrosine-protein kinase erbB-4	ERBB4	Fasting_baseline	0.0015384
seq.22858.3	Mitogen-activated protein kinase 6	MAPK6	Age	0.00153573
seq.11277.23	Cyclic AMP-dependent transcription factor ATF-6 alpha	ATF6	Fasting_baseline	0.00153166
seq.6069.71	Sulfatase-modifying factor 2	SUMF2	Fasting_baseline	0.00153077
seq.3441.64	Glycogen synthase kinase-3 alpha	GSK3A	Age	0.00152925
seq.21290.66	Checkpoint protein HUS1	HUS1	Sex	0.00152781
seq.15534.26	Malate dehydrogenase, mitochondrial	MDH2	Age	0.00152758
seq.19132.1	39S ribosomal protein L2, mitochondrial	MRPL2	Sex	0.00152752
seq.8364.74	Uronyl 2-sulfotransferase	UST	Sex	0.00152532
seq.6281.51	CMP-N-acetylneuraminate-beta-galactosamide-alpha-2,3-sialyltransferase 2	ST3GAL2	BMI	0.00152283
seq.21350.29	Protein lin-28 homolog B	LIN28B	BMI	0.00152083
seq.13940.19	Gamma-interferon-inducible protein 16	IFI16	Fasting_baseline	0.00151912
seq.17337.1	Transcriptional repressor protein YY1	YY1	BMI	0.00151912
seq.19163.26	Leucine-rich repeat-containing protein 59	LRRC59	Age	0.00151679
seq.14603.51	Uncharacterized protein KIAA0040	KIAA0040	BMI	0.0015167
seq.6923.1	Procollagen-lysine,2-oxoglutarate 5-dioxygenase 2	PLOD2	Age	0.00151547
seq.11205.10	Integrin beta-7	ITGB7	BMI	0.00151299
seq.4960.72	Annexin A1	ANXA1	BMI	0.00151041
seq.25279.44	Nuclear valosin-containing protein-like	NVL	BMI	0.00150905
seq.12649.80	Malate dehydrogenase, mitochondrial	MDH2	Age	0.00150629
seq.9778.45	Transmembrane protein 52B	TMEM52B	Sex	0.00150097
seq.24446.65	Muscleblind-like protein 2	MBNL2	Age	0.00149744
seq.5061.27	ICOS ligand	ICOSLG	Age	0.00149709
seq.3416.2	Tyrosine-protein kinase BTK	BTK	Sex	0.00149648
seq.22076.34	Protein atonal homolog 1	ATOH1	Fasting_baseline	0.0014956
seq.5360.9	RAC-beta serine/threonine-protein kinase	AKT2	Sex	0.00149406
seq.11228.37	Protein RIC-3	RIC3	Fasting_baseline	0.00149365
seq.12649.80	Malate dehydrogenase, mitochondrial	MDH2	BMI	0.00149359
seq.11232.46	Transcobalamin-1	TCN1	Age	0.00149125
seq.15413.3	Phosphatidylcholine-sterol acyltransferase	LCAT	Sex	0.00149067
seq.23666.35	Bifunctional purine biosynthesis protein PURH	ATIC	Fasting_baseline	0.00148958
seq.22566.53	Pituitary adenylate cyclase-activating polypeptide type I receptor	ADCYAP1R1	Fasting_baseline	0.00148914
seq.12348.46	Serine--tRNA ligase, mitochondrial	SARS2	BMI	0.00148609
seq.5139.32	Netrin receptor UNC5C	UNC5C	Sex	0.00148444
seq.4491.4	Interleukin-5 receptor subunit alpha	IL5RA	Age	0.00148255
seq.3441.64	Glycogen synthase kinase-3 alpha	GSK3A	Fasting_baseline	0.00148031
seq.18318.98	Endophilin-A3	SH3GL3	Fasting_baseline	0.00147685
seq.5355.69	Tumor necrosis factor ligand superfamily member 14	TNFSF14	Age	0.00147479
seq.7110.2	DnaJ homolog subfamily B member 11	DNAJB11	BMI	0.00147449
seq.8913.22	Sialic acid-binding Ig-like lectin 11	SIGLEC11	Sex	0.00147236
seq.16865.62	TATA-binding protein-associated factor 2N	TAF15	BMI	0.00147018
seq.25266.14	Oxysterol-binding protein-related protein 1	OSBPL1A	Age	0.00146944
seq.12940.35	Aldehyde dehydrogenase family 3 member B1	ALDH3B1	Fasting_baseline	0.00146741
seq.8358.30	Thioredoxin-dependent peroxide reductase, mitochondrial	PRDX3	Fasting_baseline	0.00145969
seq.23915.18	Ras-related protein Rab-7	RAB7A	Fasting_baseline	0.00145913
seq.20993.13	BEN domain-containing protein 6	BEND6	Sex	0.00145641
seq.22978.13	High mobility group protein B2	HMGB2	Sex	0.00145006
seq.7012.35	Vascular non-inflammatory molecule 2	VNN2	Age	0.00144708
seq.12434.25	IST1 homolog	IST1	Age	0.00144637
seq.8901.40	14-3-3 protein gamma	YWHAG	Age	0.00144481
seq.5493.17	Serine/threonine-protein kinase WNK3	WNK3	Age	0.00144203
seq.23644.19	Dihydroxyacetone kinase	TKFC	Age	0.00144056
seq.8221.19	Macrophage migration inhibitory factor	MIF	Fasting_baseline	0.00143827
seq.25291.27	Pleckstrin homology domain-containing family M member 2	PLEKHM2	BMI	0.00143692
seq.20991.2	LIM domain-containing protein 2	LIMD2	Sex	0.00143544
seq.3896.5	Phosphoglycerate mutase 1	PGAM1	Sex	0.00143296
seq.8973.23	Fc receptor-like protein 4	FCRL4	Fasting_baseline	0.00143082
seq.24493.10	Myotubularin-related protein 7	MTMR7	Sex	0.00141417
seq.3213.65	Nidogen-1	NID1	Fasting_baseline	0.00141182
seq.6925.26	Sorting nexin-8	SNX8	Age	0.00140878
seq.9957.9	E3 ubiquitin-protein ligase RNF114	RNF114	BMI	0.00140715
seq.23264.42	Mediator of RNA polymerase II transcription subunit 10	MED10	Fasting_baseline	0.00140508
seq.19202.10	Tyrosine-protein kinase BTK	BTK	Fasting_baseline	0.00140502
seq.14708.59	Complement component C8 gamma chain	C8G	Age	0.00140417
seq.23923.26	Protein phosphatase 1F	PPM1F	Age	0.00140264
seq.2985.35	Growth-regulated alpha protein	CXCL1	Sex	0.00139726
seq.13615.60	Cytoplasmic protein NCK2	NCK2	BMI	0.00139033
seq.19574.5	Integrin alpha-IIb: beta-3 complex	ITGA2B|ITGB3	BMI	0.00138794
seq.15316.262	Thioredoxin-like protein 4B	TXNL4B	Fasting_baseline	0.00138766
seq.12675.14	Aspartate--tRNA ligase, cytoplasmic	DARS1	BMI	0.00138713
seq.25265.8	Formin-binding protein 1	FNBP1	Age	0.001385
seq.25414.11	Late cornified envelope protein 3B	LCE3B	BMI	0.00138447
seq.18207.6	Charged multivesicular body protein 1b	CHMP1B	BMI	0.00138316
seq.23148.100	Endothelial cell-derived lipase	LIPG	Fasting_baseline	0.00137976
seq.17744.31	Ras-related protein Rab-11A	RAB11A	Fasting_baseline	0.00137677
seq.9461.2	Intercellular adhesion molecule 4	ICAM4	BMI	0.00137528
seq.18321.38	Bifunctional methylenetetrahydrofolate dehydrogenase/cyclohydrolase, mitochondrial	MTHFD2	BMI	0.00137447
seq.17706.4	Protein phosphatase 1 regulatory subunit 1A	PPP1R1A	Fasting_baseline	0.00136751
seq.5488.74	Proto-oncogene tyrosine-protein kinase Src isoform 2	SRC	Fasting_baseline	0.00136392
seq.21441.20	gp75	TYRP1	BMI	0.001363
seq.11147.17	Trem-like transcript 1 protein	TREML1	BMI	0.00135955
seq.8086.49	Integral membrane protein 2B	ITM2B	BMI	0.00135888
seq.23640.10	EH domain-containing protein 2	EHD2	Fasting_baseline	0.00135748
seq.4209.60	Vacuolar protein sorting-associated protein VTA1 homolog	VTA1	Age	0.00135644
seq.8488.33	Integrin alpha-IIb: beta-3 complex	ITGA2B|ITGB3	BMI	0.00135417
seq.21236.12	Transmembrane emp24 domain-containing protein 9	TMED9	Age	0.00135172
seq.12936.38	Retinaldehyde-binding protein 1	RLBP1	Fasting_baseline	0.00135107
seq.8353.15	Sodium channel subunit beta-2	SCN2B	Sex	0.00134958
seq.19124.9	Ubiquitin-like domain-containing CTD phosphatase 1	UBLCP1	BMI	0.00134851
seq.12558.3	Ubiquitin-associated and SH3 domain-containing protein B	UBASH3B	BMI	0.00134636
seq.17799.9	6-phosphogluconolactonase	PGLS	Age	0.00134582
seq.21985.61	Integrin beta-1-binding protein 2	ITGB1BP2	Age	0.00133934
seq.17158.17	Ubiquitin-conjugating enzyme E2 G1	UBE2G1	Sex	0.00133185
seq.20130.144	Casein kinase I isoform gamma-1	CSNK1G1	Fasting_baseline	0.00132721
seq.13941.82	Phenylalanine--tRNA ligase, mitochondrial	FARS2	Sex	0.00132715
seq.18162.167	Interleukin-1 receptor-associated kinase 4	IRAK4	Sex	0.00132637
seq.9840.2	Cell division control protein 42 homolog	CDC42	Sex	0.00132635
seq.19492.5	Kidney-associated antigen 1	KAAG1	Fasting_baseline	0.001326
seq.22421.79	E3 ubiquitin-protein ligase pellino homolog 1	PELI1	Sex	0.00132355
seq.21008.113	Protein mago nashi homolog	MAGOH	BMI	0.00132354
seq.22974.25	Histone H2B type 2-E	H2BC21	Sex	0.00132088
seq.18186.15	Threonine--tRNA ligase, cytoplasmic	TARS1	Age	0.00131957
seq.17764.108	Rho-related GTP-binding protein RhoC	RHOC	BMI	0.00131936
seq.21120.3	Mimitin, mitochondrial	NDUFAF2	BMI	0.00131832
seq.20439.14	Proline synthase co-transcribed bacterial homolog protein	PLPBP	Fasting_baseline	0.00131735
seq.7065.1	Protein G6b	MPIG6B	Sex	0.00131513
seq.12432.23	Calcyclin-binding protein	CACYBP	Age	0.00131506
seq.8597.1	Transmembrane protein 9	TMEM9	BMI	0.00131476
seq.23597.11	Arf-GAP domain and FG repeat-containing protein 2	AGFG2	Sex	0.001312
seq.21507.48	COMM domain-containing protein 8	COMMD8	Sex	0.00131072
seq.7245.2	CUGBP Elav-like family member 2	CELF2	Age	0.00130998
seq.17419.17	Testin	TES	Fasting_baseline	0.00130906
seq.15363.32	Apolipoprotein A-V	APOA5	Fasting_baseline	0.00130705
seq.12659.13	Obg-like ATPase 1	OLA1	Age	0.00130683
seq.19379.154	Ras-related protein Rab-3D	RAB3D	BMI	0.00130522
seq.18840.205	SH2 domain-containing protein 1B	SH2D1B	Fasting_baseline	0.0013041
seq.25248.28	Protein numb homolog	NUMB	Fasting_baseline	0.00130343
seq.19173.5	AN1-type zinc finger protein 1	ZFAND1	Age	0.00130245
seq.18191.23	Ran-specific GTPase-activating protein	RANBP1	Sex	0.00130212
seq.13472.35	Haloacid dehalogenase-like hydrolase domain-containing protein 2	HDHD2	BMI	0.00130165
seq.6060.2	Prolactin-inducible protein	PIP	Sex	0.00130074
seq.2754.50	Complement C3	C3	Sex	0.00129872
seq.7923.41	Semaphorin-4C	SEMA4C	Fasting_baseline	0.00129604
seq.4560.34	Tyrosine-protein kinase Lck	LCK	Age	0.00129509
seq.2381.52	Complement C5	C5	Sex	0.0012939
seq.13618.15	Mitotic spindle assembly checkpoint protein MAD1	MAD1L1	Fasting_baseline	0.00129338
seq.12499.108	Endophilin-A1	SH3GL2	Fasting_baseline	0.00128806
seq.9578.263	MANSC domain-containing protein 4	MANSC4	Sex	0.00128747
seq.18300.39	Transcriptional activator protein Pur-beta	PURB	BMI	0.00128486
seq.18408.26	ADP-ribosylation factor 4	ARF4	Age	0.0012836
seq.7244.16	IGF-like family receptor 1	IGFLR1	BMI	0.00128344
seq.21747.8	UBE2N (Ubc13)/Uev1a Complex	UBE2N|UBE2V1	BMI	0.00128322
seq.15534.26	Malate dehydrogenase, mitochondrial	MDH2	BMI	0.00128175
seq.7924.7	T-cell surface glycoprotein CD3 gamma chain	CD3G	Sex	0.00127997
seq.8892.14	Platelet endothelial aggregation receptor 1	PEAR1	Sex	0.00127598
seq.12882.7	Poly [ADP-ribose] polymerase 11	PARP11	BMI	0.00127576
seq.21645.6	Smad nuclear-interacting protein 1	SNIP1	Age	0.00127486
seq.21670.52	NEDD4-like E3 ubiquitin-protein ligase WWP2	WWP2	Fasting_baseline	0.00127222
seq.21120.3	Mimitin, mitochondrial	NDUFAF2	Fasting_baseline	0.0012694
seq.10056.5	Forkhead box protein M1	FOXM1	Sex	0.0012619
seq.20994.37	Pleckstrin homology domain-containing family F member 2	PLEKHF2	BMI	0.00125706
seq.2645.54	Protein kinase C zeta type	PRKCZ	Sex	0.00125647
seq.5609.92	Protein FAM19A5	TAFA5	Age	0.00125436
seq.7146.5	Protein disulfide-isomerase A4	PDIA4	Fasting_baseline	0.00125052
seq.2953.31	Luteinizing hormone	CGA|LHB	Fasting_baseline	0.00124863
seq.5340.24	Caspase-10	CASP10	Sex	0.00124035
seq.17364.8	U2 small nuclear ribonucleoprotein B''	SNRPB2	Age	0.00124029
seq.11636.33	Transgelin-2	TAGLN2	Sex	0.00123947
seq.19177.7	MOB kinase activator 1B	MOB1B	Age	0.00123943
seq.25444.29	Type I inositol 1,4,5-trisphosphate 5-phosphatase	INPP5A	BMI	0.0012307
seq.4217.49	3-hydroxyacyl-CoA dehydrogenase type-2	HSD17B10	Age	0.00123069
seq.3416.2	Tyrosine-protein kinase BTK	BTK	BMI	0.00122847
seq.4992.49	Granulins	GRN	Fasting_baseline	0.00122794
seq.21131.109	tRNA wybutosine-synthesizing protein 5	TYW5	BMI	0.00122777
seq.3420.21	Carbonic anhydrase 13	CA13	Age	0.00122679
seq.5261.13	Abelson tyrosine-protein kinase 2	ABL2	BMI	0.00122452
seq.22958.6	Destrin	DSTN	Sex	0.00122349
seq.18193.165	Mortality factor 4-like protein 1	MORF4L1	BMI	0.00122153
seq.12351.25	Signal transducer and activator of transcription 1-alpha/beta	STAT1	Sex	0.00121704
seq.7981.230	Beta-1,3-galactosyltransferase 6	B3GALT6	Fasting_baseline	0.00121621
seq.23363.41	Poly(rC)-binding protein 2	PCBP2	Fasting_baseline	0.00121543
seq.21817.5	Myosin, light chain 9, regulatory	MYL9	Age	0.00121143
seq.21883.17	Bone morphogenetic protein 5	BMP5	Age	0.00121073
seq.21827.7	Rho-related GTP-binding protein RhoQ	RHOQ	Sex	0.0012104
seq.21445.40	Ubiquitin-like protein Nedd8	NEDD8	BMI	0.00120659
seq.13229.20	Protein Mdm4	MDM4	Age	0.00120618
seq.5852.6	Protein S100-A12	S100A12	BMI	0.00120587
seq.20402.11	Trafficking protein particle complex subunit 2	TRAPPC2	BMI	0.00120227
seq.3844.2	Peptidyl-prolyl cis-trans isomerase A	PPIA	BMI	0.00120181
seq.6433.57	Pseudokinase FAM20A	FAM20A	BMI	0.00120096
seq.7167.102	Vesicle-associated membrane protein-associated protein A	VAPA	Sex	0.0012005
seq.13472.35	Haloacid dehalogenase-like hydrolase domain-containing protein 2	HDHD2	Fasting_baseline	0.00119751
seq.25292.4	Carboxylesterase 3	CES3	BMI	0.00119619
seq.9310.2	T-cell surface glycoprotein CD8 beta chain	CD8B	Fasting_baseline	0.00119617
seq.8298.8	Serine-rich single-pass membrane protein 1	SSMEM1	Fasting_baseline	0.00119576
seq.17345.12	Prostaglandin reductase 3	ZADH2	BMI	0.00119549
seq.13594.158	ADP-ribosylation factor-binding protein GGA1	GGA1	Fasting_baseline	0.00119541
seq.7154.92	Protein LEG1 homolog	LEG1	Age	0.00119013
seq.9271.101	Stromal interaction molecule 1	STIM1	Fasting_baseline	0.00118966
seq.19373.3	Myosin regulatory light chain 12A	MYL12A	BMI	0.00118873
seq.21734.36	C1GLT/C1GLC Complex	C1GALT1|C1GALT1C1	Fasting_baseline	0.00118734
seq.11606.22	DnaJ homolog subfamily B member 6	DNAJB6	BMI	0.00118625
seq.21991.79	Neurabin-2	PPP1R9B	Age	0.00118618
seq.15503.15	Left-right determination factor 2	LEFTY2	BMI	0.00118596
seq.17686.27	Tubulin-folding cofactor B	TBCB	BMI	0.00118158
seq.8953.47	Hepatoma-derived growth factor	HDGF	Age	0.00117827
seq.12643.4	Beta-arrestin-1	ARRB1	Sex	0.00117758
seq.21958.4	Active breakpoint cluster region-related protein	ABR	BMI	0.00117648
seq.23187.9	Deubiquitinating protein VCIP135	VCPIP1	Age	0.0011762
seq.8330.1	Low-density lipoprotein receptor-related protein 11	LRP11	BMI	0.00117602
seq.2870.29	Ras-related C3 botulinum toxin substrate 1	RAC1	Fasting_baseline	0.00117558
seq.12395.86	Aspartate--tRNA ligase, mitochondrial	DARS2	Fasting_baseline	0.00117546
seq.4220.39	Tyrosine-protein kinase Fer	FER	Age	0.00117342
seq.21540.73	Bridging integrator 2	BIN2	Age	0.00117157
seq.22033.32	Wiskott-Aldrich syndrome protein	WAS	BMI	0.00117113
seq.9755.19	Drebrin-like protein	DBNL	Age	0.00117087
seq.21955.36	Large proline-rich protein BAT3	BAG6	Sex	0.0011694
seq.5248.68	Peptidyl-prolyl cis-trans isomerase F, mitochondrial	PPIF	BMI	0.0011694
seq.6375.75	Xyloside xylosyltransferase 1	XXYLT1	Fasting_baseline	0.00116818
seq.20999.12	60S ribosomal protein L5	RPL5	Age	0.00116597
seq.11715.1	POU domain, class 2, transcription factor 1	POU2F1	Age	0.00116536
seq.20454.24	SOSS complex subunit B2	NABP1	BMI	0.00116479
seq.3887.90	Importin subunit beta-1	KPNB1	Fasting_baseline	0.00116276
seq.13636.20	Nucleosome assembly protein 1-like 1	NAP1L1	BMI	0.00116198
seq.23164.8	Mitochondrial pyruvate carrier 1	MPC1	Fasting_baseline	0.00116058
seq.9889.42	Actin filament-associated protein 1-like 1	AFAP1L1	Fasting_baseline	0.00115909
seq.8894.80	Heterogeneous nuclear ribonucleoprotein A/B	HNRNPAB	BMI	0.00115848
seq.15514.26	Cholinesterase	BCHE	Age	0.00115488
seq.18309.18	Citrate synthase, mitochondrial	CS	Fasting_baseline	0.00115457
seq.12617.2	Serine/threonine-protein kinase 24	STK24	BMI	0.00115385
seq.6296.36	Oncoprotein-induced transcript 3 protein	OIT3	Fasting_baseline	0.00114883
seq.5463.22	Growth arrest-specific protein 1	GAS1	Fasting_baseline	0.00114738
seq.3469.74	Ribosomal protein S6 kinase alpha-3	RPS6KA3	Fasting_baseline	0.00114512
seq.7893.19	Oxidized low-density lipoprotein receptor 1	OLR1	BMI	0.00114503
seq.24215.8	Paired mesoderm homeobox protein 1	PRRX1	Age	0.00114432
seq.21604.2	Protein CutA	CUTA	BMI	0.00114358
seq.22049.24	14-3-3 protein eta	YWHAH	Fasting_baseline	0.00114356
seq.19259.176	Eukaryotic translation initiation factor 2 subunit 1	EIF2S1	Fasting_baseline	0.00114255
seq.3717.23	Luciferin 4-monooxygenase_PHOPY		Sex	0.0011419
seq.8465.52	Cathepsin H	CTSH	Fasting_baseline	0.00113812
seq.11634.32	Regulator of G-protein signaling 10	RGS10	BMI	0.00113719
seq.23686.44	CWF19-like protein 1	CWF19L1	Age	0.00113602
seq.17728.61	Charged multivesicular body protein 2a	CHMP2A	Sex	0.00113243
seq.3046.31	Resistin	RETN	BMI	0.00112925
seq.12414.31	14-3-3 protein beta/alpha	YWHAB	Sex	0.00112885
seq.3042.7	Myoglobin	MB	BMI	0.00112843
seq.16825.20	Ataxin-3	ATXN3	BMI	0.00112672
seq.19250.50	C-Myc-binding protein	MYCBP	Fasting_baseline	0.0011259
seq.21763.46	Ubiquitin carboxyl-terminal hydrolase 4	USP4	Fasting_baseline	0.00112041
seq.24941.14	Clustered mitochondria protein homolog	CLUH	Sex	0.00112031
seq.12449.16	Peptidyl-prolyl cis-trans isomerase H	PPIH	Age	0.00111866
seq.19224.5	Eukaryotic translation initiation factor 1A, Y-chromosomal	EIF1AY	Fasting_baseline	0.00111788
seq.14065.11	T-cell surface glycoprotein CD5	CD5	Age	0.00111721
seq.4867.15	Vascular endothelial growth factor A, isoform 121	VEGFA	Sex	0.00111482
seq.24411.144	E3 ubiquitin-protein ligase LRSAM1	LRSAM1	Sex	0.00111408
seq.13975.56	Liprin-alpha-1	PPFIA1	Age	0.00111378
seq.22041.26	Dual specificity mitogen-activated protein kinase kinase 5	MAP2K5	Fasting_baseline	0.001113
seq.4851.25	Interleukin-1 alpha	IL1A	Fasting_baseline	0.00111148
seq.19266.35	Ras GTPase-activating protein-binding protein 1	G3BP1	Age	0.00110595
seq.8048.9	Ferritin, mitochondrial	FTMT	BMI	0.00110515
seq.15594.47	Serine protease HTRA1	HTRA1	Sex	0.00110295
seq.9297.12	UDP-GlcNAc:betaGal beta-1,3-N-acetylglucosaminyltransferase 8	B3GNT8	Sex	0.00110012
seq.4188.1	Aflatoxin B1 aldehyde reductase member 2	AKR7A2	Fasting_baseline	0.00109957
seq.2514.65	Ephrin-B3	EFNB3	Sex	0.0010988
seq.4903.72	Calcineurin	PPP3CA|PPP3R1	Age	0.00109851
seq.3336.50	Tissue factor pathway inhibitor	TFPI	Fasting_baseline	0.00109841
seq.12697.30	Phosphatidylinositol 5-phosphate 4-kinase type-2 alpha	PIP4K2A	Fasting_baseline	0.00109611
seq.9401.57	Metalloprotease TIKI1	TRABD2A	Fasting_baseline	0.001096
seq.22578.17	Roundabout homolog 2	ROBO2	Fasting_baseline	0.00109376
seq.17757.86	Calcium-binding protein 39	CAB39	BMI	0.00109259
seq.11226.16	Ubiquitin-protein ligase E3A	UBE3A	Age	0.00109144
seq.22547.17	RNA-binding motif, single-stranded-interacting protein 1	RBMS1	Age	0.00108615
seq.14124.6	Ephrin-A2	EFNA2	Sex	0.00108426
seq.15413.3	Phosphatidylcholine-sterol acyltransferase	LCAT	BMI	0.00108392
seq.25256.153	Elongation factor 1-alpha 1	EEF1A1	Fasting_baseline	0.00108316
seq.3445.53	Interleukin-15 receptor subunit alpha	IL15RA	Age	0.00108138
seq.3903.49	Sorting nexin-4	SNX4	BMI	0.00107907
seq.12993.21	Nuclear protein localization protein 4 homolog	NPLOC4	Sex	0.00107827
seq.8545.14	Uncharacterized protein C17orf78	C17orf78	Sex	0.00107808
seq.18403.25	AMP deaminase 2	AMPD2	Sex	0.00107688
seq.5746.37	Ephrin-B1	EFNB1	Fasting_baseline	0.00107547
seq.6217.23	Sulfhydryl oxidase 1	QSOX1	BMI	0.00107142
seq.5347.59	G2/mitotic-specific cyclin-B1	CCNB1	BMI	0.0010714
seq.21885.196	Nucleolysin TIA-1 isoform p40	TIA1	BMI	0.00107024
seq.13090.17	Protein S100-A6	S100A6	Fasting_baseline	0.0010699
seq.8255.34	Protein MRVI1	IRAG1	Age	0.00106667
seq.23677.30	NCK-interacting protein with SH3 domain	NCKIPSD	Sex	0.00106661
seq.5012.67	Adenylate kinase isoenzyme 1	AK1	BMI	0.00106628
seq.4834.61	Ephrin type-A receptor 2	EPHA2	Fasting_baseline	0.0010661
seq.20958.13	Ras-related protein Rab-23	RAB23	Age	0.0010649
seq.18303.39	Neurogranin	NRGN	Fasting_baseline	0.00106467
seq.25256.23	Elongation factor 1-alpha 1	EEF1A1	Age	0.00106436
seq.22469.103	Homeobox protein HMX2	HMX2	Age	0.00106167
seq.19173.5	AN1-type zinc finger protein 1	ZFAND1	BMI	0.00106166
seq.19177.7	MOB kinase activator 1B	MOB1B	BMI	0.00106108
seq.12872.35	Cyclic nucleotide-gated olfactory channel	CNGA2	Fasting_baseline	0.00106082
seq.4834.61	Ephrin type-A receptor 2	EPHA2	Sex	0.00106029
seq.25278.41	Rho GTPase-activating protein 6	ARHGAP6	Fasting_baseline	0.00105845
seq.3360.50	Serine/threonine-protein kinase Chk2	CHEK2	Age	0.00105696
seq.17814.8	3'(2'),5'-bisphosphate nucleotidase 1	BPNT1	BMI	0.00105647
seq.11378.37	Tyrosine-protein kinase SYK	SYK	Sex	0.001056
seq.3708.62	Alpha-2-macroglobulin	A2M	Fasting_baseline	0.00105519
seq.17805.35	Survival of motor neuron-related-splicing factor 30	SMNDC1	Age	0.00105518
seq.20538.71	Sialic acid-binding Ig-like lectin 11	SIGLEC11	Age	0.00105343
seq.7981.230	Beta-1,3-galactosyltransferase 6	B3GALT6	Sex	0.00105055
seq.6375.75	Xyloside xylosyltransferase 1	XXYLT1	Sex	0.00105029
seq.23329.52	Ras-related protein Rab-4B	RAB4B	Fasting_baseline	0.00104976
seq.12643.4	Beta-arrestin-1	ARRB1	BMI	0.00104924
seq.24669.12	DnaJ homolog subfamily C member 5B	DNAJC5B	Sex	0.00104721
seq.2618.10	Receptor tyrosine-protein kinase erbB-4	ERBB4	Age	0.00104637
seq.6546.41	Dickkopf-related protein 2	DKK2	Fasting_baseline	0.00104534
seq.18373.13	Radixin	RDX	Age	0.00104468
seq.15441.6	Ganglioside GM2 activator	GM2A	Age	0.00104192
seq.9957.9	E3 ubiquitin-protein ligase RNF114	RNF114	Fasting_baseline	0.00103999
seq.5610.32	Protein FAM171A1	FAM171A1	BMI	0.00103944
seq.21945.4	Protein Wnt-5b	WNT5B	Fasting_baseline	0.00103881
seq.21760.22	Ubiquitin-activating enzyme E1	UBA1	Sex	0.00103836
seq.21444.40	Kallikrein 2	KLK2	Sex	0.00103536
seq.25232.4	EH domain-containing protein 3	EHD3	Sex	0.00103483
seq.15521.4	Calsyntenin-1	CLSTN1	Sex	0.0010335
seq.20231.23	Uridine phosphorylase 2	UPP2	Age	0.00103001
seq.17777.31	Serine dehydratase-like	SDSL	Age	0.00102977
seq.10741.22	Macrophage colony-stimulating factor 1	CSF1	Sex	0.0010295
seq.19222.124	Ras-related protein Rab-5B	RAB5B	BMI	0.00102879
seq.6230.56	Cerberus	CER1	Age	0.00102824
seq.14670.1	Ski-like protein	SKIL	Sex	0.00102803
seq.22821.50	Uracil-DNA glycosylase	UNG	BMI	0.00102414
seq.8892.14	Platelet endothelial aggregation receptor 1	PEAR1	Fasting_baseline	0.00102329
seq.17380.2	Ubiquitin-conjugating enzyme E2 K	UBE2K	Fasting_baseline	0.00102268
seq.8458.111	Alpha-synuclein	SNCA	BMI	0.00102236
seq.21342.25	Regulator of G-protein signaling 14	RGS14	Age	0.00101855
seq.11083.23	Gamma-enolase	ENO2	Fasting_baseline	0.00101679
seq.18347.15	Laminin-2	LAMA2|LAMB1|LAMC1	Sex	0.00101587
seq.2870.29	Ras-related C3 botulinum toxin substrate 1	RAC1	Sex	0.00101482
seq.10035.6	Dual specificity protein phosphatase 4	DUSP4	BMI	0.00101446
seq.6388.21	Coiled-coil domain-containing protein 126	CCDC126	Fasting_baseline	0.00101357
seq.5354.11	Keratin, type I cytoskeletal 18	KRT18	Sex	0.00101052
seq.15308.108	Brorin	VWC2	Fasting_baseline	0.00101029
seq.4306.4	Transketolase	TKT	BMI	0.00100918
seq.9090.9	Synaptotagmin-like protein 4	SYTL4	Fasting_baseline	0.00100737
seq.17775.8	Transgelin-3	TAGLN3	BMI	0.00100653
seq.20439.14	Proline synthase co-transcribed bacterial homolog protein	PLPBP	Age	0.00100611
seq.24444.10	Tetratricopeptide repeat protein 27	TTC27	Sex	0.00100565
seq.20454.24	SOSS complex subunit B2	NABP1	Fasting_baseline	0.00100403
seq.11177.16	Keratin, type II cytoskeletal 5	KRT5	Age	0.00100033
seq.8925.25	Ribonucleoside-diphosphate reductase subunit M2 B	RRM2B	Age	0.00100013
seq.21323.2	RWD domain-containing protein 1	RWDD1	Fasting_baseline	0.000998408
seq.2985.35	Growth-regulated alpha protein	CXCL1	BMI	0.000996049
seq.12546.1	Smoothelin	SMTN	Fasting_baseline	0.000995731
seq.11448.34	Galactokinase	GALK1	Age	0.000993553
seq.14271.23	Ras-related protein Rab-6B	RAB6B	Sex	0.000991726
seq.14116.129	Protein S100-A4	S100A4	Sex	0.000991274
seq.19504.22	Thymidylate kinase	DTYMK	BMI	0.000991264
seq.3373.5	Granzyme H	GZMH	Fasting_baseline	0.000990808
seq.15540.6	Vimentin	VIM	Fasting_baseline	0.000990264
seq.15418.25	Mitogen-activated protein kinase 10	MAPK10	Fasting_baseline	0.000989858
seq.11458.30	Poly(rC)-binding protein 1	PCBP1	Fasting_baseline	0.000989666
seq.17370.186	Mycophenolic acid acyl-glucuronide esterase, mitochondrial	ABHD10	Age	0.000989387
seq.6606.61	Metastasis-suppressor KiSS-1	KISS1	Sex	0.000989134
seq.17706.4	Protein phosphatase 1 regulatory subunit 1A	PPP1R1A	Sex	0.000987883
seq.3379.29	Protein kinase C iota type	PRKCI	BMI	0.000986306
seq.12591.27	Oligophrenin-1	OPHN1	Age	0.000986181
seq.9547.29	EMI domain-containing protein 1	EMID1	Age	0.000984609
seq.19448.104	Uridine phosphorylase 1	UPP1	Age	0.000982028
seq.19586.89	Ras-related protein Rab-3C	RAB3C	Fasting_baseline	0.00098133
seq.6603.18	Anosmin-1	ANOS1	Sex	0.000980442
seq.12714.38	AP-1 complex subunit gamma-like 2	AP1G2	Fasting_baseline	0.000979804
seq.19144.9	Transcription factor 4	TCF4	Fasting_baseline	0.000979425
seq.16809.1	Nucleoside diphosphate kinase, mitochondrial	NME4	BMI	0.000978743
seq.9997.12	UBX domain-containing protein 4	UBXN4	BMI	0.000974251
seq.18215.5	Probable tRNA(His) guanylyltransferase	THG1L	Fasting_baseline	0.000971497
seq.20402.11	Trafficking protein particle complex subunit 2	TRAPPC2	Age	0.000970367
seq.2580.83	Myeloperoxidase	MPO	BMI	0.000969775
seq.8239.223	Cholinesterase	BCHE	Age	0.000969509
seq.13044.5	Tumor susceptibility gene 101 protein	TSG101	Age	0.000964889
seq.17814.8	3'(2'),5'-bisphosphate nucleotidase 1	BPNT1	Fasting_baseline	0.00096411
seq.14091.42	Carbonyl reductase [NADPH] 3	CBR3	BMI	0.000963318
seq.17490.4	SH3 domain-binding glutamic acid-rich-like protein 3	SH3BGRL3	BMI	0.000961897
seq.9201.13	Transgelin-2	TAGLN2	BMI	0.000961043
seq.23387.18	TIP41-like protein	TIPRL	Age	0.000960476
seq.13728.19	Endoplasmic reticulum resident protein 29	ERP29	Sex	0.000960048
seq.9849.13	DNA-(apurinic or apyrimidinic site) lyase	APEX1	Fasting_baseline	0.000957767
seq.15606.19	Keratin, type I cytoskeletal 19	KRT19	BMI	0.000955607
seq.9839.148	Toll/interleukin-1 receptor domain-containing adapter protein	TIRAP	Age	0.000950163
seq.17332.3	Poly(ADP-ribose) glycohydrolase ARH3	ADPRS	Age	0.000947981
seq.18255.6	NADH-cytochrome b5 reductase 1	CYB5R1	Age	0.000946909
seq.10364.6	Mothers against decapentaplegic homolog 2	SMAD2	Fasting_baseline	0.000945794
seq.17347.80	Axin interactor, dorsalization-associated protein	AIDA	BMI	0.000943286
seq.18187.16	Aspartoacylase	ASPA	Age	0.000943259
seq.25298.53	Lysine-specific demethylase 4C	KDM4C	Sex	0.000943187
seq.17332.3	Poly(ADP-ribose) glycohydrolase ARH3	ADPRS	Fasting_baseline	0.000943013
seq.19150.20	Phosphoribosyl pyrophosphate synthase-associated protein 2	PRPSAP2	Age	0.000940427
seq.4719.58	Protein disulfide-isomerase A3	PDIA3	Sex	0.000936025
seq.24670.1	PIH1 domain-containing protein 1	PIH1D1	Sex	0.000934716
seq.12703.6	Serine/threonine-protein kinase Nek7	NEK7	Fasting_baseline	0.000931935
seq.14619.8	Zinc finger protein 526	ZNF526	Age	0.000930715
seq.6506.54	Transmembrane emp24 domain-containing protein 10	TMED10	Sex	0.000928186
seq.4212.5	Epidermal growth factor receptor substrate 15-like 1	EPS15L1	Age	0.000927684
seq.4414.69	Pulmonary surfactant-associated protein D	SFTPD	BMI	0.000925107
seq.12518.289	Protein polybromo-1	PBRM1	Sex	0.000920447
seq.2449.1	Calcium-dependent phospholipase A2	PLA2G5	BMI	0.000920276
seq.23535.3	Protein FAM45A	DENND10	Sex	0.000920079
seq.25042.3	NAD-dependent malic enzyme, mitochondrial	ME2	Age	0.000919716
seq.24723.58	Eukaryotic translation initiation factor 2 subunit 2	EIF2S2	Age	0.000917421
seq.13678.169	Complement factor D	CFD	BMI	0.000916235
seq.3892.21	Mediator of RNA polymerase II transcription subunit 1	MED1	Sex	0.000915943
seq.23646.5	Aryl-hydrocarbon-interacting protein-like 1	AIPL1	Fasting_baseline	0.000915653
seq.19281.86	Transcription factor MafG	MAFG	Age	0.000915416
seq.11211.7	Tubulin-specific chaperone E	TBCE	BMI	0.000914079
seq.2987.37	Histone H1.2	H1-2	Age	0.000913718
seq.8095.213	Peptidyl-prolyl cis-trans isomerase F, mitochondrial	PPIF	Sex	0.000911054
seq.14216.35	Probable ATP-dependent RNA helicase DDX46	DDX46	Age	0.000910934
seq.5864.10	Fructose-bisphosphate aldolase A	ALDOA	Fasting_baseline	0.000909518
seq.8458.111	Alpha-synuclein	SNCA	Sex	0.000908841
seq.19808.26	Ras-related protein Rab-3D	RAB3D	Fasting_baseline	0.000903575
seq.12869.68	Probable ATP-dependent RNA helicase DDX6	DDX6	Fasting_baseline	0.000903357
seq.18422.41	Diphosphomevalonate decarboxylase	MVD	Fasting_baseline	0.000902005
seq.18829.4	Eukaryotic initiation factor 4A-I	EIF4A1	Sex	0.000901481
seq.5248.68	Peptidyl-prolyl cis-trans isomerase F, mitochondrial	PPIF	Fasting_baseline	0.000900657
seq.22371.46	Protein FAM110A	FAM110A	Sex	0.000896525
seq.14623.26	Small ubiquitin-related modifier 3	SUMO3	Age	0.000895837
seq.19159.9	DNA polymerase delta subunit 4	POLD4	Sex	0.000895452
seq.8264.43	Delta-like protein 1	DLL1	Age	0.000894928
seq.7167.102	Vesicle-associated membrane protein-associated protein A	VAPA	Fasting_baseline	0.000891937
seq.21435.143	Serine/threonine-protein kinase SRPK2	SRPK2	Fasting_baseline	0.000889523
seq.12697.30	Phosphatidylinositol 5-phosphate 4-kinase type-2 alpha	PIP4K2A	Age	0.000887874
seq.20083.1	Ras-related protein Rab-6A	RAB6A	Sex	0.000886551
seq.11098.1	Pyridoxal kinase	PDXK	Age	0.000885745
seq.9764.79	Heterogeneous nuclear ribonucleoprotein F	HNRNPF	Age	0.00088492
seq.12466.7	Heterogeneous nuclear ribonucleoprotein A1	HNRNPA1	Fasting_baseline	0.000881864
seq.24923.27	Secernin-3	SCRN3	Sex	0.000881334
seq.21971.47	Friend leukemia integration 1 transcription factor	FLI1	Sex	0.000879173
seq.22033.32	Wiskott-Aldrich syndrome protein	WAS	Fasting_baseline	0.000878981
seq.21989.12	Mitogen-activated protein kinase kinase kinase kinase 5	MAP4K5	Sex	0.000878189
seq.7018.10	Ribosome biogenesis protein TSR3 homolog	TSR3	BMI	0.000875246
seq.14065.11	T-cell surface glycoprotein CD5	CD5	Fasting_baseline	0.000874684
seq.23915.18	Ras-related protein Rab-7	RAB7A	Age	0.000874143
seq.24474.12	Tetratricopeptide repeat protein 9A	TTC9	Fasting_baseline	0.000873911
seq.3836.51	Ubiquitin-fold modifier 1	UFM1	Sex	0.000871497
seq.13475.10	Ubiquitin-conjugating enzyme E2 D4	UBE2D4	Fasting_baseline	0.00087127
seq.24718.8	Leucine-rich repeat-containing protein 75A	LRRC75A	Age	0.000867858
seq.11572.4	Dynamin-2	DNM2	Age	0.000867857
seq.4318.12	Tyrosine-protein phosphatase non-receptor type 6	PTPN6	BMI	0.000867392
seq.8040.9	LEM domain-containing protein 1	LEMD1	BMI	0.000867203
seq.21933.7	Ubiquitin-like modifier-activating enzyme 7	UBA7	BMI	0.000866332
seq.12401.3	AMSH-like protease	STAMBPL1	Sex	0.000865303
seq.23967.8	PAXIP1-associated protein 1	PAGR1	Fasting_baseline	0.000864717
seq.3397.7	Tyrosine-protein phosphatase non-receptor type 11	PTPN11	BMI	0.000863528
seq.21763.46	Ubiquitin carboxyl-terminal hydrolase 4	USP4	BMI	0.000862799
seq.8346.9	Dipeptidyl peptidase 2	DPP7	Age	0.000860118
seq.18870.1	T-cell surface glycoprotein CD3 epsilon chain	CD3E	Sex	0.000856903
seq.20979.86	Transcription initiation factor IIB	GTF2B	Fasting_baseline	0.000856843
seq.6289.78	Rho GTPase-activating protein 36	ARHGAP36	Sex	0.000856702
seq.12714.38	AP-1 complex subunit gamma-like 2	AP1G2	Age	0.000856665
seq.14150.7	Interleukin-36 alpha	IL36A	Sex	0.00085325
seq.12508.9	Charged multivesicular body protein 3	CHMP3	BMI	0.00085302
seq.19263.147	Eukaryotic translation initiation factor 4E	EIF4E	BMI	0.000850289
seq.15457.14	Aminopeptidase N	ANPEP	Age	0.000847169
seq.24474.12	Tetratricopeptide repeat protein 9A	TTC9	Sex	0.000844956
seq.2647.66	Rab GDP dissociation inhibitor beta	GDI2	Age	0.000843382
seq.18897.31	Histone deacetylase 2	HDAC2	BMI	0.000843382
seq.18309.18	Citrate synthase, mitochondrial	CS	BMI	0.000842167
seq.21698.11	Integrin a11b1	ITGA11|ITGB1	Age	0.000841645
seq.11237.49	Procollagen C-endopeptidase enhancer 1	PCOLCE	Fasting_baseline	0.000840425
seq.20960.47	Far upstream element-binding protein 1	FUBP1	Age	0.000839201
seq.14124.6	Ephrin-A2	EFNA2	BMI	0.000838522
seq.12448.246	Glycylpeptide N-tetradecanoyltransferase 1	NMT1	Sex	0.000838381
seq.10582.36	Protein O-mannose kinase	POMK	Fasting_baseline	0.000836763
seq.8953.47	Hepatoma-derived growth factor	HDGF	Fasting_baseline	0.000836496
seq.22968.9	G antigen 2D	GAGE2D	BMI	0.000836077
seq.5275.28	Proto-oncogene vav	VAV1	BMI	0.000834951
seq.12688.115	Ribosomal protein S6 kinase alpha-6	RPS6KA6	Age	0.000829613
seq.23649.6	Kelch-like protein 2	KLHL2	Age	0.000828635
seq.18883.4	Destrin	DSTN	Fasting_baseline	0.000827357
seq.7167.102	Vesicle-associated membrane protein-associated protein A	VAPA	Age	0.000826071
seq.7917.17	Carboxypeptidase D	CPD	BMI	0.000823342
seq.6296.36	Oncoprotein-induced transcript 3 protein	OIT3	BMI	0.000821485
seq.7875.86	Pleckstrin	PLEK	Sex	0.000816426
seq.3363.31	Tyrosine-protein kinase CSK	CSK	BMI	0.000816076
seq.18224.11	Charged multivesicular body protein 1a	CHMP1A	Sex	0.000812563
seq.7089.42	Synaptotagmin-11	SYT11	Age	0.000811979
seq.20243.26	Profilin-1	PFN1	BMI	0.000811235
seq.10870.32	Spastin	SPAST	Sex	0.000811181
seq.18871.24	Allograft inflammatory factor 1-like	AIF1L	Fasting_baseline	0.000808457
seq.23704.11	Transmembrane protein 24	C2CD2L	Fasting_baseline	0.000808139
seq.23523.14	Protein FAM49A	CYRIA	Age	0.000803682
seq.19295.32	Serine/threonine-protein phosphatase PP1-gamma catalytic subunit	PPP1CC	Fasting_baseline	0.000802407
seq.2877.3	SUMO-conjugating enzyme UBC9	UBE2I	Sex	0.000801838
seq.21439.37	Hematopoietic lineage cell-specific protein	HCLS1	Fasting_baseline	0.000801445
seq.6577.64	Laminin subunit alpha-4	LAMA4	Fasting_baseline	0.000800359
seq.10668.5	Syntaxin-4	STX4	Age	0.000797281
seq.13690.26	Biglycan	BGN	Sex	0.000797156
seq.4278.14	Protein disulfide-isomerase	P4HB	BMI	0.000796877
seq.15503.15	Left-right determination factor 2	LEFTY2	Fasting_baseline	0.000795936
seq.18813.15	ATP-dependent RNA helicase DDX19A	DDX19A	Sex	0.000795535
seq.17826.341	Elongation factor 1-delta	EEF1D	Sex	0.000794371
seq.23329.52	Ras-related protein Rab-4B	RAB4B	Sex	0.00079197
seq.9748.31	Glutathione S-transferase Mu 3	GSTM3	BMI	0.000791118
seq.22796.17	Transcriptional adapter 1	TADA1	Fasting_baseline	0.000790223
seq.3520.58	Transforming growth factor beta-3	TGFB3	Sex	0.000788256
seq.8957.72	Endoplasmic reticulum lectin 1	ERLEC1	Age	0.000787878
seq.10364.6	Mothers against decapentaplegic homolog 2	SMAD2	Age	0.000785037
seq.19379.154	Ras-related protein Rab-3D	RAB3D	Age	0.000784716
seq.15403.53	DNA-binding protein inhibitor ID-2	ID2	BMI	0.000784204
seq.3739.72	Integrin alpha-IIb: beta-3 complex	ITGA2B|ITGB3	Fasting_baseline	0.000784042
seq.17764.108	Rho-related GTP-binding protein RhoC	RHOC	Fasting_baseline	0.000783502
seq.20083.1	Ras-related protein Rab-6A	RAB6A	Age	0.000782706
seq.9931.20	Keratin, type II cytoskeletal 1	KRT1	BMI	0.000781863
seq.3360.50	Serine/threonine-protein kinase Chk2	CHEK2	Fasting_baseline	0.000779493
seq.9864.38	Tetratricopeptide repeat protein 1	TTC1	BMI	0.000777303
seq.8462.18	Somatotropin	GH1	Age	0.000777007
seq.22049.24	14-3-3 protein eta	YWHAH	BMI	0.000776158
seq.6606.61	Metastasis-suppressor KiSS-1	KISS1	BMI	0.000775857
seq.9840.2	Cell division control protein 42 homolog	CDC42	BMI	0.000774571
seq.25258.41	Spermatogenesis-associated protein 5	SPATA5	Fasting_baseline	0.000772031
seq.6609.22	2',3'-cyclic-nucleotide 3'-phosphodiesterase	CNP	Age	0.000770179
seq.20943.14	N-alpha-acetyltransferase 50	NAA50	Fasting_baseline	0.000769419
seq.17158.17	Ubiquitin-conjugating enzyme E2 G1	UBE2G1	BMI	0.000768484
seq.23322.2	Musculin	MSC	Age	0.000767243
seq.13573.5	Actin-related protein 2/3 complex subunit 3	ARPC3	BMI	0.000763414
seq.19274.80	Alpha-1-syntrophin	SNTA1	Sex	0.000761739
seq.3466.8	cAMP-dependent protein kinase catalytic subunit alpha	PRKACA	BMI	0.000760944
seq.20243.26	Profilin-1	PFN1	Fasting_baseline	0.000760063
seq.12469.19	Microtubule-associated protein RP/EB family member 1	MAPRE1	Fasting_baseline	0.000759768
seq.14013.11	TRAF family member-associated NF-kappa-B activator	TANK	Sex	0.000757291
seq.24923.27	Secernin-3	SCRN3	Fasting_baseline	0.000755575
seq.3593.72	Caspase-3	CASP3	BMI	0.000750798
seq.5606.24	Microfibrillar-associated protein 1	MFAP1	Fasting_baseline	0.00075063
seq.11448.34	Galactokinase	GALK1	BMI	0.000750081
seq.15322.35	Death domain-containing protein CRADD	CRADD	Fasting_baseline	0.000749203
seq.7146.5	Protein disulfide-isomerase A4	PDIA4	Age	0.000745762
seq.11493.169	Dynein light chain 2, cytoplasmic	DYNLL2	Sex	0.000745728
seq.22984.10	Eukaryotic initiation factor 4A-II	EIF4A2	BMI	0.00074331
seq.13388.57	Neuroendocrine convertase 1	PCSK1	Fasting_baseline	0.000741749
seq.17726.3	GTP-binding protein SAR1a	SAR1A	BMI	0.000738486
seq.19377.14	Noelin-2	OLFM2	Sex	0.000737206
seq.12875.28	Ubiquitin domain-containing protein 2	UBTD2	BMI	0.000737091
seq.12347.29	Cerebral cavernous malformations 2 protein	CCM2	Age	0.000735182
seq.21963.48	Disabled homolog 2	DAB2	Sex	0.000734506
seq.12691.44	Serine hydroxymethyltransferase, mitochondrial	SHMT2	Fasting_baseline	0.000732102
seq.18162.167	Interleukin-1 receptor-associated kinase 4	IRAK4	Fasting_baseline	0.00073126
seq.13544.9	Rho GTPase-activating protein 45	ARHGAP45	BMI	0.000729588
seq.18347.15	Laminin-2	LAMA2|LAMB1|LAMC1	Age	0.000725677
seq.6256.9	Lymphocyte antigen 6 complex locus protein G6c	LY6G6C	Fasting_baseline	0.000725636
seq.12646.2	Ribulose-phosphate 3-epimerase	RPE	Age	0.000724871
seq.22500.9	Mediator of RNA polymerase II transcription subunit 11	MED11	Sex	0.000724856
seq.5493.17	Serine/threonine-protein kinase WNK3	WNK3	Fasting_baseline	0.000723413
seq.23696.256	tRNA (adenine(58)-N(1))-methyltransferase non-catalytic subunit TRM6	TRMT6	Fasting_baseline	0.000723016
seq.24493.10	Myotubularin-related protein 7	MTMR7	Fasting_baseline	0.00072189
seq.2867.52	RAC-alpha serine/threonine-protein kinase	AKT1	Age	0.000721343
seq.19278.19	Ras-related protein Rab-1B	RAB1B	Age	0.000719971
seq.18348.89	Heterogeneous nuclear ribonucleoprotein D0	HNRNPD	Fasting_baseline	0.000718616
seq.22813.5	TPT1-like protein	FLJ44635	Fasting_baseline	0.000713092
seq.17455.42	Folate receptor alpha	FOLR1	BMI	0.00071102
seq.18205.123	Melanoma-associated antigen 6	MAGEA6	BMI	0.000710254
seq.24674.22	Egl nine homolog 2	EGLN2	Sex	0.000709831
seq.17706.4	Protein phosphatase 1 regulatory subunit 1A	PPP1R1A	Age	0.000708945
seq.5464.52	Growth factor receptor-bound protein 2	GRB2	BMI	0.000708757
seq.23320.11	Multivesicular body subunit 12B	MVB12B	Fasting_baseline	0.000707723
seq.14065.11	T-cell surface glycoprotein CD5	CD5	Sex	0.000703601
seq.21255.2	Regulator of G-protein signaling 16	RGS16	BMI	0.000702421
seq.5764.4	Polypeptide N-acetylgalactosaminyltransferase 2	GALNT2	Fasting_baseline	0.000700311
seq.10035.6	Dual specificity protein phosphatase 4	DUSP4	Fasting_baseline	0.000699213
seq.23691.2	Tubulin--tyrosine ligase-like protein 12	TTLL12	Fasting_baseline	0.000697791
seq.6280.11	Protocadherin-8	PCDH8	Age	0.000697453
seq.12348.46	Serine--tRNA ligase, mitochondrial	SARS2	Sex	0.000696005
seq.12508.9	Charged multivesicular body protein 3	CHMP3	Sex	0.000695025
seq.21955.36	Large proline-rich protein BAT3	BAG6	BMI	0.000691816
seq.7267.2	Serine palmitoyltransferase 2	SPTLC2	Sex	0.000690611
seq.21567.214	Complement C1q tumor necrosis factor-related protein 4	C1QTNF4	Fasting_baseline	0.000690073
seq.12332.7	Eukaryotic elongation factor 2 kinase	EEF2K	Fasting_baseline	0.000688547
seq.14603.51	Uncharacterized protein KIAA0040	KIAA0040	Fasting_baseline	0.000685939
seq.12688.115	Ribosomal protein S6 kinase alpha-6	RPS6KA6	Fasting_baseline	0.000684294
seq.6257.56	Cell growth regulator with EF hand domain protein 1	CGREF1	Age	0.000683639
seq.23320.11	Multivesicular body subunit 12B	MVB12B	BMI	0.000682981
seq.21945.4	Protein Wnt-5b	WNT5B	Sex	0.00068132
seq.22572.19	Pepsin A-4	PGA4	Fasting_baseline	0.00068072
seq.25048.30	Protein kinase C and casein kinase substrate in neurons protein 2	PACSIN2	Sex	0.000679358
seq.14246.50	Docking protein 2	DOK2	Sex	0.000679103
seq.12635.9	tRNA (cytosine(38)-C(5))-methyltransferase	TRDMT1	Age	0.000679058
seq.19808.26	Ras-related protein Rab-3D	RAB3D	Age	0.000678346
seq.20958.13	Ras-related protein Rab-23	RAB23	BMI	0.00067734
seq.24247.13	UPF0235 protein C15orf40	C15orf40	Fasting_baseline	0.000675986
seq.19249.18	Lysine--tRNA ligase	KARS1	BMI	0.000675761
seq.17726.3	GTP-binding protein SAR1a	SAR1A	Fasting_baseline	0.000674549
seq.25108.6	Arginyl-tRNA--protein transferase 1	ATE1	BMI	0.000674256
seq.25444.29	Type I inositol 1,4,5-trisphosphate 5-phosphatase	INPP5A	Fasting_baseline	0.000671712
seq.25081.6	Protein FAM160B1	FAM160B1	Age	0.000670849
seq.14208.3	Retinoid-binding protein 7	RBP7	Sex	0.000670637
seq.5542.22	Neuropilin-1	NRP1	Sex	0.000669778
seq.7648.9	Myosin-binding protein C, slow-type	MYBPC1	Fasting_baseline	0.000668899
seq.14107.1	5-formyltetrahydrofolate cyclo-ligase	MTHFS	Age	0.000668285
seq.11361.73	Thymidine phosphorylase	TYMP	BMI	0.00066814
seq.17364.8	U2 small nuclear ribonucleoprotein B''	SNRPB2	Fasting_baseline	0.000667465
seq.13044.5	Tumor susceptibility gene 101 protein	TSG101	Sex	0.000666521
seq.20958.13	Ras-related protein Rab-23	RAB23	Fasting_baseline	0.000665564
seq.20213.82	Heat shock 70 kDa protein 6	HSPA6	Age	0.000664257
seq.11659.31	Clathrin interactor 1	CLINT1	Sex	0.000662327
seq.12348.46	Serine--tRNA ligase, mitochondrial	SARS2	Age	0.000660983
seq.15452.5	5'-Nucleotidase	NT5E	Fasting_baseline	0.00065932
seq.7776.20	Netrin receptor UNC5B	UNC5B	Sex	0.000659098
seq.4135.84	Immunoglobulin E	IGHE	BMI	0.000658419
seq.24697.48	Heterogeneous nuclear ribonucleoprotein A0	HNRNPA0	Sex	0.000655915
seq.10000.28	Beta-crystallin B2	CRYBB2	Fasting_baseline	0.000654355
seq.18224.11	Charged multivesicular body protein 1a	CHMP1A	Fasting_baseline	0.000653725
seq.12688.115	Ribosomal protein S6 kinase alpha-6	RPS6KA6	BMI	0.000651948
seq.19365.11	Branched-chain-amino-acid aminotransferase, mitochondrial	BCAT2	Age	0.000648077
seq.23354.12	Beta-crystallin A2	CRYBA2	Age	0.000645904
seq.23699.61	Dihydrolipoyllysine-residue succinyltransferase component of 2-oxoglutarate dehydrogenase complex, mitochondrial	DLST	Fasting_baseline	0.000645656
seq.11476.43	Vacuolar protein sorting-associated protein 4A	VPS4A	Age	0.000644984
seq.22486.58	Keratin, type II cytoskeletal 6A	KRT6A	BMI	0.000644447
seq.20167.6	Ras-related protein Rab-8B	RAB8B	BMI	0.000643072
seq.3853.56	Malate dehydrogenase, cytoplasmic	MDH1	Age	0.000641535
seq.7244.16	IGF-like family receptor 1	IGFLR1	Sex	0.000641305
seq.21722.21	Polypeptide N-acetylgalactosaminyltransferase 4	GALNT4	Sex	0.000640947
seq.10605.22	Adipocyte plasma membrane-associated protein	APMAP	Age	0.000640638
seq.17737.7	Isovaleryl-CoA dehydrogenase, mitochondrial	IVD	Fasting_baseline	0.000639393
seq.11516.7	Fatty acid-binding protein, liver	FABP1	BMI	0.000637739
seq.20928.39	Transcription elongation factor A protein-like 7	TCEAL7	Fasting_baseline	0.000634996
seq.12675.14	Aspartate--tRNA ligase, cytoplasmic	DARS1	Age	0.000632726
seq.4775.34	Gelsolin	GSN	BMI	0.000632576
seq.19207.119	Adenosine kinase	ADK	Fasting_baseline	0.000630214
seq.6969.14	WAP four-disulfide core domain protein 5	WFDC5	Age	0.000629432
seq.25042.3	NAD-dependent malic enzyme, mitochondrial	ME2	Sex	0.000629307
seq.10039.32	Purine nucleoside phosphorylase	PNP	BMI	0.000628459
seq.22045.8	Small ubiquitin-related modifier 4	SUMO4	Sex	0.000627963
seq.6441.62	A disintegrin and metalloproteinase with thrombospondin motifs 6	ADAMTS6	Fasting_baseline	0.000626723
seq.14156.33	14-3-3 protein beta/alpha	YWHAB	Sex	0.000626415
seq.13573.5	Actin-related protein 2/3 complex subunit 3	ARPC3	Sex	0.000626014
seq.11615.16	Dual adapter for phosphotyrosine and 3-phosphotyrosine and 3-phosphoinositide	DAPP1	Age	0.000625506
seq.25298.53	Lysine-specific demethylase 4C	KDM4C	Age	0.000623674
seq.15475.4	Phospholipid transfer protein	PLTP	Age	0.000621484
seq.5982.50	Complement factor H-related protein 1	CFHR1	Fasting_baseline	0.000619461
seq.3173.49	N-acylethanolamine-hydrolyzing acid amidase	NAAA	Fasting_baseline	0.000618906
seq.12578.13	ADP-ribosylation factor 3	ARF3	Fasting_baseline	0.000616117
seq.13541.1	Myc target protein 1	MYCT1	Age	0.000615792
seq.13578.98	Actin-binding LIM protein 3	ABLIM3	Age	0.000615198
seq.20374.41	Ubiquinone biosynthesis protein COQ9, mitochondrial	COQ9	BMI	0.000613428
seq.5464.52	Growth factor receptor-bound protein 2	GRB2	Sex	0.000611647
seq.23371.5	NIF3-like protein 1	NIF3L1	BMI	0.000611287
seq.21963.48	Disabled homolog 2	DAB2	BMI	0.000611244
seq.22824.53	V-type proton ATPase subunit C 2	ATP6V1C2	BMI	0.000608796
seq.17333.20	Medium-chain specific acyl-CoA dehydrogenase, mitochondrial	ACADM	BMI	0.000608256
seq.9244.27	Palmitoyl-protein thioesterase 1	PPT1	BMI	0.000606623
seq.20541.73	T-cell surface glycoprotein CD1b	CD1B	BMI	0.000605702
seq.25042.3	NAD-dependent malic enzyme, mitochondrial	ME2	BMI	0.000605558
seq.12490.92	Ragulator complex protein LAMTOR3	LAMTOR3	Sex	0.00060545
seq.23148.100	Endothelial cell-derived lipase	LIPG	Age	0.000602176
seq.23378.29	CGG triplet repeat-binding protein 1	CGGBP1	Fasting_baseline	0.000601517
seq.5080.131	Transmembrane glycoprotein NMB	GPNMB	Fasting_baseline	0.000599582
seq.21478.20	SMAD5	SMAD5	Fasting_baseline	0.000599386
seq.24687.18	Alpha-tocopherol transfer protein-like	TTPAL	Fasting_baseline	0.000597551
seq.8905.20	Calcium-activated potassium channel subunit beta-3	KCNMB3	Fasting_baseline	0.000596896
seq.20958.13	Ras-related protein Rab-23	RAB23	Sex	0.000595106
seq.14175.78	SCP2 sterol-binding domain-containing protein 1	SCP2D1	Fasting_baseline	0.000594869
seq.3486.58	Fibroblast growth factor 1	FGF1	Age	0.000590441
seq.2682.68	60 kDa heat shock protein, mitochondrial	HSPD1	BMI	0.000589523
seq.3419.49	Calcium/calmodulin-dependent protein kinase type II subunit delta	CAMK2D	Sex	0.000587897
seq.10910.6	Carcinoembryonic antigen-related cell adhesion molecule 4	CEACAM4	Age	0.000587513
seq.11214.40	DnaJ homolog subfamily B member 9	DNAJB9	Sex	0.000586965
seq.15386.7	Fatty acid-binding protein, adipocyte	FABP4	Fasting_baseline	0.000586623
seq.17404.5	ADP-ribosylation factor-like protein 5B	ARL5B	Fasting_baseline	0.00058599
seq.3066.12	Galectin-3	LGALS3	Sex	0.000585032
seq.10531.18	GTPase NRas	NRAS	Age	0.00058456
seq.11571.75	NKG2-E type II integral membrane protein	KLRC3	Age	0.000582152
seq.12893.159	Gamma-interferon-inducible protein 16	IFI16	Fasting_baseline	0.000581569
seq.12016.60	E3 ubiquitin-protein ligase CBL	CBL	BMI	0.000580494
seq.20577.5	Frizzled-8	FZD8	Age	0.000579615
seq.19334.62	Thioredoxin domain-containing protein 12	TXNDC12	Sex	0.000579065
seq.9604.14	Cadherin-11	CDH11	BMI	0.000578423
seq.7861.9	Tyrosine-protein kinase transmembrane receptor ROR2	ROR2	Age	0.000577678
seq.7660.21	Tropomyosin alpha-4 chain	TPM4	Fasting_baseline	0.000576711
seq.2780.35	Lactotransferrin	LTF	Fasting_baseline	0.000576557
seq.23521.29	Nucleoside diphosphate kinase 7	NME7	Fasting_baseline	0.000576494
seq.21495.134	Prosaposin receptor GPR37	GPR37	Sex	0.000573659
seq.23903.3	Aspartate aminotransferase, mitochondrial	GOT2	BMI	0.000571703
seq.12641.3	Type II inositol 1,4,5-trisphosphate 5-phosphatase	INPP5B	BMI	0.000570514
seq.2681.23	Hepatocyte growth factor	HGF	Age	0.000570397
seq.13636.20	Nucleosome assembly protein 1-like 1	NAP1L1	Fasting_baseline	0.000569354
seq.19523.215	Protein DJ-1	PARK7	Fasting_baseline	0.000565282
seq.15596.7	Protein HEXIM1	HEXIM1	BMI	0.000563268
seq.17224.12	Mimecan	OGN	BMI	0.000561431
seq.21552.9	Peroxisomal acyl-coenzyme A oxidase 1	ACOX1	Age	0.00055989
seq.10000.28	Beta-crystallin B2	CRYBB2	BMI	0.000558493
seq.11328.9	U6 snRNA phosphodiesterase	USB1	Fasting_baseline	0.000558332
seq.13450.49	Ubiquitin carboxyl-terminal hydrolase 8	USP8	Sex	0.000558269
seq.7228.2	Alpha-N-acetylgalactosaminide alpha-2,6-sialyltransferase 6	ST6GALNAC6	Fasting_baseline	0.000557812
seq.25070.18	Protein-methionine sulfoxide oxidase MICAL1	MICAL1	BMI	0.000551783
seq.2877.3	SUMO-conjugating enzyme UBC9	UBE2I	Fasting_baseline	0.000550325
seq.11626.7	Ubiquitin-conjugating enzyme E2 variant 1	UBE2V1	BMI	0.000549922
seq.3352.80	Carbonic anhydrase 6	CA6	Fasting_baseline	0.000549431
seq.12872.35	Cyclic nucleotide-gated olfactory channel	CNGA2	Sex	0.000548848
seq.5249.31	Serine/threonine-protein kinase 17B	STK17B	Sex	0.000546745
seq.21478.20	SMAD5	SMAD5	BMI	0.000545418
seq.4209.60	Vacuolar protein sorting-associated protein VTA1 homolog	VTA1	BMI	0.000543538
seq.5131.15	Tumor necrosis factor receptor superfamily member 19	TNFRSF19	Sex	0.000543502
seq.21323.2	RWD domain-containing protein 1	RWDD1	BMI	0.00054156
seq.6060.2	Prolactin-inducible protein	PIP	BMI	0.000541416
seq.16831.7	Docking protein 1	DOK1	Age	0.000540814
seq.23409.83	Synapse-associated protein 1	SYAP1	Sex	0.000538676
seq.3486.58	Fibroblast growth factor 1	FGF1	Fasting_baseline	0.00053842
seq.5272.55	SHC-transforming protein 1	SHC1	Sex	0.000537981
seq.5701.81	Tetranectin	CLEC3B	BMI	0.000537372
seq.3799.11	Carbonic anhydrase 3	CA3	Fasting_baseline	0.00053737
seq.19281.86	Transcription factor MafG	MAFG	BMI	0.000537265
seq.6357.83	Chymotrypsin-like elastase family member 3B	CELA3B	Age	0.00053661
seq.23425.19	Ermin	ERMN	Age	0.000536171
seq.16596.25	Glutaredoxin-3	GLRX3	Fasting_baseline	0.000535982
seq.5443.62	Atrial natriuretic factor	NPPA	BMI	0.000534809
seq.14067.6	Plakophilin-2	PKP2	BMI	0.000534283
seq.9038.12	Protein JTB	JTB	Fasting_baseline	0.00053405
seq.13102.1	Protein FAM3D	FAM3D	BMI	0.000533664
seq.25486.38	39S ribosomal protein L38, mitochondrial	MRPL38	BMI	0.000532871
seq.20947.50	Protein Dr1	DR1	Age	0.000532385
seq.13976.9	Rho guanine nucleotide exchange factor 1	ARHGEF1	BMI	0.000531825
seq.23329.52	Ras-related protein Rab-4B	RAB4B	Age	0.000531313
seq.17773.26	Gamma-soluble NSF attachment protein	NAPG	Sex	0.000530589
seq.4294.16	Sphingosine kinase 1	SPHK1	Fasting_baseline	0.000529552
seq.14008.22	mRNA-decapping enzyme 1A	DCP1A	Sex	0.000528303
seq.6621.10	Prorelaxin H2	RLN2	Age	0.000527939
seq.25265.8	Formin-binding protein 1	FNBP1	BMI	0.000527826
seq.18950.13	Ras-related C3 botulinum toxin substrate 2	RAC2	BMI	0.000527079
seq.5463.22	Growth arrest-specific protein 1	GAS1	Age	0.000525171
seq.11449.22	F-actin-capping protein subunit alpha-1	CAPZA1	Age	0.000524218
seq.18327.6	Sorting nexin-5	SNX5	BMI	0.000522851
seq.19188.21	nucleosome assembly protein 1-like 4	NAP1L4	Age	0.000520109
seq.14175.78	SCP2 sterol-binding domain-containing protein 1	SCP2D1	Sex	0.000517416
seq.23535.3	Protein FAM45A	DENND10	Fasting_baseline	0.000514622
seq.25479.8	Leucine-rich repeat flightless-interacting protein 2	LRRFIP2	Fasting_baseline	0.000513887
seq.18205.123	Melanoma-associated antigen 6	MAGEA6	Sex	0.000513135
seq.19612.3	CD81 antigen	CD81	Fasting_baseline	0.000512449
seq.6556.5	Ectonucleotide pyrophosphatase/phosphodiesterase family member 5	ENPP5	BMI	0.000510268
seq.19150.20	Phosphoribosyl pyrophosphate synthase-associated protein 2	PRPSAP2	Fasting_baseline	0.000509886
seq.8954.30	Mitogen-activated protein kinase kinase kinase kinase 1	MAP4K1	BMI	0.000509743
seq.22783.40	Transcription factor PU.1	SPI1	Sex	0.000509252
seq.6382.17	Beta-mannosidase	MANBA	Age	0.000508352
seq.3836.51	Ubiquitin-fold modifier 1	UFM1	BMI	0.000508141
seq.8973.23	Fc receptor-like protein 4	FCRL4	Age	0.000507829
seq.13926.1	RecQ-mediated genome instability protein 1	RMI1	Fasting_baseline	0.000506636
seq.2647.66	Rab GDP dissociation inhibitor beta	GDI2	Fasting_baseline	0.000506373
seq.12709.63	Histone H1x	H1-10	BMI	0.000506041
seq.18829.4	Eukaryotic initiation factor 4A-I	EIF4A1	BMI	0.000504612
seq.19612.3	CD81 antigen	CD81	Sex	0.000503107
seq.18331.3	Glucosylceramidase	GBA	Fasting_baseline	0.000501633
seq.11211.7	Tubulin-specific chaperone E	TBCE	Sex	0.00050082
seq.15435.4	Purine nucleoside phosphorylase	PNP	Fasting_baseline	0.000500245
seq.13123.3	Leucine-rich repeat transmembrane protein FLRT3	FLRT3	Fasting_baseline	0.000499706
seq.4414.69	Pulmonary surfactant-associated protein D	SFTPD	Sex	0.000499687
seq.19159.9	DNA polymerase delta subunit 4	POLD4	BMI	0.000499406
seq.9835.16	Aldehyde dehydrogenase family 1 member A3	ALDH1A3	Age	0.000497843
seq.12491.23	Chloride intracellular channel protein 4	CLIC4	Fasting_baseline	0.000497484
seq.20083.1	Ras-related protein Rab-6A	RAB6A	Fasting_baseline	0.000497412
seq.17849.6	Developmentally-regulated GTP-binding protein 1	DRG1	Sex	0.000497312
seq.19202.10	Tyrosine-protein kinase BTK	BTK	Sex	0.000495834
seq.10490.3	Dolichyl-diphosphooligosaccharide--protein glycosyltransferase subunit 1	RPN1	Age	0.0004957
seq.15322.35	Death domain-containing protein CRADD	CRADD	BMI	0.000495209
seq.23200.25	Complement C1q tumor necrosis factor-related protein 4	C1QTNF4	Fasting_baseline	0.000495109
seq.21862.145	LIM and SH3 domain protein 1	LASP1	Sex	0.000493309
seq.9541.15	Beta-1,3-galactosyltransferase 1	B3GALT1	Age	0.000488307
seq.9294.45	Microfibrillar-associated protein 2	MFAP2	BMI	0.000486826
seq.10370.21	Signal transducer and activator of transcription 1-alpha/beta	STAT1	Sex	0.000486243
seq.12993.21	Nuclear protein localization protein 4 homolog	NPLOC4	Age	0.000486145
seq.23903.3	Aspartate aminotransferase, mitochondrial	GOT2	Age	0.000485759
seq.21271.53	Aldo-keto reductase family 1 member C2	AKR1C2	Age	0.000485669
seq.11228.37	Protein RIC-3	RIC3	BMI	0.000480914
seq.20463.315	Protein IMPACT	IMPACT	Fasting_baseline	0.000480258
seq.25042.3	NAD-dependent malic enzyme, mitochondrial	ME2	Fasting_baseline	0.000478926
seq.17736.105	Aprataxin	APTX	Fasting_baseline	0.000477255
seq.3042.7	Myoglobin	MB	Age	0.000476572
seq.25033.194	Transitional endoplasmic reticulum ATPase	VCP	BMI	0.000476042
seq.21378.7	Polyribonucleotide nucleotidyltransferase 1, mitochondrial	PNPT1	BMI	0.000474963
seq.21963.48	Disabled homolog 2	DAB2	Fasting_baseline	0.000473342
seq.4309.59	Triosephosphate isomerase	TPI1	Fasting_baseline	0.000472154
seq.4450.26	Heterogeneous nuclear ribonucleoprotein A/B	HNRNPAB	Fasting_baseline	0.000471762
seq.19755.38	ATPase inhibitor, mitochondrial	ATP5IF1	BMI	0.00047137
seq.14271.23	Ras-related protein Rab-6B	RAB6B	Age	0.000468156
seq.12518.289	Protein polybromo-1	PBRM1	Age	0.000466258
seq.5272.55	SHC-transforming protein 1	SHC1	Age	0.000465355
seq.5650.9	Protein disulfide-isomerase A6	PDIA6	Age	0.000465173
seq.24472.28	Sharpin	SHARPIN	Age	0.000464267
seq.13130.150	Hexokinase-2	HK2	BMI	0.000464163
seq.19132.1	39S ribosomal protein L2, mitochondrial	MRPL2	Fasting_baseline	0.000463762
seq.20929.4	CTD small phosphatase-like protein	CTDSPL	BMI	0.000461937
seq.13686.2	Interleukin-5 receptor subunit alpha	IL5RA	Age	0.0004615
seq.10070.22	1-phosphatidylinositol 4,5-bisphosphate phosphodiesterase gamma-2	PLCG2	Fasting_baseline	0.00046066
seq.6909.40	Alpha-1,6-mannosyl-glycoprotein 2-beta-N-acetylglucosaminyltransferase	MGAT2	BMI	0.000460087
seq.5748.20	Acid ceramidase	ASAH1	Sex	0.000459607
seq.19124.9	Ubiquitin-like domain-containing CTD phosphatase 1	UBLCP1	Fasting_baseline	0.000459199
seq.23575.58	Cytochrome c oxidase assembly protein COX19	COX19	BMI	0.000457951
seq.4220.39	Tyrosine-protein kinase Fer	FER	Sex	0.0004579
seq.4258.15	Proliferation-associated protein 2G4	PA2G4	Fasting_baseline	0.000456881
seq.17826.341	Elongation factor 1-delta	EEF1D	Fasting_baseline	0.000454011
seq.5225.50	Casein kinase II 2-alpha:2-beta heterotetramer	CSNK2A1|CSNK2B	Age	0.000453045
seq.3432.21	Ephrin type-A receptor 3	EPHA3	Sex	0.000453038
seq.21971.47	Friend leukemia integration 1 transcription factor	FLI1	Fasting_baseline	0.000452944
seq.6213.10	Choriogonadotropin subunit beta variant 2	CGB2	Fasting_baseline	0.000451935
seq.5105.2	Reticulon-4 receptor	RTN4R	Sex	0.000451511
seq.6361.49	Receptor-type tyrosine-protein phosphatase R	PTPRR	Sex	0.000451415
seq.4306.4	Transketolase	TKT	Fasting_baseline	0.00045116
seq.20516.11	Sodium channel subunit beta-3	SCN3B	Age	0.000449949
seq.24255.38	Epsin-1	EPN1	BMI	0.000447655
seq.7090.17	Polypeptide N-acetylgalactosaminyltransferase 1	GALNT1	Fasting_baseline	0.000445851
seq.20942.4	DnaJ homolog subfamily B member 8	DNAJB8	Sex	0.000445724
seq.13940.19	Gamma-interferon-inducible protein 16	IFI16	BMI	0.00044546
seq.10903.50	Syntaxin-8	STX8	Sex	0.000444798
seq.13621.31	AP-2 complex subunit alpha-2	AP2A2	Age	0.00044415
seq.14107.1	5-formyltetrahydrofolate cyclo-ligase	MTHFS	Fasting_baseline	0.000443179
seq.23535.3	Protein FAM45A	DENND10	BMI	0.000441618
seq.12703.6	Serine/threonine-protein kinase Nek7	NEK7	Age	0.000439063
seq.23396.21	Twinfilin-2	TWF2	Age	0.0004381
seq.19334.62	Thioredoxin domain-containing protein 12	TXNDC12	BMI	0.000437856
seq.25264.102	SHIP	INPP5D	Sex	0.000436523
seq.20934.13	Ras-related protein Rab-24	RAB24	Age	0.000435163
seq.12740.55	Protein FEV	FEV	Sex	0.000434233
seq.20923.10	Magnesium-dependent phosphatase 1	MDP1	BMI	0.000432142
seq.4220.39	Tyrosine-protein kinase Fer	FER	BMI	0.000431597
seq.21766.50	N-sulphoglucosamine sulphohydrolase	SGSH	Age	0.000430746
seq.11615.16	Dual adapter for phosphotyrosine and 3-phosphotyrosine and 3-phosphoinositide	DAPP1	BMI	0.000428383
seq.3905.62	Ubiquitin-conjugating enzyme E2 N	UBE2N	Fasting_baseline	0.000428226
seq.2644.11	Protein kinase C alpha type	PRKCA	BMI	0.000427217
seq.19194.9	D-tyrosyl-tRNA(Tyr) deacylase 1	DTD1	BMI	0.00042699
seq.17347.80	Axin interactor, dorsalization-associated protein	AIDA	Age	0.000426122
seq.8268.98	Heparan sulfate glucosamine 3-O-sulfotransferase 3A1	HS3ST3A1	BMI	0.000424758
seq.22958.6	Destrin	DSTN	BMI	0.000424027
seq.9738.7	FAS-associated factor 2	FAF2	Fasting_baseline	0.000421011
seq.3717.23	Luciferin 4-monooxygenase_PHOPY		Age	0.000420943
seq.10716.35	26S proteasome non-ATPase regulatory subunit 5	PSMD5	Age	0.000417936
seq.5110.84	Neurexin-1-beta	NRXN1	Age	0.000416118
seq.23607.1	Uncharacterized protein C16orf71	C16orf71	Fasting_baseline	0.000415784
seq.18206.18	Alcohol dehydrogenase 6	ADH6	Fasting_baseline	0.000415265
seq.7245.2	CUGBP Elav-like family member 2	CELF2	Sex	0.000415077
seq.21110.5	Ubiquitin-conjugating enzyme E2 Z	UBE2Z	Fasting_baseline	0.000415009
seq.23409.83	Synapse-associated protein 1	SYAP1	Age	0.000414032
seq.9762.14	Vasodilator-stimulated phosphoprotein	VASP	Age	0.000413359
seq.25479.8	Leucine-rich repeat flightless-interacting protein 2	LRRFIP2	Sex	0.000412226
seq.4867.15	Vascular endothelial growth factor A, isoform 121	VEGFA	Age	0.000411313
seq.24670.1	PIH1 domain-containing protein 1	PIH1D1	Age	0.000410076
seq.18299.13	Calpain small subunit 1	CAPNS1	Age	0.000409439
seq.12963.1	Protein GPR107	GPR107	Age	0.000409277
seq.24436.23	Disks large-associated protein 4	DLGAP4	Fasting_baseline	0.000408802
seq.15363.32	Apolipoprotein A-V	APOA5	BMI	0.000407317
seq.23425.19	Ermin	ERMN	BMI	0.000407096
seq.12684.5	Adseverin	SCIN	Age	0.000406726
seq.25967.34	Metalloproteinase inhibitor 1	TIMP1	Sex	0.000406366
seq.18402.1	AMMECR1-like protein	AMMECR1L	BMI	0.000404994
seq.13747.9	Carbonic anhydrase 6	CA6	Fasting_baseline	0.000404703
seq.25261.42	Ankyrin repeat and SAM domain-containing protein 3	ANKS3	Age	0.000404259
seq.18376.19	Myosin light chain 3	MYL3	BMI	0.000403935
seq.17676.13	Cdc42-interacting protein 4	TRIP10	Sex	0.000402528
seq.7917.17	Carboxypeptidase D	CPD	Age	0.000402499
seq.2575.5	Leptin	LEP	Age	0.000402341
seq.16769.20	Ras-related C3 botulinum toxin substrate 3	RAC3	BMI	0.000401312
seq.21638.5	Peptidyl-prolyl cis-trans isomerase-like 3	PPIL3	Fasting_baseline	0.00040094
seq.11177.16	Keratin, type II cytoskeletal 5	KRT5	Fasting_baseline	0.000400229
seq.18339.207	Proteasome subunit beta type-3	PSMB3	Fasting_baseline	0.000399649
seq.17742.2	Ras-related protein R-Ras	RRAS	Sex	0.000399521
seq.12378.71	Tapasin	TAPBP	Fasting_baseline	0.000399313
seq.18255.6	NADH-cytochrome b5 reductase 1	CYB5R1	Sex	0.000398986
seq.3844.2	Peptidyl-prolyl cis-trans isomerase A	PPIA	Fasting_baseline	0.000396785
seq.20076.7	Myeloid cell nuclear differentiation antigen	MNDA	Sex	0.000396693
seq.11830.48	Tyrosine-protein phosphatase non-receptor type 11	PTPN11	BMI	0.000395406
seq.8480.29	EGF-containing fibulin-like extracellular matrix protein 1	EFEMP1	Age	0.000394399
seq.7779.86	Carbohydrate sulfotransferase 11	CHST11	Age	0.000393584
seq.13475.10	Ubiquitin-conjugating enzyme E2 D4	UBE2D4	Sex	0.000392617
seq.5701.81	Tetranectin	CLEC3B	Sex	0.000392277
seq.11252.30	Leucine-rich repeat and calponin homology domain-containing protein 4	LRCH4	Sex	0.000391636
seq.12558.3	Ubiquitin-associated and SH3 domain-containing protein B	UBASH3B	Fasting_baseline	0.000390221
seq.10613.33	Protein CASC4	GOLM2	Sex	0.000390012
seq.24892.8	Testicular spindle-associated protein SHCBP1L	SHCBP1L	Age	0.000389254
seq.23354.12	Beta-crystallin A2	CRYBA2	BMI	0.000388867
seq.9606.4	Nuclear pore membrane glycoprotein 210-like	NUP210L	Fasting_baseline	0.000387327
seq.11438.6	DnaJ homolog subfamily B member 2	DNAJB2	Sex	0.000386891
seq.3480.7	Dual specificity protein phosphatase 3	DUSP3	Sex	0.00038608
seq.23535.3	Protein FAM45A	DENND10	Age	0.000386021
seq.19578.19	Docking protein 2	DOK2	Age	0.000385564
seq.18813.15	ATP-dependent RNA helicase DDX19A	DDX19A	Age	0.000384424
seq.12540.25	Rho-related GTP-binding protein RhoG	RHOG	Fasting_baseline	0.000384029
seq.4292.5	Alpha-soluble NSF attachment protein	NAPA	Age	0.00038204
seq.21945.4	Protein Wnt-5b	WNT5B	Age	0.000381383
seq.24459.15	Coatomer subunit beta'	COPB2	Fasting_baseline	0.000380683
seq.22805.18	THAP domain-containing protein 11	THAP11	BMI	0.000380199
seq.20576.71	Frizzled-7	FZD7	Sex	0.000379227
seq.3887.90	Importin subunit beta-1	KPNB1	BMI	0.000378526
seq.8006.12	DnaJ homolog subfamily B member 12	DNAJB12	Fasting_baseline	0.000378387
seq.19207.119	Adenosine kinase	ADK	Age	0.000377511
seq.2705.5	C-C motif chemokine 25	CCL25	BMI	0.000377083
seq.18373.13	Radixin	RDX	Fasting_baseline	0.000375962
seq.10818.36	Sphingomyelin phosphodiesterase	SMPD1	Fasting_baseline	0.000375614
seq.6925.26	Sorting nexin-8	SNX8	Fasting_baseline	0.000373859
seq.15435.4	Purine nucleoside phosphorylase	PNP	BMI	0.000371891
seq.19263.147	Eukaryotic translation initiation factor 4E	EIF4E	Fasting_baseline	0.00037051
seq.24446.65	Muscleblind-like protein 2	MBNL2	Sex	0.000370128
seq.25256.23	Elongation factor 1-alpha 1	EEF1A1	Sex	0.000368347
seq.12691.44	Serine hydroxymethyltransferase, mitochondrial	SHMT2	Age	0.000367618
seq.21000.40	DNA-directed RNA polymerase II subunit RPB11-b1	POLR2J2	Sex	0.00036759
seq.10053.5	Integrin-linked protein kinase	ILK	BMI	0.000366765
seq.4910.21	Phospholipase A2	PLA2G1B	Sex	0.000362717
seq.20433.19	39S ribosomal protein L1, mitochondrial	MRPL1	BMI	0.000362334
seq.10801.11	Ephrin-A2	EFNA2	BMI	0.000362245
seq.7244.16	IGF-like family receptor 1	IGFLR1	Fasting_baseline	0.000362216
seq.25266.14	Oxysterol-binding protein-related protein 1	OSBPL1A	Fasting_baseline	0.000362168
seq.19623.26	40S ribosomal protein SA	RPSA	Age	0.000361586
seq.12849.25	GSK3-beta interaction protein	GSKIP	BMI	0.000359928
seq.13594.158	ADP-ribosylation factor-binding protein GGA1	GGA1	Age	0.000358812
seq.10531.18	GTPase NRas	NRAS	Fasting_baseline	0.00035704
seq.23396.21	Twinfilin-2	TWF2	Sex	0.00035674
seq.8295.16	Noelin-2	OLFM2	Sex	0.000356574
seq.16885.49	Microtubule-associated protein RP/EB family member 3	MAPRE3	BMI	0.000355828
seq.3329.14	Peptidoglycan recognition protein 1	PGLYRP1	BMI	0.000354986
seq.4230.1	Eukaryotic translation initiation factor 4 gamma 2	EIF4G2	Sex	0.000353339
seq.11147.17	Trem-like transcript 1 protein	TREML1	Age	0.000353057
seq.15374.15	Gastrokine-1	GKN1	Fasting_baseline	0.00035173
seq.21885.196	Nucleolysin TIA-1 isoform p40	TIA1	Sex	0.000350876
seq.15475.4	Phospholipid transfer protein	PLTP	Fasting_baseline	0.00034991
seq.12576.21	Melanoma-associated antigen 3	MAGEA3	BMI	0.000347763
seq.22547.17	RNA-binding motif, single-stranded-interacting protein 1	RBMS1	Sex	0.000345296
seq.12449.16	Peptidyl-prolyl cis-trans isomerase H	PPIH	BMI	0.000344871
seq.17151.84	Interferon regulatory factor 3	IRF3	Age	0.000343957
seq.18191.23	Ran-specific GTPase-activating protein	RANBP1	Fasting_baseline	0.000343139
seq.12599.10	Fermitin family homolog 3	FERMT3	Fasting_baseline	0.000343007
seq.4543.65	Collagen alpha-1(XXIII) chain	COL23A1	BMI	0.000342418
seq.21109.1	Cilia- and flagella-associated protein 36	CFAP36	Sex	0.000342217
seq.5484.63	40S ribosomal protein S3a	RPS3A	Fasting_baseline	0.000339211
seq.8449.103	Exendin-4_HELSU		BMI	0.000337022
seq.20439.14	Proline synthase co-transcribed bacterial homolog protein	PLPBP	BMI	0.000336249
seq.25292.4	Carboxylesterase 3	CES3	Fasting_baseline	0.00033594
seq.12804.5	Glucocorticoid modulatory element-binding protein 2	GMEB2	Fasting_baseline	0.00033192
seq.18300.39	Transcriptional activator protein Pur-beta	PURB	Fasting_baseline	0.000330787
seq.18319.7	Pyruvate dehydrogenase protein X component, mitochondrial	PDHX	BMI	0.000327748
seq.25941.4	2'-5'-oligoadenylate synthetase like protein	OASL	BMI	0.000327287
seq.24717.26	Serine/threonine-protein phosphatase 2A regulatory subunit B'	PTPA	Age	0.000326119
seq.10011.65	Inositol polyphosphate 5-phosphatase OCRL-1	OCRL	BMI	0.000325843
seq.19297.4	Glucose-6-phosphate 1-dehydrogenase	G6PD	Sex	0.000324698
seq.13544.9	Rho GTPase-activating protein 45	ARHGAP45	Fasting_baseline	0.000322878
seq.5354.11	Keratin, type I cytoskeletal 18	KRT18	Age	0.000322731
seq.12540.25	Rho-related GTP-binding protein RhoG	RHOG	Sex	0.000322537
seq.5087.5	Interleukin-22 receptor subunit alpha-2	IL22RA2	Age	0.000321254
seq.3809.1	Fibroblast growth factor receptor 3	FGFR3	Age	0.000320375
seq.9758.17	40S ribosomal protein S4, X isoform	RPS4X	Age	0.000319384
seq.9883.29	Lactoylglutathione lyase	GLO1	BMI	0.000318488
seq.8921.139	Polyadenylate-binding protein 2	PABPN1	Fasting_baseline	0.000317916
seq.22421.79	E3 ubiquitin-protein ligase pellino homolog 1	PELI1	Fasting_baseline	0.00031765
seq.16885.49	Microtubule-associated protein RP/EB family member 3	MAPRE3	Fasting_baseline	0.000317135
seq.14156.33	14-3-3 protein beta/alpha	YWHAB	Fasting_baseline	0.000316337
seq.20950.159	Phosphoribosyltransferase domain-containing protein 1	PRTFDC1	Age	0.000316161
seq.3494.71	Fibroblast growth factor 17	FGF17	Fasting_baseline	0.000316145
seq.14583.49	Growth/differentiation factor 8	MSTN	Sex	0.000315911
seq.6530.63	Opiorphin prepropeptide	OPRPN	Fasting_baseline	0.000314871
seq.8095.213	Peptidyl-prolyl cis-trans isomerase F, mitochondrial	PPIF	Age	0.000313634
seq.5730.60	C-X-C motif chemokine 14	CXCL14	Sex	0.00031109
seq.3538.26	Aromatic-L-amino-acid decarboxylase	DDC	Sex	0.000309416
seq.17736.105	Aprataxin	APTX	BMI	0.000309261
seq.21188.38	RWD domain-containing protein 4	RWDD4	Age	0.000309252
seq.24469.10	Phosphatidate phosphatase LPIN1	LPIN1	BMI	0.00030703
seq.9604.14	Cadherin-11	CDH11	Age	0.000307019
seq.10014.31	Zinc finger protein SNAI2	SNAI2	BMI	0.000306948
seq.9550.153	Tetratricopeptide repeat protein 17	TTC17	BMI	0.000306862
seq.21271.53	Aldo-keto reductase family 1 member C2	AKR1C2	Fasting_baseline	0.000306504
seq.21885.196	Nucleolysin TIA-1 isoform p40	TIA1	Age	0.000305599
seq.4212.5	Epidermal growth factor receptor substrate 15-like 1	EPS15L1	Sex	0.000305444
seq.18402.1	AMMECR1-like protein	AMMECR1L	Age	0.000305441
seq.11121.56	Brorin	VWC2	Fasting_baseline	0.000305144
seq.7927.16	Alpha-N-acetylgalactosaminide alpha-2,6-sialyltransferase 5	ST6GALNAC5	Sex	0.000302437
seq.24954.83	AP-1 complex subunit beta-1	AP1B1	Fasting_baseline	0.000300927
seq.11361.73	Thymidine phosphorylase	TYMP	Fasting_baseline	0.000300917
seq.22955.28	Retinol-binding protein 1	RBP1	Age	0.000300135
seq.21933.7	Ubiquitin-like modifier-activating enzyme 7	UBA7	Sex	0.000299322
seq.24970.117	Serrate RNA effector molecule homolog	SRRT	Fasting_baseline	0.000299275
seq.19578.19	Docking protein 2	DOK2	BMI	0.000297724
seq.20578.10	Latrophilin-3	ADGRL3	Age	0.000297444
seq.4851.25	Interleukin-1 alpha	IL1A	BMI	0.00029537
seq.4187.49	6-phosphogluconate dehydrogenase, decarboxylating	PGD	Sex	0.000294097
seq.21439.37	Hematopoietic lineage cell-specific protein	HCLS1	BMI	0.000292765
seq.23677.30	NCK-interacting protein with SH3 domain	NCKIPSD	Age	0.000292092
seq.6285.71	Malectin	MLEC	BMI	0.000291986
seq.10346.5	Signal transducer and activator of transcription 3	STAT3	BMI	0.000291612
seq.16825.20	Ataxin-3	ATXN3	Fasting_baseline	0.00029105
seq.22566.53	Pituitary adenylate cyclase-activating polypeptide type I receptor	ADCYAP1R1	Sex	0.00028985
seq.2775.54	Interleukin-17F	IL17F	Age	0.00028963
seq.5909.51	Nucleoside diphosphate kinase A	NME1	Fasting_baseline	0.000288928
seq.2441.2	Fibroblast growth factor 10	FGF10	BMI	0.000285645
seq.13488.3	Arfaptin-1	ARFIP1	Fasting_baseline	0.000285337
seq.4126.22	Bactericidal permeability-increasing protein	BPI	BMI	0.00028425
seq.11260.47	SUN domain-containing protein 5	SUN5	Fasting_baseline	0.000284041
seq.13657.2	Bifunctional polynucleotide phosphatase/kinase	PNKP	Age	0.00028232
seq.25061.8	Engulfment and cell motility protein 2	ELMO2	Age	0.000280773
seq.19277.4	Thiosulfate sulfurtransferase/rhodanese-like domain-containing protein 1	TSTD1	Fasting_baseline	0.00028023
seq.3210.1	Methionine aminopeptidase 1	METAP1	Sex	0.000280057
seq.9187.2	Non-histone chromosomal protein HMG-14	HMGN1	Fasting_baseline	0.000279045
seq.12720.71	Ubiquilin-4	UBQLN4	Sex	0.000278062
seq.19231.22	Protein tyrosine phosphatase type IVA 3	PTP4A3	Age	0.000278016
seq.5867.60	Arginase-1	ARG1	BMI	0.000277904
seq.11572.4	Dynamin-2	DNM2	BMI	0.000277729
seq.24425.8	Methionyl-tRNA synthetase, cytoplasmic	MARS1	BMI	0.000276942
seq.3868.8	Small glutamine-rich tetratricopeptide repeat-containing protein alpha	SGTA	Fasting_baseline	0.000276568
seq.9359.9	Protein delta homolog 2	DLK2	Fasting_baseline	0.000275593
seq.19176.27	Protein FAM49B	CYRIB	Sex	0.000275152
seq.17366.6	DCN1-like protein 1	DCUN1D1	Fasting_baseline	0.000275045
seq.11162.37	Equatorin	EQTN	Fasting_baseline	0.000274314
seq.15585.304	Fibulin-5	FBLN5	BMI	0.000274184
seq.19808.26	Ras-related protein Rab-3D	RAB3D	BMI	0.0002731
seq.17380.2	Ubiquitin-conjugating enzyme E2 K	UBE2K	BMI	0.000272551
seq.25061.8	Engulfment and cell motility protein 2	ELMO2	Fasting_baseline	0.000272201
seq.21660.4	GTP-binding protein SAR1b	SAR1B	BMI	0.000271938
seq.23393.56	1-acylglycerol-3-phosphate O-acyltransferase ABHD5	ABHD5	BMI	0.000271902
seq.21660.4	GTP-binding protein SAR1b	SAR1B	Fasting_baseline	0.000271775
seq.18829.4	Eukaryotic initiation factor 4A-I	EIF4A1	Age	0.000271144
seq.13963.7	Toll-interacting protein	TOLLIP	Age	0.000270211
seq.12432.23	Calcyclin-binding protein	CACYBP	BMI	0.000269434
seq.14675.20	Eukaryotic translation initiation factor 4B	EIF4B	Age	0.000269082
seq.10613.33	Protein CASC4	GOLM2	Age	0.000268949
seq.19294.26	Cysteine-rich PDZ-binding protein	CRIPT	Age	0.000268794
seq.3170.6	Methionine aminopeptidase 2	METAP2	Fasting_baseline	0.000268683
seq.24472.28	Sharpin	SHARPIN	BMI	0.000268679
seq.4278.14	Protein disulfide-isomerase	P4HB	Sex	0.000268479
seq.3432.21	Ephrin type-A receptor 3	EPHA3	Age	0.000267108
seq.5620.13	Peptidyl-glycine alpha-amidating monooxygenase	PAM	BMI	0.000267086
seq.17514.48	Ras-related protein Rab-21	RAB21	Age	0.000266872
seq.25459.3	O-acetyl-ADP-ribose deacetylase MACROD2	MACROD2	Sex	0.000266794
seq.16596.25	Glutaredoxin-3	GLRX3	BMI	0.000266772
seq.3872.2	Translationally-controlled tumor protein	TPT1	Age	0.000265665
seq.20991.2	LIM domain-containing protein 2	LIMD2	Age	0.000265392
seq.7065.1	Protein G6b	MPIG6B	Age	0.000265277
seq.10885.36	Bombesin receptor-activated protein C6orf89	C6orf89	Sex	0.000264074
seq.4915.64	Hemoglobin	HBA1|HBB	Sex	0.000263463
seq.24959.20	Cytochrome b5 reductase 4	CYB5R4	Age	0.000263441
seq.16831.7	Docking protein 1	DOK1	Sex	0.000263076
seq.4163.5	Histone H2A.z	H2AZ1	BMI	0.000262784
seq.25264.102	SHIP	INPP5D	Age	0.000262762
seq.24408.30	Muscleblind-like protein 1	MBNL1	Age	0.000262572
seq.24255.38	Epsin-1	EPN1	Sex	0.000260168
seq.15312.14	Protein argonaute-1	AGO1	BMI	0.000259529
seq.9867.23	Fructose-1,6-bisphosphatase isozyme 2	FBP2	Age	0.000259445
seq.2668.70	Calpain I	CAPN1|CAPNS1	BMI	0.000258965
seq.2692.74	Phospholipase A2, membrane associated	PLA2G2A	Fasting_baseline	0.000258398
seq.25463.3	cAMP-dependent protein kinase type II-beta regulatory subunit	PRKAR2B	Age	0.000258337
seq.18303.39	Neurogranin	NRGN	Sex	0.000258269
seq.3868.8	Small glutamine-rich tetratricopeptide repeat-containing protein alpha	SGTA	BMI	0.000258039
seq.9849.13	DNA-(apurinic or apyrimidinic site) lyase	APEX1	BMI	0.000257677
seq.17164.15	Annexin A4	ANXA4	Age	0.000257659
seq.3390.72	PIK3CA/PIK3R1	PIK3CA|PIK3R1	Fasting_baseline	0.000257541
seq.25301.48	Dual specificity tyrosine-phosphorylation-regulated kinase 1A	DYRK1A	BMI	0.000256775
seq.19504.22	Thymidylate kinase	DTYMK	Fasting_baseline	0.000256603
seq.9183.7	Interferon alpha/beta receptor 1	IFNAR1	Fasting_baseline	0.000254217
seq.7953.20	Signaling lymphocytic activation molecule	SLAMF1	Age	0.000254176
seq.8353.15	Sodium channel subunit beta-2	SCN2B	Age	0.000253336
seq.11395.5	Protein-tyrosine kinase 2-beta	PTK2B	Sex	0.000253277
seq.21104.37	Ubiquitin-like protein 5	UBL5	Fasting_baseline	0.000252159
seq.17736.105	Aprataxin	APTX	Sex	0.000251673
seq.19222.124	Ras-related protein Rab-5B	RAB5B	Age	0.000251315
seq.6217.23	Sulfhydryl oxidase 1	QSOX1	Sex	0.000251268
seq.20374.41	Ubiquinone biosynthesis protein COQ9, mitochondrial	COQ9	Fasting_baseline	0.000251247
seq.8006.12	DnaJ homolog subfamily B member 12	DNAJB12	Sex	0.000250738
seq.8925.25	Ribonucleoside-diphosphate reductase subunit M2 B	RRM2B	BMI	0.000250564
seq.20433.19	39S ribosomal protein L1, mitochondrial	MRPL1	Fasting_baseline	0.000250521
seq.21552.9	Peroxisomal acyl-coenzyme A oxidase 1	ACOX1	Fasting_baseline	0.000249176
seq.3848.14	Glyceraldehyde-3-phosphate dehydrogenase	GAPDH	Age	0.000248414
seq.9264.11	Cathepsin O	CTSO	BMI	0.00024822
seq.6913.189	High mobility group protein B2	HMGB2	Sex	0.000247797
seq.12332.7	Eukaryotic elongation factor 2 kinase	EEF2K	Sex	0.00024744
seq.22958.6	Destrin	DSTN	Age	0.000247279
seq.17818.22	Protein SGT1 homolog	SUGT1	Age	0.000247171
seq.6388.21	Coiled-coil domain-containing protein 126	CCDC126	Age	0.000247062
seq.10760.107	Glutamate receptor 4	GRIA4	BMI	0.000246966
seq.23659.2	Basic leucine zipper and W2 domain-containing protein 2	BZW2	BMI	0.000245592
seq.6398.12	Lon protease homolog, mitochondrial	LONP1	Sex	0.000244951
seq.5858.6	14-3-3 protein zeta/delta	YWHAZ	Fasting_baseline	0.000244375
seq.20167.6	Ras-related protein Rab-8B	RAB8B	Fasting_baseline	0.000243905
seq.25089.21	Transcription intermediary factor 1-beta	TRIM28	Fasting_baseline	0.000243504
seq.11161.5	Spartin	SPART	Sex	0.000242162
seq.12861.13	Tropomodulin-3	TMOD3	Age	0.000241325
seq.11544.39	PHD finger protein 3	PHF3	Sex	0.000240977
seq.20137.49	Heterogeneous nuclear ribonucleoprotein A1	HNRNPA1	Fasting_baseline	0.000240855
seq.2682.68	60 kDa heat shock protein, mitochondrial	HSPD1	Age	0.000238934
seq.21638.5	Peptidyl-prolyl cis-trans isomerase-like 3	PPIL3	Sex	0.000238777
seq.4450.26	Heterogeneous nuclear ribonucleoprotein A/B	HNRNPAB	Age	0.000238439
seq.11428.31	PDZ and LIM domain protein 1	PDLIM1	Sex	0.00023379
seq.11144.10	Beta-defensin 116	DEFB116	BMI	0.000232803
seq.21166.1	Carboxy-terminal domain RNA polymerase II polypeptide A small phosphatase 1	CTDSP1	BMI	0.000232595
seq.12783.29	Heterogeneous nuclear ribonucleoprotein M	HNRNPM	BMI	0.000232436
seq.15435.4	Purine nucleoside phosphorylase	PNP	Age	0.000231981
seq.8963.8	Vesicle transport through interaction with t-SNAREs homolog 1B	VTI1B	Fasting_baseline	0.000230781
seq.10910.6	Carcinoembryonic antigen-related cell adhesion molecule 4	CEACAM4	BMI	0.000229192
seq.5657.28	CMP-N-acetylneuraminate-beta-galactosamide-alpha-2,3-sialyltransferase 1	ST3GAL1	Age	0.000227838
seq.21727.15	Ubiquitin-conjugating enzyme E2 Q1	UBE2Q1	Fasting_baseline	0.000227187
seq.4989.7	Fibrinogen gamma chain	FGG	Age	0.000227064
seq.14662.6	Myeloid zinc finger 1	MZF1	Age	0.000226522
seq.11664.32	ADP-ribosylation factor GTPase-activating protein 2	ARFGAP2	Sex	0.000222442
seq.23686.44	CWF19-like protein 1	CWF19L1	BMI	0.000221892
seq.13388.57	Neuroendocrine convertase 1	PCSK1	BMI	0.000217446
seq.11138.16	Runt-related transcription factor 3	RUNX3	Sex	0.000217123
seq.22826.2	Von Hippel-Lindau-like protein	VHLL	Fasting_baseline	0.000216837
seq.18831.6	Leucine-rich repeats and immunoglobulin-like domains protein 1	LRIG1	BMI	0.000214853
seq.12861.13	Tropomodulin-3	TMOD3	Sex	0.000214258
seq.10053.5	Integrin-linked protein kinase	ILK	Sex	0.000214077
seq.19287.59	Density-regulated protein	DENR	BMI	0.000213815
seq.21237.24	Protein-arginine deiminase type-4	PADI4	Fasting_baseline	0.000213698
seq.9846.32	Rho GDP-dissociation inhibitor 2	ARHGDIB	Fasting_baseline	0.000213471
seq.17683.2	COMM domain-containing protein 9	COMMD9	Sex	0.000211977
seq.5018.68	Peroxiredoxin-6	PRDX6	Age	0.000210847
seq.18883.4	Destrin	DSTN	Sex	0.000209676
seq.10014.31	Zinc finger protein SNAI2	SNAI2	Fasting_baseline	0.00020924
seq.2855.49	Mitogen-activated protein kinase 3	MAPK3	BMI	0.000208836
seq.24670.1	PIH1 domain-containing protein 1	PIH1D1	BMI	0.000208033
seq.2683.1	Complement C3b, inactivated	C3	BMI	0.000206562
seq.18162.167	Interleukin-1 receptor-associated kinase 4	IRAK4	BMI	0.000203611
seq.21235.11	Importin subunit alpha-6	KPNA5	Sex	0.000203473
seq.21255.2	Regulator of G-protein signaling 16	RGS16	Fasting_baseline	0.000203167
seq.9212.22	Cathepsin F	CTSF	BMI	0.000202898
seq.3469.74	Ribosomal protein S6 kinase alpha-3	RPS6KA3	BMI	0.000201256
seq.14008.22	mRNA-decapping enzyme 1A	DCP1A	Fasting_baseline	0.000200618
seq.22154.37	GATA zinc finger domain-containing protein 1	GATAD1	Sex	0.000200538
seq.9864.38	Tetratricopeptide repeat protein 1	TTC1	Sex	0.000199932
seq.2823.7	COMM domain-containing protein 7	COMMD7	BMI	0.000199884
seq.25286.33	Rab GTPase-activating protein 1-like	RABGAP1L	Age	0.000198303
seq.22371.46	Protein FAM110A	FAM110A	Fasting_baseline	0.000197163
seq.18383.9	Peptidyl-prolyl cis-trans isomerase FKBP3	FKBP3	Sex	0.000196599
seq.3213.65	Nidogen-1	NID1	Age	0.000196446
seq.21985.61	Integrin beta-1-binding protein 2	ITGB1BP2	BMI	0.000195758
seq.11649.3	Stromal membrane-associated protein 1	SMAP1	Age	0.000195433
seq.21713.11	Reelin	RELN	Fasting_baseline	0.000195394
seq.23624.34	Gamma-secretase subunit PEN-2	PSENEN	Fasting_baseline	0.00019467
seq.16751.15	Natriuretic peptides B	NPPB	Age	0.000194235
seq.23394.125	Growth arrest-specific protein 2	GAS2	Age	0.000193841
seq.4249.64	Nucleoside diphosphate kinase B	NME2	BMI	0.000193152
seq.21961.14	CD2-associated protein	CD2AP	Age	0.000192964
seq.3042.7	Myoglobin	MB	Fasting_baseline	0.000192322
seq.8264.43	Delta-like protein 1	DLL1	Fasting_baseline	0.000192272
seq.17769.28	PEST proteolytic signal-containing nuclear protein	PCNP	BMI	0.000191681
seq.2686.67	Insulin-like growth factor-binding protein 6	IGFBP6	Age	0.000188922
seq.13738.8	Inhibin beta A chain	INHBA	Sex	0.000188792
seq.20137.49	Heterogeneous nuclear ribonucleoprotein A1	HNRNPA1	Age	0.000188686
seq.4883.56	Insulin	INS	BMI	0.000187015
seq.6291.55	Calsyntenin-3	CLSTN3	Age	0.000186809
seq.18215.5	Probable tRNA(His) guanylyltransferase	THG1L	BMI	0.000186065
seq.20380.50	Protein LSM12 homolog	LSM12	Sex	0.000184151
seq.10418.36	Syntaxin-12	STX12	Sex	0.000183289
seq.3844.2	Peptidyl-prolyl cis-trans isomerase A	PPIA	Age	0.000181986
seq.13547.5	5-hydroxytryptamine receptor 7	HTR7	Age	0.000181487
seq.25256.23	Elongation factor 1-alpha 1	EEF1A1	Fasting_baseline	0.000180583
seq.13503.19	PRA1 family protein 3	ARL6IP5	BMI	0.000180479
seq.2875.15	TATA-box-binding protein	TBP	Age	0.000180222
seq.17856.23	5'(3')-deoxyribonucleotidase, mitochondrial	NT5M	Sex	0.00017877
seq.12861.13	Tropomodulin-3	TMOD3	Fasting_baseline	0.000178736
seq.24027.32	Interferon epsilon-1	IFNE	Fasting_baseline	0.000178099
seq.3351.1	Calcium/calmodulin-dependent protein kinase type II subunit beta	CAMK2B	BMI	0.000178033
seq.11683.19	ADP-ribosylation factor-binding protein GGA3	GGA3	Sex	0.000177961
seq.17436.193	Casein kinase I isoform gamma-2	CSNK1G2	Fasting_baseline	0.000177508
seq.5245.40	AMP Kinase (alpha2beta2gamma1)	PRKAA2|PRKAB2|PRKAG1	BMI	0.000177223
seq.20934.13	Ras-related protein Rab-24	RAB24	Fasting_baseline	0.00017721
seq.4159.130	Complement factor H	CFH	Age	0.000174431
seq.20370.6	Acylphosphatase-1	ACYP1	Age	0.000174165
seq.12617.2	Serine/threonine-protein kinase 24	STK24	Fasting_baseline	0.000173538
seq.8312.139	UMP-CMP kinase	CMPK1	Sex	0.000173284
seq.12703.6	Serine/threonine-protein kinase Nek7	NEK7	BMI	0.000173109
seq.11228.37	Protein RIC-3	RIC3	Age	0.000172548
seq.20939.113	H/ACA ribonucleoprotein complex subunit 2	NHP2	Age	0.00017247
seq.8905.20	Calcium-activated potassium channel subunit beta-3	KCNMB3	BMI	0.000172168
seq.17164.15	Annexin A4	ANXA4	Sex	0.000171045
seq.12508.9	Charged multivesicular body protein 3	CHMP3	Age	0.000169289
seq.15403.53	DNA-binding protein inhibitor ID-2	ID2	Fasting_baseline	0.000168679
seq.19177.7	MOB kinase activator 1B	MOB1B	Sex	0.000168293
seq.22496.21	LYR motif-containing protein 1	LYRM1	Fasting_baseline	0.00016658
seq.25053.1	Cytoplasmic dynein 1 light intermediate chain 2	DYNC1LI2	Sex	0.000166095
seq.14133.93	Interleukin-1 receptor type 2	IL1R2	Age	0.000164295
seq.14093.10	Fms-related tyrosine kinase 3 ligand	FLT3LG	Sex	0.000164071
seq.17380.2	Ubiquitin-conjugating enzyme E2 K	UBE2K	Age	0.000162232
seq.16809.1	Nucleoside diphosphate kinase, mitochondrial	NME4	Age	0.000162186
seq.9940.35	Dual specificity phosphatase 28	DUSP28	BMI	0.000161034
seq.6561.77	Ig Kappa chain V-I region HK102- like	IGKV1-5	BMI	0.000160434
seq.14093.10	Fms-related tyrosine kinase 3 ligand	FLT3LG	BMI	0.000159704
seq.10970.3	Ecto-ADP-ribosyltransferase 3	ART3	Age	0.000159608
seq.25048.30	Protein kinase C and casein kinase substrate in neurons protein 2	PACSIN2	Fasting_baseline	0.000158622
seq.11634.32	Regulator of G-protein signaling 10	RGS10	Age	0.000158035
seq.5484.63	40S ribosomal protein S3a	RPS3A	BMI	0.000157993
seq.23187.9	Deubiquitinating protein VCIP135	VCPIP1	Sex	0.000157719
seq.15381.45	Discoidin domain-containing receptor 2	DDR2	Fasting_baseline	0.000157706
seq.5885.55	Eukaryotic translation initiation factor 4H	EIF4H	BMI	0.000156077
seq.15534.26	Malate dehydrogenase, mitochondrial	MDH2	Fasting_baseline	0.000155737
seq.14675.20	Eukaryotic translation initiation factor 4B	EIF4B	BMI	0.000155315
seq.10514.5	Prostaglandin-H2 D-isomerase	PTGDS	Age	0.000154775
seq.21504.41	Eukaryotic translation initiation factor 2C 2	AGO2	BMI	0.000153288
seq.12775.6	High mobility group protein B3	HMGB3	Fasting_baseline	0.000153185
seq.8866.53	Glutaminyl-peptide cyclotransferase-like protein	QPCTL	Fasting_baseline	0.000152792
seq.10039.32	Purine nucleoside phosphorylase	PNP	Age	0.000152155
seq.12703.6	Serine/threonine-protein kinase Nek7	NEK7	Sex	0.000151004
seq.24681.2	Phosphoserine phosphatase	PSPH	Fasting_baseline	0.000150829
seq.21507.48	COMM domain-containing protein 8	COMMD8	Age	0.000150119
seq.24892.8	Testicular spindle-associated protein SHCBP1L	SHCBP1L	Sex	0.000149532
seq.12956.40	KIF1-binding protein	KIFBP	Fasting_baseline	0.000149026
seq.17691.1	Tripeptidyl-peptidase 1	TPP1	Fasting_baseline	0.000148963
seq.6321.65	Protocadherin gamma-A10	PCDHGA10	Sex	0.000148935
seq.23320.11	Multivesicular body subunit 12B	MVB12B	Age	0.000148845
seq.15585.304	Fibulin-5	FBLN5	Age	0.000147959
seq.19373.3	Myosin regulatory light chain 12A	MYL12A	Age	0.000147236
seq.9793.145	Immunoglobulin superfamily DCC subclass member 4	IGDCC4	Sex	0.000147057
seq.4124.24	Heat shock 70 kDa protein 1A	HSPA1A	Age	0.000146857
seq.12976.49	Vinexin b	SORBS3	Sex	0.000146781
seq.11568.2	Peptidyl-prolyl cis-trans isomerase FKBP1B	FKBP1B	Fasting_baseline	0.000145117
seq.4560.34	Tyrosine-protein kinase Lck	LCK	Fasting_baseline	0.000144949
seq.21985.61	Integrin beta-1-binding protein 2	ITGB1BP2	Sex	0.000144927
seq.22005.8	[Pyruvate dehydrogenase [acetyl-transferring]]-phosphatase 1, mitochondrial	PDP1	Sex	0.000143834
seq.12563.2	Tumor necrosis factor alpha-induced protein 8	TNFAIP8	Sex	0.000143621
seq.2666.53	Decorin	DCN	BMI	0.000143386
seq.10668.5	Syntaxin-4	STX4	BMI	0.000143106
seq.14687.6	Perilipin-3	PLIN3	Sex	0.000143038
seq.15627.83	RAC-alpha serine/threonine-protein kinase	AKT1	Age	0.000142611
seq.25070.18	Protein-methionine sulfoxide oxidase MICAL1	MICAL1	Sex	0.000142309
seq.5885.55	Eukaryotic translation initiation factor 4H	EIF4H	Sex	0.000142007
seq.12430.78	Polyadenylate-binding protein-interacting protein 1	PAIP1	BMI	0.000141637
seq.21539.139	Synaptotagmin-6	SYT6	Sex	0.0001407
seq.21717.44	Ubiquitin-conjugating enzyme E2 Q2	UBE2Q2	Fasting_baseline	0.000140623
seq.6398.12	Lon protease homolog, mitochondrial	LONP1	Age	0.000140096
seq.10677.9	NADH dehydrogenase [ubiquinone] 1 beta subcomplex subunit 4	NDUFB4	Age	0.000139847
seq.20574.8	CD81 antigen	CD81	Fasting_baseline	0.000138799
seq.15606.19	Keratin, type I cytoskeletal 19	KRT19	Fasting_baseline	0.000138766
seq.8913.22	Sialic acid-binding Ig-like lectin 11	SIGLEC11	Age	0.00013842
seq.3453.87	Tyrosine-protein kinase Lyn	LYN	Fasting_baseline	0.000138007
seq.24948.79	Paraspeckle component 1	PSPC1	Fasting_baseline	0.000137986
seq.25292.4	Carboxylesterase 3	CES3	Age	0.000137291
seq.3184.25	Coagulation factor VII	F7	Age	0.00013723
seq.10418.36	Syntaxin-12	STX12	Age	0.000136924
seq.4230.1	Eukaryotic translation initiation factor 4 gamma 2	EIF4G2	Fasting_baseline	0.000136023
seq.4460.8	3-phosphoinositide-dependent protein kinase 1	PDPK1	Age	0.000135067
seq.24690.1	Calcium-binding protein 2	CABP2	Fasting_baseline	0.000134888
seq.3202.28	Kremen protein 2	KREMEN2	Age	0.000134101
seq.15576.158	Eosinophil cationic protein	RNASE3	Fasting_baseline	0.000133038
seq.5007.1	Mitogen-activated protein kinase 14	MAPK14	Age	0.000132136
seq.23257.14	COMM domain-containing protein 10	COMMD10	Sex	0.000131983
seq.9957.9	E3 ubiquitin-protein ligase RNF114	RNF114	Sex	0.000131797
seq.9744.139	DnaJ homolog subfamily A member 4	DNAJA4	Fasting_baseline	0.000130688
seq.3642.4	SLAM family member 5	CD84	BMI	0.000129295
seq.19202.10	Tyrosine-protein kinase BTK	BTK	BMI	0.000128944
seq.3420.21	Carbonic anhydrase 13	CA13	Fasting_baseline	0.000128829
seq.14116.129	Protein S100-A4	S100A4	Fasting_baseline	0.000128329
seq.9169.14	Small ubiquitin-related modifier 3	SUMO3	Age	0.000128061
seq.5586.66	Multiple inositol polyphosphate phosphatase 1	MINPP1	Age	0.000126561
seq.5345.51	Cytoskeleton-associated protein 2	CKAP2	Age	0.000126491
seq.15314.49	Chloride intracellular channel protein 4	CLIC4	Fasting_baseline	0.000126225
seq.10819.108	Fibulin-1	FBLN1	BMI	0.000126043
seq.5256.86	cGMP-specific 3',5'-cyclic phosphodiesterase	PDE5A	Age	0.000126009
seq.21752.10	Mitochondrial Rho GTPase 1	RHOT1	Age	0.000125716
seq.5509.7	Epidermal growth factor	EGF	Sex	0.000125666
seq.18187.16	Aspartoacylase	ASPA	Sex	0.000125557
seq.10870.32	Spastin	SPAST	Age	0.000124804
seq.21000.40	DNA-directed RNA polymerase II subunit RPB11-b1	POLR2J2	Age	0.000124545
seq.23212.8	Protein EURL homolog	EURL	Fasting_baseline	0.000124189
seq.10760.107	Glutamate receptor 4	GRIA4	Fasting_baseline	0.000123731
seq.25273.80	Caldesmon	CALD1	Age	0.000123388
seq.6267.51	Stathmin-4	STMN4	Fasting_baseline	0.000122356
seq.19188.21	nucleosome assembly protein 1-like 4	NAP1L4	BMI	0.000121987
seq.9851.9	Fatty acid-binding protein, adipocyte	FABP4	Fasting_baseline	0.000121209
seq.13097.11	Bcl-2-like protein 2	BCL2L2	Sex	0.0001211
seq.24469.10	Phosphatidate phosphatase LPIN1	LPIN1	Sex	0.000120334
seq.13381.49	Beta-1,4-galactosyltransferase 1	B4GALT1	Fasting_baseline	0.000119128
seq.10053.5	Integrin-linked protein kinase	ILK	Fasting_baseline	0.000118309
seq.10866.60	Serine/threonine-protein phosphatase 4 regulatory subunit 3A	PPP4R3A	Fasting_baseline	0.000118215
seq.24408.30	Muscleblind-like protein 1	MBNL1	Sex	0.000118134
seq.2634.2	Cytokine receptor common subunit gamma	IL2RG	Age	0.000117954
seq.22514.12	Protein naked cuticle homolog 2	NKD2	Sex	0.000117461
seq.4413.3	Antileukoproteinase	SLPI	Fasting_baseline	0.000116806
seq.7852.9	Translation initiation factor IF-3, mitochondrial	MTIF3	Age	0.000116634
seq.8358.30	Thioredoxin-dependent peroxide reductase, mitochondrial	PRDX3	Age	0.000116088
seq.4124.24	Heat shock 70 kDa protein 1A	HSPA1A	Fasting_baseline	0.000115313
seq.3890.8	L-lactate dehydrogenase B chain	LDHB	Sex	0.00011454
seq.6213.10	Choriogonadotropin subunit beta variant 2	CGB2	BMI	0.000113863
seq.20111.5	Brain acid soluble protein 1	BASP1	Fasting_baseline	0.000113569
seq.5248.68	Peptidyl-prolyl cis-trans isomerase F, mitochondrial	PPIF	Age	0.000113469
seq.23265.15	Tumor protein D54	TPD52L2	BMI	0.000113115
seq.23411.108	Paraneoplastic antigen Ma2	PNMA2	Sex	0.000112653
seq.11681.8	Arf-GAP domain and FG repeat-containing protein 1	AGFG1	Age	0.000112613
seq.8255.34	Protein MRVI1	IRAG1	Fasting_baseline	0.00011226
seq.8905.20	Calcium-activated potassium channel subunit beta-3	KCNMB3	Age	0.000112244
seq.5864.10	Fructose-bisphosphate aldolase A	ALDOA	Age	0.000112122
seq.20578.10	Latrophilin-3	ADGRL3	Sex	0.000111939
seq.15395.15	Glutathione S-transferase Mu 1	GSTM1	Fasting_baseline	0.00011153
seq.19262.219	Very long-chain specific acyl-CoA dehydrogenase, mitochondrial	ACADVL	Age	0.000111167
seq.3204.2	Leukotriene A-4 hydrolase	LTA4H	BMI	0.000110152
seq.23278.13	39S ribosomal protein L12, mitochondrial	MRPL12	Age	0.000109968
seq.18255.6	NADH-cytochrome b5 reductase 1	CYB5R1	BMI	0.000109604
seq.14227.21	Myosin light chain 6B	MYL6B	Age	0.000108703
seq.9738.7	FAS-associated factor 2	FAF2	Sex	0.000108558
seq.13126.52	Desmocollin-2	DSC2	Sex	0.000107697
seq.6420.4	Succinate dehydrogenase assembly factor 2, mitochondrial	SDHAF2	Fasting_baseline	0.000107625
seq.2212.69	Tissue-type plasminogen activator	PLAT	Fasting_baseline	0.000107381
seq.14131.37	Ephrin-B2	EFNB2	Sex	0.000106587
seq.4284.18	RNA-binding protein 39	RBM39	Age	0.000106381
seq.2645.54	Protein kinase C zeta type	PRKCZ	BMI	0.00010613
seq.13059.33	Riboflavin kinase	RFK	BMI	0.000105856
seq.11615.16	Dual adapter for phosphotyrosine and 3-phosphotyrosine and 3-phosphoinositide	DAPP1	Sex	0.000105684
seq.5534.49	Tumor necrosis factor receptor superfamily member 10B	TNFRSF10B	BMI	0.000105606
seq.24904.121	Syntaxin-binding protein 4	STXBP4	BMI	0.000105174
seq.10447.18	Polyadenylate-binding protein 3	PABPC3	Age	0.000104819
seq.6518.85	Appetite-regulating hormone	GHRL	Sex	0.000104762
seq.23668.281	Mitochondrial dynamics protein MID51	MIEF1	Sex	0.000103093
seq.19808.26	Ras-related protein Rab-3D	RAB3D	Sex	0.000102365
seq.7986.98	N-acetylated-alpha-linked acidic dipeptidase 2	NAALAD2	BMI	0.00010232
seq.12522.6	UV excision repair protein RAD23 homolog B	RAD23B	Sex	0.000101918
seq.25252.29	MTSS1-like protein	MTSS2	BMI	0.000101549
seq.25216.8	Calgranulin A	S100A8	Fasting_baseline	0.000101349
seq.15316.262	Thioredoxin-like protein 4B	TXNL4B	Age	0.000101127
seq.23387.18	TIP41-like protein	TIPRL	Fasting_baseline	0.000101001
seq.17355.56	Synaptotagmin-4	SYT4	Age	0.000100556
seq.20993.13	BEN domain-containing protein 6	BEND6	Fasting_baseline	0.000100553
seq.5598.3	Gremlin-2	GREM2	Fasting_baseline	9.97003e-05
seq.12594.5	Grancalcin	GCA	BMI	9.96834e-05
seq.11531.24	V-type immunoglobulin domain-containing suppressor of T-cell activation	VSIR	BMI	9.85611e-05
seq.10070.22	1-phosphatidylinositol 4,5-bisphosphate phosphodiesterase gamma-2	PLCG2	BMI	9.83182e-05
seq.16825.20	Ataxin-3	ATXN3	Sex	9.72573e-05
seq.23607.1	Uncharacterized protein C16orf71	C16orf71	Sex	9.69395e-05
seq.12494.99	Gamma-aminobutyric acid receptor-associated protein-like 2	GABARAPL2	Age	9.61211e-05
seq.17777.31	Serine dehydratase-like	SDSL	BMI	9.60559e-05
seq.13654.1	Rho-associated protein kinase 2	ROCK2	BMI	9.53434e-05
seq.12635.9	tRNA (cytosine(38)-C(5))-methyltransferase	TRDMT1	Fasting_baseline	9.5041e-05
seq.21747.8	UBE2N (Ubc13)/Uev1a Complex	UBE2N|UBE2V1	Age	9.4882e-05
seq.11355.10	Eukaryotic translation initiation factor 5A-2	EIF5A2	Sex	9.43553e-05
seq.3739.72	Integrin alpha-IIb: beta-3 complex	ITGA2B|ITGB3	Age	9.41215e-05
seq.5245.40	AMP Kinase (alpha2beta2gamma1)	PRKAA2|PRKAB2|PRKAG1	Fasting_baseline	9.32989e-05
seq.20219.25	Neprilysin	MME	BMI	9.31768e-05
seq.18303.39	Neurogranin	NRGN	Age	9.30742e-05
seq.2870.29	Ras-related C3 botulinum toxin substrate 1	RAC1	BMI	9.29067e-05
seq.17364.8	U2 small nuclear ribonucleoprotein B''	SNRPB2	BMI	9.27815e-05
seq.13076.4	Fragile X mental retardation syndrome-related protein 1	FXR1	Sex	9.27612e-05
seq.3848.14	Glyceraldehyde-3-phosphate dehydrogenase	GAPDH	Sex	9.22704e-05
seq.19614.8	Transcobalamin-1	TCN1	BMI	9.22475e-05
seq.24707.6	Uncharacterized protein CXorf38	CXorf38	Sex	9.16994e-05
seq.12563.2	Tumor necrosis factor alpha-induced protein 8	TNFAIP8	Age	9.15879e-05
seq.21383.37	Asparaginyl-tRNA synthetase, cytoplasmic	NARS1	Age	9.10404e-05
seq.4158.54	Urokinase-type plasminogen activator	PLAU	Sex	8.99662e-05
seq.14067.6	Plakophilin-2	PKP2	Sex	8.94801e-05
seq.2670.67	Creatine kinase M-type	CKM	BMI	8.89905e-05
seq.10424.31	Neural proliferation differentiation and control protein 1	NPDC1	Age	8.88169e-05
seq.19189.2	Ubiquitin carboxyl-terminal hydrolase 14	USP14	BMI	8.87489e-05
seq.18232.42	Phosphatidylinositol 5-phosphate 4-kinase type-2 beta	PIP4K2B	Fasting_baseline	8.82357e-05
seq.6925.26	Sorting nexin-8	SNX8	BMI	8.80908e-05
seq.11217.16	C-terminal-binding protein 1	CTBP1	Age	8.79339e-05
seq.23243.120	40S ribosomal protein S25	RPS25	Age	8.7878e-05
seq.19161.1	Ubiquitin carboxyl-terminal hydrolase 15	USP15	Fasting_baseline	8.77787e-05
seq.14150.7	Interleukin-36 alpha	IL36A	Fasting_baseline	8.76295e-05
seq.21939.6	ULA1/ UBA3	NAE1|UBA3	Fasting_baseline	8.70974e-05
seq.18226.148	Cytochrome c oxidase subunit 5A, mitochondrial	COX5A	BMI	8.65575e-05
seq.18227.3	Cyclin-dependent kinase 2-associated protein 2	CDK2AP2	Fasting_baseline	8.61129e-05
seq.17346.61	Follicular dendritic cell secreted peptide	FDCSP	Sex	8.58782e-05
seq.23560.154	Centrosomal protein of 41 kDa	CEP41	Sex	8.58671e-05
seq.16758.96	Hepatoma-derived growth factor	HDGF	Age	8.53268e-05
seq.3350.53	Calcium/calmodulin-dependent protein kinase type II subunit alpha	CAMK2A	Age	8.33257e-05
seq.10372.18	Signal transducer and activator of transcription 6	STAT6	Age	8.33142e-05
seq.9468.8	Vesicular integral-membrane protein VIP36	LMAN2	BMI	8.32364e-05
seq.7628.40	Cysteine-rich with EGF-like domain protein 1	CRELD1	BMI	8.30205e-05
seq.18236.3	Galectin-related protein	LGALSL	Age	8.22087e-05
seq.21996.28	NEDD8 ultimate buster 1	NUB1	Age	8.16058e-05
seq.4962.52	Cerebral dopamine neurotrophic factor	CDNF	Age	8.09897e-05
seq.22838.39	Zinc finger protein 230	ZNF230	Sex	8.08354e-05
seq.13602.6	NHP2-like protein 1	SNU13	BMI	8.08097e-05
seq.3494.71	Fibroblast growth factor 17	FGF17	Sex	8.08047e-05
seq.18927.14	Retinoic acid early transcript 1G protein	RAET1G	Age	8.06806e-05
seq.18273.14	G antigen 2D	GAGE2D	Fasting_baseline	8.03728e-05
seq.15602.43	Interleukin-6 receptor subunit alpha	IL6R	Fasting_baseline	7.98685e-05
seq.18236.3	Galectin-related protein	LGALSL	Fasting_baseline	7.98238e-05
seq.12563.2	Tumor necrosis factor alpha-induced protein 8	TNFAIP8	Fasting_baseline	7.9657e-05
seq.19578.19	Docking protein 2	DOK2	Sex	7.91574e-05
seq.23915.18	Ras-related protein Rab-7	RAB7A	Sex	7.90451e-05
seq.11653.69	Sodium- and chloride-dependent glycine transporter 1	SLC6A9	Age	7.81182e-05
seq.11683.19	ADP-ribosylation factor-binding protein GGA3	GGA3	Age	7.76606e-05
seq.22826.2	Von Hippel-Lindau-like protein	VHLL	BMI	7.72532e-05
seq.15521.4	Calsyntenin-1	CLSTN1	Fasting_baseline	7.72066e-05
seq.17778.19	Ras-related protein Rab-32	RAB32	Fasting_baseline	7.69068e-05
seq.12358.6	Immunoglobulin-binding protein 1	IGBP1	BMI	7.6764e-05
seq.6382.17	Beta-mannosidase	MANBA	BMI	7.65757e-05
seq.8887.21	Nuclear migration protein nudC	NUDC	Age	7.63361e-05
seq.8954.30	Mitogen-activated protein kinase kinase kinase kinase 1	MAP4K1	Sex	7.58919e-05
seq.7090.17	Polypeptide N-acetylgalactosaminyltransferase 1	GALNT1	Age	7.52299e-05
seq.16043.30	SHC-transforming protein 1	SHC1	Fasting_baseline	7.49745e-05
seq.21319.196	rRNA methyltransferase 1, mitochondrial	MRM1	Age	7.44024e-05
seq.23264.42	Mediator of RNA polymerase II transcription subunit 10	MED10	Sex	7.41427e-05
seq.7006.4	Collagen alpha-1(XXV) chain	COL25A1	Fasting_baseline	7.37059e-05
seq.3845.51	Dynein light chain roadblock-type 1	DYNLRB1	Fasting_baseline	7.36218e-05
seq.8963.8	Vesicle transport through interaction with t-SNAREs homolog 1B	VTI1B	Age	7.29594e-05
seq.13615.60	Cytoplasmic protein NCK2	NCK2	Age	7.26537e-05
seq.18226.148	Cytochrome c oxidase subunit 5A, mitochondrial	COX5A	Fasting_baseline	7.16062e-05
seq.7757.5	HLA class II histocompatibility antigen, DQ alpha 2 chain	HLA-DQA2	Sex	7.1551e-05
seq.16043.30	SHC-transforming protein 1	SHC1	Age	7.13222e-05
seq.25053.1	Cytoplasmic dynein 1 light intermediate chain 2	DYNC1LI2	BMI	7.09856e-05
seq.4250.23	NSFL1 cofactor p47	NSFL1C	Sex	6.98681e-05
seq.9940.35	Dual specificity phosphatase 28	DUSP28	Sex	6.93842e-05
seq.20953.34	Methylmalonic aciduria and homocystinuria type C protein	MMACHC	Age	6.89842e-05
seq.23632.22	Schlafen-like protein 1	SLFNL1	Sex	6.86889e-05
seq.4212.5	Epidermal growth factor receptor substrate 15-like 1	EPS15L1	BMI	6.85449e-05
seq.17744.31	Ras-related protein Rab-11A	RAB11A	Age	6.84239e-05
seq.22506.25	N-acetyltransferase 5	NAA20	Sex	6.83492e-05
seq.12522.6	UV excision repair protein RAD23 homolog B	RAD23B	Fasting_baseline	6.83009e-05
seq.14623.26	Small ubiquitin-related modifier 3	SUMO3	Sex	6.81597e-05
seq.5275.28	Proto-oncogene vav	VAV1	Age	6.78514e-05
seq.21540.73	Bridging integrator 2	BIN2	BMI	6.78238e-05
seq.20130.144	Casein kinase I isoform gamma-1	CSNK1G1	BMI	6.75826e-05
seq.19259.176	Eukaryotic translation initiation factor 2 subunit 1	EIF2S1	BMI	6.69305e-05
seq.15596.7	Protein HEXIM1	HEXIM1	Sex	6.57095e-05
seq.24941.14	Clustered mitochondria protein homolog	CLUH	Age	6.55351e-05
seq.4250.23	NSFL1 cofactor p47	NSFL1C	BMI	6.53408e-05
seq.3397.7	Tyrosine-protein phosphatase non-receptor type 11	PTPN11	Age	6.49059e-05
seq.19261.12	Syntenin-2	SDCBP2	Fasting_baseline	6.47862e-05
seq.2855.49	Mitogen-activated protein kinase 3	MAPK3	Age	6.40497e-05
seq.19124.9	Ubiquitin-like domain-containing CTD phosphatase 1	UBLCP1	Age	6.40407e-05
seq.25216.8	Calgranulin A	S100A8	BMI	6.39802e-05
seq.21120.3	Mimitin, mitochondrial	NDUFAF2	Sex	6.37248e-05
seq.5085.18	Interleukin-20 receptor subunit alpha	IL20RA	Fasting_baseline	6.32165e-05
seq.13534.20	Myomesin-2	MYOM2	BMI	6.31895e-05
seq.13475.10	Ubiquitin-conjugating enzyme E2 D4	UBE2D4	Age	6.3144e-05
seq.7875.86	Pleckstrin	PLEK	BMI	6.24984e-05
seq.21933.7	Ubiquitin-like modifier-activating enzyme 7	UBA7	Fasting_baseline	6.16581e-05
seq.17744.31	Ras-related protein Rab-11A	RAB11A	Sex	6.16081e-05
seq.10741.22	Macrophage colony-stimulating factor 1	CSF1	Fasting_baseline	6.15338e-05
seq.11358.15	Growth factor receptor-bound protein 10	GRB10	Sex	6.15113e-05
seq.13975.56	Liprin-alpha-1	PPFIA1	BMI	6.13591e-05
seq.23422.47	Replication factor C 37 kDa subunit	RFC4	Sex	6.13025e-05
seq.18874.66	CCAAT/enhancer-binding protein alpha	CEBPA	BMI	6.08399e-05
seq.5131.15	Tumor necrosis factor receptor superfamily member 19	TNFRSF19	BMI	6.07404e-05
seq.17176.13	PC4 and SFRS1-interacting protein	PSIP1	Fasting_baseline	6.00841e-05
seq.25266.14	Oxysterol-binding protein-related protein 1	OSBPL1A	BMI	5.97183e-05
seq.23597.11	Arf-GAP domain and FG repeat-containing protein 2	AGFG2	BMI	5.89501e-05
seq.21109.1	Cilia- and flagella-associated protein 36	CFAP36	BMI	5.86672e-05
seq.13516.46	ER membrane protein complex subunit 4	EMC4	Fasting_baseline	5.86634e-05
seq.9742.59	Spliceosome RNA helicase DDX39B	DDX39B	Fasting_baseline	5.81798e-05
seq.24436.23	Disks large-associated protein 4	DLGAP4	Sex	5.7855e-05
seq.4250.23	NSFL1 cofactor p47	NSFL1C	Age	5.74914e-05
seq.25232.4	EH domain-containing protein 3	EHD3	Age	5.71073e-05
seq.10894.25	Secretagogin	SCGN	Fasting_baseline	5.70237e-05
seq.15527.90	Dihydrolipoyl dehydrogenase, mitochondrial	DLD	Sex	5.66895e-05
seq.5359.65	Serine/threonine-protein kinase pim-1	PIM1	BMI	5.66846e-05
seq.21378.7	Polyribonucleotide nucleotidyltransferase 1, mitochondrial	PNPT1	Fasting_baseline	5.62432e-05
seq.9604.14	Cadherin-11	CDH11	Fasting_baseline	5.61074e-05
seq.17345.12	Prostaglandin reductase 3	ZADH2	Sex	5.58855e-05
seq.12603.87	Polyadenylate-binding protein 4	PABPC4	Age	5.54883e-05
seq.3453.87	Tyrosine-protein kinase Lyn	LYN	BMI	5.53291e-05
seq.8005.1	Matrix-remodeling-associated protein 7	MXRA7	Fasting_baseline	5.42909e-05
seq.25261.42	Ankyrin repeat and SAM domain-containing protein 3	ANKS3	Fasting_baseline	5.35337e-05
seq.3347.9	beta-adrenergic receptor kinase 1	GRK2	BMI	5.324e-05
seq.21141.9	Protein FAM84B	LRATD2	Fasting_baseline	5.28745e-05
seq.23378.29	CGG triplet repeat-binding protein 1	CGGBP1	BMI	5.28307e-05
seq.19260.4	PDZ domain-containing protein GIPC1	GIPC1	Fasting_baseline	5.22952e-05
seq.22037.47	EF-hand domain-containing protein D2	EFHD2	BMI	5.21797e-05
seq.19271.64	Guanine nucleotide-binding protein G(i) subunit alpha-1	GNAI1	Fasting_baseline	5.20543e-05
seq.11378.37	Tyrosine-protein kinase SYK	SYK	Fasting_baseline	5.15307e-05
seq.14131.37	Ephrin-B2	EFNB2	Age	5.11573e-05
seq.11308.8	Cyclic AMP-responsive element-binding protein 3-like protein 4	CREB3L4	Fasting_baseline	5.11508e-05
seq.3538.26	Aromatic-L-amino-acid decarboxylase	DDC	Fasting_baseline	5.10899e-05
seq.9846.32	Rho GDP-dissociation inhibitor 2	ARHGDIB	Sex	5.07246e-05
seq.8004.15	Glyceraldehyde-3-phosphate dehydrogenase, testis-specific	GAPDHS	Fasting_baseline	5.05295e-05
seq.15491.20	Endosialin	CD248	Fasting_baseline	5.01149e-05
seq.4240.31	Pyruvate kinase PKM	PKM	Fasting_baseline	5.0075e-05
seq.23616.4	Protein-arginine deiminase type-1	PADI1	Age	4.94526e-05
seq.22149.2	FUN14 domain-containing protein 1	FUNDC1	Age	4.90402e-05
seq.11211.7	Tubulin-specific chaperone E	TBCE	Age	4.90333e-05
seq.4491.4	Interleukin-5 receptor subunit alpha	IL5RA	Sex	4.8935e-05
seq.25286.33	Rab GTPase-activating protein 1-like	RABGAP1L	BMI	4.8763e-05
seq.13463.1	Peroxidasin homolog	PXDN	Age	4.86012e-05
seq.4543.65	Collagen alpha-1(XXIII) chain	COL23A1	Sex	4.83627e-05
seq.9789.52	Nesprin-2	SYNE2	Fasting_baseline	4.78114e-05
seq.22514.12	Protein naked cuticle homolog 2	NKD2	BMI	4.77944e-05
seq.15529.33	Cysteine and glycine-rich protein 1	CSRP1	Fasting_baseline	4.75885e-05
seq.14088.38	Insulin-like growth factor-binding protein 6	IGFBP6	BMI	4.71028e-05
seq.2632.5	Interleukin-12 receptor subunit beta-1	IL12RB1	Sex	4.6913e-05
seq.17404.5	ADP-ribosylation factor-like protein 5B	ARL5B	Age	4.66451e-05
seq.7018.10	Ribosome biogenesis protein TSR3 homolog	TSR3	Sex	4.65718e-05
seq.12888.18	Histone deacetylase complex subunit SAP30	SAP30	Age	4.64905e-05
seq.5687.5	Glucosidase 2 subunit beta	PRKCSH	Fasting_baseline	4.63735e-05
seq.17746.77	Mitochondrial fission 1 protein	FIS1	Age	4.61756e-05
seq.4481.34	Complement C4	C4A|C4B	Fasting_baseline	4.58726e-05
seq.18950.13	Ras-related C3 botulinum toxin substrate 2	RAC2	Fasting_baseline	4.57612e-05
seq.12963.1	Protein GPR107	GPR107	Fasting_baseline	4.56263e-05
seq.8975.26	Cell differentiation protein RCD1 homolog	CNOT9	BMI	4.56257e-05
seq.19294.26	Cysteine-rich PDZ-binding protein	CRIPT	Fasting_baseline	4.5012e-05
seq.2431.17	Cathepsin G	CTSG	BMI	4.48049e-05
seq.21645.6	Smad nuclear-interacting protein 1	SNIP1	Fasting_baseline	4.47702e-05
seq.18897.31	Histone deacetylase 2	HDAC2	Fasting_baseline	4.46822e-05
seq.17742.2	Ras-related protein R-Ras	RRAS	BMI	4.4416e-05
seq.7893.19	Oxidized low-density lipoprotein receptor 1	OLR1	Fasting_baseline	4.40827e-05
seq.23659.2	Basic leucine zipper and W2 domain-containing protein 2	BZW2	Fasting_baseline	4.32277e-05
seq.21767.129	Polypeptide N-acetylgalactosaminyltransferase 14	GALNT14	Fasting_baseline	4.29955e-05
seq.12643.4	Beta-arrestin-1	ARRB1	Fasting_baseline	4.29908e-05
seq.11308.8	Cyclic AMP-responsive element-binding protein 3-like protein 4	CREB3L4	Sex	4.28973e-05
seq.20576.71	Frizzled-7	FZD7	Age	4.26538e-05
seq.9090.9	Synaptotagmin-like protein 4	SYTL4	BMI	4.26103e-05
seq.22813.5	TPT1-like protein	FLJ44635	BMI	4.25557e-05
seq.4992.49	Granulins	GRN	Age	4.23844e-05
seq.17333.20	Medium-chain specific acyl-CoA dehydrogenase, mitochondrial	ACADM	Fasting_baseline	4.15552e-05
seq.5858.6	14-3-3 protein zeta/delta	YWHAZ	Sex	4.12894e-05
seq.3032.11	Follicle stimulating hormone	CGA|FSHB	Fasting_baseline	4.12829e-05
seq.21181.10	LRP2-binding protein	LRP2BP	Age	4.12209e-05
seq.5467.15	Heat shock protein HSP 90-beta	HSP90AB1	Fasting_baseline	4.10926e-05
seq.3422.4	Cyclin-dependent kinase 1:G2/mitotic-specific cyclin-B1 complex	CDK1|CCNB1	Age	4.10582e-05
seq.13950.9	Collagen type IV alpha-3-binding protein	CERT1	Age	4.09099e-05
seq.11355.10	Eukaryotic translation initiation factor 5A-2	EIF5A2	Age	4.07627e-05
seq.20086.5	Ras-related protein Rab-11B	RAB11B	Age	4.06951e-05
seq.25081.6	Protein FAM160B1	FAM160B1	Sex	4.06572e-05
seq.2737.22	Protein NOV homolog	CCN3	Fasting_baseline	4.04771e-05
seq.12351.25	Signal transducer and activator of transcription 1-alpha/beta	STAT1	BMI	4.0408e-05
seq.13963.7	Toll-interacting protein	TOLLIP	Sex	4.03595e-05
seq.22805.18	THAP domain-containing protein 11	THAP11	Sex	4.03277e-05
seq.23705.42	CTP synthase 1	CTPS1	BMI	4.02418e-05
seq.7776.20	Netrin receptor UNC5B	UNC5B	Fasting_baseline	3.91089e-05
seq.6520.87	Matrix Gla protein	MGP	Fasting_baseline	3.90534e-05
seq.9391.60	ProSAAS	PCSK1N	Fasting_baseline	3.78528e-05
seq.20928.39	Transcription elongation factor A protein-like 7	TCEAL7	Age	3.78471e-05
seq.2585.2	Prolactin	PRL	Fasting_baseline	3.75148e-05
seq.21140.19	Calcium signal-modulating cyclophilin ligand	CAMLG	Sex	3.74444e-05
seq.7875.86	Pleckstrin	PLEK	Fasting_baseline	3.7233e-05
seq.23649.6	Kelch-like protein 2	KLHL2	BMI	3.68686e-05
seq.10435.2	N(4)-(beta-N-acetylglucosaminyl)-L-asparaginase	AGA	Fasting_baseline	3.67317e-05
seq.23187.9	Deubiquitinating protein VCIP135	VCPIP1	BMI	3.6138e-05
seq.18300.39	Transcriptional activator protein Pur-beta	PURB	Age	3.61108e-05
seq.9169.14	Small ubiquitin-related modifier 3	SUMO3	Sex	3.60635e-05
seq.5476.66	Protein kinase C gamma type	PRKCG	Fasting_baseline	3.58928e-05
seq.5315.22	Troponin T, cardiac muscle	TNNT2	Fasting_baseline	3.44568e-05
seq.9830.109	Guanine nucleotide exchange factor VAV3	VAV3	Fasting_baseline	3.41585e-05
seq.11116.16	Uncharacterized protein C11orf87	C11orf87	Sex	3.41533e-05
seq.7147.35	WAP four-disulfide core domain protein 8	WFDC8	BMI	3.40586e-05
seq.15540.6	Vimentin	VIM	Sex	3.39782e-05
seq.8086.49	Integral membrane protein 2B	ITM2B	Fasting_baseline	3.39175e-05
seq.13678.169	Complement factor D	CFD	Age	3.3648e-05
seq.9049.2	Monocarboxylate transporter 4	SLC16A3	Age	3.32083e-05
seq.17164.15	Annexin A4	ANXA4	Fasting_baseline	3.30188e-05
seq.19173.5	AN1-type zinc finger protein 1	ZFAND1	Sex	3.27194e-05
seq.13596.3	Ras-related protein Rab-27B	RAB27B	Sex	3.27009e-05
seq.20116.30	Serine/threonine-protein kinase OSR1	OXSR1	Age	3.26492e-05
seq.22469.103	Homeobox protein HMX2	HMX2	BMI	3.19295e-05
seq.23691.2	Tubulin--tyrosine ligase-like protein 12	TTLL12	BMI	3.16115e-05
seq.7660.21	Tropomyosin alpha-4 chain	TPM4	Sex	3.14103e-05
seq.11121.56	Brorin	VWC2	BMI	3.12929e-05
seq.5345.51	Cytoskeleton-associated protein 2	CKAP2	Fasting_baseline	3.12802e-05
seq.3360.50	Serine/threonine-protein kinase Chk2	CHEK2	Sex	3.08669e-05
seq.8357.43	Sulfotransferase 4A1	SULT4A1	BMI	3.06585e-05
seq.19263.147	Eukaryotic translation initiation factor 4E	EIF4E	Age	3.0432e-05
seq.23705.42	CTP synthase 1	CTPS1	Fasting_baseline	3.01481e-05
seq.5748.20	Acid ceramidase	ASAH1	BMI	3.00513e-05
seq.18910.45	Protein lin-7 homolog A	LIN7A	Fasting_baseline	2.99406e-05
seq.17818.22	Protein SGT1 homolog	SUGT1	BMI	2.96143e-05
seq.4460.8	3-phosphoinositide-dependent protein kinase 1	PDPK1	Fasting_baseline	2.96042e-05
seq.19379.154	Ras-related protein Rab-3D	RAB3D	Sex	2.94564e-05
seq.14655.1	DnaJ homolog subfamily C member 17	DNAJC17	Fasting_baseline	2.93007e-05
seq.2683.1	Complement C3b, inactivated	C3	Sex	2.91806e-05
seq.20187.10	Integrin alpha V beta 3	ITGAV|ITGB3	Sex	2.90072e-05
seq.3466.8	cAMP-dependent protein kinase catalytic subunit alpha	PRKACA	Fasting_baseline	2.89245e-05
seq.17370.186	Mycophenolic acid acyl-glucuronide esterase, mitochondrial	ABHD10	Sex	2.8593e-05
seq.5852.6	Protein S100-A12	S100A12	Sex	2.85392e-05
seq.3381.24	Tyrosine-protein kinase Lyn, isoform B	LYN	Fasting_baseline	2.80417e-05
seq.3739.72	Integrin alpha-IIb: beta-3 complex	ITGA2B|ITGB3	BMI	2.79358e-05
seq.2618.10	Receptor tyrosine-protein kinase erbB-4	ERBB4	BMI	2.78158e-05
seq.2686.67	Insulin-like growth factor-binding protein 6	IGFBP6	Fasting_baseline	2.75287e-05
seq.25284.47	Ubiquitin-like modifier-activating enzyme 6	UBA6	BMI	2.7258e-05
seq.24293.39	Nonspecific lipid-transfer protein	SCP2	Age	2.67152e-05
seq.17450.51	Histidine--tRNA ligase, cytoplasmic	HARS1	Fasting_baseline	2.66008e-05
seq.20213.82	Heat shock 70 kDa protein 6	HSPA6	Fasting_baseline	2.64264e-05
seq.6480.1	Soluble calcium-activated nucleotidase 1	CANT1	Age	2.63189e-05
seq.20091.138	Ephrin-A1	EFNA1	Age	2.62645e-05
seq.11454.87	Eukaryotic translation initiation factor 3 subunit G	EIF3G	Age	2.60828e-05
seq.25941.4	2'-5'-oligoadenylate synthetase like protein	OASL	Age	2.56228e-05
seq.16850.5	Regulator of G-protein signaling 5	RGS5	Sex	2.55156e-05
seq.23024.25	GTP-binding protein SAR1a	SAR1A	Age	2.55059e-05
seq.9877.28	Crk-like protein	CRKL	Age	2.542e-05
seq.11830.48	Tyrosine-protein phosphatase non-receptor type 11	PTPN11	Fasting_baseline	2.52536e-05
seq.5256.86	cGMP-specific 3',5'-cyclic phosphodiesterase	PDE5A	Sex	2.47955e-05
seq.6572.10	Leucine-rich repeat transmembrane neuronal protein 4	LRRTM4	BMI	2.47901e-05
seq.3381.24	Tyrosine-protein kinase Lyn, isoform B	LYN	BMI	2.47096e-05
seq.17764.108	Rho-related GTP-binding protein RhoC	RHOC	Age	2.4559e-05
seq.6217.23	Sulfhydryl oxidase 1	QSOX1	Fasting_baseline	2.43879e-05
seq.17686.27	Tubulin-folding cofactor B	TBCB	Sex	2.43019e-05
seq.24468.36	Beta-adducin	ADD2	Sex	2.41982e-05
seq.24255.38	Epsin-1	EPN1	Age	2.39694e-05
seq.24687.18	Alpha-tocopherol transfer protein-like	TTPAL	BMI	2.37097e-05
seq.14227.21	Myosin light chain 6B	MYL6B	Fasting_baseline	2.34944e-05
seq.8963.8	Vesicle transport through interaction with t-SNAREs homolog 1B	VTI1B	Sex	2.3349e-05
seq.23422.47	Replication factor C 37 kDa subunit	RFC4	BMI	2.30879e-05
seq.7953.20	Signaling lymphocytic activation molecule	SLAMF1	Fasting_baseline	2.30557e-05
seq.25043.74	Succinyl-CoA:3-ketoacid-coenzyme A transferase 1, mitochondrial	OXCT1	Age	2.27001e-05
seq.25248.28	Protein numb homolog	NUMB	Age	2.22268e-05
seq.14675.20	Eukaryotic translation initiation factor 4B	EIF4B	Sex	2.21445e-05
seq.22514.12	Protein naked cuticle homolog 2	NKD2	Age	2.20519e-05
seq.8268.98	Heparan sulfate glucosamine 3-O-sulfotransferase 3A1	HS3ST3A1	Sex	2.18134e-05
seq.13622.16	Serine/threonine-protein phosphatase 2A 56 kDa regulatory subunit alpha isoform	PPP2R5A	Age	2.18012e-05
seq.15336.7	Selenoprotein M	SELENOM	Fasting_baseline	2.16921e-05
seq.7779.86	Carbohydrate sulfotransferase 11	CHST11	BMI	2.16868e-05
seq.2668.70	Calpain I	CAPN1|CAPNS1	Age	2.16667e-05
seq.10364.6	Mothers against decapentaplegic homolog 2	SMAD2	Sex	2.13603e-05
seq.11476.43	Vacuolar protein sorting-associated protein 4A	VPS4A	BMI	2.11595e-05
seq.20076.7	Myeloid cell nuclear differentiation antigen	MNDA	BMI	2.0686e-05
seq.5542.22	Neuropilin-1	NRP1	Age	2.05339e-05
seq.4230.1	Eukaryotic translation initiation factor 4 gamma 2	EIF4G2	BMI	2.01719e-05
seq.25278.41	Rho GTPase-activating protein 6	ARHGAP6	BMI	2.01615e-05
seq.9753.17	Ezrin	EZR	BMI	1.9302e-05
seq.15314.49	Chloride intracellular channel protein 4	CLIC4	Sex	1.91333e-05
seq.15474.7	Peptidyl-prolyl cis-trans isomerase NIMA-interacting 1	PIN1	Age	1.8904e-05
seq.24690.1	Calcium-binding protein 2	CABP2	BMI	1.87589e-05
seq.9550.153	Tetratricopeptide repeat protein 17	TTC17	Fasting_baseline	1.85501e-05
seq.9456.34	Interleukin-22 receptor subunit alpha-2	IL22RA2	Fasting_baseline	1.81593e-05
seq.19241.31	Retinol-binding protein 5	RBP5	Fasting_baseline	1.80534e-05
seq.2877.3	SUMO-conjugating enzyme UBC9	UBE2I	Age	1.80074e-05
seq.14708.59	Complement component C8 gamma chain	C8G	Sex	1.78988e-05
seq.11161.5	Spartin	SPART	Age	1.69759e-05
seq.3423.59	Chymase	CMA1	Sex	1.69124e-05
seq.4135.84	Immunoglobulin E	IGHE	Age	1.68661e-05
seq.25081.6	Protein FAM160B1	FAM160B1	BMI	1.66822e-05
seq.7266.4	Serpin A9	SERPINA9	Age	1.65266e-05
seq.13027.20	Chromobox protein homolog 7	CBX7	Sex	1.64244e-05
seq.21478.20	SMAD5	SMAD5	Sex	1.63983e-05
seq.11186.12	Transmembrane protein 52	TMEM52	Age	1.58392e-05
seq.4187.49	6-phosphogluconate dehydrogenase, decarboxylating	PGD	BMI	1.57216e-05
seq.15509.2	Alpha-N-acetylglucosaminidase	NAGLU	Sex	1.5525e-05
seq.9884.8	Peptidyl-prolyl cis-trans isomerase-like 1	PPIL1	Sex	1.55197e-05
seq.23361.20	RNA-binding protein 4	RBM4	Fasting_baseline	1.54164e-05
seq.9738.7	FAS-associated factor 2	FAF2	Age	1.52774e-05
seq.5139.32	Netrin receptor UNC5C	UNC5C	Age	1.52714e-05
seq.9297.12	UDP-GlcNAc:betaGal beta-1,3-N-acetylglucosaminyltransferase 8	B3GNT8	Age	1.52373e-05
seq.3738.54	Macrophage colony-stimulating factor 1	CSF1	BMI	1.51451e-05
seq.11634.32	Regulator of G-protein signaling 10	RGS10	Sex	1.51125e-05
seq.6556.5	Ectonucleotide pyrophosphatase/phosphodiesterase family member 5	ENPP5	Fasting_baseline	1.49395e-05
seq.8307.47	UPF0696 protein C11orf68	C11orf68	BMI	1.48464e-05
seq.17676.13	Cdc42-interacting protein 4	TRIP10	BMI	1.47609e-05
seq.11358.15	Growth factor receptor-bound protein 10	GRB10	BMI	1.39876e-05
seq.10367.62	Interleukin-12	IL12A|IL12B	BMI	1.3718e-05
seq.19259.176	Eukaryotic translation initiation factor 2 subunit 1	EIF2S1	Age	1.36402e-05
seq.19163.26	Leucine-rich repeat-containing protein 59	LRRC59	Sex	1.31925e-05
seq.8484.24	Leptin	LEP	Age	1.3033e-05
seq.14042.11	Secreted frizzled-related protein 1	SFRP1	BMI	1.29722e-05
seq.21681.10	ADAM 28	ADAM28	Age	1.28508e-05
seq.7891.45	UDP-glucuronosyltransferase 1-6	UGT1A6	BMI	1.26973e-05
seq.21747.114	UBE2N (Ubc13)/Uev1a Complex	UBE2N|UBE2V1	BMI	1.24637e-05
seq.3636.37	Oxidized low-density lipoprotein receptor 1	OLR1	Fasting_baseline	1.23854e-05
seq.11659.31	Clathrin interactor 1	CLINT1	Age	1.23318e-05
seq.5464.52	Growth factor receptor-bound protein 2	GRB2	Age	1.22044e-05
seq.20915.68	Adaptin ear-binding coat-associated protein 2	NECAP2	Age	1.21522e-05
seq.25108.6	Arginyl-tRNA--protein transferase 1	ATE1	Fasting_baseline	1.1832e-05
seq.8458.16	Alpha-synuclein	SNCA	BMI	1.17271e-05
seq.5613.75	Linker for activation of T-cells family member 2	LAT2	BMI	1.17033e-05
seq.8039.41	Protein FAM177A1	FAM177A1	Sex	1.16966e-05
seq.23304.1	Protein NipSnap homolog 3B	NIPSNAP3B	Fasting_baseline	1.16696e-05
seq.7648.9	Myosin-binding protein C, slow-type	MYBPC1	BMI	1.16197e-05
seq.20378.110	Leucine zipper transcription factor-like protein 1	LZTFL1	Sex	1.14018e-05
seq.23259.23	EEF1A lysine methyltransferase 1	EEF1AKMT1	Sex	1.09761e-05
seq.25941.4	2'-5'-oligoadenylate synthetase like protein	OASL	Fasting_baseline	1.08431e-05
seq.20086.5	Ras-related protein Rab-11B	RAB11B	Sex	1.07284e-05
seq.10575.31	Poly(U)-binding-splicing factor PUF60	PUF60	Fasting_baseline	1.07074e-05
seq.6248.68	Tumor necrosis factor receptor superfamily member 6	FAS	Sex	1.06986e-05
seq.13639.101	General vesicular transport factor p115	USO1	Fasting_baseline	1.05405e-05
seq.9315.16	Mitochondrial ubiquitin ligase activator of NFKB 1	MUL1	Sex	1.04181e-05
seq.3043.49	SPARC	SPARC	Age	1.03151e-05
seq.3474.19	Thrombospondin-1	THBS1	Sex	1.02773e-05
seq.21533.51	Lymphocyte-specific protein 1	LSP1	BMI	9.98052e-06
seq.17676.13	Cdc42-interacting protein 4	TRIP10	Age	9.94722e-06
seq.20923.10	Magnesium-dependent phosphatase 1	MDP1	Age	9.8129e-06
seq.12358.6	Immunoglobulin-binding protein 1	IGBP1	Fasting_baseline	9.75301e-06
seq.17337.1	Transcriptional repressor protein YY1	YY1	Fasting_baseline	9.69503e-06
seq.12853.112	Tropomodulin-2	TMOD2	Age	9.60131e-06
seq.15693.9	Progesterone receptor	PGR	Age	9.57862e-06
seq.4258.15	Proliferation-associated protein 2G4	PA2G4	Age	9.57032e-06
seq.2705.5	C-C motif chemokine 25	CCL25	Fasting_baseline	9.36346e-06
seq.7852.9	Translation initiation factor IF-3, mitochondrial	MTIF3	BMI	9.19192e-06
seq.15465.79	Protein canopy homolog 4	CNPY4	Sex	9.12296e-06
seq.19277.4	Thiosulfate sulfurtransferase/rhodanese-like domain-containing protein 1	TSTD1	Sex	9.01378e-06
seq.21540.73	Bridging integrator 2	BIN2	Sex	9.00954e-06
seq.12594.5	Grancalcin	GCA	Fasting_baseline	9.00063e-06
seq.13082.9	Protein unc-45 homolog A	UNC45A	Fasting_baseline	8.92872e-06
seq.9883.29	Lactoylglutathione lyase	GLO1	Fasting_baseline	8.86904e-06
seq.3836.51	Ubiquitin-fold modifier 1	UFM1	Age	8.76171e-06
seq.7147.35	WAP four-disulfide core domain protein 8	WFDC8	Fasting_baseline	8.47025e-06
seq.3887.90	Importin subunit beta-1	KPNB1	Age	8.41113e-06
seq.7266.4	Serpin A9	SERPINA9	Sex	8.33135e-06
seq.10372.18	Signal transducer and activator of transcription 6	STAT6	Fasting_baseline	8.04627e-06
seq.24444.10	Tetratricopeptide repeat protein 27	TTC27	BMI	7.96495e-06
seq.12491.23	Chloride intracellular channel protein 4	CLIC4	Sex	7.91598e-06
seq.9762.14	Vasodilator-stimulated phosphoprotein	VASP	Fasting_baseline	7.89749e-06
seq.23422.47	Replication factor C 37 kDa subunit	RFC4	Age	7.89447e-06
seq.21369.15	RNA 3'-terminal phosphate cyclase	RTCA	Fasting_baseline	7.87209e-06
seq.6938.21	Protocadherin gamma-A12	PCDHGA12	Fasting_baseline	7.7231e-06
seq.20386.15	Putative peptidyl-tRNA hydrolase PTRHD1	PTRHD1	Age	7.7038e-06
seq.9748.31	Glutathione S-transferase Mu 3	GSTM3	Sex	7.43942e-06
seq.8092.29	Interleukin-6 receptor subunit alpha	IL6R	Fasting_baseline	7.41782e-06
seq.6974.6	HLA class II histocompatibility antigen gamma chain	CD74	Age	7.30382e-06
seq.10339.48	Gamma-enolase	ENO2	BMI	7.28728e-06
seq.17678.28	V-set and immunoglobulin domain-containing protein 4	VSIG4	Sex	7.16032e-06
seq.17205.21	Ras-related protein Rab-5A	RAB5A	Age	7.02235e-06
seq.12401.3	AMSH-like protease	STAMBPL1	Age	6.70136e-06
seq.10553.8	Torsin-1A-interacting protein 2	TOR1AIP2	Sex	6.68931e-06
seq.9315.16	Mitochondrial ubiquitin ligase activator of NFKB 1	MUL1	Fasting_baseline	6.68869e-06
seq.15588.17	Alpha-galactosidase A	GLA	Age	6.26846e-06
seq.4139.71	Interleukin-6 receptor subunit alpha	IL6R	Fasting_baseline	6.00795e-06
seq.4982.54	Elafin	PI3	Age	5.99735e-06
seq.11395.5	Protein-tyrosine kinase 2-beta	PTK2B	Age	5.91384e-06
seq.11614.29	Enhancer of rudimentary homolog	ERH	Fasting_baseline	5.86855e-06
seq.20385.21	Ceramide-1-phosphate transfer protein	CPTP	Fasting_baseline	5.6873e-06
seq.20943.14	N-alpha-acetyltransferase 50	NAA50	BMI	5.51605e-06
seq.5717.2	Cartilage intermediate layer protein 1	CILP	Fasting_baseline	5.3046e-06
seq.17686.27	Tubulin-folding cofactor B	TBCB	Age	5.265e-06
seq.11664.32	ADP-ribosylation factor GTPase-activating protein 2	ARFGAP2	Age	5.01829e-06
seq.21153.5	Chromatin complexes subunit BAP18	BAP18	Fasting_baseline	4.82145e-06
seq.5354.11	Keratin, type I cytoskeletal 18	KRT18	Fasting_baseline	4.73835e-06
seq.23649.6	Kelch-like protein 2	KLHL2	Sex	4.69298e-06
seq.9843.5	Alpha-actinin-1	ACTN1	Sex	4.6793e-06
seq.7204.1	Carcinoembryonic antigen-related cell adhesion molecule 21	CEACAM21	Age	4.67671e-06
seq.9456.34	Interleukin-22 receptor subunit alpha-2	IL22RA2	Sex	4.61743e-06
seq.13594.158	ADP-ribosylation factor-binding protein GGA1	GGA1	Sex	4.6064e-06
seq.21991.79	Neurabin-2	PPP1R9B	Fasting_baseline	4.55007e-06
seq.21996.28	NEDD8 ultimate buster 1	NUB1	Sex	4.4059e-06
seq.9470.15	Methyltransferase-like protein 24	METTL24	BMI	4.39593e-06
seq.11649.3	Stromal membrane-associated protein 1	SMAP1	BMI	4.25284e-06
seq.13475.10	Ubiquitin-conjugating enzyme E2 D4	UBE2D4	BMI	4.24376e-06
seq.4159.130	Complement factor H	CFH	Fasting_baseline	3.98698e-06
seq.13097.11	Bcl-2-like protein 2	BCL2L2	Fasting_baseline	3.87124e-06
seq.9398.30	Galanin-like peptide	GALP	Fasting_baseline	3.75715e-06
seq.23677.30	NCK-interacting protein with SH3 domain	NCKIPSD	BMI	3.75056e-06
seq.21645.6	Smad nuclear-interacting protein 1	SNIP1	Sex	3.5698e-06
seq.14175.78	SCP2 sterol-binding domain-containing protein 1	SCP2D1	Age	3.51825e-06
seq.17739.1	Hydroxyacyl-coenzyme A dehydrogenase, mitochondrial	HADH	BMI	3.49348e-06
seq.5764.4	Polypeptide N-acetylgalactosaminyltransferase 2	GALNT2	Sex	3.38099e-06
seq.10801.11	Ephrin-A2	EFNA2	Fasting_baseline	3.37661e-06
seq.20915.68	Adaptin ear-binding coat-associated protein 2	NECAP2	Sex	3.31122e-06
seq.13113.7	Osteopontin	SPP1	Sex	3.23884e-06
seq.17325.10	Guanylate kinase	GUK1	Age	3.22999e-06
seq.15316.262	Thioredoxin-like protein 4B	TXNL4B	BMI	2.93805e-06
seq.8095.213	Peptidyl-prolyl cis-trans isomerase F, mitochondrial	PPIF	BMI	2.89361e-06
seq.21162.30	Tubulin-specific chaperone cofactor E-like protein	TBCEL	BMI	2.86211e-06
seq.24970.117	Serrate RNA effector molecule homolog	SRRT	BMI	2.82371e-06
seq.24444.10	Tetratricopeptide repeat protein 27	TTC27	Age	2.69541e-06
seq.2514.65	Ephrin-B3	EFNB3	BMI	2.65657e-06
seq.18205.123	Melanoma-associated antigen 6	MAGEA6	Age	2.61796e-06
seq.18927.14	Retinoic acid early transcript 1G protein	RAET1G	BMI	2.54746e-06
seq.19574.5	Integrin alpha-IIb: beta-3 complex	ITGA2B|ITGB3	Fasting_baseline	2.51324e-06
seq.14689.3	Protein SEC13 homolog	SEC13	Fasting_baseline	2.39969e-06
seq.8480.29	EGF-containing fibulin-like extracellular matrix protein 1	EFEMP1	BMI	2.38401e-06
seq.5909.51	Nucleoside diphosphate kinase A	NME1	Age	2.31223e-06
seq.11214.40	DnaJ homolog subfamily B member 9	DNAJB9	BMI	2.16623e-06
seq.12793.4	Piwi-like protein 1	PIWIL1	Sex	2.12158e-06
seq.10455.196	Interleukin-31	IL31	Sex	2.06041e-06
seq.8346.9	Dipeptidyl peptidase 2	DPP7	BMI	1.99387e-06
seq.15631.18	Pregnancy-specific beta-1-glycoprotein 1	PSG1	Fasting_baseline	1.96613e-06
seq.3845.51	Dynein light chain roadblock-type 1	DYNLRB1	Sex	1.7911e-06
seq.18204.1	Transcription elongation factor A protein 1	TCEA1	BMI	1.71553e-06
seq.23659.2	Basic leucine zipper and W2 domain-containing protein 2	BZW2	Sex	1.70566e-06
seq.22149.2	FUN14 domain-containing protein 1	FUNDC1	Fasting_baseline	1.6481e-06
seq.21478.20	SMAD5	SMAD5	Age	1.54483e-06
seq.21445.40	Ubiquitin-like protein Nedd8	NEDD8	Sex	1.54451e-06
seq.11458.30	Poly(rC)-binding protein 1	PCBP1	Age	1.51893e-06
seq.19448.104	Uridine phosphorylase 1	UPP1	BMI	1.45035e-06
seq.3593.72	Caspase-3	CASP3	Age	1.38068e-06
seq.21989.12	Mitogen-activated protein kinase kinase kinase kinase 5	MAP4K5	Fasting_baseline	1.30902e-06
seq.22984.10	Eukaryotic initiation factor 4A-II	EIF4A2	Fasting_baseline	1.30866e-06
seq.25227.20	Transcription elongation factor A protein-like 2	TCEAL2	Age	1.25409e-06
seq.7148.42	Protein FAM173A	ANTKMT	Fasting_baseline	1.20085e-06
seq.10490.3	Dolichyl-diphosphooligosaccharide--protein glycosyltransferase subunit 1	RPN1	Fasting_baseline	1.19583e-06
seq.6230.56	Cerberus	CER1	Sex	1.10986e-06
seq.8011.96	Iron/zinc purple acid phosphatase-like protein	ACP7	BMI	1.05867e-06
seq.11490.42	Ubiquitin-like protein 4A	UBL4A	Age	1.02649e-06
seq.3905.62	Ubiquitin-conjugating enzyme E2 N	UBE2N	Age	1.01325e-06
seq.15312.14	Protein argonaute-1	AGO1	Fasting_baseline	9.97784e-07
seq.11910.27	Homeobox protein DLX-4	DLX4	Sex	9.93405e-07
seq.23528.199	Phytanoyl-CoA hydroxylase-interacting protein-like	PHYHIPL	BMI	9.85374e-07
seq.15626.223	Basement membrane-specific heparan sulfate proteoglycan core protein	HSPG2	Age	9.68591e-07
seq.12646.2	Ribulose-phosphate 3-epimerase	RPE	BMI	9.4698e-07
seq.17355.56	Synaptotagmin-4	SYT4	Sex	9.427e-07
seq.24472.28	Sharpin	SHARPIN	Sex	8.57565e-07
seq.4179.57	14-3-3 protein gamma	YWHAG	BMI	8.53624e-07
seq.8921.139	Polyadenylate-binding protein 2	PABPN1	Sex	8.4949e-07
seq.9251.28	Epididymis-specific alpha-mannosidase	MAN2B2	Fasting_baseline	8.34497e-07
seq.21661.82	Dentin matrix protein 4	FAM20C	BMI	8.31521e-07
seq.18222.34	Endophilin-B2	SH3GLB2	BMI	8.10537e-07
seq.3739.72	Integrin alpha-IIb: beta-3 complex	ITGA2B|ITGB3	Sex	8.0592e-07
seq.9234.8	Twisted gastrulation protein homolog 1	TWSG1	BMI	7.80957e-07
seq.12853.112	Tropomodulin-2	TMOD2	BMI	7.05374e-07
seq.9839.148	Toll/interleukin-1 receptor domain-containing adapter protein	TIRAP	Fasting_baseline	6.88518e-07
seq.11171.25	Filamin-A	FLNA	Age	6.6123e-07
seq.18408.26	ADP-ribosylation factor 4	ARF4	Sex	6.39575e-07
seq.18422.41	Diphosphomevalonate decarboxylase	MVD	Sex	5.83651e-07
seq.12367.52	Macoilin	MACO1	Sex	5.67089e-07
seq.4220.39	Tyrosine-protein kinase Fer	FER	Fasting_baseline	5.14732e-07
seq.22978.13	High mobility group protein B2	HMGB2	Fasting_baseline	5.04251e-07
seq.22491.10	LIM domain-binding protein 2	LDB2	Sex	4.87805e-07
seq.23683.79	Tripartite motif-containing protein 55	TRIM55	Sex	4.39927e-07
seq.25055.56	Oxysterol-binding protein 1	OSBP	Fasting_baseline	3.3788e-07
seq.19295.32	Serine/threonine-protein phosphatase PP1-gamma catalytic subunit	PPP1CC	BMI	3.04808e-07
seq.21008.113	Protein mago nashi homolog	MAGOH	Age	3.03051e-07
seq.23546.9	Hydroxyacylglutathione hydrolase-like protein	HAGHL	Age	2.58165e-07
seq.15594.47	Serine protease HTRA1	HTRA1	Age	2.06033e-07
seq.9870.17	Tryptophan--tRNA ligase, cytoplasmic	WARS1	BMI	2.00484e-07
seq.23616.4	Protein-arginine deiminase type-1	PADI1	BMI	1.78727e-07
seq.15452.5	5'-Nucleotidase	NT5E	BMI	1.6666e-07
seq.10440.26	CXADR-like membrane protein	CLMP	Age	1.61073e-07
seq.23521.29	Nucleoside diphosphate kinase 7	NME7	Age	1.59849e-07
seq.15529.33	Cysteine and glycine-rich protein 1	CSRP1	Age	1.59227e-07
seq.21756.5	UBE2N/UBE2V2 Complex	UBE2N|UBE2V2	Age	1.41214e-07
seq.24459.15	Coatomer subunit beta'	COPB2	BMI	1.03502e-07
seq.16780.6	Heat shock 70 kDa protein 1A	HSPA1A	Fasting_baseline	9.94931e-08
seq.20116.30	Serine/threonine-protein kinase OSR1	OXSR1	BMI	7.52333e-08
seq.4217.49	3-hydroxyacyl-CoA dehydrogenase type-2	HSD17B10	BMI	4.62314e-08
seq.17757.86	Calcium-binding protein 39	CAB39	Sex	3.02916e-08
seq.11830.48	Tyrosine-protein phosphatase non-receptor type 11	PTPN11	Age	1.54816e-08
seq.6990.44	Stromal cell-derived factor 2-like protein 1	SDF2L1	Age	1.35336e-08
seq.24253.5	Eukaryotic peptide chain release factor GTP-binding subunit ERF3B	GSPT2	BMI	1.02793e-08
seq.3858.5	Low molecular weight phosphotyrosine protein phosphatase	ACP1	Sex	4.32151e-09
seq.12649.80	Malate dehydrogenase, mitochondrial	MDH2	Fasting_baseline	4.1603e-09
