## Supplementary material for "Charting the Circulating Proteome in ME/CFS: Cross System Profiling and Mechanistic insights": SupplData5.xlsx

### Sheet: Sheet 1
Community	Variable	Int	EntrezGeneSymbol	AptName	TargetFullName	r	p
ME	ME	Isolated	CRYBB2	seq.10000.28	Beta-crystallin B2	-0.314522	0.00800737
ME	ME	Isolated	OCRL	seq.10011.65	Inositol polyphosphate 5-phosphatase OCRL-1	0.506003	7.87324e-06
ME	ME	Isolated	PNP	seq.10039.32	Purine nucleoside phosphorylase	-0.357836	0.00235516
ME	ME	Isolated	HNF4A	seq.10041.3	Hepatocyte nuclear factor 4-alpha	0.421533	0.000278829
ME	ME	Isolated	CBS	seq.10086.39	Cystathionine beta-synthase	0.396713	0.000673746
ME	ME	Isolated	STAT3	seq.10346.5	Signal transducer and activator of transcription 3	-0.488718	1.76671e-05
ME	ME	Isolated	SMAD2	seq.10364.6	Mothers against decapentaplegic homolog 2	-0.349001	0.00306559
ME	ME	Isolated	STAT1	seq.10370.21	Signal transducer and activator of transcription 1-alpha/beta	-0.38959	0.000857237
ME	ME	Isolated	STAT6	seq.10372.18	Signal transducer and activator of transcription 6	-0.387458	0.000920371
M1-ME	ME	Intercect	CLMP	seq.10440.26	CXADR-like membrane protein	0.398256	0.000639045
ME	ME	Isolated	PABPC3	seq.10447.18	Polyadenylate-binding protein 3	-0.337173	0.00431332
ME	ME	Isolated	IL31	seq.10455.196	Interleukin-31	0.335361	0.00453975
ME-SPF36	ME	Intercect	ANTXR1	seq.10464.6	Anthrax toxin receptor 1	-0.407919	0.000456216
ME	ME	Isolated	RPN1	seq.10490.3	Dolichyl-diphosphooligosaccharide--protein glycosyltransferase subunit 1	0.300321	0.011536
ME-SPF36	ME	Intercect	MXRA8	seq.10521.10	Matrix-remodeling-associated protein 8	-0.404724	0.000510567
ME	ME	Isolated	NRAS	seq.10531.18	GTPase NRas	-0.318057	0.00729212
ME-SPF36	ME	Intercect	POMK	seq.10582.36	Protein O-mannose kinase	-0.369034	0.00166808
ME	ME	Isolated	COL28A1	seq.10702.1	Collagen alpha-1(XXVIII) chain	0.323249	0.00634312
ME	ME	Isolated	SERPINB1	seq.10737.96	Leukocyte elastase inhibitor	-0.317354	0.00742962
ME	ME	Isolated	GRIA4	seq.10760.107	Glutamate receptor 4	0.526392	2.86253e-06
ME	ME	Isolated	HNRNPDL	seq.10852.114	Heterogeneous nuclear ribonucleoprotein D-like	-0.400681	0.000587784
ME	ME	Isolated	SPAST	seq.10870.32	Spastin	-0.343051	0.00364593
ME	ME	Isolated	STX8	seq.10903.50	Syntaxin-8	-0.304137	0.0104756
ME	ME	Isolated	ENO2	seq.11083.23	Gamma-enolase	0.339239	0.0040673
ME	ME	Isolated	VWC2	seq.11121.56	Brorin	0.345785	0.00336817
ME	ME	Isolated	SPG21	seq.11122.97	Maspardin	-0.457706	6.78157e-05
ME	ME	Isolated	OLFM3	seq.11143.32	Noelin-3	0.443196	0.000121877
ME	ME	Isolated	DEFB116	seq.11144.10	Beta-defensin 116	-0.348084	0.00314926
ME	ME	Isolated	SPART	seq.11161.5	Spartin	-0.346319	0.00331616
ME	ME	Isolated	FLNA	seq.11171.25	Filamin-A	-0.315993	0.0077025
ME	ME	Isolated	KRT5	seq.11177.16	Keratin, type II cytoskeletal 5	0.312984	0.00833728
ME	ME	Isolated	COL6A3	seq.11196.31	Collagen alpha-3(VI) chain	0.332987	0.00485239
M1-ME	ME	Intercect	CXADR	seq.11204.80	Coxsackievirus and adenovirus receptor	-0.512693	5.68966e-06
ME	ME	Isolated	DNAJB9	seq.11214.40	DnaJ homolog subfamily B member 9	0.407631	0.000460876
ME-SPF36	ME	Intercect	ATF6	seq.11277.23	Cyclic AMP-dependent transcription factor ATF-6 alpha	-0.334669	0.00462901
ME-SPF36	ME	Intercect	SELENOS	seq.11286.78	Selenoprotein S	-0.374116	0.00142062
ME	ME	Isolated	WWP1	seq.11307.33	NEDD4-like E3 ubiquitin-protein ligase WWP1	-0.514624	5.17391e-06
ME	ME	Isolated	DSG3	seq.11310.8	Desmoglein-3	-0.329058	0.00541187
M1-ME	ME	Intercect	USB1	seq.11328.9	U6 snRNA phosphodiesterase	0.379728	0.00118617
ME	ME	Isolated	ARHGAP25	seq.11333.82	Rho GTPase-activating protein 25	-0.366932	0.00178132
ME	ME	Isolated	GRB10	seq.11358.15	Growth factor receptor-bound protein 10	-0.376778	0.00130464
ME	ME	Isolated	AK2	seq.11368.32	Adenylate kinase 2, mitochondrial	-0.353292	0.00269962
ME	ME	Isolated	BLVRA	seq.11382.5	Biliverdin reductase A	-0.398288	0.00063836
ME	ME	Isolated	WFDC2	seq.11388.75	WAP four-disulfide core domain protein 2	0.365804	0.00184493
M1-ME	ME	Intercect	PTK2B	seq.11395.5	Protein-tyrosine kinase 2-beta	-0.317752	0.00735141
ME	ME	Isolated	EHD4	seq.11421.10	EH domain-containing protein 4	-0.306222	0.00993273
ME	ME	Isolated	RECQL	seq.11431.235	ATP-dependent DNA helicase Q1	-0.467226	4.54941e-05
ME	ME	Isolated	DNAJB2	seq.11438.6	DnaJ homolog subfamily B member 2	-0.331813	0.00501394
ME	ME	Isolated	PCBP1	seq.11458.30	Poly(rC)-binding protein 1	-0.465326	4.93137e-05
ME	ME	Isolated	RBM19	seq.11468.15	Probable RNA-binding protein 19	-0.474579	3.31514e-05
ME	ME	Isolated	DYNLL2	seq.11493.169	Dynein light chain 2, cytoplasmic	-0.360701	0.00215872
ME-SPF36	ME	Intercect	TMEM230	seq.11542.11	Transmembrane protein 230	0.343613	0.00358724
M1-ME	ME	Intercect	PHF3	seq.11544.39	PHD finger protein 3	-0.35106	0.00288478
M1-ME	ME	Intercect	KLRC3	seq.11571.75	NKG2-E type II integral membrane protein	0.319797	0.00696106
ME	ME	Isolated	DNM2	seq.11572.4	Dynamin-2	-0.360465	0.00217436
M1-ME	ME	Intercect	DNAJB6	seq.11606.22	DnaJ homolog subfamily B member 6	-0.388564	0.000887125
ME	ME	Isolated	ERH	seq.11614.29	Enhancer of rudimentary homolog	-0.426184	0.000234524
ME	ME	Isolated	DAPP1	seq.11615.16	Dual adapter for phosphotyrosine and 3-phosphotyrosine and 3-phosphoinositide	-0.305768	0.0100487
ME	ME	Isolated	HSF1	seq.11616.9	Heat shock factor protein 1	-0.353491	0.00268368
ME	ME	Isolated	UBE2V1	seq.11626.7	Ubiquitin-conjugating enzyme E2 variant 1	-0.379046	0.00121266
ME	ME	Isolated	RGS10	seq.11634.32	Regulator of G-protein signaling 10	-0.323373	0.00632185
ME	ME	Isolated	GGA3	seq.11683.19	ADP-ribosylation factor-binding protein GGA3	-0.382494	0.001084
ME	ME	Isolated	CRABP2	seq.11696.7	Cellular retinoic acid-binding protein 2	0.509895	6.52284e-06
ME	ME	Isolated	CPT1B	seq.11709.29	Carnitine O-palmitoyltransferase 1, muscle isoform	-0.327336	0.0056745
ME	ME	Isolated	PTPN11	seq.11830.48	Tyrosine-protein phosphatase non-receptor type 11	-0.312127	0.00852622
M1-ME	ME	Intercect	CBL	seq.12016.60	E3 ubiquitin-protein ligase CBL	-0.377078	0.00129213
ME	ME	Isolated	EEF2K	seq.12332.7	Eukaryotic elongation factor 2 kinase	0.354153	0.00263108
ME	ME	Isolated	AARS1	seq.12340.17	Alanine--tRNA ligase, cytoplasmic	-0.364391	0.00192741
ME	ME	Isolated	ANAPC10	seq.12345.4	Anaphase-promoting complex subunit 10	-0.376964	0.00129687
M1-ME	ME	Intercect	SARS2	seq.12348.46	Serine--tRNA ligase, mitochondrial	-0.350655	0.0029196
ME	ME	Isolated	STAT1	seq.12351.25	Signal transducer and activator of transcription 1-alpha/beta	-0.406811	0.000474436
ME	ME	Isolated	DARS2	seq.12395.86	Aspartate--tRNA ligase, mitochondrial	-0.356608	0.00244415
ME	ME	Isolated	STAMBPL1	seq.12401.3	AMSH-like protease	-0.325349	0.0059914
ME	ME	Isolated	YWHAB	seq.12414.31	14-3-3 protein beta/alpha	-0.32419	0.00618331
ME	ME	Isolated	CACYBP	seq.12432.23	Calcyclin-binding protein	-0.327396	0.00566507
ME	ME	Isolated	IST1	seq.12434.25	IST1 homolog	-0.367672	0.00174073
ME	ME	Isolated	MPG	seq.12438.127	DNA-3-methyladenine glycosylase	-0.400047	0.000600808
ME	ME	Isolated	NMT1	seq.12448.246	Glycylpeptide N-tetradecanoyltransferase 1	-0.450517	9.09696e-05
ME	ME	Isolated	HNRNPA1	seq.12466.7	Heterogeneous nuclear ribonucleoprotein A1	-0.467356	4.5243e-05
ME	ME	Isolated	MAPRE1	seq.12469.19	Microtubule-associated protein RP/EB family member 1	-0.332791	0.00487905
ME	ME	Isolated	CLIC5	seq.12475.48	Chloride intracellular channel protein 5	0.345432	0.00340292
ME	ME	Isolated	MCTS1	seq.12488.9	Malignant T-cell-amplified sequence 1	0.581045	1.33731e-07
ME	ME	Isolated	LAMTOR3	seq.12490.92	Ragulator complex protein LAMTOR3	0.398472	0.000634318
ME	ME	Isolated	CLIC4	seq.12491.23	Chloride intracellular channel protein 4	-0.328157	0.00554794
ME	ME	Isolated	GABARAPL2	seq.12494.99	Gamma-aminobutyric acid receptor-associated protein-like 2	-0.324789	0.00608339
ME	ME	Isolated	SH3GL2	seq.12499.108	Endophilin-A1	-0.37552	0.00135832
ME	ME	Isolated	CHMP3	seq.12508.9	Charged multivesicular body protein 3	-0.337832	0.00423341
M1-ME	ME	Intercect	PBRM1	seq.12518.289	Protein polybromo-1	-0.346002	0.00334688
ME	ME	Isolated	UBASH3B	seq.12558.3	Ubiquitin-associated and SH3 domain-containing protein B	-0.379776	0.0011843
M1-ME	ME	Intercect	TNFAIP8	seq.12563.2	Tumor necrosis factor alpha-induced protein 8	-0.374333	0.00141083
ME	ME	Isolated	TRIM3	seq.12573.80	Tripartite motif-containing protein 3	-0.470718	3.91804e-05
ME	ME	Isolated	MAGEA3	seq.12576.21	Melanoma-associated antigen 3	0.317484	0.00740403
ME	ME	Isolated	ARF3	seq.12578.13	ADP-ribosylation factor 3	-0.312449	0.00845482
ME	ME	Isolated	OPHN1	seq.12591.27	Oligophrenin-1	-0.34796	0.00316076
ME	ME	Isolated	PABPC4	seq.12603.87	Polyadenylate-binding protein 4	-0.369854	0.00162573
ME	ME	Isolated	STK24	seq.12617.2	Serine/threonine-protein kinase 24	-0.374619	0.00139799
ME	ME	Isolated	SENP7	seq.12626.6	Sentrin-specific protease 7	0.321693	0.00661552
M1-ME	ME	Intercect	CRAT	seq.12637.7	Carnitine O-acetyltransferase	-0.3144	0.00803298
ME	ME	Isolated	INPP5B	seq.12641.3	Type II inositol 1,4,5-trisphosphate 5-phosphatase	-0.362336	0.00205334
ME	ME	Isolated	ARRB1	seq.12643.4	Beta-arrestin-1	-0.472926	3.56176e-05
ME	ME	Isolated	MDH2	seq.12649.80	Malate dehydrogenase, mitochondrial	-0.348874	0.00307701
ME	ME	Isolated	GNAI3	seq.12650.43	Guanine nucleotide-binding protein G(k) subunit alpha	0.352192	0.00278952
ME	ME	Isolated	KLC1	seq.12656.1	Kinesin light chain 1	-0.377863	0.00125987
ME	ME	Isolated	OLA1	seq.12659.13	Obg-like ATPase 1	-0.33992	0.003989
ME	ME	Isolated	GDA	seq.12667.2	Guanine deaminase	-0.357183	0.00240208
ME	ME	Isolated	DARS1	seq.12675.14	Aspartate--tRNA ligase, cytoplasmic	-0.367283	0.00176199
ME	ME	Isolated	FLII	seq.12677.164	Protein flightless-1 homolog	-0.316725	0.00755476
ME	ME	Isolated	SNRPA	seq.12678.66	U1 small nuclear ribonucleoprotein A	-0.341835	0.00377595
ME	ME	Isolated	RPS6KA6	seq.12688.115	Ribosomal protein S6 kinase alpha-6	-0.303623	0.0106134
ME	ME	Isolated	EIF1B	seq.12701.1	Eukaryotic translation initiation factor 1b	-0.406656	0.000477035
M1-ME	ME	Intercect	NEK7	seq.12703.6	Serine/threonine-protein kinase Nek7	-0.330042	0.00526661
ME	ME	Isolated	DPYSL3	seq.12707.26	Dihydropyrimidinase-related protein 3	-0.587657	8.87977e-08
ME	ME	Isolated	H1-10	seq.12709.63	Histone H1x	-0.600764	3.83653e-08
ME	ME	Isolated	AP1G2	seq.12714.38	AP-1 complex subunit gamma-like 2	-0.371565	0.00154035
ME	ME	Isolated	PIN4	seq.12718.43	Peptidyl-prolyl cis-trans isomerase NIMA-interacting 4	-0.310602	0.00887169
M1-ME	ME	Intercect	MPP7	seq.12732.13	MAGUK p55 subfamily member 7	0.331168	0.00510473
ME	ME	Isolated	FEV	seq.12740.55	Protein FEV	-0.359295	0.00225319
ME	ME	Isolated	RBM3	seq.12747.89	RNA-binding protein 3	0.438872	0.000144412
M1-ME	ME	Intercect	HNRNPM	seq.12783.29	Heterogeneous nuclear ribonucleoprotein M	-0.411634	0.000399679
M1-ME	ME	Intercect	GMEB2	seq.12804.5	Glucocorticoid modulatory element-binding protein 2	-0.472453	3.63557e-05
ME	ME	Isolated	TMOD3	seq.12861.13	Tropomodulin-3	-0.304231	0.0104506
M1-ME	ME	Intercect	DDX6	seq.12869.68	Probable ATP-dependent RNA helicase DDX6	-0.463477	5.33145e-05
ME	ME	Isolated	CNGA2	seq.12872.35	Cyclic nucleotide-gated olfactory channel	0.316263	0.00764771
ME	ME	Isolated	UBTD2	seq.12875.28	Ubiquitin domain-containing protein 2	-0.466001	4.79233e-05
ME	ME	Isolated	PARP11	seq.12882.7	Poly [ADP-ribose] polymerase 11	-0.442682	0.000124375
ME	ME	Isolated	IFI16	seq.12893.159	Gamma-interferon-inducible protein 16	-0.519942	3.97033e-06
ME	ME	Isolated	KRT17	seq.12923.51	Keratin, type I cytoskeletal 17	0.329279	0.00537891
ME	ME	Isolated	ALDH3B1	seq.12940.35	Aldehyde dehydrogenase family 3 member B1	-0.355834	0.00250175
ME	ME	Isolated	KIFBP	seq.12956.40	KIF1-binding protein	-0.308879	0.00927654
ME	ME	Isolated	GPR107	seq.12963.1	Protein GPR107	0.312615	0.00841808
ME	ME	Isolated	KRT20	seq.12975.11	Keratin, type I cytoskeletal 20	0.386233	0.000958545
ME	ME	Isolated	TSG101	seq.13044.5	Tumor susceptibility gene 101 protein	-0.306128	0.00995658
ME	ME	Isolated	S100A6	seq.13090.17	Protein S100-A6	-0.443935	0.000118367
ME	ME	Isolated	SPP1	seq.13113.7	Osteopontin	0.320575	0.00681733
ME	ME	Isolated	LUM	seq.13114.50	Lumican	-0.362072	0.00207005
ME	ME	Isolated	PXDN	seq.13463.1	Peroxidasin homolog	0.377213	0.00128651
ME	ME	Isolated	HDHD2	seq.13472.35	Haloacid dehalogenase-like hydrolase domain-containing protein 2	-0.331933	0.00499722
ME	ME	Isolated	UBE2D4	seq.13475.10	Ubiquitin-conjugating enzyme E2 D4	-0.318861	0.00713745
ME	ME	Isolated	MYOM2	seq.13534.20	Myomesin-2	-0.340745	0.00389597
ME	ME	Isolated	ARHGAP45	seq.13544.9	Rho GTPase-activating protein 45	-0.399721	0.000607621
ME	ME	Isolated	HTR7	seq.13547.5	5-hydroxytryptamine receptor 7	0.346703	0.0032792
ME	ME	Isolated	ABLIM3	seq.13578.98	Actin-binding LIM protein 3	-0.313023	0.00832869
ME	ME	Isolated	GGA1	seq.13594.158	ADP-ribosylation factor-binding protein GGA1	-0.370187	0.00160879
ME	ME	Isolated	RAB31	seq.13597.20	Ras-related protein Rab-31	-0.370492	0.00159343
ME	ME	Isolated	NCK2	seq.13615.60	Cytoplasmic protein NCK2	-0.335127	0.00456976
M1-ME	ME	Intercect	GET3	seq.13620.10	ATPase ASNA1	-0.332945	0.0048581
ME	ME	Isolated	AP2A2	seq.13621.31	AP-2 complex subunit alpha-2	-0.377018	0.00129463
ME-SPF36	ME	Intercect	PPP2R5A	seq.13622.16	Serine/threonine-protein phosphatase 2A 56 kDa regulatory subunit alpha isoform	-0.426136	0.00023495
ME	ME	Isolated	NAP1L1	seq.13636.20	Nucleosome assembly protein 1-like 1	-0.35531	0.00254144
ME	ME	Isolated	USO1	seq.13639.101	General vesicular transport factor p115	-0.349748	0.00299882
ME	ME	Isolated	PNKP	seq.13657.2	Bifunctional polynucleotide phosphatase/kinase	-0.375477	0.00136022
ME-SPF36	ME	Intercect	ELANE	seq.13671.40	Neutrophil elastase	-0.392782	0.000770062
ME	ME	Isolated	CFD	seq.13678.169	Complement factor D	0.447916	0.00010101
ME	ME	Isolated	IL5RA	seq.13686.2	Interleukin-5 receptor subunit alpha	0.338598	0.00414228
ME	ME	Isolated	ODC1	seq.13689.2	Ornithine decarboxylase	0.317676	0.00736627
ME	ME	Isolated	BGN	seq.13690.26	Biglycan	-0.395581	0.000700287
ME	ME	Isolated	ERP29	seq.13728.19	Endoplasmic reticulum resident protein 29	-0.443145	0.00012212
M1-ME	ME	Intercect	INHBA	seq.13738.8	Inhibin beta A chain	0.316176	0.00766537
M1-ME-SPF36	ME	Intercect	IL22	seq.13742.66	Interleukin-22	0.37982	0.00118264
ME-SPF36	ME	Intercect	CA6	seq.13747.9	Carbonic anhydrase 6	-0.354983	0.00256649
ME	ME	Isolated	APOBEC3G	seq.13930.3	DNA dC->dU-editing enzyme APOBEC-3G	-0.330735	0.00516645
ME	ME	Isolated	IFI16	seq.13940.19	Gamma-interferon-inducible protein 16	-0.468622	4.28653e-05
M1-ME	ME	Intercect	SULT1A3	seq.13944.3	Sulfotransferase 1A3	-0.4103	0.000419193
ME	ME	Isolated	CERT1	seq.13950.9	Collagen type IV alpha-3-binding protein	-0.356267	0.0024694
ME	ME	Isolated	TOLLIP	seq.13963.7	Toll-interacting protein	-0.324842	0.00607468
ME	ME	Isolated	PPFIA1	seq.13975.56	Liprin-alpha-1	-0.348726	0.00309044
ME	ME	Isolated	ARHGEF1	seq.13976.9	Rho guanine nucleotide exchange factor 1	-0.319455	0.00702502
ME	ME	Isolated	SLC26A7	seq.13979.3	Anion exchange transporter	-0.471398	3.805e-05
M1-ME	ME	Intercect	CD5	seq.14065.11	T-cell surface glycoprotein CD5	0.38177	0.00110995
ME	ME	Isolated	PKP2	seq.14067.6	Plakophilin-2	-0.308619	0.0093392
ME	ME	Isolated	SEPHS1	seq.14083.25	Selenide, water dikinase 1	-0.393494	0.000751731
ME	ME	Isolated	IGFBP6	seq.14088.38	Insulin-like growth factor-binding protein 6	0.380169	0.00116931
ME	ME	Isolated	MTHFS	seq.14107.1	5-formyltetrahydrofolate cyclo-ligase	-0.348474	0.00311343
ME	ME	Isolated	EFNA2	seq.14124.6	Ephrin-A2	0.411411	0.000402884
ME	ME	Isolated	H2BC21	seq.14143.8	Histone H2B type 2-E	-0.521137	3.73869e-06
ME-SPF36	ME	Intercect	H2AW	seq.14144.3	Histone H2A type 3	-0.424185	0.000252714
ME	ME	Isolated	IL36A	seq.14150.7	Interleukin-36 alpha	0.353517	0.00268161
ME	ME	Isolated	YWHAB	seq.14156.33	14-3-3 protein beta/alpha	-0.455998	7.27595e-05
ME	ME	Isolated	BHMT2	seq.14226.120	S-methylmethionine--homocysteine S-methyltransferase BHMT2	0.400442	0.000592671
ME	ME	Isolated	MYL6B	seq.14227.21	Myosin light chain 6B	-0.308975	0.00925353
ME	ME	Isolated	DOK2	seq.14246.50	Docking protein 2	-0.322332	0.00650246
ME	ME	Isolated	SMC3	seq.14324.52	Structural maintenance of chromosomes protein 3	-0.45073	9.01891e-05
ME	ME	Isolated	TRAPPC3	seq.14337.1	Trafficking protein particle complex subunit 3	0.464095	5.19461e-05
M1-ME	ME	Intercect	KIAA0040	seq.14603.51	Uncharacterized protein KIAA0040	0.357635	0.00236949
ME	ME	Isolated	ZNF526	seq.14619.8	Zinc finger protein 526	-0.318569	0.0071932
ME	ME	Isolated	SUMO3	seq.14623.26	Small ubiquitin-related modifier 3	-0.310018	0.00900723
ME	ME	Isolated	RIDA	seq.14636.25	Ribonuclease UK114	0.325705	0.00593355
ME	ME	Isolated	EIF4B	seq.14675.20	Eukaryotic translation initiation factor 4B	-0.326162	0.00585988
ME	ME	Isolated	VWC2	seq.15308.108	Brorin	0.360436	0.00217625
M1-ME	ME	Intercect	AGO1	seq.15312.14	Protein argonaute-1	-0.305933	0.0100064
ME	ME	Isolated	CLIC4	seq.15314.49	Chloride intracellular channel protein 4	-0.309526	0.00912278
ME	ME	Isolated	TXNL4B	seq.15316.262	Thioredoxin-like protein 4B	-0.316711	0.00755749
ME	ME	Isolated	SELENOM	seq.15336.7	Selenoprotein M	0.302254	0.0109876
ME	ME	Isolated	DDR2	seq.15381.45	Discoidin domain-containing receptor 2	0.381009	0.0011378
ME	ME	Isolated	FABP4	seq.15386.7	Fatty acid-binding protein, adipocyte	0.443923	0.000118424
ME	ME	Isolated	ID2	seq.15403.53	DNA-binding protein inhibitor ID-2	-0.510562	6.31438e-06
ME	ME	Isolated	MAPK10	seq.15418.25	Mitogen-activated protein kinase 10	-0.43893	0.000144087
ME	ME	Isolated	SRC	seq.15433.4	Proto-oncogene tyrosine-protein kinase Src	-0.383623	0.00104464
ME	ME	Isolated	PNP	seq.15435.4	Purine nucleoside phosphorylase	-0.337208	0.004309
ME	ME	Isolated	GM2A	seq.15441.6	Ganglioside GM2 activator	0.312483	0.00844733
ME	ME	Isolated	AMBP	seq.15453.3	Alpha-1-microglobulin	0.442083	0.000127342
ME-SPF36	ME	Intercect	CD248	seq.15491.20	Endosialin	-0.327771	0.00560705
ME	ME	Isolated	LEFTY2	seq.15503.15	Left-right determination factor 2	0.349258	0.0030425
ME	ME	Isolated	PRSS8	seq.15513.108	Prostasin	0.379269	0.00120392
ME	ME	Isolated	PGAM2	seq.15524.30	Phosphoglycerate mutase 2	-0.331063	0.00511965
ME-SPF36	ME	Intercect	DLD	seq.15527.90	Dihydrolipoyl dehydrogenase, mitochondrial	-0.368775	0.00168172
ME	ME	Isolated	MDH2	seq.15534.26	Malate dehydrogenase, mitochondrial	-0.367644	0.00174224
ME	ME	Isolated	VIM	seq.15540.6	Vimentin	-0.560119	4.61197e-07
ME-SPF36	ME	Intercect	ANTXR2	seq.15559.5	Anthrax toxin receptor 2	-0.549124	8.54913e-07
ME	ME	Isolated	RNASE3	seq.15576.158	Eosinophil cationic protein	-0.364579	0.00191625
M1-ME-SPF36	ME	Intercect	HTRA1	seq.15594.47	Serine protease HTRA1	0.366172	0.00182398
ME	ME	Isolated	HEXIM1	seq.15596.7	Protein HEXIM1	-0.362906	0.0020177
ME	ME	Isolated	AKT1	seq.15627.83	RAC-alpha serine/threonine-protein kinase	-0.408142	0.000452618
ME-SPF36	ME	Intercect	BMP4	seq.15667.39	Bone morphogenetic protein 4	-0.351869	0.00281641
ME	ME	Isolated	PGR	seq.15693.9	Progesterone receptor	-0.393541	0.000750529
ME	ME	Isolated	SHC1	seq.16043.30	SHC-transforming protein 1	-0.371881	0.00152507
ME	ME	Isolated	UNC5D	seq.16307.22	Netrin receptor UNC5D	0.323587	0.00628531
ME	ME	Isolated	DSG3	seq.16317.20	Desmoglein-3	-0.323292	0.00633583
ME	ME	Isolated	HMGA1	seq.16536.3	High mobility group protein HMG-I/HMG-Y	0.307928	0.00950685
ME	ME	Isolated	NUDT2	seq.16583.8	Bis(5'-nucleosyl)-tetraphosphatase [asymmetrical]	-0.311396	0.00869029
ME	ME	Isolated	GLRX3	seq.16596.25	Glutaredoxin-3	-0.342428	0.00371205
ME	ME	Isolated	HDGF	seq.16758.96	Hepatoma-derived growth factor	-0.469086	4.20218e-05
ME	ME	Isolated	IL26	seq.16760.2	Interleukin-26	0.463935	5.22954e-05
ME	ME	Isolated	PDE5A	seq.16805.5	cGMP-specific 3',5'-cyclic phosphodiesterase	-0.334961	0.00459116
ME	ME	Isolated	ATXN3	seq.16825.20	Ataxin-3	-0.438602	0.000145938
ME-SPF36	ME	Intercect	DOK1	seq.16831.7	Docking protein 1	-0.360091	0.00219931
ME-SPF36	ME	Intercect	RGS5	seq.16850.5	Regulator of G-protein signaling 5	-0.306717	0.00980739
ME	ME	Isolated	OSBPL9	seq.16899.59	Oxysterol-binding protein-related protein 9	0.441341	0.000131113
ME	ME	Isolated	IRF3	seq.17151.84	Interferon regulatory factor 3	-0.381041	0.00113663
ME	ME	Isolated	DCLK1	seq.17156.72	Serine/threonine-protein kinase DCLK1	0.356143	0.0024786
M1-ME	ME	Intercect	UBE2G1	seq.17158.17	Ubiquitin-conjugating enzyme E2 G1	-0.339349	0.00405463
ME	ME	Isolated	DDOST	seq.17161.1	Dolichyl-diphosphooligosaccharide--protein glycosyltransferase 48 kDa subunit	0.317986	0.0073058
ME	ME	Isolated	PSIP1	seq.17176.13	PC4 and SFRS1-interacting protein	-0.492218	1.50528e-05
ME	ME	Isolated	RAB5A	seq.17205.21	Ras-related protein Rab-5A	-0.35741	0.00238567
ME-SPF36	ME	Intercect	OGN	seq.17224.12	Mimecan	-0.401203	0.000577238
ME	ME	Isolated	AASDHPPT	seq.17320.19	L-aminoadipate-semialdehyde dehydrogenase-phosphopantetheinyl transferase	-0.325619	0.00594743
ME	ME	Isolated	ACADM	seq.17333.20	Medium-chain specific acyl-CoA dehydrogenase, mitochondrial	-0.309071	0.00923068
ME	ME	Isolated	YY1	seq.17337.1	Transcriptional repressor protein YY1	-0.512872	5.63982e-06
ME	ME	Isolated	ZADH2	seq.17345.12	Prostaglandin reductase 3	-0.37749	0.00127513
ME	ME	Isolated	FDCSP	seq.17346.61	Follicular dendritic cell secreted peptide	0.367482	0.00175105
ME	ME	Isolated	AIDA	seq.17347.80	Axin interactor, dorsalization-associated protein	-0.309519	0.00912436
ME	ME	Isolated	CHMP2B	seq.17350.13	Charged multivesicular body protein 2b	-0.418225	0.000314864
ME	ME	Isolated	SNRPB2	seq.17364.8	U2 small nuclear ribonucleoprotein B''	-0.478007	2.85321e-05
ME	ME	Isolated	DCUN1D1	seq.17366.6	DCN1-like protein 1	0.305199	0.0101958
ME	ME	Isolated	UBE2K	seq.17380.2	Ubiquitin-conjugating enzyme E2 K	-0.383391	0.00105262
ME	ME	Isolated	UFD1	seq.17411.55	Ubiquitin recognition factor in ER-associated degradation protein 1	-0.378792	0.00122265
ME	ME	Isolated	HARS1	seq.17450.51	Histidine--tRNA ligase, cytoplasmic	-0.366459	0.00180778
M1-ME	ME	Intercect	NMI	seq.17512.2	N-myc-interactor	-0.314585	0.00799414
M1-ME	ME	Intercect	ANXA11	seq.17513.11	Annexin A11	-0.323418	0.0063142
ME	ME	Isolated	RAB21	seq.17514.48	Ras-related protein Rab-21	-0.387212	0.000927924
ME	ME	Isolated	HSPA13	seq.17515.6	Heat shock 70 kDa protein 13	0.334632	0.00463382
ME	ME	Isolated	ACOT13	seq.17675.17	Acyl-coenzyme A thioesterase 13	-0.343727	0.00357542
ME	ME	Isolated	VSIG4	seq.17678.28	V-set and immunoglobulin domain-containing protein 4	0.338896	0.00410727
ME	ME	Isolated	EPHB1	seq.17680.12	Ephrin type-B receptor 1	0.374691	0.00139479
ME	ME	Isolated	TBCB	seq.17686.27	Tubulin-folding cofactor B	-0.383756	0.00104007
ME	ME	Isolated	OVCA2	seq.17697.2	Esterase OVCA2	-0.339072	0.00408679
ME	ME	Isolated	SAR1A	seq.17726.3	GTP-binding protein SAR1a	-0.305087	0.010225
ME	ME	Isolated	CHMP2A	seq.17728.61	Charged multivesicular body protein 2a	-0.420513	0.000289519
ME	ME	Isolated	HADH	seq.17739.1	Hydroxyacyl-coenzyme A dehydrogenase, mitochondrial	-0.363863	0.00195912
ME	ME	Isolated	RAB11A	seq.17744.31	Ras-related protein Rab-11A	-0.332003	0.00498752
ME	ME	Isolated	RRM2	seq.17750.8	Ribonucleoside-diphosphate reductase subunit M2	0.314476	0.00801697
ME	ME	Isolated	CAB39	seq.17757.86	Calcium-binding protein 39	-0.395615	0.000699477
ME-SPF36	ME	Intercect	WDR5	seq.17760.128	WD repeat-containing protein 5	-0.391936	0.000792333
ME	ME	Isolated	PCNP	seq.17769.28	PEST proteolytic signal-containing nuclear protein	-0.419911	0.000296
ME	ME	Isolated	NAPG	seq.17773.26	Gamma-soluble NSF attachment protein	-0.390843	0.000822015
ME	ME	Isolated	TAGLN3	seq.17775.8	Transgelin-3	-0.51498	5.08375e-06
ME	ME	Isolated	PMM2	seq.17794.6	Phosphomannomutase 2	-0.448258	9.96318e-05
ME	ME	Isolated	PGLS	seq.17799.9	6-phosphogluconolactonase	-0.364064	0.00194699
ME	ME	Isolated	SUGT1	seq.17818.22	Protein SGT1 homolog	-0.314484	0.00801524
ME	ME	Isolated	FAHD1	seq.17819.30	Acylpyruvase FAHD1, mitochondrial	-0.301691	0.0111451
ME	ME	Isolated	EEF1D	seq.17826.341	Elongation factor 1-delta	-0.319348	0.00704517
ME	ME	Isolated	PPCS	seq.17843.30	Phosphopantothenate--cysteine ligase	-0.326232	0.00584871
M1-ME	ME	Intercect	DRG1	seq.17849.6	Developmentally-regulated GTP-binding protein 1	-0.365538	0.0018602
ME	ME	Isolated	NAA10	seq.17854.33	N-alpha-acetyltransferase 10	-0.315071	0.00789231
M1-ME	ME	Intercect	NT5M	seq.17856.23	5'(3')-deoxyribonucleotidase, mitochondrial	-0.303421	0.0106677
M1-ME	ME	Intercect	IRAK4	seq.18162.167	Interleukin-1 receptor-associated kinase 4	-0.301311	0.0112522
ME	ME	Isolated	UBE2V2	seq.18165.181	Ubiquitin-conjugating enzyme E2 variant 2	-0.340214	0.0039556
ME	ME	Isolated	PDCD6IP	seq.18174.79	Programmed cell death 6-interacting protein	-0.450763	9.00687e-05
ME	ME	Isolated	LDLRAP1	seq.18183.3	Low density lipoprotein receptor adapter protein 1	-0.322018	0.00655781
ME	ME	Isolated	GMPS	seq.18184.28	GMP synthase [glutamine-hydrolyzing]	-0.306181	0.00994321
ME	ME	Isolated	TARS1	seq.18186.15	Threonine--tRNA ligase, cytoplasmic	-0.312644	0.0084117
ME	ME	Isolated	RANBP1	seq.18191.23	Ran-specific GTPase-activating protein	-0.358491	0.0023089
ME	ME	Isolated	MORF4L1	seq.18193.165	Mortality factor 4-like protein 1	-0.436274	0.000159733
ME	ME	Isolated	CHMP1B	seq.18207.6	Charged multivesicular body protein 1b	-0.444678	0.000114929
ME	ME	Isolated	GCLM	seq.18214.2	Glutamate--cysteine ligase regulatory subunit	-0.40041	0.000593316
ME	ME	Isolated	THG1L	seq.18215.5	Probable tRNA(His) guanylyltransferase	-0.349967	0.00297956
ME	ME	Isolated	SH3GLB2	seq.18222.34	Endophilin-B2	-0.308114	0.00946142
ME	ME	Isolated	CHMP1A	seq.18224.11	Charged multivesicular body protein 1a	-0.465267	4.94371e-05
ME	ME	Isolated	COX5A	seq.18226.148	Cytochrome c oxidase subunit 5A, mitochondrial	-0.321995	0.00656188
ME	ME	Isolated	TCL1B	seq.18276.34	T-cell leukemia/lymphoma protein 1B	-0.311449	0.00867821
ME	ME	Isolated	PURB	seq.18300.39	Transcriptional activator protein Pur-beta	-0.301015	0.0113364
ME	ME	Isolated	CS	seq.18309.18	Citrate synthase, mitochondrial	-0.371673	0.00153513
ME	ME	Isolated	SH3GL3	seq.18318.98	Endophilin-A3	-0.398968	0.000623599
M1-ME	ME	Intercect	GBA	seq.18331.3	Glucosylceramidase	0.392207	0.000785142
ME	ME	Isolated	CPLX1	seq.18332.17	Complexin-1	0.335308	0.0045466
ME	ME	Isolated	IDH1	seq.18338.26	Isocitrate dehydrogenase [NADP] cytoplasmic	-0.310114	0.00898462
ME-SPF36	ME	Intercect	PSMB3	seq.18339.207	Proteasome subunit beta type-3	0.45784	6.74409e-05
ME-SPF36	ME	Intercect	LAMA2|LAMB1|LAMC1	seq.18347.15	Laminin-2	-0.401565	0.000570044
ME	ME	Isolated	HNRNPD	seq.18348.89	Heterogeneous nuclear ribonucleoprotein D0	-0.485231	2.06864e-05
ME	ME	Isolated	RDX	seq.18373.13	Radixin	-0.330829	0.00515298
ME	ME	Isolated	MYL3	seq.18376.19	Myosin light chain 3	-0.307685	0.00956667
M1-ME	ME	Intercect	AMPD2	seq.18403.25	AMP deaminase 2	-0.426592	0.000230964
ME	ME	Isolated	ARF4	seq.18408.26	ADP-ribosylation factor 4	-0.329128	0.00540139
ME	ME	Isolated	PPIC	seq.18819.21	Peptidyl-prolyl cis-trans isomerase C	0.428737	0.000213047
ME	ME	Isolated	H2BU1	seq.18823.52	Histone H2B type 3-B	-0.556738	5.58914e-07
ME	ME	Isolated	EIF4A2	seq.18824.7	Eukaryotic initiation factor 4A-II	-0.30252	0.0109142
ME	ME	Isolated	LRIG1	seq.18831.6	Leucine-rich repeats and immunoglobulin-like domains protein 1	0.304263	0.010442
ME-SPF36	ME	Intercect	CEACAM8	seq.18873.8	Carcinoembryonic antigen-related cell adhesion molecule 8	-0.397799	0.000649159
ME	ME	Isolated	CEBPA	seq.18874.66	CCAAT/enhancer-binding protein alpha	-0.33088	0.00514574
M1-ME	ME	Intercect	DSTN	seq.18883.4	Destrin	-0.492606	1.47859e-05
ME	ME	Isolated	DNAJB4	seq.18884.22	DnaJ homolog subfamily B member 4	-0.358602	0.00230111
ME	ME	Isolated	HDAC2	seq.18897.31	Histone deacetylase 2	-0.366885	0.00178393
M1-ME	ME	Intercect	RAET1G	seq.18927.14	Retinoic acid early transcript 1G protein	0.338096	0.00420182
ME	ME	Isolated	TGM2	seq.18934.50	Protein-glutamine gamma-glutamyltransferase 2	-0.367546	0.00174757
ME	ME	Isolated	PTGR2	seq.18943.4	Prostaglandin reductase 2	0.431156	0.000194379
ME	ME	Isolated	RAC2	seq.18950.13	Ras-related C3 botulinum toxin substrate 2	-0.409618	0.000429499
ME	ME	Isolated	SH3BGRL2	seq.19113.66	SH3 domain-binding glutamic acid-rich-like protein 2	-0.334864	0.00460374
ME	ME	Isolated	UBLCP1	seq.19124.9	Ubiquitin-like domain-containing CTD phosphatase 1	-0.4114	0.000403045
ME	ME	Isolated	PRPSAP2	seq.19150.20	Phosphoribosyl pyrophosphate synthase-associated protein 2	-0.365049	0.00188862
ME	ME	Isolated	USP15	seq.19161.1	Ubiquitin carboxyl-terminal hydrolase 15	-0.31913	0.00708643
ME	ME	Isolated	LRRC59	seq.19163.26	Leucine-rich repeat-containing protein 59	-0.458955	6.43971e-05
ME	ME	Isolated	CYRIB	seq.19176.27	Protein FAM49B	-0.322533	0.00646714
ME	ME	Isolated	MOB1B	seq.19177.7	MOB kinase activator 1B	-0.433444	0.000178121
ME	ME	Isolated	NAP1L4	seq.19188.21	nucleosome assembly protein 1-like 4	-0.390249	0.000838557
ME	ME	Isolated	VBP1	seq.19193.18	Prefoldin subunit 3	0.382508	0.00108349
ME	ME	Isolated	BTK	seq.19202.10	Tyrosine-protein kinase BTK	-0.307092	0.00971364
ME	ME	Isolated	ADK	seq.19207.119	Adenosine kinase	-0.327807	0.0056016
ME	ME	Isolated	RAB5B	seq.19222.124	Ras-related protein Rab-5B	-0.334312	0.00467569
ME	ME	Isolated	EIF1AY	seq.19224.5	Eukaryotic translation initiation factor 1A, Y-chromosomal	-0.368791	0.00168088
ME	ME	Isolated	PTP4A3	seq.19231.22	Protein tyrosine phosphatase type IVA 3	-0.397085	0.000665238
ME	ME	Isolated	SUB1	seq.19236.24	Activated RNA polymerase II transcriptional coactivator p15	-0.335724	0.00449361
ME	ME	Isolated	RBP5	seq.19241.31	Retinol-binding protein 5	0.385921	0.000968481
M1-ME	ME	Intercect	PFDN1	seq.19242.21	Prefoldin subunit 1	-0.430438	0.000199757
ME	ME	Isolated	MYCBP	seq.19250.50	C-Myc-binding protein	-0.433838	0.000175446
ME-SPF36	ME	Intercect	SRGN	seq.19251.56	Serglycin	-0.30247	0.0109278
ME	ME	Isolated	EIF2S1	seq.19259.176	Eukaryotic translation initiation factor 2 subunit 1	-0.360582	0.0021666
ME-SPF36	ME	Intercect	GIPC1	seq.19260.4	PDZ domain-containing protein GIPC1	-0.38406	0.00102972
ME	ME	Isolated	ACADVL	seq.19262.219	Very long-chain specific acyl-CoA dehydrogenase, mitochondrial	-0.395099	0.000711883
ME	ME	Isolated	EIF4E	seq.19263.147	Eukaryotic translation initiation factor 4E	-0.349331	0.00303592
ME	ME	Isolated	TSTD1	seq.19277.4	Thiosulfate sulfurtransferase/rhodanese-like domain-containing protein 1	-0.357615	0.00237094
ME	ME	Isolated	RAB1B	seq.19278.19	Ras-related protein Rab-1B	-0.371293	0.00155364
ME	ME	Isolated	MAFG	seq.19281.86	Transcription factor MafG	-0.3788	0.00122232
ME	ME	Isolated	DENR	seq.19287.59	Density-regulated protein	-0.322282	0.00651123
ME	ME	Isolated	HPRT1	seq.19290.5	Hypoxanthine-guanine phosphoribosyltransferase	-0.373512	0.00144819
M1-ME	ME	Intercect	PPP1CC	seq.19295.32	Serine/threonine-protein phosphatase PP1-gamma catalytic subunit	-0.324908	0.00606379
ME	ME	Isolated	G6PD	seq.19297.4	Glucose-6-phosphate 1-dehydrogenase	-0.371596	0.00153889
ME	ME	Isolated	HNRNPK	seq.19333.4	Heterogeneous nuclear ribonucleoprotein K	-0.420298	0.00029182
ME	ME	Isolated	BCAT2	seq.19365.11	Branched-chain-amino-acid aminotransferase, mitochondrial	-0.400803	0.000585312
ME	ME	Isolated	MAPRE1	seq.19371.18	Microtubule-associated protein RP/EB family member 1	-0.327405	0.00566378
ME	ME	Isolated	MYL12A	seq.19373.3	Myosin regulatory light chain 12A	-0.326354	0.00582925
M1-ME	ME	Intercect	RAB3D	seq.19379.154	Ras-related protein Rab-3D	-0.37993	0.0011784
ME	ME	Isolated	GMPR2	seq.19446.1	GMP reductase 2	-0.30288	0.010815
M1-ME	ME	Intercect	UPP1	seq.19448.104	Uridine phosphorylase 1	-0.393564	0.000749961
ME	ME	Isolated	DTYMK	seq.19504.22	Thymidylate kinase	-0.40931	0.000434232
ME	ME	Isolated	PARK7	seq.19523.215	Protein DJ-1	-0.346461	0.00330244
ME	ME	Isolated	DOK2	seq.19578.19	Docking protein 2	-0.333304	0.00480957
ME	ME	Isolated	RAB3C	seq.19586.89	Ras-related protein Rab-3C	-0.354115	0.00263409
ME	ME	Isolated	RDH10	seq.19613.16	Retinol dehydrogenase 10	0.315414	0.00782124
ME	ME	Isolated	TCN1	seq.19614.8	Transcobalamin-1	-0.403237	0.00053782
ME	ME	Isolated	DLG2	seq.19620.16	Disks large homolog 2	-0.331549	0.00505091
M1-ME	ME	Intercect	INHBA	seq.19622.7	Activin A	0.337696	0.00424987
ME-SPF36	ME	Intercect	RPSA	seq.19623.26	40S ribosomal protein SA	0.301786	0.0111183
ME	ME	Isolated	IAPP	seq.19639.53	Islet amyloid polypeptide	0.368647	0.00168848
ME	ME	Isolated	ATP5IF1	seq.19755.38	ATPase inhibitor, mitochondrial	-0.584983	1.04905e-07
ME	ME	Isolated	RAB3D	seq.19808.26	Ras-related protein Rab-3D	-0.392631	0.000773998
ME	ME	Isolated	KRAS	seq.20073.22	GTPase KRas	-0.38809	0.000901256
ME	ME	Isolated	MNDA	seq.20076.7	Myeloid cell nuclear differentiation antigen	-0.455363	7.4683e-05
ME	ME	Isolated	RAB6A	seq.20083.1	Ras-related protein Rab-6A	-0.330896	0.00514341
ME	ME	Isolated	RAB11B	seq.20086.5	Ras-related protein Rab-11B	-0.374106	0.00142106
M1-ME	ME	Intercect	EFNA1	seq.20091.138	Ephrin-A1	0.40921	0.000435792
ME	ME	Isolated	BASP1	seq.20111.5	Brain acid soluble protein 1	-0.353092	0.00271582
ME	ME	Isolated	OXSR1	seq.20116.30	Serine/threonine-protein kinase OSR1	-0.332018	0.00498537
ME	ME	Isolated	HNRNPA1	seq.20137.49	Heterogeneous nuclear ribonucleoprotein A1	-0.436789	0.00015658
ME	ME	Isolated	SH3GL2	seq.20139.57	Endophilin-A1	-0.377095	0.00129141
ME	ME	Isolated	RAB8B	seq.20167.6	Ras-related protein Rab-8B	-0.430662	0.00019807
ME-SPF36	ME	Intercect	ITGAV|ITGB3	seq.20187.10	Integrin alpha V beta 3	-0.396483	0.000679084
M1-ME	ME	Intercect	HSPA6	seq.20213.82	Heat shock 70 kDa protein 6	-0.328281	0.00552891
ME	ME	Isolated	MME	seq.20219.25	Neprilysin	0.365874	0.00184093
ME	ME	Isolated	UPP2	seq.20231.23	Uridine phosphorylase 2	0.407777	0.000458515
ME	ME	Isolated	PFN1	seq.20243.26	Profilin-1	-0.450059	9.26666e-05
ME	ME	Isolated	ACYP1	seq.20370.6	Acylphosphatase-1	-0.30004	0.0116178
ME	ME	Isolated	COQ9	seq.20374.41	Ubiquinone biosynthesis protein COQ9, mitochondrial	-0.420796	0.000286517
ME	ME	Isolated	TATDN1	seq.20376.64	Putative deoxyribonuclease TATDN1	-0.358419	0.00231397
M1-ME	ME	Intercect	SVBP	seq.20379.59	Small vasohibin-binding protein	-0.325493	0.00596794
ME	ME	Isolated	CPTP	seq.20385.21	Ceramide-1-phosphate transfer protein	-0.312546	0.00843331
ME	ME	Isolated	PTRHD1	seq.20386.15	Putative peptidyl-tRNA hydrolase PTRHD1	-0.368592	0.00169139
ME	ME	Isolated	MRPL1	seq.20433.19	39S ribosomal protein L1, mitochondrial	-0.362174	0.00206357
ME	ME	Isolated	PLPBP	seq.20439.14	Proline synthase co-transcribed bacterial homolog protein	-0.345292	0.00341682
ME	ME	Isolated	IMPACT	seq.20463.315	Protein IMPACT	-0.347646	0.00318999
ME	ME	Isolated	MCAM	seq.20512.2	Melanoma-associated antigen MUC18	-0.48346	2.23986e-05
ME	ME	Isolated	CD1B	seq.20541.73	T-cell surface glycoprotein CD1b	0.363439	0.00198485
ME	ME	Isolated	PIK3IP1	seq.20553.2	Phosphoinositide-3-kinase-interacting protein 1	0.404422	0.000516
ME	ME	Isolated	FZD7	seq.20576.71	Frizzled-7	0.437028	0.000155139
ME	ME	Isolated	FZD8	seq.20577.5	Frizzled-8	0.442189	0.000126813
ME	ME	Isolated	ADGRL3	seq.20578.10	Latrophilin-3	0.310073	0.00899422
ME	ME	Isolated	NECAP2	seq.20915.68	Adaptin ear-binding coat-associated protein 2	-0.349767	0.0029972
ME	ME	Isolated	CTDSPL	seq.20929.4	CTD small phosphatase-like protein	-0.324513	0.00612931
ME	ME	Isolated	RAB24	seq.20934.13	Ras-related protein Rab-24	-0.501225	9.88741e-06
ME	ME	Isolated	NHP2	seq.20939.113	H/ACA ribonucleoprotein complex subunit 2	-0.38931	0.000865314
ME	ME	Isolated	NAA50	seq.20943.14	N-alpha-acetyltransferase 50	-0.39095	0.000819061
ME	ME	Isolated	DR1	seq.20947.50	Protein Dr1	-0.315804	0.00774111
ME	ME	Isolated	MMACHC	seq.20953.34	Methylmalonic aciduria and homocystinuria type C protein	-0.335098	0.00457356
ME	ME	Isolated	RTL6	seq.20954.27	Protein LDOC1L	0.346867	0.00326351
ME	ME	Isolated	RAB23	seq.20958.13	Ras-related protein Rab-23	-0.419761	0.000297629
ME	ME	Isolated	FUBP1	seq.20960.47	Far upstream element-binding protein 1	-0.37019	0.00160863
ME	ME	Isolated	NUDT21	seq.20972.37	Cleavage and polyadenylation specificity factor subunit 5	-0.307888	0.00951678
ME	ME	Isolated	GTF2B	seq.20979.86	Transcription initiation factor IIB	-0.323425	0.00631298
ME	ME	Isolated	PLEKHF2	seq.20994.37	Pleckstrin homology domain-containing family F member 2	-0.371743	0.00153175
ME	ME	Isolated	RPL5	seq.20999.12	60S ribosomal protein L5	-0.416505	0.00033525
ME	ME	Isolated	MAGOH	seq.21008.113	Protein mago nashi homolog	-0.41895	0.000306627
M1-ME	ME	Intercect	UBL5	seq.21104.37	Ubiquitin-like protein 5	-0.354518	0.00260254
ME	ME	Isolated	CFAP36	seq.21109.1	Cilia- and flagella-associated protein 36	-0.303393	0.0106753
ME	ME	Isolated	TYW5	seq.21131.109	tRNA wybutosine-synthesizing protein 5	-0.314488	0.00801443
ME	ME	Isolated	FN3K	seq.21147.9	Fructosamine-3-kinase	-0.333779	0.00474612
ME	ME	Isolated	BAP18	seq.21153.5	Chromatin complexes subunit BAP18	-0.375256	0.00136985
ME	ME	Isolated	TBC1D13	seq.21163.21	TBC1 domain family member 13	-0.438683	0.000145477
ME	ME	Isolated	CTDSP1	seq.21166.1	Carboxy-terminal domain RNA polymerase II polypeptide A small phosphatase 1	-0.325284	0.00600196
ME	ME	Isolated	RWDD4	seq.21188.38	RWD domain-containing protein 4	-0.423445	0.000259761
ME	ME	Isolated	SERPINB9	seq.21221.67	Serpin B9	-0.372441	0.00149828
M1-ME	ME	Intercect	KPNA5	seq.21235.11	Importin subunit alpha-6	-0.346498	0.00329887
ME	ME	Isolated	TMED9	seq.21236.12	Transmembrane emp24 domain-containing protein 9	0.522674	3.45944e-06
ME	ME	Isolated	PADI4	seq.21237.24	Protein-arginine deiminase type-4	-0.456524	7.12038e-05
ME	ME	Isolated	MRM1	seq.21319.196	rRNA methyltransferase 1, mitochondrial	0.330824	0.00515374
ME	ME	Isolated	RWDD1	seq.21323.2	RWD domain-containing protein 1	-0.3158	0.00774203
ME	ME	Isolated	BCL7A	seq.21331.19	B-cell CLL/lymphoma 7 protein family member A	-0.341736	0.00378678
ME	ME	Isolated	GARS1	seq.21351.8	Glycyl t-RNA synthetase	-0.437233	0.00015391
ME	ME	Isolated	RTCA	seq.21369.15	RNA 3'-terminal phosphate cyclase	-0.315706	0.00776124
ME	ME	Isolated	PNPT1	seq.21378.7	Polyribonucleotide nucleotidyltransferase 1, mitochondrial	-0.36629	0.00181726
ME	ME	Isolated	NARS1	seq.21383.37	Asparaginyl-tRNA synthetase, cytoplasmic	-0.305422	0.010138
ME	ME	Isolated	MEP1A	seq.21387.64	Meprin A subunit alpha	-0.372292	0.00150532
ME	ME	Isolated	MAP3K11	seq.21406.25	Mitogen-activated protein kinase kinase kinase 11	0.411634	0.000399682
M1-ME	ME	Intercect	PLA2G4A	seq.21430.4	Cytosolic phospholipase A2 alpha	-0.318067	0.00729019
ME	ME	Isolated	SRPK2	seq.21435.143	Serine/threonine-protein kinase SRPK2	0.312412	0.00846287
ME	ME	Isolated	NEDD8	seq.21445.40	Ubiquitin-like protein Nedd8	-0.301151	0.0112978
ME	ME	Isolated	MAEA	seq.21477.105	Macrophage erythroblast attacher	0.305585	0.0100959
ME	ME	Isolated	BIN2	seq.21540.73	Bridging integrator 2	-0.306392	0.00988966
ME	ME	Isolated	GGT5	seq.21548.20	Gamma-glutamyltransferase 5	-0.323778	0.00625282
ME	ME	Isolated	ACOX1	seq.21552.9	Peroxisomal acyl-coenzyme A oxidase 1	-0.316255	0.0076494
ME	ME	Isolated	STK10	seq.21569.49	Serine/threonine kinase 10	-0.314356	0.0080423
ME	ME	Isolated	FKBP5	seq.21577.35	FK506-binding protein 5	-0.373123	0.00146621
ME	ME	Isolated	RPL26L1	seq.21583.14	60S ribosomal protein L26-like 1	-0.401736	0.000566671
ME	ME	Isolated	SNIP1	seq.21645.6	Smad nuclear-interacting protein 1	0.31041	0.00891596
ME	ME	Isolated	PHB2	seq.21658.15	Prohibitin-2	0.36037	0.00218063
ME	ME	Isolated	ADAM28	seq.21681.10	ADAM 28	-0.377098	0.00129129
ME	ME	Isolated	UBE2Q2	seq.21717.44	Ubiquitin-conjugating enzyme E2 Q2	0.328285	0.00552837
ME	ME	Isolated	GALNT4	seq.21722.21	Polypeptide N-acetylgalactosaminyltransferase 4	0.300238	0.0115603
ME	ME	Isolated	UBE2Q1	seq.21727.15	Ubiquitin-conjugating enzyme E2 Q1	-0.388399	0.000892017
ME	ME	Isolated	WDR48	seq.21743.1	WD repeat-containing protein 48	-0.310652	0.00886014
ME	ME	Isolated	UBE2N|UBE2V1	seq.21747.114	UBE2N (Ubc13)/Uev1a Complex	-0.316552	0.00758941
ME	ME	Isolated	UBE2N|UBE2V1	seq.21747.8	UBE2N (Ubc13)/Uev1a Complex	-0.418579	0.00031082
ME	ME	Isolated	RHOT1	seq.21752.10	Mitochondrial Rho GTPase 1	-0.37117	0.00155971
ME	ME	Isolated	ZRANB1	seq.21754.5	Ubiquitin thioesterase ZRANB1	-0.481507	2.44386e-05
ME	ME	Isolated	UBE2N|UBE2V2	seq.21756.5	UBE2N/UBE2V2 Complex	-0.413481	0.000374016
ME	ME	Isolated	UBA1	seq.21760.22	Ubiquitin-activating enzyme E1	-0.373551	0.0014464
ME	ME	Isolated	USP4	seq.21763.46	Ubiquitin carboxyl-terminal hydrolase 4	-0.30136	0.0112385
ME	ME	Isolated	SGSH	seq.21766.50	N-sulphoglucosamine sulphohydrolase	0.312763	0.00838565
ME	ME	Isolated	MYL9	seq.21817.5	Myosin, light chain 9, regulatory	-0.341878	0.00377127
ME	ME	Isolated	RHOQ	seq.21827.7	Rho-related GTP-binding protein RhoQ	-0.477044	2.97653e-05
ME	ME	Isolated	RACK1	seq.21857.26	Guanine nucleotide-binding protein subunit beta-2-like 1	-0.386883	0.000938123
ME	ME	Isolated	LASP1	seq.21862.145	LIM and SH3 domain protein 1	-0.409928	0.000424785
ME-SPF36	ME	Intercect	BMP5	seq.21883.17	Bone morphogenetic protein 5	-0.350576	0.00292639
ME	ME	Isolated	TIA1	seq.21885.196	Nucleolysin TIA-1 isoform p40	-0.332516	0.00491672
ME-SPF36	ME	Intercect	YY2	seq.21913.5	Transcription factor YY2	-0.350662	0.00291898
M1-ME	ME	Intercect	TGFB1	seq.21925.15	Transforming growth factor beta-1	-0.437778	0.000150691
ME	ME	Isolated	UBE2L3|UBB	seq.21931.27	UB2L3/ PolyUbiquitin K48	0.326331	0.0058328
ME	ME	Isolated	UBA7	seq.21933.7	Ubiquitin-like modifier-activating enzyme 7	-0.388551	0.000887513
ME	ME	Isolated	NAE1|UBA3	seq.21939.6	ULA1/ UBA3	-0.359776	0.00222048
ME	ME	Isolated	BAG6	seq.21955.36	Large proline-rich protein BAT3	-0.32726	0.00568624
ME	ME	Isolated	FLI1	seq.21971.47	Friend leukemia integration 1 transcription factor	-0.443111	0.000122285
ME	ME	Isolated	ITGB1BP2	seq.21985.61	Integrin beta-1-binding protein 2	-0.355052	0.00256123
ME	ME	Isolated	PPP1R9B	seq.21991.79	Neurabin-2	-0.354539	0.0026009
ME	ME	Isolated	NUB1	seq.21996.28	NEDD8 ultimate buster 1	-0.367006	0.00177722
ME	ME	Isolated	PON2	seq.22003.4	Paraoxonase 2	0.364934	0.00189536
ME	ME	Isolated	WAS	seq.22033.32	Wiskott-Aldrich syndrome protein	-0.341922	0.00376652
ME	ME	Isolated	MAP2K5	seq.22041.26	Dual specificity mitogen-activated protein kinase kinase 5	-0.468005	4.40093e-05
ME	ME	Isolated	YWHAH	seq.22049.24	14-3-3 protein eta	-0.342948	0.00365681
ME	ME	Isolated	ATOH1	seq.22076.34	Protein atonal homolog 1	0.317544	0.00739226
ME	ME	Isolated	TIMP1	seq.2211.9	Metalloproteinase inhibitor 1	0.411694	0.000398819
ME	ME	Isolated	LAS2	seq.22114.4	Uncharacterized protein C18orf54	0.344557	0.00349056
ME	ME	Isolated	PLAT	seq.2212.69	Tissue-type plasminogen activator	0.356624	0.00244295
M1-ME	ME	Intercect	DYTN	seq.22124.94	Dystrotelin	0.352923	0.00272951
ME	ME	Isolated	FAM86B1	seq.22142.4	Putative protein N-methyltransferase FAM86B1	0.46361	5.3016e-05
ME	ME	Isolated	H2AC1	seq.22402.12	Histone H2A type 1-A	-0.512767	5.6691e-06
ME	ME	Isolated	H2BC12	seq.22403.13	Histone H2B type 1-K	-0.563422	3.81491e-07
ME	ME	Isolated	H2AC11	seq.22468.54	Histone H2A type 1	-0.460725	5.98287e-05
ME	ME	Isolated	KRT6A	seq.22486.58	Keratin, type II cytoskeletal 6A	0.370471	0.00159447
ME	ME	Isolated	NAA20	seq.22506.25	N-acetyltransferase 5	0.366647	0.00179723
ME	ME	Isolated	NKD2	seq.22514.12	Protein naked cuticle homolog 2	0.300051	0.0116144
ME	ME	Isolated	PPP1R42	seq.22536.1	Protein phosphatase 1 regulatory subunit 42	0.321591	0.00663364
ME	ME	Isolated	FZD2	seq.22589.3	Frizzled-2	0.366044	0.00183123
ME	ME	Isolated	FZD1	seq.22590.68	Frizzled-1	0.30854	0.00935815
ME	ME	Isolated	TSEN34	seq.22774.20	tRNA-splicing endonuclease subunit Sen34	-0.331983	0.00499023
ME	ME	Isolated	SPI1	seq.22783.40	Transcription factor PU.1	-0.468632	4.28457e-05
ME	ME	Isolated	TADA1	seq.22796.17	Transcriptional adapter 1	0.401076	0.000579794
ME	ME	Isolated	THAP11	seq.22805.18	THAP domain-containing protein 11	0.376782	0.00130446
ME	ME	Isolated	UNG	seq.22821.50	Uracil-DNA glycosylase	0.344836	0.00346234
M1-ME	ME	Intercect	ATP6V1C2	seq.22824.53	V-type proton ATPase subunit C 2	-0.422412	0.000269906
ME	ME	Isolated	VHLL	seq.22826.2	Von Hippel-Lindau-like protein	0.415774	0.000344262
ME	ME	Isolated	RBP1	seq.22955.28	Retinol-binding protein 1	0.354353	0.00261543
ME	ME	Isolated	DSTN	seq.22958.6	Destrin	-0.381567	0.00111733
ME	ME	Isolated	H2BC21	seq.22974.25	Histone H2B type 2-E	-0.53186	2.15757e-06
ME	ME	Isolated	HMGB2	seq.22978.13	High mobility group protein B2	-0.393348	0.000755454
ME	ME	Isolated	EIF4A2	seq.22984.10	Eukaryotic initiation factor 4A-II	-0.38389	0.00103551
ME	ME	Isolated	SAR1A	seq.23024.25	GTP-binding protein SAR1a	0.304886	0.0102775
ME	ME	Isolated	LIPG	seq.23148.100	Endothelial cell-derived lipase	0.451461	8.756e-05
ME	ME	Isolated	EURL	seq.23212.8	Protein EURL homolog	0.401692	0.000567534
ME	ME	Isolated	RPS25	seq.23243.120	40S ribosomal protein S25	-0.311734	0.00861409
ME	ME	Isolated	EEF1AKMT1	seq.23259.23	EEF1A lysine methyltransferase 1	0.345342	0.00341183
ME	ME	Isolated	MED10	seq.23264.42	Mediator of RNA polymerase II transcription subunit 10	0.331271	0.00509011
ME	ME	Isolated	TPD52L2	seq.23265.15	Tumor protein D54	-0.374144	0.00141932
ME	ME	Isolated	ARL8A	seq.23281.29	ADP-ribosylation factor-like protein 8A	-0.420663	0.000287917
ME	ME	Isolated	CEP112	seq.23292.1	Centrosomal protein of 112 kDa	0.389673	0.000854861
M1-ME	ME	Intercect	MVB12B	seq.23320.11	Multivesicular body subunit 12B	-0.391733	0.000797776
ME	ME	Isolated	RAB4B	seq.23329.52	Ras-related protein Rab-4B	-0.359235	0.00225736
ME	ME	Isolated	RBM4	seq.23361.20	RNA-binding protein 4	-0.435366	0.000165435
ME	ME	Isolated	PCBP2	seq.23363.41	Poly(rC)-binding protein 2	-0.341616	0.00379982
ME	ME	Isolated	NIF3L1	seq.23371.5	NIF3-like protein 1	0.326958	0.00573365
ME	ME	Isolated	CGGBP1	seq.23378.29	CGG triplet repeat-binding protein 1	-0.424291	0.000251713
ME	ME	Isolated	TIPRL	seq.23387.18	TIP41-like protein	-0.353686	0.0026681
ME	ME	Isolated	ABHD5	seq.23393.56	1-acylglycerol-3-phosphate O-acyltransferase ABHD5	-0.306705	0.00981057
ME	ME	Isolated	TWF2	seq.23396.21	Twinfilin-2	-0.410983	0.000409091
ME	ME	Isolated	NME7	seq.23521.29	Nucleoside diphosphate kinase 7	-0.344154	0.00353154
ME	ME	Isolated	CYRIA	seq.23523.14	Protein FAM49A	-0.35922	0.00225837
ME-SPF36	ME	Intercect	HAGHL	seq.23546.9	Hydroxyacylglutathione hydrolase-like protein	-0.347499	0.00320371
M1-ME	ME	Intercect	COX19	seq.23575.58	Cytochrome c oxidase assembly protein COX19	-0.409112	0.000437309
ME	ME	Isolated	PSENEN	seq.23624.34	Gamma-secretase subunit PEN-2	-0.344434	0.00350302
M1-ME	ME	Intercect	EHD2	seq.23640.10	EH domain-containing protein 2	0.377802	0.00126234
M1-ME	ME	Intercect	TKFC	seq.23644.19	Dihydroxyacetone kinase	0.354484	0.00260517
ME	ME	Isolated	AIPL1	seq.23646.5	Aryl-hydrocarbon-interacting protein-like 1	-0.362711	0.00202981
ME	ME	Isolated	BZW2	seq.23659.2	Basic leucine zipper and W2 domain-containing protein 2	-0.49438	1.36225e-05
M1-ME	ME	Intercect	ATP6V1C1	seq.23663.28	Vacuolar ATP synthase subunit C 1	-0.343951	0.00355238
ME	ME	Isolated	ATIC	seq.23666.35	Bifunctional purine biosynthesis protein PURH	-0.345126	0.00343328
ME	ME	Isolated	MIEF1	seq.23668.281	Mitochondrial dynamics protein MID51	-0.319834	0.00695412
ME	ME	Isolated	CWF19L1	seq.23686.44	CWF19-like protein 1	-0.401337	0.00057457
ME	ME	Isolated	TRMT6	seq.23696.256	tRNA (adenine(58)-N(1))-methyltransferase non-catalytic subunit TRM6	-0.440143	0.000137417
ME	ME	Isolated	DLST	seq.23699.61	Dihydrolipoyllysine-residue succinyltransferase component of 2-oxoglutarate dehydrogenase complex, mitochondrial	0.30939	0.0091548
ME-SPF36	ME	Intercect	PDLIM5	seq.23703.8	PDZ and LIM domain protein 5	-0.321556	0.00663993
ME	ME	Isolated	CTPS1	seq.23705.42	CTP synthase 1	-0.383312	0.00105534
ME	ME	Isolated	RAB7A	seq.23915.18	Ras-related protein Rab-7	-0.331841	0.00501014
M1-ME	ME	Intercect	PPM1F	seq.23923.26	Protein phosphatase 1F	-0.529931	2.3852e-06
ME	ME	Isolated	PAGR1	seq.23967.8	PAXIP1-associated protein 1	-0.383978	0.00103252
M1-ME	ME	Intercect	IFNE	seq.24027.32	Interferon epsilon-1	0.397179	0.000663109
ME	ME	Isolated	GSK3B	seq.24050.26	Glycogen synthase kinase-3 beta	-0.33382	0.00474061
ME	ME	Isolated	EHD1	seq.24235.2	EH domain-containing protein 1	-0.4613	5.84077e-05
ME	ME	Isolated	EPN1	seq.24255.38	Epsin-1	-0.319904	0.00694119
ME-SPF36	ME	Intercect	CTSG	seq.2431.17	Cathepsin G	-0.476454	3.05441e-05
ME-SPF36	ME	Intercect	FGD2	seq.24318.13	FYVE, RhoGEF and PH domain-containing protein 2	-0.309544	0.00911837
ME	ME	Isolated	FGF10	seq.2441.2	Fibroblast growth factor 10	0.329218	0.00538794
ME	ME	Isolated	PYGB	seq.24414.3	Glycogen phosphorylase, brain form	-0.387365	0.000923238
ME	ME	Isolated	TBC1D25	seq.24424.25	TBC1 domain family member 25	0.306038	0.0099795
ME	ME	Isolated	MARS1	seq.24425.8	Methionyl-tRNA synthetase, cytoplasmic	-0.338422	0.00416314
M1-ME	ME	Intercect	DLGAP4	seq.24436.23	Disks large-associated protein 4	-0.449279	9.56273e-05
ME	ME	Isolated	MORF4L2	seq.24443.8	Mortality factor 4-like protein 2	0.320165	0.00689276
ME	ME	Isolated	TTC27	seq.24444.10	Tetratricopeptide repeat protein 27	-0.326672	0.00577865
ME	ME	Isolated	ASAP3	seq.24455.2	Arf-GAP with SH3 domain, ANK repeat and PH domain-containing protein 3	-0.394964	0.000715153
ME	ME	Isolated	COPB2	seq.24459.15	Coatomer subunit beta'	-0.350642	0.00292071
ME	ME	Isolated	LPIN1	seq.24469.10	Phosphatidate phosphatase LPIN1	-0.3963	0.000683335
ME	ME	Isolated	SHARPIN	seq.24472.28	Sharpin	-0.303362	0.0106839
ME	ME	Isolated	TTC9	seq.24474.12	Tetratricopeptide repeat protein 9A	-0.396397	0.000681084
ME	ME	Isolated	BLOC1S3	seq.24487.95	Biogenesis of lysosome-related organelles complex 1 subunit 3	-0.326099	0.00587
ME	ME	Isolated	RILPL2	seq.24655.23	RILP-like protein 2	-0.398846	0.000626218
ME	ME	Isolated	PIH1D1	seq.24670.1	PIH1 domain-containing protein 1	-0.354496	0.00260426
ME	ME	Isolated	SNX11	seq.24685.12	Sorting nexin-11	-0.308904	0.00927055
ME	ME	Isolated	TTPAL	seq.24687.18	Alpha-tocopherol transfer protein-like	-0.300324	0.0115352
ME	ME	Isolated	SLC9A3R1	seq.24694.158	Ezrin-radixin-moesin-binding phosphoprotein 50	-0.366026	0.00183226
M1-ME	ME	Intercect	CXorf38	seq.24707.6	Uncharacterized protein CXorf38	-0.477154	2.96215e-05
ME	ME	Isolated	EIF2S2	seq.24723.58	Eukaryotic translation initiation factor 2 subunit 2	-0.338448	0.00416002
ME	ME	Isolated	APCS	seq.2474.54	Serum amyloid P-component	0.351207	0.0028723
ME	ME	Isolated	SHCBP1L	seq.24892.8	Testicular spindle-associated protein SHCBP1L	0.301664	0.0111527
ME	ME	Isolated	STXBP4	seq.24904.121	Syntaxin-binding protein 4	0.381917	0.00110463
M1-ME	ME	Intercect	ARHGAP26	seq.24937.7	Rho GTPase-activating protein 26	0.363002	0.00201174
ME	ME	Isolated	AP2B1	seq.24938.7	AP-2 complex subunit beta-1	-0.36606	0.00183032
ME	ME	Isolated	None	seq.24957.6	Espin	0.504247	8.56424e-06
ME	ME	Isolated	CYB5R4	seq.24959.20	Cytochrome b5 reductase 4	-0.335415	0.00453288
ME	ME	Isolated	SRRT	seq.24970.117	Serrate RNA effector molecule homolog	-0.320809	0.00677457
ME	ME	Isolated	EIF3B	seq.24979.17	Eukaryotic translation initiation factor 3 subunit B	-0.347792	0.00317636
ME	ME	Isolated	CDH1	seq.2501.51	Cadherin-1	0.379821	0.0011826
ME	ME	Isolated	VCP	seq.25033.194	Transitional endoplasmic reticulum ATPase	-0.312304	0.00848673
M1-ME	ME	Intercect	ME2	seq.25042.3	NAD-dependent malic enzyme, mitochondrial	-0.394419	0.000728524
M1-ME-SPF36	ME	Intercect	OXCT1	seq.25043.74	Succinyl-CoA:3-ketoacid-coenzyme A transferase 1, mitochondrial	-0.420093	0.000294021
ME	ME	Isolated	PACSIN2	seq.25048.30	Protein kinase C and casein kinase substrate in neurons protein 2	-0.374373	0.001409
ME	ME	Isolated	DYNC1LI2	seq.25053.1	Cytoplasmic dynein 1 light intermediate chain 2	-0.341354	0.00382855
ME	ME	Isolated	OSBP	seq.25055.56	Oxysterol-binding protein 1	-0.301921	0.0110806
ME	ME	Isolated	ELMO2	seq.25061.8	Engulfment and cell motility protein 2	-0.300255	0.0115551
ME	ME	Isolated	MICAL1	seq.25070.18	Protein-methionine sulfoxide oxidase MICAL1	-0.41972	0.000298083
ME	ME	Isolated	FAM160B1	seq.25081.6	Protein FAM160B1	-0.313976	0.00812313
ME	ME	Isolated	CCDC9	seq.25116.11	Coiled-coil domain-containing protein 9	-0.366603	0.00179969
ME-SPF36	ME	Intercect	EFNB3	seq.2514.65	Ephrin-B3	-0.435854	0.000162351
ME	ME	Isolated	GNG12	seq.25211.14	Guanine nucleotide-binding protein G(I)/G(S)/G(O) gamma-12 subunit	0.32614	0.00586331
M1-ME	ME	Intercect	S100A8	seq.25216.8	Calgranulin A	0.371021	0.00156707
ME	ME	Isolated	EHD3	seq.25232.4	EH domain-containing protein 3	-0.342207	0.00373577
ME	ME	Isolated	HMGB1	seq.2524.56	High mobility group protein B1	-0.316909	0.00751793
ME	ME	Isolated	NUMB	seq.25248.28	Protein numb homolog	-0.421077	0.000283565
ME	ME	Isolated	EEF1A1	seq.25256.153	Elongation factor 1-alpha 1	-0.471577	3.77572e-05
ME	ME	Isolated	EEF1A1	seq.25256.23	Elongation factor 1-alpha 1	-0.34215	0.00374195
ME	ME	Isolated	FNBP1	seq.25265.8	Formin-binding protein 1	-0.336244	0.00442819
M1-ME	ME	Intercect	OSBPL1A	seq.25266.14	Oxysterol-binding protein-related protein 1	-0.435199	0.000166504
ME	ME	Isolated	NVL	seq.25279.44	Nuclear valosin-containing protein-like	0.334953	0.00459221
ME	ME	Isolated	UBA6	seq.25284.47	Ubiquitin-like modifier-activating enzyme 6	-0.46531	4.93471e-05
ME	ME	Isolated	RABGAP1L	seq.25286.33	Rab GTPase-activating protein 1-like	-0.385869	0.000970148
ME	ME	Isolated	EIF4G1	seq.25287.7	Eukaryotic translation initiation factor 4 gamma 1	-0.304676	0.0103328
M1-ME	ME	Intercect	PLEKHM2	seq.25291.27	Pleckstrin homology domain-containing family M member 2	0.32262	0.00645211
ME	ME	Isolated	KDM4C	seq.25298.53	Lysine-specific demethylase 4C	-0.323262	0.00634094
ME-SPF36	ME	Intercect	FXYD6	seq.25412.53	FXYD domain-containing ion transport regulator 6	0.358257	0.00232531
ME	ME	Isolated	LRRFIP2	seq.25479.8	Leucine-rich repeat flightless-interacting protein 2	-0.352281	0.00278214
M1-ME	ME	Intercect	ATXN10	seq.25481.66	Ataxin-10	0.304887	0.0102774
ME	ME	Isolated	ARID3C	seq.25484.120	AT-rich interactive domain-containing protein 3C	-0.427488	0.000223323
ME	ME	Isolated	MRPL38	seq.25486.38	39S ribosomal protein L38, mitochondrial	-0.307013	0.00973338
M1-ME	ME	Intercect	LEP	seq.2575.5	Leptin	0.392625	0.000774153
ME-SPF36	ME	Intercect	MMP9	seq.2579.17	Matrix metalloproteinase-9	-0.442347	0.000126027
ME	ME	Isolated	MPO	seq.2580.83	Myeloperoxidase	-0.446815	0.000105556
ME-SPF36	ME	Intercect	GLUD1	seq.25902.27	Glutamate dehydrogenase 1, mitochondrial	0.402919	0.000543812
ME	ME	Isolated	TNFRSF8	seq.2605.49	Tumor necrosis factor receptor superfamily member 8	-0.386864	0.000938698
ME	ME	Isolated	HSP90AA1	seq.2625.53	Hsp90alpha	-0.353654	0.00267066
ME	ME	Isolated	IL2RG	seq.2634.2	Cytokine receptor common subunit gamma	-0.356368	0.00246189
M1-ME	ME	Intercect	CDH3	seq.2643.57	Cadherin-3	0.333968	0.00472101
ME	ME	Isolated	PRKCA	seq.2644.11	Protein kinase C alpha type	-0.314131	0.00809006
ME-SPF36	ME	Intercect	PRKCZ	seq.2645.54	Protein kinase C zeta type	-0.443383	0.000120979
ME	ME	Isolated	GDI2	seq.2647.66	Rab GDP dissociation inhibitor beta	-0.379351	0.00120073
ME	ME	Isolated	PLAUR	seq.2652.15	Urokinase plasminogen activator surface receptor	-0.361981	0.00207579
M1-ME	ME	Intercect	DCN	seq.2666.53	Decorin	-0.429343	0.000208226
ME	ME	Isolated	CAPN1|CAPNS1	seq.2668.70	Calpain I	-0.317131	0.00747377
ME-SPF36	ME	Intercect	CKM	seq.2670.67	Creatine kinase M-type	-0.413129	0.000378791
M1-ME	ME	Intercect	HGF	seq.2681.23	Hepatocyte growth factor	-0.314645	0.00798142
ME	ME	Isolated	HSPD1	seq.2682.68	60 kDa heat shock protein, mitochondrial	-0.343822	0.00356558
ME	ME	Isolated	C3	seq.2683.1	Complement C3b, inactivated	0.365934	0.00183747
ME	ME	Isolated	IGFBP6	seq.2686.67	Insulin-like growth factor-binding protein 6	0.391801	0.000795952
ME	ME	Isolated	PLA2G2A	seq.2692.74	Phospholipase A2, membrane associated	-0.312164	0.00851797
ME-SPF36	ME	Intercect	AZU1	seq.2751.16	Azurocidin	-0.480772	2.5249e-05
ME	ME	Isolated	LTF	seq.2780.35	Lactotransferrin	-0.456668	7.07816e-05
M1-ME	ME	Intercect	SOD1	seq.2794.60	Superoxide dismutase [Cu-Zn]	-0.475329	3.20851e-05
ME	ME	Isolated	FGA|FGB|FGG	seq.2796.62	Fibrinogen	-0.301666	0.0111521
ME	ME	Isolated	COMMD7	seq.2823.7	COMM domain-containing protein 7	-0.451759	8.65077e-05
M1-ME	ME	Intercect	XRCC6	seq.2835.1	X-ray repair cross-complementing protein 6	-0.353796	0.0026593
ME-SPF36	ME	Intercect	LCN2	seq.2836.68	Neutrophil gelatinase-associated lipocalin	-0.359686	0.0022266
ME	ME	Isolated	MMP17	seq.2838.53	Matrix metalloproteinase-17	-0.520661	3.82942e-06
ME	ME	Isolated	RPS27A	seq.2846.24	Ubiquitin+1, truncated mutation for UbB	-0.442093	0.000127293
ME	ME	Isolated	C5	seq.2851.63	C5a anaphylatoxin	0.402309	0.000555488
ME	ME	Isolated	MAPK3	seq.2855.49	Mitogen-activated protein kinase 3	-0.37536	0.00136529
ME	ME	Isolated	AKT1	seq.2867.52	RAC-alpha serine/threonine-protein kinase	-0.390097	0.000842832
ME	ME	Isolated	RAC1	seq.2870.29	Ras-related C3 botulinum toxin substrate 1	-0.378793	0.00122262
ME	ME	Isolated	UBE2I	seq.2877.3	SUMO-conjugating enzyme UBC9	-0.395596	0.000699933
ME	ME	Isolated	PROC	seq.2961.1	Vitamin K-dependent protein C	0.406883	0.00047323
ME	ME	Isolated	H1-2	seq.2987.37	Histone H1.2	-0.572901	2.18736e-07
ME	ME	Isolated	PTN	seq.3045.72	Pleiotrophin	0.331265	0.00509101
ME	ME	Isolated	LGALS3	seq.3066.12	Galectin-3	0.370995	0.00156836
ME	ME	Isolated	RARRES2	seq.3079.62	Retinoic acid receptor responder protein 2	0.45985	6.20473e-05
ME	ME	Isolated	METAP2	seq.3170.6	Methionine aminopeptidase 2	-0.327535	0.00564352
ME	ME	Isolated	F7	seq.3184.25	Coagulation factor VII	0.322294	0.00650911
ME	ME	Isolated	TMPRSS15	seq.3189.61	Enteropeptidase	-0.308481	0.00937242
ME-SPF36	ME	Intercect	KREMEN2	seq.3202.28	Kremen protein 2	-0.458032	6.69075e-05
ME	ME	Isolated	LTA4H	seq.3204.2	Leukotriene A-4 hydrolase	0.422151	0.000272528
M1-ME	ME	Intercect	METAP1	seq.3210.1	Methionine aminopeptidase 1	-0.424469	0.000250049
ME	ME	Isolated	ACP5	seq.3232.28	Tartrate-resistant acid phosphatase type 5	0.31941	0.00703344
M1-ME	ME	Intercect	GFRA1	seq.3314.74	GDNF family receptor alpha-1	0.356272	0.002469
ME-SPF36	ME	Intercect	PGLYRP1	seq.3329.14	Peptidoglycan recognition protein 1	-0.439257	0.00014226
M1-ME	ME	Intercect	TFPI	seq.3336.50	Tissue factor pathway inhibitor	0.350328	0.0029479
ME	ME	Isolated	GRK2	seq.3347.9	beta-adrenergic receptor kinase 1	-0.426282	0.000233664
ME	ME	Isolated	CAMK2B	seq.3351.1	Calcium/calmodulin-dependent protein kinase type II subunit beta	-0.321226	0.00669914
ME	ME	Isolated	CA6	seq.3352.80	Carbonic anhydrase 6	-0.337599	0.00426158
ME	ME	Isolated	CSK	seq.3363.31	Tyrosine-protein kinase CSK	-0.412135	0.000392568
M1-ME	ME	Intercect	GZMH	seq.3373.5	Granzyme H	-0.305945	0.0100033
ME	ME	Isolated	LYN	seq.3381.24	Tyrosine-protein kinase Lyn, isoform B	-0.301833	0.0111053
ME	ME	Isolated	PIK3CA|PIK3R1	seq.3390.72	PIK3CA/PIK3R1	-0.35774	0.00236203
ME-SPF36	ME	Intercect	AKT3	seq.3392.68	Protein kinase B gamma	-0.353697	0.00266721
ME	ME	Isolated	BCL2	seq.3412.7	Apoptosis regulator Bcl-2	-0.514378	5.23689e-06
ME	ME	Isolated	BTK	seq.3416.2	Tyrosine-protein kinase BTK	-0.320723	0.0067903
ME	ME	Isolated	CAMK2D	seq.3419.49	Calcium/calmodulin-dependent protein kinase type II subunit delta	-0.320143	0.00689681
ME	ME	Isolated	CA13	seq.3420.21	Carbonic anhydrase 13	-0.365122	0.00188434
ME	ME	Isolated	CDK1|CCNB1	seq.3422.4	Cyclin-dependent kinase 1:G2/mitotic-specific cyclin-B1 complex	-0.324334	0.00615929
ME	ME	Isolated	CMA1	seq.3423.59	Chymase	-0.441624	0.000129666
ME	ME	Isolated	EPHA1	seq.3431.54	Ephrin type-A receptor 1	0.312313	0.00848483
ME	ME	Isolated	FSTL3	seq.3438.10	Follistatin-related protein 3	0.33901	0.00409397
ME	ME	Isolated	GSK3A	seq.3441.64	Glycogen synthase kinase-3 alpha	-0.402325	0.000555187
ME	ME	Isolated	KLK6	seq.3450.4	Kallikrein-6	0.319063	0.00709904
ME	ME	Isolated	LYN	seq.3453.87	Tyrosine-protein kinase Lyn	-0.314473	0.00801767
ME	ME	Isolated	PRKACA	seq.3466.8	cAMP-dependent protein kinase catalytic subunit alpha	-0.329656	0.00532314
ME	ME	Isolated	RPS6KA3	seq.3469.74	Ribosomal protein S6 kinase alpha-3	-0.444489	0.000115796
ME	ME	Isolated	DUSP3	seq.3480.7	Dual specificity protein phosphatase 3	-0.316412	0.00761772
ME	ME	Isolated	CNTF	seq.3489.9	Ciliary neurotrophic factor	0.305561	0.0101021
ME	ME	Isolated	FGF17	seq.3494.71	Fibroblast growth factor 17	0.312696	0.0084002
ME-SPF36	ME	Intercect	PRTN3	seq.3514.49	Myeloblastin	-0.448088	0.000100315
ME	ME	Isolated	ADIPOQ	seq.3554.24	Adiponectin	-0.331993	0.00498892
ME-SPF36	ME	Intercect	BSG	seq.3585.54	Basigin	-0.488474	1.78641e-05
ME	ME	Isolated	BMP10	seq.3587.53	Bone morphogenetic protein 10	-0.307494	0.00961367
ME	ME	Isolated	CASP3	seq.3593.72	Caspase-3	-0.368943	0.00167287
ME-SPF36	ME	Intercect	OLR1	seq.3636.37	Oxidized low-density lipoprotein receptor 1	-0.431032	0.0001953
ME-SPF36	ME	Intercect	MFRP	seq.3685.53	Membrane frizzled-related protein	-0.396596	0.000676465
ME	ME	Isolated	CKB|CKM	seq.3714.49	Creatine kinase M-type:Creatine kinase B-type heterodimer	-0.309324	0.00917045
ME	ME	Isolated	BMP6	seq.3736.60	Bone morphogenetic protein 6	-0.362023	0.00207312
ME	ME	Isolated	PROC	seq.3758.63	Activated Protein C	0.398837	0.000626414
ME	ME	Isolated	FGFR3	seq.3809.1	Fibroblast growth factor receptor 3	-0.418996	0.000306107
ME	ME	Isolated	FYN	seq.3813.3	Tyrosine-protein kinase Fyn	-0.367285	0.00176188
ME	ME	Isolated	MAPKAPK3	seq.3822.54	MAP kinase-activated protein kinase 3	-0.381553	0.00111783
ME	ME	Isolated	UFM1	seq.3836.51	Ubiquitin-fold modifier 1	-0.371352	0.00155077
ME	ME	Isolated	PPIA	seq.3844.2	Peptidyl-prolyl cis-trans isomerase A	-0.320952	0.00674863
M1-ME	ME	Intercect	GAPDH	seq.3848.14	Glyceraldehyde-3-phosphate dehydrogenase	-0.520064	3.94616e-06
ME	ME	Isolated	MDH1	seq.3853.56	Malate dehydrogenase, cytoplasmic	-0.385874	0.00096998
ME	ME	Isolated	SBDS	seq.3866.7	Ribosome maturation protein SBDS	-0.367439	0.0017534
ME	ME	Isolated	TPT1	seq.3872.2	Translationally-controlled tumor protein	-0.313695	0.0081832
ME	ME	Isolated	KPNB1	seq.3887.90	Importin subunit beta-1	-0.409313	0.000434187
ME	ME	Isolated	LDHB	seq.3890.8	L-lactate dehydrogenase B chain	-0.532237	2.11561e-06
ME	ME	Isolated	PGAM1	seq.3896.5	Phosphoglycerate mutase 1	-0.303087	0.0107584
ME	ME	Isolated	SNX4	seq.3903.49	Sorting nexin-4	-0.303815	0.0105617
ME	ME	Isolated	UBE2N	seq.3905.62	Ubiquitin-conjugating enzyme E2 N	-0.336717	0.00436938
M1-ME	ME	Intercect	HSPA1A	seq.4124.24	Heat shock 70 kDa protein 1A	-0.3306	0.00518585
ME	ME	Isolated	BPI	seq.4126.22	Bactericidal permeability-increasing protein	-0.455572	7.40461e-05
ME	ME	Isolated	C6	seq.4127.75	Complement component C6	0.492589	1.47975e-05
M1-ME	ME	Intercect	H2AZ1	seq.4163.5	Histone H2A.z	-0.612175	1.79076e-08
ME	ME	Isolated	PGD	seq.4187.49	6-phosphogluconate dehydrogenase, decarboxylating	-0.335058	0.00457863
ME	ME	Isolated	AKR7A2	seq.4188.1	Aflatoxin B1 aldehyde reductase member 2	-0.338152	0.00419512
ME	ME	Isolated	VTA1	seq.4209.60	Vacuolar protein sorting-associated protein VTA1 homolog	-0.312401	0.00846526
ME	ME	Isolated	HSD17B10	seq.4217.49	3-hydroxyacyl-CoA dehydrogenase type-2	-0.329187	0.00539255
ME	ME	Isolated	FER	seq.4220.39	Tyrosine-protein kinase Fer	-0.363361	0.00198966
ME	ME	Isolated	EIF4G2	seq.4230.1	Eukaryotic translation initiation factor 4 gamma 2	-0.394213	0.000733645
ME	ME	Isolated	PKM	seq.4240.31	Pyruvate kinase PKM	-0.49531	1.30479e-05
ME	ME	Isolated	PSMA2	seq.4280.47	Proteasome subunit alpha type-2	-0.379446	0.00119705
ME	ME	Isolated	RAN	seq.4282.3	GTP-binding nuclear protein Ran	-0.360553	0.00216854
ME	ME	Isolated	NAPA	seq.4292.5	Alpha-soluble NSF attachment protein	-0.436967	0.000155507
ME	ME	Isolated	SPHK1	seq.4294.16	Sphingosine kinase 1	-0.361378	0.0021145
ME	ME	Isolated	TKT	seq.4306.4	Transketolase	-0.403078	0.000540811
ME	ME	Isolated	TPI1	seq.4309.59	Triosephosphate isomerase	-0.410132	0.000421718
ME	ME	Isolated	PTPN6	seq.4318.12	Tyrosine-protein phosphatase non-receptor type 6	-0.312647	0.00841114
ME	ME	Isolated	SFTPD	seq.4414.69	Pulmonary surfactant-associated protein D	-0.470562	3.94442e-05
ME	ME	Isolated	HNRNPAB	seq.4450.26	Heterogeneous nuclear ribonucleoprotein A/B	-0.364483	0.00192198
M1-ME	ME	Intercect	PDPK1	seq.4460.8	3-phosphoinositide-dependent protein kinase 1	-0.328868	0.00544025
ME	ME	Isolated	C3	seq.4480.59	Complement C3b	0.314089	0.00809896
ME	ME	Isolated	C4A|C4B	seq.4481.34	Complement C4	0.340232	0.00395366
ME	ME	Isolated	IL5RA	seq.4491.4	Interleukin-5 receptor subunit alpha	0.347178	0.00323398
ME	ME	Isolated	PRSS22	seq.4534.10	Brain-specific serine protease 4	0.324674	0.00610248
ME	ME	Isolated	SMPDL3A	seq.4771.10	Acid sphingomyelinase-like phosphodiesterase 3a	-0.300682	0.0114319
ME	ME	Isolated	GSN	seq.4775.34	Gelsolin	-0.491689	1.54232e-05
ME	ME	Isolated	TXNDC12	seq.4815.25	Thioredoxin domain-containing protein 12	0.311116	0.00875396
ME-SPF36	ME	Intercect	EPHA2	seq.4834.61	Ephrin type-A receptor 2	0.352502	0.00276392
ME	ME	Isolated	IL1A	seq.4851.25	Interleukin-1 alpha	0.316537	0.00759251
ME	ME	Isolated	F9	seq.4876.32	Coagulation factor IX	0.348703	0.00309257
M1-ME	ME	Intercect	FGA|FGB|FGG	seq.4907.56	D-dimer	-0.339709	0.00401311
ME	ME	Isolated	ANXA1	seq.4960.72	Annexin A1	-0.368214	0.00171148
ME	ME	Isolated	ERP29	seq.4983.6	Endoplasmic reticulum resident protein 29	0.568106	2.9045e-07
M1-ME	ME	Intercect	MAPK14	seq.5007.1	Mitogen-activated protein kinase 14	-0.389377	0.000863377
ME	ME	Isolated	NAMPT	seq.5011.11	Nicotinamide phosphoribosyltransferase	0.323714	0.00626376
ME	ME	Isolated	AK1	seq.5012.67	Adenylate kinase isoenzyme 1	-0.329397	0.00536148
ME	ME	Isolated	CLIC1	seq.5013.2	Chloride intracellular channel protein 1	-0.34254	0.0037001
ME	ME	Isolated	FAP	seq.5029.3	Prolyl endopeptidase FAP	-0.431201	0.000194051
ME	ME	Isolated	TNFAIP6	seq.5036.50	Tumor necrosis factor-inducible gene 6 protein	-0.345742	0.00337235
ME	ME	Isolated	ICOSLG	seq.5061.27	ICOS ligand	-0.417624	0.00032186
ME	ME	Isolated	NRXN1	seq.5110.84	Neurexin-1-beta	0.319912	0.00693972
ME	ME	Isolated	UNC5D	seq.5140.56	Netrin receptor UNC5D	0.307992	0.00949138
ME	ME	Isolated	CSNK2A1|CSNK2B	seq.5225.50	Casein kinase II 2-alpha:2-beta heterotetramer	-0.309282	0.0091805
ME	ME	Isolated	PRKAA2|PRKAB2|PRKAG1	seq.5245.40	AMP Kinase (alpha2beta2gamma1)	-0.447796	0.000101494
ME	ME	Isolated	PPIF	seq.5248.68	Peptidyl-prolyl cis-trans isomerase F, mitochondrial	-0.338069	0.00420508
ME	ME	Isolated	PDE5A	seq.5256.86	cGMP-specific 3',5'-cyclic phosphodiesterase	-0.393329	0.000755944
ME-SPF36	ME	Intercect	ABL2	seq.5261.13	Abelson tyrosine-protein kinase 2	-0.342502	0.00370414
ME	ME	Isolated	F9	seq.5307.12	Coagulation factor IXab	0.335151	0.00456666
ME	ME	Isolated	CASP10	seq.5340.24	Caspase-10	-0.372332	0.00150345
ME	ME	Isolated	HNRNPA2B1	seq.5351.52	Heterogeneous nuclear ribonucleoproteins A2/B1	-0.417723	0.000320692
ME	ME	Isolated	KRT18	seq.5354.11	Keratin, type I cytoskeletal 18	0.330849	0.00515018
ME	ME	Isolated	TNFSF14	seq.5355.69	Tumor necrosis factor ligand superfamily member 14	-0.432413	0.000185284
ME	ME	Isolated	AKT2	seq.5360.9	RAC-beta serine/threonine-protein kinase	-0.329259	0.00538188
ME	ME	Isolated	FABP3	seq.5437.63	Fatty acid-binding protein, heart	0.495649	1.28439e-05
ME	ME	Isolated	DDX19B	seq.5460.60	ATP-dependent RNA helicase DDX19B	-0.369592	0.00163915
ME	ME	Isolated	GRB2	seq.5464.52	Growth factor receptor-bound protein 2	-0.335047	0.00458008
ME	ME	Isolated	HSP90AB1	seq.5467.15	Heat shock protein HSP 90-beta	-0.370286	0.00160379
ME	ME	Isolated	PRKCG	seq.5476.66	Protein kinase C gamma type	0.397258	0.000661308
ME	ME	Isolated	SRC	seq.5488.74	Proto-oncogene tyrosine-protein kinase Src isoform 2	-0.322915	0.00640081
ME	ME	Isolated	EGF	seq.5509.7	Epidermal growth factor	-0.354477	0.00260571
ME	ME	Isolated	PAM	seq.5620.13	Peptidyl-glycine alpha-amidating monooxygenase	-0.310707	0.00884751
M1-ME	ME	Intercect	CTRC	seq.5626.20	Chymotrypsin-C	0.317923	0.00731809
ME	ME	Isolated	NTNG1	seq.5637.81	Netrin-G1	0.392565	0.000775701
ME-SPF36	ME	Intercect	ST3GAL1	seq.5657.28	CMP-N-acetylneuraminate-beta-galactosamide-alpha-2,3-sialyltransferase 1	0.373746	0.00143746
ME	ME	Isolated	SIRPB2	seq.5669.26	Signal-regulatory protein beta-2	-0.304609	0.0103504
ME	ME	Isolated	CRISPLD2	seq.5691.2	Cysteine-rich secretory protein LCCL domain-containing 2	-0.413462	0.000374279
ME-SPF36	ME	Intercect	ELK3	seq.5707.55	ETS domain-containing protein Elk-3	-0.328024	0.00556829
ME	ME	Isolated	LEAP2	seq.5708.1	Liver-expressed antimicrobial peptide 2	0.415604	0.000346397
ME	ME	Isolated	ABHD14A	seq.5715.4	Protein ABHD14A	-0.438667	0.000145567
ME	ME	Isolated	CILP	seq.5717.2	Cartilage intermediate layer protein 1	-0.380073	0.00117298
ME	ME	Isolated	CXCL14	seq.5730.60	C-X-C motif chemokine 14	-0.362199	0.00206197
ME	ME	Isolated	RNASE3	seq.5741.55	Eosinophil cationic protein	-0.399468	0.000612929
ME	ME	Isolated	GALNT2	seq.5764.4	Polypeptide N-acetylgalactosaminyltransferase 2	0.359546	0.00223609
ME-SPF36	ME	Intercect	EHMT2	seq.5843.60	Histone-lysine N-methyltransferase EHMT2	-0.46942	4.14249e-05
ME	ME	Isolated	YWHAZ	seq.5858.6	14-3-3 protein zeta/delta	-0.37973	0.0011861
ME	ME	Isolated	ALDOA	seq.5864.10	Fructose-bisphosphate aldolase A	-0.577335	1.67613e-07
ME	ME	Isolated	PIP	seq.6060.2	Prolactin-inducible protein	-0.374139	0.00141959
ME	ME	Isolated	CGB2	seq.6213.10	Choriogonadotropin subunit beta variant 2	0.428781	0.000212695
ME	ME	Isolated	PDZD11	seq.6219.14	PDZ domain-containing protein 11	0.321801	0.00659627
ME	ME	Isolated	CSH1|CSH2	seq.6229.13	Chorionic somatomammotropin hormone	0.342611	0.00369254
ME	ME	Isolated	CER1	seq.6230.56	Cerberus	0.306168	0.00994646
ME	ME	Isolated	LY6G6C	seq.6256.9	Lymphocyte antigen 6 complex locus protein G6c	-0.440207	0.000137074
ME	ME	Isolated	STMN4	seq.6267.51	Stathmin-4	-0.495357	1.30191e-05
M1-ME	ME	Intercect	PCDH8	seq.6280.11	Protocadherin-8	-0.420059	0.000294393
ME	ME	Isolated	ST3GAL2	seq.6281.51	CMP-N-acetylneuraminate-beta-galactosamide-alpha-2,3-sialyltransferase 2	-0.431424	0.000192406
M1-ME	ME	Intercect	ALKAL2	seq.6284.7	ALK and LTK ligand 2	-0.301041	0.011329
ME	ME	Isolated	ARHGAP36	seq.6289.78	Rho GTPase-activating protein 36	0.31283	0.0083709
ME	ME	Isolated	UTS2B	seq.6290.3	Urotensin-2B	-0.343341	0.00361562
ME	ME	Isolated	CLSTN3	seq.6291.55	Calsyntenin-3	-0.393378	0.000754694
ME	ME	Isolated	BAGE2	seq.6294.11	B melanoma antigen 2	-0.383598	0.00104548
ME	ME	Isolated	PLBD1	seq.6315.58	Phospholipase B-like 1	0.410025	0.000423331
ME	ME	Isolated	PCDHGA10	seq.6321.65	Protocadherin gamma-A10	0.302688	0.0108679
ME	ME	Isolated	GGT2	seq.6334.9	Inactive gamma-glutamyltranspeptidase 2	0.337425	0.0042826
ME	ME	Isolated	PTPRR	seq.6361.49	Receptor-type tyrosine-protein phosphatase R	0.370112	0.00161259
ME	ME	Isolated	MANBA	seq.6382.17	Beta-mannosidase	-0.414129	0.000365378
ME	ME	Isolated	WFDC3	seq.6384.19	WAP four-disulfide core domain protein 3	-0.346138	0.00333368
ME	ME	Isolated	LONP1	seq.6398.12	Lon protease homolog, mitochondrial	-0.426758	0.00022953
ME	ME	Isolated	NMES1	seq.6406.3	Normal mucosa of esophagus-specific gene 1 protein	-0.317091	0.00748172
ME	ME	Isolated	INHBC	seq.6408.2	Inhibin beta C chain	0.357699	0.00236492
ME	ME	Isolated	FAM20A	seq.6433.57	Pseudokinase FAM20A	0.462973	5.44566e-05
ME	ME	Isolated	CANT1	seq.6480.1	Soluble calcium-activated nucleotidase 1	0.49603	1.26181e-05
ME	ME	Isolated	TMED10	seq.6506.54	Transmembrane emp24 domain-containing protein 10	0.323657	0.00627346
ME	ME	Isolated	MGP	seq.6520.87	Matrix Gla protein	0.365934	0.0018375
M1-ME-SPF36	ME	Intercect	ENPP5	seq.6556.5	Ectonucleotide pyrophosphatase/phosphodiesterase family member 5	-0.401353	0.000574246
ME	ME	Isolated	ART4	seq.6576.1	Ecto-ADP-ribosyltransferase 4	0.314952	0.00791721
ME	ME	Isolated	CHST12	seq.6626.81	Carbohydrate sulfotransferase 12	0.521709	3.63232e-06
ME	ME	Isolated	MGAT2	seq.6909.40	Alpha-1,6-mannosyl-glycoprotein 2-beta-N-acetylglucosaminyltransferase	0.344242	0.00352249
ME	ME	Isolated	SNX8	seq.6925.26	Sorting nexin-8	-0.334122	0.00470072
M1-ME	ME	Intercect	WFDC5	seq.6969.14	WAP four-disulfide core domain protein 5	0.334229	0.00468659
ME	ME	Isolated	SDF2L1	seq.6990.44	Stromal cell-derived factor 2-like protein 1	0.442775	0.000123919
ME	ME	Isolated	CD72	seq.7009.8	B-cell differentiation antigen CD72	0.331603	0.00504343
ME	ME	Isolated	TSR3	seq.7018.10	Ribosome biogenesis protein TSR3 homolog	0.304831	0.0102921
ME	ME	Isolated	MPIG6B	seq.7065.1	Protein G6b	-0.306931	0.00975388
ME	ME	Isolated	MAN1B1	seq.7071.23	Endoplasmic reticulum mannosyl-oligosaccharide 1,2-alpha-mannosidase	0.322596	0.00645625
ME	ME	Isolated	SYT11	seq.7089.42	Synaptotagmin-11	0.320627	0.0068078
ME	ME	Isolated	GALNT1	seq.7090.17	Polypeptide N-acetylgalactosaminyltransferase 1	0.428373	0.000215996
ME	ME	Isolated	WFDC8	seq.7147.35	WAP four-disulfide core domain protein 8	-0.451009	8.91764e-05
ME	ME	Isolated	LEG1	seq.7154.92	Protein LEG1 homolog	-0.420093	0.000294026
ME	ME	Isolated	VAPA	seq.7167.102	Vesicle-associated membrane protein-associated protein A	-0.308334	0.00940794
ME	ME	Isolated	RNASE1	seq.7211.2	Ribonuclease pancreatic	0.354862	0.00257582
ME	ME	Isolated	IGFLR1	seq.7244.16	IGF-like family receptor 1	0.320192	0.00688776
ME	ME	Isolated	CELF2	seq.7245.2	CUGBP Elav-like family member 2	-0.603907	3.1195e-08
ME	ME	Isolated	BCL2L10	seq.7249.307	Bcl-2-like protein 10	0.333553	0.00477617
ME	ME	Isolated	SERPINA9	seq.7266.4	Serpin A9	0.39281	0.000769321
ME-SPF36	ME	Intercect	MYBPC1	seq.7648.9	Myosin-binding protein C, slow-type	-0.407433	0.000464117
ME	ME	Isolated	TPM4	seq.7660.21	Tropomyosin alpha-4 chain	-0.307401	0.00963675
ME	ME	Isolated	JAG1	seq.7754.11	Protein jagged-1	-0.310432	0.00891094
ME	ME	Isolated	HLA-DQA2	seq.7757.5	HLA class II histocompatibility antigen, DQ alpha 2 chain	-0.311307	0.0087104
ME	ME	Isolated	RNF215	seq.7758.217	RING finger protein 215	0.337238	0.0043054
M1-ME	ME	Intercect	PRDX4	seq.7789.182	Peroxiredoxin-4	-0.330295	0.00522987
M1-ME	ME	Intercect	MTIF3	seq.7852.9	Translation initiation factor IF-3, mitochondrial	-0.337621	0.00425894
ME	ME	Isolated	ROR2	seq.7861.9	Tyrosine-protein kinase transmembrane receptor ROR2	0.377886	0.00125894
ME	ME	Isolated	PGRMC1	seq.7863.50	Membrane-associated progesterone receptor component 1	0.444196	0.000117148
ME	ME	Isolated	UGT1A6	seq.7891.45	UDP-glucuronosyltransferase 1-6	0.30754	0.00960238
ME-SPF36	ME	Intercect	OLR1	seq.7893.19	Oxidized low-density lipoprotein receptor 1	-0.443733	0.000119316
ME	ME	Isolated	SLAMF1	seq.7953.20	Signaling lymphocytic activation molecule	0.369187	0.00166015
ME	ME	Isolated	B3GALT6	seq.7981.230	Beta-1,3-galactosyltransferase 6	0.323091	0.00637032
ME-SPF36	ME	Intercect	MXRA7	seq.8005.1	Matrix-remodeling-associated protein 7	0.302658	0.0108762
ME	ME	Isolated	DNAJB12	seq.8006.12	DnaJ homolog subfamily B member 12	0.361041	0.00213642
ME	ME	Isolated	LEMD1	seq.8040.9	LEM domain-containing protein 1	-0.41777	0.000320141
ME	ME	Isolated	COMP	seq.8043.153	Cartilage oligomeric matrix protein	-0.527719	2.67386e-06
ME	ME	Isolated	FTMT	seq.8048.9	Ferritin, mitochondrial	0.402786	0.000546344
ME-SPF36	ME	Intercect	MSMP	seq.8080.24	Prostate-associated microseminoprotein	0.43222	0.000186655
ME	ME	Isolated	IL6R	seq.8092.29	Interleukin-6 receptor subunit alpha	0.303859	0.0105498
ME	ME	Isolated	SPON2	seq.8099.42	Spondin-2	0.388353	0.00089338
ME	ME	Isolated	BCHE	seq.8239.223	Cholinesterase	0.391593	0.000801536
ME	ME	Isolated	NOTUM	seq.8252.2	Palmitoleoyl-protein carboxylesterase NOTUM	0.315833	0.00773529
ME	ME	Isolated	IRAG1	seq.8255.34	Protein MRVI1	-0.359579	0.00223387
ME	ME	Isolated	APOD	seq.8262.20	Apolipoprotein D	-0.336076	0.00444916
ME	ME	Isolated	DLL1	seq.8264.43	Delta-like protein 1	0.43183	0.000189454
ME	ME	Isolated	TMPO	seq.8265.225	Lamina-associated polypeptide 2, isoforms beta/gamma	-0.336686	0.00437321
ME	ME	Isolated	CMPK1	seq.8312.139	UMP-CMP kinase	0.582505	1.22263e-07
ME	ME	Isolated	GNS	seq.8314.71	N-acetylglucosamine-6-sulfatase	-0.473352	3.49666e-05
ME	ME	Isolated	PTPRU	seq.8337.65	Receptor-type tyrosine-protein phosphatase U	0.33877	0.00412208
ME	ME	Isolated	DPP7	seq.8346.9	Dipeptidyl peptidase 2	-0.446862	0.000105361
ME	ME	Isolated	SCN2B	seq.8353.15	Sodium channel subunit beta-2	0.335278	0.00455038
ME-SPF36	ME	Intercect	SULT4A1	seq.8357.43	Sulfotransferase 4A1	-0.395071	0.00071256
ME	ME	Isolated	LDOC1	seq.8378.3	Protein LDOC1	0.303362	0.0106839
ME	ME	Isolated	FASN	seq.8403.18	Fatty acid synthase	-0.31138	0.00869397
ME	ME	Isolated	SNCA	seq.8458.111	Alpha-synuclein	-0.382345	0.00108929
ME	ME	Isolated	apcB|apcA	seq.8471.53	Allophycocyanin_CYACA	-0.363708	0.0019685
ME	ME	Isolated	EFEMP1	seq.8480.29	EGF-containing fibulin-like extracellular matrix protein 1	-0.34536	0.00341007
ME	ME	Isolated	LEP	seq.8484.24	Leptin	0.409632	0.000429289
ME	ME	Isolated	TMEM9	seq.8597.1	Transmembrane protein 9	0.312057	0.00854166
ME	ME	Isolated	CTSH	seq.8644.46	Cathepsin H	0.327731	0.00561328
ME	ME	Isolated	SIGLEC11	seq.8913.22	Sialic acid-binding Ig-like lectin 11	-0.378163	0.00124774
ME	ME	Isolated	PABPN1	seq.8921.139	Polyadenylate-binding protein 2	-0.417872	0.000318953
ME	ME	Isolated	HDGF	seq.8953.47	Hepatoma-derived growth factor	-0.437325	0.000153365
ME	ME	Isolated	MAP4K1	seq.8954.30	Mitogen-activated protein kinase kinase kinase kinase 1	-0.34505	0.00344092
ME	ME	Isolated	CNOT9	seq.8975.26	Cell differentiation protein RCD1 homolog	-0.318126	0.00727877
ME	ME	Isolated	JTB	seq.9038.12	Protein JTB	0.349587	0.00301313
ME	ME	Isolated	ZFYVE27	seq.9102.28	Protrudin	-0.360652	0.00216198
ME	ME	Isolated	IL36G	seq.9117.4	Interleukin-36 gamma	0.31308	0.00831624
ME	ME	Isolated	SUMO3	seq.9169.14	Small ubiquitin-related modifier 3	-0.329177	0.00539413
ME-SPF36	ME	Intercect	MMP8	seq.9172.69	Neutrophil collagenase	-0.389607	0.00085675
ME	ME	Isolated	HMGN1	seq.9187.2	Non-histone chromosomal protein HMG-14	-0.409286	0.000434605
ME	ME	Isolated	CTSF	seq.9212.22	Cathepsin F	0.350772	0.00290948
M1-ME-SPF36	ME	Intercect	FAS	seq.9218.7	Tumor necrosis factor receptor superfamily member 6	0.344452	0.00350117
ME	ME	Isolated	TWSG1	seq.9234.8	Twisted gastrulation protein homolog 1	0.346259	0.00332194
ME	ME	Isolated	PPT1	seq.9244.27	Palmitoyl-protein thioesterase 1	-0.355803	0.00250411
ME	ME	Isolated	EPHB6	seq.9261.14	Ephrin type-B receptor 6	0.334472	0.00465471
ME	ME	Isolated	GLIPR1	seq.9265.10	Glioma pathogenesis-related protein 1	0.374457	0.00140527
ME	ME	Isolated	PTPRD	seq.9296.15	Receptor-type tyrosine-protein phosphatase delta	0.33397	0.0047207
ME	ME	Isolated	B3GNT8	seq.9297.12	UDP-GlcNAc:betaGal beta-1,3-N-acetylglucosaminyltransferase 8	0.30581	0.010038
ME	ME	Isolated	MUL1	seq.9315.16	Mitochondrial ubiquitin ligase activator of NFKB 1	-0.368965	0.00167171
ME	ME	Isolated	NMB	seq.9321.400	Neuromedin-B	0.341857	0.00377361
ME	ME	Isolated	PCDHAC2	seq.9361.7	Protocadherin alpha-C2	0.304728	0.0103191
ME-SPF36	ME	Intercect	PLA2G12B	seq.9380.2	Group XIIB secretory phospholipase A2-like protein	0.323994	0.00621629
M1-ME	ME	Intercect	PCSK1N	seq.9391.60	ProSAAS	0.468215	4.36172e-05
ME	ME	Isolated	TRABD2A	seq.9401.57	Metalloprotease TIKI1	0.304919	0.0102691
ME	ME	Isolated	CPM	seq.9416.77	Carboxypeptidase M	0.335434	0.0045305
ME	ME	Isolated	ID1	seq.9436.2	DNA-binding protein inhibitor ID-1	0.319742	0.00697123
ME	ME	Isolated	LMAN2	seq.9468.8	Vesicular integral-membrane protein VIP36	0.463133	5.40921e-05
ME	ME	Isolated	MANSC4	seq.9578.263	MANSC domain-containing protein 4	0.421046	0.000283889
ME	ME	Isolated	CD96	seq.9735.44	T-cell surface protein tactile	0.363912	0.00195617
ME	ME	Isolated	DDX39B	seq.9742.59	Spliceosome RNA helicase DDX39B	-0.472592	3.61367e-05
ME	ME	Isolated	EZR	seq.9753.17	Ezrin	-0.341037	0.00386354
ME	ME	Isolated	DBNL	seq.9755.19	Drebrin-like protein	-0.433138	0.000180216
ME	ME	Isolated	RPS4X	seq.9758.17	40S ribosomal protein S4, X isoform	-0.420399	0.000290734
ME	ME	Isolated	VASP	seq.9762.14	Vasodilator-stimulated phosphoprotein	-0.333789	0.0047448
ME	ME	Isolated	HNRNPF	seq.9764.79	Heterogeneous nuclear ribonucleoprotein F	-0.435845	0.000162406
ME	ME	Isolated	TMEM52B	seq.9778.45	Transmembrane protein 52B	0.339276	0.00406304
ME	ME	Isolated	VAV3	seq.9830.109	Guanine nucleotide exchange factor VAV3	-0.451412	8.77364e-05
ME	ME	Isolated	G3BP2	seq.9831.12	Ras GTPase-activating protein-binding protein 2	-0.339938	0.00398704
ME	ME	Isolated	TIRAP	seq.9839.148	Toll/interleukin-1 receptor domain-containing adapter protein	-0.388073	0.000901756
ME	ME	Isolated	CDC42	seq.9840.2	Cell division control protein 42 homolog	-0.41766	0.000321429
ME	ME	Isolated	ACTN1	seq.9843.5	Alpha-actinin-1	-0.413861	0.000368932
ME-SPF36	ME	Intercect	ACTN2	seq.9844.138	Alpha-actinin-2	-0.359134	0.00226426
ME	ME	Isolated	ARHGDIB	seq.9846.32	Rho GDP-dissociation inhibitor 2	-0.443897	0.000118546
ME	ME	Isolated	APEX1	seq.9849.13	DNA-(apurinic or apyrimidinic site) lyase	-0.466246	4.74289e-05
ME	ME	Isolated	FABP4	seq.9851.9	Fatty acid-binding protein, adipocyte	0.533842	1.94511e-06
ME	ME	Isolated	RHOA	seq.9855.10	Transforming protein RhoA	-0.487309	1.88338e-05
ME	ME	Isolated	TTC1	seq.9864.38	Tetratricopeptide repeat protein 1	-0.394827	0.000718497
ME	ME	Isolated	CRKL	seq.9877.28	Crk-like protein	-0.309489	0.00913151
ME	ME	Isolated	EGLN1	seq.9901.28	Egl nine homolog 1	-0.346532	0.0032956
ME	ME	Isolated	S100P	seq.9926.4	Protein S100-P	0.34838	0.00312203
ME	ME	Isolated	KRT1	seq.9931.20	Keratin, type II cytoskeletal 1	0.403505	0.000532817
ME	ME	Isolated	TFAM	seq.9952.57	Transcription factor A, mitochondrial	-0.349794	0.00299474
M1	M1	Isolated	RAF1	seq.10001.7	RAF proto-oncogene serine/threonine-protein kinase	0.385895	0.0200983
M1-SPF36	M1	Intercect	DUSP4	seq.10035.6	Dual specificity protein phosphatase 4	-0.451144	0.00575168
M1	M1	Isolated	SGK3	seq.10042.8	Serine/threonine-protein kinase Sgk3	0.389642	0.0188222
M1-SPF36	M1	Intercect	WNT10A	seq.10044.12	Protein Wnt-10a	-0.461353	0.00462407
M1-SPF36	M1	Intercect	CBFB	seq.10048.7	Core-binding factor subunit beta	0.366325	0.0279919
M1	M1	Isolated	RBBP9	seq.10064.12	Putative hydrolase RBBP9	-0.428957	0.00904175
M1	M1	Isolated	ACBD6	seq.10075.75	Acyl-CoA-binding domain-containing protein 6	0.420094	0.0107458
M1-SPF36	M1	Intercect	SATB2	seq.10081.17	DNA-binding protein SATB2	-0.424561	0.0098557
M1-SPF36	M1	Intercect	FAIM	seq.10420.30	Fas apoptotic inhibitory molecule 1	-0.451069	0.00576073
M1-SPF36	M1	Intercect	GOSR2	seq.10426.21	Golgi SNAP receptor complex member 2	-0.444878	0.00655498
M1	M1	Isolated	AMY2B	seq.10439.57	Alpha-amylase 2B	-0.367479	0.0274649
M1-ME	M1	Intercect	CLMP	seq.10440.26	CXADR-like membrane protein	-0.338943	0.043157
M1-SPF36	M1	Intercect	NUCB1	seq.10451.11	Nucleobindin-1	-0.356904	0.0326157
M1-SPF36	M1	Intercect	IL18RAP	seq.10457.3	Interleukin-18 receptor accessory protein	-0.470121	0.0038135
M1-SPF36	M1	Intercect	TXNDC11	seq.10470.34	Thioredoxin domain-containing protein 11	-0.370902	0.0259488
M1	M1	Isolated	MMP10	seq.10479.18	Stromelysin-2	-0.419139	0.0109448
M1-SPF36	M1	Intercect	MAGEA4	seq.10485.56	Melanoma-associated antigen 4	-0.414478	0.011961
M1	M1	Isolated	PGRMC2	seq.10506.53	Membrane-associated progesterone receptor component 2	-0.38109	0.0218396
M1-SPF36	M1	Intercect	COL6A3	seq.10511.10	Collagen alpha-3(VI) chain	-0.43498	0.00801991
M1-SPF36	M1	Intercect	DHX9	seq.10527.22	ATP-dependent RNA helicase A	-0.386708	0.0198155
M1	M1	Isolated	BMPR1B	seq.10550.37	Bone morphogenetic protein receptor type-1B	-0.525337	0.00100199
M1-SPF36	M1	Intercect	GLB1	seq.10554.23	Beta-galactosidase	-0.464715	0.00429719
M1	M1	Isolated	PCDH9	seq.10558.26	Protocadherin-9	-0.384053	0.0207519
M1-SPF36	M1	Intercect	ITM2C	seq.10560.1	Integral membrane protein 2C	-0.32956	0.0496695
M1-SPF36	M1	Intercect	PGLYRP3	seq.10561.5	Peptidoglycan recognition protein 3	-0.484351	0.00275921
M1-SPF36	M1	Intercect	MFAP2	seq.10569.28	Microfibrillar-associated protein 2	-0.333173	0.0470748
M1	M1	Isolated	CST8	seq.10572.65	Cystatin-8	-0.359907	0.0310786
M1	M1	Isolated	PGRMC2	seq.10631.9	Membrane-associated progesterone receptor component 2	-0.513287	0.00136744
M1	M1	Isolated	CD200R1	seq.10636.1	Cell surface glycoprotein CD200 receptor 1	-0.397835	0.0162658
M1-SPF36	M1	Intercect	ELAPOR1	seq.10637.50	UPF0577 protein KIAA1324	0.409916	0.013032
M1-SPF36	M1	Intercect	SEMA3E	seq.10670.26	Semaphorin-3E	-0.478187	0.00317973
M1	M1	Isolated	SFTPB	seq.10672.75	Pulmonary surfactant-associated protein B	-0.495665	0.0021121
M1	M1	Isolated	TMX2	seq.10675.223	Thioredoxin-related transmembrane protein 2	-0.488193	0.00252237
M1-SPF36	M1	Intercect	GAL3ST2	seq.10734.339	Galactose-3-O-sulfotransferase 2	-0.495341	0.0021286
M1-SPF36	M1	Intercect	CSF1	seq.10741.22	Macrophage colony-stimulating factor 1	-0.427215	0.00935723
M1	M1	Isolated	UCN3	seq.10756.34	Urocortin-3	0.370117	0.0262901
M1	M1	Isolated	TMED2	seq.10761.5	Transmembrane emp24 domain-containing protein 2	-0.333954	0.0465281
M1-SPF36	M1	Intercect	CSGALNACT2	seq.10772.21	Chondroitin sulfate N-acetylgalactosaminyltransferase 2	-0.350119	0.0363179
M1	M1	Isolated	SMPD1	seq.10818.36	Sphingomyelin phosphodiesterase	-0.375997	0.0238205
M1	M1	Isolated	LINGO3	seq.10827.67	Leucine-rich repeat and immunoglobulin-like domain-containing nogo receptor-interacting protein 3	0.344093	0.0398865
M1	M1	Isolated	A4GNT	seq.10835.25	Alpha-1,4-N-acetylglucosaminyltransferase	-0.341984	0.0412007
M1	M1	Isolated	STMN2	seq.10900.272	Stathmin-2	0.329363	0.0498147
M1	M1	Isolated	STX6	seq.10945.11	Syntaxin-6	-0.373602	0.0248021
M1	M1	Isolated	PRL	seq.10967.12	Prolactin	-0.364693	0.0287516
M1	M1	Isolated	MUC1	seq.10976.44	Mucin-1	-0.427903	0.0092315
M1	M1	Isolated	CLC	seq.11094.104	Galectin-10	-0.418454	0.0110895
M1	M1	Isolated	TENM3	seq.11107.25	Teneurin-3	0.482197	0.00290029
M1	M1	Isolated	TMEM119	seq.11110.4	Transmembrane protein 119	-0.437127	0.00768048
M1-SPF36	M1	Intercect	TLR1	seq.11149.3	Toll-like receptor 1	-0.336744	0.0446177
M1	M1	Isolated	RNF122	seq.11160.56	RING finger protein 122	-0.337499	0.0441122
M1	M1	Isolated	EQTN	seq.11162.37	Equatorin	-0.37321	0.0249659
M1	M1	Isolated	PUS1	seq.11201.19	tRNA pseudouridine synthase A, mitochondrial	-0.368988	0.0267874
M1	M1	Isolated	TBX5	seq.11202.70	T-box transcription factor TBX5	-0.330158	0.0492323
M1-ME	M1	Intercect	CXADR	seq.11204.80	Coxsackievirus and adenovirus receptor	0.401756	0.0151497
M1	M1	Isolated	CDH15	seq.11215.6	Cadherin-15	0.33981	0.0425917
M1	M1	Isolated	CTBP1	seq.11217.16	C-terminal-binding protein 1	0.363521	0.029308
M1	M1	Isolated	TMPRSS6	seq.11239.49	Transmembrane protease serine 6	-0.399739	0.0157155
M1-ME	M1	Intercect	USB1	seq.11328.9	U6 snRNA phosphodiesterase	0.333007	0.0471912
M1	M1	Isolated	TALDO1	seq.11347.9	Transaldolase	0.407308	0.0136798
M1-SPF36	M1	Intercect	ESS2	seq.11356.19	Protein DGCR14	-0.343784	0.0400771
M1	M1	Isolated	AQP4	seq.11363.58	Aquaporin-4	-0.360834	0.0306159
M1-SPF36	M1	Intercect	GPR101	seq.11371.1	Probable G-protein coupled receptor 101	-0.357643	0.0322319
M1	M1	Isolated	KRT7	seq.11383.41	Keratin, type II cytoskeletal 7	-0.357742	0.0321808
M1	M1	Isolated	CA8	seq.11390.24	Carbonic anhydrase-related protein	0.335208	0.0456614
M1-ME	M1	Intercect	PTK2B	seq.11395.5	Protein-tyrosine kinase 2-beta	0.43507	0.00800553
M1	M1	Isolated	DNAI1	seq.11396.39	Dynein intermediate chain 1, axonemal	-0.416396	0.0115336
M1-SPF36	M1	Intercect	PQBP1	seq.11432.11	Polyglutamine-binding protein 1	-0.370846	0.025973
M1	M1	Isolated	TCTN2	seq.11433.11	Tectonic-2	-0.363439	0.029347
M1	M1	Isolated	RBFOX2	seq.11462.8	RNA binding protein fox-1 homolog 2	0.377718	0.0231352
M1	M1	Isolated	ZNF174	seq.11486.26	Zinc finger protein 174	0.358035	0.0320293
M1	M1	Isolated	ELL2	seq.11494.4	RNA polymerase II elongation factor ELL2	-0.371714	0.0255994
M1	M1	Isolated	CD38	seq.11513.92	ADP-ribosyl cyclase/cyclic ADP-ribose hydrolase 1	-0.359112	0.0314796
M1-ME	M1	Intercect	PHF3	seq.11544.39	PHD finger protein 3	0.511628	0.00142597
M1	M1	Isolated	ARFGAP1	seq.11556.19	ADP-ribosylation factor GTPase-activating protein 1	-0.356266	0.03295
M1-SPF36	M1	Intercect	ZNF10	seq.11567.23	Zinc finger protein 10	-0.40188	0.0151154
M1	M1	Isolated	BCAP29	seq.11570.94	B-cell receptor-associated protein 29	-0.459637	0.00479903
M1-ME	M1	Intercect	KLRC3	seq.11571.75	NKG2-E type II integral membrane protein	-0.368264	0.0271108
M1	M1	Isolated	CPNE1	seq.11602.12	Copine-1	-0.337189	0.0443192
M1-ME	M1	Intercect	DNAJB6	seq.11606.22	DnaJ homolog subfamily B member 6	0.372202	0.0253913
M1-SPF36	M1	Intercect	MYB	seq.11618.83	Transcriptional activator Myb	-0.348766	0.037096
M1	M1	Isolated	TNS2	seq.11667.29	Tensin-2	0.361299	0.0303864
M1	M1	Isolated	GJD2	seq.11678.105	Gap junction delta-2 protein	-0.453904	0.0054257
M1	M1	Isolated	TXNIP	seq.11682.7	Thioredoxin-interacting protein	-0.432777	0.00838152
M1-SPF36	M1	Intercect	PTP4A2	seq.11699.16	Protein tyrosine phosphatase type IVA 2	0.408406	0.0134038
M1-SPF36	M1	Intercect	FXN	seq.11833.83	Frataxin, mitochondrial	-0.369594	0.0265195
M1-ME	M1	Intercect	CBL	seq.12016.60	E3 ubiquitin-protein ligase CBL	0.383033	0.021121
M1-ME	M1	Intercect	SARS2	seq.12348.46	Serine--tRNA ligase, mitochondrial	0.36435	0.0289135
M1	M1	Isolated	ARRDC3	seq.12352.70	Arrestin domain-containing protein 3	-0.37035	0.0261882
M1	M1	Isolated	MRRF	seq.12355.223	Ribosome-recycling factor, mitochondrial	-0.407207	0.0137055
M1	M1	Isolated	KAT2B	seq.12368.18	Histone acetyltransferase KAT2B	0.363698	0.0292235
M1-SPF36	M1	Intercect	PDZD7	seq.12391.27	PDZ domain-containing protein 7	-0.353137	0.0346308
M1	M1	Isolated	UBE2T	seq.12400.25	Ubiquitin-conjugating enzyme E2 T	-0.393027	0.0177281
M1-SPF36	M1	Intercect	DIRAS3	seq.12406.119	GTP-binding protein Di-Ras3	0.332057	0.0478645
M1-SPF36	M1	Intercect	IRF9	seq.12439.67	Interferon regulatory factor 9	0.528546	0.000920576
M1	M1	Isolated	NR5A2	seq.12444.39	Nuclear receptor subfamily 5 group A member 2	0.357785	0.0321585
M1	M1	Isolated	BACH1	seq.12451.62	Transcription regulator protein BACH1	-0.392087	0.0180263
M1	M1	Isolated	NTMT1	seq.12454.105	N-terminal Xaa-Pro-Lys N-methyltransferase 1	0.46621	0.00415842
M1	M1	Isolated	ADI1	seq.12457.10	1,2-dihydroxy-3-keto-5-methylthiopentene dioxygenase	-0.356404	0.0328776
M1	M1	Isolated	KLHL13	seq.12463.7	Kelch-like protein 13	-0.453931	0.00542256
M1-SPF36	M1	Intercect	KCTD5	seq.12473.48	BTB/POZ domain-containing protein KCTD5	-0.375405	0.02406
M1-SPF36	M1	Intercect	OTUD5	seq.12480.9	OTU domain-containing protein 5	-0.42566	0.00964667
M1	M1	Isolated	COMMD1	seq.12509.115	COMM domain-containing protein 1	-0.377005	0.0234169
M1-SPF36	M1	Intercect	SLC41A2	seq.12511.83	Solute carrier family 41 member 2	-0.510574	0.00146429
M1-ME	M1	Intercect	PBRM1	seq.12518.289	Protein polybromo-1	0.396308	0.0167188
M1-SPF36	M1	Intercect	ERVV-1	seq.12531.5	Endogenous retrovirus group V member 1 Env polyprotein	-0.472243	0.00363701
M1-SPF36	M1	Intercect	CALCOCO2	seq.12534.10	Calcium-binding and coiled-coil domain-containing protein 2	-0.592039	0.000142648
M1-SPF36	M1	Intercect	PKN1	seq.12562.1	Serine/threonine-protein kinase N1	-0.332263	0.0477176
M1-ME	M1	Intercect	TNFAIP8	seq.12563.2	Tumor necrosis factor alpha-induced protein 8	0.403448	0.0146883
M1-SPF36	M1	Intercect	ARAF	seq.12583.77	Serine/threonine-protein kinase A-Raf	0.452088	0.00563832
M1	M1	Isolated	ARL2	seq.12587.65	ADP-ribosylation factor-like protein 2	-0.409459	0.0131437
M1	M1	Isolated	NRBP1	seq.12616.45	Nuclear receptor-binding protein	-0.413081	0.0122809
M1-SPF36	M1	Intercect	JARID2	seq.12623.84	Protein Jumonji	-0.492416	0.00228271
M1-ME	M1	Intercect	CRAT	seq.12637.7	Carnitine O-acetyltransferase	0.421953	0.0103675
M1	M1	Isolated	ADSS2	seq.12644.63	Adenylosuccinate synthetase isozyme 2	0.347654	0.0377452
M1	M1	Isolated	TSTA3	seq.12657.2	GDP-L-fucose synthase	-0.357344	0.0323864
M1	M1	Isolated	GABARAPL1	seq.12661.44	Gamma-aminobutyric acid receptor-associated protein-like 1	0.341101	0.0417615
M1-SPF36	M1	Intercect	RAD1	seq.12670.15	Cell cycle checkpoint protein RAD1	-0.347778	0.0376721
M1-SPF36	M1	Intercect	SULT1B1	seq.12671.35	Sulfotransferase family cytosolic 1B member 1	0.405243	0.0142118
M1	M1	Isolated	PACSIN1	seq.12676.1	Protein kinase C and casein kinase substrate in neurons protein 1	0.412555	0.0124029
M1-SPF36	M1	Intercect	DPYSL5	seq.12683.156	Dihydropyrimidinase-related protein 5	-0.433413	0.00827576
M1	M1	Isolated	DOT1L	seq.12692.56	Histone-lysine N-methyltransferase, H3 lysine-79 specific	-0.395286	0.017028
M1	M1	Isolated	DIMT1	seq.12694.28	Probable dimethyladenosine transferase	0.379293	0.0225225
M1-ME	M1	Intercect	NEK7	seq.12703.6	Serine/threonine-protein kinase Nek7	0.330432	0.0490333
M1	M1	Isolated	RGS19	seq.12713.365	Regulator of G-protein signaling 19	-0.357159	0.0324827
M1	M1	Isolated	RFXAP	seq.12726.3	Regulatory factor X-associated protein	0.397006	0.0165105
M1-ME	M1	Intercect	MPP7	seq.12732.13	MAGUK p55 subfamily member 7	-0.47702	0.00326534
M1	M1	Isolated	PRDM4	seq.12779.30	PR domain zinc finger protein 4	-0.379784	0.0223341
M1-ME	M1	Intercect	HNRNPM	seq.12783.29	Heterogeneous nuclear ribonucleoprotein M	0.340023	0.0424537
M1	M1	Isolated	SLC4A8	seq.12798.46	Electroneutral sodium bicarbonate exchanger 1	-0.51864	0.00119271
M1-ME	M1	Intercect	GMEB2	seq.12804.5	Glucocorticoid modulatory element-binding protein 2	0.404828	0.0143209
M1	M1	Isolated	GEM	seq.12817.1	GTP-binding protein GEM	-0.343001	0.0405629
M1	M1	Isolated	TESC	seq.12831.21	Calcineurin B homologous protein 3	0.407542	0.0136206
M1	M1	Isolated	ASH2L	seq.12832.10	Set1/Ash2 histone methyltransferase complex subunit ASH2	0.45745	0.00503026
M1-SPF36	M1	Intercect	KCNF1	seq.12834.3	Potassium voltage-gated channel subfamily F member 1	-0.331141	0.0485202
M1	M1	Isolated	ZNF410	seq.12843.6	Zinc finger protein 410	0.3503	0.0362153
M1	M1	Isolated	SNX17	seq.12845.18	Sorting nexin-17	-0.337827	0.0438934
M1	M1	Isolated	NIPAL4	seq.12864.9	Magnesium transporter NIPA4	-0.420822	0.0105964
M1-ME	M1	Intercect	DDX6	seq.12869.68	Probable ATP-dependent RNA helicase DDX6	0.356249	0.0329592
M1-SPF36	M1	Intercect	ENOX1	seq.12933.17	Ecto-NOX disulfide-thiol exchanger 1	-0.460695	0.00469043
M1	M1	Isolated	HERC5	seq.12934.1	E3 ISG15--protein ligase HERC5	-0.332681	0.0474216
M1	M1	Isolated	POLR1C	seq.12939.1	DNA-directed RNA polymerases I and III subunit RPAC1	-0.342275	0.0410174
M1	M1	Isolated	STAU2	seq.12970.35	Double-stranded RNA-binding protein Staufen homolog 2	-0.385937	0.0200836
M1-SPF36	M1	Intercect	LIN7C	seq.12986.12	Protein lin-7 homolog C	-0.467197	0.00406893
M1	M1	Isolated	LCN10	seq.13007.66	Epididymal-specific lipocalin-10	-0.354611	0.0338305
M1	M1	Isolated	RPS10	seq.13011.20	40S ribosomal protein S10	-0.410014	0.0130083
M1	M1	Isolated	TP53I11	seq.13022.20	Tumor protein p53-inducible protein 11	-0.390266	0.0186164
M1	M1	Isolated	FRS2	seq.13025.4	Fibroblast growth factor receptor substrate 2	0.394447	0.0172851
M1	M1	Isolated	KCNA10	seq.13042.7	Potassium voltage-gated channel subfamily A member 10	-0.439822	0.00727165
M1-SPF36	M1	Intercect	ATAD2	seq.13043.157	ATPase family AAA domain-containing protein 2	-0.450456	0.00583557
M1-SPF36	M1	Intercect	CCS	seq.13068.139	Copper chaperone for superoxide dismutase	-0.360452	0.0308062
M1	M1	Isolated	HIF1A	seq.13089.6	Hypoxia-inducible factor 1-alpha	-0.405829	0.014059
M1	M1	Isolated	SECTM1	seq.13093.6	Secreted and transmembrane protein 1	-0.340995	0.0418292
M1	M1	Isolated	CSH1|CSH2	seq.13103.125	Chorionic somatomammotropin hormone	-0.351861	0.0353364
M1	M1	Isolated	SNAP25	seq.13105.7	Synaptosomal-associated protein 25	-0.403154	0.0147676
M1	M1	Isolated	NEGR1	seq.13109.82	Neuronal growth regulator 1	-0.336048	0.0450885
M1	M1	Isolated	CD177	seq.13116.25	CD177 antigen	0.329402	0.0497858
M1	M1	Isolated	VTN	seq.13125.45	Vitronectin	-0.379225	0.0225486
M1	M1	Isolated	HK2	seq.13130.150	Hexokinase-2	0.386456	0.0199028
M1	M1	Isolated	WNT5A	seq.13268.45	Protein Wnt-5a	-0.454657	0.0053395
M1	M1	Isolated	CYB561D1	seq.13377.3	Cytochrome b561 domain-containing protein 1	-0.530183	0.000881341
M1	M1	Isolated	C5orf63	seq.13378.80	Glutaredoxin-like protein C5orf63	-0.344805	0.0394509
M1	M1	Isolated	ATP1B1	seq.13392.13	Sodium/potassium-transporting ATPase subunit beta-1	-0.333223	0.0470397
M1	M1	Isolated	ETV5	seq.13403.5	ETS translocation variant 5	0.392	0.0180543
M1	M1	Isolated	TMEM132D	seq.13416.8	Transmembrane protein 132D	0.45739	0.00503671
M1	M1	Isolated	PRXL2A	seq.13423.94	Redox-regulatory protein FAM213A	-0.389966	0.0187152
M1	M1	Isolated	WFDC10A	seq.13429.3	WAP four-disulfide core domain protein 10A	-0.499543	0.00192318
M1	M1	Isolated	IQCF3	seq.13439.6	IQ domain-containing protein F3	-0.365538	0.0283565
M1	M1	Isolated	SMIM13	seq.13452.113	Small integral membrane protein 13	0.380572	0.0220348
M1	M1	Isolated	MRPL33	seq.13453.2	39S ribosomal protein L33, mitochondrial	-0.485765	0.00266987
M1-SPF36	M1	Intercect	COL1A1	seq.13484.69	Collagen alpha-1(I) chain	-0.406115	0.0139851
M1	M1	Isolated	SLC35G2	seq.13501.10	Solute carrier family 35 member G2	-0.403881	0.014572
M1-SPF36	M1	Intercect	DUS2	seq.13506.10	tRNA-dihydrouridine(20) synthase [NAD(P)+]-like	-0.393455	0.0175936
M1	M1	Isolated	TRADD	seq.13507.51	Tumor necrosis factor receptor type 1-associated DEATH domain protein	-0.579399	0.000213216
M1	M1	Isolated	ATP2A3	seq.13510.7	Sarcoplasmic/endoplasmic reticulum calcium ATPase 3	-0.418033	0.0111791
M1	M1	Isolated	ARHGEF25	seq.13519.112	Rho guanine nucleotide exchange factor 25	0.353028	0.0346907
M1	M1	Isolated	KCNG4	seq.13525.17	Potassium voltage-gated channel subfamily G member 4	-0.396675	0.016609
M1	M1	Isolated	SSB	seq.13526.5	Lupus La protein	0.431864	0.00853557
M1	M1	Isolated	CERT1	seq.13535.2	Collagen type IV alpha-3-binding protein	0.338746	0.0432865
M1	M1	Isolated	POLI	seq.13536.56	DNA polymerase iota	0.358638	0.0317209
M1	M1	Isolated	PLPP4	seq.13548.53	Phosphatidate phosphatase PPAPDC1A	-0.40317	0.0147632
M1	M1	Isolated	DCUN1D3	seq.13553.4	DCN1-like protein 3	0.591197	0.000146591
M1	M1	Isolated	RND1	seq.13574.50	Rho-related GTP-binding protein Rho6	-0.356371	0.032895
M1	M1	Isolated	SNU13	seq.13602.6	NHP2-like protein 1	0.339091	0.04306
M1	M1	Isolated	NEURL1	seq.13604.27	E3 ubiquitin-protein ligase NEURL1	-0.359738	0.0311632
M1-SPF36	M1	Intercect	AK5	seq.13613.23	Adenylate kinase isoenzyme 5	-0.41084	0.0128088
M1-ME	M1	Intercect	GET3	seq.13620.10	ATPase ASNA1	0.397149	0.016468
M1	M1	Isolated	IFIT3	seq.13642.90	Interferon-induced protein with tetratricopeptide repeats 3	0.348085	0.0374926
M1-SPF36	M1	Intercect	TOM1L1	seq.13652.2	TOM1-like protein 1	-0.362436	0.0298305
M1	M1	Isolated	MACROD1	seq.13653.335	O-acetyl-ADP-ribose deacetylase MACROD1	-0.371842	0.0255445
M1	M1	Isolated	ATP13A1	seq.13659.36	Manganese-transporting ATPase 13A1	0.38655	0.0198703
M1	M1	Isolated	IL4	seq.13663.2	Interleukin-4	-0.385155	0.0203587
M1	M1	Isolated	CCL1	seq.13687.5	C-C motif chemokine 1	-0.416249	0.0115659
M1-SPF36	M1	Intercect	IL12RB1	seq.13706.12	Interleukin-12 receptor subunit beta-1	-0.417739	0.0112421
M1	M1	Isolated	IL10	seq.13723.6	Interleukin-10	-0.534353	0.000788
M1-SPF36	M1	Intercect	SFXN5	seq.13729.26	Sideroflexin-5	-0.36389	0.0291316
M1	M1	Isolated	CTSC	seq.13730.18	Dipeptidyl peptidase 1	-0.35727	0.0324251
M1-ME	M1	Intercect	INHBA	seq.13738.8	Inhibin beta A chain	-0.495612	0.00211479
M1-ME-SPF36	M1	Intercect	IL22	seq.13742.66	Interleukin-22	-0.377176	0.0233493
M1-SPF36	M1	Intercect	MYZAP	seq.13924.13	Myocardial zonula adherens protein	-0.380761	0.0219633
M1-ME	M1	Intercect	SULT1A3	seq.13944.3	Sulfotransferase 1A3	0.385443	0.0202572
M1	M1	Isolated	NUDT12	seq.13947.371	Peroxisomal NADH pyrophosphatase NUDT12	-0.366133	0.0280803
M1	M1	Isolated	AGAP3	seq.13960.15	Arf-GAP with GTPase, ANK repeat and PH domain-containing protein 3	-0.349146	0.036876
M1	M1	Isolated	MYOM3	seq.13966.30	Myomesin-3	-0.350042	0.0363623
M1	M1	Isolated	BARD1	seq.13977.28	BRCA1-associated RING domain protein 1	-0.333828	0.0466161
M1	M1	Isolated	EIF4G3	seq.13991.47	Eukaryotic translation initiation factor 4 gamma 3	-0.358716	0.0316808
M1-SPF36	M1	Intercect	EDA	seq.14024.196	Ectodysplasin-A, secreted form	-0.476812	0.00328082
M1	M1	Isolated	COPS2	seq.14029.42	COP9 signalosome complex subunit 2	-0.353504	0.0344301
M1-SPF36	M1	Intercect	TNFSF4	seq.14030.21	Tumor necrosis factor ligand superfamily member 4	-0.474731	0.00343907
M1	M1	Isolated	EEA1	seq.14043.12	Early endosome antigen 1	-0.419294	0.0109123
M1	M1	Isolated	IL1RAP	seq.14048.7	Interleukin-1 Receptor accessory protein	0.384528	0.0205814
M1-SPF36	M1	Intercect	NCF4	seq.14060.67	Neutrophil cytosol factor 4	-0.428065	0.00920206
M1-ME	M1	Intercect	CD5	seq.14065.11	T-cell surface glycoprotein CD5	0.396726	0.016594
M1	M1	Isolated	CCL25	seq.14068.29	C-C motif chemokine 25	-0.349786	0.0365081
M1	M1	Isolated	ULBP1	seq.14081.5	NKG2D ligand 1	0.390441	0.018559
M1	M1	Isolated	FLT3LG	seq.14093.10	Fms-related tyrosine kinase 3 ligand	-0.465243	0.0042477
M1	M1	Isolated	C1QC	seq.14100.63	Complement C1q subcomponent subunit C	0.373452	0.0248648
M1	M1	Isolated	SERPINA4	seq.14105.5	Kallistatin	-0.391105	0.0183427
M1	M1	Isolated	CCL15	seq.14109.15	C-C motif chemokine 15	-0.332367	0.0476435
M1	M1	Isolated	PIANP	seq.14114.18	PILR alpha-associated neural protein	0.360723	0.0306711
M1	M1	Isolated	ADM	seq.14115.34	Adrenomedullin	0.345811	0.0388417
M1-SPF36	M1	Intercect	TNFRSF10D	seq.14121.24	Tumor necrosis factor receptor superfamily member 10D	-0.459804	0.00478179
M1	M1	Isolated	ANXA7	seq.14203.3	Annexin A7	0.370488	0.026128
M1	M1	Isolated	MOCS3	seq.14229.5	Adenylyltransferase and sulfurtransferase MOCS3	-0.420027	0.0107597
M1	M1	Isolated	SNX7	seq.14245.195	Sorting nexin-7	-0.399713	0.015723
M1	M1	Isolated	NET1	seq.14260.112	Neuroepithelial cell-transforming gene 1 protein	0.348903	0.0370167
M1-SPF36	M1	Intercect	EIF2AK4	seq.14284.23	eIF-2-alpha kinase GCN2	-0.439395	0.00733528
M1-SPF36	M1	Intercect	PPIL2	seq.14314.6	Peptidyl-prolyl cis-trans isomerase-like 2	-0.442938	0.00682256
M1-SPF36	M1	Intercect	SEMA6C	seq.14597.5	Semaphorin-6C, cytoplasmic	-0.397448	0.0163796
M1-ME	M1	Intercect	KIAA0040	seq.14603.51	Uncharacterized protein KIAA0040	0.405694	0.0140942
M1	M1	Isolated	TMEM185A	seq.14633.26	Transmembrane protein 185A	-0.393876	0.017462
M1	M1	Isolated	PLIN3	seq.14687.6	Perilipin-3	-0.602955	9.94377e-05
M1-SPF36	M1	Intercect	FGF8	seq.14757.144	Fibroblast growth factor 8 isoform B	-0.38481	0.020481
M1-SPF36	M1	Intercect	IGF2	seq.15295.81	Insulin-like growth factor II	-0.466221	0.00415736
M1-SPF36	M1	Intercect	S100A3	seq.15297.3	Protein S100-A3	-0.399936	0.0156595
M1	M1	Isolated	S100A5	seq.15303.63	Protein S100-A5	0.461988	0.00456073
M1-ME	M1	Intercect	AGO1	seq.15312.14	Protein argonaute-1	0.427295	0.00934238
M1	M1	Isolated	S100A10	seq.15318.75	Protein S100-A10	-0.445714	0.00644255
M1	M1	Isolated	CPLX2	seq.15321.8	Complexin-2	0.431146	0.00865817
M1	M1	Isolated	KNG1	seq.15343.337	Kininogen, HMW, Two Chain	-0.371069	0.0258766
M1	M1	Isolated	IFNG	seq.15346.31	Interferon gamma	-0.330296	0.0491323
M1	M1	Isolated	FXN	seq.15389.1	Frataxin, mitochondrial	-0.354115	0.0340982
M1	M1	Isolated	ID1	seq.15402.2	DNA-binding protein inhibitor ID-1	0.353289	0.0345479
M1	M1	Isolated	PCSK2	seq.15440.57	Neuroendocrine convertase 2	-0.392461	0.0179072
M1	M1	Isolated	DPP4	seq.15460.9	Dipeptidyl peptidase 4	-0.344114	0.0398741
M1	M1	Isolated	CRIM1	seq.15492.1	Cysteine-rich motor neuron 1 protein	0.439137	0.0073738
M1	M1	Isolated	BCHE	seq.15514.26	Cholinesterase	0.333764	0.0466606
M1-SPF36	M1	Intercect	ACHE	seq.15553.22	Acetylcholinesterase	0.390553	0.0185221
M1	M1	Isolated	AMY2B	seq.15556.49	Alpha-amylase 2B	-0.403883	0.0145716
M1	M1	Isolated	ENPP6	seq.15579.26	Ectonucleotide pyrophosphatase/phosphodiesterase family member 6	-0.452003	0.00564843
M1	M1	Isolated	FCN1	seq.15582.25	Ficolin-1	-0.384724	0.0205117
M1	M1	Isolated	GLA	seq.15588.17	Alpha-galactosidase A	-0.391416	0.0182418
M1-ME-SPF36	M1	Intercect	HTRA1	seq.15594.47	Serine protease HTRA1	-0.50557	0.00165893
M1	M1	Isolated	PNLIP	seq.15613.16	Pancreatic triacylglycerol lipase	-0.329804	0.0494906
M1	M1	Isolated	LILRA2	seq.15614.168	Leukocyte immunoglobulin-like receptor subfamily A member 2	0.380943	0.021895
M1	M1	Isolated	MOG	seq.15619.49	Myelin-oligodendrocyte glycoprotein	0.334771	0.0459619
M1-SPF36	M1	Intercect	SORCS3	seq.15637.38	VPS10 domain-containing receptor SorCS3	0.521989	0.00109366
M1	M1	Isolated	BMP2	seq.15666.21	Bone morphogenetic protein 2	0.356064	0.0330567
M1	M1	Isolated	CEBPB	seq.15675.3	CCAAT/enhancer-binding protein beta	-0.333433	0.0468918
M1-SPF36	M1	Intercect	OLR1	seq.16049.43	Oxidized low-density lipoprotein receptor 1	-0.332888	0.0472753
M1	M1	Isolated	WIF1	seq.16070.7	Wnt inhibitory factor 1	-0.343757	0.0400937
M1	M1	Isolated	GIP	seq.16292.288	Gastric inhibitory polypeptide	-0.504624	0.00169814
M1	M1	Isolated	PLA2G2D	seq.16298.84	Group IID secretory phospholipase A2	-0.3422	0.0410646
M1-SPF36	M1	Intercect	TIGIT	seq.16299.13	T-cell immunoreceptor with Ig and ITIM domains	-0.586747	0.000169129
M1	M1	Isolated	BPIFA2	seq.16302.11	BPI fold-containing family A member 2	-0.457395	0.00503615
M1	M1	Isolated	BTLA	seq.16308.14	B- and T-lymphocyte attenuator	-0.425818	0.00961684
M1	M1	Isolated	DKKL1	seq.16309.30	Dickkopf-like protein 1	-0.376033	0.0238058
M1-SPF36	M1	Intercect	CDH6	seq.16312.45	Cadherin-6	-0.432392	0.00844621
M1-SPF36	M1	Intercect	TLR1	seq.16324.38	Toll-like receptor 1	-0.370922	0.0259398
M1-SPF36	M1	Intercect	B3GNT4	seq.16585.16	N-acetyllactosaminide beta-1,3-N-acetylglucosaminyltransferase 4	-0.442133	0.00693619
M1-SPF36	M1	Intercect	CSN2	seq.16587.1	Beta-casein	-0.437024	0.00769645
M1	M1	Isolated	CHIA	seq.16591.71	Acidic mammalian chitinase	-0.439085	0.00738154
M1	M1	Isolated	FAIM	seq.16594.44	Fas apoptotic inhibitory molecule 1	0.580923	0.00020331
M1	M1	Isolated	CD69	seq.16618.7	Early activation antigen CD69	0.403811	0.0145908
M1	M1	Isolated	HSPA1A	seq.16780.6	Heat shock 70 kDa protein 1A	0.348677	0.0371477
M1	M1	Isolated	RAB3B	seq.16847.39	Ras-related protein Rab-3B	0.49457	0.00216831
M1	M1	Isolated	SCO2	seq.16851.50	Protein SCO2 homolog, mitochondrial	0.443008	0.00681265
M1	M1	Isolated	MAPRE2	seq.16856.79	Microtubule-associated protein RP/EB family member 2	0.329637	0.0496134
M1	M1	Isolated	RCN3	seq.16858.384	Reticulocalbin-3	-0.353716	0.0343151
M1	M1	Isolated	OMG	seq.16908.5	Oligodendrocyte-myelin glycoprotein	0.37289	0.0251004
M1	M1	Isolated	PTGES3	seq.17154.2	Prostaglandin E synthase 3	-0.33815	0.0436792
M1	M1	Isolated	VPS28	seq.17155.1	Vacuolar protein sorting-associated protein 28 homolog	-0.341395	0.0415738
M1-ME	M1	Intercect	UBE2G1	seq.17158.17	Ubiquitin-conjugating enzyme E2 G1	0.415767	0.0116723
M1	M1	Isolated	ANXA4	seq.17164.15	Annexin A4	0.367748	0.0273428
M1	M1	Isolated	PDCD4	seq.17202.37	Programmed cell death protein 4	0.351601	0.0354815
M1-SPF36	M1	Intercect	LCP1	seq.17231.1	Plastin-2	0.447505	0.00620721
M1	M1	Isolated	ACADS	seq.17393.13	Short-chain specific acyl-CoA dehydrogenase, mitochondrial	-0.447883	0.00615856
M1	M1	Isolated	AK4	seq.17432.25	Adenylate kinase 4, mitochondrial	-0.467047	0.00408241
M1	M1	Isolated	ETFA	seq.17435.43	Electron transfer flavoprotein subunit alpha, mitochondrial	-0.412576	0.012398
M1	M1	Isolated	BCL2L11	seq.17451.13	Bcl-2-like protein 11	-0.388268	0.0192821
M1	M1	Isolated	CP	seq.17453.34	Ceruloplasmin	-0.332695	0.0474118
M1	M1	Isolated	RPP30	seq.17511.10	Ribonuclease P protein subunit p30	-0.397866	0.0162569
M1-ME	M1	Intercect	NMI	seq.17512.2	N-myc-interactor	0.382105	0.0214619
M1-ME	M1	Intercect	ANXA11	seq.17513.11	Annexin A11	0.346028	0.0387111
M1-SPF36	M1	Intercect	CD160	seq.17677.47	CD160 antigen	-0.395802	0.0168713
M1	M1	Isolated	TIMELESS	seq.17699.43	Protein timeless homolog	-0.464745	0.00429433
M1-SPF36	M1	Intercect	GMNN	seq.17703.40	Geminin	-0.33726	0.0442712
M1-SPF36	M1	Intercect	TPD52L1	seq.17710.40	Tumor protein D53	-0.49581	0.00210474
M1	M1	Isolated	USH1C	seq.17725.37	Harmonin	-0.385254	0.0203237
M1	M1	Isolated	UBE2S	seq.17729.20	Ubiquitin-conjugating enzyme E2 S	0.393101	0.0177048
M1	M1	Isolated	TRAF1	seq.17747.45	TNF receptor-associated factor 1	-0.382677	0.0212512
M1	M1	Isolated	TP53I3	seq.17748.21	Quinone oxidoreductase PIG3	0.335952	0.0451535
M1	M1	Isolated	SDSL	seq.17777.31	Serine dehydratase-like	-0.341856	0.0412818
M1	M1	Isolated	ACAA1	seq.17782.23	3-ketoacyl-CoA thiolase, peroxisomal	-0.35361	0.0343724
M1	M1	Isolated	GGPS1	seq.17786.5	Geranylgeranyl pyrophosphate synthase	0.485706	0.00267353
M1	M1	Isolated	SULT1C2	seq.17811.78	Sulfotransferase 1C2	-0.377894	0.023066
M1	M1	Isolated	NCALD	seq.17816.58	Neurocalcin-delta	-0.443329	0.00676781
M1	M1	Isolated	DDIT4	seq.17817.22	DNA damage-inducible transcript 4 protein	-0.344521	0.0396242
M1	M1	Isolated	S100A14	seq.17828.3	Protein S100-A14	0.376549	0.023599
M1-SPF36	M1	Intercect	ANXA13	seq.17835.28	Annexin A13	-0.379762	0.0223426
M1-ME	M1	Intercect	DRG1	seq.17849.6	Developmentally-regulated GTP-binding protein 1	0.372191	0.0253958
M1-ME	M1	Intercect	NT5M	seq.17856.23	5'(3')-deoxyribonucleotidase, mitochondrial	0.370487	0.0261284
M1-ME	M1	Intercect	IRAK4	seq.18162.167	Interleukin-1 receptor-associated kinase 4	0.385832	0.0201204
M1	M1	Isolated	RTN4IP1	seq.18180.58	Reticulon-4-interacting protein 1, mitochondrial	0.432429	0.00843993
M1	M1	Isolated	LTO1	seq.18195.3	Oral cancer-overexpressed protein 1	-0.366637	0.0278485
M1	M1	Isolated	SPIN1	seq.18210.12	Spindlin-1	-0.39426	0.0173429
M1	M1	Isolated	PRND	seq.18231.147	Prion-like protein doppel	-0.471394	0.00370675
M1	M1	Isolated	ANXA7	seq.18244.1	Annexin A7	0.403736	0.0146109
M1	M1	Isolated	SSBP1	seq.18253.8	Single-stranded DNA-binding protein, mitochondrial	0.503716	0.00173657
M1	M1	Isolated	MEOX2	seq.18259.15	Homeobox protein MOX-2	-0.373863	0.0246935
M1	M1	Isolated	OXSM	seq.18271.43	3-oxoacyl-[acyl-carrier-protein] synthase, mitochondrial	0.424039	0.00995644
M1	M1	Isolated	GNG11	seq.18282.1	Guanine nucleotide-binding protein G(I)/G(S)/G(O) subunit gamma-11	-0.477013	0.00326583
M1-SPF36	M1	Intercect	ZWINT	seq.18286.3	ZW10 interactor	-0.452041	0.00564391
M1	M1	Isolated	PALM	seq.18306.1	Paralemmin-1	-0.334235	0.0463329
M1	M1	Isolated	STXBP6	seq.18308.30	Syntaxin-binding protein 6	-0.358849	0.0316129
M1-SPF36	M1	Intercect	ZFAND5	seq.18317.111	AN1-type zinc finger protein 5	0.343599	0.0401916
M1-ME	M1	Intercect	GBA	seq.18331.3	Glucosylceramidase	0.49391	0.00220283
M1	M1	Isolated	COMT	seq.18382.109	Catechol O-methyltransferase	0.334623	0.0460645
M1-ME	M1	Intercect	AMPD2	seq.18403.25	AMP deaminase 2	0.36985	0.0264071
M1-SPF36	M1	Intercect	ARL14	seq.18410.26	ADP-ribosylation factor-like protein 14	-0.359693	0.0311862
M1-SPF36	M1	Intercect	AS3MT	seq.18417.3	Arsenite methyltransferase	-0.487772	0.00254738
M1	M1	Isolated	RABIF	seq.18483.36	Guanine nucleotide exchange factor MSS4	-0.450222	0.00586431
M1	M1	Isolated	INHBA|INHBC	seq.18814.21	Inhibin beta A chain:Inhibin beta C chain heterodimer	-0.516448	0.00126172
M1	M1	Isolated	ITLN1	seq.18830.1	Intelectin-1	-0.342726	0.0407348
M1	M1	Isolated	SGTB	seq.18837.9	Small glutamine-rich tetratricopeptide repeat-containing protein beta	-0.35063	0.036028
M1	M1	Isolated	COL2A1	seq.18875.125	Chondrocalcin	0.383149	0.0210787
M1-ME	M1	Intercect	DSTN	seq.18883.4	Destrin	0.388709	0.0191334
M1	M1	Isolated	FABP12	seq.18888.37	Fatty acid-binding protein 12	-0.427618	0.00928332
M1-SPF36	M1	Intercect	GPC4	seq.18892.48	Glypican-4	0.338043	0.0437501
M1	M1	Isolated	ADGRG1	seq.18893.26	Adhesion G-protein coupled receptor G1	-0.38116	0.0218133
M1	M1	Isolated	KRT16	seq.18905.5	Keratin, type I cytoskeletal 16	0.362284	0.0299041
M1	M1	Isolated	CCNH	seq.18913.3	Cyclin-H	0.416372	0.0115388
M1-SPF36	M1	Intercect	PAFAH2	seq.18914.188	Platelet-activating factor acetylhydrolase 2, cytoplasmic	0.330376	0.0490738
M1	M1	Isolated	AMY2A	seq.18917.53	Pancreatic alpha-amylase	-0.358832	0.0316217
M1	M1	Isolated	PHEX	seq.18921.30	Phosphate-regulating neutral endopeptidase	0.413461	0.0121932
M1-ME	M1	Intercect	RAET1G	seq.18927.14	Retinoic acid early transcript 1G protein	-0.354142	0.0340834
M1	M1	Isolated	TLR5	seq.18935.14	Toll-like receptor 5	0.436292	0.00781098
M1-SPF36	M1	Intercect	TCEAL3	seq.19112.2	Transcription elongation factor A protein-like 3	-0.459357	0.00482811
M1	M1	Isolated	NFKBID	seq.19123.6	NF-kappa-B inhibitor delta	-0.334875	0.0458904
M1	M1	Isolated	GOLGA7	seq.19174.141	Golgin subfamily A member 7	0.422571	0.0102443
M1	M1	Isolated	GULP1	seq.19180.38	PTB domain-containing engulfment adapter protein 1	-0.44512	0.00652232
M1	M1	Isolated	HOPX	seq.19196.73	Homeodomain-only protein	-0.336036	0.0450963
M1	M1	Isolated	DMBT1	seq.19212.4	Deleted in malignant brain tumors 1 protein	0.411082	0.0127509
M1-ME	M1	Intercect	PFDN1	seq.19242.21	Prefoldin subunit 1	0.588677	0.000159001
M1	M1	Isolated	KARS1	seq.19249.18	Lysine--tRNA ligase	0.375811	0.0238954
M1	M1	Isolated	NXT2	seq.19255.124	NTF2-related export protein 2	0.354792	0.0337336
M1	M1	Isolated	GCDH	seq.19258.24	Glutaryl-CoA dehydrogenase, mitochondrial	0.39758	0.0163408
M1-ME	M1	Intercect	PPP1CC	seq.19295.32	Serine/threonine-protein phosphatase PP1-gamma catalytic subunit	0.335138	0.0457098
M1	M1	Isolated	HSCB	seq.19316.2	Iron-sulfur cluster co-chaperone protein HscB, mitochondrial	-0.332674	0.0474264
M1	M1	Isolated	LZIC	seq.19338.3	Protein LZIC	-0.356327	0.0329179
M1	M1	Isolated	LRRTM1	seq.19360.22	Leucine-rich repeat transmembrane neuronal protein 1	0.36855	0.0269825
M1-SPF36	M1	Intercect	MDGA2	seq.19372.7	MAM domain-containing glycosylphosphatidylinositol anchor protein 2	0.357895	0.0321016
M1-ME	M1	Intercect	RAB3D	seq.19379.154	Ras-related protein Rab-3D	0.400153	0.0155981
M1	M1	Isolated	CINP	seq.19383.131	Cyclin-dependent kinase 2-interacting protein	0.358309	0.0318887
M1-ME	M1	Intercect	UPP1	seq.19448.104	Uridine phosphorylase 1	0.399991	0.0156438
M1-SPF36	M1	Intercect	SNX3	seq.19503.2	Sorting nexin-3	-0.365558	0.0283468
M1	M1	Isolated	GLYAT	seq.19506.6	Glycine N-acyltransferase	-0.431377	0.00861857
M1	M1	Isolated	DCUN1D2	seq.19511.8	DCN1-like protein 2	0.411977	0.0125385
M1	M1	Isolated	HK3	seq.19518.12	Hexokinase-3	-0.393618	0.0175426
M1	M1	Isolated	STX1A	seq.19553.14	Syntaxin-1A	0.334896	0.0458758
M1	M1	Isolated	SEZ6L	seq.19563.3	Seizure 6-like protein	0.346334	0.0385278
M1-SPF36	M1	Intercect	EPOR	seq.19575.4	Erythropoietin receptor	0.363712	0.0292166
M1	M1	Isolated	JUND	seq.19602.36	Transcription factor jun-D	0.345772	0.0388649
M1	M1	Isolated	IHH	seq.19606.28	Indian hedgehog protein	-0.352909	0.0347565
M1-SPF36	M1	Intercect	CD81	seq.19612.3	CD81 antigen	-0.433186	0.0083135
M1-ME	M1	Intercect	INHBA	seq.19622.7	Activin A	-0.579396	0.000213239
M1	M1	Isolated	CRH	seq.19637.9	Corticoliberin	0.359136	0.0314672
M1	M1	Isolated	ADA	seq.19751.21	Adenosine deaminase	-0.401405	0.0152469
M1	M1	Isolated	CPA1	seq.19760.26	Carboxypeptidase A1	-0.367973	0.0272417
M1	M1	Isolated	LY6D	seq.19784.16	Lymphocyte antigen 6D	-0.4485	0.00607967
M1	M1	Isolated	SIRT1	seq.19823.75	NAD-dependent protein deacetylase sirtuin-1	-0.383496	0.0209526
M1	M1	Isolated	FZD10	seq.20056.7	Frizzled-10	-0.384505	0.0205898
M1	M1	Isolated	PCK2	seq.20079.6	Phosphoenolpyruvate carboxykinase [GTP], mitochondrial	0.346319	0.038537
M1-ME	M1	Intercect	EFNA1	seq.20091.138	Ephrin-A1	0.500082	0.00189814
M1	M1	Isolated	OGG1	seq.20103.176	N-glycosylase/DNA lyase	0.368188	0.0271448
M1	M1	Isolated	MYL4	seq.20107.11	Myosin light polypeptide 4	0.331129	0.0485287
M1-SPF36	M1	Intercect	JPT2	seq.20110.25	Hematological and neurological expressed 1-like protein	-0.350525	0.0360874
M1	M1	Isolated	HEPH	seq.20127.102	Hephaestin	-0.474669	0.0034439
M1	M1	Isolated	MAGEA3	seq.20133.1	Melanoma-associated antigen 3	-0.457497	0.00502515
M1-SPF36	M1	Intercect	MARCO	seq.20134.27	Macrophage receptor MARCO	-0.383319	0.021017
M1	M1	Isolated	UBE2C	seq.20142.42	Ubiquitin-conjugating enzyme E2 C	-0.368532	0.0269907
M1	M1	Isolated	DPYS	seq.20165.4	Dihydropyrimidinase	-0.3676	0.0274098
M1	M1	Isolated	GBP5	seq.20211.75	Guanylate-binding protein 5	-0.354791	0.0337339
M1-ME	M1	Intercect	HSPA6	seq.20213.82	Heat shock 70 kDa protein 6	0.372475	0.0252753
M1	M1	Isolated	SNAP23	seq.20241.9	Synaptosomal-associated protein 23	-0.427114	0.00937568
M1-ME	M1	Intercect	SVBP	seq.20379.59	Small vasohibin-binding protein	0.409942	0.0130255
M1	M1	Isolated	POP7	seq.20398.60	Ribonuclease P protein subunit p20	-0.416875	0.011429
M1	M1	Isolated	LRATD1	seq.20426.34	Protein FAM84A	-0.374822	0.024298
M1	M1	Isolated	MED20	seq.20427.18	Mediator of RNA polymerase II transcription subunit 20	-0.390261	0.0186178
M1	M1	Isolated	NPPC	seq.20430.8	C-type natriuretic peptide	0.427377	0.00932746
M1	M1	Isolated	DNALI1	seq.20437.9	Axonemal dynein light intermediate polypeptide 1	0.418465	0.011087
M1	M1	Isolated	POLR2E	seq.20441.35	DNA-directed RNA polymerases I, II, and III subunit RPABC1	0.33276	0.0473657
M1	M1	Isolated	NABP1	seq.20454.24	SOSS complex subunit B2	0.386713	0.0198137
M1-SPF36	M1	Intercect	IL17RE	seq.20535.68	Interleukin-17 receptor E	0.355028	0.033607
M1	M1	Isolated	SIGLEC11	seq.20538.71	Sialic acid-binding Ig-like lectin 11	-0.357895	0.0321016
M1	M1	Isolated	SEMA4G	seq.20540.65	Semaphorin-4G	0.525778	0.000990447
M1	M1	Isolated	MFAP3	seq.20545.17	Microfibril-associated glycoprotein 3	-0.354574	0.0338505
M1	M1	Isolated	RTN4RL1	seq.20546.71	Reticulon-4 receptor-like 1	0.480289	0.00303046
M1-SPF36	M1	Intercect	MERTK	seq.20572.6	Proto-oncogene tyrosine-protein kinase MER	0.364001	0.0290789
M1-SPF36	M1	Intercect	CLEC9A	seq.20575.82	C-type lectin domain family 9 member A	-0.588998	0.000157366
M1	M1	Isolated	GLP1R	seq.20581.42	Glucagon-like peptide 1 receptor	0.336542	0.0447538
M1	M1	Isolated	TATDN3	seq.20936.8	Putative deoxyribonuclease TATDN3	0.36517	0.028528
M1-SPF36	M1	Intercect	GTSF1	seq.20946.41	Gametocyte-specific factor 1	-0.394342	0.0173177
M1	M1	Isolated	PFDN4	seq.20956.13	Prefoldin subunit 4	0.371286	0.0257828
M1-SPF36	M1	Intercect	MSRB1	seq.20971.1	Methionine-R-sulfoxide reductase B1	-0.373886	0.024684
M1-SPF36	M1	Intercect	EGLN3	seq.20986.58	Egl nine homolog 3	-0.497467	0.00202237
M1	M1	Isolated	LIMD2	seq.20991.2	LIM domain-containing protein 2	0.348199	0.0374261
M1	M1	Isolated	NMRK2	seq.20998.19	Nicotinamide riboside kinase 2; Short=NRK 2; Short=NmR-K 2; EC=2.7.1.22	-0.395467	0.0169728
M1-SPF36	M1	Intercect	BRK1	seq.21001.393	Protein BRICK1	-0.51558	0.00129
M1-ME	M1	Intercect	UBL5	seq.21104.37	Ubiquitin-like protein 5	0.329321	0.0498452
M1-SPF36	M1	Intercect	UBA3	seq.21121.31	NEDD8-activating enzyme E1 catalytic subunit	-0.336406	0.0448458
M1	M1	Isolated	ITPK1	seq.21130.82	Inositol-tetrakisphosphate 1-kinase	-0.352163	0.0351685
M1	M1	Isolated	CUEDC1	seq.21149.27	CUE domain-containing protein 1	0.387189	0.0196496
M1-SPF36	M1	Intercect	MRM2	seq.21161.16	rRNA methyltransferase 2, mitochondrial	-0.349002	0.0369592
M1	M1	Isolated	PLCXD3	seq.21180.16	PI-PLC X domain-containing protein 3	-0.437949	0.00755379
M1-SPF36	M1	Intercect	POU6F1	seq.21194.39	POU domain, class 6, transcription factor 1	-0.472589	0.00360883
M1	M1	Isolated	POLB	seq.21210.33	DNA polymerase beta	0.466166	0.00416245
M1	M1	Isolated	SAR1B	seq.21220.11	GTP-binding protein SAR1b	-0.395299	0.0170239
M1	M1	Isolated	SULT1A1	seq.21227.18	SULT 1A1*2	0.361995	0.030045
M1-ME	M1	Intercect	KPNA5	seq.21235.11	Importin subunit alpha-6	0.344182	0.0398322
M1-SPF36	M1	Intercect	RTRAF	seq.21272.100	UPF0568 protein C14orf166	-0.54046	0.000667096
M1-SPF36	M1	Intercect	UBA5	seq.21314.11	Ubiquitin-like modifier-activating enzyme 5	-0.372159	0.0254097
M1	M1	Isolated	DHODH	seq.21346.71	Dihydroorotate dehydrogenase (quinone), mitochondrial	0.4351	0.00800065
M1	M1	Isolated	LIN28B	seq.21350.29	Protein lin-28 homolog B	0.412293	0.0124644
M1-SPF36	M1	Intercect	USF1	seq.21355.4	Upstream stimulatory factor 1	-0.446167	0.00638229
M1	M1	Isolated	NREP	seq.21359.17	Neuronal regeneration-related protein	-0.367788	0.0273248
M1	M1	Isolated	RIOX2	seq.21371.12	Bifunctional lysine-specific demethylase and histidyl-hydroxylase MINA	0.331459	0.0482916
M1-SPF36	M1	Intercect	CPTP	seq.21426.88	Ceramide-1-phosphate transfer protein	-0.347257	0.0379794
M1-ME	M1	Intercect	PLA2G4A	seq.21430.4	Cytosolic phospholipase A2 alpha	0.349839	0.0364782
M1	M1	Isolated	COQ10A	seq.21457.141	Coenzyme Q-binding protein COQ10 homolog A, mitochondrial	-0.340854	0.0419192
M1-SPF36	M1	Intercect	BIRC2	seq.21464.2	Baculoviral IAP repeat-containing protein 2	-0.362923	0.0295951
M1	M1	Isolated	BLOC1S6	seq.21487.20	Biogenesis of lysosome-related organelles complex 1 subunit 6	0.392305	0.0179567
M1-SPF36	M1	Intercect	GP1BB	seq.21514.1	Platelet glycoprotein Ib beta chain	-0.342233	0.0410437
M1-SPF36	M1	Intercect	ILKAP	seq.21523.71	Integrin-linked kinase-associated serine/threonine phosphatase 2C	-0.434508	0.00809623
M1	M1	Isolated	UBASH3A	seq.21529.6	Ubiquitin-associated and SH3 domain-containing protein A	0.366537	0.0278944
M1-SPF36	M1	Intercect	S100A7A	seq.21574.106	S100 calcium-binding protein A15	-0.351013	0.0358114
M1	M1	Isolated	ANKRA2	seq.21590.9	Ankyrin repeat family A protein 2	-0.360449	0.0308075
M1-SPF36	M1	Intercect	CTH	seq.21599.6	Cystathionine gamma-lyase	-0.345436	0.0390675
M1	M1	Isolated	CUTA	seq.21604.2	Protein CutA	-0.468365	0.00396512
M1	M1	Isolated	SAR1B	seq.21660.4	GTP-binding protein SAR1b	-0.355747	0.0332243
M1	M1	Isolated	ELFN2	seq.21687.3	Protein phosphatase 1 regulatory subunit 29	0.338772	0.0432692
M1	M1	Isolated	CD8A|CD8B	seq.21692.12	CD8A/CD8B Complex	0.348563	0.0372139
M1-SPF36	M1	Intercect	ACVR1	seq.21703.31	Activin RIA	-0.345295	0.0391534
M1	M1	Isolated	SENP1	seq.21715.40	Sentrin-specific protease 1	0.385351	0.0202896
M1	M1	Isolated	FUT7	seq.21716.29	Alpha-(1,3)-fucosyltransferase	0.39398	0.0174298
M1	M1	Isolated	C1GALT1|C1GALT1C1	seq.21734.36	C1GLT/C1GLC Complex	0.351346	0.0356245
M1	M1	Isolated	USP11	seq.21762.32	Ubiquitin carboxyl-terminal hydrolase 11	0.411829	0.0125735
M1	M1	Isolated	HCE003167	seq.2178.55	HCE003167	-0.393621	0.0175416
M1-SPF36	M1	Intercect	ABHD4	seq.21780.15	Protein ABHD4	0.392339	0.0179459
M1	M1	Isolated	CEP43	seq.21793.4	FGFR1 oncogene partner	-0.374865	0.0242804
M1	M1	Isolated	HOMER3	seq.21799.15	Homer protein homolog 3	-0.396788	0.0165753
M1-SPF36	M1	Intercect	MGAT5	seq.21813.171	Alpha-1,6-mannosylglycoprotein 6-beta-N-acetylglucosaminyltransferase A	0.427092	0.00937978
M1	M1	Isolated	PPM1G	seq.21823.5	Protein phosphatase 1G	-0.436031	0.00785214
M1	M1	Isolated	SIRT6	seq.21833.6	silent mating type information regulation 2 homolog	-0.374465	0.0244448
M1	M1	Isolated	UBE2R2	seq.21848.18	Ubiquitin-conjugating enzyme E2 R2	-0.358646	0.0317165
M1-SPF36	M1	Intercect	CLEC1A	seq.21853.3	CLEC-1	-0.507507	0.00158105
M1	M1	Isolated	NUBP2	seq.21863.11	Cytosolic Fe-S cluster assembly factor NUBP2	-0.391076	0.0183519
M1	M1	Isolated	MAK16	seq.21864.20	Protein MAK16 homolog	-0.520327	0.00114186
M1-SPF36	M1	Intercect	F11	seq.2190.55	Coagulation Factor XI	0.478089	0.00318681
M1	M1	Isolated	ITGA3|ITGB1	seq.21901.14	Integrin a3b1	-0.35169	0.0354318
M1-ME	M1	Intercect	TGFB1	seq.21925.15	Transforming growth factor beta-1	0.402425	0.0149657
M1	M1	Isolated	ABR	seq.21958.4	Active breakpoint cluster region-related protein	0.353988	0.0341673
M1	M1	Isolated	HSD11B1	seq.21967.20	Corticosteroid 11-beta-dehydrogenase isozyme 1	-0.364978	0.0286177
M1-SPF36	M1	Intercect	DPP6	seq.21969.5	Dipeptidyl aminopeptidase-like protein 6	-0.404935	0.0142926
M1-SPF36	M1	Intercect	ICA1	seq.21975.22	Islet cell autoantigen 1	-0.438402	0.00748468
M1	M1	Isolated	NOS3	seq.21995.20	NOS	0.543968	0.000605345
M1-SPF36	M1	Intercect	RETNLB	seq.22007.1	Resistin-like beta	-0.506474	0.00162216
M1	M1	Isolated	PRKRA	seq.22010.36	Interferon-inducible double-stranded RNA-dependent protein kinase activator A	-0.349933	0.0364243
M1	M1	Isolated	SH2B3	seq.22019.21	SH2B adapter protein 3	-0.341256	0.0416626
M1	M1	Isolated	TACC3	seq.22027.13	Transforming acidic coiled-coil-containing protein 3	0.473347	0.00354797
M1-SPF36	M1	Intercect	WAS	seq.22033.7	Wiskott-Aldrich syndrome protein	0.458174	0.00495262
M1	M1	Isolated	BTG1	seq.22088.3	Protein BTG1	-0.342373	0.0409561
M1	M1	Isolated	C2orf73	seq.22094.15	Uncharacterized protein C2orf73	0.452056	0.00564219
M1	M1	Isolated	C4orf36	seq.22099.1	Uncharacterized protein C4orf36	0.418796	0.011017
M1-ME	M1	Intercect	DYTN	seq.22124.94	Dystrotelin	-0.333231	0.0470337
M1	M1	Isolated	ETV4	seq.22134.1	ETS translocation variant 4	0.385868	0.0201078
M1	M1	Isolated	FBXO28	seq.22143.6	F-box only protein 28	0.37508	0.0241925
M1	M1	Isolated	GSC2	seq.22151.48	Homeobox protein goosecoid-2	0.418195	0.0111446
M1	M1	Isolated	C11orf49	seq.22367.17	UPF0705 protein C11orf49	0.407274	0.0136884
M1-SPF36	M1	Intercect	HOXA5	seq.22376.95	Homeobox protein Hox-A5	0.39212	0.0180157
M1	M1	Isolated	MITF	seq.22383.21	MITF	0.419752	0.0108169
M1	M1	Isolated	CCDC59	seq.22393.130	Thyroid transcription factor 1-associated protein 26	0.345244	0.0391843
M1	M1	Isolated	ZFP36	seq.22395.7	Tristetraproline	0.388446	0.019222
M1	M1	Isolated	SRFBP1	seq.22431.164	Serum response factor-binding protein 1	0.354524	0.0338776
M1	M1	Isolated	HES5	seq.22466.27	Transcription factor HES-5	-0.408769	0.0133136
M1	M1	Isolated	TCF12	seq.22472.4	Transcription factor 12	-0.445658	0.00645003
M1	M1	Isolated	MED28	seq.22499.15	Mediator of RNA polymerase II transcription subunit 28	-0.36883	0.0268577
M1	M1	Isolated	MED11	seq.22500.9	Mediator of RNA polymerase II transcription subunit 11	-0.445547	0.00646485
M1	M1	Isolated	NRL	seq.22516.30	Neural retina-specific leucine zipper protein	-0.485396	0.00269294
M1	M1	Isolated	NSL1	seq.22518.54	Kinetochore-associated protein NSL1 homolog	-0.330133	0.0492505
M1	M1	Isolated	PPP4C	seq.22534.14	Serine/threonine-protein phosphatase 4 catalytic subunit	-0.407895	0.0135318
M1	M1	Isolated	RALYL	seq.22545.20	RNA-binding Raly-like protein	-0.338961	0.0431452
M1	M1	Isolated	RGS13	seq.22548.18	Regulator of G-protein signaling 13	-0.359794	0.0311353
M1	M1	Isolated	RIPK1	seq.22549.73	RIP	-0.457206	0.00505662
M1-SPF36	M1	Intercect	RPL38	seq.22553.4	60S ribosomal protein L38	-0.46391	0.00437355
M1	M1	Isolated	ADCYAP1R1	seq.22566.53	Pituitary adenylate cyclase-activating polypeptide type I receptor	-0.431844	0.00853898
M1	M1	Isolated	LRP6	seq.22584.2	Low-density lipoprotein receptor-related protein 6	-0.427075	0.00938281
M1	M1	Isolated	ADGRB2	seq.22588.35	Adhesion G protein-coupled receptor B2	0.345645	0.0389415
M1	M1	Isolated	SDHB	seq.22773.69	Succinate dehydrogenase [ubiquinone] iron-sulfur subunit, mitochondrial	-0.35053	0.0360846
M1-SPF36	M1	Intercect	NR0B2	seq.22776.40	Nuclear receptor 0B2	-0.415455	0.0117417
M1	M1	Isolated	SPC25	seq.22782.80	Kinetochore protein Spc25	-0.34008	0.0424169
M1	M1	Isolated	TAF8	seq.22798.111	Transcription initiation factor TFIID subunit 8	-0.38152	0.0216788
M1	M1	Isolated	TRIM27	seq.22814.1	Zinc finger protein RFP	-0.486566	0.00262037
M1	M1	Isolated	TRIM54	seq.22816.4	Tripartite motif-containing protein 54	-0.349353	0.036757
M1-ME	M1	Intercect	ATP6V1C2	seq.22824.53	V-type proton ATPase subunit C 2	0.344119	0.0398706
M1-SPF36	M1	Intercect	ZNF69	seq.22842.85	Zinc finger protein 69	-0.368066	0.0271997
M1	M1	Isolated	HCE004331	seq.2288.7	HCE004331	0.364703	0.0287471
M1	M1	Isolated	BMP3	seq.22948.13	Bone morphogenetic protein 3	0.346462	0.0384511
M1	M1	Isolated	BTN3A3	seq.22950.6	Butyrophilin subfamily 3 member A3	0.341004	0.0418236
M1	M1	Isolated	FCN1	seq.22961.7	Ficolin-1	-0.440349	0.00719395
M1	M1	Isolated	GABARAP	seq.22966.20	Gamma-aminobutyric acid receptor-associated protein	0.334565	0.046104
M1	M1	Isolated	HEXIM1	seq.22977.18	Protein HEXIM1	0.372225	0.0253814
M1-SPF36	M1	Intercect	HOMER1	seq.22980.37	Homer protein homolog 1	-0.423795	0.0100038
M1	M1	Isolated	LIN7A	seq.22989.24	Protein lin-7 homolog A	0.359951	0.0310563
M1	M1	Isolated	MAPRE3	seq.22992.6	Microtubule-associated protein RP/EB family member 3	0.368848	0.0268496
M1	M1	Isolated	CCL22	seq.22993.9	C-C motif chemokine 22	0.407157	0.013718
M1	M1	Isolated	PIP4K2B	seq.23006.19	Phosphatidylinositol 5-phosphate 4-kinase type-2 beta	0.352352	0.0350638
M1	M1	Isolated	MEOX2	seq.23039.56	Homeobox protein MOX-2	0.396631	0.0166223
M1	M1	Isolated	CASP10	seq.23156.146	Caspase-10	-0.47671	0.00328841
M1	M1	Isolated	MPC1	seq.23164.8	Mitochondrial pyruvate carrier 1	0.426814	0.00943106
M1	M1	Isolated	DNAJB3	seq.23252.4	DnaJ homolog subfamily B member 3	-0.42873	0.00908236
M1	M1	Isolated	COMMD10	seq.23257.14	COMM domain-containing protein 10	0.359547	0.0312595
M1	M1	Isolated	C1orf50	seq.23261.27	Uncharacterized protein C1orf50	-0.37915	0.0225774
M1-SPF36	M1	Intercect	KCTD15	seq.23263.9	BTB/POZ domain-containing protein KCTD15	-0.502507	0.00178891
M1-SPF36	M1	Intercect	SSPN	seq.23275.9	Sarcospan	0.335465	0.0454857
M1	M1	Isolated	LMO4	seq.23284.5	LIM domain only transcription factor protein 4	-0.359657	0.031204
M1	M1	Isolated	ZFAND2B	seq.23319.6	AN1-type zinc finger protein 2B	0.485763	0.00266998
M1-ME	M1	Intercect	MVB12B	seq.23320.11	Multivesicular body subunit 12B	0.333587	0.0467845
M1-SPF36	M1	Intercect	INO80E	seq.23321.42	Coiled-coil domain-containing protein 95	-0.3964	0.0166914
M1	M1	Isolated	GUCD1	seq.23330.12	Uncharacterized protein C22orf13	0.450461	0.00583494
M1	M1	Isolated	NECAB1	seq.23345.2	N-terminal EF-hand calcium-binding protein 1	-0.413029	0.0122929
M1	M1	Isolated	FAM118B	seq.23350.66	Protein FAM118B	-0.356518	0.0328178
M1	M1	Isolated	WTAP	seq.23359.25	Pre-mRNA-splicing regulator WTAP	0.437284	0.00765613
M1	M1	Isolated	UBL7	seq.23366.15	Ubiquitin-like protein 7	0.335808	0.0452516
M1	M1	Isolated	RFPL3	seq.23375.4	Ret finger protein-like 3	-0.35872	0.0316788
M1	M1	Isolated	ARPC2	seq.23376.56	Actin-related protein 2/3 complex subunit 2	-0.340251	0.0423064
M1	M1	Isolated	SEPTIN1	seq.23381.8	Septin-1	-0.40466	0.014365
M1	M1	Isolated	RP2	seq.23391.20	Protein XRP2	-0.477407	0.00323671
M1-SPF36	M1	Intercect	NUP35	seq.23399.35	Nucleoporin NUP53	-0.436311	0.00780793
M1	M1	Isolated	RFC4	seq.23422.47	Replication factor C 37 kDa subunit	-0.389913	0.0187326
M1	M1	Isolated	FAM151B	seq.23518.7	Protein FAM151B	0.551363	0.000491546
M1-SPF36	M1	Intercect	TMEM221	seq.23519.91	Transmembrane protein 221	-0.331684	0.0481305
M1	M1	Isolated	HSH2D	seq.23531.79	Hematopoietic SH2 domain-containing protein	0.33366	0.0467336
M1-SPF36	M1	Intercect	TADA3	seq.23551.15	Transcriptional adapter 3	-0.375071	0.0241963
M1	M1	Isolated	CEP41	seq.23560.154	Centrosomal protein of 41 kDa	-0.352814	0.0348084
M1	M1	Isolated	MEIS2	seq.23568.41	Homeobox protein Meis2	0.333744	0.0466748
M1	M1	Isolated	ZKSCAN7	seq.23570.87	Zinc finger protein with KRAB and SCAN domains 7	0.525972	0.000985413
M1-ME	M1	Intercect	COX19	seq.23575.58	Cytochrome c oxidase assembly protein COX19	0.43818	0.00751845
M1	M1	Isolated	PRR15	seq.23580.2	Proline-rich protein 15	0.369928	0.0263726
M1	M1	Isolated	CTAG1A	seq.23586.32	Cancer/testis antigen 1B	0.333567	0.0467981
M1	M1	Isolated	HCE004152	seq.2359.65	HCE004152	0.524805	0.0010161
M1-SPF36	M1	Intercect	RCSD1	seq.23620.16	CapZ-interacting protein	0.480806	0.00299467
M1	M1	Isolated	TIMM13	seq.23621.326	Mitochondrial import inner membrane translocase subunit Tim13	-0.473987	0.00349725
M1	M1	Isolated	RNF25	seq.23637.55	E3 ubiquitin-protein ligase RNF25	0.394544	0.0172552
M1	M1	Isolated	NPEPL1	seq.23639.93	Probable aminopeptidase NPEPL1	-0.349464	0.0366931
M1-ME	M1	Intercect	EHD2	seq.23640.10	EH domain-containing protein 2	0.395111	0.0170815
M1-ME	M1	Intercect	TKFC	seq.23644.19	Dihydroxyacetone kinase	-0.424812	0.00980761
M1	M1	Isolated	HACL1	seq.23645.49	2-hydroxyacyl-CoA lyase 1	-0.355844	0.0331727
M1	M1	Isolated	KLHL2	seq.23649.6	Kelch-like protein 2	0.341819	0.0413048
M1	M1	Isolated	NARS2	seq.23658.1	Probable asparagine--tRNA ligase, mitochondrial	0.370431	0.0261531
M1-ME	M1	Intercect	ATP6V1C1	seq.23663.28	Vacuolar ATP synthase subunit C 1	0.329837	0.0494668
M1-SPF36	M1	Intercect	DPH2	seq.23670.11	2-(3-amino-3-carboxypropyl)histidine synthase subunit 2	0.334168	0.0463797
M1	M1	Isolated	TBC1D20	seq.23687.27	TBC1 domain family member 20	0.541427	0.000649533
M1	M1	Isolated	FAM110A	seq.23783.22	Protein FAM110A	-0.417777	0.0112338
M1-ME	M1	Intercect	PPM1F	seq.23923.26	Protein phosphatase 1F	0.3368	0.0445805
M1-SPF36	M1	Intercect	ITGB1	seq.23949.12	CD29	-0.367513	0.0274491
M1-ME	M1	Intercect	IFNE	seq.24027.32	Interferon epsilon-1	0.332234	0.0477384
M1	M1	Isolated	PPARG	seq.24221.3	Peroxisome proliferator activated receptor gamma	-0.358661	0.0317089
M1	M1	Isolated	C12orf65	seq.24252.85	Probable peptide chain release factor C12orf65, mitochondrial	0.464589	0.00430911
M1	M1	Isolated	GSPT2	seq.24253.5	Eukaryotic peptide chain release factor GTP-binding subunit ERF3B	-0.403668	0.0146292
M1	M1	Isolated	SETD3	seq.24260.4	Histone-lysine N-methyltransferase setd3	0.47486	0.00342909
M1	M1	Isolated	TTC25	seq.24276.171	Tetratricopeptide repeat protein 25	0.370831	0.0259792
M1	M1	Isolated	CPNE7	seq.24277.22	Copine-7	0.406862	0.0137932
M1	M1	Isolated	RABEP1	seq.24417.22	Rab GTPase-binding effector protein 1	0.395775	0.0168795
M1	M1	Isolated	SPATA24	seq.24422.36	Spermatogenesis-associated protein 24	-0.36651	0.0279066
M1-ME	M1	Intercect	DLGAP4	seq.24436.23	Disks large-associated protein 4	0.456063	0.00518189
M1	M1	Isolated	CRYGA	seq.24449.11	Gamma-crystallin A	0.417114	0.0113769
M1	M1	Isolated	NDRG2	seq.24463.1	Protein NDRG2	0.339899	0.0425343
M1	M1	Isolated	BCAP31	seq.24485.32	B-cell receptor-associated protein 31	0.409301	0.0131825
M1-SPF36	M1	Intercect	FAM89B	seq.24638.3	Leucine repeat adapter protein 25	-0.35386	0.0342367
M1	M1	Isolated	CCDC115	seq.24658.98	Coiled-coil domain-containing protein 115	0.378764	0.0227268
M1	M1	Isolated	DNAJB13	seq.24659.6	DnaJ homolog subfamily B member 13	-0.34537	0.0391078
M1	M1	Isolated	ETV7	seq.24679.35	Transcription factor ETV7	-0.439107	0.00737824
M1	M1	Isolated	PSPH	seq.24681.2	Phosphoserine phosphatase	-0.345163	0.039233
M1	M1	Isolated	DMRTB1	seq.24688.9	Doublesex- and mab-3-related transcription factor B1	-0.410628	0.0128598
M1	M1	Isolated	MAGIX	seq.24696.14	PDZ domain-containing protein MAGIX	-0.383136	0.0210834
M1-ME	M1	Intercect	CXorf38	seq.24707.6	Uncharacterized protein CXorf38	0.38934	0.0189223
M1	M1	Isolated	GTPBP10	seq.24712.6	GTP-binding protein 10	-0.40915	0.0132195
M1	M1	Isolated	SPIN3	seq.24722.13	Spindlin-3	0.392644	0.0178492
M1	M1	Isolated	COPS5	seq.24725.4	COP9 signalosome complex subunit 5	0.343764	0.0400898
M1	M1	Isolated	EPS8L1	seq.24899.13	Epidermal growth factor receptor kinase substrate 8-like protein 1	0.367825	0.0273083
M1	M1	Isolated	EOLA1	seq.24905.22	Protein CXorf40A	0.402847	0.0148507
M1	M1	Isolated	MVP	seq.24911.57	LRP	0.354139	0.0340852
M1-ME	M1	Intercect	ARHGAP26	seq.24937.7	Rho GTPase-activating protein 26	-0.358947	0.0315635
M1	M1	Isolated	VAC14	seq.24951.3	Protein VAC14 homolog	0.364298	0.0289381
M1	M1	Isolated	KIF3B	seq.24953.27	Kinesin-like protein KIF3B	0.368486	0.0270113
M1	M1	Isolated	METTL3	seq.24956.1	N6-adenosine-methyltransferase 70 kDa subunit	0.475192	0.00340342
M1	M1	Isolated	ARMC3	seq.24963.1	Armadillo repeat-containing protein 3	0.478356	0.00316746
M1	M1	Isolated	MPP5	seq.24982.33	MAGUK p55 subfamily member 5	0.416962	0.0114099
M1	M1	Isolated	ERC1	seq.24983.119	ELKS/RAB6-interacting/CAST family member 1	0.333113	0.0471167
M1	M1	Isolated	DNPEP	seq.25037.4	Aspartyl aminopeptidase	-0.386117	0.0200209
M1	M1	Isolated	KLHL3	seq.25039.10	Kelch-like protein 3	0.58339	0.000188139
M1-ME	M1	Intercect	ME2	seq.25042.3	NAD-dependent malic enzyme, mitochondrial	0.379839	0.0223132
M1-ME-SPF36	M1	Intercect	OXCT1	seq.25043.74	Succinyl-CoA:3-ketoacid-coenzyme A transferase 1, mitochondrial	0.411404	0.0126741
M1	M1	Isolated	PITPNM3	seq.25058.23	Membrane-associated phosphatidylinositol transfer protein 3	-0.336793	0.0445847
M1	M1	Isolated	GK5	seq.25074.119	Putative glycerol kinase 5	-0.339647	0.0426977
M1	M1	Isolated	SRGAP2	seq.25091.83	SLIT-ROBO Rho GTPase-activating protein 2	0.536581	0.000741802
M1	M1	Isolated	ATE1	seq.25108.6	Arginyl-tRNA--protein transferase 1	0.438064	0.0075362
M1	M1	Isolated	EXOC7	seq.25110.19	Exocyst complex component 7	-0.412026	0.012527
M1	M1	Isolated	BICD1	seq.25118.45	Protein bicaudal D homolog 1	-0.356079	0.0330487
M1-SPF36	M1	Intercect	APEX2	seq.25123.198	DNA-(apurinic or apyrimidinic site) lyase 2	-0.448834	0.00603733
M1-ME	M1	Intercect	S100A8	seq.25216.8	Calgranulin A	-0.412107	0.012508
M1-SPF36	M1	Intercect	BCL2L14	seq.25238.6	Apoptosis facilitator Bcl-2-like protein 14	-0.482462	0.00288258
M1-SPF36	M1	Intercect	ENPP3	seq.25251.6	Ectonucleotide pyrophosphatase/phosphodiesterase family member 3	-0.418211	0.0111412
M1	M1	Isolated	CYBC1	seq.25259.7	Uncharacterized protein C17orf62	-0.411423	0.0126696
M1-ME	M1	Intercect	OSBPL1A	seq.25266.14	Oxysterol-binding protein-related protein 1	0.340831	0.0419336
M1-ME	M1	Intercect	PLEKHM2	seq.25291.27	Pleckstrin homology domain-containing family M member 2	-0.354049	0.0341341
M1	M1	Isolated	DAXX	seq.25306.51	DAXX	0.450719	0.00580339
M1	M1	Isolated	SYT12	seq.25424.234	Synaptotagmin-12	-0.366321	0.0279939
M1-SPF36	M1	Intercect	IRF5	seq.25460.36	Interferon regulatory factor 5	-0.545936	0.00057298
M1-ME	M1	Intercect	ATXN10	seq.25481.66	Ataxin-10	-0.46856	0.0039481
M1	M1	Isolated	PLEKHO2	seq.25488.6	Pleckstrin homology domain-containing family O member 2	-0.445955	0.00641051
M1-SPF36	M1	Intercect	TOM1	seq.25492.7	Target of Myb protein 1	-0.392739	0.0178189
M1	M1	Isolated	FAM221B	seq.25493.11	Protein FAM221B	-0.496039	0.00209322
M1	M1	Isolated	SEC14L4	seq.25497.35	SEC14-like protein 4	-0.499695	0.0019161
M1	M1	Isolated	POMC	seq.2558.51	Beta-endorphin	0.338329	0.043561
M1-ME	M1	Intercect	LEP	seq.2575.5	Leptin	-0.349044	0.0369351
M1	M1	Isolated	FKBP1A	seq.25912.131	FK506 binding protein 1A	0.433701	0.00822819
M1-SPF36	M1	Intercect	NEUROG3	seq.25938.13	Neurogenin-3	-0.368261	0.027112
M1	M1	Isolated	C1QTNF4	seq.25964.12	Complement C1q tumor necrosis factor-related protein 4	0.337349	0.0442121
M1	M1	Isolated	HMOX2	seq.2622.18	Heme oxygenase 2	0.377845	0.0230853
M1	M1	Isolated	IL1RAP	seq.2630.12	Interleukin-1 Receptor accessory protein	0.401942	0.0150983
M1-ME	M1	Intercect	CDH3	seq.2643.57	Cadherin-3	-0.384477	0.0205997
M1-ME	M1	Intercect	DCN	seq.2666.53	Decorin	0.413115	0.0122729
M1-ME	M1	Intercect	HGF	seq.2681.23	Hepatocyte growth factor	0.335052	0.0457688
M1-SPF36	M1	Intercect	SERPINA7	seq.2706.69	Thyroxine-binding globulin	-0.397798	0.0162767
M1	M1	Isolated	IL37	seq.2723.9	Interleukin-37	-0.350793	0.0359357
M1	M1	Isolated	NANOG	seq.2732.58	Homeobox protein NANOG	0.525348	0.00100173
M1	M1	Isolated	INHBA	seq.2748.3	Activin A	-0.52123	0.00111546
M1	M1	Isolated	APOA1	seq.2750.3	Apolipoprotein A-I	-0.401806	0.0151359
M1-SPF36	M1	Intercect	GDF5	seq.2752.62	Growth/differentiation factor 5	-0.424089	0.00994666
M1	M1	Isolated	C3	seq.2754.50	Complement C3	-0.35995	0.0310568
M1	M1	Isolated	FGF20	seq.2763.66	Fibroblast growth factor 20	0.364632	0.0287805
M1	M1	Isolated	IL17F	seq.2775.54	Interleukin-17F	-0.337348	0.0442127
M1-ME	M1	Intercect	SOD1	seq.2794.60	Superoxide dismutase [Cu-Zn]	0.357939	0.0320787
M1	M1	Isolated	APOB	seq.2797.56	Apolipoprotein B	-0.430565	0.00875859
M1	M1	Isolated	CX3CL1	seq.2827.23	Fractalkine	-0.348229	0.0374085
M1-ME	M1	Intercect	XRCC6	seq.2835.1	X-ray repair cross-complementing protein 6	0.339129	0.0430351
M1	M1	Isolated	IL4	seq.2906.55	Interleukin-4	0.466276	0.00415238
M1	M1	Isolated	APOE	seq.2938.55	Apolipoprotein E (isoform E4)	-0.397506	0.0163627
M1	M1	Isolated	CYP3A4	seq.2943.5	Cytochrome P450 3A4	-0.364401	0.0288896
M1	M1	Isolated	CNTN1	seq.2974.61	Contactin-1	0.382972	0.0211434
M1	M1	Isolated	IFNG	seq.2989.17	Interferon gamma	0.407648	0.0135937
M1	M1	Isolated	JAM3	seq.2998.53	Junctional adhesion molecule C	0.454894	0.00531271
M1	M1	Isolated	TGFBR3	seq.3009.3	Transforming growth factor beta receptor type 3	-0.370549	0.0261015
M1	M1	Isolated	SERPINF2	seq.3024.18	Alpha-2-antiplasmin	0.372765	0.025153
M1	M1	Isolated	IL19	seq.3035.80	Interleukin-19	0.464341	0.00433255
M1	M1	Isolated	CXCL11	seq.3038.9	C-X-C motif chemokine 11	0.387345	0.0195961
M1	M1	Isolated	MB	seq.3042.7	Myoglobin	0.402924	0.0148298
M1-SPF36	M1	Intercect	PGF	seq.3078.1	Placenta growth factor	-0.393228	0.0176649
M1	M1	Isolated	MAPK1	seq.3115.64	Mitogen-activated protein kinase 1	0.479139	0.0031113
M1	M1	Isolated	ADAMTS5	seq.3168.8	A disintegrin and metalloproteinase with thrombospondin motifs 5	0.352644	0.0349025
M1-SPF36	M1	Intercect	IDUA	seq.3169.70	Alpha-L-iduronidase	-0.374459	0.0244469
M1	M1	Isolated	WFIKKN1	seq.3191.50	WAP, kazal, immunoglobulin, kunitz and NTR domain-containing protein 1	0.400716	0.0154392
M1-ME	M1	Intercect	METAP1	seq.3210.1	Methionine aminopeptidase 1	0.372897	0.0250972
M1	M1	Isolated	NRP1	seq.3214.3	Neuropilin-1	0.364886	0.0286611
M1	M1	Isolated	PIGR	seq.3216.2	Polymeric immunoglobulin receptor	-0.435908	0.0078717
M1	M1	Isolated	RET	seq.3220.40	Proto-oncogene tyrosine-protein kinase receptor Ret	-0.365371	0.028434
M1	M1	Isolated	CST6	seq.3303.23	Cystatin-M	0.443249	0.00677902
M1-ME	M1	Intercect	GFRA1	seq.3314.74	GDNF family receptor alpha-1	0.415188	0.0118013
M1-ME	M1	Intercect	TFPI	seq.3336.50	Tissue factor pathway inhibitor	0.346415	0.0384793
M1-ME	M1	Intercect	GZMH	seq.3373.5	Granzyme H	0.398731	0.0160049
M1	M1	Isolated	UFC1	seq.3405.6	Ubiquitin-fold modifier-conjugating enzyme 1	0.331548	0.0482283
M1	M1	Isolated	BMX	seq.3414.40	Cytoplasmic tyrosine-protein kinase BMX	0.361305	0.0303834
M1	M1	Isolated	CSNK2A1	seq.3427.63	Casein kinase II subunit alpha	0.388501	0.0192035
M1	M1	Isolated	SERPINA4	seq.3449.58	Kallistatin	-0.336346	0.0448863
M1	M1	Isolated	CCL22	seq.3508.78	C-C motif chemokine 22	0.496168	0.00208673
M1	M1	Isolated	adk	seq.3512.72	Adenylate kinase_GEOSE	0.342514	0.0408673
M1	M1	Isolated	TGFB3	seq.3520.58	Transforming growth factor beta-3	0.335135	0.0457117
M1	M1	Isolated	ARSA	seq.3583.54	Arylsulfatase A	0.352227	0.035133
M1	M1	Isolated	FCN1	seq.3613.62	Ficolin-1	-0.489478	0.0024472
M1	M1	Isolated	PRSS27	seq.3624.3	Serine protease 27	-0.361941	0.0300715
M1	M1	Isolated	OPCML	seq.3634.5	Opioid-binding protein/cell adhesion molecule	-0.414066	0.0120546
M1	M1	Isolated	KLK14	seq.3681.87	Kallikrein-14	-0.363639	0.0292516
M1	M1	Isolated	nodH	seq.3721.5	Nodulation protein H_NOH4	0.377107	0.0233764
M1	M1	Isolated	PYY	seq.3727.35	Peptide YY	-0.602795	9.99733e-05
M1	M1	Isolated		seq.3742.78	Nigrin b_SAMNI	0.350214	0.0362642
M1	M1	Isolated	CA3	seq.3799.11	Carbonic anhydrase 3	0.354232	0.0340353
M1	M1	Isolated	FGF23	seq.3807.1	Fibroblast growth factor 23	0.351549	0.0355105
M1	M1	Isolated	IL12RB2	seq.3815.14	Interleukin-12 receptor subunit beta-2	0.377431	0.0232483
M1	M1	Isolated	MATK	seq.3823.9	Megakaryocyte-associated tyrosine-protein kinase	0.32961	0.049633
M1	M1	Isolated	ZAP70	seq.3837.6	Tyrosine-protein kinase ZAP-70	-0.333352	0.0469486
M1-ME	M1	Intercect	GAPDH	seq.3848.14	Glyceraldehyde-3-phosphate dehydrogenase	0.389648	0.01882
M1	M1	Isolated	DNAJB1	seq.3852.19	DnaJ homolog subfamily B member 1	0.444134	0.00665658
M1	M1	Isolated	DYNLL1	seq.3881.49	Dynein light chain 1, cytoplasmic	0.342146	0.041099
M1	M1	Isolated	NAGK	seq.3894.15	N-acetyl-D-glucosamine kinase	0.361818	0.0301316
M1	M1	Isolated	SKP1	seq.3902.21	S-phase kinase-associated protein 1	0.407153	0.0137192
M1-ME	M1	Intercect	HSPA1A	seq.4124.24	Heat shock 70 kDa protein 1A	0.39742	0.0163881
M1	M1	Isolated	IL25	seq.4137.57	Interleukin-25	0.393135	0.0176941
M1	M1	Isolated	CCL13	seq.4144.13	C-C motif chemokine 13	0.33709	0.0443855
M1-ME	M1	Intercect	H2AZ1	seq.4163.5	Histone H2A.z	0.361124	0.0304729
M1	M1	Isolated	NUDCD3	seq.4254.6	NudC domain-containing protein 3	0.364095	0.0290343
M1	M1	Isolated	DHH	seq.4389.2	Desert hedgehog protein N-product	0.336702	0.0446459
M1	M1	Isolated	IFNL2	seq.4397.26	Interferon lambda-2	0.449311	0.00597741
M1	M1	Isolated	ENTPD5	seq.4437.56	Ectonucleoside triphosphate diphosphohydrolase 5	0.372364	0.0253224
M1	M1	Isolated	MFGE8	seq.4455.89	Lactadherin	-0.50046	0.00188071
M1-ME	M1	Intercect	PDPK1	seq.4460.8	3-phosphoinositide-dependent protein kinase 1	0.352008	0.0352547
M1	M1	Isolated	ADAMTS15	seq.4533.76	A disintegrin and metalloproteinase with thrombospondin motifs 15	0.329475	0.0497323
M1	M1	Isolated	KYNU	seq.4559.64	Kynureninase	-0.345408	0.0390845
M1	M1	Isolated	PLCG1	seq.4563.61	1-phosphatidylinositol 4,5-bisphosphate phosphodiesterase gamma-1	-0.413058	0.0122861
M1	M1	Isolated	RSPO2	seq.4566.24	R-spondin-2	0.46844	0.0039586
M1	M1	Isolated	SORCS2	seq.4569.52	VPS10 domain-containing receptor SorCS2	-0.345907	0.0387837
M1	M1	Isolated	IL6	seq.4673.13	Interleukin-6	0.346495	0.0384319
M1	M1	Isolated	HSD17B1	seq.4708.3	Estradiol 17-beta-dehydrogenase 1	-0.462833	0.0044776
M1	M1	Isolated	TFF3	seq.4721.54	Trefoil factor 3	-0.33727	0.0442647
M1	M1	Isolated	OLFM4	seq.4769.10	Olfactomedin-4	0.395084	0.0170896
M1	M1	Isolated	ITIH4	seq.4811.33	Inter-alpha-trypsin inhibitor heavy chain H4	0.336102	0.0450516
M1	M1	Isolated	ANG	seq.4874.3	Angiogenin	0.385966	0.0200735
M1	M1	Isolated	INS	seq.4883.56	Insulin	-0.372601	0.0252221
M1	M1	Isolated	GCG	seq.4891.50	Glucagon	-0.362918	0.0295973
M1	M1	Isolated	C3	seq.4900.8	C3a anaphylatoxin	-0.399632	0.015746
M1	M1	Isolated	F5	seq.4906.35	Coagulation Factor V	0.340446	0.0421809
M1-ME	M1	Intercect	FGA|FGB|FGG	seq.4907.56	D-dimer	0.474081	0.00348987
M1	M1	Isolated	GSTP1	seq.4911.49	Glutathione S-transferase P	0.374031	0.0246237
M1	M1	Isolated	HBA1|HBB	seq.4915.64	Hemoglobin	0.347492	0.0378406
M1	M1	Isolated	MMP13	seq.4925.54	Collagenase 3	0.433265	0.0083003
M1	M1	Isolated	ARPP19	seq.4963.19	cAMP-regulated phosphoprotein 19	0.454056	0.0054082
M1	M1	Isolated	ERAP1	seq.4964.67	Endoplasmic reticulum aminopeptidase 1	-0.380975	0.021883
M1	M1	Isolated	ATP5F1B	seq.4965.27	ATP synthase subunit beta, mitochondrial	-0.350552	0.036072
M1	M1	Isolated	BIRC3	seq.4973.18	Baculoviral IAP repeat-containing protein 3	-0.497253	0.00203287
M1	M1	Isolated	PI3	seq.4982.54	Elafin	0.343625	0.0401753
M1	M1	Isolated	FGFR4	seq.4988.49	Fibroblast growth factor receptor 4	0.372179	0.0254008
M1	M1	Isolated	FGG	seq.4989.7	Fibrinogen gamma chain	0.44882	0.00603915
M1	M1	Isolated	MAPK12	seq.5005.4	Mitogen-activated protein kinase 12	0.374892	0.0242692
M1-ME	M1	Intercect	MAPK14	seq.5007.1	Mitogen-activated protein kinase 14	0.591527	0.000145034
M1	M1	Isolated	RPS3	seq.5026.66	40S ribosomal protein S3	0.338384	0.043525
M1	M1	Isolated	SPTAN1	seq.5031.10	Spectrin alpha chain, non-erythrocytic 1	0.407902	0.0135299
M1	M1	Isolated	SSRP1	seq.5032.64	FACT complex subunit SSRP1	0.471647	0.00368586
M1	M1	Isolated	CD83	seq.5065.8	CD83 antigen	0.422595	0.0102395
M1	M1	Isolated	TNFRSF6B	seq.5070.76	Tumor necrosis factor receptor superfamily member 6B	0.334657	0.0460406
M1-SPF36	M1	Intercect	JAML	seq.5094.62	Junctional adhesion molecule-like	-0.363931	0.0291125
M1	M1	Isolated	KIR3DL2	seq.5096.51	Killer cell immunoglobulin-like receptor 3DL2	0.364861	0.0286726
M1	M1	Isolated	NRCAM	seq.5109.24	Neuronal cell adhesion molecule	0.457239	0.00505313
M1-SPF36	M1	Intercect	SLAMF6	seq.5128.53	SLAM family member 6	-0.366221	0.0280397
M1	M1	Isolated	TGFBR2	seq.5133.17	TGF-beta receptor type-2	-0.417716	0.0112469
M1	M1	Isolated	PSME3	seq.5204.13	Proteasome activator complex subunit 3	0.425954	0.00959129
M1	M1	Isolated	NR1D1	seq.5236.2	Nuclear receptor subfamily 1 group D member 1	0.348296	0.0373694
M1	M1	Isolated	MMP16	seq.5268.49	Matrix metalloproteinase-16	0.414951	0.0118545
M1	M1	Isolated	SLC25A18	seq.5280.68	Mitochondrial glutamate carrier 2	0.431512	0.00859549
M1	M1	Isolated	CPE	seq.5343.74	Carboxypeptidase E	-0.352715	0.034863
M1	M1	Isolated	CKAP2	seq.5345.51	Cytoskeleton-associated protein 2	-0.430422	0.00878343
M1	M1	Isolated	TNFRSF13C	seq.5383.14	Tumor necrosis factor receptor superfamily member 13C	-0.353569	0.034395
M1	M1	Isolated	TNFRSF11A	seq.5424.55	Tumor necrosis factor receptor superfamily member 11A	-0.349667	0.0365764
M1	M1	Isolated	NPPA	seq.5443.62	Atrial natriuretic factor	0.377112	0.0233747
M1-SPF36	M1	Intercect	ICAM2	seq.5486.73	Intercellular adhesion molecule 2	0.405639	0.0141085
M1	M1	Isolated	NRP1	seq.5542.22	Neuropilin-1	0.444094	0.00666203
M1	M1	Isolated	TAFA5	seq.5609.92	Protein FAM19A5	0.330222	0.0491857
M1-ME	M1	Intercect	CTRC	seq.5626.20	Chymotrypsin-C	0.441995	0.00695584
M1	M1	Isolated	MFAP4	seq.5636.10	Microfibril-associated glycoprotein 4	0.333358	0.046945
M1	M1	Isolated	RNASE6	seq.5646.20	Ribonuclease K6	0.351022	0.0358063
M1-SPF36	M1	Intercect	PRSS37	seq.5653.23	Probable inactive serine protease 37	0.392765	0.0178107
M1	M1	Isolated	AGR3	seq.5668.49	Anterior gradient protein 3	-0.335348	0.0455655
M1	M1	Isolated	BPIFA2	seq.5695.5	BPI fold-containing family A member 2	-0.34056	0.0421077
M1	M1	Isolated	IFNL3	seq.5713.9	Interferon lambda-3	0.39059	0.0185101
M1-SPF36	M1	Intercect	CSAG1	seq.5716.49	Putative chondrosarcoma-associated gene 1 protein	-0.467875	0.0040084
M1	M1	Isolated	INSL3	seq.5723.4	Insulin-like 3	-0.428897	0.00905244
M1	M1	Isolated	SPAG11A	seq.5726.49	Sperm-associated antigen 11A	-0.37701	0.0234149
M1-SPF36	M1	Intercect	BGLAP	seq.5747.67	Osteocalcin	0.41445	0.0119674
M1	M1	Isolated	LETMD1	seq.5751.14	LETM1 domain-containing protein 1	0.341452	0.0415378
M1-SPF36	M1	Intercect	TAFA1	seq.5753.21	Protein FAM19A1	-0.406598	0.0138609
M1	M1	Isolated	BID	seq.5798.3	BH3-interacting domain death agonist	0.386579	0.0198602
M1	M1	Isolated	GDNF	seq.5822.22	Glial cell line-derived neurotrophic factor	0.346175	0.0386231
M1	M1	Isolated	S100A12	seq.5852.6	Protein S100-A12	0.331241	0.0484482
M1	M1	Isolated	HSPA8	seq.5903.91	Heat shock cognate 71 kDa protein	0.376475	0.0236284
M1	M1	Isolated	PSME1	seq.5918.5	Proteasome activator complex subunit 1	0.381357	0.0217398
M1	M1	Isolated	SST	seq.5957.30	Somatostatin-28	0.400524	0.0154933
M1	M1	Isolated	TNFSF14	seq.5988.49	Tumor necrosis factor ligand superfamily member 14	-0.411533	0.0126435
M1	M1	Isolated	ST6GAL1	seq.6035.2	Beta-galactoside alpha-2,6-sialyltransferase 1	0.545943	0.000572867
M1-SPF36	M1	Intercect	ERP44	seq.6064.4	Endoplasmic reticulum resident protein 44	-0.383767	0.0208547
M1	M1	Isolated	EDN3	seq.6113.31	Endothelin-3	-0.407376	0.0136625
M1-SPF36	M1	Intercect	MICU2	seq.6226.69	Calcium uptake protein 2, mitochondrial	0.357718	0.032193
M1	M1	Isolated	PSG8	seq.6238.55	Pregnancy-specific beta-1-glycoprotein 8	0.379912	0.0222851
M1	M1	Isolated	NECTIN2	seq.6245.4	Nectin-2	-0.633301	3.39058e-05
M1	M1	Isolated	WSCD2	seq.6274.15	WSC domain-containing protein 2	-0.395409	0.0169906
M1-ME	M1	Intercect	PCDH8	seq.6280.11	Protocadherin-8	0.372283	0.0253566
M1-ME	M1	Intercect	ALKAL2	seq.6284.7	ALK and LTK ligand 2	0.440964	0.00710421
M1-SPF36	M1	Intercect	CD79B	seq.6351.55	B-cell antigen receptor complex-associated protein beta chain	-0.371491	0.0256948
M1	M1	Isolated	DEFB128	seq.6360.7	Beta-defensin 128	-0.494386	0.00217788
M1	M1	Isolated	ECRG4	seq.6362.6	Augurin	-0.344679	0.0395275
M1	M1	Isolated	C5orf38	seq.6378.2	Protein CEI	-0.413674	0.0121442
M1-SPF36	M1	Intercect	GPHA2	seq.6395.58	Glycoprotein hormone alpha-2	-0.341572	0.0414617
M1	M1	Isolated	DEFB135	seq.6411.58	Beta-defensin 135	-0.46398	0.00436692
M1	M1	Isolated	C1QL2	seq.6423.66	Complement C1q-like protein 2	0.344992	0.0393369
M1	M1	Isolated	PCYOX1	seq.6431.68	Prenylcysteine oxidase 1	-0.440648	0.00715017
M1	M1	Isolated	ASPN	seq.6451.64	Asporin	-0.368476	0.0270158
M1-SPF36	M1	Intercect	ARHGDIA	seq.6454.38	Rho GDP-dissociation inhibitor 1	-0.368685	0.0269225
M1	M1	Isolated	APOC3	seq.6461.54	Apolipoprotein C-III	-0.588594	0.000159425
M1	M1	Isolated	TAC4	seq.6468.37	Tachykinin-4	-0.550543	0.000503155
M1	M1	Isolated	BPIFA1	seq.6473.55	BPI fold-containing family A member 1	-0.423758	0.010011
M1	M1	Isolated	EDN1	seq.6495.14	Endothelin-1	0.427132	0.00937233
M1-SPF36	M1	Intercect	SCGB1D2	seq.6508.68	Secretoglobin family 1D member 2	-0.580578	0.000205512
M1-SPF36	M1	Intercect	VSTM2L	seq.6549.60	V-set and transmembrane domain-containing protein 2-like protein	-0.408391	0.0134076
M1-SPF36	M1	Intercect	STOML2	seq.6555.58	Stomatin-like protein 2, mitochondrial	-0.346223	0.0385945
M1-ME-SPF36	M1	Intercect	ENPP5	seq.6556.5	Ectonucleotide pyrophosphatase/phosphodiesterase family member 5	0.468102	0.00398834
M1-SPF36	M1	Intercect	ADAMTSL1	seq.6575.79	ADAMTS-like protein 1	-0.399763	0.0157088
M1	M1	Isolated	LRFN5	seq.6587.6	Leucine-rich repeat and fibronectin type-III domain-containing protein 5	-0.514033	0.00134178
M1	M1	Isolated	RELL2	seq.6600.70	RELT-like protein 2	-0.339925	0.0425172
M1-SPF36	M1	Intercect	POGLUT2	seq.6611.8	KDEL motif-containing protein 1	-0.427746	0.00926007
M1-SPF36	M1	Intercect	FCRL6	seq.6617.12	Fc receptor-like protein 6	-0.464237	0.0043424
M1-SPF36	M1	Intercect	APLN	seq.6622.90	Apelin	-0.398044	0.0162046
M1	M1	Isolated	None	seq.6633.43	Uroplakin-3b-like protein	-0.346339	0.0385248
M1	M1	Isolated	NTN1	seq.6649.51	Netrin-1	0.342442	0.0409127
M1	M1	Isolated	ALPG	seq.6715.63	Alkaline phosphatase, placental-like	0.376349	0.023679
M1-SPF36	M1	Intercect	CD164L2	seq.6915.2	CD164 sialomucin-like 2 protein	-0.474087	0.00348941
M1	M1	Isolated	ST8SIA6	seq.6930.95	Alpha-2,8-sialyltransferase 8F	0.365159	0.0285332
M1	M1	Isolated	CTAG1A	seq.6931.10	Cancer/testis antigen 1	0.401103	0.015331
M1	M1	Isolated	JPH1	seq.6940.18	Junctophilin-1	0.385416	0.0202666
M1-SPF36	M1	Intercect	SUMF1	seq.6941.11	Sulfatase-modifying factor 1	-0.531574	0.000849167
M1	M1	Isolated	IGFL3	seq.6961.14	Insulin growth factor-like family member 3	-0.46365	0.00439846
M1-SPF36	M1	Intercect	SELPLG	seq.6963.82	P-selectin glycoprotein ligand 1	-0.464864	0.00428322
M1	M1	Isolated	CNTNAP2	seq.6965.19	Contactin-associated protein-like 2	0.35699	0.0325709
M1-ME	M1	Intercect	WFDC5	seq.6969.14	WAP four-disulfide core domain protein 5	-0.34167	0.0413996
M1-SPF36	M1	Intercect	COL25A1	seq.7006.4	Collagen alpha-1(XXV) chain	0.411627	0.0126213
M1	M1	Isolated	CD72	seq.7009.6	B-cell differentiation antigen CD72	-0.398981	0.0159327
M1-SPF36	M1	Intercect	KCNIP4	seq.7011.8	Kv channel-interacting protein 4	-0.422121	0.0103338
M1-SPF36	M1	Intercect	CEACAM19	seq.7048.4	Carcinoembryonic antigen-related cell adhesion molecule 19	-0.342366	0.0409603
M1	M1	Isolated	C22orf15	seq.7073.69	Uncharacterized protein C22orf15	0.336444	0.0448201
M1-SPF36	M1	Intercect	PDILT	seq.7092.7	Protein disulfide-isomerase-like protein of the testis	0.333115	0.0471152
M1-SPF36	M1	Intercect	CDY1	seq.7097.8	Testis-specific chromodomain protein Y 1	0.430752	0.00872613
M1	M1	Isolated	VWA2	seq.7128.9	von Willebrand factor A domain-containing protein 2	0.421807	0.0103968
M1	M1	Isolated	LAIR2	seq.7130.4	Leukocyte-associated immunoglobulin-like receptor 2	0.492275	0.00229036
M1	M1	Isolated	BCL2L2	seq.7134.14	Bcl-2-like protein 2	0.353946	0.03419
M1	M1	Isolated	HBE1	seq.7136.107	Hemoglobin subunit epsilon	0.37445	0.0244506
M1	M1	Isolated	KAZALD1	seq.7144.234	Kazal-type serine protease inhibitor domain-containing protein 1	-0.558351	0.000401934
M1	M1	Isolated	PDIA4	seq.7146.5	Protein disulfide-isomerase A4	0.396912	0.0165384
M1	M1	Isolated	DEPP1	seq.7178.59	Protein DEPP	0.359922	0.0310711
M1	M1	Isolated	ANGPTL8	seq.7183.102	Angiopoietin-like protein 8	0.338779	0.0432645
M1	M1	Isolated	ISCU	seq.7201.5	Iron-sulfur cluster assembly enzyme ISCU, mitochondrial	0.39038	0.0185789
M1	M1	Isolated	SEMA6C	seq.7202.107	Semaphorin-6C	-0.464741	0.00429473
M1	M1	Isolated	IK	seq.7207.4	Protein Red	0.34012	0.0423914
M1	M1	Isolated	APLP1	seq.7210.25	Amyloid-like protein 1	0.524418	0.00102647
M1-SPF36	M1	Intercect	COLGALT2	seq.7234.12	Procollagen galactosyltransferase 2	0.381085	0.0218417
M1	M1	Isolated	BCL2L10	seq.7249.37	Bcl-2-like protein 10	-0.444249	0.00664069
M1	M1	Isolated	C1QTNF3	seq.7251.64	Complement C1q tumor necrosis factor-related protein 3	0.37533	0.0240905
M1	M1	Isolated	PRG2	seq.7258.5	Bone marrow proteoglycan	0.340673	0.0420351
M1	M1	Isolated	OSTN	seq.7265.32	Osteocrin	0.351186	0.0357144
M1	M1	Isolated	NBR1	seq.7696.3	Next to BRCA1 gene 1 protein	0.353171	0.0346125
M1	M1	Isolated	FMR1	seq.7713.50	Fragile X mental retardation protein 1	0.466292	0.00415089
M1-SPF36	M1	Intercect	STX2	seq.7738.299	Syntaxin-2	-0.350042	0.0363619
M1	M1	Isolated	CISD1	seq.7745.3	CDGSH iron-sulfur domain-containing protein 1	-0.339495	0.0427964
M1	M1	Isolated	NDUFB11	seq.7747.47	NADH dehydrogenase [ubiquinone] 1 beta subcomplex subunit 11, mitochondrial	-0.353991	0.0341657
M1-SPF36	M1	Intercect	SNN	seq.7762.30	Stannin	-0.386937	0.0197365
M1	M1	Isolated	NFU1	seq.7770.25	NFU1 iron-sulfur cluster scaffold homolog, mitochondrial	0.350236	0.0362514
M1	M1	Isolated	CHST11	seq.7779.86	Carbohydrate sulfotransferase 11	-0.329448	0.0497518
M1	M1	Isolated	EDDM3B	seq.7782.34	Epididymal secretory protein E3-beta	0.436109	0.00783991
M1	M1	Isolated	KNG1	seq.7784.1	Kininogen-1	-0.358312	0.0318873
M1-SPF36	M1	Intercect	CLEC2B	seq.7786.83	C-type lectin domain family 2 member B	-0.430281	0.00880808
M1-ME	M1	Intercect	PRDX4	seq.7789.182	Peroxiredoxin-4	0.428371	0.00914682
M1	M1	Isolated	CD79A	seq.7796.10	B-cell antigen receptor complex-associated protein alpha chain	-0.335401	0.0455293
M1	M1	Isolated	C1D	seq.7821.6	Nuclear nucleic acid-binding protein C1D	-0.426197	0.00954583
M1	M1	Isolated	ST6GALNAC2	seq.7823.22	Alpha-N-acetylgalactosaminide alpha-2,6-sialyltransferase 2	-0.339422	0.0428438
M1	M1	Isolated	QPCT	seq.7849.3	Glutaminyl-peptide cyclotransferase	-0.375991	0.0238228
M1-ME	M1	Intercect	MTIF3	seq.7852.9	Translation initiation factor IF-3, mitochondrial	0.338083	0.0437235
M1-SPF36	M1	Intercect	TMEM132A	seq.7871.16	Transmembrane protein 132A	0.359406	0.0313307
M1-SPF36	M1	Intercect	DDR2	seq.7884.15	Discoidin domain-containing receptor 2	-0.388591	0.019173
M1	M1	Isolated	DPP10	seq.7890.68	Inactive dipeptidyl peptidase 10	0.415906	0.0116415
M1	M1	Isolated	AMY1A	seq.7918.114	Alpha-amylase 1	-0.416461	0.0115195
M1	M1	Isolated	FAM3D	seq.7919.278	Protein FAM3D	-0.345814	0.0388397
M1	M1	Isolated	NDRG4	seq.7934.11	Protein NDRG4	-0.357871	0.0321141
M1-SPF36	M1	Intercect	CUZD1	seq.7943.16	CUB and zona pellucida-like domain-containing protein 1	-0.340798	0.041955
M1	M1	Isolated	BTNL9	seq.7950.142	Butyrophilin-like protein 9	-0.347634	0.037757
M1	M1	Isolated	VTI1A	seq.7952.2	Vesicle transport through interaction with t-SNAREs homolog 1A	0.412865	0.0123308
M1	M1	Isolated	SCG3	seq.7957.2	Secretogranin-3	0.381613	0.0216442
M1-SPF36	M1	Intercect	SPINK8	seq.7962.11	Serine protease inhibitor Kazal-type 8	-0.497202	0.00203537
M1-SPF36	M1	Intercect	POTEM	seq.7967.38	Putative POTE ankyrin domain family member M	-0.357165	0.0324797
M1	M1	Isolated	PCDHGC5	seq.7983.1	Protocadherin gamma-C5	-0.330991	0.0486282
M1	M1	Isolated	IQCF1	seq.7991.54	IQ domain-containing protein F1	-0.349292	0.0367918
M1	M1	Isolated	KIR2DL5A	seq.8000.17	Killer cell immunoglobulin-like receptor 2DL5A	-0.329857	0.0494521
M1	M1	Isolated	ACP7	seq.8011.96	Iron/zinc purple acid phosphatase-like protein	-0.347245	0.0379865
M1-SPF36	M1	Intercect	FOXRED1	seq.8017.23	FAD-dependent oxidoreductase domain-containing protein 1	-0.479372	0.00309479
M1	M1	Isolated	NSDHL	seq.8038.41	Sterol-4-alpha-carboxylate 3-dehydrogenase, decarboxylating	0.362662	0.0297212
M1	M1	Isolated	KIR3DL3	seq.8045.3	Killer cell immunoglobulin-like receptor 3DL3	-0.332305	0.0476882
M1	M1	Isolated	CD3E	seq.8069.85	T-cell surface glycoprotein CD3 epsilon chain	-0.358986	0.0315433
M1-SPF36	M1	Intercect	PCDHB7	seq.8071.114	Protocadherin beta-7	-0.407012	0.0137549
M1	M1	Isolated	CD84	seq.8073.3	SLAM family member 5	-0.555712	0.0004339
M1-SPF36	M1	Intercect	RNF13	seq.8087.250	E3 ubiquitin-protein ligase RNF13	0.340757	0.0419812
M1	M1	Isolated	TMEM234	seq.8107.12	Transmembrane protein 234	-0.375532	0.0240085
M1	M1	Isolated	UXS1	seq.8258.22	UDP-glucuronic acid decarboxylase 1	-0.465365	0.00423631
M1	M1	Isolated	STOM	seq.8261.51	Erythrocyte band 7 integral membrane protein	0.33125	0.0484418
M1	M1	Isolated	DEFB119	seq.8315.5	Beta-defensin 119	0.434686	0.00806745
M1-SPF36	M1	Intercect	ZNF843	seq.8321.27	Zinc finger protein 843	0.412938	0.0123139
M1	M1	Isolated	TFF3	seq.8323.163	Trefoil factor 3	-0.39175	0.0181343
M1	M1	Isolated	DPEP2	seq.8327.26	Dipeptidase 2	0.370834	0.0259782
M1	M1	Isolated	DEFB129	seq.8347.222	Beta-defensin 129	0.459836	0.00477847
M1	M1	Isolated	ELAPOR2	seq.8363.18	UPF0577 protein KIAA1324-like	0.371175	0.0258307
M1	M1	Isolated	VSIG1	seq.8367.142	V-set and immunoglobulin domain-containing protein 1	0.46458	0.00430988
M1	M1	Isolated	MAPKAPK5	seq.8382.47	MAP kinase-activated protein kinase 5	-0.487239	0.00257945
M1	M1	Isolated	FAAH2	seq.8396.42	Fatty-acid amide hydrolase 2	0.386484	0.0198931
M1	M1	Isolated	STK17B	seq.8399.6	Serine/threonine-protein kinase 17B	0.416277	0.0115597
M1	M1	Isolated	GRP	seq.8400.74	Gastrin-releasing peptide	0.404461	0.0144177
M1	M1	Isolated	IGF1	seq.8406.17	Insulin-like growth factor I	0.335505	0.0454582
M1	M1	Isolated	ADCYAP1	seq.8446.4	Pituitary adenylate cyclase-activating polypeptide 27	0.487683	0.00255272
M1	M1	Isolated		seq.8449.124	Exendin-4_HELSU	0.332309	0.0476851
M1	M1	Isolated	RSPO4	seq.8464.31	R-spondin-4	0.371767	0.0255765
M1	M1	Isolated	RNASEH1	seq.8470.213	Ribonuclease H1	0.448742	0.00604902
M1	M1	Isolated	MMP7	seq.8475.15	Matrilysin	0.41171	0.0126015
M1	M1	Isolated	MMP10	seq.8479.4	Stromelysin-2	-0.392628	0.0178542
M1	M1	Isolated	RNF128	seq.8633.18	E3 ubiquitin-protein ligase RNF128	-0.355041	0.0336002
M1	M1	Isolated	DNAJC4	seq.8653.132	DnaJ homolog subfamily C member 4	-0.365889	0.0281934
M1	M1	Isolated	PKDCC	seq.8664.36	Extracellular tyrosine-protein kinase PKDCC	-0.347494	0.0378394
M1	M1	Isolated	PGRMC2	seq.8681.93	Membrane-associated progesterone receptor component 2	-0.45367	0.00545273
M1	M1	Isolated	VCL	seq.8750.46	Vinculin	0.361954	0.0300653
M1	M1	Isolated	KCNE5	seq.8756.41	Potassium voltage-gated channel subfamily E regulatory beta subunit 5	0.495309	0.00213023
M1-SPF36	M1	Intercect	ERLIN1	seq.8776.10	Erlin-1	-0.441063	0.00708985
M1	M1	Isolated	SNX1	seq.8807.13	Sorting nexin-1	0.360911	0.0305779
M1-SPF36	M1	Intercect	CLEC4A	seq.8853.2	C-type lectin domain family 4 member A	-0.481092	0.00297504
M1-SPF36	M1	Intercect	PIK3R1	seq.8863.3	Phosphatidylinositol 3-kinase regulatory subunit alpha	0.387565	0.0195208
M1	M1	Isolated	CENPW	seq.8864.59	Centromere protein W	-0.352587	0.0349337
M1	M1	Isolated	NUDC	seq.8871.14	Nuclear migration protein nudC	0.415783	0.0116687
M1	M1	Isolated	SEC61G	seq.8872.1	Protein transport protein Sec61 subunit gamma	0.397043	0.0164995
M1	M1	Isolated	CCPG1	seq.8889.5	Cell cycle progression protein 1	-0.37286	0.0251127
M1	M1	Isolated	ABCC6	seq.8935.22	Multidrug resistance-associated protein 6	0.456527	0.00513075
M1	M1	Isolated	CSPG4	seq.8951.162	Chondroitin sulfate proteoglycan 4	-0.487454	0.00256645
M1	M1	Isolated	SCARF2	seq.8956.96	Scavenger receptor class F member 2	-0.50847	0.00154353
M1-SPF36	M1	Intercect	RPS6KB1	seq.8962.48	Ribosomal protein S6 kinase beta-1	-0.337963	0.0438032
M1	M1	Isolated	DUSP26	seq.8967.6	Dual specificity protein phosphatase 26	-0.494549	0.00216939
M1-SPF36	M1	Intercect	ATP1B3	seq.8990.42	Sodium/potassium-transporting ATPase subunit beta-3	-0.466292	0.00415086
M1	M1	Isolated	CEMIP2	seq.8992.1	Transmembrane protein 2	-0.334759	0.0459704
M1	M1	Isolated	SLC3A1	seq.9000.177	Neutral and basic amino acid transport protein rBAT	-0.565548	0.000325154
M1	M1	Isolated	PRRG1	seq.9008.6	Transmembrane gamma-carboxyglutamic acid protein 1	-0.448731	0.00605041
M1-SPF36	M1	Intercect	PRPF6	seq.9012.1	Pre-mRNA-processing factor 6	-0.387865	0.0194187
M1	M1	Isolated	LCT	seq.9017.58	Lactase-phlorizin hydrolase	-0.432568	0.00841658
M1	M1	Isolated	HAVCR1	seq.9021.1	Hepatitis A virus cellular receptor 1	-0.384394	0.0206293
M1-SPF36	M1	Intercect	AHSP	seq.9025.5	Alpha-hemoglobin-stabilizing protein	-0.504956	0.00168427
M1	M1	Isolated	MTPAP	seq.9028.5	Poly(A) RNA polymerase, mitochondrial	-0.390775	0.0184498
M1-SPF36	M1	Intercect	ROS1	seq.9032.30	Proto-oncogene tyrosine-protein kinase ROS	-0.390892	0.0184117
M1	M1	Isolated	TOR1AIP1	seq.9039.47	Torsin-1A-interacting protein 1	-0.333321	0.0469707
M1	M1	Isolated	TFIP11	seq.9043.7	Tuftelin-interacting protein 11	-0.344221	0.039808
M1	M1	Isolated	SLC27A2	seq.9045.3	Very long-chain acyl-CoA synthetase	-0.345805	0.0388454
M1-SPF36	M1	Intercect	TIMM21	seq.9058.1	Mitochondrial import inner membrane translocase subunit Tim21	0.433059	0.00833456
M1	M1	Isolated	RAPGEF5	seq.9059.14	Rap guanine nucleotide exchange factor 5	-0.354624	0.0338239
M1-SPF36	M1	Intercect	RNF215	seq.9064.12	RING finger protein 215	-0.487715	0.00255084
M1-SPF36	M1	Intercect	SLC30A3	seq.9081.39	Zinc transporter 3	-0.338425	0.0434977
M1	M1	Isolated	JPH3	seq.9089.77	Junctophilin-3	-0.435974	0.00786117
M1	M1	Isolated	C5orf46	seq.9100.32	Uncharacterized protein C5orf46	-0.400017	0.0156366
M1	M1	Isolated	LYSMD4	seq.9106.87	LysM and putative peptidoglycan-binding domain-containing protein 4	-0.398658	0.016026
M1	M1	Isolated	IFNGR2	seq.9180.6	Interferon gamma receptor 2	-0.4774	0.00323725
M1-ME-SPF36	M1	Intercect	FAS	seq.9218.7	Tumor necrosis factor receptor superfamily member 6	-0.396039	0.0167997
M1	M1	Isolated	EPHB3	seq.9220.7	Ephrin type-B receptor 3	0.377464	0.0232352
M1-SPF36	M1	Intercect	PLXDC1	seq.9235.3	Plexin domain-containing protein 1	0.489085	0.00246999
M1	M1	Isolated	TMEM9	seq.9249.17	Transmembrane protein 9	-0.48593	0.00265961
M1	M1	Isolated	IL17C	seq.9255.5	Interleukin-17C	-0.429157	0.00900601
M1	M1	Isolated	CTSO	seq.9264.11	Cathepsin O	0.368976	0.0267931
M1	M1	Isolated	IGSF11	seq.9279.7	Immunoglobulin superfamily member 11	-0.444815	0.00656359
M1	M1	Isolated	IFNGR2	seq.9305.89	Interferon gamma receptor 2	-0.347419	0.0378833
M1	M1	Isolated	CD8B	seq.9310.2	T-cell surface glycoprotein CD8 beta chain	-0.478753	0.00313893
M1-SPF36	M1	Intercect	LRRC25	seq.9317.4	Leucine-rich repeat-containing protein 25	-0.346673	0.0383257
M1-SPF36	M1	Intercect	RCN1	seq.9322.15	Reticulocalbin-1	-0.415815	0.0116616
M1	M1	Isolated	DEFB136	seq.9332.6	Beta-defensin 136	0.427918	0.00922868
M1	M1	Isolated	CREG1	seq.9357.4	Protein CREG1	-0.402979	0.0148151
M1	M1	Isolated	MPZL2	seq.9372.157	Myelin protein zero-like protein 2	-0.446334	0.00636021
M1-SPF36	M1	Intercect	NNAT	seq.9374.24	Neuronatin	-0.378125	0.0229754
M1-SPF36	M1	Intercect	KITLG	seq.9377.25	Kit ligand	0.466497	0.00413216
M1-SPF36	M1	Intercect	FIBCD1	seq.9378.6	Fibrinogen C domain-containing protein 1	-0.413198	0.0122537
M1-ME	M1	Intercect	PCSK1N	seq.9391.60	ProSAAS	-0.495842	0.00210316
M1	M1	Isolated	CPQ	seq.9394.19	Carboxypeptidase Q	-0.381627	0.0216391
M1	M1	Isolated	PRPSAP1	seq.9478.69	Phosphoribosyl pyrophosphate synthase-associated protein 1	0.419102	0.0109527
M1	M1	Isolated	GHRH	seq.9487.60	Somatoliberin	-0.361459	0.0303077
M1	M1	Isolated	NMS	seq.9503.1	Neuromedin-S	0.329903	0.0494186
M1	M1	Isolated	APOL1	seq.9506.10	Apolipoprotein L1	-0.403521	0.0146687
M1-SPF36	M1	Intercect	FGFBP1	seq.9507.55	Fibroblast growth factor-binding protein 1	-0.377882	0.0230707
M1	M1	Isolated	TMEM38B	seq.9509.4	Trimeric intracellular cation channel type B	0.449324	0.0059758
M1	M1	Isolated	NXPH2	seq.9511.61	Neurexophilin-2	-0.340528	0.0421281
M1-SPF36	M1	Intercect	EFCAB14	seq.9514.46	EF-hand calcium-binding domain-containing protein 14	-0.486239	0.0026405
M1	M1	Isolated	PRPF6	seq.9581.4	Pre-mRNA-processing factor 6	-0.433358	0.00828483
M1	M1	Isolated	PIANP	seq.9599.6	PILR alpha-associated neural protein	0.362348	0.0298732
M1	M1	Isolated	NUP210L	seq.9606.4	Nuclear pore membrane glycoprotein 210-like	-0.437326	0.00764963
M1-SPF36	M1	Intercect	PRR27	seq.9607.39	Proline-rich protein 27	-0.40614	0.0139785
M1	M1	Isolated	ZNF275	seq.9609.25	Zinc finger protein 275	-0.330731	0.0488164
M1	M1	Isolated	GHDC	seq.9730.22	GH3 domain-containing protein	-0.490714	0.00237679
M1	M1	Isolated	LCP1	seq.9749.190	Plastin-2	0.405888	0.0140438
M1	M1	Isolated	S100A4	seq.9750.7	Protein S100-A4	0.375132	0.0241712
M1	M1	Isolated	ENAH	seq.9757.29	Protein enabled homolog	0.402403	0.0149717
M1	M1	Isolated	RNF149	seq.9773.15	E3 ubiquitin-protein ligase RNF149	-0.374623	0.0243797
M1	M1	Isolated	DNAJC11	seq.9783.75	DnaJ homolog subfamily C member 11	0.569483	0.000288963
M1	M1	Isolated	COLEC12	seq.9787.23	Collectin-12	0.460146	0.00474656
M1	M1	Isolated	NDUFB8	seq.9800.20	NADH dehydrogenase [ubiquinone] 1 beta subcomplex subunit 8, mitochondrial	-0.499008	0.00194833
M1	M1	Isolated	ARHGAP1	seq.9815.5	Rho GTPase-activating protein 1	0.337989	0.0437862
M1-SPF36	M1	Intercect	MCL1	seq.9819.110	Induced myeloid leukemia cell differentiation protein Mcl-1	-0.405719	0.0140877
M1	M1	Isolated	DCK	seq.9836.20	Deoxycytidine kinase	-0.363495	0.0293201
M1-SPF36	M1	Intercect	DHPS	seq.9856.22	Deoxyhypusine synthase	-0.405825	0.01406
M1	M1	Isolated	IRF4	seq.9857.38	Interferon regulatory factor 4	0.345542	0.0390038
M1	M1	Isolated	UBE2B	seq.9865.40	Ubiquitin-conjugating enzyme E2 B	-0.364805	0.0286993
M1-SPF36	M1	Intercect	FOXG1	seq.9896.21	Forkhead box protein G1	-0.374405	0.0244695
M1-SPF36	M1	Intercect	LRRC4B	seq.9916.146	Leucine-rich repeat-containing protein 4B	-0.477972	0.00319535
M1	M1	Isolated	HSD17B7	seq.9929.16	3-keto-steroid reductase	0.358182	0.0319542
M1-SPF36	M1	Intercect	LNX1	seq.9936.27	E3 ubiquitin-protein ligase LNX	-0.335609	0.0453874
M1	M1	Isolated	NXT1	seq.9942.2	NTF2-related export protein 1	0.36189	0.0300963
M1	M1	Isolated	ARMC5	seq.9945.8	Armadillo repeat-containing protein 5	-0.356934	0.0325998
M1-SPF36	M1	Intercect	TOPBP1	seq.9947.22	DNA topoisomerase 2-binding protein 1	-0.492372	0.00228507
M1	M1	Isolated	RNF114	seq.9957.9	E3 ubiquitin-protein ligase RNF114	0.361269	0.0304014
M1-SPF36	M1	Intercect	TBC1D5	seq.9960.2	TBC1 domain family member 5	-0.41119	0.0127251
M1	M1	Isolated	PCDHB10	seq.9963.19	Protocadherin beta-10	-0.367737	0.0273481
M1	M1	Isolated	CSMD2	seq.9971.5	CUB and sushi domain-containing protein 2	0.38684	0.0197699
M1	M1	Isolated	PRSS35	seq.9983.97	Inactive serine protease 35	-0.435908	0.00787166
M1	M1	Isolated	DUT	seq.9995.6	Deoxyuridine 5'-triphosphate nucleotidohydrolase, mitochondrial	0.340226	0.0423229
SPF36	SPF36	Isolated	ZNF41	seq.10003.15	Zinc finger protein 41	-0.325393	0.0273403
SPF36	SPF36	Isolated	BECN1	seq.10010.10	Beclin-1	0.307908	0.0373667
SPF36	SPF36	Isolated	KCNAB2	seq.10015.119	Voltage-gated potassium channel subunit beta-2	-0.371963	0.0109151
SPF36	SPF36	Isolated	DLD	seq.10025.1	Dihydrolipoyl dehydrogenase, mitochondrial	0.326783	0.0266503
M1-SPF36	SPF36	Intercect	DUSP4	seq.10035.6	Dual specificity protein phosphatase 4	-0.37059	0.0112359
M1-SPF36	SPF36	Intercect	WNT10A	seq.10044.12	Protein Wnt-10a	-0.360987	0.0137131
SPF36	SPF36	Isolated	CUL3	seq.10045.47	Cullin-3	-0.539975	0.000107468
M1-SPF36	SPF36	Intercect	CBFB	seq.10048.7	Core-binding factor subunit beta	0.364351	0.0127971
SPF36	SPF36	Isolated	GAN	seq.10054.3	Gigaxonin	-0.431414	0.00275843
SPF36	SPF36	Isolated	FANCL	seq.10063.10	E3 ubiquitin-protein ligase FANCL	-0.315681	0.0325888
SPF36	SPF36	Isolated	PIN1	seq.10069.2	Peptidyl-prolyl cis-trans isomerase NIMA-interacting 1	-0.393149	0.00687432
M1-SPF36	SPF36	Intercect	SATB2	seq.10081.17	DNA-binding protein SATB2	-0.449957	0.00170428
SPF36	SPF36	Isolated	STUB1	seq.10336.3	E3 ubiquitin-protein ligase CHIP	-0.314668	0.0331813
SPF36	SPF36	Isolated	PIAS4	seq.10342.55	E3 SUMO-protein ligase PIAS4	-0.472331	0.000918789
M1-SPF36	SPF36	Intercect	FAIM	seq.10420.30	Fas apoptotic inhibitory molecule 1	-0.391738	0.00709567
M1-SPF36	SPF36	Intercect	GOSR2	seq.10426.21	Golgi SNAP receptor complex member 2	-0.41383	0.00425141
SPF36	SPF36	Isolated	SLC3A2	seq.10430.31	4F2 cell-surface antigen heavy chain	-0.392843	0.00692175
M1-SPF36	SPF36	Intercect	NUCB1	seq.10451.11	Nucleobindin-1	-0.384036	0.00841713
M1-SPF36	SPF36	Intercect	IL18RAP	seq.10457.3	Interleukin-18 receptor accessory protein	-0.339384	0.0210314
SPF36	SPF36	Isolated	CHIT1	seq.10460.1	Chitotriosidase-1	-0.320424	0.02993
ME-SPF36	SPF36	Intercect	ANTXR1	seq.10464.6	Anthrax toxin receptor 1	0.492657	0.000504908
M1-SPF36	SPF36	Intercect	TXNDC11	seq.10470.34	Thioredoxin domain-containing protein 11	-0.492762	0.000503296
M1-SPF36	SPF36	Intercect	MAGEA4	seq.10485.56	Melanoma-associated antigen 4	-0.489556	0.000554522
M1-SPF36	SPF36	Intercect	COL6A3	seq.10511.10	Collagen alpha-3(VI) chain	-0.453884	0.00153371
ME-SPF36	SPF36	Intercect	MXRA8	seq.10521.10	Matrix-remodeling-associated protein 8	0.487031	0.000598126
M1-SPF36	SPF36	Intercect	DHX9	seq.10527.22	ATP-dependent RNA helicase A	-0.367796	0.0119134
SPF36	SPF36	Isolated	PSMB6	seq.10530.8	Proteasome subunit beta type-6	-0.434526	0.00254903
SPF36	SPF36	Isolated	PARP1	seq.10534.40	Poly [ADP-ribose] polymerase 1	-0.301037	0.0420557
M1-SPF36	SPF36	Intercect	GLB1	seq.10554.23	Beta-galactosidase	-0.522753	0.000193784
M1-SPF36	SPF36	Intercect	ITM2C	seq.10560.1	Integral membrane protein 2C	-0.390585	0.00728135
M1-SPF36	SPF36	Intercect	PGLYRP3	seq.10561.5	Peptidoglycan recognition protein 3	-0.354963	0.0154938
SPF36	SPF36	Isolated	LYSMD3	seq.10563.13	LysM and putative peptidoglycan-binding domain-containing protein 3	-0.319801	0.0302687
M1-SPF36	SPF36	Intercect	MFAP2	seq.10569.28	Microfibrillar-associated protein 2	-0.457624	0.00138553
SPF36	SPF36	Isolated	SFTA2	seq.10580.14	Surfactant-associated protein 2	-0.328074	0.0260223
ME-SPF36	SPF36	Intercect	POMK	seq.10582.36	Protein O-mannose kinase	-0.407027	0.00499584
SPF36	SPF36	Isolated	NDUFS4	seq.10584.7	NADH dehydrogenase [ubiquinone] iron-sulfur protein 4, mitochondrial	-0.312669	0.0343768
SPF36	SPF36	Isolated	CLGN	seq.10600.24	Calmegin	-0.332893	0.0237865
M1-SPF36	SPF36	Intercect	ELAPOR1	seq.10637.50	UPF0577 protein KIAA1324	0.308443	0.0370205
M1-SPF36	SPF36	Intercect	SEMA3E	seq.10670.26	Semaphorin-3E	-0.405551	0.00517162
M1-SPF36	SPF36	Intercect	GAL3ST2	seq.10734.339	Galactose-3-O-sulfotransferase 2	-0.325824	0.027125
M1-SPF36	SPF36	Intercect	CSF1	seq.10741.22	Macrophage colony-stimulating factor 1	-0.354751	0.0155599
SPF36	SPF36	Isolated	KLRG2	seq.10762.2	Killer cell lectin-like receptor subfamily G member 2	0.393652	0.00679675
M1-SPF36	SPF36	Intercect	CSGALNACT2	seq.10772.21	Chondroitin sulfate N-acetylgalactosaminyltransferase 2	-0.351005	0.0167674
SPF36	SPF36	Isolated	TOMM20L	seq.10817.26	TOMM20-like protein 1	-0.325572	0.0272505
SPF36	SPF36	Isolated	BET1L	seq.10959.125	BET1-like protein	0.330956	0.0246651
SPF36	SPF36	Isolated	ACHE	seq.10980.11	Acetylcholinesterase	0.367996	0.011864
SPF36	SPF36	Isolated	CHI3L1	seq.11104.13	Chitinase-3-like protein 1	-0.429263	0.00291189
SPF36	SPF36	Isolated	MRPL55	seq.11135.5	39S ribosomal protein L55, mitochondrial	0.363886	0.0129205
SPF36	SPF36	Isolated	KIAA1549L	seq.11145.72	UPF0606 protein KIAA1549L	0.361675	0.0135214
M1-SPF36	SPF36	Intercect	TLR1	seq.11149.3	Toll-like receptor 1	-0.345297	0.01876
SPF36	SPF36	Isolated	HSPA1A	seq.11157.35	Heat shock 70 kDa protein 1A	-0.33121	0.0245486
SPF36	SPF36	Isolated	MTMR1	seq.11167.6	Myotubularin-related protein 1	-0.309176	0.0365504
SPF36	SPF36	Isolated	TMEM52	seq.11186.12	Transmembrane protein 52	-0.340861	0.0204436
SPF36	SPF36	Isolated	TINAGL1	seq.11192.168	Tubulointerstitial nephritis antigen-like	0.308785	0.0368002
SPF36	SPF36	Isolated	FGFBP3	seq.11219.95	Fibroblast growth factor-binding protein 3	0.36895	0.0116295
SPF36	SPF36	Isolated	RIC3	seq.11228.37	Protein RIC-3	-0.324878	0.0275998
SPF36	SPF36	Isolated	TCN1	seq.11232.46	Transcobalamin-1	-0.345567	0.0186615
SPF36	SPF36	Isolated	CASQ1	seq.11263.57	Calsequestrin-1	-0.360592	0.0138243
ME-SPF36	SPF36	Intercect	ATF6	seq.11277.23	Cyclic AMP-dependent transcription factor ATF-6 alpha	0.360242	0.0139236
ME-SPF36	SPF36	Intercect	SELENOS	seq.11286.78	Selenoprotein S	-0.340171	0.0207164
SPF36	SPF36	Isolated	SORT1	seq.11300.32	Sortilin	0.358294	0.0144864
SPF36	SPF36	Isolated	CSNK2B	seq.11330.15	Casein kinase II subunit beta	0.39242	0.00698793
SPF36	SPF36	Isolated	BLK	seq.11338.49	Tyrosine-protein kinase BLK	-0.341944	0.0200213
SPF36	SPF36	Isolated	P4HA2	seq.11348.132	Prolyl 4-hydroxylase subunit alpha-2	-0.499801	0.000405453
SPF36	SPF36	Isolated	PLCB1	seq.11354.21	1-phosphatidylinositol 4,5-bisphosphate phosphodiesterase beta-1	0.517741	0.000228712
M1-SPF36	SPF36	Intercect	ESS2	seq.11356.19	Protein DGCR14	-0.347894	0.0178301
M1-SPF36	SPF36	Intercect	GPR101	seq.11371.1	Probable G-protein coupled receptor 101	-0.472764	0.000907475
M1-SPF36	SPF36	Intercect	PQBP1	seq.11432.11	Polyglutamine-binding protein 1	-0.404693	0.00527624
SPF36	SPF36	Isolated	MAGEB10	seq.11456.2	Melanoma-associated antigen B10	-0.389881	0.00739667
SPF36	SPF36	Isolated	GALE	seq.11457.53	UDP-glucose 4-epimerase	-0.367666	0.0119459
ME-SPF36	SPF36	Intercect	TMEM230	seq.11542.11	Transmembrane protein 230	-0.371433	0.0110379
SPF36	SPF36	Isolated	CYGB	seq.11546.7	Cytoglobin	0.35099	0.0167724
M1-SPF36	SPF36	Intercect	ZNF10	seq.11567.23	Zinc finger protein 10	-0.45333	0.00155678
M1-SPF36	SPF36	Intercect	MYB	seq.11618.83	Transcriptional activator Myb	-0.401892	0.00563085
SPF36	SPF36	Isolated	FZD10	seq.11647.6	Frizzled-10	-0.414107	0.00422326
SPF36	SPF36	Isolated	SHC4	seq.11692.21	SHC-transforming protein 4	-0.347293	0.0180418
M1-SPF36	SPF36	Intercect	PTP4A2	seq.11699.16	Protein tyrosine phosphatase type IVA 2	0.323887	0.0281047
SPF36	SPF36	Isolated	PPARGC1A	seq.11825.27	Peroxisome proliferator-activated receptor gamma coactivator 1-alpha	-0.345992	0.0185074
M1-SPF36	SPF36	Intercect	FXN	seq.11833.83	Frataxin, mitochondrial	-0.346655	0.0182686
SPF36	SPF36	Isolated	CAP1	seq.12034.28	Adenylyl cyclase-associated protein 1	-0.471577	0.000938755
SPF36	SPF36	Isolated	DDX58	seq.12382.2	Probable ATP-dependent RNA helicase DDX58	-0.507589	0.000317456
SPF36	SPF36	Isolated	ORC6	seq.12389.4	Origin recognition complex subunit 6	-0.323294	0.0284107
M1-SPF36	SPF36	Intercect	PDZD7	seq.12391.27	PDZ domain-containing protein 7	-0.44273	0.00206266
SPF36	SPF36	Isolated	ARL1	seq.12392.30	ADP-ribosylation factor-like protein 1	-0.316247	0.0322617
SPF36	SPF36	Isolated	RAB39B	seq.12403.30	Ras-related protein Rab-39B	-0.311309	0.0352096
M1-SPF36	SPF36	Intercect	DIRAS3	seq.12406.119	GTP-binding protein Di-Ras3	0.313209	0.03405
M1-SPF36	SPF36	Intercect	IRF9	seq.12439.67	Interferon regulatory factor 9	0.377632	0.00967252
SPF36	SPF36	Isolated	ANKRD27	seq.12445.50	Ankyrin repeat domain-containing protein 27	-0.366746	0.0121772
SPF36	SPF36	Isolated	SIRT5	seq.12461.8	NAD-dependent protein deacylase sirtuin-5, mitochondrial	0.435952	0.00245782
SPF36	SPF36	Isolated	STAU1	seq.12471.47	Double-stranded RNA-binding protein Staufen homolog 1	-0.420148	0.00364896
M1-SPF36	SPF36	Intercect	KCTD5	seq.12473.48	BTB/POZ domain-containing protein KCTD5	-0.341738	0.020101
SPF36	SPF36	Isolated	PRKAR1B	seq.12479.50	cAMP-dependent protein kinase type I-beta regulatory subunit	0.423828	0.00333371
M1-SPF36	SPF36	Intercect	OTUD5	seq.12480.9	OTU domain-containing protein 5	-0.431815	0.0027306
M1-SPF36	SPF36	Intercect	SLC41A2	seq.12511.83	Solute carrier family 41 member 2	-0.328079	0.0260198
M1-SPF36	SPF36	Intercect	ERVV-1	seq.12531.5	Endogenous retrovirus group V member 1 Env polyprotein	-0.309131	0.0365788
M1-SPF36	SPF36	Intercect	CALCOCO2	seq.12534.10	Calcium-binding and coiled-coil domain-containing protein 2	-0.323778	0.0281606
SPF36	SPF36	Isolated	VRK1	seq.12553.5	Serine/threonine-protein kinase VRK1	-0.365931	0.0123851
SPF36	SPF36	Isolated	RAD51D	seq.12554.10	DNA repair protein RAD51 homolog 4	0.415432	0.00409098
M1-SPF36	SPF36	Intercect	PKN1	seq.12562.1	Serine/threonine-protein kinase N1	-0.350927	0.0167937
SPF36	SPF36	Isolated	EFS	seq.12572.236	Embryonal Fyn-associated substrate	-0.344539	0.0190392
M1-SPF36	SPF36	Intercect	ARAF	seq.12583.77	Serine/threonine-protein kinase A-Raf	0.519725	0.000214259
SPF36	SPF36	Isolated	ERCC1	seq.12585.39	DNA excision repair protein ERCC-1	-0.395678	0.00649214
SPF36	SPF36	Isolated	SEPTIN11	seq.12620.3	Septin-11	-0.404201	0.00533709
M1-SPF36	SPF36	Intercect	JARID2	seq.12623.84	Protein Jumonji	-0.459186	0.00132751
SPF36	SPF36	Isolated	KLHL7	seq.12625.138	Kelch-like protein 7	-0.366998	0.0121133
SPF36	SPF36	Isolated	ATG7	seq.12627.97	Ubiquitin-like modifier-activating enzyme ATG7	0.508054	0.000312788
M1-SPF36	SPF36	Intercect	RAD1	seq.12670.15	Cell cycle checkpoint protein RAD1	-0.372405	0.0108134
M1-SPF36	SPF36	Intercect	SULT1B1	seq.12671.35	Sulfotransferase family cytosolic 1B member 1	0.341648	0.0201358
M1-SPF36	SPF36	Intercect	DPYSL5	seq.12683.156	Dihydropyrimidinase-related protein 5	-0.348764	0.0175273
SPF36	SPF36	Isolated	PLS1	seq.12737.12	Plastin-1	-0.373108	0.0106535
SPF36	SPF36	Isolated	TMEM8B	seq.12742.160	Transmembrane protein 8B	0.324356	0.0278647
SPF36	SPF36	Isolated	TARBP2	seq.12781.2	RISC-loading complex subunit TARBP2	-0.309678	0.0362311
SPF36	SPF36	Isolated	TPPP2	seq.12800.5	Tubulin polymerization-promoting protein family member 2	0.406372	0.00507322
SPF36	SPF36	Isolated	ZNF329	seq.12803.9	Zinc finger protein 329	-0.318994	0.0307121
SPF36	SPF36	Isolated	ARHGAP30	seq.12807.89	Rho GTPase-activating protein 30	-0.334033	0.0232821
M1-SPF36	SPF36	Intercect	KCNF1	seq.12834.3	Potassium voltage-gated channel subfamily F member 1	-0.352942	0.0161335
SPF36	SPF36	Isolated	SPEF1	seq.12876.39	Sperm flagellar protein 1	0.302345	0.0411276
SPF36	SPF36	Isolated	CUBN	seq.12904.180	cubilin	-0.37731	0.00973972
M1-SPF36	SPF36	Intercect	ENOX1	seq.12933.17	Ecto-NOX disulfide-thiol exchanger 1	-0.336864	0.0220674
M1-SPF36	SPF36	Intercect	LIN7C	seq.12986.12	Protein lin-7 homolog C	-0.421279	0.0035494
SPF36	SPF36	Isolated	PPP1R8	seq.13039.1	Nuclear inhibitor of protein phosphatase 1	-0.457621	0.00138566
M1-SPF36	SPF36	Intercect	ATAD2	seq.13043.157	ATPase family AAA domain-containing protein 2	-0.365285	0.0125521
M1-SPF36	SPF36	Intercect	CCS	seq.13068.139	Copper chaperone for superoxide dismutase	-0.351901	0.0164716
SPF36	SPF36	Isolated	REG1A	seq.13095.51	Lithostathine-1-alpha	0.348084	0.0177635
SPF36	SPF36	Isolated	EFNB1	seq.13104.32	Ephrin-B1	-0.319857	0.0302383
SPF36	SPF36	Isolated	MDM2	seq.13228.75	E3 ubiquitin-protein ligase Mdm2	0.418541	0.00379458
SPF36	SPF36	Isolated	IGHG2	seq.13230.174	Ig gamma-2, Kappa	-0.32255	0.0287983
SPF36	SPF36	Isolated	RNF41	seq.13411.21	E3 ubiquitin-protein ligase NRDP1	-0.500783	0.000393257
SPF36	SPF36	Isolated	SHISAL2A	seq.13431.74	Membrane protein FAM159A	0.354453	0.0156532
SPF36	SPF36	Isolated	FNDC4	seq.13451.2	Fibronectin type III domain-containing protein 4	-0.340381	0.0206328
SPF36	SPF36	Isolated	NRAC	seq.13464.8	Nutritionally-regulated adipose and cardiac enriched protein homolog	-0.303835	0.0400915
M1-SPF36	SPF36	Intercect	COL1A1	seq.13484.69	Collagen alpha-1(I) chain	-0.34407	0.0192135
M1-SPF36	SPF36	Intercect	DUS2	seq.13506.10	tRNA-dihydrouridine(20) synthase [NAD(P)+]-like	-0.36742	0.0120072
SPF36	SPF36	Isolated	RAB35	seq.13514.121	Ras-related protein Rab-35	0.344964	0.0188822
SPF36	SPF36	Isolated	CNEP1R1	seq.13532.25	Nuclear envelope phosphatase-regulatory subunit 1	-0.303563	0.0402791
SPF36	SPF36	Isolated	KCNN1	seq.13539.131	Small conductance calcium-activated potassium channel protein 1	-0.340775	0.0204774
SPF36	SPF36	Isolated	SWAP70	seq.13552.7	Switch-associated protein 70	0.333375	0.0235723
SPF36	SPF36	Isolated	PSMD4	seq.13568.30	26S proteasome non-ATPase regulatory subunit 4	0.549066	7.77021e-05
SPF36	SPF36	Isolated	APAF1	seq.13583.19	Apoptotic protease-activating factor 1	-0.353675	0.015899
M1-SPF36	SPF36	Intercect	AK5	seq.13613.23	Adenylate kinase isoenzyme 5	-0.468695	0.00101873
ME-SPF36	SPF36	Intercect	PPP2R5A	seq.13622.16	Serine/threonine-protein phosphatase 2A 56 kDa regulatory subunit alpha isoform	0.338208	0.0215097
M1-SPF36	SPF36	Intercect	TOM1L1	seq.13652.2	TOM1-like protein 1	-0.315766	0.0325399
SPF36	SPF36	Isolated	PPP2R3A	seq.13665.35	Serine/threonine-protein phosphatase 2A regulatory subunit B'' subunit alpha	0.393689	0.00679101
ME-SPF36	SPF36	Intercect	ELANE	seq.13671.40	Neutrophil elastase	-0.308135	0.0372196
SPF36	SPF36	Isolated	CLCNKB	seq.13683.18	Chloride channel protein ClC-Kb	-0.307649	0.0375352
M1-SPF36	SPF36	Intercect	IL12RB1	seq.13706.12	Interleukin-12 receptor subunit beta-1	-0.389105	0.0075257
SPF36	SPF36	Isolated	SERPING1	seq.13710.6	Plasma protease C1 inhibitor	0.335731	0.0225468
SPF36	SPF36	Isolated	GZMA	seq.13712.104	Granzyme A	0.30673	0.0381384
SPF36	SPF36	Isolated	SEC22A	seq.13713.164	Vesicle-trafficking protein SEC22a	0.43762	0.00235483
SPF36	SPF36	Isolated	FGF16	seq.13725.3	Fibroblast growth factor 16	-0.471137	0.000950585
SPF36	SPF36	Isolated	CD80	seq.13726.4	T-lymphocyte activation antigen CD80	-0.45056	0.00167704
SPF36	SPF36	Isolated	SPOP	seq.13727.44	Speckle-type POZ protein	-0.302814	0.0407991
M1-SPF36	SPF36	Intercect	SFXN5	seq.13729.26	Sideroflexin-5	-0.392204	0.00702188
M1-ME-SPF36	SPF36	Intercect	IL22	seq.13742.66	Interleukin-22	-0.325225	0.0274249
ME-SPF36	SPF36	Intercect	CA6	seq.13747.9	Carbonic anhydrase 6	0.314535	0.0332597
M1-SPF36	SPF36	Intercect	MYZAP	seq.13924.13	Myocardial zonula adherens protein	-0.37282	0.0107189
SPF36	SPF36	Isolated	GABBR2	seq.13948.50	Gamma-aminobutyric acid type B receptor subunit 2	0.321271	0.0294747
M1-SPF36	SPF36	Intercect	EDA	seq.14024.196	Ectodysplasin-A, secreted form	-0.372811	0.0107209
M1-SPF36	SPF36	Intercect	TNFSF4	seq.14030.21	Tumor necrosis factor ligand superfamily member 4	-0.501783	0.000381186
SPF36	SPF36	Isolated	FGF7	seq.14031.18	Fibroblast growth factor 7	0.301638	0.0416273
SPF36	SPF36	Isolated	VEGFA	seq.14032.2	Vascular endothelial growth factor A, isoform 121	0.303623	0.0402376
SPF36	SPF36	Isolated	BDNF	seq.14047.78	Brain-derived neurotrophic factor	-0.303663	0.0402101
M1-SPF36	SPF36	Intercect	NCF4	seq.14060.67	Neutrophil cytosol factor 4	-0.403155	0.00546844
SPF36	SPF36	Isolated	TPT1	seq.14072.9	Translationally-controlled tumor protein	-0.312737	0.0343351
M1-SPF36	SPF36	Intercect	TNFRSF10D	seq.14121.24	Tumor necrosis factor receptor superfamily member 10D	-0.493366	0.000494133
ME-SPF36	SPF36	Intercect	H2AW	seq.14144.3	Histone H2A type 3	-0.303664	0.0402091
SPF36	SPF36	Isolated	PRDM1	seq.14197.2	PR domain zinc finger protein 1	-0.371475	0.0110281
M1-SPF36	SPF36	Intercect	EIF2AK4	seq.14284.23	eIF-2-alpha kinase GCN2	-0.42654	0.00311693
SPF36	SPF36	Isolated	AGAP2	seq.14291.53	Arf-GAP with GTPase, ANK repeat and PH domain-containing protein 2	0.347032	0.0181344
M1-SPF36	SPF36	Intercect	PPIL2	seq.14314.6	Peptidyl-prolyl cis-trans isomerase-like 2	-0.359354	0.0141779
SPF36	SPF36	Isolated	DYNLT1	seq.14331.262	Dynein light chain Tctex-type 1	-0.3332	0.0236499
M1-SPF36	SPF36	Intercect	SEMA6C	seq.14597.5	Semaphorin-6C, cytoplasmic	-0.380142	0.00916258
SPF36	SPF36	Isolated	FBXO3	seq.14628.72	F-box only protein 3	-0.357952	0.0145873
SPF36	SPF36	Isolated	SKIL	seq.14670.1	Ski-like protein	-0.304609	0.0395615
SPF36	SPF36	Isolated	CRLF1	seq.14747.9	Cytokine receptor-like factor 1	0.39703	0.00629563
M1-SPF36	SPF36	Intercect	FGF8	seq.14757.144	Fibroblast growth factor 8 isoform B	-0.430954	0.00279062
M1-SPF36	SPF36	Intercect	IGF2	seq.15295.81	Insulin-like growth factor II	-0.374169	0.0104162
M1-SPF36	SPF36	Intercect	S100A3	seq.15297.3	Protein S100-A3	-0.431511	0.00275166
SPF36	SPF36	Isolated	RBBP4	seq.15331.47	Histone-binding protein RBBP4	-0.503315	0.000363332
SPF36	SPF36	Isolated	ADGRB3	seq.15365.41	Adhesion G protein-coupled receptor B3	0.475925	0.000828703
SPF36	SPF36	Isolated	NEU1	seq.15426.5	Sialidase-1	-0.384039	0.00841653
ME-SPF36	SPF36	Intercect	CD248	seq.15491.20	Endosialin	0.320347	0.029972
SPF36	SPF36	Isolated	GLIPR2	seq.15522.2	Golgi-associated plant pathogenesis-related protein 1	0.441187	0.00214731
ME-SPF36	SPF36	Intercect	DLD	seq.15527.90	Dihydrolipoyl dehydrogenase, mitochondrial	0.386228	0.00802107
M1-SPF36	SPF36	Intercect	ACHE	seq.15553.22	Acetylcholinesterase	0.355403	0.0153574
ME-SPF36	SPF36	Intercect	ANTXR2	seq.15559.5	Anthrax toxin receptor 2	0.674095	2.81503e-07
SPF36	SPF36	Isolated	CCNA2	seq.15574.37	Cyclin-A2	0.330642	0.0248103
M1-ME-SPF36	SPF36	Intercect	HTRA1	seq.15594.47	Serine protease HTRA1	-0.301831	0.0414902
SPF36	SPF36	Isolated	IL6R	seq.15602.43	Interleukin-6 receptor subunit alpha	-0.324621	0.02773
SPF36	SPF36	Isolated	MAPK9	seq.15604.18	Mitogen-activated protein kinase 9	0.461522	0.0012448
M1-SPF36	SPF36	Intercect	SORCS3	seq.15637.38	VPS10 domain-containing receptor SorCS3	0.308515	0.0369736
ME-SPF36	SPF36	Intercect	BMP4	seq.15667.39	Bone morphogenetic protein 4	0.340138	0.0207295
SPF36	SPF36	Isolated	INHBC	seq.15686.49	Inhibin beta C chain	-0.314481	0.0332917
M1-SPF36	SPF36	Intercect	OLR1	seq.16049.43	Oxidized low-density lipoprotein receptor 1	-0.51793	0.000227296
SPF36	SPF36	Isolated	LGR5	seq.16296.43	Leucine-rich repeat-containing G-protein coupled receptor 5	-0.392682	0.00694685
M1-SPF36	SPF36	Intercect	TIGIT	seq.16299.13	T-cell immunoreceptor with Ig and ITIM domains	-0.402083	0.00560604
M1-SPF36	SPF36	Intercect	CDH6	seq.16312.45	Cadherin-6	-0.358714	0.0143634
SPF36	SPF36	Isolated	FLT1	seq.16315.105	Vascular endothelial growth factor receptor 1	-0.42483	0.00325209
M1-SPF36	SPF36	Intercect	TLR1	seq.16324.38	Toll-like receptor 1	-0.302415	0.0410788
M1-SPF36	SPF36	Intercect	B3GNT4	seq.16585.16	N-acetyllactosaminide beta-1,3-N-acetylglucosaminyltransferase 4	-0.34823	0.0177126
M1-SPF36	SPF36	Intercect	CSN2	seq.16587.1	Beta-casein	-0.450074	0.00169894
SPF36	SPF36	Isolated	CASP14	seq.16617.14	Caspase-14	-0.380577	0.00907648
SPF36	SPF36	Isolated	INHBB	seq.16746.12	Activin B	-0.351084	0.0167413
SPF36	SPF36	Isolated	COL6A2	seq.16753.46	Collagen alpha-2(VI) chain	-0.301813	0.0415032
SPF36	SPF36	Isolated	RAC3	seq.16769.20	Ras-related C3 botulinum toxin substrate 3	-0.324465	0.0278091
SPF36	SPF36	Isolated	CALB2	seq.16803.4	Calretinin	-0.362161	0.0133874
ME-SPF36	SPF36	Intercect	DOK1	seq.16831.7	Docking protein 1	-0.31442	0.0333276
SPF36	SPF36	Isolated	CFLAR	seq.16837.20	CASP8 and FADD-like apoptosis regulator	-0.370317	0.0113005
ME-SPF36	SPF36	Intercect	RGS5	seq.16850.5	Regulator of G-protein signaling 5	-0.308969	0.0366826
SPF36	SPF36	Isolated	PPBP	seq.17165.1	Beta-thromboglobulin	-0.343823	0.0193061
SPF36	SPF36	Isolated	CALCB	seq.17170.15	Calcitonin gene-related peptide 2	0.358498	0.0144265
SPF36	SPF36	Isolated	BAG1	seq.17195.43	BAG family molecular chaperone regulator 1	-0.447169	0.00183539
ME-SPF36	SPF36	Intercect	OGN	seq.17224.12	Mimecan	-0.34277	0.0197039
M1-SPF36	SPF36	Intercect	LCP1	seq.17231.1	Plastin-2	0.324365	0.02786
SPF36	SPF36	Isolated	BDH2	seq.17329.2	3-hydroxybutyrate dehydrogenase type 2	-0.384876	0.00826331
SPF36	SPF36	Isolated	VHL	seq.17362.5	Von Hippel-Lindau disease tumor suppressor	-0.366887	0.0121413
SPF36	SPF36	Isolated	STMN1	seq.17367.5	Stathmin	-0.353555	0.0159371
SPF36	SPF36	Isolated	STARD5	seq.17383.4	StAR-related lipid transfer protein 5	-0.308608	0.036914
SPF36	SPF36	Isolated	CETN3	seq.17410.5	Centrin-3	-0.356868	0.0149105
SPF36	SPF36	Isolated	NLGN3	seq.17427.26	Neuroligin-3	0.378639	0.00946514
SPF36	SPF36	Isolated	FOLR1	seq.17455.42	Folate receptor alpha	-0.371919	0.0109251
SPF36	SPF36	Isolated	MX1	seq.17460.51	Interferon-induced GTP-binding protein Mx1	-0.437939	0.0023356
M1-SPF36	SPF36	Intercect	CD160	seq.17677.47	CD160 antigen	-0.419136	0.00374008
M1-SPF36	SPF36	Intercect	GMNN	seq.17703.40	Geminin	-0.357367	0.0147608
M1-SPF36	SPF36	Intercect	TPD52L1	seq.17710.40	Tumor protein D53	-0.44475	0.00195629
SPF36	SPF36	Isolated	UGDH	seq.17755.5	UDP-glucose 6-dehydrogenase	-0.301458	0.0417552
ME-SPF36	SPF36	Intercect	WDR5	seq.17760.128	WD repeat-containing protein 5	-0.403826	0.00538382
SPF36	SPF36	Isolated	DNPH1	seq.17785.11	2'-deoxynucleoside 5'-phosphate N-hydrolase 1	-0.347002	0.018145
SPF36	SPF36	Isolated	SNRPD2	seq.17823.40	Small nuclear ribonucleoprotein Sm D2	-0.439845	0.00222342
M1-SPF36	SPF36	Intercect	ANXA13	seq.17835.28	Annexin A13	-0.317144	0.0317486
SPF36	SPF36	Isolated	CASP8	seq.18158.45	Caspase-8	-0.336579	0.0221871
SPF36	SPF36	Isolated	VAT1	seq.18175.65	Synaptic vesicle membrane protein VAT-1 homolog	0.43004	0.00285561
SPF36	SPF36	Isolated	HBQ1	seq.18198.51	Hemoglobin subunit theta-1	0.334812	0.0229424
SPF36	SPF36	Isolated	NRIP3	seq.18237.29	Nuclear receptor-interacting protein 3	-0.320957	0.029643
SPF36	SPF36	Isolated	OMP	seq.18240.6	Olfactory marker protein	-0.39707	0.00628991
SPF36	SPF36	Isolated	SVIP	seq.18285.6	Small VCP/p97-interacting protein	-0.310186	0.0359104
M1-SPF36	SPF36	Intercect	ZWINT	seq.18286.3	ZW10 interactor	-0.364765	0.0126881
SPF36	SPF36	Isolated	MRAS	seq.18297.8	Ras-related protein M-Ras	-0.373528	0.010559
SPF36	SPF36	Isolated	CAPNS1	seq.18299.13	Calpain small subunit 1	0.380898	0.00901357
SPF36	SPF36	Isolated	DCTN6	seq.18311.44	Dynactin subunit 6	-0.418076	0.00383768
SPF36	SPF36	Isolated	NDRG3	seq.18312.68	Protein NDRG3	0.34754	0.0179546
M1-SPF36	SPF36	Intercect	ZFAND5	seq.18317.111	AN1-type zinc finger protein 5	0.321663	0.0292659
SPF36	SPF36	Isolated	PDHX	seq.18319.7	Pyruvate dehydrogenase protein X component, mitochondrial	0.350193	0.0170394
SPF36	SPF36	Isolated	MTHFD2	seq.18321.38	Bifunctional methylenetetrahydrofolate dehydrogenase/cyclohydrolase, mitochondrial	0.30131	0.0418605
ME-SPF36	SPF36	Intercect	PSMB3	seq.18339.207	Proteasome subunit beta type-3	-0.317978	0.0312778
ME-SPF36	SPF36	Intercect	LAMA2|LAMB1|LAMC1	seq.18347.15	Laminin-2	0.461863	0.0012331
M1-SPF36	SPF36	Intercect	ARL14	seq.18410.26	ADP-ribosylation factor-like protein 14	-0.42652	0.00311849
M1-SPF36	SPF36	Intercect	AS3MT	seq.18417.3	Arsenite methyltransferase	-0.340697	0.0205081
SPF36	SPF36	Isolated	RALB	seq.18432.32	Ras-related protein Ral-B	-0.411848	0.00445757
SPF36	SPF36	Isolated	AIF1L	seq.18871.24	Allograft inflammatory factor 1-like	0.367733	0.0119291
ME-SPF36	SPF36	Intercect	CEACAM8	seq.18873.8	Carcinoembryonic antigen-related cell adhesion molecule 8	-0.325373	0.0273505
SPF36	SPF36	Isolated	CLSTN2	seq.18882.7	Calsyntenin-2	0.305531	0.0389378
SPF36	SPF36	Isolated	DSCAML1	seq.18886.28	Down syndrome cell adhesion molecule-like protein 1	0.350011	0.0171009
M1-SPF36	SPF36	Intercect	GPC4	seq.18892.48	Glypican-4	0.337143	0.0219507
M1-SPF36	SPF36	Intercect	PAFAH2	seq.18914.188	Platelet-activating factor acetylhydrolase 2, cytoplasmic	0.391234	0.00717637
SPF36	SPF36	Isolated	TCEAL8	seq.19109.32	Transcription elongation factor A protein-like 8	-0.34441	0.0190869
M1-SPF36	SPF36	Intercect	TCEAL3	seq.19112.2	Transcription elongation factor A protein-like 3	-0.318135	0.03119
SPF36	SPF36	Isolated	MRPL2	seq.19132.1	39S ribosomal protein L2, mitochondrial	-0.37951	0.00928862
ME-SPF36	SPF36	Intercect	SRGN	seq.19251.56	Serglycin	-0.46264	0.00120685
ME-SPF36	SPF36	Intercect	GIPC1	seq.19260.4	PDZ domain-containing protein GIPC1	-0.320495	0.0298919
SPF36	SPF36	Isolated	GSR	seq.19273.3	Glutathione reductase, mitochondrial	0.350983	0.016775
SPF36	SPF36	Isolated	RBP1	seq.19279.42	Retinol-binding protein 1	-0.334992	0.0228645
SPF36	SPF36	Isolated	MYL5	seq.19286.30	Myosin light chain 5	0.320527	0.0298744
SPF36	SPF36	Isolated	GIMAP6	seq.19302.7	GTPase IMAP family member 6	-0.407719	0.00491524
SPF36	SPF36	Isolated	HAT1	seq.19327.31	Histone acetyltransferase type B catalytic subunit	-0.320019	0.0301498
SPF36	SPF36	Isolated	MATN3	seq.19361.78	Matrilin-3	0.328305	0.0259111
M1-SPF36	SPF36	Intercect	MDGA2	seq.19372.7	MAM domain-containing glycosylphosphatidylinositol anchor protein 2	0.476003	0.000826835
M1-SPF36	SPF36	Intercect	SNX3	seq.19503.2	Sorting nexin-3	-0.339103	0.0211449
M1-SPF36	SPF36	Intercect	EPOR	seq.19575.4	Erythropoietin receptor	0.350645	0.0168877
SPF36	SPF36	Isolated	FGF9	seq.19584.33	Fibroblast growth factor 9	0.392325	0.00700293
M1-SPF36	SPF36	Intercect	CD81	seq.19612.3	CD81 antigen	-0.350115	0.0170658
ME-SPF36	SPF36	Intercect	RPSA	seq.19623.26	40S ribosomal protein SA	0.364477	0.0127638
SPF36	SPF36	Isolated	METAP1D	seq.19752.197	Methionine aminopeptidase 1D, mitochondrial	-0.463589	0.00117547
SPF36	SPF36	Isolated	CLEC4G	seq.19765.17	C-type lectin domain family 4 member G	-0.403281	0.00545244
SPF36	SPF36	Isolated	CSTB	seq.19768.13	Cystatin B	-0.310433	0.0357555
SPF36	SPF36	Isolated	GAGE12F	seq.20068.61	G antigen 12F	-0.303131	0.0405784
M1-SPF36	SPF36	Intercect	JPT2	seq.20110.25	Hematological and neurological expressed 1-like protein	-0.354445	0.0156555
M1-SPF36	SPF36	Intercect	MARCO	seq.20134.27	Macrophage receptor MARCO	-0.362724	0.0132334
SPF36	SPF36	Isolated	NRN1L	seq.20159.1	Neuritin-like protein	-0.330722	0.0247733
SPF36	SPF36	Isolated	NCAM1	seq.20161.41	Neural cell adhesion molecule 1	0.329808	0.0251986
ME-SPF36	SPF36	Intercect	ITGAV|ITGB3	seq.20187.10	Integrin alpha V beta 3	0.414689	0.00416475
SPF36	SPF36	Isolated	GID8	seq.20373.141	Glucose-induced degradation protein 8 homolog	-0.349352	0.0173253
SPF36	SPF36	Isolated	TPPP3	seq.20444.12	Tubulin polymerization-promoting protein family member 3	0.348326	0.017679
SPF36	SPF36	Isolated	IFT22	seq.20451.126	Intraflagellar transport protein 22 homolog	0.306566	0.0382467
SPF36	SPF36	Isolated	NDUFA2	seq.20458.22	NADH dehydrogenase [ubiquinone] 1 alpha subcomplex subunit 2	-0.324285	0.027901
SPF36	SPF36	Isolated	SEMA6D	seq.20530.2	Semaphorin-6D	0.355409	0.0153555
M1-SPF36	SPF36	Intercect	IL17RE	seq.20535.68	Interleukin-17 receptor E	0.378466	0.00950046
SPF36	SPF36	Isolated	DEFB127	seq.20543.19	Beta-defensin 127	-0.317994	0.031269
SPF36	SPF36	Isolated	TLR10	seq.20563.48	Toll-like receptor 10	-0.405534	0.00517374
M1-SPF36	SPF36	Intercect	MERTK	seq.20572.6	Proto-oncogene tyrosine-protein kinase MER	0.498656	0.000420096
M1-SPF36	SPF36	Intercect	CLEC9A	seq.20575.82	C-type lectin domain family 9 member A	-0.360832	0.0137566
SPF36	SPF36	Isolated	LXN	seq.20592.8	Latexin	0.410875	0.00456198
SPF36	SPF36	Isolated	ATF1	seq.20926.31	Cyclic AMP-dependent transcription factor ATF-1	-0.302845	0.0407772
SPF36	SPF36	Isolated	CCDC69	seq.20932.10	Coiled-coil domain-containing protein 69	0.421286	0.0035488
SPF36	SPF36	Isolated	UBL3	seq.20941.7	Ubiquitin-like protein 3	0.307075	0.0379109
M1-SPF36	SPF36	Intercect	GTSF1	seq.20946.41	Gametocyte-specific factor 1	-0.335518	0.0226382
SPF36	SPF36	Isolated	ADAT2	seq.20955.20	tRNA-specific adenosine deaminase 2	0.302628	0.0409294
SPF36	SPF36	Isolated	MAP1LC3B2	seq.20965.18	Microtubule-associated proteins 1A/1B light chain 3 beta 2	0.333762	0.0234014
M1-SPF36	SPF36	Intercect	MSRB1	seq.20971.1	Methionine-R-sulfoxide reductase B1	-0.387829	0.00774203
M1-SPF36	SPF36	Intercect	EGLN3	seq.20986.58	Egl nine homolog 3	-0.339745	0.0208862
M1-SPF36	SPF36	Intercect	BRK1	seq.21001.393	Protein BRICK1	-0.345939	0.0185266
M1-SPF36	SPF36	Intercect	UBA3	seq.21121.31	NEDD8-activating enzyme E1 catalytic subunit	-0.421709	0.00351212
SPF36	SPF36	Isolated	DBNDD2	seq.21122.3	Dysbindin domain-containing protein 2	-0.387661	0.0077709
SPF36	SPF36	Isolated	GFPT1	seq.21126.27	Glutamine--fructose-6-phosphate aminotransferase [isomerizing] 1	0.443137	0.00204084
SPF36	SPF36	Isolated	CAPS	seq.21143.10	Calcyphosin	0.302144	0.0412693
M1-SPF36	SPF36	Intercect	MRM2	seq.21161.16	rRNA methyltransferase 2, mitochondrial	-0.343016	0.0196104
M1-SPF36	SPF36	Intercect	POU6F1	seq.21194.39	POU domain, class 6, transcription factor 1	-0.310727	0.0355714
SPF36	SPF36	Isolated	AKR1C2	seq.21271.53	Aldo-keto reductase family 1 member C2	-0.395987	0.00644683
M1-SPF36	SPF36	Intercect	RTRAF	seq.21272.100	UPF0568 protein C14orf166	-0.304858	0.0393917
SPF36	SPF36	Isolated	RPL11	seq.21286.29	60S ribosomal protein L11	-0.313102	0.0341148
SPF36	SPF36	Isolated	SPAG7	seq.21289.36	Sperm-associated antigen 7	-0.399337	0.00597214
M1-SPF36	SPF36	Intercect	UBA5	seq.21314.11	Ubiquitin-like modifier-activating enzyme 5	-0.427642	0.0030325
SPF36	SPF36	Isolated	SIL1	seq.21338.44	Nucleotide exchange factor SIL1	-0.342258	0.0199
SPF36	SPF36	Isolated	RDH12	seq.21345.93	Retinol dehydrogenase 12	-0.318354	0.0310673
M1-SPF36	SPF36	Intercect	USF1	seq.21355.4	Upstream stimulatory factor 1	-0.40182	0.00564026
SPF36	SPF36	Isolated	B9D2	seq.21356.6	B9 domain-containing protein 2	0.378219	0.00955102
SPF36	SPF36	Isolated	ETNK2	seq.21379.30	Ethanolamine kinase 2	-0.387547	0.00779054
SPF36	SPF36	Isolated	SLITRK2	seq.21385.5	SLIT and NTRK-like protein 2	0.392434	0.00698569
SPF36	SPF36	Isolated	MAP3K3	seq.21415.212	Mitogen-activated protein kinase kinase kinase 3	-0.451441	0.00163791
M1-SPF36	SPF36	Intercect	CPTP	seq.21426.88	Ceramide-1-phosphate transfer protein	-0.4028	0.00551369
SPF36	SPF36	Isolated	TYRP1	seq.21441.20	gp75	0.331292	0.0245107
M1-SPF36	SPF36	Intercect	BIRC2	seq.21464.2	Baculoviral IAP repeat-containing protein 2	-0.453466	0.00155111
M1-SPF36	SPF36	Intercect	GP1BB	seq.21514.1	Platelet glycoprotein Ib beta chain	-0.30244	0.0410609
M1-SPF36	SPF36	Intercect	ILKAP	seq.21523.71	Integrin-linked kinase-associated serine/threonine phosphatase 2C	-0.456068	0.00144554
M1-SPF36	SPF36	Intercect	S100A7A	seq.21574.106	S100 calcium-binding protein A15	-0.466922	0.00107091
SPF36	SPF36	Isolated	CCDC43	seq.21595.8	Coiled-coil domain-containing protein 43	0.368634	0.0117066
M1-SPF36	SPF36	Intercect	CTH	seq.21599.6	Cystathionine gamma-lyase	-0.347588	0.0179374
SPF36	SPF36	Isolated	NCBP2	seq.21636.63	Nuclear cap-binding protein subunit 2	-0.322991	0.028568
SPF36	SPF36	Isolated	URM1	seq.21653.205	Ubiquitin-related modifier 1	0.417253	0.00391501
SPF36	SPF36	Isolated	MACROH2A1	seq.21664.6	Core histone macro-H2A.1	-0.346154	0.0184488
M1-SPF36	SPF36	Intercect	ACVR1	seq.21703.31	Activin RIA	-0.439986	0.00221528
SPF36	SPF36	Isolated	PCDH12	seq.21704.8	Protocadherin-12	-0.30042	0.0424992
SPF36	SPF36	Isolated	FUT11	seq.21720.13	Alpha-(1,3)-fucosyltransferase 11	0.346045	0.018488
SPF36	SPF36	Isolated	MGAT5	seq.21768.9	Alpha-1,6-mannosylglycoprotein 6-beta-N-acetylglucosaminyltransferase A	0.38626	0.00801536
M1-SPF36	SPF36	Intercect	ABHD4	seq.21780.15	Protein ABHD4	0.367243	0.0120518
SPF36	SPF36	Isolated	HLA-C	seq.21797.4	HLA-C	-0.340034	0.020771
M1-SPF36	SPF36	Intercect	MGAT5	seq.21813.171	Alpha-1,6-mannosylglycoprotein 6-beta-N-acetylglucosaminyltransferase A	0.461053	0.00126104
SPF36	SPF36	Isolated	SSR2	seq.21837.3	Translocon-associated protein subunit beta	0.311882	0.0348565
M1-SPF36	SPF36	Intercect	CLEC1A	seq.21853.3	CLEC-1	-0.320407	0.0299391
SPF36	SPF36	Isolated	SIAH1	seq.21858.25	E3 ubiquitin-protein ligase SIAH1	-0.303629	0.040233
SPF36	SPF36	Isolated	ZFAND3	seq.21875.31	AN1-type zinc finger protein 3	0.310537	0.0356899
ME-SPF36	SPF36	Intercect	BMP5	seq.21883.17	Bone morphogenetic protein 5	0.368766	0.0116744
M1-SPF36	SPF36	Intercect	F11	seq.2190.55	Coagulation Factor XI	0.346525	0.0183153
ME-SPF36	SPF36	Intercect	YY2	seq.21913.5	Transcription factor YY2	-0.433348	0.00262659
SPF36	SPF36	Isolated	UBE2H	seq.21935.16	Ubiquitin-conjugating enzyme E2 H	-0.311367	0.0351738
M1-SPF36	SPF36	Intercect	DPP6	seq.21969.5	Dipeptidyl aminopeptidase-like protein 6	-0.403011	0.00548676
M1-SPF36	SPF36	Intercect	ICA1	seq.21975.22	Islet cell autoantigen 1	-0.333083	0.0237021
M1-SPF36	SPF36	Intercect	RETNLB	seq.22007.1	Resistin-like beta	-0.351697	0.0165385
M1-SPF36	SPF36	Intercect	WAS	seq.22033.7	Wiskott-Aldrich syndrome protein	0.404565	0.00529202
SPF36	SPF36	Isolated	BEX2	seq.22082.25	Protein BEX2	-0.305326	0.0390752
SPF36	SPF36	Isolated	COQ5	seq.22112.30	2-methoxy-6-polyprenyl-1,4-benzoquinol methylase, mitochondrial	-0.312836	0.0342755
SPF36	SPF36	Isolated	HCE003183	seq.2229.54	HCE003183	-0.307661	0.0375274
SPF36	SPF36	Isolated	DMRTC2	seq.22369.12	Doublesex- and mab-3-related transcription factor C2	0.356656	0.0149744
SPF36	SPF36	Isolated	FAM110A	seq.22371.46	Protein FAM110A	0.393723	0.00678586
M1-SPF36	SPF36	Intercect	HOXA5	seq.22376.95	Homeobox protein Hox-A5	0.315711	0.0325713
SPF36	SPF36	Isolated	SERTAD3	seq.22392.5	SERTA domain-containing protein 3	-0.342254	0.0199015
SPF36	SPF36	Isolated	KDM1A	seq.22429.13	Lysine-specific histone demethylase 1A	0.322633	0.0287548
M1-SPF36	SPF36	Intercect	RPL38	seq.22553.4	60S ribosomal protein L38	-0.374832	0.0102701
SPF36	SPF36	Isolated	LYPD8	seq.22561.3	Uncharacterized protein UNQ511/PRO1026	-0.386247	0.00801762
SPF36	SPF36	Isolated	LDLRAD3	seq.22564.5	Low-density lipoprotein receptor class A domain-containing protein 3	0.406423	0.00506718
SPF36	SPF36	Isolated	CD209	seq.22576.1	CD209 antigen	0.504764	0.000347155
SPF36	SPF36	Isolated	CD209	seq.22576.2	CD209 antigen	0.31881	0.030814
SPF36	SPF36	Isolated	ULBP2	seq.22583.47	NKG2D ligand 2	0.311685	0.0349781
M1-SPF36	SPF36	Intercect	NR0B2	seq.22776.40	Nuclear receptor 0B2	-0.394446	0.00667593
SPF36	SPF36	Isolated	TIPIN	seq.22810.41	TIMELESS-interacting protein	-0.321078	0.0295778
M1-SPF36	SPF36	Intercect	ZNF69	seq.22842.85	Zinc finger protein 69	-0.44359	0.00201678
SPF36	SPF36	Isolated	KCTD7	seq.22857.5	BTB/POZ domain-containing protein KCTD7	-0.331469	0.0244298
M1-SPF36	SPF36	Intercect	HOMER1	seq.22980.37	Homer protein homolog 1	-0.460462	0.00128174
SPF36	SPF36	Isolated	NXPH1	seq.23002.27	Neurexophilin-1	0.366749	0.0121765
SPF36	SPF36	Isolated	SH3GL3	seq.23029.3	Endophilin-A3	-0.327568	0.026267
SPF36	SPF36	Isolated	SORCS3	seq.23034.13	VPS10 domain-containing receptor SorCS3	0.580924	2.30765e-05
SPF36	SPF36	Isolated	SPATC1L	seq.23245.5	Speriolin-like protein	0.386106	0.00804268
M1-SPF36	SPF36	Intercect	KCTD15	seq.23263.9	BTB/POZ domain-containing protein KCTD15	-0.31023	0.0358827
M1-SPF36	SPF36	Intercect	SSPN	seq.23275.9	Sarcospan	0.528413	0.000160213
SPF36	SPF36	Isolated	PID1	seq.23291.18	PTB-containing, cubilin and LRP1-interacting protein	0.413899	0.00424445
SPF36	SPF36	Isolated	CHAC1	seq.23293.15	Glutathione-specific gamma-glutamylcyclotransferase 1	0.362327	0.0133418
SPF36	SPF36	Isolated	KCTD1	seq.23308.31	BTB/POZ domain-containing protein KCTD1	-0.353891	0.0158303
SPF36	SPF36	Isolated	PSMC3IP	seq.23309.11	Homologous-pairing protein 2 homolog	0.401285	0.00571028
M1-SPF36	SPF36	Intercect	INO80E	seq.23321.42	Coiled-coil domain-containing protein 95	-0.303663	0.0402099
SPF36	SPF36	Isolated	TGFB1	seq.2333.72	Transforming growth factor beta-1	-0.350032	0.0170939
SPF36	SPF36	Isolated	NT5C1A	seq.23362.26	Cytosolic 5'-nucleotidase 1A	-0.368469	0.0117471
SPF36	SPF36	Isolated	PHYH	seq.23369.17	Phytanoyl-CoA dioxygenase, peroxisomal	-0.399909	0.00589421
M1-SPF36	SPF36	Intercect	NUP35	seq.23399.35	Nucleoporin NUP53	-0.363507	0.0130218
SPF36	SPF36	Isolated	CCDC92	seq.23418.66	Coiled-coil domain-containing protein 92	-0.357833	0.0146224
SPF36	SPF36	Isolated	None	seq.23424.4	Ankyrin repeat domain-containing protein 63	-0.346237	0.0184189
M1-SPF36	SPF36	Intercect	TMEM221	seq.23519.91	Transmembrane protein 221	-0.357977	0.0145796
SPF36	SPF36	Isolated	TMOD4	seq.23530.3	Tropomodulin-4	-0.305777	0.0387726
SPF36	SPF36	Isolated	RTF2	seq.23534.27	Protein RTF2 homolog	-0.343512	0.0194227
SPF36	SPF36	Isolated	None	seq.23536.14	Uncharacterized protein C19orf84	-0.309342	0.0364443
ME-SPF36	SPF36	Intercect	HAGHL	seq.23546.9	Hydroxyacylglutathione hydrolase-like protein	-0.407316	0.00496207
M1-SPF36	SPF36	Intercect	TADA3	seq.23551.15	Transcriptional adapter 3	-0.441755	0.0021158
SPF36	SPF36	Isolated	TCP11L1	seq.23605.3	T-complex protein 11-like protein 1	0.476747	0.00080924
SPF36	SPF36	Isolated	PADI1	seq.23616.4	Protein-arginine deiminase type-1	-0.316043	0.0323793
M1-SPF36	SPF36	Intercect	RCSD1	seq.23620.16	CapZ-interacting protein	0.320272	0.0300124
M1-SPF36	SPF36	Intercect	DPH2	seq.23670.11	2-(3-amino-3-carboxypropyl)histidine synthase subunit 2	0.384473	0.00833689
SPF36	SPF36	Isolated	HENMT1	seq.23682.79	Small RNA 2'-O-methyltransferase	-0.346417	0.0183541
ME-SPF36	SPF36	Intercect	PDLIM5	seq.23703.8	PDZ and LIM domain protein 5	0.314363	0.0333616
M1-SPF36	SPF36	Intercect	ITGB1	seq.23949.12	CD29	-0.411121	0.00453532
SPF36	SPF36	Isolated	CSTF1	seq.24055.44	Cleavage stimulation factor 50 kDa subunit	-0.335843	0.0224992
SPF36	SPF36	Isolated	BDNF	seq.2421.7	Brain-derived neurotrophic factor	-0.415251	0.00410877
SPF36	SPF36	Isolated	C15orf40	seq.24247.13	UPF0235 protein C15orf40	-0.415384	0.00409567
SPF36	SPF36	Isolated	MEF2D	seq.24266.2	Myocyte-specific enhancer factor 2D	-0.414728	0.0041608
SPF36	SPF36	Isolated	LSMEM1	seq.24289.1	Coiled-coil domain-containing transmembrane protein C7orf53	-0.380577	0.00907656
SPF36	SPF36	Isolated	CEACAM16	seq.24299.1	Carcinoembryonic antigen-related cell adhesion molecule 16	-0.489955	0.000547908
ME-SPF36	SPF36	Intercect	CTSG	seq.2431.17	Cathepsin G	-0.478026	0.000779774
ME-SPF36	SPF36	Intercect	FGD2	seq.24318.13	FYVE, RhoGEF and PH domain-containing protein 2	-0.334031	0.0232829
SPF36	SPF36	Isolated	NARF	seq.24321.67	Nuclear prelamin A recognition factor	-0.330597	0.0248309
SPF36	SPF36	Isolated	RDH13	seq.24409.2	Retinol dehydrogenase 13	0.302828	0.0407891
SPF36	SPF36	Isolated	KCTD3	seq.24440.11	BTB/POZ domain-containing protein KCTD3	0.407406	0.00495154
SPF36	SPF36	Isolated	FAM221A	seq.24447.26	Protein FAM221A	0.322561	0.0287925
SPF36	SPF36	Isolated	TMEM225B	seq.24479.25	Transmembrane protein 225B	0.302571	0.0409692
M1-SPF36	SPF36	Intercect	FAM89B	seq.24638.3	Leucine repeat adapter protein 25	-0.325198	0.0274382
SPF36	SPF36	Isolated	EGLN2	seq.24674.22	Egl nine homolog 2	-0.302244	0.0411984
SPF36	SPF36	Isolated	COMMD5	seq.24704.38	COMM domain-containing protein 5	-0.319127	0.0306385
SPF36	SPF36	Isolated	CFDP1	seq.24706.73	Craniofacial development protein 1	-0.564432	4.39419e-05
SPF36	SPF36	Isolated	TIMP3	seq.2480.58	Metalloproteinase inhibitor 3	0.392924	0.00690909
SPF36	SPF36	Isolated	NHLRC2	seq.24922.19	NHL repeat-containing protein 2	0.30057	0.0423908
SPF36	SPF36	Isolated	PSPC1	seq.24948.79	Paraspeckle component 1	-0.314091	0.0335226
SPF36	SPF36	Isolated	PCDH1	seq.24967.4	Protocadherin-1	-0.308799	0.0367913
SPF36	SPF36	Isolated	TIAM2	seq.24968.10	T-lymphoma invasion and metastasis-inducing protein 2	0.383899	0.00844239
SPF36	SPF36	Isolated	VILL	seq.24977.18	Villin-like protein	-0.434531	0.00254867
M1-ME-SPF36	SPF36	Intercect	OXCT1	seq.25043.74	Succinyl-CoA:3-ketoacid-coenzyme A transferase 1, mitochondrial	0.341849	0.0200581
SPF36	SPF36	Isolated	GFRA3	seq.2505.49	GDNF family receptor alpha-3	-0.462669	0.0012059
SPF36	SPF36	Isolated	CRLF3	seq.25052.3	Cytokine receptor-like factor 3	-0.356051	0.0151583
SPF36	SPF36	Isolated	HDAC6	seq.25059.18	Histone deacetylase 6	-0.322388	0.0288835
SPF36	SPF36	Isolated	GYG2	seq.25066.32	Glycogenin-2	-0.337039	0.0219941
M1-SPF36	SPF36	Intercect	APEX2	seq.25123.198	DNA-(apurinic or apyrimidinic site) lyase 2	-0.537782	0.000116055
ME-SPF36	SPF36	Intercect	EFNB3	seq.2514.65	Ephrin-B3	-0.329188	0.0254906
SPF36	SPF36	Isolated	CCL21	seq.2516.57	C-C motif chemokine 21	-0.314234	0.0334381
M1-SPF36	SPF36	Intercect	BCL2L14	seq.25238.6	Apoptosis facilitator Bcl-2-like protein 14	-0.335897	0.0224761
M1-SPF36	SPF36	Intercect	ENPP3	seq.25251.6	Ectonucleotide pyrophosphatase/phosphodiesterase family member 3	-0.456346	0.00143468
SPF36	SPF36	Isolated	ARHGAP24	seq.25263.4	Rho GTPase-activating protein 24	-0.424259	0.00329837
SPF36	SPF36	Isolated	CTNNA3	seq.25283.2	Catenin alpha-3	0.402285	0.0055799
ME-SPF36	SPF36	Intercect	FXYD6	seq.25412.53	FXYD domain-containing ion transport regulator 6	0.341827	0.0200665
SPF36	SPF36	Isolated	RPP40	seq.25422.58	Ribonuclease P protein subunit p40	-0.432143	0.00270802
SPF36	SPF36	Isolated	NT5DC1	seq.25438.288	5'-nucleotidase domain-containing protein 1	0.318097	0.0312111
SPF36	SPF36	Isolated	MSANTD2	seq.25452.16	Myb/SANT-like DNA-binding domain-containing protein 2	0.430091	0.00285195
M1-SPF36	SPF36	Intercect	IRF5	seq.25460.36	Interferon regulatory factor 5	-0.314822	0.0330909
SPF36	SPF36	Isolated	MLIP	seq.25465.42	Muscular LMNA-interacting protein	-0.407155	0.00498085
SPF36	SPF36	Isolated	SOX9	seq.25468.5	SOX-9	-0.382216	0.00875872
SPF36	SPF36	Isolated	FNTA	seq.25473.62	Protein farnesyltransferase/geranylgeranyltransferase type-1 subunit alpha	0.338451	0.0214099
M1-SPF36	SPF36	Intercect	TOM1	seq.25492.7	Target of Myb protein 1	-0.39004	0.00737041
ME-SPF36	SPF36	Intercect	MMP9	seq.2579.17	Matrix metalloproteinase-9	-0.33585	0.0224962
ME-SPF36	SPF36	Intercect	GLUD1	seq.25902.27	Glutamate dehydrogenase 1, mitochondrial	0.360982	0.0137146
SPF36	SPF36	Isolated	HEXA	seq.25917.12	Beta-hexosaminidase alpha chain	-0.309115	0.0365889
SPF36	SPF36	Isolated	LDB1	seq.25926.29	LIM domain-binding protein 1	0.37311	0.0106532
M1-SPF36	SPF36	Intercect	NEUROG3	seq.25938.13	Neurogenin-3	-0.36543	0.0125144
SPF36	SPF36	Isolated	IL13RA1	seq.2633.52	Interleukin-13 receptor subunit alpha-1	0.321251	0.0294853
SPF36	SPF36	Isolated	MRC1	seq.2637.77	Macrophage mannose receptor 1	-0.358172	0.0145222
ME-SPF36	SPF36	Intercect	PRKCZ	seq.2645.54	Protein kinase C zeta type	-0.344917	0.0188997
SPF36	SPF36	Isolated	NTRK3	seq.2658.27	NT-3 growth factor receptor	0.305257	0.0391222
ME-SPF36	SPF36	Intercect	CKM	seq.2670.67	Creatine kinase M-type	0.334635	0.0230192
SPF36	SPF36	Isolated	EGFR	seq.2677.1	Epidermal growth factor receptor	0.407491	0.00494172
SPF36	SPF36	Isolated	PROS1	seq.2700.56	Vitamin K-dependent protein S	0.517185	0.000232916
M1-SPF36	SPF36	Intercect	SERPINA7	seq.2706.69	Thyroxine-binding globulin	-0.302667	0.0409018
SPF36	SPF36	Isolated	AIMP1	seq.2714.78	Endothelial monocyte-activating polypeptide 2	0.403805	0.00538649
SPF36	SPF36	Isolated	EPOR	seq.2715.25	Erythropoietin receptor	-0.365232	0.012566
SPF36	SPF36	Isolated	CSF3R	seq.2719.3	Granulocyte colony-stimulating factor receptor	-0.391897	0.00707045
SPF36	SPF36	Isolated	TNC	seq.2728.62	Tenascin	0.320873	0.0296879
SPF36	SPF36	Isolated	CRLF2	seq.2746.56	Cytokine receptor-like factor 2	-0.30993	0.0360715
ME-SPF36	SPF36	Intercect	AZU1	seq.2751.16	Azurocidin	-0.377461	0.00970805
M1-SPF36	SPF36	Intercect	GDF5	seq.2752.62	Growth/differentiation factor 5	-0.332859	0.0238017
SPF36	SPF36	Isolated	C1QA|C1QB|C1QC	seq.2753.2	Complement C1q subcomponent	0.30829	0.0371192
ME-SPF36	SPF36	Intercect	LCN2	seq.2836.68	Neutrophil gelatinase-associated lipocalin	-0.361306	0.013624
SPF36	SPF36	Isolated	MAP2K1	seq.2864.2	Dual specificity mitogen-activated protein kinase kinase 1	0.325163	0.0274558
SPF36	SPF36	Isolated	PRKCD	seq.2869.68	Protein kinase C delta type	-0.367726	0.011931
SPF36	SPF36	Isolated	PLA2G10	seq.2949.6	Group 10 secretory phospholipase A2	-0.314443	0.0333138
SPF36	SPF36	Isolated	LGALS4	seq.2982.82	Galectin-4	-0.389532	0.00745444
SPF36	SPF36	Isolated	IL18RAP	seq.2993.1	Interleukin-18 receptor accessory protein	-0.312913	0.0342289
SPF36	SPF36	Isolated	CD209	seq.3029.52	CD209 antigen	0.473637	0.000885068
SPF36	SPF36	Isolated	GDF9	seq.3067.67	Growth/differentiation factor 9	-0.432737	0.00266763
M1-SPF36	SPF36	Intercect	PGF	seq.3078.1	Placenta growth factor	-0.321207	0.0295093
SPF36	SPF36	Isolated	ULBP2	seq.3082.9	NKG2D ligand 2	0.308026	0.0372899
SPF36	SPF36	Isolated	CD4	seq.3143.3	T-cell surface glycoprotein CD4	-0.306904	0.0380234
M1-SPF36	SPF36	Intercect	IDUA	seq.3169.70	Alpha-L-iduronidase	-0.373984	0.0104573
SPF36	SPF36	Isolated	NAAA	seq.3173.49	N-acylethanolamine-hydrolyzing acid amidase	-0.316319	0.0322206
SPF36	SPF36	Isolated	ADAMTS1	seq.3174.2	A disintegrin and metalloproteinase with thrombospondin motifs 1	-0.300493	0.0424462
ME-SPF36	SPF36	Intercect	KREMEN2	seq.3202.28	Kremen protein 2	-0.343928	0.0192665
SPF36	SPF36	Isolated	TGFBI	seq.3283.21	Transforming growth factor-beta-induced protein ig-h3	0.434489	0.00255138
SPF36	SPF36	Isolated	CST7	seq.3302.58	Cystatin-F	-0.42334	0.00337408
SPF36	SPF36	Isolated	FCGR1A	seq.3312.64	High affinity immunoglobulin gamma Fc receptor I	-0.336348	0.0222847
SPF36	SPF36	Isolated	IL24	seq.3321.2	Interleukin-24	-0.301872	0.0414613
ME-SPF36	SPF36	Intercect	PGLYRP1	seq.3329.14	Peptidoglycan recognition protein 1	-0.319143	0.0306301
SPF36	SPF36	Isolated	FETUB	seq.3367.8	Fetuin-B	-0.301795	0.0415158
SPF36	SPF36	Isolated	PAK3	seq.3387.1	Serine/threonine-protein kinase PAK 3	0.381853	0.00882822
ME-SPF36	SPF36	Intercect	AKT3	seq.3392.68	Protein kinase B gamma	0.372239	0.0108516
SPF36	SPF36	Isolated	TBK1	seq.3400.49	Serine/threonine-protein kinase TBK1	-0.403733	0.0053955
SPF36	SPF36	Isolated	IL15RA	seq.3445.53	Interleukin-15 receptor subunit alpha	-0.311849	0.0348769
SPF36	SPF36	Isolated	CXCL8	seq.3447.64	Interleukin-8	-0.320823	0.0297151
SPF36	SPF36	Isolated	STK16	seq.3471.49	Serine/threonine-protein kinase 16	0.310989	0.035408
SPF36	SPF36	Isolated	IL17A	seq.3498.53	Interleukin-17A	-0.351132	0.0167252
SPF36	SPF36	Isolated	HAMP	seq.3504.58	Hepcidin	0.302499	0.0410195
ME-SPF36	SPF36	Intercect	PRTN3	seq.3514.49	Myeloblastin	-0.36573	0.0124369
ME-SPF36	SPF36	Intercect	BSG	seq.3585.54	Basigin	0.371617	0.0109951
SPF36	SPF36	Isolated	IL22RA1	seq.3620.67	Interleukin-22 receptor subunit alpha-1	-0.472443	0.000915835
SPF36	SPF36	Isolated	CADM3	seq.3630.27	Cell adhesion molecule 3	0.304674	0.0395172
ME-SPF36	SPF36	Intercect	OLR1	seq.3636.37	Oxidized low-density lipoprotein receptor 1	-0.304943	0.0393344
SPF36	SPF36	Isolated	TLR4|LY96	seq.3647.49	Toll-like receptor 4:Lymphocyte antigen 96 complex	0.462994	0.00119507
ME-SPF36	SPF36	Intercect	MFRP	seq.3685.53	Membrane frizzled-related protein	-0.40417	0.00534097
SPF36	SPF36	Isolated	TNFRSF4	seq.3730.81	Tumor necrosis factor receptor superfamily member 4	-0.386166	0.00803207
SPF36	SPF36	Isolated	CSF1	seq.3738.54	Macrophage colony-stimulating factor 1	-0.37163	0.0109921
SPF36	SPF36	Isolated	PTGS2	seq.3761.4	Prostaglandin G/H synthase 2	-0.317332	0.0316424
SPF36	SPF36	Isolated	EPHA5	seq.3806.55	Ephrin type-A receptor 5	0.365372	0.0125296
SPF36	SPF36	Isolated	PDGFC	seq.3828.54	Platelet-derived growth factor C	0.365542	0.0124855
SPF36	SPF36	Isolated	ETHE1	seq.3847.56	Persulfide dioxygenase ETHE1, mitochondrial	0.306955	0.0379901
SPF36	SPF36	Isolated	MED1	seq.3892.21	Mediator of RNA polymerase II transcription subunit 1	-0.301538	0.041698
SPF36	SPF36	Isolated	SELP	seq.4154.57	P-selectin	-0.358983	0.014285
SPF36	SPF36	Isolated	F2	seq.4157.2	Thrombin	0.304821	0.0394172
SPF36	SPF36	Isolated	MMP2	seq.4160.49	72 kDa type IV collagenase	0.338125	0.0215438
SPF36	SPF36	Isolated	IGF1R	seq.4232.19	Insulin-like growth factor 1 receptor	0.357982	0.0145782
SPF36	SPF36	Isolated	L1CAM	seq.4246.40	Neural cell adhesion molecule L1	0.494863	0.000472073
SPF36	SPF36	Isolated	CHST2	seq.4428.1	Carbohydrate sulfotransferase 2	-0.331562	0.0243876
SPF36	SPF36	Isolated	FCRL3	seq.4440.15	Fc receptor-like protein 3	-0.349306	0.0173408
SPF36	SPF36	Isolated	SPARCL1	seq.4467.49	SPARC-like protein 1	0.338128	0.0215425
SPF36	SPF36	Isolated	C5|C6	seq.4482.66	Complement C5b-C6 complex	-0.300388	0.0425224
ME-SPF36	SPF36	Intercect	EPHA2	seq.4834.61	Ephrin type-A receptor 2	0.411882	0.00445399
SPF36	SPF36	Isolated	CSF3	seq.4840.73	Granulocyte colony-stimulating factor	0.321825	0.0291801
SPF36	SPF36	Isolated	NTRK2	seq.4866.59	BDNF/NT-3 growth factors receptor	0.408089	0.00487269
SPF36	SPF36	Isolated	PPP3CA|PPP3R1	seq.4903.72	Calcineurin	0.399752	0.00591546
SPF36	SPF36	Isolated	LGALS3BP	seq.5000.52	Galectin-3-binding protein	-0.300508	0.0424354
SPF36	SPF36	Isolated	CD226	seq.5062.60	CD226 antigen	-0.32926	0.0254567
SPF36	SPF36	Isolated	EPHA10	seq.5076.53	Ephrin type-A receptor 10	0.355835	0.0152244
M1-SPF36	SPF36	Intercect	JAML	seq.5094.62	Junctional adhesion molecule-like	-0.365203	0.0125735
SPF36	SPF36	Isolated	KLRF1	seq.5098.79	Killer cell lectin-like receptor subfamily F member 1	0.316574	0.0320742
M1-SPF36	SPF36	Intercect	SLAMF6	seq.5128.53	SLAM family member 6	-0.325669	0.0272022
SPF36	SPF36	Isolated	PDE7A	seq.5178.5	High affinity cAMP-specific 3',5'-cyclic phosphodiesterase 7A	-0.350552	0.016919
SPF36	SPF36	Isolated	GCKR	seq.5223.59	Glucokinase regulatory protein	0.321078	0.029578
SPF36	SPF36	Isolated	CSNK2A1	seq.5224.20	Casein kinase II subunit alpha	0.307292	0.0377689
SPF36	SPF36	Isolated	CSNK2A2|CSNK2B	seq.5226.36	Casein kinase II 2-alpha':2-beta heterotetramer	0.342928	0.019644
SPF36	SPF36	Isolated	PPIE	seq.5238.26	Peptidyl-prolyl cis-trans isomerase E	0.333162	0.0236666
SPF36	SPF36	Isolated	STK17B	seq.5249.31	Serine/threonine-protein kinase 17B	-0.317649	0.0314629
ME-SPF36	SPF36	Intercect	ABL2	seq.5261.13	Abelson tyrosine-protein kinase 2	-0.362916	0.0131811
SPF36	SPF36	Isolated	BCAR3	seq.5262.57	Breast cancer anti-estrogen resistance protein 3	-0.305934	0.0386676
SPF36	SPF36	Isolated	IL1RN	seq.5353.89	Interleukin-1 receptor antagonist protein	-0.334431	0.0231079
SPF36	SPF36	Isolated	SET	seq.5364.7	Protein SET	0.307771	0.037456
M1-SPF36	SPF36	Intercect	ICAM2	seq.5486.73	Intercellular adhesion molecule 2	0.341269	0.0202835
SPF36	SPF36	Isolated	FAM3B	seq.5618.50	Protein FAM3B	-0.368491	0.0117418
SPF36	SPF36	Isolated	NETO1	seq.5639.49	Neuropilin and tolloid-like protein 1	-0.340027	0.0207739
M1-SPF36	SPF36	Intercect	PRSS37	seq.5653.23	Probable inactive serine protease 37	0.455939	0.00145061
ME-SPF36	SPF36	Intercect	ST3GAL1	seq.5657.28	CMP-N-acetylneuraminate-beta-galactosamide-alpha-2,3-sialyltransferase 1	0.387292	0.00783461
SPF36	SPF36	Isolated	TNXB	seq.5698.60	Tenascin-X	0.42603	0.00315672
ME-SPF36	SPF36	Intercect	ELK3	seq.5707.55	ETS domain-containing protein Elk-3	-0.3148	0.0331035
M1-SPF36	SPF36	Intercect	CSAG1	seq.5716.49	Putative chondrosarcoma-associated gene 1 protein	-0.36278	0.0132181
SPF36	SPF36	Isolated	KRTDAP	seq.5739.75	Keratinocyte differentiation-associated protein	-0.336246	0.0223278
SPF36	SPF36	Isolated	CARTPT	seq.5743.82	Cocaine- and amphetamine-regulated transcript protein	-0.320969	0.0296367
M1-SPF36	SPF36	Intercect	BGLAP	seq.5747.67	Osteocalcin	0.324136	0.0279774
SPF36	SPF36	Isolated	CLPS	seq.5749.53	Colipase	-0.329035	0.0255633
M1-SPF36	SPF36	Intercect	TAFA1	seq.5753.21	Protein FAM19A1	-0.507828	0.000315047
SPF36	SPF36	Isolated	GNAS	seq.5757.45	Neuroendocrine secretory protein 55	-0.400831	0.00577045
SPF36	SPF36	Isolated	DEFB121	seq.5765.53	Beta-defensin 121	-0.338	0.0215952
ME-SPF36	SPF36	Intercect	EHMT2	seq.5843.60	Histone-lysine N-methyltransferase EHMT2	0.56002	5.19048e-05
SPF36	SPF36	Isolated	MAPT	seq.5854.60	Microtubule-associated protein tau	0.352902	0.0161464
SPF36	SPF36	Isolated	NELL2	seq.6022.57	Protein kinase C-binding protein NELL2	0.346059	0.0184831
M1-SPF36	SPF36	Intercect	ERP44	seq.6064.4	Endoplasmic reticulum resident protein 44	-0.485744	0.000621508
SPF36	SPF36	Isolated	FCRL5	seq.6103.70	Fc receptor-like protein 5	0.359547	0.0141221
SPF36	SPF36	Isolated	CELA1	seq.6107.3	Chymotrypsin-like elastase family member 1	0.331688	0.0243301
M1-SPF36	SPF36	Intercect	MICU2	seq.6226.69	Calcium uptake protein 2, mitochondrial	0.317163	0.0317378
SPF36	SPF36	Isolated	VIT	seq.6234.74	Vitrin	0.349747	0.0171906
SPF36	SPF36	Isolated	CTHRC1	seq.6236.51	Collagen triple helix repeat-containing protein 1	0.349462	0.0172876
M1-SPF36	SPF36	Intercect	CD79B	seq.6351.55	B-cell antigen receptor complex-associated protein beta chain	-0.31307	0.0341339
SPF36	SPF36	Isolated	ANGPTL7	seq.6371.50	Angiopoietin-related protein 7	0.307203	0.0378271
SPF36	SPF36	Isolated	HSP90B1	seq.6393.63	Endoplasmin	0.334273	0.0231767
M1-SPF36	SPF36	Intercect	GPHA2	seq.6395.58	Glycoprotein hormone alpha-2	-0.453375	0.00155493
SPF36	SPF36	Isolated	IFNA16	seq.6421.52	Interferon alpha-16	-0.342106	0.0199586
SPF36	SPF36	Isolated	TAFA2	seq.6430.36	Protein FAM19A2	-0.301416	0.0417847
SPF36	SPF36	Isolated	MFAP5	seq.6440.31	Microfibrillar-associated protein 5	0.462203	0.00122157
SPF36	SPF36	Isolated	BAGE3	seq.6442.6	B melanoma antigen 3	0.307893	0.0373761
M1-SPF36	SPF36	Intercect	ARHGDIA	seq.6454.38	Rho GDP-dissociation inhibitor 1	-0.454562	0.00150584
SPF36	SPF36	Isolated	PVRIG	seq.6464.40	Transmembrane protein PVRIG	-0.437273	0.00237595
SPF36	SPF36	Isolated	PMEL	seq.6472.40	Melanocyte protein PMEL	0.326505	0.0267874
SPF36	SPF36	Isolated	IGLON5	seq.6478.2	IgLON family member 5	0.307907	0.0373671
M1-SPF36	SPF36	Intercect	SCGB1D2	seq.6508.68	Secretoglobin family 1D member 2	-0.322503	0.0288228
SPF36	SPF36	Isolated	GHRL	seq.6518.85	Appetite-regulating hormone	0.344843	0.0189267
SPF36	SPF36	Isolated	DNASE2B	seq.6533.20	Deoxyribonuclease-2-beta	0.420157	0.00364808
M1-SPF36	SPF36	Intercect	VSTM2L	seq.6549.60	V-set and transmembrane domain-containing protein 2-like protein	-0.380243	0.00914247
M1-SPF36	SPF36	Intercect	STOML2	seq.6555.58	Stomatin-like protein 2, mitochondrial	-0.37937	0.00931692
M1-ME-SPF36	SPF36	Intercect	ENPP5	seq.6556.5	Ectonucleotide pyrophosphatase/phosphodiesterase family member 5	0.362428	0.0133141
M1-SPF36	SPF36	Intercect	ADAMTSL1	seq.6575.79	ADAMTS-like protein 1	-0.351047	0.0167537
SPF36	SPF36	Isolated	ADAM11	seq.6586.19	Disintegrin and metalloproteinase domain-containing protein 11	0.326682	0.0267001
SPF36	SPF36	Isolated	NDNF	seq.6604.59	Protein NDNF	-0.34342	0.0194576
M1-SPF36	SPF36	Intercect	POGLUT2	seq.6611.8	KDEL motif-containing protein 1	-0.456928	0.00141212
M1-SPF36	SPF36	Intercect	FCRL6	seq.6617.12	Fc receptor-like protein 6	-0.401091	0.00573601
SPF36	SPF36	Isolated	RLN2	seq.6621.10	Prorelaxin H2	0.305862	0.0387158
M1-SPF36	SPF36	Intercect	APLN	seq.6622.90	Apelin	-0.367	0.012113
SPF36	SPF36	Isolated	WNT11	seq.6624.94	Protein Wnt-11	-0.323018	0.028554
SPF36	SPF36	Isolated	CLEC6A	seq.6911.103	C-type lectin domain family 6 member A	0.441981	0.00210336
M1-SPF36	SPF36	Intercect	CD164L2	seq.6915.2	CD164 sialomucin-like 2 protein	-0.492177	0.000512311
SPF36	SPF36	Isolated	MRPL34	seq.6933.20	39S ribosomal protein L34, mitochondrial	0.301404	0.0417938
M1-SPF36	SPF36	Intercect	SUMF1	seq.6941.11	Sulfatase-modifying factor 1	-0.345715	0.0186077
M1-SPF36	SPF36	Intercect	SELPLG	seq.6963.82	P-selectin glycoprotein ligand 1	-0.395725	0.00648526
SPF36	SPF36	Isolated	GALNT10	seq.7003.4	Polypeptide N-acetylgalactosaminyltransferase 10	0.407492	0.00494154
M1-SPF36	SPF36	Intercect	COL25A1	seq.7006.4	Collagen alpha-1(XXV) chain	0.306996	0.0379631
M1-SPF36	SPF36	Intercect	KCNIP4	seq.7011.8	Kv channel-interacting protein 4	-0.529376	0.000155055
SPF36	SPF36	Isolated	LILRB5	seq.7015.8	Leukocyte immunoglobulin-like receptor subfamily B member 5	0.320396	0.0299455
M1-SPF36	SPF36	Intercect	CEACAM19	seq.7048.4	Carcinoembryonic antigen-related cell adhesion molecule 19	-0.43453	0.00254872
SPF36	SPF36	Isolated	BTN3A1	seq.7081.2	Butyrophilin subfamily 3 member A1	-0.519526	0.000215665
M1-SPF36	SPF36	Intercect	PDILT	seq.7092.7	Protein disulfide-isomerase-like protein of the testis	0.39462	0.0066497
M1-SPF36	SPF36	Intercect	CDY1	seq.7097.8	Testis-specific chromodomain protein Y 1	0.358498	0.0144264
SPF36	SPF36	Isolated	SERPINI2	seq.7117.21	Serpin I2	0.341955	0.0200169
SPF36	SPF36	Isolated	SLITRK4	seq.7139.14	SLIT and NTRK-like protein 4	0.342571	0.0197802
SPF36	SPF36	Isolated	CD38	seq.7174.15	ADP-ribosyl cyclase/cyclic ADP-ribose hydrolase 1	0.313544	0.033849
SPF36	SPF36	Isolated	PPM1L	seq.7187.3	Protein phosphatase 1L	0.303614	0.0402437
SPF36	SPF36	Isolated	NPTN	seq.7194.36	Neuroplastin	0.33966	0.0209203
SPF36	SPF36	Isolated	MMGT1	seq.7225.51	Membrane magnesium transporter 1	-0.322834	0.0286495
M1-SPF36	SPF36	Intercect	COLGALT2	seq.7234.12	Procollagen galactosyltransferase 2	0.301418	0.0417837
SPF36	SPF36	Isolated	CD247	seq.7241.12	T-cell surface glycoprotein CD3 zeta chain	-0.359905	0.0140195
SPF36	SPF36	Isolated	QKI	seq.7253.6	Protein quaking	0.388874	0.00756444
ME-SPF36	SPF36	Intercect	MYBPC1	seq.7648.9	Myosin-binding protein C, slow-type	0.380464	0.00909884
SPF36	SPF36	Isolated	NPPB	seq.7655.11	N-terminal pro-BNP	0.512899	0.000267767
M1-SPF36	SPF36	Intercect	STX2	seq.7738.299	Syntaxin-2	-0.312142	0.0346976
SPF36	SPF36	Isolated	ITGB5	seq.7755.37	Integrin beta-5	-0.309716	0.0362066
M1-SPF36	SPF36	Intercect	SNN	seq.7762.30	Stannin	-0.471063	0.000952596
M1-SPF36	SPF36	Intercect	CLEC2B	seq.7786.83	C-type lectin domain family 2 member B	-0.392799	0.00692863
SPF36	SPF36	Isolated	NCR3LG1	seq.7854.38	Natural cytotoxicity triggering receptor 3 ligand 1	-0.495314	0.000465612
SPF36	SPF36	Isolated	PLAAT3	seq.7865.126	HRAS-like suppressor 3	-0.325108	0.0274834
M1-SPF36	SPF36	Intercect	TMEM132A	seq.7871.16	Transmembrane protein 132A	0.427463	0.00304603
M1-SPF36	SPF36	Intercect	DDR2	seq.7884.15	Discoidin domain-containing receptor 2	-0.431945	0.00272164
ME-SPF36	SPF36	Intercect	OLR1	seq.7893.19	Oxidized low-density lipoprotein receptor 1	-0.308903	0.0367244
SPF36	SPF36	Isolated	FJX1	seq.7921.65	Four-jointed box protein 1	0.307259	0.0377903
SPF36	SPF36	Isolated	TPST1	seq.7928.183	Protein-tyrosine sulfotransferase 1	0.418734	0.00377686
M1-SPF36	SPF36	Intercect	CUZD1	seq.7943.16	CUB and zona pellucida-like domain-containing protein 1	-0.352779	0.0161859
SPF36	SPF36	Isolated	FCRL2	seq.7951.146	Fc receptor-like protein 2	-0.326509	0.0267851
SPF36	SPF36	Isolated	KIRREL2	seq.7958.15	Kin of IRRE-like protein 2	-0.313002	0.0341748
M1-SPF36	SPF36	Intercect	SPINK8	seq.7962.11	Serine protease inhibitor Kazal-type 8	-0.357764	0.0146428
M1-SPF36	SPF36	Intercect	POTEM	seq.7967.38	Putative POTE ankyrin domain family member M	-0.370474	0.0112632
SPF36	SPF36	Isolated	ASTL	seq.7993.23	Astacin-like metalloendopeptidase	-0.391653	0.00710934
SPF36	SPF36	Isolated	None	seq.7995.16	von Willebrand factor C domain-containing protein 2-like	-0.33062	0.0248203
ME-SPF36	SPF36	Intercect	MXRA7	seq.8005.1	Matrix-remodeling-associated protein 7	0.340508	0.0205825
M1-SPF36	SPF36	Intercect	FOXRED1	seq.8017.23	FAD-dependent oxidoreductase domain-containing protein 1	-0.377441	0.0097123
SPF36	SPF36	Isolated	DRGX	seq.8034.6	Dorsal root ganglia homeobox protein	-0.324965	0.0275556
SPF36	SPF36	Isolated	FAM177A1	seq.8039.41	Protein FAM177A1	0.524924	0.000180215
SPF36	SPF36	Isolated	THPO	seq.8059.1	Thrombopoietin	0.322045	0.0290639
M1-SPF36	SPF36	Intercect	PCDHB7	seq.8071.114	Protocadherin beta-7	-0.418172	0.00382875
ME-SPF36	SPF36	Intercect	MSMP	seq.8080.24	Prostate-associated microseminoprotein	-0.419913	0.00366988
M1-SPF36	SPF36	Intercect	RNF13	seq.8087.250	E3 ubiquitin-protein ligase RNF13	0.328793	0.0256781
SPF36	SPF36	Isolated	CDHR3	seq.8222.49	Cadherin-related family member 3	0.350054	0.0170864
SPF36	SPF36	Isolated	GPNMB	seq.8240.207	Transmembrane glycoprotein NMB	0.345344	0.018743
SPF36	SPF36	Isolated	PEX14	seq.8300.82	Peroxisomal membrane protein PEX14	0.4838	0.000658385
SPF36	SPF36	Isolated	PRRG1	seq.8306.54	Transmembrane gamma-carboxyglutamic acid protein 1	-0.334847	0.0229273
SPF36	SPF36	Isolated	SLTM	seq.8320.5	SAFB-like transcription modulator	0.380452	0.00910123
M1-SPF36	SPF36	Intercect	ZNF843	seq.8321.27	Zinc finger protein 843	0.327994	0.026061
ME-SPF36	SPF36	Intercect	SULT4A1	seq.8357.43	Sulfotransferase 4A1	-0.315009	0.0329811
SPF36	SPF36	Isolated	STK17B	seq.8359.149	Serine/threonine-protein kinase 17B	0.32605	0.0270122
SPF36	SPF36	Isolated	UST	seq.8364.74	Uronyl 2-sulfotransferase	0.330298	0.0249697
SPF36	SPF36	Isolated	DAG1	seq.8369.102	Dystroglycan	0.352579	0.0162508
SPF36	SPF36	Isolated	PATE1	seq.8386.11	Prostate and testis expressed protein 1	0.30396	0.0400051
SPF36	SPF36	Isolated	DEFB115	seq.8391.12	Beta-defensin 115	0.378837	0.00942464
SPF36	SPF36	Isolated	CYTL1	seq.8402.22	Cytokine-like protein 1	-0.371128	0.0111091
SPF36	SPF36	Isolated	ROR1	seq.8474.6	Inactive tyrosine-protein kinase transmembrane receptor ROR1	0.301695	0.0415869
SPF36	SPF36	Isolated	mdh	seq.8481.26	Malic dehydrogenase_THETH	0.331736	0.0243083
SPF36	SPF36	Isolated		seq.8482.39	Nigrin b_SAMNI	-0.333894	0.0233428
SPF36	SPF36	Isolated	CRIM1	seq.8699.43	Cysteine-rich motor neuron 1 protein	-0.328963	0.0255973
SPF36	SPF36	Isolated	CD70	seq.8762.38	CD70 antigen	-0.320913	0.0296668
SPF36	SPF36	Isolated	FAM24B	seq.8775.61	Protein FAM24B	-0.321069	0.0295831
M1-SPF36	SPF36	Intercect	ERLIN1	seq.8776.10	Erlin-1	-0.316192	0.0322935
SPF36	SPF36	Isolated	TXN	seq.8813.160	Thioredoxin	-0.318638	0.0309094
SPF36	SPF36	Isolated	ABRAXAS2	seq.8830.29	BRISC complex subunit Abro1	0.38578	0.00810072
SPF36	SPF36	Isolated	TNFSF10	seq.8833.20	Tumor necrosis factor ligand superfamily member 10	-0.425044	0.00323496
M1-SPF36	SPF36	Intercect	CLEC4A	seq.8853.2	C-type lectin domain family 4 member A	-0.319429	0.0304726
M1-SPF36	SPF36	Intercect	PIK3R1	seq.8863.3	Phosphatidylinositol 3-kinase regulatory subunit alpha	0.400773	0.00577822
SPF36	SPF36	Isolated	KCNE5	seq.8908.14	Potassium voltage-gated channel subfamily E regulatory beta subunit 5	-0.342148	0.0199426
SPF36	SPF36	Isolated	TMCC3	seq.8922.4	Transmembrane and coiled-coil domains protein 3	-0.307266	0.0377857
SPF36	SPF36	Isolated	G0S2	seq.8931.124	G0/G1 switch protein 2	0.364504	0.0127567
SPF36	SPF36	Isolated	NR1H4	seq.8946.38	Bile acid receptor	0.350203	0.0170362
SPF36	SPF36	Isolated	CHL1	seq.8958.51	Neural cell adhesion molecule L1-like protein	0.336619	0.0221704
M1-SPF36	SPF36	Intercect	RPS6KB1	seq.8962.48	Ribosomal protein S6 kinase beta-1	-0.312138	0.0346998
SPF36	SPF36	Isolated	GOLM1	seq.8983.7	Golgi membrane protein 1	0.307502	0.0376313
M1-SPF36	SPF36	Intercect	ATP1B3	seq.8990.42	Sodium/potassium-transporting ATPase subunit beta-3	-0.383732	0.00847345
SPF36	SPF36	Isolated	PLXNA1	seq.9005.16	Plexin-A1	0.363927	0.0129095
M1-SPF36	SPF36	Intercect	PRPF6	seq.9012.1	Pre-mRNA-processing factor 6	-0.49198	0.000515385
M1-SPF36	SPF36	Intercect	AHSP	seq.9025.5	Alpha-hemoglobin-stabilizing protein	-0.360917	0.0137328
M1-SPF36	SPF36	Intercect	ROS1	seq.9032.30	Proto-oncogene tyrosine-protein kinase ROS	-0.413975	0.00423671
M1-SPF36	SPF36	Intercect	TIMM21	seq.9058.1	Mitochondrial import inner membrane translocase subunit Tim21	0.309	0.0366624
M1-SPF36	SPF36	Intercect	RNF215	seq.9064.12	RING finger protein 215	-0.333517	0.0235093
SPF36	SPF36	Isolated	TXLNA	seq.9065.28	Alpha-taxilin	-0.302576	0.0409656
M1-SPF36	SPF36	Intercect	SLC30A3	seq.9081.39	Zinc transporter 3	-0.316982	0.031841
SPF36	SPF36	Isolated	CCL26	seq.9168.31	C-C motif chemokine 26	-0.342983	0.0196228
ME-SPF36	SPF36	Intercect	MMP8	seq.9172.69	Neutrophil collagenase	-0.316317	0.0322212
SPF36	SPF36	Isolated	LRP1	seq.9182.3	Low-density lipoprotein receptor-related protein 1, soluble	-0.347385	0.0180092
M1-ME-SPF36	SPF36	Intercect	FAS	seq.9218.7	Tumor necrosis factor receptor superfamily member 6	-0.391537	0.00712784
SPF36	SPF36	Isolated	CTRL	seq.9229.9	Chymotrypsin-like protease CTRL-1	-0.401621	0.00566624
SPF36	SPF36	Isolated	BPNT2	seq.9231.23	Inositol monophosphatase 3	0.481955	0.000695196
M1-SPF36	SPF36	Intercect	PLXDC1	seq.9235.3	Plexin domain-containing protein 1	0.339347	0.0210463
SPF36	SPF36	Isolated	KIR2DL4	seq.9245.1	Killer cell immunoglobulin-like receptor 2DL4	0.333891	0.0233446
SPF36	SPF36	Isolated	NPTX1	seq.9256.78	Neuronal pentraxin-1	-0.322311	0.0289237
SPF36	SPF36	Isolated	AZGP1	seq.9312.8	Zinc-alpha-2-glycoprotein	0.32305	0.0285372
SPF36	SPF36	Isolated	WFDC1	seq.9316.67	WAP four-disulfide core domain protein 1	0.380704	0.00905152
M1-SPF36	SPF36	Intercect	LRRC25	seq.9317.4	Leucine-rich repeat-containing protein 25	-0.389268	0.00749841
M1-SPF36	SPF36	Intercect	RCN1	seq.9322.15	Reticulocalbin-1	-0.438488	0.00230274
SPF36	SPF36	Isolated	GGH	seq.9370.69	Gamma-glutamyl hydrolase	-0.356537	0.0150105
M1-SPF36	SPF36	Intercect	NNAT	seq.9374.24	Neuronatin	-0.394718	0.00663494
M1-SPF36	SPF36	Intercect	KITLG	seq.9377.25	Kit ligand	0.366929	0.0121307
M1-SPF36	SPF36	Intercect	FIBCD1	seq.9378.6	Fibrinogen C domain-containing protein 1	-0.337278	0.0218941
ME-SPF36	SPF36	Intercect	PLA2G12B	seq.9380.2	Group XIIB secretory phospholipase A2-like protein	0.441707	0.00211841
SPF36	SPF36	Isolated	CTSK	seq.9443.137	Cathepsin K	0.430814	0.00280053
SPF36	SPF36	Isolated	C4BPA	seq.9449.150	C4b-binding protein alpha chain	0.38613	0.00803839
SPF36	SPF36	Isolated	DSG2	seq.9484.75	Desmoglein-2	0.317459	0.0315702
SPF36	SPF36	Isolated	FAM241A	seq.9490.3	Uncharacterized protein C4orf32	0.414376	0.00419614
SPF36	SPF36	Isolated	CXCL17	seq.9495.10	C-X-C motif chemokine 17	-0.321541	0.0293307
M1-SPF36	SPF36	Intercect	FGFBP1	seq.9507.55	Fibroblast growth factor-binding protein 1	-0.464322	0.00115172
SPF36	SPF36	Isolated	FGF22	seq.9513.9	Fibroblast growth factor 22	-0.349224	0.0173692
M1-SPF36	SPF36	Intercect	EFCAB14	seq.9514.46	EF-hand calcium-binding domain-containing protein 14	-0.3269	0.0265929
SPF36	SPF36	Isolated	COG8	seq.9543.131	Conserved oligomeric Golgi complex subunit 8	0.374265	0.0103948
SPF36	SPF36	Isolated	LAMC2	seq.9580.5	Laminin subunit gamma-2	0.354784	0.0155497
M1-SPF36	SPF36	Intercect	PRR27	seq.9607.39	Proline-rich protein 27	-0.418305	0.00381637
SPF36	SPF36	Isolated	EIF4E2	seq.9745.20	Eukaryotic translation initiation factor 4E type 2	-0.351039	0.0167563
SPF36	SPF36	Isolated	MAPK9	seq.9760.13	Mitogen-activated protein kinase 9	0.363998	0.0128906
SPF36	SPF36	Isolated	LDHA	seq.9761.89	L-lactate dehydrogenase A chain	0.355514	0.0153231
SPF36	SPF36	Isolated	IL10RA	seq.9768.5	Interleukin-10 receptor subunit alpha	-0.338729	0.0212965
M1-SPF36	SPF36	Intercect	MCL1	seq.9819.110	Induced myeloid leukemia cell differentiation protein Mcl-1	-0.441575	0.00212571
ME-SPF36	SPF36	Intercect	ACTN2	seq.9844.138	Alpha-actinin-2	0.397508	0.00622731
SPF36	SPF36	Isolated	IFIT2	seq.9853.3	Interferon-induced protein with tetratricopeptide repeats 2	-0.336	0.0224325
M1-SPF36	SPF36	Intercect	DHPS	seq.9856.22	Deoxyhypusine synthase	-0.47786	0.000783558
SPF36	SPF36	Isolated	CDKN2B	seq.9874.28	Cyclin-dependent kinase 4 inhibitor B	-0.387254	0.00784117
SPF36	SPF36	Isolated	RAP2A	seq.9885.41	Ras-related protein Rap-2a	0.307088	0.0379026
M1-SPF36	SPF36	Intercect	FOXG1	seq.9896.21	Forkhead box protein G1	-0.346134	0.0184559
SPF36	SPF36	Isolated	ARID1A	seq.9898.161	AT-rich interactive domain-containing protein 1A	-0.321451	0.0293787
SPF36	SPF36	Isolated	NEFH	seq.9900.36	Neurofilament heavy polypeptide	-0.346631	0.0182774
SPF36	SPF36	Isolated	MTAP	seq.9910.9	S-methyl-5'-thioadenosine phosphorylase	-0.361812	0.0134834
M1-SPF36	SPF36	Intercect	LRRC4B	seq.9916.146	Leucine-rich repeat-containing protein 4B	-0.431445	0.00275626
SPF36	SPF36	Isolated	SOS1	seq.9923.6	Son of sevenless homolog 1	0.543261	9.56831e-05
M1-SPF36	SPF36	Intercect	LNX1	seq.9936.27	E3 ubiquitin-protein ligase LNX	-0.445861	0.00189991
M1-SPF36	SPF36	Intercect	TOPBP1	seq.9947.22	DNA topoisomerase 2-binding protein 1	-0.347092	0.0181131
SPF36	SPF36	Isolated	RNF148	seq.9955.40	RING finger protein 148	-0.312963	0.0341986
M1-SPF36	SPF36	Intercect	TBC1D5	seq.9960.2	TBC1 domain family member 5	-0.392207	0.00702146
SPF36	SPF36	Isolated	UBXN4	seq.9997.12	UBX domain-containing protein 4	0.322747	0.0286952
