## Supplementary material for "Charting the Circulating Proteome in ME/CFS: Cross System Profiling and Mechanistic insights": SupplData6.xlsx

### Sheet: Sheet 1
AptName	TargetFullName	UniProt	EntrezGeneID	EntrezGeneSymbol	fc	logFC	AveExpr	t	P.Value	adj.P.Val	B	Significant	Rank	label	Group
seq.10024.44	4-hydroxy-2-oxoglutarate aldolase, mitochondrial	Q86XE5	112817	HOGA1	0.996424	-0.00516892	10.5517	-0.0859753	0.931731	0.975499	-6.23624	No Change	-0.0107733		ME vs. HC
seq.10025.1	Dihydrolipoyl dehydrogenase, mitochondrial	P09622	1738	DLD	0.909515	-0.13683	10.5683	-2.44856	0.0168493	0.101179	-3.43561	Down (pval < 0.05)	-0.994912	DLD	ME vs. HC
seq.10030.8	Adenine DNA glycosylase	Q9UIF7	4595	MUTYH	1.02369	0.0337795	7.88364	1.07222	0.287303	0.567786	-5.68327	No Change	0.245815		ME vs. HC
seq.10085.25	Steroidogenic acute regulatory protein, mitochondrial	P49675	6770	STAR	0.999546	-0.000655001	11.183	-0.0209881	0.983315	0.991796	-6.23963	No Change	-0.00357773		ME vs. HC
seq.10396.6	Induced myeloid leukemia cell differentiation protein Mcl-1	Q07820	4170	MCL1	1.02176	0.0310559	7.67085	0.633171	0.528684	0.770389	-6.04469	No Change	0.11329		ME vs. HC
seq.10535.25	Cytochrome c oxidase subunit 6A2, mitochondrial	Q02221	1339	COX6A2	1.13231	0.179265	8.37328	0.771484	0.443015	0.708424	-5.95053	No Change	0.149707		ME vs. HC
seq.10584.7	NADH dehydrogenase [ubiquinone] iron-sulfur protein 4, mitochondrial	O43181	4724	NDUFS4	1.11878	0.161931	10.9577	1.77126	0.0808674	0.273263	-4.74263	No Change	0.563419		ME vs. HC
seq.10630.5	Oxidoreductase HTATIP2	Q9BUP3	10553	HTATIP2	1.0478	0.0673628	10.2538	1.01086	0.315562	0.597221	-5.74468	No Change	0.223865		ME vs. HC
seq.10677.9	NADH dehydrogenase [ubiquinone] 1 beta subcomplex subunit 4	O95168	4710	NDUFB4	1.06413	0.0896745	11.1909	2.13096	0.0366046	0.166873	-4.09425	Up (pval < 0.05)	0.777614	NDUFB4	ME vs. HC
seq.10817.26	TOMM20-like protein 1	Q6UXN7	387990	TOMM20L	1.05361	0.0753419	11.5474	1.61235	0.111383	0.329428	-4.99444	No Change	0.482239		ME vs. HC
seq.10956.82	Glycine cleavage system H protein, mitochondrial	P23434	2653	GCSH	1.02257	0.0322066	10.253	0.41083	0.682451	0.862123	-6.15754	No Change	0.0644308		ME vs. HC
seq.11117.2	Spermatogenesis-associated protein 20	Q8TB22	64847	SPATA20	1.05408	0.0759889	10.9998	2.5669	0.0123997	0.0815443	-3.1706	Up (pval < 0.05)	1.08861	SPATA20	ME vs. HC
seq.11134.30	Peptide chain release factor 1-like, mitochondrial	Q9UGC7	54516	MTRF1L	0.970217	-0.0436203	10.4743	-2.28181	0.0255424	0.13187	-3.79116	Down (pval < 0.05)	-0.879854	MTRF1L	ME vs. HC
seq.11135.5	39S ribosomal protein L55, mitochondrial	Q7Z7F7	128308	MRPL55	1.02029	0.0289851	8.50851	0.851669	0.3973	0.672025	-5.8876	No Change	0.172615		ME vs. HC
seq.11159.14	Mitochondrial ubiquitin ligase activator of NFKB 1	Q969V5	79594	MUL1	1.03074	0.0436851	8.00843	1.40234	0.16523	0.420181	-5.29343	No Change	0.376563		ME vs. HC
seq.11190.129	ATP-dependent zinc metalloprotease YME1L1	Q96TA2	10730	YME1L1	0.997772	-0.00321784	11.4529	-0.109095	0.913439	0.969817	-6.23403	No Change	-0.01331		ME vs. HC
seq.11201.19	tRNA pseudouridine synthase A, mitochondrial	Q9Y606	80324	PUS1	1.01194	0.017124	8.7021	0.650535	0.517475	0.764048	-6.03387	No Change	0.11688		ME vs. HC
seq.11231.12	Adrenodoxin-like protein, mitochondrial	Q6P4F2	112812	FDX2	1.05742	0.080548	7.87969	1.85559	0.0677201	0.244827	-4.60026	No Change	0.61114		ME vs. HC
seq.11247.20	N-acetylglutamate synthase, mitochondrial	Q8N159	162417	NAGS	1.0348	0.0493472	10.303	1.98793	0.0507291	0.203083	-4.36482	No Change	0.692327		ME vs. HC
seq.11257.1	Dihydropteridine reductase	P09417	5860	QDPR	0.958238	-0.0615441	12.0651	-1.17203	0.245155	0.52155	-5.57591	No Change	-0.282704		ME vs. HC
seq.11270.17	Coiled-coil-helix-coiled-coil-helix domain-containing protein 10, mitochondrial	Q8WYQ3	400916	CHCHD10	0.99054	-0.0137133	11.4497	-0.250662	0.802809	0.918691	-6.20918	No Change	-0.0368307		ME vs. HC
seq.11364.18	Mitofusin-1	Q8IWA4	55669	MFN1	0.984156	-0.0230417	11.0292	-0.392998	0.695515	0.870397	-6.16452	No Change	-0.0602827		ME vs. HC
seq.11368.32	Adenylate kinase 2, mitochondrial	P54819	204	AK2	0.740575	-0.433282	12.7337	-3.35083	0.00130113	0.0191304	-1.17009	Down (qval < 0.05)	-1.71828	AK2	ME vs. HC
seq.11406.82	Isobutyryl-CoA dehydrogenase, mitochondrial	Q9UKU7	27034	ACAD8	1.00306	0.00440438	10.872	0.246227	0.806226	0.920719	-6.21026	No Change	0.0358727		ME vs. HC
seq.11407.57	Phospholipid scramblase 3	Q9NRY6	57048	PLSCR3	1.01924	0.0274889	10.7308	0.545649	0.587041	0.804944	-6.0948	No Change	0.0942345		ME vs. HC
seq.11416.23	F-box/LRR-repeat protein 4	Q9UKA2	26235	FBXL4	0.95028	-0.073576	11.4465	-2.60088	0.0113354	0.0770346	-3.09262	Down (pval < 0.05)	-1.11331	FBXL4	ME vs. HC
seq.11516.7	Fatty acid-binding protein, liver	P07148	2168	FABP1	1.07854	0.109073	10.5047	2.09219	0.0400473	0.176395	-4.16922	Up (pval < 0.05)	0.753515	FABP1	ME vs. HC
seq.11538.216	Malonyl-CoA decarboxylase, mitochondrial	O95822	23417	MLYCD	1.01489	0.0213245	10.0265	0.809571	0.420929	0.690953	-5.9214	No Change	0.160552		ME vs. HC
seq.11539.4	ATP synthase subunit f, mitochondrial	P56134	9551	ATP5MF	0.997368	-0.00380165	12.262	-0.12077	0.904219	0.964961	-6.23272	No Change	-0.0154903		ME vs. HC
seq.11709.29	Carnitine O-palmitoyltransferase 1, muscle isoform	Q92523	1375	CPT1B	0.935753	-0.0958008	11.503	-3.01738	0.00355276	0.0365064	-2.07064	Down (qval < 0.05)	-1.43763	CPT1B	ME vs. HC
seq.11833.83	Frataxin, mitochondrial	Q16595	2395	FXN	1.01161	0.0166554	10.2605	1.0378	0.302933	0.584023	-5.71815	No Change	0.23357		ME vs. HC
seq.12333.87	Ribose-5-phosphate isomerase	P49247	22934	RPIA	0.963735	-0.0532919	10.1756	-1.33529	0.186105	0.44658	-5.38063	No Change	-0.350101		ME vs. HC
seq.12348.46	Serine--tRNA ligase, mitochondrial	Q9NP81	54938	SARS2	0.949479	-0.0747927	10.5964	-3.21209	0.00199165	0.0252874	-1.5532	Down (qval < 0.05)	-1.5971	SARS2	ME vs. HC
seq.12355.223	Ribosome-recycling factor, mitochondrial	Q96E11	92399	MRRF	0.993483	-0.00943214	11.8144	-0.32561	0.74569	0.894975	-6.18812	No Change	-0.0481893		ME vs. HC
seq.12357.41	Synaptosomal-associated protein 29	O95721	9342	SNAP29	1.00853	0.0122607	10.2838	0.59068	0.556636	0.78721	-6.06994	No Change	0.10391		ME vs. HC
seq.12395.86	Aspartate--tRNA ligase, mitochondrial	Q6PI48	55157	DARS2	0.639879	-0.644129	10.8089	-3.38939	0.00115372	0.0177566	-1.06155	Down (qval < 0.05)	-1.75064	DARS2	ME vs. HC
seq.12396.19	3-hydroxyisobutyryl-CoA hydrolase, mitochondrial	Q6NVY1	26275	HIBCH	0.836743	-0.257143	10.9505	-2.64751	0.0100093	0.0705078	-2.98422	Down (pval < 0.05)	-1.15176	HIBCH	ME vs. HC
seq.12428.2	Lysophospholipase-like protein 1	Q5VWZ2	127018	LYPLAL1	0.991153	-0.0128196	10.3076	-0.757711	0.451166	0.714036	-5.96072	No Change	-0.14628		ME vs. HC
seq.12461.8	NAD-dependent protein deacylase sirtuin-5, mitochondrial	Q9NXA8	23408	SIRT5	1.00604	0.00869243	12.5558	0.211479	0.833127	0.933398	-6.21802	No Change	0.0299331		ME vs. HC
seq.12486.8	Glutaredoxin-2, mitochondrial	Q9NS18	51022	GLRX2	0.995916	-0.00590339	10.339	-0.387716	0.699402	0.872438	-6.16653	No Change	-0.0592655		ME vs. HC
seq.12587.65	ADP-ribosylation factor-like protein 2	P36404	402	ARL2	0.994382	-0.00812789	10.4889	-0.162977	0.871006	0.951341	-6.22688	No Change	-0.0216636		ME vs. HC
seq.12637.7	Carnitine O-acetyltransferase	P43155	1384	CRAT	0.917488	-0.124238	9.37743	-2.90717	0.00488054	0.044833	-2.35259	Down (qval < 0.05)	-1.3484	CRAT	ME vs. HC
seq.12649.80	Malate dehydrogenase, mitochondrial	P40926	4191	MDH2	0.721901	-0.470127	14.5252	-3.30297	0.00150881	0.021216	-1.30357	Down (qval < 0.05)	-1.67334	MDH2	ME vs. HC
seq.12651.21	[Pyruvate dehydrogenase (acetyl-transferring)] kinase isozyme 2, mitochondrial	Q15119	5164	PDK2	1.02425	0.034573	9.97534	1.23762	0.219988	0.490155	-5.50037	No Change	0.309666		ME vs. HC
seq.12652.37	Adenosylhomocysteinase 2	O43865	10768	AHCYL1	0.96316	-0.0541533	10.7683	-1.89817	0.061794	0.231562	-4.52608	No Change	-0.635333		ME vs. HC
seq.12662.82	Delta(3,5)-Delta(2,4)-dienoyl-CoA isomerase, mitochondrial	Q13011	1891	ECH1	0.987618	-0.0179754	10.1969	-0.783442	0.436009	0.702485	-5.94153	No Change	-0.153363		ME vs. HC
seq.12663.1	Thiosulfate sulfurtransferase	Q16762	7263	TST	1.08891	0.122888	10.4362	1.24878	0.215902	0.484292	-5.48712	No Change	0.314893		ME vs. HC
seq.12682.5	Kynurenine--oxoglutarate transaminase 3	Q6YP21	56267	KYAT3	0.994474	-0.00799439	9.49385	-0.152724	0.879055	0.955316	-6.22846	No Change	-0.0198531		ME vs. HC
seq.12686.15	3-mercaptopyruvate sulfurtransferase	P25325	4357	MPST	0.980623	-0.0282296	10.9248	-1.12584	0.264076	0.541303	-5.62674	No Change	-0.266559		ME vs. HC
seq.12687.2	2,4-dienoyl-CoA reductase, mitochondrial	Q16698	1666	DECR1	0.831391	-0.2664	11.7808	-2.6795	0.00918286	0.0672064	-2.90895	Down (pval < 0.05)	-1.17259	DECR1	ME vs. HC
seq.12691.44	Serine hydroxymethyltransferase, mitochondrial	P34897	6472	SHMT2	0.773295	-0.370908	12.4026	-2.2146	0.0300428	0.146103	-3.92841	Down (pval < 0.05)	-0.835341	SHMT2	ME vs. HC
seq.12700.9	ATP-citrate synthase	P53396	47	ACLY	0.990104	-0.0143476	10.7292	-0.667678	0.506533	0.755623	-6.02291	No Change	-0.121695		ME vs. HC
seq.12790.10	Coiled-coil domain-containing protein 51	Q96ER9	79714	CCDC51	1.00806	0.011576	10.2985	0.439991	0.661298	0.851323	-6.14546	No Change	0.0699056		ME vs. HC
seq.12859.33	Enoyl-CoA delta isomerase 2, mitochondrial	O75521	10455	ECI2	0.990467	-0.0138195	10.9282	-0.788747	0.432921	0.699321	-5.93749	No Change	-0.155324		ME vs. HC
seq.12957.62	Cytochrome b-c1 complex subunit 7	P14927	7381	UQCRB	1.00792	0.0113861	8.75917	0.716246	0.476221	0.730484	-5.99032	No Change	0.136389		ME vs. HC
seq.13013.41	E3 ubiquitin-protein ligase parkin	O60260	5071	PRKN	1.01425	0.0204144	12.1142	0.598501	0.551436	0.785299	-6.06542	No Change	0.104965		ME vs. HC
seq.13059.33	Riboflavin kinase	Q969G6	55312	RFK	0.935873	-0.0956157	10.9725	-2.20053	0.0310684	0.14925	-3.95669	Down (pval < 0.05)	-0.826085	RFK	ME vs. HC
seq.13097.11	Bcl-2-like protein 2	Q92843	599	BCL2L2	1.03223	0.0457596	9.29303	2.27991	0.0256609	0.132202	-3.79509	Up (pval < 0.05)	0.878763	BCL2L2	ME vs. HC
seq.13378.80	Glutaredoxin-like protein C5orf63	A6NC05	401207	C5orf63	0.994173	-0.00843147	11.3699	-0.282146	0.778664	0.908967	-6.201	No Change	-0.041452		ME vs. HC
seq.13384.110	Fumarate hydratase, mitochondrial	P07954	2271	FH	1.12654	0.171892	9.99348	1.54821	0.126079	0.357314	-5.08988	No Change	0.446949		ME vs. HC
seq.13423.94	Redox-regulatory protein FAM213A	Q9BRX8	84293	PRXL2A	0.988383	-0.0168581	11.2049	-0.439951	0.661327	0.851323	-6.14548	No Change	-0.0699056		ME vs. HC
seq.13453.2	39S ribosomal protein L33, mitochondrial	O75394	9553	MRPL33	1.02313	0.0329861	10.5394	1.08638	0.281034	0.561193	-5.66859	No Change	0.250888		ME vs. HC
seq.13474.40	Glutathione S-transferase kappa 1	Q9Y2Q3	373156	GSTK1	0.954824	-0.0666926	10.9643	-1.62094	0.109524	0.327004	-4.98138	No Change	-0.485447		ME vs. HC
seq.13492.44	Stress-70 protein, mitochondrial	P38646	3313	HSPA9	1.10132	0.139238	11.5519	2.10693	0.0387062	0.173333	-4.14085	Up (pval < 0.05)	0.761118	HSPA9	ME vs. HC
seq.13506.10	tRNA-dihydrouridine(20) synthase [NAD(P)+]-like	Q9NX74	54920	DUS2	1.00594	0.00854953	11.442	0.159818	0.873484	0.951971	-6.22738	No Change	0.0213764		ME vs. HC
seq.13590.1	Oligoribonuclease, mitochondrial	Q9Y3B8	25996	REXO2	0.881645	-0.18173	10.4247	-2.565	0.012462	0.0817021	-3.17495	Down (pval < 0.05)	-1.08777	REXO2	ME vs. HC
seq.13653.335	O-acetyl-ADP-ribose deacetylase MACROD1	Q9BQ69	28992	MACROD1	1.03966	0.056114	10.343	1.64317	0.104829	0.318928	-4.9473	No Change	0.496307		ME vs. HC
seq.13704.5	Hydroxymethylglutaryl-CoA synthase, mitochondrial	P54868	3158	HMGCS2	1.04081	0.057702	9.1957	1.54749	0.126251	0.357524	-5.09092	No Change	0.446694		ME vs. HC
seq.13729.26	Sideroflexin-5	Q8TD22	94097	SFXN5	1.03541	0.0502033	9.8141	1.35816	0.178772	0.438607	-5.35134	No Change	0.357924		ME vs. HC
seq.13929.27	Peroxisomal carnitine O-octanoyltransferase	Q9UKG9	54677	CROT	0.968065	-0.0468235	9.4657	-2.03868	0.0452581	0.188816	-4.27072	Down (pval < 0.05)	-0.723961	CROT	ME vs. HC
seq.13941.82	Phenylalanine--tRNA ligase, mitochondrial	O95363	10667	FARS2	1.04077	0.0576515	11.3235	2.05892	0.0432221	0.183882	-4.2326	Up (pval < 0.05)	0.735461	FARS2	ME vs. HC
seq.13959.7	Cytosol aminopeptidase	P28838	51056	LAP3	0.909602	-0.136693	12.9916	-1.62347	0.108982	0.326611	-4.97753	No Change	-0.48597		ME vs. HC
seq.13967.14	Thioredoxin reductase 1, cytoplasmic	Q16881	7296	TXNRD1	0.939454	-0.0901059	11.2033	-1.61344	0.111146	0.329124	-4.99278	No Change	-0.48264		ME vs. HC
seq.13983.27	Quinone oxidoreductase	Q08257	1429	CRYZ	1.12987	0.176154	11.825	1.4608	0.14854	0.395836	-5.21411	No Change	0.402485		ME vs. HC
seq.13990.1	Pyruvate carboxylase, mitochondrial	P11498	5091	PC	1.01925	0.027503	10.0194	0.924777	0.358257	0.639676	-5.82492	No Change	0.19404		ME vs. HC
seq.14091.42	Carbonyl reductase [NADPH] 3	O75828	874	CBR3	1.07211	0.100458	10.8849	2.03519	0.0456175	0.189424	-4.27726	Up (pval < 0.05)	0.722565	CBR3	ME vs. HC
seq.14107.1	5-formyltetrahydrofolate cyclo-ligase	P49914	10588	MTHFS	0.738477	-0.437374	12.7715	-3.29814	0.00153143	0.0213293	-1.31697	Down (qval < 0.05)	-1.67102	MTHFS	ME vs. HC
seq.14593.152	Protein FAM210A	Q96ND0	125228	FAM210A	1.01742	0.0249118	14.9587	0.365805	0.715613	0.881058	-6.17458	No Change	0.0549956		ME vs. HC
seq.14636.25	Ribonuclease UK114	P52758	10247	RIDA	1.26866	0.343308	12.2696	3.05153	0.00321503	0.0343799	-1.98164	Up (qval < 0.05)	1.4637	RIDA	ME vs. HC
seq.15370.5	BolA-like protein 1	Q9Y3E2	51027	BOLA1	1.01045	0.0149915	9.87702	0.386108	0.700587	0.873141	-6.16714	No Change	0.0589157		ME vs. HC
seq.15389.1	Frataxin, mitochondrial	Q16595	2395	FXN	0.973274	-0.0390825	9.78402	-1.76691	0.0815999	0.275231	-4.74981	No Change	-0.560303		ME vs. HC
seq.15398.2	FAD-linked sulfhydryl oxidase ALR	P55789	2671	GFER	1.0025	0.00360209	10.5774	0.0861803	0.931569	0.975499	-6.23622	No Change	0.0107733		ME vs. HC
seq.15431.31	Ornithine carbamoyltransferase, mitochondrial	P00480	5009	OTC	1.13048	0.176936	10.6926	1.05128	0.296745	0.577481	-5.70462	No Change	0.238462		ME vs. HC
seq.15527.90	Dihydrolipoyl dehydrogenase, mitochondrial	P09622	1738	DLD	0.853941	-0.227793	12.3487	-3.51168	0.000783747	0.0141537	-0.711599	Down (qval < 0.05)	-1.84913	DLD	ME vs. HC
seq.15534.26	Malate dehydrogenase, mitochondrial	P40926	4191	MDH2	0.692099	-0.530949	13.3429	-3.51143	0.000784386	0.0141537	-0.712339	Down (qval < 0.05)	-1.84913	MDH2	ME vs. HC
seq.15542.19	Creatine kinase U-type, mitochondrial	P12532	1159	CKMT1A	1.0837	0.115961	12.4402	0.799022	0.426979	0.695276	-5.9296	No Change	0.157843		ME vs. HC
seq.15591.28	Glutathione peroxidase 1	P07203	2876	GPX1	0.914193	-0.129429	11.2967	-1.35092	0.18107	0.441724	-5.36066	No Change	-0.354849		ME vs. HC
seq.15610.72	Cytosol aminopeptidase	P28838	51056	LAP3	0.959468	-0.0596936	9.87188	-1.39485	0.167468	0.423585	-5.30337	No Change	-0.37306		ME vs. HC
seq.16081.38	Aldo-keto reductase family 1 member B10	O60218	57016	AKR1B10	1.10737	0.147132	10.6307	1.83114	0.071333	0.252091	-4.64215	No Change	0.598442		ME vs. HC
seq.16583.8	Bis(5'-nucleosyl)-tetraphosphatase [asymmetrical]	P50583	318	NUDT2	0.737221	-0.43983	12.1025	-2.90277	0.00494205	0.0450316	-2.36368	Down (qval < 0.05)	-1.34648	NUDT2	ME vs. HC
seq.16597.11	Glutaredoxin-related protein 5, mitochondrial	Q86SX6	51218	GLRX5	1.00932	0.0133884	8.95209	0.444858	0.657794	0.849312	-6.14336	No Change	0.0709325		ME vs. HC
seq.16621.77	NAD(P)H-hydrate epimerase	Q8NCW5	128240	NAXE	0.998481	-0.00219362	11.8633	-0.0520277	0.958655	0.983904	-6.23852	No Change	-0.00704742		ME vs. HC
seq.16802.31	OCIA domain-containing protein 1	Q9NX40	54940	OCIAD1	1.00631	0.00907538	10.8052	0.309906	0.757552	0.901021	-6.19299	No Change	0.0452653		ME vs. HC
seq.16809.1	Nucleoside diphosphate kinase, mitochondrial	O00746	4833	NME4	1.0754	0.104871	11.2637	2.45497	0.0165758	0.100692	-3.42153	Up (pval < 0.05)	0.997006	NME4	ME vs. HC
seq.16851.50	Protein SCO2 homolog, mitochondrial	O43819	9997	SCO2	0.993524	-0.00937369	8.38045	-0.324054	0.746863	0.895929	-6.18861	No Change	-0.0477266		ME vs. HC
seq.16872.248	Maleylacetoacetate isomerase	O43708	2954	GSTZ1	0.87063	-0.199868	10.105	-1.3456	0.182772	0.443053	-5.36748	No Change	-0.353544		ME vs. HC
seq.16877.19	Methionine-R-sulfoxide reductase B2, mitochondrial	Q9Y3D2	22921	MSRB2	0.988952	-0.0160273	10.4384	-0.619585	0.537541	0.775202	-6.05295	No Change	-0.110585		ME vs. HC
seq.16887.29	Peptidyl-tRNA hydrolase 2, mitochondrial	Q9Y3E5	51651	PTRH2	1.00865	0.0124298	10.7789	0.800994	0.425844	0.694354	-5.92808	No Change	0.158419		ME vs. HC
seq.16919.1	Acyl-CoA-binding protein	P07108	1622	DBI	0.976359	-0.034517	12.5786	-0.453112	0.651868	0.845307	-6.13976	No Change	-0.0729855		ME vs. HC
seq.17150.8	10 kDa heat shock protein, mitochondrial	P61604	3336	HSPE1	0.887782	-0.171723	11.3144	-1.45167	0.151058	0.399369	-5.2267	No Change	-0.398626		ME vs. HC
seq.17196.5	ATP-dependent Clp protease proteolytic subunit, mitochondrial	Q16740	8192	CLPP	0.983453	-0.0240724	10.8003	-1.45397	0.15042	0.398513	-5.22353	No Change	-0.399557		ME vs. HC
seq.17325.10	Guanylate kinase	Q16774	2987	GUK1	0.834283	-0.261391	13.2294	-2.76722	0.00722601	0.0576696	-2.69885	Down (pval < 0.05)	-1.23905	GUK1	ME vs. HC
seq.17333.20	Medium-chain specific acyl-CoA dehydrogenase, mitochondrial	P11310	34	ACADM	0.851126	-0.232556	7.96296	-2.8728	0.00538037	0.0475472	-2.43886	Down (qval < 0.05)	-1.32288	ACADM	ME vs. HC
seq.17345.12	Prostaglandin reductase 3	Q8N4Q0	284273	ZADH2	0.872779	-0.196312	10.0317	-3.60346	0.00058329	0.0120033	-0.443385	Down (qval < 0.05)	-1.9207	ZADH2	ME vs. HC
seq.17348.5	Synaptojanin-2-binding protein	P57105	55333	SYNJ2BP	1.04398	0.0621006	9.25467	1.90918	0.0603355	0.228788	-4.50666	No Change	0.640567		ME vs. HC
seq.17370.186	Mycophenolic acid acyl-glucuronide esterase, mitochondrial	Q9NUJ1	55347	ABHD10	0.930073	-0.104584	9.98223	-2.39914	0.0190982	0.109137	-3.54321	Down (pval < 0.05)	-0.962028	ABHD10	ME vs. HC
seq.17393.13	Short-chain specific acyl-CoA dehydrogenase, mitochondrial	P16219	35	ACADS	0.976999	-0.033571	11.2927	-1.10197	0.274247	0.553176	-5.65223	No Change	-0.257137		ME vs. HC
seq.17403.14	Short/branched chain specific acyl-CoA dehydrogenase, mitochondrial	P45954	36	ACADSB	0.970244	-0.0435807	9.91669	-0.816627	0.41691	0.687293	-5.91585	No Change	-0.162858		ME vs. HC
seq.17432.25	Adenylate kinase 4, mitochondrial	P27144	205	AK4	1.02015	0.0287796	11.0767	0.894625	0.374052	0.653075	-5.85138	No Change	0.185037		ME vs. HC
seq.17435.43	Electron transfer flavoprotein subunit alpha, mitochondrial	P13804	2108	ETFA	1.02109	0.030104	11.7763	0.931766	0.354658	0.636086	-5.81867	No Change	0.196485		ME vs. HC
seq.17451.13	Bcl-2-like protein 11	O43521	10018	BCL2L11	1.01585	0.0226877	11.5061	0.558545	0.578254	0.800022	-6.08788	No Change	0.096898		ME vs. HC
seq.17466.72	Acyl-CoA synthetase family member 2, mitochondrial	Q96CM8	80221	ACSF2	0.985408	-0.0212071	10.3362	-0.767089	0.445607	0.710338	-5.9538	No Change	-0.148535		ME vs. HC
seq.17495.141	NAD-dependent protein deacetylase sirtuin-3, mitochondrial	Q9NTG7	23410	SIRT3	1.02139	0.0305322	10.0655	0.779838	0.438113	0.704017	-5.94425	No Change	0.152417		ME vs. HC
seq.17673.34	Carbonic anhydrase 5B, mitochondrial	Q9Y2D0	11238	CA5B	0.978158	-0.0318605	11.2109	-0.844827	0.401084	0.67455	-5.8932	No Change	-0.170986		ME vs. HC
seq.17675.17	Acyl-coenzyme A thioesterase 13	Q9NPJ3	55856	ACOT13	0.672955	-0.571419	11.6351	-3.24784	0.00178659	0.0236085	-1.45561	Down (qval < 0.05)	-1.62693	ACOT13	ME vs. HC
seq.17712.7	Isopentenyl-diphosphate Delta-isomerase 1	Q13907	3422	IDI1	0.926951	-0.109435	12.0324	-1.5817	0.118224	0.342607	-5.0405	No Change	-0.465204		ME vs. HC
seq.17737.7	Isovaleryl-CoA dehydrogenase, mitochondrial	P26440	3712	IVD	0.875479	-0.191856	11.8748	-2.51071	0.0143599	0.0906298	-3.29773	Down (pval < 0.05)	-1.04273	IVD	ME vs. HC
seq.17739.1	Hydroxyacyl-coenzyme A dehydrogenase, mitochondrial	Q16836	3033	HADH	0.819204	-0.287705	11.1483	-3.46267	0.000916007	0.0153914	-0.852891	Down (qval < 0.05)	-1.81272	HADH	ME vs. HC
seq.17746.77	Mitochondrial fission 1 protein	Q9Y3D6	51024	FIS1	0.953814	-0.0682209	10.8103	-2.24178	0.0281452	0.139886	-3.87334	Down (pval < 0.05)	-0.854226	FIS1	ME vs. HC
seq.17752.24	Arginase-2, mitochondrial	P78540	384	ARG2	0.973501	-0.0387462	8.85286	-0.924146	0.358583	0.639946	-5.82548	No Change	-0.193857		ME vs. HC
seq.17758.79	L-xylulose reductase	Q7Z4W1	51181	DCXR	1.06179	0.0864918	10.0096	0.731955	0.466638	0.725815	-5.9793	No Change	0.139174		ME vs. HC
seq.17761.2	ADP-sugar pyrophosphatase	Q9UKK9	11164	NUDT5	1.03767	0.0533531	11.5911	1.87446	0.0650376	0.238981	-4.56758	No Change	0.621637		ME vs. HC
seq.17777.31	Serine dehydratase-like	Q96GA7	113675	SDSL	1.03527	0.0500046	10.4174	2.01776	0.0474486	0.194285	-4.30976	Up (pval < 0.05)	0.711561	SDSL	ME vs. HC
seq.17782.23	3-ketoacyl-CoA thiolase, peroxisomal	P09110	30	ACAA1	1.12263	0.166889	11.8532	1.51454	0.134388	0.372504	-5.13853	No Change	0.428869		ME vs. HC
seq.17783.9	Cob(I)yrinic acid a,c-diamide adenosyltransferase, mitochondrial	Q96EY8	326625	MMAB	0.954026	-0.0678991	11.563	-2.42988	0.0176701	0.103893	-3.47651	Down (pval < 0.05)	-0.983412	MMAB	ME vs. HC
seq.17787.1	Enoyl-CoA hydratase, mitochondrial	P30084	1892	ECHS1	1.00544	0.0078317	11.7851	0.0547221	0.956516	0.983734	-6.23838	No Change	0.00712224		ME vs. HC
seq.17792.158	Succinate-semialdehyde dehydrogenase, mitochondrial	P51649	7915	ALDH5A1	0.957512	-0.0626371	10.4981	-1.40251	0.165181	0.420181	-5.29321	No Change	-0.376563		ME vs. HC
seq.17804.102	Pyridoxine-5'-phosphate oxidase	Q9NVS9	55163	PNPO	1.0728	0.101386	12.0512	0.917143	0.362215	0.642204	-5.8317	No Change	0.192327		ME vs. HC
seq.17808.37	Omega-amidase NIT2	Q9NQR4	56954	NIT2	0.893594	-0.162309	9.93323	-2.03133	0.0460172	0.190357	-4.28447	Down (pval < 0.05)	-0.720432	NIT2	ME vs. HC
seq.17813.21	Valacyclovir hydrolase	Q86WA6	670	BPHL	1.0149	0.0213369	9.8763	1.13046	0.262139	0.539873	-5.62174	No Change	0.267708		ME vs. HC
seq.17819.30	Acylpyruvase FAHD1, mitochondrial	Q6P587	81889	FAHD1	0.866898	-0.206066	9.96693	-2.7948	0.00669479	0.0554972	-2.63169	Down (pval < 0.05)	-1.25573	FAHD1	ME vs. HC
seq.17856.23	5'(3')-deoxyribonucleotidase, mitochondrial	Q9NPB1	56953	NT5M	0.945716	-0.0805212	9.42181	-2.76114	0.0073482	0.0581977	-2.71359	Down (pval < 0.05)	-1.23509	NT5M	ME vs. HC
seq.17857.6	Long-chain specific acyl-CoA dehydrogenase, mitochondrial	P28330	33	ACADL	1.02152	0.0307198	9.18029	1.61725	0.11032	0.327738	-4.987	No Change	0.484474		ME vs. HC
seq.18158.45	Caspase-8	Q14790	841	CASP8	1.01412	0.0202295	9.96074	1.20236	0.233274	0.506511	-5.54147	No Change	0.295411		ME vs. HC
seq.18170.46	Pyrroline-5-carboxylate reductase 1, mitochondrial	P32322	5831	PYCR1	0.98546	-0.0211314	9.4004	-0.525859	0.600647	0.814218	-6.10511	No Change	-0.0892594		ME vs. HC
seq.18180.58	Reticulon-4-interacting protein 1, mitochondrial	Q8WWV3	84816	RTN4IP1	1.00129	0.00185958	9.92802	0.0450787	0.964173	0.985838	-6.23885	No Change	0.00619438		ME vs. HC
seq.18188.12	Glycine amidinotransferase, mitochondrial	P50440	2628	GATM	1.02698	0.0384039	11.7301	0.31139	0.756429	0.900652	-6.19254	No Change	0.0454428		ME vs. HC
seq.18197.97	Creatine kinase S-type, mitochondrial	P17540	1160	CKMT2	0.96918	-0.0451628	10.3323	-1.02908	0.306985	0.589044	-5.72682	No Change	-0.229852		ME vs. HC
seq.18215.5	Probable tRNA(His) guanylyltransferase	Q9NWX6	54974	THG1L	0.908738	-0.138064	11.1971	-3.28363	0.00160125	0.0219266	-1.3571	Down (qval < 0.05)	-1.65903	THG1L	ME vs. HC
seq.18225.13	Heme-binding protein 1	Q9NRV9	50865	HEBP1	0.877689	-0.188218	14.543	-1.60052	0.113984	0.334589	-5.01231	No Change	-0.475488		ME vs. HC
seq.18226.148	Cytochrome c oxidase subunit 5A, mitochondrial	P20674	9377	COX5A	0.914073	-0.129619	10.6015	-2.9873	0.00387718	0.0388566	-2.14838	Down (qval < 0.05)	-1.41053	COX5A	ME vs. HC
seq.18233.10	Aspartate aminotransferase, mitochondrial	P00505	2806	GOT2	0.89624	-0.158044	12.542	-1.65532	0.102333	0.314469	-4.92849	No Change	-0.502422		ME vs. HC
seq.18241.18	Oxygen-dependent coproporphyrinogen-III oxidase, mitochondrial	P36551	1371	CPOX	1.00565	0.00812362	10.6145	0.107506	0.914695	0.970043	-6.2342	No Change	0.013209		ME vs. HC
seq.18253.8	Single-stranded DNA-binding protein, mitochondrial	Q04837	6742	SSBP1	1.12128	0.165151	10.0612	1.57001	0.120918	0.347801	-5.05783	No Change	0.45867		ME vs. HC
seq.18271.43	3-oxoacyl-[acyl-carrier-protein] synthase, mitochondrial	Q9NWU1	54995	OXSM	0.982118	-0.0260322	9.43802	-0.501049	0.617908	0.822982	-6.1175	No Change	-0.0846096		ME vs. HC
seq.18277.28	TP53-regulated inhibitor of apoptosis 1	O43715	51499	TRIAP1	1.00722	0.0103825	12.0142	0.422635	0.673856	0.85721	-6.15275	No Change	0.0669129		ME vs. HC
seq.18295.102	Glyoxylate reductase/hydroxypyruvate reductase	Q9UBQ7	9380	GRHPR	1.03831	0.0542441	11.3026	0.640294	0.524071	0.767532	-6.04028	No Change	0.114904		ME vs. HC
seq.18307.71	Inorganic pyrophosphatase 2, mitochondrial	Q9H2U2	27068	PPA2	0.987804	-0.0177036	12.6842	-0.607761	0.545311	0.779959	-6.05999	No Change	-0.107928		ME vs. HC
seq.18309.18	Citrate synthase, mitochondrial	O75390	1431	CS	0.639675	-0.644589	13.3569	-3.55769	0.000676254	0.0131824	-0.577747	Down (qval < 0.05)	-1.88001	CS	ME vs. HC
seq.18319.7	Pyruvate dehydrogenase protein X component, mitochondrial	O00330	8050	PDHX	0.931653	-0.102135	9.90675	-2.13308	0.0364232	0.166253	-4.0901	Down (pval < 0.05)	-0.77923	PDHX	ME vs. HC
seq.18321.38	Bifunctional methylenetetrahydrofolate dehydrogenase/cyclohydrolase, mitochondrial	P13995	10797	MTHFD2	0.894488	-0.160866	7.87736	-2.28789	0.0251662	0.130387	-3.77857	Down (pval < 0.05)	-0.884765	MTHFD2	ME vs. HC
seq.18324.61	Sulfite oxidase, mitochondrial	P51687	6821	SUOX	1.02029	0.0289829	10.0072	0.405355	0.686452	0.864824	-6.15972	No Change	0.0630725		ME vs. HC
seq.18328.36	Pyrroline-5-carboxylate reductase 2	Q96C36	29920	PYCR2	0.97956	-0.0297949	11.8447	-1.1638	0.248454	0.525101	-5.58511	No Change	-0.279757		ME vs. HC
seq.18381.16	Aldehyde dehydrogenase, mitochondrial	P05091	217	ALDH2	1.11019	0.150812	10.3188	1.50619	0.136515	0.375838	-5.15044	No Change	0.424999		ME vs. HC
seq.18382.109	Catechol O-methyltransferase	P21964	1312	COMT	1.07777	0.108047	10.8584	2.73369	0.00792376	0.0616236	-2.77979	Up (pval < 0.05)	1.21025	COMT	ME vs. HC
seq.18409.61	ADP-ribosylation factor 5	P84085	381	ARF5	0.975769	-0.0353884	10.0438	-1.09321	0.278048	0.557593	-5.66146	No Change	-0.253683		ME vs. HC
seq.18458.4	Prostaglandin E synthase 2	Q9H7Z7	80142	PTGES2	1.05024	0.0707209	11.1169	1.61726	0.110318	0.327738	-4.98698	No Change	0.484474		ME vs. HC
seq.19114.8	Thymidine kinase 2, mitochondrial	O00142	7084	TK2	0.957934	-0.0620015	10.7255	-0.500733	0.618129	0.822982	-6.11765	No Change	-0.0846096		ME vs. HC
seq.19132.1	39S ribosomal protein L2, mitochondrial	Q5T653	51069	MRPL2	1.03028	0.0430422	10.6111	2.43435	0.0174704	0.103216	-3.46674	Up (pval < 0.05)	0.986252	MRPL2	ME vs. HC
seq.19136.22	Methylmalonate-semialdehyde dehydrogenase [acylating], mitochondrial	Q02252	4329	ALDH6A1	0.955191	-0.0661389	11.0958	-1.10437	0.27321	0.551539	-5.64969	No Change	-0.258424		ME vs. HC
seq.19148.58	Mitochondrial import inner membrane translocase subunit Tim8 A	O60220	1678	TIMM8A	1.06727	0.0939277	7.89677	1.69449	0.0946138	0.29976	-4.86699	No Change	0.523226		ME vs. HC
seq.19197.95	Acetyl-CoA acetyltransferase, mitochondrial	P24752	38	ACAT1	0.981559	-0.0268537	10.9778	-0.18175	0.856304	0.945199	-6.22372	No Change	-0.0244768		ME vs. HC
seq.19200.16	NADH dehydrogenase [ubiquinone] 1 alpha subcomplex subunit 5	Q16718	4698	NDUFA5	1.00619	0.00890805	10.4313	0.294289	0.769408	0.904653	-6.19759	No Change	0.0435179		ME vs. HC
seq.19249.18	Lysine--tRNA ligase	Q15046	3735	KARS1	0.780396	-0.357721	12.528	-2.76832	0.0072042	0.0576696	-2.6962	Down (pval < 0.05)	-1.23905	KARS1	ME vs. HC
seq.19258.24	Glutaryl-CoA dehydrogenase, mitochondrial	Q92947	2639	GCDH	0.95993	-0.0589988	9.31447	-1.82964	0.0715601	0.252331	-4.64471	No Change	-0.598029		ME vs. HC
seq.19262.219	Very long-chain specific acyl-CoA dehydrogenase, mitochondrial	P49748	37	ACADVL	0.748255	-0.418398	10.8419	-3.82351	0.000282279	0.00765917	0.218354	Down (qval < 0.05)	-2.11582	ACADVL	ME vs. HC
seq.19267.14	Hydroxyacylglutathione hydrolase, mitochondrial	Q16775	3029	HAGH	0.834497	-0.261022	15.1974	-2.37484	0.020299	0.113519	-3.59541	Down (pval < 0.05)	-0.94493	HAGH	ME vs. HC
seq.19273.3	Glutathione reductase, mitochondrial	P00390	2936	GSR	0.969092	-0.0452951	14.6703	-1.08615	0.281139	0.561205	-5.66884	No Change	-0.250879		ME vs. HC
seq.19275.68	Isocitrate dehydrogenase [NAD] subunit gamma, mitochondrial	P51553	3421	IDH3G	1.01942	0.0277471	11.1017	0.264868	0.791889	0.913196	-6.20561	No Change	0.0394359		ME vs. HC
seq.19277.4	Thiosulfate sulfurtransferase/rhodanese-like domain-containing protein 1	Q8NFU3	100131187	TSTD1	0.778818	-0.360641	11.718	-3.39677	0.00112738	0.0174613	-1.04068	Down (qval < 0.05)	-1.75792	TSTD1	ME vs. HC
seq.19303.64	Protein PET117 homolog, mitochondrial	Q6UWS5	100303755	PET117	1.03858	0.054611	9.71653	2.21361	0.0301141	0.146103	-3.93041	Up (pval < 0.05)	0.835341	PET117	ME vs. HC
seq.19316.2	Iron-sulfur cluster co-chaperone protein HscB, mitochondrial	Q8IWL3	150274	HSCB	0.998852	-0.00165707	11.8681	-0.048081	0.961789	0.985188	-6.23872	No Change	-0.00648099		ME vs. HC
seq.19365.11	Branched-chain-amino-acid aminotransferase, mitochondrial	O15382	587	BCAT2	0.917734	-0.123851	10.0729	-3.82824	0.000277834	0.00765917	0.232866	Down (qval < 0.05)	-2.11582	BCAT2	ME vs. HC
seq.19367.34	Enoyl-CoA delta isomerase 1, mitochondrial	P42126	1632	ECI1	0.998405	-0.00230341	10.4254	-0.0314934	0.974966	0.988978	-6.23936	No Change	-0.00481349		ME vs. HC
seq.19482.11	Haloacid dehalogenase-like hydrolase domain-containing protein 3	Q9BSH5	81932	HDHD3	1.01858	0.0265536	11.5104	0.596086	0.553039	0.785491	-6.06682	No Change	0.104859		ME vs. HC
seq.19491.11	Estradiol 17-beta-dehydrogenase 8	Q92506	7923	HSD17B8	0.968073	-0.0468116	11.6089	-0.602882	0.548535	0.782917	-6.06286	No Change	-0.106284		ME vs. HC
seq.19504.22	Thymidylate kinase	P23919	1841	DTYMK	0.775565	-0.366681	12.4844	-3.98922	0.000160902	0.00543211	0.733156	Down (qval < 0.05)	-2.26503	DTYMK	ME vs. HC
seq.19506.6	Glycine N-acyltransferase	Q6IB77	10249	GLYAT	1.07321	0.101929	11.4365	1.7116	0.0913957	0.294044	-4.83971	No Change	0.531588		ME vs. HC
seq.19523.215	Protein DJ-1	Q99497	11315	PARK7	0.811931	-0.300571	13.005	-3.27247	0.00165702	0.0226059	-1.38791	Down (qval < 0.05)	-1.64578	PARK7	ME vs. HC
seq.19545.145	Oxidized Protein deglycase DJ-1	Q99497	11315	PARK7	0.962678	-0.0548741	11.8109	-1.21728	0.227584	0.499886	-5.52422	No Change	-0.301129		ME vs. HC
seq.19616.100	EF-hand domain-containing protein D1	Q9BUP0	80303	EFHD1	1.01012	0.0145262	11.5103	0.530829	0.597216	0.811915	-6.10256	No Change	0.0904894		ME vs. HC
seq.19752.197	Methionine aminopeptidase 1D, mitochondrial	Q6UB28	254042	METAP1D	0.974772	-0.036864	11.1767	-1.79578	0.0768422	0.263408	-4.70185	No Change	-0.579371		ME vs. HC
seq.19755.38	ATPase inhibitor, mitochondrial	Q9UII2	93974	ATP5IF1	0.751059	-0.413001	11.098	-6.51527	9.41744e-09	1.34145e-05	9.79586	Down (qval < 0.05)	-4.87243	ATP5IF1	ME vs. HC
seq.20079.6	Phosphoenolpyruvate carboxykinase [GTP], mitochondrial	Q16822	5106	PCK2	0.990356	-0.0139812	11.3882	-0.199859	0.84217	0.938407	-6.22035	No Change	-0.0276089		ME vs. HC
seq.20103.176	N-glycosylase/DNA lyase	O15527	4968	OGG1	0.94422	-0.0828054	7.42706	-1.40231	0.165239	0.420181	-5.29347	No Change	-0.376563		ME vs. HC
seq.20185.44	Dihydrolipoyllysine-residue acetyltransferase component of pyruvate dehydrogenase complex, mitochondrial	P10515	1737	DLAT	0.982272	-0.0258054	10.1701	-1.73427	0.0872696	0.286031	-4.80318	No Change	-0.543587		ME vs. HC
seq.20237.38	Ornithine aminotransferase, mitochondrial	P04181	4942	OAT	1.01036	0.0148655	9.93192	0.395913	0.693372	0.869378	-6.1634	No Change	0.0607913		ME vs. HC
seq.20374.41	Ubiquinone biosynthesis protein COQ9, mitochondrial	O75208	57017	COQ9	0.555866	-0.847192	12.1	-4.13516	9.70561e-05	0.00403996	1.19757	Down (qval < 0.05)	-2.39362	COQ9	ME vs. HC
seq.20387.277	Coiled-coil-helix-coiled-coil-helix domain-containing protein 7	Q9BUK0	79145	CHCHD7	0.978616	-0.0311852	11.4508	-0.371774	0.711184	0.878902	-6.17243	No Change	-0.0560595		ME vs. HC
seq.20389.36	Mitochondrial inner membrane protease subunit 2	Q96T52	83943	IMMP2L	1.00281	0.00404842	10.2841	0.0270028	0.978534	0.989611	-6.23949	No Change	0.00453548		ME vs. HC
seq.20399.7	Oxidoreductase-like domain-containing protein 1	Q5BKU9	339229	OXLD1	0.986519	-0.0195814	9.71108	-0.689868	0.492556	0.745081	-6.0083	No Change	-0.127797		ME vs. HC
seq.20408.11	Mitochondrial import receptor subunit TOM20 homolog	Q15388	9804	TOMM20	0.96486	-0.0516083	11.5415	-2.27716	0.0258336	0.132322	-3.80078	Down (pval < 0.05)	-0.878368	TOMM20	ME vs. HC
seq.20433.19	39S ribosomal protein L1, mitochondrial	Q9BYD6	65008	MRPL1	0.788846	-0.342184	9.9157	-3.44659	0.000963826	0.0159031	-0.898952	Down (qval < 0.05)	-1.79852	MRPL1	ME vs. HC
seq.20439.14	Proline synthase co-transcribed bacterial homolog protein	O94903	11212	PLPBP	0.837962	-0.255043	13.3758	-3.25709	0.00173684	0.0234338	-1.43022	Down (qval < 0.05)	-1.63016	PLPBP	ME vs. HC
seq.20457.13	Cytochrome c oxidase assembly factor 4 homolog, mitochondrial	Q9NYJ1	51287	COA4	1.00595	0.00855562	10.4284	0.276671	0.782847	0.909564	-6.20249	No Change	0.0411667		ME vs. HC
seq.20458.22	NADH dehydrogenase [ubiquinone] 1 alpha subcomplex subunit 2	O43678	4695	NDUFA2	1.00549	0.00790139	8.86512	0.272645	0.785928	0.910751	-6.20357	No Change	0.0406003		ME vs. HC
seq.20931.156	Methylglutaconyl-CoA hydratase, mitochondrial	Q13825	549	AUH	1.0273	0.0388545	12.1154	1.24338	0.217875	0.487226	-5.49356	No Change	0.31227		ME vs. HC
seq.20934.13	Ras-related protein Rab-24	Q969Q5	53917	RAB24	0.813454	-0.297868	9.82857	-5.17238	2.09889e-06	0.000437785	4.74931	Down (qval < 0.05)	-3.35874	RAB24	ME vs. HC
seq.20952.15	Ethylmalonyl-CoA decarboxylase	Q9NTX5	55862	ECHDC1	0.900968	-0.150452	12.2843	-1.91355	0.059765	0.227212	-4.49893	No Change	-0.643568		ME vs. HC
seq.20996.107	Succinate dehydrogenase assembly factor 1, mitochondrial	A6NFY7	644096	SDHAF1	0.9861	-0.0201941	11.1669	-0.95754	0.341588	0.623126	-5.7952	No Change	-0.205424		ME vs. HC
seq.21107.5	Complex I intermediate-associated protein 30, mitochondrial	Q9Y375	51103	NDUFAF1	0.733065	-0.447988	11.885	-1.62526	0.1086	0.325997	-4.9748	No Change	-0.486787		ME vs. HC
seq.21119.1	Carbonyl reductase family member 4	Q8N4T8	84869	CBR4	1.02033	0.0290384	10.0302	1.28743	0.20218	0.465924	-5.44038	No Change	0.331685		ME vs. HC
seq.21120.3	Mimitin, mitochondrial	Q8N183	91942	NDUFAF2	0.918118	-0.123249	9.7561	-2.63412	0.0103748	0.0723175	-3.0155	Down (pval < 0.05)	-1.14076	NDUFAF2	ME vs. HC
seq.21123.1	39S ribosomal protein L28, mitochondrial	Q13084	10573	MRPL28	1.03582	0.0507701	9.1371	0.876199	0.383917	0.661467	-5.86713	No Change	0.179492		ME vs. HC
seq.21133.33	Cx9C motif-containing protein 4	P56277	100272147	CMC4	0.964656	-0.0519135	10.6311	-1.92401	0.058417	0.223947	-4.48035	No Change	-0.649854		ME vs. HC
seq.21161.16	rRNA methyltransferase 2, mitochondrial	Q9UI43	29960	MRM2	0.998565	-0.00207208	9.29871	-0.0843184	0.933044	0.975499	-6.23637	No Change	-0.0107733		ME vs. HC
seq.21167.33	Phosphatidylglycerophosphatase and protein-tyrosine phosphatase 1	Q8WUK0	114971	PTPMT1	0.984992	-0.0218168	9.98637	-0.637336	0.525984	0.768761	-6.04212	No Change	-0.114209		ME vs. HC
seq.21193.1	Dimethyladenosine transferase 2, mitochondrial	Q9H5Q4	64216	TFB2M	1.04456	0.0628987	8.69305	1.37751	0.17274	0.430002	-5.32619	No Change	0.36653		ME vs. HC
seq.21207.1	Bifunctional coenzyme A synthase	Q13057	80347	COASY	1.02469	0.0351805	11.1956	0.633202	0.528664	0.770389	-6.04467	No Change	0.11329		ME vs. HC
seq.21210.33	DNA polymerase beta	P06746	5423	POLB	0.904977	-0.144048	9.32189	-2.65312	0.0098597	0.0700439	-2.97108	Down (pval < 0.05)	-1.15463	POLB	ME vs. HC
seq.21217.20	Prohibitin-2	Q99623	11331	PHB2	1.02959	0.0420689	11.4792	1.08958	0.279631	0.559415	-5.66525	No Change	0.252266		ME vs. HC
seq.21240.6	Aminomethyltransferase, mitochondrial	P48728	275	AMT	0.94505	-0.0815379	10.5867	-1.5938	0.115484	0.338009	-5.02241	No Change	-0.471072		ME vs. HC
seq.21269.198	Epoxide hydrolase 2	P34913	2053	EPHX2	0.996614	-0.00489259	8.8493	-0.204508	0.83855	0.936404	-6.21943	No Change	-0.0285368		ME vs. HC
seq.21308.44	Dehydrogenase/reductase SDR family member 4	Q9BTZ2	10901	DHRS4	0.993561	-0.00931992	11.1911	-0.259786	0.795791	0.915078	-6.20691	No Change	-0.0385418		ME vs. HC
seq.21319.196	rRNA methyltransferase 1, mitochondrial	Q6IN84	79922	MRM1	1.0759	0.105541	7.75579	3.06257	0.0031124	0.0336304	-1.95271	Up (qval < 0.05)	1.47327	MRM1	ME vs. HC
seq.21330.13	Tyrosyl-tRNA synthetase, mitochondrial	Q9Y2Z4	51067	YARS2	1.04662	0.0657423	11.3179	0.852892	0.396626	0.672025	-5.88659	No Change	0.172615		ME vs. HC
seq.21339.19	Alanine aminotransferase 2	Q8TD30	84706	GPT2	0.969015	-0.0454085	9.53687	-0.62493	0.534048	0.773356	-6.04972	No Change	-0.11162		ME vs. HC
seq.21344.31	Dimethyladenosine transferase 1, mitochondrial	Q8WVM0	51106	TFB1M	0.90637	-0.141829	8.78742	-2.03585	0.045549	0.189424	-4.27601	Down (pval < 0.05)	-0.722565	TFB1M	ME vs. HC
seq.21346.71	Dihydroorotate dehydrogenase (quinone), mitochondrial	Q02127	1723	DHODH	1.00889	0.0127668	9.5505	0.607774	0.545303	0.779959	-6.05999	No Change	0.107928		ME vs. HC
seq.21351.8	Glycyl t-RNA synthetase	P41250	2617	GARS1	0.82037	-0.285653	10.1514	-4.3229	4.9968e-05	0.00265265	1.80929	Down (qval < 0.05)	-2.57632	GARS1	ME vs. HC
seq.21378.7	Polyribonucleotide nucleotidyltransferase 1, mitochondrial	Q8TCS8	87178	PNPT1	0.764159	-0.388056	9.6628	-3.49386	0.000829597	0.0145597	-0.763138	Down (qval < 0.05)	-1.83685	PNPT1	ME vs. HC
seq.21380.77	Queuine tRNA-ribosyltransferase	Q9BXR0	81890	QTRT1	1.00025	0.000363182	9.77837	0.0125627	0.990012	0.995013	-6.23977	No Change	0.00217129		ME vs. HC
seq.21452.3	Dynamin-1-like protein	O00429	10059	DNM1L	1.11862	0.161725	12.0378	1.74834	0.0847862	0.281188	-4.78028	No Change	0.551004		ME vs. HC
seq.21457.141	Coenzyme Q-binding protein COQ10 homolog A, mitochondrial	Q96MF6	93058	COQ10A	1.03209	0.0455685	10.1446	1.73945	0.0863488	0.284566	-4.79477	No Change	0.545816		ME vs. HC
seq.21498.3	Alpha-aminoadipic semialdehyde dehydrogenase	P49419	501	ALDH7A1	0.986641	-0.0194033	11.9317	-0.509793	0.611799	0.819717	-6.1132	No Change	-0.086336		ME vs. HC
seq.21499.17	5-demethoxyubiquinone hydroxylase, mitochondrial	Q99807	10229	COQ7	1.03503	0.0496731	11.3583	1.57808	0.119054	0.344058	-5.04588	No Change	0.463369		ME vs. HC
seq.21501.30	Farnesyl pyrophosphate synthetase	P14324	2224	FDPS	0.978885	-0.0307893	11.644	-0.795027	0.429283	0.697169	-5.93268	No Change	-0.156662		ME vs. HC
seq.21649.12	Syntaxin-17	P56962	55014	STX17	1.05403	0.0759142	12.114	1.2716	0.207722	0.47363	-5.4597	No Change	0.324561		ME vs. HC
seq.21658.15	Prohibitin-2	Q99623	11331	PHB2	1.0521	0.0732698	11.2679	3.30362	0.00150576	0.0212139	-1.30175	Up (qval < 0.05)	1.67338	PHB2	ME vs. HC
seq.21752.10	Mitochondrial Rho GTPase 1	Q8IXI2	55288	RHOT1	0.763984	-0.388385	9.84027	-3.54858	0.000696362	0.0131824	-0.604347	Down (qval < 0.05)	-1.88001	RHOT1	ME vs. HC
seq.21764.99	Ubiquitin carboxyl-terminal hydrolase 30	Q70CQ3	84749	USP30	1.00937	0.0134555	10.5434	0.353276	0.724942	0.884809	-6.17897	No Change	0.0531506		ME vs. HC
seq.21814.13	Methylmalonic aciduria and homocystinuria type D protein, mitochondrial	Q9H3L0	27249	MMADHC	1.03451	0.0489413	11.7186	0.85218	0.397018	0.672025	-5.88718	No Change	0.172615		ME vs. HC
seq.21876.266	PRKCA-binding protein	Q9NRD5	9463	PICK1	0.969444	-0.0447711	10.6178	-0.832324	0.408055	0.680844	-5.90334	No Change	-0.166952		ME vs. HC
seq.22005.8	[Pyruvate dehydrogenase [acetyl-transferring]]-phosphatase 1, mitochondrial	Q9P0J1	54704	PDP1	1.09066	0.125203	11.1025	2.15359	0.0347162	0.160664	-4.04993	Up (pval < 0.05)	0.794082	PDP1	ME vs. HC
seq.22023.3	Kynurenine/alpha-aminoadipate aminotransferase, mitochondrial	Q8N5Z0	51166	AADAT	0.962742	-0.0547791	12.6009	-1.05916	0.293168	0.574725	-5.69664	No Change	-0.24054		ME vs. HC
seq.22057.9	Aldehyde dehydrogenase X, mitochondrial	P30837	219	ALDH1B1	1.0466	0.0657061	13.0167	2.25084	0.0275365	0.137889	-3.85485	Up (pval < 0.05)	0.860469	ALDH1B1	ME vs. HC
seq.22073.47	ATP synthase B chain, mitochondrial	P24539	515	ATP5PB	1.05774	0.0809895	9.57054	1.36556	0.176447	0.435237	-5.34176	No Change	0.361274		ME vs. HC
seq.22077.46	Mitochondrial inner membrane protease ATP23 homolog	Q9Y6H3	91419	ATP23	1.02911	0.0413926	11.2635	1.59045	0.116236	0.339182	-5.02742	No Change	0.469568		ME vs. HC
seq.22112.30	2-methoxy-6-polyprenyl-1,4-benzoquinol methylase, mitochondrial	Q5HYK3	84274	COQ5	0.989016	-0.0159339	11.1586	-0.549901	0.584136	0.802736	-6.09254	No Change	-0.0954274		ME vs. HC
seq.22113.2	Ubiquinone biosynthesis monooxygenase COQ6, mitochondrial	Q9Y2Z9	51004	COQ6	1.07898	0.109672	10.217	1.14728	0.255169	0.532396	-5.60339	No Change	0.273765		ME vs. HC
seq.22136.9	Nuclease EXOG, mitochondrial	Q9Y2C4	9941	EXOG	1.04668	0.0658157	8.53839	1.29992	0.197891	0.463022	-5.42499	No Change	0.334398		ME vs. HC
seq.22149.2	FUN14 domain-containing protein 1	Q8IVP5	139341	FUNDC1	1.04782	0.0673951	9.98308	2.62726	0.0105669	0.0731692	-3.0315	Up (pval < 0.05)	1.13567	FUNDC1	ME vs. HC
seq.22381.1	Endoribonuclease LACTB2	Q53H82	51110	LACTB2	0.850855	-0.233014	12.5315	-2.58343	0.0118712	0.0794961	-3.13278	Down (pval < 0.05)	-1.09965	LACTB2	ME vs. HC
seq.22405.61	Phosphoenolpyruvate carboxykinase [GTP], mitochondrial	Q16822	5106	PCK2	1.0249	0.0354856	9.25455	0.239595	0.811344	0.922866	-6.21183	No Change	0.0348615		ME vs. HC
seq.22496.21	LYR motif-containing protein 1	O43325	57149	LYRM1	1.0588	0.0824314	12.0234	2.27897	0.0257196	0.132226	-3.79703	Up (pval < 0.05)	0.878684	LYRM1	ME vs. HC
seq.22505.24	NAD kinase 2, mitochondrial	Q4G0N4	133686	NADK2	1.05121	0.0720543	8.00401	1.71211	0.091301	0.294044	-4.83889	No Change	0.531588		ME vs. HC
seq.22508.2	NADH dehydrogenase	O96000	4716	NDUFB10	0.943093	-0.0845287	9.67036	-1.69288	0.0949209	0.300472	-4.86954	No Change	-0.522196		ME vs. HC
seq.22509.9	Arginine-hydroxylase NDUFAF5, mitochondrial	Q5TEU4	79133	NDUFAF5	0.990753	-0.0134027	13.5379	-0.228827	0.81967	0.926254	-6.21429	No Change	-0.0332698		ME vs. HC
seq.22523.4	Polyadenylate-binding protein 5	Q96DU9	140886	PABPC5	1.03308	0.0469516	8.5075	1.99204	0.0502663	0.201671	-4.35728	No Change	0.695357		ME vs. HC
seq.22526.81	Pyruvate dehydrogenase E1 component beta subunit	P11177	5162	PDHB	1.00783	0.0112521	15.2084	0.357356	0.7219	0.883534	-6.17755	No Change	0.0537768		ME vs. HC
seq.22537.5	Protein phosphatase PTC7 homolog	Q8NI37	160760	PPTC7	1.0062	0.00891871	11.7727	0.311178	0.756589	0.900652	-6.1926	No Change	0.0454428		ME vs. HC
seq.22554.101	39S ribosomal protein L10, mitochondrial	Q7Z7H8	124995	MRPL10	0.981823	-0.0264656	10.5347	-0.724788	0.470996	0.72674	-5.98436	No Change	-0.138621		ME vs. HC
seq.22557.68	39S ribosomal protein L50, mitochondrial	Q8N5N7	54534	MRPL50	1.02191	0.0312647	10.1008	1.08477	0.281742	0.561645	-5.67027	No Change	0.250538		ME vs. HC
seq.22770.22	Solute carrier family 25 member 38	Q96DW6	54977	SLC25A38	0.926244	-0.110535	10.7211	-1.98122	0.0514932	0.205133	-4.3771	No Change	-0.687965		ME vs. HC
seq.22772.125	Sorting and assembly machinery component 50 homolog	Q9Y512	25813	SAMM50	1.02454	0.0349725	11.3395	1.05633	0.294446	0.575845	-5.69951	No Change	0.239695		ME vs. HC
seq.22773.69	Succinate dehydrogenase [ubiquinone] iron-sulfur subunit, mitochondrial	P21912	6390	SDHB	1.03136	0.0445413	11.55	1.2977	0.198649	0.463393	-5.42774	No Change	0.334051		ME vs. HC
seq.22792.21	Tryptophan--tRNA ligase, mitochondrial	Q9UGM6	10352	WARS2	0.97133	-0.0419666	11.6389	-1.14422	0.256426	0.533686	-5.60674	No Change	-0.272714		ME vs. HC
seq.22809.32	Mitochondrial import inner membrane translocase subunit Tim23	O14925	100287932	TIMM23	0.993948	-0.00875744	11.3011	-0.21813	0.827962	0.929932	-6.21662	No Change	-0.0315489		ME vs. HC
seq.22818.4	Tricarboxylate transport protein, mitochondrial	P53007	6576	SLC25A1	1.02106	0.0300671	12.0021	0.900663	0.370854	0.650126	-5.84615	No Change	0.187003		ME vs. HC
seq.22821.50	Uracil-DNA glycosylase	P13051	7374	UNG	1.3472	0.429965	11.1683	3.25841	0.00172983	0.0234338	-1.42658	Up (qval < 0.05)	1.63016	UNG	ME vs. HC
seq.22845.3	28S ribosomal protein S14, mitochondrial	O60783	63931	MRPS14	0.977188	-0.0332916	10.9175	-1.76877	0.0812858	0.274297	-4.74674	No Change	-0.561778		ME vs. HC
seq.23153.14	BIK	Q13323	638	BIK	1.07039	0.0981383	12.0153	1.26887	0.208687	0.474353	-5.463	No Change	0.323899		ME vs. HC
seq.23164.8	Mitochondrial pyruvate carrier 1	Q9Y5U8	51660	MPC1	1.0386	0.0546341	8.57413	2.01755	0.0474706	0.194285	-4.31014	Up (pval < 0.05)	0.711561	MPC1	ME vs. HC
seq.23226.42	ATP synthase B chain, mitochondrial	P24539	515	ATP5PB	1.06426	0.0898562	12.1872	1.69813	0.0939224	0.299294	-4.86121	No Change	0.523903		ME vs. HC
seq.23241.27	Mitochondrial import inner membrane translocase subunit Tim10 B	Q9Y5J6	26515	TIMM10B	0.947018	-0.0785358	10.3866	-1.56098	0.123035	0.350995	-5.07116	No Change	-0.454699		ME vs. HC
seq.23246.67	Biogenesis of lysosome-related organelles complex 1 subunit 1	P78537	2647	BLOC1S1	1.00312	0.0044995	9.91369	0.0536388	0.957376	0.983734	-6.23844	No Change	0.00712224		ME vs. HC
seq.23253.5	Catechol O-methyltransferase domain-containing protein 1	Q86VU5	118881	COMTD1	1.01125	0.016134	11.056	0.346617	0.729918	0.886512	-6.18124	No Change	0.0523155		ME vs. HC
seq.23254.31	NADH dehydrogenase [ubiquinone] 1 alpha subcomplex assembly factor 3	Q9BU61	25915	NDUFAF3	1.02933	0.0417079	7.99926	0.989838	0.32566	0.607225	-5.76492	No Change	0.21665		ME vs. HC
seq.23258.56	Cytochrome c oxidase assembly factor 7	Q96BR5	65260	COA7	1.04619	0.0651429	10.4191	1.92269	0.0585854	0.224358	-4.48269	No Change	0.649059		ME vs. HC
seq.23278.13	39S ribosomal protein L12, mitochondrial	P52815	6182	MRPL12	0.885542	-0.175367	11.4815	-2.5917	0.0116144	0.0784311	-3.11377	Down (pval < 0.05)	-1.10551	MRPL12	ME vs. HC
seq.23287.109	NADH dehydrogenase	O95139	4712	NDUFB6	0.963998	-0.0528986	11.4987	-1.38492	0.170472	0.426967	-5.31647	No Change	-0.369605		ME vs. HC
seq.23298.148	Acyl-coenzyme A thioesterase THEM4	Q5T1C6	117145	THEM4	0.990783	-0.0133593	11.8186	-0.274043	0.784858	0.910222	-6.2032	No Change	-0.0408526		ME vs. HC
seq.23304.1	Protein NipSnap homolog 3B	Q9BS92	55335	NIPSNAP3B	1.13351	0.180792	12.5543	2.39662	0.0192199	0.10963	-3.54865	Up (pval < 0.05)	0.96007	NIPSNAP3B	ME vs. HC
seq.23369.17	Phytanoyl-CoA dioxygenase, peroxisomal	O14832	5264	PHYH	1.02457	0.0350171	11.2507	1.58358	0.117794	0.34163	-5.03769	No Change	0.466444		ME vs. HC
seq.23371.5	NIF3-like protein 1	Q9GZT8	60491	NIF3L1	1.30688	0.386128	11.5806	3.06573	0.00308354	0.0335123	-1.94439	Up (qval < 0.05)	1.4748	NIF3L1	ME vs. HC
seq.23389.28	Fumarylacetoacetate hydrolase domain-containing protein 2A	Q96GK7	51011	FAHD2A	1.0033	0.00475223	10.123	0.0724919	0.942417	0.976968	-6.23728	No Change	0.0101195		ME vs. HC
seq.23529.11	StAR-related lipid transfer protein 7, mitochondrial	Q9NQZ5	56910	STARD7	1.00423	0.00608607	8.56403	0.176763	0.860205	0.947166	-6.22459	No Change	0.0235737		ME vs. HC
seq.23541.61	Citrate lyase subunit beta-like protein, mitochondrial	Q8N0X4	171425	CLYBL	0.99655	-0.00498592	9.70755	-0.0305623	0.975706	0.989026	-6.23939	No Change	-0.0047922		ME vs. HC
seq.23575.58	Cytochrome c oxidase assembly protein COX19	Q49B96	90639	COX19	0.917177	-0.124727	10.5942	-3.92297	0.000201757	0.006371	0.525708	Down (qval < 0.05)	-2.19579	COX19	ME vs. HC
seq.23588.9	Hydroxysteroid dehydrogenase-like protein 2	Q6YN16	84263	HSDL2	0.992717	-0.0105456	12.338	-0.11941	0.905293	0.965105	-6.23288	No Change	-0.0154256		ME vs. HC
seq.23621.326	Mitochondrial import inner membrane translocase subunit Tim13	Q9Y5L4	26517	TIMM13	1.05148	0.0724151	12.16	1.16565	0.24771	0.524639	-5.58305	No Change	0.28014		ME vs. HC
seq.23627.3	UPF0369 protein C6orf57	Q5VUM1	135154	SDHAF4	1.01948	0.0278349	9.35063	1.22865	0.223317	0.494116	-5.51094	No Change	0.306171		ME vs. HC
seq.23643.22	Peroxisomal multifunctional enzyme type 2	P51659	3295	HSD17B4	1.01146	0.0164441	10.9693	0.533699	0.595239	0.810242	-6.10107	No Change	0.0913852		ME vs. HC
seq.23658.1	Probable asparagine--tRNA ligase, mitochondrial	Q96I59	79731	NARS2	1.00619	0.00890918	9.69658	0.617711	0.538769	0.776475	-6.05407	No Change	0.109873		ME vs. HC
seq.23661.61	Probable Xaa-Pro aminopeptidase 3	Q9NQH7	63929	XPNPEP3	1.02764	0.0393384	8.37869	1.13027	0.262218	0.539873	-5.62195	No Change	0.267708		ME vs. HC
seq.23668.281	Mitochondrial dynamics protein MID51	Q9NQG6	54471	MIEF1	0.925205	-0.112154	11.601	-2.9557	0.00424758	0.0414351	-2.22943	Down (qval < 0.05)	-1.38263	MIEF1	ME vs. HC
seq.23673.9	Lipoamide acyltransferase component of branched-chain alpha-keto acid dehydrogenase complex, mitochondrial	P11182	1629	DBT	0.99148	-0.0123441	10.0444	-0.400217	0.690215	0.86822	-6.16173	No Change	-0.0613702		ME vs. HC
seq.23692.19	Acyl-CoA synthetase short-chain family member 3, mitochondrial	Q9H6R3	79611	ACSS3	1.04614	0.0650776	10.0763	1.4473	0.152273	0.401155	-5.2327	No Change	0.396687		ME vs. HC
seq.23699.61	Dihydrolipoyllysine-residue succinyltransferase component of 2-oxoglutarate dehydrogenase complex, mitochondrial	P36957	1743	DLST	1.04375	0.0617778	8.86598	2.77628	0.00704736	0.0571749	-2.67684	Up (pval < 0.05)	1.24279	DLST	ME vs. HC
seq.23706.13	tRNA (adenine(58)-N(1))-methyltransferase, mitochondrial	Q9BVS5	55006	TRMT61B	1.0051	0.00734455	10.1278	0.0895189	0.928925	0.974832	-6.23593	No Change	0.0110701		ME vs. HC
seq.23903.3	Aspartate aminotransferase, mitochondrial	P00505	2806	GOT2	0.891464	-0.165751	10.8111	-2.18778	0.0320245	0.152643	-3.98219	Down (pval < 0.05)	-0.816324	GOT2	ME vs. HC
seq.24211.25	Hydroxymethylglutaryl-CoA lyase, mitochondrial	P35914	3155	HMGCL	0.934828	-0.0972264	9.47826	-1.29438	0.199785	0.464201	-5.43183	No Change	-0.333294		ME vs. HC
seq.24252.85	Probable peptide chain release factor C12orf65, mitochondrial	Q9H3J6	91574	C12orf65	0.965204	-0.0510936	10.0903	-2.4364	0.0173795	0.103095	-3.46226	Down (pval < 0.05)	-0.986762	C12orf65	ME vs. HC
seq.24293.39	Nonspecific lipid-transfer protein	P22307	6342	SCP2	0.867121	-0.205696	13.2361	-2.38092	0.0199925	0.112148	-3.5824	Down (pval < 0.05)	-0.950208	SCP2	ME vs. HC
seq.24409.2	Retinol dehydrogenase 13	Q8NBN7	112724	RDH13	1.00514	0.00739838	10.1951	0.304277	0.761819	0.90224	-6.19467	No Change	0.044678		ME vs. HC
seq.24416.20	Staphylococcal nuclease domain-containing protein 1	Q7KZF4	27044	SND1	0.992148	-0.0113722	10.8401	-0.520119	0.604621	0.815974	-6.10803	No Change	-0.0883238		ME vs. HC
seq.24453.75	Cytochrome c-type heme lyase	P53701	3052	HCCS	1.03682	0.052169	9.40875	1.25265	0.214498	0.482176	-5.4825	No Change	0.316795		ME vs. HC
seq.24454.27	Probable bifunctional methylenetetrahydrofolate dehydrogenase/cyclohydrolase 2	Q9H903	441024	MTHFD2L	1.00834	0.0119862	8.95438	0.272989	0.785665	0.910751	-6.20348	No Change	0.0406003		ME vs. HC
seq.24646.47	Serine--pyruvate aminotransferase	P21549	189	AGXT	1.06162	0.0862728	9.3146	1.83445	0.0708335	0.25081	-4.6365	No Change	0.600655		ME vs. HC
seq.24712.6	GTP-binding protein 10	A4D1E9	85865	GTPBP10	0.992456	-0.0109247	10.0266	-0.319452	0.750334	0.897639	-6.19006	No Change	-0.0468983		ME vs. HC
seq.24721.17	Golgi phosphoprotein 3	Q9H4A6	64083	GOLPH3	0.993789	-0.00898917	11.2848	-0.127044	0.899269	0.964198	-6.23196	No Change	-0.0158337		ME vs. HC
seq.24907.3	Mitochondrial-processing peptidase subunit alpha	Q10713	23203	PMPCA	0.986731	-0.0192715	14.1932	-0.287726	0.774406	0.906922	-6.19945	No Change	-0.0424303		ME vs. HC
seq.24920.6	Glutaminase kidney isoform, mitochondrial	O94925	2744	GLS	1.00568	0.00817186	9.15149	0.322748	0.747848	0.896536	-6.18903	No Change	0.0474322		ME vs. HC
seq.25042.3	NAD-dependent malic enzyme, mitochondrial	P23368	4200	ME2	0.668735	-0.580494	13.585	-3.81835	0.000287199	0.00770704	0.202558	Down (qval < 0.05)	-2.11311	ME2	ME vs. HC
seq.25043.74	Succinyl-CoA:3-ketoacid-coenzyme A transferase 1, mitochondrial	P55809	5019	OXCT1	0.803366	-0.315871	12.5904	-4.11561	0.000103913	0.00408102	1.13479	Down (qval < 0.05)	-2.38923	OXCT1	ME vs. HC
seq.25049.8	Nonspecific lipid-transfer protein	P22307	6342	SCP2	0.921761	-0.117535	13.1989	-1.75745	0.0832102	0.27861	-4.76537	No Change	-0.555004		ME vs. HC
seq.25068.131	Glutamate dehydrogenase 2, mitochondrial	P49448	2747	GLUD2	0.995395	-0.00665941	13.0797	-0.105077	0.916615	0.97049	-6.23445	No Change	-0.0130088		ME vs. HC
seq.25215.1	Mitochondrial import inner membrane translocase subunit Tim10	P62072	26519	TIMM10	1.09174	0.126625	10.3727	1.31124	0.19406	0.457239	-5.41091	No Change	0.339857		ME vs. HC
seq.25249.33	Pyruvate dehydrogenase E1 component subunit alpha, testis-specific form, mitochondrial	P29803	5161	PDHA2	0.758424	-0.398923	9.3779	-1.90737	0.0605733	0.229321	-4.50986	No Change	-0.639556		ME vs. HC
seq.25266.14	Oxysterol-binding protein-related protein 1	Q9BXW6	114876	OSBPL1A	0.765663	-0.385219	9.6524	-4.3056	5.31519e-05	0.00272301	1.7523	Down (qval < 0.05)	-2.56495	OSBPL1A	ME vs. HC
seq.25269.10	Nardilysin	O43847	4898	NRDC	1.02345	0.0334414	9.78861	0.629998	0.530746	0.771622	-6.04663	No Change	0.112595		ME vs. HC
seq.25466.84	Kynurenine 3-monooxygenase	O15229	8564	KMO	1.01915	0.0273662	9.83898	1.06432	0.290839	0.572333	-5.69137	No Change	0.242351		ME vs. HC
seq.25486.38	39S ribosomal protein L38, mitochondrial	Q96DV4	64978	MRPL38	0.948975	-0.0755576	8.95318	-2.78775	0.00682707	0.0561968	-2.64891	Down (pval < 0.05)	-1.25029	MRPL38	ME vs. HC
seq.25902.27	Glutamate dehydrogenase 1, mitochondrial	P00367	2746	GLUD1	1.08323	0.115336	14.3812	3.84169	0.000265561	0.0075957	0.274177	Up (qval < 0.05)	2.11943	GLUD1	ME vs. HC
seq.25913.17	Ferritin heavy chain	P02794	2495	FTH1	1.00789	0.0113353	11.1671	0.650488	0.517505	0.764048	-6.0339	No Change	0.11688		ME vs. HC
seq.2682.68	60 kDa heat shock protein, mitochondrial	P10809	3329	HSPD1	0.7739	-0.36978	12.4686	-3.24623	0.00179539	0.0236565	-1.46002	Down (qval < 0.05)	-1.62605	HSPD1	ME vs. HC
seq.2794.60	Superoxide dismutase [Cu-Zn]	P00441	6647	SOD1	0.884653	-0.176816	10.7372	-4.77453	9.55527e-06	0.00108455	3.3404	Down (qval < 0.05)	-2.96475	SOD1	ME vs. HC
seq.2942.50	Cytochrome c	P99999	54205	CYCS	1.03601	0.0510438	10.9011	0.596842	0.552537	0.785446	-6.06638	No Change	0.104883		ME vs. HC
seq.3122.6	Diablo homolog, mitochondrial	Q9NR28	56616	DIABLO	1.04895	0.0689396	13.2645	1.67674	0.0980514	0.306061	-4.89503	No Change	0.514192		ME vs. HC
seq.3197.70	Insulin-degrading enzyme	P14735	3416	IDE	1.01132	0.0162452	10.8093	0.27865	0.781335	0.909564	-6.20196	No Change	0.0411667		ME vs. HC
seq.3317.33	Serine protease HTRA2, mitochondrial	O43464	27429	HTRA2	1.02476	0.0352804	11.2544	0.866943	0.388934	0.666073	-5.87492	No Change	0.176478		ME vs. HC
seq.3412.7	Apoptosis regulator Bcl-2	P10415	596	BCL2	0.907248	-0.140432	10.149	-5.25413	1.52806e-06	0.000339229	5.04488	Down (qval < 0.05)	-3.46951	BCL2	ME vs. HC
seq.3413.50	Bcl-2-related protein A1	Q16548	597	BCL2A1	0.963447	-0.0537227	11.688	-1.68457	0.0965224	0.303617	-4.88269	No Change	-0.517674		ME vs. HC
seq.3466.8	cAMP-dependent protein kinase catalytic subunit alpha	P17612	5566	PRKACA	0.785833	-0.347705	13.1992	-3.09358	0.0028402	0.0317668	-1.87101	Down (qval < 0.05)	-1.49803	PRKACA	ME vs. HC
seq.3488.64	Catalase	P04040	847	CAT	0.920519	-0.11948	13.8534	-0.931548	0.35477	0.636086	-5.81886	No Change	-0.196485		ME vs. HC
seq.3593.72	Caspase-3	P42574	836	CASP3	0.781381	-0.355901	12.2006	-3.52256	0.000756966	0.0139256	-0.680068	Down (qval < 0.05)	-1.85619	CASP3	ME vs. HC
seq.3635.76	OCIA domain-containing protein 1	Q9NX40	54940	OCIAD1	0.984248	-0.0229062	10.4621	-0.740863	0.461253	0.721555	-5.97295	No Change	-0.141731		ME vs. HC
seq.3847.56	Persulfide dioxygenase ETHE1, mitochondrial	O95571	23474	ETHE1	1.00326	0.00468836	10.5429	0.101949	0.919089	0.970627	-6.23477	No Change	0.0129474		ME vs. HC
seq.3890.8	L-lactate dehydrogenase B chain	P07195	3945	LDHB	0.822424	-0.282045	11.6352	-5.62297	3.57037e-07	0.000153862	6.40044	Down (qval < 0.05)	-3.81287	LDHB	ME vs. HC
seq.4188.1	Aflatoxin B1 aldehyde reductase member 2	O43488	8574	AKR7A2	0.811815	-0.300777	11.9645	-3.18282	0.00217578	0.0267895	-1.63252	Down (qval < 0.05)	-1.57203	AKR7A2	ME vs. HC
seq.4217.49	3-hydroxyacyl-CoA dehydrogenase type-2	Q99714	3028	HSD17B10	0.85838	-0.220312	10.0914	-3.08201	0.00293902	0.0325246	-1.90155	Down (qval < 0.05)	-1.48779	HSD17B10	ME vs. HC
seq.4423.77	Bcl-2-like protein 1	Q07817	598	BCL2L1	0.995487	-0.00652609	10.9996	-0.124611	0.901188	0.964844	-6.23226	No Change	-0.0155427		ME vs. HC
seq.4468.21	Sphingosine kinase 2	Q9NRA0	56848	SPHK2	0.996979	-0.00436526	9.97462	-0.168331	0.866808	0.950324	-6.22601	No Change	-0.0221281		ME vs. HC
seq.4545.53	Mitochondrial import inner membrane translocase subunit TIM14	Q96DA6	131118	DNAJC19	0.991608	-0.0121581	9.61735	-0.66901	0.505688	0.754823	-6.02204	No Change	-0.122155		ME vs. HC
seq.4693.72	3-hydroxyisobutyrate dehydrogenase, mitochondrial	P31937	11112	HIBADH	0.993639	-0.00920605	9.90219	-0.186545	0.852556	0.943739	-6.22286	No Change	-0.0251479		ME vs. HC
seq.4965.27	ATP synthase subunit beta, mitochondrial	P06576	506	ATP5F1B	1.0514	0.0723169	14.897	1.89307	0.0624804	0.232824	-4.53505	No Change	0.632973		ME vs. HC
seq.4967.1	Complement component 1 Q subcomponent-binding protein, mitochondrial	Q07021	708	C1QBP	1.00962	0.0138123	12.5626	0.423795	0.673014	0.85721	-6.15227	No Change	0.0669129		ME vs. HC
seq.5008.51	Superoxide dismutase [Mn], mitochondrial	P04179	6648	SOD2	0.942906	-0.0848138	14.566	-1.13632	0.259694	0.537586	-5.61537	No Change	-0.269552		ME vs. HC
seq.5017.19	Peroxiredoxin-5, mitochondrial	P30044	25824	PRDX5	1.01525	0.0218348	9.30538	1.14429	0.256397	0.533686	-5.60667	No Change	0.272714		ME vs. HC
seq.5018.68	Peroxiredoxin-6	P30041	9588	PRDX6	0.816465	-0.292537	14.2777	-2.69307	0.00885156	0.0659729	-2.87681	Down (pval < 0.05)	-1.18063	PRDX6	ME vs. HC
seq.5227.60	[Pyruvate dehydrogenase (acetyl-transferring)] kinase isozyme 1, mitochondrial	Q15118	5163	PDK1	1.01846	0.0263833	10.0906	0.508664	0.612586	0.819839	-6.11376	No Change	0.0862714		ME vs. HC
seq.5246.64	cGMP-dependent 3',5'-cyclic phosphodiesterase	O00408	5138	PDE2A	0.99693	-0.00443659	9.61957	-0.0810889	0.935602	0.975499	-6.23663	No Change	-0.0107733		ME vs. HC
seq.5248.68	Peptidyl-prolyl cis-trans isomerase F, mitochondrial	P30405	10105	PPIF	0.623676	-0.681131	12.7616	-3.18714	0.0021476	0.0266628	-1.62083	Down (qval < 0.05)	-1.57409	PPIF	ME vs. HC
seq.5280.68	Mitochondrial glutamate carrier 2	Q9H1K4	83733	SLC25A18	0.982606	-0.0253157	9.17429	-1.55306	0.124915	0.354839	-5.08278	No Change	-0.449969		ME vs. HC
seq.5612.16	Histidine triad nucleotide-binding protein 2, mitochondrial	Q9BX68	84681	HINT2	0.964518	-0.0521205	10.7061	-1.71271	0.0911891	0.293907	-4.83793	No Change	-0.53179		ME vs. HC
seq.5742.14	Lysophosphatidic acid phosphatase type 6	Q9NPH0	51205	ACP6	1.08952	0.123694	12.3095	1.15822	0.250707	0.528238	-5.59131	No Change	0.277171		ME vs. HC
seq.5751.14	LETM1 domain-containing protein 1	Q6P1Q0	25875	LETMD1	1.04657	0.0656663	8.70861	2.41137	0.0185178	0.107223	-3.51674	Up (pval < 0.05)	0.969713	LETMD1	ME vs. HC
seq.5798.3	BH3-interacting domain death agonist	P55957	637	BID	0.919992	-0.120306	9.87221	-2.38905	0.019589	0.110782	-3.56494	Down (pval < 0.05)	-0.955531	BID	ME vs. HC
seq.5870.23	Bcl2-associated agonist of cell death	Q92934	572	BAD	0.945936	-0.0801848	10.661	-1.44646	0.152508	0.401463	-5.23385	No Change	-0.396355		ME vs. HC
seq.5900.11	Histidine triad nucleotide-binding protein 1	P49773	3094	HINT1	0.990749	-0.0134091	9.76638	-0.198895	0.842921	0.938407	-6.22054	No Change	-0.0276089		ME vs. HC
seq.5980.55	BolA-like protein 3	Q53S33	388962	BOLA3	0.963675	-0.0533813	10.7679	-1.35824	0.178747	0.438607	-5.35124	No Change	-0.357924		ME vs. HC
seq.5981.6	ES1 protein homolog, mitochondrial	P30042	8209	None	1.01803	0.0257795	8.21165	1.00989	0.316025	0.597436	-5.74563	No Change	0.223709		ME vs. HC
seq.6226.69	Calcium uptake protein 2, mitochondrial	Q8IYU8	221154	MICU2	0.967995	-0.0469285	10.6157	-1.36894	0.175391	0.434387	-5.33736	No Change	-0.362123		ME vs. HC
seq.6380.23	Peptidyl-tRNA hydrolase ICT1, mitochondrial	Q14197	3396	MRPL58	1.00678	0.00974241	15.534	0.13517	0.892865	0.961511	-6.23092	No Change	0.0170458		ME vs. HC
seq.6398.12	Lon protease homolog, mitochondrial	P36776	9361	LONP1	0.646205	-0.629936	9.63283	-4.20686	7.54517e-05	0.00343329	1.42936	Down (qval < 0.05)	-2.46429	LONP1	ME vs. HC
seq.6406.3	Normal mucosa of esophagus-specific gene 1 protein	Q9C002	84419	NMES1	0.925207	-0.112152	11.5735	-2.92786	0.00460073	0.0435464	-2.30028	Down (qval < 0.05)	-1.36105	NMES1	ME vs. HC
seq.6420.4	Succinate dehydrogenase assembly factor 2, mitochondrial	Q9NX18	54949	SDHAF2	0.952537	-0.0701532	8.16534	-2.66821	0.00946711	0.0689424	-2.9356	Down (pval < 0.05)	-1.16151	SDHAF2	ME vs. HC
seq.6531.29	Protein FAM162A	Q96A26	26355	FAM162A	0.995564	-0.00641456	9.41309	-0.346344	0.730122	0.886512	-6.18133	No Change	-0.0523155		ME vs. HC
seq.6555.58	Stomatin-like protein 2, mitochondrial	Q9UJZ1	30968	STOML2	1.00363	0.00522129	10.9371	0.102378	0.918749	0.970548	-6.23473	No Change	0.0129829		ME vs. HC
seq.6625.31	ATPase family AAA domain-containing protein 1	Q8NBU5	84896	ATAD1	1.02003	0.0286075	9.73839	1.02837	0.307316	0.589063	-5.72752	No Change	0.229838		ME vs. HC
seq.6899.37	Pterin-4-alpha-carbinolamine dehydratase 2	Q9H0N5	84105	PCBD2	0.972859	-0.0396967	10.9264	-1.05766	0.293844	0.575041	-5.69816	No Change	-0.240301		ME vs. HC
seq.6912.6	Calcium uptake protein 3, mitochondrial	Q86XE3	286097	MICU3	0.989767	-0.0148385	9.1604	-0.20393	0.838999	0.936404	-6.21955	No Change	-0.0285368		ME vs. HC
seq.6933.20	39S ribosomal protein L34, mitochondrial	Q9BQ48	64981	MRPL34	0.989709	-0.0149233	10.6893	-0.780925	0.437478	0.703707	-5.94343	No Change	-0.152608		ME vs. HC
seq.7045.4	BCL2/adenovirus E1B 19 kDa protein-interacting protein 3	Q12983	664	BNIP3	0.982223	-0.0258782	9.549	-0.593064	0.555048	0.786363	-6.06857	No Change	-0.104377		ME vs. HC
seq.7096.30	Regulator of microtubule dynamics protein 1	Q96DB5	51115	RMDN1	1.05935	0.0831848	11.3941	0.940767	0.350058	0.631656	-5.81054	No Change	0.19952		ME vs. HC
seq.7113.1	GrpE protein homolog 1, mitochondrial	Q9HAV7	80273	GRPEL1	0.978923	-0.0307333	9.76906	-0.513715	0.609068	0.818121	-6.11125	No Change	-0.0871824		ME vs. HC
seq.7123.25	39S ribosomal protein L52, mitochondrial	Q86TS9	122704	MRPL52	0.962735	-0.0547888	11.7536	-2.65694	0.00975887	0.0697	-2.96211	Down (pval < 0.05)	-1.15677	MRPL52	ME vs. HC
seq.7134.14	Bcl-2-like protein 2	Q92843	599	BCL2L2	0.993958	-0.00874391	10.4441	-0.300565	0.764637	0.903582	-6.19577	No Change	-0.0440323		ME vs. HC
seq.7137.8	Mitochondrial peptide methionine sulfoxide reductase	Q9UJ68	4482	MSRA	1.00234	0.00336805	9.1833	0.134459	0.893425	0.961511	-6.23102	No Change	0.0170458		ME vs. HC
seq.7148.42	Protein FAM173A	Q9BQD7	65990	ANTKMT	1.07548	0.104976	10.5874	2.02653	0.0465188	0.191567	-4.29343	Up (pval < 0.05)	0.71768	ANTKMT	ME vs. HC
seq.7153.66	Neugrin	Q9NPE2	51335	NGRN	1.01172	0.016812	8.97292	0.94136	0.349755	0.631577	-5.81	No Change	0.199574		ME vs. HC
seq.7197.2	DnaJ homolog subfamily C member 15	Q9Y5T4	29103	DNAJC15	1.02164	0.0308895	8.9467	1.28019	0.2047	0.469562	-5.44924	No Change	0.328307		ME vs. HC
seq.7201.5	Iron-sulfur cluster assembly enzyme ISCU, mitochondrial	Q9H1K1	23479	ISCU	0.986312	-0.0198838	9.41728	-0.528893	0.598552	0.812788	-6.10355	No Change	-0.0900229		ME vs. HC
seq.7215.18	NADH-cytochrome b5 reductase 3	P00387	1727	CYB5R3	1.05281	0.0742441	10.8372	1.50821	0.135998	0.374838	-5.14756	No Change	0.426157		ME vs. HC
seq.7249.307	Bcl-2-like protein 10	Q9HD36	10017	BCL2L10	1.02651	0.0377487	11.5039	2.80674	0.00647617	0.0541603	-2.60245	Up (pval < 0.05)	1.26632	BCL2L10	ME vs. HC
seq.7249.37	Bcl-2-like protein 10	Q9HD36	10017	BCL2L10	1.02359	0.0336346	10.3938	0.706144	0.482441	0.737093	-5.99729	No Change	0.132478		ME vs. HC
seq.7267.2	Serine palmitoyltransferase 2	O15270	9517	SPTLC2	0.96157	-0.0565369	10.1961	-2.3605	0.0210393	0.116768	-3.62603	Down (pval < 0.05)	-0.932677	SPTLC2	ME vs. HC
seq.7696.3	Next to BRCA1 gene 1 protein	Q14596	4077	NBR1	0.95453	-0.0671383	10.9464	-2.22619	0.0292204	0.143554	-3.905	Down (pval < 0.05)	-0.842985	NBR1	ME vs. HC
seq.7743.5	Mitochondrial import inner membrane translocase subunit TIM50	Q3ZCQ8	92609	TIMM50	0.977704	-0.0325299	9.26924	-0.659844	0.511518	0.759359	-6.02795	No Change	-0.119553		ME vs. HC
seq.7745.3	CDGSH iron-sulfur domain-containing protein 1	Q9NZ45	55847	CISD1	1.02661	0.0378904	10.2548	1.14938	0.25431	0.5317	-5.60108	No Change	0.274333		ME vs. HC
seq.7747.47	NADH dehydrogenase [ubiquinone] 1 beta subcomplex subunit 11, mitochondrial	Q9NX14	54539	NDUFB11	0.988532	-0.0166404	12.3575	-0.440766	0.66074	0.851323	-6.14513	No Change	-0.0699056		ME vs. HC
seq.7748.11	NADH dehydrogenase [ubiquinone] flavoprotein 2, mitochondrial	P19404	4729	NDUFV2	0.978464	-0.0314098	11.9612	-0.972745	0.334027	0.614921	-5.78107	No Change	-0.211181		ME vs. HC
seq.7753.21	Oxidoreductase HTATIP2	Q9BUP3	10553	HTATIP2	1.03673	0.0520433	12.6116	0.650334	0.517604	0.764048	-6.034	No Change	0.11688		ME vs. HC
seq.7770.25	NFU1 iron-sulfur cluster scaffold homolog, mitochondrial	Q9UMS0	27247	NFU1	0.995452	-0.00657602	10.085	-0.231454	0.817637	0.925631	-6.2137	No Change	-0.0335622		ME vs. HC
seq.7788.1	ATP synthase-coupling factor 6, mitochondrial	P18859	522	ATP5PF	1.05921	0.0829896	10.7591	1.06533	0.290387	0.572183	-5.69034	No Change	0.242465		ME vs. HC
seq.7789.182	Peroxiredoxin-4	Q13162	10549	PRDX4	0.96412	-0.0527161	11.0329	-2.92592	0.00462629	0.0435865	-2.30519	Down (qval < 0.05)	-1.36065	PRDX4	ME vs. HC
seq.7792.58	Coiled-coil domain-containing protein 90B, mitochondrial	Q9GZT6	60492	CCDC90B	0.997412	-0.00373886	10.353	-0.245093	0.807101	0.921399	-6.21053	No Change	-0.0355521		ME vs. HC
seq.7824.88	Methionine-R-sulfoxide reductase B3	Q8IXL7	253827	MSRB3	1.02014	0.0287704	9.49018	0.63928	0.524726	0.768016	-6.04091	No Change	0.11463		ME vs. HC
seq.7835.2	BCL2/adenovirus E1B 19 kDa protein-interacting protein 3-like	O60238	665	BNIP3L	0.919787	-0.120629	9.53843	-0.978063	0.331409	0.612643	-5.77607	No Change	-0.212792		ME vs. HC
seq.7850.1	Cytochrome c oxidase subunit 4 isoform 2, mitochondrial	Q96KJ9	84701	COX4I2	0.988842	-0.0161886	12.4896	-0.475741	0.635739	0.834514	-6.12953	No Change	-0.0785662		ME vs. HC
seq.7852.9	Translation initiation factor IF-3, mitochondrial	Q9H2K0	219402	MTIF3	0.808816	-0.306116	9.38818	-3.17733	0.00221201	0.0268297	-1.64732	Down (qval < 0.05)	-1.57138	MTIF3	ME vs. HC
seq.7853.19	Protein SCO1 homolog, mitochondrial	O75880	6341	SCO1	0.991408	-0.0124498	11.2186	-0.479114	0.63335	0.83288	-6.12796	No Change	-0.0794176		ME vs. HC
seq.7866.11	DnaJ homolog subfamily C member 30	Q96LL9	84277	DNAJC30	0.998153	-0.0026664	11.7804	-0.123291	0.90223	0.964844	-6.23242	No Change	-0.0155427		ME vs. HC
seq.7887.57	Cytochrome c oxidase subunit 5B, mitochondrial	P10606	1329	COX5B	1.01544	0.0221091	8.87335	0.782546	0.436531	0.703047	-5.94221	No Change	0.153016		ME vs. HC
seq.7888.58	Cytochrome c oxidase assembly factor 3 homolog, mitochondrial	Q9Y2R0	28958	COA3	0.960039	-0.0588348	12.6388	-1.73332	0.0874383	0.286098	-4.80471	No Change	-0.543485		ME vs. HC
seq.7956.11	MICOS complex subunit MIC10	Q5TGZ0	440574	MICOS10	1.54982	0.632104	13.109	1.13032	0.262196	0.539873	-5.62189	No Change	0.267708		ME vs. HC
seq.7982.10	39S ribosomal protein L32, mitochondrial	Q9BYC8	64983	MRPL32	1.02293	0.0327144	9.57834	1.08246	0.282761	0.562909	-5.67268	No Change	0.249562		ME vs. HC
seq.8009.121	Surfeit locus protein 1	Q15526	6834	SURF1	1.06417	0.0897346	12.4632	1.19687	0.235393	0.509113	-5.54777	No Change	0.293186		ME vs. HC
seq.8016.19	DnaJ homolog subfamily C member 4	Q9NNZ3	3338	DNAJC4	1.01544	0.0221078	9.75597	0.311213	0.756563	0.900652	-6.19259	No Change	0.0454428		ME vs. HC
seq.8017.23	FAD-dependent oxidoreductase domain-containing protein 1	Q96CU9	55572	FOXRED1	1.00179	0.00257352	10.3697	0.0439157	0.965097	0.98597	-6.2389	No Change	0.0061363		ME vs. HC
seq.8021.59	39S ribosomal protein L14, mitochondrial	Q6P1L8	64928	MRPL14	1.19996	0.262987	9.47476	1.08883	0.27996	0.559767	-5.66604	No Change	0.251993		ME vs. HC
seq.8032.23	Mitochondrial coiled-coil domain protein 1	P59942	401250	MCCD1	0.992097	-0.0114464	7.54271	-0.195935	0.845229	0.93977	-6.22111	No Change	-0.0269784		ME vs. HC
seq.8048.9	Ferritin, mitochondrial	Q8N4E7	94033	FTMT	1.2134	0.279059	13.2497	3.906	0.000213726	0.00657835	0.472918	Up (qval < 0.05)	2.18188	FTMT	ME vs. HC
seq.8074.32	Transmembrane protein 70, mitochondrial	Q9BUB7	54968	TMEM70	0.978632	-0.0311619	9.20414	-0.190984	0.84909	0.942252	-6.22204	No Change	-0.0258328		ME vs. HC
seq.8095.213	Peptidyl-prolyl cis-trans isomerase F, mitochondrial	P30405	10105	PPIF	0.805399	-0.312224	9.81129	-2.40339	0.0188948	0.108652	-3.53402	Down (pval < 0.05)	-0.963961	PPIF	ME vs. HC
seq.8261.51	Erythrocyte band 7 integral membrane protein	P27105	2040	STOM	1.00441	0.00634295	10.4427	0.299568	0.765394	0.903582	-6.19606	No Change	0.0440323		ME vs. HC
seq.8303.102	UPF0160 protein MYG1, mitochondrial	Q9HB07	60314	MYG1	1.03189	0.0452826	11.4144	0.385818	0.700801	0.873141	-6.16725	No Change	0.0589157		ME vs. HC
seq.8358.30	Thioredoxin-dependent peroxide reductase, mitochondrial	P30048	10935	PRDX3	0.890868	-0.166716	11.4727	-2.3429	0.02198	0.119653	-3.66337	Down (pval < 0.05)	-0.922076	PRDX3	ME vs. HC
seq.8390.25	Cytochrome c oxidase subunit 7A1, mitochondrial	P24310	1346	COX7A1	1.05091	0.0716417	10.6167	2.35207	0.0214855	0.117783	-3.64395	Up (pval < 0.05)	0.928919	COX7A1	ME vs. HC
seq.8403.18	Fatty acid synthase	P49327	2194	FASN	0.926279	-0.110482	10.3533	-2.86909	0.00543717	0.0478758	-2.44815	Down (qval < 0.05)	-1.31988	FASN	ME vs. HC
seq.8470.213	Ribonuclease H1	O60930	246243	RNASEH1	1.00788	0.0113204	7.52718	0.354178	0.724269	0.88448	-6.17866	No Change	0.0533119		ME vs. HC
seq.8653.132	DnaJ homolog subfamily C member 4	Q9NNZ3	3338	DNAJC4	0.999804	-0.000282255	12.0278	-0.00600841	0.995223	0.997947	-6.23983	No Change	-0.00089231		ME vs. HC
seq.8791.151	Carbonic anhydrase 5A, mitochondrial	P35218	763	CA5A	1.0178	0.0254525	10.1431	1.12543	0.264249	0.541507	-5.62718	No Change	0.266396		ME vs. HC
seq.8839.4	Metaxin-2	O75431	10651	MTX2	0.986811	-0.0191543	10.1722	-0.85119	0.397564	0.672025	-5.88799	No Change	-0.172615		ME vs. HC
seq.8903.1	Cytochrome c oxidase subunit 6C	P09669	1345	COX6C	0.976905	-0.0337101	11.4986	-1.18239	0.241049	0.516051	-5.56424	No Change	-0.287308		ME vs. HC
seq.8942.2	39S ribosomal protein L21, mitochondrial	Q7Z2W9	219927	MRPL21	1.00708	0.0101764	12.9273	0.21326	0.831744	0.932133	-6.21765	No Change	0.030522		ME vs. HC
seq.8985.13	Protein SERAC1	Q96JX3	84947	SERAC1	0.982453	-0.02554	12.0996	-0.801891	0.425328	0.69418	-5.92738	No Change	-0.158528		ME vs. HC
seq.9028.5	Poly(A) RNA polymerase, mitochondrial	Q9NVV4	55149	MTPAP	1.03289	0.0466831	11.6818	1.60015	0.114067	0.334664	-5.01287	No Change	0.475391		ME vs. HC
seq.9030.56	Uncharacterized protein C17orf89	A1L188	284184	NDUFAF8	1.0204	0.0291387	10.1543	1.11631	0.268106	0.546407	-5.63698	No Change	0.262484		ME vs. HC
seq.9058.1	Mitochondrial import inner membrane translocase subunit Tim21	Q9BVV7	29090	TIMM21	1.01913	0.0273438	7.96302	1.04026	0.301799	0.583399	-5.7157	No Change	0.234034		ME vs. HC
seq.9095.5	Mitochondrial fission regulator 1	Q15390	9650	MTFR1	0.9978	-0.00317712	9.03215	-0.143954	0.88595	0.958145	-6.22973	No Change	-0.0185689		ME vs. HC
seq.9107.59	Armadillo repeat-containing protein 10	Q8N2F6	83787	ARMC10	1.01847	0.0264043	9.36939	1.08754	0.280528	0.560751	-5.66739	No Change	0.25123		ME vs. HC
seq.9126.171	5'-nucleotidase domain-containing protein 3	Q86UY8	51559	NT5DC3	0.998153	-0.00266778	9.61971	-0.0388718	0.969103	0.986748	-6.23911	No Change	-0.00579385		ME vs. HC
seq.9202.309	ATP synthase subunit O, mitochondrial	P48047	539	ATP5PO	0.850937	-0.232876	11.7204	-1.83616	0.0705773	0.250266	-4.63358	No Change	-0.601598		ME vs. HC
seq.9257.14	Translational activator of cytochrome c oxidase 1	Q9BSH4	51204	TACO1	0.956243	-0.0645501	9.77531	-1.9316	0.0574555	0.221585	-4.46681	No Change	-0.654459		ME vs. HC
seq.9287.6	Sepiapterin reductase	P35270	6697	SPR	1.01185	0.0169915	9.32265	0.597511	0.552093	0.785299	-6.06599	No Change	0.104965		ME vs. HC
seq.9290.8	Regulator of microtubule dynamics protein 3	Q96TC7	55177	RMDN3	1.02333	0.0332773	9.82969	1.81329	0.0740708	0.258008	-4.67241	No Change	0.588367		ME vs. HC
seq.9302.90	Growth arrest and DNA damage-inducible proteins-interacting protein 1	Q8TAE8	90480	GADD45GIP1	1.01293	0.0185314	8.86422	0.583228	0.561613	0.791226	-6.07419	No Change	0.101699		ME vs. HC
seq.9315.16	Mitochondrial ubiquitin ligase activator of NFKB 1	Q969V5	79594	MUL1	0.537194	-0.896486	11.7901	-3.5281	0.000743654	0.0138274	-0.663974	Down (qval < 0.05)	-1.85926	MUL1	ME vs. HC
seq.9388.18	Methylmalonyl-CoA epimerase, mitochondrial	Q96PE7	84693	MCEE	0.965434	-0.0507498	11.4875	-0.40254	0.688513	0.866674	-6.16083	No Change	-0.0621441		ME vs. HC
seq.9482.110	ADP-ribose pyrophosphatase, mitochondrial	Q9BW91	53343	NUDT9	1.04909	0.069132	10.1489	1.61029	0.111832	0.330221	-4.99755	No Change	0.481195		ME vs. HC
seq.9522.3	Apoptosis-inducing factor 1, mitochondrial	O95831	9131	AIFM1	1.06885	0.0960598	12.6137	1.10134	0.27452	0.553349	-5.6529	No Change	0.257001		ME vs. HC
seq.9590.10	Cytochrome c oxidase subunit 7A-related protein, mitochondrial	O14548	9167	COX7A2L	1.06097	0.0853861	11.6134	0.318598	0.750979	0.897639	-6.19032	No Change	0.0468983		ME vs. HC
seq.9783.75	DnaJ homolog subfamily C member 11	Q9NVH1	55735	DNAJC11	0.98863	-0.0164975	10.8172	-1.20254	0.233202	0.506503	-5.54126	No Change	-0.295418		ME vs. HC
seq.9794.17	AarF domain-containing protein kinase 4	Q96D53	79934	COQ8B	1.00344	0.00495682	7.86924	0.0930327	0.926143	0.973866	-6.23562	No Change	0.0115008		ME vs. HC
seq.9800.20	NADH dehydrogenase [ubiquinone] 1 beta subcomplex subunit 8, mitochondrial	O95169	4714	NDUFB8	1.00284	0.00409182	10.5283	0.20982	0.834417	0.934129	-6.21836	No Change	0.029593		ME vs. HC
seq.9819.110	Induced myeloid leukemia cell differentiation protein Mcl-1	Q07820	4170	MCL1	0.987742	-0.0177933	11.1823	-0.546394	0.586531	0.804944	-6.0944	No Change	-0.0942345		ME vs. HC
seq.9826.135	Bis(5'-adenosyl)-triphosphatase	P49789	2272	FHIT	0.869023	-0.202533	9.56395	-2.75722	0.007428	0.0587029	-2.72308	Down (pval < 0.05)	-1.23134	FHIT	ME vs. HC
seq.9841.197	Multifunctional protein ADE2	P22234	10606	PAICS	0.966631	-0.0489621	10.1175	-0.701513	0.485307	0.73979	-6.00044	No Change	-0.130891		ME vs. HC
seq.9845.33	Protein DJ-1	Q99497	11315	PARK7	0.992839	-0.0103686	9.81555	-0.23632	0.813874	0.92398	-6.21259	No Change	-0.0343375		ME vs. HC
seq.9849.13	DNA-(apurinic or apyrimidinic site) lyase	P27695	328	APEX1	0.64689	-0.628408	14.4048	-4.71204	1.20671e-05	0.00121101	3.1239	Down (qval < 0.05)	-2.91685	APEX1	ME vs. HC
seq.9951.36	F-box/LRR-repeat protein 4	Q9UKA2	26235	FBXL4	1.0217	0.0309653	11.5597	0.757014	0.45158	0.714149	-5.96123	No Change	0.146211		ME vs. HC
seq.9952.57	Transcription factor A, mitochondrial	Q00059	7019	TFAM	0.871836	-0.197871	12.1694	-3.29923	0.00152629	0.0212983	-1.31394	Down (qval < 0.05)	-1.67166	TFAM	ME vs. HC
seq.9983.97	Inactive serine protease 35	Q8N3Z0	167681	PRSS35	1.01341	0.019213	10.6824	0.596741	0.552604	0.785446	-6.06644	No Change	0.104883		ME vs. HC
seq.9995.6	Deoxyuridine 5'-triphosphate nucleotidohydrolase, mitochondrial	P33316	1854	DUT	0.942539	-0.0853765	10.4534	-1.89557	0.0621439	0.232042	-4.53067	No Change	-0.634434		ME vs. HC
