## Supplementary material for "Charting the Circulating Proteome in ME/CFS: Cross System Profiling and Mechanistic insights": SupplData7.xlsx

### Sheet: Tissue
EntrezGeneSymbol	TargetFullName	UniProt	Category	Tissue	Type	Score	logFC	AveExpr	t	P.Value	adj.P.Val	B	Significant	Group
GUCA1A	Guanylyl cyclase-activating protein 1	P43080	Tissue	Sensory	Retina	Enriched	0.0104803	9.86639	0.433088	0.666282	0.853204	-6.1484	No Change	ME vs. HC
VDR	Vitamin D3 receptor	P11473	Tissue	Endocrine	Parathyroid gland	Enriched	0.00531002	10.7352	0.164429	0.869867	0.951256	-6.22665	No Change	ME vs. HC
SIGLEC12	Sialic acid-binding Ig-like lectin 12	Q96PQ1	Tissue	Gastrointestinal	Intestine	Group enriched	-0.00880869	9.41853	-0.176369	0.860513	0.947202	-6.22466	No Change	ME vs. HC
SIGLEC12	Sialic acid-binding Ig-like lectin 12	Q96PQ1	Tissue	Hematological	Lymphoid tissue	Group enriched	-0.00880869	9.41853	-0.176369	0.860513	0.947202	-6.22466	No Change	ME vs. HC
RAD23A	UV excision repair protein RAD23 homolog A	P54725	Tissue	Muscular	Skeletal muscle	Group enriched	-0.174929	13.0082	-2.11245	0.038214	0.17209	-4.13018	Down (pval < 0.05)	ME vs. HC
RAD23A	UV excision repair protein RAD23 homolog A	P54725	Tissue	Gastrointestinal	Tongue	Group enriched	-0.174929	13.0082	-2.11245	0.038214	0.17209	-4.13018	Down (pval < 0.05)	ME vs. HC
PLCG2	1-phosphatidylinositol 4,5-bisphosphate phosphodiesterase gamma-2	P16885	Tissue	Neurological	Brain	Group enriched	-0.131447	10.3287	-2.68258	0.00910681	0.0669845	-2.90168	Down (pval < 0.05)	ME vs. HC
PLCG2	1-phosphatidylinositol 4,5-bisphosphate phosphodiesterase gamma-2	P16885	Tissue	Neurological	Choroid plexus	Group enriched	-0.131447	10.3287	-2.68258	0.00910681	0.0669845	-2.90168	Down (pval < 0.05)	ME vs. HC
SATB2	DNA-binding protein SATB2	Q9UPW6	Tissue	Neurological	Brain	Group enriched	-0.0231117	9.94439	-0.626594	0.532962	0.773028	-6.04871	No Change	ME vs. HC
SATB2	DNA-binding protein SATB2	Q9UPW6	Tissue	Gastrointestinal	Intestine	Group enriched	-0.0231117	9.94439	-0.626594	0.532962	0.773028	-6.04871	No Change	ME vs. HC
NEFL	Neurofilament light polypeptide	P07196	Tissue	Neurological	Brain	Enriched	-0.026108	11.967	-0.600887	0.549855	0.783856	-6.06403	No Change	ME vs. HC
STAR	Steroidogenic acute regulatory protein, mitochondrial	P49675	Tissue	Endocrine	Adrenal gland	Enriched	-0.000655001	11.183	-0.0209881	0.983315	0.991796	-6.23963	No Change	ME vs. HC
CRYAA	Alpha-crystallin A chain	P02489	Tissue	Urinary	Kidney	Group enriched	0.0127668	9.35677	0.556203	0.579845	0.801045	-6.08915	No Change	ME vs. HC
CRYAA	Alpha-crystallin A chain	P02489	Tissue	Sensory	Retina	Group enriched	0.0127668	9.35677	0.556203	0.579845	0.801045	-6.08915	No Change	ME vs. HC
ENO2	Gamma-enolase	P09104	Tissue	Sensory	Retina	Enriched	0.219841	12.379	2.56952	0.0123148	0.0812774	-3.16463	Up (pval < 0.05)	ME vs. HC
ANGPTL3	Angiopoietin-related protein 3	Q9Y5C1	Tissue	Hepatic	Liver	Enriched	0.0941834	16.0526	1.26622	0.20963	0.475317	-5.46621	No Change	ME vs. HC
ANGPTL3	Angiopoietin-related protein 3	Q9Y5C1	Tissue	Hepatic	Liver	Enriched	-0.016176	10.737	-0.166525	0.868224	0.950764	-6.22631	No Change	ME vs. HC
ANKRD1	Ankyrin repeat domain-containing protein 1	Q15327	Tissue	Muscular	Heart muscle	Enriched	0.00431126	9.86963	0.296655	0.767608	0.904457	-6.19691	No Change	ME vs. HC
FAIM	Fas apoptotic inhibitory molecule 1	Q9NVQ4	Tissue	Sensory	Retina	Enriched	-0.00696166	10.1235	-0.135832	0.892344	0.961511	-6.23084	No Change	ME vs. HC
AMY2B	Alpha-amylase 2B	P19961	Tissue	Endocrine	Pancreas	Enriched	0.00663893	13.0843	0.0715882	0.943134	0.977258	-6.23734	No Change	ME vs. HC
TMEM190	Transmembrane protein 190	Q8WZ59	Tissue	Female reproductive	Fallopian tube	Group enriched	-0.014917	8.67742	-0.173837	0.862495	0.948175	-6.22509	No Change	ME vs. HC
TMEM190	Transmembrane protein 190	Q8WZ59	Tissue	Male reproductive	Testis	Group enriched	-0.014917	8.67742	-0.173837	0.862495	0.948175	-6.22509	No Change	ME vs. HC
APOM	Apolipoprotein M	O95445	Tissue	Hepatic	Liver	Enriched	-0.0473843	9.83846	-1.19466	0.236249	0.510241	-5.55029	No Change	ME vs. HC
PABPC3	Polyadenylate-binding protein 3	Q9H361	Tissue	Male reproductive	Testis	Enriched	-0.0705214	10.9108	-3.06752	0.00306737	0.0333902	-1.93971	Down (qval < 0.05)	ME vs. HC
CEACAM20	Carcinoembryonic antigen-related cell adhesion molecule 20	Q6UY09	Tissue	Gastrointestinal	Intestine	Enriched	-0.00740448	7.64885	-0.118044	0.90637	0.966036	-6.23304	No Change	ME vs. HC
IL18RAP	Interleukin-18 receptor accessory protein	O95256	Tissue	Hematological	Bone marrow	Group enriched	0.00724833	10.0571	0.318386	0.75114	0.897639	-6.19039	No Change	ME vs. HC
IL18RAP	Interleukin-18 receptor accessory protein	O95256	Tissue	Hematological	Lymphoid tissue	Group enriched	0.00724833	10.0571	0.318386	0.75114	0.897639	-6.19039	No Change	ME vs. HC
INSL5	Insulin-like peptide INSL5	Q9Y5Q6	Tissue	Gastrointestinal	Intestine	Enriched	-0.0155149	9.26232	-0.171383	0.864416	0.948721	-6.22551	No Change	ME vs. HC
ALPI	Intestinal-type alkaline phosphatase	P09923	Tissue	Gastrointestinal	Intestine	Enriched	0.00345114	10.1913	0.139166	0.889718	0.959811	-6.23039	No Change	ME vs. HC
TFF2	Trefoil factor 2	Q03403	Tissue	Gastrointestinal	Stomach	Enriched	0.0897025	8.57108	1.23657	0.220376	0.490573	-5.50161	No Change	ME vs. HC
MMP10	Stromelysin-2	P09238	Tissue	Female reproductive	Endometrium	Enriched	0.0731712	12.1034	1.26135	0.211368	0.477632	-5.47208	No Change	ME vs. HC
MAGEA4	Melanoma-associated antigen 4	P43358	Tissue	Male reproductive	Testis	Enriched	0.306362	7.07663	1.07592	0.285656	0.566156	-5.67945	No Change	ME vs. HC
CLCA1	Calcium-activated chloride channel regulator 1	A8K7I4	Tissue	Gastrointestinal	Intestine	Enriched	0.0999615	10.7385	1.74259	0.0857946	0.28325	-4.78967	No Change	ME vs. HC
ACRV1	Acrosomal protein SP-10	P26436	Tissue	Male reproductive	Testis	Enriched	-0.0188224	8.6442	-0.546881	0.586198	0.804664	-6.09415	No Change	ME vs. HC
DPEP1	Dipeptidase 1	P16444	Tissue	Gastrointestinal	Intestine	Group enriched	-0.00360748	9.58788	-0.0935143	0.925762	0.973745	-6.23557	No Change	ME vs. HC
DPEP1	Dipeptidase 1	P16444	Tissue	Urinary	Kidney	Group enriched	-0.00360748	9.58788	-0.0935143	0.925762	0.973745	-6.23557	No Change	ME vs. HC
DPEP1	Dipeptidase 1	P16444	Tissue	Endocrine	Pancreas	Group enriched	-0.00360748	9.58788	-0.0935143	0.925762	0.973745	-6.23557	No Change	ME vs. HC
COX6A2	Cytochrome c oxidase subunit 6A2, mitochondrial	Q02221	Tissue	Muscular	Heart muscle	Group enriched	0.179265	8.37328	0.771484	0.443015	0.708424	-5.95053	No Change	ME vs. HC
COX6A2	Cytochrome c oxidase subunit 6A2, mitochondrial	Q02221	Tissue	Muscular	Skeletal muscle	Group enriched	0.179265	8.37328	0.771484	0.443015	0.708424	-5.95053	No Change	ME vs. HC
COX6A2	Cytochrome c oxidase subunit 6A2, mitochondrial	Q02221	Tissue	Gastrointestinal	Tongue	Group enriched	0.179265	8.37328	0.771484	0.443015	0.708424	-5.95053	No Change	ME vs. HC
TEX29	Testis-expressed sequence 29 protein	Q8N6K0	Tissue	Neurological	Brain	Group enriched	-0.013322	11.0441	-0.376601	0.707609	0.876999	-6.17067	No Change	ME vs. HC
TEX29	Testis-expressed sequence 29 protein	Q8N6K0	Tissue	Male reproductive	Testis	Group enriched	-0.013322	11.0441	-0.376601	0.707609	0.876999	-6.17067	No Change	ME vs. HC
PCDH9	Protocadherin-9	Q9HC56	Tissue	Neurological	Brain	Enriched	0.0549851	12.6104	0.717208	0.47563	0.730244	-5.98965	No Change	ME vs. HC
CST8	Cystatin-8	O60676	Tissue	Male reproductive	Testis	Enriched	0.119759	12.6572	2.31097	0.0237827	0.125866	-3.73052	Up (pval < 0.05)	ME vs. HC
SFTA2	Surfactant-associated protein 2	Q6UW10	Tissue	Gastrointestinal	Esophagus	Group enriched	0.0377633	8.86538	1.30785	0.195202	0.459116	-5.41515	No Change	ME vs. HC
SFTA2	Surfactant-associated protein 2	Q6UW10	Tissue	Respiratory	Lung	Group enriched	0.0377633	8.86538	1.30785	0.195202	0.459116	-5.41515	No Change	ME vs. HC
RAET1L	Retinoic acid early transcript 1L protein	Q5VY80	Tissue	Gastrointestinal	Esophagus	Group enriched	0.048424	9.35287	0.530758	0.597265	0.811915	-6.10259	No Change	ME vs. HC
RAET1L	Retinoic acid early transcript 1L protein	Q5VY80	Tissue	Female reproductive	Vagina	Group enriched	0.048424	9.35287	0.530758	0.597265	0.811915	-6.10259	No Change	ME vs. HC
HTN3	Histatin-3	P15516	Tissue	Gastrointestinal	Salivary gland	Enriched	0.11149	10.084	1.56774	0.121449	0.348641	-5.06119	No Change	ME vs. HC
HTN1	Histatin-1	P15515	Tissue	Gastrointestinal	Salivary gland	Enriched	0.0212987	9.58248	0.230312	0.818521	0.925955	-6.21396	No Change	ME vs. HC
MSMB	Beta-microseminoprotein	P08118	Tissue	Male reproductive	Prostate	Enriched	0.0709608	12.704	0.445821	0.657102	0.84905	-6.14295	No Change	ME vs. HC
SPINK13	Serine protease inhibitor Kazal-type 13	Q1W4C9	Tissue	Male reproductive	Epididymis	Enriched	-0.0130445	9.10457	-0.571776	0.569304	0.795862	-6.08061	No Change	ME vs. HC
OLFM3	Noelin-3	Q96PB7	Tissue	Neurological	Brain	Group enriched	0.0121913	13.3559	0.303203	0.762634	0.902502	-6.19499	No Change	ME vs. HC
OLFM3	Noelin-3	Q96PB7	Tissue	Sensory	Retina	Group enriched	0.0121913	13.3559	0.303203	0.762634	0.902502	-6.19499	No Change	ME vs. HC
INSIG1	Insulin-induced gene 1 protein	O15503	Tissue	Hepatic	Liver	Enriched	-0.00757463	9.13207	-0.183382	0.855028	0.944509	-6.22343	No Change	ME vs. HC
C1orf185	Uncharacterized protein C1orf185	Q5T7R7	Tissue	Male reproductive	Testis	Enriched	0.0366804	8.1997	1.89728	0.0619131	0.231846	-4.52765	No Change	ME vs. HC
SFTPB	Pulmonary surfactant-associated protein B	P07988	Tissue	Respiratory	Lung	Enriched	0.108505	8.447	1.90851	0.0604243	0.229006	-4.50786	No Change	ME vs. HC
IGSF11	Immunoglobulin superfamily member 11	Q5DX21	Tissue	Neurological	Brain	Group enriched	0.0181302	9.37882	0.0958995	0.923874	0.973205	-6.23535	No Change	ME vs. HC
IGSF11	Immunoglobulin superfamily member 11	Q5DX21	Tissue	Female reproductive	Ovary	Group enriched	0.0181302	9.37882	0.0958995	0.923874	0.973205	-6.23535	No Change	ME vs. HC
IGSF11	Immunoglobulin superfamily member 11	Q5DX21	Tissue	Sensory	Retina	Group enriched	0.0181302	9.37882	0.0958995	0.923874	0.973205	-6.23535	No Change	ME vs. HC
IGSF11	Immunoglobulin superfamily member 11	Q5DX21	Tissue	Male reproductive	Testis	Group enriched	0.0181302	9.37882	0.0958995	0.923874	0.973205	-6.23535	No Change	ME vs. HC
IRAG2	Lymphoid-restricted membrane protein	Q12912	Tissue	Hematological	Bone marrow	Group enriched	-0.0586689	7.89015	-0.62818	0.531929	0.772584	-6.04774	No Change	ME vs. HC
IRAG2	Lymphoid-restricted membrane protein	Q12912	Tissue	Hematological	Lymphoid tissue	Group enriched	-0.0586689	7.89015	-0.62818	0.531929	0.772584	-6.04774	No Change	ME vs. HC
ZPBP2	Zona pellucida-binding protein 2	Q6X784	Tissue	Male reproductive	Testis	Enriched	0.0540894	7.00156	1.38466	0.170553	0.427023	-5.31682	No Change	ME vs. HC
CD300LB	CMRF35-like molecule 7	A8K4G0	Tissue	Hematological	Bone marrow	Group enriched	0.137165	7.68722	1.93701	0.0567784	0.219968	-4.45713	No Change	ME vs. HC
CD300LB	CMRF35-like molecule 7	A8K4G0	Tissue	Neurological	Brain	Group enriched	0.137165	7.68722	1.93701	0.0567784	0.219968	-4.45713	No Change	ME vs. HC
CD300LB	CMRF35-like molecule 7	A8K4G0	Tissue	Hematological	Lymphoid tissue	Group enriched	0.137165	7.68722	1.93701	0.0567784	0.219968	-4.45713	No Change	ME vs. HC
GAL3ST2	Galactose-3-O-sulfotransferase 2	Q9H3Q3	Tissue	Gastrointestinal	Intestine	Enriched	0.0455082	10.4157	0.437753	0.662913	0.852576	-6.14642	No Change	ME vs. HC
SLITRK1	SLIT and NTRK-like protein 1	Q96PX8	Tissue	Neurological	Brain	Enriched	0.0805041	11.986	1.28949	0.201469	0.465539	-5.43785	No Change	ME vs. HC
DKK3	Dickkopf-related protein 3	Q9UBP4	Tissue	Muscular	Heart muscle	Enriched	0.092835	11.1605	1.66233	0.100915	0.312469	-4.91758	No Change	ME vs. HC
ADAM7	Disintegrin and metalloproteinase domain-containing protein 7	Q9H2U9	Tissue	Male reproductive	Epididymis	Enriched	-0.066164	10.5429	-0.512897	0.609637	0.818735	-6.11166	No Change	ME vs. HC
GRIA4	Glutamate receptor 4	P48058	Tissue	Neurological	Brain	Group enriched	0.194574	11.5194	5.4927	5.98984e-07	0.00020604	5.91778	Up (qval < 0.05)	ME vs. HC
GRIA4	Glutamate receptor 4	P48058	Tissue	Sensory	Retina	Group enriched	0.194574	11.5194	5.4927	5.98984e-07	0.00020604	5.91778	Up (qval < 0.05)	ME vs. HC
ADGRG2	G-protein coupled receptor 64	Q8IZP9	Tissue	Male reproductive	Epididymis	Enriched	-0.108695	10.4612	-0.774732	0.441105	0.70681	-5.9481	No Change	ME vs. HC
CSGALNACT2	Chondroitin sulfate N-acetylgalactosaminyltransferase 2	Q8N6G5	Tissue	Hematological	Bone marrow	Enriched	0.0411686	9.08897	1.11048	0.270592	0.548673	-5.64321	No Change	ME vs. HC
LRRC52	Leucine-rich repeat-containing protein 52	Q8N7C0	Tissue	Male reproductive	Testis	Enriched	0.158424	9.53827	1.29826	0.198457	0.463319	-5.42704	No Change	ME vs. HC
CD1A	T-cell surface glycoprotein CD1a	P06126	Tissue	Hematological	Lymphoid tissue	Enriched	-0.00114271	9.71748	-0.0270888	0.978466	0.989611	-6.23949	No Change	ME vs. HC
TOMM20L	TOMM20-like protein 1	Q6UXN7	Tissue	Male reproductive	Testis	Enriched	0.0753419	11.5474	1.61235	0.111383	0.329428	-4.99444	No Change	ME vs. HC
LINGO3	Leucine-rich repeat and immunoglobulin-like domain-containing nogo receptor-interacting protein 3	P0C6S8	Tissue	Neurological	Brain	Enriched	0.0332719	8.40278	0.937381	0.351783	0.633521	-5.81361	No Change	ME vs. HC
A4GNT	Alpha-1,4-N-acetylglucosaminyltransferase	Q9UNA3	Tissue	Gastrointestinal	Stomach	Enriched	0.142417	10.4146	1.39091	0.168656	0.42469	-5.30858	No Change	ME vs. HC
BTNL3	Butyrophilin-like protein 3	Q6UXE8	Tissue	Gastrointestinal	Intestine	Enriched	0.0172418	9.21491	0.725354	0.470651	0.72674	-5.98396	No Change	ME vs. HC
EBI3	Interleukin-27 subunit beta	Q14213	Tissue	Female reproductive	Placenta	Enriched	0.269043	13.718	2.20549	0.0307036	0.148374	-3.94675	Up (pval < 0.05)	ME vs. HC
FAM163B	Protein FAM163B	P0C2L3	Tissue	Neurological	Brain	Enriched	-0.0485527	11.6991	-0.81298	0.418984	0.689306	-5.91872	No Change	ME vs. HC
DSC1	Desmocollin-1	Q08554	Tissue	Skin	Skin	Enriched	0.0127847	11.4257	0.37362	0.709816	0.877938	-6.17176	No Change	ME vs. HC
STMN2	Stathmin-2	Q93045	Tissue	Neurological	Brain	Enriched	-0.00811926	9.77455	-0.134841	0.893124	0.961511	-6.23097	No Change	ME vs. HC
ASPRV1	Retroviral-like aspartic protease 1	Q53RT3	Tissue	Skin	Skin	Enriched	0.00401271	10.0242	0.0925016	0.926564	0.974168	-6.23567	No Change	ME vs. HC
CEACAM4	Carcinoembryonic antigen-related cell adhesion molecule 4	O75871	Tissue	Hematological	Bone marrow	Group enriched	0.140606	9.54193	2.53856	0.0133558	0.0859809	-3.23501	Up (pval < 0.05)	ME vs. HC
CEACAM4	Carcinoembryonic antigen-related cell adhesion molecule 4	O75871	Tissue	Hematological	Lymphoid tissue	Group enriched	0.140606	9.54193	2.53856	0.0133558	0.0859809	-3.23501	Up (pval < 0.05)	ME vs. HC
GNGT2	Guanine nucleotide-binding protein G(I)/G(S)/G(O) subunit gamma-T2	O14610	Tissue	Sensory	Retina	Enriched	-0.00845132	9.38546	-0.392256	0.69606	0.870625	-6.16481	No Change	ME vs. HC
CALN1	Calcium-binding protein 8	Q9BXU9	Tissue	Endocrine	Adrenal gland	Group enriched	0.0118185	11.7616	0.685754	0.495131	0.747287	-6.01104	No Change	ME vs. HC
CALN1	Calcium-binding protein 8	Q9BXU9	Tissue	Neurological	Brain	Group enriched	0.0118185	11.7616	0.685754	0.495131	0.747287	-6.01104	No Change	ME vs. HC
CALN1	Calcium-binding protein 8	Q9BXU9	Tissue	Hematological	Lymphoid tissue	Group enriched	0.0118185	11.7616	0.685754	0.495131	0.747287	-6.01104	No Change	ME vs. HC
SRL	Sarcalumenin	Q86TD4	Tissue	Muscular	Heart muscle	Group enriched	0.0461021	10.8446	1.15843	0.250621	0.528238	-5.59108	No Change	ME vs. HC
SRL	Sarcalumenin	Q86TD4	Tissue	Muscular	Skeletal muscle	Group enriched	0.0461021	10.8446	1.15843	0.250621	0.528238	-5.59108	No Change	ME vs. HC
SRL	Sarcalumenin	Q86TD4	Tissue	Gastrointestinal	Tongue	Group enriched	0.0461021	10.8446	1.15843	0.250621	0.528238	-5.59108	No Change	ME vs. HC
CLEC2A	C-type lectin domain family 2 member A	Q6UVW9	Tissue	Skin	Skin	Enriched	0.0370076	9.48189	1.48522	0.141972	0.385931	-5.18008	No Change	ME vs. HC
AHSG	Alpha-2-HS-glycoprotein	P02765	Tissue	Hepatic	Liver	Enriched	0.998224	11.1271	1.40478	0.164506	0.419044	-5.29018	No Change	ME vs. HC
PRL	Prolactin	P01236	Tissue	Endocrine	Pituitary gland	Enriched	0.138787	11.5533	2.3585	0.0211442	0.117056	-3.63028	Up (pval < 0.05)	ME vs. HC
ART3	Ecto-ADP-ribosyltransferase 3	Q13508	Tissue	Muscular	Heart muscle	Group enriched	0.165903	10.7094	2.35128	0.0215276	0.117783	-3.64563	Up (pval < 0.05)	ME vs. HC
ART3	Ecto-ADP-ribosyltransferase 3	Q13508	Tissue	Muscular	Skeletal muscle	Group enriched	0.165903	10.7094	2.35128	0.0215276	0.117783	-3.64563	Up (pval < 0.05)	ME vs. HC
ART3	Ecto-ADP-ribosyltransferase 3	Q13508	Tissue	Male reproductive	Testis	Group enriched	0.165903	10.7094	2.35128	0.0215276	0.117783	-3.64563	Up (pval < 0.05)	ME vs. HC
ART3	Ecto-ADP-ribosyltransferase 3	Q13508	Tissue	Gastrointestinal	Tongue	Group enriched	0.165903	10.7094	2.35128	0.0215276	0.117783	-3.64563	Up (pval < 0.05)	ME vs. HC
MUCL1	Mucin-like protein 1	Q96DR8	Tissue	Female reproductive	Breast	Enriched	-0.0178122	9.35643	-0.494699	0.62236	0.826415	-6.12058	No Change	ME vs. HC
GH2	Growth hormone variant	P01242	Tissue	Endocrine	Pituitary gland	Group enriched	-0.0818988	9.7992	-0.691288	0.49167	0.744363	-6.00735	No Change	ME vs. HC
GH2	Growth hormone variant	P01242	Tissue	Female reproductive	Placenta	Group enriched	-0.0818988	9.7992	-0.691288	0.49167	0.744363	-6.00735	No Change	ME vs. HC
ACHE	Acetylcholinesterase	P22303	Tissue	Neurological	Brain	Group enriched	0.010657	11.3937	0.147062	0.883506	0.957342	-6.22929	No Change	ME vs. HC
ACHE	Acetylcholinesterase	P22303	Tissue	Muscular	Skeletal muscle	Group enriched	0.010657	11.3937	0.147062	0.883506	0.957342	-6.22929	No Change	ME vs. HC
ACHE	Acetylcholinesterase	P22303	Tissue	Gastrointestinal	Tongue	Group enriched	0.010657	11.3937	0.147062	0.883506	0.957342	-6.22929	No Change	ME vs. HC
LRRK2	Leucine-rich repeat serine/threonine-protein kinase 2	Q5S007	Tissue	Respiratory	Lung	Enriched	0.120787	14.26	0.984841	0.328092	0.609587	-5.76967	No Change	ME vs. HC
BGLAP	Osteocalcin	P02818	Tissue	Neurological	Brain	Group enriched	0.192897	10.2985	1.37964	0.172085	0.429538	-5.32339	No Change	ME vs. HC
BGLAP	Osteocalcin	P02818	Tissue	Neurological	Choroid plexus	Group enriched	0.192897	10.2985	1.37964	0.172085	0.429538	-5.32339	No Change	ME vs. HC
BGLAP	Osteocalcin	P02818	Tissue	Gastrointestinal	Intestine	Group enriched	0.192897	10.2985	1.37964	0.172085	0.429538	-5.32339	No Change	ME vs. HC
ENO2	Gamma-enolase	P09104	Tissue	Sensory	Retina	Enriched	0.110133	8.80616	3.15303	0.00237942	0.0282247	-1.71269	Up (qval < 0.05)	ME vs. HC
CLC	Galectin-10	Q05315	Tissue	Hematological	Bone marrow	Enriched	0.00112477	11.0753	0.0327799	0.973943	0.988516	-6.23932	No Change	ME vs. HC
REG4	Regenerating islet-derived protein 4	Q9BYZ8	Tissue	Gastrointestinal	Intestine	Enriched	0.194027	15.0275	2.41543	0.0183291	0.106693	-3.50795	Up (pval < 0.05)	ME vs. HC
C11orf87	Uncharacterized protein C11orf87	Q6NUJ2	Tissue	Neurological	Brain	Enriched	0.0778917	10.9047	2.10827	0.0385866	0.173333	-4.13827	Up (pval < 0.05)	ME vs. HC
VWC2	Brorin	Q2TAL6	Tissue	Neurological	Brain	Group enriched	0.187901	12.525	3.25428	0.00175182	0.0234338	-1.43794	Up (qval < 0.05)	ME vs. HC
VWC2	Brorin	Q2TAL6	Tissue	Muscular	Heart muscle	Group enriched	0.187901	12.525	3.25428	0.00175182	0.0234338	-1.43794	Up (qval < 0.05)	ME vs. HC
VWC2	Brorin	Q2TAL6	Tissue	Female reproductive	Ovary	Group enriched	0.187901	12.525	3.25428	0.00175182	0.0234338	-1.43794	Up (qval < 0.05)	ME vs. HC
CACNB4	Voltage-dependent L-type calcium channel subunit beta-4	O00305	Tissue	Neurological	Brain	Group enriched	0.00780243	9.28624	0.205713	0.837612	0.936404	-6.21919	No Change	ME vs. HC
CACNB4	Voltage-dependent L-type calcium channel subunit beta-4	O00305	Tissue	Skin	Skin	Group enriched	0.00780243	9.28624	0.205713	0.837612	0.936404	-6.21919	No Change	ME vs. HC
OLFM3	Noelin-3	Q96PB7	Tissue	Neurological	Brain	Group enriched	0.106128	12.6199	4.2838	5.74465e-05	0.0028436	1.68063	Up (qval < 0.05)	ME vs. HC
OLFM3	Noelin-3	Q96PB7	Tissue	Sensory	Retina	Group enriched	0.106128	12.6199	4.2838	5.74465e-05	0.0028436	1.68063	Up (qval < 0.05)	ME vs. HC
KIAA1549L	UPF0606 protein KIAA1549L	Q6ZVL6	Tissue	Neurological	Brain	Group enriched	-0.0520722	10.2114	-1.93006	0.0576488	0.222019	-4.46955	No Change	ME vs. HC
KIAA1549L	UPF0606 protein KIAA1549L	Q6ZVL6	Tissue	Endocrine	Parathyroid gland	Group enriched	-0.0520722	10.2114	-1.93006	0.0576488	0.222019	-4.46955	No Change	ME vs. HC
TBX22	T-box transcription factor TBX22	Q9Y458	Tissue	Male reproductive	Testis	Group enriched	0.000140374	9.77142	0.00866824	0.993108	0.996656	-6.23981	No Change	ME vs. HC
TBX22	T-box transcription factor TBX22	Q9Y458	Tissue	Endocrine	Thyroid gland	Group enriched	0.000140374	9.77142	0.00866824	0.993108	0.996656	-6.23981	No Change	ME vs. HC
KLK13	Kallikrein-13	Q9UKR3	Tissue	Gastrointestinal	Esophagus	Enriched	0.120415	12.5142	1.21912	0.226887	0.49913	-5.52207	No Change	ME vs. HC
EQTN	Equatorin	Q9NQ60	Tissue	Male reproductive	Testis	Enriched	0.0884739	9.03969	2.28011	0.0256485	0.132202	-3.79468	Up (pval < 0.05)	ME vs. HC
TENM2	Teneurin-2	Q9NT68	Tissue	Neurological	Brain	Group enriched	-0.0588655	12.3996	-2.00603	0.0487163	0.197071	-4.3315	Down (pval < 0.05)	ME vs. HC
TENM2	Teneurin-2	Q9NT68	Tissue	Muscular	Heart muscle	Group enriched	-0.0588655	12.3996	-2.00603	0.0487163	0.197071	-4.3315	Down (pval < 0.05)	ME vs. HC
MEGF10	Multiple epidermal growth factor-like domains protein 10	Q96KG7	Tissue	Neurological	Brain	Enriched	-0.0329393	9.88981	-0.922337	0.359519	0.640091	-5.82709	No Change	ME vs. HC
KRT5	Keratin, type II cytoskeletal 5	P13647	Tissue	Gastrointestinal	Esophagus	Group enriched	0.166395	11.8014	2.90545	0.00490446	0.0448565	-2.35692	Up (qval < 0.05)	ME vs. HC
KRT5	Keratin, type II cytoskeletal 5	P13647	Tissue	Skin	Skin	Group enriched	0.166395	11.8014	2.90545	0.00490446	0.0448565	-2.35692	Up (qval < 0.05)	ME vs. HC
KRT5	Keratin, type II cytoskeletal 5	P13647	Tissue	Female reproductive	Vagina	Group enriched	0.166395	11.8014	2.90545	0.00490446	0.0448565	-2.35692	Up (qval < 0.05)	ME vs. HC
TSSK1B	Testis-specific serine/threonine-protein kinase 1	Q9BXA7	Tissue	Male reproductive	Testis	Enriched	0.120811	10.3938	1.54673	0.126434	0.357766	-5.09203	No Change	ME vs. HC
CHGA	Chromogranin-A	P10645	Tissue	Endocrine	Parathyroid gland	Enriched	-0.45993	12.8275	-1.38137	0.171556	0.428509	-5.32113	No Change	ME vs. HC
TMEM52	Transmembrane protein 52	Q8NDY8	Tissue	Endocrine	Pancreas	Group enriched	0.0874407	9.37113	2.51222	0.0143039	0.0905546	-3.29435	Up (pval < 0.05)	ME vs. HC
TMEM52	Transmembrane protein 52	Q8NDY8	Tissue	Muscular	Skeletal muscle	Group enriched	0.0874407	9.37113	2.51222	0.0143039	0.0905546	-3.29435	Up (pval < 0.05)	ME vs. HC
TMEM52	Transmembrane protein 52	Q8NDY8	Tissue	Gastrointestinal	Tongue	Group enriched	0.0874407	9.37113	2.51222	0.0143039	0.0905546	-3.29435	Up (pval < 0.05)	ME vs. HC
SIT1	Signaling threshold-regulating transmembrane adapter 1	Q9Y3P8	Tissue	Hematological	Lymphoid tissue	Enriched	0.0620732	9.4212	0.841864	0.402729	0.676541	-5.89562	No Change	ME vs. HC
MSR1	Macrophage scavenger receptor types I and II	P21757	Tissue	Respiratory	Lung	Enriched	0.0473236	9.8086	1.9673	0.0531095	0.210314	-4.40247	No Change	ME vs. HC
CDH15	Cadherin-15	P55291	Tissue	Neurological	Brain	Group enriched	-0.066488	11.9368	-0.450599	0.653671	0.846731	-6.14086	No Change	ME vs. HC
CDH15	Cadherin-15	P55291	Tissue	Muscular	Skeletal muscle	Group enriched	-0.066488	11.9368	-0.450599	0.653671	0.846731	-6.14086	No Change	ME vs. HC
C10orf105	Uncharacterized protein C10orf105	Q8TEF2	Tissue	Neurological	Brain	Enriched	0.00444944	9.57221	0.244257	0.807745	0.921419	-6.21073	No Change	ME vs. HC
TCN1	Transcobalamin-1	P20061	Tissue	Gastrointestinal	Salivary gland	Enriched	-0.146884	11.9955	-2.65263	0.00987276	0.0700439	-2.97224	Down (pval < 0.05)	ME vs. HC
TMPRSS6	Transmembrane protease serine 6	Q8IU80	Tissue	Hepatic	Liver	Enriched	0.308924	11.5537	1.48083	0.143137	0.387375	-5.18625	No Change	ME vs. HC
ASL	Argininosuccinate lyase	P04424	Tissue	Hepatic	Liver	Enriched	0.0576168	12.4641	0.494353	0.622604	0.826453	-6.12074	No Change	ME vs. HC
TGM1	Protein-glutamine gamma-glutamyltransferase K	P22735	Tissue	Gastrointestinal	Esophagus	Enriched	0.0436396	8.88325	1.3111	0.194105	0.457239	-5.41108	No Change	ME vs. HC
ADGRF1	Adhesion G-protein coupled receptor F1	Q5T601	Tissue	Gastrointestinal	Esophagus	Group enriched	-0.0955421	14.3069	-0.879354	0.382216	0.66056	-5.86446	No Change	ME vs. HC
ADGRF1	Adhesion G-protein coupled receptor F1	Q5T601	Tissue	Urinary	Kidney	Group enriched	-0.0955421	14.3069	-0.879354	0.382216	0.66056	-5.86446	No Change	ME vs. HC
ADGRF1	Adhesion G-protein coupled receptor F1	Q5T601	Tissue	Urinary	Urinary bladder	Group enriched	-0.0955421	14.3069	-0.879354	0.382216	0.66056	-5.86446	No Change	ME vs. HC
BPIFB1	BPI fold-containing family B member 1	Q8TDL5	Tissue	Female reproductive	Cervix	Group enriched	-0.240018	14.1561	-1.73857	0.0865049	0.284953	-4.79621	No Change	ME vs. HC
BPIFB1	BPI fold-containing family B member 1	Q8TDL5	Tissue	Gastrointestinal	Salivary gland	Group enriched	-0.240018	14.1561	-1.73857	0.0865049	0.284953	-4.79621	No Change	ME vs. HC
BPIFB1	BPI fold-containing family B member 1	Q8TDL5	Tissue	Gastrointestinal	Stomach	Group enriched	-0.240018	14.1561	-1.73857	0.0865049	0.284953	-4.79621	No Change	ME vs. HC
NAGS	N-acetylglutamate synthase, mitochondrial	Q8N159	Tissue	Gastrointestinal	Intestine	Group enriched	0.0493472	10.303	1.98793	0.0507291	0.203083	-4.36482	No Change	ME vs. HC
NAGS	N-acetylglutamate synthase, mitochondrial	Q8N159	Tissue	Hepatic	Liver	Group enriched	0.0493472	10.303	1.98793	0.0507291	0.203083	-4.36482	No Change	ME vs. HC
SUN5	SUN domain-containing protein 5	Q8TC36	Tissue	Male reproductive	Testis	Enriched	0.0793322	9.23119	2.65363	0.00984615	0.0700439	-2.96988	Up (pval < 0.05)	ME vs. HC
CASQ1	Calsequestrin-1	P31415	Tissue	Muscular	Skeletal muscle	Group enriched	-0.00478487	13.6997	-0.129774	0.897117	0.963235	-6.23162	No Change	ME vs. HC
CASQ1	Calsequestrin-1	P31415	Tissue	Gastrointestinal	Tongue	Group enriched	-0.00478487	13.6997	-0.129774	0.897117	0.963235	-6.23162	No Change	ME vs. HC
XDH	Xanthine dehydrogenase/oxidase	P47989	Tissue	Female reproductive	Breast	Group enriched	0.129964	8.11014	1.94316	0.0560167	0.218455	-4.4461	No Change	ME vs. HC
XDH	Xanthine dehydrogenase/oxidase	P47989	Tissue	Gastrointestinal	Intestine	Group enriched	0.129964	8.11014	1.94316	0.0560167	0.218455	-4.4461	No Change	ME vs. HC
XDH	Xanthine dehydrogenase/oxidase	P47989	Tissue	Hepatic	Liver	Group enriched	0.129964	8.11014	1.94316	0.0560167	0.218455	-4.4461	No Change	ME vs. HC
GSTT2B	Glutathione S-transferase theta-2B	P0CG30	Tissue	Endocrine	Adrenal gland	Group enriched	0.0252639	9.55114	0.767042	0.445634	0.710338	-5.95383	No Change	ME vs. HC
GSTT2B	Glutathione S-transferase theta-2B	P0CG30	Tissue	Female reproductive	Breast	Group enriched	0.0252639	9.55114	0.767042	0.445634	0.710338	-5.95383	No Change	ME vs. HC
COL11A2	Collagen alpha-2(XI) chain	P13942	Tissue	Endocrine	Pituitary gland	Group enriched	0.131293	12.8413	1.2049	0.232299	0.505442	-5.53855	No Change	ME vs. HC
COL11A2	Collagen alpha-2(XI) chain	P13942	Tissue	Male reproductive	Testis	Group enriched	0.131293	12.8413	1.2049	0.232299	0.505442	-5.53855	No Change	ME vs. HC
GAD1	Glutamate decarboxylase 1	Q99259	Tissue	Neurological	Brain	Group enriched	0.00463499	10.4024	0.145587	0.884666	0.957552	-6.2295	No Change	ME vs. HC
GAD1	Glutamate decarboxylase 1	Q99259	Tissue	Endocrine	Parathyroid gland	Group enriched	0.00463499	10.4024	0.145587	0.884666	0.957552	-6.2295	No Change	ME vs. HC
GAD1	Glutamate decarboxylase 1	Q99259	Tissue	Sensory	Retina	Group enriched	0.00463499	10.4024	0.145587	0.884666	0.957552	-6.2295	No Change	ME vs. HC
MSR1	Macrophage scavenger receptor types I and II	P21757	Tissue	Respiratory	Lung	Enriched	0.0490994	8.85067	0.870177	0.387176	0.664077	-5.87221	No Change	ME vs. HC
TNR	Tenascin-R	Q92752	Tissue	Neurological	Brain	Group enriched	-0.008183	11.395	-0.373833	0.709658	0.877938	-6.17168	No Change	ME vs. HC
TNR	Tenascin-R	Q92752	Tissue	Sensory	Retina	Group enriched	-0.008183	11.395	-0.373833	0.709658	0.877938	-6.17168	No Change	ME vs. HC
RAG1	V(D)J recombination-activating protein 1	P15918	Tissue	Hematological	Lymphoid tissue	Enriched	-0.00876771	10.566	-0.490211	0.625516	0.827832	-6.12273	No Change	ME vs. HC
APOA5	Apolipoprotein A-V	Q6Q788	Tissue	Hepatic	Liver	Enriched	0.0460897	11.4874	0.86616	0.38936	0.666304	-5.87557	No Change	ME vs. HC
PXDNL	Peroxidasin-like protein	A1KZ92	Tissue	Muscular	Heart muscle	Enriched	-0.0276128	10.3521	-1.2953	0.199469	0.463907	-5.4307	No Change	ME vs. HC
BLK	Tyrosine-protein kinase BLK	P51451	Tissue	Gastrointestinal	Intestine	Group enriched	0.0585236	10.2075	1.48111	0.14306	0.38731	-5.18584	No Change	ME vs. HC
BLK	Tyrosine-protein kinase BLK	P51451	Tissue	Hematological	Lymphoid tissue	Group enriched	0.0585236	10.2075	1.48111	0.14306	0.38731	-5.18584	No Change	ME vs. HC
AQP4	Aquaporin-4	P55087	Tissue	Neurological	Brain	Group enriched	-0.0103029	11.3159	-0.308624	0.758523	0.901077	-6.19337	No Change	ME vs. HC
AQP4	Aquaporin-4	P55087	Tissue	Respiratory	Lung	Group enriched	-0.0103029	11.3159	-0.308624	0.758523	0.901077	-6.19337	No Change	ME vs. HC
GPR101	Probable G-protein coupled receptor 101	Q96P66	Tissue	Neurological	Brain	Enriched	0.0165693	10.9305	0.649473	0.518157	0.764232	-6.03454	No Change	ME vs. HC
ADH7	Alcohol dehydrogenase class 4 mu/sigma chain	P40394	Tissue	Gastrointestinal	Esophagus	Enriched	0.0562026	12.3555	1.19921	0.234487	0.508085	-5.54508	No Change	ME vs. HC
RBM24	RNA-binding protein 24	Q9BX46	Tissue	Muscular	Heart muscle	Group enriched	-0.0251158	10.4186	-0.735089	0.464739	0.7246	-5.97707	No Change	ME vs. HC
RBM24	RNA-binding protein 24	Q9BX46	Tissue	Muscular	Skeletal muscle	Group enriched	-0.0251158	10.4186	-0.735089	0.464739	0.7246	-5.97707	No Change	ME vs. HC
RBM24	RNA-binding protein 24	Q9BX46	Tissue	Gastrointestinal	Tongue	Group enriched	-0.0251158	10.4186	-0.735089	0.464739	0.7246	-5.97707	No Change	ME vs. HC
DNAI1	Dynein intermediate chain 1, axonemal	Q9UI46	Tissue	Neurological	Brain	Group enriched	0.0101056	10.2629	0.410334	0.682813	0.862123	-6.15774	No Change	ME vs. HC
DNAI1	Dynein intermediate chain 1, axonemal	Q9UI46	Tissue	Neurological	Choroid plexus	Group enriched	0.0101056	10.2629	0.410334	0.682813	0.862123	-6.15774	No Change	ME vs. HC
DNAI1	Dynein intermediate chain 1, axonemal	Q9UI46	Tissue	Female reproductive	Fallopian tube	Group enriched	0.0101056	10.2629	0.410334	0.682813	0.862123	-6.15774	No Change	ME vs. HC
DNAI1	Dynein intermediate chain 1, axonemal	Q9UI46	Tissue	Endocrine	Pituitary gland	Group enriched	0.0101056	10.2629	0.410334	0.682813	0.862123	-6.15774	No Change	ME vs. HC
DNAI1	Dynein intermediate chain 1, axonemal	Q9UI46	Tissue	Male reproductive	Testis	Group enriched	0.0101056	10.2629	0.410334	0.682813	0.862123	-6.15774	No Change	ME vs. HC
DLX3	Homeobox protein DLX-3	O60479	Tissue	Skin	Skin	Enriched	0.0637951	8.22903	2.03505	0.0456315	0.189424	-4.27751	Up (pval < 0.05)	ME vs. HC
INA	Alpha-internexin	Q16352	Tissue	Neurological	Brain	Group enriched	-0.0322247	9.72554	-0.911467	0.365176	0.644645	-5.83671	No Change	ME vs. HC
INA	Alpha-internexin	Q16352	Tissue	Endocrine	Pituitary gland	Group enriched	-0.0322247	9.72554	-0.911467	0.365176	0.644645	-5.83671	No Change	ME vs. HC
INA	Alpha-internexin	Q16352	Tissue	Sensory	Retina	Group enriched	-0.0322247	9.72554	-0.911467	0.365176	0.644645	-5.83671	No Change	ME vs. HC
MAGEB10	Melanoma-associated antigen B10	Q96LZ2	Tissue	Male reproductive	Testis	Enriched	0.0243558	10.291	0.481737	0.631495	0.831549	-6.12673	No Change	ME vs. HC
FABP1	Fatty acid-binding protein, liver	P07148	Tissue	Gastrointestinal	Intestine	Group enriched	0.109073	10.5047	2.09219	0.0400473	0.176395	-4.16922	Up (pval < 0.05)	ME vs. HC
FABP1	Fatty acid-binding protein, liver	P07148	Tissue	Hepatic	Liver	Group enriched	0.109073	10.5047	2.09219	0.0400473	0.176395	-4.16922	Up (pval < 0.05)	ME vs. HC
HMBS	Porphobilinogen deaminase	P08397	Tissue	Hematological	Bone marrow	Enriched	-0.131049	14.9916	-0.918137	0.361698	0.641753	-5.83082	No Change	ME vs. HC
LRIT3	Leucine-rich repeat, immunoglobulin-like domain and transmembrane domain-containing protein 3	Q3SXY7	Tissue	Sensory	Retina	Enriched	0.0155811	9.50057	0.49704	0.620717	0.825145	-6.11945	No Change	ME vs. HC
TFR2	Transferrin receptor protein 2	Q9UP52	Tissue	Hepatic	Liver	Enriched	-0.0423863	10.2538	-0.974612	0.333106	0.614695	-5.77932	No Change	ME vs. HC
KRT72	Keratin, type II cytoskeletal 72	Q14CN4	Tissue	Skin	Skin	Group enriched	0.0387276	8.89878	1.78811	0.0780824	0.266285	-4.71465	No Change	ME vs. HC
KRT72	Keratin, type II cytoskeletal 72	Q14CN4	Tissue	Male reproductive	Testis	Group enriched	0.0387276	8.89878	1.78811	0.0780824	0.266285	-4.71465	No Change	ME vs. HC
CXCL9	C-X-C motif chemokine 9	Q07325	Tissue	Hematological	Lymphoid tissue	Enriched	0.00968088	9.82474	0.475434	0.635957	0.834651	-6.12967	No Change	ME vs. HC
MYB	Transcriptional activator Myb	P10242	Tissue	Hematological	Bone marrow	Group enriched	-0.0250145	10.072	-0.998202	0.321617	0.603218	-5.75692	No Change	ME vs. HC
MYB	Transcriptional activator Myb	P10242	Tissue	Female reproductive	Breast	Group enriched	-0.0250145	10.072	-0.998202	0.321617	0.603218	-5.75692	No Change	ME vs. HC
MYB	Transcriptional activator Myb	P10242	Tissue	Gastrointestinal	Intestine	Group enriched	-0.0250145	10.072	-0.998202	0.321617	0.603218	-5.75692	No Change	ME vs. HC
MYB	Transcriptional activator Myb	P10242	Tissue	Hematological	Lymphoid tissue	Group enriched	-0.0250145	10.072	-0.998202	0.321617	0.603218	-5.75692	No Change	ME vs. HC
NRSN1	Neurensin-1	Q8IZ57	Tissue	Neurological	Brain	Group enriched	0.149088	9.88491	1.82844	0.0717419	0.252683	-4.64675	No Change	ME vs. HC
NRSN1	Neurensin-1	Q8IZ57	Tissue	Neurological	Choroid plexus	Group enriched	0.149088	9.88491	1.82844	0.0717419	0.252683	-4.64675	No Change	ME vs. HC
RGS8	Regulator of G-protein signaling 8	P57771	Tissue	Neurological	Brain	Group enriched	0.00505751	12.077	0.130263	0.896732	0.963235	-6.23156	No Change	ME vs. HC
RGS8	Regulator of G-protein signaling 8	P57771	Tissue	Sensory	Retina	Group enriched	0.00505751	12.077	0.130263	0.896732	0.963235	-6.23156	No Change	ME vs. HC
GPR101	Probable G-protein coupled receptor 101	Q96P66	Tissue	Neurological	Brain	Enriched	-0.00745598	10.8422	-0.231017	0.817975	0.925631	-6.2138	No Change	ME vs. HC
LCN1	Lipocalin-1	P31025	Tissue	Gastrointestinal	Esophagus	Group enriched	0.0130013	10.2816	0.570598	0.570098	0.796137	-6.08127	No Change	ME vs. HC
LCN1	Lipocalin-1	P31025	Tissue	Male reproductive	Seminal vesicle	Group enriched	0.0130013	10.2816	0.570598	0.570098	0.796137	-6.08127	No Change	ME vs. HC
CPT1B	Carnitine O-palmitoyltransferase 1, muscle isoform	Q92523	Tissue	Muscular	Heart muscle	Group enriched	-0.0958008	11.503	-3.01738	0.00355276	0.0365064	-2.07064	Down (qval < 0.05)	ME vs. HC
CPT1B	Carnitine O-palmitoyltransferase 1, muscle isoform	Q92523	Tissue	Muscular	Skeletal muscle	Group enriched	-0.0958008	11.503	-3.01738	0.00355276	0.0365064	-2.07064	Down (qval < 0.05)	ME vs. HC
CPT1B	Carnitine O-palmitoyltransferase 1, muscle isoform	Q92523	Tissue	Male reproductive	Testis	Group enriched	-0.0958008	11.503	-3.01738	0.00355276	0.0365064	-2.07064	Down (qval < 0.05)	ME vs. HC
CPT1B	Carnitine O-palmitoyltransferase 1, muscle isoform	Q92523	Tissue	Gastrointestinal	Tongue	Group enriched	-0.0958008	11.503	-3.01738	0.00355276	0.0365064	-2.07064	Down (qval < 0.05)	ME vs. HC
LRIT2	Leucine-rich repeat, immunoglobulin-like domain and transmembrane domain-containing protein 2	A6NDA9	Tissue	Sensory	Retina	Enriched	0.0524622	10.0126	1.37654	0.173038	0.430163	-5.32745	No Change	ME vs. HC
EGF	Epidermal growth factor	P01133	Tissue	Urinary	Kidney	Group enriched	0.0329043	10.1523	1.00704	0.31738	0.597965	-5.74839	No Change	ME vs. HC
EGF	Epidermal growth factor	P01133	Tissue	Endocrine	Pancreas	Group enriched	0.0329043	10.1523	1.00704	0.31738	0.597965	-5.74839	No Change	ME vs. HC
EGF	Epidermal growth factor	P01133	Tissue	Muscular	Skeletal muscle	Group enriched	0.0329043	10.1523	1.00704	0.31738	0.597965	-5.74839	No Change	ME vs. HC
CRABP1	Cellular retinoic acid-binding protein 1	P29762	Tissue	Sensory	Retina	Group enriched	0.0189967	10.5088	0.801838	0.425358	0.69418	-5.92742	No Change	ME vs. HC
CRABP1	Cellular retinoic acid-binding protein 1	P29762	Tissue	Endocrine	Thyroid gland	Group enriched	0.0189967	10.5088	0.801838	0.425358	0.69418	-5.92742	No Change	ME vs. HC
BUB1	Mitotic checkpoint serine/threonine-protein kinase BUB1	O43683	Tissue	Hematological	Bone marrow	Group enriched	-0.071536	8.82293	-1.44042	0.154203	0.404472	-5.24211	No Change	ME vs. HC
BUB1	Mitotic checkpoint serine/threonine-protein kinase BUB1	O43683	Tissue	Hematological	Lymphoid tissue	Group enriched	-0.071536	8.82293	-1.44042	0.154203	0.404472	-5.24211	No Change	ME vs. HC
BUB1	Mitotic checkpoint serine/threonine-protein kinase BUB1	O43683	Tissue	Male reproductive	Testis	Group enriched	-0.071536	8.82293	-1.44042	0.154203	0.404472	-5.24211	No Change	ME vs. HC
HSPA1L	Heat shock 70 kDa protein 1-like	P34931	Tissue	Male reproductive	Testis	Enriched	0.0030385	9.29303	0.0692825	0.944962	0.977664	-6.2375	No Change	ME vs. HC
CRYGD	Gamma-crystallin D	P07320	Tissue	Female reproductive	Ovary	Enriched	0.0032933	9.40077	0.163371	0.870697	0.951341	-6.22682	No Change	ME vs. HC
APOF	Apolipoprotein F	Q13790	Tissue	Hepatic	Liver	Enriched	-0.129177	12.91	-1.09231	0.27844	0.557947	-5.6624	No Change	ME vs. HC
TPM3	Tropomyosin alpha-3 chain	P06753	Tissue	Muscular	Skeletal muscle	Group enriched	0.0312248	9.02193	0.814112	0.41834	0.689134	-5.91783	No Change	ME vs. HC
TPM3	Tropomyosin alpha-3 chain	P06753	Tissue	Gastrointestinal	Tongue	Group enriched	0.0312248	9.02193	0.814112	0.41834	0.689134	-5.91783	No Change	ME vs. HC
PDZD7	PDZ domain-containing protein 7	Q9H5P4	Tissue	Neurological	Brain	Group enriched	-0.0266659	10.256	-0.613586	0.541477	0.777172	-6.05654	No Change	ME vs. HC
PDZD7	PDZ domain-containing protein 7	Q9H5P4	Tissue	Gastrointestinal	Intestine	Group enriched	-0.0266659	10.256	-0.613586	0.541477	0.777172	-6.05654	No Change	ME vs. HC
PDZD7	PDZ domain-containing protein 7	Q9H5P4	Tissue	Endocrine	Pituitary gland	Group enriched	-0.0266659	10.256	-0.613586	0.541477	0.777172	-6.05654	No Change	ME vs. HC
C16orf54	Transmembrane protein C16orf54	Q6UWD8	Tissue	Hematological	Bone marrow	Group enriched	0.0652369	9.21372	1.42491	0.158625	0.410341	-5.26317	No Change	ME vs. HC
C16orf54	Transmembrane protein C16orf54	Q6UWD8	Tissue	Hematological	Lymphoid tissue	Group enriched	0.0652369	9.21372	1.42491	0.158625	0.410341	-5.26317	No Change	ME vs. HC
DIRAS3	GTP-binding protein Di-Ras3	O95661	Tissue	Neurological	Brain	Group enriched	-0.0551836	11.3898	-1.93629	0.0568676	0.220097	-4.45841	No Change	ME vs. HC
DIRAS3	GTP-binding protein Di-Ras3	O95661	Tissue	Female reproductive	Ovary	Group enriched	-0.0551836	11.3898	-1.93629	0.0568676	0.220097	-4.45841	No Change	ME vs. HC
DIRAS3	GTP-binding protein Di-Ras3	O95661	Tissue	Endocrine	Pituitary gland	Group enriched	-0.0551836	11.3898	-1.93629	0.0568676	0.220097	-4.45841	No Change	ME vs. HC
A1CF	APOBEC1 complementation factor	Q9NQ94	Tissue	Hepatic	Liver	Enriched	-0.0044266	10.9033	-0.0802822	0.936242	0.975499	-6.2367	No Change	ME vs. HC
NR5A2	Nuclear receptor subfamily 5 group A member 2	O00482	Tissue	Gastrointestinal	Intestine	Group enriched	-1.70245e-05	9.61483	-0.000490931	0.99961	0.99961	-6.23984	No Change	ME vs. HC
NR5A2	Nuclear receptor subfamily 5 group A member 2	O00482	Tissue	Hepatic	Liver	Group enriched	-1.70245e-05	9.61483	-0.000490931	0.99961	0.99961	-6.23984	No Change	ME vs. HC
NR5A2	Nuclear receptor subfamily 5 group A member 2	O00482	Tissue	Endocrine	Pancreas	Group enriched	-1.70245e-05	9.61483	-0.000490931	0.99961	0.99961	-6.23984	No Change	ME vs. HC
PRKAR1B	cAMP-dependent protein kinase type I-beta regulatory subunit	P31321	Tissue	Neurological	Brain	Enriched	-0.182215	10.5824	-1.47045	0.145917	0.392002	-5.20073	No Change	ME vs. HC
STAP1	Signal-transducing adaptor protein 1	Q9ULZ2	Tissue	Hematological	Lymphoid tissue	Enriched	0.0127078	11.6595	0.564838	0.573989	0.797441	-6.08444	No Change	ME vs. HC
FKBP6	Inactive peptidyl-prolyl cis-trans isomerase FKBP6	O75344	Tissue	Male reproductive	Testis	Enriched	0.196636	14.2079	0.802727	0.424848	0.69418	-5.92673	No Change	ME vs. HC
ERVV-1	Endogenous retrovirus group V member 1 Env polyprotein	B6SEH8	Tissue	Female reproductive	Placenta	Enriched	-0.0341948	11.0637	-0.792694	0.430633	0.698277	-5.93447	No Change	ME vs. HC
ZNF560	Zinc finger protein 560	Q96MR9	Tissue	Sensory	Retina	Group enriched	-0.0504429	9.87227	-0.765666	0.446448	0.710398	-5.95485	No Change	ME vs. HC
ZNF560	Zinc finger protein 560	Q96MR9	Tissue	Male reproductive	Testis	Group enriched	-0.0504429	9.87227	-0.765666	0.446448	0.710398	-5.95485	No Change	ME vs. HC
MAGEA3	Melanoma-associated antigen 3	P43357	Tissue	Male reproductive	Testis	Enriched	0.0816255	9.38767	2.90005	0.00498047	0.0452361	-2.37054	Up (qval < 0.05)	ME vs. HC
GCA	Grancalcin	P28676	Tissue	Hematological	Bone marrow	Enriched	-0.181454	9.43761	-2.18699	0.0320849	0.152831	-3.98377	Down (pval < 0.05)	ME vs. HC
SMYD2	N-lysine methyltransferase SMYD2	Q9NRG4	Tissue	Muscular	Heart muscle	Group enriched	-0.00813018	8.46125	-0.18781	0.851569	0.943315	-6.22263	No Change	ME vs. HC
SMYD2	N-lysine methyltransferase SMYD2	Q9NRG4	Tissue	Muscular	Skeletal muscle	Group enriched	-0.00813018	8.46125	-0.18781	0.851569	0.943315	-6.22263	No Change	ME vs. HC
NAPB	Beta-soluble NSF attachment protein	Q9H115	Tissue	Neurological	Brain	Group enriched	0.0473121	11.8298	1.73535	0.0870768	0.286031	-4.80143	No Change	ME vs. HC
NAPB	Beta-soluble NSF attachment protein	Q9H115	Tissue	Sensory	Retina	Group enriched	0.0473121	11.8298	1.73535	0.0870768	0.286031	-4.80143	No Change	ME vs. HC
HECW1	E3 ubiquitin-protein ligase HECW1	Q76N89	Tissue	Neurological	Brain	Group enriched	0.00366867	9.28523	0.288692	0.773669	0.906802	-6.19918	No Change	ME vs. HC
HECW1	E3 ubiquitin-protein ligase HECW1	Q76N89	Tissue	Urinary	Kidney	Group enriched	0.00366867	9.28523	0.288692	0.773669	0.906802	-6.19918	No Change	ME vs. HC
PACSIN1	Protein kinase C and casein kinase substrate in neurons protein 1	Q9BY11	Tissue	Neurological	Brain	Group enriched	0.0144805	10.5401	0.292247	0.770961	0.905047	-6.19817	No Change	ME vs. HC
PACSIN1	Protein kinase C and casein kinase substrate in neurons protein 1	Q9BY11	Tissue	Sensory	Retina	Group enriched	0.0144805	10.5401	0.292247	0.770961	0.905047	-6.19817	No Change	ME vs. HC
DPYSL5	Dihydropyrimidinase-related protein 5	Q9BPU6	Tissue	Neurological	Brain	Enriched	-0.0179203	10.2119	-0.643389	0.522073	0.766781	-6.03836	No Change	ME vs. HC
DOT1L	Histone-lysine N-methyltransferase, H3 lysine-79 specific	Q8TEK3	Tissue	Male reproductive	Testis	Enriched	0.0176452	9.15072	0.566003	0.573201	0.797301	-6.0838	No Change	ME vs. HC
PIP4K2A	Phosphatidylinositol 5-phosphate 4-kinase type-2 alpha	P48426	Tissue	Neurological	Brain	Enriched	-0.33392	10.3285	-2.68543	0.00903677	0.0668412	-2.89493	Down (pval < 0.05)	ME vs. HC
GJA8	Gap junction alpha-8 protein	P48165	Tissue	Male reproductive	Testis	Enriched	-0.0159953	9.15235	-0.561629	0.576161	0.798365	-6.0862	No Change	ME vs. HC
PLS1	Plastin-1	Q14651	Tissue	Gastrointestinal	Intestine	Enriched	0.0323922	11.3934	0.337003	0.737123	0.889522	-6.18444	No Change	ME vs. HC
FEV	Protein FEV	Q99581	Tissue	Neurological	Brain	Enriched	-0.185209	9.50219	-3.3999	0.00111639	0.0174513	-1.03183	Down (qval < 0.05)	ME vs. HC
BAG5	BAG family molecular chaperone regulator 5	Q9UL15	Tissue	Male reproductive	Testis	Enriched	-0.0175678	9.71466	-1.09483	0.277343	0.557426	-5.65976	No Change	ME vs. HC
BRDT	Bromodomain testis-specific protein	Q58F21	Tissue	Male reproductive	Testis	Enriched	-0.0208351	11.0919	-0.839652	0.40396	0.67762	-5.89742	No Change	ME vs. HC
GRID2	Glutamate receptor ionotropic, delta-2	O43424	Tissue	Neurological	Brain	Group enriched	-0.103084	11.949	-0.972348	0.334223	0.614921	-5.78144	No Change	ME vs. HC
GRID2	Glutamate receptor ionotropic, delta-2	O43424	Tissue	Male reproductive	Testis	Group enriched	-0.103084	11.949	-0.972348	0.334223	0.614921	-5.78144	No Change	ME vs. HC
HCN1	Potassium/sodium hyperpolarization-activated cyclic nucleotide-gated channel 1	O60741	Tissue	Neurological	Brain	Group enriched	0.0709175	9.56868	1.43334	0.156209	0.406822	-5.25175	No Change	ME vs. HC
HCN1	Potassium/sodium hyperpolarization-activated cyclic nucleotide-gated channel 1	O60741	Tissue	Sensory	Retina	Group enriched	0.0709175	9.56868	1.43334	0.156209	0.406822	-5.25175	No Change	ME vs. HC
PIWIL1	Piwi-like protein 1	Q96J94	Tissue	Male reproductive	Testis	Enriched	0.0425083	10.3572	2.06396	0.0427274	0.182859	-4.22305	Up (pval < 0.05)	ME vs. HC
NLRP4	NACHT, LRR and PYD domains-containing protein 4	Q96MN2	Tissue	Hematological	Lymphoid tissue	Group enriched	-0.0176704	10.8421	-1.10901	0.27122	0.549189	-5.64477	No Change	ME vs. HC
NLRP4	NACHT, LRR and PYD domains-containing protein 4	Q96MN2	Tissue	Male reproductive	Testis	Group enriched	-0.0176704	10.8421	-1.10901	0.27122	0.549189	-5.64477	No Change	ME vs. HC
SLC4A8	Electroneutral sodium bicarbonate exchanger 1	Q2Y0W8	Tissue	Neurological	Brain	Group enriched	0.022754	9.84788	0.987037	0.327022	0.608679	-5.76758	No Change	ME vs. HC
SLC4A8	Electroneutral sodium bicarbonate exchanger 1	Q2Y0W8	Tissue	Endocrine	Pituitary gland	Group enriched	0.022754	9.84788	0.987037	0.327022	0.608679	-5.76758	No Change	ME vs. HC
SLC4A8	Electroneutral sodium bicarbonate exchanger 1	Q2Y0W8	Tissue	Sensory	Retina	Group enriched	0.022754	9.84788	0.987037	0.327022	0.608679	-5.76758	No Change	ME vs. HC
SLC4A8	Electroneutral sodium bicarbonate exchanger 1	Q2Y0W8	Tissue	Male reproductive	Testis	Group enriched	0.022754	9.84788	0.987037	0.327022	0.608679	-5.76758	No Change	ME vs. HC
TPPP2	Tubulin polymerization-promoting protein family member 2	P59282	Tissue	Male reproductive	Testis	Enriched	0.0231389	12.0768	0.356382	0.722626	0.883691	-6.17789	No Change	ME vs. HC
NLRP10	NACHT, LRR and PYD domains-containing protein 10	Q86W26	Tissue	Skin	Skin	Enriched	-0.031618	10.7964	-0.474204	0.636829	0.834898	-6.13024	No Change	ME vs. HC
SLC5A5	Sodium/iodide cotransporter	Q92911	Tissue	Neurological	Choroid plexus	Group enriched	0.0348983	11.6614	0.133374	0.89428	0.96204	-6.23116	No Change	ME vs. HC
SLC5A5	Sodium/iodide cotransporter	Q92911	Tissue	Gastrointestinal	Salivary gland	Group enriched	0.0348983	11.6614	0.133374	0.89428	0.96204	-6.23116	No Change	ME vs. HC
SLC5A5	Sodium/iodide cotransporter	Q92911	Tissue	Gastrointestinal	Stomach	Group enriched	0.0348983	11.6614	0.133374	0.89428	0.96204	-6.23116	No Change	ME vs. HC
KCNF1	Potassium voltage-gated channel subfamily F member 1	Q9H3M0	Tissue	Neurological	Brain	Group enriched	0.0164268	11.497	0.851494	0.397397	0.672025	-5.88774	No Change	ME vs. HC
KCNF1	Potassium voltage-gated channel subfamily F member 1	Q9H3M0	Tissue	Neurological	Choroid plexus	Group enriched	0.0164268	11.497	0.851494	0.397397	0.672025	-5.88774	No Change	ME vs. HC
PYDC1	Pyrin domain-containing protein 1	Q8WXC3	Tissue	Neurological	Brain	Group enriched	0.0329544	9.38834	1.39602	0.167119	0.423052	-5.30182	No Change	ME vs. HC
PYDC1	Pyrin domain-containing protein 1	Q8WXC3	Tissue	Skin	Skin	Group enriched	0.0329544	9.38834	1.39602	0.167119	0.423052	-5.30182	No Change	ME vs. HC
DUSP15	Dual specificity protein phosphatase 15	Q9H1R2	Tissue	Male reproductive	Testis	Enriched	0.0981574	8.53351	1.36447	0.176789	0.435932	-5.34318	No Change	ME vs. HC
TMOD2	Tropomodulin-2	Q9NZR1	Tissue	Neurological	Brain	Enriched	-0.33116	9.8058	-2.77239	0.00712348	0.0574302	-2.68629	Down (pval < 0.05)	ME vs. HC
TMEM237	Transmembrane protein 237	Q96Q45	Tissue	Sensory	Retina	Enriched	0.00148923	10.2357	0.0746308	0.940721	0.97658	-6.23712	No Change	ME vs. HC
SPN	Leukosialin	P16150	Tissue	Hematological	Bone marrow	Group enriched	-0.00320773	10.1282	-0.157519	0.875289	0.952662	-6.22773	No Change	ME vs. HC
SPN	Leukosialin	P16150	Tissue	Respiratory	Lung	Group enriched	-0.00320773	10.1282	-0.157519	0.875289	0.952662	-6.22773	No Change	ME vs. HC
SPN	Leukosialin	P16150	Tissue	Hematological	Lymphoid tissue	Group enriched	-0.00320773	10.1282	-0.157519	0.875289	0.952662	-6.22773	No Change	ME vs. HC
SPEF1	Sperm flagellar protein 1	Q9Y4P9	Tissue	Neurological	Brain	Group enriched	0.0524118	8.14429	2.00603	0.0487161	0.197071	-4.3315	Up (pval < 0.05)	ME vs. HC
SPEF1	Sperm flagellar protein 1	Q9Y4P9	Tissue	Neurological	Choroid plexus	Group enriched	0.0524118	8.14429	2.00603	0.0487161	0.197071	-4.3315	Up (pval < 0.05)	ME vs. HC
SPEF1	Sperm flagellar protein 1	Q9Y4P9	Tissue	Female reproductive	Fallopian tube	Group enriched	0.0524118	8.14429	2.00603	0.0487161	0.197071	-4.3315	Up (pval < 0.05)	ME vs. HC
SPEF1	Sperm flagellar protein 1	Q9Y4P9	Tissue	Male reproductive	Testis	Group enriched	0.0524118	8.14429	2.00603	0.0487161	0.197071	-4.3315	Up (pval < 0.05)	ME vs. HC
RDH16	Retinol dehydrogenase 16	O75452	Tissue	Hepatic	Liver	Enriched	0.0412767	12.7908	1.00844	0.316712	0.59774	-5.74703	No Change	ME vs. HC
DGKB	Diacylglycerol kinase beta	Q9Y6T7	Tissue	Neurological	Brain	Enriched	0.0426952	10.4971	1.79128	0.0775677	0.264924	-4.70937	No Change	ME vs. HC
CUBN	cubilin	O60494	Tissue	Urinary	Kidney	Enriched	0.0234263	8.0979	0.746819	0.457672	0.7192	-5.96866	No Change	ME vs. HC
RLBP1	Retinaldehyde-binding protein 1	P12271	Tissue	Sensory	Retina	Enriched	0.141988	11.4861	2.11476	0.0380097	0.171677	-4.12571	Up (pval < 0.05)	ME vs. HC
GCK	Glucokinase	P35557	Tissue	Neurological	Brain	Group enriched	-0.0015161	15.3845	-0.0339498	0.973014	0.988243	-6.23928	No Change	ME vs. HC
GCK	Glucokinase	P35557	Tissue	Neurological	Choroid plexus	Group enriched	-0.0015161	15.3845	-0.0339498	0.973014	0.988243	-6.23928	No Change	ME vs. HC
GCK	Glucokinase	P35557	Tissue	Muscular	Heart muscle	Group enriched	-0.0015161	15.3845	-0.0339498	0.973014	0.988243	-6.23928	No Change	ME vs. HC
GCK	Glucokinase	P35557	Tissue	Hepatic	Liver	Group enriched	-0.0015161	15.3845	-0.0339498	0.973014	0.988243	-6.23928	No Change	ME vs. HC
GCK	Glucokinase	P35557	Tissue	Endocrine	Pituitary gland	Group enriched	-0.0015161	15.3845	-0.0339498	0.973014	0.988243	-6.23928	No Change	ME vs. HC
KRT20	Keratin, type I cytoskeletal 20	P35900	Tissue	Gastrointestinal	Intestine	Enriched	0.158477	10.1986	3.68925	0.000440811	0.0100015	-0.188469	Up (qval < 0.05)	ME vs. HC
SLC6A16	Orphan sodium- and chloride-dependent neurotransmitter transporter NTT5	Q9GZN6	Tissue	Male reproductive	Testis	Enriched	-0.0155065	8.95514	-0.265286	0.791568	0.913196	-6.2055	No Change	ME vs. HC
GMFG	Glia maturation factor gamma	O60234	Tissue	Hematological	Bone marrow	Group enriched	-0.153608	11.2966	-1.45463	0.150239	0.398354	-5.22263	No Change	ME vs. HC
GMFG	Glia maturation factor gamma	O60234	Tissue	Hematological	Lymphoid tissue	Group enriched	-0.153608	11.2966	-1.45463	0.150239	0.398354	-5.22263	No Change	ME vs. HC
FXR1	Fragile X mental retardation syndrome-related protein 1	P51114	Tissue	Muscular	Skeletal muscle	Group enriched	-0.216484	10.793	-2.08964	0.0402828	0.177032	-4.1741	Down (pval < 0.05)	ME vs. HC
FXR1	Fragile X mental retardation syndrome-related protein 1	P51114	Tissue	Gastrointestinal	Tongue	Group enriched	-0.216484	10.793	-2.08964	0.0402828	0.177032	-4.1741	Down (pval < 0.05)	ME vs. HC
REG1A	Lithostathine-1-alpha	P05451	Tissue	Endocrine	Pancreas	Enriched	0.157299	12.6052	1.25392	0.214041	0.481295	-5.48099	No Change	ME vs. HC
SOST	Sclerostin	Q9BQB4	Tissue	Urinary	Kidney	Enriched	-0.0118351	11.4244	-0.73406	0.465362	0.7246	-5.97781	No Change	ME vs. HC
FAM3D	Protein FAM3D	Q96BQ1	Tissue	Gastrointestinal	Esophagus	Group enriched	0.399367	12.5488	2.28564	0.0253051	0.130829	-3.78324	Up (pval < 0.05)	ME vs. HC
FAM3D	Protein FAM3D	Q96BQ1	Tissue	Gastrointestinal	Intestine	Group enriched	0.399367	12.5488	2.28564	0.0253051	0.130829	-3.78324	Up (pval < 0.05)	ME vs. HC
FAM3D	Protein FAM3D	Q96BQ1	Tissue	Gastrointestinal	Salivary gland	Group enriched	0.399367	12.5488	2.28564	0.0253051	0.130829	-3.78324	Up (pval < 0.05)	ME vs. HC
SNAP25	Synaptosomal-associated protein 25	P60880	Tissue	Neurological	Brain	Group enriched	0.00263117	10.8075	0.071541	0.943171	0.977258	-6.23735	No Change	ME vs. HC
SNAP25	Synaptosomal-associated protein 25	P60880	Tissue	Sensory	Retina	Group enriched	0.00263117	10.8075	0.071541	0.943171	0.977258	-6.23735	No Change	ME vs. HC
SERPINA10	Protein Z-dependent protease inhibitor	Q9UK55	Tissue	Hepatic	Liver	Enriched	0.141388	13.0492	1.56049	0.123152	0.351151	-5.07188	No Change	ME vs. HC
ISLR2	Immunoglobulin superfamily containing leucine-rich repeat protein 2	Q6UXK2	Tissue	Neurological	Brain	Group enriched	-0.0442901	12.1249	-0.949516	0.345623	0.626613	-5.80257	No Change	ME vs. HC
ISLR2	Immunoglobulin superfamily containing leucine-rich repeat protein 2	Q6UXK2	Tissue	Male reproductive	Testis	Group enriched	-0.0442901	12.1249	-0.949516	0.345623	0.626613	-5.80257	No Change	ME vs. HC
VTN	Vitronectin	P04004	Tissue	Hepatic	Liver	Enriched	0.125599	12.4418	0.563798	0.574693	0.797441	-6.08501	No Change	ME vs. HC
IGHG2	Ig gamma-2, Kappa	P01859	Tissue	Hematological	Lymphoid tissue	Enriched	-0.0336997	8.16584	-1.11294	0.269541	0.547299	-5.64058	No Change	ME vs. HC
IGHG4	Ig gamma-4, Kappa	P01861	Tissue	Hematological	Lymphoid tissue	Enriched	0.0207722	11.3607	0.479793	0.63287	0.832687	-6.12764	No Change	ME vs. HC
WNT3A	Protein Wnt-3a	P56704	Tissue	Female reproductive	Placenta	Enriched	0.0610145	13.8328	1.52281	0.132309	0.369114	-5.12667	No Change	ME vs. HC
SHANK1	SH3 and multiple ankyrin repeat domains protein 1	Q9Y566	Tissue	Neurological	Brain	Enriched	-0.00660639	7.69141	-0.109418	0.913184	0.969704	-6.234	No Change	ME vs. HC
SHANK1	SH3 and multiple ankyrin repeat domains protein 1	Q9Y566	Tissue	Neurological	Brain	Enriched	0.052409	10.1558	1.36661	0.176118	0.434775	-5.34039	No Change	ME vs. HC
DEFB113	Beta-defensin 113	Q30KQ7	Tissue	Male reproductive	Epididymis	Enriched	0.0782134	12.2846	0.663668	0.509081	0.757572	-6.0255	No Change	ME vs. HC
SYNGR3	Synaptogyrin-3	O43761	Tissue	Neurological	Brain	Enriched	-0.0244362	10.0022	-0.872957	0.385669	0.662931	-5.86987	No Change	ME vs. HC
C5orf63	Glutaredoxin-like protein C5orf63	A6NC05	Tissue	Neurological	Brain	Group enriched	-0.00843147	11.3699	-0.282146	0.778664	0.908967	-6.201	No Change	ME vs. HC
C5orf63	Glutaredoxin-like protein C5orf63	A6NC05	Tissue	Neurological	Choroid plexus	Group enriched	-0.00843147	11.3699	-0.282146	0.778664	0.908967	-6.201	No Change	ME vs. HC
PCSK1	Neuroendocrine convertase 1	P29120	Tissue	Neurological	Brain	Enriched	0.0849579	11.5193	2.29577	0.024686	0.128535	-3.76221	Up (pval < 0.05)	ME vs. HC
DEFB4A	Beta-defensin 4A	O15263	Tissue	Gastrointestinal	Esophagus	Enriched	0.241351	13.3683	1.01569	0.313271	0.595028	-5.73997	No Change	ME vs. HC
DEFB4A	Beta-defensin 4A	O15263	Tissue	Gastrointestinal	Esophagus	Group enriched	0.241351	13.3683	1.01569	0.313271	0.595028	-5.73997	No Change	ME vs. HC
DEFB4A	Beta-defensin 4A	O15263	Tissue	Hematological	Lymphoid tissue	Group enriched	0.241351	13.3683	1.01569	0.313271	0.595028	-5.73997	No Change	ME vs. HC
SPINK2	Serine protease inhibitor Kazal-type 2	P20155	Tissue	Male reproductive	Epididymis	Enriched	0.0803334	9.16838	1.99915	0.0494732	0.199582	-4.3442	Up (pval < 0.05)	ME vs. HC
WFIKKN2	WAP, Kazal, immunoglobulin, Kunitz and NTR domain-containing protein 2	Q8TEU8	Tissue	Neurological	Choroid plexus	Group enriched	-0.0193285	12.2053	-0.521164	0.603897	0.815549	-6.1075	No Change	ME vs. HC
WFIKKN2	WAP, Kazal, immunoglobulin, Kunitz and NTR domain-containing protein 2	Q8TEU8	Tissue	Female reproductive	Ovary	Group enriched	-0.0193285	12.2053	-0.521164	0.603897	0.815549	-6.1075	No Change	ME vs. HC
WFDC6	WAP four-disulfide core domain protein 6	Q9BQY6	Tissue	Male reproductive	Epididymis	Enriched	0.0547236	8.7611	1.14201	0.257341	0.534376	-5.60917	No Change	ME vs. HC
TMEM132D	Transmembrane protein 132D	Q14C87	Tissue	Neurological	Brain	Enriched	0.0324241	12.5271	0.502123	0.617156	0.822501	-6.11698	No Change	ME vs. HC
WFDC10A	WAP four-disulfide core domain protein 10A	Q9H1F0	Tissue	Male reproductive	Epididymis	Enriched	0.0983509	10.3385	2.2776	0.0258058	0.132322	-3.79986	Up (pval < 0.05)	ME vs. HC
IL20RB	Interleukin-20 receptor subunit beta	Q6UXL0	Tissue	Gastrointestinal	Esophagus	Group enriched	-0.0869919	10.3184	-0.287563	0.77453	0.906922	-6.1995	No Change	ME vs. HC
IL20RB	Interleukin-20 receptor subunit beta	Q6UXL0	Tissue	Skin	Skin	Group enriched	-0.0869919	10.3184	-0.287563	0.77453	0.906922	-6.1995	No Change	ME vs. HC
IL20RB	Interleukin-20 receptor subunit beta	Q6UXL0	Tissue	Female reproductive	Vagina	Group enriched	-0.0869919	10.3184	-0.287563	0.77453	0.906922	-6.1995	No Change	ME vs. HC
IQCF3	IQ domain-containing protein F3	P0C7M6	Tissue	Male reproductive	Testis	Enriched	-0.00268706	12.1825	-0.0858258	0.93185	0.975499	-6.23625	No Change	ME vs. HC
ELF5	ETS-related transcription factor Elf-5	Q9UKW6	Tissue	Female reproductive	Breast	Group enriched	0.0406717	8.31616	1.80078	0.0760426	0.261654	-4.69347	No Change	ME vs. HC
ELF5	ETS-related transcription factor Elf-5	Q9UKW6	Tissue	Gastrointestinal	Salivary gland	Group enriched	0.0406717	8.31616	1.80078	0.0760426	0.261654	-4.69347	No Change	ME vs. HC
PTH1R	Parathyroid hormone/parathyroid hormone-related peptide receptor	Q03431	Tissue	Urinary	Kidney	Enriched	-0.0520225	10.7176	-2.1537	0.0347071	0.160664	-4.04971	Down (pval < 0.05)	ME vs. HC
MIOX	Inositol oxygenase	Q9UGB7	Tissue	Urinary	Kidney	Enriched	0.0532585	10.3617	1.05033	0.297175	0.577941	-5.70558	No Change	ME vs. HC
SATB1	DNA-binding protein SATB1	Q01826	Tissue	Hematological	Lymphoid tissue	Enriched	-0.014325	10.8157	-0.678457	0.499717	0.75019	-6.01587	No Change	ME vs. HC
VSNL1	Visinin-like protein 1	P62760	Tissue	Neurological	Brain	Enriched	0.0738744	10.5557	1.72114	0.089639	0.290453	-4.82438	No Change	ME vs. HC
KCNG4	Potassium voltage-gated channel subfamily G member 4	Q8TDN1	Tissue	Neurological	Brain	Group enriched	-0.0190663	12.4524	-0.611739	0.542691	0.777273	-6.05764	No Change	ME vs. HC
KCNG4	Potassium voltage-gated channel subfamily G member 4	Q8TDN1	Tissue	Sensory	Retina	Group enriched	-0.0190663	12.4524	-0.611739	0.542691	0.777273	-6.05764	No Change	ME vs. HC
MYOM2	Myomesin-2	P54296	Tissue	Muscular	Heart muscle	Group enriched	-0.595223	11.1533	-3.21566	0.00197024	0.0251038	-1.5435	Down (qval < 0.05)	ME vs. HC
MYOM2	Myomesin-2	P54296	Tissue	Muscular	Skeletal muscle	Group enriched	-0.595223	11.1533	-3.21566	0.00197024	0.0251038	-1.5435	Down (qval < 0.05)	ME vs. HC
KCNN1	Small conductance calcium-activated potassium channel protein 1	Q92952	Tissue	Neurological	Brain	Enriched	-0.0237022	10.9365	-1.17152	0.245361	0.521776	-5.57649	No Change	ME vs. HC
GPR26	G-protein coupled receptor 26	Q8NDV2	Tissue	Neurological	Brain	Enriched	-0.00694657	11.8485	-0.199795	0.84222	0.938407	-6.22036	No Change	ME vs. HC
ARHGAP45	Rho GTPase-activating protein 45	Q92619	Tissue	Hematological	Bone marrow	Group enriched	-0.47791	13.5579	-3.87904	0.000234152	0.00691692	0.389347	Down (qval < 0.05)	ME vs. HC
ARHGAP45	Rho GTPase-activating protein 45	Q92619	Tissue	Gastrointestinal	Intestine	Group enriched	-0.47791	13.5579	-3.87904	0.000234152	0.00691692	0.389347	Down (qval < 0.05)	ME vs. HC
ARHGAP45	Rho GTPase-activating protein 45	Q92619	Tissue	Respiratory	Lung	Group enriched	-0.47791	13.5579	-3.87904	0.000234152	0.00691692	0.389347	Down (qval < 0.05)	ME vs. HC
ARHGAP45	Rho GTPase-activating protein 45	Q92619	Tissue	Hematological	Lymphoid tissue	Group enriched	-0.47791	13.5579	-3.87904	0.000234152	0.00691692	0.389347	Down (qval < 0.05)	ME vs. HC
HTR7	5-hydroxytryptamine receptor 7	P34969	Tissue	Neurological	Brain	Group enriched	0.14709	11.5241	3.25288	0.00175929	0.0234338	-1.44177	Up (qval < 0.05)	ME vs. HC
HTR7	5-hydroxytryptamine receptor 7	P34969	Tissue	Endocrine	Parathyroid gland	Group enriched	0.14709	11.5241	3.25288	0.00175929	0.0234338	-1.44177	Up (qval < 0.05)	ME vs. HC
HTR7	5-hydroxytryptamine receptor 7	P34969	Tissue	Male reproductive	Testis	Group enriched	0.14709	11.5241	3.25288	0.00175929	0.0234338	-1.44177	Up (qval < 0.05)	ME vs. HC
PLPP4	Phosphatidate phosphatase PPAPDC1A	Q5VZY2	Tissue	Neurological	Brain	Enriched	0.0344861	10.0985	1.11444	0.268901	0.547098	-5.63898	No Change	ME vs. HC
ADAM29	Disintegrin and metalloproteinase domain-containing protein 29	Q9UKF5	Tissue	Male reproductive	Testis	Enriched	-0.0394716	10.723	-1.09366	0.27785	0.557573	-5.66098	No Change	ME vs. HC
HTR6	5-hydroxytryptamine receptor 6	P50406	Tissue	Neurological	Brain	Enriched	0.0204397	11.7749	0.361237	0.719009	0.882484	-6.17619	No Change	ME vs. HC
DPYSL2	Dihydropyrimidinase-related protein 2	Q16555	Tissue	Neurological	Brain	Enriched	-0.0171118	11.0024	-0.0692965	0.944951	0.977664	-6.2375	No Change	ME vs. HC
ANXA10	Annexin A10	Q9UJ72	Tissue	Gastrointestinal	Stomach	Enriched	0.0732682	11.7213	2.40944	0.0186087	0.107514	-3.52094	Up (pval < 0.05)	ME vs. HC
MAGEA10	Melanoma-associated antigen 10	P43363	Tissue	Female reproductive	Placenta	Group enriched	0.0595607	12.5734	1.46605	0.147109	0.393903	-5.20684	No Change	ME vs. HC
MAGEA10	Melanoma-associated antigen 10	P43363	Tissue	Male reproductive	Testis	Group enriched	0.0595607	12.5734	1.46605	0.147109	0.393903	-5.20684	No Change	ME vs. HC
AK5	Adenylate kinase isoenzyme 5	Q9Y6K8	Tissue	Neurological	Brain	Enriched	-0.0279287	9.26637	-0.538485	0.59195	0.807715	-6.09858	No Change	ME vs. HC
CST5	Cystatin-D	P28325	Tissue	Gastrointestinal	Salivary gland	Enriched	-0.0928324	9.24847	-0.560064	0.577223	0.799343	-6.08705	No Change	ME vs. HC
PPP2R3A	Serine/threonine-protein phosphatase 2A regulatory subunit B'' subunit alpha	Q06190	Tissue	Muscular	Heart muscle	Group enriched	0.0131558	9.58063	0.521155	0.603903	0.815549	-6.1075	No Change	ME vs. HC
PPP2R3A	Serine/threonine-protein phosphatase 2A regulatory subunit B'' subunit alpha	Q06190	Tissue	Muscular	Skeletal muscle	Group enriched	0.0131558	9.58063	0.521155	0.603903	0.815549	-6.1075	No Change	ME vs. HC
PPP2R3A	Serine/threonine-protein phosphatase 2A regulatory subunit B'' subunit alpha	Q06190	Tissue	Gastrointestinal	Tongue	Group enriched	0.0131558	9.58063	0.521155	0.603903	0.815549	-6.1075	No Change	ME vs. HC
PLA2G2E	Group IIE secretory phospholipase A2	Q9NZK7	Tissue	Hematological	Lymphoid tissue	Enriched	-0.0118905	9.65619	-0.280949	0.779577	0.909004	-6.20133	No Change	ME vs. HC
ELANE	Neutrophil elastase	P08246	Tissue	Hematological	Bone marrow	Enriched	-0.487043	16.9783	-3.79801	0.000307428	0.00811451	0.140355	Down (qval < 0.05)	ME vs. HC
CLCNKB	Chloride channel protein ClC-Kb	P51801	Tissue	Urinary	Kidney	Enriched	0.11215	14.2149	2.01653	0.0475802	0.194347	-4.31205	Up (pval < 0.05)	ME vs. HC
CCL1	C-C motif chemokine 1	P22362	Tissue	Gastrointestinal	Intestine	Group enriched	0.03544	11.2163	1.43498	0.155744	0.40617	-5.24953	No Change	ME vs. HC
CCL1	C-C motif chemokine 1	P22362	Tissue	Hematological	Lymphoid tissue	Group enriched	0.03544	11.2163	1.43498	0.155744	0.40617	-5.24953	No Change	ME vs. HC
CAPSL	Calcyphosin-like protein	Q8WWF8	Tissue	Female reproductive	Fallopian tube	Enriched	0.101206	9.19513	2.08839	0.0403994	0.177032	-4.1765	Up (pval < 0.05)	ME vs. HC
SLC5A8	Sodium-coupled monocarboxylate transporter 1	Q8N695	Tissue	Female reproductive	Cervix	Group enriched	0.181286	11.8113	2.16244	0.0340006	0.158733	-4.03247	Up (pval < 0.05)	ME vs. HC
SLC5A8	Sodium-coupled monocarboxylate transporter 1	Q8N695	Tissue	Urinary	Kidney	Group enriched	0.181286	11.8113	2.16244	0.0340006	0.158733	-4.03247	Up (pval < 0.05)	ME vs. HC
SLC5A8	Sodium-coupled monocarboxylate transporter 1	Q8N695	Tissue	Endocrine	Thyroid gland	Group enriched	0.181286	11.8113	2.16244	0.0340006	0.158733	-4.03247	Up (pval < 0.05)	ME vs. HC
KLK3	Prostate-specific antigen	P07288	Tissue	Male reproductive	Prostate	Enriched	0.0533528	9.43866	0.891666	0.375625	0.654105	-5.85393	No Change	ME vs. HC
CXCL13	C-X-C motif chemokine 13	O43927	Tissue	Hematological	Lymphoid tissue	Enriched	0.0735424	10.7057	0.503791	0.615989	0.821992	-6.11616	No Change	ME vs. HC
HMGCS2	Hydroxymethylglutaryl-CoA synthase, mitochondrial	P54868	Tissue	Hepatic	Liver	Enriched	0.057702	9.1957	1.54749	0.126251	0.357524	-5.09092	No Change	ME vs. HC
FCN2	Ficolin-2	Q15485	Tissue	Hepatic	Liver	Enriched	0.119309	14.6279	1.29956	0.198014	0.463022	-5.42544	No Change	ME vs. HC
PRTN3	Myeloblastin	P24158	Tissue	Hematological	Bone marrow	Enriched	-0.14181	11.7582	-1.65472	0.102456	0.314681	-4.92943	No Change	ME vs. HC
C9	Complement component C9	P02748	Tissue	Hepatic	Liver	Enriched	0.110041	15.9856	1.65749	0.101894	0.314067	-4.92513	No Change	ME vs. HC
FGF19	Fibroblast growth factor 19	O95750	Tissue	Gastrointestinal	Gallbladder	Enriched	0.119906	11.8827	0.929283	0.355934	0.637236	-5.82089	No Change	ME vs. HC
IGFBP1	Insulin-like growth factor-binding protein 1	P08833	Tissue	Hepatic	Liver	Enriched	0.044175	13.523	0.179568	0.85801	0.946227	-6.2241	No Change	ME vs. HC
CA6	Carbonic anhydrase 6	P23280	Tissue	Gastrointestinal	Salivary gland	Enriched	-0.389284	12.2552	-3.36854	0.00123134	0.0186381	-1.12034	Down (qval < 0.05)	ME vs. HC
MYZAP	Myocardial zonula adherens protein	P0CAP1	Tissue	Muscular	Heart muscle	Enriched	-0.0122707	11.027	-0.598609	0.551365	0.785299	-6.06536	No Change	ME vs. HC
PGK2	Phosphoglycerate kinase 2	P07205	Tissue	Male reproductive	Testis	Enriched	0.0184784	9.82056	0.861415	0.391949	0.668564	-5.87953	No Change	ME vs. HC
GABBR2	Gamma-aminobutyric acid type B receptor subunit 2	O75899	Tissue	Neurological	Brain	Enriched	-0.0311466	10.3829	-0.419044	0.676466	0.85874	-6.15422	No Change	ME vs. HC
RBM46	Probable RNA-binding protein 46	Q8TBY0	Tissue	Male reproductive	Testis	Enriched	0.0367535	8.68599	0.971902	0.334444	0.615148	-5.78186	No Change	ME vs. HC
MYOM3	Myomesin-3	Q5VTT5	Tissue	Muscular	Heart muscle	Group enriched	-0.0970565	11.2319	-2.3513	0.0215262	0.117783	-3.64557	Down (pval < 0.05)	ME vs. HC
MYOM3	Myomesin-3	Q5VTT5	Tissue	Muscular	Skeletal muscle	Group enriched	-0.0970565	11.2319	-2.3513	0.0215262	0.117783	-3.64557	Down (pval < 0.05)	ME vs. HC
MYOM3	Myomesin-3	Q5VTT5	Tissue	Gastrointestinal	Tongue	Group enriched	-0.0970565	11.2319	-2.3513	0.0215262	0.117783	-3.64557	Down (pval < 0.05)	ME vs. HC
SLC26A7	Anion exchange transporter	Q8TE54	Tissue	Endocrine	Thyroid gland	Enriched	-0.0737287	11.0964	-4.45684	3.08419e-05	0.00205407	2.25497	Down (qval < 0.05)	ME vs. HC
DDX25	ATP-dependent RNA helicase DDX25	Q9UHL0	Tissue	Male reproductive	Testis	Enriched	0.0410824	9.80845	2.54535	0.0131209	0.0850084	-3.21963	Up (pval < 0.05)	ME vs. HC
ADSS1	Adenylosuccinate synthetase isozyme 1	Q8N142	Tissue	Muscular	Skeletal muscle	Group enriched	-0.064971	9.35114	-0.765783	0.446378	0.710398	-5.95477	No Change	ME vs. HC
ADSS1	Adenylosuccinate synthetase isozyme 1	Q8N142	Tissue	Gastrointestinal	Tongue	Group enriched	-0.064971	9.35114	-0.765783	0.446378	0.710398	-5.95477	No Change	ME vs. HC
GNMT	Glycine N-methyltransferase	Q14749	Tissue	Hepatic	Liver	Group enriched	-0.0117248	11.314	-0.556375	0.579728	0.801045	-6.08905	No Change	ME vs. HC
GNMT	Glycine N-methyltransferase	Q14749	Tissue	Endocrine	Pancreas	Group enriched	-0.0117248	11.314	-0.556375	0.579728	0.801045	-6.08905	No Change	ME vs. HC
TNFRSF9	Tumor necrosis factor receptor superfamily member 9	Q07011	Tissue	Hematological	Lymphoid tissue	Enriched	0.0402647	9.78253	2.49992	0.0147668	0.0927008	-3.32188	Up (pval < 0.05)	ME vs. HC
TIAM1	T-lymphoma invasion and metastasis-inducing protein 1	Q13009	Tissue	Neurological	Brain	Enriched	0.0382747	9.03056	1.09361	0.277873	0.557573	-5.66104	No Change	ME vs. HC
CST7	Cystatin-F	O76096	Tissue	Hematological	Bone marrow	Enriched	-0.146042	14.9267	-0.730538	0.467498	0.726413	-5.9803	No Change	ME vs. HC
KLK5	Kallikrein-5	Q9Y337	Tissue	Skin	Skin	Enriched	0.0663395	9.44359	1.64325	0.104813	0.318928	-4.94718	No Change	ME vs. HC
IL1RAP	Interleukin-1 Receptor accessory protein	Q9NPH3	Tissue	Hepatic	Liver	Enriched	0.0386214	11.775	0.367249	0.714541	0.880822	-6.17406	No Change	ME vs. HC
UNC13A	Protein unc-13 homolog A	Q9UPW8	Tissue	Neurological	Brain	Group enriched	0.0374739	9.72831	1.62242	0.109207	0.326683	-4.97913	No Change	ME vs. HC
UNC13A	Protein unc-13 homolog A	Q9UPW8	Tissue	Endocrine	Pituitary gland	Group enriched	0.0374739	9.72831	1.62242	0.109207	0.326683	-4.97913	No Change	ME vs. HC
UNC13A	Protein unc-13 homolog A	Q9UPW8	Tissue	Sensory	Retina	Group enriched	0.0374739	9.72831	1.62242	0.109207	0.326683	-4.97913	No Change	ME vs. HC
CGA	Glycoprotein hormones alpha chain	P01215	Tissue	Endocrine	Pituitary gland	Enriched	-0.00631986	10.789	-0.352221	0.72573	0.884937	-6.17933	No Change	ME vs. HC
OSM	Oncostatin-M	P13725	Tissue	Hematological	Bone marrow	Enriched	-0.0437807	10.6491	-1.71303	0.0911309	0.293849	-4.83742	No Change	ME vs. HC
PGLYRP1	Peptidoglycan recognition protein 1	O75594	Tissue	Hematological	Bone marrow	Enriched	0.016946	9.17337	0.822402	0.413639	0.684817	-5.91127	No Change	ME vs. HC
CCL25	C-C motif chemokine 25	O15444	Tissue	Gastrointestinal	Intestine	Group enriched	0.0903478	12.2768	2.02613	0.0465615	0.191634	-4.29418	Up (pval < 0.05)	ME vs. HC
CCL25	C-C motif chemokine 25	O15444	Tissue	Hematological	Lymphoid tissue	Group enriched	0.0903478	12.2768	2.02613	0.0465615	0.191634	-4.29418	Up (pval < 0.05)	ME vs. HC
HPX	Hemopexin	P02790	Tissue	Hepatic	Liver	Enriched	0.0158632	17.9826	0.658604	0.512309	0.760117	-6.02874	No Change	ME vs. HC
CST4	Cystatin-S	P01036	Tissue	Gastrointestinal	Salivary gland	Enriched	-0.0240202	9.55761	-0.337001	0.737124	0.889522	-6.18444	No Change	ME vs. HC
FCN3	Ficolin-3	O75636	Tissue	Hepatic	Liver	Group enriched	0.0422724	11.5457	0.902564	0.369851	0.649144	-5.8445	No Change	ME vs. HC
FCN3	Ficolin-3	O75636	Tissue	Respiratory	Lung	Group enriched	0.0422724	11.5457	0.902564	0.369851	0.649144	-5.8445	No Change	ME vs. HC
ULBP1	NKG2D ligand 1	Q9BZM6	Tissue	Neurological	Brain	Group enriched	0.017434	10.178	0.476758	0.635019	0.834167	-6.12906	No Change	ME vs. HC
ULBP1	NKG2D ligand 1	Q9BZM6	Tissue	Respiratory	Lung	Group enriched	0.017434	10.178	0.476758	0.635019	0.834167	-6.12906	No Change	ME vs. HC
ULBP1	NKG2D ligand 1	Q9BZM6	Tissue	Male reproductive	Testis	Group enriched	0.017434	10.178	0.476758	0.635019	0.834167	-6.12906	No Change	ME vs. HC
IL13	Interleukin-13	P35225	Tissue	Male reproductive	Testis	Enriched	0.107673	11.2886	1.42731	0.157933	0.409419	-5.25992	No Change	ME vs. HC
TPSG1	Tryptase gamma	Q9NRR2	Tissue	Gastrointestinal	Intestine	Enriched	-0.00687469	11.9876	-0.339307	0.735394	0.889208	-6.18368	No Change	ME vs. HC
TRIL	TLR4 interactor with leucine rich repeats	Q7L0X0	Tissue	Neurological	Brain	Enriched	-0.02247	10.7771	-1.2966	0.199025	0.463464	-5.4291	No Change	ME vs. HC
SERPINA4	Kallistatin	P29622	Tissue	Hepatic	Liver	Enriched	0.00749295	15.7463	0.245513	0.806777	0.921204	-6.21043	No Change	ME vs. HC
MTHFS	5-formyltetrahydrofolate cyclo-ligase	P49914	Tissue	Hepatic	Liver	Enriched	-0.437374	12.7715	-3.29814	0.00153143	0.0213293	-1.31697	Down (qval < 0.05)	ME vs. HC
CCL15	C-C motif chemokine 15	Q16663	Tissue	Gastrointestinal	Intestine	Group enriched	0.120653	11.2776	1.87119	0.0654959	0.239912	-4.57326	No Change	ME vs. HC
CCL15	C-C motif chemokine 15	Q16663	Tissue	Hepatic	Liver	Group enriched	0.120653	11.2776	1.87119	0.0654959	0.239912	-4.57326	No Change	ME vs. HC
RELT	Tumor necrosis factor receptor superfamily member 19L	Q969Z4	Tissue	Hematological	Bone marrow	Enriched	-0.0142867	11.3381	-0.423572	0.673176	0.85721	-6.15236	No Change	ME vs. HC
PIANP	PILR alpha-associated neural protein	Q8IYJ0	Tissue	Neurological	Brain	Enriched	-0.00410132	11.139	-0.0813837	0.935369	0.975499	-6.23661	No Change	ME vs. HC
APOM	Apolipoprotein M	O95445	Tissue	Hepatic	Liver	Enriched	-0.0364058	10.0617	-0.965806	0.337464	0.618529	-5.78754	No Change	ME vs. HC
HHLA2	HERV-H LTR-associating protein 2	Q9UM44	Tissue	Gastrointestinal	Intestine	Enriched	-0.0180001	13.4697	-0.534339	0.594799	0.810242	-6.10074	No Change	ME vs. HC
H3C1	Histone H3.1	P68431	Tissue	Hematological	Bone marrow	Group enriched	-0.0867809	10.7167	-0.885066	0.379149	0.657743	-5.85959	No Change	ME vs. HC
H3C1	Histone H3.1	P68431	Tissue	Hematological	Bone marrow	Group enriched	-0.0867809	10.7167	-0.885066	0.379149	0.657743	-5.85959	No Change	ME vs. HC
H3C1	Histone H3.1	P68431	Tissue	Neurological	Brain	Group enriched	-0.0867809	10.7167	-0.885066	0.379149	0.657743	-5.85959	No Change	ME vs. HC
H3C1	Histone H3.1	P68431	Tissue	Neurological	Brain	Group enriched	-0.0867809	10.7167	-0.885066	0.379149	0.657743	-5.85959	No Change	ME vs. HC
H3C1	Histone H3.1	P68431	Tissue	Neurological	Choroid plexus	Group enriched	-0.0867809	10.7167	-0.885066	0.379149	0.657743	-5.85959	No Change	ME vs. HC
H3C1	Histone H3.1	P68431	Tissue	Hematological	Lymphoid tissue	Group enriched	-0.0867809	10.7167	-0.885066	0.379149	0.657743	-5.85959	No Change	ME vs. HC
IL36B	Interleukin-36 beta	Q9NZH7	Tissue	Gastrointestinal	Esophagus	Group enriched	0.00553586	10.487	0.191486	0.848699	0.942198	-6.22195	No Change	ME vs. HC
IL36B	Interleukin-36 beta	Q9NZH7	Tissue	Hematological	Lymphoid tissue	Group enriched	0.00553586	10.487	0.191486	0.848699	0.942198	-6.22195	No Change	ME vs. HC
IL36B	Interleukin-36 beta	Q9NZH7	Tissue	Skin	Skin	Group enriched	0.00553586	10.487	0.191486	0.848699	0.942198	-6.22195	No Change	ME vs. HC
IL36A	Interleukin-36 alpha	Q9UHA7	Tissue	Gastrointestinal	Esophagus	Group enriched	0.497024	11.7079	3.35417	0.00128769	0.0190964	-1.16072	Up (qval < 0.05)	ME vs. HC
IL36A	Interleukin-36 alpha	Q9UHA7	Tissue	Hematological	Lymphoid tissue	Group enriched	0.497024	11.7079	3.35417	0.00128769	0.0190964	-1.16072	Up (qval < 0.05)	ME vs. HC
SCP2D1	SCP2 sterol-binding domain-containing protein 1	Q9UJQ7	Tissue	Male reproductive	Testis	Enriched	0.178935	9.2291	2.06405	0.0427189	0.182859	-4.22288	Up (pval < 0.05)	ME vs. HC
CDKN3	Cyclin-dependent kinase inhibitor 3	Q16667	Tissue	Male reproductive	Testis	Enriched	-0.005445	10.1441	-0.080732	0.935885	0.975499	-6.23666	No Change	ME vs. HC
PDCL2	Phosducin-like protein 2	Q8N4E4	Tissue	Male reproductive	Testis	Enriched	-0.00401516	13.2486	-0.154951	0.877306	0.954148	-6.22812	No Change	ME vs. HC
BHMT2	S-methylmethionine--homocysteine S-methyltransferase BHMT2	Q9H2M3	Tissue	Urinary	Kidney	Group enriched	0.111186	12.9045	3.80834	0.000296989	0.00791179	0.171922	Up (qval < 0.05)	ME vs. HC
BHMT2	S-methylmethionine--homocysteine S-methyltransferase BHMT2	Q9H2M3	Tissue	Hepatic	Liver	Group enriched	0.111186	12.9045	3.80834	0.000296989	0.00791179	0.171922	Up (qval < 0.05)	ME vs. HC
RAB6B	Ras-related protein Rab-6B	Q9NRW1	Tissue	Neurological	Brain	Enriched	-0.476477	12.7582	-2.5671	0.0123933	0.0815443	-3.17016	Down (pval < 0.05)	ME vs. HC
AGAP2	Arf-GAP with GTPase, ANK repeat and PH domain-containing protein 2	Q99490	Tissue	Neurological	Brain	Enriched	-0.0726784	8.49041	-1.00776	0.317039	0.597845	-5.7477	No Change	ME vs. HC
RCVRN	Recoverin	P35243	Tissue	Sensory	Retina	Enriched	-0.0119698	8.95902	-0.345339	0.730875	0.886929	-6.18167	No Change	ME vs. HC
SEMA6C	Semaphorin-6C, cytoplasmic	Q9H3T2	Tissue	Muscular	Skeletal muscle	Group enriched	0.00228541	8.83468	0.0908184	0.927896	0.974562	-6.23582	No Change	ME vs. HC
SEMA6C	Semaphorin-6C, cytoplasmic	Q9H3T2	Tissue	Gastrointestinal	Tongue	Group enriched	0.00228541	8.83468	0.0908184	0.927896	0.974562	-6.23582	No Change	ME vs. HC
KRTAP2-4	Keratin-associated protein 2-4	Q9BYR9	Tissue	Skin	Skin	Enriched	0.0360179	9.67064	0.764975	0.446856	0.71074	-5.95537	No Change	ME vs. HC
RIDA	Ribonuclease UK114	P52758	Tissue	Urinary	Kidney	Group enriched	0.343308	12.2696	3.05153	0.00321503	0.0343799	-1.98164	Up (qval < 0.05)	ME vs. HC
RIDA	Ribonuclease UK114	P52758	Tissue	Hepatic	Liver	Group enriched	0.343308	12.2696	3.05153	0.00321503	0.0343799	-1.98164	Up (qval < 0.05)	ME vs. HC
PACSIN3	Protein kinase C and casein kinase substrate in neurons protein 3	Q9UKS6	Tissue	Muscular	Heart muscle	Group enriched	0.0396689	8.67385	0.710091	0.480005	0.734904	-5.99458	No Change	ME vs. HC
PACSIN3	Protein kinase C and casein kinase substrate in neurons protein 3	Q9UKS6	Tissue	Muscular	Skeletal muscle	Group enriched	0.0396689	8.67385	0.710091	0.480005	0.734904	-5.99458	No Change	ME vs. HC
PACSIN3	Protein kinase C and casein kinase substrate in neurons protein 3	Q9UKS6	Tissue	Gastrointestinal	Tongue	Group enriched	0.0396689	8.67385	0.710091	0.480005	0.734904	-5.99458	No Change	ME vs. HC
PROK1	Prokineticin-1	P58294	Tissue	Female reproductive	Ovary	Group enriched	0.0264885	8.72815	1.01656	0.312863	0.594562	-5.73913	No Change	ME vs. HC
PROK1	Prokineticin-1	P58294	Tissue	Female reproductive	Placenta	Group enriched	0.0264885	8.72815	1.01656	0.312863	0.594562	-5.73913	No Change	ME vs. HC
PROK1	Prokineticin-1	P58294	Tissue	Male reproductive	Testis	Group enriched	0.0264885	8.72815	1.01656	0.312863	0.594562	-5.73913	No Change	ME vs. HC
C8G	Complement component C8 gamma chain	P07360	Tissue	Hepatic	Liver	Enriched	0.109086	16.5755	2.05726	0.0433859	0.184092	-4.23573	Up (pval < 0.05)	ME vs. HC
CST6	Cystatin-M	Q15828	Tissue	Skin	Skin	Enriched	0.188219	15.2352	2.39414	0.0193398	0.109832	-3.55397	Up (pval < 0.05)	ME vs. HC
AZU1	Azurocidin	P20160	Tissue	Hematological	Bone marrow	Enriched	0.00152539	9.04105	0.0792438	0.937065	0.975499	-6.23678	No Change	ME vs. HC
LTF	Lactotransferrin	P02788	Tissue	Hematological	Bone marrow	Group enriched	0.0272071	9.73532	0.683431	0.496589	0.748716	-6.01259	No Change	ME vs. HC
LTF	Lactotransferrin	P02788	Tissue	Gastrointestinal	Salivary gland	Group enriched	0.0272071	9.73532	0.683431	0.496589	0.748716	-6.01259	No Change	ME vs. HC
FGF8	Fibroblast growth factor 8 isoform B	P55075	Tissue	Muscular	Skeletal muscle	Enriched	0.110488	8.16765	0.688538	0.493388	0.745578	-6.00919	No Change	ME vs. HC
IGF2	Insulin-like growth factor II	P01344	Tissue	Female reproductive	Placenta	Enriched	0.166604	15.1052	1.33609	0.185843	0.446242	-5.3796	No Change	ME vs. HC
S100A3	Protein S100-A3	P33764	Tissue	Skin	Skin	Enriched	0.0267887	10.6683	0.70061	0.485867	0.740013	-6.00106	No Change	ME vs. HC
NETO1	Neuropilin and tolloid-like protein 1	Q8TDF5	Tissue	Neurological	Brain	Group enriched	0.0527488	9.05047	2.2223	0.0294939	0.144048	-3.91286	Up (pval < 0.05)	ME vs. HC
NETO1	Neuropilin and tolloid-like protein 1	Q8TDF5	Tissue	Sensory	Retina	Group enriched	0.0527488	9.05047	2.2223	0.0294939	0.144048	-3.91286	Up (pval < 0.05)	ME vs. HC
ACRV1	Acrosomal protein SP-10	P26436	Tissue	Male reproductive	Testis	Enriched	-0.0179432	9.29718	-0.647888	0.519176	0.764232	-6.03554	No Change	ME vs. HC
REG3A	Regenerating islet-derived protein 3-alpha	Q06141	Tissue	Gastrointestinal	Intestine	Group enriched	0.0134594	13.2338	0.105983	0.915899	0.970336	-6.23436	No Change	ME vs. HC
REG3A	Regenerating islet-derived protein 3-alpha	Q06141	Tissue	Endocrine	Pancreas	Group enriched	0.0134594	13.2338	0.105983	0.915899	0.970336	-6.23436	No Change	ME vs. HC
VWC2	Brorin	Q2TAL6	Tissue	Neurological	Brain	Group enriched	0.16825	12.4447	3.4079	0.0010887	0.0172265	-1.00914	Up (qval < 0.05)	ME vs. HC
VWC2	Brorin	Q2TAL6	Tissue	Muscular	Heart muscle	Group enriched	0.16825	12.4447	3.4079	0.0010887	0.0172265	-1.00914	Up (qval < 0.05)	ME vs. HC
VWC2	Brorin	Q2TAL6	Tissue	Female reproductive	Ovary	Group enriched	0.16825	12.4447	3.4079	0.0010887	0.0172265	-1.00914	Up (qval < 0.05)	ME vs. HC
CUTC	Copper homeostasis protein cutC homolog	Q9NTM9	Tissue	Muscular	Skeletal muscle	Group enriched	-0.0128208	11.2692	-0.459792	0.647089	0.842502	-6.13679	No Change	ME vs. HC
CUTC	Copper homeostasis protein cutC homolog	Q9NTM9	Tissue	Gastrointestinal	Tongue	Group enriched	-0.0128208	11.2692	-0.459792	0.647089	0.842502	-6.13679	No Change	ME vs. HC
GAP43	Neuromodulin	P17677	Tissue	Neurological	Brain	Enriched	-0.0780098	10.5201	-2.11427	0.0380538	0.17177	-4.12667	Down (pval < 0.05)	ME vs. HC
CFL2	Cofilin-2	Q9Y281	Tissue	Muscular	Heart muscle	Group enriched	0.0729145	9.53746	0.875066	0.384528	0.661467	-5.86809	No Change	ME vs. HC
CFL2	Cofilin-2	Q9Y281	Tissue	Muscular	Skeletal muscle	Group enriched	0.0729145	9.53746	0.875066	0.384528	0.661467	-5.86809	No Change	ME vs. HC
CFL2	Cofilin-2	Q9Y281	Tissue	Gastrointestinal	Tongue	Group enriched	0.0729145	9.53746	0.875066	0.384528	0.661467	-5.86809	No Change	ME vs. HC
KNG1	Kininogen, HMW, Two Chain	P01042	Tissue	Hepatic	Liver	Enriched	-0.014638	11.0648	-0.0787941	0.937421	0.975504	-6.23681	No Change	ME vs. HC
IFNG	Interferon gamma	P01579	Tissue	Hematological	Bone marrow	Group enriched	-0.0043148	10.5642	-0.110864	0.912041	0.969052	-6.23384	No Change	ME vs. HC
IFNG	Interferon gamma	P01579	Tissue	Hematological	Lymphoid tissue	Group enriched	-0.0043148	10.5642	-0.110864	0.912041	0.969052	-6.23384	No Change	ME vs. HC
HPX	Hemopexin	P02790	Tissue	Hepatic	Liver	Enriched	0.0531053	18.1638	1.75988	0.0827941	0.277663	-4.76138	No Change	ME vs. HC
ANKRD1	Ankyrin repeat domain-containing protein 1	Q15327	Tissue	Muscular	Heart muscle	Enriched	0.0018217	10.7159	0.0930722	0.926112	0.973866	-6.23561	No Change	ME vs. HC
APOA5	Apolipoprotein A-V	Q6Q788	Tissue	Hepatic	Liver	Enriched	0.325938	13.9574	2.52406	0.0138703	0.0885676	-3.26773	Up (pval < 0.05)	ME vs. HC
APOC1	Apolipoprotein C-I	P02654	Tissue	Hepatic	Liver	Enriched	-0.0035539	17.8338	-0.129428	0.89739	0.963265	-6.23167	No Change	ME vs. HC
ADGRB3	Adhesion G protein-coupled receptor B3	O60242	Tissue	Neurological	Brain	Group enriched	-0.00619001	9.5483	-0.296167	0.767979	0.904653	-6.19705	No Change	ME vs. HC
ADGRB3	Adhesion G protein-coupled receptor B3	O60242	Tissue	Endocrine	Pituitary gland	Group enriched	-0.00619001	9.5483	-0.296167	0.767979	0.904653	-6.19705	No Change	ME vs. HC
BPIFB1	BPI fold-containing family B member 1	Q8TDL5	Tissue	Female reproductive	Cervix	Group enriched	-0.259835	12.8945	-1.56583	0.121896	0.349242	-5.06402	No Change	ME vs. HC
BPIFB1	BPI fold-containing family B member 1	Q8TDL5	Tissue	Gastrointestinal	Salivary gland	Group enriched	-0.259835	12.8945	-1.56583	0.121896	0.349242	-5.06402	No Change	ME vs. HC
BPIFB1	BPI fold-containing family B member 1	Q8TDL5	Tissue	Gastrointestinal	Stomach	Group enriched	-0.259835	12.8945	-1.56583	0.121896	0.349242	-5.06402	No Change	ME vs. HC
GKN1	Gastrokine-1	Q9NS71	Tissue	Gastrointestinal	Stomach	Enriched	0.100978	11.1766	2.42874	0.0177212	0.104027	-3.47899	Up (pval < 0.05)	ME vs. HC
CPB1	Carboxypeptidase B	P15086	Tissue	Endocrine	Pancreas	Enriched	0.0333502	11.6077	0.29926	0.765628	0.903582	-6.19615	No Change	ME vs. HC
CTSE	Cathepsin E	P14091	Tissue	Gastrointestinal	Stomach	Enriched	-0.00208575	10.4645	-0.0410287	0.96739	0.986025	-6.23902	No Change	ME vs. HC
FABP2	Fatty acid-binding protein, intestinal	P12104	Tissue	Gastrointestinal	Intestine	Enriched	0.044481	11.6342	0.770851	0.443388	0.708595	-5.951	No Change	ME vs. HC
FABP4	Fatty acid-binding protein, adipocyte	P15090	Tissue	Adipose	Adipose tissue	Group enriched	0.420855	14.2904	4.41694	3.56354e-05	0.00226756	2.12144	Up (qval < 0.05)	ME vs. HC
FABP4	Fatty acid-binding protein, adipocyte	P15090	Tissue	Female reproductive	Breast	Group enriched	0.420855	14.2904	4.41694	3.56354e-05	0.00226756	2.12144	Up (qval < 0.05)	ME vs. HC
GAL	Galanin	P22466	Tissue	Neurological	Brain	Group enriched	-0.0120153	11.9999	-0.377767	0.706746	0.87663	-6.17024	No Change	ME vs. HC
GAL	Galanin	P22466	Tissue	Endocrine	Pituitary gland	Group enriched	-0.0120153	11.9999	-0.377767	0.706746	0.87663	-6.17024	No Change	ME vs. HC
LCAT	Phosphatidylcholine-sterol acyltransferase	P04180	Tissue	Hepatic	Liver	Enriched	0.0597324	14.1365	1.99725	0.0496844	0.200142	-4.34771	Up (pval < 0.05)	ME vs. HC
PMP2	Myelin P2 protein	P02689	Tissue	Neurological	Brain	Group enriched	0.0622409	8.07827	1.36682	0.176054	0.434775	-5.34013	No Change	ME vs. HC
PMP2	Myelin P2 protein	P02689	Tissue	Neurological	Choroid plexus	Group enriched	0.0622409	8.07827	1.36682	0.176054	0.434775	-5.34013	No Change	ME vs. HC
OTC	Ornithine carbamoyltransferase, mitochondrial	P00480	Tissue	Gastrointestinal	Intestine	Group enriched	0.176936	10.6926	1.05128	0.296745	0.577481	-5.70462	No Change	ME vs. HC
OTC	Ornithine carbamoyltransferase, mitochondrial	P00480	Tissue	Hepatic	Liver	Group enriched	0.176936	10.6926	1.05128	0.296745	0.577481	-5.70462	No Change	ME vs. HC
SERPINB4	Serpin B4	P48594	Tissue	Female reproductive	Cervix	Group enriched	0.123403	10.7406	1.46258	0.148055	0.395136	-5.21165	No Change	ME vs. HC
SERPINB4	Serpin B4	P48594	Tissue	Gastrointestinal	Esophagus	Group enriched	0.123403	10.7406	1.46258	0.148055	0.395136	-5.21165	No Change	ME vs. HC
SERPINB4	Serpin B4	P48594	Tissue	Female reproductive	Vagina	Group enriched	0.123403	10.7406	1.46258	0.148055	0.395136	-5.21165	No Change	ME vs. HC
TIMD4	T-cell immunoglobulin and mucin domain-containing protein 4	Q96H15	Tissue	Hematological	Lymphoid tissue	Group enriched	-0.107815	9.22237	-1.48928	0.140902	0.384451	-5.17438	No Change	ME vs. HC
TIMD4	T-cell immunoglobulin and mucin domain-containing protein 4	Q96H15	Tissue	Male reproductive	Testis	Group enriched	-0.107815	9.22237	-1.48928	0.140902	0.384451	-5.17438	No Change	ME vs. HC
AMBP	Alpha-1-microglobulin	P02760	Tissue	Hepatic	Liver	Enriched	0.181806	16.7821	4.35622	4.43458e-05	0.00251024	1.91947	Up (qval < 0.05)	ME vs. HC
ANPEP	Aminopeptidase N	P15144	Tissue	Gastrointestinal	Intestine	Group enriched	0.0884487	16.6794	2.37879	0.0200993	0.112661	-3.58696	Up (pval < 0.05)	ME vs. HC
ANPEP	Aminopeptidase N	P15144	Tissue	Endocrine	Pancreas	Group enriched	0.0884487	16.6794	2.37879	0.0200993	0.112661	-3.58696	Up (pval < 0.05)	ME vs. HC
CD8A	T-cell surface glycoprotein CD8 alpha chain	P01732	Tissue	Hematological	Lymphoid tissue	Enriched	0.131785	14.1024	1.34796	0.182015	0.442124	-5.36446	No Change	ME vs. HC
COL9A1	Collagen alpha-1(IX) chain	P20849	Tissue	Neurological	Choroid plexus	Enriched	0.0607311	8.14075	1.28006	0.204748	0.469562	-5.44941	No Change	ME vs. HC
CFHR1	Complement factor H-related protein 1	Q03591	Tissue	Hepatic	Liver	Enriched	0.100991	15.4723	1.66097	0.10119	0.312981	-4.91971	No Change	ME vs. HC
REG3G	Regenerating islet-derived protein 3-gamma	Q6UW15	Tissue	Endocrine	Pancreas	Enriched	0.0862114	11.3934	0.5631	0.575165	0.797441	-6.0854	No Change	ME vs. HC
CAMP	Antibacterial protein LL-37	P49913	Tissue	Hematological	Bone marrow	Enriched	-0.105	15.4201	-1.11677	0.267911	0.546407	-5.63649	No Change	ME vs. HC
AOC1	Amiloride-sensitive amine oxidase [copper-containing]	P19801	Tissue	Gastrointestinal	Intestine	Group enriched	-0.183759	12.0902	-0.986456	0.327305	0.609051	-5.76814	No Change	ME vs. HC
AOC1	Amiloride-sensitive amine oxidase [copper-containing]	P19801	Tissue	Urinary	Kidney	Group enriched	-0.183759	12.0902	-0.986456	0.327305	0.609051	-5.76814	No Change	ME vs. HC
AOC1	Amiloride-sensitive amine oxidase [copper-containing]	P19801	Tissue	Female reproductive	Placenta	Group enriched	-0.183759	12.0902	-0.986456	0.327305	0.609051	-5.76814	No Change	ME vs. HC
CES1	Liver carboxylesterase 1	P23141	Tissue	Hepatic	Liver	Enriched	0.0412957	12.342	0.855886	0.394979	0.670934	-5.88412	No Change	ME vs. HC
FOLR3	Folate receptor gamma	P41439	Tissue	Hematological	Bone marrow	Group enriched	0.409137	9.283	2.39972	0.0190704	0.109063	-3.54196	Up (pval < 0.05)	ME vs. HC
FOLR3	Folate receptor gamma	P41439	Tissue	Hematological	Lymphoid tissue	Group enriched	0.409137	9.283	2.39972	0.0190704	0.109063	-3.54196	Up (pval < 0.05)	ME vs. HC
NPTXR	Neuronal pentraxin receptor	O95502	Tissue	Neurological	Brain	Enriched	0.113165	10.6614	1.18313	0.240759	0.515829	-5.56341	No Change	ME vs. HC
BCHE	Cholinesterase	P06276	Tissue	Hepatic	Liver	Enriched	0.146862	13.6074	2.1068	0.0387179	0.173333	-4.1411	Up (pval < 0.05)	ME vs. HC
SAA1	Serum amyloid A-1 protein	P0DJI8	Tissue	Hepatic	Liver	Enriched	0.0779107	13.1129	0.385444	0.701076	0.873187	-6.16739	No Change	ME vs. HC
SAA4	Serum amyloid A-4 protein	P35542	Tissue	Hepatic	Liver	Enriched	0.033579	15.8606	0.541803	0.589674	0.806336	-6.09683	No Change	ME vs. HC
PGAM2	Phosphoglycerate mutase 2	P15259	Tissue	Muscular	Heart muscle	Group enriched	-0.450772	12.0386	-3.11039	0.00270212	0.0306435	-1.82647	Down (qval < 0.05)	ME vs. HC
PGAM2	Phosphoglycerate mutase 2	P15259	Tissue	Muscular	Skeletal muscle	Group enriched	-0.450772	12.0386	-3.11039	0.00270212	0.0306435	-1.82647	Down (qval < 0.05)	ME vs. HC
PGAM2	Phosphoglycerate mutase 2	P15259	Tissue	Gastrointestinal	Tongue	Group enriched	-0.450772	12.0386	-3.11039	0.00270212	0.0306435	-1.82647	Down (qval < 0.05)	ME vs. HC
ADH1C	Alcohol dehydrogenase 1C	P00326	Tissue	Gastrointestinal	Intestine	Group enriched	0.227734	10.994	1.16423	0.24828	0.525101	-5.58463	No Change	ME vs. HC
ADH1C	Alcohol dehydrogenase 1C	P00326	Tissue	Hepatic	Liver	Group enriched	0.227734	10.994	1.16423	0.24828	0.525101	-5.58463	No Change	ME vs. HC
ADH1C	Alcohol dehydrogenase 1C	P00326	Tissue	Gastrointestinal	Stomach	Group enriched	0.227734	10.994	1.16423	0.24828	0.525101	-5.58463	No Change	ME vs. HC
MSR1	Macrophage scavenger receptor types I and II	P21757	Tissue	Respiratory	Lung	Enriched	-0.0361566	12.5942	-0.358772	0.720845	0.882864	-6.17706	No Change	ME vs. HC
SLITRK1	SLIT and NTRK-like protein 1	Q96PX8	Tissue	Neurological	Brain	Enriched	0.127188	10.7671	1.93929	0.0564947	0.219565	-4.45304	No Change	ME vs. HC
ACHE	Acetylcholinesterase	P22303	Tissue	Neurological	Brain	Group enriched	0.00354544	9.72389	0.190617	0.849377	0.942307	-6.22211	No Change	ME vs. HC
ACHE	Acetylcholinesterase	P22303	Tissue	Muscular	Skeletal muscle	Group enriched	0.00354544	9.72389	0.190617	0.849377	0.942307	-6.22211	No Change	ME vs. HC
ACHE	Acetylcholinesterase	P22303	Tissue	Gastrointestinal	Tongue	Group enriched	0.00354544	9.72389	0.190617	0.849377	0.942307	-6.22211	No Change	ME vs. HC
AMY2B	Alpha-amylase 2B	P19961	Tissue	Endocrine	Pancreas	Enriched	-0.0778024	10.9752	-0.749299	0.456186	0.71825	-5.96686	No Change	ME vs. HC
MUC16	Mucin-16	Q8WXI7	Tissue	Adipose	Adipose tissue	Group enriched	-0.0194022	7.0573	-0.37202	0.711001	0.878824	-6.17234	No Change	ME vs. HC
MUC16	Mucin-16	Q8WXI7	Tissue	Female reproductive	Cervix	Group enriched	-0.0194022	7.0573	-0.37202	0.711001	0.878824	-6.17234	No Change	ME vs. HC
MUC16	Mucin-16	Q8WXI7	Tissue	Female reproductive	Fallopian tube	Group enriched	-0.0194022	7.0573	-0.37202	0.711001	0.878824	-6.17234	No Change	ME vs. HC
MUC16	Mucin-16	Q8WXI7	Tissue	Gastrointestinal	Salivary gland	Group enriched	-0.0194022	7.0573	-0.37202	0.711001	0.878824	-6.17234	No Change	ME vs. HC
CD247	T-cell surface glycoprotein CD3 zeta chain	P20963	Tissue	Hematological	Bone marrow	Group enriched	-0.0016806	9.38576	-0.0505491	0.959829	0.984402	-6.2386	No Change	ME vs. HC
CD247	T-cell surface glycoprotein CD3 zeta chain	P20963	Tissue	Hematological	Lymphoid tissue	Group enriched	-0.0016806	9.38576	-0.0505491	0.959829	0.984402	-6.2386	No Change	ME vs. HC
COL2A1	Collagen Type II	P02458	Tissue	Male reproductive	Epididymis	Group enriched	0.0026465	9.93073	0.0467251	0.962865	0.985663	-6.23878	No Change	ME vs. HC
COL2A1	Collagen Type II	P02458	Tissue	Endocrine	Pituitary gland	Group enriched	0.0026465	9.93073	0.0467251	0.962865	0.985663	-6.23878	No Change	ME vs. HC
COL2A1	Collagen Type II	P02458	Tissue	Sensory	Retina	Group enriched	0.0026465	9.93073	0.0467251	0.962865	0.985663	-6.23878	No Change	ME vs. HC
COL2A1	Collagen Type II	P02458	Tissue	Gastrointestinal	Stomach	Group enriched	0.0026465	9.93073	0.0467251	0.962865	0.985663	-6.23878	No Change	ME vs. HC
CR2	Complement receptor type 2	P20023	Tissue	Hematological	Lymphoid tissue	Enriched	-0.0770728	13.0118	-0.569096	0.571111	0.796641	-6.0821	No Change	ME vs. HC
NCAN	Neurocan core protein	O14594	Tissue	Neurological	Brain	Enriched	0.160287	11.3263	1.98735	0.0507943	0.203233	-4.36588	No Change	ME vs. HC
RNASE3	Eosinophil cationic protein	P12724	Tissue	Hematological	Bone marrow	Enriched	-0.57985	15.7324	-3.47756	0.000873734	0.0149629	-0.810103	Down (qval < 0.05)	ME vs. HC
EPHA7	Ephrin type-A receptor 7	Q15375	Tissue	Gastrointestinal	Intestine	Group enriched	0.00606804	10.0733	0.172038	0.863904	0.948593	-6.2254	No Change	ME vs. HC
EPHA7	Ephrin type-A receptor 7	Q15375	Tissue	Endocrine	Parathyroid gland	Group enriched	0.00606804	10.0733	0.172038	0.863904	0.948593	-6.2254	No Change	ME vs. HC
FCN1	Ficolin-1	O00602	Tissue	Hematological	Bone marrow	Group enriched	-0.0376198	12.0051	-0.765851	0.446338	0.710398	-5.95472	No Change	ME vs. HC
FCN1	Ficolin-1	O00602	Tissue	Respiratory	Lung	Group enriched	-0.0376198	12.0051	-0.765851	0.446338	0.710398	-5.95472	No Change	ME vs. HC
FCN1	Ficolin-1	O00602	Tissue	Hematological	Lymphoid tissue	Group enriched	-0.0376198	12.0051	-0.765851	0.446338	0.710398	-5.95472	No Change	ME vs. HC
CFHR2	Complement factor H-related protein 2	P36980	Tissue	Hepatic	Liver	Enriched	0.0809897	13.2929	0.91912	0.361187	0.641158	-5.82995	No Change	ME vs. HC
GC	Vitamin D-binding protein	P02774	Tissue	Hepatic	Liver	Enriched	0.0105274	14.5176	0.337811	0.736516	0.889208	-6.18418	No Change	ME vs. HC
PNLIP	Pancreatic triacylglycerol lipase	P16233	Tissue	Endocrine	Pancreas	Enriched	-0.0597082	10.5312	-0.59509	0.553701	0.785536	-6.0674	No Change	ME vs. HC
MOG	Myelin-oligodendrocyte glycoprotein	Q16653	Tissue	Neurological	Brain	Enriched	0.0272863	8.32855	0.929483	0.355831	0.637208	-5.82072	No Change	ME vs. HC
OPCML	Opioid-binding protein/cell adhesion molecule	Q14982	Tissue	Neurological	Brain	Group enriched	-0.0394081	11.436	-0.771374	0.443079	0.708424	-5.95061	No Change	ME vs. HC
OPCML	Opioid-binding protein/cell adhesion molecule	Q14982	Tissue	Endocrine	Parathyroid gland	Group enriched	-0.0394081	11.436	-0.771374	0.443079	0.708424	-5.95061	No Change	ME vs. HC
OPCML	Opioid-binding protein/cell adhesion molecule	Q14982	Tissue	Sensory	Retina	Group enriched	-0.0394081	11.436	-0.771374	0.443079	0.708424	-5.95061	No Change	ME vs. HC
PSG1	Pregnancy-specific beta-1-glycoprotein 1	P11464	Tissue	Female reproductive	Placenta	Enriched	0.107826	10.2725	2.68486	0.00905084	0.0668412	-2.89629	Up (pval < 0.05)	ME vs. HC
RBP4	Retinol-binding protein 4	P02753	Tissue	Hepatic	Liver	Enriched	-0.0245024	12.2377	-0.411141	0.682224	0.862123	-6.15742	No Change	ME vs. HC
SLIT1	Slit homolog 1 protein	O75093	Tissue	Neurological	Brain	Group enriched	-0.0181412	9.27277	-0.615876	0.539972	0.777026	-6.05517	No Change	ME vs. HC
SLIT1	Slit homolog 1 protein	O75093	Tissue	Endocrine	Pituitary gland	Group enriched	-0.0181412	9.27277	-0.615876	0.539972	0.777026	-6.05517	No Change	ME vs. HC
SORCS3	VPS10 domain-containing receptor SorCS3	Q9UPU3	Tissue	Neurological	Brain	Enriched	-0.00726302	8.93705	-0.276407	0.783049	0.909564	-6.20256	No Change	ME vs. HC
TMEFF1	Tomoregulin-1	Q8IYR6	Tissue	Neurological	Brain	Enriched	-0.0568519	11.5359	-0.913837	0.363937	0.643444	-5.83462	No Change	ME vs. HC
C1QL2	Complement C1q-like protein 2	Q7Z5L3	Tissue	Neurological	Brain	Enriched	0.0456587	10.4213	0.897391	0.372585	0.652236	-5.84899	No Change	ME vs. HC
CD79A	B-cell antigen receptor complex-associated protein alpha chain	P11912	Tissue	Gastrointestinal	Intestine	Group enriched	0.0593956	12.4491	0.831747	0.408379	0.680844	-5.9038	No Change	ME vs. HC
CD79A	B-cell antigen receptor complex-associated protein alpha chain	P11912	Tissue	Hematological	Lymphoid tissue	Group enriched	0.0593956	12.4491	0.831747	0.408379	0.680844	-5.9038	No Change	ME vs. HC
INHBC	Inhibin beta C chain	P55103	Tissue	Hepatic	Liver	Enriched	-0.059238	10.3308	-0.415223	0.679248	0.860718	-6.15577	No Change	ME vs. HC
PGR	Progesterone receptor	P06401	Tissue	Female reproductive	Cervix	Group enriched	-0.297727	12.8501	-3.79979	0.000305599	0.00811167	0.145807	Down (qval < 0.05)	ME vs. HC
PGR	Progesterone receptor	P06401	Tissue	Female reproductive	Endometrium	Group enriched	-0.297727	12.8501	-3.79979	0.000305599	0.00811167	0.145807	Down (qval < 0.05)	ME vs. HC
PGR	Progesterone receptor	P06401	Tissue	Female reproductive	Fallopian tube	Group enriched	-0.297727	12.8501	-3.79979	0.000305599	0.00811167	0.145807	Down (qval < 0.05)	ME vs. HC
PGR	Progesterone receptor	P06401	Tissue	Muscular	Smooth muscle	Group enriched	-0.297727	12.8501	-3.79979	0.000305599	0.00811167	0.145807	Down (qval < 0.05)	ME vs. HC
CDH8	Cadherin-8	P55286	Tissue	Neurological	Brain	Enriched	0.138661	9.25851	1.80058	0.0760746	0.261654	-4.69381	No Change	ME vs. HC
CFHR5	Complement factor H-related protein 5	Q9BXR6	Tissue	Hepatic	Liver	Enriched	0.0821706	16.1908	1.21636	0.227931	0.499886	-5.52529	No Change	ME vs. HC
WIF1	Wnt inhibitory factor 1	Q9Y5W5	Tissue	Sensory	Retina	Enriched	-0.00237576	10.3895	-0.0724823	0.942425	0.976968	-6.23728	No Change	ME vs. HC
GRAP2	GRB2-related adapter protein 2	O75791	Tissue	Hematological	Lymphoid tissue	Enriched	-0.163361	11.8956	-1.7114	0.091432	0.294044	-4.84003	No Change	ME vs. HC
GIP	Gastric inhibitory polypeptide	P09681	Tissue	Gastrointestinal	Intestine	Enriched	0.0198771	11.975	0.341709	0.733593	0.888592	-6.18288	No Change	ME vs. HC
GHRH	Somatoliberin	P01286	Tissue	Neurological	Brain	Enriched	0.0289932	10.3822	1.23132	0.222321	0.493253	-5.5078	No Change	ME vs. HC
PLA2G2D	Group IID secretory phospholipase A2	Q9UNK4	Tissue	Hematological	Lymphoid tissue	Enriched	0.0526526	8.02402	1.97521	0.0521863	0.20733	-4.38808	No Change	ME vs. HC
TIGIT	T-cell immunoreceptor with Ig and ITIM domains	Q495A1	Tissue	Hematological	Lymphoid tissue	Enriched	-0.00927667	10.9513	-0.165242	0.869229	0.951256	-6.22652	No Change	ME vs. HC
BPIFA2	BPI fold-containing family A member 2	Q96DR5	Tissue	Gastrointestinal	Salivary gland	Enriched	0.0261067	12.2551	0.516179	0.607355	0.817607	-6.11001	No Change	ME vs. HC
BTLA	B- and T-lymphocyte attenuator	Q7Z6A9	Tissue	Hematological	Lymphoid tissue	Enriched	0.0535302	11.944	1.10152	0.27444	0.553349	-5.65271	No Change	ME vs. HC
DKKL1	Dickkopf-like protein 1	Q9UK85	Tissue	Male reproductive	Testis	Enriched	0.0684378	10.8995	1.79778	0.0765214	0.262821	-4.6985	No Change	ME vs. HC
FLT1	Vascular endothelial growth factor receptor 1	P17948	Tissue	Female reproductive	Placenta	Enriched	-0.0178902	10.6405	-0.614738	0.54072	0.777172	-6.05585	No Change	ME vs. HC
A1BG	Alpha-1B-glycoprotein	P04217	Tissue	Hepatic	Liver	Enriched	0.0795626	10.7436	1.87029	0.065622	0.240133	-4.57482	No Change	ME vs. HC
CSN2	Beta-casein	P05814	Tissue	Female reproductive	Breast	Enriched	0.0357703	9.9748	0.363175	0.717568	0.881883	-6.17551	No Change	ME vs. HC
CHIA	Acidic mammalian chitinase	Q9BZP6	Tissue	Gastrointestinal	Stomach	Enriched	0.0242565	11.015	1.12244	0.265506	0.543021	-5.6304	No Change	ME vs. HC
FAIM	Fas apoptotic inhibitory molecule 1	Q9NVQ4	Tissue	Sensory	Retina	Enriched	0.0766988	9.08337	1.81075	0.0744686	0.258392	-4.67671	No Change	ME vs. HC
AKR1B1	Aldose reductase	P15121	Tissue	Endocrine	Adrenal gland	Enriched	0.034604	12.3496	0.747063	0.457526	0.719178	-5.96848	No Change	ME vs. HC
KIRREL2	Kin of IRRE-like protein 2	Q6UWL6	Tissue	Endocrine	Pancreas	Enriched	0.0123515	9.10515	0.164141	0.870093	0.951256	-6.22669	No Change	ME vs. HC
CDH17	Cadherin-17	Q12864	Tissue	Gastrointestinal	Intestine	Enriched	-0.128636	12.4188	-0.910076	0.365904	0.645308	-5.83793	No Change	ME vs. HC
ENO3	Beta-enolase	P13929	Tissue	Muscular	Skeletal muscle	Group enriched	-0.00324948	9.8799	-0.108025	0.914285	0.969916	-6.23415	No Change	ME vs. HC
ENO3	Beta-enolase	P13929	Tissue	Gastrointestinal	Tongue	Group enriched	-0.00324948	9.8799	-0.108025	0.914285	0.969916	-6.23415	No Change	ME vs. HC
CASP14	Caspase-14	P31944	Tissue	Skin	Skin	Enriched	-0.0480191	10.4518	-0.971114	0.334833	0.615555	-5.78259	No Change	ME vs. HC
CD69	Early activation antigen CD69	Q07108	Tissue	Hematological	Bone marrow	Group enriched	0.066411	7.71563	0.905093	0.368519	0.647925	-5.84229	No Change	ME vs. HC
CD69	Early activation antigen CD69	Q07108	Tissue	Hematological	Lymphoid tissue	Group enriched	0.066411	7.71563	0.905093	0.368519	0.647925	-5.84229	No Change	ME vs. HC
LY75	Lymphocyte antigen 75	O60449	Tissue	Hematological	Lymphoid tissue	Enriched	-0.0445392	12.1714	-0.534579	0.594634	0.810242	-6.10061	No Change	ME vs. HC
NPPB	Natriuretic peptides B	P16860	Tissue	Muscular	Heart muscle	Enriched	0.0484842	8.93768	2.16755	0.0335943	0.15736	-4.02238	Up (pval < 0.05)	ME vs. HC
LECT2	Leukocyte cell-derived chemotaxin-2	O14960	Tissue	Hepatic	Liver	Enriched	0.12966	13.5397	1.50318	0.137288	0.377258	-5.15472	No Change	ME vs. HC
REG1B	Lithostathine-1-beta	P48304	Tissue	Endocrine	Pancreas	Enriched	0.165447	14.534	1.56748	0.12151	0.348681	-5.06158	No Change	ME vs. HC
SCUBE3	Signal peptide, CUB and EGF-like domain-containing protein 3	Q8IX30	Tissue	Endocrine	Thyroid gland	Enriched	-0.0291288	8.60392	-0.542306	0.589329	0.806336	-6.09657	No Change	ME vs. HC
DEFA5	Defensin-5	Q01523	Tissue	Gastrointestinal	Intestine	Enriched	-0.148018	11.5907	-1.34218	0.183871	0.443982	-5.37185	No Change	ME vs. HC
TNNT3	Troponin T, fast skeletal muscle	P45378	Tissue	Muscular	Skeletal muscle	Group enriched	-0.0637806	12.381	-1.73428	0.0872673	0.286031	-4.80316	No Change	ME vs. HC
TNNT3	Troponin T, fast skeletal muscle	P45378	Tissue	Gastrointestinal	Tongue	Group enriched	-0.0637806	12.381	-1.73428	0.0872673	0.286031	-4.80316	No Change	ME vs. HC
FHL1	Four and a half LIM domains protein 1	Q13642	Tissue	Muscular	Skeletal muscle	Group enriched	0.00765522	10.0464	0.360897	0.719262	0.882632	-6.17631	No Change	ME vs. HC
FHL1	Four and a half LIM domains protein 1	Q13642	Tissue	Gastrointestinal	Tongue	Group enriched	0.00765522	10.0464	0.360897	0.719262	0.882632	-6.17631	No Change	ME vs. HC
CFHR3	Complement factor H-related protein 3	Q02985	Tissue	Hepatic	Liver	Enriched	-0.0155015	9.44105	-0.450538	0.653714	0.846731	-6.14089	No Change	ME vs. HC
RAB3B	Ras-related protein Rab-3B	P20337	Tissue	Neurological	Brain	Group enriched	-0.0255692	9.40788	-0.922852	0.359253	0.640091	-5.82664	No Change	ME vs. HC
RAB3B	Ras-related protein Rab-3B	P20337	Tissue	Endocrine	Pituitary gland	Group enriched	-0.0255692	9.40788	-0.922852	0.359253	0.640091	-5.82664	No Change	ME vs. HC
RAB3B	Ras-related protein Rab-3B	P20337	Tissue	Male reproductive	Prostate	Group enriched	-0.0255692	9.40788	-0.922852	0.359253	0.640091	-5.82664	No Change	ME vs. HC
PDZK1	Na(+)/H(+) exchange regulatory cofactor NHE-RF3	Q5T2W1	Tissue	Urinary	Kidney	Enriched	-0.00728148	12.1838	-0.365378	0.71593	0.881058	-6.17473	No Change	ME vs. HC
GSTZ1	Maleylacetoacetate isomerase	O43708	Tissue	Hepatic	Liver	Enriched	-0.199868	10.105	-1.3456	0.182772	0.443053	-5.36748	No Change	ME vs. HC
MDGA1	MAM domain-containing glycosylphosphatidylinositol anchor protein 1	Q8NFP4	Tissue	Neurological	Brain	Enriched	0.0348335	10.065	0.25255	0.801355	0.918144	-6.20872	No Change	ME vs. HC
CADM2	Cell adhesion molecule 2	Q8N3J6	Tissue	Neurological	Brain	Group enriched	0.105425	10.7887	2.18813	0.0319978	0.152615	-3.98149	Up (pval < 0.05)	ME vs. HC
CADM2	Cell adhesion molecule 2	Q8N3J6	Tissue	Sensory	Retina	Group enriched	0.105425	10.7887	2.18813	0.0319978	0.152615	-3.98149	Up (pval < 0.05)	ME vs. HC
OMG	Oligodendrocyte-myelin glycoprotein	P23515	Tissue	Neurological	Brain	Group enriched	-0.141218	12.3613	-1.08357	0.28227	0.56239	-5.67152	No Change	ME vs. HC
OMG	Oligodendrocyte-myelin glycoprotein	P23515	Tissue	Neurological	Choroid plexus	Group enriched	-0.141218	12.3613	-1.08357	0.28227	0.56239	-5.67152	No Change	ME vs. HC
PLXNB3	Plexin-B3	Q9ULL4	Tissue	Neurological	Brain	Group enriched	-0.0012009	9.40503	-0.0493012	0.96082	0.984746	-6.23866	No Change	ME vs. HC
PLXNB3	Plexin-B3	Q9ULL4	Tissue	Gastrointestinal	Intestine	Group enriched	-0.0012009	9.40503	-0.0493012	0.96082	0.984746	-6.23866	No Change	ME vs. HC
HBB	Hemoglobin subunit beta	P68871	Tissue	Hematological	Bone marrow	Enriched	0.0551828	13.5922	0.689715	0.492652	0.745081	-6.0084	No Change	ME vs. HC
FGF8	Fibroblast growth factor 8 isoform F	P55075	Tissue	Muscular	Skeletal muscle	Enriched	0.0483541	10.694	1.47848	0.143762	0.388218	-5.18953	No Change	ME vs. HC
CALCB	Calcitonin gene-related peptide 2	P10092	Tissue	Neurological	Brain	Group enriched	0.0573839	8.50169	1.40269	0.165125	0.420181	-5.29296	No Change	ME vs. HC
CALCB	Calcitonin gene-related peptide 2	P10092	Tissue	Endocrine	Thyroid gland	Group enriched	0.0573839	8.50169	1.40269	0.165125	0.420181	-5.29296	No Change	ME vs. HC
STATH	Statherin	P02808	Tissue	Gastrointestinal	Salivary gland	Enriched	0.370635	11.8383	1.31242	0.193664	0.456641	-5.40944	No Change	ME vs. HC
PNMT	Phenylethanolamine N-methyltransferase	P11086	Tissue	Endocrine	Adrenal gland	Enriched	-0.0311568	11.8348	-1.00908	0.31641	0.597736	-5.74642	No Change	ME vs. HC
TCL1A	T-cell leukemia/lymphoma protein 1A	P56279	Tissue	Hematological	Lymphoid tissue	Enriched	0.0183496	9.68522	0.465231	0.643209	0.840105	-6.13434	No Change	ME vs. HC
ACAT2	Acetyl-CoA acetyltransferase, cytosolic	Q9BWD1	Tissue	Hepatic	Liver	Enriched	0.014452	9.12984	0.115965	0.908012	0.966737	-6.23328	No Change	ME vs. HC
SNPH	Syntaphilin	O15079	Tissue	Neurological	Brain	Enriched	0.0319464	10.6061	1.22398	0.225061	0.496443	-5.51641	No Change	ME vs. HC
FDCSP	Follicular dendritic cell secreted peptide	Q8NFU4	Tissue	Hematological	Lymphoid tissue	Group enriched	0.131385	9.6357	3.46766	0.000901621	0.01529	-0.838558	Up (qval < 0.05)	ME vs. HC
FDCSP	Follicular dendritic cell secreted peptide	Q8NFU4	Tissue	Gastrointestinal	Salivary gland	Group enriched	0.131385	9.6357	3.46766	0.000901621	0.01529	-0.838558	Up (qval < 0.05)	ME vs. HC
IL1F10	Interleukin-1 family member 10	Q8WWZ1	Tissue	Skin	Skin	Enriched	0.00807016	9.06732	0.256248	0.79851	0.916068	-6.2078	No Change	ME vs. HC
DCUN1D1	DCN1-like protein 1	Q96GG9	Tissue	Male reproductive	Testis	Enriched	0.173608	12.379	2.82681	0.00612321	0.0522219	-2.55306	Up (pval < 0.05)	ME vs. HC
PFKM	ATP-dependent 6-phosphofructokinase, muscle type	P08237	Tissue	Muscular	Skeletal muscle	Group enriched	-0.0225491	13.4177	-0.570865	0.569918	0.796137	-6.08112	No Change	ME vs. HC
PFKM	ATP-dependent 6-phosphofructokinase, muscle type	P08237	Tissue	Gastrointestinal	Tongue	Group enriched	-0.0225491	13.4177	-0.570865	0.569918	0.796137	-6.08112	No Change	ME vs. HC
ADH1A	Alcohol dehydrogenase 1A	P07327	Tissue	Hepatic	Liver	Enriched	0.113744	12.0372	1.53506	0.129273	0.362842	-5.10899	No Change	ME vs. HC
HMOX1	Heme oxygenase 1	P09601	Tissue	Hematological	Lymphoid tissue	Enriched	-0.0501698	11.7196	-0.832524	0.407943	0.680844	-5.90318	No Change	ME vs. HC
ALPI	Intestinal-type alkaline phosphatase	P09923	Tissue	Gastrointestinal	Intestine	Enriched	-0.326696	10.5463	-1.70995	0.0917023	0.294525	-4.84236	No Change	ME vs. HC
SFRP4	Secreted frizzled-related protein 4	Q6FHJ7	Tissue	Female reproductive	Cervix	Group enriched	-0.143352	13.4235	-1.58628	0.11718	0.341061	-5.03366	No Change	ME vs. HC
SFRP4	Secreted frizzled-related protein 4	Q6FHJ7	Tissue	Female reproductive	Endometrium	Group enriched	-0.143352	13.4235	-1.58628	0.11718	0.341061	-5.03366	No Change	ME vs. HC
SFRP4	Secreted frizzled-related protein 4	Q6FHJ7	Tissue	Female reproductive	Fallopian tube	Group enriched	-0.143352	13.4235	-1.58628	0.11718	0.341061	-5.03366	No Change	ME vs. HC
CP	Ceruloplasmin	P00450	Tissue	Hepatic	Liver	Enriched	0.0325819	12.6561	0.751451	0.454899	0.71684	-5.96529	No Change	ME vs. HC
EGFL6	Epidermal growth factor-like protein 6	Q8IUX8	Tissue	Female reproductive	Placenta	Enriched	0.297452	11.2693	2.24572	0.0278787	0.138938	-3.86529	Up (pval < 0.05)	ME vs. HC
PBK	Lymphokine-activated killer T-cell-originated protein kinase	Q96KB5	Tissue	Hematological	Lymphoid tissue	Group enriched	0.00899626	10.2019	0.396478	0.692957	0.86935	-6.16318	No Change	ME vs. HC
PBK	Lymphokine-activated killer T-cell-originated protein kinase	Q96KB5	Tissue	Male reproductive	Testis	Group enriched	0.00899626	10.2019	0.396478	0.692957	0.86935	-6.16318	No Change	ME vs. HC
NAALADL1	N-acetylated-alpha-linked acidic dipeptidase-like protein	Q9UQQ1	Tissue	Gastrointestinal	Intestine	Enriched	0.0440497	14.7186	1.74467	0.0854281	0.282677	-4.78627	No Change	ME vs. HC
HPD	4-hydroxyphenylpyruvate dioxygenase	P32754	Tissue	Hepatic	Liver	Enriched	-0.0523403	9.8461	-0.972322	0.334236	0.614921	-5.78146	No Change	ME vs. HC
RAB3A	Ras-related protein Rab-3A	P20336	Tissue	Neurological	Brain	Group enriched	-0.080311	9.35664	-1.44302	0.153472	0.403276	-5.23856	No Change	ME vs. HC
RAB3A	Ras-related protein Rab-3A	P20336	Tissue	Sensory	Retina	Group enriched	-0.080311	9.35664	-1.44302	0.153472	0.403276	-5.23856	No Change	ME vs. HC
CBLIF	Gastric intrinsic factor	P27352	Tissue	Gastrointestinal	Stomach	Enriched	0.0839266	11.1384	0.853053	0.396538	0.672025	-5.88646	No Change	ME vs. HC
APOA4	Apolipoprotein A-IV	P06727	Tissue	Gastrointestinal	Intestine	Enriched	-0.0160367	15.2978	-0.205293	0.837939	0.936404	-6.21927	No Change	ME vs. HC
UGT1A1	UDP-glucuronosyltransferase 1-1	P22309	Tissue	Gastrointestinal	Intestine	Group enriched	-0.0189228	11.4087	-0.632517	0.529108	0.770473	-6.04509	No Change	ME vs. HC
UGT1A1	UDP-glucuronosyltransferase 1-1	P22309	Tissue	Hepatic	Liver	Group enriched	-0.0189228	11.4087	-0.632517	0.529108	0.770473	-6.04509	No Change	ME vs. HC
HSPH1	Heat shock protein 105 kDa	Q92598	Tissue	Neurological	Brain	Enriched	-0.039836	10.0856	-0.484788	0.629339	0.830335	-6.1253	No Change	ME vs. HC
FKBP4	Peptidyl-prolyl cis-trans isomerase FKBP4	Q02790	Tissue	Neurological	Brain	Enriched	-0.0934145	14.5887	-1.779	0.0795777	0.270026	-4.7298	No Change	ME vs. HC
RRM2	Ribonucleoside-diphosphate reductase subunit M2	P31350	Tissue	Hematological	Bone marrow	Group enriched	0.050642	10.496	2.77273	0.00711689	0.0574302	-2.68548	Up (pval < 0.05)	ME vs. HC
RRM2	Ribonucleoside-diphosphate reductase subunit M2	P31350	Tissue	Gastrointestinal	Esophagus	Group enriched	0.050642	10.496	2.77273	0.00711689	0.0574302	-2.68548	Up (pval < 0.05)	ME vs. HC
RRM2	Ribonucleoside-diphosphate reductase subunit M2	P31350	Tissue	Gastrointestinal	Intestine	Group enriched	0.050642	10.496	2.77273	0.00711689	0.0574302	-2.68548	Up (pval < 0.05)	ME vs. HC
RRM2	Ribonucleoside-diphosphate reductase subunit M2	P31350	Tissue	Hematological	Lymphoid tissue	Group enriched	0.050642	10.496	2.77273	0.00711689	0.0574302	-2.68548	Up (pval < 0.05)	ME vs. HC
DCXR	L-xylulose reductase	Q7Z4W1	Tissue	Hepatic	Liver	Enriched	0.0864918	10.0096	0.731955	0.466638	0.725815	-5.9793	No Change	ME vs. HC
HAO1	Hydroxyacid oxidase 1	Q9UJM8	Tissue	Hepatic	Liver	Enriched	-0.0956934	9.73781	-1.21356	0.22899	0.50122	-5.52853	No Change	ME vs. HC
UBD	Ubiquitin D	O15205	Tissue	Hematological	Lymphoid tissue	Enriched	-0.0148836	11.9797	-0.780132	0.437941	0.703896	-5.94403	No Change	ME vs. HC
PECR	Peroxisomal trans-2-enoyl-CoA reductase	Q9BY49	Tissue	Hepatic	Liver	Enriched	-0.0187098	11.2475	-0.914905	0.36338	0.642849	-5.83368	No Change	ME vs. HC
ACAA1	3-ketoacyl-CoA thiolase, peroxisomal	P09110	Tissue	Urinary	Kidney	Group enriched	0.166889	11.8532	1.51454	0.134388	0.372504	-5.13853	No Change	ME vs. HC
ACAA1	3-ketoacyl-CoA thiolase, peroxisomal	P09110	Tissue	Hepatic	Liver	Group enriched	0.166889	11.8532	1.51454	0.134388	0.372504	-5.13853	No Change	ME vs. HC
DYNLRB2	Dynein light chain roadblock-type 2	Q8TF09	Tissue	Female reproductive	Fallopian tube	Group enriched	0.0487748	10.2315	0.625517	0.533665	0.773356	-6.04936	No Change	ME vs. HC
DYNLRB2	Dynein light chain roadblock-type 2	Q8TF09	Tissue	Male reproductive	Testis	Group enriched	0.0487748	10.2315	0.625517	0.533665	0.773356	-6.04936	No Change	ME vs. HC
S100A14	Protein S100-A14	Q9HCY8	Tissue	Gastrointestinal	Esophagus	Group enriched	0.0372508	10.0487	1.37057	0.174886	0.433575	-5.33525	No Change	ME vs. HC
S100A14	Protein S100-A14	Q9HCY8	Tissue	Female reproductive	Vagina	Group enriched	0.0372508	10.0487	1.37057	0.174886	0.433575	-5.33525	No Change	ME vs. HC
TREX2	Three prime repair exonuclease 2	Q9BQ50	Tissue	Skin	Skin	Enriched	0.0339016	9.22681	1.13312	0.261029	0.53912	-5.61886	No Change	ME vs. HC
IDI2	Isopentenyl-diphosphate delta-isomerase 2	Q9BXS1	Tissue	Muscular	Skeletal muscle	Enriched	0.0452796	8.95178	0.337945	0.736416	0.889208	-6.18413	No Change	ME vs. HC
RGS4	Regulator of G-protein signaling 4	P49798	Tissue	Endocrine	Adrenal gland	Group enriched	-0.0143672	10.0421	-1.02985	0.306622	0.588656	-5.72605	No Change	ME vs. HC
RGS4	Regulator of G-protein signaling 4	P49798	Tissue	Neurological	Brain	Group enriched	-0.0143672	10.0421	-1.02985	0.306622	0.588656	-5.72605	No Change	ME vs. HC
ALDOB	Fructose-bisphosphate aldolase B	P05062	Tissue	Gastrointestinal	Intestine	Group enriched	0.0453828	11.6682	0.559368	0.577695	0.799432	-6.08743	No Change	ME vs. HC
ALDOB	Fructose-bisphosphate aldolase B	P05062	Tissue	Urinary	Kidney	Group enriched	0.0453828	11.6682	0.559368	0.577695	0.799432	-6.08743	No Change	ME vs. HC
ALDOB	Fructose-bisphosphate aldolase B	P05062	Tissue	Hepatic	Liver	Group enriched	0.0453828	11.6682	0.559368	0.577695	0.799432	-6.08743	No Change	ME vs. HC
GATM	Glycine amidinotransferase, mitochondrial	P50440	Tissue	Urinary	Kidney	Group enriched	0.0384039	11.7301	0.31139	0.756429	0.900652	-6.19254	No Change	ME vs. HC
GATM	Glycine amidinotransferase, mitochondrial	P50440	Tissue	Hepatic	Liver	Group enriched	0.0384039	11.7301	0.31139	0.756429	0.900652	-6.19254	No Change	ME vs. HC
GATM	Glycine amidinotransferase, mitochondrial	P50440	Tissue	Endocrine	Pancreas	Group enriched	0.0384039	11.7301	0.31139	0.756429	0.900652	-6.19254	No Change	ME vs. HC
CARD18	Caspase recruitment domain-containing protein 18	P57730	Tissue	Skin	Skin	Enriched	0.0382877	11.8721	0.827499	0.410765	0.682837	-5.90721	No Change	ME vs. HC
FABP9	Fatty acid-binding protein 9	Q0Z7S8	Tissue	Skin	Skin	Enriched	0.0202354	10.7189	0.354792	0.723812	0.884123	-6.17844	No Change	ME vs. HC
AFM	Afamin	P43652	Tissue	Hepatic	Liver	Enriched	0.0497899	13.8927	0.829575	0.409597	0.681824	-5.90554	No Change	ME vs. HC
CKMT2	Creatine kinase S-type, mitochondrial	P17540	Tissue	Muscular	Heart muscle	Group enriched	-0.0451628	10.3323	-1.02908	0.306985	0.589044	-5.72682	No Change	ME vs. HC
CKMT2	Creatine kinase S-type, mitochondrial	P17540	Tissue	Muscular	Skeletal muscle	Group enriched	-0.0451628	10.3323	-1.02908	0.306985	0.589044	-5.72682	No Change	ME vs. HC
CKMT2	Creatine kinase S-type, mitochondrial	P17540	Tissue	Gastrointestinal	Tongue	Group enriched	-0.0451628	10.3323	-1.02908	0.306985	0.589044	-5.72682	No Change	ME vs. HC
HBQ1	Hemoglobin subunit theta-1	P09105	Tissue	Hematological	Bone marrow	Enriched	-0.0479888	8.5402	-1.5215	0.132637	0.369468	-5.12856	No Change	ME vs. HC
CRYGC	Gamma-crystallin C	P07315	Tissue	Male reproductive	Testis	Enriched	0.00688333	10.2316	0.210029	0.834255	0.93409	-6.21831	No Change	ME vs. HC
MAGEA6	Melanoma-associated antigen 6	P43360	Tissue	Male reproductive	Testis	Enriched	0.0515153	9.60681	2.0738	0.0417757	0.180773	-4.20435	Up (pval < 0.05)	ME vs. HC
ADH6	Alcohol dehydrogenase 6	P28332	Tissue	Hepatic	Liver	Enriched	-0.137908	11.3515	-2.47734	0.0156523	0.0966188	-3.37214	Down (pval < 0.05)	ME vs. HC
CHMP1B	Charged multivesicular body protein 1b	Q7LBR1	Tissue	Muscular	Skeletal muscle	Enriched	-0.307576	11.4749	-4.41879	3.53979e-05	0.00226756	2.12762	Down (qval < 0.05)	ME vs. HC
CCNB2	G2/mitotic-specific cyclin-B2	O95067	Tissue	Hematological	Bone marrow	Group enriched	-0.00745809	11.3173	-0.287085	0.774895	0.906922	-6.19963	No Change	ME vs. HC
CCNB2	G2/mitotic-specific cyclin-B2	O95067	Tissue	Hematological	Lymphoid tissue	Group enriched	-0.00745809	11.3173	-0.287085	0.774895	0.906922	-6.19963	No Change	ME vs. HC
CCNB2	G2/mitotic-specific cyclin-B2	O95067	Tissue	Male reproductive	Testis	Group enriched	-0.00745809	11.3173	-0.287085	0.774895	0.906922	-6.19963	No Change	ME vs. HC
GSTM5	Glutathione S-transferase Mu 5	P46439	Tissue	Female reproductive	Breast	Enriched	0.0410967	10.7383	1.36094	0.177896	0.437485	-5.34775	No Change	ME vs. HC
PRND	Prion-like protein doppel	Q9UKY0	Tissue	Neurological	Choroid plexus	Group enriched	0.0285214	11.8526	0.873603	0.385319	0.662485	-5.86932	No Change	ME vs. HC
PRND	Prion-like protein doppel	Q9UKY0	Tissue	Male reproductive	Testis	Group enriched	0.0285214	11.8526	0.873603	0.385319	0.662485	-5.86932	No Change	ME vs. HC
SPA17	Sperm surface protein Sp17	Q15506	Tissue	Male reproductive	Testis	Enriched	0.0199852	9.07488	0.794116	0.42981	0.697715	-5.93338	No Change	ME vs. HC
GAGE2A	G antigen 2A	Q6NT46	Tissue	Male reproductive	Testis	Enriched	0.0464398	9.64165	0.545618	0.587062	0.804944	-6.09482	No Change	ME vs. HC
CCL15	C-C motif chemokine 15	Q16663	Tissue	Gastrointestinal	Intestine	Group enriched	0.217338	14.4419	2.5491	0.012993	0.08446	-3.21114	Up (pval < 0.05)	ME vs. HC
CCL15	C-C motif chemokine 15	Q16663	Tissue	Hepatic	Liver	Group enriched	0.217338	14.4419	2.5491	0.012993	0.08446	-3.21114	Up (pval < 0.05)	ME vs. HC
NRGN	Neurogranin	Q92686	Tissue	Neurological	Brain	Enriched	-0.267722	13.358	-2.71632	0.00830905	0.0634745	-2.82142	Down (pval < 0.05)	ME vs. HC
PAX8	Paired box protein Pax-8	Q06710	Tissue	Urinary	Kidney	Group enriched	-0.00151772	10.2083	-0.080684	0.935923	0.975499	-6.23667	No Change	ME vs. HC
PAX8	Paired box protein Pax-8	Q06710	Tissue	Endocrine	Thyroid gland	Group enriched	-0.00151772	10.2083	-0.080684	0.935923	0.975499	-6.23667	No Change	ME vs. HC
SEPTIN3	Neuronal-specific septin-3	Q9UH03	Tissue	Neurological	Brain	Enriched	-0.0125938	10.7724	-0.431775	0.667231	0.853526	-6.14895	No Change	ME vs. HC
SH3GL3	Endophilin-A3	Q99963	Tissue	Neurological	Brain	Group enriched	-0.432166	11.7915	-3.86916	0.000242097	0.00709441	0.358807	Down (qval < 0.05)	ME vs. HC
SH3GL3	Endophilin-A3	Q99963	Tissue	Neurological	Choroid plexus	Group enriched	-0.432166	11.7915	-3.86916	0.000242097	0.00709441	0.358807	Down (qval < 0.05)	ME vs. HC
SH3GL3	Endophilin-A3	Q99963	Tissue	Male reproductive	Testis	Group enriched	-0.432166	11.7915	-3.86916	0.000242097	0.00709441	0.358807	Down (qval < 0.05)	ME vs. HC
MAGEA8	Melanoma-associated antigen 8	P43361	Tissue	Female reproductive	Placenta	Enriched	-0.0226603	10.0468	-1.0024	0.319599	0.600817	-5.75287	No Change	ME vs. HC
CPLX1	Complexin-1	O14810	Tissue	Neurological	Brain	Enriched	0.120384	7.96041	3.11986	0.0026271	0.0301191	-1.8013	Up (qval < 0.05)	ME vs. HC
DECR2	Peroxisomal 2,4-dienoyl-CoA reductase	Q9NUI1	Tissue	Hepatic	Liver	Enriched	0.0412037	8.99798	1.15568	0.251739	0.529025	-5.59413	No Change	ME vs. HC
IL36RN	Interleukin-36 receptor antagonist protein	Q9UBH0	Tissue	Gastrointestinal	Esophagus	Group enriched	0.0773094	11.4911	1.66439	0.100503	0.311718	-4.91437	No Change	ME vs. HC
IL36RN	Interleukin-36 receptor antagonist protein	Q9UBH0	Tissue	Hematological	Lymphoid tissue	Group enriched	0.0773094	11.4911	1.66439	0.100503	0.311718	-4.91437	No Change	ME vs. HC
IL36RN	Interleukin-36 receptor antagonist protein	Q9UBH0	Tissue	Skin	Skin	Group enriched	0.0773094	11.4911	1.66439	0.100503	0.311718	-4.91437	No Change	ME vs. HC
ALB	Serum albumin	P02768	Tissue	Hepatic	Liver	Enriched	-0.0639431	16.6073	-1.70418	0.0927801	0.296686	-4.85157	No Change	ME vs. HC
AKR1C4	Aldo-keto reductase family 1 member C4	P17516	Tissue	Hepatic	Liver	Enriched	0.502622	9.80153	2.76642	0.00724201	0.0576696	-2.7008	Up (pval < 0.05)	ME vs. HC
AKR1D1	3-oxo-5-beta-steroid 4-dehydrogenase	P51857	Tissue	Hepatic	Liver	Enriched	0.0436505	9.14166	0.717968	0.475165	0.72995	-5.98913	No Change	ME vs. HC
AP1S2	AP-1 complex subunit sigma-2	P56377	Tissue	Male reproductive	Epididymis	Enriched	-0.00897804	10.7822	-0.309026	0.758219	0.901077	-6.19325	No Change	ME vs. HC
AS3MT	Arsenite methyltransferase	Q9HBK9	Tissue	Endocrine	Adrenal gland	Enriched	0.0117304	8.93669	0.287008	0.774953	0.906922	-6.19965	No Change	ME vs. HC
RALB	Ras-related protein Ral-B	P11234	Tissue	Endocrine	Parathyroid gland	Enriched	-0.0256965	10.8056	-0.366321	0.71523	0.881058	-6.17439	No Change	ME vs. HC
ITLN1	Intelectin-1	Q8WWA0	Tissue	Adipose	Adipose tissue	Group enriched	0.00612537	12.0531	0.156432	0.876143	0.953449	-6.2279	No Change	ME vs. HC
ITLN1	Intelectin-1	Q8WWA0	Tissue	Gastrointestinal	Intestine	Group enriched	0.00612537	12.0531	0.156432	0.876143	0.953449	-6.2279	No Change	ME vs. HC
SAA2	Serum amyloid A-2 protein	P0DJI9	Tissue	Hepatic	Liver	Enriched	0.0305819	11.1967	0.440163	0.661174	0.851323	-6.14539	No Change	ME vs. HC
TG	Thyroglobulin	P01266	Tissue	Endocrine	Thyroid gland	Enriched	0.264044	9.30219	1.80723	0.0750206	0.259613	-4.68263	No Change	ME vs. HC
PRSS3	Trypsin-3	P35030	Tissue	Endocrine	Pancreas	Enriched	0.0276006	10.191	0.395124	0.693952	0.869784	-6.16371	No Change	ME vs. HC
PPP3R2	Calcineurin subunit B type 2	Q96LZ3	Tissue	Male reproductive	Testis	Enriched	0.0250007	10.4926	0.745728	0.458327	0.719765	-5.96944	No Change	ME vs. HC
CD3E	T-cell surface glycoprotein CD3 epsilon chain	P07766	Tissue	Hematological	Lymphoid tissue	Enriched	0.0784319	10.027	2.03606	0.0455275	0.189424	-4.27562	Up (pval < 0.05)	ME vs. HC
CEACAM8	Carcinoembryonic antigen-related cell adhesion molecule 8	P31997	Tissue	Hematological	Bone marrow	Enriched	-0.376483	13.3018	-3.85368	0.000255066	0.00738583	0.311059	Down (qval < 0.05)	ME vs. HC
COL2A1	Chondrocalcin	P02458	Tissue	Male reproductive	Epididymis	Group enriched	-0.306836	12.0937	-1.41012	0.162928	0.416618	-5.28304	No Change	ME vs. HC
COL2A1	Chondrocalcin	P02458	Tissue	Endocrine	Pituitary gland	Group enriched	-0.306836	12.0937	-1.41012	0.162928	0.416618	-5.28304	No Change	ME vs. HC
COL2A1	Chondrocalcin	P02458	Tissue	Sensory	Retina	Group enriched	-0.306836	12.0937	-1.41012	0.162928	0.416618	-5.28304	No Change	ME vs. HC
COL2A1	Chondrocalcin	P02458	Tissue	Gastrointestinal	Stomach	Group enriched	-0.306836	12.0937	-1.41012	0.162928	0.416618	-5.28304	No Change	ME vs. HC
CHST4	Carbohydrate sulfotransferase 4	Q8NCG5	Tissue	Gastrointestinal	Gallbladder	Enriched	-0.041874	9.32461	-1.81902	0.0731822	0.255969	-4.66272	No Change	ME vs. HC
CLSTN2	Calsyntenin-2	Q9H4D0	Tissue	Adipose	Adipose tissue	Group enriched	-0.0373704	9.55058	-0.470327	0.639583	0.83754	-6.13202	No Change	ME vs. HC
CLSTN2	Calsyntenin-2	Q9H4D0	Tissue	Neurological	Brain	Group enriched	-0.0373704	9.55058	-0.470327	0.639583	0.83754	-6.13202	No Change	ME vs. HC
CLSTN2	Calsyntenin-2	Q9H4D0	Tissue	Female reproductive	Ovary	Group enriched	-0.0373704	9.55058	-0.470327	0.639583	0.83754	-6.13202	No Change	ME vs. HC
DSCAML1	Down syndrome cell adhesion molecule-like protein 1	Q8TD84	Tissue	Neurological	Brain	Group enriched	0.00437388	8.31934	0.208318	0.835585	0.93515	-6.21866	No Change	ME vs. HC
DSCAML1	Down syndrome cell adhesion molecule-like protein 1	Q8TD84	Tissue	Sensory	Retina	Group enriched	0.00437388	8.31934	0.208318	0.835585	0.93515	-6.21866	No Change	ME vs. HC
FABP12	Fatty acid-binding protein 12	A6NFH5	Tissue	Sensory	Retina	Enriched	0.0102063	10.803	0.443921	0.658468	0.849883	-6.14377	No Change	ME vs. HC
FGB	Fibrinogen beta chain	P02675	Tissue	Hepatic	Liver	Enriched	-0.0223559	11.3487	-0.648032	0.519083	0.764232	-6.03545	No Change	ME vs. HC
HDGFL1	Hepatoma-derived growth factor-like protein 1	Q5TGJ6	Tissue	Male reproductive	Testis	Enriched	0.0223317	9.18788	0.973285	0.333761	0.61471	-5.78056	No Change	ME vs. HC
CAMK4	Calcium/calmodulin-dependent protein kinase type IV	Q16566	Tissue	Neurological	Brain	Group enriched	0.0106703	8.95781	0.387828	0.699319	0.872438	-6.16649	No Change	ME vs. HC
CAMK4	Calcium/calmodulin-dependent protein kinase type IV	Q16566	Tissue	Hematological	Lymphoid tissue	Group enriched	0.0106703	8.95781	0.387828	0.699319	0.872438	-6.16649	No Change	ME vs. HC
AMY2A	Pancreatic alpha-amylase	P04746	Tissue	Endocrine	Pancreas	Enriched	-0.0200081	14.1453	-0.177982	0.859251	0.947024	-6.22438	No Change	ME vs. HC
TGM4	Protein-glutamine gamma-glutamyltransferase 4	P49221	Tissue	Male reproductive	Prostate	Enriched	0.0331833	9.46611	1.29476	0.199656	0.464049	-5.43137	No Change	ME vs. HC
RAC2	Ras-related C3 botulinum toxin substrate 2	P15153	Tissue	Hematological	Bone marrow	Group enriched	-0.414824	12.2174	-3.99477	0.000157863	0.0053791	0.750648	Down (qval < 0.05)	ME vs. HC
RAC2	Ras-related C3 botulinum toxin substrate 2	P15153	Tissue	Hematological	Lymphoid tissue	Group enriched	-0.414824	12.2174	-3.99477	0.000157863	0.0053791	0.750648	Down (qval < 0.05)	ME vs. HC
DAO	D-amino-acid oxidase	P14920	Tissue	Neurological	Brain	Group enriched	-0.0534714	9.37154	-1.07499	0.286069	0.566578	-5.68041	No Change	ME vs. HC
DAO	D-amino-acid oxidase	P14920	Tissue	Urinary	Kidney	Group enriched	-0.0534714	9.37154	-1.07499	0.286069	0.566578	-5.68041	No Change	ME vs. HC
DAO	D-amino-acid oxidase	P14920	Tissue	Hepatic	Liver	Group enriched	-0.0534714	9.37154	-1.07499	0.286069	0.566578	-5.68041	No Change	ME vs. HC
ALDH6A1	Methylmalonate-semialdehyde dehydrogenase [acylating], mitochondrial	Q02252	Tissue	Urinary	Kidney	Group enriched	-0.0661389	11.0958	-1.10437	0.27321	0.551539	-5.64969	No Change	ME vs. HC
ALDH6A1	Methylmalonate-semialdehyde dehydrogenase [acylating], mitochondrial	Q02252	Tissue	Hepatic	Liver	Group enriched	-0.0661389	11.0958	-1.10437	0.27321	0.551539	-5.64969	No Change	ME vs. HC
HSF2BP	Heat shock factor 2-binding protein	O75031	Tissue	Male reproductive	Testis	Enriched	0.0436429	10.0715	0.571743	0.569326	0.795862	-6.08063	No Change	ME vs. HC
LGALS13	Galactoside-binding soluble lectin 13	Q9UHV8	Tissue	Female reproductive	Placenta	Enriched	0.0165144	11.2111	0.797271	0.427988	0.696146	-5.93095	No Change	ME vs. HC
SERPINE2	Glia-derived nexin	P07093	Tissue	Female reproductive	Placenta	Enriched	0.0156328	14.5841	0.120318	0.904576	0.964961	-6.23278	No Change	ME vs. HC
PCLAF	PCNA-associated factor	Q15004	Tissue	Hematological	Bone marrow	Group enriched	-0.0234172	12.1277	-0.234734	0.8151	0.924643	-6.21295	No Change	ME vs. HC
PCLAF	PCNA-associated factor	Q15004	Tissue	Hematological	Lymphoid tissue	Group enriched	-0.0234172	12.1277	-0.234734	0.8151	0.924643	-6.21295	No Change	ME vs. HC
PSTPIP1	Proline-serine-threonine phosphatase-interacting protein 1	O43586	Tissue	Hematological	Bone marrow	Group enriched	-0.0835504	11.2009	-1.89269	0.0625321	0.232898	-4.53573	No Change	ME vs. HC
PSTPIP1	Proline-serine-threonine phosphatase-interacting protein 1	O43586	Tissue	Hematological	Lymphoid tissue	Group enriched	-0.0835504	11.2009	-1.89269	0.0625321	0.232898	-4.53573	No Change	ME vs. HC
DMBT1	Deleted in malignant brain tumors 1 protein	Q9UGM3	Tissue	Gastrointestinal	Intestine	Group enriched	-0.0239553	9.59915	-0.616062	0.539851	0.777026	-6.05506	No Change	ME vs. HC
DMBT1	Deleted in malignant brain tumors 1 protein	Q9UGM3	Tissue	Gastrointestinal	Salivary gland	Group enriched	-0.0239553	9.59915	-0.616062	0.539851	0.777026	-6.05506	No Change	ME vs. HC
SPINK4	Serine protease inhibitor Kazal-type 4	O60575	Tissue	Gastrointestinal	Intestine	Enriched	0.0186583	11.443	0.647713	0.519288	0.764232	-6.03565	No Change	ME vs. HC
PTP4A3	Protein tyrosine phosphatase type IVA 3	O75365	Tissue	Muscular	Heart muscle	Group enriched	-0.0904919	10.47	-3.7317	0.000383236	0.00920521	-0.0608636	Down (qval < 0.05)	ME vs. HC
PTP4A3	Protein tyrosine phosphatase type IVA 3	O75365	Tissue	Endocrine	Pituitary gland	Group enriched	-0.0904919	10.47	-3.7317	0.000383236	0.00920521	-0.0608636	Down (qval < 0.05)	ME vs. HC
PTP4A3	Protein tyrosine phosphatase type IVA 3	O75365	Tissue	Muscular	Skeletal muscle	Group enriched	-0.0904919	10.47	-3.7317	0.000383236	0.00920521	-0.0608636	Down (qval < 0.05)	ME vs. HC
SRGN	Serglycin	P10124	Tissue	Hematological	Bone marrow	Enriched	-0.369026	13.1699	-2.80928	0.00643033	0.0539618	-2.59619	Down (pval < 0.05)	ME vs. HC
CASQ2	Calsequestrin-2	O14958	Tissue	Muscular	Heart muscle	Enriched	-0.0278731	9.73301	-1.37784	0.17264	0.430002	-5.32576	No Change	ME vs. HC
MYL7	Myosin regulatory light chain 2, atrial isoform	Q01449	Tissue	Muscular	Heart muscle	Enriched	0.0618204	12.1258	0.881233	0.381205	0.65939	-5.86286	No Change	ME vs. HC
ACP3	Prostatic acid phosphatase	P15309	Tissue	Male reproductive	Prostate	Enriched	0.059093	9.27865	2.35829	0.0211551	0.117056	-3.63072	Up (pval < 0.05)	ME vs. HC
LRRTM1	Leucine-rich repeat transmembrane neuronal protein 1	Q86UE6	Tissue	Neurological	Brain	Group enriched	0.000313989	9.59962	0.0191209	0.984799	0.992499	-6.23967	No Change	ME vs. HC
LRRTM1	Leucine-rich repeat transmembrane neuronal protein 1	Q86UE6	Tissue	Gastrointestinal	Salivary gland	Group enriched	0.000313989	9.59962	0.0191209	0.984799	0.992499	-6.23967	No Change	ME vs. HC
HS3ST4	Heparan sulfate glucosamine 3-O-sulfotransferase 4	Q9Y661	Tissue	Neurological	Brain	Enriched	0.00083595	12.823	0.0148157	0.988221	0.994212	-6.23974	No Change	ME vs. HC
MDGA2	MAM domain-containing glycosylphosphatidylinositol anchor protein 2	Q7Z553	Tissue	Neurological	Brain	Group enriched	-0.00782544	11.0258	-0.091117	0.92766	0.974562	-6.23579	No Change	ME vs. HC
MDGA2	MAM domain-containing glycosylphosphatidylinositol anchor protein 2	Q7Z553	Tissue	Sensory	Retina	Group enriched	-0.00782544	11.0258	-0.091117	0.92766	0.974562	-6.23579	No Change	ME vs. HC
MDGA2	MAM domain-containing glycosylphosphatidylinositol anchor protein 2	Q7Z553	Tissue	Male reproductive	Testis	Group enriched	-0.00782544	11.0258	-0.091117	0.92766	0.974562	-6.23579	No Change	ME vs. HC
MYL12A	Myosin regulatory light chain 12A	P19105	Tissue	Muscular	Heart muscle	Group enriched	-0.122938	10.3384	-3.02885	0.00343574	0.0359062	-2.04081	Down (qval < 0.05)	ME vs. HC
MYL12A	Myosin regulatory light chain 12A	P19105	Tissue	Muscular	Skeletal muscle	Group enriched	-0.122938	10.3384	-3.02885	0.00343574	0.0359062	-2.04081	Down (qval < 0.05)	ME vs. HC
MYL12A	Myosin regulatory light chain 12A	P19105	Tissue	Gastrointestinal	Tongue	Group enriched	-0.122938	10.3384	-3.02885	0.00343574	0.0359062	-2.04081	Down (qval < 0.05)	ME vs. HC
GLYAT	Glycine N-acyltransferase	Q6IB77	Tissue	Urinary	Kidney	Group enriched	0.101929	11.4365	1.7116	0.0913957	0.294044	-4.83971	No Change	ME vs. HC
GLYAT	Glycine N-acyltransferase	Q6IB77	Tissue	Hepatic	Liver	Group enriched	0.101929	11.4365	1.7116	0.0913957	0.294044	-4.83971	No Change	ME vs. HC
HK3	Hexokinase-3	P52790	Tissue	Hematological	Bone marrow	Group enriched	0.0359452	11.3219	1.02889	0.307073	0.589059	-5.72701	No Change	ME vs. HC
HK3	Hexokinase-3	P52790	Tissue	Hematological	Lymphoid tissue	Group enriched	0.0359452	11.3219	1.02889	0.307073	0.589059	-5.72701	No Change	ME vs. HC
STX1A	Syntaxin-1A	Q16623	Tissue	Neurological	Brain	Group enriched	0.0784978	10.8233	1.12403	0.264839	0.54226	-5.62869	No Change	ME vs. HC
STX1A	Syntaxin-1A	Q16623	Tissue	Endocrine	Pituitary gland	Group enriched	0.0784978	10.8233	1.12403	0.264839	0.54226	-5.62869	No Change	ME vs. HC
KLB	Beta-klotho	Q86Z14	Tissue	Adipose	Adipose tissue	Group enriched	0.0101482	9.85593	0.171863	0.864041	0.948593	-6.22543	No Change	ME vs. HC
KLB	Beta-klotho	Q86Z14	Tissue	Hepatic	Liver	Group enriched	0.0101482	9.85593	0.171863	0.864041	0.948593	-6.22543	No Change	ME vs. HC
KLB	Beta-klotho	Q86Z14	Tissue	Endocrine	Pancreas	Group enriched	0.0101482	9.85593	0.171863	0.864041	0.948593	-6.22543	No Change	ME vs. HC
LRP4	Low-density lipoprotein receptor-related protein 4	O75096	Tissue	Neurological	Brain	Group enriched	0.0815774	11.6196	1.19058	0.237837	0.512016	-5.55494	No Change	ME vs. HC
LRP4	Low-density lipoprotein receptor-related protein 4	O75096	Tissue	Skin	Skin	Group enriched	0.0815774	11.6196	1.19058	0.237837	0.512016	-5.55494	No Change	ME vs. HC
SEZ6L	Seizure 6-like protein	Q9BYH1	Tissue	Neurological	Brain	Enriched	0.101979	11.5743	2.46823	0.0160224	0.0983084	-3.39229	Up (pval < 0.05)	ME vs. HC
FGF8	Fibroblast growth factor 8	P55075	Tissue	Muscular	Skeletal muscle	Enriched	0.0555625	8.44459	2.42992	0.0176683	0.103893	-3.47642	Up (pval < 0.05)	ME vs. HC
DEFA1	Neutrophil defensin 1	P59665	Tissue	Hematological	Bone marrow	Enriched	0.00295453	9.91541	0.223177	0.824047	0.928256	-6.21553	No Change	ME vs. HC
DEFA1	Neutrophil defensin 1	P59665	Tissue	Hematological	Bone marrow	Enriched	0.00295453	9.91541	0.223177	0.824047	0.928256	-6.21553	No Change	ME vs. HC
RAB3C	Ras-related protein Rab-3C	Q96E17	Tissue	Neurological	Brain	Enriched	-0.355241	12.9547	-3.35808	0.00127211	0.0189035	-1.14973	Down (qval < 0.05)	ME vs. HC
SFTPD	Pulmonary surfactant-associated protein D	P35247	Tissue	Respiratory	Lung	Enriched	0.22261	11.5333	1.45748	0.149452	0.396984	-5.2187	No Change	ME vs. HC
ASB9	Ankyrin repeat and SOCS box protein 9	Q96DX5	Tissue	Urinary	Kidney	Group enriched	-0.00293077	11.7129	-0.0412173	0.96724	0.986025	-6.23901	No Change	ME vs. HC
ASB9	Ankyrin repeat and SOCS box protein 9	Q96DX5	Tissue	Hepatic	Liver	Group enriched	-0.00293077	11.7129	-0.0412173	0.96724	0.986025	-6.23901	No Change	ME vs. HC
ASB9	Ankyrin repeat and SOCS box protein 9	Q96DX5	Tissue	Hematological	Lymphoid tissue	Group enriched	-0.00293077	11.7129	-0.0412173	0.96724	0.986025	-6.23901	No Change	ME vs. HC
ASB9	Ankyrin repeat and SOCS box protein 9	Q96DX5	Tissue	Endocrine	Pancreas	Group enriched	-0.00293077	11.7129	-0.0412173	0.96724	0.986025	-6.23901	No Change	ME vs. HC
ASB9	Ankyrin repeat and SOCS box protein 9	Q96DX5	Tissue	Male reproductive	Testis	Group enriched	-0.00293077	11.7129	-0.0412173	0.96724	0.986025	-6.23901	No Change	ME vs. HC
TCN1	Transcobalamin-1	P20061	Tissue	Gastrointestinal	Salivary gland	Enriched	-0.7424	14.97	-3.92334	0.000201503	0.006371	0.526862	Down (qval < 0.05)	ME vs. HC
KNG1	Kininostatin	P01042	Tissue	Hepatic	Liver	Enriched	0.0910086	11.3092	0.499482	0.619005	0.823682	-6.11826	No Change	ME vs. HC
HLA-G	HLA class I histocompatibility antigen, alpha chain G	P17693	Tissue	Endocrine	Pituitary gland	Group enriched	0.0390913	13.3381	0.910747	0.365552	0.644843	-5.83734	No Change	ME vs. HC
HLA-G	HLA class I histocompatibility antigen, alpha chain G	P17693	Tissue	Female reproductive	Placenta	Group enriched	0.0390913	13.3381	0.910747	0.365552	0.644843	-5.83734	No Change	ME vs. HC
CRH	Corticoliberin	P06850	Tissue	Neurological	Brain	Enriched	0.0450446	10.1541	0.2886	0.77374	0.906802	-6.1992	No Change	ME vs. HC
PDYN	Dynorphin A (1-17)	P01213	Tissue	Neurological	Brain	Enriched	0.0465072	11.8085	0.883282	0.380105	0.659206	-5.86111	No Change	ME vs. HC
IAPP	Islet amyloid polypeptide	P10997	Tissue	Endocrine	Pancreas	Enriched	0.228902	11.2344	3.51041	0.00078695	0.0141651	-0.715297	Up (qval < 0.05)	ME vs. HC
PTH	Parathyroid Hormone1-34	P01270	Tissue	Endocrine	Parathyroid gland	Enriched	0.0128559	9.23373	0.467831	0.641358	0.838585	-6.13316	No Change	ME vs. HC
VSTM1	V-set and transmembrane domain-containing protein 1	Q6UX27	Tissue	Hematological	Bone marrow	Enriched	-0.0305457	11.613	-1.1528	0.252911	0.52995	-5.59731	No Change	ME vs. HC
ADA	Adenosine deaminase	P00813	Tissue	Gastrointestinal	Intestine	Group enriched	0.0715238	12.4386	1.40478	0.164505	0.419044	-5.29017	No Change	ME vs. HC
ADA	Adenosine deaminase	P00813	Tissue	Hematological	Lymphoid tissue	Group enriched	0.0715238	12.4386	1.40478	0.164505	0.419044	-5.29017	No Change	ME vs. HC
CPA1	Carboxypeptidase A1	P15085	Tissue	Endocrine	Pancreas	Enriched	0.00450862	11.7402	0.10878	0.913688	0.969817	-6.23407	No Change	ME vs. HC
CSTB	Cystatin B	P04080	Tissue	Gastrointestinal	Esophagus	Enriched	0.0775008	10.6557	1.94714	0.0555282	0.217191	-4.43893	No Change	ME vs. HC
HBG2	Hemoglobin subunit gamma-2	P69892	Tissue	Female reproductive	Placenta	Enriched	-0.00776348	13.8658	-0.155178	0.877127	0.954096	-6.22809	No Change	ME vs. HC
MEP1A	Meprin A subunit alpha	Q16819	Tissue	Gastrointestinal	Intestine	Enriched	0.0313073	10.8185	0.973234	0.333786	0.61471	-5.78061	No Change	ME vs. HC
RBP2	Retinol-binding protein 2	P50120	Tissue	Gastrointestinal	Intestine	Enriched	0.117671	10.7435	0.86691	0.388952	0.666073	-5.87495	No Change	ME vs. HC
PGLYRP4	Peptidoglycan recognition protein I-beta	Q96LB8	Tissue	Female reproductive	Cervix	Group enriched	0.0374114	13.5914	1.25657	0.213085	0.480132	-5.47782	No Change	ME vs. HC
PGLYRP4	Peptidoglycan recognition protein I-beta	Q96LB8	Tissue	Gastrointestinal	Esophagus	Group enriched	0.0374114	13.5914	1.25657	0.213085	0.480132	-5.47782	No Change	ME vs. HC
PGLYRP4	Peptidoglycan recognition protein I-beta	Q96LB8	Tissue	Skin	Skin	Group enriched	0.0374114	13.5914	1.25657	0.213085	0.480132	-5.47782	No Change	ME vs. HC
PGLYRP4	Peptidoglycan recognition protein I-beta	Q96LB8	Tissue	Female reproductive	Vagina	Group enriched	0.0374114	13.5914	1.25657	0.213085	0.480132	-5.47782	No Change	ME vs. HC
HABP2	Factor seven-activating protease	Q14520	Tissue	Hepatic	Liver	Enriched	0.0367279	16.2309	0.473295	0.637475	0.835296	-6.13066	No Change	ME vs. HC
MAGEA4	Melanoma-associated antigen 4	P43358	Tissue	Male reproductive	Testis	Enriched	0.0352524	8.56118	0.611991	0.542525	0.777273	-6.05749	No Change	ME vs. HC
MNDA	Myeloid cell nuclear differentiation antigen	P41218	Tissue	Hematological	Bone marrow	Group enriched	-0.695596	16.5913	-4.56978	2.04208e-05	0.00162611	2.63644	Down (qval < 0.05)	ME vs. HC
MNDA	Myeloid cell nuclear differentiation antigen	P41218	Tissue	Hematological	Lymphoid tissue	Group enriched	-0.695596	16.5913	-4.56978	2.04208e-05	0.00162611	2.63644	Down (qval < 0.05)	ME vs. HC
PCK2	Phosphoenolpyruvate carboxykinase [GTP], mitochondrial	Q16822	Tissue	Gastrointestinal	Intestine	Group enriched	-0.0139812	11.3882	-0.199859	0.84217	0.938407	-6.22035	No Change	ME vs. HC
PCK2	Phosphoenolpyruvate carboxykinase [GTP], mitochondrial	Q16822	Tissue	Urinary	Kidney	Group enriched	-0.0139812	11.3882	-0.199859	0.84217	0.938407	-6.22035	No Change	ME vs. HC
PCK2	Phosphoenolpyruvate carboxykinase [GTP], mitochondrial	Q16822	Tissue	Hepatic	Liver	Group enriched	-0.0139812	11.3882	-0.199859	0.84217	0.938407	-6.22035	No Change	ME vs. HC
VCAM1	Vascular cell adhesion protein 1	P19320	Tissue	Hematological	Lymphoid tissue	Enriched	0.0592905	12.6531	0.86622	0.389327	0.666304	-5.87552	No Change	ME vs. HC
MYL4	Myosin light polypeptide 4	P12829	Tissue	Muscular	Heart muscle	Enriched	0.037438	13.8097	0.791763	0.431172	0.698533	-5.93519	No Change	ME vs. HC
BASP1	Brain acid soluble protein 1	P80723	Tissue	Neurological	Brain	Group enriched	-0.262099	10.8333	-3.34235	0.00133586	0.0194207	-1.19385	Down (qval < 0.05)	ME vs. HC
BASP1	Brain acid soluble protein 1	P80723	Tissue	Male reproductive	Epididymis	Group enriched	-0.262099	10.8333	-3.34235	0.00133586	0.0194207	-1.19385	Down (qval < 0.05)	ME vs. HC
GFAP	Glial fibrillary acidic protein	P14136	Tissue	Neurological	Brain	Enriched	0.102069	7.05502	1.44941	0.151686	0.400307	-5.22981	No Change	ME vs. HC
MAGEA3	Melanoma-associated antigen 3	P43357	Tissue	Male reproductive	Testis	Enriched	0.0142081	10.9274	0.271311	0.78695	0.910917	-6.20392	No Change	ME vs. HC
DPYS	Dihydropyrimidinase	Q14117	Tissue	Urinary	Kidney	Group enriched	0.0586899	12.0388	1.29688	0.198929	0.463464	-5.42875	No Change	ME vs. HC
DPYS	Dihydropyrimidinase	Q14117	Tissue	Hepatic	Liver	Group enriched	0.0586899	12.0388	1.29688	0.198929	0.463464	-5.42875	No Change	ME vs. HC
VSNL1	Visinin-like protein 1	P62760	Tissue	Neurological	Brain	Enriched	0.0139696	11.3772	0.41033	0.682816	0.862123	-6.15774	No Change	ME vs. HC
C1S	Complement C1s subcomponent	P09871	Tissue	Hepatic	Liver	Enriched	0.0426911	14.3263	1.06356	0.291181	0.572488	-5.69215	No Change	ME vs. HC
UPP2	Uridine phosphorylase 2	O95045	Tissue	Urinary	Kidney	Group enriched	0.0854601	10.2282	3.83136	0.000274936	0.00765917	0.242451	Up (qval < 0.05)	ME vs. HC
UPP2	Uridine phosphorylase 2	O95045	Tissue	Hepatic	Liver	Group enriched	0.0854601	10.2282	3.83136	0.000274936	0.00765917	0.242451	Up (qval < 0.05)	ME vs. HC
IL4I1	L-amino-acid oxidase	Q96RQ9	Tissue	Hematological	Lymphoid tissue	Group enriched	-0.0459696	10.7535	-2.16019	0.0341815	0.159094	-4.03692	Down (pval < 0.05)	ME vs. HC
IL4I1	L-amino-acid oxidase	Q96RQ9	Tissue	Male reproductive	Testis	Group enriched	-0.0459696	10.7535	-2.16019	0.0341815	0.159094	-4.03692	Down (pval < 0.05)	ME vs. HC
PIH1D2	PIH1 domain-containing protein 2	Q8WWB5	Tissue	Male reproductive	Testis	Enriched	-0.00108667	9.93639	-0.0433764	0.965525	0.985982	-6.23893	No Change	ME vs. HC
PDE6H	Retinal cone rhodopsin-sensitive cGMP 3',5'-cyclic phosphodiesterase subunit gamma	Q13956	Tissue	Sensory	Retina	Enriched	0.0105352	11.9236	0.170913	0.864785	0.948983	-6.22558	No Change	ME vs. HC
PHOSPHO1	Phosphoethanolamine/phosphocholine phosphatase	Q8TCT1	Tissue	Male reproductive	Testis	Enriched	-0.00220552	8.48906	-0.100464	0.920263	0.971307	-6.23492	No Change	ME vs. HC
NPPC	C-type natriuretic peptide	P23582	Tissue	Neurological	Brain	Enriched	-0.00386188	9.90687	-0.237772	0.812752	0.923421	-6.21225	No Change	ME vs. HC
TGIF2LY	Homeobox protein TGIF2LY	Q8IUE0	Tissue	Male reproductive	Testis	Enriched	0.062663	8.87734	1.90348	0.0610866	0.230606	-4.51672	No Change	ME vs. HC
KHDC1L	Putative KHDC1-like protein	Q5JSQ8	Tissue	Neurological	Brain	Group enriched	0.0446374	9.01829	1.30479	0.196236	0.461035	-5.41895	No Change	ME vs. HC
KHDC1L	Putative KHDC1-like protein	Q5JSQ8	Tissue	Endocrine	Pituitary gland	Group enriched	0.0446374	9.01829	1.30479	0.196236	0.461035	-5.41895	No Change	ME vs. HC
KHDC1L	Putative KHDC1-like protein	Q5JSQ8	Tissue	Male reproductive	Testis	Group enriched	0.0446374	9.01829	1.30479	0.196236	0.461035	-5.41895	No Change	ME vs. HC
CD28	CD28	P10747	Tissue	Hematological	Lymphoid tissue	Group enriched	0.0844292	9.38366	1.47447	0.144837	0.389957	-5.19514	No Change	ME vs. HC
CD28	CD28	P10747	Tissue	Female reproductive	Placenta	Group enriched	0.0844292	9.38366	1.47447	0.144837	0.389957	-5.19514	No Change	ME vs. HC
IL1RAPL1	Interleukin-1 receptor accessory protein-like 1	Q9NZN1	Tissue	Neurological	Brain	Enriched	0.0133032	8.56477	0.398229	0.691672	0.869065	-6.16251	No Change	ME vs. HC
RAET1L	Retinoic acid early transcript 1L protein	Q5VY80	Tissue	Gastrointestinal	Esophagus	Group enriched	0.0514508	9.23968	0.972479	0.334159	0.614921	-5.78132	No Change	ME vs. HC
RAET1L	Retinoic acid early transcript 1L protein	Q5VY80	Tissue	Female reproductive	Vagina	Group enriched	0.0514508	9.23968	0.972479	0.334159	0.614921	-5.78132	No Change	ME vs. HC
CDH10	Cadherin-10	Q9Y6N8	Tissue	Neurological	Brain	Group enriched	0.0280588	8.71134	0.718498	0.47484	0.72995	-5.98876	No Change	ME vs. HC
CDH10	Cadherin-10	Q9Y6N8	Tissue	Male reproductive	Prostate	Group enriched	0.0280588	8.71134	0.718498	0.47484	0.72995	-5.98876	No Change	ME vs. HC
SCARB1	Scavenger receptor class B member 1	Q8WTV0	Tissue	Endocrine	Adrenal gland	Enriched	-0.0158363	10.4016	-0.254017	0.800227	0.917402	-6.20836	No Change	ME vs. HC
SIGLEC11	Sialic acid-binding Ig-like lectin 11	Q96RL6	Tissue	Hematological	Lymphoid tissue	Group enriched	0.299664	9.22045	2.02546	0.0466315	0.191707	-4.29542	Up (pval < 0.05)	ME vs. HC
SIGLEC11	Sialic acid-binding Ig-like lectin 11	Q96RL6	Tissue	Female reproductive	Ovary	Group enriched	0.299664	9.22045	2.02546	0.0466315	0.191707	-4.29542	Up (pval < 0.05)	ME vs. HC
DEFA3	Neutrophil defensin 3	P59666	Tissue	Hematological	Bone marrow	Enriched	-0.00637085	10.8017	-0.041161	0.967285	0.986025	-6.23902	No Change	ME vs. HC
CD1B	T-cell surface glycoprotein CD1b	P29016	Tissue	Hematological	Lymphoid tissue	Enriched	0.0844891	7.86739	3.36564	0.00124253	0.0187686	-1.12851	Up (qval < 0.05)	ME vs. HC
DEFB127	Beta-defensin 127	Q9H1M4	Tissue	Male reproductive	Epididymis	Enriched	0.0108988	9.028	0.439749	0.661473	0.851327	-6.14556	No Change	ME vs. HC
GRIK2	Glutamate receptor ionotropic, kainate 2	Q13002	Tissue	Neurological	Brain	Enriched	0.0552554	7.87867	0.613571	0.541486	0.777172	-6.05655	No Change	ME vs. HC
CHRNB3	Neuronal acetylcholine receptor subunit beta-3	Q05901	Tissue	Neurological	Brain	Group enriched	0.0247512	7.37055	0.612814	0.541984	0.777172	-6.057	No Change	ME vs. HC
CHRNB3	Neuronal acetylcholine receptor subunit beta-3	Q05901	Tissue	Sensory	Retina	Group enriched	0.0247512	7.37055	0.612814	0.541984	0.777172	-6.057	No Change	ME vs. HC
IZUMO4	Izumo sperm-egg fusion protein 4	Q1ZYL8	Tissue	Male reproductive	Testis	Enriched	0.08967	9.83092	0.931639	0.354723	0.636086	-5.81878	No Change	ME vs. HC
EPHA8	Ephrin type-A receptor 8	P29322	Tissue	Neurological	Choroid plexus	Enriched	-0.0293809	9.59926	-0.288002	0.774196	0.906922	-6.19937	No Change	ME vs. HC
TLR10	Toll-like receptor 10	Q9BXR5	Tissue	Hematological	Lymphoid tissue	Enriched	0.0338427	7.6581	0.601485	0.549459	0.783596	-6.06368	No Change	ME vs. HC
VSTM1	V-set and transmembrane domain-containing protein 1	Q6UX27	Tissue	Hematological	Bone marrow	Enriched	-0.115061	10.0846	-0.686575	0.494617	0.746973	-6.0105	No Change	ME vs. HC
MAG	Myelin-associated glycoprotein	P20916	Tissue	Neurological	Brain	Enriched	0.0279393	9.6359	0.468288	0.641033	0.838429	-6.13295	No Change	ME vs. HC
CDH4	Cadherin-4	P55283	Tissue	Neurological	Brain	Group enriched	0.130223	8.62809	0.724122	0.471403	0.726746	-5.98483	No Change	ME vs. HC
CDH4	Cadherin-4	P55283	Tissue	Hematological	Lymphoid tissue	Group enriched	0.130223	8.62809	0.724122	0.471403	0.726746	-5.98483	No Change	ME vs. HC
CDH4	Cadherin-4	P55283	Tissue	Female reproductive	Ovary	Group enriched	0.130223	8.62809	0.724122	0.471403	0.726746	-5.98483	No Change	ME vs. HC
CDH4	Cadherin-4	P55283	Tissue	Muscular	Skeletal muscle	Group enriched	0.130223	8.62809	0.724122	0.471403	0.726746	-5.98483	No Change	ME vs. HC
NPY	Neuropeptide Y	P01303	Tissue	Endocrine	Adrenal gland	Group enriched	0.0342962	11.1176	0.453402	0.651661	0.845307	-6.13963	No Change	ME vs. HC
NPY	Neuropeptide Y	P01303	Tissue	Neurological	Brain	Group enriched	0.0342962	11.1176	0.453402	0.651661	0.845307	-6.13963	No Change	ME vs. HC
NPY	Neuropeptide Y	P01303	Tissue	Male reproductive	Prostate	Group enriched	0.0342962	11.1176	0.453402	0.651661	0.845307	-6.13963	No Change	ME vs. HC
GLDN	Gliomedin	Q6ZMI3	Tissue	Neurological	Brain	Enriched	0.104338	10.9774	1.62022	0.109679	0.327004	-4.98248	No Change	ME vs. HC
B3GALT5	Beta-1,3-galactosyltransferase 5	Q9Y2C3	Tissue	Gastrointestinal	Intestine	Enriched	-0.0168213	10.9407	-0.668601	0.505948	0.755056	-6.02231	No Change	ME vs. HC
PFN4	Profilin-4	Q8NHR9	Tissue	Male reproductive	Testis	Enriched	-0.0081275	7.53438	-0.204226	0.838769	0.936404	-6.21949	No Change	ME vs. HC
DNAJB8	DnaJ homolog subfamily B member 8	Q8NHS0	Tissue	Male reproductive	Testis	Enriched	-0.118845	10.4104	-2.20229	0.0309383	0.148821	-3.95316	Down (pval < 0.05)	ME vs. HC
GTSF1	Gametocyte-specific factor 1	Q8WW33	Tissue	Male reproductive	Testis	Enriched	0.00223142	9.62378	0.134165	0.893656	0.961511	-6.23106	No Change	ME vs. HC
SIX6	Homeobox protein SIX6	O95475	Tissue	Endocrine	Pituitary gland	Enriched	0.0593415	9.78393	1.12026	0.26643	0.544453	-5.63274	No Change	ME vs. HC
BEND6	BEN domain-containing protein 6	Q5SZJ8	Tissue	Neurological	Brain	Group enriched	0.0655913	9.21936	2.67502	0.00929472	0.0678895	-2.91954	Up (pval < 0.05)	ME vs. HC
BEND6	BEN domain-containing protein 6	Q5SZJ8	Tissue	Sensory	Retina	Group enriched	0.0655913	9.21936	2.67502	0.00929472	0.0678895	-2.91954	Up (pval < 0.05)	ME vs. HC
NMRK2	Nicotinamide riboside kinase 2; Short=NRK 2; Short=NmR-K 2; EC=2.7.1.22	Q9NPI5	Tissue	Muscular	Heart muscle	Group enriched	-0.0117647	12.4147	-0.158947	0.874168	0.952149	-6.22751	No Change	ME vs. HC
NMRK2	Nicotinamide riboside kinase 2; Short=NRK 2; Short=NmR-K 2; EC=2.7.1.22	Q9NPI5	Tissue	Muscular	Skeletal muscle	Group enriched	-0.0117647	12.4147	-0.158947	0.874168	0.952149	-6.22751	No Change	ME vs. HC
NMRK2	Nicotinamide riboside kinase 2; Short=NRK 2; Short=NmR-K 2; EC=2.7.1.22	Q9NPI5	Tissue	Gastrointestinal	Tongue	Group enriched	-0.0117647	12.4147	-0.158947	0.874168	0.952149	-6.22751	No Change	ME vs. HC
SNTN	Sentan	A6NMZ2	Tissue	Female reproductive	Fallopian tube	Enriched	0.0233855	9.6161	0.96112	0.339798	0.621387	-5.79189	No Change	ME vs. HC
CETN1	Centrin-1	Q12798	Tissue	Male reproductive	Testis	Enriched	0.0893171	9.68078	1.29682	0.19895	0.463464	-5.42883	No Change	ME vs. HC
MYLPF	Myosin regulatory light chain 2, skeletal muscle isoform	Q96A32	Tissue	Muscular	Skeletal muscle	Group enriched	-0.0109215	13.5348	-0.229242	0.819349	0.926034	-6.2142	No Change	ME vs. HC
MYLPF	Myosin regulatory light chain 2, skeletal muscle isoform	Q96A32	Tissue	Gastrointestinal	Tongue	Group enriched	-0.0109215	13.5348	-0.229242	0.819349	0.926034	-6.2142	No Change	ME vs. HC
GCHFR	GTP cyclohydrolase I feedback regulatory protein	P30047	Tissue	Hepatic	Liver	Enriched	0.14533	10.504	1.91712	0.0593017	0.226509	-4.49259	No Change	ME vs. HC
UBA3	NEDD8-activating enzyme E1 catalytic subunit	Q8TBC4	Tissue	Neurological	Brain	Enriched	-0.0176962	7.54858	-0.338519	0.735985	0.889208	-6.18394	No Change	ME vs. HC
TULP1	Tubby-related protein 1	O00294	Tissue	Sensory	Retina	Enriched	0.00313097	8.25238	0.0794132	0.93693	0.975499	-6.23677	No Change	ME vs. HC
TGIF2LX	Homeobox protein TGIF2LX	Q8IUE1	Tissue	Male reproductive	Testis	Enriched	0.0270424	8.53156	0.541394	0.589954	0.806344	-6.09705	No Change	ME vs. HC
ELAVL2	ELAV-like protein 2	Q12926	Tissue	Neurological	Brain	Group enriched	0.0583178	8.90741	1.32779	0.188558	0.44952	-5.39012	No Change	ME vs. HC
ELAVL2	ELAV-like protein 2	Q12926	Tissue	Male reproductive	Testis	Group enriched	0.0583178	8.90741	1.32779	0.188558	0.44952	-5.39012	No Change	ME vs. HC
DUSP21	Dual specificity protein phosphatase 21	Q9H596	Tissue	Male reproductive	Testis	Enriched	0.0503951	9.19875	1.06729	0.289505	0.57106	-5.68833	No Change	ME vs. HC
CEBPE	CCAAT/enhancer-binding protein epsilon	Q15744	Tissue	Hematological	Bone marrow	Enriched	0.0126387	11.1682	0.687439	0.494076	0.74631	-6.00992	No Change	ME vs. HC
TMIGD2	Transmembrane and immunoglobulin domain-containing protein 2	Q96BF3	Tissue	Hematological	Lymphoid tissue	Enriched	0.0229118	11.9866	0.42464	0.6724	0.85721	-6.15192	No Change	ME vs. HC
KLK3	Benign Prostate specific Antigen	P07288	Tissue	Male reproductive	Prostate	Enriched	0.0985707	9.96375	0.993333	0.323967	0.605271	-5.76158	No Change	ME vs. HC
PADI4	Protein-arginine deiminase type-4	Q9UM07	Tissue	Hematological	Bone marrow	Group enriched	-1.06433	13.4886	-4.58698	1.917e-05	0.00157797	2.69497	Down (qval < 0.05)	ME vs. HC
PADI4	Protein-arginine deiminase type-4	Q9UM07	Tissue	Hematological	Lymphoid tissue	Group enriched	-1.06433	13.4886	-4.58698	1.917e-05	0.00157797	2.69497	Down (qval < 0.05)	ME vs. HC
MAT1A	S-adenosylmethionine synthase isoform type-1	Q00266	Tissue	Hepatic	Liver	Enriched	0.1745	9.04203	1.75561	0.0835275	0.279162	-4.76839	No Change	ME vs. HC
PROM1	CD133 antigen	O43490	Tissue	Sensory	Retina	Enriched	0.0305054	12.3869	1.09285	0.278203	0.557624	-5.66183	No Change	ME vs. HC
CAMK2N2	Calcium/calmodulin-dependent protein kinase II inhibitor 2	Q96S95	Tissue	Neurological	Brain	Group enriched	0.0246091	12.936	0.636757	0.526359	0.768761	-6.04248	No Change	ME vs. HC
CAMK2N2	Calcium/calmodulin-dependent protein kinase II inhibitor 2	Q96S95	Tissue	Endocrine	Pancreas	Group enriched	0.0246091	12.936	0.636757	0.526359	0.768761	-6.04248	No Change	ME vs. HC
CAMK2N2	Calcium/calmodulin-dependent protein kinase II inhibitor 2	Q96S95	Tissue	Endocrine	Pituitary gland	Group enriched	0.0246091	12.936	0.636757	0.526359	0.768761	-6.04248	No Change	ME vs. HC
SYT1	Synaptotagmin-1	P21579	Tissue	Neurological	Brain	Group enriched	0.00618638	9.74706	0.137418	0.891095	0.960589	-6.23063	No Change	ME vs. HC
SYT1	Synaptotagmin-1	P21579	Tissue	Sensory	Retina	Group enriched	0.00618638	9.74706	0.137418	0.891095	0.960589	-6.23063	No Change	ME vs. HC
ARC	Activity-regulated cytoskeleton-associated protein	Q7LC44	Tissue	Neurological	Brain	Group enriched	0.128719	7.87124	1.79575	0.0768476	0.263408	-4.7019	No Change	ME vs. HC
ARC	Activity-regulated cytoskeleton-associated protein	Q7LC44	Tissue	Endocrine	Pituitary gland	Group enriched	0.128719	7.87124	1.79575	0.0768476	0.263408	-4.7019	No Change	ME vs. HC
RDH12	Retinol dehydrogenase 12	Q96NR8	Tissue	Sensory	Retina	Group enriched	-0.0166993	11.6668	-0.518589	0.605682	0.816266	-6.1088	No Change	ME vs. HC
RDH12	Retinol dehydrogenase 12	Q96NR8	Tissue	Skin	Skin	Group enriched	-0.0166993	11.6668	-0.518589	0.605682	0.816266	-6.1088	No Change	ME vs. HC
DHODH	Dihydroorotate dehydrogenase (quinone), mitochondrial	Q02127	Tissue	Hepatic	Liver	Enriched	0.0127668	9.5505	0.607774	0.545303	0.779959	-6.05999	No Change	ME vs. HC
LIN28B	Protein lin-28 homolog B	Q6ZN17	Tissue	Female reproductive	Placenta	Enriched	-0.0699458	9.07188	-2.64023	0.0102066	0.0714171	-3.00125	Down (pval < 0.05)	ME vs. HC
ETNK2	Ethanolamine kinase 2	Q9NVF9	Tissue	Urinary	Kidney	Group enriched	-0.0751056	12.2288	-2.62412	0.0106556	0.0735725	-3.03878	Down (pval < 0.05)	ME vs. HC
ETNK2	Ethanolamine kinase 2	Q9NVF9	Tissue	Hepatic	Liver	Group enriched	-0.0751056	12.2288	-2.62412	0.0106556	0.0735725	-3.03878	Down (pval < 0.05)	ME vs. HC
ETNK2	Ethanolamine kinase 2	Q9NVF9	Tissue	Male reproductive	Testis	Group enriched	-0.0751056	12.2288	-2.62412	0.0106556	0.0735725	-3.03878	Down (pval < 0.05)	ME vs. HC
MEP1A	Meprin A subunit alpha	Q16819	Tissue	Gastrointestinal	Intestine	Enriched	-0.315008	11.9451	-3.55839	0.000674726	0.0131824	-0.575693	Down (qval < 0.05)	ME vs. HC
DCT	L-dopachrome tautomerase	P40126	Tissue	Skin	Skin	Enriched	-0.0129206	9.34988	-0.251733	0.801985	0.918165	-6.20892	No Change	ME vs. HC
CGB3	Choriogonadotropin subunit beta 3	P0DN86	Tissue	Endocrine	Pituitary gland	Group enriched	0.0775504	11.159	2.49347	0.0150149	0.0940043	-3.33627	Up (pval < 0.05)	ME vs. HC
CGB3	Choriogonadotropin subunit beta 3	P0DN86	Tissue	Female reproductive	Placenta	Enriched	0.0775504	11.159	2.49347	0.0150149	0.0940043	-3.33627	Up (pval < 0.05)	ME vs. HC
CGB3	Choriogonadotropin subunit beta 3	P0DN86	Tissue	Female reproductive	Placenta	Enriched	0.0775504	11.159	2.49347	0.0150149	0.0940043	-3.33627	Up (pval < 0.05)	ME vs. HC
CGB3	Choriogonadotropin subunit beta 3	P0DN86	Tissue	Female reproductive	Placenta	Group enriched	0.0775504	11.159	2.49347	0.0150149	0.0940043	-3.33627	Up (pval < 0.05)	ME vs. HC
TYRP1	gp75	P17643	Tissue	Neurological	Choroid plexus	Group enriched	0.0986024	11.3686	2.71904	0.00824759	0.0632027	-2.81492	Up (pval < 0.05)	ME vs. HC
TYRP1	gp75	P17643	Tissue	Muscular	Heart muscle	Group enriched	0.0986024	11.3686	2.71904	0.00824759	0.0632027	-2.81492	Up (pval < 0.05)	ME vs. HC
TYRP1	gp75	P17643	Tissue	Skin	Skin	Group enriched	0.0986024	11.3686	2.71904	0.00824759	0.0632027	-2.81492	Up (pval < 0.05)	ME vs. HC
KLK2	Kallikrein 2	P20151	Tissue	Male reproductive	Prostate	Enriched	0.103634	9.33438	2.02183	0.0470149	0.192959	-4.30218	Up (pval < 0.05)	ME vs. HC
COQ10A	Coenzyme Q-binding protein COQ10 homolog A, mitochondrial	Q96MF6	Tissue	Muscular	Heart muscle	Group enriched	0.0455685	10.1446	1.73945	0.0863488	0.284566	-4.79477	No Change	ME vs. HC
COQ10A	Coenzyme Q-binding protein COQ10 homolog A, mitochondrial	Q96MF6	Tissue	Muscular	Skeletal muscle	Group enriched	0.0455685	10.1446	1.73945	0.0863488	0.284566	-4.79477	No Change	ME vs. HC
COQ10A	Coenzyme Q-binding protein COQ10 homolog A, mitochondrial	Q96MF6	Tissue	Gastrointestinal	Tongue	Group enriched	0.0455685	10.1446	1.73945	0.0863488	0.284566	-4.79477	No Change	ME vs. HC
CLUL1	Clusterin-like protein 1	Q15846	Tissue	Sensory	Retina	Enriched	-0.0426996	11.0948	-0.916823	0.362381	0.642344	-5.83199	No Change	ME vs. HC
GPR37	Prosaposin receptor GPR37	O15354	Tissue	Neurological	Brain	Group enriched	0.203235	11.4442	2.45223	0.0166922	0.10098	-3.42755	Up (pval < 0.05)	ME vs. HC
GPR37	Prosaposin receptor GPR37	O15354	Tissue	Sensory	Retina	Group enriched	0.203235	11.4442	2.45223	0.0166922	0.10098	-3.42755	Up (pval < 0.05)	ME vs. HC
TSHR	Thyrotropin receptor	P16473	Tissue	Endocrine	Thyroid gland	Enriched	0.1279	8.68076	0.766552	0.445924	0.710398	-5.9542	No Change	ME vs. HC
IZUMO1	Izumo sperm-egg fusion protein 1	Q8IYV9	Tissue	Male reproductive	Testis	Enriched	0.0222359	9.54186	0.426136	0.671315	0.85641	-6.1513	No Change	ME vs. HC
UBASH3A	Ubiquitin-associated and SH3 domain-containing protein A	P57075	Tissue	Hematological	Lymphoid tissue	Enriched	-0.0241923	10.485	-0.564811	0.574007	0.797441	-6.08446	No Change	ME vs. HC
CPLX3	Complexin-3	Q8WVH0	Tissue	Muscular	Heart muscle	Group enriched	-0.000228892	11.9234	-0.00561045	0.995539	0.997992	-6.23983	No Change	ME vs. HC
CPLX3	Complexin-3	Q8WVH0	Tissue	Hematological	Lymphoid tissue	Group enriched	-0.000228892	11.9234	-0.00561045	0.995539	0.997992	-6.23983	No Change	ME vs. HC
CPLX3	Complexin-3	Q8WVH0	Tissue	Male reproductive	Prostate	Group enriched	-0.000228892	11.9234	-0.00561045	0.995539	0.997992	-6.23983	No Change	ME vs. HC
CPLX3	Complexin-3	Q8WVH0	Tissue	Sensory	Retina	Group enriched	-0.000228892	11.9234	-0.00561045	0.995539	0.997992	-6.23983	No Change	ME vs. HC
SYT6	Synaptotagmin-6	Q5T7P8	Tissue	Neurological	Brain	Enriched	0.170777	13.263	2.16301	0.0339553	0.158646	-4.03135	Up (pval < 0.05)	ME vs. HC
MUSTN1	Musculoskeletal embryonic nuclear protein 1	Q8IVN3	Tissue	Muscular	Skeletal muscle	Enriched	0.0559248	9.37773	1.93864	0.0565753	0.219693	-4.4542	No Change	ME vs. HC
XYLT2	Xylosyltransferase 2	Q9H1B5	Tissue	Gastrointestinal	Stomach	Enriched	0.00717925	8.95892	0.314619	0.753986	0.899479	-6.19155	No Change	ME vs. HC
S100A7A	S100 calcium-binding protein A15	Q86SG5	Tissue	Gastrointestinal	Esophagus	Group enriched	0.0547568	9.11086	0.891057	0.375949	0.654149	-5.85446	No Change	ME vs. HC
S100A7A	S100 calcium-binding protein A15	Q86SG5	Tissue	Hematological	Lymphoid tissue	Group enriched	0.0547568	9.11086	0.891057	0.375949	0.654149	-5.85446	No Change	ME vs. HC
S100A7A	S100 calcium-binding protein A15	Q86SG5	Tissue	Skin	Skin	Group enriched	0.0547568	9.11086	0.891057	0.375949	0.654149	-5.85446	No Change	ME vs. HC
S100A7A	S100 calcium-binding protein A15	Q86SG5	Tissue	Female reproductive	Vagina	Group enriched	0.0547568	9.11086	0.891057	0.375949	0.654149	-5.85446	No Change	ME vs. HC
MYBPC3	Myosin-binding protein C, cardiac-type	Q14896	Tissue	Muscular	Heart muscle	Enriched	-0.0490462	8.50821	-1.19673	0.235446	0.509113	-5.54792	No Change	ME vs. HC
CDK15	Cyclin-dependent kinase 15; EC=2.7.11.22	Q96Q40	Tissue	Male reproductive	Epididymis	Group enriched	-0.038991	15.2423	-0.739557	0.46204	0.722037	-5.97388	No Change	ME vs. HC
CDK15	Cyclin-dependent kinase 15; EC=2.7.11.22	Q96Q40	Tissue	Female reproductive	Ovary	Group enriched	-0.038991	15.2423	-0.739557	0.46204	0.722037	-5.97388	No Change	ME vs. HC
KCTD4	BTB/POZ domain-containing protein KCTD4	Q8WVF5	Tissue	Neurological	Brain	Group enriched	-0.102054	10.2463	-0.995663	0.322841	0.604174	-5.75935	No Change	ME vs. HC
KCTD4	BTB/POZ domain-containing protein KCTD4	Q8WVF5	Tissue	Neurological	Choroid plexus	Group enriched	-0.102054	10.2463	-0.995663	0.322841	0.604174	-5.75935	No Change	ME vs. HC
CTH	Cystathionine gamma-lyase	P32929	Tissue	Hepatic	Liver	Group enriched	0.000121272	8.44603	0.00102819	0.999183	0.999484	-6.23984	No Change	ME vs. HC
CTH	Cystathionine gamma-lyase	P32929	Tissue	Female reproductive	Ovary	Group enriched	0.000121272	8.44603	0.00102819	0.999183	0.999484	-6.23984	No Change	ME vs. HC
PDE1B	Calcium/calmodulin-dependent 3',5'-cyclic nucleotide phosphodiesterase 1B	Q01064	Tissue	Neurological	Brain	Enriched	0.0544833	8.41293	0.913778	0.363968	0.643444	-5.83467	No Change	ME vs. HC
BTN1A1	Butyrophilin subfamily 1 member A1	Q13410	Tissue	Female reproductive	Breast	Enriched	-0.00419827	8.51956	-0.0270474	0.978499	0.989611	-6.23949	No Change	ME vs. HC
CDH20	Cadherin-20	Q9HBT6	Tissue	Neurological	Brain	Group enriched	0.0694669	12.0148	1.84928	0.0686371	0.246488	-4.61111	No Change	ME vs. HC
CDH20	Cadherin-20	Q9HBT6	Tissue	Sensory	Retina	Group enriched	0.0694669	12.0148	1.84928	0.0686371	0.246488	-4.61111	No Change	ME vs. HC
CDH20	Cadherin-20	Q9HBT6	Tissue	Gastrointestinal	Tongue	Group enriched	0.0694669	12.0148	1.84928	0.0686371	0.246488	-4.61111	No Change	ME vs. HC
ADAM28	ADAM 28	Q9UKQ2	Tissue	Male reproductive	Epididymis	Group enriched	-0.118549	10.2888	-3.56138	0.000668246	0.0131249	-0.56693	Down (qval < 0.05)	ME vs. HC
ADAM28	ADAM 28	Q9UKQ2	Tissue	Gastrointestinal	Stomach	Group enriched	-0.118549	10.2888	-3.56138	0.000668246	0.0131249	-0.56693	Down (qval < 0.05)	ME vs. HC
DCC	DCC	P43146	Tissue	Neurological	Brain	Group enriched	0.080986	13.8593	0.692739	0.490764	0.744306	-6.00637	No Change	ME vs. HC
DCC	DCC	P43146	Tissue	Male reproductive	Testis	Group enriched	0.080986	13.8593	0.692739	0.490764	0.744306	-6.00637	No Change	ME vs. HC
ELFN2	Protein phosphatase 1 regulatory subunit 29	Q5R3F8	Tissue	Neurological	Brain	Group enriched	0.0884867	9.94633	0.864662	0.390176	0.666795	-5.87683	No Change	ME vs. HC
ELFN2	Protein phosphatase 1 regulatory subunit 29	Q5R3F8	Tissue	Sensory	Retina	Group enriched	0.0884867	9.94633	0.864662	0.390176	0.666795	-5.87683	No Change	ME vs. HC
LILRA1	Leukocyte immunoglobulin-like receptor subfamily A member 1	O75019	Tissue	Hematological	Lymphoid tissue	Enriched	-0.0376535	11.0204	-0.351869	0.725993	0.88511	-6.17945	No Change	ME vs. HC
C1QL3	Complement C1q-like protein 3	Q5VWW1	Tissue	Neurological	Brain	Enriched	0.13663	12.0987	1.97578	0.0521202	0.20718	-4.38704	No Change	ME vs. HC
ADGRB1	Brain-specific angiogenesis inhibitor 1	O14514	Tissue	Neurological	Brain	Enriched	-0.157613	8.8368	-1.67252	0.0988841	0.308121	-4.90166	No Change	ME vs. HC
RELN	Reelin	P78509	Tissue	Neurological	Brain	Enriched	0.155677	12.7594	2.63596	0.0103238	0.0720305	-3.01121	Up (pval < 0.05)	ME vs. HC
FUT7	Alpha-(1,3)-fucosyltransferase	Q11130	Tissue	Hematological	Bone marrow	Group enriched	0.0338919	9.0106	1.49414	0.139632	0.382408	-5.16753	No Change	ME vs. HC
FUT7	Alpha-(1,3)-fucosyltransferase	Q11130	Tissue	Neurological	Brain	Group enriched	0.0338919	9.0106	1.49414	0.139632	0.382408	-5.16753	No Change	ME vs. HC
FUT7	Alpha-(1,3)-fucosyltransferase	Q11130	Tissue	Hematological	Lymphoid tissue	Group enriched	0.0338919	9.0106	1.49414	0.139632	0.382408	-5.16753	No Change	ME vs. HC
GNE	Bifunctional UDP-N-acetylglucosamine 2-epimerase/N-acetylmannosamine kinase	Q9Y223	Tissue	Gastrointestinal	Intestine	Group enriched	-0.00961136	9.75356	-0.322046	0.748377	0.897024	-6.18925	No Change	ME vs. HC
GNE	Bifunctional UDP-N-acetylglucosamine 2-epimerase/N-acetylmannosamine kinase	Q9Y223	Tissue	Hepatic	Liver	Group enriched	-0.00961136	9.75356	-0.322046	0.748377	0.897024	-6.18925	No Change	ME vs. HC
GNE	Bifunctional UDP-N-acetylglucosamine 2-epimerase/N-acetylmannosamine kinase	Q9Y223	Tissue	Gastrointestinal	Salivary gland	Group enriched	-0.00961136	9.75356	-0.322046	0.748377	0.897024	-6.18925	No Change	ME vs. HC
B3GAT1	Galactosylgalactosylxylosylprotein 3-beta-glucuronosyltransferase 1	Q9P2W7	Tissue	Neurological	Brain	Enriched	0.147812	9.33692	1.65621	0.102152	0.314441	-4.92711	No Change	ME vs. HC
ACY3	Aspartoacylase-2	Q96HD9	Tissue	Gastrointestinal	Intestine	Group enriched	0.0353505	11.3216	0.9537	0.343515	0.624426	-5.79874	No Change	ME vs. HC
ACY3	Aspartoacylase-2	Q96HD9	Tissue	Urinary	Kidney	Group enriched	0.0353505	11.3216	0.9537	0.343515	0.624426	-5.79874	No Change	ME vs. HC
ACY3	Aspartoacylase-2	Q96HD9	Tissue	Hepatic	Liver	Group enriched	0.0353505	11.3216	0.9537	0.343515	0.624426	-5.79874	No Change	ME vs. HC
ACY3	Aspartoacylase-2	Q96HD9	Tissue	Endocrine	Pancreas	Group enriched	0.0353505	11.3216	0.9537	0.343515	0.624426	-5.79874	No Change	ME vs. HC
KHDC1L	Putative KHDC1-like protein	Q5JSQ8	Tissue	Neurological	Brain	Group enriched	0.00950259	12.7747	0.275312	0.783887	0.909835	-6.20286	No Change	ME vs. HC
KHDC1L	Putative KHDC1-like protein	Q5JSQ8	Tissue	Endocrine	Pituitary gland	Group enriched	0.00950259	12.7747	0.275312	0.783887	0.909835	-6.20286	No Change	ME vs. HC
KHDC1L	Putative KHDC1-like protein	Q5JSQ8	Tissue	Male reproductive	Testis	Group enriched	0.00950259	12.7747	0.275312	0.783887	0.909835	-6.20286	No Change	ME vs. HC
MLANA	MART-1	Q16655	Tissue	Skin	Skin	Enriched	0.0098184	11.9626	0.306223	0.760343	0.901484	-6.19409	No Change	ME vs. HC
SERPINB3	Squamous cell carcinoma antigen 1	P29508	Tissue	Female reproductive	Cervix	Group enriched	-0.0212023	11.3814	-0.634269	0.527971	0.770051	-6.04401	No Change	ME vs. HC
SERPINB3	Squamous cell carcinoma antigen 1	P29508	Tissue	Gastrointestinal	Esophagus	Group enriched	-0.0212023	11.3814	-0.634269	0.527971	0.770051	-6.04401	No Change	ME vs. HC
SERPINB3	Squamous cell carcinoma antigen 1	P29508	Tissue	Female reproductive	Vagina	Group enriched	-0.0212023	11.3814	-0.634269	0.527971	0.770051	-6.04401	No Change	ME vs. HC
UBQLN3	Ubiquilin-3	Q9H347	Tissue	Male reproductive	Testis	Enriched	-0.0337536	12.551	-0.875033	0.384546	0.661467	-5.86811	No Change	ME vs. HC
KHK	Ketohexokinase	P50053	Tissue	Gastrointestinal	Intestine	Group enriched	-0.0267575	12.1766	-0.939251	0.350829	0.632425	-5.81192	No Change	ME vs. HC
KHK	Ketohexokinase	P50053	Tissue	Urinary	Kidney	Group enriched	-0.0267575	12.1766	-0.939251	0.350829	0.632425	-5.81192	No Change	ME vs. HC
KHK	Ketohexokinase	P50053	Tissue	Hepatic	Liver	Group enriched	-0.0267575	12.1766	-0.939251	0.350829	0.632425	-5.81192	No Change	ME vs. HC
BMP5	Bone morphogenetic protein 5	P22003	Tissue	Female reproductive	Placenta	Enriched	-0.234431	14.3479	-3.31252	0.00146503	0.0208404	-1.27704	Down (qval < 0.05)	ME vs. HC
CBLN2	Cerebellin-2	Q8IUK8	Tissue	Neurological	Brain	Enriched	-0.0422117	11.1344	-0.600273	0.550261	0.784283	-6.06439	No Change	ME vs. HC
F11	Coagulation Factor XI	P03951	Tissue	Hepatic	Liver	Enriched	-0.0114673	12.0188	-0.196872	0.844498	0.939243	-6.22093	No Change	ME vs. HC
CCL27	C-C motif chemokine 27	Q9Y4X3	Tissue	Skin	Skin	Enriched	-0.0159191	9.62444	-0.607262	0.545641	0.780125	-6.06029	No Change	ME vs. HC
WNT10B	Protein Wnt-10b	O00744	Tissue	Neurological	Brain	Enriched	0.0407279	11.2205	0.861399	0.391957	0.668564	-5.87955	No Change	ME vs. HC
WNT16	Protein Wnt-16	Q9UBV4	Tissue	Female reproductive	Cervix	Group enriched	0.0265167	9.73682	0.521241	0.603843	0.815549	-6.10746	No Change	ME vs. HC
WNT16	Protein Wnt-16	Q9UBV4	Tissue	Skin	Skin	Group enriched	0.0265167	9.73682	0.521241	0.603843	0.815549	-6.10746	No Change	ME vs. HC
WNT16	Protein Wnt-16	Q9UBV4	Tissue	Female reproductive	Cervix	Group enriched	-0.00403808	10.6446	-0.240194	0.810881	0.922866	-6.21169	No Change	ME vs. HC
WNT16	Protein Wnt-16	Q9UBV4	Tissue	Skin	Skin	Group enriched	-0.00403808	10.6446	-0.240194	0.810881	0.922866	-6.21169	No Change	ME vs. HC
HSD11B1	Corticosteroid 11-beta-dehydrogenase isozyme 1	P28845	Tissue	Hepatic	Liver	Enriched	-0.0106609	12.0345	-0.147132	0.883451	0.957342	-6.22928	No Change	ME vs. HC
ITGAM	Integrin alpha-M	P11215	Tissue	Hematological	Bone marrow	Enriched	0.00604862	9.63992	0.167	0.867851	0.950764	-6.22623	No Change	ME vs. HC
RETNLB	Resistin-like beta	Q9BQ08	Tissue	Gastrointestinal	Intestine	Enriched	0.0107405	11.3382	0.25192	0.801841	0.918144	-6.20887	No Change	ME vs. HC
AADAT	Kynurenine/alpha-aminoadipate aminotransferase, mitochondrial	Q8N5Z0	Tissue	Hepatic	Liver	Enriched	-0.0547791	12.6009	-1.05916	0.293168	0.574725	-5.69664	No Change	ME vs. HC
RBFOX1	Ataxin-2-binding protein 1	Q9NWB1	Tissue	Neurological	Brain	Group enriched	0.012467	9.7483	0.647542	0.519398	0.764232	-6.03576	No Change	ME vs. HC
RBFOX1	Ataxin-2-binding protein 1	Q9NWB1	Tissue	Muscular	Heart muscle	Group enriched	0.012467	9.7483	0.647542	0.519398	0.764232	-6.03576	No Change	ME vs. HC
RBFOX1	Ataxin-2-binding protein 1	Q9NWB1	Tissue	Muscular	Skeletal muscle	Group enriched	0.012467	9.7483	0.647542	0.519398	0.764232	-6.03576	No Change	ME vs. HC
RBFOX1	Ataxin-2-binding protein 1	Q9NWB1	Tissue	Gastrointestinal	Tongue	Group enriched	0.012467	9.7483	0.647542	0.519398	0.764232	-6.03576	No Change	ME vs. HC
ATOH1	Protein atonal homolog 1	Q92858	Tissue	Gastrointestinal	Intestine	Enriched	0.0739435	8.33268	2.8862	0.00518022	0.0464754	-2.40534	Up (qval < 0.05)	ME vs. HC
TAT	Tyrosine aminotransferase	P17735	Tissue	Hepatic	Liver	Enriched	-0.0348149	10.7962	-1.67341	0.0987072	0.307845	-4.90025	No Change	ME vs. HC
BTG4	Protein BTG4	Q9NY30	Tissue	Male reproductive	Testis	Enriched	-0.00769867	11.2216	-0.365082	0.71615	0.881058	-6.17483	No Change	ME vs. HC
UPB1	Beta-ureidopropionase	Q9UBR1	Tissue	Hepatic	Liver	Enriched	0.070011	12.4285	1.38852	0.169379	0.425831	-5.31173	No Change	ME vs. HC
C2orf73	Uncharacterized protein C2orf73	Q8N5S3	Tissue	Male reproductive	Testis	Enriched	0.00193431	9.20417	0.0337723	0.973155	0.988243	-6.23929	No Change	ME vs. HC
C4orf36	Uncharacterized protein C4orf36	Q96KX1	Tissue	Male reproductive	Testis	Enriched	0.000577935	9.68758	0.0228855	0.981807	0.991278	-6.23959	No Change	ME vs. HC
CDX1	Homeobox protein CDX-1	P47902	Tissue	Gastrointestinal	Intestine	Enriched	0.0458416	8.31352	1.27359	0.207019	0.472467	-5.45728	No Change	ME vs. HC
PFKFB1	6-phosphofructo-2-kinase/fructose-2,6-bisphosphatase 1	P16118	Tissue	Adipose	Adipose tissue	Group enriched	0.132112	10.0629	1.49717	0.138843	0.38042	-5.16325	No Change	ME vs. HC
PFKFB1	6-phosphofructo-2-kinase/fructose-2,6-bisphosphatase 1	P16118	Tissue	Hepatic	Liver	Group enriched	0.132112	10.0629	1.49717	0.138843	0.38042	-5.16325	No Change	ME vs. HC
PFKFB1	6-phosphofructo-2-kinase/fructose-2,6-bisphosphatase 1	P16118	Tissue	Muscular	Skeletal muscle	Group enriched	0.132112	10.0629	1.49717	0.138843	0.38042	-5.16325	No Change	ME vs. HC
PFKFB1	6-phosphofructo-2-kinase/fructose-2,6-bisphosphatase 1	P16118	Tissue	Gastrointestinal	Tongue	Group enriched	0.132112	10.0629	1.49717	0.138843	0.38042	-5.16325	No Change	ME vs. HC
GSC2	Homeobox protein goosecoid-2	O15499	Tissue	Neurological	Brain	Group enriched	0.00835071	7.87108	0.276208	0.783201	0.909596	-6.20262	No Change	ME vs. HC
GSC2	Homeobox protein goosecoid-2	O15499	Tissue	Sensory	Retina	Group enriched	0.00835071	7.87108	0.276208	0.783201	0.909596	-6.20262	No Change	ME vs. HC
GSC2	Homeobox protein goosecoid-2	O15499	Tissue	Male reproductive	Testis	Group enriched	0.00835071	7.87108	0.276208	0.783201	0.909596	-6.20262	No Change	ME vs. HC
ATF5	Cyclic AMP-dependent transcription factor ATF-5	Q9Y2D1	Tissue	Hepatic	Liver	Enriched	0.0654245	8.38119	2.28332	0.0254484	0.131478	-3.78803	Up (pval < 0.05)	ME vs. HC
DMRTC2	Doublesex- and mab-3-related transcription factor C2	Q8IXT2	Tissue	Male reproductive	Testis	Enriched	0.0495113	9.57144	1.55052	0.125524	0.356428	-5.0865	No Change	ME vs. HC
KRT34	Keratin 34	O76011	Tissue	Skin	Skin	Enriched	0.087122	9.99816	1.67857	0.0976921	0.30533	-4.89215	No Change	ME vs. HC
OTX1	Homeobox protein OTX1	P32242	Tissue	Gastrointestinal	Salivary gland	Group enriched	-0.0399443	9.54764	-0.98917	0.325985	0.607676	-5.76556	No Change	ME vs. HC
OTX1	Homeobox protein OTX1	P32242	Tissue	Skin	Skin	Group enriched	-0.0399443	9.54764	-0.98917	0.325985	0.607676	-5.76556	No Change	ME vs. HC
PITX3	Pituitary homeobox 3	O75364	Tissue	Neurological	Brain	Group enriched	-0.0561257	10.4479	-2.01711	0.0475181	0.194347	-4.31097	Down (pval < 0.05)	ME vs. HC
PITX3	Pituitary homeobox 3	O75364	Tissue	Muscular	Skeletal muscle	Group enriched	-0.0561257	10.4479	-2.01711	0.0475181	0.194347	-4.31097	Down (pval < 0.05)	ME vs. HC
PITX3	Pituitary homeobox 3	O75364	Tissue	Gastrointestinal	Tongue	Group enriched	-0.0561257	10.4479	-2.01711	0.0475181	0.194347	-4.31097	Down (pval < 0.05)	ME vs. HC
GUCA1B	Guanylyl cyclase-activating protein 2	Q9UMX6	Tissue	Sensory	Retina	Enriched	0.0362269	8.15086	0.806328	0.422783	0.692486	-5.92393	No Change	ME vs. HC
H2AC1	Histone H2A type 1-A	Q96QV6	Tissue	Male reproductive	Testis	Enriched	-0.933247	13.2469	-5.36599	9.8682e-07	0.000259969	5.4523	Down (qval < 0.05)	ME vs. HC
PCK2	Phosphoenolpyruvate carboxykinase [GTP], mitochondrial	Q16822	Tissue	Gastrointestinal	Intestine	Group enriched	0.0354856	9.25455	0.239595	0.811344	0.922866	-6.21183	No Change	ME vs. HC
PCK2	Phosphoenolpyruvate carboxykinase [GTP], mitochondrial	Q16822	Tissue	Urinary	Kidney	Group enriched	0.0354856	9.25455	0.239595	0.811344	0.922866	-6.21183	No Change	ME vs. HC
PCK2	Phosphoenolpyruvate carboxykinase [GTP], mitochondrial	Q16822	Tissue	Hepatic	Liver	Group enriched	0.0354856	9.25455	0.239595	0.811344	0.922866	-6.21183	No Change	ME vs. HC
PELI1	E3 ubiquitin-protein ligase pellino homolog 1	Q96FA3	Tissue	Hematological	Bone marrow	Enriched	0.119989	8.76693	2.32103	0.0232013	0.124129	-3.70946	Up (pval < 0.05)	ME vs. HC
CHN1	N-chimaerin	P15882	Tissue	Neurological	Brain	Enriched	-0.0364644	9.90899	-1.71624	0.0905384	0.292453	-4.83227	No Change	ME vs. HC
CABP5	Calcium-binding protein 5	Q9NP86	Tissue	Sensory	Retina	Enriched	0.0876133	7.74963	2.07488	0.0416729	0.180648	-4.2023	Up (pval < 0.05)	ME vs. HC
HES5	Transcription factor HES-5	Q5TA89	Tissue	Neurological	Brain	Group enriched	0.0645158	13.1484	1.98573	0.050979	0.203749	-4.36886	No Change	ME vs. HC
HES5	Transcription factor HES-5	Q5TA89	Tissue	Skin	Skin	Group enriched	0.0645158	13.1484	1.98573	0.050979	0.203749	-4.36886	No Change	ME vs. HC
H2AC11	Histone H2A type 1	P0C0S8	Tissue	Hematological	Bone marrow	Group enriched	-0.631623	16.1439	-4.63912	1.58166e-05	0.00143052	2.87308	Down (qval < 0.05)	ME vs. HC
H2AC11	Histone H2A type 1	P0C0S8	Tissue	Neurological	Brain	Group enriched	-0.631623	16.1439	-4.63912	1.58166e-05	0.00143052	2.87308	Down (qval < 0.05)	ME vs. HC
HMX2	Homeobox protein HMX2	A2RU54	Tissue	Neurological	Brain	Group enriched	0.0581848	9.86007	2.11673	0.037837	0.171425	-4.12191	Up (pval < 0.05)	ME vs. HC
HMX2	Homeobox protein HMX2	A2RU54	Tissue	Urinary	Kidney	Group enriched	0.0581848	9.86007	2.11673	0.037837	0.171425	-4.12191	Up (pval < 0.05)	ME vs. HC
PROK1	Prokineticin-1	P58294	Tissue	Female reproductive	Ovary	Group enriched	0.0320285	8.37314	1.52498	0.131768	0.367885	-5.12356	No Change	ME vs. HC
PROK1	Prokineticin-1	P58294	Tissue	Female reproductive	Placenta	Group enriched	0.0320285	8.37314	1.52498	0.131768	0.367885	-5.12356	No Change	ME vs. HC
PROK1	Prokineticin-1	P58294	Tissue	Male reproductive	Testis	Group enriched	0.0320285	8.37314	1.52498	0.131768	0.367885	-5.12356	No Change	ME vs. HC
KRT14	Keratin, type I cytoskeletal 14	P02533	Tissue	Skin	Skin	Enriched	0.0352504	11.4222	0.279282	0.780851	0.909462	-6.20178	No Change	ME vs. HC
KRT71	Keratin, type II cytoskeletal 71	Q3SY84	Tissue	Skin	Skin	Enriched	-0.0465606	12.4562	-1.20294	0.233049	0.506419	-5.5408	No Change	ME vs. HC
CSNK1A1L	Casein kinase I isoform alpha-like	Q8N752	Tissue	Male reproductive	Testis	Enriched	0.0614128	13.9695	0.578415	0.564839	0.793398	-6.0769	No Change	ME vs. HC
KRT6A	Keratin, type II cytoskeletal 6A	P02538	Tissue	Female reproductive	Cervix	Group enriched	0.122635	10.6176	3.4934	0.000830816	0.0145597	-0.764468	Up (qval < 0.05)	ME vs. HC
KRT6A	Keratin, type II cytoskeletal 6A	P02538	Tissue	Gastrointestinal	Esophagus	Group enriched	0.122635	10.6176	3.4934	0.000830816	0.0145597	-0.764468	Up (qval < 0.05)	ME vs. HC
KRT6A	Keratin, type II cytoskeletal 6A	P02538	Tissue	Female reproductive	Vagina	Group enriched	0.122635	10.6176	3.4934	0.000830816	0.0145597	-0.764468	Up (qval < 0.05)	ME vs. HC
NADK2	NAD kinase 2, mitochondrial	Q4G0N4	Tissue	Hepatic	Liver	Enriched	0.0720543	8.00401	1.71211	0.091301	0.294044	-4.83889	No Change	ME vs. HC
NDUFB10	NADH dehydrogenase	O96000	Tissue	Muscular	Heart muscle	Group enriched	-0.0845287	9.67036	-1.69288	0.0949209	0.300472	-4.86954	No Change	ME vs. HC
NDUFB10	NADH dehydrogenase	O96000	Tissue	Muscular	Skeletal muscle	Group enriched	-0.0845287	9.67036	-1.69288	0.0949209	0.300472	-4.86954	No Change	ME vs. HC
NDUFB10	NADH dehydrogenase	O96000	Tissue	Gastrointestinal	Tongue	Group enriched	-0.0845287	9.67036	-1.69288	0.0949209	0.300472	-4.86954	No Change	ME vs. HC
NRL	Neural retina-specific leucine zipper protein	P54845	Tissue	Sensory	Retina	Enriched	0.0118613	11.0058	0.424451	0.672538	0.85721	-6.152	No Change	ME vs. HC
OTX2	Homeobox protein OTX2	P32243	Tissue	Neurological	Choroid plexus	Group enriched	0.00751482	8.21204	0.304452	0.761686	0.90224	-6.19462	No Change	ME vs. HC
OTX2	Homeobox protein OTX2	P32243	Tissue	Sensory	Retina	Group enriched	0.00751482	8.21204	0.304452	0.761686	0.90224	-6.19462	No Change	ME vs. HC
PDLIM3	PDZ and LIM domain protein 3	Q53GG5	Tissue	Muscular	Skeletal muscle	Group enriched	0.020135	9.93725	0.459758	0.647114	0.842502	-6.1368	No Change	ME vs. HC
PDLIM3	PDZ and LIM domain protein 3	Q53GG5	Tissue	Gastrointestinal	Tongue	Group enriched	0.020135	9.93725	0.459758	0.647114	0.842502	-6.1368	No Change	ME vs. HC
PLAC8L1	PLAC8-like protein 1	A1L4L8	Tissue	Male reproductive	Testis	Enriched	0.0779187	11.6471	1.64633	0.104175	0.317863	-4.94242	No Change	ME vs. HC
PPP1R42	Protein phosphatase 1 regulatory subunit 42	Q7Z4L9	Tissue	Female reproductive	Fallopian tube	Group enriched	0.078944	8.45434	2.93563	0.00449955	0.0430336	-2.28057	Up (qval < 0.05)	ME vs. HC
PPP1R42	Protein phosphatase 1 regulatory subunit 42	Q7Z4L9	Tissue	Male reproductive	Testis	Group enriched	0.078944	8.45434	2.93563	0.00449955	0.0430336	-2.28057	Up (qval < 0.05)	ME vs. HC
RGS13	Regulator of G-protein signaling 13	O14921	Tissue	Hematological	Lymphoid tissue	Enriched	0.0211217	12.1654	0.426535	0.671026	0.85641	-6.15114	No Change	ME vs. HC
LYPD8	Uncharacterized protein UNQ511/PRO1026	Q6UX82	Tissue	Gastrointestinal	Intestine	Enriched	0.116759	8.38833	0.523446	0.602316	0.81533	-6.10634	No Change	ME vs. HC
ADCYAP1R1	Pituitary adenylate cyclase-activating polypeptide type I receptor	P41586	Tissue	Neurological	Brain	Enriched	0.081067	12.1809	2.24662	0.0278188	0.138829	-3.86347	Up (pval < 0.05)	ME vs. HC
DSG4	Desmoglein-4	Q86SJ6	Tissue	Skin	Skin	Enriched	-0.00555592	10.0028	-0.079173	0.937121	0.975499	-6.23678	No Change	ME vs. HC
PGA4	Pepsin A-4	P0DJD7	Tissue	Gastrointestinal	Stomach	Enriched	0.507651	12.6083	2.52668	0.0137764	0.0882218	-3.26185	Up (pval < 0.05)	ME vs. HC
SIGLEC14	Sialic acid-binding Ig-like lectin 14	Q08ET2	Tissue	Hematological	Bone marrow	Group enriched	0.117337	13.1373	0.999492	0.320997	0.602671	-5.75568	No Change	ME vs. HC
SIGLEC14	Sialic acid-binding Ig-like lectin 14	Q08ET2	Tissue	Hematological	Lymphoid tissue	Group enriched	0.117337	13.1373	0.999492	0.320997	0.602671	-5.75568	No Change	ME vs. HC
EPHA6	Ephrin type-A receptor 6	Q9UF33	Tissue	Neurological	Brain	Group enriched	0.089785	13.2562	1.40765	0.163656	0.417897	-5.28634	No Change	ME vs. HC
EPHA6	Ephrin type-A receptor 6	Q9UF33	Tissue	Female reproductive	Ovary	Group enriched	0.089785	13.2562	1.40765	0.163656	0.417897	-5.28634	No Change	ME vs. HC
EPHA6	Ephrin type-A receptor 6	Q9UF33	Tissue	Male reproductive	Testis	Group enriched	0.089785	13.2562	1.40765	0.163656	0.417897	-5.28634	No Change	ME vs. HC
ADGRB2	Adhesion G protein-coupled receptor B2	O60241	Tissue	Neurological	Brain	Enriched	0.0113297	8.5205	0.176798	0.860178	0.947166	-6.22459	No Change	ME vs. HC
SMCO1	Single-pass membrane and coiled-coil domain-containing protein 1	Q147U7	Tissue	Muscular	Heart muscle	Group enriched	0.0560197	9.83577	0.679228	0.499232	0.750034	-6.01536	No Change	ME vs. HC
SMCO1	Single-pass membrane and coiled-coil domain-containing protein 1	Q147U7	Tissue	Muscular	Skeletal muscle	Group enriched	0.0560197	9.83577	0.679228	0.499232	0.750034	-6.01536	No Change	ME vs. HC
SMCO1	Single-pass membrane and coiled-coil domain-containing protein 1	Q147U7	Tissue	Gastrointestinal	Tongue	Group enriched	0.0560197	9.83577	0.679228	0.499232	0.750034	-6.01536	No Change	ME vs. HC
SPI1	Transcription factor PU.1	P17947	Tissue	Hematological	Bone marrow	Group enriched	-0.750224	11.7117	-4.7453	1.06595e-05	0.00118149	3.23893	Down (qval < 0.05)	ME vs. HC
SPI1	Transcription factor PU.1	P17947	Tissue	Respiratory	Lung	Group enriched	-0.750224	11.7117	-4.7453	1.06595e-05	0.00118149	3.23893	Down (qval < 0.05)	ME vs. HC
SPI1	Transcription factor PU.1	P17947	Tissue	Hematological	Lymphoid tissue	Group enriched	-0.750224	11.7117	-4.7453	1.06595e-05	0.00118149	3.23893	Down (qval < 0.05)	ME vs. HC
SPATA22	Spermatogenesis-associated protein 22	Q8NHS9	Tissue	Male reproductive	Testis	Enriched	-0.00173613	9.81044	-0.105051	0.916636	0.97049	-6.23446	No Change	ME vs. HC
SPATA46	Spermatogenesis-associated protein 46	Q5T0L3	Tissue	Male reproductive	Testis	Enriched	-0.157314	12.3263	-1.25045	0.215297	0.483527	-5.48514	No Change	ME vs. HC
SPANXN3	Sperm protein associated with the nucleus on the X chromosome N3	Q5MJ09	Tissue	Male reproductive	Testis	Enriched	-0.0167025	8.91609	-0.307948	0.759036	0.901297	-6.19358	No Change	ME vs. HC
TBC1D28	TBC1 domain family member 28	Q2M2D7	Tissue	Male reproductive	Testis	Enriched	-0.00742325	10.603	-0.445786	0.657127	0.84905	-6.14296	No Change	ME vs. HC
TCAP	Telethonin	O15273	Tissue	Muscular	Heart muscle	Group enriched	-0.0113775	11.0994	-0.594919	0.553815	0.785536	-6.06749	No Change	ME vs. HC
TCAP	Telethonin	O15273	Tissue	Muscular	Skeletal muscle	Group enriched	-0.0113775	11.0994	-0.594919	0.553815	0.785536	-6.06749	No Change	ME vs. HC
TCAP	Telethonin	O15273	Tissue	Gastrointestinal	Tongue	Group enriched	-0.0113775	11.0994	-0.594919	0.553815	0.785536	-6.06749	No Change	ME vs. HC
TERB2	Telomere repeats-binding bouquet formation protein 2	Q8NHR7	Tissue	Male reproductive	Testis	Enriched	-0.0261901	9.59631	-0.397229	0.692406	0.869132	-6.16289	No Change	ME vs. HC
TEX30	Testis-expressed protein 30	Q5JUR7	Tissue	Male reproductive	Epididymis	Group enriched	0.0143176	10.2389	0.641655	0.523191	0.767194	-6.03944	No Change	ME vs. HC
TEX30	Testis-expressed protein 30	Q5JUR7	Tissue	Hepatic	Liver	Group enriched	0.0143176	10.2389	0.641655	0.523191	0.767194	-6.03944	No Change	ME vs. HC
TEX30	Testis-expressed protein 30	Q5JUR7	Tissue	Male reproductive	Testis	Group enriched	0.0143176	10.2389	0.641655	0.523191	0.767194	-6.03944	No Change	ME vs. HC
TRIM40	Tripartite motif-containing protein 40	Q6P9F5	Tissue	Gastrointestinal	Intestine	Group enriched	-0.0549783	12.0425	-1.82968	0.0715531	0.252331	-4.64463	No Change	ME vs. HC
TRIM40	Tripartite motif-containing protein 40	Q6P9F5	Tissue	Hepatic	Liver	Group enriched	-0.0549783	12.0425	-1.82968	0.0715531	0.252331	-4.64463	No Change	ME vs. HC
TRIM40	Tripartite motif-containing protein 40	Q6P9F5	Tissue	Male reproductive	Testis	Group enriched	-0.0549783	12.0425	-1.82968	0.0715531	0.252331	-4.64463	No Change	ME vs. HC
TRIM54	Tripartite motif-containing protein 54	Q9BYV2	Tissue	Muscular	Heart muscle	Group enriched	-0.0138678	12.9943	-0.295091	0.768797	0.904653	-6.19736	No Change	ME vs. HC
TRIM54	Tripartite motif-containing protein 54	Q9BYV2	Tissue	Muscular	Skeletal muscle	Group enriched	-0.0138678	12.9943	-0.295091	0.768797	0.904653	-6.19736	No Change	ME vs. HC
TRIM54	Tripartite motif-containing protein 54	Q9BYV2	Tissue	Gastrointestinal	Tongue	Group enriched	-0.0138678	12.9943	-0.295091	0.768797	0.904653	-6.19736	No Change	ME vs. HC
VHLL	Von Hippel-Lindau-like protein	Q6RSH7	Tissue	Neurological	Brain	Enriched	0.106032	11.9814	3.97058	0.00017151	0.00562017	0.674592	Up (qval < 0.05)	ME vs. HC
FCGR2B	Low affinity immunoglobulin gamma Fc region receptor II-b	P31994	Tissue	Female reproductive	Placenta	Enriched	0.426326	12.6927	1.73016	0.0880061	0.286844	-4.80984	No Change	ME vs. HC
FCN1	Ficolin-1	O00602	Tissue	Hematological	Bone marrow	Group enriched	-0.0774087	11.3474	-0.818359	0.415927	0.68659	-5.91448	No Change	ME vs. HC
FCN1	Ficolin-1	O00602	Tissue	Respiratory	Lung	Group enriched	-0.0774087	11.3474	-0.818359	0.415927	0.68659	-5.91448	No Change	ME vs. HC
FCN1	Ficolin-1	O00602	Tissue	Hematological	Lymphoid tissue	Group enriched	-0.0774087	11.3474	-0.818359	0.415927	0.68659	-5.91448	No Change	ME vs. HC
CCL7	C-C motif chemokine 7	P80098	Tissue	Hematological	Bone marrow	Enriched	0.0230039	9.0796	0.538795	0.591737	0.807715	-6.09841	No Change	ME vs. HC
CXCL2	Gro-beta	P19875	Tissue	Hepatic	Liver	Enriched	0.133639	15.3979	0.942681	0.349084	0.630831	-5.80881	No Change	ME vs. HC
HMGB2	High mobility group protein B2	P26583	Tissue	Hematological	Bone marrow	Group enriched	-0.284595	10.1091	-3.79649	0.000308985	0.00811451	0.13574	Down (qval < 0.05)	ME vs. HC
HMGB2	High mobility group protein B2	P26583	Tissue	Hematological	Lymphoid tissue	Group enriched	-0.284595	10.1091	-3.79649	0.000308985	0.00811451	0.13574	Down (qval < 0.05)	ME vs. HC
MAGEA6	Melanoma-associated antigen 6	P43360	Tissue	Male reproductive	Testis	Enriched	0.0446777	12.425	0.631877	0.529524	0.770925	-6.04548	No Change	ME vs. HC
CCL22	C-C motif chemokine 22	O00626	Tissue	Gastrointestinal	Intestine	Group enriched	0.0519385	11.2155	0.657785	0.512833	0.760375	-6.02927	No Change	ME vs. HC
CCL22	C-C motif chemokine 22	O00626	Tissue	Hematological	Lymphoid tissue	Group enriched	0.0519385	11.2155	0.657785	0.512833	0.760375	-6.02927	No Change	ME vs. HC
CCL22	C-C motif chemokine 22	O00626	Tissue	Skin	Skin	Group enriched	0.0519385	11.2155	0.657785	0.512833	0.760375	-6.02927	No Change	ME vs. HC
CCL22	C-C motif chemokine 22	O00626	Tissue	Urinary	Urinary bladder	Group enriched	0.0519385	11.2155	0.657785	0.512833	0.760375	-6.02927	No Change	ME vs. HC
NXPH1	Neurexophilin-1	P58417	Tissue	Endocrine	Adrenal gland	Group enriched	0.0197955	9.62945	0.691329	0.491644	0.744363	-6.00732	No Change	ME vs. HC
NXPH1	Neurexophilin-1	P58417	Tissue	Neurological	Brain	Group enriched	0.0197955	9.62945	0.691329	0.491644	0.744363	-6.00732	No Change	ME vs. HC
REG1B	Lithostathine-1-beta	P48304	Tissue	Endocrine	Pancreas	Enriched	-0.0707427	12.5179	-0.376241	0.707875	0.877049	-6.1708	No Change	ME vs. HC
RGS4	Regulator of G-protein signaling 4	P49798	Tissue	Endocrine	Adrenal gland	Group enriched	0.0357571	10.3157	1.6877	0.0959169	0.302361	-4.87774	No Change	ME vs. HC
RGS4	Regulator of G-protein signaling 4	P49798	Tissue	Neurological	Brain	Group enriched	0.0357571	10.3157	1.6877	0.0959169	0.302361	-4.87774	No Change	ME vs. HC
S100A14	Protein S100-A14	Q9HCY8	Tissue	Gastrointestinal	Esophagus	Group enriched	-0.0398926	9.58326	-0.870275	0.387123	0.664077	-5.87212	No Change	ME vs. HC
S100A14	Protein S100-A14	Q9HCY8	Tissue	Female reproductive	Vagina	Group enriched	-0.0398926	9.58326	-0.870275	0.387123	0.664077	-5.87212	No Change	ME vs. HC
SH3GL3	Endophilin-A3	Q99963	Tissue	Neurological	Brain	Group enriched	-0.0720498	10.6676	-0.924816	0.358237	0.639676	-5.82489	No Change	ME vs. HC
SH3GL3	Endophilin-A3	Q99963	Tissue	Neurological	Choroid plexus	Group enriched	-0.0720498	10.6676	-0.924816	0.358237	0.639676	-5.82489	No Change	ME vs. HC
SH3GL3	Endophilin-A3	Q99963	Tissue	Male reproductive	Testis	Group enriched	-0.0720498	10.6676	-0.924816	0.358237	0.639676	-5.82489	No Change	ME vs. HC
SORCS3	VPS10 domain-containing receptor SorCS3	Q9UPU3	Tissue	Neurological	Brain	Enriched	0.0332298	9.90035	1.44601	0.152635	0.401653	-5.23447	No Change	ME vs. HC
LIPG	Endothelial cell-derived lipase	Q9Y5X9	Tissue	Female reproductive	Placenta	Group enriched	0.288831	11.2949	4.50266	2.61061e-05	0.00193185	2.40914	Up (qval < 0.05)	ME vs. HC
LIPG	Endothelial cell-derived lipase	Q9Y5X9	Tissue	Endocrine	Thyroid gland	Group enriched	0.288831	11.2949	4.50266	2.61061e-05	0.00193185	2.40914	Up (qval < 0.05)	ME vs. HC
ETV2	ETS translocation variant 2	O00321	Tissue	Male reproductive	Testis	Enriched	0.130648	10.5397	1.73388	0.0873397	0.286031	-4.80382	No Change	ME vs. HC
RGN	Regucalcin	Q15493	Tissue	Endocrine	Adrenal gland	Group enriched	0.0287643	9.61558	0.617155	0.539134	0.776581	-6.05441	No Change	ME vs. HC
RGN	Regucalcin	Q15493	Tissue	Hepatic	Liver	Group enriched	0.0287643	9.61558	0.617155	0.539134	0.776581	-6.05441	No Change	ME vs. HC
XAGE2	X antigen family member 2	Q96GT9	Tissue	Female reproductive	Placenta	Enriched	0.0273603	7.99865	1.21421	0.228745	0.501089	-5.52779	No Change	ME vs. HC
SPATA33	Spermatogenesis-associated protein 33	Q96N06	Tissue	Male reproductive	Testis	Enriched	0.0368938	9.13636	1.34707	0.182301	0.442587	-5.3656	No Change	ME vs. HC
KCTD2	BTB/POZ domain-containing protein KCTD2	Q14681	Tissue	Neurological	Brain	Enriched	0.151244	9.43096	1.01814	0.312114	0.593754	-5.73758	No Change	ME vs. HC
LRRC20	Leucine-rich repeat-containing protein 20	Q8TCA0	Tissue	Muscular	Skeletal muscle	Group enriched	-0.0237204	8.82417	-0.224904	0.822709	0.927542	-6.21516	No Change	ME vs. HC
LRRC20	Leucine-rich repeat-containing protein 20	Q8TCA0	Tissue	Gastrointestinal	Tongue	Group enriched	-0.0237204	8.82417	-0.224904	0.822709	0.927542	-6.21516	No Change	ME vs. HC
SFRP5	SARP-3	Q5T4F7	Tissue	Neurological	Choroid plexus	Group enriched	0.0613619	11.5418	0.731261	0.467059	0.726162	-5.97979	No Change	ME vs. HC
SFRP5	SARP-3	Q5T4F7	Tissue	Muscular	Heart muscle	Group enriched	0.0613619	11.5418	0.731261	0.467059	0.726162	-5.97979	No Change	ME vs. HC
SFRP5	SARP-3	Q5T4F7	Tissue	Gastrointestinal	Intestine	Group enriched	0.0613619	11.5418	0.731261	0.467059	0.726162	-5.97979	No Change	ME vs. HC
SFRP5	SARP-3	Q5T4F7	Tissue	Endocrine	Pancreas	Group enriched	0.0613619	11.5418	0.731261	0.467059	0.726162	-5.97979	No Change	ME vs. HC
TPPP	Tubulin polymerization-promoting protein	O94811	Tissue	Neurological	Brain	Enriched	-0.0123585	8.93109	-0.485649	0.628731	0.830225	-6.12489	No Change	ME vs. HC
CCDC103	Coiled-coil domain-containing protein 103	Q8IW40	Tissue	Female reproductive	Fallopian tube	Group enriched	-0.0221554	8.30405	-0.661168	0.510673	0.759171	-6.0271	No Change	ME vs. HC
CCDC103	Coiled-coil domain-containing protein 103	Q8IW40	Tissue	Male reproductive	Testis	Group enriched	-0.0221554	8.30405	-0.661168	0.510673	0.759171	-6.0271	No Change	ME vs. HC
DHRS11	Dehydrogenase/reductase SDR family member 11	Q6UWP2	Tissue	Gastrointestinal	Intestine	Enriched	-0.160564	11.5669	-1.69046	0.0953857	0.301465	-4.87338	No Change	ME vs. HC
DUPD1	Dual specificity phosphatase DUPD1	Q68J44	Tissue	Muscular	Skeletal muscle	Enriched	0.0485956	11.5543	1.64195	0.105083	0.319303	-4.94918	No Change	ME vs. HC
HSPB3	Heat shock protein beta-3	Q12988	Tissue	Muscular	Heart muscle	Group enriched	0.0506618	10.8789	1.12331	0.265142	0.542729	-5.62947	No Change	ME vs. HC
HSPB3	Heat shock protein beta-3	Q12988	Tissue	Muscular	Skeletal muscle	Group enriched	0.0506618	10.8789	1.12331	0.265142	0.542729	-5.62947	No Change	ME vs. HC
HSPB3	Heat shock protein beta-3	Q12988	Tissue	Gastrointestinal	Tongue	Group enriched	0.0506618	10.8789	1.12331	0.265142	0.542729	-5.62947	No Change	ME vs. HC
GSTA2	Glutathione S-transferase A2	P09210	Tissue	Urinary	Kidney	Group enriched	0.312907	12.5877	2.02959	0.0461986	0.190676	-4.28772	Up (pval < 0.05)	ME vs. HC
GSTA2	Glutathione S-transferase A2	P09210	Tissue	Hepatic	Liver	Group enriched	0.312907	12.5877	2.02959	0.0461986	0.190676	-4.28772	Up (pval < 0.05)	ME vs. HC
LCE3C	Late cornified envelope protein 3C	Q5T5A8	Tissue	Hematological	Lymphoid tissue	Enriched	0.0161106	9.38017	0.421706	0.674531	0.857324	-6.15313	No Change	ME vs. HC
None	Protein FAM229A	H3BQW9	Tissue	Male reproductive	Testis	Enriched	0.0262859	7.41491	0.518259	0.605911	0.816425	-6.10897	No Change	ME vs. HC
KCNRG	Putative potassium channel regulatory protein	Q8N5I3	Tissue	Female reproductive	Fallopian tube	Enriched	-0.0681042	10.2936	-0.897564	0.372493	0.652236	-5.84884	No Change	ME vs. HC
ARRDC5	Arrestin domain-containing protein 5	A6NEK1	Tissue	Male reproductive	Testis	Enriched	0.0312754	14.8384	0.587344	0.558861	0.789278	-6.07184	No Change	ME vs. HC
NECAB1	N-terminal EF-hand calcium-binding protein 1	Q8N987	Tissue	Neurological	Brain	Group enriched	0.057523	11.0074	1.63605	0.106315	0.321751	-4.95826	No Change	ME vs. HC
NECAB1	N-terminal EF-hand calcium-binding protein 1	Q8N987	Tissue	Neurological	Choroid plexus	Group enriched	0.057523	11.0074	1.63605	0.106315	0.321751	-4.95826	No Change	ME vs. HC
NT5C1A	Cytosolic 5'-nucleotidase 1A	Q9BXI3	Tissue	Muscular	Skeletal muscle	Group enriched	0.106046	9.24693	1.14325	0.256827	0.534076	-5.60781	No Change	ME vs. HC
NT5C1A	Cytosolic 5'-nucleotidase 1A	Q9BXI3	Tissue	Gastrointestinal	Tongue	Group enriched	0.106046	9.24693	1.14325	0.256827	0.534076	-5.60781	No Change	ME vs. HC
FNDC8	Fibronectin type III domain-containing protein 8	Q8TC99	Tissue	Male reproductive	Testis	Enriched	0.0369386	9.75645	1.62796	0.108023	0.325379	-4.97066	No Change	ME vs. HC
RFPL3	Ret finger protein-like 3	O75679	Tissue	Male reproductive	Testis	Enriched	0.0484769	8.09299	1.16185	0.249242	0.525928	-5.58729	No Change	ME vs. HC
SEPTIN1	Septin-1	Q8WYJ6	Tissue	Gastrointestinal	Intestine	Group enriched	0.0442086	8.98308	1.09306	0.278112	0.557593	-5.66161	No Change	ME vs. HC
SEPTIN1	Septin-1	Q8WYJ6	Tissue	Hematological	Lymphoid tissue	Group enriched	0.0442086	8.98308	1.09306	0.278112	0.557593	-5.66161	No Change	ME vs. HC
VCX3A	Variable charge X-linked protein 3	Q9NNX9	Tissue	Male reproductive	Testis	Enriched	-0.00812221	9.11471	-0.292691	0.770623	0.904886	-6.19804	No Change	ME vs. HC
GAS2	Growth arrest-specific protein 2	O43903	Tissue	Hepatic	Liver	Enriched	0.148634	8.49382	2.35273	0.0214502	0.117783	-3.64255	Up (pval < 0.05)	ME vs. HC
GDAP1L1	Ganglioside-induced differentiation-associated protein 1-like 1	Q96MZ0	Tissue	Neurological	Brain	Group enriched	-0.0741643	12.1326	-1.75269	0.0840301	0.280044	-4.77316	No Change	ME vs. HC
GDAP1L1	Ganglioside-induced differentiation-associated protein 1-like 1	Q96MZ0	Tissue	Endocrine	Pituitary gland	Group enriched	-0.0741643	12.1326	-1.75269	0.0840301	0.280044	-4.77316	No Change	ME vs. HC
HORMAD2	HORMA domain-containing protein 2	Q8N7B1	Tissue	Male reproductive	Testis	Enriched	0.0624234	8.22991	0.89653	0.373041	0.652435	-5.84974	No Change	ME vs. HC
ANKRD45	Ankyrin repeat domain-containing protein 45	Q5TZF3	Tissue	Neurological	Brain	Group enriched	-0.187242	10.2473	-1.29314	0.200213	0.464458	-5.43337	No Change	ME vs. HC
ANKRD45	Ankyrin repeat domain-containing protein 45	Q5TZF3	Tissue	Neurological	Choroid plexus	Group enriched	-0.187242	10.2473	-1.29314	0.200213	0.464458	-5.43337	No Change	ME vs. HC
ANKRD45	Ankyrin repeat domain-containing protein 45	Q5TZF3	Tissue	Female reproductive	Fallopian tube	Group enriched	-0.187242	10.2473	-1.29314	0.200213	0.464458	-5.43337	No Change	ME vs. HC
ANKRD45	Ankyrin repeat domain-containing protein 45	Q5TZF3	Tissue	Endocrine	Parathyroid gland	Group enriched	-0.187242	10.2473	-1.29314	0.200213	0.464458	-5.43337	No Change	ME vs. HC
ANKRD45	Ankyrin repeat domain-containing protein 45	Q5TZF3	Tissue	Male reproductive	Testis	Group enriched	-0.187242	10.2473	-1.29314	0.200213	0.464458	-5.43337	No Change	ME vs. HC
None	Ankyrin repeat domain-containing protein 63	C9JTQ0	Tissue	Neurological	Brain	Enriched	0.0494928	10.8916	0.832736	0.407824	0.680844	-5.903	No Change	ME vs. HC
ERMN	Ermin	Q8TAM6	Tissue	Neurological	Brain	Group enriched	0.0781465	9.38518	2.31803	0.0233733	0.124623	-3.71574	Up (pval < 0.05)	ME vs. HC
ERMN	Ermin	Q8TAM6	Tissue	Neurological	Choroid plexus	Group enriched	0.0781465	9.38518	2.31803	0.0233733	0.124623	-3.71574	Up (pval < 0.05)	ME vs. HC
VCX	Variable charge X-linked protein 1	Q9H320	Tissue	Male reproductive	Testis	Enriched	0.0792185	14.9538	1.42915	0.157407	0.40887	-5.25744	No Change	ME vs. HC
GIMD1	GTPase IMAP family member GIMD1	P0DJR0	Tissue	Gastrointestinal	Intestine	Enriched	0.0533947	10.9705	1.43789	0.154919	0.405334	-5.24556	No Change	ME vs. HC
TMOD4	Tropomodulin-4	Q9NZQ9	Tissue	Muscular	Skeletal muscle	Group enriched	0.0397729	8.23174	0.563748	0.574726	0.797441	-6.08504	No Change	ME vs. HC
TMOD4	Tropomodulin-4	Q9NZQ9	Tissue	Gastrointestinal	Tongue	Group enriched	0.0397729	8.23174	0.563748	0.574726	0.797441	-6.08504	No Change	ME vs. HC
None	Uncharacterized protein C19orf84	I3L1E1	Tissue	Male reproductive	Testis	Enriched	-0.00573574	8.66062	-0.367602	0.714278	0.880797	-6.17393	No Change	ME vs. HC
SHD	SH2 domain-containing adapter protein D	Q96IW2	Tissue	Neurological	Brain	Group enriched	-0.0484998	12.0119	-1.82889	0.0716729	0.252562	-4.64597	No Change	ME vs. HC
SHD	SH2 domain-containing adapter protein D	Q96IW2	Tissue	Muscular	Heart muscle	Group enriched	-0.0484998	12.0119	-1.82889	0.0716729	0.252562	-4.64597	No Change	ME vs. HC
RRAD	GTP-binding protein RAD	P55042	Tissue	Muscular	Heart muscle	Group enriched	-0.0126215	9.11232	-0.662301	0.509952	0.758647	-6.02638	No Change	ME vs. HC
RRAD	GTP-binding protein RAD	P55042	Tissue	Muscular	Skeletal muscle	Group enriched	-0.0126215	9.11232	-0.662301	0.509952	0.758647	-6.02638	No Change	ME vs. HC
METTL21C	Protein-lysine methyltransferase METTL21C	Q5VZV1	Tissue	Male reproductive	Epididymis	Enriched	0.0406819	9.40824	1.61306	0.111229	0.329191	-4.99337	No Change	ME vs. HC
CT83	Kita-kyushu lung cancer antigen 1	Q5H943	Tissue	Male reproductive	Testis	Enriched	0.00178914	9.9443	0.0530814	0.957818	0.983734	-6.23847	No Change	ME vs. HC
GHRL	Obestatin	Q9UBU3	Tissue	Gastrointestinal	Stomach	Enriched	0.0696348	10.5419	1.94305	0.0560303	0.218455	-4.44629	No Change	ME vs. HC
CTAG1A	Cancer/testis antigen 1B	P78358	Tissue	Male reproductive	Testis	Enriched	0.0117054	9.38519	0.658456	0.512404	0.760117	-6.02884	No Change	ME vs. HC
CTAG1A	Cancer/testis antigen 1B	P78358	Tissue	Male reproductive	Testis	Enriched	0.0117054	9.38519	0.658456	0.512404	0.760117	-6.02884	No Change	ME vs. HC
PPP1R27	Protein phosphatase 1 regulatory subunit 27	Q86WC6	Tissue	Muscular	Skeletal muscle	Enriched	-0.039603	10.2648	-1.55017	0.125606	0.356526	-5.08701	No Change	ME vs. HC
EXD1	piRNA biogenesis protein EXD1	Q8NHP7	Tissue	Male reproductive	Testis	Enriched	0.0370642	11.8936	1.03551	0.303991	0.585161	-5.72043	No Change	ME vs. HC
CCDC89	Coiled-coil domain-containing protein 89	Q8N998	Tissue	Male reproductive	Testis	Enriched	0.0655933	9.38465	1.01148	0.315267	0.597209	-5.74408	No Change	ME vs. HC
AGFG2	Arf-GAP domain and FG repeat-containing protein 2	O95081	Tissue	Gastrointestinal	Salivary gland	Enriched	-0.155749	10.848	-2.40011	0.0190515	0.109063	-3.54111	Down (pval < 0.05)	ME vs. HC
ACOT12	Acyl-coenzyme A thioesterase 12	Q8WYK0	Tissue	Hepatic	Liver	Enriched	0.00488809	13.0615	0.155863	0.876589	0.953793	-6.22799	No Change	ME vs. HC
C16orf71	Uncharacterized protein C16orf71	Q8IYS4	Tissue	Female reproductive	Fallopian tube	Group enriched	-0.106978	8.60377	-2.08665	0.0405617	0.177089	-4.17984	Down (pval < 0.05)	ME vs. HC
C16orf71	Uncharacterized protein C16orf71	Q8IYS4	Tissue	Male reproductive	Testis	Group enriched	-0.106978	8.60377	-2.08665	0.0405617	0.177089	-4.17984	Down (pval < 0.05)	ME vs. HC
PADI1	Protein-arginine deiminase type-1	Q9ULC6	Tissue	Gastrointestinal	Esophagus	Enriched	0.150479	7.80685	2.34283	0.0219837	0.119653	-3.66352	Up (pval < 0.05)	ME vs. HC
SLFNL1	Schlafen-like protein 1	Q499Z3	Tissue	Male reproductive	Testis	Enriched	0.124672	11.0756	2.35395	0.0213851	0.117783	-3.63996	Up (pval < 0.05)	ME vs. HC
AIPL1	Aryl-hydrocarbon-interacting protein-like 1	Q9NZN9	Tissue	Sensory	Retina	Enriched	-0.123269	12.4172	-3.41051	0.00107984	0.0171231	-1.00175	Down (qval < 0.05)	ME vs. HC
DDI1	Protein DDI1 homolog 1	Q8WTU0	Tissue	Male reproductive	Testis	Enriched	0.0341856	9.32478	1.87866	0.0644526	0.237895	-4.56026	No Change	ME vs. HC
PIPOX	Peroxisomal sarcosine oxidase	Q9P0Z9	Tissue	Urinary	Kidney	Group enriched	0.0242182	8.19417	0.640001	0.52426	0.767532	-6.04047	No Change	ME vs. HC
PIPOX	Peroxisomal sarcosine oxidase	Q9P0Z9	Tissue	Hepatic	Liver	Group enriched	0.0242182	8.19417	0.640001	0.52426	0.767532	-6.04047	No Change	ME vs. HC
KLHL41	Kelch-like protein 41	O60662	Tissue	Muscular	Skeletal muscle	Group enriched	-0.122683	8.99811	-1.71767	0.0902744	0.291858	-4.82997	No Change	ME vs. HC
KLHL41	Kelch-like protein 41	O60662	Tissue	Gastrointestinal	Tongue	Group enriched	-0.122683	8.99811	-1.71767	0.0902744	0.291858	-4.82997	No Change	ME vs. HC
SOX10	Transcription factor SOX-10	P56693	Tissue	Neurological	Brain	Group enriched	0.0237438	8.58652	0.978343	0.331272	0.612543	-5.77581	No Change	ME vs. HC
SOX10	Transcription factor SOX-10	P56693	Tissue	Gastrointestinal	Salivary gland	Group enriched	0.0237438	8.58652	0.978343	0.331272	0.612543	-5.77581	No Change	ME vs. HC
TRIM55	Tripartite motif-containing protein 55	Q9BYV6	Tissue	Muscular	Heart muscle	Group enriched	0.0599437	7.8534	2.263	0.0267375	0.135556	-3.82992	Up (pval < 0.05)	ME vs. HC
TRIM55	Tripartite motif-containing protein 55	Q9BYV6	Tissue	Hepatic	Liver	Group enriched	0.0599437	7.8534	2.263	0.0267375	0.135556	-3.82992	Up (pval < 0.05)	ME vs. HC
TRIM55	Tripartite motif-containing protein 55	Q9BYV6	Tissue	Muscular	Skeletal muscle	Group enriched	0.0599437	7.8534	2.263	0.0267375	0.135556	-3.82992	Up (pval < 0.05)	ME vs. HC
TRIM55	Tripartite motif-containing protein 55	Q9BYV6	Tissue	Gastrointestinal	Tongue	Group enriched	0.0599437	7.8534	2.263	0.0267375	0.135556	-3.82992	Up (pval < 0.05)	ME vs. HC
FSD1	Fibronectin type III and SPRY domain-containing protein 1	Q9BTV5	Tissue	Neurological	Brain	Group enriched	0.0441542	8.90568	2.16169	0.0340607	0.158733	-4.03395	Up (pval < 0.05)	ME vs. HC
FSD1	Fibronectin type III and SPRY domain-containing protein 1	Q9BTV5	Tissue	Male reproductive	Testis	Group enriched	0.0441542	8.90568	2.16169	0.0340607	0.158733	-4.03395	Up (pval < 0.05)	ME vs. HC
PDLIM5	PDZ and LIM domain protein 5	Q96HC4	Tissue	Muscular	Heart muscle	Group enriched	-0.16939	12.8	-2.99476	0.00379427	0.0383405	-2.12916	Down (qval < 0.05)	ME vs. HC
PDLIM5	PDZ and LIM domain protein 5	Q96HC4	Tissue	Muscular	Skeletal muscle	Group enriched	-0.16939	12.8	-2.99476	0.00379427	0.0383405	-2.12916	Down (qval < 0.05)	ME vs. HC
PDLIM5	PDZ and LIM domain protein 5	Q96HC4	Tissue	Gastrointestinal	Tongue	Group enriched	-0.16939	12.8	-2.99476	0.00379427	0.0383405	-2.12916	Down (qval < 0.05)	ME vs. HC
ATF5	Cyclic AMP-dependent transcription factor ATF-5	Q9Y2D1	Tissue	Hepatic	Liver	Enriched	-0.0736357	9.37334	-1.3907	0.168719	0.42469	-5.30885	No Change	ME vs. HC
C5	Complement C5	P01031	Tissue	Hepatic	Liver	Enriched	0.0766324	15.3343	2.20253	0.0309209	0.148821	-3.95269	Up (pval < 0.05)	ME vs. HC
CPA1	Carboxypeptidase A1	P15085	Tissue	Endocrine	Pancreas	Enriched	0.0221963	8.7672	0.64497	0.521053	0.766052	-6.03737	No Change	ME vs. HC
GRM4	Metabotropic glutamate receptor 4	Q14833	Tissue	Neurological	Brain	Enriched	0.0185078	10.293	0.525382	0.600977	0.81427	-6.10535	No Change	ME vs. HC
APOE	Apolipoprotein E	P02649	Tissue	Endocrine	Adrenal gland	Group enriched	0.0099302	12.9781	0.0757134	0.939863	0.976472	-6.23705	No Change	ME vs. HC
APOE	Apolipoprotein E	P02649	Tissue	Hepatic	Liver	Group enriched	0.0099302	12.9781	0.0757134	0.939863	0.976472	-6.23705	No Change	ME vs. HC
PAGE4	G antigen family C member 1	O60829	Tissue	Male reproductive	Epididymis	Group enriched	-0.0765199	12.5355	-2.09659	0.0396426	0.175588	-4.16077	Down (pval < 0.05)	ME vs. HC
PAGE4	G antigen family C member 1	O60829	Tissue	Female reproductive	Placenta	Group enriched	-0.0765199	12.5355	-2.09659	0.0396426	0.175588	-4.16077	Down (pval < 0.05)	ME vs. HC
VAT1L	Synaptic vesicle membrane protein VAT-1 homolog-like	Q9HCJ6	Tissue	Endocrine	Adrenal gland	Group enriched	0.077444	10.274	1.13572	0.259945	0.537954	-5.61603	No Change	ME vs. HC
VAT1L	Synaptic vesicle membrane protein VAT-1 homolog-like	Q9HCJ6	Tissue	Neurological	Brain	Group enriched	0.077444	10.274	1.13572	0.259945	0.537954	-5.61603	No Change	ME vs. HC
VAT1L	Synaptic vesicle membrane protein VAT-1 homolog-like	Q9HCJ6	Tissue	Neurological	Choroid plexus	Group enriched	0.077444	10.274	1.13572	0.259945	0.537954	-5.61603	No Change	ME vs. HC
VAT1L	Synaptic vesicle membrane protein VAT-1 homolog-like	Q9HCJ6	Tissue	Sensory	Retina	Group enriched	0.077444	10.274	1.13572	0.259945	0.537954	-5.61603	No Change	ME vs. HC
KLHL40	Kelch-like protein 40	Q2TBA0	Tissue	Muscular	Skeletal muscle	Group enriched	0.0165779	9.4837	0.920783	0.360324	0.640091	-5.82848	No Change	ME vs. HC
KLHL40	Kelch-like protein 40	Q2TBA0	Tissue	Gastrointestinal	Tongue	Group enriched	0.0165779	9.4837	0.920783	0.360324	0.640091	-5.82848	No Change	ME vs. HC
NME8	Thioredoxin domain-containing protein 3	Q8N427	Tissue	Hematological	Bone marrow	Group enriched	0.0344446	8.53548	0.838274	0.404728	0.677879	-5.89853	No Change	ME vs. HC
NME8	Thioredoxin domain-containing protein 3	Q8N427	Tissue	Male reproductive	Testis	Group enriched	0.0344446	8.53548	0.838274	0.404728	0.677879	-5.89853	No Change	ME vs. HC
TTC25	Tetratricopeptide repeat protein 25	Q96NG3	Tissue	Female reproductive	Fallopian tube	Group enriched	0.0130949	9.42831	0.504994	0.615148	0.821768	-6.11557	No Change	ME vs. HC
TTC25	Tetratricopeptide repeat protein 25	Q96NG3	Tissue	Male reproductive	Testis	Group enriched	0.0130949	9.42831	0.504994	0.615148	0.821768	-6.11557	No Change	ME vs. HC
LSMEM1	Coiled-coil domain-containing transmembrane protein C7orf53	Q8N8F7	Tissue	Muscular	Skeletal muscle	Enriched	-0.00392349	11.7523	-0.157862	0.87502	0.95251	-6.22768	No Change	ME vs. HC
KDM8	Lysine-specific demethylase 8	Q8N371	Tissue	Hepatic	Liver	Enriched	0.114219	13.5076	1.65984	0.101418	0.313232	-4.92146	No Change	ME vs. HC
CTSG	Cathepsin G	P08311	Tissue	Hematological	Bone marrow	Enriched	-0.277098	11.3045	-4.82754	7.83102e-06	0.00103959	3.5251	Down (qval < 0.05)	ME vs. HC
CRPPA	D-ribitol-5-phosphate cytidylyltransferase	A4D126	Tissue	Neurological	Choroid plexus	Enriched	0.0429085	9.82365	1.14707	0.255257	0.532396	-5.60362	No Change	ME vs. HC
TRIM72	Tripartite motif-containing protein 72	Q6ZMU5	Tissue	Muscular	Skeletal muscle	Group enriched	-0.0441856	8.76076	-1.23878	0.219563	0.489718	-5.499	No Change	ME vs. HC
TRIM72	Tripartite motif-containing protein 72	Q6ZMU5	Tissue	Gastrointestinal	Tongue	Group enriched	-0.0441856	8.76076	-1.23878	0.219563	0.489718	-5.499	No Change	ME vs. HC
KIF3C	Kinesin-like protein KIF3C	O14782	Tissue	Neurological	Brain	Group enriched	0.0139399	12.3063	0.427286	0.670482	0.856188	-6.15083	No Change	ME vs. HC
KIF3C	Kinesin-like protein KIF3C	O14782	Tissue	Sensory	Retina	Group enriched	0.0139399	12.3063	0.427286	0.670482	0.856188	-6.15083	No Change	ME vs. HC
HMX3	Homeobox protein HMX3	A6NHT5	Tissue	Neurological	Brain	Enriched	0.0188545	8.91411	0.726577	0.469906	0.72658	-5.9831	No Change	ME vs. HC
SPATA24	Spermatogenesis-associated protein 24	Q86W54	Tissue	Male reproductive	Testis	Enriched	0.022304	11.2348	0.321706	0.748633	0.897037	-6.18935	No Change	ME vs. HC
FGF8	Fibroblast growth factor 8 isoform B	P55075	Tissue	Muscular	Skeletal muscle	Enriched	-0.036376	11.5572	-1.43704	0.155158	0.405518	-5.24671	No Change	ME vs. HC
DNM1	Dynamin-1	Q05193	Tissue	Neurological	Brain	Enriched	-0.286846	11.91	-2.24315	0.0280525	0.139709	-3.87055	Down (pval < 0.05)	ME vs. HC
YJEFN3	YjeF N-terminal domain-containing protein 3	A6XGL0	Tissue	Neurological	Brain	Group enriched	-0.089725	9.00597	-1.70149	0.0932856	0.297782	-4.85585	No Change	ME vs. HC
YJEFN3	YjeF N-terminal domain-containing protein 3	A6XGL0	Tissue	Male reproductive	Testis	Group enriched	-0.089725	9.00597	-1.70149	0.0932856	0.297782	-4.85585	No Change	ME vs. HC
VSX1	Visual system homeobox 1	Q9NZR4	Tissue	Neurological	Brain	Group enriched	-0.0245628	9.65574	-1.34872	0.181771	0.441835	-5.36348	No Change	ME vs. HC
VSX1	Visual system homeobox 1	Q9NZR4	Tissue	Sensory	Retina	Group enriched	-0.0245628	9.65574	-1.34872	0.181771	0.441835	-5.36348	No Change	ME vs. HC
CNGB1	Cyclic nucleotide-gated cation channel beta-1	Q14028	Tissue	Sensory	Retina	Enriched	0.0359053	9.56157	1.69274	0.0949484	0.300472	-4.86976	No Change	ME vs. HC
SSX4	synovial sarcoma, X breakpoint 4	O60224	Tissue	Male reproductive	Testis	Enriched	0.0384088	9.04148	1.50941	0.135693	0.37442	-5.14586	No Change	ME vs. HC
SSX4	synovial sarcoma, X breakpoint 4	O60224	Tissue	Male reproductive	Testis	Enriched	0.0384088	9.04148	1.50941	0.135693	0.37442	-5.14586	No Change	ME vs. HC
PLA2G2E	Group IIE secretory phospholipase A2	Q9NZK7	Tissue	Hematological	Lymphoid tissue	Enriched	0.0107177	8.95216	0.595277	0.553577	0.785536	-6.06729	No Change	ME vs. HC
CT45A3	Cancer/testis antigen family 45 member A3	Q8NHU0	Tissue	Male reproductive	Testis	Enriched	0.0417563	9.11822	1.43869	0.154693	0.404927	-5.24448	No Change	ME vs. HC
TMEM225B	Transmembrane protein 225B	P0DP42	Tissue	Male reproductive	Testis	Enriched	0.0232417	11.1919	1.10546	0.272744	0.551024	-5.64854	No Change	ME vs. HC
TRIML1	Probable E3 ubiquitin-protein ligase TRIML1	Q8N9V2	Tissue	Male reproductive	Testis	Enriched	0.0167896	12.078	0.287143	0.77485	0.906922	-6.19961	No Change	ME vs. HC
LGSN	Lengsin	Q5TDP6	Tissue	Urinary	Kidney	Group enriched	0.0140065	12.7343	0.319244	0.750492	0.897639	-6.19012	No Change	ME vs. HC
LGSN	Lengsin	Q5TDP6	Tissue	Hepatic	Liver	Group enriched	0.0140065	12.7343	0.319244	0.750492	0.897639	-6.19012	No Change	ME vs. HC
LGSN	Lengsin	Q5TDP6	Tissue	Female reproductive	Placenta	Group enriched	0.0140065	12.7343	0.319244	0.750492	0.897639	-6.19012	No Change	ME vs. HC
TCEAL5	Transcription elongation factor A protein-like 5	Q5H9L2	Tissue	Neurological	Brain	Group enriched	-0.00421631	9.34429	-0.100048	0.920592	0.971406	-6.23496	No Change	ME vs. HC
TCEAL5	Transcription elongation factor A protein-like 5	Q5H9L2	Tissue	Neurological	Choroid plexus	Group enriched	-0.00421631	9.34429	-0.100048	0.920592	0.971406	-6.23496	No Change	ME vs. HC
TCEAL5	Transcription elongation factor A protein-like 5	Q5H9L2	Tissue	Endocrine	Pituitary gland	Group enriched	-0.00421631	9.34429	-0.100048	0.920592	0.971406	-6.23496	No Change	ME vs. HC
TCEAL5	Transcription elongation factor A protein-like 5	Q5H9L2	Tissue	Sensory	Retina	Group enriched	-0.00421631	9.34429	-0.100048	0.920592	0.971406	-6.23496	No Change	ME vs. HC
TCEAL5	Transcription elongation factor A protein-like 5	Q5H9L2	Tissue	Male reproductive	Testis	Group enriched	-0.00421631	9.34429	-0.100048	0.920592	0.971406	-6.23496	No Change	ME vs. HC
FAM92A	Protein FAM92A	A1XBS5	Tissue	Male reproductive	Testis	Enriched	-0.0800407	10.4384	-2.03884	0.0452413	0.188816	-4.27041	Down (pval < 0.05)	ME vs. HC
AGXT	Serine--pyruvate aminotransferase	P21549	Tissue	Hepatic	Liver	Enriched	0.0862728	9.3146	1.83445	0.0708335	0.25081	-4.6365	No Change	ME vs. HC
RILPL2	RILP-like protein 2	Q969X0	Tissue	Hematological	Bone marrow	Enriched	-0.150793	11.2003	-3.82775	0.000278287	0.00765917	0.231374	Down (qval < 0.05)	ME vs. HC
TTC36	Tetratricopeptide repeat protein 36	A6NLP5	Tissue	Hepatic	Liver	Enriched	0.0297488	10.557	0.916542	0.362527	0.642396	-5.83223	No Change	ME vs. HC
CT45A1	Cancer/testis antigen family 45 member A1	Q5HYN5	Tissue	Male reproductive	Testis	Enriched	-0.0143234	11.3929	-0.461844	0.645624	0.842054	-6.13587	No Change	ME vs. HC
DNAJC5B	DnaJ homolog subfamily C member 5B	Q9UF47	Tissue	Male reproductive	Testis	Enriched	-0.159235	13.5007	-2.10734	0.0386699	0.173333	-4.14007	Down (pval < 0.05)	ME vs. HC
CCL20	C-C motif chemokine 20	P78556	Tissue	Gastrointestinal	Gallbladder	Group enriched	-0.00684194	7.74542	-0.217166	0.828711	0.930014	-6.21683	No Change	ME vs. HC
CCL20	C-C motif chemokine 20	P78556	Tissue	Hematological	Lymphoid tissue	Group enriched	-0.00684194	7.74542	-0.217166	0.828711	0.930014	-6.21683	No Change	ME vs. HC
CCL20	C-C motif chemokine 20	P78556	Tissue	Urinary	Urinary bladder	Group enriched	-0.00684194	7.74542	-0.217166	0.828711	0.930014	-6.21683	No Change	ME vs. HC
DMRTB1	Doublesex- and mab-3-related transcription factor B1	Q96MA1	Tissue	Male reproductive	Testis	Enriched	-0.0273464	10.7436	-0.747005	0.45756	0.719178	-5.96852	No Change	ME vs. HC
CABP2	Calcium-binding protein 2	Q9NPB3	Tissue	Sensory	Retina	Enriched	0.0720739	8.74378	2.24958	0.0276202	0.138214	-3.85742	Up (pval < 0.05)	ME vs. HC
PLEKHB1	Pleckstrin homology domain-containing family B member 1	Q9UF11	Tissue	Neurological	Brain	Group enriched	-0.0073495	9.2086	-0.216818	0.82898	0.930175	-6.2169	No Change	ME vs. HC
PLEKHB1	Pleckstrin homology domain-containing family B member 1	Q9UF11	Tissue	Neurological	Choroid plexus	Group enriched	-0.0073495	9.2086	-0.216818	0.82898	0.930175	-6.2169	No Change	ME vs. HC
PLEKHB1	Pleckstrin homology domain-containing family B member 1	Q9UF11	Tissue	Sensory	Retina	Group enriched	-0.0073495	9.2086	-0.216818	0.82898	0.930175	-6.2169	No Change	ME vs. HC
DTNA	Dystrobrevin alpha	Q9Y4J8	Tissue	Neurological	Brain	Group enriched	-0.0277645	9.3286	-0.501695	0.617456	0.82275	-6.11718	No Change	ME vs. HC
DTNA	Dystrobrevin alpha	Q9Y4J8	Tissue	Neurological	Choroid plexus	Group enriched	-0.0277645	9.3286	-0.501695	0.617456	0.82275	-6.11718	No Change	ME vs. HC
DTNA	Dystrobrevin alpha	Q9Y4J8	Tissue	Muscular	Heart muscle	Group enriched	-0.0277645	9.3286	-0.501695	0.617456	0.82275	-6.11718	No Change	ME vs. HC
DTNA	Dystrobrevin alpha	Q9Y4J8	Tissue	Muscular	Skeletal muscle	Group enriched	-0.0277645	9.3286	-0.501695	0.617456	0.82275	-6.11718	No Change	ME vs. HC
DTNA	Dystrobrevin alpha	Q9Y4J8	Tissue	Gastrointestinal	Tongue	Group enriched	-0.0277645	9.3286	-0.501695	0.617456	0.82275	-6.11718	No Change	ME vs. HC
MTUS2	Microtubule-associated tumor suppressor candidate 2	Q5JR59	Tissue	Muscular	Heart muscle	Enriched	0.0169114	9.54931	0.730102	0.467762	0.726413	-5.98061	No Change	ME vs. HC
SHOX	Short stature homeobox protein	O15266	Tissue	Neurological	Brain	Enriched	-0.0234347	8.77554	-0.638306	0.525356	0.768521	-6.04152	No Change	ME vs. HC
APCS	Serum amyloid P-component	P02743	Tissue	Hepatic	Liver	Enriched	0.176124	16.187	3.31007	0.00147611	0.0209574	-1.28383	Up (qval < 0.05)	ME vs. HC
SHCBP1L	Testicular spindle-associated protein SHCBP1L	Q9BZQ2	Tissue	Male reproductive	Testis	Enriched	0.0878784	9.21039	2.75344	0.00750573	0.0591258	-2.73222	Up (pval < 0.05)	ME vs. HC
VIL1	Villin-1	P09327	Tissue	Gastrointestinal	Intestine	Enriched	-0.12572	11.1716	-1.19836	0.234815	0.508499	-5.54606	No Change	ME vs. HC
AMPH	Amphiphysin	P49418	Tissue	Neurological	Brain	Group enriched	-0.00559865	10.2719	-0.160942	0.872603	0.951597	-6.2272	No Change	ME vs. HC
AMPH	Amphiphysin	P49418	Tissue	Endocrine	Pituitary gland	Group enriched	-0.00559865	10.2719	-0.160942	0.872603	0.951597	-6.2272	No Change	ME vs. HC
AMPH	Amphiphysin	P49418	Tissue	Sensory	Retina	Group enriched	-0.00559865	10.2719	-0.160942	0.872603	0.951597	-6.2272	No Change	ME vs. HC
EPS8L3	Epidermal growth factor receptor kinase substrate 8-like protein 3	Q8TE67	Tissue	Gastrointestinal	Gallbladder	Group enriched	0.07913	9.34007	1.21623	0.227981	0.499886	-5.52544	No Change	ME vs. HC
EPS8L3	Epidermal growth factor receptor kinase substrate 8-like protein 3	Q8TE67	Tissue	Gastrointestinal	Intestine	Group enriched	0.07913	9.34007	1.21623	0.227981	0.499886	-5.52544	No Change	ME vs. HC
EPS8L3	Epidermal growth factor receptor kinase substrate 8-like protein 3	Q8TE67	Tissue	Gastrointestinal	Stomach	Group enriched	0.07913	9.34007	1.21623	0.227981	0.499886	-5.52544	No Change	ME vs. HC
ARMC3	Armadillo repeat-containing protein 3	Q5W041	Tissue	Neurological	Brain	Group enriched	-0.00921447	9.75471	-0.207972	0.835855	0.93531	-6.21873	No Change	ME vs. HC
ARMC3	Armadillo repeat-containing protein 3	Q5W041	Tissue	Neurological	Choroid plexus	Group enriched	-0.00921447	9.75471	-0.207972	0.835855	0.93531	-6.21873	No Change	ME vs. HC
ARMC3	Armadillo repeat-containing protein 3	Q5W041	Tissue	Female reproductive	Fallopian tube	Group enriched	-0.00921447	9.75471	-0.207972	0.835855	0.93531	-6.21873	No Change	ME vs. HC
ARMC3	Armadillo repeat-containing protein 3	Q5W041	Tissue	Male reproductive	Testis	Group enriched	-0.00921447	9.75471	-0.207972	0.835855	0.93531	-6.21873	No Change	ME vs. HC
FCRLA	Fc receptor-like A	Q7L513	Tissue	Hematological	Lymphoid tissue	Enriched	0.06229	9.13752	2.22728	0.0291442	0.143554	-3.9028	Up (pval < 0.05)	ME vs. HC
VILL	Villin-like protein	O15195	Tissue	Gastrointestinal	Intestine	Group enriched	0.0284697	9.62947	0.892452	0.375206	0.654105	-5.85325	No Change	ME vs. HC
VILL	Villin-like protein	O15195	Tissue	Gastrointestinal	Stomach	Group enriched	0.0284697	9.62947	0.892452	0.375206	0.654105	-5.85325	No Change	ME vs. HC
GYG2	Glycogenin-2	O15488	Tissue	Adipose	Adipose tissue	Enriched	0.000996052	9.7321	0.0498184	0.960409	0.984528	-6.23863	No Change	ME vs. HC
GLUD2	Glutamate dehydrogenase 2, mitochondrial	P49448	Tissue	Hepatic	Liver	Group enriched	-0.00665941	13.0797	-0.105077	0.916615	0.97049	-6.23445	No Change	ME vs. HC
GLUD2	Glutamate dehydrogenase 2, mitochondrial	P49448	Tissue	Male reproductive	Testis	Group enriched	-0.00665941	13.0797	-0.105077	0.916615	0.97049	-6.23445	No Change	ME vs. HC
ATG4C	Cysteine protease ATG4C	Q96DT6	Tissue	Neurological	Brain	Enriched	-0.0190286	10.6412	-1.29169	0.200711	0.464796	-5.43515	No Change	ME vs. HC
UGT2B15	UDP-glucuronosyltransferase 2B15	P54855	Tissue	Gastrointestinal	Gallbladder	Group enriched	0.0685666	10.5166	1.94124	0.0562529	0.218974	-4.44953	No Change	ME vs. HC
UGT2B15	UDP-glucuronosyltransferase 2B15	P54855	Tissue	Hepatic	Liver	Group enriched	0.0685666	10.5166	1.94124	0.0562529	0.218974	-4.44953	No Change	ME vs. HC
DTNA	Dystrobrevin alpha	Q9Y4J8	Tissue	Neurological	Brain	Group enriched	0.0021238	10.3852	0.0752665	0.940217	0.976472	-6.23708	No Change	ME vs. HC
DTNA	Dystrobrevin alpha	Q9Y4J8	Tissue	Neurological	Choroid plexus	Group enriched	0.0021238	10.3852	0.0752665	0.940217	0.976472	-6.23708	No Change	ME vs. HC
DTNA	Dystrobrevin alpha	Q9Y4J8	Tissue	Muscular	Heart muscle	Group enriched	0.0021238	10.3852	0.0752665	0.940217	0.976472	-6.23708	No Change	ME vs. HC
DTNA	Dystrobrevin alpha	Q9Y4J8	Tissue	Muscular	Skeletal muscle	Group enriched	0.0021238	10.3852	0.0752665	0.940217	0.976472	-6.23708	No Change	ME vs. HC
DTNA	Dystrobrevin alpha	Q9Y4J8	Tissue	Gastrointestinal	Tongue	Group enriched	0.0021238	10.3852	0.0752665	0.940217	0.976472	-6.23708	No Change	ME vs. HC
PHKA1	Phosphorylase b kinase regulatory subunit alpha, skeletal muscle isoform	P46020	Tissue	Endocrine	Parathyroid gland	Group enriched	0.0154846	11.1951	0.433094	0.666277	0.853204	-6.14839	No Change	ME vs. HC
PHKA1	Phosphorylase b kinase regulatory subunit alpha, skeletal muscle isoform	P46020	Tissue	Muscular	Skeletal muscle	Group enriched	0.0154846	11.1951	0.433094	0.666277	0.853204	-6.14839	No Change	ME vs. HC
PHKA1	Phosphorylase b kinase regulatory subunit alpha, skeletal muscle isoform	P46020	Tissue	Gastrointestinal	Tongue	Group enriched	0.0154846	11.1951	0.433094	0.666277	0.853204	-6.14839	No Change	ME vs. HC
MYBPC2	Myosin-binding protein C, fast-type	Q14324	Tissue	Muscular	Skeletal muscle	Group enriched	0.00896343	9.92722	0.359607	0.720223	0.882864	-6.17677	No Change	ME vs. HC
MYBPC2	Myosin-binding protein C, fast-type	Q14324	Tissue	Gastrointestinal	Tongue	Group enriched	0.00896343	9.92722	0.359607	0.720223	0.882864	-6.17677	No Change	ME vs. HC
CCL21	C-C motif chemokine 21	O00585	Tissue	Hematological	Lymphoid tissue	Enriched	-0.0217353	12.2091	-0.260392	0.795325	0.91483	-6.20676	No Change	ME vs. HC
FXYD2	Sodium/potassium-transporting ATPase gamma chain	P54710	Tissue	Urinary	Kidney	Enriched	0.0395765	11.2343	1.9639	0.0535112	0.211675	-4.40864	No Change	ME vs. HC
SPANXA1	Sperm protein associated with the nucleus on the X chromosome A	Q9NS26	Tissue	Male reproductive	Testis	Enriched	0.0780175	11.9893	0.241527	0.809852	0.92282	-6.21137	No Change	ME vs. HC
SPANXA1	Sperm protein associated with the nucleus on the X chromosome A	Q9NS26	Tissue	Male reproductive	Testis	Enriched	0.0780175	11.9893	0.241527	0.809852	0.92282	-6.21137	No Change	ME vs. HC
CYSRT1	Cysteine-rich tail protein 1	A8MQ03	Tissue	Gastrointestinal	Esophagus	Enriched	0.677329	10.6703	1.984	0.0511751	0.204088	-4.37201	No Change	ME vs. HC
FTHL17	Ferritin heavy polypeptide-like 17	Q9BXU8	Tissue	Male reproductive	Testis	Enriched	-0.110325	10.9454	-0.802509	0.424973	0.69418	-5.9269	No Change	ME vs. HC
PDHA2	Pyruvate dehydrogenase E1 component subunit alpha, testis-specific form, mitochondrial	P29803	Tissue	Male reproductive	Testis	Enriched	-0.398923	9.3779	-1.90737	0.0605733	0.229321	-4.50986	No Change	ME vs. HC
OLIG1	Oligodendrocyte transcription factor 1	Q8TAK6	Tissue	Neurological	Brain	Enriched	0.0379135	10.2373	1.84703	0.0689666	0.24728	-4.61497	No Change	ME vs. HC
ANKRD2	Ankyrin repeat domain-containing protein 2	Q9GZV1	Tissue	Muscular	Heart muscle	Group enriched	-0.0643702	10.3944	-0.473778	0.637132	0.835058	-6.13043	No Change	ME vs. HC
ANKRD2	Ankyrin repeat domain-containing protein 2	Q9GZV1	Tissue	Muscular	Skeletal muscle	Group enriched	-0.0643702	10.3944	-0.473778	0.637132	0.835058	-6.13043	No Change	ME vs. HC
ANKRD2	Ankyrin repeat domain-containing protein 2	Q9GZV1	Tissue	Gastrointestinal	Tongue	Group enriched	-0.0643702	10.3944	-0.473778	0.637132	0.835058	-6.13043	No Change	ME vs. HC
CTNNA3	Catenin alpha-3	Q9UI47	Tissue	Neurological	Brain	Enriched	0.0624724	8.92014	1.85892	0.0672391	0.243985	-4.5945	No Change	ME vs. HC
FMO3	Dimethylaniline monooxygenase [N-oxide-forming] 3	P31513	Tissue	Hepatic	Liver	Enriched	0.00804321	12.5428	0.213909	0.83124	0.931941	-6.21751	No Change	ME vs. HC
LCE3B	Late cornified envelope protein 3B	Q5TA77	Tissue	Hematological	Lymphoid tissue	Enriched	0.174222	10.5267	2.60639	0.0111706	0.0764108	-3.07988	Up (pval < 0.05)	ME vs. HC
SPANXN4	Sperm protein associated with the nucleus on the X chromosome N4	Q5MJ08	Tissue	Male reproductive	Testis	Enriched	-0.00665339	10.2415	-0.405968	0.686003	0.864564	-6.15948	No Change	ME vs. HC
SYT12	Synaptotagmin-12	Q8IV01	Tissue	Neurological	Brain	Group enriched	0.0516331	10.8711	1.08211	0.282915	0.563062	-5.67304	No Change	ME vs. HC
SYT12	Synaptotagmin-12	Q8IV01	Tissue	Hepatic	Liver	Group enriched	0.0516331	10.8711	1.08211	0.282915	0.563062	-5.67304	No Change	ME vs. HC
SYT12	Synaptotagmin-12	Q8IV01	Tissue	Endocrine	Parathyroid gland	Group enriched	0.0516331	10.8711	1.08211	0.282915	0.563062	-5.67304	No Change	ME vs. HC
ROPN1B	Ropporin-1B	Q9BZX4	Tissue	Male reproductive	Testis	Enriched	0.0013263	11.6315	0.0329199	0.973832	0.988516	-6.23931	No Change	ME vs. HC
SAG	S-arrestin	P10523	Tissue	Sensory	Retina	Enriched	-0.002325	8.46286	-0.107004	0.915092	0.970059	-6.23425	No Change	ME vs. HC
CYP2C19	Cytochrome P450 2C19	P33261	Tissue	Hepatic	Liver	Enriched	0.187371	9.60409	0.888713	0.377199	0.655	-5.85647	No Change	ME vs. HC
MLIP	Muscular LMNA-interacting protein	Q5VWP3	Tissue	Muscular	Heart muscle	Group enriched	-0.00967258	8.36892	-0.355211	0.723499	0.884123	-6.1783	No Change	ME vs. HC
MLIP	Muscular LMNA-interacting protein	Q5VWP3	Tissue	Hepatic	Liver	Group enriched	-0.00967258	8.36892	-0.355211	0.723499	0.884123	-6.1783	No Change	ME vs. HC
MLIP	Muscular LMNA-interacting protein	Q5VWP3	Tissue	Muscular	Skeletal muscle	Group enriched	-0.00967258	8.36892	-0.355211	0.723499	0.884123	-6.1783	No Change	ME vs. HC
MLIP	Muscular LMNA-interacting protein	Q5VWP3	Tissue	Gastrointestinal	Tongue	Group enriched	-0.00967258	8.36892	-0.355211	0.723499	0.884123	-6.1783	No Change	ME vs. HC
KMO	Kynurenine 3-monooxygenase	O15229	Tissue	Urinary	Kidney	Group enriched	0.0273662	9.83898	1.06432	0.290839	0.572333	-5.69137	No Change	ME vs. HC
KMO	Kynurenine 3-monooxygenase	O15229	Tissue	Hepatic	Liver	Group enriched	0.0273662	9.83898	1.06432	0.290839	0.572333	-5.69137	No Change	ME vs. HC
ARID3C	AT-rich interactive domain-containing protein 3C	A6NKF2	Tissue	Hepatic	Liver	Enriched	-0.290112	9.04683	-4.20317	7.64387e-05	0.00345673	1.41739	Down (qval < 0.05)	ME vs. HC
FAM221B	Protein FAM221B	A6H8Z2	Tissue	Hematological	Bone marrow	Group enriched	0.0805692	9.36885	2.53913	0.0133361	0.0859809	-3.23373	Up (pval < 0.05)	ME vs. HC
FAM221B	Protein FAM221B	A6H8Z2	Tissue	Male reproductive	Testis	Group enriched	0.0805692	9.36885	2.53913	0.0133361	0.0859809	-3.23373	Up (pval < 0.05)	ME vs. HC
POMC	Beta-endorphin	P01189	Tissue	Endocrine	Pituitary gland	Enriched	-0.0436045	9.64886	-1.79756	0.0765573	0.262821	-4.69888	No Change	ME vs. HC
CFI	Complement factor I	P05156	Tissue	Hepatic	Liver	Enriched	0.0461981	16.1996	1.33689	0.185584	0.446242	-5.37859	No Change	ME vs. HC
LEP	Leptin	P41159	Tissue	Adipose	Adipose tissue	Group enriched	0.50357	13.3733	3.79645	0.000309029	0.00811451	0.135609	Up (qval < 0.05)	ME vs. HC
LEP	Leptin	P41159	Tissue	Female reproductive	Breast	Group enriched	0.50357	13.3733	3.79645	0.000309029	0.00811451	0.135609	Up (qval < 0.05)	ME vs. HC
MMP9	Matrix metalloproteinase-9	P14780	Tissue	Hematological	Bone marrow	Group enriched	-0.470889	15.9562	-4.39875	3.80544e-05	0.0023101	2.06076	Down (qval < 0.05)	ME vs. HC
MMP9	Matrix metalloproteinase-9	P14780	Tissue	Hematological	Lymphoid tissue	Group enriched	-0.470889	15.9562	-4.39875	3.80544e-05	0.0023101	2.06076	Down (qval < 0.05)	ME vs. HC
MPO	Myeloperoxidase	P05164	Tissue	Hematological	Bone marrow	Enriched	-0.624448	14.553	-4.45868	3.06365e-05	0.00205407	2.26115	Down (qval < 0.05)	ME vs. HC
PRL	Prolactin	P01236	Tissue	Endocrine	Pituitary gland	Enriched	0.207396	12.7994	2.11379	0.0380961	0.171855	-4.1276	Up (pval < 0.05)	ME vs. HC
CASP5	Caspase-5	P51878	Tissue	Neurological	Brain	Group enriched	0.0372985	12.7058	0.841956	0.402678	0.676541	-5.89554	No Change	ME vs. HC
CASP5	Caspase-5	P51878	Tissue	Gastrointestinal	Intestine	Group enriched	0.0372985	12.7058	0.841956	0.402678	0.676541	-5.89554	No Change	ME vs. HC
CASP5	Caspase-5	P51878	Tissue	Hematological	Lymphoid tissue	Group enriched	0.0372985	12.7058	0.841956	0.402678	0.676541	-5.89554	No Change	ME vs. HC
DOCK2	Dedicator of cytokinesis protein 2	Q92608	Tissue	Hematological	Bone marrow	Group enriched	-0.00573686	11.8976	-0.170282	0.865279	0.949384	-6.22569	No Change	ME vs. HC
DOCK2	Dedicator of cytokinesis protein 2	Q92608	Tissue	Respiratory	Lung	Group enriched	-0.00573686	11.8976	-0.170282	0.865279	0.949384	-6.22569	No Change	ME vs. HC
DOCK2	Dedicator of cytokinesis protein 2	Q92608	Tissue	Hematological	Lymphoid tissue	Group enriched	-0.00573686	11.8976	-0.170282	0.865279	0.949384	-6.22569	No Change	ME vs. HC
INHA	Inhibin a subunit	P05111	Tissue	Endocrine	Adrenal gland	Group enriched	-0.0736994	11.7531	-2.5224	0.0139306	0.0887732	-3.27148	Down (pval < 0.05)	ME vs. HC
INHA	Inhibin a subunit	P05111	Tissue	Female reproductive	Ovary	Group enriched	-0.0736994	11.7531	-2.5224	0.0139306	0.0887732	-3.27148	Down (pval < 0.05)	ME vs. HC
INHA	Inhibin a subunit	P05111	Tissue	Male reproductive	Testis	Group enriched	-0.0736994	11.7531	-2.5224	0.0139306	0.0887732	-3.27148	Down (pval < 0.05)	ME vs. HC
NEUROG3	Neurogenin-3	Q9Y4Z2	Tissue	Neurological	Brain	Group enriched	-0.0193775	11.4779	-0.84544	0.400744	0.674133	-5.8927	No Change	ME vs. HC
NEUROG3	Neurogenin-3	Q9Y4Z2	Tissue	Gastrointestinal	Intestine	Group enriched	-0.0193775	11.4779	-0.84544	0.400744	0.674133	-5.8927	No Change	ME vs. HC
PRAME	Preferentially expressed antigen of melanoma	P78395	Tissue	Male reproductive	Testis	Enriched	0.154999	13.339	0.738782	0.462507	0.722373	-5.97444	No Change	ME vs. HC
PTPRN	Receptor-type tyrosine-protein phosphatase-like N	Q16849	Tissue	Neurological	Brain	Group enriched	0.0554876	11.355	0.778612	0.438831	0.704244	-5.94518	No Change	ME vs. HC
PTPRN	Receptor-type tyrosine-protein phosphatase-like N	Q16849	Tissue	Endocrine	Pituitary gland	Group enriched	0.0554876	11.355	0.778612	0.438831	0.704244	-5.94518	No Change	ME vs. HC
TNFRSF9	Tumor necrosis factor receptor superfamily member 9	Q07011	Tissue	Hematological	Lymphoid tissue	Enriched	0.035891	9.08388	1.37761	0.172711	0.430002	-5.32606	No Change	ME vs. HC
IL1RAP	Interleukin-1 Receptor accessory protein	Q9NPH3	Tissue	Hepatic	Liver	Enriched	0.121007	14.7887	1.26811	0.208956	0.474523	-5.46391	No Change	ME vs. HC
ICAM3	Intercellular adhesion molecule 3	P32942	Tissue	Hematological	Bone marrow	Group enriched	-0.059867	10.9667	-2.31746	0.0234063	0.124687	-3.71695	Down (pval < 0.05)	ME vs. HC
ICAM3	Intercellular adhesion molecule 3	P32942	Tissue	Hepatic	Liver	Group enriched	-0.059867	10.9667	-2.31746	0.0234063	0.124687	-3.71695	Down (pval < 0.05)	ME vs. HC
ICAM3	Intercellular adhesion molecule 3	P32942	Tissue	Hematological	Lymphoid tissue	Group enriched	-0.059867	10.9667	-2.31746	0.0234063	0.124687	-3.71695	Down (pval < 0.05)	ME vs. HC
PLAUR	Urokinase plasminogen activator surface receptor	Q03405	Tissue	Hematological	Bone marrow	Enriched	-0.174311	12.791	-3.4265	0.00102689	0.0165704	-0.956286	Down (qval < 0.05)	ME vs. HC
CKM	Creatine kinase M-type	P06732	Tissue	Muscular	Skeletal muscle	Group enriched	-0.327575	10.0868	-4.03263	0.000138578	0.0049523	0.870245	Down (qval < 0.05)	ME vs. HC
CKM	Creatine kinase M-type	P06732	Tissue	Gastrointestinal	Tongue	Group enriched	-0.327575	10.0868	-4.03263	0.000138578	0.0049523	0.870245	Down (qval < 0.05)	ME vs. HC
HGF	Hepatocyte growth factor	P14210	Tissue	Female reproductive	Placenta	Enriched	-0.152536	11.0588	-2.91947	0.00471232	0.0440429	-2.32152	Down (qval < 0.05)	ME vs. HC
C3	Complement C3b, inactivated	P01024	Tissue	Hepatic	Liver	Enriched	0.449107	14.5893	3.49118	0.000836695	0.0145597	-0.770859	Up (qval < 0.05)	ME vs. HC
PLA2G2A	Phospholipase A2, membrane associated	P14555	Tissue	Adipose	Adipose tissue	Group enriched	-0.248509	10.528	-2.90586	0.00489885	0.0448565	-2.35591	Down (qval < 0.05)	ME vs. HC
PLA2G2A	Phospholipase A2, membrane associated	P14555	Tissue	Gastrointestinal	Intestine	Group enriched	-0.248509	10.528	-2.90586	0.00489885	0.0448565	-2.35591	Down (qval < 0.05)	ME vs. HC
PLA2G2A	Phospholipase A2, membrane associated	P14555	Tissue	Female reproductive	Placenta	Group enriched	-0.248509	10.528	-2.90586	0.00489885	0.0448565	-2.35591	Down (qval < 0.05)	ME vs. HC
PLA2G2A	Phospholipase A2, membrane associated	P14555	Tissue	Urinary	Urinary bladder	Group enriched	-0.248509	10.528	-2.90586	0.00489885	0.0448565	-2.35591	Down (qval < 0.05)	ME vs. HC
OSM	Oncostatin-M	P13725	Tissue	Hematological	Bone marrow	Enriched	0.0504773	11.8534	1.05295	0.295981	0.577322	-5.70293	No Change	ME vs. HC
PF4	Platelet factor 4	P02776	Tissue	Hematological	Bone marrow	Group enriched	-0.0203508	17.3277	-0.367573	0.7143	0.880797	-6.17394	No Change	ME vs. HC
PF4	Platelet factor 4	P02776	Tissue	Hematological	Lymphoid tissue	Group enriched	-0.0203508	17.3277	-0.367573	0.7143	0.880797	-6.17394	No Change	ME vs. HC
PROS1	Vitamin K-dependent protein S	P07225	Tissue	Neurological	Choroid plexus	Group enriched	-0.00668275	13.0017	-0.186027	0.852961	0.943926	-6.22295	No Change	ME vs. HC
PROS1	Vitamin K-dependent protein S	P07225	Tissue	Muscular	Heart muscle	Group enriched	-0.00668275	13.0017	-0.186027	0.852961	0.943926	-6.22295	No Change	ME vs. HC
PROS1	Vitamin K-dependent protein S	P07225	Tissue	Hepatic	Liver	Group enriched	-0.00668275	13.0017	-0.186027	0.852961	0.943926	-6.22295	No Change	ME vs. HC
TNFRSF13B	Tumor necrosis factor receptor superfamily member 13B	O14836	Tissue	Gastrointestinal	Intestine	Group enriched	-0.0558084	10.267	-1.56164	0.122881	0.350995	-5.07019	No Change	ME vs. HC
TNFRSF13B	Tumor necrosis factor receptor superfamily member 13B	O14836	Tissue	Hematological	Lymphoid tissue	Group enriched	-0.0558084	10.267	-1.56164	0.122881	0.350995	-5.07019	No Change	ME vs. HC
TNFRSF13B	Tumor necrosis factor receptor superfamily member 13B	O14836	Tissue	Muscular	Skeletal muscle	Group enriched	-0.0558084	10.267	-1.56164	0.122881	0.350995	-5.07019	No Change	ME vs. HC
CCL25	C-C motif chemokine 25	O15444	Tissue	Gastrointestinal	Intestine	Group enriched	0.138635	9.92825	2.6806	0.00915557	0.0670737	-2.90635	Up (pval < 0.05)	ME vs. HC
CCL25	C-C motif chemokine 25	O15444	Tissue	Hematological	Lymphoid tissue	Group enriched	0.138635	9.92825	2.6806	0.00915557	0.0670737	-2.90635	Up (pval < 0.05)	ME vs. HC
SERPINA7	Thyroxine-binding globulin	P05543	Tissue	Hepatic	Liver	Enriched	0.00123564	16.4996	0.0299475	0.976194	0.989026	-6.23941	No Change	ME vs. HC
CSF3R	Granulocyte colony-stimulating factor receptor	Q99062	Tissue	Hematological	Bone marrow	Group enriched	0.0814351	10.6619	1.88956	0.0629559	0.234357	-4.54121	No Change	ME vs. HC
CSF3R	Granulocyte colony-stimulating factor receptor	Q99062	Tissue	Respiratory	Lung	Group enriched	0.0814351	10.6619	1.88956	0.0629559	0.234357	-4.54121	No Change	ME vs. HC
CSF3R	Granulocyte colony-stimulating factor receptor	Q99062	Tissue	Hematological	Lymphoid tissue	Group enriched	0.0814351	10.6619	1.88956	0.0629559	0.234357	-4.54121	No Change	ME vs. HC
CSF3R	Granulocyte colony-stimulating factor receptor	Q99062	Tissue	Female reproductive	Placenta	Group enriched	0.0814351	10.6619	1.88956	0.0629559	0.234357	-4.54121	No Change	ME vs. HC
IL37	Interleukin-37	Q9NZH6	Tissue	Skin	Skin	Enriched	0.0404832	12.0327	1.00192	0.31983	0.600943	-5.75334	No Change	ME vs. HC
CCN3	Protein NOV homolog	P48745	Tissue	Endocrine	Adrenal gland	Enriched	-0.0390927	10.6538	-2.34115	0.0220755	0.119974	-3.66707	Down (pval < 0.05)	ME vs. HC
SIGLEC6	Sialic acid-binding Ig-like lectin 6	O43699	Tissue	Female reproductive	Placenta	Enriched	-0.0521768	9.11519	-1.33647	0.185721	0.446242	-5.37912	No Change	ME vs. HC
IGHG1	Immunoglobulin G	P01857	Tissue	Hematological	Lymphoid tissue	Group enriched	0.00859043	17.8733	0.198723	0.843055	0.938407	-6.22057	No Change	ME vs. HC
IGHG1	Immunoglobulin G	P01857	Tissue	Urinary	Urinary bladder	Group enriched	0.00859043	17.8733	0.198723	0.843055	0.938407	-6.22057	No Change	ME vs. HC
APOA1	Apolipoprotein A-I	P02647	Tissue	Hepatic	Liver	Enriched	0.0549124	14.3983	1.25231	0.214622	0.482307	-5.48291	No Change	ME vs. HC
AZU1	Azurocidin	P20160	Tissue	Hematological	Bone marrow	Enriched	-0.219194	9.91236	-4.8692	6.69283e-06	0.000925674	3.67094	Down (qval < 0.05)	ME vs. HC
GDF5	Growth/differentiation factor 5	P43026	Tissue	Gastrointestinal	Salivary gland	Enriched	0.266535	10.1555	1.73091	0.0878718	0.286711	-4.80863	No Change	ME vs. HC
C3	Complement C3	P01024	Tissue	Hepatic	Liver	Enriched	0.166267	15.6949	2.23548	0.0285754	0.141492	-3.88615	Up (pval < 0.05)	ME vs. HC
C3	C3a anaphylatoxin des Arginine	P01024	Tissue	Hepatic	Liver	Enriched	0.0827193	17.1803	1.61776	0.11021	0.327738	-4.98622	No Change	ME vs. HC
FAM107A	Protein FAM107A	O95990	Tissue	Neurological	Brain	Group enriched	0.0131615	8.89122	1.00207	0.319758	0.600943	-5.75319	No Change	ME vs. HC
FAM107A	Protein FAM107A	O95990	Tissue	Neurological	Choroid plexus	Group enriched	0.0131615	8.89122	1.00207	0.319758	0.600943	-5.75319	No Change	ME vs. HC
FGF19	Fibroblast growth factor 19	O95750	Tissue	Gastrointestinal	Gallbladder	Enriched	0.179118	11.8656	0.981373	0.329786	0.611185	-5.77295	No Change	ME vs. HC
HPX	Hemopexin	P02790	Tissue	Hepatic	Liver	Enriched	0.38239	11.4872	1.84056	0.0699225	0.24915	-4.62607	No Change	ME vs. HC
CCL1	C-C motif chemokine 1	P22362	Tissue	Gastrointestinal	Intestine	Group enriched	0.0741589	11.6331	1.39254	0.168164	0.424091	-5.30642	No Change	ME vs. HC
CCL1	C-C motif chemokine 1	P22362	Tissue	Hematological	Lymphoid tissue	Group enriched	0.0741589	11.6331	1.39254	0.168164	0.424091	-5.30642	No Change	ME vs. HC
IGFBP1	Insulin-like growth factor-binding protein 1	P08833	Tissue	Hepatic	Liver	Enriched	0.109927	13.886	0.440824	0.660698	0.851323	-6.1451	No Change	ME vs. HC
LTF	Lactotransferrin	P02788	Tissue	Hematological	Bone marrow	Group enriched	-0.875422	12.4898	-4.58812	1.90894e-05	0.00157797	2.69887	Down (qval < 0.05)	ME vs. HC
LTF	Lactotransferrin	P02788	Tissue	Gastrointestinal	Salivary gland	Group enriched	-0.875422	12.4898	-4.58812	1.90894e-05	0.00157797	2.69887	Down (qval < 0.05)	ME vs. HC
APOB	Apolipoprotein B	P04114	Tissue	Gastrointestinal	Intestine	Group enriched	0.281495	11.0861	2.76062	0.00735871	0.058218	-2.71484	Up (pval < 0.05)	ME vs. HC
APOB	Apolipoprotein B	P04114	Tissue	Hepatic	Liver	Group enriched	0.281495	11.0861	2.76062	0.00735871	0.058218	-2.71484	Up (pval < 0.05)	ME vs. HC
AGRP	Agouti-related protein	O00253	Tissue	Neurological	Brain	Group enriched	0.0546773	10.7673	0.793154	0.430367	0.698249	-5.93412	No Change	ME vs. HC
AGRP	Agouti-related protein	O00253	Tissue	Male reproductive	Epididymis	Group enriched	0.0546773	10.7673	0.793154	0.430367	0.698249	-5.93412	No Change	ME vs. HC
KLK4	Kallikrein-4	Q9Y5K2	Tissue	Male reproductive	Prostate	Enriched	0.00829496	9.26592	0.306598	0.760059	0.901484	-6.19398	No Change	ME vs. HC
WIF1	Wnt inhibitory factor 1	Q9Y5W5	Tissue	Sensory	Retina	Enriched	0.0255917	11.6023	0.891714	0.375599	0.654105	-5.85389	No Change	ME vs. HC
C5	C5a anaphylatoxin	P01031	Tissue	Hepatic	Liver	Enriched	0.209701	13.4557	3.88978	0.000225803	0.00680756	0.422581	Up (qval < 0.05)	ME vs. HC
SERPINA3	Alpha-1-antichymotrypsin	P01011	Tissue	Hepatic	Liver	Group enriched	0.0457933	18.2657	1.58425	0.117641	0.341414	-5.03669	No Change	ME vs. HC
SERPINA3	Alpha-1-antichymotrypsin	P01011	Tissue	Endocrine	Pancreas	Group enriched	0.0457933	18.2657	1.58425	0.117641	0.341414	-5.03669	No Change	ME vs. HC
CCL28	C-C motif chemokine 28	Q9NRJ3	Tissue	Gastrointestinal	Salivary gland	Enriched	0.043904	12.6956	0.313006	0.755206	0.900202	-6.19204	No Change	ME vs. HC
APOE	Apolipoprotein E (isoform E3)	P02649	Tissue	Endocrine	Adrenal gland	Group enriched	0.00556729	16.0496	0.0536166	0.957393	0.983734	-6.23844	No Change	ME vs. HC
APOE	Apolipoprotein E (isoform E3)	P02649	Tissue	Hepatic	Liver	Group enriched	0.00556729	16.0496	0.0536166	0.957393	0.983734	-6.23844	No Change	ME vs. HC
APOE	Apolipoprotein E (isoform E4)	P02649	Tissue	Endocrine	Adrenal gland	Group enriched	0.0616412	16.3703	0.834891	0.406618	0.67954	-5.90127	No Change	ME vs. HC
APOE	Apolipoprotein E (isoform E4)	P02649	Tissue	Hepatic	Liver	Group enriched	0.0616412	16.3703	0.834891	0.406618	0.67954	-5.90127	No Change	ME vs. HC
CYP3A4	Cytochrome P450 3A4	P08684	Tissue	Hepatic	Liver	Enriched	0.128295	11.9844	1.37789	0.172623	0.430002	-5.32569	No Change	ME vs. HC
PLA2G10	Group 10 secretory phospholipase A2	O15496	Tissue	Gastrointestinal	Intestine	Group enriched	-0.0500023	10.4534	-2.07038	0.0421047	0.181553	-4.21086	Down (pval < 0.05)	ME vs. HC
PLA2G10	Group 10 secretory phospholipase A2	O15496	Tissue	Endocrine	Pancreas	Group enriched	-0.0500023	10.4534	-2.07038	0.0421047	0.181553	-4.21086	Down (pval < 0.05)	ME vs. HC
PLA2G10	Group 10 secretory phospholipase A2	O15496	Tissue	Gastrointestinal	Stomach	Group enriched	-0.0500023	10.4534	-2.07038	0.0421047	0.181553	-4.21086	Down (pval < 0.05)	ME vs. HC
MMP8	Neutrophil collagenase	P22894	Tissue	Hematological	Bone marrow	Enriched	-0.147873	11.9969	-1.90716	0.0606014	0.229321	-4.51024	No Change	ME vs. HC
CFP	Properdin	P27918	Tissue	Hematological	Bone marrow	Group enriched	0.0940655	15.4507	1.72361	0.0891892	0.289588	-4.8204	No Change	ME vs. HC
CFP	Properdin	P27918	Tissue	Hematological	Lymphoid tissue	Group enriched	0.0940655	15.4507	1.72361	0.0891892	0.289588	-4.8204	No Change	ME vs. HC
PROC	Vitamin K-dependent protein C	P04070	Tissue	Hepatic	Liver	Enriched	0.140097	16.6318	3.91213	0.000209328	0.00653643	0.49196	Up (qval < 0.05)	ME vs. HC
VCAM1	Vascular cell adhesion protein 1	P19320	Tissue	Hematological	Lymphoid tissue	Enriched	0.0507563	12.7952	0.785803	0.434633	0.700885	-5.93974	No Change	ME vs. HC
DSG1	Desmoglein-1	Q02413	Tissue	Skin	Skin	Enriched	0.054989	11.7616	1.19141	0.237513	0.51147	-5.554	No Change	ME vs. HC
CXCL5	C-X-C motif chemokine 5	P42830	Tissue	Hematological	Lymphoid tissue	Group enriched	0.00251914	10.0937	0.123271	0.902246	0.964844	-6.23243	No Change	ME vs. HC
CXCL5	C-X-C motif chemokine 5	P42830	Tissue	Gastrointestinal	Salivary gland	Group enriched	0.00251914	10.0937	0.123271	0.902246	0.964844	-6.23243	No Change	ME vs. HC
LGALS4	Galectin-4	P56470	Tissue	Gastrointestinal	Intestine	Enriched	0.0526765	9.91373	2.00992	0.0482926	0.19579	-4.3243	Up (pval < 0.05)	ME vs. HC
IFNG	Interferon gamma	P01579	Tissue	Hematological	Bone marrow	Group enriched	-0.0316392	10.2086	-1.3528	0.18047	0.44115	-5.35824	No Change	ME vs. HC
IFNG	Interferon gamma	P01579	Tissue	Hematological	Lymphoid tissue	Group enriched	-0.0316392	10.2086	-1.3528	0.18047	0.44115	-5.35824	No Change	ME vs. HC
IL18RAP	Interleukin-18 receptor accessory protein	O95256	Tissue	Hematological	Bone marrow	Group enriched	0.00951725	9.31972	0.298541	0.766174	0.903718	-6.19636	No Change	ME vs. HC
IL18RAP	Interleukin-18 receptor accessory protein	O95256	Tissue	Hematological	Lymphoid tissue	Group enriched	0.00951725	9.31972	0.298541	0.766174	0.903718	-6.19636	No Change	ME vs. HC
MBL2	Mannose-binding protein C	P11226	Tissue	Hepatic	Liver	Enriched	-0.0589317	9.24913	-0.295236	0.768687	0.904653	-6.19731	No Change	ME vs. HC
NCR3	Natural cytotoxicity triggering receptor 3	O14931	Tissue	Hematological	Bone marrow	Group enriched	0.0352729	9.18986	1.38196	0.171376	0.428206	-5.32036	No Change	ME vs. HC
NCR3	Natural cytotoxicity triggering receptor 3	O14931	Tissue	Gastrointestinal	Intestine	Group enriched	0.0352729	9.18986	1.38196	0.171376	0.428206	-5.32036	No Change	ME vs. HC
NCR3	Natural cytotoxicity triggering receptor 3	O14931	Tissue	Hematological	Lymphoid tissue	Group enriched	0.0352729	9.18986	1.38196	0.171376	0.428206	-5.32036	No Change	ME vs. HC
CTLA4	Cytotoxic T-lymphocyte protein 4	P16410	Tissue	Hematological	Lymphoid tissue	Enriched	-0.00125575	6.71454	-0.0265816	0.978869	0.989676	-6.2395	No Change	ME vs. HC
SERPINF2	Alpha-2-antiplasmin	P08697	Tissue	Hepatic	Liver	Enriched	-0.0555253	12.5873	-1.36368	0.177036	0.436351	-5.3442	No Change	ME vs. HC
CLEC4M	C-type lectin domain family 4 member M	Q9H2X3	Tissue	Hepatic	Liver	Group enriched	0.0155251	12.4785	0.429094	0.669172	0.854813	-6.15007	No Change	ME vs. HC
CLEC4M	C-type lectin domain family 4 member M	Q9H2X3	Tissue	Hematological	Lymphoid tissue	Group enriched	0.0155251	12.4785	0.429094	0.669172	0.854813	-6.15007	No Change	ME vs. HC
GFAP	Glial fibrillary acidic protein	P14136	Tissue	Neurological	Brain	Enriched	-0.0286452	9.95484	-1.07417	0.286435	0.566987	-5.68126	No Change	ME vs. HC
IL19	Interleukin-19	Q9UHD0	Tissue	Female reproductive	Cervix	Group enriched	-0.028253	12.8102	-0.412258	0.681409	0.862016	-6.15697	No Change	ME vs. HC
IL19	Interleukin-19	Q9UHD0	Tissue	Gastrointestinal	Salivary gland	Group enriched	-0.028253	12.8102	-0.412258	0.681409	0.862016	-6.15697	No Change	ME vs. HC
MB	Myoglobin	P02144	Tissue	Muscular	Heart muscle	Group enriched	0.267441	10.8899	2.76435	0.00728338	0.0579349	-2.7058	Up (pval < 0.05)	ME vs. HC
MB	Myoglobin	P02144	Tissue	Muscular	Skeletal muscle	Group enriched	0.267441	10.8899	2.76435	0.00728338	0.0579349	-2.7058	Up (pval < 0.05)	ME vs. HC
MB	Myoglobin	P02144	Tissue	Gastrointestinal	Tongue	Group enriched	0.267441	10.8899	2.76435	0.00728338	0.0579349	-2.7058	Up (pval < 0.05)	ME vs. HC
CCL18	C-C motif chemokine 18	P55774	Tissue	Respiratory	Lung	Enriched	0.241067	16.2762	2.22473	0.0293225	0.14369	-3.90794	Up (pval < 0.05)	ME vs. HC
RETN	Resistin	Q9HD89	Tissue	Hematological	Bone marrow	Enriched	-0.165912	14.8453	-2.06963	0.0421766	0.181756	-4.21228	Down (pval < 0.05)	ME vs. HC
PRSS1	Trypsin-1	P07477	Tissue	Endocrine	Pancreas	Enriched	0.0937601	12.8249	1.03929	0.302245	0.583617	-5.71667	No Change	ME vs. HC
HP	Haptoglobin	P00738	Tissue	Hepatic	Liver	Enriched	0.240922	15.8156	1.62515	0.108621	0.325997	-4.97495	No Change	ME vs. HC
C9	Complement component C9	P02748	Tissue	Hepatic	Liver	Enriched	0.147944	16.6252	2.21177	0.0302468	0.146519	-3.93412	Up (pval < 0.05)	ME vs. HC
FGF5	Fibroblast growth factor 5	P12034	Tissue	Neurological	Brain	Group enriched	-0.0254834	9.89953	-0.891925	0.375487	0.654105	-5.85371	No Change	ME vs. HC
FGF5	Fibroblast growth factor 5	P12034	Tissue	Gastrointestinal	Gallbladder	Group enriched	-0.0254834	9.89953	-0.891925	0.375487	0.654105	-5.85371	No Change	ME vs. HC
IGHM	Immunoglobulin M	P01871	Tissue	Gastrointestinal	Intestine	Group enriched	-0.263548	12.8261	-1.81808	0.073328	0.256298	-4.66432	No Change	ME vs. HC
IGHM	Immunoglobulin M	P01871	Tissue	Hematological	Lymphoid tissue	Group enriched	-0.263548	12.8261	-1.81808	0.073328	0.256298	-4.66432	No Change	ME vs. HC
IL13	Interleukin-13	P35225	Tissue	Male reproductive	Testis	Enriched	0.00300193	10.7946	0.155525	0.876855	0.953941	-6.22804	No Change	ME vs. HC
LBP	Lipopolysaccharide-binding protein	P18428	Tissue	Hepatic	Liver	Enriched	-0.0415344	15.0733	-0.540806	0.590357	0.806712	-6.09736	No Change	ME vs. HC
ULBP1	NKG2D ligand 1	Q9BZM6	Tissue	Neurological	Brain	Group enriched	-0.0459773	10.4127	-1.62719	0.108187	0.325628	-4.97184	No Change	ME vs. HC
ULBP1	NKG2D ligand 1	Q9BZM6	Tissue	Respiratory	Lung	Group enriched	-0.0459773	10.4127	-1.62719	0.108187	0.325628	-4.97184	No Change	ME vs. HC
ULBP1	NKG2D ligand 1	Q9BZM6	Tissue	Male reproductive	Testis	Group enriched	-0.0459773	10.4127	-1.62719	0.108187	0.325628	-4.97184	No Change	ME vs. HC
CXCL2	Gro-beta	P19875	Tissue	Hepatic	Liver	Enriched	0.177523	12.9145	1.54082	0.127865	0.360685	-5.10063	No Change	ME vs. HC
ADAMTS13	A disintegrin and metalloproteinase with thrombospondin motifs 13	Q76LX8	Tissue	Hepatic	Liver	Enriched	0.00038934	14.7255	0.00494268	0.99607	0.998302	-6.23983	No Change	ME vs. HC
F7	Coagulation factor VII	P08709	Tissue	Hepatic	Liver	Enriched	0.18945	16.7032	3.00588	0.00367366	0.0375504	-2.10042	Up (qval < 0.05)	ME vs. HC
C2	Complement C2	P06681	Tissue	Hepatic	Liver	Enriched	0.0208876	13.1729	0.543987	0.588178	0.805569	-6.09568	No Change	ME vs. HC
CRISP3	Cysteine-rich secretory protein 3	P54108	Tissue	Female reproductive	Fallopian tube	Group enriched	0.0309013	8.59791	0.903245	0.369492	0.648824	-5.8439	No Change	ME vs. HC
CRISP3	Cysteine-rich secretory protein 3	P54108	Tissue	Gastrointestinal	Salivary gland	Group enriched	0.0309013	8.59791	0.903245	0.369492	0.648824	-5.8439	No Change	ME vs. HC
TMPRSS15	Enteropeptidase	P98073	Tissue	Gastrointestinal	Intestine	Enriched	-0.0510583	9.1595	-2.72214	0.00817804	0.0628671	-2.80749	Down (pval < 0.05)	ME vs. HC
HAPLN1	Hyaluronan and proteoglycan link protein 1	P10915	Tissue	Female reproductive	Placenta	Enriched	0.0295518	10.6953	0.709287	0.480501	0.73551	-5.99513	No Change	ME vs. HC
IDS	Iduronate 2-sulfatase	P22304	Tissue	Neurological	Brain	Enriched	0.0111545	12.0951	0.146602	0.883867	0.957342	-6.22935	No Change	ME vs. HC
KLK12	Kallikrein-12	Q9UKR0	Tissue	Female reproductive	Cervix	Group enriched	0.05299	13.2175	0.685958	0.495004	0.747249	-6.01091	No Change	ME vs. HC
KLK12	Kallikrein-12	Q9UKR0	Tissue	Gastrointestinal	Esophagus	Group enriched	0.05299	13.2175	0.685958	0.495004	0.747249	-6.01091	No Change	ME vs. HC
KLK12	Kallikrein-12	Q9UKR0	Tissue	Gastrointestinal	Salivary gland	Group enriched	0.05299	13.2175	0.685958	0.495004	0.747249	-6.01091	No Change	ME vs. HC
KLK12	Kallikrein-12	Q9UKR0	Tissue	Female reproductive	Vagina	Group enriched	0.05299	13.2175	0.685958	0.495004	0.747249	-6.01091	No Change	ME vs. HC
KLK13	Kallikrein-13	Q9UKR3	Tissue	Gastrointestinal	Esophagus	Enriched	-0.0171093	11.0949	-0.734423	0.465142	0.7246	-5.97755	No Change	ME vs. HC
KLK5	Kallikrein-5	Q9Y337	Tissue	Skin	Skin	Enriched	0.0526773	7.72926	1.16386	0.248429	0.525101	-5.58504	No Change	ME vs. HC
MEPE	Matrix extracellular phosphoglycoprotein	Q9NQ76	Tissue	Neurological	Brain	Enriched	0.0346439	7.64887	1.02687	0.308013	0.589628	-5.729	No Change	ME vs. HC
ASAH2	Neutral ceramidase	Q9NR71	Tissue	Gastrointestinal	Intestine	Enriched	-0.000401716	11.488	-0.00470716	0.996258	0.998302	-6.23983	No Change	ME vs. HC
SERPINE2	Glia-derived nexin	P07093	Tissue	Female reproductive	Placenta	Enriched	-0.0310835	13.1728	-0.32587	0.745495	0.894887	-6.18804	No Change	ME vs. HC
RET	Proto-oncogene tyrosine-protein kinase receptor Ret	P07949	Tissue	Endocrine	Adrenal gland	Group enriched	-0.0496479	11.0065	-0.410059	0.683014	0.862123	-6.15785	No Change	ME vs. HC
RET	Proto-oncogene tyrosine-protein kinase receptor Ret	P07949	Tissue	Neurological	Brain	Group enriched	-0.0496479	11.0065	-0.410059	0.683014	0.862123	-6.15785	No Change	ME vs. HC
RET	Proto-oncogene tyrosine-protein kinase receptor Ret	P07949	Tissue	Endocrine	Parathyroid gland	Group enriched	-0.0496479	11.0065	-0.410059	0.683014	0.862123	-6.15785	No Change	ME vs. HC
WFIKKN2	WAP, Kazal, immunoglobulin, Kunitz and NTR domain-containing protein 2	Q8TEU8	Tissue	Neurological	Choroid plexus	Group enriched	0.0139654	10.8916	0.270926	0.787245	0.910988	-6.20403	No Change	ME vs. HC
WFIKKN2	WAP, Kazal, immunoglobulin, Kunitz and NTR domain-containing protein 2	Q8TEU8	Tissue	Female reproductive	Ovary	Group enriched	0.0139654	10.8916	0.270926	0.787245	0.910988	-6.20403	No Change	ME vs. HC
CD109	CD109 antigen	Q6YHK3	Tissue	Endocrine	Parathyroid gland	Enriched	-0.0240572	10.5157	-0.444124	0.658322	0.849844	-6.14368	No Change	ME vs. HC
FCER2	Low affinity immunoglobulin epsilon Fc receptor	P06734	Tissue	Hematological	Lymphoid tissue	Enriched	0.152497	11.7937	1.96351	0.0535576	0.211745	-4.40935	No Change	ME vs. HC
CD48	CD48 antigen	P09326	Tissue	Hematological	Bone marrow	Group enriched	0.0310089	12.8305	0.440445	0.660971	0.851323	-6.14527	No Change	ME vs. HC
CD48	CD48 antigen	P09326	Tissue	Hematological	Lymphoid tissue	Group enriched	0.0310089	12.8305	0.440445	0.660971	0.851323	-6.14527	No Change	ME vs. HC
CD5L	CD5 antigen-like	O43866	Tissue	Hematological	Lymphoid tissue	Enriched	0.107044	12.9902	0.71298	0.478227	0.732795	-5.99258	No Change	ME vs. HC
CNTN2	Contactin-2	Q02246	Tissue	Neurological	Brain	Enriched	-0.0639336	10.8613	-1.06986	0.288356	0.569406	-5.6857	No Change	ME vs. HC
CST7	Cystatin-F	O76096	Tissue	Hematological	Bone marrow	Enriched	-0.119963	9.75001	-1.80935	0.0746874	0.258704	-4.67906	No Change	ME vs. HC
CST6	Cystatin-M	Q15828	Tissue	Skin	Skin	Enriched	0.170673	12.6323	2.02306	0.0468855	0.192535	-4.29991	Up (pval < 0.05)	ME vs. HC
FCGR2B	Low affinity immunoglobulin gamma Fc region receptor II-b	P31994	Tissue	Female reproductive	Placenta	Enriched	0.117977	10.4087	0.651305	0.516981	0.763774	-6.03338	No Change	ME vs. HC
FCN2	Ficolin-2	Q15485	Tissue	Hepatic	Liver	Enriched	0.0478333	13.1741	0.602782	0.548601	0.782917	-6.06292	No Change	ME vs. HC
GPC2	Glypican-2	Q8N158	Tissue	Hematological	Lymphoid tissue	Group enriched	0.0269886	7.88914	0.863998	0.390538	0.666919	-5.87738	No Change	ME vs. HC
GPC2	Glypican-2	Q8N158	Tissue	Skin	Skin	Group enriched	0.0269886	7.88914	0.863998	0.390538	0.666919	-5.87738	No Change	ME vs. HC
GPC2	Glypican-2	Q8N158	Tissue	Male reproductive	Testis	Group enriched	0.0269886	7.88914	0.863998	0.390538	0.666919	-5.87738	No Change	ME vs. HC
SERPIND1	Heparin cofactor 2	P05546	Tissue	Hepatic	Liver	Enriched	0.0860902	12.5229	1.61505	0.110796	0.328619	-4.99034	No Change	ME vs. HC
IL24	Interleukin-24	Q13007	Tissue	Gastrointestinal	Intestine	Group enriched	0.0058654	8.96272	0.173211	0.862985	0.948287	-6.2252	No Change	ME vs. HC
IL24	Interleukin-24	Q13007	Tissue	Hematological	Lymphoid tissue	Group enriched	0.0058654	8.96272	0.173211	0.862985	0.948287	-6.2252	No Change	ME vs. HC
IL24	Interleukin-24	Q13007	Tissue	Urinary	Urinary bladder	Group enriched	0.0058654	8.96272	0.173211	0.862985	0.948287	-6.2252	No Change	ME vs. HC
PGLYRP1	Peptidoglycan recognition protein 1	O75594	Tissue	Hematological	Bone marrow	Enriched	-0.691782	11.5697	-4.36338	4.32193e-05	0.00247363	1.94322	Down (qval < 0.05)	ME vs. HC
HJV	Hemojuvelin	Q6ZVN8	Tissue	Hepatic	Liver	Group enriched	0.062864	9.68796	1.36652	0.176145	0.434775	-5.34051	No Change	ME vs. HC
HJV	Hemojuvelin	Q6ZVN8	Tissue	Muscular	Skeletal muscle	Group enriched	0.062864	9.68796	1.36652	0.176145	0.434775	-5.34051	No Change	ME vs. HC
HJV	Hemojuvelin	Q6ZVN8	Tissue	Gastrointestinal	Tongue	Group enriched	0.062864	9.68796	1.36652	0.176145	0.434775	-5.34051	No Change	ME vs. HC
ACY1	Aminoacylase-1	Q03154	Tissue	Gastrointestinal	Intestine	Group enriched	0.111294	11.8306	0.954231	0.343248	0.624426	-5.79825	No Change	ME vs. HC
ACY1	Aminoacylase-1	Q03154	Tissue	Urinary	Kidney	Group enriched	0.111294	11.8306	0.954231	0.343248	0.624426	-5.79825	No Change	ME vs. HC
ACY1	Aminoacylase-1	Q03154	Tissue	Hepatic	Liver	Group enriched	0.111294	11.8306	0.954231	0.343248	0.624426	-5.79825	No Change	ME vs. HC
SERPINC1	Antithrombin-III	P01008	Tissue	Hepatic	Liver	Enriched	0.0222166	16.912	0.447721	0.655736	0.84875	-6.14212	No Change	ME vs. HC
CAMK2A	Calcium/calmodulin-dependent protein kinase type II subunit alpha	Q9UQM7	Tissue	Neurological	Brain	Enriched	-0.100463	10.0687	-2.39418	0.0193378	0.109832	-3.55389	Down (pval < 0.05)	ME vs. HC
CA6	Carbonic anhydrase 6	P23280	Tissue	Gastrointestinal	Salivary gland	Enriched	-0.441286	12.6795	-3.18033	0.00219215	0.0267895	-1.63924	Down (qval < 0.05)	ME vs. HC
CA7	Carbonic anhydrase 7	P43166	Tissue	Gastrointestinal	Intestine	Enriched	0.0707983	7.91195	1.60115	0.113843	0.334433	-5.01135	No Change	ME vs. HC
CD207	C-type lectin domain family 4 member K	Q9UJ71	Tissue	Skin	Skin	Enriched	0.0181168	8.6683	0.944147	0.34834	0.630257	-5.80747	No Change	ME vs. HC
CTSV	Cathepsin L2	O60911	Tissue	Hematological	Lymphoid tissue	Enriched	0.0803179	10.4397	1.22384	0.225114	0.496443	-5.51657	No Change	ME vs. HC
FETUB	Fetuin-B	Q9UGM5	Tissue	Hepatic	Liver	Enriched	0.0877349	13.8441	0.939846	0.350526	0.632034	-5.81138	No Change	ME vs. HC
KLK7	Kallikrein-7	P49862	Tissue	Gastrointestinal	Esophagus	Group enriched	0.0972294	10.494	1.34461	0.183089	0.443154	-5.36874	No Change	ME vs. HC
KLK7	Kallikrein-7	P49862	Tissue	Skin	Skin	Group enriched	0.0972294	10.494	1.34461	0.183089	0.443154	-5.36874	No Change	ME vs. HC
PAK3	Serine/threonine-protein kinase PAK 3	O75914	Tissue	Neurological	Brain	Group enriched	0.0442559	10.0784	1.21318	0.229137	0.501392	-5.52898	No Change	ME vs. HC
PAK3	Serine/threonine-protein kinase PAK 3	O75914	Tissue	Endocrine	Pancreas	Group enriched	0.0442559	10.0784	1.21318	0.229137	0.501392	-5.52898	No Change	ME vs. HC
PAK3	Serine/threonine-protein kinase PAK 3	O75914	Tissue	Endocrine	Pituitary gland	Group enriched	0.0442559	10.0784	1.21318	0.229137	0.501392	-5.52898	No Change	ME vs. HC
PAK5	Serine/threonine-protein kinase PAK 5	Q9P286	Tissue	Neurological	Brain	Group enriched	-0.0393537	10.8434	-2.0628	0.0428413	0.182921	-4.22526	Down (pval < 0.05)	ME vs. HC
PAK5	Serine/threonine-protein kinase PAK 5	Q9P286	Tissue	Sensory	Retina	Group enriched	-0.0393537	10.8434	-2.0628	0.0428413	0.182921	-4.22526	Down (pval < 0.05)	ME vs. HC
PIK3CG	Phosphatidylinositol 4,5-bisphosphate 3-kinase catalytic subunit gamma isoform	P48736	Tissue	Hematological	Bone marrow	Group enriched	0.00588566	11.5479	0.125579	0.900425	0.964684	-6.23215	No Change	ME vs. HC
PIK3CG	Phosphatidylinositol 4,5-bisphosphate 3-kinase catalytic subunit gamma isoform	P48736	Tissue	Hematological	Lymphoid tissue	Group enriched	0.00588566	11.5479	0.125579	0.900425	0.964684	-6.23215	No Change	ME vs. HC
REN	Renin	P00797	Tissue	Urinary	Kidney	Enriched	0.179112	13.9059	1.3138	0.193201	0.456137	-5.40772	No Change	ME vs. HC
STAB2	Stabilin-2	Q8WWQ8	Tissue	Hematological	Lymphoid tissue	Enriched	-0.000918168	11.1449	-0.0275822	0.978074	0.989611	-6.23947	No Change	ME vs. HC
TPSG1	Tryptase gamma	Q9NRR2	Tissue	Gastrointestinal	Intestine	Enriched	0.0456067	9.01287	1.02254	0.310043	0.591811	-5.73326	No Change	ME vs. HC
BCL2A1	Bcl-2-related protein A1	Q16548	Tissue	Hematological	Bone marrow	Enriched	-0.0537227	11.688	-1.68457	0.0965224	0.303617	-4.88269	No Change	ME vs. HC
BMX	Cytoplasmic tyrosine-protein kinase BMX	P51813	Tissue	Male reproductive	Epididymis	Enriched	-0.00451934	9.73243	-0.222942	0.82423	0.928256	-6.21559	No Change	ME vs. HC
EPHA1	Ephrin type-A receptor 1	P21709	Tissue	Gastrointestinal	Esophagus	Group enriched	0.246471	13.7842	2.90729	0.00487895	0.044833	-2.35231	Up (qval < 0.05)	ME vs. HC
EPHA1	Ephrin type-A receptor 1	P21709	Tissue	Endocrine	Parathyroid gland	Group enriched	0.246471	13.7842	2.90729	0.00487895	0.044833	-2.35231	Up (qval < 0.05)	ME vs. HC
CXCL8	Interleukin-8	P10145	Tissue	Hematological	Bone marrow	Enriched	-0.063107	10.7358	-0.983822	0.328589	0.609892	-5.77063	No Change	ME vs. HC
SERPINA4	Kallistatin	P29622	Tissue	Hepatic	Liver	Enriched	0.00265832	15.2785	0.0830407	0.934056	0.975499	-6.23648	No Change	ME vs. HC
LCK	Tyrosine-protein kinase Lck	P06239	Tissue	Hematological	Lymphoid tissue	Enriched	0.0551478	9.2651	1.36354	0.177078	0.436351	-5.34437	No Change	ME vs. HC
BCAN	Brevican core protein	Q96GW7	Tissue	Neurological	Brain	Enriched	0.0915824	10.2829	1.74307	0.0857098	0.283097	-4.78888	No Change	ME vs. HC
NTRK1	High affinity nerve growth factor receptor	P04629	Tissue	Endocrine	Adrenal gland	Group enriched	0.00731631	11.7926	0.219832	0.826641	0.929302	-6.21626	No Change	ME vs. HC
NTRK1	High affinity nerve growth factor receptor	P04629	Tissue	Neurological	Brain	Group enriched	0.00731631	11.7926	0.219832	0.826641	0.929302	-6.21626	No Change	ME vs. HC
PRSS3	Trypsin-3	P35030	Tissue	Endocrine	Pancreas	Enriched	0.0408296	9.62559	1.72666	0.0886372	0.288346	-4.81549	No Change	ME vs. HC
AGT	Angiotensinogen	P01019	Tissue	Hepatic	Liver	Enriched	-0.00199026	13.7252	-0.0251436	0.980012	0.990307	-6.23954	No Change	ME vs. HC
CXCL13	C-X-C motif chemokine 13	O43927	Tissue	Hematological	Lymphoid tissue	Enriched	0.0454191	9.28131	0.800425	0.426171	0.694423	-5.92852	No Change	ME vs. HC
CXCL6	C-X-C motif chemokine 6	P80162	Tissue	Gastrointestinal	Gallbladder	Group enriched	0.0372155	12.0379	0.2907	0.77214	0.905361	-6.19861	No Change	ME vs. HC
CXCL6	C-X-C motif chemokine 6	P80162	Tissue	Hematological	Lymphoid tissue	Group enriched	0.0372155	12.0379	0.2907	0.77214	0.905361	-6.19861	No Change	ME vs. HC
CXCL6	C-X-C motif chemokine 6	P80162	Tissue	Urinary	Urinary bladder	Group enriched	0.0372155	12.0379	0.2907	0.77214	0.905361	-6.19861	No Change	ME vs. HC
IFNA2	Interferon alpha-2	P01563	Tissue	Neurological	Brain	Enriched	0.0301342	7.18606	1.68128	0.0971622	0.304844	-4.88788	No Change	ME vs. HC
HAMP	Hepcidin	P81172	Tissue	Hepatic	Liver	Enriched	-0.307527	11.1422	-1.252	0.214736	0.482415	-5.48329	No Change	ME vs. HC
CCL22	C-C motif chemokine 22	O00626	Tissue	Gastrointestinal	Intestine	Group enriched	0.0781017	13.9653	0.975697	0.332572	0.613864	-5.7783	No Change	ME vs. HC
CCL22	C-C motif chemokine 22	O00626	Tissue	Hematological	Lymphoid tissue	Group enriched	0.0781017	13.9653	0.975697	0.332572	0.613864	-5.7783	No Change	ME vs. HC
CCL22	C-C motif chemokine 22	O00626	Tissue	Skin	Skin	Group enriched	0.0781017	13.9653	0.975697	0.332572	0.613864	-5.7783	No Change	ME vs. HC
CCL22	C-C motif chemokine 22	O00626	Tissue	Urinary	Urinary bladder	Group enriched	0.0781017	13.9653	0.975697	0.332572	0.613864	-5.7783	No Change	ME vs. HC
CCL15	C-C motif chemokine 15	Q16663	Tissue	Gastrointestinal	Intestine	Group enriched	0.289114	13.144	2.68707	0.0089968	0.0666437	-2.89105	Up (pval < 0.05)	ME vs. HC
CCL15	C-C motif chemokine 15	Q16663	Tissue	Hepatic	Liver	Group enriched	0.289114	13.144	2.68707	0.0089968	0.0666437	-2.89105	Up (pval < 0.05)	ME vs. HC
PRTN3	Myeloblastin	P24158	Tissue	Hematological	Bone marrow	Enriched	-0.838246	12.4018	-4.47683	2.86808e-05	0.00203453	2.32214	Down (qval < 0.05)	ME vs. HC
CPB2	Carboxypeptidase B2	Q96IY4	Tissue	Hepatic	Liver	Enriched	0.0124365	14.6312	0.272347	0.786156	0.910751	-6.20365	No Change	ME vs. HC
CCL17	C-C motif chemokine 17	Q92583	Tissue	Hematological	Lymphoid tissue	Enriched	0.0083414	9.94402	0.0871611	0.930792	0.975499	-6.23613	No Change	ME vs. HC
ADIPOQ	Adiponectin	Q15848	Tissue	Adipose	Adipose tissue	Group enriched	-0.358864	12.1546	-3.11875	0.00263575	0.030124	-1.80424	Down (qval < 0.05)	ME vs. HC
ADIPOQ	Adiponectin	Q15848	Tissue	Female reproductive	Breast	Group enriched	-0.358864	12.1546	-3.11875	0.00263575	0.030124	-1.80424	Down (qval < 0.05)	ME vs. HC
SERPINA1	Alpha-1-antitrypsin	P01009	Tissue	Hepatic	Liver	Enriched	0.0722959	15.3542	0.870734	0.386874	0.664077	-5.87174	No Change	ME vs. HC
AHSG	Alpha-2-HS-glycoprotein	P02765	Tissue	Hepatic	Liver	Enriched	0.0109997	12.3563	0.285417	0.776167	0.907386	-6.20009	No Change	ME vs. HC
BMP10	Bone morphogenetic protein 10	O95393	Tissue	Muscular	Heart muscle	Enriched	-0.0941223	11.2646	-2.81736	0.00628709	0.0530636	-2.57634	Down (pval < 0.05)	ME vs. HC
CLEC7A	C-type lectin domain family 7 member A	Q9BXN2	Tissue	Hematological	Bone marrow	Group enriched	-0.0450444	10.75	-0.909486	0.366212	0.645542	-5.83845	No Change	ME vs. HC
CLEC7A	C-type lectin domain family 7 member A	Q9BXN2	Tissue	Respiratory	Lung	Group enriched	-0.0450444	10.75	-0.909486	0.366212	0.645542	-5.83845	No Change	ME vs. HC
CLEC7A	C-type lectin domain family 7 member A	Q9BXN2	Tissue	Hematological	Lymphoid tissue	Group enriched	-0.0450444	10.75	-0.909486	0.366212	0.645542	-5.83845	No Change	ME vs. HC
DKK3	Dickkopf-related protein 3	Q9UBP4	Tissue	Muscular	Heart muscle	Enriched	0.0341975	10.8974	0.581806	0.562565	0.791806	-6.07499	No Change	ME vs. HC
FCN1	Ficolin-1	O00602	Tissue	Hematological	Bone marrow	Group enriched	-0.043115	13.1645	-0.565389	0.573616	0.797441	-6.08414	No Change	ME vs. HC
FCN1	Ficolin-1	O00602	Tissue	Respiratory	Lung	Group enriched	-0.043115	13.1645	-0.565389	0.573616	0.797441	-6.08414	No Change	ME vs. HC
FCN1	Ficolin-1	O00602	Tissue	Hematological	Lymphoid tissue	Group enriched	-0.043115	13.1645	-0.565389	0.573616	0.797441	-6.08414	No Change	ME vs. HC
HGFAC	Hepatocyte growth factor activator	Q04756	Tissue	Hepatic	Liver	Enriched	-0.042714	13.5414	-0.382387	0.703332	0.874859	-6.16853	No Change	ME vs. HC
IL22RA1	Interleukin-22 receptor subunit alpha-1	Q8N6P7	Tissue	Endocrine	Pancreas	Enriched	-0.0647272	11.4868	-2.60107	0.0113297	0.0770346	-3.09219	Down (pval < 0.05)	ME vs. HC
OPCML	Opioid-binding protein/cell adhesion molecule	Q14982	Tissue	Neurological	Brain	Group enriched	0.0310213	13.3021	0.957635	0.34154	0.623126	-5.79511	No Change	ME vs. HC
OPCML	Opioid-binding protein/cell adhesion molecule	Q14982	Tissue	Endocrine	Parathyroid gland	Group enriched	0.0310213	13.3021	0.957635	0.34154	0.623126	-5.79511	No Change	ME vs. HC
OPCML	Opioid-binding protein/cell adhesion molecule	Q14982	Tissue	Sensory	Retina	Group enriched	0.0310213	13.3021	0.957635	0.34154	0.623126	-5.79511	No Change	ME vs. HC
DKKL1	Dickkopf-like protein 1	Q9UK85	Tissue	Male reproductive	Testis	Enriched	0.0221663	13.9742	0.759918	0.449854	0.713186	-5.9591	No Change	ME vs. HC
CFHR5	Complement factor H-related protein 5	Q9BXR6	Tissue	Hepatic	Liver	Enriched	0.049853	16.0494	0.831618	0.408451	0.680844	-5.9039	No Change	ME vs. HC
MSR1	Macrophage scavenger receptor types I and II	P21757	Tissue	Respiratory	Lung	Enriched	-0.00243678	9.49077	-0.104966	0.916703	0.97049	-6.23447	No Change	ME vs. HC
MFRP	Membrane frizzled-related protein	Q9BY79	Tissue	Neurological	Choroid plexus	Enriched	-0.125255	11.635	-3.7826	0.000323639	0.00829014	0.0934138	Down (qval < 0.05)	ME vs. HC
PLG	Angiostatin	P00747	Tissue	Hepatic	Liver	Enriched	0.0932582	15.7664	2.45262	0.0166755	0.10098	-3.42669	Up (pval < 0.05)	ME vs. HC
NPPB	Brain natriuretic peptide 32	P16860	Tissue	Muscular	Heart muscle	Enriched	-0.00551129	10.1667	-0.40177	0.689076	0.867235	-6.16113	No Change	ME vs. HC
PYY	Peptide YY	P10082	Tissue	Gastrointestinal	Intestine	Enriched	0.123542	9.9502	1.1821	0.241163	0.516144	-5.56457	No Change	ME vs. HC
SCT	Secretin	P09683	Tissue	Gastrointestinal	Intestine	Enriched	0.0471427	8.26005	1.92145	0.0587443	0.224849	-4.4849	No Change	ME vs. HC
PROC	Activated Protein C	P04070	Tissue	Hepatic	Liver	Enriched	0.178675	14.8402	3.84061	0.00026653	0.0075957	0.270848	Up (qval < 0.05)	ME vs. HC
PROC	Activated Protein C	P04070	Tissue	Hepatic	Liver	Enriched	0.120262	10.5561	2.14037	0.0358085	0.164679	-4.07586	Up (pval < 0.05)	ME vs. HC
STX1A	Syntaxin-1A	Q16623	Tissue	Neurological	Brain	Group enriched	0.0722784	9.82916	2.32915	0.0227408	0.1225	-3.69239	Up (pval < 0.05)	ME vs. HC
STX1A	Syntaxin-1A	Q16623	Tissue	Endocrine	Pituitary gland	Group enriched	0.0722784	9.82916	2.32915	0.0227408	0.1225	-3.69239	Up (pval < 0.05)	ME vs. HC
CA9	Carbonic anhydrase 9	Q16790	Tissue	Gastrointestinal	Stomach	Enriched	0.0487092	9.41584	1.3286	0.188293	0.449034	-5.3891	No Change	ME vs. HC
CA3	Carbonic anhydrase 3	P07451	Tissue	Muscular	Skeletal muscle	Enriched	-0.208627	10.2106	-2.14946	0.0350541	0.161615	-4.05804	Down (pval < 0.05)	ME vs. HC
CST5	Cystatin-D	P28325	Tissue	Gastrointestinal	Salivary gland	Enriched	0.0688984	11.3434	0.477531	0.634471	0.833596	-6.1287	No Change	ME vs. HC
EPHA5	Ephrin type-A receptor 5	P54756	Tissue	Neurological	Brain	Enriched	0.0791868	9.69487	2.01314	0.0479443	0.195242	-4.31833	Up (pval < 0.05)	ME vs. HC
FGF23	Fibroblast growth factor 23	Q9GZV9	Tissue	Neurological	Brain	Group enriched	0.00388493	9.59299	0.114097	0.909488	0.967416	-6.23349	No Change	ME vs. HC
FGF23	Fibroblast growth factor 23	Q9GZV9	Tissue	Neurological	Choroid plexus	Group enriched	0.00388493	9.59299	0.114097	0.909488	0.967416	-6.23349	No Change	ME vs. HC
FGR	Tyrosine-protein kinase Fgr	P09769	Tissue	Hematological	Bone marrow	Group enriched	-0.269649	9.69558	-2.15137	0.034897	0.161153	-4.05428	Down (pval < 0.05)	ME vs. HC
FGR	Tyrosine-protein kinase Fgr	P09769	Tissue	Respiratory	Lung	Group enriched	-0.269649	9.69558	-2.15137	0.034897	0.161153	-4.05428	Down (pval < 0.05)	ME vs. HC
FGR	Tyrosine-protein kinase Fgr	P09769	Tissue	Hematological	Lymphoid tissue	Group enriched	-0.269649	9.69558	-2.15137	0.034897	0.161153	-4.05428	Down (pval < 0.05)	ME vs. HC
PRKCQ	Protein kinase C theta type	Q04759	Tissue	Hematological	Lymphoid tissue	Group enriched	-0.0922485	10.5172	-2.16223	0.0340176	0.158733	-4.03289	Down (pval < 0.05)	ME vs. HC
PRKCQ	Protein kinase C theta type	Q04759	Tissue	Muscular	Skeletal muscle	Group enriched	-0.0922485	10.5172	-2.16223	0.0340176	0.158733	-4.03289	Down (pval < 0.05)	ME vs. HC
PRKCQ	Protein kinase C theta type	Q04759	Tissue	Gastrointestinal	Tongue	Group enriched	-0.0922485	10.5172	-2.16223	0.0340176	0.158733	-4.03289	Down (pval < 0.05)	ME vs. HC
MAPKAPK3	MAP kinase-activated protein kinase 3	Q16644	Tissue	Hematological	Bone marrow	Group enriched	-0.264581	12.615	-3.65943	0.000486087	0.0106734	-0.277526	Down (qval < 0.05)	ME vs. HC
MAPKAPK3	MAP kinase-activated protein kinase 3	Q16644	Tissue	Muscular	Heart muscle	Group enriched	-0.264581	12.615	-3.65943	0.000486087	0.0106734	-0.277526	Down (qval < 0.05)	ME vs. HC
MAPKAPK3	MAP kinase-activated protein kinase 3	Q16644	Tissue	Muscular	Skeletal muscle	Group enriched	-0.264581	12.615	-3.65943	0.000486087	0.0106734	-0.277526	Down (qval < 0.05)	ME vs. HC
MAPKAPK3	MAP kinase-activated protein kinase 3	Q16644	Tissue	Gastrointestinal	Tongue	Group enriched	-0.264581	12.615	-3.65943	0.000486087	0.0106734	-0.277526	Down (qval < 0.05)	ME vs. HC
GAPDH	Glyceraldehyde-3-phosphate dehydrogenase	P04406	Tissue	Muscular	Skeletal muscle	Group enriched	-0.60135	10.2414	-5.4698	6.55754e-07	0.00020604	5.83333	Down (qval < 0.05)	ME vs. HC
GAPDH	Glyceraldehyde-3-phosphate dehydrogenase	P04406	Tissue	Gastrointestinal	Tongue	Group enriched	-0.60135	10.2414	-5.4698	6.55754e-07	0.00020604	5.83333	Down (qval < 0.05)	ME vs. HC
TPO	Thyroid peroxidase	P07202	Tissue	Endocrine	Thyroid gland	Enriched	-0.0219859	11.6856	-0.932276	0.354396	0.636086	-5.81821	No Change	ME vs. HC
AGER	Advanced glycosylation end product-specific receptor, soluble	Q15109	Tissue	Respiratory	Lung	Enriched	0.239139	11.6777	1.28859	0.201781	0.465539	-5.43896	No Change	ME vs. HC
BPI	Bactericidal permeability-increasing protein	P17213	Tissue	Hematological	Bone marrow	Enriched	-1.1451	14.5266	-4.57476	2.00504e-05	0.00161417	2.65339	Down (qval < 0.05)	ME vs. HC
C6	Complement component C6	P13671	Tissue	Hepatic	Liver	Enriched	0.254407	15.8697	5.04159	3.4734e-06	0.00059177	4.28057	Up (qval < 0.05)	ME vs. HC
CCL24	C-C motif chemokine 24	O00175	Tissue	Gastrointestinal	Intestine	Group enriched	0.0268209	9.61316	1.01254	0.314763	0.596933	-5.74305	No Change	ME vs. HC
CCL24	C-C motif chemokine 24	O00175	Tissue	Hematological	Lymphoid tissue	Group enriched	0.0268209	9.61316	1.01254	0.314763	0.596933	-5.74305	No Change	ME vs. HC
CFB	Complement factor B	P00751	Tissue	Hepatic	Liver	Enriched	0.0362574	15.3111	0.83743	0.405199	0.678202	-5.89922	No Change	ME vs. HC
FGF6	Fibroblast growth factor 6	P10767	Tissue	Muscular	Skeletal muscle	Group enriched	-0.0212095	8.69327	-0.478943	0.633471	0.83288	-6.12804	No Change	ME vs. HC
FGF6	Fibroblast growth factor 6	P10767	Tissue	Gastrointestinal	Tongue	Group enriched	-0.0212095	8.69327	-0.478943	0.633471	0.83288	-6.12804	No Change	ME vs. HC
IL17D	Interleukin-17D	Q8TAD2	Tissue	Neurological	Brain	Group enriched	0.0087433	9.00675	0.237831	0.812707	0.923421	-6.21224	No Change	ME vs. HC
IL17D	Interleukin-17D	Q8TAD2	Tissue	Muscular	Skeletal muscle	Group enriched	0.0087433	9.00675	0.237831	0.812707	0.923421	-6.21224	No Change	ME vs. HC
PAPPA	Pappalysin-1	Q13219	Tissue	Female reproductive	Placenta	Enriched	-0.0384335	13.4197	-0.302454	0.763202	0.902502	-6.19521	No Change	ME vs. HC
PLG	Plasmin	P00747	Tissue	Hepatic	Liver	Enriched	-0.0184171	11.2465	-1.03945	0.302169	0.583617	-5.7165	No Change	ME vs. HC
PLG	Plasminogen	P00747	Tissue	Hepatic	Liver	Enriched	-0.0160323	12.9293	-0.35732	0.721927	0.883534	-6.17757	No Change	ME vs. HC
KLKB1	Plasma kallikrein	P03952	Tissue	Hepatic	Liver	Enriched	0.0740276	16.2774	1.48903	0.140969	0.384488	-5.17473	No Change	ME vs. HC
SERPINA3	Alpha-1-antichymotrypsin complex	P01011	Tissue	Hepatic	Liver	Group enriched	-0.27378	13.3584	-2.63325	0.0103991	0.0723263	-3.01754	Down (pval < 0.05)	ME vs. HC
SERPINA3	Alpha-1-antichymotrypsin complex	P01011	Tissue	Endocrine	Pancreas	Group enriched	-0.27378	13.3584	-2.63325	0.0103991	0.0723263	-3.01754	Down (pval < 0.05)	ME vs. HC
F2	Thrombin	P00734	Tissue	Hepatic	Liver	Enriched	0.130951	15.8918	1.7164	0.0905086	0.292453	-4.83201	No Change	ME vs. HC
CFH	Complement factor H	P08603	Tissue	Hepatic	Liver	Enriched	0.0775618	17.0084	2.42011	0.0181133	0.10582	-3.49779	Up (pval < 0.05)	ME vs. HC
TF	Serotransferrin	P02787	Tissue	Hepatic	Liver	Group enriched	0.0684838	18.082	2.06246	0.042874	0.182921	-4.22589	Up (pval < 0.05)	ME vs. HC
TF	Serotransferrin	P02787	Tissue	Sensory	Retina	Group enriched	0.0684838	18.082	2.06246	0.042874	0.182921	-4.22589	Up (pval < 0.05)	ME vs. HC
IL1RL1	Interleukin-1 receptor-like 1	Q01638	Tissue	Urinary	Kidney	Group enriched	-0.138705	11.5328	-0.950456	0.345148	0.62619	-5.80171	No Change	ME vs. HC
IL1RL1	Interleukin-1 receptor-like 1	Q01638	Tissue	Respiratory	Lung	Group enriched	-0.138705	11.5328	-0.950456	0.345148	0.62619	-5.80171	No Change	ME vs. HC
IL1RL1	Interleukin-1 receptor-like 1	Q01638	Tissue	Female reproductive	Placenta	Group enriched	-0.138705	11.5328	-0.950456	0.345148	0.62619	-5.80171	No Change	ME vs. HC
PON1	Serum paraoxonase/arylesterase 1	P27169	Tissue	Hepatic	Liver	Enriched	-0.0184944	9.15785	-0.78527	0.434944	0.70108	-5.94014	No Change	ME vs. HC
AMN	Protein amnionless	Q9BXJ7	Tissue	Gastrointestinal	Intestine	Group enriched	0.05033	7.99868	1.9156	0.0594985	0.22667	-4.49529	No Change	ME vs. HC
AMN	Protein amnionless	Q9BXJ7	Tissue	Urinary	Kidney	Group enriched	0.05033	7.99868	1.9156	0.0594985	0.22667	-4.49529	No Change	ME vs. HC
AMN	Protein amnionless	Q9BXJ7	Tissue	Hepatic	Liver	Group enriched	0.05033	7.99868	1.9156	0.0594985	0.22667	-4.49529	No Change	ME vs. HC
CST2	Cystatin-SA	P09228	Tissue	Gastrointestinal	Salivary gland	Enriched	0.0717157	13.0106	0.566941	0.572566	0.79722	-6.08329	No Change	ME vs. HC
KLK3	Prostate-specific antigen	P07288	Tissue	Male reproductive	Prostate	Enriched	0.00579261	8.37308	0.171655	0.864203	0.94863	-6.22546	No Change	ME vs. HC
CLEC1B	C-type lectin domain family 1 member B	Q9P126	Tissue	Hepatic	Liver	Enriched	-0.00425756	14.0355	-0.0674502	0.946415	0.978332	-6.23762	No Change	ME vs. HC
SAA1	Serum amyloid A-1 protein	P0DJI8	Tissue	Hepatic	Liver	Enriched	0.0932921	9.67127	0.240787	0.810423	0.922866	-6.21155	No Change	ME vs. HC
CRP	C-reactive protein	P02741	Tissue	Hepatic	Liver	Enriched	0.436463	14.3275	1.44094	0.154057	0.404234	-5.2414	No Change	ME vs. HC
DHH	Desert hedgehog protein N-product	O43323	Tissue	Male reproductive	Testis	Enriched	-0.0458416	8.80207	-1.19791	0.234991	0.508601	-5.54658	No Change	ME vs. HC
FGF8	Fibroblast growth factor 8 isoform A	P55075	Tissue	Muscular	Skeletal muscle	Enriched	0.00985314	9.2841	0.280638	0.779815	0.909004	-6.20141	No Change	ME vs. HC
SLPI	Antileukoproteinase	P03973	Tissue	Female reproductive	Cervix	Group enriched	0.116943	12.6527	2.38331	0.0198731	0.111735	-3.57727	Up (pval < 0.05)	ME vs. HC
SLPI	Antileukoproteinase	P03973	Tissue	Gastrointestinal	Salivary gland	Group enriched	0.116943	12.6527	2.38331	0.0198731	0.111735	-3.57727	Up (pval < 0.05)	ME vs. HC
SFTPD	Pulmonary surfactant-associated protein D	P35247	Tissue	Respiratory	Lung	Enriched	-0.996914	13.2222	-4.77266	9.62267e-06	0.00108455	3.33387	Down (qval < 0.05)	ME vs. HC
ADAM12	Disintegrin and metalloproteinase domain-containing protein 12	O43184	Tissue	Female reproductive	Placenta	Enriched	-0.018304	9.91058	-0.761772	0.448753	0.712057	-5.95773	No Change	ME vs. HC
ENPP7	Ectonucleotide pyrophosphatase/phosphodiesterase family member 7	Q6UWV6	Tissue	Gastrointestinal	Intestine	Enriched	-0.218574	11.2489	-1.19218	0.237216	0.51113	-5.55313	No Change	ME vs. HC
FCRL3	Fc receptor-like protein 3	Q96P31	Tissue	Hematological	Lymphoid tissue	Enriched	0.0204576	10.588	0.703151	0.484292	0.738997	-5.99933	No Change	ME vs. HC
LRRTM1	Leucine-rich repeat transmembrane neuronal protein 1	Q86UE6	Tissue	Neurological	Brain	Group enriched	0.0758124	7.45159	1.57202	0.120454	0.3466	-5.05487	No Change	ME vs. HC
LRRTM1	Leucine-rich repeat transmembrane neuronal protein 1	Q86UE6	Tissue	Gastrointestinal	Salivary gland	Group enriched	0.0758124	7.45159	1.57202	0.120454	0.3466	-5.05487	No Change	ME vs. HC
TGM3	Protein-glutamine gamma-glutamyltransferase E	Q08188	Tissue	Gastrointestinal	Esophagus	Enriched	0.323416	8.7012	1.65942	0.101501	0.313322	-4.92211	No Change	ME vs. HC
TPM2	Tropomyosin beta chain	P07951	Tissue	Muscular	Skeletal muscle	Group enriched	0.0789071	11.9455	1.1569	0.251243	0.528814	-5.59277	No Change	ME vs. HC
TPM2	Tropomyosin beta chain	P07951	Tissue	Gastrointestinal	Tongue	Group enriched	0.0789071	11.9455	1.1569	0.251243	0.528814	-5.59277	No Change	ME vs. HC
C3	Complement C3b	P01024	Tissue	Hepatic	Liver	Enriched	0.754671	10.8349	2.93247	0.00454047	0.0432555	-2.28859	Up (qval < 0.05)	ME vs. HC
BST1	ADP-ribosyl cyclase/cyclic ADP-ribose hydrolase 2	Q10588	Tissue	Hematological	Bone marrow	Group enriched	-0.0170689	13.7909	-0.147395	0.883244	0.957342	-6.22924	No Change	ME vs. HC
BST1	ADP-ribosyl cyclase/cyclic ADP-ribose hydrolase 2	Q10588	Tissue	Gastrointestinal	Intestine	Group enriched	-0.0170689	13.7909	-0.147395	0.883244	0.957342	-6.22924	No Change	ME vs. HC
COL23A1	Collagen alpha-1(XXIII) chain	Q86Y22	Tissue	Muscular	Heart muscle	Group enriched	-0.0462297	9.77216	-2.37391	0.0203466	0.113656	-3.59742	Down (pval < 0.05)	ME vs. HC
COL23A1	Collagen alpha-1(XXIII) chain	Q86Y22	Tissue	Endocrine	Thyroid gland	Group enriched	-0.0462297	9.77216	-2.37391	0.0203466	0.113656	-3.59742	Down (pval < 0.05)	ME vs. HC
ADGRG5	Adhesion G-protein coupled receptor G5	Q8IZF4	Tissue	Gastrointestinal	Intestine	Group enriched	-0.0392527	9.66704	-1.13737	0.259259	0.536837	-5.61423	No Change	ME vs. HC
ADGRG5	Adhesion G-protein coupled receptor G5	Q8IZF4	Tissue	Hematological	Lymphoid tissue	Group enriched	-0.0392527	9.66704	-1.13737	0.259259	0.536837	-5.61423	No Change	ME vs. HC
KIRREL3	Kin of IRRE-like protein 3	Q8IZU9	Tissue	Neurological	Brain	Enriched	-0.00432443	9.33656	-0.185065	0.853713	0.944161	-6.22313	No Change	ME vs. HC
LCK	Tyrosine-protein kinase Lck	P06239	Tissue	Hematological	Lymphoid tissue	Enriched	-0.0852351	9.4014	-2.47469	0.0157591	0.0971808	-3.378	Down (pval < 0.05)	ME vs. HC
NXPH1	Neurexophilin-1	P58417	Tissue	Endocrine	Adrenal gland	Group enriched	0.21785	12.6732	2.32065	0.0232229	0.124129	-3.71025	Up (pval < 0.05)	ME vs. HC
NXPH1	Neurexophilin-1	P58417	Tissue	Neurological	Brain	Group enriched	0.21785	12.6732	2.32065	0.0232229	0.124129	-3.71025	Up (pval < 0.05)	ME vs. HC
SH2D1A	SH2 domain-containing protein 1A	O60880	Tissue	Hematological	Lymphoid tissue	Enriched	-0.011533	10.5228	-0.385827	0.700794	0.873141	-6.16724	No Change	ME vs. HC
PPY	Pancreatic hormone	P01298	Tissue	Endocrine	Pancreas	Enriched	-0.0412064	11.2705	-0.591123	0.556341	0.786976	-6.06968	No Change	ME vs. HC
FABP3	Fatty acid-binding protein, heart	P05413	Tissue	Muscular	Heart muscle	Group enriched	-0.0114991	11.2975	-0.534239	0.594868	0.810242	-6.10079	No Change	ME vs. HC
FABP3	Fatty acid-binding protein, heart	P05413	Tissue	Muscular	Skeletal muscle	Group enriched	-0.0114991	11.2975	-0.534239	0.594868	0.810242	-6.10079	No Change	ME vs. HC
FABP3	Fatty acid-binding protein, heart	P05413	Tissue	Gastrointestinal	Tongue	Group enriched	-0.0114991	11.2975	-0.534239	0.594868	0.810242	-6.10079	No Change	ME vs. HC
LTA	Lymphotoxin-alpha	P01374	Tissue	Gastrointestinal	Intestine	Group enriched	-0.0181015	10.836	-0.782515	0.436549	0.703047	-5.94223	No Change	ME vs. HC
LTA	Lymphotoxin-alpha	P01374	Tissue	Hematological	Lymphoid tissue	Group enriched	-0.0181015	10.836	-0.782515	0.436549	0.703047	-5.94223	No Change	ME vs. HC
LTA	Lymphotoxin-alpha	P01374	Tissue	Male reproductive	Testis	Group enriched	-0.0181015	10.836	-0.782515	0.436549	0.703047	-5.94223	No Change	ME vs. HC
HSD17B1	Estradiol 17-beta-dehydrogenase 1	P14061	Tissue	Female reproductive	Placenta	Enriched	-0.0139353	10.3092	-0.522512	0.602962	0.815549	-6.10682	No Change	ME vs. HC
TFF3	Trefoil factor 3	Q07654	Tissue	Female reproductive	Cervix	Group enriched	0.10944	13.0285	0.567163	0.572417	0.79722	-6.08316	No Change	ME vs. HC
TFF3	Trefoil factor 3	Q07654	Tissue	Gastrointestinal	Intestine	Group enriched	0.10944	13.0285	0.567163	0.572417	0.79722	-6.08316	No Change	ME vs. HC
TFF3	Trefoil factor 3	Q07654	Tissue	Gastrointestinal	Salivary gland	Group enriched	0.10944	13.0285	0.567163	0.572417	0.79722	-6.08316	No Change	ME vs. HC
TFF3	Trefoil factor 3	Q07654	Tissue	Endocrine	Thyroid gland	Group enriched	0.10944	13.0285	0.567163	0.572417	0.79722	-6.08316	No Change	ME vs. HC
AFM	Afamin	P43652	Tissue	Hepatic	Liver	Enriched	0.0356562	15.5869	0.652638	0.516126	0.76326	-6.03254	No Change	ME vs. HC
SERPINA6	Corticosteroid-binding globulin	P08185	Tissue	Hepatic	Liver	Enriched	0.0299713	9.16135	0.878212	0.382831	0.661311	-5.86542	No Change	ME vs. HC
LPO	Lactoperoxidase	P22079	Tissue	Gastrointestinal	Salivary gland	Enriched	0.0315488	10.275	0.445382	0.657417	0.849275	-6.14314	No Change	ME vs. HC
ITIH4	Inter-alpha-trypsin inhibitor heavy chain H4	Q14624	Tissue	Hepatic	Liver	Enriched	-0.0028021	15.486	-0.067002	0.946771	0.978423	-6.23765	No Change	ME vs. HC
SFN	14-3-3 protein sigma	P31947	Tissue	Gastrointestinal	Esophagus	Group enriched	0.054163	12.1178	0.764202	0.447314	0.710914	-5.95594	No Change	ME vs. HC
SFN	14-3-3 protein sigma	P31947	Tissue	Skin	Skin	Group enriched	0.054163	12.1178	0.764202	0.447314	0.710914	-5.95594	No Change	ME vs. HC
SFN	14-3-3 protein sigma	P31947	Tissue	Female reproductive	Vagina	Group enriched	0.054163	12.1178	0.764202	0.447314	0.710914	-5.95594	No Change	ME vs. HC
SELL	L-Selectin	P14151	Tissue	Hematological	Bone marrow	Group enriched	-0.0645878	13.0925	-1.19359	0.236664	0.510241	-5.55151	No Change	ME vs. HC
SELL	L-Selectin	P14151	Tissue	Hematological	Lymphoid tissue	Group enriched	-0.0645878	13.0925	-1.19359	0.236664	0.510241	-5.55151	No Change	ME vs. HC
GPC3	Glypican-3	P51654	Tissue	Female reproductive	Placenta	Enriched	0.0882573	9.47546	1.3245	0.189641	0.451075	-5.39427	No Change	ME vs. HC
ANG	Angiogenin	P03950	Tissue	Hepatic	Liver	Enriched	-0.0854248	11.8235	-1.19365	0.236641	0.510241	-5.55144	No Change	ME vs. HC
F9	Coagulation factor IX	P00740	Tissue	Hepatic	Liver	Enriched	0.111899	14.6741	3.25293	0.00175906	0.0234338	-1.44165	Up (qval < 0.05)	ME vs. HC
GDF2	Growth/differentiation factor 2	Q9UK05	Tissue	Hepatic	Liver	Enriched	0.00368477	11.3954	0.107089	0.915025	0.970059	-6.23425	No Change	ME vs. HC
INS	Insulin	P01308	Tissue	Endocrine	Pancreas	Enriched	0.21622	7.92369	2.40794	0.0186791	0.107835	-3.52418	Up (pval < 0.05)	ME vs. HC
CCL7	C-C motif chemokine 7	P80098	Tissue	Hematological	Bone marrow	Enriched	0.0555132	9.98051	1.04808	0.298206	0.579024	-5.70785	No Change	ME vs. HC
POMC	Corticotropin	P01189	Tissue	Endocrine	Pituitary gland	Enriched	0.0212177	10.2313	1.13516	0.260179	0.538285	-5.61664	No Change	ME vs. HC
GCG	Glucagon	P01275	Tissue	Endocrine	Pancreas	Enriched	-0.0675222	10.7717	-0.492338	0.62402	0.827319	-6.12171	No Change	ME vs. HC
C3	C3a anaphylatoxin	P01024	Tissue	Hepatic	Liver	Enriched	0.00654054	17.8066	0.130742	0.896354	0.963235	-6.2315	No Change	ME vs. HC
F5	Coagulation Factor V	P12259	Tissue	Neurological	Choroid plexus	Group enriched	0.0703811	14.1937	0.853719	0.396171	0.67184	-5.88591	No Change	ME vs. HC
F5	Coagulation Factor V	P12259	Tissue	Hepatic	Liver	Group enriched	0.0703811	14.1937	0.853719	0.396171	0.67184	-5.88591	No Change	ME vs. HC
F5	Coagulation Factor V	P12259	Tissue	Female reproductive	Placenta	Group enriched	0.0703811	14.1937	0.853719	0.396171	0.67184	-5.88591	No Change	ME vs. HC
PLA2G1B	Phospholipase A2	P04054	Tissue	Endocrine	Pancreas	Enriched	0.101085	9.3772	2.1374	0.0360578	0.165203	-4.08167	Up (pval < 0.05)	ME vs. HC
GOT1	Aspartate aminotransferase, cytoplasmic	P17174	Tissue	Muscular	Heart muscle	Group enriched	-0.00590144	11.3092	-0.175256	0.861384	0.9478	-6.22485	No Change	ME vs. HC
GOT1	Aspartate aminotransferase, cytoplasmic	P17174	Tissue	Hepatic	Liver	Group enriched	-0.00590144	11.3092	-0.175256	0.861384	0.9478	-6.22485	No Change	ME vs. HC
GOT1	Aspartate aminotransferase, cytoplasmic	P17174	Tissue	Muscular	Skeletal muscle	Group enriched	-0.00590144	11.3092	-0.175256	0.861384	0.9478	-6.22485	No Change	ME vs. HC
GOT1	Aspartate aminotransferase, cytoplasmic	P17174	Tissue	Gastrointestinal	Tongue	Group enriched	-0.00590144	11.3092	-0.175256	0.861384	0.9478	-6.22485	No Change	ME vs. HC
CCL16	C-C motif chemokine 16	O15467	Tissue	Hepatic	Liver	Enriched	0.283225	13.9899	2.66472	0.00955664	0.0692997	-2.94382	Up (pval < 0.05)	ME vs. HC
IGHD	Immunoglobulin D	P01880	Tissue	Hematological	Lymphoid tissue	Enriched	-0.703523	11.8714	-1.33702	0.185542	0.446242	-5.37842	No Change	ME vs. HC
KNG1	Kininogen-1	P01042	Tissue	Hepatic	Liver	Enriched	0.0345797	17.8272	1.01197	0.315036	0.597174	-5.74361	No Change	ME vs. HC
CCL19	C-C motif chemokine 19	Q99731	Tissue	Hematological	Lymphoid tissue	Enriched	0.036	8.99177	0.744247	0.459217	0.720082	-5.97051	No Change	ME vs. HC
AMH	Muellerian-inhibiting factor	P03971	Tissue	Endocrine	Pituitary gland	Group enriched	0.102629	13.4528	1.39272	0.168109	0.424091	-5.30618	No Change	ME vs. HC
AMH	Muellerian-inhibiting factor	P03971	Tissue	Male reproductive	Testis	Group enriched	0.102629	13.4528	1.39272	0.168109	0.424091	-5.30618	No Change	ME vs. HC
MMP13	Collagenase 3	P45452	Tissue	Urinary	Urinary bladder	Enriched	0.0254407	8.67632	0.455079	0.65046	0.844883	-6.13889	No Change	ME vs. HC
SHBG	Sex hormone-binding globulin	P04278	Tissue	Hepatic	Liver	Enriched	-0.0643538	12.4994	-0.413373	0.680596	0.8614	-6.15652	No Change	ME vs. HC
EREG	Epiregulin	O14944	Tissue	Hematological	Bone marrow	Enriched	0.0655551	11.1122	1.63567	0.106395	0.321819	-4.95885	No Change	ME vs. HC
CA1	Carbonic anhydrase 1	P00915	Tissue	Hematological	Bone marrow	Group enriched	-0.157369	14.1108	-1.16877	0.246457	0.523042	-5.57956	No Change	ME vs. HC
CA1	Carbonic anhydrase 1	P00915	Tissue	Gastrointestinal	Intestine	Group enriched	-0.157369	14.1108	-1.16877	0.246457	0.523042	-5.57956	No Change	ME vs. HC
DSC3	Desmocollin-3	Q14574	Tissue	Gastrointestinal	Esophagus	Group enriched	-0.00485529	9.34067	-0.19111	0.848992	0.942252	-6.22202	No Change	ME vs. HC
DSC3	Desmocollin-3	Q14574	Tissue	Skin	Skin	Group enriched	-0.00485529	9.34067	-0.19111	0.848992	0.942252	-6.22202	No Change	ME vs. HC
PI3	Elafin	P19957	Tissue	Gastrointestinal	Esophagus	Group enriched	0.266165	12.9636	2.41325	0.01843	0.106987	-3.51266	Up (pval < 0.05)	ME vs. HC
PI3	Elafin	P19957	Tissue	Hematological	Lymphoid tissue	Group enriched	0.266165	12.9636	2.41325	0.01843	0.106987	-3.51266	Up (pval < 0.05)	ME vs. HC
PI3	Elafin	P19957	Tissue	Female reproductive	Vagina	Group enriched	0.266165	12.9636	2.41325	0.01843	0.106987	-3.51266	Up (pval < 0.05)	ME vs. HC
FGG	Fibrinogen gamma chain	P02679	Tissue	Hepatic	Liver	Enriched	-0.15855	8.119	-2.44875	0.0168412	0.101179	-3.4352	Down (pval < 0.05)	ME vs. HC
GSTA3	Glutathione S-transferase A3	Q16772	Tissue	Endocrine	Adrenal gland	Group enriched	0.00971725	7.92866	0.169353	0.866007	0.949799	-6.22584	No Change	ME vs. HC
GSTA3	Glutathione S-transferase A3	Q16772	Tissue	Female reproductive	Fallopian tube	Group enriched	0.00971725	7.92866	0.169353	0.866007	0.949799	-6.22584	No Change	ME vs. HC
GSTA3	Glutathione S-transferase A3	Q16772	Tissue	Female reproductive	Placenta	Group enriched	0.00971725	7.92866	0.169353	0.866007	0.949799	-6.22584	No Change	ME vs. HC
GSTA3	Glutathione S-transferase A3	Q16772	Tissue	Skin	Skin	Group enriched	0.00971725	7.92866	0.169353	0.866007	0.949799	-6.22584	No Change	ME vs. HC
HRG	Histidine-rich glycoprotein	P04196	Tissue	Hepatic	Liver	Enriched	0.0019359	12.7205	0.0189789	0.984912	0.992499	-6.23967	No Change	ME vs. HC
SCGB2A1	Mammaglobin-B	O75556	Tissue	Female reproductive	Cervix	Group enriched	-0.0319706	13.8802	-0.864113	0.390475	0.666919	-5.87728	No Change	ME vs. HC
SCGB2A1	Mammaglobin-B	O75556	Tissue	Male reproductive	Epididymis	Group enriched	-0.0319706	13.8802	-0.864113	0.390475	0.666919	-5.87728	No Change	ME vs. HC
MAPK12	Mitogen-activated protein kinase 12	P53778	Tissue	Muscular	Skeletal muscle	Group enriched	0.0173544	9.95475	0.780659	0.437634	0.70371	-5.94363	No Change	ME vs. HC
MAPK12	Mitogen-activated protein kinase 12	P53778	Tissue	Gastrointestinal	Tongue	Group enriched	0.0173544	9.95475	0.780659	0.437634	0.70371	-5.94363	No Change	ME vs. HC
SOD2	Superoxide dismutase [Mn], mitochondrial	P04179	Tissue	Hematological	Bone marrow	Group enriched	-0.0848138	14.566	-1.13632	0.259694	0.537586	-5.61537	No Change	ME vs. HC
SOD2	Superoxide dismutase [Mn], mitochondrial	P04179	Tissue	Muscular	Skeletal muscle	Group enriched	-0.0848138	14.566	-1.13632	0.259694	0.537586	-5.61537	No Change	ME vs. HC
UCHL1	Ubiquitin carboxyl-terminal hydrolase isozyme L1	P09936	Tissue	Neurological	Brain	Group enriched	-0.0149545	10.4512	-0.426309	0.67119	0.85641	-6.15123	No Change	ME vs. HC
UCHL1	Ubiquitin carboxyl-terminal hydrolase isozyme L1	P09936	Tissue	Endocrine	Pituitary gland	Group enriched	-0.0149545	10.4512	-0.426309	0.67119	0.85641	-6.15123	No Change	ME vs. HC
ADSL	Adenylosuccinate lyase	P30566	Tissue	Muscular	Skeletal muscle	Group enriched	0.112951	12.6817	1.02358	0.309557	0.591656	-5.73224	No Change	ME vs. HC
ADSL	Adenylosuccinate lyase	P30566	Tissue	Gastrointestinal	Tongue	Group enriched	0.112951	12.6817	1.02358	0.309557	0.591656	-5.73224	No Change	ME vs. HC
PRSS2	Trypsin-2	P07478	Tissue	Endocrine	Pancreas	Enriched	0.0774804	11.0566	0.634173	0.528033	0.770051	-6.04407	No Change	ME vs. HC
TNFAIP6	Tumor necrosis factor-inducible gene 6 protein	P98066	Tissue	Urinary	Urinary bladder	Enriched	-0.212773	10.7131	-3.25773	0.00173345	0.0234338	-1.42846	Down (qval < 0.05)	ME vs. HC
CD226	CD226 antigen	Q15762	Tissue	Hematological	Lymphoid tissue	Group enriched	-0.00342519	11.3585	-0.126921	0.899367	0.964198	-6.23198	No Change	ME vs. HC
CD226	CD226 antigen	Q15762	Tissue	Endocrine	Parathyroid gland	Group enriched	-0.00342519	11.3585	-0.126921	0.899367	0.964198	-6.23198	No Change	ME vs. HC
IL22RA2	Interleukin-22 receptor subunit alpha-2	Q969J5	Tissue	Female reproductive	Breast	Group enriched	0.127728	10.1233	2.22241	0.0294866	0.144048	-3.91265	Up (pval < 0.05)	ME vs. HC
IL22RA2	Interleukin-22 receptor subunit alpha-2	Q969J5	Tissue	Hematological	Lymphoid tissue	Group enriched	0.127728	10.1233	2.22241	0.0294866	0.144048	-3.91265	Up (pval < 0.05)	ME vs. HC
LILRB2	Leukocyte immunoglobulin-like receptor subfamily B member 2	Q8N423	Tissue	Hematological	Bone marrow	Group enriched	-0.0105535	12.771	-0.134895	0.893082	0.961511	-6.23096	No Change	ME vs. HC
LILRB2	Leukocyte immunoglobulin-like receptor subfamily B member 2	Q8N423	Tissue	Respiratory	Lung	Group enriched	-0.0105535	12.771	-0.134895	0.893082	0.961511	-6.23096	No Change	ME vs. HC
LILRB2	Leukocyte immunoglobulin-like receptor subfamily B member 2	Q8N423	Tissue	Hematological	Lymphoid tissue	Group enriched	-0.0105535	12.771	-0.134895	0.893082	0.961511	-6.23096	No Change	ME vs. HC
KIR2DL4	Killer cell immunoglobulin-like receptor 2DL4	Q99706	Tissue	Hematological	Lymphoid tissue	Enriched	-0.0193408	10.09	-0.830388	0.409141	0.681529	-5.90489	No Change	ME vs. HC
PRLR	Prolactin receptor	P16471	Tissue	Neurological	Choroid plexus	Enriched	0.0255328	12.4491	1.02448	0.309132	0.59104	-5.73135	No Change	ME vs. HC
RELT	Tumor necrosis factor receptor superfamily member 19L	Q969Z4	Tissue	Hematological	Bone marrow	Enriched	0.0630093	10.2411	1.51887	0.133297	0.370743	-5.13234	No Change	ME vs. HC
ICAM5	Intercellular adhesion molecule 5	Q9UMF0	Tissue	Neurological	Brain	Enriched	0.023033	12.5417	0.498273	0.619853	0.824295	-6.11885	No Change	ME vs. HC
ICAM5	Intercellular adhesion molecule 5	Q9UMF0	Tissue	Neurological	Brain	Enriched	0.0404625	11.445	0.648785	0.518599	0.764232	-6.03497	No Change	ME vs. HC
SIGLEC14	Sialic acid-binding Ig-like lectin 14	Q08ET2	Tissue	Hematological	Bone marrow	Group enriched	0.0806862	14.8234	0.585566	0.560049	0.789914	-6.07286	No Change	ME vs. HC
SIGLEC14	Sialic acid-binding Ig-like lectin 14	Q08ET2	Tissue	Hematological	Lymphoid tissue	Group enriched	0.0806862	14.8234	0.585566	0.560049	0.789914	-6.07286	No Change	ME vs. HC
SLAMF6	SLAM family member 6	Q96DU3	Tissue	Hematological	Lymphoid tissue	Enriched	0.0252034	9.31306	0.979885	0.330515	0.612381	-5.77436	No Change	ME vs. HC
PCSK9	Proprotein convertase subtilisin/kexin type 9	Q8NBP7	Tissue	Hepatic	Liver	Enriched	0.122782	15.7035	1.63932	0.10563	0.320565	-4.95323	No Change	ME vs. HC
STK17B	Serine/threonine-protein kinase 17B	O94768	Tissue	Hematological	Bone marrow	Group enriched	-0.0979258	10.7653	-2.18547	0.0322002	0.153051	-3.98679	Down (pval < 0.05)	ME vs. HC
STK17B	Serine/threonine-protein kinase 17B	O94768	Tissue	Hematological	Lymphoid tissue	Group enriched	-0.0979258	10.7653	-2.18547	0.0322002	0.153051	-3.98679	Down (pval < 0.05)	ME vs. HC
GRAP2	GRB2-related adapter protein 2	O75791	Tissue	Hematological	Lymphoid tissue	Enriched	-0.0161461	8.80128	-0.553319	0.581807	0.801485	-6.0907	No Change	ME vs. HC
SLC25A18	Mitochondrial glutamate carrier 2	Q9H1K4	Tissue	Neurological	Brain	Group enriched	-0.0253157	9.17429	-1.55306	0.124915	0.354839	-5.08278	No Change	ME vs. HC
SLC25A18	Mitochondrial glutamate carrier 2	Q9H1K4	Tissue	Neurological	Choroid plexus	Group enriched	-0.0253157	9.17429	-1.55306	0.124915	0.354839	-5.08278	No Change	ME vs. HC
SLC25A18	Mitochondrial glutamate carrier 2	Q9H1K4	Tissue	Hepatic	Liver	Group enriched	-0.0253157	9.17429	-1.55306	0.124915	0.354839	-5.08278	No Change	ME vs. HC
F9	Coagulation factor IXab	P00740	Tissue	Hepatic	Liver	Enriched	0.111659	13.9612	3.11208	0.00268854	0.0305368	-1.82197	Up (qval < 0.05)	ME vs. HC
APOE	Apolipoprotein E (isoform E2)	P02649	Tissue	Endocrine	Adrenal gland	Group enriched	-0.00233906	17.2863	-0.0389099	0.969073	0.986748	-6.2391	No Change	ME vs. HC
APOE	Apolipoprotein E (isoform E2)	P02649	Tissue	Hepatic	Liver	Group enriched	-0.00233906	17.2863	-0.0389099	0.969073	0.986748	-6.2391	No Change	ME vs. HC
TNNT2	Troponin T, cardiac muscle	P45379	Tissue	Muscular	Heart muscle	Enriched	-0.0475167	10.5585	-2.02393	0.046793	0.192263	-4.29828	Down (pval < 0.05)	ME vs. HC
F2	Prothrombin	P00734	Tissue	Hepatic	Liver	Enriched	0.182213	15.8703	1.91117	0.060075	0.228154	-4.50314	No Change	ME vs. HC
IL1RN	Interleukin-1 receptor antagonist protein	P18510	Tissue	Gastrointestinal	Esophagus	Enriched	0.0361075	10.908	0.740924	0.461216	0.721555	-5.9729	No Change	ME vs. HC
TNFSF14	Tumor necrosis factor ligand superfamily member 14	O43557	Tissue	Adipose	Adipose tissue	Group enriched	-0.36177	10.9485	-4.26969	6.04038e-05	0.00289191	1.63435	Down (qval < 0.05)	ME vs. HC
TNFSF14	Tumor necrosis factor ligand superfamily member 14	O43557	Tissue	Hepatic	Liver	Group enriched	-0.36177	10.9485	-4.26969	6.04038e-05	0.00289191	1.63435	Down (qval < 0.05)	ME vs. HC
TNFRSF13C	Tumor necrosis factor receptor superfamily member 13C	Q96RJ3	Tissue	Gastrointestinal	Intestine	Group enriched	0.0272974	11.64	0.651397	0.516922	0.763774	-6.03333	No Change	ME vs. HC
TNFRSF13C	Tumor necrosis factor receptor superfamily member 13C	Q96RJ3	Tissue	Hematological	Lymphoid tissue	Group enriched	0.0272974	11.64	0.651397	0.516922	0.763774	-6.03333	No Change	ME vs. HC
LEPR	Leptin receptor, soluble	P48357	Tissue	Hepatic	Liver	Enriched	0.198287	10.9644	1.85098	0.0683884	0.246198	-4.60818	No Change	ME vs. HC
CDH15	Cadherin-15	P55291	Tissue	Neurological	Brain	Group enriched	-0.107155	10.9056	-2.65692	0.00975946	0.0697	-2.96216	Down (pval < 0.05)	ME vs. HC
CDH15	Cadherin-15	P55291	Tissue	Muscular	Skeletal muscle	Group enriched	-0.107155	10.9056	-2.65692	0.00975946	0.0697	-2.96216	Down (pval < 0.05)	ME vs. HC
CD27	CD27 antigen	P26842	Tissue	Hematological	Lymphoid tissue	Enriched	0.00111801	12.3545	0.0227058	0.981949	0.991282	-6.23959	No Change	ME vs. HC
FABP3	Fatty acid-binding protein, heart	P05413	Tissue	Muscular	Heart muscle	Group enriched	0.479244	13.6663	5.11066	2.66378e-06	0.000513893	4.52747	Up (qval < 0.05)	ME vs. HC
FABP3	Fatty acid-binding protein, heart	P05413	Tissue	Muscular	Skeletal muscle	Group enriched	0.479244	13.6663	5.11066	2.66378e-06	0.000513893	4.52747	Up (qval < 0.05)	ME vs. HC
FABP3	Fatty acid-binding protein, heart	P05413	Tissue	Gastrointestinal	Tongue	Group enriched	0.479244	13.6663	5.11066	2.66378e-06	0.000513893	4.52747	Up (qval < 0.05)	ME vs. HC
TNNI2	Troponin I, fast skeletal muscle	P48788	Tissue	Muscular	Skeletal muscle	Group enriched	-0.160283	11.981	-1.52367	0.132092	0.368651	-5.12543	No Change	ME vs. HC
TNNI2	Troponin I, fast skeletal muscle	P48788	Tissue	Gastrointestinal	Tongue	Group enriched	-0.160283	11.981	-1.52367	0.132092	0.368651	-5.12543	No Change	ME vs. HC
TNNI3	Troponin I, cardiac muscle	P19429	Tissue	Muscular	Heart muscle	Enriched	0.036957	8.92753	0.637816	0.525673	0.768761	-6.04182	No Change	ME vs. HC
NPPA	Atrial natriuretic factor	P01160	Tissue	Muscular	Heart muscle	Enriched	-0.0515467	11.0022	-2.44143	0.0171584	0.102114	-3.45125	Down (pval < 0.05)	ME vs. HC
ALCAM	CD166 antigen	Q13740	Tissue	Endocrine	Parathyroid gland	Enriched	0.0172078	13.735	0.382392	0.703328	0.874859	-6.16853	No Change	ME vs. HC
ASGR1	Asialoglycoprotein receptor 1	P07306	Tissue	Hepatic	Liver	Enriched	0.0570301	11.8978	1.48769	0.141321	0.384876	-5.17661	No Change	ME vs. HC
CNDP1	Beta-Ala-His dipeptidase	Q96KN2	Tissue	Neurological	Brain	Enriched	-0.251576	12.9863	-2.06838	0.0422976	0.181964	-4.21466	Down (pval < 0.05)	ME vs. HC
CST1	Cystatin-SN	P01037	Tissue	Gastrointestinal	Salivary gland	Enriched	0.0605798	9.53155	0.744467	0.459084	0.720028	-5.97035	No Change	ME vs. HC
FCN3	Ficolin-3	O75636	Tissue	Hepatic	Liver	Group enriched	-0.0129096	10.6069	-0.220953	0.825771	0.929136	-6.21602	No Change	ME vs. HC
FCN3	Ficolin-3	O75636	Tissue	Respiratory	Lung	Group enriched	-0.0129096	10.6069	-0.220953	0.825771	0.929136	-6.21602	No Change	ME vs. HC
PRKCG	Protein kinase C gamma type	P05129	Tissue	Neurological	Brain	Enriched	0.106914	8.57585	3.76673	0.000341198	0.00851657	0.0451689	Up (qval < 0.05)	ME vs. HC
EGF	Epidermal growth factor	P01133	Tissue	Urinary	Kidney	Group enriched	-0.32856	11.4633	-3.36114	0.00126008	0.0188395	-1.14116	Down (qval < 0.05)	ME vs. HC
EGF	Epidermal growth factor	P01133	Tissue	Endocrine	Pancreas	Group enriched	-0.32856	11.4633	-3.36114	0.00126008	0.0188395	-1.14116	Down (qval < 0.05)	ME vs. HC
EGF	Epidermal growth factor	P01133	Tissue	Muscular	Skeletal muscle	Group enriched	-0.32856	11.4633	-3.36114	0.00126008	0.0188395	-1.14116	Down (qval < 0.05)	ME vs. HC
FGL1	Fibrinogen-like protein 1	Q08830	Tissue	Hepatic	Liver	Enriched	-0.222757	12.6155	-1.58208	0.118136	0.342487	-5.03992	No Change	ME vs. HC
PGLYRP2	N-acetylmuramoyl-L-alanine amidase	Q96PD5	Tissue	Hepatic	Liver	Enriched	0.0572938	15.1138	1.13295	0.2611	0.53912	-5.61905	No Change	ME vs. HC
TAFA5	Protein FAM19A5	Q7Z5A7	Tissue	Neurological	Brain	Enriched	0.0617337	10.079	2.66028	0.00967158	0.0694832	-2.95426	Up (pval < 0.05)	ME vs. HC
DEFB108B	Beta-defensin 108B	Q8NET1	Tissue	Male reproductive	Epididymis	Enriched	0.00497604	8.91938	0.173485	0.862771	0.948214	-6.22515	No Change	ME vs. HC
CRH	Corticoliberin	P06850	Tissue	Neurological	Brain	Enriched	-0.0451344	10.4489	-1.65036	0.103348	0.316391	-4.93619	No Change	ME vs. HC
NPFF	Pro-FMRFamide-related neuropeptide FF	O15130	Tissue	Male reproductive	Epididymis	Enriched	0.0714527	14.6383	0.567204	0.572389	0.79722	-6.08314	No Change	ME vs. HC
FOLR3	Folate receptor gamma	P41439	Tissue	Hematological	Bone marrow	Group enriched	-0.00921233	9.63464	-0.130643	0.896432	0.963235	-6.23151	No Change	ME vs. HC
FOLR3	Folate receptor gamma	P41439	Tissue	Hematological	Lymphoid tissue	Group enriched	-0.00921233	9.63464	-0.130643	0.896432	0.963235	-6.23151	No Change	ME vs. HC
CTRC	Chymotrypsin-C	Q99895	Tissue	Endocrine	Pancreas	Enriched	0.0817171	9.65028	2.90451	0.00491771	0.044896	-2.35931	Up (qval < 0.05)	ME vs. HC
MLN	Promotilin	P12872	Tissue	Gastrointestinal	Intestine	Enriched	0.0743443	11.9826	0.553402	0.581751	0.801485	-6.09066	No Change	ME vs. HC
LILRB2	Leukocyte immunoglobulin-like receptor subfamily B member 2	Q8N423	Tissue	Hematological	Bone marrow	Group enriched	-0.00669146	9.11407	-0.211074	0.833442	0.933608	-6.2181	No Change	ME vs. HC
LILRB2	Leukocyte immunoglobulin-like receptor subfamily B member 2	Q8N423	Tissue	Respiratory	Lung	Group enriched	-0.00669146	9.11407	-0.211074	0.833442	0.933608	-6.2181	No Change	ME vs. HC
LILRB2	Leukocyte immunoglobulin-like receptor subfamily B member 2	Q8N423	Tissue	Hematological	Lymphoid tissue	Group enriched	-0.00669146	9.11407	-0.211074	0.833442	0.933608	-6.2181	No Change	ME vs. HC
NTNG1	Netrin-G1	Q9Y2I2	Tissue	Neurological	Brain	Enriched	0.140728	10.7082	3.75033	0.000360294	0.00884634	-0.00454024	Up (qval < 0.05)	ME vs. HC
NETO1	Neuropilin and tolloid-like protein 1	Q8TDF5	Tissue	Neurological	Brain	Group enriched	-0.0381509	11.3005	-1.35041	0.181233	0.441724	-5.36132	No Change	ME vs. HC
NETO1	Neuropilin and tolloid-like protein 1	Q8TDF5	Tissue	Sensory	Retina	Group enriched	-0.0381509	11.3005	-1.35041	0.181233	0.441724	-5.36132	No Change	ME vs. HC
LCN8	Epididymal-specific lipocalin-8	Q6JVE9	Tissue	Male reproductive	Epididymis	Enriched	-0.107444	8.76417	-1.02715	0.307884	0.589535	-5.72872	No Change	ME vs. HC
RNASE4	Ribonuclease 4	P34096	Tissue	Hepatic	Liver	Enriched	0.0828629	13.5636	1.41707	0.160895	0.413151	-5.27373	No Change	ME vs. HC
CTRB2	Chymotrypsinogen B2	Q6GPI1	Tissue	Endocrine	Pancreas	Enriched	0.331214	10.0523	1.64344	0.104773	0.318928	-4.94688	No Change	ME vs. HC
PSG4	Pregnancy-specific beta-1-glycoprotein 4	Q00888	Tissue	Endocrine	Parathyroid gland	Group enriched	-0.0129607	9.76552	-0.29658	0.767665	0.904457	-6.19693	No Change	ME vs. HC
PSG4	Pregnancy-specific beta-1-glycoprotein 4	Q00888	Tissue	Female reproductive	Placenta	Group enriched	-0.0129607	9.76552	-0.29658	0.767665	0.904457	-6.19693	No Change	ME vs. HC
PSG7	Putative pregnancy-specific beta-1-glycoprotein 7	Q13046	Tissue	Female reproductive	Placenta	Group enriched	-0.0011374	7.65158	-0.0280473	0.977704	0.989611	-6.23946	No Change	ME vs. HC
PSG7	Putative pregnancy-specific beta-1-glycoprotein 7	Q13046	Tissue	Skin	Skin	Group enriched	-0.0011374	7.65158	-0.0280473	0.977704	0.989611	-6.23946	No Change	ME vs. HC
PRSS37	Probable inactive serine protease 37	A4D1T9	Tissue	Male reproductive	Testis	Enriched	0.0203065	8.32459	0.673605	0.502779	0.752474	-6.01905	No Change	ME vs. HC
F13B	Coagulation factor XIII B chain	P05160	Tissue	Hepatic	Liver	Enriched	0.0687649	15.774	1.62245	0.109199	0.326683	-4.97908	No Change	ME vs. HC
TRH	Pro-Thyrotropin-releasing hormone	P20396	Tissue	Neurological	Brain	Group enriched	0.0277609	9.82739	1.39727	0.166742	0.422391	-5.30016	No Change	ME vs. HC
TRH	Pro-Thyrotropin-releasing hormone	P20396	Tissue	Female reproductive	Cervix	Group enriched	0.0277609	9.82739	1.39727	0.166742	0.422391	-5.30016	No Change	ME vs. HC
TRH	Pro-Thyrotropin-releasing hormone	P20396	Tissue	Female reproductive	Endometrium	Group enriched	0.0277609	9.82739	1.39727	0.166742	0.422391	-5.30016	No Change	ME vs. HC
TRH	Pro-Thyrotropin-releasing hormone	P20396	Tissue	Sensory	Retina	Group enriched	0.0277609	9.82739	1.39727	0.166742	0.422391	-5.30016	No Change	ME vs. HC
DEFB106A	Beta-defensin 106	Q8N104	Tissue	Male reproductive	Epididymis	Enriched	0.116614	9.84169	1.01072	0.315631	0.597221	-5.74483	No Change	ME vs. HC
DEFB106A	Beta-defensin 106	Q8N104	Tissue	Male reproductive	Epididymis	Enriched	0.116614	9.84169	1.01072	0.315631	0.597221	-5.74483	No Change	ME vs. HC
CTRB1	Chymotrypsinogen B	P17538	Tissue	Endocrine	Pancreas	Enriched	0.0711534	10.2374	1.16014	0.24993	0.527054	-5.58918	No Change	ME vs. HC
ASIP	Agouti-signaling protein	P42127	Tissue	Male reproductive	Epididymis	Group enriched	0.0393772	9.71573	1.40707	0.163828	0.41819	-5.28712	No Change	ME vs. HC
ASIP	Agouti-signaling protein	P42127	Tissue	Muscular	Heart muscle	Group enriched	0.0393772	9.71573	1.40707	0.163828	0.41819	-5.28712	No Change	ME vs. HC
ASIP	Agouti-signaling protein	P42127	Tissue	Female reproductive	Ovary	Group enriched	0.0393772	9.71573	1.40707	0.163828	0.41819	-5.28712	No Change	ME vs. HC
REG1B	Lithostathine-1-beta	P48304	Tissue	Endocrine	Pancreas	Enriched	0.0489732	9.87154	1.34943	0.181544	0.441724	-5.36257	No Change	ME vs. HC
BPIFA2	BPI fold-containing family A member 2	Q96DR5	Tissue	Gastrointestinal	Salivary gland	Enriched	0.021044	9.31305	0.338199	0.736225	0.889208	-6.18405	No Change	ME vs. HC
OLFM1	Noelin	Q99784	Tissue	Neurological	Brain	Group enriched	0.0578048	8.16879	1.70154	0.0932764	0.297782	-4.85578	No Change	ME vs. HC
OLFM1	Noelin	Q99784	Tissue	Neurological	Choroid plexus	Group enriched	0.0578048	8.16879	1.70154	0.0932764	0.297782	-4.85578	No Change	ME vs. HC
LEAP2	Liver-expressed antimicrobial peptide 2	Q969E1	Tissue	Hepatic	Liver	Enriched	0.559607	13.8834	4.0698	0.000121856	0.00446358	0.988363	Up (qval < 0.05)	ME vs. HC
CD226	CD226 antigen	Q15762	Tissue	Hematological	Lymphoid tissue	Group enriched	-0.0618113	8.87414	-1.96488	0.0533959	0.211333	-4.40688	No Change	ME vs. HC
CD226	CD226 antigen	Q15762	Tissue	Endocrine	Parathyroid gland	Group enriched	-0.0618113	8.87414	-1.96488	0.0533959	0.211333	-4.40688	No Change	ME vs. HC
INSL3	Insulin-like 3	P51460	Tissue	Male reproductive	Testis	Enriched	0.0314472	11.9789	0.973345	0.333731	0.61471	-5.78051	No Change	ME vs. HC
SPAG11A	Sperm-associated antigen 11A	Q6PDA7	Tissue	Male reproductive	Epididymis	Enriched	0.0148818	10.2346	0.459325	0.647423	0.842749	-6.137	No Change	ME vs. HC
FCRL1	Fc receptor-like protein 1	Q96LA6	Tissue	Hematological	Bone marrow	Group enriched	0.102032	12.194	1.02313	0.309768	0.591811	-5.73269	No Change	ME vs. HC
FCRL1	Fc receptor-like protein 1	Q96LA6	Tissue	Gastrointestinal	Intestine	Group enriched	0.102032	12.194	1.02313	0.309768	0.591811	-5.73269	No Change	ME vs. HC
FCRL1	Fc receptor-like protein 1	Q96LA6	Tissue	Hematological	Lymphoid tissue	Group enriched	0.102032	12.194	1.02313	0.309768	0.591811	-5.73269	No Change	ME vs. HC
SOST	Sclerostin	Q9BQB4	Tissue	Urinary	Kidney	Enriched	-0.0204289	9.90631	-0.629266	0.531222	0.771862	-6.04708	No Change	ME vs. HC
KRTDAP	Keratinocyte differentiation-associated protein	P60985	Tissue	Skin	Skin	Group enriched	0.0745832	12.6654	1.52687	0.131297	0.367027	-5.12083	No Change	ME vs. HC
KRTDAP	Keratinocyte differentiation-associated protein	P60985	Tissue	Female reproductive	Vagina	Group enriched	0.0745832	12.6654	1.52687	0.131297	0.367027	-5.12083	No Change	ME vs. HC
RNASE3	Eosinophil cationic protein	P12724	Tissue	Hematological	Bone marrow	Enriched	-0.908866	11.8263	-3.87943	0.000233843	0.00691692	0.390555	Down (qval < 0.05)	ME vs. HC
CARTPT	Cocaine- and amphetamine-regulated transcript protein	Q16568	Tissue	Endocrine	Adrenal gland	Group enriched	0.0109751	9.65752	0.311044	0.756691	0.900652	-6.19264	No Change	ME vs. HC
CARTPT	Cocaine- and amphetamine-regulated transcript protein	Q16568	Tissue	Neurological	Brain	Group enriched	0.0109751	9.65752	0.311044	0.756691	0.900652	-6.19264	No Change	ME vs. HC
MENT	Protein MENT	Q9BUN1	Tissue	Male reproductive	Testis	Enriched	-0.0396671	11.3294	-0.716853	0.475848	0.730244	-5.9899	No Change	ME vs. HC
BGLAP	Osteocalcin	P02818	Tissue	Neurological	Brain	Group enriched	0.0054334	9.26448	0.277055	0.782554	0.909564	-6.20239	No Change	ME vs. HC
BGLAP	Osteocalcin	P02818	Tissue	Neurological	Choroid plexus	Group enriched	0.0054334	9.26448	0.277055	0.782554	0.909564	-6.20239	No Change	ME vs. HC
BGLAP	Osteocalcin	P02818	Tissue	Gastrointestinal	Intestine	Group enriched	0.0054334	9.26448	0.277055	0.782554	0.909564	-6.20239	No Change	ME vs. HC
CLPS	Colipase	P04118	Tissue	Endocrine	Pancreas	Enriched	0.0799617	8.78386	1.20545	0.232086	0.505319	-5.53792	No Change	ME vs. HC
TAFA1	Protein FAM19A1	Q7Z5A9	Tissue	Neurological	Brain	Enriched	0.0440515	9.77965	0.795511	0.429004	0.697024	-5.93231	No Change	ME vs. HC
INSL6	Insulin-like peptide INSL6	Q9Y581	Tissue	Sensory	Retina	Group enriched	0.0265119	9.26216	1.79758	0.0765541	0.262821	-4.69884	No Change	ME vs. HC
INSL6	Insulin-like peptide INSL6	Q9Y581	Tissue	Male reproductive	Testis	Group enriched	0.0265119	9.26216	1.79758	0.0765541	0.262821	-4.69884	No Change	ME vs. HC
GIP	Gastric inhibitory polypeptide	P09681	Tissue	Gastrointestinal	Intestine	Enriched	0.0094564	9.75249	0.43579	0.664329	0.852631	-6.14725	No Change	ME vs. HC
PAPPA2	Pappalysin-2	Q9BXP8	Tissue	Female reproductive	Placenta	Enriched	-0.0208968	11.7006	-0.875666	0.384205	0.661467	-5.86758	No Change	ME vs. HC
KLK9	Kallikrein-9	Q9UKQ9	Tissue	Skin	Skin	Enriched	0.00385584	10.8787	0.291493	0.771536	0.905087	-6.19839	No Change	ME vs. HC
SPAG11B	Sperm-associated antigen 11B	Q08648	Tissue	Male reproductive	Epididymis	Enriched	0.121265	9.46751	1.84652	0.069041	0.247332	-4.61584	No Change	ME vs. HC
DEFB104A	Beta-defensin 104	Q8WTQ1	Tissue	Male reproductive	Epididymis	Enriched	0.0164796	9.73533	0.378442	0.706247	0.876349	-6.16999	No Change	ME vs. HC
DEFB121	Beta-defensin 121	Q5J5C9	Tissue	Male reproductive	Epididymis	Enriched	-0.105007	10.0517	-1.01068	0.315648	0.597221	-5.74486	No Change	ME vs. HC
AFP	alpha-Fetoprotein	P02771	Tissue	Hepatic	Liver	Enriched	0.0375046	8.45498	0.865721	0.389599	0.666402	-5.87594	No Change	ME vs. HC
C3	Complement C3d fragment	P01024	Tissue	Hepatic	Liver	Enriched	-0.137333	12.8625	-1.52166	0.132596	0.369468	-5.12832	No Change	ME vs. HC
EPO	Erythropoietin	P01588	Tissue	Hepatic	Liver	Enriched	0.0349279	9.749	0.651789	0.51667	0.763746	-6.03308	No Change	ME vs. HC
S100A12	Protein S100-A12	P80511	Tissue	Hematological	Bone marrow	Enriched	-0.263864	12.2929	-2.17277	0.0331825	0.15583	-4.01203	Down (pval < 0.05)	ME vs. HC
HAAO	3-hydroxyanthranilate 3,4-dioxygenase	P46952	Tissue	Hepatic	Liver	Enriched	0.0387965	12.8014	0.453566	0.651543	0.845307	-6.13956	No Change	ME vs. HC
ALDOA	Fructose-bisphosphate aldolase A	P04075	Tissue	Muscular	Skeletal muscle	Group enriched	-0.414948	9.29446	-6.38106	1.64086e-08	1.50262e-05	9.27706	Down (qval < 0.05)	ME vs. HC
ALDOA	Fructose-bisphosphate aldolase A	P04075	Tissue	Gastrointestinal	Tongue	Group enriched	-0.414948	9.29446	-6.38106	1.64086e-08	1.50262e-05	9.27706	Down (qval < 0.05)	ME vs. HC
ARG1	Arginase-1	P05089	Tissue	Hepatic	Liver	Enriched	-0.355732	11.3904	-2.58785	0.0117334	0.0790361	-3.12263	Down (pval < 0.05)	ME vs. HC
CCN6	WNT1-inducible-signaling pathway protein 3	O95389	Tissue	Male reproductive	Epididymis	Enriched	0.0013024	9.99635	0.0526299	0.958177	0.983904	-6.23849	No Change	ME vs. HC
TNNI3	Troponin I, cardiac muscle	P19429	Tissue	Muscular	Heart muscle	Enriched	0.0103678	9.95864	0.407556	0.684842	0.863686	-6.15885	No Change	ME vs. HC
THPO	Thrombopoietin	P40225	Tissue	Hepatic	Liver	Enriched	-0.00571858	8.0178	-0.115416	0.908446	0.966915	-6.23334	No Change	ME vs. HC
PTH	Parathyroid hormone	P01270	Tissue	Endocrine	Parathyroid gland	Enriched	-0.0822854	10.5157	-0.838074	0.40484	0.67791	-5.8987	No Change	ME vs. HC
SST	Somatostatin-28	P61278	Tissue	Neurological	Brain	Group enriched	0.0306569	9.21539	1.06605	0.29006	0.571999	-5.6896	No Change	ME vs. HC
SST	Somatostatin-28	P61278	Tissue	Gastrointestinal	Intestine	Group enriched	0.0306569	9.21539	1.06605	0.29006	0.571999	-5.6896	No Change	ME vs. HC
SST	Somatostatin-28	P61278	Tissue	Endocrine	Pancreas	Group enriched	0.0306569	9.21539	1.06605	0.29006	0.571999	-5.6896	No Change	ME vs. HC
SST	Somatostatin-28	P61278	Tissue	Gastrointestinal	Stomach	Group enriched	0.0306569	9.21539	1.06605	0.29006	0.571999	-5.6896	No Change	ME vs. HC
DMKN	Dermokine	Q6E0U4	Tissue	Skin	Skin	Enriched	0.0836212	12.7393	2.02557	0.0466202	0.191707	-4.29522	Up (pval < 0.05)	ME vs. HC
LECT2	Leukocyte cell-derived chemotaxin-2	O14960	Tissue	Hepatic	Liver	Enriched	0.00191845	12.1227	0.0764579	0.939273	0.97639	-6.23699	No Change	ME vs. HC
CFHR1	Complement factor H-related protein 1	Q03591	Tissue	Hepatic	Liver	Enriched	0.084679	13.4472	2.39078	0.0195038	0.110421	-3.56121	Up (pval < 0.05)	ME vs. HC
TNFSF14	Tumor necrosis factor ligand superfamily member 14	O43557	Tissue	Adipose	Adipose tissue	Group enriched	0.00729601	11.3314	0.190372	0.849569	0.942307	-6.22215	No Change	ME vs. HC
TNFSF14	Tumor necrosis factor ligand superfamily member 14	O43557	Tissue	Hepatic	Liver	Group enriched	0.00729601	11.3314	0.190372	0.849569	0.942307	-6.22215	No Change	ME vs. HC
CD8A	T-cell surface glycoprotein CD8 alpha chain	P01732	Tissue	Hematological	Lymphoid tissue	Enriched	0.107543	10.7996	1.72071	0.089719	0.290453	-4.82509	No Change	ME vs. HC
UTS2	Urotensin-2	O95399	Tissue	Neurological	Brain	Enriched	-0.0067415	12.8454	-0.152546	0.879195	0.955316	-6.22848	No Change	ME vs. HC
RLN3	Relaxin-3	Q8WXF3	Tissue	Endocrine	Parathyroid gland	Group enriched	-0.00507352	11.4743	-0.220553	0.826082	0.929302	-6.2161	No Change	ME vs. HC
RLN3	Relaxin-3	Q8WXF3	Tissue	Male reproductive	Testis	Group enriched	-0.00507352	11.4743	-0.220553	0.826082	0.929302	-6.2161	No Change	ME vs. HC
ST6GAL1	Beta-galactoside alpha-2,6-sialyltransferase 1	P15907	Tissue	Hepatic	Liver	Group enriched	0.00230343	9.76936	0.11784	0.906532	0.966036	-6.23306	No Change	ME vs. HC
ST6GAL1	Beta-galactoside alpha-2,6-sialyltransferase 1	P15907	Tissue	Hematological	Lymphoid tissue	Group enriched	0.00230343	9.76936	0.11784	0.906532	0.966036	-6.23306	No Change	ME vs. HC
CRHBP	Corticotropin-releasing factor-binding protein	P24387	Tissue	Hepatic	Liver	Enriched	0.132114	11.3165	2.29952	0.0244607	0.128073	-3.75442	Up (pval < 0.05)	ME vs. HC
PIP	Prolactin-inducible protein	P12273	Tissue	Gastrointestinal	Salivary gland	Enriched	-0.14093	10.9373	-3.54608	0.000701963	0.01322	-0.611619	Down (qval < 0.05)	ME vs. HC
FCRL5	Fc receptor-like protein 5	Q96RD9	Tissue	Hematological	Lymphoid tissue	Enriched	0.0117399	13.3502	0.367438	0.7144	0.880797	-6.17399	No Change	ME vs. HC
CELA1	Chymotrypsin-like elastase family member 1	Q9UNI1	Tissue	Endocrine	Adrenal gland	Group enriched	0.0856714	14.752	0.831844	0.408324	0.680844	-5.90372	No Change	ME vs. HC
CELA1	Chymotrypsin-like elastase family member 1	Q9UNI1	Tissue	Endocrine	Pancreas	Group enriched	0.0856714	14.752	0.831844	0.408324	0.680844	-5.90372	No Change	ME vs. HC
AOC1	Amiloride-sensitive amine oxidase [copper-containing]	P19801	Tissue	Gastrointestinal	Intestine	Group enriched	-0.0792744	10.1049	-1.19904	0.234554	0.508085	-5.54529	No Change	ME vs. HC
AOC1	Amiloride-sensitive amine oxidase [copper-containing]	P19801	Tissue	Urinary	Kidney	Group enriched	-0.0792744	10.1049	-1.19904	0.234554	0.508085	-5.54529	No Change	ME vs. HC
AOC1	Amiloride-sensitive amine oxidase [copper-containing]	P19801	Tissue	Female reproductive	Placenta	Group enriched	-0.0792744	10.1049	-1.19904	0.234554	0.508085	-5.54529	No Change	ME vs. HC
GUCA2B	Guanylate cyclase activator 2B	Q16661	Tissue	Gastrointestinal	Intestine	Enriched	0.168448	10.448	1.81514	0.073783	0.257275	-4.66929	No Change	ME vs. HC
SPACA1	Sperm acrosome membrane-associated protein 1	Q9HBV2	Tissue	Male reproductive	Testis	Enriched	0.0183855	9.94243	0.460044	0.646909	0.842502	-6.13668	No Change	ME vs. HC
STC2	Stanniocalcin-2	O76061	Tissue	Female reproductive	Breast	Enriched	-0.0131733	9.55206	-0.264796	0.791944	0.913196	-6.20563	No Change	ME vs. HC
PSG8	Pregnancy-specific beta-1-glycoprotein 8	Q9UQ74	Tissue	Female reproductive	Placenta	Enriched	0.0329157	9.73408	1.0578	0.29378	0.575041	-5.69801	No Change	ME vs. HC
SCGB3A1	Secretoglobin family 3A member 1	Q96QR1	Tissue	Female reproductive	Cervix	Group enriched	-0.156209	13.3333	-0.882504	0.380523	0.659345	-5.86178	No Change	ME vs. HC
SCGB3A1	Secretoglobin family 3A member 1	Q96QR1	Tissue	Respiratory	Lung	Group enriched	-0.156209	13.3333	-0.882504	0.380523	0.659345	-5.86178	No Change	ME vs. HC
SCGB3A1	Secretoglobin family 3A member 1	Q96QR1	Tissue	Gastrointestinal	Salivary gland	Group enriched	-0.156209	13.3333	-0.882504	0.380523	0.659345	-5.86178	No Change	ME vs. HC
LY6G6C	Lymphocyte antigen 6 complex locus protein G6c	O95867	Tissue	Skin	Skin	Enriched	-0.357139	13.1002	-4.36666	4.27134e-05	0.00246393	1.9541	Down (qval < 0.05)	ME vs. HC
STMN4	Stathmin-4	Q9H169	Tissue	Neurological	Brain	Enriched	-0.605539	11.1994	-5.11048	2.66557e-06	0.000513893	4.52684	Down (qval < 0.05)	ME vs. HC
PCDH8	Protocadherin-8	O95206	Tissue	Neurological	Brain	Enriched	-0.31229	11.7042	-4.1149	0.00010417	0.00408102	1.13251	Down (qval < 0.05)	ME vs. HC
MCEMP1	Mast cell-expressed membrane protein 1	Q8IX19	Tissue	Hematological	Bone marrow	Group enriched	-0.0209626	12.4663	-0.555264	0.580483	0.801485	-6.08965	No Change	ME vs. HC
MCEMP1	Mast cell-expressed membrane protein 1	Q8IX19	Tissue	Respiratory	Lung	Group enriched	-0.0209626	12.4663	-0.555264	0.580483	0.801485	-6.08965	No Change	ME vs. HC
MCEMP1	Mast cell-expressed membrane protein 1	Q8IX19	Tissue	Hematological	Lymphoid tissue	Group enriched	-0.0209626	12.4663	-0.555264	0.580483	0.801485	-6.08965	No Change	ME vs. HC
ARHGAP36	Rho GTPase-activating protein 36	Q6ZRI8	Tissue	Endocrine	Adrenal gland	Group enriched	0.148852	13.0755	2.89987	0.00498301	0.0452361	-2.37099	Up (qval < 0.05)	ME vs. HC
ARHGAP36	Rho GTPase-activating protein 36	Q6ZRI8	Tissue	Neurological	Brain	Group enriched	0.148852	13.0755	2.89987	0.00498301	0.0452361	-2.37099	Up (qval < 0.05)	ME vs. HC
ARHGAP36	Rho GTPase-activating protein 36	Q6ZRI8	Tissue	Endocrine	Pituitary gland	Group enriched	0.148852	13.0755	2.89987	0.00498301	0.0452361	-2.37099	Up (qval < 0.05)	ME vs. HC
OIT3	Oncoprotein-induced transcript 3 protein	Q8WWZ8	Tissue	Hepatic	Liver	Enriched	-0.126172	8.99513	-2.7085	0.00848812	0.0641661	-2.8401	Down (pval < 0.05)	ME vs. HC
DNASE1L2	Deoxyribonuclease-1-like 2	Q92874	Tissue	Skin	Skin	Enriched	0.0113748	12.5929	0.259454	0.796046	0.915228	-6.20699	No Change	ME vs. HC
GGT2	Inactive gamma-glutamyltranspeptidase 2	P36268	Tissue	Urinary	Kidney	Group enriched	0.235723	13.2628	3.17098	0.00225464	0.0272117	-1.66443	Up (qval < 0.05)	ME vs. HC
GGT2	Inactive gamma-glutamyltranspeptidase 2	P36268	Tissue	Endocrine	Thyroid gland	Group enriched	0.235723	13.2628	3.17098	0.00225464	0.0272117	-1.66443	Up (qval < 0.05)	ME vs. HC
APOC2	Apolipoprotein C-II	P02655	Tissue	Hepatic	Liver	Enriched	-0.00897367	11.5552	-0.247067	0.805579	0.92041	-6.21005	No Change	ME vs. HC
CD79B	B-cell antigen receptor complex-associated protein beta chain	P40259	Tissue	Hematological	Lymphoid tissue	Enriched	0.0109764	9.95921	0.460292	0.646732	0.842502	-6.13656	No Change	ME vs. HC
INSRR	Insulin receptor-related protein	P14616	Tissue	Neurological	Brain	Group enriched	0.0325609	9.38379	0.304119	0.761939	0.90224	-6.19472	No Change	ME vs. HC
INSRR	Insulin receptor-related protein	P14616	Tissue	Urinary	Kidney	Group enriched	0.0325609	9.38379	0.304119	0.761939	0.90224	-6.19472	No Change	ME vs. HC
HEPHL1	Hephaestin-like protein 1	Q6MZM0	Tissue	Gastrointestinal	Esophagus	Group enriched	-0.0387985	10.5016	-1.81472	0.0738487	0.257381	-4.67	No Change	ME vs. HC
HEPHL1	Hephaestin-like protein 1	Q6MZM0	Tissue	Hematological	Lymphoid tissue	Group enriched	-0.0387985	10.5016	-1.81472	0.0738487	0.257381	-4.67	No Change	ME vs. HC
HEPHL1	Hephaestin-like protein 1	Q6MZM0	Tissue	Skin	Skin	Group enriched	-0.0387985	10.5016	-1.81472	0.0738487	0.257381	-4.67	No Change	ME vs. HC
HEPHL1	Hephaestin-like protein 1	Q6MZM0	Tissue	Female reproductive	Vagina	Group enriched	-0.0387985	10.5016	-1.81472	0.0738487	0.257381	-4.67	No Change	ME vs. HC
CPB1	Carboxypeptidase B	P15086	Tissue	Endocrine	Pancreas	Enriched	0.0903745	14.275	0.734479	0.465109	0.7246	-5.97751	No Change	ME vs. HC
CELA3B	Chymotrypsin-like elastase family member 3B	P08861	Tissue	Endocrine	Pancreas	Enriched	0.0582332	12.823	2.09199	0.0400656	0.176395	-4.1696	Up (pval < 0.05)	ME vs. HC
DEFB128	Beta-defensin 128	Q7Z7B8	Tissue	Male reproductive	Epididymis	Enriched	-0.0577691	10.4698	-1.74065	0.086137	0.284147	-4.79282	No Change	ME vs. HC
CSTL1	Cystatin-like 1	Q9H114	Tissue	Male reproductive	Testis	Enriched	0.0491135	10.8264	0.293027	0.770368	0.904886	-6.19795	No Change	ME vs. HC
YBX2	Y-box-binding protein 2	Q9Y2T7	Tissue	Male reproductive	Testis	Enriched	-0.0715957	13.5011	-1.8982	0.0617897	0.231562	-4.52603	No Change	ME vs. HC
DLK1	Protein delta homolog 1	P80370	Tissue	Endocrine	Adrenal gland	Group enriched	0.0484802	10.9825	0.446432	0.656662	0.849048	-6.14268	No Change	ME vs. HC
DLK1	Protein delta homolog 1	P80370	Tissue	Endocrine	Pituitary gland	Group enriched	0.0484802	10.9825	0.446432	0.656662	0.849048	-6.14268	No Change	ME vs. HC
DLK1	Protein delta homolog 1	P80370	Tissue	Female reproductive	Placenta	Group enriched	0.0484802	10.9825	0.446432	0.656662	0.849048	-6.14268	No Change	ME vs. HC
LYZL2	Lysozyme-like protein 2	Q7Z4W2	Tissue	Male reproductive	Testis	Enriched	-0.0173809	9.84664	-0.514338	0.608634	0.818105	-6.11094	No Change	ME vs. HC
TLL1	Tolloid-like protein 1	O43897	Tissue	Neurological	Brain	Group enriched	0.0386131	12.0141	0.592527	0.555406	0.786584	-6.06887	No Change	ME vs. HC
TLL1	Tolloid-like protein 1	O43897	Tissue	Female reproductive	Placenta	Group enriched	0.0386131	12.0141	0.592527	0.555406	0.786584	-6.06887	No Change	ME vs. HC
WFDC3	WAP four-disulfide core domain protein 3	Q8IUB2	Tissue	Skin	Skin	Group enriched	-0.0975897	8.36007	-3.21093	0.00199865	0.0253324	-1.55635	Down (qval < 0.05)	ME vs. HC
WFDC3	WAP four-disulfide core domain protein 3	Q8IUB2	Tissue	Male reproductive	Testis	Group enriched	-0.0975897	8.36007	-3.21093	0.00199865	0.0253324	-1.55635	Down (qval < 0.05)	ME vs. HC
DEFA5	Defensin-5	Q01523	Tissue	Gastrointestinal	Intestine	Enriched	-0.0825124	12.178	-0.635626	0.527091	0.769675	-6.04317	No Change	ME vs. HC
GPHA2	Glycoprotein hormone alpha-2	Q96T91	Tissue	Endocrine	Pancreas	Enriched	-0.0120653	9.57916	-0.45666	0.649328	0.844334	-6.13819	No Change	ME vs. HC
DEFB107A	Beta-defensin 107	Q8IZN7	Tissue	Male reproductive	Epididymis	Enriched	0.0138536	8.89063	1.02843	0.307288	0.589063	-5.72746	No Change	ME vs. HC
DEFB107A	Beta-defensin 107	Q8IZN7	Tissue	Male reproductive	Epididymis	Enriched	0.0138536	8.89063	1.02843	0.307288	0.589063	-5.72746	No Change	ME vs. HC
C1QL1	C1q-related factor	O75973	Tissue	Neurological	Brain	Enriched	0.0450999	10.4265	1.33898	0.184906	0.445452	-5.37593	No Change	ME vs. HC
PSG2	Pregnancy-specific beta-1-glycoprotein 2	P11465	Tissue	Female reproductive	Placenta	Enriched	0.0169505	10.7352	0.593172	0.554976	0.786363	-6.0685	No Change	ME vs. HC
NMES1	Normal mucosa of esophagus-specific gene 1 protein	Q9C002	Tissue	Gastrointestinal	Intestine	Enriched	-0.112152	11.5735	-2.92786	0.00460073	0.0435464	-2.30028	Down (qval < 0.05)	ME vs. HC
INHBC	Inhibin beta C chain	P55103	Tissue	Hepatic	Liver	Enriched	0.265665	13.5479	3.39309	0.00114045	0.0176265	-1.0511	Up (qval < 0.05)	ME vs. HC
INSL4	Early placenta insulin-like peptide	Q14641	Tissue	Female reproductive	Placenta	Enriched	0.0126133	9.02961	0.385447	0.701074	0.873187	-6.16739	No Change	ME vs. HC
DEFB135	Beta-defensin 135	Q30KP9	Tissue	Male reproductive	Epididymis	Enriched	0.0138436	10.4625	0.478085	0.634079	0.83323	-6.12844	No Change	ME vs. HC
LIPK	Lipase member K	Q5VXJ0	Tissue	Skin	Skin	Enriched	0.0551463	8.99018	1.69495	0.0945263	0.299654	-4.86626	No Change	ME vs. HC
OAF	Out at first protein homolog	Q86UD1	Tissue	Hepatic	Liver	Enriched	0.0964492	13.1735	1.88338	0.0638003	0.236659	-4.55201	No Change	ME vs. HC
CPN2	Carboxypeptidase N subunit 2	P22792	Tissue	Hepatic	Liver	Enriched	0.0356063	14.6534	0.571626	0.569405	0.795862	-6.08069	No Change	ME vs. HC
GKN2	Gastrokine-2	Q86XP6	Tissue	Gastrointestinal	Stomach	Enriched	0.00167841	6.68776	0.0306552	0.975632	0.989026	-6.23939	No Change	ME vs. HC
C1QL2	Complement C1q-like protein 2	Q7Z5L3	Tissue	Neurological	Brain	Enriched	0.0080258	10.9675	0.106315	0.915636	0.970336	-6.23433	No Change	ME vs. HC
RNASE13	Probable inactive ribonuclease-like protein 13	Q5GAN3	Tissue	Male reproductive	Epididymis	Enriched	-0.0395853	11.1337	-0.647698	0.519298	0.764232	-6.03566	No Change	ME vs. HC
TAFA2	Protein FAM19A2	Q8N3H0	Tissue	Neurological	Brain	Group enriched	0.0123194	8.90589	0.500746	0.61812	0.822982	-6.11765	No Change	ME vs. HC
TAFA2	Protein FAM19A2	Q8N3H0	Tissue	Male reproductive	Seminal vesicle	Group enriched	0.0123194	8.90589	0.500746	0.61812	0.822982	-6.11765	No Change	ME vs. HC
PSG3	Pregnancy-specific beta-1-glycoprotein 3	Q16557	Tissue	Female reproductive	Placenta	Enriched	0.0024576	10.2353	0.0436185	0.965333	0.98597	-6.23892	No Change	ME vs. HC
FABP6	Gastrotropin	P51161	Tissue	Gastrointestinal	Intestine	Enriched	-0.0282183	9.15534	-0.769907	0.443944	0.708878	-5.9517	No Change	ME vs. HC
HAPLN4	Hyaluronan and proteoglycan link protein 4	Q86UW8	Tissue	Neurological	Brain	Enriched	-0.00339997	9.37275	-0.12609	0.900022	0.964394	-6.23208	No Change	ME vs. HC
PSG6	Pregnancy-specific beta-1-glycoprotein 6	Q00889	Tissue	Female reproductive	Placenta	Enriched	0.0488937	10.5288	1.85997	0.0670884	0.24387	-4.59269	No Change	ME vs. HC
APOC3	Apolipoprotein C-III	P02656	Tissue	Hepatic	Liver	Enriched	0.0363525	12.8645	0.200875	0.841378	0.938194	-6.22015	No Change	ME vs. HC
LY6G6D	Lymphocyte antigen 6 complex locus protein G6d	O95868	Tissue	Skin	Skin	Enriched	0.0110852	10.2864	0.577591	0.565392	0.793398	-6.07736	No Change	ME vs. HC
CFHR4	Complement factor H-related protein 4	Q92496	Tissue	Hepatic	Liver	Enriched	0.61603	14.559	1.93335	0.0572355	0.220921	-4.46368	No Change	ME vs. HC
PMEL	Melanocyte protein PMEL	P40967	Tissue	Female reproductive	Cervix	Group enriched	0.0982775	12.1477	1.23046	0.222643	0.493818	-5.50881	No Change	ME vs. HC
PMEL	Melanocyte protein PMEL	P40967	Tissue	Female reproductive	Endometrium	Group enriched	0.0982775	12.1477	1.23046	0.222643	0.493818	-5.50881	No Change	ME vs. HC
PMEL	Melanocyte protein PMEL	P40967	Tissue	Skin	Skin	Group enriched	0.0982775	12.1477	1.23046	0.222643	0.493818	-5.50881	No Change	ME vs. HC
IGLL1	Immunoglobulin lambda-like polypeptide 1	P15814	Tissue	Hematological	Bone marrow	Group enriched	0.11224	10.8291	0.728831	0.468535	0.726413	-5.98151	No Change	ME vs. HC
IGLL1	Immunoglobulin lambda-like polypeptide 1	P15814	Tissue	Male reproductive	Testis	Group enriched	0.11224	10.8291	0.728831	0.468535	0.726413	-5.98151	No Change	ME vs. HC
SPACA5	Sperm acrosome-associated protein 5	Q96QH8	Tissue	Male reproductive	Testis	Enriched	0.0298144	9.53042	0.922339	0.359518	0.640091	-5.82709	No Change	ME vs. HC
SPACA5	Sperm acrosome-associated protein 5	Q96QH8	Tissue	Male reproductive	Testis	Enriched	0.0298144	9.53042	0.922339	0.359518	0.640091	-5.82709	No Change	ME vs. HC
DLK1	Protein delta homolog 1	P80370	Tissue	Endocrine	Adrenal gland	Group enriched	0.0565662	9.34362	0.588431	0.558135	0.78845	-6.07122	No Change	ME vs. HC
DLK1	Protein delta homolog 1	P80370	Tissue	Endocrine	Pituitary gland	Group enriched	0.0565662	9.34362	0.588431	0.558135	0.78845	-6.07122	No Change	ME vs. HC
DLK1	Protein delta homolog 1	P80370	Tissue	Female reproductive	Placenta	Group enriched	0.0565662	9.34362	0.588431	0.558135	0.78845	-6.07122	No Change	ME vs. HC
RS1	Retinoschisin	O15537	Tissue	Sensory	Retina	Enriched	0.0128582	11.6915	0.150599	0.880725	0.955903	-6.22877	No Change	ME vs. HC
SCGB1D2	Secretoglobin family 1D member 2	O95969	Tissue	Female reproductive	Breast	Group enriched	-0.00156467	10.3298	-0.0585162	0.953504	0.982035	-6.23817	No Change	ME vs. HC
SCGB1D2	Secretoglobin family 1D member 2	O95969	Tissue	Female reproductive	Cervix	Group enriched	-0.00156467	10.3298	-0.0585162	0.953504	0.982035	-6.23817	No Change	ME vs. HC
TAFA4	Protein FAM19A4	Q96LR4	Tissue	Endocrine	Adrenal gland	Group enriched	0.0141098	10.8943	0.953473	0.343629	0.624426	-5.79895	No Change	ME vs. HC
TAFA4	Protein FAM19A4	Q96LR4	Tissue	Neurological	Brain	Group enriched	0.0141098	10.8943	0.953473	0.343629	0.624426	-5.79895	No Change	ME vs. HC
TAFA4	Protein FAM19A4	Q96LR4	Tissue	Sensory	Retina	Group enriched	0.0141098	10.8943	0.953473	0.343629	0.624426	-5.79895	No Change	ME vs. HC
TAFA4	Protein FAM19A4	Q96LR4	Tissue	Gastrointestinal	Stomach	Group enriched	0.0141098	10.8943	0.953473	0.343629	0.624426	-5.79895	No Change	ME vs. HC
GHRL	Appetite-regulating hormone	Q9UBU3	Tissue	Gastrointestinal	Stomach	Enriched	-0.146206	9.86777	-2.65248	0.00987652	0.0700439	-2.97257	Down (pval < 0.05)	ME vs. HC
NPTX2	Neuronal pentraxin-2	P47972	Tissue	Neurological	Brain	Group enriched	0.101294	10.6249	1.99343	0.0501102	0.201265	-4.35473	No Change	ME vs. HC
NPTX2	Neuronal pentraxin-2	P47972	Tissue	Endocrine	Pituitary gland	Group enriched	0.101294	10.6249	1.99343	0.0501102	0.201265	-4.35473	No Change	ME vs. HC
OBP2A	Odorant-binding protein 2a	Q9NY56	Tissue	Female reproductive	Fallopian tube	Enriched	-0.00227403	10.4008	-0.0847781	0.93268	0.975499	-6.23633	No Change	ME vs. HC
TRIL	TLR4 interactor with leucine rich repeats	Q7L0X0	Tissue	Neurological	Brain	Enriched	0.0391762	10.9341	1.03797	0.302856	0.584023	-5.71799	No Change	ME vs. HC
OPRPN	Opiorphin prepropeptide	Q99935	Tissue	Gastrointestinal	Salivary gland	Enriched	0.0506537	9.10748	2	0.0493793	0.199313	-4.34263	Up (pval < 0.05)	ME vs. HC
DNASE2B	Deoxyribonuclease-2-beta	Q8WZ79	Tissue	Gastrointestinal	Salivary gland	Enriched	0.077431	8.25888	2.17777	0.0327925	0.154709	-4.00211	Up (pval < 0.05)	ME vs. HC
PRLH	Prolactin-releasing peptide	P81277	Tissue	Neurological	Brain	Enriched	0.0234643	11.8582	0.806053	0.42294	0.692486	-5.92414	No Change	ME vs. HC
TMPRSS11D	Transmembrane protease serine 11D	O60235	Tissue	Female reproductive	Cervix	Group enriched	0.0295084	9.58438	1.22967	0.222936	0.493871	-5.50974	No Change	ME vs. HC
TMPRSS11D	Transmembrane protease serine 11D	O60235	Tissue	Gastrointestinal	Esophagus	Group enriched	0.0295084	9.58438	1.22967	0.222936	0.493871	-5.50974	No Change	ME vs. HC
TMPRSS11D	Transmembrane protease serine 11D	O60235	Tissue	Hematological	Lymphoid tissue	Group enriched	0.0295084	9.58438	1.22967	0.222936	0.493871	-5.50974	No Change	ME vs. HC
TMPRSS11D	Transmembrane protease serine 11D	O60235	Tissue	Gastrointestinal	Salivary gland	Group enriched	0.0295084	9.58438	1.22967	0.222936	0.493871	-5.50974	No Change	ME vs. HC
TMPRSS11D	Transmembrane protease serine 11D	O60235	Tissue	Female reproductive	Vagina	Group enriched	0.0295084	9.58438	1.22967	0.222936	0.493871	-5.50974	No Change	ME vs. HC
ICAM4	Intercellular adhesion molecule 4	Q14773	Tissue	Hematological	Bone marrow	Group enriched	-0.12257	10.4582	-1.51344	0.134667	0.372921	-5.1401	No Change	ME vs. HC
ICAM4	Intercellular adhesion molecule 4	Q14773	Tissue	Respiratory	Lung	Group enriched	-0.12257	10.4582	-1.51344	0.134667	0.372921	-5.1401	No Change	ME vs. HC
SERPINA12	Serpin A12	Q8IW75	Tissue	Skin	Skin	Enriched	0.0165686	11.9362	0.292829	0.770519	0.904886	-6.198	No Change	ME vs. HC
ENPP5	Ectonucleotide pyrophosphatase/phosphodiesterase family member 5	Q9UJA9	Tissue	Male reproductive	Epididymis	Enriched	-0.235822	10.9795	-3.88371	0.000230481	0.00686383	0.403812	Down (qval < 0.05)	ME vs. HC
COLEC10	Collectin-10	Q9Y6Z7	Tissue	Hepatic	Liver	Enriched	0.000421159	11.4601	0.0165402	0.98685	0.993495	-6.23971	No Change	ME vs. HC
HEPACAM2	HEPACAM family member 2	A8MVW5	Tissue	Gastrointestinal	Intestine	Enriched	0.038696	11.1774	1.07361	0.286684	0.567174	-5.68184	No Change	ME vs. HC
C17orf78	Uncharacterized protein C17orf78	Q8N4C9	Tissue	Gastrointestinal	Intestine	Enriched	0.0208884	11.1189	1.01552	0.313355	0.595033	-5.74015	No Change	ME vs. HC
LRRTM4	Leucine-rich repeat transmembrane neuronal protein 4	Q86VH4	Tissue	Neurological	Brain	Group enriched	0.0355697	10.5863	2.1157	0.037927	0.171604	-4.12389	Up (pval < 0.05)	ME vs. HC
LRRTM4	Leucine-rich repeat transmembrane neuronal protein 4	Q86VH4	Tissue	Sensory	Retina	Group enriched	0.0355697	10.5863	2.1157	0.037927	0.171604	-4.12389	Up (pval < 0.05)	ME vs. HC
FCMR	Fas apoptotic inhibitory molecule 3	O60667	Tissue	Gastrointestinal	Intestine	Group enriched	-0.0595236	12.9795	-0.629681	0.530952	0.771623	-6.04683	No Change	ME vs. HC
FCMR	Fas apoptotic inhibitory molecule 3	O60667	Tissue	Hematological	Lymphoid tissue	Group enriched	-0.0595236	12.9795	-0.629681	0.530952	0.771623	-6.04683	No Change	ME vs. HC
PZP	Pregnancy zone protein	P20742	Tissue	Hepatic	Liver	Enriched	0.454597	13.8937	1.26447	0.210251	0.476136	-5.46831	No Change	ME vs. HC
SERPINA10	Protein Z-dependent protease inhibitor	Q9UK55	Tissue	Hepatic	Liver	Enriched	0.145772	14.7656	1.9108	0.0601239	0.228222	-4.5038	No Change	ME vs. HC
HRC	Sarcoplasmic reticulum histidine-rich calcium-binding protein	P23327	Tissue	Muscular	Heart muscle	Group enriched	0.0257389	8.97605	0.648209	0.518969	0.764232	-6.03534	No Change	ME vs. HC
HRC	Sarcoplasmic reticulum histidine-rich calcium-binding protein	P23327	Tissue	Muscular	Skeletal muscle	Group enriched	0.0257389	8.97605	0.648209	0.518969	0.764232	-6.03534	No Change	ME vs. HC
HRC	Sarcoplasmic reticulum histidine-rich calcium-binding protein	P23327	Tissue	Gastrointestinal	Tongue	Group enriched	0.0257389	8.97605	0.648209	0.518969	0.764232	-6.03534	No Change	ME vs. HC
ADAM11	Disintegrin and metalloproteinase domain-containing protein 11	O75078	Tissue	Neurological	Brain	Group enriched	-0.232203	12.5578	-1.73388	0.0873385	0.286031	-4.80381	No Change	ME vs. HC
ADAM11	Disintegrin and metalloproteinase domain-containing protein 11	O75078	Tissue	Muscular	Heart muscle	Group enriched	-0.232203	12.5578	-1.73388	0.0873385	0.286031	-4.80381	No Change	ME vs. HC
IGFALS	Insulin-like growth factor-binding protein complex acid labile subunit	P35858	Tissue	Hepatic	Liver	Enriched	0.0179147	15.4597	0.506147	0.614343	0.820991	-6.115	No Change	ME vs. HC
KISS1	Metastasis-suppressor KiSS-1	Q15726	Tissue	Female reproductive	Placenta	Enriched	0.077788	14.0489	2.2635	0.0267051	0.135486	-3.8289	Up (pval < 0.05)	ME vs. HC
CNP	2',3'-cyclic-nucleotide 3'-phosphodiesterase	P09543	Tissue	Neurological	Brain	Enriched	-0.16141	10.5696	-2.71225	0.00840176	0.0637177	-2.83114	Down (pval < 0.05)	ME vs. HC
PNLIPRP1	Inactive pancreatic lipase-related protein 1	P54315	Tissue	Endocrine	Pancreas	Enriched	0.0905139	12.0645	1.08577	0.281302	0.561287	-5.66923	No Change	ME vs. HC
DEFB1	Beta-defensin 1	P60022	Tissue	Urinary	Kidney	Group enriched	-0.0198696	12.9979	-0.275128	0.784027	0.909835	-6.20291	No Change	ME vs. HC
DEFB1	Beta-defensin 1	P60022	Tissue	Endocrine	Pancreas	Group enriched	-0.0198696	12.9979	-0.275128	0.784027	0.909835	-6.20291	No Change	ME vs. HC
DEFB1	Beta-defensin 1	P60022	Tissue	Gastrointestinal	Salivary gland	Group enriched	-0.0198696	12.9979	-0.275128	0.784027	0.909835	-6.20291	No Change	ME vs. HC
COL9A1	Collagen alpha-1(IX) chain	P20849	Tissue	Neurological	Choroid plexus	Enriched	-0.0277797	10.9622	-1.68809	0.0958416	0.302254	-4.87713	No Change	ME vs. HC
LRRTM2	Leucine-rich repeat transmembrane neuronal protein 2	O43300	Tissue	Neurological	Brain	Group enriched	0.108092	9.4235	2.15523	0.0345829	0.160427	-4.0467	Up (pval < 0.05)	ME vs. HC
LRRTM2	Leucine-rich repeat transmembrane neuronal protein 2	O43300	Tissue	Sensory	Retina	Group enriched	0.108092	9.4235	2.15523	0.0345829	0.160427	-4.0467	Up (pval < 0.05)	ME vs. HC
TMCO5A	Transmembrane and coiled-coil domain-containing protein 5A	Q8N6Q1	Tissue	Male reproductive	Testis	Enriched	0.0198145	10.1821	0.542744	0.589029	0.806161	-6.09634	No Change	ME vs. HC
HMGB2	High mobility group protein B2	P26583	Tissue	Hematological	Bone marrow	Group enriched	-0.0847654	8.83504	-2.68366	0.00908026	0.0669845	-2.89913	Down (pval < 0.05)	ME vs. HC
HMGB2	High mobility group protein B2	P26583	Tissue	Hematological	Lymphoid tissue	Group enriched	-0.0847654	8.83504	-2.68366	0.00908026	0.0669845	-2.89913	Down (pval < 0.05)	ME vs. HC
CCK	Cholecystokinin	P06307	Tissue	Neurological	Brain	Group enriched	0.0647527	10.7145	1.37361	0.173945	0.431952	-5.33129	No Change	ME vs. HC
CCK	Cholecystokinin	P06307	Tissue	Neurological	Choroid plexus	Group enriched	0.0647527	10.7145	1.37361	0.173945	0.431952	-5.33129	No Change	ME vs. HC
CCK	Cholecystokinin	P06307	Tissue	Gastrointestinal	Intestine	Group enriched	0.0647527	10.7145	1.37361	0.173945	0.431952	-5.33129	No Change	ME vs. HC
HBZ	Hemoglobin subunit zeta	P02008	Tissue	Hematological	Bone marrow	Group enriched	-0.0267621	12.0923	-0.622712	0.535496	0.773719	-6.05106	No Change	ME vs. HC
HBZ	Hemoglobin subunit zeta	P02008	Tissue	Male reproductive	Testis	Group enriched	-0.0267621	12.0923	-0.622712	0.535496	0.773719	-6.05106	No Change	ME vs. HC
CTAG1A	Cancer/testis antigen 1	P78358	Tissue	Male reproductive	Testis	Enriched	0.0117536	11.4551	0.0922522	0.926761	0.974236	-6.23569	No Change	ME vs. HC
CTAG1A	Cancer/testis antigen 1	P78358	Tissue	Male reproductive	Testis	Enriched	0.0117536	11.4551	0.0922522	0.926761	0.974236	-6.23569	No Change	ME vs. HC
JPH1	Junctophilin-1	Q9HDC5	Tissue	Muscular	Skeletal muscle	Group enriched	0.0149876	11.1166	0.373904	0.709605	0.877938	-6.17166	No Change	ME vs. HC
JPH1	Junctophilin-1	Q9HDC5	Tissue	Gastrointestinal	Tongue	Group enriched	0.0149876	11.1166	0.373904	0.709605	0.877938	-6.17166	No Change	ME vs. HC
ASIC4	Acid-sensing ion channel 4	Q96FT7	Tissue	Neurological	Brain	Group enriched	0.00717749	11.1168	0.422667	0.673833	0.85721	-6.15274	No Change	ME vs. HC
ASIC4	Acid-sensing ion channel 4	Q96FT7	Tissue	Endocrine	Pituitary gland	Group enriched	0.00717749	11.1168	0.422667	0.673833	0.85721	-6.15274	No Change	ME vs. HC
ASIC4	Acid-sensing ion channel 4	Q96FT7	Tissue	Sensory	Retina	Group enriched	0.00717749	11.1168	0.422667	0.673833	0.85721	-6.15274	No Change	ME vs. HC
IGFL3	Insulin growth factor-like family member 3	Q6UXB1	Tissue	Skin	Skin	Enriched	0.046885	11.5634	1.26212	0.211091	0.477153	-5.47115	No Change	ME vs. HC
CNTNAP2	Contactin-associated protein-like 2	Q9UHC6	Tissue	Neurological	Brain	Group enriched	-0.0130127	10.4868	-0.390566	0.697303	0.8711	-6.16545	No Change	ME vs. HC
CNTNAP2	Contactin-associated protein-like 2	Q9UHC6	Tissue	Sensory	Retina	Group enriched	-0.0130127	10.4868	-0.390566	0.697303	0.8711	-6.16545	No Change	ME vs. HC
STX1B	Syntaxin-1B	P61266	Tissue	Neurological	Brain	Enriched	0.0107863	9.7778	0.744666	0.458965	0.720028	-5.97021	No Change	ME vs. HC
WFDC5	WAP four-disulfide core domain protein 5	Q8TCV5	Tissue	Skin	Skin	Enriched	0.0652613	9.16019	3.02195	0.00350568	0.0362878	-2.05876	Up (qval < 0.05)	ME vs. HC
IGF2	Insulin-like growth factor II	P01344	Tissue	Female reproductive	Placenta	Enriched	0.0777728	11.8298	1.35379	0.180156	0.440677	-5.35697	No Change	ME vs. HC
FUT9	Alpha-(1,3)-fucosyltransferase 9	Q9Y231	Tissue	Neurological	Brain	Group enriched	0.0302396	12.1701	0.764702	0.447018	0.710843	-5.95557	No Change	ME vs. HC
FUT9	Alpha-(1,3)-fucosyltransferase 9	Q9Y231	Tissue	Gastrointestinal	Stomach	Group enriched	0.0302396	12.1701	0.764702	0.447018	0.710843	-5.95557	No Change	ME vs. HC
HBD	Hemoglobin subunit delta	P02042	Tissue	Hematological	Bone marrow	Enriched	0.0126858	10.5523	0.346275	0.730174	0.886512	-6.18135	No Change	ME vs. HC
CD72	B-cell differentiation antigen CD72	P21854	Tissue	Hematological	Lymphoid tissue	Enriched	-0.0138505	10.0434	-0.727172	0.469544	0.726413	-5.98268	No Change	ME vs. HC
CD72	B-cell differentiation antigen CD72	P21854	Tissue	Hematological	Lymphoid tissue	Enriched	0.0566554	10.7507	2.96013	0.00419376	0.0411843	-2.21811	Up (qval < 0.05)	ME vs. HC
GCNT1	Beta-1,3-galactosyl-O-glycosyl-glycoprotein beta-1,6-N-acetylglucosaminyltransferase	Q02742	Tissue	Gastrointestinal	Intestine	Group enriched	-0.00136637	10.3629	-0.0504011	0.959946	0.984402	-6.2386	No Change	ME vs. HC
GCNT1	Beta-1,3-galactosyl-O-glycosyl-glycoprotein beta-1,6-N-acetylglucosaminyltransferase	Q02742	Tissue	Endocrine	Parathyroid gland	Group enriched	-0.00136637	10.3629	-0.0504011	0.959946	0.984402	-6.2386	No Change	ME vs. HC
GCNT1	Beta-1,3-galactosyl-O-glycosyl-glycoprotein beta-1,6-N-acetylglucosaminyltransferase	Q02742	Tissue	Gastrointestinal	Stomach	Group enriched	-0.00136637	10.3629	-0.0504011	0.959946	0.984402	-6.2386	No Change	ME vs. HC
GCNT1	Beta-1,3-galactosyl-O-glycosyl-glycoprotein beta-1,6-N-acetylglucosaminyltransferase	Q02742	Tissue	Endocrine	Thyroid gland	Group enriched	-0.00136637	10.3629	-0.0504011	0.959946	0.984402	-6.2386	No Change	ME vs. HC
CHST5	Carbohydrate sulfotransferase 5	Q9GZS9	Tissue	Gastrointestinal	Intestine	Enriched	-0.0585274	8.15859	-0.847019	0.399869	0.67301	-5.89141	No Change	ME vs. HC
C20orf173	Uncharacterized protein C20orf173	Q96LM9	Tissue	Male reproductive	Testis	Enriched	0.0218918	9.6595	0.693833	0.490082	0.744112	-6.00564	No Change	ME vs. HC
FAM209B	Protein FAM209B	Q5JX69	Tissue	Male reproductive	Testis	Enriched	0.0459919	8.62346	1.39752	0.166669	0.422391	-5.29983	No Change	ME vs. HC
KEL	Kell blood group glycoprotein	P23276	Tissue	Hematological	Bone marrow	Group enriched	-0.0336448	9.32468	-1.31442	0.192994	0.455941	-5.40694	No Change	ME vs. HC
KEL	Kell blood group glycoprotein	P23276	Tissue	Male reproductive	Testis	Group enriched	-0.0336448	9.32468	-1.31442	0.192994	0.455941	-5.40694	No Change	ME vs. HC
C22orf15	Uncharacterized protein C22orf15	Q8WYQ4	Tissue	Female reproductive	Fallopian tube	Enriched	0.0473514	8.61323	1.96822	0.0530017	0.210092	-4.4008	No Change	ME vs. HC
ECEL1	Endothelin-converting enzyme-like 1	O95672	Tissue	Neurological	Brain	Group enriched	0.0456882	10.2694	1.84625	0.0690811	0.247355	-4.61631	No Change	ME vs. HC
ECEL1	Endothelin-converting enzyme-like 1	O95672	Tissue	Female reproductive	Ovary	Group enriched	0.0456882	10.2694	1.84625	0.0690811	0.247355	-4.61631	No Change	ME vs. HC
ECEL1	Endothelin-converting enzyme-like 1	O95672	Tissue	Endocrine	Pituitary gland	Group enriched	0.0456882	10.2694	1.84625	0.0690811	0.247355	-4.61631	No Change	ME vs. HC
B3GNT6	UDP-GlcNAc:betaGal beta-1,3-N-acetylglucosaminyltransferase 6	Q6ZMB0	Tissue	Gastrointestinal	Intestine	Group enriched	-0.00452759	10.3853	-0.264676	0.792036	0.913196	-6.20566	No Change	ME vs. HC
B3GNT6	UDP-GlcNAc:betaGal beta-1,3-N-acetylglucosaminyltransferase 6	Q6ZMB0	Tissue	Gastrointestinal	Salivary gland	Group enriched	-0.00452759	10.3853	-0.264676	0.792036	0.913196	-6.20566	No Change	ME vs. HC
B3GNT6	UDP-GlcNAc:betaGal beta-1,3-N-acetylglucosaminyltransferase 6	Q6ZMB0	Tissue	Gastrointestinal	Stomach	Group enriched	-0.00452759	10.3853	-0.264676	0.792036	0.913196	-6.20566	No Change	ME vs. HC
MATN4	Matrilin-4	O95460	Tissue	Endocrine	Pancreas	Enriched	0.167841	10.4608	2.68142	0.00913542	0.0670602	-2.90442	Up (pval < 0.05)	ME vs. HC
DRAXIN	Draxin	Q8NBI3	Tissue	Neurological	Brain	Enriched	-0.00847651	9.07671	-0.318749	0.750865	0.897639	-6.19028	No Change	ME vs. HC
PDILT	Protein disulfide-isomerase-like protein of the testis	Q8N807	Tissue	Gastrointestinal	Stomach	Enriched	-0.0407033	9.86734	-1.63869	0.105762	0.320713	-4.9542	No Change	ME vs. HC
CDY1	Testis-specific chromodomain protein Y 1	Q9Y6F8	Tissue	Male reproductive	Testis	Enriched	0.0499017	9.35513	2.06541	0.0425863	0.182769	-4.2203	Up (pval < 0.05)	ME vs. HC
FSTL5	Follistatin-related protein 5	Q8N475	Tissue	Neurological	Brain	Group enriched	-0.0324109	10.0007	-1.47972	0.143431	0.387884	-5.1878	No Change	ME vs. HC
FSTL5	Follistatin-related protein 5	Q8N475	Tissue	Sensory	Retina	Group enriched	-0.0324109	10.0007	-1.47972	0.143431	0.387884	-5.1878	No Change	ME vs. HC
CD2	T-cell surface antigen CD2	P06729	Tissue	Hematological	Lymphoid tissue	Enriched	-0.275802	10.1176	-1.42257	0.159299	0.411046	-5.26633	No Change	ME vs. HC
CABP7	Calcium-binding protein 7	Q86V35	Tissue	Neurological	Brain	Enriched	-0.000556598	11.0379	-0.0124883	0.990072	0.995013	-6.23977	No Change	ME vs. HC
OOSP2	Oocyte-secreted protein 2	Q86WS3	Tissue	Male reproductive	Testis	Enriched	-0.0113882	10.0027	-0.443027	0.659112	0.850265	-6.14416	No Change	ME vs. HC
SMIM24	Small integral membrane protein 24	O75264	Tissue	Male reproductive	Epididymis	Group enriched	0.0617891	8.57538	2.27963	0.0256788	0.132202	-3.79568	Up (pval < 0.05)	ME vs. HC
SMIM24	Small integral membrane protein 24	O75264	Tissue	Gastrointestinal	Intestine	Group enriched	0.0617891	8.57538	2.27963	0.0256788	0.132202	-3.79568	Up (pval < 0.05)	ME vs. HC
SMIM24	Small integral membrane protein 24	O75264	Tissue	Urinary	Kidney	Group enriched	0.0617891	8.57538	2.27963	0.0256788	0.132202	-3.79568	Up (pval < 0.05)	ME vs. HC
SEMG1	Semenogelin-1	P04279	Tissue	Male reproductive	Seminal vesicle	Enriched	0.105131	12.0485	1.41563	0.161315	0.413938	-5.27566	No Change	ME vs. HC
OSCAR	Osteoclast-associated immunoglobulin-like receptor	Q8IYS5	Tissue	Hematological	Bone marrow	Group enriched	0.0152045	9.32039	0.520487	0.604366	0.815974	-6.10784	No Change	ME vs. HC
OSCAR	Osteoclast-associated immunoglobulin-like receptor	Q8IYS5	Tissue	Respiratory	Lung	Group enriched	0.0152045	9.32039	0.520487	0.604366	0.815974	-6.10784	No Change	ME vs. HC
OSCAR	Osteoclast-associated immunoglobulin-like receptor	Q8IYS5	Tissue	Hematological	Lymphoid tissue	Group enriched	0.0152045	9.32039	0.520487	0.604366	0.815974	-6.10784	No Change	ME vs. HC
SERPINI2	Serpin I2	O75830	Tissue	Endocrine	Pancreas	Enriched	-0.0063698	9.55261	-0.365102	0.716135	0.881058	-6.17483	No Change	ME vs. HC
IL21	Interleukin-21	Q9HBE4	Tissue	Hematological	Lymphoid tissue	Enriched	0.0803771	10.1312	1.73009	0.0880187	0.286844	-4.80995	No Change	ME vs. HC
APOA2	Apolipoprotein A-II	P02652	Tissue	Hepatic	Liver	Enriched	0.0542915	12.1915	1.16889	0.24641	0.523042	-5.57943	No Change	ME vs. HC
CETP	Cholesteryl ester transfer protein	P11597	Tissue	Adipose	Adipose tissue	Group enriched	0.0391596	10.1967	1.32233	0.190361	0.451469	-5.39701	No Change	ME vs. HC
CETP	Cholesteryl ester transfer protein	P11597	Tissue	Hepatic	Liver	Group enriched	0.0391596	10.1967	1.32233	0.190361	0.451469	-5.39701	No Change	ME vs. HC
CETP	Cholesteryl ester transfer protein	P11597	Tissue	Hematological	Lymphoid tissue	Group enriched	0.0391596	10.1967	1.32233	0.190361	0.451469	-5.39701	No Change	ME vs. HC
CETP	Cholesteryl ester transfer protein	P11597	Tissue	Female reproductive	Placenta	Group enriched	0.0391596	10.1967	1.32233	0.190361	0.451469	-5.39701	No Change	ME vs. HC
C1QL4	Complement C1q-like protein 4	Q86Z23	Tissue	Neurological	Brain	Group enriched	0.0119859	9.4765	0.561802	0.576044	0.798354	-6.08611	No Change	ME vs. HC
C1QL4	Complement C1q-like protein 4	Q86Z23	Tissue	Male reproductive	Testis	Group enriched	0.0119859	9.4765	0.561802	0.576044	0.798354	-6.08611	No Change	ME vs. HC
CELA2A	Chymotrypsin-like elastase family member 2A	P08217	Tissue	Endocrine	Pancreas	Enriched	0.062822	11.5644	1.02303	0.309815	0.591811	-5.73278	No Change	ME vs. HC
CPN1	Carboxypeptidase N catalytic chain	P15169	Tissue	Hepatic	Liver	Enriched	-0.0148834	11.5678	-0.801454	0.425579	0.694354	-5.92772	No Change	ME vs. HC
ITIH3	Inter-alpha-trypsin inhibitor heavy chain H3	Q06033	Tissue	Hepatic	Liver	Enriched	0.0189923	11.1835	0.264176	0.79242	0.913352	-6.20579	No Change	ME vs. HC
WFDC8	WAP four-disulfide core domain protein 8	Q8IUA0	Tissue	Male reproductive	Epididymis	Enriched	-0.398591	10.861	-4.50633	2.57591e-05	0.00192562	2.42151	Down (qval < 0.05)	ME vs. HC
LEG1	Protein LEG1 homolog	Q6P5S2	Tissue	Gastrointestinal	Intestine	Group enriched	-0.417318	11.4418	-4.12103	0.000101964	0.00408102	1.1522	Down (qval < 0.05)	ME vs. HC
LEG1	Protein LEG1 homolog	Q6P5S2	Tissue	Gastrointestinal	Salivary gland	Group enriched	-0.417318	11.4418	-4.12103	0.000101964	0.00408102	1.1522	Down (qval < 0.05)	ME vs. HC
C4BPB	C4b-binding protein beta chain	P20851	Tissue	Hepatic	Liver	Enriched	0.0847038	11.2926	1.73076	0.0878975	0.286711	-4.80886	No Change	ME vs. HC
LACRT	Extracellular glycoprotein lacritin	Q9GZZ8	Tissue	Gastrointestinal	Salivary gland	Enriched	-0.178288	10.0331	-1.61392	0.111041	0.328946	-4.99205	No Change	ME vs. HC
CES1	Liver carboxylesterase 1	P23141	Tissue	Hepatic	Liver	Enriched	-0.0234994	12.1622	-0.767693	0.44525	0.71019	-5.95335	No Change	ME vs. HC
ANGPTL8	Angiopoietin-like protein 8	Q6UXH0	Tissue	Hepatic	Liver	Enriched	-0.0238766	9.78479	-1.36287	0.177289	0.436725	-5.34525	No Change	ME vs. HC
CEACAM7	Carcinoembryonic antigen-related cell adhesion molecule 7	Q14002	Tissue	Gastrointestinal	Intestine	Enriched	-0.00320919	9.70762	-0.0520701	0.958621	0.983904	-6.23852	No Change	ME vs. HC
STX3	Syntaxin-3	Q13277	Tissue	Sensory	Retina	Enriched	-0.114753	9.64329	-1.796	0.0768074	0.263408	-4.70149	No Change	ME vs. HC
PCDHAC1	Protocadherin alpha-C1	Q9H158	Tissue	Endocrine	Parathyroid gland	Enriched	-0.0524597	9.5432	-1.82955	0.0715731	0.252331	-4.64485	No Change	ME vs. HC
EPHA7	Ephrin type-A receptor 7	Q15375	Tissue	Gastrointestinal	Intestine	Group enriched	0.0330547	9.98164	1.69701	0.0941353	0.299451	-4.86299	No Change	ME vs. HC
EPHA7	Ephrin type-A receptor 7	Q15375	Tissue	Endocrine	Parathyroid gland	Group enriched	0.0330547	9.98164	1.69701	0.0941353	0.299451	-4.86299	No Change	ME vs. HC
SYN3	Synapsin-3	O14994	Tissue	Neurological	Brain	Enriched	0.0114509	8.32057	0.511262	0.610775	0.819513	-6.11247	No Change	ME vs. HC
LRFN2	Leucine-rich repeat and fibronectin type-III domain-containing protein 2	Q9ULH4	Tissue	Neurological	Brain	Group enriched	0.0416708	9.1405	0.876265	0.383881	0.661467	-5.86707	No Change	ME vs. HC
LRFN2	Leucine-rich repeat and fibronectin type-III domain-containing protein 2	Q9ULH4	Tissue	Sensory	Retina	Group enriched	0.0416708	9.1405	0.876265	0.383881	0.661467	-5.86707	No Change	ME vs. HC
SEMA6C	Semaphorin-6C	Q9H3T2	Tissue	Muscular	Skeletal muscle	Group enriched	0.00385232	9.14735	0.0805464	0.936032	0.975499	-6.23668	No Change	ME vs. HC
SEMA6C	Semaphorin-6C	Q9H3T2	Tissue	Gastrointestinal	Tongue	Group enriched	0.00385232	9.14735	0.0805464	0.936032	0.975499	-6.23668	No Change	ME vs. HC
APLP1	Amyloid-like protein 1	P51693	Tissue	Neurological	Brain	Enriched	0.0155687	11.2017	0.17739	0.859714	0.947157	-6.22448	No Change	ME vs. HC
RNASE1	Ribonuclease pancreatic	P07998	Tissue	Endocrine	Pancreas	Enriched	0.189766	8.43605	3.35262	0.00129391	0.0190971	-1.16507	Up (qval < 0.05)	ME vs. HC
ATP1B2	Sodium/potassium-transporting ATPase subunit beta-2	P14415	Tissue	Neurological	Brain	Group enriched	-0.00446417	11.9343	-0.0632123	0.949778	0.979748	-6.23789	No Change	ME vs. HC
ATP1B2	Sodium/potassium-transporting ATPase subunit beta-2	P14415	Tissue	Sensory	Retina	Group enriched	-0.00446417	11.9343	-0.0632123	0.949778	0.979748	-6.23789	No Change	ME vs. HC
TRAT1	T-cell receptor-associated transmembrane adapter 1	Q6PIZ9	Tissue	Hematological	Lymphoid tissue	Enriched	-0.0190448	9.99498	-0.478166	0.634021	0.83323	-6.1284	No Change	ME vs. HC
COCH	Cochlin	O43405	Tissue	Endocrine	Pancreas	Enriched	0.256654	15.1503	1.93497	0.0570321	0.220484	-4.46077	No Change	ME vs. HC
P2RX6	P2X purinoceptor 6	O15547	Tissue	Neurological	Brain	Group enriched	0.000934445	10.4357	0.0410055	0.967408	0.986025	-6.23902	No Change	ME vs. HC
P2RX6	P2X purinoceptor 6	O15547	Tissue	Muscular	Skeletal muscle	Group enriched	0.000934445	10.4357	0.0410055	0.967408	0.986025	-6.23902	No Change	ME vs. HC
P2RX6	P2X purinoceptor 6	O15547	Tissue	Gastrointestinal	Tongue	Group enriched	0.000934445	10.4357	0.0410055	0.967408	0.986025	-6.23902	No Change	ME vs. HC
COLGALT2	Procollagen galactosyltransferase 2	Q8IYK4	Tissue	Neurological	Brain	Enriched	-0.0169833	10.1846	-0.687823	0.493836	0.7461	-6.00967	No Change	ME vs. HC
CD247	T-cell surface glycoprotein CD3 zeta chain	P20963	Tissue	Hematological	Bone marrow	Group enriched	0.0932311	9.85381	1.50916	0.135756	0.374452	-5.14621	No Change	ME vs. HC
CD247	T-cell surface glycoprotein CD3 zeta chain	P20963	Tissue	Hematological	Lymphoid tissue	Group enriched	0.0932311	9.85381	1.50916	0.135756	0.374452	-5.14621	No Change	ME vs. HC
PTH2	Tuberoinfundibular peptide of 39 residues	Q96A98	Tissue	Neurological	Brain	Enriched	-0.0219401	9.1698	-0.803347	0.424492	0.693849	-5.92625	No Change	ME vs. HC
PRG2	Bone marrow proteoglycan	P13727	Tissue	Female reproductive	Placenta	Enriched	0.0518974	8.41889	1.72462	0.089006	0.289161	-4.81878	No Change	ME vs. HC
SERPINA9	Serpin A9	Q86WD7	Tissue	Hematological	Lymphoid tissue	Enriched	0.163821	10.9537	3.76586	0.000342194	0.00851657	0.0425067	Up (qval < 0.05)	ME vs. HC
MYBPC1	Myosin-binding protein C, slow-type	Q00872	Tissue	Muscular	Skeletal muscle	Group enriched	-0.41458	11.1604	-3.96871	0.00017261	0.00562017	0.66873	Down (qval < 0.05)	ME vs. HC
MYBPC1	Myosin-binding protein C, slow-type	Q00872	Tissue	Gastrointestinal	Tongue	Group enriched	-0.41458	11.1604	-3.96871	0.00017261	0.00562017	0.66873	Down (qval < 0.05)	ME vs. HC
NPPB	N-terminal pro-BNP	P16860	Tissue	Muscular	Heart muscle	Enriched	-0.0734089	10.5978	-1.03622	0.303666	0.584858	-5.71973	No Change	ME vs. HC
OPALIN	Opalin	Q96PE5	Tissue	Neurological	Brain	Group enriched	-0.0224049	10.9068	-1.05286	0.296024	0.577322	-5.70302	No Change	ME vs. HC
OPALIN	Opalin	Q96PE5	Tissue	Neurological	Choroid plexus	Group enriched	-0.0224049	10.9068	-1.05286	0.296024	0.577322	-5.70302	No Change	ME vs. HC
FATE1	Fetal and adult testis-expressed transcript protein	Q969F0	Tissue	Male reproductive	Testis	Enriched	-0.0140829	11.1268	-0.853893	0.396075	0.67184	-5.88576	No Change	ME vs. HC
RNF148	RING finger protein 148	Q8N7C7	Tissue	Male reproductive	Testis	Enriched	0.0513167	9.65082	1.48378	0.142354	0.386398	-5.18211	No Change	ME vs. HC
CLEC4D	C-type lectin domain family 4 member D	Q8WXI8	Tissue	Hematological	Bone marrow	Enriched	-0.00496232	11.6777	-0.297662	0.766842	0.904087	-6.19661	No Change	ME vs. HC
CLPSL2	Colipase-like protein 2	Q6UWE3	Tissue	Male reproductive	Epididymis	Enriched	-0.0194252	12.3461	-0.543544	0.588481	0.805834	-6.09591	No Change	ME vs. HC
EDDM3B	Epididymal secretory protein E3-beta	P56851	Tissue	Male reproductive	Epididymis	Enriched	0.0116732	9.7139	0.495132	0.622057	0.826326	-6.12037	No Change	ME vs. HC
KNG1	Kininogen-1	P01042	Tissue	Hepatic	Liver	Enriched	0.0630441	12.1362	1.06314	0.291372	0.572488	-5.69258	No Change	ME vs. HC
PRDX4	Peroxiredoxin-4	Q13162	Tissue	Endocrine	Pancreas	Enriched	-0.0527161	11.0329	-2.92592	0.00462629	0.0435865	-2.30519	Down (qval < 0.05)	ME vs. HC
CD79A	B-cell antigen receptor complex-associated protein alpha chain	P11912	Tissue	Gastrointestinal	Intestine	Group enriched	0.0415951	11.022	2.22373	0.0293935	0.143845	-3.90998	Up (pval < 0.05)	ME vs. HC
CD79A	B-cell antigen receptor complex-associated protein alpha chain	P11912	Tissue	Hematological	Lymphoid tissue	Group enriched	0.0415951	11.022	2.22373	0.0293935	0.143845	-3.90998	Up (pval < 0.05)	ME vs. HC
SPATA9	Spermatogenesis-associated protein 9	Q9BWV2	Tissue	Male reproductive	Testis	Enriched	-0.0311968	10.6263	-0.159154	0.874006	0.952149	-6.22748	No Change	ME vs. HC
ALPP	Alkaline phosphatase, placental type	P05187	Tissue	Female reproductive	Cervix	Group enriched	0.0433061	8.14388	1.3395	0.184737	0.445191	-5.37526	No Change	ME vs. HC
ALPP	Alkaline phosphatase, placental type	P05187	Tissue	Female reproductive	Placenta	Group enriched	0.0433061	8.14388	1.3395	0.184737	0.445191	-5.37526	No Change	ME vs. HC
GBP6	Guanylate-binding protein 6	Q6ZN66	Tissue	Gastrointestinal	Esophagus	Enriched	0.00027061	12.6708	0.00751433	0.994026	0.99702	-6.23982	No Change	ME vs. HC
PLAAT2	HRAS-like suppressor 2	Q9NWW9	Tissue	Gastrointestinal	Intestine	Enriched	0.0312691	9.64826	1.72207	0.0894705	0.290284	-4.82289	No Change	ME vs. HC
ADAM32	Disintegrin and metalloproteinase domain-containing protein 32	Q8TC27	Tissue	Male reproductive	Testis	Enriched	0.0689792	6.77642	1.82092	0.0728899	0.255376	-4.65951	No Change	ME vs. HC
RBP4	Retinol-binding protein 4	P02753	Tissue	Hepatic	Liver	Enriched	0.00508778	15.0796	0.0993599	0.921136	0.971655	-6.23502	No Change	ME vs. HC
SMR3A	Submaxillary gland androgen-regulated protein 3A	Q99954	Tissue	Gastrointestinal	Salivary gland	Enriched	-0.00567276	11.5835	-0.237235	0.813167	0.923607	-6.21238	No Change	ME vs. HC
TAFA3	Protein FAM19A3	Q7Z5A8	Tissue	Endocrine	Adrenal gland	Group enriched	-0.105347	10.858	-0.697322	0.48791	0.742315	-6.00329	No Change	ME vs. HC
TAFA3	Protein FAM19A3	Q7Z5A8	Tissue	Sensory	Retina	Group enriched	-0.105347	10.858	-0.697322	0.48791	0.742315	-6.00329	No Change	ME vs. HC
PSG11	Pregnancy-specific beta-1-glycoprotein 11	Q9UQ72	Tissue	Female reproductive	Placenta	Enriched	0.0943517	10.312	1.94058	0.0563346	0.219175	-4.45072	No Change	ME vs. HC
FAM151A	Protein FAM151A	Q8WW52	Tissue	Gastrointestinal	Intestine	Group enriched	-0.0198477	11.6703	-0.18019	0.857524	0.946118	-6.224	No Change	ME vs. HC
FAM151A	Protein FAM151A	Q8WW52	Tissue	Urinary	Kidney	Group enriched	-0.0198477	11.6703	-0.18019	0.857524	0.946118	-6.224	No Change	ME vs. HC
NTS	Neurotensin/neuromedin N	P30990	Tissue	Gastrointestinal	Intestine	Enriched	0.210049	10.6857	1.08535	0.281486	0.561287	-5.66967	No Change	ME vs. HC
ST6GALNAC1	Alpha-N-acetylgalactosaminide alpha-2,6-sialyltransferase 1	Q9NSC7	Tissue	Female reproductive	Cervix	Group enriched	-0.0365672	10.7374	-0.953728	0.343501	0.624426	-5.79871	No Change	ME vs. HC
ST6GALNAC1	Alpha-N-acetylgalactosaminide alpha-2,6-sialyltransferase 1	Q9NSC7	Tissue	Gastrointestinal	Intestine	Group enriched	-0.0365672	10.7374	-0.953728	0.343501	0.624426	-5.79871	No Change	ME vs. HC
ST6GALNAC1	Alpha-N-acetylgalactosaminide alpha-2,6-sialyltransferase 1	Q9NSC7	Tissue	Gastrointestinal	Stomach	Group enriched	-0.0365672	10.7374	-0.953728	0.343501	0.624426	-5.79871	No Change	ME vs. HC
CNDP1	Beta-Ala-His dipeptidase	Q96KN2	Tissue	Neurological	Brain	Enriched	-0.139677	13.1363	-1.18531	0.239899	0.514793	-5.56093	No Change	ME vs. HC
TMEM132A	Transmembrane protein 132A	Q24JP5	Tissue	Neurological	Brain	Group enriched	-0.0885328	11.3752	-1.25692	0.212958	0.480132	-5.4774	No Change	ME vs. HC
TMEM132A	Transmembrane protein 132A	Q24JP5	Tissue	Neurological	Choroid plexus	Group enriched	-0.0885328	11.3752	-1.25692	0.212958	0.480132	-5.4774	No Change	ME vs. HC
TSSK2	Testis-specific serine/threonine-protein kinase 2	Q96PF2	Tissue	Male reproductive	Testis	Enriched	0.0379501	10.484	0.588741	0.557929	0.78831	-6.07105	No Change	ME vs. HC
PLEK	Pleckstrin	P08567	Tissue	Hematological	Bone marrow	Enriched	-0.326275	15.6122	-2.54265	0.013214	0.0854417	-3.22576	Down (pval < 0.05)	ME vs. HC
CYP3A4	Cytochrome P450 3A4	P08684	Tissue	Hepatic	Liver	Enriched	0.00226706	10.2134	0.126673	0.899562	0.964198	-6.23201	No Change	ME vs. HC
CFHR5	Complement factor H-related protein 5	Q9BXR6	Tissue	Hepatic	Liver	Enriched	-0.0137801	13.2864	-0.162871	0.871089	0.951341	-6.2269	No Change	ME vs. HC
UGT1A6	UDP-glucuronosyltransferase 1-6	P19224	Tissue	Urinary	Kidney	Group enriched	0.0948333	9.6071	2.8185	0.00626714	0.0530501	-2.57354	Up (pval < 0.05)	ME vs. HC
UGT1A6	UDP-glucuronosyltransferase 1-6	P19224	Tissue	Hepatic	Liver	Group enriched	0.0948333	9.6071	2.8185	0.00626714	0.0530501	-2.57354	Up (pval < 0.05)	ME vs. HC
UGT1A6	UDP-glucuronosyltransferase 1-6	P19224	Tissue	Urinary	Urinary bladder	Group enriched	0.0948333	9.6071	2.8185	0.00626714	0.0530501	-2.57354	Up (pval < 0.05)	ME vs. HC
FGF3	Fibroblast growth factor 3	P11487	Tissue	Neurological	Brain	Enriched	-0.000164618	10.1067	-0.0127936	0.989829	0.995013	-6.23976	No Change	ME vs. HC
MRAP	Melanocortin-2 receptor accessory protein	Q8TCY5	Tissue	Adipose	Adipose tissue	Group enriched	-0.00637396	10.9336	-0.345358	0.73086	0.886929	-6.18166	No Change	ME vs. HC
MRAP	Melanocortin-2 receptor accessory protein	Q8TCY5	Tissue	Endocrine	Adrenal gland	Group enriched	-0.00637396	10.9336	-0.345358	0.73086	0.886929	-6.18166	No Change	ME vs. HC
MRAP	Melanocortin-2 receptor accessory protein	Q8TCY5	Tissue	Female reproductive	Breast	Group enriched	-0.00637396	10.9336	-0.345358	0.73086	0.886929	-6.18166	No Change	ME vs. HC
HP	Haptoglobin isoform 2	P00738	Tissue	Hepatic	Liver	Enriched	0.173874	16.5786	1.65622	0.10215	0.314441	-4.92709	No Change	ME vs. HC
SHBG	Sex hormone-binding globulin	P04278	Tissue	Hepatic	Liver	Enriched	0.0560956	16.0026	0.487467	0.62745	0.82913	-6.12403	No Change	ME vs. HC
S100A7	Protein S100-A7	P31151	Tissue	Gastrointestinal	Esophagus	Group enriched	0.327721	8.75163	1.37445	0.173684	0.43147	-5.33019	No Change	ME vs. HC
S100A7	Protein S100-A7	P31151	Tissue	Hematological	Lymphoid tissue	Group enriched	0.327721	8.75163	1.37445	0.173684	0.43147	-5.33019	No Change	ME vs. HC
S100A7	Protein S100-A7	P31151	Tissue	Skin	Skin	Group enriched	0.327721	8.75163	1.37445	0.173684	0.43147	-5.33019	No Change	ME vs. HC
S100A7	Protein S100-A7	P31151	Tissue	Female reproductive	Vagina	Group enriched	0.327721	8.75163	1.37445	0.173684	0.43147	-5.33019	No Change	ME vs. HC
AMY1A	Alpha-amylase 1	P04745	Tissue	Endocrine	Pancreas	Group enriched	-0.175823	11.3218	-1.39253	0.168166	0.424091	-5.30643	No Change	ME vs. HC
AMY1A	Alpha-amylase 1	P04745	Tissue	Gastrointestinal	Salivary gland	Enriched	-0.175823	11.3218	-1.39253	0.168166	0.424091	-5.30643	No Change	ME vs. HC
AMY1A	Alpha-amylase 1	P04745	Tissue	Gastrointestinal	Salivary gland	Enriched	-0.175823	11.3218	-1.39253	0.168166	0.424091	-5.30643	No Change	ME vs. HC
AMY1A	Alpha-amylase 1	P04745	Tissue	Gastrointestinal	Salivary gland	Group enriched	-0.175823	11.3218	-1.39253	0.168166	0.424091	-5.30643	No Change	ME vs. HC
FAM3D	Protein FAM3D	Q96BQ1	Tissue	Gastrointestinal	Esophagus	Group enriched	-0.00817031	9.45639	-0.226346	0.821592	0.927143	-6.21484	No Change	ME vs. HC
FAM3D	Protein FAM3D	Q96BQ1	Tissue	Gastrointestinal	Intestine	Group enriched	-0.00817031	9.45639	-0.226346	0.821592	0.927143	-6.21484	No Change	ME vs. HC
FAM3D	Protein FAM3D	Q96BQ1	Tissue	Gastrointestinal	Salivary gland	Group enriched	-0.00817031	9.45639	-0.226346	0.821592	0.927143	-6.21484	No Change	ME vs. HC
CD3G	T-cell surface glycoprotein CD3 gamma chain	P09693	Tissue	Hematological	Lymphoid tissue	Enriched	0.0818009	10.6922	2.43468	0.0174559	0.103216	-3.46603	Up (pval < 0.05)	ME vs. HC
SPINT3	Kunitz-type protease inhibitor 3	P49223	Tissue	Male reproductive	Epididymis	Group enriched	-0.0844348	9.99358	-0.940921	0.349979	0.631656	-5.8104	No Change	ME vs. HC
SPINT3	Kunitz-type protease inhibitor 3	P49223	Tissue	Male reproductive	Seminal vesicle	Group enriched	-0.0844348	9.99358	-0.940921	0.349979	0.631656	-5.8104	No Change	ME vs. HC
ADAM22	Disintegrin and metalloproteinase domain-containing protein 22	Q9P0K1	Tissue	Neurological	Brain	Enriched	-0.0778089	12.6221	-1.19788	0.235	0.508601	-5.54661	No Change	ME vs. HC
CUZD1	CUB and zona pellucida-like domain-containing protein 1	Q86UP6	Tissue	Endocrine	Pancreas	Enriched	0.0229854	9.39288	0.42033	0.675531	0.858	-6.1537	No Change	ME vs. HC
GLTPD2	Glycolipid transfer protein domain-containing protein 2	A6NH11	Tissue	Hepatic	Liver	Enriched	0.125956	10.1715	1.91681	0.0593423	0.226546	-4.49315	No Change	ME vs. HC
FCRL2	Fc receptor-like protein 2	Q96LA5	Tissue	Gastrointestinal	Intestine	Group enriched	0.0278049	9.47169	0.563265	0.575053	0.797441	-6.08531	No Change	ME vs. HC
FCRL2	Fc receptor-like protein 2	Q96LA5	Tissue	Hematological	Lymphoid tissue	Group enriched	0.0278049	9.47169	0.563265	0.575053	0.797441	-6.08531	No Change	ME vs. HC
SLAMF1	Signaling lymphocytic activation molecule	Q13291	Tissue	Hematological	Lymphoid tissue	Enriched	0.156313	10.4381	3.49928	0.000815389	0.0144312	-0.74748	Up (qval < 0.05)	ME vs. HC
ITIH1	Inter-alpha-trypsin inhibitor heavy chain H1	P19827	Tissue	Hepatic	Liver	Enriched	0.0769445	15.8083	2.10443	0.0389307	0.174012	-4.14567	Up (pval < 0.05)	ME vs. HC
SCG3	Secretogranin-3	Q8WXD2	Tissue	Neurological	Brain	Group enriched	0.139229	12.5354	1.85728	0.0674751	0.244472	-4.59733	No Change	ME vs. HC
SCG3	Secretogranin-3	Q8WXD2	Tissue	Neurological	Choroid plexus	Group enriched	0.139229	12.5354	1.85728	0.0674751	0.244472	-4.59733	No Change	ME vs. HC
SCG3	Secretogranin-3	Q8WXD2	Tissue	Endocrine	Pituitary gland	Group enriched	0.139229	12.5354	1.85728	0.0674751	0.244472	-4.59733	No Change	ME vs. HC
SCG3	Secretogranin-3	Q8WXD2	Tissue	Sensory	Retina	Group enriched	0.139229	12.5354	1.85728	0.0674751	0.244472	-4.59733	No Change	ME vs. HC
KIRREL2	Kin of IRRE-like protein 2	Q6UWL6	Tissue	Endocrine	Pancreas	Enriched	0.00292465	10.5994	0.102355	0.918768	0.970548	-6.23473	No Change	ME vs. HC
CDH7	Cadherin-7	Q9ULB5	Tissue	Neurological	Brain	Enriched	0.0601591	13.3166	0.963697	0.338513	0.61972	-5.78951	No Change	ME vs. HC
SPINK8	Serine protease inhibitor Kazal-type 8	P0C7L1	Tissue	Hematological	Bone marrow	Group enriched	0.05356	10.8977	0.77101	0.443294	0.708595	-5.95088	No Change	ME vs. HC
SPINK8	Serine protease inhibitor Kazal-type 8	P0C7L1	Tissue	Female reproductive	Breast	Group enriched	0.05356	10.8977	0.77101	0.443294	0.708595	-5.95088	No Change	ME vs. HC
HBQ1	Hemoglobin subunit theta-1	P09105	Tissue	Hematological	Bone marrow	Enriched	0.0616879	12.7991	0.747233	0.457424	0.719178	-5.96836	No Change	ME vs. HC
POTEM	Putative POTE ankyrin domain family member M	A6NI47	Tissue	Male reproductive	Prostate	Enriched	-0.0169805	7.29692	-0.471501	0.638749	0.836666	-6.13148	No Change	ME vs. HC
CRTAM	Cytotoxic and regulatory T-cell molecule	O95727	Tissue	Neurological	Brain	Enriched	0.0207359	10.0029	0.293551	0.769969	0.904843	-6.1978	No Change	ME vs. HC
WFDC11	Protein WFDC11	Q8NEX6	Tissue	Male reproductive	Epididymis	Enriched	0.0156949	10.0223	0.235254	0.814698	0.924343	-6.21283	No Change	ME vs. HC
ART3	Ecto-ADP-ribosyltransferase 3	Q13508	Tissue	Muscular	Heart muscle	Group enriched	0.161334	13.0408	2.4899	0.0151538	0.0944022	-3.34422	Up (pval < 0.05)	ME vs. HC
ART3	Ecto-ADP-ribosyltransferase 3	Q13508	Tissue	Muscular	Skeletal muscle	Group enriched	0.161334	13.0408	2.4899	0.0151538	0.0944022	-3.34422	Up (pval < 0.05)	ME vs. HC
ART3	Ecto-ADP-ribosyltransferase 3	Q13508	Tissue	Male reproductive	Testis	Group enriched	0.161334	13.0408	2.4899	0.0151538	0.0944022	-3.34422	Up (pval < 0.05)	ME vs. HC
ART3	Ecto-ADP-ribosyltransferase 3	Q13508	Tissue	Gastrointestinal	Tongue	Group enriched	0.161334	13.0408	2.4899	0.0151538	0.0944022	-3.34422	Up (pval < 0.05)	ME vs. HC
PCDHGC5	Protocadherin gamma-C5	Q9Y5F6	Tissue	Neurological	Brain	Enriched	0.00628536	9.7722	0.341372	0.733845	0.888592	-6.183	No Change	ME vs. HC
IQCF1	IQ domain-containing protein F1	Q8N6M8	Tissue	Male reproductive	Testis	Enriched	0.0417464	11.8332	1.38981	0.168988	0.424993	-5.31003	No Change	ME vs. HC
ASTL	Astacin-like metalloendopeptidase	Q6HA08	Tissue	Hematological	Bone marrow	Group enriched	0.0255036	10.0657	0.943117	0.348863	0.630803	-5.80841	No Change	ME vs. HC
ASTL	Astacin-like metalloendopeptidase	Q6HA08	Tissue	Neurological	Brain	Group enriched	0.0255036	10.0657	0.943117	0.348863	0.630803	-5.80841	No Change	ME vs. HC
None	von Willebrand factor C domain-containing protein 2-like	B2RUY7	Tissue	Neurological	Brain	Group enriched	0.0149485	10.2605	0.522657	0.602862	0.815549	-6.10674	No Change	ME vs. HC
None	von Willebrand factor C domain-containing protein 2-like	B2RUY7	Tissue	Sensory	Retina	Group enriched	0.0149485	10.2605	0.522657	0.602862	0.815549	-6.10674	No Change	ME vs. HC
LGI3	Leucine-rich repeat LGI family member 3	Q8N145	Tissue	Neurological	Brain	Enriched	0.0368913	9.59967	1.2806	0.204558	0.469562	-5.44874	No Change	ME vs. HC
GAPDHS	Glyceraldehyde-3-phosphate dehydrogenase, testis-specific	O14556	Tissue	Male reproductive	Testis	Enriched	0.11317	8.9999	2.58394	0.0118552	0.0794613	-3.1316	Up (pval < 0.05)	ME vs. HC
ACP7	Iron/zinc purple acid phosphatase-like protein	Q6ZNF0	Tissue	Neurological	Brain	Group enriched	0.133714	8.27167	2.49311	0.0150288	0.0940043	-3.33707	Up (pval < 0.05)	ME vs. HC
ACP7	Iron/zinc purple acid phosphatase-like protein	Q6ZNF0	Tissue	Hematological	Lymphoid tissue	Group enriched	0.133714	8.27167	2.49311	0.0150288	0.0940043	-3.33707	Up (pval < 0.05)	ME vs. HC
ACP7	Iron/zinc purple acid phosphatase-like protein	Q6ZNF0	Tissue	Skin	Skin	Group enriched	0.133714	8.27167	2.49311	0.0150288	0.0940043	-3.33707	Up (pval < 0.05)	ME vs. HC
VSIG2	V-set and immunoglobulin domain-containing protein 2	Q96IQ7	Tissue	Gastrointestinal	Stomach	Enriched	-0.105252	12.1518	-0.953838	0.343446	0.624426	-5.79861	No Change	ME vs. HC
MCCD1	Mitochondrial coiled-coil domain protein 1	P59942	Tissue	Urinary	Kidney	Enriched	-0.0114464	7.54271	-0.195935	0.845229	0.93977	-6.22111	No Change	ME vs. HC
DNAJC18	DnaJ homolog subfamily C member 18	Q9H819	Tissue	Male reproductive	Testis	Enriched	0.0249757	9.26478	0.297417	0.767029	0.904143	-6.19668	No Change	ME vs. HC
DRGX	Dorsal root ganglia homeobox protein	A6NNA5	Tissue	Endocrine	Adrenal gland	Group enriched	0.00293446	9.84601	0.148376	0.882472	0.957342	-6.2291	No Change	ME vs. HC
DRGX	Dorsal root ganglia homeobox protein	A6NNA5	Tissue	Neurological	Brain	Group enriched	0.00293446	9.84601	0.148376	0.882472	0.957342	-6.2291	No Change	ME vs. HC
FSHB	Follitropin subunit beta	P01225	Tissue	Endocrine	Pituitary gland	Enriched	-0.00131834	8.31015	-0.0623539	0.950459	0.979889	-6.23795	No Change	ME vs. HC
LEMD1	LEM domain-containing protein 1	Q68G75	Tissue	Male reproductive	Epididymis	Group enriched	-0.0776346	11.0393	-3.90683	0.000213125	0.00657835	0.475495	Down (qval < 0.05)	ME vs. HC
LEMD1	LEM domain-containing protein 1	Q68G75	Tissue	Male reproductive	Testis	Group enriched	-0.0776346	11.0393	-3.90683	0.000213125	0.00657835	0.475495	Down (qval < 0.05)	ME vs. HC
FTMT	Ferritin, mitochondrial	Q8N4E7	Tissue	Male reproductive	Testis	Enriched	0.279059	13.2497	3.906	0.000213726	0.00657835	0.472918	Up (qval < 0.05)	ME vs. HC
THPO	Thrombopoietin	P40225	Tissue	Hepatic	Liver	Enriched	-0.00765899	10.6656	-0.275226	0.783953	0.909835	-6.20288	No Change	ME vs. HC
PATE4	Prostate and testis expressed protein 4	P0C8F1	Tissue	Male reproductive	Seminal vesicle	Enriched	0.0351113	8.53136	1.55475	0.124513	0.353834	-5.08031	No Change	ME vs. HC
CD3E	T-cell surface glycoprotein CD3 epsilon chain	P07766	Tissue	Hematological	Lymphoid tissue	Enriched	0.0295271	11.0878	0.958682	0.341016	0.622393	-5.79415	No Change	ME vs. HC
DLG4	Disks large homolog 4	P78352	Tissue	Neurological	Brain	Group enriched	-0.00309325	8.76051	-0.0905336	0.928122	0.974562	-6.23584	No Change	ME vs. HC
DLG4	Disks large homolog 4	P78352	Tissue	Endocrine	Pituitary gland	Group enriched	-0.00309325	8.76051	-0.0905336	0.928122	0.974562	-6.23584	No Change	ME vs. HC
DLG4	Disks large homolog 4	P78352	Tissue	Sensory	Retina	Group enriched	-0.00309325	8.76051	-0.0905336	0.928122	0.974562	-6.23584	No Change	ME vs. HC
TMEM70	Transmembrane protein 70, mitochondrial	Q9BUB7	Tissue	Muscular	Skeletal muscle	Enriched	-0.0311619	9.20414	-0.190984	0.84909	0.942252	-6.22204	No Change	ME vs. HC
SPACA3	Sperm acrosome membrane-associated protein 3	Q8IXA5	Tissue	Male reproductive	Testis	Enriched	-0.171435	13.8109	-1.95527	0.0545424	0.214366	-4.42428	No Change	ME vs. HC
EID3	EP300-interacting inhibitor of differentiation 3	Q8N140	Tissue	Male reproductive	Testis	Enriched	0.0560808	8.66277	1.67805	0.0977945	0.305389	-4.89297	No Change	ME vs. HC
PLD5	Inactive phospholipase D5	Q8N7P1	Tissue	Neurological	Brain	Group enriched	0.0386141	8.02668	1.48587	0.1418	0.38575	-5.17917	No Change	ME vs. HC
PLD5	Inactive phospholipase D5	Q8N7P1	Tissue	Neurological	Choroid plexus	Group enriched	0.0386141	8.02668	1.48587	0.1418	0.38575	-5.17917	No Change	ME vs. HC
LIPN	Lipase member N	Q5VXI9	Tissue	Skin	Skin	Enriched	0.104908	12.2387	1.12848	0.262966	0.540541	-5.62388	No Change	ME vs. HC
ZG16	Zymogen granule membrane protein 16	O60844	Tissue	Gastrointestinal	Intestine	Enriched	-0.00860156	9.26549	-0.281799	0.778928	0.909004	-6.2011	No Change	ME vs. HC
FLT1	Vascular endothelial growth factor receptor 1	P17948	Tissue	Female reproductive	Placenta	Enriched	0.0541306	8.5663	1.58799	0.116793	0.34048	-5.03111	No Change	ME vs. HC
CHGB	Secretogranin-1	P05060	Tissue	Endocrine	Adrenal gland	Group enriched	0.0114839	9.66497	0.299017	0.765813	0.903582	-6.19622	No Change	ME vs. HC
CHGB	Secretogranin-1	P05060	Tissue	Endocrine	Pituitary gland	Group enriched	0.0114839	9.66497	0.299017	0.765813	0.903582	-6.19622	No Change	ME vs. HC
BCHE	Cholinesterase	P06276	Tissue	Hepatic	Liver	Enriched	0.217067	16.334	3.76755	0.000340269	0.00851657	0.0476567	Up (qval < 0.05)	ME vs. HC
SPINK1	Serine protease inhibitor Kazal-type 1	P00995	Tissue	Endocrine	Pancreas	Enriched	0.0868914	9.77099	1.85501	0.067804	0.244827	-4.60126	No Change	ME vs. HC
ICAM5	Intercellular adhesion molecule 5	Q9UMF0	Tissue	Neurological	Brain	Enriched	0.0235812	11.3231	0.337873	0.73647	0.889208	-6.18416	No Change	ME vs. HC
PCSK9	Proprotein convertase subtilisin/kexin type 9	Q8NBP7	Tissue	Hepatic	Liver	Enriched	0.133861	13.0289	1.61733	0.110302	0.327738	-4.98688	No Change	ME vs. HC
SIGLEC14	Sialic acid-binding Ig-like lectin 14	Q08ET2	Tissue	Hematological	Bone marrow	Group enriched	0.0931838	11.8923	0.721146	0.47322	0.728474	-5.98691	No Change	ME vs. HC
SIGLEC14	Sialic acid-binding Ig-like lectin 14	Q08ET2	Tissue	Hematological	Lymphoid tissue	Group enriched	0.0931838	11.8923	0.721146	0.47322	0.728474	-5.98691	No Change	ME vs. HC
ALK	ALK tyrosine kinase receptor	Q9UM73	Tissue	Neurological	Brain	Enriched	-0.06962	11.2612	-1.91851	0.059122	0.22594	-4.49012	No Change	ME vs. HC
NOTUM	Palmitoleoyl-protein carboxylesterase NOTUM	Q6P988	Tissue	Female reproductive	Placenta	Enriched	0.213352	11.47	2.94136	0.00442621	0.0424986	-2.26599	Up (qval < 0.05)	ME vs. HC
OXT	Oxytocin-neurophysin 1	P01178	Tissue	Neurological	Brain	Enriched	-0.0161766	10.3745	-0.617591	0.538848	0.776475	-6.05415	No Change	ME vs. HC
VTN	Vitronectin	P04004	Tissue	Hepatic	Liver	Enriched	-0.011816	12.6802	-0.272443	0.786083	0.910751	-6.20362	No Change	ME vs. HC
APOH	Beta-2-glycoprotein 1	P02749	Tissue	Hepatic	Liver	Enriched	0.0520803	18.1131	1.57717	0.119261	0.34425	-5.04722	No Change	ME vs. HC
SSMEM1	Serine-rich single-pass membrane protein 1	Q8WWF3	Tissue	Male reproductive	Testis	Enriched	-0.175222	11.6151	-1.99447	0.0499938	0.200908	-4.35281	Down (pval < 0.05)	ME vs. HC
LILRA4	Leukocyte immunoglobulin-like receptor subfamily A member 4	P59901	Tissue	Hematological	Lymphoid tissue	Enriched	0.0760535	11.5397	1.45879	0.149094	0.396464	-5.2169	No Change	ME vs. HC
TNFRSF11B	Tumor necrosis factor receptor superfamily member 11B	O00300	Tissue	Urinary	Kidney	Group enriched	0.0381847	12.6367	0.489636	0.625922	0.828156	-6.123	No Change	ME vs. HC
TNFRSF11B	Tumor necrosis factor receptor superfamily member 11B	O00300	Tissue	Endocrine	Thyroid gland	Group enriched	0.0381847	12.6367	0.489636	0.625922	0.828156	-6.123	No Change	ME vs. HC
ZG16B	Zymogen granule protein 16 homolog B	Q96DA0	Tissue	Gastrointestinal	Salivary gland	Enriched	0.0529003	9.91336	0.823137	0.413223	0.684594	-5.91069	No Change	ME vs. HC
DEFB119	Beta-defensin 119	Q8N690	Tissue	Male reproductive	Epididymis	Enriched	-0.0427448	10.29	-1.09869	0.275668	0.554819	-5.6557	No Change	ME vs. HC
TFF3	Trefoil factor 3	Q07654	Tissue	Female reproductive	Cervix	Group enriched	-0.0282169	10.6361	-0.161138	0.872449	0.951597	-6.22717	No Change	ME vs. HC
TFF3	Trefoil factor 3	Q07654	Tissue	Gastrointestinal	Intestine	Group enriched	-0.0282169	10.6361	-0.161138	0.872449	0.951597	-6.22717	No Change	ME vs. HC
TFF3	Trefoil factor 3	Q07654	Tissue	Gastrointestinal	Salivary gland	Group enriched	-0.0282169	10.6361	-0.161138	0.872449	0.951597	-6.22717	No Change	ME vs. HC
TFF3	Trefoil factor 3	Q07654	Tissue	Endocrine	Thyroid gland	Group enriched	-0.0282169	10.6361	-0.161138	0.872449	0.951597	-6.22717	No Change	ME vs. HC
ADH4	Alcohol dehydrogenase 4	P08319	Tissue	Hepatic	Liver	Enriched	0.285263	12.6377	1.83313	0.071032	0.251359	-4.63875	No Change	ME vs. HC
TCP11	T-complex protein 11 homolog	Q8WWU5	Tissue	Male reproductive	Testis	Enriched	-0.0327756	11.2223	-1.02448	0.309132	0.59104	-5.73135	No Change	ME vs. HC
DEFB110	Beta-defensin 110	Q30KQ9	Tissue	Male reproductive	Epididymis	Enriched	-0.00601687	9.67451	-0.275957	0.783394	0.909675	-6.20268	No Change	ME vs. HC
DEFB129	Beta-defensin 129	Q9H1M3	Tissue	Male reproductive	Epididymis	Enriched	-0.0043567	8.84232	-0.122271	0.903034	0.964844	-6.23255	No Change	ME vs. HC
PRSS57	Serine protease 57	Q6UWY2	Tissue	Hematological	Bone marrow	Enriched	-0.0714148	11.2494	-1.06393	0.291012	0.572338	-5.69177	No Change	ME vs. HC
SIGLEC12	Sialic acid-binding Ig-like lectin 12	Q96PQ1	Tissue	Gastrointestinal	Intestine	Group enriched	-0.000830693	13.8109	-0.0204112	0.983773	0.991897	-6.23964	No Change	ME vs. HC
SIGLEC12	Sialic acid-binding Ig-like lectin 12	Q96PQ1	Tissue	Hematological	Lymphoid tissue	Group enriched	-0.000830693	13.8109	-0.0204112	0.983773	0.991897	-6.23964	No Change	ME vs. HC
OXT	Oxytocin-neurophysin 1	P01178	Tissue	Neurological	Brain	Enriched	0.148969	11.1031	1.23804	0.219836	0.490115	-5.49988	No Change	ME vs. HC
SULT4A1	Sulfotransferase 4A1	Q9BR01	Tissue	Neurological	Brain	Enriched	-0.482217	11.2381	-3.82462	0.000281232	0.00765917	0.221752	Down (qval < 0.05)	ME vs. HC
STK17B	Serine/threonine-protein kinase 17B	O94768	Tissue	Hematological	Bone marrow	Group enriched	-0.0285563	9.88314	-1.85029	0.0684892	0.24644	-4.60937	No Change	ME vs. HC
STK17B	Serine/threonine-protein kinase 17B	O94768	Tissue	Hematological	Lymphoid tissue	Group enriched	-0.0285563	9.88314	-1.85029	0.0684892	0.24644	-4.60937	No Change	ME vs. HC
VSIG1	V-set and immunoglobulin domain-containing protein 1	Q86XK7	Tissue	Gastrointestinal	Stomach	Enriched	-0.0051356	8.41034	-0.232655	0.816708	0.925333	-6.21343	No Change	ME vs. HC
CDHR1	Cadherin-related family member 1	Q96JP9	Tissue	Sensory	Retina	Group enriched	0.00346297	10.411	0.250656	0.802814	0.918691	-6.20918	No Change	ME vs. HC
CDHR1	Cadherin-related family member 1	Q96JP9	Tissue	Skin	Skin	Group enriched	0.00346297	10.411	0.250656	0.802814	0.918691	-6.20918	No Change	ME vs. HC
LHB	Lutropin subunit beta	P01229	Tissue	Endocrine	Pituitary gland	Enriched	0.00357755	9.58647	0.0961782	0.923654	0.973205	-6.23533	No Change	ME vs. HC
DLK1	Protein delta homolog 1	P80370	Tissue	Endocrine	Adrenal gland	Group enriched	-0.0167751	10.0062	-1.16182	0.249252	0.525928	-5.58732	No Change	ME vs. HC
DLK1	Protein delta homolog 1	P80370	Tissue	Endocrine	Pituitary gland	Group enriched	-0.0167751	10.0062	-1.16182	0.249252	0.525928	-5.58732	No Change	ME vs. HC
DLK1	Protein delta homolog 1	P80370	Tissue	Female reproductive	Placenta	Group enriched	-0.0167751	10.0062	-1.16182	0.249252	0.525928	-5.58732	No Change	ME vs. HC
None	Uncharacterized protein C11orf94	C9JXX5	Tissue	Male reproductive	Testis	Enriched	-0.00277135	10.0278	-0.121383	0.903735	0.964844	-6.23265	No Change	ME vs. HC
HGFAC	Hepatocyte growth factor activator	Q04756	Tissue	Hepatic	Liver	Enriched	0.0877778	13.5829	0.821627	0.414077	0.685233	-5.91189	No Change	ME vs. HC
PATE1	Prostate and testis expressed protein 1	Q8WXA2	Tissue	Male reproductive	Epididymis	Enriched	0.0123675	10.5353	0.514937	0.608218	0.818105	-6.11064	No Change	ME vs. HC
LRRC74A	Leucine-rich repeat-containing protein 74A	Q0VAA2	Tissue	Male reproductive	Testis	Enriched	-0.0312895	11.9962	-1.26822	0.208918	0.474523	-5.46378	No Change	ME vs. HC
COX7A1	Cytochrome c oxidase subunit 7A1, mitochondrial	P24310	Tissue	Muscular	Heart muscle	Group enriched	0.0716417	10.6167	2.35207	0.0214855	0.117783	-3.64395	Up (pval < 0.05)	ME vs. HC
COX7A1	Cytochrome c oxidase subunit 7A1, mitochondrial	P24310	Tissue	Muscular	Skeletal muscle	Group enriched	0.0716417	10.6167	2.35207	0.0214855	0.117783	-3.64395	Up (pval < 0.05)	ME vs. HC
COX7A1	Cytochrome c oxidase subunit 7A1, mitochondrial	P24310	Tissue	Gastrointestinal	Tongue	Group enriched	0.0716417	10.6167	2.35207	0.0214855	0.117783	-3.64395	Up (pval < 0.05)	ME vs. HC
DEFB115	Beta-defensin 115	Q30KQ5	Tissue	Male reproductive	Epididymis	Enriched	0.0215987	9.60339	0.551529	0.583026	0.802113	-6.09166	No Change	ME vs. HC
RNASE2	Non-secretory ribonuclease	P10153	Tissue	Hematological	Bone marrow	Enriched	-0.00831927	10.9059	-0.316754	0.752373	0.898579	-6.19089	No Change	ME vs. HC
STK17B	Serine/threonine-protein kinase 17B	O94768	Tissue	Hematological	Bone marrow	Group enriched	-0.00249485	8.485	-0.088497	0.929734	0.975123	-6.23602	No Change	ME vs. HC
STK17B	Serine/threonine-protein kinase 17B	O94768	Tissue	Hematological	Lymphoid tissue	Group enriched	-0.00249485	8.485	-0.088497	0.929734	0.975123	-6.23602	No Change	ME vs. HC
GHRL	Appetite-regulating hormone	Q9UBU3	Tissue	Gastrointestinal	Stomach	Enriched	0.00395867	11.3119	0.174365	0.862082	0.948005	-6.225	No Change	ME vs. HC
SNCA	Alpha-synuclein	P37840	Tissue	Hematological	Bone marrow	Group enriched	-0.402281	9.52367	-3.67573	0.000460819	0.0102544	-0.228912	Down (qval < 0.05)	ME vs. HC
SNCA	Alpha-synuclein	P37840	Tissue	Neurological	Brain	Group enriched	-0.402281	9.52367	-3.67573	0.000460819	0.0102544	-0.228912	Down (qval < 0.05)	ME vs. HC
SNCA	Alpha-synuclein	P37840	Tissue	Hematological	Bone marrow	Group enriched	-0.371213	10.8784	-2.64433	0.0100949	0.0709744	-2.99165	Down (pval < 0.05)	ME vs. HC
SNCA	Alpha-synuclein	P37840	Tissue	Neurological	Brain	Group enriched	-0.371213	10.8784	-2.64433	0.0100949	0.0709744	-2.99165	Down (pval < 0.05)	ME vs. HC
GH1	Somatotropin	P01241	Tissue	Endocrine	Pituitary gland	Enriched	-0.0914056	9.72033	-2.08929	0.0403154	0.177032	-4.17477	Down (pval < 0.05)	ME vs. HC
KLK3	Prostate-specific antigen	P07288	Tissue	Male reproductive	Prostate	Enriched	-0.0557285	10.2294	-1.23338	0.221558	0.491859	-5.50538	No Change	ME vs. HC
CHGA	Chromogranin-A	P10645	Tissue	Endocrine	Parathyroid gland	Enriched	-0.291268	14.236	-1.10091	0.274706	0.553349	-5.65335	No Change	ME vs. HC
MMP10	Stromelysin-2	P09238	Tissue	Female reproductive	Endometrium	Enriched	0.0398054	11.0967	0.708092	0.481238	0.736023	-5.99595	No Change	ME vs. HC
LEP	Leptin	P41159	Tissue	Adipose	Adipose tissue	Group enriched	0.54693	14.8397	3.9978	0.000156231	0.00537348	0.760183	Up (qval < 0.05)	ME vs. HC
LEP	Leptin	P41159	Tissue	Female reproductive	Breast	Group enriched	0.54693	14.8397	3.9978	0.000156231	0.00537348	0.760183	Up (qval < 0.05)	ME vs. HC
ADAM30	Disintegrin and metalloproteinase domain-containing protein 30	Q9UKF2	Tissue	Male reproductive	Testis	Enriched	0.0117293	8.98555	0.463241	0.644628	0.841208	-6.13524	No Change	ME vs. HC
ISLR2	Immunoglobulin superfamily containing leucine-rich repeat protein 2	Q6UXK2	Tissue	Neurological	Brain	Group enriched	-0.0426248	11.6005	-0.602044	0.549089	0.783362	-6.06335	No Change	ME vs. HC
ISLR2	Immunoglobulin superfamily containing leucine-rich repeat protein 2	Q6UXK2	Tissue	Male reproductive	Testis	Group enriched	-0.0426248	11.6005	-0.602044	0.549089	0.783362	-6.06335	No Change	ME vs. HC
DMKN	Dermokine	Q6E0U4	Tissue	Skin	Skin	Enriched	-0.027312	11.9467	-1.23027	0.222711	0.493819	-5.50903	No Change	ME vs. HC
C17orf78	Uncharacterized protein C17orf78	Q8N4C9	Tissue	Gastrointestinal	Intestine	Enriched	0.034185	10.1814	2.44954	0.0168073	0.101179	-3.43347	Up (pval < 0.05)	ME vs. HC
ZPBP	Zona pellucida-binding protein 1	Q9BS86	Tissue	Male reproductive	Testis	Enriched	0.00628889	12.4008	0.323517	0.747268	0.896134	-6.18878	No Change	ME vs. HC
LRRTM4	Leucine-rich repeat transmembrane neuronal protein 4	Q86VH4	Tissue	Neurological	Brain	Group enriched	0.00221038	9.83769	0.0815566	0.935232	0.975499	-6.2366	No Change	ME vs. HC
LRRTM4	Leucine-rich repeat transmembrane neuronal protein 4	Q86VH4	Tissue	Sensory	Retina	Group enriched	0.00221038	9.83769	0.0815566	0.935232	0.975499	-6.2366	No Change	ME vs. HC
CAV3	Caveolin-3	P56539	Tissue	Muscular	Skeletal muscle	Group enriched	-0.0257311	9.1801	-0.908919	0.36651	0.645838	-5.83894	No Change	ME vs. HC
CAV3	Caveolin-3	P56539	Tissue	Gastrointestinal	Tongue	Group enriched	-0.0257311	9.1801	-0.908919	0.36651	0.645838	-5.83894	No Change	ME vs. HC
OSCAR	Osteoclast-associated immunoglobulin-like receptor	Q8IYS5	Tissue	Hematological	Bone marrow	Group enriched	0.0264164	9.98537	0.763636	0.447648	0.711228	-5.95636	No Change	ME vs. HC
OSCAR	Osteoclast-associated immunoglobulin-like receptor	Q8IYS5	Tissue	Respiratory	Lung	Group enriched	0.0264164	9.98537	0.763636	0.447648	0.711228	-5.95636	No Change	ME vs. HC
OSCAR	Osteoclast-associated immunoglobulin-like receptor	Q8IYS5	Tissue	Hematological	Lymphoid tissue	Group enriched	0.0264164	9.98537	0.763636	0.447648	0.711228	-5.95636	No Change	ME vs. HC
CD1D	Antigen-presenting glycoprotein CD1d	P15813	Tissue	Gastrointestinal	Intestine	Group enriched	-0.0239263	9.94844	-1.27938	0.204985	0.469875	-5.45023	No Change	ME vs. HC
CD1D	Antigen-presenting glycoprotein CD1d	P15813	Tissue	Hepatic	Liver	Group enriched	-0.0239263	9.94844	-1.27938	0.204985	0.469875	-5.45023	No Change	ME vs. HC
CD1D	Antigen-presenting glycoprotein CD1d	P15813	Tissue	Hematological	Lymphoid tissue	Group enriched	-0.0239263	9.94844	-1.27938	0.204985	0.469875	-5.45023	No Change	ME vs. HC
EMILIN3	EMILIN-3	Q9NT22	Tissue	Male reproductive	Epididymis	Enriched	-0.0163719	9.60651	-0.359714	0.720143	0.882864	-6.17673	No Change	ME vs. HC
PCDH10	Protocadherin-10	Q9P2E7	Tissue	Neurological	Brain	Group enriched	0.0416754	12.2909	0.456287	0.649595	0.844382	-6.13835	No Change	ME vs. HC
PCDH10	Protocadherin-10	Q9P2E7	Tissue	Female reproductive	Placenta	Group enriched	0.0416754	12.2909	0.456287	0.649595	0.844382	-6.13835	No Change	ME vs. HC
PCDH10	Protocadherin-10	Q9P2E7	Tissue	Male reproductive	Prostate	Group enriched	0.0416754	12.2909	0.456287	0.649595	0.844382	-6.13835	No Change	ME vs. HC
PCDH10	Protocadherin-10	Q9P2E7	Tissue	Male reproductive	Seminal vesicle	Group enriched	0.0416754	12.2909	0.456287	0.649595	0.844382	-6.13835	No Change	ME vs. HC
CA5A	Carbonic anhydrase 5A, mitochondrial	P35218	Tissue	Hepatic	Liver	Enriched	0.0254525	10.1431	1.12543	0.264249	0.541507	-5.62718	No Change	ME vs. HC
DPEP1	Dipeptidase 1	P16444	Tissue	Gastrointestinal	Intestine	Group enriched	-0.10524	10.158	-1.53543	0.129183	0.362842	-5.10846	No Change	ME vs. HC
DPEP1	Dipeptidase 1	P16444	Tissue	Urinary	Kidney	Group enriched	-0.10524	10.158	-1.53543	0.129183	0.362842	-5.10846	No Change	ME vs. HC
DPEP1	Dipeptidase 1	P16444	Tissue	Endocrine	Pancreas	Group enriched	-0.10524	10.158	-1.53543	0.129183	0.362842	-5.10846	No Change	ME vs. HC
COL20A1	Collagen alpha-1(XX) chain	Q9P218	Tissue	Neurological	Brain	Group enriched	0.0454566	7.21818	1.1563	0.251486	0.528814	-5.59344	No Change	ME vs. HC
COL20A1	Collagen alpha-1(XX) chain	Q9P218	Tissue	Neurological	Choroid plexus	Group enriched	0.0454566	7.21818	1.1563	0.251486	0.528814	-5.59344	No Change	ME vs. HC
COL20A1	Collagen alpha-1(XX) chain	Q9P218	Tissue	Male reproductive	Testis	Group enriched	0.0454566	7.21818	1.1563	0.251486	0.528814	-5.59344	No Change	ME vs. HC
HEPACAM	Hepatocyte cell adhesion molecule	Q14CZ8	Tissue	Neurological	Brain	Group enriched	-0.028596	6.85716	-0.474447	0.636657	0.834822	-6.13012	No Change	ME vs. HC
HEPACAM	Hepatocyte cell adhesion molecule	Q14CZ8	Tissue	Neurological	Choroid plexus	Group enriched	-0.028596	6.85716	-0.474447	0.636657	0.834822	-6.13012	No Change	ME vs. HC
PSAPL1	Proactivator polypeptide-like 1	Q6NUJ1	Tissue	Skin	Skin	Group enriched	0.104996	11.829	1.21667	0.227813	0.499886	-5.52493	No Change	ME vs. HC
PSAPL1	Proactivator polypeptide-like 1	Q6NUJ1	Tissue	Gastrointestinal	Stomach	Group enriched	0.104996	11.829	1.21667	0.227813	0.499886	-5.52493	No Change	ME vs. HC
C1S	Complement C1s subcomponent	P09871	Tissue	Hepatic	Liver	Enriched	0.0578359	14.8669	1.56839	0.121298	0.348391	-5.06024	No Change	ME vs. HC
MYRF	Myelin regulatory factor	Q9Y2G1	Tissue	Neurological	Brain	Group enriched	-0.0325685	11.446	-0.886795	0.378224	0.656449	-5.85811	No Change	ME vs. HC
MYRF	Myelin regulatory factor	Q9Y2G1	Tissue	Gastrointestinal	Stomach	Group enriched	-0.0325685	11.446	-0.886795	0.378224	0.656449	-5.85811	No Change	ME vs. HC
SUN3	SUN domain-containing protein 3	Q8TAQ9	Tissue	Male reproductive	Testis	Enriched	0.0161916	10.8237	0.741057	0.461136	0.721555	-5.97281	No Change	ME vs. HC
CA11	Carbonic anhydrase-related protein 11	O75493	Tissue	Neurological	Brain	Group enriched	0.0634478	9.75891	1.33864	0.185016	0.445572	-5.37636	No Change	ME vs. HC
CA11	Carbonic anhydrase-related protein 11	O75493	Tissue	Neurological	Choroid plexus	Group enriched	0.0634478	9.75891	1.33864	0.185016	0.445572	-5.37636	No Change	ME vs. HC
TMEM132B	Transmembrane protein 132B	Q14DG7	Tissue	Neurological	Brain	Enriched	0.0641377	12.3976	1.85786	0.067392	0.244292	-4.59633	No Change	ME vs. HC
LRRC37A2	Leucine-rich repeat-containing protein 37A2	A6NM11	Tissue	Male reproductive	Testis	Enriched	-0.0225902	10.5979	-0.448256	0.655352	0.848552	-6.14189	No Change	ME vs. HC
LRTM2	Leucine-rich repeat and transmembrane domain-containing protein 2	Q8N967	Tissue	Neurological	Brain	Enriched	-0.0051905	12.4803	-0.20643	0.837054	0.936008	-6.21905	No Change	ME vs. HC
SIGLEC11	Sialic acid-binding Ig-like lectin 11	Q96RL6	Tissue	Hematological	Lymphoid tissue	Group enriched	-0.0668522	11.6965	-3.45282	0.000945028	0.015699	-0.881127	Down (qval < 0.05)	ME vs. HC
SIGLEC11	Sialic acid-binding Ig-like lectin 11	Q96RL6	Tissue	Female reproductive	Ovary	Group enriched	-0.0668522	11.6965	-3.45282	0.000945028	0.015699	-0.881127	Down (qval < 0.05)	ME vs. HC
CALY	Neuron-specific vesicular protein calcyon	Q9NYX4	Tissue	Neurological	Brain	Group enriched	0.0371245	8.1652	1.35103	0.181033	0.441724	-5.36051	No Change	ME vs. HC
CALY	Neuron-specific vesicular protein calcyon	Q9NYX4	Tissue	Endocrine	Pituitary gland	Group enriched	0.0371245	8.1652	1.35103	0.181033	0.441724	-5.36051	No Change	ME vs. HC
MEF2C	Myocyte-specific enhancer factor 2C	Q06413	Tissue	Muscular	Skeletal muscle	Group enriched	0.00383634	10.3969	0.238622	0.812095	0.923248	-6.21206	No Change	ME vs. HC
MEF2C	Myocyte-specific enhancer factor 2C	Q06413	Tissue	Gastrointestinal	Tongue	Group enriched	0.00383634	10.3969	0.238622	0.812095	0.923248	-6.21206	No Change	ME vs. HC
ABCC6	Multidrug resistance-associated protein 6	O95255	Tissue	Hepatic	Liver	Enriched	0.0158899	10.2066	0.829052	0.409891	0.682004	-5.90596	No Change	ME vs. HC
DUSP26	Dual specificity protein phosphatase 26	Q9BV47	Tissue	Muscular	Skeletal muscle	Group enriched	0.0245795	13.0166	0.553364	0.581776	0.801485	-6.09068	No Change	ME vs. HC
DUSP26	Dual specificity protein phosphatase 26	Q9BV47	Tissue	Gastrointestinal	Tongue	Group enriched	0.0245795	13.0166	0.553364	0.581776	0.801485	-6.09068	No Change	ME vs. HC
FCRL4	Fc receptor-like protein 4	Q96PJ5	Tissue	Hematological	Lymphoid tissue	Enriched	0.321112	9.98229	2.29892	0.0244967	0.128096	-3.75567	Up (pval < 0.05)	ME vs. HC
B4GALNT1	Beta-1,4 N-acetylgalactosaminyltransferase 1	Q00973	Tissue	Neurological	Brain	Enriched	-0.0373145	10.0275	-1.3692	0.175311	0.434336	-5.33703	No Change	ME vs. HC
CD200R1L	Cell surface glycoprotein CD200 receptor 2	Q6Q8B3	Tissue	Male reproductive	Testis	Enriched	-0.0130175	9.87916	-0.16461	0.869725	0.951256	-6.22662	No Change	ME vs. HC
FCRL4	Fc receptor-like protein 4	Q96PJ5	Tissue	Hematological	Lymphoid tissue	Enriched	0.107027	10.2328	1.80515	0.0753487	0.26044	-4.68613	No Change	ME vs. HC
NPTXR	Neuronal pentraxin receptor	O95502	Tissue	Neurological	Brain	Enriched	0.0996259	10.7468	1.22203	0.225791	0.497637	-5.51868	No Change	ME vs. HC
HS3ST4	Heparan sulfate glucosamine 3-O-sulfotransferase 4	Q9Y661	Tissue	Neurological	Brain	Enriched	0.0514995	9.24001	1.74441	0.0854748	0.282704	-4.7867	No Change	ME vs. HC
CEACAM3	Carcinoembryonic antigen-related cell adhesion molecule 3	P40198	Tissue	Hematological	Bone marrow	Enriched	-0.0185542	11.181	-1.24723	0.216469	0.485118	-5.48898	No Change	ME vs. HC
SERPINA11	Serpin A11	Q86U17	Tissue	Hepatic	Liver	Enriched	0.0595804	14.0145	0.979442	0.330732	0.612423	-5.77477	No Change	ME vs. HC
PRG3	Proteoglycan 3	Q9Y2Y8	Tissue	Hematological	Bone marrow	Enriched	-0.0342276	10.4589	-0.536226	0.593501	0.809079	-6.09976	No Change	ME vs. HC
LCT	Lactase-phlorizin hydrolase	P09848	Tissue	Gastrointestinal	Intestine	Enriched	-0.00614091	11.5951	-0.0408199	0.967556	0.986025	-6.23903	No Change	ME vs. HC
PCDH10	Protocadherin-10	Q9P2E7	Tissue	Neurological	Brain	Group enriched	0.0686173	11.4781	1.42241	0.159346	0.411046	-5.26655	No Change	ME vs. HC
PCDH10	Protocadherin-10	Q9P2E7	Tissue	Female reproductive	Placenta	Group enriched	0.0686173	11.4781	1.42241	0.159346	0.411046	-5.26655	No Change	ME vs. HC
PCDH10	Protocadherin-10	Q9P2E7	Tissue	Male reproductive	Prostate	Group enriched	0.0686173	11.4781	1.42241	0.159346	0.411046	-5.26655	No Change	ME vs. HC
PCDH10	Protocadherin-10	Q9P2E7	Tissue	Male reproductive	Seminal vesicle	Group enriched	0.0686173	11.4781	1.42241	0.159346	0.411046	-5.26655	No Change	ME vs. HC
HAVCR1	Hepatitis A virus cellular receptor 1	Q96D42	Tissue	Gastrointestinal	Intestine	Group enriched	0.0310915	10.0198	0.614829	0.54066	0.777172	-6.0558	No Change	ME vs. HC
HAVCR1	Hepatitis A virus cellular receptor 1	Q96D42	Tissue	Urinary	Kidney	Group enriched	0.0310915	10.0198	0.614829	0.54066	0.777172	-6.0558	No Change	ME vs. HC
DEFB132	Beta-defensin 132	Q7Z7B7	Tissue	Male reproductive	Epididymis	Enriched	0.0511824	10.9787	1.0075	0.31716	0.59792	-5.74794	No Change	ME vs. HC
AHSP	Alpha-hemoglobin-stabilizing protein	Q9NZD4	Tissue	Hematological	Bone marrow	Enriched	0.0583838	11.2512	1.15171	0.253356	0.530311	-5.59851	No Change	ME vs. HC
BTNL8	Butyrophilin-like protein 8	Q6UX41	Tissue	Gastrointestinal	Intestine	Enriched	-0.0212226	10.619	-1.0067	0.317545	0.59803	-5.74872	No Change	ME vs. HC
ROS1	Proto-oncogene tyrosine-protein kinase ROS	P08922	Tissue	Male reproductive	Epididymis	Group enriched	-0.0221214	10.5687	-0.510549	0.611272	0.819532	-6.11283	No Change	ME vs. HC
ROS1	Proto-oncogene tyrosine-protein kinase ROS	P08922	Tissue	Respiratory	Lung	Group enriched	-0.0221214	10.5687	-0.510549	0.611272	0.819532	-6.11283	No Change	ME vs. HC
CNTNAP5	Contactin-associated protein-like 5	Q8WYK1	Tissue	Neurological	Brain	Enriched	0.0226627	11.8324	0.360187	0.719791	0.882838	-6.17656	No Change	ME vs. HC
CRIP2	Cysteine-rich protein 2	P52943	Tissue	Muscular	Heart muscle	Enriched	0.0224054	10.9236	1.05476	0.295157	0.576393	-5.7011	No Change	ME vs. HC
MYZAP	Myocardial zonula adherens protein	P0CAP1	Tissue	Muscular	Heart muscle	Enriched	0.0329251	8.25895	1.44393	0.153216	0.403038	-5.23731	No Change	ME vs. HC
RAPGEF5	Rap guanine nucleotide exchange factor 5	Q92565	Tissue	Neurological	Brain	Group enriched	-0.0073424	11.5702	-0.227535	0.820671	0.926527	-6.21458	No Change	ME vs. HC
RAPGEF5	Rap guanine nucleotide exchange factor 5	Q92565	Tissue	Endocrine	Parathyroid gland	Group enriched	-0.0073424	11.5702	-0.227535	0.820671	0.926527	-6.21458	No Change	ME vs. HC
JAKMIP3	Janus kinase and microtubule-interacting protein 3	Q5VZ66	Tissue	Neurological	Brain	Enriched	0.0472397	12.1275	1.43601	0.155451	0.405858	-5.24812	No Change	ME vs. HC
PENK	Proenkephalin-A	P01210	Tissue	Endocrine	Adrenal gland	Group enriched	0.179858	12.6917	1.34018	0.184516	0.444953	-5.37439	No Change	ME vs. HC
PENK	Proenkephalin-A	P01210	Tissue	Neurological	Brain	Group enriched	0.179858	12.6917	1.34018	0.184516	0.444953	-5.37439	No Change	ME vs. HC
PENK	Proenkephalin-A	P01210	Tissue	Male reproductive	Testis	Group enriched	0.179858	12.6917	1.34018	0.184516	0.444953	-5.37439	No Change	ME vs. HC
SLC30A3	Zinc transporter 3	Q99726	Tissue	Neurological	Brain	Group enriched	-0.00227166	10.6782	-0.0436832	0.965281	0.98597	-6.23891	No Change	ME vs. HC
SLC30A3	Zinc transporter 3	Q99726	Tissue	Male reproductive	Epididymis	Group enriched	-0.00227166	10.6782	-0.0436832	0.965281	0.98597	-6.23891	No Change	ME vs. HC
SLC30A3	Zinc transporter 3	Q99726	Tissue	Male reproductive	Testis	Group enriched	-0.00227166	10.6782	-0.0436832	0.965281	0.98597	-6.23891	No Change	ME vs. HC
SEL1L2	Protein sel-1 homolog 2	Q5TEA6	Tissue	Male reproductive	Testis	Enriched	-0.00219471	11.4711	-0.0803383	0.936197	0.975499	-6.23669	No Change	ME vs. HC
SCGB2A1	Mammaglobin-B	O75556	Tissue	Female reproductive	Cervix	Group enriched	0.0449431	11.0209	1.26903	0.208631	0.474353	-5.46281	No Change	ME vs. HC
SCGB2A1	Mammaglobin-B	O75556	Tissue	Male reproductive	Epididymis	Group enriched	0.0449431	11.0209	1.26903	0.208631	0.474353	-5.46281	No Change	ME vs. HC
JPH3	Junctophilin-3	Q8WXH2	Tissue	Neurological	Brain	Enriched	-0.00317764	9.59923	-0.120833	0.904169	0.964961	-6.23272	No Change	ME vs. HC
IRAG2	Lymphoid-restricted membrane protein	Q12912	Tissue	Hematological	Bone marrow	Group enriched	0.00111853	9.39703	0.0410754	0.967353	0.986025	-6.23902	No Change	ME vs. HC
IRAG2	Lymphoid-restricted membrane protein	Q12912	Tissue	Hematological	Lymphoid tissue	Group enriched	0.00111853	9.39703	0.0410754	0.967353	0.986025	-6.23902	No Change	ME vs. HC
SYT5	Synaptotagmin-5	O00445	Tissue	Neurological	Brain	Group enriched	0.064681	11.5764	1.39859	0.166348	0.422267	-5.29841	No Change	ME vs. HC
SYT5	Synaptotagmin-5	O00445	Tissue	Endocrine	Pituitary gland	Group enriched	0.064681	11.5764	1.39859	0.166348	0.422267	-5.29841	No Change	ME vs. HC
C5orf46	Uncharacterized protein C5orf46	Q6UWT4	Tissue	Gastrointestinal	Salivary gland	Group enriched	-0.00350497	11.8517	-0.12339	0.902151	0.964844	-6.23241	No Change	ME vs. HC
C5orf46	Uncharacterized protein C5orf46	Q6UWT4	Tissue	Skin	Skin	Group enriched	-0.00350497	11.8517	-0.12339	0.902151	0.964844	-6.23241	No Change	ME vs. HC
ADAMDEC1	ADAM DEC1	O15204	Tissue	Gastrointestinal	Intestine	Enriched	-0.0306223	11.0611	-0.909491	0.36621	0.645542	-5.83844	No Change	ME vs. HC
HEPACAM2	HEPACAM family member 2	A8MVW5	Tissue	Gastrointestinal	Intestine	Enriched	0.0321116	10.06	1.83491	0.0707652	0.25069	-4.63572	No Change	ME vs. HC
IL36G	Interleukin-36 gamma	Q9NZH8	Tissue	Gastrointestinal	Esophagus	Group enriched	0.0733886	9.10232	2.84195	0.00586895	0.050643	-2.51564	Up (pval < 0.05)	ME vs. HC
IL36G	Interleukin-36 gamma	Q9NZH8	Tissue	Hematological	Lymphoid tissue	Group enriched	0.0733886	9.10232	2.84195	0.00586895	0.050643	-2.51564	Up (pval < 0.05)	ME vs. HC
IL36G	Interleukin-36 gamma	Q9NZH8	Tissue	Skin	Skin	Group enriched	0.0733886	9.10232	2.84195	0.00586895	0.050643	-2.51564	Up (pval < 0.05)	ME vs. HC
PSD2	PH and SEC7 domain-containing protein 2	Q9BQI7	Tissue	Neurological	Brain	Enriched	-0.154426	11.4639	-1.21401	0.228823	0.501089	-5.52802	No Change	ME vs. HC
MMP8	Neutrophil collagenase	P22894	Tissue	Hematological	Bone marrow	Enriched	-0.590469	15.8105	-3.76245	0.000346084	0.00856559	0.0321869	Down (qval < 0.05)	ME vs. HC
PGM1	Phosphoglucomutase-1	P36871	Tissue	Muscular	Skeletal muscle	Group enriched	-0.00807916	9.11598	-0.252295	0.801552	0.918144	-6.20878	No Change	ME vs. HC
PGM1	Phosphoglucomutase-1	P36871	Tissue	Gastrointestinal	Tongue	Group enriched	-0.00807916	9.11598	-0.252295	0.801552	0.918144	-6.20878	No Change	ME vs. HC
DSCAM	Down syndrome cell adhesion molecule	O60469	Tissue	Neurological	Brain	Group enriched	-0.0117251	10.2123	-0.514619	0.608439	0.818105	-6.1108	No Change	ME vs. HC
DSCAM	Down syndrome cell adhesion molecule	O60469	Tissue	Endocrine	Pituitary gland	Group enriched	-0.0117251	10.2123	-0.514619	0.608439	0.818105	-6.1108	No Change	ME vs. HC
DSCAM	Down syndrome cell adhesion molecule	O60469	Tissue	Sensory	Retina	Group enriched	-0.0117251	10.2123	-0.514619	0.608439	0.818105	-6.1108	No Change	ME vs. HC
TFF1	Trefoil factor 1	P04155	Tissue	Gastrointestinal	Stomach	Enriched	0.0779252	10.3562	0.674502	0.502213	0.752087	-6.01847	No Change	ME vs. HC
CXCL9	C-X-C motif chemokine 9	Q07325	Tissue	Hematological	Lymphoid tissue	Enriched	0.00567249	9.01051	0.072669	0.942277	0.976968	-6.23727	No Change	ME vs. HC
TFF2	Trefoil factor 2	Q03403	Tissue	Gastrointestinal	Stomach	Enriched	0.0284464	12.7957	0.239098	0.811728	0.923117	-6.21194	No Change	ME vs. HC
LGALS7	Galectin-7	P47929	Tissue	Gastrointestinal	Esophagus	Group enriched	0.0243293	12.3345	0.825147	0.41209	0.683949	-5.90909	No Change	ME vs. HC
LGALS7	Galectin-7	P47929	Tissue	Skin	Skin	Enriched	0.0243293	12.3345	0.825147	0.41209	0.683949	-5.90909	No Change	ME vs. HC
LGALS7	Galectin-7	P47929	Tissue	Skin	Skin	Group enriched	0.0243293	12.3345	0.825147	0.41209	0.683949	-5.90909	No Change	ME vs. HC
POMC	Pro-opiomelanocortin	P01189	Tissue	Endocrine	Pituitary gland	Enriched	0.0665618	9.48788	1.04064	0.301622	0.583338	-5.71532	No Change	ME vs. HC
FTCD	Formimidoyltransferase-cyclodeaminase	O95954	Tissue	Hepatic	Liver	Enriched	0.338721	11.5057	1.40577	0.164214	0.418737	-5.28886	No Change	ME vs. HC
PRLR	Prolactin receptor	P16471	Tissue	Neurological	Choroid plexus	Enriched	0.0456409	10.7983	2.33955	0.0221636	0.120185	-3.67047	Up (pval < 0.05)	ME vs. HC
CTRL	Chymotrypsin-like protease CTRL-1	P40313	Tissue	Endocrine	Pancreas	Enriched	0.0326493	10.7525	0.839547	0.404019	0.67762	-5.8975	No Change	ME vs. HC
TFPI2	Tissue factor pathway inhibitor 2	P48307	Tissue	Female reproductive	Placenta	Enriched	0.0270075	9.12758	0.614476	0.540891	0.777172	-6.05601	No Change	ME vs. HC
SIRPG	Signal-regulatory protein gamma	Q9P1W8	Tissue	Hematological	Lymphoid tissue	Enriched	0.0237321	9.83133	1.11333	0.269372	0.547108	-5.64016	No Change	ME vs. HC
KIR2DL4	Killer cell immunoglobulin-like receptor 2DL4	Q99706	Tissue	Hematological	Lymphoid tissue	Enriched	-0.0074449	9.52539	-0.276526	0.782958	0.909564	-6.20253	No Change	ME vs. HC
DEFA1	Neutrophil defensin 1	P59665	Tissue	Hematological	Bone marrow	Enriched	-0.130866	11.219	-0.896128	0.373254	0.65246	-5.85008	No Change	ME vs. HC
DEFA1	Neutrophil defensin 1	P59665	Tissue	Hematological	Bone marrow	Enriched	-0.130866	11.219	-0.896128	0.373254	0.65246	-5.85008	No Change	ME vs. HC
NPTX1	Neuronal pentraxin-1	Q15818	Tissue	Neurological	Brain	Group enriched	0.0485185	9.54333	1.33534	0.186088	0.44658	-5.38056	No Change	ME vs. HC
NPTX1	Neuronal pentraxin-1	Q15818	Tissue	Gastrointestinal	Intestine	Group enriched	0.0485185	9.54333	1.33534	0.186088	0.44658	-5.38056	No Change	ME vs. HC
CPA2	Carboxypeptidase A2	P48052	Tissue	Endocrine	Pancreas	Enriched	-0.00821381	12.3957	-0.189924	0.849918	0.942552	-6.22224	No Change	ME vs. HC
REG3A	Regenerating islet-derived protein 3-alpha	Q06141	Tissue	Gastrointestinal	Intestine	Group enriched	0.0596628	10.7147	1.269	0.208642	0.474353	-5.46284	No Change	ME vs. HC
REG3A	Regenerating islet-derived protein 3-alpha	Q06141	Tissue	Endocrine	Pancreas	Group enriched	0.0596628	10.7147	1.269	0.208642	0.474353	-5.46284	No Change	ME vs. HC
IGSF11	Immunoglobulin superfamily member 11	Q5DX21	Tissue	Neurological	Brain	Group enriched	0.0508257	10.6474	1.53288	0.12981	0.363668	-5.11215	No Change	ME vs. HC
IGSF11	Immunoglobulin superfamily member 11	Q5DX21	Tissue	Female reproductive	Ovary	Group enriched	0.0508257	10.6474	1.53288	0.12981	0.363668	-5.11215	No Change	ME vs. HC
IGSF11	Immunoglobulin superfamily member 11	Q5DX21	Tissue	Sensory	Retina	Group enriched	0.0508257	10.6474	1.53288	0.12981	0.363668	-5.11215	No Change	ME vs. HC
IGSF11	Immunoglobulin superfamily member 11	Q5DX21	Tissue	Male reproductive	Testis	Group enriched	0.0508257	10.6474	1.53288	0.12981	0.363668	-5.11215	No Change	ME vs. HC
CRISP2	Cysteine-rich secretory protein 2	P16562	Tissue	Male reproductive	Testis	Enriched	-0.0519252	10.8127	-0.58723	0.558937	0.789278	-6.07191	No Change	ME vs. HC
SFRP4	Secreted frizzled-related protein 4	Q6FHJ7	Tissue	Female reproductive	Cervix	Group enriched	-0.0311568	11.2333	-0.660708	0.510967	0.759229	-6.0274	No Change	ME vs. HC
SFRP4	Secreted frizzled-related protein 4	Q6FHJ7	Tissue	Female reproductive	Endometrium	Group enriched	-0.0311568	11.2333	-0.660708	0.510967	0.759229	-6.0274	No Change	ME vs. HC
SFRP4	Secreted frizzled-related protein 4	Q6FHJ7	Tissue	Female reproductive	Fallopian tube	Group enriched	-0.0311568	11.2333	-0.660708	0.510967	0.759229	-6.0274	No Change	ME vs. HC
DEFB118	Beta-defensin 118	Q96PH6	Tissue	Male reproductive	Epididymis	Enriched	0.0159731	9.75598	0.48488	0.629275	0.830335	-6.12526	No Change	ME vs. HC
CD8B	T-cell surface glycoprotein CD8 beta chain	P10966	Tissue	Hematological	Lymphoid tissue	Enriched	0.0830163	10.7613	2.29955	0.0244589	0.128073	-3.75436	Up (pval < 0.05)	ME vs. HC
CBLN1	Cerebellin-1	P23435	Tissue	Neurological	Brain	Group enriched	-0.128803	11.0765	-1.43975	0.154392	0.404691	-5.24302	No Change	ME vs. HC
CBLN1	Cerebellin-1	P23435	Tissue	Male reproductive	Testis	Group enriched	-0.128803	11.0765	-1.43975	0.154392	0.404691	-5.24302	No Change	ME vs. HC
PSG5	Pregnancy-specific beta-1-glycoprotein 5	Q15238	Tissue	Female reproductive	Placenta	Enriched	0.0454843	9.02508	0.740722	0.461338	0.721555	-5.97305	No Change	ME vs. HC
LRRC25	Leucine-rich repeat-containing protein 25	Q8N386	Tissue	Hematological	Bone marrow	Group enriched	0.0695435	10.4972	1.662	0.100982	0.312544	-4.91809	No Change	ME vs. HC
LRRC25	Leucine-rich repeat-containing protein 25	Q8N386	Tissue	Hematological	Lymphoid tissue	Group enriched	0.0695435	10.4972	1.662	0.100982	0.312544	-4.91809	No Change	ME vs. HC
RCN1	Reticulocalbin-1	Q15293	Tissue	Male reproductive	Epididymis	Enriched	0.00355947	10.7168	0.0276915	0.977987	0.989611	-6.23947	No Change	ME vs. HC
ITIH2	Inter-alpha-trypsin inhibitor heavy chain H2	P19823	Tissue	Hepatic	Liver	Enriched	0.0378967	16.9364	1.11439	0.268919	0.547098	-5.63903	No Change	ME vs. HC
LYPD1	Ly6/PLAUR domain-containing protein 1	Q8N2G4	Tissue	Neurological	Brain	Group enriched	0.0153013	9.53898	0.666405	0.507341	0.756366	-6.02373	No Change	ME vs. HC
LYPD1	Ly6/PLAUR domain-containing protein 1	Q8N2G4	Tissue	Neurological	Choroid plexus	Group enriched	0.0153013	9.53898	0.666405	0.507341	0.756366	-6.02373	No Change	ME vs. HC
LYPD1	Ly6/PLAUR domain-containing protein 1	Q8N2G4	Tissue	Female reproductive	Fallopian tube	Group enriched	0.0153013	9.53898	0.666405	0.507341	0.756366	-6.02373	No Change	ME vs. HC
LYPD1	Ly6/PLAUR domain-containing protein 1	Q8N2G4	Tissue	Endocrine	Pituitary gland	Group enriched	0.0153013	9.53898	0.666405	0.507341	0.756366	-6.02373	No Change	ME vs. HC
ERP27	Endoplasmic reticulum resident protein 27	Q96DN0	Tissue	Endocrine	Pancreas	Enriched	-0.0153976	9.39161	-0.552329	0.582481	0.801814	-6.09123	No Change	ME vs. HC
PSG9	Pregnancy-specific beta-1-glycoprotein 9	Q00887	Tissue	Female reproductive	Placenta	Enriched	-0.0526529	10.7469	-0.90454	0.36881	0.648093	-5.84277	No Change	ME vs. HC
TAC1	Protachykinin-1	P20366	Tissue	Neurological	Brain	Group enriched	0.0615666	8.56872	1.71142	0.091428	0.294044	-4.83999	No Change	ME vs. HC
TAC1	Protachykinin-1	P20366	Tissue	Hematological	Lymphoid tissue	Group enriched	0.0615666	8.56872	1.71142	0.091428	0.294044	-4.83999	No Change	ME vs. HC
WFDC13	WAP four-disulfide core domain protein 13	Q8IUB5	Tissue	Male reproductive	Epididymis	Enriched	0.047496	10.7545	1.05235	0.296256	0.577322	-5.70354	No Change	ME vs. HC
REG3G	Regenerating islet-derived protein 3-gamma	Q6UW15	Tissue	Endocrine	Pancreas	Enriched	0.037831	9.80342	1.14493	0.256133	0.533532	-5.60596	No Change	ME vs. HC
EDIL3	EGF-like repeat and discoidin I-like domain-containing protein 3	O43854	Tissue	Neurological	Brain	Enriched	0.081501	10.8074	1.26233	0.211015	0.477129	-5.47089	No Change	ME vs. HC
CT55	Cancer/testis antigen 55	Q8WUE5	Tissue	Male reproductive	Testis	Enriched	0.0562839	10.425	0.847514	0.399595	0.67301	-5.89101	No Change	ME vs. HC
EYS	Protein eyes shut homolog	Q5T1H1	Tissue	Sensory	Retina	Enriched	-0.0185476	9.55138	-0.398426	0.691528	0.869065	-6.16243	No Change	ME vs. HC
IL21R	Interleukin-21 receptor	Q9HBE5	Tissue	Hematological	Bone marrow	Group enriched	-0.034152	10.7952	-1.43122	0.156813	0.40796	-5.25462	No Change	ME vs. HC
IL21R	Interleukin-21 receptor	Q9HBE5	Tissue	Hematological	Lymphoid tissue	Group enriched	-0.034152	10.7952	-1.43122	0.156813	0.40796	-5.25462	No Change	ME vs. HC
LRTM1	Leucine-rich repeat and transmembrane domain-containing protein 1	Q9HBL6	Tissue	Sensory	Retina	Group enriched	0.0258401	9.6184	0.704979	0.483161	0.737886	-5.99808	No Change	ME vs. HC
LRTM1	Leucine-rich repeat and transmembrane domain-containing protein 1	Q9HBL6	Tissue	Muscular	Skeletal muscle	Group enriched	0.0258401	9.6184	0.704979	0.483161	0.737886	-5.99808	No Change	ME vs. HC
NNAT	Neuronatin	Q16517	Tissue	Endocrine	Pituitary gland	Enriched	0.0663777	10.5444	0.653956	0.515281	0.76277	-6.0317	No Change	ME vs. HC
CAMP	Cathelicidin antimicrobial peptide	P49913	Tissue	Hematological	Bone marrow	Enriched	-0.206587	12.498	-1.57864	0.118925	0.343862	-5.04505	No Change	ME vs. HC
TTC9B	Tetratricopeptide repeat protein 9B	Q8N6N2	Tissue	Neurological	Brain	Group enriched	0.0540344	9.67513	1.77803	0.0797394	0.270331	-4.73142	No Change	ME vs. HC
TTC9B	Tetratricopeptide repeat protein 9B	Q8N6N2	Tissue	Neurological	Choroid plexus	Group enriched	0.0540344	9.67513	1.77803	0.0797394	0.270331	-4.73142	No Change	ME vs. HC
PCSK1N	ProSAAS	Q9UHG2	Tissue	Neurological	Brain	Group enriched	0.189883	10.7866	4.69028	1.30844e-05	0.00122893	3.04885	Up (qval < 0.05)	ME vs. HC
PCSK1N	ProSAAS	Q9UHG2	Tissue	Endocrine	Pituitary gland	Group enriched	0.189883	10.7866	4.69028	1.30844e-05	0.00122893	3.04885	Up (qval < 0.05)	ME vs. HC
LGALS7	Galectin-7	P47929	Tissue	Gastrointestinal	Esophagus	Group enriched	0.00322004	12.4201	0.178063	0.859188	0.947024	-6.22437	No Change	ME vs. HC
LGALS7	Galectin-7	P47929	Tissue	Skin	Skin	Enriched	0.00322004	12.4201	0.178063	0.859188	0.947024	-6.22437	No Change	ME vs. HC
LGALS7	Galectin-7	P47929	Tissue	Skin	Skin	Group enriched	0.00322004	12.4201	0.178063	0.859188	0.947024	-6.22437	No Change	ME vs. HC
TRABD2A	Metalloprotease TIKI1	Q86V40	Tissue	Gastrointestinal	Intestine	Group enriched	0.155987	13.2248	2.82071	0.00622865	0.052875	-2.56811	Up (pval < 0.05)	ME vs. HC
TRABD2A	Metalloprotease TIKI1	Q86V40	Tissue	Hematological	Lymphoid tissue	Group enriched	0.155987	13.2248	2.82071	0.00622865	0.052875	-2.56811	Up (pval < 0.05)	ME vs. HC
TRABD2A	Metalloprotease TIKI1	Q86V40	Tissue	Female reproductive	Ovary	Group enriched	0.155987	13.2248	2.82071	0.00622865	0.052875	-2.56811	Up (pval < 0.05)	ME vs. HC
DGCR6	Protein DGCR6	Q14129	Tissue	Muscular	Heart muscle	Group enriched	0.0240082	10.0695	0.568196	0.571719	0.797186	-6.08259	No Change	ME vs. HC
DGCR6	Protein DGCR6	Q14129	Tissue	Muscular	Skeletal muscle	Group enriched	0.0240082	10.0695	0.568196	0.571719	0.797186	-6.08259	No Change	ME vs. HC
C4BPA	C4b-binding protein alpha chain	P04003	Tissue	Hepatic	Liver	Enriched	0.0182084	13.807	0.316097	0.752869	0.898743	-6.1911	No Change	ME vs. HC
UMOD	Uromodulin	P07911	Tissue	Urinary	Kidney	Enriched	0.00613746	13.1743	0.0785726	0.937597	0.975548	-6.23683	No Change	ME vs. HC
IL22RA2	Interleukin-22 receptor subunit alpha-2	Q969J5	Tissue	Female reproductive	Breast	Group enriched	0.131576	11.7456	2.035	0.0456366	0.189424	-4.2776	Up (pval < 0.05)	ME vs. HC
IL22RA2	Interleukin-22 receptor subunit alpha-2	Q969J5	Tissue	Hematological	Lymphoid tissue	Group enriched	0.131576	11.7456	2.035	0.0456366	0.189424	-4.2776	Up (pval < 0.05)	ME vs. HC
ICAM4	Intercellular adhesion molecule 4	Q14773	Tissue	Hematological	Bone marrow	Group enriched	-0.199412	10.5706	-2.04639	0.0444728	0.186709	-4.25623	Down (pval < 0.05)	ME vs. HC
ICAM4	Intercellular adhesion molecule 4	Q14773	Tissue	Respiratory	Lung	Group enriched	-0.199412	10.5706	-2.04639	0.0444728	0.186709	-4.25623	Down (pval < 0.05)	ME vs. HC
ASGR2	Asialoglycoprotein receptor 2	P07307	Tissue	Hepatic	Liver	Enriched	-0.065858	9.17006	-0.461861	0.645612	0.842054	-6.13586	No Change	ME vs. HC
GPX5	Epididymal secretory glutathione peroxidase	O75715	Tissue	Male reproductive	Epididymis	Enriched	0.0757666	9.03378	1.32634	0.189036	0.450368	-5.39196	No Change	ME vs. HC
DEFB125	Beta-defensin 125	Q8N687	Tissue	Male reproductive	Epididymis	Group enriched	0.105176	10.5095	1.00058	0.320472	0.601841	-5.75463	No Change	ME vs. HC
DEFB125	Beta-defensin 125	Q8N687	Tissue	Male reproductive	Seminal vesicle	Group enriched	0.105176	10.5095	1.00058	0.320472	0.601841	-5.75463	No Change	ME vs. HC
GHRH	Somatoliberin	P01286	Tissue	Neurological	Brain	Enriched	0.0106664	10.3735	0.37933	0.70559	0.876349	-6.16967	No Change	ME vs. HC
CXCL17	C-X-C motif chemokine 17	Q6UXB2	Tissue	Gastrointestinal	Esophagus	Group enriched	0.0294565	9.78328	1.27913	0.205071	0.469926	-5.45053	No Change	ME vs. HC
CXCL17	C-X-C motif chemokine 17	Q6UXB2	Tissue	Respiratory	Lung	Group enriched	0.0294565	9.78328	1.27913	0.205071	0.469926	-5.45053	No Change	ME vs. HC
CXCL17	C-X-C motif chemokine 17	Q6UXB2	Tissue	Gastrointestinal	Salivary gland	Group enriched	0.0294565	9.78328	1.27913	0.205071	0.469926	-5.45053	No Change	ME vs. HC
CXCL17	C-X-C motif chemokine 17	Q6UXB2	Tissue	Gastrointestinal	Stomach	Group enriched	0.0294565	9.78328	1.27913	0.205071	0.469926	-5.45053	No Change	ME vs. HC
NMS	Neuromedin-S	Q5H8A3	Tissue	Neurological	Brain	Enriched	0.00756963	10.8218	0.291227	0.771738	0.90518	-6.19846	No Change	ME vs. HC
SPATA31D4	Putative spermatogenesis-associated protein 31D4	Q6ZUB0	Tissue	Male reproductive	Testis	Enriched	-0.00674587	10.4928	-0.285006	0.776481	0.907545	-6.20021	No Change	ME vs. HC
CLPSL1	Colipase-like protein 1	A2RUU4	Tissue	Male reproductive	Epididymis	Group enriched	0.00849496	9.64652	0.161676	0.872026	0.951597	-6.22708	No Change	ME vs. HC
CLPSL1	Colipase-like protein 1	A2RUU4	Tissue	Endocrine	Pancreas	Group enriched	0.00849496	9.64652	0.161676	0.872026	0.951597	-6.22708	No Change	ME vs. HC
LST1	Leukocyte-specific transcript 1 protein	O00453	Tissue	Hematological	Bone marrow	Group enriched	-0.13011	11.6524	-1.94879	0.0553265	0.216518	-4.43596	No Change	ME vs. HC
LST1	Leukocyte-specific transcript 1 protein	O00453	Tissue	Respiratory	Lung	Group enriched	-0.13011	11.6524	-1.94879	0.0553265	0.216518	-4.43596	No Change	ME vs. HC
LST1	Leukocyte-specific transcript 1 protein	O00453	Tissue	Hematological	Lymphoid tissue	Group enriched	-0.13011	11.6524	-1.94879	0.0553265	0.216518	-4.43596	No Change	ME vs. HC
EDDM3A	Epididymal secretory protein E3-alpha	Q14507	Tissue	Male reproductive	Epididymis	Enriched	0.00396451	12.5778	0.0760441	0.939601	0.976393	-6.23702	No Change	ME vs. HC
GZMK	Granzyme K	P49863	Tissue	Hematological	Lymphoid tissue	Enriched	-0.0906924	9.96619	-1.11057	0.270551	0.548673	-5.64311	No Change	ME vs. HC
FCAMR	High affinity immunoglobulin alpha and immunoglobulin mu Fc receptor	Q8WWV6	Tissue	Urinary	Kidney	Group enriched	0.301645	10.0515	1.46471	0.147473	0.394302	-5.2087	No Change	ME vs. HC
FCAMR	High affinity immunoglobulin alpha and immunoglobulin mu Fc receptor	Q8WWV6	Tissue	Hematological	Lymphoid tissue	Group enriched	0.301645	10.0515	1.46471	0.147473	0.394302	-5.2087	No Change	ME vs. HC
BIN1	Myc box-dependent-interacting protein 1	O00499	Tissue	Muscular	Skeletal muscle	Group enriched	0.00756433	9.92408	0.248274	0.804649	0.919664	-6.20976	No Change	ME vs. HC
BIN1	Myc box-dependent-interacting protein 1	O00499	Tissue	Gastrointestinal	Tongue	Group enriched	0.00756433	9.92408	0.248274	0.804649	0.919664	-6.20976	No Change	ME vs. HC
MNX1	Motor neuron and pancreas homeobox protein 1	P50219	Tissue	Gastrointestinal	Intestine	Group enriched	-0.0101926	10.1179	-0.421302	0.674825	0.857399	-6.1533	No Change	ME vs. HC
MNX1	Motor neuron and pancreas homeobox protein 1	P50219	Tissue	Endocrine	Pancreas	Group enriched	-0.0101926	10.1179	-0.421302	0.674825	0.857399	-6.1533	No Change	ME vs. HC
SYT2	Synaptotagmin-2	Q8N9I0	Tissue	Neurological	Brain	Enriched	0.209061	10.6331	1.8722	0.0653536	0.23963	-4.5715	No Change	ME vs. HC
CSMD1	CUB and sushi domain-containing protein 1	Q96PZ7	Tissue	Neurological	Brain	Enriched	0.0614183	10.9003	0.823962	0.412758	0.684316	-5.91003	No Change	ME vs. HC
PIANP	PILR alpha-associated neural protein	Q8IYJ0	Tissue	Neurological	Brain	Enriched	0.0746992	11.2003	1.11492	0.268697	0.547098	-5.63847	No Change	ME vs. HC
IL22RA1	Interleukin-22 receptor subunit alpha-1	Q8N6P7	Tissue	Endocrine	Pancreas	Enriched	0.0385596	10.2483	1.17999	0.241997	0.517305	-5.56696	No Change	ME vs. HC
NUP210L	Nuclear pore membrane glycoprotein 210-like	Q5VU65	Tissue	Male reproductive	Testis	Enriched	-0.103787	10.1168	-2.34832	0.0216862	0.118457	-3.65189	Down (pval < 0.05)	ME vs. HC
PRR27	Proline-rich protein 27	Q6MZM9	Tissue	Gastrointestinal	Salivary gland	Enriched	0.0298594	10.7649	0.781096	0.437378	0.703707	-5.9433	No Change	ME vs. HC
TIGIT	T-cell immunoreceptor with Ig and ITIM domains	Q495A1	Tissue	Hematological	Lymphoid tissue	Enriched	0.0290511	6.86426	0.564464	0.574242	0.797441	-6.08465	No Change	ME vs. HC
RIPPLY1	Protein ripply1	Q0D2K3	Tissue	Urinary	Kidney	Group enriched	-0.00737729	9.60948	-0.375876	0.708145	0.87707	-6.17094	No Change	ME vs. HC
RIPPLY1	Protein ripply1	Q0D2K3	Tissue	Hepatic	Liver	Group enriched	-0.00737729	9.60948	-0.375876	0.708145	0.87707	-6.17094	No Change	ME vs. HC
TMEM52B	Transmembrane protein 52B	Q4KMG9	Tissue	Urinary	Kidney	Enriched	0.153926	12.6582	3.17659	0.00221696	0.0268453	-1.64933	Up (qval < 0.05)	ME vs. HC
BRSK2	Serine/threonine-protein kinase BRSK2	Q8IWQ3	Tissue	Neurological	Brain	Group enriched	-0.0353362	11.5971	-1.12794	0.263195	0.540708	-5.62447	No Change	ME vs. HC
BRSK2	Serine/threonine-protein kinase BRSK2	Q8IWQ3	Tissue	Endocrine	Pancreas	Group enriched	-0.0353362	11.5971	-1.12794	0.263195	0.540708	-5.62447	No Change	ME vs. HC
CEL	Bile salt-activated lipase	P19835	Tissue	Endocrine	Pancreas	Enriched	-0.0312798	12.0351	-0.431773	0.667233	0.853526	-6.14895	No Change	ME vs. HC
LDHC	L-lactate dehydrogenase C chain	P07864	Tissue	Male reproductive	Testis	Enriched	0.024757	9.94985	0.702509	0.48469	0.739296	-5.99977	No Change	ME vs. HC
SULT2A1	Bile salt sulfotransferase	Q06520	Tissue	Hepatic	Liver	Enriched	0.0773874	7.17957	1.39358	0.167851	0.424091	-5.30505	No Change	ME vs. HC
HGD	Homogentisate 1,2-dioxygenase	Q93099	Tissue	Urinary	Kidney	Group enriched	0.0510694	9.88304	0.788166	0.433259	0.699439	-5.93794	No Change	ME vs. HC
HGD	Homogentisate 1,2-dioxygenase	Q93099	Tissue	Hepatic	Liver	Group enriched	0.0510694	9.88304	0.788166	0.433259	0.699439	-5.93794	No Change	ME vs. HC
ACTN2	Alpha-actinin-2	P35609	Tissue	Muscular	Heart muscle	Group enriched	-0.583391	9.54777	-3.41698	0.00105809	0.0169196	-0.983349	Down (qval < 0.05)	ME vs. HC
ACTN2	Alpha-actinin-2	P35609	Tissue	Muscular	Skeletal muscle	Group enriched	-0.583391	9.54777	-3.41698	0.00105809	0.0169196	-0.983349	Down (qval < 0.05)	ME vs. HC
ACTN2	Alpha-actinin-2	P35609	Tissue	Gastrointestinal	Tongue	Group enriched	-0.583391	9.54777	-3.41698	0.00105809	0.0169196	-0.983349	Down (qval < 0.05)	ME vs. HC
ARHGDIB	Rho GDP-dissociation inhibitor 2	P52566	Tissue	Hematological	Bone marrow	Group enriched	-0.400997	14.3838	-4.41571	3.57938e-05	0.00226756	2.11735	Down (qval < 0.05)	ME vs. HC
ARHGDIB	Rho GDP-dissociation inhibitor 2	P52566	Tissue	Hematological	Lymphoid tissue	Group enriched	-0.400997	14.3838	-4.41571	3.57938e-05	0.00226756	2.11735	Down (qval < 0.05)	ME vs. HC
FABP4	Fatty acid-binding protein, adipocyte	P15090	Tissue	Adipose	Adipose tissue	Group enriched	0.478188	14.1236	5.6744	2.90749e-07	0.000142002	6.59209	Up (qval < 0.05)	ME vs. HC
FABP4	Fatty acid-binding protein, adipocyte	P15090	Tissue	Female reproductive	Breast	Group enriched	0.478188	14.1236	5.6744	2.90749e-07	0.000142002	6.59209	Up (qval < 0.05)	ME vs. HC
AKR1B1	Aldose reductase	P15121	Tissue	Endocrine	Adrenal gland	Enriched	0.0261299	10.7441	0.520026	0.604685	0.815974	-6.10808	No Change	ME vs. HC
FBP2	Fructose-1,6-bisphosphatase isozyme 2	O00757	Tissue	Muscular	Skeletal muscle	Group enriched	-0.0742398	10.5336	-2.05381	0.0437286	0.184981	-4.24225	Down (pval < 0.05)	ME vs. HC
FBP2	Fructose-1,6-bisphosphatase isozyme 2	O00757	Tissue	Gastrointestinal	Tongue	Group enriched	-0.0742398	10.5336	-2.05381	0.0437286	0.184981	-4.24225	Down (pval < 0.05)	ME vs. HC
TDO2	Tryptophan 2,3-dioxygenase	P48775	Tissue	Hepatic	Liver	Enriched	0.120314	10.787	2.54368	0.0131783	0.0852864	-3.22341	Up (pval < 0.05)	ME vs. HC
TPM3	Tropomyosin alpha-3 chain	P06753	Tissue	Muscular	Skeletal muscle	Group enriched	-0.00149221	10.5619	-0.0653779	0.948059	0.979064	-6.23776	No Change	ME vs. HC
TPM3	Tropomyosin alpha-3 chain	P06753	Tissue	Gastrointestinal	Tongue	Group enriched	-0.00149221	10.5619	-0.0653779	0.948059	0.979064	-6.23776	No Change	ME vs. HC
FOXG1	Forkhead box protein G1	P55316	Tissue	Neurological	Brain	Enriched	0.0670083	8.00503	0.877875	0.383013	0.661313	-5.86571	No Change	ME vs. HC
KIF1C	Kinesin-like protein KIF1C	O43896	Tissue	Neurological	Brain	Group enriched	-0.0125002	10.5755	-0.613776	0.541352	0.777172	-6.05643	No Change	ME vs. HC
KIF1C	Kinesin-like protein KIF1C	O43896	Tissue	Neurological	Choroid plexus	Group enriched	-0.0125002	10.5755	-0.613776	0.541352	0.777172	-6.05643	No Change	ME vs. HC
KIF1C	Kinesin-like protein KIF1C	O43896	Tissue	Muscular	Heart muscle	Group enriched	-0.0125002	10.5755	-0.613776	0.541352	0.777172	-6.05643	No Change	ME vs. HC
KIF1C	Kinesin-like protein KIF1C	O43896	Tissue	Muscular	Skeletal muscle	Group enriched	-0.0125002	10.5755	-0.613776	0.541352	0.777172	-6.05643	No Change	ME vs. HC
KIF1C	Kinesin-like protein KIF1C	O43896	Tissue	Gastrointestinal	Tongue	Group enriched	-0.0125002	10.5755	-0.613776	0.541352	0.777172	-6.05643	No Change	ME vs. HC
NEFH	Neurofilament heavy polypeptide	P12036	Tissue	Neurological	Brain	Group enriched	0.0189426	10.6063	0.517619	0.606355	0.816725	-6.10929	No Change	ME vs. HC
NEFH	Neurofilament heavy polypeptide	P12036	Tissue	Male reproductive	Prostate	Group enriched	0.0189426	10.6063	0.517619	0.606355	0.816725	-6.10929	No Change	ME vs. HC
CALB1	Calbindin	P05937	Tissue	Urinary	Kidney	Enriched	0.0884763	10.3917	1.18932	0.238332	0.512781	-5.55639	No Change	ME vs. HC
GABBR2	Gamma-aminobutyric acid type B receptor subunit 2	O75899	Tissue	Neurological	Brain	Enriched	0.0170375	9.66078	0.302468	0.763192	0.902502	-6.19521	No Change	ME vs. HC
KRT1	Keratin, type II cytoskeletal 1	P04264	Tissue	Skin	Skin	Enriched	0.214488	10.9285	3.90478	0.000214609	0.00657835	0.469141	Up (qval < 0.05)	ME vs. HC
ATP1B4	Protein ATP1B4	Q9UN42	Tissue	Muscular	Skeletal muscle	Group enriched	0.095401	10.4778	0.436044	0.664146	0.852631	-6.14714	No Change	ME vs. HC
ATP1B4	Protein ATP1B4	Q9UN42	Tissue	Gastrointestinal	Tongue	Group enriched	0.095401	10.4778	0.436044	0.664146	0.852631	-6.14714	No Change	ME vs. HC
RNF148	RING finger protein 148	Q8N7C7	Tissue	Male reproductive	Testis	Enriched	-0.00561256	10.016	-0.190929	0.849133	0.942252	-6.22205	No Change	ME vs. HC
TMEM59L	Transmembrane protein 59-like	Q9UK28	Tissue	Neurological	Brain	Group enriched	0.0168898	11.4832	0.935844	0.352569	0.634468	-5.815	No Change	ME vs. HC
TMEM59L	Transmembrane protein 59-like	Q9UK28	Tissue	Endocrine	Pituitary gland	Group enriched	0.0168898	11.4832	0.935844	0.352569	0.634468	-5.815	No Change	ME vs. HC
CDHR5	Cadherin-related family member 5	Q9HBB8	Tissue	Gastrointestinal	Intestine	Group enriched	0.0167847	10.9879	0.660294	0.511231	0.759229	-6.02766	No Change	ME vs. HC
CDHR5	Cadherin-related family member 5	Q9HBB8	Tissue	Hepatic	Liver	Group enriched	0.0167847	10.9879	0.660294	0.511231	0.759229	-6.02766	No Change	ME vs. HC
MYZAP	Myocardial zonula adherens protein	P0CAP1	Tissue	Muscular	Heart muscle	Enriched	-0.0231226	12.6737	-0.58411	0.561023	0.790699	-6.07369	No Change	ME vs. HC
SLC22A16	Solute carrier family 22 member 16	Q86VW1	Tissue	Hematological	Bone marrow	Group enriched	0.043449	16.7561	1.40951	0.16311	0.416938	-5.28387	No Change	ME vs. HC
SLC22A16	Solute carrier family 22 member 16	Q86VW1	Tissue	Male reproductive	Testis	Group enriched	0.043449	16.7561	1.40951	0.16311	0.416938	-5.28387	No Change	ME vs. HC
CSMD2	CUB and sushi domain-containing protein 2	Q7Z408	Tissue	Neurological	Brain	Enriched	-0.0124295	12.4417	-0.342944	0.732668	0.888222	-6.18247	No Change	ME vs. HC
DLL3	Delta-like protein 3	Q9NYJ7	Tissue	Neurological	Brain	Group enriched	0.0505895	10.5036	0.921084	0.360168	0.640091	-5.82821	No Change	ME vs. HC
DLL3	Delta-like protein 3	Q9NYJ7	Tissue	Neurological	Choroid plexus	Group enriched	0.0505895	10.5036	0.921084	0.360168	0.640091	-5.82821	No Change	ME vs. HC
DLL3	Delta-like protein 3	Q9NYJ7	Tissue	Endocrine	Pituitary gland	Group enriched	0.0505895	10.5036	0.921084	0.360168	0.640091	-5.82821	No Change	ME vs. HC
DLL3	Delta-like protein 3	Q9NYJ7	Tissue	Male reproductive	Testis	Group enriched	0.0505895	10.5036	0.921084	0.360168	0.640091	-5.82821	No Change	ME vs. HC
PRSS35	Inactive serine protease 35	Q8N3Z0	Tissue	Sensory	Retina	Enriched	0.019213	10.6824	0.596741	0.552604	0.785446	-6.06644	No Change	ME vs. HC
LRRC25	Leucine-rich repeat-containing protein 25	Q8N386	Tissue	Hematological	Bone marrow	Group enriched	0.0244664	11.0526	0.834363	0.406913	0.679725	-5.90169	No Change	ME vs. HC
LRRC25	Leucine-rich repeat-containing protein 25	Q8N386	Tissue	Hematological	Lymphoid tissue	Group enriched	0.0244664	11.0526	0.834363	0.406913	0.679725	-5.90169	No Change	ME vs. HC
EMILIN3	EMILIN-3	Q9NT22	Tissue	Male reproductive	Epididymis	Enriched	0.0643916	10.7776	0.633085	0.52874	0.770389	-6.04474	No Change	ME vs. HC
ATP4B	Potassium-transporting ATPase subunit beta	P51164	Tissue	Gastrointestinal	Stomach	Enriched	0.0972852	16.2629	1.50579	0.136617	0.375979	-5.15101	No Change	ME vs. HC

### Sheet: Immune Cells
EntrezGeneSymbol	TargetFullName	UniProt	Category	Tissue	Type	Score	logFC	AveExpr	t	P.Value	adj.P.Val	B	Significant	Group
GUCA1A	Guanylyl cyclase-activating protein 1	P43080	Immune cells lineage	Immune cells	Dendritic cells	Enriched	0.0104803	9.86639	0.433088	0.666282	0.853204	-6.1484	No Change	ME vs. HC
OCRL	Inositol polyphosphate 5-phosphatase OCRL-1	Q01968	Immune cells lineage	Immune cells	Monocytes	Group enriched	0.102733	11.4551	5.03481	3.56472e-06	0.000593526	4.25643	Up (qval < 0.05)	ME vs. HC
OCRL	Inositol polyphosphate 5-phosphatase OCRL-1	Q01968	Immune cells lineage	Immune cells	Dendritic cells	Group enriched	0.102733	11.4551	5.03481	3.56472e-06	0.000593526	4.25643	Up (qval < 0.05)	ME vs. HC
VDR	Vitamin D3 receptor	P11473	Immune cells lineage	Immune cells	Granulocytes	Group enriched	0.00531002	10.7352	0.164429	0.869867	0.951256	-6.22665	No Change	ME vs. HC
VDR	Vitamin D3 receptor	P11473	Immune cells lineage	Immune cells	Monocytes	Group enriched	0.00531002	10.7352	0.164429	0.869867	0.951256	-6.22665	No Change	ME vs. HC
VDR	Vitamin D3 receptor	P11473	Immune cells lineage	Immune cells	Dendritic cells	Group enriched	0.00531002	10.7352	0.164429	0.869867	0.951256	-6.22665	No Change	ME vs. HC
DUSP4	Dual specificity protein phosphatase 4	Q13115	Immune cells lineage	Immune cells	T-cells	Enriched	0.0485365	9.99835	2.43151	0.017597	0.103713	-3.47295	Up (pval < 0.05)	ME vs. HC
WNT10A	Protein Wnt-10a	Q9GZT5	Immune cells lineage	Immune cells	Dendritic cells	Enriched	0.034141	11.6574	0.566747	0.572698	0.79722	-6.08339	No Change	ME vs. HC
BAG3	BAG family molecular chaperone regulator 3	O95817	Immune cells lineage	Immune cells	T-cells	Enriched	0.0440148	10.052	1.6556	0.102277	0.314469	-4.92806	No Change	ME vs. HC
NEFL	Neurofilament light polypeptide	P07196	Immune cells lineage	Immune cells	T-cells	Enriched	-0.026108	11.967	-0.600887	0.549855	0.783856	-6.06403	No Change	ME vs. HC
STAR	Steroidogenic acute regulatory protein, mitochondrial	P49675	Immune cells lineage	Immune cells	Granulocytes	Enriched	-0.000655001	11.183	-0.0209881	0.983315	0.991796	-6.23963	No Change	ME vs. HC
CBS	Cystathionine beta-synthase	P35520	Immune cells lineage	Immune cells	Granulocytes	Enriched	0.213067	11.4264	3.82566	0.000280248	0.00765917	0.224954	Up (qval < 0.05)	ME vs. HC
ENO2	Gamma-enolase	P09104	Immune cells lineage	Immune cells	Granulocytes	Group enriched	0.219841	12.379	2.56952	0.0123148	0.0812774	-3.16463	Up (pval < 0.05)	ME vs. HC
ENO2	Gamma-enolase	P09104	Immune cells lineage	Immune cells	B-cells	Group enriched	0.219841	12.379	2.56952	0.0123148	0.0812774	-3.16463	Up (pval < 0.05)	ME vs. HC
ENO2	Gamma-enolase	P09104	Immune cells lineage	Immune cells	T-cells	Group enriched	0.219841	12.379	2.56952	0.0123148	0.0812774	-3.16463	Up (pval < 0.05)	ME vs. HC
SCARA5	Scavenger receptor class A member 5	Q6ZMJ2	Immune cells lineage	Immune cells	Dendritic cells	Enriched	0.129718	12.6417	1.74947	0.08459	0.280791	-4.77844	No Change	ME vs. HC
NPDC1	Neural proliferation differentiation and control protein 1	Q9NQX5	Immune cells lineage	Immune cells	T-cells	Enriched	0.0651351	9.75197	2.41457	0.0183686	0.106716	-3.5098	Up (pval < 0.05)	ME vs. HC
CSF2RA	Granulocyte-macrophage colony-stimulating factor receptor subunit alpha	P15509	Immune cells lineage	Immune cells	Granulocytes	Group enriched	0.0213961	10.7752	0.640948	0.523648	0.767532	-6.03988	No Change	ME vs. HC
CSF2RA	Granulocyte-macrophage colony-stimulating factor receptor subunit alpha	P15509	Immune cells lineage	Immune cells	Monocytes	Group enriched	0.0213961	10.7752	0.640948	0.523648	0.767532	-6.03988	No Change	ME vs. HC
CSF2RA	Granulocyte-macrophage colony-stimulating factor receptor subunit alpha	P15509	Immune cells lineage	Immune cells	Dendritic cells	Group enriched	0.0213961	10.7752	0.640948	0.523648	0.767532	-6.03988	No Change	ME vs. HC
IL18RAP	Interleukin-18 receptor accessory protein	O95256	Immune cells lineage	Immune cells	Granulocytes	Group enriched	0.00724833	10.0571	0.318386	0.75114	0.897639	-6.19039	No Change	ME vs. HC
IL18RAP	Interleukin-18 receptor accessory protein	O95256	Immune cells lineage	Immune cells	T-cells	Group enriched	0.00724833	10.0571	0.318386	0.75114	0.897639	-6.19039	No Change	ME vs. HC
SCIMP	SLP adapter and CSK-interacting membrane protein	Q6UWF3	Immune cells lineage	Immune cells	Monocytes	Group enriched	0.0280451	8.10717	0.924895	0.358196	0.639676	-5.82482	No Change	ME vs. HC
SCIMP	SLP adapter and CSK-interacting membrane protein	Q6UWF3	Immune cells lineage	Immune cells	Dendritic cells	Group enriched	0.0280451	8.10717	0.924895	0.358196	0.639676	-5.82482	No Change	ME vs. HC
SCIMP	SLP adapter and CSK-interacting membrane protein	Q6UWF3	Immune cells lineage	Immune cells	B-cells	Group enriched	0.0280451	8.10717	0.924895	0.358196	0.639676	-5.82482	No Change	ME vs. HC
CSF2RB	Cytokine receptor common subunit beta	P32927	Immune cells lineage	Immune cells	Granulocytes	Enriched	0.0261961	8.82676	0.725238	0.470722	0.72674	-5.98404	No Change	ME vs. HC
PTGDS	Prostaglandin-H2 D-isomerase	P41222	Immune cells lineage	Immune cells	Dendritic cells	Enriched	0.149008	14.3481	2.71435	0.00835388	0.0635249	-2.82614	Up (pval < 0.05)	ME vs. HC
MXRA8	Matrix-remodeling-associated protein 8	Q9BRK3	Immune cells lineage	Immune cells	T-cells	Enriched	-0.183636	9.65358	-3.91039	0.000210565	0.00653643	0.486565	Down (qval < 0.05)	ME vs. HC
COX6A2	Cytochrome c oxidase subunit 6A2, mitochondrial	Q02221	Immune cells lineage	Immune cells	NK-cells	Enriched	0.179265	8.37328	0.771484	0.443015	0.708424	-5.95053	No Change	ME vs. HC
LAT	Linker for activation of T-cells family member 1	O43561	Immune cells lineage	Immune cells	Granulocytes	Group enriched	0.267416	10.8249	1.08551	0.281419	0.561287	-5.66951	No Change	ME vs. HC
LAT	Linker for activation of T-cells family member 1	O43561	Immune cells lineage	Immune cells	NK-cells	Group enriched	0.267416	10.8249	1.08551	0.281419	0.561287	-5.66951	No Change	ME vs. HC
LAT	Linker for activation of T-cells family member 1	O43561	Immune cells lineage	Immune cells	T-cells	Group enriched	0.267416	10.8249	1.08551	0.281419	0.561287	-5.66951	No Change	ME vs. HC
KLRC4	NKG2-F type II integral membrane protein	O43908	Immune cells lineage	Immune cells	NK-cells	Group enriched	-0.125549	9.54816	-0.809337	0.421062	0.691018	-5.92158	No Change	ME vs. HC
KLRC4	NKG2-F type II integral membrane protein	O43908	Immune cells lineage	Immune cells	T-cells	Group enriched	-0.125549	9.54816	-0.809337	0.421062	0.691018	-5.92158	No Change	ME vs. HC
PCDH9	Protocadherin-9	Q9HC56	Immune cells lineage	Immune cells	Granulocytes	Group enriched	0.0549851	12.6104	0.717208	0.47563	0.730244	-5.98965	No Change	ME vs. HC
PCDH9	Protocadherin-9	Q9HC56	Immune cells lineage	Immune cells	B-cells	Group enriched	0.0549851	12.6104	0.717208	0.47563	0.730244	-5.98965	No Change	ME vs. HC
ITM2C	Integral membrane protein 2C	Q9NQX7	Immune cells lineage	Immune cells	Dendritic cells	Enriched	-5.0202e-05	9.31702	-0.00101655	0.999192	0.999484	-6.23984	No Change	ME vs. HC
PLXDC2	Plexin domain-containing protein 2	Q6UX71	Immune cells lineage	Immune cells	Granulocytes	Group enriched	-0.0332811	9.56366	-0.789307	0.432596	0.699321	-5.93707	No Change	ME vs. HC
PLXDC2	Plexin domain-containing protein 2	Q6UX71	Immune cells lineage	Immune cells	Monocytes	Group enriched	-0.0332811	9.56366	-0.789307	0.432596	0.699321	-5.93707	No Change	ME vs. HC
PLXDC2	Plexin domain-containing protein 2	Q6UX71	Immune cells lineage	Immune cells	Dendritic cells	Group enriched	-0.0332811	9.56366	-0.789307	0.432596	0.699321	-5.93707	No Change	ME vs. HC
APMAP	Adipocyte plasma membrane-associated protein	Q9HDC9	Immune cells lineage	Immune cells	Granulocytes	Group enriched	0.0722097	8.06149	2.66384	0.00957926	0.0692997	-2.94588	Up (pval < 0.05)	ME vs. HC
APMAP	Adipocyte plasma membrane-associated protein	Q9HDC9	Immune cells lineage	Immune cells	T-cells	Group enriched	0.0722097	8.06149	2.66384	0.00957926	0.0692997	-2.94588	Up (pval < 0.05)	ME vs. HC
PLOD3	Procollagen-lysine,2-oxoglutarate 5-dioxygenase 3	O60568	Immune cells lineage	Immune cells	Monocytes	Group enriched	-0.0167913	11.6011	-0.374086	0.70947	0.877938	-6.17159	No Change	ME vs. HC
PLOD3	Procollagen-lysine,2-oxoglutarate 5-dioxygenase 3	O60568	Immune cells lineage	Immune cells	Dendritic cells	Group enriched	-0.0167913	11.6011	-0.374086	0.70947	0.877938	-6.17159	No Change	ME vs. HC
PLOD3	Procollagen-lysine,2-oxoglutarate 5-dioxygenase 3	O60568	Immune cells lineage	Immune cells	T-cells	Group enriched	-0.0167913	11.6011	-0.374086	0.70947	0.877938	-6.17159	No Change	ME vs. HC
CD200R1	Cell surface glycoprotein CD200 receptor 1	Q8TD46	Immune cells lineage	Immune cells	Granulocytes	Enriched	0.0322947	8.90696	1.35502	0.179766	0.44025	-5.35539	No Change	ME vs. HC
ELAPOR1	UPF0577 protein KIAA1324	Q6UXG2	Immune cells lineage	Immune cells	Granulocytes	Enriched	0.0708857	8.4566	1.75633	0.0834022	0.279125	-4.7672	No Change	ME vs. HC
INSIG1	Insulin-induced gene 1 protein	O15503	Immune cells lineage	Immune cells	Monocytes	Enriched	-0.00757463	9.13207	-0.183382	0.855028	0.944509	-6.22343	No Change	ME vs. HC
LRP1	Prolow-density lipoprotein receptor-related protein 1	Q07954	Immune cells lineage	Immune cells	Monocytes	Group enriched	0.0268132	8.82754	0.850294	0.398059	0.672305	-5.88873	No Change	ME vs. HC
LRP1	Prolow-density lipoprotein receptor-related protein 1	Q07954	Immune cells lineage	Immune cells	Dendritic cells	Group enriched	0.0268132	8.82754	0.850294	0.398059	0.672305	-5.88873	No Change	ME vs. HC
CD300LB	CMRF35-like molecule 7	A8K4G0	Immune cells lineage	Immune cells	Granulocytes	Group enriched	0.137165	7.68722	1.93701	0.0567784	0.219968	-4.45713	No Change	ME vs. HC
CD300LB	CMRF35-like molecule 7	A8K4G0	Immune cells lineage	Immune cells	Monocytes	Group enriched	0.137165	7.68722	1.93701	0.0567784	0.219968	-4.45713	No Change	ME vs. HC
CD300LB	CMRF35-like molecule 7	A8K4G0	Immune cells lineage	Immune cells	Dendritic cells	Group enriched	0.137165	7.68722	1.93701	0.0567784	0.219968	-4.45713	No Change	ME vs. HC
HSPA1A	Heat shock 70 kDa protein 1A	P0DMV8	Immune cells lineage	Immune cells	Granulocytes	Group enriched	-0.0171359	12.9703	-0.294265	0.769426	0.904653	-6.19759	No Change	ME vs. HC
HSPA1A	Heat shock 70 kDa protein 1A	P0DMV8	Immune cells lineage	Immune cells	Monocytes	Group enriched	-0.0171359	12.9703	-0.294265	0.769426	0.904653	-6.19759	No Change	ME vs. HC
HSPA1A	Heat shock 70 kDa protein 1A	P0DMV8	Immune cells lineage	Immune cells	T-cells	Group enriched	-0.0171359	12.9703	-0.294265	0.769426	0.904653	-6.19759	No Change	ME vs. HC
SYK	Tyrosine-protein kinase SYK	P43405	Immune cells lineage	Immune cells	NK-cells	Group enriched	-0.00456666	11.0924	-0.223597	0.823721	0.928256	-6.21544	No Change	ME vs. HC
FBLN5	Fibulin-5	Q9UBX5	Immune cells lineage	Immune cells	Granulocytes	Group enriched	-0.163223	12.8207	-1.42642	0.158189	0.409648	-5.26113	No Change	ME vs. HC
FBLN5	Fibulin-5	Q9UBX5	Immune cells lineage	Immune cells	T-cells	Group enriched	-0.163223	12.8207	-1.42642	0.158189	0.409648	-5.26113	No Change	ME vs. HC
CSF1	Macrophage colony-stimulating factor 1	P09603	Immune cells lineage	Immune cells	Granulocytes	Enriched	0.0891355	7.38688	2.01143	0.048129	0.195668	-4.3215	Up (pval < 0.05)	ME vs. HC
DKK3	Dickkopf-related protein 3	Q9UBP4	Immune cells lineage	Immune cells	T-cells	Enriched	0.092835	11.1605	1.66233	0.100915	0.312469	-4.91758	No Change	ME vs. HC
HSPA1A	Heat shock 70 kDa protein 1A	P0DMV8	Immune cells lineage	Immune cells	Granulocytes	Group enriched	-0.0996602	11.9191	-1.89678	0.0619807	0.231846	-4.52853	No Change	ME vs. HC
HSPA1A	Heat shock 70 kDa protein 1A	P0DMV8	Immune cells lineage	Immune cells	Monocytes	Group enriched	-0.0996602	11.9191	-1.89678	0.0619807	0.231846	-4.52853	No Change	ME vs. HC
HSPA1A	Heat shock 70 kDa protein 1A	P0DMV8	Immune cells lineage	Immune cells	T-cells	Group enriched	-0.0996602	11.9191	-1.89678	0.0619807	0.231846	-4.52853	No Change	ME vs. HC
CDYL2	Chromodomain Y-like protein 2	Q8N8U2	Immune cells lineage	Immune cells	Monocytes	Enriched	0.0610111	9.22654	1.63849	0.105804	0.320713	-4.95451	No Change	ME vs. HC
PROK2	Prokineticin-2	Q9HC23	Immune cells lineage	Immune cells	Granulocytes	Enriched	-0.255772	11.7796	-1.8016	0.0759114	0.261461	-4.69209	No Change	ME vs. HC
CLEC4G	C-type lectin domain family 4 member G	Q6UXB4	Immune cells lineage	Immune cells	Monocytes	Group enriched	-0.024964	14.1757	-0.524429	0.601636	0.81471	-6.10584	No Change	ME vs. HC
CLEC4G	C-type lectin domain family 4 member G	Q6UXB4	Immune cells lineage	Immune cells	Dendritic cells	Group enriched	-0.024964	14.1757	-0.524429	0.601636	0.81471	-6.10584	No Change	ME vs. HC
CD300E	CMRF35-like molecule 2	Q496F6	Immune cells lineage	Immune cells	Monocytes	Enriched	0.0659395	13.8293	2.12995	0.0366902	0.167159	-4.0962	Up (pval < 0.05)	ME vs. HC
HSPA1A	Heat shock 70 kDa protein 1A	P0DMV8	Immune cells lineage	Immune cells	Granulocytes	Group enriched	-0.0822057	11.746	-2.03748	0.0453811	0.189221	-4.27296	Down (pval < 0.05)	ME vs. HC
HSPA1A	Heat shock 70 kDa protein 1A	P0DMV8	Immune cells lineage	Immune cells	Monocytes	Group enriched	-0.0822057	11.746	-2.03748	0.0453811	0.189221	-4.27296	Down (pval < 0.05)	ME vs. HC
HSPA1A	Heat shock 70 kDa protein 1A	P0DMV8	Immune cells lineage	Immune cells	T-cells	Group enriched	-0.0822057	11.746	-2.03748	0.0453811	0.189221	-4.27296	Down (pval < 0.05)	ME vs. HC
KLRB1	Killer cell lectin-like receptor subfamily B member 1	Q12918	Immune cells lineage	Immune cells	T-cells	Group enriched	0.0296571	9.09396	1.00694	0.317429	0.597965	-5.74849	No Change	ME vs. HC
CD1A	T-cell surface glycoprotein CD1a	P06126	Immune cells lineage	Immune cells	Monocytes	Group enriched	-0.00114271	9.71748	-0.0270888	0.978466	0.989611	-6.23949	No Change	ME vs. HC
CD1A	T-cell surface glycoprotein CD1a	P06126	Immune cells lineage	Immune cells	Dendritic cells	Group enriched	-0.00114271	9.71748	-0.0270888	0.978466	0.989611	-6.23949	No Change	ME vs. HC
CD1A	T-cell surface glycoprotein CD1a	P06126	Immune cells lineage	Immune cells	B-cells	Group enriched	-0.00114271	9.71748	-0.0270888	0.978466	0.989611	-6.23949	No Change	ME vs. HC
HABP4	Intracellular hyaluronan-binding protein 4	Q5JVS0	Immune cells lineage	Immune cells	B-cells	Group enriched	-0.00547561	9.22411	-0.222393	0.824655	0.92845	-6.21571	No Change	ME vs. HC
HABP4	Intracellular hyaluronan-binding protein 4	Q5JVS0	Immune cells lineage	Immune cells	T-cells	Group enriched	-0.00547561	9.22411	-0.222393	0.824655	0.92845	-6.21571	No Change	ME vs. HC
PILRA	Paired immunoglobulin-like type 2 receptor alpha isoform FDF03-M14	Q9UKJ1	Immune cells lineage	Immune cells	Granulocytes	Group enriched	0.319541	11.2494	1.20902	0.23072	0.503811	-5.53379	No Change	ME vs. HC
PILRA	Paired immunoglobulin-like type 2 receptor alpha isoform FDF03-M14	Q9UKJ1	Immune cells lineage	Immune cells	Monocytes	Group enriched	0.319541	11.2494	1.20902	0.23072	0.503811	-5.53379	No Change	ME vs. HC
LINGO3	Leucine-rich repeat and immunoglobulin-like domain-containing nogo receptor-interacting protein 3	P0C6S8	Immune cells lineage	Immune cells	Granulocytes	Enriched	0.0332719	8.40278	0.937381	0.351783	0.633521	-5.81361	No Change	ME vs. HC
B4GALT6	Beta-1,4-galactosyltransferase 6	Q9UBX8	Immune cells lineage	Immune cells	NK-cells	Enriched	0.0152913	10.5173	0.352823	0.72528	0.884809	-6.17912	No Change	ME vs. HC
GCNT4	Beta-1,3-galactosyl-O-glycosyl-glycoprotein beta-1,6-N-acetylglucosaminyltransferase 4	Q9P109	Immune cells lineage	Immune cells	Granulocytes	Group enriched	0.0316224	11.2067	1.17709	0.243145	0.518869	-5.57023	No Change	ME vs. HC
GCNT4	Beta-1,3-galactosyl-O-glycosyl-glycoprotein beta-1,6-N-acetylglucosaminyltransferase 4	Q9P109	Immune cells lineage	Immune cells	T-cells	Group enriched	0.0316224	11.2067	1.17709	0.243145	0.518869	-5.57023	No Change	ME vs. HC
SIGLEC15	Sialic acid-binding Ig-like lectin 15	Q6ZMC9	Immune cells lineage	Immune cells	Monocytes	Group enriched	0.00666485	10.5561	0.329518	0.742748	0.893493	-6.18687	No Change	ME vs. HC
SIGLEC15	Sialic acid-binding Ig-like lectin 15	Q6ZMC9	Immune cells lineage	Immune cells	Dendritic cells	Group enriched	0.00666485	10.5561	0.329518	0.742748	0.893493	-6.18687	No Change	ME vs. HC
BTNL3	Butyrophilin-like protein 3	Q6UXE8	Immune cells lineage	Immune cells	Granulocytes	Enriched	0.0172418	9.21491	0.725354	0.470651	0.72674	-5.98396	No Change	ME vs. HC
EBI3	Interleukin-27 subunit beta	Q14213	Immune cells lineage	Immune cells	Monocytes	Group enriched	0.269043	13.718	2.20549	0.0307036	0.148374	-3.94675	Up (pval < 0.05)	ME vs. HC
EBI3	Interleukin-27 subunit beta	Q14213	Immune cells lineage	Immune cells	B-cells	Group enriched	0.269043	13.718	2.20549	0.0307036	0.148374	-3.94675	Up (pval < 0.05)	ME vs. HC
GCNT4	Beta-1,3-galactosyl-O-glycosyl-glycoprotein beta-1,6-N-acetylglucosaminyltransferase 4	Q9P109	Immune cells lineage	Immune cells	Granulocytes	Group enriched	0.00939549	11.3701	0.349772	0.727559	0.885818	-6.18017	No Change	ME vs. HC
GCNT4	Beta-1,3-galactosyl-O-glycosyl-glycoprotein beta-1,6-N-acetylglucosaminyltransferase 4	Q9P109	Immune cells lineage	Immune cells	T-cells	Group enriched	0.00939549	11.3701	0.349772	0.727559	0.885818	-6.18017	No Change	ME vs. HC
PLXNB2	Plexin-B2	O15031	Immune cells lineage	Immune cells	Monocytes	Group enriched	0.305692	12.2978	1.67949	0.0975113	0.305066	-4.89069	No Change	ME vs. HC
PLXNB2	Plexin-B2	O15031	Immune cells lineage	Immune cells	Dendritic cells	Group enriched	0.305692	12.2978	1.67949	0.0975113	0.305066	-4.89069	No Change	ME vs. HC
DSC1	Desmocollin-1	Q08554	Immune cells lineage	Immune cells	T-cells	Enriched	0.0127847	11.4257	0.37362	0.709816	0.877938	-6.17176	No Change	ME vs. HC
STMN2	Stathmin-2	Q93045	Immune cells lineage	Immune cells	Dendritic cells	Enriched	-0.00811926	9.77455	-0.134841	0.893124	0.961511	-6.23097	No Change	ME vs. HC
ASPRV1	Retroviral-like aspartic protease 1	Q53RT3	Immune cells lineage	Immune cells	Granulocytes	Enriched	0.00401271	10.0242	0.0925016	0.926564	0.974168	-6.23567	No Change	ME vs. HC
NTM	Neurotrimin	Q9P121	Immune cells lineage	Immune cells	Dendritic cells	Enriched	0.0188061	13.9963	0.319913	0.749986	0.897639	-6.18991	No Change	ME vs. HC
CLEC10A	C-type lectin domain family 10 member A	Q8IUN9	Immune cells lineage	Immune cells	Dendritic cells	Enriched	0.0222189	9.4363	1.05759	0.293876	0.575041	-5.69823	No Change	ME vs. HC
LRRK2	Leucine-rich repeat serine/threonine-protein kinase 2	Q5S007	Immune cells lineage	Immune cells	Granulocytes	Enriched	0.120787	14.26	0.984841	0.328092	0.609587	-5.76967	No Change	ME vs. HC
BGLAP	Osteocalcin	P02818	Immune cells lineage	Immune cells	Dendritic cells	Group enriched	0.192897	10.2985	1.37964	0.172085	0.429538	-5.32339	No Change	ME vs. HC
BGLAP	Osteocalcin	P02818	Immune cells lineage	Immune cells	NK-cells	Group enriched	0.192897	10.2985	1.37964	0.172085	0.429538	-5.32339	No Change	ME vs. HC
IL5	Interleukin-5	P05113	Immune cells lineage	Immune cells	B-cells	Enriched	0.0501989	9.60329	1.20774	0.231209	0.504437	-5.53527	No Change	ME vs. HC
ENO2	Gamma-enolase	P09104	Immune cells lineage	Immune cells	Granulocytes	Group enriched	0.110133	8.80616	3.15303	0.00237942	0.0282247	-1.71269	Up (qval < 0.05)	ME vs. HC
ENO2	Gamma-enolase	P09104	Immune cells lineage	Immune cells	B-cells	Group enriched	0.110133	8.80616	3.15303	0.00237942	0.0282247	-1.71269	Up (qval < 0.05)	ME vs. HC
ENO2	Gamma-enolase	P09104	Immune cells lineage	Immune cells	T-cells	Group enriched	0.110133	8.80616	3.15303	0.00237942	0.0282247	-1.71269	Up (qval < 0.05)	ME vs. HC
CLC	Galectin-10	Q05315	Immune cells lineage	Immune cells	Granulocytes	Enriched	0.00112477	11.0753	0.0327799	0.973943	0.988516	-6.23932	No Change	ME vs. HC
TLR4	Toll-like receptor 4	O00206	Immune cells lineage	Immune cells	Granulocytes	Group enriched	-0.146844	8.93263	-1.42033	0.159947	0.411948	-5.26934	No Change	ME vs. HC
TLR4	Toll-like receptor 4	O00206	Immune cells lineage	Immune cells	Monocytes	Group enriched	-0.146844	8.93263	-1.42033	0.159947	0.411948	-5.26934	No Change	ME vs. HC
TLR4	Toll-like receptor 4	O00206	Immune cells lineage	Immune cells	Dendritic cells	Group enriched	-0.146844	8.93263	-1.42033	0.159947	0.411948	-5.26934	No Change	ME vs. HC
REG4	Regenerating islet-derived protein 4	Q9BYZ8	Immune cells lineage	Immune cells	T-cells	Enriched	0.194027	15.0275	2.41543	0.0183291	0.106693	-3.50795	Up (pval < 0.05)	ME vs. HC
CHI3L1	Chitinase-3-like protein 1	P36222	Immune cells lineage	Immune cells	Granulocytes	Enriched	0.261706	12.8889	1.08024	0.28374	0.563947	-5.67498	No Change	ME vs. HC
TMEM132C	Transmembrane protein 132C	Q8N3T6	Immune cells lineage	Immune cells	T-cells	Enriched	-0.274052	9.10465	-2.11741	0.0377769	0.171365	-4.12058	Down (pval < 0.05)	ME vs. HC
CSF2RB	Cytokine receptor common subunit beta	P32927	Immune cells lineage	Immune cells	Granulocytes	Enriched	0.0213541	9.73724	0.796424	0.428477	0.696476	-5.93161	No Change	ME vs. HC
TREML1	Trem-like transcript 1 protein	Q86YW5	Immune cells lineage	Immune cells	Granulocytes	Enriched	-0.0922896	8.84542	-2.22481	0.0293171	0.14369	-3.90779	Down (pval < 0.05)	ME vs. HC
TLR1	Toll-like receptor 1	Q15399	Immune cells lineage	Immune cells	Granulocytes	Group enriched	0.0857293	10.7195	2.43581	0.0174056	0.103166	-3.46355	Up (pval < 0.05)	ME vs. HC
TLR1	Toll-like receptor 1	Q15399	Immune cells lineage	Immune cells	Monocytes	Group enriched	0.0857293	10.7195	2.43581	0.0174056	0.103166	-3.46355	Up (pval < 0.05)	ME vs. HC
HSPA1A	Heat shock 70 kDa protein 1A	P0DMV8	Immune cells lineage	Immune cells	Granulocytes	Group enriched	-0.0454219	12.0279	-1.39155	0.168461	0.42469	-5.30773	No Change	ME vs. HC
HSPA1A	Heat shock 70 kDa protein 1A	P0DMV8	Immune cells lineage	Immune cells	Monocytes	Group enriched	-0.0454219	12.0279	-1.39155	0.168461	0.42469	-5.30773	No Change	ME vs. HC
HSPA1A	Heat shock 70 kDa protein 1A	P0DMV8	Immune cells lineage	Immune cells	T-cells	Group enriched	-0.0454219	12.0279	-1.39155	0.168461	0.42469	-5.30773	No Change	ME vs. HC
THSD7A	Thrombospondin type-1 domain-containing protein 7A	Q9UPZ6	Immune cells lineage	Immune cells	Granulocytes	Enriched	0.00433327	11.012	0.0343327	0.97271	0.988243	-6.23927	No Change	ME vs. HC
KRT5	Keratin, type II cytoskeletal 5	P13647	Immune cells lineage	Immune cells	Dendritic cells	Enriched	0.166395	11.8014	2.90545	0.00490446	0.0448565	-2.35692	Up (qval < 0.05)	ME vs. HC
CLEC12A	C-type lectin domain family 12 member A	Q5QGZ9	Immune cells lineage	Immune cells	Granulocytes	Group enriched	0.152716	11.1451	0.665336	0.508021	0.756634	-6.02442	No Change	ME vs. HC
CLEC12A	C-type lectin domain family 12 member A	Q5QGZ9	Immune cells lineage	Immune cells	Monocytes	Group enriched	0.152716	11.1451	0.665336	0.508021	0.756634	-6.02442	No Change	ME vs. HC
CLEC12A	C-type lectin domain family 12 member A	Q5QGZ9	Immune cells lineage	Immune cells	Dendritic cells	Group enriched	0.152716	11.1451	0.665336	0.508021	0.756634	-6.02442	No Change	ME vs. HC
SIT1	Signaling threshold-regulating transmembrane adapter 1	Q9Y3P8	Immune cells lineage	Immune cells	Dendritic cells	Group enriched	0.0620732	9.4212	0.841864	0.402729	0.676541	-5.89562	No Change	ME vs. HC
SIT1	Signaling threshold-regulating transmembrane adapter 1	Q9Y3P8	Immune cells lineage	Immune cells	B-cells	Group enriched	0.0620732	9.4212	0.841864	0.402729	0.676541	-5.89562	No Change	ME vs. HC
SIT1	Signaling threshold-regulating transmembrane adapter 1	Q9Y3P8	Immune cells lineage	Immune cells	T-cells	Group enriched	0.0620732	9.4212	0.841864	0.402729	0.676541	-5.89562	No Change	ME vs. HC
CD93	Complement component C1q receptor	Q9NPY3	Immune cells lineage	Immune cells	Granulocytes	Group enriched	-0.00829424	12.1408	-0.22983	0.818894	0.926034	-6.21406	No Change	ME vs. HC
CD93	Complement component C1q receptor	Q9NPY3	Immune cells lineage	Immune cells	Monocytes	Group enriched	-0.00829424	12.1408	-0.22983	0.818894	0.926034	-6.21406	No Change	ME vs. HC
CD93	Complement component C1q receptor	Q9NPY3	Immune cells lineage	Immune cells	Dendritic cells	Group enriched	-0.00829424	12.1408	-0.22983	0.818894	0.926034	-6.21406	No Change	ME vs. HC
MSR1	Macrophage scavenger receptor types I and II	P21757	Immune cells lineage	Immune cells	Monocytes	Enriched	0.0473236	9.8086	1.9673	0.0531095	0.210314	-4.40247	No Change	ME vs. HC
TXNDC5	Thioredoxin domain-containing protein 5	Q8NBS9	Immune cells lineage	Immune cells	Dendritic cells	Group enriched	0.00897694	12.32	0.203842	0.839068	0.936404	-6.21956	No Change	ME vs. HC
TXNDC5	Thioredoxin domain-containing protein 5	Q8NBS9	Immune cells lineage	Immune cells	B-cells	Group enriched	0.00897694	12.32	0.203842	0.839068	0.936404	-6.21956	No Change	ME vs. HC
TMEM154	Transmembrane protein 154	Q6P9G4	Immune cells lineage	Immune cells	Granulocytes	Enriched	-0.000889096	9.35673	-0.0240511	0.98088	0.990889	-6.23956	No Change	ME vs. HC
RIC3	Protein RIC-3	Q7Z5B4	Immune cells lineage	Immune cells	Granulocytes	Group enriched	-0.0417148	11.3868	-2.09745	0.0395645	0.17558	-4.15912	Down (pval < 0.05)	ME vs. HC
RIC3	Protein RIC-3	Q7Z5B4	Immune cells lineage	Immune cells	B-cells	Group enriched	-0.0417148	11.3868	-2.09745	0.0395645	0.17558	-4.15912	Down (pval < 0.05)	ME vs. HC
RIC3	Protein RIC-3	Q7Z5B4	Immune cells lineage	Immune cells	T-cells	Group enriched	-0.0417148	11.3868	-2.09745	0.0395645	0.17558	-4.15912	Down (pval < 0.05)	ME vs. HC
ERN1	Serine/threonine-protein kinase/endoribonuclease IRE1	O75460	Immune cells lineage	Immune cells	Granulocytes	Group enriched	0.0891539	10.9301	2.05376	0.0437329	0.184981	-4.24234	Up (pval < 0.05)	ME vs. HC
ERN1	Serine/threonine-protein kinase/endoribonuclease IRE1	O75460	Immune cells lineage	Immune cells	Dendritic cells	Group enriched	0.0891539	10.9301	2.05376	0.0437329	0.184981	-4.24234	Up (pval < 0.05)	ME vs. HC
ERN1	Serine/threonine-protein kinase/endoribonuclease IRE1	O75460	Immune cells lineage	Immune cells	T-cells	Group enriched	0.0891539	10.9301	2.05376	0.0437329	0.184981	-4.24234	Up (pval < 0.05)	ME vs. HC
TCN1	Transcobalamin-1	P20061	Immune cells lineage	Immune cells	Granulocytes	Enriched	-0.146884	11.9955	-2.65263	0.00987276	0.0700439	-2.97224	Down (pval < 0.05)	ME vs. HC
PAPLN	Papilin	O95428	Immune cells lineage	Immune cells	Granulocytes	Group enriched	-0.0102375	10.6632	-0.579393	0.564183	0.792982	-6.07635	No Change	ME vs. HC
PAPLN	Papilin	O95428	Immune cells lineage	Immune cells	Dendritic cells	Group enriched	-0.0102375	10.6632	-0.579393	0.564183	0.792982	-6.07635	No Change	ME vs. HC
MADCAM1	Mucosal addressin cell adhesion molecule 1	Q13477	Immune cells lineage	Immune cells	Granulocytes	Enriched	-0.00641083	12.3331	-0.179868	0.857776	0.946227	-6.22405	No Change	ME vs. HC
ALDH1A1	Retinal dehydrogenase 1	P00352	Immune cells lineage	Immune cells	Monocytes	Enriched	-0.0475017	10.5882	-0.542132	0.589448	0.806336	-6.09666	No Change	ME vs. HC
MSR1	Macrophage scavenger receptor types I and II	P21757	Immune cells lineage	Immune cells	Monocytes	Enriched	0.0490994	8.85067	0.870177	0.387176	0.664077	-5.87221	No Change	ME vs. HC
SELENOS	Selenoprotein S	Q9BQE4	Immune cells lineage	Immune cells	Dendritic cells	Enriched	-0.271956	11.1141	-3.57605	0.000637389	0.0127229	-0.523992	Down (qval < 0.05)	ME vs. HC
TMCC3	Transmembrane and coiled-coil domains protein 3	Q9ULS5	Immune cells lineage	Immune cells	Granulocytes	Enriched	-0.0377208	11.7373	-1.21916	0.226874	0.49913	-5.52203	No Change	ME vs. HC
DSG3	Desmoglein-3	P32926	Immune cells lineage	Immune cells	Granulocytes	Enriched	-0.0954831	10.3682	-3.03438	0.00338062	0.035584	-2.0264	Down (qval < 0.05)	ME vs. HC
LILRB3	Leukocyte immunoglobulin-like receptor subfamily B member 3	O75022	Immune cells lineage	Immune cells	Granulocytes	Group enriched	-0.0182099	10.8579	-0.572681	0.568694	0.795862	-6.08011	No Change	ME vs. HC
LILRB3	Leukocyte immunoglobulin-like receptor subfamily B member 3	O75022	Immune cells lineage	Immune cells	Monocytes	Group enriched	-0.0182099	10.8579	-0.572681	0.568694	0.795862	-6.08011	No Change	ME vs. HC
BLK	Tyrosine-protein kinase BLK	P51451	Immune cells lineage	Immune cells	B-cells	Enriched	0.0585236	10.2075	1.48111	0.14306	0.38731	-5.18584	No Change	ME vs. HC
PLXDC2	Plexin domain-containing protein 2	Q6UX71	Immune cells lineage	Immune cells	Granulocytes	Group enriched	0.0138475	8.3012	0.445849	0.657081	0.84905	-6.14293	No Change	ME vs. HC
PLXDC2	Plexin domain-containing protein 2	Q6UX71	Immune cells lineage	Immune cells	Monocytes	Group enriched	0.0138475	8.3012	0.445849	0.657081	0.84905	-6.14293	No Change	ME vs. HC
PLXDC2	Plexin domain-containing protein 2	Q6UX71	Immune cells lineage	Immune cells	Dendritic cells	Group enriched	0.0138475	8.3012	0.445849	0.657081	0.84905	-6.14293	No Change	ME vs. HC
GRB10	Growth factor receptor-bound protein 10	Q13322	Immune cells lineage	Immune cells	Granulocytes	Enriched	-0.47057	10.4102	-3.61373	0.000564162	0.0118091	-0.413069	Down (qval < 0.05)	ME vs. HC
TYMP	Thymidine phosphorylase	P19971	Immune cells lineage	Immune cells	Granulocytes	Group enriched	-0.162312	13.0003	-2.13604	0.0361724	0.165537	-4.08432	Down (pval < 0.05)	ME vs. HC
TYMP	Thymidine phosphorylase	P19971	Immune cells lineage	Immune cells	Monocytes	Group enriched	-0.162312	13.0003	-2.13604	0.0361724	0.165537	-4.08432	Down (pval < 0.05)	ME vs. HC
TYMP	Thymidine phosphorylase	P19971	Immune cells lineage	Immune cells	Dendritic cells	Group enriched	-0.162312	13.0003	-2.13604	0.0361724	0.165537	-4.08432	Down (pval < 0.05)	ME vs. HC
SYK	Tyrosine-protein kinase SYK	P43405	Immune cells lineage	Immune cells	NK-cells	Group enriched	-0.0980805	8.7927	-1.99597	0.0498266	0.200346	-4.35006	Down (pval < 0.05)	ME vs. HC
KRT7	Keratin, type II cytoskeletal 7	P08729	Immune cells lineage	Immune cells	Monocytes	Enriched	-0.0161379	11.1764	-0.389244	0.698276	0.871626	-6.16595	No Change	ME vs. HC
CA8	Carbonic anhydrase-related protein	P35219	Immune cells lineage	Immune cells	Granulocytes	Enriched	-0.00689004	8.35329	-0.232172	0.817081	0.925613	-6.21354	No Change	ME vs. HC
PDLIM1	PDZ and LIM domain protein 1	O00151	Immune cells lineage	Immune cells	Granulocytes	Group enriched	-0.373269	10.6889	-2.33529	0.0223984	0.12109	-3.67946	Down (pval < 0.05)	ME vs. HC
PDLIM1	PDZ and LIM domain protein 1	O00151	Immune cells lineage	Immune cells	B-cells	Group enriched	-0.373269	10.6889	-2.33529	0.0223984	0.12109	-3.67946	Down (pval < 0.05)	ME vs. HC
SOCS3	Suppressor of cytokine signaling 3	O14543	Immune cells lineage	Immune cells	Granulocytes	Group enriched	-0.0100774	10.835	-0.283215	0.777848	0.908419	-6.20071	No Change	ME vs. HC
SOCS3	Suppressor of cytokine signaling 3	O14543	Immune cells lineage	Immune cells	T-cells	Group enriched	-0.0100774	10.835	-0.283215	0.777848	0.908419	-6.20071	No Change	ME vs. HC
HAVCR2	Hepatitis A virus cellular receptor 2	Q8TDQ0	Immune cells lineage	Immune cells	Monocytes	Group enriched	-0.325778	11.5523	-1.05172	0.296542	0.577322	-5.70417	No Change	ME vs. HC
HAVCR2	Hepatitis A virus cellular receptor 2	Q8TDQ0	Immune cells lineage	Immune cells	Dendritic cells	Group enriched	-0.325778	11.5523	-1.05172	0.296542	0.577322	-5.70417	No Change	ME vs. HC
HAVCR2	Hepatitis A virus cellular receptor 2	Q8TDQ0	Immune cells lineage	Immune cells	NK-cells	Group enriched	-0.325778	11.5523	-1.05172	0.296542	0.577322	-5.70417	No Change	ME vs. HC
CD38	ADP-ribosyl cyclase/cyclic ADP-ribose hydrolase 1	P28907	Immune cells lineage	Immune cells	Dendritic cells	Group enriched	0.0224817	9.58149	1.27407	0.206849	0.472373	-5.45669	No Change	ME vs. HC
CD38	ADP-ribosyl cyclase/cyclic ADP-ribose hydrolase 1	P28907	Immune cells lineage	Immune cells	B-cells	Group enriched	0.0224817	9.58149	1.27407	0.206849	0.472373	-5.45669	No Change	ME vs. HC
TFR2	Transferrin receptor protein 2	Q9UP52	Immune cells lineage	Immune cells	Granulocytes	Enriched	-0.0423863	10.2538	-0.974612	0.333106	0.614695	-5.77932	No Change	ME vs. HC
SYTL4	Synaptotagmin-like protein 4	Q96C24	Immune cells lineage	Immune cells	Granulocytes	Enriched	-0.0267761	13.6007	-0.625175	0.533888	0.773356	-6.04957	No Change	ME vs. HC
BCAP29	B-cell receptor-associated protein 29	Q9UHQ4	Immune cells lineage	Immune cells	Granulocytes	Group enriched	0.00625215	10.1532	0.252024	0.80176	0.918144	-6.20885	No Change	ME vs. HC
BCAP29	B-cell receptor-associated protein 29	Q9UHQ4	Immune cells lineage	Immune cells	Monocytes	Group enriched	0.00625215	10.1532	0.252024	0.80176	0.918144	-6.20885	No Change	ME vs. HC
KLRC3	NKG2-E type II integral membrane protein	Q07444	Immune cells lineage	Immune cells	NK-cells	Enriched	0.100571	11.0546	2.94628	0.00436416	0.0421236	-2.25346	Up (qval < 0.05)	ME vs. HC
MYB	Transcriptional activator Myb	P10242	Immune cells lineage	Immune cells	Granulocytes	Group enriched	-0.0250145	10.072	-0.998202	0.321617	0.603218	-5.75692	No Change	ME vs. HC
MYB	Transcriptional activator Myb	P10242	Immune cells lineage	Immune cells	Dendritic cells	Group enriched	-0.0250145	10.072	-0.998202	0.321617	0.603218	-5.75692	No Change	ME vs. HC
TRAF4	TNF receptor-associated factor 4	Q9BUZ4	Immune cells lineage	Immune cells	Dendritic cells	Enriched	0.0373706	8.5256	1.05193	0.296447	0.577322	-5.70396	No Change	ME vs. HC
B3GALT2	Beta-1,3-galactosyltransferase 2	O43825	Immune cells lineage	Immune cells	T-cells	Enriched	0.0433906	10.7992	1.47568	0.144512	0.389511	-5.19345	No Change	ME vs. HC
CLINT1	Clathrin interactor 1	Q14677	Immune cells lineage	Immune cells	Granulocytes	Enriched	-0.642708	13.4766	-2.69096	0.00890239	0.0662794	-2.88182	Down (pval < 0.05)	ME vs. HC
RORC	Nuclear receptor ROR-gamma	P51449	Immune cells lineage	Immune cells	T-cells	Enriched	0.0763099	8.18079	1.28695	0.20235	0.466053	-5.44098	No Change	ME vs. HC
TNFRSF18	Tumor necrosis factor receptor superfamily member 18	Q9Y5U5	Immune cells lineage	Immune cells	NK-cells	Group enriched	0.0815195	8.38984	1.50461	0.136921	0.376392	-5.15269	No Change	ME vs. HC
TNFRSF18	Tumor necrosis factor receptor superfamily member 18	Q9Y5U5	Immune cells lineage	Immune cells	T-cells	Group enriched	0.0815195	8.38984	1.50461	0.136921	0.376392	-5.15269	No Change	ME vs. HC
CD7	T-cell antigen CD7	P09564	Immune cells lineage	Immune cells	T-cells	Group enriched	0.0898726	9.74086	1.59037	0.116255	0.339182	-5.02755	No Change	ME vs. HC
DUSP6	Dual specificity protein phosphatase 6	Q16828	Immune cells lineage	Immune cells	Granulocytes	Group enriched	-0.000659836	11.5039	-0.0249852	0.980138	0.990307	-6.23954	No Change	ME vs. HC
DUSP6	Dual specificity protein phosphatase 6	Q16828	Immune cells lineage	Immune cells	Monocytes	Group enriched	-0.000659836	11.5039	-0.0249852	0.980138	0.990307	-6.23954	No Change	ME vs. HC
ETS2	Protein C-ets-2	P15036	Immune cells lineage	Immune cells	Granulocytes	Group enriched	0.00878069	10.9713	0.545655	0.587036	0.804944	-6.0948	No Change	ME vs. HC
ETS2	Protein C-ets-2	P15036	Immune cells lineage	Immune cells	Monocytes	Group enriched	0.00878069	10.9713	0.545655	0.587036	0.804944	-6.0948	No Change	ME vs. HC
ETS2	Protein C-ets-2	P15036	Immune cells lineage	Immune cells	Dendritic cells	Group enriched	0.00878069	10.9713	0.545655	0.587036	0.804944	-6.0948	No Change	ME vs. HC
TRIB2	Tribbles homolog 2	Q92519	Immune cells lineage	Immune cells	B-cells	Group enriched	0.00609923	11.4533	0.254556	0.799812	0.917111	-6.20822	No Change	ME vs. HC
TRIB2	Tribbles homolog 2	Q92519	Immune cells lineage	Immune cells	T-cells	Group enriched	0.00609923	11.4533	0.254556	0.799812	0.917111	-6.20822	No Change	ME vs. HC
RNPEP	Aminopeptidase B	Q9H4A4	Immune cells lineage	Immune cells	Granulocytes	Group enriched	0.0411918	11.907	0.69695	0.488141	0.742351	-6.00354	No Change	ME vs. HC
RNPEP	Aminopeptidase B	Q9H4A4	Immune cells lineage	Immune cells	Monocytes	Group enriched	0.0411918	11.907	0.69695	0.488141	0.742351	-6.00354	No Change	ME vs. HC
RNPEP	Aminopeptidase B	Q9H4A4	Immune cells lineage	Immune cells	Dendritic cells	Group enriched	0.0411918	11.907	0.69695	0.488141	0.742351	-6.00354	No Change	ME vs. HC
CCDC50	Coiled-coil domain-containing protein 50	Q8IVM0	Immune cells lineage	Immune cells	Dendritic cells	Enriched	0.0079877	11.7512	0.102988	0.918267	0.970548	-6.23467	No Change	ME vs. HC
RAB7B	Ras-related protein Rab-7b	Q96AH8	Immune cells lineage	Immune cells	Dendritic cells	Enriched	0.0620332	9.95331	1.46063	0.148587	0.395836	-5.21434	No Change	ME vs. HC
ALOX15B	Arachidonate 15-lipoxygenase B	O15296	Immune cells lineage	Immune cells	Monocytes	Group enriched	0.0596132	9.15663	0.938781	0.351069	0.632546	-5.81234	No Change	ME vs. HC
ALOX15B	Arachidonate 15-lipoxygenase B	O15296	Immune cells lineage	Immune cells	Dendritic cells	Group enriched	0.0596132	9.15663	0.938781	0.351069	0.632546	-5.81234	No Change	ME vs. HC
CDC25B	M-phase inducer phosphatase 2	P30305	Immune cells lineage	Immune cells	B-cells	Group enriched	0.0387366	13.7304	1.24295	0.218032	0.487429	-5.49407	No Change	ME vs. HC
CDC25B	M-phase inducer phosphatase 2	P30305	Immune cells lineage	Immune cells	T-cells	Group enriched	0.0387366	13.7304	1.24295	0.218032	0.487429	-5.49407	No Change	ME vs. HC
BACH1	Transcription regulator protein BACH1	O14867	Immune cells lineage	Immune cells	Granulocytes	Group enriched	-0.00519316	10.8312	-0.16211	0.871686	0.951597	-6.22702	No Change	ME vs. HC
BACH1	Transcription regulator protein BACH1	O14867	Immune cells lineage	Immune cells	Monocytes	Group enriched	-0.00519316	10.8312	-0.16211	0.871686	0.951597	-6.22702	No Change	ME vs. HC
PLEKHA1	Pleckstrin homology domain-containing family A member 1	Q9HB21	Immune cells lineage	Immune cells	B-cells	Group enriched	0.0116738	8.97212	0.432194	0.666928	0.853526	-6.14877	No Change	ME vs. HC
PLEKHA1	Pleckstrin homology domain-containing family A member 1	Q9HB21	Immune cells lineage	Immune cells	T-cells	Group enriched	0.0116738	8.97212	0.432194	0.666928	0.853526	-6.14877	No Change	ME vs. HC
KLHL13	Kelch-like protein 13	Q9P2N7	Immune cells lineage	Immune cells	Granulocytes	Group enriched	0.0423844	11.9567	1.87076	0.065556	0.240012	-4.574	No Change	ME vs. HC
KLHL13	Kelch-like protein 13	Q9P2N7	Immune cells lineage	Immune cells	Dendritic cells	Group enriched	0.0423844	11.9567	1.87076	0.065556	0.240012	-4.574	No Change	ME vs. HC
KCTD5	BTB/POZ domain-containing protein KCTD5	Q9NXV2	Immune cells lineage	Immune cells	Granulocytes	Group enriched	-0.0109582	10.475	-0.411043	0.682296	0.862123	-6.15746	No Change	ME vs. HC
KCTD5	BTB/POZ domain-containing protein KCTD5	Q9NXV2	Immune cells lineage	Immune cells	Dendritic cells	Group enriched	-0.0109582	10.475	-0.411043	0.682296	0.862123	-6.15746	No Change	ME vs. HC
CLIC5	Chloride intracellular channel protein 5	Q9NZA1	Immune cells lineage	Immune cells	T-cells	Enriched	0.191904	12.8414	3.25122	0.00176823	0.0235101	-1.44632	Up (qval < 0.05)	ME vs. HC
TAX1BP3	Tax1-binding protein 3	O14907	Immune cells lineage	Immune cells	Granulocytes	Group enriched	-0.0126753	12.2842	-0.276566	0.782928	0.909564	-6.20252	No Change	ME vs. HC
TAX1BP3	Tax1-binding protein 3	O14907	Immune cells lineage	Immune cells	Monocytes	Group enriched	-0.0126753	12.2842	-0.276566	0.782928	0.909564	-6.20252	No Change	ME vs. HC
TAX1BP3	Tax1-binding protein 3	O14907	Immune cells lineage	Immune cells	Dendritic cells	Group enriched	-0.0126753	12.2842	-0.276566	0.782928	0.909564	-6.20252	No Change	ME vs. HC
GPR68	Ovarian cancer G-protein coupled receptor 1	Q15743	Immune cells lineage	Immune cells	T-cells	Group enriched	-0.0635287	12.1526	-0.881448	0.38109	0.65939	-5.86268	No Change	ME vs. HC
SLC41A2	Solute carrier family 41 member 2	Q96JW4	Immune cells lineage	Immune cells	Dendritic cells	Enriched	0.00893	11.7173	0.290778	0.77208	0.905361	-6.19859	No Change	ME vs. HC
HPGDS	Hematopoietic prostaglandin D synthase	O60760	Immune cells lineage	Immune cells	Granulocytes	Enriched	-0.0716282	11.5625	-1.23594	0.220608	0.49094	-5.50235	No Change	ME vs. HC
UBE2C	Ubiquitin-conjugating enzyme E2 C	O00762	Immune cells lineage	Immune cells	Granulocytes	Group enriched	-0.0237116	9.44311	-0.563422	0.574947	0.797441	-6.08522	No Change	ME vs. HC
UBE2C	Ubiquitin-conjugating enzyme E2 C	O00762	Immune cells lineage	Immune cells	T-cells	Group enriched	-0.0237116	9.44311	-0.563422	0.574947	0.797441	-6.08522	No Change	ME vs. HC
IMPA2	Inositol monophosphatase 2	O14732	Immune cells lineage	Immune cells	Granulocytes	Group enriched	-0.00916925	10.16	-0.219781	0.826681	0.929302	-6.21627	No Change	ME vs. HC
IMPA2	Inositol monophosphatase 2	O14732	Immune cells lineage	Immune cells	Monocytes	Group enriched	-0.00916925	10.16	-0.219781	0.826681	0.929302	-6.21627	No Change	ME vs. HC
IMPA2	Inositol monophosphatase 2	O14732	Immune cells lineage	Immune cells	Dendritic cells	Group enriched	-0.00916925	10.16	-0.219781	0.826681	0.929302	-6.21627	No Change	ME vs. HC
GCA	Grancalcin	P28676	Immune cells lineage	Immune cells	Granulocytes	Enriched	-0.181454	9.43761	-2.18699	0.0320849	0.152831	-3.98377	Down (pval < 0.05)	ME vs. HC
ATG7	Ubiquitin-like modifier-activating enzyme ATG7	O95352	Immune cells lineage	Immune cells	Granulocytes	Group enriched	0.0781441	15.9158	1.77939	0.0795137	0.270026	-4.72916	No Change	ME vs. HC
ATG7	Ubiquitin-like modifier-activating enzyme ATG7	O95352	Immune cells lineage	Immune cells	Monocytes	Group enriched	0.0781441	15.9158	1.77939	0.0795137	0.270026	-4.72916	No Change	ME vs. HC
ATG7	Ubiquitin-like modifier-activating enzyme ATG7	O95352	Immune cells lineage	Immune cells	Dendritic cells	Group enriched	0.0781441	15.9158	1.77939	0.0795137	0.270026	-4.72916	No Change	ME vs. HC
ARRB1	Beta-arrestin-1	P49407	Immune cells lineage	Immune cells	Granulocytes	Group enriched	-0.488637	11.7323	-4.7981	8.74737e-06	0.00108102	3.42238	Down (qval < 0.05)	ME vs. HC
ARRB1	Beta-arrestin-1	P49407	Immune cells lineage	Immune cells	Monocytes	Group enriched	-0.488637	11.7323	-4.7981	8.74737e-06	0.00108102	3.42238	Down (qval < 0.05)	ME vs. HC
ARRB1	Beta-arrestin-1	P49407	Immune cells lineage	Immune cells	Dendritic cells	Group enriched	-0.488637	11.7323	-4.7981	8.74737e-06	0.00108102	3.42238	Down (qval < 0.05)	ME vs. HC
GABARAPL1	Gamma-aminobutyric acid receptor-associated protein-like 1	Q9H0R8	Immune cells lineage	Immune cells	Granulocytes	Group enriched	-0.0298248	9.8657	-0.748309	0.456779	0.718848	-5.96758	No Change	ME vs. HC
GABARAPL1	Gamma-aminobutyric acid receptor-associated protein-like 1	Q9H0R8	Immune cells lineage	Immune cells	T-cells	Group enriched	-0.0298248	9.8657	-0.748309	0.456779	0.718848	-5.96758	No Change	ME vs. HC
TST	Thiosulfate sulfurtransferase	Q16762	Immune cells lineage	Immune cells	Granulocytes	Group enriched	0.122888	10.4362	1.24878	0.215902	0.484292	-5.48712	No Change	ME vs. HC
TST	Thiosulfate sulfurtransferase	Q16762	Immune cells lineage	Immune cells	Monocytes	Group enriched	0.122888	10.4362	1.24878	0.215902	0.484292	-5.48712	No Change	ME vs. HC
TST	Thiosulfate sulfurtransferase	Q16762	Immune cells lineage	Immune cells	Dendritic cells	Group enriched	0.122888	10.4362	1.24878	0.215902	0.484292	-5.48712	No Change	ME vs. HC
PACSIN1	Protein kinase C and casein kinase substrate in neurons protein 1	Q9BY11	Immune cells lineage	Immune cells	Dendritic cells	Enriched	0.0144805	10.5401	0.292247	0.770961	0.905047	-6.19817	No Change	ME vs. HC
DCP1B	mRNA-decapping enzyme 1B	Q8IZD4	Immune cells lineage	Immune cells	T-cells	Enriched	0.0952776	9.45113	1.94516	0.0557706	0.217791	-4.4425	No Change	ME vs. HC
NDC80	Kinetochore protein NDC80 homolog	O14777	Immune cells lineage	Immune cells	Granulocytes	Group enriched	-0.0137679	13.6726	-0.325962	0.745425	0.894887	-6.18801	No Change	ME vs. HC
NDC80	Kinetochore protein NDC80 homolog	O14777	Immune cells lineage	Immune cells	B-cells	Group enriched	-0.0137679	13.6726	-0.325962	0.745425	0.894887	-6.18801	No Change	ME vs. HC
NDC80	Kinetochore protein NDC80 homolog	O14777	Immune cells lineage	Immune cells	T-cells	Group enriched	-0.0137679	13.6726	-0.325962	0.745425	0.894887	-6.18801	No Change	ME vs. HC
PLEKHA7	Pleckstrin homology domain-containing family A member 7	Q6IQ23	Immune cells lineage	Immune cells	Granulocytes	Group enriched	-0.0196577	8.01887	-0.416596	0.678248	0.860091	-6.15522	No Change	ME vs. HC
PLEKHA7	Pleckstrin homology domain-containing family A member 7	Q6IQ23	Immune cells lineage	Immune cells	T-cells	Group enriched	-0.0196577	8.01887	-0.416596	0.678248	0.860091	-6.15522	No Change	ME vs. HC
PLS1	Plastin-1	Q14651	Immune cells lineage	Immune cells	Granulocytes	Group enriched	0.0323922	11.3934	0.337003	0.737123	0.889522	-6.18444	No Change	ME vs. HC
PLS1	Plastin-1	Q14651	Immune cells lineage	Immune cells	T-cells	Group enriched	0.0323922	11.3934	0.337003	0.737123	0.889522	-6.18444	No Change	ME vs. HC
TMEM8B	Transmembrane protein 8B	A6NDV4	Immune cells lineage	Immune cells	Dendritic cells	Enriched	0.0993399	11.7533	1.67155	0.099075	0.308205	-4.90317	No Change	ME vs. HC
APBB2	Amyloid beta A4 precursor protein-binding family B member 2	Q92870	Immune cells lineage	Immune cells	B-cells	Enriched	0.0174752	10.5367	1.04213	0.300935	0.582317	-5.71382	No Change	ME vs. HC
APBB2	Amyloid beta A4 precursor protein-binding family B member 2	Q92870	Immune cells lineage	Immune cells	B-cells	Enriched	0.0532123	10.6793	1.5601	0.123243	0.351177	-5.07245	No Change	ME vs. HC
PPP1R3B	Protein phosphatase 1 regulatory subunit 3B	Q86XI6	Immune cells lineage	Immune cells	Granulocytes	Enriched	-0.114685	10.7408	-0.996594	0.322392	0.603747	-5.75846	No Change	ME vs. HC
GEM	GTP-binding protein GEM	P55040	Immune cells lineage	Immune cells	Dendritic cells	Enriched	0.222052	14.3808	1.35323	0.180335	0.440966	-5.35769	No Change	ME vs. HC
GRAP	GRB2-related adapter protein	Q13588	Immune cells lineage	Immune cells	B-cells	Group enriched	-0.00465199	11.7697	-0.164829	0.869553	0.951256	-6.22658	No Change	ME vs. HC
GRAP	GRB2-related adapter protein	Q13588	Immune cells lineage	Immune cells	T-cells	Group enriched	-0.00465199	11.7697	-0.164829	0.869553	0.951256	-6.22658	No Change	ME vs. HC
APBB1	Amyloid beta A4 precursor protein-binding family B member 1	O00213	Immune cells lineage	Immune cells	T-cells	Enriched	0.0546267	12.2537	1.81989	0.0730487	0.255688	-4.66126	No Change	ME vs. HC
TESC	Calcineurin B homologous protein 3	Q96BS2	Immune cells lineage	Immune cells	Monocytes	Enriched	0.0124559	11.4499	0.516032	0.607457	0.817607	-6.11009	No Change	ME vs. HC
FBXL5	F-box/LRR-repeat protein 5	Q9UKA1	Immune cells lineage	Immune cells	Granulocytes	Group enriched	0.0320858	9.74862	0.859945	0.392753	0.669354	-5.88075	No Change	ME vs. HC
FBXL5	F-box/LRR-repeat protein 5	Q9UKA1	Immune cells lineage	Immune cells	Monocytes	Group enriched	0.0320858	9.74862	0.859945	0.392753	0.669354	-5.88075	No Change	ME vs. HC
FBXL5	F-box/LRR-repeat protein 5	Q9UKA1	Immune cells lineage	Immune cells	Dendritic cells	Group enriched	0.0320858	9.74862	0.859945	0.392753	0.669354	-5.88075	No Change	ME vs. HC
TMOD2	Tropomodulin-2	Q9NZR1	Immune cells lineage	Immune cells	Granulocytes	Group enriched	-0.33116	9.8058	-2.77239	0.00712348	0.0574302	-2.68629	Down (pval < 0.05)	ME vs. HC
TMOD2	Tropomodulin-2	Q9NZR1	Immune cells lineage	Immune cells	Monocytes	Group enriched	-0.33116	9.8058	-2.77239	0.00712348	0.0574302	-2.68629	Down (pval < 0.05)	ME vs. HC
CASS4	Cas scaffolding protein family member 4	Q9NQ75	Immune cells lineage	Immune cells	Granulocytes	Enriched	-0.0513194	10.5137	-1.53304	0.129771	0.363668	-5.11192	No Change	ME vs. HC
ARPP21	cAMP-regulated phosphoprotein 21	Q9UBL0	Immune cells lineage	Immune cells	Dendritic cells	Enriched	-0.00689886	10.147	-0.484881	0.629274	0.830335	-6.12525	No Change	ME vs. HC
NIPAL4	Magnesium transporter NIPA4	Q0D2K0	Immune cells lineage	Immune cells	B-cells	Enriched	0.0178047	11.424	0.518692	0.60561	0.816266	-6.10875	No Change	ME vs. HC
NR3C2	Mineralocorticoid receptor	P08235	Immune cells lineage	Immune cells	T-cells	Enriched	0.0200527	9.45767	0.169303	0.866047	0.949799	-6.22585	No Change	ME vs. HC
ALDH3B1	Aldehyde dehydrogenase family 3 member B1	P43353	Immune cells lineage	Immune cells	Granulocytes	Group enriched	-0.0943834	10.1056	-3.30626	0.00149358	0.0211234	-1.29443	Down (qval < 0.05)	ME vs. HC
ALDH3B1	Aldehyde dehydrogenase family 3 member B1	P43353	Immune cells lineage	Immune cells	Monocytes	Group enriched	-0.0943834	10.1056	-3.30626	0.00149358	0.0211234	-1.29443	Down (qval < 0.05)	ME vs. HC
ALDH3B1	Aldehyde dehydrogenase family 3 member B1	P43353	Immune cells lineage	Immune cells	Dendritic cells	Group enriched	-0.0943834	10.1056	-3.30626	0.00149358	0.0211234	-1.29443	Down (qval < 0.05)	ME vs. HC
PPARA	Peroxisome proliferator-activated receptor alpha	Q07869	Immune cells lineage	Immune cells	Granulocytes	Group enriched	0.096076	12.779	1.10769	0.271785	0.549533	-5.64617	No Change	ME vs. HC
PPARA	Peroxisome proliferator-activated receptor alpha	Q07869	Immune cells lineage	Immune cells	Dendritic cells	Group enriched	0.096076	12.779	1.10769	0.271785	0.549533	-5.64617	No Change	ME vs. HC
LCN10	Epididymal-specific lipocalin-10	Q6JVE6	Immune cells lineage	Immune cells	B-cells	Enriched	0.0556153	11.0395	1.26637	0.209576	0.475317	-5.46602	No Change	ME vs. HC
TRAF4	TNF receptor-associated factor 4	Q9BUZ4	Immune cells lineage	Immune cells	Dendritic cells	Enriched	-0.00400646	9.75919	-0.266008	0.791014	0.912738	-6.20531	No Change	ME vs. HC
PRKG1	cGMP-dependent protein kinase 1, beta isozyme	Q13976	Immune cells lineage	Immune cells	Granulocytes	Enriched	0.0458785	11.4853	1.4802	0.143304	0.387682	-5.18712	No Change	ME vs. HC
HIF1A	Hypoxia-inducible factor 1-alpha	Q16665	Immune cells lineage	Immune cells	Granulocytes	Enriched	0.0267303	10.2215	0.766337	0.446051	0.710398	-5.95436	No Change	ME vs. HC
SECTM1	Secreted and transmembrane protein 1	Q8WVN6	Immune cells lineage	Immune cells	Granulocytes	Group enriched	-0.0567173	10.5863	-2.01981	0.0472296	0.193515	-4.30594	Down (pval < 0.05)	ME vs. HC
SECTM1	Secreted and transmembrane protein 1	Q8WVN6	Immune cells lineage	Immune cells	Monocytes	Group enriched	-0.0567173	10.5863	-2.01981	0.0472296	0.193515	-4.30594	Down (pval < 0.05)	ME vs. HC
LYPD3	Ly6/PLAUR domain-containing protein 3	O95274	Immune cells lineage	Immune cells	Granulocytes	Group enriched	0.0317992	11.2793	1.04598	0.299167	0.580274	-5.70996	No Change	ME vs. HC
LYPD3	Ly6/PLAUR domain-containing protein 3	O95274	Immune cells lineage	Immune cells	Dendritic cells	Group enriched	0.0317992	11.2793	1.04598	0.299167	0.580274	-5.70996	No Change	ME vs. HC
LYPD3	Ly6/PLAUR domain-containing protein 3	O95274	Immune cells lineage	Immune cells	T-cells	Group enriched	0.0317992	11.2793	1.04598	0.299167	0.580274	-5.70996	No Change	ME vs. HC
BCL6	B-cell lymphoma 6 protein	P41182	Immune cells lineage	Immune cells	Granulocytes	Group enriched	-0.100423	11.7049	-1.09872	0.275652	0.554819	-5.65566	No Change	ME vs. HC
BCL6	B-cell lymphoma 6 protein	P41182	Immune cells lineage	Immune cells	Monocytes	Group enriched	-0.100423	11.7049	-1.09872	0.275652	0.554819	-5.65566	No Change	ME vs. HC
FSTL1	Follistatin-related protein 1	Q12841	Immune cells lineage	Immune cells	Granulocytes	Enriched	-0.0416978	14.6991	-0.876524	0.383742	0.661467	-5.86685	No Change	ME vs. HC
SPP1	Osteopontin	P10451	Immune cells lineage	Immune cells	Granulocytes	Enriched	0.113376	10.334	2.96404	0.0041468	0.0408326	-2.20811	Up (qval < 0.05)	ME vs. HC
LUM	Lumican	P51884	Immune cells lineage	Immune cells	Granulocytes	Enriched	-0.172531	12.4287	-3.42698	0.00102531	0.0165704	-0.954898	Down (qval < 0.05)	ME vs. HC
SMOC1	SPARC-related modular calcium-binding protein 1	Q9H4F8	Immune cells lineage	Immune cells	Dendritic cells	Enriched	0.0388072	11.3418	1.38829	0.169449	0.425861	-5.31204	No Change	ME vs. HC
DSC2	Desmocollin-2	Q02487	Immune cells lineage	Immune cells	Granulocytes	Enriched	0.105592	10.4004	2.30903	0.0238966	0.125866	-3.73459	Up (pval < 0.05)	ME vs. HC
LDLR	Low-density lipoprotein receptor	P01130	Immune cells lineage	Immune cells	Granulocytes	Enriched	0.0375656	8.26543	1.8106	0.0744913	0.258392	-4.67695	No Change	ME vs. HC
SEMA5A	Semaphorin-5A	Q13591	Immune cells lineage	Immune cells	Dendritic cells	Enriched	0.226469	13.0319	1.08053	0.283614	0.563947	-5.67468	No Change	ME vs. HC
SYNGR3	Synaptogyrin-3	O43761	Immune cells lineage	Immune cells	B-cells	Group enriched	-0.0244362	10.0022	-0.872957	0.385669	0.662931	-5.86987	No Change	ME vs. HC
SYNGR3	Synaptogyrin-3	O43761	Immune cells lineage	Immune cells	T-cells	Group enriched	-0.0244362	10.0022	-0.872957	0.385669	0.662931	-5.86987	No Change	ME vs. HC
EHF	ETS homologous factor	Q9NZC4	Immune cells lineage	Immune cells	Dendritic cells	Enriched	-0.0204949	9.23478	-0.819594	0.415227	0.686096	-5.9135	No Change	ME vs. HC
SPINK2	Serine protease inhibitor Kazal-type 2	P20155	Immune cells lineage	Immune cells	NK-cells	Enriched	0.0803334	9.16838	1.99915	0.0494732	0.199582	-4.3442	Up (pval < 0.05)	ME vs. HC
PRXL2A	Redox-regulatory protein FAM213A	Q9BRX8	Immune cells lineage	Immune cells	Dendritic cells	Enriched	-0.0168581	11.2049	-0.439951	0.661327	0.851323	-6.14548	No Change	ME vs. HC
MAN1C1	Mannosyl-oligosaccharide 1,2-alpha-mannosidase IC	Q9NR34	Immune cells lineage	Immune cells	T-cells	Enriched	0.0283407	9.76168	0.58917	0.557643	0.788058	-6.0708	No Change	ME vs. HC
SHISAL2A	Membrane protein FAM159A	Q6UWV7	Immune cells lineage	Immune cells	B-cells	Group enriched	-0.000815203	8.18735	-0.01395	0.98891	0.994475	-6.23975	No Change	ME vs. HC
SHISAL2A	Membrane protein FAM159A	Q6UWV7	Immune cells lineage	Immune cells	T-cells	Group enriched	-0.000815203	8.18735	-0.01395	0.98891	0.994475	-6.23975	No Change	ME vs. HC
PARVA	Alpha-parvin	Q9NVD7	Immune cells lineage	Immune cells	T-cells	Enriched	0.0247609	10.7322	0.596531	0.552743	0.785446	-6.06656	No Change	ME vs. HC
DIXDC1	Dixin	Q155Q3	Immune cells lineage	Immune cells	Granulocytes	Enriched	-0.0253341	8.52072	-1.2776	0.205608	0.470567	-5.4524	No Change	ME vs. HC
CHAD	Chondroadherin	O15335	Immune cells lineage	Immune cells	B-cells	Enriched	0.130315	13.5434	1.36691	0.176025	0.434775	-5.34001	No Change	ME vs. HC
ITPKA	Inositol-trisphosphate 3-kinase A	P23677	Immune cells lineage	Immune cells	T-cells	Enriched	-0.0370368	10.9542	-1.76982	0.0811085	0.273825	-4.745	No Change	ME vs. HC
LTB4R	Leukotriene B4 receptor 1	Q15722	Immune cells lineage	Immune cells	Granulocytes	Group enriched	-0.321696	10.1152	-2.52493	0.0138392	0.0885469	-3.26579	Down (pval < 0.05)	ME vs. HC
LTB4R	Leukotriene B4 receptor 1	Q15722	Immune cells lineage	Immune cells	Monocytes	Group enriched	-0.321696	10.1152	-2.52493	0.0138392	0.0885469	-3.26579	Down (pval < 0.05)	ME vs. HC
MPP6	MAGUK p55 subfamily member 6	Q9NZW5	Immune cells lineage	Immune cells	Dendritic cells	Group enriched	-0.0136976	10.8828	-0.682973	0.496876	0.748995	-6.01289	No Change	ME vs. HC
MPP6	MAGUK p55 subfamily member 6	Q9NZW5	Immune cells lineage	Immune cells	B-cells	Group enriched	-0.0136976	10.8828	-0.682973	0.496876	0.748995	-6.01289	No Change	ME vs. HC
MPP6	MAGUK p55 subfamily member 6	Q9NZW5	Immune cells lineage	Immune cells	T-cells	Group enriched	-0.0136976	10.8828	-0.682973	0.496876	0.748995	-6.01289	No Change	ME vs. HC
HCAR2	Hydroxycarboxylic acid receptor 2	Q8TDS4	Immune cells lineage	Immune cells	Granulocytes	Enriched	0.0143363	11.3906	0.278775	0.781239	0.909564	-6.20192	No Change	ME vs. HC
SLC35G2	Solute carrier family 35 member G2	Q8TBE7	Immune cells lineage	Immune cells	T-cells	Enriched	0.114455	14.3967	1.39795	0.16654	0.422317	-5.29926	No Change	ME vs. HC
SCAMP5	Secretory carrier-associated membrane protein 5	Q8TAC9	Immune cells lineage	Immune cells	Dendritic cells	Enriched	-0.0188402	10.4783	-0.79285	0.430543	0.698277	-5.93435	No Change	ME vs. HC
SATB1	DNA-binding protein SATB1	Q01826	Immune cells lineage	Immune cells	T-cells	Group enriched	-0.014325	10.8157	-0.678457	0.499717	0.75019	-6.01587	No Change	ME vs. HC
ASAP2	Arf-GAP with SH3 domain, ANK repeat and PH domain-containing protein 2	O43150	Immune cells lineage	Immune cells	Granulocytes	Enriched	0.22889	13.8763	0.719996	0.473923	0.728944	-5.98771	No Change	ME vs. HC
MYCT1	Myc target protein 1	Q8N699	Immune cells lineage	Immune cells	Granulocytes	Enriched	-0.0787379	11.1974	-2.39732	0.0191858	0.109552	-3.54713	Down (pval < 0.05)	ME vs. HC
PTGR1	Prostaglandin reductase 1	Q14914	Immune cells lineage	Immune cells	Dendritic cells	Enriched	0.141783	10.0303	1.574	0.119994	0.345412	-5.05193	No Change	ME vs. HC
HTR7	5-hydroxytryptamine receptor 7	P34969	Immune cells lineage	Immune cells	Dendritic cells	Enriched	0.14709	11.5241	3.25288	0.00175929	0.0234338	-1.44177	Up (qval < 0.05)	ME vs. HC
SWAP70	Switch-associated protein 70	Q9UH65	Immune cells lineage	Immune cells	Granulocytes	Group enriched	-0.0830168	10.3206	-2.19449	0.031518	0.150883	-3.96878	Down (pval < 0.05)	ME vs. HC
SWAP70	Switch-associated protein 70	Q9UH65	Immune cells lineage	Immune cells	Monocytes	Group enriched	-0.0830168	10.3206	-2.19449	0.031518	0.150883	-3.96878	Down (pval < 0.05)	ME vs. HC
SWAP70	Switch-associated protein 70	Q9UH65	Immune cells lineage	Immune cells	B-cells	Group enriched	-0.0830168	10.3206	-2.19449	0.031518	0.150883	-3.96878	Down (pval < 0.05)	ME vs. HC
DPYSL2	Dihydropyrimidinase-related protein 2	Q16555	Immune cells lineage	Immune cells	Monocytes	Group enriched	-0.0171118	11.0024	-0.0692965	0.944951	0.977664	-6.2375	No Change	ME vs. HC
DPYSL2	Dihydropyrimidinase-related protein 2	Q16555	Immune cells lineage	Immune cells	Dendritic cells	Group enriched	-0.0171118	11.0024	-0.0692965	0.944951	0.977664	-6.2375	No Change	ME vs. HC
ANXA9	Annexin A9	O76027	Immune cells lineage	Immune cells	Granulocytes	Group enriched	0.0434936	7.90357	0.488144	0.626973	0.828914	-6.12371	No Change	ME vs. HC
ANXA9	Annexin A9	O76027	Immune cells lineage	Immune cells	Monocytes	Group enriched	0.0434936	7.90357	0.488144	0.626973	0.828914	-6.12371	No Change	ME vs. HC
ANXA9	Annexin A9	O76027	Immune cells lineage	Immune cells	Dendritic cells	Group enriched	0.0434936	7.90357	0.488144	0.626973	0.828914	-6.12371	No Change	ME vs. HC
RAB31	Ras-related protein Rab-31	Q13636	Immune cells lineage	Immune cells	Granulocytes	Group enriched	-0.360231	10.7197	-3.54008	0.000715626	0.0134428	-0.629115	Down (qval < 0.05)	ME vs. HC
RAB31	Ras-related protein Rab-31	Q13636	Immune cells lineage	Immune cells	Monocytes	Group enriched	-0.360231	10.7197	-3.54008	0.000715626	0.0134428	-0.629115	Down (qval < 0.05)	ME vs. HC
RAB31	Ras-related protein Rab-31	Q13636	Immune cells lineage	Immune cells	Dendritic cells	Group enriched	-0.360231	10.7197	-3.54008	0.000715626	0.0134428	-0.629115	Down (qval < 0.05)	ME vs. HC
NEURL1	E3 ubiquitin-protein ligase NEURL1	O76050	Immune cells lineage	Immune cells	Monocytes	Enriched	0.0273957	10.3827	1.32474	0.189562	0.451035	-5.39397	No Change	ME vs. HC
AK5	Adenylate kinase isoenzyme 5	Q9Y6K8	Immune cells lineage	Immune cells	Dendritic cells	Group enriched	-0.0279287	9.26637	-0.538485	0.59195	0.807715	-6.09858	No Change	ME vs. HC
AK5	Adenylate kinase isoenzyme 5	Q9Y6K8	Immune cells lineage	Immune cells	T-cells	Group enriched	-0.0279287	9.26637	-0.538485	0.59195	0.807715	-6.09858	No Change	ME vs. HC
NADK	NAD kinase	O95544	Immune cells lineage	Immune cells	Granulocytes	Group enriched	0.101189	9.35122	1.71509	0.0907503	0.293009	-4.83412	No Change	ME vs. HC
NADK	NAD kinase	O95544	Immune cells lineage	Immune cells	Monocytes	Group enriched	0.101189	9.35122	1.71509	0.0907503	0.293009	-4.83412	No Change	ME vs. HC
ZYX	Zyxin	Q15942	Immune cells lineage	Immune cells	Granulocytes	Group enriched	-0.0659438	12.0112	-0.983985	0.328509	0.609892	-5.77048	No Change	ME vs. HC
ZYX	Zyxin	Q15942	Immune cells lineage	Immune cells	Monocytes	Group enriched	-0.0659438	12.0112	-0.983985	0.328509	0.609892	-5.77048	No Change	ME vs. HC
ZYX	Zyxin	Q15942	Immune cells lineage	Immune cells	Dendritic cells	Group enriched	-0.0659438	12.0112	-0.983985	0.328509	0.609892	-5.77048	No Change	ME vs. HC
BCL6	B-cell lymphoma 6 protein	P41182	Immune cells lineage	Immune cells	Granulocytes	Group enriched	0.00151067	9.1605	0.0352773	0.971959	0.988008	-6.23924	No Change	ME vs. HC
BCL6	B-cell lymphoma 6 protein	P41182	Immune cells lineage	Immune cells	Monocytes	Group enriched	0.00151067	9.1605	0.0352773	0.971959	0.988008	-6.23924	No Change	ME vs. HC
IFIT3	Interferon-induced protein with tetratricopeptide repeats 3	O14879	Immune cells lineage	Immune cells	Granulocytes	Group enriched	0.121917	9.43204	1.48253	0.142686	0.386868	-5.18387	No Change	ME vs. HC
IFIT3	Interferon-induced protein with tetratricopeptide repeats 3	O14879	Immune cells lineage	Immune cells	Monocytes	Group enriched	0.121917	9.43204	1.48253	0.142686	0.386868	-5.18387	No Change	ME vs. HC
IL4	Interleukin-4	P05112	Immune cells lineage	Immune cells	Granulocytes	Enriched	-0.0223948	8.4005	-0.634141	0.528055	0.770051	-6.04409	No Change	ME vs. HC
ELANE	Neutrophil elastase	P08246	Immune cells lineage	Immune cells	Granulocytes	Group enriched	-0.487043	16.9783	-3.79801	0.000307428	0.00811451	0.140355	Down (qval < 0.05)	ME vs. HC
ELANE	Neutrophil elastase	P08246	Immune cells lineage	Immune cells	Monocytes	Group enriched	-0.487043	16.9783	-3.79801	0.000307428	0.00811451	0.140355	Down (qval < 0.05)	ME vs. HC
CSF1R	Macrophage colony-stimulating factor 1 receptor	P07333	Immune cells lineage	Immune cells	Monocytes	Enriched	-0.139468	12.2828	-1.78793	0.0781118	0.266285	-4.71495	No Change	ME vs. HC
IL5RA	Interleukin-5 receptor subunit alpha	Q01344	Immune cells lineage	Immune cells	Granulocytes	Enriched	0.202372	11.2378	3.17977	0.00219585	0.0267895	-1.64075	Up (qval < 0.05)	ME vs. HC
CRLF2	Cytokine receptor-like factor 2	Q9HC73	Immune cells lineage	Immune cells	Dendritic cells	Enriched	0.0550459	8.70484	0.780826	0.437536	0.703707	-5.94351	No Change	ME vs. HC
SERPING1	Plasma protease C1 inhibitor	P05155	Immune cells lineage	Immune cells	Granulocytes	Group enriched	0.018984	14.3628	0.35224	0.725716	0.884937	-6.17932	No Change	ME vs. HC
SERPING1	Plasma protease C1 inhibitor	P05155	Immune cells lineage	Immune cells	Monocytes	Group enriched	0.018984	14.3628	0.35224	0.725716	0.884937	-6.17932	No Change	ME vs. HC
SERPING1	Plasma protease C1 inhibitor	P05155	Immune cells lineage	Immune cells	Dendritic cells	Group enriched	0.018984	14.3628	0.35224	0.725716	0.884937	-6.17932	No Change	ME vs. HC
GZMA	Granzyme A	P12544	Immune cells lineage	Immune cells	NK-cells	Group enriched	0.0772141	10.8413	2.07132	0.042014	0.181553	-4.20907	Up (pval < 0.05)	ME vs. HC
GZMA	Granzyme A	P12544	Immune cells lineage	Immune cells	T-cells	Group enriched	0.0772141	10.8413	2.07132	0.042014	0.181553	-4.20907	Up (pval < 0.05)	ME vs. HC
PRTN3	Myeloblastin	P24158	Immune cells lineage	Immune cells	Granulocytes	Enriched	-0.14181	11.7582	-1.65472	0.102456	0.314681	-4.92943	No Change	ME vs. HC
IL10	Interleukin-10	P22301	Immune cells lineage	Immune cells	Monocytes	Enriched	-0.0666296	10.0239	-1.33258	0.186988	0.44767	-5.38406	No Change	ME vs. HC
IFNL1	Interferon lambda-1	Q8IU54	Immune cells lineage	Immune cells	Dendritic cells	Group enriched	-0.0263197	10.1325	-1.24035	0.218987	0.489114	-5.49715	No Change	ME vs. HC
IFNL1	Interferon lambda-1	Q8IU54	Immune cells lineage	Immune cells	NK-cells	Group enriched	-0.0263197	10.1325	-1.24035	0.218987	0.489114	-5.49715	No Change	ME vs. HC
IFNL1	Interferon lambda-1	Q8IU54	Immune cells lineage	Immune cells	T-cells	Group enriched	-0.0263197	10.1325	-1.24035	0.218987	0.489114	-5.49715	No Change	ME vs. HC
CA6	Carbonic anhydrase 6	P23280	Immune cells lineage	Immune cells	T-cells	Enriched	-0.389284	12.2552	-3.36854	0.00123134	0.0186381	-1.12034	Down (qval < 0.05)	ME vs. HC
CCL8	C-C motif chemokine 8	P80075	Immune cells lineage	Immune cells	Monocytes	Enriched	0.0878243	8.88107	1.25853	0.21238	0.479622	-5.47547	No Change	ME vs. HC
SULT1A3	Sulfotransferase 1A3	P0DMM9	Immune cells lineage	Immune cells	Monocytes	Group enriched	-0.169129	9.21203	-3.96937	0.000172222	0.00562017	0.670795	Down (qval < 0.05)	ME vs. HC
SULT1A3	Sulfotransferase 1A3	P0DMM9	Immune cells lineage	Immune cells	Dendritic cells	Group enriched	-0.169129	9.21203	-3.96937	0.000172222	0.00562017	0.670795	Down (qval < 0.05)	ME vs. HC
DAPK1	Death-associated protein kinase 1	P53355	Immune cells lineage	Immune cells	Granulocytes	Group enriched	-0.0333934	9.43648	-0.658219	0.512555	0.760117	-6.02899	No Change	ME vs. HC
DAPK1	Death-associated protein kinase 1	P53355	Immune cells lineage	Immune cells	Monocytes	Group enriched	-0.0333934	9.43648	-0.658219	0.512555	0.760117	-6.02899	No Change	ME vs. HC
DAPK1	Death-associated protein kinase 1	P53355	Immune cells lineage	Immune cells	Dendritic cells	Group enriched	-0.0333934	9.43648	-0.658219	0.512555	0.760117	-6.02899	No Change	ME vs. HC
KIF3A	Kinesin-like protein KIF3A	Q9Y496	Immune cells lineage	Immune cells	Granulocytes	Enriched	0.0312875	14.3339	0.765722	0.446414	0.710398	-5.95481	No Change	ME vs. HC
HSD17B14	17-beta-hydroxysteroid dehydrogenase 14	Q9BPX1	Immune cells lineage	Immune cells	B-cells	Group enriched	0.0113316	10.0492	0.465865	0.642757	0.839814	-6.13405	No Change	ME vs. HC
HSD17B14	17-beta-hydroxysteroid dehydrogenase 14	Q9BPX1	Immune cells lineage	Immune cells	T-cells	Group enriched	0.0113316	10.0492	0.465865	0.642757	0.839814	-6.13405	No Change	ME vs. HC
EPB41L1	Band 4.1-like protein 1	Q9H4G0	Immune cells lineage	Immune cells	Dendritic cells	Enriched	-0.0654667	11.5591	-0.675101	0.501834	0.752087	-6.01807	No Change	ME vs. HC
PPCDC	Phosphopantothenoylcysteine decarboxylase	Q96CD2	Immune cells lineage	Immune cells	Granulocytes	Group enriched	-0.00945599	10.7091	-0.471534	0.638725	0.836666	-6.13147	No Change	ME vs. HC
PPCDC	Phosphopantothenoylcysteine decarboxylase	Q96CD2	Immune cells lineage	Immune cells	Monocytes	Group enriched	-0.00945599	10.7091	-0.471534	0.638725	0.836666	-6.13147	No Change	ME vs. HC
PPCDC	Phosphopantothenoylcysteine decarboxylase	Q96CD2	Immune cells lineage	Immune cells	Dendritic cells	Group enriched	-0.00945599	10.7091	-0.471534	0.638725	0.836666	-6.13147	No Change	ME vs. HC
DOCK9	Dedicator of cytokinesis protein 9	Q9BZ29	Immune cells lineage	Immune cells	NK-cells	Group enriched	-0.0084759	10.3195	-0.41211	0.681518	0.862016	-6.15703	No Change	ME vs. HC
DOCK9	Dedicator of cytokinesis protein 9	Q9BZ29	Immune cells lineage	Immune cells	T-cells	Group enriched	-0.0084759	10.3195	-0.41211	0.681518	0.862016	-6.15703	No Change	ME vs. HC
CHD7	Chromodomain-helicase-DNA-binding protein 7	Q9P2D1	Immune cells lineage	Immune cells	Granulocytes	Group enriched	0.0522499	9.44719	2.65109	0.00991349	0.0701703	-2.97583	Up (pval < 0.05)	ME vs. HC
CHD7	Chromodomain-helicase-DNA-binding protein 7	Q9P2D1	Immune cells lineage	Immune cells	B-cells	Group enriched	0.0522499	9.44719	2.65109	0.00991349	0.0701703	-2.97583	Up (pval < 0.05)	ME vs. HC
CHD7	Chromodomain-helicase-DNA-binding protein 7	Q9P2D1	Immune cells lineage	Immune cells	T-cells	Group enriched	0.0522499	9.44719	2.65109	0.00991349	0.0701703	-2.97583	Up (pval < 0.05)	ME vs. HC
IL17B	Interleukin-17B	Q9UHF5	Immune cells lineage	Immune cells	Granulocytes	Enriched	0.0318846	9.39445	0.504111	0.615766	0.821843	-6.116	No Change	ME vs. HC
EDA	Ectodysplasin-A, secreted form	Q92838	Immune cells lineage	Immune cells	Monocytes	Group enriched	0.0188986	11.2596	0.728894	0.468497	0.726413	-5.98147	No Change	ME vs. HC
EDA	Ectodysplasin-A, secreted form	Q92838	Immune cells lineage	Immune cells	T-cells	Group enriched	0.0188986	11.2596	0.728894	0.468497	0.726413	-5.98147	No Change	ME vs. HC
TNFRSF9	Tumor necrosis factor receptor superfamily member 9	Q07011	Immune cells lineage	Immune cells	Granulocytes	Group enriched	0.0402647	9.78253	2.49992	0.0147668	0.0927008	-3.32188	Up (pval < 0.05)	ME vs. HC
TNFRSF9	Tumor necrosis factor receptor superfamily member 9	Q07011	Immune cells lineage	Immune cells	NK-cells	Group enriched	0.0402647	9.78253	2.49992	0.0147668	0.0927008	-3.32188	Up (pval < 0.05)	ME vs. HC
TNFRSF9	Tumor necrosis factor receptor superfamily member 9	Q07011	Immune cells lineage	Immune cells	T-cells	Group enriched	0.0402647	9.78253	2.49992	0.0147668	0.0927008	-3.32188	Up (pval < 0.05)	ME vs. HC
TACSTD2	Tumor-associated calcium signal transducer 2	P09758	Immune cells lineage	Immune cells	Granulocytes	Group enriched	0.00065394	9.63925	0.0376247	0.970094	0.986933	-6.23915	No Change	ME vs. HC
TACSTD2	Tumor-associated calcium signal transducer 2	P09758	Immune cells lineage	Immune cells	Monocytes	Group enriched	0.00065394	9.63925	0.0376247	0.970094	0.986933	-6.23915	No Change	ME vs. HC
TACSTD2	Tumor-associated calcium signal transducer 2	P09758	Immune cells lineage	Immune cells	Dendritic cells	Group enriched	0.00065394	9.63925	0.0376247	0.970094	0.986933	-6.23915	No Change	ME vs. HC
TIAM1	T-lymphoma invasion and metastasis-inducing protein 1	Q13009	Immune cells lineage	Immune cells	NK-cells	Group enriched	0.0382747	9.03056	1.09361	0.277873	0.557573	-5.66104	No Change	ME vs. HC
CST7	Cystatin-F	O76096	Immune cells lineage	Immune cells	Granulocytes	Group enriched	-0.146042	14.9267	-0.730538	0.467498	0.726413	-5.9803	No Change	ME vs. HC
CST7	Cystatin-F	O76096	Immune cells lineage	Immune cells	T-cells	Group enriched	-0.146042	14.9267	-0.730538	0.467498	0.726413	-5.9803	No Change	ME vs. HC
GZMB	Granzyme B	P10144	Immune cells lineage	Immune cells	Dendritic cells	Enriched	0.000753478	10.562	0.041341	0.967142	0.986025	-6.23901	No Change	ME vs. HC
IL1RAP	Interleukin-1 Receptor accessory protein	Q9NPH3	Immune cells lineage	Immune cells	Granulocytes	Enriched	0.0386214	11.775	0.367249	0.714541	0.880822	-6.17406	No Change	ME vs. HC
TNFSF11	Tumor necrosis factor ligand superfamily member 11	O14788	Immune cells lineage	Immune cells	NK-cells	Enriched	-0.00948851	11.1514	-0.387274	0.699728	0.872438	-6.1667	No Change	ME vs. HC
OSM	Oncostatin-M	P13725	Immune cells lineage	Immune cells	Granulocytes	Enriched	-0.0437807	10.6491	-1.71303	0.0911309	0.293849	-4.83742	No Change	ME vs. HC
PGLYRP1	Peptidoglycan recognition protein 1	O75594	Immune cells lineage	Immune cells	Granulocytes	Enriched	0.016946	9.17337	0.822402	0.413639	0.684817	-5.91127	No Change	ME vs. HC
CD5	T-cell surface glycoprotein CD5	P06127	Immune cells lineage	Immune cells	T-cells	Enriched	0.0932519	8.5518	3.57522	0.000639096	0.0127229	-0.526421	Up (qval < 0.05)	ME vs. HC
CCL25	C-C motif chemokine 25	O15444	Immune cells lineage	Immune cells	NK-cells	Enriched	0.0903478	12.2768	2.02613	0.0465615	0.191634	-4.29418	Up (pval < 0.05)	ME vs. HC
CA4	Carbonic anhydrase 4	P22748	Immune cells lineage	Immune cells	Granulocytes	Enriched	-0.00344329	10.6402	-0.108233	0.91412	0.969916	-6.23412	No Change	ME vs. HC
XCL1	Lymphotactin	P47992	Immune cells lineage	Immune cells	NK-cells	Enriched	-0.107311	12.4582	-1.24129	0.218639	0.488486	-5.49603	No Change	ME vs. HC
SMPDL3A	Acid sphingomyelinase-like phosphodiesterase 3a	Q92484	Immune cells lineage	Immune cells	Granulocytes	Enriched	-0.0473634	8.77937	-0.383206	0.702728	0.874834	-6.16823	No Change	ME vs. HC
CBR3	Carbonyl reductase [NADPH] 3	O75828	Immune cells lineage	Immune cells	B-cells	Group enriched	0.100458	10.8849	2.03519	0.0456175	0.189424	-4.27726	Up (pval < 0.05)	ME vs. HC
CBR3	Carbonyl reductase [NADPH] 3	O75828	Immune cells lineage	Immune cells	T-cells	Group enriched	0.100458	10.8849	2.03519	0.0456175	0.189424	-4.27726	Up (pval < 0.05)	ME vs. HC
FLT3LG	Fms-related tyrosine kinase 3 ligand	P49771	Immune cells lineage	Immune cells	T-cells	Enriched	0.0428334	10.7147	2.33174	0.0225959	0.121898	-3.68694	Up (pval < 0.05)	ME vs. HC
HBEGF	Heparin-binding EGF-like growth factor	Q99075	Immune cells lineage	Immune cells	Monocytes	Group enriched	0.0693939	13.2513	0.805722	0.42313	0.692486	-5.9244	No Change	ME vs. HC
HBEGF	Heparin-binding EGF-like growth factor	Q99075	Immune cells lineage	Immune cells	Dendritic cells	Group enriched	0.0693939	13.2513	0.805722	0.42313	0.692486	-5.9244	No Change	ME vs. HC
KLRK1	NKG2-D type II integral membrane protein	P26718	Immune cells lineage	Immune cells	NK-cells	Group enriched	0.014833	9.44807	0.712111	0.478761	0.73346	-5.99318	No Change	ME vs. HC
KLRK1	NKG2-D type II integral membrane protein	P26718	Immune cells lineage	Immune cells	T-cells	Group enriched	0.014833	9.44807	0.712111	0.478761	0.73346	-5.99318	No Change	ME vs. HC
CHST15	Carbohydrate sulfotransferase 15	Q7LFX5	Immune cells lineage	Immune cells	Granulocytes	Group enriched	-0.00719885	10.8752	-0.146074	0.884282	0.957445	-6.22943	No Change	ME vs. HC
CHST15	Carbohydrate sulfotransferase 15	Q7LFX5	Immune cells lineage	Immune cells	Monocytes	Group enriched	-0.00719885	10.8752	-0.146074	0.884282	0.957445	-6.22943	No Change	ME vs. HC
C1QC	Complement C1q subcomponent subunit C	P02747	Immune cells lineage	Immune cells	Monocytes	Enriched	0.0634033	10.4985	0.823931	0.412775	0.684316	-5.91005	No Change	ME vs. HC
GNLY	Granulysin	P22749	Immune cells lineage	Immune cells	T-cells	Group enriched	0.0839585	10.6287	0.859095	0.393219	0.669354	-5.88146	No Change	ME vs. HC
MTHFS	5-formyltetrahydrofolate cyclo-ligase	P49914	Immune cells lineage	Immune cells	Granulocytes	Group enriched	-0.437374	12.7715	-3.29814	0.00153143	0.0213293	-1.31697	Down (qval < 0.05)	ME vs. HC
MTHFS	5-formyltetrahydrofolate cyclo-ligase	P49914	Immune cells lineage	Immune cells	Monocytes	Group enriched	-0.437374	12.7715	-3.29814	0.00153143	0.0213293	-1.31697	Down (qval < 0.05)	ME vs. HC
SPARC	SPARC	P09486	Immune cells lineage	Immune cells	Granulocytes	Group enriched	0.0738137	13.0997	1.74856	0.0847474	0.281186	-4.77992	No Change	ME vs. HC
SPARC	SPARC	P09486	Immune cells lineage	Immune cells	Monocytes	Group enriched	0.0738137	13.0997	1.74856	0.0847474	0.281186	-4.77992	No Change	ME vs. HC
ADM	Adrenomedullin	P35318	Immune cells lineage	Immune cells	Granulocytes	Enriched	-0.00554422	11.637	-0.276665	0.782852	0.909564	-6.20249	No Change	ME vs. HC
IL1R2	Interleukin-1 receptor type 2	P27930	Immune cells lineage	Immune cells	Granulocytes	Enriched	-0.118735	13.1583	-2.13745	0.036054	0.165203	-4.08158	Down (pval < 0.05)	ME vs. HC
CD93	Complement component C1q receptor	Q9NPY3	Immune cells lineage	Immune cells	Granulocytes	Group enriched	-0.11508	12.532	-2.26088	0.0268757	0.136069	-3.83429	Down (pval < 0.05)	ME vs. HC
CD93	Complement component C1q receptor	Q9NPY3	Immune cells lineage	Immune cells	Monocytes	Group enriched	-0.11508	12.532	-2.26088	0.0268757	0.136069	-3.83429	Down (pval < 0.05)	ME vs. HC
CD93	Complement component C1q receptor	Q9NPY3	Immune cells lineage	Immune cells	Dendritic cells	Group enriched	-0.11508	12.532	-2.26088	0.0268757	0.136069	-3.83429	Down (pval < 0.05)	ME vs. HC
H3C1	Histone H3.1	P68431	Immune cells lineage	Immune cells	Granulocytes	Enriched	-0.0867809	10.7167	-0.885066	0.379149	0.657743	-5.85959	No Change	ME vs. HC
H3C1	Histone H3.1	P68431	Immune cells lineage	Immune cells	B-cells	Enriched	-0.0867809	10.7167	-0.885066	0.379149	0.657743	-5.85959	No Change	ME vs. HC
CDKN3	Cyclin-dependent kinase inhibitor 3	Q16667	Immune cells lineage	Immune cells	T-cells	Group enriched	-0.005445	10.1441	-0.080732	0.935885	0.975499	-6.23666	No Change	ME vs. HC
PRDM1	PR domain zinc finger protein 1	O75626	Immune cells lineage	Immune cells	Granulocytes	Group enriched	0.0318604	10.2921	0.907784	0.367105	0.646338	-5.83994	No Change	ME vs. HC
PRDM1	PR domain zinc finger protein 1	O75626	Immune cells lineage	Immune cells	T-cells	Group enriched	0.0318604	10.2921	0.907784	0.367105	0.646338	-5.83994	No Change	ME vs. HC
APBB1	Amyloid beta A4 precursor protein-binding family B member 1	O00213	Immune cells lineage	Immune cells	T-cells	Enriched	0.00798535	7.64494	0.435279	0.664698	0.852631	-6.14747	No Change	ME vs. HC
RBP7	Retinoid-binding protein 7	Q96R05	Immune cells lineage	Immune cells	Granulocytes	Group enriched	-0.117796	11.6218	-2.5126	0.0142899	0.0905546	-3.29351	Down (pval < 0.05)	ME vs. HC
RBP7	Retinoid-binding protein 7	Q96R05	Immune cells lineage	Immune cells	Monocytes	Group enriched	-0.117796	11.6218	-2.5126	0.0142899	0.0905546	-3.29351	Down (pval < 0.05)	ME vs. HC
MYL6B	Myosin light chain 6B	P14649	Immune cells lineage	Immune cells	Dendritic cells	Group enriched	-0.124363	9.58586	-2.85215	0.00570302	0.0496204	-2.49032	Down (qval < 0.05)	ME vs. HC
MYL6B	Myosin light chain 6B	P14649	Immune cells lineage	Immune cells	B-cells	Group enriched	-0.124363	9.58586	-2.85215	0.00570302	0.0496204	-2.49032	Down (qval < 0.05)	ME vs. HC
MYL6B	Myosin light chain 6B	P14649	Immune cells lineage	Immune cells	T-cells	Group enriched	-0.124363	9.58586	-2.85215	0.00570302	0.0496204	-2.49032	Down (qval < 0.05)	ME vs. HC
HSPA1A	Heat shock 70 kDa protein 1A	P0DMV8	Immune cells lineage	Immune cells	Granulocytes	Group enriched	0.00875288	11.6629	0.215573	0.829947	0.930832	-6.21716	No Change	ME vs. HC
HSPA1A	Heat shock 70 kDa protein 1A	P0DMV8	Immune cells lineage	Immune cells	Monocytes	Group enriched	0.00875288	11.6629	0.215573	0.829947	0.930832	-6.21716	No Change	ME vs. HC
HSPA1A	Heat shock 70 kDa protein 1A	P0DMV8	Immune cells lineage	Immune cells	T-cells	Group enriched	0.00875288	11.6629	0.215573	0.829947	0.930832	-6.21716	No Change	ME vs. HC
MID2	Probable E3 ubiquitin-protein ligase MID2	Q9UJV3	Immune cells lineage	Immune cells	T-cells	Enriched	0.0415206	9.11335	1.76651	0.0816674	0.275331	-4.75047	No Change	ME vs. HC
PTPN4	Tyrosine-protein phosphatase non-receptor type 4	P29074	Immune cells lineage	Immune cells	NK-cells	Group enriched	0.0544108	11.0846	1.65163	0.103086	0.315977	-4.93422	No Change	ME vs. HC
PTPN4	Tyrosine-protein phosphatase non-receptor type 4	P29074	Immune cells lineage	Immune cells	T-cells	Group enriched	0.0544108	11.0846	1.65163	0.103086	0.315977	-4.93422	No Change	ME vs. HC
RAB6B	Ras-related protein Rab-6B	Q9NRW1	Immune cells lineage	Immune cells	T-cells	Enriched	-0.476477	12.7582	-2.5671	0.0123933	0.0815443	-3.17016	Down (pval < 0.05)	ME vs. HC
STAB1	Stabilin-1	Q9NY15	Immune cells lineage	Immune cells	Monocytes	Group enriched	0.019659	10.5527	1.11902	0.266953	0.545174	-5.63407	No Change	ME vs. HC
STAB1	Stabilin-1	Q9NY15	Immune cells lineage	Immune cells	Dendritic cells	Group enriched	0.019659	10.5527	1.11902	0.266953	0.545174	-5.63407	No Change	ME vs. HC
DUSP16	Dual specificity protein phosphatase 16	Q9BY84	Immune cells lineage	Immune cells	T-cells	Enriched	0.00118538	9.69392	0.038082	0.969731	0.986899	-6.23914	No Change	ME vs. HC
GSTA4	Glutathione S-transferase A4	O15217	Immune cells lineage	Immune cells	Monocytes	Enriched	-0.000744614	10.2629	-0.022541	0.982081	0.991282	-6.2396	No Change	ME vs. HC
PTPN7	Tyrosine-protein phosphatase non-receptor type 7	P35236	Immune cells lineage	Immune cells	Granulocytes	Group enriched	0.00318633	9.01723	0.0857876	0.93188	0.975499	-6.23625	No Change	ME vs. HC
PTPN7	Tyrosine-protein phosphatase non-receptor type 7	P35236	Immune cells lineage	Immune cells	T-cells	Group enriched	0.00318633	9.01723	0.0857876	0.93188	0.975499	-6.23625	No Change	ME vs. HC
TPSB2	Tryptase beta-2	P20231	Immune cells lineage	Immune cells	Granulocytes	Enriched	0.0119604	9.96796	0.294716	0.769083	0.904653	-6.19746	No Change	ME vs. HC
AZU1	Azurocidin	P20160	Immune cells lineage	Immune cells	Granulocytes	Enriched	0.00152539	9.04105	0.0792438	0.937065	0.975499	-6.23678	No Change	ME vs. HC
LTF	Lactotransferrin	P02788	Immune cells lineage	Immune cells	Granulocytes	Group enriched	0.0272071	9.73532	0.683431	0.496589	0.748716	-6.01259	No Change	ME vs. HC
LTF	Lactotransferrin	P02788	Immune cells lineage	Immune cells	Monocytes	Group enriched	0.0272071	9.73532	0.683431	0.496589	0.748716	-6.01259	No Change	ME vs. HC
CDH1	Cadherin-1	P12830	Immune cells lineage	Immune cells	Dendritic cells	Enriched	0.00773112	11.1566	0.225346	0.822366	0.92735	-6.21506	No Change	ME vs. HC
S100A3	Protein S100-A3	P33764	Immune cells lineage	Immune cells	Monocytes	Group enriched	0.0267887	10.6683	0.70061	0.485867	0.740013	-6.00106	No Change	ME vs. HC
S100A3	Protein S100-A3	P33764	Immune cells lineage	Immune cells	Dendritic cells	Group enriched	0.0267887	10.6683	0.70061	0.485867	0.740013	-6.00106	No Change	ME vs. HC
S100A5	Protein S100-A5	P33763	Immune cells lineage	Immune cells	Granulocytes	Group enriched	0.0880018	11.7015	2.41921	0.0181542	0.105938	-3.49972	Up (pval < 0.05)	ME vs. HC
S100A5	Protein S100-A5	P33763	Immune cells lineage	Immune cells	Dendritic cells	Group enriched	0.0880018	11.7015	2.41921	0.0181542	0.105938	-3.49972	Up (pval < 0.05)	ME vs. HC
S100A5	Protein S100-A5	P33763	Immune cells lineage	Immune cells	T-cells	Group enriched	0.0880018	11.7015	2.41921	0.0181542	0.105938	-3.49972	Up (pval < 0.05)	ME vs. HC
JCHAIN	Immunoglobulin J chain	P01591	Immune cells lineage	Immune cells	Dendritic cells	Group enriched	0.0410198	9.70337	1.9029	0.0611641	0.230735	-4.51776	No Change	ME vs. HC
JCHAIN	Immunoglobulin J chain	P01591	Immune cells lineage	Immune cells	B-cells	Group enriched	0.0410198	9.70337	1.9029	0.0611641	0.230735	-4.51776	No Change	ME vs. HC
S100A10	Protein S100-A10	P60903	Immune cells lineage	Immune cells	Monocytes	Group enriched	-0.0030874	11.4962	-0.10418	0.917325	0.970548	-6.23455	No Change	ME vs. HC
S100A10	Protein S100-A10	P60903	Immune cells lineage	Immune cells	Dendritic cells	Group enriched	-0.0030874	11.4962	-0.10418	0.917325	0.970548	-6.23455	No Change	ME vs. HC
S100A10	Protein S100-A10	P60903	Immune cells lineage	Immune cells	T-cells	Group enriched	-0.0030874	11.4962	-0.10418	0.917325	0.970548	-6.23455	No Change	ME vs. HC
CCNA1	Cyclin-A1	P78396	Immune cells lineage	Immune cells	Granulocytes	Enriched	0.0228389	10.3326	0.772332	0.442516	0.708296	-5.94989	No Change	ME vs. HC
FTL	Ferritin light chain	P02792	Immune cells lineage	Immune cells	Granulocytes	Group enriched	-0.335848	12.5376	-1.49137	0.140354	0.383655	-5.17143	No Change	ME vs. HC
FTL	Ferritin light chain	P02792	Immune cells lineage	Immune cells	Monocytes	Group enriched	-0.335848	12.5376	-1.49137	0.140354	0.383655	-5.17143	No Change	ME vs. HC
SELENOM	Selenoprotein M	Q8WWX9	Immune cells lineage	Immune cells	B-cells	Group enriched	0.12313	14.192	2.78379	0.00690233	0.0565621	-2.65855	Up (pval < 0.05)	ME vs. HC
SELENOM	Selenoprotein M	Q8WWX9	Immune cells lineage	Immune cells	T-cells	Group enriched	0.12313	14.192	2.78379	0.00690233	0.0565621	-2.65855	Up (pval < 0.05)	ME vs. HC
IFNG	Interferon gamma	P01579	Immune cells lineage	Immune cells	T-cells	Enriched	-0.0043148	10.5642	-0.110864	0.912041	0.969052	-6.23384	No Change	ME vs. HC
APOC1	Apolipoprotein C-I	P02654	Immune cells lineage	Immune cells	Dendritic cells	Enriched	-0.0035539	17.8338	-0.129428	0.89739	0.963265	-6.23167	No Change	ME vs. HC
FABP2	Fatty acid-binding protein, intestinal	P12104	Immune cells lineage	Immune cells	Granulocytes	Enriched	0.044481	11.6342	0.770851	0.443388	0.708595	-5.951	No Change	ME vs. HC
FCGR3A	Low affinity immunoglobulin gamma Fc region receptor III-A	P08637	Immune cells lineage	Immune cells	Granulocytes	Group enriched	0.0365073	10.6728	0.0612016	0.951373	0.980138	-6.23802	No Change	ME vs. HC
FCGR3A	Low affinity immunoglobulin gamma Fc region receptor III-A	P08637	Immune cells lineage	Immune cells	Monocytes	Group enriched	0.0365073	10.6728	0.0612016	0.951373	0.980138	-6.23802	No Change	ME vs. HC
GAS6	Growth arrest-specific protein 6	Q14393	Immune cells lineage	Immune cells	Dendritic cells	Enriched	-0.040737	10.9391	-0.973367	0.33372	0.61471	-5.78048	No Change	ME vs. HC
SRC	Proto-oncogene tyrosine-protein kinase Src	P12931	Immune cells lineage	Immune cells	Monocytes	Group enriched	-0.389103	9.588	-3.68997	0.000439772	0.0100015	-0.186319	Down (qval < 0.05)	ME vs. HC
SRC	Proto-oncogene tyrosine-protein kinase Src	P12931	Immune cells lineage	Immune cells	Dendritic cells	Group enriched	-0.389103	9.588	-3.68997	0.000439772	0.0100015	-0.186319	Down (qval < 0.05)	ME vs. HC
PNOC	Prepronociceptin	Q13519	Immune cells lineage	Immune cells	Dendritic cells	Group enriched	0.0469236	10.1003	1.13242	0.261318	0.53912	-5.61961	No Change	ME vs. HC
PNOC	Prepronociceptin	Q13519	Immune cells lineage	Immune cells	B-cells	Group enriched	0.0469236	10.1003	1.13242	0.261318	0.53912	-5.61961	No Change	ME vs. HC
RAMP1	Receptor activity-modifying protein 1	O60894	Immune cells lineage	Immune cells	NK-cells	Enriched	0.0518594	9.77408	1.15116	0.25358	0.530627	-5.59912	No Change	ME vs. HC
GM2A	Ganglioside GM2 activator	P17900	Immune cells lineage	Immune cells	Monocytes	Group enriched	0.132523	10.4015	2.89111	0.00510856	0.0462041	-2.39302	Up (qval < 0.05)	ME vs. HC
GM2A	Ganglioside GM2 activator	P17900	Immune cells lineage	Immune cells	Dendritic cells	Group enriched	0.132523	10.4015	2.89111	0.00510856	0.0462041	-2.39302	Up (qval < 0.05)	ME vs. HC
GM2A	Ganglioside GM2 activator	P17900	Immune cells lineage	Immune cells	B-cells	Group enriched	0.132523	10.4015	2.89111	0.00510856	0.0462041	-2.39302	Up (qval < 0.05)	ME vs. HC
NRG1	Neuregulin-1, sensory and motor neuron-derived factor isoform	Q02297	Immune cells lineage	Immune cells	Monocytes	Enriched	0.00216032	11.8822	0.0357028	0.971621	0.987938	-6.23922	No Change	ME vs. HC
SORD	Sorbitol dehydrogenase	Q00796	Immune cells lineage	Immune cells	Granulocytes	Enriched	0.141466	12.782	1.02748	0.307728	0.58939	-5.72839	No Change	ME vs. HC
TIMD4	T-cell immunoglobulin and mucin domain-containing protein 4	Q96H15	Immune cells lineage	Immune cells	T-cells	Enriched	-0.107815	9.22237	-1.48928	0.140902	0.384451	-5.17438	No Change	ME vs. HC
NT5E	5'-Nucleotidase	P21589	Immune cells lineage	Immune cells	B-cells	Group enriched	0.145701	13.5508	2.63328	0.0103982	0.0723263	-3.01747	Up (pval < 0.05)	ME vs. HC
NT5E	5'-Nucleotidase	P21589	Immune cells lineage	Immune cells	T-cells	Group enriched	0.145701	13.5508	2.63328	0.0103982	0.0723263	-3.01747	Up (pval < 0.05)	ME vs. HC
ADAM15	Disintegrin and metalloproteinase domain-containing protein 15	Q13444	Immune cells lineage	Immune cells	Monocytes	Group enriched	-0.0182283	12.3582	-0.354937	0.723704	0.884123	-6.17839	No Change	ME vs. HC
ADAM15	Disintegrin and metalloproteinase domain-containing protein 15	Q13444	Immune cells lineage	Immune cells	Dendritic cells	Group enriched	-0.0182283	12.3582	-0.354937	0.723704	0.884123	-6.17839	No Change	ME vs. HC
DPP4	Dipeptidyl peptidase 4	P27487	Immune cells lineage	Immune cells	T-cells	Enriched	0.0222941	11.4653	0.733716	0.465571	0.724659	-5.97805	No Change	ME vs. HC
CD8A	T-cell surface glycoprotein CD8 alpha chain	P01732	Immune cells lineage	Immune cells	T-cells	Enriched	0.131785	14.1024	1.34796	0.182015	0.442124	-5.36446	No Change	ME vs. HC
CAMP	Antibacterial protein LL-37	P49913	Immune cells lineage	Immune cells	Granulocytes	Enriched	-0.105	15.4201	-1.11677	0.267911	0.546407	-5.63649	No Change	ME vs. HC
AOC1	Amiloride-sensitive amine oxidase [copper-containing]	P19801	Immune cells lineage	Immune cells	Granulocytes	Enriched	-0.183759	12.0902	-0.986456	0.327305	0.609051	-5.76814	No Change	ME vs. HC
CES1	Liver carboxylesterase 1	P23141	Immune cells lineage	Immune cells	Monocytes	Group enriched	0.0412957	12.342	0.855886	0.394979	0.670934	-5.88412	No Change	ME vs. HC
CES1	Liver carboxylesterase 1	P23141	Immune cells lineage	Immune cells	Dendritic cells	Group enriched	0.0412957	12.342	0.855886	0.394979	0.670934	-5.88412	No Change	ME vs. HC
CD248	Endosialin	Q9HCU0	Immune cells lineage	Immune cells	T-cells	Enriched	-0.195515	13.5062	-3.06415	0.00309791	0.0335234	-1.94855	Down (qval < 0.05)	ME vs. HC
FOLR3	Folate receptor gamma	P41439	Immune cells lineage	Immune cells	Granulocytes	Group enriched	0.409137	9.283	2.39972	0.0190704	0.109063	-3.54196	Up (pval < 0.05)	ME vs. HC
FOLR3	Folate receptor gamma	P41439	Immune cells lineage	Immune cells	Monocytes	Group enriched	0.409137	9.283	2.39972	0.0190704	0.109063	-3.54196	Up (pval < 0.05)	ME vs. HC
HS3ST1	Heparan sulfate glucosamine 3-O-sulfotransferase 1	O14792	Immune cells lineage	Immune cells	Dendritic cells	Group enriched	0.00726186	10.642	0.383121	0.702791	0.874834	-6.16826	No Change	ME vs. HC
HS3ST1	Heparan sulfate glucosamine 3-O-sulfotransferase 1	O14792	Immune cells lineage	Immune cells	B-cells	Group enriched	0.00726186	10.642	0.383121	0.702791	0.874834	-6.16826	No Change	ME vs. HC
LRP12	Low-density lipoprotein receptor-related protein 12	Q9Y561	Immune cells lineage	Immune cells	Granulocytes	Enriched	0.0604291	9.94801	1.5128	0.134828	0.37316	-5.14101	No Change	ME vs. HC
MSR1	Macrophage scavenger receptor types I and II	P21757	Immune cells lineage	Immune cells	Monocytes	Enriched	-0.0361566	12.5942	-0.358772	0.720845	0.882864	-6.17706	No Change	ME vs. HC
TCN2	Transcobalamin-2	P20062	Immune cells lineage	Immune cells	Monocytes	Enriched	-0.465825	14.2979	-0.522118	0.603235	0.815549	-6.10702	No Change	ME vs. HC
CD247	T-cell surface glycoprotein CD3 zeta chain	P20963	Immune cells lineage	Immune cells	NK-cells	Group enriched	-0.0016806	9.38576	-0.0505491	0.959829	0.984402	-6.2386	No Change	ME vs. HC
CD247	T-cell surface glycoprotein CD3 zeta chain	P20963	Immune cells lineage	Immune cells	T-cells	Group enriched	-0.0016806	9.38576	-0.0505491	0.959829	0.984402	-6.2386	No Change	ME vs. HC
CR2	Complement receptor type 2	P20023	Immune cells lineage	Immune cells	B-cells	Enriched	-0.0770728	13.0118	-0.569096	0.571111	0.796641	-6.0821	No Change	ME vs. HC
RNASE3	Eosinophil cationic protein	P12724	Immune cells lineage	Immune cells	Granulocytes	Enriched	-0.57985	15.7324	-3.47756	0.000873734	0.0149629	-0.810103	Down (qval < 0.05)	ME vs. HC
FANK1	Fibronectin type 3 and ankyrin repeat domains protein 1	Q8TC84	Immune cells lineage	Immune cells	T-cells	Enriched	-0.0115897	8.89813	-0.233182	0.8163	0.925179	-6.21331	No Change	ME vs. HC
FBLN5	Fibulin-5	Q9UBX5	Immune cells lineage	Immune cells	Granulocytes	Group enriched	-0.180242	11.1066	-2.28612	0.0252753	0.130768	-3.78224	Down (pval < 0.05)	ME vs. HC
FBLN5	Fibulin-5	Q9UBX5	Immune cells lineage	Immune cells	T-cells	Group enriched	-0.180242	11.1066	-2.28612	0.0252753	0.130768	-3.78224	Down (pval < 0.05)	ME vs. HC
FOLR2	Folate receptor beta	P14207	Immune cells lineage	Immune cells	Monocytes	Group enriched	0.0574143	9.97493	0.915762	0.362934	0.642546	-5.83292	No Change	ME vs. HC
FOLR2	Folate receptor beta	P14207	Immune cells lineage	Immune cells	Dendritic cells	Group enriched	0.0574143	9.97493	0.915762	0.362934	0.642546	-5.83292	No Change	ME vs. HC
GPX1	Glutathione peroxidase 1	P07203	Immune cells lineage	Immune cells	Granulocytes	Group enriched	-0.129429	11.2967	-1.35092	0.18107	0.441724	-5.36066	No Change	ME vs. HC
GPX1	Glutathione peroxidase 1	P07203	Immune cells lineage	Immune cells	Monocytes	Group enriched	-0.129429	11.2967	-1.35092	0.18107	0.441724	-5.36066	No Change	ME vs. HC
GPX1	Glutathione peroxidase 1	P07203	Immune cells lineage	Immune cells	Dendritic cells	Group enriched	-0.129429	11.2967	-1.35092	0.18107	0.441724	-5.36066	No Change	ME vs. HC
LILRA2	Leukocyte immunoglobulin-like receptor subfamily A member 2	Q8N149	Immune cells lineage	Immune cells	Granulocytes	Group enriched	0.110768	13.1333	1.13073	0.262026	0.539873	-5.62145	No Change	ME vs. HC
LILRA2	Leukocyte immunoglobulin-like receptor subfamily A member 2	Q8N149	Immune cells lineage	Immune cells	Monocytes	Group enriched	0.110768	13.1333	1.13073	0.262026	0.539873	-5.62145	No Change	ME vs. HC
LILRB3	Leukocyte immunoglobulin-like receptor subfamily B member 3	O75022	Immune cells lineage	Immune cells	Granulocytes	Group enriched	-0.132178	10.9427	-0.682604	0.497108	0.748995	-6.01313	No Change	ME vs. HC
LILRB3	Leukocyte immunoglobulin-like receptor subfamily B member 3	O75022	Immune cells lineage	Immune cells	Monocytes	Group enriched	-0.132178	10.9427	-0.682604	0.497108	0.748995	-6.01313	No Change	ME vs. HC
XCL2	Cytokine SCM-1 beta	Q9UBD3	Immune cells lineage	Immune cells	NK-cells	Enriched	-0.0356914	12.2696	-1.22989	0.222854	0.493837	-5.50948	No Change	ME vs. HC
PDCD1	Programmed cell death protein 1	Q15116	Immune cells lineage	Immune cells	T-cells	Enriched	0.0901171	9.62183	1.14789	0.25492	0.532073	-5.60272	No Change	ME vs. HC
TAGLN	Transgelin	Q01995	Immune cells lineage	Immune cells	Monocytes	Enriched	0.0536692	11.2141	0.788823	0.432877	0.699321	-5.93744	No Change	ME vs. HC
BMP4	Bone morphogenetic protein 4	P12644	Immune cells lineage	Immune cells	Monocytes	Group enriched	-0.227282	10.5838	-3.32579	0.00140615	0.0201201	-1.24008	Down (qval < 0.05)	ME vs. HC
BMP4	Bone morphogenetic protein 4	P12644	Immune cells lineage	Immune cells	T-cells	Group enriched	-0.227282	10.5838	-3.32579	0.00140615	0.0201201	-1.24008	Down (qval < 0.05)	ME vs. HC
CD79A	B-cell antigen receptor complex-associated protein alpha chain	P11912	Immune cells lineage	Immune cells	B-cells	Enriched	0.0593956	12.4491	0.831747	0.408379	0.680844	-5.9038	No Change	ME vs. HC
CEBPB	CCAAT/enhancer-binding protein beta	P17676	Immune cells lineage	Immune cells	Granulocytes	Group enriched	0.0218722	10.152	0.418489	0.67687	0.858955	-6.15445	No Change	ME vs. HC
CEBPB	CCAAT/enhancer-binding protein beta	P17676	Immune cells lineage	Immune cells	Monocytes	Group enriched	0.0218722	10.152	0.418489	0.67687	0.858955	-6.15445	No Change	ME vs. HC
FLT4	Vascular endothelial growth factor receptor 3	P35916	Immune cells lineage	Immune cells	T-cells	Enriched	0.00119308	12.1266	0.0234261	0.981377	0.991122	-6.23958	No Change	ME vs. HC
GRAP2	GRB2-related adapter protein 2	O75791	Immune cells lineage	Immune cells	T-cells	Enriched	-0.163361	11.8956	-1.7114	0.091432	0.294044	-4.84003	No Change	ME vs. HC
EPHA4	Ephrin type-A receptor 4	P54764	Immune cells lineage	Immune cells	NK-cells	Group enriched	0.0545191	14.4285	1.14	0.25817	0.535187	-5.61137	No Change	ME vs. HC
PLA2G2D	Group IID secretory phospholipase A2	Q9UNK4	Immune cells lineage	Immune cells	Dendritic cells	Group enriched	0.0526526	8.02402	1.97521	0.0521863	0.20733	-4.38808	No Change	ME vs. HC
PLA2G2D	Group IID secretory phospholipase A2	Q9UNK4	Immune cells lineage	Immune cells	B-cells	Group enriched	0.0526526	8.02402	1.97521	0.0521863	0.20733	-4.38808	No Change	ME vs. HC
TIGIT	T-cell immunoreceptor with Ig and ITIM domains	Q495A1	Immune cells lineage	Immune cells	T-cells	Enriched	-0.00927667	10.9513	-0.165242	0.869229	0.951256	-6.22652	No Change	ME vs. HC
BTLA	B- and T-lymphocyte attenuator	Q7Z6A9	Immune cells lineage	Immune cells	Dendritic cells	Group enriched	0.0535302	11.944	1.10152	0.27444	0.553349	-5.65271	No Change	ME vs. HC
BTLA	B- and T-lymphocyte attenuator	Q7Z6A9	Immune cells lineage	Immune cells	B-cells	Group enriched	0.0535302	11.944	1.10152	0.27444	0.553349	-5.65271	No Change	ME vs. HC
DKKL1	Dickkopf-like protein 1	Q9UK85	Immune cells lineage	Immune cells	B-cells	Enriched	0.0684378	10.8995	1.79778	0.0765214	0.262821	-4.6985	No Change	ME vs. HC
DSG3	Desmoglein-3	P32926	Immune cells lineage	Immune cells	Granulocytes	Enriched	-0.212205	13.4363	-3.01913	0.00353461	0.0364712	-2.06608	Down (qval < 0.05)	ME vs. HC
ACVRL1	Serine/threonine-protein kinase receptor R3	P37023	Immune cells lineage	Immune cells	Monocytes	Group enriched	0.0452986	9.25435	1.90188	0.0612995	0.230796	-4.51955	No Change	ME vs. HC
ACVRL1	Serine/threonine-protein kinase receptor R3	P37023	Immune cells lineage	Immune cells	Dendritic cells	Group enriched	0.0452986	9.25435	1.90188	0.0612995	0.230796	-4.51955	No Change	ME vs. HC
MZB1	Marginal zone B- and B1-cell-specific protein	Q8WU39	Immune cells lineage	Immune cells	Dendritic cells	Group enriched	-0.103144	12.9705	-1.23001	0.222808	0.493837	-5.50934	No Change	ME vs. HC
MZB1	Marginal zone B- and B1-cell-specific protein	Q8WU39	Immune cells lineage	Immune cells	B-cells	Group enriched	-0.103144	12.9705	-1.23001	0.222808	0.493837	-5.50934	No Change	ME vs. HC
TLR1	Toll-like receptor 1	Q15399	Immune cells lineage	Immune cells	Granulocytes	Group enriched	-0.0175515	10.6837	-0.582966	0.561788	0.791321	-6.07433	No Change	ME vs. HC
TLR1	Toll-like receptor 1	Q15399	Immune cells lineage	Immune cells	Monocytes	Group enriched	-0.0175515	10.6837	-0.582966	0.561788	0.791321	-6.07433	No Change	ME vs. HC
CDH17	Cadherin-17	Q12864	Immune cells lineage	Immune cells	Granulocytes	Enriched	-0.128636	12.4188	-0.910076	0.365904	0.645308	-5.83793	No Change	ME vs. HC
CD69	Early activation antigen CD69	Q07108	Immune cells lineage	Immune cells	T-cells	Group enriched	0.066411	7.71563	0.905093	0.368519	0.647925	-5.84229	No Change	ME vs. HC
COL6A2	Collagen alpha-2(VI) chain	P12110	Immune cells lineage	Immune cells	T-cells	Enriched	0.0155795	10.008	0.819708	0.415163	0.686096	-5.91341	No Change	ME vs. HC
CASK	Peripheral plasma membrane protein CASK	O14936	Immune cells lineage	Immune cells	Granulocytes	Enriched	0.0263309	11.0544	0.611219	0.543033	0.777612	-6.05795	No Change	ME vs. HC
PPBP	Platelet basic protein	P02775	Immune cells lineage	Immune cells	Granulocytes	Enriched	0.0552591	14.6998	1.65298	0.10281	0.315535	-4.93212	No Change	ME vs. HC
HSPA1A	Heat shock 70 kDa protein 1A	P0DMV8	Immune cells lineage	Immune cells	Granulocytes	Group enriched	-0.141696	13.6559	-2.62846	0.0105329	0.0731415	-3.02869	Down (pval < 0.05)	ME vs. HC
HSPA1A	Heat shock 70 kDa protein 1A	P0DMV8	Immune cells lineage	Immune cells	Monocytes	Group enriched	-0.141696	13.6559	-2.62846	0.0105329	0.0731415	-3.02869	Down (pval < 0.05)	ME vs. HC
HSPA1A	Heat shock 70 kDa protein 1A	P0DMV8	Immune cells lineage	Immune cells	T-cells	Group enriched	-0.141696	13.6559	-2.62846	0.0105329	0.0731415	-3.02869	Down (pval < 0.05)	ME vs. HC
SIGLEC5	Sialic acid-binding Ig-like lectin 5	O15389	Immune cells lineage	Immune cells	Granulocytes	Group enriched	0.00757269	13.1827	0.0540297	0.957065	0.983734	-6.23842	No Change	ME vs. HC
SIGLEC5	Sialic acid-binding Ig-like lectin 5	O15389	Immune cells lineage	Immune cells	Monocytes	Group enriched	0.00757269	13.1827	0.0540297	0.957065	0.983734	-6.23842	No Change	ME vs. HC
TNNT3	Troponin T, fast skeletal muscle	P45378	Immune cells lineage	Immune cells	Granulocytes	Enriched	-0.0637806	12.381	-1.73428	0.0872673	0.286031	-4.80316	No Change	ME vs. HC
FHL1	Four and a half LIM domains protein 1	Q13642	Immune cells lineage	Immune cells	Dendritic cells	Group enriched	0.00765522	10.0464	0.360897	0.719262	0.882632	-6.17631	No Change	ME vs. HC
FHL1	Four and a half LIM domains protein 1	Q13642	Immune cells lineage	Immune cells	T-cells	Group enriched	0.00765522	10.0464	0.360897	0.719262	0.882632	-6.17631	No Change	ME vs. HC
PDZK1	Na(+)/H(+) exchange regulatory cofactor NHE-RF3	Q5T2W1	Immune cells lineage	Immune cells	NK-cells	Enriched	-0.00728148	12.1838	-0.365378	0.71593	0.881058	-6.17473	No Change	ME vs. HC
RCN3	Reticulocalbin-3	Q96D15	Immune cells lineage	Immune cells	Granulocytes	Group enriched	0.0423381	10.0043	1.12287	0.265327	0.542958	-5.62994	No Change	ME vs. HC
RCN3	Reticulocalbin-3	Q96D15	Immune cells lineage	Immune cells	T-cells	Group enriched	0.0423381	10.0043	1.12287	0.265327	0.542958	-5.62994	No Change	ME vs. HC
ENPP2	Ectonucleotide pyrophosphatase/phosphodiesterase family member 2	Q13822	Immune cells lineage	Immune cells	Granulocytes	Enriched	-0.0211913	11.5015	-0.270152	0.787838	0.911062	-6.20423	No Change	ME vs. HC
CD14	Monocyte differentiation antigen CD14, soluble	P08571	Immune cells lineage	Immune cells	Granulocytes	Group enriched	0.0298615	14.593	0.733664	0.465602	0.724659	-5.97809	No Change	ME vs. HC
CD14	Monocyte differentiation antigen CD14, soluble	P08571	Immune cells lineage	Immune cells	Monocytes	Group enriched	0.0298615	14.593	0.733664	0.465602	0.724659	-5.97809	No Change	ME vs. HC
SEMA4A	Semaphorin-4A	Q9H3S1	Immune cells lineage	Immune cells	Granulocytes	Group enriched	0.011064	14.1119	0.181994	0.856113	0.94513	-6.22368	No Change	ME vs. HC
SEMA4A	Semaphorin-4A	Q9H3S1	Immune cells lineage	Immune cells	Monocytes	Group enriched	0.011064	14.1119	0.181994	0.856113	0.94513	-6.22368	No Change	ME vs. HC
SEMA4A	Semaphorin-4A	Q9H3S1	Immune cells lineage	Immune cells	Dendritic cells	Group enriched	0.011064	14.1119	0.181994	0.856113	0.94513	-6.22368	No Change	ME vs. HC
TLR3	Toll-like receptor 3	O15455	Immune cells lineage	Immune cells	Dendritic cells	Group enriched	-0.0260871	8.86994	-0.583344	0.561535	0.791226	-6.07412	No Change	ME vs. HC
TLR3	Toll-like receptor 3	O15455	Immune cells lineage	Immune cells	T-cells	Group enriched	-0.0260871	8.86994	-0.583344	0.561535	0.791226	-6.07412	No Change	ME vs. HC
ALPL	Alkaline phosphatase, tissue-nonspecific isozyme	P05186	Immune cells lineage	Immune cells	Granulocytes	Enriched	-0.00474898	11.5314	-0.115921	0.908047	0.966737	-6.23328	No Change	ME vs. HC
HBB	Hemoglobin subunit beta	P68871	Immune cells lineage	Immune cells	Granulocytes	Group enriched	0.0551828	13.5922	0.689715	0.492652	0.745081	-6.0084	No Change	ME vs. HC
HBB	Hemoglobin subunit beta	P68871	Immune cells lineage	Immune cells	Dendritic cells	Group enriched	0.0551828	13.5922	0.689715	0.492652	0.745081	-6.0084	No Change	ME vs. HC
PDGFD	Platelet-derived growth factor D	Q9GZP0	Immune cells lineage	Immune cells	Granulocytes	Group enriched	0.0138956	16.7303	0.22034	0.826248	0.929302	-6.21615	No Change	ME vs. HC
PDGFD	Platelet-derived growth factor D	Q9GZP0	Immune cells lineage	Immune cells	NK-cells	Group enriched	0.0138956	16.7303	0.22034	0.826248	0.929302	-6.21615	No Change	ME vs. HC
PDGFD	Platelet-derived growth factor D	Q9GZP0	Immune cells lineage	Immune cells	T-cells	Group enriched	0.0138956	16.7303	0.22034	0.826248	0.929302	-6.21615	No Change	ME vs. HC
BLVRB	Flavin reductase (NADPH)	P30043	Immune cells lineage	Immune cells	Monocytes	Group enriched	-0.216039	15.6794	-1.65855	0.101679	0.313641	-4.92347	No Change	ME vs. HC
BLVRB	Flavin reductase (NADPH)	P30043	Immune cells lineage	Immune cells	Dendritic cells	Group enriched	-0.216039	15.6794	-1.65855	0.101679	0.313641	-4.92347	No Change	ME vs. HC
ANXA3	Annexin A3	P12429	Immune cells lineage	Immune cells	Granulocytes	Enriched	0.0430117	8.70836	0.99082	0.325184	0.6068	-5.76398	No Change	ME vs. HC
PPBP	Beta-thromboglobulin	P02775	Immune cells lineage	Immune cells	Granulocytes	Enriched	0.0100921	15.6213	0.192306	0.848059	0.941773	-6.22179	No Change	ME vs. HC
MAP2K6	Dual specificity mitogen-activated protein kinase kinase 6	P52564	Immune cells lineage	Immune cells	Granulocytes	Group enriched	-0.0194836	10.1124	-0.499412	0.619054	0.823682	-6.1183	No Change	ME vs. HC
MAP2K6	Dual specificity mitogen-activated protein kinase kinase 6	P52564	Immune cells lineage	Immune cells	Monocytes	Group enriched	-0.0194836	10.1124	-0.499412	0.619054	0.823682	-6.1183	No Change	ME vs. HC
MAP2K6	Dual specificity mitogen-activated protein kinase kinase 6	P52564	Immune cells lineage	Immune cells	Dendritic cells	Group enriched	-0.0194836	10.1124	-0.499412	0.619054	0.823682	-6.1183	No Change	ME vs. HC
TCL1A	T-cell leukemia/lymphoma protein 1A	P56279	Immune cells lineage	Immune cells	Dendritic cells	Group enriched	0.0183496	9.68522	0.465231	0.643209	0.840105	-6.13434	No Change	ME vs. HC
TCL1A	T-cell leukemia/lymphoma protein 1A	P56279	Immune cells lineage	Immune cells	B-cells	Group enriched	0.0183496	9.68522	0.465231	0.643209	0.840105	-6.13434	No Change	ME vs. HC
OGN	Mimecan	P20774	Immune cells lineage	Immune cells	T-cells	Enriched	-0.404464	12.2317	-3.89464	0.000222111	0.00675182	0.437675	Down (qval < 0.05)	ME vs. HC
SNPH	Syntaphilin	O15079	Immune cells lineage	Immune cells	T-cells	Enriched	0.0319464	10.6061	1.22398	0.225061	0.496443	-5.51641	No Change	ME vs. HC
STMN1	Stathmin	P16949	Immune cells lineage	Immune cells	Dendritic cells	Group enriched	0.0132271	11.6059	0.446833	0.656374	0.848881	-6.14251	No Change	ME vs. HC
STMN1	Stathmin	P16949	Immune cells lineage	Immune cells	T-cells	Group enriched	0.0132271	11.6059	0.446833	0.656374	0.848881	-6.14251	No Change	ME vs. HC
AKR1C3	Aldo-keto reductase family 1 member C3	P42330	Immune cells lineage	Immune cells	Granulocytes	Group enriched	-0.0673917	9.79303	-1.25742	0.212776	0.479926	-5.47679	No Change	ME vs. HC
AKR1C3	Aldo-keto reductase family 1 member C3	P42330	Immune cells lineage	Immune cells	T-cells	Group enriched	-0.0673917	9.79303	-1.25742	0.212776	0.479926	-5.47679	No Change	ME vs. HC
HSD17B11	Estradiol 17-beta-dehydrogenase 11	Q8NBQ5	Immune cells lineage	Immune cells	Granulocytes	Group enriched	-0.0167573	8.86569	-0.386758	0.700108	0.872722	-6.16689	No Change	ME vs. HC
HSD17B11	Estradiol 17-beta-dehydrogenase 11	Q8NBQ5	Immune cells lineage	Immune cells	Monocytes	Group enriched	-0.0167573	8.86569	-0.386758	0.700108	0.872722	-6.16689	No Change	ME vs. HC
HMOX1	Heme oxygenase 1	P09601	Immune cells lineage	Immune cells	Monocytes	Enriched	-0.0501698	11.7196	-0.832524	0.407943	0.680844	-5.90318	No Change	ME vs. HC
CD9	CD9 antigen	P21926	Immune cells lineage	Immune cells	Granulocytes	Enriched	0.0148688	9.57923	0.692595	0.490854	0.744306	-6.00647	No Change	ME vs. HC
DHRS9	Dehydrogenase/reductase SDR family member 9	Q9BPW9	Immune cells lineage	Immune cells	Granulocytes	Enriched	-0.0011592	10.2814	-0.0262503	0.979132	0.989806	-6.23951	No Change	ME vs. HC
HPD	4-hydroxyphenylpyruvate dioxygenase	P32754	Immune cells lineage	Immune cells	Granulocytes	Group enriched	-0.0523403	9.8461	-0.972322	0.334236	0.614921	-5.78146	No Change	ME vs. HC
HPD	4-hydroxyphenylpyruvate dioxygenase	P32754	Immune cells lineage	Immune cells	Dendritic cells	Group enriched	-0.0523403	9.8461	-0.972322	0.334236	0.614921	-5.78146	No Change	ME vs. HC
TRIP10	Cdc42-interacting protein 4	Q15642	Immune cells lineage	Immune cells	Dendritic cells	Enriched	-0.390139	12.6736	-2.71576	0.00832181	0.0634817	-2.82277	Down (pval < 0.05)	ME vs. HC
CD160	CD160 antigen	O95971	Immune cells lineage	Immune cells	NK-cells	Group enriched	0.0962124	8.60264	0.780419	0.437774	0.703781	-5.94382	No Change	ME vs. HC
CD160	CD160 antigen	O95971	Immune cells lineage	Immune cells	T-cells	Group enriched	0.0962124	8.60264	0.780419	0.437774	0.703781	-5.94382	No Change	ME vs. HC
VSIG4	V-set and immunoglobulin domain-containing protein 4	Q9Y279	Immune cells lineage	Immune cells	Monocytes	Group enriched	0.199047	12.2898	3.18246	0.00217808	0.0267895	-1.63347	Up (qval < 0.05)	ME vs. HC
VSIG4	V-set and immunoglobulin domain-containing protein 4	Q9Y279	Immune cells lineage	Immune cells	Dendritic cells	Group enriched	0.199047	12.2898	3.18246	0.00217808	0.0267895	-1.63347	Up (qval < 0.05)	ME vs. HC
EPHB1	Ephrin type-B receptor 1	P54762	Immune cells lineage	Immune cells	Granulocytes	Group enriched	0.143925	9.31065	3.55383	0.000684691	0.0131824	-0.589004	Up (qval < 0.05)	ME vs. HC
EPHB1	Ephrin type-B receptor 1	P54762	Immune cells lineage	Immune cells	Dendritic cells	Group enriched	0.143925	9.31065	3.55383	0.000684691	0.0131824	-0.589004	Up (qval < 0.05)	ME vs. HC
GAS7	Growth arrest-specific protein 7	O60861	Immune cells lineage	Immune cells	Granulocytes	Group enriched	-0.0241112	11.124	-1.01489	0.313652	0.595442	-5.74076	No Change	ME vs. HC
GAS7	Growth arrest-specific protein 7	O60861	Immune cells lineage	Immune cells	Monocytes	Group enriched	-0.0241112	11.124	-1.01489	0.313652	0.595442	-5.74076	No Change	ME vs. HC
PTTG1	Securin	O95997	Immune cells lineage	Immune cells	T-cells	Enriched	0.0233966	10.4559	0.652737	0.516063	0.76326	-6.03248	No Change	ME vs. HC
RRAS	Ras-related protein R-Ras	P10301	Immune cells lineage	Immune cells	Monocytes	Enriched	-0.0826794	10.2072	-2.03383	0.0457581	0.18972	-4.2798	Down (pval < 0.05)	ME vs. HC
TRAF1	TNF receptor-associated factor 1	Q13077	Immune cells lineage	Immune cells	T-cells	Enriched	0.0494352	12.5203	0.978498	0.331196	0.612543	-5.77566	No Change	ME vs. HC
CRYBB1	Beta-crystallin B1	P53674	Immune cells lineage	Immune cells	Monocytes	Enriched	-0.0333455	8.43967	-0.923941	0.358689	0.639979	-5.82567	No Change	ME vs. HC
RHOC	Rho-related GTP-binding protein RhoC	P08134	Immune cells lineage	Immune cells	Monocytes	Enriched	-0.171665	11.1641	-2.16688	0.0336474	0.157452	-4.02371	Down (pval < 0.05)	ME vs. HC
NCF1	Neutrophil cytosol factor 1	P14598	Immune cells lineage	Immune cells	Granulocytes	Group enriched	-0.267215	10.7398	-1.84153	0.0697785	0.248879	-4.62441	No Change	ME vs. HC
NCF1	Neutrophil cytosol factor 1	P14598	Immune cells lineage	Immune cells	Monocytes	Group enriched	-0.267215	10.7398	-1.84153	0.0697785	0.248879	-4.62441	No Change	ME vs. HC
SDSL	Serine dehydratase-like	Q96GA7	Immune cells lineage	Immune cells	Monocytes	Group enriched	0.0500046	10.4174	2.01776	0.0474486	0.194285	-4.30976	Up (pval < 0.05)	ME vs. HC
SDSL	Serine dehydratase-like	Q96GA7	Immune cells lineage	Immune cells	Dendritic cells	Group enriched	0.0500046	10.4174	2.01776	0.0474486	0.194285	-4.30976	Up (pval < 0.05)	ME vs. HC
RAB32	Ras-related protein Rab-32	Q13637	Immune cells lineage	Immune cells	Granulocytes	Group enriched	-0.391651	11.6114	-2.50908	0.0144209	0.0909185	-3.3014	Down (pval < 0.05)	ME vs. HC
RAB32	Ras-related protein Rab-32	Q13637	Immune cells lineage	Immune cells	Monocytes	Group enriched	-0.391651	11.6114	-2.50908	0.0144209	0.0909185	-3.3014	Down (pval < 0.05)	ME vs. HC
RAB32	Ras-related protein Rab-32	Q13637	Immune cells lineage	Immune cells	Dendritic cells	Group enriched	-0.391651	11.6114	-2.50908	0.0144209	0.0909185	-3.3014	Down (pval < 0.05)	ME vs. HC
QPRT	Nicotinate-nucleotide pyrophosphorylase [carboxylating]	Q15274	Immune cells lineage	Immune cells	Monocytes	Group enriched	0.0235297	8.68464	1.06447	0.29077	0.572333	-5.69121	No Change	ME vs. HC
QPRT	Nicotinate-nucleotide pyrophosphorylase [carboxylating]	Q15274	Immune cells lineage	Immune cells	Dendritic cells	Group enriched	0.0235297	8.68464	1.06447	0.29077	0.572333	-5.69121	No Change	ME vs. HC
PMM2	Phosphomannomutase 2	O15305	Immune cells lineage	Immune cells	Granulocytes	Enriched	-0.375312	12.1865	-4.46978	2.94253e-05	0.00203453	2.29844	Down (qval < 0.05)	ME vs. HC
SDCBP	Syntenin-1	O00560	Immune cells lineage	Immune cells	Granulocytes	Group enriched	-0.0214534	14.9842	-0.299029	0.765803	0.903582	-6.19622	No Change	ME vs. HC
SDCBP	Syntenin-1	O00560	Immune cells lineage	Immune cells	Monocytes	Group enriched	-0.0214534	14.9842	-0.299029	0.765803	0.903582	-6.19622	No Change	ME vs. HC
NCALD	Neurocalcin-delta	P61601	Immune cells lineage	Immune cells	T-cells	Group enriched	0.0251352	11.4735	0.692487	0.490921	0.744306	-6.00654	No Change	ME vs. HC
MLF1	Myeloid leukemia factor 1	P58340	Immune cells lineage	Immune cells	T-cells	Enriched	-0.0477703	13.6286	-0.890067	0.376477	0.654766	-5.85531	No Change	ME vs. HC
NMT2	Glycylpeptide N-tetradecanoyltransferase 2	O60551	Immune cells lineage	Immune cells	Granulocytes	Group enriched	-0.041665	9.49847	-1.72868	0.0882723	0.287415	-4.81223	No Change	ME vs. HC
NMT2	Glycylpeptide N-tetradecanoyltransferase 2	O60551	Immune cells lineage	Immune cells	NK-cells	Group enriched	-0.041665	9.49847	-1.72868	0.0882723	0.287415	-4.81223	No Change	ME vs. HC
NMT2	Glycylpeptide N-tetradecanoyltransferase 2	O60551	Immune cells lineage	Immune cells	T-cells	Group enriched	-0.041665	9.49847	-1.72868	0.0882723	0.287415	-4.81223	No Change	ME vs. HC
TREX2	Three prime repair exonuclease 2	Q9BQ50	Immune cells lineage	Immune cells	Granulocytes	Enriched	0.0339016	9.22681	1.13312	0.261029	0.53912	-5.61886	No Change	ME vs. HC
CLIC2	Chloride intracellular channel protein 2	O15247	Immune cells lineage	Immune cells	Monocytes	Group enriched	0.0875868	12.9363	1.33149	0.187346	0.448003	-5.38545	No Change	ME vs. HC
CLIC2	Chloride intracellular channel protein 2	O15247	Immune cells lineage	Immune cells	Dendritic cells	Group enriched	0.0875868	12.9363	1.33149	0.187346	0.448003	-5.38545	No Change	ME vs. HC
RHOB	Rho-related GTP-binding protein RhoB	P62745	Immune cells lineage	Immune cells	Granulocytes	Group enriched	-0.0219564	10.1019	-0.643423	0.522051	0.766781	-6.03834	No Change	ME vs. HC
RHOB	Rho-related GTP-binding protein RhoB	P62745	Immune cells lineage	Immune cells	Monocytes	Group enriched	-0.0219564	10.1019	-0.643423	0.522051	0.766781	-6.03834	No Change	ME vs. HC
PYCR1	Pyrroline-5-carboxylate reductase 1, mitochondrial	P32322	Immune cells lineage	Immune cells	Dendritic cells	Group enriched	-0.0211314	9.4004	-0.525859	0.600647	0.814218	-6.10511	No Change	ME vs. HC
PYCR1	Pyrroline-5-carboxylate reductase 1, mitochondrial	P32322	Immune cells lineage	Immune cells	B-cells	Group enriched	-0.0211314	9.4004	-0.525859	0.600647	0.814218	-6.10511	No Change	ME vs. HC
PYCR1	Pyrroline-5-carboxylate reductase 1, mitochondrial	P32322	Immune cells lineage	Immune cells	T-cells	Group enriched	-0.0211314	9.4004	-0.525859	0.600647	0.814218	-6.10511	No Change	ME vs. HC
LDLRAP1	Low density lipoprotein receptor adapter protein 1	Q5SW96	Immune cells lineage	Immune cells	T-cells	Group enriched	-0.210589	11.7209	-3.00561	0.00367652	0.0375504	-2.10111	Down (qval < 0.05)	ME vs. HC
GATM	Glycine amidinotransferase, mitochondrial	P50440	Immune cells lineage	Immune cells	Dendritic cells	Group enriched	0.0384039	11.7301	0.31139	0.756429	0.900652	-6.19254	No Change	ME vs. HC
GATM	Glycine amidinotransferase, mitochondrial	P50440	Immune cells lineage	Immune cells	B-cells	Group enriched	0.0384039	11.7301	0.31139	0.756429	0.900652	-6.19254	No Change	ME vs. HC
CKMT2	Creatine kinase S-type, mitochondrial	P17540	Immune cells lineage	Immune cells	NK-cells	Enriched	-0.0451628	10.3323	-1.02908	0.306985	0.589044	-5.72682	No Change	ME vs. HC
HBQ1	Hemoglobin subunit theta-1	P09105	Immune cells lineage	Immune cells	Granulocytes	Group enriched	-0.0479888	8.5402	-1.5215	0.132637	0.369468	-5.12856	No Change	ME vs. HC
HBQ1	Hemoglobin subunit theta-1	P09105	Immune cells lineage	Immune cells	T-cells	Group enriched	-0.0479888	8.5402	-1.5215	0.132637	0.369468	-5.12856	No Change	ME vs. HC
CCNB2	G2/mitotic-specific cyclin-B2	O95067	Immune cells lineage	Immune cells	T-cells	Enriched	-0.00745809	11.3173	-0.287085	0.774895	0.906922	-6.19963	No Change	ME vs. HC
GSTM5	Glutathione S-transferase Mu 5	P46439	Immune cells lineage	Immune cells	Dendritic cells	Enriched	0.0410967	10.7383	1.36094	0.177896	0.437485	-5.34775	No Change	ME vs. HC
CNRIP1	CB1 cannabinoid receptor-interacting protein 1	Q96F85	Immune cells lineage	Immune cells	Granulocytes	Enriched	-0.129212	12.4809	-1.53688	0.128828	0.362441	-5.10636	No Change	ME vs. HC
NRIP3	Nuclear receptor-interacting protein 3	Q9NQ35	Immune cells lineage	Immune cells	Granulocytes	Enriched	0.0154832	9.80453	1.08273	0.282639	0.562909	-5.67239	No Change	ME vs. HC
NATD1	Protein NATD1	Q8N6N6	Immune cells lineage	Immune cells	Granulocytes	Group enriched	0.0499188	8.87009	1.98468	0.051098	0.203942	-4.37078	No Change	ME vs. HC
NATD1	Protein NATD1	Q8N6N6	Immune cells lineage	Immune cells	Monocytes	Group enriched	0.0499188	8.87009	1.98468	0.051098	0.203942	-4.37078	No Change	ME vs. HC
TCL1B	T-cell leukemia/lymphoma protein 1B	O95988	Immune cells lineage	Immune cells	Dendritic cells	Group enriched	-0.0579383	11.5107	-2.78131	0.00694997	0.0568253	-2.6646	Down (pval < 0.05)	ME vs. HC
TCL1B	T-cell leukemia/lymphoma protein 1B	O95988	Immune cells lineage	Immune cells	B-cells	Group enriched	-0.0579383	11.5107	-2.78131	0.00694997	0.0568253	-2.6646	Down (pval < 0.05)	ME vs. HC
ZWINT	ZW10 interactor	O95229	Immune cells lineage	Immune cells	T-cells	Enriched	0.0107681	11.858	0.263869	0.792656	0.91343	-6.20587	No Change	ME vs. HC
CDKN1A	Cyclin-dependent kinase inhibitor 1	P38936	Immune cells lineage	Immune cells	Monocytes	Group enriched	0.00494145	10.2699	0.187474	0.851831	0.943332	-6.22269	No Change	ME vs. HC
CDKN1A	Cyclin-dependent kinase inhibitor 1	P38936	Immune cells lineage	Immune cells	Dendritic cells	Group enriched	0.00494145	10.2699	0.187474	0.851831	0.943332	-6.22269	No Change	ME vs. HC
CDKN1A	Cyclin-dependent kinase inhibitor 1	P38936	Immune cells lineage	Immune cells	B-cells	Group enriched	0.00494145	10.2699	0.187474	0.851831	0.943332	-6.22269	No Change	ME vs. HC
MRAS	Ras-related protein M-Ras	O14807	Immune cells lineage	Immune cells	Monocytes	Enriched	-0.0824346	10.5398	-1.68001	0.0974104	0.305066	-4.88988	No Change	ME vs. HC
NRGN	Neurogranin	Q92686	Immune cells lineage	Immune cells	Granulocytes	Group enriched	-0.267722	13.358	-2.71632	0.00830905	0.0634745	-2.82142	Down (pval < 0.05)	ME vs. HC
NRGN	Neurogranin	Q92686	Immune cells lineage	Immune cells	Monocytes	Group enriched	-0.267722	13.358	-2.71632	0.00830905	0.0634745	-2.82142	Down (pval < 0.05)	ME vs. HC
NRGN	Neurogranin	Q92686	Immune cells lineage	Immune cells	Dendritic cells	Group enriched	-0.267722	13.358	-2.71632	0.00830905	0.0634745	-2.82142	Down (pval < 0.05)	ME vs. HC
PALM	Paralemmin-1	O75781	Immune cells lineage	Immune cells	Monocytes	Enriched	-0.00552935	11.0793	-0.276765	0.782775	0.909564	-6.20247	No Change	ME vs. HC
PSAT1	Phosphoserine aminotransferase	Q9Y617	Immune cells lineage	Immune cells	T-cells	Enriched	0.192802	12.7204	1.41302	0.162079	0.415461	-5.27917	No Change	ME vs. HC
ALDH2	Aldehyde dehydrogenase, mitochondrial	P05091	Immune cells lineage	Immune cells	Monocytes	Group enriched	0.150812	10.3188	1.50619	0.136515	0.375838	-5.15044	No Change	ME vs. HC
ALDH2	Aldehyde dehydrogenase, mitochondrial	P05091	Immune cells lineage	Immune cells	Dendritic cells	Group enriched	0.150812	10.3188	1.50619	0.136515	0.375838	-5.15044	No Change	ME vs. HC
AMPD2	AMP deaminase 2	Q01433	Immune cells lineage	Immune cells	Granulocytes	Group enriched	-0.258372	9.20447	-4.18808	8.06118e-05	0.00351525	1.36844	Down (qval < 0.05)	ME vs. HC
AMPD2	AMP deaminase 2	Q01433	Immune cells lineage	Immune cells	Monocytes	Group enriched	-0.258372	9.20447	-4.18808	8.06118e-05	0.00351525	1.36844	Down (qval < 0.05)	ME vs. HC
AMPD2	AMP deaminase 2	Q01433	Immune cells lineage	Immune cells	Dendritic cells	Group enriched	-0.258372	9.20447	-4.18808	8.06118e-05	0.00351525	1.36844	Down (qval < 0.05)	ME vs. HC
AP1S2	AP-1 complex subunit sigma-2	P56377	Immune cells lineage	Immune cells	Monocytes	Group enriched	-0.00897804	10.7822	-0.309026	0.758219	0.901077	-6.19325	No Change	ME vs. HC
AP1S2	AP-1 complex subunit sigma-2	P56377	Immune cells lineage	Immune cells	Dendritic cells	Group enriched	-0.00897804	10.7822	-0.309026	0.758219	0.901077	-6.19325	No Change	ME vs. HC
ARL14	ADP-ribosylation factor-like protein 14	Q8N4G2	Immune cells lineage	Immune cells	B-cells	Enriched	0.121912	8.01082	0.826464	0.411348	0.683186	-5.90803	No Change	ME vs. HC
ARL4D	ADP-ribosylation factor-like protein 4D	P49703	Immune cells lineage	Immune cells	B-cells	Enriched	0.0878373	9.10663	1.42457	0.158722	0.410448	-5.26363	No Change	ME vs. HC
CDH1	Cadherin-1	P12830	Immune cells lineage	Immune cells	Dendritic cells	Enriched	0.163819	9.77077	2.42062	0.0180899	0.10582	-3.49668	Up (pval < 0.05)	ME vs. HC
RALB	Ras-related protein Ral-B	P11234	Immune cells lineage	Immune cells	Granulocytes	Group enriched	-0.0256965	10.8056	-0.366321	0.71523	0.881058	-6.17439	No Change	ME vs. HC
RALB	Ras-related protein Ral-B	P11234	Immune cells lineage	Immune cells	Monocytes	Group enriched	-0.0256965	10.8056	-0.366321	0.71523	0.881058	-6.17439	No Change	ME vs. HC
UBXN2B	UBX domain-containing protein 2B	Q14CS0	Immune cells lineage	Immune cells	Granulocytes	Group enriched	0.0184792	8.81311	0.172205	0.863773	0.948593	-6.22537	No Change	ME vs. HC
UBXN2B	UBX domain-containing protein 2B	Q14CS0	Immune cells lineage	Immune cells	Monocytes	Group enriched	0.0184792	8.81311	0.172205	0.863773	0.948593	-6.22537	No Change	ME vs. HC
ITLN1	Intelectin-1	Q8WWA0	Immune cells lineage	Immune cells	Monocytes	Enriched	0.00612537	12.0531	0.156432	0.876143	0.953449	-6.2279	No Change	ME vs. HC
SGTB	Small glutamine-rich tetratricopeptide repeat-containing protein beta	Q96EQ0	Immune cells lineage	Immune cells	Granulocytes	Group enriched	-0.0285764	10.0483	-0.911467	0.365175	0.644645	-5.83671	No Change	ME vs. HC
SGTB	Small glutamine-rich tetratricopeptide repeat-containing protein beta	Q96EQ0	Immune cells lineage	Immune cells	Monocytes	Group enriched	-0.0285764	10.0483	-0.911467	0.365175	0.644645	-5.83671	No Change	ME vs. HC
SGTB	Small glutamine-rich tetratricopeptide repeat-containing protein beta	Q96EQ0	Immune cells lineage	Immune cells	T-cells	Group enriched	-0.0285764	10.0483	-0.911467	0.365175	0.644645	-5.83671	No Change	ME vs. HC
SH2D1B	SH2 domain-containing protein 1B	O14796	Immune cells lineage	Immune cells	Monocytes	Group enriched	0.0635971	12.4289	2.02731	0.0464371	0.191445	-4.29197	Up (pval < 0.05)	ME vs. HC
SH2D1B	SH2 domain-containing protein 1B	O14796	Immune cells lineage	Immune cells	NK-cells	Group enriched	0.0635971	12.4289	2.02731	0.0464371	0.191445	-4.29197	Up (pval < 0.05)	ME vs. HC
CHST2	Carbohydrate sulfotransferase 2	Q9Y4C5	Immune cells lineage	Immune cells	Monocytes	Group enriched	-0.0173985	9.42129	-0.678948	0.499408	0.750034	-6.01555	No Change	ME vs. HC
CHST2	Carbohydrate sulfotransferase 2	Q9Y4C5	Immune cells lineage	Immune cells	NK-cells	Group enriched	-0.0173985	9.42129	-0.678948	0.499408	0.750034	-6.01555	No Change	ME vs. HC
PRSS3	Trypsin-3	P35030	Immune cells lineage	Immune cells	Granulocytes	Enriched	0.0276006	10.191	0.395124	0.693952	0.869784	-6.16371	No Change	ME vs. HC
CD3E	T-cell surface glycoprotein CD3 epsilon chain	P07766	Immune cells lineage	Immune cells	NK-cells	Group enriched	0.0784319	10.027	2.03606	0.0455275	0.189424	-4.27562	Up (pval < 0.05)	ME vs. HC
CD3E	T-cell surface glycoprotein CD3 epsilon chain	P07766	Immune cells lineage	Immune cells	T-cells	Group enriched	0.0784319	10.027	2.03606	0.0455275	0.189424	-4.27562	Up (pval < 0.05)	ME vs. HC
CEACAM8	Carcinoembryonic antigen-related cell adhesion molecule 8	P31997	Immune cells lineage	Immune cells	Granulocytes	Group enriched	-0.376483	13.3018	-3.85368	0.000255066	0.00738583	0.311059	Down (qval < 0.05)	ME vs. HC
CEACAM8	Carcinoembryonic antigen-related cell adhesion molecule 8	P31997	Immune cells lineage	Immune cells	Monocytes	Group enriched	-0.376483	13.3018	-3.85368	0.000255066	0.00738583	0.311059	Down (qval < 0.05)	ME vs. HC
CEBPA	CCAAT/enhancer-binding protein alpha	P49715	Immune cells lineage	Immune cells	Granulocytes	Group enriched	-0.116683	9.43413	-3.0717	0.00302981	0.0331053	-1.92871	Down (qval < 0.05)	ME vs. HC
CEBPA	CCAAT/enhancer-binding protein alpha	P49715	Immune cells lineage	Immune cells	Monocytes	Group enriched	-0.116683	9.43413	-3.0717	0.00302981	0.0331053	-1.92871	Down (qval < 0.05)	ME vs. HC
CEBPA	CCAAT/enhancer-binding protein alpha	P49715	Immune cells lineage	Immune cells	Dendritic cells	Group enriched	-0.116683	9.43413	-3.0717	0.00302981	0.0331053	-1.92871	Down (qval < 0.05)	ME vs. HC
ADGRG1	Adhesion G-protein coupled receptor G1	Q9Y653	Immune cells lineage	Immune cells	T-cells	Enriched	-0.0182622	10.5232	-0.689347	0.492882	0.745121	-6.00865	No Change	ME vs. HC
GSTM4	Glutathione S-transferase Mu 4	Q03013	Immune cells lineage	Immune cells	Granulocytes	Enriched	0.146903	9.20138	1.21289	0.229246	0.50148	-5.52931	No Change	ME vs. HC
CAMK4	Calcium/calmodulin-dependent protein kinase type IV	Q16566	Immune cells lineage	Immune cells	T-cells	Enriched	0.0106703	8.95781	0.387828	0.699319	0.872438	-6.16649	No Change	ME vs. HC
KIR3DL1	Killer cell immunoglobulin-like receptor 3DL1	P43629	Immune cells lineage	Immune cells	T-cells	Enriched	-0.000651082	11.3743	-0.017831	0.985824	0.992599	-6.23969	No Change	ME vs. HC
PHEX	Phosphate-regulating neutral endopeptidase	P78562	Immune cells lineage	Immune cells	Dendritic cells	Enriched	0.058997	8.35563	1.54963	0.125736	0.356756	-5.0878	No Change	ME vs. HC
CD68	Macrosialin	P34810	Immune cells lineage	Immune cells	Monocytes	Group enriched	-0.108845	11.8498	-1.40599	0.164147	0.418713	-5.28856	No Change	ME vs. HC
CD68	Macrosialin	P34810	Immune cells lineage	Immune cells	Dendritic cells	Group enriched	-0.108845	11.8498	-1.40599	0.164147	0.418713	-5.28856	No Change	ME vs. HC
S100Z	Protein S100-Z	Q8WXG8	Immune cells lineage	Immune cells	Granulocytes	Group enriched	0.0057634	8.85433	0.186503	0.852589	0.943739	-6.22287	No Change	ME vs. HC
S100Z	Protein S100-Z	Q8WXG8	Immune cells lineage	Immune cells	Monocytes	Group enriched	0.0057634	8.85433	0.186503	0.852589	0.943739	-6.22287	No Change	ME vs. HC
S100Z	Protein S100-Z	Q8WXG8	Immune cells lineage	Immune cells	Dendritic cells	Group enriched	0.0057634	8.85433	0.186503	0.852589	0.943739	-6.22287	No Change	ME vs. HC
SLIT3	Slit homolog 3 protein	O75094	Immune cells lineage	Immune cells	NK-cells	Enriched	-0.111979	11.926	-2.68208	0.00911912	0.0670077	-2.90286	Down (pval < 0.05)	ME vs. HC
TLR5	Toll-like receptor 5	O60602	Immune cells lineage	Immune cells	Granulocytes	Group enriched	0.0170852	10.9567	0.332629	0.740408	0.89185	-6.18587	No Change	ME vs. HC
TLR5	Toll-like receptor 5	O60602	Immune cells lineage	Immune cells	Monocytes	Group enriched	0.0170852	10.9567	0.332629	0.740408	0.89185	-6.18587	No Change	ME vs. HC
TLR5	Toll-like receptor 5	O60602	Immune cells lineage	Immune cells	Dendritic cells	Group enriched	0.0170852	10.9567	0.332629	0.740408	0.89185	-6.18587	No Change	ME vs. HC
VLDLR	Very low-density lipoprotein receptor	P98155	Immune cells lineage	Immune cells	Granulocytes	Enriched	0.00805213	11.1474	0.239726	0.811243	0.922866	-6.2118	No Change	ME vs. HC
RGS1	Regulator of G-protein signaling 1	Q08116	Immune cells lineage	Immune cells	Granulocytes	Group enriched	-0.064005	14.1041	-2.28818	0.0251485	0.130387	-3.77797	Down (pval < 0.05)	ME vs. HC
RGS1	Regulator of G-protein signaling 1	Q08116	Immune cells lineage	Immune cells	T-cells	Group enriched	-0.064005	14.1041	-2.28818	0.0251485	0.130387	-3.77797	Down (pval < 0.05)	ME vs. HC
SH3BGRL2	SH3 domain-binding glutamic acid-rich-like protein 2	Q9UJC5	Immune cells lineage	Immune cells	Granulocytes	Enriched	-0.597963	12.2901	-3.15227	0.0023848	0.0282247	-1.71471	Down (qval < 0.05)	ME vs. HC
PPP1R14A	Protein phosphatase 1 regulatory subunit 14A	Q96A00	Immune cells lineage	Immune cells	Dendritic cells	Group enriched	-0.0193588	10.8722	-0.327438	0.744313	0.89414	-6.18754	No Change	ME vs. HC
PPP1R14A	Protein phosphatase 1 regulatory subunit 14A	Q96A00	Immune cells lineage	Immune cells	B-cells	Group enriched	-0.0193588	10.8722	-0.327438	0.744313	0.89414	-6.18754	No Change	ME vs. HC
CYB5R2	NADH-cytochrome b5 reductase 2	Q6BCY4	Immune cells lineage	Immune cells	Granulocytes	Group enriched	0.122469	10.6276	1.61824	0.110105	0.327738	-4.98549	No Change	ME vs. HC
CYB5R2	NADH-cytochrome b5 reductase 2	Q6BCY4	Immune cells lineage	Immune cells	B-cells	Group enriched	0.122469	10.6276	1.61824	0.110105	0.327738	-4.98549	No Change	ME vs. HC
TCF4	Transcription factor 4	P15884	Immune cells lineage	Immune cells	Dendritic cells	Group enriched	-0.233568	9.95724	-2.48881	0.0151968	0.0945375	-3.34666	Down (pval < 0.05)	ME vs. HC
TCF4	Transcription factor 4	P15884	Immune cells lineage	Immune cells	B-cells	Group enriched	-0.233568	9.95724	-2.48881	0.0151968	0.0945375	-3.34666	Down (pval < 0.05)	ME vs. HC
SERPINE2	Glia-derived nexin	P07093	Immune cells lineage	Immune cells	NK-cells	Group enriched	0.0156328	14.5841	0.120318	0.904576	0.964961	-6.23278	No Change	ME vs. HC
SERPINE2	Glia-derived nexin	P07093	Immune cells lineage	Immune cells	T-cells	Group enriched	0.0156328	14.5841	0.120318	0.904576	0.964961	-6.23278	No Change	ME vs. HC
PCLAF	PCNA-associated factor	Q15004	Immune cells lineage	Immune cells	T-cells	Enriched	-0.0234172	12.1277	-0.234734	0.8151	0.924643	-6.21295	No Change	ME vs. HC
MARCKSL1	MARCKS-related protein	P49006	Immune cells lineage	Immune cells	Granulocytes	Enriched	-0.0134022	11.5422	-0.446796	0.656401	0.848881	-6.14252	No Change	ME vs. HC
HOPX	Homeodomain-only protein	Q9BPY8	Immune cells lineage	Immune cells	T-cells	Group enriched	-0.0299045	11.6555	-0.577671	0.565339	0.793398	-6.07732	No Change	ME vs. HC
BLNK	B-cell linker protein	Q8WV28	Immune cells lineage	Immune cells	Dendritic cells	Group enriched	-0.00714392	9.55304	-0.373565	0.709856	0.877938	-6.17178	No Change	ME vs. HC
BLNK	B-cell linker protein	Q8WV28	Immune cells lineage	Immune cells	B-cells	Group enriched	-0.00714392	9.55304	-0.373565	0.709856	0.877938	-6.17178	No Change	ME vs. HC
BATF	Basic leucine zipper transcriptional factor ATF-like	Q16520	Immune cells lineage	Immune cells	T-cells	Enriched	-0.0179955	9.75625	-1.05175	0.296527	0.577322	-5.70414	No Change	ME vs. HC
PTP4A3	Protein tyrosine phosphatase type IVA 3	O75365	Immune cells lineage	Immune cells	Granulocytes	Group enriched	-0.0904919	10.47	-3.7317	0.000383236	0.00920521	-0.0608636	Down (qval < 0.05)	ME vs. HC
PTP4A3	Protein tyrosine phosphatase type IVA 3	O75365	Immune cells lineage	Immune cells	Monocytes	Group enriched	-0.0904919	10.47	-3.7317	0.000383236	0.00920521	-0.0608636	Down (qval < 0.05)	ME vs. HC
GMPR	GMP reductase 1	P36959	Immune cells lineage	Immune cells	Granulocytes	Group enriched	-0.159777	11.6617	-0.929583	0.35578	0.637208	-5.82063	No Change	ME vs. HC
GMPR	GMP reductase 1	P36959	Immune cells lineage	Immune cells	Monocytes	Group enriched	-0.159777	11.6617	-0.929583	0.35578	0.637208	-5.82063	No Change	ME vs. HC
GNAI1	Guanine nucleotide-binding protein G(i) subunit alpha-1	P63096	Immune cells lineage	Immune cells	NK-cells	Enriched	-0.156357	10.2315	-2.24914	0.0276498	0.138268	-3.85832	Down (pval < 0.05)	ME vs. HC
SNTA1	Alpha-1-syntrophin	Q13424	Immune cells lineage	Immune cells	Dendritic cells	Group enriched	-0.156422	10.3446	-2.72979	0.00800898	0.0620354	-2.78918	Down (pval < 0.05)	ME vs. HC
SNTA1	Alpha-1-syntrophin	Q13424	Immune cells lineage	Immune cells	B-cells	Group enriched	-0.156422	10.3446	-2.72979	0.00800898	0.0620354	-2.78918	Down (pval < 0.05)	ME vs. HC
RAB13	Ras-related protein Rab-13	P51153	Immune cells lineage	Immune cells	Monocytes	Group enriched	-0.0227441	11.2559	-0.788457	0.43309	0.699321	-5.93771	No Change	ME vs. HC
RAB13	Ras-related protein Rab-13	P51153	Immune cells lineage	Immune cells	Dendritic cells	Group enriched	-0.0227441	11.2559	-0.788457	0.43309	0.699321	-5.93771	No Change	ME vs. HC
GIMAP6	GTPase IMAP family member 6	Q6P9H5	Immune cells lineage	Immune cells	Monocytes	Group enriched	0.017247	8.38406	0.787223	0.433807	0.699895	-5.93866	No Change	ME vs. HC
GIMAP6	GTPase IMAP family member 6	Q6P9H5	Immune cells lineage	Immune cells	T-cells	Group enriched	0.017247	8.38406	0.787223	0.433807	0.699895	-5.93866	No Change	ME vs. HC
OLFM2	Noelin-2	O95897	Immune cells lineage	Immune cells	Granulocytes	Group enriched	0.14034	10.9877	2.39437	0.019329	0.109832	-3.5535	Up (pval < 0.05)	ME vs. HC
OLFM2	Noelin-2	O95897	Immune cells lineage	Immune cells	T-cells	Group enriched	0.14034	10.9877	2.39437	0.019329	0.109832	-3.5535	Up (pval < 0.05)	ME vs. HC
NPL	N-acetylneuraminate lyase	Q9BXD5	Immune cells lineage	Immune cells	Granulocytes	Group enriched	0.00473781	11.6091	0.1928	0.847673	0.941559	-6.2217	No Change	ME vs. HC
NPL	N-acetylneuraminate lyase	Q9BXD5	Immune cells lineage	Immune cells	Monocytes	Group enriched	0.00473781	11.6091	0.1928	0.847673	0.941559	-6.2217	No Change	ME vs. HC
HK3	Hexokinase-3	P52790	Immune cells lineage	Immune cells	Granulocytes	Group enriched	0.0359452	11.3219	1.02889	0.307073	0.589059	-5.72701	No Change	ME vs. HC
HK3	Hexokinase-3	P52790	Immune cells lineage	Immune cells	Monocytes	Group enriched	0.0359452	11.3219	1.02889	0.307073	0.589059	-5.72701	No Change	ME vs. HC
CR1	Complement receptor type 1	P17927	Immune cells lineage	Immune cells	Granulocytes	Enriched	0.109198	13.39	1.45656	0.149705	0.397225	-5.21996	No Change	ME vs. HC
PLXNA4	Plexin-A4	Q9HCM2	Immune cells lineage	Immune cells	Dendritic cells	Enriched	-0.113344	10.8376	-1.68872	0.0957211	0.302129	-4.87614	No Change	ME vs. HC
SEZ6L	Seizure 6-like protein	Q9BYH1	Immune cells lineage	Immune cells	Monocytes	Group enriched	0.101979	11.5743	2.46823	0.0160224	0.0983084	-3.39229	Up (pval < 0.05)	ME vs. HC
SEZ6L	Seizure 6-like protein	Q9BYH1	Immune cells lineage	Immune cells	Dendritic cells	Group enriched	0.101979	11.5743	2.46823	0.0160224	0.0983084	-3.39229	Up (pval < 0.05)	ME vs. HC
IRF4	Interferon regulatory factor 4	Q15306	Immune cells lineage	Immune cells	Dendritic cells	Group enriched	-0.0143222	10.8083	-0.458548	0.647978	0.843028	-6.13734	No Change	ME vs. HC
IRF4	Interferon regulatory factor 4	Q15306	Immune cells lineage	Immune cells	B-cells	Group enriched	-0.0143222	10.8083	-0.458548	0.647978	0.843028	-6.13734	No Change	ME vs. HC
IRF4	Interferon regulatory factor 4	Q15306	Immune cells lineage	Immune cells	T-cells	Group enriched	-0.0143222	10.8083	-0.458548	0.647978	0.843028	-6.13734	No Change	ME vs. HC
SFTPD	Pulmonary surfactant-associated protein D	P35247	Immune cells lineage	Immune cells	Monocytes	Enriched	0.22261	11.5333	1.45748	0.149452	0.396984	-5.2187	No Change	ME vs. HC
CD81	CD81 antigen	P60033	Immune cells lineage	Immune cells	B-cells	Enriched	0.0459178	8.96613	2.27278	0.0261104	0.13319	-3.80981	Up (pval < 0.05)	ME vs. HC
TCN1	Transcobalamin-1	P20061	Immune cells lineage	Immune cells	Granulocytes	Enriched	-0.7424	14.97	-3.92334	0.000201503	0.006371	0.526862	Down (qval < 0.05)	ME vs. HC
PTGR1	Prostaglandin reductase 1	Q14914	Immune cells lineage	Immune cells	Dendritic cells	Enriched	0.163036	13.2148	1.30408	0.196474	0.461041	-5.41982	No Change	ME vs. HC
FGL2	Fibroleukin	Q14314	Immune cells lineage	Immune cells	Granulocytes	Group enriched	-0.0928596	10.774	-2.70021	0.00868165	0.0652996	-2.85984	Down (pval < 0.05)	ME vs. HC
FGL2	Fibroleukin	Q14314	Immune cells lineage	Immune cells	Monocytes	Group enriched	-0.0928596	10.774	-2.70021	0.00868165	0.0652996	-2.85984	Down (pval < 0.05)	ME vs. HC
FGL2	Fibroleukin	Q14314	Immune cells lineage	Immune cells	Dendritic cells	Group enriched	-0.0928596	10.774	-2.70021	0.00868165	0.0652996	-2.85984	Down (pval < 0.05)	ME vs. HC
SEPTIN5	Septin-5	Q99719	Immune cells lineage	Immune cells	Granulocytes	Enriched	-0.0359951	12.7224	-1.2162	0.227992	0.499886	-5.52548	No Change	ME vs. HC
VSTM1	V-set and transmembrane domain-containing protein 1	Q6UX27	Immune cells lineage	Immune cells	Granulocytes	Enriched	-0.0305457	11.613	-1.1528	0.252911	0.52995	-5.59731	No Change	ME vs. HC
ADA	Adenosine deaminase	P00813	Immune cells lineage	Immune cells	Monocytes	Group enriched	0.0715238	12.4386	1.40478	0.164505	0.419044	-5.29017	No Change	ME vs. HC
ADA	Adenosine deaminase	P00813	Immune cells lineage	Immune cells	Dendritic cells	Group enriched	0.0715238	12.4386	1.40478	0.164505	0.419044	-5.29017	No Change	ME vs. HC
ADA	Adenosine deaminase	P00813	Immune cells lineage	Immune cells	NK-cells	Group enriched	0.0715238	12.4386	1.40478	0.164505	0.419044	-5.29017	No Change	ME vs. HC
CLEC4G	C-type lectin domain family 4 member G	Q6UXB4	Immune cells lineage	Immune cells	Monocytes	Group enriched	-0.0319178	10.3316	-1.60599	0.112775	0.332338	-5.00406	No Change	ME vs. HC
CLEC4G	C-type lectin domain family 4 member G	Q6UXB4	Immune cells lineage	Immune cells	Dendritic cells	Group enriched	-0.0319178	10.3316	-1.60599	0.112775	0.332338	-5.00406	No Change	ME vs. HC
MERTK	Proto-oncogene tyrosine-protein kinase MER	Q12866	Immune cells lineage	Immune cells	Monocytes	Enriched	-0.0670951	11.6307	-1.34353	0.183436	0.443223	-5.37012	No Change	ME vs. HC
ALDH1A2	Retinal dehydrogenase 2	O94788	Immune cells lineage	Immune cells	Granulocytes	Enriched	0.0477531	8.8072	0.345005	0.731124	0.886938	-6.18178	No Change	ME vs. HC
ASF1B	Histone chaperone ASF1B	Q9NVP2	Immune cells lineage	Immune cells	Granulocytes	Enriched	0.091586	7.73742	1.68163	0.0970946	0.304788	-4.88733	No Change	ME vs. HC
MYL6B	Myosin light chain 6B	P14649	Immune cells lineage	Immune cells	Dendritic cells	Group enriched	-0.0207775	8.08536	-0.515317	0.607954	0.818105	-6.11045	No Change	ME vs. HC
MYL6B	Myosin light chain 6B	P14649	Immune cells lineage	Immune cells	B-cells	Group enriched	-0.0207775	8.08536	-0.515317	0.607954	0.818105	-6.11045	No Change	ME vs. HC
MYL6B	Myosin light chain 6B	P14649	Immune cells lineage	Immune cells	T-cells	Group enriched	-0.0207775	8.08536	-0.515317	0.607954	0.818105	-6.11045	No Change	ME vs. HC
EFNA1	Ephrin-A1	P20827	Immune cells lineage	Immune cells	T-cells	Enriched	0.258615	11.6601	3.97938	0.000166419	0.00554176	0.702227	Up (qval < 0.05)	ME vs. HC
MYL4	Myosin light polypeptide 4	P12829	Immune cells lineage	Immune cells	Dendritic cells	Enriched	0.037438	13.8097	0.791763	0.431172	0.698533	-5.93519	No Change	ME vs. HC
BASP1	Brain acid soluble protein 1	P80723	Immune cells lineage	Immune cells	Granulocytes	Enriched	-0.262099	10.8333	-3.34235	0.00133586	0.0194207	-1.19385	Down (qval < 0.05)	ME vs. HC
GFAP	Glial fibrillary acidic protein	P14136	Immune cells lineage	Immune cells	Granulocytes	Group enriched	0.102069	7.05502	1.44941	0.151686	0.400307	-5.22981	No Change	ME vs. HC
MARCO	Macrophage receptor MARCO	Q9UEW3	Immune cells lineage	Immune cells	Monocytes	Enriched	0.0666116	6.99301	1.82816	0.0717831	0.252707	-4.64721	No Change	ME vs. HC
UBE2C	Ubiquitin-conjugating enzyme E2 C	O00762	Immune cells lineage	Immune cells	Granulocytes	Group enriched	0.0725891	9.04663	1.36635	0.176201	0.434775	-5.34074	No Change	ME vs. HC
UBE2C	Ubiquitin-conjugating enzyme E2 C	O00762	Immune cells lineage	Immune cells	T-cells	Group enriched	0.0725891	9.04663	1.36635	0.176201	0.434775	-5.34074	No Change	ME vs. HC
NCAM1	Neural cell adhesion molecule 1	P13591	Immune cells lineage	Immune cells	NK-cells	Enriched	0.0115968	15.5298	0.248851	0.804204	0.919557	-6.20962	No Change	ME vs. HC
MEOX1	Homeobox protein MOX-1	P50221	Immune cells lineage	Immune cells	T-cells	Enriched	-0.003213	9.57931	-0.123969	0.901695	0.964844	-6.23234	No Change	ME vs. HC
C1S	Complement C1s subcomponent	P09871	Immune cells lineage	Immune cells	Granulocytes	Enriched	0.0426911	14.3263	1.06356	0.291181	0.572488	-5.69215	No Change	ME vs. HC
MME	Neprilysin	P08473	Immune cells lineage	Immune cells	Granulocytes	Enriched	0.149634	11.4528	3.46023	0.000923126	0.0154402	-0.8599	Up (qval < 0.05)	ME vs. HC
RXRA	Retinoic acid receptor RXR-alpha	P19793	Immune cells lineage	Immune cells	Granulocytes	Group enriched	-0.0122289	9.87348	-0.802491	0.424983	0.69418	-5.92691	No Change	ME vs. HC
RXRA	Retinoic acid receptor RXR-alpha	P19793	Immune cells lineage	Immune cells	Monocytes	Group enriched	-0.0122289	9.87348	-0.802491	0.424983	0.69418	-5.92691	No Change	ME vs. HC
IL4I1	L-amino-acid oxidase	Q96RQ9	Immune cells lineage	Immune cells	Monocytes	Group enriched	-0.0459696	10.7535	-2.16019	0.0341815	0.159094	-4.03692	Down (pval < 0.05)	ME vs. HC
IL4I1	L-amino-acid oxidase	Q96RQ9	Immune cells lineage	Immune cells	T-cells	Group enriched	-0.0459696	10.7535	-2.16019	0.0341815	0.159094	-4.03692	Down (pval < 0.05)	ME vs. HC
PHOSPHO1	Phosphoethanolamine/phosphocholine phosphatase	Q8TCT1	Immune cells lineage	Immune cells	Granulocytes	Enriched	-0.00220552	8.48906	-0.100464	0.920263	0.971307	-6.23492	No Change	ME vs. HC
RCAN3	Calcipressin-3	Q9UKA8	Immune cells lineage	Immune cells	T-cells	Enriched	0.136334	12.7627	1.70351	0.0929058	0.296958	-4.85264	No Change	ME vs. HC
DSG2	Desmoglein-2	Q14126	Immune cells lineage	Immune cells	Granulocytes	Enriched	0.0329048	15.986	0.570616	0.570086	0.796137	-6.08126	No Change	ME vs. HC
TNFRSF25	Tumor necrosis factor receptor superfamily member 25	Q93038	Immune cells lineage	Immune cells	T-cells	Enriched	0.0134606	10.7811	0.217751	0.828256	0.929932	-6.2167	No Change	ME vs. HC
CD6	CD6	P30203	Immune cells lineage	Immune cells	T-cells	Enriched	0.00539833	8.72918	0.285483	0.776117	0.907386	-6.20008	No Change	ME vs. HC
FAM3C	Protein FAM3C	Q92520	Immune cells lineage	Immune cells	B-cells	Enriched	0.0404788	8.13508	1.04282	0.300618	0.581857	-5.71313	No Change	ME vs. HC
CD28	CD28	P10747	Immune cells lineage	Immune cells	T-cells	Enriched	0.0844292	9.38366	1.47447	0.144837	0.389957	-5.19514	No Change	ME vs. HC
CD68	Macrosialin	P34810	Immune cells lineage	Immune cells	Monocytes	Group enriched	-0.0760872	11.2499	-1.05696	0.294159	0.575437	-5.69886	No Change	ME vs. HC
CD68	Macrosialin	P34810	Immune cells lineage	Immune cells	Dendritic cells	Group enriched	-0.0760872	11.2499	-1.05696	0.294159	0.575437	-5.69886	No Change	ME vs. HC
SLAMF9	SLAM family member 9	Q96A28	Immune cells lineage	Immune cells	Dendritic cells	Enriched	0.0384656	9.23009	1.40789	0.163587	0.417866	-5.28603	No Change	ME vs. HC
SCARB1	Scavenger receptor class B member 1	Q8WTV0	Immune cells lineage	Immune cells	Monocytes	Group enriched	-0.0158363	10.4016	-0.254017	0.800227	0.917402	-6.20836	No Change	ME vs. HC
SCARB1	Scavenger receptor class B member 1	Q8WTV0	Immune cells lineage	Immune cells	Dendritic cells	Group enriched	-0.0158363	10.4016	-0.254017	0.800227	0.917402	-6.20836	No Change	ME vs. HC
ESAM	Endothelial cell-selective adhesion molecule	Q96AP7	Immune cells lineage	Immune cells	Granulocytes	Group enriched	0.0299216	11.9745	0.624138	0.534564	0.773497	-6.0502	No Change	ME vs. HC
ESAM	Endothelial cell-selective adhesion molecule	Q96AP7	Immune cells lineage	Immune cells	B-cells	Group enriched	0.0299216	11.9745	0.624138	0.534564	0.773497	-6.0502	No Change	ME vs. HC
ESAM	Endothelial cell-selective adhesion molecule	Q96AP7	Immune cells lineage	Immune cells	T-cells	Group enriched	0.0299216	11.9745	0.624138	0.534564	0.773497	-6.0502	No Change	ME vs. HC
SIGLEC11	Sialic acid-binding Ig-like lectin 11	Q96RL6	Immune cells lineage	Immune cells	Granulocytes	Group enriched	0.299664	9.22045	2.02546	0.0466315	0.191707	-4.29542	Up (pval < 0.05)	ME vs. HC
SIGLEC11	Sialic acid-binding Ig-like lectin 11	Q96RL6	Immune cells lineage	Immune cells	Monocytes	Group enriched	0.299664	9.22045	2.02546	0.0466315	0.191707	-4.29542	Up (pval < 0.05)	ME vs. HC
DEFA3	Neutrophil defensin 3	P59666	Immune cells lineage	Immune cells	Granulocytes	Enriched	-0.00637085	10.8017	-0.041161	0.967285	0.986025	-6.23902	No Change	ME vs. HC
CD1B	T-cell surface glycoprotein CD1b	P29016	Immune cells lineage	Immune cells	Dendritic cells	Enriched	0.0844891	7.86739	3.36564	0.00124253	0.0187686	-1.12851	Up (qval < 0.05)	ME vs. HC
NTM	Neurotrimin	Q9P121	Immune cells lineage	Immune cells	Dendritic cells	Enriched	0.00233844	13.4242	0.0420347	0.966591	0.986025	-6.23898	No Change	ME vs. HC
PIK3IP1	Phosphoinositide-3-kinase-interacting protein 1	Q96FE7	Immune cells lineage	Immune cells	T-cells	Enriched	0.0949781	8.41806	3.82177	0.000283932	0.00766064	0.213017	Up (qval < 0.05)	ME vs. HC
KLRB1	Killer cell lectin-like receptor subfamily B member 1	Q12918	Immune cells lineage	Immune cells	T-cells	Group enriched	0.039524	10.0891	1.06126	0.292217	0.573322	-5.69449	No Change	ME vs. HC
TLR10	Toll-like receptor 10	Q9BXR5	Immune cells lineage	Immune cells	B-cells	Enriched	0.0338427	7.6581	0.601485	0.549459	0.783596	-6.06368	No Change	ME vs. HC
VSTM1	V-set and transmembrane domain-containing protein 1	Q6UX27	Immune cells lineage	Immune cells	Granulocytes	Enriched	-0.115061	10.0846	-0.686575	0.494617	0.746973	-6.0105	No Change	ME vs. HC
MERTK	Proto-oncogene tyrosine-protein kinase MER	Q12866	Immune cells lineage	Immune cells	Monocytes	Enriched	0.00819037	10.4869	0.171894	0.864017	0.948593	-6.22542	No Change	ME vs. HC
CD81	CD81 antigen	P60033	Immune cells lineage	Immune cells	B-cells	Enriched	0.150478	8.3661	2.22626	0.0292153	0.143554	-3.90485	Up (pval < 0.05)	ME vs. HC
CLEC9A	C-type lectin domain family 9 member A	Q6UXN8	Immune cells lineage	Immune cells	Granulocytes	Group enriched	-0.0417348	9.87154	-0.85888	0.393337	0.669354	-5.88164	No Change	ME vs. HC
CLEC9A	C-type lectin domain family 9 member A	Q6UXN8	Immune cells lineage	Immune cells	Dendritic cells	Group enriched	-0.0417348	9.87154	-0.85888	0.393337	0.669354	-5.88164	No Change	ME vs. HC
MAG	Myelin-associated glycoprotein	P20916	Immune cells lineage	Immune cells	Dendritic cells	Enriched	0.0279393	9.6359	0.468288	0.641033	0.838429	-6.13295	No Change	ME vs. HC
NUDT16	U8 snoRNA-decapping enzyme	Q96DE0	Immune cells lineage	Immune cells	Granulocytes	Group enriched	-0.164029	12.1816	-2.403	0.0189131	0.108672	-3.53486	Down (pval < 0.05)	ME vs. HC
NUDT16	U8 snoRNA-decapping enzyme	Q96DE0	Immune cells lineage	Immune cells	Monocytes	Group enriched	-0.164029	12.1816	-2.403	0.0189131	0.108672	-3.53486	Down (pval < 0.05)	ME vs. HC
NUDT16	U8 snoRNA-decapping enzyme	Q96DE0	Immune cells lineage	Immune cells	Dendritic cells	Group enriched	-0.164029	12.1816	-2.403	0.0189131	0.108672	-3.53486	Down (pval < 0.05)	ME vs. HC
PRTFDC1	Phosphoribosyltransferase domain-containing protein 1	Q9NRG1	Immune cells lineage	Immune cells	NK-cells	Enriched	-0.226258	11.2293	-2.41122	0.018525	0.107223	-3.51707	Down (pval < 0.05)	ME vs. HC
DBNDD1	Dysbindin domain-containing protein 1	Q9H9R9	Immune cells lineage	Immune cells	B-cells	Enriched	0.0731201	11.8078	0.339123	0.735532	0.889208	-6.18374	No Change	ME vs. HC
RCAN2	Calcipressin-2	Q14206	Immune cells lineage	Immune cells	T-cells	Enriched	-0.0280634	7.53046	-0.437728	0.66293	0.852576	-6.14643	No Change	ME vs. HC
EGLN3	Egl nine homolog 3	Q9H6Z9	Immune cells lineage	Immune cells	Dendritic cells	Enriched	-0.0177302	10.878	-0.36518	0.716078	0.881058	-6.1748	No Change	ME vs. HC
BEND6	BEN domain-containing protein 6	Q5SZJ8	Immune cells lineage	Immune cells	Dendritic cells	Enriched	0.0655913	9.21936	2.67502	0.00929472	0.0678895	-2.91954	Up (pval < 0.05)	ME vs. HC
CPPED1	Uncharacterized metallophosphoesterase CSTP1	Q9BRF8	Immune cells lineage	Immune cells	Granulocytes	Group enriched	-0.229864	11.9608	-1.64745	0.103946	0.317484	-4.9407	No Change	ME vs. HC
CPPED1	Uncharacterized metallophosphoesterase CSTP1	Q9BRF8	Immune cells lineage	Immune cells	Monocytes	Group enriched	-0.229864	11.9608	-1.64745	0.103946	0.317484	-4.9407	No Change	ME vs. HC
CPPED1	Uncharacterized metallophosphoesterase CSTP1	Q9BRF8	Immune cells lineage	Immune cells	Dendritic cells	Group enriched	-0.229864	11.9608	-1.64745	0.103946	0.317484	-4.9407	No Change	ME vs. HC
MYLPF	Myosin regulatory light chain 2, skeletal muscle isoform	Q96A32	Immune cells lineage	Immune cells	Dendritic cells	Enriched	-0.0109215	13.5348	-0.229242	0.819349	0.926034	-6.2142	No Change	ME vs. HC
DNAJC12	DnaJ homolog subfamily C member 12	Q9UKB3	Immune cells lineage	Immune cells	Dendritic cells	Enriched	0.0532657	8.64516	1.42952	0.157299	0.408786	-5.25692	No Change	ME vs. HC
DBNDD2	Dysbindin domain-containing protein 2	Q9BQY9	Immune cells lineage	Immune cells	Monocytes	Group enriched	-0.0582271	10.9714	-2.02765	0.046402	0.191408	-4.29135	Down (pval < 0.05)	ME vs. HC
DBNDD2	Dysbindin domain-containing protein 2	Q9BQY9	Immune cells lineage	Immune cells	Dendritic cells	Group enriched	-0.0582271	10.9714	-2.02765	0.046402	0.191408	-4.29135	Down (pval < 0.05)	ME vs. HC
DBNDD2	Dysbindin domain-containing protein 2	Q9BQY9	Immune cells lineage	Immune cells	T-cells	Group enriched	-0.0582271	10.9714	-2.02765	0.046402	0.191408	-4.29135	Down (pval < 0.05)	ME vs. HC
ITPK1	Inositol-tetrakisphosphate 1-kinase	Q13572	Immune cells lineage	Immune cells	Granulocytes	Group enriched	-0.0425017	12.7731	-0.611744	0.542688	0.777273	-6.05764	No Change	ME vs. HC
ITPK1	Inositol-tetrakisphosphate 1-kinase	Q13572	Immune cells lineage	Immune cells	Monocytes	Group enriched	-0.0425017	12.7731	-0.611744	0.542688	0.777273	-6.05764	No Change	ME vs. HC
SGK1	Serine/threonine-protein kinase Sgk1	O00141	Immune cells lineage	Immune cells	Granulocytes	Group enriched	0.0399986	10.3728	1.46125	0.148418	0.395675	-5.21349	No Change	ME vs. HC
SGK1	Serine/threonine-protein kinase Sgk1	O00141	Immune cells lineage	Immune cells	Monocytes	Group enriched	0.0399986	10.3728	1.46125	0.148418	0.395675	-5.21349	No Change	ME vs. HC
CUEDC1	CUE domain-containing protein 1	Q9NWM3	Immune cells lineage	Immune cells	Dendritic cells	Enriched	-0.0374776	10.2431	-1.34923	0.18161	0.441724	-5.36283	No Change	ME vs. HC
HYKK	Hydroxylysine kinase	A2RU49	Immune cells lineage	Immune cells	T-cells	Enriched	0.0692409	10.5583	1.21666	0.227819	0.499886	-5.52495	No Change	ME vs. HC
CEBPE	CCAAT/enhancer-binding protein epsilon	Q15744	Immune cells lineage	Immune cells	Granulocytes	Enriched	0.0126387	11.1682	0.687439	0.494076	0.74631	-6.00992	No Change	ME vs. HC
SULT1A1	SULT 1A1*2	P50225	Immune cells lineage	Immune cells	Granulocytes	Group enriched	-0.0971443	10.773	-1.38782	0.169589	0.425921	-5.31265	No Change	ME vs. HC
SULT1A1	SULT 1A1*2	P50225	Immune cells lineage	Immune cells	Monocytes	Group enriched	-0.0971443	10.773	-1.38782	0.169589	0.425921	-5.31265	No Change	ME vs. HC
SULT1A1	SULT 1A1*2	P50225	Immune cells lineage	Immune cells	Dendritic cells	Group enriched	-0.0971443	10.773	-1.38782	0.169589	0.425921	-5.31265	No Change	ME vs. HC
TMIGD2	Transmembrane and immunoglobulin domain-containing protein 2	Q96BF3	Immune cells lineage	Immune cells	Dendritic cells	Group enriched	0.0229118	11.9866	0.42464	0.6724	0.85721	-6.15192	No Change	ME vs. HC
TMIGD2	Transmembrane and immunoglobulin domain-containing protein 2	Q96BF3	Immune cells lineage	Immune cells	T-cells	Group enriched	0.0229118	11.9866	0.42464	0.6724	0.85721	-6.15192	No Change	ME vs. HC
ASB13	Ankyrin repeat and SOCS box protein 13	Q8WXK3	Immune cells lineage	Immune cells	Monocytes	Group enriched	0.0454405	13.659	0.849825	0.398318	0.672305	-5.88911	No Change	ME vs. HC
ASB13	Ankyrin repeat and SOCS box protein 13	Q8WXK3	Immune cells lineage	Immune cells	Dendritic cells	Group enriched	0.0454405	13.659	0.849825	0.398318	0.672305	-5.88911	No Change	ME vs. HC
ASB13	Ankyrin repeat and SOCS box protein 13	Q8WXK3	Immune cells lineage	Immune cells	T-cells	Group enriched	0.0454405	13.659	0.849825	0.398318	0.672305	-5.88911	No Change	ME vs. HC
PADI4	Protein-arginine deiminase type-4	Q9UM07	Immune cells lineage	Immune cells	Granulocytes	Group enriched	-1.06433	13.4886	-4.58698	1.917e-05	0.00157797	2.69497	Down (qval < 0.05)	ME vs. HC
PADI4	Protein-arginine deiminase type-4	Q9UM07	Immune cells lineage	Immune cells	Monocytes	Group enriched	-1.06433	13.4886	-4.58698	1.917e-05	0.00157797	2.69497	Down (qval < 0.05)	ME vs. HC
EPHX2	Epoxide hydrolase 2	P34913	Immune cells lineage	Immune cells	T-cells	Enriched	-0.00489259	8.8493	-0.204508	0.83855	0.936404	-6.21943	No Change	ME vs. HC
JDP2	Jun dimerization protein 2	Q8WYK2	Immune cells lineage	Immune cells	Granulocytes	Group enriched	0.0704167	8.26893	1.42347	0.159038	0.41083	-5.26511	No Change	ME vs. HC
JDP2	Jun dimerization protein 2	Q8WYK2	Immune cells lineage	Immune cells	Monocytes	Group enriched	0.0704167	8.26893	1.42347	0.159038	0.41083	-5.26511	No Change	ME vs. HC
JDP2	Jun dimerization protein 2	Q8WYK2	Immune cells lineage	Immune cells	B-cells	Group enriched	0.0704167	8.26893	1.42347	0.159038	0.41083	-5.26511	No Change	ME vs. HC
BCL7A	B-cell CLL/lymphoma 7 protein family member A	Q4VC05	Immune cells lineage	Immune cells	Dendritic cells	Group enriched	-0.239973	9.60215	-3.21754	0.001959	0.0250465	-1.53836	Down (qval < 0.05)	ME vs. HC
BCL7A	B-cell CLL/lymphoma 7 protein family member A	Q4VC05	Immune cells lineage	Immune cells	B-cells	Group enriched	-0.239973	9.60215	-3.21754	0.001959	0.0250465	-1.53836	Down (qval < 0.05)	ME vs. HC
NREP	Neuronal regeneration-related protein	Q16612	Immune cells lineage	Immune cells	NK-cells	Group enriched	0.0660292	8.13314	1.60158	0.113749	0.334401	-5.01071	No Change	ME vs. HC
STK3	Serine/threonine-protein kinase 3	Q13188	Immune cells lineage	Immune cells	Granulocytes	Group enriched	-0.0325123	10.6607	-0.508818	0.612479	0.819839	-6.11368	No Change	ME vs. HC
STK3	Serine/threonine-protein kinase 3	Q13188	Immune cells lineage	Immune cells	Monocytes	Group enriched	-0.0325123	10.6607	-0.508818	0.612479	0.819839	-6.11368	No Change	ME vs. HC
STK3	Serine/threonine-protein kinase 3	Q13188	Immune cells lineage	Immune cells	Dendritic cells	Group enriched	-0.0325123	10.6607	-0.508818	0.612479	0.819839	-6.11368	No Change	ME vs. HC
PLA2G4A	Cytosolic phospholipase A2 alpha	P47712	Immune cells lineage	Immune cells	Granulocytes	Group enriched	-0.0894473	10.4512	-2.91702	0.00474543	0.044118	-2.32773	Down (qval < 0.05)	ME vs. HC
PLA2G4A	Cytosolic phospholipase A2 alpha	P47712	Immune cells lineage	Immune cells	Monocytes	Group enriched	-0.0894473	10.4512	-2.91702	0.00474543	0.044118	-2.32773	Down (qval < 0.05)	ME vs. HC
PLA2G4A	Cytosolic phospholipase A2 alpha	P47712	Immune cells lineage	Immune cells	Dendritic cells	Group enriched	-0.0894473	10.4512	-2.91702	0.00474543	0.044118	-2.32773	Down (qval < 0.05)	ME vs. HC
ADAM8	ADAM 8	P78325	Immune cells lineage	Immune cells	Granulocytes	Enriched	0.0234266	9.78456	1.03842	0.302645	0.584006	-5.71753	No Change	ME vs. HC
CD82	CD82 antigen	P27701	Immune cells lineage	Immune cells	Granulocytes	Group enriched	0.0774546	9.27941	1.02262	0.310005	0.591811	-5.73318	No Change	ME vs. HC
CD82	CD82 antigen	P27701	Immune cells lineage	Immune cells	B-cells	Group enriched	0.0774546	9.27941	1.02262	0.310005	0.591811	-5.73318	No Change	ME vs. HC
CD82	CD82 antigen	P27701	Immune cells lineage	Immune cells	T-cells	Group enriched	0.0774546	9.27941	1.02262	0.310005	0.591811	-5.73318	No Change	ME vs. HC
ALDH7A1	Alpha-aminoadipic semialdehyde dehydrogenase	P49419	Immune cells lineage	Immune cells	Dendritic cells	Enriched	-0.0194033	11.9317	-0.509793	0.611799	0.819717	-6.1132	No Change	ME vs. HC
COQ7	5-demethoxyubiquinone hydroxylase, mitochondrial	Q99807	Immune cells lineage	Immune cells	Granulocytes	Enriched	0.0496731	11.3583	1.57808	0.119054	0.344058	-5.04588	No Change	ME vs. HC
TSHR	Thyrotropin receptor	P16473	Immune cells lineage	Immune cells	B-cells	Group enriched	0.1279	8.68076	0.766552	0.445924	0.710398	-5.9542	No Change	ME vs. HC
TSHR	Thyrotropin receptor	P16473	Immune cells lineage	Immune cells	T-cells	Group enriched	0.1279	8.68076	0.766552	0.445924	0.710398	-5.9542	No Change	ME vs. HC
UBASH3A	Ubiquitin-associated and SH3 domain-containing protein A	P57075	Immune cells lineage	Immune cells	T-cells	Enriched	-0.0241923	10.485	-0.564811	0.574007	0.797441	-6.08446	No Change	ME vs. HC
AARSD1	Alanyl-tRNA editing protein Aarsd1	Q9BTE6	Immune cells lineage	Immune cells	Dendritic cells	Enriched	0.067098	12.0275	2.04427	0.0446871	0.187372	-4.26021	Up (pval < 0.05)	ME vs. HC
ADGRD1	Adhesion G-protein coupled receptor D1	Q6QNK2	Immune cells lineage	Immune cells	Monocytes	Group enriched	0.0139131	10.5934	0.174075	0.862309	0.948113	-6.22505	No Change	ME vs. HC
ADGRD1	Adhesion G-protein coupled receptor D1	Q6QNK2	Immune cells lineage	Immune cells	Dendritic cells	Group enriched	0.0139131	10.5934	0.174075	0.862309	0.948113	-6.22505	No Change	ME vs. HC
GGT5	Gamma-glutamyltransferase 5	P36269	Immune cells lineage	Immune cells	Granulocytes	Enriched	-0.108013	10.7957	-2.99282	0.0038157	0.0385039	-2.13417	Down (qval < 0.05)	ME vs. HC
CDK15	Cyclin-dependent kinase 15; EC=2.7.11.22	Q96Q40	Immune cells lineage	Immune cells	Granulocytes	Enriched	-0.038991	15.2423	-0.739557	0.46204	0.722037	-5.97388	No Change	ME vs. HC
DPPA4	Developmental pluripotency-associated protein 4	Q7L190	Immune cells lineage	Immune cells	Dendritic cells	Enriched	-0.0115109	9.69103	-0.490144	0.625564	0.827832	-6.12276	No Change	ME vs. HC
CDH20	Cadherin-20	Q9HBT6	Immune cells lineage	Immune cells	Granulocytes	Enriched	0.0694669	12.0148	1.84928	0.0686371	0.246488	-4.61111	No Change	ME vs. HC
LRRC4	Leucine-rich repeat-containing protein 4	Q9HBW1	Immune cells lineage	Immune cells	Granulocytes	Enriched	0.0109808	13.0811	0.176289	0.860575	0.947202	-6.22467	No Change	ME vs. HC
CDH13	Cadherin-13	P55290	Immune cells lineage	Immune cells	Granulocytes	Group enriched	0.0514658	12.1265	1.03486	0.304292	0.585565	-5.72108	No Change	ME vs. HC
CDH13	Cadherin-13	P55290	Immune cells lineage	Immune cells	Monocytes	Group enriched	0.0514658	12.1265	1.03486	0.304292	0.585565	-5.72108	No Change	ME vs. HC
PCDH12	Protocadherin-12	Q9NPG4	Immune cells lineage	Immune cells	Monocytes	Enriched	-0.21908	8.97496	-1.37886	0.172326	0.429846	-5.32442	No Change	ME vs. HC
LILRA1	Leukocyte immunoglobulin-like receptor subfamily A member 1	O75019	Immune cells lineage	Immune cells	Monocytes	Enriched	-0.0376535	11.0204	-0.351869	0.725993	0.88511	-6.17945	No Change	ME vs. HC
FCGRT	IgG receptor FcRn large subunit p51	P55899	Immune cells lineage	Immune cells	Granulocytes	Group enriched	0.0331566	13.8591	0.544886	0.587562	0.805028	-6.0952	No Change	ME vs. HC
FCGRT	IgG receptor FcRn large subunit p51	P55899	Immune cells lineage	Immune cells	Monocytes	Group enriched	0.0331566	13.8591	0.544886	0.587562	0.805028	-6.0952	No Change	ME vs. HC
FCGRT	IgG receptor FcRn large subunit p51	P55899	Immune cells lineage	Immune cells	Dendritic cells	Group enriched	0.0331566	13.8591	0.544886	0.587562	0.805028	-6.0952	No Change	ME vs. HC
GALNS	N-acetylgalactosamine-6-sulfatase	P34059	Immune cells lineage	Immune cells	Granulocytes	Group enriched	-0.0921013	11.4082	-1.3289	0.188195	0.449006	-5.38873	No Change	ME vs. HC
GALNS	N-acetylgalactosamine-6-sulfatase	P34059	Immune cells lineage	Immune cells	Monocytes	Group enriched	-0.0921013	11.4082	-1.3289	0.188195	0.449006	-5.38873	No Change	ME vs. HC
GALNS	N-acetylgalactosamine-6-sulfatase	P34059	Immune cells lineage	Immune cells	Dendritic cells	Group enriched	-0.0921013	11.4082	-1.3289	0.188195	0.449006	-5.38873	No Change	ME vs. HC
ST6GALNAC4	Alpha-N-acetyl-neuraminyl-2,3-beta-galactosyl-1,3-N-acetyl-galactosaminide alpha-2,6-sialyltransferase	Q9H4F1	Immune cells lineage	Immune cells	Dendritic cells	Enriched	0.0354412	9.84853	1.15284	0.252897	0.52995	-5.59727	No Change	ME vs. HC
GALNT14	Polypeptide N-acetylgalactosaminyltransferase 14	Q96FL9	Immune cells lineage	Immune cells	Granulocytes	Enriched	0.221184	11.9583	2.36853	0.0206219	0.114887	-3.60891	Up (pval < 0.05)	ME vs. HC
B3GAT1	Galactosylgalactosylxylosylprotein 3-beta-glucuronosyltransferase 1	Q9P2W7	Immune cells lineage	Immune cells	T-cells	Enriched	0.147812	9.33692	1.65621	0.102152	0.314441	-4.92711	No Change	ME vs. HC
ACY3	Aspartoacylase-2	Q96HD9	Immune cells lineage	Immune cells	Monocytes	Group enriched	0.0353505	11.3216	0.9537	0.343515	0.624426	-5.79874	No Change	ME vs. HC
ACY3	Aspartoacylase-2	Q96HD9	Immune cells lineage	Immune cells	Dendritic cells	Group enriched	0.0353505	11.3216	0.9537	0.343515	0.624426	-5.79874	No Change	ME vs. HC
NEIL1	Endonuclease 8-like 1	Q96FI4	Immune cells lineage	Immune cells	NK-cells	Group enriched	0.00408583	13.5269	0.147362	0.88327	0.957342	-6.22924	No Change	ME vs. HC
NEIL1	Endonuclease 8-like 1	Q96FI4	Immune cells lineage	Immune cells	B-cells	Group enriched	0.00408583	13.5269	0.147362	0.88327	0.957342	-6.22924	No Change	ME vs. HC
NEIL1	Endonuclease 8-like 1	Q96FI4	Immune cells lineage	Immune cells	T-cells	Group enriched	0.00408583	13.5269	0.147362	0.88327	0.957342	-6.22924	No Change	ME vs. HC
POU2AF1	POU domain class 2-associating factor 1	Q16633	Immune cells lineage	Immune cells	B-cells	Enriched	-0.0513353	9.8298	-0.599227	0.550955	0.784966	-6.065	No Change	ME vs. HC
FBLN7	Fibulin-7	Q53RD9	Immune cells lineage	Immune cells	T-cells	Enriched	0.0892782	13.9792	1.41238	0.162265	0.415722	-5.28002	No Change	ME vs. HC
WNT16	Protein Wnt-16	Q9UBV4	Immune cells lineage	Immune cells	B-cells	Enriched	0.0265167	9.73682	0.521241	0.603843	0.815549	-6.10746	No Change	ME vs. HC
WNT16	Protein Wnt-16	Q9UBV4	Immune cells lineage	Immune cells	B-cells	Enriched	-0.00403808	10.6446	-0.240194	0.810881	0.922866	-6.21169	No Change	ME vs. HC
PIK3AP1	Phosphoinositide 3-kinase adapter protein 1	Q6ZUJ8	Immune cells lineage	Immune cells	Monocytes	Group enriched	-0.00201166	10.8667	-0.106053	0.915843	0.970336	-6.23435	No Change	ME vs. HC
PIK3AP1	Phosphoinositide 3-kinase adapter protein 1	Q6ZUJ8	Immune cells lineage	Immune cells	B-cells	Group enriched	-0.00201166	10.8667	-0.106053	0.915843	0.970336	-6.23435	No Change	ME vs. HC
ABR	Active breakpoint cluster region-related protein	Q12979	Immune cells lineage	Immune cells	Granulocytes	Enriched	-0.21146	11.7574	-2.75084	0.00755965	0.0594227	-2.73851	Down (pval < 0.05)	ME vs. HC
DAB2	Disabled homolog 2	P98082	Immune cells lineage	Immune cells	Dendritic cells	Enriched	-0.389353	13.2756	-2.6954	0.00879587	0.065946	-2.87129	Down (pval < 0.05)	ME vs. HC
HSD11B1	Corticosteroid 11-beta-dehydrogenase isozyme 1	P28845	Immune cells lineage	Immune cells	T-cells	Enriched	-0.0106609	12.0345	-0.147132	0.883451	0.957342	-6.22928	No Change	ME vs. HC
ICA1	Islet cell autoantigen 1	Q05084	Immune cells lineage	Immune cells	T-cells	Enriched	0.00553597	12.4252	0.0798563	0.936579	0.975499	-6.23673	No Change	ME vs. HC
ITGA6	Integrin alpha-6	P23229	Immune cells lineage	Immune cells	Granulocytes	Group enriched	-0.00513574	10.8022	-0.338615	0.735913	0.889208	-6.18391	No Change	ME vs. HC
ITGA6	Integrin alpha-6	P23229	Immune cells lineage	Immune cells	T-cells	Group enriched	-0.00513574	10.8022	-0.338615	0.735913	0.889208	-6.18391	No Change	ME vs. HC
ITGA6	Integrin alpha-6	P23229	Immune cells lineage	Immune cells	Granulocytes	Group enriched	-0.00757562	10.4947	-0.483141	0.630502	0.830916	-6.12607	No Change	ME vs. HC
ITGA6	Integrin alpha-6	P23229	Immune cells lineage	Immune cells	T-cells	Group enriched	-0.00757562	10.4947	-0.483141	0.630502	0.830916	-6.12607	No Change	ME vs. HC
LPL	Lipoprotein lipase	P06858	Immune cells lineage	Immune cells	Monocytes	Enriched	0.0173128	11.5571	0.518788	0.605544	0.816266	-6.1087	No Change	ME vs. HC
NOS3	NOS	P29474	Immune cells lineage	Immune cells	T-cells	Enriched	-0.00367583	10.2734	-0.183077	0.855267	0.944623	-6.22348	No Change	ME vs. HC
WAS	Wiskott-Aldrich syndrome protein	P42768	Immune cells lineage	Immune cells	Granulocytes	Group enriched	-0.312996	13.1812	-3.2239	0.0019216	0.024741	-1.52105	Down (qval < 0.05)	ME vs. HC
WAS	Wiskott-Aldrich syndrome protein	P42768	Immune cells lineage	Immune cells	Monocytes	Group enriched	-0.312996	13.1812	-3.2239	0.0019216	0.024741	-1.52105	Down (qval < 0.05)	ME vs. HC
WAS	Wiskott-Aldrich syndrome protein	P42768	Immune cells lineage	Immune cells	Granulocytes	Group enriched	-0.00290894	9.01176	-0.0938374	0.925506	0.973616	-6.23555	No Change	ME vs. HC
WAS	Wiskott-Aldrich syndrome protein	P42768	Immune cells lineage	Immune cells	Monocytes	Group enriched	-0.00290894	9.01176	-0.0938374	0.925506	0.973616	-6.23555	No Change	ME vs. HC
ZBTB16	Zinc finger and BTB domain-containing protein 16	Q05516	Immune cells lineage	Immune cells	NK-cells	Group enriched	-0.0218917	11.6781	-1.10838	0.271491	0.54928	-5.64544	No Change	ME vs. HC
ZBTB16	Zinc finger and BTB domain-containing protein 16	Q05516	Immune cells lineage	Immune cells	B-cells	Group enriched	-0.0218917	11.6781	-1.10838	0.271491	0.54928	-5.64544	No Change	ME vs. HC
ZBTB16	Zinc finger and BTB domain-containing protein 16	Q05516	Immune cells lineage	Immune cells	T-cells	Group enriched	-0.0218917	11.6781	-1.10838	0.271491	0.54928	-5.64544	No Change	ME vs. HC
CAPNS2	Calpain small subunit 2	Q96L46	Immune cells lineage	Immune cells	Granulocytes	Group enriched	0.0434148	11.3351	1.65654	0.102085	0.314441	-4.92659	No Change	ME vs. HC
CAPNS2	Calpain small subunit 2	Q96L46	Immune cells lineage	Immune cells	Monocytes	Group enriched	0.0434148	11.3351	1.65654	0.102085	0.314441	-4.92659	No Change	ME vs. HC
IRF8	Interferon regulatory factor 8	Q02556	Immune cells lineage	Immune cells	Dendritic cells	Enriched	-0.0348338	11.7852	-1.4486	0.151912	0.400471	-5.23092	No Change	ME vs. HC
ATF3	Cyclic AMP-dependent transcription factor ATF-3	P18847	Immune cells lineage	Immune cells	Granulocytes	Group enriched	-0.0185565	8.90486	-0.725171	0.470763	0.72674	-5.98409	No Change	ME vs. HC
ATF3	Cyclic AMP-dependent transcription factor ATF-3	P18847	Immune cells lineage	Immune cells	Monocytes	Group enriched	-0.0185565	8.90486	-0.725171	0.470763	0.72674	-5.98409	No Change	ME vs. HC
ATF3	Cyclic AMP-dependent transcription factor ATF-3	P18847	Immune cells lineage	Immune cells	Dendritic cells	Group enriched	-0.0185565	8.90486	-0.725171	0.470763	0.72674	-5.98409	No Change	ME vs. HC
BEX2	Protein BEX2	Q9BXY8	Immune cells lineage	Immune cells	B-cells	Group enriched	0.017252	10.3426	0.7271	0.469588	0.726413	-5.98273	No Change	ME vs. HC
BEX2	Protein BEX2	Q9BXY8	Immune cells lineage	Immune cells	T-cells	Group enriched	0.017252	10.3426	0.7271	0.469588	0.726413	-5.98273	No Change	ME vs. HC
BEX5	Protein BEX5	Q5H9J7	Immune cells lineage	Immune cells	NK-cells	Group enriched	0.000834949	9.96061	0.0506625	0.959739	0.984402	-6.23859	No Change	ME vs. HC
BEX5	Protein BEX5	Q5H9J7	Immune cells lineage	Immune cells	T-cells	Group enriched	0.000834949	9.96061	0.0506625	0.959739	0.984402	-6.23859	No Change	ME vs. HC
UPB1	Beta-ureidopropionase	Q9UBR1	Immune cells lineage	Immune cells	Granulocytes	Enriched	0.070011	12.4285	1.38852	0.169379	0.425831	-5.31173	No Change	ME vs. HC
CDK20	Cyclin-dependent kinase 20	Q8IZL9	Immune cells lineage	Immune cells	T-cells	Group enriched	0.0257742	10.5746	0.79214	0.430954	0.698488	-5.9349	No Change	ME vs. HC
E2F5	E2F5	Q15329	Immune cells lineage	Immune cells	B-cells	Enriched	0.026514	8.86356	0.964455	0.338136	0.619296	-5.7888	No Change	ME vs. HC
ELL3	RNA polymerase II elongation factor ELL3	Q9HB65	Immune cells lineage	Immune cells	B-cells	Enriched	0.0580524	8.83503	1.90204	0.0612776	0.230796	-4.51926	No Change	ME vs. HC
FOXP3	Forkhead box protein P3	Q9BZS1	Immune cells lineage	Immune cells	T-cells	Enriched	0.000108242	11.7393	0.00311357	0.997525	0.998888	-6.23984	No Change	ME vs. HC
ATF5	Cyclic AMP-dependent transcription factor ATF-5	Q9Y2D1	Immune cells lineage	Immune cells	Monocytes	Group enriched	0.0654245	8.38119	2.28332	0.0254484	0.131478	-3.78803	Up (pval < 0.05)	ME vs. HC
ATF5	Cyclic AMP-dependent transcription factor ATF-5	Q9Y2D1	Immune cells lineage	Immune cells	Dendritic cells	Group enriched	0.0654245	8.38119	2.28332	0.0254484	0.131478	-3.78803	Up (pval < 0.05)	ME vs. HC
FAM110A	Protein FAM110A	Q9BQ89	Immune cells lineage	Immune cells	Granulocytes	Group enriched	-0.257315	12.3172	-2.7807	0.00696173	0.056858	-2.66609	Down (pval < 0.05)	ME vs. HC
FAM110A	Protein FAM110A	Q9BQ89	Immune cells lineage	Immune cells	Monocytes	Group enriched	-0.257315	12.3172	-2.7807	0.00696173	0.056858	-2.66609	Down (pval < 0.05)	ME vs. HC
MITF	MITF	O75030	Immune cells lineage	Immune cells	Granulocytes	Group enriched	-0.0368077	7.93468	-0.64003	0.524241	0.767532	-6.04045	No Change	ME vs. HC
MITF	MITF	O75030	Immune cells lineage	Immune cells	Monocytes	Group enriched	-0.0368077	7.93468	-0.64003	0.524241	0.767532	-6.04045	No Change	ME vs. HC
MITF	MITF	O75030	Immune cells lineage	Immune cells	Dendritic cells	Group enriched	-0.0368077	7.93468	-0.64003	0.524241	0.767532	-6.04045	No Change	ME vs. HC
OTX1	Homeobox protein OTX1	P32242	Immune cells lineage	Immune cells	Granulocytes	Enriched	-0.0399443	9.54764	-0.98917	0.325985	0.607676	-5.76556	No Change	ME vs. HC
PELI1	E3 ubiquitin-protein ligase pellino homolog 1	Q96FA3	Immune cells lineage	Immune cells	Granulocytes	Group enriched	0.119989	8.76693	2.32103	0.0232013	0.124129	-3.70946	Up (pval < 0.05)	ME vs. HC
PELI1	E3 ubiquitin-protein ligase pellino homolog 1	Q96FA3	Immune cells lineage	Immune cells	Monocytes	Group enriched	0.119989	8.76693	2.32103	0.0232013	0.124129	-3.70946	Up (pval < 0.05)	ME vs. HC
CHN1	N-chimaerin	P15882	Immune cells lineage	Immune cells	T-cells	Enriched	-0.0364644	9.90899	-1.71624	0.0905384	0.292453	-4.83227	No Change	ME vs. HC
HES1	Transcription factor HES-1	Q14469	Immune cells lineage	Immune cells	Granulocytes	Enriched	0.00507648	12.0718	0.0891787	0.929194	0.974911	-6.23596	No Change	ME vs. HC
H2AC11	Histone H2A type 1	P0C0S8	Immune cells lineage	Immune cells	Granulocytes	Group enriched	-0.631623	16.1439	-4.63912	1.58166e-05	0.00143052	2.87308	Down (qval < 0.05)	ME vs. HC
H2AC11	Histone H2A type 1	P0C0S8	Immune cells lineage	Immune cells	B-cells	Group enriched	-0.631623	16.1439	-4.63912	1.58166e-05	0.00143052	2.87308	Down (qval < 0.05)	ME vs. HC
H2AC11	Histone H2A type 1	P0C0S8	Immune cells lineage	Immune cells	T-cells	Group enriched	-0.631623	16.1439	-4.63912	1.58166e-05	0.00143052	2.87308	Down (qval < 0.05)	ME vs. HC
IQCD	IQ domain-containing protein D	Q96DY2	Immune cells lineage	Immune cells	Granulocytes	Group enriched	0.000899893	10.3939	0.0580582	0.953868	0.982035	-6.2382	No Change	ME vs. HC
IQCD	IQ domain-containing protein D	Q96DY2	Immune cells lineage	Immune cells	Monocytes	Group enriched	0.000899893	10.3939	0.0580582	0.953868	0.982035	-6.2382	No Change	ME vs. HC
IQCD	IQ domain-containing protein D	Q96DY2	Immune cells lineage	Immune cells	Dendritic cells	Group enriched	0.000899893	10.3939	0.0580582	0.953868	0.982035	-6.2382	No Change	ME vs. HC
CSNK1A1L	Casein kinase I isoform alpha-like	Q8N752	Immune cells lineage	Immune cells	Granulocytes	Enriched	0.0614128	13.9695	0.578415	0.564839	0.793398	-6.0769	No Change	ME vs. HC
LDB2	LIM domain-binding protein 2	O43679	Immune cells lineage	Immune cells	NK-cells	Enriched	-0.116947	10.6184	-2.08705	0.0405245	0.177032	-4.17908	Down (pval < 0.05)	ME vs. HC
PHYHD1	Phytanoyl-CoA dioxygenase domain-containing protein 1	Q5SRE7	Immune cells lineage	Immune cells	Dendritic cells	Enriched	0.0308319	8.41512	0.836504	0.405716	0.678401	-5.89997	No Change	ME vs. HC
RGS13	Regulator of G-protein signaling 13	O14921	Immune cells lineage	Immune cells	Granulocytes	Enriched	0.0211217	12.1654	0.426535	0.671026	0.85641	-6.15114	No Change	ME vs. HC
PGA4	Pepsin A-4	P0DJD7	Immune cells lineage	Immune cells	Monocytes	Enriched	0.507651	12.6083	2.52668	0.0137764	0.0882218	-3.26185	Up (pval < 0.05)	ME vs. HC
CD209	CD209 antigen	Q9NNX6	Immune cells lineage	Immune cells	Monocytes	Group enriched	-0.0927915	11.6679	-1.34147	0.184101	0.444341	-5.37276	No Change	ME vs. HC
CD209	CD209 antigen	Q9NNX6	Immune cells lineage	Immune cells	Dendritic cells	Group enriched	-0.0927915	11.6679	-1.34147	0.184101	0.444341	-5.37276	No Change	ME vs. HC
CD209	CD209 antigen	Q9NNX6	Immune cells lineage	Immune cells	Monocytes	Group enriched	-0.073929	12.6741	-0.781415	0.437191	0.703707	-5.94306	No Change	ME vs. HC
CD209	CD209 antigen	Q9NNX6	Immune cells lineage	Immune cells	Dendritic cells	Group enriched	-0.073929	12.6741	-0.781415	0.437191	0.703707	-5.94306	No Change	ME vs. HC
SIGLEC14	Sialic acid-binding Ig-like lectin 14	Q08ET2	Immune cells lineage	Immune cells	Granulocytes	Group enriched	0.117337	13.1373	0.999492	0.320997	0.602671	-5.75568	No Change	ME vs. HC
SIGLEC14	Sialic acid-binding Ig-like lectin 14	Q08ET2	Immune cells lineage	Immune cells	Monocytes	Group enriched	0.117337	13.1373	0.999492	0.320997	0.602671	-5.75568	No Change	ME vs. HC
SIGLEC14	Sialic acid-binding Ig-like lectin 14	Q08ET2	Immune cells lineage	Immune cells	Dendritic cells	Group enriched	0.117337	13.1373	0.999492	0.320997	0.602671	-5.75568	No Change	ME vs. HC
ULBP2	NKG2D ligand 2	Q9BZM5	Immune cells lineage	Immune cells	T-cells	Enriched	0.0964604	9.7751	1.8271	0.0719442	0.253031	-4.64901	No Change	ME vs. HC
FZD2	Frizzled-2	Q14332	Immune cells lineage	Immune cells	Monocytes	Group enriched	0.199685	11.9024	3.47694	0.000875466	0.0149629	-0.811897	Up (qval < 0.05)	ME vs. HC
FZD2	Frizzled-2	Q14332	Immune cells lineage	Immune cells	Dendritic cells	Group enriched	0.199685	11.9024	3.47694	0.000875466	0.0149629	-0.811897	Up (qval < 0.05)	ME vs. HC
FZD1	Frizzled-1	Q9UP38	Immune cells lineage	Immune cells	Monocytes	Enriched	0.108406	10.3045	2.83921	0.00591424	0.0509139	-2.52242	Up (pval < 0.05)	ME vs. HC
TSEN34	tRNA-splicing endonuclease subunit Sen34	Q9BSV6	Immune cells lineage	Immune cells	Granulocytes	Enriched	-0.0702191	10.5005	-3.01642	0.00356269	0.036555	-2.07312	Down (qval < 0.05)	ME vs. HC
TIMP2	Metalloproteinase inhibitor 2	P16035	Immune cells lineage	Immune cells	Granulocytes	Group enriched	-0.0299167	15.6513	-0.721196	0.47319	0.728474	-5.98687	No Change	ME vs. HC
TIMP2	Metalloproteinase inhibitor 2	P16035	Immune cells lineage	Immune cells	Monocytes	Group enriched	-0.0299167	15.6513	-0.721196	0.47319	0.728474	-5.98687	No Change	ME vs. HC
TEX30	Testis-expressed protein 30	Q5JUR7	Immune cells lineage	Immune cells	Granulocytes	Enriched	0.0143176	10.2389	0.641655	0.523191	0.767194	-6.03944	No Change	ME vs. HC
THRB	Thyroid hormone receptor beta	P10828	Immune cells lineage	Immune cells	Granulocytes	Group enriched	-0.0447	13.2583	-1.48675	0.141568	0.385262	-5.17793	No Change	ME vs. HC
THRB	Thyroid hormone receptor beta	P10828	Immune cells lineage	Immune cells	B-cells	Group enriched	-0.0447	13.2583	-1.48675	0.141568	0.385262	-5.17793	No Change	ME vs. HC
TRIM54	Tripartite motif-containing protein 54	Q9BYV2	Immune cells lineage	Immune cells	NK-cells	Enriched	-0.0138678	12.9943	-0.295091	0.768797	0.904653	-6.19736	No Change	ME vs. HC
SNTA1	Alpha-1-syntrophin	Q13424	Immune cells lineage	Immune cells	Dendritic cells	Group enriched	0.0158989	10.1197	0.858342	0.393631	0.669548	-5.88208	No Change	ME vs. HC
SNTA1	Alpha-1-syntrophin	Q13424	Immune cells lineage	Immune cells	B-cells	Group enriched	0.0158989	10.1197	0.858342	0.393631	0.669548	-5.88208	No Change	ME vs. HC
CEBPB	CCAAT/enhancer-binding protein beta	P17676	Immune cells lineage	Immune cells	Granulocytes	Group enriched	-0.0250291	10.457	-1.75531	0.0835791	0.279207	-4.76889	No Change	ME vs. HC
CEBPB	CCAAT/enhancer-binding protein beta	P17676	Immune cells lineage	Immune cells	Monocytes	Group enriched	-0.0250291	10.457	-1.75531	0.0835791	0.279207	-4.76889	No Change	ME vs. HC
CLIC2	Chloride intracellular channel protein 2	O15247	Immune cells lineage	Immune cells	Monocytes	Group enriched	0.0985854	11.9239	1.45292	0.150711	0.398986	-5.22498	No Change	ME vs. HC
CLIC2	Chloride intracellular channel protein 2	O15247	Immune cells lineage	Immune cells	Dendritic cells	Group enriched	0.0985854	11.9239	1.45292	0.150711	0.398986	-5.22498	No Change	ME vs. HC
CXCL2	Gro-beta	P19875	Immune cells lineage	Immune cells	Monocytes	Enriched	0.133639	15.3979	0.942681	0.349084	0.630831	-5.80881	No Change	ME vs. HC
RCN3	Reticulocalbin-3	Q96D15	Immune cells lineage	Immune cells	Granulocytes	Group enriched	0.214112	11.0907	2.15076	0.0349477	0.161226	-4.05549	Up (pval < 0.05)	ME vs. HC
RCN3	Reticulocalbin-3	Q96D15	Immune cells lineage	Immune cells	T-cells	Group enriched	0.214112	11.0907	2.15076	0.0349477	0.161226	-4.05549	Up (pval < 0.05)	ME vs. HC
SIGLEC5	Sialic acid-binding Ig-like lectin 5	O15389	Immune cells lineage	Immune cells	Granulocytes	Group enriched	0.099836	15.0128	0.757703	0.45117	0.714036	-5.96073	No Change	ME vs. HC
SIGLEC5	Sialic acid-binding Ig-like lectin 5	O15389	Immune cells lineage	Immune cells	Monocytes	Group enriched	0.099836	15.0128	0.757703	0.45117	0.714036	-5.96073	No Change	ME vs. HC
HNMT	Histamine N-methyltransferase	P50135	Immune cells lineage	Immune cells	Monocytes	Group enriched	0.0868353	11.2933	1.81159	0.074337	0.258346	-4.67529	No Change	ME vs. HC
HNMT	Histamine N-methyltransferase	P50135	Immune cells lineage	Immune cells	Dendritic cells	Group enriched	0.0868353	11.2933	1.81159	0.074337	0.258346	-4.67529	No Change	ME vs. HC
LTK	Leukocyte tyrosine kinase receptor	P29376	Immune cells lineage	Immune cells	Dendritic cells	Group enriched	0.0317866	9.5819	1.14294	0.256956	0.534076	-5.60815	No Change	ME vs. HC
LTK	Leukocyte tyrosine kinase receptor	P29376	Immune cells lineage	Immune cells	T-cells	Group enriched	0.0317866	9.5819	1.14294	0.256956	0.534076	-5.60815	No Change	ME vs. HC
ETV2	ETS translocation variant 2	O00321	Immune cells lineage	Immune cells	Dendritic cells	Enriched	0.130648	10.5397	1.73388	0.0873397	0.286031	-4.80382	No Change	ME vs. HC
KCTD15	BTB/POZ domain-containing protein KCTD15	Q96SI1	Immune cells lineage	Immune cells	Granulocytes	Group enriched	0.0043872	10.4835	0.134701	0.893235	0.961511	-6.23099	No Change	ME vs. HC
KCTD15	BTB/POZ domain-containing protein KCTD15	Q96SI1	Immune cells lineage	Immune cells	Monocytes	Group enriched	0.0043872	10.4835	0.134701	0.893235	0.961511	-6.23099	No Change	ME vs. HC
KCTD15	BTB/POZ domain-containing protein KCTD15	Q96SI1	Immune cells lineage	Immune cells	Dendritic cells	Group enriched	0.0043872	10.4835	0.134701	0.893235	0.961511	-6.23099	No Change	ME vs. HC
DPCD	Protein DPCD	Q9BVM2	Immune cells lineage	Immune cells	Monocytes	Group enriched	-0.111417	10.2436	-1.02001	0.311236	0.593007	-5.73575	No Change	ME vs. HC
DPCD	Protein DPCD	Q9BVM2	Immune cells lineage	Immune cells	Dendritic cells	Group enriched	-0.111417	10.2436	-1.02001	0.311236	0.593007	-5.73575	No Change	ME vs. HC
SSPN	Sarcospan	Q14714	Immune cells lineage	Immune cells	B-cells	Enriched	0.0329364	12.5399	0.767069	0.445618	0.710338	-5.95381	No Change	ME vs. HC
RAB43	Ras-related protein Rab-43	Q86YS6	Immune cells lineage	Immune cells	Granulocytes	Group enriched	-0.023812	12.5085	-0.699157	0.486769	0.740924	-6.00204	No Change	ME vs. HC
RAB43	Ras-related protein Rab-43	Q86YS6	Immune cells lineage	Immune cells	T-cells	Group enriched	-0.023812	12.5085	-0.699157	0.486769	0.740924	-6.00204	No Change	ME vs. HC
PID1	PTB-containing, cubilin and LRP1-interacting protein	Q7Z2X4	Immune cells lineage	Immune cells	Monocytes	Group enriched	0.0993873	10.2991	1.65565	0.102266	0.314469	-4.92797	No Change	ME vs. HC
PID1	PTB-containing, cubilin and LRP1-interacting protein	Q7Z2X4	Immune cells lineage	Immune cells	Dendritic cells	Group enriched	0.0993873	10.2991	1.65565	0.102266	0.314469	-4.92797	No Change	ME vs. HC
SFRP5	SARP-3	Q5T4F7	Immune cells lineage	Immune cells	T-cells	Enriched	0.0613619	11.5418	0.731261	0.467059	0.726162	-5.97979	No Change	ME vs. HC
RAB38	Ras-related protein Rab-38	P57729	Immune cells lineage	Immune cells	NK-cells	Enriched	-0.0196633	11.2672	-0.612087	0.542462	0.777273	-6.05743	No Change	ME vs. HC
RPP25	Ribonuclease P protein subunit p25	Q9BUL9	Immune cells lineage	Immune cells	Monocytes	Group enriched	0.0484376	9.9212	0.967336	0.336704	0.6176	-5.78612	No Change	ME vs. HC
RPP25	Ribonuclease P protein subunit p25	Q9BUL9	Immune cells lineage	Immune cells	Dendritic cells	Group enriched	0.0484376	9.9212	0.967336	0.336704	0.6176	-5.78612	No Change	ME vs. HC
MSC	Musculin	O60682	Immune cells lineage	Immune cells	Dendritic cells	Group enriched	0.0788342	13.1855	2.15247	0.0348072	0.160983	-4.05212	Up (pval < 0.05)	ME vs. HC
MSC	Musculin	O60682	Immune cells lineage	Immune cells	B-cells	Group enriched	0.0788342	13.1855	2.15247	0.0348072	0.160983	-4.05212	Up (pval < 0.05)	ME vs. HC
MSC	Musculin	O60682	Immune cells lineage	Immune cells	T-cells	Group enriched	0.0788342	13.1855	2.15247	0.0348072	0.160983	-4.05212	Up (pval < 0.05)	ME vs. HC
BMERB1	Uncharacterized protein C16orf45	Q96MC5	Immune cells lineage	Immune cells	T-cells	Enriched	0.0212048	12.3634	0.613334	0.541642	0.777172	-6.05669	No Change	ME vs. HC
ROGDI	Protein rogdi homolog	Q9GZN7	Immune cells lineage	Immune cells	Monocytes	Group enriched	0.0668903	8.47433	1.27837	0.205338	0.470389	-5.45146	No Change	ME vs. HC
ROGDI	Protein rogdi homolog	Q9GZN7	Immune cells lineage	Immune cells	Dendritic cells	Group enriched	0.0668903	8.47433	1.27837	0.205338	0.470389	-5.45146	No Change	ME vs. HC
CCDC24	Coiled-coil domain-containing protein 24	Q8N4L8	Immune cells lineage	Immune cells	Granulocytes	Group enriched	0.0757918	8.08271	0.942882	0.348982	0.630803	-5.80862	No Change	ME vs. HC
CCDC24	Coiled-coil domain-containing protein 24	Q8N4L8	Immune cells lineage	Immune cells	Monocytes	Group enriched	0.0757918	8.08271	0.942882	0.348982	0.630803	-5.80862	No Change	ME vs. HC
CCDC24	Coiled-coil domain-containing protein 24	Q8N4L8	Immune cells lineage	Immune cells	B-cells	Group enriched	0.0757918	8.08271	0.942882	0.348982	0.630803	-5.80862	No Change	ME vs. HC
KHDRBS2	KH domain-containing, RNA-binding, signal transduction-associated protein 2	Q5VWX1	Immune cells lineage	Immune cells	Dendritic cells	Group enriched	-0.0167946	8.65352	-0.566431	0.572911	0.79722	-6.08357	No Change	ME vs. HC
KHDRBS2	KH domain-containing, RNA-binding, signal transduction-associated protein 2	Q5VWX1	Immune cells lineage	Immune cells	B-cells	Group enriched	-0.0167946	8.65352	-0.566431	0.572911	0.79722	-6.08357	No Change	ME vs. HC
TCEA3	Transcription elongation factor A protein 3	O75764	Immune cells lineage	Immune cells	T-cells	Enriched	-0.0391141	10.437	-0.636825	0.526315	0.768761	-6.04243	No Change	ME vs. HC
KDF1	Keratinocyte differentiation factor 1	Q8NAX2	Immune cells lineage	Immune cells	B-cells	Group enriched	0.0978239	10.5488	1.69512	0.094494	0.299654	-4.86599	No Change	ME vs. HC
KDF1	Keratinocyte differentiation factor 1	Q8NAX2	Immune cells lineage	Immune cells	T-cells	Group enriched	0.0978239	10.5488	1.69512	0.094494	0.299654	-4.86599	No Change	ME vs. HC
SHD	SH2 domain-containing adapter protein D	Q96IW2	Immune cells lineage	Immune cells	Dendritic cells	Enriched	-0.0484998	12.0119	-1.82889	0.0716729	0.252562	-4.64597	No Change	ME vs. HC
MEIS2	Homeobox protein Meis2	O14770	Immune cells lineage	Immune cells	Granulocytes	Enriched	0.0270857	8.45917	0.866984	0.388911	0.666073	-5.87488	No Change	ME vs. HC
FLT4	Vascular endothelial growth factor receptor 3	P35916	Immune cells lineage	Immune cells	T-cells	Enriched	-0.0600295	12.2519	-0.758946	0.450431	0.713329	-5.95981	No Change	ME vs. HC
GHRL	Obestatin	Q9UBU3	Immune cells lineage	Immune cells	Granulocytes	Group enriched	0.0696348	10.5419	1.94305	0.0560303	0.218455	-4.44629	No Change	ME vs. HC
GHRL	Obestatin	Q9UBU3	Immune cells lineage	Immune cells	Monocytes	Group enriched	0.0696348	10.5419	1.94305	0.0560303	0.218455	-4.44629	No Change	ME vs. HC
GHRL	Obestatin	Q9UBU3	Immune cells lineage	Immune cells	Dendritic cells	Group enriched	0.0696348	10.5419	1.94305	0.0560303	0.218455	-4.44629	No Change	ME vs. HC
MB21D2	Protein MB21D2	Q8IYB1	Immune cells lineage	Immune cells	T-cells	Enriched	0.0181802	11.3196	0.677963	0.500029	0.750504	-6.0162	No Change	ME vs. HC
LACC1	Laccase domain-containing protein 1	Q8IV20	Immune cells lineage	Immune cells	Granulocytes	Group enriched	-0.0325573	11.3575	-1.04022	0.301816	0.583399	-5.71574	No Change	ME vs. HC
LACC1	Laccase domain-containing protein 1	Q8IV20	Immune cells lineage	Immune cells	Monocytes	Group enriched	-0.0325573	11.3575	-1.04022	0.301816	0.583399	-5.71574	No Change	ME vs. HC
LACC1	Laccase domain-containing protein 1	Q8IV20	Immune cells lineage	Immune cells	Dendritic cells	Group enriched	-0.0325573	11.3575	-1.04022	0.301816	0.583399	-5.71574	No Change	ME vs. HC
NPEPL1	Probable aminopeptidase NPEPL1	Q8NDH3	Immune cells lineage	Immune cells	Granulocytes	Group enriched	0.0530919	9.24541	1.56832	0.121314	0.348391	-5.06034	No Change	ME vs. HC
NPEPL1	Probable aminopeptidase NPEPL1	Q8NDH3	Immune cells lineage	Immune cells	Monocytes	Group enriched	0.0530919	9.24541	1.56832	0.121314	0.348391	-5.06034	No Change	ME vs. HC
NPEPL1	Probable aminopeptidase NPEPL1	Q8NDH3	Immune cells lineage	Immune cells	Dendritic cells	Group enriched	0.0530919	9.24541	1.56832	0.121314	0.348391	-5.06034	No Change	ME vs. HC
DMTN	Dematin	Q08495	Immune cells lineage	Immune cells	Granulocytes	Group enriched	-0.0736521	9.00994	-1.9259	0.0581761	0.223491	-4.47698	No Change	ME vs. HC
DMTN	Dematin	Q08495	Immune cells lineage	Immune cells	T-cells	Group enriched	-0.0736521	9.00994	-1.9259	0.0581761	0.223491	-4.47698	No Change	ME vs. HC
RTKN	Rhotekin	Q9BST9	Immune cells lineage	Immune cells	Dendritic cells	Group enriched	-0.0728034	9.44998	-1.35873	0.17859	0.438585	-5.35059	No Change	ME vs. HC
RTKN	Rhotekin	Q9BST9	Immune cells lineage	Immune cells	NK-cells	Group enriched	-0.0728034	9.44998	-1.35873	0.17859	0.438585	-5.35059	No Change	ME vs. HC
GFPT2	Glutamine--fructose-6-phosphate aminotransferase [isomerizing] 2	O94808	Immune cells lineage	Immune cells	T-cells	Enriched	0.0374793	10.6829	0.582751	0.561933	0.791372	-6.07446	No Change	ME vs. HC
ACSS3	Acyl-CoA synthetase short-chain family member 3, mitochondrial	Q9H6R3	Immune cells lineage	Immune cells	Granulocytes	Enriched	0.0650776	10.0763	1.4473	0.152273	0.401155	-5.2327	No Change	ME vs. HC
ASNS	Asparagine synthetase	P08243	Immune cells lineage	Immune cells	B-cells	Group enriched	0.0770205	12.1553	1.52204	0.132501	0.369468	-5.12778	No Change	ME vs. HC
ASNS	Asparagine synthetase	P08243	Immune cells lineage	Immune cells	T-cells	Group enriched	0.0770205	12.1553	1.52204	0.132501	0.369468	-5.12778	No Change	ME vs. HC
FSD1	Fibronectin type III and SPRY domain-containing protein 1	Q9BTV5	Immune cells lineage	Immune cells	Dendritic cells	Group enriched	0.0441542	8.90568	2.16169	0.0340607	0.158733	-4.03395	Up (pval < 0.05)	ME vs. HC
FSD1	Fibronectin type III and SPRY domain-containing protein 1	Q9BTV5	Immune cells lineage	Immune cells	NK-cells	Group enriched	0.0441542	8.90568	2.16169	0.0340607	0.158733	-4.03395	Up (pval < 0.05)	ME vs. HC
FSD1	Fibronectin type III and SPRY domain-containing protein 1	Q9BTV5	Immune cells lineage	Immune cells	T-cells	Group enriched	0.0441542	8.90568	2.16169	0.0340607	0.158733	-4.03395	Up (pval < 0.05)	ME vs. HC
ATF5	Cyclic AMP-dependent transcription factor ATF-5	Q9Y2D1	Immune cells lineage	Immune cells	Monocytes	Group enriched	-0.0736357	9.37334	-1.3907	0.168719	0.42469	-5.30885	No Change	ME vs. HC
ATF5	Cyclic AMP-dependent transcription factor ATF-5	Q9Y2D1	Immune cells lineage	Immune cells	Dendritic cells	Group enriched	-0.0736357	9.37334	-1.3907	0.168719	0.42469	-5.30885	No Change	ME vs. HC
FAM110A	Protein FAM110A	Q9BQ89	Immune cells lineage	Immune cells	Granulocytes	Group enriched	0.00333253	11.3778	0.102211	0.918881	0.970548	-6.23474	No Change	ME vs. HC
FAM110A	Protein FAM110A	Q9BQ89	Immune cells lineage	Immune cells	Monocytes	Group enriched	0.00333253	11.3778	0.102211	0.918881	0.970548	-6.23474	No Change	ME vs. HC
PPM1F	Protein phosphatase 1F	P49593	Immune cells lineage	Immune cells	Granulocytes	Group enriched	-0.211794	10.5097	-5.55749	4.63312e-07	0.000178644	6.15733	Down (qval < 0.05)	ME vs. HC
PPM1F	Protein phosphatase 1F	P49593	Immune cells lineage	Immune cells	Monocytes	Group enriched	-0.211794	10.5097	-5.55749	4.63312e-07	0.000178644	6.15733	Down (qval < 0.05)	ME vs. HC
PPM1F	Protein phosphatase 1F	P49593	Immune cells lineage	Immune cells	Dendritic cells	Group enriched	-0.211794	10.5097	-5.55749	4.63312e-07	0.000178644	6.15733	Down (qval < 0.05)	ME vs. HC
PRRT2	Proline-rich transmembrane protein 2	Q7Z6L0	Immune cells lineage	Immune cells	NK-cells	Enriched	-0.0122539	9.86056	-0.227813	0.820455	0.926527	-6.21451	No Change	ME vs. HC
S100A8	Calgranulin A	P05109	Immune cells lineage	Immune cells	Granulocytes	Group enriched	-0.095313	9.67774	-2.66301	0.00960086	0.0692997	-2.94785	Down (pval < 0.05)	ME vs. HC
S100A8	Calgranulin A	P05109	Immune cells lineage	Immune cells	Monocytes	Group enriched	-0.095313	9.67774	-2.66301	0.00960086	0.0692997	-2.94785	Down (pval < 0.05)	ME vs. HC
CACNB3	Voltage-dependent L-type calcium channel subunit beta-3	P54284	Immune cells lineage	Immune cells	T-cells	Enriched	-0.00741605	8.87399	-0.103761	0.917656	0.970548	-6.23459	No Change	ME vs. HC
RILP	Rab-interacting lysosomal protein	Q96NA2	Immune cells lineage	Immune cells	Granulocytes	Group enriched	-0.121111	10.2136	-1.50987	0.135576	0.374299	-5.14521	No Change	ME vs. HC
RILP	Rab-interacting lysosomal protein	Q96NA2	Immune cells lineage	Immune cells	Monocytes	Group enriched	-0.121111	10.2136	-1.50987	0.135576	0.374299	-5.14521	No Change	ME vs. HC
RILP	Rab-interacting lysosomal protein	Q96NA2	Immune cells lineage	Immune cells	Dendritic cells	Group enriched	-0.121111	10.2136	-1.50987	0.135576	0.374299	-5.14521	No Change	ME vs. HC
CPNE7	Copine-7	Q9UBL6	Immune cells lineage	Immune cells	T-cells	Enriched	0.0045979	10.543	0.229613	0.819062	0.926034	-6.21411	No Change	ME vs. HC
SYTL2	Synaptotagmin-like protein 2	Q9HCH5	Immune cells lineage	Immune cells	T-cells	Enriched	0.0585361	8.14637	2.44498	0.017004	0.10173	-3.44348	Up (pval < 0.05)	ME vs. HC
FGD2	FYVE, RhoGEF and PH domain-containing protein 2	Q7Z6J4	Immune cells lineage	Immune cells	Monocytes	Group enriched	-0.156018	14.2967	-2.86796	0.00545442	0.0479701	-2.45095	Down (qval < 0.05)	ME vs. HC
FGD2	FYVE, RhoGEF and PH domain-containing protein 2	Q7Z6J4	Immune cells lineage	Immune cells	Dendritic cells	Group enriched	-0.156018	14.2967	-2.86796	0.00545442	0.0479701	-2.45095	Down (qval < 0.05)	ME vs. HC
FGD2	FYVE, RhoGEF and PH domain-containing protein 2	Q7Z6J4	Immune cells lineage	Immune cells	B-cells	Group enriched	-0.156018	14.2967	-2.86796	0.00545442	0.0479701	-2.45095	Down (qval < 0.05)	ME vs. HC
CRPPA	D-ribitol-5-phosphate cytidylyltransferase	A4D126	Immune cells lineage	Immune cells	Granulocytes	Enriched	0.0429085	9.82365	1.14707	0.255257	0.532396	-5.60362	No Change	ME vs. HC
CXCL16	C-X-C motif chemokine 16	Q9H2A7	Immune cells lineage	Immune cells	Granulocytes	Group enriched	0.0579326	12.0864	1.47872	0.143698	0.388218	-5.18919	No Change	ME vs. HC
CXCL16	C-X-C motif chemokine 16	Q9H2A7	Immune cells lineage	Immune cells	Monocytes	Group enriched	0.0579326	12.0864	1.47872	0.143698	0.388218	-5.18919	No Change	ME vs. HC
CXCL16	C-X-C motif chemokine 16	Q9H2A7	Immune cells lineage	Immune cells	Dendritic cells	Group enriched	0.0579326	12.0864	1.47872	0.143698	0.388218	-5.18919	No Change	ME vs. HC
AFAP1L2	Actin filament-associated protein 1-like 2	Q8N4X5	Immune cells lineage	Immune cells	B-cells	Group enriched	-0.0137619	9.42435	-0.267879	0.78958	0.912312	-6.20483	No Change	ME vs. HC
AFAP1L2	Actin filament-associated protein 1-like 2	Q8N4X5	Immune cells lineage	Immune cells	T-cells	Group enriched	-0.0137619	9.42435	-0.267879	0.78958	0.912312	-6.20483	No Change	ME vs. HC
NDRG2	Protein NDRG2	Q9UN36	Immune cells lineage	Immune cells	Dendritic cells	Enriched	0.0423609	10.8235	1.51098	0.135292	0.373877	-5.14362	No Change	ME vs. HC
SETBP1	SET-binding protein	Q9Y6X0	Immune cells lineage	Immune cells	Monocytes	Group enriched	-0.0265873	10.3853	-1.55519	0.124409	0.353674	-5.07967	No Change	ME vs. HC
SETBP1	SET-binding protein	Q9Y6X0	Immune cells lineage	Immune cells	Dendritic cells	Group enriched	-0.0265873	10.3853	-1.55519	0.124409	0.353674	-5.07967	No Change	ME vs. HC
SETBP1	SET-binding protein	Q9Y6X0	Immune cells lineage	Immune cells	B-cells	Group enriched	-0.0265873	10.3853	-1.55519	0.124409	0.353674	-5.07967	No Change	ME vs. HC
BCL11A	B-cell lymphoma/leukemia 11A	Q9H165	Immune cells lineage	Immune cells	Dendritic cells	Group enriched	-0.0451555	10.5571	-1.69435	0.0946417	0.29976	-4.86722	No Change	ME vs. HC
BCL11A	B-cell lymphoma/leukemia 11A	Q9H165	Immune cells lineage	Immune cells	B-cells	Group enriched	-0.0451555	10.5571	-1.69435	0.0946417	0.29976	-4.86722	No Change	ME vs. HC
RTN1	Reticulon-1	Q16799	Immune cells lineage	Immune cells	Monocytes	Group enriched	0.120023	12.4962	2.01006	0.0482773	0.19579	-4.32404	Up (pval < 0.05)	ME vs. HC
RTN1	Reticulon-1	Q16799	Immune cells lineage	Immune cells	Dendritic cells	Group enriched	0.120023	12.4962	2.01006	0.0482773	0.19579	-4.32404	Up (pval < 0.05)	ME vs. HC
HES6	Transcription cofactor HES-6	Q96HZ4	Immune cells lineage	Immune cells	Granulocytes	Enriched	-0.0367772	12.6079	-1.11448	0.268881	0.547098	-5.63893	No Change	ME vs. HC
DNAJC5B	DnaJ homolog subfamily C member 5B	Q9UF47	Immune cells lineage	Immune cells	B-cells	Enriched	-0.159235	13.5007	-2.10734	0.0386699	0.173333	-4.14007	Down (pval < 0.05)	ME vs. HC
PYCARD	Apoptosis-associated speck-like protein containing a CARD	Q9ULZ3	Immune cells lineage	Immune cells	Granulocytes	Group enriched	-0.0292412	14.9243	-0.718295	0.474965	0.72995	-5.9889	No Change	ME vs. HC
PYCARD	Apoptosis-associated speck-like protein containing a CARD	Q9ULZ3	Immune cells lineage	Immune cells	Monocytes	Group enriched	-0.0292412	14.9243	-0.718295	0.474965	0.72995	-5.9889	No Change	ME vs. HC
PYCARD	Apoptosis-associated speck-like protein containing a CARD	Q9ULZ3	Immune cells lineage	Immune cells	Dendritic cells	Group enriched	-0.0292412	14.9243	-0.718295	0.474965	0.72995	-5.9889	No Change	ME vs. HC
ETV7	Transcription factor ETV7	Q9Y603	Immune cells lineage	Immune cells	Granulocytes	Group enriched	0.0398477	12.0637	0.768289	0.444898	0.710015	-5.95291	No Change	ME vs. HC
ETV7	Transcription factor ETV7	Q9Y603	Immune cells lineage	Immune cells	Monocytes	Group enriched	0.0398477	12.0637	0.768289	0.444898	0.710015	-5.95291	No Change	ME vs. HC
ETV7	Transcription factor ETV7	Q9Y603	Immune cells lineage	Immune cells	T-cells	Group enriched	0.0398477	12.0637	0.768289	0.444898	0.710015	-5.95291	No Change	ME vs. HC
CCL20	C-C motif chemokine 20	P78556	Immune cells lineage	Immune cells	T-cells	Enriched	-0.00684194	7.74542	-0.217166	0.828711	0.930014	-6.21683	No Change	ME vs. HC
CYBRD1	Cytochrome b reductase 1	Q53TN4	Immune cells lineage	Immune cells	Granulocytes	Group enriched	0.0376632	13.3706	0.985834	0.327608	0.609306	-5.76873	No Change	ME vs. HC
CYBRD1	Cytochrome b reductase 1	Q53TN4	Immune cells lineage	Immune cells	Monocytes	Group enriched	0.0376632	13.3706	0.985834	0.327608	0.609306	-5.76873	No Change	ME vs. HC
CYBRD1	Cytochrome b reductase 1	Q53TN4	Immune cells lineage	Immune cells	Dendritic cells	Group enriched	0.0376632	13.3706	0.985834	0.327608	0.609306	-5.76873	No Change	ME vs. HC
GIMAP7	GTPase IMAP family member 7	Q8NHV1	Immune cells lineage	Immune cells	Monocytes	Group enriched	0.00530232	9.26996	0.228011	0.820302	0.926527	-6.21447	No Change	ME vs. HC
GIMAP7	GTPase IMAP family member 7	Q8NHV1	Immune cells lineage	Immune cells	T-cells	Group enriched	0.00530232	9.26996	0.228011	0.820302	0.926527	-6.21447	No Change	ME vs. HC
CLIC3	Chloride intracellular channel protein 3	O95833	Immune cells lineage	Immune cells	Dendritic cells	Enriched	0.049037	10.6041	1.192	0.237286	0.51113	-5.55333	No Change	ME vs. HC
PLEKHB1	Pleckstrin homology domain-containing family B member 1	Q9UF11	Immune cells lineage	Immune cells	T-cells	Enriched	-0.0073495	9.2086	-0.216818	0.82898	0.930175	-6.2169	No Change	ME vs. HC
CCDC149	Coiled-coil domain-containing protein 149	Q6ZUS6	Immune cells lineage	Immune cells	Monocytes	Enriched	0.00691897	9.18756	0.253841	0.800362	0.917402	-6.2084	No Change	ME vs. HC
DHRS3	Short-chain dehydrogenase/reductase 3	O75911	Immune cells lineage	Immune cells	Dendritic cells	Group enriched	0.0289147	10.6529	0.843693	0.401713	0.675454	-5.89413	No Change	ME vs. HC
DHRS3	Short-chain dehydrogenase/reductase 3	O75911	Immune cells lineage	Immune cells	NK-cells	Group enriched	0.0289147	10.6529	0.843693	0.401713	0.675454	-5.89413	No Change	ME vs. HC
DHRS3	Short-chain dehydrogenase/reductase 3	O75911	Immune cells lineage	Immune cells	T-cells	Group enriched	0.0289147	10.6529	0.843693	0.401713	0.675454	-5.89413	No Change	ME vs. HC
KIT	Mast/stem cell growth factor receptor Kit	P10721	Immune cells lineage	Immune cells	Granulocytes	Group enriched	0.0842821	14.0835	1.37124	0.174678	0.433206	-5.33438	No Change	ME vs. HC
KIT	Mast/stem cell growth factor receptor Kit	P10721	Immune cells lineage	Immune cells	NK-cells	Group enriched	0.0842821	14.0835	1.37124	0.174678	0.433206	-5.33438	No Change	ME vs. HC
EPS8L2	Epidermal growth factor receptor kinase substrate 8-like protein 2	Q9H6S3	Immune cells lineage	Immune cells	Dendritic cells	Enriched	0.0830118	9.79316	1.63799	0.105908	0.320877	-4.95527	No Change	ME vs. HC
VPS9D1	VPS9 domain-containing protein 1	Q9Y2B5	Immune cells lineage	Immune cells	Granulocytes	Enriched	0.165969	10.0616	0.793053	0.430425	0.698249	-5.9342	No Change	ME vs. HC
KLHL14	Kelch-like protein 14	Q9P2G3	Immune cells lineage	Immune cells	B-cells	Enriched	0.0130708	10.0336	0.513987	0.608879	0.818105	-6.11111	No Change	ME vs. HC
SOX6	Transcription factor SOX-6	P35712	Immune cells lineage	Immune cells	Granulocytes	Enriched	0.0408087	9.50315	1.04735	0.298539	0.579518	-5.70858	No Change	ME vs. HC
OGFR	Opioid growth factor receptor	Q9NZT2	Immune cells lineage	Immune cells	Granulocytes	Enriched	-0.0502263	13.0328	-0.970429	0.335172	0.615714	-5.78323	No Change	ME vs. HC
ARHGAP26	Rho GTPase-activating protein 26	Q9UNA1	Immune cells lineage	Immune cells	Granulocytes	Group enriched	0.0890571	10.4688	3.37087	0.00122243	0.0185414	-1.11378	Up (qval < 0.05)	ME vs. HC
ARHGAP26	Rho GTPase-activating protein 26	Q9UNA1	Immune cells lineage	Immune cells	NK-cells	Group enriched	0.0890571	10.4688	3.37087	0.00122243	0.0185414	-1.11378	Up (qval < 0.05)	ME vs. HC
REPS2	RalBP1-associated Eps domain-containing protein 2	Q8NFH8	Immune cells lineage	Immune cells	Granulocytes	Enriched	0.0246327	8.4316	0.987222	0.326932	0.608679	-5.76741	No Change	ME vs. HC
SNX27	Sorting nexin-27	Q96L92	Immune cells lineage	Immune cells	Granulocytes	Group enriched	-0.0916696	10.7853	-0.852633	0.396769	0.672025	-5.8868	No Change	ME vs. HC
SNX27	Sorting nexin-27	Q96L92	Immune cells lineage	Immune cells	Monocytes	Group enriched	-0.0916696	10.7853	-0.852633	0.396769	0.672025	-5.8868	No Change	ME vs. HC
SNX27	Sorting nexin-27	Q96L92	Immune cells lineage	Immune cells	Dendritic cells	Group enriched	-0.0916696	10.7853	-0.852633	0.396769	0.672025	-5.8868	No Change	ME vs. HC
HIP1R	Huntingtin-interacting protein 1-related protein	O75146	Immune cells lineage	Immune cells	Granulocytes	Group enriched	0.00661061	9.35588	0.234408	0.815352	0.924654	-6.21303	No Change	ME vs. HC
HIP1R	Huntingtin-interacting protein 1-related protein	O75146	Immune cells lineage	Immune cells	B-cells	Group enriched	0.00661061	9.35588	0.234408	0.815352	0.924654	-6.21303	No Change	ME vs. HC
HIP1R	Huntingtin-interacting protein 1-related protein	O75146	Immune cells lineage	Immune cells	T-cells	Group enriched	0.00661061	9.35588	0.234408	0.815352	0.924654	-6.21303	No Change	ME vs. HC
FCRLA	Fc receptor-like A	Q7L513	Immune cells lineage	Immune cells	B-cells	Enriched	0.06229	9.13752	2.22728	0.0291442	0.143554	-3.9028	Up (pval < 0.05)	ME vs. HC
CDH1	Cadherin-1	P12830	Immune cells lineage	Immune cells	Dendritic cells	Enriched	0.148484	14.401	3.61286	0.000565763	0.0118091	-0.415646	Up (qval < 0.05)	ME vs. HC
PFKFB4	6-phosphofructo-2-kinase/fructose-2,6-bisphosphatase 4	Q16877	Immune cells lineage	Immune cells	Granulocytes	Group enriched	0.04573	12.3139	1.17989	0.242034	0.517305	-5.56706	No Change	ME vs. HC
PFKFB4	6-phosphofructo-2-kinase/fructose-2,6-bisphosphatase 4	Q16877	Immune cells lineage	Immune cells	Monocytes	Group enriched	0.04573	12.3139	1.17989	0.242034	0.517305	-5.56706	No Change	ME vs. HC
PITPNM3	Membrane-associated phosphatidylinositol transfer protein 3	Q9BZ71	Immune cells lineage	Immune cells	Granulocytes	Enriched	0.00404326	9.18201	0.320886	0.749252	0.897339	-6.18961	No Change	ME vs. HC
ME1	NADP-dependent malic enzyme	P48163	Immune cells lineage	Immune cells	T-cells	Enriched	-0.0579271	10.4686	-1.09589	0.276881	0.55665	-5.65864	No Change	ME vs. HC
MYBPH	Myosin-binding protein H	Q13203	Immune cells lineage	Immune cells	Dendritic cells	Enriched	-0.0340357	10.7004	-1.29128	0.200851	0.464796	-5.43565	No Change	ME vs. HC
GRAMD2B	GRAM domain-containing protein 2B	Q96HH9	Immune cells lineage	Immune cells	Dendritic cells	Group enriched	0.0652861	10.1429	0.642801	0.522452	0.766888	-6.03872	No Change	ME vs. HC
GRAMD2B	GRAM domain-containing protein 2B	Q96HH9	Immune cells lineage	Immune cells	NK-cells	Group enriched	0.0652861	10.1429	0.642801	0.522452	0.766888	-6.03872	No Change	ME vs. HC
GRAMD2B	GRAM domain-containing protein 2B	Q96HH9	Immune cells lineage	Immune cells	T-cells	Group enriched	0.0652861	10.1429	0.642801	0.522452	0.766888	-6.03872	No Change	ME vs. HC
VANGL1	Vang-like protein 1	Q8TAA9	Immune cells lineage	Immune cells	Dendritic cells	Group enriched	-0.0162413	9.64011	-0.604942	0.547172	0.78201	-6.06165	No Change	ME vs. HC
VANGL1	Vang-like protein 1	Q8TAA9	Immune cells lineage	Immune cells	T-cells	Group enriched	-0.0162413	9.64011	-0.604942	0.547172	0.78201	-6.06165	No Change	ME vs. HC
ACSS2	Acetyl-coenzyme A synthetase, cytoplasmic	Q9NR19	Immune cells lineage	Immune cells	Granulocytes	Group enriched	0.0779053	12.2601	1.81206	0.0742637	0.258214	-4.6745	No Change	ME vs. HC
ACSS2	Acetyl-coenzyme A synthetase, cytoplasmic	Q9NR19	Immune cells lineage	Immune cells	Monocytes	Group enriched	0.0779053	12.2601	1.81206	0.0742637	0.258214	-4.6745	No Change	ME vs. HC
ACSS2	Acetyl-coenzyme A synthetase, cytoplasmic	Q9NR19	Immune cells lineage	Immune cells	Dendritic cells	Group enriched	0.0779053	12.2601	1.81206	0.0742637	0.258214	-4.6745	No Change	ME vs. HC
SNCAIP	Synphilin-1	Q9Y6H5	Immune cells lineage	Immune cells	Granulocytes	Enriched	0.0743605	11.28	1.12603	0.263997	0.541294	-5.62654	No Change	ME vs. HC
ELP1	Elongator complex protein 1	O95163	Immune cells lineage	Immune cells	Granulocytes	Enriched	0.0175252	12.3029	0.565979	0.573217	0.797301	-6.08382	No Change	ME vs. HC
PGM5	PGM5	Q15124	Immune cells lineage	Immune cells	Granulocytes	Enriched	-0.0249117	11.7774	-0.44013	0.661198	0.851323	-6.1454	No Change	ME vs. HC
STAC	SH3 and cysteine-rich domain-containing protein	Q99469	Immune cells lineage	Immune cells	Granulocytes	Group enriched	0.000491946	10.5855	0.0178555	0.985805	0.992599	-6.23969	No Change	ME vs. HC
STAC	SH3 and cysteine-rich domain-containing protein	Q99469	Immune cells lineage	Immune cells	NK-cells	Group enriched	0.000491946	10.5855	0.0178555	0.985805	0.992599	-6.23969	No Change	ME vs. HC
STAC	SH3 and cysteine-rich domain-containing protein	Q99469	Immune cells lineage	Immune cells	T-cells	Group enriched	0.000491946	10.5855	0.0178555	0.985805	0.992599	-6.23969	No Change	ME vs. HC
HECW2	E3 ubiquitin-protein ligase HECW2	Q9P2P5	Immune cells lineage	Immune cells	Granulocytes	Group enriched	-0.078329	10.8351	-1.7362	0.0869259	0.285954	-4.80005	No Change	ME vs. HC
HECW2	E3 ubiquitin-protein ligase HECW2	Q9P2P5	Immune cells lineage	Immune cells	Monocytes	Group enriched	-0.078329	10.8351	-1.7362	0.0869259	0.285954	-4.80005	No Change	ME vs. HC
GFRA2	GDNF family receptor alpha-2	O00451	Immune cells lineage	Immune cells	Monocytes	Group enriched	-0.0220774	11.4588	-0.361222	0.719021	0.882484	-6.1762	No Change	ME vs. HC
GFRA2	GDNF family receptor alpha-2	O00451	Immune cells lineage	Immune cells	Dendritic cells	Group enriched	-0.0220774	11.4588	-0.361222	0.719021	0.882484	-6.1762	No Change	ME vs. HC
FXYD2	Sodium/potassium-transporting ATPase gamma chain	P54710	Immune cells lineage	Immune cells	Dendritic cells	Group enriched	0.0395765	11.2343	1.9639	0.0535112	0.211675	-4.40864	No Change	ME vs. HC
FXYD2	Sodium/potassium-transporting ATPase gamma chain	P54710	Immune cells lineage	Immune cells	NK-cells	Group enriched	0.0395765	11.2343	1.9639	0.0535112	0.211675	-4.40864	No Change	ME vs. HC
FXYD2	Sodium/potassium-transporting ATPase gamma chain	P54710	Immune cells lineage	Immune cells	T-cells	Group enriched	0.0395765	11.2343	1.9639	0.0535112	0.211675	-4.40864	No Change	ME vs. HC
S100A8	Calgranulin A	P05109	Immune cells lineage	Immune cells	Granulocytes	Group enriched	0.163055	11.6276	3.52204	0.000758216	0.0139256	-0.681565	Up (qval < 0.05)	ME vs. HC
S100A8	Calgranulin A	P05109	Immune cells lineage	Immune cells	Monocytes	Group enriched	0.163055	11.6276	3.52204	0.000758216	0.0139256	-0.681565	Up (qval < 0.05)	ME vs. HC
CCL5	C-C motif chemokine 5	P13501	Immune cells lineage	Immune cells	T-cells	Group enriched	0.0608357	15.2519	0.728421	0.468784	0.726413	-5.9818	No Change	ME vs. HC
EHD3	EH domain-containing protein 3	Q9NZN3	Immune cells lineage	Immune cells	B-cells	Enriched	-0.549868	13.7387	-3.23119	0.00187947	0.0244284	-1.50114	Down (qval < 0.05)	ME vs. HC
ENPP3	Ectonucleotide pyrophosphatase/phosphodiesterase family member 3	O14638	Immune cells lineage	Immune cells	Granulocytes	Enriched	0.0390468	11.0719	0.798396	0.42734	0.695554	-5.93009	No Change	ME vs. HC
OLIG1	Oligodendrocyte transcription factor 1	Q8TAK6	Immune cells lineage	Immune cells	Granulocytes	Enriched	0.0379135	10.2373	1.84703	0.0689666	0.24728	-4.61497	No Change	ME vs. HC
ARHGAP24	Rho GTPase-activating protein 24	Q8N264	Immune cells lineage	Immune cells	Monocytes	Group enriched	0.0536594	8.88905	1.20677	0.23158	0.504776	-5.53639	No Change	ME vs. HC
ARHGAP24	Rho GTPase-activating protein 24	Q8N264	Immune cells lineage	Immune cells	Dendritic cells	Group enriched	0.0536594	8.88905	1.20677	0.23158	0.504776	-5.53639	No Change	ME vs. HC
ARHGAP24	Rho GTPase-activating protein 24	Q8N264	Immune cells lineage	Immune cells	B-cells	Group enriched	0.0536594	8.88905	1.20677	0.23158	0.504776	-5.53639	No Change	ME vs. HC
OSBPL1A	Oxysterol-binding protein-related protein 1	Q9BXW6	Immune cells lineage	Immune cells	Granulocytes	Enriched	-0.385219	9.6524	-4.3056	5.31519e-05	0.00272301	1.7523	Down (qval < 0.05)	ME vs. HC
HSPA12A	Heat shock 70 kDa protein 12A	O43301	Immune cells lineage	Immune cells	B-cells	Group enriched	0.0589239	14.1991	1.8385	0.0702279	0.249631	-4.62958	No Change	ME vs. HC
HSPA12A	Heat shock 70 kDa protein 12A	O43301	Immune cells lineage	Immune cells	T-cells	Group enriched	0.0589239	14.1991	1.8385	0.0702279	0.249631	-4.62958	No Change	ME vs. HC
CALD1	Caldesmon	Q05682	Immune cells lineage	Immune cells	Granulocytes	Enriched	-0.404932	14.085	-2.38273	0.0199019	0.111811	-3.57851	Down (pval < 0.05)	ME vs. HC
FXYD6	FXYD domain-containing ion transport regulator 6	Q9H0Q3	Immune cells lineage	Immune cells	Monocytes	Enriched	0.149183	8.28454	3.37748	0.00119749	0.0182767	-1.09517	Up (qval < 0.05)	ME vs. HC
IFRD1	Interferon-related developmental regulator 1	O00458	Immune cells lineage	Immune cells	Granulocytes	Enriched	0.0204382	10.022	0.818991	0.415569	0.686295	-5.91398	No Change	ME vs. HC
SCCPDH	Saccharopine dehydrogenase-like oxidoreductase	Q8NBX0	Immune cells lineage	Immune cells	Granulocytes	Enriched	-0.00828218	10.3727	-0.167134	0.867746	0.950764	-6.22621	No Change	ME vs. HC
INPP5A	Type I inositol 1,4,5-trisphosphate 5-phosphatase	Q14642	Immune cells lineage	Immune cells	Granulocytes	Enriched	-0.286193	12.1945	-2.66511	0.00954667	0.0692997	-2.94291	Down (pval < 0.05)	ME vs. HC
MACROD2	O-acetyl-ADP-ribose deacetylase MACROD2	A1Z1Q3	Immune cells lineage	Immune cells	Granulocytes	Group enriched	0.164822	10.3417	2.17335	0.0331375	0.155719	-4.01089	Up (pval < 0.05)	ME vs. HC
MACROD2	O-acetyl-ADP-ribose deacetylase MACROD2	A1Z1Q3	Immune cells lineage	Immune cells	B-cells	Group enriched	0.164822	10.3417	2.17335	0.0331375	0.155719	-4.01089	Up (pval < 0.05)	ME vs. HC
IRF5	Interferon regulatory factor 5	Q13568	Immune cells lineage	Immune cells	Monocytes	Group enriched	0.0280898	10.6507	1.07809	0.28469	0.565061	-5.6772	No Change	ME vs. HC
IRF5	Interferon regulatory factor 5	Q13568	Immune cells lineage	Immune cells	Dendritic cells	Group enriched	0.0280898	10.6507	1.07809	0.28469	0.565061	-5.6772	No Change	ME vs. HC
IRF5	Interferon regulatory factor 5	Q13568	Immune cells lineage	Immune cells	B-cells	Group enriched	0.0280898	10.6507	1.07809	0.28469	0.565061	-5.6772	No Change	ME vs. HC
KMO	Kynurenine 3-monooxygenase	O15229	Immune cells lineage	Immune cells	Monocytes	Group enriched	0.0273662	9.83898	1.06432	0.290839	0.572333	-5.69137	No Change	ME vs. HC
KMO	Kynurenine 3-monooxygenase	O15229	Immune cells lineage	Immune cells	Dendritic cells	Group enriched	0.0273662	9.83898	1.06432	0.290839	0.572333	-5.69137	No Change	ME vs. HC
KMO	Kynurenine 3-monooxygenase	O15229	Immune cells lineage	Immune cells	B-cells	Group enriched	0.0273662	9.83898	1.06432	0.290839	0.572333	-5.69137	No Change	ME vs. HC
PLEKHO2	Pleckstrin homology domain-containing family O member 2	Q8TD55	Immune cells lineage	Immune cells	Granulocytes	Group enriched	0.019599	11.3028	0.665896	0.507664	0.756634	-6.02406	No Change	ME vs. HC
PLEKHO2	Pleckstrin homology domain-containing family O member 2	Q8TD55	Immune cells lineage	Immune cells	Monocytes	Group enriched	0.019599	11.3028	0.665896	0.507664	0.756634	-6.02406	No Change	ME vs. HC
PLEKHO2	Pleckstrin homology domain-containing family O member 2	Q8TD55	Immune cells lineage	Immune cells	Dendritic cells	Group enriched	0.019599	11.3028	0.665896	0.507664	0.756634	-6.02406	No Change	ME vs. HC
IGFBP3	Insulin-like growth factor-binding protein 3	P17936	Immune cells lineage	Immune cells	Dendritic cells	Enriched	0.103753	14.9528	2.30905	0.0238956	0.125866	-3.73455	Up (pval < 0.05)	ME vs. HC
IL6	Interleukin-6	P05231	Immune cells lineage	Immune cells	B-cells	Enriched	0.0486233	8.72903	1.64575	0.104295	0.318096	-4.94331	No Change	ME vs. HC
CCL2	C-C motif chemokine 2	P13500	Immune cells lineage	Immune cells	Granulocytes	Group enriched	0.0566483	8.82734	1.1466	0.25545	0.532533	-5.60414	No Change	ME vs. HC
CCL2	C-C motif chemokine 2	P13500	Immune cells lineage	Immune cells	Monocytes	Group enriched	0.0566483	8.82734	1.1466	0.25545	0.532533	-5.60414	No Change	ME vs. HC
MMP9	Matrix metalloproteinase-9	P14780	Immune cells lineage	Immune cells	Granulocytes	Enriched	-0.470889	15.9562	-4.39875	3.80544e-05	0.0023101	2.06076	Down (qval < 0.05)	ME vs. HC
AIM2	Absent in melanoma 2	O14862	Immune cells lineage	Immune cells	B-cells	Enriched	0.0500541	12.4209	1.72704	0.0885683	0.28825	-4.81488	No Change	ME vs. HC
CASP5	Caspase-5	P51878	Immune cells lineage	Immune cells	Granulocytes	Group enriched	0.0372985	12.7058	0.841956	0.402678	0.676541	-5.89554	No Change	ME vs. HC
CASP5	Caspase-5	P51878	Immune cells lineage	Immune cells	Monocytes	Group enriched	0.0372985	12.7058	0.841956	0.402678	0.676541	-5.89554	No Change	ME vs. HC
FKBP1A	FK506 binding protein 1A	P62942	Immune cells lineage	Immune cells	Granulocytes	Group enriched	0.00861139	9.93083	0.089088	0.929266	0.974911	-6.23597	No Change	ME vs. HC
FKBP1A	FK506 binding protein 1A	P62942	Immune cells lineage	Immune cells	Monocytes	Group enriched	0.00861139	9.93083	0.089088	0.929266	0.974911	-6.23597	No Change	ME vs. HC
FKBP1A	FK506 binding protein 1A	P62942	Immune cells lineage	Immune cells	Dendritic cells	Group enriched	0.00861139	9.93083	0.089088	0.929266	0.974911	-6.23597	No Change	ME vs. HC
PKN2	Serine/threonine-protein kinase N2	Q16513	Immune cells lineage	Immune cells	Granulocytes	Enriched	0.0333619	10.5207	0.210235	0.834095	0.934053	-6.21827	No Change	ME vs. HC
PLS3	Plastin-3	P13797	Immune cells lineage	Immune cells	Dendritic cells	Group enriched	0.0768219	12.2349	1.26955	0.208446	0.474248	-5.46218	No Change	ME vs. HC
PLS3	Plastin-3	P13797	Immune cells lineage	Immune cells	NK-cells	Group enriched	0.0768219	12.2349	1.26955	0.208446	0.474248	-5.46218	No Change	ME vs. HC
TNFRSF9	Tumor necrosis factor receptor superfamily member 9	Q07011	Immune cells lineage	Immune cells	Granulocytes	Group enriched	0.035891	9.08388	1.37761	0.172711	0.430002	-5.32606	No Change	ME vs. HC
TNFRSF9	Tumor necrosis factor receptor superfamily member 9	Q07011	Immune cells lineage	Immune cells	NK-cells	Group enriched	0.035891	9.08388	1.37761	0.172711	0.430002	-5.32606	No Change	ME vs. HC
TNFRSF9	Tumor necrosis factor receptor superfamily member 9	Q07011	Immune cells lineage	Immune cells	T-cells	Group enriched	0.035891	9.08388	1.37761	0.172711	0.430002	-5.32606	No Change	ME vs. HC
TNFRSF8	Tumor necrosis factor receptor superfamily member 8	P28908	Immune cells lineage	Immune cells	Monocytes	Enriched	-0.109538	10.9433	-3.65703	0.000489909	0.0107137	-0.284658	Down (qval < 0.05)	ME vs. HC
CST3	Cystatin-C	P01034	Immune cells lineage	Immune cells	Monocytes	Group enriched	0.0641346	11.4787	1.21641	0.227913	0.499886	-5.52523	No Change	ME vs. HC
CST3	Cystatin-C	P01034	Immune cells lineage	Immune cells	Dendritic cells	Group enriched	0.0641346	11.4787	1.21641	0.227913	0.499886	-5.52523	No Change	ME vs. HC
ERBB2	Receptor tyrosine-protein kinase erbB-2	P04626	Immune cells lineage	Immune cells	T-cells	Enriched	0.0179101	9.25397	0.518957	0.605426	0.816266	-6.10862	No Change	ME vs. HC
TACSTD2	Tumor-associated calcium signal transducer 2	P09758	Immune cells lineage	Immune cells	Granulocytes	Group enriched	0.0597215	9.04302	2.38183	0.0199467	0.111977	-3.58044	Up (pval < 0.05)	ME vs. HC
TACSTD2	Tumor-associated calcium signal transducer 2	P09758	Immune cells lineage	Immune cells	Monocytes	Group enriched	0.0597215	9.04302	2.38183	0.0199467	0.111977	-3.58044	Up (pval < 0.05)	ME vs. HC
TACSTD2	Tumor-associated calcium signal transducer 2	P09758	Immune cells lineage	Immune cells	Dendritic cells	Group enriched	0.0597215	9.04302	2.38183	0.0199467	0.111977	-3.58044	Up (pval < 0.05)	ME vs. HC
IL6ST	Interleukin-6 receptor subunit beta	P40189	Immune cells lineage	Immune cells	T-cells	Enriched	-0.0148849	13.1277	-0.378969	0.705857	0.876349	-6.1698	No Change	ME vs. HC
IL1RAP	Interleukin-1 Receptor accessory protein	Q9NPH3	Immune cells lineage	Immune cells	Granulocytes	Enriched	0.121007	14.7887	1.26811	0.208956	0.474523	-5.46391	No Change	ME vs. HC
IL13RA1	Interleukin-13 receptor subunit alpha-1	P78552	Immune cells lineage	Immune cells	Granulocytes	Group enriched	0.0668179	10.2298	1.23394	0.221348	0.49163	-5.50471	No Change	ME vs. HC
IL13RA1	Interleukin-13 receptor subunit alpha-1	P78552	Immune cells lineage	Immune cells	Monocytes	Group enriched	0.0668179	10.2298	1.23394	0.221348	0.49163	-5.50471	No Change	ME vs. HC
IL13RA1	Interleukin-13 receptor subunit alpha-1	P78552	Immune cells lineage	Immune cells	Dendritic cells	Group enriched	0.0668179	10.2298	1.23394	0.221348	0.49163	-5.50471	No Change	ME vs. HC
LAYN	Layilin	Q6UX15	Immune cells lineage	Immune cells	Dendritic cells	Group enriched	-0.0214467	11.3502	-0.995061	0.323132	0.60451	-5.75993	No Change	ME vs. HC
LAYN	Layilin	Q6UX15	Immune cells lineage	Immune cells	T-cells	Group enriched	-0.0214467	11.3502	-0.995061	0.323132	0.60451	-5.75993	No Change	ME vs. HC
LTBR	Tumor necrosis factor receptor superfamily member 3	P36941	Immune cells lineage	Immune cells	Granulocytes	Group enriched	0.0575333	13.5126	1.0944	0.277527	0.557573	-5.6602	No Change	ME vs. HC
LTBR	Tumor necrosis factor receptor superfamily member 3	P36941	Immune cells lineage	Immune cells	Monocytes	Group enriched	0.0575333	13.5126	1.0944	0.277527	0.557573	-5.6602	No Change	ME vs. HC
LTBR	Tumor necrosis factor receptor superfamily member 3	P36941	Immune cells lineage	Immune cells	Dendritic cells	Group enriched	0.0575333	13.5126	1.0944	0.277527	0.557573	-5.6602	No Change	ME vs. HC
MRC1	Macrophage mannose receptor 1	P22897	Immune cells lineage	Immune cells	Dendritic cells	Enriched	0.109426	12.41	1.56672	0.121686	0.348913	-5.0627	No Change	ME vs. HC
CSF1R	Macrophage colony-stimulating factor 1 receptor	P07333	Immune cells lineage	Immune cells	Monocytes	Enriched	-0.0760884	15.2829	-0.724154	0.471383	0.726746	-5.9848	No Change	ME vs. HC
PLAUR	Urokinase plasminogen activator surface receptor	Q03405	Immune cells lineage	Immune cells	Granulocytes	Group enriched	-0.174311	12.791	-3.4265	0.00102689	0.0165704	-0.956286	Down (qval < 0.05)	ME vs. HC
PLAUR	Urokinase plasminogen activator surface receptor	Q03405	Immune cells lineage	Immune cells	Monocytes	Group enriched	-0.174311	12.791	-3.4265	0.00102689	0.0165704	-0.956286	Down (qval < 0.05)	ME vs. HC
TNFRSF17	Tumor necrosis factor receptor superfamily member 17	Q02223	Immune cells lineage	Immune cells	Dendritic cells	Group enriched	-0.0153279	12.4217	-0.198865	0.842945	0.938407	-6.22054	No Change	ME vs. HC
TNFRSF17	Tumor necrosis factor receptor superfamily member 17	Q02223	Immune cells lineage	Immune cells	B-cells	Group enriched	-0.0153279	12.4217	-0.198865	0.842945	0.938407	-6.22054	No Change	ME vs. HC
DCN	Decorin	P07585	Immune cells lineage	Immune cells	Granulocytes	Enriched	-0.139105	10.9845	-4.17238	8.51884e-05	0.00366102	1.3176	Down (qval < 0.05)	ME vs. HC
C3	Complement C3b, inactivated	P01024	Immune cells lineage	Immune cells	Monocytes	Enriched	0.449107	14.5893	3.49118	0.000836695	0.0145597	-0.770859	Up (qval < 0.05)	ME vs. HC
MIA	Melanoma-derived growth regulatory protein	Q16674	Immune cells lineage	Immune cells	Granulocytes	Enriched	0.0901607	11.4258	1.70851	0.09197	0.294868	-4.84466	No Change	ME vs. HC
OSM	Oncostatin-M	P13725	Immune cells lineage	Immune cells	Granulocytes	Enriched	0.0504773	11.8534	1.05295	0.295981	0.577322	-5.70293	No Change	ME vs. HC
PF4	Platelet factor 4	P02776	Immune cells lineage	Immune cells	Granulocytes	Enriched	-0.0203508	17.3277	-0.367573	0.7143	0.880797	-6.17394	No Change	ME vs. HC
TNFRSF13B	Tumor necrosis factor receptor superfamily member 13B	O14836	Immune cells lineage	Immune cells	B-cells	Enriched	-0.0558084	10.267	-1.56164	0.122881	0.350995	-5.07019	No Change	ME vs. HC
CCL25	C-C motif chemokine 25	O15444	Immune cells lineage	Immune cells	NK-cells	Enriched	0.138635	9.92825	2.6806	0.00915557	0.0670737	-2.90635	Up (pval < 0.05)	ME vs. HC
CSF3R	Granulocyte colony-stimulating factor receptor	Q99062	Immune cells lineage	Immune cells	Granulocytes	Enriched	0.0814351	10.6619	1.88956	0.0629559	0.234357	-4.54121	No Change	ME vs. HC
NANOG	Homeobox protein NANOG	Q9H9S0	Immune cells lineage	Immune cells	Granulocytes	Group enriched	-0.0237348	8.45344	-0.767852	0.445156	0.71019	-5.95323	No Change	ME vs. HC
NANOG	Homeobox protein NANOG	Q9H9S0	Immune cells lineage	Immune cells	Dendritic cells	Group enriched	-0.0237348	8.45344	-0.767852	0.445156	0.71019	-5.95323	No Change	ME vs. HC
NCR2	Natural cytotoxicity triggering receptor 2	O95944	Immune cells lineage	Immune cells	Dendritic cells	Group enriched	0.0321115	8.84991	1.81738	0.0734353	0.256551	-4.6655	No Change	ME vs. HC
NCR2	Natural cytotoxicity triggering receptor 2	O95944	Immune cells lineage	Immune cells	NK-cells	Group enriched	0.0321115	8.84991	1.81738	0.0734353	0.256551	-4.6655	No Change	ME vs. HC
CCN3	Protein NOV homolog	P48745	Immune cells lineage	Immune cells	Granulocytes	Enriched	-0.0390927	10.6538	-2.34115	0.0220755	0.119974	-3.66707	Down (pval < 0.05)	ME vs. HC
SIGLEC6	Sialic acid-binding Ig-like lectin 6	O43699	Immune cells lineage	Immune cells	Granulocytes	Group enriched	-0.0521768	9.11519	-1.33647	0.185721	0.446242	-5.37912	No Change	ME vs. HC
SIGLEC6	Sialic acid-binding Ig-like lectin 6	O43699	Immune cells lineage	Immune cells	Dendritic cells	Group enriched	-0.0521768	9.11519	-1.33647	0.185721	0.446242	-5.37912	No Change	ME vs. HC
SIGLEC6	Sialic acid-binding Ig-like lectin 6	O43699	Immune cells lineage	Immune cells	B-cells	Group enriched	-0.0521768	9.11519	-1.33647	0.185721	0.446242	-5.37912	No Change	ME vs. HC
CRLF2	Cytokine receptor-like factor 2	Q9HC73	Immune cells lineage	Immune cells	Dendritic cells	Enriched	-0.0182566	10.8898	-0.702871	0.484466	0.739108	-5.99952	No Change	ME vs. HC
AZU1	Azurocidin	P20160	Immune cells lineage	Immune cells	Granulocytes	Enriched	-0.219194	9.91236	-4.8692	6.69283e-06	0.000925674	3.67094	Down (qval < 0.05)	ME vs. HC
C3	Complement C3	P01024	Immune cells lineage	Immune cells	Monocytes	Enriched	0.166267	15.6949	2.23548	0.0285754	0.141492	-3.88615	Up (pval < 0.05)	ME vs. HC
C3	C3a anaphylatoxin des Arginine	P01024	Immune cells lineage	Immune cells	Monocytes	Enriched	0.0827193	17.1803	1.61776	0.11021	0.327738	-4.98622	No Change	ME vs. HC
IL10	Interleukin-10	P22301	Immune cells lineage	Immune cells	Monocytes	Enriched	-0.0484396	8.28271	-0.569632	0.57075	0.796499	-6.0818	No Change	ME vs. HC
LTF	Lactotransferrin	P02788	Immune cells lineage	Immune cells	Granulocytes	Group enriched	-0.875422	12.4898	-4.58812	1.90894e-05	0.00157797	2.69887	Down (qval < 0.05)	ME vs. HC
LTF	Lactotransferrin	P02788	Immune cells lineage	Immune cells	Monocytes	Group enriched	-0.875422	12.4898	-4.58812	1.90894e-05	0.00157797	2.69887	Down (qval < 0.05)	ME vs. HC
CCL4L1	C-C motif chemokine 4-like	Q8NHW4	Immune cells lineage	Immune cells	Granulocytes	Enriched	0.0359773	8.78189	0.656259	0.513808	0.761317	-6.03024	No Change	ME vs. HC
CCL3L1	C-C motif chemokine 3-like 1	P16619	Immune cells lineage	Immune cells	Granulocytes	Enriched	0.0243132	10.9985	0.727967	0.46906	0.726413	-5.98212	No Change	ME vs. HC
CCL8	C-C motif chemokine 8	P80075	Immune cells lineage	Immune cells	Monocytes	Enriched	0.043288	8.45842	1.3767	0.172989	0.430163	-5.32724	No Change	ME vs. HC
PPBP	Neutrophil-activating peptide 2	P02775	Immune cells lineage	Immune cells	Granulocytes	Enriched	0.0214802	15.5336	0.422834	0.673711	0.85721	-6.15267	No Change	ME vs. HC
ADAMTS4	A disintegrin and metalloproteinase with thrombospondin motifs 4	O75173	Immune cells lineage	Immune cells	Dendritic cells	Enriched	0.0534533	7.98171	1.95764	0.0542573	0.213589	-4.41999	No Change	ME vs. HC
EDA	Ectodysplasin-A, secreted form	Q92838	Immune cells lineage	Immune cells	Monocytes	Group enriched	0.0675182	10.8395	1.68691	0.0960703	0.302584	-4.879	No Change	ME vs. HC
EDA	Ectodysplasin-A, secreted form	Q92838	Immune cells lineage	Immune cells	T-cells	Group enriched	0.0675182	10.8395	1.68691	0.0960703	0.302584	-4.879	No Change	ME vs. HC
LCN2	Neutrophil gelatinase-associated lipocalin	P80188	Immune cells lineage	Immune cells	Granulocytes	Group enriched	-0.40246	10.3957	-3.42075	0.00104564	0.016799	-0.972652	Down (qval < 0.05)	ME vs. HC
LCN2	Neutrophil gelatinase-associated lipocalin	P80188	Immune cells lineage	Immune cells	Monocytes	Group enriched	-0.40246	10.3957	-3.42075	0.00104564	0.016799	-0.972652	Down (qval < 0.05)	ME vs. HC
TIE1	Tyrosine-protein kinase receptor Tie-1, soluble	P35590	Immune cells lineage	Immune cells	Granulocytes	Group enriched	0.010068	13.0513	0.18138	0.856593	0.945375	-6.22379	No Change	ME vs. HC
TIE1	Tyrosine-protein kinase receptor Tie-1, soluble	P35590	Immune cells lineage	Immune cells	NK-cells	Group enriched	0.010068	13.0513	0.18138	0.856593	0.945375	-6.22379	No Change	ME vs. HC
AIF1	Allograft inflammatory factor 1	P55008	Immune cells lineage	Immune cells	Granulocytes	Group enriched	-0.0950708	13.7925	-1.71925	0.0899862	0.291183	-4.82744	No Change	ME vs. HC
AIF1	Allograft inflammatory factor 1	P55008	Immune cells lineage	Immune cells	Monocytes	Group enriched	-0.0950708	13.7925	-1.71925	0.0899862	0.291183	-4.82744	No Change	ME vs. HC
AIF1	Allograft inflammatory factor 1	P55008	Immune cells lineage	Immune cells	Dendritic cells	Group enriched	-0.0950708	13.7925	-1.71925	0.0899862	0.291183	-4.82744	No Change	ME vs. HC
CHEK1	Serine/threonine-protein kinase Chk1	O14757	Immune cells lineage	Immune cells	Granulocytes	Group enriched	0.00670129	9.92303	0.319978	0.749937	0.897639	-6.18989	No Change	ME vs. HC
CHEK1	Serine/threonine-protein kinase Chk1	O14757	Immune cells lineage	Immune cells	T-cells	Group enriched	0.00670129	9.92303	0.319978	0.749937	0.897639	-6.18989	No Change	ME vs. HC
PRKCD	Protein kinase C delta type	Q05655	Immune cells lineage	Immune cells	Granulocytes	Group enriched	0.0339853	7.11761	1.56941	0.121059	0.348068	-5.05873	No Change	ME vs. HC
PRKCD	Protein kinase C delta type	Q05655	Immune cells lineage	Immune cells	Monocytes	Group enriched	0.0339853	7.11761	1.56941	0.121059	0.348068	-5.05873	No Change	ME vs. HC
PRKCD	Protein kinase C delta type	Q05655	Immune cells lineage	Immune cells	Dendritic cells	Group enriched	0.0339853	7.11761	1.56941	0.121059	0.348068	-5.05873	No Change	ME vs. HC
YES1	Tyrosine-protein kinase Yes	P07947	Immune cells lineage	Immune cells	Granulocytes	Enriched	0.035171	9.56654	2.09524	0.0397668	0.176031	-4.16337	Up (pval < 0.05)	ME vs. HC
CD22	B-cell receptor CD22	P20273	Immune cells lineage	Immune cells	B-cells	Enriched	-0.0312116	10.8343	-1.62836	0.107938	0.325331	-4.97005	No Change	ME vs. HC
IL4	Interleukin-4	P05112	Immune cells lineage	Immune cells	Granulocytes	Enriched	-0.00177598	9.83411	-0.0635837	0.949483	0.979748	-6.23787	No Change	ME vs. HC
CCL23	C-C motif chemokine 23	P55773	Immune cells lineage	Immune cells	Granulocytes	Enriched	0.0109258	10.7768	0.193263	0.847312	0.941372	-6.22161	No Change	ME vs. HC
TNFSF11	Tumor necrosis factor ligand superfamily member 11	O14788	Immune cells lineage	Immune cells	NK-cells	Enriched	0.039544	10.4305	1.0866	0.280939	0.561193	-5.66837	No Change	ME vs. HC
SERPINE1	Plasminogen activator inhibitor 1	P05121	Immune cells lineage	Immune cells	NK-cells	Enriched	0.130523	13.6576	1.74027	0.0862039	0.284217	-4.79344	No Change	ME vs. HC
IGFBP4	Insulin-like growth factor-binding protein 4	P22692	Immune cells lineage	Immune cells	NK-cells	Group enriched	0.12196	11.9432	2.06009	0.0431067	0.183605	-4.23038	Up (pval < 0.05)	ME vs. HC
IGFBP4	Insulin-like growth factor-binding protein 4	P22692	Immune cells lineage	Immune cells	T-cells	Group enriched	0.12196	11.9432	2.06009	0.0431067	0.183605	-4.23038	Up (pval < 0.05)	ME vs. HC
IGF1	Insulin-like growth factor I	P05019	Immune cells lineage	Immune cells	B-cells	Enriched	0.0244956	14.6799	0.357081	0.722105	0.883604	-6.17765	No Change	ME vs. HC
CFP	Properdin	P27918	Immune cells lineage	Immune cells	Granulocytes	Group enriched	0.0940655	15.4507	1.72361	0.0891892	0.289588	-4.8204	No Change	ME vs. HC
CFP	Properdin	P27918	Immune cells lineage	Immune cells	Monocytes	Group enriched	0.0940655	15.4507	1.72361	0.0891892	0.289588	-4.8204	No Change	ME vs. HC
CFP	Properdin	P27918	Immune cells lineage	Immune cells	Dendritic cells	Group enriched	0.0940655	15.4507	1.72361	0.0891892	0.289588	-4.8204	No Change	ME vs. HC
PROC	Vitamin K-dependent protein C	P04070	Immune cells lineage	Immune cells	Dendritic cells	Enriched	0.140097	16.6318	3.91213	0.000209328	0.00653643	0.49196	Up (qval < 0.05)	ME vs. HC
ACVRL1	Serine/threonine-protein kinase receptor R3	P37023	Immune cells lineage	Immune cells	Monocytes	Group enriched	-0.0548273	11.2385	-1.36213	0.17752	0.436831	-5.3462	No Change	ME vs. HC
ACVRL1	Serine/threonine-protein kinase receptor R3	P37023	Immune cells lineage	Immune cells	Dendritic cells	Group enriched	-0.0548273	11.2385	-1.36213	0.17752	0.436831	-5.3462	No Change	ME vs. HC
AREG	Amphiregulin	P15514	Immune cells lineage	Immune cells	Granulocytes	Group enriched	-0.0364061	10.5293	-1.05996	0.292803	0.574163	-5.69582	No Change	ME vs. HC
AREG	Amphiregulin	P15514	Immune cells lineage	Immune cells	NK-cells	Group enriched	-0.0364061	10.5293	-1.05996	0.292803	0.574163	-5.69582	No Change	ME vs. HC
CD36	Platelet glycoprotein 4	P16671	Immune cells lineage	Immune cells	Monocytes	Group enriched	-0.0106607	13.6866	-0.161433	0.872217	0.951597	-6.22712	No Change	ME vs. HC
CD36	Platelet glycoprotein 4	P16671	Immune cells lineage	Immune cells	Dendritic cells	Group enriched	-0.0106607	13.6866	-0.161433	0.872217	0.951597	-6.22712	No Change	ME vs. HC
CCN2	Connective tissue growth factor	P29279	Immune cells lineage	Immune cells	B-cells	Enriched	0.00353918	10.6533	0.12344	0.902112	0.964844	-6.23241	No Change	ME vs. HC
EDAR	Tumor necrosis factor receptor superfamily member EDAR	Q9UNE0	Immune cells lineage	Immune cells	T-cells	Enriched	-0.162592	10.6837	-1.23994	0.219137	0.489302	-5.49763	No Change	ME vs. HC
ESAM	Endothelial cell-selective adhesion molecule	Q96AP7	Immune cells lineage	Immune cells	Granulocytes	Group enriched	0.0159212	11.959	0.363289	0.717483	0.881883	-6.17547	No Change	ME vs. HC
ESAM	Endothelial cell-selective adhesion molecule	Q96AP7	Immune cells lineage	Immune cells	B-cells	Group enriched	0.0159212	11.959	0.363289	0.717483	0.881883	-6.17547	No Change	ME vs. HC
ESAM	Endothelial cell-selective adhesion molecule	Q96AP7	Immune cells lineage	Immune cells	T-cells	Group enriched	0.0159212	11.959	0.363289	0.717483	0.881883	-6.17547	No Change	ME vs. HC
CXCL1	Growth-regulated alpha protein	P09341	Immune cells lineage	Immune cells	Granulocytes	Enriched	-0.184278	12.0167	-2.01642	0.047592	0.194347	-4.31225	Down (pval < 0.05)	ME vs. HC
IFNG	Interferon gamma	P01579	Immune cells lineage	Immune cells	T-cells	Enriched	-0.0316392	10.2086	-1.3528	0.18047	0.44115	-5.35824	No Change	ME vs. HC
IL18RAP	Interleukin-18 receptor accessory protein	O95256	Immune cells lineage	Immune cells	Granulocytes	Group enriched	0.00951725	9.31972	0.298541	0.766174	0.903718	-6.19636	No Change	ME vs. HC
IL18RAP	Interleukin-18 receptor accessory protein	O95256	Immune cells lineage	Immune cells	T-cells	Group enriched	0.00951725	9.31972	0.298541	0.766174	0.903718	-6.19636	No Change	ME vs. HC
JAM3	Junctional adhesion molecule C	Q9BX67	Immune cells lineage	Immune cells	B-cells	Group enriched	-0.049324	11.1193	-1.81242	0.0742063	0.258136	-4.67388	No Change	ME vs. HC
JAM3	Junctional adhesion molecule C	Q9BX67	Immune cells lineage	Immune cells	T-cells	Group enriched	-0.049324	11.1193	-1.81242	0.0742063	0.258136	-4.67388	No Change	ME vs. HC
SIGLEC9	Sialic acid-binding Ig-like lectin 9	Q9Y336	Immune cells lineage	Immune cells	Granulocytes	Group enriched	0.131745	11.3166	0.294417	0.76931	0.904653	-6.19755	No Change	ME vs. HC
SIGLEC9	Sialic acid-binding Ig-like lectin 9	Q9Y336	Immune cells lineage	Immune cells	Monocytes	Group enriched	0.131745	11.3166	0.294417	0.76931	0.904653	-6.19755	No Change	ME vs. HC
SIGLEC9	Sialic acid-binding Ig-like lectin 9	Q9Y336	Immune cells lineage	Immune cells	Dendritic cells	Group enriched	0.131745	11.3166	0.294417	0.76931	0.904653	-6.19755	No Change	ME vs. HC
TGFBR3	Transforming growth factor beta receptor type 3	Q03167	Immune cells lineage	Immune cells	T-cells	Group enriched	0.020463	14.7652	0.365048	0.716175	0.881058	-6.17485	No Change	ME vs. HC
CTLA4	Cytotoxic T-lymphocyte protein 4	P16410	Immune cells lineage	Immune cells	T-cells	Enriched	-0.00125575	6.71454	-0.0265816	0.978869	0.989676	-6.2395	No Change	ME vs. HC
SERPINF2	Alpha-2-antiplasmin	P08697	Immune cells lineage	Immune cells	Dendritic cells	Enriched	-0.0555253	12.5873	-1.36368	0.177036	0.436351	-5.3442	No Change	ME vs. HC
CCL23	Ck-beta-8-1	P55773	Immune cells lineage	Immune cells	Granulocytes	Enriched	0.073553	15.2263	1.02052	0.310994	0.592762	-5.73525	No Change	ME vs. HC
CD209	CD209 antigen	Q9NNX6	Immune cells lineage	Immune cells	Monocytes	Group enriched	-0.187261	11.85	-1.95466	0.0546149	0.214536	-4.42537	No Change	ME vs. HC
CD209	CD209 antigen	Q9NNX6	Immune cells lineage	Immune cells	Dendritic cells	Group enriched	-0.187261	11.85	-1.95466	0.0546149	0.214536	-4.42537	No Change	ME vs. HC
LGALS2	Galectin-2	P05162	Immune cells lineage	Immune cells	Monocytes	Group enriched	0.0257994	9.77842	0.623087	0.535251	0.773719	-6.05084	No Change	ME vs. HC
LGALS2	Galectin-2	P05162	Immune cells lineage	Immune cells	Dendritic cells	Group enriched	0.0257994	9.77842	0.623087	0.535251	0.773719	-6.05084	No Change	ME vs. HC
GFAP	Glial fibrillary acidic protein	P14136	Immune cells lineage	Immune cells	Granulocytes	Group enriched	-0.0286452	9.95484	-1.07417	0.286435	0.566987	-5.68126	No Change	ME vs. HC
CCL3	C-C motif chemokine 3	P10147	Immune cells lineage	Immune cells	Granulocytes	Group enriched	-0.0103011	9.52652	-0.121519	0.903628	0.964844	-6.23263	No Change	ME vs. HC
CCL3	C-C motif chemokine 3	P10147	Immune cells lineage	Immune cells	B-cells	Group enriched	-0.0103011	9.52652	-0.121519	0.903628	0.964844	-6.23263	No Change	ME vs. HC
CCL3	C-C motif chemokine 3	P10147	Immune cells lineage	Immune cells	T-cells	Group enriched	-0.0103011	9.52652	-0.121519	0.903628	0.964844	-6.23263	No Change	ME vs. HC
MB	Myoglobin	P02144	Immune cells lineage	Immune cells	NK-cells	Enriched	0.267441	10.8899	2.76435	0.00728338	0.0579349	-2.7058	Up (pval < 0.05)	ME vs. HC
SPARC	SPARC	P09486	Immune cells lineage	Immune cells	Granulocytes	Group enriched	0.129612	17.292	2.62734	0.0105646	0.0731692	-3.03131	Up (pval < 0.05)	ME vs. HC
SPARC	SPARC	P09486	Immune cells lineage	Immune cells	Monocytes	Group enriched	0.129612	17.292	2.62734	0.0105646	0.0731692	-3.03131	Up (pval < 0.05)	ME vs. HC
RETN	Resistin	Q9HD89	Immune cells lineage	Immune cells	Monocytes	Group enriched	-0.165912	14.8453	-2.06963	0.0421766	0.181756	-4.21228	Down (pval < 0.05)	ME vs. HC
RETN	Resistin	Q9HD89	Immune cells lineage	Immune cells	Dendritic cells	Group enriched	-0.165912	14.8453	-2.06963	0.0421766	0.181756	-4.21228	Down (pval < 0.05)	ME vs. HC
FASLG	Tumor necrosis factor ligand superfamily member 6, soluble form	P48023	Immune cells lineage	Immune cells	T-cells	Group enriched	0.0588378	9.94584	0.880494	0.381603	0.659812	-5.86349	No Change	ME vs. HC
FLT3LG	Fms-related tyrosine kinase 3 ligand	P49771	Immune cells lineage	Immune cells	T-cells	Enriched	0.0248003	11.6877	1.27642	0.206023	0.471075	-5.45384	No Change	ME vs. HC
HP	Haptoglobin	P00738	Immune cells lineage	Immune cells	Granulocytes	Group enriched	0.240922	15.8156	1.62515	0.108621	0.325997	-4.97495	No Change	ME vs. HC
HP	Haptoglobin	P00738	Immune cells lineage	Immune cells	Monocytes	Group enriched	0.240922	15.8156	1.62515	0.108621	0.325997	-4.97495	No Change	ME vs. HC
IL4R	Interleukin-4 receptor subunit alpha	P24394	Immune cells lineage	Immune cells	Granulocytes	Group enriched	0.0596079	8.50604	2.03515	0.0456211	0.189424	-4.27732	Up (pval < 0.05)	ME vs. HC
IL4R	Interleukin-4 receptor subunit alpha	P24394	Immune cells lineage	Immune cells	B-cells	Group enriched	0.0596079	8.50604	2.03515	0.0456211	0.189424	-4.27732	Up (pval < 0.05)	ME vs. HC
KLRK1	NKG2-D type II integral membrane protein	P26718	Immune cells lineage	Immune cells	NK-cells	Group enriched	-0.0180999	9.86268	-0.530467	0.597466	0.811915	-6.10274	No Change	ME vs. HC
KLRK1	NKG2-D type II integral membrane protein	P26718	Immune cells lineage	Immune cells	T-cells	Group enriched	-0.0180999	9.86268	-0.530467	0.597466	0.811915	-6.10274	No Change	ME vs. HC
TNFSF13B	Tumor necrosis factor ligand superfamily member 13B	Q9Y275	Immune cells lineage	Immune cells	Granulocytes	Group enriched	0.0376478	10.519	1.08569	0.281339	0.561287	-5.66932	No Change	ME vs. HC
TNFSF13B	Tumor necrosis factor ligand superfamily member 13B	Q9Y275	Immune cells lineage	Immune cells	Monocytes	Group enriched	0.0376478	10.519	1.08569	0.281339	0.561287	-5.66932	No Change	ME vs. HC
TNFSF13B	Tumor necrosis factor ligand superfamily member 13B	Q9Y275	Immune cells lineage	Immune cells	Dendritic cells	Group enriched	0.0376478	10.519	1.08569	0.281339	0.561287	-5.66932	No Change	ME vs. HC
CTSB	Cathepsin B	P07858	Immune cells lineage	Immune cells	Granulocytes	Group enriched	-0.0262145	10.6005	-0.597384	0.552178	0.785299	-6.06607	No Change	ME vs. HC
CTSB	Cathepsin B	P07858	Immune cells lineage	Immune cells	Monocytes	Group enriched	-0.0262145	10.6005	-0.597384	0.552178	0.785299	-6.06607	No Change	ME vs. HC
CTSB	Cathepsin B	P07858	Immune cells lineage	Immune cells	Dendritic cells	Group enriched	-0.0262145	10.6005	-0.597384	0.552178	0.785299	-6.06607	No Change	ME vs. HC
LGALS3	Galectin-3	P17931	Immune cells lineage	Immune cells	Monocytes	Group enriched	0.174504	12.9724	3.52555	0.00074975	0.0139055	-0.67138	Up (qval < 0.05)	ME vs. HC
LGALS3	Galectin-3	P17931	Immune cells lineage	Immune cells	Dendritic cells	Group enriched	0.174504	12.9724	3.52555	0.00074975	0.0139055	-0.67138	Up (qval < 0.05)	ME vs. HC
LGALS3	Galectin-3	P17931	Immune cells lineage	Immune cells	T-cells	Group enriched	0.174504	12.9724	3.52555	0.00074975	0.0139055	-0.67138	Up (qval < 0.05)	ME vs. HC
RARRES2	Retinoic acid receptor responder protein 2	Q99969	Immune cells lineage	Immune cells	Dendritic cells	Enriched	0.244076	12.655	4.60214	1.81296e-05	0.00152663	2.74665	Up (qval < 0.05)	ME vs. HC
ULBP2	NKG2D ligand 2	Q9BZM5	Immune cells lineage	Immune cells	T-cells	Enriched	0.00210331	9.19285	0.0754844	0.940044	0.976472	-6.23706	No Change	ME vs. HC
CD4	T-cell surface glycoprotein CD4	P01730	Immune cells lineage	Immune cells	Monocytes	Group enriched	-0.033615	10.0199	-1.56418	0.122282	0.350086	-5.06644	No Change	ME vs. HC
CD4	T-cell surface glycoprotein CD4	P01730	Immune cells lineage	Immune cells	Dendritic cells	Group enriched	-0.033615	10.0199	-1.56418	0.122282	0.350086	-5.06644	No Change	ME vs. HC
CD4	T-cell surface glycoprotein CD4	P01730	Immune cells lineage	Immune cells	T-cells	Group enriched	-0.033615	10.0199	-1.56418	0.122282	0.350086	-5.06644	No Change	ME vs. HC
CXCL2	Gro-beta	P19875	Immune cells lineage	Immune cells	Monocytes	Enriched	0.177523	12.9145	1.54082	0.127865	0.360685	-5.10063	No Change	ME vs. HC
IL2RA	Interleukin-2 receptor subunit alpha	P01589	Immune cells lineage	Immune cells	Granulocytes	Group enriched	0.067844	9.95191	0.776663	0.439973	0.705613	-5.94665	No Change	ME vs. HC
IL2RA	Interleukin-2 receptor subunit alpha	P01589	Immune cells lineage	Immune cells	T-cells	Group enriched	0.067844	9.95191	0.776663	0.439973	0.705613	-5.94665	No Change	ME vs. HC
CD33	Myeloid cell surface antigen CD33	P20138	Immune cells lineage	Immune cells	Monocytes	Group enriched	0.00429881	10.7381	0.0313581	0.975073	0.988978	-6.23936	No Change	ME vs. HC
CD33	Myeloid cell surface antigen CD33	P20138	Immune cells lineage	Immune cells	Dendritic cells	Group enriched	0.00429881	10.7381	0.0313581	0.975073	0.988978	-6.23936	No Change	ME vs. HC
APP	Amyloid beta A4 protein	P05067	Immune cells lineage	Immune cells	Dendritic cells	Enriched	0.135245	17.1162	2.64222	0.0101522	0.0712405	-2.99659	Up (pval < 0.05)	ME vs. HC
ARSB	Arylsulfatase B	P15848	Immune cells lineage	Immune cells	Granulocytes	Group enriched	0.0911509	13.3498	0.998207	0.321615	0.603218	-5.75691	No Change	ME vs. HC
ARSB	Arylsulfatase B	P15848	Immune cells lineage	Immune cells	Monocytes	Group enriched	0.0911509	13.3498	0.998207	0.321615	0.603218	-5.75691	No Change	ME vs. HC
ARSB	Arylsulfatase B	P15848	Immune cells lineage	Immune cells	Dendritic cells	Group enriched	0.0911509	13.3498	0.998207	0.321615	0.603218	-5.75691	No Change	ME vs. HC
NAAA	N-acylethanolamine-hydrolyzing acid amidase	Q02083	Immune cells lineage	Immune cells	Monocytes	Enriched	0.301586	12.78	2.08939	0.0403064	0.177032	-4.17459	Up (pval < 0.05)	ME vs. HC
ADAMTS1	A disintegrin and metalloproteinase with thrombospondin motifs 1	Q9UHI8	Immune cells lineage	Immune cells	NK-cells	Group enriched	-0.0430828	9.02293	-1.07265	0.287108	0.567786	-5.68282	No Change	ME vs. HC
ADAMTS1	A disintegrin and metalloproteinase with thrombospondin motifs 1	Q9UHI8	Immune cells lineage	Immune cells	T-cells	Group enriched	-0.0430828	9.02293	-1.07265	0.287108	0.567786	-5.68282	No Change	ME vs. HC
CA4	Carbonic anhydrase 4	P22748	Immune cells lineage	Immune cells	Granulocytes	Enriched	0.0296069	12.095	0.455576	0.650104	0.844743	-6.13867	No Change	ME vs. HC
ENTPD1	Ectonucleoside triphosphate diphosphohydrolase 1	P49961	Immune cells lineage	Immune cells	Granulocytes	Group enriched	0.00953131	11.4406	0.382762	0.703055	0.874859	-6.16839	No Change	ME vs. HC
ENTPD1	Ectonucleoside triphosphate diphosphohydrolase 1	P49961	Immune cells lineage	Immune cells	Monocytes	Group enriched	0.00953131	11.4406	0.382762	0.703055	0.874859	-6.16839	No Change	ME vs. HC
ENTPD1	Ectonucleoside triphosphate diphosphohydrolase 1	P49961	Immune cells lineage	Immune cells	Dendritic cells	Group enriched	0.00953131	11.4406	0.382762	0.703055	0.874859	-6.16839	No Change	ME vs. HC
C2	Complement C2	P06681	Immune cells lineage	Immune cells	Monocytes	Enriched	0.0208876	13.1729	0.543987	0.588178	0.805569	-6.09568	No Change	ME vs. HC
CRISP3	Cysteine-rich secretory protein 3	P54108	Immune cells lineage	Immune cells	Granulocytes	Group enriched	0.0309013	8.59791	0.903245	0.369492	0.648824	-5.8439	No Change	ME vs. HC
CRISP3	Cysteine-rich secretory protein 3	P54108	Immune cells lineage	Immune cells	Monocytes	Group enriched	0.0309013	8.59791	0.903245	0.369492	0.648824	-5.8439	No Change	ME vs. HC
GNLY	Granulysin	P22749	Immune cells lineage	Immune cells	T-cells	Group enriched	0.0792768	9.48515	0.837597	0.405106	0.6782	-5.89908	No Change	ME vs. HC
NID1	Nidogen-1	P14543	Immune cells lineage	Immune cells	Monocytes	Group enriched	0.11518	11.5012	2.0517	0.0439389	0.185412	-4.24623	Up (pval < 0.05)	ME vs. HC
NID1	Nidogen-1	P14543	Immune cells lineage	Immune cells	Dendritic cells	Group enriched	0.11518	11.5012	2.0517	0.0439389	0.185412	-4.24623	Up (pval < 0.05)	ME vs. HC
NRP1	Neuropilin-1	O14786	Immune cells lineage	Immune cells	Dendritic cells	Enriched	-0.0577149	16.4578	-0.92184	0.359776	0.640091	-5.82754	No Change	ME vs. HC
SERPINE2	Glia-derived nexin	P07093	Immune cells lineage	Immune cells	NK-cells	Group enriched	-0.0310835	13.1728	-0.32587	0.745495	0.894887	-6.18804	No Change	ME vs. HC
SERPINE2	Glia-derived nexin	P07093	Immune cells lineage	Immune cells	T-cells	Group enriched	-0.0310835	13.1728	-0.32587	0.745495	0.894887	-6.18804	No Change	ME vs. HC
SEMA3A	Semaphorin-3A	Q14563	Immune cells lineage	Immune cells	Monocytes	Enriched	0.0277596	10.4438	0.734589	0.465042	0.7246	-5.97743	No Change	ME vs. HC
TGFBI	Transforming growth factor-beta-induced protein ig-h3	Q15582	Immune cells lineage	Immune cells	Monocytes	Group enriched	-0.00130506	15.3156	-0.0218164	0.982656	0.991726	-6.23961	No Change	ME vs. HC
TGFBI	Transforming growth factor-beta-induced protein ig-h3	Q15582	Immune cells lineage	Immune cells	Dendritic cells	Group enriched	-0.00130506	15.3156	-0.0218164	0.982656	0.991726	-6.23961	No Change	ME vs. HC
FCER2	Low affinity immunoglobulin epsilon Fc receptor	P06734	Immune cells lineage	Immune cells	B-cells	Enriched	0.152497	11.7937	1.96351	0.0535576	0.211745	-4.40935	No Change	ME vs. HC
CST7	Cystatin-F	O76096	Immune cells lineage	Immune cells	Granulocytes	Group enriched	-0.119963	9.75001	-1.80935	0.0746874	0.258704	-4.67906	No Change	ME vs. HC
CST7	Cystatin-F	O76096	Immune cells lineage	Immune cells	T-cells	Group enriched	-0.119963	9.75001	-1.80935	0.0746874	0.258704	-4.67906	No Change	ME vs. HC
FCGR3B	Low affinity immunoglobulin gamma Fc region receptor III-B	O75015	Immune cells lineage	Immune cells	Granulocytes	Enriched	-0.0594605	11.8433	-0.708615	0.480915	0.735682	-5.99559	No Change	ME vs. HC
FCGR1A	High affinity immunoglobulin gamma Fc receptor I	P12314	Immune cells lineage	Immune cells	Granulocytes	Group enriched	0.0558812	8.95673	0.77565	0.440566	0.706104	-5.94741	No Change	ME vs. HC
FCGR1A	High affinity immunoglobulin gamma Fc receptor I	P12314	Immune cells lineage	Immune cells	Monocytes	Group enriched	0.0558812	8.95673	0.77565	0.440566	0.706104	-5.94741	No Change	ME vs. HC
FCGR1A	High affinity immunoglobulin gamma Fc receptor I	P12314	Immune cells lineage	Immune cells	Dendritic cells	Group enriched	0.0558812	8.95673	0.77565	0.440566	0.706104	-5.94741	No Change	ME vs. HC
IL24	Interleukin-24	Q13007	Immune cells lineage	Immune cells	B-cells	Group enriched	0.0058654	8.96272	0.173211	0.862985	0.948287	-6.2252	No Change	ME vs. HC
IL24	Interleukin-24	Q13007	Immune cells lineage	Immune cells	T-cells	Group enriched	0.0058654	8.96272	0.173211	0.862985	0.948287	-6.2252	No Change	ME vs. HC
MATN2	Matrilin-2	O00339	Immune cells lineage	Immune cells	T-cells	Enriched	0.0523685	13.1661	1.0078	0.317017	0.597845	-5.74765	No Change	ME vs. HC
CADM1	Cell adhesion molecule 1	Q9BY67	Immune cells lineage	Immune cells	Dendritic cells	Group enriched	0.0806144	11.6367	1.34544	0.182822	0.443053	-5.36768	No Change	ME vs. HC
CADM1	Cell adhesion molecule 1	Q9BY67	Immune cells lineage	Immune cells	T-cells	Group enriched	0.0806144	11.6367	1.34544	0.182822	0.443053	-5.36768	No Change	ME vs. HC
NTN4	Netrin-4	Q9HB63	Immune cells lineage	Immune cells	T-cells	Enriched	0.0694714	12.0976	1.08633	0.281056	0.561193	-5.66865	No Change	ME vs. HC
PGLYRP1	Peptidoglycan recognition protein 1	O75594	Immune cells lineage	Immune cells	Granulocytes	Enriched	-0.691782	11.5697	-4.36338	4.32193e-05	0.00247363	1.94322	Down (qval < 0.05)	ME vs. HC
RGMB	RGM domain family member B	Q6NW40	Immune cells lineage	Immune cells	B-cells	Group enriched	0.0417274	10.5479	1.01775	0.312299	0.593951	-5.73796	No Change	ME vs. HC
RGMB	RGM domain family member B	Q6NW40	Immune cells lineage	Immune cells	T-cells	Group enriched	0.0417274	10.5479	1.01775	0.312299	0.593951	-5.73796	No Change	ME vs. HC
TFPI	Tissue factor pathway inhibitor	P10646	Immune cells lineage	Immune cells	Granulocytes	Group enriched	0.217122	14.964	3.30784	0.00148632	0.0210614	-1.29004	Up (qval < 0.05)	ME vs. HC
TFPI	Tissue factor pathway inhibitor	P10646	Immune cells lineage	Immune cells	Dendritic cells	Group enriched	0.217122	14.964	3.30784	0.00148632	0.0210614	-1.29004	Up (qval < 0.05)	ME vs. HC
THBS4	Thrombospondin-4	P35443	Immune cells lineage	Immune cells	Granulocytes	Enriched	-0.0765995	14.2541	-1.08262	0.282689	0.562909	-5.67251	No Change	ME vs. HC
AURKB	Aurora kinase B	Q96GD4	Immune cells lineage	Immune cells	B-cells	Group enriched	-0.0233938	10.5465	-1.10901	0.271221	0.549189	-5.64477	No Change	ME vs. HC
AURKB	Aurora kinase B	Q96GD4	Immune cells lineage	Immune cells	T-cells	Group enriched	-0.0233938	10.5465	-1.10901	0.271221	0.549189	-5.64477	No Change	ME vs. HC
CA6	Carbonic anhydrase 6	P23280	Immune cells lineage	Immune cells	T-cells	Enriched	-0.441286	12.6795	-3.18033	0.00219215	0.0267895	-1.63924	Down (qval < 0.05)	ME vs. HC
CD207	C-type lectin domain family 4 member K	Q9UJ71	Immune cells lineage	Immune cells	Dendritic cells	Enriched	0.0181168	8.6683	0.944147	0.34834	0.630257	-5.80747	No Change	ME vs. HC
CTSV	Cathepsin L2	O60911	Immune cells lineage	Immune cells	Dendritic cells	Enriched	0.0803179	10.4397	1.22384	0.225114	0.496443	-5.51657	No Change	ME vs. HC
GZMH	Granzyme H	P20718	Immune cells lineage	Immune cells	T-cells	Enriched	-0.064697	9.43948	-2.75298	0.0075153	0.0591376	-2.73334	Down (pval < 0.05)	ME vs. HC
HCK	Tyrosine-protein kinase HCK	P08631	Immune cells lineage	Immune cells	Granulocytes	Group enriched	0.0186782	7.76672	0.627364	0.532461	0.773028	-6.04824	No Change	ME vs. HC
HCK	Tyrosine-protein kinase HCK	P08631	Immune cells lineage	Immune cells	Monocytes	Group enriched	0.0186782	7.76672	0.627364	0.532461	0.773028	-6.04824	No Change	ME vs. HC
HCK	Tyrosine-protein kinase HCK	P08631	Immune cells lineage	Immune cells	Dendritic cells	Group enriched	0.0186782	7.76672	0.627364	0.532461	0.773028	-6.04824	No Change	ME vs. HC
PAK3	Serine/threonine-protein kinase PAK 3	O75914	Immune cells lineage	Immune cells	T-cells	Enriched	0.0442559	10.0784	1.21318	0.229137	0.501392	-5.52898	No Change	ME vs. HC
PLK1	Serine/threonine-protein kinase PLK1	P53350	Immune cells lineage	Immune cells	T-cells	Enriched	0.0156849	9.26608	0.550654	0.583623	0.80218	-6.09213	No Change	ME vs. HC
TPSB2	Tryptase beta-2	P20231	Immune cells lineage	Immune cells	Granulocytes	Enriched	0.161453	13.0993	0.856319	0.394741	0.670934	-5.88376	No Change	ME vs. HC
BCL2	Apoptosis regulator Bcl-2	P10415	Immune cells lineage	Immune cells	B-cells	Group enriched	-0.140432	10.149	-5.25413	1.52806e-06	0.000339229	5.04488	Down (qval < 0.05)	ME vs. HC
BCL2	Apoptosis regulator Bcl-2	P10415	Immune cells lineage	Immune cells	T-cells	Group enriched	-0.140432	10.149	-5.25413	1.52806e-06	0.000339229	5.04488	Down (qval < 0.05)	ME vs. HC
BCL2A1	Bcl-2-related protein A1	Q16548	Immune cells lineage	Immune cells	Granulocytes	Group enriched	-0.0537227	11.688	-1.68457	0.0965224	0.303617	-4.88269	No Change	ME vs. HC
BCL2A1	Bcl-2-related protein A1	Q16548	Immune cells lineage	Immune cells	Monocytes	Group enriched	-0.0537227	11.688	-1.68457	0.0965224	0.303617	-4.88269	No Change	ME vs. HC
BMX	Cytoplasmic tyrosine-protein kinase BMX	P51813	Immune cells lineage	Immune cells	Granulocytes	Enriched	-0.00451934	9.73243	-0.222942	0.82423	0.928256	-6.21559	No Change	ME vs. HC
EPHA1	Ephrin type-A receptor 1	P21709	Immune cells lineage	Immune cells	T-cells	Enriched	0.246471	13.7842	2.90729	0.00487895	0.044833	-2.35231	Up (qval < 0.05)	ME vs. HC
FLT3	Receptor-type tyrosine-protein kinase FLT3	P36888	Immune cells lineage	Immune cells	Dendritic cells	Enriched	0.0262218	11.7571	0.75559	0.452428	0.714149	-5.96227	No Change	ME vs. HC
GZMA	Granzyme A	P12544	Immune cells lineage	Immune cells	NK-cells	Group enriched	0.00600187	11.3283	0.0895489	0.928901	0.974832	-6.23593	No Change	ME vs. HC
GZMA	Granzyme A	P12544	Immune cells lineage	Immune cells	T-cells	Group enriched	0.00600187	11.3283	0.0895489	0.928901	0.974832	-6.23593	No Change	ME vs. HC
CXCL8	Interleukin-8	P10145	Immune cells lineage	Immune cells	Granulocytes	Enriched	-0.063107	10.7358	-0.983822	0.328589	0.609892	-5.77063	No Change	ME vs. HC
INSR	Insulin receptor	P06213	Immune cells lineage	Immune cells	Granulocytes	Group enriched	0.119457	13.0025	1.59491	0.115235	0.337549	-5.02074	No Change	ME vs. HC
INSR	Insulin receptor	P06213	Immune cells lineage	Immune cells	Monocytes	Group enriched	0.119457	13.0025	1.59491	0.115235	0.337549	-5.02074	No Change	ME vs. HC
INSR	Insulin receptor	P06213	Immune cells lineage	Immune cells	Dendritic cells	Group enriched	0.119457	13.0025	1.59491	0.115235	0.337549	-5.02074	No Change	ME vs. HC
LCK	Tyrosine-protein kinase Lck	P06239	Immune cells lineage	Immune cells	NK-cells	Group enriched	0.0551478	9.2651	1.36354	0.177078	0.436351	-5.34437	No Change	ME vs. HC
LCK	Tyrosine-protein kinase Lck	P06239	Immune cells lineage	Immune cells	T-cells	Group enriched	0.0551478	9.2651	1.36354	0.177078	0.436351	-5.34437	No Change	ME vs. HC
BCAN	Brevican core protein	Q96GW7	Immune cells lineage	Immune cells	Granulocytes	Enriched	0.0915824	10.2829	1.74307	0.0857098	0.283097	-4.78888	No Change	ME vs. HC
BIRC5	Baculoviral IAP repeat-containing protein 5	O15392	Immune cells lineage	Immune cells	T-cells	Enriched	-0.00889073	10.7844	-0.369684	0.712733	0.879926	-6.17319	No Change	ME vs. HC
NTRK1	High affinity nerve growth factor receptor	P04629	Immune cells lineage	Immune cells	Granulocytes	Enriched	0.00731631	11.7926	0.219832	0.826641	0.929302	-6.21626	No Change	ME vs. HC
PRSS3	Trypsin-3	P35030	Immune cells lineage	Immune cells	Granulocytes	Enriched	0.0408296	9.62559	1.72666	0.0886372	0.288346	-4.81549	No Change	ME vs. HC
DUSP3	Dual specificity protein phosphatase 3	P51452	Immune cells lineage	Immune cells	Granulocytes	Group enriched	-0.205528	9.40179	-2.94659	0.00436027	0.0421236	-2.25267	Down (qval < 0.05)	ME vs. HC
DUSP3	Dual specificity protein phosphatase 3	P51452	Immune cells lineage	Immune cells	Monocytes	Group enriched	-0.205528	9.40179	-2.94659	0.00436027	0.0421236	-2.25267	Down (qval < 0.05)	ME vs. HC
DUSP3	Dual specificity protein phosphatase 3	P51452	Immune cells lineage	Immune cells	Dendritic cells	Group enriched	-0.205528	9.40179	-2.94659	0.00436027	0.0421236	-2.25267	Down (qval < 0.05)	ME vs. HC
CAT	Catalase	P04040	Immune cells lineage	Immune cells	Granulocytes	Enriched	-0.11948	13.8534	-0.931548	0.35477	0.636086	-5.81886	No Change	ME vs. HC
CXCL6	C-X-C motif chemokine 6	P80162	Immune cells lineage	Immune cells	Granulocytes	Enriched	0.0372155	12.0379	0.2907	0.77214	0.905361	-6.19861	No Change	ME vs. HC
IL17B	Interleukin-17B	Q9UHF5	Immune cells lineage	Immune cells	Granulocytes	Enriched	0.0374531	8.06996	1.87416	0.0650787	0.238981	-4.56809	No Change	ME vs. HC
HAMP	Hepcidin	P81172	Immune cells lineage	Immune cells	Dendritic cells	Enriched	-0.307527	11.1422	-1.252	0.214736	0.482415	-5.48329	No Change	ME vs. HC
PRTN3	Myeloblastin	P24158	Immune cells lineage	Immune cells	Granulocytes	Enriched	-0.838246	12.4018	-4.47683	2.86808e-05	0.00203453	2.32214	Down (qval < 0.05)	ME vs. HC
CD40LG	CD40 ligand	P29965	Immune cells lineage	Immune cells	T-cells	Enriched	0.0300552	9.14571	0.706333	0.482324	0.737093	-5.99716	No Change	ME vs. HC
SERPINA1	Alpha-1-antitrypsin	P01009	Immune cells lineage	Immune cells	Granulocytes	Group enriched	0.0722959	15.3542	0.870734	0.386874	0.664077	-5.87174	No Change	ME vs. HC
SERPINA1	Alpha-1-antitrypsin	P01009	Immune cells lineage	Immune cells	Monocytes	Group enriched	0.0722959	15.3542	0.870734	0.386874	0.664077	-5.87174	No Change	ME vs. HC
CAMK1	Calcium/calmodulin-dependent protein kinase type 1	Q14012	Immune cells lineage	Immune cells	Granulocytes	Enriched	0.0387088	11.7578	1.22893	0.223211	0.494116	-5.51061	No Change	ME vs. HC
CASP3	Caspase-3	P42574	Immune cells lineage	Immune cells	Granulocytes	Enriched	-0.355901	12.2006	-3.52256	0.000756966	0.0139256	-0.680068	Down (qval < 0.05)	ME vs. HC
CHL1	Neural cell adhesion molecule L1-like protein	O00533	Immune cells lineage	Immune cells	B-cells	Enriched	-0.0198154	13.64	-0.342129	0.733278	0.888592	-6.18274	No Change	ME vs. HC
DKK3	Dickkopf-related protein 3	Q9UBP4	Immune cells lineage	Immune cells	T-cells	Enriched	0.0341975	10.8974	0.581806	0.562565	0.791806	-6.07499	No Change	ME vs. HC
LGMN	Legumain	Q99538	Immune cells lineage	Immune cells	Dendritic cells	Enriched	0.0686746	11.902	1.6045	0.113104	0.333172	-5.00631	No Change	ME vs. HC
LY86	Lymphocyte antigen 86	O95711	Immune cells lineage	Immune cells	Monocytes	Group enriched	-0.0258672	14.1503	-0.637426	0.525925	0.768761	-6.04206	No Change	ME vs. HC
LY86	Lymphocyte antigen 86	O95711	Immune cells lineage	Immune cells	Dendritic cells	Group enriched	-0.0258672	14.1503	-0.637426	0.525925	0.768761	-6.04206	No Change	ME vs. HC
LY86	Lymphocyte antigen 86	O95711	Immune cells lineage	Immune cells	B-cells	Group enriched	-0.0258672	14.1503	-0.637426	0.525925	0.768761	-6.04206	No Change	ME vs. HC
DKKL1	Dickkopf-like protein 1	Q9UK85	Immune cells lineage	Immune cells	B-cells	Enriched	0.0221663	13.9742	0.759918	0.449854	0.713186	-5.9591	No Change	ME vs. HC
MSR1	Macrophage scavenger receptor types I and II	P21757	Immune cells lineage	Immune cells	Monocytes	Enriched	-0.00243678	9.49077	-0.104966	0.916703	0.97049	-6.23447	No Change	ME vs. HC
SCT	Secretin	P09683	Immune cells lineage	Immune cells	Dendritic cells	Enriched	0.0471427	8.26005	1.92145	0.0587443	0.224849	-4.4849	No Change	ME vs. HC
TNFRSF4	Tumor necrosis factor receptor superfamily member 4	P43489	Immune cells lineage	Immune cells	Granulocytes	Group enriched	0.02422	10.337	0.694344	0.489763	0.743936	-6.0053	No Change	ME vs. HC
TNFRSF4	Tumor necrosis factor receptor superfamily member 4	P43489	Immune cells lineage	Immune cells	NK-cells	Group enriched	0.02422	10.337	0.694344	0.489763	0.743936	-6.0053	No Change	ME vs. HC
TNFRSF4	Tumor necrosis factor receptor superfamily member 4	P43489	Immune cells lineage	Immune cells	T-cells	Group enriched	0.02422	10.337	0.694344	0.489763	0.743936	-6.0053	No Change	ME vs. HC
BMP6	Bone morphogenetic protein 6	P22004	Immune cells lineage	Immune cells	Granulocytes	Enriched	-0.160935	11.19	-3.4228	0.00103892	0.0167277	-0.966819	Down (qval < 0.05)	ME vs. HC
CSF1	Macrophage colony-stimulating factor 1	P09603	Immune cells lineage	Immune cells	Granulocytes	Enriched	-0.0580965	11.3742	-2.00869	0.0484259	0.196221	-4.32657	Down (pval < 0.05)	ME vs. HC
IL5	Interleukin-5	P05113	Immune cells lineage	Immune cells	B-cells	Enriched	-0.0057803	12.6554	-0.166524	0.868224	0.950764	-6.22631	No Change	ME vs. HC
PROC	Activated Protein C	P04070	Immune cells lineage	Immune cells	Dendritic cells	Enriched	0.178675	14.8402	3.84061	0.00026653	0.0075957	0.270848	Up (qval < 0.05)	ME vs. HC
PROC	Activated Protein C	P04070	Immune cells lineage	Immune cells	Dendritic cells	Enriched	0.120262	10.5561	2.14037	0.0358085	0.164679	-4.07586	Up (pval < 0.05)	ME vs. HC
PTGS2	Prostaglandin G/H synthase 2	P35354	Immune cells lineage	Immune cells	Granulocytes	Enriched	-0.0342245	9.76704	-1.96082	0.0538771	0.212664	-4.41423	No Change	ME vs. HC
ANGPTL4	Angiopoietin-related protein 4	Q9BY76	Immune cells lineage	Immune cells	Granulocytes	Enriched	-0.0548507	12.8307	-1.66685	0.100009	0.310584	-4.91052	No Change	ME vs. HC
CKB	Creatine kinase B-type	P12277	Immune cells lineage	Immune cells	Monocytes	Enriched	-0.0113472	10.3583	-0.258376	0.796874	0.915605	-6.20727	No Change	ME vs. HC
FGFR2	Fibroblast growth factor receptor 2	P21802	Immune cells lineage	Immune cells	Granulocytes	Enriched	0.033219	9.38312	1.27772	0.205567	0.470567	-5.45226	No Change	ME vs. HC
FYN	Tyrosine-protein kinase Fyn	P06241	Immune cells lineage	Immune cells	T-cells	Group enriched	-0.430444	12.6678	-3.50595	0.000798229	0.0142283	-0.728199	Down (qval < 0.05)	ME vs. HC
IL12RB2	Interleukin-12 receptor subunit beta-2	Q99665	Immune cells lineage	Immune cells	T-cells	Group enriched	-0.0137462	8.26508	-0.488364	0.626817	0.828892	-6.12361	No Change	ME vs. HC
PRKCQ	Protein kinase C theta type	Q04759	Immune cells lineage	Immune cells	NK-cells	Group enriched	-0.0922485	10.5172	-2.16223	0.0340176	0.158733	-4.03289	Down (pval < 0.05)	ME vs. HC
PRKCQ	Protein kinase C theta type	Q04759	Immune cells lineage	Immune cells	T-cells	Group enriched	-0.0922485	10.5172	-2.16223	0.0340176	0.158733	-4.03289	Down (pval < 0.05)	ME vs. HC
MAPKAPK2	MAP kinase-activated protein kinase 2	P49137	Immune cells lineage	Immune cells	Dendritic cells	Enriched	-0.049928	10.4493	-1.62539	0.10857	0.325997	-4.97459	No Change	ME vs. HC
MAPKAPK3	MAP kinase-activated protein kinase 3	Q16644	Immune cells lineage	Immune cells	Granulocytes	Group enriched	-0.264581	12.615	-3.65943	0.000486087	0.0106734	-0.277526	Down (qval < 0.05)	ME vs. HC
MAPKAPK3	MAP kinase-activated protein kinase 3	Q16644	Immune cells lineage	Immune cells	Monocytes	Group enriched	-0.264581	12.615	-3.65943	0.000486087	0.0106734	-0.277526	Down (qval < 0.05)	ME vs. HC
MAPKAPK3	MAP kinase-activated protein kinase 3	Q16644	Immune cells lineage	Immune cells	Dendritic cells	Group enriched	-0.264581	12.615	-3.65943	0.000486087	0.0106734	-0.277526	Down (qval < 0.05)	ME vs. HC
MATK	Megakaryocyte-associated tyrosine-protein kinase	P42679	Immune cells lineage	Immune cells	T-cells	Group enriched	-0.0172032	9.07018	-0.584794	0.560565	0.790358	-6.0733	No Change	ME vs. HC
TLR2	Toll-like receptor 2	O60603	Immune cells lineage	Immune cells	Granulocytes	Group enriched	0.0489336	10.1111	1.46818	0.146532	0.393063	-5.20389	No Change	ME vs. HC
TLR2	Toll-like receptor 2	O60603	Immune cells lineage	Immune cells	Monocytes	Group enriched	0.0489336	10.1111	1.46818	0.146532	0.393063	-5.20389	No Change	ME vs. HC
TLR2	Toll-like receptor 2	O60603	Immune cells lineage	Immune cells	Dendritic cells	Group enriched	0.0489336	10.1111	1.46818	0.146532	0.393063	-5.20389	No Change	ME vs. HC
ZAP70	Tyrosine-protein kinase ZAP-70	P43403	Immune cells lineage	Immune cells	NK-cells	Group enriched	0.0112303	10.1714	0.37765	0.706833	0.87663	-6.17029	No Change	ME vs. HC
ZAP70	Tyrosine-protein kinase ZAP-70	P43403	Immune cells lineage	Immune cells	T-cells	Group enriched	0.0112303	10.1714	0.37765	0.706833	0.87663	-6.17029	No Change	ME vs. HC
TPO	Thyroid peroxidase	P07202	Immune cells lineage	Immune cells	T-cells	Enriched	-0.0219859	11.6856	-0.932276	0.354396	0.636086	-5.81821	No Change	ME vs. HC
MSLN	Mesothelin	Q13421	Immune cells lineage	Immune cells	Monocytes	Group enriched	0.0276448	8.44401	0.392947	0.695552	0.870397	-6.16454	No Change	ME vs. HC
MSLN	Mesothelin	Q13421	Immune cells lineage	Immune cells	Dendritic cells	Group enriched	0.0276448	8.44401	0.392947	0.695552	0.870397	-6.16454	No Change	ME vs. HC
NAGK	N-acetyl-D-glucosamine kinase	Q9UJ70	Immune cells lineage	Immune cells	Granulocytes	Group enriched	-0.190217	10.2259	-2.20511	0.0307313	0.14841	-3.9475	Down (pval < 0.05)	ME vs. HC
NAGK	N-acetyl-D-glucosamine kinase	Q9UJ70	Immune cells lineage	Immune cells	Monocytes	Group enriched	-0.190217	10.2259	-2.20511	0.0307313	0.14841	-3.9475	Down (pval < 0.05)	ME vs. HC
NAGK	N-acetyl-D-glucosamine kinase	Q9UJ70	Immune cells lineage	Immune cells	Dendritic cells	Group enriched	-0.190217	10.2259	-2.20511	0.0307313	0.14841	-3.9475	Down (pval < 0.05)	ME vs. HC
PDXP	Pyridoxal phosphate phosphatase	Q96GD0	Immune cells lineage	Immune cells	Dendritic cells	Enriched	-0.0998997	10.6783	-1.30683	0.195544	0.459742	-5.41641	No Change	ME vs. HC
HSPA1A	Heat shock 70 kDa protein 1A	P0DMV8	Immune cells lineage	Immune cells	Granulocytes	Group enriched	-0.164941	10.7353	-3.08827	0.00288519	0.0321193	-1.88505	Down (qval < 0.05)	ME vs. HC
HSPA1A	Heat shock 70 kDa protein 1A	P0DMV8	Immune cells lineage	Immune cells	Monocytes	Group enriched	-0.164941	10.7353	-3.08827	0.00288519	0.0321193	-1.88505	Down (qval < 0.05)	ME vs. HC
HSPA1A	Heat shock 70 kDa protein 1A	P0DMV8	Immune cells lineage	Immune cells	T-cells	Group enriched	-0.164941	10.7353	-3.08827	0.00288519	0.0321193	-1.88505	Down (qval < 0.05)	ME vs. HC
BPI	Bactericidal permeability-increasing protein	P17213	Immune cells lineage	Immune cells	Granulocytes	Group enriched	-1.1451	14.5266	-4.57476	2.00504e-05	0.00161417	2.65339	Down (qval < 0.05)	ME vs. HC
BPI	Bactericidal permeability-increasing protein	P17213	Immune cells lineage	Immune cells	Monocytes	Group enriched	-1.1451	14.5266	-4.57476	2.00504e-05	0.00161417	2.65339	Down (qval < 0.05)	ME vs. HC
GZMB	Granzyme B	P10144	Immune cells lineage	Immune cells	Dendritic cells	Enriched	0.00639544	8.07774	0.206348	0.837118	0.936008	-6.21906	No Change	ME vs. HC
CXCL10	C-X-C motif chemokine 10	P02778	Immune cells lineage	Immune cells	Monocytes	Enriched	-0.0459933	9.93181	-0.54068	0.590443	0.806712	-6.09742	No Change	ME vs. HC
XCL1	Lymphotactin	P47992	Immune cells lineage	Immune cells	NK-cells	Enriched	-0.00854627	9.99584	-0.348663	0.728388	0.885818	-6.18054	No Change	ME vs. HC
PDGFB	Platelet-derived growth factor subunit B	P01127	Immune cells lineage	Immune cells	T-cells	Enriched	0.160377	16.2161	1.65198	0.103015	0.315902	-4.93368	No Change	ME vs. HC
SELP	P-selectin	P16109	Immune cells lineage	Immune cells	Granulocytes	Group enriched	-0.0471792	15.0082	-0.614734	0.540722	0.777172	-6.05586	No Change	ME vs. HC
SELP	P-selectin	P16109	Immune cells lineage	Immune cells	T-cells	Group enriched	-0.0471792	15.0082	-0.614734	0.540722	0.777172	-6.05586	No Change	ME vs. HC
PLAU	Urokinase-type plasminogen activator	P00749	Immune cells lineage	Immune cells	Granulocytes	Group enriched	-0.0808195	10.9835	-2.08385	0.040823	0.178024	-4.18518	Down (pval < 0.05)	ME vs. HC
PLAU	Urokinase-type plasminogen activator	P00749	Immune cells lineage	Immune cells	Dendritic cells	Group enriched	-0.0808195	10.9835	-2.08385	0.040823	0.178024	-4.18518	Down (pval < 0.05)	ME vs. HC
CFH	Complement factor H	P08603	Immune cells lineage	Immune cells	T-cells	Enriched	0.0775618	17.0084	2.42011	0.0181133	0.10582	-3.49779	Up (pval < 0.05)	ME vs. HC
PGD	6-phosphogluconate dehydrogenase, decarboxylating	P52209	Immune cells lineage	Immune cells	Granulocytes	Group enriched	-0.477677	12.0619	-3.15346	0.00237635	0.0282247	-1.71153	Down (qval < 0.05)	ME vs. HC
PGD	6-phosphogluconate dehydrogenase, decarboxylating	P52209	Immune cells lineage	Immune cells	Monocytes	Group enriched	-0.477677	12.0619	-3.15346	0.00237635	0.0282247	-1.71153	Down (qval < 0.05)	ME vs. HC
IGF1R	Insulin-like growth factor 1 receptor	P08069	Immune cells lineage	Immune cells	Granulocytes	Group enriched	-0.00321541	11.8652	-0.053226	0.957703	0.983734	-6.23846	No Change	ME vs. HC
IGF1R	Insulin-like growth factor 1 receptor	P08069	Immune cells lineage	Immune cells	T-cells	Group enriched	-0.00321541	11.8652	-0.053226	0.957703	0.983734	-6.23846	No Change	ME vs. HC
IL1RL1	Interleukin-1 receptor-like 1	Q01638	Immune cells lineage	Immune cells	Granulocytes	Enriched	-0.138705	11.5328	-0.950456	0.345148	0.62619	-5.80171	No Change	ME vs. HC
SPON1	Spondin-1	Q9HCB6	Immune cells lineage	Immune cells	T-cells	Enriched	0.0154463	10.2149	0.278026	0.781812	0.909564	-6.20213	No Change	ME vs. HC
TKT	Transketolase	P29401	Immune cells lineage	Immune cells	Granulocytes	Group enriched	-0.30044	14.2167	-3.91134	0.000209885	0.00653643	0.489527	Down (qval < 0.05)	ME vs. HC
TKT	Transketolase	P29401	Immune cells lineage	Immune cells	Monocytes	Group enriched	-0.30044	14.2167	-3.91134	0.000209885	0.00653643	0.489527	Down (qval < 0.05)	ME vs. HC
TKT	Transketolase	P29401	Immune cells lineage	Immune cells	Dendritic cells	Group enriched	-0.30044	14.2167	-3.91134	0.000209885	0.00653643	0.489527	Down (qval < 0.05)	ME vs. HC
CLEC1B	C-type lectin domain family 1 member B	Q9P126	Immune cells lineage	Immune cells	Granulocytes	Group enriched	-0.00425756	14.0355	-0.0674502	0.946415	0.978332	-6.23762	No Change	ME vs. HC
CLEC1B	C-type lectin domain family 1 member B	Q9P126	Immune cells lineage	Immune cells	Monocytes	Group enriched	-0.00425756	14.0355	-0.0674502	0.946415	0.978332	-6.23762	No Change	ME vs. HC
DAPK2	Death-associated protein kinase 2	Q9UIK4	Immune cells lineage	Immune cells	Granulocytes	Enriched	-0.0235044	11.1016	-0.804512	0.423823	0.693205	-5.92534	No Change	ME vs. HC
GDF15	Growth/differentiation factor 15	Q99988	Immune cells lineage	Immune cells	Granulocytes	Group enriched	0.110905	13.9177	1.32882	0.18822	0.449006	-5.38882	No Change	ME vs. HC
GDF15	Growth/differentiation factor 15	Q99988	Immune cells lineage	Immune cells	Monocytes	Group enriched	0.110905	13.9177	1.32882	0.18822	0.449006	-5.38882	No Change	ME vs. HC
IFNL1	Interferon lambda-1	Q8IU54	Immune cells lineage	Immune cells	Dendritic cells	Group enriched	0.0363935	7.63846	0.888704	0.377204	0.655	-5.85648	No Change	ME vs. HC
IFNL1	Interferon lambda-1	Q8IU54	Immune cells lineage	Immune cells	NK-cells	Group enriched	0.0363935	7.63846	0.888704	0.377204	0.655	-5.85648	No Change	ME vs. HC
IFNL1	Interferon lambda-1	Q8IU54	Immune cells lineage	Immune cells	T-cells	Group enriched	0.0363935	7.63846	0.888704	0.377204	0.655	-5.85648	No Change	ME vs. HC
SLPI	Antileukoproteinase	P03973	Immune cells lineage	Immune cells	Granulocytes	Enriched	0.116943	12.6527	2.38331	0.0198731	0.111735	-3.57727	Up (pval < 0.05)	ME vs. HC
SFTPD	Pulmonary surfactant-associated protein D	P35247	Immune cells lineage	Immune cells	Monocytes	Enriched	-0.996914	13.2222	-4.77266	9.62267e-06	0.00108455	3.33387	Down (qval < 0.05)	ME vs. HC
ADAM12	Disintegrin and metalloproteinase domain-containing protein 12	O43184	Immune cells lineage	Immune cells	T-cells	Enriched	-0.018304	9.91058	-0.761772	0.448753	0.712057	-5.95773	No Change	ME vs. HC
CHST2	Carbohydrate sulfotransferase 2	Q9Y4C5	Immune cells lineage	Immune cells	Monocytes	Group enriched	-0.0369872	10.2269	-1.51601	0.134018	0.372323	-5.13643	No Change	ME vs. HC
CHST2	Carbohydrate sulfotransferase 2	Q9Y4C5	Immune cells lineage	Immune cells	NK-cells	Group enriched	-0.0369872	10.2269	-1.51601	0.134018	0.372323	-5.13643	No Change	ME vs. HC
ENTPD3	Ectonucleoside triphosphate diphosphohydrolase 3	O75355	Immune cells lineage	Immune cells	Dendritic cells	Enriched	-0.0372073	11.9177	-1.30129	0.197422	0.462525	-5.42329	No Change	ME vs. HC
ENTPD5	Ectonucleoside triphosphate diphosphohydrolase 5	O75356	Immune cells lineage	Immune cells	Granulocytes	Enriched	0.0248595	12.4885	0.362268	0.718242	0.882009	-6.17583	No Change	ME vs. HC
FCRL3	Fc receptor-like protein 3	Q96P31	Immune cells lineage	Immune cells	B-cells	Group enriched	0.0204576	10.588	0.703151	0.484292	0.738997	-5.99933	No Change	ME vs. HC
FCRL3	Fc receptor-like protein 3	Q96P31	Immune cells lineage	Immune cells	T-cells	Group enriched	0.0204576	10.588	0.703151	0.484292	0.738997	-5.99933	No Change	ME vs. HC
MFGE8	Lactadherin	Q08431	Immune cells lineage	Immune cells	Granulocytes	Group enriched	0.0599886	8.7309	1.02529	0.308755	0.59074	-5.73056	No Change	ME vs. HC
MFGE8	Lactadherin	Q08431	Immune cells lineage	Immune cells	T-cells	Group enriched	0.0599886	8.7309	1.02529	0.308755	0.59074	-5.73056	No Change	ME vs. HC
CHST15	Carbohydrate sulfotransferase 15	Q7LFX5	Immune cells lineage	Immune cells	Granulocytes	Group enriched	-0.00890737	11.7556	-0.163277	0.870771	0.951341	-6.22683	No Change	ME vs. HC
CHST15	Carbohydrate sulfotransferase 15	Q7LFX5	Immune cells lineage	Immune cells	Monocytes	Group enriched	-0.00890737	11.7556	-0.163277	0.870771	0.951341	-6.22683	No Change	ME vs. HC
TGM3	Protein-glutamine gamma-glutamyltransferase E	Q08188	Immune cells lineage	Immune cells	Granulocytes	Enriched	0.323416	8.7012	1.65942	0.101501	0.313322	-4.92211	No Change	ME vs. HC
TPM2	Tropomyosin beta chain	P07951	Immune cells lineage	Immune cells	Dendritic cells	Enriched	0.0789071	11.9455	1.1569	0.251243	0.528814	-5.59277	No Change	ME vs. HC
ZAP70	Tyrosine-protein kinase ZAP-70	P43403	Immune cells lineage	Immune cells	NK-cells	Group enriched	0.0341686	13.9513	0.491977	0.624274	0.827321	-6.12188	No Change	ME vs. HC
ZAP70	Tyrosine-protein kinase ZAP-70	P43403	Immune cells lineage	Immune cells	T-cells	Group enriched	0.0341686	13.9513	0.491977	0.624274	0.827321	-6.12188	No Change	ME vs. HC
SERPING1	Plasma protease C1 inhibitor	P05155	Immune cells lineage	Immune cells	Granulocytes	Group enriched	0.116279	12.8826	1.47532	0.144607	0.389624	-5.19394	No Change	ME vs. HC
SERPING1	Plasma protease C1 inhibitor	P05155	Immune cells lineage	Immune cells	Monocytes	Group enriched	0.116279	12.8826	1.47532	0.144607	0.389624	-5.19394	No Change	ME vs. HC
SERPING1	Plasma protease C1 inhibitor	P05155	Immune cells lineage	Immune cells	Dendritic cells	Group enriched	0.116279	12.8826	1.47532	0.144607	0.389624	-5.19394	No Change	ME vs. HC
C3	Complement C3b	P01024	Immune cells lineage	Immune cells	Monocytes	Enriched	0.754671	10.8349	2.93247	0.00454047	0.0432555	-2.28859	Up (qval < 0.05)	ME vs. HC
IL5RA	Interleukin-5 receptor subunit alpha	Q01344	Immune cells lineage	Immune cells	Granulocytes	Enriched	0.14111	10.7648	3.25543	0.00174569	0.0234338	-1.43479	Up (qval < 0.05)	ME vs. HC
NCAM1	Neural cell adhesion molecule 1, 120 kDa isoform	P13591	Immune cells lineage	Immune cells	NK-cells	Enriched	-0.0087771	13.277	-0.168004	0.867064	0.950327	-6.22607	No Change	ME vs. HC
BST1	ADP-ribosyl cyclase/cyclic ADP-ribose hydrolase 2	Q10588	Immune cells lineage	Immune cells	Granulocytes	Group enriched	-0.0170689	13.7909	-0.147395	0.883244	0.957342	-6.22924	No Change	ME vs. HC
BST1	ADP-ribosyl cyclase/cyclic ADP-ribose hydrolase 2	Q10588	Immune cells lineage	Immune cells	Monocytes	Group enriched	-0.0170689	13.7909	-0.147395	0.883244	0.957342	-6.22924	No Change	ME vs. HC
BST1	ADP-ribosyl cyclase/cyclic ADP-ribose hydrolase 2	Q10588	Immune cells lineage	Immune cells	Dendritic cells	Group enriched	-0.0170689	13.7909	-0.147395	0.883244	0.957342	-6.22924	No Change	ME vs. HC
CLU	Clusterin	P10909	Immune cells lineage	Immune cells	Granulocytes	Enriched	-0.0121082	13.9841	-0.397168	0.692451	0.869132	-6.16292	No Change	ME vs. HC
PPBP	Connective tissue-activating peptide III	P02775	Immune cells lineage	Immune cells	Granulocytes	Enriched	0.0128379	17.0033	0.311967	0.755992	0.900652	-6.19236	No Change	ME vs. HC
ADGRE2	Adhesion G protein-coupled receptor E2	Q9UHX3	Immune cells lineage	Immune cells	Granulocytes	Group enriched	-0.0298278	11.0483	-0.394151	0.694667	0.870235	-6.16408	No Change	ME vs. HC
ADGRE2	Adhesion G protein-coupled receptor E2	Q9UHX3	Immune cells lineage	Immune cells	Monocytes	Group enriched	-0.0298278	11.0483	-0.394151	0.694667	0.870235	-6.16408	No Change	ME vs. HC
IL34	Interleukin-34	Q6ZMJ4	Immune cells lineage	Immune cells	Granulocytes	Enriched	0.0551752	11.1163	1.22877	0.223272	0.494116	-5.5108	No Change	ME vs. HC
KIRREL3	Kin of IRRE-like protein 3	Q8IZU9	Immune cells lineage	Immune cells	Dendritic cells	Enriched	-0.00432443	9.33656	-0.185065	0.853713	0.944161	-6.22313	No Change	ME vs. HC
KYNU	Kynureninase	Q16719	Immune cells lineage	Immune cells	Monocytes	Group enriched	-0.00378162	11.5214	-0.174769	0.861766	0.9478	-6.22493	No Change	ME vs. HC
KYNU	Kynureninase	Q16719	Immune cells lineage	Immune cells	Dendritic cells	Group enriched	-0.00378162	11.5214	-0.174769	0.861766	0.9478	-6.22493	No Change	ME vs. HC
KYNU	Kynureninase	Q16719	Immune cells lineage	Immune cells	B-cells	Group enriched	-0.00378162	11.5214	-0.174769	0.861766	0.9478	-6.22493	No Change	ME vs. HC
LCK	Tyrosine-protein kinase Lck	P06239	Immune cells lineage	Immune cells	NK-cells	Group enriched	-0.0852351	9.4014	-2.47469	0.0157591	0.0971808	-3.378	Down (pval < 0.05)	ME vs. HC
LCK	Tyrosine-protein kinase Lck	P06239	Immune cells lineage	Immune cells	T-cells	Group enriched	-0.0852351	9.4014	-2.47469	0.0157591	0.0971808	-3.378	Down (pval < 0.05)	ME vs. HC
PLCG1	1-phosphatidylinositol 4,5-bisphosphate phosphodiesterase gamma-1	P19174	Immune cells lineage	Immune cells	NK-cells	Group enriched	0.0343025	10.5246	1.24702	0.216543	0.485135	-5.48922	No Change	ME vs. HC
PLCG1	1-phosphatidylinositol 4,5-bisphosphate phosphodiesterase gamma-1	P19174	Immune cells lineage	Immune cells	T-cells	Group enriched	0.0343025	10.5246	1.24702	0.216543	0.485135	-5.48922	No Change	ME vs. HC
PLXNC1	Plexin-C1	O60486	Immune cells lineage	Immune cells	Granulocytes	Group enriched	0.00544658	13.7019	0.0958411	0.92392	0.973205	-6.23536	No Change	ME vs. HC
PLXNC1	Plexin-C1	O60486	Immune cells lineage	Immune cells	Monocytes	Group enriched	0.00544658	13.7019	0.0958411	0.92392	0.973205	-6.23536	No Change	ME vs. HC
SH2D1A	SH2 domain-containing protein 1A	O60880	Immune cells lineage	Immune cells	NK-cells	Group enriched	-0.011533	10.5228	-0.385827	0.700794	0.873141	-6.16724	No Change	ME vs. HC
SH2D1A	SH2 domain-containing protein 1A	O60880	Immune cells lineage	Immune cells	T-cells	Group enriched	-0.011533	10.5228	-0.385827	0.700794	0.873141	-6.16724	No Change	ME vs. HC
PPY	Pancreatic hormone	P01298	Immune cells lineage	Immune cells	Dendritic cells	Enriched	-0.0412064	11.2705	-0.591123	0.556341	0.786976	-6.06968	No Change	ME vs. HC
IL6	Interleukin-6	P05231	Immune cells lineage	Immune cells	B-cells	Enriched	0.0141994	8.66649	0.377677	0.706812	0.87663	-6.17028	No Change	ME vs. HC
CSF2	Granulocyte-macrophage colony-stimulating factor	P04141	Immune cells lineage	Immune cells	NK-cells	Enriched	0.0413148	8.15566	0.849958	0.398245	0.672305	-5.889	No Change	ME vs. HC
APOD	Apolipoprotein D	P05090	Immune cells lineage	Immune cells	B-cells	Enriched	-0.0304884	13.9927	-0.491472	0.62463	0.827343	-6.12212	No Change	ME vs. HC
TFF3	Trefoil factor 3	Q07654	Immune cells lineage	Immune cells	Granulocytes	Enriched	0.10944	13.0285	0.567163	0.572417	0.79722	-6.08316	No Change	ME vs. HC
SMPDL3A	Acid sphingomyelinase-like phosphodiesterase 3a	Q92484	Immune cells lineage	Immune cells	Granulocytes	Enriched	-0.121281	12.8162	-2.76721	0.00722625	0.0576696	-2.69888	Down (pval < 0.05)	ME vs. HC
SFN	14-3-3 protein sigma	P31947	Immune cells lineage	Immune cells	Granulocytes	Enriched	0.054163	12.1178	0.764202	0.447314	0.710914	-5.95594	No Change	ME vs. HC
EPHA2	Ephrin type-A receptor 2	P29317	Immune cells lineage	Immune cells	Dendritic cells	Enriched	0.0971366	10.6941	3.2759	0.00163967	0.0224109	-1.37844	Up (qval < 0.05)	ME vs. HC
WNT7A	Protein Wnt-7a	O00755	Immune cells lineage	Immune cells	T-cells	Enriched	0.129362	8.75795	1.74499	0.0853731	0.282622	-4.78576	No Change	ME vs. HC
C3	C3a anaphylatoxin	P01024	Immune cells lineage	Immune cells	Monocytes	Enriched	0.00654054	17.8066	0.130742	0.896354	0.963235	-6.2315	No Change	ME vs. HC
COTL1	Coactosin-like protein	Q14019	Immune cells lineage	Immune cells	Granulocytes	Group enriched	-0.0141031	11.8847	-0.427103	0.670615	0.856208	-6.1509	No Change	ME vs. HC
COTL1	Coactosin-like protein	Q14019	Immune cells lineage	Immune cells	Monocytes	Group enriched	-0.0141031	11.8847	-0.427103	0.670615	0.856208	-6.1509	No Change	ME vs. HC
COTL1	Coactosin-like protein	Q14019	Immune cells lineage	Immune cells	Dendritic cells	Group enriched	-0.0141031	11.8847	-0.427103	0.670615	0.856208	-6.1509	No Change	ME vs. HC
F5	Coagulation Factor V	P12259	Immune cells lineage	Immune cells	Granulocytes	Group enriched	0.0703811	14.1937	0.853719	0.396171	0.67184	-5.88591	No Change	ME vs. HC
F5	Coagulation Factor V	P12259	Immune cells lineage	Immune cells	Monocytes	Group enriched	0.0703811	14.1937	0.853719	0.396171	0.67184	-5.88591	No Change	ME vs. HC
F5	Coagulation Factor V	P12259	Immune cells lineage	Immune cells	T-cells	Group enriched	0.0703811	14.1937	0.853719	0.396171	0.67184	-5.88591	No Change	ME vs. HC
ENG	Endoglin	P17813	Immune cells lineage	Immune cells	Monocytes	Group enriched	-0.0348359	11.9981	-0.590553	0.55672	0.78721	-6.07001	No Change	ME vs. HC
ENG	Endoglin	P17813	Immune cells lineage	Immune cells	Dendritic cells	Group enriched	-0.0348359	11.9981	-0.590553	0.55672	0.78721	-6.07001	No Change	ME vs. HC
ENG	Endoglin	P17813	Immune cells lineage	Immune cells	NK-cells	Group enriched	-0.0348359	11.9981	-0.590553	0.55672	0.78721	-6.07001	No Change	ME vs. HC
LYZ	Lysozyme C	P61626	Immune cells lineage	Immune cells	Monocytes	Group enriched	-0.0886393	10.8142	-1.22835	0.223427	0.494211	-5.51129	No Change	ME vs. HC
LYZ	Lysozyme C	P61626	Immune cells lineage	Immune cells	Dendritic cells	Group enriched	-0.0886393	10.8142	-1.22835	0.223427	0.494211	-5.51129	No Change	ME vs. HC
CAPG	Macrophage-capping protein	P40121	Immune cells lineage	Immune cells	NK-cells	Group enriched	0.0776247	10.4064	1.21035	0.230215	0.503299	-5.53226	No Change	ME vs. HC
BIRC3	Baculoviral IAP repeat-containing protein 3	Q13489	Immune cells lineage	Immune cells	B-cells	Group enriched	0.046823	9.27985	1.9249	0.0583038	0.22363	-4.47876	No Change	ME vs. HC
BIRC3	Baculoviral IAP repeat-containing protein 3	Q13489	Immune cells lineage	Immune cells	T-cells	Group enriched	0.046823	9.27985	1.9249	0.0583038	0.22363	-4.47876	No Change	ME vs. HC
PI3	Elafin	P19957	Immune cells lineage	Immune cells	Granulocytes	Enriched	0.266165	12.9636	2.41325	0.01843	0.106987	-3.51266	Up (pval < 0.05)	ME vs. HC
FCAR	Immunoglobulin alpha Fc receptor	P24071	Immune cells lineage	Immune cells	Granulocytes	Group enriched	-0.00129345	10.8058	-0.076375	0.939339	0.97639	-6.237	No Change	ME vs. HC
FCAR	Immunoglobulin alpha Fc receptor	P24071	Immune cells lineage	Immune cells	Monocytes	Group enriched	-0.00129345	10.8058	-0.076375	0.939339	0.97639	-6.237	No Change	ME vs. HC
GP1BA	Platelet glycoprotein Ib alpha chain	P07359	Immune cells lineage	Immune cells	Granulocytes	Enriched	-0.0339476	11.2088	-0.642418	0.522699	0.766888	-6.03896	No Change	ME vs. HC
GRN	Granulins	P28799	Immune cells lineage	Immune cells	Granulocytes	Group enriched	0.124263	14.0352	2.08824	0.0404131	0.177032	-4.17679	Up (pval < 0.05)	ME vs. HC
GRN	Granulins	P28799	Immune cells lineage	Immune cells	Monocytes	Group enriched	0.124263	14.0352	2.08824	0.0404131	0.177032	-4.17679	Up (pval < 0.05)	ME vs. HC
GRN	Granulins	P28799	Immune cells lineage	Immune cells	Dendritic cells	Group enriched	0.124263	14.0352	2.08824	0.0404131	0.177032	-4.17679	Up (pval < 0.05)	ME vs. HC
HPGD	15-hydroxyprostaglandin dehydrogenase [NAD(+)]	P15428	Immune cells lineage	Immune cells	Granulocytes	Group enriched	0.0228874	13.2422	0.602689	0.548662	0.782917	-6.06298	No Change	ME vs. HC
HPGD	15-hydroxyprostaglandin dehydrogenase [NAD(+)]	P15428	Immune cells lineage	Immune cells	T-cells	Group enriched	0.0228874	13.2422	0.602689	0.548662	0.782917	-6.06298	No Change	ME vs. HC
LGALS3BP	Galectin-3-binding protein	Q08380	Immune cells lineage	Immune cells	Monocytes	Group enriched	0.0221214	13.215	0.203184	0.83958	0.936617	-6.21969	No Change	ME vs. HC
LGALS3BP	Galectin-3-binding protein	Q08380	Immune cells lineage	Immune cells	T-cells	Group enriched	0.0221214	13.215	0.203184	0.83958	0.936617	-6.21969	No Change	ME vs. HC
SOD2	Superoxide dismutase [Mn], mitochondrial	P04179	Immune cells lineage	Immune cells	Granulocytes	Enriched	-0.0848138	14.566	-1.13632	0.259694	0.537586	-5.61537	No Change	ME vs. HC
NAMPT	Nicotinamide phosphoribosyltransferase	P43490	Immune cells lineage	Immune cells	Granulocytes	Enriched	0.423999	11.532	3.03195	0.00340474	0.035684	-2.03274	Up (qval < 0.05)	ME vs. HC
PLA2G7	Platelet-activating factor acetylhydrolase	Q13093	Immune cells lineage	Immune cells	Monocytes	Group enriched	-0.0189148	14.5617	-0.226177	0.821723	0.927143	-6.21488	No Change	ME vs. HC
PLA2G7	Platelet-activating factor acetylhydrolase	Q13093	Immune cells lineage	Immune cells	Dendritic cells	Group enriched	-0.0189148	14.5617	-0.226177	0.821723	0.927143	-6.21488	No Change	ME vs. HC
CD163	Scavenger receptor cysteine-rich type 1 protein M130	Q86VB7	Immune cells lineage	Immune cells	Monocytes	Group enriched	0.00513975	11.4797	0.0506709	0.959732	0.984402	-6.23859	No Change	ME vs. HC
CD163	Scavenger receptor cysteine-rich type 1 protein M130	Q86VB7	Immune cells lineage	Immune cells	Dendritic cells	Group enriched	0.00513975	11.4797	0.0506709	0.959732	0.984402	-6.23859	No Change	ME vs. HC
TPM1	Tropomyosin alpha-1 chain	P09493	Immune cells lineage	Immune cells	Granulocytes	Group enriched	-0.0162812	11.7198	-0.642425	0.522695	0.766888	-6.03896	No Change	ME vs. HC
TPM1	Tropomyosin alpha-1 chain	P09493	Immune cells lineage	Immune cells	Monocytes	Group enriched	-0.0162812	11.7198	-0.642425	0.522695	0.766888	-6.03896	No Change	ME vs. HC
TPM1	Tropomyosin alpha-1 chain	P09493	Immune cells lineage	Immune cells	Dendritic cells	Group enriched	-0.0162812	11.7198	-0.642425	0.522695	0.766888	-6.03896	No Change	ME vs. HC
PRSS2	Trypsin-2	P07478	Immune cells lineage	Immune cells	Granulocytes	Group enriched	0.0774804	11.0566	0.634173	0.528033	0.770051	-6.04407	No Change	ME vs. HC
PRSS2	Trypsin-2	P07478	Immune cells lineage	Immune cells	T-cells	Group enriched	0.0774804	11.0566	0.634173	0.528033	0.770051	-6.04407	No Change	ME vs. HC
TYMS	Thymidylate synthase	P04818	Immune cells lineage	Immune cells	T-cells	Group enriched	0.0378237	9.80517	1.03991	0.301958	0.583399	-5.71605	No Change	ME vs. HC
TNFAIP6	Tumor necrosis factor-inducible gene 6 protein	P98066	Immune cells lineage	Immune cells	Granulocytes	Enriched	-0.212773	10.7131	-3.25773	0.00173345	0.0234338	-1.42846	Down (qval < 0.05)	ME vs. HC
CD226	CD226 antigen	Q15762	Immune cells lineage	Immune cells	NK-cells	Group enriched	-0.00342519	11.3585	-0.126921	0.899367	0.964198	-6.23198	No Change	ME vs. HC
CD226	CD226 antigen	Q15762	Immune cells lineage	Immune cells	T-cells	Group enriched	-0.00342519	11.3585	-0.126921	0.899367	0.964198	-6.23198	No Change	ME vs. HC
TNFRSF6B	Tumor necrosis factor receptor superfamily member 6B	O95407	Immune cells lineage	Immune cells	Dendritic cells	Enriched	0.0037982	9.89388	0.188384	0.851121	0.943232	-6.22252	No Change	ME vs. HC
GPNMB	Transmembrane glycoprotein NMB	Q14956	Immune cells lineage	Immune cells	Monocytes	Enriched	0.12024	11.7287	2.05742	0.0433701	0.184092	-4.23543	Up (pval < 0.05)	ME vs. HC
IL23R	Interleukin-23 receptor	Q5VWK5	Immune cells lineage	Immune cells	T-cells	Enriched	0.0144168	10.9802	0.620292	0.537078	0.775145	-6.05252	No Change	ME vs. HC
IL7R	Interleukin-7 receptor subunit alpha	P16871	Immune cells lineage	Immune cells	NK-cells	Group enriched	-0.0236879	9.81567	-1.00162	0.319975	0.601061	-5.75363	No Change	ME vs. HC
IL7R	Interleukin-7 receptor subunit alpha	P16871	Immune cells lineage	Immune cells	T-cells	Group enriched	-0.0236879	9.81567	-1.00162	0.319975	0.601061	-5.75363	No Change	ME vs. HC
LILRB2	Leukocyte immunoglobulin-like receptor subfamily B member 2	Q8N423	Immune cells lineage	Immune cells	Granulocytes	Group enriched	-0.0105535	12.771	-0.134895	0.893082	0.961511	-6.23096	No Change	ME vs. HC
LILRB2	Leukocyte immunoglobulin-like receptor subfamily B member 2	Q8N423	Immune cells lineage	Immune cells	Monocytes	Group enriched	-0.0105535	12.771	-0.134895	0.893082	0.961511	-6.23096	No Change	ME vs. HC
JAML	Junctional adhesion molecule-like	Q86YT9	Immune cells lineage	Immune cells	Granulocytes	Group enriched	-0.00268805	9.96525	-0.108068	0.914251	0.969916	-6.23414	No Change	ME vs. HC
JAML	Junctional adhesion molecule-like	Q86YT9	Immune cells lineage	Immune cells	Monocytes	Group enriched	-0.00268805	9.96525	-0.108068	0.914251	0.969916	-6.23414	No Change	ME vs. HC
JAML	Junctional adhesion molecule-like	Q86YT9	Immune cells lineage	Immune cells	Dendritic cells	Group enriched	-0.00268805	9.96525	-0.108068	0.914251	0.969916	-6.23414	No Change	ME vs. HC
KIR2DL4	Killer cell immunoglobulin-like receptor 2DL4	Q99706	Immune cells lineage	Immune cells	NK-cells	Enriched	-0.0193408	10.09	-0.830388	0.409141	0.681529	-5.90489	No Change	ME vs. HC
KLRF1	Killer cell lectin-like receptor subfamily F member 1	Q9NZS2	Immune cells lineage	Immune cells	NK-cells	Enriched	0.00641981	10.0924	0.454857	0.650619	0.844883	-6.13899	No Change	ME vs. HC
LAG3	Lymphocyte activation gene 3 protein	P18627	Immune cells lineage	Immune cells	T-cells	Enriched	-0.00286207	13.0274	-0.0272854	0.97831	0.989611	-6.23948	No Change	ME vs. HC
SCARB2	Lysosome membrane protein 2	Q14108	Immune cells lineage	Immune cells	Granulocytes	Group enriched	0.00845292	9.93551	0.388602	0.698749	0.872068	-6.1662	No Change	ME vs. HC
SCARB2	Lysosome membrane protein 2	Q14108	Immune cells lineage	Immune cells	Monocytes	Group enriched	0.00845292	9.93551	0.388602	0.698749	0.872068	-6.1662	No Change	ME vs. HC
SCARB2	Lysosome membrane protein 2	Q14108	Immune cells lineage	Immune cells	Dendritic cells	Group enriched	0.00845292	9.93551	0.388602	0.698749	0.872068	-6.1662	No Change	ME vs. HC
CD200R1	Cell surface glycoprotein CD200 receptor 1	Q8TD46	Immune cells lineage	Immune cells	Granulocytes	Enriched	-0.00862066	10.5386	-0.394151	0.694667	0.870235	-6.16408	No Change	ME vs. HC
NCR1	Natural cytotoxicity triggering receptor 1	O76036	Immune cells lineage	Immune cells	NK-cells	Enriched	0.0230773	12.0909	0.676701	0.500824	0.751237	-6.01702	No Change	ME vs. HC
RTN4R	Reticulon-4 receptor	Q9BZR6	Immune cells lineage	Immune cells	T-cells	Enriched	0.164803	10.3262	2.48138	0.0154902	0.0958733	-3.36316	Up (pval < 0.05)	ME vs. HC
NRCAM	Neuronal cell adhesion molecule	Q92823	Immune cells lineage	Immune cells	T-cells	Enriched	-0.00499003	9.53222	-0.140247	0.888867	0.959599	-6.23024	No Change	ME vs. HC
CD200	OX-2 membrane glycoprotein	P41217	Immune cells lineage	Immune cells	B-cells	Enriched	-0.00830463	11.6515	-0.435471	0.664559	0.852631	-6.14739	No Change	ME vs. HC
SIGLEC14	Sialic acid-binding Ig-like lectin 14	Q08ET2	Immune cells lineage	Immune cells	Granulocytes	Group enriched	0.0806862	14.8234	0.585566	0.560049	0.789914	-6.07286	No Change	ME vs. HC
SIGLEC14	Sialic acid-binding Ig-like lectin 14	Q08ET2	Immune cells lineage	Immune cells	Monocytes	Group enriched	0.0806862	14.8234	0.585566	0.560049	0.789914	-6.07286	No Change	ME vs. HC
SIGLEC14	Sialic acid-binding Ig-like lectin 14	Q08ET2	Immune cells lineage	Immune cells	Dendritic cells	Group enriched	0.0806862	14.8234	0.585566	0.560049	0.789914	-6.07286	No Change	ME vs. HC
HAVCR2	Hepatitis A virus cellular receptor 2	Q8TDQ0	Immune cells lineage	Immune cells	Monocytes	Group enriched	0.0248277	11.4212	0.442068	0.659802	0.850911	-6.14457	No Change	ME vs. HC
HAVCR2	Hepatitis A virus cellular receptor 2	Q8TDQ0	Immune cells lineage	Immune cells	Dendritic cells	Group enriched	0.0248277	11.4212	0.442068	0.659802	0.850911	-6.14457	No Change	ME vs. HC
HAVCR2	Hepatitis A virus cellular receptor 2	Q8TDQ0	Immune cells lineage	Immune cells	NK-cells	Group enriched	0.0248277	11.4212	0.442068	0.659802	0.850911	-6.14457	No Change	ME vs. HC
TNFRSF12A	Tumor necrosis factor receptor superfamily member 12A	Q9NP84	Immune cells lineage	Immune cells	Granulocytes	Enriched	0.0349833	9.68746	0.631253	0.52993	0.771209	-6.04586	No Change	ME vs. HC
PDK1	[Pyruvate dehydrogenase (acetyl-transferring)] kinase isozyme 1, mitochondrial	Q15118	Immune cells lineage	Immune cells	Granulocytes	Group enriched	0.0263833	10.0906	0.508664	0.612586	0.819839	-6.11376	No Change	ME vs. HC
PDK1	[Pyruvate dehydrogenase (acetyl-transferring)] kinase isozyme 1, mitochondrial	Q15118	Immune cells lineage	Immune cells	B-cells	Group enriched	0.0263833	10.0906	0.508664	0.612586	0.819839	-6.11376	No Change	ME vs. HC
PDK1	[Pyruvate dehydrogenase (acetyl-transferring)] kinase isozyme 1, mitochondrial	Q15118	Immune cells lineage	Immune cells	T-cells	Group enriched	0.0263833	10.0906	0.508664	0.612586	0.819839	-6.11376	No Change	ME vs. HC
KIF23	Kinesin-like protein KIF23	Q02241	Immune cells lineage	Immune cells	Granulocytes	Group enriched	0.00344986	8.67894	0.0912492	0.927555	0.974562	-6.23578	No Change	ME vs. HC
KIF23	Kinesin-like protein KIF23	Q02241	Immune cells lineage	Immune cells	Monocytes	Group enriched	0.00344986	8.67894	0.0912492	0.927555	0.974562	-6.23578	No Change	ME vs. HC
KIF23	Kinesin-like protein KIF23	Q02241	Immune cells lineage	Immune cells	T-cells	Group enriched	0.00344986	8.67894	0.0912492	0.927555	0.974562	-6.23578	No Change	ME vs. HC
IMPDH1	Inosine-5'-monophosphate dehydrogenase 1	P20839	Immune cells lineage	Immune cells	Granulocytes	Group enriched	-0.300635	11.8701	-1.73571	0.0870126	0.286031	-4.80084	No Change	ME vs. HC
IMPDH1	Inosine-5'-monophosphate dehydrogenase 1	P20839	Immune cells lineage	Immune cells	Monocytes	Group enriched	-0.300635	11.8701	-1.73571	0.0870126	0.286031	-4.80084	No Change	ME vs. HC
IMPDH1	Inosine-5'-monophosphate dehydrogenase 1	P20839	Immune cells lineage	Immune cells	Dendritic cells	Group enriched	-0.300635	11.8701	-1.73571	0.0870126	0.286031	-4.80084	No Change	ME vs. HC
NR1D1	Nuclear receptor subfamily 1 group D member 1	P20393	Immune cells lineage	Immune cells	Monocytes	Group enriched	-0.0165885	10.0593	-0.622766	0.535461	0.773719	-6.05103	No Change	ME vs. HC
NR1D1	Nuclear receptor subfamily 1 group D member 1	P20393	Immune cells lineage	Immune cells	T-cells	Group enriched	-0.0165885	10.0593	-0.622766	0.535461	0.773719	-6.05103	No Change	ME vs. HC
PDE2A	cGMP-dependent 3',5'-cyclic phosphodiesterase	O00408	Immune cells lineage	Immune cells	B-cells	Group enriched	-0.00443659	9.61957	-0.0810889	0.935602	0.975499	-6.23663	No Change	ME vs. HC
PDE2A	cGMP-dependent 3',5'-cyclic phosphodiesterase	O00408	Immune cells lineage	Immune cells	T-cells	Group enriched	-0.00443659	9.61957	-0.0810889	0.935602	0.975499	-6.23663	No Change	ME vs. HC
GRAP2	GRB2-related adapter protein 2	O75791	Immune cells lineage	Immune cells	T-cells	Enriched	-0.0161461	8.80128	-0.553319	0.581807	0.801485	-6.0907	No Change	ME vs. HC
CD86	T-lymphocyte activation antigen CD86	P42081	Immune cells lineage	Immune cells	Monocytes	Group enriched	-0.0450059	9.66676	-0.877449	0.383242	0.661467	-5.86607	No Change	ME vs. HC
CD86	T-lymphocyte activation antigen CD86	P42081	Immune cells lineage	Immune cells	Dendritic cells	Group enriched	-0.0450059	9.66676	-0.877449	0.383242	0.661467	-5.86607	No Change	ME vs. HC
CD86	T-lymphocyte activation antigen CD86	P42081	Immune cells lineage	Immune cells	B-cells	Group enriched	-0.0450059	9.66676	-0.877449	0.383242	0.661467	-5.86607	No Change	ME vs. HC
S100A9	Protein S100-A9	P06702	Immune cells lineage	Immune cells	Granulocytes	Group enriched	-0.0270659	10.5016	-0.423365	0.673326	0.85721	-6.15245	No Change	ME vs. HC
S100A9	Protein S100-A9	P06702	Immune cells lineage	Immune cells	Monocytes	Group enriched	-0.0270659	10.5016	-0.423365	0.673326	0.85721	-6.15245	No Change	ME vs. HC
DLL1	Delta-like protein 1	O00548	Immune cells lineage	Immune cells	NK-cells	Enriched	0.0637515	10.7173	1.52587	0.131545	0.367479	-5.12227	No Change	ME vs. HC
IL1RN	Interleukin-1 receptor antagonist protein	P18510	Immune cells lineage	Immune cells	Granulocytes	Group enriched	0.0361075	10.908	0.740924	0.461216	0.721555	-5.9729	No Change	ME vs. HC
IL1RN	Interleukin-1 receptor antagonist protein	P18510	Immune cells lineage	Immune cells	Monocytes	Group enriched	0.0361075	10.908	0.740924	0.461216	0.721555	-5.9729	No Change	ME vs. HC
IL1RN	Interleukin-1 receptor antagonist protein	P18510	Immune cells lineage	Immune cells	Dendritic cells	Group enriched	0.0361075	10.908	0.740924	0.461216	0.721555	-5.9729	No Change	ME vs. HC
TNFSF14	Tumor necrosis factor ligand superfamily member 14	O43557	Immune cells lineage	Immune cells	Granulocytes	Group enriched	-0.36177	10.9485	-4.26969	6.04038e-05	0.00289191	1.63435	Down (qval < 0.05)	ME vs. HC
TNFSF14	Tumor necrosis factor ligand superfamily member 14	O43557	Immune cells lineage	Immune cells	T-cells	Group enriched	-0.36177	10.9485	-4.26969	6.04038e-05	0.00289191	1.63435	Down (qval < 0.05)	ME vs. HC
TNFRSF13C	Tumor necrosis factor receptor superfamily member 13C	Q96RJ3	Immune cells lineage	Immune cells	B-cells	Enriched	0.0272974	11.64	0.651397	0.516922	0.763774	-6.03333	No Change	ME vs. HC
FAS	Tumor necrosis factor receptor superfamily member 6	P25445	Immune cells lineage	Immune cells	Granulocytes	Group enriched	0.108521	13.237	1.49193	0.140207	0.383555	-5.17064	No Change	ME vs. HC
FAS	Tumor necrosis factor receptor superfamily member 6	P25445	Immune cells lineage	Immune cells	T-cells	Group enriched	0.108521	13.237	1.49193	0.140207	0.383555	-5.17064	No Change	ME vs. HC
TNFRSF21	Tumor necrosis factor receptor superfamily member 21	O75509	Immune cells lineage	Immune cells	Dendritic cells	Enriched	0.0380203	12.3684	0.735296	0.464614	0.7246	-5.97693	No Change	ME vs. HC
CD27	CD27 antigen	P26842	Immune cells lineage	Immune cells	B-cells	Group enriched	0.00111801	12.3545	0.0227058	0.981949	0.991282	-6.23959	No Change	ME vs. HC
CD27	CD27 antigen	P26842	Immune cells lineage	Immune cells	T-cells	Group enriched	0.00111801	12.3545	0.0227058	0.981949	0.991282	-6.23959	No Change	ME vs. HC
TNFRSF11A	Tumor necrosis factor receptor superfamily member 11A	Q9Y6Q6	Immune cells lineage	Immune cells	NK-cells	Enriched	0.0199402	10.726	0.74452	0.459053	0.720028	-5.97032	No Change	ME vs. HC
SIRPA	Tyrosine-protein phosphatase non-receptor type substrate 1	P78324	Immune cells lineage	Immune cells	Granulocytes	Group enriched	-0.00931279	13.3234	-0.0778591	0.938162	0.975788	-6.23688	No Change	ME vs. HC
SIRPA	Tyrosine-protein phosphatase non-receptor type substrate 1	P78324	Immune cells lineage	Immune cells	Monocytes	Group enriched	-0.00931279	13.3234	-0.0778591	0.938162	0.975788	-6.23688	No Change	ME vs. HC
SIRPA	Tyrosine-protein phosphatase non-receptor type substrate 1	P78324	Immune cells lineage	Immune cells	Dendritic cells	Group enriched	-0.00931279	13.3234	-0.0778591	0.938162	0.975788	-6.23688	No Change	ME vs. HC
ALCAM	CD166 antigen	Q13740	Immune cells lineage	Immune cells	Dendritic cells	Enriched	0.0172078	13.735	0.382392	0.703328	0.874859	-6.16853	No Change	ME vs. HC
ASGR1	Asialoglycoprotein receptor 1	P07306	Immune cells lineage	Immune cells	Monocytes	Group enriched	0.0570301	11.8978	1.48769	0.141321	0.384876	-5.17661	No Change	ME vs. HC
ASGR1	Asialoglycoprotein receptor 1	P07306	Immune cells lineage	Immune cells	Dendritic cells	Group enriched	0.0570301	11.8978	1.48769	0.141321	0.384876	-5.17661	No Change	ME vs. HC
IL17RC	Interleukin-17 receptor C	Q8NAC3	Immune cells lineage	Immune cells	Monocytes	Group enriched	0.0445232	9.93844	1.85351	0.0680202	0.245355	-4.60383	No Change	ME vs. HC
IL17RC	Interleukin-17 receptor C	Q8NAC3	Immune cells lineage	Immune cells	Dendritic cells	Group enriched	0.0445232	9.93844	1.85351	0.0680202	0.245355	-4.60383	No Change	ME vs. HC
CCL5	C-C motif chemokine 5	P13501	Immune cells lineage	Immune cells	T-cells	Group enriched	0.036627	15.4786	0.391484	0.696628	0.870755	-6.1651	No Change	ME vs. HC
SRC	Proto-oncogene tyrosine-protein kinase Src isoform 2	P12931	Immune cells lineage	Immune cells	Monocytes	Group enriched	-0.450878	14.8644	-3.02383	0.00348652	0.0362816	-2.05388	Down (qval < 0.05)	ME vs. HC
SRC	Proto-oncogene tyrosine-protein kinase Src isoform 2	P12931	Immune cells lineage	Immune cells	Dendritic cells	Group enriched	-0.450878	14.8644	-3.02383	0.00348652	0.0362816	-2.05388	Down (qval < 0.05)	ME vs. HC
SPOCK2	Testican-2	Q92563	Immune cells lineage	Immune cells	T-cells	Enriched	0.091721	13.9877	1.45924	0.148969	0.396281	-5.21627	No Change	ME vs. HC
SPON1	Spondin-1	Q9HCB6	Immune cells lineage	Immune cells	T-cells	Enriched	0.0587882	13.2624	1.07834	0.284583	0.565023	-5.67695	No Change	ME vs. HC
TNFRSF18	Tumor necrosis factor receptor superfamily member 18	Q9Y5U5	Immune cells lineage	Immune cells	NK-cells	Group enriched	-0.0149776	9.556	-0.345089	0.731061	0.886938	-6.18175	No Change	ME vs. HC
TNFRSF18	Tumor necrosis factor receptor superfamily member 18	Q9Y5U5	Immune cells lineage	Immune cells	T-cells	Group enriched	-0.0149776	9.556	-0.345089	0.731061	0.886938	-6.18175	No Change	ME vs. HC
NRP1	Neuropilin-1	O14786	Immune cells lineage	Immune cells	Dendritic cells	Enriched	-0.17898	11.3964	-2.59881	0.0113978	0.077315	-3.0974	Down (pval < 0.05)	ME vs. HC
TCN2	Holo-Transcobalamin-2	P20062	Immune cells lineage	Immune cells	Monocytes	Enriched	-0.156892	12.8116	-2.22639	0.0292064	0.143554	-3.9046	Down (pval < 0.05)	ME vs. HC
CD5	T-cell surface glycoprotein CD5	P06127	Immune cells lineage	Immune cells	T-cells	Enriched	0.0117094	13.7173	0.158953	0.874164	0.952149	-6.22751	No Change	ME vs. HC
PGLYRP2	N-acetylmuramoyl-L-alanine amidase	Q96PD5	Immune cells lineage	Immune cells	Granulocytes	Group enriched	0.0572938	15.1138	1.13295	0.2611	0.53912	-5.61905	No Change	ME vs. HC
PGLYRP2	N-acetylmuramoyl-L-alanine amidase	Q96PD5	Immune cells lineage	Immune cells	Monocytes	Group enriched	0.0572938	15.1138	1.13295	0.2611	0.53912	-5.61905	No Change	ME vs. HC
PGLYRP2	N-acetylmuramoyl-L-alanine amidase	Q96PD5	Immune cells lineage	Immune cells	T-cells	Group enriched	0.0572938	15.1138	1.13295	0.2611	0.53912	-5.61905	No Change	ME vs. HC
HPSE	Heparanase	Q9Y251	Immune cells lineage	Immune cells	Granulocytes	Group enriched	0.0167127	10.3117	0.539325	0.591373	0.807379	-6.09814	No Change	ME vs. HC
HPSE	Heparanase	Q9Y251	Immune cells lineage	Immune cells	Monocytes	Group enriched	0.0167127	10.3117	0.539325	0.591373	0.807379	-6.09814	No Change	ME vs. HC
FAM171A1	Protein FAM171A1	Q5VUB5	Immune cells lineage	Immune cells	T-cells	Enriched	0.0738476	7.89619	2.02102	0.0471011	0.193096	-4.3037	Up (pval < 0.05)	ME vs. HC
CD300LF	CMRF35-like molecule 1	Q8TDQ1	Immune cells lineage	Immune cells	Granulocytes	Group enriched	0.00264571	10.1581	0.122021	0.903232	0.964844	-6.23258	No Change	ME vs. HC
CD300LF	CMRF35-like molecule 1	Q8TDQ1	Immune cells lineage	Immune cells	Monocytes	Group enriched	0.00264571	10.1581	0.122021	0.903232	0.964844	-6.23258	No Change	ME vs. HC
CD300LF	CMRF35-like molecule 1	Q8TDQ1	Immune cells lineage	Immune cells	Dendritic cells	Group enriched	0.00264571	10.1581	0.122021	0.903232	0.964844	-6.23258	No Change	ME vs. HC
FOLR3	Folate receptor gamma	P41439	Immune cells lineage	Immune cells	Granulocytes	Group enriched	-0.00921233	9.63464	-0.130643	0.896432	0.963235	-6.23151	No Change	ME vs. HC
FOLR3	Folate receptor gamma	P41439	Immune cells lineage	Immune cells	Monocytes	Group enriched	-0.00921233	9.63464	-0.130643	0.896432	0.963235	-6.23151	No Change	ME vs. HC
SEMA3G	Semaphorin-3G	Q9NS98	Immune cells lineage	Immune cells	T-cells	Enriched	-0.0501278	11.1817	-0.982303	0.329331	0.610868	-5.77207	No Change	ME vs. HC
KLRC1	NKG2-A/NKG2-B type II integral membrane protein	P26715	Immune cells lineage	Immune cells	NK-cells	Group enriched	-0.00165132	10.492	-0.0580658	0.953862	0.982035	-6.2382	No Change	ME vs. HC
KLRC1	NKG2-A/NKG2-B type II integral membrane protein	P26715	Immune cells lineage	Immune cells	T-cells	Group enriched	-0.00165132	10.492	-0.0580658	0.953862	0.982035	-6.2382	No Change	ME vs. HC
LILRB2	Leukocyte immunoglobulin-like receptor subfamily B member 2	Q8N423	Immune cells lineage	Immune cells	Granulocytes	Group enriched	-0.00669146	9.11407	-0.211074	0.833442	0.933608	-6.2181	No Change	ME vs. HC
LILRB2	Leukocyte immunoglobulin-like receptor subfamily B member 2	Q8N423	Immune cells lineage	Immune cells	Monocytes	Group enriched	-0.00669146	9.11407	-0.211074	0.833442	0.933608	-6.2181	No Change	ME vs. HC
POFUT1	GDP-fucose protein O-fucosyltransferase 1	Q9H488	Immune cells lineage	Immune cells	Monocytes	Enriched	0.0434216	11.4595	0.694474	0.489682	0.743936	-6.00521	No Change	ME vs. HC
MFAP4	Microfibril-associated glycoprotein 4	P55083	Immune cells lineage	Immune cells	Granulocytes	Group enriched	0.0201922	9.83233	0.270906	0.78726	0.910988	-6.20403	No Change	ME vs. HC
MFAP4	Microfibril-associated glycoprotein 4	P55083	Immune cells lineage	Immune cells	Monocytes	Group enriched	0.0201922	9.83233	0.270906	0.78726	0.910988	-6.20403	No Change	ME vs. HC
LCN8	Epididymal-specific lipocalin-8	Q6JVE9	Immune cells lineage	Immune cells	B-cells	Enriched	-0.107444	8.76417	-1.02715	0.307884	0.589535	-5.72872	No Change	ME vs. HC
PF4V1	Platelet factor 4 variant	P10720	Immune cells lineage	Immune cells	Granulocytes	Enriched	-0.00163902	9.40656	-0.0407819	0.967586	0.986025	-6.23903	No Change	ME vs. HC
IL1R2	Interleukin-1 receptor type 2	P27930	Immune cells lineage	Immune cells	Granulocytes	Enriched	-0.00942976	9.62691	-0.330663	0.741886	0.892753	-6.1865	No Change	ME vs. HC
SIRPB2	Signal-regulatory protein beta-2	Q5JXA9	Immune cells lineage	Immune cells	Granulocytes	Group enriched	-0.110842	10.7989	-2.80132	0.00657455	0.0547331	-2.61573	Down (pval < 0.05)	ME vs. HC
SIRPB2	Signal-regulatory protein beta-2	Q5JXA9	Immune cells lineage	Immune cells	Monocytes	Group enriched	-0.110842	10.7989	-2.80132	0.00657455	0.0547331	-2.61573	Down (pval < 0.05)	ME vs. HC
SIRPB2	Signal-regulatory protein beta-2	Q5JXA9	Immune cells lineage	Immune cells	Dendritic cells	Group enriched	-0.110842	10.7989	-2.80132	0.00657455	0.0547331	-2.61573	Down (pval < 0.05)	ME vs. HC
ASIP	Agouti-signaling protein	P42127	Immune cells lineage	Immune cells	Dendritic cells	Enriched	0.0393772	9.71573	1.40707	0.163828	0.41819	-5.28712	No Change	ME vs. HC
TUFT1	Tuftelin	Q9NNX1	Immune cells lineage	Immune cells	Granulocytes	Group enriched	-0.0613131	12.263	-1.64525	0.104398	0.318277	-4.94408	No Change	ME vs. HC
TUFT1	Tuftelin	Q9NNX1	Immune cells lineage	Immune cells	T-cells	Group enriched	-0.0613131	12.263	-1.64525	0.104398	0.318277	-4.94408	No Change	ME vs. HC
TNF	Tumor necrosis factor	P01375	Immune cells lineage	Immune cells	Granulocytes	Group enriched	0.0206031	10.0098	0.927335	0.356937	0.638408	-5.82264	No Change	ME vs. HC
TNF	Tumor necrosis factor	P01375	Immune cells lineage	Immune cells	Monocytes	Group enriched	0.0206031	10.0098	0.927335	0.356937	0.638408	-5.82264	No Change	ME vs. HC
TNF	Tumor necrosis factor	P01375	Immune cells lineage	Immune cells	T-cells	Group enriched	0.0206031	10.0098	0.927335	0.356937	0.638408	-5.82264	No Change	ME vs. HC
SMOC1	SPARC-related modular calcium-binding protein 1	Q9H4F8	Immune cells lineage	Immune cells	Dendritic cells	Enriched	0.106791	14.2932	2.15641	0.0344869	0.16021	-4.04438	Up (pval < 0.05)	ME vs. HC
OLFM1	Noelin	Q99784	Immune cells lineage	Immune cells	Monocytes	Group enriched	0.0578048	8.16879	1.70154	0.0932764	0.297782	-4.85578	No Change	ME vs. HC
OLFM1	Noelin	Q99784	Immune cells lineage	Immune cells	Dendritic cells	Group enriched	0.0578048	8.16879	1.70154	0.0932764	0.297782	-4.85578	No Change	ME vs. HC
GZMM	Granzyme M	P51124	Immune cells lineage	Immune cells	T-cells	Group enriched	0.00211313	10.1636	0.138327	0.890379	0.9601	-6.2305	No Change	ME vs. HC
CD226	CD226 antigen	Q15762	Immune cells lineage	Immune cells	NK-cells	Group enriched	-0.0618113	8.87414	-1.96488	0.0533959	0.211333	-4.40688	No Change	ME vs. HC
CD226	CD226 antigen	Q15762	Immune cells lineage	Immune cells	T-cells	Group enriched	-0.0618113	8.87414	-1.96488	0.0533959	0.211333	-4.40688	No Change	ME vs. HC
FCRL1	Fc receptor-like protein 1	Q96LA6	Immune cells lineage	Immune cells	B-cells	Enriched	0.102032	12.194	1.02313	0.309768	0.591811	-5.73269	No Change	ME vs. HC
TREML2	Trem-like transcript 2 protein	Q5T2D2	Immune cells lineage	Immune cells	Granulocytes	Group enriched	0.140786	12.6013	1.82325	0.0725331	0.254369	-4.65557	No Change	ME vs. HC
TREML2	Trem-like transcript 2 protein	Q5T2D2	Immune cells lineage	Immune cells	Dendritic cells	Group enriched	0.140786	12.6013	1.82325	0.0725331	0.254369	-4.65557	No Change	ME vs. HC
TREML2	Trem-like transcript 2 protein	Q5T2D2	Immune cells lineage	Immune cells	B-cells	Group enriched	0.140786	12.6013	1.82325	0.0725331	0.254369	-4.65557	No Change	ME vs. HC
RNASE3	Eosinophil cationic protein	P12724	Immune cells lineage	Immune cells	Granulocytes	Enriched	-0.908866	11.8263	-3.87943	0.000233843	0.00691692	0.390555	Down (qval < 0.05)	ME vs. HC
BGLAP	Osteocalcin	P02818	Immune cells lineage	Immune cells	Dendritic cells	Group enriched	0.0054334	9.26448	0.277055	0.782554	0.909564	-6.20239	No Change	ME vs. HC
BGLAP	Osteocalcin	P02818	Immune cells lineage	Immune cells	NK-cells	Group enriched	0.0054334	9.26448	0.277055	0.782554	0.909564	-6.20239	No Change	ME vs. HC
TAFA1	Protein FAM19A1	Q7Z5A9	Immune cells lineage	Immune cells	T-cells	Enriched	0.0440515	9.77965	0.795511	0.429004	0.697024	-5.93231	No Change	ME vs. HC
BID	BH3-interacting domain death agonist	P55957	Immune cells lineage	Immune cells	Granulocytes	Group enriched	-0.120306	9.87221	-2.38905	0.019589	0.110782	-3.56494	Down (pval < 0.05)	ME vs. HC
BID	BH3-interacting domain death agonist	P55957	Immune cells lineage	Immune cells	Monocytes	Group enriched	-0.120306	9.87221	-2.38905	0.019589	0.110782	-3.56494	Down (pval < 0.05)	ME vs. HC
BID	BH3-interacting domain death agonist	P55957	Immune cells lineage	Immune cells	Dendritic cells	Group enriched	-0.120306	9.87221	-2.38905	0.019589	0.110782	-3.56494	Down (pval < 0.05)	ME vs. HC
C3	Complement C3d fragment	P01024	Immune cells lineage	Immune cells	Monocytes	Enriched	-0.137333	12.8625	-1.52166	0.132596	0.369468	-5.12832	No Change	ME vs. HC
CD70	CD70 antigen	P32970	Immune cells lineage	Immune cells	B-cells	Group enriched	0.00141648	9.33496	0.0484912	0.961463	0.984992	-6.2387	No Change	ME vs. HC
CD70	CD70 antigen	P32970	Immune cells lineage	Immune cells	T-cells	Group enriched	0.00141648	9.33496	0.0484912	0.961463	0.984992	-6.2387	No Change	ME vs. HC
NOG	Noggin	Q13253	Immune cells lineage	Immune cells	T-cells	Enriched	-0.0616152	12.9814	-0.539803	0.591045	0.807082	-6.09788	No Change	ME vs. HC
S100A12	Protein S100-A12	P80511	Immune cells lineage	Immune cells	Granulocytes	Group enriched	-0.263864	12.2929	-2.17277	0.0331825	0.15583	-4.01203	Down (pval < 0.05)	ME vs. HC
S100A12	Protein S100-A12	P80511	Immune cells lineage	Immune cells	Monocytes	Group enriched	-0.263864	12.2929	-2.17277	0.0331825	0.15583	-4.01203	Down (pval < 0.05)	ME vs. HC
HAAO	3-hydroxyanthranilate 3,4-dioxygenase	P46952	Immune cells lineage	Immune cells	Granulocytes	Group enriched	0.0387965	12.8014	0.453566	0.651543	0.845307	-6.13956	No Change	ME vs. HC
HAAO	3-hydroxyanthranilate 3,4-dioxygenase	P46952	Immune cells lineage	Immune cells	Monocytes	Group enriched	0.0387965	12.8014	0.453566	0.651543	0.845307	-6.13956	No Change	ME vs. HC
HAAO	3-hydroxyanthranilate 3,4-dioxygenase	P46952	Immune cells lineage	Immune cells	Dendritic cells	Group enriched	0.0387965	12.8014	0.453566	0.651543	0.845307	-6.13956	No Change	ME vs. HC
TNF	Tumor necrosis factor	P01375	Immune cells lineage	Immune cells	Granulocytes	Group enriched	-0.0137928	9.34383	-0.703157	0.484289	0.738997	-5.99933	No Change	ME vs. HC
TNF	Tumor necrosis factor	P01375	Immune cells lineage	Immune cells	Monocytes	Group enriched	-0.0137928	9.34383	-0.703157	0.484289	0.738997	-5.99933	No Change	ME vs. HC
TNF	Tumor necrosis factor	P01375	Immune cells lineage	Immune cells	T-cells	Group enriched	-0.0137928	9.34383	-0.703157	0.484289	0.738997	-5.99933	No Change	ME vs. HC
DMKN	Dermokine	Q6E0U4	Immune cells lineage	Immune cells	T-cells	Group enriched	0.0836212	12.7393	2.02557	0.0466202	0.191707	-4.29522	Up (pval < 0.05)	ME vs. HC
TNFSF14	Tumor necrosis factor ligand superfamily member 14	O43557	Immune cells lineage	Immune cells	Granulocytes	Group enriched	0.00729601	11.3314	0.190372	0.849569	0.942307	-6.22215	No Change	ME vs. HC
TNFSF14	Tumor necrosis factor ligand superfamily member 14	O43557	Immune cells lineage	Immune cells	T-cells	Group enriched	0.00729601	11.3314	0.190372	0.849569	0.942307	-6.22215	No Change	ME vs. HC
CD8A	T-cell surface glycoprotein CD8 alpha chain	P01732	Immune cells lineage	Immune cells	T-cells	Enriched	0.107543	10.7996	1.72071	0.089719	0.290453	-4.82509	No Change	ME vs. HC
UTS2	Urotensin-2	O95399	Immune cells lineage	Immune cells	T-cells	Enriched	-0.0067415	12.8454	-0.152546	0.879195	0.955316	-6.22848	No Change	ME vs. HC
NELL2	Protein kinase C-binding protein NELL2	Q99435	Immune cells lineage	Immune cells	T-cells	Enriched	0.0205931	10.4693	0.460088	0.646878	0.842502	-6.13666	No Change	ME vs. HC
PTPRS	Receptor-type tyrosine-protein phosphatase S	Q13332	Immune cells lineage	Immune cells	Dendritic cells	Enriched	0.0570255	15.7375	1.34466	0.183072	0.443154	-5.36868	No Change	ME vs. HC
FCRL5	Fc receptor-like protein 5	Q96RD9	Immune cells lineage	Immune cells	B-cells	Enriched	0.0117399	13.3502	0.367438	0.7144	0.880797	-6.17399	No Change	ME vs. HC
CELA1	Chymotrypsin-like elastase family member 1	Q9UNI1	Immune cells lineage	Immune cells	Granulocytes	Group enriched	0.0856714	14.752	0.831844	0.408324	0.680844	-5.90372	No Change	ME vs. HC
CELA1	Chymotrypsin-like elastase family member 1	Q9UNI1	Immune cells lineage	Immune cells	T-cells	Group enriched	0.0856714	14.752	0.831844	0.408324	0.680844	-5.90372	No Change	ME vs. HC
AOC1	Amiloride-sensitive amine oxidase [copper-containing]	P19801	Immune cells lineage	Immune cells	Granulocytes	Enriched	-0.0792744	10.1049	-1.19904	0.234554	0.508085	-5.54529	No Change	ME vs. HC
CD86	T-lymphocyte activation antigen CD86	P42081	Immune cells lineage	Immune cells	Monocytes	Group enriched	-0.025942	12.4396	-0.604379	0.547544	0.782353	-6.06198	No Change	ME vs. HC
CD86	T-lymphocyte activation antigen CD86	P42081	Immune cells lineage	Immune cells	Dendritic cells	Group enriched	-0.025942	12.4396	-0.604379	0.547544	0.782353	-6.06198	No Change	ME vs. HC
CD86	T-lymphocyte activation antigen CD86	P42081	Immune cells lineage	Immune cells	B-cells	Group enriched	-0.025942	12.4396	-0.604379	0.547544	0.782353	-6.06198	No Change	ME vs. HC
VIT	Vitrin	Q6UXI7	Immune cells lineage	Immune cells	T-cells	Enriched	0.115992	11.7037	1.60112	0.113852	0.334433	-5.01141	No Change	ME vs. HC
FAS	Tumor necrosis factor receptor superfamily member 6	P25445	Immune cells lineage	Immune cells	Granulocytes	Group enriched	0.0604335	9.65502	2.31023	0.0238263	0.125866	-3.73208	Up (pval < 0.05)	ME vs. HC
FAS	Tumor necrosis factor receptor superfamily member 6	P25445	Immune cells lineage	Immune cells	T-cells	Group enriched	0.0604335	9.65502	2.31023	0.0238263	0.125866	-3.73208	Up (pval < 0.05)	ME vs. HC
MCEMP1	Mast cell-expressed membrane protein 1	Q8IX19	Immune cells lineage	Immune cells	Granulocytes	Group enriched	-0.0209626	12.4663	-0.555264	0.580483	0.801485	-6.08965	No Change	ME vs. HC
MCEMP1	Mast cell-expressed membrane protein 1	Q8IX19	Immune cells lineage	Immune cells	Monocytes	Group enriched	-0.0209626	12.4663	-0.555264	0.580483	0.801485	-6.08965	No Change	ME vs. HC
UTS2B	Urotensin-2B	Q765I0	Immune cells lineage	Immune cells	B-cells	Enriched	-0.0632555	10.4916	-3.10062	0.0027816	0.0313991	-1.85239	Down (qval < 0.05)	ME vs. HC
PLBD1	Phospholipase B-like 1	Q6P4A8	Immune cells lineage	Immune cells	Granulocytes	Group enriched	0.113774	10.1222	3.91907	0.000204447	0.00642823	0.513575	Up (qval < 0.05)	ME vs. HC
PLBD1	Phospholipase B-like 1	Q6P4A8	Immune cells lineage	Immune cells	Monocytes	Group enriched	0.113774	10.1222	3.91907	0.000204447	0.00642823	0.513575	Up (qval < 0.05)	ME vs. HC
PLBD1	Phospholipase B-like 1	Q6P4A8	Immune cells lineage	Immune cells	Dendritic cells	Group enriched	0.113774	10.1222	3.91907	0.000204447	0.00642823	0.513575	Up (qval < 0.05)	ME vs. HC
BMP4	Bone morphogenetic protein 4	P12644	Immune cells lineage	Immune cells	Monocytes	Group enriched	0.0269544	11.421	0.672579	0.503428	0.752874	-6.01972	No Change	ME vs. HC
BMP4	Bone morphogenetic protein 4	P12644	Immune cells lineage	Immune cells	T-cells	Group enriched	0.0269544	11.421	0.672579	0.503428	0.752874	-6.01972	No Change	ME vs. HC
APOC2	Apolipoprotein C-II	P02655	Immune cells lineage	Immune cells	NK-cells	Enriched	-0.00897367	11.5552	-0.247067	0.805579	0.92041	-6.21005	No Change	ME vs. HC
CD79B	B-cell antigen receptor complex-associated protein beta chain	P40259	Immune cells lineage	Immune cells	B-cells	Enriched	0.0109764	9.95921	0.460292	0.646732	0.842502	-6.13656	No Change	ME vs. HC
ECRG4	Augurin	Q9H1Z8	Immune cells lineage	Immune cells	T-cells	Enriched	-0.00832865	10.9132	-0.233339	0.816179	0.925179	-6.21327	No Change	ME vs. HC
MANBA	Beta-mannosidase	O00462	Immune cells lineage	Immune cells	Granulocytes	Group enriched	-0.253058	12.6218	-4.03707	0.00013647	0.00490089	0.884317	Down (qval < 0.05)	ME vs. HC
MANBA	Beta-mannosidase	O00462	Immune cells lineage	Immune cells	Monocytes	Group enriched	-0.253058	12.6218	-4.03707	0.00013647	0.00490089	0.884317	Down (qval < 0.05)	ME vs. HC
MANBA	Beta-mannosidase	O00462	Immune cells lineage	Immune cells	Dendritic cells	Group enriched	-0.253058	12.6218	-4.03707	0.00013647	0.00490089	0.884317	Down (qval < 0.05)	ME vs. HC
CCDC126	Coiled-coil domain-containing protein 126	Q96EE4	Immune cells lineage	Immune cells	Granulocytes	Enriched	-0.145992	9.85328	-2.37117	0.0204862	0.114304	-3.60326	Down (pval < 0.05)	ME vs. HC
PILRA	Paired immunoglobulin-like type 2 receptor alpha isoform FDF03-deltaTM	Q9UKJ1	Immune cells lineage	Immune cells	Granulocytes	Group enriched	0.777075	12.728	1.38436	0.170643	0.427102	-5.3172	No Change	ME vs. HC
PILRA	Paired immunoglobulin-like type 2 receptor alpha isoform FDF03-deltaTM	Q9UKJ1	Immune cells lineage	Immune cells	Monocytes	Group enriched	0.777075	12.728	1.38436	0.170643	0.427102	-5.3172	No Change	ME vs. HC
OAF	Out at first protein homolog	Q86UD1	Immune cells lineage	Immune cells	Monocytes	Group enriched	0.0964492	13.1735	1.88338	0.0638003	0.236659	-4.55201	No Change	ME vs. HC
OAF	Out at first protein homolog	Q86UD1	Immune cells lineage	Immune cells	Dendritic cells	Group enriched	0.0964492	13.1735	1.88338	0.0638003	0.236659	-4.55201	No Change	ME vs. HC
TAFA2	Protein FAM19A2	Q8N3H0	Immune cells lineage	Immune cells	Granulocytes	Enriched	0.0123194	8.90589	0.500746	0.61812	0.822982	-6.11765	No Change	ME vs. HC
AOC2	Retina-specific copper amine oxidase	O75106	Immune cells lineage	Immune cells	Granulocytes	Enriched	0.017441	9.38138	0.31075	0.756913	0.900771	-6.19273	No Change	ME vs. HC
SEMA3C	Semaphorin-3C	Q99985	Immune cells lineage	Immune cells	Granulocytes	Enriched	-0.0178881	10.6504	-0.770259	0.443736	0.708856	-5.95144	No Change	ME vs. HC
LILRB4	Leukocyte immunoglobulin-like receptor subfamily B member 4	Q8NHJ6	Immune cells lineage	Immune cells	Monocytes	Group enriched	0.151066	10.5864	1.80118	0.0759793	0.261572	-4.69281	No Change	ME vs. HC
LILRB4	Leukocyte immunoglobulin-like receptor subfamily B member 4	Q8NHJ6	Immune cells lineage	Immune cells	Dendritic cells	Group enriched	0.151066	10.5864	1.80118	0.0759793	0.261572	-4.69281	No Change	ME vs. HC
QRFP	Orexigenic neuropeptide QRFP	P83859	Immune cells lineage	Immune cells	Monocytes	Enriched	0.0278757	11.5173	1.209	0.230726	0.503811	-5.53381	No Change	ME vs. HC
PVRIG	Transmembrane protein PVRIG	Q6DKI7	Immune cells lineage	Immune cells	NK-cells	Group enriched	-0.0223575	11.515	-1.30307	0.19682	0.461556	-5.42109	No Change	ME vs. HC
PVRIG	Transmembrane protein PVRIG	Q6DKI7	Immune cells lineage	Immune cells	B-cells	Group enriched	-0.0223575	11.515	-1.30307	0.19682	0.461556	-5.42109	No Change	ME vs. HC
PVRIG	Transmembrane protein PVRIG	Q6DKI7	Immune cells lineage	Immune cells	T-cells	Group enriched	-0.0223575	11.515	-1.30307	0.19682	0.461556	-5.42109	No Change	ME vs. HC
IGLL1	Immunoglobulin lambda-like polypeptide 1	P15814	Immune cells lineage	Immune cells	B-cells	Enriched	0.11224	10.8291	0.728831	0.468535	0.726413	-5.98151	No Change	ME vs. HC
EDN1	Endothelin-1	P05305	Immune cells lineage	Immune cells	Monocytes	Enriched	0.00588062	9.93248	0.308309	0.758762	0.901215	-6.19347	No Change	ME vs. HC
GHRL	Appetite-regulating hormone	Q9UBU3	Immune cells lineage	Immune cells	Granulocytes	Group enriched	-0.146206	9.86777	-2.65248	0.00987652	0.0700439	-2.97257	Down (pval < 0.05)	ME vs. HC
GHRL	Appetite-regulating hormone	Q9UBU3	Immune cells lineage	Immune cells	Monocytes	Group enriched	-0.146206	9.86777	-2.65248	0.00987652	0.0700439	-2.97257	Down (pval < 0.05)	ME vs. HC
GHRL	Appetite-regulating hormone	Q9UBU3	Immune cells lineage	Immune cells	Dendritic cells	Group enriched	-0.146206	9.86777	-2.65248	0.00987652	0.0700439	-2.97257	Down (pval < 0.05)	ME vs. HC
MGP	Matrix Gla protein	P08493	Immune cells lineage	Immune cells	Dendritic cells	Enriched	0.239779	12.2462	3.4816	0.00086259	0.014869	-0.798475	Up (qval < 0.05)	ME vs. HC
PRNP	Major prion protein	P04156	Immune cells lineage	Immune cells	Granulocytes	Enriched	0.00959206	11.1906	0.446175	0.656847	0.84905	-6.14279	No Change	ME vs. HC
ICAM4	Intercellular adhesion molecule 4	Q14773	Immune cells lineage	Immune cells	Monocytes	Enriched	-0.12257	10.4582	-1.51344	0.134667	0.372921	-5.1401	No Change	ME vs. HC
CFAP45	Cilia- and flagella-associated protein 45	Q9UL16	Immune cells lineage	Immune cells	Granulocytes	Enriched	-0.00839053	9.80131	-0.397165	0.692453	0.869132	-6.16292	No Change	ME vs. HC
ENPP5	Ectonucleotide pyrophosphatase/phosphodiesterase family member 5	Q9UJA9	Immune cells lineage	Immune cells	T-cells	Enriched	-0.235822	10.9795	-3.88371	0.000230481	0.00686383	0.403812	Down (qval < 0.05)	ME vs. HC
HSPA1A	Heat shock 70 kDa protein 1A	P0DMV8	Immune cells lineage	Immune cells	Granulocytes	Group enriched	-0.0430642	11.6561	-0.925308	0.357983	0.639654	-5.82445	No Change	ME vs. HC
HSPA1A	Heat shock 70 kDa protein 1A	P0DMV8	Immune cells lineage	Immune cells	Monocytes	Group enriched	-0.0430642	11.6561	-0.925308	0.357983	0.639654	-5.82445	No Change	ME vs. HC
HSPA1A	Heat shock 70 kDa protein 1A	P0DMV8	Immune cells lineage	Immune cells	T-cells	Group enriched	-0.0430642	11.6561	-0.925308	0.357983	0.639654	-5.82445	No Change	ME vs. HC
PZP	Pregnancy zone protein	P20742	Immune cells lineage	Immune cells	T-cells	Enriched	0.454597	13.8937	1.26447	0.210251	0.476136	-5.46831	No Change	ME vs. HC
FAM174A	Membrane protein FAM174A	Q8TBP5	Immune cells lineage	Immune cells	Granulocytes	Enriched	0.0467974	11.31	0.617205	0.539101	0.776581	-6.05438	No Change	ME vs. HC
POGLUT2	KDEL motif-containing protein 1	Q6UW63	Immune cells lineage	Immune cells	T-cells	Group enriched	-0.00111652	10.0161	-0.0146657	0.988341	0.994212	-6.23974	No Change	ME vs. HC
FCRL6	Fc receptor-like protein 6	Q6DN72	Immune cells lineage	Immune cells	NK-cells	Group enriched	0.0161403	11.4732	0.72451	0.471166	0.72674	-5.98455	No Change	ME vs. HC
FCRL6	Fc receptor-like protein 6	Q6DN72	Immune cells lineage	Immune cells	T-cells	Group enriched	0.0161403	11.4732	0.72451	0.471166	0.72674	-5.98455	No Change	ME vs. HC
RLN2	Prorelaxin H2	P04090	Immune cells lineage	Immune cells	NK-cells	Group enriched	0.0731048	11.582	2.4251	0.0178853	0.104822	-3.48691	Up (pval < 0.05)	ME vs. HC
RLN2	Prorelaxin H2	P04090	Immune cells lineage	Immune cells	B-cells	Group enriched	0.0731048	11.582	2.4251	0.0178853	0.104822	-3.48691	Up (pval < 0.05)	ME vs. HC
RLN2	Prorelaxin H2	P04090	Immune cells lineage	Immune cells	T-cells	Group enriched	0.0731048	11.582	2.4251	0.0178853	0.104822	-3.48691	Up (pval < 0.05)	ME vs. HC
WNT11	Protein Wnt-11	O96014	Immune cells lineage	Immune cells	NK-cells	Enriched	-0.0173393	10.1184	-1.18645	0.239453	0.514135	-5.55964	No Change	ME vs. HC
CLEC6A	C-type lectin domain family 6 member A	Q6EIG7	Immune cells lineage	Immune cells	Monocytes	Group enriched	-0.0217601	7.8988	-0.39969	0.690601	0.868408	-6.16194	No Change	ME vs. HC
CLEC6A	C-type lectin domain family 6 member A	Q6EIG7	Immune cells lineage	Immune cells	Dendritic cells	Group enriched	-0.0217601	7.8988	-0.39969	0.690601	0.868408	-6.16194	No Change	ME vs. HC
NDST1	Bifunctional heparan sulfate N-deacetylase/N-sulfotransferase 1	P52848	Immune cells lineage	Immune cells	Granulocytes	Group enriched	0.0407484	12.0419	1.09022	0.279354	0.559115	-5.66459	No Change	ME vs. HC
NDST1	Bifunctional heparan sulfate N-deacetylase/N-sulfotransferase 1	P52848	Immune cells lineage	Immune cells	Monocytes	Group enriched	0.0407484	12.0419	1.09022	0.279354	0.559115	-5.66459	No Change	ME vs. HC
NDST1	Bifunctional heparan sulfate N-deacetylase/N-sulfotransferase 1	P52848	Immune cells lineage	Immune cells	Dendritic cells	Group enriched	0.0407484	12.0419	1.09022	0.279354	0.559115	-5.66459	No Change	ME vs. HC
PMEPA1	Protein TMEPAI	Q969W9	Immune cells lineage	Immune cells	Dendritic cells	Group enriched	-0.00549388	10.8547	-0.300609	0.764603	0.903582	-6.19575	No Change	ME vs. HC
PMEPA1	Protein TMEPAI	Q969W9	Immune cells lineage	Immune cells	B-cells	Group enriched	-0.00549388	10.8547	-0.300609	0.764603	0.903582	-6.19575	No Change	ME vs. HC
PCDHGA12	Protocadherin gamma-A12	O60330	Immune cells lineage	Immune cells	B-cells	Enriched	-0.0770645	10.4731	-2.31354	0.0236328	0.12555	-3.72514	Down (pval < 0.05)	ME vs. HC
ST3GAL6	Type 2 lactosamine alpha-2,3-sialyltransferase	Q9Y274	Immune cells lineage	Immune cells	Granulocytes	Group enriched	0.101391	13.7897	1.11756	0.267573	0.546029	-5.63564	No Change	ME vs. HC
ST3GAL6	Type 2 lactosamine alpha-2,3-sialyltransferase	Q9Y274	Immune cells lineage	Immune cells	Monocytes	Group enriched	0.101391	13.7897	1.11756	0.267573	0.546029	-5.63564	No Change	ME vs. HC
ST3GAL6	Type 2 lactosamine alpha-2,3-sialyltransferase	Q9Y274	Immune cells lineage	Immune cells	Dendritic cells	Group enriched	0.101391	13.7897	1.11756	0.267573	0.546029	-5.63564	No Change	ME vs. HC
CNTNAP2	Contactin-associated protein-like 2	Q9UHC6	Immune cells lineage	Immune cells	B-cells	Enriched	-0.0130127	10.4868	-0.390566	0.697303	0.8711	-6.16545	No Change	ME vs. HC
CD74	HLA class II histocompatibility antigen gamma chain	P04233	Immune cells lineage	Immune cells	Monocytes	Group enriched	0.0507977	9.37064	2.41497	0.0183502	0.106693	-3.50894	Up (pval < 0.05)	ME vs. HC
CD74	HLA class II histocompatibility antigen gamma chain	P04233	Immune cells lineage	Immune cells	Dendritic cells	Group enriched	0.0507977	9.37064	2.41497	0.0183502	0.106693	-3.50894	Up (pval < 0.05)	ME vs. HC
CD74	HLA class II histocompatibility antigen gamma chain	P04233	Immune cells lineage	Immune cells	B-cells	Group enriched	0.0507977	9.37064	2.41497	0.0183502	0.106693	-3.50894	Up (pval < 0.05)	ME vs. HC
HS3ST3B1	Heparan sulfate glucosamine 3-O-sulfotransferase 3B1	Q9Y662	Immune cells lineage	Immune cells	Dendritic cells	Group enriched	0.0398033	10.1865	1.49057	0.140563	0.383667	-5.17255	No Change	ME vs. HC
HS3ST3B1	Heparan sulfate glucosamine 3-O-sulfotransferase 3B1	Q9Y662	Immune cells lineage	Immune cells	T-cells	Group enriched	0.0398033	10.1865	1.49057	0.140563	0.383667	-5.17255	No Change	ME vs. HC
HBD	Hemoglobin subunit delta	P02042	Immune cells lineage	Immune cells	Granulocytes	Group enriched	0.0126858	10.5523	0.346275	0.730174	0.886512	-6.18135	No Change	ME vs. HC
HBD	Hemoglobin subunit delta	P02042	Immune cells lineage	Immune cells	Dendritic cells	Group enriched	0.0126858	10.5523	0.346275	0.730174	0.886512	-6.18135	No Change	ME vs. HC
NT5E	5'-Nucleotidase	P21589	Immune cells lineage	Immune cells	B-cells	Group enriched	0.0258062	9.07359	0.879418	0.382182	0.66056	-5.8644	No Change	ME vs. HC
NT5E	5'-Nucleotidase	P21589	Immune cells lineage	Immune cells	T-cells	Group enriched	0.0258062	9.07359	0.879418	0.382182	0.66056	-5.8644	No Change	ME vs. HC
C3orf18	Uncharacterized protein C3orf18	Q9UK00	Immune cells lineage	Immune cells	B-cells	Group enriched	-0.0121432	12.2616	-0.487859	0.627173	0.828914	-6.12385	No Change	ME vs. HC
C3orf18	Uncharacterized protein C3orf18	Q9UK00	Immune cells lineage	Immune cells	T-cells	Group enriched	-0.0121432	12.2616	-0.487859	0.627173	0.828914	-6.12385	No Change	ME vs. HC
MXRA8	Matrix-remodeling-associated protein 8	Q9BRK3	Immune cells lineage	Immune cells	T-cells	Enriched	0.0345244	10.0386	1.39572	0.167207	0.42313	-5.30221	No Change	ME vs. HC
EVA1C	Protein eva-1 homolog C	P58658	Immune cells lineage	Immune cells	Granulocytes	Group enriched	0.0647204	14.7455	0.840666	0.403396	0.67704	-5.89659	No Change	ME vs. HC
EVA1C	Protein eva-1 homolog C	P58658	Immune cells lineage	Immune cells	NK-cells	Group enriched	0.0647204	14.7455	0.840666	0.403396	0.67704	-5.89659	No Change	ME vs. HC
EVA1C	Protein eva-1 homolog C	P58658	Immune cells lineage	Immune cells	T-cells	Group enriched	0.0647204	14.7455	0.840666	0.403396	0.67704	-5.89659	No Change	ME vs. HC
CD72	B-cell differentiation antigen CD72	P21854	Immune cells lineage	Immune cells	B-cells	Enriched	-0.0138505	10.0434	-0.727172	0.469544	0.726413	-5.98268	No Change	ME vs. HC
CD72	B-cell differentiation antigen CD72	P21854	Immune cells lineage	Immune cells	B-cells	Enriched	0.0566554	10.7507	2.96013	0.00419376	0.0411843	-2.21811	Up (qval < 0.05)	ME vs. HC
ADAM23	Disintegrin and metalloproteinase domain-containing protein 23	O75077	Immune cells lineage	Immune cells	T-cells	Enriched	-0.0658355	11.1903	-0.915369	0.363138	0.642597	-5.83327	No Change	ME vs. HC
CLEC2D	C-type lectin domain family 2 member D	Q9UHP7	Immune cells lineage	Immune cells	B-cells	Group enriched	-0.0103748	12.6274	-0.379157	0.705719	0.876349	-6.16973	No Change	ME vs. HC
CLEC2D	C-type lectin domain family 2 member D	Q9UHP7	Immune cells lineage	Immune cells	T-cells	Group enriched	-0.0103748	12.6274	-0.379157	0.705719	0.876349	-6.16973	No Change	ME vs. HC
LILRA6	Leukocyte immunoglobulin-like receptor subfamily A member 6	Q6PI73	Immune cells lineage	Immune cells	Granulocytes	Group enriched	-0.169727	11.3789	-0.889949	0.37654	0.654766	-5.85541	No Change	ME vs. HC
LILRA6	Leukocyte immunoglobulin-like receptor subfamily A member 6	Q6PI73	Immune cells lineage	Immune cells	Monocytes	Group enriched	-0.169727	11.3789	-0.889949	0.37654	0.654766	-5.85541	No Change	ME vs. HC
CD2	T-cell surface antigen CD2	P06729	Immune cells lineage	Immune cells	NK-cells	Group enriched	-0.275802	10.1176	-1.42257	0.159299	0.411046	-5.26633	No Change	ME vs. HC
CD2	T-cell surface antigen CD2	P06729	Immune cells lineage	Immune cells	T-cells	Group enriched	-0.275802	10.1176	-1.42257	0.159299	0.411046	-5.26633	No Change	ME vs. HC
SEMG1	Semenogelin-1	P04279	Immune cells lineage	Immune cells	Granulocytes	Enriched	0.105131	12.0485	1.41563	0.161315	0.413938	-5.27566	No Change	ME vs. HC
OSCAR	Osteoclast-associated immunoglobulin-like receptor	Q8IYS5	Immune cells lineage	Immune cells	Granulocytes	Group enriched	0.0152045	9.32039	0.520487	0.604366	0.815974	-6.10784	No Change	ME vs. HC
OSCAR	Osteoclast-associated immunoglobulin-like receptor	Q8IYS5	Immune cells lineage	Immune cells	Monocytes	Group enriched	0.0152045	9.32039	0.520487	0.604366	0.815974	-6.10784	No Change	ME vs. HC
OSCAR	Osteoclast-associated immunoglobulin-like receptor	Q8IYS5	Immune cells lineage	Immune cells	Dendritic cells	Group enriched	0.0152045	9.32039	0.520487	0.604366	0.815974	-6.10784	No Change	ME vs. HC
LAIR2	Leukocyte-associated immunoglobulin-like receptor 2	Q6ISS4	Immune cells lineage	Immune cells	T-cells	Enriched	0.0431027	8.63118	1.61453	0.110908	0.328819	-4.99112	No Change	ME vs. HC
SLITRK4	SLIT and NTRK-like protein 4	Q8IW52	Immune cells lineage	Immune cells	Granulocytes	Group enriched	-0.00133586	11.8513	-0.0306632	0.975625	0.989026	-6.23938	No Change	ME vs. HC
SLITRK4	SLIT and NTRK-like protein 4	Q8IW52	Immune cells lineage	Immune cells	Monocytes	Group enriched	-0.00133586	11.8513	-0.0306632	0.975625	0.989026	-6.23938	No Change	ME vs. HC
SLITRK4	SLIT and NTRK-like protein 4	Q8IW52	Immune cells lineage	Immune cells	Dendritic cells	Group enriched	-0.00133586	11.8513	-0.0306632	0.975625	0.989026	-6.23938	No Change	ME vs. HC
HAVCR2	Hepatitis A virus cellular receptor 2	Q8TDQ0	Immune cells lineage	Immune cells	Monocytes	Group enriched	0.0475758	11.7562	0.934124	0.353449	0.635334	-5.81655	No Change	ME vs. HC
HAVCR2	Hepatitis A virus cellular receptor 2	Q8TDQ0	Immune cells lineage	Immune cells	Dendritic cells	Group enriched	0.0475758	11.7562	0.934124	0.353449	0.635334	-5.81655	No Change	ME vs. HC
HAVCR2	Hepatitis A virus cellular receptor 2	Q8TDQ0	Immune cells lineage	Immune cells	NK-cells	Group enriched	0.0475758	11.7562	0.934124	0.353449	0.635334	-5.81655	No Change	ME vs. HC
TMEM132C	Transmembrane protein 132C	Q8N3T6	Immune cells lineage	Immune cells	T-cells	Enriched	0.0757519	12.6487	0.997441	0.321984	0.60373	-5.75765	No Change	ME vs. HC
CD38	ADP-ribosyl cyclase/cyclic ADP-ribose hydrolase 1	P28907	Immune cells lineage	Immune cells	Dendritic cells	Group enriched	0.0351247	9.66333	1.29882	0.198264	0.463218	-5.42635	No Change	ME vs. HC
CD38	ADP-ribosyl cyclase/cyclic ADP-ribose hydrolase 1	P28907	Immune cells lineage	Immune cells	B-cells	Group enriched	0.0351247	9.66333	1.29882	0.198264	0.463218	-5.42635	No Change	ME vs. HC
CES1	Liver carboxylesterase 1	P23141	Immune cells lineage	Immune cells	Monocytes	Group enriched	-0.0234994	12.1622	-0.767693	0.44525	0.71019	-5.95335	No Change	ME vs. HC
CES1	Liver carboxylesterase 1	P23141	Immune cells lineage	Immune cells	Dendritic cells	Group enriched	-0.0234994	12.1622	-0.767693	0.44525	0.71019	-5.95335	No Change	ME vs. HC
STX3	Syntaxin-3	Q13277	Immune cells lineage	Immune cells	Granulocytes	Enriched	-0.114753	9.64329	-1.796	0.0768074	0.263408	-4.70149	No Change	ME vs. HC
EPHA4	Ephrin type-A receptor 4	P54764	Immune cells lineage	Immune cells	NK-cells	Group enriched	0.0823352	14.2462	1.51954	0.133127	0.37041	-5.13136	No Change	ME vs. HC
IFNLR1	Interferon lambda receptor 1	Q8IU57	Immune cells lineage	Immune cells	Dendritic cells	Group enriched	0.0466792	9.887	1.87539	0.0649079	0.238713	-4.56596	No Change	ME vs. HC
IFNLR1	Interferon lambda receptor 1	Q8IU57	Immune cells lineage	Immune cells	B-cells	Group enriched	0.0466792	9.887	1.87539	0.0649079	0.238713	-4.56596	No Change	ME vs. HC
SYN3	Synapsin-3	O14994	Immune cells lineage	Immune cells	Granulocytes	Group enriched	0.0114509	8.32057	0.511262	0.610775	0.819513	-6.11247	No Change	ME vs. HC
SYN3	Synapsin-3	O14994	Immune cells lineage	Immune cells	B-cells	Group enriched	0.0114509	8.32057	0.511262	0.610775	0.819513	-6.11247	No Change	ME vs. HC
RNASE1	Ribonuclease pancreatic	P07998	Immune cells lineage	Immune cells	Monocytes	Group enriched	0.189766	8.43605	3.35262	0.00129391	0.0190971	-1.16507	Up (qval < 0.05)	ME vs. HC
RNASE1	Ribonuclease pancreatic	P07998	Immune cells lineage	Immune cells	Dendritic cells	Group enriched	0.189766	8.43605	3.35262	0.00129391	0.0190971	-1.16507	Up (qval < 0.05)	ME vs. HC
HSPA1A	Heat shock 70 kDa protein 1A	P0DMV8	Immune cells lineage	Immune cells	Granulocytes	Group enriched	0.0233144	9.28609	0.55117	0.583271	0.80218	-6.09186	No Change	ME vs. HC
HSPA1A	Heat shock 70 kDa protein 1A	P0DMV8	Immune cells lineage	Immune cells	Monocytes	Group enriched	0.0233144	9.28609	0.55117	0.583271	0.80218	-6.09186	No Change	ME vs. HC
HSPA1A	Heat shock 70 kDa protein 1A	P0DMV8	Immune cells lineage	Immune cells	T-cells	Group enriched	0.0233144	9.28609	0.55117	0.583271	0.80218	-6.09186	No Change	ME vs. HC
S100A13	Protein S100-A13	Q99584	Immune cells lineage	Immune cells	Dendritic cells	Group enriched	-0.237119	11.8454	-1.42388	0.158921	0.410733	-5.26456	No Change	ME vs. HC
TRAT1	T-cell receptor-associated transmembrane adapter 1	Q6PIZ9	Immune cells lineage	Immune cells	Granulocytes	Group enriched	-0.0190448	9.99498	-0.478166	0.634021	0.83323	-6.1284	No Change	ME vs. HC
TRAT1	T-cell receptor-associated transmembrane adapter 1	Q6PIZ9	Immune cells lineage	Immune cells	T-cells	Group enriched	-0.0190448	9.99498	-0.478166	0.634021	0.83323	-6.1284	No Change	ME vs. HC
COCH	Cochlin	O43405	Immune cells lineage	Immune cells	B-cells	Enriched	0.256654	15.1503	1.93497	0.0570321	0.220484	-4.46077	No Change	ME vs. HC
ST6GALNAC6	Alpha-N-acetylgalactosaminide alpha-2,6-sialyltransferase 6	Q969X2	Immune cells lineage	Immune cells	T-cells	Group enriched	0.0968625	12.2714	2.05818	0.0432953	0.184087	-4.234	Up (pval < 0.05)	ME vs. HC
COLGALT2	Procollagen galactosyltransferase 2	Q8IYK4	Immune cells lineage	Immune cells	Granulocytes	Enriched	-0.0169833	10.1846	-0.687823	0.493836	0.7461	-6.00967	No Change	ME vs. HC
CD247	T-cell surface glycoprotein CD3 zeta chain	P20963	Immune cells lineage	Immune cells	NK-cells	Group enriched	0.0932311	9.85381	1.50916	0.135756	0.374452	-5.14621	No Change	ME vs. HC
CD247	T-cell surface glycoprotein CD3 zeta chain	P20963	Immune cells lineage	Immune cells	T-cells	Group enriched	0.0932311	9.85381	1.50916	0.135756	0.374452	-5.14621	No Change	ME vs. HC
IGFLR1	IGF-like family receptor 1	Q9H665	Immune cells lineage	Immune cells	Dendritic cells	Enriched	0.231079	10.9493	2.98837	0.00386516	0.0388425	-2.14562	Up (qval < 0.05)	ME vs. HC
PRG2	Bone marrow proteoglycan	P13727	Immune cells lineage	Immune cells	Granulocytes	Enriched	0.0518974	8.41889	1.72462	0.089006	0.289161	-4.81878	No Change	ME vs. HC
OSTN	Osteocrin	P61366	Immune cells lineage	Immune cells	B-cells	Enriched	-0.0479976	8.70266	-1.0937	0.277832	0.557573	-5.66094	No Change	ME vs. HC
SERPINF1	Pigment epithelium-derived factor	P36955	Immune cells lineage	Immune cells	Dendritic cells	Enriched	0.0999803	11.8893	1.84228	0.0696671	0.248724	-4.62312	No Change	ME vs. HC
LRP12	Low-density lipoprotein receptor-related protein 12	Q9Y561	Immune cells lineage	Immune cells	Granulocytes	Enriched	0.00511951	10.9375	0.0813115	0.935426	0.975499	-6.23662	No Change	ME vs. HC
CLEC4D	C-type lectin domain family 4 member D	Q8WXI8	Immune cells lineage	Immune cells	Granulocytes	Group enriched	-0.00496232	11.6777	-0.297662	0.766842	0.904087	-6.19661	No Change	ME vs. HC
CLEC4D	C-type lectin domain family 4 member D	Q8WXI8	Immune cells lineage	Immune cells	Monocytes	Group enriched	-0.00496232	11.6777	-0.297662	0.766842	0.904087	-6.19661	No Change	ME vs. HC
KLRF1	Killer cell lectin-like receptor subfamily F member 1	Q9NZS2	Immune cells lineage	Immune cells	NK-cells	Enriched	0.0105223	10.5087	0.348823	0.728269	0.885818	-6.18049	No Change	ME vs. HC
ITM2A	Integral membrane protein 2A	O43736	Immune cells lineage	Immune cells	Granulocytes	Group enriched	0.00278876	12.3686	0.0834591	0.933725	0.975499	-6.23644	No Change	ME vs. HC
ITM2A	Integral membrane protein 2A	O43736	Immune cells lineage	Immune cells	NK-cells	Group enriched	0.00278876	12.3686	0.0834591	0.933725	0.975499	-6.23644	No Change	ME vs. HC
ITM2A	Integral membrane protein 2A	O43736	Immune cells lineage	Immune cells	T-cells	Group enriched	0.00278876	12.3686	0.0834591	0.933725	0.975499	-6.23644	No Change	ME vs. HC
CPM	Carboxypeptidase M	P14384	Immune cells lineage	Immune cells	Monocytes	Group enriched	0.0181084	11.4377	0.557639	0.578869	0.800149	-6.08837	No Change	ME vs. HC
CPM	Carboxypeptidase M	P14384	Immune cells lineage	Immune cells	Dendritic cells	Group enriched	0.0181084	11.4377	0.557639	0.578869	0.800149	-6.08837	No Change	ME vs. HC
MZB1	Marginal zone B- and B1-cell-specific protein	Q8WU39	Immune cells lineage	Immune cells	Dendritic cells	Group enriched	-0.030735	10.4301	-1.2259	0.224344	0.495341	-5.51416	No Change	ME vs. HC
MZB1	Marginal zone B- and B1-cell-specific protein	Q8WU39	Immune cells lineage	Immune cells	B-cells	Group enriched	-0.030735	10.4301	-1.2259	0.224344	0.495341	-5.51416	No Change	ME vs. HC
LILRA5	Leukocyte immunoglobulin-like receptor subfamily A member 5	A6NI73	Immune cells lineage	Immune cells	Granulocytes	Group enriched	-0.0712422	11.2561	-1.48181	0.142875	0.386958	-5.18487	No Change	ME vs. HC
LILRA5	Leukocyte immunoglobulin-like receptor subfamily A member 5	A6NI73	Immune cells lineage	Immune cells	Monocytes	Group enriched	-0.0712422	11.2561	-1.48181	0.142875	0.386958	-5.18487	No Change	ME vs. HC
KLRC3	NKG2-E type II integral membrane protein	Q07444	Immune cells lineage	Immune cells	NK-cells	Enriched	0.0818357	10.9595	2.27724	0.0258283	0.132322	-3.8006	Up (pval < 0.05)	ME vs. HC
CD79A	B-cell antigen receptor complex-associated protein alpha chain	P11912	Immune cells lineage	Immune cells	B-cells	Enriched	0.0415951	11.022	2.22373	0.0293935	0.143845	-3.90998	Up (pval < 0.05)	ME vs. HC
CCDC167	Coiled-coil domain-containing protein 167	Q9P0B6	Immune cells lineage	Immune cells	Granulocytes	Group enriched	-0.0355189	10.9356	-0.920791	0.36032	0.640091	-5.82847	No Change	ME vs. HC
CCDC167	Coiled-coil domain-containing protein 167	Q9P0B6	Immune cells lineage	Immune cells	B-cells	Group enriched	-0.0355189	10.9356	-0.920791	0.36032	0.640091	-5.82847	No Change	ME vs. HC
CCDC167	Coiled-coil domain-containing protein 167	Q9P0B6	Immune cells lineage	Immune cells	T-cells	Group enriched	-0.0355189	10.9356	-0.920791	0.36032	0.640091	-5.82847	No Change	ME vs. HC
GLCE	D-glucuronyl C5-epimerase	O94923	Immune cells lineage	Immune cells	Monocytes	Group enriched	0.0676093	11.7962	0.98408	0.328463	0.609892	-5.77039	No Change	ME vs. HC
GLCE	D-glucuronyl C5-epimerase	O94923	Immune cells lineage	Immune cells	Dendritic cells	Group enriched	0.0676093	11.7962	0.98408	0.328463	0.609892	-5.77039	No Change	ME vs. HC
GLCE	D-glucuronyl C5-epimerase	O94923	Immune cells lineage	Immune cells	T-cells	Group enriched	0.0676093	11.7962	0.98408	0.328463	0.609892	-5.77039	No Change	ME vs. HC
S100A9	Protein S100-A9	P06702	Immune cells lineage	Immune cells	Granulocytes	Group enriched	-0.0074206	11.367	-0.264515	0.79216	0.913196	-6.2057	No Change	ME vs. HC
S100A9	Protein S100-A9	P06702	Immune cells lineage	Immune cells	Monocytes	Group enriched	-0.0074206	11.367	-0.264515	0.79216	0.913196	-6.2057	No Change	ME vs. HC
PLAAT2	HRAS-like suppressor 2	Q9NWW9	Immune cells lineage	Immune cells	B-cells	Enriched	0.0312691	9.64826	1.72207	0.0894705	0.290284	-4.82289	No Change	ME vs. HC
ST6GALNAC2	Alpha-N-acetylgalactosaminide alpha-2,6-sialyltransferase 2	Q9UJ37	Immune cells lineage	Immune cells	Granulocytes	Enriched	-0.0188229	12.618	-0.476082	0.635497	0.834496	-6.12937	No Change	ME vs. HC
LGMN	Legumain	Q99538	Immune cells lineage	Immune cells	Dendritic cells	Enriched	-0.20426	13.1651	-1.46235	0.148117	0.39516	-5.21197	No Change	ME vs. HC
ESAM	Endothelial cell-selective adhesion molecule	Q96AP7	Immune cells lineage	Immune cells	Granulocytes	Group enriched	0.085204	14.2676	2.24588	0.0278682	0.138938	-3.86497	Up (pval < 0.05)	ME vs. HC
ESAM	Endothelial cell-selective adhesion molecule	Q96AP7	Immune cells lineage	Immune cells	B-cells	Group enriched	0.085204	14.2676	2.24588	0.0278682	0.138938	-3.86497	Up (pval < 0.05)	ME vs. HC
ESAM	Endothelial cell-selective adhesion molecule	Q96AP7	Immune cells lineage	Immune cells	T-cells	Group enriched	0.085204	14.2676	2.24588	0.0278682	0.138938	-3.86497	Up (pval < 0.05)	ME vs. HC
PCDHGC3	Protocadherin gamma-C3	Q9UN70	Immune cells lineage	Immune cells	Dendritic cells	Enriched	0.0555105	14.9742	0.553163	0.581913	0.801485	-6.09079	No Change	ME vs. HC
ROR2	Tyrosine-protein kinase transmembrane receptor ROR2	Q01974	Immune cells lineage	Immune cells	T-cells	Enriched	0.169454	11.7725	3.60035	0.000589201	0.012091	-0.452551	Up (qval < 0.05)	ME vs. HC
SIGLEC8	Sialic acid-binding Ig-like lectin 8	Q9NYZ4	Immune cells lineage	Immune cells	Granulocytes	Enriched	-0.0596184	11.3605	-1.87163	0.0654341	0.239805	-4.57249	No Change	ME vs. HC
PLAAT3	HRAS-like suppressor 3	P53816	Immune cells lineage	Immune cells	Dendritic cells	Group enriched	0.00536764	10.4963	0.0822405	0.93469	0.975499	-6.23654	No Change	ME vs. HC
PLAAT3	HRAS-like suppressor 3	P53816	Immune cells lineage	Immune cells	T-cells	Group enriched	0.00536764	10.4963	0.0822405	0.93469	0.975499	-6.23654	No Change	ME vs. HC
ST6GALNAC1	Alpha-N-acetylgalactosaminide alpha-2,6-sialyltransferase 1	Q9NSC7	Immune cells lineage	Immune cells	T-cells	Enriched	-0.0365672	10.7374	-0.953728	0.343501	0.624426	-5.79871	No Change	ME vs. HC
HP	Haptoglobin isoform 2	P00738	Immune cells lineage	Immune cells	Granulocytes	Group enriched	0.173874	16.5786	1.65622	0.10215	0.314441	-4.92709	No Change	ME vs. HC
HP	Haptoglobin isoform 2	P00738	Immune cells lineage	Immune cells	Monocytes	Group enriched	0.173874	16.5786	1.65622	0.10215	0.314441	-4.92709	No Change	ME vs. HC
ADM	Adrenomedullin	P35318	Immune cells lineage	Immune cells	Granulocytes	Enriched	0.0414518	9.79634	1.46143	0.14837	0.395675	-5.21325	No Change	ME vs. HC
CD3G	T-cell surface glycoprotein CD3 gamma chain	P09693	Immune cells lineage	Immune cells	T-cells	Enriched	0.0818009	10.6922	2.43468	0.0174559	0.103216	-3.46603	Up (pval < 0.05)	ME vs. HC
FCRL2	Fc receptor-like protein 2	Q96LA5	Immune cells lineage	Immune cells	B-cells	Enriched	0.0278049	9.47169	0.563265	0.575053	0.797441	-6.08531	No Change	ME vs. HC
SLAMF1	Signaling lymphocytic activation molecule	Q13291	Immune cells lineage	Immune cells	B-cells	Group enriched	0.156313	10.4381	3.49928	0.000815389	0.0144312	-0.74748	Up (qval < 0.05)	ME vs. HC
SLAMF1	Signaling lymphocytic activation molecule	Q13291	Immune cells lineage	Immune cells	T-cells	Group enriched	0.156313	10.4381	3.49928	0.000815389	0.0144312	-0.74748	Up (qval < 0.05)	ME vs. HC
SPINK8	Serine protease inhibitor Kazal-type 8	P0C7L1	Immune cells lineage	Immune cells	Granulocytes	Enriched	0.05356	10.8977	0.77101	0.443294	0.708595	-5.95088	No Change	ME vs. HC
HBQ1	Hemoglobin subunit theta-1	P09105	Immune cells lineage	Immune cells	Granulocytes	Group enriched	0.0616879	12.7991	0.747233	0.457424	0.719178	-5.96836	No Change	ME vs. HC
HBQ1	Hemoglobin subunit theta-1	P09105	Immune cells lineage	Immune cells	T-cells	Group enriched	0.0616879	12.7991	0.747233	0.457424	0.719178	-5.96836	No Change	ME vs. HC
CRTAM	Cytotoxic and regulatory T-cell molecule	O95727	Immune cells lineage	Immune cells	T-cells	Group enriched	0.0207359	10.0029	0.293551	0.769969	0.904843	-6.1978	No Change	ME vs. HC
ERO1B	ERO1-like protein beta	Q86YB8	Immune cells lineage	Immune cells	Granulocytes	Group enriched	0.00709191	8.9906	0.0682809	0.945757	0.978044	-6.23757	No Change	ME vs. HC
ERO1B	ERO1-like protein beta	Q86YB8	Immune cells lineage	Immune cells	Dendritic cells	Group enriched	0.00709191	8.9906	0.0682809	0.945757	0.978044	-6.23757	No Change	ME vs. HC
ENTPD1	Ectonucleoside triphosphate diphosphohydrolase 1	P49961	Immune cells lineage	Immune cells	Granulocytes	Group enriched	-0.00658973	10.3352	-0.106795	0.915257	0.970077	-6.23428	No Change	ME vs. HC
ENTPD1	Ectonucleoside triphosphate diphosphohydrolase 1	P49961	Immune cells lineage	Immune cells	Monocytes	Group enriched	-0.00658973	10.3352	-0.106795	0.915257	0.970077	-6.23428	No Change	ME vs. HC
ENTPD1	Ectonucleoside triphosphate diphosphohydrolase 1	P49961	Immune cells lineage	Immune cells	Dendritic cells	Group enriched	-0.00658973	10.3352	-0.106795	0.915257	0.970077	-6.23428	No Change	ME vs. HC
CTSB	Cathepsin B	P07858	Immune cells lineage	Immune cells	Granulocytes	Group enriched	0.0610839	11.2112	0.613597	0.541469	0.777172	-6.05653	No Change	ME vs. HC
CTSB	Cathepsin B	P07858	Immune cells lineage	Immune cells	Monocytes	Group enriched	0.0610839	11.2112	0.613597	0.541469	0.777172	-6.05653	No Change	ME vs. HC
CTSB	Cathepsin B	P07858	Immune cells lineage	Immune cells	Dendritic cells	Group enriched	0.0610839	11.2112	0.613597	0.541469	0.777172	-6.05653	No Change	ME vs. HC
HRK	Activator of apoptosis harakiri	O00198	Immune cells lineage	Immune cells	Granulocytes	Group enriched	-0.0202354	11.6349	-0.81017	0.420586	0.690701	-5.92093	No Change	ME vs. HC
HRK	Activator of apoptosis harakiri	O00198	Immune cells lineage	Immune cells	B-cells	Group enriched	-0.0202354	11.6349	-0.81017	0.420586	0.690701	-5.92093	No Change	ME vs. HC
STMN3	Stathmin-3	Q9NZ72	Immune cells lineage	Immune cells	T-cells	Enriched	0.0285104	9.21581	1.13258	0.261251	0.53912	-5.61944	No Change	ME vs. HC
PVR	Poliovirus receptor	P15151	Immune cells lineage	Immune cells	Monocytes	Group enriched	-0.100043	10.537	-1.66418	0.100545	0.311718	-4.9147	No Change	ME vs. HC
PVR	Poliovirus receptor	P15151	Immune cells lineage	Immune cells	Dendritic cells	Group enriched	-0.100043	10.537	-1.66418	0.100545	0.311718	-4.9147	No Change	ME vs. HC
KCNE3	Potassium voltage-gated channel subfamily E member 3	Q9Y6H6	Immune cells lineage	Immune cells	Granulocytes	Group enriched	0.029972	8.81693	0.54524	0.58732	0.804997	-6.09502	No Change	ME vs. HC
KCNE3	Potassium voltage-gated channel subfamily E member 3	Q9Y6H6	Immune cells lineage	Immune cells	Monocytes	Group enriched	0.029972	8.81693	0.54524	0.58732	0.804997	-6.09502	No Change	ME vs. HC
KCNE3	Potassium voltage-gated channel subfamily E member 3	Q9Y6H6	Immune cells lineage	Immune cells	Dendritic cells	Group enriched	0.029972	8.81693	0.54524	0.58732	0.804997	-6.09502	No Change	ME vs. HC
CD3E	T-cell surface glycoprotein CD3 epsilon chain	P07766	Immune cells lineage	Immune cells	NK-cells	Group enriched	0.0295271	11.0878	0.958682	0.341016	0.622393	-5.79415	No Change	ME vs. HC
CD3E	T-cell surface glycoprotein CD3 epsilon chain	P07766	Immune cells lineage	Immune cells	T-cells	Group enriched	0.0295271	11.0878	0.958682	0.341016	0.622393	-5.79415	No Change	ME vs. HC
SPACA3	Sperm acrosome membrane-associated protein 3	Q8IXA5	Immune cells lineage	Immune cells	B-cells	Enriched	-0.171435	13.8109	-1.95527	0.0545424	0.214366	-4.42428	No Change	ME vs. HC
C1orf210	Type III endosome membrane protein TEMP	Q8IVY1	Immune cells lineage	Immune cells	Granulocytes	Enriched	-0.0162794	8.47616	-0.29827	0.76638	0.903816	-6.19644	No Change	ME vs. HC
NR4A1	Nuclear receptor subfamily 4 group A member 1	P22736	Immune cells lineage	Immune cells	Monocytes	Enriched	0.00278054	10.1369	0.111661	0.911412	0.968545	-6.23376	No Change	ME vs. HC
LIPN	Lipase member N	Q5VXI9	Immune cells lineage	Immune cells	Granulocytes	Group enriched	0.104908	12.2387	1.12848	0.262966	0.540541	-5.62388	No Change	ME vs. HC
LIPN	Lipase member N	Q5VXI9	Immune cells lineage	Immune cells	Monocytes	Group enriched	0.104908	12.2387	1.12848	0.262966	0.540541	-5.62388	No Change	ME vs. HC
TBXAS1	Thromboxane-A synthase	P24557	Immune cells lineage	Immune cells	Granulocytes	Group enriched	0.111215	11.4388	1.9315	0.0574682	0.221585	-4.46699	No Change	ME vs. HC
TBXAS1	Thromboxane-A synthase	P24557	Immune cells lineage	Immune cells	Monocytes	Group enriched	0.111215	11.4388	1.9315	0.0574682	0.221585	-4.46699	No Change	ME vs. HC
TBXAS1	Thromboxane-A synthase	P24557	Immune cells lineage	Immune cells	Dendritic cells	Group enriched	0.111215	11.4388	1.9315	0.0574682	0.221585	-4.46699	No Change	ME vs. HC
SPON2	Spondin-2	Q9BUD6	Immune cells lineage	Immune cells	T-cells	Enriched	0.261017	13.7057	3.73668	0.000376971	0.00914466	-0.045826	Up (qval < 0.05)	ME vs. HC
RHEX	Uncharacterized protein C1orf186	Q6ZWK4	Immune cells lineage	Immune cells	Granulocytes	Enriched	0.0134943	9.71538	0.299238	0.765644	0.903582	-6.19615	No Change	ME vs. HC
FAM241B	Uncharacterized protein C10orf35	Q96D05	Immune cells lineage	Immune cells	T-cells	Enriched	0.011434	13.2764	0.11655	0.90755	0.966523	-6.23321	No Change	ME vs. HC
JAML	Junctional adhesion molecule-like	Q86YT9	Immune cells lineage	Immune cells	Granulocytes	Group enriched	0.0862232	11.4458	0.998696	0.32138	0.603081	-5.75644	No Change	ME vs. HC
JAML	Junctional adhesion molecule-like	Q86YT9	Immune cells lineage	Immune cells	Monocytes	Group enriched	0.0862232	11.4458	0.998696	0.32138	0.603081	-5.75644	No Change	ME vs. HC
JAML	Junctional adhesion molecule-like	Q86YT9	Immune cells lineage	Immune cells	Dendritic cells	Group enriched	0.0862232	11.4458	0.998696	0.32138	0.603081	-5.75644	No Change	ME vs. HC
GPNMB	Transmembrane glycoprotein NMB	Q14956	Immune cells lineage	Immune cells	Monocytes	Enriched	0.0963173	12.8572	1.83661	0.070511	0.250214	-4.63282	No Change	ME vs. HC
FUT8	Alpha-(1,6)-fucosyltransferase	Q9BYC5	Immune cells lineage	Immune cells	B-cells	Group enriched	0.00891271	11.7403	0.0592645	0.95291	0.981583	-6.23813	No Change	ME vs. HC
FUT8	Alpha-(1,6)-fucosyltransferase	Q9BYC5	Immune cells lineage	Immune cells	T-cells	Group enriched	0.00891271	11.7403	0.0592645	0.95291	0.981583	-6.23813	No Change	ME vs. HC
SIGLEC14	Sialic acid-binding Ig-like lectin 14	Q08ET2	Immune cells lineage	Immune cells	Granulocytes	Group enriched	0.0931838	11.8923	0.721146	0.47322	0.728474	-5.98691	No Change	ME vs. HC
SIGLEC14	Sialic acid-binding Ig-like lectin 14	Q08ET2	Immune cells lineage	Immune cells	Monocytes	Group enriched	0.0931838	11.8923	0.721146	0.47322	0.728474	-5.98691	No Change	ME vs. HC
SIGLEC14	Sialic acid-binding Ig-like lectin 14	Q08ET2	Immune cells lineage	Immune cells	Dendritic cells	Group enriched	0.0931838	11.8923	0.721146	0.47322	0.728474	-5.98691	No Change	ME vs. HC
PTPRJ	Receptor-type tyrosine-protein phosphatase eta	Q12913	Immune cells lineage	Immune cells	Granulocytes	Group enriched	0.0265943	10.2191	0.801052	0.42581	0.694354	-5.92803	No Change	ME vs. HC
PTPRJ	Receptor-type tyrosine-protein phosphatase eta	Q12913	Immune cells lineage	Immune cells	Monocytes	Group enriched	0.0265943	10.2191	0.801052	0.42581	0.694354	-5.92803	No Change	ME vs. HC
APOD	Apolipoprotein D	P05090	Immune cells lineage	Immune cells	B-cells	Enriched	-0.203313	12.0765	-3.15305	0.00237928	0.0282247	-1.71263	Down (qval < 0.05)	ME vs. HC
DLL1	Delta-like protein 1	O00548	Immune cells lineage	Immune cells	NK-cells	Enriched	0.173087	11.009	4.22671	7.0345e-05	0.00326169	1.49392	Up (qval < 0.05)	ME vs. HC
HS3ST3A1	Heparan sulfate glucosamine 3-O-sulfotransferase 3A1	Q9Y663	Immune cells lineage	Immune cells	Dendritic cells	Group enriched	-0.0829509	10.6632	-2.61141	0.0110226	0.0756811	-3.06827	Down (pval < 0.05)	ME vs. HC
HS3ST3A1	Heparan sulfate glucosamine 3-O-sulfotransferase 3A1	Q9Y663	Immune cells lineage	Immune cells	T-cells	Group enriched	-0.0829509	10.6632	-2.61141	0.0110226	0.0756811	-3.06827	Down (pval < 0.05)	ME vs. HC
CD300E	CMRF35-like molecule 2	Q496F6	Immune cells lineage	Immune cells	Monocytes	Enriched	-0.103388	9.45605	-0.912555	0.364607	0.644107	-5.83575	No Change	ME vs. HC
GPNMB	Transmembrane glycoprotein NMB	Q14956	Immune cells lineage	Immune cells	Monocytes	Enriched	-0.00969019	10.1227	-0.195152	0.845839	0.940163	-6.22126	No Change	ME vs. HC
OLFM2	Noelin-2	O95897	Immune cells lineage	Immune cells	Granulocytes	Group enriched	0.165413	14.6135	2.72877	0.00803122	0.062064	-2.79161	Up (pval < 0.05)	ME vs. HC
OLFM2	Noelin-2	O95897	Immune cells lineage	Immune cells	T-cells	Group enriched	0.165413	14.6135	2.72877	0.00803122	0.062064	-2.79161	Up (pval < 0.05)	ME vs. HC
LILRA4	Leukocyte immunoglobulin-like receptor subfamily A member 4	P59901	Immune cells lineage	Immune cells	Dendritic cells	Enriched	0.0760535	11.5397	1.45879	0.149094	0.396464	-5.2169	No Change	ME vs. HC
TNFRSF11B	Tumor necrosis factor receptor superfamily member 11B	O00300	Immune cells lineage	Immune cells	Dendritic cells	Enriched	0.0381847	12.6367	0.489636	0.625922	0.828156	-6.123	No Change	ME vs. HC
SULF2	Extracellular sulfatase Sulf-2	Q8IWU5	Immune cells lineage	Immune cells	Granulocytes	Group enriched	0.103375	10.6915	1.89873	0.0617193	0.231562	-4.5251	No Change	ME vs. HC
SULF2	Extracellular sulfatase Sulf-2	Q8IWU5	Immune cells lineage	Immune cells	Monocytes	Group enriched	0.103375	10.6915	1.89873	0.0617193	0.231562	-4.5251	No Change	ME vs. HC
SULF2	Extracellular sulfatase Sulf-2	Q8IWU5	Immune cells lineage	Immune cells	Dendritic cells	Group enriched	0.103375	10.6915	1.89873	0.0617193	0.231562	-4.5251	No Change	ME vs. HC
ZG16B	Zymogen granule protein 16 homolog B	Q96DA0	Immune cells lineage	Immune cells	Monocytes	Enriched	0.0529003	9.91336	0.823137	0.413223	0.684594	-5.91069	No Change	ME vs. HC
SPRED1	Sprouty-related, EVH1 domain-containing protein 1	Q7Z699	Immune cells lineage	Immune cells	Monocytes	Enriched	-0.0388015	9.11605	-1.32921	0.188091	0.449006	-5.38833	No Change	ME vs. HC
TFF3	Trefoil factor 3	Q07654	Immune cells lineage	Immune cells	Granulocytes	Enriched	-0.0282169	10.6361	-0.161138	0.872449	0.951597	-6.22717	No Change	ME vs. HC
DPEP2	Dipeptidase 2	Q9H4A9	Immune cells lineage	Immune cells	Granulocytes	Enriched	-0.020274	13.4671	-0.364324	0.716713	0.881537	-6.1751	No Change	ME vs. HC
GRAMD1C	GRAM domain-containing protein 1C	Q8IYS0	Immune cells lineage	Immune cells	Granulocytes	Group enriched	-0.046625	10.6925	-1.87749	0.0646144	0.238231	-4.56229	No Change	ME vs. HC
GRAMD1C	GRAM domain-containing protein 1C	Q8IYS0	Immune cells lineage	Immune cells	B-cells	Group enriched	-0.046625	10.6925	-1.87749	0.0646144	0.238231	-4.56229	No Change	ME vs. HC
None	Isthmin-1	B1AKI9	Immune cells lineage	Immune cells	T-cells	Enriched	0.0156007	10.3091	0.737743	0.463135	0.72313	-5.97518	No Change	ME vs. HC
NCR1	Natural cytotoxicity triggering receptor 1	O76036	Immune cells lineage	Immune cells	NK-cells	Enriched	0.130524	10.5236	2.44994	0.0167904	0.101179	-3.4326	Up (pval < 0.05)	ME vs. HC
ELAPOR2	UPF0577 protein KIAA1324-like	A8MWY0	Immune cells lineage	Immune cells	B-cells	Group enriched	0.0138767	9.52426	0.752708	0.454148	0.716119	-5.96438	No Change	ME vs. HC
ELAPOR2	UPF0577 protein KIAA1324-like	A8MWY0	Immune cells lineage	Immune cells	T-cells	Group enriched	0.0138767	9.52426	0.752708	0.454148	0.716119	-5.96438	No Change	ME vs. HC
VSIG1	V-set and immunoglobulin domain-containing protein 1	Q86XK7	Immune cells lineage	Immune cells	T-cells	Enriched	-0.0051356	8.41034	-0.232655	0.816708	0.925333	-6.21343	No Change	ME vs. HC
CDHR1	Cadherin-related family member 1	Q96JP9	Immune cells lineage	Immune cells	NK-cells	Enriched	0.00346297	10.411	0.250656	0.802814	0.918691	-6.20918	No Change	ME vs. HC
NGFR	Tumor necrosis factor receptor superfamily member 16	P08138	Immune cells lineage	Immune cells	Dendritic cells	Enriched	-0.0297686	12.3975	-0.249476	0.803723	0.919437	-6.20947	No Change	ME vs. HC
FAAH2	Fatty-acid amide hydrolase 2	Q6GMR7	Immune cells lineage	Immune cells	T-cells	Enriched	-0.00582403	9.84963	-0.12963	0.897231	0.963235	-6.23164	No Change	ME vs. HC
CYTL1	Cytokine-like protein 1	Q9NRR1	Immune cells lineage	Immune cells	NK-cells	Enriched	0.112528	11.8313	1.20403	0.232631	0.505864	-5.53955	No Change	ME vs. HC
IGF1	Insulin-like growth factor I	P05019	Immune cells lineage	Immune cells	B-cells	Enriched	-0.0216805	7.90604	-0.510438	0.611349	0.819532	-6.11288	No Change	ME vs. HC
NTM	Neurotrimin	Q9P121	Immune cells lineage	Immune cells	Dendritic cells	Enriched	-0.0134426	11.8819	-0.234173	0.815534	0.924718	-6.21308	No Change	ME vs. HC
GHRL	Appetite-regulating hormone	Q9UBU3	Immune cells lineage	Immune cells	Granulocytes	Group enriched	0.00395867	11.3119	0.174365	0.862082	0.948005	-6.225	No Change	ME vs. HC
GHRL	Appetite-regulating hormone	Q9UBU3	Immune cells lineage	Immune cells	Monocytes	Group enriched	0.00395867	11.3119	0.174365	0.862082	0.948005	-6.225	No Change	ME vs. HC
GHRL	Appetite-regulating hormone	Q9UBU3	Immune cells lineage	Immune cells	Dendritic cells	Group enriched	0.00395867	11.3119	0.174365	0.862082	0.948005	-6.225	No Change	ME vs. HC
SNCA	Alpha-synuclein	P37840	Immune cells lineage	Immune cells	Granulocytes	Group enriched	-0.402281	9.52367	-3.67573	0.000460819	0.0102544	-0.228912	Down (qval < 0.05)	ME vs. HC
SNCA	Alpha-synuclein	P37840	Immune cells lineage	Immune cells	Monocytes	Group enriched	-0.402281	9.52367	-3.67573	0.000460819	0.0102544	-0.228912	Down (qval < 0.05)	ME vs. HC
SNCA	Alpha-synuclein	P37840	Immune cells lineage	Immune cells	Dendritic cells	Group enriched	-0.402281	9.52367	-3.67573	0.000460819	0.0102544	-0.228912	Down (qval < 0.05)	ME vs. HC
SNCA	Alpha-synuclein	P37840	Immune cells lineage	Immune cells	Granulocytes	Group enriched	-0.371213	10.8784	-2.64433	0.0100949	0.0709744	-2.99165	Down (pval < 0.05)	ME vs. HC
SNCA	Alpha-synuclein	P37840	Immune cells lineage	Immune cells	Monocytes	Group enriched	-0.371213	10.8784	-2.64433	0.0100949	0.0709744	-2.99165	Down (pval < 0.05)	ME vs. HC
SNCA	Alpha-synuclein	P37840	Immune cells lineage	Immune cells	Dendritic cells	Group enriched	-0.371213	10.8784	-2.64433	0.0100949	0.0709744	-2.99165	Down (pval < 0.05)	ME vs. HC
BMP6	Bone morphogenetic protein 6	P22004	Immune cells lineage	Immune cells	Granulocytes	Enriched	-0.120246	9.25203	-2.32487	0.0229828	0.123349	-3.7014	Down (pval < 0.05)	ME vs. HC
CTSH	Cathepsin H	P09668	Immune cells lineage	Immune cells	Monocytes	Group enriched	0.261711	10.2335	2.38716	0.0196821	0.111087	-3.569	Up (pval < 0.05)	ME vs. HC
CTSH	Cathepsin H	P09668	Immune cells lineage	Immune cells	Dendritic cells	Group enriched	0.261711	10.2335	2.38716	0.0196821	0.111087	-3.569	Up (pval < 0.05)	ME vs. HC
CTSH	Cathepsin H	P09668	Immune cells lineage	Immune cells	B-cells	Group enriched	0.261711	10.2335	2.38716	0.0196821	0.111087	-3.569	Up (pval < 0.05)	ME vs. HC
DMKN	Dermokine	Q6E0U4	Immune cells lineage	Immune cells	T-cells	Group enriched	-0.027312	11.9467	-1.23027	0.222711	0.493819	-5.50903	No Change	ME vs. HC
RETREG1	Protein FAM134B	Q9H6L5	Immune cells lineage	Immune cells	Granulocytes	Group enriched	0.152139	9.83653	1.39807	0.166504	0.422317	-5.2991	No Change	ME vs. HC
RETREG1	Protein FAM134B	Q9H6L5	Immune cells lineage	Immune cells	T-cells	Group enriched	0.152139	9.83653	1.39807	0.166504	0.422317	-5.2991	No Change	ME vs. HC
PLVAP	Plasmalemma vesicle-associated protein	Q9BX97	Immune cells lineage	Immune cells	Dendritic cells	Enriched	0.0670479	10.9603	0.545823	0.586922	0.804944	-6.09471	No Change	ME vs. HC
LRP1	Low-density lipoprotein receptor-related protein 1, soluble	Q07954	Immune cells lineage	Immune cells	Monocytes	Group enriched	0.0163325	9.77265	0.121758	0.903439	0.964844	-6.23261	No Change	ME vs. HC
LRP1	Low-density lipoprotein receptor-related protein 1, soluble	Q07954	Immune cells lineage	Immune cells	Dendritic cells	Group enriched	0.0163325	9.77265	0.121758	0.903439	0.964844	-6.23261	No Change	ME vs. HC
GPNMB	Transmembrane glycoprotein NMB	Q14956	Immune cells lineage	Immune cells	Monocytes	Enriched	-0.0192052	9.60523	-0.398168	0.691717	0.869065	-6.16253	No Change	ME vs. HC
CTSH	Cathepsin H	P09668	Immune cells lineage	Immune cells	Monocytes	Group enriched	0.295166	12.7001	3.07143	0.00303225	0.0331053	-1.92943	Up (qval < 0.05)	ME vs. HC
CTSH	Cathepsin H	P09668	Immune cells lineage	Immune cells	Dendritic cells	Group enriched	0.295166	12.7001	3.07143	0.00303225	0.0331053	-1.92943	Up (qval < 0.05)	ME vs. HC
CTSH	Cathepsin H	P09668	Immune cells lineage	Immune cells	B-cells	Group enriched	0.295166	12.7001	3.07143	0.00303225	0.0331053	-1.92943	Up (qval < 0.05)	ME vs. HC
OLFML3	Olfactomedin-like protein 3	Q9NRN5	Immune cells lineage	Immune cells	Dendritic cells	Enriched	-0.00716429	16.2081	-0.191663	0.848561	0.942188	-6.22191	No Change	ME vs. HC
OLFML3	Olfactomedin-like protein 3	Q9NRN5	Immune cells lineage	Immune cells	Dendritic cells	Enriched	0.0384912	13.5895	0.576496	0.566128	0.793771	-6.07798	No Change	ME vs. HC
OSCAR	Osteoclast-associated immunoglobulin-like receptor	Q8IYS5	Immune cells lineage	Immune cells	Granulocytes	Group enriched	0.0264164	9.98537	0.763636	0.447648	0.711228	-5.95636	No Change	ME vs. HC
OSCAR	Osteoclast-associated immunoglobulin-like receptor	Q8IYS5	Immune cells lineage	Immune cells	Monocytes	Group enriched	0.0264164	9.98537	0.763636	0.447648	0.711228	-5.95636	No Change	ME vs. HC
OSCAR	Osteoclast-associated immunoglobulin-like receptor	Q8IYS5	Immune cells lineage	Immune cells	Dendritic cells	Group enriched	0.0264164	9.98537	0.763636	0.447648	0.711228	-5.95636	No Change	ME vs. HC
CD74	HLA class II histocompatibility antigen gamma chain	P04233	Immune cells lineage	Immune cells	Monocytes	Group enriched	0.0117539	10.3144	0.474551	0.636583	0.834822	-6.13008	No Change	ME vs. HC
CD74	HLA class II histocompatibility antigen gamma chain	P04233	Immune cells lineage	Immune cells	Dendritic cells	Group enriched	0.0117539	10.3144	0.474551	0.636583	0.834822	-6.13008	No Change	ME vs. HC
CD74	HLA class II histocompatibility antigen gamma chain	P04233	Immune cells lineage	Immune cells	B-cells	Group enriched	0.0117539	10.3144	0.474551	0.636583	0.834822	-6.13008	No Change	ME vs. HC
CD1D	Antigen-presenting glycoprotein CD1d	P15813	Immune cells lineage	Immune cells	Monocytes	Group enriched	-0.0239263	9.94844	-1.27938	0.204985	0.469875	-5.45023	No Change	ME vs. HC
CD1D	Antigen-presenting glycoprotein CD1d	P15813	Immune cells lineage	Immune cells	Dendritic cells	Group enriched	-0.0239263	9.94844	-1.27938	0.204985	0.469875	-5.45023	No Change	ME vs. HC
NMU	Neuromedin-U	P48645	Immune cells lineage	Immune cells	T-cells	Enriched	-0.00603546	10.4189	-0.416453	0.678352	0.860091	-6.15528	No Change	ME vs. HC
CD70	CD70 antigen	P32970	Immune cells lineage	Immune cells	B-cells	Group enriched	0.000479076	9.54366	0.0207078	0.983538	0.991796	-6.23963	No Change	ME vs. HC
CD70	CD70 antigen	P32970	Immune cells lineage	Immune cells	T-cells	Group enriched	0.000479076	9.54366	0.0207078	0.983538	0.991796	-6.23963	No Change	ME vs. HC
LILRA5	Leukocyte immunoglobulin-like receptor subfamily A member 5	A6NI73	Immune cells lineage	Immune cells	Granulocytes	Group enriched	-0.0290668	12.8647	-0.541907	0.589602	0.806336	-6.09678	No Change	ME vs. HC
LILRA5	Leukocyte immunoglobulin-like receptor subfamily A member 5	A6NI73	Immune cells lineage	Immune cells	Monocytes	Group enriched	-0.0290668	12.8647	-0.541907	0.589602	0.806336	-6.09678	No Change	ME vs. HC
NOG	Noggin	Q13253	Immune cells lineage	Immune cells	T-cells	Enriched	0.0184525	9.61782	0.206625	0.836902	0.936008	-6.21901	No Change	ME vs. HC
TXN	Thioredoxin	P10599	Immune cells lineage	Immune cells	Granulocytes	Group enriched	0.0319452	9.80349	1.1306	0.262079	0.539873	-5.62159	No Change	ME vs. HC
TXN	Thioredoxin	P10599	Immune cells lineage	Immune cells	Dendritic cells	Group enriched	0.0319452	9.80349	1.1306	0.262079	0.539873	-5.62159	No Change	ME vs. HC
PILRA	Paired immunoglobulin-like type 2 receptor alpha	Q9UKJ1	Immune cells lineage	Immune cells	Granulocytes	Group enriched	0.0134568	9.75521	0.870638	0.386926	0.664077	-5.87182	No Change	ME vs. HC
PILRA	Paired immunoglobulin-like type 2 receptor alpha	Q9UKJ1	Immune cells lineage	Immune cells	Monocytes	Group enriched	0.0134568	9.75521	0.870638	0.386926	0.664077	-5.87182	No Change	ME vs. HC
TNFSF10	Tumor necrosis factor ligand superfamily member 10	P50591	Immune cells lineage	Immune cells	Granulocytes	Group enriched	-0.0531192	10.1736	-2.01342	0.0479138	0.195226	-4.31781	Down (pval < 0.05)	ME vs. HC
TNFSF10	Tumor necrosis factor ligand superfamily member 10	P50591	Immune cells lineage	Immune cells	Monocytes	Group enriched	-0.0531192	10.1736	-2.01342	0.0479138	0.195226	-4.31781	Down (pval < 0.05)	ME vs. HC
MFAP3L	Microfibrillar-associated protein 3-like	O75121	Immune cells lineage	Immune cells	Granulocytes	Enriched	0.0502062	14.0292	1.65093	0.103229	0.316162	-4.9353	No Change	ME vs. HC
C1S	Complement C1s subcomponent	P09871	Immune cells lineage	Immune cells	Granulocytes	Enriched	0.0578359	14.8669	1.56839	0.121298	0.348391	-5.06024	No Change	ME vs. HC
GRAMD1C	GRAM domain-containing protein 1C	Q8IYS0	Immune cells lineage	Immune cells	Granulocytes	Group enriched	-0.0147832	10.8174	-0.597495	0.552104	0.785299	-6.066	No Change	ME vs. HC
GRAMD1C	GRAM domain-containing protein 1C	Q8IYS0	Immune cells lineage	Immune cells	B-cells	Group enriched	-0.0147832	10.8174	-0.597495	0.552104	0.785299	-6.066	No Change	ME vs. HC
CLEC4A	C-type lectin domain family 4 member A	Q9UMR7	Immune cells lineage	Immune cells	Granulocytes	Group enriched	-0.0107495	10.4721	-0.302331	0.763296	0.902502	-6.19525	No Change	ME vs. HC
CLEC4A	C-type lectin domain family 4 member A	Q9UMR7	Immune cells lineage	Immune cells	Monocytes	Group enriched	-0.0107495	10.4721	-0.302331	0.763296	0.902502	-6.19525	No Change	ME vs. HC
CLEC4A	C-type lectin domain family 4 member A	Q9UMR7	Immune cells lineage	Immune cells	Dendritic cells	Group enriched	-0.0107495	10.4721	-0.302331	0.763296	0.902502	-6.19525	No Change	ME vs. HC
BATF3	Basic leucine zipper transcriptional factor ATF-like 3	Q9NR55	Immune cells lineage	Immune cells	Monocytes	Group enriched	0.0146316	9.98807	0.931712	0.354686	0.636086	-5.81872	No Change	ME vs. HC
BATF3	Basic leucine zipper transcriptional factor ATF-like 3	Q9NR55	Immune cells lineage	Immune cells	Dendritic cells	Group enriched	0.0146316	9.98807	0.931712	0.354686	0.636086	-5.81872	No Change	ME vs. HC
EVA1C	Protein eva-1 homolog C	P58658	Immune cells lineage	Immune cells	Granulocytes	Group enriched	0.0542424	12.0837	1.51334	0.134691	0.372921	-5.14024	No Change	ME vs. HC
EVA1C	Protein eva-1 homolog C	P58658	Immune cells lineage	Immune cells	NK-cells	Group enriched	0.0542424	12.0837	1.51334	0.134691	0.372921	-5.14024	No Change	ME vs. HC
EVA1C	Protein eva-1 homolog C	P58658	Immune cells lineage	Immune cells	T-cells	Group enriched	0.0542424	12.0837	1.51334	0.134691	0.372921	-5.14024	No Change	ME vs. HC
CCPG1	Cell cycle progression protein 1	Q9ULG6	Immune cells lineage	Immune cells	Granulocytes	Group enriched	0.0117179	11.1757	0.445105	0.657617	0.849312	-6.14326	No Change	ME vs. HC
CCPG1	Cell cycle progression protein 1	Q9ULG6	Immune cells lineage	Immune cells	Monocytes	Group enriched	0.0117179	11.1757	0.445105	0.657617	0.849312	-6.14326	No Change	ME vs. HC
CPVL	Probable serine carboxypeptidase CPVL	Q9H3G5	Immune cells lineage	Immune cells	Monocytes	Group enriched	0.212169	11.4467	1.78542	0.0785224	0.267312	-4.71914	No Change	ME vs. HC
CPVL	Probable serine carboxypeptidase CPVL	Q9H3G5	Immune cells lineage	Immune cells	Dendritic cells	Group enriched	0.212169	11.4467	1.78542	0.0785224	0.267312	-4.71914	No Change	ME vs. HC
SIGLEC11	Sialic acid-binding Ig-like lectin 11	Q96RL6	Immune cells lineage	Immune cells	Granulocytes	Group enriched	-0.0668522	11.6965	-3.45282	0.000945028	0.015699	-0.881127	Down (qval < 0.05)	ME vs. HC
SIGLEC11	Sialic acid-binding Ig-like lectin 11	Q96RL6	Immune cells lineage	Immune cells	Monocytes	Group enriched	-0.0668522	11.6965	-3.45282	0.000945028	0.015699	-0.881127	Down (qval < 0.05)	ME vs. HC
TMCC3	Transmembrane and coiled-coil domains protein 3	Q9ULS5	Immune cells lineage	Immune cells	Granulocytes	Enriched	0.00652342	11.8597	0.109957	0.912758	0.969392	-6.23394	No Change	ME vs. HC
G0S2	G0/G1 switch protein 2	P27469	Immune cells lineage	Immune cells	Granulocytes	Enriched	0.0273102	9.62976	0.604217	0.547652	0.782353	-6.06208	No Change	ME vs. HC
MEF2C	Myocyte-specific enhancer factor 2C	Q06413	Immune cells lineage	Immune cells	Monocytes	Group enriched	0.00383634	10.3969	0.238622	0.812095	0.923248	-6.21206	No Change	ME vs. HC
MEF2C	Myocyte-specific enhancer factor 2C	Q06413	Immune cells lineage	Immune cells	Dendritic cells	Group enriched	0.00383634	10.3969	0.238622	0.812095	0.923248	-6.21206	No Change	ME vs. HC
MEF2C	Myocyte-specific enhancer factor 2C	Q06413	Immune cells lineage	Immune cells	B-cells	Group enriched	0.00383634	10.3969	0.238622	0.812095	0.923248	-6.21206	No Change	ME vs. HC
ABCC6	Multidrug resistance-associated protein 6	O95255	Immune cells lineage	Immune cells	Monocytes	Enriched	0.0158899	10.2066	0.829052	0.409891	0.682004	-5.90596	No Change	ME vs. HC
ADAM19	Disintegrin and metalloproteinase domain-containing protein 19	Q9H013	Immune cells lineage	Immune cells	Granulocytes	Group enriched	0.0127414	9.30071	0.0809676	0.935699	0.975499	-6.23664	No Change	ME vs. HC
ADAM19	Disintegrin and metalloproteinase domain-containing protein 19	Q9H013	Immune cells lineage	Immune cells	Dendritic cells	Group enriched	0.0127414	9.30071	0.0809676	0.935699	0.975499	-6.23664	No Change	ME vs. HC
ADAM19	Disintegrin and metalloproteinase domain-containing protein 19	Q9H013	Immune cells lineage	Immune cells	B-cells	Group enriched	0.0127414	9.30071	0.0809676	0.935699	0.975499	-6.23664	No Change	ME vs. HC
CHL1	Neural cell adhesion molecule L1-like protein	O00533	Immune cells lineage	Immune cells	B-cells	Enriched	-0.0381416	12.5016	-0.934056	0.353484	0.635334	-5.81661	No Change	ME vs. HC
CD14	Monocyte differentiation antigen CD14	P08571	Immune cells lineage	Immune cells	Granulocytes	Group enriched	-0.0668051	10.425	-1.88771	0.0632071	0.234934	-4.54444	No Change	ME vs. HC
CD14	Monocyte differentiation antigen CD14	P08571	Immune cells lineage	Immune cells	Monocytes	Group enriched	-0.0668051	10.425	-1.88771	0.0632071	0.234934	-4.54444	No Change	ME vs. HC
CD200R1L	Cell surface glycoprotein CD200 receptor 2	Q6Q8B3	Immune cells lineage	Immune cells	Granulocytes	Enriched	-0.0130175	9.87916	-0.16461	0.869725	0.951256	-6.22662	No Change	ME vs. HC
MARCO	Macrophage receptor MARCO	Q9UEW3	Immune cells lineage	Immune cells	Monocytes	Enriched	0.0779809	11.2242	1.30428	0.196409	0.461035	-5.41958	No Change	ME vs. HC
BTNL8	Butyrophilin-like protein 8	Q6UX41	Immune cells lineage	Immune cells	Granulocytes	Enriched	-0.0212226	10.619	-1.0067	0.317545	0.59803	-5.74872	No Change	ME vs. HC
SLC27A2	Very long-chain acyl-CoA synthetase	O14975	Immune cells lineage	Immune cells	Granulocytes	Enriched	0.0203965	9.85797	0.632546	0.529089	0.770473	-6.04507	No Change	ME vs. HC
IL32	Interleukin-32	P24001	Immune cells lineage	Immune cells	T-cells	Enriched	-0.00623457	9.30939	-0.30642	0.760194	0.901484	-6.19403	No Change	ME vs. HC
CRIP2	Cysteine-rich protein 2	P52943	Immune cells lineage	Immune cells	B-cells	Group enriched	0.0224054	10.9236	1.05476	0.295157	0.576393	-5.7011	No Change	ME vs. HC
CRIP2	Cysteine-rich protein 2	P52943	Immune cells lineage	Immune cells	T-cells	Group enriched	0.0224054	10.9236	1.05476	0.295157	0.576393	-5.7011	No Change	ME vs. HC
SIRPA	Tyrosine-protein phosphatase non-receptor type substrate 1	P78324	Immune cells lineage	Immune cells	Granulocytes	Group enriched	0.0116309	9.92846	0.281492	0.779163	0.909004	-6.20118	No Change	ME vs. HC
SIRPA	Tyrosine-protein phosphatase non-receptor type substrate 1	P78324	Immune cells lineage	Immune cells	Monocytes	Group enriched	0.0116309	9.92846	0.281492	0.779163	0.909004	-6.20118	No Change	ME vs. HC
SIRPA	Tyrosine-protein phosphatase non-receptor type substrate 1	P78324	Immune cells lineage	Immune cells	Dendritic cells	Group enriched	0.0116309	9.92846	0.281492	0.779163	0.909004	-6.20118	No Change	ME vs. HC
SYTL4	Synaptotagmin-like protein 4	Q96C24	Immune cells lineage	Immune cells	Granulocytes	Enriched	-0.46283	14.8841	-2.76118	0.00734733	0.0581977	-2.71348	Down (pval < 0.05)	ME vs. HC
CLEC4C	C-type lectin domain family 4 member C	Q8WTT0	Immune cells lineage	Immune cells	Dendritic cells	Enriched	0.122212	11.4867	1.04693	0.29873	0.579734	-5.709	No Change	ME vs. HC
ELAPOR1	UPF0577 protein KIAA1324	Q6UXG2	Immune cells lineage	Immune cells	Granulocytes	Enriched	-0.0299332	9.54445	-1.87704	0.0646768	0.238325	-4.56307	No Change	ME vs. HC
SYT17	Synaptotagmin-17	Q9BSW7	Immune cells lineage	Immune cells	Monocytes	Group enriched	-0.0105743	9.8505	-0.524906	0.601306	0.814507	-6.1056	No Change	ME vs. HC
SYT17	Synaptotagmin-17	Q9BSW7	Immune cells lineage	Immune cells	B-cells	Group enriched	-0.0105743	9.8505	-0.524906	0.601306	0.814507	-6.1056	No Change	ME vs. HC
JPH4	Junctophilin-4	Q96JJ6	Immune cells lineage	Immune cells	Monocytes	Group enriched	0.000638579	10.4993	0.0317826	0.974736	0.988978	-6.23935	No Change	ME vs. HC
JPH4	Junctophilin-4	Q96JJ6	Immune cells lineage	Immune cells	Dendritic cells	Group enriched	0.000638579	10.4993	0.0317826	0.974736	0.988978	-6.23935	No Change	ME vs. HC
NRG1	Neuregulin-1	Q02297	Immune cells lineage	Immune cells	Monocytes	Enriched	-0.0135967	7.89956	-0.210408	0.83396	0.934045	-6.21824	No Change	ME vs. HC
LRP1	Low-density lipoprotein receptor-related protein 1, soluble	Q07954	Immune cells lineage	Immune cells	Monocytes	Group enriched	-0.204959	10.9749	-1.69547	0.0944281	0.299654	-4.86544	No Change	ME vs. HC
LRP1	Low-density lipoprotein receptor-related protein 1, soluble	Q07954	Immune cells lineage	Immune cells	Dendritic cells	Group enriched	-0.204959	10.9749	-1.69547	0.0944281	0.299654	-4.86544	No Change	ME vs. HC
SERPINF1	Pigment epithelium-derived factor	P36955	Immune cells lineage	Immune cells	Dendritic cells	Enriched	0.0913711	16.4106	2.66161	0.0096371	0.0694212	-2.95114	Up (pval < 0.05)	ME vs. HC
PLXNB2	Plexin-B2	O15031	Immune cells lineage	Immune cells	Monocytes	Group enriched	0.0101977	12.1968	0.201029	0.841259	0.938194	-6.22012	No Change	ME vs. HC
PLXNB2	Plexin-B2	O15031	Immune cells lineage	Immune cells	Dendritic cells	Group enriched	0.0101977	12.1968	0.201029	0.841259	0.938194	-6.22012	No Change	ME vs. HC
FAS	Tumor necrosis factor receptor superfamily member 6	P25445	Immune cells lineage	Immune cells	Granulocytes	Group enriched	0.048641	9.71258	3.02074	0.00351807	0.0363517	-2.0619	Up (qval < 0.05)	ME vs. HC
FAS	Tumor necrosis factor receptor superfamily member 6	P25445	Immune cells lineage	Immune cells	T-cells	Group enriched	0.048641	9.71258	3.02074	0.00351807	0.0363517	-2.0619	Up (qval < 0.05)	ME vs. HC
ITPRIPL1	Inositol 1,4,5-trisphosphate receptor-interacting protein-like 1	Q6GPH6	Immune cells lineage	Immune cells	T-cells	Enriched	-0.0732379	11.0779	-2.44193	0.0171369	0.102069	-3.45017	Down (pval < 0.05)	ME vs. HC
PDCD1	Programmed cell death protein 1	Q15116	Immune cells lineage	Immune cells	T-cells	Enriched	0.00301235	9.76826	0.0808936	0.935757	0.975499	-6.23665	No Change	ME vs. HC
ACP2	Lysosomal acid phosphatase	P11117	Immune cells lineage	Immune cells	Monocytes	Enriched	0.0461227	9.24994	0.382168	0.703494	0.874859	-6.16861	No Change	ME vs. HC
SIRPG	Signal-regulatory protein gamma	Q9P1W8	Immune cells lineage	Immune cells	T-cells	Enriched	0.0237321	9.83133	1.11333	0.269372	0.547108	-5.64016	No Change	ME vs. HC
PPT1	Palmitoyl-protein thioesterase 1	P50897	Immune cells lineage	Immune cells	Granulocytes	Group enriched	-0.135308	10.3705	-3.34444	0.00132722	0.0194076	-1.18799	Down (qval < 0.05)	ME vs. HC
PPT1	Palmitoyl-protein thioesterase 1	P50897	Immune cells lineage	Immune cells	Monocytes	Group enriched	-0.135308	10.3705	-3.34444	0.00132722	0.0194076	-1.18799	Down (qval < 0.05)	ME vs. HC
PPT1	Palmitoyl-protein thioesterase 1	P50897	Immune cells lineage	Immune cells	Dendritic cells	Group enriched	-0.135308	10.3705	-3.34444	0.00132722	0.0194076	-1.18799	Down (qval < 0.05)	ME vs. HC
KIR2DL4	Killer cell immunoglobulin-like receptor 2DL4	Q99706	Immune cells lineage	Immune cells	NK-cells	Enriched	-0.0074449	9.52539	-0.276526	0.782958	0.909564	-6.20253	No Change	ME vs. HC
FCER1A	High affinity immunoglobulin epsilon receptor subunit alpha	P12319	Immune cells lineage	Immune cells	Granulocytes	Enriched	0.0487778	10.639	0.98828	0.326417	0.608172	-5.7664	No Change	ME vs. HC
TNFRSF21	Tumor necrosis factor receptor superfamily member 21	O75509	Immune cells lineage	Immune cells	Dendritic cells	Enriched	0.0615562	12.3108	1.05183	0.29649	0.577322	-5.70406	No Change	ME vs. HC
SIGLEC5	Sialic acid-binding Ig-like lectin 5	O15389	Immune cells lineage	Immune cells	Granulocytes	Group enriched	0.102742	14.6064	0.825149	0.412089	0.683949	-5.90908	No Change	ME vs. HC
SIGLEC5	Sialic acid-binding Ig-like lectin 5	O15389	Immune cells lineage	Immune cells	Monocytes	Group enriched	0.102742	14.6064	0.825149	0.412089	0.683949	-5.90908	No Change	ME vs. HC
SPR	Sepiapterin reductase	P35270	Immune cells lineage	Immune cells	Monocytes	Group enriched	0.0169915	9.32265	0.597511	0.552093	0.785299	-6.06599	No Change	ME vs. HC
SPR	Sepiapterin reductase	P35270	Immune cells lineage	Immune cells	Dendritic cells	Group enriched	0.0169915	9.32265	0.597511	0.552093	0.785299	-6.06599	No Change	ME vs. HC
CD8B	T-cell surface glycoprotein CD8 beta chain	P10966	Immune cells lineage	Immune cells	T-cells	Enriched	0.0830163	10.7613	2.29955	0.0244589	0.128073	-3.75436	Up (pval < 0.05)	ME vs. HC
LRRC25	Leucine-rich repeat-containing protein 25	Q8N386	Immune cells lineage	Immune cells	Granulocytes	Group enriched	0.0695435	10.4972	1.662	0.100982	0.312544	-4.91809	No Change	ME vs. HC
LRRC25	Leucine-rich repeat-containing protein 25	Q8N386	Immune cells lineage	Immune cells	Monocytes	Group enriched	0.0695435	10.4972	1.662	0.100982	0.312544	-4.91809	No Change	ME vs. HC
LRRC25	Leucine-rich repeat-containing protein 25	Q8N386	Immune cells lineage	Immune cells	Dendritic cells	Group enriched	0.0695435	10.4972	1.662	0.100982	0.312544	-4.91809	No Change	ME vs. HC
LYPD1	Ly6/PLAUR domain-containing protein 1	Q8N2G4	Immune cells lineage	Immune cells	Granulocytes	Enriched	0.0153013	9.53898	0.666405	0.507341	0.756366	-6.02373	No Change	ME vs. HC
TREML1	Trem-like transcript 1 protein	Q86YW5	Immune cells lineage	Immune cells	Granulocytes	Enriched	-0.19436	11.1427	-1.67223	0.0989409	0.308121	-4.90211	No Change	ME vs. HC
PDGFD	Platelet-derived growth factor D	Q9GZP0	Immune cells lineage	Immune cells	Granulocytes	Group enriched	-0.0527007	13.1656	-0.806634	0.422608	0.692486	-5.92369	No Change	ME vs. HC
PDGFD	Platelet-derived growth factor D	Q9GZP0	Immune cells lineage	Immune cells	NK-cells	Group enriched	-0.0527007	13.1656	-0.806634	0.422608	0.692486	-5.92369	No Change	ME vs. HC
PDGFD	Platelet-derived growth factor D	Q9GZP0	Immune cells lineage	Immune cells	T-cells	Group enriched	-0.0527007	13.1656	-0.806634	0.422608	0.692486	-5.92369	No Change	ME vs. HC
IL2RB	Interleukin-2 receptor subunit beta	P14784	Immune cells lineage	Immune cells	NK-cells	Group enriched	0.136546	11.6329	2.08998	0.0402513	0.177032	-4.17345	Up (pval < 0.05)	ME vs. HC
IL2RB	Interleukin-2 receptor subunit beta	P14784	Immune cells lineage	Immune cells	T-cells	Group enriched	0.136546	11.6329	2.08998	0.0402513	0.177032	-4.17345	Up (pval < 0.05)	ME vs. HC
CREG1	Protein CREG1	O75629	Immune cells lineage	Immune cells	Granulocytes	Group enriched	-0.106069	11.3276	-2.10858	0.0385592	0.173333	-4.13768	Down (pval < 0.05)	ME vs. HC
CREG1	Protein CREG1	O75629	Immune cells lineage	Immune cells	Monocytes	Group enriched	-0.106069	11.3276	-2.10858	0.0385592	0.173333	-4.13768	Down (pval < 0.05)	ME vs. HC
CREG1	Protein CREG1	O75629	Immune cells lineage	Immune cells	Dendritic cells	Group enriched	-0.106069	11.3276	-2.10858	0.0385592	0.173333	-4.13768	Down (pval < 0.05)	ME vs. HC
GGH	Gamma-glutamyl hydrolase	Q92820	Immune cells lineage	Immune cells	Dendritic cells	Enriched	0.116	11.8691	2.29084	0.0249859	0.129776	-3.77247	Up (pval < 0.05)	ME vs. HC
MPZL2	Myelin protein zero-like protein 2	O60487	Immune cells lineage	Immune cells	Granulocytes	Group enriched	0.0527012	10.5325	1.53488	0.129317	0.362842	-5.10925	No Change	ME vs. HC
MPZL2	Myelin protein zero-like protein 2	O60487	Immune cells lineage	Immune cells	Monocytes	Group enriched	0.0527012	10.5325	1.53488	0.129317	0.362842	-5.10925	No Change	ME vs. HC
MPZL2	Myelin protein zero-like protein 2	O60487	Immune cells lineage	Immune cells	Dendritic cells	Group enriched	0.0527012	10.5325	1.53488	0.129317	0.362842	-5.10925	No Change	ME vs. HC
FIBCD1	Fibrinogen C domain-containing protein 1	Q8N539	Immune cells lineage	Immune cells	Monocytes	Enriched	0.0281877	10.3459	1.03727	0.303177	0.584339	-5.71868	No Change	ME vs. HC
CAMP	Cathelicidin antimicrobial peptide	P49913	Immune cells lineage	Immune cells	Granulocytes	Enriched	-0.206587	12.498	-1.57864	0.118925	0.343862	-5.04505	No Change	ME vs. HC
GAA	Lysosomal alpha-glucosidase	P10253	Immune cells lineage	Immune cells	Granulocytes	Group enriched	-0.105078	13.7995	-1.65989	0.101407	0.313232	-4.92138	No Change	ME vs. HC
GAA	Lysosomal alpha-glucosidase	P10253	Immune cells lineage	Immune cells	Monocytes	Group enriched	-0.105078	13.7995	-1.65989	0.101407	0.313232	-4.92138	No Change	ME vs. HC
GAA	Lysosomal alpha-glucosidase	P10253	Immune cells lineage	Immune cells	Dendritic cells	Group enriched	-0.105078	13.7995	-1.65989	0.101407	0.313232	-4.92138	No Change	ME vs. HC
PCSK1N	ProSAAS	Q9UHG2	Immune cells lineage	Immune cells	T-cells	Enriched	0.189883	10.7866	4.69028	1.30844e-05	0.00122893	3.04885	Up (qval < 0.05)	ME vs. HC
TRABD2A	Metalloprotease TIKI1	Q86V40	Immune cells lineage	Immune cells	T-cells	Enriched	0.155987	13.2248	2.82071	0.00622865	0.052875	-2.56811	Up (pval < 0.05)	ME vs. HC
TPSAB1	Tryptase beta-1	Q15661	Immune cells lineage	Immune cells	Granulocytes	Enriched	0.0994342	14.6118	1.00716	0.317323	0.597965	-5.74827	No Change	ME vs. HC
CPM	Carboxypeptidase M	P14384	Immune cells lineage	Immune cells	Monocytes	Group enriched	0.205573	13.5369	3.14652	0.00242624	0.0286226	-1.73013	Up (qval < 0.05)	ME vs. HC
CPM	Carboxypeptidase M	P14384	Immune cells lineage	Immune cells	Dendritic cells	Group enriched	0.205573	13.5369	3.14652	0.00242624	0.0286226	-1.73013	Up (qval < 0.05)	ME vs. HC
CTSK	Cathepsin K	P43235	Immune cells lineage	Immune cells	Monocytes	Enriched	0.00352631	8.94297	0.0399547	0.968243	0.98642	-6.23906	No Change	ME vs. HC
C4BPA	C4b-binding protein alpha chain	P04003	Immune cells lineage	Immune cells	Granulocytes	Enriched	0.0182084	13.807	0.316097	0.752869	0.898743	-6.1911	No Change	ME vs. HC
CDK2AP1	Cyclin-dependent kinase 2-associated protein 1	O14519	Immune cells lineage	Immune cells	Monocytes	Group enriched	0.0567791	8.55112	1.36659	0.176125	0.434775	-5.34042	No Change	ME vs. HC
CDK2AP1	Cyclin-dependent kinase 2-associated protein 1	O14519	Immune cells lineage	Immune cells	Dendritic cells	Group enriched	0.0567791	8.55112	1.36659	0.176125	0.434775	-5.34042	No Change	ME vs. HC
VEGFB	Vascular endothelial growth factor B	P49765	Immune cells lineage	Immune cells	Dendritic cells	Enriched	0.211055	11.1359	2.3038	0.024205	0.127223	-3.74549	Up (pval < 0.05)	ME vs. HC
CAV2	Caveolin-2	P51636	Immune cells lineage	Immune cells	Granulocytes	Enriched	-0.00193818	10.3667	-0.0424683	0.966246	0.986025	-6.23896	No Change	ME vs. HC
FAS	Tumor necrosis factor receptor superfamily member 6	P25445	Immune cells lineage	Immune cells	Granulocytes	Group enriched	0.0775974	11.6851	1.05758	0.293879	0.575041	-5.69824	No Change	ME vs. HC
FAS	Tumor necrosis factor receptor superfamily member 6	P25445	Immune cells lineage	Immune cells	T-cells	Group enriched	0.0775974	11.6851	1.05758	0.293879	0.575041	-5.69824	No Change	ME vs. HC
ICAM4	Intercellular adhesion molecule 4	Q14773	Immune cells lineage	Immune cells	Monocytes	Enriched	-0.199412	10.5706	-2.04639	0.0444728	0.186709	-4.25623	Down (pval < 0.05)	ME vs. HC
METTL24	Methyltransferase-like protein 24	Q5JXM2	Immune cells lineage	Immune cells	T-cells	Enriched	0.0619219	9.66108	2.36058	0.021035	0.116768	-3.62586	Up (pval < 0.05)	ME vs. HC
ASGR2	Asialoglycoprotein receptor 2	P07307	Immune cells lineage	Immune cells	Monocytes	Group enriched	-0.065858	9.17006	-0.461861	0.645612	0.842054	-6.13586	No Change	ME vs. HC
ASGR2	Asialoglycoprotein receptor 2	P07307	Immune cells lineage	Immune cells	Dendritic cells	Group enriched	-0.065858	9.17006	-0.461861	0.645612	0.842054	-6.13586	No Change	ME vs. HC
DSG2	Desmoglein-2	Q14126	Immune cells lineage	Immune cells	Granulocytes	Enriched	-0.058458	9.67399	-1.2889	0.201673	0.465539	-5.43858	No Change	ME vs. HC
ITM2C	Integral membrane protein 2C	Q9NQX7	Immune cells lineage	Immune cells	Dendritic cells	Enriched	-0.0445557	9.50336	-0.58226	0.562261	0.791661	-6.07473	No Change	ME vs. HC
PTK7	Inactive tyrosine-protein kinase 7	Q13308	Immune cells lineage	Immune cells	Dendritic cells	Enriched	-0.0398842	11.5469	-0.851646	0.397313	0.672025	-5.88762	No Change	ME vs. HC
GZMK	Granzyme K	P49863	Immune cells lineage	Immune cells	T-cells	Group enriched	-0.0906924	9.96619	-1.11057	0.270551	0.548673	-5.64311	No Change	ME vs. HC
MANSC1	MANSC domain-containing protein 1	Q9H8J5	Immune cells lineage	Immune cells	Granulocytes	Enriched	0.0824096	12.1986	1.31877	0.191542	0.453825	-5.40149	No Change	ME vs. HC
VCAN	Versican core protein	P13611	Immune cells lineage	Immune cells	Monocytes	Group enriched	0.0155102	9.111	0.623196	0.53518	0.773719	-6.05077	No Change	ME vs. HC
VCAN	Versican core protein	P13611	Immune cells lineage	Immune cells	Dendritic cells	Group enriched	0.0155102	9.111	0.623196	0.53518	0.773719	-6.05077	No Change	ME vs. HC
PAWR	PRKC apoptosis WT1 regulator protein	Q96IZ0	Immune cells lineage	Immune cells	NK-cells	Group enriched	-0.00357868	8.37181	-0.110315	0.912475	0.969336	-6.2339	No Change	ME vs. HC
PAWR	PRKC apoptosis WT1 regulator protein	Q96IZ0	Immune cells lineage	Immune cells	B-cells	Group enriched	-0.00357868	8.37181	-0.110315	0.912475	0.969336	-6.2339	No Change	ME vs. HC
BIN1	Myc box-dependent-interacting protein 1	O00499	Immune cells lineage	Immune cells	NK-cells	Group enriched	0.00756433	9.92408	0.248274	0.804649	0.919664	-6.20976	No Change	ME vs. HC
BIN1	Myc box-dependent-interacting protein 1	O00499	Immune cells lineage	Immune cells	B-cells	Group enriched	0.00756433	9.92408	0.248274	0.804649	0.919664	-6.20976	No Change	ME vs. HC
BIN1	Myc box-dependent-interacting protein 1	O00499	Immune cells lineage	Immune cells	T-cells	Group enriched	0.00756433	9.92408	0.248274	0.804649	0.919664	-6.20976	No Change	ME vs. HC
SUSD1	Sushi domain-containing protein 1	Q6UWL2	Immune cells lineage	Immune cells	Granulocytes	Group enriched	0.0439416	8.75318	1.17983	0.242059	0.517305	-5.56713	No Change	ME vs. HC
SUSD1	Sushi domain-containing protein 1	Q6UWL2	Immune cells lineage	Immune cells	Dendritic cells	Group enriched	0.0439416	8.75318	1.17983	0.242059	0.517305	-5.56713	No Change	ME vs. HC
RNF24	RING finger protein 24	Q9Y225	Immune cells lineage	Immune cells	Granulocytes	Enriched	0.00170045	10.1166	0.0647489	0.948558	0.979326	-6.2378	No Change	ME vs. HC
THSD7A	Thrombospondin type-1 domain-containing protein 7A	Q9UPZ6	Immune cells lineage	Immune cells	Granulocytes	Enriched	-0.0263109	9.40236	-0.387656	0.699446	0.872438	-6.16655	No Change	ME vs. HC
VIT	Vitrin	Q6UXI7	Immune cells lineage	Immune cells	T-cells	Enriched	0.142565	11.0083	1.78826	0.0780588	0.266285	-4.71441	No Change	ME vs. HC
TIGIT	T-cell immunoreceptor with Ig and ITIM domains	Q495A1	Immune cells lineage	Immune cells	T-cells	Enriched	0.0290511	6.86426	0.564464	0.574242	0.797441	-6.08465	No Change	ME vs. HC
CD96	T-cell surface protein tactile	P40200	Immune cells lineage	Immune cells	NK-cells	Group enriched	0.0953952	11.8583	3.39168	0.0011455	0.0176672	-1.05509	Up (qval < 0.05)	ME vs. HC
CD96	T-cell surface protein tactile	P40200	Immune cells lineage	Immune cells	T-cells	Group enriched	0.0953952	11.8583	3.39168	0.0011455	0.0176672	-1.05509	Up (qval < 0.05)	ME vs. HC
MARK3	MAP/microtubule affinity-regulating kinase 3	P27448	Immune cells lineage	Immune cells	Granulocytes	Enriched	0.0176977	9.96037	0.500644	0.618191	0.822982	-6.1177	No Change	ME vs. HC
GSTM3	Glutathione S-transferase Mu 3	P21266	Immune cells lineage	Immune cells	Granulocytes	Group enriched	0.0985701	9.92662	2.33723	0.0222913	0.120699	-3.67537	Up (pval < 0.05)	ME vs. HC
GSTM3	Glutathione S-transferase Mu 3	P21266	Immune cells lineage	Immune cells	T-cells	Group enriched	0.0985701	9.92662	2.33723	0.0222913	0.120699	-3.67537	Up (pval < 0.05)	ME vs. HC
TAGLN	Transgelin	Q01995	Immune cells lineage	Immune cells	Monocytes	Enriched	0.0680499	10.8114	1.0065	0.317639	0.598052	-5.74891	No Change	ME vs. HC
IDO1	Indoleamine 2,3-dioxygenase 1	P14902	Immune cells lineage	Immune cells	Granulocytes	Enriched	-0.0245751	9.27465	-0.558169	0.578509	0.800105	-6.08808	No Change	ME vs. HC
VASP	Vasodilator-stimulated phosphoprotein	P50552	Immune cells lineage	Immune cells	Granulocytes	Group enriched	-0.388571	14.9906	-3.13858	0.00248448	0.0290755	-1.75137	Down (qval < 0.05)	ME vs. HC
VASP	Vasodilator-stimulated phosphoprotein	P50552	Immune cells lineage	Immune cells	Monocytes	Group enriched	-0.388571	14.9906	-3.13858	0.00248448	0.0290755	-1.75137	Down (qval < 0.05)	ME vs. HC
NDE1	Nuclear distribution protein nudE homolog 1	Q9NXR1	Immune cells lineage	Immune cells	Granulocytes	Group enriched	-0.000848638	10.1347	-0.0345207	0.97256	0.988243	-6.23926	No Change	ME vs. HC
NDE1	Nuclear distribution protein nudE homolog 1	Q9NXR1	Immune cells lineage	Immune cells	Monocytes	Group enriched	-0.000848638	10.1347	-0.0345207	0.97256	0.988243	-6.23926	No Change	ME vs. HC
SYNE2	Nesprin-2	Q8WXH0	Immune cells lineage	Immune cells	Granulocytes	Group enriched	-0.170143	11.4707	-2.23274	0.0287643	0.142095	-3.89172	Down (pval < 0.05)	ME vs. HC
SYNE2	Nesprin-2	Q8WXH0	Immune cells lineage	Immune cells	T-cells	Group enriched	-0.170143	11.4707	-2.23274	0.0287643	0.142095	-3.89172	Down (pval < 0.05)	ME vs. HC
FHIT	Bis(5'-adenosyl)-triphosphatase	P49789	Immune cells lineage	Immune cells	T-cells	Enriched	-0.202533	9.56395	-2.75722	0.007428	0.0587029	-2.72308	Down (pval < 0.05)	ME vs. HC
SMAD1	Mothers against decapentaplegic homolog 1	Q15797	Immune cells lineage	Immune cells	Granulocytes	Group enriched	-0.00825468	10.3919	-0.432195	0.666927	0.853526	-6.14877	No Change	ME vs. HC
SMAD1	Mothers against decapentaplegic homolog 1	Q15797	Immune cells lineage	Immune cells	Monocytes	Group enriched	-0.00825468	10.3919	-0.432195	0.666927	0.853526	-6.14877	No Change	ME vs. HC
IRF4	Interferon regulatory factor 4	Q15306	Immune cells lineage	Immune cells	Dendritic cells	Group enriched	-8.92072e-05	8.98346	-0.00282299	0.997756	0.998983	-6.23984	No Change	ME vs. HC
IRF4	Interferon regulatory factor 4	Q15306	Immune cells lineage	Immune cells	B-cells	Group enriched	-8.92072e-05	8.98346	-0.00282299	0.997756	0.998983	-6.23984	No Change	ME vs. HC
IRF4	Interferon regulatory factor 4	Q15306	Immune cells lineage	Immune cells	T-cells	Group enriched	-8.92072e-05	8.98346	-0.00282299	0.997756	0.998983	-6.23984	No Change	ME vs. HC
SAT1	Diamine acetyltransferase 1	P21673	Immune cells lineage	Immune cells	Granulocytes	Group enriched	0.0428774	10.2585	1.72161	0.0895545	0.290428	-4.82364	No Change	ME vs. HC
SAT1	Diamine acetyltransferase 1	P21673	Immune cells lineage	Immune cells	Monocytes	Group enriched	0.0428774	10.2585	1.72161	0.0895545	0.290428	-4.82364	No Change	ME vs. HC
CTNNA2	Catenin alpha-2	P26232	Immune cells lineage	Immune cells	Granulocytes	Enriched	-0.0549659	10.775	-2.60003	0.0113608	0.0771355	-3.09457	Down (pval < 0.05)	ME vs. HC
CDKN2B	Cyclin-dependent kinase 4 inhibitor B	P42772	Immune cells lineage	Immune cells	Monocytes	Enriched	0.0137885	11.0519	0.549182	0.584627	0.803109	-6.09292	No Change	ME vs. HC
MYO6	Unconventional myosin-VI	Q9UM54	Immune cells lineage	Immune cells	NK-cells	Group enriched	-0.0692962	10.842	-1.57859	0.118936	0.343862	-5.04512	No Change	ME vs. HC
MYO6	Unconventional myosin-VI	Q9UM54	Immune cells lineage	Immune cells	T-cells	Group enriched	-0.0692962	10.842	-1.57859	0.118936	0.343862	-5.04512	No Change	ME vs. HC
NEFH	Neurofilament heavy polypeptide	P12036	Immune cells lineage	Immune cells	Monocytes	Enriched	0.0189426	10.6063	0.517619	0.606355	0.816725	-6.10929	No Change	ME vs. HC
EGLN1	Egl nine homolog 1	Q9GZT9	Immune cells lineage	Immune cells	Granulocytes	Enriched	-0.161436	11.4553	-3.25598	0.00174274	0.0234338	-1.43327	Down (qval < 0.05)	ME vs. HC
SPOCK3	Testican-3	Q9BQ16	Immune cells lineage	Immune cells	Monocytes	Group enriched	-0.0309168	12.5745	-0.338941	0.735668	0.889208	-6.1838	No Change	ME vs. HC
SPOCK3	Testican-3	Q9BQ16	Immune cells lineage	Immune cells	Dendritic cells	Group enriched	-0.0309168	12.5745	-0.338941	0.735668	0.889208	-6.1838	No Change	ME vs. HC
CALB1	Calbindin	P05937	Immune cells lineage	Immune cells	Granulocytes	Group enriched	0.0884763	10.3917	1.18932	0.238332	0.512781	-5.55639	No Change	ME vs. HC
CALB1	Calbindin	P05937	Immune cells lineage	Immune cells	Monocytes	Group enriched	0.0884763	10.3917	1.18932	0.238332	0.512781	-5.55639	No Change	ME vs. HC
S100P	Protein S100-P	P25815	Immune cells lineage	Immune cells	Granulocytes	Enriched	0.0948674	12.2656	3.23024	0.00188489	0.0244284	-1.50373	Up (qval < 0.05)	ME vs. HC
KRT1	Keratin, type II cytoskeletal 1	P04264	Immune cells lineage	Immune cells	T-cells	Enriched	0.214488	10.9285	3.90478	0.000214609	0.00657835	0.469141	Up (qval < 0.05)	ME vs. HC
LAG3	Lymphocyte activation gene 3 protein	P18627	Immune cells lineage	Immune cells	T-cells	Enriched	-0.00789409	11.4804	-0.0849559	0.932539	0.975499	-6.23632	No Change	ME vs. HC
ADAM15	Disintegrin and metalloproteinase domain-containing protein 15	Q13444	Immune cells lineage	Immune cells	Monocytes	Group enriched	0.0220488	10.9206	1.45239	0.150859	0.399132	-5.22572	No Change	ME vs. HC
ADAM15	Disintegrin and metalloproteinase domain-containing protein 15	Q13444	Immune cells lineage	Immune cells	Dendritic cells	Group enriched	0.0220488	10.9206	1.45239	0.150859	0.399132	-5.22572	No Change	ME vs. HC
SLC22A16	Solute carrier family 22 member 16	Q86VW1	Immune cells lineage	Immune cells	Granulocytes	Group enriched	0.043449	16.7561	1.40951	0.16311	0.416938	-5.28387	No Change	ME vs. HC
SLC22A16	Solute carrier family 22 member 16	Q86VW1	Immune cells lineage	Immune cells	Monocytes	Group enriched	0.043449	16.7561	1.40951	0.16311	0.416938	-5.28387	No Change	ME vs. HC
SLC22A16	Solute carrier family 22 member 16	Q86VW1	Immune cells lineage	Immune cells	Dendritic cells	Group enriched	0.043449	16.7561	1.40951	0.16311	0.416938	-5.28387	No Change	ME vs. HC
DLL3	Delta-like protein 3	Q9NYJ7	Immune cells lineage	Immune cells	B-cells	Group enriched	0.0505895	10.5036	0.921084	0.360168	0.640091	-5.82821	No Change	ME vs. HC
DLL3	Delta-like protein 3	Q9NYJ7	Immune cells lineage	Immune cells	T-cells	Group enriched	0.0505895	10.5036	0.921084	0.360168	0.640091	-5.82821	No Change	ME vs. HC
PRSS35	Inactive serine protease 35	Q8N3Z0	Immune cells lineage	Immune cells	T-cells	Enriched	0.019213	10.6824	0.596741	0.552604	0.785446	-6.06644	No Change	ME vs. HC
LRRC25	Leucine-rich repeat-containing protein 25	Q8N386	Immune cells lineage	Immune cells	Granulocytes	Group enriched	0.0244664	11.0526	0.834363	0.406913	0.679725	-5.90169	No Change	ME vs. HC
LRRC25	Leucine-rich repeat-containing protein 25	Q8N386	Immune cells lineage	Immune cells	Monocytes	Group enriched	0.0244664	11.0526	0.834363	0.406913	0.679725	-5.90169	No Change	ME vs. HC
LRRC25	Leucine-rich repeat-containing protein 25	Q8N386	Immune cells lineage	Immune cells	Dendritic cells	Group enriched	0.0244664	11.0526	0.834363	0.406913	0.679725	-5.90169	No Change	ME vs. HC
