## Supplementary material for "Charting the Circulating Proteome in ME/CFS: Cross System Profiling and Mechanistic insights": SupplData8.xlsx (part 1 of 2)

### Sheet: ME vs. HC
AptName	EntrezGeneSymbol	F1	F2	F3	F4	TargetFullName	UniProt	EntrezGeneID	fc	logFC	AveExpr	t	P.Value	adj.P.Val	B	Significant	Group
seq.10044.12	WNT10A	Secreted	Extracellular matrix	Other	Developmental protein	Protein Wnt-10a	Q9GZT5	80326	1.02395	0.034141	11.6574	0.566747	0.572698	0.79722	-6.08339	No Change	ME vs. HC
seq.10361.25	OAS1	Secreted	Intracellular and membrane proteins	Immunity and defense	Immunity	2'-5'-oligoadenylate synthase 1	P00973	4938	1.02107	0.0300887	9.96599	0.36902	0.713226	0.880238	-6.17343	No Change	ME vs. HC
seq.10366.11	PDGFRA	Secreted	Intracellular and membrane proteins	Transport	Receptor	Platelet-derived growth factor receptor alpha	P16234	5156	1.01971	0.0281546	11.1788	0.542811	0.588983	0.806161	-6.0963	No Change	ME vs. HC
seq.10382.1	ANGPTL3	Secreted	Blood	Other	Cell adhesion	Angiopoietin-related protein 3	Q9Y5C1	27329	1.06746	0.0941834	16.0526	1.26622	0.20963	0.475317	-5.46621	No Change	ME vs. HC
seq.10391.1	ANGPTL3	Secreted	Blood	Other	Cell adhesion	Angiopoietin-related protein 3	Q9Y5C1	27329	0.98885	-0.016176	10.737	-0.166525	0.868224	0.950764	-6.22631	No Change	ME vs. HC
seq.10425.3	B4GALT5	Secreted	Intracellular and membrane proteins	Enzymes	Enzyme	Beta-1,4-galactosyltransferase 5	O43286	9334	0.988104	-0.0172654	11.1764	-0.891333	0.375802	0.654105	-5.85422	No Change	ME vs. HC
seq.10435.2	AGA	Secreted	Intracellular and membrane proteins	Enzymes	Enzyme	N(4)-(beta-N-acetylglucosaminyl)-L-asparaginase	P20933	175	1.0285	0.0405431	10.0143	2.23535	0.0285843	0.141492	-3.88642	Up (pval < 0.05)	ME vs. HC
seq.10438.19	CSF2RA	Secreted	Blood	Transport	Receptor	Granulocyte-macrophage colony-stimulating factor receptor subunit alpha	P15509	1438	1.01494	0.0213961	10.7752	0.640948	0.523648	0.767532	-6.03988	No Change	ME vs. HC
seq.10439.57	AMY2B	Secreted	Digestive system	Enzymes	Enzyme	Alpha-amylase 2B	P19961	280	1.00461	0.00663893	13.0843	0.0715882	0.943134	0.977258	-6.23734	No Change	ME vs. HC
seq.10445.20	APOM	Secreted	Blood	Classical plasma proteins	Apolipoprotein	Apolipoprotein M	O95445	55937	0.967689	-0.0473843	9.83846	-1.19466	0.236249	0.510241	-5.55029	No Change	ME vs. HC
seq.10451.11	NUCB1	Secreted	Blood	Other	Other	Nucleobindin-1	Q02818	4924	1.02574	0.0366582	12.6128	0.863611	0.390749	0.666968	-5.8777	No Change	ME vs. HC
seq.10455.196	IL31	Secreted	Blood	Inflammation	Interleukin	Interleukin-31	Q6EBC2	386653	1.29447	0.372357	10.3292	3.1551	0.00236473	0.0282247	-1.70714	Up (qval < 0.05)	ME vs. HC
seq.10460.1	CHIT1	Secreted	Blood	Enzymes	Enzyme	Chitotriosidase-1	Q13231	1118	1.09185	0.126778	11.4522	0.875078	0.384522	0.661467	-5.86808	No Change	ME vs. HC
seq.10462.14	INSL5	Secreted	Blood	Hormones	Hormone	Insulin-like peptide INSL5	Q9Y5Q6	10022	0.989304	-0.0155149	9.26232	-0.171383	0.864416	0.948721	-6.22551	No Change	ME vs. HC
seq.10463.23	ALPI	Secreted	Intracellular and membrane proteins	Enzymes	Enzyme	Intestinal-type alkaline phosphatase	P09923	248	1.0024	0.00345114	10.1913	0.139166	0.889718	0.959811	-6.23039	No Change	ME vs. HC
seq.10464.6	ANTXR1	Secreted	Intracellular and membrane proteins	Transport	Receptor	Anthrax toxin receptor 1	Q9H6X2	84168	0.888426	-0.170676	11.1538	-3.94236	0.000188865	0.00601578	0.586216	Down (qval < 0.05)	ME vs. HC
seq.10473.2	TFF2	Secreted	Digestive system	Other	No annotated function	Trefoil factor 2	Q03403	7032	1.06415	0.0897025	8.57108	1.23657	0.220376	0.490573	-5.50161	No Change	ME vs. HC
seq.10479.18	MMP10	Secreted	Extracellular matrix	Enzymes	Enzyme	Stromelysin-2	P09238	4319	1.05203	0.0731712	12.1034	1.26135	0.211368	0.477632	-5.47208	No Change	ME vs. HC
seq.10480.33	CD59	Secreted	Intracellular and membrane proteins	Other	No annotated function	CD59 glycoprotein	P13987	966	1.02334	0.0332857	11.0759	0.86671	0.38906	0.666103	-5.87511	No Change	ME vs. HC
seq.10496.11	CLCA1	Secreted	Digestive system	Transport	Transport	Calcium-activated chloride channel regulator 1	A8K7I4	1179	1.07174	0.0999615	10.7385	1.74259	0.0857946	0.28325	-4.78967	No Change	ME vs. HC
seq.10507.166	ACRV1	Secreted	Male reproductive system	Other	No annotated function	Acrosomal protein SP-10	P26436	56	0.987038	-0.0188224	8.6442	-0.546881	0.586198	0.804664	-6.09415	No Change	ME vs. HC
seq.10511.10	COL6A3	Secreted	Extracellular matrix	Other	Cell adhesion	Collagen alpha-3(VI) chain	P12111	1293	1.14108	0.190395	10.9436	0.55252	0.582351	0.801786	-6.09113	No Change	ME vs. HC
seq.10513.13	KCNIP3	Secreted	Intracellular and membrane proteins	Transport	Transport	Calsenilin	Q9Y2W7	30818	1.1104	0.151074	9.9796	2.11526	0.0379664	0.171604	-4.12476	Up (pval < 0.05)	ME vs. HC
seq.10514.5	PTGDS	Secreted	Blood	Transport	Transport	Prostaglandin-H2 D-isomerase	P41222	5730	1.10881	0.149008	14.3481	2.71435	0.00835388	0.0635249	-2.82614	Up (pval < 0.05)	ME vs. HC
seq.10528.2	DPEP1	Secreted	Intracellular and membrane proteins	Enzymes	Enzyme	Dipeptidase 1	P16444	1800	0.997503	-0.00360748	9.58788	-0.0935143	0.925762	0.973745	-6.23557	No Change	ME vs. HC
seq.10546.2	TSPEAR	Secreted	Other tissues	Other	Other	Thrombospondin-type laminin G domain and EAR repeat-containing protein	Q8WU66	54084	1.03143	0.0446397	10.1973	0.466027	0.642642	0.839814	-6.13398	No Change	ME vs. HC
seq.10551.7	LAT	Secreted	Intracellular and membrane proteins	Immunity and defense	Immunity	Linker for activation of T-cells family member 1	O43561	27040	1.20365	0.267416	10.8249	1.08551	0.281419	0.561287	-5.66951	No Change	ME vs. HC
seq.10554.23	GLB1	Secreted	Intracellular and membrane proteins	Enzymes	Enzyme	Beta-galactosidase	P16278	2720	1.08662	0.119844	7.47765	0.642402	0.522709	0.766888	-6.03897	No Change	ME vs. HC
seq.10561.5	PGLYRP3	Secreted	Other tissues	Immunity and defense	Immunity	Peptidoglycan recognition protein 3	Q96LB9	114771	1.05354	0.0752495	10.9887	1.84284	0.0695844	0.248552	-4.62217	No Change	ME vs. HC
seq.10569.28	MFAP2	Secreted	Extracellular matrix	Other	No annotated function	Microfibrillar-associated protein 2	P55001	4237	0.975521	-0.0357553	11.9443	-1.05461	0.295228	0.576393	-5.70125	No Change	ME vs. HC
seq.10572.65	CST8	Secreted	Male reproductive system	Enzymes	Enzyme inhibitor	Cystatin-8	O60676	10047	1.08655	0.119759	12.6572	2.31097	0.0237827	0.125866	-3.73052	Up (pval < 0.05)	ME vs. HC
seq.10574.10	B2M	Secreted	Blood	Immunity and defense	Immunity	Beta-2-microglobulin	P61769	567	0.970142	-0.0437326	11.3351	-0.255207	0.799311	0.916729	-6.20806	No Change	ME vs. HC
seq.10580.14	SFTA2	Secreted	Other tissues	Other	No annotated function	Surfactant-associated protein 2	Q6UW10	389376	1.02652	0.0377633	8.86538	1.30785	0.195202	0.459116	-5.41515	No Change	ME vs. HC
seq.10583.1	TMEM108	Secreted	Intracellular and membrane proteins	Other	No annotated function	Transmembrane protein 108	Q6UXF1	66000	1.05809	0.081464	9.16484	1.42585	0.158353	0.409852	-5.26189	No Change	ME vs. HC
seq.10603.1	HTN3	Secreted	Digestive system	Immunity and defense	Defense	Histatin-3	P15516	3347	1.08034	0.11149	10.084	1.56774	0.121449	0.348641	-5.06119	No Change	ME vs. HC
seq.10608.9	HTN1	Secreted	Digestive system	Immunity and defense	Defense	Histatin-1	P15515	3346	1.01487	0.0212987	9.58248	0.230312	0.818521	0.925955	-6.21396	No Change	ME vs. HC
seq.10612.18	PLOD3	Secreted	Extracellular matrix	Enzymes	Enzyme	Procollagen-lysine,2-oxoglutarate 5-dioxygenase 3	O60568	8985	0.988429	-0.0167913	11.6011	-0.374086	0.70947	0.877938	-6.17159	No Change	ME vs. HC
seq.10620.21	MSMB	Secreted	Male reproductive system	Other	No annotated function	Beta-microseminoprotein	P08118	4477	1.05042	0.0709608	12.704	0.445821	0.657102	0.84905	-6.14295	No Change	ME vs. HC
seq.10623.19	MUC1	Secreted	Other tissues	Other	No annotated function	Mucin-1	P15941	4582	0.998694	-0.00188469	9.53093	-0.041645	0.9669	0.986025	-6.239	No Change	ME vs. HC
seq.10624.45	SPINK13	Secreted	Male reproductive system	Enzymes	Enzyme inhibitor	Serine protease inhibitor Kazal-type 13	Q1W4C9	153218	0.990999	-0.0130445	9.10457	-0.571776	0.569304	0.795862	-6.08061	No Change	ME vs. HC
seq.10636.1	CD200R1	Secreted	Intracellular and membrane proteins	Transport	Receptor	Cell surface glycoprotein CD200 receptor 1	Q8TD46	131450	1.02264	0.0322947	8.90696	1.35502	0.179766	0.44025	-5.35539	No Change	ME vs. HC
seq.10638.1	TINF2	Secreted	Intracellular and membrane proteins	Other	No annotated function	TERF1-interacting nuclear factor 2	Q9BSI4	26277	0.997749	-0.00325139	7.96211	-0.116613	0.907501	0.966523	-6.23321	No Change	ME vs. HC
seq.10643.16	OLFM3	Secreted	Brain	Other	No annotated function	Noelin-3	Q96PB7	118427	1.00849	0.0121913	13.3559	0.303203	0.762634	0.902502	-6.19499	No Change	ME vs. HC
seq.10666.7	GNPTG	Secreted	Intracellular and membrane proteins	Other	No annotated function	N-acetylglucosamine-1-phosphotransferase subunit gamma	Q9UJJ9	84572	0.993897	-0.0088319	9.78819	-0.269308	0.788484	0.911253	-6.20445	No Change	ME vs. HC
seq.10670.26	SEMA3E	Secreted	Other tissues	Other	Developmental protein	Semaphorin-3E	O15041	9723	1.04233	0.0598169	6.96058	0.366246	0.715286	0.881058	-6.17442	No Change	ME vs. HC
seq.10672.75	SFTPB	Secreted	Other tissues	Other	Other	Pulmonary surfactant-associated protein B	P07988	6439	1.07811	0.108505	8.447	1.90851	0.0604243	0.229006	-4.50786	No Change	ME vs. HC
seq.10675.223	TMX2	Secreted	Intracellular and membrane proteins	Other	No annotated function	Thioredoxin-related transmembrane protein 2	Q9Y320	51075	1.04669	0.0658293	7.58063	1.15526	0.251909	0.529025	-5.59459	No Change	ME vs. HC
seq.10695.12	WFDC10B	Secreted	Male reproductive system	Other	No annotated function	Protein WFDC10B	Q8IUB3	280664	1.02228	0.0317952	9.18494	1.13967	0.258305	0.535266	-5.61172	No Change	ME vs. HC
seq.10699.52	LRP1	Secreted	Intracellular and membrane proteins	Transport	Receptor	Prolow-density lipoprotein receptor-related protein 1	Q07954	4035	1.01876	0.0268132	8.82754	0.850294	0.398059	0.672305	-5.88873	No Change	ME vs. HC
seq.10702.1	COL28A1	Secreted	Extracellular matrix	Other	Cell adhesion	Collagen alpha-1(XXVIII) chain	Q2UY09	340267	1.09611	0.13239	12.2221	3.00142	0.0037216	0.0378369	-2.11196	Up (qval < 0.05)	ME vs. HC
seq.10703.203	SUDS3	Secreted	Intracellular and membrane proteins	Other	Transcription	Sin3 histone deacetylase corepressor complex component SDS3	Q9H7L9	64426	1.0106	0.0152083	10.4009	0.546256	0.586626	0.804944	-6.09448	No Change	ME vs. HC
seq.10708.3	GNRH2	Secreted	Blood	Hormones	Hormone	Progonadoliberin-2	O43555	2797	1.03472	0.0492354	8.85968	0.787187	0.433828	0.699895	-5.93868	No Change	ME vs. HC
seq.10710.23	ZPBP2	Secreted	Male reproductive system	Other	No annotated function	Zona pellucida-binding protein 2	Q6X784	124626	1.0382	0.0540894	7.00156	1.38466	0.170553	0.427023	-5.31682	No Change	ME vs. HC
seq.10714.7	ACE	Secreted	Blood	Enzymes	Enzyme	Angiotensin-converting enzyme	P12821	1636	0.923334	-0.115075	9.8597	-1.64852	0.103725	0.317283	-4.93904	No Change	ME vs. HC
seq.10721.76	HSPA1A	Secreted	Intracellular and membrane proteins	Transport	Receptor	Heat shock 70 kDa protein 1A	P0DMV8	3303	0.988193	-0.0171359	12.9703	-0.294265	0.769426	0.904653	-6.19759	No Change	ME vs. HC
seq.10734.339	GAL3ST2	Secreted	Intracellular and membrane proteins	Enzymes	Enzyme	Galactose-3-O-sulfotransferase 2	Q9H3Q3	64090	1.03205	0.0455082	10.4157	0.437753	0.662913	0.852576	-6.14642	No Change	ME vs. HC
seq.10737.96	SERPINB1	Secreted	Blood	Enzymes	Enzyme inhibitor	Leukocyte elastase inhibitor	P30740	1992	0.86567	-0.208111	12.7691	-2.95667	0.00423572	0.0413745	-2.22695	Down (qval < 0.05)	ME vs. HC
seq.10738.11	FBLN5	Secreted	Extracellular matrix	Other	Cell adhesion	Fibulin-5	Q9UBX5	10516	0.893028	-0.163223	12.8207	-1.42642	0.158189	0.409648	-5.26113	No Change	ME vs. HC
seq.10741.22	CSF1	Secreted	Blood	Inflammation	Cytokine	Macrophage colony-stimulating factor 1	P09603	1435	1.06373	0.0891355	7.38688	2.01143	0.048129	0.195668	-4.3215	Up (pval < 0.05)	ME vs. HC
seq.10743.13	SLITRK1	Secreted	Brain	Other	No annotated function	SLIT and NTRK-like protein 1	Q96PX8	114798	1.05739	0.0805041	11.986	1.28949	0.201469	0.465539	-5.43785	No Change	ME vs. HC
seq.10746.24	DKK3	Secreted	Other tissues	Other	Developmental protein	Dickkopf-related protein 3	Q9UBP4	27122	1.06646	0.092835	11.1605	1.66233	0.100915	0.312469	-4.91758	No Change	ME vs. HC
seq.10749.18	HSPA1A	Secreted	Intracellular and membrane proteins	Transport	Receptor	Heat shock 70 kDa protein 1A	P0DMV8	3303	0.933253	-0.0996602	11.9191	-1.89678	0.0619807	0.231846	-4.52853	No Change	ME vs. HC
seq.10753.31	ADAM7	Secreted	Intracellular and membrane proteins	Other	No annotated function	Disintegrin and metalloproteinase domain-containing protein 7	Q9H2U9	8756	0.955174	-0.066164	10.5429	-0.512897	0.609637	0.818735	-6.11166	No Change	ME vs. HC
seq.10754.113	PROK2	Secreted	Blood	Hormones	Neuropeptide	Prokineticin-2	Q9HC23	60675	0.837539	-0.255772	11.7796	-1.8016	0.0759114	0.261461	-4.69209	No Change	ME vs. HC
seq.10756.34	UCN3	Secreted	Blood	Hormones	Hormone	Urocortin-3	Q969E3	114131	0.926501	-0.110135	9.60034	-1.72491	0.088953	0.289117	-4.81831	No Change	ME vs. HC
seq.10758.2	KERA	Secreted	Extracellular matrix	Other	Other	Keratocan	O60938	11081	0.995736	-0.00616439	10.983	-0.154177	0.877913	0.954566	-6.22824	No Change	ME vs. HC
seq.10760.107	GRIA4	Secreted	Intracellular and membrane proteins	Transport	Receptor	Glutamate receptor 4	P48058	2893	1.14439	0.194574	11.5194	5.4927	5.98984e-07	0.00020604	5.91778	Up (qval < 0.05)	ME vs. HC
seq.10800.15	SERPINH1	Secreted	Intracellular and membrane proteins	Other	Other	Serpin H1	P50454	871	0.974614	-0.0370965	9.91225	-0.572342	0.568923	0.795862	-6.0803	No Change	ME vs. HC
seq.10801.11	EFNA2	Secreted	Intracellular and membrane proteins	Other	No annotated function	Ephrin-A2	O43921	1943	1.05321	0.074787	12.063	2.35296	0.0214379	0.117783	-3.64206	Up (pval < 0.05)	ME vs. HC
seq.10803.22	HSPA1A	Secreted	Intracellular and membrane proteins	Transport	Receptor	Heat shock 70 kDa protein 1A	P0DMV8	3303	0.944612	-0.0822057	11.746	-2.03748	0.0453811	0.189221	-4.27296	Down (pval < 0.05)	ME vs. HC
seq.10816.150	PILRA	Secreted	Blood	Transport	Receptor	Paired immunoglobulin-like type 2 receptor alpha isoform FDF03-M14	Q9UKJ1	29992	1.24793	0.319541	11.2494	1.20902	0.23072	0.503811	-5.53379	No Change	ME vs. HC
seq.10818.36	SMPD1	Secreted	Blood	Enzymes	Enzyme	Sphingomyelin phosphodiesterase	P17405	6609	1.12333	0.167786	10.2591	2.44359	0.0170644	0.101843	-3.44653	Up (pval < 0.05)	ME vs. HC
seq.10819.108	FBLN1	Secreted	Extracellular matrix	Other	Other	Fibulin-1	P23142	2192	0.875764	-0.191387	12.4629	-2.55101	0.0129281	0.084338	-3.2068	Down (pval < 0.05)	ME vs. HC
seq.10832.24	B4GALT6	Secreted	Intracellular and membrane proteins	Enzymes	Enzyme	Beta-1,4-galactosyltransferase 6	Q9UBX8	9331	1.01066	0.0152913	10.5173	0.352823	0.72528	0.884809	-6.17912	No Change	ME vs. HC
seq.10833.64	HHIP	Secreted	Other tissues	Other	No annotated function	Hedgehog-interacting protein	Q96QV1	64399	1.07335	0.102119	10.0894	2.15434	0.0346548	0.160582	-4.04844	Up (pval < 0.05)	ME vs. HC
seq.10835.25	A4GNT	Secreted	Intracellular and membrane proteins	Enzymes	Enzyme	Alpha-1,4-N-acetylglucosaminyltransferase	Q9UNA3	51146	1.10375	0.142417	10.4146	1.39091	0.168656	0.42469	-5.30858	No Change	ME vs. HC
seq.10851.77	EBI3	Secreted	Blood	Inflammation	Cytokine	Interleukin-27 subunit beta	Q14213	10148	1.20501	0.269043	13.718	2.20549	0.0307036	0.148374	-3.94675	Up (pval < 0.05)	ME vs. HC
seq.10892.8	OSMR	Secreted	Intracellular and membrane proteins	Transport	Receptor	Oncostatin-M-specific receptor subunit beta	Q99650	9180	1.0338	0.0479533	12.3758	0.885175	0.379091	0.657743	-5.8595	No Change	ME vs. HC
seq.10894.25	SCGN	Secreted	Intracellular and membrane proteins	Other	No annotated function	Secretagogin	O76038	10590	1.07648	0.106321	9.21207	2.31212	0.0237158	0.125866	-3.72812	Up (pval < 0.05)	ME vs. HC
seq.10907.116	NTM	Secreted	Intracellular and membrane proteins	Other	Cell adhesion	Neurotrimin	Q9P121	50863	1.01312	0.0188061	13.9963	0.319913	0.749986	0.897639	-6.18991	No Change	ME vs. HC
seq.10916.44	PLA2R1	Secreted	Blood	Transport	Receptor	Secretory phospholipase A2 receptor	Q13018	22925	0.948809	-0.0758097	11.5843	-1.32671	0.188915	0.450224	-5.39149	No Change	ME vs. HC
seq.10924.258	CYB5D2	Secreted	Blood	Other	Other	Neuferricin	Q8WUJ1	124936	1.05337	0.0750106	6.97741	2.44544	0.0169842	0.10173	-3.44247	Up (pval < 0.05)	ME vs. HC
seq.10940.25	SRL	Secreted	Intracellular and membrane proteins	Other	No annotated function	Sarcalumenin	Q86TD4	6345	1.03247	0.0461021	10.8446	1.15843	0.250621	0.528238	-5.59108	No Change	ME vs. HC
seq.10949.59	RPLP2	Secreted	Intracellular and membrane proteins	Other	Other	60S acidic ribosomal protein P2	P05387	6181	0.952299	-0.0705134	9.368	-1.16618	0.247496	0.524336	-5.58245	No Change	ME vs. HC
seq.10956.82	GCSH	Secreted	Intracellular and membrane proteins	Other	No annotated function	Glycine cleavage system H protein, mitochondrial	P23434	2653	1.02257	0.0322066	10.253	0.41083	0.682451	0.862123	-6.15754	No Change	ME vs. HC
seq.10966.1	AHSG	Secreted	Blood	Other	Other	Alpha-2-HS-glycoprotein	P02765	197	1.99754	0.998224	11.1271	1.40478	0.164506	0.419044	-5.29018	No Change	ME vs. HC
seq.10967.12	PRL	Secreted	Blood	Hormones	Hormone	Prolactin	P01236	5617	1.10098	0.138787	11.5533	2.3585	0.0211442	0.117056	-3.63028	Up (pval < 0.05)	ME vs. HC
seq.10970.3	ART3	Secreted	Intracellular and membrane proteins	Enzymes	Enzyme	Ecto-ADP-ribosyltransferase 3	Q13508	419	1.12187	0.165903	10.7094	2.35128	0.0215276	0.117783	-3.64563	Up (pval < 0.05)	ME vs. HC
seq.10974.20	SPINK7	Secreted	Other tissues	Enzymes	Enzyme inhibitor	Serine protease inhibitor Kazal-type 7	P58062	84651	0.969737	-0.0443339	10.678	-0.816875	0.416769	0.687293	-5.91565	No Change	ME vs. HC
seq.10975.59	MUCL1	Secreted	Other tissues	Other	No annotated function	Mucin-like protein 1	Q96DR8	118430	0.987729	-0.0178122	9.35643	-0.494699	0.62236	0.826415	-6.12058	No Change	ME vs. HC
seq.10976.44	MUC1	Secreted	Other tissues	Other	No annotated function	Mucin-1	P15941	4582	1.01024	0.0147037	10.5332	0.622784	0.535449	0.773719	-6.05102	No Change	ME vs. HC
seq.10977.55	UCMA	Secreted	Extracellular matrix	Other	No annotated function	Unique cartilage matrix-associated protein	Q8WVF2	221044	0.966804	-0.048704	11.0976	-0.454781	0.650673	0.844883	-6.13902	No Change	ME vs. HC
seq.10978.39	GH2	Secreted	Blood	Hormones	Hormone	Growth hormone variant	P01242	2689	0.944813	-0.0818988	9.7992	-0.691288	0.49167	0.744363	-6.00735	No Change	ME vs. HC
seq.10980.11	ACHE	Secreted	Intracellular and membrane proteins	Enzymes	Enzyme	Acetylcholinesterase	P22303	43	1.00741	0.010657	11.3937	0.147062	0.883506	0.957342	-6.22929	No Change	ME vs. HC
seq.10981.56	NRG3	Secreted	Brain	Hormones	Growth factor	Pro-neuregulin-3, membrane-bound isoform	P56975	10718	1.06058	0.084851	9.69554	1.61829	0.110094	0.327738	-4.98541	No Change	ME vs. HC
seq.11067.13	BGLAP	Secreted	Blood	Other	Other	Osteocalcin	P02818	632	1.14306	0.192897	10.2985	1.37964	0.172085	0.429538	-5.32339	No Change	ME vs. HC
seq.11071.1	IL5	Secreted	Blood	Inflammation	Interleukin	Interleukin-5	P05113	3567	1.03541	0.0501989	9.60329	1.20774	0.231209	0.504437	-5.53527	No Change	ME vs. HC
seq.11101.18	TLR4	Secreted	Intracellular and membrane proteins	Transport	Receptor	Toll-like receptor 4	O00206	7099	0.903224	-0.146844	8.93263	-1.42033	0.159947	0.411948	-5.26934	No Change	ME vs. HC
seq.11102.22	REG4	Secreted	Digestive system	Other	No annotated function	Regenerating islet-derived protein 4	Q9BYZ8	83998	1.14395	0.194027	15.0275	2.41543	0.0183291	0.106693	-3.50795	Up (pval < 0.05)	ME vs. HC
seq.11104.13	CHI3L1	Secreted	Blood	Immunity and defense	Defense	Chitinase-3-like protein 1	P36222	1116	1.1989	0.261706	12.8889	1.08024	0.28374	0.563947	-5.67498	No Change	ME vs. HC
seq.11109.56	SVEP1	Secreted	Intracellular and membrane proteins	Other	Cell adhesion	Sushi, von Willebrand factor type A, EGF and pentraxin domain-containing protein 1	Q4LDE5	79987	0.977232	-0.0332265	11.6233	-0.706392	0.482288	0.737093	-5.99712	No Change	ME vs. HC
seq.11117.2	SPATA20	Secreted	Male reproductive system	Other	Developmental protein	Spermatogenesis-associated protein 20	Q8TB22	64847	1.05408	0.0759889	10.9998	2.5669	0.0123997	0.0815443	-3.1706	Up (pval < 0.05)	ME vs. HC
seq.11121.56	VWC2	Secreted	Extracellular matrix	Other	No annotated function	Brorin	Q2TAL6	375567	1.13911	0.187901	12.525	3.25428	0.00175182	0.0234338	-1.43794	Up (qval < 0.05)	ME vs. HC
seq.11129.66	BMP15	Secreted	Other tissues	Inflammation	Cytokine	Bone morphogenetic protein 15	O95972	9210	0.99446	-0.00801516	11.3219	-0.285404	0.776177	0.907386	-6.2001	No Change	ME vs. HC
seq.11135.5	MRPL55	Secreted	Intracellular and membrane proteins	Other	Other	39S ribosomal protein L55, mitochondrial	Q7Z7F7	128308	1.02029	0.0289851	8.50851	0.851669	0.3973	0.672025	-5.8876	No Change	ME vs. HC
seq.11140.56	COL1A1	Secreted	Extracellular matrix	Other	No annotated function	Collagen alpha-1(I) chain	P02452	1277	0.991865	-0.0117843	11.4981	-0.130328	0.89668	0.963235	-6.23155	No Change	ME vs. HC
seq.11142.11	ANGPTL1	Secreted	Blood	Other	No annotated function	Angiopoietin-related protein 1	O95841	9068	0.984111	-0.0231076	10.0921	-0.632929	0.528841	0.770389	-6.04484	No Change	ME vs. HC
seq.11143.32	OLFM3	Secreted	Brain	Other	No annotated function	Noelin-3	Q96PB7	118427	1.07634	0.106128	12.6199	4.2838	5.74465e-05	0.0028436	1.68063	Up (qval < 0.05)	ME vs. HC
seq.11144.10	DEFB116	Secreted	Male reproductive system	Immunity and defense	Defense	Beta-defensin 116	Q30KQ4	245930	0.922451	-0.116456	9.78233	-3.25028	0.00177332	0.0235351	-1.44891	Down (qval < 0.05)	ME vs. HC
seq.11150.3	COL6A1	Secreted	Extracellular matrix	Other	Cell adhesion	Collagen alpha-1(VI) chain	P12109	1291	0.901037	-0.150342	11.9794	-1.63846	0.10581	0.320713	-4.95455	No Change	ME vs. HC
seq.11152.46	KLK13	Secreted	Other tissues	Enzymes	Enzyme	Kallikrein-13	Q9UKR3	26085	1.08705	0.120415	12.5142	1.21912	0.226887	0.49913	-5.52207	No Change	ME vs. HC
seq.11154.3	NFE2L1	Secreted	Intracellular and membrane proteins	Other	Transcription	Nuclear factor erythroid 2-related factor 1	Q14494	4779	0.916137	-0.126364	9.06286	-2.19764	0.0312829	0.150183	-3.96248	Down (pval < 0.05)	ME vs. HC
seq.11157.35	HSPA1A	Secreted	Intracellular and membrane proteins	Transport	Receptor	Heat shock 70 kDa protein 1A	P0DMV8	3303	0.969006	-0.0454219	12.0279	-1.39155	0.168461	0.42469	-5.30773	No Change	ME vs. HC
seq.11162.37	EQTN	Secreted	Male reproductive system	Other	No annotated function	Equatorin	Q9NQ60	54586	1.06324	0.0884739	9.03969	2.28011	0.0256485	0.132202	-3.79468	Up (pval < 0.05)	ME vs. HC
seq.11168.3	MEGF10	Secreted	Intracellular and membrane proteins	Other	Cell adhesion	Multiple epidermal growth factor-like domains protein 10	Q96KG7	84466	0.977427	-0.0329393	9.88981	-0.922337	0.359519	0.640091	-5.82709	No Change	ME vs. HC
seq.11174.8	THSD7A	Secreted	Blood	Other	Developmental protein	Thrombospondin type-1 domain-containing protein 7A	Q9UPZ6	221981	1.00301	0.00433327	11.012	0.0343327	0.97271	0.988243	-6.23927	No Change	ME vs. HC
seq.11178.21	SVEP1	Secreted	Intracellular and membrane proteins	Other	Cell adhesion	Sushi, von Willebrand factor type A, EGF and pentraxin domain-containing protein 1	Q4LDE5	79987	0.964152	-0.0526677	10.5848	-0.716593	0.476008	0.730311	-5.99008	No Change	ME vs. HC
seq.11184.51	CHGA	Secreted	Intracellular and membrane proteins	Immunity and defense	Defense	Chromogranin-A	P10645	1113	0.727021	-0.45993	12.8275	-1.38137	0.171556	0.428509	-5.32113	No Change	ME vs. HC
seq.11186.12	TMEM52	Secreted	Intracellular and membrane proteins	Other	No annotated function	Transmembrane protein 52	Q8NDY8	339456	1.06248	0.0874407	9.37113	2.51222	0.0143039	0.0905546	-3.29435	Up (pval < 0.05)	ME vs. HC
seq.11192.168	TINAGL1	Secreted	Extracellular matrix	Other	No annotated function	Tubulointerstitial nephritis antigen-like	Q9GZM7	64129	0.969069	-0.0453286	12.0978	-0.725999	0.470258	0.72674	-5.98351	No Change	ME vs. HC
seq.11196.31	COL6A3	Secreted	Extracellular matrix	Other	Cell adhesion	Collagen alpha-3(VI) chain	P12111	1293	1.07138	0.099476	11.6847	3.07869	0.00296801	0.0327959	-1.91032	Up (qval < 0.05)	ME vs. HC
seq.11212.7	TXNDC5	Secreted	Intracellular and membrane proteins	Other	No annotated function	Thioredoxin domain-containing protein 5	Q8NBS9	81567	1.00624	0.00897694	12.32	0.203842	0.839068	0.936404	-6.21956	No Change	ME vs. HC
seq.11214.40	DNAJB9	Secreted	Intracellular and membrane proteins	Other	Other	DnaJ homolog subfamily B member 9	Q9UBS3	4189	1.23478	0.30425	13.533	3.96541	0.00017457	0.00565886	0.658373	Up (qval < 0.05)	ME vs. HC
seq.11219.95	FGFBP3	Secreted	Brain	Other	Other	Fibroblast growth factor-binding protein 3	Q8TAT2	143282	1.04144	0.058584	10.8505	1.21841	0.227157	0.499296	-5.52291	No Change	ME vs. HC
seq.11227.31	TBL2	Secreted	Male reproductive system	Other	No annotated function	Transducin beta-like protein 2	Q9Y4P3	26608	0.985473	-0.0211115	9.95365	-0.929542	0.355801	0.637208	-5.82066	No Change	ME vs. HC
seq.11228.37	RIC3	Secreted	Intracellular and membrane proteins	Other	Other	Protein RIC-3	Q7Z5B4	79608	0.9715	-0.0417148	11.3868	-2.09745	0.0395645	0.17558	-4.15912	Down (pval < 0.05)	ME vs. HC
seq.11232.46	TCN1	Secreted	Blood	Transport	Transport	Transcobalamin-1	P20061	6947	0.903199	-0.146884	11.9955	-2.65263	0.00987276	0.0700439	-2.97224	Down (pval < 0.05)	ME vs. HC
seq.11237.49	PCOLCE	Secreted	Extracellular matrix	Other	No annotated function	Procollagen C-endopeptidase enhancer 1	Q15113	5118	0.921627	-0.117746	11.8778	-2.21407	0.030081	0.146103	-3.92948	Down (pval < 0.05)	ME vs. HC
seq.11246.3	BPIFB1	Secreted	Other tissues	Immunity and defense	Immunity	BPI fold-containing family B member 1	Q8TDL5	92747	0.846734	-0.240018	14.1561	-1.73857	0.0865049	0.284953	-4.79621	No Change	ME vs. HC
seq.11247.20	NAGS	Secreted	Intracellular and membrane proteins	Enzymes	Enzyme	N-acetylglutamate synthase, mitochondrial	Q8N159	162417	1.0348	0.0493472	10.303	1.98793	0.0507291	0.203083	-4.36482	No Change	ME vs. HC
seq.11254.13	PAPLN	Secreted	Unknown location	Enzymes	Enzyme inhibitor	Papilin	O95428	89932	0.992929	-0.0102375	10.6632	-0.579393	0.564183	0.792982	-6.07635	No Change	ME vs. HC
seq.11263.57	CASQ1	Secreted	Intracellular and membrane proteins	Other	Other	Calsequestrin-1	P31415	844	0.996689	-0.00478487	13.6997	-0.129774	0.897117	0.963235	-6.23162	No Change	ME vs. HC
seq.11264.33	XDH	Secreted	Intracellular and membrane proteins	Enzymes	Enzyme	Xanthine dehydrogenase/oxidase	P47989	7498	1.09427	0.129964	8.11014	1.94316	0.0560167	0.218455	-4.4461	No Change	ME vs. HC
seq.11278.4	COL11A2	Secreted	Extracellular matrix	Other	No annotated function	Collagen alpha-2(XI) chain	P13942	1302	1.09528	0.131293	12.8413	1.2049	0.232299	0.505442	-5.53855	No Change	ME vs. HC
seq.11279.42	GABBR1	Secreted	Intracellular and membrane proteins	Transport	Receptor	Gamma-aminobutyric acid type B receptor subunit 1	Q9UBS5	2550	1.08744	0.120942	9.83507	1.45186	0.151005	0.399369	-5.22644	No Change	ME vs. HC
seq.11302.237	TNR	Secreted	Brain	Other	Cell adhesion	Tenascin-R	Q92752	7143	0.994344	-0.008183	11.395	-0.373833	0.709658	0.877938	-6.17168	No Change	ME vs. HC
seq.11318.20	APOA5	Secreted	Blood	Classical plasma proteins	Apolipoprotein	Apolipoprotein A-V	Q6Q788	116519	1.03246	0.0460897	11.4874	0.86616	0.38936	0.666304	-5.87557	No Change	ME vs. HC
seq.11324.3	PXDNL	Secreted	Intracellular and membrane proteins	Enzymes	Enzyme	Peroxidasin-like protein	A1KZ92	137902	0.981042	-0.0276128	10.3521	-1.2953	0.199469	0.463907	-5.4307	No Change	ME vs. HC
seq.11348.132	P4HA2	Secreted	Intracellular and membrane proteins	Enzymes	Enzyme	Prolyl 4-hydroxylase subunit alpha-2	O15460	8974	0.995181	-0.0069685	10.763	-0.269378	0.788431	0.911253	-6.20443	No Change	ME vs. HC
seq.11388.75	WFDC2	Secreted	Other tissues	Enzymes	Enzyme inhibitor	WAP four-disulfide core domain protein 2	Q14508	10406	1.13561	0.183473	12.1858	3.47077	0.000892781	0.015189	-0.829636	Up (qval < 0.05)	ME vs. HC
seq.11450.110	P4HB	Secreted	Intracellular and membrane proteins	Enzymes	Enzyme	Protein disulfide-isomerase	P07237	5034	0.992286	-0.0111722	11.9528	-0.200025	0.84204	0.938407	-6.22032	No Change	ME vs. HC
seq.11487.4	SPOCK1	Secreted	Blood	Other	No annotated function	Testican-1	Q08629	6695	0.990697	-0.0134843	11.2727	-0.405798	0.686128	0.864564	-6.15954	No Change	ME vs. HC
seq.11510.31	APOL1	Secreted	Blood	Classical plasma proteins	Apolipoprotein	Apolipoprotein L1	O14791	8542	1.0307	0.0436195	15.9063	0.748412	0.456717	0.718848	-5.9675	No Change	ME vs. HC
seq.11510.51	APOL1	Secreted	Blood	Classical plasma proteins	Apolipoprotein	Apolipoprotein L1	O14791	8542	1.03309	0.0469611	12.2915	0.542713	0.58905	0.806161	-6.09635	No Change	ME vs. HC
seq.11514.196	CD59	Secreted	Intracellular and membrane proteins	Other	No annotated function	CD59 glycoprotein	P13987	966	1.07121	0.0992381	13.2169	2.06758	0.0423751	0.182116	-4.21618	Up (pval < 0.05)	ME vs. HC
seq.11587.5	MGA	Secreted	Intracellular and membrane proteins	Other	Transcription	MAX gene-associated protein	Q8IWI9	23269	0.972836	-0.0397318	12.7652	-0.799368	0.426779	0.695134	-5.92933	No Change	ME vs. HC
seq.11593.21	CXCL9	Secreted	Blood	Inflammation	Chemokine	C-X-C motif chemokine 9	Q07325	4283	1.00673	0.00968088	9.82474	0.475434	0.635957	0.834651	-6.12967	No Change	ME vs. HC
seq.11601.26	DHX8	Secreted	Intracellular and membrane proteins	Enzymes	Enzyme	ATP-dependent RNA helicase DHX8	Q14562	1659	0.973672	-0.0384927	10.3498	-2.04147	0.0449725	0.18816	-4.26548	Down (pval < 0.05)	ME vs. HC
seq.11636.33	TAGLN2	Secreted	Intracellular and membrane proteins	Other	No annotated function	Transgelin-2	P37802	8407	0.797131	-0.327112	12.9616	-2.4741	0.015783	0.0972464	-3.37931	Down (pval < 0.05)	ME vs. HC
seq.11645.9	P4HA1	Secreted	Intracellular and membrane proteins	Enzymes	Enzyme	Prolyl 4-hydroxylase subunit alpha-1	P13674	5033	0.984944	-0.0218857	10.9897	-1.10857	0.271406	0.549259	-5.64523	No Change	ME vs. HC
seq.11646.4	CHST9	Secreted	Intracellular and membrane proteins	Enzymes	Enzyme	Carbohydrate sulfotransferase 9	Q7L1S5	83539	0.992117	-0.0114185	9.41389	-0.304648	0.761538	0.90224	-6.19456	No Change	ME vs. HC
seq.11708.2	LCN1	Secreted	Other tissues	Transport	Transport	Lipocalin-1	P31025	3933	1.00905	0.0130013	10.2816	0.570598	0.570098	0.796137	-6.08127	No Change	ME vs. HC
seq.11814.29	MET	Secreted	Blood	Transport	Receptor	Hepatocyte growth factor receptor	P08581	4233	0.970607	-0.0430407	11.1572	-0.945552	0.347627	0.62913	-5.80619	No Change	ME vs. HC
seq.11836.144	DDR1	Secreted	Intracellular and membrane proteins	Transport	Receptor	Epithelial discoidin domain-containing receptor 1	Q08345	780	1.0105	0.0150677	9.376	0.35052	0.727	0.885818	-6.17991	No Change	ME vs. HC
seq.11837.7	TNFRSF18	Secreted	Blood	Transport	Receptor	Tumor necrosis factor receptor superfamily member 18	Q9Y5U5	8784	1.05813	0.0815195	8.38984	1.50461	0.136921	0.376392	-5.15269	No Change	ME vs. HC
seq.11851.21	TREM2	Secreted	Brain	Transport	Receptor	Triggering receptor expressed on myeloid cells 2	Q9NZC2	54209	1.01268	0.0181842	12.2117	0.32485	0.746263	0.895369	-6.18836	No Change	ME vs. HC
seq.11934.9	INTS3	Secreted	Intracellular and membrane proteins	Other	Other	Integrator complex subunit 3	Q68E01	65123	0.954216	-0.0676116	8.36109	-2.11807	0.0377193	0.171209	-4.11931	Down (pval < 0.05)	ME vs. HC
seq.12077.32	MSTN	Secreted	Other tissues	Inflammation	Cytokine	Growth/differentiation factor 8	O14793	2660	0.956055	-0.0648351	12.6213	-1.96802	0.0530249	0.210092	-4.40116	No Change	ME vs. HC
seq.12338.27	EGFLAM	Secreted	Unknown location	Other	No annotated function	Pikachurin	Q63HQ2	133584	0.972946	-0.0395679	12.9023	-0.612104	0.542451	0.777273	-6.05742	No Change	ME vs. HC
seq.12370.30	APOF	Secreted	Blood	Classical plasma proteins	Apolipoprotein	Apolipoprotein F	Q13790	319	0.914353	-0.129177	12.91	-1.09231	0.27844	0.557947	-5.6624	No Change	ME vs. HC
seq.12386.11	RNPEP	Secreted	Unknown location	Enzymes	Enzyme	Aminopeptidase B	Q9H4A4	6051	1.02896	0.0411918	11.907	0.69695	0.488141	0.742351	-6.00354	No Change	ME vs. HC
seq.12574.36	EDN2	Secreted	Blood	Other	Other	Endothelin-2	P20800	1907	1.01126	0.0161491	10.8972	0.197988	0.843628	0.938703	-6.22071	No Change	ME vs. HC
seq.12597.68	ATG5	Secreted	Intracellular and membrane proteins	Immunity and defense	Immunity	Autophagy protein 5	Q9H1Y0	9474	1.00092	0.00133331	10.7793	0.0303746	0.975855	0.989026	-6.23939	No Change	ME vs. HC
seq.12812.25	ACYP2	Secreted	Intracellular and membrane proteins	Enzymes	Enzyme	Acylphosphatase-2	P14621	98	0.905967	-0.142469	12.8941	-1.73743	0.0867058	0.285358	-4.79804	No Change	ME vs. HC
seq.12888.18	SAP30	Secreted	Intracellular and membrane proteins	Other	Transcription	Histone deacetylase complex subunit SAP30	O75446	8819	0.868118	-0.204036	9.53463	-2.07431	0.0417276	0.180773	-4.20339	Down (pval < 0.05)	ME vs. HC
seq.12904.180	CUBN	Secreted	Intracellular and membrane proteins	Transport	Receptor	cubilin	O60494	8029	1.01637	0.0234263	8.0979	0.746819	0.457672	0.7192	-5.96866	No Change	ME vs. HC
seq.12933.17	ENOX1	Secreted	Intracellular and membrane proteins	Transport	Transport	Ecto-NOX disulfide-thiol exchanger 1	Q8TC92	55068	1.05595	0.0785401	8.9615	1.37225	0.174365	0.432724	-5.33306	No Change	ME vs. HC
seq.13007.66	LCN10	Secreted	Male reproductive system	Transport	Transport	Epididymal-specific lipocalin-10	Q6JVE6	414332	1.0393	0.0556153	11.0395	1.26637	0.209576	0.475317	-5.46602	No Change	ME vs. HC
seq.13088.397	BTC	Secreted	Blood	Hormones	Growth factor	Betacellulin	P35070	685	0.97036	-0.043408	9.70779	-1.78547	0.0785144	0.267312	-4.71906	No Change	ME vs. HC
seq.13093.6	SECTM1	Secreted	Blood	Other	No annotated function	Secreted and transmembrane protein 1	Q8WVN6	6398	0.961449	-0.0567173	10.5863	-2.01981	0.0472296	0.193515	-4.30594	Down (pval < 0.05)	ME vs. HC
seq.13094.75	RSPO3	Secreted	Blood	Other	Other	R-spondin-3	Q9BXY4	84870	0.969669	-0.0444358	10.6719	-0.985962	0.327545	0.609306	-5.76861	No Change	ME vs. HC
seq.13095.51	REG1A	Secreted	Digestive system	Other	No annotated function	Lithostathine-1-alpha	P05451	5967	1.1152	0.157299	12.6052	1.25392	0.214041	0.481295	-5.48099	No Change	ME vs. HC
seq.13098.93	VEGFD	Secreted	Blood	Hormones	Growth factor	Vascular endothelial growth factor D	O43915	2277	1.02672	0.0380428	13.5064	0.406168	0.685857	0.864564	-6.1594	No Change	ME vs. HC
seq.13101.60	SOST	Secreted	Extracellular matrix	Other	Other	Sclerostin	Q9BQB4	50964	0.99183	-0.0118351	11.4244	-0.73406	0.465362	0.7246	-5.97781	No Change	ME vs. HC
seq.13102.1	FAM3D	Secreted	Digestive system	Other	No annotated function	Protein FAM3D	Q96BQ1	131177	1.31893	0.399367	12.5488	2.28564	0.0253051	0.130829	-3.78324	Up (pval < 0.05)	ME vs. HC
seq.13112.179	FSTL1	Secreted	Blood	Other	Other	Follistatin-related protein 1	Q12841	11167	0.971511	-0.0416978	14.6991	-0.876524	0.383742	0.661467	-5.86685	No Change	ME vs. HC
seq.13113.7	SPP1	Secreted	Blood	Inflammation	Cytokine	Osteopontin	P10451	6696	1.08176	0.113376	10.334	2.96404	0.0041468	0.0408326	-2.20811	Up (qval < 0.05)	ME vs. HC
seq.13114.50	LUM	Secreted	Extracellular matrix	Other	No annotated function	Lumican	P51884	4060	0.887285	-0.172531	12.4287	-3.42698	0.00102531	0.0165704	-0.954898	Down (qval < 0.05)	ME vs. HC
seq.13118.5	SMOC1	Secreted	Extracellular matrix	Other	Developmental protein	SPARC-related modular calcium-binding protein 1	Q9H4F8	64093	1.02726	0.0388072	11.3418	1.38829	0.169449	0.425861	-5.31204	No Change	ME vs. HC
seq.13119.26	SERPINA10	Secreted	Blood	Classical plasma proteins	Blood coagulation	Protein Z-dependent protease inhibitor	Q9UK55	51156	1.10297	0.141388	13.0492	1.56049	0.123152	0.351151	-5.07188	No Change	ME vs. HC
seq.13122.19	FLRT2	Secreted	Intracellular and membrane proteins	Other	Developmental protein	Leucine-rich repeat transmembrane protein FLRT2	O43155	23768	1.00354	0.00509466	13.3563	0.0977625	0.9224	0.972443	-6.23518	No Change	ME vs. HC
seq.13123.3	FLRT3	Secreted	Intracellular and membrane proteins	Other	Developmental protein	Leucine-rich repeat transmembrane protein FLRT3	Q9NZU0	23767	1.1388	0.187516	11.7774	2.5143	0.0142266	0.0903157	-3.28967	Up (pval < 0.05)	ME vs. HC
seq.13125.45	VTN	Secreted	Blood	Other	Cell adhesion	Vitronectin	P04004	7448	1.09096	0.125599	12.4418	0.563798	0.574693	0.797441	-6.08501	No Change	ME vs. HC
seq.13133.73	LTBP4	Secreted	Extracellular matrix	Other	Other	Latent-transforming growth factor beta-binding protein 4	Q8N2S1	8425	1.02535	0.0361189	14.1885	0.69745	0.48783	0.742315	-6.0032	No Change	ME vs. HC
seq.13230.174	IGHG2	Secreted	Blood	Immunity and defense	Immunoglobulin	Ig gamma-2, Kappa	P01859	3501	0.976912	-0.0336997	8.16584	-1.11294	0.269541	0.547299	-5.64058	No Change	ME vs. HC
seq.13231.90	IGHG4	Secreted	Blood	Immunity and defense	Immunoglobulin	Ig gamma-4, Kappa	P01861	3503	1.0145	0.0207722	11.3607	0.479793	0.63287	0.832687	-6.12764	No Change	ME vs. HC
seq.13236.25	WNT3A	Secreted	Extracellular matrix	Other	Developmental protein	Protein Wnt-3a	P56704	89780	1.0432	0.0610145	13.8328	1.52281	0.132309	0.369114	-5.12667	No Change	ME vs. HC
seq.13268.45	WNT5A	Secreted	Extracellular matrix	Other	Developmental protein	Protein Wnt-5a	P41221	7474	1.10971	0.150177	10.4771	1.16343	0.248603	0.525164	-5.58552	No Change	ME vs. HC
seq.13374.4	DEFB113	Secreted	Male reproductive system	Immunity and defense	Defense	Beta-defensin 113	Q30KQ7	245927	1.05571	0.0782134	12.2846	0.663668	0.509081	0.757572	-6.0255	No Change	ME vs. HC
seq.13381.49	B4GALT1	Secreted	Intracellular and membrane proteins	Enzymes	Enzyme	Beta-1,4-galactosyltransferase 1	P15291	2683	1.06783	0.0946782	14.7001	2.19114	0.0317703	0.151826	-3.97549	Up (pval < 0.05)	ME vs. HC
seq.13387.55	EHF	Secreted	Intracellular and membrane proteins	Other	Transcription	ETS homologous factor	Q9NZC4	26298	0.985894	-0.0204949	9.23478	-0.819594	0.415227	0.686096	-5.9135	No Change	ME vs. HC
seq.13388.57	PCSK1	Secreted	Other tissues	Enzymes	Enzyme	Neuroendocrine convertase 1	P29120	5122	1.06066	0.0849579	11.5193	2.29577	0.024686	0.128535	-3.76221	Up (pval < 0.05)	ME vs. HC
seq.13397.88	DEFB4A	Secreted	Other tissues	Immunity and defense	Defense	Beta-defensin 4A	O15263	100289462	1.1821	0.241351	13.3683	1.01569	0.313271	0.595028	-5.73997	No Change	ME vs. HC
seq.13405.61	SPINK2	Secreted	Blood	Enzymes	Enzyme inhibitor	Serine protease inhibitor Kazal-type 2	P20155	6691	1.05726	0.0803334	9.16838	1.99915	0.0494732	0.199582	-4.3442	Up (pval < 0.05)	ME vs. HC
seq.13408.23	WFIKKN2	Secreted	Other tissues	Enzymes	Enzyme inhibitor	WAP, Kazal, immunoglobulin, Kunitz and NTR domain-containing protein 2	Q8TEU8	124857	0.986692	-0.0193285	12.2053	-0.521164	0.603897	0.815549	-6.1075	No Change	ME vs. HC
seq.13412.5	WFDC6	Secreted	Male reproductive system	Enzymes	Enzyme inhibitor	WAP four-disulfide core domain protein 6	Q9BQY6	140870	1.03866	0.0547236	8.7611	1.14201	0.257341	0.534376	-5.60917	No Change	ME vs. HC
seq.13422.66	ENOX2	Secreted	Intracellular and membrane proteins	Transport	Transport	Ecto-NOX disulfide-thiol exchanger 2	Q16206	10495	1.02019	0.0288439	11.1907	1.22766	0.223683	0.494524	-5.51209	No Change	ME vs. HC
seq.13423.94	PRXL2A	Secreted	Other tissues	Other	Other	Redox-regulatory protein FAM213A	Q9BRX8	84293	0.988383	-0.0168581	11.2049	-0.439951	0.661327	0.851323	-6.14548	No Change	ME vs. HC
seq.13429.3	WFDC10A	Secreted	Male reproductive system	Enzymes	Enzyme inhibitor	WAP four-disulfide core domain protein 10A	Q9H1F0	140832	1.07055	0.0983509	10.3385	2.2776	0.0258058	0.132322	-3.79986	Up (pval < 0.05)	ME vs. HC
seq.13436.54	MAZ	Secreted	Intracellular and membrane proteins	Other	Transcription	Myc-associated zinc finger protein	P56270	4150	1.01753	0.0250698	9.53457	1.09155	0.278771	0.558349	-5.66319	No Change	ME vs. HC
seq.13438.115	CHRD	Secreted	Other tissues	Other	Developmental protein	Chordin	Q9H2X0	8646	1.08472	0.11732	11.8114	0.74801	0.456958	0.718848	-5.96779	No Change	ME vs. HC
seq.13447.42	SPRN	Secreted	Intracellular and membrane proteins	Other	Other	Shadow of prion protein	Q5BIV9	503542	1.0635	0.0888233	15.3751	1.94557	0.0557197	0.217708	-4.44175	No Change	ME vs. HC
seq.13451.2	FNDC4	Secreted	Intracellular and membrane proteins	Other	No annotated function	Fibronectin type III domain-containing protein 4	Q9H6D8	64838	0.968324	-0.0464377	10.579	-1.05576	0.294704	0.57604	-5.70008	No Change	ME vs. HC
seq.13460.4	CHAD	Secreted	Extracellular matrix	Other	No annotated function	Chondroadherin	O15335	1101	1.09453	0.130315	13.5434	1.36691	0.176025	0.434775	-5.34001	No Change	ME vs. HC
seq.13463.1	PXDN	Secreted	Extracellular matrix	Enzymes	Enzyme	Peroxidasin homolog	Q92626	7837	1.113	0.154448	10.2312	3.5869	0.000615427	0.0124438	-0.492134	Up (qval < 0.05)	ME vs. HC
seq.13484.69	COL1A1	Secreted	Extracellular matrix	Other	No annotated function	Collagen alpha-1(I) chain	P02452	1277	1.01327	0.0190242	8.85055	0.679054	0.499341	0.750034	-6.01548	No Change	ME vs. HC
seq.13499.30	F8	Secreted	Blood	Classical plasma proteins	Blood coagulation	Coagulation Factor VIII	P00451	2157	1.12986	0.176138	13.9495	1.95767	0.054253	0.213589	-4.41992	No Change	ME vs. HC
seq.13658.31	PDGFC	Secreted	Blood	Hormones	Growth factor	Platelet-derived growth factor C	Q9NRA1	56034	1.04925	0.0693573	9.69946	0.92667	0.35728	0.638797	-5.82323	No Change	ME vs. HC
seq.13660.76	ANGPT2	Secreted	Blood	Other	Developmental protein	Angiopoietin-2	O15123	285	0.914764	-0.128528	13.4488	-1.38726	0.16976	0.426056	-5.31338	No Change	ME vs. HC
seq.13661.193	CST5	Secreted	Digestive system	Enzymes	Enzyme inhibitor	Cystatin-D	P28325	1473	0.93768	-0.0928324	9.24847	-0.560064	0.577223	0.799343	-6.08705	No Change	ME vs. HC
seq.13663.2	IL4	Secreted	Blood	Inflammation	Interleukin	Interleukin-4	P05112	3565	0.984597	-0.0223948	8.4005	-0.634141	0.528055	0.770051	-6.04409	No Change	ME vs. HC
seq.13666.222	CA10	Secreted	Brain	Other	No annotated function	Carbonic anhydrase-related protein 10	Q9NS85	56934	0.974791	-0.0368357	11.0756	-0.762795	0.448147	0.711711	-5.95698	No Change	ME vs. HC
seq.13670.81	PLA2G2E	Secreted	Unknown location	Enzymes	Enzyme	Group IIE secretory phospholipase A2	Q9NZK7	30814	0.991792	-0.0118905	9.65619	-0.280949	0.779577	0.909004	-6.20133	No Change	ME vs. HC
seq.13671.40	ELANE	Secreted	Blood	Enzymes	Enzyme	Neutrophil elastase	P08246	1991	0.713486	-0.487043	16.9783	-3.79801	0.000307428	0.00811451	0.140355	Down (qval < 0.05)	ME vs. HC
seq.13676.46	INHBB	Secreted	Blood	Hormones	Hormone	Inhibin beta B chain	P09529	3625	1.17992	0.23869	13.1831	2.38743	0.019669	0.111087	-3.56843	Up (pval < 0.05)	ME vs. HC
seq.13678.169	CFD	Secreted	Blood	Immunity and defense	Immunity	Complement factor D	P00746	1675	1.22395	0.291547	14.9848	4.45788	3.07249e-05	0.00205407	2.25848	Up (qval < 0.05)	ME vs. HC
seq.13682.47	CSF1R	Secreted	Intracellular and membrane proteins	Transport	Receptor	Macrophage colony-stimulating factor 1 receptor	P07333	1436	0.907854	-0.139468	12.2828	-1.78793	0.0781118	0.266285	-4.71495	No Change	ME vs. HC
seq.13686.2	IL5RA	Secreted	Intracellular and membrane proteins	Transport	Receptor	Interleukin-5 receptor subunit alpha	Q01344	3568	1.15059	0.202372	11.2378	3.17977	0.00219585	0.0267895	-1.64075	Up (qval < 0.05)	ME vs. HC
seq.13687.5	CCL1	Secreted	Blood	Inflammation	Chemokine	C-C motif chemokine 1	P22362	6346	1.02487	0.03544	11.2163	1.43498	0.155744	0.40617	-5.24953	No Change	ME vs. HC
seq.13690.26	BGN	Secreted	Extracellular matrix	Other	No annotated function	Biglycan	P21810	633	0.747043	-0.420736	12.1809	-3.8292	0.000276938	0.00765917	0.235818	Down (qval < 0.05)	ME vs. HC
seq.13692.154	CCN4	Secreted	Extracellular matrix	Other	Cell adhesion	WNT1-inducible-signaling pathway protein 1	O95388	8840	1.14629	0.196976	11.5266	1.05497	0.295065	0.576393	-5.70089	No Change	ME vs. HC
seq.13693.5	CDNF	Secreted	Other tissues	Hormones	Growth factor	Cerebral dopamine neurotrophic factor	Q49AH0	441549	1.01218	0.017463	10.3655	0.945758	0.347523	0.62913	-5.80601	No Change	ME vs. HC
seq.13694.24	CRLF2	Secreted	Intracellular and membrane proteins	Transport	Receptor	Cytokine receptor-like factor 2	Q9HC73	64109	1.03889	0.0550459	8.70484	0.780826	0.437536	0.703707	-5.94351	No Change	ME vs. HC
seq.13699.6	KLK3	Secreted	Male reproductive system	Enzymes	Enzyme	Prostate-specific antigen	P07288	354	1.03767	0.0533528	9.43866	0.891666	0.375625	0.654105	-5.85393	No Change	ME vs. HC
seq.13700.10	ANXA2	Secreted	Blood	Other	Other	Annexin A2	P07355	302	1.04327	0.0611123	12.5321	0.911014	0.365412	0.644752	-5.83711	No Change	ME vs. HC
seq.13701.2	CXCL13	Secreted	Blood	Inflammation	Chemokine	C-X-C motif chemokine 13	O43927	10563	1.0523	0.0735424	10.7057	0.503791	0.615989	0.821992	-6.11616	No Change	ME vs. HC
seq.13706.12	IL12RB1	Secreted	Intracellular and membrane proteins	Transport	Receptor	Interleukin-12 receptor subunit beta-1	P42701	3594	1.01424	0.0204022	9.55142	0.77607	0.44032	0.706015	-5.94709	No Change	ME vs. HC
seq.13707.27	SPARCL1	Secreted	Other tissues	Other	No annotated function	SPARC-like protein 1	Q14515	8404	1.01602	0.0229242	13.0203	0.591257	0.556251	0.786976	-6.0696	No Change	ME vs. HC
seq.13708.56	KLK8	Secreted	Other tissues	Enzymes	Enzyme	Kallikrein-8	O60259	11202	1.07775	0.108019	11.5061	1.91575	0.0594794	0.22667	-4.49503	No Change	ME vs. HC
seq.13710.6	SERPING1	Secreted	Blood	Classical plasma proteins	Blood coagulation	Plasma protease C1 inhibitor	P05155	710	1.01325	0.018984	14.3628	0.35224	0.725716	0.884937	-6.17932	No Change	ME vs. HC
seq.13712.104	GZMA	Secreted	Blood	Enzymes	Enzyme	Granzyme A	P12544	3001	1.05498	0.0772141	10.8413	2.07132	0.042014	0.181553	-4.20907	Up (pval < 0.05)	ME vs. HC
seq.13717.15	FCN2	Secreted	Blood	Immunity and defense	Immunity	Ficolin-2	Q15485	2220	1.08621	0.119309	14.6279	1.29956	0.198014	0.463022	-5.42544	No Change	ME vs. HC
seq.13720.95	PRTN3	Secreted	Blood	Enzymes	Enzyme	Myeloblastin	P24158	5657	0.906381	-0.14181	11.7582	-1.65472	0.102456	0.314681	-4.92943	No Change	ME vs. HC
seq.13722.105	C9	Secreted	Blood	Classical plasma proteins	Complement pathway	Complement component C9	P02748	735	1.07926	0.110041	15.9856	1.65749	0.101894	0.314067	-4.92513	No Change	ME vs. HC
seq.13723.6	IL10	Secreted	Blood	Inflammation	Interleukin	Interleukin-10	P22301	3586	0.954866	-0.0666296	10.0239	-1.33258	0.186988	0.44767	-5.38406	No Change	ME vs. HC
seq.13724.27	FGF19	Secreted	Blood	Hormones	Growth factor	Fibroblast growth factor 19	O95750	9965	1.08666	0.119906	11.8827	0.929283	0.355934	0.637236	-5.82089	No Change	ME vs. HC
seq.13725.3	FGF16	Secreted	Other tissues	Hormones	Growth factor	Fibroblast growth factor 16	O43320	8823	0.993269	-0.00974336	11.859	-0.487911	0.627137	0.828914	-6.12382	No Change	ME vs. HC
seq.13726.4	CD80	Secreted	Intracellular and membrane proteins	Transport	Receptor	T-lymphocyte activation antigen CD80	P33681	941	1.01498	0.0214489	9.14353	0.592139	0.555664	0.786697	-6.0691	No Change	ME vs. HC
seq.13728.19	ERP29	Secreted	Intracellular and membrane proteins	Other	No annotated function	Endoplasmic reticulum resident protein 29	P30040	10961	0.849354	-0.235562	10.5133	-4.38797	3.95615e-05	0.00237564	2.02489	Down (qval < 0.05)	ME vs. HC
seq.13730.18	CTSC	Secreted	Intracellular and membrane proteins	Enzymes	Enzyme	Dipeptidyl peptidase 1	P53634	1075	0.952031	-0.0709194	14.4756	-1.14867	0.2546	0.53185	-5.60186	No Change	ME vs. HC
seq.13731.14	C7	Secreted	Blood	Classical plasma proteins	Complement pathway	Complement component C7	P10643	730	0.935651	-0.095958	14.7739	-1.66377	0.100626	0.311838	-4.91533	No Change	ME vs. HC
seq.13732.79	CTF1	Secreted	Blood	Inflammation	Cytokine	Cardiotrophin-1	Q16619	1489	1.00616	0.00885583	12.4611	0.188794	0.8508	0.943211	-6.22245	No Change	ME vs. HC
seq.13733.5	IL12B	Secreted	Blood	Inflammation	Interleukin	Interleukin-12 subunit beta	P29460	3593	0.990012	-0.0144826	8.41445	-0.220244	0.826322	0.929302	-6.21617	No Change	ME vs. HC
seq.13734.22	IFNL1	Secreted	Blood	Inflammation	Interferon	Interferon lambda-1	Q8IU54	282618	0.981922	-0.0263197	10.1325	-1.24035	0.218987	0.489114	-5.49715	No Change	ME vs. HC
seq.13738.8	INHBA	Secreted	Blood	Hormones	Hormone	Inhibin beta A chain	P08476	3624	1.17213	0.229133	10.1294	2.94629	0.00436405	0.0421236	-2.25344	Up (qval < 0.05)	ME vs. HC
seq.13740.51	FRZB	Secreted	Other tissues	Other	Developmental protein	Secreted frizzled-related protein 3	Q92765	2487	1.05924	0.0830254	11.5525	1.13261	0.261239	0.53912	-5.61941	No Change	ME vs. HC
seq.13741.36	IGFBP1	Secreted	Blood	Other	Other	Insulin-like growth factor-binding protein 1	P08833	3484	1.03109	0.044175	13.523	0.179568	0.85801	0.946227	-6.2241	No Change	ME vs. HC
seq.13742.66	IL22	Secreted	Blood	Inflammation	Interleukin	Interleukin-22	Q9GZX6	50616	1.10571	0.144972	10.8309	3.61094	0.000569293	0.011812	-0.421301	Up (qval < 0.05)	ME vs. HC
seq.13747.9	CA6	Secreted	Digestive system	Enzymes	Enzyme	Carbonic anhydrase 6	P23280	765	0.763508	-0.389284	12.2552	-3.36854	0.00123134	0.0186381	-1.12034	Down (qval < 0.05)	ME vs. HC
seq.13748.4	CCL8	Secreted	Blood	Inflammation	Chemokine	C-C motif chemokine 8	P80075	6355	1.06277	0.0878243	8.88107	1.25853	0.21238	0.479622	-5.47547	No Change	ME vs. HC
seq.13934.3	MCF2L	Secreted	Intracellular and membrane proteins	Other	Other	Guanine nucleotide exchange factor DBS	O15068	23263	1.00222	0.00320562	10.8435	0.114602	0.909088	0.967177	-6.23343	No Change	ME vs. HC
seq.14022.17	IL17B	Secreted	Blood	Inflammation	Interleukin	Interleukin-17B	Q9UHF5	27190	1.02235	0.0318846	9.39445	0.504111	0.615766	0.821843	-6.116	No Change	ME vs. HC
seq.14023.84	IBSP	Secreted	Other tissues	Other	Cell adhesion	Bone sialoprotein 2	P21815	3381	1.0273	0.0388605	17.1136	1.1208	0.2662	0.544199	-5.63216	No Change	ME vs. HC
seq.14024.196	EDA	Secreted	Unknown location	Other	Developmental protein	Ectodysplasin-A, secreted form	Q92838	1896	1.01319	0.0188986	11.2596	0.728894	0.468497	0.726413	-5.98147	No Change	ME vs. HC
seq.14026.24	IL17F	Secreted	Blood	Inflammation	Interleukin	Interleukin-17F	Q96PD4	112744	0.97644	-0.0343964	11.1785	-1.19985	0.234242	0.507859	-5.54436	No Change	ME vs. HC
seq.14031.18	FGF7	Secreted	Other tissues	Hormones	Growth factor	Fibroblast growth factor 7	P21781	2252	1.02212	0.0315661	8.70503	1.00935	0.316281	0.597646	-5.74615	No Change	ME vs. HC
seq.14032.2	VEGFA	Secreted	Blood	Hormones	Growth factor	Vascular endothelial growth factor A, isoform 121	P15692	7422	0.884753	-0.176654	11.1733	-1.37344	0.173996	0.431952	-5.3315	No Change	ME vs. HC
seq.14038.130	CST7	Secreted	Blood	Enzymes	Enzyme inhibitor	Cystatin-F	O76096	8530	0.903726	-0.146042	14.9267	-0.730538	0.467498	0.726413	-5.9803	No Change	ME vs. HC
seq.14039.33	KLK5	Secreted	Other tissues	Enzymes	Enzyme	Kallikrein-5	Q9Y337	25818	1.04706	0.0663395	9.44359	1.64325	0.104813	0.318928	-4.94718	No Change	ME vs. HC
seq.14041.13	GZMB	Secreted	Blood	Enzymes	Enzyme	Granzyme B	P10144	3002	1.00052	0.000753478	10.562	0.041341	0.967142	0.986025	-6.23901	No Change	ME vs. HC
seq.14042.11	SFRP1	Secreted	Other tissues	Other	Developmental protein	Secreted frizzled-related protein 1	Q8N474	6422	1.10986	0.150381	12.8566	1.99848	0.0495476	0.199772	-4.34543	Up (pval < 0.05)	ME vs. HC
seq.14047.78	BDNF	Secreted	Blood	Hormones	Growth factor	Brain-derived neurotrophic factor	P23560	627	1.02831	0.0402726	14.9285	0.710282	0.479888	0.734878	-5.99444	No Change	ME vs. HC
seq.14048.7	IL1RAP	Secreted	Blood	Transport	Receptor	Interleukin-1 Receptor accessory protein	Q9NPH3	3556	1.02713	0.0386214	11.775	0.367249	0.714541	0.880822	-6.17406	No Change	ME vs. HC
seq.14049.17	IL7	Secreted	Blood	Inflammation	Interleukin	Interleukin-7	P13232	3574	1.05843	0.0819201	10.1202	1.15634	0.25147	0.528814	-5.59339	No Change	ME vs. HC
seq.14050.61	EFNA4	Secreted	Blood	Other	No annotated function	Ephrin-A4	P52798	1945	1.00175	0.00252655	11.5242	0.160146	0.873227	0.951832	-6.22732	No Change	ME vs. HC
seq.14054.17	IL15RA	Secreted	Blood	Transport	Receptor	Interleukin-15 receptor subunit alpha	Q13261	3601	1.07896	0.109639	13.0561	1.33732	0.185445	0.446242	-5.37804	No Change	ME vs. HC
seq.14056.4	CGA	Secreted	Blood	Hormones	Hormone	Glycoprotein hormones alpha chain	P01215	1081	0.995629	-0.00631986	10.789	-0.352221	0.72573	0.884937	-6.17933	No Change	ME vs. HC
seq.14057.68	TNFSF15	Secreted	Blood	Inflammation	Cytokine	Tumor necrosis factor ligand superfamily member 15	O95150	9966	1.03035	0.0431404	12.8463	1.44862	0.151906	0.400471	-5.23089	No Change	ME vs. HC
seq.14061.48	TNFSF11	Secreted	Blood	Inflammation	Cytokine	Tumor necrosis factor ligand superfamily member 11	O14788	8600	0.993445	-0.00948851	11.1514	-0.387274	0.699728	0.872438	-6.1667	No Change	ME vs. HC
seq.14063.17	OSM	Secreted	Blood	Inflammation	Cytokine	Oncostatin-M	P13725	5008	0.970109	-0.0437807	10.6491	-1.71303	0.0911309	0.293849	-4.83742	No Change	ME vs. HC
seq.14064.21	PGLYRP1	Secreted	Blood	Immunity and defense	Immunity	Peptidoglycan recognition protein 1	O75594	8993	1.01182	0.016946	9.17337	0.822402	0.413639	0.684817	-5.91127	No Change	ME vs. HC
seq.14068.29	CCL25	Secreted	Blood	Inflammation	Chemokine	C-C motif chemokine 25	O15444	6370	1.06463	0.0903478	12.2768	2.02613	0.0465615	0.191634	-4.29418	Up (pval < 0.05)	ME vs. HC
seq.14073.31	HPX	Secreted	Blood	Transport	Transport	Hemopexin	P02790	3263	1.01106	0.0158632	17.9826	0.658604	0.512309	0.760117	-6.02874	No Change	ME vs. HC
seq.14076.74	CST4	Secreted	Digestive system	Enzymes	Enzyme inhibitor	Cystatin-S	P01036	1472	0.983488	-0.0240202	9.55761	-0.337001	0.737124	0.889522	-6.18444	No Change	ME vs. HC
seq.14077.6	FCN3	Secreted	Blood	Immunity and defense	Immunity	Ficolin-3	O75636	8547	1.02973	0.0422724	11.5457	0.902564	0.369851	0.649144	-5.8445	No Change	ME vs. HC
seq.14078.69	XCL1	Secreted	Blood	Inflammation	Chemokine	Lymphotactin	P47992	6375	0.928317	-0.107311	12.4582	-1.24129	0.218639	0.488486	-5.49603	No Change	ME vs. HC
seq.14085.28	IL13	Secreted	Blood	Inflammation	Interleukin	Interleukin-13	P35225	3596	1.07749	0.107673	11.2886	1.42731	0.157933	0.409419	-5.25992	No Change	ME vs. HC
seq.14086.11	SMPDL3A	Secreted	Blood	Enzymes	Enzyme	Acid sphingomyelinase-like phosphodiesterase 3a	Q92484	10924	0.967703	-0.0473634	8.77937	-0.383206	0.702728	0.874834	-6.16823	No Change	ME vs. HC
seq.14088.38	IGFBP6	Secreted	Blood	Other	Other	Insulin-like growth factor-binding protein 6	P24592	3489	1.12204	0.166118	16.6051	3.62458	0.000544607	0.0115982	-0.380983	Up (qval < 0.05)	ME vs. HC
seq.14093.10	FLT3LG	Secreted	Blood	Inflammation	Cytokine	Fms-related tyrosine kinase 3 ligand	P49771	2323	1.03014	0.0428334	10.7147	2.33174	0.0225959	0.121898	-3.68694	Up (pval < 0.05)	ME vs. HC
seq.14094.29	HBEGF	Secreted	Blood	Hormones	Growth factor	Heparin-binding EGF-like growth factor	Q99075	1839	1.04928	0.0693939	13.2513	0.805722	0.42313	0.692486	-5.9244	No Change	ME vs. HC
seq.14100.63	C1QC	Secreted	Blood	Classical plasma proteins	Complement pathway	Complement C1q subcomponent subunit C	P02747	714	1.04493	0.0634033	10.4985	0.823931	0.412775	0.684316	-5.91005	No Change	ME vs. HC
seq.14102.6	GNLY	Secreted	Blood	Immunity and defense	Defense	Granulysin	P22749	10578	1.05992	0.0839585	10.6287	0.859095	0.393219	0.669354	-5.88146	No Change	ME vs. HC
seq.14105.5	SERPINA4	Secreted	Blood	Enzymes	Enzyme inhibitor	Kallistatin	P29622	5267	1.00521	0.00749295	15.7463	0.245513	0.806777	0.921204	-6.21043	No Change	ME vs. HC
seq.14109.15	CCL15	Secreted	Blood	Inflammation	Chemokine	C-C motif chemokine 15	Q16663	6359	1.08723	0.120653	11.2776	1.87119	0.0654959	0.239912	-4.57326	No Change	ME vs. HC
seq.14110.200	SPARC	Secreted	Blood	Other	No annotated function	SPARC	P09486	6678	1.0525	0.0738137	13.0997	1.74856	0.0847474	0.281186	-4.77992	No Change	ME vs. HC
seq.14111.15	THBS2	Secreted	Extracellular matrix	Other	Cell adhesion	Thrombospondin-2	P35442	7058	1.03281	0.0465706	9.4422	1.15266	0.252967	0.52995	-5.59746	No Change	ME vs. HC
seq.14114.18	PIANP	Secreted	Intracellular and membrane proteins	Other	No annotated function	PILR alpha-associated neural protein	Q8IYJ0	196500	0.997161	-0.00410132	11.139	-0.0813837	0.935369	0.975499	-6.23661	No Change	ME vs. HC
seq.14115.34	ADM	Secreted	Blood	Hormones	Hormone	Adrenomedullin	P35318	133	0.996164	-0.00554422	11.637	-0.276665	0.782852	0.909564	-6.20249	No Change	ME vs. HC
seq.14116.129	S100A4	Secreted	Blood	Other	No annotated function	Protein S100-A4	P26447	6275	0.898215	-0.154867	10.388	-2.23457	0.0286376	0.14166	-3.88799	Down (pval < 0.05)	ME vs. HC
seq.14124.6	EFNA2	Secreted	Intracellular and membrane proteins	Other	No annotated function	Ephrin-A2	O43921	1943	1.10654	0.146056	11.2711	3.96872	0.000172604	0.00562017	0.66876	Up (qval < 0.05)	ME vs. HC
seq.14125.5	APOM	Secreted	Blood	Classical plasma proteins	Apolipoprotein	Apolipoprotein M	O95445	55937	0.975081	-0.0364058	10.0617	-0.965806	0.337464	0.618529	-5.78754	No Change	ME vs. HC
seq.14127.240	IFNB1	Secreted	Blood	Inflammation	Interferon	Interferon beta	P01574	3456	0.971487	-0.0417337	9.75652	-0.831332	0.408611	0.680957	-5.90413	No Change	ME vs. HC
seq.14128.121	IFNA10	Secreted	Blood	Inflammation	Interferon	Interferon alpha-10	P01566	3446	1.04165	0.0588683	8.5782	1.9536	0.0547431	0.214809	-4.42729	No Change	ME vs. HC
seq.14129.1	IFNA7	Secreted	Blood	Inflammation	Interferon	Interferon alpha-7	P01567	3444	0.976854	-0.0337855	9.22065	-0.974405	0.333208	0.61471	-5.77951	No Change	ME vs. HC
seq.14133.93	IL1R2	Secreted	Blood	Transport	Receptor	Interleukin-1 receptor type 2	P27930	7850	0.920995	-0.118735	13.1583	-2.13745	0.036054	0.165203	-4.08158	Down (pval < 0.05)	ME vs. HC
seq.14148.2	ISG15	Secreted	Blood	Immunity and defense	Immunity	Ubiquitin-like protein ISG15	P05161	9636	0.968348	-0.046402	10.9077	-0.916222	0.362694	0.642396	-5.83252	No Change	ME vs. HC
seq.14149.9	IL36B	Secreted	Blood	Inflammation	Interleukin	Interleukin-36 beta	Q9NZH7	27177	1.00384	0.00553586	10.487	0.191486	0.848699	0.942198	-6.22195	No Change	ME vs. HC
seq.14150.7	IL36A	Secreted	Blood	Inflammation	Interleukin	Interleukin-36 alpha	Q9UHA7	27179	1.4113	0.497024	11.7079	3.35417	0.00128769	0.0190964	-1.16072	Up (qval < 0.05)	ME vs. HC
seq.14151.4	ISG15	Secreted	Blood	Immunity and defense	Immunity	Ubiquitin-like protein ISG15	P05161	9636	0.919716	-0.12074	10.3775	-1.62419	0.108827	0.326347	-4.97642	No Change	ME vs. HC
seq.14237.1	HSPA1A	Secreted	Intracellular and membrane proteins	Transport	Receptor	Heat shock 70 kDa protein 1A	P0DMV8	3303	1.00609	0.00875288	11.6629	0.215573	0.829947	0.930832	-6.21716	No Change	ME vs. HC
seq.14583.49	MSTN	Secreted	Other tissues	Inflammation	Cytokine	Growth/differentiation factor 8	O14793	2660	0.962954	-0.0544605	9.21368	-2.49286	0.0150386	0.0940043	-3.33763	Down (pval < 0.05)	ME vs. HC
seq.14587.16	GDF11	Secreted	Blood	Inflammation	Cytokine	Growth/differentiation factor 11	O95390	10220	0.956932	-0.0635117	7.3724	-0.715314	0.476793	0.731112	-5.99097	No Change	ME vs. HC
seq.14597.5	SEMA6C	Secreted	Intracellular and membrane proteins	Other	Developmental protein	Semaphorin-6C, cytoplasmic	Q9H3T2	10500	1.00159	0.00228541	8.83468	0.0908184	0.927896	0.974562	-6.23582	No Change	ME vs. HC
seq.14696.45	TPSB2	Secreted	Blood	Enzymes	Enzyme	Tryptase beta-2	P20231	64499	1.00832	0.0119604	9.96796	0.294716	0.769083	0.904653	-6.19746	No Change	ME vs. HC
seq.14703.6	PROK1	Secreted	Blood	Hormones	Growth factor	Prokineticin-1	P58294	84432	1.01853	0.0264885	8.72815	1.01656	0.312863	0.594562	-5.73913	No Change	ME vs. HC
seq.14705.1	VEGFD	Secreted	Blood	Hormones	Growth factor	Vascular endothelial growth factor D	O43915	2277	0.981308	-0.027222	10.6285	-0.453037	0.651923	0.845307	-6.13979	No Change	ME vs. HC
seq.14708.59	C8G	Secreted	Blood	Classical plasma proteins	Complement pathway	Complement component C8 gamma chain	P07360	733	1.07855	0.109086	16.5755	2.05726	0.0433859	0.184092	-4.23573	Up (pval < 0.05)	ME vs. HC
seq.14711.27	CST6	Secreted	Other tissues	Enzymes	Enzyme inhibitor	Cystatin-M	Q15828	1474	1.13936	0.188219	15.2352	2.39414	0.0193398	0.109832	-3.55397	Up (pval < 0.05)	ME vs. HC
seq.14713.46	AZU1	Secreted	Blood	Immunity and defense	Defense	Azurocidin	P20160	566	1.00106	0.00152539	9.04105	0.0792438	0.937065	0.975499	-6.23678	No Change	ME vs. HC
seq.14747.9	CRLF1	Secreted	Other tissues	Transport	Receptor	Cytokine receptor-like factor 1	O75462	9244	0.962725	-0.0548044	10.7493	-1.14104	0.25774	0.5346	-5.61023	No Change	ME vs. HC
seq.14755.4	LTF	Secreted	Blood	Transport	Transport	Lactotransferrin	P02788	4057	1.01904	0.0272071	9.73532	0.683431	0.496589	0.748716	-6.01259	No Change	ME vs. HC
seq.14757.144	FGF8	Secreted	Other tissues	Hormones	Growth factor	Fibroblast growth factor 8 isoform B	P55075	2253	1.07959	0.110488	8.16765	0.688538	0.493388	0.745578	-6.00919	No Change	ME vs. HC
seq.15295.81	IGF2	Secreted	Blood	Hormones	Hormone	Insulin-like growth factor II	P01344	3481	1.12241	0.166604	15.1052	1.33609	0.185843	0.446242	-5.3796	No Change	ME vs. HC
seq.15298.199	NETO1	Secreted	Brain	Transport	Receptor	Neuropilin and tolloid-like protein 1	Q8TDF5	81832	1.03724	0.0527488	9.05047	2.2223	0.0294939	0.144048	-3.91286	Up (pval < 0.05)	ME vs. HC
seq.15299.102	MESD	Secreted	Intracellular and membrane proteins	Other	Other	LDLR chaperone MESD	Q14696	23184	0.89162	-0.165499	12.5657	-1.79278	0.0773253	0.264466	-4.70686	No Change	ME vs. HC
seq.15300.66	CCDC134	Secreted	Blood	Other	No annotated function	Coiled-coil domain-containing protein 134	Q9H6E4	79879	1.00288	0.00414496	11.467	0.0962801	0.923573	0.973205	-6.23532	No Change	ME vs. HC
seq.15301.24	ACRV1	Secreted	Male reproductive system	Other	No annotated function	Acrosomal protein SP-10	P26436	56	0.98764	-0.0179432	9.29718	-0.647888	0.519176	0.764232	-6.03554	No Change	ME vs. HC
seq.15304.1	REG3A	Secreted	Digestive system	Classical plasma proteins	Acute phase	Regenerating islet-derived protein 3-alpha	Q06141	5068	1.00937	0.0134594	13.2338	0.105983	0.915899	0.970336	-6.23436	No Change	ME vs. HC
seq.15305.7	SCGN	Secreted	Intracellular and membrane proteins	Other	No annotated function	Secretagogin	O76038	10590	1.14515	0.195535	10.4239	1.98796	0.0507254	0.203083	-4.36476	No Change	ME vs. HC
seq.15306.20	JCHAIN	Secreted	Blood	Other	No annotated function	Immunoglobulin J chain	P01591	3512	1.02884	0.0410198	9.70337	1.9029	0.0611641	0.230735	-4.51776	No Change	ME vs. HC
seq.15308.108	VWC2	Secreted	Extracellular matrix	Other	No annotated function	Brorin	Q2TAL6	375567	1.12369	0.16825	12.4447	3.4079	0.0010887	0.0172265	-1.00914	Up (qval < 0.05)	ME vs. HC
seq.15326.64	GBP1	Secreted	Intracellular and membrane proteins	Immunity and defense	Immunity	Guanylate-binding protein 1	P32455	2633	0.982355	-0.025684	14.0011	-0.267181	0.790115	0.912419	-6.20501	No Change	ME vs. HC
seq.15333.11	SDF2	Secreted	Intracellular and membrane proteins	Other	No annotated function	Stromal cell-derived factor 2	Q99470	6388	0.975379	-0.035965	10.4167	-0.700204	0.486119	0.740243	-6.00133	No Change	ME vs. HC
seq.15336.7	SELENOM	Secreted	Intracellular and membrane proteins	Other	No annotated function	Selenoprotein M	Q8WWX9	140606	1.08909	0.12313	14.192	2.78379	0.00690233	0.0565621	-2.65855	Up (pval < 0.05)	ME vs. HC
seq.15343.337	KNG1	Secreted	Blood	Classical plasma proteins	Blood coagulation	Kininogen, HMW, Two Chain	P01042	3827	0.989905	-0.014638	11.0648	-0.0787941	0.937421	0.975504	-6.23681	No Change	ME vs. HC
seq.15346.31	IFNG	Secreted	Blood	Inflammation	Interferon	Interferon gamma	P01579	3458	0.997014	-0.0043148	10.5642	-0.110864	0.912041	0.969052	-6.23384	No Change	ME vs. HC
seq.15347.12	HPX	Secreted	Blood	Transport	Transport	Hemopexin	P02790	3263	1.0375	0.0531053	18.1638	1.75988	0.0827941	0.277663	-4.76138	No Change	ME vs. HC
seq.15358.28	SCG5	Secreted	Blood	Hormones	Neuropeptide	Neuroendocrine protein 7B2	P05408	6447	1.00314	0.00451668	13.2629	0.0701524	0.944272	0.977664	-6.23744	No Change	ME vs. HC
seq.15363.32	APOA5	Secreted	Blood	Classical plasma proteins	Apolipoprotein	Apolipoprotein A-V	Q6Q788	116519	1.25348	0.325938	13.9574	2.52406	0.0138703	0.0885676	-3.26773	Up (pval < 0.05)	ME vs. HC
seq.15364.101	APOC1	Secreted	Blood	Classical plasma proteins	Apolipoprotein	Apolipoprotein C-I	P02654	341	0.99754	-0.0035539	17.8338	-0.129428	0.89739	0.963265	-6.23167	No Change	ME vs. HC
seq.15367.38	BPIFB1	Secreted	Other tissues	Immunity and defense	Immunity	BPI fold-containing family B member 1	Q8TDL5	92747	0.835183	-0.259835	12.8945	-1.56583	0.121896	0.349242	-5.06402	No Change	ME vs. HC
seq.15368.3	BMPER	Secreted	Extracellular matrix	Other	No annotated function	BMP-binding endothelial regulator protein	Q8N8U9	168667	0.993939	-0.00877146	11.0727	-0.217926	0.828121	0.929932	-6.21667	No Change	ME vs. HC
seq.15370.5	BOLA1	Secreted	Intracellular and membrane proteins	Other	No annotated function	BolA-like protein 1	Q9Y3E2	51027	1.01045	0.0149915	9.87702	0.386108	0.700587	0.873141	-6.16714	No Change	ME vs. HC
seq.15374.15	GKN1	Secreted	Digestive system	Other	Other	Gastrokine-1	Q9NS71	56287	1.0725	0.100978	11.1766	2.42874	0.0177212	0.104027	-3.47899	Up (pval < 0.05)	ME vs. HC
seq.15375.49	CPB1	Secreted	Digestive system	Enzymes	Enzyme	Carboxypeptidase B	P15086	1360	1.02339	0.0333502	11.6077	0.29926	0.765628	0.903582	-6.19615	No Change	ME vs. HC
seq.15376.134	CTSE	Secreted	Intracellular and membrane proteins	Enzymes	Enzyme	Cathepsin E	P14091	1510	0.998555	-0.00208575	10.4645	-0.0410287	0.96739	0.986025	-6.23902	No Change	ME vs. HC
seq.15383.200	EDN3	Secreted	Blood	Other	Other	Endothelin-3	P14138	1908	0.992345	-0.0110858	11.66	-0.376872	0.707408	0.876899	-6.17057	No Change	ME vs. HC
seq.15384.15	KL	Secreted	Blood	Hormones	Hormone	Klotho	Q9UEF7	9365	0.997571	-0.00350834	11.8435	-0.0299388	0.976201	0.989026	-6.23941	No Change	ME vs. HC
seq.15387.44	NRP2	Secreted	Other tissues	Transport	Receptor	Neuropilin-2	O60462	8828	1.03094	0.0439539	14.7591	0.955589	0.342566	0.623925	-5.797	No Change	ME vs. HC
seq.15388.24	FCGR3A	Secreted	Blood	Transport	Receptor	Low affinity immunoglobulin gamma Fc region receptor III-A	P08637	2214	1.02563	0.0365073	10.6728	0.0612016	0.951373	0.980138	-6.23802	No Change	ME vs. HC
seq.15390.3	GAL	Secreted	Blood	Hormones	Hormone	Galanin	P22466	51083	0.991706	-0.0120153	11.9999	-0.377767	0.706746	0.87663	-6.17024	No Change	ME vs. HC
seq.15391.114	GAS6	Secreted	Blood	Other	Other	Growth arrest-specific protein 6	Q14393	2621	0.972158	-0.040737	10.9391	-0.973367	0.33372	0.61471	-5.78048	No Change	ME vs. HC
seq.15398.2	GFER	Secreted	Blood	Hormones	Growth factor	FAD-linked sulfhydryl oxidase ALR	P55789	2671	1.0025	0.00360209	10.5774	0.0861803	0.931569	0.975499	-6.23622	No Change	ME vs. HC
seq.15402.2	ID1	Secreted	Intracellular and membrane proteins	Other	Developmental protein	DNA-binding protein inhibitor ID-1	P41134	3397	1.0167	0.0238922	10.0194	0.303117	0.762699	0.902502	-6.19502	No Change	ME vs. HC
seq.15404.3	IFNA21	Secreted	Blood	Inflammation	Interferon	Interferon alpha-21	P01568	3452	0.93015	-0.104464	8.87634	-1.39113	0.168589	0.42469	-5.30829	No Change	ME vs. HC
seq.15405.23	IFNA4	Secreted	Blood	Inflammation	Interferon	Interferon alpha-4	P05014	3441	1.02489	0.0354686	8.98554	1.13353	0.260858	0.53912	-5.61841	No Change	ME vs. HC
seq.15413.3	LCAT	Secreted	Blood	Enzymes	Enzyme	Phosphatidylcholine-sterol acyltransferase	P04180	3931	1.04227	0.0597324	14.1365	1.99725	0.0496844	0.200142	-4.34771	Up (pval < 0.05)	ME vs. HC
seq.15416.54	LYG2	Secreted	Other tissues	Enzymes	Enzyme	Lysozyme g-like protein 2	Q86SG7	254773	1.06709	0.0936842	12.0452	2.42241	0.0180078	0.105456	-3.49277	Up (pval < 0.05)	ME vs. HC
seq.15417.3	SERPINB5	Secreted	Intracellular and membrane proteins	Other	No annotated function	Serpin B5	P36952	5268	1.03023	0.0429601	9.35782	1.41952	0.160182	0.411948	-5.27043	No Change	ME vs. HC
seq.15419.15	MMP20	Secreted	Extracellular matrix	Enzymes	Enzyme	Matrix metalloproteinase-20	O60882	9313	1.02687	0.038255	10.577	1.17453	0.244159	0.520427	-5.5731	No Change	ME vs. HC
seq.15427.35	LOXL3	Secreted	Extracellular matrix	Enzymes	Enzyme	Lysyl oxidase homolog 3	P58215	84695	0.957982	-0.0619292	14.0399	-0.613517	0.541522	0.777172	-6.05658	No Change	ME vs. HC
seq.15430.165	OPTC	Secreted	Other tissues	Other	No annotated function	Opticin	Q9UBM4	26254	0.989661	-0.0149932	13.358	-0.513945	0.608908	0.818105	-6.11113	No Change	ME vs. HC
seq.15432.1	OTOR	Secreted	Other tissues	Other	No annotated function	Otoraplin	Q9NRC9	56914	0.971722	-0.0413848	10.8878	-0.788783	0.4329	0.699321	-5.93747	No Change	ME vs. HC
seq.15434.5	PNOC	Secreted	Blood	Hormones	Neuropeptide	Prepronociceptin	Q13519	5368	1.03306	0.0469236	10.1003	1.13242	0.261318	0.53912	-5.61961	No Change	ME vs. HC
seq.15440.57	PCSK2	Secreted	Other tissues	Enzymes	Enzyme	Neuroendocrine convertase 2	P16519	5126	1.0165	0.023607	10.9244	1.26562	0.209843	0.475506	-5.46693	No Change	ME vs. HC
seq.15441.6	GM2A	Secreted	Intracellular and membrane proteins	Enzymes	Enzyme	Ganglioside GM2 activator	P17900	2760	1.09621	0.132523	10.4015	2.89111	0.00510856	0.0462041	-2.39302	Up (qval < 0.05)	ME vs. HC
seq.15446.25	NRG1	Secreted	Blood	Hormones	Growth factor	Neuregulin-1, sensory and motor neuron-derived factor isoform	Q02297	3084	1.0015	0.00216032	11.8822	0.0357028	0.971621	0.987938	-6.23922	No Change	ME vs. HC
seq.15452.5	NT5E	Secreted	Intracellular and membrane proteins	Enzymes	Enzyme	5'-Nucleotidase	P21589	4907	1.10627	0.145701	13.5508	2.63328	0.0103982	0.0723263	-3.01747	Up (pval < 0.05)	ME vs. HC
seq.15453.3	AMBP	Secreted	Blood	Enzymes	Enzyme inhibitor	Alpha-1-microglobulin	P02760	259	1.1343	0.181806	16.7821	4.35622	4.43458e-05	0.00251024	1.91947	Up (qval < 0.05)	ME vs. HC
seq.15460.9	DPP4	Secreted	Blood	Transport	Receptor	Dipeptidyl peptidase 4	P27487	1803	1.01557	0.0222941	11.4653	0.733716	0.465571	0.724659	-5.97805	No Change	ME vs. HC
seq.15462.28	CD8A	Secreted	Intracellular and membrane proteins	Immunity and defense	Immunity	T-cell surface glycoprotein CD8 alpha chain	P01732	925	1.09565	0.131785	14.1024	1.34796	0.182015	0.442124	-5.36446	No Change	ME vs. HC
seq.15465.79	CNPY4	Secreted	Intracellular and membrane proteins	Other	No annotated function	Protein canopy homolog 4	Q8N129	245812	0.927923	-0.107923	11.9979	-2.10706	0.0386943	0.173333	-4.14059	Down (pval < 0.05)	ME vs. HC
seq.15466.30	COL9A1	Secreted	Extracellular matrix	Other	No annotated function	Collagen alpha-1(IX) chain	P20849	1297	1.04299	0.0607311	8.14075	1.28006	0.204748	0.469562	-5.44941	No Change	ME vs. HC
seq.15467.10	CTHRC1	Secreted	Other tissues	Other	No annotated function	Collagen triple helix repeat-containing protein 1	Q96CG8	115908	0.984032	-0.0232224	15.1865	-0.370647	0.712019	0.879341	-6.17284	No Change	ME vs. HC
seq.15468.14	CFHR1	Secreted	Blood	Classical plasma proteins	Complement pathway	Complement factor H-related protein 1	Q03591	3078	1.07251	0.100991	15.4723	1.66097	0.10119	0.312981	-4.91971	No Change	ME vs. HC
seq.15470.11	HEXB	Secreted	Intracellular and membrane proteins	Enzymes	Enzyme	Beta-hexosaminidase subunit beta	P07686	3074	1.08446	0.116981	10.0924	1.81292	0.074129	0.258008	-4.67304	No Change	ME vs. HC
seq.15475.4	PLTP	Secreted	Blood	Transport	Transport	Phospholipid transfer protein	P55058	5360	0.916053	-0.126498	13.7694	-2.48869	0.0152014	0.0945375	-3.34692	Down (pval < 0.05)	ME vs. HC
seq.15476.6	REG3G	Secreted	Digestive system	Classical plasma proteins	Acute phase	Regenerating islet-derived protein 3-gamma	Q6UW15	130120	1.06158	0.0862114	11.3934	0.5631	0.575165	0.797441	-6.0854	No Change	ME vs. HC
seq.15481.45	CAMP	Secreted	Blood	Immunity and defense	Defense	Antibacterial protein LL-37	P49913	820	0.929805	-0.105	15.4201	-1.11677	0.267911	0.546407	-5.63649	No Change	ME vs. HC
seq.15482.12	A2ML1	Secreted	Other tissues	Enzymes	Enzyme inhibitor	Alpha-2-macroglobulin-like protein 1	A8K2U0	144568	0.904878	-0.144205	10.2235	-1.45083	0.151291	0.399697	-5.22786	No Change	ME vs. HC
seq.15483.377	AGRN	Secreted	Extracellular matrix	Other	Developmental protein	Agrin	O00468	375790	1.04738	0.0667817	11.6585	0.982148	0.329407	0.610868	-5.77222	No Change	ME vs. HC
seq.15486.126	AOC1	Secreted	Other tissues	Enzymes	Enzyme	Amiloride-sensitive amine oxidase [copper-containing]	P19801	26	0.880406	-0.183759	12.0902	-0.986456	0.327305	0.609051	-5.76814	No Change	ME vs. HC
seq.15487.164	CES1	Secreted	Intracellular and membrane proteins	Enzymes	Enzyme	Liver carboxylesterase 1	P23141	1066	1.02904	0.0412957	12.342	0.855886	0.394979	0.670934	-5.88412	No Change	ME vs. HC
seq.15492.1	CRIM1	Secreted	Intracellular and membrane proteins	Other	No annotated function	Cysteine-rich motor neuron 1 protein	Q9NZV1	51232	1.01672	0.0239193	8.71726	0.801964	0.425286	0.69418	-5.92732	No Change	ME vs. HC
seq.15494.11	FGFBP1	Secreted	Other tissues	Other	Other	Fibroblast growth factor-binding protein 1	Q14512	9982	1.01469	0.0210429	10.1923	0.294033	0.769602	0.904702	-6.19766	No Change	ME vs. HC
seq.15495.9	FOLR3	Secreted	Blood	Transport	Receptor	Folate receptor gamma	P41439	2352	1.32789	0.409137	9.283	2.39972	0.0190704	0.109063	-3.54196	Up (pval < 0.05)	ME vs. HC
seq.15497.9	HS3ST1	Secreted	Intracellular and membrane proteins	Enzymes	Enzyme	Heparan sulfate glucosamine 3-O-sulfotransferase 1	O14792	9957	1.00505	0.00726186	10.642	0.383121	0.702791	0.874834	-6.16826	No Change	ME vs. HC
seq.15499.11	ATRN	Secreted	Blood	Transport	Receptor	Attractin	O75882	8455	1.0283	0.0402618	10.4466	1.06429	0.290854	0.572333	-5.69141	No Change	ME vs. HC
seq.15503.15	LEFTY2	Secreted	Other tissues	Inflammation	Cytokine	Left-right determination factor 2	O00292	7044	1.13825	0.18682	13.7539	3.29141	0.00156343	0.02157	-1.33559	Up (qval < 0.05)	ME vs. HC
seq.15503.20	LEFTY2	Secreted	Other tissues	Inflammation	Cytokine	Left-right determination factor 2	O00292	7044	0.970283	-0.0435221	9.9196	-0.501382	0.617675	0.822892	-6.11734	No Change	ME vs. HC
seq.15509.2	NAGLU	Secreted	Intracellular and membrane proteins	Enzymes	Enzyme	Alpha-N-acetylglucosaminidase	P54802	4669	1.19998	0.263009	13.2386	2.46596	0.0161163	0.0986366	-3.39732	Up (pval < 0.05)	ME vs. HC
seq.15511.37	NPTXR	Secreted	Intracellular and membrane proteins	Transport	Receptor	Neuronal pentraxin receptor	O95502	23467	1.0816	0.113165	10.6614	1.18313	0.240759	0.515829	-5.56341	No Change	ME vs. HC
seq.15513.108	PRSS8	Secreted	Unknown location	Enzymes	Enzyme	Prostasin	Q16651	5652	1.07403	0.103035	11.4463	3.56583	0.000658748	0.0130081	-0.55393	Up (qval < 0.05)	ME vs. HC
seq.15514.26	BCHE	Secreted	Blood	Enzymes	Enzyme	Cholinesterase	P06276	590	1.10716	0.146862	13.6074	2.1068	0.0387179	0.173333	-4.1411	Up (pval < 0.05)	ME vs. HC
seq.15515.2	SAA1	Secreted	Blood	Classical plasma proteins	Acute phase	Serum amyloid A-1 protein	P0DJI8	6288	1.05549	0.0779107	13.1129	0.385444	0.701076	0.873187	-6.16739	No Change	ME vs. HC
seq.15516.12	SAA4	Secreted	Blood	Classical plasma proteins	Acute phase	Serum amyloid A-4 protein	P35542	6291	1.02355	0.033579	15.8606	0.541803	0.589674	0.806336	-6.09683	No Change	ME vs. HC
seq.15535.3	PRSS27	Secreted	Digestive system	Enzymes	Enzyme	Serine protease 27	Q9BQR3	83886	1.06128	0.0858071	11.7659	1.23441	0.221174	0.491453	-5.50416	No Change	ME vs. HC
seq.15539.15	SLITRK1	Secreted	Brain	Other	No annotated function	SLIT and NTRK-like protein 1	Q96PX8	114798	1.09216	0.127188	10.7671	1.93929	0.0564947	0.219565	-4.45304	No Change	ME vs. HC
seq.15542.19	CKMT1A	Secreted	Intracellular and membrane proteins	Enzymes	Enzyme	Creatine kinase U-type, mitochondrial	P12532	1159	1.0837	0.115961	12.4402	0.799022	0.426979	0.695276	-5.9296	No Change	ME vs. HC
seq.15544.25	KLK14	Secreted	Other tissues	Enzymes	Enzyme	Kallikrein-14	Q9P0G3	43847	1.06743	0.0941394	11.8112	1.28819	0.201917	0.465611	-5.43945	No Change	ME vs. HC
seq.15553.22	ACHE	Secreted	Intracellular and membrane proteins	Enzymes	Enzyme	Acetylcholinesterase	P22303	43	1.00246	0.00354544	9.72389	0.190617	0.849377	0.942307	-6.22211	No Change	ME vs. HC
seq.15556.49	AMY2B	Secreted	Digestive system	Enzymes	Enzyme	Alpha-amylase 2B	P19961	280	0.9475	-0.0778024	10.9752	-0.749299	0.456186	0.71825	-5.96686	No Change	ME vs. HC
seq.15559.5	ANTXR2	Secreted	Intracellular and membrane proteins	Transport	Receptor	Anthrax toxin receptor 2	P58335	118429	0.725142	-0.463665	12.761	-5.91439	1.10678e-07	5.7916e-05	7.49382	Down (qval < 0.05)	ME vs. HC
seq.15560.52	TCN2	Secreted	Blood	Transport	Transport	Transcobalamin-2	P20062	6948	0.724057	-0.465825	14.2979	-0.522118	0.603235	0.815549	-6.10702	No Change	ME vs. HC
seq.15562.24	GUSB	Secreted	Intracellular and membrane proteins	Enzymes	Enzyme	Beta-glucuronidase	P08236	2990	0.901594	-0.149449	12.1039	-1.19308	0.236865	0.510525	-5.5521	No Change	ME vs. HC
seq.15565.102	MUC16	Secreted	Other tissues	Other	No annotated function	Mucin-16	Q8WXI7	94025	0.986641	-0.0194022	7.0573	-0.37202	0.711001	0.878824	-6.17234	No Change	ME vs. HC
seq.15569.15	COL2A1	Secreted	Extracellular matrix	Other	No annotated function	Collagen Type II	P02458	1280	1.00184	0.0026465	9.93073	0.0467251	0.962865	0.985663	-6.23878	No Change	ME vs. HC
seq.15573.110	NCAN	Secreted	Brain	Other	Cell adhesion	Neurocan core protein	O14594	1463	1.11751	0.160287	11.3263	1.98735	0.0507943	0.203233	-4.36588	No Change	ME vs. HC
seq.15576.158	RNASE3	Secreted	Blood	Enzymes	Enzyme	Eosinophil cationic protein	P12724	6037	0.669033	-0.57985	15.7324	-3.47756	0.000873734	0.0149629	-0.810103	Down (qval < 0.05)	ME vs. HC
seq.15579.26	ENPP6	Secreted	Intracellular and membrane proteins	Enzymes	Enzyme	Ectonucleotide pyrophosphatase/phosphodiesterase family member 6	Q6UWR7	133121	0.965032	-0.051351	10.3715	-1.25489	0.213689	0.481042	-5.47983	No Change	ME vs. HC
seq.15580.2	EPHA7	Secreted	Intracellular and membrane proteins	Transport	Receptor	Ephrin type-A receptor 7	Q15375	2045	1.00421	0.00606804	10.0733	0.172038	0.863904	0.948593	-6.2254	No Change	ME vs. HC
seq.15582.25	FCN1	Secreted	Blood	Immunity and defense	Immunity	Ficolin-1	O00602	2219	0.974261	-0.0376198	12.0051	-0.765851	0.446338	0.710398	-5.95472	No Change	ME vs. HC
seq.15583.18	FCRLB	Secreted	Intracellular and membrane proteins	Other	No annotated function	Fc receptor-like B	Q6BAA4	127943	0.920782	-0.119068	9.69661	-1.01915	0.311641	0.593064	-5.7366	No Change	ME vs. HC
seq.15584.9	CFHR2	Secreted	Blood	Classical plasma proteins	Complement pathway	Complement factor H-related protein 2	P36980	3080	1.05774	0.0809897	13.2929	0.91912	0.361187	0.641158	-5.82995	No Change	ME vs. HC
seq.15585.304	FBLN5	Secreted	Extracellular matrix	Other	Cell adhesion	Fibulin-5	Q9UBX5	10516	0.882555	-0.180242	11.1066	-2.28612	0.0252753	0.130768	-3.78224	Down (pval < 0.05)	ME vs. HC
seq.15587.20	FOLR2	Secreted	Blood	Transport	Receptor	Folate receptor beta	P14207	2350	1.0406	0.0574143	9.97493	0.915762	0.362934	0.642546	-5.83292	No Change	ME vs. HC
seq.15588.17	GLA	Secreted	Intracellular and membrane proteins	Enzymes	Enzyme	Alpha-galactosidase A	P06280	2717	0.91584	-0.126833	11.5348	-2.64332	0.0101223	0.0710988	-2.99402	Down (pval < 0.05)	ME vs. HC
seq.15589.1	GC	Secreted	Blood	Transport	Transport	Vitamin D-binding protein	P02774	2638	1.00732	0.0105274	14.5176	0.337811	0.736516	0.889208	-6.18418	No Change	ME vs. HC
seq.15594.47	HTRA1	Secreted	Blood	Enzymes	Enzyme	Serine protease HTRA1	Q92743	5654	1.15108	0.202992	14.095	3.47897	0.000869843	0.0149589	-0.80606	Up (qval < 0.05)	ME vs. HC
seq.15602.43	IL6R	Secreted	Blood	Transport	Receptor	Interleukin-6 receptor subunit alpha	P08887	3570	1.16008	0.214224	12.1127	2.65684	0.00976142	0.0697	-2.96233	Up (pval < 0.05)	ME vs. HC
seq.15613.16	PNLIP	Secreted	Digestive system	Enzymes	Enzyme	Pancreatic triacylglycerol lipase	P16233	5406	0.959458	-0.0597082	10.5312	-0.59509	0.553701	0.785536	-6.0674	No Change	ME vs. HC
seq.15614.168	LILRA2	Secreted	Blood	Transport	Receptor	Leukocyte immunoglobulin-like receptor subfamily A member 2	Q8N149	11027	1.0798	0.110768	13.1333	1.13073	0.262026	0.539873	-5.62145	No Change	ME vs. HC
seq.15617.8	XCL2	Secreted	Blood	Inflammation	Chemokine	Cytokine SCM-1 beta	Q9UBD3	6846	0.975564	-0.0356914	12.2696	-1.22989	0.222854	0.493837	-5.50948	No Change	ME vs. HC
seq.15620.4	NLGN1	Secreted	Intracellular and membrane proteins	Other	Cell adhesion	Neuroligin-1	Q8N2Q7	22871	0.991491	-0.012329	11.0098	-0.370762	0.711934	0.879341	-6.1728	No Change	ME vs. HC
seq.15622.13	OPCML	Secreted	Intracellular and membrane proteins	Other	Cell adhesion	Opioid-binding protein/cell adhesion molecule	Q14982	4978	0.973054	-0.0394081	11.436	-0.771374	0.443079	0.708424	-5.95061	No Change	ME vs. HC
seq.15626.223	HSPG2	Secreted	Extracellular matrix	Other	Developmental protein	Basement membrane-specific heparan sulfate proteoglycan core protein	P98160	3339	0.930469	-0.10397	10.9533	-2.48127	0.0154947	0.0958733	-3.36341	Down (pval < 0.05)	ME vs. HC
seq.15631.18	PSG1	Secreted	Female reproductive system	Other	No annotated function	Pregnancy-specific beta-1-glycoprotein 1	P11464	5669	1.0776	0.107826	10.2725	2.68486	0.00905084	0.0668412	-2.89629	Up (pval < 0.05)	ME vs. HC
seq.15633.6	RBP4	Secreted	Blood	Transport	Transport	Retinol-binding protein 4	P02753	5950	0.98316	-0.0245024	12.2377	-0.411141	0.682224	0.862123	-6.15742	No Change	ME vs. HC
seq.15634.139	SLIT1	Secreted	Brain	Other	Developmental protein	Slit homolog 1 protein	O75093	6585	0.987504	-0.0181412	9.27277	-0.615876	0.539972	0.777026	-6.05517	No Change	ME vs. HC
seq.15635.4	SMOC2	Secreted	Extracellular matrix	Other	No annotated function	SPARC-related modular calcium-binding protein 2	Q9H3U7	64094	0.979897	-0.0292974	10.2975	-0.48344	0.630291	0.830787	-6.12593	No Change	ME vs. HC
seq.15644.1	BTD	Secreted	Blood	Enzymes	Enzyme	Biotinidase	P43251	686	1.03713	0.0525904	11.5294	0.962816	0.338952	0.620218	-5.79032	No Change	ME vs. HC
seq.15653.9	COL10A1	Secreted	Extracellular matrix	Other	No annotated function	Collagen alpha-1(X) chain	Q03692	1300	0.968582	-0.0460545	9.83277	-0.626431	0.533069	0.773028	-6.04881	No Change	ME vs. HC
seq.15666.21	BMP2	Secreted	Blood	Inflammation	Cytokine	Bone morphogenetic protein 2	P12643	650	0.997506	-0.00360244	8.96509	-0.126546	0.899662	0.964198	-6.23203	No Change	ME vs. HC
seq.15667.39	BMP4	Secreted	Blood	Inflammation	Cytokine	Bone morphogenetic protein 4	P12644	652	0.854243	-0.227282	10.5838	-3.32579	0.00140615	0.0201201	-1.24008	Down (qval < 0.05)	ME vs. HC
seq.15668.19	BMP8B	Secreted	Blood	Inflammation	Cytokine	Bone morphogenetic protein 8B	P34820	656	1.01399	0.0200483	11.1673	0.680174	0.498637	0.750015	-6.01474	No Change	ME vs. HC
seq.15670.15	C1QL2	Secreted	Brain	Classical plasma proteins	Complement pathway	Complement C1q-like protein 2	Q7Z5L3	165257	1.03215	0.0456587	10.4213	0.897391	0.372585	0.652236	-5.84899	No Change	ME vs. HC
seq.15678.71	DKK2	Secreted	Other tissues	Other	Developmental protein	Dickkopf-related protein 2	Q9UBU2	27123	1.0648	0.0905836	15.823	1.70929	0.0918252	0.294615	-4.84341	No Change	ME vs. HC
seq.15686.49	INHBC	Secreted	Blood	Hormones	Hormone	Inhibin beta C chain	P55103	3626	0.959771	-0.059238	10.3308	-0.415223	0.679248	0.860718	-6.15577	No Change	ME vs. HC
seq.15692.300	NODAL	Secreted	Blood	Inflammation	Cytokine	Nodal homolog	Q96S42	4838	1.00962	0.0138115	9.04308	0.851756	0.397252	0.672025	-5.88752	No Change	ME vs. HC
seq.16035.8	FLT4	Secreted	Blood	Transport	Receptor	Vascular endothelial growth factor receptor 3	P35916	2324	1.00083	0.00119308	12.1266	0.0234261	0.981377	0.991122	-6.23958	No Change	ME vs. HC
seq.16049.43	OLR1	Secreted	Intracellular and membrane proteins	Transport	Receptor	Oxidized low-density lipoprotein receptor 1	P78380	4973	0.863249	-0.212151	11.4461	-1.28215	0.204016	0.468681	-5.44685	No Change	ME vs. HC
seq.16055.3	CFHR5	Secreted	Blood	Classical plasma proteins	Complement pathway	Complement factor H-related protein 5	Q9BXR6	81494	1.05861	0.0821706	16.1908	1.21636	0.227931	0.499886	-5.52529	No Change	ME vs. HC
seq.16060.99	NID2	Secreted	Extracellular matrix	Other	Cell adhesion	Nidogen-2	Q14112	22795	1.08767	0.121239	12.3918	1.24919	0.215755	0.48411	-5.48664	No Change	ME vs. HC
seq.16070.7	WIF1	Secreted	Extracellular matrix	Other	Developmental protein	Wnt inhibitory factor 1	Q9Y5W5	11197	0.998355	-0.00237576	10.3895	-0.0724823	0.942425	0.976968	-6.23728	No Change	ME vs. HC
seq.16081.38	AKR1B10	Secreted	Digestive system	Enzymes	Enzyme	Aldo-keto reductase family 1 member B10	O60218	57016	1.10737	0.147132	10.6307	1.83114	0.071333	0.252091	-4.64215	No Change	ME vs. HC
seq.16292.288	GIP	Secreted	Blood	Hormones	Hormone	Gastric inhibitory polypeptide	P09681	2695	1.01387	0.0198771	11.975	0.341709	0.733593	0.888592	-6.18288	No Change	ME vs. HC
seq.16293.1	GHRH	Secreted	Other tissues	Other	No annotated function	Somatoliberin	P01286	2691	1.0203	0.0289932	10.3822	1.23132	0.222321	0.493253	-5.5078	No Change	ME vs. HC
seq.16298.84	PLA2G2D	Secreted	Other tissues	Enzymes	Enzyme	Group IID secretory phospholipase A2	Q9UNK4	26279	1.03717	0.0526526	8.02402	1.97521	0.0521863	0.20733	-4.38808	No Change	ME vs. HC
seq.16300.4	TREM2	Secreted	Brain	Transport	Receptor	Triggering receptor expressed on myeloid cells 2	Q9NZC2	54209	1.08403	0.116409	13.4687	1.29384	0.19997	0.464336	-5.4325	No Change	ME vs. HC
seq.16302.11	BPIFA2	Secreted	Digestive system	Immunity and defense	Defense	BPI fold-containing family A member 2	Q96DR5	140683	1.01826	0.0261067	12.2551	0.516179	0.607355	0.817607	-6.11001	No Change	ME vs. HC
seq.16309.30	DKKL1	Secreted	Male reproductive system	Other	No annotated function	Dickkopf-like protein 1	Q9UK85	27120	1.04858	0.0684378	10.8995	1.79778	0.0765214	0.262821	-4.6985	No Change	ME vs. HC
seq.16315.105	FLT1	Secreted	Blood	Transport	Receptor	Vascular endothelial growth factor receptor 1	P17948	2321	0.987676	-0.0178902	10.6405	-0.614738	0.54072	0.777172	-6.05585	No Change	ME vs. HC
seq.16318.12	ACVRL1	Secreted	Intracellular and membrane proteins	Transport	Receptor	Serine/threonine-protein kinase receptor R3	P37023	94	1.0319	0.0452986	9.25435	1.90188	0.0612995	0.230796	-4.51955	No Change	ME vs. HC
seq.16322.10	MZB1	Secreted	Blood	Other	Other	Marginal zone B- and B1-cell-specific protein	Q8WU39	51237	0.931002	-0.103144	12.9705	-1.23001	0.222808	0.493837	-5.50934	No Change	ME vs. HC
seq.16558.2	MYOC	Secreted	Extracellular matrix	Other	No annotated function	Myocilin	Q99972	4653	1.03036	0.0431419	11.6055	0.612826	0.541976	0.777172	-6.05699	No Change	ME vs. HC
seq.16561.9	A1BG	Secreted	Blood	Other	No annotated function	Alpha-1B-glycoprotein	P04217	1	1.0567	0.0795626	10.7436	1.87029	0.065622	0.240133	-4.57482	No Change	ME vs. HC
seq.16587.1	CSN2	Secreted	Female reproductive system	Other	Other	Beta-casein	P05814	1447	1.0251	0.0357703	9.9748	0.363175	0.717568	0.881883	-6.17551	No Change	ME vs. HC
seq.16588.10	HSPA5	Secreted	Intracellular and membrane proteins	Enzymes	Enzyme	78 kDa glucose-regulated protein	P11021	3309	1.0959	0.13211	12.5767	1.90531	0.0608449	0.230005	-4.5135	No Change	ME vs. HC
seq.16591.71	CHIA	Secreted	Intracellular and membrane proteins	Immunity and defense	Immunity	Acidic mammalian chitinase	Q9BZP6	27159	1.01696	0.0242565	11.015	1.12244	0.265506	0.543021	-5.6304	No Change	ME vs. HC
seq.16605.2	C1QTNF9	Secreted	Blood	Classical plasma proteins	Complement pathway	Complement C1q and tumor necrosis factor-related protein 9A	P0C862	338872	1.0217	0.0309669	10.4452	0.572198	0.56902	0.795862	-6.08038	No Change	ME vs. HC
seq.16607.78	GSN	Secreted	Blood	Other	Other	Gelsolin	P06396	2934	0.98469	-0.0222591	17.1281	-0.580428	0.563489	0.792555	-6.07577	No Change	ME vs. HC
seq.16609.106	KIRREL2	Secreted	Intracellular and membrane proteins	Other	No annotated function	Kin of IRRE-like protein 2	Q6UWL6	84063	1.0086	0.0123515	9.10515	0.164141	0.870093	0.951256	-6.22669	No Change	ME vs. HC
seq.16614.27	RSPO1	Secreted	Female reproductive system	Other	Other	R-spondin-1	Q2MKA7	284654	1.00988	0.0141819	11.5121	0.271696	0.786655	0.910864	-6.20382	No Change	ME vs. HC
seq.16621.77	NAXE	Secreted	Blood	Transport	Transport	NAD(P)H-hydrate epimerase	Q8NCW5	128240	0.998481	-0.00219362	11.8633	-0.0520277	0.958655	0.983904	-6.23852	No Change	ME vs. HC
seq.16746.12	INHBB	Secreted	Blood	Hormones	Hormone	Activin B	P09529	3625	0.981642	-0.0267315	11.5756	-1.18863	0.238601	0.512961	-5.55717	No Change	ME vs. HC
seq.16748.1	BMP3	Secreted	Other tissues	Inflammation	Cytokine	Bone morphogenetic protein 3	P12645	651	0.98697	-0.0189221	12.12	-0.560708	0.576786	0.799065	-6.0867	No Change	ME vs. HC
seq.16749.79	GDF10	Secreted	Other tissues	Inflammation	Cytokine	Growth/differentiation factor 10	P55107	2662	0.966221	-0.049575	11.9402	-1.79315	0.0772666	0.264388	-4.70626	No Change	ME vs. HC
seq.16751.15	NPPB	Secreted	Blood	Hormones	Hormone	Natriuretic peptides B	P16860	4879	1.03418	0.0484842	8.93768	2.16755	0.0335943	0.15736	-4.02238	Up (pval < 0.05)	ME vs. HC
seq.16753.46	COL6A2	Secreted	Extracellular matrix	Other	Cell adhesion	Collagen alpha-2(VI) chain	P12110	1292	1.01086	0.0155795	10.008	0.819708	0.415163	0.686096	-5.91341	No Change	ME vs. HC
seq.16755.195	GDF3	Secreted	Blood	Inflammation	Cytokine	Growth/differentiation factor 3	Q9NR23	9573	0.99736	-0.00381398	11.2529	-0.202367	0.840216	0.937184	-6.21986	No Change	ME vs. HC
seq.16756.30	GDF7	Secreted	Other tissues	Inflammation	Cytokine	Growth/differentiation factor 7	Q7Z4P5	151449	0.995685	-0.00623889	9.8266	-0.226384	0.821562	0.927143	-6.21483	No Change	ME vs. HC
seq.16758.96	HDGF	Secreted	Blood	Hormones	Growth factor	Hepatoma-derived growth factor	P51858	3068	0.793843	-0.333074	11.9367	-4.73732	1.09816e-05	0.0011831	3.21132	Down (qval < 0.05)	ME vs. HC
seq.16760.2	IL26	Secreted	Blood	Inflammation	Interleukin	Interleukin-26	Q9NPH9	55801	1.11329	0.154825	16.8876	4.61003	1.761e-05	0.0015111	2.77358	Up (qval < 0.05)	ME vs. HC
seq.16763.11	LECT2	Secreted	Blood	Other	Other	Leukocyte cell-derived chemotaxin-2	O14960	3950	1.09404	0.12966	13.5397	1.50318	0.137288	0.377258	-5.15472	No Change	ME vs. HC
seq.16765.52	PPBP	Secreted	Blood	Inflammation	Cytokine	Platelet basic protein	P02775	5473	1.03905	0.0552591	14.6998	1.65298	0.10281	0.315535	-4.93212	No Change	ME vs. HC
seq.16770.3	REG1B	Secreted	Digestive system	Other	No annotated function	Lithostathine-1-beta	P48304	5968	1.12151	0.165447	14.534	1.56748	0.12151	0.348681	-5.06158	No Change	ME vs. HC
seq.16773.29	SCUBE3	Secreted	Blood	Other	No annotated function	Signal peptide, CUB and EGF-like domain-containing protein 3	Q8IX30	222663	0.980012	-0.0291288	8.60392	-0.542306	0.589329	0.806336	-6.09657	No Change	ME vs. HC
seq.16780.6	HSPA1A	Secreted	Intracellular and membrane proteins	Transport	Receptor	Heat shock 70 kDa protein 1A	P0DMV8	3303	0.906453	-0.141696	13.6559	-2.62846	0.0105329	0.0731415	-3.02869	Down (pval < 0.05)	ME vs. HC
seq.16785.45	DEFA5	Secreted	Digestive system	Immunity and defense	Defense	Defensin-5	Q01523	1670	0.902489	-0.148018	11.5907	-1.34218	0.183871	0.443982	-5.37185	No Change	ME vs. HC
seq.16818.200	CDCP1	Secreted	Intracellular and membrane proteins	Other	No annotated function	CUB domain-containing protein 1	Q9H5V8	64866	0.983403	-0.0241451	10.7137	-0.318282	0.751218	0.897639	-6.19042	No Change	ME vs. HC
seq.16823.75	APOL3	Secreted	Intracellular and membrane proteins	Classical plasma proteins	Apolipoprotein	Apolipoprotein L3	O95236	80833	0.976556	-0.0342246	11.1682	-0.575237	0.566974	0.794654	-6.07868	No Change	ME vs. HC
seq.16828.8	COL6A1	Secreted	Extracellular matrix	Other	Cell adhesion	Collagen alpha-1(VI) chain	P12109	1291	0.994008	-0.00867086	13.9482	-0.0692741	0.944969	0.977664	-6.2375	No Change	ME vs. HC
seq.16836.1	CFHR3	Secreted	Blood	Classical plasma proteins	Complement pathway	Complement factor H-related protein 3	Q02985	10878	0.989313	-0.0155015	9.44105	-0.450538	0.653714	0.846731	-6.14089	No Change	ME vs. HC
seq.16858.384	RCN3	Secreted	Intracellular and membrane proteins	Transport	Transport	Reticulocalbin-3	Q96D15	57333	1.02978	0.0423381	10.0043	1.12287	0.265327	0.542958	-5.62994	No Change	ME vs. HC
seq.16877.19	MSRB2	Secreted	Intracellular and membrane proteins	Enzymes	Enzyme	Methionine-R-sulfoxide reductase B2, mitochondrial	Q9Y3D2	22921	0.988952	-0.0160273	10.4384	-0.619585	0.537541	0.775202	-6.05295	No Change	ME vs. HC
seq.16890.37	ADAMTSL1	Secreted	Other tissues	Enzymes	Enzyme	ADAMTS-like protein 1	Q8N6G6	92949	1.04259	0.0601766	12.5012	0.990158	0.325505	0.607215	-5.76461	No Change	ME vs. HC
seq.16892.23	ENPP2	Secreted	Blood	Enzymes	Enzyme	Ectonucleotide pyrophosphatase/phosphodiesterase family member 2	Q13822	5168	0.985419	-0.0211913	11.5015	-0.270152	0.787838	0.911062	-6.20423	No Change	ME vs. HC
seq.16900.29	MDGA1	Secreted	Intracellular and membrane proteins	Other	Developmental protein	MAM domain-containing glycosylphosphatidylinositol anchor protein 1	Q8NFP4	266727	1.02444	0.0348335	10.065	0.25255	0.801355	0.918144	-6.20872	No Change	ME vs. HC
seq.16908.5	OMG	Secreted	Intracellular and membrane proteins	Other	Cell adhesion	Oligodendrocyte-myelin glycoprotein	P23515	4974	0.906753	-0.141218	12.3613	-1.08357	0.28227	0.56239	-5.67152	No Change	ME vs. HC
seq.16913.8	RNASET2	Secreted	Blood	Immunity and defense	Immunity	Ribonuclease T2	O00584	8635	1.03926	0.0555537	11.021	0.828607	0.410142	0.682265	-5.90632	No Change	ME vs. HC
seq.16914.104	CD14	Secreted	Blood	Immunity and defense	Immunity	Monocyte differentiation antigen CD14, soluble	P08571	929	1.02091	0.0298615	14.593	0.733664	0.465602	0.724659	-5.97809	No Change	ME vs. HC
seq.16918.198	TLR3	Secreted	Intracellular and membrane proteins	Transport	Receptor	Toll-like receptor 3	O15455	7098	0.98208	-0.0260871	8.86994	-0.583344	0.561535	0.791226	-6.07412	No Change	ME vs. HC
seq.16926.44	ALPL	Secreted	Intracellular and membrane proteins	Enzymes	Enzyme	Alkaline phosphatase, tissue-nonspecific isozyme	P05186	249	0.996714	-0.00474898	11.5314	-0.115921	0.908047	0.966737	-6.23328	No Change	ME vs. HC
seq.17140.57	PDGFD	Secreted	Blood	Hormones	Growth factor	Platelet-derived growth factor D	Q9GZP0	80310	1.00968	0.0138956	16.7303	0.22034	0.826248	0.929302	-6.21615	No Change	ME vs. HC
seq.17165.1	PPBP	Secreted	Blood	Inflammation	Cytokine	Beta-thromboglobulin	P02775	5473	1.00702	0.0100921	15.6213	0.192306	0.848059	0.941773	-6.22179	No Change	ME vs. HC
seq.17166.4	FGF8	Secreted	Other tissues	Hormones	Growth factor	Fibroblast growth factor 8 isoform F	P55075	2253	1.03408	0.0483541	10.694	1.47848	0.143762	0.388218	-5.18953	No Change	ME vs. HC
seq.17170.15	CALCB	Secreted	Blood	Hormones	Hormone	Calcitonin gene-related peptide 2	P10092	797	1.04058	0.0573839	8.50169	1.40269	0.165125	0.420181	-5.29296	No Change	ME vs. HC
seq.17172.19	STATH	Secreted	Digestive system	Other	Other	Statherin	P02808	6779	1.29292	0.370635	11.8383	1.31242	0.193664	0.456641	-5.40944	No Change	ME vs. HC
seq.17224.12	OGN	Secreted	Other tissues	Hormones	Growth factor	Mimecan	P20774	4969	0.755517	-0.404464	12.2317	-3.89464	0.000222111	0.00675182	0.437675	Down (qval < 0.05)	ME vs. HC
seq.17327.3	CNPY3	Secreted	Intracellular and membrane proteins	Immunity and defense	Immunity	Protein canopy homolog 3	Q9BT09	10695	0.97435	-0.0374878	10.5106	-0.871221	0.38661	0.664077	-5.87133	No Change	ME vs. HC
seq.17332.3	ADPRS	Secreted	Intracellular and membrane proteins	Enzymes	Enzyme	Poly(ADP-ribose) glycohydrolase ARH3	Q9NX46	54936	0.887994	-0.171378	12.5441	-2.21927	0.0297089	0.144859	-3.91899	Down (pval < 0.05)	ME vs. HC
seq.17342.13	AGR3	Secreted	Intracellular and membrane proteins	Other	No annotated function	Anterior gradient protein 3	Q8TD06	155465	1.21472	0.280618	10.7952	1.46435	0.147572	0.394321	-5.2092	No Change	ME vs. HC
seq.17346.61	FDCSP	Secreted	Other tissues	Other	No annotated function	Follicular dendritic cell secreted peptide	Q8NFU4	260436	1.09534	0.131385	9.6357	3.46766	0.000901621	0.01529	-0.838558	Up (qval < 0.05)	ME vs. HC
seq.17356.34	IL1F10	Secreted	Blood	Inflammation	Interleukin	Interleukin-1 family member 10	Q8WWZ1	84639	1.00561	0.00807016	9.06732	0.256248	0.79851	0.916068	-6.2078	No Change	ME vs. HC
seq.17370.186	ABHD10	Secreted	Intracellular and membrane proteins	Enzymes	Enzyme	Mycophenolic acid acyl-glucuronide esterase, mitochondrial	Q9NUJ1	55347	0.930073	-0.104584	9.98223	-2.39914	0.0190982	0.109137	-3.54321	Down (pval < 0.05)	ME vs. HC
seq.17397.8	HSD17B11	Secreted	Intracellular and membrane proteins	Enzymes	Enzyme	Estradiol 17-beta-dehydrogenase 11	Q8NBQ5	51170	0.988452	-0.0167573	8.86569	-0.386758	0.700108	0.872722	-6.16689	No Change	ME vs. HC
seq.17427.26	NLGN3	Secreted	Intracellular and membrane proteins	Other	Cell adhesion	Neuroligin-3	Q9NZ94	54413	0.992648	-0.0106453	7.86848	-0.184602	0.854075	0.944161	-6.22321	No Change	ME vs. HC
seq.17432.25	AK4	Secreted	Intracellular and membrane proteins	Enzymes	Enzyme	Adenylate kinase 4, mitochondrial	P27144	205	1.02015	0.0287796	11.0767	0.894625	0.374052	0.653075	-5.85138	No Change	ME vs. HC
seq.17441.4	ALPI	Secreted	Intracellular and membrane proteins	Enzymes	Enzyme	Intestinal-type alkaline phosphatase	P09923	248	0.79736	-0.326696	10.5463	-1.70995	0.0917023	0.294525	-4.84236	No Change	ME vs. HC
seq.17447.52	SFRP4	Secreted	Female reproductive system	Other	Developmental protein	Secreted frizzled-related protein 4	Q6FHJ7	6424	0.905413	-0.143352	13.4235	-1.58628	0.11718	0.341061	-5.03366	No Change	ME vs. HC
seq.17449.23	CD9	Secreted	Intracellular and membrane proteins	Other	Cell adhesion	CD9 antigen	P21926	928	1.01036	0.0148688	9.57923	0.692595	0.490854	0.744306	-6.00647	No Change	ME vs. HC
seq.17453.34	CP	Secreted	Blood	Transport	Transport	Ceruloplasmin	P00450	1356	1.02284	0.0325819	12.6561	0.751451	0.454899	0.71684	-5.96529	No Change	ME vs. HC
seq.17454.15	EGFL6	Secreted	Extracellular matrix	Other	Developmental protein	Epidermal growth factor-like protein 6	Q8IUX8	25975	1.22897	0.297452	11.2693	2.24572	0.0278787	0.138938	-3.86529	Up (pval < 0.05)	ME vs. HC
seq.17455.42	FOLR1	Secreted	Blood	Transport	Receptor	Folate receptor alpha	P15328	2348	1.0617	0.086374	10.2269	2.06366	0.042757	0.182859	-4.22362	Up (pval < 0.05)	ME vs. HC
seq.17456.53	GOLM1	Secreted	Intracellular and membrane proteins	Other	No annotated function	Golgi membrane protein 1	Q8NBJ4	51280	1.11355	0.155164	11.6411	1.7716	0.0808105	0.273263	-4.74207	No Change	ME vs. HC
seq.17467.1	DHRS9	Secreted	Intracellular and membrane proteins	Enzymes	Enzyme	Dehydrogenase/reductase SDR family member 9	Q9BPW9	10170	0.999197	-0.0011592	10.2814	-0.0262503	0.979132	0.989806	-6.23951	No Change	ME vs. HC
seq.17512.2	NMI	Secreted	Blood	Immunity and defense	Immunity	N-myc-interactor	Q13287	9111	0.873701	-0.194788	13.5229	-2.92639	0.00462008	0.0435865	-2.304	Down (qval < 0.05)	ME vs. HC
seq.17515.6	HSPA13	Secreted	Intracellular and membrane proteins	Other	No annotated function	Heat shock 70 kDa protein 13	P48723	6782	1.09051	0.125006	12.1151	3.1156	0.00266056	0.030313	-1.81262	Up (qval < 0.05)	ME vs. HC
seq.17672.184	CBLIF	Secreted	Digestive system	Transport	Transport	Gastric intrinsic factor	P27352	2694	1.0599	0.0839266	11.1384	0.853053	0.396538	0.672025	-5.88646	No Change	ME vs. HC
seq.17677.47	CD160	Secreted	Blood	Transport	Receptor	CD160 antigen	O95971	11126	1.06896	0.0962124	8.60264	0.780419	0.437774	0.703781	-5.94382	No Change	ME vs. HC
seq.17685.9	APOA4	Secreted	Blood	Classical plasma proteins	Apolipoprotein	Apolipoprotein A-IV	P06727	337	0.988946	-0.0160367	15.2978	-0.205293	0.837939	0.936404	-6.21927	No Change	ME vs. HC
seq.17691.1	TPP1	Secreted	Intracellular and membrane proteins	Enzymes	Enzyme	Tripeptidyl-peptidase 1	O14773	1200	1.08756	0.121095	11.2051	2.51162	0.0143261	0.0905546	-3.29569	Up (pval < 0.05)	ME vs. HC
seq.17789.1	QPRT	Secreted	Intracellular and membrane proteins	Enzymes	Enzyme	Nicotinate-nucleotide pyrophosphorylase [carboxylating]	Q15274	23475	1.01644	0.0235297	8.68464	1.06447	0.29077	0.572333	-5.69121	No Change	ME vs. HC
seq.17806.6	SDCBP	Secreted	Intracellular and membrane proteins	Other	No annotated function	Syntenin-1	O00560	6386	0.98524	-0.0214534	14.9842	-0.299029	0.765803	0.903582	-6.19622	No Change	ME vs. HC
seq.18171.25	CXCL11	Secreted	Blood	Inflammation	Chemokine	C-X-C motif chemokine 11	O14625	6373	1.02253	0.0321496	8.86877	1.72899	0.0882167	0.287361	-4.81173	No Change	ME vs. HC
seq.18174.79	PDCD6IP	Secreted	Intracellular and membrane proteins	Transport	Transport	Programmed cell death 6-interacting protein	Q8WUM4	10015	0.842268	-0.247649	10.5114	-4.48665	2.76742e-05	0.00198766	2.35518	Down (qval < 0.05)	ME vs. HC
seq.18196.8	AFM	Secreted	Blood	Transport	Transport	Afamin	P43652	173	1.03511	0.0497899	13.8927	0.829575	0.409597	0.681824	-5.90554	No Change	ME vs. HC
seq.18216.22	IL11RA	Secreted	Blood	Transport	Receptor	Interleukin-11 receptor subunit alpha	Q14626	3590	0.99039	-0.0139315	10.1585	-0.509759	0.611823	0.819717	-6.11322	No Change	ME vs. HC
seq.18233.10	GOT2	Secreted	Intracellular and membrane proteins	Transport	Transport	Aspartate aminotransferase, mitochondrial	P00505	2806	0.89624	-0.158044	12.542	-1.65532	0.102333	0.314469	-4.92849	No Change	ME vs. HC
seq.18243.9	CMPK1	Secreted	Intracellular and membrane proteins	Enzymes	Enzyme	UMP-CMP kinase	P30085	51727	0.963977	-0.0529287	10.5272	-1.91178	0.0599955	0.227971	-4.50206	No Change	ME vs. HC
seq.18265.18	ZNF34	Secreted	Intracellular and membrane proteins	Other	Transcription	Zinc finger protein 34	Q8IZ26	80778	0.988623	-0.0165081	9.66683	-0.336206	0.737721	0.890076	-6.1847	No Change	ME vs. HC
seq.18289.16	CCL15	Secreted	Blood	Inflammation	Chemokine	C-C motif chemokine 15	Q16663	6359	1.16259	0.217338	14.4419	2.5491	0.012993	0.08446	-3.21114	Up (pval < 0.05)	ME vs. HC
seq.18321.38	MTHFD2	Secreted	Intracellular and membrane proteins	Enzymes	Enzyme	Bifunctional methylenetetrahydrofolate dehydrogenase/cyclohydrolase, mitochondrial	P13995	10797	0.894488	-0.160866	7.87736	-2.28789	0.0251662	0.130387	-3.77857	Down (pval < 0.05)	ME vs. HC
seq.18331.3	GBA	Secreted	Intracellular and membrane proteins	Enzymes	Enzyme	Glucosylceramidase	P04062	2629	1.17185	0.228786	12.4188	3.77666	0.00033011	0.00839717	0.0753346	Up (qval < 0.05)	ME vs. HC
seq.18375.28	IL36RN	Secreted	Blood	Inflammation	Interleukin	Interleukin-36 receptor antagonist protein	Q9UBH0	26525	1.05505	0.0773094	11.4911	1.66439	0.100503	0.311718	-4.91437	No Change	ME vs. HC
seq.18380.78	ALB	Secreted	Blood	Transport	Transport	Serum albumin	P02768	213	0.956646	-0.0639431	16.6073	-1.70418	0.0927801	0.296686	-4.85157	No Change	ME vs. HC
seq.18389.11	IFNA1	Secreted	Blood	Inflammation	Interferon	Interferon alpha-1/13	P01562	3439	0.992497	-0.0108653	9.62379	-0.14321	0.886535	0.958636	-6.22983	No Change	ME vs. HC
seq.18819.21	PPIC	Secreted	Intracellular and membrane proteins	Enzymes	Enzyme	Peptidyl-prolyl cis-trans isomerase C	P45877	5480	1.15038	0.202109	13.2523	4.2014	7.6918e-05	0.00345706	1.41163	Up (qval < 0.05)	ME vs. HC
seq.18830.1	ITLN1	Secreted	Blood	Other	No annotated function	Intelectin-1	Q8WWA0	55600	1.00425	0.00612537	12.0531	0.156432	0.876143	0.953449	-6.2279	No Change	ME vs. HC
seq.18832.65	SAA2	Secreted	Blood	Classical plasma proteins	Acute phase	Serum amyloid A-2 protein	P0DJI9	6289	1.02142	0.0305819	11.1967	0.440163	0.661174	0.851323	-6.14539	No Change	ME vs. HC
seq.18839.24	TG	Secreted	Other tissues	Hormones	Hormone	Thyroglobulin	P01266	7038	1.20084	0.264044	9.30219	1.80723	0.0750206	0.259613	-4.68263	No Change	ME vs. HC
seq.18864.7	PRSS3	Secreted	Digestive system	Enzymes	Enzyme	Trypsin-3	P35030	5646	1.01932	0.0276006	10.191	0.395124	0.693952	0.869784	-6.16371	No Change	ME vs. HC
seq.18873.8	CEACAM8	Secreted	Intracellular and membrane proteins	Other	Cell adhesion	Carcinoembryonic antigen-related cell adhesion molecule 8	P31997	1088	0.770313	-0.376483	13.3018	-3.85368	0.000255066	0.00738583	0.311059	Down (qval < 0.05)	ME vs. HC
seq.18875.125	COL2A1	Secreted	Extracellular matrix	Other	No annotated function	Chondrocalcin	P02458	1280	0.808413	-0.306836	12.0937	-1.41012	0.162928	0.416618	-5.28304	No Change	ME vs. HC
seq.18876.77	CHST4	Secreted	Intracellular and membrane proteins	Enzymes	Enzyme	Carbohydrate sulfotransferase 4	Q8NCG5	10164	0.971392	-0.041874	9.32461	-1.81902	0.0731822	0.255969	-4.66272	No Change	ME vs. HC
seq.18878.15	GREM1	Secreted	Blood	Inflammation	Cytokine	Gremlin-1	O60565	26585	1.01646	0.0235513	10.2318	0.660608	0.51103	0.759229	-6.02746	No Change	ME vs. HC
seq.18880.81	COL3A1	Secreted	Extracellular matrix	Other	No annotated function	Collagen Type III	P02461	1281	0.9858	-0.0206326	13.3507	-0.313553	0.754792	0.900001	-6.19188	No Change	ME vs. HC
seq.18881.7	ADGRE5	Secreted	Blood	Transport	Receptor	CD97 antigen	P48960	976	0.964246	-0.0525273	12.0554	-0.968056	0.336347	0.6171	-5.78545	No Change	ME vs. HC
seq.18890.227	FGB	Secreted	Blood	Classical plasma proteins	Blood coagulation	Fibrinogen beta chain	P02675	2244	0.984624	-0.0223559	11.3487	-0.648032	0.519083	0.764232	-6.03545	No Change	ME vs. HC
seq.18892.48	GPC4	Secreted	Intracellular and membrane proteins	Other	No annotated function	Glypican-4	O75487	2239	1.01201	0.0172193	8.50295	0.580251	0.563607	0.792555	-6.07587	No Change	ME vs. HC
seq.18893.26	ADGRG1	Secreted	Blood	Transport	Receptor	Adhesion G-protein coupled receptor G1	Q9Y653	9289	0.987421	-0.0182622	10.5232	-0.689347	0.492882	0.745121	-6.00865	No Change	ME vs. HC
seq.18896.23	HS6ST3	Secreted	Intracellular and membrane proteins	Enzymes	Enzyme	Heparan-sulfate 6-O-sulfotransferase 3	Q8IZP7	266722	1.01807	0.025842	10.6962	0.644782	0.521175	0.766077	-6.03749	No Change	ME vs. HC
seq.18917.53	AMY2A	Secreted	Digestive system	Enzymes	Enzyme	Pancreatic alpha-amylase	P04746	279	0.986227	-0.0200081	14.1453	-0.177982	0.859251	0.947024	-6.22438	No Change	ME vs. HC
seq.18927.14	RAET1G	Secreted	Unknown location	Immunity and defense	Immunity	Retinoic acid early transcript 1G protein	Q6H3X3	353091	1.05003	0.0704301	10.13	3.07619	0.00298994	0.0329884	-1.91689	Up (qval < 0.05)	ME vs. HC
seq.18930.28	SLIT2	Secreted	Other tissues	Other	Developmental protein	Slit homolog 2 protein	O94813	9353	1.04517	0.0637358	12.2884	1.17837	0.242638	0.51824	-5.56878	No Change	ME vs. HC
seq.18931.40	SLIT3	Secreted	Other tissues	Other	Developmental protein	Slit homolog 3 protein	O75094	6586	0.925318	-0.111979	11.926	-2.68208	0.00911912	0.0670077	-2.90286	Down (pval < 0.05)	ME vs. HC
seq.18934.50	TGM2	Secreted	Extracellular matrix	Enzymes	Enzyme	Protein-glutamine gamma-glutamyltransferase 2	P21980	7052	0.916876	-0.125201	8.29118	-3.46392	0.000912393	0.0153841	-0.849312	Down (qval < 0.05)	ME vs. HC
seq.19120.33	DAO	Secreted	Intracellular and membrane proteins	Enzymes	Enzyme	D-amino-acid oxidase	P14920	1610	0.963615	-0.0534714	9.37154	-1.07499	0.286069	0.566578	-5.68041	No Change	ME vs. HC
seq.19127.1	HSPB6	Secreted	Intracellular and membrane proteins	Other	Other	Heat shock protein beta-6	O14558	126393	1.0074	0.0106361	13.3149	0.186408	0.852663	0.943739	-6.22288	No Change	ME vs. HC
seq.19132.1	MRPL2	Secreted	Intracellular and membrane proteins	Other	Other	39S ribosomal protein L2, mitochondrial	Q5T653	51069	1.03028	0.0430422	10.6111	2.43435	0.0174704	0.103216	-3.46674	Up (pval < 0.05)	ME vs. HC
seq.19154.41	SERPINE2	Secreted	Female reproductive system	Other	Developmental protein	Glia-derived nexin	P07093	5270	1.01089	0.0156328	14.5841	0.120318	0.904576	0.964961	-6.23278	No Change	ME vs. HC
seq.19212.4	DMBT1	Secreted	Other tissues	Transport	Transport	Deleted in malignant brain tumors 1 protein	Q9UGM3	1755	0.983533	-0.0239553	9.59915	-0.616062	0.539851	0.777026	-6.05506	No Change	ME vs. HC
seq.19213.1	SPINK4	Secreted	Digestive system	Enzymes	Enzyme inhibitor	Serine protease inhibitor Kazal-type 4	O60575	27290	1.01302	0.0186583	11.443	0.647713	0.519288	0.764232	-6.03565	No Change	ME vs. HC
seq.19249.18	KARS1	Secreted	Intracellular and membrane proteins	Enzymes	Enzyme	Lysine--tRNA ligase	Q15046	3735	0.780396	-0.357721	12.528	-2.76832	0.0072042	0.0576696	-2.6962	Down (pval < 0.05)	ME vs. HC
seq.19251.56	SRGN	Secreted	Blood	Other	Other	Serglycin	P10124	5552	0.774305	-0.369026	13.1699	-2.80928	0.00643033	0.0539618	-2.59619	Down (pval < 0.05)	ME vs. HC
seq.19291.2	CASQ2	Secreted	Intracellular and membrane proteins	Other	Other	Calsequestrin-2	O14958	845	0.980865	-0.0278731	9.73301	-1.37784	0.17264	0.430002	-5.32576	No Change	ME vs. HC
seq.19303.64	PET117	Secreted	Intracellular and membrane proteins	Other	No annotated function	Protein PET117 homolog, mitochondrial	Q6UWS5	100303755	1.03858	0.054611	9.71653	2.21361	0.0301141	0.146103	-3.93041	Up (pval < 0.05)	ME vs. HC
seq.19317.114	ACP3	Secreted	Blood	Enzymes	Enzyme	Prostatic acid phosphatase	P15309	55	1.04181	0.059093	9.27865	2.35829	0.0211551	0.117056	-3.63072	Up (pval < 0.05)	ME vs. HC
seq.19323.1	EBAG9	Secreted	Intracellular and membrane proteins	Other	Other	Receptor-binding cancer antigen expressed on SiSo cells	O00559	9166	0.945862	-0.0802976	11.346	-0.654797	0.514743	0.762127	-6.03117	No Change	ME vs. HC
seq.19334.62	TXNDC12	Secreted	Intracellular and membrane proteins	Enzymes	Enzyme	Thioredoxin domain-containing protein 12	O95881	51060	0.866592	-0.206576	12.0989	-2.11338	0.0381321	0.171911	-4.12839	Down (pval < 0.05)	ME vs. HC
seq.19361.78	MATN3	Secreted	Extracellular matrix	Other	No annotated function	Matrilin-3	O15232	4148	1.06779	0.094629	12.5579	1.23666	0.220342	0.490573	-5.5015	No Change	ME vs. HC
seq.19377.14	OLFM2	Secreted	Other tissues	Other	No annotated function	Noelin-2	O95897	93145	1.10217	0.14034	10.9877	2.39437	0.019329	0.109832	-3.5535	Up (pval < 0.05)	ME vs. HC
seq.19437.61	VEGFA	Secreted	Blood	Hormones	Growth factor	Isoform L-VEGF165	P15692	7422	0.909462	-0.136915	10.7408	-1.53216	0.129987	0.364024	-5.11319	No Change	ME vs. HC
seq.19553.14	STX1A	Secreted	Intracellular and membrane proteins	Transport	Transport	Syntaxin-1A	Q16623	6804	1.05592	0.0784978	10.8233	1.12403	0.264839	0.54226	-5.62869	No Change	ME vs. HC
seq.19560.23	PLXNA4	Secreted	Intracellular and membrane proteins	Transport	Receptor	Plexin-A4	Q9HCM2	91584	0.924443	-0.113344	10.8376	-1.68872	0.0957211	0.302129	-4.87614	No Change	ME vs. HC
seq.19567.1	EGFR	Secreted	Blood	Transport	Receptor	Epidermal growth factor receptor variant III	P00533	1956	1.02388	0.0340413	10.6921	0.609482	0.544177	0.778945	-6.05898	No Change	ME vs. HC
seq.19568.17	IL15	Secreted	Blood	Inflammation	Interleukin	Interleukin-15	P40933	3600	0.978359	-0.0315637	10.3424	-0.9323	0.354384	0.636086	-5.81819	No Change	ME vs. HC
seq.19570.12	FGF8	Secreted	Other tissues	Hormones	Growth factor	Fibroblast growth factor 8	P55075	2253	1.03926	0.0555625	8.44459	2.42992	0.0176683	0.103893	-3.47642	Up (pval < 0.05)	ME vs. HC
seq.19575.4	EPOR	Secreted	Intracellular and membrane proteins	Transport	Receptor	Erythropoietin receptor	P19235	2057	1.02412	0.0343832	9.07553	1.47071	0.145848	0.392002	-5.20037	No Change	ME vs. HC
seq.19579.5	DEFA1	Secreted	Blood	Immunity and defense	Defense	Neutrophil defensin 1	P59665	1667	1.00205	0.00295453	9.91541	0.223177	0.824047	0.928256	-6.21553	No Change	ME vs. HC
seq.19581.15	IGFBP5	Secreted	Blood	Other	Other	Insulin-like growth factor-binding protein 5	P24593	3488	0.977823	-0.0323553	13.1312	-0.379508	0.705459	0.876349	-6.1696	No Change	ME vs. HC
seq.19584.33	FGF9	Secreted	Other tissues	Hormones	Growth factor	Fibroblast growth factor 9	P31371	2254	0.995726	-0.00617904	8.92895	-0.183374	0.855035	0.944509	-6.22343	No Change	ME vs. HC
seq.19590.46	SFTPD	Secreted	Other tissues	Immunity and defense	Immunity	Pulmonary surfactant-associated protein D	P35247	6441	1.16684	0.22261	11.5333	1.45748	0.149452	0.396984	-5.2187	No Change	ME vs. HC
seq.19606.28	IHH	Secreted	Other tissues	Other	Developmental protein	Indian hedgehog protein	Q14623	3549	1.02258	0.032216	11.3083	0.778225	0.439057	0.704453	-5.94547	No Change	ME vs. HC
seq.19614.8	TCN1	Secreted	Blood	Transport	Transport	Transcobalamin-1	P20061	6947	0.597744	-0.7424	14.97	-3.92334	0.000201503	0.006371	0.526862	Down (qval < 0.05)	ME vs. HC
seq.19615.213	NT5C3A	Secreted	Intracellular and membrane proteins	Enzymes	Enzyme	Cytosolic 5'-nucleotidase 3A	Q9H0P0	51251	0.990439	-0.0138595	9.7181	-0.529816	0.597915	0.812224	-6.10308	No Change	ME vs. HC
seq.19622.7	INHBA	Secreted	Blood	Hormones	Hormone	Activin A	P08476	3624	1.25002	0.321948	13.2677	3.17873	0.00220268	0.0267895	-1.64354	Up (qval < 0.05)	ME vs. HC
seq.19631.13	KNG1	Secreted	Blood	Classical plasma proteins	Blood coagulation	Kininostatin	P01042	3827	1.06511	0.0910086	11.3092	0.499482	0.619005	0.823682	-6.11826	No Change	ME vs. HC
seq.19635.69	FGL2	Secreted	Blood	Other	No annotated function	Fibroleukin	Q14314	10875	0.937662	-0.0928596	10.774	-2.70021	0.00868165	0.0652996	-2.85984	Down (pval < 0.05)	ME vs. HC
seq.19636.23	HLA-G	Secreted	Blood	Immunity and defense	Immunity	HLA class I histocompatibility antigen, alpha chain G	P17693	3135	1.02747	0.0390913	13.3381	0.910747	0.365552	0.644843	-5.83734	No Change	ME vs. HC
seq.19637.9	CRH	Secreted	Blood	Hormones	Hormone	Corticoliberin	P06850	1392	1.03172	0.0450446	10.1541	0.2886	0.77374	0.906802	-6.1992	No Change	ME vs. HC
seq.19638.9	PDYN	Secreted	Brain	Hormones	Neuropeptide	Dynorphin A (1-17)	P01213	5173	1.03276	0.0465072	11.8085	0.883282	0.380105	0.659206	-5.86111	No Change	ME vs. HC
seq.19639.53	IAPP	Secreted	Blood	Hormones	Hormone	Islet amyloid polypeptide	P10997	3375	1.17194	0.228902	11.2344	3.51041	0.00078695	0.0141651	-0.715297	Up (qval < 0.05)	ME vs. HC
seq.19640.2	PTH	Secreted	Blood	Hormones	Hormone	Parathyroid Hormone1-34	P01270	5741	1.00895	0.0128559	9.23373	0.467831	0.641358	0.838585	-6.13316	No Change	ME vs. HC
seq.19743.12	VSTM1	Secreted	Blood	Inflammation	Cytokine	V-set and transmembrane domain-containing protein 1	Q6UX27	284415	0.97905	-0.0305457	11.613	-1.1528	0.252911	0.52995	-5.59731	No Change	ME vs. HC
seq.19760.26	CPA1	Secreted	Digestive system	Enzymes	Enzyme	Carboxypeptidase A1	P15085	1357	1.00313	0.00450862	11.7402	0.10878	0.913688	0.969817	-6.23407	No Change	ME vs. HC
seq.19802.22	EBAG9	Secreted	Intracellular and membrane proteins	Other	Other	Receptor-binding cancer antigen expressed on SiSo cells	O00559	9166	0.953859	-0.0681518	11.9613	-1.76185	0.0824582	0.277232	-4.75814	No Change	ME vs. HC
seq.19821.10	PGLYRP4	Secreted	Other tissues	Immunity and defense	Immunity	Peptidoglycan recognition protein I-beta	Q96LB8	57115	1.02627	0.0374114	13.5914	1.25657	0.213085	0.480132	-5.47782	No Change	ME vs. HC
seq.20064.24	FN1	Secreted	Blood	Classical plasma proteins	Acute phase	Fibronectin-1 Fragment 2	P02751	2335	0.814531	-0.295958	11.9802	-1.76117	0.0825735	0.277456	-4.75926	No Change	ME vs. HC
seq.20067.26	HABP2	Secreted	Blood	Enzymes	Enzyme	Factor seven-activating protease	Q14520	3026	1.02578	0.0367279	16.2309	0.473295	0.637475	0.835296	-6.13066	No Change	ME vs. HC
seq.20074.3	LAMA3	Secreted	Extracellular matrix	Other	Cell adhesion	Laminin subunit alpha-3	Q16787	3909	1.00079	0.0011424	10.0272	0.0490403	0.961027	0.984821	-6.23867	No Change	ME vs. HC
seq.20087.3	SELENOF	Secreted	Intracellular and membrane proteins	Other	No annotated function	15 kDa selenoprotein	O60613	9403	0.948993	-0.0755308	12.7888	-0.853796	0.396129	0.67184	-5.88584	No Change	ME vs. HC
seq.20091.138	EFNA1	Secreted	Blood	Other	Developmental protein	Ephrin-A1	P20827	1942	1.19633	0.258615	11.6601	3.97938	0.000166419	0.00554176	0.702227	Up (qval < 0.05)	ME vs. HC
seq.20159.1	NRN1L	Secreted	Unknown location	Other	No annotated function	Neuritin-like protein	Q496H8	123904	1.03811	0.053966	10.2973	1.22121	0.226101	0.498171	-5.51964	No Change	ME vs. HC
seq.20161.41	NCAM1	Secreted	Other tissues	Transport	Receptor	Neural cell adhesion molecule 1	P13591	4684	1.00807	0.0115968	15.5298	0.248851	0.804204	0.919557	-6.20962	No Change	ME vs. HC
seq.20175.17	COL9A3	Secreted	Extracellular matrix	Other	No annotated function	Collagen alpha-3(IX) chain	Q14050	1299	0.997789	-0.00319319	10.2667	-0.0947291	0.924801	0.97353	-6.23546	No Change	ME vs. HC
seq.20203.45	C1S	Secreted	Blood	Classical plasma proteins	Complement pathway	Complement C1s subcomponent	P09871	716	1.03003	0.0426911	14.3263	1.06356	0.291181	0.572488	-5.69215	No Change	ME vs. HC
seq.20367.6	IL4I1	Secreted	Blood	Immunity and defense	Immunity	L-amino-acid oxidase	Q96RQ9	259307	0.968639	-0.0459696	10.7535	-2.16019	0.0341815	0.159094	-4.03692	Down (pval < 0.05)	ME vs. HC
seq.20379.59	SVBP	Secreted	Blood	Other	No annotated function	Small vasohibin-binding protein	Q8N300	374969	0.964451	-0.0522201	11.2494	-2.87997	0.00527246	0.046881	-2.42095	Down (qval < 0.05)	ME vs. HC
seq.20430.8	NPPC	Secreted	Blood	Hormones	Hormone	C-type natriuretic peptide	P23582	4880	0.997327	-0.00386188	9.90687	-0.237772	0.812752	0.923421	-6.21225	No Change	ME vs. HC
seq.20519.7	CD6	Secreted	Blood	Immunity and defense	Immunity	CD6	P30203	923	1.00375	0.00539833	8.72918	0.285483	0.776117	0.907386	-6.20008	No Change	ME vs. HC
seq.20520.14	FAM3C	Secreted	Other tissues	Other	Developmental protein	Protein FAM3C	Q92520	10447	1.02846	0.0404788	8.13508	1.04282	0.300618	0.581857	-5.71313	No Change	ME vs. HC
seq.20524.38	NRG3	Secreted	Brain	Hormones	Growth factor	Pro-neuregulin-3, membrane-bound isoform	P56975	10718	1.18424	0.243963	9.45091	1.46508	0.147372	0.394176	-5.20818	No Change	ME vs. HC
seq.20525.200	PDIA4	Secreted	Intracellular and membrane proteins	Enzymes	Enzyme	Protein disulfide-isomerase A4	P13667	9601	0.998212	-0.00258181	10.8795	-0.0545419	0.956659	0.983734	-6.23839	No Change	ME vs. HC
seq.20530.2	SEMA6D	Secreted	Intracellular and membrane proteins	Other	Developmental protein	Semaphorin-6D	Q8NFY4	80031	0.973776	-0.0383389	10.4439	-0.780913	0.437485	0.703707	-5.94344	No Change	ME vs. HC
seq.20535.68	IL17RE	Secreted	Intracellular and membrane proteins	Transport	Receptor	Interleukin-17 receptor E	Q8NFR9	132014	1.08329	0.115421	10.5671	2.23058	0.0289142	0.142612	-3.89611	Up (pval < 0.05)	ME vs. HC
seq.20539.4	DEFA3	Secreted	Blood	Immunity and defense	Defense	Neutrophil defensin 3	P59666	1668	0.995594	-0.00637085	10.8017	-0.041161	0.967285	0.986025	-6.23902	No Change	ME vs. HC
seq.20540.65	SEMA4G	Secreted	Intracellular and membrane proteins	Other	Developmental protein	Semaphorin-4G	Q9NTN9	57715	1.00163	0.00235044	11.5819	0.0359532	0.971422	0.987873	-6.23921	No Change	ME vs. HC
seq.20543.19	DEFB127	Secreted	Male reproductive system	Immunity and defense	Defense	Beta-defensin 127	Q9H1M4	140850	1.00758	0.0108988	9.028	0.439749	0.661473	0.851327	-6.14556	No Change	ME vs. HC
seq.20544.103	GRIK2	Secreted	Intracellular and membrane proteins	Transport	Receptor	Glutamate receptor ionotropic, kainate 2	Q13002	2898	1.03904	0.0552554	7.87867	0.613571	0.541486	0.777172	-6.05655	No Change	ME vs. HC
seq.20546.71	RTN4RL1	Secreted	Intracellular and membrane proteins	Transport	Receptor	Reticulon-4 receptor-like 1	Q86UN2	146760	0.996186	-0.00551304	11.4321	-0.0829192	0.934152	0.975499	-6.23649	No Change	ME vs. HC
seq.20549.1	IZUMO4	Secreted	Male reproductive system	Other	No annotated function	Izumo sperm-egg fusion protein 4	Q1ZYL8	113177	1.06413	0.08967	9.83092	0.931639	0.354723	0.636086	-5.81878	No Change	ME vs. HC
seq.20550.38	NTM	Secreted	Intracellular and membrane proteins	Other	Cell adhesion	Neurotrimin	Q9P121	50863	1.00162	0.00233844	13.4242	0.0420347	0.966591	0.986025	-6.23898	No Change	ME vs. HC
seq.20558.4	EPHA8	Secreted	Intracellular and membrane proteins	Transport	Receptor	Ephrin type-A receptor 8	P29322	2046	0.979841	-0.0293809	9.59926	-0.288002	0.774196	0.906922	-6.19937	No Change	ME vs. HC
seq.20568.3	FREM1	Secreted	Extracellular matrix	Other	Developmental protein	FRAS1-related extracellular matrix protein 1	Q5H8C1	158326	1.07473	0.103976	10.0203	1.97103	0.0526721	0.20892	-4.39569	No Change	ME vs. HC
seq.20570.18	VSTM1	Secreted	Blood	Inflammation	Cytokine	V-set and transmembrane domain-containing protein 1	Q6UX27	284415	0.923343	-0.115061	10.0846	-0.686575	0.494617	0.746973	-6.0105	No Change	ME vs. HC
seq.20584.4	NECTIN1	Secreted	Other tissues	Transport	Receptor	Nectin-1, isoform gamma	Q15223	5818	0.984404	-0.0226783	10.7585	-0.502193	0.617107	0.822501	-6.11694	No Change	ME vs. HC
seq.20586.18	CNTN3	Secreted	Intracellular and membrane proteins	Other	Cell adhesion	Contactin-3	Q9P232	5067	1.1317	0.178493	11.5353	2.7444	0.00769456	0.0601605	-2.75404	Up (pval < 0.05)	ME vs. HC
seq.20590.13	NPY	Secreted	Blood	Hormones	Neuropeptide	Neuropeptide Y	P01303	4852	1.02406	0.0342962	11.1176	0.453402	0.651661	0.845307	-6.13963	No Change	ME vs. HC
seq.20591.48	GLDN	Secreted	Extracellular matrix	Other	Developmental protein	Gliomedin	Q6ZMI3	342035	1.075	0.104338	10.9774	1.62022	0.109679	0.327004	-4.98248	No Change	ME vs. HC
seq.20593.10	B3GALT5	Secreted	Intracellular and membrane proteins	Enzymes	Enzyme	Beta-1,3-galactosyltransferase 5	Q9Y2C3	10317	0.988408	-0.0168213	10.9407	-0.668601	0.505948	0.755056	-6.02231	No Change	ME vs. HC
seq.20931.156	AUH	Secreted	Intracellular and membrane proteins	Enzymes	Enzyme	Methylglutaconyl-CoA hydratase, mitochondrial	Q13825	549	1.0273	0.0388545	12.1154	1.24338	0.217875	0.487226	-5.49356	No Change	ME vs. HC
seq.21146.187	TULP1	Secreted	Intracellular and membrane proteins	Other	Other	Tubby-related protein 1	O00294	7287	1.00217	0.00313097	8.25238	0.0794132	0.93693	0.975499	-6.23677	No Change	ME vs. HC
seq.21207.1	COASY	Secreted	Intracellular and membrane proteins	Enzymes	Enzyme	Bifunctional coenzyme A synthase	Q13057	80347	1.02469	0.0351805	11.1956	0.633202	0.528664	0.770389	-6.04467	No Change	ME vs. HC
seq.21232.39	KLK3	Secreted	Male reproductive system	Enzymes	Enzyme	Benign Prostate specific Antigen	P07288	354	1.07071	0.0985707	9.96375	0.993333	0.323967	0.605271	-5.76158	No Change	ME vs. HC
seq.21338.44	SIL1	Secreted	Intracellular and membrane proteins	Transport	Transport	Nucleotide exchange factor SIL1	Q9H173	64374	1.00845	0.0121399	9.1887	0.434739	0.665088	0.852719	-6.1477	No Change	ME vs. HC
seq.21345.93	RDH12	Secreted	Intracellular and membrane proteins	Enzymes	Enzyme	Retinol dehydrogenase 12	Q96NR8	145226	0.988492	-0.0166993	11.6668	-0.518589	0.605682	0.816266	-6.1088	No Change	ME vs. HC
seq.21351.8	GARS1	Secreted	Intracellular and membrane proteins	Enzymes	Enzyme	Glycyl t-RNA synthetase	P41250	2617	0.82037	-0.285653	10.1514	-4.3229	4.9968e-05	0.00265265	1.80929	Down (qval < 0.05)	ME vs. HC
seq.21384.2	FUCA1	Secreted	Intracellular and membrane proteins	Enzymes	Enzyme	Alpha-L-fucoside fucohydrolase	P04066	2517	0.953524	-0.068659	12.7717	-0.442008	0.659845	0.850911	-6.14459	No Change	ME vs. HC
seq.21391.17	CGB3	Secreted	Blood	Hormones	Hormone	Choriogonadotropin subunit beta 3	P0DN86	1082	1.05522	0.0775504	11.159	2.49347	0.0150149	0.0940043	-3.33627	Up (pval < 0.05)	ME vs. HC
seq.21440.9	ADAM8	Secreted	Intracellular and membrane proteins	Enzymes	Enzyme	ADAM 8	P78325	101	1.01637	0.0234266	9.78456	1.03842	0.302645	0.584006	-5.71753	No Change	ME vs. HC
seq.21444.40	KLK2	Secreted	Male reproductive system	Enzymes	Enzyme	Kallikrein 2	P20151	3817	1.07448	0.103634	9.33438	2.02183	0.0470149	0.192959	-4.30218	Up (pval < 0.05)	ME vs. HC
seq.21491.7	AOC3	Secreted	Unknown location	Other	Cell adhesion	Vascular adhesion protein-1	Q16853	8639	0.997528	-0.00357031	15.4789	-0.0564954	0.955108	0.98288	-6.23829	No Change	ME vs. HC
seq.21492.19	CLUL1	Secreted	Other tissues	Other	No annotated function	Clusterin-like protein 1	Q15846	27098	0.970837	-0.0426996	11.0948	-0.916823	0.362381	0.642344	-5.83199	No Change	ME vs. HC
seq.21497.32	HYOU1	Secreted	Intracellular and membrane proteins	Other	Other	Hypoxia up-regulated protein 1	Q9Y4L1	10525	1.02553	0.0363731	14.2997	1.14697	0.255297	0.532396	-5.60373	No Change	ME vs. HC
seq.21503.12	TSHR	Secreted	Intracellular and membrane proteins	Transport	Receptor	Thyrotropin receptor	P16473	7253	1.0927	0.1279	8.68076	0.766552	0.445924	0.710398	-5.9542	No Change	ME vs. HC
seq.21512.6	EDEM2	Secreted	Intracellular and membrane proteins	Other	Other	ER degradation-enhancing alpha-mannosidase-like 2	Q9BV94	55741	1.02797	0.0397963	10.8757	1.15326	0.252724	0.52995	-5.5968	No Change	ME vs. HC
seq.21547.6	FAM20C	Secreted	Other tissues	Enzymes	Enzyme	Dentin matrix protein 4	Q8IXL6	56975	1.04845	0.0682544	12.3179	1.5269	0.131288	0.367027	-5.12078	No Change	ME vs. HC
seq.21548.20	GGT5	Secreted	Intracellular and membrane proteins	Enzymes	Enzyme	Gamma-glutamyltransferase 5	P36269	2687	0.927865	-0.108013	10.7957	-2.99282	0.0038157	0.0385039	-2.13417	Down (qval < 0.05)	ME vs. HC
seq.21549.144	TECTB	Secreted	Other tissues	Other	No annotated function	Beta-tectorin	Q96PL2	6975	1.02646	0.0376839	11.3801	1.44311	0.153448	0.403276	-5.23844	No Change	ME vs. HC
seq.21555.17	FAM3A	Secreted	Blood	Other	No annotated function	Protein FAM3A	P98173	60343	0.994551	-0.00788314	10.6681	-0.33888	0.735714	0.889208	-6.18382	No Change	ME vs. HC
seq.21562.3	SCGB1D1	Secreted	Other tissues	Other	No annotated function	Secretoglobin family 1D member 1	O95968	10648	0.979572	-0.0297761	11.2551	-0.917377	0.362093	0.642144	-5.8315	No Change	ME vs. HC
seq.21563.3	PLA2G12A	Secreted	Blood	Enzymes	Enzyme	sPLA(2)-XII	Q9BZM1	81579	0.977378	-0.033012	13.9718	-0.383743	0.702331	0.874601	-6.16803	No Change	ME vs. HC
seq.21567.214	C1QTNF4	Secreted	Brain	Inflammation	Cytokine	Complement C1q tumor necrosis factor-related protein 4	Q9BXJ3	114900	1.05004	0.0704498	10.4543	2.45888	0.0164111	0.100023	-3.41293	Up (pval < 0.05)	ME vs. HC
seq.21572.91	XYLT2	Secreted	Blood	Enzymes	Enzyme	Xylosyltransferase 2	Q9H1B5	64132	1.00499	0.00717925	8.95892	0.314619	0.753986	0.899479	-6.19155	No Change	ME vs. HC
seq.21604.2	CUTA	Secreted	Blood	Other	No annotated function	Protein CutA	O60888	51596	1.04821	0.0679234	9.90802	2.05287	0.043822	0.185144	-4.24402	Up (pval < 0.05)	ME vs. HC
seq.21661.82	FAM20C	Secreted	Other tissues	Enzymes	Enzyme	Dentin matrix protein 4	Q8IXL6	56975	1.07486	0.104147	16.1566	2.43643	0.0173784	0.103095	-3.4622	Up (pval < 0.05)	ME vs. HC
seq.21674.132	BTN1A1	Secreted	Intracellular and membrane proteins	Other	No annotated function	Butyrophilin subfamily 1 member A1	Q13410	696	0.997094	-0.00419827	8.51956	-0.0270474	0.978499	0.989611	-6.23949	No Change	ME vs. HC
seq.21676.17	SERPINB2	Secreted	Intracellular and membrane proteins	Enzymes	Enzyme inhibitor	PAI-2	P05120	5055	1.00769	0.0110499	12.3581	0.160751	0.872752	0.951597	-6.22723	No Change	ME vs. HC
seq.21681.10	ADAM28	Secreted	Blood	Enzymes	Enzyme	ADAM 28	Q9UKQ2	10863	0.921114	-0.118549	10.2888	-3.56138	0.000668246	0.0131249	-0.56693	Down (qval < 0.05)	ME vs. HC
seq.21693.14	CDH13	Secreted	Intracellular and membrane proteins	Other	Cell adhesion	Cadherin-13	P55290	1012	1.03632	0.0514658	12.1265	1.03486	0.304292	0.585565	-5.72108	No Change	ME vs. HC
seq.21704.8	PCDH12	Secreted	Blood	Other	Cell adhesion	Protocadherin-12	Q9NPG4	51294	0.859113	-0.21908	8.97496	-1.37886	0.172326	0.429846	-5.32442	No Change	ME vs. HC
seq.21705.33	METRNL	Secreted	Blood	Hormones	Hormone	Meteorin-like protein	Q641Q3	284207	1.04877	0.0686926	10.4382	1.56685	0.121656	0.348913	-5.0625	No Change	ME vs. HC
seq.21707.15	C1QL3	Secreted	Brain	Classical plasma proteins	Complement pathway	Complement C1q-like protein 3	Q5VWW1	389941	1.09933	0.13663	12.0987	1.97578	0.0521202	0.20718	-4.38704	No Change	ME vs. HC
seq.21710.16	NLGN4Y	Secreted	Intracellular and membrane proteins	Other	Cell adhesion	Neuroligin-4, Y-linked	Q8NFZ3	22829	1.01716	0.0245501	8.49862	0.948129	0.346323	0.627235	-5.80384	No Change	ME vs. HC
seq.21711.86	ADGRB1	Secreted	Brain	Transport	Receptor	Brain-specific angiogenesis inhibitor 1	O14514	575	0.896507	-0.157613	8.8368	-1.67252	0.0988841	0.308121	-4.90166	No Change	ME vs. HC
seq.21713.11	RELN	Secreted	Brain	Other	Developmental protein	Reelin	P78509	5649	1.11394	0.155677	12.7594	2.63596	0.0103238	0.0720305	-3.01121	Up (pval < 0.05)	ME vs. HC
seq.21720.13	FUT11	Secreted	Intracellular and membrane proteins	Enzymes	Enzyme	Alpha-(1,3)-fucosyltransferase 11	Q495W5	170384	0.913623	-0.130329	9.72508	-1.34939	0.181557	0.441724	-5.36262	No Change	ME vs. HC
seq.21721.6	CHST10	Secreted	Intracellular and membrane proteins	Enzymes	Enzyme	Carbohydrate sulfotransferase 10	O43529	9486	1.00001	1.61666e-05	10.5649	0.000992219	0.999211	0.999484	-6.23984	No Change	ME vs. HC
seq.21724.22	GALNS	Secreted	Intracellular and membrane proteins	Enzymes	Enzyme	N-acetylgalactosamine-6-sulfatase	P34059	2588	0.938155	-0.0921013	11.4082	-1.3289	0.188195	0.449006	-5.38873	No Change	ME vs. HC
seq.21736.60	HS2ST1	Secreted	Intracellular and membrane proteins	Enzymes	Enzyme	Heparan sulfate 2-O-sulfotransferase 1	Q7LGA3	9653	1.04045	0.0572044	12.0095	0.842601	0.402319	0.676162	-5.89502	No Change	ME vs. HC
seq.21762.32	USP11	Secreted	Intracellular and membrane proteins	Enzymes	Enzyme	Ubiquitin carboxyl-terminal hydrolase 11	P51784	8237	1.01541	0.0220626	8.50539	0.836594	0.405666	0.678401	-5.89989	No Change	ME vs. HC
seq.21766.50	SGSH	Secreted	Intracellular and membrane proteins	Enzymes	Enzyme	N-sulphoglucosamine sulphohydrolase	P51688	6448	1.17737	0.235562	13.2475	2.91126	0.00482405	0.0446789	-2.34228	Up (qval < 0.05)	ME vs. HC
seq.21768.9	MGAT5	Secreted	Intracellular and membrane proteins	Enzymes	Enzyme	Alpha-1,6-mannosylglycoprotein 6-beta-N-acetylglucosaminyltransferase A	Q09328	4249	1.00078	0.00111842	12.7948	0.0252714	0.97991	0.990307	-6.23953	No Change	ME vs. HC
seq.21770.18	B3GAT1	Secreted	Brain	Enzymes	Enzyme	Galactosylgalactosylxylosylprotein 3-beta-glucuronosyltransferase 1	Q9P2W7	27087	1.10789	0.147812	9.33692	1.65621	0.102152	0.314441	-4.92711	No Change	ME vs. HC
seq.21771.47	MGAT3	Secreted	Intracellular and membrane proteins	Enzymes	Enzyme	Beta-1,4-mannosyl-glycoprotein 4-beta-N-acetylglucosaminyltransferase	Q09327	4248	1.09623	0.132551	10.369	1.4469	0.152386	0.401286	-5.23325	No Change	ME vs. HC
seq.21796.43	GPX3	Secreted	Blood	Enzymes	Enzyme	Glutathione peroxidase 3	P22352	2878	0.933103	-0.0998924	11.9329	-2.31983	0.0232697	0.124252	-3.71196	Down (pval < 0.05)	ME vs. HC
seq.21797.4	HLA-C	Secreted	Intracellular and membrane proteins	Immunity and defense	Immunity	HLA-C	P10321	3107	1.27274	0.347937	14.1674	1.33623	0.185799	0.446242	-5.37943	No Change	ME vs. HC
seq.21813.171	MGAT5	Secreted	Intracellular and membrane proteins	Enzymes	Enzyme	Alpha-1,6-mannosylglycoprotein 6-beta-N-acetylglucosaminyltransferase A	Q09328	4249	0.988854	-0.0161703	11.035	-0.40985	0.683167	0.862167	-6.15793	No Change	ME vs. HC
seq.21883.17	BMP5	Secreted	Unknown location	Inflammation	Cytokine	Bone morphogenetic protein 5	P22003	653	0.85002	-0.234431	14.3479	-3.31252	0.00146503	0.0208404	-1.27704	Down (qval < 0.05)	ME vs. HC
seq.21887.2	CBLN2	Secreted	Brain	Other	No annotated function	Cerebellin-2	Q8IUK8	147381	0.971165	-0.0422117	11.1344	-0.600273	0.550261	0.784283	-6.06439	No Change	ME vs. HC
seq.21891.31	FBLN7	Secreted	Extracellular matrix	Other	Cell adhesion	Fibulin-7	Q53RD9	129804	1.06384	0.0892782	13.9792	1.41238	0.162265	0.415722	-5.28002	No Change	ME vs. HC
seq.2190.55	F11	Secreted	Blood	Classical plasma proteins	Blood coagulation	Coagulation Factor XI	P03951	2160	0.992083	-0.0114673	12.0188	-0.196872	0.844498	0.939243	-6.22093	No Change	ME vs. HC
seq.21911.17	NDP	Secreted	Extracellular matrix	Other	Other	Norrin	Q00604	4693	1.00996	0.0142949	9.3981	0.640066	0.524218	0.767532	-6.04043	No Change	ME vs. HC
seq.2192.63	CCL27	Secreted	Blood	Inflammation	Chemokine	C-C motif chemokine 27	Q9Y4X3	10850	0.989026	-0.0159191	9.62444	-0.607262	0.545641	0.780125	-6.06029	No Change	ME vs. HC
seq.21940.12	WNT10B	Secreted	Extracellular matrix	Other	Developmental protein	Protein Wnt-10b	O00744	7480	1.02863	0.0407279	11.2205	0.861399	0.391957	0.668564	-5.87955	No Change	ME vs. HC
seq.21942.14	WNT16	Secreted	Extracellular matrix	Other	Developmental protein	Protein Wnt-16	Q9UBV4	51384	1.01855	0.0265167	9.73682	0.521241	0.603843	0.815549	-6.10746	No Change	ME vs. HC
seq.21943.170	WNT16	Secreted	Extracellular matrix	Other	Developmental protein	Protein Wnt-16	Q9UBV4	51384	0.997205	-0.00403808	10.6446	-0.240194	0.810881	0.922866	-6.21169	No Change	ME vs. HC
seq.21945.4	WNT5B	Secreted	Extracellular matrix	Other	Developmental protein	Protein Wnt-5b	Q9H1J7	81029	1.14482	0.195127	12.3467	2.2121	0.0302225	0.146519	-3.93344	Up (pval < 0.05)	ME vs. HC
seq.21955.36	BAG6	Secreted	Intracellular and membrane proteins	Transport	Transport	Large proline-rich protein BAT3	P46379	7917	0.829346	-0.269953	12.5872	-3.06527	0.00308775	0.0335123	-1.94561	Down (qval < 0.05)	ME vs. HC
seq.21957.12	PIK3AP1	Secreted	Intracellular and membrane proteins	Other	No annotated function	Phosphoinositide 3-kinase adapter protein 1	Q6ZUJ8	118788	0.998607	-0.00201166	10.8667	-0.106053	0.915843	0.970336	-6.23435	No Change	ME vs. HC
seq.21987.76	LPL	Secreted	Blood	Enzymes	Enzyme	Lipoprotein lipase	P06858	4023	1.01207	0.0173128	11.5571	0.518788	0.605544	0.816266	-6.1087	No Change	ME vs. HC
seq.21999.61	NUCB2	Secreted	Blood	Other	Other	Nucleobindin-2	P80303	4925	0.992071	-0.0114851	10.9332	-0.331809	0.741024	0.892152	-6.18613	No Change	ME vs. HC
seq.22003.4	PON2	Secreted	Blood	Enzymes	Enzyme	Paraoxonase 2	Q15165	5445	1.12436	0.169099	11.6429	3.45725	0.000931876	0.0155511	-0.868441	Up (qval < 0.05)	ME vs. HC
seq.22007.1	RETNLB	Secreted	Blood	Hormones	Hormone	Resistin-like beta	Q9BQ08	84666	1.00747	0.0107405	11.3382	0.25192	0.801841	0.918144	-6.20887	No Change	ME vs. HC
seq.2201.17	COL18A1	Secreted	Extracellular matrix	Other	Cell adhesion	Endostatin	P39060	80781	1.06216	0.086995	14.2861	1.69518	0.0944831	0.299654	-4.8659	No Change	ME vs. HC
seq.22047.46	COL5A1	Secreted	Extracellular matrix	Other	Other	Collagen alpha-1(V) chain	P20908	1289	1.01827	0.0261145	11.0178	0.33833	0.736127	0.889208	-6.184	No Change	ME vs. HC
seq.22073.47	ATP5PB	Secreted	Intracellular and membrane proteins	Transport	Transport	ATP synthase B chain, mitochondrial	P24539	515	1.05774	0.0809895	9.57054	1.36556	0.176447	0.435237	-5.34176	No Change	ME vs. HC
seq.22092.43	CASP4	Secreted	Intracellular and membrane proteins	Immunity and defense	Immunity	Caspase-4	P49662	837	1.04424	0.0624534	10.6935	1.58489	0.117496	0.341307	-5.03574	No Change	ME vs. HC
seq.2211.9	TIMP1	Secreted	Blood	Hormones	Growth factor	Metalloproteinase inhibitor 1	P01033	7076	1.1711	0.227866	12.4701	4.00382	0.00015303	0.00528821	0.77918	Up (qval < 0.05)	ME vs. HC
seq.22114.4	LAS2	Secreted	Male reproductive system	Other	No annotated function	Uncharacterized protein C18orf54	Q8IYD9	162681	1.06201	0.0867944	11.3432	3.17838	0.00220504	0.0267895	-1.64449	Up (qval < 0.05)	ME vs. HC
seq.2212.69	PLAT	Secreted	Blood	Enzymes	Enzyme	Tissue-type plasminogen activator	P00750	5327	1.33768	0.419737	11.7866	3.38726	0.00116143	0.0178004	-1.06756	Up (qval < 0.05)	ME vs. HC
seq.22136.9	EXOG	Secreted	Intracellular and membrane proteins	Enzymes	Enzyme	Nuclease EXOG, mitochondrial	Q9Y2C4	9941	1.04668	0.0658157	8.53839	1.29992	0.197891	0.463022	-5.42499	No Change	ME vs. HC
seq.22429.13	KDM1A	Secreted	Intracellular and membrane proteins	Other	Developmental protein	Lysine-specific histone demethylase 1A	O60341	23028	1.00168	0.00242872	9.43483	0.131286	0.895925	0.963235	-6.23143	No Change	ME vs. HC
seq.2247.20	PROK1	Secreted	Blood	Hormones	Growth factor	Prokineticin-1	P58294	84432	1.02245	0.0320285	8.37314	1.52498	0.131768	0.367885	-5.12356	No Change	ME vs. HC
seq.22561.3	LYPD8	Secreted	Digestive system	Other	No annotated function	Uncharacterized protein UNQ511/PRO1026	Q6UX82	646627	1.0843	0.116759	8.38833	0.523446	0.602316	0.81533	-6.10634	No Change	ME vs. HC
seq.22569.55	TGFBR1	Secreted	Intracellular and membrane proteins	Transport	Receptor	TGF-beta receptor type-1	P36897	7046	1.01047	0.0150203	8.82579	0.724942	0.470902	0.72674	-5.98425	No Change	ME vs. HC
seq.22572.19	PGA4	Secreted	Digestive system	Enzymes	Enzyme	Pepsin A-4	P0DJD7	643847	1.42173	0.507651	12.6083	2.52668	0.0137764	0.0882218	-3.26185	Up (pval < 0.05)	ME vs. HC
seq.22576.1	CD209	Secreted	Intracellular and membrane proteins	Transport	Receptor	CD209 antigen	Q9NNX6	30835	0.937707	-0.0927915	11.6679	-1.34147	0.184101	0.444341	-5.37276	No Change	ME vs. HC
seq.22576.2	CD209	Secreted	Intracellular and membrane proteins	Transport	Receptor	CD209 antigen	Q9NNX6	30835	0.950047	-0.073929	12.6741	-0.781415	0.437191	0.703707	-5.94306	No Change	ME vs. HC
seq.22580.29	EFNA2	Secreted	Intracellular and membrane proteins	Other	No annotated function	Ephrin-A2	O43921	1943	1.01718	0.0245685	10.1617	0.547059	0.586077	0.804648	-6.09405	No Change	ME vs. HC
seq.22583.47	ULBP2	Secreted	Other tissues	Immunity and defense	Immunity	NKG2D ligand 2	Q9BZM5	80328	1.06915	0.0964604	9.7751	1.8271	0.0719442	0.253031	-4.64901	No Change	ME vs. HC
seq.22773.69	SDHB	Secreted	Intracellular and membrane proteins	Transport	Transport	Succinate dehydrogenase [ubiquinone] iron-sulfur subunit, mitochondrial	P21912	6390	1.03136	0.0445413	11.55	1.2977	0.198649	0.463393	-5.42774	No Change	ME vs. HC
seq.2278.61	TIMP2	Secreted	Extracellular matrix	Enzymes	Enzyme inhibitor	Metalloproteinase inhibitor 2	P16035	7077	0.979477	-0.0299167	15.6513	-0.721196	0.47319	0.728474	-5.98687	No Change	ME vs. HC
seq.22845.3	MRPS14	Secreted	Intracellular and membrane proteins	Other	Other	28S ribosomal protein S14, mitochondrial	O60783	63931	0.977188	-0.0332916	10.9175	-1.76877	0.0812858	0.274297	-4.74674	No Change	ME vs. HC
seq.22948.13	BMP3	Secreted	Other tissues	Inflammation	Cytokine	Bone morphogenetic protein 3	P12645	651	1.01874	0.0267844	9.27336	0.511998	0.610263	0.819426	-6.1121	No Change	ME vs. HC
seq.22959.32	DKK4	Secreted	Other tissues	Other	Developmental protein	Dickkopf-related protein 4	Q9UBT3	27121	1.03683	0.0521851	9.35289	0.870493	0.387004	0.664077	-5.87194	No Change	ME vs. HC
seq.22961.7	FCN1	Secreted	Blood	Immunity and defense	Immunity	Ficolin-1	O00602	2219	0.947758	-0.0774087	11.3474	-0.818359	0.415927	0.68659	-5.91448	No Change	ME vs. HC
seq.22967.15	GDF7	Secreted	Other tissues	Inflammation	Cytokine	Growth/differentiation factor 7	Q7Z4P5	151449	1.01494	0.0213985	9.53417	0.563765	0.574714	0.797441	-6.08503	No Change	ME vs. HC
seq.22969.12	CCL7	Secreted	Blood	Inflammation	Chemokine	C-C motif chemokine 7	P80098	6354	1.01607	0.0230039	9.0796	0.538795	0.591737	0.807715	-6.09841	No Change	ME vs. HC
seq.22972.26	CXCL2	Secreted	Blood	Inflammation	Chemokine	Gro-beta	P19875	2920	1.09706	0.133639	15.3979	0.942681	0.349084	0.630831	-5.80881	No Change	ME vs. HC
seq.22973.8	CXCL3	Secreted	Blood	Inflammation	Chemokine	Gro-gamma	P19876	2921	1.22004	0.286927	13.025	2.01034	0.0482468	0.19579	-4.32352	Up (pval < 0.05)	ME vs. HC
seq.22978.13	HMGB2	Secreted	Blood	Other	Transcription	High mobility group protein B2	P26583	3148	0.820972	-0.284595	10.1091	-3.79649	0.000308985	0.00811451	0.13574	Down (qval < 0.05)	ME vs. HC
seq.22985.160	IGFBP2	Secreted	Blood	Other	Other	Insulin-like growth factor-binding protein 2	P18065	3485	1.02758	0.0392555	15.3568	0.264846	0.791906	0.913196	-6.20562	No Change	ME vs. HC
seq.22993.9	CCL22	Secreted	Blood	Inflammation	Chemokine	C-C motif chemokine 22	O00626	6367	1.03666	0.0519385	11.2155	0.657785	0.512833	0.760375	-6.02927	No Change	ME vs. HC
seq.23000.22	NLGN1	Secreted	Intracellular and membrane proteins	Other	Cell adhesion	Neuroligin-1	Q8N2Q7	22871	1.03012	0.0428143	8.50374	1.35708	0.179114	0.4393	-5.35273	No Change	ME vs. HC
seq.23002.27	NXPH1	Secreted	Brain	Other	No annotated function	Neurexophilin-1	P58417	30010	1.01382	0.0197955	9.62945	0.691329	0.491644	0.744363	-6.00732	No Change	ME vs. HC
seq.23017.17	RCN3	Secreted	Intracellular and membrane proteins	Transport	Transport	Reticulocalbin-3	Q96D15	57333	1.15999	0.214112	11.0907	2.15076	0.0349477	0.161226	-4.05549	Up (pval < 0.05)	ME vs. HC
seq.23018.4	REG1B	Secreted	Digestive system	Other	No annotated function	Lithostathine-1-beta	P48304	5968	0.952148	-0.0707427	12.5179	-0.376241	0.707875	0.877049	-6.1708	No Change	ME vs. HC
seq.23148.100	LIPG	Secreted	Blood	Enzymes	Enzyme	Endothelial cell-derived lipase	Q9Y5X9	9388	1.22165	0.288831	11.2949	4.50266	2.61061e-05	0.00193185	2.40914	Up (qval < 0.05)	ME vs. HC
seq.23173.3	TIMP1	Secreted	Blood	Hormones	Growth factor	Metalloproteinase inhibitor 1	P01033	7076	1.06355	0.08889	13.7428	1.77034	0.0810211	0.273656	-4.74414	No Change	ME vs. HC
seq.23176.17	DAG1	Secreted	Intracellular and membrane proteins	Transport	Receptor	Beta-dystroglycan	Q14118	1605	1.01371	0.0196492	11.7801	0.306915	0.759819	0.901484	-6.19389	No Change	ME vs. HC
seq.23200.25	C1QTNF4	Secreted	Brain	Inflammation	Cytokine	Complement C1q tumor necrosis factor-related protein 4	Q9BXJ3	114900	1.12955	0.175752	11.9804	2.3419	0.0220345	0.11984	-3.66549	Up (pval < 0.05)	ME vs. HC
seq.23202.78	ART5	Secreted	Other tissues	Enzymes	Enzyme	Ecto-ADP-ribosyltransferase 5	Q96L15	116969	1.01987	0.028384	8.67809	1.36747	0.175851	0.434775	-5.33928	No Change	ME vs. HC
seq.23203.3	SCPEP1	Secreted	Blood	Enzymes	Enzyme	Retinoid-inducible serine carboxypeptidase	Q9HB40	59342	0.999353	-0.000933918	13.2548	-0.00909757	0.992767	0.996656	-6.2398	No Change	ME vs. HC
seq.23226.42	ATP5PB	Secreted	Intracellular and membrane proteins	Transport	Transport	ATP synthase B chain, mitochondrial	P24539	515	1.06426	0.0898562	12.1872	1.69813	0.0939224	0.299294	-4.86121	No Change	ME vs. HC
seq.23296.29	SFRP5	Secreted	Other tissues	Other	Developmental protein	SARP-3	Q5T4F7	6425	1.04345	0.0613619	11.5418	0.731261	0.467059	0.726162	-5.97979	No Change	ME vs. HC
seq.2330.2	CXCL12	Secreted	Blood	Inflammation	Chemokine	Stromal cell-derived factor 1	P48061	6387	1.02546	0.0362661	10.7773	0.727725	0.469207	0.726413	-5.98229	No Change	ME vs. HC
seq.23317.10	DHRS11	Secreted	Digestive system	Enzymes	Enzyme	Dehydrogenase/reductase SDR family member 11	Q6UWP2	79154	0.894675	-0.160564	11.5669	-1.69046	0.0953857	0.301465	-4.87338	No Change	ME vs. HC
seq.23374.42	NECAB3	Secreted	Intracellular and membrane proteins	Other	No annotated function	N-terminal EF-hand calcium-binding protein 3	Q96P71	63941	0.981316	-0.0272108	9.93684	-0.400732	0.689837	0.867894	-6.16153	No Change	ME vs. HC
seq.23409.83	SYAP1	Secreted	Intracellular and membrane proteins	Other	Other	Synapse-associated protein 1	Q96A49	94056	0.869154	-0.202317	10.1616	-2.06932	0.0422074	0.181782	-4.21289	Down (pval < 0.05)	ME vs. HC
seq.23529.11	STARD7	Secreted	Intracellular and membrane proteins	Other	No annotated function	StAR-related lipid transfer protein 7, mitochondrial	Q9NQZ5	56910	1.00423	0.00608607	8.56403	0.176763	0.860205	0.947166	-6.22459	No Change	ME vs. HC
seq.2358.19	FLT4	Secreted	Blood	Transport	Receptor	Vascular endothelial growth factor receptor 3	P35916	2324	0.959244	-0.0600295	12.2519	-0.758946	0.450431	0.713329	-5.95981	No Change	ME vs. HC
seq.23581.131	GHRL	Secreted	Blood	Hormones	Hormone	Obestatin	Q9UBU3	51738	1.04945	0.0696348	10.5419	1.94305	0.0560303	0.218455	-4.44629	No Change	ME vs. HC
seq.23627.3	SDHAF4	Secreted	Intracellular and membrane proteins	Other	Other	UPF0369 protein C6orf57	Q5VUM1	135154	1.01948	0.0278349	9.35063	1.22865	0.223317	0.494116	-5.51094	No Change	ME vs. HC
seq.2381.52	C5	Secreted	Blood	Classical plasma proteins	Complement pathway	Complement C5	P01031	727	1.05455	0.0766324	15.3343	2.20253	0.0309209	0.148821	-3.95269	Up (pval < 0.05)	ME vs. HC
seq.23903.3	GOT2	Secreted	Intracellular and membrane proteins	Transport	Transport	Aspartate aminotransferase, mitochondrial	P00505	2806	0.891464	-0.165751	10.8111	-2.18778	0.0320245	0.152643	-3.98219	Down (pval < 0.05)	ME vs. HC
seq.23981.172	CPA1	Secreted	Digestive system	Enzymes	Enzyme	Carboxypeptidase A1	P15085	1357	1.0155	0.0221963	8.7672	0.64497	0.521053	0.766052	-6.03737	No Change	ME vs. HC
seq.24027.32	IFNE	Secreted	Blood	Inflammation	Interferon	Interferon epsilon-1	Q86WN2	338376	1.07115	0.099159	9.12183	3.75214	0.000358143	0.00883419	0.000925507	Up (qval < 0.05)	ME vs. HC
seq.2418.55	APOE	Secreted	Blood	Classical plasma proteins	Apolipoprotein	Apolipoprotein E	P02649	348	1.00691	0.0099302	12.9781	0.0757134	0.939863	0.976472	-6.23705	No Change	ME vs. HC
seq.2421.7	BDNF	Secreted	Blood	Hormones	Growth factor	Brain-derived neurotrophic factor	P23560	627	0.975495	-0.0357939	11.5419	-0.73502	0.464781	0.7246	-5.97712	No Change	ME vs. HC
seq.24211.25	HMGCL	Secreted	Intracellular and membrane proteins	Enzymes	Enzyme	Hydroxymethylglutaryl-CoA lyase, mitochondrial	P35914	3155	0.934828	-0.0972264	9.47826	-1.29438	0.199785	0.464201	-5.43183	No Change	ME vs. HC
seq.24217.2	S100A8	Secreted	Blood	Immunity and defense	Immunity	Calgranulin A	P05109	6279	0.936069	-0.095313	9.67774	-2.66301	0.00960086	0.0692997	-2.94785	Down (pval < 0.05)	ME vs. HC
seq.24263.6	OCLN	Secreted	Intracellular and membrane proteins	Other	No annotated function	Occludin	Q16625	100506658	0.995362	-0.0067063	9.93274	-0.402834	0.688297	0.866551	-6.16071	No Change	ME vs. HC
seq.24278.4	USP3	Secreted	Intracellular and membrane proteins	Enzymes	Enzyme	Ubiquitin carboxyl-terminal hydrolase 3	Q9Y6I4	9960	0.98133	-0.0271899	9.73903	-0.47024	0.639644	0.83754	-6.13206	No Change	ME vs. HC
seq.24299.1	CEACAM16	Secreted	Other tissues	Other	No annotated function	Carcinoembryonic antigen-related cell adhesion molecule 16	Q2WEN9	388551	0.984744	-0.0221787	11.5464	-0.626902	0.532762	0.773028	-6.04852	No Change	ME vs. HC
seq.2431.17	CTSG	Secreted	Intracellular and membrane proteins	Enzymes	Enzyme	Cathepsin G	P08311	1511	0.825249	-0.277098	11.3045	-4.82754	7.83102e-06	0.00103959	3.5251	Down (qval < 0.05)	ME vs. HC
seq.2436.49	CXCL16	Secreted	Blood	Inflammation	Chemokine	C-X-C motif chemokine 16	Q9H2A7	58191	1.04097	0.0579326	12.0864	1.47872	0.143698	0.388218	-5.18919	No Change	ME vs. HC
seq.24409.2	RDH13	Secreted	Intracellular and membrane proteins	Enzymes	Enzyme	Retinol dehydrogenase 13	Q8NBN7	112724	1.00514	0.00739838	10.1951	0.304277	0.761819	0.90224	-6.19467	No Change	ME vs. HC
seq.2441.2	FGF10	Secreted	Other tissues	Hormones	Growth factor	Fibroblast growth factor 10	O15520	2255	1.04781	0.0673803	8.97547	2.9813	0.00394514	0.0392158	-2.16382	Up (qval < 0.05)	ME vs. HC
seq.2443.10	FGF8	Secreted	Other tissues	Hormones	Growth factor	Fibroblast growth factor 8 isoform B	P55075	2253	0.975101	-0.036376	11.5572	-1.43704	0.155158	0.405518	-5.24671	No Change	ME vs. HC
seq.24453.75	HCCS	Secreted	Intracellular and membrane proteins	Enzymes	Enzyme	Cytochrome c-type heme lyase	P53701	3052	1.03682	0.052169	9.40875	1.25265	0.214498	0.482176	-5.4825	No Change	ME vs. HC
seq.2447.7	PLA2G2E	Secreted	Unknown location	Enzymes	Enzyme	Group IIE secretory phospholipase A2	Q9NZK7	30814	1.00746	0.0107177	8.95216	0.595277	0.553577	0.785536	-6.06729	No Change	ME vs. HC
seq.2449.1	PLA2G5	Secreted	Other tissues	Enzymes	Enzyme	Calcium-dependent phospholipase A2	P39877	5322	0.959659	-0.0594065	9.87047	-2.09739	0.0395696	0.17558	-4.15923	Down (pval < 0.05)	ME vs. HC
seq.24664.3	EMC10	Secreted	Blood	Other	Developmental protein	UPF0510 protein INM02	Q5UCC4	284361	1.0129	0.0184951	9.52646	0.580528	0.563421	0.792555	-6.07571	No Change	ME vs. HC
seq.2468.62	CCL20	Secreted	Blood	Inflammation	Chemokine	C-C motif chemokine 20	P78556	6364	0.995269	-0.00684194	7.74542	-0.217166	0.828711	0.930014	-6.21683	No Change	ME vs. HC
seq.2474.54	APCS	Secreted	Blood	Other	No annotated function	Serum amyloid P-component	P02743	325	1.12984	0.176124	16.187	3.31007	0.00147611	0.0209574	-1.28383	Up (qval < 0.05)	ME vs. HC
seq.2480.58	TIMP3	Secreted	Extracellular matrix	Enzymes	Enzyme inhibitor	Metalloproteinase inhibitor 3	P35625	7078	1.11822	0.161198	15.8926	1.18445	0.240238	0.515218	-5.56191	No Change	ME vs. HC
seq.24920.6	GLS	Secreted	Intracellular and membrane proteins	Enzymes	Enzyme	Glutaminase kidney isoform, mitochondrial	O94925	2744	1.00568	0.00817186	9.15149	0.322748	0.747848	0.896536	-6.18903	No Change	ME vs. HC
seq.24944.12	REPS2	Secreted	Intracellular and membrane proteins	Other	No annotated function	RalBP1-associated Eps domain-containing protein 2	Q8NFH8	9185	1.01722	0.0246327	8.4316	0.987222	0.326932	0.608679	-5.76741	No Change	ME vs. HC
seq.24975.3	FCRLA	Secreted	Intracellular and membrane proteins	Other	Other	Fc receptor-like A	Q7L513	84824	1.04412	0.06229	9.13752	2.22728	0.0291442	0.143554	-3.9028	Up (pval < 0.05)	ME vs. HC
seq.2500.2	ANGPT4	Secreted	Blood	Other	Developmental protein	Angiopoietin-4	Q9Y264	51378	0.978399	-0.0315045	8.75829	-1.17395	0.244393	0.520512	-5.57376	No Change	ME vs. HC
seq.25043.74	OXCT1	Secreted	Intracellular and membrane proteins	Enzymes	Enzyme	Succinyl-CoA:3-ketoacid-coenzyme A transferase 1, mitochondrial	P55809	5019	0.803366	-0.315871	12.5904	-4.11561	0.000103913	0.00408102	1.13479	Down (qval < 0.05)	ME vs. HC
seq.25089.21	TRIM28	Secreted	Intracellular and membrane proteins	Other	Transcription	Transcription intermediary factor 1-beta	Q13263	10155	1.04632	0.0653194	12.2715	2.25288	0.0274009	0.137493	-3.85067	Up (pval < 0.05)	ME vs. HC
seq.2515.14	GFRA2	Secreted	Intracellular and membrane proteins	Transport	Receptor	GDNF family receptor alpha-2	O00451	2675	0.984814	-0.0220774	11.4588	-0.361222	0.719021	0.882484	-6.1762	No Change	ME vs. HC
seq.2516.57	CCL21	Secreted	Blood	Inflammation	Chemokine	C-C motif chemokine 21	O00585	6366	0.985047	-0.0217353	12.2091	-0.260392	0.795325	0.91483	-6.20676	No Change	ME vs. HC
seq.25216.8	S100A8	Secreted	Blood	Immunity and defense	Immunity	Calgranulin A	P05109	6279	1.11966	0.163055	11.6276	3.52204	0.000758216	0.0139256	-0.681565	Up (qval < 0.05)	ME vs. HC
seq.2523.31	CCL5	Secreted	Blood	Inflammation	Chemokine	C-C motif chemokine 5	P13501	6352	1.04307	0.0608357	15.2519	0.728421	0.468784	0.726413	-5.9818	No Change	ME vs. HC
seq.2524.56	HMGB1	Secreted	Blood	Immunity and defense	Immunity	High mobility group protein B1	P09429	3146	0.919185	-0.121572	12.7059	-2.93142	0.00455407	0.0433071	-2.29125	Down (qval < 0.05)	ME vs. HC
seq.25251.6	ENPP3	Secreted	Unknown location	Enzymes	Enzyme	Ectonucleotide pyrophosphatase/phosphodiesterase family member 3	O14638	5169	1.02743	0.0390468	11.0719	0.798396	0.42734	0.695554	-5.93009	No Change	ME vs. HC
seq.25278.41	ARHGAP6	Secreted	Intracellular and membrane proteins	Other	Other	Rho GTPase-activating protein 6	O43182	395	0.854126	-0.227479	10.7393	-2.17925	0.0326784	0.154692	-3.99918	Down (pval < 0.05)	ME vs. HC
seq.25292.4	CES3	Secreted	Intracellular and membrane proteins	Enzymes	Enzyme	Carboxylesterase 3	Q6UWW8	23491	0.82968	-0.269373	14.9324	-2.10703	0.0386977	0.173333	-4.14067	Down (pval < 0.05)	ME vs. HC
seq.25292.6	CES3	Secreted	Intracellular and membrane proteins	Enzymes	Enzyme	Carboxylesterase 3	Q6UWW8	23491	1.20164	0.265008	14.008	0.806656	0.422595	0.692486	-5.92367	No Change	ME vs. HC
seq.25444.29	INPP5A	Secreted	Intracellular and membrane proteins	Enzymes	Enzyme	Type I inositol 1,4,5-trisphosphate 5-phosphatase	Q14642	3632	0.820063	-0.286193	12.1945	-2.66511	0.00954667	0.0692997	-2.94291	Down (pval < 0.05)	ME vs. HC
seq.25464.1	CYP2C19	Secreted	Intracellular and membrane proteins	Enzymes	Enzyme	Cytochrome P450 2C19	P33261	1557	1.13869	0.187371	9.60409	0.888713	0.377199	0.655	-5.85647	No Change	ME vs. HC
seq.2558.51	POMC	Secreted	Blood	Hormones	Hormone	Beta-endorphin	P01189	5443	0.970228	-0.0436045	9.64886	-1.79756	0.0765573	0.262821	-4.69888	No Change	ME vs. HC
seq.2567.5	CFI	Secreted	Blood	Classical plasma proteins	Complement pathway	Complement factor I	P05156	3426	1.03254	0.0461981	16.1996	1.33689	0.185584	0.446242	-5.37859	No Change	ME vs. HC
seq.2570.72	IGFBP2	Secreted	Blood	Other	Other	Insulin-like growth factor-binding protein 2	P18065	3485	1.00702	0.0100939	12.9662	0.0768852	0.938934	0.976246	-6.23696	No Change	ME vs. HC
seq.2571.12	IGFBP3	Secreted	Blood	Other	Other	Insulin-like growth factor-binding protein 3	P17936	3486	1.07457	0.103753	14.9528	2.30905	0.0238956	0.125866	-3.73455	Up (pval < 0.05)	ME vs. HC
seq.2573.20	IL6	Secreted	Blood	Classical plasma proteins	Acute phase	Interleukin-6	P05231	3569	1.03428	0.0486233	8.72903	1.64575	0.104295	0.318096	-4.94331	No Change	ME vs. HC
seq.2575.5	LEP	Secreted	Blood	Other	No annotated function	Leptin	P41159	3952	1.41772	0.50357	13.3733	3.79645	0.000309029	0.00811451	0.135609	Up (qval < 0.05)	ME vs. HC
seq.2578.67	CCL2	Secreted	Blood	Inflammation	Chemokine	C-C motif chemokine 2	P13500	6347	1.04005	0.0566483	8.82734	1.1466	0.25545	0.532533	-5.60414	No Change	ME vs. HC
seq.2579.17	MMP9	Secreted	Blood	Enzymes	Enzyme	Matrix metalloproteinase-9	P14780	4318	0.72152	-0.470889	15.9562	-4.39875	3.80544e-05	0.0023101	2.06076	Down (qval < 0.05)	ME vs. HC
seq.2580.83	MPO	Secreted	Intracellular and membrane proteins	Enzymes	Enzyme	Myeloperoxidase	P05164	4353	0.648668	-0.624448	14.553	-4.45868	3.06365e-05	0.00205407	2.26115	Down (qval < 0.05)	ME vs. HC
seq.2585.2	PRL	Secreted	Blood	Hormones	Hormone	Prolactin	P01236	5617	1.1546	0.207396	12.7994	2.11379	0.0380961	0.171855	-4.1276	Up (pval < 0.05)	ME vs. HC
seq.25898.4	CHID1	Secreted	Intracellular and membrane proteins	Immunity and defense	Immunity	Chitinase domain-containing protein 1	Q9BWS9	66005	1.00658	0.00946389	10.0922	0.369205	0.713089	0.880217	-6.17336	No Change	ME vs. HC
seq.2590.69	ROR1	Secreted	Intracellular and membrane proteins	Transport	Receptor	Inactive tyrosine-protein kinase transmembrane receptor ROR1	Q01973	4919	1.07331	0.10207	14.2027	1.65927	0.101533	0.313322	-4.92235	No Change	ME vs. HC
seq.25902.27	GLUD1	Secreted	Intracellular and membrane proteins	Enzymes	Enzyme	Glutamate dehydrogenase 1, mitochondrial	P00367	2746	1.08323	0.115336	14.3812	3.84169	0.000265561	0.0075957	0.274177	Up (qval < 0.05)	ME vs. HC
seq.25917.12	HEXA	Secreted	Intracellular and membrane proteins	Enzymes	Enzyme	Beta-hexosaminidase alpha chain	P06865	3073	1.03407	0.0483324	11.3862	1.38554	0.170284	0.426788	-5.31566	No Change	ME vs. HC
seq.25918.60	HLA-E	Secreted	Blood	Immunity and defense	Immunity	HLA class I histocompatibility antigen, alpha chain E	P13747	3133	1.02381	0.0339497	14.9778	0.604095	0.547732	0.782353	-6.06215	No Change	ME vs. HC
seq.25921.3	INHA	Secreted	Blood	Hormones	Hormone	Inhibin a subunit	P05111	3623	0.950198	-0.0736994	11.7531	-2.5224	0.0139306	0.0887732	-3.27148	Down (pval < 0.05)	ME vs. HC
seq.25964.12	C1QTNF4	Secreted	Brain	Inflammation	Cytokine	Complement C1q tumor necrosis factor-related protein 4	Q9BXJ3	114900	1.08181	0.113441	12.1457	2.0824	0.0409597	0.178295	-4.18796	Up (pval < 0.05)	ME vs. HC
seq.25967.34	TIMP1	Secreted	Blood	Hormones	Growth factor	Metalloproteinase inhibitor 1	P01033	7076	1.08318	0.115272	16.1347	2.5877	0.0117378	0.0790361	-3.12296	Up (pval < 0.05)	ME vs. HC
seq.2597.8	VEGFA	Secreted	Blood	Hormones	Growth factor	Vascular endothelial growth factor A	P15692	7422	0.985561	-0.0209825	13.187	-0.348222	0.728718	0.886072	-6.18069	No Change	ME vs. HC
seq.2602.2	ANGPT2	Secreted	Blood	Other	Developmental protein	Angiopoietin-2	O15123	285	0.908638	-0.138222	12.9671	-1.45792	0.149332	0.396851	-5.2181	No Change	ME vs. HC
seq.2603.61	CD80	Secreted	Intracellular and membrane proteins	Transport	Receptor	T-lymphocyte activation antigen CD80	P33681	941	1.00431	0.00619943	10.0976	0.284844	0.776604	0.907545	-6.20025	No Change	ME vs. HC
seq.2609.59	CST3	Secreted	Blood	Enzymes	Enzyme inhibitor	Cystatin-C	P01034	1471	1.04546	0.0641346	11.4787	1.21641	0.227913	0.499886	-5.52523	No Change	ME vs. HC
seq.2614.28	EFNA4	Secreted	Blood	Other	No annotated function	Ephrin-A4	P52798	1945	1.04277	0.0604165	10.5861	2.45786	0.0164538	0.100117	-3.41517	Up (pval < 0.05)	ME vs. HC
seq.2620.4	IL6ST	Secreted	Blood	Transport	Receptor	Interleukin-6 receptor subunit beta	P40189	3572	0.989736	-0.0148849	13.1277	-0.378969	0.705857	0.876349	-6.1698	No Change	ME vs. HC
seq.2630.12	IL1RAP	Secreted	Blood	Transport	Receptor	Interleukin-1 Receptor accessory protein	Q9NPH3	3556	1.08749	0.121007	14.7887	1.26811	0.208956	0.474523	-5.46391	No Change	ME vs. HC
seq.2632.5	IL12RB1	Secreted	Intracellular and membrane proteins	Transport	Receptor	Interleukin-12 receptor subunit beta-1	P42701	3594	0.974601	-0.037117	10.1653	-2.05297	0.0438123	0.185144	-4.24384	Down (pval < 0.05)	ME vs. HC
seq.2633.52	IL13RA1	Secreted	Intracellular and membrane proteins	Transport	Receptor	Interleukin-13 receptor subunit alpha-1	P78552	3597	1.0474	0.0668179	10.2298	1.23394	0.221348	0.49163	-5.50471	No Change	ME vs. HC
seq.2638.12	CSF1R	Secreted	Intracellular and membrane proteins	Transport	Receptor	Macrophage colony-stimulating factor 1 receptor	P07333	1436	0.948626	-0.0760884	15.2829	-0.724154	0.471383	0.726746	-5.9848	No Change	ME vs. HC
seq.2652.15	PLAUR	Secreted	Intracellular and membrane proteins	Transport	Receptor	Urokinase plasminogen activator surface receptor	Q03405	5329	0.886191	-0.174311	12.791	-3.4265	0.00102689	0.0165704	-0.956286	Down (qval < 0.05)	ME vs. HC
seq.2654.19	TNFRSF1A	Secreted	Blood	Transport	Receptor	Tumor necrosis factor receptor superfamily member 1A	P19438	7132	1.08046	0.111651	13.4945	1.94245	0.0561039	0.218626	-4.44737	No Change	ME vs. HC
seq.2666.53	DCN	Secreted	Extracellular matrix	Other	No annotated function	Decorin	P07585	1634	0.908082	-0.139105	10.9845	-4.17238	8.51884e-05	0.00366102	1.3176	Down (qval < 0.05)	ME vs. HC
seq.2677.1	EGFR	Secreted	Blood	Transport	Receptor	Epidermal growth factor receptor	P00533	1956	0.976431	-0.0344106	14.1563	-0.976169	0.33234	0.613864	-5.77785	No Change	ME vs. HC
seq.2681.23	HGF	Secreted	Blood	Hormones	Growth factor	Hepatocyte growth factor	P14210	3082	0.899668	-0.152536	11.0588	-2.91947	0.00471232	0.0440429	-2.32152	Down (qval < 0.05)	ME vs. HC
seq.2683.1	C3	Secreted	Blood	Classical plasma proteins	Complement pathway	Complement C3b, inactivated	P01024	718	1.36519	0.449107	14.5893	3.49118	0.000836695	0.0145597	-0.770859	Up (qval < 0.05)	ME vs. HC
seq.2685.21	IGFBP5	Secreted	Blood	Other	Other	Insulin-like growth factor-binding protein 5	P24593	3488	1.05312	0.0746686	16.2547	1.65456	0.102488	0.314681	-4.92967	No Change	ME vs. HC
seq.2686.67	IGFBP6	Secreted	Blood	Other	Other	Insulin-like growth factor-binding protein 6	P24592	3489	1.15671	0.210031	14.503	3.76853	0.000339168	0.00851657	0.0506167	Up (qval < 0.05)	ME vs. HC
seq.2687.2	MIA	Secreted	Blood	Hormones	Growth factor	Melanoma-derived growth regulatory protein	Q16674	8190	1.06449	0.0901607	11.4258	1.70851	0.09197	0.294868	-4.84466	No Change	ME vs. HC
seq.2692.74	PLA2G2A	Secreted	Blood	Enzymes	Enzyme	Phospholipase A2, membrane associated	P14555	5320	0.841766	-0.248509	10.528	-2.90586	0.00489885	0.0448565	-2.35591	Down (qval < 0.05)	ME vs. HC
seq.2693.20	OSM	Secreted	Blood	Inflammation	Cytokine	Oncostatin-M	P13725	5008	1.03561	0.0504773	11.8534	1.05295	0.295981	0.577322	-5.70293	No Change	ME vs. HC
seq.2696.87	PSPN	Secreted	Other tissues	Hormones	Growth factor	Persephin	O60542	5623	1.02993	0.0425458	9.06478	1.84283	0.0695851	0.248552	-4.62217	No Change	ME vs. HC
seq.2697.7	PF4	Secreted	Blood	Inflammation	Cytokine	Platelet factor 4	P02776	5196	0.985993	-0.0203508	17.3277	-0.367573	0.7143	0.880797	-6.17394	No Change	ME vs. HC
seq.2700.56	PROS1	Secreted	Blood	Classical plasma proteins	Blood coagulation	Vitamin K-dependent protein S	P07225	5627	0.995379	-0.00668275	13.0017	-0.186027	0.852961	0.943926	-6.22295	No Change	ME vs. HC
seq.2705.5	CCL25	Secreted	Blood	Inflammation	Chemokine	C-C motif chemokine 25	O15444	6370	1.10086	0.138635	9.92825	2.6806	0.00915557	0.0670737	-2.90635	Up (pval < 0.05)	ME vs. HC
seq.2706.69	SERPINA7	Secreted	Blood	Transport	Transport	Thyroxine-binding globulin	P05543	6906	1.00086	0.00123564	16.4996	0.0299475	0.976194	0.989026	-6.23941	No Change	ME vs. HC
seq.2714.78	AIMP1	Secreted	Blood	Inflammation	Cytokine	Endothelial monocyte-activating polypeptide 2	Q12904	9255	1.04446	0.0627532	11.2876	1.6982	0.0939082	0.299294	-4.86109	No Change	ME vs. HC
seq.2715.25	EPOR	Secreted	Intracellular and membrane proteins	Transport	Receptor	Erythropoietin receptor	P19235	2057	1.02433	0.0346782	9.2302	1.75209	0.0841355	0.280044	-4.77416	No Change	ME vs. HC
seq.2719.3	CSF3R	Secreted	Intracellular and membrane proteins	Transport	Receptor	Granulocyte colony-stimulating factor receptor	Q99062	1441	1.05807	0.0814351	10.6619	1.88956	0.0629559	0.234357	-4.54121	No Change	ME vs. HC
seq.2723.9	IL37	Secreted	Blood	Inflammation	Interleukin	Interleukin-37	Q9NZH6	27178	1.02846	0.0404832	12.0327	1.00192	0.31983	0.600943	-5.75334	No Change	ME vs. HC
seq.2728.62	TNC	Secreted	Extracellular matrix	Other	Cell adhesion	Tenascin	P24821	3371	0.98535	-0.0212918	9.47493	-0.741862	0.460651	0.721386	-5.97223	No Change	ME vs. HC
seq.2737.22	CCN3	Secreted	Blood	Hormones	Growth factor	Protein NOV homolog	P48745	4856	0.973267	-0.0390927	10.6538	-2.34115	0.0220755	0.119974	-3.66707	Down (pval < 0.05)	ME vs. HC
seq.2741.22	SIGLEC6	Secreted	Blood	Other	Cell adhesion	Sialic acid-binding Ig-like lectin 6	O43699	946	0.96448	-0.0521768	9.11519	-1.33647	0.185721	0.446242	-5.37912	No Change	ME vs. HC
seq.2742.68	SIGLEC7	Secreted	Intracellular and membrane proteins	Other	Cell adhesion	Sialic acid-binding Ig-like lectin 7	Q9Y286	27036	1.01666	0.023838	10.2396	0.599362	0.550865	0.784966	-6.06492	No Change	ME vs. HC
seq.2743.5	SHH	Secreted	Intracellular and membrane proteins	Other	Developmental protein	Sonic hedgehog protein	Q15465	6469	1.0561	0.0787431	10.0117	1.39462	0.167538	0.423585	-5.30367	No Change	ME vs. HC
seq.2744.57	IGHG1	Secreted	Blood	Immunity and defense	Immunoglobulin	Immunoglobulin G	P01857	3500 3501 3502 3503 50802 3535	1.00597	0.00859043	17.8733	0.198723	0.843055	0.938407	-6.22057	No Change	ME vs. HC
seq.2746.56	CRLF2	Secreted	Intracellular and membrane proteins	Transport	Receptor	Cytokine receptor-like factor 2	Q9HC73	64109	0.987425	-0.0182566	10.8898	-0.702871	0.484466	0.739108	-5.99952	No Change	ME vs. HC
seq.2747.3	ULBP3	Secreted	Intracellular and membrane proteins	Immunity and defense	Immunity	NKG2D ligand 3	Q9BZM4	79465	1.02983	0.042411	9.96193	1.00823	0.316815	0.59774	-5.74724	No Change	ME vs. HC
seq.2748.3	INHBA	Secreted	Blood	Hormones	Hormone	Activin A	P08476	3624	1.08342	0.115596	12.1222	1.39819	0.166467	0.422317	-5.29894	No Change	ME vs. HC
seq.2750.3	APOA1	Secreted	Blood	Classical plasma proteins	Apolipoprotein	Apolipoprotein A-I	P02647	335	1.0388	0.0549124	14.3983	1.25231	0.214622	0.482307	-5.48291	No Change	ME vs. HC
seq.2751.16	AZU1	Secreted	Blood	Immunity and defense	Defense	Azurocidin	P20160	566	0.859045	-0.219194	9.91236	-4.8692	6.69283e-06	0.000925674	3.67094	Down (qval < 0.05)	ME vs. HC
seq.2752.62	GDF5	Secreted	Blood	Inflammation	Cytokine	Growth/differentiation factor 5	P43026	8200	1.20292	0.266535	10.1555	1.73091	0.0878718	0.286711	-4.80863	No Change	ME vs. HC
seq.2754.50	C3	Secreted	Blood	Classical plasma proteins	Complement pathway	Complement C3	P01024	718	1.12215	0.166267	15.6949	2.23548	0.0285754	0.141492	-3.88615	Up (pval < 0.05)	ME vs. HC
seq.2755.8	C3	Secreted	Blood	Classical plasma proteins	Complement pathway	C3a anaphylatoxin des Arginine	P01024	718	1.05901	0.0827193	17.1803	1.61776	0.11021	0.327738	-4.98622	No Change	ME vs. HC
seq.2761.49	FGF18	Secreted	Other tissues	Hormones	Growth factor	Fibroblast growth factor 18	O76093	8817	1.03143	0.0446501	8.54554	1.98217	0.0513844	0.204811	-4.37537	No Change	ME vs. HC
seq.2762.30	FGF19	Secreted	Blood	Hormones	Growth factor	Fibroblast growth factor 19	O95750	9965	1.13219	0.179118	11.8656	0.981373	0.329786	0.611185	-5.77295	No Change	ME vs. HC
seq.2763.66	FGF20	Secreted	Other tissues	Hormones	Growth factor	Fibroblast growth factor 20	Q9NP95	26281	0.985598	-0.0209281	8.92154	-0.845967	0.400452	0.673797	-5.89227	No Change	ME vs. HC
seq.2768.56	HPX	Secreted	Blood	Transport	Transport	Hemopexin	P02790	3263	1.3035	0.38239	11.4872	1.84056	0.0699225	0.24915	-4.62607	No Change	ME vs. HC
seq.2770.51	CCL1	Secreted	Blood	Inflammation	Chemokine	C-C motif chemokine 1	P22362	6346	1.05275	0.0741589	11.6331	1.39254	0.168164	0.424091	-5.30642	No Change	ME vs. HC
seq.2771.35	IGFBP1	Secreted	Blood	Other	Other	Insulin-like growth factor-binding protein 1	P08833	3484	1.07917	0.109927	13.886	0.440824	0.660698	0.851323	-6.1451	No Change	ME vs. HC
seq.2773.50	IL10	Secreted	Blood	Inflammation	Interleukin	Interleukin-10	P22301	3586	0.966982	-0.0484396	8.28271	-0.569632	0.57075	0.796499	-6.0818	No Change	ME vs. HC
seq.2774.10	IL16	Secreted	Blood	Inflammation	Interleukin	Interleukin-16	Q14005	3603	0.956069	-0.0648127	14.3663	-0.908193	0.36689	0.646115	-5.83958	No Change	ME vs. HC
seq.2775.54	IL17F	Secreted	Blood	Inflammation	Interleukin	Interleukin-17F	Q96PD4	112744	1.05432	0.076316	9.05219	2.57232	0.0122242	0.0810715	-3.15823	Up (pval < 0.05)	ME vs. HC
seq.2778.10	IL22	Secreted	Blood	Inflammation	Interleukin	Interleukin-22	Q9GZX6	50616	0.94475	-0.0819953	10.1444	-1.13102	0.261903	0.539873	-5.62113	No Change	ME vs. HC
seq.2780.35	LTF	Secreted	Blood	Transport	Transport	Lactotransferrin	P02788	4057	0.545094	-0.875422	12.4898	-4.58812	1.90894e-05	0.00157797	2.69887	Down (qval < 0.05)	ME vs. HC
seq.2781.63	CCL4L1	Secreted	Blood	Inflammation	Chemokine	C-C motif chemokine 4-like	Q8NHW4	388372	1.02525	0.0359773	8.78189	0.656259	0.513808	0.761317	-6.03024	No Change	ME vs. HC
seq.2783.18	CCL3L1	Secreted	Blood	Inflammation	Chemokine	C-C motif chemokine 3-like 1	P16619	414062	1.017	0.0243132	10.9985	0.727967	0.46906	0.726413	-5.98212	No Change	ME vs. HC
seq.2785.15	CCL8	Secreted	Blood	Inflammation	Chemokine	C-C motif chemokine 8	P80075	6355	1.03046	0.043288	8.45842	1.3767	0.172989	0.430163	-5.32724	No Change	ME vs. HC
seq.2788.55	MMP3	Secreted	Extracellular matrix	Enzymes	Enzyme	Stromelysin-1	P08254	4314	0.905795	-0.142744	8.86597	-1.7406	0.0861441	0.284147	-4.79289	No Change	ME vs. HC
seq.2789.26	MMP7	Secreted	Extracellular matrix	Enzymes	Enzyme	Matrilysin	P09237	4316	1.05285	0.0742955	13.2807	0.817755	0.41627	0.686847	-5.91496	No Change	ME vs. HC
seq.2790.54	PPBP	Secreted	Blood	Inflammation	Cytokine	Neutrophil-activating peptide 2	P02775	5473	1.015	0.0214802	15.5336	0.422834	0.673711	0.85721	-6.15267	No Change	ME vs. HC
seq.2797.56	APOB	Secreted	Blood	Classical plasma proteins	Apolipoprotein	Apolipoprotein B	P04114	338	1.21545	0.281495	11.0861	2.76062	0.00735871	0.058218	-2.71484	Up (pval < 0.05)	ME vs. HC
seq.2805.6	ACE2	Secreted	Blood	Transport	Receptor	Angiotensin-converting enzyme 2	Q9BYF1	59272	1.00962	0.0138144	8.87935	0.491632	0.624517	0.827343	-6.12205	No Change	ME vs. HC
seq.2809.25	ADAMTS4	Secreted	Extracellular matrix	Enzymes	Enzyme	A disintegrin and metalloproteinase with thrombospondin motifs 4	O75173	9507	1.03775	0.0534533	7.98171	1.95764	0.0542573	0.213589	-4.41999	No Change	ME vs. HC
seq.2811.27	ANGPT1	Secreted	Blood	Other	Developmental protein	Angiopoietin-1	Q15389	284	1.0811	0.112505	16.5659	2.62744	0.0105616	0.0731692	-3.03106	Up (pval < 0.05)	ME vs. HC
seq.2813.11	AGRP	Secreted	Brain	Other	No annotated function	Agouti-related protein	O00253	181	1.03863	0.0546773	10.7673	0.793154	0.430367	0.698249	-5.93412	No Change	ME vs. HC
seq.2822.56	ADGRE5	Secreted	Blood	Transport	Receptor	CD97 antigen	P48960	976	1.04148	0.0586286	11.7353	0.904058	0.369064	0.648384	-5.8432	No Change	ME vs. HC
seq.2826.53	EDA	Secreted	Unknown location	Other	Developmental protein	Ectodysplasin-A, secreted form	Q92838	1896	1.04791	0.0675182	10.8395	1.68691	0.0960703	0.302584	-4.879	No Change	ME vs. HC
seq.2827.23	CX3CL1	Secreted	Blood	Inflammation	Chemokine	Fractalkine	P78423	6376	1.04334	0.0612054	10.9146	1.26247	0.210968	0.477129	-5.47073	No Change	ME vs. HC
seq.2828.82	SPINT1	Secreted	Blood	Enzymes	Enzyme inhibitor	Kunitz-type protease inhibitor 1	O43278	6692	0.978264	-0.0317047	12.9993	-0.413379	0.680592	0.8614	-6.15652	No Change	ME vs. HC
seq.2831.29	KLK11	Secreted	Other tissues	Enzymes	Enzyme	Kallikrein-11	Q9UBX7	11012	1.00592	0.00850974	10.9461	0.204828	0.838301	0.936404	-6.21937	No Change	ME vs. HC
seq.2833.20	KLK4	Secreted	Male reproductive system	Enzymes	Enzyme	Kallikrein-4	Q9Y5K2	9622	1.00577	0.00829496	9.26592	0.306598	0.760059	0.901484	-6.19398	No Change	ME vs. HC
seq.2834.54	KLK8	Secreted	Other tissues	Enzymes	Enzyme	Kallikrein-8	O60259	11202	1.06365	0.0890235	11.8935	1.62242	0.109206	0.326683	-4.97913	No Change	ME vs. HC
seq.2836.68	LCN2	Secreted	Other tissues	Transport	Transport	Neutrophil gelatinase-associated lipocalin	P80188	3934	0.756567	-0.40246	10.3957	-3.42075	0.00104564	0.016799	-0.972652	Down (qval < 0.05)	ME vs. HC
seq.2837.3	MET	Secreted	Blood	Transport	Receptor	Hepatocyte growth factor receptor	P08581	4233	0.940356	-0.0887213	13.1863	-1.49088	0.140482	0.383655	-5.17212	No Change	ME vs. HC
seq.2838.53	MMP17	Secreted	Extracellular matrix	Enzymes	Enzyme	Matrix metalloproteinase-17	Q9ULZ9	4326	0.890442	-0.167407	10.7307	-5.38296	9.23214e-07	0.000259969	5.51441	Down (qval < 0.05)	ME vs. HC
seq.2841.13	FRZB	Secreted	Other tissues	Other	Developmental protein	Secreted frizzled-related protein 3	Q92765	2487	1.05608	0.078717	12.4937	1.75024	0.0844557	0.2806	-4.77718	No Change	ME vs. HC
seq.2844.53	TIE1	Secreted	Intracellular and membrane proteins	Transport	Receptor	Tyrosine-protein kinase receptor Tie-1, soluble	P35590	7075	1.007	0.010068	13.0513	0.18138	0.856593	0.945375	-6.22379	No Change	ME vs. HC
seq.2848.2	WIF1	Secreted	Extracellular matrix	Other	Developmental protein	Wnt inhibitory factor 1	Q9Y5W5	11197	1.0179	0.0255917	11.6023	0.891714	0.375599	0.654105	-5.85389	No Change	ME vs. HC
seq.2851.63	C5	Secreted	Blood	Classical plasma proteins	Complement pathway	C5a anaphylatoxin	P01031	727	1.15645	0.209701	13.4557	3.88978	0.000225803	0.00680756	0.422581	Up (qval < 0.05)	ME vs. HC
seq.2879.9	SERPINA3	Secreted	Blood	Classical plasma proteins	Acute phase	Alpha-1-antichymotrypsin	P01011	12	1.03225	0.0457933	18.2657	1.58425	0.117641	0.341414	-5.03669	No Change	ME vs. HC
seq.2888.49	C7	Secreted	Blood	Classical plasma proteins	Complement pathway	Complement component C7	P10643	730	1.02316	0.0330291	16.6095	0.734533	0.465076	0.7246	-5.97747	No Change	ME vs. HC
seq.2889.37	CTF1	Secreted	Blood	Inflammation	Cytokine	Cardiotrophin-1	Q16619	1489	1.0321	0.0455809	9.63238	1.97316	0.0524244	0.20805	-4.39182	No Change	ME vs. HC
seq.2890.59	CCL28	Secreted	Blood	Inflammation	Chemokine	C-C motif chemokine 28	Q9NRJ3	56477	1.0309	0.043904	12.6956	0.313006	0.755206	0.900202	-6.19204	No Change	ME vs. HC
seq.2900.53	CCL14	Secreted	Blood	Inflammation	Chemokine	C-C motif chemokine 14	Q16627	6358	1.08373	0.116008	13.5659	1.20754	0.231286	0.504437	-5.53551	No Change	ME vs. HC
seq.2906.55	IL4	Secreted	Blood	Inflammation	Interleukin	Interleukin-4	P05112	3565	0.99877	-0.00177598	9.83411	-0.0635837	0.949483	0.979748	-6.23787	No Change	ME vs. HC
seq.2911.27	MDK	Secreted	Blood	Hormones	Growth factor	Midkine	P21741	4192	0.972119	-0.040795	10.7007	-0.847505	0.3996	0.67301	-5.89101	No Change	ME vs. HC
seq.2913.1	CCL23	Secreted	Blood	Inflammation	Chemokine	C-C motif chemokine 23	P55773	6368	1.0076	0.0109258	10.7768	0.193263	0.847312	0.941372	-6.22161	No Change	ME vs. HC
seq.2917.3	TNFSF11	Secreted	Blood	Inflammation	Cytokine	Tumor necrosis factor ligand superfamily member 11	O14788	8600	1.02779	0.039544	10.4305	1.0866	0.280939	0.561193	-5.66837	No Change	ME vs. HC
seq.2925.9	SERPINE1	Secreted	Blood	Enzymes	Enzyme inhibitor	Plasminogen activator inhibitor 1	P05121	5054	1.09469	0.130523	13.6576	1.74027	0.0862039	0.284217	-4.79344	No Change	ME vs. HC
seq.2937.10	APOE	Secreted	Blood	Classical plasma proteins	Apolipoprotein	Apolipoprotein E (isoform E3)	P02649	348	1.00387	0.00556729	16.0496	0.0536166	0.957393	0.983734	-6.23844	No Change	ME vs. HC
seq.2938.55	APOE	Secreted	Blood	Classical plasma proteins	Apolipoprotein	Apolipoprotein E (isoform E4)	P02649	348	1.04365	0.0616412	16.3703	0.834891	0.406618	0.67954	-5.90127	No Change	ME vs. HC
seq.2939.10	ARTN	Secreted	Other tissues	Hormones	Growth factor	Artemin	Q5T4W7	9048	1.03972	0.0562009	10.1743	1.59581	0.115034	0.337096	-5.01939	No Change	ME vs. HC
seq.2944.66	NBL1	Secreted	Other tissues	Other	No annotated function	Neuroblastoma suppressor of tumorigenicity 1	P41271	100532736	1.01604	0.0229594	11.0032	0.62842	0.531773	0.77251	-6.0476	No Change	ME vs. HC
seq.2946.52	CFD	Secreted	Blood	Immunity and defense	Immunity	Complement factor D	P00746	1675	1.10388	0.142587	15.3743	2.65308	0.00986081	0.0700439	-2.97118	Up (pval < 0.05)	ME vs. HC
seq.2948.58	GHR	Secreted	Blood	Transport	Receptor	Growth hormone receptor	P10912	2690	1.05154	0.072507	10.5081	0.6862	0.494852	0.747174	-6.01075	No Change	ME vs. HC
seq.2949.6	PLA2G10	Secreted	Other tissues	Enzymes	Enzyme	Group 10 secretory phospholipase A2	O15496	8399	0.965935	-0.0500023	10.4534	-2.07038	0.0421047	0.181553	-4.21086	Down (pval < 0.05)	ME vs. HC
seq.2950.57	IGFBP4	Secreted	Blood	Other	Other	Insulin-like growth factor-binding protein 4	P22692	3487	1.08821	0.12196	11.9432	2.06009	0.0431067	0.183605	-4.23038	Up (pval < 0.05)	ME vs. HC
seq.2952.75	IGF1	Secreted	Blood	Hormones	Growth factor	Insulin-like growth factor I	P05019	3479	1.01712	0.0244956	14.6799	0.357081	0.722105	0.883604	-6.17765	No Change	ME vs. HC
seq.2954.56	MMP8	Secreted	Extracellular matrix	Enzymes	Enzyme	Neutrophil collagenase	P22894	4317	0.90258	-0.147873	11.9969	-1.90716	0.0606014	0.229321	-4.51024	No Change	ME vs. HC
seq.2960.66	CFP	Secreted	Blood	Immunity and defense	Immunity	Properdin	P27918	5199	1.06737	0.0940655	15.4507	1.72361	0.0891892	0.289588	-4.8204	No Change	ME vs. HC
seq.2961.1	PROC	Secreted	Blood	Classical plasma proteins	Blood coagulation	Vitamin K-dependent protein C	P04070	5624	1.10198	0.140097	16.6318	3.91213	0.000209328	0.00653643	0.49196	Up (qval < 0.05)	ME vs. HC
seq.2962.50	PTHLH	Secreted	Other tissues	Hormones	Hormone	Parathyroid hormone-related protein	P12272	5744	0.997834	-0.00312774	10.6613	-0.08311	0.934001	0.975499	-6.23647	No Change	ME vs. HC
seq.2966.65	CLEC11A	Secreted	Other tissues	Hormones	Growth factor	Stem cell growth factor-beta	Q9Y240	6320	1.05997	0.0840169	10.8023	1.323	0.190137	0.451115	-5.39616	No Change	ME vs. HC
seq.2968.61	TNFSF15	Secreted	Blood	Inflammation	Cytokine	Tumor necrosis factor ligand superfamily member 15	O95150	9966	1.0146	0.0209109	10.1742	0.875272	0.384417	0.661467	-5.86791	No Change	ME vs. HC
seq.2969.11	ACVRL1	Secreted	Intracellular and membrane proteins	Transport	Receptor	Serine/threonine-protein kinase receptor R3	P37023	94	0.96271	-0.0548273	11.2385	-1.36213	0.17752	0.436831	-5.3462	No Change	ME vs. HC
seq.2972.57	BMP7	Secreted	Blood	Inflammation	Cytokine	Bone morphogenetic protein 7	P18075	655	0.963143	-0.0541777	9.90409	-0.881599	0.381009	0.65939	-5.86255	No Change	ME vs. HC
seq.2974.61	CNTN1	Secreted	Intracellular and membrane proteins	Other	Cell adhesion	Contactin-1	Q12860	1272	0.998924	-0.00155367	15.302	-0.0288069	0.977101	0.989611	-6.23944	No Change	ME vs. HC
seq.2975.19	CCN2	Secreted	Other tissues	Other	Cell adhesion	Connective tissue growth factor	P29279	1490	1.00246	0.00353918	10.6533	0.12344	0.902112	0.964844	-6.23241	No Change	ME vs. HC
seq.2979.8	CXCL5	Secreted	Blood	Inflammation	Chemokine	C-X-C motif chemokine 5	P42830	6374	1.00175	0.00251914	10.0937	0.123271	0.902246	0.964844	-6.23243	No Change	ME vs. HC
seq.2985.35	CXCL1	Secreted	Blood	Inflammation	Chemokine	Growth-regulated alpha protein	P09341	2919	0.880089	-0.184278	12.0167	-2.01642	0.047592	0.194347	-4.31225	Down (pval < 0.05)	ME vs. HC
seq.2986.49	CXCL3	Secreted	Blood	Inflammation	Chemokine	Gro-gamma	P19876	2921	1.08692	0.120248	12.4637	0.890949	0.376006	0.654149	-5.85455	No Change	ME vs. HC
seq.2989.17	IFNG	Secreted	Blood	Inflammation	Interferon	Interferon gamma	P01579	3458	0.978308	-0.0316392	10.2086	-1.3528	0.18047	0.44115	-5.35824	No Change	ME vs. HC
seq.2991.9	IL1R1	Secreted	Blood	Transport	Receptor	Interleukin-1 receptor type 1	P14778	3554	1.06912	0.0964304	12.4491	1.55791	0.123762	0.352383	-5.07568	No Change	ME vs. HC
seq.2992.59	IL17RA	Secreted	Blood	Transport	Receptor	Interleukin-17 receptor A	Q96F46	23765	0.965681	-0.0503813	13.7902	-0.469697	0.64003	0.837745	-6.13231	No Change	ME vs. HC
seq.2998.53	JAM3	Secreted	Blood	Other	Cell adhesion	Junctional adhesion molecule C	Q9BX67	83700	0.966389	-0.049324	11.1193	-1.81242	0.0742063	0.258136	-4.67388	No Change	ME vs. HC
seq.3000.66	MBL2	Secreted	Blood	Classical plasma proteins	Complement pathway	Mannose-binding protein C	P11226	4153	0.959975	-0.0589317	9.24913	-0.295236	0.768687	0.904653	-6.19731	No Change	ME vs. HC
seq.3009.3	TGFBR3	Secreted	Blood	Transport	Receptor	Transforming growth factor beta receptor type 3	Q03167	7049	1.01428	0.020463	14.7652	0.365048	0.716175	0.881058	-6.17485	No Change	ME vs. HC
seq.3010.53	TSLP	Secreted	Blood	Inflammation	Cytokine	Thymic stromal lymphopoietin	Q969D9	85480	0.998729	-0.00183501	9.42916	-0.0866321	0.931211	0.975499	-6.23618	No Change	ME vs. HC
seq.3022.4	CTLA4	Secreted	Intracellular and membrane proteins	Immunity and defense	Immunity	Cytotoxic T-lymphocyte protein 4	P16410	1493	0.99913	-0.00125575	6.71454	-0.0265816	0.978869	0.989676	-6.2395	No Change	ME vs. HC
seq.3024.18	SERPINF2	Secreted	Blood	Classical plasma proteins	Acute phase	Alpha-2-antiplasmin	P08697	5345	0.962244	-0.0555253	12.5873	-1.36368	0.177036	0.436351	-5.3442	No Change	ME vs. HC
seq.3025.50	FGF2	Secreted	Other tissues	Hormones	Growth factor	Fibroblast growth factor 2	P09038	2247	0.885633	-0.175218	11.0576	-0.61762	0.538829	0.776475	-6.05413	No Change	ME vs. HC
seq.3028.36	CCL23	Secreted	Blood	Inflammation	Chemokine	Ck-beta-8-1	P55773	6368	1.05231	0.073553	15.2263	1.02052	0.310994	0.592762	-5.73525	No Change	ME vs. HC
seq.3029.52	CD209	Secreted	Intracellular and membrane proteins	Transport	Receptor	CD209 antigen	Q9NNX6	30835	0.878272	-0.187261	11.85	-1.95466	0.0546149	0.214536	-4.42537	No Change	ME vs. HC
seq.3030.3	CLEC4M	Secreted	Intracellular and membrane proteins	Transport	Receptor	C-type lectin domain family 4 member M	Q9H2X3	10332	1.01082	0.0155251	12.4785	0.429094	0.669172	0.854813	-6.15007	No Change	ME vs. HC
seq.3035.80	IL19	Secreted	Blood	Inflammation	Interleukin	Interleukin-19	Q9UHD0	29949	0.980607	-0.028253	12.8102	-0.412258	0.681409	0.862016	-6.15697	No Change	ME vs. HC
seq.3037.62	IL1B	Secreted	Blood	Inflammation	Interleukin	Interleukin-1 beta	P01584	3553	1.00946	0.0135898	11.2147	0.273878	0.784984	0.910224	-6.20324	No Change	ME vs. HC
seq.3038.9	CXCL11	Secreted	Blood	Inflammation	Chemokine	C-X-C motif chemokine 11	O14625	6373	0.82294	-0.281142	11.2703	-1.81085	0.0744528	0.258392	-4.67654	No Change	ME vs. HC
seq.3040.59	CCL3	Secreted	Blood	Inflammation	Chemokine	C-C motif chemokine 3	P10147	6348	0.992885	-0.0103011	9.52652	-0.121519	0.903628	0.964844	-6.23263	No Change	ME vs. HC
seq.3043.49	SPARC	Secreted	Blood	Other	No annotated function	SPARC	P09486	6678	1.094	0.129612	17.292	2.62734	0.0105646	0.0731692	-3.03131	Up (pval < 0.05)	ME vs. HC
seq.3044.3	CCL18	Secreted	Blood	Inflammation	Chemokine	C-C motif chemokine 18	P55774	6362	1.18187	0.241067	16.2762	2.22473	0.0293225	0.14369	-3.90794	Up (pval < 0.05)	ME vs. HC
seq.3045.72	PTN	Secreted	Blood	Hormones	Growth factor	Pleiotrophin	P21246	5764	1.13515	0.182879	13.04	3.09895	0.00279539	0.0314578	-1.8568	Up (qval < 0.05)	ME vs. HC
seq.3046.31	RETN	Secreted	Blood	Hormones	Hormone	Resistin	Q9HD89	56729	0.891365	-0.165912	14.8453	-2.06963	0.0421766	0.181756	-4.21228	Down (pval < 0.05)	ME vs. HC
seq.3049.61	PRSS1	Secreted	Digestive system	Enzymes	Enzyme	Trypsin-1	P07477	5644	1.06715	0.0937601	12.8249	1.03929	0.302245	0.583617	-5.71667	No Change	ME vs. HC
seq.3050.7	VWF	Secreted	Blood	Classical plasma proteins	Blood coagulation	von Willebrand factor	P04275	7450	0.969957	-0.0440069	13.6222	-0.260424	0.795301	0.91483	-6.20675	No Change	ME vs. HC
seq.3052.8	FASLG	Secreted	Blood	Inflammation	Cytokine	Tumor necrosis factor ligand superfamily member 6, soluble form	P48023	356	1.04163	0.0588378	9.94584	0.880494	0.381603	0.659812	-5.86349	No Change	ME vs. HC
seq.3053.49	FLT3LG	Secreted	Blood	Inflammation	Cytokine	Fms-related tyrosine kinase 3 ligand	P49771	2323	1.01734	0.0248003	11.6877	1.27642	0.206023	0.471075	-5.45384	No Change	ME vs. HC
seq.3054.3	HP	Secreted	Blood	Classical plasma proteins	Acute phase	Haptoglobin	P00738	3240	1.18175	0.240922	15.8156	1.62515	0.108621	0.325997	-4.97495	No Change	ME vs. HC
seq.3055.54	IL4R	Secreted	Blood	Transport	Receptor	Interleukin-4 receptor subunit alpha	P24394	3566	1.04218	0.0596079	8.50604	2.03515	0.0456211	0.189424	-4.27732	Up (pval < 0.05)	ME vs. HC
seq.3057.55	CCN4	Secreted	Extracellular matrix	Other	Cell adhesion	WNT1-inducible-signaling pathway protein 1	O95388	8840	0.935539	-0.0961299	13.5004	-1.6978	0.0939847	0.299362	-4.86173	No Change	ME vs. HC
seq.3059.50	TNFSF13B	Secreted	Blood	Inflammation	Cytokine	Tumor necrosis factor ligand superfamily member 13B	Q9Y275	10673	1.02644	0.0376478	10.519	1.08569	0.281339	0.561287	-5.66932	No Change	ME vs. HC
seq.3060.43	C9	Secreted	Blood	Classical plasma proteins	Complement pathway	Complement component C9	P02748	735	1.10799	0.147944	16.6252	2.21177	0.0302468	0.146519	-3.93412	Up (pval < 0.05)	ME vs. HC
seq.3061.61	CTSB	Secreted	Blood	Enzymes	Enzyme	Cathepsin B	P07858	1508	0.981994	-0.0262145	10.6005	-0.597384	0.552178	0.785299	-6.06607	No Change	ME vs. HC
seq.3065.65	FGF5	Secreted	Brain	Hormones	Growth factor	Fibroblast growth factor 5	P12034	2250	0.982491	-0.0254834	9.89953	-0.891925	0.375487	0.654105	-5.85371	No Change	ME vs. HC
seq.3066.12	LGALS3	Secreted	Blood	Immunity and defense	Immunity	Galectin-3	P17931	3958	1.12858	0.174504	12.9724	3.52555	0.00074975	0.0139055	-0.67138	Up (qval < 0.05)	ME vs. HC
seq.3067.67	GDF9	Secreted	Female reproductive system	Inflammation	Cytokine	Growth/differentiation factor 9	O60383	2661	0.97988	-0.0293226	10.1974	-1.03391	0.304735	0.585956	-5.72203	No Change	ME vs. HC
seq.3069.52	IGHM	Secreted	Blood	Immunity and defense	Immunoglobulin	Immunoglobulin M	P01871	3507 3512 50802 3535	0.833037	-0.263548	12.8261	-1.81808	0.073328	0.256298	-4.66432	No Change	ME vs. HC
seq.3070.1	IL2	Secreted	Blood	Inflammation	Interleukin	Interleukin-2	P60568	3558	1.09894	0.136118	10.484	2.23402	0.0286755	0.141752	-3.88911	Up (pval < 0.05)	ME vs. HC
seq.3072.4	IL13	Secreted	Blood	Inflammation	Interleukin	Interleukin-13	P35225	3596	1.00208	0.00300193	10.7946	0.155525	0.876855	0.953941	-6.22804	No Change	ME vs. HC
seq.3073.51	IL18BP	Secreted	Blood	Other	No annotated function	Interleukin-18-binding protein	O95998	10068	1.03307	0.0469389	11.5736	0.903791	0.369204	0.648475	-5.84343	No Change	ME vs. HC
seq.3074.6	LBP	Secreted	Blood	Transport	Transport	Lipopolysaccharide-binding protein	P18428	3929	0.971621	-0.0415344	15.0733	-0.540806	0.590357	0.806712	-6.09736	No Change	ME vs. HC
seq.3077.66	F10	Secreted	Blood	Classical plasma proteins	Blood coagulation	Coagulation factor Xa	P00742	2159	0.998131	-0.00269924	12.7423	-0.0535755	0.957426	0.983734	-6.23844	No Change	ME vs. HC
seq.3078.1	PGF	Secreted	Blood	Hormones	Growth factor	Placenta growth factor	P49763	5228	1.00647	0.00929855	9.86229	0.656703	0.513524	0.761245	-6.02996	No Change	ME vs. HC
seq.3079.62	RARRES2	Secreted	Blood	Other	Other	Retinoic acid receptor responder protein 2	Q99969	5919	1.18433	0.244076	12.655	4.60214	1.81296e-05	0.00152663	2.74665	Up (qval < 0.05)	ME vs. HC
seq.3082.9	ULBP2	Secreted	Other tissues	Immunity and defense	Immunity	NKG2D ligand 2	Q9BZM5	80328	1.00146	0.00210331	9.19285	0.0754844	0.940044	0.976472	-6.23706	No Change	ME vs. HC
seq.3132.1	VEGFC	Secreted	Blood	Hormones	Growth factor	Vascular endothelial growth factor C	P49767	7424	0.99209	-0.0114571	10.3109	-0.317619	0.751719	0.898091	-6.19063	No Change	ME vs. HC
seq.3148.49	CXCL2	Secreted	Blood	Inflammation	Chemokine	Gro-beta	P19875	2920	1.13094	0.177523	12.9145	1.54082	0.127865	0.360685	-5.10063	No Change	ME vs. HC
seq.3152.57	TNFRSF1B	Secreted	Blood	Transport	Receptor	Tumor necrosis factor receptor superfamily member 1B	P20333	7133	1.05178	0.0728349	11.2056	1.67117	0.0991501	0.308308	-4.90376	No Change	ME vs. HC
seq.3168.8	ADAMTS5	Secreted	Extracellular matrix	Enzymes	Enzyme	A disintegrin and metalloproteinase with thrombospondin motifs 5	Q9UNA0	11096	0.995685	-0.00623871	9.07043	-0.314845	0.753816	0.899479	-6.19148	No Change	ME vs. HC
seq.3169.70	IDUA	Secreted	Intracellular and membrane proteins	Enzymes	Enzyme	Alpha-L-iduronidase	P35475	3425	0.967279	-0.0479967	11.4058	-0.577127	0.565704	0.793398	-6.07762	No Change	ME vs. HC
seq.3171.57	APP	Secreted	Blood	Other	Cell adhesion	Amyloid beta A4 protein	P05067	351	1.09828	0.135245	17.1162	2.64222	0.0101522	0.0712405	-2.99659	Up (pval < 0.05)	ME vs. HC
seq.3172.28	ARSB	Secreted	Intracellular and membrane proteins	Enzymes	Enzyme	Arylsulfatase B	P15848	411	1.06522	0.0911509	13.3498	0.998207	0.321615	0.603218	-5.75691	No Change	ME vs. HC
seq.3173.49	NAAA	Secreted	Intracellular and membrane proteins	Enzymes	Enzyme	N-acylethanolamine-hydrolyzing acid amidase	Q02083	27163	1.2325	0.301586	12.78	2.08939	0.0403064	0.177032	-4.17459	Up (pval < 0.05)	ME vs. HC
seq.3174.2	ADAMTS1	Secreted	Extracellular matrix	Enzymes	Enzyme	A disintegrin and metalloproteinase with thrombospondin motifs 1	Q9UHI8	9510	0.970579	-0.0430828	9.02293	-1.07265	0.287108	0.567786	-5.68282	No Change	ME vs. HC
seq.3175.51	ADAMTS13	Secreted	Blood	Classical plasma proteins	Blood coagulation	A disintegrin and metalloproteinase with thrombospondin motifs 13	Q76LX8	11093	1.00027	0.00038934	14.7255	0.00494268	0.99607	0.998302	-6.23983	No Change	ME vs. HC
seq.3178.5	CTSC	Secreted	Intracellular and membrane proteins	Enzymes	Enzyme	Dipeptidyl peptidase 1	P53634	1075	1.0115	0.0164918	9.76683	0.901554	0.370384	0.649768	-5.84538	No Change	ME vs. HC
seq.3179.51	CTSA	Secreted	Intracellular and membrane proteins	Enzymes	Enzyme	Lysosomal protective protein	P10619	5476	1.11927	0.162564	14.6564	1.82959	0.071567	0.252331	-4.64479	No Change	ME vs. HC
seq.3181.50	CTSS	Secreted	Intracellular and membrane proteins	Enzymes	Enzyme	Cathepsin S	P25774	1520	1.02557	0.036426	14.3635	0.642096	0.522907	0.76693	-6.03916	No Change	ME vs. HC
seq.3184.25	F7	Secreted	Blood	Classical plasma proteins	Blood coagulation	Coagulation factor VII	P08709	2155	1.14033	0.18945	16.7032	3.00588	0.00367366	0.0375504	-2.10042	Up (qval < 0.05)	ME vs. HC
seq.3186.2	C2	Secreted	Blood	Classical plasma proteins	Complement pathway	Complement C2	P06681	717	1.01458	0.0208876	13.1729	0.543987	0.588178	0.805569	-6.09568	No Change	ME vs. HC
seq.3187.52	CRISP3	Secreted	Other tissues	Other	No annotated function	Cysteine-rich secretory protein 3	P54108	10321	1.02165	0.0309013	8.59791	0.903245	0.369492	0.648824	-5.8439	No Change	ME vs. HC
seq.3191.50	WFIKKN1	Secreted	Other tissues	Enzymes	Enzyme inhibitor	WAP, kazal, immunoglobulin, kunitz and NTR domain-containing protein 1	Q96NZ8	117166	0.966946	-0.048493	9.77299	-1.81998	0.0730343	0.255688	-4.6611	No Change	ME vs. HC
seq.3194.36	GP6	Secreted	Intracellular and membrane proteins	Classical plasma proteins	Blood coagulation	Platelet glycoprotein VI	Q9HCN6	51206	0.861273	-0.215457	14.1403	-1.78108	0.0792347	0.269486	-4.72636	No Change	ME vs. HC
seq.3195.50	GNLY	Secreted	Blood	Immunity and defense	Defense	Granulysin	P22749	10578	1.05649	0.0792768	9.48515	0.837597	0.405106	0.6782	-5.89908	No Change	ME vs. HC
seq.3196.6	HAPLN1	Secreted	Extracellular matrix	Other	No annotated function	Hyaluronan and proteoglycan link protein 1	P10915	1404	1.02069	0.0295518	10.6953	0.709287	0.480501	0.73551	-5.99513	No Change	ME vs. HC
seq.3197.70	IDE	Secreted	Other tissues	Transport	Receptor	Insulin-degrading enzyme	P14735	3416	1.01132	0.0162452	10.8093	0.27865	0.781335	0.909564	-6.20196	No Change	ME vs. HC
seq.3198.4	IDS	Secreted	Intracellular and membrane proteins	Enzymes	Enzyme	Iduronate 2-sulfatase	P22304	3423	1.00776	0.0111545	12.0951	0.146602	0.883867	0.957342	-6.22935	No Change	ME vs. HC
seq.3199.54	KLK12	Secreted	Other tissues	Enzymes	Enzyme	Kallikrein-12	Q9UKR0	43849	1.03741	0.05299	13.2175	0.685958	0.495004	0.747249	-6.01091	No Change	ME vs. HC
seq.3200.49	KLK13	Secreted	Other tissues	Enzymes	Enzyme	Kallikrein-13	Q9UKR3	26085	0.988211	-0.0171093	11.0949	-0.734423	0.465142	0.7246	-5.97755	No Change	ME vs. HC
seq.3201.49	KLK5	Secreted	Other tissues	Enzymes	Enzyme	Kallikrein-5	Q9Y337	25818	1.03719	0.0526773	7.72926	1.16386	0.248429	0.525101	-5.58504	No Change	ME vs. HC
seq.3202.28	KREMEN2	Secreted	Intracellular and membrane proteins	Other	Other	Kremen protein 2	Q8NCW0	79412	0.872184	-0.197295	12.0141	-4.56326	2.09153e-05	0.00163005	2.61429	Down (qval < 0.05)	ME vs. HC
seq.3208.2	MATN3	Secreted	Extracellular matrix	Other	No annotated function	Matrilin-3	O15232	4148	0.973591	-0.0386128	11.0111	-1.50484	0.136862	0.376369	-5.15236	No Change	ME vs. HC
seq.3209.69	MEPE	Secreted	Extracellular matrix	Other	Other	Matrix extracellular phosphoglycoprotein	Q9NQ76	56955	1.0243	0.0346439	7.64887	1.02687	0.308013	0.589628	-5.729	No Change	ME vs. HC
seq.3212.30	ASAH2	Secreted	Intracellular and membrane proteins	Enzymes	Enzyme	Neutral ceramidase	Q9NR71	56624	0.999722	-0.000401716	11.488	-0.00470716	0.996258	0.998302	-6.23983	No Change	ME vs. HC
seq.3213.65	NID1	Secreted	Extracellular matrix	Other	Cell adhesion	Nidogen-1	P14543	4811	1.08311	0.11518	11.5012	2.0517	0.0439389	0.185412	-4.24623	Up (pval < 0.05)	ME vs. HC
seq.3214.3	NRP1	Secreted	Other tissues	Transport	Receptor	Neuropilin-1	O14786	8829	0.960785	-0.0577149	16.4578	-0.92184	0.359776	0.640091	-5.82754	No Change	ME vs. HC
seq.3216.2	PIGR	Secreted	Digestive system	Other	No annotated function	Polymeric immunoglobulin receptor	P01833	5284	1.14631	0.196998	11.7945	2.16082	0.0341311	0.15896	-4.03568	Up (pval < 0.05)	ME vs. HC
seq.3217.74	SERPINE2	Secreted	Female reproductive system	Other	Developmental protein	Glia-derived nexin	P07093	5270	0.978685	-0.0310835	13.1728	-0.32587	0.745495	0.894887	-6.18804	No Change	ME vs. HC
seq.3221.54	SFRP1	Secreted	Other tissues	Other	Developmental protein	Secreted frizzled-related protein 1	Q8N474	6422	1.04411	0.0622769	10.5126	0.952079	0.344331	0.625172	-5.80023	No Change	ME vs. HC
seq.3222.11	SEMA3A	Secreted	Other tissues	Other	Developmental protein	Semaphorin-3A	Q14563	10371	1.01943	0.0277596	10.4438	0.734589	0.465042	0.7246	-5.97743	No Change	ME vs. HC
seq.3232.28	ACP5	Secreted	Intracellular and membrane proteins	Enzymes	Enzyme	Tartrate-resistant acid phosphatase type 5	P13686	54	1.14001	0.189044	12.2693	2.97575	0.00400889	0.0396344	-2.17807	Up (qval < 0.05)	ME vs. HC
seq.3234.23	CCDC80	Secreted	Extracellular matrix	Other	No annotated function	Coiled-coil domain-containing protein 80	Q76M96	151887	1.02269	0.0323681	10.9104	0.765298	0.446665	0.710591	-5.95513	No Change	ME vs. HC
seq.3235.50	WFIKKN2	Secreted	Other tissues	Enzymes	Enzyme inhibitor	WAP, Kazal, immunoglobulin, Kunitz and NTR domain-containing protein 2	Q8TEU8	124857	1.00973	0.0139654	10.8916	0.270926	0.787245	0.910988	-6.20403	No Change	ME vs. HC
seq.3280.49	ACAN	Secreted	Extracellular matrix	Other	No annotated function	Aggrecan core protein	P16112	176	1.04035	0.0570665	9.99724	1.27471	0.206625	0.472011	-5.45592	No Change	ME vs. HC
seq.3283.21	TGFBI	Secreted	Blood	Other	Cell adhesion	Transforming growth factor-beta-induced protein ig-h3	Q15582	7045	0.999096	-0.00130506	15.3156	-0.0218164	0.982656	0.991726	-6.23961	No Change	ME vs. HC
seq.3284.75	BGN	Secreted	Extracellular matrix	Other	No annotated function	Biglycan	P21810	633	1.06517	0.0910814	13.056	1.32538	0.189351	0.450825	-5.39316	No Change	ME vs. HC
seq.3289.19	CA10	Secreted	Brain	Other	No annotated function	Carbonic anhydrase-related protein 10	Q9NS85	56934	1.0089	0.0127801	10.307	0.507453	0.613431	0.820352	-6.11436	No Change	ME vs. HC
seq.3291.30	FCER2	Secreted	Blood	Transport	Receptor	Low affinity immunoglobulin epsilon Fc receptor	P06734	2208	1.11149	0.152497	11.7937	1.96351	0.0535576	0.211745	-4.40935	No Change	ME vs. HC
seq.3292.75	CD48	Secreted	Intracellular and membrane proteins	Other	No annotated function	CD48 antigen	P09326	962	1.02173	0.0310089	12.8305	0.440445	0.660971	0.851323	-6.14527	No Change	ME vs. HC
seq.3293.2	CD5L	Secreted	Blood	Immunity and defense	Immunity	CD5 antigen-like	O43866	922	1.07702	0.107044	12.9902	0.71298	0.478227	0.732795	-5.99258	No Change	ME vs. HC
seq.3294.55	CFC1	Secreted	Unknown location	Other	Developmental protein	Cryptic protein	P0CG37	55997	0.965879	-0.0500854	10.877	-1.90183	0.0613061	0.230796	-4.51964	No Change	ME vs. HC
seq.3296.92	CNTN2	Secreted	Brain	Other	Cell adhesion	Contactin-2	Q02246	6900	0.956652	-0.0639336	10.8613	-1.06986	0.288356	0.569406	-5.6857	No Change	ME vs. HC
seq.3298.52	CNTN4	Secreted	Intracellular and membrane proteins	Other	Cell adhesion	Contactin-4	Q8IWV2	152330	0.938083	-0.0922127	12.9048	-1.87671	0.0647235	0.238325	-4.56365	No Change	ME vs. HC
seq.3299.29	CNTN5	Secreted	Intracellular and membrane proteins	Other	Cell adhesion	Contactin-5	O94779	53942	0.974194	-0.0377194	9.28427	-1.27516	0.206466	0.471793	-5.45537	No Change	ME vs. HC
seq.3302.58	CST7	Secreted	Blood	Enzymes	Enzyme inhibitor	Cystatin-F	O76096	8530	0.920211	-0.119963	9.75001	-1.80935	0.0746874	0.258704	-4.67906	No Change	ME vs. HC
seq.3303.23	CST6	Secreted	Other tissues	Enzymes	Enzyme inhibitor	Cystatin-M	Q15828	1474	1.12558	0.170673	12.6323	2.02306	0.0468855	0.192535	-4.29991	Up (pval < 0.05)	ME vs. HC
seq.3311.27	FCGR3B	Secreted	Blood	Transport	Receptor	Low affinity immunoglobulin gamma Fc region receptor III-B	O75015	2215	0.959623	-0.0594605	11.8433	-0.708615	0.480915	0.735682	-5.99559	No Change	ME vs. HC
seq.3313.21	FCN2	Secreted	Blood	Immunity and defense	Immunity	Ficolin-2	Q15485	2220	1.03371	0.0478333	13.1741	0.602782	0.548601	0.782917	-6.06292	No Change	ME vs. HC
seq.3315.15	GPC2	Secreted	Intracellular and membrane proteins	Other	No annotated function	Glypican-2	Q8N158	221914	1.01888	0.0269886	7.88914	0.863998	0.390538	0.666919	-5.87738	No Change	ME vs. HC
seq.3316.58	SERPIND1	Secreted	Blood	Classical plasma proteins	Blood coagulation	Heparin cofactor 2	P05546	3053	1.06149	0.0860902	12.5229	1.61505	0.110796	0.328619	-4.99034	No Change	ME vs. HC
seq.3320.49	IGFBP7	Secreted	Blood	Other	Cell adhesion	Insulin-like growth factor-binding protein 7	Q16270	3490	1.02086	0.0297815	15.1623	0.536361	0.593409	0.809079	-6.09969	No Change	ME vs. HC
seq.3321.2	IL24	Secreted	Blood	Inflammation	Interleukin	Interleukin-24	Q13007	11009	1.00407	0.0058654	8.96272	0.173211	0.862985	0.948287	-6.2252	No Change	ME vs. HC
seq.3323.37	LRP8	Secreted	Other tissues	Transport	Receptor	Low-density lipoprotein receptor-related protein 8	Q14114	7804	1.02889	0.0410832	11.2376	0.514485	0.608533	0.818105	-6.11086	No Change	ME vs. HC
seq.3325.2	MATN2	Secreted	Extracellular matrix	Other	No annotated function	Matrilin-2	O00339	4147	1.03697	0.0523685	13.1661	1.0078	0.317017	0.597845	-5.74765	No Change	ME vs. HC
seq.3327.27	NTN4	Secreted	Extracellular matrix	Other	No annotated function	Netrin-4	Q9HB63	59277	1.04933	0.0694714	12.0976	1.08633	0.281056	0.561193	-5.66865	No Change	ME vs. HC
seq.3329.14	PGLYRP1	Secreted	Blood	Immunity and defense	Immunity	Peptidoglycan recognition protein 1	O75594	8993	0.619089	-0.691782	11.5697	-4.36338	4.32193e-05	0.00247363	1.94322	Down (qval < 0.05)	ME vs. HC
seq.3336.50	TFPI	Secreted	Blood	Classical plasma proteins	Blood coagulation	Tissue factor pathway inhibitor	P10646	7035	1.16241	0.217122	14.964	3.30784	0.00148632	0.0210614	-1.29004	Up (qval < 0.05)	ME vs. HC
seq.3339.33	THBS2	Secreted	Extracellular matrix	Other	Cell adhesion	Thrombospondin-2	P35442	7058	1.00508	0.00730762	12.95	0.0799502	0.936505	0.975499	-6.23672	No Change	ME vs. HC
seq.3340.53	THBS4	Secreted	Extracellular matrix	Hormones	Growth factor	Thrombospondin-4	P35443	7060	0.94829	-0.0765995	14.2541	-1.08262	0.282689	0.562909	-5.67251	No Change	ME vs. HC
seq.3344.60	SERPINC1	Secreted	Blood	Classical plasma proteins	Blood coagulation	Antithrombin-III	P01008	462	1.01552	0.0222166	16.912	0.447721	0.655736	0.84875	-6.14212	No Change	ME vs. HC
seq.3348.49	BMP1	Secreted	Extracellular matrix	Inflammation	Cytokine	Bone morphogenetic protein 1	P13497	649	1.05505	0.0773109	12.7606	1.42308	0.159152	0.410909	-5.26564	No Change	ME vs. HC
seq.3352.80	CA6	Secreted	Digestive system	Enzymes	Enzyme	Carbonic anhydrase 6	P23280	765	0.736478	-0.441286	12.6795	-3.18033	0.00219215	0.0267895	-1.63924	Down (qval < 0.05)	ME vs. HC
seq.3362.61	CHRDL1	Secreted	Other tissues	Other	Developmental protein	Chordin-like protein 1	Q9BU40	91851	1.03543	0.050234	10.7865	0.907074	0.367478	0.646838	-5.84056	No Change	ME vs. HC
seq.3364.76	CTSV	Secreted	Intracellular and membrane proteins	Enzymes	Enzyme	Cathepsin L2	O60911	1515	1.05725	0.0803179	10.4397	1.22384	0.225114	0.496443	-5.51657	No Change	ME vs. HC
seq.3365.7	DKK4	Secreted	Other tissues	Other	Developmental protein	Dickkopf-related protein 4	Q9UBT3	27121	1.06246	0.0874076	15.1039	1.43934	0.154507	0.404691	-5.24358	No Change	ME vs. HC
seq.3366.51	ECM1	Secreted	Extracellular matrix	Other	Developmental protein	Extracellular matrix protein 1	Q16610	1893	1.07263	0.101156	14.3077	0.922548	0.35941	0.640091	-5.82691	No Change	ME vs. HC
seq.3367.8	FETUB	Secreted	Blood	Enzymes	Enzyme inhibitor	Fetuin-B	Q9UGM5	26998	1.0627	0.0877349	13.8441	0.939846	0.350526	0.632034	-5.81138	No Change	ME vs. HC
seq.3373.5	GZMH	Secreted	Blood	Enzymes	Enzyme	Granzyme H	P20718	2999	0.956146	-0.064697	9.43948	-2.75298	0.0075153	0.0591376	-2.73334	Down (pval < 0.05)	ME vs. HC
seq.3378.49	KLK7	Secreted	Other tissues	Enzymes	Enzyme	Kallikrein-7	P49862	5650	1.06972	0.0972294	10.494	1.34461	0.183089	0.443154	-5.36874	No Change	ME vs. HC
seq.3389.7	SERPINA5	Secreted	Blood	Transport	Transport	Plasma serine protease inhibitor	P05154	5104	1.02063	0.0294549	15.4056	0.494773	0.622309	0.826415	-6.12054	No Change	ME vs. HC
seq.3396.54	REN	Secreted	Blood	Enzymes	Enzyme	Renin	P00797	5972	1.13219	0.179112	13.9059	1.3138	0.193201	0.456137	-5.40772	No Change	ME vs. HC
seq.3403.1	TPSB2	Secreted	Blood	Enzymes	Enzyme	Tryptase beta-2	P20231	64499	1.11841	0.161453	13.0993	0.856319	0.394741	0.670934	-5.88376	No Change	ME vs. HC
seq.3415.61	IBSP	Secreted	Other tissues	Other	Cell adhesion	Bone sialoprotein 2	P21815	3381	0.998966	-0.00149239	11.0426	-0.0384648	0.969427	0.986878	-6.23912	No Change	ME vs. HC
seq.3423.59	CMA1	Secreted	Blood	Enzymes	Enzyme	Chymase	P23946	1215	0.925239	-0.112102	11.0695	-4.27859	5.85216e-05	0.0028582	1.66354	Down (qval < 0.05)	ME vs. HC
seq.3432.21	EPHA3	Secreted	Intracellular and membrane proteins	Transport	Receptor	Ephrin type-A receptor 3	P29320	2042	1.06727	0.0939298	7.64855	2.37375	0.0203544	0.113656	-3.59774	Up (pval < 0.05)	ME vs. HC
seq.3434.34	FN1	Secreted	Blood	Classical plasma proteins	Acute phase	Fibronectin Fragment 3	P02751	2335	0.823162	-0.280752	11.8548	-1.6255	0.108548	0.325997	-4.97443	No Change	ME vs. HC
seq.3435.53	FN1	Secreted	Blood	Classical plasma proteins	Acute phase	Fibronectin Fragment 4	P02751	2335	0.814664	-0.295723	11.6377	-1.76346	0.0821832	0.27645	-4.75548	No Change	ME vs. HC
seq.3438.10	FSTL3	Secreted	Other tissues	Other	Transcription	Follistatin-related protein 3	O95633	10272	1.12734	0.172928	12.6001	3.17888	0.00220171	0.0267895	-1.64314	Up (qval < 0.05)	ME vs. HC
seq.3440.7	GZMA	Secreted	Blood	Enzymes	Enzyme	Granzyme A	P12544	3001	1.00417	0.00600187	11.3283	0.0895489	0.928901	0.974832	-6.23593	No Change	ME vs. HC
seq.3445.53	IL15RA	Secreted	Blood	Transport	Receptor	Interleukin-15 receptor subunit alpha	Q13261	3601	0.958344	-0.0613843	10.349	-2.64755	0.0100082	0.0705078	-2.98413	Down (pval < 0.05)	ME vs. HC
seq.3447.64	CXCL8	Secreted	Blood	Inflammation	Chemokine	Interleukin-8	P10145	3576	0.9572	-0.063107	10.7358	-0.983822	0.328589	0.609892	-5.77063	No Change	ME vs. HC
seq.3449.58	SERPINA4	Secreted	Blood	Enzymes	Enzyme inhibitor	Kallistatin	P29622	5267	1.00184	0.00265832	15.2785	0.0830407	0.934056	0.975499	-6.23648	No Change	ME vs. HC
seq.3450.4	KLK6	Secreted	Other tissues	Enzymes	Enzyme	Kallikrein-6	Q92876	5653	1.10024	0.137823	12.7149	2.96044	0.00418994	0.0411843	-2.2173	Up (qval < 0.05)	ME vs. HC
seq.3457.57	POSTN	Secreted	Extracellular matrix	Other	Cell adhesion	Periostin	Q15063	10631	0.986596	-0.0194692	10.7558	-0.287005	0.774956	0.906922	-6.19965	No Change	ME vs. HC
seq.3461.58	BCAN	Secreted	Brain	Other	No annotated function	Brevican core protein	Q96GW7	63827	1.06554	0.0915824	10.2829	1.74307	0.0857098	0.283097	-4.78888	No Change	ME vs. HC
seq.3474.19	THBS1	Secreted	Extracellular matrix	Other	Cell adhesion	Thrombospondin-1	P07996	7057	0.864121	-0.210695	13.8288	-2.44414	0.0170403	0.101825	-3.44531	Down (pval < 0.05)	ME vs. HC
seq.3479.71	PRSS3	Secreted	Digestive system	Enzymes	Enzyme	Trypsin-3	P35030	5646	1.02871	0.0408296	9.62559	1.72666	0.0886372	0.288346	-4.81549	No Change	ME vs. HC
seq.3484.60	AGT	Secreted	Blood	Other	Other	Angiotensinogen	P01019	183	0.998621	-0.00199026	13.7252	-0.0251436	0.980012	0.990307	-6.23954	No Change	ME vs. HC
seq.3485.28	B2M	Secreted	Blood	Immunity and defense	Immunity	Beta-2-microglobulin	P61769	567	1.04082	0.057718	11.1207	1.04605	0.299135	0.580274	-5.70989	No Change	ME vs. HC
seq.3486.58	FGF1	Secreted	Other tissues	Hormones	Growth factor	Fibroblast growth factor 1	P05230	2246	1.03225	0.0457937	7.81345	2.10067	0.0392708	0.174999	-4.15292	Up (pval < 0.05)	ME vs. HC
seq.3487.32	CXCL13	Secreted	Blood	Inflammation	Chemokine	C-X-C motif chemokine 13	O43927	10563	1.03198	0.0454191	9.28131	0.800425	0.426171	0.694423	-5.92852	No Change	ME vs. HC
seq.3494.71	FGF17	Secreted	Brain	Hormones	Growth factor	Fibroblast growth factor 17	O60258	8822	1.02169	0.0309528	8.48633	2.5374	0.0133965	0.0861657	-3.23764	Up (pval < 0.05)	ME vs. HC
seq.3495.15	CXCL6	Secreted	Blood	Inflammation	Chemokine	C-X-C motif chemokine 6	P80162	6372	1.02613	0.0372155	12.0379	0.2907	0.77214	0.905361	-6.19861	No Change	ME vs. HC
seq.3497.13	IFNA2	Secreted	Blood	Inflammation	Interferon	Interferon alpha-2	P01563	3440	1.02111	0.0301342	7.18606	1.68128	0.0971622	0.304844	-4.88788	No Change	ME vs. HC
seq.3498.53	IL17A	Secreted	Blood	Inflammation	Interleukin	Interleukin-17A	Q16552	3605	0.998836	-0.00168006	9.33984	-0.0992102	0.921255	0.971655	-6.23504	No Change	ME vs. HC
seq.3499.77	IL17B	Secreted	Blood	Inflammation	Interleukin	Interleukin-17B	Q9UHF5	27190	1.0263	0.0374531	8.06996	1.87416	0.0650787	0.238981	-4.56809	No Change	ME vs. HC
seq.3504.58	HAMP	Secreted	Blood	Hormones	Hormone	Hepcidin	P81172	57817	0.808026	-0.307527	11.1422	-1.252	0.214736	0.482415	-5.48329	No Change	ME vs. HC
seq.3508.78	CCL22	Secreted	Blood	Inflammation	Chemokine	C-C motif chemokine 22	O00626	6367	1.05563	0.0781017	13.9653	0.975697	0.332572	0.613864	-5.7783	No Change	ME vs. HC
seq.3509.1	CCL15	Secreted	Blood	Inflammation	Chemokine	C-C motif chemokine 15	Q16663	6359	1.22189	0.289114	13.144	2.68707	0.0089968	0.0666437	-2.89105	Up (pval < 0.05)	ME vs. HC
seq.3514.49	PRTN3	Secreted	Blood	Enzymes	Enzyme	Myeloblastin	P24158	5657	0.559323	-0.838246	12.4018	-4.47683	2.86808e-05	0.00203453	2.32214	Down (qval < 0.05)	ME vs. HC
seq.3516.60	CXCL12	Secreted	Blood	Inflammation	Chemokine	Stromal cell-derived factor 1	P48061	6387	0.997285	-0.00392224	15.2305	-0.0738518	0.941339	0.976968	-6.23718	No Change	ME vs. HC
seq.3518.54	CPB2	Secreted	Blood	Classical plasma proteins	Blood coagulation	Carboxypeptidase B2	Q96IY4	1361	1.00866	0.0124365	14.6312	0.272347	0.786156	0.910751	-6.20365	No Change	ME vs. HC
seq.3519.3	CCL17	Secreted	Blood	Inflammation	Chemokine	C-C motif chemokine 17	Q92583	6361	1.0058	0.0083414	9.94402	0.0871611	0.930792	0.975499	-6.23613	No Change	ME vs. HC
seq.3520.58	TGFB3	Secreted	Blood	Hormones	Growth factor	Transforming growth factor beta-3	P10600	7043	0.962736	-0.0547885	8.34196	-2.22546	0.0292717	0.143633	-3.90648	Down (pval < 0.05)	ME vs. HC
seq.3522.57	VIP	Secreted	Blood	Hormones	Hormone	Vasoactive Intestinal Peptide	P01282	7432	1.02099	0.0299666	7.75923	1.2345	0.221141	0.491453	-5.50405	No Change	ME vs. HC
seq.3534.14	CD40LG	Secreted	Blood	Inflammation	Cytokine	CD40 ligand	P29965	959	1.02105	0.0300552	9.14571	0.706333	0.482324	0.737093	-5.99716	No Change	ME vs. HC
seq.3535.84	DKK1	Secreted	Other tissues	Other	Developmental protein	Dickkopf-related protein 1	O94907	22943	1.0479	0.0674987	14.3859	1.14915	0.254405	0.531746	-5.60134	No Change	ME vs. HC
seq.3554.24	ADIPOQ	Secreted	Blood	Hormones	Hormone	Adiponectin	Q15848	9370	0.779779	-0.358864	12.1546	-3.11875	0.00263575	0.030124	-1.80424	Down (qval < 0.05)	ME vs. HC
seq.3580.25	SERPINA1	Secreted	Blood	Classical plasma proteins	Blood coagulation	Alpha-1-antitrypsin	P01009	5265	1.05139	0.0722959	15.3542	0.870734	0.386874	0.664077	-5.87174	No Change	ME vs. HC
seq.3581.53	AHSG	Secreted	Blood	Other	Other	Alpha-2-HS-glycoprotein	P02765	197	1.00765	0.0109997	12.3563	0.285417	0.776167	0.907386	-6.20009	No Change	ME vs. HC
seq.3583.54	ARSA	Secreted	Intracellular and membrane proteins	Enzymes	Enzyme	Arylsulfatase A	P15289	410	1.0249	0.0354894	12.0202	1.16893	0.246396	0.523042	-5.57939	No Change	ME vs. HC
seq.3587.53	BMP10	Secreted	Blood	Inflammation	Cytokine	Bone morphogenetic protein 10	O95393	27302	0.936842	-0.0941223	11.2646	-2.81736	0.00628709	0.0530636	-2.57634	Down (pval < 0.05)	ME vs. HC
seq.3600.2	CHIT1	Secreted	Blood	Enzymes	Enzyme	Chitotriosidase-1	Q13231	1118	1.0099	0.0142129	10.078	0.130785	0.89632	0.963235	-6.23149	No Change	ME vs. HC
seq.3601.54	CHL1	Secreted	Brain	Other	Developmental protein	Neural cell adhesion molecule L1-like protein	O00533	10752	0.986359	-0.0198154	13.64	-0.342129	0.733278	0.888592	-6.18274	No Change	ME vs. HC
seq.3605.77	MASP1	Secreted	Blood	Immunity and defense	Immunity	Mannan-binding lectin serine protease 1	P48740	5648	0.976384	-0.0344802	10.199	-1.00822	0.31682	0.59774	-5.74725	No Change	ME vs. HC
seq.3607.71	DKK3	Secreted	Other tissues	Other	Developmental protein	Dickkopf-related protein 3	Q9UBP4	27122	1.02399	0.0341975	10.8974	0.581806	0.562565	0.791806	-6.07499	No Change	ME vs. HC
seq.3613.62	FCN1	Secreted	Blood	Immunity and defense	Immunity	Ficolin-1	O00602	2219	0.970557	-0.043115	13.1645	-0.565389	0.573616	0.797441	-6.08414	No Change	ME vs. HC
seq.3616.3	GNS	Secreted	Intracellular and membrane proteins	Enzymes	Enzyme	N-acetylglucosamine-6-sulfatase	P15586	2799	0.997842	-0.00311631	11.0923	-0.0725194	0.942395	0.976968	-6.23728	No Change	ME vs. HC
seq.3617.80	HGFAC	Secreted	Blood	Enzymes	Enzyme	Hepatocyte growth factor activator	Q04756	3083	0.970827	-0.042714	13.5414	-0.382387	0.703332	0.874859	-6.16853	No Change	ME vs. HC
seq.3622.33	LGMN	Secreted	Intracellular and membrane proteins	Enzymes	Enzyme	Legumain	Q99538	5641	1.04875	0.0686746	11.902	1.6045	0.113104	0.333172	-5.00631	No Change	ME vs. HC
seq.3623.84	LY86	Secreted	Blood	Immunity and defense	Immunity	Lymphocyte antigen 86	O95711	9450	0.98223	-0.0258672	14.1503	-0.637426	0.525925	0.768761	-6.04206	No Change	ME vs. HC
seq.3624.3	PRSS27	Secreted	Digestive system	Enzymes	Enzyme	Serine protease 27	Q9BQR3	83886	1.02616	0.0372514	13.372	1.28494	0.203046	0.467152	-5.44344	No Change	ME vs. HC
seq.3627.71	MMEL1	Secreted	Intracellular and membrane proteins	Enzymes	Enzyme	Membrane metallo-endopeptidase-like 1	Q495T6	79258	0.98778	-0.017738	11.2864	-0.811784	0.419666	0.689962	-5.91966	No Change	ME vs. HC
seq.3630.27	CADM3	Secreted	Intracellular and membrane proteins	Other	Cell adhesion	Cell adhesion molecule 3	Q8N126	57863	1.03021	0.0429378	10.9948	1.45663	0.149687	0.397225	-5.21988	No Change	ME vs. HC
seq.3633.70	NID2	Secreted	Extracellular matrix	Other	Cell adhesion	Nidogen-2	Q14112	22795	1.06586	0.092016	12.1222	1.47732	0.144072	0.388898	-5.19115	No Change	ME vs. HC
seq.3634.5	OPCML	Secreted	Intracellular and membrane proteins	Other	Cell adhesion	Opioid-binding protein/cell adhesion molecule	Q14982	4978	1.02174	0.0310213	13.3021	0.957635	0.34154	0.623126	-5.79511	No Change	ME vs. HC
seq.3636.37	OLR1	Secreted	Intracellular and membrane proteins	Transport	Receptor	Oxidized low-density lipoprotein receptor 1	P78380	4973	0.558661	-0.839955	13.0351	-4.26132	6.22271e-05	0.00294113	1.60693	Down (qval < 0.05)	ME vs. HC
seq.3644.5	DKKL1	Secreted	Male reproductive system	Other	No annotated function	Dickkopf-like protein 1	Q9UK85	27120	1.01548	0.0221663	13.9742	0.759918	0.449854	0.713186	-5.9591	No Change	ME vs. HC
seq.3651.50	KDR	Secreted	Intracellular and membrane proteins	Transport	Receptor	Vascular endothelial growth factor receptor 2	P35968	3791	1.00535	0.00769321	13.0247	0.151032	0.880384	0.955903	-6.22871	No Change	ME vs. HC
seq.3654.27	BMPER	Secreted	Extracellular matrix	Other	No annotated function	BMP-binding endothelial regulator protein	Q8N8U9	168667	0.968553	-0.0460966	8.68052	-1.86911	0.065788	0.2405	-4.57686	No Change	ME vs. HC
seq.3666.17	CFHR5	Secreted	Blood	Classical plasma proteins	Complement pathway	Complement factor H-related protein 5	Q9BXR6	81494	1.03516	0.049853	16.0494	0.831618	0.408451	0.680844	-5.9039	No Change	ME vs. HC
seq.3681.87	KLK14	Secreted	Other tissues	Enzymes	Enzyme	Kallikrein-14	Q9P0G3	43847	1.03676	0.0520828	15.2365	1.14788	0.254924	0.532073	-5.60273	No Change	ME vs. HC
seq.3708.62	A2M	Secreted	Blood	Enzymes	Enzyme inhibitor	Alpha-2-macroglobulin	P01023	2	1.18917	0.249951	14.6249	2.32817	0.0227958	0.122705	-3.69444	Up (pval < 0.05)	ME vs. HC
seq.3710.49	PLG	Secreted	Blood	Classical plasma proteins	Blood coagulation	Angiostatin	P00747	5340	1.06678	0.0932582	15.7664	2.45262	0.0166755	0.10098	-3.42669	Up (pval < 0.05)	ME vs. HC
seq.3723.1	NPPB	Secreted	Blood	Hormones	Hormone	Brain natriuretic peptide 32	P16860	4879	0.996187	-0.00551129	10.1667	-0.40177	0.689076	0.867235	-6.16113	No Change	ME vs. HC
seq.3727.35	PYY	Secreted	Blood	Hormones	Hormone	Peptide YY	P10082	5697	1.08941	0.123542	9.9502	1.1821	0.241163	0.516144	-5.56457	No Change	ME vs. HC
seq.3728.52	SCT	Secreted	Blood	Hormones	Hormone	Secretin	P09683	6343	1.03322	0.0471427	8.26005	1.92145	0.0587443	0.224849	-4.4849	No Change	ME vs. HC
seq.3736.60	BMP6	Secreted	Blood	Inflammation	Cytokine	Bone morphogenetic protein 6	P22004	654	0.894445	-0.160935	11.19	-3.4228	0.00103892	0.0167277	-0.966819	Down (qval < 0.05)	ME vs. HC
seq.3738.54	CSF1	Secreted	Blood	Inflammation	Cytokine	Macrophage colony-stimulating factor 1	P09603	1435	0.960531	-0.0580965	11.3742	-2.00869	0.0484259	0.196221	-4.32657	Down (pval < 0.05)	ME vs. HC
seq.3741.4	IL5	Secreted	Blood	Inflammation	Interleukin	Interleukin-5	P05113	3567	0.996001	-0.0057803	12.6554	-0.166524	0.868224	0.950764	-6.22631	No Change	ME vs. HC
seq.3758.63	PROC	Secreted	Blood	Classical plasma proteins	Blood coagulation	Activated Protein C	P04070	5624	1.13184	0.178675	14.8402	3.84061	0.00026653	0.0075957	0.270848	Up (qval < 0.05)	ME vs. HC
seq.3758.68	PROC	Secreted	Blood	Classical plasma proteins	Blood coagulation	Activated Protein C	P04070	5624	1.08693	0.120262	10.5561	2.14037	0.0358085	0.164679	-4.07586	Up (pval < 0.05)	ME vs. HC
seq.3761.4	PTGS2	Secreted	Intracellular and membrane proteins	Enzymes	Enzyme	Prostaglandin G/H synthase 2	P35354	5743	0.976557	-0.0342245	9.76704	-1.96082	0.0538771	0.212664	-4.41423	No Change	ME vs. HC
seq.3766.51	STX1A	Secreted	Intracellular and membrane proteins	Transport	Transport	Syntaxin-1A	Q16623	6804	1.05138	0.0722784	9.82916	2.32915	0.0227408	0.1225	-3.69239	Up (pval < 0.05)	ME vs. HC
seq.3773.15	TEK	Secreted	Blood	Transport	Receptor	Angiopoietin-1 receptor, soluble	Q02763	7010	1.0212	0.0302619	10.4977	0.650823	0.51729	0.764046	-6.03369	No Change	ME vs. HC
seq.3795.6	ADAM9	Secreted	Unknown location	Enzymes	Enzyme	Disintegrin and metalloproteinase domain-containing protein 9	Q13443	8754	1.00197	0.00283683	10.696	0.0360783	0.971323	0.987873	-6.23921	No Change	ME vs. HC
seq.3796.79	ANGPTL4	Secreted	Blood	Other	Developmental protein	Angiopoietin-related protein 4	Q9BY76	51129	0.962694	-0.0548507	12.8307	-1.66685	0.100009	0.310584	-4.91052	No Change	ME vs. HC
seq.3798.71	CA9	Secreted	Intracellular and membrane proteins	Enzymes	Enzyme	Carbonic anhydrase 9	Q16790	768	1.03434	0.0487092	9.41584	1.3286	0.188293	0.449034	-5.3891	No Change	ME vs. HC
seq.3803.10	CST5	Secreted	Digestive system	Enzymes	Enzyme inhibitor	Cystatin-D	P28325	1473	1.04892	0.0688984	11.3434	0.477531	0.634471	0.833596	-6.1287	No Change	ME vs. HC
seq.3805.16	ESM1	Secreted	Blood	Other	Developmental protein	Endothelial cell-specific molecule 1	Q9NQ30	11082	1.03503	0.0496692	11.433	1.46394	0.147684	0.394321	-5.20977	No Change	ME vs. HC
seq.3807.1	FGF23	Secreted	Blood	Hormones	Growth factor	Fibroblast growth factor 23	Q9GZV9	8074	1.0027	0.00388493	9.59299	0.114097	0.909488	0.967416	-6.23349	No Change	ME vs. HC
seq.3814.63	IL11RA	Secreted	Blood	Transport	Receptor	Interleukin-11 receptor subunit alpha	Q14626	3590	0.988642	-0.0164801	11.5564	-0.244477	0.807577	0.921399	-6.21068	No Change	ME vs. HC
seq.3815.14	IL12RB2	Secreted	Intracellular and membrane proteins	Transport	Receptor	Interleukin-12 receptor subunit beta-2	Q99665	3595	0.990517	-0.0137462	8.26508	-0.488364	0.626817	0.828892	-6.12361	No Change	ME vs. HC
seq.3828.54	PDGFC	Secreted	Blood	Hormones	Growth factor	Platelet-derived growth factor C	Q9NRA1	56034	0.977586	-0.0327038	8.87509	-0.665595	0.507856	0.756634	-6.02425	No Change	ME vs. HC
seq.3831.21	PTEN	Secreted	Intracellular and membrane proteins	Enzymes	Enzyme	Phosphatidylinositol 3,4,5-trisphosphate 3-phosphatase and dual-specificity protein phosphatase PTEN	P60484	5728	0.99433	-0.00820325	9.10038	-0.139641	0.889345	0.959777	-6.23032	No Change	ME vs. HC
seq.3844.2	PPIA	Secreted	Blood	Enzymes	Enzyme	Peptidyl-prolyl cis-trans isomerase A	P62937	5478	0.818797	-0.288422	15.5469	-2.99962	0.00374114	0.0379607	-2.11662	Down (qval < 0.05)	ME vs. HC
seq.3873.51	TPO	Secreted	Intracellular and membrane proteins	Enzymes	Enzyme	Thyroid peroxidase	P07202	7173	0.984876	-0.0219859	11.6856	-0.932276	0.354396	0.636086	-5.81821	No Change	ME vs. HC
seq.3893.64	MSLN	Secreted	Intracellular and membrane proteins	Other	Cell adhesion	Mesothelin	Q13421	10232	1.01935	0.0276448	8.44401	0.392947	0.695552	0.870397	-6.16454	No Change	ME vs. HC
seq.4122.12	DDR1	Secreted	Intracellular and membrane proteins	Transport	Receptor	Epithelial discoidin domain-containing receptor 1	Q08345	780	1.00644	0.00926561	8.58465	0.184772	0.853942	0.944161	-6.22318	No Change	ME vs. HC
seq.4123.60	FGF4	Secreted	Other tissues	Hormones	Growth factor	Fibroblast growth factor 4	P08620	2249	0.990689	-0.0134953	8.68327	-0.414887	0.679493	0.860793	-6.15591	No Change	ME vs. HC
seq.4124.24	HSPA1A	Secreted	Intracellular and membrane proteins	Transport	Receptor	Heat shock 70 kDa protein 1A	P0DMV8	3303	0.891965	-0.164941	10.7353	-3.08827	0.00288519	0.0321193	-1.88505	Down (qval < 0.05)	ME vs. HC
seq.4125.52	AGER	Secreted	Other tissues	Other	Other	Advanced glycosylation end product-specific receptor, soluble	Q15109	177	1.18029	0.239139	11.6777	1.28859	0.201781	0.465539	-5.43896	No Change	ME vs. HC
seq.4126.22	BPI	Secreted	Blood	Immunity and defense	Defense	Bactericidal permeability-increasing protein	P17213	671	0.452158	-1.1451	14.5266	-4.57476	2.00504e-05	0.00161417	2.65339	Down (qval < 0.05)	ME vs. HC
seq.4127.75	C6	Secreted	Blood	Classical plasma proteins	Complement pathway	Complement component C6	P13671	729	1.19285	0.254407	15.8697	5.04159	3.4734e-06	0.00059177	4.28057	Up (qval < 0.05)	ME vs. HC
seq.4128.27	CCL24	Secreted	Blood	Inflammation	Chemokine	C-C motif chemokine 24	O00175	6369	1.01876	0.0268209	9.61316	1.01254	0.314763	0.596933	-5.74305	No Change	ME vs. HC
seq.4129.72	CFB	Secreted	Blood	Immunity and defense	Immunity	Complement factor B	P00751	629	1.02545	0.0362574	15.3111	0.83743	0.405199	0.678202	-5.89922	No Change	ME vs. HC
seq.4130.71	FGF6	Secreted	Other tissues	Hormones	Growth factor	Fibroblast growth factor 6	P10767	2251	0.985406	-0.0212095	8.69327	-0.478943	0.633471	0.83288	-6.12804	No Change	ME vs. HC
seq.4131.72	FN1	Secreted	Blood	Classical plasma proteins	Acute phase	Fibronectin	P02751	2335	0.862947	-0.212656	13.581	-1.18746	0.239058	0.513504	-5.5585	No Change	ME vs. HC
seq.4132.27	FST	Secreted	Blood	Other	No annotated function	Follistatin	P19883	10468	0.992188	-0.011315	10.0947	-0.563096	0.575168	0.797441	-6.0854	No Change	ME vs. HC
seq.4133.54	GZMB	Secreted	Blood	Enzymes	Enzyme	Granzyme B	P10144	3002	1.00444	0.00639544	8.07774	0.206348	0.837118	0.936008	-6.21906	No Change	ME vs. HC
seq.4135.84	IGHE	Secreted	Blood	Immunity and defense	Immunoglobulin	Immunoglobulin E	P01854	3497 50802 3535	0.522863	-0.935496	12.3622	-2.00268	0.0490837	0.198229	-4.33769	Down (pval < 0.05)	ME vs. HC
seq.4136.40	IL17D	Secreted	Blood	Inflammation	Interleukin	Interleukin-17D	Q8TAD2	53342	1.00608	0.0087433	9.00675	0.237831	0.812707	0.923421	-6.21224	No Change	ME vs. HC
seq.4137.57	IL25	Secreted	Blood	Inflammation	Interleukin	Interleukin-25	Q9H293	64806	0.973226	-0.0391537	9.16326	-1.11482	0.268737	0.547098	-5.63857	No Change	ME vs. HC
seq.4138.25	IL20	Secreted	Blood	Inflammation	Interleukin	Interleukin-20	Q9NYY1	50604	0.988645	-0.016476	8.42602	-0.729364	0.468211	0.726413	-5.98113	No Change	ME vs. HC
seq.4139.71	IL6R	Secreted	Blood	Transport	Receptor	Interleukin-6 receptor subunit alpha	P08887	3570	1.12416	0.168846	12.0961	2.01676	0.0475554	0.194347	-4.31162	Up (pval < 0.05)	ME vs. HC
seq.4140.3	IL7	Secreted	Blood	Inflammation	Interleukin	Interleukin-7	P13232	3574	1.01179	0.0169031	8.18985	0.551864	0.582798	0.8021	-6.09148	No Change	ME vs. HC
seq.4141.79	CXCL10	Secreted	Blood	Inflammation	Chemokine	C-X-C motif chemokine 10	P02778	3627	0.968623	-0.0459933	9.93181	-0.54068	0.590443	0.806712	-6.09742	No Change	ME vs. HC
seq.4143.74	XCL1	Secreted	Blood	Inflammation	Chemokine	Lymphotactin	P47992	6375	0.994094	-0.00854627	9.99584	-0.348663	0.728388	0.885818	-6.18054	No Change	ME vs. HC
seq.4144.13	CCL13	Secreted	Blood	Inflammation	Chemokine	C-C motif chemokine 13	Q99616	6357	0.985104	-0.0216521	8.49672	-0.67322	0.503023	0.752531	-6.0193	No Change	ME vs. HC
seq.4145.58	NTF3	Secreted	Other tissues	Hormones	Growth factor	Neurotrophin-3	P20783	4908	1.03012	0.0428059	8.26047	1.00976	0.316088	0.597436	-5.74576	No Change	ME vs. HC
seq.4146.58	NTF4	Secreted	Other tissues	Hormones	Growth factor	Neurotrophin-4	P34130	4909	0.985343	-0.0213016	9.17532	-0.577053	0.565753	0.793398	-6.07767	No Change	ME vs. HC
seq.4148.49	PAPPA	Secreted	Female reproductive system	Enzymes	Enzyme	Pappalysin-1	Q13219	5069	0.973712	-0.0384335	13.4197	-0.302454	0.763202	0.902502	-6.19521	No Change	ME vs. HC
seq.4149.8	PDGFB	Secreted	Blood	Hormones	Growth factor	Platelet-derived growth factor subunit B	P01127	5155	1.11758	0.160377	16.2161	1.65198	0.103015	0.315902	-4.93368	No Change	ME vs. HC
seq.4150.75	PLG	Secreted	Blood	Classical plasma proteins	Blood coagulation	Plasmin	P00747	5340	0.987315	-0.0184171	11.2465	-1.03945	0.302169	0.583617	-5.7165	No Change	ME vs. HC
seq.4151.6	PLG	Secreted	Blood	Classical plasma proteins	Blood coagulation	Plasminogen	P00747	5340	0.988949	-0.0160323	12.9293	-0.35732	0.721927	0.883534	-6.17757	No Change	ME vs. HC
seq.4152.58	KLKB1	Secreted	Blood	Classical plasma proteins	Blood coagulation	Plasma kallikrein	P03952	3818	1.05265	0.0740276	16.2774	1.48903	0.140969	0.384488	-5.17473	No Change	ME vs. HC
seq.4153.11	SERPINA3	Secreted	Blood	Classical plasma proteins	Acute phase	Alpha-1-antichymotrypsin complex	P01011	12	0.827149	-0.27378	13.3584	-2.63325	0.0103991	0.0723263	-3.01754	Down (pval < 0.05)	ME vs. HC
seq.4155.3	TNC	Secreted	Extracellular matrix	Other	Cell adhesion	Tenascin	P24821	3371	1.06754	0.0942862	12.576	0.882625	0.380458	0.659345	-5.86167	No Change	ME vs. HC
seq.4156.74	TGFB2	Secreted	Blood	Hormones	Growth factor	Transforming growth factor beta-2	P61812	7042	1.03842	0.0543893	8.79202	1.22761	0.223704	0.494524	-5.51216	No Change	ME vs. HC
seq.4157.2	F2	Secreted	Blood	Classical plasma proteins	Blood coagulation	Thrombin	P00734	2147	1.09502	0.130951	15.8918	1.7164	0.0905086	0.292453	-4.83201	No Change	ME vs. HC
seq.4158.54	PLAU	Secreted	Blood	Classical plasma proteins	Blood coagulation	Urokinase-type plasminogen activator	P00749	5328	0.94552	-0.0808195	10.9835	-2.08385	0.040823	0.178024	-4.18518	Down (pval < 0.05)	ME vs. HC
seq.4159.130	CFH	Secreted	Blood	Immunity and defense	Immunity	Complement factor H	P08603	3075	1.05523	0.0775618	17.0084	2.42011	0.0181133	0.10582	-3.49779	Up (pval < 0.05)	ME vs. HC
seq.4160.49	MMP2	Secreted	Extracellular matrix	Enzymes	Enzyme	72 kDa type IV collagenase	P08253	4313	0.933412	-0.0994145	14.1117	-1.92981	0.0576806	0.222019	-4.47	No Change	ME vs. HC
seq.4162.54	TF	Secreted	Blood	Transport	Transport	Serotransferrin	P02787	7018	1.04861	0.0684838	18.082	2.06246	0.042874	0.182921	-4.22589	Up (pval < 0.05)	ME vs. HC
seq.4234.8	IL1RL1	Secreted	Blood	Transport	Receptor	Interleukin-1 receptor-like 1	Q01638	9173	0.908334	-0.138705	11.5328	-0.950456	0.345148	0.62619	-5.80171	No Change	ME vs. HC
seq.4261.55	PON1	Secreted	Blood	Enzymes	Enzyme	Serum paraoxonase/arylesterase 1	P27169	5444	0.987262	-0.0184944	9.15785	-0.78527	0.434944	0.70108	-5.94014	No Change	ME vs. HC
seq.4272.46	GPI	Secreted	Blood	Inflammation	Cytokine	Glucose-6-phosphate isomerase	P06744	2821	0.88844	-0.170654	13.6091	-2.12725	0.0369225	0.168009	-4.10148	Down (pval < 0.05)	ME vs. HC
seq.4278.14	P4HB	Secreted	Intracellular and membrane proteins	Enzymes	Enzyme	Protein disulfide-isomerase	P07237	5034	1.04086	0.0577714	7.70828	2.10214	0.0391376	0.174618	-4.15009	Up (pval < 0.05)	ME vs. HC
seq.4297.62	SPON1	Secreted	Blood	Other	Cell adhesion	Spondin-1	Q9HCB6	10418	1.01076	0.0154463	10.2149	0.278026	0.781812	0.909564	-6.20213	No Change	ME vs. HC
seq.4304.18	LCORL	Secreted	Intracellular and membrane proteins	Other	Transcription	Ligand-dependent nuclear receptor corepressor-like protein	Q8N3X6	254251	1.0143	0.0204858	8.68521	1.06555	0.290284	0.572134	-5.69011	No Change	ME vs. HC
seq.4322.28	AMN	Secreted	Other tissues	Transport	Transport	Protein amnionless	Q9BXJ7	81693	1.0355	0.05033	7.99868	1.9156	0.0594985	0.22667	-4.49529	No Change	ME vs. HC
seq.4324.33	CST2	Secreted	Digestive system	Enzymes	Enzyme inhibitor	Cystatin-SA	P09228	1470	1.05097	0.0717157	13.0106	0.566941	0.572566	0.79722	-6.08329	No Change	ME vs. HC
seq.4328.2	BOC	Secreted	Intracellular and membrane proteins	Other	Cell adhesion	Brother of CDO	Q9BWV1	91653	0.90718	-0.14054	10.9294	-2.09744	0.0395649	0.17558	-4.15913	Down (pval < 0.05)	ME vs. HC
seq.4330.4	KLK3	Secreted	Male reproductive system	Enzymes	Enzyme	Prostate-specific antigen	P07288	354	1.00402	0.00579261	8.37308	0.171655	0.864203	0.94863	-6.22546	No Change	ME vs. HC
seq.4336.2	SAA1	Secreted	Blood	Classical plasma proteins	Acute phase	Serum amyloid A-1 protein	P0DJI8	6288	1.0668	0.0932921	9.67127	0.240787	0.810423	0.922866	-6.21155	No Change	ME vs. HC
seq.4337.49	CRP	Secreted	Blood	Classical plasma proteins	Acute phase	C-reactive protein	P02741	1401	1.35328	0.436463	14.3275	1.44094	0.154057	0.404234	-5.2414	No Change	ME vs. HC
seq.4374.45	GDF15	Secreted	Blood	Inflammation	Cytokine	Growth/differentiation factor 15	Q99988	9518	1.07991	0.110905	13.9177	1.32882	0.18822	0.449006	-5.38882	No Change	ME vs. HC
seq.4389.2	DHH	Secreted	Male reproductive system	Other	Developmental protein	Desert hedgehog protein N-product	O43323	50846	0.968725	-0.0458416	8.80207	-1.19791	0.234991	0.508601	-5.54658	No Change	ME vs. HC
seq.4393.3	FGF16	Secreted	Other tissues	Hormones	Growth factor	Fibroblast growth factor 16	O43320	8823	0.926373	-0.110335	10.3679	-2.472	0.0158683	0.0976078	-3.38395	Down (pval < 0.05)	ME vs. HC
seq.4394.71	FGF8	Secreted	Other tissues	Hormones	Growth factor	Fibroblast growth factor 8 isoform A	P55075	2253	1.00685	0.00985314	9.2841	0.280638	0.779815	0.909004	-6.20141	No Change	ME vs. HC
seq.4396.54	IFNL1	Secreted	Blood	Inflammation	Interferon	Interferon lambda-1	Q8IU54	282618	1.02555	0.0363935	7.63846	0.888704	0.377204	0.655	-5.85648	No Change	ME vs. HC
seq.4397.26	IFNL2	Secreted	Blood	Inflammation	Interferon	Interferon lambda-2	Q8IZJ0	282616	0.99493	-0.00733331	9.34114	-0.283259	0.777814	0.908419	-6.20069	No Change	ME vs. HC
seq.4413.3	SLPI	Secreted	Blood	Immunity and defense	Immunity	Antileukoproteinase	P03973	6590	1.08443	0.116943	12.6527	2.38331	0.0198731	0.111735	-3.57727	Up (pval < 0.05)	ME vs. HC
seq.4414.69	SFTPD	Secreted	Other tissues	Immunity and defense	Immunity	Pulmonary surfactant-associated protein D	P35247	6441	0.501071	-0.996914	13.2222	-4.77266	9.62267e-06	0.00108455	3.33387	Down (qval < 0.05)	ME vs. HC
seq.4420.7	ADAM12	Secreted	Female reproductive system	Other	Cell adhesion	Disintegrin and metalloproteinase domain-containing protein 12	O43184	8038	0.987393	-0.018304	9.91058	-0.761772	0.448753	0.712057	-5.95773	No Change	ME vs. HC
seq.4429.51	CHST6	Secreted	Intracellular and membrane proteins	Enzymes	Enzyme	Carbohydrate sulfotransferase 6	Q9GZX3	4166	0.995692	-0.00622809	9.69589	-0.241576	0.809814	0.92282	-6.21136	No Change	ME vs. HC
seq.4430.44	COLEC11	Secreted	Blood	Other	Developmental protein	Collectin-11	Q9BWP8	78989	0.973439	-0.0388371	11.2872	-0.310086	0.757417	0.901021	-6.19293	No Change	ME vs. HC
seq.4435.66	ENPP7	Secreted	Intracellular and membrane proteins	Enzymes	Enzyme	Ectonucleotide pyrophosphatase/phosphodiesterase family member 7	Q6UWV6	339221	0.859415	-0.218574	11.2489	-1.19218	0.237216	0.51113	-5.55313	No Change	ME vs. HC
seq.4437.56	ENTPD5	Secreted	Blood	Enzymes	Enzyme	Ectonucleoside triphosphate diphosphohydrolase 5	O75356	957	1.01738	0.0248595	12.4885	0.362268	0.718242	0.882009	-6.17583	No Change	ME vs. HC
seq.4455.89	MFGE8	Secreted	Blood	Other	Cell adhesion	Lactadherin	Q08431	4240	1.04246	0.0599886	8.7309	1.02529	0.308755	0.59074	-5.73056	No Change	ME vs. HC
seq.4464.10	SIGLEC1	Secreted	Intracellular and membrane proteins	Other	Cell adhesion	Sialoadhesin	Q9BZZ2	6614	1.06445	0.0901023	7.62475	1.60865	0.112191	0.33115	-5.00004	No Change	ME vs. HC
seq.4467.49	SPARCL1	Secreted	Other tissues	Other	No annotated function	SPARC-like protein 1	Q14515	8404	1.00213	0.00307447	13.4284	0.0472158	0.962476	0.985654	-6.23876	No Change	ME vs. HC
seq.4479.14	SERPING1	Secreted	Blood	Classical plasma proteins	Blood coagulation	Plasma protease C1 inhibitor	P05155	710	1.08394	0.116279	12.8826	1.47532	0.144607	0.389624	-5.19394	No Change	ME vs. HC
seq.4480.59	C3	Secreted	Blood	Classical plasma proteins	Complement pathway	Complement C3b	P01024	718	1.68725	0.754671	10.8349	2.93247	0.00454047	0.0432555	-2.28859	Up (qval < 0.05)	ME vs. HC
seq.4487.1	FGF7	Secreted	Other tissues	Hormones	Growth factor	Fibroblast growth factor 7	P21781	2252	0.961346	-0.0568725	10.1556	-1.26983	0.208349	0.474173	-5.46184	No Change	ME vs. HC
seq.4491.4	IL5RA	Secreted	Intracellular and membrane proteins	Transport	Receptor	Interleukin-5 receptor subunit alpha	Q01344	3568	1.10275	0.14111	10.7648	3.25543	0.00174569	0.0234338	-1.43479	Up (qval < 0.05)	ME vs. HC
seq.4493.92	IL11	Secreted	Blood	Inflammation	Interleukin	Interleukin-11	P20809	3589	1.0078	0.0112083	9.18637	0.460812	0.646361	0.84242	-6.13633	No Change	ME vs. HC
seq.4496.60	MMP12	Secreted	Extracellular matrix	Enzymes	Enzyme	Macrophage metalloelastase	P39900	4321	1.13952	0.188432	9.63892	2.34587	0.0218189	0.119021	-3.6571	Up (pval < 0.05)	ME vs. HC
seq.4498.62	NCAM1	Secreted	Other tissues	Transport	Receptor	Neural cell adhesion molecule 1, 120 kDa isoform	P13591	4684	0.993935	-0.0087771	13.277	-0.168004	0.867064	0.950327	-6.22607	No Change	ME vs. HC
seq.4499.21	PDGFA	Secreted	Blood	Hormones	Growth factor	Platelet-derived growth factor subunit A	P04085	5154	1.08244	0.114289	14.1374	2.05394	0.0437159	0.184981	-4.24201	Up (pval < 0.05)	ME vs. HC
seq.4500.50	CLEC11A	Secreted	Other tissues	Hormones	Growth factor	Stem cell growth factor-alpha	Q9Y240	6320	1.07104	0.0990112	12.1382	1.53932	0.128231	0.361396	-5.10282	No Change	ME vs. HC
seq.4533.76	ADAMTS15	Secreted	Extracellular matrix	Enzymes	Enzyme	A disintegrin and metalloproteinase with thrombospondin motifs 15	Q8TE58	170689	1.01293	0.0185274	10.1102	0.721407	0.47306	0.728474	-5.98673	No Change	ME vs. HC
seq.4534.10	PRSS22	Secreted	Other tissues	Enzymes	Enzyme	Brain-specific serine protease 4	Q9GZN4	64063	1.09948	0.136826	10.1452	3.01793	0.00354699	0.0365064	-2.06919	Up (qval < 0.05)	ME vs. HC
seq.4535.50	BST1	Secreted	Intracellular and membrane proteins	Enzymes	Enzyme	ADP-ribosyl cyclase/cyclic ADP-ribose hydrolase 2	Q10588	683	0.988238	-0.0170689	13.7909	-0.147395	0.883244	0.957342	-6.22924	No Change	ME vs. HC
seq.4542.24	CLU	Secreted	Blood	Classical plasma proteins	Complement pathway	Clusterin	P10909	1191	0.991642	-0.0121082	13.9841	-0.397168	0.692451	0.869132	-6.16292	No Change	ME vs. HC
seq.4544.4	PPBP	Secreted	Blood	Inflammation	Cytokine	Connective tissue-activating peptide III	P02775	5473	1.00894	0.0128379	17.0033	0.311967	0.755992	0.900652	-6.19236	No Change	ME vs. HC
seq.4556.10	IL34	Secreted	Blood	Inflammation	Interleukin	Interleukin-34	Q6ZMJ4	146433	1.03899	0.0551752	11.1163	1.22877	0.223272	0.494116	-5.5108	No Change	ME vs. HC
seq.4557.61	KIRREL3	Secreted	Intracellular and membrane proteins	Other	No annotated function	Kin of IRRE-like protein 3	Q8IZU9	84623	0.997007	-0.00432443	9.33656	-0.185065	0.853713	0.944161	-6.22313	No Change	ME vs. HC
seq.4562.1	NXPH1	Secreted	Brain	Other	No annotated function	Neurexophilin-1	P58417	30010	1.163	0.21785	12.6732	2.32065	0.0232229	0.124129	-3.71025	Up (pval < 0.05)	ME vs. HC
seq.4566.24	RSPO2	Secreted	Other tissues	Other	Developmental protein	R-spondin-2	Q6UXX9	340419	0.993927	-0.00878874	8.50446	-0.417975	0.677244	0.859281	-6.15466	No Change	ME vs. HC
seq.4588.1	PPY	Secreted	Blood	Hormones	Hormone	Pancreatic hormone	P01298	5539	0.971842	-0.0412064	11.2705	-0.591123	0.556341	0.786976	-6.06968	No Change	ME vs. HC
seq.4594.22	ADCYAP1	Secreted	Other tissues	Hormones	Hormone	Pituitary adenylate cyclase-activating polypeptide 38	P18509	116	0.979355	-0.0300956	11.5801	-1.74362	0.0856123	0.282903	-4.78798	No Change	ME vs. HC
seq.4673.13	IL6	Secreted	Blood	Classical plasma proteins	Acute phase	Interleukin-6	P05231	3569	1.00989	0.0141994	8.66649	0.377677	0.706812	0.87663	-6.17028	No Change	ME vs. HC
seq.4697.59	CSF2	Secreted	Blood	Inflammation	Cytokine	Granulocyte-macrophage colony-stimulating factor	P04141	1437	1.02905	0.0413148	8.15566	0.849958	0.398245	0.672305	-5.889	No Change	ME vs. HC
seq.4703.87	LTA	Secreted	Blood	Inflammation	Cytokine	Lymphotoxin-alpha	P01374	4049	0.987531	-0.0181015	10.836	-0.782515	0.436549	0.703047	-5.94223	No Change	ME vs. HC
seq.4712.28	APOD	Secreted	Blood	Classical plasma proteins	Apolipoprotein	Apolipoprotein D	P05090	347	0.979089	-0.0304884	13.9927	-0.491472	0.62463	0.827343	-6.12212	No Change	ME vs. HC
seq.4717.55	IL3	Secreted	Blood	Inflammation	Interleukin	Interleukin-3	P08700	3562	0.999948	-7.51648e-05	10.4718	-0.00358786	0.997148	0.998647	-6.23984	No Change	ME vs. HC
seq.4718.5	PPIB	Secreted	Blood	Enzymes	Enzyme	Peptidyl-prolyl cis-trans isomerase B	P23284	5479	0.989984	-0.0145236	11.8954	-0.615638	0.540129	0.777098	-6.05532	No Change	ME vs. HC
seq.4719.58	PDIA3	Secreted	Intracellular and membrane proteins	Enzymes	Enzyme	Protein disulfide-isomerase A3	P30101	2923	0.949999	-0.074002	11.7162	-2.18528	0.0322146	0.153051	-3.98717	Down (pval < 0.05)	ME vs. HC
seq.4721.54	TFF3	Secreted	Blood	Other	No annotated function	Trefoil factor 3	Q07654	7033	1.07881	0.10944	13.0285	0.567163	0.572417	0.79722	-6.08316	No Change	ME vs. HC
seq.4763.31	AFM	Secreted	Blood	Transport	Transport	Afamin	P43652	173	1.02502	0.0356562	15.5869	0.652638	0.516126	0.76326	-6.03254	No Change	ME vs. HC
seq.4769.10	OLFM4	Secreted	Digestive system	Other	Cell adhesion	Olfactomedin-4	Q6UX06	10562	0.999711	-0.000417169	8.43373	-0.0144784	0.988489	0.994212	-6.23974	No Change	ME vs. HC
seq.4771.10	SMPDL3A	Secreted	Blood	Enzymes	Enzyme	Acid sphingomyelinase-like phosphodiesterase 3a	Q92484	10924	0.919371	-0.121281	12.8162	-2.76721	0.00722625	0.0576696	-2.69888	Down (pval < 0.05)	ME vs. HC
seq.4775.34	GSN	Secreted	Blood	Other	Other	Gelsolin	P06396	2934	0.868973	-0.202617	9.95634	-5.00871	3.9391e-06	0.000622689	4.16356	Down (qval < 0.05)	ME vs. HC
seq.4785.30	SERPINA6	Secreted	Blood	Transport	Transport	Corticosteroid-binding globulin	P08185	866	1.02099	0.0299713	9.16135	0.878212	0.382831	0.661311	-5.86542	No Change	ME vs. HC
seq.4801.13	LPO	Secreted	Digestive system	Enzymes	Enzyme	Lactoperoxidase	P22079	4025	1.02211	0.0315488	10.275	0.445382	0.657417	0.849275	-6.14314	No Change	ME vs. HC
seq.4807.13	COL8A1	Secreted	Extracellular matrix	Other	Cell adhesion	Collagen alpha-1(VIII) chain	P27658	1295	1.15323	0.205682	10.3746	1.13267	0.261214	0.53912	-5.61934	No Change	ME vs. HC
seq.4811.33	ITIH4	Secreted	Blood	Classical plasma proteins	Acute phase	Inter-alpha-trypsin inhibitor heavy chain H4	Q14624	3700	0.99806	-0.0028021	15.486	-0.067002	0.946771	0.978423	-6.23765	No Change	ME vs. HC
seq.4815.25	TXNDC12	Secreted	Intracellular and membrane proteins	Enzymes	Enzyme	Thioredoxin domain-containing protein 12	O95881	51060	1.11562	0.157848	12.3085	2.88448	0.0052055	0.0465635	-2.40965	Up (qval < 0.05)	ME vs. HC
seq.4829.43	SFN	Secreted	Other tissues	Other	No annotated function	14-3-3 protein sigma	P31947	2810	1.03826	0.054163	12.1178	0.764202	0.447314	0.710914	-5.95594	No Change	ME vs. HC
seq.4840.73	CSF3	Secreted	Blood	Inflammation	Cytokine	Granulocyte colony-stimulating factor	P09919	1440	1.15336	0.205839	9.81422	2.1823	0.0324429	0.153836	-3.9931	Up (pval < 0.05)	ME vs. HC
seq.4851.25	IL1A	Secreted	Blood	Inflammation	Interleukin	Interleukin-1 alpha	P01583	3552	1.06693	0.0934668	10.6359	2.90652	0.00488965	0.044833	-2.35425	Up (qval < 0.05)	ME vs. HC
seq.4867.15	VEGFA	Secreted	Blood	Hormones	Growth factor	Vascular endothelial growth factor A, isoform 121	P15692	7422	0.86124	-0.215512	10.172	-1.99667	0.0497486	0.200142	-4.34877	Down (pval < 0.05)	ME vs. HC
seq.4874.3	ANG	Secreted	Blood	Other	Developmental protein	Angiogenin	P03950	283	0.942507	-0.0854248	11.8235	-1.19365	0.236641	0.510241	-5.55144	No Change	ME vs. HC
seq.4876.32	F9	Secreted	Blood	Classical plasma proteins	Blood coagulation	Coagulation factor IX	P00740	2158	1.08065	0.111899	14.6741	3.25293	0.00175906	0.0234338	-1.44165	Up (qval < 0.05)	ME vs. HC
seq.4878.3	F10	Secreted	Blood	Classical plasma proteins	Blood coagulation	Coagulation Factor X	P00742	2159	0.996621	-0.00488318	12.8129	-0.112543	0.910714	0.968204	-6.23366	No Change	ME vs. HC
seq.4880.21	GDF2	Secreted	Blood	Inflammation	Cytokine	Growth/differentiation factor 2	Q9UK05	2658	1.00256	0.00368477	11.3954	0.107089	0.915025	0.970059	-6.23425	No Change	ME vs. HC
seq.4883.56	INS	Secreted	Blood	Hormones	Hormone	Insulin	P01308	3630	1.16169	0.21622	7.92369	2.40794	0.0186791	0.107835	-3.52418	Up (pval < 0.05)	ME vs. HC
seq.4886.3	CCL7	Secreted	Blood	Inflammation	Chemokine	C-C motif chemokine 7	P80098	6354	1.03923	0.0555132	9.98051	1.04808	0.298206	0.579024	-5.70785	No Change	ME vs. HC
seq.4889.82	WNT7A	Secreted	Extracellular matrix	Other	Developmental protein	Protein Wnt-7a	O00755	7476	1.09381	0.129362	8.75795	1.74499	0.0853731	0.282622	-4.78576	No Change	ME vs. HC
seq.4890.10	POMC	Secreted	Blood	Hormones	Hormone	Corticotropin	P01189	5443	1.01482	0.0212177	10.2313	1.13516	0.260179	0.538285	-5.61664	No Change	ME vs. HC
seq.4891.50	GCG	Secreted	Blood	Hormones	Hormone	Glucagon	P01275	2641	0.954276	-0.0675222	10.7717	-0.492338	0.62402	0.827319	-6.12171	No Change	ME vs. HC
seq.4900.8	C3	Secreted	Blood	Classical plasma proteins	Complement pathway	C3a anaphylatoxin	P01024	718	1.00454	0.00654054	17.8066	0.130742	0.896354	0.963235	-6.2315	No Change	ME vs. HC
seq.4906.35	F5	Secreted	Blood	Classical plasma proteins	Blood coagulation	Coagulation Factor V	P12259	2153	1.04999	0.0703811	14.1937	0.853719	0.396171	0.67184	-5.88591	No Change	ME vs. HC
seq.4910.21	PLA2G1B	Secreted	Digestive system	Enzymes	Enzyme	Phospholipase A2	P04054	5319	1.07258	0.101085	9.3772	2.1374	0.0360578	0.165203	-4.08167	Up (pval < 0.05)	ME vs. HC
seq.4913.78	CCL16	Secreted	Blood	Inflammation	Chemokine	C-C motif chemokine 16	O15467	6360	1.21691	0.283225	13.9899	2.66472	0.00955664	0.0692997	-2.94382	Up (pval < 0.05)	ME vs. HC
seq.4916.2	IGHD	Secreted	Blood	Immunity and defense	Immunoglobulin	Immunoglobulin D	P01880	3495 50802 3535	0.614071	-0.703523	11.8714	-1.33702	0.185542	0.446242	-5.37842	No Change	ME vs. HC
seq.4918.21	KNG1	Secreted	Blood	Classical plasma proteins	Blood coagulation	Kininogen-1	P01042	3827	1.02426	0.0345797	17.8272	1.01197	0.315036	0.597174	-5.74361	No Change	ME vs. HC
seq.4920.10	LYZ	Secreted	Blood	Enzymes	Enzyme	Lysozyme C	P61626	4069	0.940409	-0.0886393	10.8142	-1.22835	0.223427	0.494211	-5.51129	No Change	ME vs. HC
seq.4922.13	CCL19	Secreted	Blood	Inflammation	Chemokine	C-C motif chemokine 19	Q99731	6363	1.02527	0.036	8.99177	0.744247	0.459217	0.720082	-5.97051	No Change	ME vs. HC
seq.4923.79	AMH	Secreted	Blood	Hormones	Growth factor	Muellerian-inhibiting factor	P03971	268	1.07373	0.102629	13.4528	1.39272	0.168109	0.424091	-5.30618	No Change	ME vs. HC
seq.4924.32	MMP1	Secreted	Extracellular matrix	Enzymes	Enzyme	Interstitial collagenase	P03956	4312	1.05511	0.0773995	15.988	0.493587	0.623142	0.826868	-6.12111	No Change	ME vs. HC
seq.4925.54	MMP13	Secreted	Extracellular matrix	Enzymes	Enzyme	Collagenase 3	P45452	4322	1.01779	0.0254407	8.67632	0.455079	0.65046	0.844883	-6.13889	No Change	ME vs. HC
seq.4929.55	SHBG	Secreted	Blood	Transport	Transport	Sex hormone-binding globulin	P04278	6462	0.956374	-0.0643538	12.4994	-0.413373	0.680596	0.8614	-6.15652	No Change	ME vs. HC
seq.4930.21	STC1	Secreted	Other tissues	Hormones	Hormone	Stanniocalcin-1	P52823	6781	1.02617	0.037266	10.8775	0.519062	0.605354	0.816266	-6.10856	No Change	ME vs. HC
seq.4931.59	F3	Secreted	Blood	Classical plasma proteins	Blood coagulation	Tissue Factor	P13726	2152	0.978599	-0.031211	10.5141	-1.18327	0.240702	0.515829	-5.56324	No Change	ME vs. HC
seq.4956.2	EREG	Secreted	Blood	Hormones	Growth factor	Epiregulin	O14944	2069	1.04649	0.0655551	11.1122	1.63567	0.106395	0.321819	-4.95885	No Change	ME vs. HC
seq.4959.2	AGR2	Secreted	Intracellular and membrane proteins	Other	No annotated function	Anterior gradient protein 2 homolog	O95994	10551	1.01377	0.019731	11.7988	0.816818	0.416802	0.687293	-5.9157	No Change	ME vs. HC
seq.4960.72	ANXA1	Secreted	Blood	Immunity and defense	Immunity	Annexin A1	P04083	301	0.689347	-0.536698	14.7488	-3.51789	0.000768359	0.0140025	-0.693617	Down (qval < 0.05)	ME vs. HC
seq.4961.17	ANXA2	Secreted	Blood	Other	Other	Annexin A2	P07355	302	1.03415	0.0484506	9.6332	1.03111	0.306037	0.587842	-5.72481	No Change	ME vs. HC
seq.4962.52	CDNF	Secreted	Other tissues	Hormones	Growth factor	Cerebral dopamine neurotrophic factor	Q49AH0	441549	1.06138	0.0859358	10.9564	2.54987	0.0129668	0.0844395	-3.20939	Up (pval < 0.05)	ME vs. HC
seq.4964.67	ERAP1	Secreted	Blood	Immunity and defense	Immunity	Endoplasmic reticulum aminopeptidase 1	Q9NZ08	51752	1.11974	0.163167	12.2485	1.07498	0.286073	0.566578	-5.68042	No Change	ME vs. HC
seq.4967.1	C1QBP	Secreted	Blood	Classical plasma proteins	Complement pathway	Complement component 1 Q subcomponent-binding protein, mitochondrial	Q07021	708	1.00962	0.0138123	12.5626	0.423795	0.673014	0.85721	-6.15227	No Change	ME vs. HC
seq.4971.1	CTSZ	Secreted	Intracellular and membrane proteins	Enzymes	Enzyme	Cathepsin Z	Q9UBR2	1522	1.13416	0.181623	10.9411	2.7173	0.00828697	0.0634382	-2.81909	Up (pval < 0.05)	ME vs. HC
seq.4979.34	DPT	Secreted	Extracellular matrix	Other	Cell adhesion	Dermatopontin	Q07507	1805	1.06895	0.0961991	10.7739	1.82531	0.0722172	0.253394	-4.65206	No Change	ME vs. HC
seq.4982.54	PI3	Secreted	Blood	Enzymes	Enzyme inhibitor	Elafin	P19957	5266	1.20261	0.266165	12.9636	2.41325	0.01843	0.106987	-3.51266	Up (pval < 0.05)	ME vs. HC
seq.4983.6	ERP29	Secreted	Intracellular and membrane proteins	Other	No annotated function	Endoplasmic reticulum resident protein 29	P30040	10961	1.239	0.309174	14.6378	6.20252	3.42055e-08	2.50589e-05	8.5907	Up (qval < 0.05)	ME vs. HC
seq.4985.11	FABP5	Secreted	Intracellular and membrane proteins	Transport	Transport	Fatty acid-binding protein, epidermal	Q01469	2171	0.981041	-0.0276145	10.9473	-0.219424	0.826958	0.929471	-6.21635	No Change	ME vs. HC
seq.4987.17	FCAR	Secreted	Intracellular and membrane proteins	Transport	Receptor	Immunoglobulin alpha Fc receptor	P24071	2204	0.999104	-0.00129345	10.8058	-0.076375	0.939339	0.97639	-6.237	No Change	ME vs. HC
seq.4988.49	FGFR4	Secreted	Intracellular and membrane proteins	Transport	Receptor	Fibroblast growth factor receptor 4	P22455	2264	1.00413	0.00593912	10.5154	0.0533387	0.957614	0.983734	-6.23845	No Change	ME vs. HC
seq.4989.7	FGG	Secreted	Blood	Classical plasma proteins	Blood coagulation	Fibrinogen gamma chain	P02679	2266	0.895925	-0.15855	8.119	-2.44875	0.0168412	0.101179	-3.4352	Down (pval < 0.05)	ME vs. HC
seq.4991.12	GPC5	Secreted	Intracellular and membrane proteins	Other	No annotated function	Glypican-5	P78333	2262	1.04525	0.0638488	10.6919	1.04845	0.298035	0.578846	-5.70748	No Change	ME vs. HC
seq.4992.49	GRN	Secreted	Blood	Inflammation	Cytokine	Granulins	P28799	2896	1.08995	0.124263	14.0352	2.08824	0.0404131	0.177032	-4.17679	Up (pval < 0.05)	ME vs. HC
seq.4996.66	HRG	Secreted	Blood	Classical plasma proteins	Blood coagulation	Histidine-rich glycoprotein	P04196	3273	1.00134	0.0019359	12.7205	0.0189789	0.984912	0.992499	-6.23967	No Change	ME vs. HC
seq.5000.52	LGALS3BP	Secreted	Blood	Other	Cell adhesion	Galectin-3-binding protein	Q08380	3959	1.01545	0.0221214	13.215	0.203184	0.83958	0.936617	-6.21969	No Change	ME vs. HC
seq.5001.6	SCGB2A1	Secreted	Other tissues	Other	No annotated function	Mammaglobin-B	O75556	4246	0.978083	-0.0319706	13.8802	-0.864113	0.390475	0.666919	-5.87728	No Change	ME vs. HC
seq.5011.11	NAMPT	Secreted	Blood	Inflammation	Cytokine	Nicotinamide phosphoribosyltransferase	P43490	10135	1.34164	0.423999	11.532	3.03195	0.00340474	0.035684	-2.03274	Up (qval < 0.05)	ME vs. HC
seq.5015.15	PLA2G7	Secreted	Blood	Enzymes	Enzyme	Platelet-activating factor acetylhydrolase	Q13093	7941	0.986975	-0.0189148	14.5617	-0.226177	0.821723	0.927143	-6.21488	No Change	ME vs. HC
seq.5028.59	CD163	Secreted	Blood	Classical plasma proteins	Acute phase	Scavenger receptor cysteine-rich type 1 protein M130	Q86VB7	9332	1.00357	0.00513975	11.4797	0.0506709	0.959732	0.984402	-6.23859	No Change	ME vs. HC
seq.5029.3	FAP	Secreted	Blood	Other	Cell adhesion	Prolyl endopeptidase FAP	Q12884	2191	0.883206	-0.179179	10.08	-4.22216	7.14845e-05	0.00327309	1.47911	Down (qval < 0.05)	ME vs. HC
seq.5034.79	PRSS2	Secreted	Digestive system	Enzymes	Enzyme	Trypsin-2	P07478	5645	1.05517	0.0774804	11.0566	0.634173	0.528033	0.770051	-6.04407	No Change	ME vs. HC
seq.5036.50	TNFAIP6	Secreted	Blood	Other	Cell adhesion	Tumor necrosis factor-inducible gene 6 protein	P98066	7130	0.862877	-0.212773	10.7131	-3.25773	0.00173345	0.0234338	-1.42846	Down (qval < 0.05)	ME vs. HC
seq.5069.9	CD55	Secreted	Blood	Classical plasma proteins	Complement pathway	Complement decay-accelerating factor	P08174	1604	1.00532	0.00764802	13.9938	0.145232	0.884945	0.957552	-6.22955	No Change	ME vs. HC
seq.5070.76	TNFRSF6B	Secreted	Blood	Transport	Receptor	Tumor necrosis factor receptor superfamily member 6B	O95407	8771	1.00264	0.0037982	9.89388	0.188384	0.851121	0.943232	-6.22252	No Change	ME vs. HC
seq.5076.53	EPHA10	Secreted	Intracellular and membrane proteins	Transport	Receptor	Ephrin type-A receptor 10	Q5JZY3	284656	1.01681	0.0240479	7.89933	0.586691	0.559298	0.789313	-6.07222	No Change	ME vs. HC
seq.5080.131	GPNMB	Secreted	Intracellular and membrane proteins	Other	No annotated function	Transmembrane glycoprotein NMB	Q14956	10457	1.08692	0.12024	11.7287	2.05742	0.0433701	0.184092	-4.23543	Up (pval < 0.05)	ME vs. HC
seq.5084.154	IL17RB	Secreted	Intracellular and membrane proteins	Transport	Receptor	Interleukin-17 receptor B	Q9NRM6	55540	0.985334	-0.0213151	11.2328	-0.309475	0.757879	0.901042	-6.19312	No Change	ME vs. HC
seq.5087.5	IL22RA2	Secreted	Blood	Transport	Receptor	Interleukin-22 receptor subunit alpha-2	Q969J5	116379	1.09257	0.127728	10.1233	2.22241	0.0294866	0.144048	-3.91265	Up (pval < 0.05)	ME vs. HC
seq.5089.11	IL7R	Secreted	Intracellular and membrane proteins	Transport	Receptor	Interleukin-7 receptor subunit alpha	P16871	3575	0.983715	-0.0236879	9.81567	-1.00162	0.319975	0.601061	-5.75363	No Change	ME vs. HC
seq.5095.21	KIR2DL4	Secreted	Intracellular and membrane proteins	Transport	Receptor	Killer cell immunoglobulin-like receptor 2DL4	Q99706	3805	0.986683	-0.0193408	10.09	-0.830388	0.409141	0.681529	-5.90489	No Change	ME vs. HC
seq.5099.14	LAG3	Secreted	Intracellular and membrane proteins	Immunity and defense	Immunity	Lymphocyte activation gene 3 protein	P18627	3902	0.998018	-0.00286207	13.0274	-0.0272854	0.97831	0.989611	-6.23948	No Change	ME vs. HC
seq.5103.30	CD200R1	Secreted	Intracellular and membrane proteins	Transport	Receptor	Cell surface glycoprotein CD200 receptor 1	Q8TD46	131450	0.994042	-0.00862066	10.5386	-0.394151	0.694667	0.870235	-6.16408	No Change	ME vs. HC
seq.5109.24	NRCAM	Secreted	Brain	Other	Cell adhesion	Neuronal cell adhesion molecule	Q92823	4897	0.996547	-0.00499003	9.53222	-0.140247	0.888867	0.959599	-6.23024	No Change	ME vs. HC
seq.5114.65	PRLR	Secreted	Intracellular and membrane proteins	Transport	Receptor	Prolactin receptor	P16471	5618	1.01786	0.0255328	12.4491	1.02448	0.309132	0.59104	-5.73135	No Change	ME vs. HC
seq.5129.12	SCARF1	Secreted	Intracellular and membrane proteins	Transport	Receptor	Scavenger receptor class F member 1	Q14162	8578	0.941486	-0.0869889	13.1972	-1.3856	0.170264	0.426788	-5.31557	No Change	ME vs. HC
seq.5231.79	PCSK9	Secreted	Blood	Enzymes	Enzyme	Proprotein convertase subtilisin/kexin type 9	Q8NBP7	255738	1.08883	0.122782	15.7035	1.63932	0.10563	0.320565	-4.95323	No Change	ME vs. HC
seq.5252.33	PDE11A	Secreted	Intracellular and membrane proteins	Enzymes	Enzyme	Dual 3',5'-cyclic-AMP and -GMP phosphodiesterase 11A	Q9HCR9	50940	0.962653	-0.0549123	11.3158	-1.35572	0.179545	0.440209	-5.35449	No Change	ME vs. HC
seq.5264.65	CALR	Secreted	Intracellular and membrane proteins	Other	Other	Calreticulin	P27797	811	0.985272	-0.0214066	10.5812	-0.721972	0.472715	0.728407	-5.98633	No Change	ME vs. HC
seq.5268.49	MMP16	Secreted	Extracellular matrix	Enzymes	Enzyme	Matrix metalloproteinase-16	P51512	4325	0.969795	-0.0442486	10.0733	-1.80208	0.075835	0.261336	-4.69128	No Change	ME vs. HC
seq.5301.7	CCL11	Secreted	Blood	Inflammation	Chemokine	Eotaxin	P51671	6356	0.995377	-0.00668502	13.6624	-0.071079	0.943537	0.977426	-6.23738	No Change	ME vs. HC
seq.5307.12	F9	Secreted	Blood	Classical plasma proteins	Blood coagulation	Coagulation factor IXab	P00740	2158	1.08047	0.111659	13.9612	3.11208	0.00268854	0.0305368	-1.82197	Up (qval < 0.05)	ME vs. HC
seq.5312.49	APOE	Secreted	Blood	Classical plasma proteins	Apolipoprotein	Apolipoprotein E (isoform E2)	P02649	348	0.99838	-0.00233906	17.2863	-0.0389099	0.969073	0.986748	-6.2391	No Change	ME vs. HC
seq.5316.54	F2	Secreted	Blood	Classical plasma proteins	Blood coagulation	Prothrombin	P00734	2147	1.13462	0.182213	15.8703	1.91117	0.060075	0.228154	-4.50314	No Change	ME vs. HC
seq.5339.49	S100A9	Secreted	Blood	Immunity and defense	Immunity	Protein S100-A9	P06702	6280	0.981414	-0.0270659	10.5016	-0.423365	0.673326	0.85721	-6.15245	No Change	ME vs. HC
seq.5343.74	CPE	Secreted	Intracellular and membrane proteins	Enzymes	Enzyme	Carboxypeptidase E	P16870	1363	0.99314	-0.00993122	10.8681	-0.412695	0.68109	0.861773	-6.15679	No Change	ME vs. HC
seq.5350.14	GPC6	Secreted	Intracellular and membrane proteins	Other	No annotated function	Glypican-6	Q9Y625	10082	1.01244	0.0178321	11.2633	0.680429	0.498476	0.750015	-6.01457	No Change	ME vs. HC
seq.5351.52	HNRNPA2B1	Secreted	Intracellular and membrane proteins	Transport	Transport	Heterogeneous nuclear ribonucleoproteins A2/B1	P22626	3181	0.761667	-0.392767	11.587	-4.09137	0.000113064	0.00429174	1.05719	Down (qval < 0.05)	ME vs. HC
seq.5353.89	IL1RN	Secreted	Blood	Other	No annotated function	Interleukin-1 receptor antagonist protein	P18510	3557	1.02534	0.0361075	10.908	0.740924	0.461216	0.721555	-5.9729	No Change	ME vs. HC
seq.5355.69	TNFSF14	Secreted	Blood	Inflammation	Cytokine	Tumor necrosis factor ligand superfamily member 14	O43557	8740	0.778209	-0.36177	10.9485	-4.26969	6.04038e-05	0.00289191	1.63435	Down (qval < 0.05)	ME vs. HC
seq.5356.2	MIF	Secreted	Blood	Inflammation	Cytokine	Macrophage migration inhibitory factor	P14174	4282	0.994818	-0.0074956	11.1823	-0.341231	0.733951	0.888592	-6.18304	No Change	ME vs. HC
seq.5358.3	OMD	Secreted	Other tissues	Other	Cell adhesion	Osteomodulin	Q99983	4958	0.99163	-0.0121259	13.1262	-0.121485	0.903655	0.964844	-6.23264	No Change	ME vs. HC
seq.5363.51	SEMA3E	Secreted	Other tissues	Other	Developmental protein	Semaphorin-3E	O15041	9723	1.04639	0.065427	10.7974	1.13341	0.260907	0.53912	-5.61854	No Change	ME vs. HC
seq.5392.73	FAS	Secreted	Blood	Transport	Receptor	Tumor necrosis factor receptor superfamily member 6	P25445	355	1.07812	0.108521	13.237	1.49193	0.140207	0.383555	-5.17064	No Change	ME vs. HC
seq.5400.52	LEPR	Secreted	Intracellular and membrane proteins	Transport	Receptor	Leptin receptor, soluble	P48357	3953	1.14733	0.198287	10.9644	1.85098	0.0683884	0.246198	-4.60818	No Change	ME vs. HC
seq.5424.55	TNFRSF11A	Secreted	Intracellular and membrane proteins	Transport	Receptor	Tumor necrosis factor receptor superfamily member 11A	Q9Y6Q6	8792	1.01392	0.0199402	10.726	0.74452	0.459053	0.720028	-5.97032	No Change	ME vs. HC
seq.5443.62	NPPA	Secreted	Blood	Hormones	Hormone	Atrial natriuretic factor	P01160	4878	0.964901	-0.0515467	11.0022	-2.44143	0.0171584	0.102114	-3.45125	Down (pval < 0.05)	ME vs. HC
seq.5451.1	ALCAM	Secreted	Blood	Immunity and defense	Immunity	CD166 antigen	Q13740	214	1.012	0.0172078	13.735	0.382392	0.703328	0.874859	-6.16853	No Change	ME vs. HC
seq.5452.71	ASGR1	Secreted	Blood	Transport	Receptor	Asialoglycoprotein receptor 1	P07306	432	1.04032	0.0570301	11.8978	1.48769	0.141321	0.384876	-5.17661	No Change	ME vs. HC
seq.5456.59	CNDP1	Secreted	Blood	Enzymes	Enzyme	Beta-Ala-His dipeptidase	Q96KN2	84735	0.839978	-0.251576	12.9863	-2.06838	0.0422976	0.181964	-4.21466	Down (pval < 0.05)	ME vs. HC
seq.5459.33	CST1	Secreted	Digestive system	Enzymes	Enzyme inhibitor	Cystatin-SN	P01037	1469	1.04288	0.0605798	9.53155	0.744467	0.459084	0.720028	-5.97035	No Change	ME vs. HC
seq.5462.62	FCN3	Secreted	Blood	Immunity and defense	Immunity	Ficolin-3	O75636	8547	0.991092	-0.0129096	10.6069	-0.220953	0.825771	0.929136	-6.21602	No Change	ME vs. HC
seq.5465.32	HS6ST1	Secreted	Intracellular and membrane proteins	Enzymes	Enzyme	Heparan-sulfate 6-O-sulfotransferase 1	O60243	9394	1.05982	0.0838132	10.6562	1.89531	0.0621775	0.232049	-4.53111	No Change	ME vs. HC
seq.5467.15	HSP90AB1	Secreted	Intracellular and membrane proteins	Other	Other	Heat shock protein HSP 90-beta	P08238	3326	0.876188	-0.190687	13.9684	-3.52195	0.000758438	0.0139256	-0.681831	Down (qval < 0.05)	ME vs. HC
seq.5468.67	IL17RC	Secreted	Intracellular and membrane proteins	Transport	Receptor	Interleukin-17 receptor C	Q8NAC3	84818	1.03134	0.0445232	9.93844	1.85351	0.0680202	0.245355	-4.60383	No Change	ME vs. HC
seq.5480.49	CCL5	Secreted	Blood	Inflammation	Chemokine	C-C motif chemokine 5	P13501	6352	1.02571	0.036627	15.4786	0.391484	0.696628	0.870755	-6.1651	No Change	ME vs. HC
seq.5483.1	RGMA	Secreted	Unknown location	Other	No annotated function	Repulsive guidance molecule A	Q96B86	56963	0.977294	-0.0331354	13.6006	-0.917775	0.361886	0.641932	-5.83114	No Change	ME vs. HC
seq.5490.53	SPOCK1	Secreted	Blood	Other	No annotated function	Testican-1	Q08629	6695	1.04346	0.0613806	12.8192	1.84953	0.0686003	0.246488	-4.61068	No Change	ME vs. HC
seq.5491.12	SPOCK2	Secreted	Blood	Other	No annotated function	Testican-2	Q92563	9806	1.06564	0.091721	13.9877	1.45924	0.148969	0.396281	-5.21627	No Change	ME vs. HC
seq.5496.49	SPON1	Secreted	Blood	Other	Cell adhesion	Spondin-1	Q9HCB6	10418	1.04159	0.0587882	13.2624	1.07834	0.284583	0.565023	-5.67695	No Change	ME vs. HC
seq.5508.62	CTSD	Secreted	Blood	Enzymes	Enzyme	Cathepsin D	P07339	1509	1.01414	0.0202498	11.1903	0.335926	0.737931	0.890081	-6.18479	No Change	ME vs. HC
seq.5526.53	TNFRSF18	Secreted	Blood	Transport	Receptor	Tumor necrosis factor receptor superfamily member 18	Q9Y5U5	8784	0.989672	-0.0149776	9.556	-0.345089	0.731061	0.886938	-6.18175	No Change	ME vs. HC
seq.5542.22	NRP1	Secreted	Other tissues	Transport	Receptor	Neuropilin-1	O14786	8829	0.883328	-0.17898	11.3964	-2.59881	0.0113978	0.077315	-3.0974	Down (pval < 0.05)	ME vs. HC
seq.5581.28	FGL1	Secreted	Blood	Immunity and defense	Immunity	Fibrinogen-like protein 1	Q08830	2267	0.856926	-0.222757	12.6155	-1.58208	0.118136	0.342487	-5.03992	No Change	ME vs. HC
seq.5584.21	TCN2	Secreted	Blood	Transport	Transport	Holo-Transcobalamin-2	P20062	6948	0.896955	-0.156892	12.8116	-2.22639	0.0292064	0.143554	-3.9046	Down (pval < 0.05)	ME vs. HC
seq.5586.66	MINPP1	Secreted	Intracellular and membrane proteins	Enzymes	Enzyme	Multiple inositol polyphosphate phosphatase 1	Q9UNW1	9562	0.955337	-0.0659191	11.1972	-2.02103	0.0470998	0.193096	-4.30367	Down (pval < 0.05)	ME vs. HC
seq.5587.3	CCDC134	Secreted	Blood	Other	No annotated function	Coiled-coil domain-containing protein 134	Q9H6E4	79879	1.02571	0.03662	9.07719	1.67827	0.0977517	0.305386	-4.89262	No Change	ME vs. HC
seq.5590.11	ZPLD1	Secreted	Intracellular and membrane proteins	Other	No annotated function	Zona pellucida-like domain-containing protein 1	Q8TCW7	131368	0.971156	-0.0422253	10.9637	-1.30044	0.197712	0.46276	-5.42434	No Change	ME vs. HC
seq.5593.11	PDIA5	Secreted	Intracellular and membrane proteins	Enzymes	Enzyme	Protein disulfide-isomerase A5	Q14554	10954	0.978592	-0.0312212	12.8932	-0.223103	0.824105	0.928256	-6.21555	No Change	ME vs. HC
seq.5594.87	MESD	Secreted	Intracellular and membrane proteins	Other	Other	LDLR chaperone MESD	Q14696	23184	1.00716	0.0102984	10.6831	0.422115	0.674234	0.857324	-6.15296	No Change	ME vs. HC
seq.5598.3	GREM2	Secreted	Blood	Inflammation	Cytokine	Gremlin-2	Q9H772	64388	1.07693	0.106927	11.6782	2.30582	0.0240857	0.126761	-3.74129	Up (pval < 0.05)	ME vs. HC
seq.5599.88	PCYOX1L	Secreted	Blood	Enzymes	Enzyme	Prenylcysteine oxidase-like	Q8NBM8	78991	1.01036	0.014864	12.3375	0.399844	0.690488	0.868408	-6.16188	No Change	ME vs. HC
seq.5601.2	PGLYRP2	Secreted	Blood	Immunity and defense	Immunity	N-acetylmuramoyl-L-alanine amidase	Q96PD5	114770	1.04051	0.0572938	15.1138	1.13295	0.2611	0.53912	-5.61905	No Change	ME vs. HC
seq.5602.62	RNASE10	Secreted	Unknown location	Other	Cell adhesion	Inactive ribonuclease-like protein 10	Q5GAN6	338879	0.999158	-0.00121531	10.9532	-0.0730493	0.941975	0.976968	-6.23724	No Change	ME vs. HC
seq.5604.30	HPSE	Secreted	Extracellular matrix	Other	Cell adhesion	Heparanase	Q9Y251	10855	1.01165	0.0167127	10.3117	0.539325	0.591373	0.807379	-6.09814	No Change	ME vs. HC
seq.5605.77	MFNG	Secreted	Intracellular and membrane proteins	Other	Developmental protein	Beta-1,3-N-acetylglucosaminyltransferase manic fringe	O00587	4242	1.06406	0.0895846	11.3455	1.70596	0.0924463	0.296006	-4.84873	No Change	ME vs. HC
seq.5609.92	TAFA5	Secreted	Brain	Inflammation	Cytokine	Protein FAM19A5	Q7Z5A7	25817	1.04372	0.0617337	10.079	2.66028	0.00967158	0.0694832	-2.95426	Up (pval < 0.05)	ME vs. HC
seq.5611.56	DEFB108B	Secreted	Male reproductive system	Immunity and defense	Defense	Beta-defensin 108B	Q8NET1	245911	1.00346	0.00497604	8.91938	0.173485	0.862771	0.948214	-6.22515	No Change	ME vs. HC
seq.5612.16	HINT2	Secreted	Intracellular and membrane proteins	Enzymes	Enzyme	Histidine triad nucleotide-binding protein 2, mitochondrial	Q9BX68	84681	0.964518	-0.0521205	10.7061	-1.71271	0.0911891	0.293907	-4.83793	No Change	ME vs. HC
seq.5613.75	LAT2	Secreted	Intracellular and membrane proteins	Immunity and defense	Immunity	Linker for activation of T-cells family member 2	Q9GZY6	7462	1.03477	0.0493139	8.93349	2.52383	0.0138787	0.0885676	-3.26826	Up (pval < 0.05)	ME vs. HC
seq.5614.44	CRH	Secreted	Blood	Hormones	Hormone	Corticoliberin	P06850	1392	0.9692	-0.0451344	10.4489	-1.65036	0.103348	0.316391	-4.93619	No Change	ME vs. HC
seq.5615.62	FAM172A	Secreted	Intracellular and membrane proteins	Other	Other	Protein FAM172A	Q8WUF8	83989	0.991688	-0.0120421	9.8108	-0.540295	0.590708	0.806885	-6.09763	No Change	ME vs. HC
seq.5617.41	NPFF	Secreted	Male reproductive system	Hormones	Neuropeptide	Pro-FMRFamide-related neuropeptide FF	O15130	8620	1.05077	0.0714527	14.6383	0.567204	0.572389	0.79722	-6.08314	No Change	ME vs. HC
seq.5618.50	FAM3B	Secreted	Blood	Inflammation	Cytokine	Protein FAM3B	P58499	54097	0.944159	-0.082898	13.1306	-1.28904	0.201626	0.465539	-5.43841	No Change	ME vs. HC
seq.5620.13	PAM	Secreted	Other tissues	Enzymes	Enzyme	Peptidyl-glycine alpha-amidating monooxygenase	P19021	5066	0.862103	-0.214068	11.6778	-2.88827	0.00514986	0.0464058	-2.40014	Down (qval < 0.05)	ME vs. HC
seq.5621.64	THSD1	Secreted	Intracellular and membrane proteins	Other	No annotated function	Thrombospondin type-1 domain-containing protein 1	Q9NS62	55901	0.979863	-0.0293473	10.2191	-0.701209	0.485496	0.739796	-6.00065	No Change	ME vs. HC
seq.5624.66	FOLR3	Secreted	Blood	Transport	Receptor	Folate receptor gamma	P41439	2352	0.993635	-0.00921233	9.63464	-0.130643	0.896432	0.963235	-6.23151	No Change	ME vs. HC
seq.5626.20	CTRC	Secreted	Digestive system	Enzymes	Enzyme	Chymotrypsin-C	Q99895	11330	1.05828	0.0817171	9.65028	2.90451	0.00491771	0.044896	-2.35931	Up (qval < 0.05)	ME vs. HC
seq.5627.53	GNRH1	Secreted	Blood	Hormones	Hormone	Progonadoliberin-1	P01148	2796	1.03805	0.0538759	11.6317	1.16395	0.248395	0.525101	-5.58495	No Change	ME vs. HC
seq.5628.21	SEMA3G	Secreted	Blood	Other	Developmental protein	Semaphorin-3G	Q9NS98	56920	0.965851	-0.0501278	11.1817	-0.982303	0.329331	0.610868	-5.77207	No Change	ME vs. HC
seq.5630.48	CD300A	Secreted	Intracellular and membrane proteins	Transport	Receptor	CMRF35-like molecule 8	Q9UGN4	11314	1.06807	0.0950067	13.8591	1.3158	0.192532	0.455144	-5.40521	No Change	ME vs. HC
seq.5631.83	MLN	Secreted	Blood	Hormones	Hormone	Promotilin	P12872	4295	1.05288	0.0743443	11.9826	0.553402	0.581751	0.801485	-6.09066	No Change	ME vs. HC
seq.5632.6	CRTAC1	Secreted	Extracellular matrix	Other	No annotated function	Cartilage acidic protein 1	Q9NQ79	55118	0.92149	-0.11796	10.7722	-1.731	0.0878547	0.286711	-4.80847	No Change	ME vs. HC
seq.5634.39	POFUT1	Secreted	Intracellular and membrane proteins	Enzymes	Enzyme	GDP-fucose protein O-fucosyltransferase 1	Q9H488	23509	1.03056	0.0434216	11.4595	0.694474	0.489682	0.743936	-6.00521	No Change	ME vs. HC
seq.5635.66	TREM2	Secreted	Brain	Transport	Receptor	Triggering receptor expressed on myeloid cells 2	Q9NZC2	54209	1.07755	0.107752	11.6488	1.35021	0.181296	0.441724	-5.36157	No Change	ME vs. HC
seq.5636.10	MFAP4	Secreted	Extracellular matrix	Other	Cell adhesion	Microfibril-associated glycoprotein 4	P55083	4239	1.01409	0.0201922	9.83233	0.270906	0.78726	0.910988	-6.20403	No Change	ME vs. HC
seq.5637.81	NTNG1	Secreted	Intracellular and membrane proteins	Other	Developmental protein	Netrin-G1	Q9Y2I2	22854	1.10246	0.140728	10.7082	3.75033	0.000360294	0.00884634	-0.00454024	Up (qval < 0.05)	ME vs. HC
seq.5638.23	COLGALT1	Secreted	Intracellular and membrane proteins	Enzymes	Enzyme	Procollagen galactosyltransferase 1	Q8NBJ5	79709	0.955721	-0.065339	11.5035	-1.62011	0.109703	0.327004	-4.98265	No Change	ME vs. HC
seq.5639.49	NETO1	Secreted	Brain	Transport	Receptor	Neuropilin and tolloid-like protein 1	Q8TDF5	81832	0.973902	-0.0381509	11.3005	-1.35041	0.181233	0.441724	-5.36132	No Change	ME vs. HC
seq.5643.2	LCN8	Secreted	Male reproductive system	Transport	Transport	Epididymal-specific lipocalin-8	Q6JVE9	138307	0.928231	-0.107444	8.76417	-1.02715	0.307884	0.589535	-5.72872	No Change	ME vs. HC
seq.5644.60	RNASE4	Secreted	Blood	Enzymes	Enzyme	Ribonuclease 4	P34096	6038	1.05912	0.0828629	13.5636	1.41707	0.160895	0.413151	-5.27373	No Change	ME vs. HC
seq.5646.20	RNASE6	Secreted	Blood	Enzymes	Enzyme	Ribonuclease K6	Q93091	6039	1.10318	0.141664	11.5274	1.8102	0.0745536	0.258485	-4.67762	No Change	ME vs. HC
seq.5648.28	CTRB2	Secreted	Digestive system	Enzymes	Enzyme	Chymotrypsinogen B2	Q6GPI1	440387	1.25807	0.331214	10.0523	1.64344	0.104773	0.318928	-4.94688	No Change	ME vs. HC
seq.5649.83	PSG4	Secreted	Female reproductive system	Other	No annotated function	Pregnancy-specific beta-1-glycoprotein 4	Q00888	5672	0.991057	-0.0129607	9.76552	-0.29658	0.767665	0.904457	-6.19693	No Change	ME vs. HC
seq.5650.9	PDIA6	Secreted	Intracellular and membrane proteins	Enzymes	Enzyme	Protein disulfide-isomerase A6	Q15084	10130	0.877137	-0.189127	11.4738	-2.77169	0.00713732	0.0574593	-2.688	Down (pval < 0.05)	ME vs. HC
seq.5651.50	PSG7	Secreted	Female reproductive system	Other	No annotated function	Putative pregnancy-specific beta-1-glycoprotein 7	Q13046	5676	0.999212	-0.0011374	7.65158	-0.0280473	0.977704	0.989611	-6.23946	No Change	ME vs. HC
seq.5653.23	PRSS37	Secreted	Male reproductive system	Other	Other	Probable inactive serine protease 37	A4D1T9	136242	1.01417	0.0203065	8.32459	0.673605	0.502779	0.752474	-6.01905	No Change	ME vs. HC
seq.5654.70	TMX3	Secreted	Intracellular and membrane proteins	Enzymes	Enzyme	Protein disulfide-isomerase TMX3	Q96JJ7	54495	1.04356	0.0615181	10.9159	1.41626	0.161132	0.413614	-5.27482	No Change	ME vs. HC
seq.5656.53	ENDOU	Secreted	Other tissues	Enzymes	Enzyme	Poly(U)-specific endoribonuclease	P21128	8909	1.00657	0.00944424	8.89932	0.372746	0.710463	0.878456	-6.17208	No Change	ME vs. HC
seq.5657.28	ST3GAL1	Secreted	Intracellular and membrane proteins	Enzymes	Enzyme	CMP-N-acetylneuraminate-beta-galactosamide-alpha-2,3-sialyltransferase 1	Q11201	6482	1.11693	0.159543	10.714	3.55074	0.000691531	0.0131824	-0.598028	Up (qval < 0.05)	ME vs. HC
seq.5658.64	F13B	Secreted	Blood	Classical plasma proteins	Blood coagulation	Coagulation factor XIII B chain	P05160	2165	1.04882	0.0687649	15.774	1.62245	0.109199	0.326683	-4.97908	No Change	ME vs. HC
seq.5659.11	TRH	Secreted	Other tissues	Hormones	Hormone	Pro-Thyrotropin-releasing hormone	P20396	7200	1.01943	0.0277609	9.82739	1.39727	0.166742	0.422391	-5.30016	No Change	ME vs. HC
seq.5660.51	SOD3	Secreted	Blood	Enzymes	Enzyme	Extracellular superoxide dismutase [Cu-Zn]	P08294	6649	0.946056	-0.0800025	12.4982	-0.951298	0.344724	0.625576	-5.80094	No Change	ME vs. HC
seq.5661.15	IL18	Secreted	Blood	Inflammation	Interleukin	Interleukin-18	Q14116	3606	0.952462	-0.0702659	10.2692	-1.92528	0.0582554	0.22363	-4.47809	No Change	ME vs. HC
seq.5663.18	PF4V1	Secreted	Blood	Inflammation	Cytokine	Platelet factor 4 variant	P10720	5197	0.998865	-0.00163902	9.40656	-0.0407819	0.967586	0.986025	-6.23903	No Change	ME vs. HC
seq.5664.57	DEFB106A	Secreted	Male reproductive system	Immunity and defense	Defense	Beta-defensin 106	Q8N104	245909	1.08419	0.116614	9.84169	1.01072	0.315631	0.597221	-5.74483	No Change	ME vs. HC
seq.5666.64	IL1R2	Secreted	Blood	Transport	Receptor	Interleukin-1 receptor type 2	P27930	7850	0.993485	-0.00942976	9.62691	-0.330663	0.741886	0.892753	-6.1865	No Change	ME vs. HC
seq.5667.3	SEMA3B	Secreted	Other tissues	Other	Developmental protein	Semaphorin-3B	Q13214	7869	0.991828	-0.0118383	10.5058	-0.734084	0.465348	0.7246	-5.97779	No Change	ME vs. HC
seq.5668.49	AGR3	Secreted	Intracellular and membrane proteins	Other	No annotated function	Anterior gradient protein 3	Q8TD06	155465	1.16479	0.220068	11.0873	1.8536	0.0680076	0.245355	-4.60368	No Change	ME vs. HC
seq.5671.1	CTRB1	Secreted	Digestive system	Enzymes	Enzyme	Chymotrypsinogen B	P17538	1504	1.05056	0.0711534	10.2374	1.16014	0.24993	0.527054	-5.58918	No Change	ME vs. HC
seq.5675.6	TNC	Secreted	Extracellular matrix	Other	Cell adhesion	Tenascin	P24821	3371	1.00402	0.00579432	11.7587	0.0536679	0.957352	0.983734	-6.23844	No Change	ME vs. HC
seq.5676.54	ASIP	Secreted	Blood	Other	No annotated function	Agouti-signaling protein	P42127	434	1.02767	0.0393772	9.71573	1.40707	0.163828	0.41819	-5.28712	No Change	ME vs. HC
seq.5679.16	DEFB103A	Secreted	Other tissues	Immunity and defense	Defense	Beta-defensin 103	P81534	414325	1.00927	0.0133077	9.85629	0.65283	0.516003	0.76326	-6.03242	No Change	ME vs. HC
seq.5680.54	OBP2B	Secreted	Other tissues	Transport	Transport	Odorant-binding protein 2b	Q9NPH6	29989	1.04077	0.0576513	10.012	0.313218	0.755046	0.900157	-6.19198	No Change	ME vs. HC
seq.5682.13	VASN	Secreted	Unknown location	Other	No annotated function	Vasorin	Q6EMK4	114990	0.994384	-0.00812443	11.1481	-0.162137	0.871664	0.951597	-6.22701	No Change	ME vs. HC
seq.5687.5	PRKCSH	Secreted	Intracellular and membrane proteins	Other	No annotated function	Glucosidase 2 subunit beta	P14314	5589	1.0915	0.126308	12.9363	2.51368	0.0142496	0.0903833	-3.29107	Up (pval < 0.05)	ME vs. HC
seq.5688.65	CBLN4	Secreted	Brain	Other	No annotated function	Cerebellin-4	Q9NTU7	140689	1.05527	0.077607	11.6756	1.61505	0.110796	0.328619	-4.99034	No Change	ME vs. HC
seq.5690.49	TUFT1	Secreted	Unknown location	Other	Other	Tuftelin	Q9NNX1	7286	0.958391	-0.0613131	12.263	-1.64525	0.104398	0.318277	-4.94408	No Change	ME vs. HC
seq.5691.2	CRISPLD2	Secreted	Blood	Other	No annotated function	Cysteine-rich secretory protein LCCL domain-containing 2	Q9H0B8	83716	0.677295	-0.562144	11.2095	-4.04399	0.000133246	0.00483248	0.906275	Down (qval < 0.05)	ME vs. HC
seq.5692.79	TNF	Secreted	Blood	Inflammation	Cytokine	Tumor necrosis factor	P01375	7124	1.01438	0.0206031	10.0098	0.927335	0.356937	0.638408	-5.82264	No Change	ME vs. HC
seq.5693.6	REG1B	Secreted	Digestive system	Other	No annotated function	Lithostathine-1-beta	P48304	5968	1.03453	0.0489732	9.87154	1.34943	0.181544	0.441724	-5.36257	No Change	ME vs. HC
seq.5694.57	SMOC1	Secreted	Extracellular matrix	Other	Developmental protein	SPARC-related modular calcium-binding protein 1	Q9H4F8	64093	1.07683	0.106791	14.2932	2.15641	0.0344869	0.16021	-4.04438	Up (pval < 0.05)	ME vs. HC
seq.5695.5	BPIFA2	Secreted	Digestive system	Immunity and defense	Defense	BPI fold-containing family A member 2	Q96DR5	140683	1.01469	0.021044	9.31305	0.338199	0.736225	0.889208	-6.18405	No Change	ME vs. HC
seq.5698.60	TNXB	Secreted	Extracellular matrix	Other	Cell adhesion	Tenascin-X	P22105	7148	0.899831	-0.152274	13.3517	-1.95952	0.0540318	0.212993	-4.41658	No Change	ME vs. HC
seq.5701.81	CLEC3B	Secreted	Blood	Other	No annotated function	Tetranectin	P05452	7123	0.926488	-0.110155	12.9659	-2.72617	0.00808848	0.062375	-2.79784	Down (pval < 0.05)	ME vs. HC
seq.5703.26	OLFM1	Secreted	Brain	Other	Developmental protein	Noelin	Q99784	10439	1.04088	0.0578048	8.16879	1.70154	0.0932764	0.297782	-4.85578	No Change	ME vs. HC
seq.5704.74	GZMM	Secreted	Blood	Immunity and defense	Immunity	Granzyme M	P51124	3004	1.00147	0.00211313	10.1636	0.138327	0.890379	0.9601	-6.2305	No Change	ME vs. HC
seq.5708.1	LEAP2	Secreted	Blood	Immunity and defense	Defense	Liver-expressed antimicrobial peptide 2	Q969E1	116842	1.47387	0.559607	13.8834	4.0698	0.000121856	0.00446358	0.988363	Up (qval < 0.05)	ME vs. HC
seq.5713.9	IFNL3	Secreted	Blood	Inflammation	Interferon	Interferon lambda-3	Q8IZI9	282617	0.991744	-0.0119604	8.01342	-0.2359	0.814199	0.924062	-6.21269	No Change	ME vs. HC
seq.5714.88	IFNA6	Secreted	Blood	Inflammation	Interferon	Interferon alpha-6	P05013	3443	0.99273	-0.0105262	10.1116	-0.55102	0.583373	0.80218	-6.09194	No Change	ME vs. HC
seq.5717.2	CILP	Secreted	Extracellular matrix	Other	No annotated function	Cartilage intermediate layer protein 1	O75339	8483	0.837333	-0.256126	11.2377	-3.64179	0.000514912	0.0111276	-0.329967	Down (qval < 0.05)	ME vs. HC
seq.5722.78	PRCP	Secreted	Intracellular and membrane proteins	Enzymes	Enzyme	Lysosomal Pro-X carboxypeptidase	P42785	5547	1.066	0.0922055	14.6445	1.49133	0.140364	0.383655	-5.17149	No Change	ME vs. HC
seq.5723.4	INSL3	Secreted	Blood	Hormones	Hormone	Insulin-like 3	P51460	3640	1.02204	0.0314472	11.9789	0.973345	0.333731	0.61471	-5.78051	No Change	ME vs. HC
seq.5724.58	SBSN	Secreted	Unknown location	Other	No annotated function	Suprabasin	Q6UWP8	374897	1.02011	0.0287191	9.46499	0.854527	0.395726	0.671708	-5.88524	No Change	ME vs. HC
seq.5725.1	OMD	Secreted	Other tissues	Other	Cell adhesion	Osteomodulin	Q99983	4958	1.00486	0.00698896	9.54287	0.0847872	0.932672	0.975499	-6.23633	No Change	ME vs. HC
seq.5726.49	SPAG11A	Secreted	Male reproductive system	Immunity and defense	Defense	Sperm-associated antigen 11A	Q6PDA7	10407	1.01037	0.0148818	10.2346	0.459325	0.647423	0.842749	-6.137	No Change	ME vs. HC
seq.5727.35	B3GLCT	Secreted	Intracellular and membrane proteins	Enzymes	Enzyme	Beta-1,3-glucosyltransferase	Q6Y288	145173	0.967479	-0.0476981	9.65718	-1.59651	0.114877	0.336771	-5.01834	No Change	ME vs. HC
seq.5729.27	SOST	Secreted	Extracellular matrix	Other	Other	Sclerostin	Q9BQB4	50964	0.98594	-0.0204289	9.90631	-0.629266	0.531222	0.771862	-6.04708	No Change	ME vs. HC
seq.5730.60	CXCL14	Secreted	Blood	Inflammation	Chemokine	C-X-C motif chemokine 14	O95715	9547	0.921277	-0.118293	10.1614	-3.40098	0.0011126	0.0174513	-1.02875	Down (qval < 0.05)	ME vs. HC
seq.5731.1	SPINK6	Secreted	Unknown location	Enzymes	Enzyme inhibitor	Serine protease inhibitor Kazal-type 6	Q6UWN8	404203	0.991313	-0.0125869	10.6551	-0.346121	0.730289	0.886512	-6.18141	No Change	ME vs. HC
seq.5733.61	IFNA10	Secreted	Blood	Inflammation	Interferon	Interferon alpha-10	P01566	3446	0.976783	-0.03389	11.581	-0.59368	0.554638	0.786363	-6.06821	No Change	ME vs. HC
seq.5734.13	NECTIN4	Secreted	Other tissues	Transport	Receptor	Nectin-4	Q96NY8	81607	1.00624	0.00896812	8.72081	0.237479	0.812978	0.923535	-6.21232	No Change	ME vs. HC
seq.5738.25	TNC	Secreted	Extracellular matrix	Other	Cell adhesion	Tenascin	P24821	3371	1.02282	0.0325529	12.7163	0.525759	0.600716	0.814218	-6.10516	No Change	ME vs. HC
seq.5739.75	KRTDAP	Secreted	Other tissues	Other	Other	Keratinocyte differentiation-associated protein	P60985	388533	1.05306	0.0745832	12.6654	1.52687	0.131297	0.367027	-5.12083	No Change	ME vs. HC
seq.5741.55	RNASE3	Secreted	Blood	Enzymes	Enzyme	Eosinophil cationic protein	P12724	6037	0.532604	-0.908866	11.8263	-3.87943	0.000233843	0.00691692	0.390555	Down (qval < 0.05)	ME vs. HC
seq.5742.14	ACP6	Secreted	Intracellular and membrane proteins	Enzymes	Enzyme	Lysophosphatidic acid phosphatase type 6	Q9NPH0	51205	1.08952	0.123694	12.3095	1.15822	0.250707	0.528238	-5.59131	No Change	ME vs. HC
seq.5743.82	CARTPT	Secreted	Blood	Hormones	Neuropeptide	Cocaine- and amphetamine-regulated transcript protein	Q16568	9607	1.00764	0.0109751	9.65752	0.311044	0.756691	0.900652	-6.19264	No Change	ME vs. HC
seq.5744.12	MENT	Secreted	Blood	Other	No annotated function	Protein MENT	Q9BUN1	54964	0.972879	-0.0396671	11.3294	-0.716853	0.475848	0.730244	-5.9899	No Change	ME vs. HC
seq.5745.64	PI15	Secreted	Other tissues	Other	Developmental protein	Peptidase inhibitor 15	O43692	51050	0.991505	-0.0123075	12.447	-0.458013	0.648361	0.843259	-6.13758	No Change	ME vs. HC
seq.5747.67	BGLAP	Secreted	Blood	Other	Other	Osteocalcin	P02818	632	1.00377	0.0054334	9.26448	0.277055	0.782554	0.909564	-6.20239	No Change	ME vs. HC
seq.5748.20	ASAH1	Secreted	Intracellular and membrane proteins	Enzymes	Enzyme	Acid ceramidase	Q13510	427	0.947958	-0.0771049	9.49567	-2.56953	0.0123142	0.0812774	-3.1646	Down (pval < 0.05)	ME vs. HC
seq.5749.53	CLPS	Secreted	Digestive system	Other	Other	Colipase	P04118	1208	1.05699	0.0799617	8.78386	1.20545	0.232086	0.505319	-5.53792	No Change	ME vs. HC
seq.5753.21	TAFA1	Secreted	Brain	Other	No annotated function	Protein FAM19A1	Q7Z5A9	407738	1.03101	0.0440515	9.77965	0.795511	0.429004	0.697024	-5.93231	No Change	ME vs. HC
seq.5754.76	INSL6	Secreted	Blood	Hormones	Hormone	Insulin-like peptide INSL6	Q9Y581	11172	1.01855	0.0265119	9.26216	1.79758	0.0765541	0.262821	-4.69884	No Change	ME vs. HC
seq.5755.29	GIP	Secreted	Blood	Hormones	Hormone	Gastric inhibitory polypeptide	P09681	2695	1.00658	0.0094564	9.75249	0.43579	0.664329	0.852631	-6.14725	No Change	ME vs. HC
seq.5756.66	PAPPA2	Secreted	Female reproductive system	Enzymes	Enzyme	Pappalysin-2	Q9BXP8	60676	0.98562	-0.0208968	11.7006	-0.875666	0.384205	0.661467	-5.86758	No Change	ME vs. HC
seq.5758.49	KLK9	Secreted	Other tissues	Enzymes	Enzyme	Kallikrein-9	Q9UKQ9	284366	1.00268	0.00385584	10.8787	0.291493	0.771536	0.905087	-6.19839	No Change	ME vs. HC
seq.5762.35	SPAG11B	Secreted	Male reproductive system	Immunity and defense	Defense	Sperm-associated antigen 11B	Q08648	10407	1.08769	0.121265	9.46751	1.84652	0.069041	0.247332	-4.61584	No Change	ME vs. HC
seq.5763.67	DEFB104A	Secreted	Male reproductive system	Immunity and defense	Defense	Beta-defensin 104	Q8WTQ1	140596	1.01149	0.0164796	9.73533	0.378442	0.706247	0.876349	-6.16999	No Change	ME vs. HC
seq.5764.4	GALNT2	Secreted	Intracellular and membrane proteins	Enzymes	Enzyme	Polypeptide N-acetylgalactosaminyltransferase 2	Q10471	2590	1.04293	0.0606383	9.03125	3.24111	0.00182362	0.0239853	-1.47404	Up (qval < 0.05)	ME vs. HC
seq.5765.53	DEFB121	Secreted	Male reproductive system	Immunity and defense	Defense	Beta-defensin 121	Q5J5C9	245934	0.929801	-0.105007	10.0517	-1.01068	0.315648	0.597221	-5.74486	No Change	ME vs. HC
seq.5792.8	AFP	Secreted	Blood	Other	No annotated function	alpha-Fetoprotein	P02771	174	1.02634	0.0375046	8.45498	0.865721	0.389599	0.666402	-5.87594	No Change	ME vs. HC
seq.5801.72	NGF	Secreted	Other tissues	Hormones	Growth factor	beta-nerve growth factor	P01138	4803	1.03733	0.0528815	8.94077	1.33309	0.186823	0.447457	-5.38342	No Change	ME vs. HC
seq.5803.24	C3	Secreted	Blood	Classical plasma proteins	Complement pathway	Complement C3d fragment	P01024	718	0.909199	-0.137333	12.8625	-1.52166	0.132596	0.369468	-5.12832	No Change	ME vs. HC
seq.5810.25	TDGF1	Secreted	Other tissues	Hormones	Growth factor	Teratocarcinoma-derived growth factor 1	P13385	6997	1.23248	0.301564	9.97527	1.20458	0.232418	0.50555	-5.53891	No Change	ME vs. HC
seq.5813.58	EPO	Secreted	Blood	Hormones	Hormone	Erythropoietin	P01588	2056	1.02451	0.0349279	9.749	0.651789	0.51667	0.763746	-6.03308	No Change	ME vs. HC
seq.5822.22	GDNF	Secreted	Other tissues	Hormones	Growth factor	Glial cell line-derived neurotrophic factor	P39905	2668	1.02748	0.0391117	9.37607	1.29124	0.200866	0.464796	-5.4357	No Change	ME vs. HC
seq.5834.18	IL9	Secreted	Blood	Inflammation	Interleukin	Interleukin-9	P15248	3578	1.03731	0.0528418	8.85879	1.71059	0.0915827	0.29427	-4.84133	No Change	ME vs. HC
seq.5837.49	LIFR	Secreted	Intracellular and membrane proteins	Transport	Receptor	Leukemia inhibitory factor receptor	P42702	3977	0.981432	-0.0270404	11.1004	-0.585427	0.560142	0.789914	-6.07294	No Change	ME vs. HC
seq.5843.60	EHMT2	Secreted	Intracellular and membrane proteins	Enzymes	Enzyme	Histone-lysine N-methyltransferase EHMT2	Q96KQ7	10919	0.841401	-0.249135	10.3541	-4.72807	1.13675e-05	0.00118969	3.17929	Down (qval < 0.05)	ME vs. HC
seq.5846.24	NOG	Secreted	Blood	Other	Developmental protein	Noggin	Q13253	9241	0.958191	-0.0616152	12.9814	-0.539803	0.591045	0.807082	-6.09788	No Change	ME vs. HC
seq.5852.6	S100A12	Secreted	Blood	Immunity and defense	Immunity	Protein S100-A12	P80511	6283	0.832854	-0.263864	12.2929	-2.17277	0.0331825	0.15583	-4.01203	Down (pval < 0.05)	ME vs. HC
seq.5854.60	MAPT	Secreted	Blood	Other	No annotated function	Microtubule-associated protein tau	P10636	4137	1.02169	0.0309612	8.47443	0.940594	0.350145	0.631658	-5.8107	No Change	ME vs. HC
seq.5897.58	GRP	Secreted	Other tissues	Other	No annotated function	Gastrin-releasing peptide	P07492	2922	1.03557	0.0504229	9.04345	1.82103	0.0728724	0.255376	-4.65932	No Change	ME vs. HC
seq.5909.51	NME1	Secreted	Intracellular and membrane proteins	Enzymes	Enzyme	Nucleoside diphosphate kinase A	P15531	4830	0.908441	-0.138536	12.3151	-2.37524	0.020279	0.113494	-3.59457	Down (pval < 0.05)	ME vs. HC
seq.5927.4	CCN6	Secreted	Extracellular matrix	Hormones	Growth factor	WNT1-inducible-signaling pathway protein 3	O95389	8838	1.0009	0.0013024	9.99635	0.0526299	0.958177	0.983904	-6.23849	No Change	ME vs. HC
seq.5936.53	TNF	Secreted	Blood	Inflammation	Cytokine	Tumor necrosis factor	P01375	7124	0.990485	-0.0137928	9.34383	-0.703157	0.484289	0.738997	-5.99933	No Change	ME vs. HC
seq.5939.42	TNFSF12	Secreted	Blood	Inflammation	Cytokine	Tumor necrosis factor ligand superfamily member 12	O43508	407977	1.01168	0.016755	10.7179	0.306266	0.760311	0.901484	-6.19408	No Change	ME vs. HC
seq.5947.90	THPO	Secreted	Blood	Inflammation	Cytokine	Thrombopoietin	P40225	7066	0.996044	-0.00571858	8.0178	-0.115416	0.908446	0.966915	-6.23334	No Change	ME vs. HC
seq.5954.62	PTH	Secreted	Blood	Hormones	Hormone	Parathyroid hormone	P01270	5741	0.94456	-0.0822854	10.5157	-0.838074	0.40484	0.67791	-5.8987	No Change	ME vs. HC
seq.5957.30	SST	Secreted	Blood	Hormones	Hormone	Somatostatin-28	P61278	6750	1.02148	0.0306569	9.21539	1.06605	0.29006	0.571999	-5.6896	No Change	ME vs. HC
seq.5963.9	DMKN	Secreted	Other tissues	Other	No annotated function	Dermokine	Q6E0U4	93099	1.05967	0.0836212	12.7393	2.02557	0.0466202	0.191707	-4.29522	Up (pval < 0.05)	ME vs. HC
seq.5970.61	LECT2	Secreted	Blood	Other	Other	Leukocyte cell-derived chemotaxin-2	O14960	3950	1.00133	0.00191845	12.1227	0.0764579	0.939273	0.97639	-6.23699	No Change	ME vs. HC
seq.5982.50	CFHR1	Secreted	Blood	Classical plasma proteins	Complement pathway	Complement factor H-related protein 1	Q03591	3078	1.06045	0.084679	13.4472	2.39078	0.0195038	0.110421	-3.56121	Up (pval < 0.05)	ME vs. HC
seq.5988.49	TNFSF14	Secreted	Blood	Inflammation	Cytokine	Tumor necrosis factor ligand superfamily member 14	O43557	8740	1.00507	0.00729601	11.3314	0.190372	0.849569	0.942307	-6.22215	No Change	ME vs. HC
seq.5992.50	CD8A	Secreted	Intracellular and membrane proteins	Immunity and defense	Immunity	T-cell surface glycoprotein CD8 alpha chain	P01732	925	1.07739	0.107543	10.7996	1.72071	0.089719	0.290453	-4.82509	No Change	ME vs. HC
seq.6019.12	C1QTNF9	Secreted	Blood	Classical plasma proteins	Complement pathway	Complement C1q and tumor necrosis factor-related protein 9A	P0C862	338872	0.978075	-0.0319833	12.2969	-0.936171	0.352402	0.634468	-5.8147	No Change	ME vs. HC
seq.6020.52	UTS2	Secreted	Blood	Hormones	Hormone	Urotensin-2	O95399	10911	0.995338	-0.0067415	12.8454	-0.152546	0.879195	0.955316	-6.22848	No Change	ME vs. HC
seq.6022.57	NELL2	Secreted	Blood	Other	No annotated function	Protein kinase C-binding protein NELL2	Q99435	4753	1.01438	0.0205931	10.4693	0.460088	0.646878	0.842502	-6.13666	No Change	ME vs. HC
seq.6024.68	CPE	Secreted	Intracellular and membrane proteins	Enzymes	Enzyme	Carboxypeptidase E	P16870	1363	1.01498	0.0214459	10.1498	0.685067	0.495562	0.747784	-6.0115	No Change	ME vs. HC
seq.6027.31	RLN3	Secreted	Blood	Hormones	Hormone	Relaxin-3	Q8WXF3	117579	0.996489	-0.00507352	11.4743	-0.220553	0.826082	0.929302	-6.2161	No Change	ME vs. HC
seq.6035.2	ST6GAL1	Secreted	Blood	Enzymes	Enzyme	Beta-galactoside alpha-2,6-sialyltransferase 1	P15907	6480	1.0016	0.00230343	9.76936	0.11784	0.906532	0.966036	-6.23306	No Change	ME vs. HC
seq.6036.78	EPHA10	Secreted	Intracellular and membrane proteins	Transport	Receptor	Ephrin type-A receptor 10	Q5JZY3	284656	0.949076	-0.0754045	10.7051	-1.37549	0.173363	0.430819	-5.32883	No Change	ME vs. HC
seq.6039.24	CRHBP	Secreted	Blood	Other	No annotated function	Corticotropin-releasing factor-binding protein	P24387	1393	1.0959	0.132114	11.3165	2.29952	0.0244607	0.128073	-3.75442	Up (pval < 0.05)	ME vs. HC
seq.6042.52	TNC	Secreted	Extracellular matrix	Other	Cell adhesion	Tenascin	P24821	3371	1.05119	0.0720196	14.5913	1.31681	0.192195	0.454517	-5.40394	No Change	ME vs. HC
seq.6054.6	NXPH3	Secreted	Brain	Other	No annotated function	Neurexophilin-3	O95157	11248	1.04155	0.0587253	11.2634	1.40865	0.163363	0.417439	-5.28502	No Change	ME vs. HC
seq.6060.2	PIP	Secreted	Other tissues	Other	Other	Prolactin-inducible protein	P12273	5304	0.906934	-0.14093	10.9373	-3.54608	0.000701963	0.01322	-0.611619	Down (qval < 0.05)	ME vs. HC
seq.6064.4	ERP44	Secreted	Intracellular and membrane proteins	Other	Other	Endoplasmic reticulum resident protein 44	Q9BS26	23071	1.02672	0.0380484	15.5648	0.498604	0.61962	0.824135	-6.11869	No Change	ME vs. HC
seq.6069.71	SUMF2	Secreted	Intracellular and membrane proteins	Other	No annotated function	Sulfatase-modifying factor 2	Q8NBJ7	25870	0.955177	-0.0661602	12.4806	-2.136	0.036176	0.165537	-4.0844	Down (pval < 0.05)	ME vs. HC
seq.6075.61	HEXB	Secreted	Intracellular and membrane proteins	Enzymes	Enzyme	Beta-hexosaminidase subunit beta	P07686	3074	0.9694	-0.0448359	12.9764	-0.64066	0.523834	0.767532	-6.04006	No Change	ME vs. HC
seq.6077.63	ADA2	Secreted	Blood	Enzymes	Enzyme	Adenosine deaminase CECR1	Q9NZK5	51816	1.01808	0.0258452	13.338	0.216368	0.82933	0.930425	-6.217	No Change	ME vs. HC
seq.6079.59	PXYLP1	Secreted	Intracellular and membrane proteins	Enzymes	Enzyme	2-phosphoxylose phosphatase 1	Q8TE99	92370	1.0291	0.0413793	12.9908	0.841221	0.403087	0.676831	-5.89614	No Change	ME vs. HC
seq.6081.52	PCOLCE2	Secreted	Extracellular matrix	Other	Other	Procollagen C-endopeptidase enhancer 2	Q9UKZ9	26577	1.00185	0.00266314	13.8068	0.0412684	0.967199	0.986025	-6.23901	No Change	ME vs. HC
seq.6086.15	CHRDL2	Secreted	Extracellular matrix	Other	Developmental protein	Chordin-like protein 2	Q6WN34	25884	0.835949	-0.258513	11.5845	-2.32053	0.0232297	0.124129	-3.7105	Down (pval < 0.05)	ME vs. HC
seq.6103.70	FCRL5	Secreted	Blood	Transport	Receptor	Fc receptor-like protein 5	Q96RD9	83416	1.00817	0.0117399	13.3502	0.367438	0.7144	0.880797	-6.17399	No Change	ME vs. HC
seq.6107.3	CELA1	Secreted	Unknown location	Enzymes	Enzyme	Chymotrypsin-like elastase family member 1	Q9UNI1	1990	1.06118	0.0856714	14.752	0.831844	0.408324	0.680844	-5.90372	No Change	ME vs. HC
seq.6113.31	EDN3	Secreted	Blood	Other	Other	Endothelin-3	P14138	1908	1.00207	0.00298527	11.8166	0.0828926	0.934173	0.975499	-6.23649	No Change	ME vs. HC
seq.6117.4	PCSK2	Secreted	Other tissues	Enzymes	Enzyme	Neuroendocrine convertase 2	P16519	5126	0.9712	-0.0421598	12.0181	-1.20512	0.232215	0.505408	-5.5383	No Change	ME vs. HC
seq.6119.14	MAMDC2	Secreted	Other tissues	Other	No annotated function	MAM domain-containing protein 2	Q7Z304	256691	0.971588	-0.0415828	11.5924	-1.58529	0.117406	0.34118	-5.03514	No Change	ME vs. HC
seq.6207.10	PSAP	Secreted	Intracellular and membrane proteins	Other	Other	Prosaposin	P07602	5660	1.13559	0.183436	12.5	1.94128	0.0562477	0.218974	-4.44946	No Change	ME vs. HC
seq.6209.2	AOC1	Secreted	Other tissues	Enzymes	Enzyme	Amiloride-sensitive amine oxidase [copper-containing]	P19801	26	0.946534	-0.0792744	10.1049	-1.19904	0.234554	0.508085	-5.54529	No Change	ME vs. HC
seq.6210.100	IFNA5	Secreted	Blood	Inflammation	Interferon	Interferon alpha-5	P01569	3442	1.02665	0.0379473	9.84649	1.54502	0.126847	0.358658	-5.09452	No Change	ME vs. HC
seq.6213.10	CGB2	Secreted	Other tissues	Hormones	Hormone	Choriogonadotropin subunit beta variant 2	Q6NT52	114336	1.25997	0.333387	12.5423	4.22296	7.12822e-05	0.00327309	1.48172	Up (qval < 0.05)	ME vs. HC
seq.6214.84	IFNA8	Secreted	Blood	Inflammation	Interferon	Interferon alpha-8	P32881	3445	1.07252	0.101007	9.90432	1.62594	0.108454	0.325997	-4.97375	No Change	ME vs. HC
seq.6217.23	QSOX1	Secreted	Extracellular matrix	Enzymes	Enzyme	Sulfhydryl oxidase 1	O00391	5768	0.941264	-0.0873288	11.4858	-2.4339	0.0174902	0.10325	-3.46772	Down (pval < 0.05)	ME vs. HC
seq.6219.14	PDZD11	Secreted	Intracellular and membrane proteins	Other	No annotated function	PDZ domain-containing protein 11	Q5EBL8	51248	1.034	0.0482299	8.52647	2.82092	0.00622499	0.052875	-2.56759	Up (pval < 0.05)	ME vs. HC
seq.6221.1	ADPGK	Secreted	Intracellular and membrane proteins	Enzymes	Enzyme	ADP-dependent glucokinase	Q9BRR6	83440	1.00854	0.0122684	11.275	0.362228	0.718273	0.882009	-6.17585	No Change	ME vs. HC
seq.6223.5	GUCA2B	Secreted	Blood	Other	No annotated function	Guanylate cyclase activator 2B	Q16661	2981	1.12385	0.168448	10.448	1.81514	0.073783	0.257275	-4.66929	No Change	ME vs. HC
seq.6225.3	PRSS8	Secreted	Unknown location	Enzymes	Enzyme	Prostasin	Q16651	5652	0.967266	-0.0480154	11.4298	-0.614297	0.541009	0.777172	-6.05612	No Change	ME vs. HC
seq.6227.1	KLK10	Secreted	Other tissues	Enzymes	Enzyme	Kallikrein-10	O43240	5655	0.941171	-0.0874719	10.5844	-0.865131	0.38992	0.666795	-5.87643	No Change	ME vs. HC
seq.6230.56	CER1	Secreted	Unknown location	Inflammation	Cytokine	Cerberus	O95813	9350	1.03887	0.0550182	10.2427	2.72096	0.00820454	0.0630046	-2.81033	Up (pval < 0.05)	ME vs. HC
seq.6231.46	STC2	Secreted	Other tissues	Hormones	Hormone	Stanniocalcin-2	O76061	8614	0.990911	-0.0131733	9.55206	-0.264796	0.791944	0.913196	-6.20563	No Change	ME vs. HC
seq.6234.74	VIT	Secreted	Extracellular matrix	Other	Other	Vitrin	Q6UXI7	5212	1.08372	0.115992	11.7037	1.60112	0.113852	0.334433	-5.01141	No Change	ME vs. HC
seq.6236.51	CTHRC1	Secreted	Other tissues	Other	No annotated function	Collagen triple helix repeat-containing protein 1	Q96CG8	115908	0.997808	-0.00316524	10.6318	-0.161346	0.872286	0.951597	-6.22714	No Change	ME vs. HC
seq.6238.55	PSG8	Secreted	Female reproductive system	Other	No annotated function	Pregnancy-specific beta-1-glycoprotein 8	Q9UQ74	440533	1.02308	0.0329157	9.73408	1.0578	0.29378	0.575041	-5.69801	No Change	ME vs. HC
seq.6240.70	RSPO1	Secreted	Female reproductive system	Other	Other	R-spondin-1	Q2MKA7	284654	1.003	0.00432482	10.3865	0.239547	0.811381	0.922866	-6.21184	No Change	ME vs. HC
seq.6248.68	FAS	Secreted	Blood	Transport	Receptor	Tumor necrosis factor receptor superfamily member 6	P25445	355	1.04278	0.0604335	9.65502	2.31023	0.0238263	0.125866	-3.73208	Up (pval < 0.05)	ME vs. HC
seq.6252.62	SCGB3A1	Secreted	Blood	Inflammation	Cytokine	Secretoglobin family 3A member 1	Q96QR1	92304	0.89738	-0.156209	13.3333	-0.882504	0.380523	0.659345	-5.86178	No Change	ME vs. HC
seq.6255.74	CPXM1	Secreted	Other tissues	Enzymes	Enzyme	Probable carboxypeptidase X1	Q96SM3	56265	1.07313	0.101818	14.0982	1.26085	0.211546	0.477885	-5.47267	No Change	ME vs. HC
seq.6257.56	CGREF1	Secreted	Brain	Other	Cell adhesion	Cell growth regulator with EF hand domain protein 1	Q99674	10669	1.0835	0.115694	13.0792	2.33845	0.0222236	0.120421	-3.67277	Up (pval < 0.05)	ME vs. HC
seq.6259.60	TNC	Secreted	Extracellular matrix	Other	Cell adhesion	Tenascin	P24821	3371	1.05065	0.0712869	12.741	0.997121	0.322138	0.60373	-5.75796	No Change	ME vs. HC
seq.6260.14	TNC	Secreted	Extracellular matrix	Other	Cell adhesion	Tenascin	P24821	3371	1.03846	0.0544439	14.4842	0.840045	0.403741	0.677464	-5.8971	No Change	ME vs. HC
seq.6262.14	IL17RB	Secreted	Intracellular and membrane proteins	Transport	Receptor	Interleukin-17 receptor B	Q9NRM6	55540	0.931992	-0.10161	8.60845	-2.20474	0.0307587	0.148444	-3.94826	Down (pval < 0.05)	ME vs. HC
seq.6263.77	PLTP	Secreted	Blood	Transport	Transport	Phospholipid transfer protein	P55058	5360	0.997418	-0.00372997	12.2767	-0.0997322	0.920842	0.971499	-6.23499	No Change	ME vs. HC
seq.6264.9	CCN1	Secreted	Extracellular matrix	Other	Cell adhesion	Protein CYR61	O00622	3491	1.03703	0.0524624	7.84157	0.680746	0.498277	0.750015	-6.01436	No Change	ME vs. HC
seq.6273.58	P3H1	Secreted	Intracellular and membrane proteins	Enzymes	Enzyme	Prolyl 3-hydroxylase 1	Q32P28	64175	0.995951	-0.00585309	11.5226	-0.239992	0.811038	0.922866	-6.21174	No Change	ME vs. HC
seq.6274.15	WSCD2	Secreted	Intracellular and membrane proteins	Other	No annotated function	WSC domain-containing protein 2	Q2TBF2	9671	1.01355	0.0194161	8.84046	0.523263	0.602443	0.815351	-6.10643	No Change	ME vs. HC
seq.6276.16	FURIN	Secreted	Intracellular and membrane proteins	Enzymes	Enzyme	Furin	P09958	5045	1.00979	0.0140539	12.0178	0.554439	0.581045	0.801485	-6.0901	No Change	ME vs. HC
seq.6281.51	ST3GAL2	Secreted	Intracellular and membrane proteins	Enzymes	Enzyme	CMP-N-acetylneuraminate-beta-galactosamide-alpha-2,3-sialyltransferase 2	Q16842	6483	0.843892	-0.24487	10.5206	-4.24483	6.59742e-05	0.00307851	1.55303	Down (qval < 0.05)	ME vs. HC
seq.6284.7	ALKAL2	Secreted	Unknown location	Other	No annotated function	ALK and LTK ligand 2	Q6UX46	285016	0.877631	-0.188314	11.4333	-2.78632	0.00685414	0.0563562	-2.65239	Down (pval < 0.05)	ME vs. HC
seq.6290.3	UTS2B	Secreted	Unknown location	Hormones	Hormone	Urotensin-2B	Q765I0	257313	0.957102	-0.0632555	10.4916	-3.10062	0.0027816	0.0313991	-1.85239	Down (qval < 0.05)	ME vs. HC
seq.6296.36	OIT3	Secreted	Blood	Other	No annotated function	Oncoprotein-induced transcript 3 protein	Q8WWZ8	170392	0.916259	-0.126172	8.99513	-2.7085	0.00848812	0.0641661	-2.8401	Down (pval < 0.05)	ME vs. HC
seq.6304.8	C1QTNF1	Secreted	Blood	Classical plasma proteins	Complement pathway	Complement C1q tumor necrosis factor-related protein 1	Q9BXJ1	114897	0.975083	-0.0364027	13.4511	-0.953404	0.343664	0.624426	-5.79901	No Change	ME vs. HC
seq.6315.58	PLBD1	Secreted	Intracellular and membrane proteins	Enzymes	Enzyme	Phospholipase B-like 1	Q6P4A8	79887	1.08206	0.113774	10.1222	3.91907	0.000204447	0.00642823	0.513575	Up (qval < 0.05)	ME vs. HC
seq.6324.11	DNASE1L2	Secreted	Other tissues	Enzymes	Enzyme	Deoxyribonuclease-1-like 2	Q92874	1775	1.00792	0.0113748	12.5929	0.259454	0.796046	0.915228	-6.20699	No Change	ME vs. HC
seq.6326.20	BMP4	Secreted	Blood	Inflammation	Cytokine	Bone morphogenetic protein 4	P12644	652	1.01886	0.0269544	11.421	0.672579	0.503428	0.752874	-6.01972	No Change	ME vs. HC
seq.6342.10	NPNT	Secreted	Extracellular matrix	Other	Developmental protein	Nephronectin	Q6UXI9	255743	1.02948	0.041912	9.97406	1.005	0.318354	0.599091	-5.75036	No Change	ME vs. HC
seq.6350.43	APOC2	Secreted	Blood	Classical plasma proteins	Apolipoprotein	Apolipoprotein C-II	P02655	344	0.993799	-0.00897367	11.5552	-0.247067	0.805579	0.92041	-6.21005	No Change	ME vs. HC
seq.6356.3	CPB1	Secreted	Digestive system	Enzymes	Enzyme	Carboxypeptidase B	P15086	1360	1.06465	0.0903745	14.275	0.734479	0.465109	0.7246	-5.97751	No Change	ME vs. HC
seq.6357.83	CELA3B	Secreted	Digestive system	Enzymes	Enzyme	Chymotrypsin-like elastase family member 3B	P08861	23436	1.04119	0.0582332	12.823	2.09199	0.0400656	0.176395	-4.1696	Up (pval < 0.05)	ME vs. HC
seq.6359.50	POMGNT2	Secreted	Intracellular and membrane proteins	Enzymes	Enzyme	Protein O-linked-mannose beta-1,4-N-acetylglucosaminyltransferase 2	Q8NAT1	84892	0.910462	-0.135329	10.346	-1.98457	0.0511108	0.203942	-4.37098	No Change	ME vs. HC
seq.6360.7	DEFB128	Secreted	Male reproductive system	Immunity and defense	Defense	Beta-defensin 128	Q7Z7B8	245939	0.960749	-0.0577691	10.4698	-1.74065	0.086137	0.284147	-4.79282	No Change	ME vs. HC
seq.6362.6	ECRG4	Secreted	Blood	Other	No annotated function	Augurin	Q9H1Z8	84417	0.994244	-0.00832865	10.9132	-0.233339	0.816179	0.925179	-6.21327	No Change	ME vs. HC
seq.6367.66	FMOD	Secreted	Extracellular matrix	Other	No annotated function	fibromodulin	Q06828	2331	1.05279	0.0742224	13.6567	1.09308	0.278103	0.557593	-5.66159	No Change	ME vs. HC
seq.6368.9	CSTL1	Secreted	Male reproductive system	Enzymes	Enzyme inhibitor	Cystatin-like 1	Q9H114	128817	1.03463	0.0491135	10.8264	0.293027	0.770368	0.904886	-6.19795	No Change	ME vs. HC
seq.6369.82	DEAF1	Secreted	Intracellular and membrane proteins	Other	Developmental protein	Deformed epidermal autoregulatory factor 1 homolog	O75398	10522	0.936768	-0.094236	11.7856	-1.857	0.0675166	0.244501	-4.59783	No Change	ME vs. HC
seq.6371.50	ANGPTL7	Secreted	Other tissues	Other	No annotated function	Angiopoietin-related protein 7	O43827	10218	1.03169	0.0450129	9.75489	1.75566	0.0835179	0.279162	-4.7683	No Change	ME vs. HC
seq.6374.7	MMP20	Secreted	Extracellular matrix	Enzymes	Enzyme	Matrix metalloproteinase-20	O60882	9313	1.03396	0.0481748	9.05822	1.51817	0.133473	0.370949	-5.13334	No Change	ME vs. HC
seq.6377.54	LYZL2	Secreted	Male reproductive system	Enzymes	Enzyme	Lysozyme-like protein 2	Q7Z4W2	119180	0.988025	-0.0173809	9.84664	-0.514338	0.608634	0.818105	-6.11094	No Change	ME vs. HC
seq.6379.62	ADAMTSL2	Secreted	Other tissues	Other	No annotated function	ADAMTS-like protein 2	Q86TH1	9719	0.927866	-0.108011	10.2147	-1.73431	0.0872617	0.286031	-4.80311	No Change	ME vs. HC
seq.6383.90	TLL1	Secreted	Extracellular matrix	Other	Developmental protein	Tolloid-like protein 1	O43897	7092	1.02713	0.0386131	12.0141	0.592527	0.555406	0.786584	-6.06887	No Change	ME vs. HC
seq.6384.19	WFDC3	Secreted	Male reproductive system	Enzymes	Enzyme inhibitor	WAP four-disulfide core domain protein 3	Q8IUB2	140686	0.934593	-0.0975897	8.36007	-3.21093	0.00199865	0.0253324	-1.55635	Down (qval < 0.05)	ME vs. HC
seq.6385.63	VWA1	Secreted	Extracellular matrix	Other	No annotated function	von Willebrand factor A domain-containing protein 1	Q6PCB0	64856	0.976565	-0.0342125	9.22438	-0.891481	0.375724	0.654105	-5.85409	No Change	ME vs. HC
seq.6387.61	DEFA5	Secreted	Digestive system	Immunity and defense	Defense	Defensin-5	Q01523	1670	0.944412	-0.0825124	12.178	-0.635626	0.527091	0.769675	-6.04317	No Change	ME vs. HC
seq.6388.21	CCDC126	Secreted	Blood	Other	No annotated function	Coiled-coil domain-containing protein 126	Q96EE4	90693	0.903758	-0.145992	9.85328	-2.37117	0.0204862	0.114304	-3.60326	Down (pval < 0.05)	ME vs. HC
seq.6390.18	NPS	Secreted	Brain	Hormones	Neuropeptide	Neuropeptide S	P0C0P6	594857	0.985785	-0.0206547	13.239	-0.260029	0.795604	0.915007	-6.20685	No Change	ME vs. HC
seq.6392.7	CCN5	Secreted	Extracellular matrix	Other	Cell adhesion	WNT1-inducible-signaling pathway protein 2	O76076	8839	1.01452	0.0207997	13.255	0.269587	0.788271	0.911253	-6.20438	No Change	ME vs. HC
seq.6393.63	HSP90B1	Secreted	Intracellular and membrane proteins	Other	Other	Endoplasmin	P14625	7184	0.972503	-0.0402255	10.4835	-0.612485	0.5422	0.777273	-6.0572	No Change	ME vs. HC
seq.6395.58	GPHA2	Secreted	Blood	Hormones	Hormone	Glycoprotein hormone alpha-2	Q96T91	170589	0.991672	-0.0120653	9.57916	-0.45666	0.649328	0.844334	-6.13819	No Change	ME vs. HC
seq.6399.52	DEFB107A	Secreted	Male reproductive system	Immunity and defense	Defense	Beta-defensin 107	Q8IZN7	245910	1.00965	0.0138536	8.89063	1.02843	0.307288	0.589063	-5.72746	No Change	ME vs. HC
seq.6402.8	PILRA	Secreted	Blood	Transport	Receptor	Paired immunoglobulin-like type 2 receptor alpha isoform FDF03-deltaTM	Q9UKJ1	29992	1.71365	0.777075	12.728	1.38436	0.170643	0.427102	-5.3172	No Change	ME vs. HC
seq.6404.20	C1QL1	Secreted	Brain	Classical plasma proteins	Complement pathway	C1q-related factor	O75973	10882	1.03175	0.0450999	10.4265	1.33898	0.184906	0.445452	-5.37593	No Change	ME vs. HC
seq.6405.74	PSG2	Secreted	Female reproductive system	Other	No annotated function	Pregnancy-specific beta-1-glycoprotein 2	P11465	5670	1.01182	0.0169505	10.7352	0.593172	0.554976	0.786363	-6.0685	No Change	ME vs. HC
seq.6407.63	LAD1	Secreted	Extracellular matrix	Other	No annotated function	Ladinin-1	O00515	3898	1.01905	0.0272218	8.23004	1.43443	0.1559	0.406285	-5.25027	No Change	ME vs. HC
seq.6408.2	INHBC	Secreted	Blood	Hormones	Hormone	Inhibin beta C chain	P55103	3626	1.20219	0.265665	13.5479	3.39309	0.00114045	0.0176265	-1.0511	Up (qval < 0.05)	ME vs. HC
seq.6410.26	INSL4	Secreted	Blood	Hormones	Hormone	Early placenta insulin-like peptide	Q14641	3641	1.00878	0.0126133	9.02961	0.385447	0.701074	0.873187	-6.16739	No Change	ME vs. HC
seq.6411.58	DEFB135	Secreted	Male reproductive system	Immunity and defense	Defense	Beta-defensin 135	Q30KP9	613209	1.00964	0.0138436	10.4625	0.478085	0.634079	0.83323	-6.12844	No Change	ME vs. HC
seq.6413.79	LIPK	Secreted	Other tissues	Enzymes	Enzyme	Lipase member K	Q5VXJ0	643414	1.03896	0.0551463	8.99018	1.69495	0.0945263	0.299654	-4.86626	No Change	ME vs. HC
seq.6414.8	OAF	Secreted	Unknown location	Other	No annotated function	Out at first protein homolog	Q86UD1	220323	1.06914	0.0964492	13.1735	1.88338	0.0638003	0.236659	-4.55201	No Change	ME vs. HC
seq.6415.90	CPN2	Secreted	Blood	Other	No annotated function	Carboxypeptidase N subunit 2	P22792	1370	1.02499	0.0356063	14.6534	0.571626	0.569405	0.795862	-6.08069	No Change	ME vs. HC
seq.6416.8	GKN2	Secreted	Digestive system	Other	No annotated function	Gastrokine-2	Q86XP6	200504	1.00116	0.00167841	6.68776	0.0306552	0.975632	0.989026	-6.23939	No Change	ME vs. HC
seq.6421.52	IFNA16	Secreted	Blood	Inflammation	Interferon	Interferon alpha-16	P05015	3449	0.994222	-0.00835964	10.9905	-0.252091	0.801709	0.918144	-6.20883	No Change	ME vs. HC
seq.6423.66	C1QL2	Secreted	Brain	Classical plasma proteins	Complement pathway	Complement C1q-like protein 2	Q7Z5L3	165257	1.00558	0.0080258	10.9675	0.106315	0.915636	0.970336	-6.23433	No Change	ME vs. HC
seq.6424.2	RNASE13	Secreted	Male reproductive system	Other	No annotated function	Probable inactive ribonuclease-like protein 13	Q5GAN3	440163	0.972935	-0.0395853	11.1337	-0.647698	0.519298	0.764232	-6.03566	No Change	ME vs. HC
seq.6425.87	MMP19	Secreted	Extracellular matrix	Other	Developmental protein	Matrix metalloproteinase-19	Q99542	4327	1.04347	0.0613941	13.4963	0.993194	0.324034	0.605271	-5.76172	No Change	ME vs. HC
seq.6430.36	TAFA2	Secreted	Intracellular and membrane proteins	Other	No annotated function	Protein FAM19A2	Q8N3H0	338811	1.00858	0.0123194	8.90589	0.500746	0.61812	0.822982	-6.11765	No Change	ME vs. HC
seq.6431.68	PCYOX1	Secreted	Intracellular and membrane proteins	Enzymes	Enzyme	Prenylcysteine oxidase 1	Q9UHG3	51449	1.01421	0.0203538	11.2114	0.290297	0.772447	0.905576	-6.19872	No Change	ME vs. HC
seq.6433.57	FAM20A	Secreted	Other tissues	Other	Other	Pseudokinase FAM20A	Q96MK3	54757	1.10336	0.141906	10.6866	4.58391	1.93874e-05	0.00157813	2.68453	Up (qval < 0.05)	ME vs. HC
seq.6434.18	AOC2	Secreted	Intracellular and membrane proteins	Enzymes	Enzyme	Retina-specific copper amine oxidase	O75106	314	1.01216	0.017441	9.38138	0.31075	0.756913	0.900771	-6.19273	No Change	ME vs. HC
seq.6439.59	C14orf93	Secreted	Blood	Other	No annotated function	Uncharacterized protein C14orf93	Q9H972	60686	0.962058	-0.0558036	13.9321	-0.882989	0.380263	0.659206	-5.86136	No Change	ME vs. HC
seq.6440.31	MFAP5	Secreted	Extracellular matrix	Other	No annotated function	Microfibrillar-associated protein 5	Q13361	8076	0.931238	-0.102779	11.0905	-1.77602	0.0800732	0.27133	-4.73476	No Change	ME vs. HC
seq.6441.62	ADAMTS6	Secreted	Extracellular matrix	Enzymes	Enzyme	A disintegrin and metalloproteinase with thrombospondin motifs 6	Q9UKP5	11174	0.955449	-0.0657494	11.1002	-2.2601	0.0269265	0.136232	-3.83589	Down (pval < 0.05)	ME vs. HC
seq.6444.15	PSG3	Secreted	Female reproductive system	Other	No annotated function	Pregnancy-specific beta-1-glycoprotein 3	Q16557	5671	1.0017	0.0024576	10.2353	0.0436185	0.965333	0.98597	-6.23892	No Change	ME vs. HC
seq.6447.73	PTX3	Secreted	Blood	Other	No annotated function	Pentraxin-related protein PTX3	P26022	5806	1.00835	0.0119976	9.88117	0.670092	0.505002	0.754106	-6.02134	No Change	ME vs. HC
seq.6448.36	SEMA3C	Secreted	Other tissues	Other	Developmental protein	Semaphorin-3C	Q99985	10512	0.987677	-0.0178881	10.6504	-0.770259	0.443736	0.708856	-5.95144	No Change	ME vs. HC
seq.6450.8	FABP6	Secreted	Intracellular and membrane proteins	Transport	Transport	Gastrotropin	P51161	2172	0.980631	-0.0282183	9.15534	-0.769907	0.443944	0.708878	-5.9517	No Change	ME vs. HC
seq.6451.64	ASPN	Secreted	Extracellular matrix	Other	Other	Asporin	Q9BXN1	54829	0.969808	-0.0442284	13.8544	-0.813329	0.418786	0.689134	-5.91845	No Change	ME vs. HC
seq.6455.52	HAPLN4	Secreted	Brain	Other	No annotated function	Hyaluronan and proteoglycan link protein 4	Q86UW8	404037	0.997646	-0.00339997	9.37275	-0.12609	0.900022	0.964394	-6.23208	No Change	ME vs. HC
seq.6456.17	PSG6	Secreted	Female reproductive system	Other	No annotated function	Pregnancy-specific beta-1-glycoprotein 6	Q00889	5675	1.03447	0.0488937	10.5288	1.85997	0.0670884	0.24387	-4.59269	No Change	ME vs. HC
seq.6461.54	APOC3	Secreted	Blood	Classical plasma proteins	Apolipoprotein	Apolipoprotein C-III	P02656	345	1.02552	0.0363525	12.8645	0.200875	0.841378	0.938194	-6.22015	No Change	ME vs. HC
seq.6462.12	TIMP4	Secreted	Extracellular matrix	Enzymes	Enzyme inhibitor	Metalloproteinase inhibitor 4	Q99727	7079	1.10158	0.139572	11.7185	1.91616	0.0594255	0.226627	-4.49429	No Change	ME vs. HC
seq.6463.59	QRFP	Secreted	Other tissues	Hormones	Neuropeptide	Orexigenic neuropeptide QRFP	P83859	347148	1.01951	0.0278757	11.5173	1.209	0.230726	0.503811	-5.53381	No Change	ME vs. HC
seq.6467.65	POGLUT1	Secreted	Intracellular and membrane proteins	Other	Developmental protein	Protein O-glucosyltransferase 1	Q8NBL1	56983	1.01041	0.0149349	10.6915	0.197276	0.844183	0.939035	-6.22085	No Change	ME vs. HC
seq.6468.37	TAC4	Secreted	Blood	Other	Other	Tachykinin-4	Q86UU9	255061	1.01396	0.0199975	10.8236	1.01908	0.31167	0.593064	-5.73666	No Change	ME vs. HC
seq.6469.62	LY6G6D	Secreted	Intracellular and membrane proteins	Other	No annotated function	Lymphocyte antigen 6 complex locus protein G6d	O95868	58530	1.00771	0.0110852	10.2864	0.577591	0.565392	0.793398	-6.07736	No Change	ME vs. HC
seq.6470.19	FBLN1	Secreted	Extracellular matrix	Other	Other	Fibulin-1	P23142	2192	0.982525	-0.0254339	15.8641	-0.53243	0.596113	0.810979	-6.10173	No Change	ME vs. HC
seq.6471.53	CFHR4	Secreted	Blood	Classical plasma proteins	Complement pathway	Complement factor H-related protein 4	Q92496	10877	1.53265	0.61603	14.559	1.93335	0.0572355	0.220921	-4.46368	No Change	ME vs. HC
seq.6472.40	PMEL	Secreted	Intracellular and membrane proteins	Other	Other	Melanocyte protein PMEL	P40967	6490	1.07049	0.0982775	12.1477	1.23046	0.222643	0.493818	-5.50881	No Change	ME vs. HC
seq.6473.55	BPIFA1	Secreted	Other tissues	Immunity and defense	Immunity	BPI fold-containing family A member 1	Q9NP55	51297	1.00151	0.002181	10.5585	0.0874187	0.930588	0.975499	-6.23611	No Change	ME vs. HC
seq.6478.2	IGLON5	Secreted	Brain	Other	No annotated function	IgLON family member 5	A6NGN9	402665	1.06546	0.0914822	11.8956	1.69535	0.0944505	0.299654	-4.86563	No Change	ME vs. HC
seq.6485.59	IGLL1	Secreted	Blood	Other	No annotated function	Immunoglobulin lambda-like polypeptide 1	P15814	3543	1.0809	0.11224	10.8291	0.728831	0.468535	0.726413	-5.98151	No Change	ME vs. HC
seq.6491.59	KLK15	Secreted	Blood	Enzymes	Enzyme	Kallikrein-15	Q9H2R5	55554	1.01559	0.0223119	10.6914	1.40112	0.165592	0.420641	-5.29504	No Change	ME vs. HC
seq.6493.9	CPZ	Secreted	Extracellular matrix	Enzymes	Enzyme	Carboxypeptidase Z	Q66K79	8532	1.01926	0.0275273	10.4799	1.15526	0.251911	0.529025	-5.5946	No Change	ME vs. HC
seq.6494.60	SPACA5	Secreted	Male reproductive system	Enzymes	Enzyme	Sperm acrosome-associated protein 5	Q96QH8	389852	1.02088	0.0298144	9.53042	0.922339	0.359518	0.640091	-5.82709	No Change	ME vs. HC
seq.6495.14	EDN1	Secreted	Blood	Other	Other	Endothelin-1	P05305	1906	1.00408	0.00588062	9.93248	0.308309	0.758762	0.901215	-6.19347	No Change	ME vs. HC
seq.6497.10	RS1	Secreted	Other tissues	Other	Cell adhesion	Retinoschisin	O15537	6247	1.00895	0.0128582	11.6915	0.150599	0.880725	0.955903	-6.22877	No Change	ME vs. HC
seq.6502.50	CRIM1	Secreted	Intracellular and membrane proteins	Other	No annotated function	Cysteine-rich motor neuron 1 protein	Q9NZV1	51232	1.01514	0.0216828	11.1584	0.820267	0.414847	0.686096	-5.91297	No Change	ME vs. HC
seq.6504.65	LOXL2	Secreted	Extracellular matrix	Other	Transcription	Lysyl oxidase homolog 2	Q9Y4K0	4017	0.985738	-0.0207232	8.88584	-0.626559	0.532985	0.773028	-6.04873	No Change	ME vs. HC
seq.6508.68	SCGB1D2	Secreted	Other tissues	Other	No annotated function	Secretoglobin family 1D member 2	O95969	10647	0.998916	-0.00156467	10.3298	-0.0585162	0.953504	0.982035	-6.23817	No Change	ME vs. HC
seq.6511.17	TAFA4	Secreted	Brain	Other	No annotated function	Protein FAM19A4	Q96LR4	151647	1.00983	0.0141098	10.8943	0.953473	0.343629	0.624426	-5.79895	No Change	ME vs. HC
seq.6517.14	GDF10	Secreted	Other tissues	Inflammation	Cytokine	Growth/differentiation factor 10	P55107	2662	1.01151	0.0165116	11.5101	0.6499	0.517882	0.764073	-6.03427	No Change	ME vs. HC
seq.6518.85	GHRL	Secreted	Blood	Hormones	Hormone	Appetite-regulating hormone	Q9UBU3	51738	0.903624	-0.146206	9.86777	-2.65248	0.00987652	0.0700439	-2.97257	Down (pval < 0.05)	ME vs. HC
seq.6520.87	MGP	Secreted	Blood	Other	Developmental protein	Matrix Gla protein	P08493	4256	1.18081	0.239779	12.2462	3.4816	0.00086259	0.014869	-0.798475	Up (qval < 0.05)	ME vs. HC
seq.6521.35	NPTX2	Secreted	Blood	Other	No annotated function	Neuronal pentraxin-2	P47972	4885	1.07274	0.101294	10.6249	1.99343	0.0501102	0.201265	-4.35473	No Change	ME vs. HC
seq.6526.77	OBP2A	Secreted	Other tissues	Transport	Transport	Odorant-binding protein 2a	Q9NY56	29991	0.998425	-0.00227403	10.4008	-0.0847781	0.93268	0.975499	-6.23633	No Change	ME vs. HC
seq.6528.95	EXTL2	Secreted	Intracellular and membrane proteins	Enzymes	Enzyme	Exostosin-like 2	Q9UBQ6	2135	0.978189	-0.0318144	10.9685	-0.904986	0.368575	0.647925	-5.84239	No Change	ME vs. HC
seq.6530.63	OPRPN	Secreted	Other tissues	Enzymes	Enzyme inhibitor	Opiorphin prepropeptide	Q99935	58503	1.03573	0.0506537	9.10748	2	0.0493793	0.199313	-4.34263	Up (pval < 0.05)	ME vs. HC
seq.6533.20	DNASE2B	Secreted	Intracellular and membrane proteins	Enzymes	Enzyme	Deoxyribonuclease-2-beta	Q8WZ79	58511	1.05514	0.077431	8.25888	2.17777	0.0327925	0.154709	-4.00211	Up (pval < 0.05)	ME vs. HC
seq.6536.54	PLBD2	Secreted	Intracellular and membrane proteins	Enzymes	Enzyme	Putative phospholipase B-like 2	Q8NHP8	196463	0.988972	-0.0159989	12.7395	-1.03816	0.302765	0.584006	-5.71779	No Change	ME vs. HC
seq.6543.182	PRLH	Secreted	Brain	Hormones	Hormone	Prolactin-releasing peptide	P81277	51052	1.0164	0.0234643	11.8582	0.806053	0.42294	0.692486	-5.92414	No Change	ME vs. HC
seq.6544.33	NELL1	Secreted	Other tissues	Other	Other	Protein kinase C-binding protein NELL1	Q92832	4745	1.01985	0.0283537	11.6422	0.434819	0.66503	0.852719	-6.14766	No Change	ME vs. HC
seq.6546.41	DKK2	Secreted	Other tissues	Other	Developmental protein	Dickkopf-related protein 2	Q9UBU2	27123	1.03586	0.0508275	9.84021	2.30277	0.0242667	0.127439	-3.74765	Up (pval < 0.05)	ME vs. HC
seq.6547.83	TMPRSS11D	Secreted	Intracellular and membrane proteins	Enzymes	Enzyme	Transmembrane protease serine 11D	O60235	9407	1.02066	0.0295084	9.58438	1.22967	0.222936	0.493871	-5.50974	No Change	ME vs. HC
seq.6549.60	VSTM2L	Secreted	Unknown location	Other	No annotated function	V-set and transmembrane domain-containing protein 2-like protein	Q96N03	128434	1.00409	0.00589165	9.52855	0.142531	0.88707	0.958648	-6.22993	No Change	ME vs. HC
seq.6550.4	ICAM4	Secreted	Intracellular and membrane proteins	Other	Cell adhesion	Intercellular adhesion molecule 4	Q14773	3386	0.91855	-0.12257	10.4582	-1.51344	0.134667	0.372921	-5.1401	No Change	ME vs. HC
seq.6551.94	SERPINA12	Secreted	Other tissues	Enzymes	Enzyme inhibitor	Serpin A12	Q8IW75	145264	1.01155	0.0165686	11.9362	0.292829	0.770519	0.904886	-6.198	No Change	ME vs. HC
seq.6555.58	STOML2	Secreted	Intracellular and membrane proteins	Other	No annotated function	Stomatin-like protein 2, mitochondrial	Q9UJZ1	30968	1.00363	0.00522129	10.9371	0.102378	0.918749	0.970548	-6.23473	No Change	ME vs. HC
seq.6556.5	ENPP5	Secreted	Intracellular and membrane proteins	Enzymes	Enzyme	Ectonucleotide pyrophosphatase/phosphodiesterase family member 5	Q9UJA9	59084	0.849201	-0.235822	10.9795	-3.88371	0.000230481	0.00686383	0.403812	Down (qval < 0.05)	ME vs. HC
seq.6558.5	COLEC10	Secreted	Blood	Other	No annotated function	Collectin-10	Q9Y6Z7	10584	1.00029	0.000421159	11.4601	0.0165402	0.98685	0.993495	-6.23971	No Change	ME vs. HC
seq.6561.77	IGKV1-5	Secreted	Blood	Immunity and defense	Immunoglobulin	Ig Kappa chain V-I region HK102- like	P01602	28299	1.05677	0.0796607	13.7358	2.27233	0.026139	0.13319	-3.81074	Up (pval < 0.05)	ME vs. HC
seq.6563.78	HSPA1A	Secreted	Intracellular and membrane proteins	Transport	Receptor	Heat shock 70 kDa protein 1A	P0DMV8	3303	0.970591	-0.0430642	11.6561	-0.925308	0.357983	0.639654	-5.82445	No Change	ME vs. HC
seq.6565.68	CDCP1	Secreted	Intracellular and membrane proteins	Other	No annotated function	CUB domain-containing protein 1	Q9H5V8	64866	1.01133	0.0162545	10.7847	0.327388	0.744351	0.89414	-6.18755	No Change	ME vs. HC
seq.6574.11	FCMR	Secreted	Blood	Immunity and defense	Immunity	Fas apoptotic inhibitory molecule 3	O60667	9214	0.959581	-0.0595236	12.9795	-0.629681	0.530952	0.771623	-6.04683	No Change	ME vs. HC
seq.6575.79	ADAMTSL1	Secreted	Other tissues	Enzymes	Enzyme	ADAMTS-like protein 1	Q8N6G6	92949	1.00499	0.00718002	11.2492	0.346669	0.729879	0.886512	-6.18122	No Change	ME vs. HC
seq.6576.1	ART4	Secreted	Blood	Enzymes	Enzyme	Ecto-ADP-ribosyltransferase 4	Q93070	420	1.08623	0.119334	10.7978	2.91035	0.00483658	0.0447202	-2.34458	Up (qval < 0.05)	ME vs. HC
seq.6577.64	LAMA4	Secreted	Extracellular matrix	Other	Cell adhesion	Laminin subunit alpha-4	Q16363	3910	1.03514	0.0498295	10.3476	2.07294	0.0418589	0.181026	-4.206	Up (pval < 0.05)	ME vs. HC
seq.6580.29	PZP	Secreted	Blood	Enzymes	Enzyme inhibitor	Pregnancy zone protein	P20742	5858	1.3704	0.454597	13.8937	1.26447	0.210251	0.476136	-5.46831	No Change	ME vs. HC
seq.6583.67	SERPINA10	Secreted	Blood	Classical plasma proteins	Blood coagulation	Protein Z-dependent protease inhibitor	Q9UK55	51156	1.10632	0.145772	14.7656	1.9108	0.0601239	0.228222	-4.5038	No Change	ME vs. HC
seq.6584.1	HRC	Secreted	Intracellular and membrane proteins	Other	No annotated function	Sarcoplasmic reticulum histidine-rich calcium-binding protein	P23327	3270	1.018	0.0257389	8.97605	0.648209	0.518969	0.764232	-6.03534	No Change	ME vs. HC
seq.6587.6	LRFN5	Secreted	Intracellular and membrane proteins	Other	No annotated function	Leucine-rich repeat and fibronectin type-III domain-containing protein 5	Q96NI6	145581	1.01391	0.0199307	11.8382	0.469043	0.640496	0.838159	-6.13261	No Change	ME vs. HC
seq.6590.54	NRP2	Secreted	Other tissues	Transport	Receptor	Neuropilin-2	O60462	8828	1.0632	0.0884083	14.3164	1.85914	0.0672074	0.243985	-4.59412	No Change	ME vs. HC
seq.6603.18	ANOS1	Secreted	Brain	Other	Cell adhesion	Anosmin-1	P23352	3730	1.06153	0.0861466	11.1321	2.4639	0.0162015	0.0990753	-3.40186	Up (pval < 0.05)	ME vs. HC
seq.6604.59	NDNF	Secreted	Other tissues	Other	Other	Protein NDNF	Q8TB73	79625	0.997639	-0.00341073	11.6944	-0.141006	0.88827	0.959152	-6.23014	No Change	ME vs. HC
seq.6605.17	IGFALS	Secreted	Blood	Other	Cell adhesion	Insulin-like growth factor-binding protein complex acid labile subunit	P35858	3483	1.01249	0.0179147	15.4597	0.506147	0.614343	0.820991	-6.115	No Change	ME vs. HC
seq.6606.61	KISS1	Secreted	Female reproductive system	Other	No annotated function	Metastasis-suppressor KiSS-1	Q15726	3814	1.0554	0.077788	14.0489	2.2635	0.0267051	0.135486	-3.8289	Up (pval < 0.05)	ME vs. HC
seq.6611.8	POGLUT2	Secreted	Intracellular and membrane proteins	Enzymes	Enzyme	KDEL motif-containing protein 1	Q6UW63	79070	0.999226	-0.00111652	10.0161	-0.0146657	0.988341	0.994212	-6.23974	No Change	ME vs. HC
seq.6621.10	RLN2	Secreted	Blood	Hormones	Hormone	Prorelaxin H2	P04090	6019	1.05198	0.0731048	11.582	2.4251	0.0178853	0.104822	-3.48691	Up (pval < 0.05)	ME vs. HC
seq.6622.90	APLN	Secreted	Other tissues	Hormones	Hormone	Apelin	Q9ULZ1	8862	1.01571	0.0224815	10.7322	0.801267	0.425687	0.694354	-5.92786	No Change	ME vs. HC
seq.6624.94	WNT11	Secreted	Extracellular matrix	Other	Developmental protein	Protein Wnt-11	O96014	7481	0.988053	-0.0173393	10.1184	-1.18645	0.239453	0.514135	-5.55964	No Change	ME vs. HC
seq.6627.25	PNLIPRP1	Secreted	Digestive system	Other	No annotated function	Inactive pancreatic lipase-related protein 1	P54315	5407	1.06475	0.0905139	12.0645	1.08577	0.281302	0.561287	-5.66923	No Change	ME vs. HC
seq.6629.3	DEFB1	Secreted	Other tissues	Immunity and defense	Defense	Beta-defensin 1	P60022	1672	0.986322	-0.0198696	12.9979	-0.275128	0.784027	0.909835	-6.20291	No Change	ME vs. HC
seq.6631.17	COL9A1	Secreted	Extracellular matrix	Other	No annotated function	Collagen alpha-1(IX) chain	P20849	1297	0.980929	-0.0277797	10.9622	-1.68809	0.0958416	0.302254	-4.87713	No Change	ME vs. HC
seq.6645.53	POSTN	Secreted	Extracellular matrix	Other	Cell adhesion	Periostin	Q15063	10631	0.997726	-0.00328471	12.9456	-0.0509132	0.95954	0.984402	-6.23858	No Change	ME vs. HC
seq.6649.51	NTN1	Secreted	Extracellular matrix	Other	Other	Netrin-1	O95631	9423	1.05166	0.0726687	9.02592	1.88181	0.0640165	0.237008	-4.55475	No Change	ME vs. HC
seq.6706.18	ALPG	Secreted	Intracellular and membrane proteins	Enzymes	Enzyme	Alkaline phosphatase, placental-like	P10696	251	1.14402	0.194116	8.19319	1.5382	0.128504	0.361868	-5.10444	No Change	ME vs. HC
seq.6715.63	ALPG	Secreted	Intracellular and membrane proteins	Enzymes	Enzyme	Alkaline phosphatase, placental-like	P10696	251	1.00402	0.00578471	9.29176	0.236508	0.813729	0.923958	-6.21255	No Change	ME vs. HC
seq.6895.1	TFRC	Secreted	Blood	Transport	Receptor	Transferrin receptor protein 1	P02786	7037	1.01875	0.0268002	11.453	0.378642	0.706099	0.876349	-6.16992	No Change	ME vs. HC
seq.6897.38	B3GAT3	Secreted	Intracellular and membrane proteins	Enzymes	Enzyme	Galactosylgalactosylxylosylprotein 3-beta-glucuronosyltransferase 3	O94766	26229	1.03537	0.0501519	9.25966	1.60309	0.113416	0.333957	-5.00844	No Change	ME vs. HC
seq.6913.189	HMGB2	Secreted	Blood	Other	Transcription	High mobility group protein B2	P26583	3148	0.942938	-0.0847654	8.83504	-2.68366	0.00908026	0.0669845	-2.89913	Down (pval < 0.05)	ME vs. HC
seq.6918.183	CCK	Secreted	Blood	Hormones	Hormone	Cholecystokinin	P06307	885	1.04591	0.0647527	10.7145	1.37361	0.173945	0.431952	-5.33129	No Change	ME vs. HC
seq.6923.1	PLOD2	Secreted	Intracellular and membrane proteins	Enzymes	Enzyme	Procollagen-lysine,2-oxoglutarate 5-dioxygenase 2	O00469	5352	1.11295	0.154394	10.4419	2.57647	0.0120913	0.0806016	-3.14874	Up (pval < 0.05)	ME vs. HC
seq.6930.95	ST8SIA6	Secreted	Intracellular and membrane proteins	Enzymes	Enzyme	Alpha-2,8-sialyltransferase 8F	P61647	338596	1.01804	0.0257951	10.4962	1.14062	0.257914	0.534808	-5.61069	No Change	ME vs. HC
seq.6936.7	PMEPA1	Secreted	Intracellular and membrane proteins	Other	Other	Protein TMEPAI	Q969W9	56937	0.996199	-0.00549388	10.8547	-0.300609	0.764603	0.903582	-6.19575	No Change	ME vs. HC
seq.6941.11	SUMF1	Secreted	Intracellular and membrane proteins	Enzymes	Enzyme	Sulfatase-modifying factor 1	Q8NBK3	285362	0.958366	-0.0613521	11.1674	-1.468	0.14658	0.393063	-5.20414	No Change	ME vs. HC
seq.6961.14	IGFL3	Secreted	Other tissues	Other	No annotated function	Insulin growth factor-like family member 3	Q6UXB1	388555	1.03303	0.046885	11.5634	1.26212	0.211091	0.477153	-5.47115	No Change	ME vs. HC
seq.6969.14	WFDC5	Secreted	Other tissues	Enzymes	Enzyme inhibitor	WAP four-disulfide core domain protein 5	Q8TCV5	149708	1.04627	0.0652613	9.16019	3.02195	0.00350568	0.0362878	-2.05876	Up (qval < 0.05)	ME vs. HC
seq.6973.111	IGF2	Secreted	Blood	Hormones	Hormone	Insulin-like growth factor II	P01344	3481	1.05539	0.0777728	11.8298	1.35379	0.180156	0.440677	-5.35697	No Change	ME vs. HC
seq.6990.44	SDF2L1	Secreted	Intracellular and membrane proteins	Other	No annotated function	Stromal cell-derived factor 2-like protein 1	Q9HCN8	23753	1.09125	0.125978	10.3714	4.31608	5.12007e-05	0.00266828	1.78681	Up (qval < 0.05)	ME vs. HC
seq.6993.8	NT5E	Secreted	Intracellular and membrane proteins	Enzymes	Enzyme	5'-Nucleotidase	P21589	4907	1.01805	0.0258062	9.07359	0.879418	0.382182	0.66056	-5.8644	No Change	ME vs. HC
seq.6997.32	RAB26	Secreted	Intracellular and membrane proteins	Transport	Transport	Ras-related protein Rab-26	Q9ULW5	25837	0.972365	-0.0404304	11.0976	-0.8548	0.395576	0.671609	-5.88502	No Change	ME vs. HC
seq.7003.4	GALNT10	Secreted	Intracellular and membrane proteins	Enzymes	Enzyme	Polypeptide N-acetylgalactosaminyltransferase 10	Q86SR1	55568	0.985951	-0.0204124	9.56293	-0.563803	0.574689	0.797441	-6.08501	No Change	ME vs. HC
seq.7020.13	CHST5	Secreted	Intracellular and membrane proteins	Enzymes	Enzyme	Carbohydrate sulfotransferase 5	Q9GZS9	23563	0.960244	-0.0585274	8.15859	-0.847019	0.399869	0.67301	-5.89141	No Change	ME vs. HC
seq.7038.45	ST8SIA4	Secreted	Intracellular and membrane proteins	Enzymes	Enzyme	CMP-N-acetylneuraminate-poly-alpha-2,8-sialyltransferase	Q92187	7903	1.05458	0.0766641	9.89484	0.932704	0.354177	0.636086	-5.81782	No Change	ME vs. HC
seq.7049.2	ADAM23	Secreted	Brain	Other	Cell adhesion	Disintegrin and metalloproteinase domain-containing protein 23	O75077	8745	0.955392	-0.0658355	11.1903	-0.915369	0.363138	0.642597	-5.83327	No Change	ME vs. HC
seq.7060.2	ERO1A	Secreted	Intracellular and membrane proteins	Transport	Transport	ERO1-like protein alpha	Q96HE7	30001	1.00103	0.00148552	11.8625	0.0670041	0.946769	0.978423	-6.23765	No Change	ME vs. HC
seq.7065.1	MPIG6B	Secreted	Intracellular and membrane proteins	Transport	Receptor	Protein G6b	O95866	80739	0.785544	-0.348235	14.6488	-2.85502	0.00565712	0.0493687	-2.48318	Down (qval < 0.05)	ME vs. HC
seq.7073.69	C22orf15	Secreted	Female reproductive system	Other	No annotated function	Uncharacterized protein C22orf15	Q8WYQ4	150248	1.03337	0.0473514	8.61323	1.96822	0.0530017	0.210092	-4.4008	No Change	ME vs. HC
seq.7082.2	B3GNT6	Secreted	Intracellular and membrane proteins	Enzymes	Enzyme	UDP-GlcNAc:betaGal beta-1,3-N-acetylglucosaminyltransferase 6	Q6ZMB0	192134	0.996867	-0.00452759	10.3853	-0.264676	0.792036	0.913196	-6.20566	No Change	ME vs. HC
seq.7083.74	MATN4	Secreted	Extracellular matrix	Other	No annotated function	Matrilin-4	O95460	8785	1.12338	0.167841	10.4608	2.68142	0.00913542	0.0670602	-2.90442	Up (pval < 0.05)	ME vs. HC
seq.7084.1	DRAXIN	Secreted	Brain	Other	Developmental protein	Draxin	Q8NBI3	374946	0.994142	-0.00847651	9.07671	-0.318749	0.750865	0.897639	-6.19028	No Change	ME vs. HC
seq.7090.17	GALNT1	Secreted	Intracellular and membrane proteins	Enzymes	Enzyme	Polypeptide N-acetylgalactosaminyltransferase 1	Q10472	2589	1.07773	0.10799	10.9988	4.11704	0.000103396	0.00408102	1.13937	Up (qval < 0.05)	ME vs. HC
seq.7092.7	PDILT	Secreted	Intracellular and membrane proteins	Other	Developmental protein	Protein disulfide-isomerase-like protein of the testis	Q8N807	204474	0.972181	-0.0407033	9.86734	-1.63869	0.105762	0.320713	-4.9542	No Change	ME vs. HC
seq.7099.33	FSTL5	Secreted	Brain	Other	No annotated function	Follistatin-related protein 5	Q8N475	56884	0.977785	-0.0324109	10.0007	-1.47972	0.143431	0.387884	-5.1878	No Change	ME vs. HC
seq.7106.37	OOSP2	Secreted	Male reproductive system	Other	No annotated function	Oocyte-secreted protein 2	Q86WS3	219990	0.992137	-0.0113882	10.0027	-0.443027	0.659112	0.850265	-6.14416	No Change	ME vs. HC
seq.7110.2	DNAJB11	Secreted	Intracellular and membrane proteins	Other	Other	DnaJ homolog subfamily B member 11	Q9UBS4	51726	1.09485	0.130728	15.4817	2.41136	0.0185184	0.107223	-3.51677	Up (pval < 0.05)	ME vs. HC
seq.7115.5	SEMG1	Secreted	Male reproductive system	Other	No annotated function	Semenogelin-1	P04279	6406	1.07559	0.105131	12.0485	1.41563	0.161315	0.413938	-5.27566	No Change	ME vs. HC
seq.7116.31	OSCAR	Secreted	Intracellular and membrane proteins	Transport	Receptor	Osteoclast-associated immunoglobulin-like receptor	Q8IYS5	126014	1.01059	0.0152045	9.32039	0.520487	0.604366	0.815974	-6.10784	No Change	ME vs. HC
seq.7117.21	SERPINI2	Secreted	Digestive system	Enzymes	Enzyme inhibitor	Serpin I2	O75830	5276	0.995595	-0.0063698	9.55261	-0.365102	0.716135	0.881058	-6.17483	No Change	ME vs. HC
seq.7124.18	IL21	Secreted	Blood	Inflammation	Interleukin	Interleukin-21	Q9HBE4	59067	1.05729	0.0803771	10.1312	1.73009	0.0880187	0.286844	-4.80995	No Change	ME vs. HC
seq.7127.3	APOA2	Secreted	Blood	Classical plasma proteins	Apolipoprotein	Apolipoprotein A-II	P02652	336	1.03835	0.0542915	12.1915	1.16889	0.24641	0.523042	-5.57943	No Change	ME vs. HC
seq.7128.9	VWA2	Secreted	Extracellular matrix	Other	No annotated function	von Willebrand factor A domain-containing protein 2	Q5GFL6	340706	1.01645	0.0235457	8.62658	0.511619	0.610527	0.819513	-6.11229	No Change	ME vs. HC
seq.7130.4	LAIR2	Secreted	Blood	Transport	Receptor	Leukocyte-associated immunoglobulin-like receptor 2	Q6ISS4	3904	1.03033	0.0431027	8.63118	1.61453	0.110908	0.328819	-4.99112	No Change	ME vs. HC
seq.7131.207	TNC	Secreted	Extracellular matrix	Other	Cell adhesion	Tenascin	P24821	3371	1.01218	0.0174611	10.8508	0.280609	0.779837	0.909004	-6.20142	No Change	ME vs. HC
seq.7131.8	CETP	Secreted	Blood	Transport	Transport	Cholesteryl ester transfer protein	P11597	1071	1.02752	0.0391596	10.1967	1.32233	0.190361	0.451469	-5.39701	No Change	ME vs. HC
seq.7132.55	C1QL4	Secreted	Brain	Classical plasma proteins	Complement pathway	Complement C1q-like protein 4	Q86Z23	338761	1.00834	0.0119859	9.4765	0.561802	0.576044	0.798354	-6.08611	No Change	ME vs. HC
seq.7137.8	MSRA	Secreted	Intracellular and membrane proteins	Enzymes	Enzyme	Mitochondrial peptide methionine sulfoxide reductase	Q9UJ68	4482	1.00234	0.00336805	9.1833	0.134459	0.893425	0.961511	-6.23102	No Change	ME vs. HC
seq.7140.1	CELA2A	Secreted	Digestive system	Enzymes	Enzyme	Chymotrypsin-like elastase family member 2A	P08217	63036	1.04451	0.062822	11.5644	1.02303	0.309815	0.591811	-5.73278	No Change	ME vs. HC
seq.7141.21	MGAT4B	Secreted	Intracellular and membrane proteins	Enzymes	Enzyme	Alpha-1,3-mannosyl-glycoprotein 4-beta-N-acetylglucosaminyltransferase B	Q9UQ53	11282	1.07744	0.107606	11.7121	1.94582	0.055689	0.217704	-4.4413	No Change	ME vs. HC
seq.7142.5	CPN1	Secreted	Blood	Enzymes	Enzyme	Carboxypeptidase N catalytic chain	P15169	1369	0.989737	-0.0148834	11.5678	-0.801454	0.425579	0.694354	-5.92772	No Change	ME vs. HC
seq.7144.234	KAZALD1	Secreted	Extracellular matrix	Other	Developmental protein	Kazal-type serine protease inhibitor domain-containing protein 1	Q96I82	81621	0.97879	-0.0309286	10.2111	-0.38082	0.70449	0.875652	-6.16911	No Change	ME vs. HC
seq.7145.1	ITIH3	Secreted	Blood	Enzymes	Enzyme inhibitor	Inter-alpha-trypsin inhibitor heavy chain H3	Q06033	3699	1.01325	0.0189923	11.1835	0.264176	0.79242	0.913352	-6.20579	No Change	ME vs. HC
seq.7146.16	PDIA4	Secreted	Intracellular and membrane proteins	Enzymes	Enzyme	Protein disulfide-isomerase A4	P13667	9601	0.987186	-0.0186062	10.5395	-1.56157	0.122896	0.350995	-5.07029	No Change	ME vs. HC
seq.7146.5	PDIA4	Secreted	Intracellular and membrane proteins	Enzymes	Enzyme	Protein disulfide-isomerase A4	P13667	9601	0.95683	-0.0636654	8.93311	-2.33142	0.0226138	0.121905	-3.68761	Down (pval < 0.05)	ME vs. HC
seq.7147.35	WFDC8	Secreted	Male reproductive system	Enzymes	Enzyme inhibitor	WAP four-disulfide core domain protein 8	Q8IUA0	90199	0.758599	-0.398591	10.861	-4.50633	2.57591e-05	0.00192562	2.42151	Down (qval < 0.05)	ME vs. HC
seq.7153.66	NGRN	Secreted	Intracellular and membrane proteins	Other	Developmental protein	Neugrin	Q9NPE2	51335	1.01172	0.016812	8.97292	0.94136	0.349755	0.631577	-5.81	No Change	ME vs. HC
seq.7154.92	LEG1	Secreted	Digestive system	Other	Developmental protein	Protein LEG1 homolog	Q6P5S2	352999	0.748816	-0.417318	11.4418	-4.12103	0.000101964	0.00408102	1.1522	Down (qval < 0.05)	ME vs. HC
seq.7155.46	C4BPB	Secreted	Blood	Classical plasma proteins	Complement pathway	C4b-binding protein beta chain	P20851	725	1.06047	0.0847038	11.2926	1.73076	0.0878975	0.286711	-4.80886	No Change	ME vs. HC
seq.7156.2	FUT10	Secreted	Intracellular and membrane proteins	Enzymes	Enzyme	Alpha-(1,3)-fucosyltransferase 10	Q6P4F1	84750	1.01353	0.0193841	12.3995	0.314327	0.754207	0.899597	-6.19164	No Change	ME vs. HC
seq.7161.25	H6PD	Secreted	Intracellular and membrane proteins	Enzymes	Enzyme	GDH/6PGL endoplasmic bifunctional protein	O95479	9563	1.02839	0.0403907	12.2204	0.435436	0.664585	0.852631	-6.1474	No Change	ME vs. HC
seq.7163.26	LACRT	Secreted	Digestive system	Other	No annotated function	Extracellular glycoprotein lacritin	Q9GZZ8	90070	0.883751	-0.178288	10.0331	-1.61392	0.111041	0.328946	-4.99205	No Change	ME vs. HC
seq.7178.59	DEPP1	Secreted	Intracellular and membrane proteins	Other	Other	Protein DEPP	Q9NTK1	11067	1.00479	0.00689122	11.8149	0.0624944	0.950347	0.979889	-6.23794	No Change	ME vs. HC
seq.7180.114	IFNA14	Secreted	Blood	Inflammation	Interferon	Interferon alpha-14	P01570	3448	1.00232	0.00333844	9.56508	0.145939	0.884389	0.957445	-6.22945	No Change	ME vs. HC
seq.7182.1	CES1	Secreted	Intracellular and membrane proteins	Enzymes	Enzyme	Liver carboxylesterase 1	P23141	1066	0.983843	-0.0234994	12.1622	-0.767693	0.44525	0.71019	-5.95335	No Change	ME vs. HC
seq.7183.102	ANGPTL8	Secreted	Blood	Hormones	Hormone	Angiopoietin-like protein 8	Q6UXH0	55908	0.983586	-0.0238766	9.78479	-1.36287	0.177289	0.436725	-5.34525	No Change	ME vs. HC
seq.7184.13	CEACAM7	Secreted	Intracellular and membrane proteins	Other	No annotated function	Carcinoembryonic antigen-related cell adhesion molecule 7	Q14002	1087	0.997778	-0.00320919	9.70762	-0.0520701	0.958621	0.983904	-6.23852	No Change	ME vs. HC
seq.7192.37	IFNLR1	Secreted	Intracellular and membrane proteins	Transport	Receptor	Interferon lambda receptor 1	Q8IU57	163702	1.03288	0.0466792	9.887	1.87539	0.0649079	0.238713	-4.56596	No Change	ME vs. HC
seq.7195.119	EPHA7	Secreted	Intracellular and membrane proteins	Transport	Receptor	Ephrin type-A receptor 7	Q15375	2045	1.02318	0.0330547	9.98164	1.69701	0.0941353	0.299451	-4.86299	No Change	ME vs. HC
seq.7196.21	IFNW1	Secreted	Blood	Inflammation	Interferon	Interferon omega-1	P05000	3467	1.02962	0.042119	9.74347	1.55597	0.124223	0.353419	-5.07852	No Change	ME vs. HC
seq.7202.107	SEMA6C	Secreted	Intracellular and membrane proteins	Other	Developmental protein	Semaphorin-6C	Q9H3T2	10500	1.00267	0.00385232	9.14735	0.0805464	0.936032	0.975499	-6.23668	No Change	ME vs. HC
seq.7211.2	RNASE1	Secreted	Digestive system	Enzymes	Enzyme	Ribonuclease pancreatic	P07998	6035	1.14058	0.189766	8.43605	3.35262	0.00129391	0.0190971	-1.16507	Up (qval < 0.05)	ME vs. HC
seq.7219.152	HSPA1A	Secreted	Intracellular and membrane proteins	Transport	Receptor	Heat shock 70 kDa protein 1A	P0DMV8	3303	1.01629	0.0233144	9.28609	0.55117	0.583271	0.80218	-6.09186	No Change	ME vs. HC
seq.7223.60	S100A13	Secreted	Other tissues	Transport	Transport	Protein S100-A13	Q99584	6284	0.848438	-0.237119	11.8454	-1.42388	0.158921	0.410733	-5.26456	No Change	ME vs. HC
seq.7227.75	COCH	Secreted	Other tissues	Other	Other	Cochlin	O43405	1690	1.1947	0.256654	15.1503	1.93497	0.0570321	0.220484	-4.46077	No Change	ME vs. HC
seq.7228.2	ST6GALNAC6	Secreted	Intracellular and membrane proteins	Enzymes	Enzyme	Alpha-N-acetylgalactosaminide alpha-2,6-sialyltransferase 6	Q969X2	30815	1.06945	0.0968625	12.2714	2.05818	0.0432953	0.184087	-4.234	Up (pval < 0.05)	ME vs. HC
seq.7234.12	COLGALT2	Secreted	Intracellular and membrane proteins	Enzymes	Enzyme	Procollagen galactosyltransferase 2	Q8IYK4	23127	0.988297	-0.0169833	10.1846	-0.687823	0.493836	0.7461	-6.00967	No Change	ME vs. HC
seq.7242.14	VSTM4	Secreted	Unknown location	Other	No annotated function	V-set and transmembrane domain-containing protein 4	Q8IW00	196740	0.991191	-0.0127652	10.8272	-0.721582	0.472954	0.728474	-5.98661	No Change	ME vs. HC
seq.7243.8	IFNB1	Secreted	Blood	Inflammation	Interferon	Interferon beta	P01574	3456	1.02016	0.028794	10.5411	1.1608	0.249662	0.526642	-5.58844	No Change	ME vs. HC
seq.7244.16	IGFLR1	Secreted	Intracellular and membrane proteins	Transport	Receptor	IGF-like family receptor 1	Q9H665	79713	1.17371	0.231079	10.9493	2.98837	0.00386516	0.0388425	-2.14562	Up (qval < 0.05)	ME vs. HC
seq.7251.64	C1QTNF3	Secreted	Blood	Classical plasma proteins	Complement pathway	Complement C1q tumor necrosis factor-related protein 3	Q9BXJ4	114899	1.0191	0.0272893	10.812	0.816451	0.41701	0.687293	-5.91599	No Change	ME vs. HC
seq.7257.18	PTH2	Secreted	Brain	Hormones	Neuropeptide	Tuberoinfundibular peptide of 39 residues	Q96A98	113091	0.984907	-0.0219401	9.1698	-0.803347	0.424492	0.693849	-5.92625	No Change	ME vs. HC
seq.7258.5	PRG2	Secreted	Female reproductive system	Immunity and defense	Immunity	Bone marrow proteoglycan	P13727	5553	1.03663	0.0518974	8.41889	1.72462	0.089006	0.289161	-4.81878	No Change	ME vs. HC
seq.7265.32	OSTN	Secreted	Other tissues	Hormones	Hormone	Osteocrin	P61366	344901	0.967278	-0.0479976	8.70266	-1.0937	0.277832	0.557573	-5.66094	No Change	ME vs. HC
seq.7266.4	SERPINA9	Secreted	Blood	Enzymes	Enzyme inhibitor	Serpin A9	Q86WD7	327657	1.12025	0.163821	10.9537	3.76586	0.000342194	0.00851657	0.0425067	Up (qval < 0.05)	ME vs. HC
seq.7268.12	IFNA4	Secreted	Blood	Inflammation	Interferon	Interferon alpha-4	P05014	3441	1.00037	0.000529018	10.392	0.0347072	0.972412	0.988243	-6.23926	No Change	ME vs. HC
seq.7551.33	LRRC32	Secreted	Intracellular and membrane proteins	Other	Other	Leucine-rich repeat-containing protein 32	Q14392	2615	0.941735	-0.086607	11.2255	-1.73243	0.0875975	0.28644	-4.80615	No Change	ME vs. HC
seq.7628.40	CRELD1	Secreted	Intracellular and membrane proteins	Enzymes	Enzyme	Cysteine-rich with EGF-like domain protein 1	Q96HD1	78987	1.14203	0.191598	11.2055	2.38887	0.0195978	0.110782	-3.56533	Up (pval < 0.05)	ME vs. HC
seq.7655.11	NPPB	Secreted	Blood	Hormones	Hormone	N-terminal pro-BNP	P16860	4879	0.95039	-0.0734089	10.5978	-1.03622	0.303666	0.584858	-5.71973	No Change	ME vs. HC
seq.7735.17	SERPINF1	Secreted	Blood	Other	No annotated function	Pigment epithelium-derived factor	P36955	5176	1.07176	0.0999803	11.8893	1.84228	0.0696671	0.248724	-4.62312	No Change	ME vs. HC
seq.7741.111	RTF1	Secreted	Intracellular and membrane proteins	Other	Transcription	RNA polymerase-associated protein RTF1 homolog	Q92541	23168	0.968714	-0.0458573	10.1882	-1.06745	0.289433	0.57106	-5.68817	No Change	ME vs. HC
seq.7751.121	SFRP2	Secreted	Other tissues	Other	Developmental protein	Secreted frizzled-related protein 2	Q96HF1	6423	1.01644	0.0235314	12.1095	0.776779	0.439904	0.705613	-5.94656	No Change	ME vs. HC
seq.7766.25	ZP4	Secreted	Female reproductive system	Transport	Receptor	Zona pellucida sperm-binding protein 4	Q12836	57829	0.983545	-0.0239368	12.5362	-0.609068	0.54445	0.779184	-6.05922	No Change	ME vs. HC
seq.7767.1	CLPSL2	Secreted	Male reproductive system	Other	No annotated function	Colipase-like protein 2	Q6UWE3	389383	0.986626	-0.0194252	12.3461	-0.543544	0.588481	0.805834	-6.09591	No Change	ME vs. HC
seq.7775.15	KLK11	Secreted	Other tissues	Enzymes	Enzyme	Kallikrein-11	Q9UBX7	11012	0.991099	-0.012899	10.8569	-0.423011	0.673583	0.85721	-6.1526	No Change	ME vs. HC
seq.7779.86	CHST11	Secreted	Intracellular and membrane proteins	Enzymes	Enzyme	Carbohydrate sulfotransferase 11	Q9NPF2	50515	1.0412	0.0582494	13.8212	2.05715	0.0433972	0.184092	-4.23595	Up (pval < 0.05)	ME vs. HC
seq.7780.34	MZB1	Secreted	Blood	Other	Other	Marginal zone B- and B1-cell-specific protein	Q8WU39	51237	0.978921	-0.030735	10.4301	-1.2259	0.224344	0.495341	-5.51416	No Change	ME vs. HC
seq.7782.34	EDDM3B	Secreted	Male reproductive system	Other	No annotated function	Epididymal secretory protein E3-beta	P56851	64184	1.00812	0.0116732	9.7139	0.495132	0.622057	0.826326	-6.12037	No Change	ME vs. HC
seq.7784.1	KNG1	Secreted	Blood	Classical plasma proteins	Blood coagulation	Kininogen-1	P01042	3827	1.04467	0.0630441	12.1362	1.06314	0.291372	0.572488	-5.69258	No Change	ME vs. HC
seq.7786.83	CLEC2B	Secreted	Intracellular and membrane proteins	Other	No annotated function	C-type lectin domain family 2 member B	Q92478	9976	0.994087	-0.00855566	10.8557	-0.328571	0.74346	0.894056	-6.18718	No Change	ME vs. HC
seq.7787.25	LILRA5	Secreted	Blood	Transport	Receptor	Leukocyte immunoglobulin-like receptor subfamily A member 5	A6NI73	353514	0.951818	-0.0712422	11.2561	-1.48181	0.142875	0.386958	-5.18487	No Change	ME vs. HC
seq.7789.182	PRDX4	Secreted	Intracellular and membrane proteins	Enzymes	Enzyme	Peroxiredoxin-4	Q13162	10549	0.96412	-0.0527161	11.0329	-2.92592	0.00462629	0.0435865	-2.30519	Down (qval < 0.05)	ME vs. HC
seq.7790.21	LIF	Secreted	Other tissues	Inflammation	Cytokine	Leukemia inhibitory factor	P15018	3976	1.007	0.0100615	10.4851	0.622285	0.535775	0.773874	-6.05132	No Change	ME vs. HC
seq.7803.4	CHST1	Secreted	Intracellular and membrane proteins	Enzymes	Enzyme	Carbohydrate sulfotransferase 1	O43916	8534	1.01361	0.019504	11.1114	0.968737	0.33601	0.616635	-5.78482	No Change	ME vs. HC
seq.7808.5	GLCE	Secreted	Intracellular and membrane proteins	Enzymes	Enzyme	D-glucuronyl C5-epimerase	O94923	26035	1.04798	0.0676093	11.7962	0.98408	0.328463	0.609892	-5.77039	No Change	ME vs. HC
seq.7810.20	C1QTNF5	Secreted	Blood	Classical plasma proteins	Complement pathway	Complement C1q tumor necrosis factor-related protein 5	Q9BXJ0	114902	0.984361	-0.0227401	11.2474	-0.411446	0.682002	0.862123	-6.1573	No Change	ME vs. HC
seq.7812.11	S100A9	Secreted	Blood	Immunity and defense	Immunity	Protein S100-A9	P06702	6280	0.99487	-0.0074206	11.367	-0.264515	0.79216	0.913196	-6.2057	No Change	ME vs. HC
seq.7813.6	ALPP	Secreted	Intracellular and membrane proteins	Enzymes	Enzyme	Alkaline phosphatase, placental type	P05187	250	1.03047	0.0433061	8.14388	1.3395	0.184737	0.445191	-5.37526	No Change	ME vs. HC
seq.7815.49	IGFBPL1	Secreted	Blood	Other	No annotated function	Insulin-like growth factor-binding protein-like 1	Q8WX77	347252	1.00025	0.000361801	10.8687	0.0210058	0.983301	0.991796	-6.23963	No Change	ME vs. HC
seq.7823.22	ST6GALNAC2	Secreted	Intracellular and membrane proteins	Enzymes	Enzyme	Alpha-N-acetylgalactosaminide alpha-2,6-sialyltransferase 2	Q9UJ37	10610	0.987038	-0.0188229	12.618	-0.476082	0.635497	0.834496	-6.12937	No Change	ME vs. HC
seq.7824.88	MSRB3	Secreted	Intracellular and membrane proteins	Enzymes	Enzyme	Methionine-R-sulfoxide reductase B3	Q8IXL7	253827	1.02014	0.0287704	9.49018	0.63928	0.524726	0.768016	-6.04091	No Change	ME vs. HC
seq.7831.39	RBP4	Secreted	Blood	Transport	Transport	Retinol-binding protein 4	P02753	5950	1.00353	0.00508778	15.0796	0.0993599	0.921136	0.971655	-6.23502	No Change	ME vs. HC
seq.7832.181	PDIA3	Secreted	Intracellular and membrane proteins	Enzymes	Enzyme	Protein disulfide-isomerase A3	P30101	2923	0.928286	-0.107359	11.4314	-1.8585	0.0672996	0.244078	-4.59523	No Change	ME vs. HC
seq.7838.27	SMR3A	Secreted	Digestive system	Other	No annotated function	Submaxillary gland androgen-regulated protein 3A	Q99954	26952	0.996076	-0.00567276	11.5835	-0.237235	0.813167	0.923607	-6.21238	No Change	ME vs. HC
seq.7839.99	TAFA3	Secreted	Other tissues	Other	No annotated function	Protein FAM19A3	Q7Z5A8	284467	0.929582	-0.105347	10.858	-0.697322	0.48791	0.742315	-6.00329	No Change	ME vs. HC
seq.7840.64	LGMN	Secreted	Intracellular and membrane proteins	Enzymes	Enzyme	Legumain	Q99538	5641	0.867983	-0.20426	13.1651	-1.46235	0.148117	0.39516	-5.21197	No Change	ME vs. HC
seq.7846.44	PSG11	Secreted	Female reproductive system	Other	No annotated function	Pregnancy-specific beta-1-glycoprotein 11	Q9UQ72	5680	1.06759	0.0943517	10.312	1.94058	0.0563346	0.219175	-4.45072	No Change	ME vs. HC
seq.7849.3	QPCT	Secreted	Blood	Enzymes	Enzyme	Glutaminyl-peptide cyclotransferase	Q16769	25797	1.06908	0.0963654	9.58786	1.88176	0.064024	0.237008	-4.55485	No Change	ME vs. HC
seq.7857.22	NTS	Secreted	Digestive system	Other	Other	Neurotensin/neuromedin N	P30990	4922	1.15673	0.210049	10.6857	1.08535	0.281486	0.561287	-5.66967	No Change	ME vs. HC
seq.7870.8	CNDP1	Secreted	Blood	Enzymes	Enzyme	Beta-Ala-His dipeptidase	Q96KN2	84735	0.907723	-0.139677	13.1363	-1.18531	0.239899	0.514793	-5.56093	No Change	ME vs. HC
seq.7885.17	CFHR5	Secreted	Blood	Classical plasma proteins	Complement pathway	Complement factor H-related protein 5	Q9BXR6	81494	0.990494	-0.0137801	13.2864	-0.162871	0.871089	0.951341	-6.2269	No Change	ME vs. HC
seq.7893.19	OLR1	Secreted	Intracellular and membrane proteins	Transport	Receptor	Oxidized low-density lipoprotein receptor 1	P78380	4973	0.574545	-0.799508	12.8878	-4.42093	3.51252e-05	0.00226756	2.13477	Down (qval < 0.05)	ME vs. HC
seq.7894.155	FGF3	Secreted	Brain	Hormones	Growth factor	Fibroblast growth factor 3	P11487	2248	0.999886	-0.000164618	10.1067	-0.0127936	0.989829	0.995013	-6.23976	No Change	ME vs. HC
seq.7905.30	HP	Secreted	Blood	Classical plasma proteins	Acute phase	Haptoglobin isoform 2	P00738	3240	1.12808	0.173874	16.5786	1.65622	0.10215	0.314441	-4.92709	No Change	ME vs. HC
seq.7909.37	SHBG	Secreted	Blood	Transport	Transport	Sex hormone-binding globulin	P04278	6462	1.03965	0.0560956	16.0026	0.487467	0.62745	0.82913	-6.12403	No Change	ME vs. HC
seq.7916.10	S100A7	Secreted	Other tissues	Other	No annotated function	Protein S100-A7	P31151	6278	1.25503	0.327721	8.75163	1.37445	0.173684	0.43147	-5.33019	No Change	ME vs. HC
seq.7918.114	AMY1A	Secreted	Digestive system	Enzymes	Enzyme	Alpha-amylase 1	P04745	276	0.885262	-0.175823	11.3218	-1.39253	0.168166	0.424091	-5.30643	No Change	ME vs. HC
seq.7919.278	FAM3D	Secreted	Digestive system	Other	No annotated function	Protein FAM3D	Q96BQ1	131177	0.994353	-0.00817031	9.45639	-0.226346	0.821592	0.927143	-6.21484	No Change	ME vs. HC
seq.7920.30	ST8SIA2	Secreted	Intracellular and membrane proteins	Enzymes	Enzyme	Alpha-2,8-sialyltransferase 8B	Q92186	8128	0.9885	-0.0166871	9.33508	-0.600965	0.549803	0.783856	-6.06398	No Change	ME vs. HC
seq.7921.65	FJX1	Secreted	Intracellular and membrane proteins	Other	No annotated function	Four-jointed box protein 1	Q86VR8	24147	1.09394	0.129534	10.9335	2.15502	0.0345994	0.160427	-4.0471	Up (pval < 0.05)	ME vs. HC
seq.7922.5	ADM	Secreted	Blood	Hormones	Hormone	Adrenomedullin	P35318	133	1.02915	0.0414518	9.79634	1.46143	0.14837	0.395675	-5.21325	No Change	ME vs. HC
seq.7926.13	SPINT3	Secreted	Male reproductive system	Enzymes	Enzyme inhibitor	Kunitz-type protease inhibitor 3	P49223	10816	0.943154	-0.0844348	9.99358	-0.940921	0.349979	0.631656	-5.8104	No Change	ME vs. HC
seq.7927.16	ST6GALNAC5	Secreted	Intracellular and membrane proteins	Enzymes	Enzyme	Alpha-N-acetylgalactosaminide alpha-2,6-sialyltransferase 5	Q9BVH7	81849	1.08794	0.121597	9.07133	2.27197	0.0261618	0.13319	-3.81148	Up (pval < 0.05)	ME vs. HC
seq.7928.183	TPST1	Secreted	Intracellular and membrane proteins	Enzymes	Enzyme	Protein-tyrosine sulfotransferase 1	O60507	8460	1.10697	0.146614	11.9565	2.31723	0.0234193	0.124687	-3.71742	Up (pval < 0.05)	ME vs. HC
seq.7933.75	ADAM22	Secreted	Intracellular and membrane proteins	Transport	Receptor	Disintegrin and metalloproteinase domain-containing protein 22	Q9P0K1	53616	0.947496	-0.0778089	12.6221	-1.19788	0.235	0.508601	-5.54661	No Change	ME vs. HC
seq.7948.129	GLTPD2	Secreted	Unknown location	Other	No annotated function	Glycolipid transfer protein domain-containing protein 2	A6NH11	388323	1.09123	0.125956	10.1715	1.91681	0.0593423	0.226546	-4.49315	No Change	ME vs. HC
seq.7953.20	SLAMF1	Secreted	Blood	Transport	Receptor	Signaling lymphocytic activation molecule	Q13291	6504	1.11444	0.156313	10.4381	3.49928	0.000815389	0.0144312	-0.74748	Up (qval < 0.05)	ME vs. HC
seq.7955.195	ITIH1	Secreted	Blood	Enzymes	Enzyme inhibitor	Inter-alpha-trypsin inhibitor heavy chain H1	P19827	3697	1.05478	0.0769445	15.8083	2.10443	0.0389307	0.174012	-4.14567	Up (pval < 0.05)	ME vs. HC
seq.7957.2	SCG3	Secreted	Brain	Other	No annotated function	Secretogranin-3	Q8WXD2	29106	1.10132	0.139229	12.5354	1.85728	0.0674751	0.244472	-4.59733	No Change	ME vs. HC
seq.7958.15	KIRREL2	Secreted	Intracellular and membrane proteins	Other	No annotated function	Kin of IRRE-like protein 2	Q6UWL6	84063	1.00203	0.00292465	10.5994	0.102355	0.918768	0.970548	-6.23473	No Change	ME vs. HC
seq.7962.11	SPINK8	Secreted	Blood	Enzymes	Enzyme inhibitor	Serine protease inhibitor Kazal-type 8	P0C7L1	646424	1.03782	0.05356	10.8977	0.77101	0.443294	0.708595	-5.95088	No Change	ME vs. HC
seq.7969.163	WFDC11	Secreted	Male reproductive system	Other	No annotated function	Protein WFDC11	Q8NEX6	259239	1.01094	0.0156949	10.0223	0.235254	0.814698	0.924343	-6.21283	No Change	ME vs. HC
seq.7970.315	ART3	Secreted	Intracellular and membrane proteins	Enzymes	Enzyme	Ecto-ADP-ribosyltransferase 3	Q13508	419	1.11832	0.161334	13.0408	2.4899	0.0151538	0.0944022	-3.34422	Up (pval < 0.05)	ME vs. HC
seq.7982.10	MRPL32	Secreted	Intracellular and membrane proteins	Other	Other	39S ribosomal protein L32, mitochondrial	Q9BYC8	64983	1.02293	0.0327144	9.57834	1.08246	0.282761	0.562909	-5.67268	No Change	ME vs. HC
seq.7993.23	ASTL	Secreted	Intracellular and membrane proteins	Enzymes	Enzyme	Astacin-like metalloendopeptidase	Q6HA08	431705	1.01783	0.0255036	10.0657	0.943117	0.348863	0.630803	-5.80841	No Change	ME vs. HC
seq.7994.41	ERO1B	Secreted	Intracellular and membrane proteins	Transport	Transport	ERO1-like protein beta	Q86YB8	56605	1.00493	0.00709191	8.9906	0.0682809	0.945757	0.978044	-6.23757	No Change	ME vs. HC
seq.7995.16	None	Secreted	Unknown location	Other	Developmental protein	von Willebrand factor C domain-containing protein 2-like	B2RUY7	402117	1.01042	0.0149485	10.2605	0.522657	0.602862	0.815549	-6.10674	No Change	ME vs. HC
seq.8003.57	LGI3	Secreted	Brain	Other	Other	Leucine-rich repeat LGI family member 3	Q8N145	203190	1.0259	0.0368913	9.59967	1.2806	0.204558	0.469562	-5.44874	No Change	ME vs. HC
seq.8005.1	MXRA7	Secreted	Blood	Other	No annotated function	Matrix-remodeling-associated protein 7	P84157	439921	1.0724	0.100841	10.5764	2.77519	0.0070687	0.0572846	-2.6795	Up (pval < 0.05)	ME vs. HC
seq.8007.19	CTSB	Secreted	Blood	Enzymes	Enzyme	Cathepsin B	P07858	1508	1.04325	0.0610839	11.2112	0.613597	0.541469	0.777172	-6.05653	No Change	ME vs. HC
seq.8011.96	ACP7	Secreted	Unknown location	Enzymes	Enzyme	Iron/zinc purple acid phosphatase-like protein	Q6ZNF0	390928	1.09711	0.133714	8.27167	2.49311	0.0150288	0.0940043	-3.33707	Up (pval < 0.05)	ME vs. HC
seq.8024.64	TPST2	Secreted	Intracellular and membrane proteins	Enzymes	Enzyme	Protein-tyrosine sulfotransferase 2	O60704	8459	1.05816	0.0815566	10.7242	2.32593	0.0229226	0.123117	-3.69917	Up (pval < 0.05)	ME vs. HC
seq.8028.22	SPINK5	Secreted	Other tissues	Enzymes	Enzyme inhibitor	Serine protease inhibitor Kazal-type 5	Q9NQ38	11005	1.03437	0.0487524	10.8041	1.32953	0.187987	0.449006	-5.38792	No Change	ME vs. HC
seq.8032.23	MCCD1	Secreted	Intracellular and membrane proteins	Other	No annotated function	Mitochondrial coiled-coil domain protein 1	P59942	401250	0.992097	-0.0114464	7.54271	-0.195935	0.845229	0.93977	-6.22111	No Change	ME vs. HC
seq.8035.6	C1orf198	Secreted	Intracellular and membrane proteins	Other	No annotated function	Uncharacterized protein C1orf198	Q9H425	84886	0.977639	-0.0326257	10.4399	-0.640054	0.524226	0.767532	-6.04043	No Change	ME vs. HC
seq.8036.75	FSHB	Secreted	Blood	Hormones	Hormone	Follitropin subunit beta	P01225	2488	0.999087	-0.00131834	8.31015	-0.0623539	0.950459	0.979889	-6.23795	No Change	ME vs. HC
seq.8039.41	FAM177A1	Secreted	Blood	Other	No annotated function	Protein FAM177A1	Q8N128	283635	0.903348	-0.146646	11.5684	-2.34822	0.0216916	0.118457	-3.6521	Down (pval < 0.05)	ME vs. HC
seq.8042.88	SPINK9	Secreted	Other tissues	Enzymes	Enzyme inhibitor	Serine protease inhibitor Kazal-type 9	Q5DT21	643394	0.949114	-0.0753475	9.38246	-1.26568	0.209822	0.475506	-5.46686	No Change	ME vs. HC
seq.8043.153	COMP	Secreted	Extracellular matrix	Other	Cell adhesion	Cartilage oligomeric matrix protein	P49747	1311	0.763743	-0.38884	9.92261	-5.57341	4.34918e-07	0.000177012	6.21634	Down (qval < 0.05)	ME vs. HC
seq.8046.9	LGALS1	Secreted	Blood	Other	Other	Galectin-1	P09382	3956	0.956214	-0.064595	11.1216	-1.45727	0.149511	0.396997	-5.21899	No Change	ME vs. HC
seq.8051.10	AGGF1	Secreted	Blood	Other	Developmental protein	Angiogenic factor with G patch and FHA domains 1	Q8N302	55109	1.03456	0.0490234	8.18435	1.82529	0.0722203	0.253394	-4.65209	No Change	ME vs. HC
seq.8052.115	NLGN1	Secreted	Intracellular and membrane proteins	Other	Cell adhesion	Neuroligin-1	Q8N2Q7	22871	0.976618	-0.0341336	10.5883	-1.01728	0.312521	0.594065	-5.73842	No Change	ME vs. HC
seq.8059.1	THPO	Secreted	Blood	Inflammation	Cytokine	Thrombopoietin	P40225	7066	0.994705	-0.00765899	10.6656	-0.275226	0.783953	0.909835	-6.20288	No Change	ME vs. HC
seq.8060.7	NRG2	Secreted	Other tissues	Hormones	Growth factor	Pro-neuregulin-2, membrane-bound isoform	O14511	9542	1.0285	0.0405376	8.33004	1.31859	0.191603	0.453825	-5.40172	No Change	ME vs. HC
seq.8065.245	PATE4	Secreted	Male reproductive system	Other	No annotated function	Prostate and testis expressed protein 4	P0C8F1	399968	1.02464	0.0351113	8.53136	1.55475	0.124513	0.353834	-5.08031	No Change	ME vs. HC
seq.8070.88	DLG4	Secreted	Intracellular and membrane proteins	Other	No annotated function	Disks large homolog 4	P78352	1742	0.997858	-0.00309325	8.76051	-0.0905336	0.928122	0.974562	-6.23584	No Change	ME vs. HC
seq.8076.4	SPACA3	Secreted	Male reproductive system	Other	No annotated function	Sperm acrosome membrane-associated protein 3	Q8IXA5	124912	0.887959	-0.171435	13.8109	-1.95527	0.0545424	0.214366	-4.42428	No Change	ME vs. HC
seq.8080.24	MSMP	Secreted	Other tissues	Inflammation	Cytokine	Prostate-associated microseminoprotein	Q1L6U9	692094	1.43293	0.518965	11.1392	4.27285	5.97284e-05	0.00289191	1.64471	Up (qval < 0.05)	ME vs. HC
seq.8086.49	ITM2B	Secreted	Blood	Other	No annotated function	Integral membrane protein 2B	Q9Y287	9445	1.10208	0.140226	11.675	2.04961	0.0441488	0.185775	-4.25018	Up (pval < 0.05)	ME vs. HC
seq.8091.16	MASP1	Secreted	Blood	Immunity and defense	Immunity	Mannan-binding lectin serine protease 1	P48740	5648	1.02315	0.0330139	8.80754	0.349166	0.728012	0.885818	-6.18037	No Change	ME vs. HC
seq.8092.29	IL6R	Secreted	Blood	Transport	Receptor	Interleukin-6 receptor subunit alpha	P08887	3570	1.16687	0.222649	13.8762	2.81839	0.00626913	0.0530501	-2.57382	Up (pval < 0.05)	ME vs. HC
seq.8097.77	LIPN	Secreted	Other tissues	Enzymes	Enzyme	Lipase member N	Q5VXI9	643418	1.07543	0.104908	12.2387	1.12848	0.262966	0.540541	-5.62388	No Change	ME vs. HC
seq.8099.42	SPON2	Secreted	Blood	Immunity and defense	Immunity	Spondin-2	Q9BUD6	10417	1.19832	0.261017	13.7057	3.73668	0.000376971	0.00914466	-0.045826	Up (qval < 0.05)	ME vs. HC
seq.8100.15	ADM2	Secreted	Blood	Hormones	Hormone	ADM2	Q7Z4H4	79924	1.07135	0.0994326	7.89194	2.25309	0.0273872	0.137493	-3.85025	Up (pval < 0.05)	ME vs. HC
seq.8219.14	ZG16	Secreted	Digestive system	Transport	Transport	Zymogen granule membrane protein 16	O60844	653808	0.994056	-0.00860156	9.26549	-0.281799	0.778928	0.909004	-6.2011	No Change	ME vs. HC
seq.8221.19	MIF	Secreted	Blood	Inflammation	Cytokine	Macrophage migration inhibitory factor	P14174	4282	1.20771	0.272276	11.8492	2.6579	0.00973387	0.0697	-2.95987	Up (pval < 0.05)	ME vs. HC
seq.8225.86	EPHB2	Secreted	Intracellular and membrane proteins	Transport	Receptor	Ephrin type-B receptor 2	P29323	2048	0.988655	-0.0164609	11.0305	-0.413428	0.680556	0.8614	-6.1565	No Change	ME vs. HC
seq.8229.1	GXYLT1	Secreted	Intracellular and membrane proteins	Enzymes	Enzyme	Glucoside xylosyltransferase 1	Q4G148	283464	1.05179	0.0728517	10.9162	1.37767	0.172692	0.430002	-5.32598	No Change	ME vs. HC
seq.8231.122	FLT1	Secreted	Blood	Transport	Receptor	Vascular endothelial growth factor receptor 1	P17948	2321	1.03823	0.0541306	8.5663	1.58799	0.116793	0.34048	-5.03111	No Change	ME vs. HC
seq.8235.48	CHGB	Secreted	Intracellular and membrane proteins	Other	No annotated function	Secretogranin-1	P05060	1114	1.00799	0.0114839	9.66497	0.299017	0.765813	0.903582	-6.19622	No Change	ME vs. HC
seq.8237.56	SOSTDC1	Secreted	Extracellular matrix	Other	Other	Sclerostin domain-containing protein 1	Q6X4U4	25928	1.08125	0.112701	8.84511	1.87661	0.0647375	0.238325	-4.56383	No Change	ME vs. HC
seq.8239.223	BCHE	Secreted	Blood	Enzymes	Enzyme	Cholinesterase	P06276	590	1.16237	0.217067	16.334	3.76755	0.000340269	0.00851657	0.0476567	Up (qval < 0.05)	ME vs. HC
seq.8240.207	GPNMB	Secreted	Intracellular and membrane proteins	Other	No annotated function	Transmembrane glycoprotein NMB	Q14956	10457	1.06904	0.0963173	12.8572	1.83661	0.070511	0.250214	-4.63282	No Change	ME vs. HC
seq.8243.55	SPINK1	Secreted	Digestive system	Enzymes	Enzyme inhibitor	Serine protease inhibitor Kazal-type 1	P00995	6690	1.06208	0.0868914	9.77099	1.85501	0.067804	0.244827	-4.60126	No Change	ME vs. HC
seq.8246.9	PCSK9	Secreted	Blood	Enzymes	Enzyme	Proprotein convertase subtilisin/kexin type 9	Q8NBP7	255738	1.09723	0.133861	13.0289	1.61733	0.110302	0.327738	-4.98688	No Change	ME vs. HC
seq.8250.2	PTPRJ	Secreted	Intracellular and membrane proteins	Enzymes	Enzyme	Receptor-type tyrosine-protein phosphatase eta	Q12913	5795	1.0186	0.0265943	10.2191	0.801052	0.42581	0.694354	-5.92803	No Change	ME vs. HC
seq.8252.2	NOTUM	Secreted	Female reproductive system	Enzymes	Enzyme	Palmitoleoyl-protein carboxylesterase NOTUM	Q6P988	147111	1.15938	0.213352	11.47	2.94136	0.00442621	0.0424986	-2.26599	Up (qval < 0.05)	ME vs. HC
seq.8257.71	OXT	Secreted	Blood	Hormones	Hormone	Oxytocin-neurophysin 1	P01178	5020	0.98885	-0.0161766	10.3745	-0.617591	0.538848	0.776475	-6.05415	No Change	ME vs. HC
seq.8258.22	UXS1	Secreted	Intracellular and membrane proteins	Enzymes	Enzyme	UDP-glucuronic acid decarboxylase 1	Q8NBZ7	80146	1.06014	0.0842602	11.8493	2.09322	0.0399519	0.176395	-4.16724	Up (pval < 0.05)	ME vs. HC
seq.8262.20	APOD	Secreted	Blood	Classical plasma proteins	Apolipoprotein	Apolipoprotein D	P05090	347	0.868554	-0.203313	12.0765	-3.15305	0.00237928	0.0282247	-1.71263	Down (qval < 0.05)	ME vs. HC
seq.8269.327	ARSK	Secreted	Other tissues	Enzymes	Enzyme	Arylsulfatase K	Q6UWY0	153642	0.983424	-0.0241145	12.7052	-0.677487	0.500329	0.750646	-6.01651	No Change	ME vs. HC
seq.8280.238	VTN	Secreted	Blood	Other	Cell adhesion	Vitronectin	P04004	7448	0.991843	-0.011816	12.6802	-0.272443	0.786083	0.910751	-6.20362	No Change	ME vs. HC
seq.8285.64	ADCYAP1	Secreted	Other tissues	Hormones	Hormone	Pituitary adenylate cyclase-activating polypeptide	P18509	116	1.06507	0.0909494	8.62785	1.48273	0.142631	0.386868	-5.18358	No Change	ME vs. HC
seq.8288.27	APOH	Secreted	Blood	Classical plasma proteins	Apolipoprotein	Beta-2-glycoprotein 1	P02749	350	1.03676	0.0520803	18.1131	1.57717	0.119261	0.34425	-5.04722	No Change	ME vs. HC
seq.8289.8	GPNMB	Secreted	Intracellular and membrane proteins	Other	No annotated function	Transmembrane glycoprotein NMB	Q14956	10457	0.993306	-0.00969019	10.1227	-0.195152	0.845839	0.940163	-6.22126	No Change	ME vs. HC
seq.8295.16	OLFM2	Secreted	Other tissues	Other	No annotated function	Noelin-2	O95897	93145	1.12149	0.165413	14.6135	2.72877	0.00803122	0.062064	-2.79161	Up (pval < 0.05)	ME vs. HC
seq.8296.117	POGLUT3	Secreted	Intracellular and membrane proteins	Enzymes	Enzyme	KDEL motif-containing protein 2	Q7Z4H8	143888	1.00129	0.00186304	10.3476	0.0497388	0.960472	0.984528	-6.23864	No Change	ME vs. HC
seq.8303.102	MYG1	Secreted	Intracellular and membrane proteins	Enzymes	Enzyme	UPF0160 protein MYG1, mitochondrial	Q9HB07	60314	1.03189	0.0452826	11.4144	0.385818	0.700801	0.873141	-6.16725	No Change	ME vs. HC
seq.8304.50	TNFRSF11B	Secreted	Other tissues	Transport	Receptor	Tumor necrosis factor receptor superfamily member 11B	O00300	4982	1.02682	0.0381847	12.6367	0.489636	0.625922	0.828156	-6.123	No Change	ME vs. HC
seq.8305.18	SULF2	Secreted	Intracellular and membrane proteins	Enzymes	Enzyme	Extracellular sulfatase Sulf-2	Q8IWU5	55959	1.07428	0.103375	10.6915	1.89873	0.0617193	0.231562	-4.5251	No Change	ME vs. HC
seq.8309.12	HYAL1	Secreted	Blood	Enzymes	Enzyme	Hyaluronidase-1	Q12794	3373	1.04083	0.0577383	11.9942	1.20645	0.231705	0.504898	-5.53677	No Change	ME vs. HC
seq.8310.6	ZG16B	Secreted	Digestive system	Other	No annotated function	Zymogen granule protein 16 homolog B	Q96DA0	124220	1.03735	0.0529003	9.91336	0.823137	0.413223	0.684594	-5.91069	No Change	ME vs. HC
seq.8312.139	CMPK1	Secreted	Intracellular and membrane proteins	Enzymes	Enzyme	UMP-CMP kinase	P30085	51727	1.22043	0.287389	12.8638	6.44083	1.28176e-08	1.34145e-05	9.50784	Up (qval < 0.05)	ME vs. HC
seq.8314.71	GNS	Secreted	Intracellular and membrane proteins	Enzymes	Enzyme	N-acetylglucosamine-6-sulfatase	P15586	2799	0.845927	-0.241396	10.6674	-4.7779	9.43547e-06	0.00108455	3.3521	Down (qval < 0.05)	ME vs. HC
seq.8315.5	DEFB119	Secreted	Male reproductive system	Immunity and defense	Defense	Beta-defensin 119	Q8N690	245932	0.970806	-0.0427448	10.29	-1.09869	0.275668	0.554819	-5.6557	No Change	ME vs. HC
seq.8323.163	TFF3	Secreted	Blood	Other	No annotated function	Trefoil factor 3	Q07654	7033	0.980632	-0.0282169	10.6361	-0.161138	0.872449	0.951597	-6.22717	No Change	ME vs. HC
seq.8340.9	DEFB110	Secreted	Male reproductive system	Immunity and defense	Defense	Beta-defensin 110	Q30KQ9	245913	0.995838	-0.00601687	9.67451	-0.275957	0.783394	0.909675	-6.20268	No Change	ME vs. HC
seq.8345.27	GPX7	Secreted	Blood	Enzymes	Enzyme	Glutathione peroxidase 7	Q96SL4	2882	0.981631	-0.0267472	10.4426	-0.954188	0.34327	0.624426	-5.79829	No Change	ME vs. HC
seq.8346.9	DPP7	Secreted	Unknown location	Enzymes	Enzyme	Dipeptidyl peptidase 2	Q9UHL4	29952	0.760144	-0.395655	12.016	-4.45312	3.12604e-05	0.00206319	2.24251	Down (qval < 0.05)	ME vs. HC
seq.8347.222	DEFB129	Secreted	Male reproductive system	Immunity and defense	Defense	Beta-defensin 129	Q9H1M3	140881	0.996985	-0.0043567	8.84232	-0.122271	0.903034	0.964844	-6.23255	No Change	ME vs. HC
seq.8348.4	EPHB2	Secreted	Intracellular and membrane proteins	Transport	Receptor	Ephrin type-B receptor 2	P29323	2048	1.02655	0.0378051	11.7922	0.664314	0.508671	0.757115	-6.02508	No Change	ME vs. HC
seq.8351.17	PRSS57	Secreted	Blood	Enzymes	Enzyme	Serine protease 57	Q6UWY2	400668	0.951704	-0.0714148	11.2494	-1.06393	0.291012	0.572338	-5.69177	No Change	ME vs. HC
seq.8355.80	None	Secreted	Other tissues	Other	No annotated function	Isthmin-1	B1AKI9	140862	1.01087	0.0156007	10.3091	0.737743	0.463135	0.72313	-5.97518	No Change	ME vs. HC
seq.8356.88	OXT	Secreted	Blood	Hormones	Hormone	Oxytocin-neurophysin 1	P01178	5020	1.10878	0.148969	11.1031	1.23804	0.219836	0.490115	-5.49988	No Change	ME vs. HC
seq.8368.102	TNFRSF1B	Secreted	Blood	Transport	Receptor	Tumor necrosis factor receptor superfamily member 1B	P20333	7133	1.07637	0.106171	12.8221	1.68071	0.0972742	0.305064	-4.88878	No Change	ME vs. HC
seq.8369.102	DAG1	Secreted	Intracellular and membrane proteins	Transport	Receptor	Dystroglycan	Q14118	1605	0.997738	-0.00326661	9.31899	-0.123074	0.902401	0.964844	-6.23245	No Change	ME vs. HC
seq.8372.29	CDHR1	Secreted	Intracellular and membrane proteins	Transport	Receptor	Cadherin-related family member 1	Q96JP9	92211	1.0024	0.00346297	10.411	0.250656	0.802814	0.918691	-6.20918	No Change	ME vs. HC
seq.8376.25	LHB	Secreted	Blood	Hormones	Hormone	Lutropin subunit beta	P01229	3972	1.00248	0.00357755	9.58647	0.0961782	0.923654	0.973205	-6.23533	No Change	ME vs. HC
seq.8383.20	None	Secreted	Male reproductive system	Other	No annotated function	Uncharacterized protein C11orf94	C9JXX5	143678	0.998081	-0.00277135	10.0278	-0.121383	0.903735	0.964844	-6.23265	No Change	ME vs. HC
seq.8385.248	HGFAC	Secreted	Blood	Enzymes	Enzyme	Hepatocyte growth factor activator	Q04756	3083	1.06273	0.0877778	13.5829	0.821627	0.414077	0.685233	-5.91189	No Change	ME vs. HC
seq.8386.11	PATE1	Secreted	Male reproductive system	Other	No annotated function	Prostate and testis expressed protein 1	Q8WXA2	160065	1.00861	0.0123675	10.5353	0.514937	0.608218	0.818105	-6.11064	No Change	ME vs. HC
seq.8391.12	DEFB115	Secreted	Male reproductive system	Immunity and defense	Defense	Beta-defensin 115	Q30KQ5	245929	1.01508	0.0215987	9.60339	0.551529	0.583026	0.802113	-6.09166	No Change	ME vs. HC
seq.8393.121	CTSF	Secreted	Intracellular and membrane proteins	Enzymes	Enzyme	Cathepsin F	Q9UBX1	8722	0.9963	-0.00534858	9.48853	-0.260566	0.795192	0.91483	-6.20671	No Change	ME vs. HC
seq.8394.56	RNASE2	Secreted	Blood	Enzymes	Enzyme	Non-secretory ribonuclease	P10153	6036	0.99425	-0.00831927	10.9059	-0.316754	0.752373	0.898579	-6.19089	No Change	ME vs. HC
seq.8397.147	QSOX2	Secreted	Intracellular and membrane proteins	Enzymes	Enzyme	Sulfhydryl oxidase 2	Q6ZRP7	169714	1.01435	0.0205609	11.0205	0.275561	0.783696	0.909835	-6.20279	No Change	ME vs. HC
seq.8398.277	RARRES1	Secreted	Intracellular and membrane proteins	Other	No annotated function	Retinoic acid receptor responder protein 1	P49788	5918	0.73561	-0.442986	11.7686	-1.88834	0.0631224	0.234858	-4.54335	No Change	ME vs. HC
seq.8400.74	GRP	Secreted	Other tissues	Other	No annotated function	Gastrin-releasing peptide	P07492	2922	1.01277	0.0183118	10.0888	0.521336	0.603777	0.815549	-6.10741	No Change	ME vs. HC
seq.8402.22	CYTL1	Secreted	Other tissues	Other	No annotated function	Cytokine-like protein 1	Q9NRR1	54360	1.08112	0.112528	11.8313	1.20403	0.232631	0.505864	-5.53955	No Change	ME vs. HC
seq.8405.108	ADAM10	Secreted	Intracellular and membrane proteins	Enzymes	Enzyme	Disintegrin and metalloproteinase domain-containing protein 10	O14672	102	1.05568	0.0781662	10.9386	2.09207	0.0400579	0.176395	-4.16944	Up (pval < 0.05)	ME vs. HC
seq.8406.17	IGF1	Secreted	Blood	Hormones	Growth factor	Insulin-like growth factor I	P05019	3479	0.985085	-0.0216805	7.90604	-0.510438	0.611349	0.819532	-6.11288	No Change	ME vs. HC
seq.8409.3	RSPO2	Secreted	Other tissues	Other	Developmental protein	R-spondin-2	Q6UXX9	340419	0.983314	-0.0242766	9.85503	-0.752544	0.454246	0.716119	-5.9645	No Change	ME vs. HC
seq.8427.118	RSPO3	Secreted	Blood	Other	Other	R-spondin-3	Q9BXY4	84870	1.03643	0.0516186	10.2516	1.22297	0.225441	0.497014	-5.51759	No Change	ME vs. HC
seq.8428.102	NTM	Secreted	Intracellular and membrane proteins	Other	Cell adhesion	Neurotrimin	Q9P121	50863	0.990726	-0.0134426	11.8819	-0.234173	0.815534	0.924718	-6.21308	No Change	ME vs. HC
seq.8446.4	ADCYAP1	Secreted	Other tissues	Hormones	Hormone	Pituitary adenylate cyclase-activating polypeptide 27	P18509	116	1.02568	0.036578	8.20104	0.823251	0.413159	0.684594	-5.9106	No Change	ME vs. HC
seq.8447.11	GHRL	Secreted	Blood	Hormones	Hormone	Appetite-regulating hormone	Q9UBU3	51738	1.00275	0.00395867	11.3119	0.174365	0.862082	0.948005	-6.225	No Change	ME vs. HC
seq.8450.36	ADCYAP1	Secreted	Other tissues	Hormones	Hormone	Pituitary adenylate cyclase-activating polypeptide 38	P18509	116	1.04168	0.0589148	9.13268	2.06749	0.0423843	0.182116	-4.21636	Up (pval < 0.05)	ME vs. HC
seq.8458.111	SNCA	Secreted	Intracellular and membrane proteins	Other	No annotated function	Alpha-synuclein	P37840	6622	0.756661	-0.402281	9.52367	-3.67573	0.000460819	0.0102544	-0.228912	Down (qval < 0.05)	ME vs. HC
seq.8458.16	SNCA	Secreted	Intracellular and membrane proteins	Other	No annotated function	Alpha-synuclein	P37840	6622	0.773132	-0.371213	10.8784	-2.64433	0.0100949	0.0709744	-2.99165	Down (pval < 0.05)	ME vs. HC
seq.8459.10	BMP6	Secreted	Blood	Inflammation	Cytokine	Bone morphogenetic protein 6	P22004	654	0.920031	-0.120246	9.25203	-2.32487	0.0229828	0.123349	-3.7014	Down (pval < 0.05)	ME vs. HC
seq.8462.18	GH1	Secreted	Blood	Hormones	Hormone	Somatotropin	P01241	2688	0.938608	-0.0914056	9.72033	-2.08929	0.0403154	0.177032	-4.17477	Down (pval < 0.05)	ME vs. HC
seq.8463.2	SOD3	Secreted	Blood	Enzymes	Enzyme	Extracellular superoxide dismutase [Cu-Zn]	P08294	6649	1.0069	0.00991412	15.5028	0.138636	0.890136	0.959979	-6.23046	No Change	ME vs. HC
seq.8464.31	RSPO4	Secreted	Other tissues	Other	Other	R-spondin-4	Q2I0M5	343637	1.00746	0.0107226	9.37374	0.436623	0.663728	0.852631	-6.1469	No Change	ME vs. HC
seq.8465.52	CTSH	Secreted	Intracellular and membrane proteins	Enzymes	Enzyme	Cathepsin H	P09668	1512	1.1989	0.261711	10.2335	2.38716	0.0196821	0.111087	-3.569	Up (pval < 0.05)	ME vs. HC
seq.8468.19	KLK3	Secreted	Male reproductive system	Enzymes	Enzyme	Prostate-specific antigen	P07288	354	0.962108	-0.0557285	10.2294	-1.23338	0.221558	0.491859	-5.50538	No Change	ME vs. HC
seq.8469.41	IGFBP2	Secreted	Blood	Other	Other	Insulin-like growth factor-binding protein 2	P18065	3485	1.05089	0.0716074	14.3225	0.461496	0.645873	0.842083	-6.13602	No Change	ME vs. HC
seq.8470.213	RNASEH1	Secreted	Intracellular and membrane proteins	Enzymes	Enzyme	Ribonuclease H1	O60930	246243	1.00788	0.0113204	7.52718	0.354178	0.724269	0.88448	-6.17866	No Change	ME vs. HC
seq.8474.6	ROR1	Secreted	Intracellular and membrane proteins	Transport	Receptor	Inactive tyrosine-protein kinase transmembrane receptor ROR1	Q01973	4919	1.07893	0.109597	13.8364	1.56209	0.122774	0.350933	-5.06953	No Change	ME vs. HC
seq.8475.15	MMP7	Secreted	Extracellular matrix	Enzymes	Enzyme	Matrilysin	P09237	4316	1.00615	0.00884805	9.24953	0.452163	0.652549	0.84582	-6.14017	No Change	ME vs. HC
seq.8476.11	CHGA	Secreted	Intracellular and membrane proteins	Immunity and defense	Defense	Chromogranin-A	P10645	1113	0.817184	-0.291268	14.236	-1.10091	0.274706	0.553349	-5.65335	No Change	ME vs. HC
seq.8479.4	MMP10	Secreted	Extracellular matrix	Enzymes	Enzyme	Stromelysin-2	P09238	4319	1.02798	0.0398054	11.0967	0.708092	0.481238	0.736023	-5.99595	No Change	ME vs. HC
seq.8480.29	EFEMP1	Secreted	Extracellular matrix	Hormones	Growth factor	EGF-containing fibulin-like extracellular matrix protein 1	Q12805	2202	0.905732	-0.142844	11.0848	-3.2369	0.00184714	0.0242077	-1.48556	Down (qval < 0.05)	ME vs. HC
seq.8484.24	LEP	Secreted	Blood	Other	No annotated function	Leptin	P41159	3952	1.46097	0.54693	14.8397	3.9978	0.000156231	0.00537348	0.760183	Up (qval < 0.05)	ME vs. HC
seq.8535.102	DMKN	Secreted	Other tissues	Other	No annotated function	Dermokine	Q6E0U4	93099	0.981247	-0.027312	11.9467	-1.23027	0.222711	0.493819	-5.50903	No Change	ME vs. HC
seq.8587.21	SPINK14	Secreted	Unknown location	Enzymes	Enzyme inhibitor	Serine protease inhibitor Kazal-type 14	Q6IE38	408187	1.01071	0.0153717	10.5117	0.508345	0.612809	0.819839	-6.11392	No Change	ME vs. HC
seq.8589.13	CDCP1	Secreted	Intracellular and membrane proteins	Other	No annotated function	CUB domain-containing protein 1	Q9H5V8	64866	1.0312	0.0443296	13.0287	0.891762	0.375574	0.654105	-5.85385	No Change	ME vs. HC
seq.8601.167	LRP1	Secreted	Intracellular and membrane proteins	Transport	Receptor	Low-density lipoprotein receptor-related protein 1, soluble	Q07954	4035	1.01139	0.0163325	9.77265	0.121758	0.903439	0.964844	-6.23261	No Change	ME vs. HC
seq.8606.39	GPNMB	Secreted	Intracellular and membrane proteins	Other	No annotated function	Transmembrane glycoprotein NMB	Q14956	10457	0.986776	-0.0192052	9.60523	-0.398168	0.691717	0.869065	-6.16253	No Change	ME vs. HC
seq.8620.56	KLK14	Secreted	Other tissues	Enzymes	Enzyme	Kallikrein-14	Q9P0G3	43847	1.08935	0.123466	12.3591	1.6324	0.107083	0.323368	-4.96387	No Change	ME vs. HC
seq.8635.283	ZPBP	Secreted	Male reproductive system	Other	No annotated function	Zona pellucida-binding protein 1	Q9BS86	11055	1.00437	0.00628889	12.4008	0.323517	0.747268	0.896134	-6.18878	No Change	ME vs. HC
seq.8644.46	CTSH	Secreted	Intracellular and membrane proteins	Enzymes	Enzyme	Cathepsin H	P09668	1512	1.22703	0.295166	12.7001	3.07143	0.00303225	0.0331053	-1.92943	Up (qval < 0.05)	ME vs. HC
seq.8654.13	ADAM10	Secreted	Intracellular and membrane proteins	Enzymes	Enzyme	Disintegrin and metalloproteinase domain-containing protein 10	O14672	102	1.01037	0.014886	10.9138	0.826239	0.411474	0.683241	-5.90821	No Change	ME vs. HC
seq.8659.68	MPIG6B	Secreted	Intracellular and membrane proteins	Transport	Receptor	Protein G6b	O95866	80739	1.03093	0.043942	9.90959	2.27205	0.0261568	0.13319	-3.81132	Up (pval < 0.05)	ME vs. HC
seq.8660.33	OLFML3	Secreted	Extracellular matrix	Other	Developmental protein	Olfactomedin-like protein 3	Q9NRN5	56944	0.995046	-0.00716429	16.2081	-0.191663	0.848561	0.942188	-6.22191	No Change	ME vs. HC
seq.8660.5	OLFML3	Secreted	Extracellular matrix	Other	Developmental protein	Olfactomedin-like protein 3	Q9NRN5	56944	1.02704	0.0384912	13.5895	0.576496	0.566128	0.793771	-6.07798	No Change	ME vs. HC
seq.8664.36	PKDCC	Secreted	Blood	Transport	Transport	Extracellular tyrosine-protein kinase PKDCC	Q504Y2	91461	0.994373	-0.00814071	12.4673	-0.299901	0.765141	0.903582	-6.19596	No Change	ME vs. HC
seq.8696.15	GAL3ST1	Secreted	Intracellular and membrane proteins	Enzymes	Enzyme	Galactosylceramide sulfotransferase	Q99999	9514	1.02176	0.0310516	12.7262	0.622788	0.535446	0.773719	-6.05102	No Change	ME vs. HC
seq.8697.38	GPC1	Secreted	Intracellular and membrane proteins	Other	No annotated function	Glypican-1	P35052	2817	0.880573	-0.183485	12.9933	-2.47203	0.0158669	0.0976078	-3.38388	Down (pval < 0.05)	ME vs. HC
seq.8699.43	CRIM1	Secreted	Intracellular and membrane proteins	Other	No annotated function	Cysteine-rich motor neuron 1 protein	Q9NZV1	51232	0.996629	-0.00487114	10.3614	-0.152422	0.879292	0.955316	-6.2285	No Change	ME vs. HC
seq.8702.42	OSCAR	Secreted	Intracellular and membrane proteins	Transport	Receptor	Osteoclast-associated immunoglobulin-like receptor	Q8IYS5	126014	1.01848	0.0264164	9.98537	0.763636	0.447648	0.711228	-5.95636	No Change	ME vs. HC
seq.8754.5	NMU	Secreted	Other tissues	Hormones	Neuropeptide	Neuromedin-U	P48645	10874	0.995825	-0.00603546	10.4189	-0.416453	0.678352	0.860091	-6.15528	No Change	ME vs. HC
seq.8766.29	LILRA5	Secreted	Blood	Transport	Receptor	Leukocyte immunoglobulin-like receptor subfamily A member 5	A6NI73	353514	0.980054	-0.0290668	12.8647	-0.541907	0.589602	0.806336	-6.09678	No Change	ME vs. HC
seq.8773.172	EMILIN3	Secreted	Extracellular matrix	Other	No annotated function	EMILIN-3	Q9NT22	90187	0.988716	-0.0163719	9.60651	-0.359714	0.720143	0.882864	-6.17673	No Change	ME vs. HC
seq.8775.61	FAM24B	Secreted	Intracellular and membrane proteins	Other	No annotated function	Protein FAM24B	Q8N5W8	196792	0.997657	-0.00338479	10.0888	-0.14467	0.885387	0.957818	-6.22963	No Change	ME vs. HC
seq.8776.10	ERLIN1	Secreted	Intracellular and membrane proteins	Other	Other	Erlin-1	O75477	10613	0.985466	-0.0211219	11.3982	-0.804363	0.423909	0.693205	-5.92546	No Change	ME vs. HC
seq.8778.3	NOG	Secreted	Blood	Other	Developmental protein	Noggin	Q13253	9241	1.01287	0.0184525	9.61782	0.206625	0.836902	0.936008	-6.21901	No Change	ME vs. HC
seq.8785.1	ARMC5	Secreted	Intracellular and membrane proteins	Other	No annotated function	Armadillo repeat-containing protein 5	Q96C12	79798	0.976053	-0.0349684	11.4578	-1.85229	0.0681979	0.245633	-4.60593	No Change	ME vs. HC
seq.8790.6	ARSA	Secreted	Intracellular and membrane proteins	Enzymes	Enzyme	Arylsulfatase A	P15289	410	1.01876	0.0268187	9.14346	1.18856	0.238626	0.512961	-5.55724	No Change	ME vs. HC
seq.8794.13	DPEP1	Secreted	Intracellular and membrane proteins	Enzymes	Enzyme	Dipeptidase 1	P16444	1800	0.92965	-0.10524	10.158	-1.53543	0.129183	0.362842	-5.10846	No Change	ME vs. HC
seq.8795.48	TFRC	Secreted	Blood	Transport	Receptor	Transferrin receptor protein 1	P02786	7037	0.999448	-0.000797012	12.4484	-0.0124231	0.990123	0.995013	-6.23977	No Change	ME vs. HC
seq.8803.61	NECTIN1	Secreted	Other tissues	Transport	Receptor	Nectin-1, isoform gamma	Q15223	5818	0.985863	-0.0205405	11.2971	-0.942075	0.349392	0.631232	-5.80936	No Change	ME vs. HC
seq.8804.39	COL20A1	Secreted	Extracellular matrix	Other	No annotated function	Collagen alpha-1(XX) chain	Q9P218	57642	1.03201	0.0454566	7.21818	1.1563	0.251486	0.528814	-5.59344	No Change	ME vs. HC
seq.8813.160	TXN	Secreted	Intracellular and membrane proteins	Transport	Transport	Thioredoxin	P10599	7295	1.02239	0.0319452	9.80349	1.1306	0.262079	0.539873	-5.62159	No Change	ME vs. HC
seq.8814.33	PSAPL1	Secreted	Unknown location	Other	Other	Proactivator polypeptide-like 1	Q6NUJ1	768239	1.07549	0.104996	11.829	1.21667	0.227813	0.499886	-5.52493	No Change	ME vs. HC
seq.8815.1	OLFML1	Secreted	Unknown location	Other	No annotated function	Olfactomedin-like protein 1	Q6UWY5	283298	1.01063	0.0152517	10.0755	0.612981	0.541874	0.777172	-6.0569	No Change	ME vs. HC
seq.8819.3	IGFBP2	Secreted	Blood	Other	Other	Insulin-like growth factor-binding protein 2	P18065	3485	1.00441	0.00634623	14.397	0.0443541	0.964748	0.98597	-6.23888	No Change	ME vs. HC
seq.8825.4	PILRA	Secreted	Blood	Transport	Receptor	Paired immunoglobulin-like type 2 receptor alpha	Q9UKJ1	29992	1.00937	0.0134568	9.75521	0.870638	0.386926	0.664077	-5.87182	No Change	ME vs. HC
seq.8828.21	ESRP1	Secreted	Intracellular and membrane proteins	Other	Other	Epithelial splicing regulatory protein 1	Q6NXG1	54845	1.00846	0.012153	11.0472	0.95217	0.344285	0.625172	-5.80014	No Change	ME vs. HC
seq.8833.20	TNFSF10	Secreted	Blood	Inflammation	Cytokine	Tumor necrosis factor ligand superfamily member 10	P50591	8743	0.96385	-0.0531192	10.1736	-2.01342	0.0479138	0.195226	-4.31781	Down (pval < 0.05)	ME vs. HC
seq.8837.8	MFAP3L	Secreted	Intracellular and membrane proteins	Other	No annotated function	Microfibrillar-associated protein 3-like	O75121	9848	1.03541	0.0502062	14.0292	1.65093	0.103229	0.316162	-4.9353	No Change	ME vs. HC
seq.8839.4	MTX2	Secreted	Intracellular and membrane proteins	Transport	Transport	Metaxin-2	O75431	10651	0.986811	-0.0191543	10.1722	-0.85119	0.397564	0.672025	-5.88799	No Change	ME vs. HC
seq.8840.61	C1S	Secreted	Blood	Classical plasma proteins	Complement pathway	Complement C1s subcomponent	P09871	716	1.0409	0.0578359	14.8669	1.56839	0.121298	0.348391	-5.06024	No Change	ME vs. HC
seq.8841.65	CILP2	Secreted	Extracellular matrix	Other	No annotated function	Cartilage intermediate layer protein 2	Q8IUL8	148113	1.00141	0.00203945	11.0968	0.0311823	0.975213	0.988982	-6.23937	No Change	ME vs. HC
seq.8845.2	ADAMTS3	Secreted	Extracellular matrix	Enzymes	Enzyme	A disintegrin and metalloproteinase with thrombospondin motifs 3	O15072	9508	0.991859	-0.011793	11.1459	-0.567722	0.572039	0.79722	-6.08286	No Change	ME vs. HC
seq.8850.5	PLA2G2C	Secreted	Unknown location	Other	No annotated function	Putative inactive group IIC secretory phospholipase A2	Q5R387	391013	0.966848	-0.0486391	10.893	-2.19431	0.0315317	0.150883	-3.96915	Down (pval < 0.05)	ME vs. HC
seq.8859.51	CA11	Secreted	Brain	Other	No annotated function	Carbonic anhydrase-related protein 11	O75493	770	1.04496	0.0634478	9.75891	1.33864	0.185016	0.445572	-5.37636	No Change	ME vs. HC
seq.8867.18	PAEP	Secreted	Female reproductive system	Other	No annotated function	Glycodelin	P09466	5047	0.996437	-0.00514883	10.7426	-0.302074	0.76349	0.902587	-6.19532	No Change	ME vs. HC
seq.8874.53	CLN5	Secreted	Intracellular and membrane proteins	Other	No annotated function	Ceroid-lipofuscinosis neuronal protein 5	O75503	1203	1.00803	0.0115351	11.639	0.626414	0.533079	0.773028	-6.04882	No Change	ME vs. HC
seq.8891.7	CPVL	Secreted	Intracellular and membrane proteins	Enzymes	Enzyme	Probable serine carboxypeptidase CPVL	Q9H3G5	54504	1.15843	0.212169	11.4467	1.78542	0.0785224	0.267312	-4.71914	No Change	ME vs. HC
seq.8927.6	None	Secreted	Intracellular and membrane proteins	Immunity and defense	Immunity	Uncharacterized protein C7orf73	E0CX11	647087	0.989198	-0.0156688	10.5965	-0.688943	0.493135	0.745349	-6.00892	No Change	ME vs. HC
seq.8932.1	ENTPD6	Secreted	Blood	Enzymes	Enzyme	Ectonucleoside triphosphate diphosphohydrolase 6	O75354	955	0.982665	-0.0252291	10.9319	-0.759922	0.449851	0.713186	-5.9591	No Change	ME vs. HC
seq.8941.4	NLGN3	Secreted	Intracellular and membrane proteins	Other	Cell adhesion	Neuroligin-3	Q9NZ94	54413	1.01446	0.0207061	8.85865	0.669299	0.505505	0.754703	-6.02186	No Change	ME vs. HC
seq.8942.2	MRPL21	Secreted	Intracellular and membrane proteins	Other	Other	39S ribosomal protein L21, mitochondrial	Q7Z2W9	219927	1.00708	0.0101764	12.9273	0.21326	0.831744	0.932133	-6.21765	No Change	ME vs. HC
seq.8950.4	CLCA2	Secreted	Intracellular and membrane proteins	Transport	Transport	Calcium-activated chloride channel regulator 2	Q9UQC9	9635	0.996296	-0.00535397	11.8629	-0.12667	0.899564	0.964198	-6.23201	No Change	ME vs. HC
seq.8952.65	CSF3	Secreted	Blood	Inflammation	Cytokine	Granulocyte colony-stimulating factor	P09919	1440	1.02014	0.0287689	11.1944	1.21955	0.226726	0.49913	-5.52158	No Change	ME vs. HC
seq.8953.47	HDGF	Secreted	Blood	Hormones	Growth factor	Hepatoma-derived growth factor	P51858	3068	0.798188	-0.325199	10.1036	-4.32816	4.90371e-05	0.00262514	1.82665	Down (qval < 0.05)	ME vs. HC
seq.8957.72	ERLEC1	Secreted	Intracellular and membrane proteins	Other	No annotated function	Endoplasmic reticulum lectin 1	Q96DZ1	27248	0.95609	-0.0647822	10.5644	-2.0923	0.0400371	0.176395	-4.16901	Down (pval < 0.05)	ME vs. HC
seq.8958.51	CHL1	Secreted	Brain	Other	Developmental protein	Neural cell adhesion molecule L1-like protein	O00533	10752	0.973909	-0.0381416	12.5016	-0.934056	0.353484	0.635334	-5.81661	No Change	ME vs. HC
seq.8960.3	ERAP2	Secreted	Blood	Immunity and defense	Immunity	Endoplasmic reticulum aminopeptidase 2	Q6P179	64167	0.941619	-0.0867851	10.4987	-0.856093	0.394865	0.670934	-5.88395	No Change	ME vs. HC
seq.8969.49	CD14	Secreted	Blood	Immunity and defense	Immunity	Monocyte differentiation antigen CD14	P08571	929	0.95475	-0.0668051	10.425	-1.88771	0.0632071	0.234934	-4.54444	No Change	ME vs. HC
seq.8974.172	COL15A1	Secreted	Extracellular matrix	Other	Developmental protein	Collagen alpha-1(XV) chain	P39059	1306	1.06403	0.0895384	12.9839	1.88597	0.0634454	0.2357	-4.54749	No Change	ME vs. HC
seq.8975.26	CNOT9	Secreted	Intracellular and membrane proteins	Other	Transcription	Cell differentiation protein RCD1 homolog	Q92600	9125	0.842742	-0.246837	10.5981	-2.96787	0.00410121	0.040438	-2.1983	Down (qval < 0.05)	ME vs. HC
seq.8976.13	B4GALNT1	Secreted	Intracellular and membrane proteins	Enzymes	Enzyme	Beta-1,4 N-acetylgalactosaminyltransferase 1	Q00973	2583	0.974467	-0.0373145	10.0275	-1.3692	0.175311	0.434336	-5.33703	No Change	ME vs. HC
seq.8982.65	THBS3	Secreted	Extracellular matrix	Other	Cell adhesion	Thrombospondin-3	P49746	7059	0.899901	-0.152162	12.3836	-1.60767	0.112405	0.331595	-5.00151	No Change	ME vs. HC
seq.8983.7	GOLM1	Secreted	Intracellular and membrane proteins	Other	No annotated function	Golgi membrane protein 1	Q8NBJ4	51280	1.11463	0.156568	11.0837	1.43666	0.155266	0.405518	-5.24723	No Change	ME vs. HC
seq.8989.40	SCUBE1	Secreted	Blood	Other	No annotated function	Signal peptide, CUB and EGF-like domain-containing protein 1	Q8IWY4	80274	1.08076	0.112048	11.2893	1.3538	0.180154	0.440677	-5.35696	No Change	ME vs. HC
seq.8997.4	NPTXR	Secreted	Intracellular and membrane proteins	Transport	Receptor	Neuronal pentraxin receptor	O95502	23467	1.0715	0.0996259	10.7468	1.22203	0.225791	0.497637	-5.51868	No Change	ME vs. HC
seq.9002.36	SERPINA11	Secreted	Blood	Enzymes	Enzyme inhibitor	Serpin A11	Q86U17	256394	1.04216	0.0595804	14.0145	0.979442	0.330732	0.612423	-5.77477	No Change	ME vs. HC
seq.9013.60	NTN1	Secreted	Extracellular matrix	Other	Other	Netrin-1	O95631	9423	1.02696	0.0383738	9.62023	1.87224	0.0653485	0.23963	-4.57144	No Change	ME vs. HC
seq.9014.18	TMEM25	Secreted	Intracellular and membrane proteins	Other	No annotated function	Transmembrane protein 25	Q86YD3	84866	1.02798	0.0398138	8.4978	0.826979	0.411057	0.68294	-5.90762	No Change	ME vs. HC
seq.9015.1	PRG3	Secreted	Other tissues	Other	No annotated function	Proteoglycan 3	Q9Y2Y8	10394	0.976554	-0.0342276	10.4589	-0.536226	0.593501	0.809079	-6.09976	No Change	ME vs. HC
seq.9022.49	DEFB132	Secreted	Male reproductive system	Immunity and defense	Defense	Beta-defensin 132	Q7Z7B7	400830	1.03611	0.0511824	10.9787	1.0075	0.31716	0.59792	-5.74794	No Change	ME vs. HC
seq.9040.144	EPDR1	Secreted	Other tissues	Other	No annotated function	Mammalian ependymin-related protein 1	Q9UM22	54749	1.00729	0.0104789	11.0337	0.364039	0.716926	0.881537	-6.1752	No Change	ME vs. HC
seq.9051.13	IL32	Secreted	Blood	Inflammation	Interleukin	Interleukin-32	P24001	9235	0.995688	-0.00623457	9.30939	-0.30642	0.760194	0.901484	-6.19403	No Change	ME vs. HC
seq.9059.14	RAPGEF5	Secreted	Intracellular and membrane proteins	Other	Other	Rap guanine nucleotide exchange factor 5	Q92565	9771	0.994924	-0.0073424	11.5702	-0.227535	0.820671	0.926527	-6.21458	No Change	ME vs. HC
seq.9070.1	C17orf67	Secreted	Blood	Other	No annotated function	Uncharacterized protein C17orf67	Q0P5P2	339210	1.03172	0.0450534	9.43628	1.80964	0.0746412	0.258667	-4.67857	No Change	ME vs. HC
seq.9076.25	PENK	Secreted	Other tissues	Hormones	Neuropeptide	Proenkephalin-A	P01210	5179	1.13277	0.179858	12.6917	1.34018	0.184516	0.444953	-5.37439	No Change	ME vs. HC
seq.9078.207	SNTB1	Secreted	Intracellular and membrane proteins	Other	Other	Beta-1-syntrophin	Q13884	6641	0.933948	-0.0985855	12.4539	-2.07924	0.041258	0.179168	-4.19399	Down (pval < 0.05)	ME vs. HC
seq.9086.95	SCGB2A1	Secreted	Other tissues	Other	No annotated function	Mammaglobin-B	O75556	4246	1.03164	0.0449431	11.0209	1.26903	0.208631	0.474353	-5.46281	No Change	ME vs. HC
seq.9087.8	NHLRC3	Secreted	Blood	Other	No annotated function	NHL repeat-containing protein 3	Q5JS37	387921	1.10922	0.149541	10.9446	1.96036	0.0539317	0.212765	-4.41506	No Change	ME vs. HC
seq.9092.33	ANGPTL1	Secreted	Blood	Other	No annotated function	Angiopoietin-related protein 1	O95841	9068	0.998682	-0.00190275	13.0933	-0.0551153	0.956204	0.983593	-6.23836	No Change	ME vs. HC
seq.9100.32	C5orf46	Secreted	Other tissues	Other	No annotated function	Uncharacterized protein C5orf46	Q6UWT4	389336	0.997573	-0.00350497	11.8517	-0.12339	0.902151	0.964844	-6.23241	No Change	ME vs. HC
seq.9115.78	ADAMDEC1	Secreted	Other tissues	Enzymes	Enzyme	ADAM DEC1	O15204	27299	0.978998	-0.0306223	11.0611	-0.909491	0.36621	0.645542	-5.83844	No Change	ME vs. HC
seq.9117.4	IL36G	Secreted	Blood	Inflammation	Interleukin	Interleukin-36 gamma	Q9NZH8	56300	1.05219	0.0733886	9.10232	2.84195	0.00586895	0.050643	-2.51564	Up (pval < 0.05)	ME vs. HC
seq.9125.23	MASP1	Secreted	Blood	Immunity and defense	Immunity	Mannan-binding lectin serine protease 1	P48740	5648	0.980327	-0.0286652	10.2709	-1.08407	0.282049	0.562104	-5.671	No Change	ME vs. HC
seq.9126.171	NT5DC3	Secreted	Unknown location	Enzymes	Enzyme	5'-nucleotidase domain-containing protein 3	Q86UY8	51559	0.998153	-0.00266778	9.61971	-0.0388718	0.969103	0.986748	-6.23911	No Change	ME vs. HC
seq.9128.34	FLRT3	Secreted	Intracellular and membrane proteins	Other	Developmental protein	Leucine-rich repeat transmembrane protein FLRT3	Q9NZU0	23767	0.980966	-0.0277254	11.7794	-1.68659	0.0961317	0.302648	-4.8795	No Change	ME vs. HC
seq.9168.31	CCL26	Secreted	Blood	Inflammation	Chemokine	C-C motif chemokine 26	Q9Y258	10344	0.980275	-0.028742	10.5226	-1.1088	0.271307	0.549211	-5.64499	No Change	ME vs. HC
seq.9170.24	IL17A	Secreted	Blood	Inflammation	Interleukin	Interleukin-17A	Q16552	3605	1.01971	0.028155	9.42309	1.4559	0.149889	0.397569	-5.22088	No Change	ME vs. HC
seq.9172.69	MMP8	Secreted	Extracellular matrix	Enzymes	Enzyme	Neutrophil collagenase	P22894	4317	0.664127	-0.590469	15.8105	-3.76245	0.000346084	0.00856559	0.0321869	Down (qval < 0.05)	ME vs. HC
seq.9175.48	DSCAM	Secreted	Intracellular and membrane proteins	Other	Cell adhesion	Down syndrome cell adhesion molecule	O60469	1826	0.991906	-0.0117251	10.2123	-0.514619	0.608439	0.818105	-6.1108	No Change	ME vs. HC
seq.9176.3	MUC1	Secreted	Other tissues	Other	No annotated function	Mucin-1	P15941	4582	1.02207	0.0314972	10.4886	1.66316	0.100749	0.312086	-4.91629	No Change	ME vs. HC
seq.9177.6	FAM3B	Secreted	Blood	Inflammation	Cytokine	Protein FAM3B	P58499	54097	1.10464	0.14357	13.8421	1.62053	0.109612	0.327004	-4.982	No Change	ME vs. HC
seq.9178.30	NRG1	Secreted	Blood	Hormones	Growth factor	Neuregulin-1	Q02297	3084	0.99062	-0.0135967	7.89956	-0.210408	0.83396	0.934045	-6.21824	No Change	ME vs. HC
seq.9182.3	LRP1	Secreted	Intracellular and membrane proteins	Transport	Receptor	Low-density lipoprotein receptor-related protein 1, soluble	Q07954	4035	0.867563	-0.204959	10.9749	-1.69547	0.0944281	0.299654	-4.86544	No Change	ME vs. HC
seq.9188.119	CXCL9	Secreted	Blood	Inflammation	Chemokine	C-X-C motif chemokine 9	Q07325	4283	1.00394	0.00567249	9.01051	0.072669	0.942277	0.976968	-6.23727	No Change	ME vs. HC
seq.9190.7	CD63	Secreted	Intracellular and membrane proteins	Transport	Transport	CD63 antigen	P08962	967	1.00511	0.00735589	11.4091	0.1629	0.871066	0.951341	-6.22689	No Change	ME vs. HC
seq.9191.8	TFF2	Secreted	Digestive system	Other	No annotated function	Trefoil factor 2	Q03403	7032	1.01991	0.0284464	12.7957	0.239098	0.811728	0.923117	-6.21194	No Change	ME vs. HC
seq.9196.8	LGALS7	Secreted	Intracellular and membrane proteins	Other	Other	Galectin-7	P47929	3963	1.01701	0.0243293	12.3345	0.825147	0.41209	0.683949	-5.90909	No Change	ME vs. HC
seq.9197.4	LGALS9	Secreted	Blood	Immunity and defense	Immunity	Galectin-9	O00182	3965	1.03117	0.0442835	10.7214	1.90069	0.0614574	0.231146	-4.52164	No Change	ME vs. HC
seq.9201.13	TAGLN2	Secreted	Intracellular and membrane proteins	Other	No annotated function	Transgelin-2	P37802	8407	0.86696	-0.205962	11.7235	-2.21431	0.0300633	0.146103	-3.92899	Down (pval < 0.05)	ME vs. HC
seq.9204.33	POMC	Secreted	Blood	Hormones	Hormone	Pro-opiomelanocortin	P01189	5443	1.04722	0.0665618	9.48788	1.04064	0.301622	0.583338	-5.71532	No Change	ME vs. HC
seq.9211.19	SERPINF1	Secreted	Blood	Other	No annotated function	Pigment epithelium-derived factor	P36955	5176	1.06538	0.0913711	16.4106	2.66161	0.0096371	0.0694212	-2.95114	Up (pval < 0.05)	ME vs. HC
seq.9212.22	CTSF	Secreted	Intracellular and membrane proteins	Enzymes	Enzyme	Cathepsin F	Q9UBX1	8722	1.11459	0.156517	11.3648	3.29978	0.00152372	0.0212983	-1.31242	Up (qval < 0.05)	ME vs. HC
seq.9218.7	FAS	Secreted	Blood	Transport	Receptor	Tumor necrosis factor receptor superfamily member 6	P25445	355	1.03429	0.048641	9.71258	3.02074	0.00351807	0.0363517	-2.0619	Up (qval < 0.05)	ME vs. HC
seq.9219.70	NENF	Secreted	Blood	Other	No annotated function	Neudesin	Q9UMX5	29937	1.02578	0.0367212	9.44194	1.2498	0.215533	0.483761	-5.48591	No Change	ME vs. HC
seq.9223.11	MANF	Secreted	Blood	Hormones	Growth factor	Mesencephalic astrocyte-derived neurotrophic factor	P55145	7873	0.894967	-0.160093	12.7784	-1.17636	0.243432	0.519331	-5.57104	No Change	ME vs. HC
seq.9224.20	PRLR	Secreted	Intracellular and membrane proteins	Transport	Receptor	Prolactin receptor	P16471	5618	1.03214	0.0456409	10.7983	2.33955	0.0221636	0.120185	-3.67047	Up (pval < 0.05)	ME vs. HC
seq.9229.9	CTRL	Secreted	Digestive system	Enzymes	Enzyme	Chymotrypsin-like protease CTRL-1	P40313	1506	1.02289	0.0326493	10.7525	0.839547	0.404019	0.67762	-5.8975	No Change	ME vs. HC
seq.9233.71	TFPI2	Secreted	Extracellular matrix	Classical plasma proteins	Blood coagulation	Tissue factor pathway inhibitor 2	P48307	7980	1.0189	0.0270075	9.12758	0.614476	0.540891	0.777172	-6.05601	No Change	ME vs. HC
seq.9234.8	TWSG1	Secreted	Unknown location	Other	Developmental protein	Twisted gastrulation protein homolog 1	Q9GZX9	57045	1.06131	0.0858489	10.6298	3.19385	0.00210455	0.0263344	-1.60267	Up (qval < 0.05)	ME vs. HC
seq.9235.3	PLXDC1	Secreted	Intracellular and membrane proteins	Other	No annotated function	Plexin domain-containing protein 1	Q8IUK5	57125	1.0351	0.0497723	13.8377	0.553904	0.581409	0.801485	-6.09039	No Change	ME vs. HC
seq.9242.11	BTC	Secreted	Blood	Hormones	Growth factor	Betacellulin	P35070	685	1.01501	0.0214976	11.2453	0.358702	0.720897	0.882864	-6.17708	No Change	ME vs. HC
seq.9243.10	LYG1	Secreted	Other tissues	Enzymes	Enzyme	Lysozyme g-like protein 1	Q8N1E2	129530	1.02169	0.0309538	12.8232	0.355367	0.723382	0.884123	-6.17824	No Change	ME vs. HC
seq.9244.27	PPT1	Secreted	Intracellular and membrane proteins	Enzymes	Enzyme	Palmitoyl-protein thioesterase 1	P50897	5538	0.910475	-0.135308	10.3705	-3.34444	0.00132722	0.0194076	-1.18799	Down (qval < 0.05)	ME vs. HC
seq.9245.1	KIR2DL4	Secreted	Intracellular and membrane proteins	Transport	Receptor	Killer cell immunoglobulin-like receptor 2DL4	Q99706	3805	0.994853	-0.0074449	9.52539	-0.276526	0.782958	0.909564	-6.20253	No Change	ME vs. HC
seq.9248.36	MYDGF	Secreted	Blood	Other	Developmental protein	Myeloid-derived growth factor	Q969H8	56005	1.0141	0.0202013	8.62143	1.18008	0.241962	0.517305	-5.56686	No Change	ME vs. HC
seq.9250.87	DEFA1	Secreted	Blood	Immunity and defense	Defense	Neutrophil defensin 1	P59665	1667	0.913283	-0.130866	11.219	-0.896128	0.373254	0.65246	-5.85008	No Change	ME vs. HC
seq.9251.28	MAN2B2	Secreted	Blood	Enzymes	Enzyme	Epididymis-specific alpha-mannosidase	Q9Y2E5	23324	1.07166	0.0998431	11.2408	2.06836	0.0422994	0.181964	-4.21469	Up (pval < 0.05)	ME vs. HC
seq.9255.5	IL17C	Secreted	Blood	Inflammation	Interleukin	Interleukin-17C	Q9P0M4	27189	1.02442	0.0348109	11.2541	1.88226	0.0639547	0.236991	-4.55397	No Change	ME vs. HC
seq.9256.78	NPTX1	Secreted	Brain	Other	No annotated function	Neuronal pentraxin-1	Q15818	4884	1.0342	0.0485185	9.54333	1.33534	0.186088	0.44658	-5.38056	No Change	ME vs. HC
seq.9263.57	SIAE	Secreted	Intracellular and membrane proteins	Enzymes	Enzyme	Sialate O-acetylesterase	Q9HAT2	54414	0.974575	-0.0371548	9.48526	-0.73871	0.462551	0.722373	-5.97449	No Change	ME vs. HC
seq.9264.11	CTSO	Secreted	Intracellular and membrane proteins	Enzymes	Enzyme	Cathepsin O	P43234	1519	1.0774	0.10756	9.55106	2.29928	0.0244748	0.128073	-3.75491	Up (pval < 0.05)	ME vs. HC
seq.9265.10	GLIPR1	Secreted	Intracellular and membrane proteins	Other	No annotated function	Glioma pathogenesis-related protein 1	P48060	11010	1.05802	0.0813715	8.48215	3.47048	0.000893591	0.015189	-0.830456	Up (qval < 0.05)	ME vs. HC
seq.9266.1	TREM1	Secreted	Blood	Transport	Receptor	Triggering receptor expressed on myeloid cells 1	Q9NP99	54210	1.00978	0.0140409	10.7358	0.263763	0.792737	0.91343	-6.20589	No Change	ME vs. HC
seq.9267.2	CPA4	Secreted	Other tissues	Enzymes	Enzyme	Carboxypeptidase A4	Q9UI42	51200	1.32687	0.408027	13.5505	1.1497	0.254177	0.531573	-5.60073	No Change	ME vs. HC
seq.9269.7	BTD	Secreted	Blood	Enzymes	Enzyme	Biotinidase	P43251	686	1.01679	0.0240168	14.1554	0.493886	0.622932	0.826739	-6.12097	No Change	ME vs. HC
seq.9276.7	CPA2	Secreted	Digestive system	Enzymes	Enzyme	Carboxypeptidase A2	P48052	1358	0.994323	-0.00821381	12.3957	-0.189924	0.849918	0.942552	-6.22224	No Change	ME vs. HC
seq.9277.16	REG3A	Secreted	Digestive system	Classical plasma proteins	Acute phase	Regenerating islet-derived protein 3-alpha	Q06141	5068	1.04222	0.0596628	10.7147	1.269	0.208642	0.474353	-5.46284	No Change	ME vs. HC
seq.9278.9	CXCL12	Secreted	Blood	Inflammation	Chemokine	Stromal cell-derived factor 1	P48061	6387	0.996748	-0.00469888	13.5279	-0.0682597	0.945773	0.978044	-6.23757	No Change	ME vs. HC
seq.9282.12	CRISP2	Secreted	Male reproductive system	Other	No annotated function	Cysteine-rich secretory protein 2	P16562	7180	0.964648	-0.0519252	10.8127	-0.58723	0.558937	0.789278	-6.07191	No Change	ME vs. HC
seq.9283.8	CD44	Secreted	Blood	Transport	Receptor	CD44 antigen	P16070	960	1.02087	0.0298022	8.54556	1.38099	0.171671	0.428651	-5.32162	No Change	ME vs. HC
seq.9284.25	SFRP4	Secreted	Female reproductive system	Other	Developmental protein	Secreted frizzled-related protein 4	Q6FHJ7	6424	0.978635	-0.0311568	11.2333	-0.660708	0.510967	0.759229	-6.0274	No Change	ME vs. HC
seq.9288.7	FKBP7	Secreted	Intracellular and membrane proteins	Enzymes	Enzyme	Peptidyl-prolyl cis-trans isomerase FKBP7	Q9Y680	51661	1.02537	0.03615	9.94525	0.649901	0.517882	0.764073	-6.03427	No Change	ME vs. HC
seq.9294.45	MFAP2	Secreted	Extracellular matrix	Other	No annotated function	Microfibrillar-associated protein 2	P55001	4237	1.08216	0.11391	9.59216	2.74241	0.00773672	0.0603613	-2.75883	Up (pval < 0.05)	ME vs. HC
seq.9296.15	PTPRD	Secreted	Intracellular and membrane proteins	Transport	Receptor	Receptor-type tyrosine-protein phosphatase delta	P23468	5789	1.13472	0.182336	12.6051	3.12741	0.00256869	0.0297286	-1.78119	Up (qval < 0.05)	ME vs. HC
seq.9297.12	B3GNT8	Secreted	Intracellular and membrane proteins	Enzymes	Enzyme	UDP-GlcNAc:betaGal beta-1,3-N-acetylglucosaminyltransferase 8	Q7Z7M8	374907	1.14689	0.197727	11.4921	2.8362	0.00596426	0.0511952	-2.52985	Up (pval < 0.05)	ME vs. HC
seq.9300.13	NECTIN1	Secreted	Other tissues	Transport	Receptor	Nectin-1, isoform gamma	Q15223	5818	1.00574	0.00825687	9.51235	0.295094	0.768795	0.904653	-6.19736	No Change	ME vs. HC
seq.9306.7	DEFB118	Secreted	Male reproductive system	Immunity and defense	Defense	Beta-defensin 118	Q96PH6	117285	1.01113	0.0159731	9.75598	0.48488	0.629275	0.830335	-6.12526	No Change	ME vs. HC
seq.9310.2	CD8B	Secreted	Intracellular and membrane proteins	Immunity and defense	Immunity	T-cell surface glycoprotein CD8 beta chain	P10966	926	1.05923	0.0830163	10.7613	2.29955	0.0244589	0.128073	-3.75436	Up (pval < 0.05)	ME vs. HC
seq.9312.8	AZGP1	Secreted	Blood	Other	No annotated function	Zinc-alpha-2-glycoprotein	P25311	563	0.990818	-0.0133078	12.3667	-0.391823	0.696379	0.870625	-6.16497	No Change	ME vs. HC
seq.9313.27	CBLN1	Secreted	Brain	Other	No annotated function	Cerebellin-1	P23435	869	0.91459	-0.128803	11.0765	-1.43975	0.154392	0.404691	-5.24302	No Change	ME vs. HC
seq.9314.9	PSG5	Secreted	Female reproductive system	Other	No annotated function	Pregnancy-specific beta-1-glycoprotein 5	Q15238	5673	1.03203	0.0454843	9.02508	0.740722	0.461338	0.721555	-5.97305	No Change	ME vs. HC
seq.9316.67	WFDC1	Secreted	Extracellular matrix	Enzymes	Enzyme inhibitor	WAP four-disulfide core domain protein 1	Q9HC57	58189	1.10786	0.147779	13.1889	1.80504	0.0753661	0.26044	-4.68631	No Change	ME vs. HC
seq.9319.59	TMED4	Secreted	Intracellular and membrane proteins	Transport	Transport	Transmembrane emp24 domain-containing protein 4	Q7Z7H5	222068	1.04918	0.0692556	8.77135	1.98488	0.0510757	0.203942	-4.37042	No Change	ME vs. HC
seq.9321.400	NMB	Secreted	Blood	Other	No annotated function	Neuromedin-B	P08949	4828	1.05458	0.0766648	10.0341	3.13008	0.00254832	0.0296147	-1.77407	Up (qval < 0.05)	ME vs. HC
seq.9322.15	RCN1	Secreted	Intracellular and membrane proteins	Other	No annotated function	Reticulocalbin-1	Q15293	5954	1.00247	0.00355947	10.7168	0.0276915	0.977987	0.989611	-6.23947	No Change	ME vs. HC
seq.9326.33	ITIH2	Secreted	Blood	Enzymes	Enzyme inhibitor	Inter-alpha-trypsin inhibitor heavy chain H2	P19823	3698	1.02662	0.0378967	16.9364	1.11439	0.268919	0.547098	-5.63903	No Change	ME vs. HC
seq.9327.3	LYPD1	Secreted	Intracellular and membrane proteins	Other	No annotated function	Ly6/PLAUR domain-containing protein 1	Q8N2G4	116372	1.01066	0.0153013	9.53898	0.666405	0.507341	0.756366	-6.02373	No Change	ME vs. HC
seq.9332.6	DEFB136	Secreted	Male reproductive system	Immunity and defense	Defense	Beta-defensin 136	Q30KP8	613210	1.03043	0.0432523	9.97757	0.433964	0.665648	0.85319	-6.14803	No Change	ME vs. HC
seq.9333.59	ERP27	Secreted	Intracellular and membrane proteins	Other	Other	Endoplasmic reticulum resident protein 27	Q96DN0	121506	0.989384	-0.0153976	9.39161	-0.552329	0.582481	0.801814	-6.09123	No Change	ME vs. HC
seq.9335.28	PSG9	Secreted	Female reproductive system	Other	No annotated function	Pregnancy-specific beta-1-glycoprotein 9	Q00887	5678	0.964162	-0.0526529	10.7469	-0.90454	0.36881	0.648093	-5.84277	No Change	ME vs. HC
seq.9337.43	TAC1	Secreted	Blood	Hormones	Neuropeptide	Protachykinin-1	P20366	6863	1.0436	0.0615666	8.56872	1.71142	0.091428	0.294044	-4.83999	No Change	ME vs. HC
seq.9339.204	FKBP2	Secreted	Intracellular and membrane proteins	Enzymes	Enzyme	Peptidyl-prolyl cis-trans isomerase FKBP2	P26885	2286	0.972222	-0.0406421	9.51873	-1.08023	0.283744	0.563947	-5.67499	No Change	ME vs. HC
seq.9340.17	FKBP14	Secreted	Intracellular and membrane proteins	Enzymes	Enzyme	Peptidyl-prolyl cis-trans isomerase FKBP14	Q9NWM8	55033	0.987386	-0.0183139	9.59271	-0.31234	0.75571	0.900652	-6.19225	No Change	ME vs. HC
seq.9341.1	PDGFD	Secreted	Blood	Hormones	Growth factor	Platelet-derived growth factor D	Q9GZP0	80310	0.96413	-0.0527007	13.1656	-0.806634	0.422608	0.692486	-5.92369	No Change	ME vs. HC
seq.9345.436	WFDC13	Secreted	Male reproductive system	Enzymes	Enzyme inhibitor	WAP four-disulfide core domain protein 13	Q8IUB5	164237	1.03347	0.047496	10.7545	1.05235	0.296256	0.577322	-5.70354	No Change	ME vs. HC
seq.9348.1	C1RL	Secreted	Blood	Classical plasma proteins	Complement pathway	Complement C1r subcomponent-like protein	Q9NZP8	51279	1.03925	0.0555436	9.32019	1.26264	0.210906	0.477129	-5.47052	No Change	ME vs. HC
seq.9350.3	FSTL4	Secreted	Blood	Other	No annotated function	Follistatin-related protein 4	Q6MZW2	23105	1.01683	0.0240725	10.1308	1.3257	0.189246	0.45072	-5.39276	No Change	ME vs. HC
seq.9352.86	REG3G	Secreted	Digestive system	Classical plasma proteins	Acute phase	Regenerating islet-derived protein 3-gamma	Q6UW15	130120	1.02657	0.037831	9.80342	1.14493	0.256133	0.533532	-5.60596	No Change	ME vs. HC
seq.9357.4	CREG1	Secreted	Blood	Other	Other	Protein CREG1	O75629	8804	0.929116	-0.106069	11.3276	-2.10858	0.0385592	0.173333	-4.13768	Down (pval < 0.05)	ME vs. HC
seq.9360.33	EDIL3	Secreted	Blood	Other	Developmental protein	EGF-like repeat and discoidin I-like domain-containing protein 3	O43854	10085	1.05812	0.081501	10.8074	1.26233	0.211015	0.477129	-5.47089	No Change	ME vs. HC
seq.9363.11	CT55	Secreted	Male reproductive system	Other	No annotated function	Cancer/testis antigen 55	Q8WUE5	54967	1.03978	0.0562839	10.425	0.847514	0.399595	0.67301	-5.89101	No Change	ME vs. HC
seq.9365.91	EYS	Secreted	Other tissues	Other	Other	Protein eyes shut homolog	Q5T1H1	346007	0.987226	-0.0185476	9.55138	-0.398426	0.691528	0.869065	-6.16243	No Change	ME vs. HC
seq.9370.69	GGH	Secreted	Intracellular and membrane proteins	Enzymes	Enzyme	Gamma-glutamyl hydrolase	Q92820	8836	1.08373	0.116	11.8691	2.29084	0.0249859	0.129776	-3.77247	Up (pval < 0.05)	ME vs. HC
seq.9377.25	KITLG	Secreted	Intracellular and membrane proteins	Hormones	Growth factor	Kit ligand	P21583	4254	1.03946	0.0558337	12.2632	1.40135	0.165524	0.420641	-5.29474	No Change	ME vs. HC
seq.9380.2	PLA2G12B	Secreted	Blood	Other	No annotated function	Group XIIB secretory phospholipase A2-like protein	Q9BX93	84647	1.15052	0.20229	12.8027	3.02538	0.00347077	0.0361691	-2.04985	Up (qval < 0.05)	ME vs. HC
seq.9383.24	CHI3L2	Secreted	Blood	Enzymes	Enzyme	Chitinase-3-like protein 2	Q15782	1117	1.02082	0.0297229	9.97866	1.41982	0.160096	0.411948	-5.27003	No Change	ME vs. HC
seq.9384.17	CAMP	Secreted	Blood	Immunity and defense	Defense	Cathelicidin antimicrobial peptide	P49913	820	0.866585	-0.206587	12.498	-1.57864	0.118925	0.343862	-5.04505	No Change	ME vs. HC
seq.9386.42	TTC9B	Secreted	Brain	Other	No annotated function	Tetratricopeptide repeat protein 9B	Q8N6N2	148014	1.03816	0.0540344	9.67513	1.77803	0.0797394	0.270331	-4.73142	No Change	ME vs. HC
seq.9388.18	MCEE	Secreted	Intracellular and membrane proteins	Enzymes	Enzyme	Methylmalonyl-CoA epimerase, mitochondrial	Q96PE7	84693	0.965434	-0.0507498	11.4875	-0.40254	0.688513	0.866674	-6.16083	No Change	ME vs. HC
seq.9391.60	PCSK1N	Secreted	Blood	Hormones	Neuropeptide	ProSAAS	Q9UHG2	27344	1.14067	0.189883	10.7866	4.69028	1.30844e-05	0.00122893	3.04885	Up (qval < 0.05)	ME vs. HC
seq.9392.43	MGAT4A	Secreted	Blood	Enzymes	Enzyme	Alpha-1,3-mannosyl-glycoprotein 4-beta-N-acetylglucosaminyltransferase A	Q9UM21	11320	1.03654	0.05178	12.2257	1.59255	0.115765	0.338362	-5.02429	No Change	ME vs. HC
seq.9394.19	CPQ	Secreted	Blood	Enzymes	Enzyme	Carboxypeptidase Q	Q9Y646	10404	1.06045	0.084682	13.1553	1.50065	0.13794	0.378766	-5.15831	No Change	ME vs. HC
seq.9398.30	GALP	Secreted	Brain	Hormones	Hormone	Galanin-like peptide	Q9UBC7	85569	1.03574	0.0506641	9.92525	2.0628	0.0428408	0.182921	-4.22525	Up (pval < 0.05)	ME vs. HC
seq.9400.40	LGALS7	Secreted	Intracellular and membrane proteins	Other	Other	Galectin-7	P47929	3963	1.00223	0.00322004	12.4201	0.178063	0.859188	0.947024	-6.22437	No Change	ME vs. HC
seq.9401.57	TRABD2A	Secreted	Intracellular and membrane proteins	Enzymes	Enzyme	Metalloprotease TIKI1	Q86V40	129293	1.11418	0.155987	13.2248	2.82071	0.00622865	0.052875	-2.56811	Up (pval < 0.05)	ME vs. HC
seq.9409.11	TPSAB1	Secreted	Blood	Enzymes	Enzyme	Tryptase beta-1	Q15661	7177	1.07135	0.0994342	14.6118	1.00716	0.317323	0.597965	-5.74827	No Change	ME vs. HC
seq.9436.2	ID1	Secreted	Intracellular and membrane proteins	Other	Developmental protein	DNA-binding protein inhibitor ID-1	P41134	3397	1.07182	0.100059	9.52599	2.94526	0.00437697	0.0421363	-2.25606	Up (qval < 0.05)	ME vs. HC
seq.9443.137	CTSK	Secreted	Intracellular and membrane proteins	Enzymes	Enzyme	Cathepsin K	P43235	1513	1.00245	0.00352631	8.94297	0.0399547	0.968243	0.98642	-6.23906	No Change	ME vs. HC
seq.9449.150	C4BPA	Secreted	Blood	Classical plasma proteins	Complement pathway	C4b-binding protein alpha chain	P04003	722	1.0127	0.0182084	13.807	0.316097	0.752869	0.898743	-6.1911	No Change	ME vs. HC
seq.9451.20	UMOD	Secreted	Other tissues	Other	No annotated function	Uromodulin	P07911	7369	1.00426	0.00613746	13.1743	0.0785726	0.937597	0.975548	-6.23683	No Change	ME vs. HC
seq.9453.12	VEGFB	Secreted	Blood	Hormones	Growth factor	Vascular endothelial growth factor B	P49765	7423	1.15753	0.211055	11.1359	2.3038	0.024205	0.127223	-3.74549	Up (pval < 0.05)	ME vs. HC
seq.9456.34	IL22RA2	Secreted	Blood	Transport	Receptor	Interleukin-22 receptor subunit alpha-2	Q969J5	116379	1.09549	0.131576	11.7456	2.035	0.0456366	0.189424	-4.2776	Up (pval < 0.05)	ME vs. HC
seq.9459.7	FAS	Secreted	Blood	Transport	Receptor	Tumor necrosis factor receptor superfamily member 6	P25445	355	1.05526	0.0775974	11.6851	1.05758	0.293879	0.575041	-5.69824	No Change	ME vs. HC
seq.9461.2	ICAM4	Secreted	Intracellular and membrane proteins	Other	Cell adhesion	Intercellular adhesion molecule 4	Q14773	3386	0.870905	-0.199412	10.5706	-2.04639	0.0444728	0.186709	-4.25623	Down (pval < 0.05)	ME vs. HC
seq.9470.15	METTL24	Secreted	Unknown location	Enzymes	Enzyme	Methyltransferase-like protein 24	Q5JXM2	728464	1.04386	0.0619219	9.66108	2.36058	0.021035	0.116768	-3.62586	Up (pval < 0.05)	ME vs. HC
seq.9475.22	GPX5	Secreted	Male reproductive system	Enzymes	Enzyme	Epididymal secretory glutathione peroxidase	O75715	2880	1.05392	0.0757666	9.03378	1.32634	0.189036	0.450368	-5.39196	No Change	ME vs. HC
seq.9482.110	NUDT9	Secreted	Intracellular and membrane proteins	Enzymes	Enzyme	ADP-ribose pyrophosphatase, mitochondrial	Q9BW91	53343	1.04909	0.069132	10.1489	1.61029	0.111832	0.330221	-4.99755	No Change	ME vs. HC
seq.9486.13	DEFB125	Secreted	Male reproductive system	Immunity and defense	Defense	Beta-defensin 125	Q8N687	245938	1.07563	0.105176	10.5095	1.00058	0.320472	0.601841	-5.75463	No Change	ME vs. HC
seq.9487.60	GHRH	Secreted	Other tissues	Other	No annotated function	Somatoliberin	P01286	2691	1.00742	0.0106664	10.3735	0.37933	0.70559	0.876349	-6.16967	No Change	ME vs. HC
seq.9495.10	CXCL17	Secreted	Blood	Other	Developmental protein	C-X-C motif chemokine 17	Q6UXB2	284340	1.02063	0.0294565	9.78328	1.27913	0.205071	0.469926	-5.45053	No Change	ME vs. HC
seq.9503.1	NMS	Secreted	Brain	Hormones	Neuropeptide	Neuromedin-S	Q5H8A3	129521	1.00526	0.00756963	10.8218	0.291227	0.771738	0.90518	-6.19846	No Change	ME vs. HC
seq.9506.10	APOL1	Secreted	Blood	Classical plasma proteins	Apolipoprotein	Apolipoprotein L1	O14791	8542	1.02182	0.0311473	13.3806	0.674746	0.502058	0.752087	-6.01831	No Change	ME vs. HC
seq.9507.55	FGFBP1	Secreted	Other tissues	Other	Other	Fibroblast growth factor-binding protein 1	Q14512	9982	1.04781	0.0673722	10.4719	0.564627	0.574131	0.797441	-6.08456	No Change	ME vs. HC
seq.9511.61	NXPH2	Secreted	Brain	Other	No annotated function	Neurexophilin-2	O95156	11249	1.06795	0.0948447	10.1426	0.901166	0.370588	0.649971	-5.84571	No Change	ME vs. HC
seq.9513.9	FGF22	Secreted	Other tissues	Hormones	Growth factor	Fibroblast growth factor 22	Q9HCT0	27006	0.985698	-0.0207831	9.74498	-0.876362	0.383829	0.661467	-5.86699	No Change	ME vs. HC
seq.9518.95	PLA1A	Secreted	Other tissues	Enzymes	Enzyme	Phospholipase A1 member A	Q53H76	51365	0.952325	-0.0704743	9.64153	-1.98801	0.0507199	0.203083	-4.36467	No Change	ME vs. HC
seq.9525.1	PTK7	Secreted	Blood	Transport	Receptor	Inactive tyrosine-protein kinase 7	Q13308	5754	0.972733	-0.0398842	11.5469	-0.851646	0.397313	0.672025	-5.88762	No Change	ME vs. HC
seq.9526.3	CLPSL1	Secreted	Male reproductive system	Other	No annotated function	Colipase-like protein 1	A2RUU4	340204	1.00591	0.00849496	9.64652	0.161676	0.872026	0.951597	-6.22708	No Change	ME vs. HC
seq.9536.16	EDDM3A	Secreted	Male reproductive system	Other	No annotated function	Epididymal secretory protein E3-alpha	Q14507	10876	1.00275	0.00396451	12.5778	0.0760441	0.939601	0.976393	-6.23702	No Change	ME vs. HC
seq.9545.156	GZMK	Secreted	Blood	Enzymes	Enzyme	Granzyme K	P49863	3003	0.939072	-0.0906924	9.96619	-1.11057	0.270551	0.548673	-5.64311	No Change	ME vs. HC
seq.9547.29	EMID1	Secreted	Other tissues	Other	No annotated function	EMI domain-containing protein 1	Q96A84	129080	1.03558	0.0504341	7.03302	2.22597	0.0292359	0.143554	-3.90545	Up (pval < 0.05)	ME vs. HC
seq.9561.21	VCAN	Secreted	Blood	Other	No annotated function	Versican core protein	P13611	1462	1.01081	0.0155102	9.111	0.623196	0.53518	0.773719	-6.05077	No Change	ME vs. HC
seq.9580.5	LAMC2	Secreted	Extracellular matrix	Other	Cell adhesion	Laminin subunit gamma-2	Q13753	3918	0.999072	-0.00134013	11.314	-0.0183341	0.985424	0.992599	-6.23968	No Change	ME vs. HC
seq.9582.93	SUSD1	Secreted	Intracellular and membrane proteins	Other	No annotated function	Sushi domain-containing protein 1	Q6UWL2	64420	1.03093	0.0439416	8.75318	1.17983	0.242059	0.517305	-5.56713	No Change	ME vs. HC
seq.9599.6	PIANP	Secreted	Intracellular and membrane proteins	Other	No annotated function	PILR alpha-associated neural protein	Q8IYJ0	196500	1.05314	0.0746992	11.2003	1.11492	0.268697	0.547098	-5.63847	No Change	ME vs. HC
seq.9600.55	THSD7A	Secreted	Blood	Other	Developmental protein	Thrombospondin type-1 domain-containing protein 7A	Q9UPZ6	221981	0.981928	-0.0263109	9.40236	-0.387656	0.699446	0.872438	-6.16655	No Change	ME vs. HC
seq.9607.39	PRR27	Secreted	Digestive system	Other	No annotated function	Proline-rich protein 27	Q6MZM9	401137	1.02091	0.0298594	10.7649	0.781096	0.437378	0.703707	-5.9433	No Change	ME vs. HC
seq.9627.15	VIT	Secreted	Extracellular matrix	Other	Other	Vitrin	Q6UXI7	5212	1.10387	0.142565	11.0083	1.78826	0.0780588	0.266285	-4.71441	No Change	ME vs. HC
seq.9713.67	PDGFRL	Secreted	Unknown location	Other	No annotated function	Platelet-derived growth factor receptor-like protein	Q15198	5157	1.06316	0.0883642	13.1459	0.99659	0.322394	0.603747	-5.75847	No Change	ME vs. HC
seq.9719.145	MMP16	Secreted	Extracellular matrix	Enzymes	Enzyme	Matrix metalloproteinase-16	P51512	4325	1.02071	0.0295684	11.2698	1.49946	0.138249	0.379332	-5.16001	No Change	ME vs. HC
seq.9723.105	MMRN2	Secreted	Extracellular matrix	Other	Developmental protein	Multimerin-2	Q9H8L6	79812	0.997588	-0.00348332	9.66941	-0.0499546	0.960301	0.984528	-6.23863	No Change	ME vs. HC
seq.9730.22	GHDC	Secreted	Intracellular and membrane proteins	Other	No annotated function	GH3 domain-containing protein	Q8N2G8	84514	0.98731	-0.0184246	10.1965	-0.395889	0.69339	0.869378	-6.16341	No Change	ME vs. HC
seq.9750.7	S100A4	Secreted	Blood	Other	No annotated function	Protein S100-A4	P26447	6275	1.00547	0.00787384	9.88971	0.348805	0.728282	0.885818	-6.1805	No Change	ME vs. HC
seq.9751.72	YBX1	Secreted	Intracellular and membrane proteins	Other	Transcription	Nuclease-sensitive element-binding protein 1	P67809	4904	0.948434	-0.0763803	10.0425	-1.18544	0.239851	0.514793	-5.56079	No Change	ME vs. HC
seq.9767.22	RIPPLY1	Secreted	Intracellular and membrane proteins	Other	Developmental protein	Protein ripply1	Q0D2K3	92129	0.9949	-0.00737729	9.60948	-0.375876	0.708145	0.87707	-6.17094	No Change	ME vs. HC
seq.9774.59	RNF150	Secreted	Intracellular and membrane proteins	Other	No annotated function	RING finger protein 150	Q9ULK6	57484	1.01297	0.018586	8.88274	0.353392	0.724856	0.884809	-6.17893	No Change	ME vs. HC
seq.9795.9	CLN5	Secreted	Intracellular and membrane proteins	Other	No annotated function	Ceroid-lipofuscinosis neuronal protein 5	O75503	1203	0.986676	-0.0193511	10.2936	-0.791249	0.43147	0.698861	-5.93558	No Change	ME vs. HC
seq.9796.4	CEL	Secreted	Digestive system	Enzymes	Enzyme	Bile salt-activated lipase	P19835	1056	0.978552	-0.0312798	12.0351	-0.431773	0.667233	0.853526	-6.14895	No Change	ME vs. HC
seq.9906.21	SPOCK3	Secreted	Extracellular matrix	Enzymes	Enzyme inhibitor	Testican-3	Q9BQ16	50859	0.978798	-0.0309168	12.5745	-0.338941	0.735668	0.889208	-6.1838	No Change	ME vs. HC
seq.9928.125	CNMD	Secreted	Extracellular matrix	Other	Developmental protein	Leukocyte cell-derived chemotaxin 1	O75829	11061	0.964485	-0.0521699	12.2609	-1.69604	0.0943196	0.299654	-4.86453	No Change	ME vs. HC
seq.9936.27	LNX1	Secreted	Intracellular and membrane proteins	Enzymes	Enzyme	E3 ubiquitin-protein ligase LNX	Q8TBB1	84708	0.997943	-0.00297083	10.3602	-0.0816547	0.935154	0.975499	-6.23659	No Change	ME vs. HC
seq.9945.8	ARMC5	Secreted	Intracellular and membrane proteins	Other	No annotated function	Armadillo repeat-containing protein 5	Q96C12	79798	0.992029	-0.0115453	12.0561	-0.508374	0.612789	0.819839	-6.1139	No Change	ME vs. HC
seq.9950.229	LAG3	Secreted	Intracellular and membrane proteins	Immunity and defense	Immunity	Lymphocyte activation gene 3 protein	P18627	3902	0.994543	-0.00789409	11.4804	-0.0849559	0.932539	0.975499	-6.23632	No Change	ME vs. HC
seq.9952.57	TFAM	Secreted	Intracellular and membrane proteins	Other	Transcription	Transcription factor A, mitochondrial	Q00059	7019	0.871836	-0.197871	12.1694	-3.29923	0.00152629	0.0212983	-1.31394	Down (qval < 0.05)	ME vs. HC
seq.9962.1	CDHR5	Secreted	Intracellular and membrane proteins	Other	Other	Cadherin-related family member 5	Q9HBB8	53841	1.0117	0.0167847	10.9879	0.660294	0.511231	0.759229	-6.02766	No Change	ME vs. HC
seq.9983.97	PRSS35	Secreted	Female reproductive system	Other	Other	Inactive serine protease 35	Q8N3Z0	167681	1.01341	0.019213	10.6824	0.596741	0.552604	0.785446	-6.06644	No Change	ME vs. HC
seq.9986.14	NPW	Secreted	Blood	Hormones	Neuropeptide	Neuropeptide W	Q8N729	283869	1.17213	0.229131	11.552	1.12817	0.2631	0.540664	-5.62423	No Change	ME vs. HC
seq.9991.112	EMILIN3	Secreted	Extracellular matrix	Other	No annotated function	EMILIN-3	Q9NT22	90187	1.04564	0.0643916	10.7776	0.633085	0.52874	0.770389	-6.04474	No Change	ME vs. HC

### Sheet: M1 vs. HC
AptName	EntrezGeneSymbol	F1	F2	F3	F4	TargetFullName	UniProt	EntrezGeneID	fc	logFC	AveExpr	t	P.Value	adj.P.Val	B	Significant	Group
seq.10044.12	WNT10A	Secreted	Extracellular matrix	Other	Developmental protein	Protein Wnt-10a	Q9GZT5	80326	0.945241	-0.0812454	11.6002	-1.07096	0.290936	0.60067	-5.45593	No Change	M1 vs. HC
seq.10361.25	OAS1	Secreted	Intracellular and membrane proteins	Immunity and defense	Immunity	2'-5'-oligoadenylate synthase 1	P00973	4938	1.01643	0.0235127	9.97026	0.244689	0.808013	0.927967	-5.97156	No Change	M1 vs. HC
seq.10366.11	PDGFRA	Secreted	Intracellular and membrane proteins	Transport	Receptor	Platelet-derived growth factor receptor alpha	P16234	5156	1.00625	0.00898875	11.1701	0.144532	0.885844	0.959871	-5.99034	No Change	M1 vs. HC
seq.10382.1	ANGPTL3	Secreted	Blood	Other	Cell adhesion	Angiopoietin-related protein 3	Q9Y5C1	27329	1.02946	0.0418933	16.0263	0.500626	0.61952	0.835891	-5.87996	No Change	M1 vs. HC
seq.10391.1	ANGPTL3	Secreted	Blood	Other	Cell adhesion	Angiopoietin-related protein 3	Q9Y5C1	27329	0.945595	-0.0807054	10.7426	-0.685357	0.497275	0.761563	-5.77535	No Change	M1 vs. HC
seq.10425.3	B4GALT5	Secreted	Intracellular and membrane proteins	Enzymes	Enzyme	Beta-1,4-galactosyltransferase 5	O43286	9334	0.976607	-0.0341498	11.1772	-1.32642	0.192612	0.509781	-5.17209	No Change	M1 vs. HC
seq.10435.2	AGA	Secreted	Intracellular and membrane proteins	Enzymes	Enzyme	N(4)-(beta-N-acetylglucosaminyl)-L-asparaginase	P20933	175	1.01301	0.0186437	9.99439	0.779869	0.440295	0.722257	-5.70955	No Change	M1 vs. HC
seq.10438.19	CSF2RA	Secreted	Blood	Transport	Receptor	Granulocyte-macrophage colony-stimulating factor receptor subunit alpha	P15509	1438	0.992027	-0.0115484	10.7618	-0.260627	0.795786	0.923164	-5.96768	No Change	M1 vs. HC
seq.10439.57	AMY2B	Secreted	Digestive system	Enzymes	Enzyme	Alpha-amylase 2B	P19961	280	0.913313	-0.130818	13.0057	-1.38551	0.17397	0.487195	-5.09859	No Change	M1 vs. HC
seq.10445.20	APOM	Secreted	Blood	Classical plasma proteins	Apolipoprotein	Apolipoprotein M	O95445	55937	0.929912	-0.104834	9.83237	-2.18003	0.0355138	0.272035	-3.84862	Down (pval < 0.05)	M1 vs. HC
seq.10451.11	NUCB1	Secreted	Blood	Other	Other	Nucleobindin-1	Q02818	4924	0.980164	-0.0289047	12.5778	-0.580458	0.56503	0.803858	-5.83868	No Change	M1 vs. HC
seq.10455.196	IL31	Secreted	Blood	Inflammation	Interleukin	Interleukin-31	Q6EBC2	386653	1.16512	0.220473	10.2096	1.63708	0.109864	0.409184	-4.75403	No Change	M1 vs. HC
seq.10460.1	CHIT1	Secreted	Blood	Enzymes	Enzyme	Chitotriosidase-1	Q13231	1118	1.07861	0.109177	11.4157	0.569471	0.572385	0.808892	-5.84471	No Change	M1 vs. HC
seq.10462.14	INSL5	Secreted	Blood	Hormones	Hormone	Insulin-like peptide INSL5	Q9Y5Q6	10022	0.995833	-0.00602391	9.27811	-0.0459484	0.963592	0.986759	-5.99939	No Change	M1 vs. HC
seq.10463.23	ALPI	Secreted	Intracellular and membrane proteins	Enzymes	Enzyme	Intestinal-type alkaline phosphatase	P09923	248	0.983232	-0.0243969	10.1822	-0.742174	0.462541	0.737609	-5.73678	No Change	M1 vs. HC
seq.10464.6	ANTXR1	Secreted	Intracellular and membrane proteins	Transport	Receptor	Anthrax toxin receptor 1	Q9H6X2	84168	0.893411	-0.162604	11.1973	-2.97897	0.00501556	0.140244	-2.17956	Down (pval < 0.05)	M1 vs. HC
seq.10473.2	TFF2	Secreted	Digestive system	Other	No annotated function	Trefoil factor 2	Q03403	7032	1.06286	0.0879543	8.53641	1.11079	0.273633	0.58718	-5.41537	No Change	M1 vs. HC
seq.10479.18	MMP10	Secreted	Extracellular matrix	Enzymes	Enzyme	Stromelysin-2	P09238	4319	0.978412	-0.0314861	12.0561	-0.470541	0.640656	0.847095	-5.89396	No Change	M1 vs. HC
seq.10480.33	CD59	Secreted	Intracellular and membrane proteins	Other	No annotated function	CD59 glycoprotein	P13987	966	1.00241	0.00346978	11.0502	0.0709936	0.943775	0.980035	-5.99798	No Change	M1 vs. HC
seq.10496.11	CLCA1	Secreted	Digestive system	Transport	Transport	Calcium-activated chloride channel regulator 1	A8K7I4	1179	1.02432	0.0346722	10.6902	0.76216	0.450666	0.729374	-5.72251	No Change	M1 vs. HC
seq.10507.166	ACRV1	Secreted	Male reproductive system	Other	No annotated function	Acrosomal protein SP-10	P26436	56	0.976956	-0.0336345	8.62346	-0.936981	0.354681	0.657086	-5.58211	No Change	M1 vs. HC
seq.10511.10	COL6A3	Secreted	Extracellular matrix	Other	Cell adhesion	Collagen alpha-3(VI) chain	P12111	1293	0.765079	-0.38632	10.6472	-0.916692	0.365081	0.66538	-5.59982	No Change	M1 vs. HC
seq.10513.13	KCNIP3	Secreted	Intracellular and membrane proteins	Transport	Transport	Calsenilin	Q9Y2W7	30818	1.15723	0.210682	9.94436	2.61162	0.012828	0.199529	-2.99066	Up (pval < 0.05)	M1 vs. HC
seq.10514.5	PTGDS	Secreted	Blood	Transport	Transport	Prostaglandin-H2 D-isomerase	P41222	5730	1.14418	0.194318	14.3206	3.15735	0.00311288	0.115502	-1.76267	Up (pval < 0.05)	M1 vs. HC
seq.10528.2	DPEP1	Secreted	Intracellular and membrane proteins	Enzymes	Enzyme	Dipeptidase 1	P16444	1800	0.99267	-0.010614	9.59376	-0.181456	0.856973	0.949344	-5.98454	No Change	M1 vs. HC
seq.10546.2	TSPEAR	Secreted	Other tissues	Other	Other	Thrombospondin-type laminin G domain and EAR repeat-containing protein	Q8WU66	54084	0.953305	-0.0689906	10.1481	-0.698319	0.489226	0.75807	-5.76681	No Change	M1 vs. HC
seq.10551.7	LAT	Secreted	Intracellular and membrane proteins	Immunity and defense	Immunity	Linker for activation of T-cells family member 1	O43561	27040	1.08475	0.117359	10.6569	0.401504	0.690297	0.871472	-5.92284	No Change	M1 vs. HC
seq.10554.23	GLB1	Secreted	Intracellular and membrane proteins	Enzymes	Enzyme	Beta-galactosidase	P16278	2720	0.854852	-0.226253	7.30877	-0.977479	0.334509	0.637927	-5.54565	No Change	M1 vs. HC
seq.10561.5	PGLYRP3	Secreted	Other tissues	Immunity and defense	Immunity	Peptidoglycan recognition protein 3	Q96LB9	114771	0.990435	-0.0138656	10.9417	-0.291183	0.772494	0.912494	-5.95957	No Change	M1 vs. HC
seq.10569.28	MFAP2	Secreted	Extracellular matrix	Other	No annotated function	Microfibrillar-associated protein 2	P55001	4237	0.939398	-0.0901908	11.933	-2.11922	0.0406591	0.285438	-3.96023	Down (pval < 0.05)	M1 vs. HC
seq.10572.65	CST8	Secreted	Male reproductive system	Enzymes	Enzyme inhibitor	Cystatin-8	O60676	10047	1.03751	0.0531252	12.6281	0.844465	0.403691	0.694072	-5.65987	No Change	M1 vs. HC
seq.10574.10	B2M	Secreted	Blood	Immunity and defense	Immunity	Beta-2-microglobulin	P61769	567	0.941345	-0.0872045	11.3261	-0.378822	0.706927	0.881076	-5.93134	No Change	M1 vs. HC
seq.10580.14	SFTA2	Secreted	Other tissues	Other	No annotated function	Surfactant-associated protein 2	Q6UW10	389376	1.00989	0.0142002	8.85109	0.368854	0.714282	0.883924	-5.93492	No Change	M1 vs. HC
seq.10583.1	TMEM108	Secreted	Intracellular and membrane proteins	Other	No annotated function	Transmembrane protein 108	Q6UXF1	66000	1.00818	0.0117573	9.11084	0.189481	0.850723	0.945984	-5.9831	No Change	M1 vs. HC
seq.10603.1	HTN3	Secreted	Digestive system	Immunity and defense	Defense	Histatin-3	P15516	3347	1.05516	0.0774625	10.0474	1.12256	0.26866	0.581112	-5.40312	No Change	M1 vs. HC
seq.10608.9	HTN1	Secreted	Digestive system	Immunity and defense	Defense	Histatin-1	P15515	3346	0.934762	-0.0973289	9.55303	-0.907876	0.369661	0.668016	-5.6074	No Change	M1 vs. HC
seq.10612.18	PLOD3	Secreted	Extracellular matrix	Enzymes	Enzyme	Procollagen-lysine,2-oxoglutarate 5-dioxygenase 3	O60568	8985	0.977724	-0.0325005	11.6127	-0.537023	0.59438	0.820406	-5.86188	No Change	M1 vs. HC
seq.10620.21	MSMB	Secreted	Male reproductive system	Other	No annotated function	Beta-microseminoprotein	P08118	4477	0.935928	-0.0955308	12.7072	-0.493902	0.624216	0.837241	-5.88316	No Change	M1 vs. HC
seq.10623.19	MUC1	Secreted	Other tissues	Other	No annotated function	Mucin-1	P15941	4582	0.981977	-0.0262389	9.51046	-0.526497	0.6016	0.825032	-5.86724	No Change	M1 vs. HC
seq.10624.45	SPINK13	Secreted	Male reproductive system	Enzymes	Enzyme inhibitor	Serine protease inhibitor Kazal-type 13	Q1W4C9	153218	0.992252	-0.0112214	9.10652	-0.360567	0.720419	0.886521	-5.93782	No Change	M1 vs. HC
seq.10636.1	CD200R1	Secreted	Intracellular and membrane proteins	Transport	Receptor	Cell surface glycoprotein CD200 receptor 1	Q8TD46	131450	0.990136	-0.0143018	8.88395	-0.462379	0.646444	0.850548	-5.89761	No Change	M1 vs. HC
seq.10638.1	TINF2	Secreted	Intracellular and membrane proteins	Other	No annotated function	TERF1-interacting nuclear factor 2	Q9BSI4	26277	0.99798	-0.00291656	7.95364	-0.0899593	0.928792	0.974832	-5.99651	No Change	M1 vs. HC
seq.10643.16	OLFM3	Secreted	Brain	Other	No annotated function	Noelin-3	Q96PB7	118427	0.986082	-0.0202208	13.3446	-0.405141	0.687644	0.871365	-5.92143	No Change	M1 vs. HC
seq.10666.7	GNPTG	Secreted	Intracellular and membrane proteins	Other	No annotated function	N-acetylglucosamine-1-phosphotransferase subunit gamma	Q9UJJ9	84572	0.97361	-0.0385837	9.77868	-0.902961	0.372231	0.670661	-5.6116	No Change	M1 vs. HC
seq.10670.26	SEMA3E	Secreted	Other tissues	Other	Developmental protein	Semaphorin-3E	O15041	9723	0.842	-0.248107	6.79991	-1.23165	0.225642	0.543694	-5.28389	No Change	M1 vs. HC
seq.10672.75	SFTPB	Secreted	Other tissues	Other	Other	Pulmonary surfactant-associated protein B	P07988	6439	0.996616	-0.00488999	8.38763	-0.0746662	0.940872	0.979234	-5.99772	No Change	M1 vs. HC
seq.10675.223	TMX2	Secreted	Intracellular and membrane proteins	Other	No annotated function	Thioredoxin-related transmembrane protein 2	Q9Y320	51075	0.953834	-0.0681901	7.496	-1.06581	0.29323	0.602303	-5.46108	No Change	M1 vs. HC
seq.10695.12	WFDC10B	Secreted	Male reproductive system	Other	No annotated function	Protein WFDC10B	Q8IUB3	280664	1.03081	0.043783	9.18682	1.1555	0.255096	0.571673	-5.3682	No Change	M1 vs. HC
seq.10699.52	LRP1	Secreted	Intracellular and membrane proteins	Transport	Receptor	Prolow-density lipoprotein receptor-related protein 1	Q07954	4035	0.996314	-0.00532746	8.80351	-0.158329	0.875035	0.95453	-5.98832	No Change	M1 vs. HC
seq.10702.1	COL28A1	Secreted	Extracellular matrix	Other	Cell adhesion	Collagen alpha-1(XXVIII) chain	Q2UY09	340267	1.10775	0.147626	12.1953	2.65329	0.0115681	0.191738	-2.90213	Up (pval < 0.05)	M1 vs. HC
seq.10703.203	SUDS3	Secreted	Intracellular and membrane proteins	Other	Transcription	Sin3 histone deacetylase corepressor complex component SDS3	Q9H7L9	64426	1.00522	0.00751088	10.3971	0.204326	0.839188	0.941568	-5.98029	No Change	M1 vs. HC
seq.10708.3	GNRH2	Secreted	Blood	Hormones	Hormone	Progonadoliberin-2	O43555	2797	1.00896	0.0128717	8.83196	0.164428	0.870265	0.953997	-5.98737	No Change	M1 vs. HC
seq.10710.23	ZPBP2	Secreted	Male reproductive system	Other	No annotated function	Zona pellucida-binding protein 2	Q6X784	124626	1.06639	0.0927398	7.01006	1.76145	0.0862003	0.381145	-4.56544	No Change	M1 vs. HC
seq.10714.7	ACE	Secreted	Blood	Enzymes	Enzyme	Angiotensin-converting enzyme	P12821	1636	0.924103	-0.113874	9.89629	-1.38818	0.17316	0.486975	-5.09519	No Change	M1 vs. HC
seq.10721.76	HSPA1A	Secreted	Intracellular and membrane proteins	Transport	Receptor	Heat shock 70 kDa protein 1A	P0DMV8	3303	0.981074	-0.027566	12.9608	-0.415829	0.679872	0.867666	-5.91722	No Change	M1 vs. HC
seq.10734.339	GAL3ST2	Secreted	Intracellular and membrane proteins	Enzymes	Enzyme	Galactose-3-O-sulfotransferase 2	Q9H3Q3	64090	0.887775	-0.171734	10.3114	-1.35657	0.182918	0.498533	-5.13495	No Change	M1 vs. HC
seq.10737.96	SERPINB1	Secreted	Blood	Enzymes	Enzyme inhibitor	Leukocyte elastase inhibitor	P30740	1992	0.906242	-0.142032	12.8601	-1.43192	0.160334	0.47298	-5.03884	No Change	M1 vs. HC
seq.10738.11	FBLN5	Secreted	Extracellular matrix	Other	Cell adhesion	Fibulin-5	Q9UBX5	10516	0.92568	-0.111414	12.9022	-0.884408	0.382034	0.679315	-5.62724	No Change	M1 vs. HC
seq.10741.22	CSF1	Secreted	Blood	Inflammation	Cytokine	Macrophage colony-stimulating factor 1	P09603	1435	1.01143	0.0163949	7.33229	0.299527	0.766169	0.908157	-5.9572	No Change	M1 vs. HC
seq.10743.13	SLITRK1	Secreted	Brain	Other	No annotated function	SLIT and NTRK-like protein 1	Q96PX8	114798	1.00353	0.00508899	11.9549	0.0634086	0.949773	0.981249	-5.99847	No Change	M1 vs. HC
seq.10746.24	DKK3	Secreted	Other tissues	Other	Developmental protein	Dickkopf-related protein 3	Q9UBP4	27122	1.09911	0.13634	11.1529	2.06929	0.0453635	0.297523	-4.05003	Up (pval < 0.05)	M1 vs. HC
seq.10749.18	HSPA1A	Secreted	Intracellular and membrane proteins	Transport	Receptor	Heat shock 70 kDa protein 1A	P0DMV8	3303	0.979495	-0.0298893	11.9717	-0.456834	0.650389	0.853883	-5.90005	No Change	M1 vs. HC
seq.10753.31	ADAM7	Secreted	Intracellular and membrane proteins	Other	No annotated function	Disintegrin and metalloproteinase domain-containing protein 7	Q9H2U9	8756	1.00359	0.00517463	10.5632	0.0343336	0.972791	0.990251	-5.99984	No Change	M1 vs. HC
seq.10754.113	PROK2	Secreted	Blood	Hormones	Neuropeptide	Prokineticin-2	Q9HC23	60675	0.855689	-0.224841	11.8243	-1.43832	0.158524	0.471899	-5.03047	No Change	M1 vs. HC
seq.10756.34	UCN3	Secreted	Blood	Hormones	Hormone	Urocortin-3	Q969E3	114131	0.989477	-0.0152624	9.68482	-0.168533	0.867058	0.952276	-5.98672	No Change	M1 vs. HC
seq.10758.2	KERA	Secreted	Extracellular matrix	Other	Other	Keratocan	O60938	11081	0.963318	-0.0539159	10.9653	-1.10486	0.27616	0.590183	-5.4215	No Change	M1 vs. HC
seq.10760.107	GRIA4	Secreted	Intracellular and membrane proteins	Transport	Receptor	Glutamate receptor 4	P48058	2893	1.13464	0.182234	11.4692	4.27588	0.000123389	0.0291246	1.10374	Up (qval < 0.05)	M1 vs. HC
seq.10800.15	SERPINH1	Secreted	Intracellular and membrane proteins	Other	Other	Serpin H1	P50454	871	0.969449	-0.0447633	9.91365	-0.493115	0.624767	0.837672	-5.88353	No Change	M1 vs. HC
seq.10801.11	EFNA2	Secreted	Intracellular and membrane proteins	Other	No annotated function	Ephrin-A2	O43921	1943	1.06165	0.0863148	12.0492	2.07151	0.0451447	0.296885	-4.04607	Up (pval < 0.05)	M1 vs. HC
seq.10803.22	HSPA1A	Secreted	Intracellular and membrane proteins	Transport	Receptor	Heat shock 70 kDa protein 1A	P0DMV8	3303	0.958686	-0.0608698	11.7701	-1.20855	0.234295	0.552238	-5.30998	No Change	M1 vs. HC
seq.10816.150	PILRA	Secreted	Blood	Transport	Receptor	Paired immunoglobulin-like type 2 receptor alpha isoform FDF03-M14	Q9UKJ1	29992	1.29729	0.375505	11.2968	1.26675	0.212949	0.529882	-5.24337	No Change	M1 vs. HC
seq.10818.36	SMPD1	Secreted	Blood	Enzymes	Enzyme	Sphingomyelin phosphodiesterase	P17405	6609	1.03341	0.0474159	10.1787	0.582823	0.563453	0.802707	-5.83736	No Change	M1 vs. HC
seq.10819.108	FBLN1	Secreted	Extracellular matrix	Other	Other	Fibulin-1	P23142	2192	0.820952	-0.28463	12.4722	-3.10836	0.00355312	0.120885	-1.87855	Down (pval < 0.05)	M1 vs. HC
seq.10832.24	B4GALT6	Secreted	Intracellular and membrane proteins	Enzymes	Enzyme	Beta-1,4-galactosyltransferase 6	Q9UBX8	9331	1.00888	0.012754	10.5118	0.223832	0.824086	0.934994	-5.97626	No Change	M1 vs. HC
seq.10833.64	HHIP	Secreted	Other tissues	Other	No annotated function	Hedgehog-interacting protein	Q96QV1	64399	1.07021	0.0978916	10.0619	1.51305	0.138535	0.451069	-4.93021	No Change	M1 vs. HC
seq.10835.25	A4GNT	Secreted	Intracellular and membrane proteins	Enzymes	Enzyme	Alpha-1,4-N-acetylglucosaminyltransferase	Q9UNA3	51146	1.00076	0.00109582	10.3449	0.011161	0.991153	0.996016	-6.00035	No Change	M1 vs. HC
seq.10851.77	EBI3	Secreted	Blood	Inflammation	Cytokine	Interleukin-27 subunit beta	Q14213	10148	1.19241	0.253881	13.669	1.64043	0.109163	0.408829	-4.74911	No Change	M1 vs. HC
seq.10892.8	OSMR	Secreted	Intracellular and membrane proteins	Transport	Receptor	Oncostatin-M-specific receptor subunit beta	Q99650	9180	1.03621	0.0513132	12.373	0.730928	0.469303	0.742342	-5.74465	No Change	M1 vs. HC
seq.10894.25	SCGN	Secreted	Intracellular and membrane proteins	Other	No annotated function	Secretagogin	O76038	10590	1.03586	0.0508222	9.16101	0.996289	0.325407	0.630134	-5.52822	No Change	M1 vs. HC
seq.10907.116	NTM	Secreted	Intracellular and membrane proteins	Other	Cell adhesion	Neurotrimin	Q9P121	50863	1.01428	0.0204497	13.9791	0.267585	0.790465	0.921252	-5.96591	No Change	M1 vs. HC
seq.10916.44	PLA2R1	Secreted	Blood	Transport	Receptor	Secretory phospholipase A2 receptor	Q13018	22925	0.942176	-0.0859317	11.6053	-1.29235	0.204034	0.522679	-5.21315	No Change	M1 vs. HC
seq.10924.258	CYB5D2	Secreted	Blood	Other	Other	Neuferricin	Q8WUJ1	124936	1.04307	0.0608326	6.95806	2.31402	0.0261656	0.251486	-3.59431	Up (pval < 0.05)	M1 vs. HC
seq.10940.25	SRL	Secreted	Intracellular and membrane proteins	Other	No annotated function	Sarcalumenin	Q86TD4	6345	1.05166	0.0726713	10.8421	1.55967	0.127122	0.437602	-4.8654	No Change	M1 vs. HC
seq.10949.59	RPLP2	Secreted	Intracellular and membrane proteins	Other	Other	60S acidic ribosomal protein P2	P05387	6181	0.949806	-0.0742958	9.35598	-1.0431	0.303488	0.611235	-5.48348	No Change	M1 vs. HC
seq.10956.82	GCSH	Secreted	Intracellular and membrane proteins	Other	No annotated function	Glycine cleavage system H protein, mitochondrial	P23434	2653	1.02002	0.0285932	10.2282	0.320942	0.750011	0.900412	-5.9508	No Change	M1 vs. HC
seq.10966.1	AHSG	Secreted	Blood	Other	Other	Alpha-2-HS-glycoprotein	P02765	197	1.38582	0.470739	10.6633	0.536929	0.594444	0.820406	-5.86193	No Change	M1 vs. HC
seq.10967.12	PRL	Secreted	Blood	Hormones	Hormone	Prolactin	P01236	5617	1.03253	0.0461797	11.4907	0.727025	0.471662	0.744567	-5.74736	No Change	M1 vs. HC
seq.10970.3	ART3	Secreted	Intracellular and membrane proteins	Enzymes	Enzyme	Ecto-ADP-ribosyltransferase 3	Q13508	419	1.17184	0.228772	10.743	2.94216	0.00552539	0.145584	-2.26382	Up (pval < 0.05)	M1 vs. HC
seq.10974.20	SPINK7	Secreted	Other tissues	Enzymes	Enzyme inhibitor	Serine protease inhibitor Kazal-type 7	P58062	84651	0.969842	-0.0441779	10.681	-0.668497	0.507854	0.767596	-5.78622	No Change	M1 vs. HC
seq.10975.59	MUCL1	Secreted	Other tissues	Other	No annotated function	Mucin-like protein 1	Q96DR8	118430	0.970874	-0.0426442	9.34289	-0.874124	0.387538	0.683298	-5.63578	No Change	M1 vs. HC
seq.10976.44	MUC1	Secreted	Other tissues	Other	No annotated function	Mucin-1	P15941	4582	0.978224	-0.0317637	10.5052	-1.48625	0.145458	0.459124	-4.96669	No Change	M1 vs. HC
seq.10977.55	UCMA	Secreted	Extracellular matrix	Other	No annotated function	Unique cartilage matrix-associated protein	Q8WVF2	221044	0.990204	-0.0142027	11.0848	-0.108751	0.913971	0.969556	-5.99471	No Change	M1 vs. HC
seq.10978.39	GH2	Secreted	Blood	Hormones	Hormone	Growth hormone variant	P01242	2689	0.949433	-0.0748613	9.84868	-0.451069	0.654501	0.855922	-5.90256	No Change	M1 vs. HC
seq.10980.11	ACHE	Secreted	Intracellular and membrane proteins	Enzymes	Enzyme	Acetylcholinesterase	P22303	43	1.02343	0.0334097	11.4179	0.425779	0.672669	0.86486	-5.9132	No Change	M1 vs. HC
seq.10981.56	NRG3	Secreted	Brain	Hormones	Growth factor	Pro-neuregulin-3, membrane-bound isoform	P56975	10718	1.11079	0.151589	9.70524	2.28926	0.0277058	0.255919	-3.64215	Up (pval < 0.05)	M1 vs. HC
seq.11067.13	BGLAP	Secreted	Blood	Other	Other	Osteocalcin	P02818	632	1.1242	0.168895	10.2907	1.01112	0.318349	0.624956	-5.51425	No Change	M1 vs. HC
seq.11071.1	IL5	Secreted	Blood	Inflammation	Interleukin	Interleukin-5	P05113	3567	1.02029	0.0289843	9.57935	0.602545	0.550388	0.792792	-5.8262	No Change	M1 vs. HC
seq.11101.18	TLR4	Secreted	Intracellular and membrane proteins	Transport	Receptor	Toll-like receptor 4	O00206	7099	0.881218	-0.182429	8.96296	-1.31167	0.197496	0.517104	-5.18999	No Change	M1 vs. HC
seq.11102.22	REG4	Secreted	Digestive system	Other	No annotated function	Regenerating islet-derived protein 4	Q9BYZ8	83998	1.15456	0.207337	14.9928	1.88476	0.0671217	0.347269	-4.3671	No Change	M1 vs. HC
seq.11104.13	CHI3L1	Secreted	Blood	Immunity and defense	Defense	Chitinase-3-like protein 1	P36222	1116	0.969195	-0.0451414	12.73	-0.163312	0.871137	0.954382	-5.98755	No Change	M1 vs. HC
seq.11109.56	SVEP1	Secreted	Intracellular and membrane proteins	Other	Cell adhesion	Sushi, von Willebrand factor type A, EGF and pentraxin domain-containing protein 1	Q4LDE5	79987	0.965464	-0.0507054	11.6384	-0.870556	0.389459	0.684708	-5.63872	No Change	M1 vs. HC
seq.11117.2	SPATA20	Secreted	Male reproductive system	Other	Developmental protein	Spermatogenesis-associated protein 20	Q8TB22	64847	1.02756	0.0392164	10.9591	1.13206	0.264696	0.578336	-5.39314	No Change	M1 vs. HC
seq.11121.56	VWC2	Secreted	Extracellular matrix	Other	No annotated function	Brorin	Q2TAL6	375567	1.10305	0.141495	12.4563	1.93833	0.0600318	0.331139	-4.2775	No Change	M1 vs. HC
seq.11129.66	BMP15	Secreted	Other tissues	Inflammation	Cytokine	Bone morphogenetic protein 15	O95972	9210	0.982032	-0.0261582	11.3178	-0.77969	0.440399	0.722267	-5.70969	No Change	M1 vs. HC
seq.11135.5	MRPL55	Secreted	Intracellular and membrane proteins	Other	Other	39S ribosomal protein L55, mitochondrial	Q7Z7F7	128308	1.04483	0.0632647	8.50795	1.56813	0.125134	0.434676	-4.85345	No Change	M1 vs. HC
seq.11140.56	COL1A1	Secreted	Extracellular matrix	Other	No annotated function	Collagen alpha-1(I) chain	P02452	1277	0.964942	-0.0514863	11.505	-0.488858	0.62775	0.840113	-5.88554	No Change	M1 vs. HC
seq.11142.11	ANGPTL1	Secreted	Blood	Other	No annotated function	Angiopoietin-related protein 1	O95841	9068	0.964014	-0.0528736	10.0925	-1.19993	0.237589	0.555562	-5.31961	No Change	M1 vs. HC
seq.11143.32	OLFM3	Secreted	Brain	Other	No annotated function	Noelin-3	Q96PB7	118427	1.05983	0.0838301	12.5787	2.71189	0.00998893	0.181195	-2.77609	Up (pval < 0.05)	M1 vs. HC
seq.11144.10	DEFB116	Secreted	Male reproductive system	Immunity and defense	Defense	Beta-defensin 116	Q30KQ4	245930	0.906235	-0.142043	9.80995	-2.70232	0.0102324	0.183283	-2.7968	Down (pval < 0.05)	M1 vs. HC
seq.11150.3	COL6A1	Secreted	Extracellular matrix	Other	Cell adhesion	Collagen alpha-1(VI) chain	P12109	1291	0.938618	-0.0913907	12.0819	-0.833655	0.409681	0.698958	-5.66845	No Change	M1 vs. HC
seq.11152.46	KLK13	Secreted	Other tissues	Enzymes	Enzyme	Kallikrein-13	Q9UKR3	26085	1.0556	0.078069	12.4826	0.641998	0.524726	0.779113	-5.80277	No Change	M1 vs. HC
seq.11154.3	NFE2L1	Secreted	Intracellular and membrane proteins	Other	Transcription	Nuclear factor erythroid 2-related factor 1	Q14494	4779	0.966012	-0.0498872	9.1242	-0.618285	0.540073	0.788063	-5.81702	No Change	M1 vs. HC
seq.11157.35	HSPA1A	Secreted	Intracellular and membrane proteins	Transport	Receptor	Heat shock 70 kDa protein 1A	P0DMV8	3303	0.959606	-0.0594855	12.0336	-1.41295	0.165803	0.479162	-5.06348	No Change	M1 vs. HC
seq.11162.37	EQTN	Secreted	Male reproductive system	Other	No annotated function	Equatorin	Q9NQ60	54586	1.02062	0.0294485	8.99127	0.666409	0.509173	0.768638	-5.78755	No Change	M1 vs. HC
seq.11168.3	MEGF10	Secreted	Intracellular and membrane proteins	Other	Cell adhesion	Multiple epidermal growth factor-like domains protein 10	Q96KG7	84466	0.944949	-0.0816912	9.88553	-1.74915	0.0883324	0.383306	-4.58461	No Change	M1 vs. HC
seq.11174.8	THSD7A	Secreted	Blood	Other	Developmental protein	Thrombospondin type-1 domain-containing protein 7A	Q9UPZ6	221981	0.990643	-0.0135622	10.995	-0.105536	0.916505	0.970979	-5.99504	No Change	M1 vs. HC
seq.11178.21	SVEP1	Secreted	Intracellular and membrane proteins	Other	Cell adhesion	Sushi, von Willebrand factor type A, EGF and pentraxin domain-containing protein 1	Q4LDE5	79987	0.981154	-0.0274478	10.6189	-0.337803	0.737369	0.895106	-5.94546	No Change	M1 vs. HC
seq.11184.51	CHGA	Secreted	Intracellular and membrane proteins	Immunity and defense	Defense	Chromogranin-A	P10645	1113	0.665379	-0.587751	12.8252	-1.61811	0.113904	0.417436	-4.78175	No Change	M1 vs. HC
seq.11186.12	TMEM52	Secreted	Intracellular and membrane proteins	Other	No annotated function	Transmembrane protein 52	Q8NDY8	339456	1.06259	0.0875902	9.34208	2.42204	0.0203087	0.232301	-3.3812	Up (pval < 0.05)	M1 vs. HC
seq.11192.168	TINAGL1	Secreted	Extracellular matrix	Other	No annotated function	Tubulointerstitial nephritis antigen-like	Q9GZM7	64129	0.987099	-0.0187331	12.1278	-0.281121	0.780141	0.916731	-5.96234	No Change	M1 vs. HC
seq.11196.31	COL6A3	Secreted	Extracellular matrix	Other	Cell adhesion	Collagen alpha-3(VI) chain	P12111	1293	1.05544	0.0778395	11.6543	1.90456	0.0644225	0.340765	-4.33423	No Change	M1 vs. HC
seq.11212.7	TXNDC5	Secreted	Intracellular and membrane proteins	Other	No annotated function	Thioredoxin domain-containing protein 5	Q8NBS9	81567	0.97707	-0.0334658	12.3001	-0.582727	0.563516	0.802707	-5.83741	No Change	M1 vs. HC
seq.11214.40	DNAJB9	Secreted	Intracellular and membrane proteins	Other	Other	DnaJ homolog subfamily B member 9	Q9UBS3	4189	1.13373	0.181081	13.4173	2.08109	0.0442103	0.29364	-4.02895	Up (pval < 0.05)	M1 vs. HC
seq.11219.95	FGFBP3	Secreted	Brain	Other	Other	Fibroblast growth factor-binding protein 3	Q8TAT2	143282	1.07447	0.103628	10.8558	1.79743	0.0802107	0.370087	-4.50872	No Change	M1 vs. HC
seq.11227.31	TBL2	Secreted	Male reproductive system	Other	No annotated function	Transducin beta-like protein 2	Q9Y4P3	26608	0.979709	-0.0295744	9.95785	-0.999082	0.32407	0.629115	-5.52561	No Change	M1 vs. HC
seq.11228.37	RIC3	Secreted	Intracellular and membrane proteins	Other	Other	Protein RIC-3	Q7Z5B4	79608	0.961013	-0.0573727	11.3935	-2.26569	0.0292474	0.259715	-3.68735	Down (pval < 0.05)	M1 vs. HC
seq.11232.46	TCN1	Secreted	Blood	Transport	Transport	Transcobalamin-1	P20061	6947	0.878913	-0.186208	12.013	-2.49348	0.0171171	0.22088	-3.23644	Down (pval < 0.05)	M1 vs. HC
seq.11237.49	PCOLCE	Secreted	Extracellular matrix	Other	No annotated function	Procollagen C-endopeptidase enhancer 1	Q15113	5118	0.936819	-0.0941579	11.9238	-1.43634	0.159082	0.472587	-5.03307	No Change	M1 vs. HC
seq.11246.3	BPIFB1	Secreted	Other tissues	Immunity and defense	Immunity	BPI fold-containing family B member 1	Q8TDL5	92747	0.828741	-0.271008	14.2104	-1.74548	0.0889771	0.383306	-4.59031	No Change	M1 vs. HC
seq.11247.20	NAGS	Secreted	Intracellular and membrane proteins	Enzymes	Enzyme	N-acetylglutamate synthase, mitochondrial	Q8N159	162417	1.02963	0.042132	10.2872	1.25531	0.217025	0.533531	-5.25669	No Change	M1 vs. HC
seq.11254.13	PAPLN	Secreted	Unknown location	Enzymes	Enzyme inhibitor	Papilin	O95428	89932	0.994674	-0.00770472	10.6714	-0.359083	0.721519	0.886521	-5.93834	No Change	M1 vs. HC
seq.11263.57	CASQ1	Secreted	Intracellular and membrane proteins	Other	Other	Calsequestrin-1	P31415	844	0.958566	-0.0610507	13.6818	-1.3799	0.175676	0.490285	-5.10569	No Change	M1 vs. HC
seq.11264.33	XDH	Secreted	Intracellular and membrane proteins	Enzymes	Enzyme	Xanthine dehydrogenase/oxidase	P47989	7498	1.12682	0.172262	8.09018	2.24535	0.0306385	0.262276	-3.72607	Up (pval < 0.05)	M1 vs. HC
seq.11278.4	COL11A2	Secreted	Extracellular matrix	Other	No annotated function	Collagen alpha-2(XI) chain	P13942	1302	1.12747	0.173094	12.8459	1.20586	0.235322	0.553618	-5.313	No Change	M1 vs. HC
seq.11279.42	GABBR1	Secreted	Intracellular and membrane proteins	Transport	Receptor	Gamma-aminobutyric acid type B receptor subunit 1	Q9UBS5	2550	1.10267	0.141006	9.85836	1.48814	0.144959	0.45877	-4.96412	No Change	M1 vs. HC
seq.11302.237	TNR	Secreted	Brain	Other	Cell adhesion	Tenascin-R	Q92752	7143	0.973459	-0.038808	11.3799	-1.34221	0.187487	0.504973	-5.15273	No Change	M1 vs. HC
seq.11318.20	APOA5	Secreted	Blood	Classical plasma proteins	Apolipoprotein	Apolipoprotein A-V	Q6Q788	116519	1.00786	0.0112953	11.4622	0.181295	0.857099	0.949344	-5.98456	No Change	M1 vs. HC
seq.11324.3	PXDNL	Secreted	Intracellular and membrane proteins	Enzymes	Enzyme	Peroxidasin-like protein	A1KZ92	137902	0.982092	-0.0260699	10.3634	-1.05737	0.297012	0.605339	-5.46945	No Change	M1 vs. HC
seq.11348.132	P4HA2	Secreted	Intracellular and membrane proteins	Enzymes	Enzyme	Prolyl 4-hydroxylase subunit alpha-2	O15460	8974	0.982515	-0.0254484	10.7616	-0.72115	0.475228	0.747427	-5.7514	No Change	M1 vs. HC
seq.11388.75	WFDC2	Secreted	Other tissues	Enzymes	Enzyme inhibitor	WAP four-disulfide core domain protein 2	Q14508	10406	1.11994	0.163422	12.1351	2.57838	0.0139226	0.207311	-3.06061	Up (pval < 0.05)	M1 vs. HC
seq.11450.110	P4HB	Secreted	Intracellular and membrane proteins	Enzymes	Enzyme	Protein disulfide-isomerase	P07237	5034	1.00807	0.0115943	11.9703	0.175311	0.861765	0.949796	-5.98559	No Change	M1 vs. HC
seq.11487.4	SPOCK1	Secreted	Blood	Other	No annotated function	Testican-1	Q08629	6695	1.00173	0.00249654	11.2891	0.0494852	0.960792	0.98665	-5.99923	No Change	M1 vs. HC
seq.11510.31	APOL1	Secreted	Blood	Classical plasma proteins	Apolipoprotein	Apolipoprotein L1	O14791	8542	0.988264	-0.0170319	15.8647	-0.254443	0.800524	0.924731	-5.96921	No Change	M1 vs. HC
seq.11510.51	APOL1	Secreted	Blood	Classical plasma proteins	Apolipoprotein	Apolipoprotein L1	O14791	8542	0.976299	-0.0346056	12.2288	-0.325485	0.746598	0.898862	-5.94939	No Change	M1 vs. HC
seq.11514.196	CD59	Secreted	Intracellular and membrane proteins	Other	No annotated function	CD59 glycoprotein	P13987	966	1.08104	0.112422	13.2004	2.0615	0.0461388	0.299693	-4.06389	Up (pval < 0.05)	M1 vs. HC
seq.11587.5	MGA	Secreted	Intracellular and membrane proteins	Other	Transcription	MAX gene-associated protein	Q8IWI9	23269	0.931821	-0.101875	12.7525	-1.70449	0.0964488	0.393218	-4.65328	No Change	M1 vs. HC
seq.11593.21	CXCL9	Secreted	Blood	Inflammation	Chemokine	C-X-C motif chemokine 9	Q07325	4283	1.01888	0.0269866	9.832	1.04641	0.301978	0.610217	-5.48024	No Change	M1 vs. HC
seq.11601.26	DHX8	Secreted	Intracellular and membrane proteins	Enzymes	Enzyme	ATP-dependent RNA helicase DHX8	Q14562	1659	0.959415	-0.0597726	10.3523	-2.63851	0.0120014	0.193081	-2.93365	Down (pval < 0.05)	M1 vs. HC
seq.11636.33	TAGLN2	Secreted	Intracellular and membrane proteins	Other	No annotated function	Transgelin-2	P37802	8407	0.817687	-0.290379	13.0528	-1.63633	0.110021	0.409353	-4.75513	No Change	M1 vs. HC
seq.11645.9	P4HA1	Secreted	Intracellular and membrane proteins	Enzymes	Enzyme	Prolyl 4-hydroxylase subunit alpha-1	P13674	5033	0.983657	-0.0237724	10.9946	-1.15953	0.25347	0.571319	-5.36387	No Change	M1 vs. HC
seq.11646.4	CHST9	Secreted	Intracellular and membrane proteins	Enzymes	Enzyme	Carbohydrate sulfotransferase 9	Q7L1S5	83539	0.966856	-0.0486277	9.3996	-1.13826	0.262133	0.577646	-5.3866	No Change	M1 vs. HC
seq.11708.2	LCN1	Secreted	Other tissues	Transport	Transport	Lipocalin-1	P31025	3933	1.00369	0.005309	10.2642	0.186964	0.852683	0.946765	-5.98356	No Change	M1 vs. HC
seq.11814.29	MET	Secreted	Blood	Transport	Receptor	Hepatocyte growth factor receptor	P08581	4233	0.980351	-0.0286297	11.1682	-0.546154	0.58815	0.817338	-5.85715	No Change	M1 vs. HC
seq.11836.144	DDR1	Secreted	Intracellular and membrane proteins	Transport	Receptor	Epithelial discoidin domain-containing receptor 1	Q08345	780	1.02325	0.0331538	9.38623	0.628637	0.533345	0.784373	-5.81087	No Change	M1 vs. HC
seq.11837.7	TNFRSF18	Secreted	Blood	Transport	Receptor	Tumor necrosis factor receptor superfamily member 18	Q9Y5U5	8784	1.01099	0.0157661	8.34671	0.312494	0.756372	0.903209	-5.95338	No Change	M1 vs. HC
seq.11851.21	TREM2	Secreted	Brain	Transport	Receptor	Triggering receptor expressed on myeloid cells 2	Q9NZC2	54209	0.969771	-0.0442844	12.1841	-0.670918	0.506328	0.766396	-5.78468	No Change	M1 vs. HC
seq.11934.9	INTS3	Secreted	Intracellular and membrane proteins	Other	Other	Integrator complex subunit 3	Q68E01	65123	0.961023	-0.0573573	8.38308	-1.13829	0.262121	0.577646	-5.38657	No Change	M1 vs. HC
seq.12077.32	MSTN	Secreted	Other tissues	Inflammation	Cytokine	Growth/differentiation factor 8	O14793	2660	0.938537	-0.091514	12.64	-2.35993	0.0235122	0.241586	-3.5046	Down (pval < 0.05)	M1 vs. HC
seq.12338.27	EGFLAM	Secreted	Unknown location	Other	No annotated function	Pikachurin	Q63HQ2	133584	0.941972	-0.0862441	12.9043	-1.05004	0.300326	0.608965	-5.47668	No Change	M1 vs. HC
seq.12370.30	APOF	Secreted	Blood	Classical plasma proteins	Apolipoprotein	Apolipoprotein F	Q13790	319	0.968518	-0.0461497	13.0067	-0.384131	0.703021	0.87927	-5.92939	No Change	M1 vs. HC
seq.12386.11	RNPEP	Secreted	Unknown location	Enzymes	Enzyme	Aminopeptidase B	Q9H4A4	6051	1.04338	0.0612669	11.9081	0.940363	0.352967	0.656303	-5.57912	No Change	M1 vs. HC
seq.12574.36	EDN2	Secreted	Blood	Other	Other	Endothelin-2	P20800	1907	1.01606	0.022988	10.9083	0.281735	0.779675	0.916543	-5.96217	No Change	M1 vs. HC
seq.12597.68	ATG5	Secreted	Intracellular and membrane proteins	Immunity and defense	Immunity	Autophagy protein 5	Q9H1Y0	9474	1.03322	0.0471531	10.8071	0.893765	0.377069	0.675241	-5.61939	No Change	M1 vs. HC
seq.12812.25	ACYP2	Secreted	Intracellular and membrane proteins	Enzymes	Enzyme	Acylphosphatase-2	P14621	98	0.968981	-0.0454597	12.9685	-0.418415	0.677997	0.867273	-5.91618	No Change	M1 vs. HC
seq.12888.18	SAP30	Secreted	Intracellular and membrane proteins	Other	Transcription	Histone deacetylase complex subunit SAP30	O75446	8819	0.843447	-0.245631	9.58176	-1.84244	0.0732179	0.358645	-4.43643	No Change	M1 vs. HC
seq.12904.180	CUBN	Secreted	Intracellular and membrane proteins	Transport	Receptor	cubilin	O60494	8029	0.997119	-0.00416276	8.08116	-0.0972888	0.923008	0.973424	-5.99584	No Change	M1 vs. HC
seq.12933.17	ENOX1	Secreted	Intracellular and membrane proteins	Transport	Transport	Ecto-NOX disulfide-thiol exchanger 1	Q8TC92	55068	0.979376	-0.030065	8.89971	-0.419609	0.677132	0.866818	-5.9157	No Change	M1 vs. HC
seq.13007.66	LCN10	Secreted	Male reproductive system	Transport	Transport	Epididymal-specific lipocalin-10	Q6JVE6	414332	0.994938	-0.0073213	11.0028	-0.135384	0.893022	0.961532	-5.99157	No Change	M1 vs. HC
seq.13088.397	BTC	Secreted	Blood	Hormones	Growth factor	Betacellulin	P35070	685	0.960172	-0.0586353	9.71524	-2.28788	0.0277941	0.256012	-3.64481	Down (pval < 0.05)	M1 vs. HC
seq.13093.6	SECTM1	Secreted	Blood	Other	No annotated function	Secreted and transmembrane protein 1	Q8WVN6	6398	0.93535	-0.0964212	10.5959	-2.9054	0.00608274	0.147099	-2.34733	Down (pval < 0.05)	M1 vs. HC
seq.13094.75	RSPO3	Secreted	Blood	Other	Other	R-spondin-3	Q9BXY4	84870	0.981536	-0.0268876	10.6961	-0.445584	0.658424	0.8586	-5.90492	No Change	M1 vs. HC
seq.13095.51	REG1A	Secreted	Digestive system	Other	No annotated function	Lithostathine-1-alpha	P05451	5967	1.22363	0.291171	12.6544	1.7564	0.0870715	0.382171	-4.57334	No Change	M1 vs. HC
seq.13098.93	VEGFD	Secreted	Blood	Hormones	Growth factor	Vascular endothelial growth factor D	O43915	2277	0.975107	-0.036367	13.4846	-0.323125	0.748371	0.899723	-5.95013	No Change	M1 vs. HC
seq.13101.60	SOST	Secreted	Extracellular matrix	Other	Other	Sclerostin	Q9BQB4	50964	0.993625	-0.00922712	11.4324	-0.445835	0.658245	0.8586	-5.90481	No Change	M1 vs. HC
seq.13102.1	FAM3D	Secreted	Digestive system	Other	No annotated function	Protein FAM3D	Q96BQ1	131177	1.36865	0.452757	12.5181	2.11806	0.0407629	0.285547	-3.96232	Up (pval < 0.05)	M1 vs. HC
seq.13112.179	FSTL1	Secreted	Blood	Other	Other	Follistatin-related protein 1	Q12841	11167	0.961984	-0.0559145	14.7047	-0.920866	0.362925	0.664105	-5.59621	No Change	M1 vs. HC
seq.13113.7	SPP1	Secreted	Blood	Inflammation	Cytokine	Osteopontin	P10451	6696	1.05305	0.0745672	10.3008	1.41072	0.166455	0.480028	-5.06635	No Change	M1 vs. HC
seq.13114.50	LUM	Secreted	Extracellular matrix	Other	No annotated function	Lumican	P51884	4060	0.891368	-0.165907	12.4699	-2.7239	0.00969078	0.177931	-2.75001	Down (pval < 0.05)	M1 vs. HC
seq.13118.5	SMOC1	Secreted	Extracellular matrix	Other	Developmental protein	SPARC-related modular calcium-binding protein 1	Q9H4F8	64093	1.01563	0.0223711	11.3397	0.721651	0.474923	0.747427	-5.75106	No Change	M1 vs. HC
seq.13119.26	SERPINA10	Secreted	Blood	Classical plasma proteins	Blood coagulation	Protein Z-dependent protease inhibitor	Q9UK55	51156	1.11322	0.154743	13.0154	1.55899	0.127283	0.437602	-4.86636	No Change	M1 vs. HC
seq.13122.19	FLRT2	Secreted	Intracellular and membrane proteins	Other	Developmental protein	Leucine-rich repeat transmembrane protein FLRT2	O43155	23768	0.960801	-0.0576899	13.3282	-0.885367	0.381523	0.679066	-5.62644	No Change	M1 vs. HC
seq.13123.3	FLRT3	Secreted	Intracellular and membrane proteins	Other	Developmental protein	Leucine-rich repeat transmembrane protein FLRT3	Q9NZU0	23767	1.2033	0.266997	11.7763	2.98996	0.00487221	0.138348	-2.1543	Up (pval < 0.05)	M1 vs. HC
seq.13125.45	VTN	Secreted	Blood	Other	Cell adhesion	Vitronectin	P04004	7448	0.863298	-0.212069	12.2935	-0.744269	0.461288	0.736412	-5.7353	No Change	M1 vs. HC
seq.13133.73	LTBP4	Secreted	Extracellular matrix	Other	Other	Latent-transforming growth factor beta-binding protein 4	Q8N2S1	8425	1.00544	0.00782653	14.1652	0.123043	0.902721	0.96565	-5.99311	No Change	M1 vs. HC
seq.13230.174	IGHG2	Secreted	Blood	Immunity and defense	Immunoglobulin	Ig gamma-2, Kappa	P01859	3501	0.968554	-0.0460957	8.16397	-1.13683	0.262721	0.577646	-5.38811	No Change	M1 vs. HC
seq.13231.90	IGHG4	Secreted	Blood	Immunity and defense	Immunoglobulin	Ig gamma-4, Kappa	P01861	3503	1.03057	0.0434467	11.3579	0.837008	0.407817	0.697076	-5.6658	No Change	M1 vs. HC
seq.13236.25	WNT3A	Secreted	Extracellular matrix	Other	Developmental protein	Protein Wnt-3a	P56704	89780	1.01151	0.016509	13.7999	0.358832	0.721705	0.886521	-5.93842	No Change	M1 vs. HC
seq.13268.45	WNT5A	Secreted	Extracellular matrix	Other	Developmental protein	Protein Wnt-5a	P41221	7474	0.974999	-0.0365271	10.4094	-0.256857	0.798674	0.923904	-5.96862	No Change	M1 vs. HC
seq.13374.4	DEFB113	Secreted	Male reproductive system	Immunity and defense	Defense	Beta-defensin 113	Q30KQ7	245927	1.05893	0.0826108	12.294	0.575758	0.56817	0.806011	-5.84127	No Change	M1 vs. HC
seq.13381.49	B4GALT1	Secreted	Intracellular and membrane proteins	Enzymes	Enzyme	Beta-1,4-galactosyltransferase 1	P15291	2683	1.04088	0.0577985	14.667	1.13871	0.261948	0.577646	-5.38612	No Change	M1 vs. HC
seq.13387.55	EHF	Secreted	Intracellular and membrane proteins	Other	Transcription	ETS homologous factor	Q9NZC4	26298	0.997756	-0.00324051	9.24724	-0.0942323	0.925419	0.973882	-5.99613	No Change	M1 vs. HC
seq.13388.57	PCSK1	Secreted	Other tissues	Enzymes	Enzyme	Neuroendocrine convertase 1	P29120	5122	1.03694	0.0523294	11.4903	1.16994	0.249304	0.567733	-5.35259	No Change	M1 vs. HC
seq.13397.88	DEFB4A	Secreted	Other tissues	Immunity and defense	Defense	Beta-defensin 4A	O15263	100289462	1.11926	0.162542	13.2966	0.565688	0.574929	0.810454	-5.84677	No Change	M1 vs. HC
seq.13405.61	SPINK2	Secreted	Blood	Enzymes	Enzyme inhibitor	Serine protease inhibitor Kazal-type 2	P20155	6691	1.05456	0.0766448	9.15093	1.53421	0.133256	0.44395	-4.901	No Change	M1 vs. HC
seq.13408.23	WFIKKN2	Secreted	Other tissues	Enzymes	Enzyme inhibitor	WAP, Kazal, immunoglobulin, Kunitz and NTR domain-containing protein 2	Q8TEU8	124857	0.995271	-0.00683813	12.2124	-0.167953	0.86751	0.952402	-5.98681	No Change	M1 vs. HC
seq.13412.5	WFDC6	Secreted	Male reproductive system	Enzymes	Enzyme inhibitor	WAP four-disulfide core domain protein 6	Q9BQY6	140870	1.0069	0.00992194	8.73378	0.171649	0.864623	0.950657	-5.98621	No Change	M1 vs. HC
seq.13422.66	ENOX2	Secreted	Intracellular and membrane proteins	Transport	Transport	Ecto-NOX disulfide-thiol exchanger 2	Q16206	10495	1.00901	0.012938	11.1772	0.417144	0.678919	0.86741	-5.91669	No Change	M1 vs. HC
seq.13423.94	PRXL2A	Secreted	Other tissues	Other	Other	Redox-regulatory protein FAM213A	Q9BRX8	84293	0.947466	-0.0778546	11.184	-1.91084	0.0635849	0.339521	-4.32373	No Change	M1 vs. HC
seq.13429.3	WFDC10A	Secreted	Male reproductive system	Enzymes	Enzyme inhibitor	WAP four-disulfide core domain protein 10A	Q9H1F0	140832	1.00664	0.00955099	10.2787	0.230184	0.819183	0.933038	-5.97487	No Change	M1 vs. HC
seq.13436.54	MAZ	Secreted	Intracellular and membrane proteins	Other	Transcription	Myc-associated zinc finger protein	P56270	4150	1.02094	0.0299018	9.53325	1.29665	0.202566	0.5218	-5.20803	No Change	M1 vs. HC
seq.13438.115	CHRD	Secreted	Other tissues	Other	Developmental protein	Chordin	Q9H2X0	8646	1.02835	0.0403318	11.7907	0.221201	0.826119	0.935417	-5.97683	No Change	M1 vs. HC
seq.13447.42	SPRN	Secreted	Intracellular and membrane proteins	Other	Other	Shadow of prion protein	Q5BIV9	503542	1.04552	0.0642221	15.3396	1.14561	0.259115	0.57541	-5.37878	No Change	M1 vs. HC
seq.13451.2	FNDC4	Secreted	Intracellular and membrane proteins	Other	No annotated function	Fibronectin type III domain-containing protein 4	Q9H6D8	64838	0.933091	-0.0999099	10.5658	-1.77782	0.0834304	0.376594	-4.53976	No Change	M1 vs. HC
seq.13460.4	CHAD	Secreted	Extracellular matrix	Other	No annotated function	Chondroadherin	O15335	1101	1.14932	0.200777	13.5655	1.69856	0.0975714	0.395261	-4.66228	No Change	M1 vs. HC
seq.13463.1	PXDN	Secreted	Extracellular matrix	Enzymes	Enzyme	Peroxidasin homolog	Q92626	7837	1.10004	0.137555	10.1817	2.74662	0.00914949	0.173202	-2.70051	Up (pval < 0.05)	M1 vs. HC
seq.13484.69	COL1A1	Secreted	Extracellular matrix	Other	No annotated function	Collagen alpha-1(I) chain	P02452	1277	0.982614	-0.0253029	8.81646	-0.889299	0.379433	0.676992	-5.62315	No Change	M1 vs. HC
seq.13499.30	F8	Secreted	Blood	Classical plasma proteins	Blood coagulation	Coagulation Factor VIII	P00451	2157	1.09118	0.125887	13.9018	1.09896	0.278695	0.590878	-5.42757	No Change	M1 vs. HC
seq.13658.31	PDGFC	Secreted	Blood	Hormones	Growth factor	Platelet-derived growth factor C	Q9NRA1	56034	1.02977	0.0423241	9.64061	0.486524	0.629388	0.841711	-5.88663	No Change	M1 vs. HC
seq.13660.76	ANGPT2	Secreted	Blood	Other	Developmental protein	Angiopoietin-2	O15123	285	0.910678	-0.134987	13.4658	-1.16091	0.252913	0.570807	-5.36237	No Change	M1 vs. HC
seq.13661.193	CST5	Secreted	Digestive system	Enzymes	Enzyme inhibitor	Cystatin-D	P28325	1473	0.863115	-0.212376	9.2195	-1.10168	0.277524	0.590721	-5.42477	No Change	M1 vs. HC
seq.13663.2	IL4	Secreted	Blood	Inflammation	Interleukin	Interleukin-4	P05112	3565	0.946594	-0.0791816	8.38007	-1.82625	0.0756717	0.36417	-4.46261	No Change	M1 vs. HC
seq.13666.222	CA10	Secreted	Brain	Other	No annotated function	Carbonic anhydrase-related protein 10	Q9NS85	56934	0.9779	-0.032241	11.0837	-0.606417	0.547841	0.79177	-5.82396	No Change	M1 vs. HC
seq.13670.81	PLA2G2E	Secreted	Unknown location	Enzymes	Enzyme	Group IIE secretory phospholipase A2	Q9NZK7	30814	0.986559	-0.0195232	9.66534	-0.331945	0.741753	0.896142	-5.94735	No Change	M1 vs. HC
seq.13671.40	ELANE	Secreted	Blood	Enzymes	Enzyme	Neutrophil elastase	P08246	1991	0.695357	-0.524174	17.0526	-3.36333	0.00176759	0.0883845	-1.2649	Down (pval < 0.05)	M1 vs. HC
seq.13676.46	INHBB	Secreted	Blood	Hormones	Hormone	Inhibin beta B chain	P09529	3625	1.1697	0.226139	13.1212	1.75732	0.0869112	0.382148	-4.57189	No Change	M1 vs. HC
seq.13678.169	CFD	Secreted	Blood	Immunity and defense	Immunity	Complement factor D	P00746	1675	1.22745	0.295666	14.8999	3.80768	0.000497017	0.0485486	-0.140068	Up (qval < 0.05)	M1 vs. HC
seq.13682.47	CSF1R	Secreted	Intracellular and membrane proteins	Transport	Receptor	Macrophage colony-stimulating factor 1 receptor	P07333	1436	0.918564	-0.122547	12.2973	-1.35286	0.184091	0.499751	-5.13957	No Change	M1 vs. HC
seq.13686.2	IL5RA	Secreted	Intracellular and membrane proteins	Transport	Receptor	Interleukin-5 receptor subunit alpha	Q01344	3568	1.09449	0.130264	11.1354	1.77876	0.0832744	0.376594	-4.53828	No Change	M1 vs. HC
seq.13687.5	CCL1	Secreted	Blood	Inflammation	Chemokine	C-C motif chemokine 1	P22362	6346	0.994888	-0.00739337	11.1865	-0.24804	0.805438	0.926749	-5.97076	No Change	M1 vs. HC
seq.13690.26	BGN	Secreted	Extracellular matrix	Other	No annotated function	Biglycan	P21810	633	0.696851	-0.521078	12.2423	-3.92824	0.00034888	0.0405341	0.175237	Down (qval < 0.05)	M1 vs. HC
seq.13692.154	CCN4	Secreted	Extracellular matrix	Other	Cell adhesion	WNT1-inducible-signaling pathway protein 1	O95388	8840	1.1972	0.25966	11.4749	1.12558	0.267397	0.580229	-5.39996	No Change	M1 vs. HC
seq.13693.5	CDNF	Secreted	Other tissues	Hormones	Growth factor	Cerebral dopamine neurotrophic factor	Q49AH0	441549	1.01826	0.0261087	10.3614	1.13275	0.264412	0.578336	-5.39242	No Change	M1 vs. HC
seq.13694.24	CRLF2	Secreted	Intracellular and membrane proteins	Transport	Receptor	Cytokine receptor-like factor 2	Q9HC73	64109	1.03966	0.0561098	8.69222	0.674828	0.503867	0.764451	-5.78217	No Change	M1 vs. HC
seq.13699.6	KLK3	Secreted	Male reproductive system	Enzymes	Enzyme	Prostate-specific antigen	P07288	354	1.04468	0.0630647	9.45157	1.04151	0.304214	0.612228	-5.48503	No Change	M1 vs. HC
seq.13700.10	ANXA2	Secreted	Blood	Other	Other	Annexin A2	P07355	302	1.05908	0.0828113	12.5286	1.0981	0.279065	0.590878	-5.42845	No Change	M1 vs. HC
seq.13701.2	CXCL13	Secreted	Blood	Inflammation	Chemokine	C-X-C motif chemokine 13	O43927	10563	0.980037	-0.0290922	10.6309	-0.199821	0.842685	0.943182	-5.98116	No Change	M1 vs. HC
seq.13706.12	IL12RB1	Secreted	Intracellular and membrane proteins	Transport	Receptor	Interleukin-12 receptor subunit beta-1	P42701	3594	0.984817	-0.0220721	9.52483	-0.639813	0.52613	0.779868	-5.8041	No Change	M1 vs. HC
seq.13707.27	SPARCL1	Secreted	Other tissues	Other	No annotated function	SPARC-like protein 1	Q14515	8404	0.982538	-0.0254148	12.9948	-0.51652	0.608482	0.829766	-5.87222	No Change	M1 vs. HC
seq.13708.56	KLK8	Secreted	Other tissues	Enzymes	Enzyme	Kallikrein-8	O60259	11202	1.03356	0.0476178	11.4692	0.685634	0.497103	0.761563	-5.77517	No Change	M1 vs. HC
seq.13710.6	SERPING1	Secreted	Blood	Classical plasma proteins	Blood coagulation	Plasma protease C1 inhibitor	P05155	710	1.01322	0.0189479	14.3585	0.358344	0.722068	0.886818	-5.93859	No Change	M1 vs. HC
seq.13712.104	GZMA	Secreted	Blood	Enzymes	Enzyme	Granzyme A	P12544	3001	1.0888	0.12274	10.8383	3.0279	0.00440611	0.133385	-2.06661	Up (pval < 0.05)	M1 vs. HC
seq.13717.15	FCN2	Secreted	Blood	Immunity and defense	Immunity	Ficolin-2	Q15485	2220	1.0464	0.0654302	14.5496	0.604573	0.549053	0.792345	-5.82503	No Change	M1 vs. HC
seq.13720.95	PRTN3	Secreted	Blood	Enzymes	Enzyme	Myeloblastin	P24158	5657	0.911928	-0.133008	11.7956	-1.36511	0.180239	0.494543	-5.12428	No Change	M1 vs. HC
seq.13722.105	C9	Secreted	Blood	Classical plasma proteins	Complement pathway	Complement component C9	P02748	735	1.11617	0.158551	15.9786	2.099	0.0425094	0.290237	-3.99679	Up (pval < 0.05)	M1 vs. HC
seq.13723.6	IL10	Secreted	Blood	Inflammation	Interleukin	Interleukin-10	P22301	3586	0.875469	-0.191873	9.99943	-3.63279	0.000824756	0.065817	-0.590272	Down (pval < 0.05)	M1 vs. HC
seq.13724.27	FGF19	Secreted	Blood	Hormones	Growth factor	Fibroblast growth factor 19	O95750	9965	1.00473	0.00680418	11.8167	0.0411512	0.967391	0.988714	-5.99959	No Change	M1 vs. HC
seq.13725.3	FGF16	Secreted	Other tissues	Hormones	Growth factor	Fibroblast growth factor 16	O43320	8823	0.985583	-0.0209507	11.8599	-0.74708	0.459609	0.735174	-5.73331	No Change	M1 vs. HC
seq.13726.4	CD80	Secreted	Intracellular and membrane proteins	Transport	Receptor	T-lymphocyte activation antigen CD80	P33681	941	0.995469	-0.00655114	9.11952	-0.139517	0.889778	0.961389	-5.99102	No Change	M1 vs. HC
seq.13728.19	ERP29	Secreted	Intracellular and membrane proteins	Other	No annotated function	Endoplasmic reticulum resident protein 29	P30040	10961	0.882275	-0.180699	10.5938	-2.48237	0.0175812	0.223338	-3.25914	Down (pval < 0.05)	M1 vs. HC
seq.13730.18	CTSC	Secreted	Intracellular and membrane proteins	Enzymes	Enzyme	Dipeptidyl peptidase 1	P53634	1075	0.884228	-0.17751	14.449	-2.4584	0.0186222	0.226999	-3.30789	Down (pval < 0.05)	M1 vs. HC
seq.13731.14	C7	Secreted	Blood	Classical plasma proteins	Complement pathway	Complement component C7	P10643	730	0.967068	-0.0483107	14.8374	-0.677383	0.502263	0.763094	-5.78052	No Change	M1 vs. HC
seq.13732.79	CTF1	Secreted	Blood	Inflammation	Cytokine	Cardiotrophin-1	Q16619	1489	0.96567	-0.0503984	12.4389	-1.16414	0.251619	0.569158	-5.35888	No Change	M1 vs. HC
seq.13733.5	IL12B	Secreted	Blood	Inflammation	Interleukin	Interleukin-12 subunit beta	P29460	3593	1.05863	0.082194	8.44418	0.999041	0.324089	0.629115	-5.52564	No Change	M1 vs. HC
seq.13734.22	IFNL1	Secreted	Blood	Inflammation	Interferon	Interferon lambda-1	Q8IU54	282618	1.00177	0.00255708	10.1503	0.100137	0.920762	0.972573	-5.99557	No Change	M1 vs. HC
seq.13738.8	INHBA	Secreted	Blood	Hormones	Hormone	Inhibin beta A chain	P08476	3624	1.04726	0.066624	9.98803	0.744289	0.461276	0.736412	-5.73529	No Change	M1 vs. HC
seq.13740.51	FRZB	Secreted	Other tissues	Other	Developmental protein	Secreted frizzled-related protein 3	Q92765	2487	1.10249	0.140763	11.5651	1.67325	0.102487	0.398937	-4.7004	No Change	M1 vs. HC
seq.13741.36	IGFBP1	Secreted	Blood	Other	Other	Insulin-like growth factor-binding protein 1	P08833	3484	0.987028	-0.0188377	13.4565	-0.0577701	0.954234	0.983257	-5.9988	No Change	M1 vs. HC
seq.13742.66	IL22	Secreted	Blood	Inflammation	Interleukin	Interleukin-22	Q9GZX6	50616	1.07034	0.098074	10.7686	2.04371	0.0479537	0.305215	-4.09539	Up (pval < 0.05)	M1 vs. HC
seq.13747.9	CA6	Secreted	Digestive system	Enzymes	Enzyme	Carbonic anhydrase 6	P23280	765	0.753074	-0.409137	12.3865	-2.63795	0.0120181	0.193081	-2.93484	Down (pval < 0.05)	M1 vs. HC
seq.13748.4	CCL8	Secreted	Blood	Inflammation	Chemokine	C-C motif chemokine 8	P80075	6355	1.11249	0.153794	8.89177	1.69415	0.098413	0.395261	-4.66895	No Change	M1 vs. HC
seq.13934.3	MCF2L	Secreted	Intracellular and membrane proteins	Other	Other	Guanine nucleotide exchange factor DBS	O15068	23263	0.974726	-0.0369317	10.8287	-1.06302	0.294477	0.603326	-5.46385	No Change	M1 vs. HC
seq.14022.17	IL17B	Secreted	Blood	Inflammation	Interleukin	Interleukin-17B	Q9UHF5	27190	1.00869	0.0124871	9.38772	0.156223	0.876684	0.955315	-5.98864	No Change	M1 vs. HC
seq.14023.84	IBSP	Secreted	Other tissues	Other	Cell adhesion	Bone sialoprotein 2	P21815	3381	1.02467	0.0351661	17.0947	0.813817	0.420816	0.707344	-5.68392	No Change	M1 vs. HC
seq.14024.196	EDA	Secreted	Unknown location	Other	Developmental protein	Ectodysplasin-A, secreted form	Q92838	1896	0.975403	-0.0359292	11.238	-1.14325	0.260083	0.576687	-5.3813	No Change	M1 vs. HC
seq.14026.24	IL17F	Secreted	Blood	Inflammation	Interleukin	Interleukin-17F	Q96PD4	112744	0.972202	-0.0406717	11.193	-1.07709	0.288224	0.597852	-5.44978	No Change	M1 vs. HC
seq.14031.18	FGF7	Secreted	Other tissues	Hormones	Growth factor	Fibroblast growth factor 7	P21781	2252	1.05009	0.0705132	8.71134	1.9719	0.0559262	0.324178	-4.22032	No Change	M1 vs. HC
seq.14032.2	VEGFA	Secreted	Blood	Hormones	Growth factor	Vascular endothelial growth factor A, isoform 121	P15692	7422	0.93057	-0.103814	11.2202	-0.689343	0.494792	0.76079	-5.77274	No Change	M1 vs. HC
seq.14038.130	CST7	Secreted	Blood	Enzymes	Enzyme inhibitor	Cystatin-F	O76096	8530	0.894961	-0.160103	14.9395	-0.751982	0.456691	0.732581	-5.72982	No Change	M1 vs. HC
seq.14039.33	KLK5	Secreted	Other tissues	Enzymes	Enzyme	Kallikrein-5	Q9Y337	25818	1.03694	0.0523324	9.42327	1.37898	0.175959	0.490704	-5.10686	No Change	M1 vs. HC
seq.14041.13	GZMB	Secreted	Blood	Enzymes	Enzyme	Granzyme B	P10144	3002	1.0021	0.0030193	10.5704	0.128572	0.898374	0.964298	-5.99244	No Change	M1 vs. HC
seq.14042.11	SFRP1	Secreted	Other tissues	Other	Developmental protein	Secreted frizzled-related protein 1	Q8N474	6422	1.06428	0.089871	12.8099	0.979588	0.33348	0.637269	-5.54371	No Change	M1 vs. HC
seq.14047.78	BDNF	Secreted	Blood	Hormones	Growth factor	Brain-derived neurotrophic factor	P23560	627	1.00244	0.00351263	14.879	0.0484029	0.961648	0.986669	-5.99928	No Change	M1 vs. HC
seq.14048.7	IL1RAP	Secreted	Blood	Transport	Receptor	Interleukin-1 Receptor accessory protein	Q9NPH3	3556	1.15201	0.204158	11.8313	1.55356	0.128573	0.438642	-4.87399	No Change	M1 vs. HC
seq.14049.17	IL7	Secreted	Blood	Inflammation	Interleukin	Interleukin-7	P13232	3574	1.06123	0.0857322	10.1144	1.03176	0.308703	0.616727	-5.4945	No Change	M1 vs. HC
seq.14050.61	EFNA4	Secreted	Blood	Other	No annotated function	Ephrin-A4	P52798	1945	0.991819	-0.0118511	11.5196	-0.636073	0.528539	0.780975	-5.80638	No Change	M1 vs. HC
seq.14054.17	IL15RA	Secreted	Blood	Transport	Receptor	Interleukin-15 receptor subunit alpha	Q13261	3601	1.02615	0.0372355	13.0119	0.391453	0.697647	0.875666	-5.92667	No Change	M1 vs. HC
seq.14056.4	CGA	Secreted	Blood	Hormones	Hormone	Glycoprotein hormones alpha chain	P01215	1081	0.994058	-0.00859764	10.7916	-0.409128	0.684741	0.870602	-5.91987	No Change	M1 vs. HC
seq.14057.68	TNFSF15	Secreted	Blood	Inflammation	Cytokine	Tumor necrosis factor ligand superfamily member 15	O95150	9966	1.00846	0.0121488	12.8238	0.313401	0.755688	0.902839	-5.9531	No Change	M1 vs. HC
seq.14061.48	TNFSF11	Secreted	Blood	Inflammation	Cytokine	Tumor necrosis factor ligand superfamily member 11	O14788	8600	0.988706	-0.0163864	11.1505	-0.540682	0.59188	0.81932	-5.85999	No Change	M1 vs. HC
seq.14063.17	OSM	Secreted	Blood	Inflammation	Cytokine	Oncostatin-M	P13725	5008	0.956465	-0.0642155	10.6508	-1.92138	0.0622023	0.336554	-4.30608	No Change	M1 vs. HC
seq.14064.21	PGLYRP1	Secreted	Blood	Immunity and defense	Immunity	Peptidoglycan recognition protein 1	O75594	8993	1.01196	0.0171562	9.17311	0.709165	0.482547	0.75328	-5.75955	No Change	M1 vs. HC
seq.14068.29	CCL25	Secreted	Blood	Inflammation	Chemokine	C-C motif chemokine 25	O15444	6370	1.01689	0.0241568	12.2369	0.521915	0.604757	0.827251	-5.86954	No Change	M1 vs. HC
seq.14073.31	HPX	Secreted	Blood	Transport	Transport	Hemopexin	P02790	3263	1.02209	0.0315238	17.9808	1.05551	0.297851	0.60545	-5.47129	No Change	M1 vs. HC
seq.14076.74	CST4	Secreted	Digestive system	Enzymes	Enzyme inhibitor	Cystatin-S	P01036	1472	0.940008	-0.0892556	9.5483	-1.07674	0.288378	0.597852	-5.45013	No Change	M1 vs. HC
seq.14077.6	FCN3	Secreted	Blood	Immunity and defense	Immunity	Ficolin-3	O75636	8547	1.03978	0.0562793	11.5282	0.987777	0.329505	0.632422	-5.53615	No Change	M1 vs. HC
seq.14078.69	XCL1	Secreted	Blood	Inflammation	Chemokine	Lymphotactin	P47992	6375	0.881243	-0.182388	12.4474	-1.66091	0.104956	0.401792	-4.71881	No Change	M1 vs. HC
seq.14085.28	IL13	Secreted	Blood	Inflammation	Interleukin	Interleukin-13	P35225	3596	1.07576	0.105362	11.2497	1.26833	0.212389	0.529758	-5.24151	No Change	M1 vs. HC
seq.14086.11	SMPDL3A	Secreted	Blood	Enzymes	Enzyme	Acid sphingomyelinase-like phosphodiesterase 3a	Q92484	10924	0.915927	-0.126696	8.75638	-0.93382	0.356288	0.658967	-5.58489	No Change	M1 vs. HC
seq.14088.38	IGFBP6	Secreted	Blood	Other	Other	Insulin-like growth factor-binding protein 6	P24592	3489	1.15774	0.21131	16.5806	4.21002	0.000150536	0.029806	0.925871	Up (qval < 0.05)	M1 vs. HC
seq.14093.10	FLT3LG	Secreted	Blood	Inflammation	Cytokine	Fms-related tyrosine kinase 3 ligand	P49771	2323	0.999049	-0.00137278	10.69	-0.0752357	0.940422	0.979043	-5.99768	No Change	M1 vs. HC
seq.14094.29	HBEGF	Secreted	Blood	Hormones	Growth factor	Heparin-binding EGF-like growth factor	Q99075	1839	1.04385	0.0619138	13.2394	0.566137	0.574627	0.81034	-5.84652	No Change	M1 vs. HC
seq.14100.63	C1QC	Secreted	Blood	Classical plasma proteins	Complement pathway	Complement C1q subcomponent subunit C	P02747	714	1.14731	0.19826	10.5258	2.57955	0.0138824	0.207311	-3.05814	Up (pval < 0.05)	M1 vs. HC
seq.14102.6	GNLY	Secreted	Blood	Immunity and defense	Defense	Granulysin	P22749	10578	1.08809	0.121795	10.6211	1.12767	0.266522	0.579733	-5.39776	No Change	M1 vs. HC
seq.14105.5	SERPINA4	Secreted	Blood	Enzymes	Enzyme inhibitor	Kallistatin	P29622	5267	0.970463	-0.0432544	15.7277	-1.20318	0.236342	0.554595	-5.31599	No Change	M1 vs. HC
seq.14109.15	CCL15	Secreted	Blood	Inflammation	Chemokine	C-C motif chemokine 15	Q16663	6359	1.00657	0.00944108	11.2343	0.132008	0.895674	0.963115	-5.99201	No Change	M1 vs. HC
seq.14110.200	SPARC	Secreted	Blood	Other	No annotated function	SPARC	P09486	6678	1.02006	0.0286606	13.0622	0.674288	0.504207	0.76454	-5.78252	No Change	M1 vs. HC
seq.14111.15	THBS2	Secreted	Extracellular matrix	Other	Cell adhesion	Thrombospondin-2	P35442	7058	1.01497	0.0214377	9.42677	0.454911	0.65176	0.854625	-5.90089	No Change	M1 vs. HC
seq.14114.18	PIANP	Secreted	Intracellular and membrane proteins	Other	No annotated function	PILR alpha-associated neural protein	Q8IYJ0	196500	1.0561	0.0787524	11.1646	1.262	0.214633	0.531396	-5.24891	No Change	M1 vs. HC
seq.14115.34	ADM	Secreted	Blood	Hormones	Hormone	Adrenomedullin	P35318	133	1.01707	0.0244251	11.6455	0.978568	0.333978	0.637499	-5.54465	No Change	M1 vs. HC
seq.14116.129	S100A4	Secreted	Blood	Other	No annotated function	Protein S100-A4	P26447	6275	0.961741	-0.0562799	10.4585	-0.746803	0.459775	0.735279	-5.73351	No Change	M1 vs. HC
seq.14124.6	EFNA2	Secreted	Intracellular and membrane proteins	Other	No annotated function	Ephrin-A2	O43921	1943	1.09787	0.134703	11.2311	2.87981	0.00650129	0.149305	-2.40508	Up (pval < 0.05)	M1 vs. HC
seq.14125.5	APOM	Secreted	Blood	Classical plasma proteins	Apolipoprotein	Apolipoprotein M	O95445	55937	0.95445	-0.0672581	10.0628	-1.66702	0.103727	0.399233	-4.70971	No Change	M1 vs. HC
seq.14127.240	IFNB1	Secreted	Blood	Inflammation	Interferon	Interferon beta	P01574	3456	0.954023	-0.0679037	9.76375	-1.02394	0.312335	0.619428	-5.50203	No Change	M1 vs. HC
seq.14128.121	IFNA10	Secreted	Blood	Inflammation	Interferon	Interferon alpha-10	P01566	3446	1.01827	0.0261141	8.54909	0.785029	0.4373	0.720413	-5.70573	No Change	M1 vs. HC
seq.14129.1	IFNA7	Secreted	Blood	Inflammation	Interferon	Interferon alpha-7	P01567	3444	0.984174	-0.0230143	9.23086	-0.542134	0.590889	0.819017	-5.85924	No Change	M1 vs. HC
seq.14133.93	IL1R2	Secreted	Blood	Transport	Receptor	Interleukin-1 receptor type 2	P27930	7850	0.941153	-0.0874994	13.2055	-1.40143	0.169193	0.48231	-5.07829	No Change	M1 vs. HC
seq.14148.2	ISG15	Secreted	Blood	Immunity and defense	Immunity	Ubiquitin-like protein ISG15	P05161	9636	0.989	-0.0159571	10.9295	-0.262502	0.794351	0.922659	-5.96721	No Change	M1 vs. HC
seq.14149.9	IL36B	Secreted	Blood	Inflammation	Interleukin	Interleukin-36 beta	Q9NZH7	27177	0.999703	-0.000428234	10.4896	-0.0122132	0.990319	0.996016	-6.00034	No Change	M1 vs. HC
seq.14150.7	IL36A	Secreted	Blood	Inflammation	Interleukin	Interleukin-36 alpha	Q9UHA7	27179	1.29195	0.369555	11.5364	2.03914	0.0484298	0.305391	-4.10344	Up (pval < 0.05)	M1 vs. HC
seq.14151.4	ISG15	Secreted	Blood	Immunity and defense	Immunity	Ubiquitin-like protein ISG15	P05161	9636	0.959718	-0.0593173	10.4282	-0.643578	0.523711	0.778661	-5.8018	No Change	M1 vs. HC
seq.14237.1	HSPA1A	Secreted	Intracellular and membrane proteins	Transport	Receptor	Heat shock 70 kDa protein 1A	P0DMV8	3303	1.00306	0.0044078	11.6673	0.0873909	0.930819	0.975086	-5.99673	No Change	M1 vs. HC
seq.14583.49	MSTN	Secreted	Other tissues	Inflammation	Cytokine	Growth/differentiation factor 8	O14793	2660	0.949696	-0.0744624	9.22409	-2.93902	0.00557101	0.145584	-2.27097	Down (pval < 0.05)	M1 vs. HC
seq.14587.16	GDF11	Secreted	Blood	Inflammation	Cytokine	Growth/differentiation factor 11	O95390	10220	0.894387	-0.161028	7.35208	-1.59087	0.119919	0.424878	-4.82108	No Change	M1 vs. HC
seq.14597.5	SEMA6C	Secreted	Intracellular and membrane proteins	Other	Developmental protein	Semaphorin-6C, cytoplasmic	Q9H3T2	10500	0.978558	-0.0312709	8.81393	-0.996116	0.32549	0.630134	-5.52838	No Change	M1 vs. HC
seq.14696.45	TPSB2	Secreted	Blood	Enzymes	Enzyme	Tryptase beta-2	P20231	64499	1.00978	0.0140339	9.97011	0.248275	0.805257	0.926691	-5.97071	No Change	M1 vs. HC
seq.14703.6	PROK1	Secreted	Blood	Hormones	Growth factor	Prokineticin-1	P58294	84432	1.01492	0.0213683	8.72217	0.668646	0.50776	0.767596	-5.78612	No Change	M1 vs. HC
seq.14705.1	VEGFD	Secreted	Blood	Hormones	Growth factor	Vascular endothelial growth factor D	O43915	2277	0.988949	-0.0160317	10.6387	-0.231849	0.817899	0.932546	-5.9745	No Change	M1 vs. HC
seq.14708.59	C8G	Secreted	Blood	Classical plasma proteins	Complement pathway	Complement component C8 gamma chain	P07360	733	1.11557	0.157777	16.5629	2.57065	0.014189	0.209573	-3.07678	Up (pval < 0.05)	M1 vs. HC
seq.14711.27	CST6	Secreted	Other tissues	Enzymes	Enzyme inhibitor	Cystatin-M	Q15828	1474	1.18161	0.240755	15.2168	2.81005	0.00778327	0.159418	-2.56093	Up (pval < 0.05)	M1 vs. HC
seq.14713.46	AZU1	Secreted	Blood	Immunity and defense	Defense	Azurocidin	P20160	566	1.01074	0.0154089	9.04464	0.683563	0.498395	0.761563	-5.77652	No Change	M1 vs. HC
seq.14747.9	CRLF1	Secreted	Other tissues	Transport	Receptor	Cytokine receptor-like factor 1	O75462	9244	0.950127	-0.0738073	10.7653	-1.55194	0.12896	0.439048	-4.87627	No Change	M1 vs. HC
seq.14755.4	LTF	Secreted	Blood	Transport	Transport	Lactotransferrin	P02788	4057	0.987967	-0.0174654	9.70673	-0.419585	0.67715	0.866818	-5.91571	No Change	M1 vs. HC
seq.14757.144	FGF8	Secreted	Other tissues	Hormones	Growth factor	Fibroblast growth factor 8 isoform B	P55075	2253	0.912107	-0.132725	8.01212	-0.683999	0.498123	0.761563	-5.77624	No Change	M1 vs. HC
seq.15295.81	IGF2	Secreted	Blood	Hormones	Hormone	Insulin-like growth factor II	P01344	3481	0.944405	-0.0825222	14.9539	-0.567679	0.573589	0.809656	-5.84569	No Change	M1 vs. HC
seq.15298.199	NETO1	Secreted	Brain	Transport	Receptor	Neuropilin and tolloid-like protein 1	Q8TDF5	81832	1.06209	0.086906	9.05731	3.33978	0.00188716	0.0921689	-1.32262	Up (pval < 0.05)	M1 vs. HC
seq.15299.102	MESD	Secreted	Intracellular and membrane proteins	Other	Other	LDLR chaperone MESD	Q14696	23184	0.92652	-0.110105	12.6291	-0.843139	0.404422	0.695135	-5.66093	No Change	M1 vs. HC
seq.15300.66	CCDC134	Secreted	Blood	Other	No annotated function	Coiled-coil domain-containing protein 134	Q9H6E4	79879	0.995624	-0.00632688	11.4625	-0.112603	0.910937	0.968441	-5.9943	No Change	M1 vs. HC
seq.15301.24	ACRV1	Secreted	Male reproductive system	Other	No annotated function	Acrosomal protein SP-10	P26436	56	1.01035	0.0148589	9.31122	0.404345	0.688224	0.871365	-5.92174	No Change	M1 vs. HC
seq.15304.1	REG3A	Secreted	Digestive system	Classical plasma proteins	Acute phase	Regenerating islet-derived protein 3-alpha	Q06141	5068	0.962718	-0.0548142	13.2298	-0.333473	0.740609	0.895893	-5.94686	No Change	M1 vs. HC
seq.15305.7	SCGN	Secreted	Intracellular and membrane proteins	Other	No annotated function	Secretagogin	O76038	10590	1.10028	0.137873	10.3802	1.09579	0.28006	0.591786	-5.43081	No Change	M1 vs. HC
seq.15306.20	JCHAIN	Secreted	Blood	Other	No annotated function	Immunoglobulin J chain	P01591	3512	1.01062	0.0152419	9.68797	0.609117	0.546069	0.791292	-5.82239	No Change	M1 vs. HC
seq.15308.108	VWC2	Secreted	Extracellular matrix	Other	No annotated function	Brorin	Q2TAL6	375567	1.08748	0.120994	12.3797	1.99024	0.0537884	0.316407	-4.18876	No Change	M1 vs. HC
seq.15326.64	GBP1	Secreted	Intracellular and membrane proteins	Immunity and defense	Immunity	Guanylate-binding protein 1	P32455	2633	1.05586	0.0784219	14.0467	0.799113	0.429188	0.713311	-5.69515	No Change	M1 vs. HC
seq.15333.11	SDF2	Secreted	Intracellular and membrane proteins	Other	No annotated function	Stromal cell-derived factor 2	Q99470	6388	0.975534	-0.0357356	10.4142	-0.541903	0.591047	0.819017	-5.85936	No Change	M1 vs. HC
seq.15336.7	SELENOM	Secreted	Intracellular and membrane proteins	Other	No annotated function	Selenoprotein M	Q8WWX9	140606	1.12691	0.172367	14.1952	3.25015	0.00241693	0.104156	-1.54048	Up (pval < 0.05)	M1 vs. HC
seq.15343.337	KNG1	Secreted	Blood	Classical plasma proteins	Blood coagulation	Kininogen, HMW, Two Chain	P01042	3827	0.818737	-0.288527	10.9265	-1.42152	0.163316	0.476106	-5.05239	No Change	M1 vs. HC
seq.15346.31	IFNG	Secreted	Blood	Inflammation	Interferon	Interferon gamma	P01579	3458	0.955156	-0.0661918	10.5435	-1.36861	0.179153	0.493531	-5.11991	No Change	M1 vs. HC
seq.15347.12	HPX	Secreted	Blood	Transport	Transport	Hemopexin	P02790	3263	1.04004	0.0566356	18.1493	1.4957	0.142984	0.45623	-4.95388	No Change	M1 vs. HC
seq.15358.28	SCG5	Secreted	Blood	Hormones	Neuropeptide	Neuroendocrine protein 7B2	P05408	6447	0.984199	-0.0229775	13.2534	-0.300768	0.76523	0.907712	-5.95684	No Change	M1 vs. HC
seq.15363.32	APOA5	Secreted	Blood	Classical plasma proteins	Apolipoprotein	Apolipoprotein A-V	Q6Q788	116519	1.28436	0.36105	13.8686	2.27322	0.0287468	0.258214	-3.67295	Up (pval < 0.05)	M1 vs. HC
seq.15364.101	APOC1	Secreted	Blood	Classical plasma proteins	Apolipoprotein	Apolipoprotein C-I	P02654	341	0.97356	-0.0386575	17.8258	-1.17088	0.248931	0.567666	-5.35157	No Change	M1 vs. HC
seq.15367.38	BPIFB1	Secreted	Other tissues	Immunity and defense	Immunity	BPI fold-containing family B member 1	Q8TDL5	92747	0.840719	-0.250305	12.972	-1.46013	0.152467	0.465551	-5.00167	No Change	M1 vs. HC
seq.15368.3	BMPER	Secreted	Extracellular matrix	Other	No annotated function	BMP-binding endothelial regulator protein	Q8N8U9	168667	1.0059	0.00848234	11.0828	0.160154	0.873607	0.95453	-5.98804	No Change	M1 vs. HC
seq.15370.5	BOLA1	Secreted	Intracellular and membrane proteins	Other	No annotated function	BolA-like protein 1	Q9Y3E2	51027	1.0066	0.00949611	9.87192	0.195419	0.846105	0.944727	-5.982	No Change	M1 vs. HC
seq.15374.15	GKN1	Secreted	Digestive system	Other	Other	Gastrokine-1	Q9NS71	56287	1.07111	0.0991125	11.156	1.7132	0.0948186	0.390467	-4.64	No Change	M1 vs. HC
seq.15375.49	CPB1	Secreted	Digestive system	Enzymes	Enzyme	Carboxypeptidase B	P15086	1360	0.990347	-0.0139943	11.5763	-0.108565	0.914119	0.969572	-5.99473	No Change	M1 vs. HC
seq.15376.134	CTSE	Secreted	Intracellular and membrane proteins	Enzymes	Enzyme	Cathepsin E	P14091	1510	0.972253	-0.0405956	10.4459	-0.691206	0.493634	0.760059	-5.77152	No Change	M1 vs. HC
seq.15383.200	EDN3	Secreted	Blood	Other	Other	Endothelin-3	P14138	1908	0.989781	-0.0148189	11.66	-0.364561	0.717459	0.885761	-5.93643	No Change	M1 vs. HC
seq.15384.15	KL	Secreted	Blood	Hormones	Hormone	Klotho	Q9UEF7	9365	0.978503	-0.0313522	11.8483	-0.241533	0.810439	0.929152	-5.9723	No Change	M1 vs. HC
seq.15387.44	NRP2	Secreted	Other tissues	Transport	Receptor	Neuropilin-2	O60462	8828	1.0344	0.0487942	14.7528	0.871439	0.388983	0.684098	-5.63799	No Change	M1 vs. HC
seq.15388.24	FCGR3A	Secreted	Blood	Transport	Receptor	Low affinity immunoglobulin gamma Fc region receptor III-A	P08637	2214	0.788232	-0.343307	10.4533	-0.45137	0.654287	0.855922	-5.90243	No Change	M1 vs. HC
seq.15390.3	GAL	Secreted	Blood	Hormones	Hormone	Galanin	P22466	51083	0.964297	-0.0524508	11.9905	-1.41297	0.165796	0.479162	-5.06345	No Change	M1 vs. HC
seq.15391.114	GAS6	Secreted	Blood	Other	Other	Growth arrest-specific protein 6	Q14393	2621	0.994987	-0.00725036	10.9518	-0.12844	0.898478	0.964298	-5.99245	No Change	M1 vs. HC
seq.15398.2	GFER	Secreted	Blood	Hormones	Growth factor	FAD-linked sulfhydryl oxidase ALR	P55789	2671	0.986531	-0.0195632	10.5627	-0.404782	0.687906	0.871365	-5.92157	No Change	M1 vs. HC
seq.15402.2	ID1	Secreted	Intracellular and membrane proteins	Other	Developmental protein	DNA-binding protein inhibitor ID-1	P41134	3397	1.11648	0.158956	10.0475	1.44147	0.157636	0.470798	-5.02633	No Change	M1 vs. HC
seq.15404.3	IFNA21	Secreted	Blood	Inflammation	Interferon	Interferon alpha-21	P01568	3452	0.91846	-0.122712	8.91162	-1.30146	0.20093	0.521371	-5.20227	No Change	M1 vs. HC
seq.15405.23	IFNA4	Secreted	Blood	Inflammation	Interferon	Interferon alpha-4	P05014	3441	1.03397	0.0481907	8.97808	1.45809	0.153024	0.465948	-5.00438	No Change	M1 vs. HC
seq.15413.3	LCAT	Secreted	Blood	Enzymes	Enzyme	Phosphatidylcholine-sterol acyltransferase	P04180	3931	1.04265	0.0602548	14.1137	1.74501	0.08906	0.383306	-4.59104	No Change	M1 vs. HC
seq.15416.54	LYG2	Secreted	Other tissues	Enzymes	Enzyme	Lysozyme g-like protein 2	Q86SG7	254773	1.06961	0.0970845	12.0226	1.92913	0.0612024	0.334354	-4.29305	No Change	M1 vs. HC
seq.15417.3	SERPINB5	Secreted	Intracellular and membrane proteins	Other	No annotated function	Serpin B5	P36952	5268	1.02721	0.0387366	9.35404	0.995112	0.325972	0.63043	-5.52932	No Change	M1 vs. HC
seq.15419.15	MMP20	Secreted	Extracellular matrix	Enzymes	Enzyme	Matrix metalloproteinase-20	O60882	9313	1.00789	0.0113428	10.554	0.301948	0.764337	0.907712	-5.95649	No Change	M1 vs. HC
seq.15427.35	LOXL3	Secreted	Extracellular matrix	Enzymes	Enzyme	Lysyl oxidase homolog 3	P58215	84695	1.00754	0.0108327	14.0721	0.0891592	0.929423	0.974893	-5.99658	No Change	M1 vs. HC
seq.15430.165	OPTC	Secreted	Other tissues	Other	No annotated function	Opticin	Q9UBM4	26254	0.962432	-0.0552434	13.3497	-1.5793	0.12255	0.428545	-4.8376	No Change	M1 vs. HC
seq.15432.1	OTOR	Secreted	Other tissues	Other	No annotated function	Otoraplin	Q9NRC9	56914	0.980153	-0.0289217	10.8939	-0.374618	0.710026	0.881486	-5.93286	No Change	M1 vs. HC
seq.15434.5	PNOC	Secreted	Blood	Hormones	Neuropeptide	Prepronociceptin	Q13519	5368	1.02673	0.0380621	10.076	0.781145	0.439553	0.721525	-5.70861	No Change	M1 vs. HC
seq.15440.57	PCSK2	Secreted	Other tissues	Enzymes	Enzyme	Neuroendocrine convertase 2	P16519	5126	0.996036	-0.00572981	10.9112	-0.285279	0.776978	0.914547	-5.9612	No Change	M1 vs. HC
seq.15441.6	GM2A	Secreted	Intracellular and membrane proteins	Enzymes	Enzyme	Ganglioside GM2 activator	P17900	2760	1.12713	0.172656	10.3737	3.44391	0.00141074	0.0807428	-1.06576	Up (pval < 0.05)	M1 vs. HC
seq.15446.25	NRG1	Secreted	Blood	Hormones	Growth factor	Neuregulin-1, sensory and motor neuron-derived factor isoform	Q02297	3084	0.983835	-0.0235123	11.871	-0.331923	0.74177	0.896142	-5.94736	No Change	M1 vs. HC
seq.15452.5	NT5E	Secreted	Intracellular and membrane proteins	Enzymes	Enzyme	5'-Nucleotidase	P21589	4907	1.08768	0.121261	13.5037	1.92326	0.0619581	0.336291	-4.30291	No Change	M1 vs. HC
seq.15453.3	AMBP	Secreted	Blood	Enzymes	Enzyme inhibitor	Alpha-1-microglobulin	P02760	259	1.11421	0.156015	16.7307	2.96096	0.00525923	0.1427	-2.22087	Up (pval < 0.05)	M1 vs. HC
seq.15460.9	DPP4	Secreted	Blood	Transport	Receptor	Dipeptidyl peptidase 4	P27487	1803	0.979179	-0.030356	11.4422	-0.857261	0.396671	0.688791	-5.64957	No Change	M1 vs. HC
seq.15462.28	CD8A	Secreted	Intracellular and membrane proteins	Immunity and defense	Immunity	T-cell surface glycoprotein CD8 alpha chain	P01732	925	1.11031	0.15096	14.067	1.27015	0.211746	0.529619	-5.23938	No Change	M1 vs. HC
seq.15465.79	CNPY4	Secreted	Intracellular and membrane proteins	Other	No annotated function	Protein canopy homolog 4	Q8N129	245812	0.921093	-0.118582	12.0342	-2.16555	0.036684	0.274126	-3.87542	Down (pval < 0.05)	M1 vs. HC
seq.15466.30	COL9A1	Secreted	Extracellular matrix	Other	No annotated function	Collagen alpha-1(IX) chain	P20849	1297	1.06315	0.0883407	8.16097	1.37831	0.176164	0.490847	-5.1077	No Change	M1 vs. HC
seq.15467.10	CTHRC1	Secreted	Other tissues	Other	No annotated function	Collagen triple helix repeat-containing protein 1	Q96CG8	115908	1.01751	0.0250451	15.2164	0.334776	0.739634	0.895481	-5.94644	No Change	M1 vs. HC
seq.15468.14	CFHR1	Secreted	Blood	Classical plasma proteins	Complement pathway	Complement factor H-related protein 1	Q03591	3078	1.11673	0.159281	15.4698	2.12182	0.0404266	0.285438	-3.95551	Up (pval < 0.05)	M1 vs. HC
seq.15470.11	HEXB	Secreted	Intracellular and membrane proteins	Enzymes	Enzyme	Beta-hexosaminidase subunit beta	P07686	3074	1.02996	0.042591	10.0191	0.580799	0.564802	0.803757	-5.83849	No Change	M1 vs. HC
seq.15475.4	PLTP	Secreted	Blood	Transport	Transport	Phospholipid transfer protein	P55058	5360	0.881497	-0.181973	13.7782	-2.91526	0.00592824	0.147099	-2.32499	Down (pval < 0.05)	M1 vs. HC
seq.15476.6	REG3G	Secreted	Digestive system	Classical plasma proteins	Acute phase	Regenerating islet-derived protein 3-gamma	Q6UW15	130120	1.02234	0.0318816	11.388	0.183978	0.855008	0.948197	-5.98409	No Change	M1 vs. HC
seq.15481.45	CAMP	Secreted	Blood	Immunity and defense	Defense	Antibacterial protein LL-37	P49913	820	0.870338	-0.200352	15.4322	-1.95552	0.0578981	0.327833	-4.24832	No Change	M1 vs. HC
seq.15482.12	A2ML1	Secreted	Other tissues	Enzymes	Enzyme inhibitor	Alpha-2-macroglobulin-like protein 1	A8K2U0	144568	0.930401	-0.104075	10.2585	-0.73869	0.46463	0.738826	-5.73923	No Change	M1 vs. HC
seq.15483.377	AGRN	Secreted	Extracellular matrix	Other	Developmental protein	Agrin	O00468	375790	1.03115	0.0442512	11.6266	0.609921	0.545542	0.7911	-5.82193	No Change	M1 vs. HC
seq.15486.126	AOC1	Secreted	Other tissues	Enzymes	Enzyme	Amiloride-sensitive amine oxidase [copper-containing]	P19801	26	0.929459	-0.105536	12.1717	-0.509877	0.613084	0.831597	-5.87548	No Change	M1 vs. HC
seq.15487.164	CES1	Secreted	Intracellular and membrane proteins	Enzymes	Enzyme	Liver carboxylesterase 1	P23141	1066	0.984638	-0.0223352	12.3081	-0.465305	0.644367	0.849187	-5.89631	No Change	M1 vs. HC
seq.15492.1	CRIM1	Secreted	Intracellular and membrane proteins	Other	No annotated function	Cysteine-rich motor neuron 1 protein	Q9NZV1	51232	1.06013	0.0842373	8.73208	2.27742	0.0284707	0.258067	-3.6649	Up (pval < 0.05)	M1 vs. HC
seq.15494.11	FGFBP1	Secreted	Other tissues	Other	Other	Fibroblast growth factor-binding protein 1	Q14512	9982	0.98579	-0.0206479	10.2132	-0.238416	0.812838	0.93054	-5.97302	No Change	M1 vs. HC
seq.15495.9	FOLR3	Secreted	Blood	Transport	Receptor	Folate receptor gamma	P41439	2352	1.19401	0.25582	9.20684	1.42117	0.163415	0.476204	-5.05283	No Change	M1 vs. HC
seq.15497.9	HS3ST1	Secreted	Intracellular and membrane proteins	Enzymes	Enzyme	Heparan sulfate glucosamine 3-O-sulfotransferase 1	O14792	9957	1.00613	0.00881848	10.6442	0.373812	0.71062	0.882074	-5.93315	No Change	M1 vs. HC
seq.15499.11	ATRN	Secreted	Blood	Transport	Receptor	Attractin	O75882	8455	1.02216	0.0316203	10.438	0.678386	0.501634	0.762789	-5.77988	No Change	M1 vs. HC
seq.15503.15	LEFTY2	Secreted	Other tissues	Inflammation	Cytokine	Left-right determination factor 2	O00292	7044	1.10019	0.137752	13.6846	1.81024	0.0781661	0.368698	-4.4883	No Change	M1 vs. HC
seq.15503.20	LEFTY2	Secreted	Other tissues	Inflammation	Cytokine	Left-right determination factor 2	O00292	7044	0.969006	-0.0454229	9.92878	-0.398081	0.692796	0.873117	-5.92415	No Change	M1 vs. HC
seq.15509.2	NAGLU	Secreted	Intracellular and membrane proteins	Enzymes	Enzyme	Alpha-N-acetylglucosaminidase	P54802	4669	1.27174	0.346808	13.188	2.63388	0.0121404	0.19377	-2.9435	Up (pval < 0.05)	M1 vs. HC
seq.15511.37	NPTXR	Secreted	Intracellular and membrane proteins	Transport	Receptor	Neuronal pentraxin receptor	O95502	23467	1.18248	0.241812	10.6581	2.22573	0.0320361	0.267096	-3.76316	Up (pval < 0.05)	M1 vs. HC
seq.15513.108	PRSS8	Secreted	Unknown location	Enzymes	Enzyme	Prostasin	Q16651	5652	1.07065	0.0984869	11.4136	2.77875	0.0084319	0.165719	-2.63007	Up (pval < 0.05)	M1 vs. HC
seq.15514.26	BCHE	Secreted	Blood	Enzymes	Enzyme	Cholinesterase	P06276	590	1.17908	0.237661	13.6074	2.75824	0.0088837	0.170312	-2.6751	Up (pval < 0.05)	M1 vs. HC
seq.15515.2	SAA1	Secreted	Blood	Classical plasma proteins	Acute phase	Serum amyloid A-1 protein	P0DJI8	6288	0.975375	-0.0359712	12.9993	-0.142895	0.887127	0.960419	-5.99056	No Change	M1 vs. HC
seq.15516.12	SAA4	Secreted	Blood	Classical plasma proteins	Acute phase	Serum amyloid A-4 protein	P35542	6291	0.972397	-0.0403822	15.794	-0.551187	0.58473	0.815319	-5.85451	No Change	M1 vs. HC
seq.15535.3	PRSS27	Secreted	Digestive system	Enzymes	Enzyme	Serine protease 27	Q9BQR3	83886	1.042	0.0593495	11.7326	0.75449	0.455202	0.730837	-5.72803	No Change	M1 vs. HC
seq.15539.15	SLITRK1	Secreted	Brain	Other	No annotated function	SLIT and NTRK-like protein 1	Q96PX8	114798	1.15262	0.204921	10.7598	2.52141	0.0159988	0.216305	-3.17904	Up (pval < 0.05)	M1 vs. HC
seq.15542.19	CKMT1A	Secreted	Intracellular and membrane proteins	Enzymes	Enzyme	Creatine kinase U-type, mitochondrial	P12532	1159	1.18343	0.242976	12.4777	1.3357	0.189585	0.506414	-5.16073	No Change	M1 vs. HC
seq.15544.25	KLK14	Secreted	Other tissues	Enzymes	Enzyme	Kallikrein-14	Q9P0G3	43847	1.05462	0.0767273	11.788	0.860995	0.394637	0.687868	-5.64654	No Change	M1 vs. HC
seq.15553.22	ACHE	Secreted	Intracellular and membrane proteins	Enzymes	Enzyme	Acetylcholinesterase	P22303	43	1.02444	0.0348356	9.73954	1.55351	0.128584	0.438642	-4.87406	No Change	M1 vs. HC
seq.15556.49	AMY2B	Secreted	Digestive system	Enzymes	Enzyme	Alpha-amylase 2B	P19961	280	0.84423	-0.244293	10.9031	-2.45471	0.0187873	0.227705	-3.31536	Down (pval < 0.05)	M1 vs. HC
seq.15559.5	ANTXR2	Secreted	Intracellular and membrane proteins	Transport	Receptor	Anthrax toxin receptor 2	P58335	118429	0.75233	-0.410563	12.8983	-4.29469	0.000116559	0.0291246	1.15469	Down (qval < 0.05)	M1 vs. HC
seq.15560.52	TCN2	Secreted	Blood	Transport	Transport	Transcobalamin-2	P20062	6948	0.753876	-0.407601	14.3162	-0.370097	0.713364	0.883235	-5.93448	No Change	M1 vs. HC
seq.15562.24	GUSB	Secreted	Intracellular and membrane proteins	Enzymes	Enzyme	Beta-glucuronidase	P08236	2990	0.85218	-0.23077	12.1262	-1.62236	0.112989	0.415602	-4.77556	No Change	M1 vs. HC
seq.15565.102	MUC16	Secreted	Other tissues	Other	No annotated function	Mucin-16	Q8WXI7	94025	0.981454	-0.0270076	7.05933	-0.401962	0.689962	0.871472	-5.92266	No Change	M1 vs. HC
seq.15569.15	COL2A1	Secreted	Extracellular matrix	Other	No annotated function	Collagen Type II	P02458	1280	0.994291	-0.00825929	9.93661	-0.122333	0.903279	0.96565	-5.99319	No Change	M1 vs. HC
seq.15573.110	NCAN	Secreted	Brain	Other	Cell adhesion	Neurocan core protein	O14594	1463	1.16776	0.223739	11.3032	2.32742	0.0253647	0.249425	-3.56826	Up (pval < 0.05)	M1 vs. HC
seq.15576.158	RNASE3	Secreted	Blood	Enzymes	Enzyme	Eosinophil cationic protein	P12724	6037	0.670049	-0.577661	15.8364	-2.71176	0.00999221	0.181195	-2.77637	Down (pval < 0.05)	M1 vs. HC
seq.15579.26	ENPP6	Secreted	Intracellular and membrane proteins	Enzymes	Enzyme	Ectonucleotide pyrophosphatase/phosphodiesterase family member 6	Q6UWR7	133121	0.918839	-0.122116	10.3629	-2.45236	0.0188933	0.227705	-3.32012	Down (pval < 0.05)	M1 vs. HC
seq.15580.2	EPHA7	Secreted	Intracellular and membrane proteins	Transport	Receptor	Ephrin type-A receptor 7	Q15375	2045	1.03329	0.0472419	10.0923	0.961825	0.342214	0.647651	-5.55992	No Change	M1 vs. HC
seq.15582.25	FCN1	Secreted	Blood	Immunity and defense	Immunity	Ficolin-1	O00602	2219	0.920913	-0.118863	11.957	-2.17376	0.036016	0.272858	-3.86023	Down (pval < 0.05)	M1 vs. HC
seq.15583.18	FCRLB	Secreted	Intracellular and membrane proteins	Other	No annotated function	Fc receptor-like B	Q6BAA4	127943	0.862875	-0.212776	9.69827	-1.67524	0.102092	0.398894	-4.69742	No Change	M1 vs. HC
seq.15584.9	CFHR2	Secreted	Blood	Classical plasma proteins	Complement pathway	Complement factor H-related protein 2	P36980	3080	1.04261	0.0602053	13.265	0.550382	0.585276	0.815319	-5.85493	No Change	M1 vs. HC
seq.15585.304	FBLN5	Secreted	Extracellular matrix	Other	Cell adhesion	Fibulin-5	Q9UBX5	10516	0.922784	-0.115935	11.2194	-1.38459	0.174249	0.487789	-5.09976	No Change	M1 vs. HC
seq.15587.20	FOLR2	Secreted	Blood	Transport	Receptor	Folate receptor beta	P14207	2350	1.01931	0.0275957	9.92932	0.366469	0.716046	0.885108	-5.93576	No Change	M1 vs. HC
seq.15588.17	GLA	Secreted	Intracellular and membrane proteins	Enzymes	Enzyme	Alpha-galactosidase A	P06280	2717	0.864983	-0.209256	11.5316	-3.9472	0.000329885	0.0389797	0.225162	Down (qval < 0.05)	M1 vs. HC
seq.15589.1	GC	Secreted	Blood	Transport	Transport	Vitamin D-binding protein	P02774	2638	1.00616	0.00886375	14.5184	0.21804	0.828564	0.936729	-5.9775	No Change	M1 vs. HC
seq.15594.47	HTRA1	Secreted	Blood	Enzymes	Enzyme	Serine protease HTRA1	Q92743	5654	1.04744	0.0668674	13.9937	0.906569	0.370343	0.668425	-5.60852	No Change	M1 vs. HC
seq.15602.43	IL6R	Secreted	Blood	Transport	Receptor	Interleukin-6 receptor subunit alpha	P08887	3570	1.16257	0.217315	12.0592	2.48216	0.0175902	0.223338	-3.25957	Up (pval < 0.05)	M1 vs. HC
seq.15613.16	PNLIP	Secreted	Digestive system	Enzymes	Enzyme	Pancreatic triacylglycerol lipase	P16233	5406	0.889563	-0.168831	10.4836	-1.40078	0.169387	0.48231	-5.07912	No Change	M1 vs. HC
seq.15614.168	LILRA2	Secreted	Blood	Transport	Receptor	Leukocyte immunoglobulin-like receptor subfamily A member 2	Q8N149	11027	1.21998	0.286858	13.1597	2.53361	0.0155319	0.215905	-3.15384	Up (pval < 0.05)	M1 vs. HC
seq.15617.8	XCL2	Secreted	Blood	Inflammation	Chemokine	Cytokine SCM-1 beta	Q9UBD3	6846	0.950922	-0.0726006	12.264	-1.95855	0.0575288	0.326964	-4.24315	No Change	M1 vs. HC
seq.15620.4	NLGN1	Secreted	Intracellular and membrane proteins	Other	Cell adhesion	Neuroligin-1	Q8N2Q7	22871	0.981508	-0.0269276	11.0036	-0.656957	0.515165	0.773223	-5.79351	No Change	M1 vs. HC
seq.15622.13	OPCML	Secreted	Intracellular and membrane proteins	Other	Cell adhesion	Opioid-binding protein/cell adhesion molecule	Q14982	4978	0.987896	-0.0175691	11.4426	-0.28205	0.779434	0.916433	-5.96209	No Change	M1 vs. HC
seq.15626.223	HSPG2	Secreted	Extracellular matrix	Other	Developmental protein	Basement membrane-specific heparan sulfate proteoglycan core protein	P98160	3339	0.934935	-0.0970625	10.9876	-2.04103	0.0482323	0.305391	-4.10011	Down (pval < 0.05)	M1 vs. HC
seq.15631.18	PSG1	Secreted	Female reproductive system	Other	No annotated function	Pregnancy-specific beta-1-glycoprotein 1	P11464	5669	1.04631	0.0653145	10.2236	1.29775	0.202189	0.521747	-5.20671	No Change	M1 vs. HC
seq.15633.6	RBP4	Secreted	Blood	Transport	Transport	Retinol-binding protein 4	P02753	5950	0.968725	-0.0458416	12.2378	-0.62167	0.537868	0.785794	-5.81502	No Change	M1 vs. HC
seq.15634.139	SLIT1	Secreted	Brain	Other	Developmental protein	Slit homolog 1 protein	O75093	6585	1.01103	0.0158214	9.29614	0.378491	0.70717	0.881076	-5.93146	No Change	M1 vs. HC
seq.15635.4	SMOC2	Secreted	Extracellular matrix	Other	No annotated function	SPARC-related modular calcium-binding protein 2	Q9H3U7	64094	0.967009	-0.0483982	10.3131	-0.658733	0.514036	0.772953	-5.79239	No Change	M1 vs. HC
seq.15644.1	BTD	Secreted	Blood	Enzymes	Enzyme	Biotinidase	P43251	686	1.00315	0.00453539	11.518	0.0662217	0.947548	0.980733	-5.99829	No Change	M1 vs. HC
seq.15653.9	COL10A1	Secreted	Extracellular matrix	Other	No annotated function	Collagen alpha-1(X) chain	Q03692	1300	0.902587	-0.147861	9.81933	-1.9856	0.054323	0.318122	-4.19678	No Change	M1 vs. HC
seq.15666.21	BMP2	Secreted	Blood	Inflammation	Cytokine	Bone morphogenetic protein 2	P12643	650	1.03409	0.0483645	8.98503	1.20071	0.237288	0.555447	-5.31874	No Change	M1 vs. HC
seq.15667.39	BMP4	Secreted	Blood	Inflammation	Cytokine	Bone morphogenetic protein 4	P12644	652	0.86317	-0.212284	10.6247	-2.52844	0.015728	0.216011	-3.16452	Down (pval < 0.05)	M1 vs. HC
seq.15668.19	BMP8B	Secreted	Blood	Inflammation	Cytokine	Bone morphogenetic protein 8B	P34820	656	0.992715	-0.0105482	11.1518	-0.306912	0.760584	0.90617	-5.95504	No Change	M1 vs. HC
seq.15670.15	C1QL2	Secreted	Brain	Classical plasma proteins	Complement pathway	Complement C1q-like protein 2	Q7Z5L3	165257	0.981925	-0.0263154	10.3814	-0.429527	0.669964	0.864321	-5.91166	No Change	M1 vs. HC
seq.15678.71	DKK2	Secreted	Other tissues	Other	Developmental protein	Dickkopf-related protein 2	Q9UBU2	27123	1.07327	0.10201	15.7929	1.76464	0.0856559	0.380487	-4.56046	No Change	M1 vs. HC
seq.15686.49	INHBC	Secreted	Blood	Hormones	Hormone	Inhibin beta C chain	P55103	3626	1.00217	0.00313363	10.3257	0.0194989	0.984545	0.994591	-6.00023	No Change	M1 vs. HC
seq.15692.300	NODAL	Secreted	Blood	Inflammation	Cytokine	Nodal homolog	Q96S42	4838	1.0218	0.0311084	9.04817	1.67851	0.101448	0.398173	-4.69251	No Change	M1 vs. HC
seq.16035.8	FLT4	Secreted	Blood	Transport	Receptor	Vascular endothelial growth factor receptor 3	P35916	2324	0.984865	-0.0220028	12.1067	-0.504904	0.61654	0.834207	-5.8779	No Change	M1 vs. HC
seq.16049.43	OLR1	Secreted	Intracellular and membrane proteins	Transport	Receptor	Oxidized low-density lipoprotein receptor 1	P78380	4973	0.737423	-0.439435	11.3845	-2.17078	0.0362575	0.273171	-3.86576	Down (pval < 0.05)	M1 vs. HC
seq.16055.3	CFHR5	Secreted	Blood	Classical plasma proteins	Complement pathway	Complement factor H-related protein 5	Q9BXR6	81494	1.06309	0.0882695	16.1755	1.17267	0.248221	0.567207	-5.34962	No Change	M1 vs. HC
seq.16060.99	NID2	Secreted	Extracellular matrix	Other	Cell adhesion	Nidogen-2	Q14112	22795	1.10223	0.140425	12.3981	1.1748	0.247379	0.56581	-5.3473	No Change	M1 vs. HC
seq.16070.7	WIF1	Secreted	Extracellular matrix	Other	Developmental protein	Wnt inhibitory factor 1	Q9Y5W5	11197	0.958872	-0.0605895	10.3629	-1.75681	0.0870001	0.382148	-4.57269	No Change	M1 vs. HC
seq.16081.38	AKR1B10	Secreted	Digestive system	Enzymes	Enzyme	Aldo-keto reductase family 1 member B10	O60218	57016	1.16909	0.225385	10.6226	2.72124	0.00975603	0.178682	-2.75579	Up (pval < 0.05)	M1 vs. HC
seq.16292.288	GIP	Secreted	Blood	Hormones	Hormone	Gastric inhibitory polypeptide	P09681	2695	0.919575	-0.120961	11.9361	-1.78914	0.0815591	0.372839	-4.52188	No Change	M1 vs. HC
seq.16293.1	GHRH	Secreted	Other tissues	Other	No annotated function	Somatoliberin	P01286	2691	1.01853	0.0264825	10.3842	0.875476	0.386811	0.682674	-5.63467	No Change	M1 vs. HC
seq.16298.84	PLA2G2D	Secreted	Other tissues	Enzymes	Enzyme	Group IID secretory phospholipase A2	Q9UNK4	26279	1.01262	0.0180941	8.00115	0.62248	0.537341	0.785794	-5.81454	No Change	M1 vs. HC
seq.16300.4	TREM2	Secreted	Brain	Transport	Receptor	Triggering receptor expressed on myeloid cells 2	Q9NZC2	54209	1.0302	0.0429196	13.3876	0.423596	0.674246	0.865521	-5.91409	No Change	M1 vs. HC
seq.16302.11	BPIFA2	Secreted	Digestive system	Immunity and defense	Defense	BPI fold-containing family A member 2	Q96DR5	140683	0.95518	-0.0661548	12.2129	-1.08413	0.28513	0.596027	-5.44267	No Change	M1 vs. HC
seq.16309.30	DKKL1	Secreted	Male reproductive system	Other	No annotated function	Dickkopf-like protein 1	Q9UK85	27120	1.00181	0.002602	10.8567	0.0611364	0.951571	0.982436	-5.99861	No Change	M1 vs. HC
seq.16315.105	FLT1	Secreted	Blood	Transport	Receptor	Vascular endothelial growth factor receptor 1	P17948	2321	0.971109	-0.0422955	10.6394	-1.09993	0.278275	0.590721	-5.42657	No Change	M1 vs. HC
seq.16318.12	ACVRL1	Secreted	Intracellular and membrane proteins	Transport	Receptor	Serine/threonine-protein kinase receptor R3	P37023	94	1.02529	0.0360342	9.23851	1.21964	0.230112	0.54912	-5.29752	No Change	M1 vs. HC
seq.16322.10	MZB1	Secreted	Blood	Other	Other	Marginal zone B- and B1-cell-specific protein	Q8WU39	51237	0.929743	-0.105096	13.0012	-1.00858	0.319549	0.625623	-5.51666	No Change	M1 vs. HC
seq.16558.2	MYOC	Secreted	Extracellular matrix	Other	No annotated function	Myocilin	Q99972	4653	1.00577	0.00829886	11.5911	0.0939759	0.925622	0.973882	-5.99615	No Change	M1 vs. HC
seq.16561.9	A1BG	Secreted	Blood	Other	No annotated function	Alpha-1B-glycoprotein	P04217	1	1.03601	0.0510412	10.7123	0.891391	0.378325	0.676186	-5.62139	No Change	M1 vs. HC
seq.16587.1	CSN2	Secreted	Female reproductive system	Other	Other	Beta-casein	P05814	1447	0.90704	-0.140761	9.87915	-1.18789	0.242245	0.559661	-5.33295	No Change	M1 vs. HC
seq.16588.10	HSPA5	Secreted	Intracellular and membrane proteins	Enzymes	Enzyme	78 kDa glucose-regulated protein	P11021	3309	1.06027	0.0844268	12.5204	1.09847	0.278906	0.590878	-5.42807	No Change	M1 vs. HC
seq.16591.71	CHIA	Secreted	Intracellular and membrane proteins	Immunity and defense	Immunity	Acidic mammalian chitinase	Q9BZP6	27159	0.988462	-0.0167429	10.9948	-0.623764	0.536507	0.785445	-5.81378	No Change	M1 vs. HC
seq.16605.2	C1QTNF9	Secreted	Blood	Classical plasma proteins	Complement pathway	Complement C1q and tumor necrosis factor-related protein 9A	P0C862	338872	0.96665	-0.0489343	10.4192	-1.17553	0.247088	0.565681	-5.3465	No Change	M1 vs. HC
seq.16607.78	GSN	Secreted	Blood	Other	Other	Gelsolin	P06396	2934	0.97274	-0.039874	17.1307	-0.815133	0.420072	0.706766	-5.6829	No Change	M1 vs. HC
seq.16609.106	KIRREL2	Secreted	Intracellular and membrane proteins	Other	No annotated function	Kin of IRRE-like protein 2	Q6UWL6	84063	0.959758	-0.0592567	9.03317	-0.836371	0.408171	0.697518	-5.6663	No Change	M1 vs. HC
seq.16614.27	RSPO1	Secreted	Female reproductive system	Other	Other	R-spondin-1	Q2MKA7	284654	0.997881	-0.00306	11.5005	-0.0464861	0.963166	0.986669	-5.99937	No Change	M1 vs. HC
seq.16621.77	NAXE	Secreted	Blood	Transport	Transport	NAD(P)H-hydrate epimerase	Q8NCW5	128240	1.01906	0.0272345	11.879	0.495852	0.622853	0.836484	-5.88224	No Change	M1 vs. HC
seq.16746.12	INHBB	Secreted	Blood	Hormones	Hormone	Activin B	P09529	3625	0.978984	-0.0306421	11.5817	-1.17054	0.249066	0.567666	-5.35194	No Change	M1 vs. HC
seq.16748.1	BMP3	Secreted	Other tissues	Inflammation	Cytokine	Bone morphogenetic protein 3	P12645	651	0.96824	-0.0465627	12.1185	-1.12451	0.267844	0.580336	-5.40108	No Change	M1 vs. HC
seq.16749.79	GDF10	Secreted	Other tissues	Inflammation	Cytokine	Growth/differentiation factor 10	P55107	2662	0.947371	-0.0779982	11.9455	-2.32899	0.0252722	0.248849	-3.5652	Down (pval < 0.05)	M1 vs. HC
seq.16751.15	NPPB	Secreted	Blood	Hormones	Hormone	Natriuretic peptides B	P16860	4879	1.0316	0.0448846	8.92757	1.65542	0.106069	0.4043	-4.72696	No Change	M1 vs. HC
seq.16753.46	COL6A2	Secreted	Extracellular matrix	Other	Cell adhesion	Collagen alpha-2(VI) chain	P12110	1292	1.00446	0.00642318	9.99907	0.25478	0.800266	0.924628	-5.96913	No Change	M1 vs. HC
seq.16755.195	GDF3	Secreted	Blood	Inflammation	Cytokine	Growth/differentiation factor 3	Q9NR23	9573	0.99789	-0.00304766	11.2485	-0.146028	0.884671	0.958884	-5.99013	No Change	M1 vs. HC
seq.16756.30	GDF7	Secreted	Other tissues	Inflammation	Cytokine	Growth/differentiation factor 7	Q7Z4P5	151449	1.00832	0.0119506	9.83296	0.353651	0.725554	0.888945	-5.9402	No Change	M1 vs. HC
seq.16758.96	HDGF	Secreted	Blood	Hormones	Growth factor	Hepatoma-derived growth factor	P51858	3068	0.835988	-0.258445	12.052	-2.97321	0.00509232	0.141035	-2.19279	Down (pval < 0.05)	M1 vs. HC
seq.16760.2	IL26	Secreted	Blood	Inflammation	Interleukin	Interleukin-26	Q9NPH9	55801	1.12254	0.166765	16.8432	3.86188	0.000424109	0.0461009	0.00120256	Up (qval < 0.05)	M1 vs. HC
seq.16763.11	LECT2	Secreted	Blood	Other	Other	Leukocyte cell-derived chemotaxin-2	O14960	3950	1.12428	0.169002	13.5226	1.76601	0.0854221	0.380487	-4.55832	No Change	M1 vs. HC
seq.16765.52	PPBP	Secreted	Blood	Inflammation	Cytokine	Platelet basic protein	P02775	5473	1.06466	0.0903989	14.6962	2.23991	0.03102	0.263276	-3.73637	Up (pval < 0.05)	M1 vs. HC
seq.16770.3	REG1B	Secreted	Digestive system	Other	No annotated function	Lithostathine-1-beta	P48304	5968	1.14398	0.194064	14.5366	1.43179	0.160372	0.47298	-5.03901	No Change	M1 vs. HC
seq.16773.29	SCUBE3	Secreted	Blood	Other	No annotated function	Signal peptide, CUB and EGF-like domain-containing protein 3	Q8IX30	222663	0.975171	-0.0362731	8.61131	-0.578527	0.566319	0.804665	-5.83974	No Change	M1 vs. HC
seq.16780.6	HSPA1A	Secreted	Intracellular and membrane proteins	Transport	Receptor	Heat shock 70 kDa protein 1A	P0DMV8	3303	0.959772	-0.0592357	13.7238	-0.872043	0.388658	0.683955	-5.6375	No Change	M1 vs. HC
seq.16785.45	DEFA5	Secreted	Digestive system	Immunity and defense	Defense	Defensin-5	Q01523	1670	0.870572	-0.199964	11.6036	-1.40491	0.168164	0.481506	-5.07383	No Change	M1 vs. HC
seq.16818.200	CDCP1	Secreted	Intracellular and membrane proteins	Other	No annotated function	CUB domain-containing protein 1	Q9H5V8	64866	0.983588	-0.0238733	10.6951	-0.279402	0.78145	0.916865	-5.9628	No Change	M1 vs. HC
seq.16823.75	APOL3	Secreted	Intracellular and membrane proteins	Classical plasma proteins	Apolipoprotein	Apolipoprotein L3	O95236	80833	0.932576	-0.100707	11.1616	-1.55047	0.129312	0.439803	-4.87833	No Change	M1 vs. HC
seq.16828.8	COL6A1	Secreted	Extracellular matrix	Other	Cell adhesion	Collagen alpha-1(VI) chain	P12109	1291	1.08042	0.111586	13.973	0.806632	0.424895	0.710355	-5.68943	No Change	M1 vs. HC
seq.16836.1	CFHR3	Secreted	Blood	Classical plasma proteins	Complement pathway	Complement factor H-related protein 3	Q02985	10878	0.986899	-0.0190261	9.44472	-0.413131	0.681831	0.869006	-5.91829	No Change	M1 vs. HC
seq.16858.384	RCN3	Secreted	Intracellular and membrane proteins	Transport	Transport	Reticulocalbin-3	Q96D15	57333	0.987531	-0.0181016	9.96737	-0.411296	0.683164	0.869889	-5.91902	No Change	M1 vs. HC
seq.16877.19	MSRB2	Secreted	Intracellular and membrane proteins	Enzymes	Enzyme	Methionine-R-sulfoxide reductase B2, mitochondrial	Q9Y3D2	22921	0.986555	-0.0195289	10.4379	-0.606064	0.548073	0.791791	-5.82417	No Change	M1 vs. HC
seq.16890.37	ADAMTSL1	Secreted	Other tissues	Enzymes	Enzyme	ADAMTS-like protein 1	Q8N6G6	92949	1.02732	0.0388791	12.4811	0.494336	0.623913	0.837145	-5.88296	No Change	M1 vs. HC
seq.16892.23	ENPP2	Secreted	Blood	Enzymes	Enzyme	Ectonucleotide pyrophosphatase/phosphodiesterase family member 2	Q13822	5168	0.965132	-0.0512017	11.491	-0.60408	0.549377	0.792345	-5.82531	No Change	M1 vs. HC
seq.16900.29	MDGA1	Secreted	Intracellular and membrane proteins	Other	Developmental protein	MAM domain-containing glycosylphosphatidylinositol anchor protein 1	Q8NFP4	266727	1.08223	0.114004	10.1086	0.741786	0.462774	0.737628	-5.73706	No Change	M1 vs. HC
seq.16908.5	OMG	Secreted	Intracellular and membrane proteins	Other	Cell adhesion	Oligodendrocyte-myelin glycoprotein	P23515	4974	1.08491	0.117576	12.4172	0.803481	0.42669	0.711967	-5.69183	No Change	M1 vs. HC
seq.16913.8	RNASET2	Secreted	Blood	Immunity and defense	Immunity	Ribonuclease T2	O00584	8635	1.08619	0.119274	11.0343	1.5354	0.132964	0.443689	-4.89935	No Change	M1 vs. HC
seq.16914.104	CD14	Secreted	Blood	Immunity and defense	Immunity	Monocyte differentiation antigen CD14, soluble	P08571	929	1.03352	0.0475608	14.5786	1.13079	0.265227	0.578634	-5.39449	No Change	M1 vs. HC
seq.16918.198	TLR3	Secreted	Intracellular and membrane proteins	Transport	Receptor	Toll-like receptor 3	O15455	7098	0.997192	-0.00405747	8.88694	-0.0752394	0.940419	0.979043	-5.99768	No Change	M1 vs. HC
seq.16926.44	ALPL	Secreted	Intracellular and membrane proteins	Enzymes	Enzyme	Alkaline phosphatase, tissue-nonspecific isozyme	P05186	249	0.978955	-0.030685	11.525	-0.644897	0.522866	0.777927	-5.80099	No Change	M1 vs. HC
seq.17140.57	PDGFD	Secreted	Blood	Hormones	Growth factor	Platelet-derived growth factor D	Q9GZP0	80310	1.00296	0.00426596	16.7103	0.0523026	0.958561	0.986217	-5.99909	No Change	M1 vs. HC
seq.17165.1	PPBP	Secreted	Blood	Inflammation	Cytokine	Beta-thromboglobulin	P02775	5473	1.01512	0.0216533	15.614	0.365944	0.716435	0.885108	-5.93595	No Change	M1 vs. HC
seq.17166.4	FGF8	Secreted	Other tissues	Hormones	Growth factor	Fibroblast growth factor 8 isoform F	P55075	2253	1.02835	0.0403293	10.6806	1.00799	0.319828	0.625817	-5.51721	No Change	M1 vs. HC
seq.17170.15	CALCB	Secreted	Blood	Hormones	Hormone	Calcitonin gene-related peptide 2	P10092	797	1.07452	0.103698	8.51606	1.91636	0.0628582	0.337982	-4.3145	No Change	M1 vs. HC
seq.17172.19	STATH	Secreted	Digestive system	Other	Other	Statherin	P02808	6779	1.31358	0.393507	11.8239	1.17465	0.247437	0.56581	-5.34746	No Change	M1 vs. HC
seq.17224.12	OGN	Secreted	Other tissues	Hormones	Growth factor	Mimecan	P20774	4969	0.748469	-0.417985	12.2966	-3.14947	0.00318007	0.115502	-1.78139	Down (pval < 0.05)	M1 vs. HC
seq.17327.3	CNPY3	Secreted	Intracellular and membrane proteins	Immunity and defense	Immunity	Protein canopy homolog 3	Q9BT09	10695	0.992342	-0.0110904	10.5362	-0.208162	0.836213	0.940306	-5.97952	No Change	M1 vs. HC
seq.17332.3	ADPRS	Secreted	Intracellular and membrane proteins	Enzymes	Enzyme	Poly(ADP-ribose) glycohydrolase ARH3	Q9NX46	54936	0.942495	-0.0854432	12.6261	-0.895013	0.37641	0.675051	-5.61834	No Change	M1 vs. HC
seq.17342.13	AGR3	Secreted	Intracellular and membrane proteins	Other	No annotated function	Anterior gradient protein 3	Q8TD06	155465	1.04342	0.0613247	10.7122	0.268832	0.789512	0.920867	-5.96559	No Change	M1 vs. HC
seq.17346.61	FDCSP	Secreted	Other tissues	Other	No annotated function	Follicular dendritic cell secreted peptide	Q8NFU4	260436	1.12574	0.170876	9.62058	4.03583	0.000253628	0.0357322	0.459741	Up (qval < 0.05)	M1 vs. HC
seq.17356.34	IL1F10	Secreted	Blood	Inflammation	Interleukin	Interleukin-1 family member 10	Q8WWZ1	84639	0.997262	-0.00395542	9.06382	-0.115268	0.908839	0.967176	-5.994	No Change	M1 vs. HC
seq.17370.186	ABHD10	Secreted	Intracellular and membrane proteins	Enzymes	Enzyme	Mycophenolic acid acyl-glucuronide esterase, mitochondrial	Q9NUJ1	55347	0.962671	-0.0548859	10.0296	-0.932585	0.356918	0.659127	-5.58598	No Change	M1 vs. HC
seq.17397.8	HSD17B11	Secreted	Intracellular and membrane proteins	Enzymes	Enzyme	Estradiol 17-beta-dehydrogenase 11	Q8NBQ5	51170	0.982985	-0.0247581	8.86903	-0.52255	0.604318	0.827181	-5.86922	No Change	M1 vs. HC
seq.17427.26	NLGN3	Secreted	Intracellular and membrane proteins	Other	Cell adhesion	Neuroligin-3	Q9NZ94	54413	1.02796	0.0397795	7.89019	0.459056	0.648807	0.852585	-5.89908	No Change	M1 vs. HC
seq.17432.25	AK4	Secreted	Intracellular and membrane proteins	Enzymes	Enzyme	Adenylate kinase 4, mitochondrial	P27144	205	0.976865	-0.0337687	11.0441	-1.13005	0.265533	0.578729	-5.39527	No Change	M1 vs. HC
seq.17441.4	ALPI	Secreted	Intracellular and membrane proteins	Enzymes	Enzyme	Intestinal-type alkaline phosphatase	P09923	248	0.681323	-0.553589	10.5333	-2.38369	0.0222364	0.237005	-3.45767	Down (pval < 0.05)	M1 vs. HC
seq.17447.52	SFRP4	Secreted	Female reproductive system	Other	Developmental protein	Secreted frizzled-related protein 4	Q6FHJ7	6424	0.904668	-0.144539	13.4442	-1.19402	0.239866	0.557859	-5.32617	No Change	M1 vs. HC
seq.17449.23	CD9	Secreted	Intracellular and membrane proteins	Other	Cell adhesion	CD9 antigen	P21926	928	0.996295	-0.00535575	9.56841	-0.209728	0.834999	0.94019	-5.97921	No Change	M1 vs. HC
seq.17453.34	CP	Secreted	Blood	Transport	Transport	Ceruloplasmin	P00450	1356	0.982547	-0.0254014	12.6254	-0.476489	0.636452	0.84448	-5.89126	No Change	M1 vs. HC
seq.17454.15	EGFL6	Secreted	Extracellular matrix	Other	Developmental protein	Epidermal growth factor-like protein 6	Q8IUX8	25975	1.38789	0.472897	11.2973	3.43957	0.00142807	0.0811009	-1.07655	Up (pval < 0.05)	M1 vs. HC
seq.17455.42	FOLR1	Secreted	Blood	Transport	Receptor	Folate receptor alpha	P15328	2348	1.02404	0.0342694	10.1807	0.642257	0.52456	0.779024	-5.80261	No Change	M1 vs. HC
seq.17456.53	GOLM1	Secreted	Intracellular and membrane proteins	Other	No annotated function	Golgi membrane protein 1	Q8NBJ4	51280	1.15196	0.204091	11.6322	2.11448	0.0410866	0.285579	-3.96883	Up (pval < 0.05)	M1 vs. HC
seq.17467.1	DHRS9	Secreted	Intracellular and membrane proteins	Enzymes	Enzyme	Dehydrogenase/reductase SDR family member 9	Q9BPW9	10170	1.02111	0.03014	10.284	0.561129	0.578001	0.811038	-5.84922	No Change	M1 vs. HC
seq.17512.2	NMI	Secreted	Blood	Immunity and defense	Immunity	N-myc-interactor	Q13287	9111	0.940286	-0.0888289	13.6032	-1.0956	0.280143	0.591789	-5.431	No Change	M1 vs. HC
seq.17515.6	HSPA13	Secreted	Intracellular and membrane proteins	Other	No annotated function	Heat shock 70 kDa protein 13	P48723	6782	1.06616	0.0924293	12.0679	1.99882	0.0528128	0.314263	-4.17391	No Change	M1 vs. HC
seq.17672.184	CBLIF	Secreted	Digestive system	Transport	Transport	Gastric intrinsic factor	P27352	2694	1.06668	0.0931267	11.0956	0.946425	0.349907	0.652933	-5.57374	No Change	M1 vs. HC
seq.17677.47	CD160	Secreted	Blood	Transport	Receptor	CD160 antigen	O95971	11126	0.953424	-0.0688099	8.50913	-0.471577	0.639923	0.847095	-5.89349	No Change	M1 vs. HC
seq.17685.9	APOA4	Secreted	Blood	Classical plasma proteins	Apolipoprotein	Apolipoprotein A-IV	P06727	337	0.952365	-0.0704135	15.2837	-0.655682	0.515976	0.773489	-5.7943	No Change	M1 vs. HC
seq.17691.1	TPP1	Secreted	Intracellular and membrane proteins	Enzymes	Enzyme	Tripeptidyl-peptidase 1	O14773	1200	1.08635	0.119493	11.184	2.53319	0.0155478	0.215905	-3.15471	Up (pval < 0.05)	M1 vs. HC
seq.17789.1	QPRT	Secreted	Intracellular and membrane proteins	Enzymes	Enzyme	Nicotinate-nucleotide pyrophosphorylase [carboxylating]	Q15274	23475	1.02671	0.038022	8.68558	1.57316	0.123965	0.431845	-4.84633	No Change	M1 vs. HC
seq.17806.6	SDCBP	Secreted	Intracellular and membrane proteins	Other	No annotated function	Syntenin-1	O00560	6386	1.02824	0.0401707	15.0069	0.436895	0.664659	0.861974	-5.9086	No Change	M1 vs. HC
seq.18171.25	CXCL11	Secreted	Blood	Inflammation	Chemokine	C-X-C motif chemokine 11	O14625	6373	1.01212	0.0173855	8.85252	0.707796	0.483387	0.753949	-5.76048	No Change	M1 vs. HC
seq.18174.79	PDCD6IP	Secreted	Intracellular and membrane proteins	Transport	Transport	Programmed cell death 6-interacting protein	Q8WUM4	10015	0.882732	-0.179952	10.59	-3.04025	0.00426366	0.131796	-2.03792	Down (pval < 0.05)	M1 vs. HC
seq.18196.8	AFM	Secreted	Blood	Transport	Transport	Afamin	P43652	173	0.99133	-0.0125627	13.8594	-0.173827	0.862923	0.950598	-5.98584	No Change	M1 vs. HC
seq.18216.22	IL11RA	Secreted	Blood	Transport	Receptor	Interleukin-11 receptor subunit alpha	Q14626	3590	0.992742	-0.0105097	10.1678	-0.326597	0.745763	0.898448	-5.94904	No Change	M1 vs. HC
seq.18233.10	GOT2	Secreted	Intracellular and membrane proteins	Transport	Transport	Aspartate aminotransferase, mitochondrial	P00505	2806	0.874108	-0.194116	12.5634	-1.73871	0.0901762	0.384724	-4.6008	No Change	M1 vs. HC
seq.18243.9	CMPK1	Secreted	Intracellular and membrane proteins	Enzymes	Enzyme	UMP-CMP kinase	P30085	51727	0.971006	-0.0424482	10.5481	-1.10014	0.278187	0.590721	-5.42636	No Change	M1 vs. HC
seq.18265.18	ZNF34	Secreted	Intracellular and membrane proteins	Other	Transcription	Zinc finger protein 34	Q8IZ26	80778	0.985964	-0.0203933	9.66393	-0.346391	0.730958	0.891706	-5.94264	No Change	M1 vs. HC
seq.18289.16	CCL15	Secreted	Blood	Inflammation	Chemokine	C-C motif chemokine 15	Q16663	6359	1.07439	0.103516	14.3792	1.11545	0.271657	0.584689	-5.41054	No Change	M1 vs. HC
seq.18321.38	MTHFD2	Secreted	Intracellular and membrane proteins	Enzymes	Enzyme	Bifunctional methylenetetrahydrofolate dehydrogenase/cyclohydrolase, mitochondrial	P13995	10797	0.93399	-0.0985206	7.93074	-1.15675	0.254589	0.571673	-5.36685	No Change	M1 vs. HC
seq.18331.3	GBA	Secreted	Intracellular and membrane proteins	Enzymes	Enzyme	Glucosylceramidase	P04062	2629	1.29323	0.370983	12.4171	6.25215	2.56018e-07	0.000625195	6.62518	Up (qval < 0.05)	M1 vs. HC
seq.18375.28	IL36RN	Secreted	Blood	Inflammation	Interleukin	Interleukin-36 receptor antagonist protein	Q9UBH0	26525	1.02193	0.0312911	11.4565	0.545619	0.588514	0.817338	-5.85743	No Change	M1 vs. HC
seq.18380.78	ALB	Secreted	Blood	Transport	Transport	Serum albumin	P02768	213	0.9632	-0.0540933	16.6272	-1.12504	0.267621	0.580229	-5.40052	No Change	M1 vs. HC
seq.18389.11	IFNA1	Secreted	Blood	Inflammation	Interferon	Interferon alpha-1/13	P01562	3439	0.970117	-0.043769	9.59346	-0.583305	0.563131	0.802707	-5.83709	No Change	M1 vs. HC
seq.18819.21	PPIC	Secreted	Intracellular and membrane proteins	Enzymes	Enzyme	Peptidyl-prolyl cis-trans isomerase C	P45877	5480	1.12794	0.173686	13.2172	2.82729	0.00744611	0.158117	-2.52263	Up (pval < 0.05)	M1 vs. HC
seq.18830.1	ITLN1	Secreted	Blood	Other	No annotated function	Intelectin-1	Q8WWA0	55600	0.962309	-0.0554285	12.0384	-1.27383	0.210454	0.527647	-5.23506	No Change	M1 vs. HC
seq.18832.65	SAA2	Secreted	Blood	Classical plasma proteins	Acute phase	Serum amyloid A-2 protein	P0DJI9	6289	0.97353	-0.0387021	11.1577	-0.45161	0.654115	0.855922	-5.90233	No Change	M1 vs. HC
seq.18839.24	TG	Secreted	Other tissues	Hormones	Hormone	Thyroglobulin	P01266	7038	1.34269	0.425128	9.29141	2.3098	0.0264228	0.251486	-3.6025	Up (pval < 0.05)	M1 vs. HC
seq.18864.7	PRSS3	Secreted	Digestive system	Enzymes	Enzyme	Trypsin-3	P35030	5646	1.02657	0.0378374	10.2026	0.469995	0.641042	0.847095	-5.8942	No Change	M1 vs. HC
seq.18873.8	CEACAM8	Secreted	Intracellular and membrane proteins	Other	Cell adhesion	Carcinoembryonic antigen-related cell adhesion molecule 8	P31997	1088	0.777525	-0.363039	13.3778	-2.72826	0.00958481	0.176872	-2.74055	Down (pval < 0.05)	M1 vs. HC
seq.18875.125	COL2A1	Secreted	Extracellular matrix	Other	No annotated function	Chondrocalcin	P02458	1280	1.08452	0.117063	12.391	0.599093	0.552663	0.79464	-5.82818	No Change	M1 vs. HC
seq.18876.77	CHST4	Secreted	Intracellular and membrane proteins	Enzymes	Enzyme	Carbohydrate sulfotransferase 4	Q8NCG5	10164	0.987988	-0.0174345	9.34261	-0.578876	0.566086	0.80449	-5.83955	No Change	M1 vs. HC
seq.18878.15	GREM1	Secreted	Blood	Inflammation	Cytokine	Gremlin-1	O60565	26585	1.01482	0.0212277	10.2225	0.512948	0.610954	0.83022	-5.87398	No Change	M1 vs. HC
seq.18880.81	COL3A1	Secreted	Extracellular matrix	Other	No annotated function	Collagen Type III	P02461	1281	0.988253	-0.0170482	13.3746	-0.188082	0.851813	0.946549	-5.98336	No Change	M1 vs. HC
seq.18881.7	ADGRE5	Secreted	Blood	Transport	Receptor	CD97 antigen	P48960	976	0.918173	-0.123162	12.0398	-1.96938	0.0562265	0.324256	-4.22465	No Change	M1 vs. HC
seq.18890.227	FGB	Secreted	Blood	Classical plasma proteins	Blood coagulation	Fibrinogen beta chain	P02675	2244	0.959644	-0.0594285	11.347	-1.68291	0.100586	0.397224	-4.6859	No Change	M1 vs. HC
seq.18892.48	GPC4	Secreted	Intracellular and membrane proteins	Other	No annotated function	Glypican-4	O75487	2239	1.03483	0.0493987	8.51041	1.48713	0.145225	0.458799	-4.96549	No Change	M1 vs. HC
seq.18893.26	ADGRG1	Secreted	Blood	Transport	Receptor	Adhesion G-protein coupled receptor G1	Q9Y653	9289	0.958704	-0.0608425	10.5052	-2.04464	0.0478577	0.30494	-4.09375	Down (pval < 0.05)	M1 vs. HC
seq.18896.23	HS6ST3	Secreted	Intracellular and membrane proteins	Enzymes	Enzyme	Heparan-sulfate 6-O-sulfotransferase 3	Q8IZP7	266722	1.05408	0.0759908	10.7171	1.63966	0.109323	0.408829	-4.75023	No Change	M1 vs. HC
seq.18917.53	AMY2A	Secreted	Digestive system	Enzymes	Enzyme	Pancreatic alpha-amylase	P04746	279	0.881753	-0.181554	14.0526	-1.60183	0.117468	0.422584	-4.80532	No Change	M1 vs. HC
seq.18927.14	RAET1G	Secreted	Unknown location	Immunity and defense	Immunity	Retinoic acid early transcript 1G protein	Q6H3X3	353091	1.02432	0.0346667	10.0951	1.47708	0.147887	0.459226	-4.97902	No Change	M1 vs. HC
seq.18930.28	SLIT2	Secreted	Other tissues	Other	Developmental protein	Slit homolog 2 protein	O94813	9353	1.05202	0.0731561	12.2814	1.0766	0.288443	0.597852	-5.45028	No Change	M1 vs. HC
seq.18931.40	SLIT3	Secreted	Other tissues	Other	Developmental protein	Slit homolog 3 protein	O75094	6586	0.911833	-0.133159	11.9594	-3.11552	0.00348527	0.120885	-1.86167	Down (pval < 0.05)	M1 vs. HC
seq.18934.50	TGM2	Secreted	Extracellular matrix	Enzymes	Enzyme	Protein-glutamine gamma-glutamyltransferase 2	P21980	7052	0.947964	-0.0770964	8.33957	-1.57801	0.122846	0.42917	-4.83944	No Change	M1 vs. HC
seq.19120.33	DAO	Secreted	Intracellular and membrane proteins	Enzymes	Enzyme	D-amino-acid oxidase	P14920	1610	0.947205	-0.0782507	9.37205	-1.02111	0.313657	0.620002	-5.50474	No Change	M1 vs. HC
seq.19127.1	HSPB6	Secreted	Intracellular and membrane proteins	Other	Other	Heat shock protein beta-6	O14558	126393	1.02578	0.0367179	13.3263	0.45469	0.651917	0.854679	-5.90099	No Change	M1 vs. HC
seq.19132.1	MRPL2	Secreted	Intracellular and membrane proteins	Other	Other	39S ribosomal protein L2, mitochondrial	Q5T653	51069	1.03434	0.0487055	10.6008	2.00294	0.0523495	0.312306	-4.16676	No Change	M1 vs. HC
seq.19154.41	SERPINE2	Secreted	Female reproductive system	Other	Developmental protein	Glia-derived nexin	P07093	5270	1.04061	0.0574296	14.5879	0.481537	0.632894	0.843015	-5.88894	No Change	M1 vs. HC
seq.19212.4	DMBT1	Secreted	Other tissues	Transport	Transport	Deleted in malignant brain tumors 1 protein	Q9UGM3	1755	1.01816	0.0259688	9.62957	0.539839	0.592456	0.81932	-5.86043	No Change	M1 vs. HC
seq.19213.1	SPINK4	Secreted	Digestive system	Enzymes	Enzyme inhibitor	Serine protease inhibitor Kazal-type 4	O60575	27290	0.990986	-0.0130634	11.4252	-0.38461	0.702669	0.879206	-5.92922	No Change	M1 vs. HC
seq.19249.18	KARS1	Secreted	Intracellular and membrane proteins	Enzymes	Enzyme	Lysine--tRNA ligase	Q15046	3735	0.936675	-0.0943793	12.7388	-0.616828	0.541023	0.788921	-5.81788	No Change	M1 vs. HC
seq.19251.56	SRGN	Secreted	Blood	Other	Other	Serglycin	P10124	5552	0.715253	-0.483474	13.1773	-3.06828	0.00395637	0.126019	-1.97258	Down (pval < 0.05)	M1 vs. HC
seq.19291.2	CASQ2	Secreted	Intracellular and membrane proteins	Other	Other	Calsequestrin-2	O14958	845	0.97946	-0.0299422	9.73945	-1.18495	0.243389	0.561029	-5.33618	No Change	M1 vs. HC
seq.19303.64	PET117	Secreted	Intracellular and membrane proteins	Other	No annotated function	Protein PET117 homolog, mitochondrial	Q6UWS5	100303755	1.0167	0.0238903	9.69033	0.75972	0.452106	0.729915	-5.72427	No Change	M1 vs. HC
seq.19317.114	ACP3	Secreted	Blood	Enzymes	Enzyme	Prostatic acid phosphatase	P15309	55	1.04884	0.0687885	9.26689	2.19899	0.0340321	0.269497	-3.81333	Up (pval < 0.05)	M1 vs. HC
seq.19323.1	EBAG9	Secreted	Intracellular and membrane proteins	Other	Other	Receptor-binding cancer antigen expressed on SiSo cells	O00559	9166	0.891046	-0.166428	11.3418	-1.30763	0.19885	0.518795	-5.19486	No Change	M1 vs. HC
seq.19334.62	TXNDC12	Secreted	Intracellular and membrane proteins	Enzymes	Enzyme	Thioredoxin domain-containing protein 12	O95881	51060	0.894222	-0.161295	12.1738	-1.12511	0.267594	0.580229	-5.40046	No Change	M1 vs. HC
seq.19361.78	MATN3	Secreted	Extracellular matrix	Other	No annotated function	Matrilin-3	O15232	4148	1.07525	0.104671	12.5543	1.16845	0.2499	0.568309	-5.35422	No Change	M1 vs. HC
seq.19377.14	OLFM2	Secreted	Other tissues	Other	No annotated function	Noelin-2	O95897	93145	1.09158	0.12642	10.9433	1.71462	0.0945541	0.390467	-4.63782	No Change	M1 vs. HC
seq.19437.61	VEGFA	Secreted	Blood	Hormones	Growth factor	Isoform L-VEGF165	P15692	7422	0.928611	-0.106854	10.7659	-0.947207	0.349514	0.652533	-5.57304	No Change	M1 vs. HC
seq.19553.14	STX1A	Secreted	Intracellular and membrane proteins	Transport	Transport	Syntaxin-1A	Q16623	6804	1.13562	0.183486	10.8551	2.5272	0.0157757	0.216011	-3.1671	Up (pval < 0.05)	M1 vs. HC
seq.19560.23	PLXNA4	Secreted	Intracellular and membrane proteins	Transport	Receptor	Plexin-A4	Q9HCM2	91584	0.885352	-0.175677	10.8726	-2.04559	0.0477593	0.30494	-4.09207	Down (pval < 0.05)	M1 vs. HC
seq.19567.1	EGFR	Secreted	Blood	Transport	Receptor	Epidermal growth factor receptor variant III	P00533	1956	1.01602	0.0229319	10.6835	0.324233	0.747539	0.899108	-5.94978	No Change	M1 vs. HC
seq.19568.17	IL15	Secreted	Blood	Inflammation	Interleukin	Interleukin-15	P40933	3600	0.972859	-0.0396976	10.3455	-0.999319	0.323956	0.629115	-5.52538	No Change	M1 vs. HC
seq.19570.12	FGF8	Secreted	Other tissues	Hormones	Growth factor	Fibroblast growth factor 8	P55075	2253	1.02893	0.0411392	8.42697	1.47841	0.147534	0.459226	-4.97724	No Change	M1 vs. HC
seq.19575.4	EPOR	Secreted	Intracellular and membrane proteins	Transport	Receptor	Erythropoietin receptor	P19235	2057	1.04856	0.0684054	9.08054	2.39274	0.0217671	0.235071	-3.4397	Up (pval < 0.05)	M1 vs. HC
seq.19579.5	DEFA1	Secreted	Blood	Immunity and defense	Defense	Neutrophil defensin 1	P59665	1667	1.00212	0.00305722	9.91744	0.185185	0.854068	0.947457	-5.98388	No Change	M1 vs. HC
seq.19581.15	IGFBP5	Secreted	Blood	Other	Other	Insulin-like growth factor-binding protein 5	P24593	3488	0.998925	-0.00155212	13.1666	-0.0152638	0.987901	0.994862	-6.0003	No Change	M1 vs. HC
seq.19584.33	FGF9	Secreted	Other tissues	Hormones	Growth factor	Fibroblast growth factor 9	P31371	2254	1.01853	0.0264873	8.94724	0.689273	0.494836	0.76079	-5.77279	No Change	M1 vs. HC
seq.19590.46	SFTPD	Secreted	Other tissues	Immunity and defense	Immunity	Pulmonary surfactant-associated protein D	P35247	6441	1.31917	0.399626	11.6428	2.21907	0.0325229	0.268071	-3.77569	Up (pval < 0.05)	M1 vs. HC
seq.19606.28	IHH	Secreted	Other tissues	Other	Developmental protein	Indian hedgehog protein	Q14623	3549	0.977059	-0.0334829	11.2774	-0.635162	0.529126	0.781528	-5.80693	No Change	M1 vs. HC
seq.19614.8	TCN1	Secreted	Blood	Transport	Transport	Transcobalamin-1	P20061	6947	0.611468	-0.70965	15.1172	-3.39494	0.00161839	0.0840872	-1.18707	Down (pval < 0.05)	M1 vs. HC
seq.19615.213	NT5C3A	Secreted	Intracellular and membrane proteins	Enzymes	Enzyme	Cytosolic 5'-nucleotidase 3A	Q9H0P0	51251	0.974073	-0.0378979	9.71272	-1.14956	0.257503	0.573517	-5.37456	No Change	M1 vs. HC
seq.19622.7	INHBA	Secreted	Blood	Hormones	Hormone	Activin A	P08476	3624	1.05319	0.0747678	13.0694	0.651856	0.518414	0.775241	-5.79669	No Change	M1 vs. HC
seq.19631.13	KNG1	Secreted	Blood	Classical plasma proteins	Blood coagulation	Kininostatin	P01042	3827	0.935478	-0.0962245	11.1957	-0.485432	0.630155	0.841968	-5.88714	No Change	M1 vs. HC
seq.19635.69	FGL2	Secreted	Blood	Other	No annotated function	Fibroleukin	Q14314	10875	0.916368	-0.126	10.7765	-2.94274	0.00551701	0.145584	-2.2625	Down (pval < 0.05)	M1 vs. HC
seq.19636.23	HLA-G	Secreted	Blood	Immunity and defense	Immunity	HLA class I histocompatibility antigen, alpha chain G	P17693	3135	1.04824	0.0679716	13.34	1.59329	0.119373	0.424116	-4.8176	No Change	M1 vs. HC
seq.19637.9	CRH	Secreted	Blood	Hormones	Hormone	Corticoliberin	P06850	1392	1.21063	0.27576	10.2226	1.38559	0.173944	0.487195	-5.09848	No Change	M1 vs. HC
seq.19638.9	PDYN	Secreted	Brain	Hormones	Neuropeptide	Dynorphin A (1-17)	P01213	5173	1.07891	0.10957	11.8139	1.68391	0.100392	0.397224	-4.6844	No Change	M1 vs. HC
seq.19639.53	IAPP	Secreted	Blood	Hormones	Hormone	Islet amyloid polypeptide	P10997	3375	1.11236	0.153619	11.131	2.04058	0.0482792	0.305391	-4.10091	Up (pval < 0.05)	M1 vs. HC
seq.19640.2	PTH	Secreted	Blood	Hormones	Hormone	Parathyroid Hormone1-34	P01270	5741	1.01034	0.0148357	9.22539	0.430665	0.669143	0.864087	-5.91119	No Change	M1 vs. HC
seq.19743.12	VSTM1	Secreted	Blood	Inflammation	Cytokine	V-set and transmembrane domain-containing protein 1	Q6UX27	284415	0.966367	-0.0493566	11.6149	-1.80422	0.0791221	0.369203	-4.49792	No Change	M1 vs. HC
seq.19760.26	CPA1	Secreted	Digestive system	Enzymes	Enzyme	Carboxypeptidase A1	P15085	1357	0.964684	-0.051871	11.7217	-0.985763	0.33048	0.633298	-5.53801	No Change	M1 vs. HC
seq.19802.22	EBAG9	Secreted	Intracellular and membrane proteins	Other	Other	Receptor-binding cancer antigen expressed on SiSo cells	O00559	9166	0.982214	-0.0258901	12.0038	-0.500496	0.61961	0.835891	-5.88002	No Change	M1 vs. HC
seq.19821.10	PGLYRP4	Secreted	Other tissues	Immunity and defense	Immunity	Peptidoglycan recognition protein I-beta	Q96LB8	57115	0.996476	-0.00509263	13.5688	-0.13864	0.890466	0.961523	-5.99114	No Change	M1 vs. HC
seq.20064.24	FN1	Secreted	Blood	Classical plasma proteins	Acute phase	Fibronectin-1 Fragment 2	P02751	2335	0.886199	-0.174297	12.1021	-0.688079	0.495579	0.761449	-5.77357	No Change	M1 vs. HC
seq.20067.26	HABP2	Secreted	Blood	Enzymes	Enzyme	Factor seven-activating protease	Q14520	3026	1.0004	0.000579069	16.1795	0.00613462	0.995137	0.997179	-6.00039	No Change	M1 vs. HC
seq.20074.3	LAMA3	Secreted	Extracellular matrix	Other	Cell adhesion	Laminin subunit alpha-3	Q16787	3909	0.984775	-0.0221335	10.0199	-0.723365	0.473882	0.746915	-5.74988	No Change	M1 vs. HC
seq.20087.3	SELENOF	Secreted	Intracellular and membrane proteins	Other	No annotated function	15 kDa selenoprotein	O60613	9403	0.967458	-0.0477296	12.8147	-0.43447	0.666403	0.863138	-5.90961	No Change	M1 vs. HC
seq.20091.138	EFNA1	Secreted	Blood	Other	Developmental protein	Ephrin-A1	P20827	1942	1.33146	0.413014	11.6298	5.5901	2.07295e-06	0.00253107	4.76231	Up (qval < 0.05)	M1 vs. HC
seq.20159.1	NRN1L	Secreted	Unknown location	Other	No annotated function	Neuritin-like protein	Q496H8	123904	1.02171	0.0309897	10.2704	0.521305	0.605177	0.827305	-5.86984	No Change	M1 vs. HC
seq.20161.41	NCAM1	Secreted	Other tissues	Transport	Receptor	Neural cell adhesion molecule 1	P13591	4684	1.04088	0.057803	15.5503	0.986122	0.330306	0.63313	-5.53768	No Change	M1 vs. HC
seq.20175.17	COL9A3	Secreted	Extracellular matrix	Other	No annotated function	Collagen alpha-3(IX) chain	Q14050	1299	1.01202	0.0172424	10.27	0.413158	0.681811	0.869006	-5.91828	No Change	M1 vs. HC
seq.20203.45	C1S	Secreted	Blood	Classical plasma proteins	Complement pathway	Complement C1s subcomponent	P09871	716	1.02609	0.0371596	14.2991	0.728379	0.470843	0.74391	-5.74642	No Change	M1 vs. HC
seq.20367.6	IL4I1	Secreted	Blood	Immunity and defense	Immunity	L-amino-acid oxidase	Q96RQ9	259307	0.982236	-0.0258587	10.7708	-0.932238	0.357094	0.659127	-5.58628	No Change	M1 vs. HC
seq.20379.59	SVBP	Secreted	Blood	Other	No annotated function	Small vasohibin-binding protein	Q8N300	374969	0.983854	-0.0234835	11.2771	-0.975103	0.335671	0.638901	-5.54783	No Change	M1 vs. HC
seq.20430.8	NPPC	Secreted	Blood	Hormones	Hormone	C-type natriuretic peptide	P23582	4880	1.01613	0.023087	9.91719	1.20142	0.237018	0.55529	-5.31795	No Change	M1 vs. HC
seq.20519.7	CD6	Secreted	Blood	Immunity and defense	Immunity	CD6	P30203	923	1.01361	0.019506	8.73647	0.878967	0.384939	0.681175	-5.63177	No Change	M1 vs. HC
seq.20520.14	FAM3C	Secreted	Other tissues	Other	Developmental protein	Protein FAM3C	Q92520	10447	1.03149	0.0447259	8.13868	0.902656	0.37239	0.670661	-5.61186	No Change	M1 vs. HC
seq.20524.38	NRG3	Secreted	Brain	Hormones	Growth factor	Pro-neuregulin-3, membrane-bound isoform	P56975	10718	1.12901	0.175058	9.39263	1.33945	0.188376	0.505501	-5.15614	No Change	M1 vs. HC
seq.20525.200	PDIA4	Secreted	Intracellular and membrane proteins	Enzymes	Enzyme	Protein disulfide-isomerase A4	P13667	9601	1.02091	0.0298572	10.8872	0.452926	0.653175	0.855506	-5.90176	No Change	M1 vs. HC
seq.20530.2	SEMA6D	Secreted	Intracellular and membrane proteins	Other	Developmental protein	Semaphorin-6D	Q8NFY4	80031	0.994814	-0.00750195	10.47	-0.132284	0.895457	0.963024	-5.99197	No Change	M1 vs. HC
seq.20535.68	IL17RE	Secreted	Intracellular and membrane proteins	Transport	Receptor	Interleukin-17 receptor E	Q8NFR9	132014	1.14553	0.196019	10.5614	3.22611	0.00258152	0.106551	-1.59839	Up (pval < 0.05)	M1 vs. HC
seq.20539.4	DEFA3	Secreted	Blood	Immunity and defense	Defense	Neutrophil defensin 3	P59666	1668	1.06792	0.0948067	10.8381	0.521542	0.605014	0.827288	-5.86972	No Change	M1 vs. HC
seq.20540.65	SEMA4G	Secreted	Intracellular and membrane proteins	Other	Developmental protein	Semaphorin-4G	Q9NTN9	57715	1.09731	0.133973	11.633	1.60832	0.116036	0.421064	-4.79595	No Change	M1 vs. HC
seq.20543.19	DEFB127	Secreted	Male reproductive system	Immunity and defense	Defense	Beta-defensin 127	Q9H1M4	140850	0.991317	-0.0125813	9.01552	-0.407993	0.685567	0.87091	-5.92032	No Change	M1 vs. HC
seq.20544.103	GRIK2	Secreted	Intracellular and membrane proteins	Transport	Receptor	Glutamate receptor ionotropic, kainate 2	Q13002	2898	1.0041	0.00590512	7.85644	0.0638945	0.949389	0.981214	-5.99844	No Change	M1 vs. HC
seq.20546.71	RTN4RL1	Secreted	Intracellular and membrane proteins	Transport	Receptor	Reticulon-4 receptor-like 1	Q86UN2	146760	1.111	0.151859	11.4864	2.20643	0.0334659	0.269451	-3.79942	Up (pval < 0.05)	M1 vs. HC
seq.20549.1	IZUMO4	Secreted	Male reproductive system	Other	No annotated function	Izumo sperm-egg fusion protein 4	Q1ZYL8	113177	1.09292	0.128192	9.82596	1.15247	0.256321	0.572677	-5.37145	No Change	M1 vs. HC
seq.20550.38	NTM	Secreted	Intracellular and membrane proteins	Other	Cell adhesion	Neurotrimin	Q9P121	50863	1.02851	0.0405576	13.4247	0.557266	0.580611	0.812678	-5.85129	No Change	M1 vs. HC
seq.20558.4	EPHA8	Secreted	Intracellular and membrane proteins	Transport	Receptor	Ephrin type-A receptor 8	P29322	2046	0.953056	-0.0693678	9.55785	-0.573649	0.569582	0.806954	-5.84243	No Change	M1 vs. HC
seq.20568.3	FREM1	Secreted	Extracellular matrix	Other	Developmental protein	FRAS1-related extracellular matrix protein 1	Q5H8C1	158326	1.03059	0.0434658	9.96779	0.844831	0.403489	0.694009	-5.65957	No Change	M1 vs. HC
seq.20570.18	VSTM1	Secreted	Blood	Inflammation	Cytokine	V-set and transmembrane domain-containing protein 1	Q6UX27	284415	1.00138	0.0019923	10.1799	0.0122336	0.990303	0.996016	-6.00034	No Change	M1 vs. HC
seq.20584.4	NECTIN1	Secreted	Other tissues	Transport	Receptor	Nectin-1, isoform gamma	Q15223	5818	0.956026	-0.0648788	10.7472	-1.14985	0.257385	0.573479	-5.37425	No Change	M1 vs. HC
seq.20586.18	CNTN3	Secreted	Intracellular and membrane proteins	Other	Cell adhesion	Contactin-3	Q9P232	5067	1.14161	0.191068	11.5088	2.28532	0.0279582	0.256655	-3.64973	Up (pval < 0.05)	M1 vs. HC
seq.20590.13	NPY	Secreted	Blood	Hormones	Neuropeptide	Neuropeptide Y	P01303	4852	1.03776	0.053468	11.1347	0.499126	0.620566	0.836149	-5.88068	No Change	M1 vs. HC
seq.20591.48	GLDN	Secreted	Extracellular matrix	Other	Developmental protein	Gliomedin	Q6ZMI3	342035	1.05162	0.0726132	10.945	0.832507	0.410321	0.699723	-5.66935	No Change	M1 vs. HC
seq.20593.10	B3GALT5	Secreted	Intracellular and membrane proteins	Enzymes	Enzyme	Beta-1,3-galactosyltransferase 5	Q9Y2C3	10317	0.989414	-0.0153538	10.9438	-0.47922	0.634526	0.843581	-5.89001	No Change	M1 vs. HC
seq.20931.156	AUH	Secreted	Intracellular and membrane proteins	Enzymes	Enzyme	Methylglutaconyl-CoA hydratase, mitochondrial	Q13825	549	1.00189	0.00273002	12.0903	0.0777167	0.938461	0.979043	-5.9975	No Change	M1 vs. HC
seq.21146.187	TULP1	Secreted	Intracellular and membrane proteins	Other	Other	Tubby-related protein 1	O00294	7287	1.00075	0.00107742	8.24141	0.0197195	0.98437	0.994591	-6.00022	No Change	M1 vs. HC
seq.21207.1	COASY	Secreted	Intracellular and membrane proteins	Enzymes	Enzyme	Bifunctional coenzyme A synthase	Q13057	80347	0.993851	-0.00889876	11.1871	-0.123467	0.902387	0.96565	-5.99306	No Change	M1 vs. HC
seq.21232.39	KLK3	Secreted	Male reproductive system	Enzymes	Enzyme	Benign Prostate specific Antigen	P07288	354	1.13654	0.184643	10.026	1.60369	0.117057	0.422063	-4.80264	No Change	M1 vs. HC
seq.21338.44	SIL1	Secreted	Intracellular and membrane proteins	Transport	Transport	Nucleotide exchange factor SIL1	Q9H173	64374	0.992542	-0.0108004	9.17094	-0.334168	0.740089	0.895624	-5.94664	No Change	M1 vs. HC
seq.21345.93	RDH12	Secreted	Intracellular and membrane proteins	Enzymes	Enzyme	Retinol dehydrogenase 12	Q96NR8	145226	0.991494	-0.0123245	11.6722	-0.310822	0.757633	0.904018	-5.95388	No Change	M1 vs. HC
seq.21351.8	GARS1	Secreted	Intracellular and membrane proteins	Enzymes	Enzyme	Glycyl t-RNA synthetase	P41250	2617	0.873573	-0.194999	10.2575	-2.55857	0.0146147	0.211178	-3.102	Down (pval < 0.05)	M1 vs. HC
seq.21384.2	FUCA1	Secreted	Intracellular and membrane proteins	Enzymes	Enzyme	Alpha-L-fucoside fucohydrolase	P04066	2517	0.891955	-0.164958	12.764	-0.887197	0.380549	0.677828	-5.62491	No Change	M1 vs. HC
seq.21391.17	CGB3	Secreted	Blood	Hormones	Hormone	Choriogonadotropin subunit beta 3	P0DN86	1082	1.06873	0.0958968	11.1441	2.4222	0.020301	0.232301	-3.38088	Up (pval < 0.05)	M1 vs. HC
seq.21440.9	ADAM8	Secreted	Intracellular and membrane proteins	Enzymes	Enzyme	ADAM 8	P78325	101	1.01832	0.0261888	9.78428	1.03446	0.307456	0.615968	-5.49188	No Change	M1 vs. HC
seq.21444.40	KLK2	Secreted	Male reproductive system	Enzymes	Enzyme	Kallikrein 2	P20151	3817	1.04404	0.0621754	9.28141	0.995212	0.325924	0.63043	-5.52923	No Change	M1 vs. HC
seq.21491.7	AOC3	Secreted	Unknown location	Other	Cell adhesion	Vascular adhesion protein-1	Q16853	8639	1.01762	0.0251962	15.4914	0.327985	0.744722	0.897919	-5.94861	No Change	M1 vs. HC
seq.21492.19	CLUL1	Secreted	Other tissues	Other	No annotated function	Clusterin-like protein 1	Q15846	27098	0.935607	-0.0960259	11.0731	-1.77843	0.0833291	0.376594	-4.5388	No Change	M1 vs. HC
seq.21497.32	HYOU1	Secreted	Intracellular and membrane proteins	Other	Other	Hypoxia up-regulated protein 1	Q9Y4L1	10525	1.00966	0.0138713	14.2867	0.378657	0.707049	0.881076	-5.9314	No Change	M1 vs. HC
seq.21503.12	TSHR	Secreted	Intracellular and membrane proteins	Transport	Receptor	Thyrotropin receptor	P16473	7253	1.0677	0.0945026	8.69928	0.422104	0.675326	0.866179	-5.91469	No Change	M1 vs. HC
seq.21512.6	EDEM2	Secreted	Intracellular and membrane proteins	Other	Other	ER degradation-enhancing alpha-mannosidase-like 2	Q9BV94	55741	1.02863	0.0407205	10.8739	0.871825	0.388775	0.683997	-5.63768	No Change	M1 vs. HC
seq.21547.6	FAM20C	Secreted	Other tissues	Enzymes	Enzyme	Dentin matrix protein 4	Q8IXL6	56975	1.04247	0.0600028	12.2937	1.1235	0.268269	0.580945	-5.40214	No Change	M1 vs. HC
seq.21548.20	GGT5	Secreted	Intracellular and membrane proteins	Enzymes	Enzyme	Gamma-glutamyltransferase 5	P36269	2687	0.933006	-0.100042	10.8303	-2.4084	0.0209763	0.2339	-3.4085	Down (pval < 0.05)	M1 vs. HC
seq.21549.144	TECTB	Secreted	Other tissues	Other	No annotated function	Beta-tectorin	Q96PL2	6975	1.00614	0.00882877	11.3564	0.310777	0.757667	0.904018	-5.95389	No Change	M1 vs. HC
seq.21555.17	FAM3A	Secreted	Blood	Other	No annotated function	Protein FAM3A	P98173	60343	1.00789	0.0113327	10.6784	0.35634	0.723556	0.887901	-5.93928	No Change	M1 vs. HC
seq.21562.3	SCGB1D1	Secreted	Other tissues	Other	No annotated function	Secretoglobin family 1D member 1	O95968	10648	0.959357	-0.05986	11.255	-1.63862	0.10954	0.409184	-4.75176	No Change	M1 vs. HC
seq.21563.3	PLA2G12A	Secreted	Blood	Enzymes	Enzyme	sPLA(2)-XII	Q9BZM1	81579	0.982238	-0.0258555	13.9566	-0.255221	0.799927	0.924478	-5.96902	No Change	M1 vs. HC
seq.21567.214	C1QTNF4	Secreted	Brain	Inflammation	Cytokine	Complement C1q tumor necrosis factor-related protein 4	Q9BXJ3	114900	1.06714	0.0937532	10.45	2.93518	0.00562744	0.145677	-2.27973	Up (pval < 0.05)	M1 vs. HC
seq.21572.91	XYLT2	Secreted	Blood	Enzymes	Enzyme	Xylosyltransferase 2	Q9H1B5	64132	1.01037	0.0148866	8.96148	0.496143	0.622649	0.836363	-5.8821	No Change	M1 vs. HC
seq.21604.2	CUTA	Secreted	Blood	Other	No annotated function	Protein CutA	O60888	51596	0.9997	-0.000433392	9.86456	-0.0110994	0.991202	0.996016	-6.00035	No Change	M1 vs. HC
seq.21661.82	FAM20C	Secreted	Other tissues	Enzymes	Enzyme	Dentin matrix protein 4	Q8IXL6	56975	1.08505	0.117768	16.128	2.3203	0.0257876	0.250928	-3.58212	Up (pval < 0.05)	M1 vs. HC
seq.21674.132	BTN1A1	Secreted	Intracellular and membrane proteins	Other	No annotated function	Butyrophilin subfamily 1 member A1	Q13410	696	0.952009	-0.0709534	8.48892	-0.427239	0.671614	0.86457	-5.9126	No Change	M1 vs. HC
seq.21676.17	SERPINB2	Secreted	Intracellular and membrane proteins	Enzymes	Enzyme inhibitor	PAI-2	P05120	5055	0.979073	-0.0305114	12.325	-0.343722	0.732949	0.892753	-5.94352	No Change	M1 vs. HC
seq.21681.10	ADAM28	Secreted	Blood	Enzymes	Enzyme	ADAM 28	Q9UKQ2	10863	0.931768	-0.101958	10.3258	-2.29162	0.0275558	0.255919	-3.63761	Down (pval < 0.05)	M1 vs. HC
seq.21693.14	CDH13	Secreted	Intracellular and membrane proteins	Other	Cell adhesion	Cadherin-13	P55290	1012	1.02283	0.0325708	12.1102	0.602304	0.550546	0.792865	-5.82633	No Change	M1 vs. HC
seq.21704.8	PCDH12	Secreted	Blood	Other	Cell adhesion	Protocadherin-12	Q9NPG4	51294	0.849356	-0.235559	8.97167	-1.20847	0.234326	0.552238	-5.31008	No Change	M1 vs. HC
seq.21705.33	METRNL	Secreted	Blood	Hormones	Hormone	Meteorin-like protein	Q641Q3	284207	1.0504	0.0709398	10.427	1.48304	0.146304	0.459226	-4.97101	No Change	M1 vs. HC
seq.21707.15	C1QL3	Secreted	Brain	Classical plasma proteins	Complement pathway	Complement C1q-like protein 3	Q5VWW1	389941	1.12012	0.163654	12.0753	2.22663	0.0319708	0.267096	-3.76147	Up (pval < 0.05)	M1 vs. HC
seq.21710.16	NLGN4Y	Secreted	Intracellular and membrane proteins	Other	Cell adhesion	Neuroligin-4, Y-linked	Q8NFZ3	22829	1.03745	0.0530409	8.49797	1.67172	0.10279	0.399221	-4.70269	No Change	M1 vs. HC
seq.21711.86	ADGRB1	Secreted	Brain	Transport	Receptor	Brain-specific angiogenesis inhibitor 1	O14514	575	0.9563	-0.0644644	8.88941	-0.481907	0.632634	0.843015	-5.88877	No Change	M1 vs. HC
seq.21713.11	RELN	Secreted	Brain	Other	Developmental protein	Reelin	P78509	5649	1.15143	0.203432	12.7508	2.81308	0.00772308	0.159378	-2.55421	Up (pval < 0.05)	M1 vs. HC
seq.21720.13	FUT11	Secreted	Intracellular and membrane proteins	Enzymes	Enzyme	Alpha-(1,3)-fucosyltransferase 11	Q495W5	170384	0.903683	-0.146111	9.74931	-1.14987	0.257376	0.573479	-5.37423	No Change	M1 vs. HC
seq.21721.6	CHST10	Secreted	Intracellular and membrane proteins	Enzymes	Enzyme	Carbohydrate sulfotransferase 10	O43529	9486	1.00497	0.00715312	10.5672	0.353562	0.72562	0.888945	-5.94023	No Change	M1 vs. HC
seq.21724.22	GALNS	Secreted	Intracellular and membrane proteins	Enzymes	Enzyme	N-acetylgalactosamine-6-sulfatase	P34059	2588	0.922891	-0.115767	11.4424	-1.27461	0.210181	0.527323	-5.23415	No Change	M1 vs. HC
seq.21736.60	HS2ST1	Secreted	Intracellular and membrane proteins	Enzymes	Enzyme	Heparan sulfate 2-O-sulfotransferase 1	Q7LGA3	9653	1.09059	0.125108	12.0249	1.60383	0.117026	0.422063	-4.80244	No Change	M1 vs. HC
seq.21762.32	USP11	Secreted	Intracellular and membrane proteins	Enzymes	Enzyme	Ubiquitin carboxyl-terminal hydrolase 11	P51784	8237	1.05272	0.0741218	8.51489	2.42103	0.0203572	0.232301	-3.38321	Up (pval < 0.05)	M1 vs. HC
seq.21766.50	SGSH	Secreted	Intracellular and membrane proteins	Enzymes	Enzyme	N-sulphoglucosamine sulphohydrolase	P51688	6448	1.11223	0.153453	13.1504	1.54755	0.130013	0.440514	-4.88241	No Change	M1 vs. HC
seq.21768.9	MGAT5	Secreted	Intracellular and membrane proteins	Enzymes	Enzyme	Alpha-1,6-mannosylglycoprotein 6-beta-N-acetylglucosaminyltransferase A	Q09328	4249	1.03992	0.0564733	12.8129	1.06358	0.294228	0.603302	-5.4633	No Change	M1 vs. HC
seq.21770.18	B3GAT1	Secreted	Brain	Enzymes	Enzyme	Galactosylgalactosylxylosylprotein 3-beta-glucuronosyltransferase 1	Q9P2W7	27087	1.17344	0.230749	9.3364	2.44992	0.0190039	0.22786	-3.32506	Up (pval < 0.05)	M1 vs. HC
seq.21771.47	MGAT3	Secreted	Intracellular and membrane proteins	Enzymes	Enzyme	Beta-1,4-mannosyl-glycoprotein 4-beta-N-acetylglucosaminyltransferase	Q09327	4248	1.09937	0.136679	10.3731	1.15873	0.253789	0.571319	-5.36472	No Change	M1 vs. HC
seq.21796.43	GPX3	Secreted	Blood	Enzymes	Enzyme	Glutathione peroxidase 3	P22352	2878	0.972876	-0.0396717	11.9865	-0.843	0.404499	0.695135	-5.66104	No Change	M1 vs. HC
seq.21797.4	HLA-C	Secreted	Intracellular and membrane proteins	Immunity and defense	Immunity	HLA-C	P10321	3107	1.26065	0.334163	14.0028	1.05533	0.297932	0.60545	-5.47147	No Change	M1 vs. HC
seq.21813.171	MGAT5	Secreted	Intracellular and membrane proteins	Enzymes	Enzyme	Alpha-1,6-mannosylglycoprotein 6-beta-N-acetylglucosaminyltransferase A	Q09328	4249	1.03613	0.0512076	11.0657	1.13663	0.262803	0.577646	-5.38832	No Change	M1 vs. HC
seq.21883.17	BMP5	Secreted	Unknown location	Inflammation	Cytokine	Bone morphogenetic protein 5	P22003	653	0.868631	-0.203185	14.4006	-2.25542	0.0299426	0.260944	-3.70693	Down (pval < 0.05)	M1 vs. HC
seq.21887.2	CBLN2	Secreted	Brain	Other	No annotated function	Cerebellin-2	Q8IUK8	147381	0.992292	-0.0111637	11.1721	-0.141627	0.888122	0.960419	-5.99074	No Change	M1 vs. HC
seq.21891.31	FBLN7	Secreted	Extracellular matrix	Other	Cell adhesion	Fibulin-7	Q53RD9	129804	1.01025	0.0147157	13.9342	0.177413	0.860126	0.94958	-5.98524	No Change	M1 vs. HC
seq.2190.55	F11	Secreted	Blood	Classical plasma proteins	Blood coagulation	Coagulation Factor XI	P03951	2160	1.07204	0.100357	12.0747	1.42874	0.161243	0.47404	-5.043	No Change	M1 vs. HC
seq.21911.17	NDP	Secreted	Extracellular matrix	Other	Other	Norrin	Q00604	4693	1.01481	0.0212135	9.39745	0.733196	0.467934	0.740982	-5.74308	No Change	M1 vs. HC
seq.2192.63	CCL27	Secreted	Blood	Inflammation	Chemokine	C-C motif chemokine 27	Q9Y4X3	10850	1.00812	0.0116677	9.64142	0.352717	0.726248	0.889173	-5.94051	No Change	M1 vs. HC
seq.21940.12	WNT10B	Secreted	Extracellular matrix	Other	Developmental protein	Protein Wnt-10b	O00744	7480	1.02431	0.0346461	11.2122	0.648878	0.520317	0.776026	-5.79854	No Change	M1 vs. HC
seq.21942.14	WNT16	Secreted	Extracellular matrix	Other	Developmental protein	Protein Wnt-16	Q9UBV4	51384	1.00062	0.000891111	9.73273	0.0133352	0.98943	0.995545	-6.00032	No Change	M1 vs. HC
seq.21943.170	WNT16	Secreted	Extracellular matrix	Other	Developmental protein	Protein Wnt-16	Q9UBV4	51384	1.00789	0.0113359	10.6551	0.515689	0.609057	0.829909	-5.87263	No Change	M1 vs. HC
seq.21945.4	WNT5B	Secreted	Extracellular matrix	Other	Developmental protein	Protein Wnt-5b	Q9H1J7	81029	1.04348	0.0614031	12.259	0.553876	0.582906	0.814082	-5.85309	No Change	M1 vs. HC
seq.21955.36	BAG6	Secreted	Intracellular and membrane proteins	Transport	Transport	Large proline-rich protein BAT3	P46379	7917	0.875876	-0.191201	12.6938	-1.71415	0.0946411	0.390467	-4.63854	No Change	M1 vs. HC
seq.21957.12	PIK3AP1	Secreted	Intracellular and membrane proteins	Other	No annotated function	Phosphoinositide 3-kinase adapter protein 1	Q6ZUJ8	118788	0.999743	-0.000371527	10.8735	-0.01522	0.987936	0.994862	-6.0003	No Change	M1 vs. HC
seq.21987.76	LPL	Secreted	Blood	Enzymes	Enzyme	Lipoprotein lipase	P06858	4023	1.02832	0.0402877	11.5618	1.06593	0.293177	0.602303	-5.46096	No Change	M1 vs. HC
seq.21999.61	NUCB2	Secreted	Blood	Other	Other	Nucleobindin-2	P80303	4925	0.974464	-0.0373189	10.9319	-0.927319	0.359609	0.662267	-5.59059	No Change	M1 vs. HC
seq.22003.4	PON2	Secreted	Blood	Enzymes	Enzyme	Paraoxonase 2	Q15165	5445	1.1695	0.225889	11.6247	4.16843	0.000170599	0.0328897	0.81401	Up (qval < 0.05)	M1 vs. HC
seq.22007.1	RETNLB	Secreted	Blood	Hormones	Hormone	Resistin-like beta	Q9BQ08	84666	0.93944	-0.090127	11.2956	-1.74886	0.0883836	0.383306	-4.58507	No Change	M1 vs. HC
seq.2201.17	COL18A1	Secreted	Extracellular matrix	Other	Cell adhesion	Endostatin	P39060	80781	1.02037	0.029097	14.249	0.442468	0.660657	0.860287	-5.90625	No Change	M1 vs. HC
seq.22047.46	COL5A1	Secreted	Extracellular matrix	Other	Other	Collagen alpha-1(V) chain	P20908	1289	0.98069	-0.0281315	11.0049	-0.301251	0.764864	0.907712	-5.9567	No Change	M1 vs. HC
seq.22073.47	ATP5PB	Secreted	Intracellular and membrane proteins	Transport	Transport	ATP synthase B chain, mitochondrial	P24539	515	1.06977	0.0972983	9.56308	1.54005	0.131829	0.442065	-4.89289	No Change	M1 vs. HC
seq.22092.43	CASP4	Secreted	Intracellular and membrane proteins	Immunity and defense	Immunity	Caspase-4	P49662	837	1.04441	0.0626822	10.6834	1.36153	0.181357	0.49594	-5.12876	No Change	M1 vs. HC
seq.2211.9	TIMP1	Secreted	Blood	Hormones	Growth factor	Metalloproteinase inhibitor 1	P01033	7076	1.17137	0.228193	12.4178	3.06974	0.00394097	0.126019	-1.96917	Up (pval < 0.05)	M1 vs. HC
seq.22114.4	LAS2	Secreted	Male reproductive system	Other	No annotated function	Uncharacterized protein C18orf54	Q8IYD9	162681	1.09247	0.127596	11.3441	3.27906	0.00223229	0.100949	-1.47056	Up (pval < 0.05)	M1 vs. HC
seq.2212.69	PLAT	Secreted	Blood	Enzymes	Enzyme	Tissue-type plasminogen activator	P00750	5327	1.45895	0.544935	11.7089	4.09763	0.00021093	0.03447	0.624369	Up (qval < 0.05)	M1 vs. HC
seq.22136.9	EXOG	Secreted	Intracellular and membrane proteins	Enzymes	Enzyme	Nuclease EXOG, mitochondrial	Q9Y2C4	9941	1.07216	0.100521	8.54606	1.45818	0.153002	0.465948	-5.00427	No Change	M1 vs. HC
seq.22429.13	KDM1A	Secreted	Intracellular and membrane proteins	Other	Developmental protein	Lysine-specific histone demethylase 1A	O60341	23028	1.01439	0.0206103	9.44177	0.852023	0.399535	0.690032	-5.65381	No Change	M1 vs. HC
seq.2247.20	PROK1	Secreted	Blood	Hormones	Growth factor	Prokineticin-1	P58294	84432	1.03317	0.0470811	8.37127	1.77902	0.083231	0.376594	-4.53787	No Change	M1 vs. HC
seq.22561.3	LYPD8	Secreted	Digestive system	Other	No annotated function	Uncharacterized protein UNQ511/PRO1026	Q6UX82	646627	1.08398	0.116345	8.38791	0.42129	0.675915	0.866449	-5.91502	No Change	M1 vs. HC
seq.22569.55	TGFBR1	Secreted	Intracellular and membrane proteins	Transport	Receptor	TGF-beta receptor type-1	P36897	7046	1.00657	0.00945463	8.82385	0.310859	0.757606	0.904018	-5.95387	No Change	M1 vs. HC
seq.22572.19	PGA4	Secreted	Digestive system	Enzymes	Enzyme	Pepsin A-4	P0DJD7	643847	1.43258	0.518615	12.5334	2.41438	0.0206811	0.232733	-3.39654	Up (pval < 0.05)	M1 vs. HC
seq.22576.1	CD209	Secreted	Intracellular and membrane proteins	Transport	Receptor	CD209 antigen	Q9NNX6	30835	0.962506	-0.0551329	11.6963	-0.691841	0.49324	0.759914	-5.7711	No Change	M1 vs. HC
seq.22576.2	CD209	Secreted	Intracellular and membrane proteins	Transport	Receptor	CD209 antigen	Q9NNX6	30835	0.990346	-0.0139949	12.6891	-0.102395	0.918981	0.971617	-5.99535	No Change	M1 vs. HC
seq.22580.29	EFNA2	Secreted	Intracellular and membrane proteins	Other	No annotated function	Ephrin-A2	O43921	1943	0.979618	-0.0297091	10.1436	-0.619567	0.539237	0.787225	-5.81627	No Change	M1 vs. HC
seq.22583.47	ULBP2	Secreted	Other tissues	Immunity and defense	Immunity	NKG2D ligand 2	Q9BZM5	80328	1.06824	0.0952414	9.7619	1.74347	0.0893326	0.383842	-4.59344	No Change	M1 vs. HC
seq.22773.69	SDHB	Secreted	Intracellular and membrane proteins	Transport	Transport	Succinate dehydrogenase [ubiquinone] iron-sulfur subunit, mitochondrial	P21912	6390	1.0021	0.00303146	11.5239	0.0669113	0.947003	0.980733	-5.99825	No Change	M1 vs. HC
seq.2278.61	TIMP2	Secreted	Extracellular matrix	Enzymes	Enzyme inhibitor	Metalloproteinase inhibitor 2	P16035	7077	0.975943	-0.0351316	15.6614	-0.686669	0.496457	0.761563	-5.77449	No Change	M1 vs. HC
seq.22845.3	MRPS14	Secreted	Intracellular and membrane proteins	Other	Other	28S ribosomal protein S14, mitochondrial	O60783	63931	0.989786	-0.014811	10.9391	-0.589677	0.558895	0.799823	-5.83352	No Change	M1 vs. HC
seq.22948.13	BMP3	Secreted	Other tissues	Inflammation	Cytokine	Bone morphogenetic protein 3	P12645	651	1.08081	0.112117	9.28108	1.90946	0.0637684	0.33953	-4.32605	No Change	M1 vs. HC
seq.22959.32	DKK4	Secreted	Other tissues	Other	Developmental protein	Dickkopf-related protein 4	Q9UBT3	27121	1.05437	0.0763859	9.34602	0.952838	0.346689	0.650206	-5.56801	No Change	M1 vs. HC
seq.22961.7	FCN1	Secreted	Blood	Immunity and defense	Immunity	Ficolin-1	O00602	2219	0.830751	-0.267512	11.2377	-2.50128	0.0167978	0.220359	-3.22046	Down (pval < 0.05)	M1 vs. HC
seq.22967.15	GDF7	Secreted	Other tissues	Inflammation	Cytokine	Growth/differentiation factor 7	Q7Z4P5	151449	1.01606	0.0229884	9.52572	0.460205	0.64799	0.851969	-5.89857	No Change	M1 vs. HC
seq.22969.12	CCL7	Secreted	Blood	Inflammation	Chemokine	C-C motif chemokine 7	P80098	6354	1.03905	0.0552601	9.09386	0.929585	0.358449	0.660912	-5.58861	No Change	M1 vs. HC
seq.22972.26	CXCL2	Secreted	Blood	Inflammation	Chemokine	Gro-beta	P19875	2920	1.19551	0.25763	15.3837	1.42577	0.162091	0.475203	-5.04686	No Change	M1 vs. HC
seq.22973.8	CXCL3	Secreted	Blood	Inflammation	Chemokine	Gro-gamma	P19876	2921	1.35022	0.433191	12.9815	2.15739	0.0373575	0.275333	-3.89045	Up (pval < 0.05)	M1 vs. HC
seq.22978.13	HMGB2	Secreted	Blood	Other	Transcription	High mobility group protein B2	P26583	3148	0.885911	-0.174766	10.2165	-1.7525	0.0877481	0.383101	-4.57941	No Change	M1 vs. HC
seq.22985.160	IGFBP2	Secreted	Blood	Other	Other	Insulin-like growth factor-binding protein 2	P18065	3485	1.02719	0.0387029	15.3636	0.227987	0.820878	0.933957	-5.97536	No Change	M1 vs. HC
seq.22993.9	CCL22	Secreted	Blood	Inflammation	Chemokine	C-C motif chemokine 22	O00626	6367	1.15502	0.207912	11.241	2.44994	0.0190031	0.22786	-3.32502	Up (pval < 0.05)	M1 vs. HC
seq.23000.22	NLGN1	Secreted	Intracellular and membrane proteins	Other	Cell adhesion	Neuroligin-1	Q8N2Q7	22871	1.04047	0.0572295	8.50042	1.30435	0.199955	0.520054	-5.19881	No Change	M1 vs. HC
seq.23002.27	NXPH1	Secreted	Brain	Other	No annotated function	Neurexophilin-1	P58417	30010	1.04089	0.0578154	9.64569	1.41472	0.165288	0.478805	-5.0612	No Change	M1 vs. HC
seq.23017.17	RCN3	Secreted	Intracellular and membrane proteins	Transport	Transport	Reticulocalbin-3	Q96D15	57333	1.21035	0.275429	11.0486	2.21259	0.0330038	0.269106	-3.78788	Up (pval < 0.05)	M1 vs. HC
seq.23018.4	REG1B	Secreted	Digestive system	Other	No annotated function	Lithostathine-1-beta	P48304	5968	0.961667	-0.056391	12.6089	-0.235057	0.815426	0.931351	-5.97378	No Change	M1 vs. HC
seq.23148.100	LIPG	Secreted	Blood	Enzymes	Enzyme	Endothelial cell-derived lipase	Q9Y5X9	9388	1.24443	0.31548	11.2266	3.81918	0.000480596	0.0482308	-0.110158	Up (qval < 0.05)	M1 vs. HC
seq.23173.3	TIMP1	Secreted	Blood	Hormones	Growth factor	Metalloproteinase inhibitor 1	P01033	7076	1.06709	0.0936845	13.7121	1.81528	0.077373	0.367741	-4.48023	No Change	M1 vs. HC
seq.23176.17	DAG1	Secreted	Intracellular and membrane proteins	Transport	Receptor	Beta-dystroglycan	Q14118	1605	1.00231	0.0033219	11.7649	0.0470057	0.962755	0.986669	-5.99934	No Change	M1 vs. HC
seq.23200.25	C1QTNF4	Secreted	Brain	Inflammation	Cytokine	Complement C1q tumor necrosis factor-related protein 4	Q9BXJ3	114900	1.20571	0.26988	11.9933	3.57479	0.000973694	0.0692552	-0.737529	Up (pval < 0.05)	M1 vs. HC
seq.23202.78	ART5	Secreted	Other tissues	Enzymes	Enzyme	Ecto-ADP-ribosyltransferase 5	Q96L15	116969	1.00209	0.00301397	8.65911	0.110402	0.912672	0.969556	-5.99453	No Change	M1 vs. HC
seq.23203.3	SCPEP1	Secreted	Blood	Enzymes	Enzyme	Retinoid-inducible serine carboxypeptidase	Q9HB40	59342	1.01219	0.0174814	13.2564	0.137088	0.891684	0.961532	-5.99135	No Change	M1 vs. HC
seq.23226.42	ATP5PB	Secreted	Intracellular and membrane proteins	Transport	Transport	ATP synthase B chain, mitochondrial	P24539	515	1.08167	0.113258	12.1773	1.5519	0.12897	0.439048	-4.87633	No Change	M1 vs. HC
seq.23296.29	SFRP5	Secreted	Other tissues	Other	Developmental protein	SARP-3	Q5T4F7	6425	1.02376	0.033873	11.536	0.326304	0.745984	0.898566	-5.94914	No Change	M1 vs. HC
seq.2330.2	CXCL12	Secreted	Blood	Inflammation	Chemokine	Stromal cell-derived factor 1	P48061	6387	1.01946	0.0278008	10.7778	0.497087	0.621989	0.836351	-5.88165	No Change	M1 vs. HC
seq.23317.10	DHRS11	Secreted	Digestive system	Enzymes	Enzyme	Dehydrogenase/reductase SDR family member 11	Q6UWP2	79154	0.917664	-0.123963	11.639	-1.15568	0.25502	0.571673	-5.368	No Change	M1 vs. HC
seq.23374.42	NECAB3	Secreted	Intracellular and membrane proteins	Other	No annotated function	N-terminal EF-hand calcium-binding protein 3	Q96P71	63941	0.934008	-0.0984925	9.93153	-1.29678	0.202521	0.5218	-5.20787	No Change	M1 vs. HC
seq.23409.83	SYAP1	Secreted	Intracellular and membrane proteins	Other	Other	Synapse-associated protein 1	Q96A49	94056	0.881774	-0.181519	10.225	-1.37309	0.177768	0.492374	-5.11428	No Change	M1 vs. HC
seq.23529.11	STARD7	Secreted	Intracellular and membrane proteins	Other	No annotated function	StAR-related lipid transfer protein 7, mitochondrial	Q9NQZ5	56910	1.00659	0.00948179	8.56209	0.223971	0.823979	0.934994	-5.97623	No Change	M1 vs. HC
seq.2358.19	FLT4	Secreted	Blood	Transport	Receptor	Vascular endothelial growth factor receptor 3	P35916	2324	0.928355	-0.107252	12.234	-1.10412	0.276476	0.590241	-5.42226	No Change	M1 vs. HC
seq.23581.131	GHRL	Secreted	Blood	Hormones	Hormone	Obestatin	Q9UBU3	51738	1.06871	0.0958735	10.5244	2.14251	0.0386153	0.279541	-3.91777	Up (pval < 0.05)	M1 vs. HC
seq.23627.3	SDHAF4	Secreted	Intracellular and membrane proteins	Other	Other	UPF0369 protein C6orf57	Q5VUM1	135154	1.00639	0.0091933	9.33145	0.33633	0.738471	0.895353	-5.94594	No Change	M1 vs. HC
seq.2381.52	C5	Secreted	Blood	Classical plasma proteins	Complement pathway	Complement C5	P01031	727	1.04881	0.0687483	15.3081	1.61009	0.115648	0.420674	-4.79338	No Change	M1 vs. HC
seq.23903.3	GOT2	Secreted	Intracellular and membrane proteins	Transport	Transport	Aspartate aminotransferase, mitochondrial	P00505	2806	0.88934	-0.169193	10.8436	-1.85649	0.0711439	0.354911	-4.41356	No Change	M1 vs. HC
seq.23981.172	CPA1	Secreted	Digestive system	Enzymes	Enzyme	Carboxypeptidase A1	P15085	1357	1.00499	0.00717733	8.75593	0.167581	0.867801	0.952436	-5.98687	No Change	M1 vs. HC
seq.24027.32	IFNE	Secreted	Blood	Inflammation	Interferon	Interferon epsilon-1	Q86WN2	338376	1.09916	0.136399	9.11489	4.07864	0.000223244	0.03447	0.573687	Up (qval < 0.05)	M1 vs. HC
seq.2418.55	APOE	Secreted	Blood	Classical plasma proteins	Apolipoprotein	Apolipoprotein E	P02649	348	0.878432	-0.186997	12.9104	-1.32335	0.193619	0.510751	-5.17583	No Change	M1 vs. HC
seq.2421.7	BDNF	Secreted	Blood	Hormones	Growth factor	Brain-derived neurotrophic factor	P23560	627	0.965321	-0.0509188	11.5344	-0.872391	0.38847	0.683789	-5.63721	No Change	M1 vs. HC
seq.24211.25	HMGCL	Secreted	Intracellular and membrane proteins	Enzymes	Enzyme	Hydroxymethylglutaryl-CoA lyase, mitochondrial	P35914	3155	0.959021	-0.0603662	9.50566	-0.667488	0.508491	0.768242	-5.78686	No Change	M1 vs. HC
seq.24217.2	S100A8	Secreted	Blood	Immunity and defense	Immunity	Calgranulin A	P05109	6279	0.939364	-0.0902439	9.69942	-1.86442	0.0699947	0.353614	-4.40058	No Change	M1 vs. HC
seq.24263.6	OCLN	Secreted	Intracellular and membrane proteins	Other	No annotated function	Occludin	Q16625	100506658	0.998415	-0.00228847	9.93468	-0.111264	0.911992	0.969141	-5.99444	No Change	M1 vs. HC
seq.24278.4	USP3	Secreted	Intracellular and membrane proteins	Enzymes	Enzyme	Ubiquitin carboxyl-terminal hydrolase 3	Q9Y6I4	9960	0.997357	-0.00381867	9.74921	-0.0524907	0.958412	0.986217	-5.99908	No Change	M1 vs. HC
seq.24299.1	CEACAM16	Secreted	Other tissues	Other	No annotated function	Carcinoembryonic antigen-related cell adhesion molecule 16	Q2WEN9	388551	0.964322	-0.0524124	11.5412	-1.18991	0.241459	0.558727	-5.33072	No Change	M1 vs. HC
seq.2431.17	CTSG	Secreted	Intracellular and membrane proteins	Enzymes	Enzyme	Cathepsin G	P08311	1511	0.83037	-0.268174	11.3807	-3.60995	0.000880581	0.0670001	-0.648388	Down (pval < 0.05)	M1 vs. HC
seq.2436.49	CXCL16	Secreted	Blood	Inflammation	Chemokine	C-X-C motif chemokine 16	Q9H2A7	58191	1.03346	0.0474858	12.0553	1.00277	0.322309	0.62772	-5.52214	No Change	M1 vs. HC
seq.24409.2	RDH13	Secreted	Intracellular and membrane proteins	Enzymes	Enzyme	Retinol dehydrogenase 13	Q8NBN7	112724	1.0054	0.00776363	10.1989	0.255616	0.799625	0.924275	-5.96893	No Change	M1 vs. HC
seq.2441.2	FGF10	Secreted	Other tissues	Hormones	Growth factor	Fibroblast growth factor 10	O15520	2255	1.04527	0.0638691	8.96034	2.18073	0.0354584	0.272035	-3.84733	Up (pval < 0.05)	M1 vs. HC
seq.2443.10	FGF8	Secreted	Other tissues	Hormones	Growth factor	Fibroblast growth factor 8 isoform B	P55075	2253	0.960203	-0.0585883	11.565	-1.99153	0.0536409	0.316149	-4.18653	No Change	M1 vs. HC
seq.24453.75	HCCS	Secreted	Intracellular and membrane proteins	Enzymes	Enzyme	Cytochrome c-type heme lyase	P53701	3052	1.06055	0.084811	9.41975	1.64284	0.108661	0.408829	-4.74556	No Change	M1 vs. HC
seq.2447.7	PLA2G2E	Secreted	Unknown location	Enzymes	Enzyme	Group IIE secretory phospholipase A2	Q9NZK7	30814	1.02172	0.0310033	8.96141	1.37027	0.178637	0.493531	-5.11782	No Change	M1 vs. HC
seq.2449.1	PLA2G5	Secreted	Other tissues	Enzymes	Enzyme	Calcium-dependent phospholipase A2	P39877	5322	0.967472	-0.0477088	9.89504	-1.32384	0.193459	0.510751	-5.17524	No Change	M1 vs. HC
seq.24664.3	EMC10	Secreted	Blood	Other	Developmental protein	UPF0510 protein INM02	Q5UCC4	284361	1.01203	0.0172553	9.53453	0.403656	0.688726	0.871365	-5.92201	No Change	M1 vs. HC
seq.2468.62	CCL20	Secreted	Blood	Inflammation	Chemokine	C-C motif chemokine 20	P78556	6364	1.01269	0.0181884	7.76053	0.487541	0.628674	0.841064	-5.88615	No Change	M1 vs. HC
seq.2474.54	APCS	Secreted	Blood	Other	No annotated function	Serum amyloid P-component	P02743	325	1.13324	0.180457	16.1397	3.15032	0.00317273	0.115502	-1.77937	Up (pval < 0.05)	M1 vs. HC
seq.2480.58	TIMP3	Secreted	Extracellular matrix	Enzymes	Enzyme inhibitor	Metalloproteinase inhibitor 3	P35625	7078	1.2205	0.287478	15.8488	1.80719	0.0786491	0.369117	-4.49318	No Change	M1 vs. HC
seq.24920.6	GLS	Secreted	Intracellular and membrane proteins	Enzymes	Enzyme	Glutaminase kidney isoform, mitochondrial	O94925	2744	1.0052	0.00748703	9.15399	0.217884	0.828684	0.936729	-5.97753	No Change	M1 vs. HC
seq.24944.12	REPS2	Secreted	Intracellular and membrane proteins	Other	No annotated function	RalBP1-associated Eps domain-containing protein 2	Q8NFH8	9185	1.02003	0.0286077	8.42845	1.01688	0.315637	0.622438	-5.50878	No Change	M1 vs. HC
seq.24975.3	FCRLA	Secreted	Intracellular and membrane proteins	Other	Other	Fc receptor-like A	Q7L513	84824	1.05113	0.0719375	9.12282	2.08459	0.0438735	0.293467	-4.02269	Up (pval < 0.05)	M1 vs. HC
seq.2500.2	ANGPT4	Secreted	Blood	Other	Developmental protein	Angiopoietin-4	Q9Y264	51378	0.997057	-0.00425247	8.78057	-0.141607	0.888138	0.960419	-5.99074	No Change	M1 vs. HC
seq.25043.74	OXCT1	Secreted	Intracellular and membrane proteins	Enzymes	Enzyme	Succinyl-CoA:3-ketoacid-coenzyme A transferase 1, mitochondrial	P55809	5019	0.890331	-0.167587	12.7505	-1.71706	0.0941035	0.390467	-4.6341	No Change	M1 vs. HC
seq.25089.21	TRIM28	Secreted	Intracellular and membrane proteins	Other	Transcription	Transcription intermediary factor 1-beta	Q13263	10155	1.05952	0.0834108	12.2654	2.25813	0.0297578	0.260944	-3.70177	Up (pval < 0.05)	M1 vs. HC
seq.2515.14	GFRA2	Secreted	Intracellular and membrane proteins	Transport	Receptor	GDNF family receptor alpha-2	O00451	2675	1.02091	0.029859	11.4614	0.384037	0.70309	0.87927	-5.92943	No Change	M1 vs. HC
seq.2516.57	CCL21	Secreted	Blood	Inflammation	Chemokine	C-C motif chemokine 21	O00585	6366	0.983296	-0.0243028	12.2406	-0.23558	0.815022	0.931351	-5.97366	No Change	M1 vs. HC
seq.25216.8	S100A8	Secreted	Blood	Immunity and defense	Immunity	Calgranulin A	P05109	6279	1.06444	0.0900964	11.5612	1.71521	0.0944455	0.390467	-4.63693	No Change	M1 vs. HC
seq.2523.31	CCL5	Secreted	Blood	Inflammation	Chemokine	C-C motif chemokine 5	P13501	6352	1.0778	0.108089	15.2324	1.04252	0.303755	0.611516	-5.48405	No Change	M1 vs. HC
seq.2524.56	HMGB1	Secreted	Blood	Immunity and defense	Immunity	High mobility group protein B1	P09429	3146	0.922785	-0.115934	12.7433	-2.33493	0.0249255	0.248678	-3.55361	Down (pval < 0.05)	M1 vs. HC
seq.25251.6	ENPP3	Secreted	Unknown location	Enzymes	Enzyme	Ectonucleotide pyrophosphatase/phosphodiesterase family member 3	O14638	5169	0.96628	-0.049487	11.0244	-0.8067	0.424856	0.710355	-5.68938	No Change	M1 vs. HC
seq.25278.41	ARHGAP6	Secreted	Intracellular and membrane proteins	Other	Other	Rho GTPase-activating protein 6	O43182	395	0.891034	-0.166448	10.8142	-1.29152	0.204317	0.522679	-5.21414	No Change	M1 vs. HC
seq.25292.4	CES3	Secreted	Intracellular and membrane proteins	Enzymes	Enzyme	Carboxylesterase 3	Q6UWW8	23491	0.845755	-0.241689	14.9886	-1.53633	0.132736	0.443423	-4.89806	No Change	M1 vs. HC
seq.25292.6	CES3	Secreted	Intracellular and membrane proteins	Enzymes	Enzyme	Carboxylesterase 3	Q6UWW8	23491	0.954134	-0.0677366	13.8228	-0.149539	0.881918	0.957885	-5.98963	No Change	M1 vs. HC
seq.25444.29	INPP5A	Secreted	Intracellular and membrane proteins	Enzymes	Enzyme	Type I inositol 1,4,5-trisphosphate 5-phosphatase	Q14642	3632	0.854461	-0.226913	12.2894	-1.71322	0.0948144	0.390467	-4.63997	No Change	M1 vs. HC
seq.25464.1	CYP2C19	Secreted	Intracellular and membrane proteins	Enzymes	Enzyme	Cytochrome P450 2C19	P33261	1557	1.06034	0.0845307	9.46591	0.416462	0.679413	0.867476	-5.91697	No Change	M1 vs. HC
seq.2558.51	POMC	Secreted	Blood	Hormones	Hormone	Beta-endorphin	P01189	5443	0.997192	-0.00405638	9.67222	-0.129375	0.897743	0.963925	-5.99234	No Change	M1 vs. HC
seq.2567.5	CFI	Secreted	Blood	Classical plasma proteins	Complement pathway	Complement factor I	P05156	3426	1.03228	0.0458343	16.182	1.1144	0.272103	0.585095	-5.41163	No Change	M1 vs. HC
seq.2570.72	IGFBP2	Secreted	Blood	Other	Other	Insulin-like growth factor-binding protein 2	P18065	3485	0.994954	-0.00729841	12.9781	-0.0499031	0.960461	0.98665	-5.99921	No Change	M1 vs. HC
seq.2571.12	IGFBP3	Secreted	Blood	Other	Other	Insulin-like growth factor-binding protein 3	P17936	3486	1.04018	0.056833	14.9246	1.06998	0.291373	0.601094	-5.45692	No Change	M1 vs. HC
seq.2573.20	IL6	Secreted	Blood	Classical plasma proteins	Acute phase	Interleukin-6	P05231	3569	1.05324	0.0748287	8.73191	2.25348	0.0300756	0.260944	-3.71063	Up (pval < 0.05)	M1 vs. HC
seq.2575.5	LEP	Secreted	Blood	Other	No annotated function	Leptin	P41159	3952	1.25491	0.327581	13.0387	2.14029	0.0388059	0.280091	-3.92182	Up (pval < 0.05)	M1 vs. HC
seq.2578.67	CCL2	Secreted	Blood	Inflammation	Chemokine	C-C motif chemokine 2	P13500	6347	1.06288	0.0879749	8.82074	1.75513	0.087291	0.382609	-4.57531	No Change	M1 vs. HC
seq.2579.17	MMP9	Secreted	Blood	Enzymes	Enzyme	Matrix metalloproteinase-9	P14780	4318	0.68677	-0.542101	16.0104	-4.05641	0.00023855	0.0349523	0.514466	Down (qval < 0.05)	M1 vs. HC
seq.2580.83	MPO	Secreted	Intracellular and membrane proteins	Enzymes	Enzyme	Myeloperoxidase	P05164	4353	0.658363	-0.603045	14.6726	-3.23398	0.0025265	0.106551	-1.57945	Down (pval < 0.05)	M1 vs. HC
seq.2585.2	PRL	Secreted	Blood	Hormones	Hormone	Prolactin	P01236	5617	1.04565	0.0644011	12.7121	0.58769	0.560214	0.800337	-5.83464	No Change	M1 vs. HC
seq.25898.4	CHID1	Secreted	Intracellular and membrane proteins	Immunity and defense	Immunity	Chitinase domain-containing protein 1	Q9BWS9	66005	1.0204	0.0291415	10.0999	0.745676	0.460448	0.735681	-5.73431	No Change	M1 vs. HC
seq.2590.69	ROR1	Secreted	Intracellular and membrane proteins	Transport	Receptor	Inactive tyrosine-protein kinase transmembrane receptor ROR1	Q01973	4919	1.02276	0.03247	14.1594	0.403209	0.689053	0.871365	-5.92218	No Change	M1 vs. HC
seq.25902.27	GLUD1	Secreted	Intracellular and membrane proteins	Enzymes	Enzyme	Glutamate dehydrogenase 1, mitochondrial	P00367	2746	1.09463	0.130448	14.3558	3.46873	0.00131551	0.0770996	-1.00397	Up (pval < 0.05)	M1 vs. HC
seq.25917.12	HEXA	Secreted	Intracellular and membrane proteins	Enzymes	Enzyme	Beta-hexosaminidase alpha chain	P06865	3073	1.00498	0.00717293	11.3543	0.157976	0.875312	0.95453	-5.98838	No Change	M1 vs. HC
seq.25918.60	HLA-E	Secreted	Blood	Immunity and defense	Immunity	HLA class I histocompatibility antigen, alpha chain E	P13747	3133	0.991746	-0.0119575	14.9537	-0.17495	0.862047	0.949963	-5.98565	No Change	M1 vs. HC
seq.25921.3	INHA	Secreted	Blood	Hormones	Hormone	Inhibin a subunit	P05111	3623	0.925399	-0.111853	11.7598	-3.64526	0.000795755	0.0647744	-0.558498	Down (pval < 0.05)	M1 vs. HC
seq.25964.12	C1QTNF4	Secreted	Brain	Inflammation	Cytokine	Complement C1q tumor necrosis factor-related protein 4	Q9BXJ3	114900	1.13935	0.188214	12.1643	3.14871	0.00318662	0.115502	-1.7832	Up (pval < 0.05)	M1 vs. HC
seq.25967.34	TIMP1	Secreted	Blood	Hormones	Growth factor	Metalloproteinase inhibitor 1	P01033	7076	1.0684	0.0954481	16.087	1.80055	0.0797091	0.370087	-4.50376	No Change	M1 vs. HC
seq.2597.8	VEGFA	Secreted	Blood	Hormones	Growth factor	Vascular endothelial growth factor A	P15692	7422	0.972263	-0.040581	13.1749	-0.502691	0.61808	0.835281	-5.87897	No Change	M1 vs. HC
seq.2602.2	ANGPT2	Secreted	Blood	Other	Developmental protein	Angiopoietin-2	O15123	285	0.90489	-0.144186	12.9859	-1.21106	0.233345	0.55216	-5.30718	No Change	M1 vs. HC
seq.2603.61	CD80	Secreted	Intracellular and membrane proteins	Transport	Receptor	T-lymphocyte activation antigen CD80	P33681	941	0.991729	-0.0119818	10.093	-0.440236	0.662259	0.860631	-5.90719	No Change	M1 vs. HC
seq.2609.59	CST3	Secreted	Blood	Enzymes	Enzyme inhibitor	Cystatin-C	P01034	1471	1.07614	0.105864	11.4834	1.6696	0.103211	0.399221	-4.70585	No Change	M1 vs. HC
seq.2614.28	EFNA4	Secreted	Blood	Other	No annotated function	Ephrin-A4	P52798	1945	1.0453	0.0639149	10.5737	2.09975	0.0424403	0.290237	-3.99545	Up (pval < 0.05)	M1 vs. HC
seq.2620.4	IL6ST	Secreted	Blood	Transport	Receptor	Interleukin-6 receptor subunit beta	P40189	3572	0.97388	-0.0381844	13.1158	-0.87356	0.387841	0.683339	-5.63625	No Change	M1 vs. HC
seq.2630.12	IL1RAP	Secreted	Blood	Transport	Receptor	Interleukin-1 Receptor accessory protein	Q9NPH3	3556	1.21759	0.284026	14.8259	2.39972	0.0214113	0.235071	-3.42581	Up (pval < 0.05)	M1 vs. HC
seq.2632.5	IL12RB1	Secreted	Intracellular and membrane proteins	Transport	Receptor	Interleukin-12 receptor subunit beta-1	P42701	3594	0.986676	-0.0193521	10.1844	-0.817367	0.41881	0.705821	-5.68117	No Change	M1 vs. HC
seq.2633.52	IL13RA1	Secreted	Intracellular and membrane proteins	Transport	Receptor	Interleukin-13 receptor subunit alpha-1	P78552	3597	1.0438	0.0618519	10.2216	0.867421	0.391152	0.685381	-5.64129	No Change	M1 vs. HC
seq.2638.12	CSF1R	Secreted	Intracellular and membrane proteins	Transport	Receptor	Macrophage colony-stimulating factor 1 receptor	P07333	1436	0.961715	-0.0563184	15.2716	-0.461973	0.646733	0.850775	-5.89779	No Change	M1 vs. HC
seq.2652.15	PLAUR	Secreted	Intracellular and membrane proteins	Transport	Receptor	Urokinase plasminogen activator surface receptor	Q03405	5329	0.88435	-0.17731	12.8168	-2.5714	0.0141628	0.209573	-3.07521	Down (pval < 0.05)	M1 vs. HC
seq.2654.19	TNFRSF1A	Secreted	Blood	Transport	Receptor	Tumor necrosis factor receptor superfamily member 1A	P19438	7132	1.06034	0.0845227	13.4443	1.08378	0.285285	0.596027	-5.44303	No Change	M1 vs. HC
seq.2666.53	DCN	Secreted	Extracellular matrix	Other	No annotated function	Decorin	P07585	1634	0.946218	-0.0797562	11.0472	-1.88245	0.0674426	0.348683	-4.37092	No Change	M1 vs. HC
seq.2677.1	EGFR	Secreted	Blood	Transport	Receptor	Epidermal growth factor receptor	P00533	1956	1.00269	0.00387855	14.1819	0.0892646	0.92934	0.974893	-5.99657	No Change	M1 vs. HC
seq.2681.23	HGF	Secreted	Blood	Hormones	Growth factor	Hepatocyte growth factor	P14210	3082	0.932107	-0.101432	11.099	-1.50327	0.14103	0.454348	-4.94359	No Change	M1 vs. HC
seq.2683.1	C3	Secreted	Blood	Classical plasma proteins	Complement pathway	Complement C3b, inactivated	P01024	718	1.16718	0.223033	14.3725	1.59801	0.118317	0.423281	-4.81082	No Change	M1 vs. HC
seq.2685.21	IGFBP5	Secreted	Blood	Other	Other	Insulin-like growth factor-binding protein 5	P24593	3488	1.05223	0.0734502	16.2381	1.53037	0.134202	0.444288	-4.90633	No Change	M1 vs. HC
seq.2686.67	IGFBP6	Secreted	Blood	Other	Other	Insulin-like growth factor-binding protein 6	P24592	3489	1.19699	0.259414	14.477	4.31817	0.000108549	0.0291246	1.21839	Up (qval < 0.05)	M1 vs. HC
seq.2687.2	MIA	Secreted	Blood	Hormones	Growth factor	Melanoma-derived growth regulatory protein	Q16674	8190	1.07189	0.100163	11.4288	1.66055	0.105027	0.401792	-4.71934	No Change	M1 vs. HC
seq.2692.74	PLA2G2A	Secreted	Blood	Enzymes	Enzyme	Phospholipase A2, membrane associated	P14555	5320	0.901359	-0.149827	10.6236	-1.49036	0.144377	0.45877	-4.96112	No Change	M1 vs. HC
seq.2693.20	OSM	Secreted	Blood	Inflammation	Cytokine	Oncostatin-M	P13725	5008	1.00095	0.0013638	11.8234	0.0230392	0.981739	0.993676	-6.00015	No Change	M1 vs. HC
seq.2696.87	PSPN	Secreted	Other tissues	Hormones	Growth factor	Persephin	O60542	5623	1.05272	0.0741168	9.07326	2.4164	0.0205821	0.232733	-3.39249	Up (pval < 0.05)	M1 vs. HC
seq.2697.7	PF4	Secreted	Blood	Inflammation	Cytokine	Platelet factor 4	P02776	5196	0.997363	-0.00380984	17.3248	-0.0584249	0.953716	0.983243	-5.99876	No Change	M1 vs. HC
seq.2700.56	PROS1	Secreted	Blood	Classical plasma proteins	Blood coagulation	Vitamin K-dependent protein S	P07225	5627	1.02385	0.0340029	13.0194	0.786928	0.436201	0.719955	-5.70431	No Change	M1 vs. HC
seq.2705.5	CCL25	Secreted	Blood	Inflammation	Chemokine	C-C motif chemokine 25	O15444	6370	1.05695	0.0799139	9.87384	1.40923	0.166893	0.480039	-5.06828	No Change	M1 vs. HC
seq.2706.69	SERPINA7	Secreted	Blood	Transport	Transport	Thyroxine-binding globulin	P05543	6906	0.952056	-0.0708816	16.4668	-1.44345	0.15708	0.470277	-5.02372	No Change	M1 vs. HC
seq.2714.78	AIMP1	Secreted	Blood	Inflammation	Cytokine	Endothelial monocyte-activating polypeptide 2	Q12904	9255	1.06379	0.0892187	11.2882	2.06542	0.0457474	0.29897	-4.05692	Up (pval < 0.05)	M1 vs. HC
seq.2715.25	EPOR	Secreted	Intracellular and membrane proteins	Transport	Receptor	Erythropoietin receptor	P19235	2057	1.01393	0.019958	9.21549	0.781515	0.439338	0.721507	-5.70834	No Change	M1 vs. HC
seq.2719.3	CSF3R	Secreted	Intracellular and membrane proteins	Transport	Receptor	Granulocyte colony-stimulating factor receptor	Q99062	1441	1.00442	0.00635864	10.6214	0.137305	0.891514	0.961532	-5.99132	No Change	M1 vs. HC
seq.2723.9	IL37	Secreted	Blood	Inflammation	Interleukin	Interleukin-37	Q9NZH6	27178	0.989019	-0.0159303	12.0102	-0.320011	0.750712	0.900412	-5.95109	No Change	M1 vs. HC
seq.2728.62	TNC	Secreted	Extracellular matrix	Other	Cell adhesion	Tenascin	P24821	3371	1.00939	0.0134876	9.48495	0.40685	0.686399	0.870975	-5.92076	No Change	M1 vs. HC
seq.2737.22	CCN3	Secreted	Blood	Hormones	Growth factor	Protein NOV homolog	P48745	4856	0.963519	-0.0536148	10.6544	-2.5271	0.0157796	0.216011	-3.1673	Down (pval < 0.05)	M1 vs. HC
seq.2741.22	SIGLEC6	Secreted	Blood	Other	Cell adhesion	Sialic acid-binding Ig-like lectin 6	O43699	946	0.968712	-0.0458609	9.1326	-0.97744	0.334529	0.637927	-5.54569	No Change	M1 vs. HC
seq.2742.68	SIGLEC7	Secreted	Intracellular and membrane proteins	Other	Cell adhesion	Sialic acid-binding Ig-like lectin 7	Q9Y286	27036	1.01193	0.0171137	10.2208	0.354214	0.725135	0.888797	-5.94001	No Change	M1 vs. HC
seq.2743.5	SHH	Secreted	Intracellular and membrane proteins	Other	Developmental protein	Sonic hedgehog protein	Q15465	6469	1.0088	0.0126468	9.97698	0.185167	0.854082	0.947457	-5.98388	No Change	M1 vs. HC
seq.2744.57	IGHG1	Secreted	Blood	Immunity and defense	Immunoglobulin	Immunoglobulin G	P01857	3500 3501 3502 3503 50802 3535	0.996551	-0.00498387	17.8674	-0.0952818	0.924591	0.973882	-5.99603	No Change	M1 vs. HC
seq.2746.56	CRLF2	Secreted	Intracellular and membrane proteins	Transport	Receptor	Cytokine receptor-like factor 2	Q9HC73	64109	0.989345	-0.0154545	10.8981	-0.470556	0.640646	0.847095	-5.89395	No Change	M1 vs. HC
seq.2747.3	ULBP3	Secreted	Intracellular and membrane proteins	Immunity and defense	Immunity	NKG2D ligand 3	Q9BZM4	79465	1.04981	0.0701337	9.96786	1.55833	0.12744	0.437705	-4.86729	No Change	M1 vs. HC
seq.2748.3	INHBA	Secreted	Blood	Hormones	Hormone	Activin A	P08476	3624	0.956562	-0.064069	12.0031	-0.693604	0.492145	0.759914	-5.76994	No Change	M1 vs. HC
seq.2750.3	APOA1	Secreted	Blood	Classical plasma proteins	Apolipoprotein	Apolipoprotein A-I	P02647	335	0.986391	-0.0197685	14.367	-0.388028	0.700159	0.877265	-5.92795	No Change	M1 vs. HC
seq.2751.16	AZU1	Secreted	Blood	Immunity and defense	Defense	Azurocidin	P20160	566	0.864019	-0.210866	9.96914	-3.55713	0.00102399	0.0697716	-0.782174	Down (pval < 0.05)	M1 vs. HC
seq.2752.62	GDF5	Secreted	Blood	Inflammation	Cytokine	Growth/differentiation factor 5	P43026	8200	1.00736	0.0105838	9.97206	0.0577298	0.954266	0.983257	-5.9988	No Change	M1 vs. HC
seq.2754.50	C3	Secreted	Blood	Classical plasma proteins	Complement pathway	Complement C3	P01024	718	1.02762	0.0393082	15.5995	0.435016	0.66601	0.862971	-5.90938	No Change	M1 vs. HC
seq.2755.8	C3	Secreted	Blood	Classical plasma proteins	Complement pathway	C3a anaphylatoxin des Arginine	P01024	718	1.01594	0.0228094	17.1293	0.34993	0.728322	0.890033	-5.94145	No Change	M1 vs. HC
seq.2761.49	FGF18	Secreted	Other tissues	Hormones	Growth factor	Fibroblast growth factor 18	O76093	8817	1.03991	0.0564622	8.53774	2.21048	0.0331616	0.269451	-3.79184	Up (pval < 0.05)	M1 vs. HC
seq.2762.30	FGF19	Secreted	Blood	Hormones	Growth factor	Fibroblast growth factor 19	O95750	9965	1.02349	0.0335004	11.769	0.13987	0.889501	0.961389	-5.99098	No Change	M1 vs. HC
seq.2763.66	FGF20	Secreted	Other tissues	Hormones	Growth factor	Fibroblast growth factor 20	Q9NP95	26281	1.01251	0.0179319	8.94311	0.623947	0.536388	0.785444	-5.81367	No Change	M1 vs. HC
seq.2768.56	HPX	Secreted	Blood	Transport	Transport	Hemopexin	P02790	3263	1.40592	0.491512	11.4878	1.93563	0.0603738	0.331807	-4.28207	No Change	M1 vs. HC
seq.2770.51	CCL1	Secreted	Blood	Inflammation	Chemokine	C-C motif chemokine 1	P22362	6346	1.02566	0.0365497	11.5946	0.56323	0.576584	0.810711	-5.84809	No Change	M1 vs. HC
seq.2771.35	IGFBP1	Secreted	Blood	Other	Other	Insulin-like growth factor-binding protein 1	P08833	3484	1.02653	0.0377761	13.8257	0.113562	0.910182	0.96806	-5.99419	No Change	M1 vs. HC
seq.2773.50	IL10	Secreted	Blood	Inflammation	Interleukin	Interleukin-10	P22301	3586	0.93186	-0.101814	8.26285	-1.09843	0.278922	0.590878	-5.42811	No Change	M1 vs. HC
seq.2774.10	IL16	Secreted	Blood	Inflammation	Interleukin	Interleukin-16	Q14005	3603	1.00807	0.0115893	14.4086	0.130695	0.896706	0.963609	-5.99217	No Change	M1 vs. HC
seq.2775.54	IL17F	Secreted	Blood	Inflammation	Interleukin	Interleukin-17F	Q96PD4	112744	1.02333	0.0332649	9.01877	0.862217	0.393973	0.687485	-5.64555	No Change	M1 vs. HC
seq.2778.10	IL22	Secreted	Blood	Inflammation	Interleukin	Interleukin-22	Q9GZX6	50616	0.969579	-0.044569	10.1578	-0.454125	0.65232	0.855054	-5.90124	No Change	M1 vs. HC
seq.2780.35	LTF	Secreted	Blood	Transport	Transport	Lactotransferrin	P02788	4057	0.560939	-0.834084	12.6877	-3.25536	0.00238258	0.103283	-1.52789	Down (pval < 0.05)	M1 vs. HC
seq.2781.63	CCL4L1	Secreted	Blood	Inflammation	Chemokine	C-C motif chemokine 4-like	Q8NHW4	388372	1.04095	0.0578982	8.77726	0.807049	0.424657	0.710355	-5.68911	No Change	M1 vs. HC
seq.2783.18	CCL3L1	Secreted	Blood	Inflammation	Chemokine	C-C motif chemokine 3-like 1	P16619	414062	1.00116	0.00166986	10.9836	0.0449668	0.964369	0.987279	-5.99943	No Change	M1 vs. HC
seq.2785.15	CCL8	Secreted	Blood	Inflammation	Chemokine	C-C motif chemokine 8	P80075	6355	1.05478	0.0769462	8.45715	1.91618	0.0628814	0.337982	-4.3148	No Change	M1 vs. HC
seq.2788.55	MMP3	Secreted	Extracellular matrix	Enzymes	Enzyme	Stromelysin-1	P08254	4314	0.849068	-0.236048	8.87581	-2.56821	0.0142741	0.210406	-3.08189	Down (pval < 0.05)	M1 vs. HC
seq.2789.26	MMP7	Secreted	Extracellular matrix	Enzymes	Enzyme	Matrilysin	P09237	4316	1.07924	0.110019	13.2471	0.95321	0.346503	0.650206	-5.56767	No Change	M1 vs. HC
seq.2790.54	PPBP	Secreted	Blood	Inflammation	Cytokine	Neutrophil-activating peptide 2	P02775	5473	1.0349	0.0494945	15.5316	0.859414	0.395497	0.688241	-5.64783	No Change	M1 vs. HC
seq.2797.56	APOB	Secreted	Blood	Classical plasma proteins	Apolipoprotein	Apolipoprotein B	P04114	338	1.09434	0.130067	10.9673	1.05591	0.297669	0.60545	-5.47089	No Change	M1 vs. HC
seq.2805.6	ACE2	Secreted	Blood	Transport	Receptor	Angiotensin-converting enzyme 2	Q9BYF1	59272	0.990627	-0.0135868	8.8715	-0.412553	0.682251	0.869095	-5.91852	No Change	M1 vs. HC
seq.2809.25	ADAMTS4	Secreted	Extracellular matrix	Enzymes	Enzyme	A disintegrin and metalloproteinase with thrombospondin motifs 4	O75173	9507	1.0466	0.0657086	7.9719	1.844	0.0729841	0.358365	-4.43388	No Change	M1 vs. HC
seq.2811.27	ANGPT1	Secreted	Blood	Other	Developmental protein	Angiopoietin-1	Q15389	284	1.0736	0.102452	16.5333	1.95403	0.0580814	0.327833	-4.25087	No Change	M1 vs. HC
seq.2813.11	AGRP	Secreted	Brain	Other	No annotated function	Agouti-related protein	O00253	181	1.04961	0.0698548	10.7872	0.79228	0.433112	0.717057	-5.7003	No Change	M1 vs. HC
seq.2822.56	ADGRE5	Secreted	Blood	Transport	Receptor	CD97 antigen	P48960	976	1.02616	0.0372546	11.7065	0.482631	0.632125	0.84291	-5.88844	No Change	M1 vs. HC
seq.2826.53	EDA	Secreted	Unknown location	Other	Developmental protein	Ectodysplasin-A, secreted form	Q92838	1896	1.08599	0.119006	10.8473	2.61572	0.0126988	0.198361	-2.98199	Up (pval < 0.05)	M1 vs. HC
seq.2827.23	CX3CL1	Secreted	Blood	Inflammation	Chemokine	Fractalkine	P78423	6376	0.985309	-0.0213524	10.8721	-0.379455	0.706461	0.881025	-5.93111	No Change	M1 vs. HC
seq.2828.82	SPINT1	Secreted	Blood	Enzymes	Enzyme inhibitor	Kunitz-type protease inhibitor 1	O43278	6692	1.01473	0.0211001	13.0518	0.207833	0.836468	0.940449	-5.97959	No Change	M1 vs. HC
seq.2831.29	KLK11	Secreted	Other tissues	Enzymes	Enzyme	Kallikrein-11	Q9UBX7	11012	1.00025	0.000358145	10.9577	0.00819821	0.993502	0.996767	-6.00038	No Change	M1 vs. HC
seq.2833.20	KLK4	Secreted	Male reproductive system	Enzymes	Enzyme	Kallikrein-4	Q9Y5K2	9622	1.02908	0.0413561	9.28313	1.29958	0.201569	0.521595	-5.20453	No Change	M1 vs. HC
seq.2834.54	KLK8	Secreted	Other tissues	Enzymes	Enzyme	Kallikrein-8	O60259	11202	1.04668	0.0658227	11.8819	0.984751	0.33097	0.633769	-5.53895	No Change	M1 vs. HC
seq.2836.68	LCN2	Secreted	Other tissues	Transport	Transport	Neutrophil gelatinase-associated lipocalin	P80188	3934	0.791922	-0.33657	10.4976	-2.15004	0.0379744	0.276816	-3.90396	Down (pval < 0.05)	M1 vs. HC
seq.2837.3	MET	Secreted	Blood	Transport	Receptor	Hepatocyte growth factor receptor	P08581	4233	0.970613	-0.0430318	13.2299	-0.661739	0.512128	0.771294	-5.7905	No Change	M1 vs. HC
seq.2838.53	MMP17	Secreted	Extracellular matrix	Enzymes	Enzyme	Matrix metalloproteinase-17	Q9ULZ9	4326	0.905195	-0.1437	10.7904	-3.49707	0.00121433	0.0755626	-0.933161	Down (pval < 0.05)	M1 vs. HC
seq.2841.13	FRZB	Secreted	Other tissues	Other	Developmental protein	Secreted frizzled-related protein 3	Q92765	2487	1.03407	0.048329	12.4666	0.864133	0.392933	0.687141	-5.64398	No Change	M1 vs. HC
seq.2844.53	TIE1	Secreted	Intracellular and membrane proteins	Transport	Receptor	Tyrosine-protein kinase receptor Tie-1, soluble	P35590	7075	0.990918	-0.0131624	13.0504	-0.201574	0.841324	0.942437	-5.98082	No Change	M1 vs. HC
seq.2848.2	WIF1	Secreted	Extracellular matrix	Other	Developmental protein	Wnt inhibitory factor 1	Q9Y5W5	11197	1.00372	0.0053528	11.5878	0.158733	0.874719	0.95453	-5.98826	No Change	M1 vs. HC
seq.2851.63	C5	Secreted	Blood	Classical plasma proteins	Complement pathway	C5a anaphylatoxin	P01031	727	1.1785	0.236953	13.4202	3.81253	0.000490038	0.0485138	-0.127479	Up (qval < 0.05)	M1 vs. HC
seq.2879.9	SERPINA3	Secreted	Blood	Classical plasma proteins	Acute phase	Alpha-1-antichymotrypsin	P01011	12	1.04218	0.0596047	18.2602	1.62607	0.112194	0.414279	-4.77015	No Change	M1 vs. HC
seq.2888.49	C7	Secreted	Blood	Classical plasma proteins	Complement pathway	Complement component C7	P10643	730	1.05572	0.0782206	16.6237	1.4996	0.141974	0.455188	-4.94858	No Change	M1 vs. HC
seq.2889.37	CTF1	Secreted	Blood	Inflammation	Cytokine	Cardiotrophin-1	Q16619	1489	1.02953	0.0419812	9.61921	1.45643	0.153482	0.466366	-5.00659	No Change	M1 vs. HC
seq.2890.59	CCL28	Secreted	Blood	Inflammation	Chemokine	C-C motif chemokine 28	Q9NRJ3	56477	0.956357	-0.0643783	12.6137	-0.376655	0.708524	0.881166	-5.93212	No Change	M1 vs. HC
seq.2900.53	CCL14	Secreted	Blood	Inflammation	Chemokine	C-C motif chemokine 14	Q16627	6358	1.10145	0.139401	13.5549	1.14492	0.259396	0.575859	-5.37952	No Change	M1 vs. HC
seq.2906.55	IL4	Secreted	Blood	Inflammation	Interleukin	Interleukin-4	P05112	3565	1.0394	0.0557546	9.86009	1.60887	0.115916	0.421064	-4.79516	No Change	M1 vs. HC
seq.2911.27	MDK	Secreted	Blood	Hormones	Growth factor	Midkine	P21741	4192	0.970504	-0.0431933	10.7076	-0.723085	0.474052	0.747022	-5.75007	No Change	M1 vs. HC
seq.2913.1	CCL23	Secreted	Blood	Inflammation	Chemokine	C-C motif chemokine 23	P55773	6368	1.05703	0.0800165	10.8158	1.08994	0.282598	0.594199	-5.43678	No Change	M1 vs. HC
seq.2917.3	TNFSF11	Secreted	Blood	Inflammation	Cytokine	Tumor necrosis factor ligand superfamily member 11	O14788	8600	1.00374	0.00537949	10.4098	0.120851	0.904446	0.965722	-5.99337	No Change	M1 vs. HC
seq.2925.9	SERPINE1	Secreted	Blood	Enzymes	Enzyme inhibitor	Plasminogen activator inhibitor 1	P05121	5054	1.04423	0.0624412	13.6026	0.702777	0.486475	0.756875	-5.76384	No Change	M1 vs. HC
seq.2937.10	APOE	Secreted	Blood	Classical plasma proteins	Apolipoprotein	Apolipoprotein E (isoform E3)	P02649	348	0.917043	-0.124939	15.9978	-1.02168	0.31339	0.620002	-5.5042	No Change	M1 vs. HC
seq.2938.55	APOE	Secreted	Blood	Classical plasma proteins	Apolipoprotein	Apolipoprotein E (isoform E4)	P02649	348	0.944581	-0.0822542	16.3039	-0.960427	0.342907	0.648271	-5.56118	No Change	M1 vs. HC
seq.2939.10	ARTN	Secreted	Other tissues	Hormones	Growth factor	Artemin	Q5T4W7	9048	1.05568	0.0781793	10.1843	1.79386	0.08079	0.371543	-4.5144	No Change	M1 vs. HC
seq.2944.66	NBL1	Secreted	Other tissues	Other	No annotated function	Neuroblastoma suppressor of tumorigenicity 1	P41271	100532736	1.02808	0.0399536	10.9986	0.828101	0.41278	0.701819	-5.67281	No Change	M1 vs. HC
seq.2946.52	CFD	Secreted	Blood	Immunity and defense	Immunity	Complement factor D	P00746	1675	1.12958	0.175789	15.3572	2.77412	0.00853191	0.166679	-2.64025	Up (pval < 0.05)	M1 vs. HC
seq.2948.58	GHR	Secreted	Blood	Transport	Receptor	Growth hormone receptor	P10912	2690	0.961651	-0.0564149	10.4142	-0.441695	0.661211	0.860549	-5.90658	No Change	M1 vs. HC
seq.2949.6	PLA2G10	Secreted	Other tissues	Enzymes	Enzyme	Group 10 secretory phospholipase A2	O15496	8399	0.981628	-0.0267514	10.4767	-0.88169	0.383483	0.679812	-5.62951	No Change	M1 vs. HC
seq.2950.57	IGFBP4	Secreted	Blood	Other	Other	Insulin-like growth factor-binding protein 4	P22692	3487	1.05302	0.0745281	11.8769	1.03152	0.308812	0.616727	-5.49472	No Change	M1 vs. HC
seq.2952.75	IGF1	Secreted	Blood	Hormones	Growth factor	Insulin-like growth factor I	P05019	3479	0.981395	-0.0270945	14.6788	-0.336289	0.738501	0.895353	-5.94595	No Change	M1 vs. HC
seq.2954.56	MMP8	Secreted	Extracellular matrix	Enzymes	Enzyme	Neutrophil collagenase	P22894	4317	0.933613	-0.0991032	12.0577	-1.08322	0.285529	0.596062	-5.44359	No Change	M1 vs. HC
seq.2960.66	CFP	Secreted	Blood	Immunity and defense	Immunity	Properdin	P27918	5199	1.07391	0.10287	15.4307	1.38642	0.173695	0.487195	-5.09744	No Change	M1 vs. HC
seq.2961.1	PROC	Secreted	Blood	Classical plasma proteins	Blood coagulation	Vitamin K-dependent protein C	P04070	5624	1.09453	0.130312	16.5899	3.04952	0.00415962	0.129674	-2.01635	Up (pval < 0.05)	M1 vs. HC
seq.2962.50	PTHLH	Secreted	Other tissues	Hormones	Hormone	Parathyroid hormone-related protein	P12272	5744	1.01812	0.0259099	10.6785	0.550658	0.585089	0.815319	-5.85479	No Change	M1 vs. HC
seq.2966.65	CLEC11A	Secreted	Other tissues	Hormones	Growth factor	Stem cell growth factor-beta	Q9Y240	6320	1.11004	0.150618	10.8192	2.00854	0.0517255	0.310802	-4.15702	No Change	M1 vs. HC
seq.2968.61	TNFSF15	Secreted	Blood	Inflammation	Cytokine	Tumor necrosis factor ligand superfamily member 15	O95150	9966	1.02137	0.0304995	10.1782	1.21752	0.230907	0.549548	-5.29991	No Change	M1 vs. HC
seq.2969.11	ACVRL1	Secreted	Intracellular and membrane proteins	Transport	Receptor	Serine/threonine-protein kinase receptor R3	P37023	94	0.959169	-0.0601423	11.2652	-1.07278	0.290131	0.599601	-5.45411	No Change	M1 vs. HC
seq.2972.57	BMP7	Secreted	Blood	Inflammation	Cytokine	Bone morphogenetic protein 7	P18075	655	0.971789	-0.0412847	9.92216	-0.606763	0.547614	0.79177	-5.82376	No Change	M1 vs. HC
seq.2974.61	CNTN1	Secreted	Intracellular and membrane proteins	Other	Cell adhesion	Contactin-1	Q12860	1272	1.07073	0.0985948	15.3315	1.51637	0.137696	0.449336	-4.92566	No Change	M1 vs. HC
seq.2975.19	CCN2	Secreted	Other tissues	Other	Cell adhesion	Connective tissue growth factor	P29279	1490	1.01479	0.0211793	10.6628	0.647746	0.521041	0.776632	-5.79923	No Change	M1 vs. HC
seq.2979.8	CXCL5	Secreted	Blood	Inflammation	Chemokine	C-X-C motif chemokine 5	P42830	6374	1.01078	0.0154651	10.0993	0.574054	0.569311	0.806882	-5.84221	No Change	M1 vs. HC
seq.2985.35	CXCL1	Secreted	Blood	Inflammation	Chemokine	Growth-regulated alpha protein	P09341	2919	0.900807	-0.150711	12.035	-1.43001	0.16088	0.473717	-5.04134	No Change	M1 vs. HC
seq.2986.49	CXCL3	Secreted	Blood	Inflammation	Chemokine	Gro-gamma	P19876	2921	1.1898	0.250721	12.4535	1.40783	0.167304	0.480393	-5.07008	No Change	M1 vs. HC
seq.2989.17	IFNG	Secreted	Blood	Inflammation	Interferon	Interferon gamma	P01579	3458	1.00905	0.012994	10.2355	0.469305	0.641531	0.847292	-5.89451	No Change	M1 vs. HC
seq.2991.9	IL1R1	Secreted	Blood	Transport	Receptor	Interleukin-1 receptor type 1	P14778	3554	1.00743	0.0106853	12.3918	0.162102	0.872084	0.95453	-5.98774	No Change	M1 vs. HC
seq.2992.59	IL17RA	Secreted	Blood	Transport	Receptor	Interleukin-17 receptor A	Q96F46	23765	1.02636	0.0375303	13.8192	0.325127	0.746867	0.898972	-5.9495	No Change	M1 vs. HC
seq.2998.53	JAM3	Secreted	Blood	Other	Cell adhesion	Junctional adhesion molecule C	Q9BX67	83700	1.00562	0.00807999	11.1542	0.248998	0.804702	0.926445	-5.97053	No Change	M1 vs. HC
seq.3000.66	MBL2	Secreted	Blood	Classical plasma proteins	Complement pathway	Mannose-binding protein C	P11226	4153	0.921842	-0.117408	9.28623	-0.498128	0.621262	0.836149	-5.88115	No Change	M1 vs. HC
seq.3009.3	TGFBR3	Secreted	Blood	Transport	Receptor	Transforming growth factor beta receptor type 3	Q03167	7049	0.948205	-0.0767295	14.7312	-1.19525	0.239389	0.557321	-5.32481	No Change	M1 vs. HC
seq.3010.53	TSLP	Secreted	Blood	Inflammation	Cytokine	Thymic stromal lymphopoietin	Q969D9	85480	1.01146	0.016433	9.43737	0.625153	0.535604	0.785116	-5.81295	No Change	M1 vs. HC
seq.3022.4	CTLA4	Secreted	Intracellular and membrane proteins	Immunity and defense	Immunity	Cytotoxic T-lymphocyte protein 4	P16410	1493	0.996916	-0.00445597	6.72466	-0.0660142	0.947712	0.980733	-5.99831	No Change	M1 vs. HC
seq.3024.18	SERPINF2	Secreted	Blood	Classical plasma proteins	Acute phase	Alpha-2-antiplasmin	P08697	5345	1.00339	0.00487981	12.6144	0.109134	0.91367	0.969556	-5.99467	No Change	M1 vs. HC
seq.3025.50	FGF2	Secreted	Other tissues	Hormones	Growth factor	Fibroblast growth factor 2	P09038	2247	0.742448	-0.429638	10.9291	-1.44495	0.156663	0.469664	-5.02176	No Change	M1 vs. HC
seq.3028.36	CCL23	Secreted	Blood	Inflammation	Chemokine	Ck-beta-8-1	P55773	6368	1.0969	0.133431	15.2396	1.42378	0.162664	0.47553	-5.04945	No Change	M1 vs. HC
seq.3029.52	CD209	Secreted	Intracellular and membrane proteins	Transport	Receptor	CD209 antigen	Q9NNX6	30835	0.902937	-0.147303	11.9114	-1.31502	0.196379	0.515285	-5.18594	No Change	M1 vs. HC
seq.3030.3	CLEC4M	Secreted	Intracellular and membrane proteins	Transport	Receptor	C-type lectin domain family 4 member M	Q9H2X3	10332	1.00494	0.00711175	12.478	0.187561	0.852218	0.946549	-5.98345	No Change	M1 vs. HC
seq.3035.80	IL19	Secreted	Blood	Inflammation	Interleukin	Interleukin-19	Q9UHD0	29949	1.06002	0.0840886	12.8851	1.02925	0.309866	0.617061	-5.49692	No Change	M1 vs. HC
seq.3037.62	IL1B	Secreted	Blood	Inflammation	Interleukin	Interleukin-1 beta	P01584	3553	1.03823	0.0541201	11.2327	1.06092	0.295418	0.604027	-5.46594	No Change	M1 vs. HC
seq.3038.9	CXCL11	Secreted	Blood	Inflammation	Chemokine	C-X-C motif chemokine 11	O14625	6373	0.999821	-0.00025805	11.416	-0.00139506	0.998894	0.99944	-6.00041	No Change	M1 vs. HC
seq.3040.59	CCL3	Secreted	Blood	Inflammation	Chemokine	C-C motif chemokine 3	P10147	6348	1.04405	0.0621974	9.52305	0.604016	0.54942	0.792345	-5.82535	No Change	M1 vs. HC
seq.3043.49	SPARC	Secreted	Blood	Other	No annotated function	SPARC	P09486	6678	1.10541	0.14458	17.2722	2.4541	0.0188149	0.227705	-3.3166	Up (pval < 0.05)	M1 vs. HC
seq.3044.3	CCL18	Secreted	Blood	Inflammation	Chemokine	C-C motif chemokine 18	P55774	6362	1.23573	0.305364	16.228	2.25492	0.0299766	0.260944	-3.70788	Up (pval < 0.05)	M1 vs. HC
seq.3045.72	PTN	Secreted	Blood	Hormones	Growth factor	Pleiotrophin	P21246	5764	1.13936	0.188224	12.9992	2.7389	0.00933015	0.174815	-2.71736	Up (pval < 0.05)	M1 vs. HC
seq.3046.31	RETN	Secreted	Blood	Hormones	Hormone	Resistin	Q9HD89	56729	0.918808	-0.122165	14.8786	-1.18697	0.242599	0.560304	-5.33395	No Change	M1 vs. HC
seq.3049.61	PRSS1	Secreted	Digestive system	Enzymes	Enzyme	Trypsin-1	P07477	5644	1.01877	0.0268229	12.7642	0.278303	0.782288	0.917001	-5.9631	No Change	M1 vs. HC
seq.3050.7	VWF	Secreted	Blood	Classical plasma proteins	Blood coagulation	von Willebrand factor	P04275	7450	0.9338	-0.0988143	13.6515	-0.453589	0.652702	0.855249	-5.90147	No Change	M1 vs. HC
seq.3052.8	FASLG	Secreted	Blood	Inflammation	Cytokine	Tumor necrosis factor ligand superfamily member 6, soluble form	P48023	356	1.05221	0.0734253	9.93071	0.932817	0.356799	0.659127	-5.58578	No Change	M1 vs. HC
seq.3053.49	FLT3LG	Secreted	Blood	Inflammation	Cytokine	Fms-related tyrosine kinase 3 ligand	P49771	2323	1.00217	0.00312298	11.6726	0.127997	0.898826	0.964329	-5.99251	No Change	M1 vs. HC
seq.3054.3	HP	Secreted	Blood	Classical plasma proteins	Acute phase	Haptoglobin	P00738	3240	1.2322	0.301233	15.7769	1.72215	0.0931681	0.390467	-4.62631	No Change	M1 vs. HC
seq.3055.54	IL4R	Secreted	Blood	Transport	Receptor	Interleukin-4 receptor subunit alpha	P24394	3566	1.04704	0.066315	8.49928	2.15432	0.0376145	0.275848	-3.89611	Up (pval < 0.05)	M1 vs. HC
seq.3057.55	CCN4	Secreted	Extracellular matrix	Other	Cell adhesion	WNT1-inducible-signaling pathway protein 1	O95388	8840	0.972605	-0.0400746	13.5449	-0.588725	0.559527	0.799823	-5.83406	No Change	M1 vs. HC
seq.3059.50	TNFSF13B	Secreted	Blood	Inflammation	Cytokine	Tumor necrosis factor ligand superfamily member 13B	Q9Y275	10673	1.06145	0.0860325	10.527	2.10435	0.0420127	0.289	-3.98714	Up (pval < 0.05)	M1 vs. HC
seq.3060.43	C9	Secreted	Blood	Classical plasma proteins	Complement pathway	Complement component C9	P02748	735	1.14442	0.194615	16.6084	2.40122	0.0213357	0.235071	-3.42283	Up (pval < 0.05)	M1 vs. HC
seq.3061.61	CTSB	Secreted	Blood	Enzymes	Enzyme	Cathepsin B	P07858	1508	0.959562	-0.0595528	10.5911	-1.24525	0.220658	0.5367	-5.26831	No Change	M1 vs. HC
seq.3065.65	FGF5	Secreted	Brain	Hormones	Growth factor	Fibroblast growth factor 5	P12034	2250	1.00282	0.00406153	9.92609	0.117198	0.90732	0.966701	-5.99379	No Change	M1 vs. HC
seq.3066.12	LGALS3	Secreted	Blood	Immunity and defense	Immunity	Galectin-3	P17931	3958	1.09823	0.135184	12.9274	2.38121	0.0223666	0.237093	-3.46258	Up (pval < 0.05)	M1 vs. HC
seq.3067.67	GDF9	Secreted	Female reproductive system	Inflammation	Cytokine	Growth/differentiation factor 9	O60383	2661	0.971981	-0.0410004	10.2051	-1.07172	0.290599	0.600228	-5.45517	No Change	M1 vs. HC
seq.3069.52	IGHM	Secreted	Blood	Immunity and defense	Immunoglobulin	Immunoglobulin M	P01871	3507 3512 50802 3535	0.76073	-0.394543	12.8265	-2.25614	0.0298929	0.260944	-3.70555	Down (pval < 0.05)	M1 vs. HC
seq.3070.1	IL2	Secreted	Blood	Inflammation	Interleukin	Interleukin-2	P60568	3558	1.03622	0.0513262	10.4362	0.769386	0.446417	0.727868	-5.71726	No Change	M1 vs. HC
seq.3072.4	IL13	Secreted	Blood	Inflammation	Interleukin	Interleukin-13	P35225	3596	0.999371	-0.000907588	10.7916	-0.0365849	0.971007	0.989821	-5.99976	No Change	M1 vs. HC
seq.3073.51	IL18BP	Secreted	Blood	Other	No annotated function	Interleukin-18-binding protein	O95998	10068	1.04119	0.058234	11.561	0.896653	0.375545	0.674325	-5.61695	No Change	M1 vs. HC
seq.3074.6	LBP	Secreted	Blood	Transport	Transport	Lipopolysaccharide-binding protein	P18428	3929	0.994569	-0.00785701	15.1032	-0.0879704	0.930362	0.97497	-5.99668	No Change	M1 vs. HC
seq.3077.66	F10	Secreted	Blood	Classical plasma proteins	Blood coagulation	Coagulation factor Xa	P00742	2159	1.00572	0.00823149	12.7519	0.13551	0.892924	0.961532	-5.99156	No Change	M1 vs. HC
seq.3078.1	PGF	Secreted	Blood	Hormones	Growth factor	Placenta growth factor	P49763	5228	0.993468	-0.00945399	9.85277	-0.516858	0.608248	0.829766	-5.87205	No Change	M1 vs. HC
seq.3079.62	RARRES2	Secreted	Blood	Other	Other	Retinoic acid receptor responder protein 2	Q99969	5919	1.14849	0.199737	12.5716	2.96377	0.00522057	0.142178	-2.21444	Up (pval < 0.05)	M1 vs. HC
seq.3082.9	ULBP2	Secreted	Other tissues	Immunity and defense	Immunity	NKG2D ligand 2	Q9BZM5	80328	1.01636	0.023418	9.20535	0.683272	0.498577	0.761563	-5.77671	No Change	M1 vs. HC
seq.3132.1	VEGFC	Secreted	Blood	Hormones	Growth factor	Vascular endothelial growth factor C	P49767	7424	0.985142	-0.0215961	10.3089	-0.502203	0.618421	0.835432	-5.8792	No Change	M1 vs. HC
seq.3148.49	CXCL2	Secreted	Blood	Inflammation	Chemokine	Gro-beta	P19875	2920	1.21482	0.280748	12.886	1.78826	0.081704	0.373169	-4.52328	No Change	M1 vs. HC
seq.3152.57	TNFRSF1B	Secreted	Blood	Transport	Receptor	Tumor necrosis factor receptor superfamily member 1B	P20333	7133	1.04891	0.0688854	11.179	1.33209	0.190759	0.507929	-5.16517	No Change	M1 vs. HC
seq.3168.8	ADAMTS5	Secreted	Extracellular matrix	Enzymes	Enzyme	A disintegrin and metalloproteinase with thrombospondin motifs 5	Q9UNA0	11096	1.01775	0.0253832	9.08208	1.0981	0.279066	0.590878	-5.42845	No Change	M1 vs. HC
seq.3169.70	IDUA	Secreted	Intracellular and membrane proteins	Enzymes	Enzyme	Alpha-L-iduronidase	P35475	3425	0.877428	-0.188647	11.3748	-2.00326	0.0523132	0.312306	-4.1662	No Change	M1 vs. HC
seq.3171.57	APP	Secreted	Blood	Other	Cell adhesion	Amyloid beta A4 protein	P05067	351	1.09129	0.126035	17.0752	2.10506	0.0419475	0.288823	-3.98586	Up (pval < 0.05)	M1 vs. HC
seq.3172.28	ARSB	Secreted	Intracellular and membrane proteins	Enzymes	Enzyme	Arylsulfatase B	P15848	411	1.01239	0.0177595	13.293	0.160853	0.873061	0.95453	-5.98794	No Change	M1 vs. HC
seq.3173.49	NAAA	Secreted	Intracellular and membrane proteins	Enzymes	Enzyme	N-acylethanolamine-hydrolyzing acid amidase	Q02083	27163	1.08244	0.114288	12.6392	0.654891	0.51648	0.773927	-5.7948	No Change	M1 vs. HC
seq.3174.2	ADAMTS1	Secreted	Extracellular matrix	Enzymes	Enzyme	A disintegrin and metalloproteinase with thrombospondin motifs 1	Q9UHI8	9510	0.983681	-0.023738	9.04705	-0.522655	0.604246	0.827181	-5.86917	No Change	M1 vs. HC
seq.3175.51	ADAMTS13	Secreted	Blood	Classical plasma proteins	Blood coagulation	A disintegrin and metalloproteinase with thrombospondin motifs 13	Q76LX8	11093	1.07504	0.104397	14.7768	1.1822	0.244464	0.562321	-5.3392	No Change	M1 vs. HC
seq.3178.5	CTSC	Secreted	Intracellular and membrane proteins	Enzymes	Enzyme	Dipeptidyl peptidase 1	P53634	1075	1.01263	0.0181098	9.76223	0.86003	0.395162	0.688241	-5.64733	No Change	M1 vs. HC
seq.3179.51	CTSA	Secreted	Intracellular and membrane proteins	Enzymes	Enzyme	Lysosomal protective protein	P10619	5476	1.02706	0.0385188	14.5833	0.409458	0.684501	0.8706	-5.91974	No Change	M1 vs. HC
seq.3181.50	CTSS	Secreted	Intracellular and membrane proteins	Enzymes	Enzyme	Cathepsin S	P25774	1520	1.02902	0.0412765	14.3723	0.57239	0.570426	0.807155	-5.84312	No Change	M1 vs. HC
seq.3184.25	F7	Secreted	Blood	Classical plasma proteins	Blood coagulation	Coagulation factor VII	P08709	2155	1.14204	0.19161	16.6479	2.57913	0.0138967	0.207311	-3.05903	Up (pval < 0.05)	M1 vs. HC
seq.3186.2	C2	Secreted	Blood	Classical plasma proteins	Complement pathway	Complement C2	P06681	717	1.02898	0.0412175	13.1665	0.893836	0.377032	0.675241	-5.61933	No Change	M1 vs. HC
seq.3187.52	CRISP3	Secreted	Other tissues	Other	No annotated function	Cysteine-rich secretory protein 3	P54108	10321	1.05067	0.0713141	8.61339	1.82112	0.0764636	0.365887	-4.47086	No Change	M1 vs. HC
seq.3191.50	WFIKKN1	Secreted	Other tissues	Enzymes	Enzyme inhibitor	WAP, kazal, immunoglobulin, kunitz and NTR domain-containing protein 1	Q96NZ8	117166	0.998094	-0.00275219	9.8081	-0.0887045	0.929782	0.974919	-5.99661	No Change	M1 vs. HC
seq.3194.36	GP6	Secreted	Intracellular and membrane proteins	Classical plasma proteins	Blood coagulation	Platelet glycoprotein VI	Q9HCN6	51206	0.860514	-0.216729	14.1945	-1.43728	0.158815	0.472359	-5.03183	No Change	M1 vs. HC
seq.3195.50	GNLY	Secreted	Blood	Immunity and defense	Defense	Granulysin	P22749	10578	1.0779	0.108219	9.47745	1.03096	0.309071	0.616727	-5.49527	No Change	M1 vs. HC
seq.3196.6	HAPLN1	Secreted	Extracellular matrix	Other	No annotated function	Hyaluronan and proteoglycan link protein 1	P10915	1404	0.994851	-0.00744755	10.6956	-0.166545	0.868611	0.953039	-5.98704	No Change	M1 vs. HC
seq.3197.70	IDE	Secreted	Other tissues	Transport	Receptor	Insulin-degrading enzyme	P14735	3416	1.02558	0.0364359	10.8108	0.499365	0.620399	0.836149	-5.88056	No Change	M1 vs. HC
seq.3198.4	IDS	Secreted	Intracellular and membrane proteins	Enzymes	Enzyme	Iduronate 2-sulfatase	P22304	3423	1.08614	0.119216	12.1344	1.29827	0.202014	0.521656	-5.20609	No Change	M1 vs. HC
seq.3199.54	KLK12	Secreted	Other tissues	Enzymes	Enzyme	Kallikrein-12	Q9UKR0	43849	0.995125	-0.00705008	13.1822	-0.0713534	0.94349	0.980035	-5.99795	No Change	M1 vs. HC
seq.3200.49	KLK13	Secreted	Other tissues	Enzymes	Enzyme	Kallikrein-13	Q9UKR3	26085	0.980966	-0.0277248	11.0962	-1.044	0.303075	0.611055	-5.4826	No Change	M1 vs. HC
seq.3201.49	KLK5	Secreted	Other tissues	Enzymes	Enzyme	Kallikrein-5	Q9Y337	25818	1.06008	0.0841796	7.73798	1.67493	0.102154	0.398924	-4.69789	No Change	M1 vs. HC
seq.3202.28	KREMEN2	Secreted	Intracellular and membrane proteins	Other	Other	Kremen protein 2	Q8NCW0	79412	0.866298	-0.207065	12.0595	-3.70817	0.000663716	0.0562585	-0.397334	Down (pval < 0.05)	M1 vs. HC
seq.3208.2	MATN3	Secreted	Extracellular matrix	Other	No annotated function	Matrilin-3	O15232	4148	0.964706	-0.0518388	11.0178	-1.6235	0.112743	0.415471	-4.7739	No Change	M1 vs. HC
seq.3209.69	MEPE	Secreted	Extracellular matrix	Other	Other	Matrix extracellular phosphoglycoprotein	Q9NQ76	56955	1.04291	0.0606113	7.65319	1.95457	0.0580146	0.327833	-4.24994	No Change	M1 vs. HC
seq.3212.30	ASAH2	Secreted	Intracellular and membrane proteins	Enzymes	Enzyme	Neutral ceramidase	Q9NR71	56624	0.96677	-0.0487552	11.4587	-0.488717	0.627849	0.840113	-5.8856	No Change	M1 vs. HC
seq.3213.65	NID1	Secreted	Extracellular matrix	Other	Cell adhesion	Nidogen-1	P14543	4811	1.10563	0.144873	11.48	2.17639	0.0358051	0.272035	-3.85538	Up (pval < 0.05)	M1 vs. HC
seq.3214.3	NRP1	Secreted	Other tissues	Transport	Receptor	Neuropilin-1	O14786	8829	1.01911	0.0273099	16.4964	0.337609	0.737514	0.895134	-5.94553	No Change	M1 vs. HC
seq.3216.2	PIGR	Secreted	Digestive system	Other	No annotated function	Polymeric immunoglobulin receptor	P01833	5284	1.00101	0.0014577	11.6455	0.0161989	0.98716	0.994862	-6.00028	No Change	M1 vs. HC
seq.3217.74	SERPINE2	Secreted	Female reproductive system	Other	Developmental protein	Glia-derived nexin	P07093	5270	0.979916	-0.0292702	13.1759	-0.320598	0.75027	0.900412	-5.95091	No Change	M1 vs. HC
seq.3221.54	SFRP1	Secreted	Other tissues	Other	Developmental protein	Secreted frizzled-related protein 1	Q8N474	6422	1.01765	0.0252429	10.4851	0.305419	0.761713	0.906503	-5.95548	No Change	M1 vs. HC
seq.3222.11	SEMA3A	Secreted	Other tissues	Other	Developmental protein	Semaphorin-3A	Q14563	10371	1.00227	0.0032641	10.4226	0.0802262	0.936478	0.978693	-5.99731	No Change	M1 vs. HC
seq.3232.28	ACP5	Secreted	Intracellular and membrane proteins	Enzymes	Enzyme	Tartrate-resistant acid phosphatase type 5	P13686	54	1.12362	0.168158	12.2018	2.07493	0.0448091	0.296586	-4.03997	Up (pval < 0.05)	M1 vs. HC
seq.3234.23	CCDC80	Secreted	Extracellular matrix	Other	No annotated function	Coiled-coil domain-containing protein 80	Q76M96	151887	1.00956	0.0137267	10.9003	0.242689	0.80955	0.928869	-5.97203	No Change	M1 vs. HC
seq.3235.50	WFIKKN2	Secreted	Other tissues	Enzymes	Enzyme inhibitor	WAP, Kazal, immunoglobulin, Kunitz and NTR domain-containing protein 2	Q8TEU8	124857	1.00937	0.0134514	10.8954	0.218758	0.828009	0.936543	-5.97735	No Change	M1 vs. HC
seq.3280.49	ACAN	Secreted	Extracellular matrix	Other	No annotated function	Aggrecan core protein	P16112	176	1.06668	0.0931267	10.0178	1.9266	0.0615266	0.334888	-4.29729	No Change	M1 vs. HC
seq.3283.21	TGFBI	Secreted	Blood	Other	Cell adhesion	Transforming growth factor-beta-induced protein ig-h3	Q15582	7045	1.03296	0.0467836	15.3309	0.674393	0.504141	0.76454	-5.78245	No Change	M1 vs. HC
seq.3284.75	BGN	Secreted	Extracellular matrix	Other	No annotated function	Biglycan	P21810	633	1.07205	0.100376	13.0463	1.24378	0.221193	0.537289	-5.27	No Change	M1 vs. HC
seq.3289.19	CA10	Secreted	Brain	Other	No annotated function	Carbonic anhydrase-related protein 10	Q9NS85	56934	0.997441	-0.00369725	10.2978	-0.1199	0.905193	0.965838	-5.99348	No Change	M1 vs. HC
seq.3291.30	FCER2	Secreted	Blood	Transport	Receptor	Low affinity immunoglobulin epsilon Fc receptor	P06734	2208	1.13953	0.188438	11.7711	2.08121	0.0441992	0.29364	-4.02875	Up (pval < 0.05)	M1 vs. HC
seq.3292.75	CD48	Secreted	Intracellular and membrane proteins	Other	No annotated function	CD48 antigen	P09326	962	1.00782	0.0112447	12.8028	0.123522	0.902344	0.96565	-5.99305	No Change	M1 vs. HC
seq.3293.2	CD5L	Secreted	Blood	Immunity and defense	Immunity	CD5 antigen-like	O43866	922	1.09233	0.127409	12.9466	0.643073	0.524036	0.778719	-5.80211	No Change	M1 vs. HC
seq.3294.55	CFC1	Secreted	Unknown location	Other	Developmental protein	Cryptic protein	P0CG37	55997	0.978916	-0.0307427	10.8954	-1.07085	0.290988	0.60067	-5.45605	No Change	M1 vs. HC
seq.3296.92	CNTN2	Secreted	Brain	Other	Cell adhesion	Contactin-2	Q02246	6900	0.918494	-0.122658	10.8379	-1.76702	0.0852499	0.380354	-4.55673	No Change	M1 vs. HC
seq.3298.52	CNTN4	Secreted	Intracellular and membrane proteins	Other	Cell adhesion	Contactin-4	Q8IWV2	152330	0.934988	-0.0969803	12.9253	-1.68748	0.0996973	0.396847	-4.67902	No Change	M1 vs. HC
seq.3299.29	CNTN5	Secreted	Intracellular and membrane proteins	Other	Cell adhesion	Contactin-5	O94779	53942	0.992732	-0.0105233	9.3004	-0.275156	0.784686	0.918015	-5.96393	No Change	M1 vs. HC
seq.3302.58	CST7	Secreted	Blood	Enzymes	Enzyme inhibitor	Cystatin-F	O76096	8530	0.915526	-0.127327	9.77487	-1.64024	0.109201	0.408829	-4.74938	No Change	M1 vs. HC
seq.3303.23	CST6	Secreted	Other tissues	Enzymes	Enzyme inhibitor	Cystatin-M	Q15828	1474	1.25006	0.321994	12.6626	3.71658	0.000647771	0.0562585	-0.37572	Up (pval < 0.05)	M1 vs. HC
seq.3311.27	FCGR3B	Secreted	Blood	Transport	Receptor	Low affinity immunoglobulin gamma Fc region receptor III-B	O75015	2215	1.02905	0.0413064	11.8703	0.435032	0.665998	0.862971	-5.90938	No Change	M1 vs. HC
seq.3313.21	FCN2	Secreted	Blood	Immunity and defense	Immunity	Ficolin-2	Q15485	2220	1.00042	0.00060786	13.1473	0.00691907	0.994516	0.996991	-6.00039	No Change	M1 vs. HC
seq.3315.15	GPC2	Secreted	Intracellular and membrane proteins	Other	No annotated function	Glypican-2	Q8N158	221914	1.03652	0.0517538	7.89213	1.52055	0.136644	0.446957	-4.9199	No Change	M1 vs. HC
seq.3316.58	SERPIND1	Secreted	Blood	Classical plasma proteins	Blood coagulation	Heparin cofactor 2	P05546	3053	1.04217	0.0595912	12.4924	0.862798	0.393657	0.687141	-5.64507	No Change	M1 vs. HC
seq.3320.49	IGFBP7	Secreted	Blood	Other	Cell adhesion	Insulin-like growth factor-binding protein 7	Q16270	3490	1.05754	0.0807171	15.1646	1.24798	0.219667	0.535534	-5.26516	No Change	M1 vs. HC
seq.3321.2	IL24	Secreted	Blood	Inflammation	Interleukin	Interleukin-24	Q13007	11009	1.01186	0.0170157	8.97269	0.44916	0.655866	0.857095	-5.90339	No Change	M1 vs. HC
seq.3323.37	LRP8	Secreted	Other tissues	Transport	Receptor	Low-density lipoprotein receptor-related protein 8	Q14114	7804	1.05571	0.0782119	11.2512	0.954636	0.345791	0.649976	-5.5664	No Change	M1 vs. HC
seq.3325.2	MATN2	Secreted	Extracellular matrix	Other	No annotated function	Matrilin-2	O00339	4147	1.01227	0.0175972	13.1398	0.261594	0.795046	0.922767	-5.96744	No Change	M1 vs. HC
seq.3327.27	NTN4	Secreted	Extracellular matrix	Other	No annotated function	Netrin-4	Q9HB63	59277	1.06798	0.0948802	12.0817	1.30123	0.20101	0.521371	-5.20255	No Change	M1 vs. HC
seq.3329.14	PGLYRP1	Secreted	Blood	Immunity and defense	Immunity	Peptidoglycan recognition protein 1	O75594	8993	0.614693	-0.702062	11.7389	-3.60227	0.000900158	0.0672914	-0.667894	Down (pval < 0.05)	M1 vs. HC
seq.3336.50	TFPI	Secreted	Blood	Classical plasma proteins	Blood coagulation	Tissue factor pathway inhibitor	P10646	7035	1.22719	0.295361	14.9428	3.53297	0.00109681	0.0710359	-0.84304	Up (pval < 0.05)	M1 vs. HC
seq.3339.33	THBS2	Secreted	Extracellular matrix	Other	Cell adhesion	Thrombospondin-2	P35442	7058	0.959041	-0.0603354	12.9407	-0.548765	0.586375	0.815913	-5.85578	No Change	M1 vs. HC
seq.3340.53	THBS4	Secreted	Extracellular matrix	Hormones	Growth factor	Thrombospondin-4	P35443	7060	1.0032	0.00460868	14.3176	0.0484832	0.961585	0.986669	-5.99928	No Change	M1 vs. HC
seq.3344.60	SERPINC1	Secreted	Blood	Classical plasma proteins	Blood coagulation	Antithrombin-III	P01008	462	1.05548	0.0778952	16.9314	1.4403	0.157965	0.470798	-5.02787	No Change	M1 vs. HC
seq.3348.49	BMP1	Secreted	Extracellular matrix	Inflammation	Cytokine	Bone morphogenetic protein 1	P13497	649	1.06053	0.0847852	12.7594	1.25165	0.218341	0.534554	-5.26093	No Change	M1 vs. HC
seq.3352.80	CA6	Secreted	Digestive system	Enzymes	Enzyme	Carbonic anhydrase 6	P23280	765	0.731431	-0.451207	12.8322	-2.52402	0.0158978	0.216305	-3.17365	Down (pval < 0.05)	M1 vs. HC
seq.3362.61	CHRDL1	Secreted	Other tissues	Other	Developmental protein	Chordin-like protein 1	Q9BU40	91851	1.04624	0.0652172	10.7941	1.12973	0.265665	0.578729	-5.3956	No Change	M1 vs. HC
seq.3364.76	CTSV	Secreted	Intracellular and membrane proteins	Enzymes	Enzyme	Cathepsin L2	O60911	1515	1.03905	0.0552606	10.3961	0.705138	0.485021	0.755531	-5.76226	No Change	M1 vs. HC
seq.3365.7	DKK4	Secreted	Other tissues	Other	Developmental protein	Dickkopf-related protein 4	Q9UBT3	27121	1.11426	0.156081	15.0998	2.28435	0.0280208	0.256655	-3.6516	Up (pval < 0.05)	M1 vs. HC
seq.3366.51	ECM1	Secreted	Extracellular matrix	Other	Developmental protein	Extracellular matrix protein 1	Q16610	1893	1.16658	0.22228	14.3534	1.68398	0.100377	0.397224	-4.68429	No Change	M1 vs. HC
seq.3367.8	FETUB	Secreted	Blood	Enzymes	Enzyme inhibitor	Fetuin-B	Q9UGM5	26998	1.01921	0.0274566	13.7812	0.232259	0.817582	0.932546	-5.97441	No Change	M1 vs. HC
seq.3373.5	GZMH	Secreted	Blood	Enzymes	Enzyme	Granzyme H	P20718	2999	0.984624	-0.0223554	9.47046	-0.752673	0.456281	0.732409	-5.72933	No Change	M1 vs. HC
seq.3378.49	KLK7	Secreted	Other tissues	Enzymes	Enzyme	Kallikrein-7	P49862	5650	1.11701	0.159647	10.5049	1.94687	0.0589645	0.328658	-4.26304	No Change	M1 vs. HC
seq.3389.7	SERPINA5	Secreted	Blood	Transport	Transport	Plasma serine protease inhibitor	P05154	5104	1.01142	0.016384	15.3924	0.249364	0.804421	0.926445	-5.97045	No Change	M1 vs. HC
seq.3396.54	REN	Secreted	Blood	Enzymes	Enzyme	Renin	P00797	5972	1.25736	0.330399	13.9427	2.18916	0.0347933	0.270784	-3.83165	Up (pval < 0.05)	M1 vs. HC
seq.3403.1	TPSB2	Secreted	Blood	Enzymes	Enzyme	Tryptase beta-2	P20231	64499	1.16651	0.222197	13.0791	0.949422	0.348401	0.651617	-5.57107	No Change	M1 vs. HC
seq.3415.61	IBSP	Secreted	Other tissues	Other	Cell adhesion	Bone sialoprotein 2	P21815	3381	0.987274	-0.0184779	11.038	-0.34471	0.732212	0.892246	-5.9432	No Change	M1 vs. HC
seq.3423.59	CMA1	Secreted	Blood	Enzymes	Enzyme	Chymase	P23946	1215	0.941343	-0.0872082	11.1079	-2.80137	0.00795832	0.160777	-2.58015	Down (pval < 0.05)	M1 vs. HC
seq.3432.21	EPHA3	Secreted	Intracellular and membrane proteins	Transport	Receptor	Ephrin type-A receptor 3	P29320	2042	1.05631	0.0790301	7.61961	2.70944	0.0100508	0.181359	-2.78139	Up (pval < 0.05)	M1 vs. HC
seq.3434.34	FN1	Secreted	Blood	Classical plasma proteins	Acute phase	Fibronectin Fragment 3	P02751	2335	0.87052	-0.20005	11.977	-0.792997	0.432699	0.716698	-5.69976	No Change	M1 vs. HC
seq.3435.53	FN1	Secreted	Blood	Classical plasma proteins	Acute phase	Fibronectin Fragment 4	P02751	2335	0.864693	-0.20974	11.7528	-0.82611	0.413895	0.702544	-5.67437	No Change	M1 vs. HC
seq.3438.10	FSTL3	Secreted	Other tissues	Other	Transcription	Follistatin-related protein 3	O95633	10272	1.07248	0.100949	12.5075	1.39557	0.170941	0.48408	-5.08579	No Change	M1 vs. HC
seq.3440.7	GZMA	Secreted	Blood	Enzymes	Enzyme	Granzyme A	P12544	3001	1.02297	0.0327675	11.3352	0.403256	0.689018	0.871365	-5.92216	No Change	M1 vs. HC
seq.3445.53	IL15RA	Secreted	Blood	Transport	Receptor	Interleukin-15 receptor subunit alpha	Q13261	3601	0.954893	-0.0665884	10.3668	-2.29026	0.0276423	0.255919	-3.64023	Down (pval < 0.05)	M1 vs. HC
seq.3447.64	CXCL8	Secreted	Blood	Inflammation	Chemokine	Interleukin-8	P10145	3576	0.976256	-0.034669	10.7579	-0.457008	0.650265	0.853883	-5.89998	No Change	M1 vs. HC
seq.3449.58	SERPINA4	Secreted	Blood	Enzymes	Enzyme inhibitor	Kallistatin	P29622	5267	0.971324	-0.0419753	15.2635	-1.15668	0.254617	0.571673	-5.36693	No Change	M1 vs. HC
seq.3450.4	KLK6	Secreted	Other tissues	Enzymes	Enzyme	Kallikrein-6	Q92876	5653	1.09785	0.134684	12.6823	2.45918	0.0185877	0.226999	-3.30631	Up (pval < 0.05)	M1 vs. HC
seq.3457.57	POSTN	Secreted	Extracellular matrix	Other	Cell adhesion	Periostin	Q15063	10631	0.970301	-0.0434959	10.7726	-0.525144	0.602531	0.825691	-5.86792	No Change	M1 vs. HC
seq.3461.58	BCAN	Secreted	Brain	Other	No annotated function	Brevican core protein	Q96GW7	63827	1.09303	0.128328	10.2736	2.07986	0.0443293	0.294163	-4.03115	Up (pval < 0.05)	M1 vs. HC
seq.3474.19	THBS1	Secreted	Extracellular matrix	Other	Cell adhesion	Thrombospondin-1	P07996	7057	0.828315	-0.271748	13.8439	-2.44727	0.0191244	0.228184	-3.33041	Down (pval < 0.05)	M1 vs. HC
seq.3479.71	PRSS3	Secreted	Digestive system	Enzymes	Enzyme	Trypsin-3	P35030	5646	1.02311	0.0329591	9.60979	1.15106	0.256893	0.573479	-5.37296	No Change	M1 vs. HC
seq.3484.60	AGT	Secreted	Blood	Other	Other	Angiotensinogen	P01019	183	0.950287	-0.0735642	13.6934	-0.813717	0.420873	0.707344	-5.68399	No Change	M1 vs. HC
seq.3485.28	B2M	Secreted	Blood	Immunity and defense	Immunity	Beta-2-microglobulin	P61769	567	1.08582	0.118788	11.1244	1.92146	0.0621912	0.336554	-4.30593	No Change	M1 vs. HC
seq.3486.58	FGF1	Secreted	Other tissues	Hormones	Growth factor	Fibroblast growth factor 1	P05230	2246	1.02569	0.0365994	7.7983	1.43082	0.16065	0.473419	-5.04029	No Change	M1 vs. HC
seq.3487.32	CXCL13	Secreted	Blood	Inflammation	Chemokine	C-X-C motif chemokine 13	O43927	10563	1.0147	0.0210528	9.26394	0.300567	0.765382	0.907712	-5.95689	No Change	M1 vs. HC
seq.3494.71	FGF17	Secreted	Brain	Hormones	Growth factor	Fibroblast growth factor 17	O60258	8822	1.0202	0.0288475	8.47841	1.80574	0.0788795	0.369117	-4.49549	No Change	M1 vs. HC
seq.3495.15	CXCL6	Secreted	Blood	Inflammation	Chemokine	C-X-C motif chemokine 6	P80162	6372	1.16052	0.214776	12.0525	1.44778	0.155873	0.468683	-5.01802	No Change	M1 vs. HC
seq.3497.13	IFNA2	Secreted	Blood	Inflammation	Interferon	Interferon alpha-2	P01563	3440	1.01534	0.0219646	7.17675	0.952654	0.346781	0.650206	-5.56817	No Change	M1 vs. HC
seq.3498.53	IL17A	Secreted	Blood	Inflammation	Interleukin	Interleukin-17A	Q16552	3605	0.988167	-0.0171726	9.33484	-0.722839	0.474201	0.747096	-5.75024	No Change	M1 vs. HC
seq.3499.77	IL17B	Secreted	Blood	Inflammation	Interleukin	Interleukin-17B	Q9UHF5	27190	1.03004	0.0426971	8.05965	1.70774	0.0958367	0.392673	-4.64832	No Change	M1 vs. HC
seq.3504.58	HAMP	Secreted	Blood	Hormones	Hormone	Hepcidin	P81172	57817	0.937795	-0.0926562	11.2596	-0.293335	0.770861	0.911447	-5.95896	No Change	M1 vs. HC
seq.3508.78	CCL22	Secreted	Blood	Inflammation	Chemokine	C-C motif chemokine 22	O00626	6367	1.20237	0.265878	13.9973	2.90856	0.00603289	0.147099	-2.34019	Up (pval < 0.05)	M1 vs. HC
seq.3509.1	CCL15	Secreted	Blood	Inflammation	Chemokine	C-C motif chemokine 15	Q16663	6359	1.16898	0.225251	13.0924	1.97928	0.055058	0.320632	-4.20766	No Change	M1 vs. HC
seq.3514.49	PRTN3	Secreted	Blood	Enzymes	Enzyme	Myeloblastin	P24158	5657	0.570708	-0.809174	12.5705	-3.4017	0.00158807	0.0834474	-1.17037	Down (pval < 0.05)	M1 vs. HC
seq.3516.60	CXCL12	Secreted	Blood	Inflammation	Chemokine	Stromal cell-derived factor 1	P48061	6387	0.993009	-0.0101217	15.2233	-0.182264	0.856344	0.949344	-5.9844	No Change	M1 vs. HC
seq.3518.54	CPB2	Secreted	Blood	Classical plasma proteins	Blood coagulation	Carboxypeptidase B2	Q96IY4	1361	1.03876	0.0548676	14.6416	0.998173	0.324505	0.629421	-5.52646	No Change	M1 vs. HC
seq.3519.3	CCL17	Secreted	Blood	Inflammation	Chemokine	C-C motif chemokine 17	Q92583	6361	1.08217	0.11393	9.96651	1.01067	0.31856	0.625006	-5.51468	No Change	M1 vs. HC
seq.3520.58	TGFB3	Secreted	Blood	Hormones	Growth factor	Transforming growth factor beta-3	P10600	7043	0.990867	-0.0132368	8.37137	-0.429088	0.670281	0.864368	-5.91184	No Change	M1 vs. HC
seq.3522.57	VIP	Secreted	Blood	Hormones	Hormone	Vasoactive Intestinal Peptide	P01282	7432	1.03996	0.0565302	7.76443	1.96677	0.0565375	0.324256	-4.22911	No Change	M1 vs. HC
seq.3534.14	CD40LG	Secreted	Blood	Inflammation	Cytokine	CD40 ligand	P29965	959	1.01519	0.0217468	9.14173	0.391031	0.697957	0.875703	-5.92682	No Change	M1 vs. HC
seq.3535.84	DKK1	Secreted	Other tissues	Other	Developmental protein	Dickkopf-related protein 1	O94907	22943	1.06414	0.0896833	14.3674	1.36379	0.180653	0.495309	-5.12595	No Change	M1 vs. HC
seq.3554.24	ADIPOQ	Secreted	Blood	Hormones	Hormone	Adiponectin	Q15848	9370	0.746758	-0.421287	12.1981	-3.30145	0.00209854	0.0973032	-1.41617	Down (pval < 0.05)	M1 vs. HC
seq.3580.25	SERPINA1	Secreted	Blood	Classical plasma proteins	Blood coagulation	Alpha-1-antitrypsin	P01009	5265	0.994086	-0.00855797	15.2913	-0.0795601	0.937004	0.978964	-5.99736	No Change	M1 vs. HC
seq.3581.53	AHSG	Secreted	Blood	Other	Other	Alpha-2-HS-glycoprotein	P02765	197	0.994454	-0.00802289	12.3497	-0.172657	0.863836	0.950657	-5.98604	No Change	M1 vs. HC
seq.3583.54	ARSA	Secreted	Intracellular and membrane proteins	Enzymes	Enzyme	Arylsulfatase A	P15289	410	1.05303	0.0745518	12.0222	1.97185	0.0559324	0.324178	-4.22041	No Change	M1 vs. HC
seq.3587.53	BMP10	Secreted	Blood	Inflammation	Cytokine	Bone morphogenetic protein 10	O95393	27302	0.96296	-0.0544529	11.309	-1.27901	0.208644	0.526715	-5.22897	No Change	M1 vs. HC
seq.3600.2	CHIT1	Secreted	Blood	Enzymes	Enzyme	Chitotriosidase-1	Q13231	1118	0.999726	-0.000395528	10.0848	-0.00294555	0.997665	0.998756	-6.0004	No Change	M1 vs. HC
seq.3601.54	CHL1	Secreted	Brain	Other	Developmental protein	Neural cell adhesion molecule L1-like protein	O00533	10752	1.01411	0.0202169	13.6714	0.30509	0.761961	0.906503	-5.95558	No Change	M1 vs. HC
seq.3605.77	MASP1	Secreted	Blood	Immunity and defense	Immunity	Mannan-binding lectin serine protease 1	P48740	5648	0.947006	-0.0785552	10.1951	-1.85983	0.0706584	0.354911	-4.4081	No Change	M1 vs. HC
seq.3607.71	DKK3	Secreted	Other tissues	Other	Developmental protein	Dickkopf-related protein 3	Q9UBP4	27122	1.07122	0.0992554	10.9156	1.5898	0.120161	0.424878	-4.82261	No Change	M1 vs. HC
seq.3613.62	FCN1	Secreted	Blood	Immunity and defense	Immunity	Ficolin-1	O00602	2219	0.865126	-0.209018	13.0598	-2.42956	0.0199491	0.230516	-3.36611	Down (pval < 0.05)	M1 vs. HC
seq.3616.3	GNS	Secreted	Intracellular and membrane proteins	Enzymes	Enzyme	N-acetylglucosamine-6-sulfatase	P15586	2799	0.984085	-0.0231454	11.0949	-0.54328	0.590108	0.818929	-5.85865	No Change	M1 vs. HC
seq.3617.80	HGFAC	Secreted	Blood	Enzymes	Enzyme	Hepatocyte growth factor activator	Q04756	3083	1.05359	0.0753096	13.5731	0.536388	0.594814	0.820488	-5.86221	No Change	M1 vs. HC
seq.3622.33	LGMN	Secreted	Intracellular and membrane proteins	Enzymes	Enzyme	Legumain	Q99538	5641	1.02245	0.0320233	11.8832	0.613665	0.54309	0.789222	-5.81974	No Change	M1 vs. HC
seq.3623.84	LY86	Secreted	Blood	Immunity and defense	Immunity	Lymphocyte antigen 86	O95711	9450	0.954308	-0.0674729	14.1459	-1.45972	0.152578	0.465551	-5.00221	No Change	M1 vs. HC
seq.3624.3	PRSS27	Secreted	Digestive system	Enzymes	Enzyme	Serine protease 27	Q9BQR3	83886	0.991162	-0.0128069	13.3456	-0.343938	0.732787	0.892753	-5.94345	No Change	M1 vs. HC
seq.3627.71	MMEL1	Secreted	Intracellular and membrane proteins	Enzymes	Enzyme	Membrane metallo-endopeptidase-like 1	Q495T6	79258	0.973428	-0.0388541	11.2829	-1.52673	0.135103	0.445613	-4.91137	No Change	M1 vs. HC
seq.3630.27	CADM3	Secreted	Intracellular and membrane proteins	Other	Cell adhesion	Cell adhesion molecule 3	Q8N126	57863	1.03204	0.0454932	10.9788	1.16323	0.251982	0.569158	-5.35987	No Change	M1 vs. HC
seq.3633.70	NID2	Secreted	Extracellular matrix	Other	Cell adhesion	Nidogen-2	Q14112	22795	1.07301	0.10167	12.1192	1.47091	0.149541	0.459622	-4.98729	No Change	M1 vs. HC
seq.3634.5	OPCML	Secreted	Intracellular and membrane proteins	Other	Cell adhesion	Opioid-binding protein/cell adhesion molecule	Q14982	4978	0.98176	-0.0265575	13.2744	-0.698024	0.489408	0.758112	-5.76701	No Change	M1 vs. HC
seq.3636.37	OLR1	Secreted	Intracellular and membrane proteins	Transport	Receptor	Oxidized low-density lipoprotein receptor 1	P78380	4973	0.567729	-0.816726	13.2268	-3.21386	0.00266935	0.108042	-1.62778	Down (pval < 0.05)	M1 vs. HC
seq.3644.5	DKKL1	Secreted	Male reproductive system	Other	No annotated function	Dickkopf-like protein 1	Q9UK85	27120	0.987798	-0.0177118	13.9524	-0.510412	0.612713	0.831247	-5.87522	No Change	M1 vs. HC
seq.3651.50	KDR	Secreted	Intracellular and membrane proteins	Transport	Receptor	Vascular endothelial growth factor receptor 2	P35968	3791	0.96877	-0.0457744	12.9916	-0.718194	0.477027	0.748027	-5.75342	No Change	M1 vs. HC
seq.3654.27	BMPER	Secreted	Extracellular matrix	Other	No annotated function	BMP-binding endothelial regulator protein	Q8N8U9	168667	0.982832	-0.0249837	8.70974	-0.854436	0.398214	0.689361	-5.65186	No Change	M1 vs. HC
seq.3666.17	CFHR5	Secreted	Blood	Classical plasma proteins	Complement pathway	Complement factor H-related protein 5	Q9BXR6	81494	1.03001	0.042656	16.0408	0.624316	0.536147	0.785406	-5.81345	No Change	M1 vs. HC
seq.3681.87	KLK14	Secreted	Other tissues	Enzymes	Enzyme	Kallikrein-14	Q9P0G3	43847	0.995363	-0.00670469	15.1991	-0.121233	0.904145	0.965722	-5.99332	No Change	M1 vs. HC
seq.3708.62	A2M	Secreted	Blood	Enzymes	Enzyme inhibitor	Alpha-2-macroglobulin	P01023	2	1.23699	0.306834	14.6117	2.33084	0.0251638	0.248678	-3.56159	Up (pval < 0.05)	M1 vs. HC
seq.3710.49	PLG	Secreted	Blood	Classical plasma proteins	Blood coagulation	Angiostatin	P00747	5340	1.07611	0.105829	15.7513	2.44781	0.0190996	0.228184	-3.32931	Up (pval < 0.05)	M1 vs. HC
seq.3723.1	NPPB	Secreted	Blood	Hormones	Hormone	Brain natriuretic peptide 32	P16860	4879	0.989099	-0.0158136	10.1682	-0.952345	0.346936	0.650206	-5.56845	No Change	M1 vs. HC
seq.3727.35	PYY	Secreted	Blood	Hormones	Hormone	Peptide YY	P10082	5697	0.878219	-0.187347	9.85533	-1.67317	0.102502	0.398937	-4.70052	No Change	M1 vs. HC
seq.3728.52	SCT	Secreted	Blood	Hormones	Hormone	Secretin	P09683	6343	1.04984	0.07017	8.25742	2.15179	0.037827	0.276688	-3.90076	Up (pval < 0.05)	M1 vs. HC
seq.3736.60	BMP6	Secreted	Blood	Inflammation	Cytokine	Bone morphogenetic protein 6	P22004	654	0.905095	-0.143858	11.2355	-2.56558	0.0143662	0.210916	-3.08737	Down (pval < 0.05)	M1 vs. HC
seq.3738.54	CSF1	Secreted	Blood	Inflammation	Cytokine	Macrophage colony-stimulating factor 1	P09603	1435	0.947854	-0.077264	11.3897	-2.37428	0.0227337	0.237925	-3.47629	Down (pval < 0.05)	M1 vs. HC
seq.3741.4	IL5	Secreted	Blood	Inflammation	Interleukin	Interleukin-5	P05113	3567	0.982031	-0.0261598	12.6502	-0.575498	0.568344	0.806011	-5.84141	No Change	M1 vs. HC
seq.3758.63	PROC	Secreted	Blood	Classical plasma proteins	Blood coagulation	Activated Protein C	P04070	5624	1.10162	0.139624	14.7802	2.38328	0.0222576	0.237005	-3.45847	Up (pval < 0.05)	M1 vs. HC
seq.3758.68	PROC	Secreted	Blood	Classical plasma proteins	Blood coagulation	Activated Protein C	P04070	5624	1.09105	0.125718	10.5356	1.69777	0.0977204	0.395261	-4.66346	No Change	M1 vs. HC
seq.3761.4	PTGS2	Secreted	Intracellular and membrane proteins	Enzymes	Enzyme	Prostaglandin G/H synthase 2	P35354	5743	0.98133	-0.0271895	9.78141	-1.15888	0.253732	0.571319	-5.36457	No Change	M1 vs. HC
seq.3766.51	STX1A	Secreted	Intracellular and membrane proteins	Transport	Transport	Syntaxin-1A	Q16623	6804	1.05431	0.0762965	9.81928	2.00571	0.0520397	0.311727	-4.16194	No Change	M1 vs. HC
seq.3773.15	TEK	Secreted	Blood	Transport	Receptor	Angiopoietin-1 receptor, soluble	Q02763	7010	1.03295	0.0467722	10.4961	0.920791	0.362964	0.664105	-5.59627	No Change	M1 vs. HC
seq.3795.6	ADAM9	Secreted	Unknown location	Enzymes	Enzyme	Disintegrin and metalloproteinase domain-containing protein 9	Q13443	8754	1.03367	0.0477776	10.7217	0.471056	0.640291	0.847095	-5.89373	No Change	M1 vs. HC
seq.3796.79	ANGPTL4	Secreted	Blood	Other	Developmental protein	Angiopoietin-related protein 4	Q9BY76	51129	0.956873	-0.0636014	12.8464	-1.95156	0.0583837	0.327962	-4.25506	No Change	M1 vs. HC
seq.3798.71	CA9	Secreted	Intracellular and membrane proteins	Enzymes	Enzyme	Carbonic anhydrase 9	Q16790	768	1.05797	0.0812987	9.43202	2.24423	0.030717	0.262276	-3.7282	Up (pval < 0.05)	M1 vs. HC
seq.3803.10	CST5	Secreted	Digestive system	Enzymes	Enzyme inhibitor	Cystatin-D	P28325	1473	0.937686	-0.092824	11.265	-0.620847	0.538404	0.786351	-5.81551	No Change	M1 vs. HC
seq.3805.16	ESM1	Secreted	Blood	Other	Developmental protein	Endothelial cell-specific molecule 1	Q9NQ30	11082	1.00863	0.0123944	11.4168	0.348733	0.729213	0.890815	-5.94186	No Change	M1 vs. HC
seq.3807.1	FGF23	Secreted	Blood	Hormones	Growth factor	Fibroblast growth factor 23	Q9GZV9	8074	1.03519	0.0498934	9.61597	1.09604	0.279955	0.591735	-5.43056	No Change	M1 vs. HC
seq.3814.63	IL11RA	Secreted	Blood	Transport	Receptor	Interleukin-11 receptor subunit alpha	Q14626	3590	1.00563	0.00810528	11.5743	0.0943181	0.925352	0.973882	-5.99612	No Change	M1 vs. HC
seq.3815.14	IL12RB2	Secreted	Intracellular and membrane proteins	Transport	Receptor	Interleukin-12 receptor subunit beta-2	Q99665	3595	1.0186	0.0265938	8.28534	0.729517	0.470155	0.743279	-5.74563	No Change	M1 vs. HC
seq.3828.54	PDGFC	Secreted	Blood	Hormones	Growth factor	Platelet-derived growth factor C	Q9NRA1	56034	1.00152	0.00219376	8.8815	0.0338444	0.973178	0.990346	-5.99986	No Change	M1 vs. HC
seq.3831.21	PTEN	Secreted	Intracellular and membrane proteins	Enzymes	Enzyme	Phosphatidylinositol 3,4,5-trisphosphate 3-phosphatase and dual-specificity protein phosphatase PTEN	P60484	5728	1.04395	0.0620531	9.14129	0.86521	0.392349	0.686872	-5.6431	No Change	M1 vs. HC
seq.3844.2	PPIA	Secreted	Blood	Enzymes	Enzyme	Peptidyl-prolyl cis-trans isomerase A	P62937	5478	0.885232	-0.175873	15.6511	-1.43598	0.159183	0.472587	-5.03353	No Change	M1 vs. HC
seq.3873.51	TPO	Secreted	Intracellular and membrane proteins	Enzymes	Enzyme	Thyroid peroxidase	P07202	7173	0.988809	-0.0162367	11.6986	-0.599974	0.552082	0.794246	-5.82767	No Change	M1 vs. HC
seq.3893.64	MSLN	Secreted	Intracellular and membrane proteins	Other	Cell adhesion	Mesothelin	Q13421	10232	1.04161	0.0588095	8.4443	0.74743	0.459401	0.735001	-5.73306	No Change	M1 vs. HC
seq.4122.12	DDR1	Secreted	Intracellular and membrane proteins	Transport	Receptor	Epithelial discoidin domain-containing receptor 1	Q08345	780	0.982636	-0.0252706	8.57885	-0.410773	0.683544	0.869987	-5.91922	No Change	M1 vs. HC
seq.4123.60	FGF4	Secreted	Other tissues	Hormones	Growth factor	Fibroblast growth factor 4	P08620	2249	1.01577	0.0225691	8.70381	0.613515	0.543188	0.789222	-5.81983	No Change	M1 vs. HC
seq.4124.24	HSPA1A	Secreted	Intracellular and membrane proteins	Transport	Receptor	Heat shock 70 kDa protein 1A	P0DMV8	3303	0.964145	-0.0526773	10.8146	-0.909102	0.369022	0.66785	-5.60635	No Change	M1 vs. HC
seq.4125.52	AGER	Secreted	Other tissues	Other	Other	Advanced glycosylation end product-specific receptor, soluble	Q15109	177	1.18894	0.249674	11.7269	1.06094	0.295409	0.604027	-5.46592	No Change	M1 vs. HC
seq.4126.22	BPI	Secreted	Blood	Immunity and defense	Defense	Bactericidal permeability-increasing protein	P17213	671	0.42084	-1.24865	14.7084	-4.07515	0.000225585	0.03447	0.564369	Down (qval < 0.05)	M1 vs. HC
seq.4127.75	C6	Secreted	Blood	Classical plasma proteins	Complement pathway	Complement component C6	P13671	729	1.22782	0.296104	15.8079	5.0023	1.31583e-05	0.0107108	3.10864	Up (qval < 0.05)	M1 vs. HC
seq.4128.27	CCL24	Secreted	Blood	Inflammation	Chemokine	C-C motif chemokine 24	O00175	6369	1.01907	0.0272464	9.61759	0.799103	0.429194	0.713311	-5.69516	No Change	M1 vs. HC
seq.4129.72	CFB	Secreted	Blood	Immunity and defense	Immunity	Complement factor B	P00751	629	1.06281	0.0878868	15.3143	2.04518	0.0478011	0.30494	-4.09279	Up (pval < 0.05)	M1 vs. HC
seq.4130.71	FGF6	Secreted	Other tissues	Hormones	Growth factor	Fibroblast growth factor 6	P10767	2251	1.00608	0.0087396	8.71449	0.179681	0.858357	0.949508	-5.98485	No Change	M1 vs. HC
seq.4131.72	FN1	Secreted	Blood	Classical plasma proteins	Acute phase	Fibronectin	P02751	2335	0.921211	-0.118396	13.7031	-0.477	0.636092	0.84448	-5.89102	No Change	M1 vs. HC
seq.4132.27	FST	Secreted	Blood	Other	No annotated function	Follistatin	P19883	10468	0.992385	-0.0110282	10.1013	-0.427694	0.671286	0.86457	-5.91242	No Change	M1 vs. HC
seq.4133.54	GZMB	Secreted	Blood	Enzymes	Enzyme	Granzyme B	P10144	3002	0.994443	-0.00803979	8.08211	-0.266614	0.791207	0.921252	-5.96616	No Change	M1 vs. HC
seq.4135.84	IGHE	Secreted	Blood	Immunity and defense	Immunoglobulin	Immunoglobulin E	P01854	3497 50802 3535	0.606598	-0.721188	12.6606	-1.48858	0.144846	0.45877	-4.96354	No Change	M1 vs. HC
seq.4136.40	IL17D	Secreted	Blood	Inflammation	Interleukin	Interleukin-17D	Q8TAD2	53342	1.01602	0.0229312	9.01315	0.557878	0.580197	0.812409	-5.85096	No Change	M1 vs. HC
seq.4137.57	IL25	Secreted	Blood	Inflammation	Interleukin	Interleukin-25	Q9H293	64806	1.0183	0.0261655	9.19803	0.563506	0.576398	0.810711	-5.84794	No Change	M1 vs. HC
seq.4138.25	IL20	Secreted	Blood	Inflammation	Interleukin	Interleukin-20	Q9NYY1	50604	1.00517	0.00743699	8.43992	0.264451	0.79286	0.922122	-5.96671	No Change	M1 vs. HC
seq.4139.71	IL6R	Secreted	Blood	Transport	Receptor	Interleukin-6 receptor subunit alpha	P08887	3570	1.13757	0.18596	12.0581	2.02652	0.0497661	0.307408	-4.12562	Up (pval < 0.05)	M1 vs. HC
seq.4140.3	IL7	Secreted	Blood	Inflammation	Interleukin	Interleukin-7	P13232	3574	1.0064	0.00920549	8.18399	0.263032	0.793946	0.922659	-5.96707	No Change	M1 vs. HC
seq.4141.79	CXCL10	Secreted	Blood	Inflammation	Chemokine	C-X-C motif chemokine 10	P02778	3627	0.999973	-3.89248e-05	9.95562	-0.000410644	0.999675	0.999883	-6.00041	No Change	M1 vs. HC
seq.4143.74	XCL1	Secreted	Blood	Inflammation	Chemokine	Lymphotactin	P47992	6375	1.011	0.015789	10.0104	0.530328	0.598968	0.823427	-5.8653	No Change	M1 vs. HC
seq.4144.13	CCL13	Secreted	Blood	Inflammation	Chemokine	C-C motif chemokine 13	Q99616	6357	1.02369	0.0337809	8.52878	0.923448	0.361596	0.664105	-5.59397	No Change	M1 vs. HC
seq.4145.58	NTF3	Secreted	Other tissues	Hormones	Growth factor	Neurotrophin-3	P20783	4908	1.03911	0.0553529	8.26111	1.37084	0.178461	0.493531	-5.1171	No Change	M1 vs. HC
seq.4146.58	NTF4	Secreted	Other tissues	Hormones	Growth factor	Neurotrophin-4	P34130	4909	1.01325	0.0189882	9.19826	0.448033	0.656671	0.857535	-5.90387	No Change	M1 vs. HC
seq.4148.49	PAPPA	Secreted	Female reproductive system	Enzymes	Enzyme	Pappalysin-1	Q13219	5069	0.978185	-0.0318215	13.426	-0.21186	0.833348	0.938958	-5.97878	No Change	M1 vs. HC
seq.4149.8	PDGFB	Secreted	Blood	Hormones	Growth factor	Platelet-derived growth factor subunit B	P01127	5155	1.08351	0.115713	16.1805	0.99579	0.325646	0.630134	-5.52869	No Change	M1 vs. HC
seq.4150.75	PLG	Secreted	Blood	Classical plasma proteins	Blood coagulation	Plasmin	P00747	5340	1.0001	0.00014838	11.2611	0.00654357	0.994813	0.996991	-6.00039	No Change	M1 vs. HC
seq.4151.6	PLG	Secreted	Blood	Classical plasma proteins	Blood coagulation	Plasminogen	P00747	5340	0.986472	-0.0196493	12.9394	-0.391865	0.697345	0.875536	-5.92651	No Change	M1 vs. HC
seq.4152.58	KLKB1	Secreted	Blood	Classical plasma proteins	Blood coagulation	Plasma kallikrein	P03952	3818	1.02292	0.0326864	16.2314	0.562545	0.577046	0.810787	-5.84846	No Change	M1 vs. HC
seq.4153.11	SERPINA3	Secreted	Blood	Classical plasma proteins	Acute phase	Alpha-1-antichymotrypsin complex	P01011	12	0.867655	-0.204807	13.4601	-1.56365	0.126184	0.435639	-4.85979	No Change	M1 vs. HC
seq.4155.3	TNC	Secreted	Extracellular matrix	Other	Cell adhesion	Tenascin	P24821	3371	0.988635	-0.0164896	12.4803	-0.15424	0.878236	0.955869	-5.98894	No Change	M1 vs. HC
seq.4156.74	TGFB2	Secreted	Blood	Hormones	Growth factor	Transforming growth factor beta-2	P61812	7042	1.08821	0.121952	8.81667	2.24295	0.0308065	0.262734	-3.73062	Up (pval < 0.05)	M1 vs. HC
seq.4157.2	F2	Secreted	Blood	Classical plasma proteins	Blood coagulation	Thrombin	P00734	2147	1.1397	0.188658	15.8904	1.82039	0.0765769	0.365951	-4.47203	No Change	M1 vs. HC
seq.4158.54	PLAU	Secreted	Blood	Classical plasma proteins	Blood coagulation	Urokinase-type plasminogen activator	P00749	5328	0.948187	-0.0767572	10.9995	-1.89115	0.0662392	0.344162	-4.35651	No Change	M1 vs. HC
seq.4159.130	CFH	Secreted	Blood	Immunity and defense	Immunity	Complement factor H	P08603	3075	1.06201	0.086792	16.9915	2.43399	0.0197395	0.229542	-3.35718	Up (pval < 0.05)	M1 vs. HC
seq.4160.49	MMP2	Secreted	Extracellular matrix	Enzymes	Enzyme	72 kDa type IV collagenase	P08253	4313	0.919167	-0.121601	14.1428	-1.95429	0.0580487	0.327833	-4.25042	No Change	M1 vs. HC
seq.4162.54	TF	Secreted	Blood	Transport	Transport	Serotransferrin	P02787	7018	1.04889	0.0688587	18.0618	1.63312	0.110698	0.410412	-4.75984	No Change	M1 vs. HC
seq.4234.8	IL1RL1	Secreted	Blood	Transport	Receptor	Interleukin-1 receptor-like 1	Q01638	9173	0.981232	-0.0273334	11.6479	-0.177037	0.860419	0.949597	-5.9853	No Change	M1 vs. HC
seq.4261.55	PON1	Secreted	Blood	Enzymes	Enzyme	Serum paraoxonase/arylesterase 1	P27169	5444	1.01076	0.0154446	9.17161	0.520921	0.605442	0.827513	-5.87003	No Change	M1 vs. HC
seq.4272.46	GPI	Secreted	Blood	Inflammation	Cytokine	Glucose-6-phosphate isomerase	P06744	2821	0.911687	-0.133389	13.6636	-1.31283	0.197106	0.516452	-5.18858	No Change	M1 vs. HC
seq.4278.14	P4HB	Secreted	Intracellular and membrane proteins	Enzymes	Enzyme	Protein disulfide-isomerase	P07237	5034	1.04151	0.0586742	7.70026	1.84031	0.0735365	0.358645	-4.43988	No Change	M1 vs. HC
seq.4297.62	SPON1	Secreted	Blood	Other	Cell adhesion	Spondin-1	Q9HCB6	10418	1.02764	0.0393349	10.2331	0.580199	0.565203	0.803858	-5.83882	No Change	M1 vs. HC
seq.4304.18	LCORL	Secreted	Intracellular and membrane proteins	Other	Transcription	Ligand-dependent nuclear receptor corepressor-like protein	Q8N3X6	254251	1.02915	0.0414587	8.68882	1.79656	0.0803526	0.370087	-4.51011	No Change	M1 vs. HC
seq.4322.28	AMN	Secreted	Other tissues	Transport	Transport	Protein amnionless	Q9BXJ7	81693	1.05113	0.0719381	7.99641	2.55871	0.0146098	0.211178	-3.10171	Up (pval < 0.05)	M1 vs. HC
seq.4324.33	CST2	Secreted	Digestive system	Enzymes	Enzyme inhibitor	Cystatin-SA	P09228	1470	0.965776	-0.0502402	12.9801	-0.349203	0.728863	0.890536	-5.9417	No Change	M1 vs. HC
seq.4328.2	BOC	Secreted	Intracellular and membrane proteins	Other	Cell adhesion	Brother of CDO	Q9BWV1	91653	0.86282	-0.212868	10.9418	-2.33274	0.025053	0.248678	-3.55789	Down (pval < 0.05)	M1 vs. HC
seq.4330.4	KLK3	Secreted	Male reproductive system	Enzymes	Enzyme	Prostate-specific antigen	P07288	354	1.00255	0.0036681	8.39252	0.0972161	0.923065	0.973424	-5.99585	No Change	M1 vs. HC
seq.4336.2	SAA1	Secreted	Blood	Classical plasma proteins	Acute phase	Serum amyloid A-1 protein	P0DJI8	6288	1.14182	0.191341	9.67481	0.394865	0.695148	0.874674	-5.92538	No Change	M1 vs. HC
seq.4337.49	CRP	Secreted	Blood	Classical plasma proteins	Acute phase	C-reactive protein	P02741	1401	1.30715	0.386426	14.1483	1.1848	0.243449	0.561029	-5.33635	No Change	M1 vs. HC
seq.4374.45	GDF15	Secreted	Blood	Inflammation	Cytokine	Growth/differentiation factor 15	Q99988	9518	1.02156	0.0307796	13.8481	0.324853	0.747073	0.898991	-5.94959	No Change	M1 vs. HC
seq.4389.2	DHH	Secreted	Male reproductive system	Other	Developmental protein	Desert hedgehog protein N-product	O43323	50846	1.00836	0.0120096	8.84305	0.26725	0.790721	0.921252	-5.966	No Change	M1 vs. HC
seq.4393.3	FGF16	Secreted	Other tissues	Hormones	Growth factor	Fibroblast growth factor 16	O43320	8823	0.957308	-0.0629448	10.4183	-1.27085	0.211502	0.529369	-5.23857	No Change	M1 vs. HC
seq.4394.71	FGF8	Secreted	Other tissues	Hormones	Growth factor	Fibroblast growth factor 8 isoform A	P55075	2253	1.05059	0.0711951	9.31044	1.86898	0.0693424	0.352535	-4.39311	No Change	M1 vs. HC
seq.4396.54	IFNL1	Secreted	Blood	Inflammation	Interferon	Interferon lambda-1	Q8IU54	282618	1.04649	0.0655601	7.64904	1.60611	0.116523	0.42144	-4.79915	No Change	M1 vs. HC
seq.4397.26	IFNL2	Secreted	Blood	Inflammation	Interferon	Interferon lambda-2	Q8IZJ0	282616	1.02856	0.0406231	9.36527	1.22139	0.229456	0.548449	-5.29554	No Change	M1 vs. HC
seq.4413.3	SLPI	Secreted	Blood	Immunity and defense	Immunity	Antileukoproteinase	P03973	6590	1.11908	0.162318	12.6671	2.91512	0.00593043	0.147099	-2.32531	Up (pval < 0.05)	M1 vs. HC
seq.4414.69	SFTPD	Secreted	Other tissues	Immunity and defense	Immunity	Pulmonary surfactant-associated protein D	P35247	6441	0.584656	-0.774339	13.5241	-2.87227	0.00662979	0.149352	-2.42205	Down (pval < 0.05)	M1 vs. HC
seq.4420.7	ADAM12	Secreted	Female reproductive system	Other	Cell adhesion	Disintegrin and metalloproteinase domain-containing protein 12	O43184	8038	0.989911	-0.0146289	9.91684	-0.503125	0.617778	0.835027	-5.87876	No Change	M1 vs. HC
seq.4429.51	CHST6	Secreted	Intracellular and membrane proteins	Enzymes	Enzyme	Carbohydrate sulfotransferase 6	Q9GZX3	4166	1.01709	0.0244483	9.71532	0.840868	0.405678	0.695461	-5.66273	No Change	M1 vs. HC
seq.4430.44	COLEC11	Secreted	Blood	Other	Developmental protein	Collectin-11	Q9BWP8	78989	1.04351	0.0614479	11.3974	0.428055	0.671025	0.86457	-5.91227	No Change	M1 vs. HC
seq.4435.66	ENPP7	Secreted	Intracellular and membrane proteins	Enzymes	Enzyme	Ectonucleotide pyrophosphatase/phosphodiesterase family member 7	Q6UWV6	339221	0.735639	-0.442931	11.2493	-2.36043	0.0234846	0.241586	-3.50361	Down (pval < 0.05)	M1 vs. HC
seq.4437.56	ENTPD5	Secreted	Blood	Enzymes	Enzyme	Ectonucleoside triphosphate diphosphohydrolase 5	O75356	957	1.10299	0.141414	12.5148	1.80687	0.0786998	0.369117	-4.49369	No Change	M1 vs. HC
seq.4455.89	MFGE8	Secreted	Blood	Other	Cell adhesion	Lactadherin	Q08431	4240	0.955018	-0.0663997	8.70462	-0.894353	0.376758	0.675179	-5.6189	No Change	M1 vs. HC
seq.4464.10	SIGLEC1	Secreted	Intracellular and membrane proteins	Other	Cell adhesion	Sialoadhesin	Q9BZZ2	6614	1.06814	0.0951017	7.60898	1.50506	0.140569	0.453881	-4.94114	No Change	M1 vs. HC
seq.4467.49	SPARCL1	Secreted	Other tissues	Other	No annotated function	SPARC-like protein 1	Q14515	8404	0.995249	-0.0068701	13.4209	-0.0855535	0.93227	0.975966	-5.99688	No Change	M1 vs. HC
seq.4479.14	SERPING1	Secreted	Blood	Classical plasma proteins	Blood coagulation	Plasma protease C1 inhibitor	P05155	710	1.09056	0.125073	12.8848	1.33187	0.190832	0.507929	-5.16544	No Change	M1 vs. HC
seq.4480.59	C3	Secreted	Blood	Classical plasma proteins	Complement pathway	Complement C3b	P01024	718	1.30515	0.384221	10.4566	1.41758	0.164454	0.477712	-5.05749	No Change	M1 vs. HC
seq.4487.1	FGF7	Secreted	Other tissues	Hormones	Growth factor	Fibroblast growth factor 7	P21781	2252	0.983715	-0.0236874	10.18	-0.432204	0.668034	0.863599	-5.91055	No Change	M1 vs. HC
seq.4491.4	IL5RA	Secreted	Intracellular and membrane proteins	Transport	Receptor	Interleukin-5 receptor subunit alpha	Q01344	3568	1.06328	0.0885234	10.6967	1.8231	0.0761561	0.36537	-4.46767	No Change	M1 vs. HC
seq.4493.92	IL11	Secreted	Blood	Inflammation	Interleukin	Interleukin-11	P20809	3589	1.01071	0.0153672	9.19021	0.539426	0.592738	0.819344	-5.86064	No Change	M1 vs. HC
seq.4496.60	MMP12	Secreted	Extracellular matrix	Enzymes	Enzyme	Macrophage metalloelastase	P39900	4321	1.23517	0.30471	9.63032	3.18174	0.00291354	0.111752	-1.70463	Up (pval < 0.05)	M1 vs. HC
seq.4498.62	NCAM1	Secreted	Other tissues	Transport	Receptor	Neural cell adhesion molecule 1, 120 kDa isoform	P13591	4684	1.03243	0.0460447	13.3098	0.696788	0.490173	0.758396	-5.76783	No Change	M1 vs. HC
seq.4499.21	PDGFA	Secreted	Blood	Hormones	Growth factor	Platelet-derived growth factor subunit A	P04085	5154	1.05959	0.0835066	14.0922	1.25133	0.218458	0.534554	-5.2613	No Change	M1 vs. HC
seq.4500.50	CLEC11A	Secreted	Other tissues	Hormones	Growth factor	Stem cell growth factor-alpha	Q9Y240	6320	1.10973	0.150214	12.1434	1.92317	0.0619701	0.336291	-4.30307	No Change	M1 vs. HC
seq.4533.76	ADAMTS15	Secreted	Extracellular matrix	Enzymes	Enzyme	A disintegrin and metalloproteinase with thrombospondin motifs 15	Q8TE58	170689	1.04424	0.0624576	10.1261	1.95999	0.0573552	0.326484	-4.24071	No Change	M1 vs. HC
seq.4534.10	PRSS22	Secreted	Other tissues	Enzymes	Enzyme	Brain-specific serine protease 4	Q9GZN4	64063	1.1134	0.154974	10.1367	2.81752	0.00763558	0.158797	-2.54436	Up (pval < 0.05)	M1 vs. HC
seq.4535.50	BST1	Secreted	Intracellular and membrane proteins	Enzymes	Enzyme	ADP-ribosyl cyclase/cyclic ADP-ribose hydrolase 2	Q10588	683	1.03438	0.0487618	13.8502	0.38765	0.700436	0.877462	-5.92809	No Change	M1 vs. HC
seq.4542.24	CLU	Secreted	Blood	Classical plasma proteins	Complement pathway	Clusterin	P10909	1191	0.97901	-0.030604	13.9727	-0.815211	0.420028	0.706766	-5.68284	No Change	M1 vs. HC
seq.4544.4	PPBP	Secreted	Blood	Inflammation	Cytokine	Connective tissue-activating peptide III	P02775	5473	1.03263	0.0463267	17.0077	1.00492	0.321287	0.626831	-5.52012	No Change	M1 vs. HC
seq.4556.10	IL34	Secreted	Blood	Inflammation	Interleukin	Interleukin-34	Q6ZMJ4	146433	1.01263	0.0181022	11.0892	0.339661	0.73598	0.894309	-5.94486	No Change	M1 vs. HC
seq.4557.61	KIRREL3	Secreted	Intracellular and membrane proteins	Other	No annotated function	Kin of IRRE-like protein 3	Q8IZU9	84623	1.0062	0.00891369	9.34252	0.266762	0.791094	0.921252	-5.96612	No Change	M1 vs. HC
seq.4562.1	NXPH1	Secreted	Brain	Other	No annotated function	Neurexophilin-1	P58417	30010	1.169	0.225276	12.609	2.08592	0.0437463	0.293467	-4.02031	Up (pval < 0.05)	M1 vs. HC
seq.4566.24	RSPO2	Secreted	Other tissues	Other	Developmental protein	R-spondin-2	Q6UXX9	340419	1.02143	0.0305915	8.52534	1.21716	0.231041	0.549548	-5.30031	No Change	M1 vs. HC
seq.4588.1	PPY	Secreted	Blood	Hormones	Hormone	Pancreatic hormone	P01298	5539	0.923404	-0.114967	11.2838	-1.43562	0.159284	0.472628	-5.034	No Change	M1 vs. HC
seq.4594.22	ADCYAP1	Secreted	Other tissues	Hormones	Hormone	Pituitary adenylate cyclase-activating polypeptide 38	P18509	116	0.988589	-0.0165577	11.595	-0.693818	0.492013	0.759914	-5.7698	No Change	M1 vs. HC
seq.4673.13	IL6	Secreted	Blood	Classical plasma proteins	Acute phase	Interleukin-6	P05231	3569	1.05096	0.0717051	8.68945	1.74764	0.0885981	0.383306	-4.58697	No Change	M1 vs. HC
seq.4697.59	CSF2	Secreted	Blood	Inflammation	Cytokine	Granulocyte-macrophage colony-stimulating factor	P04141	1437	1.05977	0.0837499	8.16502	1.46991	0.149811	0.460175	-4.98863	No Change	M1 vs. HC
seq.4703.87	LTA	Secreted	Blood	Inflammation	Cytokine	Lymphotoxin-alpha	P01374	4049	0.978879	-0.0307979	10.842	-1.19151	0.240835	0.558448	-5.32895	No Change	M1 vs. HC
seq.4712.28	APOD	Secreted	Blood	Classical plasma proteins	Apolipoprotein	Apolipoprotein D	P05090	347	0.930373	-0.104119	13.9806	-1.44102	0.157761	0.470798	-5.02692	No Change	M1 vs. HC
seq.4717.55	IL3	Secreted	Blood	Inflammation	Interleukin	Interleukin-3	P08700	3562	0.991697	-0.0120281	10.4721	-0.443449	0.659954	0.859829	-5.90583	No Change	M1 vs. HC
seq.4718.5	PPIB	Secreted	Blood	Enzymes	Enzyme	Peptidyl-prolyl cis-trans isomerase B	P23284	5479	1.00172	0.00248324	11.9091	0.0890433	0.929515	0.974893	-5.99659	No Change	M1 vs. HC
seq.4719.58	PDIA3	Secreted	Intracellular and membrane proteins	Enzymes	Enzyme	Protein disulfide-isomerase A3	P30101	2923	0.933079	-0.0999292	11.7303	-2.32997	0.0252147	0.248678	-3.56329	Down (pval < 0.05)	M1 vs. HC
seq.4721.54	TFF3	Secreted	Blood	Other	No annotated function	Trefoil factor 3	Q07654	7033	0.908824	-0.137927	12.9481	-0.609142	0.546053	0.791292	-5.82238	No Change	M1 vs. HC
seq.4763.31	AFM	Secreted	Blood	Transport	Transport	Afamin	P43652	173	0.966867	-0.0486101	15.5433	-0.767943	0.447264	0.727984	-5.71831	No Change	M1 vs. HC
seq.4769.10	OLFM4	Secreted	Digestive system	Other	Cell adhesion	Olfactomedin-4	Q6UX06	10562	1.03818	0.0540583	8.45882	1.66229	0.104677	0.40171	-4.71676	No Change	M1 vs. HC
seq.4771.10	SMPDL3A	Secreted	Blood	Enzymes	Enzyme	Acid sphingomyelinase-like phosphodiesterase 3a	Q92484	10924	0.893801	-0.161975	12.8335	-3.58611	0.000942746	0.0687208	-0.708891	Down (pval < 0.05)	M1 vs. HC
seq.4775.34	GSN	Secreted	Blood	Other	Other	Gelsolin	P06396	2934	0.876227	-0.190624	10.0192	-3.9232	0.000354106	0.0405341	0.16198	Down (qval < 0.05)	M1 vs. HC
seq.4785.30	SERPINA6	Secreted	Blood	Transport	Transport	Corticosteroid-binding globulin	P08185	866	1.00724	0.0104044	9.13786	0.270207	0.788462	0.920564	-5.96523	No Change	M1 vs. HC
seq.4801.13	LPO	Secreted	Digestive system	Enzymes	Enzyme	Lactoperoxidase	P22079	4025	1.01231	0.0176514	10.2495	0.208346	0.83607	0.94029	-5.97949	No Change	M1 vs. HC
seq.4807.13	COL8A1	Secreted	Extracellular matrix	Other	Cell adhesion	Collagen alpha-1(VIII) chain	P27658	1295	1.20114	0.264403	10.3221	1.66129	0.10488	0.401792	-4.71825	No Change	M1 vs. HC
seq.4811.33	ITIH4	Secreted	Blood	Classical plasma proteins	Acute phase	Inter-alpha-trypsin inhibitor heavy chain H4	Q14624	3700	1.03986	0.0563916	15.5003	1.16906	0.249656	0.568309	-5.35355	No Change	M1 vs. HC
seq.4815.25	TXNDC12	Secreted	Intracellular and membrane proteins	Enzymes	Enzyme	Thioredoxin domain-containing protein 12	O95881	51060	1.15137	0.203347	12.2861	2.8097	0.00779029	0.159418	-2.56171	Up (pval < 0.05)	M1 vs. HC
seq.4829.43	SFN	Secreted	Other tissues	Other	No annotated function	14-3-3 protein sigma	P31947	2810	1.03301	0.0468562	12.1138	0.55934	0.579209	0.811647	-5.85018	No Change	M1 vs. HC
seq.4840.73	CSF3	Secreted	Blood	Inflammation	Cytokine	Granulocyte colony-stimulating factor	P09919	1440	1.1131	0.154589	9.77749	1.3043	0.199972	0.520054	-5.19887	No Change	M1 vs. HC
seq.4851.25	IL1A	Secreted	Blood	Inflammation	Interleukin	Interleukin-1 alpha	P01583	3552	1.07879	0.109419	10.6196	2.74383	0.00921447	0.173203	-2.70661	Up (pval < 0.05)	M1 vs. HC
seq.4867.15	VEGFA	Secreted	Blood	Hormones	Growth factor	Vascular endothelial growth factor A, isoform 121	P15692	7422	0.892913	-0.163409	10.2306	-1.22167	0.229352	0.548379	-5.29522	No Change	M1 vs. HC
seq.4874.3	ANG	Secreted	Blood	Other	Developmental protein	Angiogenin	P03950	283	1.03537	0.050151	11.9011	0.613618	0.543121	0.789222	-5.81977	No Change	M1 vs. HC
seq.4876.32	F9	Secreted	Blood	Classical plasma proteins	Blood coagulation	Coagulation factor IX	P00740	2158	1.06367	0.089055	14.6393	2.08367	0.0439617	0.293467	-4.02433	Up (pval < 0.05)	M1 vs. HC
seq.4878.3	F10	Secreted	Blood	Classical plasma proteins	Blood coagulation	Coagulation Factor X	P00742	2159	0.976014	-0.0350264	12.8085	-0.700118	0.488115	0.757943	-5.76562	No Change	M1 vs. HC
seq.4880.21	GDF2	Secreted	Blood	Inflammation	Cytokine	Growth/differentiation factor 2	Q9UK05	2658	0.981799	-0.0265007	11.3829	-0.686778	0.49639	0.761563	-5.77442	No Change	M1 vs. HC
seq.4883.56	INS	Secreted	Blood	Hormones	Hormone	Insulin	P01308	3630	1.04881	0.068749	7.83534	0.663256	0.511167	0.770538	-5.78954	No Change	M1 vs. HC
seq.4886.3	CCL7	Secreted	Blood	Inflammation	Chemokine	C-C motif chemokine 7	P80098	6354	1.05939	0.0832287	9.9781	1.38679	0.173583	0.487195	-5.09697	No Change	M1 vs. HC
seq.4889.82	WNT7A	Secreted	Extracellular matrix	Other	Developmental protein	Protein Wnt-7a	O00755	7476	1.17229	0.22933	8.77817	2.03033	0.049359	0.306704	-4.11893	Up (pval < 0.05)	M1 vs. HC
seq.4890.10	POMC	Secreted	Blood	Hormones	Hormone	Corticotropin	P01189	5443	1.02625	0.0373766	10.2366	1.52311	0.136005	0.446009	-4.91637	No Change	M1 vs. HC
seq.4891.50	GCG	Secreted	Blood	Hormones	Hormone	Glucagon	P01275	2641	0.802895	-0.316718	10.7424	-2.00707	0.0518883	0.31133	-4.15958	No Change	M1 vs. HC
seq.4900.8	C3	Secreted	Blood	Classical plasma proteins	Complement pathway	C3a anaphylatoxin	P01024	718	0.953288	-0.0690155	17.7638	-1.23545	0.22424	0.541569	-5.27955	No Change	M1 vs. HC
seq.4906.35	F5	Secreted	Blood	Classical plasma proteins	Blood coagulation	Coagulation Factor V	P12259	2153	1.12066	0.164351	14.2083	1.51108	0.139033	0.451616	-4.93291	No Change	M1 vs. HC
seq.4910.21	PLA2G1B	Secreted	Digestive system	Enzymes	Enzyme	Phospholipase A2	P04054	5319	1.12508	0.170029	9.38072	3.48628	0.00125193	0.0765894	-0.960143	Up (pval < 0.05)	M1 vs. HC
seq.4913.78	CCL16	Secreted	Blood	Inflammation	Chemokine	C-C motif chemokine 16	O15467	6360	1.18071	0.239654	13.967	2.04619	0.0476974	0.30494	-4.09102	Up (pval < 0.05)	M1 vs. HC
seq.4916.2	IGHD	Secreted	Blood	Immunity and defense	Immunoglobulin	Immunoglobulin D	P01880	3495 50802 3535	0.768681	-0.379543	12.3713	-0.611821	0.544297	0.790011	-5.82082	No Change	M1 vs. HC
seq.4918.21	KNG1	Secreted	Blood	Classical plasma proteins	Blood coagulation	Kininogen-1	P01042	3827	1.00059	0.000846911	17.7987	0.0210835	0.983289	0.994174	-6.00019	No Change	M1 vs. HC
seq.4920.10	LYZ	Secreted	Blood	Enzymes	Enzyme	Lysozyme C	P61626	4069	0.996216	-0.00546915	10.865	-0.0637909	0.949471	0.981214	-5.99845	No Change	M1 vs. HC
seq.4922.13	CCL19	Secreted	Blood	Inflammation	Chemokine	C-C motif chemokine 19	Q99731	6363	1.05486	0.0770572	8.99627	1.21489	0.231897	0.550333	-5.30287	No Change	M1 vs. HC
seq.4923.79	AMH	Secreted	Blood	Hormones	Growth factor	Muellerian-inhibiting factor	P03971	268	1.03027	0.0430192	13.4072	0.438394	0.663581	0.861186	-5.90797	No Change	M1 vs. HC
seq.4924.32	MMP1	Secreted	Extracellular matrix	Enzymes	Enzyme	Interstitial collagenase	P03956	4312	0.973744	-0.0383854	15.9275	-0.198894	0.843405	0.943182	-5.98134	No Change	M1 vs. HC
seq.4925.54	MMP13	Secreted	Extracellular matrix	Enzymes	Enzyme	Collagenase 3	P45452	4322	1.08162	0.113191	8.71697	1.61808	0.113911	0.417436	-4.7818	No Change	M1 vs. HC
seq.4929.55	SHBG	Secreted	Blood	Transport	Transport	Sex hormone-binding globulin	P04278	6462	0.827268	-0.273574	12.4473	-1.45374	0.154221	0.467255	-5.01014	No Change	M1 vs. HC
seq.4930.21	STC1	Secreted	Other tissues	Hormones	Hormone	Stanniocalcin-1	P52823	6781	1.06466	0.0903929	10.8914	0.960681	0.342781	0.648223	-5.56095	No Change	M1 vs. HC
seq.4931.59	F3	Secreted	Blood	Classical plasma proteins	Blood coagulation	Tissue Factor	P13726	2152	0.973743	-0.0383872	10.5252	-1.02089	0.313756	0.620002	-5.50494	No Change	M1 vs. HC
seq.4956.2	EREG	Secreted	Blood	Hormones	Growth factor	Epiregulin	O14944	2069	1.02405	0.0342804	11.0891	0.767088	0.447766	0.728311	-5.71893	No Change	M1 vs. HC
seq.4959.2	AGR2	Secreted	Intracellular and membrane proteins	Other	No annotated function	Anterior gradient protein 2 homolog	O95994	10551	0.995299	-0.00679793	11.7828	-0.227795	0.821026	0.93398	-5.9754	No Change	M1 vs. HC
seq.4960.72	ANXA1	Secreted	Blood	Immunity and defense	Immunity	Annexin A1	P04083	301	0.781368	-0.355925	14.9513	-1.88026	0.067748	0.349292	-4.37453	No Change	M1 vs. HC
seq.4961.17	ANXA2	Secreted	Blood	Other	Other	Annexin A2	P07355	302	1.05511	0.077396	9.62996	1.29237	0.204028	0.522679	-5.21313	No Change	M1 vs. HC
seq.4962.52	CDNF	Secreted	Other tissues	Hormones	Growth factor	Cerebral dopamine neurotrophic factor	Q49AH0	441549	1.05868	0.0822653	10.9382	2.03549	0.0488127	0.305538	-4.10986	Up (pval < 0.05)	M1 vs. HC
seq.4964.67	ERAP1	Secreted	Blood	Immunity and defense	Immunity	Endoplasmic reticulum aminopeptidase 1	Q9NZ08	51752	0.92428	-0.113599	12.1056	-0.625763	0.535208	0.784815	-5.81259	No Change	M1 vs. HC
seq.4967.1	C1QBP	Secreted	Blood	Classical plasma proteins	Complement pathway	Complement component 1 Q subcomponent-binding protein, mitochondrial	Q07021	708	0.980892	-0.0278341	12.5479	-0.694227	0.491759	0.759914	-5.76953	No Change	M1 vs. HC
seq.4971.1	CTSZ	Secreted	Intracellular and membrane proteins	Enzymes	Enzyme	Cathepsin Z	Q9UBR2	1522	1.06758	0.0943397	10.8566	1.13549	0.263278	0.577874	-5.38953	No Change	M1 vs. HC
seq.4979.34	DPT	Secreted	Extracellular matrix	Other	Cell adhesion	Dermatopontin	Q07507	1805	1.0741	0.103126	10.7666	1.79771	0.0801662	0.370087	-4.50828	No Change	M1 vs. HC
seq.4982.54	PI3	Secreted	Blood	Enzymes	Enzyme inhibitor	Elafin	P19957	5266	1.29479	0.372717	12.964	2.99353	0.00482644	0.138119	-2.14607	Up (pval < 0.05)	M1 vs. HC
seq.4983.6	ERP29	Secreted	Intracellular and membrane proteins	Other	No annotated function	Endoplasmic reticulum resident protein 29	P30040	10961	1.28103	0.357299	14.5875	6.38674	1.67489e-07	0.000613511	7.00155	Up (qval < 0.05)	M1 vs. HC
seq.4985.11	FABP5	Secreted	Intracellular and membrane proteins	Transport	Transport	Fatty acid-binding protein, epidermal	Q01469	2171	0.987906	-0.0175541	10.9256	-0.135601	0.892852	0.961532	-5.99154	No Change	M1 vs. HC
seq.4987.17	FCAR	Secreted	Intracellular and membrane proteins	Transport	Receptor	Immunoglobulin alpha Fc receptor	P24071	2204	0.98962	-0.0150528	10.8024	-0.683754	0.498276	0.761563	-5.77639	No Change	M1 vs. HC
seq.4988.49	FGFR4	Secreted	Intracellular and membrane proteins	Transport	Receptor	Fibroblast growth factor receptor 4	P22455	2264	1.12525	0.170243	10.604	1.03328	0.307998	0.615995	-5.49302	No Change	M1 vs. HC
seq.4989.7	FGG	Secreted	Blood	Classical plasma proteins	Blood coagulation	Fibrinogen gamma chain	P02679	2266	0.959287	-0.0599656	8.19819	-0.616215	0.541424	0.789186	-5.81824	No Change	M1 vs. HC
seq.4991.12	GPC5	Secreted	Intracellular and membrane proteins	Other	No annotated function	Glypican-5	P78333	2262	1.10148	0.139439	10.7033	1.81715	0.0770799	0.36763	-4.47722	No Change	M1 vs. HC
seq.4992.49	GRN	Secreted	Blood	Inflammation	Cytokine	Granulins	P28799	2896	1.1006	0.138295	14.0043	1.928	0.061347	0.334709	-4.29494	No Change	M1 vs. HC
seq.4996.66	HRG	Secreted	Blood	Classical plasma proteins	Blood coagulation	Histidine-rich glycoprotein	P04196	3273	1.0852	0.117967	12.793	1.10215	0.277325	0.590721	-5.42429	No Change	M1 vs. HC
seq.5000.52	LGALS3BP	Secreted	Blood	Other	Cell adhesion	Galectin-3-binding protein	Q08380	3959	0.943754	-0.083517	13.1244	-0.590704	0.558213	0.799505	-5.83294	No Change	M1 vs. HC
seq.5001.6	SCGB2A1	Secreted	Other tissues	Other	No annotated function	Mammaglobin-B	O75556	4246	0.988743	-0.0163327	13.8933	-0.340488	0.735362	0.894159	-5.94459	No Change	M1 vs. HC
seq.5011.11	NAMPT	Secreted	Blood	Inflammation	Cytokine	Nicotinamide phosphoribosyltransferase	P43490	10135	1.22039	0.287346	11.3575	1.76559	0.0854925	0.380487	-4.55896	No Change	M1 vs. HC
seq.5015.15	PLA2G7	Secreted	Blood	Enzymes	Enzyme	Platelet-activating factor acetylhydrolase	Q13093	7941	0.967202	-0.0481107	14.5486	-0.459351	0.648597	0.852462	-5.89895	No Change	M1 vs. HC
seq.5028.59	CD163	Secreted	Blood	Classical plasma proteins	Acute phase	Scavenger receptor cysteine-rich type 1 protein M130	Q86VB7	9332	0.990938	-0.0131336	11.4396	-0.108782	0.913947	0.969556	-5.9947	No Change	M1 vs. HC
seq.5029.3	FAP	Secreted	Blood	Other	Cell adhesion	Prolyl endopeptidase FAP	Q12884	2191	0.88486	-0.176479	10.1389	-3.54272	0.00106685	0.0704119	-0.8185	Down (pval < 0.05)	M1 vs. HC
seq.5034.79	PRSS2	Secreted	Digestive system	Enzymes	Enzyme	Trypsin-2	P07478	5645	1.00912	0.0130958	11.0185	0.0980111	0.922438	0.973183	-5.99578	No Change	M1 vs. HC
seq.5036.50	TNFAIP6	Secreted	Blood	Other	Cell adhesion	Tumor necrosis factor-inducible gene 6 protein	P98066	7130	0.891207	-0.166167	10.744	-2.1644	0.036778	0.274126	-3.87754	Down (pval < 0.05)	M1 vs. HC
seq.5069.9	CD55	Secreted	Blood	Classical plasma proteins	Complement pathway	Complement decay-accelerating factor	P08174	1604	0.977664	-0.0325898	13.977	-0.53854	0.593343	0.819612	-5.8611	No Change	M1 vs. HC
seq.5070.76	TNFRSF6B	Secreted	Blood	Transport	Receptor	Tumor necrosis factor receptor superfamily member 6B	O95407	8771	1.02421	0.0345075	9.90855	1.36242	0.181079	0.49555	-5.12765	No Change	M1 vs. HC
seq.5076.53	EPHA10	Secreted	Intracellular and membrane proteins	Transport	Receptor	Ephrin type-A receptor 10	Q5JZY3	284656	1.03663	0.0518992	7.8991	1.1223	0.268769	0.581112	-5.40339	No Change	M1 vs. HC
seq.5080.131	GPNMB	Secreted	Intracellular and membrane proteins	Other	No annotated function	Transmembrane glycoprotein NMB	Q14956	10457	1.11659	0.159097	11.7041	2.55211	0.014847	0.211211	-3.11544	Up (pval < 0.05)	M1 vs. HC
seq.5084.154	IL17RB	Secreted	Intracellular and membrane proteins	Transport	Receptor	Interleukin-17 receptor B	Q9NRM6	55540	0.963342	-0.0538798	11.2309	-0.710207	0.481909	0.75299	-5.75885	No Change	M1 vs. HC
seq.5087.5	IL22RA2	Secreted	Blood	Transport	Receptor	Interleukin-22 receptor subunit alpha-2	Q969J5	116379	1.14162	0.191077	10.1294	2.73016	0.00953871	0.176872	-2.7364	Up (pval < 0.05)	M1 vs. HC
seq.5089.11	IL7R	Secreted	Intracellular and membrane proteins	Transport	Receptor	Interleukin-7 receptor subunit alpha	P16871	3575	1.00306	0.00440587	9.83532	0.157809	0.875442	0.95453	-5.9884	No Change	M1 vs. HC
seq.5095.21	KIR2DL4	Secreted	Intracellular and membrane proteins	Transport	Receptor	Killer cell immunoglobulin-like receptor 2DL4	Q99706	3805	1.00795	0.0114307	10.1109	0.399618	0.691673	0.872452	-5.92356	No Change	M1 vs. HC
seq.5099.14	LAG3	Secreted	Intracellular and membrane proteins	Immunity and defense	Immunity	Lymphocyte activation gene 3 protein	P18627	3902	1.06175	0.0864414	13.0521	0.725888	0.472352	0.745465	-5.74814	No Change	M1 vs. HC
seq.5103.30	CD200R1	Secreted	Intracellular and membrane proteins	Transport	Receptor	Cell surface glycoprotein CD200 receptor 1	Q8TD46	131450	0.976149	-0.0348267	10.5351	-1.2568	0.216492	0.533151	-5.25496	No Change	M1 vs. HC
seq.5109.24	NRCAM	Secreted	Brain	Other	Cell adhesion	Neuronal cell adhesion molecule	Q92823	4897	1.05425	0.0762126	9.54581	1.67088	0.102956	0.399221	-4.70394	No Change	M1 vs. HC
seq.5114.65	PRLR	Secreted	Intracellular and membrane proteins	Transport	Receptor	Prolactin receptor	P16471	5618	1.01354	0.0194061	12.446	0.599862	0.552156	0.794246	-5.82774	No Change	M1 vs. HC
seq.5129.12	SCARF1	Secreted	Intracellular and membrane proteins	Transport	Receptor	Scavenger receptor class F member 1	Q14162	8578	0.919663	-0.120822	13.1961	-1.40105	0.169306	0.48231	-5.07877	No Change	M1 vs. HC
seq.5231.79	PCSK9	Secreted	Blood	Enzymes	Enzyme	Proprotein convertase subtilisin/kexin type 9	Q8NBP7	255738	1.04775	0.0672906	15.6387	0.757043	0.453689	0.730189	-5.7262	No Change	M1 vs. HC
seq.5252.33	PDE11A	Secreted	Intracellular and membrane proteins	Enzymes	Enzyme	Dual 3',5'-cyclic-AMP and -GMP phosphodiesterase 11A	Q9HCR9	50940	0.97521	-0.0362148	11.3524	-0.802024	0.427523	0.712158	-5.69294	No Change	M1 vs. HC
seq.5264.65	CALR	Secreted	Intracellular and membrane proteins	Other	Other	Calreticulin	P27797	811	0.974484	-0.0372896	10.5781	-1.05879	0.296374	0.604634	-5.46805	No Change	M1 vs. HC
seq.5268.49	MMP16	Secreted	Extracellular matrix	Enzymes	Enzyme	Matrix metalloproteinase-16	P51512	4325	0.996552	-0.00498267	10.0996	-0.16527	0.869607	0.953561	-5.98724	No Change	M1 vs. HC
seq.5301.7	CCL11	Secreted	Blood	Inflammation	Chemokine	Eotaxin	P51671	6356	1.04644	0.065484	13.6752	0.499807	0.620091	0.836147	-5.88035	No Change	M1 vs. HC
seq.5307.12	F9	Secreted	Blood	Classical plasma proteins	Blood coagulation	Coagulation factor IXab	P00740	2158	1.06443	0.0900781	13.9295	2.00576	0.0520349	0.311727	-4.16187	No Change	M1 vs. HC
seq.5312.49	APOE	Secreted	Blood	Classical plasma proteins	Apolipoprotein	Apolipoprotein E (isoform E2)	P02649	348	0.94434	-0.0826225	17.2558	-1.10411	0.276483	0.590241	-5.42227	No Change	M1 vs. HC
seq.5316.54	F2	Secreted	Blood	Classical plasma proteins	Blood coagulation	Prothrombin	P00734	2147	1.18548	0.245472	15.8725	1.89902	0.0651676	0.342481	-4.34345	No Change	M1 vs. HC
seq.5339.49	S100A9	Secreted	Blood	Immunity and defense	Immunity	Protein S100-A9	P06702	6280	0.994606	-0.00780318	10.5247	-0.0907859	0.928139	0.974632	-5.99643	No Change	M1 vs. HC
seq.5343.74	CPE	Secreted	Intracellular and membrane proteins	Enzymes	Enzyme	Carboxypeptidase E	P16870	1363	0.968255	-0.0465417	10.8566	-1.69578	0.0981003	0.395261	-4.66648	No Change	M1 vs. HC
seq.5350.14	GPC6	Secreted	Intracellular and membrane proteins	Other	No annotated function	Glypican-6	Q9Y625	10082	1.00454	0.00653026	11.2523	0.219086	0.827755	0.936401	-5.97728	No Change	M1 vs. HC
seq.5351.52	HNRNPA2B1	Secreted	Intracellular and membrane proteins	Transport	Transport	Heterogeneous nuclear ribonucleoproteins A2/B1	P22626	3181	0.814963	-0.295194	11.7109	-2.39203	0.0218037	0.235071	-3.44111	Down (pval < 0.05)	M1 vs. HC
seq.5353.89	IL1RN	Secreted	Blood	Other	No annotated function	Interleukin-1 receptor antagonist protein	P18510	3557	1.0784	0.108889	10.9037	1.79806	0.0801092	0.370087	-4.50772	No Change	M1 vs. HC
seq.5355.69	TNFSF14	Secreted	Blood	Inflammation	Cytokine	Tumor necrosis factor ligand superfamily member 14	O43557	8740	0.767487	-0.381786	11.0044	-3.40021	0.00159468	0.0834474	-1.17404	Down (pval < 0.05)	M1 vs. HC
seq.5356.2	MIF	Secreted	Blood	Inflammation	Cytokine	Macrophage migration inhibitory factor	P14174	4282	0.983888	-0.0234339	11.1768	-0.915634	0.365629	0.66538	-5.60074	No Change	M1 vs. HC
seq.5358.3	OMD	Secreted	Other tissues	Other	Cell adhesion	Osteomodulin	Q99983	4958	1.06622	0.0924993	13.2084	0.748358	0.458848	0.734597	-5.73241	No Change	M1 vs. HC
seq.5363.51	SEMA3E	Secreted	Other tissues	Other	Developmental protein	Semaphorin-3E	O15041	9723	1.00505	0.00726976	10.7626	0.116714	0.907701	0.966701	-5.99384	No Change	M1 vs. HC
seq.5392.73	FAS	Secreted	Blood	Transport	Receptor	Tumor necrosis factor receptor superfamily member 6	P25445	355	1.07287	0.101476	13.222	0.998679	0.324262	0.629215	-5.52598	No Change	M1 vs. HC
seq.5400.52	LEPR	Secreted	Intracellular and membrane proteins	Transport	Receptor	Leptin receptor, soluble	P48357	3953	1.13935	0.188217	10.9354	1.45739	0.153217	0.465948	-5.00531	No Change	M1 vs. HC
seq.5424.55	TNFRSF11A	Secreted	Intracellular and membrane proteins	Transport	Receptor	Tumor necrosis factor receptor superfamily member 11A	Q9Y6Q6	8792	0.98061	-0.0282492	10.7118	-1.07654	0.28847	0.597852	-5.45034	No Change	M1 vs. HC
seq.5443.62	NPPA	Secreted	Blood	Hormones	Hormone	Atrial natriuretic factor	P01160	4878	0.988078	-0.0173031	11.0325	-0.694335	0.491692	0.759914	-5.76945	No Change	M1 vs. HC
seq.5451.1	ALCAM	Secreted	Blood	Immunity and defense	Immunity	CD166 antigen	Q13740	214	0.99121	-0.0127373	13.7126	-0.240075	0.811561	0.929867	-5.97264	No Change	M1 vs. HC
seq.5452.71	ASGR1	Secreted	Blood	Transport	Receptor	Asialoglycoprotein receptor 1	P07306	432	1.03631	0.0514489	11.8772	1.16718	0.250402	0.568309	-5.35559	No Change	M1 vs. HC
seq.5456.59	CNDP1	Secreted	Blood	Enzymes	Enzyme	Beta-Ala-His dipeptidase	Q96KN2	84735	0.912274	-0.132461	13.0756	-1.04024	0.304797	0.612496	-5.48627	No Change	M1 vs. HC
seq.5459.33	CST1	Secreted	Digestive system	Enzymes	Enzyme inhibitor	Cystatin-SN	P01037	1469	1.00631	0.00906889	9.52385	0.103166	0.918373	0.971617	-5.99528	No Change	M1 vs. HC
seq.5462.62	FCN3	Secreted	Blood	Immunity and defense	Immunity	Ficolin-3	O75636	8547	0.996431	-0.00515831	10.5991	-0.0758582	0.93993	0.979043	-5.99763	No Change	M1 vs. HC
seq.5465.32	HS6ST1	Secreted	Intracellular and membrane proteins	Enzymes	Enzyme	Heparan-sulfate 6-O-sulfotransferase 1	O60243	9394	1.0605	0.0847504	10.6391	1.47677	0.147972	0.459226	-4.97945	No Change	M1 vs. HC
seq.5467.15	HSP90AB1	Secreted	Intracellular and membrane proteins	Other	Other	Heat shock protein HSP 90-beta	P08238	3326	0.91045	-0.135348	14.0336	-2.22659	0.0319734	0.267096	-3.76154	Down (pval < 0.05)	M1 vs. HC
seq.5468.67	IL17RC	Secreted	Intracellular and membrane proteins	Transport	Receptor	Interleukin-17 receptor C	Q8NAC3	84818	1.01788	0.0255614	9.91635	0.882189	0.383217	0.679812	-5.62909	No Change	M1 vs. HC
seq.5480.49	CCL5	Secreted	Blood	Inflammation	Chemokine	C-C motif chemokine 5	P13501	6352	1.08246	0.114307	15.4744	0.966448	0.339926	0.644988	-5.55573	No Change	M1 vs. HC
seq.5483.1	RGMA	Secreted	Unknown location	Other	No annotated function	Repulsive guidance molecule A	Q96B86	56963	0.958941	-0.0604861	13.6051	-1.25573	0.216873	0.533516	-5.2562	No Change	M1 vs. HC
seq.5490.53	SPOCK1	Secreted	Blood	Other	No annotated function	Testican-1	Q08629	6695	1.06469	0.0904302	12.8083	2.27714	0.0284894	0.258067	-3.66545	Up (pval < 0.05)	M1 vs. HC
seq.5491.12	SPOCK2	Secreted	Blood	Other	No annotated function	Testican-2	Q92563	9806	1.11613	0.158504	13.9791	2.37882	0.0224925	0.237093	-3.46731	Up (pval < 0.05)	M1 vs. HC
seq.5496.49	SPON1	Secreted	Blood	Other	Cell adhesion	Spondin-1	Q9HCB6	10418	1.03365	0.047745	13.2578	0.692095	0.493082	0.759914	-5.77093	No Change	M1 vs. HC
seq.5508.62	CTSD	Secreted	Blood	Enzymes	Enzyme	Cathepsin D	P07339	1509	1.01792	0.0256207	11.2006	0.350592	0.727829	0.890033	-5.94123	No Change	M1 vs. HC
seq.5526.53	TNFRSF18	Secreted	Blood	Transport	Receptor	Tumor necrosis factor receptor superfamily member 18	Q9Y5U5	8784	1.01607	0.0229975	9.55646	0.40925	0.684652	0.870602	-5.91982	No Change	M1 vs. HC
seq.5542.22	NRP1	Secreted	Other tissues	Transport	Receptor	Neuropilin-1	O14786	8829	0.96224	-0.0555317	11.4802	-0.817856	0.418534	0.705799	-5.6808	No Change	M1 vs. HC
seq.5581.28	FGL1	Secreted	Blood	Immunity and defense	Immunity	Fibrinogen-like protein 1	Q08830	2267	0.850164	-0.234187	12.7099	-1.26965	0.211922	0.529637	-5.23996	No Change	M1 vs. HC
seq.5584.21	TCN2	Secreted	Blood	Transport	Transport	Holo-Transcobalamin-2	P20062	6948	0.906545	-0.14155	12.8444	-2.01659	0.0508404	0.309349	-4.143	No Change	M1 vs. HC
seq.5586.66	MINPP1	Secreted	Intracellular and membrane proteins	Enzymes	Enzyme	Multiple inositol polyphosphate phosphatase 1	Q9UNW1	9562	0.980456	-0.0284755	11.2325	-0.759392	0.4523	0.729915	-5.72451	No Change	M1 vs. HC
seq.5587.3	CCDC134	Secreted	Blood	Other	No annotated function	Coiled-coil domain-containing protein 134	Q9H6E4	79879	1.0189	0.0270148	9.06136	1.23964	0.222704	0.539358	-5.27476	No Change	M1 vs. HC
seq.5590.11	ZPLD1	Secreted	Intracellular and membrane proteins	Other	No annotated function	Zona pellucida-like domain-containing protein 1	Q8TCW7	131368	0.95408	-0.0678183	10.9646	-1.73366	0.0910801	0.385905	-4.6086	No Change	M1 vs. HC
seq.5593.11	PDIA5	Secreted	Intracellular and membrane proteins	Enzymes	Enzyme	Protein disulfide-isomerase A5	Q14554	10954	1.03947	0.0558479	12.9319	0.313522	0.755597	0.902839	-5.95307	No Change	M1 vs. HC
seq.5594.87	MESD	Secreted	Intracellular and membrane proteins	Other	Other	LDLR chaperone MESD	Q14696	23184	0.983319	-0.0242685	10.6715	-0.793222	0.43257	0.716698	-5.6996	No Change	M1 vs. HC
seq.5598.3	GREM2	Secreted	Blood	Inflammation	Cytokine	Gremlin-2	Q9H772	64388	1.11199	0.153139	11.6748	2.84422	0.00712853	0.155717	-2.4849	Up (pval < 0.05)	M1 vs. HC
seq.5599.88	PCYOX1L	Secreted	Blood	Enzymes	Enzyme	Prenylcysteine oxidase-like	Q8NBM8	78991	0.978804	-0.0309079	12.3205	-0.624081	0.5363	0.785444	-5.81359	No Change	M1 vs. HC
seq.5601.2	PGLYRP2	Secreted	Blood	Immunity and defense	Immunity	N-acetylmuramoyl-L-alanine amidase	Q96PD5	114770	1.07398	0.102964	15.1162	1.73846	0.0902205	0.384724	-4.60118	No Change	M1 vs. HC
seq.5602.62	RNASE10	Secreted	Unknown location	Other	Cell adhesion	Inactive ribonuclease-like protein 10	Q5GAN6	338879	0.992179	-0.0113277	10.9552	-0.545907	0.588318	0.817338	-5.85728	No Change	M1 vs. HC
seq.5604.30	HPSE	Secreted	Extracellular matrix	Other	Cell adhesion	Heparanase	Q9Y251	10855	1.01117	0.016023	10.3096	0.45564	0.65124	0.854403	-5.90057	No Change	M1 vs. HC
seq.5605.77	MFNG	Secreted	Intracellular and membrane proteins	Other	Developmental protein	Beta-1,3-N-acetylglucosaminyltransferase manic fringe	O00587	4242	1.07196	0.100245	11.3528	1.54729	0.130075	0.440514	-4.88278	No Change	M1 vs. HC
seq.5609.92	TAFA5	Secreted	Brain	Inflammation	Cytokine	Protein FAM19A5	Q7Z5A7	25817	1.06551	0.0915407	10.0693	3.66779	0.000745785	0.0620866	-0.500912	Up (pval < 0.05)	M1 vs. HC
seq.5611.56	DEFB108B	Secreted	Male reproductive system	Immunity and defense	Defense	Beta-defensin 108B	Q8NET1	245911	1.02818	0.0400897	8.93191	1.04798	0.301261	0.609848	-5.4787	No Change	M1 vs. HC
seq.5612.16	HINT2	Secreted	Intracellular and membrane proteins	Enzymes	Enzyme	Histidine triad nucleotide-binding protein 2, mitochondrial	Q9BX68	84681	0.968511	-0.0461596	10.7252	-1.242	0.221843	0.538154	-5.27205	No Change	M1 vs. HC
seq.5613.75	LAT2	Secreted	Intracellular and membrane proteins	Immunity and defense	Immunity	Linker for activation of T-cells family member 2	Q9GZY6	7462	1.01368	0.0196002	8.91317	0.77521	0.44301	0.724925	-5.71299	No Change	M1 vs. HC
seq.5614.44	CRH	Secreted	Blood	Hormones	Hormone	Corticoliberin	P06850	1392	0.956017	-0.0648922	10.4531	-1.78638	0.0820131	0.373417	-4.52625	No Change	M1 vs. HC
seq.5615.62	FAM172A	Secreted	Intracellular and membrane proteins	Other	Other	Protein FAM172A	Q8WUF8	83989	0.973642	-0.0385364	9.80968	-1.28327	0.207163	0.524994	-5.22393	No Change	M1 vs. HC
seq.5617.41	NPFF	Secreted	Male reproductive system	Hormones	Neuropeptide	Pro-FMRFamide-related neuropeptide FF	O15130	8620	0.967135	-0.0482104	14.5818	-0.288017	0.774898	0.913126	-5.96045	No Change	M1 vs. HC
seq.5618.50	FAM3B	Secreted	Blood	Inflammation	Cytokine	Protein FAM3B	P58499	54097	0.883184	-0.179214	13.1194	-2.33083	0.0251645	0.248678	-3.56162	Down (pval < 0.05)	M1 vs. HC
seq.5620.13	PAM	Secreted	Other tissues	Enzymes	Enzyme	Peptidyl-glycine alpha-amidating monooxygenase	P19021	5066	0.885835	-0.174891	11.7525	-2.51746	0.016153	0.216734	-3.18719	Down (pval < 0.05)	M1 vs. HC
seq.5621.64	THSD1	Secreted	Intracellular and membrane proteins	Other	No annotated function	Thrombospondin type-1 domain-containing protein 1	Q9NS62	55901	0.973536	-0.0386934	10.228	-0.709215	0.482517	0.75328	-5.75952	No Change	M1 vs. HC
seq.5624.66	FOLR3	Secreted	Blood	Transport	Receptor	Folate receptor gamma	P41439	2352	0.988909	-0.0160906	9.65397	-0.160835	0.873074	0.95453	-5.98794	No Change	M1 vs. HC
seq.5626.20	CTRC	Secreted	Digestive system	Enzymes	Enzyme	Chymotrypsin-C	Q99895	11330	1.09748	0.134198	9.64774	4.07785	0.00022377	0.03447	0.571587	Up (qval < 0.05)	M1 vs. HC
seq.5627.53	GNRH1	Secreted	Blood	Hormones	Hormone	Progonadoliberin-1	P01148	2796	1.05841	0.0819023	11.6258	1.80645	0.0787657	0.369117	-4.49435	No Change	M1 vs. HC
seq.5628.21	SEMA3G	Secreted	Blood	Other	Developmental protein	Semaphorin-3G	Q9NS98	56920	0.988615	-0.0165194	11.2001	-0.300501	0.765432	0.907712	-5.95691	No Change	M1 vs. HC
seq.5630.48	CD300A	Secreted	Intracellular and membrane proteins	Transport	Receptor	CMRF35-like molecule 8	Q9UGN4	11314	1.04945	0.0696389	13.8325	0.859266	0.395578	0.688241	-5.64795	No Change	M1 vs. HC
seq.5631.83	MLN	Secreted	Blood	Hormones	Hormone	Promotilin	P12872	4295	1.18227	0.241554	12.0138	1.47278	0.14904	0.459622	-4.9848	No Change	M1 vs. HC
seq.5632.6	CRTAC1	Secreted	Extracellular matrix	Other	No annotated function	Cartilage acidic protein 1	Q9NQ79	55118	0.988521	-0.0166561	10.825	-0.202175	0.840858	0.942305	-5.98071	No Change	M1 vs. HC
seq.5634.39	POFUT1	Secreted	Intracellular and membrane proteins	Enzymes	Enzyme	GDP-fucose protein O-fucosyltransferase 1	Q9H488	23509	0.966262	-0.0495131	11.4241	-0.660431	0.512958	0.771966	-5.79133	No Change	M1 vs. HC
seq.5635.66	TREM2	Secreted	Brain	Transport	Receptor	Triggering receptor expressed on myeloid cells 2	Q9NZC2	54209	1.05859	0.0821503	11.5914	0.884684	0.381887	0.679247	-5.62701	No Change	M1 vs. HC
seq.5636.10	MFAP4	Secreted	Extracellular matrix	Other	Cell adhesion	Microfibril-associated glycoprotein 4	P55083	4239	1.07501	0.104345	9.87328	1.1713	0.248765	0.567666	-5.35111	No Change	M1 vs. HC
seq.5637.81	NTNG1	Secreted	Intracellular and membrane proteins	Other	Developmental protein	Netrin-G1	Q9Y2I2	22854	1.10458	0.143495	10.6811	3.27983	0.00222755	0.100949	-1.46869	Up (pval < 0.05)	M1 vs. HC
seq.5638.23	COLGALT1	Secreted	Intracellular and membrane proteins	Enzymes	Enzyme	Procollagen galactosyltransferase 1	Q8NBJ5	79709	0.945404	-0.0809977	11.5139	-1.67097	0.102939	0.399221	-4.70381	No Change	M1 vs. HC
seq.5639.49	NETO1	Secreted	Brain	Transport	Receptor	Neuropilin and tolloid-like protein 1	Q8TDF5	81832	0.973761	-0.0383605	11.3117	-1.13759	0.262407	0.577646	-5.3873	No Change	M1 vs. HC
seq.5643.2	LCN8	Secreted	Male reproductive system	Transport	Transport	Epididymal-specific lipocalin-8	Q6JVE9	138307	0.933398	-0.0994356	8.75504	-0.825234	0.414385	0.702566	-5.67506	No Change	M1 vs. HC
seq.5644.60	RNASE4	Secreted	Blood	Enzymes	Enzyme	Ribonuclease 4	P34096	6038	1.04511	0.0636538	13.5452	1.01395	0.317013	0.623808	-5.51156	No Change	M1 vs. HC
seq.5646.20	RNASE6	Secreted	Blood	Enzymes	Enzyme	Ribonuclease K6	Q93091	6039	1.18989	0.250824	11.5471	2.50488	0.0166522	0.220359	-3.21306	Up (pval < 0.05)	M1 vs. HC
seq.5648.28	CTRB2	Secreted	Digestive system	Enzymes	Enzyme	Chymotrypsinogen B2	Q6GPI1	440387	1.35827	0.441765	10.0011	1.89549	0.0656468	0.343031	-4.34932	No Change	M1 vs. HC
seq.5649.83	PSG4	Secreted	Female reproductive system	Other	No annotated function	Pregnancy-specific beta-1-glycoprotein 4	Q00888	5672	0.993987	-0.00870148	9.78031	-0.171962	0.864379	0.950657	-5.98615	No Change	M1 vs. HC
seq.5650.9	PDIA6	Secreted	Intracellular and membrane proteins	Enzymes	Enzyme	Protein disulfide-isomerase A6	Q15084	10130	0.917931	-0.123542	11.5507	-1.28279	0.207331	0.524994	-5.2245	No Change	M1 vs. HC
seq.5651.50	PSG7	Secreted	Female reproductive system	Other	No annotated function	Putative pregnancy-specific beta-1-glycoprotein 7	Q13046	5676	1.0255	0.0363235	7.66499	0.683344	0.498532	0.761563	-5.77666	No Change	M1 vs. HC
seq.5653.23	PRSS37	Secreted	Male reproductive system	Other	Other	Probable inactive serine protease 37	A4D1T9	136242	1.03848	0.0544773	8.3348	1.50273	0.141169	0.454435	-4.94433	No Change	M1 vs. HC
seq.5654.70	TMX3	Secreted	Intracellular and membrane proteins	Enzymes	Enzyme	Protein disulfide-isomerase TMX3	Q96JJ7	54495	1.00269	0.00387673	10.8779	0.0724737	0.942605	0.980035	-5.99788	No Change	M1 vs. HC
seq.5656.53	ENDOU	Secreted	Other tissues	Enzymes	Enzyme	Poly(U)-specific endoribonuclease	P21128	8909	1.00732	0.0105287	8.89426	0.336036	0.73869	0.895353	-5.94604	No Change	M1 vs. HC
seq.5657.28	ST3GAL1	Secreted	Intracellular and membrane proteins	Enzymes	Enzyme	CMP-N-acetylneuraminate-beta-galactosamide-alpha-2,3-sialyltransferase 1	Q11201	6482	1.14126	0.190633	10.6956	3.97445	0.000304333	0.0370283	0.297081	Up (qval < 0.05)	M1 vs. HC
seq.5658.64	F13B	Secreted	Blood	Classical plasma proteins	Blood coagulation	Coagulation factor XIII B chain	P05160	2165	1.04279	0.0604507	15.7469	1.13524	0.26338	0.577874	-5.38979	No Change	M1 vs. HC
seq.5659.11	TRH	Secreted	Other tissues	Hormones	Hormone	Pro-Thyrotropin-releasing hormone	P20396	7200	1.00117	0.00169381	9.8177	0.0693112	0.945105	0.980297	-5.99809	No Change	M1 vs. HC
seq.5660.51	SOD3	Secreted	Blood	Enzymes	Enzyme	Extracellular superoxide dismutase [Cu-Zn]	P08294	6649	0.924663	-0.113001	12.5182	-1.08931	0.28287	0.594294	-5.43741	No Change	M1 vs. HC
seq.5661.15	IL18	Secreted	Blood	Inflammation	Interleukin	Interleukin-18	Q14116	3606	0.978518	-0.0313296	10.308	-0.747615	0.45929	0.734985	-5.73293	No Change	M1 vs. HC
seq.5663.18	PF4V1	Secreted	Blood	Inflammation	Cytokine	Platelet factor 4 variant	P10720	5197	1.02844	0.0404554	9.41705	0.798393	0.4296	0.713824	-5.69569	No Change	M1 vs. HC
seq.5664.57	DEFB106A	Secreted	Male reproductive system	Immunity and defense	Defense	Beta-defensin 106	Q8N104	245909	1.05092	0.0716568	9.79267	0.627381	0.534159	0.784772	-5.81162	No Change	M1 vs. HC
seq.5666.64	IL1R2	Secreted	Blood	Transport	Receptor	Interleukin-1 receptor type 2	P27930	7850	1.01681	0.0240548	9.63805	0.682241	0.499221	0.761563	-5.77738	No Change	M1 vs. HC
seq.5667.3	SEMA3B	Secreted	Other tissues	Other	Developmental protein	Semaphorin-3B	Q13214	7869	0.98251	-0.0254554	10.5083	-1.20218	0.236725	0.554989	-5.3171	No Change	M1 vs. HC
seq.5668.49	AGR3	Secreted	Intracellular and membrane proteins	Other	No annotated function	Anterior gradient protein 3	Q8TD06	155465	1.0302	0.0429205	11.0101	0.320666	0.750219	0.900412	-5.95089	No Change	M1 vs. HC
seq.5671.1	CTRB1	Secreted	Digestive system	Enzymes	Enzyme	Chymotrypsinogen B	P17538	1504	1.05001	0.0703968	10.2276	1.0276	0.310629	0.617213	-5.49851	No Change	M1 vs. HC
seq.5675.6	TNC	Secreted	Extracellular matrix	Other	Cell adhesion	Tenascin	P24821	3371	0.996704	-0.00476333	11.7735	-0.0418159	0.966864	0.98859	-5.99957	No Change	M1 vs. HC
seq.5676.54	ASIP	Secreted	Blood	Other	No annotated function	Agouti-signaling protein	P42127	434	1.00838	0.0120343	9.69821	0.318172	0.752095	0.901039	-5.95166	No Change	M1 vs. HC
seq.5679.16	DEFB103A	Secreted	Other tissues	Immunity and defense	Defense	Beta-defensin 103	P81534	414325	1.00239	0.00343859	9.851	0.138479	0.890593	0.961523	-5.99116	No Change	M1 vs. HC
seq.5680.54	OBP2B	Secreted	Other tissues	Transport	Transport	Odorant-binding protein 2b	Q9NPH6	29989	1.02512	0.0357942	9.92594	0.182794	0.855931	0.949076	-5.9843	No Change	M1 vs. HC
seq.5682.13	VASN	Secreted	Unknown location	Other	No annotated function	Vasorin	Q6EMK4	114990	1.01307	0.0187314	11.1632	0.35889	0.721662	0.886521	-5.9384	No Change	M1 vs. HC
seq.5687.5	PRKCSH	Secreted	Intracellular and membrane proteins	Other	No annotated function	Glucosidase 2 subunit beta	P14314	5589	1.07791	0.108242	12.9085	1.73532	0.0907822	0.385734	-4.60604	No Change	M1 vs. HC
seq.5688.65	CBLN4	Secreted	Brain	Other	No annotated function	Cerebellin-4	Q9NTU7	140689	1.04616	0.0650969	11.664	1.18998	0.241429	0.558727	-5.33064	No Change	M1 vs. HC
seq.5690.49	TUFT1	Secreted	Unknown location	Other	Other	Tuftelin	Q9NNX1	7286	0.959514	-0.059624	12.2813	-1.37411	0.177454	0.491689	-5.113	No Change	M1 vs. HC
seq.5691.2	CRISPLD2	Secreted	Blood	Other	No annotated function	Cysteine-rich secretory protein LCCL domain-containing 2	Q9H0B8	83716	0.644407	-0.633955	11.3038	-4.40694	8.28646e-05	0.0291246	1.46006	Down (qval < 0.05)	M1 vs. HC
seq.5692.79	TNF	Secreted	Blood	Inflammation	Cytokine	Tumor necrosis factor	P01375	7124	0.999571	-0.000619478	10.0017	-0.0206486	0.983634	0.994219	-6.0002	No Change	M1 vs. HC
seq.5693.6	REG1B	Secreted	Digestive system	Other	No annotated function	Lithostathine-1-beta	P48304	5968	1.03251	0.04616	9.86867	1.06946	0.291604	0.601094	-5.45743	No Change	M1 vs. HC
seq.5694.57	SMOC1	Secreted	Extracellular matrix	Other	Developmental protein	SPARC-related modular calcium-binding protein 1	Q9H4F8	64093	1.08645	0.119628	14.2805	2.12226	0.0403873	0.285438	-3.95471	Up (pval < 0.05)	M1 vs. HC
seq.5695.5	BPIFA2	Secreted	Digestive system	Immunity and defense	Defense	BPI fold-containing family A member 2	Q96DR5	140683	0.961827	-0.0561505	9.26197	-0.829603	0.411941	0.70118	-5.67164	No Change	M1 vs. HC
seq.5698.60	TNXB	Secreted	Extracellular matrix	Other	Cell adhesion	Tenascin-X	P22105	7148	0.933991	-0.0985196	13.4017	-1.04846	0.301043	0.609844	-5.47823	No Change	M1 vs. HC
seq.5701.81	CLEC3B	Secreted	Blood	Other	No annotated function	Tetranectin	P05452	7123	0.950566	-0.0731406	13.0018	-1.51044	0.139196	0.451616	-4.93378	No Change	M1 vs. HC
seq.5703.26	OLFM1	Secreted	Brain	Other	Developmental protein	Noelin	Q99784	10439	1.04019	0.0568457	8.15863	1.43511	0.15943	0.472687	-5.03467	No Change	M1 vs. HC
seq.5704.74	GZMM	Secreted	Blood	Immunity and defense	Immunity	Granzyme M	P51124	3004	0.991848	-0.0118096	10.1599	-0.682403	0.49912	0.761563	-5.77727	No Change	M1 vs. HC
seq.5708.1	LEAP2	Secreted	Blood	Immunity and defense	Defense	Liver-expressed antimicrobial peptide 2	Q969E1	116842	1.29545	0.373452	13.6571	2.30493	0.0267223	0.251486	-3.61193	Up (pval < 0.05)	M1 vs. HC
seq.5713.9	IFNL3	Secreted	Blood	Inflammation	Interferon	Interferon lambda-3	Q8IZI9	282617	1.0343	0.0486598	8.03472	0.719124	0.47646	0.748027	-5.75279	No Change	M1 vs. HC
seq.5714.88	IFNA6	Secreted	Blood	Inflammation	Interferon	Interferon alpha-6	P05013	3443	0.983272	-0.0243371	10.115	-0.991266	0.327821	0.631672	-5.53291	No Change	M1 vs. HC
seq.5717.2	CILP	Secreted	Extracellular matrix	Other	No annotated function	Cartilage intermediate layer protein 1	O75339	8483	0.904755	-0.1444	11.3428	-1.52398	0.135787	0.445979	-4.91517	No Change	M1 vs. HC
seq.5722.78	PRCP	Secreted	Intracellular and membrane proteins	Enzymes	Enzyme	Lysosomal Pro-X carboxypeptidase	P42785	5547	1.09608	0.13236	14.6325	1.73959	0.0900193	0.384724	-4.59943	No Change	M1 vs. HC
seq.5723.4	INSL3	Secreted	Blood	Hormones	Hormone	Insulin-like 3	P51460	3640	0.986588	-0.0194802	11.9466	-0.51691	0.608213	0.829766	-5.87203	No Change	M1 vs. HC
seq.5724.58	SBSN	Secreted	Unknown location	Other	No annotated function	Suprabasin	Q6UWP8	374897	1.00244	0.00351406	9.45208	0.0759328	0.939871	0.979043	-5.99763	No Change	M1 vs. HC
seq.5725.1	OMD	Secreted	Other tissues	Other	Cell adhesion	Osteomodulin	Q99983	4958	1.05312	0.0746719	9.59591	0.691749	0.493297	0.759914	-5.77116	No Change	M1 vs. HC
seq.5726.49	SPAG11A	Secreted	Male reproductive system	Immunity and defense	Defense	Sperm-associated antigen 11A	Q6PDA7	10407	0.974353	-0.0374835	10.2152	-0.969023	0.338656	0.643579	-5.55338	No Change	M1 vs. HC
seq.5727.35	B3GLCT	Secreted	Intracellular and membrane proteins	Enzymes	Enzyme	Beta-1,3-glucosyltransferase	Q6Y288	145173	0.943436	-0.0840035	9.65453	-2.12053	0.0405412	0.285438	-3.95784	Down (pval < 0.05)	M1 vs. HC
seq.5729.27	SOST	Secreted	Extracellular matrix	Other	Other	Sclerostin	Q9BQB4	50964	0.99045	-0.013844	9.922	-0.427274	0.671589	0.86457	-5.91259	No Change	M1 vs. HC
seq.5730.60	CXCL14	Secreted	Blood	Inflammation	Chemokine	C-X-C motif chemokine 14	O95715	9547	0.931302	-0.102679	10.2006	-2.1901	0.0347199	0.270784	-3.8299	Down (pval < 0.05)	M1 vs. HC
seq.5731.1	SPINK6	Secreted	Unknown location	Enzymes	Enzyme inhibitor	Serine protease inhibitor Kazal-type 6	Q6UWN8	404203	1.00469	0.00674766	10.6672	0.142484	0.88745	0.960419	-5.99062	No Change	M1 vs. HC
seq.5733.61	IFNA10	Secreted	Blood	Inflammation	Interferon	Interferon alpha-10	P01566	3446	0.974829	-0.0367792	11.587	-0.56441	0.575789	0.810655	-5.84746	No Change	M1 vs. HC
seq.5734.13	NECTIN4	Secreted	Other tissues	Transport	Receptor	Nectin-4	Q96NY8	81607	1.03432	0.0486858	8.7449	0.94394	0.351159	0.654271	-5.57595	No Change	M1 vs. HC
seq.5738.25	TNC	Secreted	Extracellular matrix	Other	Cell adhesion	Tenascin	P24821	3371	0.977328	-0.0330858	12.6877	-0.526832	0.60137	0.825032	-5.86707	No Change	M1 vs. HC
seq.5739.75	KRTDAP	Secreted	Other tissues	Other	Other	Keratinocyte differentiation-associated protein	P60985	388533	1.03305	0.0469119	12.6377	0.800607	0.428333	0.712527	-5.69402	No Change	M1 vs. HC
seq.5741.55	RNASE3	Secreted	Blood	Enzymes	Enzyme	Eosinophil cationic protein	P12724	6037	0.534141	-0.904708	12.01	-3.07324	0.00390422	0.126019	-1.96098	Down (pval < 0.05)	M1 vs. HC
seq.5742.14	ACP6	Secreted	Intracellular and membrane proteins	Enzymes	Enzyme	Lysophosphatidic acid phosphatase type 6	Q9NPH0	51205	1.03306	0.0469211	12.3015	0.342814	0.733626	0.893079	-5.94382	No Change	M1 vs. HC
seq.5743.82	CARTPT	Secreted	Blood	Hormones	Neuropeptide	Cocaine- and amphetamine-regulated transcript protein	Q16568	9607	0.987895	-0.0175701	9.64892	-0.398546	0.692457	0.872902	-5.92397	No Change	M1 vs. HC
seq.5744.12	MENT	Secreted	Blood	Other	No annotated function	Protein MENT	Q9BUN1	54964	0.946811	-0.0788522	11.3303	-1.47197	0.149257	0.459622	-4.98588	No Change	M1 vs. HC
seq.5745.64	PI15	Secreted	Other tissues	Other	Developmental protein	Peptidase inhibitor 15	O43692	51050	0.973103	-0.039336	12.4434	-1.23057	0.22604	0.544369	-5.28512	No Change	M1 vs. HC
seq.5747.67	BGLAP	Secreted	Blood	Other	Other	Osteocalcin	P02818	632	1.02638	0.0375621	9.28379	1.58549	0.121135	0.426038	-4.82877	No Change	M1 vs. HC
seq.5748.20	ASAH1	Secreted	Intracellular and membrane proteins	Enzymes	Enzyme	Acid ceramidase	Q13510	427	0.973529	-0.0387036	9.53046	-1.11946	0.269966	0.582382	-5.40636	No Change	M1 vs. HC
seq.5749.53	CLPS	Secreted	Digestive system	Other	Other	Colipase	P04118	1208	1.08553	0.118403	8.78299	1.56405	0.12609	0.435578	-4.85923	No Change	M1 vs. HC
seq.5753.21	TAFA1	Secreted	Brain	Other	No annotated function	Protein FAM19A1	Q7Z5A9	407738	0.971965	-0.041024	9.72916	-0.586762	0.560831	0.800769	-5.83516	No Change	M1 vs. HC
seq.5754.76	INSL6	Secreted	Blood	Hormones	Hormone	Insulin-like peptide INSL6	Q9Y581	11172	1.02857	0.0406342	9.26187	2.19803	0.034106	0.269497	-3.81512	Up (pval < 0.05)	M1 vs. HC
seq.5755.29	GIP	Secreted	Blood	Hormones	Hormone	Gastric inhibitory polypeptide	P09681	2695	0.990997	-0.0130478	9.74445	-0.471499	0.639978	0.847095	-5.89353	No Change	M1 vs. HC
seq.5756.66	PAPPA2	Secreted	Female reproductive system	Enzymes	Enzyme	Pappalysin-2	Q9BXP8	60676	0.961944	-0.0559748	11.6947	-1.88816	0.0666506	0.345564	-4.36147	No Change	M1 vs. HC
seq.5758.49	KLK9	Secreted	Other tissues	Enzymes	Enzyme	Kallikrein-9	Q9UKQ9	284366	0.995492	-0.00651889	10.8745	-0.356869	0.723163	0.887716	-5.9391	No Change	M1 vs. HC
seq.5762.35	SPAG11B	Secreted	Male reproductive system	Immunity and defense	Defense	Sperm-associated antigen 11B	Q08648	10407	1.16107	0.215454	9.47666	2.38122	0.0223657	0.237093	-3.46255	Up (pval < 0.05)	M1 vs. HC
seq.5763.67	DEFB104A	Secreted	Male reproductive system	Immunity and defense	Defense	Beta-defensin 104	Q8WTQ1	140596	1.00009	0.000128361	9.7423	0.00211253	0.998325	0.999007	-6.00041	No Change	M1 vs. HC
seq.5764.4	GALNT2	Secreted	Intracellular and membrane proteins	Enzymes	Enzyme	Polypeptide N-acetylgalactosaminyltransferase 2	Q10471	2590	1.03974	0.0562295	9.01411	2.09212	0.0431562	0.291932	-4.00918	Up (pval < 0.05)	M1 vs. HC
seq.5765.53	DEFB121	Secreted	Male reproductive system	Immunity and defense	Defense	Beta-defensin 121	Q5J5C9	245934	0.867123	-0.205692	10.036	-1.53097	0.134055	0.444288	-4.90551	No Change	M1 vs. HC
seq.5792.8	AFP	Secreted	Blood	Other	No annotated function	alpha-Fetoprotein	P02771	174	1.03489	0.0494725	8.45591	1.19919	0.237874	0.555874	-5.32044	No Change	M1 vs. HC
seq.5801.72	NGF	Secreted	Other tissues	Hormones	Growth factor	beta-nerve growth factor	P01138	4803	1.05734	0.0804403	8.94017	1.76919	0.084882	0.380014	-4.55333	No Change	M1 vs. HC
seq.5803.24	C3	Secreted	Blood	Classical plasma proteins	Complement pathway	Complement C3d fragment	P01024	718	0.836395	-0.257743	12.8538	-2.24786	0.0304637	0.262242	-3.72131	Down (pval < 0.05)	M1 vs. HC
seq.5810.25	TDGF1	Secreted	Other tissues	Hormones	Growth factor	Teratocarcinoma-derived growth factor 1	P13385	6997	1.46452	0.550426	10.0172	1.79643	0.0803728	0.370087	-4.51031	No Change	M1 vs. HC
seq.5813.58	EPO	Secreted	Blood	Hormones	Hormone	Erythropoietin	P01588	2056	1.05191	0.0730161	9.73565	1.13526	0.263371	0.577874	-5.38977	No Change	M1 vs. HC
seq.5822.22	GDNF	Secreted	Other tissues	Hormones	Growth factor	Glial cell line-derived neurotrophic factor	P39905	2668	1.0633	0.0885483	9.39207	2.52163	0.0159903	0.216305	-3.17859	Up (pval < 0.05)	M1 vs. HC
seq.5834.18	IL9	Secreted	Blood	Inflammation	Interleukin	Interleukin-9	P15248	3578	1.03502	0.0496553	8.84364	1.40957	0.166791	0.480039	-5.06783	No Change	M1 vs. HC
seq.5837.49	LIFR	Secreted	Intracellular and membrane proteins	Transport	Receptor	Leukemia inhibitory factor receptor	P42702	3977	0.983063	-0.024644	11.0992	-0.500657	0.619498	0.835891	-5.87994	No Change	M1 vs. HC
seq.5843.60	EHMT2	Secreted	Intracellular and membrane proteins	Enzymes	Enzyme	Histone-lysine N-methyltransferase EHMT2	Q96KQ7	10919	0.821132	-0.284313	10.4055	-4.08369	0.000219903	0.03447	0.587154	Down (qval < 0.05)	M1 vs. HC
seq.5846.24	NOG	Secreted	Blood	Other	Developmental protein	Noggin	Q13253	9241	0.877575	-0.188405	12.9055	-1.50722	0.140016	0.452602	-4.93819	No Change	M1 vs. HC
seq.5852.6	S100A12	Secreted	Blood	Immunity and defense	Immunity	Protein S100-A12	P80511	6283	0.945153	-0.0813799	12.4044	-0.505144	0.616373	0.834204	-5.87778	No Change	M1 vs. HC
seq.5854.60	MAPT	Secreted	Blood	Other	No annotated function	Microtubule-associated protein tau	P10636	4137	1.0375	0.0531107	8.47515	1.37712	0.176528	0.491168	-5.1092	No Change	M1 vs. HC
seq.5897.58	GRP	Secreted	Other tissues	Other	No annotated function	Gastrin-releasing peptide	P07492	2922	1.06195	0.0867205	9.03915	2.29703	0.027214	0.253975	-3.62718	Up (pval < 0.05)	M1 vs. HC
seq.5909.51	NME1	Secreted	Intracellular and membrane proteins	Enzymes	Enzyme	Nucleoside diphosphate kinase A	P15531	4830	0.922078	-0.11704	12.3581	-1.50937	0.139469	0.4519	-4.93525	No Change	M1 vs. HC
seq.5927.4	CCN6	Secreted	Extracellular matrix	Hormones	Growth factor	WNT1-inducible-signaling pathway protein 3	O95389	8838	0.987096	-0.0187381	9.98046	-0.66348	0.511026	0.770538	-5.7894	No Change	M1 vs. HC
seq.5936.53	TNF	Secreted	Blood	Inflammation	Cytokine	Tumor necrosis factor	P01375	7124	1.00395	0.0056855	9.35348	0.221765	0.825683	0.935417	-5.97671	No Change	M1 vs. HC
seq.5939.42	TNFSF12	Secreted	Blood	Inflammation	Cytokine	Tumor necrosis factor ligand superfamily member 12	O43508	407977	1.04244	0.0599663	10.7253	0.839736	0.406305	0.696115	-5.66363	No Change	M1 vs. HC
seq.5947.90	THPO	Secreted	Blood	Inflammation	Cytokine	Thrombopoietin	P40225	7066	0.971703	-0.0414124	8.00246	-0.642518	0.524392	0.779024	-5.80245	No Change	M1 vs. HC
seq.5954.62	PTH	Secreted	Blood	Hormones	Hormone	Parathyroid hormone	P01270	5741	0.858095	-0.220791	10.4644	-1.70983	0.0954468	0.391733	-4.64515	No Change	M1 vs. HC
seq.5957.30	SST	Secreted	Blood	Hormones	Hormone	Somatostatin-28	P61278	6750	1.05655	0.0793602	9.22462	2.50275	0.0167383	0.220359	-3.21744	Up (pval < 0.05)	M1 vs. HC
seq.5963.9	DMKN	Secreted	Other tissues	Other	No annotated function	Dermokine	Q6E0U4	93099	1.06587	0.0920308	12.7182	1.84065	0.073486	0.358645	-4.43933	No Change	M1 vs. HC
seq.5970.61	LECT2	Secreted	Blood	Other	Other	Leukocyte cell-derived chemotaxin-2	O14960	3950	0.978119	-0.031918	12.1109	-1.0699	0.291409	0.601094	-5.457	No Change	M1 vs. HC
seq.5982.50	CFHR1	Secreted	Blood	Classical plasma proteins	Complement pathway	Complement factor H-related protein 1	Q03591	3078	1.06225	0.0871297	13.4285	1.93386	0.0605982	0.332044	-4.28506	No Change	M1 vs. HC
seq.5988.49	TNFSF14	Secreted	Blood	Inflammation	Cytokine	Tumor necrosis factor ligand superfamily member 14	O43557	8740	0.958054	-0.0618216	11.3018	-1.31884	0.19511	0.513794	-5.18131	No Change	M1 vs. HC
seq.5992.50	CD8A	Secreted	Intracellular and membrane proteins	Immunity and defense	Immunity	T-cell surface glycoprotein CD8 alpha chain	P01732	925	1.1301	0.176453	10.799	2.38423	0.022208	0.237005	-3.45659	Up (pval < 0.05)	M1 vs. HC
seq.6019.12	C1QTNF9	Secreted	Blood	Classical plasma proteins	Complement pathway	Complement C1q and tumor necrosis factor-related protein 9A	P0C862	338872	0.973476	-0.038783	12.3045	-1.02403	0.312291	0.619428	-5.50194	No Change	M1 vs. HC
seq.6020.52	UTS2	Secreted	Blood	Hormones	Hormone	Urotensin-2	O95399	10911	0.960295	-0.0584508	12.8278	-1.11115	0.273481	0.58718	-5.415	No Change	M1 vs. HC
seq.6022.57	NELL2	Secreted	Blood	Other	No annotated function	Protein kinase C-binding protein NELL2	Q99435	4753	1.00817	0.011743	10.4627	0.190357	0.850042	0.945984	-5.98294	No Change	M1 vs. HC
seq.6024.68	CPE	Secreted	Intracellular and membrane proteins	Enzymes	Enzyme	Carboxypeptidase E	P16870	1363	0.994363	-0.00815552	10.1328	-0.199303	0.843088	0.943182	-5.98126	No Change	M1 vs. HC
seq.6027.31	RLN3	Secreted	Blood	Hormones	Hormone	Relaxin-3	Q8WXF3	117579	0.983303	-0.024292	11.4686	-0.992716	0.327123	0.63122	-5.53156	No Change	M1 vs. HC
seq.6035.2	ST6GAL1	Secreted	Blood	Enzymes	Enzyme	Beta-galactoside alpha-2,6-sialyltransferase 1	P15907	6480	1.03132	0.0444965	9.78658	1.79312	0.0809099	0.371707	-4.51557	No Change	M1 vs. HC
seq.6036.78	EPHA10	Secreted	Intracellular and membrane proteins	Transport	Receptor	Ephrin type-A receptor 10	Q5JZY3	284656	1.00453	0.00651775	10.7588	0.0882632	0.930131	0.97497	-5.99665	No Change	M1 vs. HC
seq.6039.24	CRHBP	Secreted	Blood	Other	No annotated function	Corticotropin-releasing factor-binding protein	P24387	1393	1.08052	0.111729	11.2732	1.63496	0.110309	0.409796	-4.75714	No Change	M1 vs. HC
seq.6042.52	TNC	Secreted	Extracellular matrix	Other	Cell adhesion	Tenascin	P24821	3371	1.04349	0.0614143	14.577	1.00058	0.323356	0.628691	-5.5242	No Change	M1 vs. HC
seq.6054.6	NXPH3	Secreted	Brain	Other	No annotated function	Neurexophilin-3	O95157	11248	1.01445	0.0207046	11.2476	0.506618	0.615348	0.833587	-5.87707	No Change	M1 vs. HC
seq.6060.2	PIP	Secreted	Other tissues	Other	Other	Prolactin-inducible protein	P12273	5304	0.91546	-0.127431	10.9895	-2.62396	0.0124423	0.196874	-2.96454	Down (pval < 0.05)	M1 vs. HC
seq.6064.4	ERP44	Secreted	Intracellular and membrane proteins	Other	Other	Endoplasmic reticulum resident protein 44	Q9BS26	23071	0.942348	-0.0856681	15.5099	-0.895909	0.375937	0.674681	-5.61758	No Change	M1 vs. HC
seq.6069.71	SUMF2	Secreted	Intracellular and membrane proteins	Other	No annotated function	Sulfatase-modifying factor 2	Q8NBJ7	25870	0.979609	-0.0297216	12.5128	-0.820311	0.417151	0.704647	-5.67889	No Change	M1 vs. HC
seq.6075.61	HEXB	Secreted	Intracellular and membrane proteins	Enzymes	Enzyme	Beta-hexosaminidase subunit beta	P07686	3074	1.03036	0.043147	13.0215	0.515432	0.609235	0.829909	-5.87276	No Change	M1 vs. HC
seq.6077.63	ADA2	Secreted	Blood	Enzymes	Enzyme	Adenosine deaminase CECR1	Q9NZK5	51816	1.09495	0.130872	13.3647	1.00263	0.322378	0.62772	-5.52228	No Change	M1 vs. HC
seq.6079.59	PXYLP1	Secreted	Intracellular and membrane proteins	Enzymes	Enzyme	2-phosphoxylose phosphatase 1	Q8TE99	92370	0.989948	-0.0145749	12.956	-0.237083	0.813865	0.931152	-5.97332	No Change	M1 vs. HC
seq.6081.52	PCOLCE2	Secreted	Extracellular matrix	Other	Other	Procollagen C-endopeptidase enhancer 2	Q9UKZ9	26577	1.0453	0.0639142	13.8354	0.829166	0.412185	0.70118	-5.67198	No Change	M1 vs. HC
seq.6086.15	CHRDL2	Secreted	Extracellular matrix	Other	Developmental protein	Chordin-like protein 2	Q6WN34	25884	0.865513	-0.208373	11.6155	-1.5452	0.13058	0.441219	-4.88571	No Change	M1 vs. HC
seq.6103.70	FCRL5	Secreted	Blood	Transport	Receptor	Fc receptor-like protein 5	Q96RD9	83416	1.02396	0.0341595	13.3506	0.846586	0.402522	0.693118	-5.65817	No Change	M1 vs. HC
seq.6107.3	CELA1	Secreted	Unknown location	Enzymes	Enzyme	Chymotrypsin-like elastase family member 1	Q9UNI1	1990	1.09021	0.124604	14.7639	1.15014	0.257267	0.573479	-5.37395	No Change	M1 vs. HC
seq.6113.31	EDN3	Secreted	Blood	Other	Other	Endothelin-3	P14138	1908	0.958325	-0.0614126	11.793	-1.40538	0.168026	0.481506	-5.07323	No Change	M1 vs. HC
seq.6117.4	PCSK2	Secreted	Other tissues	Enzymes	Enzyme	Neuroendocrine convertase 2	P16519	5126	1.00172	0.00247569	12.0475	0.0700716	0.944504	0.980082	-5.99804	No Change	M1 vs. HC
seq.6119.14	MAMDC2	Secreted	Other tissues	Other	No annotated function	MAM domain-containing protein 2	Q7Z304	256691	0.955549	-0.0655989	11.5967	-2.2185	0.0325651	0.268071	-3.77677	Down (pval < 0.05)	M1 vs. HC
seq.6207.10	PSAP	Secreted	Intracellular and membrane proteins	Other	Other	Prosaposin	P07602	5660	1.13432	0.181822	12.4683	1.60571	0.116611	0.421456	-4.79973	No Change	M1 vs. HC
seq.6209.2	AOC1	Secreted	Other tissues	Enzymes	Enzyme	Amiloride-sensitive amine oxidase [copper-containing]	P19801	26	0.96961	-0.044524	10.1431	-0.49486	0.623546	0.836954	-5.88271	No Change	M1 vs. HC
seq.6210.100	IFNA5	Secreted	Blood	Inflammation	Interferon	Interferon alpha-5	P01569	3442	1.0085	0.0122166	9.82679	0.381972	0.704608	0.88013	-5.93019	No Change	M1 vs. HC
seq.6213.10	CGB2	Secreted	Other tissues	Hormones	Hormone	Choriogonadotropin subunit beta variant 2	Q6NT52	114336	1.25817	0.331322	12.4568	3.53023	0.00110539	0.0710359	-0.849939	Up (pval < 0.05)	M1 vs. HC
seq.6214.84	IFNA8	Secreted	Blood	Inflammation	Interferon	Interferon alpha-8	P32881	3445	1.05017	0.0706187	9.86468	1.19857	0.238109	0.555972	-5.32112	No Change	M1 vs. HC
seq.6217.23	QSOX1	Secreted	Extracellular matrix	Enzymes	Enzyme	Sulfhydryl oxidase 1	O00391	5768	0.950169	-0.0737435	11.5157	-1.77922	0.0831982	0.376594	-4.53756	No Change	M1 vs. HC
seq.6219.14	PDZD11	Secreted	Intracellular and membrane proteins	Other	No annotated function	PDZ domain-containing protein 11	Q5EBL8	51248	1.04737	0.0667661	8.52374	2.91381	0.00595072	0.147099	-2.32827	Up (pval < 0.05)	M1 vs. HC
seq.6221.1	ADPGK	Secreted	Intracellular and membrane proteins	Enzymes	Enzyme	ADP-dependent glucokinase	Q9BRR6	83440	1.00236	0.00339763	11.2681	0.0829703	0.93431	0.977264	-5.99709	No Change	M1 vs. HC
seq.6223.5	GUCA2B	Secreted	Blood	Other	No annotated function	Guanylate cyclase activator 2B	Q16661	2981	1.11935	0.162664	10.4268	1.6162	0.114319	0.417657	-4.78453	No Change	M1 vs. HC
seq.6225.3	PRSS8	Secreted	Unknown location	Enzymes	Enzyme	Prostasin	Q16651	5652	1.04242	0.0599403	11.4863	0.680027	0.500606	0.762458	-5.77881	No Change	M1 vs. HC
seq.6227.1	KLK10	Secreted	Other tissues	Enzymes	Enzyme	Kallikrein-10	O43240	5655	0.985196	-0.0215173	10.6505	-0.185701	0.853666	0.947308	-5.98379	No Change	M1 vs. HC
seq.6230.56	CER1	Secreted	Unknown location	Inflammation	Cytokine	Cerberus	O95813	9350	1.0254	0.0361872	10.2252	1.47327	0.148907	0.459622	-4.98413	No Change	M1 vs. HC
seq.6231.46	STC2	Secreted	Other tissues	Hormones	Hormone	Stanniocalcin-2	O76061	8614	0.956204	-0.0646099	9.54147	-1.03084	0.309127	0.616727	-5.49538	No Change	M1 vs. HC
seq.6234.74	VIT	Secreted	Extracellular matrix	Other	Other	Vitrin	Q6UXI7	5212	1.08992	0.124227	11.6775	1.43769	0.158701	0.472236	-5.0313	No Change	M1 vs. HC
seq.6236.51	CTHRC1	Secreted	Other tissues	Other	No annotated function	Collagen triple helix repeat-containing protein 1	Q96CG8	115908	0.998369	-0.00235546	10.6387	-0.0874414	0.93078	0.975086	-5.99672	No Change	M1 vs. HC
seq.6238.55	PSG8	Secreted	Female reproductive system	Other	No annotated function	Pregnancy-specific beta-1-glycoprotein 8	Q9UQ74	440533	1.05971	0.0836746	9.74636	2.31419	0.0261554	0.251486	-3.59398	Up (pval < 0.05)	M1 vs. HC
seq.6240.70	RSPO1	Secreted	Female reproductive system	Other	Other	R-spondin-1	Q2MKA7	284654	1.00488	0.00701709	10.3848	0.30592	0.761334	0.906483	-5.95533	No Change	M1 vs. HC
seq.6248.68	FAS	Secreted	Blood	Transport	Receptor	Tumor necrosis factor receptor superfamily member 6	P25445	355	1.03431	0.0486712	9.64004	1.33577	0.189563	0.506414	-5.16065	No Change	M1 vs. HC
seq.6252.62	SCGB3A1	Secreted	Blood	Inflammation	Cytokine	Secretoglobin family 3A member 1	Q96QR1	92304	0.925381	-0.11188	13.4058	-0.480671	0.633504	0.843368	-5.88934	No Change	M1 vs. HC
seq.6255.74	CPXM1	Secreted	Other tissues	Enzymes	Enzyme	Probable carboxypeptidase X1	Q96SM3	56265	1.09879	0.135922	14.0988	1.37428	0.1774	0.491689	-5.11278	No Change	M1 vs. HC
seq.6257.56	CGREF1	Secreted	Brain	Other	Cell adhesion	Cell growth regulator with EF hand domain protein 1	Q99674	10669	1.11294	0.154375	13.062	2.61884	0.0126012	0.198344	-2.9754	Up (pval < 0.05)	M1 vs. HC
seq.6259.60	TNC	Secreted	Extracellular matrix	Other	Cell adhesion	Tenascin	P24821	3371	1.04401	0.0621375	12.7332	0.676314	0.502934	0.763626	-5.78121	No Change	M1 vs. HC
seq.6260.14	TNC	Secreted	Extracellular matrix	Other	Cell adhesion	Tenascin	P24821	3371	1.00549	0.00789624	14.4554	0.115917	0.908328	0.96693	-5.99393	No Change	M1 vs. HC
seq.6262.14	IL17RB	Secreted	Intracellular and membrane proteins	Transport	Receptor	Interleukin-17 receptor B	Q9NRM6	55540	0.95784	-0.0621429	8.63833	-1.06556	0.293341	0.602303	-5.46133	No Change	M1 vs. HC
seq.6263.77	PLTP	Secreted	Blood	Transport	Transport	Phospholipid transfer protein	P55058	5360	0.966953	-0.0484821	12.2583	-1.03015	0.309445	0.616869	-5.49605	No Change	M1 vs. HC
seq.6264.9	CCN1	Secreted	Extracellular matrix	Other	Cell adhesion	Protein CYR61	O00622	3491	1.01713	0.0245034	7.81618	0.269588	0.788935	0.920564	-5.96539	No Change	M1 vs. HC
seq.6273.58	P3H1	Secreted	Intracellular and membrane proteins	Enzymes	Enzyme	Prolyl 3-hydroxylase 1	Q32P28	64175	0.998188	-0.00261601	11.5261	-0.0813576	0.935584	0.978317	-5.99722	No Change	M1 vs. HC
seq.6274.15	WSCD2	Secreted	Intracellular and membrane proteins	Other	No annotated function	WSC domain-containing protein 2	Q2TBF2	9671	0.969216	-0.0451098	8.80542	-1.04755	0.301458	0.610079	-5.47913	No Change	M1 vs. HC
seq.6276.16	FURIN	Secreted	Intracellular and membrane proteins	Enzymes	Enzyme	Furin	P09958	5045	1.01428	0.0204535	12.0182	0.65328	0.517506	0.774395	-5.7958	No Change	M1 vs. HC
seq.6281.51	ST3GAL2	Secreted	Intracellular and membrane proteins	Enzymes	Enzyme	CMP-N-acetylneuraminate-beta-galactosamide-alpha-2,3-sialyltransferase 2	Q16842	6483	0.877826	-0.187994	10.6071	-2.69203	0.0105003	0.18533	-2.819	Down (pval < 0.05)	M1 vs. HC
seq.6284.7	ALKAL2	Secreted	Unknown location	Other	No annotated function	ALK and LTK ligand 2	Q6UX46	285016	0.963941	-0.0529826	11.5228	-0.639197	0.526527	0.780202	-5.80448	No Change	M1 vs. HC
seq.6290.3	UTS2B	Secreted	Unknown location	Hormones	Hormone	Urotensin-2B	Q765I0	257313	0.955715	-0.0653471	10.5075	-2.29154	0.0275611	0.255919	-3.63777	Down (pval < 0.05)	M1 vs. HC
seq.6296.36	OIT3	Secreted	Blood	Other	No annotated function	Oncoprotein-induced transcript 3 protein	Q8WWZ8	170392	0.94742	-0.0779246	9.0448	-1.28993	0.204865	0.522942	-5.21604	No Change	M1 vs. HC
seq.6304.8	C1QTNF1	Secreted	Blood	Classical plasma proteins	Complement pathway	Complement C1q tumor necrosis factor-related protein 1	Q9BXJ1	114897	0.964865	-0.0516004	13.4539	-1.08822	0.283348	0.594868	-5.43853	No Change	M1 vs. HC
seq.6315.58	PLBD1	Secreted	Intracellular and membrane proteins	Enzymes	Enzyme	Phospholipase B-like 1	Q6P4A8	79887	1.07616	0.105892	10.0907	3.2049	0.00273544	0.109507	-1.64926	Up (pval < 0.05)	M1 vs. HC
seq.6324.11	DNASE1L2	Secreted	Other tissues	Enzymes	Enzyme	Deoxyribonuclease-1-like 2	Q92874	1775	1.02853	0.0405835	12.6033	0.765126	0.448919	0.728652	-5.72036	No Change	M1 vs. HC
seq.6326.20	BMP4	Secreted	Blood	Inflammation	Cytokine	Bone morphogenetic protein 4	P12644	652	1.02256	0.0321807	11.4125	0.691681	0.493339	0.759914	-5.77121	No Change	M1 vs. HC
seq.6342.10	NPNT	Secreted	Extracellular matrix	Other	Developmental protein	Nephronectin	Q6UXI9	255743	1.04177	0.0590408	9.9869	1.13449	0.263688	0.578336	-5.39058	No Change	M1 vs. HC
seq.6350.43	APOC2	Secreted	Blood	Classical plasma proteins	Apolipoprotein	Apolipoprotein C-II	P02655	344	1.0124	0.0177733	11.557	0.440562	0.662025	0.860631	-5.90706	No Change	M1 vs. HC
seq.6356.3	CPB1	Secreted	Digestive system	Enzymes	Enzyme	Carboxypeptidase B	P15086	1360	1.00781	0.0112268	14.2134	0.0792954	0.937213	0.979043	-5.99738	No Change	M1 vs. HC
seq.6357.83	CELA3B	Secreted	Digestive system	Enzymes	Enzyme	Chymotrypsin-like elastase family member 3B	P08861	23436	1.04533	0.0639559	12.8075	1.85085	0.0719696	0.355062	-4.42275	No Change	M1 vs. HC
seq.6359.50	POMGNT2	Secreted	Intracellular and membrane proteins	Enzymes	Enzyme	Protein O-linked-mannose beta-1,4-N-acetylglucosaminyltransferase 2	Q8NAT1	84892	0.936864	-0.094088	10.3856	-1.22442	0.228324	0.546976	-5.2921	No Change	M1 vs. HC
seq.6360.7	DEFB128	Secreted	Male reproductive system	Immunity and defense	Defense	Beta-defensin 128	Q7Z7B8	245939	0.912035	-0.132839	10.4598	-3.23688	0.00250648	0.106551	-1.57246	Down (pval < 0.05)	M1 vs. HC
seq.6362.6	ECRG4	Secreted	Blood	Other	No annotated function	Augurin	Q9H1Z8	84417	0.965489	-0.0506677	10.8908	-1.20973	0.233849	0.552238	-5.30867	No Change	M1 vs. HC
seq.6367.66	FMOD	Secreted	Extracellular matrix	Other	No annotated function	fibromodulin	Q06828	2331	1.02005	0.0286439	13.6624	0.337965	0.737249	0.895106	-5.94541	No Change	M1 vs. HC
seq.6368.9	CSTL1	Secreted	Male reproductive system	Enzymes	Enzyme inhibitor	Cystatin-like 1	Q9H114	128817	0.867191	-0.205579	10.726	-1.63317	0.110688	0.410412	-4.75977	No Change	M1 vs. HC
seq.6369.82	DEAF1	Secreted	Intracellular and membrane proteins	Other	Developmental protein	Deformed epidermal autoregulatory factor 1 homolog	O75398	10522	0.906259	-0.142004	11.7909	-2.46819	0.0181906	0.22672	-3.28803	Down (pval < 0.05)	M1 vs. HC
seq.6371.50	ANGPTL7	Secreted	Other tissues	Other	No annotated function	Angiopoietin-related protein 7	O43827	10218	1.04212	0.0595194	9.75154	1.92035	0.0623357	0.336996	-4.3078	No Change	M1 vs. HC
seq.6374.7	MMP20	Secreted	Extracellular matrix	Enzymes	Enzyme	Matrix metalloproteinase-20	O60882	9313	1.04599	0.0648714	9.04956	1.84359	0.0730453	0.358381	-4.43455	No Change	M1 vs. HC
seq.6377.54	LYZL2	Secreted	Male reproductive system	Enzymes	Enzyme	Lysozyme-like protein 2	Q7Z4W2	119180	0.996545	-0.00499341	9.852	-0.119323	0.905647	0.966182	-5.99354	No Change	M1 vs. HC
seq.6379.62	ADAMTSL2	Secreted	Other tissues	Other	No annotated function	ADAMTS-like protein 2	Q86TH1	9719	0.947799	-0.0773465	10.2512	-1.01326	0.317338	0.62428	-5.51222	No Change	M1 vs. HC
seq.6383.90	TLL1	Secreted	Extracellular matrix	Other	Developmental protein	Tolloid-like protein 1	O43897	7092	1.00824	0.0118344	12.0124	0.155156	0.877519	0.955434	-5.9888	No Change	M1 vs. HC
seq.6384.19	WFDC3	Secreted	Male reproductive system	Enzymes	Enzyme inhibitor	WAP four-disulfide core domain protein 3	Q8IUB2	140686	0.958237	-0.0615463	8.39845	-1.61293	0.115029	0.419254	-4.78928	No Change	M1 vs. HC
seq.6385.63	VWA1	Secreted	Extracellular matrix	Other	No annotated function	von Willebrand factor A domain-containing protein 1	Q6PCB0	64856	0.950063	-0.0739046	9.21799	-1.5678	0.125212	0.43474	-4.85393	No Change	M1 vs. HC
seq.6387.61	DEFA5	Secreted	Digestive system	Immunity and defense	Defense	Defensin-5	Q01523	1670	0.933818	-0.0987862	12.1882	-0.621836	0.53776	0.785794	-5.81492	No Change	M1 vs. HC
seq.6388.21	CCDC126	Secreted	Blood	Other	No annotated function	Coiled-coil domain-containing protein 126	Q96EE4	90693	0.882662	-0.180066	9.87605	-2.52733	0.0157706	0.216011	-3.16682	Down (pval < 0.05)	M1 vs. HC
seq.6390.18	NPS	Secreted	Brain	Hormones	Neuropeptide	Neuropeptide S	P0C0P6	594857	1.06741	0.0941181	13.2876	1.04418	0.302995	0.611055	-5.48243	No Change	M1 vs. HC
seq.6392.7	CCN5	Secreted	Extracellular matrix	Other	Cell adhesion	WNT1-inducible-signaling pathway protein 2	O76076	8839	0.950412	-0.0733756	13.2116	-0.949047	0.348589	0.651637	-5.5714	No Change	M1 vs. HC
seq.6393.63	HSP90B1	Secreted	Intracellular and membrane proteins	Other	Other	Endoplasmin	P14625	7184	0.992277	-0.0111858	10.5049	-0.139121	0.890089	0.961389	-5.99108	No Change	M1 vs. HC
seq.6395.58	GPHA2	Secreted	Blood	Hormones	Hormone	Glycoprotein hormone alpha-2	Q96T91	170589	0.966817	-0.0486855	9.56406	-1.50385	0.140879	0.454061	-4.94279	No Change	M1 vs. HC
seq.6399.52	DEFB107A	Secreted	Male reproductive system	Immunity and defense	Defense	Beta-defensin 107	Q8IZN7	245910	1.00897	0.0128824	8.88704	0.735128	0.466771	0.740224	-5.74173	No Change	M1 vs. HC
seq.6402.8	PILRA	Secreted	Blood	Transport	Receptor	Paired immunoglobulin-like type 2 receptor alpha isoform FDF03-deltaTM	Q9UKJ1	29992	1.82414	0.867218	12.8079	1.31762	0.195514	0.514426	-5.18279	No Change	M1 vs. HC
seq.6404.20	C1QL1	Secreted	Brain	Classical plasma proteins	Complement pathway	C1q-related factor	O75973	10882	1.02832	0.0402943	10.4066	0.937752	0.35429	0.656934	-5.58143	No Change	M1 vs. HC
seq.6405.74	PSG2	Secreted	Female reproductive system	Other	No annotated function	Pregnancy-specific beta-1-glycoprotein 2	P11465	5670	0.993521	-0.00937695	10.7277	-0.243237	0.809129	0.928869	-5.9719	No Change	M1 vs. HC
seq.6407.63	LAD1	Secreted	Extracellular matrix	Other	No annotated function	Ladinin-1	O00515	3898	1.03527	0.0500064	8.23275	2.08554	0.0437824	0.293467	-4.02098	Up (pval < 0.05)	M1 vs. HC
seq.6408.2	INHBC	Secreted	Blood	Hormones	Hormone	Inhibin beta C chain	P55103	3626	1.1964	0.258704	13.4674	2.73252	0.00948202	0.176308	-2.73127	Up (pval < 0.05)	M1 vs. HC
seq.6410.26	INSL4	Secreted	Blood	Hormones	Hormone	Early placenta insulin-like peptide	Q14641	3641	1.01882	0.0268984	9.03272	0.758843	0.452624	0.729915	-5.7249	No Change	M1 vs. HC
seq.6411.58	DEFB135	Secreted	Male reproductive system	Immunity and defense	Defense	Beta-defensin 135	Q30KP9	613209	0.969677	-0.0444242	10.4359	-1.26898	0.21216	0.529637	-5.24076	No Change	M1 vs. HC
seq.6413.79	LIPK	Secreted	Other tissues	Enzymes	Enzyme	Lipase member K	Q5VXJ0	643414	1.01193	0.0171066	8.96922	0.455318	0.651469	0.85455	-5.90071	No Change	M1 vs. HC
seq.6414.8	OAF	Secreted	Unknown location	Other	No annotated function	Out at first protein homolog	Q86UD1	220323	1.04956	0.0697781	13.1307	1.1565	0.254688	0.571673	-5.36712	No Change	M1 vs. HC
seq.6415.90	CPN2	Secreted	Blood	Other	No annotated function	Carboxypeptidase N subunit 2	P22792	1370	1.03346	0.0474869	14.6496	0.542142	0.590883	0.819017	-5.85924	No Change	M1 vs. HC
seq.6416.8	GKN2	Secreted	Digestive system	Other	No annotated function	Gastrokine-2	Q86XP6	200504	0.996061	-0.0056946	6.69152	-0.0837683	0.93368	0.976744	-5.99703	No Change	M1 vs. HC
seq.6421.52	IFNA16	Secreted	Blood	Inflammation	Interferon	Interferon alpha-16	P05015	3449	0.966363	-0.0493633	10.9852	-1.11619	0.271346	0.584689	-5.40977	No Change	M1 vs. HC
seq.6423.66	C1QL2	Secreted	Brain	Classical plasma proteins	Complement pathway	Complement C1q-like protein 2	Q7Z5L3	165257	1.066	0.0922039	11.0345	1.01856	0.314847	0.621048	-5.50717	No Change	M1 vs. HC
seq.6424.2	RNASE13	Secreted	Male reproductive system	Other	No annotated function	Probable inactive ribonuclease-like protein 13	Q5GAN3	440163	0.981129	-0.0274848	11.1532	-0.31326	0.755794	0.902839	-5.95315	No Change	M1 vs. HC
seq.6425.87	MMP19	Secreted	Extracellular matrix	Other	Developmental protein	Matrix metalloproteinase-19	Q99542	4327	1.09127	0.126002	13.49	1.72081	0.0934128	0.390467	-4.62835	No Change	M1 vs. HC
seq.6430.36	TAFA2	Secreted	Intracellular and membrane proteins	Other	No annotated function	Protein FAM19A2	Q8N3H0	338811	0.995398	-0.00665395	8.89146	-0.231785	0.817948	0.932546	-5.97452	No Change	M1 vs. HC
seq.6431.68	PCYOX1	Secreted	Intracellular and membrane proteins	Enzymes	Enzyme	Prenylcysteine oxidase 1	Q9UHG3	51449	0.924597	-0.113104	11.1631	-1.39844	0.170082	0.482955	-5.08212	No Change	M1 vs. HC
seq.6433.57	FAM20A	Secreted	Other tissues	Other	Other	Pseudokinase FAM20A	Q96MK3	54757	1.10248	0.140756	10.6447	4.55928	5.19791e-05	0.0253866	1.87773	Up (qval < 0.05)	M1 vs. HC
seq.6434.18	AOC2	Secreted	Intracellular and membrane proteins	Enzymes	Enzyme	Retina-specific copper amine oxidase	O75106	314	1.05555	0.0779887	9.40483	1.13398	0.2639	0.578336	-5.39112	No Change	M1 vs. HC
seq.6439.59	C14orf93	Secreted	Blood	Other	No annotated function	Uncharacterized protein C14orf93	Q9H972	60686	0.929528	-0.10543	13.9301	-1.2769	0.209378	0.527323	-5.23145	No Change	M1 vs. HC
seq.6440.31	MFAP5	Secreted	Extracellular matrix	Other	No annotated function	Microfibrillar-associated protein 5	Q13361	8076	0.937771	-0.092693	11.1263	-1.50504	0.140575	0.453881	-4.94117	No Change	M1 vs. HC
seq.6441.62	ADAMTS6	Secreted	Extracellular matrix	Enzymes	Enzyme	A disintegrin and metalloproteinase with thrombospondin motifs 6	Q9UKP5	11174	0.956138	-0.0647096	11.1146	-1.68362	0.100448	0.397224	-4.68484	No Change	M1 vs. HC
seq.6444.15	PSG3	Secreted	Female reproductive system	Other	No annotated function	Pregnancy-specific beta-1-glycoprotein 3	Q16557	5671	1.00094	0.00135006	10.2403	0.0173461	0.986251	0.994862	-6.00026	No Change	M1 vs. HC
seq.6447.73	PTX3	Secreted	Blood	Other	No annotated function	Pentraxin-related protein PTX3	P26022	5806	1	5.15891e-07	9.87464	2.60235e-05	0.999979	0.999979	-6.00041	No Change	M1 vs. HC
seq.6448.36	SEMA3C	Secreted	Other tissues	Other	Developmental protein	Semaphorin-3C	Q99985	10512	0.968163	-0.0466774	10.6375	-1.60035	0.117796	0.422653	-4.80745	No Change	M1 vs. HC
seq.6450.8	FABP6	Secreted	Intracellular and membrane proteins	Transport	Transport	Gastrotropin	P51161	2172	1.00808	0.0116149	9.17437	0.262853	0.794082	0.922659	-5.96712	No Change	M1 vs. HC
seq.6451.64	ASPN	Secreted	Extracellular matrix	Other	Other	Asporin	Q9BXN1	54829	0.923171	-0.115331	13.8377	-1.85039	0.0720381	0.355149	-4.4235	No Change	M1 vs. HC
seq.6455.52	HAPLN4	Secreted	Brain	Other	No annotated function	Hyaluronan and proteoglycan link protein 4	Q86UW8	404037	1.01686	0.0241252	9.38729	0.673603	0.504637	0.764944	-5.78296	No Change	M1 vs. HC
seq.6456.17	PSG6	Secreted	Female reproductive system	Other	No annotated function	Pregnancy-specific beta-1-glycoprotein 6	Q00889	5675	1.02947	0.0418964	10.5196	1.28308	0.207227	0.524994	-5.22415	No Change	M1 vs. HC
seq.6461.54	APOC3	Secreted	Blood	Classical plasma proteins	Apolipoprotein	Apolipoprotein C-III	P02656	345	0.723388	-0.467159	12.7044	-2.34339	0.0244388	0.24695	-3.53707	Down (pval < 0.05)	M1 vs. HC
seq.6462.12	TIMP4	Secreted	Extracellular matrix	Enzymes	Enzyme inhibitor	Metalloproteinase inhibitor 4	Q99727	7079	1.04673	0.0658928	11.6392	0.933575	0.356413	0.659031	-5.58511	No Change	M1 vs. HC
seq.6463.59	QRFP	Secreted	Other tissues	Hormones	Neuropeptide	Orexigenic neuropeptide QRFP	P83859	347148	1.01124	0.0161221	11.5066	0.560727	0.578272	0.811038	-5.84944	No Change	M1 vs. HC
seq.6467.65	POGLUT1	Secreted	Intracellular and membrane proteins	Other	Developmental protein	Protein O-glucosyltransferase 1	Q8NBL1	56983	1.00363	0.00523392	10.6959	0.0594925	0.952871	0.982787	-5.9987	No Change	M1 vs. HC
seq.6468.37	TAC4	Secreted	Blood	Other	Other	Tachykinin-4	Q86UU9	255061	0.984602	-0.0223869	10.8022	-0.95915	0.343542	0.649158	-5.56233	No Change	M1 vs. HC
seq.6469.62	LY6G6D	Secreted	Intracellular and membrane proteins	Other	No annotated function	Lymphocyte antigen 6 complex locus protein G6d	O95868	58530	1.00328	0.00473103	10.284	0.190496	0.849934	0.945984	-5.98292	No Change	M1 vs. HC
seq.6470.19	FBLN1	Secreted	Extracellular matrix	Other	Other	Fibulin-1	P23142	2192	0.975513	-0.0357665	15.8644	-0.650733	0.519132	0.775339	-5.79739	No Change	M1 vs. HC
seq.6471.53	CFHR4	Secreted	Blood	Classical plasma proteins	Complement pathway	Complement factor H-related protein 4	Q92496	10877	1.65416	0.726101	14.5193	1.86405	0.0700475	0.353614	-4.40118	No Change	M1 vs. HC
seq.6472.40	PMEL	Secreted	Intracellular and membrane proteins	Other	Other	Melanocyte protein PMEL	P40967	6490	1.03907	0.0552921	12.1216	0.581581	0.56428	0.803257	-5.83805	No Change	M1 vs. HC
seq.6473.55	BPIFA1	Secreted	Other tissues	Immunity and defense	Immunity	BPI fold-containing family A member 1	Q9NP55	51297	0.972006	-0.0409622	10.5387	-1.30481	0.199799	0.519989	-5.19825	No Change	M1 vs. HC
seq.6478.2	IGLON5	Secreted	Brain	Other	No annotated function	IgLON family member 5	A6NGN9	402665	1.09833	0.135311	11.875	2.18394	0.0352036	0.271827	-3.84136	Up (pval < 0.05)	M1 vs. HC
seq.6485.59	IGLL1	Secreted	Blood	Other	No annotated function	Immunoglobulin lambda-like polypeptide 1	P15814	3543	1.08396	0.116309	10.8123	0.663355	0.511105	0.770538	-5.78948	No Change	M1 vs. HC
seq.6491.59	KLK15	Secreted	Blood	Enzymes	Enzyme	Kallikrein-15	Q9H2R5	55554	1.01163	0.0166793	10.6887	0.884653	0.381903	0.679247	-5.62704	No Change	M1 vs. HC
seq.6493.9	CPZ	Secreted	Extracellular matrix	Enzymes	Enzyme	Carboxypeptidase Z	Q66K79	8532	0.998545	-0.0021005	10.4612	-0.0758074	0.93997	0.979043	-5.99764	No Change	M1 vs. HC
seq.6494.60	SPACA5	Secreted	Male reproductive system	Enzymes	Enzyme	Sperm acrosome-associated protein 5	Q96QH8	389852	1.04526	0.0638601	9.54329	1.44704	0.156079	0.468683	-5.019	No Change	M1 vs. HC
seq.6495.14	EDN1	Secreted	Blood	Other	Other	Endothelin-1	P05305	1906	1.02978	0.0423387	9.94512	1.68075	0.101009	0.397905	-4.68915	No Change	M1 vs. HC
seq.6497.10	RS1	Secreted	Other tissues	Other	Cell adhesion	Retinoschisin	O15537	6247	0.931172	-0.10288	11.6575	-1.08979	0.282662	0.594199	-5.43693	No Change	M1 vs. HC
seq.6502.50	CRIM1	Secreted	Intracellular and membrane proteins	Other	No annotated function	Cysteine-rich motor neuron 1 protein	Q9NZV1	51232	1.00243	0.00350711	11.1477	0.103982	0.91773	0.971617	-5.9952	No Change	M1 vs. HC
seq.6504.65	LOXL2	Secreted	Extracellular matrix	Other	Transcription	Lysyl oxidase homolog 2	Q9Y4K0	4017	0.993622	-0.0092307	8.90276	-0.213908	0.831762	0.93847	-5.97836	No Change	M1 vs. HC
seq.6508.68	SCGB1D2	Secreted	Other tissues	Other	No annotated function	Secretoglobin family 1D member 2	O95969	10647	0.955004	-0.0664211	10.3068	-2.20845	0.0333136	0.269451	-3.79563	Down (pval < 0.05)	M1 vs. HC
seq.6511.17	TAFA4	Secreted	Brain	Other	No annotated function	Protein FAM19A4	Q96LR4	151647	1.01504	0.0215409	10.894	1.09298	0.281276	0.592796	-5.43368	No Change	M1 vs. HC
seq.6517.14	GDF10	Secreted	Other tissues	Inflammation	Cytokine	Growth/differentiation factor 10	P55107	2662	0.988049	-0.0173455	11.4932	-0.528232	0.600407	0.824572	-5.86636	No Change	M1 vs. HC
seq.6518.85	GHRL	Secreted	Blood	Hormones	Hormone	Appetite-regulating hormone	Q9UBU3	51738	0.911315	-0.133979	9.90933	-1.96839	0.0563447	0.324256	-4.22635	No Change	M1 vs. HC
seq.6520.87	MGP	Secreted	Blood	Other	Developmental protein	Matrix Gla protein	P08493	4256	1.18753	0.24796	12.2045	2.9058	0.00607637	0.147099	-2.34642	Up (pval < 0.05)	M1 vs. HC
seq.6521.35	NPTX2	Secreted	Blood	Other	No annotated function	Neuronal pentraxin-2	P47972	4885	1.02671	0.0380224	10.586	0.640585	0.525634	0.779828	-5.80363	No Change	M1 vs. HC
seq.6526.77	OBP2A	Secreted	Other tissues	Transport	Transport	Odorant-binding protein 2a	Q9NY56	29991	1.02304	0.0328557	10.4218	0.993317	0.326834	0.631212	-5.531	No Change	M1 vs. HC
seq.6528.95	EXTL2	Secreted	Intracellular and membrane proteins	Enzymes	Enzyme	Exostosin-like 2	Q9UBQ6	2135	0.984514	-0.0225167	10.984	-0.558993	0.579443	0.811819	-5.85036	No Change	M1 vs. HC
seq.6530.63	OPRPN	Secreted	Other tissues	Enzymes	Enzyme inhibitor	Opiorphin prepropeptide	Q99935	58503	1.0505	0.0710803	9.10133	2.47423	0.0179287	0.224907	-3.27573	Up (pval < 0.05)	M1 vs. HC
seq.6533.20	DNASE2B	Secreted	Intracellular and membrane proteins	Enzymes	Enzyme	Deoxyribonuclease-2-beta	Q8WZ79	58511	1.08498	0.11767	8.26304	3.07014	0.00393678	0.126019	-1.96824	Up (pval < 0.05)	M1 vs. HC
seq.6536.54	PLBD2	Secreted	Intracellular and membrane proteins	Enzymes	Enzyme	Putative phospholipase B-like 2	Q8NHP8	196463	0.986503	-0.0196045	12.7414	-1.02031	0.314031	0.620002	-5.50551	No Change	M1 vs. HC
seq.6543.182	PRLH	Secreted	Brain	Hormones	Hormone	Prolactin-releasing peptide	P81277	51052	0.99344	-0.00949463	11.8422	-0.256497	0.798949	0.924077	-5.96871	No Change	M1 vs. HC
seq.6544.33	NELL1	Secreted	Other tissues	Other	Other	Protein kinase C-binding protein NELL1	Q92832	4745	1.03201	0.0454519	11.6525	0.656772	0.515283	0.773241	-5.79362	No Change	M1 vs. HC
seq.6546.41	DKK2	Secreted	Other tissues	Other	Developmental protein	Dickkopf-related protein 2	Q9UBU2	27123	1.04309	0.060858	9.82856	2.39222	0.0217937	0.235071	-3.44073	Up (pval < 0.05)	M1 vs. HC
seq.6547.83	TMPRSS11D	Secreted	Intracellular and membrane proteins	Enzymes	Enzyme	Transmembrane protease serine 11D	O60235	9407	1.02415	0.0344288	9.58119	1.11386	0.272331	0.585095	-5.41219	No Change	M1 vs. HC
seq.6549.60	VSTM2L	Secreted	Unknown location	Other	No annotated function	V-set and transmembrane domain-containing protein 2-like protein	Q96N03	128434	0.959651	-0.0594187	9.50048	-1.26073	0.215087	0.531506	-5.25039	No Change	M1 vs. HC
seq.6550.4	ICAM4	Secreted	Intracellular and membrane proteins	Other	Cell adhesion	Intercellular adhesion molecule 4	Q14773	3386	0.873506	-0.19511	10.4493	-2.27025	0.0289432	0.258944	-3.67863	Down (pval < 0.05)	M1 vs. HC
seq.6551.94	SERPINA12	Secreted	Other tissues	Enzymes	Enzyme inhibitor	Serpin A12	Q8IW75	145264	0.999654	-0.000499977	11.9429	-0.00711524	0.99436	0.996991	-6.00038	No Change	M1 vs. HC
seq.6555.58	STOML2	Secreted	Intracellular and membrane proteins	Other	No annotated function	Stomatin-like protein 2, mitochondrial	Q9UJZ1	30968	0.951005	-0.0724751	10.9142	-1.10718	0.275171	0.588998	-5.41911	No Change	M1 vs. HC
seq.6556.5	ENPP5	Secreted	Intracellular and membrane proteins	Enzymes	Enzyme	Ectonucleotide pyrophosphatase/phosphodiesterase family member 5	Q9UJA9	59084	0.937057	-0.0937915	11.0935	-1.47749	0.147778	0.459226	-4.97847	No Change	M1 vs. HC
seq.6558.5	COLEC10	Secreted	Blood	Other	No annotated function	Collectin-10	Q9Y6Z7	10584	0.985625	-0.0208887	11.4533	-0.683726	0.498293	0.761563	-5.77641	No Change	M1 vs. HC
seq.6561.77	IGKV1-5	Secreted	Blood	Immunity and defense	Immunoglobulin	Ig Kappa chain V-I region HK102- like	P01602	28299	1.0523	0.0735463	13.7183	1.7111	0.0952083	0.390973	-4.6432	No Change	M1 vs. HC
seq.6563.78	HSPA1A	Secreted	Intracellular and membrane proteins	Transport	Receptor	Heat shock 70 kDa protein 1A	P0DMV8	3303	0.991852	-0.0118028	11.6736	-0.217436	0.829031	0.936976	-5.97762	No Change	M1 vs. HC
seq.6565.68	CDCP1	Secreted	Intracellular and membrane proteins	Other	No annotated function	CUB domain-containing protein 1	Q9H5V8	64866	1.00844	0.0121194	10.7835	0.206532	0.837477	0.941008	-5.97985	No Change	M1 vs. HC
seq.6574.11	FCMR	Secreted	Blood	Immunity and defense	Immunity	Fas apoptotic inhibitory molecule 3	O60667	9214	0.90787	-0.139442	12.9484	-1.22348	0.228676	0.547299	-5.29318	No Change	M1 vs. HC
seq.6575.79	ADAMTSL1	Secreted	Other tissues	Enzymes	Enzyme	ADAMTS-like protein 1	Q8N6G6	92949	0.979693	-0.0295989	11.2373	-1.11543	0.271665	0.584689	-5.41056	No Change	M1 vs. HC
seq.6576.1	ART4	Secreted	Blood	Enzymes	Enzyme	Ecto-ADP-ribosyltransferase 4	Q93070	420	1.05781	0.0810872	10.7688	1.67271	0.102593	0.398937	-4.70121	No Change	M1 vs. HC
seq.6577.64	LAMA4	Secreted	Extracellular matrix	Other	Cell adhesion	Laminin subunit alpha-4	Q16363	3910	1.03315	0.0470436	10.3303	1.52692	0.135055	0.445613	-4.9111	No Change	M1 vs. HC
seq.6580.29	PZP	Secreted	Blood	Enzymes	Enzyme inhibitor	Pregnancy zone protein	P20742	5858	1.02589	0.0368806	13.3459	0.0778308	0.938371	0.979043	-5.99749	No Change	M1 vs. HC
seq.6583.67	SERPINA10	Secreted	Blood	Classical plasma proteins	Blood coagulation	Protein Z-dependent protease inhibitor	Q9UK55	51156	1.12403	0.168683	14.7324	1.94663	0.0589933	0.328658	-4.26344	No Change	M1 vs. HC
seq.6584.1	HRC	Secreted	Intracellular and membrane proteins	Other	No annotated function	Sarcoplasmic reticulum histidine-rich calcium-binding protein	P23327	3270	1.01838	0.0262792	8.97328	0.497046	0.622018	0.836351	-5.88167	No Change	M1 vs. HC
seq.6587.6	LRFN5	Secreted	Intracellular and membrane proteins	Other	No annotated function	Leucine-rich repeat and fibronectin type-III domain-containing protein 5	Q96NI6	145581	0.951186	-0.0722	11.7976	-1.3946	0.171231	0.484511	-5.08703	No Change	M1 vs. HC
seq.6590.54	NRP2	Secreted	Other tissues	Transport	Receptor	Neuropilin-2	O60462	8828	1.06186	0.0865908	14.2952	1.56513	0.125836	0.4353	-4.8577	No Change	M1 vs. HC
seq.6603.18	ANOS1	Secreted	Brain	Other	Cell adhesion	Anosmin-1	P23352	3730	1.04969	0.069957	11.1124	1.63074	0.1112	0.411241	-4.76332	No Change	M1 vs. HC
seq.6604.59	NDNF	Secreted	Other tissues	Other	Other	Protein NDNF	Q8TB73	79625	0.975388	-0.0359514	11.6829	-1.19199	0.24065	0.558448	-5.32842	No Change	M1 vs. HC
seq.6605.17	IGFALS	Secreted	Blood	Other	Cell adhesion	Insulin-like growth factor-binding protein complex acid labile subunit	P35858	3483	0.993177	-0.00987709	15.4426	-0.216288	0.82992	0.937258	-5.97786	No Change	M1 vs. HC
seq.6606.61	KISS1	Secreted	Female reproductive system	Other	No annotated function	Metastasis-suppressor KiSS-1	Q15726	3814	1.08236	0.11418	14.0336	2.5255	0.0158408	0.216108	-3.1706	Up (pval < 0.05)	M1 vs. HC
seq.6611.8	POGLUT2	Secreted	Intracellular and membrane proteins	Enzymes	Enzyme	KDEL motif-containing protein 1	Q6UW63	79070	0.919279	-0.121425	9.95883	-1.22657	0.227524	0.546148	-5.28967	No Change	M1 vs. HC
seq.6621.10	RLN2	Secreted	Blood	Hormones	Hormone	Prorelaxin H2	P04090	6019	1.03953	0.0559373	11.5568	1.59796	0.118329	0.423281	-4.8109	No Change	M1 vs. HC
seq.6622.90	APLN	Secreted	Other tissues	Hormones	Hormone	Apelin	Q9ULZ1	8862	0.984384	-0.0227062	10.7068	-0.622569	0.537283	0.785794	-5.81449	No Change	M1 vs. HC
seq.6624.94	WNT11	Secreted	Extracellular matrix	Other	Developmental protein	Protein Wnt-11	O96014	7481	0.996478	-0.00509038	10.1275	-0.302751	0.763729	0.907556	-5.95626	No Change	M1 vs. HC
seq.6627.25	PNLIPRP1	Secreted	Digestive system	Other	No annotated function	Inactive pancreatic lipase-related protein 1	P54315	5407	1.01694	0.0242344	12.0187	0.225247	0.822993	0.934901	-5.97596	No Change	M1 vs. HC
seq.6629.3	DEFB1	Secreted	Other tissues	Immunity and defense	Defense	Beta-defensin 1	P60022	1672	0.96828	-0.0465044	12.9848	-0.63837	0.527058	0.780309	-5.80498	No Change	M1 vs. HC
seq.6631.17	COL9A1	Secreted	Extracellular matrix	Other	No annotated function	Collagen alpha-1(IX) chain	P20849	1297	0.986661	-0.0193739	10.977	-1.06954	0.291567	0.601094	-5.45735	No Change	M1 vs. HC
seq.6645.53	POSTN	Secreted	Extracellular matrix	Other	Cell adhesion	Periostin	Q15063	10631	0.959271	-0.0599901	12.945	-0.766233	0.448268	0.728311	-5.71955	No Change	M1 vs. HC
seq.6649.51	NTN1	Secreted	Extracellular matrix	Other	Other	Netrin-1	O95631	9423	1.08711	0.120496	9.03545	2.28753	0.0278167	0.256012	-3.64549	Up (pval < 0.05)	M1 vs. HC
seq.6706.18	ALPG	Secreted	Intracellular and membrane proteins	Enzymes	Enzyme	Alkaline phosphatase, placental-like	P10696	251	1.03848	0.0544788	8.08187	0.521487	0.605052	0.827288	-5.86975	No Change	M1 vs. HC
seq.6715.63	ALPG	Secreted	Intracellular and membrane proteins	Enzymes	Enzyme	Alkaline phosphatase, placental-like	P10696	251	1.0293	0.0416639	9.29713	1.34941	0.185185	0.501354	-5.14384	No Change	M1 vs. HC
seq.6895.1	TFRC	Secreted	Blood	Transport	Receptor	Transferrin receptor protein 1	P02786	7037	1.01204	0.0172609	11.4462	0.178102	0.859588	0.949539	-5.98512	No Change	M1 vs. HC
seq.6897.38	B3GAT3	Secreted	Intracellular and membrane proteins	Enzymes	Enzyme	Galactosylgalactosylxylosylprotein 3-beta-glucuronosyltransferase 3	O94766	26229	1.03395	0.0481649	9.24759	1.19012	0.241375	0.558727	-5.33048	No Change	M1 vs. HC
seq.6913.189	HMGB2	Secreted	Blood	Other	Transcription	High mobility group protein B2	P26583	3148	0.955963	-0.0649735	8.86726	-1.59	0.120114	0.424878	-4.82232	No Change	M1 vs. HC
seq.6918.183	CCK	Secreted	Blood	Hormones	Hormone	Cholecystokinin	P06307	885	1.00881	0.0126586	10.6791	0.283161	0.778589	0.915855	-5.96178	No Change	M1 vs. HC
seq.6923.1	PLOD2	Secreted	Intracellular and membrane proteins	Enzymes	Enzyme	Procollagen-lysine,2-oxoglutarate 5-dioxygenase 2	O00469	5352	1.04689	0.0661142	10.3838	0.914185	0.36638	0.665699	-5.60199	No Change	M1 vs. HC
seq.6930.95	ST8SIA6	Secreted	Intracellular and membrane proteins	Enzymes	Enzyme	Alpha-2,8-sialyltransferase 8F	P61647	338596	1.04279	0.0604506	10.4996	2.18146	0.0354	0.272035	-3.84596	Up (pval < 0.05)	M1 vs. HC
seq.6936.7	PMEPA1	Secreted	Intracellular and membrane proteins	Other	Other	Protein TMEPAI	Q969W9	56937	0.982442	-0.0255565	10.8463	-1.05963	0.295995	0.604593	-5.46721	No Change	M1 vs. HC
seq.6941.11	SUMF1	Secreted	Intracellular and membrane proteins	Enzymes	Enzyme	Sulfatase-modifying factor 1	Q8NBK3	285362	0.893148	-0.163029	11.1479	-3.55834	0.00102046	0.0697716	-0.779108	Down (pval < 0.05)	M1 vs. HC
seq.6961.14	IGFL3	Secreted	Other tissues	Other	No annotated function	Insulin growth factor-like family member 3	Q6UXB1	388555	0.984725	-0.0222072	11.5251	-0.515215	0.609385	0.829915	-5.87286	No Change	M1 vs. HC
seq.6969.14	WFDC5	Secreted	Other tissues	Enzymes	Enzyme inhibitor	WAP four-disulfide core domain protein 5	Q8TCV5	149708	1.02353	0.0335488	9.13259	1.24487	0.220797	0.53686	-5.26875	No Change	M1 vs. HC
seq.6973.111	IGF2	Secreted	Blood	Hormones	Hormone	Insulin-like growth factor II	P01344	3481	0.997971	-0.0029299	11.7803	-0.0412504	0.967312	0.988714	-5.99959	No Change	M1 vs. HC
seq.6990.44	SDF2L1	Secreted	Intracellular and membrane proteins	Other	No annotated function	Stromal cell-derived factor 2-like protein 1	Q9HCN8	23753	1.07982	0.110795	10.3305	3.38649	0.00165704	0.0849469	-1.2079	Up (pval < 0.05)	M1 vs. HC
seq.6993.8	NT5E	Secreted	Intracellular and membrane proteins	Enzymes	Enzyme	5'-Nucleotidase	P21589	4907	1.02077	0.0296549	9.07708	0.7581	0.453064	0.730043	-5.72544	No Change	M1 vs. HC
seq.6997.32	RAB26	Secreted	Intracellular and membrane proteins	Transport	Transport	Ras-related protein Rab-26	Q9ULW5	25837	0.989685	-0.0149593	11.1141	-0.256287	0.79911	0.924117	-5.96876	No Change	M1 vs. HC
seq.7003.4	GALNT10	Secreted	Intracellular and membrane proteins	Enzymes	Enzyme	Polypeptide N-acetylgalactosaminyltransferase 10	Q86SR1	55568	1.0009	0.00129681	9.58649	0.0296075	0.976535	0.991941	-5.99999	No Change	M1 vs. HC
seq.7020.13	CHST5	Secreted	Intracellular and membrane proteins	Enzymes	Enzyme	Carbohydrate sulfotransferase 5	Q9GZS9	23563	0.985243	-0.0214478	8.20838	-0.224569	0.823517	0.934994	-5.9761	No Change	M1 vs. HC
seq.7038.45	ST8SIA4	Secreted	Intracellular and membrane proteins	Enzymes	Enzyme	CMP-N-acetylneuraminate-poly-alpha-2,8-sialyltransferase	Q92187	7903	1.09331	0.128705	9.89934	1.37562	0.176988	0.491299	-5.11109	No Change	M1 vs. HC
seq.7049.2	ADAM23	Secreted	Brain	Other	Cell adhesion	Disintegrin and metalloproteinase domain-containing protein 23	O75077	8745	0.993599	-0.0092643	11.2353	-0.106407	0.915818	0.970617	-5.99495	No Change	M1 vs. HC
seq.7060.2	ERO1A	Secreted	Intracellular and membrane proteins	Transport	Transport	ERO1-like protein alpha	Q96HE7	30001	0.990905	-0.0131812	11.8543	-0.560134	0.578673	0.811205	-5.84975	No Change	M1 vs. HC
seq.7065.1	MPIG6B	Secreted	Intracellular and membrane proteins	Transport	Receptor	Protein G6b	O95866	80739	0.823785	-0.279661	14.7576	-1.81498	0.0774204	0.367741	-4.48071	No Change	M1 vs. HC
seq.7073.69	C22orf15	Secreted	Female reproductive system	Other	No annotated function	Uncharacterized protein C22orf15	Q8WYQ4	150248	1.05994	0.083982	8.61326	2.82389	0.00751148	0.158192	-2.53019	Up (pval < 0.05)	M1 vs. HC
seq.7082.2	B3GNT6	Secreted	Intracellular and membrane proteins	Enzymes	Enzyme	UDP-GlcNAc:betaGal beta-1,3-N-acetylglucosaminyltransferase 6	Q6ZMB0	192134	0.995499	-0.00650829	10.3827	-0.276929	0.783334	0.917543	-5.96346	No Change	M1 vs. HC
seq.7083.74	MATN4	Secreted	Extracellular matrix	Other	No annotated function	Matrilin-4	O95460	8785	1.11732	0.160047	10.4467	2.01048	0.0515107	0.31059	-4.15364	No Change	M1 vs. HC
seq.7084.1	DRAXIN	Secreted	Brain	Other	Developmental protein	Draxin	Q8NBI3	374946	1.01658	0.0237282	9.08474	0.733394	0.467815	0.740982	-5.74294	No Change	M1 vs. HC
seq.7090.17	GALNT1	Secreted	Intracellular and membrane proteins	Enzymes	Enzyme	Polypeptide N-acetylgalactosaminyltransferase 1	Q10472	2589	1.07867	0.109254	10.9736	3.4786	0.00127941	0.0765894	-0.979353	Up (pval < 0.05)	M1 vs. HC
seq.7092.7	PDILT	Secreted	Intracellular and membrane proteins	Other	Developmental protein	Protein disulfide-isomerase-like protein of the testis	Q8N807	204474	0.992624	-0.0106807	9.89232	-0.375271	0.709544	0.881186	-5.93262	No Change	M1 vs. HC
seq.7099.33	FSTL5	Secreted	Brain	Other	No annotated function	Follistatin-related protein 5	Q8N475	56884	0.978912	-0.0307487	10.0107	-0.939798	0.353253	0.656304	-5.57962	No Change	M1 vs. HC
seq.7106.37	OOSP2	Secreted	Male reproductive system	Other	No annotated function	Oocyte-secreted protein 2	Q86WS3	219990	1.0086	0.0123605	10.0149	0.371413	0.712392	0.882821	-5.93401	No Change	M1 vs. HC
seq.7110.2	DNAJB11	Secreted	Intracellular and membrane proteins	Other	Other	DnaJ homolog subfamily B member 11	Q9UBS4	51726	1.0997	0.137115	15.4556	2.13184	0.0395404	0.283481	-3.93727	Up (pval < 0.05)	M1 vs. HC
seq.7115.5	SEMG1	Secreted	Male reproductive system	Other	No annotated function	Semenogelin-1	P04279	6406	1.10385	0.142544	12.0414	1.61234	0.115156	0.41951	-4.79012	No Change	M1 vs. HC
seq.7116.31	OSCAR	Secreted	Intracellular and membrane proteins	Transport	Receptor	Osteoclast-associated immunoglobulin-like receptor	Q8IYS5	126014	0.985193	-0.0215211	9.30188	-0.585336	0.561779	0.801479	-5.83596	No Change	M1 vs. HC
seq.7117.21	SERPINI2	Secreted	Digestive system	Enzymes	Enzyme inhibitor	Serpin I2	O75830	5276	1.00214	0.00309004	9.55676	0.141471	0.888245	0.960419	-5.99076	No Change	M1 vs. HC
seq.7124.18	IL21	Secreted	Blood	Inflammation	Interleukin	Interleukin-21	Q9HBE4	59067	1.04804	0.0676957	10.115	1.22112	0.229557	0.548511	-5.29584	No Change	M1 vs. HC
seq.7127.3	APOA2	Secreted	Blood	Classical plasma proteins	Apolipoprotein	Apolipoprotein A-II	P02652	336	1.03551	0.0503426	12.1781	0.812943	0.421311	0.707648	-5.68459	No Change	M1 vs. HC
seq.7128.9	VWA2	Secreted	Extracellular matrix	Other	No annotated function	von Willebrand factor A domain-containing protein 2	Q5GFL6	340706	1.07659	0.106473	8.65421	1.88722	0.0667807	0.345994	-4.36303	No Change	M1 vs. HC
seq.7130.4	LAIR2	Secreted	Blood	Transport	Receptor	Leukocyte-associated immunoglobulin-like receptor 2	Q6ISS4	3904	1.07129	0.0993543	8.63809	3.19532	0.0028078	0.11	-1.67218	Up (pval < 0.05)	M1 vs. HC
seq.7131.207	TNC	Secreted	Extracellular matrix	Other	Cell adhesion	Tenascin	P24821	3371	0.998186	-0.00262001	10.8497	-0.038442	0.969536	0.989647	-5.9997	No Change	M1 vs. HC
seq.7131.8	CETP	Secreted	Blood	Transport	Transport	Cholesteryl ester transfer protein	P11597	1071	1.0451	0.0636346	10.189	1.84006	0.0735733	0.358645	-4.44028	No Change	M1 vs. HC
seq.7132.55	C1QL4	Secreted	Brain	Classical plasma proteins	Complement pathway	Complement C1q-like protein 4	Q86Z23	338761	1.02034	0.0290532	9.47949	1.05204	0.299418	0.607737	-5.47471	No Change	M1 vs. HC
seq.7137.8	MSRA	Secreted	Intracellular and membrane proteins	Enzymes	Enzyme	Mitochondrial peptide methionine sulfoxide reductase	Q9UJ68	4482	1.00172	0.00247801	9.17919	0.0781165	0.938145	0.979043	-5.99747	No Change	M1 vs. HC
seq.7140.1	CELA2A	Secreted	Digestive system	Enzymes	Enzyme	Chymotrypsin-like elastase family member 2A	P08217	63036	1.01191	0.0170782	11.5095	0.235554	0.815043	0.931351	-5.97367	No Change	M1 vs. HC
seq.7141.21	MGAT4B	Secreted	Intracellular and membrane proteins	Enzymes	Enzyme	Alpha-1,3-mannosyl-glycoprotein 4-beta-N-acetylglucosaminyltransferase B	Q9UQ53	11282	1.0294	0.0418036	11.6487	0.686193	0.496754	0.761563	-5.7748	No Change	M1 vs. HC
seq.7142.5	CPN1	Secreted	Blood	Enzymes	Enzyme	Carboxypeptidase N catalytic chain	P15169	1369	1.00375	0.00540407	11.5803	0.226128	0.822313	0.934719	-5.97577	No Change	M1 vs. HC
seq.7144.234	KAZALD1	Secreted	Extracellular matrix	Other	Developmental protein	Kazal-type serine protease inhibitor domain-containing protein 1	Q96I82	81621	0.873199	-0.195618	10.1736	-2.53105	0.0156288	0.216011	-3.15913	Down (pval < 0.05)	M1 vs. HC
seq.7145.1	ITIH3	Secreted	Blood	Enzymes	Enzyme inhibitor	Inter-alpha-trypsin inhibitor heavy chain H3	Q06033	3699	1.05264	0.074017	11.1809	0.855527	0.397618	0.689151	-5.65098	No Change	M1 vs. HC
seq.7146.16	PDIA4	Secreted	Intracellular and membrane proteins	Enzymes	Enzyme	Protein disulfide-isomerase A4	P13667	9601	0.993327	-0.00965968	10.5483	-0.598789	0.552864	0.79464	-5.82835	No Change	M1 vs. HC
seq.7146.5	PDIA4	Secreted	Intracellular and membrane proteins	Enzymes	Enzyme	Protein disulfide-isomerase A4	P13667	9601	0.989501	-0.0152275	8.96378	-0.469913	0.641101	0.847095	-5.89424	No Change	M1 vs. HC
seq.7147.35	WFDC8	Secreted	Male reproductive system	Enzymes	Enzyme inhibitor	WAP four-disulfide core domain protein 8	Q8IUA0	90199	0.817791	-0.290195	11.0045	-2.38872	0.0219744	0.235431	-3.44768	Down (pval < 0.05)	M1 vs. HC
seq.7153.66	NGRN	Secreted	Intracellular and membrane proteins	Other	Developmental protein	Neugrin	Q9NPE2	51335	1.01212	0.0173737	8.97027	0.697544	0.489705	0.758112	-5.76733	No Change	M1 vs. HC
seq.7154.92	LEG1	Secreted	Digestive system	Other	Developmental protein	Protein LEG1 homolog	Q6P5S2	352999	0.759304	-0.39725	11.5665	-3.38376	0.00166972	0.0849469	-1.21463	Down (pval < 0.05)	M1 vs. HC
seq.7155.46	C4BPB	Secreted	Blood	Classical plasma proteins	Complement pathway	C4b-binding protein beta chain	P20851	725	1.01278	0.01832	11.2411	0.337194	0.737824	0.895353	-5.94566	No Change	M1 vs. HC
seq.7156.2	FUT10	Secreted	Intracellular and membrane proteins	Enzymes	Enzyme	Alpha-(1,3)-fucosyltransferase 10	Q6P4F1	84750	1.04394	0.0620372	12.4106	0.892566	0.377703	0.676035	-5.6204	No Change	M1 vs. HC
seq.7161.25	H6PD	Secreted	Intracellular and membrane proteins	Enzymes	Enzyme	GDH/6PGL endoplasmic bifunctional protein	O95479	9563	1.06499	0.0908335	12.2311	0.862817	0.393647	0.687141	-5.64506	No Change	M1 vs. HC
seq.7163.26	LACRT	Secreted	Digestive system	Other	No annotated function	Extracellular glycoprotein lacritin	Q9GZZ8	90070	0.819382	-0.287392	10.065	-2.64703	0.0117498	0.193081	-2.91549	Down (pval < 0.05)	M1 vs. HC
seq.7178.59	DEPP1	Secreted	Intracellular and membrane proteins	Other	Other	Protein DEPP	Q9NTK1	11067	1.12897	0.175007	11.9083	1.52014	0.136748	0.447039	-4.92047	No Change	M1 vs. HC
seq.7180.114	IFNA14	Secreted	Blood	Inflammation	Interferon	Interferon alpha-14	P01570	3448	1.0147	0.0210563	9.57127	0.710617	0.481657	0.752852	-5.75857	No Change	M1 vs. HC
seq.7182.1	CES1	Secreted	Intracellular and membrane proteins	Enzymes	Enzyme	Liver carboxylesterase 1	P23141	1066	0.972182	-0.040701	12.16	-1.1087	0.27452	0.588223	-5.41753	No Change	M1 vs. HC
seq.7183.102	ANGPTL8	Secreted	Blood	Hormones	Hormone	Angiopoietin-like protein 8	Q6UXH0	55908	0.996523	-0.00502497	9.7955	-0.24198	0.810096	0.928903	-5.97219	No Change	M1 vs. HC
seq.7184.13	CEACAM7	Secreted	Intracellular and membrane proteins	Other	No annotated function	Carcinoembryonic antigen-related cell adhesion molecule 7	Q14002	1087	1.03059	0.0434763	9.72036	0.54013	0.592256	0.81932	-5.86028	No Change	M1 vs. HC
seq.7192.37	IFNLR1	Secreted	Intracellular and membrane proteins	Transport	Receptor	Interferon lambda receptor 1	Q8IU57	163702	1.05172	0.0727573	9.88824	2.30605	0.0266529	0.251486	-3.60975	Up (pval < 0.05)	M1 vs. HC
seq.7195.119	EPHA7	Secreted	Intracellular and membrane proteins	Transport	Receptor	Ephrin type-A receptor 7	Q15375	2045	1.02245	0.0320279	9.97417	1.45017	0.155209	0.468567	-5.01487	No Change	M1 vs. HC
seq.7196.21	IFNW1	Secreted	Blood	Inflammation	Interferon	Interferon omega-1	P05000	3467	1.0409	0.057829	9.74179	1.76805	0.0850756	0.380079	-4.55512	No Change	M1 vs. HC
seq.7202.107	SEMA6C	Secreted	Intracellular and membrane proteins	Other	Developmental protein	Semaphorin-6C	Q9H3T2	10500	0.935708	-0.0958693	9.1052	-2.06939	0.0453535	0.297523	-4.04985	Down (pval < 0.05)	M1 vs. HC
seq.7211.2	RNASE1	Secreted	Digestive system	Enzymes	Enzyme	Ribonuclease pancreatic	P07998	6035	1.15321	0.205652	8.39041	3.3597	0.00178555	0.0883845	-1.27381	Up (pval < 0.05)	M1 vs. HC
seq.7219.152	HSPA1A	Secreted	Intracellular and membrane proteins	Transport	Receptor	Heat shock 70 kDa protein 1A	P0DMV8	3303	1.04313	0.0609153	9.29265	1.3159	0.196086	0.515237	-5.18488	No Change	M1 vs. HC
seq.7223.60	S100A13	Secreted	Other tissues	Transport	Transport	Protein S100-A13	Q99584	6284	0.867161	-0.205628	11.8372	-0.90817	0.369508	0.667904	-5.60715	No Change	M1 vs. HC
seq.7227.75	COCH	Secreted	Other tissues	Other	Other	Cochlin	O43405	1690	1.1387	0.187383	15.1039	1.09514	0.280341	0.592038	-5.43147	No Change	M1 vs. HC
seq.7228.2	ST6GALNAC6	Secreted	Intracellular and membrane proteins	Enzymes	Enzyme	Alpha-N-acetylgalactosaminide alpha-2,6-sialyltransferase 6	Q969X2	30815	1.07576	0.105363	12.2614	1.74264	0.0894797	0.384023	-4.59473	No Change	M1 vs. HC
seq.7234.12	COLGALT2	Secreted	Intracellular and membrane proteins	Enzymes	Enzyme	Procollagen galactosyltransferase 2	Q8IYK4	23127	1.01808	0.0258522	10.2088	0.863154	0.393464	0.687141	-5.64478	No Change	M1 vs. HC
seq.7242.14	VSTM4	Secreted	Unknown location	Other	No annotated function	V-set and transmembrane domain-containing protein 4	Q8IW00	196740	0.983917	-0.0233909	10.8254	-1.02525	0.311724	0.618718	-5.50077	No Change	M1 vs. HC
seq.7243.8	IFNB1	Secreted	Blood	Inflammation	Interferon	Interferon beta	P01574	3456	1.02105	0.0300476	10.5398	0.991319	0.327796	0.631672	-5.53286	No Change	M1 vs. HC
seq.7244.16	IGFLR1	Secreted	Intracellular and membrane proteins	Transport	Receptor	IGF-like family receptor 1	Q9H665	79713	1.20814	0.272783	10.9083	3.11763	0.00346558	0.120885	-1.85671	Up (pval < 0.05)	M1 vs. HC
seq.7251.64	C1QTNF3	Secreted	Blood	Classical plasma proteins	Complement pathway	Complement C1q tumor necrosis factor-related protein 3	Q9BXJ4	114899	1.06024	0.0843921	10.8175	2.30683	0.0266048	0.251486	-3.60824	Up (pval < 0.05)	M1 vs. HC
seq.7257.18	PTH2	Secreted	Brain	Hormones	Neuropeptide	Tuberoinfundibular peptide of 39 residues	Q96A98	113091	1.00069	0.000999481	9.18702	0.026448	0.979038	0.992411	-6.00007	No Change	M1 vs. HC
seq.7258.5	PRG2	Secreted	Female reproductive system	Immunity and defense	Immunity	Bone marrow proteoglycan	P13727	5553	1.06913	0.0964376	8.42038	2.7721	0.00857587	0.167093	-2.64468	Up (pval < 0.05)	M1 vs. HC
seq.7265.32	OSTN	Secreted	Other tissues	Hormones	Hormone	Osteocrin	P61366	344901	1.01003	0.0143961	8.73303	0.22356	0.824297	0.935067	-5.97632	No Change	M1 vs. HC
seq.7266.4	SERPINA9	Secreted	Blood	Enzymes	Enzyme inhibitor	Serpin A9	Q86WD7	327657	1.13492	0.182589	10.9195	3.84964	0.000439611	0.046478	-0.0307771	Up (qval < 0.05)	M1 vs. HC
seq.7268.12	IFNA4	Secreted	Blood	Inflammation	Interferon	Interferon alpha-4	P05014	3441	0.999656	-0.000497075	10.3903	-0.026965	0.978629	0.992411	-6.00006	No Change	M1 vs. HC
seq.7551.33	LRRC32	Secreted	Intracellular and membrane proteins	Other	Other	Leucine-rich repeat-containing protein 32	Q14392	2615	0.956869	-0.0636063	11.2512	-1.19519	0.239413	0.557321	-5.32487	No Change	M1 vs. HC
seq.7628.40	CRELD1	Secreted	Intracellular and membrane proteins	Enzymes	Enzyme	Cysteine-rich with EGF-like domain protein 1	Q96HD1	78987	1.14255	0.19226	11.1605	2.20694	0.0334273	0.269451	-3.79846	Up (pval < 0.05)	M1 vs. HC
seq.7655.11	NPPB	Secreted	Blood	Hormones	Hormone	N-terminal pro-BNP	P16860	4879	0.972804	-0.0397784	10.6297	-0.443622	0.65983	0.859821	-5.90576	No Change	M1 vs. HC
seq.7735.17	SERPINF1	Secreted	Blood	Other	No annotated function	Pigment epithelium-derived factor	P36955	5176	1.04279	0.0604482	11.8559	0.908295	0.369443	0.667904	-5.60705	No Change	M1 vs. HC
seq.7741.111	RTF1	Secreted	Intracellular and membrane proteins	Other	Transcription	RNA polymerase-associated protein RTF1 homolog	Q92541	23168	0.985709	-0.0207656	10.1898	-0.365414	0.716827	0.885279	-5.93613	No Change	M1 vs. HC
seq.7751.121	SFRP2	Secreted	Other tissues	Other	Developmental protein	Secreted frizzled-related protein 2	Q96HF1	6423	0.988901	-0.0161027	12.0901	-0.435059	0.665979	0.862971	-5.90937	No Change	M1 vs. HC
seq.7766.25	ZP4	Secreted	Female reproductive system	Transport	Receptor	Zona pellucida sperm-binding protein 4	Q12836	57829	0.958902	-0.0605447	12.5354	-1.31842	0.195249	0.513976	-5.18182	No Change	M1 vs. HC
seq.7767.1	CLPSL2	Secreted	Male reproductive system	Other	No annotated function	Colipase-like protein 2	Q6UWE3	389383	0.953713	-0.0683728	12.3337	-1.54544	0.130522	0.441219	-4.88537	No Change	M1 vs. HC
seq.7775.15	KLK11	Secreted	Other tissues	Enzymes	Enzyme	Kallikrein-11	Q9UBX7	11012	0.984054	-0.0231899	10.8518	-0.620684	0.53851	0.786351	-5.81561	No Change	M1 vs. HC
seq.7779.86	CHST11	Secreted	Intracellular and membrane proteins	Enzymes	Enzyme	Carbohydrate sulfotransferase 11	Q9NPF2	50515	1.0127	0.0182011	13.7995	0.520376	0.605818	0.827564	-5.8703	No Change	M1 vs. HC
seq.7780.34	MZB1	Secreted	Blood	Other	Other	Marginal zone B- and B1-cell-specific protein	Q8WU39	51237	0.981858	-0.0264144	10.4387	-0.793652	0.432323	0.71656	-5.69927	No Change	M1 vs. HC
seq.7782.34	EDDM3B	Secreted	Male reproductive system	Other	No annotated function	Epididymal secretory protein E3-beta	P56851	64184	1.04009	0.0567053	9.73282	1.85465	0.071412	0.354911	-4.41655	No Change	M1 vs. HC
seq.7784.1	KNG1	Secreted	Blood	Classical plasma proteins	Blood coagulation	Kininogen-1	P01042	3827	0.995976	-0.00581659	12.1002	-0.0809611	0.935897	0.978365	-5.99725	No Change	M1 vs. HC
seq.7786.83	CLEC2B	Secreted	Intracellular and membrane proteins	Other	No annotated function	C-type lectin domain family 2 member B	Q92478	9976	0.960786	-0.0577129	10.8411	-1.85506	0.0713525	0.354911	-4.41589	No Change	M1 vs. HC
seq.7787.25	LILRA5	Secreted	Blood	Transport	Receptor	Leukocyte immunoglobulin-like receptor subfamily A member 5	A6NI73	353514	0.975299	-0.0360831	11.2787	-0.751907	0.456735	0.732581	-5.72988	No Change	M1 vs. HC
seq.7789.182	PRDX4	Secreted	Intracellular and membrane proteins	Enzymes	Enzyme	Peroxiredoxin-4	Q13162	10549	0.985061	-0.0217147	11.0655	-0.884019	0.382241	0.679354	-5.62757	No Change	M1 vs. HC
seq.7790.21	LIF	Secreted	Other tissues	Inflammation	Cytokine	Leukemia inhibitory factor	P15018	3976	1.0111	0.0159189	10.4889	0.783086	0.438426	0.720806	-5.70717	No Change	M1 vs. HC
seq.7803.4	CHST1	Secreted	Intracellular and membrane proteins	Enzymes	Enzyme	Carbohydrate sulfotransferase 1	O43916	8534	1.01117	0.0160205	11.1114	0.634632	0.529468	0.781718	-5.80725	No Change	M1 vs. HC
seq.7808.5	GLCE	Secreted	Intracellular and membrane proteins	Enzymes	Enzyme	D-glucuronyl C5-epimerase	O94923	26035	1.0822	0.113968	11.8098	1.42872	0.161249	0.47404	-5.04302	No Change	M1 vs. HC
seq.7810.20	C1QTNF5	Secreted	Blood	Classical plasma proteins	Complement pathway	Complement C1q tumor necrosis factor-related protein 5	Q9BXJ0	114902	1.00306	0.00441151	11.2604	0.0703437	0.944289	0.980035	-5.99802	No Change	M1 vs. HC
seq.7812.11	S100A9	Secreted	Blood	Immunity and defense	Immunity	Protein S100-A9	P06702	6280	0.970573	-0.0430909	11.3561	-1.25941	0.215558	0.531506	-5.25193	No Change	M1 vs. HC
seq.7813.6	ALPP	Secreted	Intracellular and membrane proteins	Enzymes	Enzyme	Alkaline phosphatase, placental type	P05187	250	1.0417	0.0589403	8.13547	1.52529	0.13546	0.445613	-4.91336	No Change	M1 vs. HC
seq.7815.49	IGFBPL1	Secreted	Blood	Other	No annotated function	Insulin-like growth factor-binding protein-like 1	Q8WX77	347252	0.987153	-0.018655	10.864	-0.860587	0.394859	0.687928	-5.64687	No Change	M1 vs. HC
seq.7823.22	ST6GALNAC2	Secreted	Intracellular and membrane proteins	Enzymes	Enzyme	Alpha-N-acetylgalactosaminide alpha-2,6-sialyltransferase 2	Q9UJ37	10610	0.947567	-0.0777	12.6028	-1.73357	0.091097	0.385905	-4.60874	No Change	M1 vs. HC
seq.7824.88	MSRB3	Secreted	Intracellular and membrane proteins	Enzymes	Enzyme	Methionine-R-sulfoxide reductase B3	Q8IXL7	253827	1.04939	0.0695543	9.50288	1.227	0.227364	0.546022	-5.28918	No Change	M1 vs. HC
seq.7831.39	RBP4	Secreted	Blood	Transport	Transport	Retinol-binding protein 4	P02753	5950	0.97761	-0.0326697	15.0679	-0.538716	0.593222	0.819612	-5.86101	No Change	M1 vs. HC
seq.7832.181	PDIA3	Secreted	Intracellular and membrane proteins	Enzymes	Enzyme	Protein disulfide-isomerase A3	P30101	2923	0.943936	-0.0832385	11.4647	-1.05656	0.297376	0.605339	-5.47025	No Change	M1 vs. HC
seq.7838.27	SMR3A	Secreted	Digestive system	Other	No annotated function	Submaxillary gland androgen-regulated protein 3A	Q99954	26952	0.984524	-0.0225015	11.5741	-0.721646	0.474926	0.747427	-5.75106	No Change	M1 vs. HC
seq.7839.99	TAFA3	Secreted	Other tissues	Other	No annotated function	Protein FAM19A3	Q7Z5A8	284467	0.838173	-0.254681	10.8286	-1.48781	0.145046	0.45877	-4.96457	No Change	M1 vs. HC
seq.7840.64	LGMN	Secreted	Intracellular and membrane proteins	Enzymes	Enzyme	Legumain	Q99538	5641	0.78716	-0.345271	13.1072	-2.1038	0.0420638	0.28908	-3.98814	Down (pval < 0.05)	M1 vs. HC
seq.7846.44	PSG11	Secreted	Female reproductive system	Other	No annotated function	Pregnancy-specific beta-1-glycoprotein 11	Q9UQ72	5680	1.05707	0.0800693	10.2838	1.48778	0.145055	0.45877	-4.96462	No Change	M1 vs. HC
seq.7849.3	QPCT	Secreted	Blood	Enzymes	Enzyme	Glutaminyl-peptide cyclotransferase	Q16769	25797	1.01248	0.0178911	9.522	0.289875	0.773487	0.912931	-5.95993	No Change	M1 vs. HC
seq.7857.22	NTS	Secreted	Digestive system	Other	Other	Neurotensin/neuromedin N	P30990	4922	0.975214	-0.0362093	10.5937	-0.148074	0.883067	0.958185	-5.98984	No Change	M1 vs. HC
seq.7870.8	CNDP1	Secreted	Blood	Enzymes	Enzyme	Beta-Ala-His dipeptidase	Q96KN2	84735	0.961366	-0.0568418	13.1864	-0.431005	0.668898	0.864087	-5.91105	No Change	M1 vs. HC
seq.7885.17	CFHR5	Secreted	Blood	Classical plasma proteins	Complement pathway	Complement factor H-related protein 5	Q9BXR6	81494	1.03567	0.0505599	13.323	0.488907	0.627716	0.840113	-5.88551	No Change	M1 vs. HC
seq.7893.19	OLR1	Secreted	Intracellular and membrane proteins	Transport	Receptor	Oxidized low-density lipoprotein receptor 1	P78380	4973	0.585109	-0.773222	13.0723	-3.30874	0.00205669	0.0972083	-1.39843	Down (pval < 0.05)	M1 vs. HC
seq.7894.155	FGF3	Secreted	Brain	Hormones	Growth factor	Fibroblast growth factor 3	P11487	2248	0.997171	-0.00408648	10.1107	-0.242276	0.809868	0.928903	-5.97212	No Change	M1 vs. HC
seq.7905.30	HP	Secreted	Blood	Classical plasma proteins	Acute phase	Haptoglobin isoform 2	P00738	3240	1.16944	0.225819	16.556	1.7928	0.0809623	0.371707	-4.51608	No Change	M1 vs. HC
seq.7909.37	SHBG	Secreted	Blood	Transport	Transport	Sex hormone-binding globulin	P04278	6462	0.934947	-0.0970433	15.9334	-0.675287	0.503579	0.764288	-5.78187	No Change	M1 vs. HC
seq.7916.10	S100A7	Secreted	Other tissues	Other	No annotated function	Protein S100-A7	P31151	6278	1.03707	0.0525094	8.58405	0.208612	0.835865	0.940248	-5.97943	No Change	M1 vs. HC
seq.7918.114	AMY1A	Secreted	Digestive system	Enzymes	Enzyme	Alpha-amylase 1	P04745	276	0.775993	-0.365884	11.3093	-3.19289	0.00282645	0.110141	-1.67799	Down (pval < 0.05)	M1 vs. HC
seq.7919.278	FAM3D	Secreted	Digestive system	Other	No annotated function	Protein FAM3D	Q96BQ1	131177	0.958623	-0.060964	9.4437	-1.29325	0.203724	0.522679	-5.21208	No Change	M1 vs. HC
seq.7920.30	ST8SIA2	Secreted	Intracellular and membrane proteins	Enzymes	Enzyme	Alpha-2,8-sialyltransferase 8B	Q92186	8128	0.996665	-0.00481924	9.34665	-0.136321	0.892286	0.961532	-5.99145	No Change	M1 vs. HC
seq.7921.65	FJX1	Secreted	Intracellular and membrane proteins	Other	No annotated function	Four-jointed box protein 1	Q86VR8	24147	1.09893	0.136095	10.8965	1.99378	0.0533833	0.315647	-4.18263	No Change	M1 vs. HC
seq.7922.5	ADM	Secreted	Blood	Hormones	Hormone	Adrenomedullin	P35318	133	1.01489	0.0213243	9.77202	0.638287	0.527112	0.780309	-5.80503	No Change	M1 vs. HC
seq.7926.13	SPINT3	Secreted	Male reproductive system	Enzymes	Enzyme inhibitor	Kunitz-type protease inhibitor 3	P49223	10816	1.01152	0.0165302	10.0665	0.150516	0.881153	0.957556	-5.98949	No Change	M1 vs. HC
seq.7927.16	ST6GALNAC5	Secreted	Intracellular and membrane proteins	Enzymes	Enzyme	Alpha-N-acetylgalactosaminide alpha-2,6-sialyltransferase 5	Q9BVH7	81849	1.08525	0.118026	9.05095	1.77602	0.0837316	0.377488	-4.54259	No Change	M1 vs. HC
seq.7928.183	TPST1	Secreted	Intracellular and membrane proteins	Enzymes	Enzyme	Protein-tyrosine sulfotransferase 1	O60507	8460	1.12826	0.174098	11.9274	2.49156	0.0171964	0.22088	-3.24037	Up (pval < 0.05)	M1 vs. HC
seq.7933.75	ADAM22	Secreted	Intracellular and membrane proteins	Transport	Receptor	Disintegrin and metalloproteinase domain-containing protein 22	Q9P0K1	53616	0.969345	-0.0449177	12.6273	-0.56403	0.576045	0.810655	-5.84766	No Change	M1 vs. HC
seq.7948.129	GLTPD2	Secreted	Unknown location	Other	No annotated function	Glycolipid transfer protein domain-containing protein 2	A6NH11	388323	1.04491	0.0633848	10.0957	0.810466	0.422715	0.708491	-5.68649	No Change	M1 vs. HC
seq.7953.20	SLAMF1	Secreted	Blood	Transport	Receptor	Signaling lymphocytic activation molecule	Q13291	6504	1.07327	0.102019	10.3768	2.16494	0.0367339	0.274126	-3.87654	Up (pval < 0.05)	M1 vs. HC
seq.7955.195	ITIH1	Secreted	Blood	Enzymes	Enzyme inhibitor	Inter-alpha-trypsin inhibitor heavy chain H1	P19827	3697	1.04823	0.0679586	15.79	1.6509	0.106996	0.406593	-4.73366	No Change	M1 vs. HC
seq.7957.2	SCG3	Secreted	Brain	Other	No annotated function	Secretogranin-3	Q8WXD2	29106	1.21362	0.279317	12.5337	3.15209	0.00315756	0.115502	-1.77517	Up (pval < 0.05)	M1 vs. HC
seq.7958.15	KIRREL2	Secreted	Intracellular and membrane proteins	Other	No annotated function	Kin of IRRE-like protein 2	Q6UWL6	84063	0.984412	-0.0226656	10.5904	-0.657856	0.514593	0.773095	-5.79294	No Change	M1 vs. HC
seq.7962.11	SPINK8	Secreted	Blood	Enzymes	Enzyme inhibitor	Serine protease inhibitor Kazal-type 8	P0C7L1	646424	0.946278	-0.0796633	10.8285	-1.00683	0.320379	0.626184	-5.51831	No Change	M1 vs. HC
seq.7969.163	WFDC11	Secreted	Male reproductive system	Other	No annotated function	Protein WFDC11	Q8NEX6	259239	1.04485	0.0632892	10.0542	0.633882	0.529952	0.781853	-5.80771	No Change	M1 vs. HC
seq.7970.315	ART3	Secreted	Intracellular and membrane proteins	Enzymes	Enzyme	Ecto-ADP-ribosyltransferase 3	Q13508	419	1.14232	0.191963	13.0628	2.79596	0.00806934	0.162211	-2.59212	Up (pval < 0.05)	M1 vs. HC
seq.7982.10	MRPL32	Secreted	Intracellular and membrane proteins	Other	Other	39S ribosomal protein L32, mitochondrial	Q9BYC8	64983	1.04285	0.0605338	9.58797	1.5477	0.129978	0.440514	-4.88221	No Change	M1 vs. HC
seq.7993.23	ASTL	Secreted	Intracellular and membrane proteins	Enzymes	Enzyme	Astacin-like metalloendopeptidase	Q6HA08	431705	1.00167	0.0024045	10.0532	0.0674616	0.946568	0.980733	-5.99821	No Change	M1 vs. HC
seq.7994.41	ERO1B	Secreted	Intracellular and membrane proteins	Transport	Transport	ERO1-like protein beta	Q86YB8	56605	0.946892	-0.0787277	8.99916	-0.6304	0.532203	0.78323	-5.80981	No Change	M1 vs. HC
seq.7995.16	None	Secreted	Unknown location	Other	Developmental protein	von Willebrand factor C domain-containing protein 2-like	B2RUY7	402117	0.999136	-0.00124742	10.2576	-0.0343433	0.972783	0.990251	-5.99984	No Change	M1 vs. HC
seq.8003.57	LGI3	Secreted	Brain	Other	Other	Leucine-rich repeat LGI family member 3	Q8N145	203190	1.02735	0.0389263	9.59481	1.08877	0.283106	0.594621	-5.43797	No Change	M1 vs. HC
seq.8005.1	MXRA7	Secreted	Blood	Other	No annotated function	Matrix-remodeling-associated protein 7	P84157	439921	1.08413	0.116542	10.5558	2.56175	0.0145015	0.211178	-3.09537	Up (pval < 0.05)	M1 vs. HC
seq.8007.19	CTSB	Secreted	Blood	Enzymes	Enzyme	Cathepsin B	P07858	1508	1.08262	0.114533	11.2437	0.929462	0.358512	0.660912	-5.58872	No Change	M1 vs. HC
seq.8011.96	ACP7	Secreted	Unknown location	Enzymes	Enzyme	Iron/zinc purple acid phosphatase-like protein	Q6ZNF0	390928	1.03591	0.0508923	8.20525	1.23695	0.22369	0.540665	-5.27784	No Change	M1 vs. HC
seq.8024.64	TPST2	Secreted	Intracellular and membrane proteins	Enzymes	Enzyme	Protein-tyrosine sulfotransferase 2	O60704	8459	1.08067	0.111928	10.7234	2.48936	0.017288	0.22088	-3.24487	Up (pval < 0.05)	M1 vs. HC
seq.8028.22	SPINK5	Secreted	Other tissues	Enzymes	Enzyme inhibitor	Serine protease inhibitor Kazal-type 5	Q9NQ38	11005	1.03437	0.0487556	10.8015	1.11948	0.269956	0.582382	-5.40634	No Change	M1 vs. HC
seq.8032.23	MCCD1	Secreted	Intracellular and membrane proteins	Other	No annotated function	Mitochondrial coiled-coil domain protein 1	P59942	401250	1.03971	0.05618	7.56027	0.803124	0.426894	0.711967	-5.69211	No Change	M1 vs. HC
seq.8035.6	C1orf198	Secreted	Intracellular and membrane proteins	Other	No annotated function	Uncharacterized protein C1orf198	Q9H425	84886	0.956748	-0.0637891	10.4337	-1.39108	0.172288	0.485662	-5.09152	No Change	M1 vs. HC
seq.8036.75	FSHB	Secreted	Blood	Hormones	Hormone	Follitropin subunit beta	P01225	2488	0.984634	-0.0223411	8.30316	-0.795475	0.431275	0.715471	-5.6979	No Change	M1 vs. HC
seq.8039.41	FAM177A1	Secreted	Blood	Other	No annotated function	Protein FAM177A1	Q8N128	283635	0.90801	-0.13922	11.6061	-2.01789	0.0506987	0.308744	-4.14073	No Change	M1 vs. HC
seq.8042.88	SPINK9	Secreted	Other tissues	Enzymes	Enzyme inhibitor	Serine protease inhibitor Kazal-type 9	Q5DT21	643394	0.937376	-0.0932999	9.3909	-1.49781	0.142438	0.455875	-4.95102	No Change	M1 vs. HC
seq.8043.153	COMP	Secreted	Extracellular matrix	Other	Cell adhesion	Cartilage oligomeric matrix protein	P49747	1311	0.779181	-0.359969	10.0291	-4.67751	3.6109e-05	0.0220446	2.20411	Down (qval < 0.05)	M1 vs. HC
seq.8046.9	LGALS1	Secreted	Blood	Other	Other	Galectin-1	P09382	3956	0.983922	-0.0233847	11.1395	-0.423349	0.674425	0.865599	-5.91419	No Change	M1 vs. HC
seq.8051.10	AGGF1	Secreted	Blood	Other	Developmental protein	Angiogenic factor with G patch and FHA domains 1	Q8N302	55109	1.04539	0.0640363	8.17938	2.21337	0.0329455	0.269106	-3.78641	Up (pval < 0.05)	M1 vs. HC
seq.8052.115	NLGN1	Secreted	Intracellular and membrane proteins	Other	Cell adhesion	Neuroligin-1	Q8N2Q7	22871	0.952292	-0.0705245	10.5757	-1.73254	0.0912815	0.386097	-4.61033	No Change	M1 vs. HC
seq.8059.1	THPO	Secreted	Blood	Inflammation	Cytokine	Thrombopoietin	P40225	7066	0.982228	-0.0258704	10.659	-0.684089	0.498067	0.761563	-5.77618	No Change	M1 vs. HC
seq.8060.7	NRG2	Secreted	Other tissues	Hormones	Growth factor	Pro-neuregulin-2, membrane-bound isoform	O14511	9542	1.03885	0.0549818	8.31955	1.47658	0.148022	0.459226	-4.9797	No Change	M1 vs. HC
seq.8065.245	PATE4	Secreted	Male reproductive system	Other	No annotated function	Prostate and testis expressed protein 4	P0C8F1	399968	1.03666	0.051937	8.53349	1.77515	0.083878	0.377683	-4.54397	No Change	M1 vs. HC
seq.8070.88	DLG4	Secreted	Intracellular and membrane proteins	Other	No annotated function	Disks large homolog 4	P78352	1742	1.01713	0.0245079	8.78303	0.525915	0.602001	0.825273	-5.86753	No Change	M1 vs. HC
seq.8076.4	SPACA3	Secreted	Male reproductive system	Other	No annotated function	Sperm acrosome membrane-associated protein 3	Q8IXA5	124912	0.975393	-0.0359452	13.9134	-0.28836	0.774637	0.913126	-5.96035	No Change	M1 vs. HC
seq.8080.24	MSMP	Secreted	Other tissues	Inflammation	Cytokine	Prostate-associated microseminoprotein	Q1L6U9	692094	1.4209	0.506808	11.0704	3.58438	0.00094742	0.0687208	-0.713276	Up (pval < 0.05)	M1 vs. HC
seq.8086.49	ITM2B	Secreted	Blood	Other	No annotated function	Integral membrane protein 2B	Q9Y287	9445	1.06421	0.0897832	11.6301	1.09138	0.281972	0.5933	-5.43531	No Change	M1 vs. HC
seq.8091.16	MASP1	Secreted	Blood	Immunity and defense	Immunity	Mannan-binding lectin serine protease 1	P48740	5648	1.01259	0.0180472	8.8178	0.178475	0.859297	0.949508	-5.98505	No Change	M1 vs. HC
seq.8092.29	IL6R	Secreted	Blood	Transport	Receptor	Interleukin-6 receptor subunit alpha	P08887	3570	1.16927	0.225609	13.8234	2.64865	0.0117027	0.193081	-2.91205	Up (pval < 0.05)	M1 vs. HC
seq.8097.77	LIPN	Secreted	Other tissues	Enzymes	Enzyme	Lipase member N	Q5VXI9	643418	1.05496	0.0771935	12.2124	0.630961	0.53184	0.78323	-5.80947	No Change	M1 vs. HC
seq.8099.42	SPON2	Secreted	Blood	Immunity and defense	Immunity	Spondin-2	Q9BUD6	10417	1.14869	0.199993	13.6043	2.28418	0.028032	0.256655	-3.65193	Up (pval < 0.05)	M1 vs. HC
seq.8100.15	ADM2	Secreted	Blood	Hormones	Hormone	ADM2	Q7Z4H4	79924	1.07226	0.10066	7.86423	2.47569	0.0178659	0.224907	-3.27276	Up (pval < 0.05)	M1 vs. HC
seq.8219.14	ZG16	Secreted	Digestive system	Transport	Transport	Zymogen granule membrane protein 16	O60844	653808	1.001	0.00143842	9.27251	0.0339838	0.973068	0.990346	-5.99985	No Change	M1 vs. HC
seq.8221.19	MIF	Secreted	Blood	Inflammation	Cytokine	Macrophage migration inhibitory factor	P14174	4282	1.13228	0.179233	11.74	1.8056	0.0789022	0.369117	-4.49572	No Change	M1 vs. HC
seq.8225.86	EPHB2	Secreted	Intracellular and membrane proteins	Transport	Receptor	Ephrin type-B receptor 2	P29323	2048	0.967248	-0.0480419	11.0208	-1.02987	0.309578	0.616967	-5.49632	No Change	M1 vs. HC
seq.8229.1	GXYLT1	Secreted	Intracellular and membrane proteins	Enzymes	Enzyme	Glucoside xylosyltransferase 1	Q4G148	283464	1.05183	0.0728995	10.891	1.09827	0.278993	0.590878	-5.42827	No Change	M1 vs. HC
seq.8231.122	FLT1	Secreted	Blood	Transport	Receptor	Vascular endothelial growth factor receptor 1	P17948	2321	1.04183	0.0591222	8.56002	1.48959	0.14458	0.45877	-4.96217	No Change	M1 vs. HC
seq.8235.48	CHGB	Secreted	Intracellular and membrane proteins	Other	No annotated function	Secretogranin-1	P05060	1114	1.01238	0.0177447	9.65947	0.391219	0.697819	0.87568	-5.92675	No Change	M1 vs. HC
seq.8237.56	SOSTDC1	Secreted	Extracellular matrix	Other	Other	Sclerostin domain-containing protein 1	Q6X4U4	25928	1.0706	0.0984138	8.83061	1.67871	0.101408	0.398173	-4.69221	No Change	M1 vs. HC
seq.8239.223	BCHE	Secreted	Blood	Enzymes	Enzyme	Cholinesterase	P06276	590	1.2155	0.281547	16.3006	4.33618	0.000102776	0.0291246	1.2673	Up (qval < 0.05)	M1 vs. HC
seq.8240.207	GPNMB	Secreted	Intracellular and membrane proteins	Other	No annotated function	Transmembrane glycoprotein NMB	Q14956	10457	1.10228	0.140493	12.839	2.49159	0.0171952	0.22088	-3.2403	Up (pval < 0.05)	M1 vs. HC
seq.8243.55	SPINK1	Secreted	Digestive system	Enzymes	Enzyme inhibitor	Serine protease inhibitor Kazal-type 1	P00995	6690	1.03926	0.055561	9.73768	1.13745	0.262466	0.577646	-5.38745	No Change	M1 vs. HC
seq.8246.9	PCSK9	Secreted	Blood	Enzymes	Enzyme	Proprotein convertase subtilisin/kexin type 9	Q8NBP7	255738	1.02917	0.0414823	12.9436	0.408689	0.685061	0.870727	-5.92004	No Change	M1 vs. HC
seq.8250.2	PTPRJ	Secreted	Intracellular and membrane proteins	Enzymes	Enzyme	Receptor-type tyrosine-protein phosphatase eta	Q12913	5795	1.00334	0.0048064	10.1978	0.136049	0.8925	0.961532	-5.99148	No Change	M1 vs. HC
seq.8252.2	NOTUM	Secreted	Female reproductive system	Enzymes	Enzyme	Palmitoleoyl-protein carboxylesterase NOTUM	Q6P988	147111	1.14544	0.1959	11.3867	2.50097	0.0168105	0.220359	-3.22109	Up (pval < 0.05)	M1 vs. HC
seq.8257.71	OXT	Secreted	Blood	Hormones	Hormone	Oxytocin-neurophysin 1	P01178	5020	0.990615	-0.0136032	10.3821	-0.407652	0.685815	0.87091	-5.92045	No Change	M1 vs. HC
seq.8258.22	UXS1	Secreted	Intracellular and membrane proteins	Enzymes	Enzyme	UDP-glucuronic acid decarboxylase 1	Q8NBZ7	80146	0.99566	-0.00627515	11.7964	-0.144654	0.885748	0.959871	-5.99032	No Change	M1 vs. HC
seq.8262.20	APOD	Secreted	Blood	Classical plasma proteins	Apolipoprotein	Apolipoprotein D	P05090	347	0.871727	-0.198052	12.1301	-2.48892	0.0173062	0.22088	-3.24576	Down (pval < 0.05)	M1 vs. HC
seq.8269.327	ARSK	Secreted	Other tissues	Enzymes	Enzyme	Arylsulfatase K	Q6UWY0	153642	0.959418	-0.0597693	12.7025	-1.28279	0.20733	0.524994	-5.2245	No Change	M1 vs. HC
seq.8280.238	VTN	Secreted	Blood	Other	Cell adhesion	Vitronectin	P04004	7448	0.964602	-0.0519936	12.66	-1.10909	0.274358	0.588172	-5.41714	No Change	M1 vs. HC
seq.8285.64	ADCYAP1	Secreted	Other tissues	Hormones	Hormone	Pituitary adenylate cyclase-activating polypeptide	P18509	116	1.05696	0.079927	8.60757	0.979194	0.333673	0.637269	-5.54408	No Change	M1 vs. HC
seq.8288.27	APOH	Secreted	Blood	Classical plasma proteins	Apolipoprotein	Beta-2-glycoprotein 1	P02749	350	1.02164	0.0308863	18.0815	0.721245	0.47517	0.747427	-5.75134	No Change	M1 vs. HC
seq.8289.8	GPNMB	Secreted	Intracellular and membrane proteins	Other	No annotated function	Transmembrane glycoprotein NMB	Q14956	10457	1.02214	0.0315905	10.1443	0.630408	0.532198	0.78323	-5.8098	No Change	M1 vs. HC
seq.8295.16	OLFM2	Secreted	Other tissues	Other	No annotated function	Noelin-2	O95897	93145	1.09555	0.131657	14.551	1.66637	0.103857	0.399399	-4.71068	No Change	M1 vs. HC
seq.8296.117	POGLUT3	Secreted	Intracellular and membrane proteins	Enzymes	Enzyme	KDEL motif-containing protein 2	Q7Z4H8	143888	1.02968	0.0422017	10.3759	1.03441	0.307479	0.615968	-5.49193	No Change	M1 vs. HC
seq.8303.102	MYG1	Secreted	Intracellular and membrane proteins	Enzymes	Enzyme	UPF0160 protein MYG1, mitochondrial	Q9HB07	60314	0.992787	-0.0104436	11.3909	-0.089048	0.929511	0.974893	-5.99659	No Change	M1 vs. HC
seq.8304.50	TNFRSF11B	Secreted	Other tissues	Transport	Receptor	Tumor necrosis factor receptor superfamily member 11B	O00300	4982	0.989684	-0.0149607	12.6039	-0.169941	0.865957	0.951571	-5.98649	No Change	M1 vs. HC
seq.8305.18	SULF2	Secreted	Intracellular and membrane proteins	Enzymes	Enzyme	Extracellular sulfatase Sulf-2	Q8IWU5	55959	1.07046	0.0982355	10.6326	1.90841	0.0639079	0.33953	-4.3278	No Change	M1 vs. HC
seq.8309.12	HYAL1	Secreted	Blood	Enzymes	Enzyme	Hyaluronidase-1	Q12794	3373	1.03312	0.047002	11.9753	0.834195	0.409381	0.698771	-5.66802	No Change	M1 vs. HC
seq.8310.6	ZG16B	Secreted	Digestive system	Other	No annotated function	Zymogen granule protein 16 homolog B	Q96DA0	124220	1.07689	0.106876	9.92753	1.40403	0.168425	0.481985	-5.07496	No Change	M1 vs. HC
seq.8312.139	CMPK1	Secreted	Intracellular and membrane proteins	Enzymes	Enzyme	UMP-CMP kinase	P30085	51727	1.22354	0.291064	12.7841	5.51268	2.64676e-06	0.00277002	4.54396	Up (qval < 0.05)	M1 vs. HC
seq.8314.71	GNS	Secreted	Intracellular and membrane proteins	Enzymes	Enzyme	N-acetylglucosamine-6-sulfatase	P15586	2799	0.845676	-0.241823	10.7272	-4.0008	0.000281457	0.0366282	0.366807	Down (qval < 0.05)	M1 vs. HC
seq.8315.5	DEFB119	Secreted	Male reproductive system	Immunity and defense	Defense	Beta-defensin 119	Q8N690	245932	0.997837	-0.00312455	10.314	-0.052162	0.958673	0.986217	-5.9991	No Change	M1 vs. HC
seq.8323.163	TFF3	Secreted	Blood	Other	No annotated function	Trefoil factor 3	Q07654	7033	0.820089	-0.286147	10.5771	-1.40662	0.167659	0.48092	-5.07163	No Change	M1 vs. HC
seq.8340.9	DEFB110	Secreted	Male reproductive system	Immunity and defense	Defense	Beta-defensin 110	Q30KQ9	245913	1.00932	0.0133797	9.6873	0.525364	0.60238	0.825638	-5.86781	No Change	M1 vs. HC
seq.8345.27	GPX7	Secreted	Blood	Enzymes	Enzyme	Glutathione peroxidase 7	Q96SL4	2882	0.993561	-0.00931959	10.4564	-0.269501	0.789001	0.920564	-5.96542	No Change	M1 vs. HC
seq.8346.9	DPP7	Secreted	Unknown location	Enzymes	Enzyme	Dipeptidyl peptidase 2	Q9UHL4	29952	0.742223	-0.430076	12.1041	-4.23747	0.000138575	0.0291246	0.999909	Down (qval < 0.05)	M1 vs. HC
seq.8347.222	DEFB129	Secreted	Male reproductive system	Immunity and defense	Defense	Beta-defensin 129	Q9H1M3	140881	1.04435	0.0625995	8.86843	1.46744	0.150477	0.461447	-4.99193	No Change	M1 vs. HC
seq.8348.4	EPHB2	Secreted	Intracellular and membrane proteins	Transport	Receptor	Ephrin type-B receptor 2	P29323	2048	0.995112	-0.00706891	11.7625	-0.10359	0.918039	0.971617	-5.99523	No Change	M1 vs. HC
seq.8351.17	PRSS57	Secreted	Blood	Enzymes	Enzyme	Serine protease 57	Q6UWY2	400668	1.02236	0.0319053	11.3277	0.375716	0.709215	0.881166	-5.93246	No Change	M1 vs. HC
seq.8355.80	None	Secreted	Other tissues	Other	No annotated function	Isthmin-1	B1AKI9	140862	1.02529	0.0360277	10.3093	1.27522	0.209967	0.527323	-5.23343	No Change	M1 vs. HC
seq.8356.88	OXT	Secreted	Blood	Hormones	Hormone	Oxytocin-neurophysin 1	P01178	5020	0.991451	-0.0123868	11.0082	-0.0924442	0.92683	0.974583	-5.99629	No Change	M1 vs. HC
seq.8368.102	TNFRSF1B	Secreted	Blood	Transport	Receptor	Tumor necrosis factor receptor superfamily member 1B	P20333	7133	1.07861	0.109173	12.7861	1.45576	0.153665	0.466558	-5.00747	No Change	M1 vs. HC
seq.8369.102	DAG1	Secreted	Intracellular and membrane proteins	Transport	Receptor	Dystroglycan	Q14118	1605	1.01425	0.020414	9.33459	0.641571	0.525	0.779362	-5.80303	No Change	M1 vs. HC
seq.8372.29	CDHR1	Secreted	Intracellular and membrane proteins	Transport	Receptor	Cadherin-related family member 1	Q96JP9	92211	1.00886	0.0127207	10.4174	0.716795	0.47788	0.749027	-5.75438	No Change	M1 vs. HC
seq.8376.25	LHB	Secreted	Blood	Hormones	Hormone	Lutropin subunit beta	P01229	3972	1.00094	0.00135218	9.59218	0.0382591	0.969681	0.989647	-5.9997	No Change	M1 vs. HC
seq.8383.20	None	Secreted	Male reproductive system	Other	No annotated function	Uncharacterized protein C11orf94	C9JXX5	143678	1.01843	0.0263518	10.0441	0.878093	0.385407	0.681528	-5.6325	No Change	M1 vs. HC
seq.8385.248	HGFAC	Secreted	Blood	Enzymes	Enzyme	Hepatocyte growth factor activator	Q04756	3083	1.10351	0.142106	13.5559	1.04343	0.303337	0.611235	-5.48316	No Change	M1 vs. HC
seq.8386.11	PATE1	Secreted	Male reproductive system	Other	No annotated function	Prostate and testis expressed protein 1	Q8WXA2	160065	1.02676	0.0380991	10.5373	1.38981	0.172668	0.486151	-5.09312	No Change	M1 vs. HC
seq.8391.12	DEFB115	Secreted	Male reproductive system	Immunity and defense	Defense	Beta-defensin 115	Q30KQ5	245929	1.03967	0.0561248	9.61266	1.08031	0.28681	0.597772	-5.44654	No Change	M1 vs. HC
seq.8393.121	CTSF	Secreted	Intracellular and membrane proteins	Enzymes	Enzyme	Cathepsin F	Q9UBX1	8722	1.0111	0.015927	9.50158	0.612764	0.54368	0.78965	-5.82027	No Change	M1 vs. HC
seq.8394.56	RNASE2	Secreted	Blood	Enzymes	Enzyme	Non-secretory ribonuclease	P10153	6036	0.99205	-0.0115149	10.9063	-0.452824	0.653249	0.855506	-5.9018	No Change	M1 vs. HC
seq.8397.147	QSOX2	Secreted	Intracellular and membrane proteins	Enzymes	Enzyme	Sulfhydryl oxidase 2	Q6ZRP7	169714	1.06566	0.0917528	11.0703	0.97701	0.334739	0.63812	-5.54608	No Change	M1 vs. HC
seq.8398.277	RARRES1	Secreted	Intracellular and membrane proteins	Other	No annotated function	Retinoic acid receptor responder protein 1	P49788	5918	0.809814	-0.304337	11.8577	-1.10917	0.274324	0.588172	-5.41705	No Change	M1 vs. HC
seq.8400.74	GRP	Secreted	Other tissues	Other	No annotated function	Gastrin-releasing peptide	P07492	2922	1.05701	0.0799831	10.1097	1.80615	0.0788136	0.369117	-4.49483	No Change	M1 vs. HC
seq.8402.22	CYTL1	Secreted	Other tissues	Other	No annotated function	Cytokine-like protein 1	Q9NRR1	54360	1.03769	0.0533692	11.8077	0.526618	0.601517	0.825032	-5.86718	No Change	M1 vs. HC
seq.8405.108	ADAM10	Secreted	Intracellular and membrane proteins	Enzymes	Enzyme	Disintegrin and metalloproteinase domain-containing protein 10	O14672	102	1.06112	0.0855832	10.923	1.73471	0.0908921	0.385734	-4.60698	No Change	M1 vs. HC
seq.8406.17	IGF1	Secreted	Blood	Hormones	Growth factor	Insulin-like growth factor I	P05019	3479	1.02568	0.0365769	7.93799	0.728353	0.470859	0.74391	-5.74644	No Change	M1 vs. HC
seq.8409.3	RSPO2	Secreted	Other tissues	Other	Developmental protein	R-spondin-2	Q6UXX9	340419	1.00068	0.000982209	9.87793	0.0214621	0.982989	0.994116	-6.00019	No Change	M1 vs. HC
seq.8427.118	RSPO3	Secreted	Blood	Other	Other	R-spondin-3	Q9BXY4	84870	1.00604	0.00868825	10.2388	0.178436	0.859328	0.949508	-5.98506	No Change	M1 vs. HC
seq.8428.102	NTM	Secreted	Intracellular and membrane proteins	Other	Cell adhesion	Neurotrimin	Q9P121	50863	1.02415	0.034433	11.8872	0.457571	0.649864	0.853821	-5.89973	No Change	M1 vs. HC
seq.8446.4	ADCYAP1	Secreted	Other tissues	Hormones	Hormone	Pituitary adenylate cyclase-activating polypeptide 27	P18509	116	1.09453	0.130307	8.24109	2.43017	0.0199199	0.230516	-3.36487	Up (pval < 0.05)	M1 vs. HC
seq.8447.11	GHRL	Secreted	Blood	Hormones	Hormone	Appetite-regulating hormone	Q9UBU3	51738	1.01943	0.0277593	11.3216	1.13756	0.262423	0.577646	-5.38734	No Change	M1 vs. HC
seq.8450.36	ADCYAP1	Secreted	Other tissues	Hormones	Hormone	Pituitary adenylate cyclase-activating polypeptide 38	P18509	116	1.05064	0.0712657	9.12689	2.36825	0.0230581	0.239908	-3.4882	Up (pval < 0.05)	M1 vs. HC
seq.8458.111	SNCA	Secreted	Intracellular and membrane proteins	Other	No annotated function	Alpha-synuclein	P37840	6622	0.794411	-0.332042	9.65072	-2.43794	0.019555	0.22909	-3.34924	Down (pval < 0.05)	M1 vs. HC
seq.8458.16	SNCA	Secreted	Intracellular and membrane proteins	Other	No annotated function	Alpha-synuclein	P37840	6622	0.835601	-0.259113	11.0153	-1.528	0.134788	0.445402	-4.90961	No Change	M1 vs. HC
seq.8459.10	BMP6	Secreted	Blood	Inflammation	Cytokine	Bone morphogenetic protein 6	P22004	654	0.918247	-0.123045	9.26252	-1.91504	0.0630307	0.33817	-4.3167	No Change	M1 vs. HC
seq.8462.18	GH1	Secreted	Blood	Hormones	Hormone	Somatotropin	P01241	2688	0.971199	-0.0421616	9.76386	-0.723759	0.473642	0.746698	-5.74961	No Change	M1 vs. HC
seq.8463.2	SOD3	Secreted	Blood	Enzymes	Enzyme	Extracellular superoxide dismutase [Cu-Zn]	P08294	6649	0.982444	-0.0255527	15.5019	-0.270145	0.788509	0.920564	-5.96525	No Change	M1 vs. HC
seq.8464.31	RSPO4	Secreted	Other tissues	Other	Other	R-spondin-4	Q2I0M5	343637	1.03376	0.0478986	9.38503	1.86528	0.0698712	0.353614	-4.39917	No Change	M1 vs. HC
seq.8465.52	CTSH	Secreted	Intracellular and membrane proteins	Enzymes	Enzyme	Cathepsin H	P09668	1512	1.22199	0.289235	10.1932	2.14185	0.0386722	0.279677	-3.91898	Up (pval < 0.05)	M1 vs. HC
seq.8468.19	KLK3	Secreted	Male reproductive system	Enzymes	Enzyme	Prostate-specific antigen	P07288	354	0.968294	-0.0464836	10.2712	-0.937473	0.354431	0.656934	-5.58167	No Change	M1 vs. HC
seq.8469.41	IGFBP2	Secreted	Blood	Other	Other	Insulin-like growth factor-binding protein 2	P18065	3485	1.04772	0.0672594	14.3205	0.366251	0.716207	0.885108	-5.93584	No Change	M1 vs. HC
seq.8470.213	RNASEH1	Secreted	Intracellular and membrane proteins	Enzymes	Enzyme	Ribonuclease H1	O60930	246243	1.04386	0.0619266	7.54021	1.58845	0.120464	0.425517	-4.82454	No Change	M1 vs. HC
seq.8474.6	ROR1	Secreted	Intracellular and membrane proteins	Transport	Receptor	Inactive tyrosine-protein kinase transmembrane receptor ROR1	Q01973	4919	1.05564	0.0781222	13.806	0.776446	0.442288	0.724229	-5.71208	No Change	M1 vs. HC
seq.8475.15	MMP7	Secreted	Extracellular matrix	Enzymes	Enzyme	Matrilysin	P09237	4316	1.02976	0.0423103	9.26306	1.71638	0.0942299	0.390467	-4.63515	No Change	M1 vs. HC
seq.8476.11	CHGA	Secreted	Intracellular and membrane proteins	Immunity and defense	Defense	Chromogranin-A	P10645	1113	0.767111	-0.382493	14.2128	-1.32378	0.193477	0.510751	-5.1753	No Change	M1 vs. HC
seq.8479.4	MMP10	Secreted	Extracellular matrix	Enzymes	Enzyme	Stromelysin-2	P09238	4319	0.968539	-0.0461174	11.0586	-0.688111	0.495559	0.761449	-5.77355	No Change	M1 vs. HC
seq.8480.29	EFEMP1	Secreted	Extracellular matrix	Hormones	Growth factor	EGF-containing fibulin-like extracellular matrix protein 1	Q12805	2202	0.878362	-0.187112	11.0927	-3.54758	0.0010522	0.0700766	-0.806253	Down (pval < 0.05)	M1 vs. HC
seq.8484.24	LEP	Secreted	Blood	Other	No annotated function	Leptin	P41159	3952	1.30558	0.384687	14.4938	2.448	0.0190912	0.228184	-3.32894	Up (pval < 0.05)	M1 vs. HC
seq.8535.102	DMKN	Secreted	Other tissues	Other	No annotated function	Dermokine	Q6E0U4	93099	0.962318	-0.0554148	11.9444	-2.03437	0.0489311	0.305538	-4.11184	Down (pval < 0.05)	M1 vs. HC
seq.8587.21	SPINK14	Secreted	Unknown location	Enzymes	Enzyme inhibitor	Serine protease inhibitor Kazal-type 14	Q6IE38	408187	0.982549	-0.0253984	10.4964	-0.650142	0.519509	0.775339	-5.79775	No Change	M1 vs. HC
seq.8589.13	CDCP1	Secreted	Intracellular and membrane proteins	Other	No annotated function	CUB domain-containing protein 1	Q9H5V8	64866	1.05063	0.0712597	13.0327	1.08792	0.283477	0.594887	-5.43883	No Change	M1 vs. HC
seq.8601.167	LRP1	Secreted	Intracellular and membrane proteins	Transport	Receptor	Low-density lipoprotein receptor-related protein 1, soluble	Q07954	4035	0.943667	-0.0836508	9.72493	-0.560946	0.578125	0.811038	-5.84932	No Change	M1 vs. HC
seq.8606.39	GPNMB	Secreted	Intracellular and membrane proteins	Other	No annotated function	Transmembrane glycoprotein NMB	Q14956	10457	0.991856	-0.0117969	9.61016	-0.226767	0.82182	0.934593	-5.97563	No Change	M1 vs. HC
seq.8620.56	KLK14	Secreted	Other tissues	Enzymes	Enzyme	Kallikrein-14	Q9P0G3	43847	1.06432	0.0899261	12.3221	0.993558	0.326718	0.631212	-5.53077	No Change	M1 vs. HC
seq.8635.283	ZPBP	Secreted	Male reproductive system	Other	No annotated function	Zona pellucida-binding protein 1	Q9BS86	11055	0.994094	-0.00854521	12.3969	-0.361712	0.719569	0.886424	-5.93743	No Change	M1 vs. HC
seq.8644.46	CTSH	Secreted	Intracellular and membrane proteins	Enzymes	Enzyme	Cathepsin H	P09668	1512	1.1884	0.249016	12.64	2.32252	0.0256549	0.250903	-3.57779	Up (pval < 0.05)	M1 vs. HC
seq.8654.13	ADAM10	Secreted	Intracellular and membrane proteins	Enzymes	Enzyme	Disintegrin and metalloproteinase domain-containing protein 10	O14672	102	0.993655	-0.00918252	10.9044	-0.430535	0.669237	0.864087	-5.91125	No Change	M1 vs. HC
seq.8659.68	MPIG6B	Secreted	Intracellular and membrane proteins	Transport	Receptor	Protein G6b	O95866	80739	1.02234	0.031876	9.89426	1.26072	0.215091	0.531506	-5.25041	No Change	M1 vs. HC
seq.8660.33	OLFML3	Secreted	Extracellular matrix	Other	Developmental protein	Olfactomedin-like protein 3	Q9NRN5	56944	0.987541	-0.0180871	16.1961	-0.40212	0.689847	0.871472	-5.9226	No Change	M1 vs. HC
seq.8660.5	OLFML3	Secreted	Extracellular matrix	Other	Developmental protein	Olfactomedin-like protein 3	Q9NRN5	56944	1.05819	0.0816006	13.6098	1.09282	0.281348	0.592796	-5.43384	No Change	M1 vs. HC
seq.8664.36	PKDCC	Secreted	Blood	Transport	Transport	Extracellular tyrosine-protein kinase PKDCC	Q504Y2	91461	0.967245	-0.0480474	12.455	-1.50942	0.139456	0.4519	-4.93519	No Change	M1 vs. HC
seq.8696.15	GAL3ST1	Secreted	Intracellular and membrane proteins	Enzymes	Enzyme	Galactosylceramide sulfotransferase	Q99999	9514	0.979443	-0.029967	12.6983	-0.496973	0.622069	0.836351	-5.8817	No Change	M1 vs. HC
seq.8697.38	GPC1	Secreted	Intracellular and membrane proteins	Other	No annotated function	Glypican-1	P35052	2817	0.87195	-0.197683	13.0162	-2.09835	0.0425709	0.290386	-3.99798	Down (pval < 0.05)	M1 vs. HC
seq.8699.43	CRIM1	Secreted	Intracellular and membrane proteins	Other	No annotated function	Cysteine-rich motor neuron 1 protein	Q9NZV1	51232	0.971828	-0.0412278	10.3484	-1.12873	0.266084	0.579296	-5.39666	No Change	M1 vs. HC
seq.8702.42	OSCAR	Secreted	Intracellular and membrane proteins	Transport	Receptor	Osteoclast-associated immunoglobulin-like receptor	Q8IYS5	126014	0.999624	-0.000543059	9.9686	-0.0256583	0.979664	0.992535	-6.00009	No Change	M1 vs. HC
seq.8754.5	NMU	Secreted	Other tissues	Hormones	Neuropeptide	Neuromedin-U	P48645	10874	1.00052	0.000752174	10.4232	0.0425597	0.966275	0.988237	-5.99954	No Change	M1 vs. HC
seq.8766.29	LILRA5	Secreted	Blood	Transport	Receptor	Leukocyte immunoglobulin-like receptor subfamily A member 5	A6NI73	353514	0.988318	-0.0169521	12.8614	-0.320606	0.750264	0.900412	-5.95091	No Change	M1 vs. HC
seq.8773.172	EMILIN3	Secreted	Extracellular matrix	Other	No annotated function	EMILIN-3	Q9NT22	90187	1.00149	0.0021537	9.64422	0.0354547	0.971903	0.990149	-5.9998	No Change	M1 vs. HC
seq.8775.61	FAM24B	Secreted	Intracellular and membrane proteins	Other	No annotated function	Protein FAM24B	Q8N5W8	196792	0.976272	-0.0346452	10.0819	-1.36402	0.180582	0.495298	-5.12566	No Change	M1 vs. HC
seq.8776.10	ERLIN1	Secreted	Intracellular and membrane proteins	Other	Other	Erlin-1	O75477	10613	0.951885	-0.0711402	11.3848	-2.15868	0.0372502	0.274818	-3.88807	Down (pval < 0.05)	M1 vs. HC
seq.8778.3	NOG	Secreted	Blood	Other	Developmental protein	Noggin	Q13253	9241	0.95059	-0.0731046	9.54475	-0.776878	0.442036	0.723979	-5.71176	No Change	M1 vs. HC
seq.8785.1	ARMC5	Secreted	Intracellular and membrane proteins	Other	No annotated function	Armadillo repeat-containing protein 5	Q96C12	79798	0.958613	-0.0609791	11.4594	-2.56051	0.0145454	0.211178	-3.09795	Down (pval < 0.05)	M1 vs. HC
seq.8790.6	ARSA	Secreted	Intracellular and membrane proteins	Enzymes	Enzyme	Arylsulfatase A	P15289	410	1.00865	0.0124299	9.13627	0.456357	0.650729	0.854038	-5.90026	No Change	M1 vs. HC
seq.8794.13	DPEP1	Secreted	Intracellular and membrane proteins	Enzymes	Enzyme	Dipeptidase 1	P16444	1800	0.913957	-0.129802	10.1751	-1.64132	0.108976	0.408829	-4.74779	No Change	M1 vs. HC
seq.8795.48	TFRC	Secreted	Blood	Transport	Receptor	Transferrin receptor protein 1	P02786	7037	1.05441	0.0764334	12.4684	0.955498	0.34536	0.649976	-5.56562	No Change	M1 vs. HC
seq.8803.61	NECTIN1	Secreted	Other tissues	Transport	Receptor	Nectin-1, isoform gamma	Q15223	5818	0.994911	-0.00736064	11.3143	-0.272151	0.786978	0.920136	-5.96473	No Change	M1 vs. HC
seq.8804.39	COL20A1	Secreted	Extracellular matrix	Other	No annotated function	Collagen alpha-1(XX) chain	Q9P218	57642	1.05221	0.0734278	7.21958	1.5138	0.138344	0.450849	-4.92918	No Change	M1 vs. HC
seq.8813.160	TXN	Secreted	Intracellular and membrane proteins	Transport	Transport	Thioredoxin	P10599	7295	1.01513	0.0216662	9.78535	0.615613	0.541817	0.789186	-5.8186	No Change	M1 vs. HC
seq.8814.33	PSAPL1	Secreted	Unknown location	Other	Other	Proactivator polypeptide-like 1	Q6NUJ1	768239	1.15227	0.204483	11.8574	2.00385	0.0522474	0.312206	-4.16518	No Change	M1 vs. HC
seq.8815.1	OLFML1	Secreted	Unknown location	Other	No annotated function	Olfactomedin-like protein 1	Q6UWY5	283298	1.03145	0.0446777	10.0915	1.36344	0.18076	0.495416	-5.12637	No Change	M1 vs. HC
seq.8819.3	IGFBP2	Secreted	Blood	Other	Other	Insulin-like growth factor-binding protein 2	P18065	3485	0.998096	-0.00274898	14.4116	-0.0168948	0.986609	0.994862	-6.00027	No Change	M1 vs. HC
seq.8825.4	PILRA	Secreted	Blood	Transport	Receptor	Paired immunoglobulin-like type 2 receptor alpha	Q9UKJ1	29992	1.01785	0.0255299	9.75895	1.24895	0.219317	0.535228	-5.26405	No Change	M1 vs. HC
seq.8828.21	ESRP1	Secreted	Intracellular and membrane proteins	Other	Other	Epithelial splicing regulatory protein 1	Q6NXG1	54845	1.01173	0.0168218	11.0488	0.980868	0.332857	0.636853	-5.54253	No Change	M1 vs. HC
seq.8833.20	TNFSF10	Secreted	Blood	Inflammation	Cytokine	Tumor necrosis factor ligand superfamily member 10	P50591	8743	0.961188	-0.0571097	10.1807	-1.73102	0.091556	0.386816	-4.61267	No Change	M1 vs. HC
seq.8837.8	MFAP3L	Secreted	Intracellular and membrane proteins	Other	No annotated function	Microfibrillar-associated protein 3-like	O75121	9848	1.04107	0.0580705	14.0147	1.61835	0.113853	0.417436	-4.78141	No Change	M1 vs. HC
seq.8839.4	MTX2	Secreted	Intracellular and membrane proteins	Transport	Transport	Metaxin-2	O75431	10651	0.972473	-0.0402704	10.1709	-1.51473	0.138108	0.450481	-4.9279	No Change	M1 vs. HC
seq.8840.61	C1S	Secreted	Blood	Classical plasma proteins	Complement pathway	Complement C1s subcomponent	P09871	716	1.03824	0.0541399	14.8387	1.14671	0.258666	0.575284	-5.37761	No Change	M1 vs. HC
seq.8841.65	CILP2	Secreted	Extracellular matrix	Other	No annotated function	Cartilage intermediate layer protein 2	Q8IUL8	148113	1.03193	0.0453492	11.1412	0.584853	0.562101	0.80164	-5.83623	No Change	M1 vs. HC
seq.8845.2	ADAMTS3	Secreted	Extracellular matrix	Enzymes	Enzyme	A disintegrin and metalloproteinase with thrombospondin motifs 3	O15072	9508	0.977588	-0.0327012	11.1424	-1.41484	0.165252	0.478805	-5.06104	No Change	M1 vs. HC
seq.8850.5	PLA2G2C	Secreted	Unknown location	Other	No annotated function	Putative inactive group IIC secretory phospholipase A2	Q5R387	391013	0.982132	-0.0260108	10.9126	-0.889484	0.379335	0.676992	-5.62299	No Change	M1 vs. HC
seq.8859.51	CA11	Secreted	Brain	Other	No annotated function	Carbonic anhydrase-related protein 11	O75493	770	1.03618	0.0512697	9.73747	0.939452	0.353428	0.656304	-5.57993	No Change	M1 vs. HC
seq.8867.18	PAEP	Secreted	Female reproductive system	Other	No annotated function	Glycodelin	P09466	5047	0.995052	-0.00715547	10.7465	-0.313435	0.755663	0.902839	-5.95309	No Change	M1 vs. HC
seq.8874.53	CLN5	Secreted	Intracellular and membrane proteins	Other	No annotated function	Ceroid-lipofuscinosis neuronal protein 5	O75503	1203	1.0025	0.00360877	11.6357	0.177478	0.860075	0.94958	-5.98522	No Change	M1 vs. HC
seq.8891.7	CPVL	Secreted	Intracellular and membrane proteins	Enzymes	Enzyme	Probable serine carboxypeptidase CPVL	Q9H3G5	54504	1.10712	0.146812	11.3764	1.1082	0.274734	0.588336	-5.41805	No Change	M1 vs. HC
seq.8927.6	None	Secreted	Intracellular and membrane proteins	Immunity and defense	Immunity	Uncharacterized protein C7orf73	E0CX11	647087	1.00247	0.00355447	10.6067	0.122848	0.902875	0.96565	-5.99313	No Change	M1 vs. HC
seq.8932.1	ENTPD6	Secreted	Blood	Enzymes	Enzyme	Ectonucleoside triphosphate diphosphohydrolase 6	O75354	955	0.960479	-0.0581737	10.9227	-1.57936	0.122537	0.428545	-4.83752	No Change	M1 vs. HC
seq.8941.4	NLGN3	Secreted	Intracellular and membrane proteins	Other	Cell adhesion	Neuroligin-3	Q9NZ94	54413	1.04025	0.0569259	8.86899	1.40946	0.166826	0.480039	-5.06798	No Change	M1 vs. HC
seq.8942.2	MRPL21	Secreted	Intracellular and membrane proteins	Other	Other	39S ribosomal protein L21, mitochondrial	Q7Z2W9	219927	1.00301	0.00432881	12.9274	0.0767158	0.939252	0.979043	-5.99757	No Change	M1 vs. HC
seq.8950.4	CLCA2	Secreted	Intracellular and membrane proteins	Transport	Transport	Calcium-activated chloride channel regulator 2	Q9UQC9	9635	0.986904	-0.0190182	11.8554	-0.379925	0.706115	0.881025	-5.93094	No Change	M1 vs. HC
seq.8952.65	CSF3	Secreted	Blood	Inflammation	Cytokine	Granulocyte colony-stimulating factor	P09919	1440	1.00734	0.0105447	11.1806	0.363088	0.718549	0.886322	-5.93695	No Change	M1 vs. HC
seq.8953.47	HDGF	Secreted	Blood	Hormones	Growth factor	Hepatoma-derived growth factor	P51858	3068	0.857617	-0.221595	10.228	-2.37886	0.0224905	0.237093	-3.46723	Down (pval < 0.05)	M1 vs. HC
seq.8957.72	ERLEC1	Secreted	Intracellular and membrane proteins	Other	No annotated function	Endoplasmic reticulum lectin 1	Q96DZ1	27248	0.977006	-0.0335605	10.5951	-0.766528	0.448095	0.728311	-5.71934	No Change	M1 vs. HC
seq.8958.51	CHL1	Secreted	Brain	Other	Developmental protein	Neural cell adhesion molecule L1-like protein	O00533	10752	1.00373	0.0053682	12.542	0.128431	0.898485	0.964298	-5.99246	No Change	M1 vs. HC
seq.8960.3	ERAP2	Secreted	Blood	Immunity and defense	Immunity	Endoplasmic reticulum aminopeptidase 2	Q6P179	64167	1.00054	0.000782676	10.5656	0.00660872	0.994762	0.996991	-6.00039	No Change	M1 vs. HC
seq.8969.49	CD14	Secreted	Blood	Immunity and defense	Immunity	Monocyte differentiation antigen CD14	P08571	929	0.96794	-0.0470106	10.4422	-0.997193	0.324974	0.629856	-5.52737	No Change	M1 vs. HC
seq.8974.172	COL15A1	Secreted	Extracellular matrix	Other	Developmental protein	Collagen alpha-1(XV) chain	P39059	1306	1.10932	0.149672	12.9966	2.66647	0.0111942	0.191021	-2.87395	Up (pval < 0.05)	M1 vs. HC
seq.8975.26	CNOT9	Secreted	Intracellular and membrane proteins	Other	Transcription	Cell differentiation protein RCD1 homolog	Q92600	9125	0.911013	-0.134456	10.7052	-1.35158	0.184495	0.500411	-5.14115	No Change	M1 vs. HC
seq.8976.13	B4GALNT1	Secreted	Intracellular and membrane proteins	Enzymes	Enzyme	Beta-1,4 N-acetylgalactosaminyltransferase 1	Q00973	2583	0.986208	-0.0200365	10.0494	-0.509683	0.613219	0.831626	-5.87558	No Change	M1 vs. HC
seq.8982.65	THBS3	Secreted	Extracellular matrix	Other	Cell adhesion	Thrombospondin-3	P49746	7059	0.900077	-0.15188	12.4341	-1.22542	0.227951	0.546813	-5.29097	No Change	M1 vs. HC
seq.8983.7	GOLM1	Secreted	Intracellular and membrane proteins	Other	No annotated function	Golgi membrane protein 1	Q8NBJ4	51280	1.11804	0.160967	11.0763	1.18857	0.241978	0.559397	-5.3322	No Change	M1 vs. HC
seq.8989.40	SCUBE1	Secreted	Blood	Other	No annotated function	Signal peptide, CUB and EGF-like domain-containing protein 1	Q8IWY4	80274	1.09525	0.13126	11.297	1.369	0.179032	0.493531	-5.11942	No Change	M1 vs. HC
seq.8997.4	NPTXR	Secreted	Intracellular and membrane proteins	Transport	Receptor	Neuronal pentraxin receptor	O95502	23467	1.15297	0.205351	10.732	2.11235	0.0412797	0.286255	-3.97268	Up (pval < 0.05)	M1 vs. HC
seq.9002.36	SERPINA11	Secreted	Blood	Enzymes	Enzyme inhibitor	Serpin A11	Q86U17	256394	0.983811	-0.0235468	13.9495	-0.313426	0.75567	0.902839	-5.9531	No Change	M1 vs. HC
seq.9013.60	NTN1	Secreted	Extracellular matrix	Other	Other	Netrin-1	O95631	9423	1.02184	0.031176	9.6154	1.15991	0.253318	0.571193	-5.36346	No Change	M1 vs. HC
seq.9014.18	TMEM25	Secreted	Intracellular and membrane proteins	Other	No annotated function	Transmembrane protein 25	Q86YD3	84866	1.03474	0.0492746	8.4728	0.895528	0.376138	0.674728	-5.61791	No Change	M1 vs. HC
seq.9015.1	PRG3	Secreted	Other tissues	Other	No annotated function	Proteoglycan 3	Q9Y2Y8	10394	0.969287	-0.0450036	10.4798	-0.592213	0.557213	0.79901	-5.83209	No Change	M1 vs. HC
seq.9022.49	DEFB132	Secreted	Male reproductive system	Immunity and defense	Defense	Beta-defensin 132	Q7Z7B7	400830	0.987894	-0.0175715	10.9424	-0.288126	0.774815	0.913126	-5.96042	No Change	M1 vs. HC
seq.9040.144	EPDR1	Secreted	Other tissues	Other	No annotated function	Mammalian ependymin-related protein 1	Q9UM22	54749	0.996797	-0.00462875	11.0233	-0.136189	0.89239	0.961532	-5.99147	No Change	M1 vs. HC
seq.9051.13	IL32	Secreted	Blood	Inflammation	Interleukin	Interleukin-32	P24001	9235	0.994375	-0.00813748	9.31618	-0.327989	0.744719	0.897919	-5.94861	No Change	M1 vs. HC
seq.9059.14	RAPGEF5	Secreted	Intracellular and membrane proteins	Other	Other	Rap guanine nucleotide exchange factor 5	Q92565	9771	0.964103	-0.0527412	11.5565	-1.3377	0.188938	0.505906	-5.15828	No Change	M1 vs. HC
seq.9070.1	C17orf67	Secreted	Blood	Other	No annotated function	Uncharacterized protein C17orf67	Q0P5P2	339210	1.0203	0.0289992	9.41088	0.861778	0.394211	0.687485	-5.6459	No Change	M1 vs. HC
seq.9076.25	PENK	Secreted	Other tissues	Hormones	Neuropeptide	Proenkephalin-A	P01210	5179	1.13069	0.177208	12.6161	1.42208	0.163152	0.475817	-5.05165	No Change	M1 vs. HC
seq.9078.207	SNTB1	Secreted	Intracellular and membrane proteins	Other	Other	Beta-1-syntrophin	Q13884	6641	0.929229	-0.105893	12.4743	-1.68282	0.100604	0.397224	-4.68604	No Change	M1 vs. HC
seq.9086.95	SCGB2A1	Secreted	Other tissues	Other	No annotated function	Mammaglobin-B	O75556	4246	1.01517	0.0217198	10.9824	0.846158	0.402758	0.693118	-5.65851	No Change	M1 vs. HC
seq.9087.8	NHLRC3	Secreted	Blood	Other	No annotated function	NHL repeat-containing protein 3	Q5JS37	387921	1.03424	0.0485719	10.8537	0.988639	0.329088	0.631953	-5.53535	No Change	M1 vs. HC
seq.9092.33	ANGPTL1	Secreted	Blood	Other	No annotated function	Angiopoietin-related protein 1	O95841	9068	0.971214	-0.0421385	13.0855	-1.02835	0.31028	0.617061	-5.49778	No Change	M1 vs. HC
seq.9100.32	C5orf46	Secreted	Other tissues	Other	No annotated function	Uncharacterized protein C5orf46	Q6UWT4	389336	0.967857	-0.0471343	11.8357	-1.26811	0.212469	0.529758	-5.24178	No Change	M1 vs. HC
seq.9115.78	ADAMDEC1	Secreted	Other tissues	Enzymes	Enzyme	ADAM DEC1	O15204	27299	1.0023	0.00331564	11.0818	0.0903689	0.928468	0.974632	-5.99647	No Change	M1 vs. HC
seq.9117.4	IL36G	Secreted	Blood	Inflammation	Interleukin	Interleukin-36 gamma	Q9NZH8	56300	1.06628	0.0925813	9.09558	2.92041	0.00584908	0.147099	-2.31331	Up (pval < 0.05)	M1 vs. HC
seq.9125.23	MASP1	Secreted	Blood	Immunity and defense	Immunity	Mannan-binding lectin serine protease 1	P48740	5648	0.982357	-0.0256802	10.2795	-0.818682	0.418068	0.705416	-5.68016	No Change	M1 vs. HC
seq.9126.171	NT5DC3	Secreted	Unknown location	Enzymes	Enzyme	5'-nucleotidase domain-containing protein 3	Q86UY8	51559	1.02302	0.032832	9.63004	0.365928	0.716447	0.885108	-5.93595	No Change	M1 vs. HC
seq.9128.34	FLRT3	Secreted	Intracellular and membrane proteins	Other	Developmental protein	Leucine-rich repeat transmembrane protein FLRT3	Q9NZU0	23767	0.987653	-0.0179232	11.7913	-0.83151	0.410876	0.700463	-5.67014	No Change	M1 vs. HC
seq.9168.31	CCL26	Secreted	Blood	Inflammation	Chemokine	C-C motif chemokine 26	Q9Y258	10344	0.966009	-0.0498911	10.5233	-1.60218	0.117391	0.422584	-4.80482	No Change	M1 vs. HC
seq.9170.24	IL17A	Secreted	Blood	Inflammation	Interleukin	Interleukin-17A	Q16552	3605	1.02959	0.0420637	9.42607	1.65139	0.106894	0.406593	-4.73293	No Change	M1 vs. HC
seq.9172.69	MMP8	Secreted	Extracellular matrix	Enzymes	Enzyme	Neutrophil collagenase	P22894	4317	0.66765	-0.582836	15.9224	-3.12947	0.00335668	0.118797	-1.82875	Down (pval < 0.05)	M1 vs. HC
seq.9175.48	DSCAM	Secreted	Intracellular and membrane proteins	Other	Cell adhesion	Down syndrome cell adhesion molecule	O60469	1826	0.978657	-0.0311249	10.2026	-1.07505	0.289124	0.59834	-5.45183	No Change	M1 vs. HC
seq.9176.3	MUC1	Secreted	Other tissues	Other	No annotated function	Mucin-1	P15941	4582	1.01254	0.0179841	10.4787	0.851501	0.399822	0.690196	-5.65423	No Change	M1 vs. HC
seq.9177.6	FAM3B	Secreted	Blood	Inflammation	Cytokine	Protein FAM3B	P58499	54097	1.05924	0.0830349	13.793	0.851993	0.399552	0.690032	-5.65383	No Change	M1 vs. HC
seq.9178.30	NRG1	Secreted	Blood	Hormones	Growth factor	Neuregulin-1	Q02297	3084	0.995226	-0.00690403	7.91209	-0.0740649	0.941347	0.97945	-5.99776	No Change	M1 vs. HC
seq.9182.3	LRP1	Secreted	Intracellular and membrane proteins	Transport	Receptor	Low-density lipoprotein receptor-related protein 1, soluble	Q07954	4035	0.81351	-0.297768	10.9912	-1.6072	0.116282	0.421064	-4.79757	No Change	M1 vs. HC
seq.9188.119	CXCL9	Secreted	Blood	Inflammation	Chemokine	C-X-C motif chemokine 9	Q07325	4283	1.02541	0.036198	9.02509	0.338546	0.736814	0.894877	-5.94522	No Change	M1 vs. HC
seq.9190.7	CD63	Secreted	Intracellular and membrane proteins	Transport	Transport	CD63 antigen	P08962	967	0.97129	-0.0420264	11.3834	-0.813394	0.421056	0.70749	-5.68424	No Change	M1 vs. HC
seq.9191.8	TFF2	Secreted	Digestive system	Other	No annotated function	Trefoil factor 2	Q03403	7032	0.954567	-0.0670814	12.7568	-0.562832	0.576853	0.810711	-5.84831	No Change	M1 vs. HC
seq.9196.8	LGALS7	Secreted	Intracellular and membrane proteins	Other	Other	Galectin-7	P47929	3963	1.01584	0.0226677	12.3235	0.5655	0.575055	0.810476	-5.84687	No Change	M1 vs. HC
seq.9197.4	LGALS9	Secreted	Blood	Immunity and defense	Immunity	Galectin-9	O00182	3965	1.00957	0.0137448	10.7007	0.512786	0.611067	0.83022	-5.87406	No Change	M1 vs. HC
seq.9201.13	TAGLN2	Secreted	Intracellular and membrane proteins	Other	No annotated function	Transgelin-2	P37802	8407	0.877954	-0.187782	11.783	-1.49853	0.142252	0.45548	-4.95004	No Change	M1 vs. HC
seq.9204.33	POMC	Secreted	Blood	Hormones	Hormone	Pro-opiomelanocortin	P01189	5443	1.01127	0.0161616	9.4723	0.235086	0.815403	0.931351	-5.97378	No Change	M1 vs. HC
seq.9211.19	SERPINF1	Secreted	Blood	Other	No annotated function	Pigment epithelium-derived factor	P36955	5176	1.04992	0.0702735	16.3822	1.5943	0.119147	0.424116	-4.81616	No Change	M1 vs. HC
seq.9212.22	CTSF	Secreted	Intracellular and membrane proteins	Enzymes	Enzyme	Cathepsin F	Q9UBX1	8722	1.06682	0.0933132	11.2834	1.58615	0.120986	0.425923	-4.82782	No Change	M1 vs. HC
seq.9218.7	FAS	Secreted	Blood	Transport	Receptor	Tumor necrosis factor receptor superfamily member 6	P25445	355	1.01651	0.0236219	9.69082	1.15746	0.254303	0.571655	-5.36609	No Change	M1 vs. HC
seq.9219.70	NENF	Secreted	Blood	Other	No annotated function	Neudesin	Q9UMX5	29937	1.01512	0.0216438	9.42449	0.606478	0.547801	0.79177	-5.82393	No Change	M1 vs. HC
seq.9223.11	MANF	Secreted	Blood	Hormones	Growth factor	Mesencephalic astrocyte-derived neurotrophic factor	P55145	7873	0.905435	-0.143317	12.821	-0.821564	0.416446	0.70438	-5.67792	No Change	M1 vs. HC
seq.9224.20	PRLR	Secreted	Intracellular and membrane proteins	Transport	Receptor	Prolactin receptor	P16471	5618	1.02694	0.0383534	10.7789	1.54666	0.130227	0.440667	-4.88366	No Change	M1 vs. HC
seq.9229.9	CTRL	Secreted	Digestive system	Enzymes	Enzyme	Chymotrypsin-like protease CTRL-1	P40313	1506	0.987774	-0.0177473	10.7196	-0.349978	0.728286	0.890033	-5.94144	No Change	M1 vs. HC
seq.9233.71	TFPI2	Secreted	Extracellular matrix	Classical plasma proteins	Blood coagulation	Tissue factor pathway inhibitor 2	P48307	7980	1.01645	0.0235361	9.11433	0.417708	0.67851	0.86741	-5.91647	No Change	M1 vs. HC
seq.9234.8	TWSG1	Secreted	Unknown location	Other	Developmental protein	Twisted gastrulation protein homolog 1	Q9GZX9	57045	1.04023	0.0569044	10.5958	1.98334	0.0545844	0.318703	-4.20066	No Change	M1 vs. HC
seq.9235.3	PLXDC1	Secreted	Intracellular and membrane proteins	Other	No annotated function	Plexin domain-containing protein 1	Q8IUK5	57125	1.17594	0.233812	13.8826	2.91575	0.0059208	0.147099	-2.3239	Up (pval < 0.05)	M1 vs. HC
seq.9242.11	BTC	Secreted	Blood	Hormones	Growth factor	Betacellulin	P35070	685	1.03707	0.052515	11.2465	0.758527	0.452811	0.729915	-5.72513	No Change	M1 vs. HC
seq.9243.10	LYG1	Secreted	Other tissues	Enzymes	Enzyme	Lysozyme g-like protein 1	Q8N1E2	129530	1.02621	0.0373207	12.7979	0.354354	0.725031	0.888797	-5.93996	No Change	M1 vs. HC
seq.9244.27	PPT1	Secreted	Intracellular and membrane proteins	Enzymes	Enzyme	Palmitoyl-protein thioesterase 1	P50897	5538	0.90414	-0.145382	10.3929	-2.79498	0.00808946	0.162211	-2.59427	Down (pval < 0.05)	M1 vs. HC
seq.9245.1	KIR2DL4	Secreted	Intracellular and membrane proteins	Transport	Receptor	Killer cell immunoglobulin-like receptor 2DL4	Q99706	3805	0.986235	-0.0199968	9.52885	-0.626386	0.534804	0.784772	-5.81221	No Change	M1 vs. HC
seq.9248.36	MYDGF	Secreted	Blood	Other	Developmental protein	Myeloid-derived growth factor	Q969H8	56005	1.02905	0.0413105	8.62667	1.9793	0.0550556	0.320632	-4.20762	No Change	M1 vs. HC
seq.9250.87	DEFA1	Secreted	Blood	Immunity and defense	Defense	Neutrophil defensin 1	P59665	1667	0.941728	-0.0866171	11.2678	-0.476546	0.636412	0.84448	-5.89123	No Change	M1 vs. HC
seq.9251.28	MAN2B2	Secreted	Blood	Enzymes	Enzyme	Epididymis-specific alpha-mannosidase	Q9Y2E5	23324	1.03952	0.0559179	11.2074	0.950194	0.348014	0.651617	-5.57038	No Change	M1 vs. HC
seq.9255.5	IL17C	Secreted	Blood	Inflammation	Interleukin	Interleukin-17C	Q9P0M4	27189	0.998515	-0.00214466	11.2309	-0.0951534	0.924693	0.973882	-5.99604	No Change	M1 vs. HC
seq.9256.78	NPTX1	Secreted	Brain	Other	No annotated function	Neuronal pentraxin-1	Q15818	4884	1.02353	0.0335517	9.51462	0.801743	0.427683	0.712158	-5.69316	No Change	M1 vs. HC
seq.9263.57	SIAE	Secreted	Intracellular and membrane proteins	Enzymes	Enzyme	Sialate O-acetylesterase	Q9HAT2	54414	0.989208	-0.0156548	9.50022	-0.250755	0.803353	0.926087	-5.97011	No Change	M1 vs. HC
seq.9264.11	CTSO	Secreted	Intracellular and membrane proteins	Enzymes	Enzyme	Cathepsin O	P43234	1519	1.12795	0.173704	9.55219	2.95655	0.00532065	0.143021	-2.23097	Up (pval < 0.05)	M1 vs. HC
seq.9265.10	GLIPR1	Secreted	Intracellular and membrane proteins	Other	No annotated function	Glioma pathogenesis-related protein 1	P48060	11010	1.0503	0.0708039	8.45797	2.43818	0.0195435	0.22909	-3.34874	Up (pval < 0.05)	M1 vs. HC
seq.9266.1	TREM1	Secreted	Blood	Transport	Receptor	Triggering receptor expressed on myeloid cells 1	Q9NP99	54210	0.989118	-0.015786	10.7237	-0.252548	0.801978	0.925402	-5.96968	No Change	M1 vs. HC
seq.9267.2	CPA4	Secreted	Other tissues	Enzymes	Enzyme	Carboxypeptidase A4	Q9UI42	51200	1.07687	0.106844	13.2774	0.241217	0.810683	0.929172	-5.97237	No Change	M1 vs. HC
seq.9269.7	BTD	Secreted	Blood	Enzymes	Enzyme	Biotinidase	P43251	686	0.989092	-0.0158231	14.1504	-0.261259	0.795302	0.922919	-5.96752	No Change	M1 vs. HC
seq.9276.7	CPA2	Secreted	Digestive system	Enzymes	Enzyme	Carboxypeptidase A2	P48052	1358	0.967692	-0.0473801	12.3883	-0.913396	0.366789	0.666277	-5.60266	No Change	M1 vs. HC
seq.9277.16	REG3A	Secreted	Digestive system	Classical plasma proteins	Acute phase	Regenerating islet-derived protein 3-alpha	Q06141	5068	1.07775	0.108017	10.7335	1.85901	0.0707772	0.354911	-4.40944	No Change	M1 vs. HC
seq.9278.9	CXCL12	Secreted	Blood	Inflammation	Chemokine	Stromal cell-derived factor 1	P48061	6387	1.00941	0.0135165	13.5368	0.178304	0.859431	0.949508	-5.98508	No Change	M1 vs. HC
seq.9282.12	CRISP2	Secreted	Male reproductive system	Other	No annotated function	Cysteine-rich secretory protein 2	P16562	7180	0.934271	-0.0980865	10.8553	-0.932814	0.356801	0.659127	-5.58578	No Change	M1 vs. HC
seq.9283.8	CD44	Secreted	Blood	Transport	Receptor	CD44 antigen	P16070	960	1.02095	0.0299175	8.53079	1.21494	0.231877	0.550333	-5.30281	No Change	M1 vs. HC
seq.9284.25	SFRP4	Secreted	Female reproductive system	Other	Developmental protein	Secreted frizzled-related protein 4	Q6FHJ7	6424	0.968254	-0.0465418	11.2279	-0.777571	0.441633	0.723803	-5.71125	No Change	M1 vs. HC
seq.9288.7	FKBP7	Secreted	Intracellular and membrane proteins	Enzymes	Enzyme	Peptidyl-prolyl cis-trans isomerase FKBP7	Q9Y680	51661	1.0392	0.055468	9.95237	0.767289	0.447648	0.728311	-5.71879	No Change	M1 vs. HC
seq.9294.45	MFAP2	Secreted	Extracellular matrix	Other	No annotated function	Microfibrillar-associated protein 2	P55001	4237	1.06572	0.0918273	9.56307	1.73743	0.0904046	0.385272	-4.60278	No Change	M1 vs. HC
seq.9296.15	PTPRD	Secreted	Intracellular and membrane proteins	Transport	Receptor	Receptor-type tyrosine-protein phosphatase delta	P23468	5789	1.17787	0.236181	12.5855	3.265	0.00232034	0.10188	-1.5046	Up (pval < 0.05)	M1 vs. HC
seq.9297.12	B3GNT8	Secreted	Intracellular and membrane proteins	Enzymes	Enzyme	UDP-GlcNAc:betaGal beta-1,3-N-acetylglucosaminyltransferase 8	Q7Z7M8	374907	1.17341	0.230703	11.4658	2.73321	0.00946555	0.176308	-2.72977	Up (pval < 0.05)	M1 vs. HC
seq.9300.13	NECTIN1	Secreted	Other tissues	Transport	Receptor	Nectin-1, isoform gamma	Q15223	5818	0.98954	-0.0151706	9.49504	-0.400319	0.691162	0.872174	-5.92329	No Change	M1 vs. HC
seq.9306.7	DEFB118	Secreted	Male reproductive system	Immunity and defense	Defense	Beta-defensin 118	Q96PH6	117285	1.02808	0.0399532	9.76391	1.06887	0.291865	0.601463	-5.45802	No Change	M1 vs. HC
seq.9310.2	CD8B	Secreted	Intracellular and membrane proteins	Immunity and defense	Immunity	T-cell surface glycoprotein CD8 beta chain	P10966	926	1.0022	0.0031729	10.7121	0.0696869	0.944808	0.980128	-5.99807	No Change	M1 vs. HC
seq.9312.8	AZGP1	Secreted	Blood	Other	No annotated function	Zinc-alpha-2-glycoprotein	P25311	563	0.993293	-0.00970873	12.3815	-0.235673	0.814951	0.931351	-5.97364	No Change	M1 vs. HC
seq.9313.27	CBLN1	Secreted	Brain	Other	No annotated function	Cerebellin-1	P23435	869	0.894	-0.161654	11.0987	-1.56242	0.126474	0.436157	-4.86153	No Change	M1 vs. HC
seq.9314.9	PSG5	Secreted	Female reproductive system	Other	No annotated function	Pregnancy-specific beta-1-glycoprotein 5	Q15238	5673	0.980903	-0.0278175	8.98635	-0.331144	0.742354	0.896552	-5.94761	No Change	M1 vs. HC
seq.9316.67	WFDC1	Secreted	Extracellular matrix	Enzymes	Enzyme inhibitor	WAP four-disulfide core domain protein 1	Q9HC57	58189	1.1043	0.143137	13.1403	1.33879	0.188586	0.505501	-5.15694	No Change	M1 vs. HC
seq.9319.59	TMED4	Secreted	Intracellular and membrane proteins	Transport	Transport	Transmembrane emp24 domain-containing protein 4	Q7Z7H5	222068	1.09147	0.126273	8.7759	2.80515	0.00788157	0.159946	-2.57178	Up (pval < 0.05)	M1 vs. HC
seq.9321.400	NMB	Secreted	Blood	Other	No annotated function	Neuromedin-B	P08949	4828	1.03886	0.0549968	10.0043	1.8315	0.0748673	0.361554	-4.45413	No Change	M1 vs. HC
seq.9322.15	RCN1	Secreted	Intracellular and membrane proteins	Other	No annotated function	Reticulocalbin-1	Q15293	5954	0.855926	-0.224442	10.6091	-1.44178	0.157549	0.470798	-5.02592	No Change	M1 vs. HC
seq.9326.33	ITIH2	Secreted	Blood	Enzymes	Enzyme inhibitor	Inter-alpha-trypsin inhibitor heavy chain H2	P19823	3698	1.0232	0.033083	16.9295	0.812887	0.421343	0.707648	-5.68463	No Change	M1 vs. HC
seq.9327.3	LYPD1	Secreted	Intracellular and membrane proteins	Other	No annotated function	Ly6/PLAUR domain-containing protein 1	Q8N2G4	116372	1.02819	0.0401061	9.54063	1.339	0.18852	0.505501	-5.15669	No Change	M1 vs. HC
seq.9332.6	DEFB136	Secreted	Male reproductive system	Immunity and defense	Defense	Beta-defensin 136	Q30KP8	613210	1.1772	0.235361	10.0384	1.5842	0.121431	0.426502	-4.83062	No Change	M1 vs. HC
seq.9333.59	ERP27	Secreted	Intracellular and membrane proteins	Other	Other	Endoplasmic reticulum resident protein 27	Q96DN0	121506	0.979745	-0.0295223	9.39219	-0.772798	0.444419	0.725835	-5.71476	No Change	M1 vs. HC
seq.9335.28	PSG9	Secreted	Female reproductive system	Other	No annotated function	Pregnancy-specific beta-1-glycoprotein 9	Q00887	5678	0.969661	-0.0444477	10.7665	-0.58149	0.564341	0.803257	-5.8381	No Change	M1 vs. HC
seq.9337.43	TAC1	Secreted	Blood	Hormones	Neuropeptide	Protachykinin-1	P20366	6863	1.04367	0.0616706	8.55351	1.44255	0.157334	0.470798	-5.02492	No Change	M1 vs. HC
seq.9339.204	FKBP2	Secreted	Intracellular and membrane proteins	Enzymes	Enzyme	Peptidyl-prolyl cis-trans isomerase FKBP2	P26885	2286	0.966145	-0.0496891	9.52831	-1.00537	0.321074	0.62666	-5.51969	No Change	M1 vs. HC
seq.9340.17	FKBP14	Secreted	Intracellular and membrane proteins	Enzymes	Enzyme	Peptidyl-prolyl cis-trans isomerase FKBP14	Q9NWM8	55033	1.00899	0.0129103	9.60296	0.167074	0.868197	0.952728	-5.98695	No Change	M1 vs. HC
seq.9341.1	PDGFD	Secreted	Blood	Hormones	Growth factor	Platelet-derived growth factor D	Q9GZP0	80310	0.957666	-0.0624061	13.1615	-0.861572	0.394323	0.687485	-5.64607	No Change	M1 vs. HC
seq.9345.436	WFDC13	Secreted	Male reproductive system	Enzymes	Enzyme inhibitor	WAP four-disulfide core domain protein 13	Q8IUB5	164237	1.04689	0.0661138	10.7444	1.21048	0.233565	0.552238	-5.30783	No Change	M1 vs. HC
seq.9348.1	C1RL	Secreted	Blood	Classical plasma proteins	Complement pathway	Complement C1r subcomponent-like protein	Q9NZP8	51279	1.07853	0.109068	9.31991	2.04332	0.0479945	0.305215	-4.09608	Up (pval < 0.05)	M1 vs. HC
seq.9350.3	FSTL4	Secreted	Blood	Other	No annotated function	Follistatin-related protein 4	Q6MZW2	23105	1.00382	0.00550477	10.121	0.24877	0.804877	0.926445	-5.97059	No Change	M1 vs. HC
seq.9352.86	REG3G	Secreted	Digestive system	Classical plasma proteins	Acute phase	Regenerating islet-derived protein 3-gamma	Q6UW15	130120	0.997395	-0.0037629	9.77702	-0.104703	0.917161	0.971252	-5.99512	No Change	M1 vs. HC
seq.9357.4	CREG1	Secreted	Blood	Other	Other	Protein CREG1	O75629	8804	0.874917	-0.192782	11.3161	-3.23627	0.0025107	0.106551	-1.57394	Down (pval < 0.05)	M1 vs. HC
seq.9360.33	EDIL3	Secreted	Blood	Other	Developmental protein	EGF-like repeat and discoidin I-like domain-containing protein 3	O43854	10085	1.0371	0.0525495	10.7868	0.63327	0.530348	0.78207	-5.80808	No Change	M1 vs. HC
seq.9363.11	CT55	Secreted	Male reproductive system	Other	No annotated function	Cancer/testis antigen 55	Q8WUE5	54967	1.11923	0.162509	10.4202	1.9958	0.0531538	0.315053	-4.17914	No Change	M1 vs. HC
seq.9365.91	EYS	Secreted	Other tissues	Other	Other	Protein eyes shut homolog	Q5T1H1	346007	0.981544	-0.0268752	9.56016	-0.412766	0.682096	0.869049	-5.91844	No Change	M1 vs. HC
seq.9370.69	GGH	Secreted	Intracellular and membrane proteins	Enzymes	Enzyme	Gamma-glutamyl hydrolase	Q92820	8836	1.10078	0.138529	11.845	2.21957	0.0324861	0.268071	-3.77475	Up (pval < 0.05)	M1 vs. HC
seq.9377.25	KITLG	Secreted	Intracellular and membrane proteins	Hormones	Growth factor	Kit ligand	P21583	4254	1.09738	0.134058	12.2732	3.0005	0.00473828	0.13795	-2.13	Up (pval < 0.05)	M1 vs. HC
seq.9380.2	PLA2G12B	Secreted	Blood	Other	No annotated function	Group XIIB secretory phospholipase A2-like protein	Q9BX93	84647	1.21403	0.279806	12.7743	3.41411	0.00153384	0.0831523	-1.13969	Up (pval < 0.05)	M1 vs. HC
seq.9383.24	CHI3L2	Secreted	Blood	Enzymes	Enzyme	Chitinase-3-like protein 2	Q15782	1117	1.02229	0.03181	9.96748	1.28419	0.206843	0.524517	-5.22284	No Change	M1 vs. HC
seq.9384.17	CAMP	Secreted	Blood	Immunity and defense	Defense	Cathelicidin antimicrobial peptide	P49913	820	0.770254	-0.376594	12.5104	-2.55612	0.0147023	0.211211	-3.10709	Down (pval < 0.05)	M1 vs. HC
seq.9386.42	TTC9B	Secreted	Brain	Other	No annotated function	Tetratricopeptide repeat protein 9B	Q8N6N2	148014	1.01839	0.0262893	9.65521	0.764874	0.449067	0.728652	-5.72054	No Change	M1 vs. HC
seq.9388.18	MCEE	Secreted	Intracellular and membrane proteins	Enzymes	Enzyme	Methylmalonyl-CoA epimerase, mitochondrial	Q96PE7	84693	1.0109	0.015642	11.4852	0.111411	0.911877	0.969141	-5.99442	No Change	M1 vs. HC
seq.9391.60	PCSK1N	Secreted	Blood	Hormones	Neuropeptide	ProSAAS	Q9UHG2	27344	1.07849	0.109019	10.703	2.83234	0.00735002	0.157445	-2.51139	Up (pval < 0.05)	M1 vs. HC
seq.9392.43	MGAT4A	Secreted	Blood	Enzymes	Enzyme	Alpha-1,3-mannosyl-glycoprotein 4-beta-N-acetylglucosaminyltransferase A	Q9UM21	11320	1.00978	0.0140358	12.1998	0.34048	0.735369	0.894159	-5.94459	No Change	M1 vs. HC
seq.9394.19	CPQ	Secreted	Blood	Enzymes	Enzyme	Carboxypeptidase Q	Q9Y646	10404	0.984156	-0.0230407	13.0908	-0.362126	0.719262	0.886335	-5.93728	No Change	M1 vs. HC
seq.9398.30	GALP	Secreted	Brain	Hormones	Hormone	Galanin-like peptide	Q9UBC7	85569	1.0303	0.0430633	9.90844	1.47081	0.149568	0.459622	-4.98743	No Change	M1 vs. HC
seq.9400.40	LGALS7	Secreted	Intracellular and membrane proteins	Other	Other	Galectin-7	P47929	3963	1.0031	0.00445922	12.4244	0.22127	0.826066	0.935417	-5.97681	No Change	M1 vs. HC
seq.9401.57	TRABD2A	Secreted	Intracellular and membrane proteins	Enzymes	Enzyme	Metalloprotease TIKI1	Q86V40	129293	1.07986	0.110849	13.1714	1.52617	0.135241	0.445613	-4.91214	No Change	M1 vs. HC
seq.9409.11	TPSAB1	Secreted	Blood	Enzymes	Enzyme	Tryptase beta-1	Q15661	7177	1.07749	0.107678	14.5984	0.816011	0.419576	0.706623	-5.68222	No Change	M1 vs. HC
seq.9436.2	ID1	Secreted	Intracellular and membrane proteins	Other	Developmental protein	DNA-binding protein inhibitor ID-1	P41134	3397	1.06643	0.0927956	9.48715	2.04528	0.0477912	0.30494	-4.09262	Up (pval < 0.05)	M1 vs. HC
seq.9443.137	CTSK	Secreted	Intracellular and membrane proteins	Enzymes	Enzyme	Cathepsin K	P43235	1513	1.00709	0.0101895	8.94859	0.0909689	0.927995	0.974632	-5.99642	No Change	M1 vs. HC
seq.9449.150	C4BPA	Secreted	Blood	Classical plasma proteins	Complement pathway	C4b-binding protein alpha chain	P04003	722	1.06766	0.0944497	13.8205	1.33921	0.188453	0.505501	-5.15643	No Change	M1 vs. HC
seq.9451.20	UMOD	Secreted	Other tissues	Other	No annotated function	Uromodulin	P07911	7369	0.953196	-0.0691556	13.1162	-0.693001	0.49252	0.759914	-5.77034	No Change	M1 vs. HC
seq.9453.12	VEGFB	Secreted	Blood	Hormones	Growth factor	Vascular endothelial growth factor B	P49765	7423	1.25419	0.326756	11.1412	2.86779	0.00670716	0.149352	-2.43211	Up (pval < 0.05)	M1 vs. HC
seq.9456.34	IL22RA2	Secreted	Blood	Transport	Receptor	Interleukin-22 receptor subunit alpha-2	Q969J5	116379	1.12484	0.169726	11.7246	2.20027	0.0339341	0.269497	-3.81094	Up (pval < 0.05)	M1 vs. HC
seq.9459.7	FAS	Secreted	Blood	Transport	Receptor	Tumor necrosis factor receptor superfamily member 6	P25445	355	1.06606	0.092282	11.6876	0.874238	0.387476	0.683298	-5.63569	No Change	M1 vs. HC
seq.9461.2	ICAM4	Secreted	Intracellular and membrane proteins	Other	Cell adhesion	Intercellular adhesion molecule 4	Q14773	3386	0.820045	-0.286225	10.568	-2.51979	0.016062	0.216305	-3.18239	Down (pval < 0.05)	M1 vs. HC
seq.9470.15	METTL24	Secreted	Unknown location	Enzymes	Enzyme	Methyltransferase-like protein 24	Q5JXM2	728464	1.05299	0.0744947	9.64507	2.48962	0.0172769	0.22088	-3.24433	Up (pval < 0.05)	M1 vs. HC
seq.9475.22	GPX5	Secreted	Male reproductive system	Enzymes	Enzyme	Epididymal secretory glutathione peroxidase	O75715	2880	1.00109	0.00156904	8.97881	0.025984	0.979406	0.992411	-6.00008	No Change	M1 vs. HC
seq.9482.110	NUDT9	Secreted	Intracellular and membrane proteins	Enzymes	Enzyme	ADP-ribose pyrophosphatase, mitochondrial	Q9BW91	53343	1.03433	0.0486965	10.1271	0.883156	0.382701	0.679677	-5.62829	No Change	M1 vs. HC
seq.9486.13	DEFB125	Secreted	Male reproductive system	Immunity and defense	Defense	Beta-defensin 125	Q8N687	245938	1.15184	0.203938	10.5229	1.44428	0.15685	0.469779	-5.02264	No Change	M1 vs. HC
seq.9487.60	GHRH	Secreted	Other tissues	Other	No annotated function	Somatoliberin	P01286	2691	0.974172	-0.0377517	10.3479	-1.10597	0.275688	0.589691	-5.42036	No Change	M1 vs. HC
seq.9495.10	CXCL17	Secreted	Blood	Other	Developmental protein	C-X-C motif chemokine 17	Q6UXB2	284340	1.01121	0.0160844	9.77188	0.484238	0.630994	0.842322	-5.88769	No Change	M1 vs. HC
seq.9503.1	NMS	Secreted	Brain	Hormones	Neuropeptide	Neuromedin-S	Q5H8A3	129521	1.04028	0.0569653	10.8317	2.00825	0.0517579	0.310802	-4.15753	No Change	M1 vs. HC
seq.9506.10	APOL1	Secreted	Blood	Classical plasma proteins	Apolipoprotein	Apolipoprotein L1	O14791	8542	0.977549	-0.0327584	13.3429	-0.546238	0.588093	0.817338	-5.85711	No Change	M1 vs. HC
seq.9507.55	FGFBP1	Secreted	Other tissues	Other	Other	Fibroblast growth factor-binding protein 1	Q14512	9982	0.922267	-0.116743	10.3763	-0.78159	0.439294	0.721507	-5.70828	No Change	M1 vs. HC
seq.9511.61	NXPH2	Secreted	Brain	Other	No annotated function	Neurexophilin-2	O95156	11249	0.939634	-0.0898298	10.0369	-0.793702	0.432294	0.71656	-5.69923	No Change	M1 vs. HC
seq.9513.9	FGF22	Secreted	Other tissues	Hormones	Growth factor	Fibroblast growth factor 22	Q9HCT0	27006	0.974745	-0.0369033	9.74909	-1.23192	0.225543	0.543694	-5.28358	No Change	M1 vs. HC
seq.9518.95	PLA1A	Secreted	Other tissues	Enzymes	Enzyme	Phospholipase A1 member A	Q53H76	51365	0.966071	-0.0497987	9.66663	-1.3094	0.198256	0.517983	-5.19273	No Change	M1 vs. HC
seq.9525.1	PTK7	Secreted	Blood	Transport	Receptor	Inactive tyrosine-protein kinase 7	Q13308	5754	0.963773	-0.0532352	11.5571	-0.840788	0.405723	0.695461	-5.6628	No Change	M1 vs. HC
seq.9526.3	CLPSL1	Secreted	Male reproductive system	Other	No annotated function	Colipase-like protein 1	A2RUU4	340204	1.0427	0.0603297	9.66977	0.902915	0.372255	0.670661	-5.61164	No Change	M1 vs. HC
seq.9536.16	EDDM3A	Secreted	Male reproductive system	Other	No annotated function	Epididymal secretory protein E3-alpha	Q14507	10876	1.00608	0.00875082	12.5802	0.122868	0.902858	0.96565	-5.99313	No Change	M1 vs. HC
seq.9545.156	GZMK	Secreted	Blood	Enzymes	Enzyme	Granzyme K	P49863	3003	0.987394	-0.0183024	9.99903	-0.180685	0.857575	0.949344	-5.98467	No Change	M1 vs. HC
seq.9547.29	EMID1	Secreted	Other tissues	Other	No annotated function	EMI domain-containing protein 1	Q96A84	129080	1.04168	0.0589184	7.02399	2.417	0.0205531	0.232733	-3.3913	Up (pval < 0.05)	M1 vs. HC
seq.9561.21	VCAN	Secreted	Blood	Other	No annotated function	Versican core protein	P13611	1462	1.02116	0.0302066	9.11306	0.923345	0.361649	0.664105	-5.59405	No Change	M1 vs. HC
seq.9580.5	LAMC2	Secreted	Extracellular matrix	Other	Cell adhesion	Laminin subunit gamma-2	Q13753	3918	0.967672	-0.0474106	11.3149	-0.579552	0.565635	0.804161	-5.83918	No Change	M1 vs. HC
seq.9582.93	SUSD1	Secreted	Intracellular and membrane proteins	Other	No annotated function	Sushi domain-containing protein 1	Q6UWL2	64420	1.00295	0.0042457	8.73845	0.0943111	0.925357	0.973882	-5.99612	No Change	M1 vs. HC
seq.9599.6	PIANP	Secreted	Intracellular and membrane proteins	Other	No annotated function	PILR alpha-associated neural protein	Q8IYJ0	196500	1.14996	0.201579	11.2212	2.74357	0.00922049	0.173203	-2.70717	Up (pval < 0.05)	M1 vs. HC
seq.9600.55	THSD7A	Secreted	Blood	Other	Developmental protein	Thrombospondin type-1 domain-containing protein 7A	Q9UPZ6	221981	1.01604	0.0229522	9.43575	0.218568	0.828155	0.936564	-5.97739	No Change	M1 vs. HC
seq.9607.39	PRR27	Secreted	Digestive system	Other	No annotated function	Proline-rich protein 27	Q6MZM9	401137	0.977521	-0.0328006	10.7292	-0.664485	0.510389	0.769998	-5.78877	No Change	M1 vs. HC
seq.9627.15	VIT	Secreted	Extracellular matrix	Other	Other	Vitrin	Q6UXI7	5212	1.1503	0.202013	11.0059	1.89279	0.0660147	0.343727	-4.35379	No Change	M1 vs. HC
seq.9713.67	PDGFRL	Secreted	Unknown location	Other	No annotated function	Platelet-derived growth factor receptor-like protein	Q15198	5157	1.0413	0.0583819	13.0785	0.535442	0.595462	0.820814	-5.86269	No Change	M1 vs. HC
seq.9719.145	MMP16	Secreted	Extracellular matrix	Enzymes	Enzyme	Matrix metalloproteinase-16	P51512	4325	1.01024	0.0146968	11.2644	0.617809	0.540384	0.788302	-5.8173	No Change	M1 vs. HC
seq.9723.105	MMRN2	Secreted	Extracellular matrix	Other	Developmental protein	Multimerin-2	Q9H8L6	79812	1.00861	0.0123733	9.67723	0.125572	0.900732	0.964872	-5.99281	No Change	M1 vs. HC
seq.9730.22	GHDC	Secreted	Intracellular and membrane proteins	Other	No annotated function	GH3 domain-containing protein	Q8N2G8	84514	0.925967	-0.110968	10.1718	-1.78129	0.0828528	0.375871	-4.53428	No Change	M1 vs. HC
seq.9750.7	S100A4	Secreted	Blood	Other	No annotated function	Protein S100-A4	P26447	6275	1.0283	0.0402623	9.90729	1.35362	0.183848	0.499495	-5.13861	No Change	M1 vs. HC
seq.9751.72	YBX1	Secreted	Intracellular and membrane proteins	Other	Transcription	Nuclease-sensitive element-binding protein 1	P67809	4904	1.00276	0.00397943	10.0959	0.0541002	0.957139	0.985385	-5.999	No Change	M1 vs. HC
seq.9767.22	RIPPLY1	Secreted	Intracellular and membrane proteins	Other	Developmental protein	Protein ripply1	Q0D2K3	92129	0.999151	-0.00122588	9.61333	-0.0546688	0.956689	0.985299	-5.99897	No Change	M1 vs. HC
seq.9774.59	RNF150	Secreted	Intracellular and membrane proteins	Other	No annotated function	RING finger protein 150	Q9ULK6	57484	0.988725	-0.0163592	8.85185	-0.288506	0.774526	0.913126	-5.96031	No Change	M1 vs. HC
seq.9795.9	CLN5	Secreted	Intracellular and membrane proteins	Other	No annotated function	Ceroid-lipofuscinosis neuronal protein 5	O75503	1203	0.99197	-0.0116309	10.3029	-0.398477	0.692507	0.872902	-5.924	No Change	M1 vs. HC
seq.9796.4	CEL	Secreted	Digestive system	Enzymes	Enzyme	Bile salt-activated lipase	P19835	1056	0.944503	-0.0823721	12.0109	-0.880036	0.384367	0.680985	-5.63089	No Change	M1 vs. HC
seq.9906.21	SPOCK3	Secreted	Extracellular matrix	Enzymes	Enzyme inhibitor	Testican-3	Q9BQ16	50859	0.910393	-0.135439	12.5304	-1.48059	0.146954	0.459226	-4.97431	No Change	M1 vs. HC
seq.9928.125	CNMD	Secreted	Extracellular matrix	Other	Developmental protein	Leukocyte cell-derived chemotaxin 1	O75829	11061	0.96895	-0.0455065	12.272	-1.09207	0.281671	0.5933	-5.43461	No Change	M1 vs. HC
seq.9936.27	LNX1	Secreted	Intracellular and membrane proteins	Enzymes	Enzyme	E3 ubiquitin-protein ligase LNX	Q8TBB1	84708	0.964454	-0.0522163	10.3391	-1.12836	0.266235	0.579453	-5.39704	No Change	M1 vs. HC
seq.9945.8	ARMC5	Secreted	Intracellular and membrane proteins	Other	No annotated function	Armadillo repeat-containing protein 5	Q96C12	79798	0.967056	-0.0483292	12.0467	-1.76479	0.0856299	0.380487	-4.56023	No Change	M1 vs. HC
seq.9950.229	LAG3	Secreted	Intracellular and membrane proteins	Immunity and defense	Immunity	Lymphocyte activation gene 3 protein	P18627	3902	1.07977	0.110723	11.5158	1.02158	0.313437	0.620002	-5.50429	No Change	M1 vs. HC
seq.9952.57	TFAM	Secreted	Intracellular and membrane proteins	Other	Transcription	Transcription factor A, mitochondrial	Q00059	7019	0.914487	-0.128965	12.2474	-1.55078	0.129236	0.439752	-4.87789	No Change	M1 vs. HC
seq.9962.1	CDHR5	Secreted	Intracellular and membrane proteins	Other	Other	Cadherin-related family member 5	Q9HBB8	53841	0.986133	-0.0201453	10.9705	-0.682134	0.499288	0.761563	-5.77745	No Change	M1 vs. HC
seq.9983.97	PRSS35	Secreted	Female reproductive system	Other	Other	Inactive serine protease 35	Q8N3Z0	167681	0.973472	-0.0387881	10.6572	-0.957946	0.344141	0.649463	-5.56342	No Change	M1 vs. HC
seq.9986.14	NPW	Secreted	Blood	Hormones	Neuropeptide	Neuropeptide W	Q8N729	283869	0.997584	-0.00349008	11.4288	-0.0180812	0.985669	0.994862	-6.00025	No Change	M1 vs. HC
seq.9991.112	EMILIN3	Secreted	Extracellular matrix	Other	No annotated function	EMILIN-3	Q9NT22	90187	1.01988	0.0283967	10.7596	0.216782	0.829537	0.937258	-5.97776	No Change	M1 vs. HC

### Sheet: M2 vs. HC
AptName	EntrezGeneSymbol	F1	F2	F3	F4	TargetFullName	UniProt	EntrezGeneID	fc	logFC	AveExpr	t	P.Value	adj.P.Val	B	Significant	Group
seq.10044.12	WNT10A	Secreted	Extracellular matrix	Other	Developmental protein	Protein Wnt-10a	Q9GZT5	80326	1.0882	0.121938	11.7128	1.69111	0.0992079	0.293044	-4.93712	No Change	M2 vs. HC
seq.10361.25	OAS1	Secreted	Intracellular and membrane proteins	Immunity and defense	Immunity	2'-5'-oligoadenylate synthase 1	P00973	4938	1.03696	0.0523666	9.97072	0.470199	0.640967	0.816994	-6.19414	No Change	M2 vs. HC
seq.10366.11	PDGFRA	Secreted	Intracellular and membrane proteins	Transport	Receptor	Platelet-derived growth factor receptor alpha	P16234	5156	1.00412	0.00593841	11.1592	0.111025	0.912195	0.961735	-6.29748	No Change	M2 vs. HC
seq.10382.1	ANGPTL3	Secreted	Blood	Other	Cell adhesion	Angiopoietin-related protein 3	Q9Y5C1	27329	1.13204	0.178922	16.055	1.86034	0.070784	0.239632	-4.66284	No Change	M2 vs. HC
seq.10391.1	ANGPTL3	Secreted	Blood	Other	Cell adhesion	Angiopoietin-related protein 3	Q9Y5C1	27329	1.03676	0.0520788	10.7998	0.437782	0.664085	0.831354	-6.20868	No Change	M2 vs. HC
seq.10425.3	B4GALT5	Secreted	Intracellular and membrane proteins	Enzymes	Enzyme	Beta-1,4-galactosyltransferase 5	O43286	9334	0.982636	-0.0252714	11.1849	-1.05517	0.298175	0.5533	-5.75906	No Change	M2 vs. HC
seq.10435.2	AGA	Secreted	Intracellular and membrane proteins	Enzymes	Enzyme	N(4)-(beta-N-acetylglucosaminyl)-L-asparaginase	P20933	175	1.03314	0.0470399	10.0079	1.93569	0.0605593	0.215368	-4.53378	No Change	M2 vs. HC
seq.10438.19	CSF2RA	Secreted	Blood	Transport	Receptor	Granulocyte-macrophage colony-stimulating factor receptor subunit alpha	P15509	1438	1.02873	0.0408604	10.7874	0.872799	0.388391	0.633703	-5.92924	No Change	M2 vs. HC
seq.10439.57	AMY2B	Secreted	Digestive system	Enzymes	Enzyme	Alpha-amylase 2B	P19961	280	1.07895	0.109624	13.0541	0.918547	0.36427	0.61334	-5.88943	No Change	M2 vs. HC
seq.10445.20	APOM	Secreted	Blood	Classical plasma proteins	Apolipoprotein	Apolipoprotein M	O95445	55937	0.973181	-0.0392194	9.85841	-0.744661	0.461171	0.690171	-6.03031	No Change	M2 vs. HC
seq.10451.11	NUCB1	Secreted	Blood	Other	Other	Nucleobindin-1	Q02818	4924	1.05623	0.0789181	12.64	1.50729	0.140211	0.358198	-5.20959	No Change	M2 vs. HC
seq.10455.196	IL31	Secreted	Blood	Inflammation	Interleukin	Interleukin-31	Q6EBC2	386653	1.42897	0.514979	10.3391	3.94559	0.000341304	0.00789413	0.110138	Up (qval < 0.05)	M2 vs. HC
seq.10460.1	CHIT1	Secreted	Blood	Enzymes	Enzyme	Chitotriosidase-1	Q13231	1118	1.22754	0.29577	11.4767	1.55495	0.128454	0.338875	-5.14156	No Change	M2 vs. HC
seq.10462.14	INSL5	Secreted	Blood	Hormones	Hormone	Insulin-like peptide INSL5	Q9Y5Q6	10022	1.07961	0.110508	9.3173	1.04995	0.300537	0.555396	-5.76436	No Change	M2 vs. HC
seq.10463.23	ALPI	Secreted	Intracellular and membrane proteins	Enzymes	Enzyme	Intestinal-type alkaline phosphatase	P09923	248	1.01908	0.0272635	10.2006	0.841552	0.405434	0.646116	-5.95531	No Change	M2 vs. HC
seq.10464.6	ANTXR1	Secreted	Intracellular and membrane proteins	Transport	Receptor	Anthrax toxin receptor 1	Q9H6X2	84168	0.868766	-0.20296	11.1653	-3.62192	0.000870363	0.0130475	-0.756154	Down (qval < 0.05)	M2 vs. HC
seq.10473.2	TFF2	Secreted	Digestive system	Other	No annotated function	Trefoil factor 2	Q03403	7032	1.11541	0.157568	8.56778	1.83596	0.0743941	0.246611	-4.7037	No Change	M2 vs. HC
seq.10479.18	MMP10	Secreted	Extracellular matrix	Enzymes	Enzyme	Stromelysin-2	P09238	4319	1.09001	0.124346	12.1127	2.11943	0.0408132	0.168403	-4.20195	Up (pval < 0.05)	M2 vs. HC
seq.10480.33	CD59	Secreted	Intracellular and membrane proteins	Other	No annotated function	CD59 glycoprotein	P13987	966	1.03468	0.0491791	11.0508	0.868006	0.390975	0.635195	-5.93329	No Change	M2 vs. HC
seq.10496.11	CLCA1	Secreted	Digestive system	Transport	Transport	Calcium-activated chloride channel regulator 1	A8K7I4	1179	1.10039	0.138009	10.7048	2.06169	0.0462999	0.181387	-4.30879	Up (pval < 0.05)	M2 vs. HC
seq.10507.166	ACRV1	Secreted	Male reproductive system	Other	No annotated function	Acrosomal protein SP-10	P26436	56	0.990682	-0.0135061	8.64266	-0.3416	0.734581	0.872257	-6.24575	No Change	M2 vs. HC
seq.10511.10	COL6A3	Secreted	Extracellular matrix	Other	Cell adhesion	Collagen alpha-3(VI) chain	P12111	1293	1.84351	0.882456	11.2823	2.19998	0.0341188	0.149361	-4.0491	Up (pval < 0.05)	M2 vs. HC
seq.10513.13	KCNIP3	Secreted	Intracellular and membrane proteins	Transport	Transport	Calsenilin	Q9Y2W7	30818	1.15515	0.208078	9.94965	2.6683	0.0112409	0.0725074	-3.07896	Up (pval < 0.05)	M2 vs. HC
seq.10514.5	PTGDS	Secreted	Blood	Transport	Transport	Prostaglandin-H2 D-isomerase	P41222	5730	1.10729	0.147034	14.3011	2.08936	0.0435945	0.174915	-4.25788	Up (pval < 0.05)	M2 vs. HC
seq.10528.2	DPEP1	Secreted	Intracellular and membrane proteins	Enzymes	Enzyme	Dipeptidase 1	P16444	1800	0.981489	-0.0269567	9.5924	-0.556396	0.581283	0.778374	-6.15052	No Change	M2 vs. HC
seq.10546.2	TSPEAR	Secreted	Other tissues	Other	Other	Thrombospondin-type laminin G domain and EAR repeat-containing protein	Q8WU66	54084	1.05293	0.0744049	10.2262	0.592064	0.557401	0.762335	-6.13036	No Change	M2 vs. HC
seq.10551.7	LAT	Secreted	Intracellular and membrane proteins	Immunity and defense	Immunity	Linker for activation of T-cells family member 1	O43561	27040	1.34237	0.424782	10.7801	1.38734	0.173622	0.409162	-5.37249	No Change	M2 vs. HC
seq.10554.23	GLB1	Secreted	Intracellular and membrane proteins	Enzymes	Enzyme	Beta-galactosidase	P16278	2720	1.40861	0.494273	7.68153	2.31491	0.0262582	0.126641	-3.82357	Up (pval < 0.05)	M2 vs. HC
seq.10561.5	PGLYRP3	Secreted	Other tissues	Immunity and defense	Immunity	Peptidoglycan recognition protein 3	Q96LB9	114771	1.11051	0.151228	11.0258	3.05515	0.00415282	0.0363483	-2.18536	Up (qval < 0.05)	M2 vs. HC
seq.10569.28	MFAP2	Secreted	Extracellular matrix	Other	No annotated function	Microfibrillar-associated protein 2	P55001	4237	0.997581	-0.00349356	11.98	-0.0830121	0.934289	0.971692	-6.30018	No Change	M2 vs. HC
seq.10572.65	CST8	Secreted	Male reproductive system	Enzymes	Enzyme inhibitor	Cystatin-8	O60676	10047	1.1329	0.180022	12.6821	2.62907	0.0123889	0.0772609	-3.16522	Up (pval < 0.05)	M2 vs. HC
seq.10574.10	B2M	Secreted	Blood	Immunity and defense	Immunity	Beta-2-microglobulin	P61769	567	1.01931	0.0275982	11.3816	0.120849	0.904464	0.958278	-6.29635	No Change	M2 vs. HC
seq.10580.14	SFTA2	Secreted	Other tissues	Other	No annotated function	Surfactant-associated protein 2	Q6UW10	389376	1.05108	0.071874	8.86753	1.8592	0.070949	0.239858	-4.66475	No Change	M2 vs. HC
seq.10583.1	TMEM108	Secreted	Intracellular and membrane proteins	Other	No annotated function	Transmembrane protein 108	Q6UXF1	66000	1.10664	0.146189	9.16395	1.88369	0.0674684	0.231351	-4.62329	No Change	M2 vs. HC
seq.10603.1	HTN3	Secreted	Digestive system	Immunity and defense	Defense	Histatin-3	P15516	3347	1.07281	0.101389	10.0373	1.08339	0.285633	0.540757	-5.73002	No Change	M2 vs. HC
seq.10608.9	HTN1	Secreted	Digestive system	Immunity and defense	Defense	Histatin-1	P15515	3346	1.20612	0.270371	9.65919	2.086	0.043915	0.175708	-4.26408	Up (pval < 0.05)	M2 vs. HC
seq.10612.18	PLOD3	Secreted	Extracellular matrix	Enzymes	Enzyme	Procollagen-lysine,2-oxoglutarate 5-dioxygenase 3	O60568	8985	1.03406	0.0483163	11.6514	0.828191	0.412862	0.651859	-5.96618	No Change	M2 vs. HC
seq.10620.21	MSMB	Secreted	Male reproductive system	Other	No annotated function	Beta-microseminoprotein	P08118	4477	1.16658	0.222281	12.8086	1.14222	0.260687	0.51406	-5.66717	No Change	M2 vs. HC
seq.10623.19	MUC1	Secreted	Other tissues	Other	No annotated function	Mucin-1	P15941	4582	1.0075	0.0107785	9.52585	0.188947	0.851165	0.935922	-6.28588	No Change	M2 vs. HC
seq.10624.45	SPINK13	Secreted	Male reproductive system	Enzymes	Enzyme inhibitor	Serine protease inhibitor Kazal-type 13	Q1W4C9	153218	1.00205	0.0029582	9.11118	0.0885106	0.929947	0.970069	-6.29971	No Change	M2 vs. HC
seq.10636.1	CD200R1	Secreted	Intracellular and membrane proteins	Transport	Receptor	Cell surface glycoprotein CD200 receptor 1	Q8TD46	131450	1.06925	0.0966025	8.93105	3.15422	0.00318618	0.0299256	-1.94496	Up (qval < 0.05)	M2 vs. HC
seq.10638.1	TINF2	Secreted	Intracellular and membrane proteins	Other	No annotated function	TERF1-interacting nuclear factor 2	Q9BSI4	26277	0.982054	-0.0261255	7.94519	-0.761594	0.45112	0.681986	-6.01785	No Change	M2 vs. HC
seq.10643.16	OLFM3	Secreted	Brain	Other	No annotated function	Noelin-3	Q96PB7	118427	1.00524	0.00753636	13.3594	0.160972	0.872989	0.946803	-6.29074	No Change	M2 vs. HC
seq.10666.7	GNPTG	Secreted	Intracellular and membrane proteins	Other	No annotated function	N-acetylglucosamine-1-phosphotransferase subunit gamma	Q9UJJ9	84572	1.01383	0.019818	9.8019	0.478752	0.634927	0.813479	-6.19014	No Change	M2 vs. HC
seq.10670.26	SEMA3E	Secreted	Other tissues	Other	Developmental protein	Semaphorin-3E	O15041	9723	1.29387	0.371693	7.12008	1.89444	0.0659874	0.22803	-4.60495	No Change	M2 vs. HC
seq.10672.75	SFTPB	Secreted	Other tissues	Other	Other	Pulmonary surfactant-associated protein B	P07988	6439	1.17007	0.226592	8.45818	3.26755	0.00234242	0.0244104	-1.66472	Up (qval < 0.05)	M2 vs. HC
seq.10675.223	TMX2	Secreted	Intracellular and membrane proteins	Other	No annotated function	Thioredoxin-related transmembrane protein 2	Q9Y320	51075	1.1336	0.180909	7.61758	2.9243	0.00585792	0.0462946	-2.49598	Up (qval < 0.05)	M2 vs. HC
seq.10695.12	WFDC10B	Secreted	Male reproductive system	Other	No annotated function	Protein WFDC10B	Q8IUB3	280664	1.01501	0.021494	9.17774	0.564197	0.576017	0.775352	-6.14621	No Change	M2 vs. HC
seq.10699.52	LRP1	Secreted	Intracellular and membrane proteins	Transport	Receptor	Prolow-density lipoprotein receptor-related protein 1	Q07954	4035	1.05468	0.0768068	8.82921	1.9628	0.0572056	0.206763	-4.48633	No Change	M2 vs. HC
seq.10702.1	COL28A1	Secreted	Extracellular matrix	Other	Cell adhesion	Collagen alpha-1(XXVIII) chain	Q2UY09	340267	1.09944	0.136775	12.2068	2.44884	0.0191804	0.103093	-3.55016	Up (pval < 0.05)	M2 vs. HC
seq.10703.203	SUDS3	Secreted	Intracellular and membrane proteins	Other	Transcription	Sin3 histone deacetylase corepressor complex component SDS3	Q9H7L9	64426	1.00695	0.00999597	10.4027	0.273246	0.78618	0.901621	-6.26656	No Change	M2 vs. HC
seq.10708.3	GNRH2	Secreted	Blood	Hormones	Hormone	Progonadoliberin-2	O43555	2797	1.09934	0.136643	8.87016	1.57143	0.124579	0.332483	-5.11761	No Change	M2 vs. HC
seq.10710.23	ZPBP2	Secreted	Male reproductive system	Other	No annotated function	Zona pellucida-binding protein 2	Q6X784	124626	1.03899	0.0551842	6.97544	1.1414	0.261023	0.514185	-5.66806	No Change	M2 vs. HC
seq.10714.7	ACE	Secreted	Blood	Enzymes	Enzyme	Angiotensin-converting enzyme	P12821	1636	0.905535	-0.143157	9.85179	-1.62306	0.11305	0.314667	-5.04114	No Change	M2 vs. HC
seq.10721.76	HSPA1A	Secreted	Intracellular and membrane proteins	Transport	Receptor	Heat shock 70 kDa protein 1A	P0DMV8	3303	0.952871	-0.0696474	12.9521	-0.872202	0.388712	0.633837	-5.92974	No Change	M2 vs. HC
seq.10734.339	GAL3ST2	Secreted	Intracellular and membrane proteins	Enzymes	Enzyme	Galactose-3-O-sulfotransferase 2	Q9H3Q3	64090	1.15145	0.203457	10.502	1.65469	0.106431	0.304457	-4.99325	No Change	M2 vs. HC
seq.10737.96	SERPINB1	Secreted	Blood	Enzymes	Enzyme inhibitor	Leukocyte elastase inhibitor	P30740	1992	0.842827	-0.246692	12.8599	-3.17995	0.00297247	0.0286431	-1.88181	Down (qval < 0.05)	M2 vs. HC
seq.10738.11	FBLN5	Secreted	Extracellular matrix	Other	Cell adhesion	Fibulin-5	Q9UBX5	10516	0.880203	-0.184091	12.8496	-1.92653	0.0617297	0.218048	-4.54968	No Change	M2 vs. HC
seq.10741.22	CSF1	Secreted	Blood	Inflammation	Cytokine	Macrophage colony-stimulating factor 1	P09603	1435	1.12948	0.175657	7.40104	3.21605	0.00269548	0.0268668	-1.79275	Up (qval < 0.05)	M2 vs. HC
seq.10743.13	SLITRK1	Secreted	Brain	Other	No annotated function	SLIT and NTRK-like protein 1	Q96PX8	114798	1.10606	0.145431	12.0177	1.81772	0.0771951	0.251571	-4.73397	No Change	M2 vs. HC
seq.10746.24	DKK3	Secreted	Other tissues	Other	Developmental protein	Dickkopf-related protein 3	Q9UBP4	27122	1.04643	0.0654763	11.0778	0.895131	0.376492	0.623031	-5.91005	No Change	M2 vs. HC
seq.10749.18	HSPA1A	Secreted	Intracellular and membrane proteins	Transport	Receptor	Heat shock 70 kDa protein 1A	P0DMV8	3303	0.869175	-0.202281	11.9176	-3.12732	0.0034251	0.031523	-2.01066	Down (qval < 0.05)	M2 vs. HC
seq.10753.31	ADAM7	Secreted	Intracellular and membrane proteins	Other	No annotated function	Disintegrin and metalloproteinase domain-containing protein 7	Q9H2U9	8756	0.834418	-0.261157	10.4856	-2.01186	0.051544	0.193647	-4.39911	No Change	M2 vs. HC
seq.10754.113	PROK2	Secreted	Blood	Hormones	Neuropeptide	Prokineticin-2	Q9HC23	60675	0.890272	-0.167682	11.8875	-0.997732	0.324877	0.577541	-5.81595	No Change	M2 vs. HC
seq.10756.34	UCN3	Secreted	Blood	Hormones	Hormone	Urocortin-3	Q969E3	114131	0.883832	-0.178156	9.60736	-2.45353	0.0189673	0.102323	-3.54038	Down (pval < 0.05)	M2 vs. HC
seq.10758.2	KERA	Secreted	Extracellular matrix	Other	Other	Keratocan	O60938	11081	0.999147	-0.00123139	10.9769	-0.0230848	0.981706	0.991713	-6.30334	No Change	M2 vs. HC
seq.10760.107	GRIA4	Secreted	Intracellular and membrane proteins	Transport	Receptor	Glutamate receptor 4	P48058	2893	1.12318	0.167585	11.453	4.16957	0.000175979	0.00528369	0.726193	Up (qval < 0.05)	M2 vs. HC
seq.10800.15	SERPINH1	Secreted	Intracellular and membrane proteins	Other	Other	Serpin H1	P50454	871	0.97159	-0.041581	9.93585	-0.491778	0.625775	0.808854	-6.1839	No Change	M2 vs. HC
seq.10801.11	EFNA2	Secreted	Intracellular and membrane proteins	Other	No annotated function	Ephrin-A2	O43921	1943	1.05507	0.0773319	12.0419	2.04383	0.0481237	0.18575	-4.34137	Up (pval < 0.05)	M2 vs. HC
seq.10803.22	HSPA1A	Secreted	Intracellular and membrane proteins	Transport	Receptor	Heat shock 70 kDa protein 1A	P0DMV8	3303	0.903657	-0.146153	11.7444	-2.8475	0.00714466	0.0527533	-2.67442	Down (pval < 0.05)	M2 vs. HC
seq.10816.150	PILRA	Secreted	Blood	Transport	Receptor	Paired immunoglobulin-like type 2 receptor alpha isoform FDF03-M14	Q9UKJ1	29992	1.44118	0.527247	11.3071	1.60462	0.117063	0.321692	-5.0687	No Change	M2 vs. HC
seq.10818.36	SMPD1	Secreted	Blood	Enzymes	Enzyme	Sphingomyelin phosphodiesterase	P17405	6609	1.18395	0.243613	10.2454	2.89684	0.00629069	0.0485112	-2.56011	Up (qval < 0.05)	M2 vs. HC
seq.10819.108	FBLN1	Secreted	Extracellular matrix	Other	Other	Fibulin-1	P23142	2192	0.904119	-0.145415	12.5434	-1.44067	0.158072	0.386012	-5.30156	No Change	M2 vs. HC
seq.10832.24	B4GALT6	Secreted	Intracellular and membrane proteins	Enzymes	Enzyme	Beta-1,4-galactosyltransferase 6	Q9UBX8	9331	1.00854	0.012272	10.4829	0.227889	0.820985	0.920505	-6.27783	No Change	M2 vs. HC
seq.10833.64	HHIP	Secreted	Other tissues	Other	No annotated function	Hedgehog-interacting protein	Q96QV1	64399	1.06286	0.0879577	10.0389	1.4981	0.142574	0.360725	-5.2225	No Change	M2 vs. HC
seq.10835.25	A4GNT	Secreted	Intracellular and membrane proteins	Enzymes	Enzyme	Alpha-1,4-N-acetylglucosaminyltransferase	Q9UNA3	51146	1.3804	0.465089	10.4629	3.77717	0.000557406	0.0101078	-0.344511	Up (qval < 0.05)	M2 vs. HC
seq.10851.77	EBI3	Secreted	Blood	Inflammation	Cytokine	Interleukin-27 subunit beta	Q14213	10148	1.22459	0.292304	13.6509	1.92738	0.0616214	0.217981	-4.54823	No Change	M2 vs. HC
seq.10892.8	OSMR	Secreted	Intracellular and membrane proteins	Transport	Receptor	Oncostatin-M-specific receptor subunit beta	Q99650	9180	1.00985	0.0141458	12.3598	0.233176	0.816908	0.919303	-6.27662	No Change	M2 vs. HC
seq.10894.25	SCGN	Secreted	Intracellular and membrane proteins	Other	No annotated function	Secretagogin	O76038	10590	1.13009	0.176439	9.20036	3.22812	0.00260847	0.0261776	-1.76285	Up (qval < 0.05)	M2 vs. HC
seq.10907.116	NTM	Secreted	Intracellular and membrane proteins	Other	Cell adhesion	Neurotrimin	Q9P121	50863	0.98625	-0.019975	13.9234	-0.2762	0.783928	0.900025	-6.26576	No Change	M2 vs. HC
seq.10916.44	PLA2R1	Secreted	Blood	Transport	Receptor	Secretory phospholipase A2 receptor	Q13018	22925	0.940751	-0.0881144	11.5848	-1.12427	0.268124	0.522413	-5.68667	No Change	M2 vs. HC
seq.10924.258	CYB5D2	Secreted	Blood	Other	Other	Neuferricin	Q8WUJ1	124936	1.0818	0.113439	6.9612	2.81466	0.00777184	0.055695	-2.74983	Up (pval < 0.05)	M2 vs. HC
seq.10940.25	SRL	Secreted	Intracellular and membrane proteins	Other	No annotated function	Sarcalumenin	Q86TD4	6345	1.01523	0.0218079	10.8244	0.444902	0.658978	0.827932	-6.20557	No Change	M2 vs. HC
seq.10949.59	RPLP2	Secreted	Intracellular and membrane proteins	Other	Other	60S acidic ribosomal protein P2	P05387	6181	0.97756	-0.0327424	9.36974	-0.427466	0.671512	0.836543	-6.21309	No Change	M2 vs. HC
seq.10956.82	GCSH	Secreted	Intracellular and membrane proteins	Other	No annotated function	Glycine cleavage system H protein, mitochondrial	P23434	2653	1.01551	0.0222065	10.2118	0.209166	0.835463	0.92849	-6.28189	No Change	M2 vs. HC
seq.10966.1	AHSG	Secreted	Blood	Other	Other	Alpha-2-HS-glycoprotein	P02765	197	2.95866	1.56494	11.0754	1.74151	0.0898864	0.277617	-4.85772	No Change	M2 vs. HC
seq.10967.12	PRL	Secreted	Blood	Hormones	Hormone	Prolactin	P01236	5617	1.15337	0.205853	11.5481	2.76654	0.0087839	0.0608807	-2.8593	Up (pval < 0.05)	M2 vs. HC
seq.10970.3	ART3	Secreted	Intracellular and membrane proteins	Enzymes	Enzyme	Ecto-ADP-ribosyltransferase 3	Q13508	419	1.13908	0.187864	10.6952	2.15333	0.0378654	0.160255	-4.13815	Up (pval < 0.05)	M2 vs. HC
seq.10974.20	SPINK7	Secreted	Other tissues	Enzymes	Enzyme inhibitor	Serine protease inhibitor Kazal-type 7	P58062	84651	0.953921	-0.0680581	10.6398	-0.962501	0.342034	0.593777	-5.84935	No Change	M2 vs. HC
seq.10975.59	MUCL1	Secreted	Other tissues	Other	No annotated function	Mucin-like protein 1	Q96DR8	118430	1.01654	0.0236727	9.367	0.461018	0.647479	0.820412	-6.19836	No Change	M2 vs. HC
seq.10976.44	MUC1	Secreted	Other tissues	Other	No annotated function	Mucin-1	P15941	4582	1.03729	0.0528262	10.5439	1.67454	0.102442	0.297876	-4.96279	No Change	M2 vs. HC
seq.10977.55	UCMA	Secreted	Extracellular matrix	Other	No annotated function	Unique cartilage matrix-associated protein	Q8WVF2	221044	0.947898	-0.0771955	11.0403	-0.621089	0.538341	0.750502	-6.11305	No Change	M2 vs. HC
seq.10978.39	GH2	Secreted	Blood	Hormones	Hormone	Growth hormone variant	P01242	2689	0.993911	-0.00881123	9.83098	-0.0581945	0.953906	0.981781	-6.30192	No Change	M2 vs. HC
seq.10980.11	ACHE	Secreted	Intracellular and membrane proteins	Enzymes	Enzyme	Acetylcholinesterase	P22303	43	0.991347	-0.0125374	11.3621	-0.136536	0.892136	0.953712	-6.29435	No Change	M2 vs. HC
seq.10981.56	NRG3	Secreted	Brain	Hormones	Growth factor	Pro-neuregulin-3, membrane-bound isoform	P56975	10718	1.03874	0.0548309	9.64966	1.03572	0.307043	0.562171	-5.77867	No Change	M2 vs. HC
seq.11067.13	BGLAP	Secreted	Blood	Other	Other	Osteocalcin	P02818	632	1.08191	0.113578	10.289	0.651719	0.518603	0.735544	-6.0939	No Change	M2 vs. HC
seq.11071.1	IL5	Secreted	Blood	Inflammation	Interleukin	Interleukin-5	P05113	3567	1.06852	0.0956118	9.59862	2.02196	0.0504409	0.191148	-4.38094	No Change	M2 vs. HC
seq.11101.18	TLR4	Secreted	Intracellular and membrane proteins	Transport	Receptor	Toll-like receptor 4	O00206	7099	0.945768	-0.0804411	8.97471	-0.535527	0.595483	0.789024	-6.16174	No Change	M2 vs. HC
seq.11102.22	REG4	Secreted	Digestive system	Other	No annotated function	Regenerating islet-derived protein 4	Q9BYZ8	83998	1.13011	0.176458	14.9537	1.62695	0.112218	0.312945	-5.03529	No Change	M2 vs. HC
seq.11104.13	CHI3L1	Secreted	Blood	Immunity and defense	Defense	Chitinase-3-like protein 1	P36222	1116	1.63904	0.712847	13.0626	2.60068	0.0132861	0.0813148	-3.22711	Up (pval < 0.05)	M2 vs. HC
seq.11109.56	SVEP1	Secreted	Intracellular and membrane proteins	Other	Cell adhesion	Sushi, von Willebrand factor type A, EGF and pentraxin domain-containing protein 1	Q4LDE5	79987	0.995861	-0.00598441	11.6566	-0.120989	0.904353	0.958278	-6.29634	No Change	M2 vs. HC
seq.11117.2	SPATA20	Secreted	Male reproductive system	Other	Developmental protein	Spermatogenesis-associated protein 20	Q8TB22	64847	1.08704	0.120401	10.9915	3.29851	0.00215191	0.0229809	-1.58725	Up (qval < 0.05)	M2 vs. HC
seq.11121.56	VWC2	Secreted	Extracellular matrix	Other	No annotated function	Brorin	Q2TAL6	375567	1.20224	0.265727	12.4865	3.54523	0.00108195	0.0146514	-0.956627	Up (qval < 0.05)	M2 vs. HC
seq.11129.66	BMP15	Secreted	Other tissues	Inflammation	Cytokine	Bone morphogenetic protein 15	O95972	9210	0.981829	-0.0264562	11.33	-0.672433	0.505478	0.72667	-6.08044	No Change	M2 vs. HC
seq.11135.5	MRPL55	Secreted	Intracellular and membrane proteins	Other	Other	39S ribosomal protein L55, mitochondrial	Q7Z7F7	128308	1.01184	0.0169741	8.47528	0.387828	0.700361	0.851911	-6.22906	No Change	M2 vs. HC
seq.11140.56	COL1A1	Secreted	Extracellular matrix	Other	No annotated function	Collagen alpha-1(I) chain	P02452	1277	1.03738	0.0529465	11.5413	0.478847	0.634859	0.813479	-6.19009	No Change	M2 vs. HC
seq.11142.11	ANGPTL1	Secreted	Blood	Other	No annotated function	Angiopoietin-related protein 1	O95841	9068	0.994604	-0.0078052	10.0955	-0.170007	0.865929	0.943174	-6.28926	No Change	M2 vs. HC
seq.11143.32	OLFM3	Secreted	Brain	Other	No annotated function	Noelin-3	Q96PB7	118427	1.06879	0.0959737	12.5795	3.2664	0.00234979	0.0244525	-1.66759	Up (qval < 0.05)	M2 vs. HC
seq.11144.10	DEFB116	Secreted	Male reproductive system	Immunity and defense	Defense	Beta-defensin 116	Q30KQ4	245930	0.924838	-0.112727	9.82367	-1.96492	0.0569509	0.206443	-4.4826	No Change	M2 vs. HC
seq.11150.3	COL6A1	Secreted	Extracellular matrix	Other	Cell adhesion	Collagen alpha-1(VI) chain	P12109	1291	0.877921	-0.187836	12.0641	-1.78977	0.0816617	0.261018	-4.77987	No Change	M2 vs. HC
seq.11152.46	KLK13	Secreted	Other tissues	Enzymes	Enzyme	Kallikrein-13	Q9UKR3	26085	1.10796	0.147901	12.4505	1.28407	0.207083	0.453273	-5.50299	No Change	M2 vs. HC
seq.11154.3	NFE2L1	Secreted	Intracellular and membrane proteins	Other	Transcription	Nuclear factor erythroid 2-related factor 1	Q14494	4779	0.880035	-0.184367	9.07497	-2.55208	0.0149614	0.0881089	-3.33196	Down (pval < 0.05)	M2 vs. HC
seq.11157.35	HSPA1A	Secreted	Intracellular and membrane proteins	Transport	Receptor	Heat shock 70 kDa protein 1A	P0DMV8	3303	0.980305	-0.0286969	12.0588	-0.724214	0.47348	0.700892	-6.04501	No Change	M2 vs. HC
seq.11162.37	EQTN	Secreted	Male reproductive system	Other	No annotated function	Equatorin	Q9NQ60	54586	1.11402	0.155776	9.04198	3.50457	0.00121341	0.0157058	-1.0621	Up (qval < 0.05)	M2 vs. HC
seq.11168.3	MEGF10	Secreted	Intracellular and membrane proteins	Other	Cell adhesion	Multiple epidermal growth factor-like domains protein 10	Q96KG7	84466	0.986442	-0.0196946	9.92038	-0.381072	0.705325	0.855498	-6.23163	No Change	M2 vs. HC
seq.11174.8	THSD7A	Secreted	Blood	Other	Developmental protein	Thrombospondin type-1 domain-containing protein 7A	Q9UPZ6	221981	1.04452	0.0628399	11.0072	0.375245	0.709617	0.857722	-6.23381	No Change	M2 vs. HC
seq.11178.21	SVEP1	Secreted	Intracellular and membrane proteins	Other	Cell adhesion	Sushi, von Willebrand factor type A, EGF and pentraxin domain-containing protein 1	Q4LDE5	79987	0.985048	-0.0217344	10.6006	-0.259708	0.796526	0.907237	-6.27014	No Change	M2 vs. HC
seq.11184.51	CHGA	Secreted	Intracellular and membrane proteins	Immunity and defense	Defense	Chromogranin-A	P10645	1113	0.662324	-0.594391	12.9653	-1.70918	0.0957762	0.287918	-4.90887	No Change	M2 vs. HC
seq.11186.12	TMEM52	Secreted	Intracellular and membrane proteins	Other	No annotated function	Transmembrane protein 52	Q8NDY8	339456	1.08229	0.114081	9.34883	3.26479	0.00236021	0.0245166	-1.67162	Up (qval < 0.05)	M2 vs. HC
seq.11192.168	TINAGL1	Secreted	Extracellular matrix	Other	No annotated function	Tubulointerstitial nephritis antigen-like	Q9GZM7	64129	0.958166	-0.061652	12.0667	-0.762567	0.450547	0.681986	-6.01712	No Change	M2 vs. HC
seq.11196.31	COL6A3	Secreted	Extracellular matrix	Other	Cell adhesion	Collagen alpha-3(VI) chain	P12111	1293	1.08161	0.113183	11.6899	2.78821	0.00831374	0.0583076	-2.81014	Up (pval < 0.05)	M2 vs. HC
seq.11212.7	TXNDC5	Secreted	Intracellular and membrane proteins	Other	No annotated function	Thioredoxin domain-containing protein 5	Q8NBS9	81567	1.08356	0.115786	12.3349	2.74688	0.00923151	0.0632648	-2.90366	Up (pval < 0.05)	M2 vs. HC
seq.11214.40	DNAJB9	Secreted	Intracellular and membrane proteins	Other	Other	DnaJ homolog subfamily B member 9	Q9UBS3	4189	1.41649	0.502325	13.5338	6.1706	3.66055e-07	0.000191551	6.51656	Up (qval < 0.05)	M2 vs. HC
seq.11219.95	FGFBP3	Secreted	Brain	Other	Other	Fibroblast growth factor-binding protein 3	Q8TAT2	143282	1.0262	0.0373158	10.8206	0.609035	0.546215	0.755156	-6.12034	No Change	M2 vs. HC
seq.11227.31	TBL2	Secreted	Male reproductive system	Other	No annotated function	Transducin beta-like protein 2	Q9Y4P3	26608	1.0028	0.00403501	9.97799	0.135001	0.893341	0.954464	-6.29456	No Change	M2 vs. HC
seq.11228.37	RIC3	Secreted	Intracellular and membrane proteins	Other	Other	Protein RIC-3	Q7Z5B4	79608	0.974676	-0.0370051	11.4033	-1.54894	0.129892	0.341286	-5.15025	No Change	M2 vs. HC
seq.11232.46	TCN1	Secreted	Blood	Transport	Transport	Transcobalamin-1	P20061	6947	0.982417	-0.0255927	12.0634	-0.336056	0.738723	0.874295	-6.24761	No Change	M2 vs. HC
seq.11237.49	PCOLCE	Secreted	Extracellular matrix	Other	No annotated function	Procollagen C-endopeptidase enhancer 1	Q15113	5118	0.927745	-0.1082	11.9049	-1.61373	0.115067	0.317986	-5.05512	No Change	M2 vs. HC
seq.11246.3	BPIFB1	Secreted	Other tissues	Immunity and defense	Immunity	BPI fold-containing family B member 1	Q8TDL5	92747	0.922525	-0.11634	14.196	-0.595279	0.555273	0.76093	-6.12848	No Change	M2 vs. HC
seq.11247.20	NAGS	Secreted	Intracellular and membrane proteins	Enzymes	Enzyme	N-acetylglutamate synthase, mitochondrial	Q8N159	162417	1.04016	0.0568016	10.2901	1.68266	0.100846	0.295164	-4.95023	No Change	M2 vs. HC
seq.11254.13	PAPLN	Secreted	Unknown location	Enzymes	Enzyme inhibitor	Papilin	O95428	89932	0.992698	-0.0105739	10.6718	-0.413948	0.681297	0.840758	-6.21871	No Change	M2 vs. HC
seq.11263.57	CASQ1	Secreted	Intracellular and membrane proteins	Other	Other	Calsequestrin-1	P31415	844	1.0216	0.0308362	13.7332	0.624903	0.535862	0.748756	-6.11071	No Change	M2 vs. HC
seq.11264.33	XDH	Secreted	Intracellular and membrane proteins	Enzymes	Enzyme	Xanthine dehydrogenase/oxidase	P47989	7498	1.11788	0.160771	8.06755	2.39577	0.0217467	0.113312	-3.65982	Up (pval < 0.05)	M2 vs. HC
seq.11278.4	COL11A2	Secreted	Extracellular matrix	Other	No annotated function	Collagen alpha-2(XI) chain	P13942	1302	1.07944	0.110286	12.7881	0.833992	0.409627	0.649271	-5.96148	No Change	M2 vs. HC
seq.11279.42	GABBR1	Secreted	Intracellular and membrane proteins	Transport	Receptor	Gamma-aminobutyric acid type B receptor subunit 1	Q9UBS5	2550	1.10034	0.137948	9.84152	1.20535	0.235705	0.486691	-5.59629	No Change	M2 vs. HC
seq.11302.237	TNR	Secreted	Brain	Other	Cell adhesion	Tenascin-R	Q92752	7143	0.999696	-0.000438647	11.4027	-0.0163514	0.987042	0.993006	-6.30347	No Change	M2 vs. HC
seq.11318.20	APOA5	Secreted	Blood	Classical plasma proteins	Apolipoprotein	Apolipoprotein A-V	Q6Q788	116519	1.04928	0.0693933	11.4728	1.33789	0.189082	0.433151	-5.43613	No Change	M2 vs. HC
seq.11324.3	PXDNL	Secreted	Intracellular and membrane proteins	Enzymes	Enzyme	Peroxidasin-like protein	A1KZ92	137902	0.966691	-0.0488732	10.3584	-1.76937	0.0850575	0.267898	-4.813	No Change	M2 vs. HC
seq.11348.132	P4HA2	Secreted	Intracellular and membrane proteins	Enzymes	Enzyme	Prolyl 4-hydroxylase subunit alpha-2	O15460	8974	1.00424	0.00609717	10.7793	0.169513	0.866315	0.943174	-6.28934	No Change	M2 vs. HC
seq.11388.75	WFDC2	Secreted	Other tissues	Enzymes	Enzyme inhibitor	WAP four-disulfide core domain protein 2	Q14508	10406	1.14813	0.199284	12.1184	2.84719	0.00715042	0.0527533	-2.67515	Up (pval < 0.05)	M2 vs. HC
seq.11450.110	P4HB	Secreted	Intracellular and membrane proteins	Enzymes	Enzyme	Protein disulfide-isomerase	P07237	5034	0.993787	-0.00899161	11.9629	-0.128993	0.89806	0.95546	-6.29534	No Change	M2 vs. HC
seq.11487.4	SPOCK1	Secreted	Blood	Other	No annotated function	Testican-1	Q08629	6695	0.988137	-0.0172164	11.2806	-0.349686	0.728553	0.868149	-6.24298	No Change	M2 vs. HC
seq.11510.31	APOL1	Secreted	Blood	Classical plasma proteins	Apolipoprotein	Apolipoprotein L1	O14791	8542	1.05205	0.0731994	15.9109	1.00763	0.320162	0.573543	-5.80636	No Change	M2 vs. HC
seq.11510.51	APOL1	Secreted	Blood	Classical plasma proteins	Apolipoprotein	Apolipoprotein L1	O14791	8542	1.05925	0.0830405	12.3	0.776433	0.442419	0.673859	-6.00669	No Change	M2 vs. HC
seq.11514.196	CD59	Secreted	Intracellular and membrane proteins	Other	No annotated function	CD59 glycoprotein	P13987	966	1.07669	0.106598	13.1761	1.61104	0.115653	0.318883	-5.05913	No Change	M2 vs. HC
seq.11587.5	MGA	Secreted	Intracellular and membrane proteins	Other	Transcription	MAX gene-associated protein	Q8IWI9	23269	0.98361	-0.0238417	12.802	-0.414491	0.680903	0.840758	-6.21848	No Change	M2 vs. HC
seq.11593.21	CXCL9	Secreted	Blood	Inflammation	Chemokine	C-X-C motif chemokine 9	Q07325	4283	0.989534	-0.0151789	9.8072	-0.57335	0.56987	0.771124	-6.14109	No Change	M2 vs. HC
seq.11601.26	DHX8	Secreted	Intracellular and membrane proteins	Enzymes	Enzyme	ATP-dependent RNA helicase DHX8	Q14562	1659	0.975265	-0.0361345	10.3731	-1.53343	0.13366	0.347355	-5.17251	No Change	M2 vs. HC
seq.11636.33	TAGLN2	Secreted	Intracellular and membrane proteins	Other	No annotated function	Transgelin-2	P37802	8407	0.729588	-0.454846	13.0371	-2.71943	0.00989231	0.0664379	-2.96529	Down (pval < 0.05)	M2 vs. HC
seq.11645.9	P4HA1	Secreted	Intracellular and membrane proteins	Enzymes	Enzyme	Prolyl 4-hydroxylase subunit alpha-1	P13674	5033	0.995152	-0.00701157	10.9987	-0.258211	0.797672	0.908119	-6.27052	No Change	M2 vs. HC
seq.11646.4	CHST9	Secreted	Intracellular and membrane proteins	Enzymes	Enzyme	Carbohydrate sulfotransferase 9	Q7L1S5	83539	1.02521	0.0359249	9.42132	0.790189	0.434443	0.669456	-5.99617	No Change	M2 vs. HC
seq.11708.2	LCN1	Secreted	Other tissues	Transport	Transport	Lipocalin-1	P31025	3933	1.01799	0.0257299	10.275	0.94982	0.348355	0.599494	-5.8611	No Change	M2 vs. HC
seq.11814.29	MET	Secreted	Blood	Transport	Receptor	Hepatocyte growth factor receptor	P08581	4233	0.974041	-0.0379461	11.1473	-0.64459	0.523162	0.738617	-6.09844	No Change	M2 vs. HC
seq.11836.144	DDR1	Secreted	Intracellular and membrane proteins	Transport	Receptor	Epithelial discoidin domain-containing receptor 1	Q08345	780	1.01629	0.0233166	9.36009	0.454971	0.651783	0.823838	-6.2011	No Change	M2 vs. HC
seq.11837.7	TNFRSF18	Secreted	Blood	Transport	Receptor	Tumor necrosis factor receptor superfamily member 18	Q9Y5U5	8784	1.06507	0.090947	8.36225	1.55537	0.128354	0.338766	-5.14095	No Change	M2 vs. HC
seq.11851.21	TREM2	Secreted	Brain	Transport	Receptor	Triggering receptor expressed on myeloid cells 2	Q9NZC2	54209	1.02874	0.0408782	12.239	0.542782	0.590529	0.784961	-6.15789	No Change	M2 vs. HC
seq.11934.9	INTS3	Secreted	Intracellular and membrane proteins	Other	Other	Integrator complex subunit 3	Q68E01	65123	0.960474	-0.0581811	8.3782	-1.16802	0.250257	0.503608	-5.63863	No Change	M2 vs. HC
seq.12077.32	MSTN	Secreted	Other tissues	Inflammation	Cytokine	Growth/differentiation factor 8	O14793	2660	0.941202	-0.087424	12.6574	-2.24514	0.0308091	0.139843	-3.96151	Down (pval < 0.05)	M2 vs. HC
seq.12338.27	EGFLAM	Secreted	Unknown location	Other	No annotated function	Pikachurin	Q63HQ2	133584	0.983242	-0.0243811	12.9017	-0.289784	0.773596	0.893908	-6.26195	No Change	M2 vs. HC
seq.12370.30	APOF	Secreted	Blood	Classical plasma proteins	Apolipoprotein	Apolipoprotein F	Q13790	319	0.885896	-0.174791	12.8939	-1.16605	0.251043	0.504559	-5.64083	No Change	M2 vs. HC
seq.12386.11	RNPEP	Secreted	Unknown location	Enzymes	Enzyme	Aminopeptidase B	Q9H4A4	6051	0.988624	-0.0165058	11.8647	-0.216416	0.82985	0.925184	-6.28036	No Change	M2 vs. HC
seq.12574.36	EDN2	Secreted	Blood	Other	Other	Endothelin-2	P20800	1907	1.02334	0.0332863	10.889	0.291353	0.772405	0.893607	-6.2615	No Change	M2 vs. HC
seq.12597.68	ATG5	Secreted	Intracellular and membrane proteins	Immunity and defense	Immunity	Autophagy protein 5	Q9H1Y0	9474	0.958218	-0.0615735	10.7595	-1.36751	0.1797	0.418994	-5.39826	No Change	M2 vs. HC
seq.12812.25	ACYP2	Secreted	Intracellular and membrane proteins	Enzymes	Enzyme	Acylphosphatase-2	P14621	98	0.822843	-0.281311	12.898	-2.61241	0.0129084	0.079535	-3.20159	Down (pval < 0.05)	M2 vs. HC
seq.12888.18	SAP30	Secreted	Intracellular and membrane proteins	Other	Transcription	Histone deacetylase complex subunit SAP30	O75446	8819	0.860839	-0.216184	9.55893	-1.57273	0.124278	0.332047	-5.11571	No Change	M2 vs. HC
seq.12904.180	CUBN	Secreted	Intracellular and membrane proteins	Transport	Receptor	cubilin	O60494	8029	1.05204	0.0731933	8.12296	1.65261	0.106856	0.305202	-4.99643	No Change	M2 vs. HC
seq.12933.17	ENOX1	Secreted	Intracellular and membrane proteins	Transport	Transport	Ecto-NOX disulfide-thiol exchanger 1	Q8TC92	55068	1.12887	0.174883	8.99981	2.70459	0.0102674	0.0682467	-2.99843	Up (pval < 0.05)	M2 vs. HC
seq.13007.66	LCN10	Secreted	Male reproductive system	Transport	Transport	Epididymal-specific lipocalin-10	Q6JVE6	414332	1.06116	0.0856402	11.0491	1.67241	0.102864	0.298567	-4.96607	No Change	M2 vs. HC
seq.13088.397	BTC	Secreted	Blood	Hormones	Growth factor	Betacellulin	P35070	685	0.968375	-0.0463618	9.72414	-1.53521	0.133223	0.346465	-5.16996	No Change	M2 vs. HC
seq.13093.6	SECTM1	Secreted	Blood	Other	No annotated function	Secreted and transmembrane protein 1	Q8WVN6	6398	0.95694	-0.0635001	10.6228	-1.6227	0.113127	0.314761	-5.04168	No Change	M2 vs. HC
seq.13094.75	RSPO3	Secreted	Blood	Other	Other	R-spondin-3	Q9BXY4	84870	1.00506	0.00728286	10.6941	0.132751	0.895109	0.95546	-6.29485	No Change	M2 vs. HC
seq.13095.51	REG1A	Secreted	Digestive system	Other	No annotated function	Lithostathine-1-alpha	P05451	5967	1.0121	0.0173577	12.5399	0.120462	0.904768	0.958278	-6.2964	No Change	M2 vs. HC
seq.13098.93	VEGFD	Secreted	Blood	Hormones	Growth factor	Vascular endothelial growth factor D	O43915	2277	1.09785	0.134677	13.4932	1.04989	0.300564	0.555396	-5.76442	No Change	M2 vs. HC
seq.13101.60	SOST	Secreted	Extracellular matrix	Other	Other	Sclerostin	Q9BQB4	50964	0.984515	-0.0225156	11.4262	-1.17183	0.248739	0.502278	-5.63435	No Change	M2 vs. HC
seq.13102.1	FAM3D	Secreted	Digestive system	Other	No annotated function	Protein FAM3D	Q96BQ1	131177	1.20068	0.263849	12.482	1.17116	0.249008	0.502347	-5.63511	No Change	M2 vs. HC
seq.13112.179	FSTL1	Secreted	Blood	Other	Other	Follistatin-related protein 1	Q12841	11167	0.968973	-0.0454718	14.7019	-0.707419	0.48373	0.710039	-6.05678	No Change	M2 vs. HC
seq.13113.7	SPP1	Secreted	Blood	Inflammation	Cytokine	Osteopontin	P10451	6696	1.11189	0.153013	10.3193	3.45718	0.00138599	0.0171806	-1.18427	Up (qval < 0.05)	M2 vs. HC
seq.13114.50	LUM	Secreted	Extracellular matrix	Other	No annotated function	Lumican	P51884	4060	0.867344	-0.205324	12.4746	-3.22845	0.00260613	0.0261776	-1.76203	Down (qval < 0.05)	M2 vs. HC
seq.13118.5	SMOC1	Secreted	Extracellular matrix	Other	Developmental protein	SPARC-related modular calcium-binding protein 1	Q9H4F8	64093	1.06281	0.087881	11.3563	2.5627	0.0145795	0.0863454	-3.30916	Up (pval < 0.05)	M2 vs. HC
seq.13119.26	SERPINA10	Secreted	Blood	Classical plasma proteins	Blood coagulation	Protein Z-dependent protease inhibitor	Q9UK55	51156	1.19308	0.254695	13.0495	2.58282	0.0138807	0.0836267	-3.2658	Up (pval < 0.05)	M2 vs. HC
seq.13122.19	FLRT2	Secreted	Intracellular and membrane proteins	Other	Developmental protein	Leucine-rich repeat transmembrane protein FLRT2	O43155	23768	1.0437	0.0617139	13.3524	0.896199	0.375929	0.622667	-5.90912	No Change	M2 vs. HC
seq.13123.3	FLRT3	Secreted	Intracellular and membrane proteins	Other	Developmental protein	Leucine-rich repeat transmembrane protein FLRT3	Q9NZU0	23767	1.07352	0.102345	11.6783	1.06568	0.293459	0.54816	-5.74833	No Change	M2 vs. HC
seq.13125.45	VTN	Secreted	Blood	Other	Cell adhesion	Vitronectin	P04004	7448	1.33216	0.413771	12.5967	1.82861	0.0755121	0.248407	-4.71593	No Change	M2 vs. HC
seq.13133.73	LTBP4	Secreted	Extracellular matrix	Other	Other	Latent-transforming growth factor beta-binding protein 4	Q8N2S1	8425	1.06285	0.0879336	14.1756	1.28942	0.205239	0.452477	-5.49646	No Change	M2 vs. HC
seq.13230.174	IGHG2	Secreted	Blood	Immunity and defense	Immunoglobulin	Ig gamma-2, Kappa	P01859	3501	1.0012	0.00172464	8.18717	0.0391362	0.968992	0.986235	-6.30284	No Change	M2 vs. HC
seq.13231.90	IGHG4	Secreted	Blood	Immunity and defense	Immunoglobulin	Ig gamma-4, Kappa	P01861	3503	1.00227	0.0032724	11.3201	0.0566943	0.955093	0.982347	-6.30201	No Change	M2 vs. HC
seq.13236.25	WNT3A	Secreted	Extracellular matrix	Other	Developmental protein	Protein Wnt-3a	P56704	89780	1.07346	0.10227	13.8441	2.02022	0.0506293	0.191487	-4.38408	No Change	M2 vs. HC
seq.13268.45	WNT5A	Secreted	Extracellular matrix	Other	Developmental protein	Protein Wnt-5a	P41221	7474	1.2024	0.265918	10.5106	1.45258	0.154752	0.380314	-5.28538	No Change	M2 vs. HC
seq.13374.4	DEFB113	Secreted	Male reproductive system	Immunity and defense	Defense	Beta-defensin 113	Q30KQ7	245927	1.06005	0.0841372	12.2568	0.550798	0.585076	0.781738	-6.15357	No Change	M2 vs. HC
seq.13381.49	B4GALT1	Secreted	Intracellular and membrane proteins	Enzymes	Enzyme	Beta-1,4-galactosyltransferase 1	P15291	2683	1.13309	0.180263	14.7064	3.69048	0.000715481	0.0117066	-0.575315	Up (qval < 0.05)	M2 vs. HC
seq.13387.55	EHF	Secreted	Intracellular and membrane proteins	Other	Transcription	ETS homologous factor	Q9NZC4	26298	0.970308	-0.0434847	9.23503	-1.38885	0.173165	0.408437	-5.37051	No Change	M2 vs. HC
seq.13388.57	PCSK1	Secreted	Other tissues	Enzymes	Enzyme	Neuroendocrine convertase 1	P29120	5122	1.09848	0.135505	11.5118	3.21244	0.00272199	0.0270207	-1.80166	Up (qval < 0.05)	M2 vs. HC
seq.13397.88	DEFB4A	Secreted	Other tissues	Immunity and defense	Defense	Beta-defensin 4A	O15263	100289462	1.1945	0.256405	13.2327	0.765903	0.448583	0.680381	-6.01463	No Change	M2 vs. HC
seq.13405.61	SPINK2	Secreted	Blood	Enzymes	Enzyme inhibitor	Serine protease inhibitor Kazal-type 2	P20155	6691	1.04353	0.0614768	9.14567	1.33805	0.189031	0.433151	-5.43592	No Change	M2 vs. HC
seq.13408.23	WFIKKN2	Secreted	Other tissues	Enzymes	Enzyme inhibitor	WAP, Kazal, immunoglobulin, Kunitz and NTR domain-containing protein 2	Q8TEU8	124857	0.990772	-0.0133754	12.2057	-0.265878	0.791807	0.904111	-6.26853	No Change	M2 vs. HC
seq.13412.5	WFDC6	Secreted	Male reproductive system	Enzymes	Enzyme inhibitor	WAP four-disulfide core domain protein 6	Q9BQY6	140870	1.083	0.115037	8.76782	1.713	0.0950654	0.287196	-4.90288	No Change	M2 vs. HC
seq.13422.66	ENOX2	Secreted	Intracellular and membrane proteins	Transport	Transport	Ecto-NOX disulfide-thiol exchanger 2	Q16206	10495	1.02761	0.0392898	11.1967	1.23591	0.224265	0.475645	-5.56071	No Change	M2 vs. HC
seq.13423.94	PRXL2A	Secreted	Other tissues	Other	Other	Redox-regulatory protein FAM213A	Q9BRX8	84293	1.00288	0.00415594	11.2321	0.0808413	0.936003	0.971917	-6.30036	No Change	M2 vs. HC
seq.13429.3	WFDC10A	Secreted	Male reproductive system	Enzymes	Enzyme inhibitor	WAP four-disulfide core domain protein 10A	Q9H1F0	140832	1.13569	0.183574	10.3482	3.38135	0.00171209	0.0197205	-1.37806	Up (qval < 0.05)	M2 vs. HC
seq.13436.54	MAZ	Secreted	Intracellular and membrane proteins	Other	Transcription	Myc-associated zinc finger protein	P56270	4150	1.02023	0.0288891	9.53047	0.940229	0.353186	0.603274	-5.86988	No Change	M2 vs. HC
seq.13438.115	CHRD	Secreted	Other tissues	Other	Developmental protein	Chordin	Q9H2X0	8646	1.33347	0.41519	11.9031	1.88757	0.0669299	0.230309	-4.61668	No Change	M2 vs. HC
seq.13447.42	SPRN	Secreted	Intracellular and membrane proteins	Other	Other	Shadow of prion protein	Q5BIV9	503542	1.05898	0.0826802	15.3435	1.66957	0.103428	0.299727	-4.97044	No Change	M2 vs. HC
seq.13451.2	FNDC4	Secreted	Intracellular and membrane proteins	Other	No annotated function	Fibronectin type III domain-containing protein 4	Q9H6D8	64838	0.984986	-0.0218242	10.6165	-0.401997	0.689994	0.845866	-6.22353	No Change	M2 vs. HC
seq.13460.4	CHAD	Secreted	Extracellular matrix	Other	No annotated function	Chondroadherin	O15335	1101	1.09501	0.13094	13.5043	1.07842	0.287813	0.542254	-5.73519	No Change	M2 vs. HC
seq.13463.1	PXDN	Secreted	Extracellular matrix	Enzymes	Enzyme	Peroxidasin homolog	Q92626	7837	1.1056	0.144826	10.204	3.05967	0.00410327	0.0360192	-2.17449	Up (qval < 0.05)	M2 vs. HC
seq.13484.69	COL1A1	Secreted	Extracellular matrix	Other	No annotated function	Collagen alpha-1(I) chain	P02452	1277	1.03666	0.0519375	8.85632	1.74624	0.089052	0.275854	-4.85018	No Change	M2 vs. HC
seq.13499.30	F8	Secreted	Blood	Classical plasma proteins	Blood coagulation	Coagulation Factor VIII	P00451	2157	1.19979	0.262781	13.947	2.33931	0.0248155	0.12292	-3.7746	Up (pval < 0.05)	M2 vs. HC
seq.13658.31	PDGFC	Secreted	Blood	Hormones	Growth factor	Platelet-derived growth factor C	Q9NRA1	56034	1.04984	0.0701693	9.67043	0.826011	0.414082	0.653082	-5.96793	No Change	M2 vs. HC
seq.13660.76	ANGPT2	Secreted	Blood	Other	Developmental protein	Angiopoietin-2	O15123	285	0.903304	-0.146716	13.436	-1.12556	0.267586	0.521783	-5.68528	No Change	M2 vs. HC
seq.13661.193	CST5	Secreted	Digestive system	Enzymes	Enzyme inhibitor	Cystatin-D	P28325	1473	1.00287	0.00412746	9.29738	0.0148529	0.988229	0.993522	-6.3035	No Change	M2 vs. HC
seq.13663.2	IL4	Secreted	Blood	Inflammation	Interleukin	Interleukin-4	P05112	3565	1.0098	0.0140685	8.43339	0.311064	0.757495	0.884931	-6.25561	No Change	M2 vs. HC
seq.13666.222	CA10	Secreted	Brain	Other	No annotated function	Carbonic anhydrase-related protein 10	Q9NS85	56934	0.940634	-0.0882948	11.0434	-1.46412	0.151588	0.375435	-5.2696	No Change	M2 vs. HC
seq.13670.81	PLA2G2E	Secreted	Unknown location	Enzymes	Enzyme	Group IIE secretory phospholipase A2	Q9NZK7	30814	1.00117	0.00168745	9.67113	0.0342809	0.972837	0.987622	-6.30302	No Change	M2 vs. HC
seq.13671.40	ELANE	Secreted	Blood	Enzymes	Enzyme	Neutrophil elastase	P08246	1991	0.822168	-0.282495	17.167	-2.17567	0.0360279	0.154755	-4.09568	Down (pval < 0.05)	M2 vs. HC
seq.13676.46	INHBB	Secreted	Blood	Hormones	Hormone	Inhibin beta B chain	P09529	3625	1.15846	0.212203	13.0958	1.61732	0.114287	0.316787	-5.04975	No Change	M2 vs. HC
seq.13678.169	CFD	Secreted	Blood	Immunity and defense	Immunity	Complement factor D	P00746	1675	1.28665	0.363619	14.916	5.07921	1.09877e-05	0.000991922	3.32183	Up (qval < 0.05)	M2 vs. HC
seq.13682.47	CSF1R	Secreted	Intracellular and membrane proteins	Transport	Receptor	Macrophage colony-stimulating factor 1 receptor	P07333	1436	0.91064	-0.135047	12.2869	-1.41534	0.165315	0.395784	-5.33555	No Change	M2 vs. HC
seq.13686.2	IL5RA	Secreted	Intracellular and membrane proteins	Transport	Receptor	Interleukin-5 receptor subunit alpha	Q01344	3568	1.19942	0.262331	11.1883	3.71982	0.000657652	0.0113097	-0.49745	Up (qval < 0.05)	M2 vs. HC
seq.13687.5	CCL1	Secreted	Blood	Inflammation	Chemokine	C-C motif chemokine 1	P22362	6346	1.02915	0.0414506	11.2148	1.33825	0.188965	0.433151	-5.43566	No Change	M2 vs. HC
seq.13690.26	BGN	Secreted	Extracellular matrix	Other	No annotated function	Biglycan	P21810	633	0.826883	-0.274245	12.2892	-2.0876	0.0437625	0.175385	-4.26113	Down (pval < 0.05)	M2 vs. HC
seq.13692.154	CCN4	Secreted	Extracellular matrix	Other	Cell adhesion	WNT1-inducible-signaling pathway protein 1	O95388	8840	1.14727	0.198202	11.4755	0.810681	0.422722	0.658305	-5.98016	No Change	M2 vs. HC
seq.13693.5	CDNF	Secreted	Other tissues	Hormones	Growth factor	Cerebral dopamine neurotrophic factor	Q49AH0	441549	1.01192	0.0170995	10.3543	0.710319	0.481951	0.708137	-6.05477	No Change	M2 vs. HC
seq.13694.24	CRLF2	Secreted	Intracellular and membrane proteins	Transport	Receptor	Cytokine receptor-like factor 2	Q9HC73	64109	1.03668	0.0519759	8.69635	0.578105	0.566688	0.768739	-6.13839	No Change	M2 vs. HC
seq.13699.6	KLK3	Secreted	Male reproductive system	Enzymes	Enzyme	Prostate-specific antigen	P07288	354	1.0629	0.0880043	9.48216	1.17387	0.247932	0.501063	-5.63207	No Change	M2 vs. HC
seq.13700.10	ANXA2	Secreted	Blood	Other	Other	Annexin A2	P07355	302	1.03046	0.0432825	12.5144	0.467781	0.64268	0.818545	-6.19526	No Change	M2 vs. HC
seq.13701.2	CXCL13	Secreted	Blood	Inflammation	Chemokine	C-X-C motif chemokine 13	O43927	10563	1.28371	0.360314	10.7032	1.92793	0.0615501	0.217834	-4.54727	No Change	M2 vs. HC
seq.13706.12	IL12RB1	Secreted	Intracellular and membrane proteins	Transport	Receptor	Interleukin-12 receptor subunit beta-1	P42701	3594	1.04174	0.0589904	9.56617	1.85665	0.0713209	0.240339	-4.66905	No Change	M2 vs. HC
seq.13707.27	SPARCL1	Secreted	Other tissues	Other	No annotated function	SPARC-like protein 1	Q14515	8404	1.03291	0.0467148	13.0096	0.986789	0.330143	0.58168	-5.82645	No Change	M2 vs. HC
seq.13708.56	KLK8	Secreted	Other tissues	Enzymes	Enzyme	Kallikrein-8	O60259	11202	1.10782	0.147723	11.4923	2.14522	0.0385529	0.161876	-4.15348	Up (pval < 0.05)	M2 vs. HC
seq.13710.6	SERPING1	Secreted	Blood	Classical plasma proteins	Blood coagulation	Plasma protease C1 inhibitor	P05155	710	0.963974	-0.0529342	14.3355	-0.816237	0.419579	0.656381	-5.97576	No Change	M2 vs. HC
seq.13712.104	GZMA	Secreted	Blood	Enzymes	Enzyme	Granzyme A	P12544	3001	1.02032	0.0290174	10.7839	0.810686	0.422719	0.658305	-5.98016	No Change	M2 vs. HC
seq.13717.15	FCN2	Secreted	Blood	Immunity and defense	Immunity	Ficolin-2	Q15485	2220	1.21212	0.277537	14.6626	2.46462	0.0184723	0.100466	-3.51722	Up (pval < 0.05)	M2 vs. HC
seq.13720.95	PRTN3	Secreted	Blood	Enzymes	Enzyme	Myeloblastin	P24158	5657	0.960363	-0.0583478	11.8253	-0.571715	0.570965	0.772064	-6.14201	No Change	M2 vs. HC
seq.13722.105	C9	Secreted	Blood	Classical plasma proteins	Complement pathway	Complement component C9	P02748	735	1.09474	0.130584	15.9522	1.41099	0.166585	0.398304	-5.34133	No Change	M2 vs. HC
seq.13723.6	IL10	Secreted	Blood	Inflammation	Interleukin	Interleukin-10	P22301	3586	1.02198	0.0313634	10.0757	0.516754	0.608397	0.798051	-6.17148	No Change	M2 vs. HC
seq.13724.27	FGF19	Secreted	Blood	Hormones	Growth factor	Fibroblast growth factor 19	O95750	9965	1.15705	0.210454	11.9	1.25859	0.216045	0.465103	-5.53378	No Change	M2 vs. HC
seq.13725.3	FGF16	Secreted	Other tissues	Hormones	Growth factor	Fibroblast growth factor 16	O43320	8823	0.998609	-0.00200762	11.8719	-0.0808685	0.935982	0.971917	-6.30036	No Change	M2 vs. HC
seq.13726.4	CD80	Secreted	Intracellular and membrane proteins	Transport	Receptor	T-lymphocyte activation antigen CD80	P33681	941	1.03201	0.0454531	9.16041	1.05042	0.300324	0.555318	-5.76388	No Change	M2 vs. HC
seq.13728.19	ERP29	Secreted	Intracellular and membrane proteins	Other	No annotated function	Endoplasmic reticulum resident protein 29	P30040	10961	0.825511	-0.276641	10.5794	-4.26564	0.000132046	0.00449684	0.993928	Down (qval < 0.05)	M2 vs. HC
seq.13730.18	CTSC	Secreted	Intracellular and membrane proteins	Enzymes	Enzyme	Dipeptidyl peptidase 1	P53634	1075	1.02852	0.040566	14.5292	0.553294	0.583383	0.780472	-6.15221	No Change	M2 vs. HC
seq.13731.14	C7	Secreted	Blood	Classical plasma proteins	Complement pathway	Complement component C7	P10643	730	0.921555	-0.117857	14.7714	-1.70105	0.0973071	0.289819	-4.92161	No Change	M2 vs. HC
seq.13732.79	CTF1	Secreted	Blood	Inflammation	Cytokine	Cardiotrophin-1	Q16619	1489	0.978003	-0.032089	12.4318	-0.614738	0.542483	0.753073	-6.11691	No Change	M2 vs. HC
seq.13733.5	IL12B	Secreted	Blood	Inflammation	Interleukin	Interleukin-12 subunit beta	P29460	3593	0.962191	-0.055605	8.39384	-0.743888	0.461633	0.690247	-6.03088	No Change	M2 vs. HC
seq.13734.22	IFNL1	Secreted	Blood	Inflammation	Interferon	Interferon lambda-1	Q8IU54	282618	0.980559	-0.0283236	10.1311	-0.962175	0.342196	0.593917	-5.84966	No Change	M2 vs. HC
seq.13738.8	INHBA	Secreted	Blood	Hormones	Hormone	Inhibin beta A chain	P08476	3624	1.35591	0.439259	10.1437	4.43016	8.04383e-05	0.00327384	1.45671	Up (qval < 0.05)	M2 vs. HC
seq.13740.51	FRZB	Secreted	Other tissues	Other	Developmental protein	Secreted frizzled-related protein 3	Q92765	2487	1.0695	0.096932	11.5398	1.11506	0.272001	0.527303	-5.69657	No Change	M2 vs. HC
seq.13741.36	IGFBP1	Secreted	Blood	Other	Other	Insulin-like growth factor-binding protein 1	P08833	3484	1.0292	0.0415295	13.335	0.118734	0.906127	0.959192	-6.2966	No Change	M2 vs. HC
seq.13742.66	IL22	Secreted	Blood	Inflammation	Interleukin	Interleukin-22	Q9GZX6	50616	1.13662	0.184756	10.8058	3.46884	0.00134145	0.0169064	-1.15428	Up (qval < 0.05)	M2 vs. HC
seq.13747.9	CA6	Secreted	Digestive system	Enzymes	Enzyme	Carbonic anhydrase 6	P23280	765	0.782335	-0.354142	12.3871	-2.90809	0.00610997	0.0476188	-2.5339	Down (qval < 0.05)	M2 vs. HC
seq.13748.4	CCL8	Secreted	Blood	Inflammation	Chemokine	C-C motif chemokine 8	P80075	6355	1.02232	0.031843	8.82137	0.355036	0.724575	0.867115	-6.24111	No Change	M2 vs. HC
seq.13934.3	MCF2L	Secreted	Intracellular and membrane proteins	Other	Other	Guanine nucleotide exchange factor DBS	O15068	23263	1.01018	0.0146183	10.8577	0.380629	0.705651	0.85561	-6.2318	No Change	M2 vs. HC
seq.14022.17	IL17B	Secreted	Blood	Inflammation	Interleukin	Interleukin-17B	Q9UHF5	27190	1.06083	0.0851946	9.4045	0.964269	0.341159	0.592679	-5.84771	No Change	M2 vs. HC
seq.14023.84	IBSP	Secreted	Other tissues	Other	Cell adhesion	Bone sialoprotein 2	P21815	3381	1.02444	0.03483	17.0917	0.777893	0.441568	0.673646	-6.00559	No Change	M2 vs. HC
seq.14024.196	EDA	Secreted	Unknown location	Other	Developmental protein	Ectodysplasin-A, secreted form	Q92838	1896	1.04773	0.0672635	11.289	2.20362	0.0338405	0.148744	-4.04209	Up (pval < 0.05)	M2 vs. HC
seq.14026.24	IL17F	Secreted	Blood	Inflammation	Interleukin	Interleukin-17F	Q96PD4	112744	0.974094	-0.0378666	11.1966	-1.05073	0.300185	0.555272	-5.76357	No Change	M2 vs. HC
seq.14031.18	FGF7	Secreted	Other tissues	Hormones	Growth factor	Fibroblast growth factor 7	P21781	2252	1.00927	0.0133073	8.6715	0.31002	0.758282	0.885416	-6.25594	No Change	M2 vs. HC
seq.14032.2	VEGFA	Secreted	Blood	Hormones	Growth factor	Vascular endothelial growth factor A, isoform 121	P15692	7422	0.827395	-0.273352	11.1525	-1.68296	0.100787	0.295164	-4.94977	No Change	M2 vs. HC
seq.14038.130	CST7	Secreted	Blood	Enzymes	Enzyme inhibitor	Cystatin-F	O76096	8530	0.959922	-0.059011	14.9642	-0.227336	0.821411	0.920517	-6.27796	No Change	M2 vs. HC
seq.14039.33	KLK5	Secreted	Other tissues	Enzymes	Enzyme	Kallikrein-5	Q9Y337	25818	1.10038	0.137996	9.44097	2.60093	0.0132777	0.0813148	-3.22655	Up (pval < 0.05)	M2 vs. HC
seq.14041.13	GZMB	Secreted	Blood	Enzymes	Enzyme	Granzyme B	P10144	3002	1.00858	0.0123192	10.5652	0.509614	0.613342	0.800953	-6.17509	No Change	M2 vs. HC
seq.14042.11	SFRP1	Secreted	Other tissues	Other	Developmental protein	Secreted frizzled-related protein 1	Q8N474	6422	1.22284	0.290238	12.8634	2.81975	0.00767123	0.0553522	-2.73816	Up (pval < 0.05)	M2 vs. HC
seq.14047.78	BDNF	Secreted	Blood	Hormones	Growth factor	Brain-derived neurotrophic factor	P23560	627	1.07007	0.0977069	14.9286	1.20759	0.234852	0.485751	-5.59371	No Change	M2 vs. HC
seq.14048.7	IL1RAP	Secreted	Blood	Transport	Receptor	Interleukin-1 Receptor accessory protein	Q9NPH3	3556	0.961672	-0.056383	11.6987	-0.436449	0.665042	0.831842	-6.20925	No Change	M2 vs. HC
seq.14049.17	IL7	Secreted	Blood	Inflammation	Interleukin	Interleukin-7	P13232	3574	1.09445	0.130205	10.0889	1.36653	0.180003	0.419435	-5.39952	No Change	M2 vs. HC
seq.14050.61	EFNA4	Secreted	Blood	Other	No annotated function	Ephrin-A4	P52798	1945	1.0021	0.00302834	11.5266	0.150129	0.881477	0.950285	-6.29241	No Change	M2 vs. HC
seq.14054.17	IL15RA	Secreted	Blood	Transport	Receptor	Interleukin-15 receptor subunit alpha	Q13261	3601	1.12869	0.174653	13.0523	1.84341	0.0732738	0.244113	-4.69125	No Change	M2 vs. HC
seq.14056.4	CGA	Secreted	Blood	Hormones	Hormone	Glycoprotein hormones alpha chain	P01215	1081	0.991467	-0.012363	10.7924	-0.566076	0.574753	0.775012	-6.14517	No Change	M2 vs. HC
seq.14057.68	TNFSF15	Secreted	Blood	Inflammation	Cytokine	Tumor necrosis factor ligand superfamily member 15	O95150	9966	1.02753	0.0391826	12.8358	1.00594	0.320964	0.573787	-5.808	No Change	M2 vs. HC
seq.14061.48	TNFSF11	Secreted	Blood	Inflammation	Cytokine	Tumor necrosis factor ligand superfamily member 11	O14788	8600	0.989138	-0.0157556	11.1541	-0.442045	0.661025	0.828943	-6.20682	No Change	M2 vs. HC
seq.14063.17	OSM	Secreted	Blood	Inflammation	Cytokine	Oncostatin-M	P13725	5008	0.97749	-0.0328456	10.6691	-1.13128	0.265203	0.518377	-5.67909	No Change	M2 vs. HC
seq.14064.21	PGLYRP1	Secreted	Blood	Immunity and defense	Immunity	Peptidoglycan recognition protein 1	O75594	8993	1.03122	0.0443582	9.17613	1.54572	0.130666	0.342728	-5.15488	No Change	M2 vs. HC
seq.14068.29	CCL25	Secreted	Blood	Inflammation	Chemokine	C-C motif chemokine 25	O15444	6370	1.08758	0.121125	12.2766	2.54207	0.0153298	0.08963	-3.3534	Up (pval < 0.05)	M2 vs. HC
seq.14073.31	HPX	Secreted	Blood	Transport	Transport	Hemopexin	P02790	3263	0.999798	-0.000291274	17.959	-0.0106931	0.991526	0.995057	-6.30355	No Change	M2 vs. HC
seq.14076.74	CST4	Secreted	Digestive system	Enzymes	Enzyme inhibitor	Cystatin-S	P01036	1472	0.966617	-0.0489833	9.53553	-0.593084	0.556726	0.762065	-6.12976	No Change	M2 vs. HC
seq.14077.6	FCN3	Secreted	Blood	Immunity and defense	Immunity	Ficolin-3	O75636	8547	1.03396	0.0481796	11.5304	0.73252	0.468457	0.696553	-6.03909	No Change	M2 vs. HC
seq.14078.69	XCL1	Secreted	Blood	Inflammation	Chemokine	Lymphotactin	P47992	6375	0.988555	-0.0166072	12.5133	-0.122175	0.90342	0.958278	-6.29619	No Change	M2 vs. HC
seq.14085.28	IL13	Secreted	Blood	Inflammation	Interleukin	Interleukin-13	P35225	3596	1.08309	0.115151	11.2355	1.75657	0.0872481	0.27176	-4.83362	No Change	M2 vs. HC
seq.14086.11	SMPDL3A	Secreted	Blood	Enzymes	Enzyme	Acid sphingomyelinase-like phosphodiesterase 3a	Q92484	10924	0.949428	-0.0748689	8.74182	-0.464484	0.645017	0.819812	-6.19678	No Change	M2 vs. HC
seq.14088.38	IGFBP6	Secreted	Blood	Other	Other	Insulin-like growth factor-binding protein 6	P24592	3489	1.09933	0.136627	16.5457	2.3275	0.0255047	0.124731	-3.79835	Up (pval < 0.05)	M2 vs. HC
seq.14093.10	FLT3LG	Secreted	Blood	Inflammation	Cytokine	Fms-related tyrosine kinase 3 ligand	P49771	2323	1.05852	0.0820453	10.7193	3.43866	0.00145965	0.0177043	-1.23181	Up (qval < 0.05)	M2 vs. HC
seq.14094.29	HBEGF	Secreted	Blood	Hormones	Growth factor	Heparin-binding EGF-like growth factor	Q99075	1839	1.06042	0.0846372	13.2661	0.713259	0.480151	0.706606	-6.05272	No Change	M2 vs. HC
seq.14100.63	C1QC	Secreted	Blood	Classical plasma proteins	Complement pathway	Complement C1q subcomponent subunit C	P02747	714	0.955554	-0.0655911	10.4218	-0.857748	0.396543	0.638736	-5.94191	No Change	M2 vs. HC
seq.14102.6	GNLY	Secreted	Blood	Immunity and defense	Defense	Granulysin	P22749	10578	1.04512	0.0636744	10.569	0.522521	0.604416	0.794893	-6.16852	No Change	M2 vs. HC
seq.14105.5	SERPINA4	Secreted	Blood	Enzymes	Enzyme inhibitor	Kallistatin	P29622	5267	1.02976	0.0423024	15.753	1.04983	0.300593	0.555396	-5.76448	No Change	M2 vs. HC
seq.14109.15	CCL15	Secreted	Blood	Inflammation	Chemokine	C-C motif chemokine 15	Q16663	6359	1.18745	0.247872	11.3324	2.76774	0.00875709	0.0608318	-2.85657	Up (pval < 0.05)	M2 vs. HC
seq.14110.200	SPARC	Secreted	Blood	Other	No annotated function	SPARC	P09486	6678	1.05119	0.0720295	13.0873	1.42781	0.161716	0.391592	-5.31887	No Change	M2 vs. HC
seq.14111.15	THBS2	Secreted	Extracellular matrix	Other	Cell adhesion	Thrombospondin-2	P35442	7058	1.0511	0.0719043	9.44233	1.16807	0.250236	0.503608	-5.63857	No Change	M2 vs. HC
seq.14114.18	PIANP	Secreted	Intracellular and membrane proteins	Other	No annotated function	PILR alpha-associated neural protein	Q8IYJ0	196500	0.959701	-0.0593433	11.0883	-0.931034	0.357859	0.607466	-5.87822	No Change	M2 vs. HC
seq.14115.34	ADM	Secreted	Blood	Hormones	Hormone	Adrenomedullin	P35318	133	0.976973	-0.0336096	11.6292	-1.25422	0.217614	0.467382	-5.53901	No Change	M2 vs. HC
seq.14116.129	S100A4	Secreted	Blood	Other	No annotated function	Protein S100-A4	P26447	6275	0.82262	-0.281702	10.3736	-3.15973	0.00313924	0.0295985	-1.93146	Down (qval < 0.05)	M2 vs. HC
seq.14124.6	EFNA2	Secreted	Intracellular and membrane proteins	Other	No annotated function	Ephrin-A2	O43921	1943	1.12799	0.173755	11.2387	3.68332	0.000730304	0.0118367	-0.594253	Up (qval < 0.05)	M2 vs. HC
seq.14125.5	APOM	Secreted	Blood	Classical plasma proteins	Apolipoprotein	Apolipoprotein M	O95445	55937	0.969371	-0.044879	10.0597	-0.885285	0.381709	0.627406	-5.91856	No Change	M2 vs. HC
seq.14127.240	IFNB1	Secreted	Blood	Inflammation	Interferon	Interferon beta	P01574	3456	1.01041	0.0149401	9.78793	0.182239	0.856388	0.938083	-6.28712	No Change	M2 vs. HC
seq.14128.121	IFNA10	Secreted	Blood	Inflammation	Interferon	Interferon alpha-10	P01566	3446	1.08158	0.113146	8.57433	3.12757	0.00342284	0.031523	-2.01006	Up (qval < 0.05)	M2 vs. HC
seq.14129.1	IFNA7	Secreted	Blood	Inflammation	Interferon	Interferon alpha-7	P01567	3444	0.992933	-0.0102314	9.23054	-0.234839	0.815626	0.918857	-6.27624	No Change	M2 vs. HC
seq.14133.93	IL1R2	Secreted	Blood	Transport	Receptor	Interleukin-1 receptor type 2	P27930	7850	0.913869	-0.129942	13.1771	-1.83682	0.0742635	0.246513	-4.70226	No Change	M2 vs. HC
seq.14148.2	ISG15	Secreted	Blood	Immunity and defense	Immunity	Ubiquitin-like protein ISG15	P05161	9636	0.933381	-0.0994622	10.9006	-1.58917	0.120515	0.326635	-5.09158	No Change	M2 vs. HC
seq.14149.9	IL36B	Secreted	Blood	Inflammation	Interleukin	Interleukin-36 beta	Q9NZH7	27177	1.00347	0.00499459	10.4873	0.137045	0.891737	0.953712	-6.29428	No Change	M2 vs. HC
seq.14150.7	IL36A	Secreted	Blood	Inflammation	Interleukin	Interleukin-36 alpha	Q9UHA7	27179	1.49753	0.582587	11.6261	3.54566	0.00108064	0.0146514	-0.955508	Up (qval < 0.05)	M2 vs. HC
seq.14151.4	ISG15	Secreted	Blood	Immunity and defense	Immunity	Ubiquitin-like protein ISG15	P05161	9636	0.852513	-0.230206	10.3753	-2.72226	0.00982214	0.0661978	-2.95895	Down (pval < 0.05)	M2 vs. HC
seq.14237.1	HSPA1A	Secreted	Intracellular and membrane proteins	Transport	Receptor	Heat shock 70 kDa protein 1A	P0DMV8	3303	1.04409	0.0622491	11.6771	1.3278	0.192363	0.437247	-5.44885	No Change	M2 vs. HC
seq.14583.49	MSTN	Secreted	Other tissues	Inflammation	Cytokine	Growth/differentiation factor 8	O14793	2660	0.956457	-0.0642275	9.23638	-2.11201	0.041484	0.170163	-4.2158	Down (pval < 0.05)	M2 vs. HC
seq.14587.16	GDF11	Secreted	Blood	Inflammation	Cytokine	Growth/differentiation factor 11	O95390	10220	1.01858	0.0265612	7.40066	0.206165	0.83779	0.929926	-6.28251	No Change	M2 vs. HC
seq.14597.5	SEMA6C	Secreted	Intracellular and membrane proteins	Other	Developmental protein	Semaphorin-6C, cytoplasmic	Q9H3T2	10500	1.03231	0.0458816	8.8476	1.31227	0.197495	0.442597	-5.46827	No Change	M2 vs. HC
seq.14696.45	TPSB2	Secreted	Blood	Enzymes	Enzyme	Tryptase beta-2	P20231	64499	0.992148	-0.0113721	9.96481	-0.23492	0.815564	0.918857	-6.27622	No Change	M2 vs. HC
seq.14703.6	PROK1	Secreted	Blood	Hormones	Growth factor	Prokineticin-1	P58294	84432	1.00618	0.00889493	8.71623	0.279612	0.781329	0.898655	-6.26482	No Change	M2 vs. HC
seq.14705.1	VEGFD	Secreted	Blood	Hormones	Growth factor	Vascular endothelial growth factor D	O43915	2277	0.958378	-0.0613327	10.6008	-0.737024	0.465747	0.693931	-6.03585	No Change	M2 vs. HC
seq.14708.59	C8G	Secreted	Blood	Classical plasma proteins	Complement pathway	Complement component C8 gamma chain	P07360	733	1.04456	0.0628978	16.5049	0.906486	0.370533	0.618251	-5.90011	No Change	M2 vs. HC
seq.14711.27	CST6	Secreted	Other tissues	Enzymes	Enzyme inhibitor	Cystatin-M	Q15828	1474	1.05646	0.0792443	15.0983	0.757468	0.453557	0.683988	-6.02091	No Change	M2 vs. HC
seq.14713.46	AZU1	Secreted	Blood	Immunity and defense	Defense	Azurocidin	P20160	566	0.995002	-0.00722884	9.02498	-0.283107	0.77867	0.897645	-6.26384	No Change	M2 vs. HC
seq.14747.9	CRLF1	Secreted	Other tissues	Transport	Receptor	Cytokine receptor-like factor 1	O75462	9244	0.926041	-0.110852	10.7333	-2.37982	0.0225769	0.115744	-3.69245	Down (pval < 0.05)	M2 vs. HC
seq.14755.4	LTF	Secreted	Blood	Transport	Transport	Lactotransferrin	P02788	4057	1.061	0.0854292	9.75616	1.62395	0.11286	0.314258	-5.03981	No Change	M2 vs. HC
seq.14757.144	FGF8	Secreted	Other tissues	Hormones	Growth factor	Fibroblast growth factor 8 isoform B	P55075	2253	1.30366	0.382569	8.28074	2.09383	0.0431705	0.173773	-4.2496	Up (pval < 0.05)	M2 vs. HC
seq.15295.81	IGF2	Secreted	Blood	Hormones	Hormone	Insulin-like growth factor II	P01344	3481	1.36725	0.451273	15.2027	3.06437	0.00405238	0.0358981	-2.16319	Up (qval < 0.05)	M2 vs. HC
seq.15298.199	NETO1	Secreted	Brain	Transport	Receptor	Neuropilin and tolloid-like protein 1	Q8TDF5	81832	1.02898	0.0412171	9.0244	1.32023	0.194853	0.440176	-5.45835	No Change	M2 vs. HC
seq.15299.102	MESD	Secreted	Intracellular and membrane proteins	Other	Other	LDLR chaperone MESD	Q14696	23184	0.822547	-0.28183	12.5812	-2.21397	0.033061	0.146259	-4.02211	Down (pval < 0.05)	M2 vs. HC
seq.15300.66	CCDC134	Secreted	Blood	Other	No annotated function	Coiled-coil domain-containing protein 134	Q9H6E4	79879	1.02997	0.0425986	11.4865	0.761344	0.451267	0.682068	-6.01803	No Change	M2 vs. HC
seq.15301.24	ACRV1	Secreted	Male reproductive system	Other	No annotated function	Acrosomal protein SP-10	P26436	56	0.978032	-0.0320462	9.28969	-0.868824	0.390533	0.634966	-5.9326	No Change	M2 vs. HC
seq.15304.1	REG3A	Secreted	Digestive system	Classical plasma proteins	Acute phase	Regenerating islet-derived protein 3-alpha	Q06141	5068	1.16184	0.216415	13.3161	1.342	0.187759	0.43201	-5.43092	No Change	M2 vs. HC
seq.15305.7	SCGN	Secreted	Intracellular and membrane proteins	Other	No annotated function	Secretagogin	O76038	10590	1.28092	0.357182	10.4388	2.74433	0.00929121	0.0636144	-2.90941	Up (pval < 0.05)	M2 vs. HC
seq.15306.20	JCHAIN	Secreted	Blood	Other	No annotated function	Immunoglobulin J chain	P01591	3512	1.06554	0.0915904	9.71977	3.37657	0.00173491	0.0197359	-1.39019	Up (qval < 0.05)	M2 vs. HC
seq.15308.108	VWC2	Secreted	Extracellular matrix	Other	No annotated function	Brorin	Q2TAL6	375567	1.19224	0.253678	12.4193	3.94364	0.000343267	0.00790809	0.104815	Up (qval < 0.05)	M2 vs. HC
seq.15326.64	GBP1	Secreted	Intracellular and membrane proteins	Immunity and defense	Immunity	Guanylate-binding protein 1	P32455	2633	0.90853	-0.138394	13.9693	-1.06026	0.295885	0.551005	-5.75388	No Change	M2 vs. HC
seq.15333.11	SDF2	Secreted	Intracellular and membrane proteins	Other	No annotated function	Stromal cell-derived factor 2	Q99470	6388	0.94676	-0.078929	10.4103	-1.30612	0.199558	0.445472	-5.4759	No Change	M2 vs. HC
seq.15336.7	SELENOM	Secreted	Intracellular and membrane proteins	Other	No annotated function	Selenoprotein M	Q8WWX9	140606	1.05048	0.0710422	14.1329	1.23244	0.225544	0.47706	-5.56479	No Change	M2 vs. HC
seq.15343.337	KNG1	Secreted	Blood	Classical plasma proteins	Blood coagulation	Kininogen, HMW, Two Chain	P01042	3827	1.16438	0.219564	11.1204	1.03145	0.309014	0.564547	-5.78292	No Change	M2 vs. HC
seq.15346.31	IFNG	Secreted	Blood	Inflammation	Interferon	Interferon gamma	P01579	3458	1.01115	0.0159927	10.5953	0.315126	0.754433	0.883468	-6.25435	No Change	M2 vs. HC
seq.15347.12	HPX	Secreted	Blood	Transport	Transport	Hemopexin	P02790	3263	1.0315	0.044743	18.1345	1.20656	0.235245	0.486152	-5.5949	No Change	M2 vs. HC
seq.15358.28	SCG5	Secreted	Blood	Hormones	Neuropeptide	Neuroendocrine protein 7B2	P05408	6447	0.992951	-0.010206	13.2809	-0.142195	0.887696	0.953277	-6.29357	No Change	M2 vs. HC
seq.15363.32	APOA5	Secreted	Blood	Classical plasma proteins	Apolipoprotein	Apolipoprotein A-V	Q6Q788	116519	1.35055	0.433542	13.8933	2.82611	0.0075476	0.0549093	-2.7236	Up (pval < 0.05)	M2 vs. HC
seq.15364.101	APOC1	Secreted	Blood	Classical plasma proteins	Apolipoprotein	Apolipoprotein C-I	P02654	341	1.01131	0.016219	17.8317	0.487108	0.62905	0.81092	-6.18615	No Change	M2 vs. HC
seq.15367.38	BPIFB1	Secreted	Other tissues	Immunity and defense	Immunity	BPI fold-containing family B member 1	Q8TDL5	92747	0.829874	-0.269036	12.9246	-1.14442	0.259782	0.513814	-5.66475	No Change	M2 vs. HC
seq.15368.3	BMPER	Secreted	Extracellular matrix	Other	No annotated function	BMP-binding endothelial regulator protein	Q8N8U9	168667	0.981732	-0.026599	11.0573	-0.461106	0.647416	0.820412	-6.19832	No Change	M2 vs. HC
seq.15370.5	BOLA1	Secreted	Intracellular and membrane proteins	Other	No annotated function	BolA-like protein 1	Q9Y3E2	51027	1.02689	0.0382778	9.89412	0.735678	0.466556	0.694713	-6.03682	No Change	M2 vs. HC
seq.15374.15	GKN1	Secreted	Digestive system	Other	Other	Gastrokine-1	Q9NS71	56287	1.05082	0.0715194	11.1343	1.98365	0.0547368	0.202016	-4.44947	No Change	M2 vs. HC
seq.15375.49	CPB1	Secreted	Digestive system	Enzymes	Enzyme	Carboxypeptidase B	P15086	1360	1.05484	0.0770287	11.6207	0.518722	0.607037	0.796552	-6.17047	No Change	M2 vs. HC
seq.15376.134	CTSE	Secreted	Intracellular and membrane proteins	Enzymes	Enzyme	Cathepsin E	P14091	1510	1.01209	0.017338	10.4627	0.271733	0.787335	0.902496	-6.26697	No Change	M2 vs. HC
seq.15383.200	EDN3	Secreted	Blood	Other	Other	Endothelin-3	P14138	1908	0.981355	-0.0271527	11.648	-0.761736	0.451036	0.681986	-6.01774	No Change	M2 vs. HC
seq.15384.15	KL	Secreted	Blood	Hormones	Hormone	Klotho	Q9UEF7	9365	1.03605	0.0510933	11.8097	0.329595	0.743561	0.877422	-6.24973	No Change	M2 vs. HC
seq.15387.44	NRP2	Secreted	Other tissues	Transport	Receptor	Neuropilin-2	O60462	8828	1.04807	0.0677397	14.7321	1.10306	0.277108	0.532135	-5.70934	No Change	M2 vs. HC
seq.15388.24	FCGR3A	Secreted	Blood	Transport	Receptor	Low affinity immunoglobulin gamma Fc region receptor III-A	P08637	2214	1.36385	0.447686	10.7738	0.568441	0.573163	0.773579	-6.14385	No Change	M2 vs. HC
seq.15390.3	GAL	Secreted	Blood	Hormones	Hormone	Galanin	P22466	51083	0.983986	-0.0232903	12.0154	-0.565104	0.575407	0.775051	-6.14571	No Change	M2 vs. HC
seq.15391.114	GAS6	Secreted	Blood	Other	Other	Growth arrest-specific protein 6	Q14393	2621	0.959815	-0.0591722	10.9234	-1.16554	0.251247	0.504559	-5.6414	No Change	M2 vs. HC
seq.15398.2	GFER	Secreted	Blood	Hormones	Growth factor	FAD-linked sulfhydryl oxidase ALR	P55789	2671	1.0215	0.0306834	10.5828	0.64953	0.52	0.736566	-6.0953	No Change	M2 vs. HC
seq.15402.2	ID1	Secreted	Intracellular and membrane proteins	Other	Developmental protein	DNA-binding protein inhibitor ID-1	P41134	3397	0.942995	-0.0846787	9.97058	-1.11409	0.272409	0.527804	-5.6976	No Change	M2 vs. HC
seq.15404.3	IFNA21	Secreted	Blood	Inflammation	Interferon	Interferon alpha-21	P01568	3452	0.975725	-0.0354539	8.92819	-0.302953	0.763619	0.888262	-6.25808	No Change	M2 vs. HC
seq.15405.23	IFNA4	Secreted	Blood	Inflammation	Interferon	Interferon alpha-4	P05014	3441	1.04371	0.0617169	8.98181	1.59287	0.119681	0.325338	-5.08612	No Change	M2 vs. HC
seq.15413.3	LCAT	Secreted	Blood	Enzymes	Enzyme	Phosphatidylcholine-sterol acyltransferase	P04180	3931	1.04563	0.0643709	14.1165	1.9113	0.0637197	0.222503	-4.57601	No Change	M2 vs. HC
seq.15416.54	LYG2	Secreted	Other tissues	Enzymes	Enzyme	Lysozyme g-like protein 2	Q86SG7	254773	1.07425	0.103336	12.0263	2.08933	0.0435975	0.174915	-4.25793	Up (pval < 0.05)	M2 vs. HC
seq.15417.3	SERPINB5	Secreted	Intracellular and membrane proteins	Other	No annotated function	Serpin B5	P36952	5268	1.03495	0.0495558	9.35881	1.135	0.263659	0.516601	-5.67504	No Change	M2 vs. HC
seq.15419.15	MMP20	Secreted	Extracellular matrix	Enzymes	Enzyme	Matrix metalloproteinase-20	O60882	9313	1.01604	0.0229548	10.566	0.602951	0.550212	0.757822	-6.12396	No Change	M2 vs. HC
seq.15427.35	LOXL3	Secreted	Extracellular matrix	Enzymes	Enzyme	Lysyl oxidase homolog 3	P58215	84695	0.895547	-0.159159	14.0281	-1.28198	0.207808	0.453635	-5.50554	No Change	M2 vs. HC
seq.15430.165	OPTC	Secreted	Other tissues	Other	No annotated function	Opticin	Q9UBM4	26254	0.984656	-0.0223077	13.3756	-0.610495	0.545259	0.754831	-6.11946	No Change	M2 vs. HC
seq.15432.1	OTOR	Secreted	Other tissues	Other	No annotated function	Otoraplin	Q9NRC9	56914	0.945233	-0.0812582	10.8851	-1.0078	0.320082	0.573543	-5.80619	No Change	M2 vs. HC
seq.15434.5	PNOC	Secreted	Blood	Hormones	Neuropeptide	Prepronociceptin	Q13519	5368	1.03874	0.0548408	10.1033	1.1889	0.242037	0.49451	-5.61509	No Change	M2 vs. HC
seq.15440.57	PCSK2	Secreted	Other tissues	Enzymes	Enzyme	Neuroendocrine convertase 2	P16519	5126	1.03061	0.0434932	10.9294	1.62561	0.112504	0.313505	-5.03731	No Change	M2 vs. HC
seq.15441.6	GM2A	Secreted	Intracellular and membrane proteins	Enzymes	Enzyme	Ganglioside GM2 activator	P17900	2760	1.11982	0.163269	10.3772	3.14902	0.00323108	0.0302389	-1.95768	Up (qval < 0.05)	M2 vs. HC
seq.15446.25	NRG1	Secreted	Blood	Hormones	Growth factor	Neuregulin-1, sensory and motor neuron-derived factor isoform	Q02297	3084	0.959327	-0.059906	11.8811	-0.816524	0.419416	0.656381	-5.97553	No Change	M2 vs. HC
seq.15452.5	NT5E	Secreted	Intracellular and membrane proteins	Enzymes	Enzyme	5'-Nucleotidase	P21589	4907	1.11348	0.155075	13.501	2.20054	0.034076	0.149361	-4.04803	Up (pval < 0.05)	M2 vs. HC
seq.15453.3	AMBP	Secreted	Blood	Enzymes	Enzyme inhibitor	Alpha-1-microglobulin	P02760	259	1.18787	0.248372	16.7722	5.10118	1.02642e-05	0.000980108	3.38576	Up (qval < 0.05)	M2 vs. HC
seq.15460.9	DPP4	Secreted	Blood	Transport	Receptor	Dipeptidyl peptidase 4	P27487	1803	1.02916	0.0414635	11.4842	1.10651	0.275636	0.531117	-5.70569	No Change	M2 vs. HC
seq.15462.28	CD8A	Secreted	Intracellular and membrane proteins	Immunity and defense	Immunity	T-cell surface glycoprotein CD8 alpha chain	P01732	925	1.1198	0.163239	14.0602	1.21899	0.230548	0.481332	-5.58051	No Change	M2 vs. HC
seq.15465.79	CNPY4	Secreted	Intracellular and membrane proteins	Other	No annotated function	Protein canopy homolog 4	Q8N129	245812	0.955294	-0.065983	12.0525	-1.02469	0.312149	0.566169	-5.78962	No Change	M2 vs. HC
seq.15466.30	COL9A1	Secreted	Extracellular matrix	Other	No annotated function	Collagen alpha-1(IX) chain	P20849	1297	1.02531	0.036058	8.11956	0.607427	0.54727	0.755569	-6.1213	No Change	M2 vs. HC
seq.15467.10	CTHRC1	Secreted	Other tissues	Other	No annotated function	Collagen triple helix repeat-containing protein 1	Q96CG8	115908	0.993307	-0.00968854	15.1733	-0.125465	0.900834	0.956367	-6.29579	No Change	M2 vs. HC
seq.15468.14	CFHR1	Secreted	Blood	Classical plasma proteins	Complement pathway	Complement factor H-related protein 1	Q03591	3078	1.01239	0.0177588	15.4512	0.203754	0.83966	0.930353	-6.283	No Change	M2 vs. HC
seq.15470.11	HEXB	Secreted	Intracellular and membrane proteins	Enzymes	Enzyme	Beta-hexosaminidase subunit beta	P07686	3074	1.08875	0.122667	10.0605	1.38232	0.175145	0.411385	-5.37905	No Change	M2 vs. HC
seq.15475.4	PLTP	Secreted	Blood	Transport	Transport	Phospholipid transfer protein	P55058	5360	0.900903	-0.150557	13.7975	-2.39649	0.0217101	0.113282	-3.65835	Down (pval < 0.05)	M2 vs. HC
seq.15476.6	REG3G	Secreted	Digestive system	Classical plasma proteins	Acute phase	Regenerating islet-derived protein 3-gamma	Q6UW15	130120	1.24247	0.313208	11.4937	1.80189	0.0796984	0.256985	-4.76004	No Change	M2 vs. HC
seq.15481.45	CAMP	Secreted	Blood	Immunity and defense	Defense	Antibacterial protein LL-37	P49913	820	1.02886	0.0410512	15.4848	0.363241	0.718488	0.863601	-6.2382	No Change	M2 vs. HC
seq.15482.12	A2ML1	Secreted	Other tissues	Enzymes	Enzyme inhibitor	Alpha-2-macroglobulin-like protein 1	A8K2U0	144568	0.92712	-0.109172	10.2617	-0.780462	0.440074	0.67236	-6.00363	No Change	M2 vs. HC
seq.15483.377	AGRN	Secreted	Extracellular matrix	Other	Developmental protein	Agrin	O00468	375790	1.01407	0.02016	11.6119	0.248065	0.805453	0.91244	-6.27307	No Change	M2 vs. HC
seq.15486.126	AOC1	Secreted	Other tissues	Enzymes	Enzyme	Amiloride-sensitive amine oxidase [copper-containing]	P19801	26	0.807921	-0.307714	12.0989	-1.3862	0.173968	0.409162	-5.37399	No Change	M2 vs. HC
seq.15487.164	CES1	Secreted	Intracellular and membrane proteins	Enzymes	Enzyme	Liver carboxylesterase 1	P23141	1066	1.0943	0.130003	12.3851	2.09711	0.0428617	0.17291	-4.24351	Up (pval < 0.05)	M2 vs. HC
seq.15492.1	CRIM1	Secreted	Intracellular and membrane proteins	Other	No annotated function	Cysteine-rich motor neuron 1 protein	Q9NZV1	51232	0.993283	-0.00972256	8.68279	-0.260338	0.796043	0.90691	-6.26998	No Change	M2 vs. HC
seq.15494.11	FGFBP1	Secreted	Other tissues	Other	Other	Fibroblast growth factor-binding protein 1	Q14512	9982	1.05766	0.0808718	10.2431	0.905802	0.37089	0.618497	-5.90071	No Change	M2 vs. HC
seq.15495.9	FOLR3	Secreted	Blood	Transport	Receptor	Folate receptor gamma	P41439	2352	1.46388	0.549795	9.23862	2.33289	0.025188	0.123598	-3.78752	Up (pval < 0.05)	M2 vs. HC
seq.15497.9	HS3ST1	Secreted	Intracellular and membrane proteins	Enzymes	Enzyme	Heparan sulfate glucosamine 3-O-sulfotransferase 1	O14792	9957	1.00392	0.0056373	10.6362	0.208567	0.835928	0.928865	-6.28201	No Change	M2 vs. HC
seq.15499.11	ATRN	Secreted	Blood	Transport	Receptor	Attractin	O75882	8455	1.05206	0.0732125	10.4575	1.30547	0.199778	0.445472	-5.47671	No Change	M2 vs. HC
seq.15503.15	LEFTY2	Secreted	Other tissues	Inflammation	Cytokine	Left-right determination factor 2	O00292	7044	1.23165	0.300596	13.7337	4.74885	3.04442e-05	0.00178427	2.36599	Up (qval < 0.05)	M2 vs. HC
seq.15503.20	LEFTY2	Secreted	Other tissues	Inflammation	Cytokine	Left-right determination factor 2	O00292	7044	1.00285	0.00410418	9.9149	0.0382012	0.969732	0.986235	-6.30288	No Change	M2 vs. HC
seq.15509.2	NAGLU	Secreted	Intracellular and membrane proteins	Enzymes	Enzyme	Alpha-N-acetylglucosaminidase	P54802	4669	1.1229	0.167236	13.1168	1.14155	0.260963	0.514185	-5.6679	No Change	M2 vs. HC
seq.15511.37	NPTXR	Secreted	Intracellular and membrane proteins	Transport	Receptor	Neuronal pentraxin receptor	O95502	23467	0.98819	-0.0171393	10.5116	-0.138413	0.890663	0.953502	-6.29409	No Change	M2 vs. HC
seq.15513.108	PRSS8	Secreted	Unknown location	Enzymes	Enzyme	Prostasin	Q16651	5652	1.1094	0.14978	11.4277	4.3568	0.00010039	0.00366448	1.24973	Up (qval < 0.05)	M2 vs. HC
seq.15514.26	BCHE	Secreted	Blood	Enzymes	Enzyme	Cholinesterase	P06276	590	1.02637	0.0375444	13.5688	0.389439	0.699179	0.851191	-6.22844	No Change	M2 vs. HC
seq.15515.2	SAA1	Secreted	Blood	Classical plasma proteins	Acute phase	Serum amyloid A-1 protein	P0DJI8	6288	1.27728	0.353076	13.2137	1.34067	0.188186	0.432449	-5.4326	No Change	M2 vs. HC
seq.15516.12	SAA4	Secreted	Blood	Classical plasma proteins	Acute phase	Serum amyloid A-4 protein	P35542	6291	1.09994	0.137428	15.8835	1.77734	0.0837167	0.264699	-4.80009	No Change	M2 vs. HC
seq.15535.3	PRSS27	Secreted	Digestive system	Enzymes	Enzyme	Serine protease 27	Q9BQR3	83886	1.13096	0.177554	11.7595	2.29549	0.0274598	0.130123	-3.86227	Up (pval < 0.05)	M2 vs. HC
seq.15539.15	SLITRK1	Secreted	Brain	Other	No annotated function	SLIT and NTRK-like protein 1	Q96PX8	114798	1.03824	0.0541349	10.6503	0.686623	0.496592	0.719833	-6.07099	No Change	M2 vs. HC
seq.15542.19	CKMT1A	Secreted	Intracellular and membrane proteins	Enzymes	Enzyme	Creatine kinase U-type, mitochondrial	P12532	1159	1.0532	0.0747836	12.3981	0.471985	0.639704	0.816279	-6.19331	No Change	M2 vs. HC
seq.15544.25	KLK14	Secreted	Other tissues	Enzymes	Enzyme	Kallikrein-14	Q9P0G3	43847	1.08849	0.122322	11.7583	1.18912	0.241953	0.49451	-5.61485	No Change	M2 vs. HC
seq.15553.22	ACHE	Secreted	Intracellular and membrane proteins	Enzymes	Enzyme	Acetylcholinesterase	P22303	43	0.998218	-0.00257321	9.70897	-0.114479	0.909476	0.960439	-6.2971	No Change	M2 vs. HC
seq.15556.49	AMY2B	Secreted	Digestive system	Enzymes	Enzyme	Alpha-amylase 2B	P19961	280	1.03322	0.047146	10.9802	0.350159	0.728201	0.867871	-6.24282	No Change	M2 vs. HC
seq.15559.5	ANTXR2	Secreted	Intracellular and membrane proteins	Transport	Receptor	Anthrax toxin receptor 2	P58335	118429	0.663157	-0.592578	12.807	-6.98836	2.90645e-08	5.32317e-05	8.8896	Down (qval < 0.05)	M2 vs. HC
seq.15560.52	TCN2	Secreted	Blood	Transport	Transport	Transcobalamin-2	P20062	6948	0.456304	-1.13193	13.8436	-0.978645	0.334098	0.585552	-5.83419	No Change	M2 vs. HC
seq.15562.24	GUSB	Secreted	Intracellular and membrane proteins	Enzymes	Enzyme	Beta-glucuronidase	P08236	2990	1.04383	0.0618928	12.2803	0.364195	0.717782	0.863601	-6.23785	No Change	M2 vs. HC
seq.15565.102	MUC16	Secreted	Other tissues	Other	No annotated function	Mucin-16	Q8WXI7	94025	1.00093	0.00133595	7.05592	0.0219767	0.982584	0.992064	-6.30336	No Change	M2 vs. HC
seq.15569.15	COL2A1	Secreted	Extracellular matrix	Other	No annotated function	Collagen Type II	P02458	1280	1.02894	0.0411653	9.95037	0.646701	0.521809	0.737814	-6.0971	No Change	M2 vs. HC
seq.15573.110	NCAN	Secreted	Brain	Other	Cell adhesion	Neurocan core protein	O14594	1463	1.08237	0.114198	11.1961	0.977015	0.334894	0.586105	-5.83573	No Change	M2 vs. HC
seq.15576.158	RNASE3	Secreted	Blood	Enzymes	Enzyme	Eosinophil cationic protein	P12724	6037	0.747324	-0.420195	15.9367	-2.10476	0.0421495	0.171477	-4.22931	Down (pval < 0.05)	M2 vs. HC
seq.15579.26	ENPP6	Secreted	Intracellular and membrane proteins	Enzymes	Enzyme	Ectonucleotide pyrophosphatase/phosphodiesterase family member 6	Q6UWR7	133121	1.00629	0.0090435	10.4293	0.147457	0.88357	0.951497	-6.29281	No Change	M2 vs. HC
seq.15580.2	EPHA7	Secreted	Intracellular and membrane proteins	Transport	Receptor	Ephrin type-A receptor 7	Q15375	2045	0.988358	-0.0168937	10.0645	-0.395737	0.694567	0.849483	-6.226	No Change	M2 vs. HC
seq.15582.25	FCN1	Secreted	Blood	Immunity and defense	Immunity	Ficolin-1	O00602	2219	1.03677	0.0520892	12.0301	0.784139	0.43794	0.671583	-6.00082	No Change	M2 vs. HC
seq.15583.18	FCRLB	Secreted	Intracellular and membrane proteins	Other	No annotated function	Fc receptor-like B	Q6BAA4	127943	1.05647	0.0792486	9.80066	0.448643	0.656301	0.826257	-6.20392	No Change	M2 vs. HC
seq.15584.9	CFHR2	Secreted	Blood	Classical plasma proteins	Complement pathway	Complement factor H-related protein 2	P36980	3080	1.04399	0.062112	13.284	0.583432	0.563135	0.767293	-6.13535	No Change	M2 vs. HC
seq.15585.304	FBLN5	Secreted	Extracellular matrix	Other	Cell adhesion	Fibulin-5	Q9UBX5	10516	0.858529	-0.220061	11.176	-2.66463	0.011344	0.0727721	-3.08707	Down (pval < 0.05)	M2 vs. HC
seq.15587.20	FOLR2	Secreted	Blood	Transport	Receptor	Folate receptor beta	P14207	2350	1.10983	0.150338	9.95333	1.93498	0.0606495	0.215584	-4.53502	No Change	M2 vs. HC
seq.15588.17	GLA	Secreted	Intracellular and membrane proteins	Enzymes	Enzyme	Alpha-galactosidase A	P06280	2717	0.964005	-0.0528869	11.5899	-0.79741	0.43029	0.665325	-5.99058	No Change	M2 vs. HC
seq.15589.1	GC	Secreted	Blood	Transport	Transport	Vitamin D-binding protein	P02774	2638	1.01668	0.0238613	14.5108	0.546603	0.587926	0.783831	-6.15584	No Change	M2 vs. HC
seq.15594.47	HTRA1	Secreted	Blood	Enzymes	Enzyme	Serine protease HTRA1	Q92743	5654	1.2805	0.356706	14.1118	5.29821	5.56588e-06	0.000743101	3.96042	Up (qval < 0.05)	M2 vs. HC
seq.15602.43	IL6R	Secreted	Blood	Transport	Receptor	Interleukin-6 receptor subunit alpha	P08887	3570	1.18468	0.244499	12.0427	2.11733	0.0410016	0.169036	-4.20587	Up (pval < 0.05)	M2 vs. HC
seq.15613.16	PNLIP	Secreted	Digestive system	Enzymes	Enzyme	Pancreatic triacylglycerol lipase	P16233	5406	1.02672	0.038046	10.5577	0.285559	0.776805	0.896965	-6.26315	No Change	M2 vs. HC
seq.15614.168	LILRA2	Secreted	Blood	Transport	Receptor	Leukocyte immunoglobulin-like receptor subfamily A member 2	Q8N149	11027	0.941594	-0.0868227	12.9888	-0.73204	0.468747	0.696701	-6.03943	No Change	M2 vs. HC
seq.15617.8	XCL2	Secreted	Blood	Inflammation	Chemokine	Cytokine SCM-1 beta	Q9UBD3	6846	1.0024	0.00346475	12.2983	0.0901818	0.928628	0.969245	-6.29957	No Change	M2 vs. HC
seq.15620.4	NLGN1	Secreted	Intracellular and membrane proteins	Other	Cell adhesion	Neuroligin-1	Q8N2Q7	22871	1.01371	0.0196468	11.0047	0.420047	0.676876	0.839292	-6.21619	No Change	M2 vs. HC
seq.15622.13	OPCML	Secreted	Intracellular and membrane proteins	Other	Cell adhesion	Opioid-binding protein/cell adhesion molecule	Q14982	4978	0.933876	-0.0986972	11.3813	-1.46355	0.151745	0.37557	-5.27039	No Change	M2 vs. HC
seq.15626.223	HSPG2	Secreted	Extracellular matrix	Other	Developmental protein	Basement membrane-specific heparan sulfate proteoglycan core protein	P98160	3339	0.920375	-0.119707	10.9646	-2.38052	0.0225399	0.115728	-3.69102	Down (pval < 0.05)	M2 vs. HC
seq.15631.18	PSG1	Secreted	Female reproductive system	Other	No annotated function	Pregnancy-specific beta-1-glycoprotein 1	P11464	5669	1.11697	0.159596	10.2561	3.64036	0.000825789	0.0127095	-0.707667	Up (qval < 0.05)	M2 vs. HC
seq.15633.6	RBP4	Secreted	Blood	Transport	Transport	Retinol-binding protein 4	P02753	5950	0.998342	-0.002394	12.2599	-0.028748	0.97722	0.989648	-6.30319	No Change	M2 vs. HC
seq.15634.139	SLIT1	Secreted	Brain	Other	Developmental protein	Slit homolog 1 protein	O75093	6585	0.973704	-0.0384448	9.26983	-0.893002	0.377616	0.62391	-5.9119	No Change	M2 vs. HC
seq.15635.4	SMOC2	Secreted	Extracellular matrix	Other	No annotated function	SPARC-related modular calcium-binding protein 2	Q9H3U7	64094	0.996992	-0.00434617	10.3316	-0.0553175	0.956183	0.982454	-6.30208	No Change	M2 vs. HC
seq.15644.1	BTD	Secreted	Blood	Enzymes	Enzyme	Biotinidase	P43251	686	1.07131	0.0993804	11.5462	1.3107	0.198022	0.443371	-5.47022	No Change	M2 vs. HC
seq.15653.9	COL10A1	Secreted	Extracellular matrix	Other	No annotated function	Collagen alpha-1(X) chain	Q03692	1300	1.02722	0.0387426	9.87816	0.424797	0.67344	0.837675	-6.21421	No Change	M2 vs. HC
seq.15666.21	BMP2	Secreted	Blood	Inflammation	Cytokine	Bone morphogenetic protein 2	P12643	650	0.979378	-0.030062	8.96014	-0.913824	0.366714	0.614911	-5.89363	No Change	M2 vs. HC
seq.15667.39	BMP4	Secreted	Blood	Inflammation	Cytokine	Bone morphogenetic protein 4	P12644	652	0.812903	-0.298845	10.5901	-3.2868	0.00222219	0.0235118	-1.61661	Down (qval < 0.05)	M2 vs. HC
seq.15668.19	BMP8B	Secreted	Blood	Inflammation	Cytokine	Bone morphogenetic protein 8B	P34820	656	1.02221	0.0316937	11.1764	0.824067	0.415171	0.653707	-5.9695	No Change	M2 vs. HC
seq.15670.15	C1QL2	Secreted	Brain	Classical plasma proteins	Complement pathway	Complement C1q-like protein 2	Q7Z5L3	165257	1.03448	0.0489115	10.4218	0.886074	0.381289	0.626868	-5.91789	No Change	M2 vs. HC
seq.15678.71	DKK2	Secreted	Other tissues	Other	Developmental protein	Dickkopf-related protein 2	Q9UBU2	27123	1.10091	0.138697	15.7941	2.14404	0.038654	0.162094	-4.15571	Up (pval < 0.05)	M2 vs. HC
seq.15686.49	INHBC	Secreted	Blood	Hormones	Hormone	Inhibin beta C chain	P55103	3626	1.07539	0.104865	10.4479	0.657744	0.514766	0.733544	-6.09003	No Change	M2 vs. HC
seq.15692.300	NODAL	Secreted	Blood	Inflammation	Cytokine	Nodal homolog	Q96S42	4838	1.00514	0.0074002	9.0325	0.349091	0.728996	0.868535	-6.24318	No Change	M2 vs. HC
seq.16035.8	FLT4	Secreted	Blood	Transport	Receptor	Vascular endothelial growth factor receptor 3	P35916	2324	0.977789	-0.0324043	12.0992	-0.458139	0.649527	0.821998	-6.19967	No Change	M2 vs. HC
seq.16049.43	OLR1	Secreted	Intracellular and membrane proteins	Transport	Receptor	Oxidized low-density lipoprotein receptor 1	P78380	4973	1.06585	0.0920037	11.6773	0.518971	0.606865	0.796552	-6.17034	No Change	M2 vs. HC
seq.16055.3	CFHR5	Secreted	Blood	Classical plasma proteins	Complement pathway	Complement factor H-related protein 5	Q9BXR6	81494	1.102	0.140127	16.1894	1.86388	0.070272	0.238237	-4.65686	No Change	M2 vs. HC
seq.16060.99	NID2	Secreted	Extracellular matrix	Other	Cell adhesion	Nidogen-2	Q14112	22795	1.1233	0.167749	12.3811	1.28623	0.206338	0.453271	-5.50036	No Change	M2 vs. HC
seq.16070.7	WIF1	Secreted	Extracellular matrix	Other	Developmental protein	Wnt inhibitory factor 1	Q9Y5W5	11197	1.04318	0.0609886	10.3946	1.42682	0.162001	0.391849	-5.32021	No Change	M2 vs. HC
seq.16081.38	AKR1B10	Secreted	Digestive system	Enzymes	Enzyme	Aldo-keto reductase family 1 member B10	O60218	57016	1.01773	0.0253594	10.5702	0.268488	0.789812	0.903366	-6.26784	No Change	M2 vs. HC
seq.16292.288	GIP	Secreted	Blood	Hormones	Hormone	Gastric inhibitory polypeptide	P09681	2695	1.087	0.120356	12.0598	1.84075	0.0736722	0.244883	-4.6957	No Change	M2 vs. HC
seq.16293.1	GHRH	Secreted	Other tissues	Other	No annotated function	Somatoliberin	P01286	2691	1.02128	0.0303809	10.3799	0.972697	0.337008	0.587978	-5.83981	No Change	M2 vs. HC
seq.16298.84	PLA2G2D	Secreted	Other tissues	Enzymes	Enzyme	Group IID secretory phospholipase A2	Q9UNK4	26279	1.05973	0.0836938	8.02056	2.64387	0.0119437	0.0752979	-3.13278	Up (pval < 0.05)	M2 vs. HC
seq.16300.4	TREM2	Secreted	Brain	Transport	Receptor	Triggering receptor expressed on myeloid cells 2	Q9NZC2	54209	1.18349	0.243043	13.4363	2.02981	0.0495978	0.188986	-4.36677	Up (pval < 0.05)	M2 vs. HC
seq.16302.11	BPIFA2	Secreted	Digestive system	Immunity and defense	Defense	BPI fold-containing family A member 2	Q96DR5	140683	1.05531	0.0776735	12.2959	1.31632	0.196148	0.441648	-5.46323	No Change	M2 vs. HC
seq.16309.30	DKKL1	Secreted	Male reproductive system	Other	No annotated function	Dickkopf-like protein 1	Q9UK85	27120	1.05863	0.0822021	10.8882	1.97973	0.0551938	0.202783	-4.45643	No Change	M2 vs. HC
seq.16315.105	FLT1	Secreted	Blood	Transport	Receptor	Vascular endothelial growth factor receptor 1	P17948	2321	1.00267	0.0038417	10.6749	0.0983861	0.922156	0.966251	-6.2988	No Change	M2 vs. HC
seq.16318.12	ACVRL1	Secreted	Intracellular and membrane proteins	Transport	Receptor	Serine/threonine-protein kinase receptor R3	P37023	94	1.03806	0.0538856	9.23766	1.6148	0.114835	0.317704	-5.05353	No Change	M2 vs. HC
seq.16322.10	MZB1	Secreted	Blood	Other	Other	Marginal zone B- and B1-cell-specific protein	Q8WU39	51237	0.999996	-5.66538e-06	13.0047	-5.30498e-05	0.999958	0.999958	-6.3036	No Change	M2 vs. HC
seq.16558.2	MYOC	Secreted	Extracellular matrix	Other	No annotated function	Myocilin	Q99972	4653	1.03675	0.0520649	11.6207	0.549797	0.585756	0.78236	-6.15411	No Change	M2 vs. HC
seq.16561.9	A1BG	Secreted	Blood	Other	No annotated function	Alpha-1B-glycoprotein	P04217	1	1.10032	0.137923	10.7304	2.47742	0.0179156	0.0981671	-3.4904	Up (pval < 0.05)	M2 vs. HC
seq.16587.1	CSN2	Secreted	Female reproductive system	Other	Other	Beta-casein	P05814	1447	1.1506	0.202384	10.0645	1.8362	0.0743576	0.246602	-4.7033	No Change	M2 vs. HC
seq.16588.10	HSPA5	Secreted	Intracellular and membrane proteins	Enzymes	Enzyme	78 kDa glucose-regulated protein	P11021	3309	1.15979	0.213865	12.5571	2.31339	0.0263507	0.12675	-3.82661	Up (pval < 0.05)	M2 vs. HC
seq.16591.71	CHIA	Secreted	Intracellular and membrane proteins	Immunity and defense	Immunity	Acidic mammalian chitinase	Q9BZP6	27159	1.03365	0.0477463	11.0251	1.68559	0.100276	0.294875	-4.9457	No Change	M2 vs. HC
seq.16605.2	C1QTNF9	Secreted	Blood	Classical plasma proteins	Complement pathway	Complement C1q and tumor necrosis factor-related protein 9A	P0C862	338872	1.06189	0.0866314	10.4836	1.007	0.320464	0.573733	-5.80698	No Change	M2 vs. HC
seq.16607.78	GSN	Secreted	Blood	Other	Other	Gelsolin	P06396	2934	0.987327	-0.0184004	17.1262	-0.379517	0.70647	0.856036	-6.23222	No Change	M2 vs. HC
seq.16609.106	KIRREL2	Secreted	Intracellular and membrane proteins	Other	No annotated function	Kin of IRRE-like protein 2	Q6UWL6	84063	1.09407	0.129711	9.07461	1.93432	0.0607333	0.215672	-4.53616	No Change	M2 vs. HC
seq.16614.27	RSPO1	Secreted	Female reproductive system	Other	Other	R-spondin-1	Q2MKA7	284654	1.04313	0.0609243	11.4914	0.859737	0.395459	0.638276	-5.94025	No Change	M2 vs. HC
seq.16621.77	NAXE	Secreted	Blood	Transport	Transport	NAD(P)H-hydrate epimerase	Q8NCW5	128240	0.985065	-0.0217085	11.8687	-0.411123	0.683349	0.841805	-6.21986	No Change	M2 vs. HC
seq.16746.12	INHBB	Secreted	Blood	Hormones	Hormone	Activin B	P09529	3625	0.986348	-0.0198318	11.5942	-0.704384	0.485595	0.711067	-6.05888	No Change	M2 vs. HC
seq.16748.1	BMP3	Secreted	Other tissues	Inflammation	Cytokine	Bone morphogenetic protein 3	P12645	651	1.0022	0.00316393	12.15	0.0727696	0.942381	0.974436	-6.30097	No Change	M2 vs. HC
seq.16749.79	GDF10	Secreted	Other tissues	Inflammation	Cytokine	Growth/differentiation factor 10	P55107	2662	0.962483	-0.0551665	11.9645	-1.63857	0.109763	0.309162	-5.01776	No Change	M2 vs. HC
seq.16751.15	NPPB	Secreted	Blood	Hormones	Hormone	Natriuretic peptides B	P16860	4879	1.04828	0.0680182	8.92656	2.32012	0.0259441	0.12601	-3.81315	Up (pval < 0.05)	M2 vs. HC
seq.16753.46	COL6A2	Secreted	Extracellular matrix	Other	Cell adhesion	Collagen alpha-2(VI) chain	P12110	1292	1.01774	0.0253705	10.0038	1.02502	0.311993	0.566169	-5.78929	No Change	M2 vs. HC
seq.16755.195	GDF3	Secreted	Blood	Inflammation	Cytokine	Growth/differentiation factor 3	Q9NR23	9573	0.995239	-0.00688534	11.2534	-0.341576	0.734599	0.872257	-6.24575	No Change	M2 vs. HC
seq.16756.30	GDF7	Secreted	Other tissues	Inflammation	Cytokine	Growth/differentiation factor 7	Q7Z4P5	151449	0.981843	-0.0264353	9.81534	-0.757063	0.453797	0.683988	-6.02121	No Change	M2 vs. HC
seq.16758.96	HDGF	Secreted	Blood	Hormones	Growth factor	Hepatoma-derived growth factor	P51858	3068	0.750287	-0.414486	12.0175	-5.64961	1.861e-06	0.000378714	4.98955	Down (qval < 0.05)	M2 vs. HC
seq.16760.2	IL26	Secreted	Blood	Inflammation	Interleukin	Interleukin-26	Q9NPH9	55801	1.1161	0.158465	16.8255	3.75486	0.000594503	0.0105895	-0.404116	Up (qval < 0.05)	M2 vs. HC
seq.16763.11	LECT2	Secreted	Blood	Other	Other	Leukocyte cell-derived chemotaxin-2	O14960	3950	1.09911	0.13634	13.5209	1.23673	0.223964	0.475645	-5.55975	No Change	M2 vs. HC
seq.16765.52	PPBP	Secreted	Blood	Inflammation	Cytokine	Platelet basic protein	P02775	5473	1.0263	0.0374461	14.664	0.868973	0.390453	0.634966	-5.93248	No Change	M2 vs. HC
seq.16770.3	REG1B	Secreted	Digestive system	Other	No annotated function	Lithostathine-1-beta	P48304	5968	1.09719	0.13381	14.5159	1.09514	0.28052	0.536577	-5.71771	No Change	M2 vs. HC
seq.16773.29	SCUBE3	Secreted	Blood	Other	No annotated function	Signal peptide, CUB and EGF-like domain-containing protein 3	Q8IX30	222663	1.00171	0.00246559	8.60999	0.0353343	0.972003	0.987275	-6.30298	No Change	M2 vs. HC
seq.16780.6	HSPA1A	Secreted	Intracellular and membrane proteins	Transport	Receptor	Heat shock 70 kDa protein 1A	P0DMV8	3303	0.844113	-0.244493	13.6786	-3.5246	0.00114683	0.0151382	-1.01021	Down (qval < 0.05)	M2 vs. HC
seq.16785.45	DEFA5	Secreted	Digestive system	Immunity and defense	Defense	Defensin-5	Q01523	1670	0.915027	-0.128114	11.6349	-0.823974	0.415224	0.653707	-5.96957	No Change	M2 vs. HC
seq.16818.200	CDCP1	Secreted	Intracellular and membrane proteins	Other	No annotated function	CUB domain-containing protein 1	Q9H5V8	64866	0.952646	-0.0699883	10.6717	-0.753947	0.455643	0.685877	-6.02351	No Change	M2 vs. HC
seq.16823.75	APOL3	Secreted	Intracellular and membrane proteins	Classical plasma proteins	Apolipoprotein	Apolipoprotein L3	O95236	80833	0.987871	-0.0176055	11.1724	-0.229323	0.819878	0.920243	-6.27751	No Change	M2 vs. HC
seq.16828.8	COL6A1	Secreted	Extracellular matrix	Other	Cell adhesion	Collagen alpha-1(VI) chain	P12109	1291	0.910111	-0.135885	13.8986	-0.894367	0.376895	0.623233	-5.91071	No Change	M2 vs. HC
seq.16836.1	CFHR3	Secreted	Blood	Classical plasma proteins	Complement pathway	Complement factor H-related protein 3	Q02985	10878	1.00562	0.00808537	9.45741	0.147909	0.883216	0.951372	-6.29274	No Change	M2 vs. HC
seq.16858.384	RCN3	Secreted	Intracellular and membrane proteins	Transport	Transport	Reticulocalbin-3	Q96D15	57333	1.0889	0.122877	10.0143	2.88656	0.00646041	0.0492818	-2.58404	Up (qval < 0.05)	M2 vs. HC
seq.16877.19	MSRB2	Secreted	Intracellular and membrane proteins	Enzymes	Enzyme	Methionine-R-sulfoxide reductase B2, mitochondrial	Q9Y3D2	22921	0.994536	-0.00790507	10.4366	-0.235053	0.815461	0.918857	-6.27619	No Change	M2 vs. HC
seq.16890.37	ADAMTSL1	Secreted	Other tissues	Enzymes	Enzyme	ADAMTS-like protein 1	Q8N6G6	92949	1.06796	0.0948597	12.4535	1.15981	0.253542	0.506808	-5.64777	No Change	M2 vs. HC
seq.16892.23	ENPP2	Secreted	Blood	Enzymes	Enzyme	Ectonucleotide pyrophosphatase/phosphodiesterase family member 2	Q13822	5168	1.04951	0.0697176	11.5226	0.658484	0.514296	0.733544	-6.08955	No Change	M2 vs. HC
seq.16900.29	MDGA1	Secreted	Intracellular and membrane proteins	Other	Developmental protein	MAM domain-containing glycosylphosphatidylinositol anchor protein 1	Q8NFP4	266727	0.981029	-0.0276325	10.0046	-0.150675	0.881049	0.950285	-6.29233	No Change	M2 vs. HC
seq.16908.5	OMG	Secreted	Intracellular and membrane proteins	Other	Cell adhesion	Oligodendrocyte-myelin glycoprotein	P23515	4974	0.786629	-0.346245	12.1838	-2.53532	0.015583	0.0906042	-3.36783	Down (pval < 0.05)	M2 vs. HC
seq.16913.8	RNASET2	Secreted	Blood	Immunity and defense	Immunity	Ribonuclease T2	O00584	8635	1.04588	0.0647149	10.9767	0.829362	0.412208	0.651388	-5.96523	No Change	M2 vs. HC
seq.16914.104	CD14	Secreted	Blood	Immunity and defense	Immunity	Monocyte differentiation antigen CD14, soluble	P08571	929	1.01905	0.0272223	14.5429	0.478337	0.635219	0.813569	-6.19033	No Change	M2 vs. HC
seq.16918.198	TLR3	Secreted	Intracellular and membrane proteins	Transport	Receptor	Toll-like receptor 3	O15455	7098	0.978697	-0.0310664	8.86137	-0.544144	0.5896	0.784827	-6.15716	No Change	M2 vs. HC
seq.16926.44	ALPL	Secreted	Intracellular and membrane proteins	Enzymes	Enzyme	Alkaline phosphatase, tissue-nonspecific isozyme	P05186	249	1.02799	0.0398201	11.5502	0.613128	0.543535	0.753299	-6.11788	No Change	M2 vs. HC
seq.17140.57	PDGFD	Secreted	Blood	Hormones	Growth factor	Platelet-derived growth factor D	Q9GZP0	80310	1.01215	0.0174285	16.7055	0.24972	0.804182	0.911705	-6.27266	No Change	M2 vs. HC
seq.17165.1	PPBP	Secreted	Blood	Inflammation	Cytokine	Beta-thromboglobulin	P02775	5473	1.01985	0.0283532	15.6251	0.409149	0.684784	0.842865	-6.22066	No Change	M2 vs. HC
seq.17166.4	FGF8	Secreted	Other tissues	Hormones	Growth factor	Fibroblast growth factor 8 isoform F	P55075	2253	1.02858	0.040657	10.6843	1.03659	0.306639	0.562171	-5.77779	No Change	M2 vs. HC
seq.17170.15	CALCB	Secreted	Blood	Hormones	Hormone	Calcitonin gene-related peptide 2	P10092	797	0.992064	-0.0114952	8.45163	-0.230418	0.819034	0.919859	-6.27726	No Change	M2 vs. HC
seq.17172.19	STATH	Secreted	Digestive system	Other	Other	Statherin	P02808	6779	1.30221	0.38096	11.7193	1.22757	0.227346	0.478022	-5.5705	No Change	M2 vs. HC
seq.17224.12	OGN	Secreted	Other tissues	Hormones	Growth factor	Mimecan	P20774	4969	0.847872	-0.238082	12.3808	-1.73796	0.0905195	0.278761	-4.86339	No Change	M2 vs. HC
seq.17327.3	CNPY3	Secreted	Intracellular and membrane proteins	Immunity and defense	Immunity	Protein canopy homolog 3	Q9BT09	10695	0.96473	-0.0518036	10.5192	-1.00043	0.323587	0.576047	-5.81335	No Change	M2 vs. HC
seq.17332.3	ADPRS	Secreted	Intracellular and membrane proteins	Enzymes	Enzyme	Poly(ADP-ribose) glycohydrolase ARH3	Q9NX46	54936	0.843348	-0.2458	12.5791	-2.94897	0.00549295	0.0441243	-2.43804	Down (qval < 0.05)	M2 vs. HC
seq.17342.13	AGR3	Secreted	Intracellular and membrane proteins	Other	No annotated function	Anterior gradient protein 3	Q8TD06	155465	1.35269	0.43583	10.858	2.01956	0.0507011	0.191561	-4.38527	No Change	M2 vs. HC
seq.17346.61	FDCSP	Secreted	Other tissues	Other	No annotated function	Follicular dendritic cell secreted peptide	Q8NFU4	260436	1.05242	0.0737048	9.56882	1.45038	0.15536	0.38125	-5.28837	No Change	M2 vs. HC
seq.17356.34	IL1F10	Secreted	Blood	Inflammation	Interleukin	Interleukin-1 family member 10	Q8WWZ1	84639	0.999571	-0.000618809	9.05562	-0.0216576	0.982837	0.992082	-6.30337	No Change	M2 vs. HC
seq.17370.186	ABHD10	Secreted	Intracellular and membrane proteins	Enzymes	Enzyme	Mycophenolic acid acyl-glucuronide esterase, mitochondrial	Q9NUJ1	55347	0.891396	-0.165861	10.0042	-2.86998	0.0067429	0.0509263	-2.62248	Down (pval < 0.05)	M2 vs. HC
seq.17397.8	HSD17B11	Secreted	Intracellular and membrane proteins	Enzymes	Enzyme	Estradiol 17-beta-dehydrogenase 11	Q8NBQ5	51170	0.979238	-0.0302683	8.85777	-0.462036	0.646755	0.820171	-6.1979	No Change	M2 vs. HC
seq.17427.26	NLGN3	Secreted	Intracellular and membrane proteins	Other	Cell adhesion	Neuroligin-3	Q9NZ94	54413	0.970212	-0.0436274	7.84407	-0.504947	0.616585	0.80304	-6.17742	No Change	M2 vs. HC
seq.17432.25	AK4	Secreted	Intracellular and membrane proteins	Enzymes	Enzyme	Adenylate kinase 4, mitochondrial	P27144	205	1.04746	0.0668978	11.0903	1.79952	0.0800788	0.258098	-4.76392	No Change	M2 vs. HC
seq.17441.4	ALPI	Secreted	Intracellular and membrane proteins	Enzymes	Enzyme	Intestinal-type alkaline phosphatase	P09923	248	0.792386	-0.335725	10.6264	-1.53006	0.13449	0.348919	-5.17732	No Change	M2 vs. HC
seq.17447.52	SFRP4	Secreted	Female reproductive system	Other	Developmental protein	Secreted frizzled-related protein 4	Q6FHJ7	6424	0.865469	-0.208445	13.4548	-1.81304	0.0779278	0.252736	-4.74169	No Change	M2 vs. HC
seq.17449.23	CD9	Secreted	Intracellular and membrane proteins	Other	Cell adhesion	CD9 antigen	P21926	928	1.0121	0.0173462	9.57661	0.651678	0.518628	0.735544	-6.09393	No Change	M2 vs. HC
seq.17453.34	CP	Secreted	Blood	Transport	Transport	Ceruloplasmin	P00450	1356	1.02723	0.0387529	12.6606	0.699994	0.488301	0.712131	-6.0619	No Change	M2 vs. HC
seq.17454.15	EGFL6	Secreted	Extracellular matrix	Other	Developmental protein	Epidermal growth factor-like protein 6	Q8IUX8	25975	1.15867	0.212474	11.2156	1.34005	0.188385	0.432772	-5.43339	No Change	M2 vs. HC
seq.17455.42	FOLR1	Secreted	Blood	Transport	Receptor	Folate receptor alpha	P15328	2348	1.1014	0.139335	10.2192	2.59604	0.0134383	0.081645	-3.23718	Up (pval < 0.05)	M2 vs. HC
seq.17456.53	GOLM1	Secreted	Intracellular and membrane proteins	Other	No annotated function	Golgi membrane protein 1	Q8NBJ4	51280	1.05969	0.0836426	11.6007	0.846585	0.402658	0.643234	-5.95117	No Change	M2 vs. HC
seq.17467.1	DHRS9	Secreted	Intracellular and membrane proteins	Enzymes	Enzyme	Dehydrogenase/reductase SDR family member 9	Q9BPW9	10170	0.998541	-0.00210667	10.2836	-0.0407632	0.967703	0.986054	-6.30278	No Change	M2 vs. HC
seq.17512.2	NMI	Secreted	Blood	Immunity and defense	Immunity	N-myc-interactor	Q13287	9111	0.808004	-0.307566	13.5387	-3.95996	0.000327216	0.00775787	0.149275	Down (qval < 0.05)	M2 vs. HC
seq.17515.6	HSPA13	Secreted	Intracellular and membrane proteins	Other	No annotated function	Heat shock 70 kDa protein 13	P48723	6782	1.08803	0.121724	12.0652	2.21053	0.0333182	0.147042	-4.02875	Up (pval < 0.05)	M2 vs. HC
seq.17672.184	CBLIF	Secreted	Digestive system	Transport	Transport	Gastric intrinsic factor	P27352	2694	1.00879	0.0126196	11.046	0.0886955	0.929801	0.970055	-6.2997	No Change	M2 vs. HC
seq.17677.47	CD160	Secreted	Blood	Transport	Receptor	CD160 antigen	O95971	11126	1.22489	0.292654	8.69803	1.73608	0.0908543	0.279301	-4.86637	No Change	M2 vs. HC
seq.17685.9	APOA4	Secreted	Blood	Classical plasma proteins	Apolipoprotein	Apolipoprotein A-IV	P06727	337	1.00507	0.00730223	15.3141	0.0903665	0.928482	0.969231	-6.29955	No Change	M2 vs. HC
seq.17691.1	TPP1	Secreted	Intracellular and membrane proteins	Enzymes	Enzyme	Tripeptidyl-peptidase 1	O14773	1200	1.09771	0.134492	11.1803	2.04301	0.0482084	0.185967	-4.34285	Up (pval < 0.05)	M2 vs. HC
seq.17789.1	QPRT	Secreted	Intracellular and membrane proteins	Enzymes	Enzyme	Nicotinate-nucleotide pyrophosphorylase [carboxylating]	Q15274	23475	1.02043	0.0291736	8.67003	0.953216	0.346654	0.598081	-5.85797	No Change	M2 vs. HC
seq.17806.6	SDCBP	Secreted	Intracellular and membrane proteins	Other	No annotated function	Syntenin-1	O00560	6386	0.968752	-0.0458008	14.9703	-0.512882	0.611076	0.799419	-6.17344	No Change	M2 vs. HC
seq.18171.25	CXCL11	Secreted	Blood	Inflammation	Chemokine	C-X-C motif chemokine 11	O14625	6373	1.03604	0.0510737	8.86009	2.06327	0.046142	0.181011	-4.3059	Up (pval < 0.05)	M2 vs. HC
seq.18174.79	PDCD6IP	Secreted	Intracellular and membrane proteins	Transport	Transport	Programmed cell death 6-interacting protein	Q8WUM4	10015	0.788387	-0.343023	10.5473	-5.73231	1.4375e-06	0.00031057	5.23211	Down (qval < 0.05)	M2 vs. HC
seq.18196.8	AFM	Secreted	Blood	Transport	Transport	Afamin	P43652	173	1.05703	0.0800119	13.8953	0.987981	0.329566	0.581449	-5.82531	No Change	M2 vs. HC
seq.18216.22	IL11RA	Secreted	Blood	Transport	Receptor	Interleukin-11 receptor subunit alpha	Q14626	3590	0.977808	-0.0323776	10.1586	-0.843331	0.404452	0.645165	-5.95385	No Change	M2 vs. HC
seq.18233.10	GOT2	Secreted	Intracellular and membrane proteins	Transport	Transport	Aspartate aminotransferase, mitochondrial	P00505	2806	0.899804	-0.152318	12.5925	-1.13657	0.26301	0.516012	-5.67333	No Change	M2 vs. HC
seq.18243.9	CMPK1	Secreted	Intracellular and membrane proteins	Enzymes	Enzyme	UMP-CMP kinase	P30085	51727	0.93663	-0.0944489	10.5341	-2.59931	0.0133308	0.0813845	-3.23008	Down (pval < 0.05)	M2 vs. HC
seq.18265.18	ZNF34	Secreted	Intracellular and membrane proteins	Other	Transcription	Zinc finger protein 34	Q8IZ26	80778	1.00074	0.00106477	9.67267	0.0188486	0.985063	0.992682	-6.30343	No Change	M2 vs. HC
seq.18289.16	CCL15	Secreted	Blood	Inflammation	Chemokine	C-C motif chemokine 15	Q16663	6359	1.30181	0.380519	14.4745	3.20498	0.00277767	0.0273394	-1.82011	Up (qval < 0.05)	M2 vs. HC
seq.18321.38	MTHFD2	Secreted	Intracellular and membrane proteins	Enzymes	Enzyme	Bifunctional methylenetetrahydrofolate dehydrogenase/cyclohydrolase, mitochondrial	P13995	10797	0.856703	-0.223134	7.87335	-2.55082	0.0150075	0.0881774	-3.33467	Down (pval < 0.05)	M2 vs. HC
seq.18331.3	GBA	Secreted	Intracellular and membrane proteins	Enzymes	Enzyme	Glucosylceramidase	P04062	2629	1.05269	0.0740864	12.2835	1.01523	0.316576	0.571241	-5.79894	No Change	M2 vs. HC
seq.18375.28	IL36RN	Secreted	Blood	Inflammation	Interleukin	Interleukin-36 receptor antagonist protein	Q9UBH0	26525	1.05793	0.081247	11.4852	1.44206	0.157681	0.385185	-5.29967	No Change	M2 vs. HC
seq.18380.78	ALB	Secreted	Blood	Transport	Transport	Serum albumin	P02768	213	0.937448	-0.0931894	16.5887	-2.10091	0.042507	0.172143	-4.23647	Down (pval < 0.05)	M2 vs. HC
seq.18389.11	IFNA1	Secreted	Blood	Inflammation	Interferon	Interferon alpha-1/13	P01562	3439	1.02856	0.0406248	9.6368	0.377368	0.708052	0.85682	-6.23302	No Change	M2 vs. HC
seq.18819.21	PPIC	Secreted	Intracellular and membrane proteins	Enzymes	Enzyme	Peptidyl-prolyl cis-trans isomerase C	P45877	5480	1.18929	0.250102	13.2692	4.8245	2.41292e-05	0.00159253	2.58388	Up (qval < 0.05)	M2 vs. HC
seq.18830.1	ITLN1	Secreted	Blood	Other	No annotated function	Intelectin-1	Q8WWA0	55600	1.00929	0.0133343	12.0529	0.274295	0.78538	0.901268	-6.26628	No Change	M2 vs. HC
seq.18832.65	SAA2	Secreted	Blood	Classical plasma proteins	Acute phase	Serum amyloid A-2 protein	P0DJI9	6289	1.08388	0.116204	11.2353	1.22732	0.227439	0.478022	-5.5708	No Change	M2 vs. HC
seq.18839.24	TG	Secreted	Other tissues	Hormones	Hormone	Thyroglobulin	P01266	7038	1.05855	0.0820935	9.15202	0.607392	0.547293	0.755569	-6.12132	No Change	M2 vs. HC
seq.18864.7	PRSS3	Secreted	Digestive system	Enzymes	Enzyme	Trypsin-3	P35030	5646	0.984674	-0.0222826	10.1726	-0.25832	0.797588	0.908119	-6.2705	No Change	M2 vs. HC
seq.18873.8	CEACAM8	Secreted	Intracellular and membrane proteins	Other	Cell adhesion	Carcinoembryonic antigen-related cell adhesion molecule 8	P31997	1088	0.790348	-0.339441	13.3963	-2.72783	0.00968562	0.0655794	-2.94648	Down (pval < 0.05)	M2 vs. HC
seq.18875.125	COL2A1	Secreted	Extracellular matrix	Other	No annotated function	Chondrocalcin	P02458	1280	0.573057	-0.803249	12.0196	-2.78921	0.00829276	0.0582904	-2.80788	Down (pval < 0.05)	M2 vs. HC
seq.18876.77	CHST4	Secreted	Intracellular and membrane proteins	Enzymes	Enzyme	Carbohydrate sulfotransferase 4	Q8NCG5	10164	0.975066	-0.0364289	9.3342	-1.18187	0.244783	0.497106	-5.62306	No Change	M2 vs. HC
seq.18878.15	GREM1	Secreted	Blood	Inflammation	Cytokine	Gremlin-1	O60565	26585	1.02582	0.0367767	10.2361	0.791468	0.433705	0.66877	-5.99518	No Change	M2 vs. HC
seq.18880.81	COL3A1	Secreted	Extracellular matrix	Other	No annotated function	Collagen Type III	P02461	1281	0.968415	-0.046303	13.3588	-0.603852	0.54962	0.75729	-6.12343	No Change	M2 vs. HC
seq.18881.7	ADGRE5	Secreted	Blood	Transport	Receptor	CD97 antigen	P48960	976	1.00199	0.00286674	12.0771	0.0429832	0.965946	0.985736	-6.30269	No Change	M2 vs. HC
seq.18890.227	FGB	Secreted	Blood	Classical plasma proteins	Blood coagulation	Fibrinogen beta chain	P02675	2244	0.96854	-0.046117	11.3559	-1.08954	0.282949	0.539112	-5.7236	No Change	M2 vs. HC
seq.18892.48	GPC4	Secreted	Intracellular and membrane proteins	Other	No annotated function	Glypican-4	O75487	2239	1.01378	0.0197513	8.49091	0.480741	0.633525	0.813364	-6.18919	No Change	M2 vs. HC
seq.18893.26	ADGRG1	Secreted	Blood	Transport	Receptor	Adhesion G-protein coupled receptor G1	Q9Y653	9289	1.01675	0.0239597	10.5432	0.66218	0.511951	0.731958	-6.08716	No Change	M2 vs. HC
seq.18896.23	HS6ST3	Secreted	Intracellular and membrane proteins	Enzymes	Enzyme	Heparan-sulfate 6-O-sulfotransferase 3	Q8IZP7	266722	0.979543	-0.02982	10.6398	-0.634396	0.529718	0.743717	-6.10484	No Change	M2 vs. HC
seq.18917.53	AMY2A	Secreted	Digestive system	Enzymes	Enzyme	Pancreatic alpha-amylase	P04746	279	1.08273	0.114677	14.1193	0.803325	0.426907	0.662611	-5.98596	No Change	M2 vs. HC
seq.18927.14	RAET1G	Secreted	Unknown location	Immunity and defense	Immunity	Retinoic acid early transcript 1G protein	Q6H3X3	353091	1.05801	0.0813514	10.11	3.00289	0.00476849	0.0399709	-2.3104	Up (qval < 0.05)	M2 vs. HC
seq.18930.28	SLIT2	Secreted	Other tissues	Other	Developmental protein	Slit homolog 2 protein	O94813	9353	1.05157	0.0725396	12.26	0.945086	0.350734	0.601751	-5.86545	No Change	M2 vs. HC
seq.18931.40	SLIT3	Secreted	Other tissues	Other	Developmental protein	Slit homolog 3 protein	O75094	6586	0.952135	-0.0707621	11.9653	-1.19683	0.238972	0.491358	-5.60606	No Change	M2 vs. HC
seq.18934.50	TGM2	Secreted	Extracellular matrix	Enzymes	Enzyme	Protein-glutamine gamma-glutamyltransferase 2	P21980	7052	0.888825	-0.170029	8.31849	-3.74242	0.00061622	0.010826	-0.437296	Down (qval < 0.05)	M2 vs. HC
seq.19120.33	DAO	Secreted	Intracellular and membrane proteins	Enzymes	Enzyme	D-amino-acid oxidase	P14920	1610	0.99581	-0.00605816	9.39875	-0.0743302	0.941147	0.973913	-6.30086	No Change	M2 vs. HC
seq.19127.1	HSPB6	Secreted	Intracellular and membrane proteins	Other	Other	Heat shock protein beta-6	O14558	126393	0.970468	-0.043247	13.3009	-0.543421	0.590093	0.784897	-6.15754	No Change	M2 vs. HC
seq.19132.1	MRPL2	Secreted	Intracellular and membrane proteins	Other	Other	39S ribosomal protein L2, mitochondrial	Q5T653	51069	1.03655	0.0517944	10.6015	2.2273	0.0320805	0.143702	-3.99627	Up (pval < 0.05)	M2 vs. HC
seq.19154.41	SERPINE2	Secreted	Female reproductive system	Other	Developmental protein	Glia-derived nexin	P07093	5270	1.04952	0.0697328	14.5986	0.417376	0.67881	0.839744	-6.2173	No Change	M2 vs. HC
seq.19212.4	DMBT1	Secreted	Other tissues	Transport	Transport	Deleted in malignant brain tumors 1 protein	Q9UGM3	1755	0.941335	-0.0872203	9.58564	-2.25522	0.0301107	0.137269	-3.94177	Down (pval < 0.05)	M2 vs. HC
seq.19213.1	SPINK4	Secreted	Digestive system	Enzymes	Enzyme inhibitor	Serine protease inhibitor Kazal-type 4	O60575	27290	1.04047	0.0572294	11.4629	1.75535	0.0874608	0.272191	-4.83559	No Change	M2 vs. HC
seq.19249.18	KARS1	Secreted	Intracellular and membrane proteins	Enzymes	Enzyme	Lysine--tRNA ligase	Q15046	3735	0.685724	-0.544299	12.5769	-4.72194	3.30634e-05	0.00183988	2.28866	Down (qval < 0.05)	M2 vs. HC
seq.19251.56	SRGN	Secreted	Blood	Other	Other	Serglycin	P10124	5552	0.93111	-0.102976	13.3517	-0.645653	0.52248	0.738224	-6.09777	No Change	M2 vs. HC
seq.19291.2	CASQ2	Secreted	Intracellular and membrane proteins	Other	Other	Calsequestrin-2	O14958	845	0.973691	-0.038464	9.74123	-1.54927	0.129813	0.341237	-5.14977	No Change	M2 vs. HC
seq.19303.64	PET117	Secreted	Intracellular and membrane proteins	Other	No annotated function	Protein PET117 homolog, mitochondrial	Q6UWS5	100303755	1.05821	0.0816255	9.71923	2.56349	0.0145514	0.086249	-3.30746	Up (pval < 0.05)	M2 vs. HC
seq.19317.114	ACP3	Secreted	Blood	Enzymes	Enzyme	Prostatic acid phosphatase	P15309	55	1.06148	0.0860787	9.26527	2.52529	0.0159659	0.0918099	-3.38919	Up (pval < 0.05)	M2 vs. HC
seq.19323.1	EBAG9	Secreted	Intracellular and membrane proteins	Other	Other	Receptor-binding cancer antigen expressed on SiSo cells	O00559	9166	1.03255	0.0462068	11.4043	0.233536	0.81663	0.919132	-6.27654	No Change	M2 vs. HC
seq.19334.62	TXNDC12	Secreted	Intracellular and membrane proteins	Enzymes	Enzyme	Thioredoxin domain-containing protein 12	O95881	51060	0.817243	-0.291163	12.1449	-2.28775	0.0279527	0.13092	-3.87764	Down (pval < 0.05)	M2 vs. HC
seq.19361.78	MATN3	Secreted	Extracellular matrix	Other	No annotated function	Matrilin-3	O15232	4148	1.04538	0.0640233	12.5044	0.674064	0.504452	0.726196	-6.07937	No Change	M2 vs. HC
seq.19377.14	OLFM2	Secreted	Other tissues	Other	No annotated function	Noelin-2	O95897	93145	1.11661	0.159121	10.981	2.31907	0.0260069	0.12601	-3.81524	Up (pval < 0.05)	M2 vs. HC
seq.19437.61	VEGFA	Secreted	Blood	Hormones	Growth factor	Isoform L-VEGF165	P15692	7422	0.892327	-0.164355	10.7425	-1.42618	0.162185	0.391934	-5.32107	No Change	M2 vs. HC
seq.19553.14	STX1A	Secreted	Intracellular and membrane proteins	Transport	Transport	Syntaxin-1A	Q16623	6804	0.978195	-0.0318053	10.7486	-0.33908	0.736463	0.873076	-6.24659	No Change	M2 vs. HC
seq.19560.23	PLXNA4	Secreted	Intracellular and membrane proteins	Transport	Receptor	Plexin-A4	Q9HCM2	91584	0.972833	-0.0397353	10.9148	-0.431527	0.668584	0.834183	-6.21136	No Change	M2 vs. HC
seq.19567.1	EGFR	Secreted	Blood	Transport	Receptor	Epidermal growth factor receptor variant III	P00533	1956	1.01905	0.0272232	10.6895	0.443965	0.659648	0.828328	-6.20598	No Change	M2 vs. HC
seq.19568.17	IL15	Secreted	Blood	Inflammation	Interleukin	Interleukin-15	P40933	3600	0.995864	-0.00597972	10.3507	-0.133736	0.894334	0.955087	-6.29472	No Change	M2 vs. HC
seq.19570.12	FGF8	Secreted	Other tissues	Hormones	Growth factor	Fibroblast growth factor 8	P55075	2253	1.06369	0.0890726	8.44736	3.01271	0.00464662	0.0392631	-2.28701	Up (qval < 0.05)	M2 vs. HC
seq.19575.4	EPOR	Secreted	Intracellular and membrane proteins	Transport	Receptor	Erythropoietin receptor	P19235	2057	1.01385	0.0198493	9.05872	0.670554	0.506661	0.727803	-6.08168	No Change	M2 vs. HC
seq.19579.5	DEFA1	Secreted	Blood	Immunity and defense	Defense	Neutrophil defensin 1	P59665	1667	0.991715	-0.0120028	9.91211	-0.695424	0.491126	0.714681	-6.06503	No Change	M2 vs. HC
seq.19581.15	IGFBP5	Secreted	Blood	Other	Other	Insulin-like growth factor-binding protein 5	P24593	3488	0.930768	-0.103507	13.1397	-0.817886	0.418648	0.656054	-5.97444	No Change	M2 vs. HC
seq.19584.33	FGF9	Secreted	Other tissues	Hormones	Growth factor	Fibroblast growth factor 9	P31371	2254	0.979808	-0.0294287	8.90505	-0.620403	0.538788	0.750682	-6.11347	No Change	M2 vs. HC
seq.19590.46	SFTPD	Secreted	Other tissues	Immunity and defense	Immunity	Pulmonary surfactant-associated protein D	P35247	6441	1.00264	0.00379885	11.4043	0.0191696	0.984809	0.992682	-6.30342	No Change	M2 vs. HC
seq.19606.28	IHH	Secreted	Other tissues	Other	Developmental protein	Indian hedgehog protein	Q14623	3549	1.0534	0.0750515	11.2951	1.4721	0.149432	0.372739	-5.25862	No Change	M2 vs. HC
seq.19614.8	TCN1	Secreted	Blood	Transport	Transport	Transcobalamin-1	P20061	6947	0.612994	-0.706056	15.1174	-2.67832	0.0109639	0.0713969	-3.0568	Down (pval < 0.05)	M2 vs. HC
seq.19615.213	NT5C3A	Secreted	Intracellular and membrane proteins	Enzymes	Enzyme	Cytosolic 5'-nucleotidase 3A	Q9H0P0	51251	1.00093	0.00134426	9.74112	0.0403657	0.968018	0.986054	-6.3028	No Change	M2 vs. HC
seq.19622.7	INHBA	Secreted	Blood	Hormones	Hormone	Activin A	P08476	3624	1.5409	0.623776	13.2854	5.09469	1.04731e-05	0.000980108	3.36685	Up (qval < 0.05)	M2 vs. HC
seq.19631.13	KNG1	Secreted	Blood	Classical plasma proteins	Blood coagulation	Kininostatin	P01042	3827	1.21186	0.277222	11.3357	1.21511	0.232005	0.483546	-5.58501	No Change	M2 vs. HC
seq.19635.69	FGL2	Secreted	Blood	Other	No annotated function	Fibroleukin	Q14314	10875	0.928873	-0.106447	10.7969	-2.3505	0.0241781	0.121155	-3.75201	Down (pval < 0.05)	M2 vs. HC
seq.19636.23	HLA-G	Secreted	Blood	Immunity and defense	Immunity	HLA class I histocompatibility antigen, alpha chain G	P17693	3135	1.03233	0.0459036	13.3105	0.800796	0.428352	0.663866	-5.98794	No Change	M2 vs. HC
seq.19637.9	CRH	Secreted	Blood	Hormones	Hormone	Corticoliberin	P06850	1392	0.961771	-0.0562349	10.073	-0.315605	0.754072	0.883328	-6.2542	No Change	M2 vs. HC
seq.19638.9	PDYN	Secreted	Brain	Hormones	Neuropeptide	Dynorphin A (1-17)	P01213	5173	1.02903	0.0412889	11.7696	0.6121	0.544208	0.753821	-6.1185	No Change	M2 vs. HC
seq.19639.53	IAPP	Secreted	Blood	Hormones	Hormone	Islet amyloid polypeptide	P10997	3375	1.24929	0.321113	11.155	3.50226	0.0012213	0.01578	-1.06806	Up (qval < 0.05)	M2 vs. HC
seq.19640.2	PTH	Secreted	Blood	Hormones	Hormone	Parathyroid Hormone1-34	P01270	5741	1.02209	0.0315266	9.22596	0.916189	0.365489	0.6141	-5.89153	No Change	M2 vs. HC
seq.19743.12	VSTM1	Secreted	Blood	Inflammation	Cytokine	V-set and transmembrane domain-containing protein 1	Q6UX27	284415	0.973673	-0.038491	11.6251	-1.14944	0.257735	0.511422	-5.65923	No Change	M2 vs. HC
seq.19760.26	CPA1	Secreted	Digestive system	Enzymes	Enzyme	Carboxypeptidase A1	P15085	1357	1.00683	0.00982397	11.7478	0.184757	0.854426	0.937551	-6.28666	No Change	M2 vs. HC
seq.19802.22	EBAG9	Secreted	Intracellular and membrane proteins	Other	Other	Receptor-binding cancer antigen expressed on SiSo cells	O00559	9166	0.923132	-0.115391	11.9795	-2.34433	0.0245274	0.122507	-3.76446	Down (pval < 0.05)	M2 vs. HC
seq.19821.10	PGLYRP4	Secreted	Other tissues	Immunity and defense	Immunity	Peptidoglycan recognition protein I-beta	Q96LB8	57115	1.03332	0.0472867	13.597	1.31939	0.19513	0.440395	-5.45939	No Change	M2 vs. HC
seq.20064.24	FN1	Secreted	Blood	Classical plasma proteins	Acute phase	Fibronectin-1 Fragment 2	P02751	2335	0.707158	-0.499896	12.0521	-1.92213	0.0622993	0.21932	-4.55731	No Change	M2 vs. HC
seq.20067.26	HABP2	Secreted	Blood	Enzymes	Enzyme	Factor seven-activating protease	Q14520	3026	1.05008	0.0704993	16.1825	0.782496	0.438893	0.671946	-6.00208	No Change	M2 vs. HC
seq.20074.3	LAMA3	Secreted	Extracellular matrix	Other	Cell adhesion	Laminin subunit alpha-3	Q16787	3909	1.00824	0.011845	10.0342	0.368885	0.714312	0.861448	-6.23615	No Change	M2 vs. HC
seq.20087.3	SELENOF	Secreted	Intracellular and membrane proteins	Other	No annotated function	15 kDa selenoprotein	O60613	9403	0.942762	-0.0850342	12.7496	-0.836942	0.407988	0.647513	-5.95908	No Change	M2 vs. HC
seq.20091.138	EFNA1	Secreted	Blood	Other	Developmental protein	Ephrin-A1	P20827	1942	1.13387	0.181251	11.5366	2.28953	0.0278385	0.130734	-3.8741	Up (pval < 0.05)	M2 vs. HC
seq.20159.1	NRN1L	Secreted	Unknown location	Other	No annotated function	Neuritin-like protein	Q496H8	123904	1.07323	0.101959	10.2967	1.85856	0.0710421	0.239951	-4.66583	No Change	M2 vs. HC
seq.20161.41	NCAM1	Secreted	Other tissues	Transport	Receptor	Neural cell adhesion molecule 1	P13591	4684	0.973196	-0.0391974	15.4808	-0.700925	0.487726	0.712131	-6.06126	No Change	M2 vs. HC
seq.20175.17	COL9A3	Secreted	Extracellular matrix	Other	No annotated function	Collagen alpha-3(IX) chain	Q14050	1299	0.999029	-0.00140219	10.2534	-0.0330311	0.973827	0.987873	-6.30306	No Change	M2 vs. HC
seq.20203.45	C1S	Secreted	Blood	Classical plasma proteins	Complement pathway	Complement C1s subcomponent	P09871	716	1.03481	0.0493653	14.3182	0.943599	0.351483	0.602191	-5.86681	No Change	M2 vs. HC
seq.20367.6	IL4I1	Secreted	Blood	Immunity and defense	Immunity	L-amino-acid oxidase	Q96RQ9	259307	0.959176	-0.060133	10.7587	-2.19984	0.0341291	0.149361	-4.04936	Down (pval < 0.05)	M2 vs. HC
seq.20379.59	SVBP	Secreted	Blood	Other	No annotated function	Small vasohibin-binding protein	Q8N300	374969	0.957661	-0.0624125	11.2625	-2.84823	0.0071313	0.0527533	-2.67274	Down (pval < 0.05)	M2 vs. HC
seq.20430.8	NPPC	Secreted	Blood	Hormones	Hormone	C-type natriuretic peptide	P23582	4880	0.985411	-0.0212019	9.89475	-0.952937	0.346794	0.598081	-5.85823	No Change	M2 vs. HC
seq.20519.7	CD6	Secreted	Blood	Immunity and defense	Immunity	CD6	P30203	923	1.00096	0.00138558	8.72025	0.0625173	0.950487	0.979776	-6.30166	No Change	M2 vs. HC
seq.20520.14	FAM3C	Secreted	Other tissues	Other	Developmental protein	Protein FAM3C	Q92520	10447	1.00787	0.0113161	8.1053	0.220837	0.826431	0.923777	-6.2794	No Change	M2 vs. HC
seq.20524.38	NRG3	Secreted	Brain	Hormones	Growth factor	Pro-neuregulin-3, membrane-bound isoform	P56975	10718	1.14576	0.196311	9.36449	0.923244	0.36185	0.611218	-5.88523	No Change	M2 vs. HC
seq.20525.200	PDIA4	Secreted	Intracellular and membrane proteins	Enzymes	Enzyme	Protein disulfide-isomerase A4	P13667	9601	0.99988	-0.000173319	10.8836	-0.00291065	0.997693	0.998784	-6.3036	No Change	M2 vs. HC
seq.20530.2	SEMA6D	Secreted	Intracellular and membrane proteins	Other	Developmental protein	Semaphorin-6D	Q8NFY4	80031	0.926789	-0.109687	10.4152	-1.81576	0.0775023	0.252235	-4.73722	No Change	M2 vs. HC
seq.20535.68	IL17RE	Secreted	Intracellular and membrane proteins	Transport	Receptor	Interleukin-17 receptor E	Q8NFR9	132014	1.03536	0.0501342	10.5165	0.816664	0.419337	0.656381	-5.97542	No Change	M2 vs. HC
seq.20539.4	DEFA3	Secreted	Blood	Immunity and defense	Defense	Neutrophil defensin 3	P59666	1668	1.01247	0.017886	10.8006	0.0825685	0.934639	0.971917	-6.30022	No Change	M2 vs. HC
seq.20540.65	SEMA4G	Secreted	Intracellular and membrane proteins	Other	Developmental protein	Semaphorin-4G	Q9NTN9	57715	0.940897	-0.0878912	11.5486	-1.16272	0.252374	0.505577	-5.64454	No Change	M2 vs. HC
seq.20543.19	DEFB127	Secreted	Male reproductive system	Immunity and defense	Defense	Beta-defensin 127	Q9H1M4	140850	1.01052	0.0151005	9.03093	0.494291	0.624017	0.808089	-6.18268	No Change	M2 vs. HC
seq.20544.103	GRIK2	Secreted	Intracellular and membrane proteins	Transport	Receptor	Glutamate receptor ionotropic, kainate 2	Q13002	2898	1.14732	0.198268	7.90968	1.31978	0.195002	0.440377	-5.45891	No Change	M2 vs. HC
seq.20546.71	RTN4RL1	Secreted	Intracellular and membrane proteins	Transport	Receptor	Reticulon-4 receptor-like 1	Q86UN2	146760	0.885469	-0.175486	11.3757	-2.20264	0.0339155	0.148798	-4.04398	Down (pval < 0.05)	M2 vs. HC
seq.20549.1	IZUMO4	Secreted	Male reproductive system	Other	No annotated function	Izumo sperm-egg fusion protein 4	Q1ZYL8	113177	1.047	0.0662588	9.73673	0.525123	0.602624	0.793797	-6.16718	No Change	M2 vs. HC
seq.20550.38	NTM	Secreted	Intracellular and membrane proteins	Other	Cell adhesion	Neurotrimin	Q9P121	50863	0.951852	-0.0711915	13.3587	-1.00056	0.323526	0.576047	-5.81322	No Change	M2 vs. HC
seq.20558.4	EPHA8	Secreted	Intracellular and membrane proteins	Transport	Receptor	Ephrin type-A receptor 8	P29322	2046	1.0619	0.0866515	9.60898	0.650878	0.519139	0.735774	-6.09444	No Change	M2 vs. HC
seq.20568.3	FREM1	Secreted	Extracellular matrix	Other	Developmental protein	FRAS1-related extracellular matrix protein 1	Q5H8C1	158326	1.09738	0.134068	9.98365	2.00165	0.0526812	0.196408	-4.41742	No Change	M2 vs. HC
seq.20570.18	VSTM1	Secreted	Blood	Inflammation	Cytokine	V-set and transmembrane domain-containing protein 1	Q6UX27	284415	0.849909	-0.234619	10.0629	-1.0757	0.289013	0.543318	-5.73801	No Change	M2 vs. HC
seq.20584.4	NECTIN1	Secreted	Other tissues	Transport	Receptor	Nectin-1, isoform gamma	Q15223	5818	1.03219	0.0457057	10.7713	0.783029	0.438583	0.671627	-6.00167	No Change	M2 vs. HC
seq.20586.18	CNTN3	Secreted	Intracellular and membrane proteins	Other	Cell adhesion	Contactin-3	Q9P232	5067	1.098	0.134882	11.4983	1.58709	0.120985	0.327425	-5.09464	No Change	M2 vs. HC
seq.20590.13	NPY	Secreted	Blood	Hormones	Neuropeptide	Neuropeptide Y	P01303	4852	1.01783	0.025492	11.0628	0.279936	0.781083	0.898655	-6.26473	No Change	M2 vs. HC
seq.20591.48	GLDN	Secreted	Extracellular matrix	Other	Developmental protein	Gliomedin	Q6ZMI3	342035	1.11193	0.153063	10.9751	1.86552	0.0700361	0.237649	-4.65409	No Change	M2 vs. HC
seq.20593.10	B3GALT5	Secreted	Intracellular and membrane proteins	Enzymes	Enzyme	Beta-1,3-galactosyltransferase 5	Q9Y2C3	10317	0.972808	-0.0397733	10.9322	-1.1227	0.268782	0.523139	-5.68836	No Change	M2 vs. HC
seq.20931.156	AUH	Secreted	Intracellular and membrane proteins	Enzymes	Enzyme	Methylglutaconyl-CoA hydratase, mitochondrial	Q13825	549	1.03983	0.0563428	12.1143	1.46029	0.152632	0.376874	-5.27485	No Change	M2 vs. HC
seq.21146.187	TULP1	Secreted	Intracellular and membrane proteins	Other	Other	Tubby-related protein 1	O00294	7287	1.01867	0.0266855	8.23753	0.534004	0.596527	0.789639	-6.16254	No Change	M2 vs. HC
seq.21207.1	COASY	Secreted	Intracellular and membrane proteins	Enzymes	Enzyme	Bifunctional coenzyme A synthase	Q13057	80347	1.04367	0.0616614	11.2087	0.845057	0.4035	0.644023	-5.95243	No Change	M2 vs. HC
seq.21232.39	KLK3	Secreted	Male reproductive system	Enzymes	Enzyme	Benign Prostate specific Antigen	P07288	354	0.980222	-0.0288202	9.96552	-0.307118	0.760472	0.886572	-6.25682	No Change	M2 vs. HC
seq.21338.44	SIL1	Secreted	Intracellular and membrane proteins	Transport	Transport	Nucleotide exchange factor SIL1	Q9H173	64374	1.03026	0.0430056	9.20477	1.23601	0.224228	0.475645	-5.56059	No Change	M2 vs. HC
seq.21345.93	RDH12	Secreted	Intracellular and membrane proteins	Enzymes	Enzyme	Retinol dehydrogenase 12	Q96NR8	145226	0.988149	-0.0171993	11.6844	-0.451333	0.654379	0.825836	-6.20272	No Change	M2 vs. HC
seq.21351.8	GARS1	Secreted	Intracellular and membrane proteins	Enzymes	Enzyme	Glycyl t-RNA synthetase	P41250	2617	0.786318	-0.346815	10.2339	-4.19162	0.000164778	0.00514894	0.787467	Down (qval < 0.05)	M2 vs. HC
seq.21384.2	FUCA1	Secreted	Intracellular and membrane proteins	Enzymes	Enzyme	Alpha-L-fucoside fucohydrolase	P04066	2517	1.08407	0.11646	12.847	0.700561	0.48795	0.712131	-6.06151	No Change	M2 vs. HC
seq.21391.17	CGB3	Secreted	Blood	Hormones	Hormone	Choriogonadotropin subunit beta 3	P0DN86	1082	1.03805	0.0538827	11.1235	1.68848	0.0997141	0.294084	-4.9412	No Change	M2 vs. HC
seq.21440.9	ADAM8	Secreted	Intracellular and membrane proteins	Enzymes	Enzyme	ADAM 8	P78325	101	1.02946	0.0418836	9.77534	1.58503	0.121454	0.328082	-5.09768	No Change	M2 vs. HC
seq.21444.40	KLK2	Secreted	Male reproductive system	Enzymes	Enzyme	Kallikrein 2	P20151	3817	1.11922	0.162487	9.31023	2.34079	0.0247303	0.122823	-3.77161	Up (pval < 0.05)	M2 vs. HC
seq.21491.7	AOC3	Secreted	Unknown location	Other	Cell adhesion	Vascular adhesion protein-1	Q16853	8639	0.987058	-0.0187934	15.4366	-0.245952	0.807076	0.913431	-6.27359	No Change	M2 vs. HC
seq.21492.19	CLUL1	Secreted	Other tissues	Other	No annotated function	Clusterin-like protein 1	Q15846	27098	1.03304	0.0468895	11.104	0.819965	0.417476	0.655472	-5.97278	No Change	M2 vs. HC
seq.21497.32	HYOU1	Secreted	Intracellular and membrane proteins	Other	Other	Hypoxia up-regulated protein 1	Q9Y4L1	10525	1.03673	0.052047	14.2878	1.37802	0.176459	0.413942	-5.38465	No Change	M2 vs. HC
seq.21503.12	TSHR	Secreted	Intracellular and membrane proteins	Transport	Receptor	Thyrotropin receptor	P16473	7253	0.976859	-0.0337784	8.60982	-0.175944	0.861296	0.940506	-6.28824	No Change	M2 vs. HC
seq.21512.6	EDEM2	Secreted	Intracellular and membrane proteins	Other	Other	ER degradation-enhancing alpha-mannosidase-like 2	Q9BV94	55741	1.00449	0.00645883	10.8531	0.142858	0.887176	0.953277	-6.29347	No Change	M2 vs. HC
seq.21547.6	FAM20C	Secreted	Other tissues	Enzymes	Enzyme	Dentin matrix protein 4	Q8IXL6	56975	1.03925	0.0555365	12.2823	1.00018	0.323706	0.576047	-5.81359	No Change	M2 vs. HC
seq.21548.20	GGT5	Secreted	Intracellular and membrane proteins	Enzymes	Enzyme	Gamma-glutamyltransferase 5	P36269	2687	0.909815	-0.136355	10.7915	-2.89877	0.0062593	0.0484718	-2.55561	Down (qval < 0.05)	M2 vs. HC
seq.21549.144	TECTB	Secreted	Other tissues	Other	No annotated function	Beta-tectorin	Q96PL2	6975	1.05675	0.0796326	11.3816	2.98777	0.00496197	0.0409701	-2.34632	Up (qval < 0.05)	M2 vs. HC
seq.21555.17	FAM3A	Secreted	Blood	Other	No annotated function	Protein FAM3A	P98173	60343	0.979871	-0.0293365	10.6521	-0.971438	0.337626	0.588465	-5.84099	No Change	M2 vs. HC
seq.21562.3	SCGB1D1	Secreted	Other tissues	Other	No annotated function	Secretoglobin family 1D member 1	O95968	10648	0.967305	-0.0479576	11.2693	-1.23551	0.224412	0.475645	-5.56118	No Change	M2 vs. HC
seq.21563.3	PLA2G12A	Secreted	Blood	Enzymes	Enzyme	sPLA(2)-XII	Q9BZM1	81579	0.993306	-0.00968928	13.9625	-0.0927339	0.926614	0.968385	-6.29933	No Change	M2 vs. HC
seq.21567.214	C1QTNF4	Secreted	Brain	Inflammation	Cytokine	Complement C1q tumor necrosis factor-related protein 4	Q9BXJ3	114900	1.03622	0.0513239	10.4255	1.31954	0.195079	0.440395	-5.4592	No Change	M2 vs. HC
seq.21572.91	XYLT2	Secreted	Blood	Enzymes	Enzyme	Xylosyltransferase 2	Q9H1B5	64132	1.00549	0.00790294	8.95231	0.26462	0.792768	0.904644	-6.26886	No Change	M2 vs. HC
seq.21604.2	CUTA	Secreted	Blood	Other	No annotated function	Protein CutA	O60888	51596	1.08674	0.12001	9.90446	3.13455	0.00335927	0.0311125	-1.99303	Up (qval < 0.05)	M2 vs. HC
seq.21661.82	FAM20C	Secreted	Other tissues	Enzymes	Enzyme	Dentin matrix protein 4	Q8IXL6	56975	1.05721	0.0802637	16.1036	1.55282	0.128962	0.339969	-5.14464	No Change	M2 vs. HC
seq.21674.132	BTN1A1	Secreted	Intracellular and membrane proteins	Other	No annotated function	Butyrophilin subfamily 1 member A1	Q13410	696	1.13764	0.186046	8.57361	0.851351	0.40004	0.641283	-5.94723	No Change	M2 vs. HC
seq.21676.17	SERPINB2	Secreted	Intracellular and membrane proteins	Enzymes	Enzyme inhibitor	PAI-2	P05120	5055	1.00343	0.00494712	12.3461	0.0535285	0.957598	0.983233	-6.30218	No Change	M2 vs. HC
seq.21681.10	ADAM28	Secreted	Blood	Enzymes	Enzyme	ADAM 28	Q9UKQ2	10863	0.90937	-0.13706	10.3089	-2.88553	0.00647752	0.0493288	-2.58642	Down (qval < 0.05)	M2 vs. HC
seq.21693.14	CDH13	Secreted	Intracellular and membrane proteins	Other	Cell adhesion	Cadherin-13	P55290	1012	1.03033	0.0431024	12.1211	0.629728	0.532734	0.746084	-6.10774	No Change	M2 vs. HC
seq.21704.8	PCDH12	Secreted	Blood	Other	Cell adhesion	Protocadherin-12	Q9NPG4	51294	0.868737	-0.203009	9.008	-0.894814	0.376659	0.623031	-5.91032	No Change	M2 vs. HC
seq.21705.33	METRNL	Secreted	Blood	Hormones	Hormone	Meteorin-like protein	Q641Q3	284207	1.06746	0.0941767	10.4237	1.66286	0.104773	0.301953	-4.98074	No Change	M2 vs. HC
seq.21707.15	C1QL3	Secreted	Brain	Classical plasma proteins	Complement pathway	Complement C1q-like protein 3	Q5VWW1	389941	1.10005	0.137563	12.0113	1.3857	0.174117	0.409366	-5.37463	No Change	M2 vs. HC
seq.21710.16	NLGN4Y	Secreted	Intracellular and membrane proteins	Other	Cell adhesion	Neuroligin-4, Y-linked	Q8NFZ3	22829	1.01269	0.0181893	8.48264	0.535277	0.595655	0.789108	-6.16187	No Change	M2 vs. HC
seq.21711.86	ADGRB1	Secreted	Brain	Transport	Receptor	Brain-specific angiogenesis inhibitor 1	O14514	575	0.833649	-0.262488	8.83539	-2.10445	0.0421787	0.171477	-4.22989	Down (pval < 0.05)	M2 vs. HC
seq.21713.11	RELN	Secreted	Brain	Other	Developmental protein	Reelin	P78509	5649	1.10805	0.148022	12.6994	1.97215	0.0560871	0.204809	-4.46984	No Change	M2 vs. HC
seq.21720.13	FUT11	Secreted	Intracellular and membrane proteins	Enzymes	Enzyme	Alpha-(1,3)-fucosyltransferase 11	Q495W5	170384	0.927471	-0.108626	9.72182	-0.912058	0.367631	0.615744	-5.89519	No Change	M2 vs. HC
seq.21721.6	CHST10	Secreted	Intracellular and membrane proteins	Enzymes	Enzyme	Carbohydrate sulfotransferase 10	O43529	9486	0.9899	-0.014645	10.5582	-0.644679	0.523104	0.738617	-6.09838	No Change	M2 vs. HC
seq.21724.22	GALNS	Secreted	Intracellular and membrane proteins	Enzymes	Enzyme	N-acetylgalactosamine-6-sulfatase	P34059	2588	0.977724	-0.0325006	11.4454	-0.385064	0.70239	0.853351	-6.23012	No Change	M2 vs. HC
seq.21736.60	HS2ST1	Secreted	Intracellular and membrane proteins	Enzymes	Enzyme	Heparan sulfate 2-O-sulfotransferase 1	Q7LGA3	9653	0.979955	-0.0292121	11.9758	-0.357803	0.72252	0.866172	-6.24014	No Change	M2 vs. HC
seq.21762.32	USP11	Secreted	Intracellular and membrane proteins	Enzymes	Enzyme	Ubiquitin carboxyl-terminal hydrolase 11	P51784	8237	0.971188	-0.0421774	8.45484	-1.35574	0.183384	0.424746	-5.4134	No Change	M2 vs. HC
seq.21766.50	SGSH	Secreted	Intracellular and membrane proteins	Enzymes	Enzyme	N-sulphoglucosamine sulphohydrolase	P51688	6448	1.22629	0.294302	13.2041	2.36029	0.0236324	0.119154	-3.73218	Up (pval < 0.05)	M2 vs. HC
seq.21768.9	MGAT5	Secreted	Intracellular and membrane proteins	Enzymes	Enzyme	Alpha-1,6-mannosylglycoprotein 6-beta-N-acetylglucosaminyltransferase A	Q09328	4249	0.965297	-0.0509552	12.7578	-0.882727	0.383072	0.62867	-5.92076	No Change	M2 vs. HC
seq.21770.18	B3GAT1	Secreted	Brain	Enzymes	Enzyme	Galactosylgalactosylxylosylprotein 3-beta-glucuronosyltransferase 1	Q9P2W7	27087	1.06862	0.0957471	9.2215	0.874825	0.387301	0.633059	-5.92752	No Change	M2 vs. HC
seq.21771.47	MGAT3	Secreted	Intracellular and membrane proteins	Enzymes	Enzyme	Beta-1,4-mannosyl-glycoprotein 4-beta-N-acetylglucosaminyltransferase	Q09327	4248	1.09263	0.127803	10.3608	1.08615	0.284424	0.539956	-5.72714	No Change	M2 vs. HC
seq.21796.43	GPX3	Secreted	Blood	Enzymes	Enzyme	Glutathione peroxidase 3	P22352	2878	0.865847	-0.207816	11.8949	-4.49724	6.56357e-05	0.00296819	1.64683	Down (qval < 0.05)	M2 vs. HC
seq.21797.4	HLA-C	Secreted	Intracellular and membrane proteins	Immunity and defense	Immunity	HLA-C	P10321	3107	1.63344	0.707913	14.1279	2.48447	0.0176153	0.0973219	-3.47557	Up (pval < 0.05)	M2 vs. HC
seq.21813.171	MGAT5	Secreted	Intracellular and membrane proteins	Enzymes	Enzyme	Alpha-1,6-mannosylglycoprotein 6-beta-N-acetylglucosaminyltransferase A	Q09328	4249	0.941701	-0.0866597	10.9976	-1.86811	0.0696654	0.23683	-4.64972	No Change	M2 vs. HC
seq.21883.17	BMP5	Secreted	Unknown location	Inflammation	Cytokine	Bone morphogenetic protein 5	P22003	653	0.793227	-0.334195	14.3517	-3.75426	0.000595534	0.0105895	-0.40572	Down (qval < 0.05)	M2 vs. HC
seq.21887.2	CBLN2	Secreted	Brain	Other	No annotated function	Cerebellin-2	Q8IUK8	147381	0.960688	-0.05786	11.1181	-0.675387	0.503621	0.725714	-6.07849	No Change	M2 vs. HC
seq.21891.31	FBLN7	Secreted	Extracellular matrix	Other	Cell adhesion	Fibulin-7	Q53RD9	129804	1.18483	0.244685	13.9937	2.89207	0.00636893	0.0489086	-2.57122	Up (qval < 0.05)	M2 vs. HC
seq.2190.55	F11	Secreted	Blood	Classical plasma proteins	Blood coagulation	Coagulation Factor XI	P03951	2160	0.923939	-0.11413	11.978	-1.50219	0.141518	0.360111	-5.21676	No Change	M2 vs. HC
seq.21911.17	NDP	Secreted	Extracellular matrix	Other	Other	Norrin	Q00604	4693	1.00948	0.0136151	9.39808	0.462981	0.646084	0.819817	-6.19747	No Change	M2 vs. HC
seq.2192.63	CCL27	Secreted	Blood	Inflammation	Chemokine	C-C motif chemokine 27	Q9Y4X3	10850	0.971907	-0.04111	9.62235	-1.38739	0.173608	0.409162	-5.37243	No Change	M2 vs. HC
seq.21940.12	WNT10B	Secreted	Extracellular matrix	Other	Developmental protein	Protein Wnt-10b	O00744	7480	1.03706	0.0524968	11.227	0.896316	0.375867	0.622667	-5.90902	No Change	M2 vs. HC
seq.21942.14	WNT16	Secreted	Extracellular matrix	Other	Developmental protein	Protein Wnt-16	Q9UBV4	51384	1.05927	0.083076	9.75926	1.35655	0.183128	0.424287	-5.41236	No Change	M2 vs. HC
seq.21943.170	WNT16	Secreted	Extracellular matrix	Other	Developmental protein	Protein Wnt-16	Q9UBV4	51384	0.995453	-0.00657499	10.6433	-0.299407	0.766302	0.889687	-6.25914	No Change	M2 vs. HC
seq.21945.4	WNT5B	Secreted	Extracellular matrix	Other	Developmental protein	Protein Wnt-5b	Q9H1J7	81029	1.32256	0.403333	12.3635	3.71645	0.000664056	0.0113097	-0.506406	Up (qval < 0.05)	M2 vs. HC
seq.21955.36	BAG6	Secreted	Intracellular and membrane proteins	Transport	Transport	Large proline-rich protein BAT3	P46379	7917	0.754118	-0.407139	12.6313	-3.68595	0.00072482	0.0117739	-0.587292	Down (qval < 0.05)	M2 vs. HC
seq.21957.12	PIK3AP1	Secreted	Intracellular and membrane proteins	Other	No annotated function	Phosphoinositide 3-kinase adapter protein 1	Q6ZUJ8	118788	0.992535	-0.0108106	10.868	-0.397474	0.693297	0.848637	-6.22532	No Change	M2 vs. HC
seq.21987.76	LPL	Secreted	Blood	Enzymes	Enzyme	Lipoprotein lipase	P06858	4023	1.01109	0.0159116	11.5336	0.347726	0.730012	0.869463	-6.24366	No Change	M2 vs. HC
seq.21999.61	NUCB2	Secreted	Blood	Other	Other	Nucleobindin-2	P80303	4925	0.982545	-0.0254053	10.9532	-0.545447	0.588713	0.784593	-6.15646	No Change	M2 vs. HC
seq.22003.4	PON2	Secreted	Blood	Enzymes	Enzyme	Paraoxonase 2	Q15165	5445	1.07833	0.108798	11.5596	1.70418	0.0967162	0.288682	-4.91672	No Change	M2 vs. HC
seq.22007.1	RETNLB	Secreted	Blood	Hormones	Hormone	Resistin-like beta	Q9BQ08	84666	1.07486	0.104148	11.3926	2.15785	0.0374872	0.159114	-4.12959	Up (pval < 0.05)	M2 vs. HC
seq.2201.17	COL18A1	Secreted	Extracellular matrix	Other	Cell adhesion	Endostatin	P39060	80781	1.11076	0.151553	14.2821	2.17467	0.0361087	0.154831	-4.0976	Up (pval < 0.05)	M2 vs. HC
seq.22047.46	COL5A1	Secreted	Extracellular matrix	Other	Other	Collagen alpha-1(V) chain	P20908	1289	0.992619	-0.0106885	11.069	-0.106931	0.91542	0.96342	-6.29793	No Change	M2 vs. HC
seq.22073.47	ATP5PB	Secreted	Intracellular and membrane proteins	Transport	Transport	ATP synthase B chain, mitochondrial	P24539	515	1.07797	0.108321	9.55276	1.58292	0.121935	0.328431	-5.10078	No Change	M2 vs. HC
seq.22092.43	CASP4	Secreted	Intracellular and membrane proteins	Immunity and defense	Immunity	Caspase-4	P49662	837	1.07014	0.0978045	10.6822	1.83202	0.0749915	0.247807	-4.71026	No Change	M2 vs. HC
seq.2211.9	TIMP1	Secreted	Blood	Hormones	Growth factor	Metalloproteinase inhibitor 1	P01033	7076	1.17962	0.238318	12.3959	3.34232	0.00190738	0.0210928	-1.47696	Up (qval < 0.05)	M2 vs. HC
seq.22114.4	LAS2	Secreted	Male reproductive system	Other	No annotated function	Uncharacterized protein C18orf54	Q8IYD9	162681	1.02689	0.0382794	11.304	1.66312	0.104721	0.301922	-4.98035	No Change	M2 vs. HC
seq.2212.69	PLAT	Secreted	Blood	Enzymes	Enzyme	Tissue-type plasminogen activator	P00750	5327	1.13386	0.181237	11.6131	1.13776	0.26252	0.51547	-5.67203	No Change	M2 vs. HC
seq.22136.9	EXOG	Secreted	Intracellular and membrane proteins	Enzymes	Enzyme	Nuclease EXOG, mitochondrial	Q9Y2C4	9941	1.01102	0.0158184	8.49895	0.300668	0.765347	0.889167	-6.25876	No Change	M2 vs. HC
seq.22429.13	KDM1A	Secreted	Intracellular and membrane proteins	Other	Developmental protein	Lysine-specific histone demethylase 1A	O60341	23028	0.988736	-0.0163425	9.42136	-0.683176	0.498743	0.721523	-6.0733	No Change	M2 vs. HC
seq.2247.20	PROK1	Secreted	Blood	Hormones	Growth factor	Prokineticin-1	P58294	84432	1.03057	0.043438	8.36878	1.43406	0.159936	0.388748	-5.31047	No Change	M2 vs. HC
seq.22561.3	LYPD8	Secreted	Digestive system	Other	No annotated function	Uncharacterized protein UNQ511/PRO1026	Q6UX82	646627	1.10762	0.147465	8.3579	0.552573	0.583873	0.780842	-6.1526	No Change	M2 vs. HC
seq.22569.55	TGFBR1	Secreted	Intracellular and membrane proteins	Transport	Receptor	TGF-beta receptor type-1	P36897	7046	1.01775	0.0253837	8.82892	0.915873	0.365653	0.6141	-5.89181	No Change	M2 vs. HC
seq.22572.19	PGA4	Secreted	Digestive system	Enzymes	Enzyme	Pepsin A-4	P0DJD7	643847	1.61368	0.69035	12.5843	2.8104	0.00785687	0.0561555	-2.75957	Up (pval < 0.05)	M2 vs. HC
seq.22576.1	CD209	Secreted	Intracellular and membrane proteins	Transport	Receptor	CD209 antigen	Q9NNX6	30835	0.888112	-0.171187	11.677	-2.01035	0.0517107	0.194174	-4.40182	No Change	M2 vs. HC
seq.22576.2	CD209	Secreted	Intracellular and membrane proteins	Transport	Receptor	CD209 antigen	Q9NNX6	30835	0.944023	-0.0831058	12.6385	-0.598374	0.553229	0.759892	-6.12666	No Change	M2 vs. HC
seq.22580.29	EFNA2	Secreted	Intracellular and membrane proteins	Other	No annotated function	Ephrin-A2	O43921	1943	1.07794	0.108271	10.1915	1.77784	0.0836336	0.264665	-4.79928	No Change	M2 vs. HC
seq.22583.47	ULBP2	Secreted	Other tissues	Immunity and defense	Immunity	NKG2D ligand 2	Q9BZM5	80328	1.08034	0.111486	9.7627	1.81395	0.0777859	0.252664	-4.7402	No Change	M2 vs. HC
seq.22773.69	SDHB	Secreted	Intracellular and membrane proteins	Transport	Transport	Succinate dehydrogenase [ubiquinone] iron-sulfur subunit, mitochondrial	P21912	6390	1.05171	0.0727341	11.5605	1.63278	0.11098	0.311086	-5.0265	No Change	M2 vs. HC
seq.2278.61	TIMP2	Secreted	Extracellular matrix	Enzymes	Enzyme inhibitor	Metalloproteinase inhibitor 2	P16035	7077	0.976891	-0.0337305	15.6447	-0.60617	0.548095	0.755577	-6.12205	No Change	M2 vs. HC
seq.22845.3	MRPS14	Secreted	Intracellular and membrane proteins	Other	Other	28S ribosomal protein S14, mitochondrial	O60783	63931	0.965349	-0.0508778	10.9304	-2.20968	0.0333821	0.147235	-4.0304	Down (pval < 0.05)	M2 vs. HC
seq.22948.13	BMP3	Secreted	Other tissues	Inflammation	Cytokine	Bone morphogenetic protein 3	P12645	651	0.980875	-0.0278593	9.23321	-0.824941	0.414682	0.653707	-5.96879	No Change	M2 vs. HC
seq.22959.32	DKK4	Secreted	Other tissues	Other	Developmental protein	Dickkopf-related protein 4	Q9UBT3	27121	1.04781	0.067373	9.33313	0.86038	0.395109	0.638184	-5.93971	No Change	M2 vs. HC
seq.22961.7	FCN1	Secreted	Blood	Immunity and defense	Immunity	Ficolin-1	O00602	2219	1.10359	0.142199	11.4125	1.14646	0.258951	0.512584	-5.66251	No Change	M2 vs. HC
seq.22967.15	GDF7	Secreted	Other tissues	Inflammation	Cytokine	Growth/differentiation factor 7	Q7Z4P5	151449	1.0382	0.0540839	9.53054	1.18395	0.243967	0.49668	-5.6207	No Change	M2 vs. HC
seq.22969.12	CCL7	Secreted	Blood	Inflammation	Chemokine	C-C motif chemokine 7	P80098	6354	1.00381	0.00548832	9.08272	0.111464	0.91185	0.961735	-6.29744	No Change	M2 vs. HC
seq.22972.26	CXCL2	Secreted	Blood	Inflammation	Chemokine	Gro-beta	P19875	2920	1.16899	0.225267	15.3393	1.35228	0.184478	0.426335	-5.41782	No Change	M2 vs. HC
seq.22973.8	CXCL3	Secreted	Blood	Inflammation	Chemokine	Gro-gamma	P19876	2921	1.22307	0.290512	12.8677	1.65374	0.106624	0.304771	-4.9947	No Change	M2 vs. HC
seq.22978.13	HMGB2	Secreted	Blood	Other	Transcription	High mobility group protein B2	P26583	3148	0.789902	-0.340254	10.1716	-3.73445	0.00063053	0.0109461	-0.458521	Down (qval < 0.05)	M2 vs. HC
seq.22985.160	IGFBP2	Secreted	Blood	Other	Other	Insulin-like growth factor-binding protein 2	P18065	3485	1.04592	0.0647706	15.2746	0.345265	0.731846	0.870233	-6.2445	No Change	M2 vs. HC
seq.22993.9	CCL22	Secreted	Blood	Inflammation	Chemokine	C-C motif chemokine 22	O00626	6367	0.997723	-0.0032885	11.1621	-0.0351803	0.972125	0.987275	-6.30299	No Change	M2 vs. HC
seq.23000.22	NLGN1	Secreted	Intracellular and membrane proteins	Other	Cell adhesion	Neuroligin-1	Q8N2Q7	22871	1.04258	0.0601525	8.48981	1.54976	0.129695	0.341231	-5.14906	No Change	M2 vs. HC
seq.23002.27	NXPH1	Secreted	Brain	Other	No annotated function	Neurexophilin-1	P58417	30010	0.999156	-0.00121808	9.61824	-0.0376482	0.97017	0.986235	-6.3029	No Change	M2 vs. HC
seq.23017.17	RCN3	Secreted	Intracellular and membrane proteins	Transport	Transport	Reticulocalbin-3	Q96D15	57333	1.174	0.231432	11.0009	1.87084	0.0692756	0.236053	-4.6451	No Change	M2 vs. HC
seq.23018.4	REG1B	Secreted	Digestive system	Other	No annotated function	Lithostathine-1-beta	P48304	5968	0.961645	-0.0564233	12.6613	-0.253566	0.801232	0.910332	-6.2717	No Change	M2 vs. HC
seq.23148.100	LIPG	Secreted	Blood	Enzymes	Enzyme	Endothelial cell-derived lipase	Q9Y5X9	9388	1.18545	0.245432	11.2232	3.10241	0.00366146	0.0334045	-2.07123	Up (qval < 0.05)	M2 vs. HC
seq.23173.3	TIMP1	Secreted	Blood	Hormones	Growth factor	Metalloproteinase inhibitor 1	P01033	7076	1.10116	0.139029	13.7346	2.5645	0.0145157	0.0861296	-3.30529	Up (pval < 0.05)	M2 vs. HC
seq.23176.17	DAG1	Secreted	Intracellular and membrane proteins	Transport	Receptor	Beta-dystroglycan	Q14118	1605	1.06562	0.0916984	11.7872	1.14923	0.257822	0.511455	-5.65947	No Change	M2 vs. HC
seq.23200.25	C1QTNF4	Secreted	Brain	Inflammation	Cytokine	Complement C1q tumor necrosis factor-related protein 4	Q9BXJ3	114900	1.06138	0.0859395	11.9016	0.785567	0.437113	0.671258	-5.99973	No Change	M2 vs. HC
seq.23202.78	ART5	Secreted	Other tissues	Enzymes	Enzyme	Ecto-ADP-ribosyltransferase 5	Q96L15	116969	1.0327	0.0464273	8.67722	1.58616	0.121196	0.327631	-5.09601	No Change	M2 vs. HC
seq.23203.3	SCPEP1	Secreted	Blood	Enzymes	Enzyme	Retinoid-inducible serine carboxypeptidase	Q9HB40	59342	1.00392	0.00564452	13.2527	0.0376544	0.970165	0.986235	-6.3029	No Change	M2 vs. HC
seq.23226.42	ATP5PB	Secreted	Intracellular and membrane proteins	Transport	Transport	ATP synthase B chain, mitochondrial	P24539	515	1.04717	0.0664895	12.1656	0.921996	0.362492	0.61181	-5.88635	No Change	M2 vs. HC
seq.23296.29	SFRP5	Secreted	Other tissues	Other	Developmental protein	SARP-3	Q5T4F7	6425	1.10231	0.140531	11.5494	1.50603	0.140534	0.358435	-5.21137	No Change	M2 vs. HC
seq.2330.2	CXCL12	Secreted	Blood	Inflammation	Chemokine	Stromal cell-derived factor 1	P48061	6387	1.04219	0.0596168	10.7663	0.855588	0.397722	0.639174	-5.94371	No Change	M2 vs. HC
seq.23317.10	DHRS11	Secreted	Digestive system	Enzymes	Enzyme	Dehydrogenase/reductase SDR family member 11	Q6UWP2	79154	0.869232	-0.202187	11.6151	-1.67589	0.102175	0.29751	-4.9607	No Change	M2 vs. HC
seq.23374.42	NECAB3	Secreted	Intracellular and membrane proteins	Other	No annotated function	N-terminal EF-hand calcium-binding protein 3	Q96P71	63941	1.10401	0.142755	10.002	1.62812	0.11197	0.312634	-5.03354	No Change	M2 vs. HC
seq.23409.83	SYAP1	Secreted	Intracellular and membrane proteins	Other	Other	Synapse-associated protein 1	Q96A49	94056	0.814188	-0.296567	10.2158	-2.24446	0.0308566	0.139972	-3.96283	Down (pval < 0.05)	M2 vs. HC
seq.23529.11	STARD7	Secreted	Intracellular and membrane proteins	Other	No annotated function	StAR-related lipid transfer protein 7, mitochondrial	Q9NQZ5	56910	1.007	0.0100697	8.55216	0.226339	0.822181	0.920595	-6.27818	No Change	M2 vs. HC
seq.2358.19	FLT4	Secreted	Blood	Transport	Receptor	Vascular endothelial growth factor receptor 3	P35916	2324	0.966595	-0.0490165	12.2378	-0.525655	0.602258	0.793551	-6.1669	No Change	M2 vs. HC
seq.23581.131	GHRL	Secreted	Blood	Hormones	Hormone	Obestatin	Q9UBU3	51738	1.01549	0.0221719	10.4678	0.460981	0.647505	0.820412	-6.19838	No Change	M2 vs. HC
seq.23627.3	SDHAF4	Secreted	Intracellular and membrane proteins	Other	Other	UPF0369 protein C6orf57	Q5VUM1	135154	1.04671	0.0658584	9.3564	2.48384	0.0176418	0.0973219	-3.47689	Up (pval < 0.05)	M2 vs. HC
seq.2381.52	C5	Secreted	Blood	Classical plasma proteins	Complement pathway	Complement C5	P01031	727	1.09976	0.137195	15.3251	3.08333	0.00385285	0.0346757	-2.11743	Up (qval < 0.05)	M2 vs. HC
seq.23903.3	GOT2	Secreted	Intracellular and membrane proteins	Transport	Transport	Aspartate aminotransferase, mitochondrial	P00505	2806	0.887031	-0.172943	10.8562	-1.65006	0.107379	0.306092	-5.00031	No Change	M2 vs. HC
seq.23981.172	CPA1	Secreted	Digestive system	Enzymes	Enzyme	Carboxypeptidase A1	P15085	1357	1.02158	0.0308033	8.76963	0.787012	0.436277	0.670618	-5.99862	No Change	M2 vs. HC
seq.24027.32	IFNE	Secreted	Blood	Inflammation	Interferon	Interferon epsilon-1	Q86WN2	338376	1.0539	0.0757368	9.07765	2.21407	0.0330533	0.146259	-4.02191	Up (pval < 0.05)	M2 vs. HC
seq.2418.55	APOE	Secreted	Blood	Classical plasma proteins	Apolipoprotein	Apolipoprotein E	P02649	348	1.01633	0.0233715	13.0161	0.136782	0.891943	0.953712	-6.29432	No Change	M2 vs. HC
seq.2421.7	BDNF	Secreted	Blood	Hormones	Growth factor	Brain-derived neurotrophic factor	P23560	627	0.984861	-0.0220075	11.562	-0.32372	0.747969	0.880785	-6.25164	No Change	M2 vs. HC
seq.24211.25	HMGCL	Secreted	Intracellular and membrane proteins	Enzymes	Enzyme	Hydroxymethylglutaryl-CoA lyase, mitochondrial	P35914	3155	0.932114	-0.101422	9.5095	-1.00887	0.319577	0.57346	-5.80516	No Change	M2 vs. HC
seq.24217.2	S100A8	Secreted	Blood	Immunity and defense	Immunity	Calgranulin A	P05109	6279	0.941859	-0.0864176	9.69516	-1.95896	0.0576703	0.207919	-4.49308	No Change	M2 vs. HC
seq.24263.6	OCLN	Secreted	Intracellular and membrane proteins	Other	No annotated function	Occludin	Q16625	100506658	0.995562	-0.00641754	9.93446	-0.274565	0.785175	0.901173	-6.2662	No Change	M2 vs. HC
seq.24278.4	USP3	Secreted	Intracellular and membrane proteins	Enzymes	Enzyme	Ubiquitin carboxyl-terminal hydrolase 3	Q9Y6I4	9960	1.02481	0.0353616	9.75504	0.491984	0.625631	0.808854	-6.1838	No Change	M2 vs. HC
seq.24299.1	CEACAM16	Secreted	Other tissues	Other	No annotated function	Carcinoembryonic antigen-related cell adhesion molecule 16	Q2WEN9	388551	1.0088	0.0126377	11.5788	0.304302	0.762599	0.887815	-6.25768	No Change	M2 vs. HC
seq.2431.17	CTSG	Secreted	Intracellular and membrane proteins	Enzymes	Enzyme	Cathepsin G	P08311	1511	0.846261	-0.240826	11.4093	-3.36696	0.00178174	0.0201125	-1.41459	Down (qval < 0.05)	M2 vs. HC
seq.2436.49	CXCL16	Secreted	Blood	Inflammation	Chemokine	C-X-C motif chemokine 16	Q9H2A7	58191	1.04549	0.064176	12.0575	1.3759	0.177109	0.414935	-5.3874	No Change	M2 vs. HC
seq.24409.2	RDH13	Secreted	Intracellular and membrane proteins	Enzymes	Enzyme	Retinol dehydrogenase 13	Q8NBN7	112724	0.982361	-0.0256742	10.1796	-1.04316	0.303631	0.559456	-5.77121	No Change	M2 vs. HC
seq.2441.2	FGF10	Secreted	Other tissues	Hormones	Growth factor	Fibroblast growth factor 10	O15520	2255	1.06013	0.0842455	8.96553	2.72677	0.00971151	0.0656939	-2.94886	Up (pval < 0.05)	M2 vs. HC
seq.2443.10	FGF8	Secreted	Other tissues	Hormones	Growth factor	Fibroblast growth factor 8 isoform B	P55075	2253	0.979491	-0.0298954	11.5933	-0.891509	0.378406	0.624651	-5.91319	No Change	M2 vs. HC
seq.24453.75	HCCS	Secreted	Intracellular and membrane proteins	Enzymes	Enzyme	Cytochrome c-type heme lyase	P53701	3052	1.05404	0.0759251	9.39379	1.48661	0.145573	0.366107	-5.23853	No Change	M2 vs. HC
seq.2447.7	PLA2G2E	Secreted	Unknown location	Enzymes	Enzyme	Group IIE secretory phospholipase A2	Q9NZK7	30814	1.00419	0.00603074	8.94666	0.271051	0.787855	0.902496	-6.26715	No Change	M2 vs. HC
seq.2449.1	PLA2G5	Secreted	Other tissues	Enzymes	Enzyme	Calcium-dependent phospholipase A2	P39877	5322	0.956857	-0.0636245	9.88753	-1.45439	0.154253	0.37934	-5.28291	No Change	M2 vs. HC
seq.24664.3	EMC10	Secreted	Blood	Other	Developmental protein	UPF0510 protein INM02	Q5UCC4	284361	1.01509	0.0216137	9.5222	0.487201	0.628984	0.81092	-6.18611	No Change	M2 vs. HC
seq.2468.62	CCL20	Secreted	Blood	Inflammation	Chemokine	C-C motif chemokine 20	P78556	6364	0.982602	-0.0253216	7.73939	-0.63538	0.529083	0.743481	-6.10423	No Change	M2 vs. HC
seq.2474.54	APCS	Secreted	Blood	Other	No annotated function	Serum amyloid P-component	P02743	325	1.11103	0.151894	16.1446	2.36555	0.023344	0.118352	-3.72151	Up (pval < 0.05)	M2 vs. HC
seq.2480.58	TIMP3	Secreted	Extracellular matrix	Enzymes	Enzyme inhibitor	Metalloproteinase inhibitor 3	P35625	7078	0.960287	-0.058462	15.7355	-0.317637	0.752542	0.882806	-6.25357	No Change	M2 vs. HC
seq.24920.6	GLS	Secreted	Intracellular and membrane proteins	Enzymes	Enzyme	Glutaminase kidney isoform, mitochondrial	O94925	2744	1.02574	0.0366628	9.15939	0.974997	0.335881	0.586964	-5.83764	No Change	M2 vs. HC
seq.24944.12	REPS2	Secreted	Intracellular and membrane proteins	Other	No annotated function	RalBP1-associated Eps domain-containing protein 2	Q8NFH8	9185	1.04719	0.0665202	8.4416	2.18696	0.0351294	0.152103	-4.07409	Up (pval < 0.05)	M2 vs. HC
seq.24975.3	FCRLA	Secreted	Intracellular and membrane proteins	Other	Other	Fc receptor-like A	Q7L513	84824	1.06062	0.0849138	9.11462	2.38259	0.0224306	0.115479	-3.68679	Up (pval < 0.05)	M2 vs. HC
seq.2500.2	ANGPT4	Secreted	Blood	Other	Developmental protein	Angiopoietin-4	Q9Y264	51378	0.958279	-0.0614819	8.75719	-1.8554	0.0715024	0.240624	-4.67114	No Change	M2 vs. HC
seq.25043.74	OXCT1	Secreted	Intracellular and membrane proteins	Enzymes	Enzyme	Succinyl-CoA:3-ketoacid-coenzyme A transferase 1, mitochondrial	P55809	5019	0.740226	-0.433963	12.6504	-4.60772	4.689e-05	0.00235285	1.96148	Down (qval < 0.05)	M2 vs. HC
seq.25089.21	TRIM28	Secreted	Intracellular and membrane proteins	Other	Transcription	Transcription intermediary factor 1-beta	Q13263	10155	1.02968	0.0421962	12.2443	1.10579	0.275943	0.53115	-5.70645	No Change	M2 vs. HC
seq.2515.14	GFRA2	Secreted	Intracellular and membrane proteins	Transport	Receptor	GDNF family receptor alpha-2	O00451	2675	0.971536	-0.0416601	11.428	-0.537405	0.594199	0.788034	-6.16075	No Change	M2 vs. HC
seq.2516.57	CCL21	Secreted	Blood	Inflammation	Chemokine	C-C motif chemokine 21	O00585	6366	1.0341	0.0483819	12.2687	0.488727	0.627913	0.810161	-6.18537	No Change	M2 vs. HC
seq.25216.8	S100A8	Secreted	Blood	Immunity and defense	Immunity	Calgranulin A	P05109	6279	1.17311	0.230343	11.6182	4.00006	0.000290815	0.00724663	0.25882	Up (qval < 0.05)	M2 vs. HC
seq.2523.31	CCL5	Secreted	Blood	Inflammation	Chemokine	C-C motif chemokine 5	P13501	6352	1.06981	0.0973609	15.2037	0.853308	0.398968	0.640132	-5.94561	No Change	M2 vs. HC
seq.2524.56	HMGB1	Secreted	Blood	Immunity and defense	Immunity	High mobility group protein B1	P09429	3146	0.898139	-0.15499	12.7526	-3.23038	0.00259242	0.0261239	-1.75722	Down (qval < 0.05)	M2 vs. HC
seq.25251.6	ENPP3	Secreted	Unknown location	Enzymes	Enzyme	Ectonucleotide pyrophosphatase/phosphodiesterase family member 3	O14638	5169	1.09571	0.131866	11.1181	2.40549	0.0212548	0.111863	-3.63987	Up (pval < 0.05)	M2 vs. HC
seq.25278.41	ARHGAP6	Secreted	Intracellular and membrane proteins	Other	Other	Rho GTPase-activating protein 6	O43182	395	0.869429	-0.20186	10.8158	-1.85778	0.071156	0.240115	-4.66715	No Change	M2 vs. HC
seq.25292.4	CES3	Secreted	Intracellular and membrane proteins	Enzymes	Enzyme	Carboxylesterase 3	Q6UWW8	23491	0.775192	-0.367374	14.9812	-2.43236	0.0199462	0.106351	-3.58439	Down (pval < 0.05)	M2 vs. HC
seq.25292.6	CES3	Secreted	Intracellular and membrane proteins	Enzymes	Enzyme	Carboxylesterase 3	Q6UWW8	23491	1.39022	0.475309	14.0982	1.3621	0.181387	0.421586	-5.40524	No Change	M2 vs. HC
seq.25444.29	INPP5A	Secreted	Intracellular and membrane proteins	Enzymes	Enzyme	Type I inositol 1,4,5-trisphosphate 5-phosphatase	Q14642	3632	0.79641	-0.328416	12.2672	-2.44046	0.0195667	0.104938	-3.5676	Down (pval < 0.05)	M2 vs. HC
seq.25464.1	CYP2C19	Secreted	Intracellular and membrane proteins	Enzymes	Enzyme	Cytochrome P450 2C19	P33261	1557	1.49853	0.583543	9.66425	2.21583	0.0329229	0.146064	-4.01852	Up (pval < 0.05)	M2 vs. HC
seq.2558.51	POMC	Secreted	Blood	Hormones	Hormone	Beta-endorphin	P01189	5443	0.956	-0.0649173	9.65061	-2.06936	0.0455356	0.179596	-4.29473	Down (pval < 0.05)	M2 vs. HC
seq.2567.5	CFI	Secreted	Blood	Classical plasma proteins	Complement pathway	Complement factor I	P05156	3426	1.04854	0.0683876	16.1951	1.52088	0.136774	0.352819	-5.19038	No Change	M2 vs. HC
seq.2570.72	IGFBP2	Secreted	Blood	Other	Other	Insulin-like growth factor-binding protein 2	P18065	3485	1.01883	0.0269155	12.9127	0.171045	0.865119	0.942853	-6.28908	No Change	M2 vs. HC
seq.2571.12	IGFBP3	Secreted	Blood	Other	Other	Insulin-like growth factor-binding protein 3	P17936	3486	1.10668	0.146237	14.949	2.59673	0.0134154	0.0816291	-3.23567	Up (pval < 0.05)	M2 vs. HC
seq.2573.20	IL6	Secreted	Blood	Classical plasma proteins	Acute phase	Interleukin-6	P05231	3569	1.03191	0.045324	8.70678	1.03398	0.307844	0.563135	-5.7804	No Change	M2 vs. HC
seq.2575.5	LEP	Secreted	Blood	Other	No annotated function	Leptin	P41159	3952	1.64629	0.71922	13.2733	5.07194	1.1238e-05	0.000991922	3.30069	Up (qval < 0.05)	M2 vs. HC
seq.2578.67	CCL2	Secreted	Blood	Inflammation	Chemokine	C-C motif chemokine 2	P13500	6347	1.00273	0.00393158	8.77377	0.0841355	0.933401	0.971478	-6.30009	No Change	M2 vs. HC
seq.2579.17	MMP9	Secreted	Blood	Enzymes	Enzyme	Matrix metalloproteinase-9	P14780	4318	0.792746	-0.335069	16.1294	-2.96773	0.00522988	0.042336	-2.39378	Down (qval < 0.05)	M2 vs. HC
seq.2580.83	MPO	Secreted	Intracellular and membrane proteins	Enzymes	Enzyme	Myeloperoxidase	P05164	4353	0.745976	-0.4228	14.7648	-2.70955	0.0101406	0.0677208	-2.98736	Down (pval < 0.05)	M2 vs. HC
seq.2585.2	PRL	Secreted	Blood	Hormones	Hormone	Prolactin	P01236	5617	1.22155	0.288718	12.7632	2.25022	0.0304554	0.138409	-3.95157	Up (pval < 0.05)	M2 vs. HC
seq.25898.4	CHID1	Secreted	Intracellular and membrane proteins	Immunity and defense	Immunity	Chitinase domain-containing protein 1	Q9BWS9	66005	1.00446	0.00642282	10.0831	0.183191	0.855647	0.937733	-6.28695	No Change	M2 vs. HC
seq.2590.69	ROR1	Secreted	Intracellular and membrane proteins	Transport	Receptor	Inactive tyrosine-protein kinase transmembrane receptor ROR1	Q01973	4919	1.12932	0.175453	14.1844	2.39111	0.0219868	0.114238	-3.66939	Up (pval < 0.05)	M2 vs. HC
seq.25902.27	GLUD1	Secreted	Intracellular and membrane proteins	Enzymes	Enzyme	Glutamate dehydrogenase 1, mitochondrial	P00367	2746	1.07109	0.0990743	14.3198	2.85415	0.0070235	0.0523925	-2.65908	Up (pval < 0.05)	M2 vs. HC
seq.25917.12	HEXA	Secreted	Intracellular and membrane proteins	Enzymes	Enzyme	Beta-hexosaminidase alpha chain	P06865	3073	1.04552	0.0642212	11.3908	1.56303	0.126541	0.33625	-5.12984	No Change	M2 vs. HC
seq.25918.60	HLA-E	Secreted	Blood	Immunity and defense	Immunity	HLA class I histocompatibility antigen, alpha chain E	P13747	3133	1.00891	0.0128012	14.9748	0.21099	0.83405	0.927623	-6.28151	No Change	M2 vs. HC
seq.25921.3	INHA	Secreted	Blood	Hormones	Hormone	Inhibin a subunit	P05111	3623	0.95503	-0.066382	11.7804	-2.32038	0.0259282	0.12601	-3.81262	Down (pval < 0.05)	M2 vs. HC
seq.25964.12	C1QTNF4	Secreted	Brain	Inflammation	Cytokine	Complement C1q tumor necrosis factor-related protein 4	Q9BXJ3	114900	1.02244	0.0320114	12.0978	0.430001	0.669684	0.834939	-6.21201	No Change	M2 vs. HC
seq.25967.34	TIMP1	Secreted	Blood	Hormones	Growth factor	Metalloproteinase inhibitor 1	P01033	7076	1.13804	0.186546	16.1204	3.39682	0.00164011	0.0192477	-1.33871	Up (qval < 0.05)	M2 vs. HC
seq.2597.8	VEGFA	Secreted	Blood	Hormones	Growth factor	Vascular endothelial growth factor A	P15692	7422	1.01181	0.016941	13.193	0.21491	0.831015	0.925579	-6.28068	No Change	M2 vs. HC
seq.2602.2	ANGPT2	Secreted	Blood	Other	Developmental protein	Angiopoietin-2	O15123	285	0.898318	-0.154702	12.956	-1.15662	0.254825	0.508124	-5.6513	No Change	M2 vs. HC
seq.2603.61	CD80	Secreted	Intracellular and membrane proteins	Transport	Receptor	T-lymphocyte activation antigen CD80	P33681	941	1.01126	0.016161	10.1109	0.651972	0.518441	0.735544	-6.09374	No Change	M2 vs. HC
seq.2609.59	CST3	Secreted	Blood	Enzymes	Enzyme inhibitor	Cystatin-C	P01034	1471	1.0422	0.0596273	11.4719	0.933243	0.356733	0.606927	-5.87623	No Change	M2 vs. HC
seq.2614.28	EFNA4	Secreted	Blood	Other	No annotated function	Ephrin-A4	P52798	1945	1.04875	0.0686726	10.5697	2.18233	0.035496	0.153418	-4.08297	Up (pval < 0.05)	M2 vs. HC
seq.2620.4	IL6ST	Secreted	Blood	Transport	Receptor	Interleukin-6 receptor subunit beta	P40189	3572	1.0039	0.00562175	13.1191	0.114061	0.909805	0.960439	-6.29714	No Change	M2 vs. HC
seq.2630.12	IL1RAP	Secreted	Blood	Transport	Receptor	Interleukin-1 Receptor accessory protein	Q9NPH3	3556	1.01533	0.0219553	14.6822	0.1917	0.849023	0.935048	-6.28536	No Change	M2 vs. HC
seq.2632.5	IL12RB1	Secreted	Intracellular and membrane proteins	Transport	Receptor	Interleukin-12 receptor subunit beta-1	P42701	3594	0.964798	-0.0517005	10.1824	-2.3412	0.0247065	0.122823	-3.77078	Down (pval < 0.05)	M2 vs. HC
seq.2633.52	IL13RA1	Secreted	Intracellular and membrane proteins	Transport	Receptor	Interleukin-13 receptor subunit alpha-1	P78552	3597	1.06648	0.0928524	10.2022	1.29525	0.203243	0.450108	-5.48931	No Change	M2 vs. HC
seq.2638.12	CSF1R	Secreted	Intracellular and membrane proteins	Transport	Receptor	Macrophage colony-stimulating factor 1 receptor	P07333	1436	0.986932	-0.0189781	15.2713	-0.145995	0.884716	0.952311	-6.29302	No Change	M2 vs. HC
seq.2652.15	PLAUR	Secreted	Intracellular and membrane proteins	Transport	Receptor	Urokinase plasminogen activator surface receptor	Q03405	5329	0.892148	-0.164646	12.8132	-2.63088	0.0123338	0.0770308	-3.16127	Down (pval < 0.05)	M2 vs. HC
seq.2654.19	TNFRSF1A	Secreted	Blood	Transport	Receptor	Tumor necrosis factor receptor superfamily member 1A	P19438	7132	1.12295	0.167287	13.4837	2.30544	0.0268381	0.128088	-3.84247	Up (pval < 0.05)	M2 vs. HC
seq.2666.53	DCN	Secreted	Extracellular matrix	Other	No annotated function	Decorin	P07585	1634	0.882545	-0.180258	11.0157	-4.35817	9.9976e-05	0.00366448	1.25359	Down (qval < 0.05)	M2 vs. HC
seq.2677.1	EGFR	Secreted	Blood	Transport	Receptor	Epidermal growth factor receptor	P00533	1956	0.950762	-0.0728442	14.1331	-1.70989	0.0956435	0.28787	-4.90776	No Change	M2 vs. HC
seq.2681.23	HGF	Secreted	Blood	Hormones	Growth factor	Hepatocyte growth factor	P14210	3082	0.904695	-0.144497	11.0999	-2.39723	0.0216724	0.113194	-3.65683	Down (pval < 0.05)	M2 vs. HC
seq.2683.1	C3	Secreted	Blood	Classical plasma proteins	Complement pathway	Complement C3b, inactivated	P01024	718	1.55347	0.635496	14.5387	5.28161	5.86093e-06	0.000766735	3.91191	Up (qval < 0.05)	M2 vs. HC
seq.2685.21	IGFBP5	Secreted	Blood	Other	Other	Insulin-like growth factor-binding protein 5	P24593	3488	1.04528	0.063885	16.2246	1.10941	0.274398	0.529708	-5.7026	No Change	M2 vs. HC
seq.2686.67	IGFBP6	Secreted	Blood	Other	Other	Insulin-like growth factor-binding protein 6	P24592	3489	1.14221	0.191829	14.4607	2.75459	0.00905346	0.0623362	-2.88628	Up (pval < 0.05)	M2 vs. HC
seq.2687.2	MIA	Secreted	Blood	Hormones	Growth factor	Melanoma-derived growth regulatory protein	Q16674	8190	1.0774	0.107561	11.3906	1.62788	0.112021	0.312634	-5.0339	No Change	M2 vs. HC
seq.2692.74	PLA2G2A	Secreted	Blood	Enzymes	Enzyme	Phospholipase A2, membrane associated	P14555	5320	0.82923	-0.270157	10.5538	-2.86093	0.00690214	0.0517554	-2.64344	Down (pval < 0.05)	M2 vs. HC
seq.2693.20	OSM	Secreted	Blood	Inflammation	Cytokine	Oncostatin-M	P13725	5008	1.04668	0.0658165	11.8666	1.20123	0.23728	0.48884	-5.60102	No Change	M2 vs. HC
seq.2696.87	PSPN	Secreted	Other tissues	Hormones	Growth factor	Persephin	O60542	5623	1.01505	0.0215516	9.04837	0.761899	0.45094	0.681986	-6.01762	No Change	M2 vs. HC
seq.2697.7	PF4	Secreted	Blood	Inflammation	Cytokine	Platelet factor 4	P02776	5196	0.99276	-0.0104833	17.3399	-0.142771	0.887245	0.953277	-6.29348	No Change	M2 vs. HC
seq.2700.56	PROS1	Secreted	Blood	Classical plasma proteins	Blood coagulation	Vitamin K-dependent protein S	P07225	5627	0.949894	-0.0741608	12.9827	-1.66051	0.105248	0.302718	-4.98435	No Change	M2 vs. HC
seq.2705.5	CCL25	Secreted	Blood	Inflammation	Chemokine	C-C motif chemokine 25	O15444	6370	1.13175	0.178553	9.90383	3.01119	0.0046652	0.0393747	-2.29061	Up (qval < 0.05)	M2 vs. HC
seq.2706.69	SERPINA7	Secreted	Blood	Transport	Transport	Thyroxine-binding globulin	P05543	6906	1.06586	0.0920183	16.5155	1.8341	0.074675	0.247319	-4.70679	No Change	M2 vs. HC
seq.2714.78	AIMP1	Secreted	Blood	Inflammation	Cytokine	Endothelial monocyte-activating polypeptide 2	Q12904	9255	1.0149	0.0213417	11.2485	0.492231	0.625458	0.808845	-6.18368	No Change	M2 vs. HC
seq.2715.25	EPOR	Secreted	Intracellular and membrane proteins	Transport	Receptor	Erythropoietin receptor	P19235	2057	1.04274	0.0603854	9.23222	2.30552	0.0268332	0.128088	-3.84231	Up (pval < 0.05)	M2 vs. HC
seq.2719.3	CSF3R	Secreted	Intracellular and membrane proteins	Transport	Receptor	Granulocyte colony-stimulating factor receptor	Q99062	1441	1.10636	0.145816	10.6849	2.84488	0.00719285	0.0529596	-2.68045	Up (pval < 0.05)	M2 vs. HC
seq.2723.9	IL37	Secreted	Blood	Inflammation	Interleukin	Interleukin-37	Q9NZH6	27178	1.04303	0.0607814	12.0537	1.28733	0.205958	0.453172	-5.49902	No Change	M2 vs. HC
seq.2728.62	TNC	Secreted	Extracellular matrix	Other	Cell adhesion	Tenascin	P24821	3371	0.958081	-0.0617802	9.4549	-2.11007	0.0416617	0.170439	-4.21943	Down (pval < 0.05)	M2 vs. HC
seq.2737.22	CCN3	Secreted	Blood	Hormones	Growth factor	Protein NOV homolog	P48745	4856	0.974711	-0.0369534	10.6671	-1.73936	0.0902698	0.278487	-4.86116	No Change	M2 vs. HC
seq.2741.22	SIGLEC6	Secreted	Blood	Other	Cell adhesion	Sialic acid-binding Ig-like lectin 6	O43699	946	0.968586	-0.0460485	9.12962	-0.84489	0.403592	0.644023	-5.95257	No Change	M2 vs. HC
seq.2742.68	SIGLEC7	Secreted	Intracellular and membrane proteins	Other	Cell adhesion	Sialic acid-binding Ig-like lectin 7	Q9Y286	27036	1.02358	0.0336243	10.225	0.629364	0.53297	0.746138	-6.10796	No Change	M2 vs. HC
seq.2743.5	SHH	Secreted	Intracellular and membrane proteins	Other	Developmental protein	Sonic hedgehog protein	Q15465	6469	1.10356	0.14216	9.9936	2.03831	0.0486997	0.187098	-4.35139	Up (pval < 0.05)	M2 vs. HC
seq.2744.57	IGHG1	Secreted	Blood	Immunity and defense	Immunoglobulin	Immunoglobulin G	P01857	3500 3501 3502 3503 50802 3535	1.01849	0.0264279	17.8585	0.473277	0.63879	0.815861	-6.19271	No Change	M2 vs. HC
seq.2746.56	CRLF2	Secreted	Intracellular and membrane proteins	Transport	Receptor	Cytokine receptor-like factor 2	Q9HC73	64109	0.983508	-0.0239919	10.906	-0.783563	0.438274	0.671583	-6.00126	No Change	M2 vs. HC
seq.2747.3	ULBP3	Secreted	Intracellular and membrane proteins	Immunity and defense	Immunity	NKG2D ligand 3	Q9BZM4	79465	1.02428	0.0346062	9.94711	0.733296	0.46799	0.696011	-6.03853	No Change	M2 vs. HC
seq.2748.3	INHBA	Secreted	Blood	Hormones	Hormone	Activin A	P08476	3624	1.28526	0.362058	12.177	3.74253	0.000616035	0.010826	-0.437018	Up (qval < 0.05)	M2 vs. HC
seq.2750.3	APOA1	Secreted	Blood	Classical plasma proteins	Apolipoprotein	Apolipoprotein A-I	P02647	335	1.0703	0.0980131	14.4056	1.72952	0.0920358	0.280939	-4.8768	No Change	M2 vs. HC
seq.2751.16	AZU1	Secreted	Blood	Immunity and defense	Defense	Azurocidin	P20160	566	0.865835	-0.207836	9.9712	-3.63701	0.00083372	0.0127512	-0.716484	Down (qval < 0.05)	M2 vs. HC
seq.2752.62	GDF5	Secreted	Blood	Inflammation	Cytokine	Growth/differentiation factor 5	P43026	8200	1.45526	0.541275	10.2072	3.4253	0.00151508	0.0181364	-1.266	Up (qval < 0.05)	M2 vs. HC
seq.2754.50	C3	Secreted	Blood	Classical plasma proteins	Complement pathway	Complement C3	P01024	718	1.21902	0.285724	15.694	3.73637	0.000627061	0.010945	-0.453421	Up (qval < 0.05)	M2 vs. HC
seq.2755.8	C3	Secreted	Blood	Classical plasma proteins	Complement pathway	C3a anaphylatoxin des Arginine	P01024	718	1.10177	0.139817	17.1751	2.3399	0.0247812	0.122833	-3.7734	Up (pval < 0.05)	M2 vs. HC
seq.2761.49	FGF18	Secreted	Other tissues	Hormones	Growth factor	Fibroblast growth factor 18	O76093	8817	1.03789	0.0536531	8.52801	1.71072	0.0954903	0.28787	-4.90647	No Change	M2 vs. HC
seq.2762.30	FGF19	Secreted	Blood	Hormones	Growth factor	Fibroblast growth factor 19	O95750	9965	1.22804	0.296352	11.8748	1.30576	0.199679	0.445472	-5.47635	No Change	M2 vs. HC
seq.2763.66	FGF20	Secreted	Other tissues	Hormones	Growth factor	Fibroblast growth factor 20	Q9NP95	26281	0.976078	-0.0349321	8.91547	-1.09716	0.279645	0.535322	-5.71558	No Change	M2 vs. HC
seq.2768.56	HPX	Secreted	Blood	Transport	Transport	Hemopexin	P02790	3263	1.12163	0.165594	11.3391	0.609659	0.545806	0.755005	-6.11996	No Change	M2 vs. HC
seq.2770.51	CCL1	Secreted	Blood	Inflammation	Chemokine	C-C motif chemokine 1	P22362	6346	1.07074	0.0986031	11.6345	1.54401	0.131079	0.343439	-5.15734	No Change	M2 vs. HC
seq.2771.35	IGFBP1	Secreted	Blood	Other	Other	Insulin-like growth factor-binding protein 1	P08833	3484	1.04746	0.0668977	13.6916	0.200686	0.842041	0.931428	-6.28361	No Change	M2 vs. HC
seq.2773.50	IL10	Secreted	Blood	Inflammation	Interleukin	Interleukin-10	P22301	3586	0.97129	-0.0420257	8.297	-0.366881	0.715794	0.862768	-6.23688	No Change	M2 vs. HC
seq.2774.10	IL16	Secreted	Blood	Inflammation	Interleukin	Interleukin-16	Q14005	3603	0.933524	-0.0992416	14.3751	-1.1106	0.273894	0.529303	-5.70134	No Change	M2 vs. HC
seq.2775.54	IL17F	Secreted	Blood	Inflammation	Interleukin	Interleukin-17F	Q96PD4	112744	1.09844	0.135454	9.06578	3.76818	0.000572078	0.0103228	-0.36855	Up (qval < 0.05)	M2 vs. HC
seq.2778.10	IL22	Secreted	Blood	Inflammation	Interleukin	Interleukin-22	Q9GZX6	50616	0.917311	-0.124517	10.1374	-1.23116	0.226016	0.477586	-5.56629	No Change	M2 vs. HC
seq.2780.35	LTF	Secreted	Blood	Transport	Transport	Lactotransferrin	P02788	4057	0.606204	-0.722124	12.7883	-3.25352	0.00243398	0.0249041	-1.69971	Down (qval < 0.05)	M2 vs. HC
seq.2781.63	CCL4L1	Secreted	Blood	Inflammation	Chemokine	C-C motif chemokine 4-like	Q8NHW4	388372	1.02864	0.0407321	8.77269	0.545268	0.588835	0.784613	-6.15655	No Change	M2 vs. HC
seq.2783.18	CCL3L1	Secreted	Blood	Inflammation	Chemokine	C-C motif chemokine 3-like 1	P16619	414062	1.02392	0.0341096	11.0069	0.992772	0.327257	0.580504	-5.82072	No Change	M2 vs. HC
seq.2785.15	CCL8	Secreted	Blood	Inflammation	Chemokine	C-C motif chemokine 8	P80075	6355	1.02391	0.0340943	8.43481	0.818031	0.418566	0.656054	-5.97433	No Change	M2 vs. HC
seq.2788.55	MMP3	Secreted	Extracellular matrix	Enzymes	Enzyme	Stromelysin-1	P08254	4314	0.953044	-0.0693859	8.94133	-0.654172	0.517039	0.734853	-6.09233	No Change	M2 vs. HC
seq.2789.26	MMP7	Secreted	Extracellular matrix	Enzymes	Enzyme	Matrilysin	P09237	4316	1.04465	0.0630243	13.1875	0.518824	0.606967	0.796552	-6.17042	No Change	M2 vs. HC
seq.2790.54	PPBP	Secreted	Blood	Inflammation	Cytokine	Neutrophil-activating peptide 2	P02775	5473	1.02373	0.0338396	15.5241	0.491432	0.626017	0.808854	-6.18407	No Change	M2 vs. HC
seq.2797.56	APOB	Secreted	Blood	Classical plasma proteins	Apolipoprotein	Apolipoprotein B	P04114	338	1.27548	0.351036	11.0043	2.60328	0.0132015	0.0811358	-3.22145	Up (pval < 0.05)	M2 vs. HC
seq.2805.6	ACE2	Secreted	Blood	Transport	Receptor	Angiotensin-converting enzyme 2	Q9BYF1	59272	1.03985	0.0563693	8.88892	1.33615	0.189645	0.433845	-5.43833	No Change	M2 vs. HC
seq.2809.25	ADAMTS4	Secreted	Extracellular matrix	Enzymes	Enzyme	A disintegrin and metalloproteinase with thrombospondin motifs 4	O75173	9507	1.06063	0.0849229	7.97287	2.21928	0.032667	0.145338	-4.01182	Up (pval < 0.05)	M2 vs. HC
seq.2811.27	ANGPT1	Secreted	Blood	Other	Developmental protein	Angiopoietin-1	Q15389	284	1.10921	0.149529	16.5409	2.80093	0.00804884	0.0570821	-2.78117	Up (pval < 0.05)	M2 vs. HC
seq.2813.11	AGRP	Secreted	Brain	Other	No annotated function	Agouti-related protein	O00253	181	1.04848	0.0682979	10.7307	0.899313	0.37429	0.621478	-5.9064	No Change	M2 vs. HC
seq.2822.56	ADGRE5	Secreted	Blood	Transport	Receptor	CD97 antigen	P48960	976	1.04861	0.0684751	11.7375	0.826336	0.4139	0.653076	-5.96767	No Change	M2 vs. HC
seq.2826.53	EDA	Secreted	Unknown location	Other	Developmental protein	Ectodysplasin-A, secreted form	Q92838	1896	1.03854	0.0545534	10.8078	1.02726	0.310952	0.566022	-5.78708	No Change	M2 vs. HC
seq.2827.23	CX3CL1	Secreted	Blood	Inflammation	Chemokine	Fractalkine	P78423	6376	1.09577	0.131949	10.9246	2.41302	0.0208807	0.11029	-3.62438	Up (pval < 0.05)	M2 vs. HC
seq.2828.82	SPINT1	Secreted	Blood	Enzymes	Enzyme inhibitor	Kunitz-type protease inhibitor 1	O43278	6692	0.922136	-0.116949	12.9634	-1.23755	0.223665	0.475419	-5.55878	No Change	M2 vs. HC
seq.2831.29	KLK11	Secreted	Other tissues	Enzymes	Enzyme	Kallikrein-11	Q9UBX7	11012	0.99986	-0.000202687	10.9456	-0.00335921	0.997338	0.998564	-6.3036	No Change	M2 vs. HC
seq.2833.20	KLK4	Secreted	Male reproductive system	Enzymes	Enzyme	Kallikrein-4	Q9Y5K2	9622	0.985975	-0.0203774	9.24529	-0.615176	0.542196	0.753073	-6.11664	No Change	M2 vs. HC
seq.2834.54	KLK8	Secreted	Other tissues	Enzymes	Enzyme	Kallikrein-8	O60259	11202	1.08202	0.11373	11.8907	1.80633	0.0789899	0.255037	-4.75275	No Change	M2 vs. HC
seq.2836.68	LCN2	Secreted	Other tissues	Transport	Transport	Neutrophil gelatinase-associated lipocalin	P80188	3934	0.786219	-0.346997	10.5185	-2.27409	0.0288417	0.133562	-3.90466	Down (pval < 0.05)	M2 vs. HC
seq.2837.3	MET	Secreted	Blood	Transport	Receptor	Hepatocyte growth factor receptor	P08581	4233	0.91889	-0.122036	13.174	-1.64294	0.108852	0.308072	-5.01114	No Change	M2 vs. HC
seq.2838.53	MMP17	Secreted	Extracellular matrix	Enzymes	Enzyme	Matrix metalloproteinase-17	Q9ULZ9	4326	0.86539	-0.208578	10.7894	-5.87989	9.06727e-07	0.000299012	5.66495	Down (qval < 0.05)	M2 vs. HC
seq.2841.13	FRZB	Secreted	Other tissues	Other	Developmental protein	Secreted frizzled-related protein 3	Q92765	2487	1.05954	0.0834373	12.4878	1.57214	0.124415	0.332288	-5.11657	No Change	M2 vs. HC
seq.2844.53	TIE1	Secreted	Intracellular and membrane proteins	Transport	Receptor	Tyrosine-protein kinase receptor Tie-1, soluble	P35590	7075	1.03525	0.049983	13.0578	0.718447	0.476985	0.704373	-6.04908	No Change	M2 vs. HC
seq.2848.2	WIF1	Secreted	Extracellular matrix	Other	Developmental protein	Wnt inhibitory factor 1	Q9Y5W5	11197	1.04123	0.0582945	11.6091	1.81114	0.0782277	0.253195	-4.74483	No Change	M2 vs. HC
seq.2851.63	C5	Secreted	Blood	Classical plasma proteins	Complement pathway	C5a anaphylatoxin	P01031	727	1.14915	0.200565	13.3739	3.14893	0.00323192	0.0302389	-1.95791	Up (qval < 0.05)	M2 vs. HC
seq.2879.9	SERPINA3	Secreted	Blood	Classical plasma proteins	Acute phase	Alpha-1-antichymotrypsin	P01011	12	1.02181	0.0311272	18.2361	0.836005	0.408508	0.648198	-5.95984	No Change	M2 vs. HC
seq.2888.49	C7	Secreted	Blood	Classical plasma proteins	Complement pathway	Complement component C7	P10643	730	1.01713	0.0245007	16.5675	0.441003	0.661772	0.829593	-6.20728	No Change	M2 vs. HC
seq.2889.37	CTF1	Secreted	Blood	Inflammation	Cytokine	Cardiotrophin-1	Q16619	1489	1.0555	0.0779229	9.6326	2.79473	0.00817693	0.0577112	-2.7953	Up (pval < 0.05)	M2 vs. HC
seq.2890.59	CCL28	Secreted	Blood	Inflammation	Chemokine	C-C motif chemokine 28	Q9NRJ3	56477	1.09617	0.132477	12.6566	0.7304	0.469736	0.697323	-6.04061	No Change	M2 vs. HC
seq.2900.53	CCL14	Secreted	Blood	Inflammation	Chemokine	C-C motif chemokine 14	Q16627	6358	1.12217	0.166287	13.5611	1.31367	0.197029	0.442074	-5.46653	No Change	M2 vs. HC
seq.2906.55	IL4	Secreted	Blood	Inflammation	Interleukin	Interleukin-4	P05112	3565	0.984417	-0.0226581	9.8265	-0.801512	0.427942	0.663633	-5.98738	No Change	M2 vs. HC
seq.2911.27	MDK	Secreted	Blood	Hormones	Growth factor	Midkine	P21741	4192	1.01333	0.0190982	10.7353	0.341548	0.73462	0.872257	-6.24576	No Change	M2 vs. HC
seq.2913.1	CCL23	Secreted	Blood	Inflammation	Chemokine	C-C motif chemokine 23	P55773	6368	0.982622	-0.0252921	10.738	-0.326596	0.74581	0.87899	-6.25071	No Change	M2 vs. HC
seq.2917.3	TNFSF11	Secreted	Blood	Inflammation	Cytokine	Tumor necrosis factor ligand superfamily member 11	O14788	8600	1.0247	0.035203	10.434	0.781326	0.439572	0.672016	-6.00297	No Change	M2 vs. HC
seq.2925.9	SERPINE1	Secreted	Blood	Enzymes	Enzyme inhibitor	Plasminogen activator inhibitor 1	P05121	5054	1.12573	0.170865	13.6345	1.62232	0.113209	0.314832	-5.04225	No Change	M2 vs. HC
seq.2937.10	APOE	Secreted	Blood	Classical plasma proteins	Apolipoprotein	Apolipoprotein E (isoform E3)	P02649	348	0.998274	-0.00249157	16.0516	-0.0184608	0.98537	0.992682	-6.30344	No Change	M2 vs. HC
seq.2938.55	APOE	Secreted	Blood	Classical plasma proteins	Apolipoprotein	Apolipoprotein E (isoform E4)	P02649	348	1.09034	0.124776	16.3796	1.31013	0.19821	0.443597	-5.47092	No Change	M2 vs. HC
seq.2939.10	ARTN	Secreted	Other tissues	Hormones	Growth factor	Artemin	Q5T4W7	9048	1.05336	0.0750042	10.1782	1.81534	0.0775667	0.252333	-4.73789	No Change	M2 vs. HC
seq.2944.66	NBL1	Secreted	Other tissues	Other	No annotated function	Neuroblastoma suppressor of tumorigenicity 1	P41271	100532736	1.01866	0.026679	10.986	0.593339	0.556557	0.762065	-6.12961	No Change	M2 vs. HC
seq.2946.52	CFD	Secreted	Blood	Immunity and defense	Immunity	Complement factor D	P00746	1675	1.09861	0.135683	15.3481	1.90718	0.0642676	0.223563	-4.5831	No Change	M2 vs. HC
seq.2948.58	GHR	Secreted	Blood	Transport	Receptor	Growth hormone receptor	P10912	2690	1.22396	0.29156	10.5851	2.26414	0.029505	0.13535	-3.92427	Up (pval < 0.05)	M2 vs. HC
seq.2949.6	PLA2G10	Secreted	Other tissues	Enzymes	Enzyme	Group 10 secretory phospholipase A2	O15496	8399	0.955459	-0.0657344	10.4716	-2.39715	0.0216765	0.113194	-3.657	Down (pval < 0.05)	M2 vs. HC
seq.2950.57	IGFBP4	Secreted	Blood	Other	Other	Insulin-like growth factor-binding protein 4	P22692	3487	1.11854	0.161614	11.9369	1.93348	0.0608407	0.215904	-4.53763	No Change	M2 vs. HC
seq.2952.75	IGF1	Secreted	Blood	Hormones	Growth factor	Insulin-like growth factor I	P05019	3479	1.02898	0.0412205	14.7058	0.445827	0.658315	0.827837	-6.20516	No Change	M2 vs. HC
seq.2954.56	MMP8	Secreted	Extracellular matrix	Enzymes	Enzyme	Neutrophil collagenase	P22894	4317	0.878479	-0.18692	12.0005	-2.05921	0.0465496	0.181879	-4.31333	Down (pval < 0.05)	M2 vs. HC
seq.2960.66	CFP	Secreted	Blood	Immunity and defense	Immunity	Properdin	P27918	5199	1.0843	0.116769	15.4531	1.92008	0.0625659	0.219932	-4.56085	No Change	M2 vs. HC
seq.2961.1	PROC	Secreted	Blood	Classical plasma proteins	Blood coagulation	Vitamin K-dependent protein C	P04070	5624	1.10802	0.147982	16.5762	3.00017	0.00480266	0.0400276	-2.31685	Up (qval < 0.05)	M2 vs. HC
seq.2962.50	PTHLH	Secreted	Other tissues	Hormones	Hormone	Parathyroid hormone-related protein	P12272	5744	0.997148	-0.00412066	10.6693	-0.0876483	0.930628	0.970355	-6.29979	No Change	M2 vs. HC
seq.2966.65	CLEC11A	Secreted	Other tissues	Hormones	Growth factor	Stem cell growth factor-beta	Q9Y240	6320	1.08857	0.122438	10.8003	1.5312	0.134209	0.348659	-5.1757	No Change	M2 vs. HC
seq.2968.61	TNFSF15	Secreted	Blood	Inflammation	Cytokine	Tumor necrosis factor ligand superfamily member 15	O95150	9966	1.01686	0.024118	10.1682	0.72746	0.471513	0.698986	-6.0427	No Change	M2 vs. HC
seq.2969.11	ACVRL1	Secreted	Intracellular and membrane proteins	Transport	Receptor	Serine/threonine-protein kinase receptor R3	P37023	94	0.955991	-0.0649306	11.2581	-1.24205	0.222018	0.4742	-5.55347	No Change	M2 vs. HC
seq.2972.57	BMP7	Secreted	Blood	Inflammation	Cytokine	Bone morphogenetic protein 7	P18075	655	0.981673	-0.0266857	9.92616	-0.339912	0.735841	0.872717	-6.24632	No Change	M2 vs. HC
seq.2974.61	CNTN1	Secreted	Intracellular and membrane proteins	Other	Cell adhesion	Contactin-1	Q12860	1272	0.945365	-0.0810569	15.2354	-1.14392	0.25999	0.513883	-5.6653	No Change	M2 vs. HC
seq.2975.19	CCN2	Secreted	Other tissues	Other	Cell adhesion	Connective tissue growth factor	P29279	1490	0.984646	-0.0223224	10.6493	-0.541775	0.591215	0.785636	-6.15842	No Change	M2 vs. HC
seq.2979.8	CXCL5	Secreted	Blood	Inflammation	Chemokine	C-X-C motif chemokine 5	P42830	6374	0.995465	-0.00655724	10.0957	-0.241925	0.810171	0.915096	-6.27456	No Change	M2 vs. HC
seq.2985.35	CXCL1	Secreted	Blood	Inflammation	Chemokine	Growth-regulated alpha protein	P09341	2919	0.959009	-0.0603842	12.0835	-0.527411	0.60105	0.792815	-6.16599	No Change	M2 vs. HC
seq.2986.49	CXCL3	Secreted	Blood	Inflammation	Chemokine	Gro-gamma	P19876	2921	1.13748	0.185836	12.4062	1.12	0.269915	0.524231	-5.69126	No Change	M2 vs. HC
seq.2989.17	IFNG	Secreted	Blood	Inflammation	Interferon	Interferon gamma	P01579	3458	0.952137	-0.0707588	10.2008	-2.45198	0.0190375	0.102475	-3.54361	Down (pval < 0.05)	M2 vs. HC
seq.2991.9	IL1R1	Secreted	Blood	Transport	Receptor	Interleukin-1 receptor type 1	P14778	3554	1.13415	0.181614	12.4192	2.66561	0.0113163	0.0726986	-3.0849	Up (pval < 0.05)	M2 vs. HC
seq.2992.59	IL17RA	Secreted	Blood	Transport	Receptor	Interleukin-17 receptor A	Q96F46	23765	0.879097	-0.185906	13.7263	-1.35476	0.183693	0.425059	-5.41465	No Change	M2 vs. HC
seq.2998.53	JAM3	Secreted	Blood	Other	Cell adhesion	Junctional adhesion molecule C	Q9BX67	83700	0.937641	-0.0928917	11.122	-3.27047	0.0023238	0.0242509	-1.65743	Down (qval < 0.05)	M2 vs. HC
seq.3000.66	MBL2	Secreted	Blood	Classical plasma proteins	Complement pathway	Mannose-binding protein C	P11226	4153	0.868449	-0.203487	9.25186	-0.935047	0.355815	0.60618	-5.87459	No Change	M2 vs. HC
seq.3009.3	TGFBR3	Secreted	Blood	Transport	Receptor	Transforming growth factor beta receptor type 3	Q03167	7049	1.08022	0.111329	14.7914	1.78737	0.0820553	0.261591	-4.78379	No Change	M2 vs. HC
seq.3010.53	TSLP	Secreted	Blood	Inflammation	Cytokine	Thymic stromal lymphopoietin	Q969D9	85480	0.994941	-0.00731713	9.43109	-0.264205	0.793085	0.904725	-6.26897	No Change	M2 vs. HC
seq.3022.4	CTLA4	Secreted	Intracellular and membrane proteins	Immunity and defense	Immunity	Cytotoxic T-lymphocyte protein 4	P16410	1493	0.993755	-0.00903801	6.70895	-0.126113	0.900324	0.956325	-6.29571	No Change	M2 vs. HC
seq.3024.18	SERPINF2	Secreted	Blood	Classical plasma proteins	Acute phase	Alpha-2-antiplasmin	P08697	5345	0.925109	-0.112305	12.5785	-2.00008	0.0528574	0.196682	-4.42022	No Change	M2 vs. HC
seq.3025.50	FGF2	Secreted	Other tissues	Hormones	Growth factor	Fibroblast growth factor 2	P09038	2247	1.0318	0.0451642	11.1056	0.114294	0.909621	0.960439	-6.29712	No Change	M2 vs. HC
seq.3028.36	CCL23	Secreted	Blood	Inflammation	Chemokine	Ck-beta-8-1	P55773	6368	1.00702	0.0100959	15.1481	0.103653	0.918003	0.963785	-6.29827	No Change	M2 vs. HC
seq.3029.52	CD209	Secreted	Intracellular and membrane proteins	Transport	Receptor	CD209 antigen	Q9NNX6	30835	0.814672	-0.295709	11.8806	-2.38021	0.0225566	0.115728	-3.69166	Down (pval < 0.05)	M2 vs. HC
seq.3030.3	CLEC4M	Secreted	Intracellular and membrane proteins	Transport	Receptor	C-type lectin domain family 4 member M	Q9H2X3	10332	0.962788	-0.0547105	12.4601	-1.2266	0.227705	0.478022	-5.57163	No Change	M2 vs. HC
seq.3035.80	IL19	Secreted	Blood	Inflammation	Interleukin	Interleukin-19	Q9UHD0	29949	0.904373	-0.145009	12.7539	-1.54879	0.129927	0.341286	-5.15046	No Change	M2 vs. HC
seq.3037.62	IL1B	Secreted	Blood	Inflammation	Interleukin	Interleukin-1 beta	P01584	3553	0.979469	-0.0299287	11.1817	-0.490995	0.626324	0.809108	-6.18428	No Change	M2 vs. HC
seq.3038.9	CXCL11	Secreted	Blood	Inflammation	Chemokine	C-X-C motif chemokine 11	O14625	6373	0.753694	-0.407948	11.2678	-2.06306	0.0461626	0.181011	-4.30628	Down (pval < 0.05)	M2 vs. HC
seq.3040.59	CCL3	Secreted	Blood	Inflammation	Chemokine	C-C motif chemokine 3	P10147	6348	0.963423	-0.0537586	9.48539	-0.513148	0.610892	0.79932	-6.17331	No Change	M2 vs. HC
seq.3043.49	SPARC	Secreted	Blood	Other	No annotated function	SPARC	P09486	6678	1.10539	0.144561	17.2489	2.12892	0.0399682	0.165831	-4.18417	Up (pval < 0.05)	M2 vs. HC
seq.3044.3	CCL18	Secreted	Blood	Inflammation	Chemokine	C-C motif chemokine 18	P55774	6362	1.20947	0.274377	16.2023	2.10462	0.0421629	0.171477	-4.22958	Up (pval < 0.05)	M2 vs. HC
seq.3045.72	PTN	Secreted	Blood	Hormones	Growth factor	Pleiotrophin	P21246	5764	1.20768	0.272241	12.9894	3.64435	0.000816431	0.0126452	-0.697152	Up (qval < 0.05)	M2 vs. HC
seq.3046.31	RETN	Secreted	Blood	Hormones	Hormone	Resistin	Q9HD89	56729	0.910313	-0.135565	14.8581	-1.30179	0.20102	0.447036	-5.48126	No Change	M2 vs. HC
seq.3049.61	PRSS1	Secreted	Digestive system	Enzymes	Enzyme	Trypsin-1	P07477	5644	1.09909	0.136305	12.78	1.16793	0.250292	0.503608	-5.63873	No Change	M2 vs. HC
seq.3050.7	VWF	Secreted	Blood	Classical plasma proteins	Blood coagulation	von Willebrand factor	P04275	7450	0.909394	-0.137023	13.6773	-0.664833	0.510272	0.730128	-6.08543	No Change	M2 vs. HC
seq.3052.8	FASLG	Secreted	Blood	Inflammation	Cytokine	Tumor necrosis factor ligand superfamily member 6, soluble form	P48023	356	1.03075	0.0437002	9.90889	0.478164	0.635341	0.813583	-6.19041	No Change	M2 vs. HC
seq.3053.49	FLT3LG	Secreted	Blood	Inflammation	Cytokine	Fms-related tyrosine kinase 3 ligand	P49771	2323	1.01221	0.017511	11.6832	0.707159	0.483889	0.71013	-6.05696	No Change	M2 vs. HC
seq.3054.3	HP	Secreted	Blood	Classical plasma proteins	Acute phase	Haptoglobin	P00738	3240	1.18546	0.245448	15.7502	1.30719	0.199198	0.445187	-5.47457	No Change	M2 vs. HC
seq.3055.54	IL4R	Secreted	Blood	Transport	Receptor	Interleukin-4 receptor subunit alpha	P24394	3566	1.05991	0.0839451	8.48879	1.90763	0.0642077	0.223563	-4.58233	No Change	M2 vs. HC
seq.3057.55	CCN4	Secreted	Extracellular matrix	Other	Cell adhesion	WNT1-inducible-signaling pathway protein 1	O95388	8840	0.862154	-0.213982	13.4882	-2.96911	0.00521108	0.042336	-2.39053	Down (qval < 0.05)	M2 vs. HC
seq.3059.50	TNFSF13B	Secreted	Blood	Inflammation	Cytokine	Tumor necrosis factor ligand superfamily member 13B	Q9Y275	10673	0.986445	-0.0196893	10.4797	-0.4673	0.64302	0.818694	-6.19548	No Change	M2 vs. HC
seq.3060.43	C9	Secreted	Blood	Classical plasma proteins	Complement pathway	Complement component C9	P02748	735	1.12384	0.168433	16.58	1.73869	0.0903885	0.278698	-4.86222	No Change	M2 vs. HC
seq.3061.61	CTSB	Secreted	Blood	Enzymes	Enzyme	Cathepsin B	P07858	1508	1.03041	0.0432194	10.6203	0.698271	0.489365	0.713024	-6.06308	No Change	M2 vs. HC
seq.3065.65	FGF5	Secreted	Brain	Hormones	Growth factor	Fibroblast growth factor 5	P12034	2250	0.957078	-0.0632922	9.90116	-1.61976	0.113759	0.315682	-5.04609	No Change	M2 vs. HC
seq.3066.12	LGALS3	Secreted	Blood	Immunity and defense	Immunity	Galectin-3	P17931	3958	1.18757	0.248014	12.963	4.80789	2.53941e-05	0.00164635	2.53598	Up (qval < 0.05)	M2 vs. HC
seq.3067.67	GDF9	Secreted	Female reproductive system	Inflammation	Cytokine	Growth/differentiation factor 9	O60383	2661	0.991643	-0.0121068	10.231	-0.363905	0.717996	0.863601	-6.23796	No Change	M2 vs. HC
seq.3069.52	IGHM	Secreted	Blood	Immunity and defense	Immunoglobulin	Immunoglobulin M	P01871	3507 3512 50802 3535	0.845717	-0.241753	12.8506	-1.27282	0.211007	0.458433	-5.51666	No Change	M2 vs. HC
seq.3070.1	IL2	Secreted	Blood	Inflammation	Interleukin	Interleukin-2	P60568	3558	1.21814	0.284682	10.5007	3.23866	0.00253463	0.0256473	-1.73666	Up (qval < 0.05)	M2 vs. HC
seq.3072.4	IL13	Secreted	Blood	Inflammation	Interleukin	Interleukin-13	P35225	3596	1.00643	0.00924175	10.8036	0.351858	0.726937	0.867634	-6.24222	No Change	M2 vs. HC
seq.3073.51	IL18BP	Secreted	Blood	Other	No annotated function	Interleukin-18-binding protein	O95998	10068	1.05678	0.0796758	11.5536	1.28441	0.206967	0.453273	-5.50258	No Change	M2 vs. HC
seq.3074.6	LBP	Secreted	Blood	Transport	Transport	Lipopolysaccharide-binding protein	P18428	3929	0.965706	-0.0503434	15.1225	-0.519265	0.606662	0.796488	-6.17019	No Change	M2 vs. HC
seq.3077.66	F10	Secreted	Blood	Classical plasma proteins	Blood coagulation	Coagulation factor Xa	P00742	2159	1.00055	0.000798478	12.7475	0.0126511	0.989974	0.994317	-6.30353	No Change	M2 vs. HC
seq.3078.1	PGF	Secreted	Blood	Hormones	Growth factor	Placenta growth factor	P49763	5228	1.01739	0.0248772	9.86982	1.32537	0.193157	0.438095	-5.4519	No Change	M2 vs. HC
seq.3079.62	RARRES2	Secreted	Blood	Other	Other	Retinoic acid receptor responder protein 2	Q99969	5919	1.23519	0.30473	12.6276	4.67115	3.86284e-05	0.00208082	2.14295	Up (qval < 0.05)	M2 vs. HC
seq.3082.9	ULBP2	Secreted	Other tissues	Immunity and defense	Immunity	NKG2D ligand 2	Q9BZM5	80328	0.995038	-0.0071758	9.18065	-0.211276	0.833829	0.927623	-6.28145	No Change	M2 vs. HC
seq.3132.1	VEGFC	Secreted	Blood	Hormones	Growth factor	Vascular endothelial growth factor C	P49767	7424	0.996046	-0.00571638	10.3006	-0.125187	0.901052	0.956367	-6.29582	No Change	M2 vs. HC
seq.3148.49	CXCL2	Secreted	Blood	Inflammation	Chemokine	Gro-beta	P19875	2920	1.17212	0.22912	12.8323	1.65239	0.1069	0.305202	-4.99675	No Change	M2 vs. HC
seq.3152.57	TNFRSF1B	Secreted	Blood	Transport	Receptor	Tumor necrosis factor receptor superfamily member 1B	P20333	7133	1.07001	0.0976242	11.2001	1.85311	0.071839	0.241529	-4.67501	No Change	M2 vs. HC
seq.3168.8	ADAMTS5	Secreted	Extracellular matrix	Enzymes	Enzyme	A disintegrin and metalloproteinase with thrombospondin motifs 5	Q9UNA0	11096	0.978983	-0.0306446	9.05501	-1.15052	0.257298	0.511221	-5.65805	No Change	M2 vs. HC
seq.3169.70	IDUA	Secreted	Intracellular and membrane proteins	Enzymes	Enzyme	Alpha-L-iduronidase	P35475	3425	1.0116	0.0166333	11.4683	0.174544	0.862388	0.940997	-6.28848	No Change	M2 vs. HC
seq.3171.57	APP	Secreted	Blood	Other	Cell adhesion	Amyloid beta A4 protein	P05067	351	1.1276	0.173252	17.0832	2.61524	0.0128188	0.0791265	-3.19543	Up (pval < 0.05)	M2 vs. HC
seq.3172.28	ARSB	Secreted	Intracellular and membrane proteins	Enzymes	Enzyme	Arylsulfatase B	P15848	411	1.06709	0.0936803	13.3444	0.982885	0.332035	0.583751	-5.83017	No Change	M2 vs. HC
seq.3173.49	NAAA	Secreted	Intracellular and membrane proteins	Enzymes	Enzyme	N-acylethanolamine-hydrolyzing acid amidase	Q02083	27163	1.38079	0.465497	12.768	2.49079	0.01735	0.0965118	-3.46225	Up (pval < 0.05)	M2 vs. HC
seq.3174.2	ADAMTS1	Secreted	Extracellular matrix	Enzymes	Enzyme	A disintegrin and metalloproteinase with thrombospondin motifs 1	Q9UHI8	9510	0.951812	-0.0712509	9.02539	-1.26775	0.212791	0.461352	-5.52278	No Change	M2 vs. HC
seq.3175.51	ADAMTS13	Secreted	Blood	Classical plasma proteins	Blood coagulation	A disintegrin and metalloproteinase with thrombospondin motifs 13	Q76LX8	11093	0.961101	-0.0572402	14.6761	-0.693344	0.492415	0.715618	-6.06644	No Change	M2 vs. HC
seq.3178.5	CTSC	Secreted	Intracellular and membrane proteins	Enzymes	Enzyme	Dipeptidyl peptidase 1	P53634	1075	1.01648	0.0235795	9.76717	1.05225	0.299496	0.555049	-5.76203	No Change	M2 vs. HC
seq.3179.51	CTSA	Secreted	Intracellular and membrane proteins	Enzymes	Enzyme	Lysosomal protective protein	P10619	5476	1.1653	0.220697	14.6481	1.94067	0.0599308	0.213616	-4.5251	No Change	M2 vs. HC
seq.3181.50	CTSS	Secreted	Intracellular and membrane proteins	Enzymes	Enzyme	Cathepsin S	P25774	1520	0.99669	-0.00478303	14.3379	-0.061841	0.951022	0.980189	-6.30171	No Change	M2 vs. HC
seq.3184.25	F7	Secreted	Blood	Classical plasma proteins	Blood coagulation	Coagulation factor VII	P08709	2155	1.15336	0.205841	16.6395	2.35129	0.0241336	0.121058	-3.75042	Up (pval < 0.05)	M2 vs. HC
seq.3186.2	C2	Secreted	Blood	Classical plasma proteins	Complement pathway	Complement C2	P06681	717	1.01666	0.0238362	13.156	0.510894	0.612454	0.800364	-6.17444	No Change	M2 vs. HC
seq.3187.52	CRISP3	Secreted	Other tissues	Other	No annotated function	Cysteine-rich secretory protein 3	P54108	10321	1.03775	0.053458	8.59472	1.28361	0.207245	0.453352	-5.50356	No Change	M2 vs. HC
seq.3191.50	WFIKKN1	Secreted	Other tissues	Enzymes	Enzyme inhibitor	WAP, kazal, immunoglobulin, kunitz and NTR domain-containing protein 1	Q96NZ8	117166	0.937821	-0.0926151	9.77363	-2.57287	0.0142223	0.0850602	-3.28727	Down (pval < 0.05)	M2 vs. HC
seq.3194.36	GP6	Secreted	Intracellular and membrane proteins	Classical plasma proteins	Blood coagulation	Platelet glycoprotein VI	Q9HCN6	51206	0.845365	-0.242354	14.2042	-1.62132	0.113423	0.314988	-5.04375	No Change	M2 vs. HC
seq.3195.50	GNLY	Secreted	Blood	Immunity and defense	Defense	Granulysin	P22749	10578	1.04673	0.0658936	9.42864	0.60222	0.550693	0.758199	-6.12439	No Change	M2 vs. HC
seq.3196.6	HAPLN1	Secreted	Extracellular matrix	Other	No annotated function	Hyaluronan and proteoglycan link protein 1	P10915	1404	1.03315	0.0470434	10.7159	0.887476	0.380544	0.626346	-5.91668	No Change	M2 vs. HC
seq.3197.70	IDE	Secreted	Other tissues	Transport	Receptor	Insulin-degrading enzyme	P14735	3416	0.968643	-0.0459628	10.7918	-0.838053	0.407372	0.647083	-5.95817	No Change	M2 vs. HC
seq.3198.4	IDS	Secreted	Intracellular and membrane proteins	Enzymes	Enzyme	Iduronate 2-sulfatase	P22304	3423	0.934171	-0.098242	12.0192	-1.08026	0.287005	0.541209	-5.73328	No Change	M2 vs. HC
seq.3199.54	KLK12	Secreted	Other tissues	Enzymes	Enzyme	Kallikrein-12	Q9UKR0	43849	1.03845	0.0544255	13.2267	0.591844	0.557547	0.762335	-6.13049	No Change	M2 vs. HC
seq.3200.49	KLK13	Secreted	Other tissues	Enzymes	Enzyme	Kallikrein-13	Q9UKR3	26085	0.987932	-0.0175162	11.1048	-0.568835	0.572898	0.773365	-6.14363	No Change	M2 vs. HC
seq.3201.49	KLK5	Secreted	Other tissues	Enzymes	Enzyme	Kallikrein-5	Q9Y337	25818	1.05952	0.0834082	7.71173	1.33856	0.188865	0.433151	-5.43527	No Change	M2 vs. HC
seq.3202.28	KREMEN2	Secreted	Intracellular and membrane proteins	Other	Other	Kremen protein 2	Q8NCW0	79412	0.877307	-0.188846	12.0901	-3.77864	0.000555045	0.01009	-0.340581	Down (qval < 0.05)	M2 vs. HC
seq.3208.2	MATN3	Secreted	Extracellular matrix	Other	No annotated function	Matrilin-3	O15232	4148	0.964693	-0.0518583	11.0355	-1.60738	0.116455	0.320371	-5.06459	No Change	M2 vs. HC
seq.3209.69	MEPE	Secreted	Extracellular matrix	Other	Other	Matrix extracellular phosphoglycoprotein	Q9NQ76	56955	1.00647	0.00930785	7.62478	0.24573	0.807246	0.913483	-6.27364	No Change	M2 vs. HC
seq.3212.30	ASAH2	Secreted	Intracellular and membrane proteins	Enzymes	Enzyme	Neutral ceramidase	Q9NR71	56624	1.03984	0.0563638	11.4899	0.558557	0.579822	0.777417	-6.14933	No Change	M2 vs. HC
seq.3213.65	NID1	Secreted	Extracellular matrix	Other	Cell adhesion	Nidogen-1	P14543	4811	1.08013	0.111208	11.47	1.51933	0.137163	0.353448	-5.19258	No Change	M2 vs. HC
seq.3214.3	NRP1	Secreted	Other tissues	Transport	Receptor	Neuropilin-1	O14786	8829	0.914909	-0.1283	16.417	-1.55312	0.128889	0.339901	-5.1442	No Change	M2 vs. HC
seq.3216.2	PIGR	Secreted	Digestive system	Other	No annotated function	Polymeric immunoglobulin receptor	P01833	5284	1.27027	0.345136	11.7677	3.14045	0.00330646	0.030701	-1.97863	Up (qval < 0.05)	M2 vs. HC
seq.3217.74	SERPINE2	Secreted	Female reproductive system	Other	Developmental protein	Glia-derived nexin	P07093	5270	1.0145	0.0207688	13.2011	0.169123	0.866619	0.943366	-6.28941	No Change	M2 vs. HC
seq.3221.54	SFRP1	Secreted	Other tissues	Other	Developmental protein	Secreted frizzled-related protein 1	Q8N474	6422	1.1113	0.152246	10.5188	1.69982	0.0975408	0.290245	-4.92353	No Change	M2 vs. HC
seq.3222.11	SEMA3A	Secreted	Other tissues	Other	Developmental protein	Semaphorin-3A	Q14563	10371	1.01059	0.0151935	10.4424	0.368839	0.714346	0.861448	-6.23617	No Change	M2 vs. HC
seq.3232.28	ACP5	Secreted	Intracellular and membrane proteins	Enzymes	Enzyme	Tartrate-resistant acid phosphatase type 5	P13686	54	1.12927	0.175388	12.2054	1.97929	0.0552452	0.20287	-4.45721	No Change	M2 vs. HC
seq.3234.23	CCDC80	Secreted	Extracellular matrix	Other	No annotated function	Coiled-coil domain-containing protein 80	Q76M96	151887	1.02821	0.0401335	10.9247	0.708316	0.483179	0.709657	-6.05616	No Change	M2 vs. HC
seq.3235.50	WFIKKN2	Secreted	Other tissues	Enzymes	Enzyme inhibitor	WAP, Kazal, immunoglobulin, Kunitz and NTR domain-containing protein 2	Q8TEU8	124857	1.0168	0.0240361	10.876	0.341142	0.734922	0.872315	-6.2459	No Change	M2 vs. HC
seq.3280.49	ACAN	Secreted	Extracellular matrix	Other	No annotated function	Aggrecan core protein	P16112	176	1.01763	0.0252144	9.97295	0.466029	0.643921	0.818988	-6.19607	No Change	M2 vs. HC
seq.3283.21	TGFBI	Secreted	Blood	Other	Cell adhesion	Transforming growth factor-beta-induced protein ig-h3	Q15582	7045	0.96784	-0.0471603	15.2718	-0.54951	0.58595	0.782478	-6.15427	No Change	M2 vs. HC
seq.3284.75	BGN	Secreted	Extracellular matrix	Other	No annotated function	Biglycan	P21810	633	1.04282	0.0604935	13.0156	0.686084	0.496928	0.719965	-6.07135	No Change	M2 vs. HC
seq.3289.19	CA10	Secreted	Brain	Other	No annotated function	Carbonic anhydrase-related protein 10	Q9NS85	56934	1.00724	0.010403	10.3118	0.332867	0.74111	0.875693	-6.24866	No Change	M2 vs. HC
seq.3291.30	FCER2	Secreted	Blood	Transport	Receptor	Low affinity immunoglobulin epsilon Fc receptor	P06734	2208	1.13645	0.184534	11.7892	2.14582	0.0385019	0.161876	-4.15235	Up (pval < 0.05)	M2 vs. HC
seq.3292.75	CD48	Secreted	Intracellular and membrane proteins	Other	No annotated function	CD48 antigen	P09326	962	1.06176	0.0864532	12.8085	0.90802	0.369732	0.617288	-5.89876	No Change	M2 vs. HC
seq.3293.2	CD5L	Secreted	Blood	Immunity and defense	Immunity	CD5 antigen-like	O43866	922	1.17064	0.227301	13.0004	1.2611	0.21515	0.46413	-5.53077	No Change	M2 vs. HC
seq.3294.55	CFC1	Secreted	Unknown location	Other	Developmental protein	Cryptic protein	P0CG37	55997	0.961114	-0.0572204	10.8845	-1.68513	0.100365	0.294875	-4.94641	No Change	M2 vs. HC
seq.3296.92	CNTN2	Secreted	Brain	Other	Cell adhesion	Contactin-2	Q02246	6900	0.946723	-0.078985	10.8391	-1.05934	0.296298	0.551494	-5.75482	No Change	M2 vs. HC
seq.3298.52	CNTN4	Secreted	Intracellular and membrane proteins	Other	Cell adhesion	Contactin-4	Q8IWV2	152330	0.92176	-0.117538	12.9023	-1.81876	0.077033	0.251378	-4.73225	No Change	M2 vs. HC
seq.3299.29	CNTN5	Secreted	Intracellular and membrane proteins	Other	Cell adhesion	Contactin-5	O94779	53942	0.968011	-0.046904	9.28641	-1.38989	0.172852	0.408157	-5.36915	No Change	M2 vs. HC
seq.3302.58	CST7	Secreted	Blood	Enzymes	Enzyme inhibitor	Cystatin-F	O76096	8530	0.943364	-0.084114	9.79683	-0.968028	0.339303	0.590155	-5.84419	No Change	M2 vs. HC
seq.3303.23	CST6	Secreted	Other tissues	Enzymes	Enzyme inhibitor	Cystatin-M	Q15828	1474	1.01623	0.0232244	12.5045	0.228174	0.820765	0.920505	-6.27777	No Change	M2 vs. HC
seq.3311.27	FCGR3B	Secreted	Blood	Transport	Receptor	Low affinity immunoglobulin gamma Fc region receptor III-B	O75015	2215	0.901729	-0.149234	11.7956	-1.4245	0.162666	0.392447	-5.32331	No Change	M2 vs. HC
seq.3313.21	FCN2	Secreted	Blood	Immunity and defense	Immunity	Ficolin-2	Q15485	2220	1.14294	0.192747	13.2355	1.92025	0.062544	0.219932	-4.56056	No Change	M2 vs. HC
seq.3315.15	GPC2	Secreted	Intracellular and membrane proteins	Other	No annotated function	Glypican-2	Q8N158	221914	1.02218	0.0316536	7.87793	0.754517	0.455305	0.685625	-6.02309	No Change	M2 vs. HC
seq.3316.58	SERPIND1	Secreted	Blood	Classical plasma proteins	Blood coagulation	Heparin cofactor 2	P05546	3053	1.10676	0.146346	12.5202	1.99555	0.0533694	0.198167	-4.4283	No Change	M2 vs. HC
seq.3320.49	IGFBP7	Secreted	Blood	Other	Cell adhesion	Insulin-like growth factor-binding protein 7	Q16270	3490	1.0023	0.0033162	15.1192	0.0426411	0.966216	0.985753	-6.3027	No Change	M2 vs. HC
seq.3321.2	IL24	Secreted	Blood	Inflammation	Interleukin	Interleukin-24	Q13007	11009	1.00219	0.00315034	8.96252	0.0719788	0.943006	0.97467	-6.30103	No Change	M2 vs. HC
seq.3323.37	LRP8	Secreted	Other tissues	Transport	Receptor	Low-density lipoprotein receptor-related protein 8	Q14114	7804	1.01597	0.0228544	11.2017	0.256261	0.799166	0.909113	-6.27102	No Change	M2 vs. HC
seq.3325.2	MATN2	Secreted	Extracellular matrix	Other	No annotated function	Matrilin-2	O00339	4147	1.06289	0.0879949	13.1492	1.20363	0.236361	0.487631	-5.59826	No Change	M2 vs. HC
seq.3327.27	NTN4	Secreted	Extracellular matrix	Other	No annotated function	Netrin-4	Q9HB63	59277	1.00065	0.000940431	12.0467	0.0132537	0.989496	0.993974	-6.30352	No Change	M2 vs. HC
seq.3329.14	PGLYRP1	Secreted	Blood	Immunity and defense	Immunity	Peptidoglycan recognition protein 1	O75594	8993	0.670175	-0.57739	11.8155	-3.00907	0.0046914	0.0395048	-2.29567	Down (qval < 0.05)	M2 vs. HC
seq.3336.50	TFPI	Secreted	Blood	Classical plasma proteins	Blood coagulation	Tissue factor pathway inhibitor	P10646	7035	1.11758	0.160382	14.9007	1.76056	0.0865612	0.270702	-4.82721	No Change	M2 vs. HC
seq.3339.33	THBS2	Secreted	Extracellular matrix	Other	Cell adhesion	Thrombospondin-2	P35442	7058	1.09602	0.132274	12.9852	1.18706	0.242756	0.495522	-5.61719	No Change	M2 vs. HC
