## Supplementary material for "Charting the Circulating Proteome in ME/CFS: Cross System Profiling and Mechanistic insights": SupplData8.xlsx (part 2 of 2)

### Sheet: M2 vs. HC (continued)
AptName	EntrezGeneSymbol	F1	F2	F3	F4	TargetFullName	UniProt	EntrezGeneID	fc	logFC	AveExpr	t	P.Value	adj.P.Val	B	Significant	Group
seq.3340.53	THBS4	Secreted	Extracellular matrix	Hormones	Growth factor	Thrombospondin-4	P35443	7060	0.90334	-0.146658	14.2692	-1.59714	0.118723	0.323694	-5.07979	No Change	M2 vs. HC
seq.3344.60	SERPINC1	Secreted	Blood	Classical plasma proteins	Blood coagulation	Antithrombin-III	P01008	462	0.995968	-0.00582892	16.8752	-0.0933025	0.926166	0.96833	-6.29928	No Change	M2 vs. HC
seq.3348.49	BMP1	Secreted	Extracellular matrix	Inflammation	Cytokine	Bone morphogenetic protein 1	P13497	649	1.03432	0.0486871	12.7362	0.748377	0.458954	0.688911	-6.0276	No Change	M2 vs. HC
seq.3352.80	CA6	Secreted	Digestive system	Enzymes	Enzyme	Carbonic anhydrase 6	P23280	765	0.767406	-0.381938	12.8197	-2.50943	0.0165892	0.0942545	-3.42287	Down (pval < 0.05)	M2 vs. HC
seq.3362.61	CHRDL1	Secreted	Other tissues	Other	Developmental protein	Chordin-like protein 1	Q9BU40	91851	1.06357	0.0889147	10.7698	1.28554	0.206576	0.453271	-5.5012	No Change	M2 vs. HC
seq.3364.76	CTSV	Secreted	Intracellular and membrane proteins	Enzymes	Enzyme	Cathepsin L2	O60911	1515	1.06833	0.0953583	10.3985	1.10724	0.275323	0.530794	-5.70491	No Change	M2 vs. HC
seq.3365.7	DKK4	Secreted	Other tissues	Other	Developmental protein	Dickkopf-related protein 4	Q9UBT3	27121	1.05125	0.0721094	15.0566	1.02051	0.314099	0.568136	-5.79375	No Change	M2 vs. HC
seq.3366.51	ECM1	Secreted	Extracellular matrix	Other	Developmental protein	Extracellular matrix protein 1	Q16610	1893	1.0537	0.075466	14.2931	0.493614	0.62449	0.808089	-6.18301	No Change	M2 vs. HC
seq.3367.8	FETUB	Secreted	Blood	Enzymes	Enzyme inhibitor	Fetuin-B	Q9UGM5	26998	1.15835	0.212073	13.8422	1.75818	0.0869699	0.271372	-4.83103	No Change	M2 vs. HC
seq.3373.5	GZMH	Secreted	Blood	Enzymes	Enzyme	Granzyme H	P20718	2999	0.942397	-0.0855935	9.44353	-3.12225	0.00347202	0.0319147	-2.02301	Down (qval < 0.05)	M2 vs. HC
seq.3378.49	KLK7	Secreted	Other tissues	Enzymes	Enzyme	Kallikrein-7	P49862	5650	1.06962	0.0970974	10.4298	1.01329	0.317488	0.5719	-5.80084	No Change	M2 vs. HC
seq.3389.7	SERPINA5	Secreted	Blood	Transport	Transport	Plasma serine protease inhibitor	P05154	5104	0.991937	-0.0116802	15.4131	-0.16002	0.873734	0.947064	-6.29089	No Change	M2 vs. HC
seq.3396.54	REN	Secreted	Blood	Enzymes	Enzyme	Renin	P00797	5972	0.928883	-0.106431	13.7412	-0.654947	0.516545	0.734513	-6.09183	No Change	M2 vs. HC
seq.3403.1	TPSB2	Secreted	Blood	Enzymes	Enzyme	Tryptase beta-2	P20231	64499	1.12124	0.165098	12.9979	0.6734	0.50487	0.726431	-6.07981	No Change	M2 vs. HC
seq.3415.61	IBSP	Secreted	Other tissues	Other	Cell adhesion	Bone sialoprotein 2	P21815	3381	1.03102	0.0440779	11.0558	0.921365	0.362817	0.612019	-5.88691	No Change	M2 vs. HC
seq.3423.59	CMA1	Secreted	Blood	Enzymes	Enzyme	Chymase	P23946	1215	0.903396	-0.146569	11.1042	-5.33643	4.94158e-06	0.000683057	4.07216	Down (qval < 0.05)	M2 vs. HC
seq.3432.21	EPHA3	Secreted	Intracellular and membrane proteins	Transport	Receptor	Ephrin type-A receptor 3	P29320	2042	1.10892	0.14915	7.63059	2.43909	0.0196302	0.105125	-3.57043	Up (pval < 0.05)	M2 vs. HC
seq.3434.34	FN1	Secreted	Blood	Classical plasma proteins	Acute phase	Fibronectin Fragment 3	P02751	2335	0.727436	-0.459107	11.9386	-2.05939	0.0465316	0.181879	-4.313	Down (pval < 0.05)	M2 vs. HC
seq.3435.53	FN1	Secreted	Blood	Classical plasma proteins	Acute phase	Fibronectin Fragment 4	P02751	2335	0.727768	-0.458449	11.7225	-2.1017	0.0424332	0.172034	-4.235	Down (pval < 0.05)	M2 vs. HC
seq.3438.10	FSTL3	Secreted	Other tissues	Other	Transcription	Follistatin-related protein 3	O95633	10272	1.20622	0.270488	12.5851	3.96357	0.000323762	0.0077442	0.159127	Up (qval < 0.05)	M2 vs. HC
seq.3440.7	GZMA	Secreted	Blood	Enzymes	Enzyme	Granzyme A	P12544	3001	0.988037	-0.0173634	11.3285	-0.204386	0.83917	0.93021	-6.28287	No Change	M2 vs. HC
seq.3445.53	IL15RA	Secreted	Blood	Transport	Receptor	Interleukin-15 receptor subunit alpha	Q13261	3601	0.958734	-0.060798	10.3839	-2.03388	0.0491662	0.187991	-4.35942	Down (pval < 0.05)	M2 vs. HC
seq.3447.64	CXCL8	Secreted	Blood	Inflammation	Chemokine	Interleukin-8	P10145	3576	0.94505	-0.0815381	10.7604	-1.07647	0.288672	0.543095	-5.73721	No Change	M2 vs. HC
seq.3449.58	SERPINA4	Secreted	Blood	Enzymes	Enzyme inhibitor	Kallistatin	P29622	5267	1.02303	0.0328468	15.2893	0.749633	0.458206	0.688296	-6.02668	No Change	M2 vs. HC
seq.3450.4	KLK6	Secreted	Other tissues	Enzymes	Enzyme	Kallikrein-6	Q92876	5653	1.10264	0.140961	12.6881	2.5478	0.0151179	0.0886031	-3.34113	Up (pval < 0.05)	M2 vs. HC
seq.3457.57	POSTN	Secreted	Extracellular matrix	Other	Cell adhesion	Periostin	Q15063	10631	0.965027	-0.0513583	10.7176	-0.557098	0.580808	0.778073	-6.15013	No Change	M2 vs. HC
seq.3461.58	BCAN	Secreted	Brain	Other	No annotated function	Brevican core protein	Q96GW7	63827	1.0064	0.00920776	10.206	0.129009	0.898048	0.95546	-6.29534	No Change	M2 vs. HC
seq.3474.19	THBS1	Secreted	Extracellular matrix	Other	Cell adhesion	Thrombospondin-1	P07996	7057	0.908626	-0.138241	13.9385	-1.13898	0.262017	0.515035	-5.6707	No Change	M2 vs. HC
seq.3479.71	PRSS3	Secreted	Digestive system	Enzymes	Enzyme	Trypsin-3	P35030	5646	1.02701	0.0384567	9.61676	1.28772	0.205824	0.453172	-5.49854	No Change	M2 vs. HC
seq.3484.60	AGT	Secreted	Blood	Other	Other	Angiotensinogen	P01019	183	1.07373	0.102631	13.7559	0.932518	0.357102	0.607088	-5.87688	No Change	M2 vs. HC
seq.3485.28	B2M	Secreted	Blood	Immunity and defense	Immunity	Beta-2-microglobulin	P61769	567	1.02371	0.0338062	11.1008	0.503755	0.617414	0.803833	-6.17802	No Change	M2 vs. HC
seq.3486.58	FGF1	Secreted	Other tissues	Hormones	Growth factor	Fibroblast growth factor 1	P05230	2246	1.04763	0.0671236	7.8034	2.28156	0.0283526	0.13188	-3.8899	Up (pval < 0.05)	M2 vs. HC
seq.3487.32	CXCL13	Secreted	Blood	Inflammation	Chemokine	C-X-C motif chemokine 13	O43927	10563	1.09246	0.127579	9.28078	1.79757	0.080394	0.258217	-4.76712	No Change	M2 vs. HC
seq.3494.71	FGF17	Secreted	Brain	Hormones	Growth factor	Fibroblast growth factor 17	O60258	8822	1.02542	0.0362145	8.47887	1.96704	0.0566966	0.2062	-4.47887	No Change	M2 vs. HC
seq.3495.15	CXCL6	Secreted	Blood	Inflammation	Chemokine	C-X-C motif chemokine 6	P80162	6372	1.08789	0.12153	11.9978	0.771657	0.445208	0.676508	-6.01031	No Change	M2 vs. HC
seq.3497.13	IFNA2	Secreted	Blood	Inflammation	Interferon	Interferon alpha-2	P01563	3440	1.02592	0.0369171	7.18517	1.68467	0.100454	0.294875	-4.94712	No Change	M2 vs. HC
seq.3498.53	IL17A	Secreted	Blood	Inflammation	Interleukin	Interleukin-17A	Q16552	3605	1.00812	0.0116721	9.35354	0.49022	0.626867	0.809297	-6.18465	No Change	M2 vs. HC
seq.3499.77	IL17B	Secreted	Blood	Inflammation	Interleukin	Interleukin-17B	Q9UHF5	27190	1.04032	0.0570241	8.06723	2.28792	0.0279418	0.13092	-3.8773	Up (pval < 0.05)	M2 vs. HC
seq.3504.58	HAMP	Secreted	Blood	Hormones	Hormone	Hepcidin	P81172	57817	0.581537	-0.782058	11.0615	-2.50599	0.0167271	0.094421	-3.43014	Down (pval < 0.05)	M2 vs. HC
seq.3508.78	CCL22	Secreted	Blood	Inflammation	Chemokine	C-C motif chemokine 22	O00626	6367	0.984605	-0.0223836	13.8703	-0.24451	0.808184	0.913979	-6.27394	No Change	M2 vs. HC
seq.3509.1	CCL15	Secreted	Blood	Inflammation	Chemokine	C-C motif chemokine 15	Q16663	6359	1.34989	0.432837	13.15	2.79777	0.00811397	0.0574883	-2.78838	Up (pval < 0.05)	M2 vs. HC
seq.3514.49	PRTN3	Secreted	Blood	Enzymes	Enzyme	Myeloblastin	P24158	5657	0.645616	-0.631252	12.6861	-3.03178	0.00441822	0.0380799	-2.24143	Down (qval < 0.05)	M2 vs. HC
seq.3516.60	CXCL12	Secreted	Blood	Inflammation	Chemokine	Stromal cell-derived factor 1	P48061	6387	1.04633	0.0653319	15.2223	1.0556	0.29798	0.553218	-5.75862	No Change	M2 vs. HC
seq.3518.54	CPB2	Secreted	Blood	Classical plasma proteins	Blood coagulation	Carboxypeptidase B2	Q96IY4	1361	0.996696	-0.00477416	14.6149	-0.0775307	0.938618	0.973569	-6.30062	No Change	M2 vs. HC
seq.3519.3	CCL17	Secreted	Blood	Inflammation	Chemokine	C-C motif chemokine 17	Q92583	6361	0.922828	-0.115866	9.87511	-1.01908	0.314768	0.568538	-5.79516	No Change	M2 vs. HC
seq.3520.58	TGFB3	Secreted	Blood	Hormones	Growth factor	Transforming growth factor beta-3	P10600	7043	0.957247	-0.0630365	8.36004	-2.15261	0.037926	0.160327	-4.13951	Down (pval < 0.05)	M2 vs. HC
seq.3522.57	VIP	Secreted	Blood	Hormones	Hormone	Vasoactive Intestinal Peptide	P01282	7432	1.01527	0.0218606	7.74178	0.699909	0.488353	0.712131	-6.06196	No Change	M2 vs. HC
seq.3534.14	CD40LG	Secreted	Blood	Inflammation	Cytokine	CD40 ligand	P29965	959	1.02024	0.0289105	9.14474	0.526178	0.601898	0.793219	-6.16663	No Change	M2 vs. HC
seq.3535.84	DKK1	Secreted	Other tissues	Other	Developmental protein	Dickkopf-related protein 1	O94907	22943	1.07702	0.107051	14.3783	1.57583	0.123561	0.331579	-5.11118	No Change	M2 vs. HC
seq.3554.24	ADIPOQ	Secreted	Blood	Hormones	Hormone	Adiponectin	Q15848	9370	0.752535	-0.410169	12.16	-2.65777	0.0115389	0.0734441	-3.10219	Down (pval < 0.05)	M2 vs. HC
seq.3580.25	SERPINA1	Secreted	Blood	Classical plasma proteins	Blood coagulation	Alpha-1-antitrypsin	P01009	5265	1.14446	0.194664	15.3426	2.10348	0.0422679	0.171649	-4.23169	Up (pval < 0.05)	M2 vs. HC
seq.3581.53	AHSG	Secreted	Blood	Other	Other	Alpha-2-HS-glycoprotein	P02765	197	1.01881	0.0268916	12.3725	0.526885	0.601412	0.793007	-6.16626	No Change	M2 vs. HC
seq.3583.54	ARSA	Secreted	Intracellular and membrane proteins	Enzymes	Enzyme	Arylsulfatase A	P15289	410	0.996537	-0.00500455	11.9814	-0.123058	0.902726	0.957766	-6.29609	No Change	M2 vs. HC
seq.3587.53	BMP10	Secreted	Blood	Inflammation	Cytokine	Bone morphogenetic protein 10	O95393	27302	0.917207	-0.124681	11.2798	-3.53854	0.00110259	0.0148242	-0.974015	Down (qval < 0.05)	M2 vs. HC
seq.3600.2	CHIT1	Secreted	Blood	Enzymes	Enzyme	Chitotriosidase-1	Q13231	1118	1.11148	0.152485	10.1287	1.01012	0.318986	0.573189	-5.80394	No Change	M2 vs. HC
seq.3601.54	CHL1	Secreted	Brain	Other	Developmental protein	Neural cell adhesion molecule L1-like protein	O00533	10752	0.915552	-0.127286	13.5776	-1.84383	0.0732121	0.244065	-4.69056	No Change	M2 vs. HC
seq.3605.77	MASP1	Secreted	Blood	Immunity and defense	Immunity	Mannan-binding lectin serine protease 1	P48740	5648	0.986314	-0.0198818	10.2329	-0.420297	0.676695	0.839292	-6.21609	No Change	M2 vs. HC
seq.3607.71	DKK3	Secreted	Other tissues	Other	Developmental protein	Dickkopf-related protein 3	Q9UBP4	27122	0.989793	-0.0148012	10.8274	-0.195845	0.845801	0.932762	-6.28457	No Change	M2 vs. HC
seq.3613.62	FCN1	Secreted	Blood	Immunity and defense	Immunity	Ficolin-1	O00602	2219	1.11115	0.152053	13.2043	1.64447	0.108533	0.307944	-5.0088	No Change	M2 vs. HC
seq.3616.3	GNS	Secreted	Intracellular and membrane proteins	Enzymes	Enzyme	N-acetylglucosamine-6-sulfatase	P15586	2799	1.0027	0.00389711	11.0869	0.0743399	0.94114	0.973913	-6.30086	No Change	M2 vs. HC
seq.3617.80	HGFAC	Secreted	Blood	Enzymes	Enzyme	Hepatocyte growth factor activator	Q04756	3083	0.903555	-0.146316	13.4921	-1.08618	0.284413	0.539956	-5.72711	No Change	M2 vs. HC
seq.3622.33	LGMN	Secreted	Intracellular and membrane proteins	Enzymes	Enzyme	Legumain	Q99538	5641	1.06146	0.0860486	11.9058	1.45055	0.155313	0.38125	-5.28814	No Change	M2 vs. HC
seq.3623.84	LY86	Secreted	Blood	Immunity and defense	Immunity	Lymphocyte antigen 86	O95711	9450	0.989165	-0.0157162	14.1811	-0.303629	0.763108	0.888052	-6.25788	No Change	M2 vs. HC
seq.3624.3	PRSS27	Secreted	Digestive system	Enzymes	Enzyme	Serine protease 27	Q9BQR3	83886	1.04238	0.0598831	13.3808	1.59232	0.119804	0.325461	-5.08692	No Change	M2 vs. HC
seq.3627.71	MMEL1	Secreted	Intracellular and membrane proteins	Enzymes	Enzyme	Membrane metallo-endopeptidase-like 1	Q495T6	79258	1.00978	0.014048	11.3077	0.533642	0.596774	0.789639	-6.16273	No Change	M2 vs. HC
seq.3630.27	CADM3	Secreted	Intracellular and membrane proteins	Other	Cell adhesion	Cell adhesion molecule 3	Q8N126	57863	1.01808	0.0258502	10.9673	0.642487	0.524511	0.739666	-6.09977	No Change	M2 vs. HC
seq.3633.70	NID2	Secreted	Extracellular matrix	Other	Cell adhesion	Nidogen-2	Q14112	22795	1.09224	0.127285	12.1243	1.68009	0.101348	0.296086	-4.95421	No Change	M2 vs. HC
seq.3634.5	OPCML	Secreted	Intracellular and membrane proteins	Other	Cell adhesion	Opioid-binding protein/cell adhesion molecule	Q14982	4978	1.02727	0.0388108	13.3136	1.01189	0.318149	0.572482	-5.80221	No Change	M2 vs. HC
seq.3636.37	OLR1	Secreted	Intracellular and membrane proteins	Transport	Receptor	Oxidized low-density lipoprotein receptor 1	P78380	4973	0.633305	-0.659027	13.3382	-3.00534	0.00473776	0.0398494	-2.30456	Down (qval < 0.05)	M2 vs. HC
seq.3644.5	DKKL1	Secreted	Male reproductive system	Other	No annotated function	Dickkopf-like protein 1	Q9UK85	27120	1.01618	0.0231544	13.9794	0.631187	0.531791	0.745279	-6.10684	No Change	M2 vs. HC
seq.3651.50	KDR	Secreted	Intracellular and membrane proteins	Transport	Receptor	Vascular endothelial growth factor receptor 2	P35968	3791	1.05213	0.0733145	13.0327	1.17757	0.246471	0.499488	-5.62791	No Change	M2 vs. HC
seq.3654.27	BMPER	Secreted	Extracellular matrix	Other	No annotated function	BMP-binding endothelial regulator protein	Q8N8U9	168667	0.964937	-0.0514935	8.69342	-1.5768	0.123338	0.331222	-5.10976	No Change	M2 vs. HC
seq.3666.17	CFHR5	Secreted	Blood	Classical plasma proteins	Complement pathway	Complement factor H-related protein 5	Q9BXR6	81494	1.07283	0.101417	16.0588	1.50592	0.14056	0.358435	-5.21151	No Change	M2 vs. HC
seq.3681.87	KLK14	Secreted	Other tissues	Enzymes	Enzyme	Kallikrein-14	Q9P0G3	43847	1.04902	0.0690378	15.2412	1.24392	0.221336	0.473556	-5.55125	No Change	M2 vs. HC
seq.3708.62	A2M	Secreted	Blood	Enzymes	Enzyme inhibitor	Alpha-2-macroglobulin	P01023	2	1.2207	0.287706	14.5163	2.46741	0.0183494	0.100021	-3.51137	Up (pval < 0.05)	M2 vs. HC
seq.3710.49	PLG	Secreted	Blood	Classical plasma proteins	Blood coagulation	Angiostatin	P00747	5340	1.07059	0.0984069	15.7293	2.03568	0.0489762	0.187461	-4.35616	Up (pval < 0.05)	M2 vs. HC
seq.3723.1	NPPB	Secreted	Blood	Hormones	Hormone	Brain natriuretic peptide 32	P16860	4879	0.99922	-0.00112551	10.1752	-0.0543314	0.956963	0.982787	-6.30214	No Change	M2 vs. HC
seq.3727.35	PYY	Secreted	Blood	Hormones	Hormone	Peptide YY	P10082	5697	1.35218	0.435291	10.077	4.16285	0.000179541	0.00536865	0.707523	Up (qval < 0.05)	M2 vs. HC
seq.3728.52	SCT	Secreted	Blood	Hormones	Hormone	Secretin	P09683	6343	1.04032	0.0570282	8.2425	1.71611	0.0944881	0.286041	-4.89798	No Change	M2 vs. HC
seq.3736.60	BMP6	Secreted	Blood	Inflammation	Cytokine	Bone morphogenetic protein 6	P22004	654	0.863479	-0.211767	11.2023	-3.50562	0.00120981	0.0156869	-1.05937	Down (qval < 0.05)	M2 vs. HC
seq.3738.54	CSF1	Secreted	Blood	Inflammation	Cytokine	Macrophage colony-stimulating factor 1	P09603	1435	0.980988	-0.0276921	11.4154	-0.722424	0.474567	0.701957	-6.04628	No Change	M2 vs. HC
seq.3741.4	IL5	Secreted	Blood	Inflammation	Interleukin	Interleukin-5	P05113	3567	0.986751	-0.0192422	12.6625	-0.412467	0.682373	0.841546	-6.21931	No Change	M2 vs. HC
seq.3758.63	PROC	Secreted	Blood	Classical plasma proteins	Blood coagulation	Activated Protein C	P04070	5624	1.13591	0.183853	14.78	2.96963	0.00520393	0.042336	-2.38929	Up (qval < 0.05)	M2 vs. HC
seq.3758.68	PROC	Secreted	Blood	Classical plasma proteins	Blood coagulation	Activated Protein C	P04070	5624	1.07722	0.107309	10.5045	1.64427	0.108576	0.307947	-5.00912	No Change	M2 vs. HC
seq.3761.4	PTGS2	Secreted	Intracellular and membrane proteins	Enzymes	Enzyme	Prostaglandin G/H synthase 2	P35354	5743	0.977527	-0.0327919	9.78366	-1.49872	0.142413	0.36051	-5.22162	No Change	M2 vs. HC
seq.3766.51	STX1A	Secreted	Intracellular and membrane proteins	Transport	Transport	Syntaxin-1A	Q16623	6804	1.07408	0.1031	9.82724	2.85379	0.00703001	0.0523925	-2.65991	Up (pval < 0.05)	M2 vs. HC
seq.3773.15	TEK	Secreted	Blood	Transport	Receptor	Angiopoietin-1 receptor, soluble	Q02763	7010	1.01715	0.0245387	10.4694	0.372155	0.711896	0.859485	-6.23495	No Change	M2 vs. HC
seq.3795.6	ADAM9	Secreted	Unknown location	Enzymes	Enzyme	Disintegrin and metalloproteinase domain-containing protein 9	Q13443	8754	0.991455	-0.0123808	10.6981	-0.099701	0.921119	0.96581	-6.29867	No Change	M2 vs. HC
seq.3796.79	ANGPTL4	Secreted	Blood	Other	Developmental protein	Angiopoietin-related protein 4	Q9BY76	51129	0.94812	-0.0768585	12.8381	-1.79243	0.0812278	0.259971	-4.77553	No Change	M2 vs. HC
seq.3798.71	CA9	Secreted	Intracellular and membrane proteins	Enzymes	Enzyme	Carbonic anhydrase 9	Q16790	768	1.00709	0.0101983	9.38995	0.216232	0.829992	0.925184	-6.2804	No Change	M2 vs. HC
seq.3803.10	CST5	Secreted	Digestive system	Enzymes	Enzyme inhibitor	Cystatin-D	P28325	1473	1.10704	0.146713	11.2895	0.858969	0.395877	0.638294	-5.94089	No Change	M2 vs. HC
seq.3805.16	ESM1	Secreted	Blood	Other	Developmental protein	Endothelial cell-specific molecule 1	Q9NQ30	11082	1.08946	0.123614	11.434	3.06025	0.00409697	0.0360192	-2.1731	Up (qval < 0.05)	M2 vs. HC
seq.3807.1	FGF23	Secreted	Blood	Hormones	Growth factor	Fibroblast growth factor 23	Q9GZV9	8074	0.99659	-0.00492824	9.58087	-0.111496	0.911825	0.961735	-6.29743	No Change	M2 vs. HC
seq.3814.63	IL11RA	Secreted	Blood	Transport	Receptor	Interleukin-11 receptor subunit alpha	Q14626	3590	0.936302	-0.0949548	11.5372	-1.05633	0.297654	0.552894	-5.75789	No Change	M2 vs. HC
seq.3815.14	IL12RB2	Secreted	Intracellular and membrane proteins	Transport	Receptor	Interleukin-12 receptor subunit beta-2	Q99665	3595	0.985847	-0.0205638	8.26236	-0.530856	0.598684	0.791119	-6.16419	No Change	M2 vs. HC
seq.3828.54	PDGFC	Secreted	Blood	Hormones	Growth factor	Platelet-derived growth factor C	Q9NRA1	56034	0.979284	-0.030201	8.85874	-0.462111	0.646702	0.820171	-6.19786	No Change	M2 vs. HC
seq.3831.21	PTEN	Secreted	Intracellular and membrane proteins	Enzymes	Enzyme	Phosphatidylinositol 3,4,5-trisphosphate 3-phosphatase and dual-specificity protein phosphatase PTEN	P60484	5728	0.936949	-0.0939582	9.07907	-1.69399	0.0986527	0.292133	-4.93263	No Change	M2 vs. HC
seq.3844.2	PPIA	Secreted	Blood	Enzymes	Enzyme	Peptidyl-prolyl cis-trans isomerase A	P62937	5478	0.748542	-0.417845	15.5819	-3.74151	0.000617844	0.0108285	-0.439729	Down (qval < 0.05)	M2 vs. HC
seq.3873.51	TPO	Secreted	Intracellular and membrane proteins	Enzymes	Enzyme	Thyroid peroxidase	P07202	7173	0.985463	-0.0211266	11.7072	-0.711425	0.481274	0.707568	-6.054	No Change	M2 vs. HC
seq.3893.64	MSLN	Secreted	Intracellular and membrane proteins	Other	Cell adhesion	Mesothelin	Q13421	10232	0.961578	-0.0565242	8.39609	-0.679095	0.501296	0.723501	-6.07603	No Change	M2 vs. HC
seq.4122.12	DDR1	Secreted	Intracellular and membrane proteins	Transport	Receptor	Epithelial discoidin domain-containing receptor 1	Q08345	780	1.05505	0.0773112	8.58662	1.16467	0.251594	0.504559	-5.64237	No Change	M2 vs. HC
seq.4123.60	FGF4	Secreted	Other tissues	Hormones	Growth factor	Fibroblast growth factor 4	P08620	2249	0.964026	-0.052856	8.67023	-1.28753	0.20589	0.453172	-5.49877	No Change	M2 vs. HC
seq.4124.24	HSPA1A	Secreted	Intracellular and membrane proteins	Transport	Receptor	Heat shock 70 kDa protein 1A	P0DMV8	3303	0.829383	-0.26989	10.756	-4.41964	8.30381e-05	0.00332425	1.42699	Down (qval < 0.05)	M2 vs. HC
seq.4125.52	AGER	Secreted	Other tissues	Other	Other	Advanced glycosylation end product-specific receptor, soluble	Q15109	177	1.22668	0.294764	11.6375	1.28389	0.207147	0.453273	-5.50322	No Change	M2 vs. HC
seq.4126.22	BPI	Secreted	Blood	Immunity and defense	Defense	Bactericidal permeability-increasing protein	P17213	671	0.588328	-0.765307	14.9277	-2.48007	0.017802	0.0979112	-3.48482	Down (pval < 0.05)	M2 vs. HC
seq.4127.75	C6	Secreted	Blood	Classical plasma proteins	Complement pathway	Complement component C6	P13671	729	1.18933	0.250152	15.7945	3.51358	0.001183	0.0154762	-1.03876	Up (qval < 0.05)	M2 vs. HC
seq.4128.27	CCL24	Secreted	Blood	Inflammation	Chemokine	C-C motif chemokine 24	O00175	6369	1.02504	0.035684	9.61281	1.06984	0.291607	0.54679	-5.74405	No Change	M2 vs. HC
seq.4129.72	CFB	Secreted	Blood	Immunity and defense	Immunity	Complement factor B	P00751	629	1.02821	0.0401305	15.2946	0.80455	0.426208	0.661947	-5.985	No Change	M2 vs. HC
seq.4130.71	FGF6	Secreted	Other tissues	Hormones	Growth factor	Fibroblast growth factor 6	P10767	2251	0.958306	-0.0614414	8.68339	-1.11067	0.273862	0.529303	-5.70126	No Change	M2 vs. HC
seq.4131.72	FN1	Secreted	Blood	Classical plasma proteins	Acute phase	Fibronectin	P02751	2335	0.760681	-0.394637	13.6658	-1.69412	0.0986283	0.292133	-4.93243	No Change	M2 vs. HC
seq.4132.27	FST	Secreted	Blood	Other	No annotated function	Follistatin	P19883	10468	0.98569	-0.0207941	10.103	-0.797931	0.429992	0.665173	-5.99017	No Change	M2 vs. HC
seq.4133.54	GZMB	Secreted	Blood	Enzymes	Enzyme	Granzyme B	P10144	3002	1.00609	0.00875869	8.08265	0.215857	0.830283	0.925184	-6.28048	No Change	M2 vs. HC
seq.4135.84	IGHE	Secreted	Blood	Immunity and defense	Immunoglobulin	Immunoglobulin E	P01854	3497 50802 3535	0.451585	-1.14693	12.4332	-2.16563	0.0368436	0.157258	-4.11481	Down (pval < 0.05)	M2 vs. HC
seq.4136.40	IL17D	Secreted	Blood	Inflammation	Interleukin	Interleukin-17D	Q8TAD2	53342	0.985048	-0.0217347	9.004	-0.463488	0.645724	0.819817	-6.19723	No Change	M2 vs. HC
seq.4137.57	IL25	Secreted	Blood	Inflammation	Interleukin	Interleukin-25	Q9H293	64806	0.956269	-0.0645123	9.1649	-1.43648	0.15925	0.387855	-5.3072	No Change	M2 vs. HC
seq.4138.25	IL20	Secreted	Blood	Inflammation	Interleukin	Interleukin-20	Q9NYY1	50604	0.985573	-0.0209658	8.425	-0.662939	0.51147	0.731557	-6.08666	No Change	M2 vs. HC
seq.4139.71	IL6R	Secreted	Blood	Transport	Receptor	Interleukin-6 receptor subunit alpha	P08887	3570	1.13706	0.185307	12.0313	1.53893	0.132313	0.345202	-5.16463	No Change	M2 vs. HC
seq.4140.3	IL7	Secreted	Blood	Inflammation	Interleukin	Interleukin-7	P13232	3574	1.03312	0.0470135	8.1906	1.1241	0.268197	0.522417	-5.68685	No Change	M2 vs. HC
seq.4141.79	CXCL10	Secreted	Blood	Inflammation	Chemokine	C-X-C motif chemokine 10	P02778	3627	0.936925	-0.0939952	9.92791	-0.869292	0.39028	0.634966	-5.93221	No Change	M2 vs. HC
seq.4143.74	XCL1	Secreted	Blood	Inflammation	Chemokine	Lymphotactin	P47992	6375	0.973846	-0.038234	9.98872	-1.18913	0.24195	0.49451	-5.61484	No Change	M2 vs. HC
seq.4144.13	CCL13	Secreted	Blood	Inflammation	Chemokine	C-C motif chemokine 13	Q99616	6357	0.96531	-0.0509358	8.49635	-1.35015	0.185153	0.427357	-5.42054	No Change	M2 vs. HC
seq.4145.58	NTF3	Secreted	Other tissues	Hormones	Growth factor	Neurotrophin-3	P20783	4908	1.03505	0.0497005	8.24391	0.857088	0.396903	0.638736	-5.94246	No Change	M2 vs. HC
seq.4146.58	NTF4	Secreted	Other tissues	Hormones	Growth factor	Neurotrophin-4	P34130	4909	0.969124	-0.0452465	9.155	-0.956658	0.344937	0.596568	-5.85478	No Change	M2 vs. HC
seq.4148.49	PAPPA	Secreted	Female reproductive system	Enzymes	Enzyme	Pappalysin-1	Q13219	5069	0.961457	-0.0567052	13.4234	-0.347444	0.730222	0.869572	-6.24375	No Change	M2 vs. HC
seq.4149.8	PDGFB	Secreted	Blood	Hormones	Growth factor	Platelet-derived growth factor subunit B	P01127	5155	1.21546	0.281505	16.1983	2.47873	0.0178594	0.0980415	-3.48764	Up (pval < 0.05)	M2 vs. HC
seq.4150.75	PLG	Secreted	Blood	Classical plasma proteins	Blood coagulation	Plasmin	P00747	5340	0.974298	-0.0375646	11.2543	-1.81608	0.0774518	0.252183	-4.73668	No Change	M2 vs. HC
seq.4151.6	PLG	Secreted	Blood	Classical plasma proteins	Blood coagulation	Plasminogen	P00747	5340	1.00018	0.000254706	12.9367	0.004218	0.996657	0.998268	-6.3036	No Change	M2 vs. HC
seq.4152.58	KLKB1	Secreted	Blood	Classical plasma proteins	Blood coagulation	Plasma kallikrein	P03952	3818	1.11599	0.158324	16.2643	2.61994	0.012671	0.078371	-3.18516	Up (pval < 0.05)	M2 vs. HC
seq.4153.11	SERPINA3	Secreted	Blood	Classical plasma proteins	Acute phase	Alpha-1-antichymotrypsin complex	P01011	12	0.845608	-0.24194	13.4509	-1.66962	0.103418	0.299727	-4.97036	No Change	M2 vs. HC
seq.4155.3	TNC	Secreted	Extracellular matrix	Other	Cell adhesion	Tenascin	P24821	3371	1.12906	0.175121	12.5214	1.14966	0.257646	0.511383	-5.65899	No Change	M2 vs. HC
seq.4156.74	TGFB2	Secreted	Blood	Hormones	Growth factor	Transforming growth factor beta-2	P61812	7042	1.00005	7.62707e-05	8.76426	0.00143154	0.998865	0.999411	-6.3036	No Change	M2 vs. HC
seq.4157.2	F2	Secreted	Blood	Classical plasma proteins	Blood coagulation	Thrombin	P00734	2147	1.05151	0.072467	15.8121	0.784779	0.437569	0.671336	-6.00033	No Change	M2 vs. HC
seq.4158.54	PLAU	Secreted	Blood	Classical plasma proteins	Blood coagulation	Urokinase-type plasminogen activator	P00749	5328	0.943857	-0.0833593	10.991	-1.73431	0.091171	0.279662	-4.86918	No Change	M2 vs. HC
seq.4159.130	CFH	Secreted	Blood	Immunity and defense	Immunity	Complement factor H	P08603	3075	1.06574	0.09185	16.9991	1.92085	0.0624662	0.219802	-4.55953	No Change	M2 vs. HC
seq.4160.49	MMP2	Secreted	Extracellular matrix	Enzymes	Enzyme	72 kDa type IV collagenase	P08253	4313	0.921764	-0.11753	14.1243	-1.95618	0.0580097	0.208528	-4.49797	No Change	M2 vs. HC
seq.4162.54	TF	Secreted	Blood	Transport	Transport	Serotransferrin	P02787	7018	1.05237	0.0736375	18.0505	1.66829	0.103683	0.299969	-4.97241	No Change	M2 vs. HC
seq.4234.8	IL1RL1	Secreted	Blood	Transport	Receptor	Interleukin-1 receptor-like 1	Q01638	9173	0.824681	-0.278092	11.5236	-1.69571	0.0983249	0.291752	-4.92996	No Change	M2 vs. HC
seq.4261.55	PON1	Secreted	Blood	Enzymes	Enzyme	Serum paraoxonase/arylesterase 1	P27169	5444	0.977842	-0.0323264	9.15109	-1.13641	0.263077	0.516012	-5.67351	No Change	M2 vs. HC
seq.4272.46	GPI	Secreted	Blood	Inflammation	Cytokine	Glucose-6-phosphate isomerase	P06744	2821	0.839696	-0.252061	13.6315	-2.53608	0.0155541	0.0905868	-3.36619	Down (pval < 0.05)	M2 vs. HC
seq.4278.14	P4HB	Secreted	Intracellular and membrane proteins	Enzymes	Enzyme	Protein disulfide-isomerase	P07237	5034	1.03429	0.048635	7.69172	1.4722	0.149405	0.372739	-5.25848	No Change	M2 vs. HC
seq.4297.62	SPON1	Secreted	Blood	Other	Cell adhesion	Spondin-1	Q9HCB6	10418	0.998184	-0.00262263	10.1984	-0.0351088	0.972181	0.987275	-6.30299	No Change	M2 vs. HC
seq.4304.18	LCORL	Secreted	Intracellular and membrane proteins	Other	Transcription	Ligand-dependent nuclear receptor corepressor-like protein	Q8N3X6	254251	1.00865	0.0124229	8.67466	0.466428	0.643638	0.818988	-6.19588	No Change	M2 vs. HC
seq.4322.28	AMN	Secreted	Other tissues	Transport	Transport	Protein amnionless	Q9BXJ7	81693	1.01742	0.0249089	7.96764	0.785442	0.437185	0.671258	-5.99982	No Change	M2 vs. HC
seq.4324.33	CST2	Secreted	Digestive system	Enzymes	Enzyme inhibitor	Cystatin-SA	P09228	1470	1.09062	0.125148	12.966	0.679788	0.500861	0.723302	-6.07557	No Change	M2 vs. HC
seq.4328.2	BOC	Secreted	Intracellular and membrane proteins	Other	Cell adhesion	Brother of CDO	Q9BWV1	91653	0.95377	-0.0682865	10.9933	-0.842926	0.404675	0.645165	-5.95418	No Change	M2 vs. HC
seq.4330.4	KLK3	Secreted	Male reproductive system	Enzymes	Enzyme	Prostate-specific antigen	P07288	354	1.02018	0.0288191	8.40592	0.561697	0.577703	0.776275	-6.1476	No Change	M2 vs. HC
seq.4336.2	SAA1	Secreted	Blood	Classical plasma proteins	Acute phase	Serum amyloid A-1 protein	P0DJI8	6288	1.02425	0.0345723	9.53682	0.0707412	0.943984	0.974993	-6.30112	No Change	M2 vs. HC
seq.4337.49	CRP	Secreted	Blood	Classical plasma proteins	Acute phase	C-reactive protein	P02741	1401	1.80257	0.850057	14.4623	2.66991	0.0111959	0.0724542	-3.0754	Up (pval < 0.05)	M2 vs. HC
seq.4374.45	GDF15	Secreted	Blood	Inflammation	Cytokine	Growth/differentiation factor 15	Q99988	9518	1.23108	0.29992	13.9233	2.55077	0.0150092	0.0881774	-3.33477	Up (pval < 0.05)	M2 vs. HC
seq.4389.2	DHH	Secreted	Male reproductive system	Other	Developmental protein	Desert hedgehog protein N-product	O43323	50846	0.923088	-0.115459	8.78273	-2.59981	0.0133144	0.081352	-3.22899	Down (pval < 0.05)	M2 vs. HC
seq.4393.3	FGF16	Secreted	Other tissues	Hormones	Growth factor	Fibroblast growth factor 16	O43320	8823	0.883665	-0.178428	10.3738	-3.83933	0.000465482	0.00930427	-0.177641	Down (qval < 0.05)	M2 vs. HC
seq.4394.71	FGF8	Secreted	Other tissues	Hormones	Growth factor	Fibroblast growth factor 8 isoform A	P55075	2253	0.95379	-0.0682566	9.25206	-1.74457	0.0893457	0.276585	-4.85285	No Change	M2 vs. HC
seq.4396.54	IFNL1	Secreted	Blood	Inflammation	Interferon	Interferon lambda-1	Q8IU54	282618	0.98216	-0.0259703	7.60048	-0.61628	0.541476	0.752897	-6.11597	No Change	M2 vs. HC
seq.4397.26	IFNL2	Secreted	Blood	Inflammation	Interferon	Interferon lambda-2	Q8IZJ0	282616	0.971482	-0.0417412	9.32612	-1.20596	0.235475	0.486351	-5.59559	No Change	M2 vs. HC
seq.4413.3	SLPI	Secreted	Blood	Immunity and defense	Immunity	Antileukoproteinase	P03973	6590	1.08588	0.118866	12.6191	2.02532	0.0500784	0.190165	-4.37488	No Change	M2 vs. HC
seq.4414.69	SFTPD	Secreted	Other tissues	Immunity and defense	Immunity	Pulmonary surfactant-associated protein D	P35247	6441	0.479587	-1.06014	13.4709	-4.63918	4.25946e-05	0.00219752	2.05143	Down (qval < 0.05)	M2 vs. HC
seq.4420.7	ADAM12	Secreted	Female reproductive system	Other	Cell adhesion	Disintegrin and metalloproteinase domain-containing protein 12	O43184	8038	0.992415	-0.0109848	9.91809	-0.389269	0.699304	0.851191	-6.22851	No Change	M2 vs. HC
seq.4429.51	CHST6	Secreted	Intracellular and membrane proteins	Enzymes	Enzyme	Carbohydrate sulfotransferase 6	Q9GZX3	4166	0.968031	-0.0468748	9.68622	-1.45752	0.153393	0.378241	-5.27864	No Change	M2 vs. HC
seq.4430.44	COLEC11	Secreted	Blood	Other	Developmental protein	Collectin-11	Q9BWP8	78989	0.913503	-0.130518	11.2706	-0.728797	0.470705	0.698336	-6.04175	No Change	M2 vs. HC
seq.4435.66	ENPP7	Secreted	Intracellular and membrane proteins	Enzymes	Enzyme	Ectonucleotide pyrophosphatase/phosphodiesterase family member 7	Q6UWV6	339221	0.830977	-0.267119	11.3418	-1.31359	0.197055	0.442074	-5.46662	No Change	M2 vs. HC
seq.4437.56	ENTPD5	Secreted	Blood	Enzymes	Enzyme	Ectonucleoside triphosphate diphosphohydrolase 5	O75356	957	0.957371	-0.0628496	12.4603	-0.653256	0.517622	0.735046	-6.09292	No Change	M2 vs. HC
seq.4455.89	MFGE8	Secreted	Blood	Other	Cell adhesion	Lactadherin	Q08431	4240	1.13285	0.179953	8.77585	2.62868	0.0124007	0.0772609	-3.16607	Up (pval < 0.05)	M2 vs. HC
seq.4464.10	SIGLEC1	Secreted	Intracellular and membrane proteins	Other	Cell adhesion	Sialoadhesin	Q9BZZ2	6614	1.05439	0.0764151	7.58813	1.37418	0.177637	0.416039	-5.38963	No Change	M2 vs. HC
seq.4467.49	SPARCL1	Secreted	Other tissues	Other	No annotated function	SPARC-like protein 1	Q14515	8404	1.00705	0.0101308	13.4066	0.11831	0.90646	0.959192	-6.29665	No Change	M2 vs. HC
seq.4479.14	SERPING1	Secreted	Blood	Classical plasma proteins	Blood coagulation	Plasma protease C1 inhibitor	P05155	710	1.05696	0.0799239	12.8427	0.694167	0.491905	0.715444	-6.06588	No Change	M2 vs. HC
seq.4480.59	C3	Secreted	Blood	Classical plasma proteins	Complement pathway	Complement C3b	P01024	718	1.97096	0.978899	10.6475	3.81242	0.00050332	0.00960241	-0.25003	Up (qval < 0.05)	M2 vs. HC
seq.4487.1	FGF7	Secreted	Other tissues	Hormones	Growth factor	Fibroblast growth factor 7	P21781	2252	0.939461	-0.0900948	10.1386	-1.53076	0.134317	0.348814	-5.17632	No Change	M2 vs. HC
seq.4491.4	IL5RA	Secreted	Intracellular and membrane proteins	Transport	Receptor	Interleukin-5 receptor subunit alpha	Q01344	3568	1.11716	0.159836	10.7218	3.2554	0.00242155	0.0248554	-1.69503	Up (qval < 0.05)	M2 vs. HC
seq.4493.92	IL11	Secreted	Blood	Inflammation	Interleukin	Interleukin-11	P20809	3589	0.989744	-0.0148727	9.17603	-0.456205	0.650904	0.823011	-6.20054	No Change	M2 vs. HC
seq.4496.60	MMP12	Secreted	Extracellular matrix	Enzymes	Enzyme	Macrophage metalloelastase	P39900	4321	1.05355	0.0752562	9.54258	0.715862	0.478562	0.704793	-6.0509	No Change	M2 vs. HC
seq.4498.62	NCAM1	Secreted	Other tissues	Transport	Receptor	Neural cell adhesion molecule 1, 120 kDa isoform	P13591	4684	0.951276	-0.0720646	13.2283	-1.24212	0.221992	0.4742	-5.55338	No Change	M2 vs. HC
seq.4499.21	PDGFA	Secreted	Blood	Hormones	Growth factor	Platelet-derived growth factor subunit A	P04085	5154	1.12405	0.168701	14.1101	2.26545	0.0294168	0.135193	-3.92169	Up (pval < 0.05)	M2 vs. HC
seq.4500.50	CLEC11A	Secreted	Other tissues	Hormones	Growth factor	Stem cell growth factor-alpha	Q9Y240	6320	1.11112	0.15202	12.1393	1.76175	0.086357	0.270248	-4.8253	No Change	M2 vs. HC
seq.4533.76	ADAMTS15	Secreted	Extracellular matrix	Enzymes	Enzyme	A disintegrin and metalloproteinase with thrombospondin motifs 15	Q8TE58	170689	0.999056	-0.00136252	10.0922	-0.0411663	0.967384	0.985957	-6.30276	No Change	M2 vs. HC
seq.4534.10	PRSS22	Secreted	Other tissues	Enzymes	Enzyme	Brain-specific serine protease 4	Q9GZN4	64063	1.09366	0.129162	10.0976	2.31922	0.0259981	0.12601	-3.81495	Up (pval < 0.05)	M2 vs. HC
seq.4535.50	BST1	Secreted	Intracellular and membrane proteins	Enzymes	Enzyme	ADP-ribosyl cyclase/cyclic ADP-ribose hydrolase 2	Q10588	683	0.946836	-0.0788129	13.7259	-0.485653	0.630071	0.811427	-6.18685	No Change	M2 vs. HC
seq.4542.24	CLU	Secreted	Blood	Classical plasma proteins	Complement pathway	Clusterin	P10909	1191	1.00273	0.00393508	13.9905	0.0971646	0.923119	0.966359	-6.29892	No Change	M2 vs. HC
seq.4544.4	PPBP	Secreted	Blood	Inflammation	Cytokine	Connective tissue-activating peptide III	P02775	5473	1.00153	0.00221177	16.9915	0.0413057	0.967274	0.985957	-6.30276	No Change	M2 vs. HC
seq.4556.10	IL34	Secreted	Blood	Inflammation	Interleukin	Interleukin-34	Q6ZMJ4	146433	1.05141	0.0723191	11.1258	1.47671	0.148197	0.371177	-5.25225	No Change	M2 vs. HC
seq.4557.61	KIRREL3	Secreted	Intracellular and membrane proteins	Other	No annotated function	Kin of IRRE-like protein 3	Q8IZU9	84623	0.989515	-0.0152061	9.33167	-0.403747	0.688718	0.845009	-6.22283	No Change	M2 vs. HC
seq.4562.1	NXPH1	Secreted	Brain	Other	No annotated function	Neurexophilin-1	P58417	30010	1.19894	0.261757	12.6301	2.32786	0.0254833	0.12471	-3.79762	Up (pval < 0.05)	M2 vs. HC
seq.4566.24	RSPO2	Secreted	Other tissues	Other	Developmental protein	R-spondin-2	Q6UXX9	340419	0.974035	-0.0379541	8.49433	-1.56096	0.127031	0.337062	-5.13286	No Change	M2 vs. HC
seq.4588.1	PPY	Secreted	Blood	Hormones	Hormone	Pancreatic hormone	P01298	5539	1.0049	0.0070522	11.328	0.073746	0.941609	0.973913	-6.3009	No Change	M2 vs. HC
seq.4594.22	ADCYAP1	Secreted	Other tissues	Hormones	Hormone	Pituitary adenylate cyclase-activating polypeptide 38	P18509	116	0.970878	-0.0426382	11.5875	-1.8216	0.0765922	0.250721	-4.72755	No Change	M2 vs. HC
seq.4673.13	IL6	Secreted	Blood	Classical plasma proteins	Acute phase	Interleukin-6	P05231	3569	0.996783	-0.00464814	8.65119	-0.0953395	0.924559	0.96734	-6.29909	No Change	M2 vs. HC
seq.4697.59	CSF2	Secreted	Blood	Inflammation	Cytokine	Granulocyte-macrophage colony-stimulating factor	P04141	1437	1.01031	0.0148018	8.12953	0.255456	0.799783	0.909533	-6.27122	No Change	M2 vs. HC
seq.4703.87	LTA	Secreted	Blood	Inflammation	Cytokine	Lymphotoxin-alpha	P01374	4049	0.982466	-0.0255201	10.8449	-0.776094	0.442616	0.673859	-6.00695	No Change	M2 vs. HC
seq.4712.28	APOD	Secreted	Blood	Classical plasma proteins	Apolipoprotein	Apolipoprotein D	P05090	347	0.962	-0.0558907	14.0356	-0.736126	0.466286	0.694453	-6.0365	No Change	M2 vs. HC
seq.4717.55	IL3	Secreted	Blood	Inflammation	Interleukin	Interleukin-3	P08700	3562	1.00316	0.004553	10.4806	0.176446	0.860904	0.940506	-6.28815	No Change	M2 vs. HC
seq.4718.5	PPIB	Secreted	Blood	Enzymes	Enzyme	Peptidyl-prolyl cis-trans isomerase B	P23284	5479	0.963944	-0.0529784	11.8931	-1.66631	0.104079	0.300545	-4.97545	No Change	M2 vs. HC
seq.4719.58	PDIA3	Secreted	Intracellular and membrane proteins	Enzymes	Enzyme	Protein disulfide-isomerase A3	P30101	2923	0.934576	-0.0976165	11.7434	-2.2316	0.0317701	0.142702	-3.98791	Down (pval < 0.05)	M2 vs. HC
seq.4721.54	TFF3	Secreted	Blood	Other	No annotated function	Trefoil factor 3	Q07654	7033	1.38162	0.466359	13.1395	1.72984	0.0919771	0.280877	-4.87629	No Change	M2 vs. HC
seq.4763.31	AFM	Secreted	Blood	Transport	Transport	Afamin	P43652	173	1.07776	0.108033	15.6133	1.62203	0.113271	0.314832	-5.04268	No Change	M2 vs. HC
seq.4769.10	OLFM4	Secreted	Digestive system	Other	Cell adhesion	Olfactomedin-4	Q6UX06	10562	0.980861	-0.0278794	8.42218	-0.765379	0.448891	0.680582	-6.01502	No Change	M2 vs. HC
seq.4771.10	SMPDL3A	Secreted	Blood	Enzymes	Enzyme	Acid sphingomyelinase-like phosphodiesterase 3a	Q92484	10924	0.910042	-0.135995	12.8616	-2.18059	0.0356344	0.153774	-4.0863	Down (pval < 0.05)	M2 vs. HC
seq.4775.34	GSN	Secreted	Blood	Other	Other	Gelsolin	P06396	2934	0.849991	-0.234481	10.0196	-4.50791	6.35436e-05	0.00294633	1.67712	Down (qval < 0.05)	M2 vs. HC
seq.4785.30	SERPINA6	Secreted	Blood	Transport	Transport	Corticosteroid-binding globulin	P08185	866	1.06053	0.0847908	9.16091	1.87645	0.0684824	0.23408	-4.6356	No Change	M2 vs. HC
seq.4801.13	LPO	Secreted	Digestive system	Enzymes	Enzyme	Lactoperoxidase	P22079	4025	1.05946	0.0833329	10.2643	0.880854	0.384072	0.629747	-5.92237	No Change	M2 vs. HC
seq.4807.13	COL8A1	Secreted	Extracellular matrix	Other	Cell adhesion	Collagen alpha-1(VIII) chain	P27658	1295	1.10904	0.149313	10.2297	0.851825	0.39978	0.641154	-5.94684	No Change	M2 vs. HC
seq.4811.33	ITIH4	Secreted	Blood	Classical plasma proteins	Acute phase	Inter-alpha-trypsin inhibitor heavy chain H4	Q14624	3700	0.941568	-0.0868631	15.4378	-1.58513	0.121431	0.328082	-5.09753	No Change	M2 vs. HC
seq.4815.25	TXNDC12	Secreted	Intracellular and membrane proteins	Enzymes	Enzyme	Thioredoxin domain-containing protein 12	O95881	51060	1.11632	0.158752	12.2376	2.22001	0.0326137	0.145333	-4.01042	Up (pval < 0.05)	M2 vs. HC
seq.4829.43	SFN	Secreted	Other tissues	Other	No annotated function	14-3-3 protein sigma	P31947	2810	0.970003	-0.0439382	12.0832	-0.506493	0.61551	0.802176	-6.17665	No Change	M2 vs. HC
seq.4840.73	CSF3	Secreted	Blood	Inflammation	Cytokine	Granulocyte colony-stimulating factor	P09919	1440	1.20482	0.268817	9.78796	2.1805	0.0356414	0.153774	-4.08647	Up (pval < 0.05)	M2 vs. HC
seq.4851.25	IL1A	Secreted	Blood	Inflammation	Interleukin	Interleukin-1 alpha	P01583	3552	1.06204	0.0868325	10.612	2.28582	0.028077	0.131322	-3.88147	Up (pval < 0.05)	M2 vs. HC
seq.4867.15	VEGFA	Secreted	Blood	Hormones	Growth factor	Vascular endothelial growth factor A, isoform 121	P15692	7422	0.845089	-0.242825	10.2033	-1.73761	0.0905817	0.278824	-4.86395	No Change	M2 vs. HC
seq.4874.3	ANG	Secreted	Blood	Other	Developmental protein	Angiogenin	P03950	283	0.866855	-0.206138	11.8259	-2.41398	0.0208329	0.110117	-3.62238	Down (pval < 0.05)	M2 vs. HC
seq.4876.32	F9	Secreted	Blood	Classical plasma proteins	Blood coagulation	Coagulation factor IX	P00740	2158	1.12399	0.168635	14.6812	3.5816	0.000976072	0.0139713	-0.861799	Up (qval < 0.05)	M2 vs. HC
seq.4878.3	F10	Secreted	Blood	Classical plasma proteins	Blood coagulation	Coagulation Factor X	P00742	2159	1.01811	0.0258984	12.8329	0.464799	0.644794	0.81967	-6.19663	No Change	M2 vs. HC
seq.4880.21	GDF2	Secreted	Blood	Inflammation	Cytokine	Growth/differentiation factor 2	Q9UK05	2658	0.989626	-0.0150444	11.3757	-0.358403	0.722074	0.86578	-6.23992	No Change	M2 vs. HC
seq.4883.56	INS	Secreted	Blood	Hormones	Hormone	Insulin	P01308	3630	1.3092	0.388689	7.9453	3.362	0.00180636	0.0202966	-1.42715	Up (qval < 0.05)	M2 vs. HC
seq.4886.3	CCL7	Secreted	Blood	Inflammation	Chemokine	C-C motif chemokine 7	P80098	6354	1.01962	0.0280265	9.95447	0.424991	0.6733	0.837675	-6.21413	No Change	M2 vs. HC
seq.4889.82	WNT7A	Secreted	Extracellular matrix	Other	Developmental protein	Protein Wnt-7a	O00755	7476	1.04895	0.0689484	8.70691	2.04811	0.0476807	0.184332	-4.33358	Up (pval < 0.05)	M2 vs. HC
seq.4890.10	POMC	Secreted	Blood	Hormones	Hormone	Corticotropin	P01189	5443	1.01183	0.0169654	10.227	0.66243	0.511793	0.731875	-6.087	No Change	M2 vs. HC
seq.4891.50	GCG	Secreted	Blood	Hormones	Hormone	Glucagon	P01275	2641	1.00535	0.00769412	10.8914	0.0467351	0.962975	0.985205	-6.30252	No Change	M2 vs. HC
seq.4900.8	C3	Secreted	Blood	Classical plasma proteins	Complement pathway	C3a anaphylatoxin	P01024	718	1.05189	0.0729819	17.7968	1.15115	0.257041	0.511151	-5.65735	No Change	M2 vs. HC
seq.4906.35	F5	Secreted	Blood	Classical plasma proteins	Blood coagulation	Coagulation Factor V	P12259	2153	0.983807	-0.0235535	14.1315	-0.181404	0.857038	0.938485	-6.28727	No Change	M2 vs. HC
seq.4910.21	PLA2G1B	Secreted	Digestive system	Enzymes	Enzyme	Phospholipase A2	P04054	5319	1.02113	0.0301711	9.28471	0.562767	0.576981	0.77559	-6.14701	No Change	M2 vs. HC
seq.4913.78	CCL16	Secreted	Blood	Inflammation	Chemokine	C-C motif chemokine 16	O15467	6360	1.29272	0.370409	14.0408	2.6418	0.012005	0.0754926	-3.13732	Up (pval < 0.05)	M2 vs. HC
seq.4916.2	IGHD	Secreted	Blood	Immunity and defense	Immunoglobulin	Immunoglobulin D	P01880	3495 50802 3535	0.479378	-1.06077	12.1193	-1.67345	0.102656	0.298199	-4.96446	No Change	M2 vs. HC
seq.4918.21	KNG1	Secreted	Blood	Classical plasma proteins	Blood coagulation	Kininogen-1	P01042	3827	1.06214	0.0869715	17.8235	2.09587	0.0429785	0.173266	-4.24582	Up (pval < 0.05)	M2 vs. HC
seq.4920.10	LYZ	Secreted	Blood	Enzymes	Enzyme	Lysozyme C	P61626	4069	0.946716	-0.0789957	10.8564	-0.856836	0.39704	0.638736	-5.94267	No Change	M2 vs. HC
seq.4922.13	CCL19	Secreted	Blood	Inflammation	Chemokine	C-C motif chemokine 19	Q99731	6363	1.00839	0.0120519	8.97563	0.175081	0.861969	0.940909	-6.28839	No Change	M2 vs. HC
seq.4923.79	AMH	Secreted	Blood	Hormones	Growth factor	Muellerian-inhibiting factor	P03971	268	1.10287	0.141265	13.454	1.73815	0.0904852	0.278761	-4.86309	No Change	M2 vs. HC
seq.4924.32	MMP1	Secreted	Extracellular matrix	Enzymes	Enzyme	Interstitial collagenase	P03956	4312	1.20274	0.266327	15.9915	1.29945	0.201812	0.448158	-5.48414	No Change	M2 vs. HC
seq.4925.54	MMP13	Secreted	Extracellular matrix	Enzymes	Enzyme	Collagenase 3	P45452	4322	0.987558	-0.0180632	8.64698	-0.262177	0.794637	0.905789	-6.2695	No Change	M2 vs. HC
seq.4929.55	SHBG	Secreted	Blood	Transport	Transport	Sex hormone-binding globulin	P04278	6462	1.18173	0.240902	12.5364	1.23351	0.22515	0.476719	-5.56354	No Change	M2 vs. HC
seq.4930.21	STC1	Secreted	Other tissues	Hormones	Hormone	Stanniocalcin-1	P52823	6781	1.01496	0.0214167	10.8622	0.234033	0.816247	0.918965	-6.27642	No Change	M2 vs. HC
seq.4931.59	F3	Secreted	Blood	Classical plasma proteins	Blood coagulation	Tissue Factor	P13726	2152	0.999078	-0.00133106	10.53	-0.0380646	0.96984	0.986235	-6.30289	No Change	M2 vs. HC
seq.4956.2	EREG	Secreted	Blood	Hormones	Growth factor	Epiregulin	O14944	2069	1.09552	0.131616	11.1219	2.37579	0.0227912	0.116465	-3.70067	Up (pval < 0.05)	M2 vs. HC
seq.4959.2	AGR2	Secreted	Intracellular and membrane proteins	Other	No annotated function	Anterior gradient protein 2 homolog	O95994	10551	1.01182	0.0169486	11.797	0.63122	0.53177	0.745279	-6.10682	No Change	M2 vs. HC
seq.4960.72	ANXA1	Secreted	Blood	Immunity and defense	Immunity	Annexin A1	P04083	301	0.669634	-0.578555	14.8865	-3.28482	0.00223426	0.0235853	-1.62156	Down (qval < 0.05)	M2 vs. HC
seq.4961.17	ANXA2	Secreted	Blood	Other	Other	Annexin A2	P07355	302	1.03455	0.0490071	9.61544	0.731288	0.4692	0.697012	-6.03997	No Change	M2 vs. HC
seq.4962.52	CDNF	Secreted	Other tissues	Hormones	Growth factor	Cerebral dopamine neurotrophic factor	Q49AH0	441549	1.06898	0.0962329	10.9285	2.13226	0.0396743	0.165144	-4.17789	Up (pval < 0.05)	M2 vs. HC
seq.4964.67	ERAP1	Secreted	Blood	Immunity and defense	Immunity	Endoplasmic reticulum aminopeptidase 1	Q9NZ08	51752	1.36994	0.45411	12.3281	2.7827	0.00843097	0.0588033	-2.82266	Up (pval < 0.05)	M2 vs. HC
seq.4967.1	C1QBP	Secreted	Blood	Classical plasma proteins	Complement pathway	Complement component 1 Q subcomponent-binding protein, mitochondrial	Q07021	708	0.99979	-0.000303558	12.5664	-0.00743772	0.994105	0.996827	-6.30358	No Change	M2 vs. HC
seq.4971.1	CTSZ	Secreted	Intracellular and membrane proteins	Enzymes	Enzyme	Cathepsin Z	Q9UBR2	1522	1.24318	0.314034	10.9473	3.54569	0.00108054	0.0146514	-0.955423	Up (qval < 0.05)	M2 vs. HC
seq.4979.34	DPT	Secreted	Extracellular matrix	Other	Cell adhesion	Dermatopontin	Q07507	1805	1.06108	0.0855338	10.7523	1.18376	0.244044	0.49668	-5.62093	No Change	M2 vs. HC
seq.4982.54	PI3	Secreted	Blood	Enzymes	Enzyme inhibitor	Elafin	P19957	5266	1.13883	0.187554	12.8492	1.28105	0.208132	0.454072	-5.50668	No Change	M2 vs. HC
seq.4983.6	ERP29	Secreted	Intracellular and membrane proteins	Other	No annotated function	Endoplasmic reticulum resident protein 29	P30040	10961	1.27313	0.348383	14.5876	6.86739	4.21715e-08	6.17897e-05	8.54159	Up (qval < 0.05)	M2 vs. HC
seq.4985.11	FABP5	Secreted	Intracellular and membrane proteins	Transport	Transport	Fatty acid-binding protein, epidermal	Q01469	2171	0.975237	-0.0361756	10.9513	-0.216569	0.829731	0.925184	-6.28033	No Change	M2 vs. HC
seq.4987.17	FCAR	Secreted	Intracellular and membrane proteins	Transport	Receptor	Immunoglobulin alpha Fc receptor	P24071	2204	0.996413	-0.00518389	10.8093	-0.233892	0.816356	0.918965	-6.27646	No Change	M2 vs. HC
seq.4988.49	FGFR4	Secreted	Intracellular and membrane proteins	Transport	Receptor	Fibroblast growth factor receptor 4	P22455	2264	0.922966	-0.115651	10.4573	-0.947515	0.349512	0.600638	-5.86322	No Change	M2 vs. HC
seq.4989.7	FGG	Secreted	Blood	Classical plasma proteins	Blood coagulation	Fibrinogen gamma chain	P02679	2266	0.836458	-0.257636	8.15228	-2.82066	0.00765346	0.0553522	-2.73608	Down (pval < 0.05)	M2 vs. HC
seq.4991.12	GPC5	Secreted	Intracellular and membrane proteins	Other	No annotated function	Glypican-5	P78333	2262	1.00368	0.00529763	10.6553	0.062651	0.950381	0.979776	-6.30166	No Change	M2 vs. HC
seq.4992.49	GRN	Secreted	Blood	Inflammation	Cytokine	Granulins	P28799	2896	1.05623	0.0789249	13.9758	0.955016	0.345756	0.597266	-5.85631	No Change	M2 vs. HC
seq.4996.66	HRG	Secreted	Blood	Classical plasma proteins	Blood coagulation	Histidine-rich glycoprotein	P04196	3273	0.968324	-0.0464376	12.7264	-0.393226	0.696405	0.850382	-6.22698	No Change	M2 vs. HC
seq.5000.52	LGALS3BP	Secreted	Blood	Other	Cell adhesion	Galectin-3-binding protein	Q08380	3959	1.15787	0.211477	13.2283	1.63202	0.111143	0.311276	-5.02766	No Change	M2 vs. HC
seq.5001.6	SCGB2A1	Secreted	Other tissues	Other	No annotated function	Mammaglobin-B	O75556	4246	0.943425	-0.0840205	13.8618	-1.73042	0.0918719	0.280673	-4.87536	No Change	M2 vs. HC
seq.5011.11	NAMPT	Secreted	Blood	Inflammation	Cytokine	Nicotinamide phosphoribosyltransferase	P43490	10135	1.45629	0.542294	11.4205	3.6153	0.000886938	0.0131002	-0.773548	Up (qval < 0.05)	M2 vs. HC
seq.5015.15	PLA2G7	Secreted	Blood	Enzymes	Enzyme	Platelet-activating factor acetylhydrolase	Q13093	7941	0.946772	-0.0789106	14.5036	-0.695171	0.491282	0.714681	-6.0652	No Change	M2 vs. HC
seq.5028.59	CD163	Secreted	Blood	Classical plasma proteins	Acute phase	Scavenger receptor cysteine-rich type 1 protein M130	Q86VB7	9332	0.986783	-0.0191956	11.4476	-0.152404	0.879695	0.949973	-6.29207	No Change	M2 vs. HC
seq.5029.3	FAP	Secreted	Blood	Other	Cell adhesion	Prolyl endopeptidase FAP	Q12884	2191	0.860903	-0.216078	10.1242	-4.47018	7.12542e-05	0.00307064	1.57003	Down (qval < 0.05)	M2 vs. HC
seq.5034.79	PRSS2	Secreted	Digestive system	Enzymes	Enzyme	Trypsin-2	P07478	5645	1.09924	0.136507	11.0691	0.856354	0.397303	0.63886	-5.94307	No Change	M2 vs. HC
seq.5036.50	TNFAIP6	Secreted	Blood	Other	Cell adhesion	Tumor necrosis factor-inducible gene 6 protein	P98066	7130	0.863405	-0.211891	10.6954	-2.70741	0.0101951	0.0679611	-2.99214	Down (pval < 0.05)	M2 vs. HC
seq.5069.9	CD55	Secreted	Blood	Classical plasma proteins	Complement pathway	Complement decay-accelerating factor	P08174	1604	1.04504	0.0635647	14.0015	1.01689	0.315798	0.570118	-5.79732	No Change	M2 vs. HC
seq.5070.76	TNFRSF6B	Secreted	Blood	Transport	Receptor	Tumor necrosis factor receptor superfamily member 6B	O95407	8771	0.988137	-0.0172176	9.87974	-0.69653	0.490442	0.714309	-6.06427	No Change	M2 vs. HC
seq.5076.53	EPHA10	Secreted	Intracellular and membrane proteins	Transport	Receptor	Ephrin type-A receptor 10	Q5JZY3	284656	0.997365	-0.00380682	7.85461	-0.0740379	0.941378	0.973913	-6.30088	No Change	M2 vs. HC
seq.5080.131	GPNMB	Secreted	Intracellular and membrane proteins	Other	No annotated function	Transmembrane glycoprotein NMB	Q14956	10457	1.03887	0.0550214	11.6715	0.700062	0.488259	0.712131	-6.06186	No Change	M2 vs. HC
seq.5084.154	IL17RB	Secreted	Intracellular and membrane proteins	Transport	Receptor	Interleukin-17 receptor B	Q9NRM6	55540	0.982405	-0.0256108	11.2419	-0.271021	0.787878	0.902496	-6.26716	No Change	M2 vs. HC
seq.5087.5	IL22RA2	Secreted	Blood	Transport	Receptor	Interleukin-22 receptor subunit alpha-2	Q969J5	116379	1.04521	0.0637981	10.0537	1.0089	0.319564	0.57346	-5.80513	No Change	M2 vs. HC
seq.5089.11	IL7R	Secreted	Intracellular and membrane proteins	Transport	Receptor	Interleukin-7 receptor subunit alpha	P16871	3575	0.972235	-0.0406235	9.80627	-1.35134	0.184774	0.426751	-5.41902	No Change	M2 vs. HC
seq.5095.21	KIR2DL4	Secreted	Intracellular and membrane proteins	Transport	Receptor	Killer cell immunoglobulin-like receptor 2DL4	Q99706	3805	0.975899	-0.0351968	10.0831	-1.26215	0.214776	0.463886	-5.52951	No Change	M2 vs. HC
seq.5099.14	LAG3	Secreted	Intracellular and membrane proteins	Immunity and defense	Immunity	Lymphocyte activation gene 3 protein	P18627	3902	0.937626	-0.0929148	12.9713	-0.651447	0.518776	0.735544	-6.09408	No Change	M2 vs. HC
seq.5103.30	CD200R1	Secreted	Intracellular and membrane proteins	Transport	Receptor	Cell surface glycoprotein CD200 receptor 1	Q8TD46	131450	1.01367	0.0195851	10.5543	0.717522	0.477549	0.704637	-6.04973	No Change	M2 vs. HC
seq.5109.24	NRCAM	Secreted	Brain	Other	Cell adhesion	Neuronal cell adhesion molecule	Q92823	4897	0.953071	-0.0693446	9.48363	-1.75001	0.0883905	0.274269	-4.84415	No Change	M2 vs. HC
seq.5114.65	PRLR	Secreted	Intracellular and membrane proteins	Transport	Receptor	Prolactin receptor	P16471	5618	1.00583	0.00838026	12.4404	0.29946	0.766261	0.889687	-6.25912	No Change	M2 vs. HC
seq.5129.12	SCARF1	Secreted	Intracellular and membrane proteins	Transport	Receptor	Scavenger receptor class F member 1	Q14162	8578	0.981527	-0.0269005	13.2376	-0.332525	0.741366	0.875693	-6.24877	No Change	M2 vs. HC
seq.5231.79	PCSK9	Secreted	Blood	Enzymes	Enzyme	Proprotein convertase subtilisin/kexin type 9	Q8NBP7	255738	1.16028	0.214469	15.6747	2.40174	0.0214432	0.112773	-3.64757	Up (pval < 0.05)	M2 vs. HC
seq.5252.33	PDE11A	Secreted	Intracellular and membrane proteins	Enzymes	Enzyme	Dual 3',5'-cyclic-AMP and -GMP phosphodiesterase 11A	Q9HCR9	50940	0.976828	-0.0338233	11.3317	-0.618199	0.540224	0.751839	-6.11481	No Change	M2 vs. HC
seq.5264.65	CALR	Secreted	Intracellular and membrane proteins	Other	Other	Calreticulin	P27797	811	0.997243	-0.00398239	10.5908	-0.101626	0.919601	0.964909	-6.29848	No Change	M2 vs. HC
seq.5268.49	MMP16	Secreted	Extracellular matrix	Enzymes	Enzyme	Matrix metalloproteinase-16	P51512	4325	0.951665	-0.0714748	10.0632	-2.25145	0.0303706	0.13811	-3.94917	Down (pval < 0.05)	M2 vs. HC
seq.5301.7	CCL11	Secreted	Blood	Inflammation	Chemokine	Eotaxin	P51671	6356	0.945549	-0.0807765	13.6063	-0.562865	0.576915	0.77559	-6.14695	No Change	M2 vs. HC
seq.5307.12	F9	Secreted	Blood	Classical plasma proteins	Blood coagulation	Coagulation factor IXab	P00740	2158	1.11739	0.160131	13.967	3.31053	0.002082	0.0225632	-1.55707	Up (qval < 0.05)	M2 vs. HC
seq.5312.49	APOE	Secreted	Blood	Classical plasma proteins	Apolipoprotein	Apolipoprotein E (isoform E2)	P02649	348	0.996977	-0.00436737	17.2751	-0.0576834	0.954311	0.981783	-6.30195	No Change	M2 vs. HC
seq.5316.54	F2	Secreted	Blood	Classical plasma proteins	Blood coagulation	Prothrombin	P00734	2147	1.05957	0.0834853	15.7926	0.669446	0.507359	0.728378	-6.08241	No Change	M2 vs. HC
seq.5339.49	S100A9	Secreted	Blood	Immunity and defense	Immunity	Protein S100-A9	P06702	6280	1.00293	0.00421412	10.5126	0.0489176	0.961248	0.984239	-6.30242	No Change	M2 vs. HC
seq.5343.74	CPE	Secreted	Intracellular and membrane proteins	Enzymes	Enzyme	Carboxypeptidase E	P16870	1363	1.00927	0.0133193	10.8825	0.483669	0.631466	0.812312	-6.1878	No Change	M2 vs. HC
seq.5350.14	GPC6	Secreted	Intracellular and membrane proteins	Other	No annotated function	Glypican-6	Q9Y625	10082	0.996929	-0.0044379	11.2512	-0.138201	0.890829	0.953502	-6.29412	No Change	M2 vs. HC
seq.5351.52	HNRNPA2B1	Secreted	Intracellular and membrane proteins	Transport	Transport	Heterogeneous nuclear ribonucleoproteins A2/B1	P22626	3181	0.735637	-0.442935	11.6782	-4.28581	0.000124291	0.00429507	1.05039	Down (qval < 0.05)	M2 vs. HC
seq.5353.89	IL1RN	Secreted	Blood	Other	No annotated function	Interleukin-1 receptor antagonist protein	P18510	3557	0.992022	-0.0115561	10.8903	-0.201083	0.841733	0.931361	-6.28353	No Change	M2 vs. HC
seq.5355.69	TNFSF14	Secreted	Blood	Inflammation	Cytokine	Tumor necrosis factor ligand superfamily member 14	O43557	8740	0.784229	-0.350653	11.043	-3.19735	0.00283571	0.0276992	-1.83894	Down (qval < 0.05)	M2 vs. HC
seq.5356.2	MIF	Secreted	Blood	Inflammation	Cytokine	Macrophage migration inhibitory factor	P14174	4282	1.01253	0.0179657	11.1826	0.600584	0.551771	0.758685	-6.12536	No Change	M2 vs. HC
seq.5358.3	OMD	Secreted	Other tissues	Other	Cell adhesion	Osteomodulin	Q99983	4958	0.957672	-0.0623965	13.1183	-0.500099	0.619961	0.805004	-6.17983	No Change	M2 vs. HC
seq.5363.51	SEMA3E	Secreted	Other tissues	Other	Developmental protein	Semaphorin-3E	O15041	9723	1.11289	0.15431	10.795	2.077	0.044785	0.177829	-4.28068	Up (pval < 0.05)	M2 vs. HC
seq.5392.73	FAS	Secreted	Blood	Transport	Receptor	Tumor necrosis factor receptor superfamily member 6	P25445	355	1.07668	0.106584	13.2012	1.15407	0.255857	0.509779	-5.65413	No Change	M2 vs. HC
seq.5400.52	LEPR	Secreted	Intracellular and membrane proteins	Transport	Receptor	Leptin receptor, soluble	P48357	3953	1.19876	0.26154	10.9225	1.8136	0.077841	0.252664	-4.74078	No Change	M2 vs. HC
seq.5424.55	TNFRSF11A	Secreted	Intracellular and membrane proteins	Transport	Receptor	Tumor necrosis factor receptor superfamily member 11A	Q9Y6Q6	8792	1.02215	0.0316048	10.7265	1.03096	0.30924	0.564579	-5.78341	No Change	M2 vs. HC
seq.5443.62	NPPA	Secreted	Blood	Hormones	Hormone	Atrial natriuretic factor	P01160	4878	0.938719	-0.0912347	11.0045	-3.51602	0.00117489	0.0154252	-1.03244	Down (qval < 0.05)	M2 vs. HC
seq.5451.1	ALCAM	Secreted	Blood	Immunity and defense	Immunity	CD166 antigen	Q13740	214	1.07346	0.102275	13.735	1.74447	0.0893635	0.276585	-4.85301	No Change	M2 vs. HC
seq.5452.71	ASGR1	Secreted	Blood	Transport	Receptor	Asialoglycoprotein receptor 1	P07306	432	1.06984	0.0973997	11.8981	2.26233	0.0296269	0.135654	-3.92782	Up (pval < 0.05)	M2 vs. HC
seq.5456.59	CNDP1	Secreted	Blood	Enzymes	Enzyme	Beta-Ala-His dipeptidase	Q96KN2	84735	0.82227	-0.282317	13.0365	-1.77497	0.0841141	0.265727	-4.80394	No Change	M2 vs. HC
seq.5459.33	CST1	Secreted	Digestive system	Enzymes	Enzyme inhibitor	Cystatin-SN	P01037	1469	1.08339	0.115557	9.51306	1.02795	0.310632	0.56581	-5.78639	No Change	M2 vs. HC
seq.5462.62	FCN3	Secreted	Blood	Immunity and defense	Immunity	Ficolin-3	O75636	8547	1.00294	0.00423034	10.6143	0.054247	0.95703	0.982787	-6.30214	No Change	M2 vs. HC
seq.5465.32	HS6ST1	Secreted	Intracellular and membrane proteins	Enzymes	Enzyme	Heparan-sulfate 6-O-sulfotransferase 1	O60243	9394	1.08651	0.119699	10.6323	2.23706	0.0313791	0.141738	-3.97727	Up (pval < 0.05)	M2 vs. HC
seq.5467.15	HSP90AB1	Secreted	Intracellular and membrane proteins	Other	Other	Heat shock protein HSP 90-beta	P08238	3326	0.838294	-0.254472	14.012	-3.55455	0.00105382	0.0144846	-0.932374	Down (qval < 0.05)	M2 vs. HC
seq.5468.67	IL17RC	Secreted	Intracellular and membrane proteins	Transport	Receptor	Interleukin-17 receptor C	Q8NAC3	84818	1.06279	0.08785	9.93389	2.88754	0.00644401	0.0492272	-2.58176	Up (qval < 0.05)	M2 vs. HC
seq.5480.49	CCL5	Secreted	Blood	Inflammation	Chemokine	C-C motif chemokine 5	P13501	6352	1.04199	0.0593386	15.4349	0.466802	0.643373	0.818988	-6.19571	No Change	M2 vs. HC
seq.5483.1	RGMA	Secreted	Unknown location	Other	No annotated function	Repulsive guidance molecule A	Q96B86	56963	1.01231	0.017647	13.625	0.417	0.679083	0.839798	-6.21745	No Change	M2 vs. HC
seq.5490.53	SPOCK1	Secreted	Blood	Other	No annotated function	Testican-1	Q08629	6695	1.03152	0.0447681	12.7792	1.04194	0.304188	0.55992	-5.77244	No Change	M2 vs. HC
seq.5491.12	SPOCK2	Secreted	Blood	Other	No annotated function	Testican-2	Q92563	9806	1.041	0.0579716	13.918	0.718052	0.477226	0.704587	-6.04936	No Change	M2 vs. HC
seq.5496.49	SPON1	Secreted	Blood	Other	Cell adhesion	Spondin-1	Q9HCB6	10418	1.04351	0.0614513	13.237	0.824259	0.415064	0.653707	-5.96934	No Change	M2 vs. HC
seq.5508.62	CTSD	Secreted	Blood	Enzymes	Enzyme	Cathepsin D	P07339	1509	1.00225	0.00324948	11.2076	0.0459288	0.963614	0.985205	-6.30256	No Change	M2 vs. HC
seq.5526.53	TNFRSF18	Secreted	Blood	Transport	Receptor	Tumor necrosis factor receptor superfamily member 18	Q9Y5U5	8784	0.977817	-0.0323635	9.54207	-0.575957	0.568124	0.769615	-6.13961	No Change	M2 vs. HC
seq.5542.22	NRP1	Secreted	Other tissues	Transport	Receptor	Neuropilin-1	O14786	8829	0.805197	-0.312586	11.3838	-3.78875	0.000539049	0.00997241	-0.31352	Down (qval < 0.05)	M2 vs. HC
seq.5581.28	FGL1	Secreted	Blood	Immunity and defense	Immunity	Fibrinogen-like protein 1	Q08830	2267	0.901422	-0.149725	12.7012	-0.802858	0.427174	0.662744	-5.98632	No Change	M2 vs. HC
seq.5584.21	TCN2	Secreted	Blood	Transport	Transport	Holo-Transcobalamin-2	P20062	6948	0.878618	-0.186692	12.7985	-2.06032	0.0464373	0.181731	-4.31129	Down (pval < 0.05)	M2 vs. HC
seq.5586.66	MINPP1	Secreted	Intracellular and membrane proteins	Enzymes	Enzyme	Multiple inositol polyphosphate phosphatase 1	Q9UNW1	9562	0.924103	-0.113875	11.2098	-2.84742	0.00714617	0.0527533	-2.67461	Down (pval < 0.05)	M2 vs. HC
seq.5587.3	CCDC134	Secreted	Blood	Other	No annotated function	Coiled-coil domain-containing protein 134	Q9H6E4	79879	1.03044	0.0432557	9.06033	1.55851	0.127609	0.337819	-5.13641	No Change	M2 vs. HC
seq.5590.11	ZPLD1	Secreted	Intracellular and membrane proteins	Other	No annotated function	Zona pellucida-like domain-containing protein 1	Q8TCW7	131368	0.96586	-0.0501133	10.9858	-1.16134	0.252927	0.505993	-5.64607	No Change	M2 vs. HC
seq.5593.11	PDIA5	Secreted	Intracellular and membrane proteins	Enzymes	Enzyme	Protein disulfide-isomerase A5	Q14554	10954	0.880392	-0.183781	12.8632	-1.04239	0.30398	0.559819	-5.77198	No Change	M2 vs. HC
seq.5594.87	MESD	Secreted	Intracellular and membrane proteins	Other	Other	LDLR chaperone MESD	Q14696	23184	1.00853	0.012258	10.6951	0.356156	0.723742	0.866727	-6.24072	No Change	M2 vs. HC
seq.5598.3	GREM2	Secreted	Blood	Inflammation	Cytokine	Gremlin-2	Q9H772	64388	1.06144	0.0860198	11.6296	1.30035	0.201507	0.447766	-5.48303	No Change	M2 vs. HC
seq.5599.88	PCYOX1L	Secreted	Blood	Enzymes	Enzyme	Prenylcysteine oxidase-like	Q8NBM8	78991	1.01699	0.0243076	12.3483	0.557238	0.580713	0.778073	-6.15005	No Change	M2 vs. HC
seq.5601.2	PGLYRP2	Secreted	Blood	Immunity and defense	Immunity	N-acetylmuramoyl-L-alanine amidase	Q96PD5	114770	1.01586	0.022708	15.0639	0.32719	0.745364	0.878816	-6.25052	No Change	M2 vs. HC
seq.5602.62	RNASE10	Secreted	Unknown location	Other	Cell adhesion	Inactive ribonuclease-like protein 10	Q5GAN6	338879	0.99518	-0.00696993	10.9615	-0.307553	0.760144	0.886458	-6.25669	No Change	M2 vs. HC
seq.5604.30	HPSE	Secreted	Extracellular matrix	Other	Cell adhesion	Heparanase	Q9Y251	10855	1.03311	0.0470003	10.3251	1.13956	0.261779	0.514982	-5.67007	No Change	M2 vs. HC
seq.5605.77	MFNG	Secreted	Intracellular and membrane proteins	Other	Developmental protein	Beta-1,3-N-acetylglucosaminyltransferase manic fringe	O00587	4242	1.05947	0.083336	11.3215	1.12323	0.26856	0.522847	-5.68779	No Change	M2 vs. HC
seq.5609.92	TAFA5	Secreted	Brain	Inflammation	Cytokine	Protein FAM19A5	Q7Z5A7	25817	1.03363	0.0477244	10.0426	1.70709	0.0961689	0.288252	-4.91216	No Change	M2 vs. HC
seq.5611.56	DEFB108B	Secreted	Male reproductive system	Immunity and defense	Defense	Beta-defensin 108B	Q8NET1	245911	1.00201	0.00289984	8.91074	0.0739113	0.941478	0.973913	-6.30089	No Change	M2 vs. HC
seq.5612.16	HINT2	Secreted	Intracellular and membrane proteins	Enzymes	Enzyme	Histidine triad nucleotide-binding protein 2, mitochondrial	Q9BX68	84681	0.950489	-0.073258	10.7177	-1.83284	0.0748662	0.247616	-4.70889	No Change	M2 vs. HC
seq.5613.75	LAT2	Secreted	Intracellular and membrane proteins	Immunity and defense	Immunity	Linker for activation of T-cells family member 2	Q9GZY6	7462	1.04947	0.0696564	8.9318	2.78892	0.00829879	0.0582904	-2.80853	Up (pval < 0.05)	M2 vs. HC
seq.5614.44	CRH	Secreted	Blood	Hormones	Hormone	Corticoliberin	P06850	1392	0.958642	-0.0609364	10.4601	-1.52842	0.134896	0.349697	-5.17966	No Change	M2 vs. HC
seq.5615.62	FAM172A	Secreted	Intracellular and membrane proteins	Other	Other	Protein FAM172A	Q8WUF8	83989	1.00265	0.00381191	9.83003	0.130651	0.896758	0.95546	-6.29513	No Change	M2 vs. HC
seq.5617.41	NPFF	Secreted	Male reproductive system	Hormones	Neuropeptide	Pro-FMRFamide-related neuropeptide FF	O15130	8620	1.09481	0.130679	14.688	1.01409	0.317114	0.571648	-5.80006	No Change	M2 vs. HC
seq.5618.50	FAM3B	Secreted	Blood	Inflammation	Cytokine	Protein FAM3B	P58499	54097	0.997831	-0.00313288	13.2211	-0.0379233	0.969952	0.986235	-6.30289	No Change	M2 vs. HC
seq.5620.13	PAM	Secreted	Other tissues	Enzymes	Enzyme	Peptidyl-glycine alpha-amidating monooxygenase	P19021	5066	0.816513	-0.292453	11.7231	-3.38972	0.00167275	0.0194517	-1.35677	Down (qval < 0.05)	M2 vs. HC
seq.5621.64	THSD1	Secreted	Intracellular and membrane proteins	Other	No annotated function	Thrombospondin type-1 domain-containing protein 1	Q9NS62	55901	0.973667	-0.0385001	10.21	-0.69968	0.488494	0.712181	-6.06212	No Change	M2 vs. HC
seq.5624.66	FOLR3	Secreted	Blood	Transport	Receptor	Folate receptor gamma	P41439	2352	1.0111	0.0159311	9.66377	0.140459	0.889057	0.953302	-6.29381	No Change	M2 vs. HC
seq.5626.20	CTRC	Secreted	Digestive system	Enzymes	Enzyme	Chymotrypsin-C	Q99895	11330	1.03686	0.0522234	9.60311	1.43521	0.159609	0.388342	-5.30892	No Change	M2 vs. HC
seq.5627.53	GNRH1	Secreted	Blood	Hormones	Hormone	Progonadoliberin-1	P01148	2796	1.00729	0.0104809	11.5972	0.154751	0.877857	0.949111	-6.29172	No Change	M2 vs. HC
seq.5628.21	SEMA3G	Secreted	Blood	Other	Developmental protein	Semaphorin-3G	Q9NS98	56920	0.937488	-0.0931274	11.1623	-1.38061	0.175665	0.412343	-5.38127	No Change	M2 vs. HC
seq.5630.48	CD300A	Secreted	Intracellular and membrane proteins	Transport	Receptor	CMRF35-like molecule 8	Q9UGN4	11314	1.13491	0.182584	13.8686	2.05426	0.0470511	0.183154	-4.32237	Up (pval < 0.05)	M2 vs. HC
seq.5631.83	MLN	Secreted	Blood	Hormones	Hormone	Promotilin	P12872	4295	0.929527	-0.105431	11.9087	-0.634605	0.529583	0.74367	-6.10471	No Change	M2 vs. HC
seq.5632.6	CRTAC1	Secreted	Extracellular matrix	Other	No annotated function	Cartilage acidic protein 1	Q9NQ79	55118	0.882072	-0.181032	10.7555	-2.16579	0.0368309	0.157258	-4.11451	Down (pval < 0.05)	M2 vs. HC
seq.5634.39	POFUT1	Secreted	Intracellular and membrane proteins	Enzymes	Enzyme	GDP-fucose protein O-fucosyltransferase 1	Q9H488	23509	1.10261	0.140922	11.4969	1.76421	0.0859356	0.26939	-4.82133	No Change	M2 vs. HC
seq.5635.66	TREM2	Secreted	Brain	Transport	Receptor	Triggering receptor expressed on myeloid cells 2	Q9NZC2	54209	1.11382	0.155518	11.6243	1.39699	0.170722	0.405417	-5.35983	No Change	M2 vs. HC
seq.5636.10	MFAP4	Secreted	Extracellular matrix	Other	Cell adhesion	Microfibril-associated glycoprotein 4	P55083	4239	0.954749	-0.0668059	9.78345	-0.67942	0.501092	0.723349	-6.07581	No Change	M2 vs. HC
seq.5637.81	NTNG1	Secreted	Intracellular and membrane proteins	Other	Developmental protein	Netrin-G1	Q9Y2I2	22854	1.1117	0.152772	10.6722	3.39639	0.00164207	0.0192477	-1.3398	Up (qval < 0.05)	M2 vs. HC
seq.5638.23	COLGALT1	Secreted	Intracellular and membrane proteins	Enzymes	Enzyme	Procollagen galactosyltransferase 1	Q8NBJ5	79709	0.96722	-0.0480844	11.5358	-0.925601	0.360639	0.609881	-5.88312	No Change	M2 vs. HC
seq.5639.49	NETO1	Secreted	Brain	Transport	Receptor	Neuropilin and tolloid-like protein 1	Q8TDF5	81832	0.980042	-0.0290849	11.3346	-0.894261	0.376951	0.623233	-5.9108	No Change	M2 vs. HC
seq.5643.2	LCN8	Secreted	Male reproductive system	Transport	Transport	Epididymal-specific lipocalin-8	Q6JVE9	138307	0.894772	-0.160407	8.72497	-1.28486	0.20681	0.453273	-5.50203	No Change	M2 vs. HC
seq.5644.60	RNASE4	Secreted	Blood	Enzymes	Enzyme	Ribonuclease 4	P34096	6038	1.10653	0.146042	13.5608	2.07034	0.0454389	0.179453	-4.29293	Up (pval < 0.05)	M2 vs. HC
seq.5646.20	RNASE6	Secreted	Blood	Enzymes	Enzyme	Ribonuclease K6	Q93091	6039	1.05252	0.0738495	11.4552	0.804314	0.426343	0.662003	-5.98518	No Change	M2 vs. HC
seq.5648.28	CTRB2	Secreted	Digestive system	Enzymes	Enzyme	Chymotrypsinogen B2	Q6GPI1	440387	1.10861	0.148756	9.84541	0.557954	0.58023	0.777673	-6.14966	No Change	M2 vs. HC
seq.5649.83	PSG4	Secreted	Female reproductive system	Other	No annotated function	Pregnancy-specific beta-1-glycoprotein 4	Q00888	5672	1.00435	0.00625958	9.77153	0.113598	0.910169	0.960654	-6.2972	No Change	M2 vs. HC
seq.5650.9	PDIA6	Secreted	Intracellular and membrane proteins	Enzymes	Enzyme	Protein disulfide-isomerase A6	Q15084	10130	0.853656	-0.228273	11.5252	-2.82178	0.00763155	0.0553522	-2.73351	Down (pval < 0.05)	M2 vs. HC
seq.5651.50	PSG7	Secreted	Female reproductive system	Other	No annotated function	Putative pregnancy-specific beta-1-glycoprotein 7	Q13046	5676	0.989258	-0.0155809	7.63229	-0.280196	0.780885	0.898655	-6.26466	No Change	M2 vs. HC
seq.5653.23	PRSS37	Secreted	Male reproductive system	Other	Other	Probable inactive serine protease 37	A4D1T9	136242	0.982077	-0.0260923	8.29634	-0.659982	0.513345	0.732958	-6.08858	No Change	M2 vs. HC
seq.5654.70	TMX3	Secreted	Intracellular and membrane proteins	Enzymes	Enzyme	Protein disulfide-isomerase TMX3	Q96JJ7	54495	1.12776	0.173457	10.9373	3.41569	0.00155621	0.018437	-1.29057	Up (qval < 0.05)	M2 vs. HC
seq.5656.53	ENDOU	Secreted	Other tissues	Enzymes	Enzyme	Poly(U)-specific endoribonuclease	P21128	8909	1.01414	0.02026	8.89115	0.630743	0.532078	0.745458	-6.10711	No Change	M2 vs. HC
seq.5657.28	ST3GAL1	Secreted	Intracellular and membrane proteins	Enzymes	Enzyme	CMP-N-acetylneuraminate-beta-galactosamide-alpha-2,3-sialyltransferase 1	Q11201	6482	1.08025	0.111372	10.6439	1.90874	0.0640599	0.223159	-4.58042	No Change	M2 vs. HC
seq.5658.64	F13B	Secreted	Blood	Classical plasma proteins	Blood coagulation	Coagulation factor XIII B chain	P05160	2165	1.05257	0.0739145	15.7404	1.28243	0.207654	0.45357	-5.505	No Change	M2 vs. HC
seq.5659.11	TRH	Secreted	Other tissues	Hormones	Hormone	Pro-Thyrotropin-releasing hormone	P20396	7200	1.04052	0.0573112	9.84188	2.12878	0.0399804	0.165831	-4.18443	Up (pval < 0.05)	M2 vs. HC
seq.5660.51	SOD3	Secreted	Blood	Enzymes	Enzyme	Extracellular superoxide dismutase [Cu-Zn]	P08294	6649	0.963453	-0.0537139	12.4993	-0.449673	0.655564	0.825851	-6.20346	No Change	M2 vs. HC
seq.5661.15	IL18	Secreted	Blood	Inflammation	Interleukin	Interleukin-18	Q14116	3606	0.908371	-0.138646	10.2968	-3.01956	0.00456326	0.0387483	-2.27064	Down (qval < 0.05)	M2 vs. HC
seq.5663.18	PF4V1	Secreted	Blood	Inflammation	Cytokine	Platelet factor 4 variant	P10720	5197	0.974302	-0.037559	9.39503	-0.688052	0.495703	0.719255	-6.07003	No Change	M2 vs. HC
seq.5664.57	DEFB106A	Secreted	Male reproductive system	Immunity and defense	Defense	Beta-defensin 106	Q8N104	245909	1.00352	0.00506808	9.77421	0.13859	0.890524	0.953502	-6.29407	No Change	M2 vs. HC
seq.5666.64	IL1R2	Secreted	Blood	Transport	Receptor	Interleukin-1 receptor type 2	P27930	7850	0.980727	-0.0280762	9.61432	-0.902517	0.372609	0.61969	-5.9036	No Change	M2 vs. HC
seq.5667.3	SEMA3B	Secreted	Other tissues	Other	Developmental protein	Semaphorin-3B	Q13214	7869	1.00442	0.00636113	10.5253	0.276944	0.783362	0.899943	-6.26555	No Change	M2 vs. HC
seq.5668.49	AGR3	Secreted	Intracellular and membrane proteins	Other	No annotated function	Anterior gradient protein 3	Q8TD06	155465	1.32095	0.401581	11.1649	3.00996	0.0046804	0.0394576	-2.29355	Up (qval < 0.05)	M2 vs. HC
seq.5671.1	CTRB1	Secreted	Digestive system	Enzymes	Enzyme	Chymotrypsinogen B	P17538	1504	1.05646	0.0792426	10.238	1.03729	0.306321	0.562171	-5.7771	No Change	M2 vs. HC
seq.5675.6	TNC	Secreted	Extracellular matrix	Other	Cell adhesion	Tenascin	P24821	3371	0.978569	-0.0312549	11.7579	-0.21877	0.828029	0.924576	-6.27985	No Change	M2 vs. HC
seq.5676.54	ASIP	Secreted	Blood	Other	No annotated function	Agouti-signaling protein	P42127	434	1.04884	0.0687976	9.72297	1.86364	0.0703068	0.238237	-4.65727	No Change	M2 vs. HC
seq.5679.16	DEFB103A	Secreted	Other tissues	Immunity and defense	Defense	Beta-defensin 103	P81534	414325	1.00297	0.00427348	9.85814	0.146495	0.884324	0.95203	-6.29295	No Change	M2 vs. HC
seq.5680.54	OBP2B	Secreted	Other tissues	Transport	Transport	Odorant-binding protein 2b	Q9NPH6	29989	1.17173	0.228641	10.0409	0.982277	0.332331	0.58413	-5.83075	No Change	M2 vs. HC
seq.5682.13	VASN	Secreted	Unknown location	Other	No annotated function	Vasorin	Q6EMK4	114990	0.987229	-0.0185437	11.1653	-0.304102	0.76275	0.887815	-6.25774	No Change	M2 vs. HC
seq.5687.5	PRKCSH	Secreted	Intracellular and membrane proteins	Other	No annotated function	Glucosidase 2 subunit beta	P14314	5589	1.13716	0.185437	12.9075	2.97495	0.00513183	0.0419703	-2.37671	Up (qval < 0.05)	M2 vs. HC
seq.5688.65	CBLN4	Secreted	Brain	Other	No annotated function	Cerebellin-4	Q9NTU7	140689	1.05301	0.0745258	11.672	1.22782	0.227253	0.478022	-5.57021	No Change	M2 vs. HC
seq.5690.49	TUFT1	Secreted	Unknown location	Other	Other	Tuftelin	Q9NNX1	7286	0.941041	-0.0876709	12.2816	-1.89315	0.0661629	0.228529	-4.60715	No Change	M2 vs. HC
seq.5691.2	CRISPLD2	Secreted	Blood	Other	No annotated function	Cysteine-rich secretory protein LCCL domain-containing 2	Q9H0B8	83716	0.790804	-0.338607	11.4394	-2.23703	0.0313812	0.141738	-3.97733	Down (pval < 0.05)	M2 vs. HC
seq.5692.79	TNF	Secreted	Blood	Inflammation	Cytokine	Tumor necrosis factor	P01375	7124	1.02658	0.0378418	10.0224	1.28403	0.207098	0.453273	-5.50304	No Change	M2 vs. HC
seq.5693.6	REG1B	Secreted	Digestive system	Other	No annotated function	Lithostathine-1-beta	P48304	5968	1.0433	0.0611608	9.86507	1.16396	0.251874	0.504713	-5.64315	No Change	M2 vs. HC
seq.5694.57	SMOC1	Secreted	Extracellular matrix	Other	Developmental protein	SPARC-related modular calcium-binding protein 1	Q9H4F8	64093	1.09219	0.127219	14.2558	1.94052	0.0599501	0.213616	-4.52537	No Change	M2 vs. HC
seq.5695.5	BPIFA2	Secreted	Digestive system	Immunity and defense	Defense	BPI fold-containing family A member 2	Q96DR5	140683	1.09078	0.125357	9.32811	1.63638	0.110222	0.309974	-5.02106	No Change	M2 vs. HC
seq.5698.60	TNXB	Secreted	Extracellular matrix	Other	Cell adhesion	Tenascin-X	P22105	7148	0.864363	-0.210291	13.34	-2.40038	0.0215124	0.112813	-3.65037	Down (pval < 0.05)	M2 vs. HC
seq.5701.81	CLEC3B	Secreted	Blood	Other	No annotated function	Tetranectin	P05452	7123	0.880048	-0.184346	12.9668	-3.59383	0.000942778	0.0137585	-0.829823	Down (qval < 0.05)	M2 vs. HC
seq.5703.26	OLFM1	Secreted	Brain	Other	Developmental protein	Noelin	Q99784	10439	1.0642	0.0897723	8.16427	1.97788	0.0554111	0.203174	-4.45971	No Change	M2 vs. HC
seq.5704.74	GZMM	Secreted	Blood	Immunity and defense	Immunity	Granzyme M	P51124	3004	1.00755	0.0108478	10.1711	0.529582	0.599559	0.792127	-6.16486	No Change	M2 vs. HC
seq.5708.1	LEAP2	Secreted	Blood	Immunity and defense	Defense	Liver-expressed antimicrobial peptide 2	Q969E1	116842	1.55632	0.63814	13.7708	3.26441	0.00236264	0.0245166	-1.67256	Up (qval < 0.05)	M2 vs. HC
seq.5713.9	IFNL3	Secreted	Blood	Inflammation	Interferon	Interferon lambda-3	Q8IZI9	282617	0.947865	-0.0772463	7.97548	-1.28424	0.207024	0.453273	-5.50278	No Change	M2 vs. HC
seq.5714.88	IFNA6	Secreted	Blood	Inflammation	Interferon	Interferon alpha-6	P05013	3443	0.996657	-0.00483143	10.1278	-0.184136	0.85491	0.937677	-6.28677	No Change	M2 vs. HC
seq.5717.2	CILP	Secreted	Extracellular matrix	Other	No annotated function	Cartilage intermediate layer protein 1	O75339	8483	0.803808	-0.315078	11.3039	-3.96961	0.000318069	0.00768926	0.175602	Down (qval < 0.05)	M2 vs. HC
seq.5722.78	PRCP	Secreted	Intracellular and membrane proteins	Enzymes	Enzyme	Lysosomal Pro-X carboxypeptidase	P42785	5547	1.01969	0.0281291	14.609	0.372799	0.711421	0.859052	-6.23472	No Change	M2 vs. HC
seq.5723.4	INSL3	Secreted	Blood	Hormones	Hormone	Insulin-like 3	P51460	3640	1.04924	0.0693478	11.9857	1.75581	0.0873803	0.272056	-4.83484	No Change	M2 vs. HC
seq.5724.58	SBSN	Secreted	Unknown location	Other	No annotated function	Suprabasin	Q6UWP8	374897	1.04506	0.0635841	9.48141	1.33355	0.190487	0.434467	-5.44161	No Change	M2 vs. HC
seq.5725.1	OMD	Secreted	Other tissues	Other	Cell adhesion	Osteomodulin	Q99983	4958	0.992813	-0.0104056	9.54042	-0.0976622	0.922727	0.966251	-6.29887	No Change	M2 vs. HC
seq.5726.49	SPAG11A	Secreted	Male reproductive system	Immunity and defense	Defense	Sperm-associated antigen 11A	Q6PDA7	10407	1.02628	0.0374312	10.2559	0.950888	0.347819	0.599201	-5.86012	No Change	M2 vs. HC
seq.5727.35	B3GLCT	Secreted	Intracellular and membrane proteins	Enzymes	Enzyme	Beta-1,3-glucosyltransferase	Q6Y288	145173	0.973414	-0.0388748	9.68856	-1.14315	0.260306	0.514017	-5.66615	No Change	M2 vs. HC
seq.5729.27	SOST	Secreted	Extracellular matrix	Other	Other	Sclerostin	Q9BQB4	50964	0.962016	-0.0558665	9.905	-1.30166	0.201063	0.447036	-5.48141	No Change	M2 vs. HC
seq.5730.60	CXCL14	Secreted	Blood	Inflammation	Chemokine	C-X-C motif chemokine 14	O95715	9547	0.898179	-0.154925	10.1968	-3.62171	0.000870903	0.0130475	-0.756726	Down (qval < 0.05)	M2 vs. HC
seq.5731.1	SPINK6	Secreted	Unknown location	Enzymes	Enzyme inhibitor	Serine protease inhibitor Kazal-type 6	Q6UWN8	404203	0.967338	-0.0479082	10.6463	-0.988186	0.329467	0.581449	-5.82511	No Change	M2 vs. HC
seq.5733.61	IFNA10	Secreted	Blood	Inflammation	Interferon	Interferon alpha-10	P01566	3446	0.975946	-0.035126	11.6046	-0.453407	0.652898	0.824963	-6.2018	No Change	M2 vs. HC
seq.5734.13	NECTIN4	Secreted	Other tissues	Transport	Receptor	Nectin-4	Q96NY8	81607	0.980404	-0.0285516	8.70672	-0.575317	0.568552	0.769768	-6.13998	No Change	M2 vs. HC
seq.5738.25	TNC	Secreted	Extracellular matrix	Other	Cell adhesion	Tenascin	P24821	3371	1.03802	0.0538332	12.6997	0.612855	0.543713	0.753403	-6.11804	No Change	M2 vs. HC
seq.5739.75	KRTDAP	Secreted	Other tissues	Other	Other	Keratinocyte differentiation-associated protein	P60985	388533	1.06602	0.0922298	12.6743	1.61783	0.114177	0.316601	-5.04898	No Change	M2 vs. HC
seq.5741.55	RNASE3	Secreted	Blood	Enzymes	Enzyme	Eosinophil cationic protein	P12724	6037	0.62825	-0.670588	12.1811	-2.29748	0.0273345	0.129834	-3.85832	Down (pval < 0.05)	M2 vs. HC
seq.5742.14	ACP6	Secreted	Intracellular and membrane proteins	Enzymes	Enzyme	Lysophosphatidic acid phosphatase type 6	Q9NPH0	51205	1.09972	0.137142	12.3049	1.13734	0.262695	0.515628	-5.6725	No Change	M2 vs. HC
seq.5743.82	CARTPT	Secreted	Blood	Hormones	Neuropeptide	Cocaine- and amphetamine-regulated transcript protein	Q16568	9607	1.02089	0.0298248	9.67272	0.607609	0.547151	0.755569	-6.12119	No Change	M2 vs. HC
seq.5744.12	MENT	Secreted	Blood	Other	No annotated function	Protein MENT	Q9BUN1	54964	0.926557	-0.110049	11.3097	-1.57521	0.123703	0.331667	-5.11208	No Change	M2 vs. HC
seq.5745.64	PI15	Secreted	Other tissues	Other	Developmental protein	Peptidase inhibitor 15	O43692	51050	0.98049	-0.0284254	12.4617	-0.856889	0.397011	0.638736	-5.94262	No Change	M2 vs. HC
seq.5747.67	BGLAP	Secreted	Blood	Other	Other	Osteocalcin	P02818	632	0.974744	-0.0369051	9.24568	-1.50338	0.141214	0.359837	-5.2151	No Change	M2 vs. HC
seq.5748.20	ASAH1	Secreted	Intracellular and membrane proteins	Enzymes	Enzyme	Acid ceramidase	Q13510	427	0.944258	-0.0827466	9.51495	-2.35771	0.0237751	0.119643	-3.73741	Down (pval < 0.05)	M2 vs. HC
seq.5749.53	CLPS	Secreted	Digestive system	Other	Other	Colipase	P04118	1208	1.04058	0.0573928	8.71517	0.744476	0.461282	0.690171	-6.03045	No Change	M2 vs. HC
seq.5753.21	TAFA1	Secreted	Brain	Other	No annotated function	Protein FAM19A1	Q7Z5A9	407738	1.08745	0.120944	9.81996	1.76655	0.085537	0.268946	-4.81756	No Change	M2 vs. HC
seq.5754.76	INSL6	Secreted	Blood	Hormones	Hormone	Insulin-like peptide INSL6	Q9Y581	11172	1.01481	0.0212146	9.24876	1.11316	0.272804	0.528258	-5.6986	No Change	M2 vs. HC
seq.5755.29	GIP	Secreted	Blood	Hormones	Hormone	Gastric inhibitory polypeptide	P09681	2695	1.01602	0.0229252	9.76217	0.774086	0.443788	0.675145	-6.00847	No Change	M2 vs. HC
seq.5756.66	PAPPA2	Secreted	Female reproductive system	Enzymes	Enzyme	Pappalysin-2	Q9BXP8	60676	0.994383	-0.00812718	11.7242	-0.261595	0.795081	0.906155	-6.26965	No Change	M2 vs. HC
seq.5758.49	KLK9	Secreted	Other tissues	Enzymes	Enzyme	Kallikrein-9	Q9UKQ9	284366	1.01228	0.0176053	10.8834	0.930995	0.357879	0.607466	-5.87826	No Change	M2 vs. HC
seq.5762.35	SPAG11B	Secreted	Male reproductive system	Immunity and defense	Defense	Sperm-associated antigen 11B	Q08648	10407	1.06891	0.0961355	9.42897	1.31269	0.197355	0.442419	-5.46774	No Change	M2 vs. HC
seq.5763.67	DEFB104A	Secreted	Male reproductive system	Immunity and defense	Defense	Beta-defensin 104	Q8WTQ1	140596	1.02479	0.0353236	9.76208	0.706868	0.484068	0.71025	-6.05716	No Change	M2 vs. HC
seq.5764.4	GALNT2	Secreted	Intracellular and membrane proteins	Enzymes	Enzyme	Polypeptide N-acetylgalactosaminyltransferase 2	Q10471	2590	1.06049	0.0847342	9.02359	3.44026	0.00145312	0.0176599	-1.22769	Up (qval < 0.05)	M2 vs. HC
seq.5765.53	DEFB121	Secreted	Male reproductive system	Immunity and defense	Defense	Beta-defensin 121	Q5J5C9	245934	0.980872	-0.0278628	10.1073	-0.189716	0.850567	0.935904	-6.28574	No Change	M2 vs. HC
seq.5792.8	AFP	Secreted	Blood	Other	No annotated function	alpha-Fetoprotein	P02771	174	0.987035	-0.0188267	8.42179	-0.419936	0.676956	0.839292	-6.21624	No Change	M2 vs. HC
seq.5801.72	NGF	Secreted	Other tissues	Hormones	Growth factor	beta-nerve growth factor	P01138	4803	1.02868	0.0407889	8.91102	0.938581	0.354021	0.604198	-5.87138	No Change	M2 vs. HC
seq.5803.24	C3	Secreted	Blood	Classical plasma proteins	Complement pathway	Complement C3d fragment	P01024	718	0.928538	-0.106968	12.9149	-1.03736	0.306288	0.562171	-5.77703	No Change	M2 vs. HC
seq.5810.25	TDGF1	Secreted	Other tissues	Hormones	Growth factor	Teratocarcinoma-derived growth factor 1	P13385	6997	1.01569	0.022462	9.69035	0.0754425	0.940268	0.973913	-6.30078	No Change	M2 vs. HC
seq.5813.58	EPO	Secreted	Blood	Hormones	Hormone	Erythropoietin	P01588	2056	1.00462	0.00665549	9.72004	0.0907427	0.928186	0.969171	-6.29952	No Change	M2 vs. HC
seq.5822.22	GDNF	Secreted	Other tissues	Hormones	Growth factor	Glial cell line-derived neurotrophic factor	P39905	2668	1.00516	0.00742127	9.35707	0.205622	0.838211	0.93005	-6.28262	No Change	M2 vs. HC
seq.5834.18	IL9	Secreted	Blood	Inflammation	Interleukin	Interleukin-9	P15248	3578	1.04321	0.0610282	8.8379	1.71965	0.0938354	0.284566	-4.8924	No Change	M2 vs. HC
seq.5837.49	LIFR	Secreted	Intracellular and membrane proteins	Transport	Receptor	Leukemia inhibitory factor receptor	P42702	3977	0.962423	-0.0552574	11.0619	-0.966059	0.340275	0.591564	-5.84603	No Change	M2 vs. HC
seq.5843.60	EHMT2	Secreted	Intracellular and membrane proteins	Enzymes	Enzyme	Histone-lysine N-methyltransferase EHMT2	Q96KQ7	10919	0.856286	-0.223836	10.3928	-3.46161	0.00136892	0.017132	-1.17289	Down (qval < 0.05)	M2 vs. HC
seq.5846.24	NOG	Secreted	Blood	Other	Developmental protein	Noggin	Q13253	9241	1.06085	0.0852269	12.9752	0.577155	0.567323	0.769383	-6.13893	No Change	M2 vs. HC
seq.5852.6	S100A12	Secreted	Blood	Immunity and defense	Immunity	Protein S100-A12	P80511	6283	0.792493	-0.335531	12.3029	-2.22719	0.0320888	0.143702	-3.99649	Down (pval < 0.05)	M2 vs. HC
seq.5854.60	MAPT	Secreted	Blood	Other	No annotated function	Microtubule-associated protein tau	P10636	4137	1.02378	0.0339089	8.45533	0.783342	0.438402	0.671583	-6.00143	No Change	M2 vs. HC
seq.5897.58	GRP	Secreted	Other tissues	Other	No annotated function	Gastrin-releasing peptide	P07492	2922	1.03348	0.0475074	9.02055	1.30537	0.199812	0.445472	-5.47683	No Change	M2 vs. HC
seq.5909.51	NME1	Secreted	Intracellular and membrane proteins	Enzymes	Enzyme	Nucleoside diphosphate kinase A	P15531	4830	0.93076	-0.103518	12.361	-1.25389	0.217732	0.467472	-5.53941	No Change	M2 vs. HC
seq.5927.4	CCN6	Secreted	Extracellular matrix	Hormones	Growth factor	WNT1-inducible-signaling pathway protein 3	O95389	8838	1.0073	0.0104899	9.99163	0.328788	0.744166	0.8779	-6.25	No Change	M2 vs. HC
seq.5936.53	TNF	Secreted	Blood	Inflammation	Cytokine	Tumor necrosis factor	P01375	7124	0.993826	-0.00893553	9.33936	-0.311548	0.757129	0.884753	-6.25546	No Change	M2 vs. HC
seq.5939.42	TNFSF12	Secreted	Blood	Inflammation	Cytokine	Tumor necrosis factor ligand superfamily member 12	O43508	407977	1.00846	0.0121543	10.7015	0.159325	0.874278	0.947197	-6.291	No Change	M2 vs. HC
seq.5947.90	THPO	Secreted	Blood	Inflammation	Cytokine	Thrombopoietin	P40225	7066	0.995439	-0.00659507	8.00361	-0.0977837	0.922631	0.966251	-6.29886	No Change	M2 vs. HC
seq.5954.62	PTH	Secreted	Blood	Hormones	Hormone	Parathyroid hormone	P01270	5741	1.00149	0.00214994	10.5503	0.0166557	0.986801	0.9929	-6.30347	No Change	M2 vs. HC
seq.5957.30	SST	Secreted	Blood	Hormones	Hormone	Somatostatin-28	P61278	6750	1.01488	0.0213131	9.18866	0.561083	0.578117	0.776478	-6.14794	No Change	M2 vs. HC
seq.5963.9	DMKN	Secreted	Other tissues	Other	No annotated function	Dermokine	Q6E0U4	93099	1.0509	0.0716322	12.7032	1.51266	0.138844	0.356652	-5.20202	No Change	M2 vs. HC
seq.5970.61	LECT2	Secreted	Blood	Other	Other	Leukocyte cell-derived chemotaxin-2	O14960	3950	0.999675	-0.000469064	12.136	-0.0138798	0.989	0.993884	-6.30351	No Change	M2 vs. HC
seq.5982.50	CFHR1	Secreted	Blood	Classical plasma proteins	Complement pathway	Complement factor H-related protein 1	Q03591	3078	1.06775	0.0945764	13.4325	2.10029	0.0425651	0.172283	-4.23763	Up (pval < 0.05)	M2 vs. HC
seq.5988.49	TNFSF14	Secreted	Blood	Inflammation	Cytokine	Tumor necrosis factor ligand superfamily member 14	O43557	8740	1.03067	0.0435777	11.3627	0.892807	0.377719	0.623939	-5.91207	No Change	M2 vs. HC
seq.5992.50	CD8A	Secreted	Intracellular and membrane proteins	Immunity and defense	Immunity	T-cell surface glycoprotein CD8 alpha chain	P01732	925	1.04932	0.0694515	10.7522	0.820746	0.417037	0.655441	-5.97216	No Change	M2 vs. HC
seq.6019.12	C1QTNF9	Secreted	Blood	Classical plasma proteins	Complement pathway	Complement C1q and tumor necrosis factor-related protein 9A	P0C862	338872	0.966051	-0.0498294	12.3137	-1.22068	0.229912	0.480965	-5.57854	No Change	M2 vs. HC
seq.6020.52	UTS2	Secreted	Blood	Hormones	Hormone	Urotensin-2	O95399	10911	0.996271	-0.00538954	12.8678	-0.10217	0.919172	0.964598	-6.29842	No Change	M2 vs. HC
seq.6022.57	NELL2	Secreted	Blood	Other	No annotated function	Protein kinase C-binding protein NELL2	Q99435	4753	1.00747	0.0107375	10.4451	0.176261	0.861048	0.940506	-6.28818	No Change	M2 vs. HC
seq.6024.68	CPE	Secreted	Intracellular and membrane proteins	Enzymes	Enzyme	Carboxypeptidase E	P16870	1363	1.04813	0.0678242	10.1734	1.6487	0.107658	0.30633	-5.00237	No Change	M2 vs. HC
seq.6027.31	RLN3	Secreted	Blood	Hormones	Hormone	Relaxin-3	Q8WXF3	117579	0.987779	-0.0177395	11.4712	-0.611864	0.544362	0.753821	-6.11864	No Change	M2 vs. HC
seq.6035.2	ST6GAL1	Secreted	Blood	Enzymes	Enzyme	Beta-galactoside alpha-2,6-sialyltransferase 1	P15907	6480	0.983451	-0.0240751	9.75119	-0.941762	0.352411	0.602652	-5.86848	No Change	M2 vs. HC
seq.6036.78	EPHA10	Secreted	Intracellular and membrane proteins	Transport	Receptor	Ephrin type-A receptor 10	Q5JZY3	284656	0.955015	-0.0664049	10.7503	-1.00666	0.320626	0.573787	-5.80731	No Change	M2 vs. HC
seq.6039.24	CRHBP	Secreted	Blood	Other	No annotated function	Corticotropin-releasing factor-binding protein	P24387	1393	1.11975	0.163174	11.2825	2.18342	0.035409	0.153223	-4.08087	Up (pval < 0.05)	M2 vs. HC
seq.6042.52	TNC	Secreted	Extracellular matrix	Other	Cell adhesion	Tenascin	P24821	3371	1.03198	0.0454142	14.5477	0.607825	0.547009	0.755569	-6.12106	No Change	M2 vs. HC
seq.6054.6	NXPH3	Secreted	Brain	Other	No annotated function	Neurexophilin-3	O95157	11248	1.05093	0.0716676	11.2604	1.25032	0.219019	0.469436	-5.54366	No Change	M2 vs. HC
seq.6060.2	PIP	Secreted	Other tissues	Other	Other	Prolactin-inducible protein	P12273	5304	0.887691	-0.17187	10.9811	-3.43742	0.00146472	0.0177364	-1.23499	Down (qval < 0.05)	M2 vs. HC
seq.6064.4	ERP44	Secreted	Intracellular and membrane proteins	Other	Other	Endoplasmic reticulum resident protein 44	Q9BS26	23071	1.14336	0.19328	15.6551	2.11929	0.040825	0.168403	-4.2022	Up (pval < 0.05)	M2 vs. HC
seq.6069.71	SUMF2	Secreted	Intracellular and membrane proteins	Other	No annotated function	Sulfatase-modifying factor 2	Q8NBJ7	25870	0.917695	-0.123913	12.4868	-3.13254	0.00337743	0.0312413	-1.99793	Down (qval < 0.05)	M2 vs. HC
seq.6075.61	HEXB	Secreted	Intracellular and membrane proteins	Enzymes	Enzyme	Beta-hexosaminidase subunit beta	P07686	3074	0.881186	-0.182481	12.91	-2.20683	0.0335972	0.148095	-4.0359	Down (pval < 0.05)	M2 vs. HC
seq.6077.63	ADA2	Secreted	Blood	Enzymes	Enzyme	Adenosine deaminase CECR1	Q9NZK5	51816	0.969414	-0.0448146	13.3011	-0.280029	0.781012	0.898655	-6.2647	No Change	M2 vs. HC
seq.6079.59	PXYLP1	Secreted	Intracellular and membrane proteins	Enzymes	Enzyme	2-phosphoxylose phosphatase 1	Q8TE99	92370	1.03659	0.0518421	13.0024	0.980825	0.333037	0.584529	-5.83212	No Change	M2 vs. HC
seq.6081.52	PCOLCE2	Secreted	Extracellular matrix	Other	Other	Procollagen C-endopeptidase enhancer 2	Q9UKZ9	26577	0.967706	-0.0473589	13.7727	-0.500734	0.619518	0.804715	-6.17951	No Change	M2 vs. HC
seq.6086.15	CHRDL2	Secreted	Extracellular matrix	Other	Developmental protein	Chordin-like protein 2	Q6WN34	25884	0.797999	-0.325542	11.5962	-2.23314	0.0316594	0.142516	-3.98491	Down (pval < 0.05)	M2 vs. HC
seq.6103.70	FCRL5	Secreted	Blood	Transport	Receptor	Fc receptor-like protein 5	Q96RD9	83416	0.975081	-0.0364067	13.3085	-1.00864	0.319685	0.57346	-5.80538	No Change	M2 vs. HC
seq.6107.3	CELA1	Secreted	Unknown location	Enzymes	Enzyme	Chymotrypsin-like elastase family member 1	Q9UNI1	1990	0.977993	-0.032104	14.6725	-0.22809	0.82083	0.920505	-6.27779	No Change	M2 vs. HC
seq.6113.31	EDN3	Secreted	Blood	Other	Other	Endothelin-3	P14138	1908	1.02164	0.0308932	11.849	0.673738	0.504657	0.726349	-6.07958	No Change	M2 vs. HC
seq.6117.4	PCSK2	Secreted	Other tissues	Enzymes	Enzyme	Neuroendocrine convertase 2	P16519	5126	0.93202	-0.101567	12.0063	-2.29251	0.0276489	0.130261	-3.8682	Down (pval < 0.05)	M2 vs. HC
seq.6119.14	MAMDC2	Secreted	Other tissues	Other	No annotated function	MAM domain-containing protein 2	Q7Z304	256691	0.961582	-0.0565177	11.6123	-1.70815	0.0959707	0.28803	-4.9105	No Change	M2 vs. HC
seq.6207.10	PSAP	Secreted	Intracellular and membrane proteins	Other	Other	Prosaposin	P07602	5660	1.13905	0.187836	12.4368	1.45646	0.153682	0.378648	-5.28008	No Change	M2 vs. HC
seq.6209.2	AOC1	Secreted	Other tissues	Enzymes	Enzyme	Amiloride-sensitive amine oxidase [copper-containing]	P19801	26	0.916058	-0.126489	10.0981	-1.37095	0.178633	0.417438	-5.39381	No Change	M2 vs. HC
seq.6210.100	IFNA5	Secreted	Blood	Inflammation	Interferon	Interferon alpha-5	P01569	3442	1.04465	0.0630139	9.84851	1.90729	0.0642534	0.223563	-4.58292	No Change	M2 vs. HC
seq.6213.10	CGB2	Secreted	Other tissues	Hormones	Hormone	Choriogonadotropin subunit beta variant 2	Q6NT52	114336	1.28277	0.359263	12.4646	3.695	0.000706256	0.0116633	-0.563329	Up (qval < 0.05)	M2 vs. HC
seq.6214.84	IFNA8	Secreted	Blood	Inflammation	Interferon	Interferon alpha-8	P32881	3445	1.07589	0.105525	9.86781	1.70406	0.0967396	0.288682	-4.91691	No Change	M2 vs. HC
seq.6217.23	QSOX1	Secreted	Extracellular matrix	Enzymes	Enzyme	Sulfhydryl oxidase 1	O00391	5768	0.920501	-0.119508	11.4986	-2.57173	0.0142621	0.0851044	-3.28973	Down (pval < 0.05)	M2 vs. HC
seq.6219.14	PDZD11	Secreted	Intracellular and membrane proteins	Other	No annotated function	PDZ domain-containing protein 11	Q5EBL8	51248	1.02056	0.0293643	8.50385	1.31383	0.196974	0.442074	-5.46632	No Change	M2 vs. HC
seq.6221.1	ADPGK	Secreted	Intracellular and membrane proteins	Enzymes	Enzyme	ADP-dependent glucokinase	Q9BRR6	83440	1.02882	0.0409922	11.2719	0.981747	0.332588	0.584226	-5.83125	No Change	M2 vs. HC
seq.6223.5	GUCA2B	Secreted	Blood	Other	No annotated function	Guanylate cyclase activator 2B	Q16661	2981	1.1766	0.234629	10.4284	2.19345	0.0346226	0.150979	-4.06166	Up (pval < 0.05)	M2 vs. HC
seq.6225.3	PRSS8	Secreted	Unknown location	Enzymes	Enzyme	Prostasin	Q16651	5652	0.859146	-0.219025	11.3489	-2.36567	0.0233374	0.118352	-3.72126	Down (pval < 0.05)	M2 vs. HC
seq.6227.1	KLK10	Secreted	Other tissues	Enzymes	Enzyme	Kallikrein-10	O43240	5655	0.884531	-0.177015	10.5217	-1.37332	0.177901	0.416392	-5.39074	No Change	M2 vs. HC
seq.6230.56	CER1	Secreted	Unknown location	Inflammation	Cytokine	Cerberus	O95813	9350	1.0525	0.0738136	10.2391	3.17814	0.00298708	0.0286431	-1.88627	Up (qval < 0.05)	M2 vs. HC
seq.6231.46	STC2	Secreted	Other tissues	Hormones	Hormone	Stanniocalcin-2	O76061	8614	1.05321	0.0747961	9.59057	0.980547	0.333172	0.584627	-5.83239	No Change	M2 vs. HC
seq.6234.74	VIT	Secreted	Extracellular matrix	Other	Other	Vitrin	Q6UXI7	5212	1.10333	0.141867	11.6657	1.5844	0.121597	0.32811	-5.0986	No Change	M2 vs. HC
seq.6236.51	CTHRC1	Secreted	Other tissues	Other	No annotated function	Collagen triple helix repeat-containing protein 1	Q96CG8	115908	0.984814	-0.0220769	10.6359	-0.934485	0.356101	0.60618	-5.8751	No Change	M2 vs. HC
seq.6238.55	PSG8	Secreted	Female reproductive system	Other	No annotated function	Pregnancy-specific beta-1-glycoprotein 8	Q9UQ74	440533	0.993584	-0.00928656	9.69139	-0.240447	0.811309	0.915586	-6.27491	No Change	M2 vs. HC
seq.6240.70	RSPO1	Secreted	Female reproductive system	Other	Other	R-spondin-1	Q2MKA7	284654	1.00917	0.0131712	10.3875	0.599386	0.552561	0.759344	-6.12607	No Change	M2 vs. HC
seq.6248.68	FAS	Secreted	Blood	Transport	Receptor	Tumor necrosis factor receptor superfamily member 6	P25445	355	1.0615	0.0861056	9.65012	2.4676	0.0183411	0.100021	-3.51097	Up (pval < 0.05)	M2 vs. HC
seq.6252.62	SCGB3A1	Secreted	Blood	Inflammation	Cytokine	Secretoglobin family 3A member 1	Q96QR1	92304	0.904886	-0.144192	13.2847	-0.711124	0.481458	0.707696	-6.05421	No Change	M2 vs. HC
seq.6255.74	CPXM1	Secreted	Other tissues	Enzymes	Enzyme	Probable carboxypeptidase X1	Q96SM3	56265	1.08694	0.120278	14.1041	1.16147	0.252873	0.505993	-5.64592	No Change	M2 vs. HC
seq.6257.56	CGREF1	Secreted	Brain	Other	Cell adhesion	Cell growth regulator with EF hand domain protein 1	Q99674	10669	1.06775	0.0945739	13.032	1.45225	0.154844	0.380412	-5.28583	No Change	M2 vs. HC
seq.6259.60	TNC	Secreted	Extracellular matrix	Other	Cell adhesion	Tenascin	P24821	3371	1.03024	0.0429872	12.7408	0.458699	0.649128	0.821758	-6.19941	No Change	M2 vs. HC
seq.6260.14	TNC	Secreted	Extracellular matrix	Other	Cell adhesion	Tenascin	P24821	3371	1.04464	0.0630051	14.4492	0.670188	0.506891	0.727991	-6.08192	No Change	M2 vs. HC
seq.6262.14	IL17RB	Secreted	Intracellular and membrane proteins	Transport	Receptor	Interleukin-17 receptor B	Q9NRM6	55540	0.912437	-0.132203	8.62289	-2.31393	0.0263178	0.12675	-3.82553	Down (pval < 0.05)	M2 vs. HC
seq.6263.77	PLTP	Secreted	Blood	Transport	Transport	Phospholipid transfer protein	P55058	5360	1.003	0.00432194	12.3019	0.0943682	0.925325	0.967866	-6.29918	No Change	M2 vs. HC
seq.6264.9	CCN1	Secreted	Extracellular matrix	Other	Cell adhesion	Protein CYR61	O00622	3491	1.10354	0.142144	7.87409	1.42133	0.163577	0.393553	-5.32755	No Change	M2 vs. HC
seq.6273.58	P3H1	Secreted	Intracellular and membrane proteins	Enzymes	Enzyme	Prolyl 3-hydroxylase 1	Q32P28	64175	0.989858	-0.0147067	11.5302	-0.545847	0.588441	0.784374	-6.15624	No Change	M2 vs. HC
seq.6274.15	WSCD2	Secreted	Intracellular and membrane proteins	Other	No annotated function	WSC domain-containing protein 2	Q2TBF2	9671	1.0408	0.0576956	8.86772	1.44742	0.156184	0.382676	-5.2924	No Change	M2 vs. HC
seq.6276.16	FURIN	Secreted	Intracellular and membrane proteins	Enzymes	Enzyme	Furin	P09958	5045	0.98812	-0.0172421	12.014	-0.56356	0.576447	0.775527	-6.14657	No Change	M2 vs. HC
seq.6281.51	ST3GAL2	Secreted	Intracellular and membrane proteins	Enzymes	Enzyme	CMP-N-acetylneuraminate-beta-galactosamide-alpha-2,3-sialyltransferase 2	Q16842	6483	0.821888	-0.282987	10.5883	-4.46159	7.31337e-05	0.0031332	1.54569	Down (qval < 0.05)	M2 vs. HC
seq.6284.7	ALKAL2	Secreted	Unknown location	Other	No annotated function	ALK and LTK ligand 2	Q6UX46	285016	0.829121	-0.270346	11.4524	-3.58244	0.000973744	0.0139713	-0.859599	Down (qval < 0.05)	M2 vs. HC
seq.6290.3	UTS2B	Secreted	Unknown location	Hormones	Hormone	Urotensin-2B	Q765I0	257313	0.953958	-0.0680029	10.5149	-2.58375	0.0138489	0.083615	-3.26378	Down (pval < 0.05)	M2 vs. HC
seq.6296.36	OIT3	Secreted	Blood	Other	No annotated function	Oncoprotein-induced transcript 3 protein	Q8WWZ8	170392	0.915093	-0.12801	9.0345	-2.03828	0.0487026	0.187098	-4.35144	Down (pval < 0.05)	M2 vs. HC
seq.6304.8	C1QTNF1	Secreted	Blood	Classical plasma proteins	Complement pathway	Complement C1q tumor necrosis factor-related protein 1	Q9BXJ1	114897	1.00391	0.00562647	13.4816	0.119256	0.905716	0.959132	-6.29654	No Change	M2 vs. HC
seq.6315.58	PLBD1	Secreted	Intracellular and membrane proteins	Enzymes	Enzyme	Phospholipase B-like 1	Q6P4A8	79887	1.099	0.136196	10.1035	4.07446	0.000233449	0.00640985	0.463105	Up (qval < 0.05)	M2 vs. HC
seq.6324.11	DNASE1L2	Secreted	Other tissues	Enzymes	Enzyme	Deoxyribonuclease-1-like 2	Q92874	1775	0.967028	-0.0483704	12.5692	-0.780387	0.440117	0.67236	-6.00369	No Change	M2 vs. HC
seq.6326.20	BMP4	Secreted	Blood	Inflammation	Cytokine	Bone morphogenetic protein 4	P12644	652	1.04075	0.0576273	11.4291	1.1362	0.263165	0.516046	-5.67374	No Change	M2 vs. HC
seq.6342.10	NPNT	Secreted	Extracellular matrix	Other	Developmental protein	Nephronectin	Q6UXI9	255743	1.01221	0.0175029	9.96927	0.328613	0.744297	0.877914	-6.25005	No Change	M2 vs. HC
seq.6350.43	APOC2	Secreted	Blood	Classical plasma proteins	Apolipoprotein	Apolipoprotein C-II	P02655	344	0.965763	-0.0502588	11.5269	-1.31003	0.198244	0.443597	-5.47105	No Change	M2 vs. HC
seq.6356.3	CPB1	Secreted	Digestive system	Enzymes	Enzyme	Carboxypeptidase B	P15086	1360	1.11523	0.157343	14.2617	0.939141	0.353737	0.603933	-5.87087	No Change	M2 vs. HC
seq.6357.83	CELA3B	Secreted	Digestive system	Enzymes	Enzyme	Chymotrypsin-like elastase family member 3B	P08861	23436	1.0188	0.0268697	12.7842	0.833994	0.409626	0.649271	-5.96148	No Change	M2 vs. HC
seq.6359.50	POMGNT2	Secreted	Intracellular and membrane proteins	Enzymes	Enzyme	Protein O-linked-mannose beta-1,4-N-acetylglucosaminyltransferase 2	Q8NAT1	84892	0.90586	-0.14264	10.3532	-1.48524	0.145935	0.36676	-5.24044	No Change	M2 vs. HC
seq.6360.7	DEFB128	Secreted	Male reproductive system	Immunity and defense	Defense	Beta-defensin 128	Q7Z7B8	245939	0.9846	-0.0223905	10.5195	-0.510513	0.612719	0.800566	-6.17464	No Change	M2 vs. HC
seq.6362.6	ECRG4	Secreted	Blood	Other	No annotated function	Augurin	Q9H1Z8	84417	0.997147	-0.00412173	10.9221	-0.0914835	0.927601	0.969001	-6.29945	No Change	M2 vs. HC
seq.6367.66	FMOD	Secreted	Extracellular matrix	Other	No annotated function	fibromodulin	Q06828	2331	1.0623	0.0871856	13.6642	0.931959	0.357387	0.607334	-5.87739	No Change	M2 vs. HC
seq.6368.9	CSTL1	Secreted	Male reproductive system	Enzymes	Enzyme inhibitor	Cystatin-like 1	Q9H114	128817	1.29546	0.373469	10.9659	1.52189	0.136521	0.352591	-5.18895	No Change	M2 vs. HC
seq.6369.82	DEAF1	Secreted	Intracellular and membrane proteins	Other	Developmental protein	Deformed epidermal autoregulatory factor 1 homolog	O75398	10522	0.928876	-0.106441	11.8341	-1.72449	0.0929494	0.282484	-4.88476	No Change	M2 vs. HC
seq.6371.50	ANGPTL7	Secreted	Other tissues	Other	No annotated function	Angiopoietin-related protein 7	O43827	10218	0.998398	-0.00231278	9.71485	-0.079661	0.936935	0.972512	-6.30045	No Change	M2 vs. HC
seq.6374.7	MMP20	Secreted	Extracellular matrix	Enzymes	Enzyme	Matrix metalloproteinase-20	O60882	9313	1.02764	0.0393361	9.0312	1.01944	0.314602	0.568441	-5.79481	No Change	M2 vs. HC
seq.6377.54	LYZL2	Secreted	Male reproductive system	Enzymes	Enzyme	Lysozyme-like protein 2	Q7Z4W2	119180	0.982787	-0.0250489	9.8479	-0.539372	0.592855	0.78725	-6.1597	No Change	M2 vs. HC
seq.6379.62	ADAMTSL2	Secreted	Other tissues	Other	No annotated function	ADAMTS-like protein 2	Q86TH1	9719	0.883382	-0.178891	10.2176	-2.25776	0.0299369	0.136561	-3.93679	Down (pval < 0.05)	M2 vs. HC
seq.6383.90	TLL1	Secreted	Extracellular matrix	Other	Developmental protein	Tolloid-like protein 1	O43897	7092	1.04257	0.0601417	12.0054	0.702984	0.486457	0.711586	-6.05985	No Change	M2 vs. HC
seq.6384.19	WFDC3	Secreted	Male reproductive system	Enzymes	Enzyme inhibitor	WAP four-disulfide core domain protein 3	Q8IUB2	140686	0.917099	-0.12485	8.38522	-3.66091	0.000778711	0.0122685	-0.653502	Down (qval < 0.05)	M2 vs. HC
seq.6385.63	VWA1	Secreted	Extracellular matrix	Other	No annotated function	von Willebrand factor A domain-containing protein 1	Q6PCB0	64856	1.01613	0.0230812	9.24873	0.508376	0.614202	0.801504	-6.17571	No Change	M2 vs. HC
seq.6387.61	DEFA5	Secreted	Digestive system	Immunity and defense	Defense	Defensin-5	Q01523	1670	0.932676	-0.100552	12.1909	-0.527685	0.600862	0.79271	-6.16585	No Change	M2 vs. HC
seq.6388.21	CCDC126	Secreted	Blood	Other	No annotated function	Coiled-coil domain-containing protein 126	Q96EE4	90693	0.965649	-0.050429	9.90345	-0.689636	0.494717	0.718252	-6.06896	No Change	M2 vs. HC
seq.6390.18	NPS	Secreted	Brain	Hormones	Neuropeptide	Neuropeptide S	P0C0P6	594857	0.87359	-0.194972	13.1486	-2.02932	0.0496508	0.188986	-4.36767	Down (pval < 0.05)	M2 vs. HC
seq.6392.7	CCN5	Secreted	Extracellular matrix	Other	Cell adhesion	WNT1-inducible-signaling pathway protein 2	O76076	8839	1.17967	0.238386	13.3127	2.62676	0.0124597	0.0775528	-3.17027	Up (pval < 0.05)	M2 vs. HC
seq.6393.63	HSP90B1	Secreted	Intracellular and membrane proteins	Other	Other	Endoplasmin	P14625	7184	0.956876	-0.063596	10.4748	-0.751291	0.45722	0.687237	-6.02546	No Change	M2 vs. HC
seq.6395.58	GPHA2	Secreted	Blood	Hormones	Hormone	Glycoprotein hormone alpha-2	Q96T91	170589	1.02101	0.0299969	9.60744	0.925555	0.360663	0.609881	-5.88316	No Change	M2 vs. HC
seq.6399.52	DEFB107A	Secreted	Male reproductive system	Immunity and defense	Defense	Beta-defensin 107	Q8IZN7	245910	1.01818	0.0259989	8.88891	1.33567	0.1898	0.433845	-5.43893	No Change	M2 vs. HC
seq.6402.8	PILRA	Secreted	Blood	Transport	Receptor	Paired immunoglobulin-like type 2 receptor alpha isoform FDF03-deltaTM	Q9UKJ1	29992	2.24851	1.16897	12.8439	1.67091	0.103162	0.299313	-4.96838	No Change	M2 vs. HC
seq.6404.20	C1QL1	Secreted	Brain	Classical plasma proteins	Complement pathway	C1q-related factor	O75973	10882	1.03532	0.0500789	10.4022	1.21918	0.230476	0.481319	-5.58029	No Change	M2 vs. HC
seq.6405.74	PSG2	Secreted	Female reproductive system	Other	No annotated function	Pregnancy-specific beta-1-glycoprotein 2	P11465	5670	1.02175	0.0310453	10.7444	0.821015	0.416886	0.655441	-5.97194	No Change	M2 vs. HC
seq.6407.63	LAD1	Secreted	Extracellular matrix	Other	No annotated function	Ladinin-1	O00515	3898	1.00936	0.0134369	8.20735	0.548321	0.586758	0.782985	-6.15491	No Change	M2 vs. HC
seq.6408.2	INHBC	Secreted	Blood	Hormones	Hormone	Inhibin beta C chain	P55103	3626	1.20586	0.270058	13.5082	2.64449	0.0119254	0.0752502	-3.13142	Up (pval < 0.05)	M2 vs. HC
seq.6410.26	INSL4	Secreted	Blood	Hormones	Hormone	Early placenta insulin-like peptide	Q14641	3641	1.01564	0.0223856	9.0269	0.451631	0.654166	0.825728	-6.20259	No Change	M2 vs. HC
seq.6411.58	DEFB135	Secreted	Male reproductive system	Immunity and defense	Defense	Beta-defensin 135	Q30KP9	613209	1.04143	0.0585677	10.4926	1.59924	0.118256	0.323143	-5.07669	No Change	M2 vs. HC
seq.6413.79	LIPK	Secreted	Other tissues	Enzymes	Enzyme	Lipase member K	Q5VXJ0	643414	1.09206	0.127051	9.00144	2.9125	0.00604042	0.0472275	-2.52359	Up (qval < 0.05)	M2 vs. HC
seq.6414.8	OAF	Secreted	Unknown location	Other	No annotated function	Out at first protein homolog	Q86UD1	220323	1.13195	0.178807	13.1604	2.81791	0.00770749	0.0553915	-2.74238	Up (pval < 0.05)	M2 vs. HC
seq.6415.90	CPN2	Secreted	Blood	Other	No annotated function	Carboxypeptidase N subunit 2	P22792	1370	1.03674	0.0520502	14.6375	0.615185	0.54219	0.753073	-6.11663	No Change	M2 vs. HC
seq.6416.8	GKN2	Secreted	Digestive system	Other	No annotated function	Gastrokine-2	Q86XP6	200504	0.972646	-0.0400125	6.69041	-0.580311	0.565216	0.768374	-6.13714	No Change	M2 vs. HC
seq.6421.52	IFNA16	Secreted	Blood	Inflammation	Interferon	Interferon alpha-16	P05015	3449	1.00312	0.00449872	11.0177	0.105624	0.91645	0.963673	-6.29806	No Change	M2 vs. HC
seq.6423.66	C1QL2	Secreted	Brain	Classical plasma proteins	Complement pathway	Complement C1q-like protein 2	Q7Z5L3	165257	0.943197	-0.0843688	10.9135	-0.866463	0.391809	0.635567	-5.9346	No Change	M2 vs. HC
seq.6424.2	RNASE13	Secreted	Male reproductive system	Other	No annotated function	Probable inactive ribonuclease-like protein 13	Q5GAN3	440163	0.966467	-0.0492075	11.162	-0.581556	0.564385	0.768319	-6.13642	No Change	M2 vs. HC
seq.6425.87	MMP19	Secreted	Extracellular matrix	Other	Developmental protein	Matrix metalloproteinase-19	Q99542	4327	1.01401	0.0200701	13.4556	0.251032	0.803175	0.911355	-6.27234	No Change	M2 vs. HC
seq.6430.36	TAFA2	Secreted	Intracellular and membrane proteins	Other	No annotated function	Protein FAM19A2	Q8N3H0	338811	1.01746	0.0249684	8.90387	0.830049	0.411824	0.651272	-5.96467	No Change	M2 vs. HC
seq.6431.68	PCYOX1	Secreted	Intracellular and membrane proteins	Enzymes	Enzyme	Prenylcysteine oxidase 1	Q9UHG3	51449	1.04104	0.058032	11.2068	0.693446	0.492351	0.715618	-6.06637	No Change	M2 vs. HC
seq.6433.57	FAM20A	Secreted	Other tissues	Other	Other	Pseudokinase FAM20A	Q96MK3	54757	1.08492	0.117595	10.6269	2.81975	0.00767137	0.0553522	-2.73818	Up (pval < 0.05)	M2 vs. HC
seq.6434.18	AOC2	Secreted	Intracellular and membrane proteins	Enzymes	Enzyme	Retina-specific copper amine oxidase	O75106	314	0.961698	-0.0563441	9.33613	-0.903857	0.371907	0.618944	-5.90242	No Change	M2 vs. HC
seq.6439.59	C14orf93	Secreted	Blood	Other	No annotated function	Uncharacterized protein C14orf93	Q9H972	60686	0.942223	-0.0858593	13.9813	-1.11202	0.273288	0.528819	-5.69981	No Change	M2 vs. HC
seq.6440.31	MFAP5	Secreted	Extracellular matrix	Other	No annotated function	Microfibrillar-associated protein 5	Q13361	8076	0.875912	-0.191143	11.0927	-2.67121	0.0111599	0.0723515	-3.07254	Down (pval < 0.05)	M2 vs. HC
seq.6441.62	ADAMTS6	Secreted	Extracellular matrix	Enzymes	Enzyme	A disintegrin and metalloproteinase with thrombospondin motifs 6	Q9UKP5	11174	0.940757	-0.0881066	11.1181	-2.36762	0.0232313	0.118103	-3.71731	Down (pval < 0.05)	M2 vs. HC
seq.6444.15	PSG3	Secreted	Female reproductive system	Other	No annotated function	Pregnancy-specific beta-1-glycoprotein 3	Q16557	5671	1.00248	0.00357064	10.2172	0.0566517	0.955127	0.982347	-6.30201	No Change	M2 vs. HC
seq.6447.73	PTX3	Secreted	Blood	Other	No annotated function	Pentraxin-related protein PTX3	P26022	5806	1.01267	0.0181577	9.8822	0.763986	0.449711	0.681288	-6.01606	No Change	M2 vs. HC
seq.6448.36	SEMA3C	Secreted	Other tissues	Other	Developmental protein	Semaphorin-3C	Q99985	10512	0.999112	-0.00128227	10.6651	-0.043677	0.965396	0.985672	-6.30266	No Change	M2 vs. HC
seq.6450.8	FABP6	Secreted	Intracellular and membrane proteins	Transport	Transport	Gastrotropin	P51161	2172	0.942243	-0.0858286	9.13542	-2.13951	0.0390436	0.163261	-4.16425	Down (pval < 0.05)	M2 vs. HC
seq.6451.64	ASPN	Secreted	Extracellular matrix	Other	Other	Asporin	Q9BXN1	54829	1.01034	0.0148475	13.8869	0.218576	0.828179	0.924602	-6.27989	No Change	M2 vs. HC
seq.6455.52	HAPLN4	Secreted	Brain	Other	No annotated function	Hyaluronan and proteoglycan link protein 4	Q86UW8	404037	0.979197	-0.0303293	9.35274	-1.03787	0.306052	0.56208	-5.77651	No Change	M2 vs. HC
seq.6456.17	PSG6	Secreted	Female reproductive system	Other	No annotated function	Pregnancy-specific beta-1-glycoprotein 6	Q00889	5675	1.01739	0.024871	10.5082	0.735248	0.466815	0.694957	-6.03713	No Change	M2 vs. HC
seq.6461.54	APOC3	Secreted	Blood	Classical plasma proteins	Apolipoprotein	Apolipoprotein C-III	P02656	345	1.40016	0.48559	13.0335	2.52969	0.0157968	0.0910604	-3.37982	Up (pval < 0.05)	M2 vs. HC
seq.6462.12	TIMP4	Secreted	Extracellular matrix	Enzymes	Enzyme inhibitor	Metalloproteinase inhibitor 4	Q99727	7079	1.23516	0.304697	11.6932	3.4658	0.00135294	0.0169807	-1.16212	Up (qval < 0.05)	M2 vs. HC
seq.6463.59	QRFP	Secreted	Other tissues	Hormones	Neuropeptide	Orexigenic neuropeptide QRFP	P83859	347148	1.02634	0.0375059	11.5207	1.29854	0.202121	0.448452	-5.48526	No Change	M2 vs. HC
seq.6467.65	POGLUT1	Secreted	Intracellular and membrane proteins	Other	Developmental protein	Protein O-glucosyltransferase 1	Q8NBL1	56983	0.990693	-0.0134901	10.6939	-0.134977	0.89336	0.954464	-6.29456	No Change	M2 vs. HC
seq.6468.37	TAC4	Secreted	Blood	Other	Other	Tachykinin-4	Q86UU9	255061	1.02741	0.0390071	10.832	1.59613	0.11895	0.324073	-5.0813	No Change	M2 vs. HC
seq.6469.62	LY6G6D	Secreted	Intracellular and membrane proteins	Other	No annotated function	Lymphocyte antigen 6 complex locus protein G6d	O95868	58530	1.00706	0.0101426	10.2887	0.423439	0.674422	0.838421	-6.21478	No Change	M2 vs. HC
seq.6470.19	FBLN1	Secreted	Extracellular matrix	Other	Other	Fibulin-1	P23142	2192	0.987541	-0.0180881	15.8519	-0.289859	0.773539	0.893908	-6.26193	No Change	M2 vs. HC
seq.6471.53	CFHR4	Secreted	Blood	Classical plasma proteins	Complement pathway	Complement factor H-related protein 4	Q92496	10877	1.31429	0.394286	14.3384	0.923894	0.361516	0.610949	-5.88465	No Change	M2 vs. HC
seq.6472.40	PMEL	Secreted	Intracellular and membrane proteins	Other	Other	Melanocyte protein PMEL	P40967	6490	1.08708	0.120456	12.133	1.08869	0.283316	0.539531	-5.72448	No Change	M2 vs. HC
seq.6473.55	BPIFA1	Secreted	Other tissues	Immunity and defense	Immunity	BPI fold-containing family A member 1	Q9NP55	51297	1.01899	0.0271439	10.5812	0.941898	0.352342	0.602652	-5.86836	No Change	M2 vs. HC
seq.6478.2	IGLON5	Secreted	Brain	Other	No annotated function	IgLON family member 5	A6NGN9	402665	1.01682	0.0240637	11.7993	0.321114	0.749927	0.881433	-6.25247	No Change	M2 vs. HC
seq.6485.59	IGLL1	Secreted	Blood	Other	No annotated function	Immunoglobulin lambda-like polypeptide 1	P15814	3543	1.12821	0.174035	10.8575	0.919509	0.363773	0.612956	-5.88857	No Change	M2 vs. HC
seq.6491.59	KLK15	Secreted	Blood	Enzymes	Enzyme	Kallikrein-15	Q9H2R5	55554	1.01777	0.0254075	10.6852	1.10991	0.274183	0.529432	-5.70206	No Change	M2 vs. HC
seq.6493.9	CPZ	Secreted	Extracellular matrix	Enzymes	Enzyme	Carboxypeptidase Z	Q66K79	8532	1.0193	0.0275739	10.4777	0.925287	0.360801	0.609881	-5.8834	No Change	M2 vs. HC
seq.6494.60	SPACA5	Secreted	Male reproductive system	Enzymes	Enzyme	Sperm acrosome-associated protein 5	Q96QH8	389852	1.00212	0.00305222	9.507	0.0906066	0.928293	0.969171	-6.29953	No Change	M2 vs. HC
seq.6495.14	EDN1	Secreted	Blood	Other	Other	Endothelin-1	P05305	1906	0.985637	-0.0208716	9.9215	-0.846796	0.402542	0.643189	-5.951	No Change	M2 vs. HC
seq.6497.10	RS1	Secreted	Other tissues	Other	Cell adhesion	Retinoschisin	O15537	6247	1.10901	0.149275	11.7396	1.09813	0.279228	0.534811	-5.71456	No Change	M2 vs. HC
seq.6502.50	CRIM1	Secreted	Intracellular and membrane proteins	Other	No annotated function	Cysteine-rich motor neuron 1 protein	Q9NZV1	51232	1.03625	0.051371	11.1707	1.41834	0.164443	0.394496	-5.33154	No Change	M2 vs. HC
seq.6504.65	LOXL2	Secreted	Extracellular matrix	Other	Transcription	Lysyl oxidase homolog 2	Q9Y4K0	4017	0.99741	-0.00374206	8.892	-0.0815975	0.935406	0.971917	-6.3003	No Change	M2 vs. HC
seq.6508.68	SCGB1D2	Secreted	Other tissues	Other	No annotated function	Secretoglobin family 1D member 2	O95969	10647	1.03707	0.0525096	10.3597	1.65919	0.105516	0.303106	-4.98638	No Change	M2 vs. HC
seq.6511.17	TAFA4	Secreted	Brain	Other	No annotated function	Protein FAM19A4	Q96LR4	151647	1.00341	0.00491159	10.8911	0.224056	0.823944	0.92184	-6.27869	No Change	M2 vs. HC
seq.6517.14	GDF10	Secreted	Other tissues	Inflammation	Cytokine	Growth/differentiation factor 10	P55107	2662	1.02158	0.0308022	11.5255	0.970173	0.338247	0.589054	-5.84218	No Change	M2 vs. HC
seq.6518.85	GHRL	Secreted	Blood	Hormones	Hormone	Appetite-regulating hormone	Q9UBU3	51738	0.905475	-0.143253	9.92068	-1.96665	0.0567431	0.2062	-4.47955	No Change	M2 vs. HC
seq.6520.87	MGP	Secreted	Blood	Other	Developmental protein	Matrix Gla protein	P08493	4256	1.21382	0.27955	12.1778	3.15079	0.00321574	0.0301645	-1.95335	Up (qval < 0.05)	M2 vs. HC
seq.6521.35	NPTX2	Secreted	Blood	Other	No annotated function	Neuronal pentraxin-2	P47972	4885	1.09426	0.129956	10.6179	2.02177	0.0504615	0.191148	-4.38129	No Change	M2 vs. HC
seq.6526.77	OBP2A	Secreted	Other tissues	Transport	Transport	Odorant-binding protein 2a	Q9NY56	29991	0.974008	-0.0379947	10.387	-1.15972	0.253578	0.506808	-5.64787	No Change	M2 vs. HC
seq.6528.95	EXTL2	Secreted	Intracellular and membrane proteins	Enzymes	Enzyme	Exostosin-like 2	Q9UBQ6	2135	0.93765	-0.092878	10.9592	-2.18981	0.0349063	0.151515	-4.06864	Down (pval < 0.05)	M2 vs. HC
seq.6530.63	OPRPN	Secreted	Other tissues	Enzymes	Enzyme inhibitor	Opiorphin prepropeptide	Q99935	58503	1.02606	0.0371123	9.07643	1.25089	0.218811	0.469128	-5.54298	No Change	M2 vs. HC
seq.6533.20	DNASE2B	Secreted	Intracellular and membrane proteins	Enzymes	Enzyme	Deoxyribonuclease-2-beta	Q8WZ79	58511	1.03294	0.0467609	8.21106	1.09465	0.280729	0.536837	-5.71822	No Change	M2 vs. HC
seq.6536.54	PLBD2	Secreted	Intracellular and membrane proteins	Enzymes	Enzyme	Putative phospholipase B-like 2	Q8NHP8	196463	0.985749	-0.0207082	12.7432	-1.08421	0.285271	0.540757	-5.72916	No Change	M2 vs. HC
seq.6543.182	PRLH	Secreted	Brain	Hormones	Hormone	Prolactin-releasing peptide	P81277	51052	1.02294	0.0327183	11.8672	0.838261	0.407256	0.647083	-5.958	No Change	M2 vs. HC
seq.6544.33	NELL1	Secreted	Other tissues	Other	Other	Protein kinase C-binding protein NELL1	Q92832	4745	0.995312	-0.00677936	11.6009	-0.0937328	0.925826	0.968113	-6.29924	No Change	M2 vs. HC
seq.6546.41	DKK2	Secreted	Other tissues	Other	Developmental protein	Dickkopf-related protein 2	Q9UBU2	27123	1.01735	0.0248188	9.80437	0.908915	0.369266	0.616893	-5.89797	No Change	M2 vs. HC
seq.6547.83	TMPRSS11D	Secreted	Intracellular and membrane proteins	Enzymes	Enzyme	Transmembrane protease serine 11D	O60235	9407	1.00111	0.00160012	9.56633	0.0488951	0.961265	0.984239	-6.30242	No Change	M2 vs. HC
seq.6549.60	VSTM2L	Secreted	Unknown location	Other	No annotated function	V-set and transmembrane domain-containing protein 2-like protein	Q96N03	128434	1.07135	0.0994362	9.56504	1.61632	0.114503	0.317161	-5.05124	No Change	M2 vs. HC
seq.6550.4	ICAM4	Secreted	Intracellular and membrane proteins	Other	Cell adhesion	Intercellular adhesion molecule 4	Q14773	3386	1.02152	0.030719	10.5198	0.283215	0.778587	0.897645	-6.26381	No Change	M2 vs. HC
seq.6551.94	SERPINA12	Secreted	Other tissues	Enzymes	Enzyme inhibitor	Serpin A12	Q8IW75	145264	1.04246	0.059996	11.9458	0.831746	0.410878	0.650689	-5.9633	No Change	M2 vs. HC
seq.6555.58	STOML2	Secreted	Intracellular and membrane proteins	Other	No annotated function	Stomatin-like protein 2, mitochondrial	Q9UJZ1	30968	1.03254	0.0461965	10.9886	0.755197	0.454902	0.685158	-6.02259	No Change	M2 vs. HC
seq.6556.5	ENPP5	Secreted	Intracellular and membrane proteins	Enzymes	Enzyme	Ectonucleotide pyrophosphatase/phosphodiesterase family member 5	Q9UJA9	59084	0.739098	-0.436162	10.977	-6.50404	1.29742e-07	9.5049e-05	7.48937	Down (qval < 0.05)	M2 vs. HC
seq.6558.5	COLEC10	Secreted	Blood	Other	No annotated function	Collectin-10	Q9Y6Z7	10584	0.986374	-0.0197926	11.4565	-0.641009	0.52546	0.740222	-6.1007	No Change	M2 vs. HC
seq.6561.77	IGKV1-5	Secreted	Blood	Immunity and defense	Immunoglobulin	Ig Kappa chain V-I region HK102- like	P01602	28299	1.03627	0.0513971	13.7113	1.18266	0.244472	0.497001	-5.62216	No Change	M2 vs. HC
seq.6563.78	HSPA1A	Secreted	Intracellular and membrane proteins	Transport	Receptor	Heat shock 70 kDa protein 1A	P0DMV8	3303	0.930409	-0.104063	11.6489	-1.52091	0.136767	0.352819	-5.19034	No Change	M2 vs. HC
seq.6565.68	CDCP1	Secreted	Intracellular and membrane proteins	Other	No annotated function	CUB domain-containing protein 1	Q9H5V8	64866	1.0007	0.00101506	10.7852	0.0161788	0.987179	0.993007	-6.30347	No Change	M2 vs. HC
seq.6574.11	FCMR	Secreted	Blood	Immunity and defense	Immunity	Fas apoptotic inhibitory molecule 3	O60667	9214	1.07371	0.102609	13.0189	0.974536	0.336106	0.586964	-5.83807	No Change	M2 vs. HC
seq.6575.79	ADAMTSL1	Secreted	Other tissues	Enzymes	Enzyme	ADAMTS-like protein 1	Q8N6G6	92949	1.0165	0.0236172	11.2615	0.909908	0.368749	0.616418	-5.89709	No Change	M2 vs. HC
seq.6576.1	ART4	Secreted	Blood	Enzymes	Enzyme	Ecto-ADP-ribosyltransferase 4	Q93070	420	1.10559	0.144814	10.7749	2.71192	0.0100804	0.0674418	-2.98206	Up (pval < 0.05)	M2 vs. HC
seq.6577.64	LAMA4	Secreted	Extracellular matrix	Other	Cell adhesion	Laminin subunit alpha-4	Q16363	3910	1.02341	0.0333856	10.3317	1.07825	0.287889	0.542254	-5.73536	No Change	M2 vs. HC
seq.6580.29	PZP	Secreted	Blood	Enzymes	Enzyme inhibitor	Pregnancy zone protein	P20742	5858	2.09697	1.0683	13.6467	2.06887	0.0455841	0.179596	-4.29563	Up (pval < 0.05)	M2 vs. HC
seq.6583.67	SERPINA10	Secreted	Blood	Classical plasma proteins	Blood coagulation	Protein Z-dependent protease inhibitor	Q9UK55	51156	1.12798	0.17374	14.724	1.88329	0.0675235	0.231374	-4.62397	No Change	M2 vs. HC
seq.6584.1	HRC	Secreted	Intracellular and membrane proteins	Other	No annotated function	Sarcoplasmic reticulum histidine-rich calcium-binding protein	P23327	3270	1.01713	0.0245105	8.96769	0.409285	0.684686	0.842865	-6.2206	No Change	M2 vs. HC
seq.6587.6	LRFN5	Secreted	Intracellular and membrane proteins	Other	No annotated function	Leucine-rich repeat and fibronectin type-III domain-containing protein 5	Q96NI6	145581	1.05568	0.078173	11.8801	1.4977	0.142677	0.360725	-5.22305	No Change	M2 vs. HC
seq.6590.54	NRP2	Secreted	Other tissues	Transport	Receptor	Neuropilin-2	O60462	8828	1.06995	0.0975379	14.2617	1.43861	0.158649	0.386987	-5.30433	No Change	M2 vs. HC
seq.6603.18	ANOS1	Secreted	Brain	Other	Cell adhesion	Anosmin-1	P23352	3730	1.05741	0.0805395	11.1124	2.14405	0.0386534	0.162094	-4.1557	Up (pval < 0.05)	M2 vs. HC
seq.6604.59	NDNF	Secreted	Other tissues	Other	Other	Protein NDNF	Q8TB73	79625	1.01465	0.0209784	11.7204	0.686005	0.496978	0.719965	-6.0714	No Change	M2 vs. HC
seq.6605.17	IGFALS	Secreted	Blood	Other	Cell adhesion	Insulin-like growth factor-binding protein complex acid labile subunit	P35858	3483	1.02602	0.0370552	15.4735	0.839429	0.406609	0.646762	-5.95704	No Change	M2 vs. HC
seq.6606.61	KISS1	Secreted	Female reproductive system	Other	No annotated function	Metastasis-suppressor KiSS-1	Q15726	3814	1.0547	0.076837	14.0124	1.83322	0.0748082	0.247616	-4.70825	No Change	M2 vs. HC
seq.6611.8	POGLUT2	Secreted	Intracellular and membrane proteins	Enzymes	Enzyme	KDEL motif-containing protein 1	Q6UW63	79070	1.08026	0.11138	10.0985	1.1828	0.244418	0.497001	-5.62201	No Change	M2 vs. HC
seq.6621.10	RLN2	Secreted	Blood	Hormones	Hormone	Prorelaxin H2	P04090	6019	1.03336	0.0473366	11.5525	1.27558	0.210039	0.457007	-5.51332	No Change	M2 vs. HC
seq.6622.90	APLN	Secreted	Other tissues	Hormones	Hormone	Apelin	Q9ULZ1	8862	1.03737	0.0529292	10.7497	1.50063	0.141919	0.36051	-5.21894	No Change	M2 vs. HC
seq.6624.94	WNT11	Secreted	Extracellular matrix	Other	Developmental protein	Protein Wnt-11	O96014	7481	0.986335	-0.019851	10.124	-1.0366	0.306636	0.562171	-5.77778	No Change	M2 vs. HC
seq.6627.25	PNLIPRP1	Secreted	Digestive system	Other	No annotated function	Inactive pancreatic lipase-related protein 1	P54315	5407	1.11288	0.154298	12.0744	1.41735	0.16473	0.394782	-5.33286	No Change	M2 vs. HC
seq.6629.3	DEFB1	Secreted	Other tissues	Immunity and defense	Defense	Beta-defensin 1	P60022	1672	1.017	0.024313	13.0141	0.275405	0.784535	0.90058	-6.26598	No Change	M2 vs. HC
seq.6631.17	COL9A1	Secreted	Extracellular matrix	Other	No annotated function	Collagen alpha-1(IX) chain	P20849	1297	0.966795	-0.0487188	10.961	-2.37447	0.0228616	0.116714	-3.70335	Down (pval < 0.05)	M2 vs. HC
seq.6645.53	POSTN	Secreted	Extracellular matrix	Other	Cell adhesion	Periostin	Q15063	10631	1.00144	0.00207811	12.923	0.0254308	0.979848	0.990803	-6.30328	No Change	M2 vs. HC
seq.6649.51	NTN1	Secreted	Extracellular matrix	Other	Other	Netrin-1	O95631	9423	1.00794	0.0114074	8.98522	0.229466	0.819768	0.920243	-6.27747	No Change	M2 vs. HC
seq.6706.18	ALPG	Secreted	Intracellular and membrane proteins	Enzymes	Enzyme	Alkaline phosphatase, placental-like	P10696	251	1.26612	0.340418	8.13978	2.38105	0.0225122	0.115728	-3.68995	Up (pval < 0.05)	M2 vs. HC
seq.6715.63	ALPG	Secreted	Intracellular and membrane proteins	Enzymes	Enzyme	Alkaline phosphatase, placental-like	P10696	251	0.985629	-0.0208831	9.26088	-0.659408	0.513709	0.733164	-6.08895	No Change	M2 vs. HC
seq.6895.1	TFRC	Secreted	Blood	Transport	Receptor	Transferrin receptor protein 1	P02786	7037	1.06209	0.0869024	11.4944	0.884102	0.382339	0.62803	-5.91958	No Change	M2 vs. HC
seq.6897.38	B3GAT3	Secreted	Intracellular and membrane proteins	Enzymes	Enzyme	Galactosylgalactosylxylosylprotein 3-beta-glucuronosyltransferase 3	O94766	26229	1.03555	0.0504028	9.24831	1.26365	0.214244	0.46313	-5.52771	No Change	M2 vs. HC
seq.6913.189	HMGB2	Secreted	Blood	Other	Transcription	High mobility group protein B2	P26583	3148	0.953076	-0.0693372	8.85904	-1.46273	0.151967	0.375946	-5.2715	No Change	M2 vs. HC
seq.6918.183	CCK	Secreted	Blood	Hormones	Hormone	Cholecystokinin	P06307	885	1.04715	0.0664647	10.68	1.03589	0.306961	0.562171	-5.77849	No Change	M2 vs. HC
seq.6923.1	PLOD2	Secreted	Intracellular and membrane proteins	Enzymes	Enzyme	Procollagen-lysine,2-oxoglutarate 5-dioxygenase 2	O00469	5352	1.16984	0.226309	10.4598	2.92036	0.00591822	0.0466344	-2.5052	Up (qval < 0.05)	M2 vs. HC
seq.6930.95	ST8SIA6	Secreted	Intracellular and membrane proteins	Enzymes	Enzyme	Alpha-2,8-sialyltransferase 8F	P61647	338596	1.00997	0.0143067	10.4855	0.469159	0.641703	0.817443	-6.19462	No Change	M2 vs. HC
seq.6936.7	PMEPA1	Secreted	Intracellular and membrane proteins	Other	Other	Protein TMEPAI	Q969W9	56937	1.00886	0.0127212	10.8671	0.541623	0.591318	0.785636	-6.15851	No Change	M2 vs. HC
seq.6941.11	SUMF1	Secreted	Intracellular and membrane proteins	Enzymes	Enzyme	Sulfatase-modifying factor 1	Q8NBK3	285362	1.01089	0.0156307	11.2323	0.290506	0.773048	0.893908	-6.26174	No Change	M2 vs. HC
seq.6961.14	IGFL3	Secreted	Other tissues	Other	No annotated function	Insulin growth factor-like family member 3	Q6UXB1	388555	1.06597	0.0921662	11.5812	2.1907	0.0348363	0.151515	-4.06692	Up (pval < 0.05)	M2 vs. HC
seq.6969.14	WFDC5	Secreted	Other tissues	Enzymes	Enzyme inhibitor	WAP four-disulfide core domain protein 5	Q8TCV5	149708	1.06	0.0840647	9.15167	3.1275	0.0034235	0.031523	-2.01023	Up (qval < 0.05)	M2 vs. HC
seq.6973.111	IGF2	Secreted	Blood	Hormones	Hormone	Insulin-like growth factor II	P01344	3481	1.0872	0.120623	11.8281	1.63731	0.110027	0.309547	-5.01966	No Change	M2 vs. HC
seq.6990.44	SDF2L1	Secreted	Intracellular and membrane proteins	Other	No annotated function	Stromal cell-derived factor 2-like protein 1	Q9HCN8	23753	1.11418	0.155976	10.3487	4.44471	7.69712e-05	0.00318582	1.49789	Up (qval < 0.05)	M2 vs. HC
seq.6993.8	NT5E	Secreted	Intracellular and membrane proteins	Enzymes	Enzyme	5'-Nucleotidase	P21589	4907	1.03751	0.0531293	9.07573	1.36481	0.18054	0.420017	-5.40174	No Change	M2 vs. HC
seq.6997.32	RAB26	Secreted	Intracellular and membrane proteins	Transport	Transport	Ras-related protein Rab-26	Q9ULW5	25837	0.98409	-0.0231374	11.0942	-0.392994	0.696575	0.850382	-6.22707	No Change	M2 vs. HC
seq.7003.4	GALNT10	Secreted	Intracellular and membrane proteins	Enzymes	Enzyme	Polypeptide N-acetylgalactosaminyltransferase 10	Q86SR1	55568	0.955438	-0.0657654	9.54774	-1.64581	0.108255	0.307393	-5.00677	No Change	M2 vs. HC
seq.7020.13	CHST5	Secreted	Intracellular and membrane proteins	Enzymes	Enzyme	Carbohydrate sulfotransferase 5	Q9GZS9	23563	0.896303	-0.157942	8.15191	-2.09734	0.0428407	0.17291	-4.2431	Down (pval < 0.05)	M2 vs. HC
seq.7038.45	ST8SIA4	Secreted	Intracellular and membrane proteins	Enzymes	Enzyme	CMP-N-acetylneuraminate-poly-alpha-2,8-sialyltransferase	Q92187	7903	0.978834	-0.0308637	9.80633	-0.352909	0.726155	0.867618	-6.24186	No Change	M2 vs. HC
seq.7049.2	ADAM23	Secreted	Brain	Other	Cell adhesion	Disintegrin and metalloproteinase domain-containing protein 23	O75077	8745	0.952235	-0.0706098	11.1828	-0.758905	0.452707	0.683399	-6.01984	No Change	M2 vs. HC
seq.7060.2	ERO1A	Secreted	Intracellular and membrane proteins	Transport	Transport	ERO1-like protein alpha	Q96HE7	30001	1.00844	0.0121307	11.8711	0.431112	0.668884	0.834308	-6.21154	No Change	M2 vs. HC
seq.7065.1	MPIG6B	Secreted	Intracellular and membrane proteins	Transport	Receptor	Protein G6b	O95866	80739	0.734915	-0.444351	14.7233	-3.05967	0.00410323	0.0360192	-2.17448	Down (qval < 0.05)	M2 vs. HC
seq.7073.69	C22orf15	Secreted	Female reproductive system	Other	No annotated function	Uncharacterized protein C22orf15	Q8WYQ4	150248	1.03944	0.0558022	8.59906	1.78545	0.0823707	0.262262	-4.78691	No Change	M2 vs. HC
seq.7082.2	B3GNT6	Secreted	Intracellular and membrane proteins	Enzymes	Enzyme	UDP-GlcNAc:betaGal beta-1,3-N-acetylglucosaminyltransferase 6	Q6ZMB0	192134	0.991074	-0.0129353	10.3803	-0.567857	0.573555	0.773824	-6.14417	No Change	M2 vs. HC
seq.7083.74	MATN4	Secreted	Extracellular matrix	Other	No annotated function	Matrilin-4	O95460	8785	1.10227	0.14048	10.4725	1.65756	0.105845	0.303106	-4.98886	No Change	M2 vs. HC
seq.7084.1	DRAXIN	Secreted	Brain	Other	Developmental protein	Draxin	Q8NBI3	374946	0.992809	-0.0104123	9.0707	-0.320785	0.750174	0.88144	-6.25257	No Change	M2 vs. HC
seq.7090.17	GALNT1	Secreted	Intracellular and membrane proteins	Enzymes	Enzyme	Polypeptide N-acetylgalactosaminyltransferase 1	Q10472	2589	1.1026	0.140903	10.985	4.53	5.94165e-05	0.00278791	1.73993	Up (qval < 0.05)	M2 vs. HC
seq.7092.7	PDILT	Secreted	Intracellular and membrane proteins	Other	Developmental protein	Protein disulfide-isomerase-like protein of the testis	Q8N807	204474	0.950628	-0.0730472	9.86407	-2.28991	0.0278143	0.130704	-3.87335	Down (pval < 0.05)	M2 vs. HC
seq.7099.33	FSTL5	Secreted	Brain	Other	No annotated function	Follistatin-related protein 5	Q8N475	56884	0.969919	-0.0440644	10.0129	-1.4636	0.15173	0.37557	-5.27031	No Change	M2 vs. HC
seq.7106.37	OOSP2	Secreted	Male reproductive system	Other	No annotated function	Oocyte-secreted protein 2	Q86WS3	219990	0.99536	-0.00670903	10.0029	-0.200017	0.84256	0.931431	-6.28375	No Change	M2 vs. HC
seq.7110.2	DNAJB11	Secreted	Intracellular and membrane proteins	Other	Other	DnaJ homolog subfamily B member 11	Q9UBS4	51726	1.12283	0.167136	15.4619	2.56738	0.0144142	0.0859224	-3.2991	Up (pval < 0.05)	M2 vs. HC
seq.7115.5	SEMG1	Secreted	Male reproductive system	Other	No annotated function	Semenogelin-1	P04279	6406	1.0336	0.0476778	11.9881	0.521366	0.605212	0.795268	-6.16912	No Change	M2 vs. HC
seq.7116.31	OSCAR	Secreted	Intracellular and membrane proteins	Transport	Receptor	Osteoclast-associated immunoglobulin-like receptor	Q8IYS5	126014	1.04558	0.0643079	9.33806	1.79466	0.0808641	0.259034	-4.77188	No Change	M2 vs. HC
seq.7117.21	SERPINI2	Secreted	Digestive system	Enzymes	Enzyme inhibitor	Serpin I2	O75830	5276	0.990045	-0.0144344	9.54389	-0.578743	0.566262	0.768739	-6.13803	No Change	M2 vs. HC
seq.7124.18	IL21	Secreted	Blood	Inflammation	Interleukin	Interleukin-21	Q9HBE4	59067	1.08864	0.122533	10.1264	2.30413	0.0269194	0.128393	-3.84509	Up (pval < 0.05)	M2 vs. HC
seq.7127.3	APOA2	Secreted	Blood	Classical plasma proteins	Apolipoprotein	Apolipoprotein A-II	P02652	336	1.03334	0.047309	12.1683	0.73055	0.469646	0.697323	-6.0405	No Change	M2 vs. HC
seq.7128.9	VWA2	Secreted	Extracellular matrix	Other	No annotated function	von Willebrand factor A domain-containing protein 2	Q5GFL6	340706	0.972142	-0.0407614	8.57126	-0.651925	0.518471	0.735544	-6.09377	No Change	M2 vs. HC
seq.7130.4	LAIR2	Secreted	Blood	Transport	Receptor	Leukocyte-associated immunoglobulin-like receptor 2	Q6ISS4	3904	1.01691	0.0241962	8.60064	0.762028	0.450864	0.681986	-6.01752	No Change	M2 vs. HC
seq.7131.207	TNC	Secreted	Extracellular matrix	Other	Cell adhesion	Tenascin	P24821	3371	0.998456	-0.00222941	10.843	-0.0258666	0.979502	0.990803	-6.30327	No Change	M2 vs. HC
seq.7131.8	CETP	Secreted	Blood	Transport	Transport	Cholesteryl ester transfer protein	P11597	1071	1.0186	0.0265928	10.176	0.790435	0.434301	0.669406	-5.99598	No Change	M2 vs. HC
seq.7132.55	C1QL4	Secreted	Brain	Classical plasma proteins	Complement pathway	Complement C1q-like protein 4	Q86Z23	338761	1.00991	0.0142302	9.47346	0.471674	0.639923	0.816312	-6.19346	No Change	M2 vs. HC
seq.7137.8	MSRA	Secreted	Intracellular and membrane proteins	Enzymes	Enzyme	Mitochondrial peptide methionine sulfoxide reductase	Q9UJ68	4482	0.994333	-0.00819932	9.16714	-0.267536	0.790539	0.903366	-6.26809	No Change	M2 vs. HC
seq.7140.1	CELA2A	Secreted	Digestive system	Enzymes	Enzyme	Chymotrypsin-like elastase family member 2A	P08217	63036	1.06595	0.0921414	11.5046	1.18352	0.244137	0.49668	-5.62119	No Change	M2 vs. HC
seq.7141.21	MGAT4B	Secreted	Intracellular and membrane proteins	Enzymes	Enzyme	Alpha-1,3-mannosyl-glycoprotein 4-beta-N-acetylglucosaminyltransferase B	Q9UQ53	11282	1.13012	0.176473	11.6789	2.74009	0.00939109	0.0641783	-2.91895	Up (pval < 0.05)	M2 vs. HC
seq.7142.5	CPN1	Secreted	Blood	Enzymes	Enzyme	Carboxypeptidase N catalytic chain	P15169	1369	0.979782	-0.0294677	11.5717	-1.32734	0.192513	0.437454	-5.44943	No Change	M2 vs. HC
seq.7144.234	KAZALD1	Secreted	Extracellular matrix	Other	Developmental protein	Kazal-type serine protease inhibitor domain-containing protein 1	Q96I82	81621	1.08109	0.112488	10.2848	1.03876	0.305644	0.561668	-5.77562	No Change	M2 vs. HC
seq.7145.1	ITIH3	Secreted	Blood	Enzymes	Enzyme inhibitor	Inter-alpha-trypsin inhibitor heavy chain H3	Q06033	3699	1.02741	0.0390146	11.147	0.408567	0.685208	0.842923	-6.22089	No Change	M2 vs. HC
seq.7146.16	PDIA4	Secreted	Intracellular and membrane proteins	Enzymes	Enzyme	Protein disulfide-isomerase A4	P13667	9601	0.981294	-0.0272422	10.5434	-1.72754	0.0923931	0.28158	-4.87992	No Change	M2 vs. HC
seq.7146.5	PDIA4	Secreted	Intracellular and membrane proteins	Enzymes	Enzyme	Protein disulfide-isomerase A4	P13667	9601	0.943833	-0.0833967	8.93655	-2.60079	0.0132825	0.0813148	-3.22686	Down (pval < 0.05)	M2 vs. HC
seq.7147.35	WFDC8	Secreted	Male reproductive system	Enzymes	Enzyme inhibitor	WAP four-disulfide core domain protein 8	Q8IUA0	90199	0.717957	-0.47803	10.9509	-4.25183	0.000137628	0.00458375	0.955312	Down (qval < 0.05)	M2 vs. HC
seq.7153.66	NGRN	Secreted	Intracellular and membrane proteins	Other	Developmental protein	Neugrin	Q9NPE2	51335	1.00729	0.0104844	8.97043	0.449681	0.655558	0.825851	-6.20346	No Change	M2 vs. HC
seq.7154.92	LEG1	Secreted	Digestive system	Other	Developmental protein	Protein LEG1 homolog	Q6P5S2	352999	0.715049	-0.483887	11.5366	-3.89505	0.000395719	0.00857702	-0.0271261	Down (qval < 0.05)	M2 vs. HC
seq.7155.46	C4BPB	Secreted	Blood	Classical plasma proteins	Complement pathway	C4b-binding protein beta chain	P20851	725	1.11132	0.152269	11.2796	2.55077	0.0150092	0.0881774	-3.33477	Up (pval < 0.05)	M2 vs. HC
seq.7156.2	FUT10	Secreted	Intracellular and membrane proteins	Enzymes	Enzyme	Alpha-(1,3)-fucosyltransferase 10	Q6P4F1	84750	0.981496	-0.0269456	12.3617	-0.313295	0.755813	0.883953	-6.25492	No Change	M2 vs. HC
seq.7161.25	H6PD	Secreted	Intracellular and membrane proteins	Enzymes	Enzyme	GDH/6PGL endoplasmic bifunctional protein	O95479	9563	1.01918	0.0274127	12.1858	0.245073	0.807752	0.913631	-6.2738	No Change	M2 vs. HC
seq.7163.26	LACRT	Secreted	Digestive system	Other	No annotated function	Extracellular glycoprotein lacritin	Q9GZZ8	90070	0.918991	-0.121877	10.1243	-0.762291	0.450709	0.681986	-6.01733	No Change	M2 vs. HC
seq.7178.59	DEPP1	Secreted	Intracellular and membrane proteins	Other	Other	Protein DEPP	Q9NTK1	11067	0.93671	-0.0943252	11.7877	-0.640227	0.525962	0.740573	-6.10119	No Change	M2 vs. HC
seq.7180.114	IFNA14	Secreted	Blood	Inflammation	Interferon	Interferon alpha-14	P01570	3448	0.990168	-0.0142545	9.54789	-0.489285	0.627522	0.809799	-6.1851	No Change	M2 vs. HC
seq.7182.1	CES1	Secreted	Intracellular and membrane proteins	Enzymes	Enzyme	Liver carboxylesterase 1	P23141	1066	0.978015	-0.0320712	12.1673	-0.822535	0.416032	0.654466	-5.97073	No Change	M2 vs. HC
seq.7183.102	ANGPTL8	Secreted	Blood	Hormones	Hormone	Angiopoietin-like protein 8	Q6UXH0	55908	0.972315	-0.0405042	9.77426	-1.78396	0.0826167	0.262467	-4.78934	No Change	M2 vs. HC
seq.7184.13	CEACAM7	Secreted	Intracellular and membrane proteins	Other	No annotated function	Carcinoembryonic antigen-related cell adhesion molecule 7	Q14002	1087	1.01048	0.0150419	9.68737	0.167707	0.867725	0.944021	-6.28964	No Change	M2 vs. HC
seq.7192.37	IFNLR1	Secreted	Intracellular and membrane proteins	Transport	Receptor	Interferon lambda receptor 1	Q8IU57	163702	1.0158	0.0226211	9.86336	0.691156	0.493773	0.717231	-6.06793	No Change	M2 vs. HC
seq.7195.119	EPHA7	Secreted	Intracellular and membrane proteins	Transport	Receptor	Ephrin type-A receptor 7	Q15375	2045	1.02323	0.0331248	9.96412	1.20001	0.237749	0.489438	-5.60242	No Change	M2 vs. HC
seq.7196.21	IFNW1	Secreted	Blood	Inflammation	Interferon	Interferon omega-1	P05000	3467	1.02868	0.0407924	9.72608	1.1826	0.244498	0.497001	-5.62224	No Change	M2 vs. HC
seq.7202.107	SEMA6C	Secreted	Intracellular and membrane proteins	Other	Developmental protein	Semaphorin-6C	Q9H3T2	10500	1.06448	0.0901444	9.17271	1.64923	0.10755	0.30633	-5.00157	No Change	M2 vs. HC
seq.7211.2	RNASE1	Secreted	Digestive system	Enzymes	Enzyme	Ribonuclease pancreatic	P07998	6035	1.15917	0.213098	8.39094	2.98488	0.00499974	0.0411552	-2.35317	Up (qval < 0.05)	M2 vs. HC
seq.7219.152	HSPA1A	Secreted	Intracellular and membrane proteins	Transport	Receptor	Heat shock 70 kDa protein 1A	P0DMV8	3303	0.976588	-0.0341785	9.25185	-0.616315	0.541453	0.752897	-6.11595	No Change	M2 vs. HC
seq.7223.60	S100A13	Secreted	Other tissues	Transport	Transport	Protein S100-A13	Q99584	6284	0.880718	-0.183248	11.8803	-0.9445	0.351029	0.601976	-5.86598	No Change	M2 vs. HC
seq.7227.75	COCH	Secreted	Other tissues	Other	Other	Cochlin	O43405	1690	1.17257	0.229669	15.1081	1.34096	0.188092	0.432369	-5.43223	No Change	M2 vs. HC
seq.7228.2	ST6GALNAC6	Secreted	Intracellular and membrane proteins	Enzymes	Enzyme	Alpha-N-acetylgalactosaminide alpha-2,6-sialyltransferase 6	Q969X2	30815	1.07794	0.108273	12.2381	1.70616	0.0963433	0.288287	-4.91362	No Change	M2 vs. HC
seq.7234.12	COLGALT2	Secreted	Intracellular and membrane proteins	Enzymes	Enzyme	Procollagen galactosyltransferase 2	Q8IYK4	23127	0.962995	-0.0543992	10.1668	-1.73209	0.0915714	0.280222	-4.87272	No Change	M2 vs. HC
seq.7242.14	VSTM4	Secreted	Unknown location	Other	No annotated function	V-set and transmembrane domain-containing protein 4	Q8IW00	196740	0.990936	-0.0131369	10.8323	-0.647367	0.521383	0.737527	-6.09668	No Change	M2 vs. HC
seq.7243.8	IFNB1	Secreted	Blood	Inflammation	Interferon	Interferon beta	P01574	3456	1.03122	0.044349	10.5421	1.23569	0.224346	0.475645	-5.56097	No Change	M2 vs. HC
seq.7244.16	IGFLR1	Secreted	Intracellular and membrane proteins	Transport	Receptor	IGF-like family receptor 1	Q9H665	79713	1.14994	0.201554	10.8658	1.95295	0.0584047	0.209229	-4.50363	No Change	M2 vs. HC
seq.7251.64	C1QTNF3	Secreted	Blood	Classical plasma proteins	Complement pathway	Complement C1q tumor necrosis factor-related protein 3	Q9BXJ4	114899	0.981382	-0.0271134	10.768	-0.583705	0.562953	0.767292	-6.13519	No Change	M2 vs. HC
seq.7257.18	PTH2	Secreted	Brain	Hormones	Neuropeptide	Tuberoinfundibular peptide of 39 residues	Q96A98	113091	0.972974	-0.0395273	9.16628	-1.04323	0.303595	0.559456	-5.77113	No Change	M2 vs. HC
seq.7258.5	PRG2	Secreted	Female reproductive system	Immunity and defense	Immunity	Bone marrow proteoglycan	P13727	5553	1.03343	0.0474348	8.3924	1.37765	0.176572	0.414073	-5.38513	No Change	M2 vs. HC
seq.7265.32	OSTN	Secreted	Other tissues	Hormones	Hormone	Osteocrin	P61366	344901	0.935781	-0.0957573	8.68996	-1.62499	0.112636	0.313755	-5.03824	No Change	M2 vs. HC
seq.7266.4	SERPINA9	Secreted	Blood	Enzymes	Enzyme inhibitor	Serpin A9	Q86WD7	327657	1.1094	0.149778	10.8785	3.59474	0.000940351	0.0137505	-0.827449	Up (qval < 0.05)	M2 vs. HC
seq.7268.12	IFNA4	Secreted	Blood	Inflammation	Interferon	Interferon alpha-4	P05014	3441	1.00541	0.0077793	10.3965	0.367839	0.715085	0.862056	-6.23653	No Change	M2 vs. HC
seq.7551.33	LRRC32	Secreted	Intracellular and membrane proteins	Other	Other	Leucine-rich repeat-containing protein 32	Q14392	2615	0.922341	-0.116628	11.2161	-1.70328	0.0968857	0.288883	-4.91813	No Change	M2 vs. HC
seq.7628.40	CRELD1	Secreted	Intracellular and membrane proteins	Enzymes	Enzyme	Cysteine-rich with EGF-like domain protein 1	Q96HD1	78987	1.21462	0.280507	11.1904	3.06765	0.00401709	0.0357585	-2.15527	Up (qval < 0.05)	M2 vs. HC
seq.7655.11	NPPB	Secreted	Blood	Hormones	Hormone	N-terminal pro-BNP	P16860	4879	0.913234	-0.130944	10.5778	-1.46922	0.150208	0.373912	-5.26259	No Change	M2 vs. HC
seq.7735.17	SERPINF1	Secreted	Blood	Other	No annotated function	Pigment epithelium-derived factor	P36955	5176	1.1225	0.166714	11.9327	2.4368	0.0197375	0.105545	-3.5752	Up (pval < 0.05)	M2 vs. HC
seq.7741.111	RTF1	Secreted	Intracellular and membrane proteins	Other	Transcription	RNA polymerase-associated protein RTF1 homolog	Q92541	23168	0.961305	-0.0569339	10.1819	-0.972989	0.336864	0.587868	-5.83953	No Change	M2 vs. HC
seq.7751.121	SFRP2	Secreted	Other tissues	Other	Developmental protein	Secreted frizzled-related protein 2	Q96HF1	6423	1.02104	0.0300429	12.1227	0.85685	0.397033	0.638736	-5.94266	No Change	M2 vs. HC
seq.7766.25	ZP4	Secreted	Female reproductive system	Transport	Receptor	Zona pellucida sperm-binding protein 4	Q12836	57829	0.979377	-0.0300631	12.5627	-0.6238	0.536578	0.748992	-6.11139	No Change	M2 vs. HC
seq.7767.1	CLPSL2	Secreted	Male reproductive system	Other	No annotated function	Colipase-like protein 2	Q6UWE3	389383	0.991563	-0.0122242	12.3718	-0.268532	0.789778	0.903366	-6.26783	No Change	M2 vs. HC
seq.7775.15	KLK11	Secreted	Other tissues	Enzymes	Enzyme	Kallikrein-11	Q9UBX7	11012	1.00268	0.0038648	10.8624	0.104623	0.917239	0.963785	-6.29817	No Change	M2 vs. HC
seq.7779.86	CHST11	Secreted	Intracellular and membrane proteins	Enzymes	Enzyme	Carbohydrate sulfotransferase 11	Q9NPF2	50515	1.06937	0.0967639	13.8293	2.98765	0.00496357	0.0409701	-2.34662	Up (qval < 0.05)	M2 vs. HC
seq.7780.34	MZB1	Secreted	Blood	Other	Other	Marginal zone B- and B1-cell-specific protein	Q8WU39	51237	1.00168	0.00241629	10.4405	0.076113	0.939738	0.973913	-6.30073	No Change	M2 vs. HC
seq.7782.34	EDDM3B	Secreted	Male reproductive system	Other	No annotated function	Epididymal secretory protein E3-beta	P56851	64184	0.98672	-0.019288	9.69257	-0.643837	0.523645	0.739014	-6.09892	No Change	M2 vs. HC
seq.7784.1	KNG1	Secreted	Blood	Classical plasma proteins	Blood coagulation	Kininogen-1	P01042	3827	1.12472	0.16957	12.166	2.22965	0.0319104	0.143157	-3.9917	Up (pval < 0.05)	M2 vs. HC
seq.7786.83	CLEC2B	Secreted	Intracellular and membrane proteins	Other	No annotated function	C-type lectin domain family 2 member B	Q92478	9976	1.01996	0.0285068	10.8858	0.8103	0.422939	0.658404	-5.98047	No Change	M2 vs. HC
seq.7787.25	LILRA5	Secreted	Blood	Transport	Receptor	Leukocyte immunoglobulin-like receptor subfamily A member 5	A6NI73	353514	0.946023	-0.0800527	11.2622	-1.4025	0.169085	0.40263	-5.35257	No Change	M2 vs. HC
seq.7789.182	PRDX4	Secreted	Intracellular and membrane proteins	Enzymes	Enzyme	Peroxiredoxin-4	Q13162	10549	0.943033	-0.0846198	11.0409	-3.69731	0.000701591	0.011655	-0.557207	Down (qval < 0.05)	M2 vs. HC
seq.7790.21	LIF	Secreted	Other tissues	Inflammation	Cytokine	Leukemia inhibitory factor	P15018	3976	0.99933	-0.000966651	10.4776	-0.0448894	0.964436	0.985672	-6.3026	No Change	M2 vs. HC
seq.7803.4	CHST1	Secreted	Intracellular and membrane proteins	Enzymes	Enzyme	Carbohydrate sulfotransferase 1	O43916	8534	1.00893	0.0128311	11.114	0.483046	0.631903	0.812733	-6.1881	No Change	M2 vs. HC
seq.7808.5	GLCE	Secreted	Intracellular and membrane proteins	Enzymes	Enzyme	D-glucuronyl C5-epimerase	O94923	26035	1.00661	0.00950512	11.7642	0.104885	0.917033	0.963785	-6.29814	No Change	M2 vs. HC
seq.7810.20	C1QTNF5	Secreted	Blood	Classical plasma proteins	Complement pathway	Complement C1q tumor necrosis factor-related protein 5	Q9BXJ0	114902	0.990002	-0.0144972	11.2435	-0.198304	0.843891	0.93248	-6.28409	No Change	M2 vs. HC
seq.7812.11	S100A9	Secreted	Blood	Immunity and defense	Immunity	Protein S100-A9	P06702	6280	0.99675	-0.00469673	11.3844	-0.128624	0.898351	0.95546	-6.29539	No Change	M2 vs. HC
seq.7813.6	ALPP	Secreted	Intracellular and membrane proteins	Enzymes	Enzyme	Alkaline phosphatase, placental type	P05187	250	1.01632	0.0233559	8.10792	0.651753	0.51858	0.735544	-6.09388	No Change	M2 vs. HC
seq.7815.49	IGFBPL1	Secreted	Blood	Other	No annotated function	Insulin-like growth factor-binding protein-like 1	Q8WX77	347252	1.00279	0.00402203	10.8772	0.167362	0.867995	0.944022	-6.2897	No Change	M2 vs. HC
seq.7823.22	ST6GALNAC2	Secreted	Intracellular and membrane proteins	Enzymes	Enzyme	Alpha-N-acetylgalactosaminide alpha-2,6-sialyltransferase 2	Q9UJ37	10610	0.987761	-0.0177663	12.6453	-0.389734	0.698963	0.851191	-6.22833	No Change	M2 vs. HC
seq.7824.88	MSRB3	Secreted	Intracellular and membrane proteins	Enzymes	Enzyme	Methionine-R-sulfoxide reductase B3	Q8IXL7	253827	1.0235	0.0335097	9.46802	0.582608	0.563684	0.767717	-6.13582	No Change	M2 vs. HC
seq.7831.39	RBP4	Secreted	Blood	Transport	Transport	Retinol-binding protein 4	P02753	5950	1.01739	0.0248728	15.0914	0.376701	0.708543	0.856849	-6.23327	No Change	M2 vs. HC
seq.7832.181	PDIA3	Secreted	Intracellular and membrane proteins	Enzymes	Enzyme	Protein disulfide-isomerase A3	P30101	2923	0.918247	-0.123046	11.4565	-1.68516	0.100358	0.294875	-4.94635	No Change	M2 vs. HC
seq.7838.27	SMR3A	Secreted	Digestive system	Other	No annotated function	Submaxillary gland androgen-regulated protein 3A	Q99954	26952	1.00495	0.00712908	11.5936	0.232464	0.817456	0.919356	-6.27679	No Change	M2 vs. HC
seq.7839.99	TAFA3	Secreted	Other tissues	Other	No annotated function	Protein FAM19A3	Q7Z5A8	284467	1.02786	0.0396414	10.9689	0.156556	0.876444	0.948596	-6.29144	No Change	M2 vs. HC
seq.7840.64	LGMN	Secreted	Intracellular and membrane proteins	Enzymes	Enzyme	Legumain	Q99538	5641	0.996678	-0.00480078	13.2959	-0.0278193	0.977955	0.989982	-6.30322	No Change	M2 vs. HC
seq.7846.44	PSG11	Secreted	Female reproductive system	Other	No annotated function	Pregnancy-specific beta-1-glycoprotein 11	Q9UQ72	5680	1.10472	0.143677	10.3237	2.40057	0.0215026	0.112813	-3.64998	Up (pval < 0.05)	M2 vs. HC
seq.7849.3	QPCT	Secreted	Blood	Enzymes	Enzyme	Glutaminyl-peptide cyclotransferase	Q16769	25797	1.17727	0.23544	9.58159	3.45284	0.00140293	0.0173028	-1.19543	Up (qval < 0.05)	M2 vs. HC
seq.7857.22	NTS	Secreted	Digestive system	Other	Other	Neurotensin/neuromedin N	P30990	4922	1.49583	0.580945	10.8507	3.1118	0.00357066	0.0326575	-2.04844	Up (qval < 0.05)	M2 vs. HC
seq.7870.8	CNDP1	Secreted	Blood	Enzymes	Enzyme	Beta-Ala-His dipeptidase	Q96KN2	84735	0.917869	-0.123639	13.1715	-0.84008	0.406249	0.646762	-5.95651	No Change	M2 vs. HC
seq.7885.17	CFHR5	Secreted	Blood	Classical plasma proteins	Complement pathway	Complement factor H-related protein 5	Q9BXR6	81494	0.971185	-0.042182	13.3119	-0.413719	0.681464	0.840758	-6.2188	No Change	M2 vs. HC
seq.7893.19	OLR1	Secreted	Intracellular and membrane proteins	Transport	Receptor	Oxidized low-density lipoprotein receptor 1	P78380	4973	0.630318	-0.665848	13.1577	-3.18815	0.00290729	0.0281358	-1.86163	Down (qval < 0.05)	M2 vs. HC
seq.7894.155	FGF3	Secreted	Brain	Hormones	Growth factor	Fibroblast growth factor 3	P11487	2248	0.995318	-0.00677121	10.1113	-0.365219	0.717023	0.863601	-6.23748	No Change	M2 vs. HC
seq.7905.30	HP	Secreted	Blood	Classical plasma proteins	Acute phase	Haptoglobin isoform 2	P00738	3240	1.12565	0.170759	16.522	1.2569	0.216653	0.465924	-5.53581	No Change	M2 vs. HC
seq.7909.37	SHBG	Secreted	Blood	Transport	Transport	Sex hormone-binding globulin	P04278	6462	1.20596	0.270179	15.9705	1.93984	0.0600359	0.213714	-4.52656	No Change	M2 vs. HC
seq.7916.10	S100A7	Secreted	Other tissues	Other	No annotated function	Protein S100-A7	P31151	6278	1.73657	0.796238	8.86406	2.47346	0.0180859	0.0990262	-3.49869	Up (pval < 0.05)	M2 vs. HC
seq.7918.114	AMY1A	Secreted	Digestive system	Enzymes	Enzyme	Alpha-amylase 1	P04745	276	0.936636	-0.0944399	11.3892	-0.660808	0.512821	0.732519	-6.08805	No Change	M2 vs. HC
seq.7919.278	FAM3D	Secreted	Digestive system	Other	No annotated function	Protein FAM3D	Q96BQ1	131177	1.00261	0.00375427	9.48375	0.0852477	0.932523	0.971287	-6.3	No Change	M2 vs. HC
seq.7920.30	ST8SIA2	Secreted	Intracellular and membrane proteins	Enzymes	Enzyme	Alpha-2,8-sialyltransferase 8B	Q92186	8128	0.99597	-0.00582625	9.34617	-0.152051	0.879972	0.949973	-6.29213	No Change	M2 vs. HC
seq.7921.65	FJX1	Secreted	Intracellular and membrane proteins	Other	No annotated function	Four-jointed box protein 1	Q86VR8	24147	1.08455	0.117101	10.9014	1.45762	0.153364	0.378241	-5.2785	No Change	M2 vs. HC
seq.7922.5	ADM	Secreted	Blood	Hormones	Hormone	Adrenomedullin	P35318	133	1.05037	0.0708994	9.79384	1.96317	0.0571611	0.206763	-4.48568	No Change	M2 vs. HC
seq.7926.13	SPINT3	Secreted	Male reproductive system	Enzymes	Enzyme inhibitor	Kunitz-type protease inhibitor 3	P49223	10816	0.857253	-0.222208	10.0028	-2.66376	0.0113686	0.0728025	-3.08899	Down (pval < 0.05)	M2 vs. HC
seq.7927.16	ST6GALNAC5	Secreted	Intracellular and membrane proteins	Enzymes	Enzyme	Alpha-N-acetylgalactosaminide alpha-2,6-sialyltransferase 5	Q9BVH7	81849	1.07216	0.100515	9.02331	1.47913	0.147552	0.369687	-5.2489	No Change	M2 vs. HC
seq.7928.183	TPST1	Secreted	Intracellular and membrane proteins	Enzymes	Enzyme	Protein-tyrosine sulfotransferase 1	O60507	8460	1.06198	0.0867616	11.8965	1.1203	0.269791	0.524129	-5.69095	No Change	M2 vs. HC
seq.7933.75	ADAM22	Secreted	Intracellular and membrane proteins	Transport	Receptor	Disintegrin and metalloproteinase domain-containing protein 22	Q9P0K1	53616	0.917464	-0.124277	12.5796	-1.57272	0.124279	0.332047	-5.11572	No Change	M2 vs. HC
seq.7948.129	GLTPD2	Secreted	Unknown location	Other	No annotated function	Glycolipid transfer protein domain-containing protein 2	A6NH11	388323	1.16628	0.221911	10.1825	3.02646	0.00448081	0.0383008	-2.25415	Up (qval < 0.05)	M2 vs. HC
seq.7953.20	SLAMF1	Secreted	Blood	Transport	Receptor	Signaling lymphocytic activation molecule	Q13291	6504	1.19034	0.251372	10.4338	4.19257	0.000164311	0.00514894	0.790114	Up (qval < 0.05)	M2 vs. HC
seq.7955.195	ITIH1	Secreted	Blood	Enzymes	Enzyme inhibitor	Inter-alpha-trypsin inhibitor heavy chain H1	P19827	3697	1.09212	0.127135	15.7952	3.01596	0.00460693	0.0390178	-2.27925	Up (qval < 0.05)	M2 vs. HC
seq.7957.2	SCG3	Secreted	Brain	Other	No annotated function	Secretogranin-3	Q8WXD2	29106	1.03099	0.0440335	12.3962	0.486876	0.629212	0.81098	-6.18626	No Change	M2 vs. HC
seq.7958.15	KIRREL2	Secreted	Intracellular and membrane proteins	Other	No annotated function	Kin of IRRE-like protein 2	Q6UWL6	84063	1.02436	0.0347276	10.6203	0.777461	0.44182	0.673646	-6.00591	No Change	M2 vs. HC
seq.7962.11	SPINK8	Secreted	Blood	Enzymes	Enzyme inhibitor	Serine protease inhibitor Kazal-type 8	P0C7L1	646424	1.12901	0.17506	10.9343	1.95331	0.0583611	0.209229	-4.503	No Change	M2 vs. HC
seq.7969.163	WFDC11	Secreted	Male reproductive system	Other	No annotated function	Protein WFDC11	Q8NEX6	259239	1.01074	0.0154074	10.0285	0.174766	0.862214	0.940948	-6.28844	No Change	M2 vs. HC
seq.7970.315	ART3	Secreted	Intracellular and membrane proteins	Enzymes	Enzyme	Ecto-ADP-ribosyltransferase 3	Q13508	419	1.13543	0.183242	13.0349	2.31992	0.025956	0.12601	-3.81354	Up (pval < 0.05)	M2 vs. HC
seq.7982.10	MRPL32	Secreted	Intracellular and membrane proteins	Other	Other	39S ribosomal protein L32, mitochondrial	Q9BYC8	64983	1.01384	0.0198265	9.56017	0.496884	0.622205	0.806975	-6.18141	No Change	M2 vs. HC
seq.7993.23	ASTL	Secreted	Intracellular and membrane proteins	Enzymes	Enzyme	Astacin-like metalloendopeptidase	Q6HA08	431705	1.03845	0.0544328	10.0856	1.49541	0.143272	0.361686	-5.22626	No Change	M2 vs. HC
seq.7994.41	ERO1B	Secreted	Intracellular and membrane proteins	Transport	Transport	ERO1-like protein beta	Q86YB8	56605	1.14025	0.189348	9.04011	1.56717	0.125571	0.334156	-5.12382	No Change	M2 vs. HC
seq.7995.16	None	Secreted	Unknown location	Other	Developmental protein	von Willebrand factor C domain-containing protein 2-like	B2RUY7	402117	1.02325	0.0331652	10.2794	0.906429	0.370563	0.618251	-5.90016	No Change	M2 vs. HC
seq.8003.57	LGI3	Secreted	Brain	Other	Other	Leucine-rich repeat LGI family member 3	Q8N145	203190	1.05845	0.081955	9.60921	2.18091	0.0356084	0.153774	-4.08567	Up (pval < 0.05)	M2 vs. HC
seq.8005.1	MXRA7	Secreted	Blood	Other	No annotated function	Matrix-remodeling-associated protein 7	P84157	439921	1.07006	0.0976862	10.5384	2.13433	0.0394933	0.164672	-4.174	Up (pval < 0.05)	M2 vs. HC
seq.8007.19	CTSB	Secreted	Blood	Enzymes	Enzyme	Cathepsin B	P07858	1508	0.989125	-0.0157757	11.1461	-0.127311	0.899383	0.955741	-6.29556	No Change	M2 vs. HC
seq.8011.96	ACP7	Secreted	Unknown location	Enzymes	Enzyme	Iron/zinc purple acid phosphatase-like protein	Q6ZNF0	390928	1.20612	0.270377	8.28524	3.75216	0.000599158	0.0106025	-0.411331	Up (qval < 0.05)	M2 vs. HC
seq.8024.64	TPST2	Secreted	Intracellular and membrane proteins	Enzymes	Enzyme	Protein-tyrosine sulfotransferase 2	O60704	8459	1.06168	0.0863498	10.7221	2.06302	0.0461668	0.181011	-4.30636	Up (pval < 0.05)	M2 vs. HC
seq.8028.22	SPINK5	Secreted	Other tissues	Enzymes	Enzyme inhibitor	Serine protease inhibitor Kazal-type 5	Q9NQ38	11005	1.04026	0.0569495	10.7824	1.19348	0.240264	0.493133	-5.60989	No Change	M2 vs. HC
seq.8032.23	MCCD1	Secreted	Intracellular and membrane proteins	Other	No annotated function	Mitochondrial coiled-coil domain protein 1	P59942	401250	1.0208	0.0296978	7.53661	0.432961	0.667552	0.833558	-6.21075	No Change	M2 vs. HC
seq.8035.6	C1orf198	Secreted	Intracellular and membrane proteins	Other	No annotated function	Uncharacterized protein C1orf198	Q9H425	84886	0.951689	-0.0714385	10.4313	-1.50019	0.142035	0.36051	-5.21957	No Change	M2 vs. HC
seq.8036.75	FSHB	Secreted	Blood	Hormones	Hormone	Follitropin subunit beta	P01225	2488	1.00264	0.00380382	8.31817	0.151912	0.88008	0.949973	-6.29215	No Change	M2 vs. HC
seq.8039.41	FAM177A1	Secreted	Blood	Other	No annotated function	Protein FAM177A1	Q8N128	283635	0.867768	-0.204619	11.5537	-2.38305	0.0224066	0.115437	-3.68586	Down (pval < 0.05)	M2 vs. HC
seq.8042.88	SPINK9	Secreted	Other tissues	Enzymes	Enzyme inhibitor	Serine protease inhibitor Kazal-type 9	Q5DT21	643394	0.901538	-0.14954	9.35958	-2.10924	0.0417373	0.170439	-4.22097	Down (pval < 0.05)	M2 vs. HC
seq.8043.153	COMP	Secreted	Extracellular matrix	Other	Cell adhesion	Cartilage oligomeric matrix protein	P49747	1311	0.707972	-0.498237	10.0074	-5.94209	7.46685e-07	0.000299012	5.84733	Down (qval < 0.05)	M2 vs. HC
seq.8046.9	LGALS1	Secreted	Blood	Other	Other	Galectin-1	P09382	3956	0.926237	-0.110547	11.103	-1.99471	0.0534658	0.198324	-4.42981	No Change	M2 vs. HC
seq.8051.10	AGGF1	Secreted	Blood	Other	Developmental protein	Angiogenic factor with G patch and FHA domains 1	Q8N302	55109	1.0435	0.0614352	8.16609	1.85024	0.0722606	0.242391	-4.67982	No Change	M2 vs. HC
seq.8052.115	NLGN1	Secreted	Intracellular and membrane proteins	Other	Cell adhesion	Neuroligin-1	Q8N2Q7	22871	0.983799	-0.0235643	10.6052	-0.554388	0.582642	0.779658	-6.15161	No Change	M2 vs. HC
seq.8059.1	THPO	Secreted	Blood	Inflammation	Cytokine	Thrombopoietin	P40225	7066	1.00172	0.00248518	10.6613	0.0659542	0.947769	0.978075	-6.30144	No Change	M2 vs. HC
seq.8060.7	NRG2	Secreted	Other tissues	Hormones	Growth factor	Pro-neuregulin-2, membrane-bound isoform	O14511	9542	1.04064	0.0574691	8.31609	1.51095	0.139278	0.357153	-5.20443	No Change	M2 vs. HC
seq.8065.245	PATE4	Secreted	Male reproductive system	Other	No annotated function	Prostate and testis expressed protein 4	P0C8F1	399968	1.02621	0.0373258	8.51226	1.23172	0.225811	0.477291	-5.56564	No Change	M2 vs. HC
seq.8070.88	DLG4	Secreted	Intracellular and membrane proteins	Other	No annotated function	Disks large homolog 4	P78352	1742	0.987287	-0.0184584	8.76411	-0.511561	0.611992	0.799913	-6.17411	No Change	M2 vs. HC
seq.8076.4	SPACA3	Secreted	Male reproductive system	Other	No annotated function	Sperm acrosome membrane-associated protein 3	Q8IXA5	124912	0.817185	-0.291266	13.8215	-3.5467	0.00107746	0.0146514	-0.952795	Down (qval < 0.05)	M2 vs. HC
seq.8080.24	MSMP	Secreted	Other tissues	Inflammation	Cytokine	Prostate-associated microseminoprotein	Q1L6U9	692094	1.53321	0.616554	11.1025	4.07174	0.000235335	0.00640985	0.455621	Up (qval < 0.05)	M2 vs. HC
seq.8086.49	ITM2B	Secreted	Blood	Other	No annotated function	Integral membrane protein 2B	Q9Y287	9445	1.10144	0.139396	11.6368	1.52804	0.134991	0.349697	-5.1802	No Change	M2 vs. HC
seq.8091.16	MASP1	Secreted	Blood	Immunity and defense	Immunity	Mannan-binding lectin serine protease 1	P48740	5648	1.02239	0.0319495	8.78751	0.300641	0.765368	0.889167	-6.25877	No Change	M2 vs. HC
seq.8092.29	IL6R	Secreted	Blood	Transport	Receptor	Interleukin-6 receptor subunit alpha	P08887	3570	1.19026	0.251275	13.7974	2.20259	0.0339194	0.148798	-4.04408	Up (pval < 0.05)	M2 vs. HC
seq.8097.77	LIPN	Secreted	Other tissues	Enzymes	Enzyme	Lipase member N	Q5VXI9	643418	1.04574	0.0645276	12.1959	0.506723	0.61535	0.802176	-6.17654	No Change	M2 vs. HC
seq.8099.42	SPON2	Secreted	Blood	Immunity and defense	Immunity	Spondin-2	Q9BUD6	10417	1.2776	0.353442	13.6457	4.17357	0.000173896	0.00526431	0.737284	Up (qval < 0.05)	M2 vs. HC
seq.8100.15	ADM2	Secreted	Blood	Hormones	Hormone	ADM2	Q7Z4H4	79924	1.06567	0.0917616	7.83539	2.02894	0.0496913	0.188986	-4.36836	Up (pval < 0.05)	M2 vs. HC
seq.8219.14	ZG16	Secreted	Digestive system	Transport	Transport	Zymogen granule membrane protein 16	O60844	653808	1.00718	0.010324	9.26814	0.227881	0.820991	0.920505	-6.27783	No Change	M2 vs. HC
seq.8221.19	MIF	Secreted	Blood	Inflammation	Cytokine	Macrophage migration inhibitory factor	P14174	4282	1.21235	0.277801	11.7829	2.52965	0.0157982	0.0910604	-3.3799	Up (pval < 0.05)	M2 vs. HC
seq.8225.86	EPHB2	Secreted	Intracellular and membrane proteins	Transport	Receptor	Ephrin type-B receptor 2	P29323	2048	0.983487	-0.0240216	11.0277	-0.514742	0.609788	0.798501	-6.1725	No Change	M2 vs. HC
seq.8229.1	GXYLT1	Secreted	Intracellular and membrane proteins	Enzymes	Enzyme	Glucoside xylosyltransferase 1	Q4G148	283464	1.06356	0.0889038	10.8848	1.21784	0.230978	0.482092	-5.58184	No Change	M2 vs. HC
seq.8231.122	FLT1	Secreted	Blood	Transport	Receptor	Vascular endothelial growth factor receptor 1	P17948	2321	1.0558	0.0783419	8.54877	1.65873	0.105609	0.303106	-4.98708	No Change	M2 vs. HC
seq.8235.48	CHGB	Secreted	Intracellular and membrane proteins	Other	No annotated function	Secretogranin-1	P05060	1114	1.0183	0.0261675	9.63131	0.533492	0.596877	0.789639	-6.16281	No Change	M2 vs. HC
seq.8237.56	SOSTDC1	Secreted	Extracellular matrix	Other	Other	Sclerostin domain-containing protein 1	Q6X4U4	25928	1.15955	0.213561	8.84949	2.65176	0.0117126	0.0742911	-3.11545	Up (pval < 0.05)	M2 vs. HC
seq.8239.223	BCHE	Secreted	Blood	Enzymes	Enzyme	Cholinesterase	P06276	590	1.10862	0.148765	16.2556	1.88687	0.0670278	0.23043	-4.61788	No Change	M2 vs. HC
seq.8240.207	GPNMB	Secreted	Intracellular and membrane proteins	Other	No annotated function	Transmembrane glycoprotein NMB	Q14956	10457	1.0147	0.0210502	12.7906	0.298271	0.767162	0.890157	-6.25948	No Change	M2 vs. HC
seq.8243.55	SPINK1	Secreted	Digestive system	Enzymes	Enzyme inhibitor	Serine protease inhibitor Kazal-type 1	P00995	6690	1.07076	0.0986382	9.74173	1.56755	0.125482	0.334156	-5.12326	No Change	M2 vs. HC
seq.8246.9	PCSK9	Secreted	Blood	Enzymes	Enzyme	Proprotein convertase subtilisin/kexin type 9	Q8NBP7	255738	1.19727	0.259744	13.0218	2.48502	0.0175922	0.0973219	-3.47442	Up (pval < 0.05)	M2 vs. HC
seq.8250.2	PTPRJ	Secreted	Intracellular and membrane proteins	Enzymes	Enzyme	Receptor-type tyrosine-protein phosphatase eta	Q12913	5795	1.03988	0.0564134	10.2055	1.33836	0.188929	0.433151	-5.43552	No Change	M2 vs. HC
seq.8252.2	NOTUM	Secreted	Female reproductive system	Enzymes	Enzyme	Palmitoleoyl-protein carboxylesterase NOTUM	Q6P988	147111	1.16782	0.223821	11.4113	2.50997	0.0165678	0.0942373	-3.42173	Up (pval < 0.05)	M2 vs. HC
seq.8257.71	OXT	Secreted	Blood	Hormones	Hormone	Oxytocin-neurophysin 1	P01178	5020	0.998765	-0.0017824	10.3889	-0.0461572	0.963433	0.985205	-6.30255	No Change	M2 vs. HC
seq.8258.22	UXS1	Secreted	Intracellular and membrane proteins	Enzymes	Enzyme	UDP-glucuronic acid decarboxylase 1	Q8NBZ7	80146	1.10111	0.138959	11.8538	3.31315	0.00206706	0.0224345	-1.55048	Up (qval < 0.05)	M2 vs. HC
seq.8262.20	APOD	Secreted	Blood	Classical plasma proteins	Apolipoprotein	Apolipoprotein D	P05090	347	0.85555	-0.225077	12.0745	-2.84774	0.00714023	0.0527533	-2.67387	Down (pval < 0.05)	M2 vs. HC
seq.8269.327	ARSK	Secreted	Other tissues	Enzymes	Enzyme	Arylsulfatase K	Q6UWY0	153642	1.00047	0.00067883	12.7295	0.0145061	0.988504	0.993522	-6.3035	No Change	M2 vs. HC
seq.8280.238	VTN	Secreted	Blood	Other	Cell adhesion	Vitronectin	P04004	7448	1.00232	0.00334258	12.708	0.0644248	0.948978	0.978771	-6.30154	No Change	M2 vs. HC
seq.8285.64	ADCYAP1	Secreted	Other tissues	Hormones	Hormone	Pituitary adenylate cyclase-activating polypeptide	P18509	116	1.04367	0.061663	8.59643	0.890122	0.37914	0.625301	-5.91439	No Change	M2 vs. HC
seq.8288.27	APOH	Secreted	Blood	Classical plasma proteins	Apolipoprotein	Beta-2-glycoprotein 1	P02749	350	1.05538	0.0777651	18.0941	1.91396	0.0633691	0.22149	-4.57143	No Change	M2 vs. HC
seq.8289.8	GPNMB	Secreted	Intracellular and membrane proteins	Other	No annotated function	Transmembrane glycoprotein NMB	Q14956	10457	0.949759	-0.0743666	10.1086	-1.14217	0.260707	0.51406	-5.66722	No Change	M2 vs. HC
seq.8295.16	OLFM2	Secreted	Other tissues	Other	No annotated function	Noelin-2	O95897	93145	1.16903	0.225311	14.6156	3.14162	0.0032961	0.0306437	-1.97578	Up (qval < 0.05)	M2 vs. HC
seq.8296.117	POGLUT3	Secreted	Intracellular and membrane proteins	Enzymes	Enzyme	KDEL motif-containing protein 2	Q7Z4H8	143888	0.97944	-0.0299714	10.3431	-0.647646	0.521205	0.737417	-6.0965	No Change	M2 vs. HC
seq.8303.102	MYG1	Secreted	Intracellular and membrane proteins	Enzymes	Enzyme	UPF0160 protein MYG1, mitochondrial	Q9HB07	60314	1.07725	0.10735	11.4237	0.839589	0.40652	0.646762	-5.95691	No Change	M2 vs. HC
seq.8304.50	TNFRSF11B	Secreted	Other tissues	Transport	Receptor	Tumor necrosis factor receptor superfamily member 11B	O00300	4982	1.04584	0.0646574	12.5825	0.657694	0.514798	0.733544	-6.09006	No Change	M2 vs. HC
seq.8305.18	SULF2	Secreted	Intracellular and membrane proteins	Enzymes	Enzyme	Extracellular sulfatase Sulf-2	Q8IWU5	55959	1.09607	0.132336	10.6694	2.03941	0.0485846	0.186932	-4.3494	Up (pval < 0.05)	M2 vs. HC
seq.8309.12	HYAL1	Secreted	Blood	Enzymes	Enzyme	Hyaluronidase-1	Q12794	3373	1.06718	0.0938005	11.9645	1.49031	0.144602	0.364164	-5.23338	No Change	M2 vs. HC
seq.8310.6	ZG16B	Secreted	Digestive system	Other	No annotated function	Zymogen granule protein 16 homolog B	Q96DA0	124220	0.979362	-0.0300857	9.86456	-0.3814	0.705084	0.855498	-6.23151	No Change	M2 vs. HC
seq.8312.139	CMPK1	Secreted	Intracellular and membrane proteins	Enzymes	Enzyme	UMP-CMP kinase	P30085	51727	1.24516	0.316334	12.7903	5.0897	1.06362e-05	0.000980108	3.35235	Up (qval < 0.05)	M2 vs. HC
seq.8314.71	GNS	Secreted	Intracellular and membrane proteins	Enzymes	Enzyme	N-acetylglucosamine-6-sulfatase	P15586	2799	0.855153	-0.225745	10.7571	-3.11754	0.00351613	0.0322037	-2.03447	Down (qval < 0.05)	M2 vs. HC
seq.8315.5	DEFB119	Secreted	Male reproductive system	Immunity and defense	Defense	Beta-defensin 119	Q8N690	245932	0.952809	-0.0697405	10.2848	-1.10351	0.276917	0.532046	-5.70887	No Change	M2 vs. HC
seq.8323.163	TFF3	Secreted	Blood	Other	No annotated function	Trefoil factor 3	Q07654	7033	1.23405	0.3034	10.7748	1.24244	0.221874	0.474169	-5.553	No Change	M2 vs. HC
seq.8340.9	DEFB110	Secreted	Male reproductive system	Immunity and defense	Defense	Beta-defensin 110	Q30KQ9	245913	0.993921	-0.00879727	9.66876	-0.292746	0.771349	0.893038	-6.26109	No Change	M2 vs. HC
seq.8345.27	GPX7	Secreted	Blood	Enzymes	Enzyme	Glutathione peroxidase 7	Q96SL4	2882	0.970659	-0.0429638	10.4428	-1.15384	0.255948	0.509779	-5.65438	No Change	M2 vs. HC
seq.8346.9	DPP7	Secreted	Unknown location	Enzymes	Enzyme	Dipeptidyl peptidase 2	Q9UHL4	29952	0.827157	-0.273766	12.1722	-2.41815	0.0206288	0.109354	-3.61379	Down (pval < 0.05)	M2 vs. HC
seq.8347.222	DEFB129	Secreted	Male reproductive system	Immunity and defense	Defense	Beta-defensin 129	Q9H1M3	140881	0.971164	-0.0422137	8.81357	-0.942984	0.351794	0.602441	-5.86737	No Change	M2 vs. HC
seq.8348.4	EPHB2	Secreted	Intracellular and membrane proteins	Transport	Receptor	Ephrin type-B receptor 2	P29323	2048	1.04599	0.0648633	11.7657	0.871688	0.388989	0.633837	-5.93018	No Change	M2 vs. HC
seq.8351.17	PRSS57	Secreted	Blood	Enzymes	Enzyme	Serine protease 57	Q6UWY2	400668	0.930578	-0.103801	11.262	-1.13722	0.262741	0.515628	-5.67262	No Change	M2 vs. HC
seq.8355.80	None	Secreted	Other tissues	Other	No annotated function	Isthmin-1	B1AKI9	140862	1.01277	0.0183073	10.2993	0.688108	0.495668	0.719255	-6.06999	No Change	M2 vs. HC
seq.8356.88	OXT	Secreted	Blood	Hormones	Hormone	Oxytocin-neurophysin 1	P01178	5020	1.20557	0.269718	11.1397	1.56221	0.126736	0.336646	-5.13104	No Change	M2 vs. HC
seq.8368.102	TNFRSF1B	Secreted	Blood	Transport	Receptor	Tumor necrosis factor receptor superfamily member 1B	P20333	7133	1.10896	0.149214	12.8145	2.07599	0.0448835	0.177931	-4.28254	Up (pval < 0.05)	M2 vs. HC
seq.8369.102	DAG1	Secreted	Intracellular and membrane proteins	Transport	Receptor	Dystroglycan	Q14118	1605	0.97995	-0.0292202	9.3057	-0.812001	0.421974	0.65761	-5.97912	No Change	M2 vs. HC
seq.8372.29	CDHR1	Secreted	Intracellular and membrane proteins	Transport	Receptor	Cadherin-related family member 1	Q96JP9	92211	0.995259	-0.00685651	10.4067	-0.344745	0.732234	0.870553	-6.24468	No Change	M2 vs. HC
seq.8376.25	LHB	Secreted	Blood	Hormones	Hormone	Lutropin subunit beta	P01229	3972	1.01845	0.0263738	9.58477	0.519963	0.60618	0.795999	-6.16984	No Change	M2 vs. HC
seq.8383.20	None	Secreted	Male reproductive system	Other	No annotated function	Uncharacterized protein C11orf94	C9JXX5	143678	0.99834	-0.00239697	10.0223	-0.0786823	0.937708	0.973039	-6.30053	No Change	M2 vs. HC
seq.8385.248	HGFAC	Secreted	Blood	Enzymes	Enzyme	Hepatocyte growth factor activator	Q04756	3083	1.08134	0.112815	13.5318	0.904836	0.371395	0.618513	-5.90156	No Change	M2 vs. HC
seq.8386.11	PATE1	Secreted	Male reproductive system	Other	No annotated function	Prostate and testis expressed protein 1	Q8WXA2	160065	1.00844	0.012129	10.5166	0.391387	0.697752	0.851104	-6.22769	No Change	M2 vs. HC
seq.8391.12	DEFB115	Secreted	Male reproductive system	Immunity and defense	Defense	Beta-defensin 115	Q30KQ5	245929	0.989834	-0.0147409	9.57279	-0.313512	0.755649	0.883903	-6.25486	No Change	M2 vs. HC
seq.8393.121	CTSF	Secreted	Intracellular and membrane proteins	Enzymes	Enzyme	Cathepsin F	Q9UBX1	8722	0.980547	-0.0283412	9.47924	-1.0223	0.313265	0.567221	-5.79199	No Change	M2 vs. HC
seq.8394.56	RNASE2	Secreted	Blood	Enzymes	Enzyme	Non-secretory ribonuclease	P10153	6036	0.971702	-0.0414136	10.8974	-1.72826	0.0922638	0.281401	-4.87879	No Change	M2 vs. HC
seq.8397.147	QSOX2	Secreted	Intracellular and membrane proteins	Enzymes	Enzyme	Sulfhydryl oxidase 2	Q6ZRP7	169714	0.974522	-0.0372339	11.0101	-0.401725	0.690193	0.845968	-6.22364	No Change	M2 vs. HC
seq.8398.277	RARRES1	Secreted	Intracellular and membrane proteins	Other	No annotated function	Retinoic acid receptor responder protein 1	P49788	5918	0.719407	-0.47512	11.875	-1.45405	0.154345	0.37944	-5.28337	No Change	M2 vs. HC
seq.8400.74	GRP	Secreted	Other tissues	Other	No annotated function	Gastrin-releasing peptide	P07492	2922	0.986317	-0.0198764	10.0706	-0.530957	0.598615	0.791119	-6.16414	No Change	M2 vs. HC
seq.8402.22	CYTL1	Secreted	Other tissues	Other	No annotated function	Cytokine-like protein 1	Q9NRR1	54360	1.15026	0.20196	11.8674	1.51053	0.139384	0.357288	-5.20502	No Change	M2 vs. HC
seq.8405.108	ADAM10	Secreted	Intracellular and membrane proteins	Enzymes	Enzyme	Disintegrin and metalloproteinase domain-containing protein 10	O14672	102	1.05305	0.0745682	10.9011	1.41853	0.164388	0.394496	-5.33129	No Change	M2 vs. HC
seq.8406.17	IGF1	Secreted	Blood	Hormones	Growth factor	Insulin-like growth factor I	P05019	3479	0.951415	-0.0718537	7.88386	-1.26737	0.212925	0.461369	-5.52324	No Change	M2 vs. HC
seq.8409.3	RSPO2	Secreted	Other tissues	Other	Developmental protein	R-spondin-2	Q6UXX9	340419	0.971696	-0.0414238	9.86131	-1.02366	0.312629	0.566491	-5.79064	No Change	M2 vs. HC
seq.8427.118	RSPO3	Secreted	Blood	Other	Other	R-spondin-3	Q9BXY4	84870	1.10863	0.148782	10.2718	2.88988	0.00640518	0.0490328	-2.57632	Up (qval < 0.05)	M2 vs. HC
seq.8428.102	NTM	Secreted	Intracellular and membrane proteins	Other	Cell adhesion	Neurotrimin	Q9P121	50863	0.942055	-0.0861162	11.8156	-1.19256	0.240619	0.493243	-5.61093	No Change	M2 vs. HC
seq.8446.4	ADCYAP1	Secreted	Other tissues	Hormones	Hormone	Pituitary adenylate cyclase-activating polypeptide 27	P18509	116	0.938663	-0.0913202	8.14367	-1.82535	0.0760123	0.249492	-4.72133	No Change	M2 vs. HC
seq.8447.11	GHRL	Secreted	Blood	Hormones	Hormone	Appetite-regulating hormone	Q9UBU3	51738	0.968305	-0.0464661	11.2823	-1.68755	0.099894	0.294378	-4.94264	No Change	M2 vs. HC
seq.8450.36	ADCYAP1	Secreted	Other tissues	Hormones	Hormone	Pituitary adenylate cyclase-activating polypeptide 38	P18509	116	1.02862	0.040713	9.10461	1.10906	0.274546	0.529854	-5.70297	No Change	M2 vs. HC
seq.8458.111	SNCA	Secreted	Intracellular and membrane proteins	Other	No annotated function	Alpha-synuclein	P37840	6622	0.715594	-0.482788	9.6219	-3.41479	0.0015601	0.018437	-1.29286	Down (qval < 0.05)	M2 vs. HC
seq.8458.16	SNCA	Secreted	Intracellular and membrane proteins	Other	No annotated function	Alpha-synuclein	P37840	6622	0.676257	-0.564357	10.935	-3.23921	0.00253083	0.0256444	-1.7353	Down (qval < 0.05)	M2 vs. HC
seq.8459.10	BMP6	Secreted	Blood	Inflammation	Cytokine	Bone morphogenetic protein 6	P22004	654	0.903212	-0.146864	9.25412	-2.21537	0.0329571	0.146064	-4.01941	Down (pval < 0.05)	M2 vs. HC
seq.8462.18	GH1	Secreted	Blood	Hormones	Hormone	Somatotropin	P01241	2688	0.945615	-0.0806757	9.74173	-1.28514	0.206715	0.453273	-5.50169	No Change	M2 vs. HC
seq.8463.2	SOD3	Secreted	Blood	Enzymes	Enzyme	Extracellular superoxide dismutase [Cu-Zn]	P08294	6649	1.03603	0.0510593	15.4976	0.540098	0.592359	0.786877	-6.15932	No Change	M2 vs. HC
seq.8464.31	RSPO4	Secreted	Other tissues	Other	Other	R-spondin-4	Q2I0M5	343637	0.986495	-0.019617	9.34215	-0.604807	0.548991	0.756567	-6.12286	No Change	M2 vs. HC
seq.8465.52	CTSH	Secreted	Intracellular and membrane proteins	Enzymes	Enzyme	Cathepsin H	P09668	1512	1.18017	0.23899	10.125	1.70328	0.0968858	0.288883	-4.91813	No Change	M2 vs. HC
seq.8468.19	KLK3	Secreted	Male reproductive system	Enzymes	Enzyme	Prostate-specific antigen	P07288	354	0.97271	-0.0399188	10.2942	-0.720579	0.475688	0.702901	-6.04758	No Change	M2 vs. HC
seq.8469.41	IGFBP2	Secreted	Blood	Other	Other	Insulin-like growth factor-binding protein 2	P18065	3485	1.08169	0.113281	14.2184	0.580367	0.565178	0.768374	-6.1371	No Change	M2 vs. HC
seq.8470.213	RNASEH1	Secreted	Intracellular and membrane proteins	Enzymes	Enzyme	Ribonuclease H1	O60930	246243	1.00645	0.00927488	7.50579	0.238435	0.812857	0.91714	-6.27539	No Change	M2 vs. HC
seq.8474.6	ROR1	Secreted	Intracellular and membrane proteins	Transport	Receptor	Inactive tyrosine-protein kinase transmembrane receptor ROR1	Q01973	4919	1.1141	0.155873	13.801	1.82207	0.0765197	0.250646	-4.72678	No Change	M2 vs. HC
seq.8475.15	MMP7	Secreted	Extracellular matrix	Enzymes	Enzyme	Matrilysin	P09237	4316	0.994705	-0.0076594	9.23445	-0.309713	0.758513	0.885416	-6.25603	No Change	M2 vs. HC
seq.8476.11	CHGA	Secreted	Intracellular and membrane proteins	Immunity and defense	Defense	Chromogranin-A	P10645	1113	0.758334	-0.399095	14.3144	-1.42677	0.162013	0.391849	-5.32027	No Change	M2 vs. HC
seq.8479.4	MMP10	Secreted	Extracellular matrix	Enzymes	Enzyme	Stromelysin-2	P09238	4319	1.06327	0.0885032	11.105	1.45478	0.154144	0.379201	-5.28238	No Change	M2 vs. HC
seq.8480.29	EFEMP1	Secreted	Extracellular matrix	Hormones	Growth factor	EGF-containing fibulin-like extracellular matrix protein 1	Q12805	2202	0.950541	-0.0731794	11.1383	-1.32908	0.191942	0.436563	-5.44724	No Change	M2 vs. HC
seq.8484.24	LEP	Secreted	Blood	Other	No annotated function	Leptin	P41159	3952	1.72351	0.785351	14.7203	5.49035	3.0589e-06	0.00049799	4.5227	Up (qval < 0.05)	M2 vs. HC
seq.8535.102	DMKN	Secreted	Other tissues	Other	No annotated function	Dermokine	Q6E0U4	93099	0.980692	-0.0281283	11.9577	-0.957214	0.34466	0.596531	-5.85427	No Change	M2 vs. HC
seq.8587.21	SPINK14	Secreted	Unknown location	Enzymes	Enzyme inhibitor	Serine protease inhibitor Kazal-type 14	Q6IE38	408187	1.04385	0.0619213	10.5317	1.36037	0.181926	0.422304	-5.40745	No Change	M2 vs. HC
seq.8589.13	CDCP1	Secreted	Intracellular and membrane proteins	Other	No annotated function	CUB domain-containing protein 1	Q9H5V8	64866	0.992035	-0.0115376	12.9983	-0.186265	0.853253	0.93703	-6.28638	No Change	M2 vs. HC
seq.8601.167	LRP1	Secreted	Intracellular and membrane proteins	Transport	Receptor	Low-density lipoprotein receptor-related protein 1, soluble	Q07954	4035	1.11671	0.159254	9.78776	0.805557	0.425635	0.661476	-5.9842	No Change	M2 vs. HC
seq.8606.39	GPNMB	Secreted	Intracellular and membrane proteins	Other	No annotated function	Transmembrane glycoprotein NMB	Q14956	10457	0.95648	-0.0641937	9.58802	-1.02274	0.313056	0.566984	-5.79155	No Change	M2 vs. HC
seq.8620.56	KLK14	Secreted	Other tissues	Enzymes	Enzyme	Kallikrein-14	Q9P0G3	43847	1.12683	0.172269	12.3033	1.6046	0.117067	0.321692	-5.06872	No Change	M2 vs. HC
seq.8635.283	ZPBP	Secreted	Male reproductive system	Other	No annotated function	Zona pellucida-binding protein 1	Q9BS86	11055	0.99943	-0.000823118	12.4069	-0.0368953	0.970766	0.986522	-6.30293	No Change	M2 vs. HC
seq.8644.46	CTSH	Secreted	Intracellular and membrane proteins	Enzymes	Enzyme	Cathepsin H	P09668	1512	1.26857	0.343206	12.6646	3.07038	0.00398806	0.0355554	-2.14869	Up (qval < 0.05)	M2 vs. HC
seq.8654.13	ADAM10	Secreted	Intracellular and membrane proteins	Enzymes	Enzyme	Disintegrin and metalloproteinase domain-containing protein 10	O14672	102	1.01274	0.0182665	10.9185	0.794471	0.431978	0.66737	-5.99286	No Change	M2 vs. HC
seq.8659.68	MPIG6B	Secreted	Intracellular and membrane proteins	Transport	Receptor	Protein G6b	O95866	80739	1.03621	0.0513231	9.90542	2.11296	0.0413975	0.169963	-4.21403	Up (pval < 0.05)	M2 vs. HC
seq.8660.33	OLFML3	Secreted	Extracellular matrix	Other	Developmental protein	Olfactomedin-like protein 3	Q9NRN5	56944	1.00487	0.00700258	16.2132	0.147772	0.883324	0.951372	-6.29276	No Change	M2 vs. HC
seq.8660.5	OLFML3	Secreted	Extracellular matrix	Other	Developmental protein	Olfactomedin-like protein 3	Q9NRN5	56944	0.998548	-0.00209567	13.5779	-0.0244125	0.980655	0.991208	-6.30331	No Change	M2 vs. HC
seq.8664.36	PKDCC	Secreted	Blood	Transport	Transport	Extracellular tyrosine-protein kinase PKDCC	Q504Y2	91461	0.99924	-0.00109738	12.4881	-0.0325411	0.974215	0.987873	-6.30308	No Change	M2 vs. HC
seq.8696.15	GAL3ST1	Secreted	Intracellular and membrane proteins	Enzymes	Enzyme	Galactosylceramide sulfotransferase	Q99999	9514	1.06755	0.094297	12.757	1.67869	0.101623	0.296493	-4.95638	No Change	M2 vs. HC
seq.8697.38	GPC1	Secreted	Intracellular and membrane proteins	Other	No annotated function	Glypican-1	P35052	2817	0.895042	-0.159973	13.0584	-1.79206	0.0812869	0.260047	-4.77613	No Change	M2 vs. HC
seq.8699.43	CRIM1	Secreted	Intracellular and membrane proteins	Other	No annotated function	Cysteine-rich motor neuron 1 protein	Q9NZV1	51232	1.02993	0.0425432	10.3977	1.11918	0.270261	0.524497	-5.69215	No Change	M2 vs. HC
seq.8702.42	OSCAR	Secreted	Intracellular and membrane proteins	Transport	Receptor	Osteoclast-associated immunoglobulin-like receptor	Q8IYS5	126014	1.00924	0.0132659	9.97145	0.306199	0.761166	0.887099	-6.2571	No Change	M2 vs. HC
seq.8754.5	NMU	Secreted	Other tissues	Hormones	Neuropeptide	Neuromedin-U	P48645	10874	0.992684	-0.0105941	10.4132	-0.580608	0.565017	0.768374	-6.13697	No Change	M2 vs. HC
seq.8766.29	LILRA5	Secreted	Blood	Transport	Receptor	Leukocyte immunoglobulin-like receptor subfamily A member 5	A6NI73	353514	1.00763	0.01097	12.8534	0.182421	0.856246	0.938068	-6.28709	No Change	M2 vs. HC
seq.8773.172	EMILIN3	Secreted	Extracellular matrix	Other	No annotated function	EMILIN-3	Q9NT22	90187	0.960688	-0.0578604	9.61499	-0.946289	0.350128	0.601134	-5.86434	No Change	M2 vs. HC
seq.8775.61	FAM24B	Secreted	Intracellular and membrane proteins	Other	No annotated function	Protein FAM24B	Q8N5W8	196792	1.00768	0.0110364	10.1052	0.346586	0.730862	0.869928	-6.24405	No Change	M2 vs. HC
seq.8776.10	ERLIN1	Secreted	Intracellular and membrane proteins	Other	Other	Erlin-1	O75477	10613	1.00333	0.00479334	11.4288	0.151407	0.880476	0.950147	-6.29222	No Change	M2 vs. HC
seq.8778.3	NOG	Secreted	Blood	Other	Developmental protein	Noggin	Q13253	9241	1.0865	0.119694	9.59639	1.09812	0.279232	0.534811	-5.71457	No Change	M2 vs. HC
seq.8785.1	ARMC5	Secreted	Intracellular and membrane proteins	Other	No annotated function	Armadillo repeat-containing protein 5	Q96C12	79798	0.973342	-0.0389806	11.475	-1.6685	0.103641	0.299969	-4.97208	No Change	M2 vs. HC
seq.8790.6	ARSA	Secreted	Intracellular and membrane proteins	Enzymes	Enzyme	Arylsulfatase A	P15289	410	1.03501	0.0496428	9.14186	1.72751	0.0923995	0.28158	-4.87998	No Change	M2 vs. HC
seq.8794.13	DPEP1	Secreted	Intracellular and membrane proteins	Enzymes	Enzyme	Dipeptidase 1	P16444	1800	0.92113	-0.118523	10.1472	-1.36094	0.181749	0.422294	-5.40672	No Change	M2 vs. HC
seq.8795.48	TFRC	Secreted	Blood	Transport	Receptor	Transferrin receptor protein 1	P02786	7037	0.968396	-0.0463304	12.411	-0.558174	0.580081	0.777616	-6.14954	No Change	M2 vs. HC
seq.8803.61	NECTIN1	Secreted	Other tissues	Transport	Receptor	Nectin-1, isoform gamma	Q15223	5818	0.969666	-0.04444	11.3086	-1.46068	0.152527	0.376741	-5.27432	No Change	M2 vs. HC
seq.8804.39	COL20A1	Secreted	Extracellular matrix	Other	No annotated function	Collagen alpha-1(XX) chain	Q9P218	57642	1.02753	0.039175	7.20486	0.742973	0.46218	0.690619	-6.03154	No Change	M2 vs. HC
seq.8813.160	TXN	Secreted	Intracellular and membrane proteins	Transport	Transport	Thioredoxin	P10599	7295	1.04673	0.0658893	9.80394	1.80642	0.0789756	0.255037	-4.7526	No Change	M2 vs. HC
seq.8814.33	PSAPL1	Secreted	Unknown location	Other	Other	Proactivator polypeptide-like 1	Q6NUJ1	768239	1.0784	0.108888	11.7844	1.06494	0.293789	0.548425	-5.74909	No Change	M2 vs. HC
seq.8815.1	OLFML1	Secreted	Unknown location	Other	No annotated function	Olfactomedin-like protein 1	Q6UWY5	283298	0.991523	-0.0122816	10.0685	-0.461345	0.647247	0.820412	-6.19821	No Change	M2 vs. HC
seq.8819.3	IGFBP2	Secreted	Blood	Other	Other	Insulin-like growth factor-binding protein 2	P18065	3485	1.02817	0.040075	14.3351	0.233978	0.816289	0.918965	-6.27644	No Change	M2 vs. HC
seq.8825.4	PILRA	Secreted	Blood	Transport	Receptor	Paired immunoglobulin-like type 2 receptor alpha	Q9UKJ1	29992	1.00365	0.00526285	9.75128	0.230708	0.81881	0.919749	-6.27719	No Change	M2 vs. HC
seq.8828.21	ESRP1	Secreted	Intracellular and membrane proteins	Other	Other	Epithelial splicing regulatory protein 1	Q6NXG1	54845	1.00785	0.0112764	11.0434	0.601395	0.551237	0.758378	-6.12488	No Change	M2 vs. HC
seq.8833.20	TNFSF10	Secreted	Blood	Inflammation	Cytokine	Tumor necrosis factor ligand superfamily member 10	P50591	8743	0.984694	-0.0222525	10.205	-0.691083	0.493818	0.717231	-6.06798	No Change	M2 vs. HC
seq.8837.8	MFAP3L	Secreted	Intracellular and membrane proteins	Other	No annotated function	Microfibrillar-associated protein 3-like	O75121	9848	1.04625	0.0652291	14.014	1.7086	0.0958853	0.28801	-4.90979	No Change	M2 vs. HC
seq.8839.4	MTX2	Secreted	Intracellular and membrane proteins	Transport	Transport	Metaxin-2	O75431	10651	0.986207	-0.0200372	10.1887	-0.674556	0.504143	0.72618	-6.07904	No Change	M2 vs. HC
seq.8840.61	C1S	Secreted	Blood	Classical plasma proteins	Complement pathway	Complement C1s subcomponent	P09871	716	1.04735	0.0667476	14.85	1.30914	0.198542	0.444129	-5.47215	No Change	M2 vs. HC
seq.8841.65	CILP2	Secreted	Extracellular matrix	Other	No annotated function	Cartilage intermediate layer protein 2	Q8IUL8	148113	0.965964	-0.0499591	11.0833	-0.638419	0.527126	0.741925	-6.10233	No Change	M2 vs. HC
seq.8845.2	ADAMTS3	Secreted	Extracellular matrix	Enzymes	Enzyme	A disintegrin and metalloproteinase with thrombospondin motifs 3	O15072	9508	0.982088	-0.0260762	11.1544	-0.950813	0.347857	0.599201	-5.86018	No Change	M2 vs. HC
seq.8850.5	PLA2G2C	Secreted	Unknown location	Other	No annotated function	Putative inactive group IIC secretory phospholipase A2	Q5R387	391013	0.956487	-0.0641826	10.912	-2.21932	0.0326647	0.145338	-4.01176	Down (pval < 0.05)	M2 vs. HC
seq.8859.51	CA11	Secreted	Brain	Other	No annotated function	Carbonic anhydrase-related protein 11	O75493	770	1.04313	0.060915	9.70038	1.06486	0.293826	0.548425	-5.74917	No Change	M2 vs. HC
seq.8867.18	PAEP	Secreted	Female reproductive system	Other	No annotated function	Glycodelin	P09466	5047	0.990433	-0.0138692	10.7477	-0.622547	0.537393	0.749608	-6.11216	No Change	M2 vs. HC
seq.8874.53	CLN5	Secreted	Intracellular and membrane proteins	Other	No annotated function	Ceroid-lipofuscinosis neuronal protein 5	O75503	1203	1.00176	0.002533	11.6421	0.0966967	0.923488	0.966359	-6.29896	No Change	M2 vs. HC
seq.8891.7	CPVL	Secreted	Intracellular and membrane proteins	Enzymes	Enzyme	Probable serine carboxypeptidase CPVL	Q9H3G5	54504	1.20756	0.272092	11.4076	2.32472	0.0256693	0.125453	-3.80393	Up (pval < 0.05)	M2 vs. HC
seq.8927.6	None	Secreted	Intracellular and membrane proteins	Immunity and defense	Immunity	Uncharacterized protein C7orf73	E0CX11	647087	1.00455	0.00655643	10.6012	0.210363	0.834536	0.928023	-6.28164	No Change	M2 vs. HC
seq.8932.1	ENTPD6	Secreted	Blood	Enzymes	Enzyme	Ectonucleoside triphosphate diphosphohydrolase 6	O75354	955	0.982898	-0.0248867	10.9394	-0.584717	0.56228	0.767088	-6.13461	No Change	M2 vs. HC
seq.8941.4	NLGN3	Secreted	Intracellular and membrane proteins	Other	Cell adhesion	Neuroligin-3	Q9NZ94	54413	1.00472	0.00679564	8.83983	0.176427	0.860919	0.940506	-6.28815	No Change	M2 vs. HC
seq.8942.2	MRPL21	Secreted	Intracellular and membrane proteins	Other	Other	39S ribosomal protein L21, mitochondrial	Q7Z2W9	219927	0.973376	-0.0389306	12.9254	-0.601587	0.551111	0.758346	-6.12477	No Change	M2 vs. HC
seq.8950.4	CLCA2	Secreted	Intracellular and membrane proteins	Transport	Transport	Calcium-activated chloride channel regulator 2	Q9UQC9	9635	0.973508	-0.038735	11.86	-0.755732	0.454585	0.684822	-6.02219	No Change	M2 vs. HC
seq.8952.65	CSF3	Secreted	Blood	Inflammation	Cytokine	Granulocyte colony-stimulating factor	P09919	1440	1.02522	0.0359282	11.1887	1.08222	0.286143	0.54096	-5.73123	No Change	M2 vs. HC
seq.8953.47	HDGF	Secreted	Blood	Hormones	Growth factor	Hepatoma-derived growth factor	P51858	3068	0.746385	-0.422008	10.1661	-5.20113	7.52688e-06	0.00087479	3.67698	Down (qval < 0.05)	M2 vs. HC
seq.8957.72	ERLEC1	Secreted	Intracellular and membrane proteins	Other	No annotated function	Endoplasmic reticulum lectin 1	Q96DZ1	27248	0.952233	-0.070614	10.5798	-1.69456	0.0985443	0.292133	-4.93174	No Change	M2 vs. HC
seq.8958.51	CHL1	Secreted	Brain	Other	Developmental protein	Neural cell adhesion molecule L1-like protein	O00533	10752	0.90521	-0.143676	12.4634	-3.0328	0.00440628	0.0380217	-2.23898	Down (qval < 0.05)	M2 vs. HC
seq.8960.3	ERAP2	Secreted	Blood	Immunity and defense	Immunity	Endoplasmic reticulum aminopeptidase 2	Q6P179	64167	0.91529	-0.1277	10.5189	-0.952928	0.346799	0.598081	-5.85823	No Change	M2 vs. HC
seq.8969.49	CD14	Secreted	Blood	Immunity and defense	Immunity	Monocyte differentiation antigen CD14	P08571	929	0.929242	-0.105874	10.4234	-2.50559	0.0167436	0.094421	-3.43101	Down (pval < 0.05)	M2 vs. HC
seq.8974.172	COL15A1	Secreted	Extracellular matrix	Other	Developmental protein	Collagen alpha-1(XV) chain	P39059	1306	1.05483	0.0770142	12.973	1.33128	0.191224	0.435477	-5.44446	No Change	M2 vs. HC
seq.8975.26	CNOT9	Secreted	Intracellular and membrane proteins	Other	Transcription	Cell differentiation protein RCD1 homolog	Q92600	9125	0.797602	-0.326259	10.6545	-3.29983	0.00214409	0.0229643	-1.58392	Down (qval < 0.05)	M2 vs. HC
seq.8976.13	B4GALNT1	Secreted	Intracellular and membrane proteins	Enzymes	Enzyme	Beta-1,4 N-acetylgalactosaminyltransferase 1	Q00973	2583	0.963382	-0.0538194	10.0269	-1.38957	0.172947	0.408157	-5.36957	No Change	M2 vs. HC
seq.8982.65	THBS3	Secreted	Extracellular matrix	Other	Cell adhesion	Thrombospondin-3	P49746	7059	0.839149	-0.253002	12.4269	-2.27151	0.0290122	0.134097	-3.90975	Down (pval < 0.05)	M2 vs. HC
seq.8983.7	GOLM1	Secreted	Intracellular and membrane proteins	Other	No annotated function	Golgi membrane protein 1	Q8NBJ4	51280	1.06376	0.0891681	11.0737	0.665663	0.509747	0.730036	-6.08489	No Change	M2 vs. HC
seq.8989.40	SCUBE1	Secreted	Blood	Other	No annotated function	Signal peptide, CUB and EGF-like domain-containing protein 1	Q8IWY4	80274	1.02225	0.0317428	11.2463	0.292656	0.771417	0.893038	-6.26112	No Change	M2 vs. HC
seq.8997.4	NPTXR	Secreted	Intracellular and membrane proteins	Transport	Receptor	Neuronal pentraxin receptor	O95502	23467	1.00616	0.00886129	10.6155	0.0823177	0.934837	0.971917	-6.30024	No Change	M2 vs. HC
seq.9002.36	SERPINA11	Secreted	Blood	Enzymes	Enzyme inhibitor	Serpin A11	Q86U17	256394	1.13293	0.180053	13.9794	2.27821	0.0285705	0.132725	-3.89651	Up (pval < 0.05)	M2 vs. HC
seq.9013.60	NTN1	Secreted	Extracellular matrix	Other	Other	Netrin-1	O95631	9423	1.01679	0.0240194	9.61249	0.910461	0.368461	0.616289	-5.89661	No Change	M2 vs. HC
seq.9014.18	TMEM25	Secreted	Intracellular and membrane proteins	Other	No annotated function	Transmembrane protein 25	Q86YD3	84866	1.02577	0.0367137	8.46139	1.1941	0.240023	0.492827	-5.60917	No Change	M2 vs. HC
seq.9015.1	PRG3	Secreted	Other tissues	Other	No annotated function	Proteoglycan 3	Q9Y2Y8	10394	0.984284	-0.0228527	10.4723	-0.302967	0.763609	0.888262	-6.25808	No Change	M2 vs. HC
seq.9022.49	DEFB132	Secreted	Male reproductive system	Immunity and defense	Defense	Beta-defensin 132	Q7Z7B7	400830	1.04581	0.0646201	10.9917	1.10621	0.275764	0.53115	-5.70601	No Change	M2 vs. HC
seq.9040.144	EPDR1	Secreted	Other tissues	Other	No annotated function	Mammalian ependymin-related protein 1	Q9UM22	54749	1.02488	0.0354564	11.0424	1.0078	0.320085	0.573543	-5.8062	No Change	M2 vs. HC
seq.9051.13	IL32	Secreted	Blood	Inflammation	Interleukin	Interleukin-32	P24001	9235	0.996794	-0.00463205	9.31564	-0.155902	0.876956	0.948671	-6.29154	No Change	M2 vs. HC
seq.9059.14	RAPGEF5	Secreted	Intracellular and membrane proteins	Other	Other	Rap guanine nucleotide exchange factor 5	Q92565	9771	1.00746	0.010721	11.6002	0.266768	0.791126	0.903616	-6.2683	No Change	M2 vs. HC
seq.9070.1	C17orf67	Secreted	Blood	Other	No annotated function	Uncharacterized protein C17orf67	Q0P5P2	339210	1.0393	0.055606	9.42624	1.70525	0.0965137	0.288478	-4.91504	No Change	M2 vs. HC
seq.9076.25	PENK	Secreted	Other tissues	Hormones	Neuropeptide	Proenkephalin-A	P01210	5179	1.17579	0.23363	12.6435	1.3555	0.183458	0.424746	-5.4137	No Change	M2 vs. HC
seq.9078.207	SNTB1	Secreted	Intracellular and membrane proteins	Other	Other	Beta-1-syntrophin	Q13884	6641	0.917708	-0.123894	12.4927	-1.99126	0.0538592	0.199279	-4.43595	No Change	M2 vs. HC
seq.9086.95	SCGB2A1	Secreted	Other tissues	Other	No annotated function	Mammaglobin-B	O75556	4246	1.0446	0.0629492	10.9984	1.54925	0.129816	0.341237	-5.14979	No Change	M2 vs. HC
seq.9087.8	NHLRC3	Secreted	Blood	Other	No annotated function	NHL repeat-containing protein 3	Q5JS37	387921	1.17804	0.236383	10.9233	2.83235	0.00742792	0.0542001	-2.70928	Up (pval < 0.05)	M2 vs. HC
seq.9092.33	ANGPTL1	Secreted	Blood	Other	No annotated function	Angiopoietin-related protein 1	O95841	9068	1.00349	0.00502697	13.105	0.128929	0.898111	0.95546	-6.29535	No Change	M2 vs. HC
seq.9100.32	C5orf46	Secreted	Other tissues	Other	No annotated function	Uncharacterized protein C5orf46	Q6UWT4	389336	1.00415	0.00597387	11.864	0.164741	0.870043	0.944837	-6.29013	No Change	M2 vs. HC
seq.9115.78	ADAMDEC1	Secreted	Other tissues	Enzymes	Enzyme	ADAM DEC1	O15204	27299	0.984635	-0.0223391	11.078	-0.559528	0.579166	0.776971	-6.1488	No Change	M2 vs. HC
seq.9117.4	IL36G	Secreted	Blood	Inflammation	Interleukin	Interleukin-36 gamma	Q9NZH8	56300	1.03334	0.0473156	9.06521	1.64174	0.1091	0.30821	-5.01295	No Change	M2 vs. HC
seq.9125.23	MASP1	Secreted	Blood	Immunity and defense	Immunity	Mannan-binding lectin serine protease 1	P48740	5648	0.984999	-0.0218056	10.2949	-0.655293	0.516325	0.734484	-6.09161	No Change	M2 vs. HC
seq.9126.171	NT5DC3	Secreted	Unknown location	Enzymes	Enzyme	5'-nucleotidase domain-containing protein 3	Q86UY8	51559	0.9914	-0.0124601	9.62862	-0.152093	0.879938	0.949973	-6.29212	No Change	M2 vs. HC
seq.9128.34	FLRT3	Secreted	Intracellular and membrane proteins	Other	Developmental protein	Leucine-rich repeat transmembrane protein FLRT3	Q9NZU0	23767	0.978537	-0.0313023	11.7893	-1.35457	0.183754	0.425066	-5.4149	No Change	M2 vs. HC
seq.9168.31	CCL26	Secreted	Blood	Inflammation	Chemokine	C-C motif chemokine 26	Q9Y258	10344	1.00547	0.00787216	10.558	0.234724	0.815714	0.918857	-6.27626	No Change	M2 vs. HC
seq.9170.24	IL17A	Secreted	Blood	Inflammation	Interleukin	Interleukin-17A	Q16552	3605	1.01502	0.021505	9.41316	0.849764	0.40091	0.641842	-5.94854	No Change	M2 vs. HC
seq.9172.69	MMP8	Secreted	Extracellular matrix	Enzymes	Enzyme	Neutrophil collagenase	P22894	4317	0.718321	-0.4773	15.9866	-2.86782	0.00678062	0.0510532	-2.62749	Down (pval < 0.05)	M2 vs. HC
seq.9175.48	DSCAM	Secreted	Intracellular and membrane proteins	Other	Cell adhesion	Down syndrome cell adhesion molecule	O60469	1826	1.0002	0.000290673	10.2227	0.00993342	0.992128	0.995389	-6.30356	No Change	M2 vs. HC
seq.9176.3	MUC1	Secreted	Other tissues	Other	No annotated function	Mucin-1	P15941	4582	1.02451	0.0349311	10.4845	1.42928	0.161295	0.391275	-5.3169	No Change	M2 vs. HC
seq.9177.6	FAM3B	Secreted	Blood	Inflammation	Cytokine	Protein FAM3B	P58499	54097	1.16152	0.216011	13.8221	1.94249	0.0597022	0.21294	-4.52192	No Change	M2 vs. HC
seq.9178.30	NRG1	Secreted	Blood	Hormones	Growth factor	Neuregulin-1	Q02297	3084	1.01284	0.0184097	7.91217	0.192961	0.848043	0.934391	-6.28512	No Change	M2 vs. HC
seq.9182.3	LRP1	Secreted	Intracellular and membrane proteins	Transport	Receptor	Low-density lipoprotein receptor-related protein 1, soluble	Q07954	4035	0.948088	-0.0769065	11.0853	-0.377102	0.708247	0.856849	-6.23312	No Change	M2 vs. HC
seq.9188.119	CXCL9	Secreted	Blood	Inflammation	Chemokine	C-X-C motif chemokine 9	Q07325	4283	1.00383	0.00552109	9.00892	0.0520376	0.958778	0.98373	-6.30226	No Change	M2 vs. HC
seq.9190.7	CD63	Secreted	Intracellular and membrane proteins	Transport	Transport	CD63 antigen	P08962	967	1.03877	0.0548818	11.4213	0.954311	0.346108	0.597681	-5.85696	No Change	M2 vs. HC
seq.9191.8	TFF2	Secreted	Digestive system	Other	No annotated function	Trefoil factor 2	Q03403	7032	1.13111	0.177736	12.8005	0.947716	0.349411	0.600638	-5.86303	No Change	M2 vs. HC
seq.9196.8	LGALS7	Secreted	Intracellular and membrane proteins	Other	Other	Galectin-7	P47929	3963	0.990689	-0.0134959	12.3099	-0.381151	0.705266	0.855498	-6.2316	No Change	M2 vs. HC
seq.9197.4	LGALS9	Secreted	Blood	Immunity and defense	Immunity	Galectin-9	O00182	3965	1.03289	0.0466804	10.7199	1.68355	0.100671	0.295164	-4.94885	No Change	M2 vs. HC
seq.9201.13	TAGLN2	Secreted	Intracellular and membrane proteins	Other	No annotated function	Transgelin-2	P37802	8407	0.823546	-0.280079	11.7736	-2.29318	0.027606	0.130196	-3.86686	Down (pval < 0.05)	M2 vs. HC
seq.9204.33	POMC	Secreted	Blood	Hormones	Hormone	Pro-opiomelanocortin	P01189	5443	1.08465	0.11723	9.50752	1.31346	0.197098	0.442074	-5.46678	No Change	M2 vs. HC
seq.9211.19	SERPINF1	Secreted	Blood	Other	No annotated function	Pigment epithelium-derived factor	P36955	5176	1.0973	0.133955	16.4278	3.45528	0.00139338	0.017214	-1.18916	Up (qval < 0.05)	M2 vs. HC
seq.9212.22	CTSF	Secreted	Intracellular and membrane proteins	Enzymes	Enzyme	Cathepsin F	Q9UBX1	8722	1.16687	0.222638	11.33	3.24874	0.00246595	0.0251259	-1.71161	Up (qval < 0.05)	M2 vs. HC
seq.9218.7	FAS	Secreted	Blood	Transport	Receptor	Tumor necrosis factor receptor superfamily member 6	P25445	355	1.0444	0.0626749	9.71007	2.8768	0.00662543	0.0501943	-2.6067	Up (pval < 0.05)	M2 vs. HC
seq.9219.70	NENF	Secreted	Blood	Other	No annotated function	Neudesin	Q9UMX5	29937	1.06988	0.0974432	9.44693	2.5775	0.0140623	0.084285	-3.27728	Up (pval < 0.05)	M2 vs. HC
seq.9223.11	MANF	Secreted	Blood	Hormones	Growth factor	Mesencephalic astrocyte-derived neurotrophic factor	P55145	7873	0.874746	-0.193063	12.8564	-1.09426	0.2809	0.536915	-5.71864	No Change	M2 vs. HC
seq.9224.20	PRLR	Secreted	Intracellular and membrane proteins	Transport	Receptor	Prolactin receptor	P16471	5618	1.02948	0.04192	10.7802	1.60236	0.117564	0.322575	-5.07206	No Change	M2 vs. HC
seq.9229.9	CTRL	Secreted	Digestive system	Enzymes	Enzyme	Chymotrypsin-like protease CTRL-1	P40313	1506	1.05738	0.0804971	10.7766	1.83947	0.0738645	0.245411	-4.69784	No Change	M2 vs. HC
seq.9233.71	TFPI2	Secreted	Extracellular matrix	Classical plasma proteins	Blood coagulation	Tissue factor pathway inhibitor 2	P48307	7980	1.03467	0.0491748	9.09673	0.889235	0.379611	0.625506	-5.91516	No Change	M2 vs. HC
seq.9234.8	TWSG1	Secreted	Unknown location	Other	Developmental protein	Twisted gastrulation protein homolog 1	Q9GZX9	57045	1.11169	0.152752	10.6307	5.82081	1.09041e-06	0.000299012	5.4917	Up (qval < 0.05)	M2 vs. HC
seq.9235.3	PLXDC1	Secreted	Intracellular and membrane proteins	Other	No annotated function	Plexin domain-containing protein 1	Q8IUK5	57125	0.87697	-0.1894	13.6984	-1.42813	0.161626	0.391582	-5.31845	No Change	M2 vs. HC
seq.9242.11	BTC	Secreted	Blood	Hormones	Growth factor	Betacellulin	P35070	685	0.937616	-0.0929306	11.1644	-1.22581	0.228001	0.478228	-5.57256	No Change	M2 vs. HC
seq.9243.10	LYG1	Secreted	Other tissues	Enzymes	Enzyme	Lysozyme g-like protein 1	Q8N1E2	129530	1.02038	0.0290999	12.8081	0.297715	0.767583	0.890157	-6.25964	No Change	M2 vs. HC
seq.9244.27	PPT1	Secreted	Intracellular and membrane proteins	Enzymes	Enzyme	Palmitoyl-protein thioesterase 1	P50897	5538	0.934685	-0.0974471	10.414	-1.89115	0.0664374	0.229153	-4.61057	No Change	M2 vs. HC
seq.9245.1	KIR2DL4	Secreted	Intracellular and membrane proteins	Transport	Receptor	Killer cell immunoglobulin-like receptor 2DL4	Q99706	3805	0.993915	-0.00880614	9.53084	-0.222619	0.825054	0.922781	-6.27901	No Change	M2 vs. HC
seq.9248.36	MYDGF	Secreted	Blood	Other	Developmental protein	Myeloid-derived growth factor	Q969H8	56005	1.00521	0.00749903	8.6079	0.346756	0.730736	0.869928	-6.24399	No Change	M2 vs. HC
seq.9250.87	DEFA1	Secreted	Blood	Immunity and defense	Defense	Neutrophil defensin 1	P59665	1667	0.841574	-0.248838	11.2306	-1.60887	0.116128	0.319591	-5.06237	No Change	M2 vs. HC
seq.9251.28	MAN2B2	Secreted	Blood	Enzymes	Enzyme	Epididymis-specific alpha-mannosidase	Q9Y2E5	23324	1.07968	0.110605	11.2184	1.69049	0.0993262	0.293176	-4.93808	No Change	M2 vs. HC
seq.9255.5	IL17C	Secreted	Blood	Inflammation	Interleukin	Interleukin-17C	Q9P0M4	27189	1.03818	0.0540621	11.2544	2.29702	0.0273634	0.129834	-3.85923	Up (pval < 0.05)	M2 vs. HC
seq.9256.78	NPTX1	Secreted	Brain	Other	No annotated function	Neuronal pentraxin-1	Q15818	4884	1.04246	0.0599881	9.51457	1.14812	0.258274	0.511798	-5.66069	No Change	M2 vs. HC
seq.9263.57	SIAE	Secreted	Intracellular and membrane proteins	Enzymes	Enzyme	Sialate O-acetylesterase	Q9HAT2	54414	0.988987	-0.0159771	9.50802	-0.227216	0.821504	0.920517	-6.27798	No Change	M2 vs. HC
seq.9264.11	CTSO	Secreted	Intracellular and membrane proteins	Enzymes	Enzyme	Cathepsin O	P43234	1519	1.02095	0.0299159	9.4826	0.485593	0.630113	0.811427	-6.18688	No Change	M2 vs. HC
seq.9265.10	GLIPR1	Secreted	Intracellular and membrane proteins	Other	No annotated function	Glioma pathogenesis-related protein 1	P48060	11010	1.06972	0.0972382	8.45932	3.29679	0.00216207	0.0230558	-1.59155	Up (qval < 0.05)	M2 vs. HC
seq.9266.1	TREM1	Secreted	Blood	Transport	Receptor	Triggering receptor expressed on myeloid cells 1	Q9NP99	54210	1.02163	0.030869	10.7298	0.453671	0.65271	0.824867	-6.20168	No Change	M2 vs. HC
seq.9267.2	CPA4	Secreted	Other tissues	Enzymes	Enzyme	Carboxypeptidase A4	Q9UI42	51200	1.4396	0.525671	13.5659	1.21933	0.230419	0.481319	-5.58011	No Change	M2 vs. HC
seq.9269.7	BTD	Secreted	Blood	Enzymes	Enzyme	Biotinidase	P43251	686	1.03005	0.0427086	14.1669	0.622174	0.537635	0.749803	-6.11239	No Change	M2 vs. HC
seq.9276.7	CPA2	Secreted	Digestive system	Enzymes	Enzyme	Carboxypeptidase A2	P48052	1358	0.976647	-0.034091	12.4074	-0.653669	0.517359	0.734853	-6.09265	No Change	M2 vs. HC
seq.9277.16	REG3A	Secreted	Digestive system	Classical plasma proteins	Acute phase	Regenerating islet-derived protein 3-alpha	Q06141	5068	1.03025	0.0429934	10.6702	0.727683	0.471378	0.698986	-6.04254	No Change	M2 vs. HC
seq.9278.9	CXCL12	Secreted	Blood	Inflammation	Chemokine	Stromal cell-derived factor 1	P48061	6387	1.04997	0.0703435	13.5361	0.80951	0.423387	0.658822	-5.98109	No Change	M2 vs. HC
seq.9282.12	CRISP2	Secreted	Male reproductive system	Other	No annotated function	Cysteine-rich secretory protein 2	P16562	7180	0.978588	-0.0312268	10.8393	-0.266256	0.791517	0.903921	-6.26843	No Change	M2 vs. HC
seq.9283.8	CD44	Secreted	Blood	Transport	Receptor	CD44 antigen	P16070	960	1.03441	0.0488035	8.52596	1.7063	0.0963171	0.288287	-4.9134	No Change	M2 vs. HC
seq.9284.25	SFRP4	Secreted	Female reproductive system	Other	Developmental protein	Secreted frizzled-related protein 4	Q6FHJ7	6424	0.946218	-0.079755	11.2267	-1.3514	0.184755	0.426751	-5.41894	No Change	M2 vs. HC
seq.9288.7	FKBP7	Secreted	Intracellular and membrane proteins	Enzymes	Enzyme	Peptidyl-prolyl cis-trans isomerase FKBP7	Q9Y680	51661	1.01602	0.0229242	9.92899	0.323983	0.747772	0.880736	-6.25155	No Change	M2 vs. HC
seq.9294.45	MFAP2	Secreted	Extracellular matrix	Other	No annotated function	Microfibrillar-associated protein 2	P55001	4237	1.0965	0.132901	9.57664	2.47934	0.0178331	0.0980082	-3.48635	Up (pval < 0.05)	M2 vs. HC
seq.9296.15	PTPRD	Secreted	Intracellular and membrane proteins	Transport	Receptor	Receptor-type tyrosine-protein phosphatase delta	P23468	5789	1.1131	0.15458	12.5031	1.91923	0.062677	0.220092	-4.56233	No Change	M2 vs. HC
seq.9297.12	B3GNT8	Secreted	Intracellular and membrane proteins	Enzymes	Enzyme	UDP-GlcNAc:betaGal beta-1,3-N-acetylglucosaminyltransferase 8	Q7Z7M8	374907	1.17021	0.226769	11.4411	2.58244	0.0138936	0.0836355	-3.26662	Up (pval < 0.05)	M2 vs. HC
seq.9300.13	NECTIN1	Secreted	Other tissues	Transport	Receptor	Nectin-1, isoform gamma	Q15223	5818	1.01261	0.0180747	9.52032	0.511549	0.612	0.799913	-6.17411	No Change	M2 vs. HC
seq.9306.7	DEFB118	Secreted	Male reproductive system	Immunity and defense	Defense	Beta-defensin 118	Q96PH6	117285	1.00393	0.00565712	9.74045	0.135394	0.893032	0.954392	-6.2945	No Change	M2 vs. HC
seq.9310.2	CD8B	Secreted	Intracellular and membrane proteins	Immunity and defense	Immunity	T-cell surface glycoprotein CD8 beta chain	P10966	926	1.11261	0.153943	10.7772	4.10502	0.000213226	0.00596219	0.547419	Up (qval < 0.05)	M2 vs. HC
seq.9312.8	AZGP1	Secreted	Blood	Other	No annotated function	Zinc-alpha-2-glycoprotein	P25311	563	0.977542	-0.0327696	12.3632	-0.829811	0.411957	0.651272	-5.96487	No Change	M2 vs. HC
seq.9313.27	CBLN1	Secreted	Brain	Other	No annotated function	Cerebellin-1	P23435	869	0.961783	-0.0562172	11.0973	-0.544542	0.589329	0.784827	-6.15694	No Change	M2 vs. HC
seq.9314.9	PSG5	Secreted	Female reproductive system	Other	No annotated function	Pregnancy-specific beta-1-glycoprotein 5	Q15238	5673	1.03073	0.0436652	8.97286	0.607978	0.546908	0.755569	-6.12097	No Change	M2 vs. HC
seq.9316.67	WFDC1	Secreted	Extracellular matrix	Enzymes	Enzyme inhibitor	WAP four-disulfide core domain protein 1	Q9HC57	58189	1.13168	0.178466	13.1239	1.62809	0.111975	0.312634	-5.03358	No Change	M2 vs. HC
seq.9319.59	TMED4	Secreted	Intracellular and membrane proteins	Transport	Transport	Transmembrane emp24 domain-containing protein 4	Q7Z7H5	222068	1.02808	0.0399467	8.73166	0.970132	0.338268	0.589054	-5.84222	No Change	M2 vs. HC
seq.9321.400	NMB	Secreted	Blood	Other	No annotated function	Neuromedin-B	P08949	4828	1.07347	0.102281	10.0074	3.24593	0.00248491	0.025284	-1.7186	Up (qval < 0.05)	M2 vs. HC
seq.9322.15	RCN1	Secreted	Intracellular and membrane proteins	Other	No annotated function	Reticulocalbin-1	Q15293	5954	1.20419	0.268065	10.8502	1.87439	0.0687728	0.234558	-4.63909	No Change	M2 vs. HC
seq.9326.33	ITIH2	Secreted	Blood	Enzymes	Enzyme inhibitor	Inter-alpha-trypsin inhibitor heavy chain H2	P19823	3698	1.05626	0.0789701	16.9236	1.98056	0.0550972	0.202733	-4.45496	No Change	M2 vs. HC
seq.9327.3	LYPD1	Secreted	Intracellular and membrane proteins	Other	No annotated function	Ly6/PLAUR domain-containing protein 1	Q8N2G4	116372	0.996549	-0.00498743	9.52477	-0.187041	0.852649	0.936788	-6.28624	No Change	M2 vs. HC
seq.9332.6	DEFB136	Secreted	Male reproductive system	Immunity and defense	Defense	Beta-defensin 136	Q30KP8	613210	0.955549	-0.0655984	9.91169	-0.648406	0.520718	0.737156	-6.09602	No Change	M2 vs. HC
seq.9333.59	ERP27	Secreted	Intracellular and membrane proteins	Other	Other	Endoplasmic reticulum resident protein 27	Q96DN0	121506	1.00722	0.0103823	9.40049	0.296137	0.768778	0.89115	-6.2601	No Change	M2 vs. HC
seq.9335.28	PSG9	Secreted	Female reproductive system	Other	No annotated function	Pregnancy-specific beta-1-glycoprotein 9	Q00887	5678	0.954201	-0.0676353	10.7692	-0.865324	0.392426	0.635902	-5.93556	No Change	M2 vs. HC
seq.9337.43	TAC1	Secreted	Blood	Hormones	Neuropeptide	Protachykinin-1	P20366	6863	1.07981	0.110772	8.55155	2.31055	0.0265239	0.127169	-3.83228	Up (pval < 0.05)	M2 vs. HC
seq.9339.204	FKBP2	Secreted	Intracellular and membrane proteins	Enzymes	Enzyme	Peptidyl-prolyl cis-trans isomerase FKBP2	P26885	2286	0.945257	-0.081222	9.51824	-1.7877	0.0820005	0.26153	-4.78324	No Change	M2 vs. HC
seq.9340.17	FKBP14	Secreted	Intracellular and membrane proteins	Enzymes	Enzyme	Peptidyl-prolyl cis-trans isomerase FKBP14	Q9NWM8	55033	1.00068	0.000983134	9.58408	0.0135832	0.989235	0.993894	-6.30351	No Change	M2 vs. HC
seq.9341.1	PDGFD	Secreted	Blood	Hormones	Growth factor	Platelet-derived growth factor D	Q9GZP0	80310	0.964257	-0.0525106	13.1725	-0.702862	0.486532	0.711586	-6.05993	No Change	M2 vs. HC
seq.9345.436	WFDC13	Secreted	Male reproductive system	Enzymes	Enzyme inhibitor	WAP four-disulfide core domain protein 13	Q8IUB5	164237	1.0427	0.0603309	10.7434	0.983373	0.331798	0.583474	-5.8297	No Change	M2 vs. HC
seq.9348.1	C1RL	Secreted	Blood	Classical plasma proteins	Complement pathway	Complement C1r subcomponent-like protein	Q9NZP8	51279	1.03711	0.0525674	9.29902	0.867359	0.391325	0.635448	-5.93384	No Change	M2 vs. HC
seq.9350.3	FSTL4	Secreted	Blood	Other	No annotated function	Follistatin-related protein 4	Q6MZW2	23105	1.0205	0.0292747	10.1318	1.31747	0.195766	0.441151	-5.46179	No Change	M2 vs. HC
seq.9352.86	REG3G	Secreted	Digestive system	Classical plasma proteins	Acute phase	Regenerating islet-derived protein 3-gamma	Q6UW15	130120	1.0424	0.0599147	9.78919	1.34741	0.186027	0.428969	-5.42404	No Change	M2 vs. HC
seq.9357.4	CREG1	Secreted	Blood	Other	Other	Protein CREG1	O75629	8804	0.982944	-0.0248181	11.3979	-0.345821	0.731432	0.870088	-6.24431	No Change	M2 vs. HC
seq.9360.33	EDIL3	Secreted	Blood	Other	Developmental protein	EGF-like repeat and discoidin I-like domain-containing protein 3	O43854	10085	1.07513	0.104511	10.7638	1.26743	0.212906	0.461369	-5.52317	No Change	M2 vs. HC
seq.9363.11	CT55	Secreted	Male reproductive system	Other	No annotated function	Cancer/testis antigen 55	Q8WUE5	54967	0.997358	-0.00381617	10.3841	-0.069452	0.945003	0.975771	-6.30121	No Change	M2 vs. HC
seq.9365.91	EYS	Secreted	Other tissues	Other	Other	Protein eyes shut homolog	Q5T1H1	346007	1.00161	0.00232428	9.55402	0.042438	0.966377	0.985753	-6.30271	No Change	M2 vs. HC
seq.9370.69	GGH	Secreted	Intracellular and membrane proteins	Enzymes	Enzyme	Gamma-glutamyl hydrolase	Q92820	8836	1.05618	0.07885	11.8448	1.55567	0.128283	0.338766	-5.14052	No Change	M2 vs. HC
seq.9377.25	KITLG	Secreted	Intracellular and membrane proteins	Hormones	Growth factor	Kit ligand	P21583	4254	1.01634	0.0233763	12.2126	0.50893	0.613817	0.801251	-6.17543	No Change	M2 vs. HC
seq.9380.2	PLA2G12B	Secreted	Blood	Other	No annotated function	Group XIIB secretory phospholipase A2-like protein	Q9BX93	84647	1.03733	0.0528723	12.6778	0.613923	0.543015	0.753157	-6.1174	No Change	M2 vs. HC
seq.9383.24	CHI3L2	Secreted	Blood	Enzymes	Enzyme	Chitinase-3-like protein 2	Q15782	1117	1.01111	0.015933	9.95347	0.533989	0.596537	0.789639	-6.16255	No Change	M2 vs. HC
seq.9384.17	CAMP	Secreted	Blood	Immunity and defense	Defense	Cathelicidin antimicrobial peptide	P49913	820	1.03482	0.0493806	12.6432	0.300206	0.765697	0.889408	-6.2589	No Change	M2 vs. HC
seq.9386.42	TTC9B	Secreted	Brain	Other	No annotated function	Tetratricopeptide repeat protein 9B	Q8N6N2	148014	1.03897	0.0551532	9.66283	1.5062	0.140488	0.358435	-5.21112	No Change	M2 vs. HC
seq.9388.18	MCEE	Secreted	Intracellular and membrane proteins	Enzymes	Enzyme	Methylmalonyl-CoA epimerase, mitochondrial	Q96PE7	84693	0.924889	-0.112648	11.4344	-0.874169	0.387654	0.633308	-5.92807	No Change	M2 vs. HC
seq.9391.60	PCSK1N	Secreted	Blood	Hormones	Neuropeptide	ProSAAS	Q9UHG2	27344	1.2115	0.276795	10.7579	5.43258	3.66255e-06	0.000558997	4.35351	Up (qval < 0.05)	M2 vs. HC
seq.9392.43	MGAT4A	Secreted	Blood	Enzymes	Enzyme	Alpha-1,3-mannosyl-glycoprotein 4-beta-N-acetylglucosaminyltransferase A	Q9UM21	11320	1.04365	0.0616393	12.2329	1.4728	0.149244	0.372524	-5.25765	No Change	M2 vs. HC
seq.9394.19	CPQ	Secreted	Blood	Enzymes	Enzyme	Carboxypeptidase Q	Q9Y646	10404	1.11063	0.151377	13.1483	2.15485	0.0377379	0.159993	-4.13527	Up (pval < 0.05)	M2 vs. HC
seq.9398.30	GALP	Secreted	Brain	Hormones	Hormone	Galanin-like peptide	Q9UBC7	85569	1.0344	0.0487887	9.91055	1.37147	0.178472	0.417326	-5.39314	No Change	M2 vs. HC
seq.9400.40	LGALS7	Secreted	Intracellular and membrane proteins	Other	Other	Galectin-7	P47929	3963	0.999993	-1.03912e-05	12.4186	-0.000428751	0.99966	0.999844	-6.3036	No Change	M2 vs. HC
seq.9401.57	TRABD2A	Secreted	Intracellular and membrane proteins	Enzymes	Enzyme	Metalloprotease TIKI1	Q86V40	129293	1.19795	0.260565	13.2064	3.5476	0.00107473	0.0146514	-0.95046	Up (qval < 0.05)	M2 vs. HC
seq.9409.11	TPSAB1	Secreted	Blood	Enzymes	Enzyme	Tryptase beta-1	Q15661	7177	1.06322	0.0884419	14.587	0.665092	0.510108	0.730036	-6.08526	No Change	M2 vs. HC
seq.9436.2	ID1	Secreted	Intracellular and membrane proteins	Other	Developmental protein	DNA-binding protein inhibitor ID-1	P41134	3397	1.0835	0.115702	9.49153	4.10559	0.000212865	0.00596219	0.548998	Up (qval < 0.05)	M2 vs. HC
seq.9443.137	CTSK	Secreted	Intracellular and membrane proteins	Enzymes	Enzyme	Cathepsin K	P43235	1513	1.03303	0.0468833	8.94326	0.399011	0.692175	0.847688	-6.22471	No Change	M2 vs. HC
seq.9449.150	C4BPA	Secreted	Blood	Classical plasma proteins	Complement pathway	C4b-binding protein alpha chain	P04003	722	0.965619	-0.0504744	13.7691	-0.676124	0.503158	0.725189	-6.078	No Change	M2 vs. HC
seq.9451.20	UMOD	Secreted	Other tissues	Other	No annotated function	Uromodulin	P07911	7369	1.06616	0.092418	13.1595	0.964458	0.341066	0.592658	-5.84753	No Change	M2 vs. HC
seq.9453.12	VEGFB	Secreted	Blood	Hormones	Growth factor	Vascular endothelial growth factor B	P49765	7423	1.02954	0.0420061	11.042	0.58147	0.564442	0.768319	-6.13647	No Change	M2 vs. HC
seq.9456.34	IL22RA2	Secreted	Blood	Transport	Receptor	Interleukin-22 receptor subunit alpha-2	Q969J5	116379	1.07274	0.101299	11.6864	1.54121	0.131759	0.344261	-5.16137	No Change	M2 vs. HC
seq.9459.7	FAS	Secreted	Blood	Transport	Receptor	Tumor necrosis factor receptor superfamily member 6	P25445	355	1.04088	0.0578016	11.6665	0.626552	0.534792	0.747834	-6.1097	No Change	M2 vs. HC
seq.9461.2	ICAM4	Secreted	Intracellular and membrane proteins	Other	Cell adhesion	Intercellular adhesion molecule 4	Q14773	3386	0.973854	-0.0382221	10.6593	-0.279783	0.781199	0.898655	-6.26477	No Change	M2 vs. HC
seq.9470.15	METTL24	Secreted	Unknown location	Enzymes	Enzyme	Methyltransferase-like protein 24	Q5JXM2	728464	1.04338	0.0612596	9.62872	1.97426	0.055837	0.204262	-4.46611	No Change	M2 vs. HC
seq.9475.22	GPX5	Secreted	Male reproductive system	Enzymes	Enzyme	Epididymal secretory glutathione peroxidase	O75715	2880	1.126	0.171204	9.05193	2.67484	0.0110593	0.0718268	-3.0645	Up (pval < 0.05)	M2 vs. HC
seq.9482.110	NUDT9	Secreted	Intracellular and membrane proteins	Enzymes	Enzyme	ADP-ribose pyrophosphatase, mitochondrial	Q9BW91	53343	1.07782	0.108122	10.1571	2.0597	0.0464998	0.181878	-4.31242	Up (pval < 0.05)	M2 vs. HC
seq.9486.13	DEFB125	Secreted	Male reproductive system	Immunity and defense	Defense	Beta-defensin 125	Q8N687	245938	1.04325	0.0610788	10.4851	0.513283	0.610798	0.79932	-6.17324	No Change	M2 vs. HC
seq.9487.60	GHRH	Secreted	Other tissues	Other	No annotated function	Somatoliberin	P01286	2691	1.0363	0.0514394	10.391	1.57334	0.124136	0.332047	-5.11482	No Change	M2 vs. HC
seq.9495.10	CXCL17	Secreted	Blood	Other	Developmental protein	C-X-C motif chemokine 17	Q6UXB2	284340	1.03171	0.045039	9.786	1.58289	0.12194	0.328431	-5.10081	No Change	M2 vs. HC
seq.9503.1	NMS	Secreted	Brain	Hormones	Neuropeptide	Neuromedin-S	Q5H8A3	129521	0.964625	-0.0519597	10.7938	-1.50625	0.140478	0.358435	-5.21106	No Change	M2 vs. HC
seq.9506.10	APOL1	Secreted	Blood	Classical plasma proteins	Apolipoprotein	Apolipoprotein L1	O14791	8542	1.05832	0.0817724	13.3876	1.40687	0.167793	0.400984	-5.34679	No Change	M2 vs. HC
seq.9507.55	FGFBP1	Secreted	Other tissues	Other	Other	Fibroblast growth factor-binding protein 1	Q14512	9982	1.21201	0.277399	10.5838	1.97254	0.0560413	0.204799	-4.46916	No Change	M2 vs. HC
seq.9511.61	NXPH2	Secreted	Brain	Other	No annotated function	Neurexophilin-2	O95156	11249	1.26261	0.336406	10.1957	3.38023	0.0017174	0.0197205	-1.3809	Up (qval < 0.05)	M2 vs. HC
seq.9513.9	FGF22	Secreted	Other tissues	Hormones	Growth factor	Fibroblast growth factor 22	Q9HCT0	27006	0.98225	-0.0258374	9.75949	-0.797434	0.430277	0.665325	-5.99056	No Change	M2 vs. HC
seq.9518.95	PLA1A	Secreted	Other tissues	Enzymes	Enzyme	Phospholipase A1 member A	Q53H76	51365	0.935866	-0.095626	9.64371	-2.28837	0.0279128	0.13092	-3.8764	Down (pval < 0.05)	M2 vs. HC
seq.9525.1	PTK7	Secreted	Blood	Transport	Receptor	Inactive tyrosine-protein kinase 7	Q13308	5754	0.969379	-0.0448674	11.5568	-0.660773	0.512843	0.732519	-6.08807	No Change	M2 vs. HC
seq.9526.3	CLPSL1	Secreted	Male reproductive system	Other	No annotated function	Colipase-like protein 1	A2RUU4	340204	1.00047	0.000679079	9.65694	0.0101512	0.991955	0.995352	-6.30355	No Change	M2 vs. HC
seq.9536.16	EDDM3A	Secreted	Male reproductive system	Other	No annotated function	Epididymal secretory protein E3-alpha	Q14507	10876	0.999494	-0.000730673	12.5977	-0.0114035	0.990963	0.994901	-6.30354	No Change	M2 vs. HC
seq.9545.156	GZMK	Secreted	Blood	Enzymes	Enzyme	Granzyme K	P49863	3003	0.886017	-0.174593	9.93558	-1.56856	0.125248	0.333781	-5.1218	No Change	M2 vs. HC
seq.9547.29	EMID1	Secreted	Other tissues	Other	No annotated function	EMI domain-containing protein 1	Q96A84	129080	1.03375	0.0478888	7.00585	1.79782	0.080354	0.258217	-4.76672	No Change	M2 vs. HC
seq.9561.21	VCAN	Secreted	Blood	Other	No annotated function	Versican core protein	P13611	1462	1.02395	0.0341427	9.10304	1.03164	0.308922	0.564521	-5.78273	No Change	M2 vs. HC
seq.9580.5	LAMC2	Secreted	Extracellular matrix	Other	Cell adhesion	Laminin subunit gamma-2	Q13753	3918	1.01409	0.0201833	11.3077	0.197258	0.844703	0.932671	-6.28429	No Change	M2 vs. HC
seq.9582.93	SUSD1	Secreted	Intracellular and membrane proteins	Other	No annotated function	Sushi domain-containing protein 1	Q6UWL2	64420	1.09958	0.136956	8.77581	2.7243	0.00977186	0.0660412	-2.95438	Up (pval < 0.05)	M2 vs. HC
seq.9599.6	PIANP	Secreted	Intracellular and membrane proteins	Other	No annotated function	PILR alpha-associated neural protein	Q8IYJ0	196500	0.984343	-0.0227674	11.0953	-0.279856	0.781143	0.898655	-6.26475	No Change	M2 vs. HC
seq.9600.55	THSD7A	Secreted	Blood	Other	Developmental protein	Thrombospondin type-1 domain-containing protein 7A	Q9UPZ6	221981	0.960781	-0.0577198	9.38507	-0.547671	0.5872	0.783429	-6.15526	No Change	M2 vs. HC
seq.9607.39	PRR27	Secreted	Digestive system	Other	No annotated function	Proline-rich protein 27	Q6MZM9	401137	1.0591	0.0828377	10.7918	1.78521	0.0824113	0.262262	-4.78731	No Change	M2 vs. HC
seq.9627.15	VIT	Secreted	Extracellular matrix	Other	Other	Vitrin	Q6UXI7	5212	1.07895	0.10963	10.9665	1.06768	0.292567	0.547191	-5.74627	No Change	M2 vs. HC
seq.9713.67	PDGFRL	Secreted	Unknown location	Other	No annotated function	Platelet-derived growth factor receptor-like protein	Q15198	5157	1.08809	0.121793	13.1178	0.929399	0.358694	0.608427	-5.8797	No Change	M2 vs. HC
seq.9719.145	MMP16	Secreted	Extracellular matrix	Enzymes	Enzyme	Matrix metalloproteinase-16	P51512	4325	1.02866	0.0407692	11.2689	1.72099	0.0935891	0.284259	-4.89029	No Change	M2 vs. HC
seq.9723.105	MMRN2	Secreted	Extracellular matrix	Other	Developmental protein	Multimerin-2	Q9H8L6	79812	0.99185	-0.0118057	9.67814	-0.127898	0.898921	0.95546	-6.29548	No Change	M2 vs. HC
seq.9730.22	GHDC	Secreted	Intracellular and membrane proteins	Other	No annotated function	GH3 domain-containing protein	Q8N2G8	84514	1.03616	0.0512431	10.2463	0.798733	0.429533	0.665111	-5.98955	No Change	M2 vs. HC
seq.9750.7	S100A4	Secreted	Blood	Other	No annotated function	Protein S100-A4	P26447	6275	0.997942	-0.00297237	9.87412	-0.0982687	0.922248	0.966251	-6.29881	No Change	M2 vs. HC
seq.9751.72	YBX1	Secreted	Intracellular and membrane proteins	Other	Transcription	Nuclease-sensitive element-binding protein 1	P67809	4904	0.915346	-0.127612	10.0529	-1.73277	0.0914495	0.280083	-4.87164	No Change	M2 vs. HC
seq.9767.22	RIPPLY1	Secreted	Intracellular and membrane proteins	Other	Developmental protein	Protein ripply1	Q0D2K3	92129	0.983392	-0.0241619	9.60251	-0.91625	0.365457	0.6141	-5.89147	No Change	M2 vs. HC
seq.9774.59	RNF150	Secreted	Intracellular and membrane proteins	Other	No annotated function	RING finger protein 150	Q9ULK6	57484	1.02797	0.0397975	8.86559	0.632298	0.531072	0.744905	-6.10615	No Change	M2 vs. HC
seq.9795.9	CLN5	Secreted	Intracellular and membrane proteins	Other	No annotated function	Ceroid-lipofuscinosis neuronal protein 5	O75503	1203	0.991572	-0.0122112	10.3026	-0.415282	0.680329	0.840758	-6.21816	No Change	M2 vs. HC
seq.9796.4	CEL	Secreted	Digestive system	Enzymes	Enzyme	Bile salt-activated lipase	P19835	1056	1.06751	0.0942506	12.0623	1.05064	0.300223	0.555272	-5.76366	No Change	M2 vs. HC
seq.9906.21	SPOCK3	Secreted	Extracellular matrix	Enzymes	Enzyme inhibitor	Testican-3	Q9BQ16	50859	1.02621	0.0373299	12.6041	0.353424	0.725772	0.867416	-6.24168	No Change	M2 vs. HC
seq.9928.125	CNMD	Secreted	Extracellular matrix	Other	Developmental protein	Leukocyte cell-derived chemotaxin 1	O75829	11061	0.947698	-0.077501	12.2627	-1.85685	0.0712914	0.240339	-4.66871	No Change	M2 vs. HC
seq.9936.27	LNX1	Secreted	Intracellular and membrane proteins	Enzymes	Enzyme	E3 ubiquitin-protein ligase LNX	Q8TBB1	84708	1.03918	0.0554416	10.3994	1.26179	0.214906	0.46401	-5.52995	No Change	M2 vs. HC
seq.9945.8	ARMC5	Secreted	Intracellular and membrane proteins	Other	No annotated function	Armadillo repeat-containing protein 5	Q96C12	79798	0.994592	-0.00782278	12.0698	-0.265412	0.792162	0.904268	-6.26865	No Change	M2 vs. HC
seq.9950.229	LAG3	Secreted	Intracellular and membrane proteins	Immunity and defense	Immunity	Lymphocyte activation gene 3 protein	P18627	3902	0.945983	-0.0801146	11.4442	-0.647081	0.521566	0.737644	-6.09686	No Change	M2 vs. HC
seq.9952.57	TFAM	Secreted	Intracellular and membrane proteins	Other	Transcription	Transcription factor A, mitochondrial	Q00059	7019	0.823059	-0.280932	12.2157	-3.72442	0.000649014	0.0111875	-0.48523	Down (qval < 0.05)	M2 vs. HC
seq.9962.1	CDHR5	Secreted	Intracellular and membrane proteins	Other	Other	Cadherin-related family member 5	Q9HBB8	53841	1.03197	0.0453945	11.0096	1.33415	0.190292	0.434353	-5.44085	No Change	M2 vs. HC
seq.9983.97	PRSS35	Secreted	Female reproductive system	Other	Other	Inactive serine protease 35	Q8N3Z0	167681	1.02385	0.0339977	10.7034	0.817793	0.4187	0.656054	-5.97452	No Change	M2 vs. HC
seq.9986.14	NPW	Secreted	Blood	Hormones	Neuropeptide	Neuropeptide W	Q8N729	283869	1.24102	0.311528	11.5218	1.15016	0.257444	0.511241	-5.65845	No Change	M2 vs. HC
seq.9991.112	EMILIN3	Secreted	Extracellular matrix	Other	No annotated function	EMILIN-3	Q9NT22	90187	1.01106	0.0158663	10.7453	0.130717	0.896706	0.95546	-6.29512	No Change	M2 vs. HC

### Sheet: M3 vs. HC
AptName	EntrezGeneSymbol	F1	F2	F3	F4	TargetFullName	UniProt	EntrezGeneID	fc	logFC	AveExpr	t	P.Value	adj.P.Val	B	Significant	Group
seq.10044.12	WNT10A	Secreted	Extracellular matrix	Other	Developmental protein	Protein Wnt-10a	Q9GZT5	80326	1.08475	0.117358	11.6795	1.14882	0.260693	0.620763	-5.46215	No Change	M3 vs. HC
seq.10361.25	OAS1	Secreted	Intracellular and membrane proteins	Immunity and defense	Immunity	2'-5'-oligoadenylate synthase 1	P00973	4938	1.06214	0.0869771	9.98795	0.537298	0.595457	0.838666	-5.95487	No Change	M3 vs. HC
seq.10366.11	PDGFRA	Secreted	Intracellular and membrane proteins	Transport	Receptor	Platelet-derived growth factor receptor alpha	P16234	5156	1.16013	0.214286	11.2054	2.22768	0.0344167	0.248441	-3.8612	Up (pval < 0.05)	M3 vs. HC
seq.10382.1	ANGPTL3	Secreted	Blood	Other	Cell adhesion	Angiopoietin-related protein 3	Q9Y5C1	27329	0.958521	-0.0611186	15.9737	-0.502941	0.619078	0.851073	-5.97229	No Change	M3 vs. HC
seq.10391.1	ANGPTL3	Secreted	Blood	Other	Cell adhesion	Angiopoietin-related protein 3	Q9Y5C1	27329	0.846867	-0.239793	10.7201	-1.49029	0.147722	0.49539	-5.0467	No Change	M3 vs. HC
seq.10425.3	B4GALT5	Secreted	Intracellular and membrane proteins	Enzymes	Enzyme	Beta-1,4-galactosyltransferase 5	O43286	9334	1.01275	0.0182826	11.1969	0.551489	0.585828	0.834164	-5.94734	No Change	M3 vs. HC
seq.10435.2	AGA	Secreted	Intracellular and membrane proteins	Enzymes	Enzyme	N(4)-(beta-N-acetylglucosaminyl)-L-asparaginase	P20933	175	1.05652	0.0793238	10.0005	2.18777	0.0375068	0.259085	-3.93411	Up (pval < 0.05)	M3 vs. HC
seq.10438.19	CSF2RA	Secreted	Blood	Transport	Receptor	Granulocyte-macrophage colony-stimulating factor receptor subunit alpha	P15509	1438	1.039	0.0551945	10.7837	0.740076	0.465632	0.770201	-5.82927	No Change	M3 vs. HC
seq.10439.57	AMY2B	Secreted	Digestive system	Enzymes	Enzyme	Alpha-amylase 2B	P19961	280	1.17885	0.237384	13.0839	2.03726	0.0515209	0.296963	-4.20083	No Change	M3 vs. HC
seq.10445.20	APOM	Secreted	Blood	Classical plasma proteins	Apolipoprotein	Apolipoprotein M	O95445	55937	1.01266	0.0181519	9.87393	0.255619	0.800179	0.931102	-6.06417	No Change	M3 vs. HC
seq.10451.11	NUCB1	Secreted	Blood	Other	Other	Nucleobindin-1	Q02818	4924	1.05877	0.0823928	12.6174	1.2121	0.23596	0.596908	-5.39232	No Change	M3 vs. HC
seq.10455.196	IL31	Secreted	Blood	Inflammation	Interleukin	Interleukin-31	Q6EBC2	386653	1.11946	0.162797	10.1608	0.753682	0.457554	0.765521	-5.81947	No Change	M3 vs. HC
seq.10460.1	CHIT1	Secreted	Blood	Enzymes	Enzyme	Chitotriosidase-1	Q13231	1118	0.867851	-0.204481	11.3241	-0.830737	0.413398	0.739414	-5.76075	No Change	M3 vs. HC
seq.10462.14	INSL5	Secreted	Blood	Hormones	Hormone	Insulin-like peptide INSL5	Q9Y5Q6	10022	0.853049	-0.229299	9.24487	-1.55183	0.132332	0.469019	-4.96209	No Change	M3 vs. HC
seq.10463.23	ALPI	Secreted	Intracellular and membrane proteins	Enzymes	Enzyme	Intestinal-type alkaline phosphatase	P09923	248	0.997441	-0.00369595	10.1896	-0.0754226	0.940434	0.978668	-6.09352	No Change	M3 vs. HC
seq.10464.6	ANTXR1	Secreted	Intracellular and membrane proteins	Transport	Receptor	Anthrax toxin receptor 1	Q9H6X2	84168	0.937249	-0.0934952	11.2364	-1.40673	0.170898	0.526491	-5.15696	No Change	M3 vs. HC
seq.10473.2	TFF2	Secreted	Digestive system	Other	No annotated function	Trefoil factor 2	Q03403	7032	0.995082	-0.00711287	8.49699	-0.0874059	0.930993	0.975745	-6.09256	No Change	M3 vs. HC
seq.10479.18	MMP10	Secreted	Extracellular matrix	Enzymes	Enzyme	Stromelysin-2	P09238	4319	1.13733	0.185653	12.1045	2.14051	0.0414871	0.274557	-4.01929	Up (pval < 0.05)	M3 vs. HC
seq.10480.33	CD59	Secreted	Intracellular and membrane proteins	Other	No annotated function	CD59 glycoprotein	P13987	966	1.07794	0.108274	11.0593	1.4971	0.14595	0.493643	-5.03747	No Change	M3 vs. HC
seq.10496.11	CLCA1	Secreted	Digestive system	Transport	Transport	Calcium-activated chloride channel regulator 1	A8K7I4	1179	1.23168	0.30063	10.7224	3.81491	0.000719431	0.0387541	-0.428876	Up (qval < 0.05)	M3 vs. HC
seq.10507.166	ACRV1	Secreted	Male reproductive system	Other	No annotated function	Acrosomal protein SP-10	P26436	56	1.00356	0.00513186	8.64525	0.0753951	0.940455	0.978668	-6.09352	No Change	M3 vs. HC
seq.10511.10	COL6A3	Secreted	Extracellular matrix	Other	Cell adhesion	Collagen alpha-3(VI) chain	P12111	1293	0.958076	-0.0617883	10.8989	-0.108862	0.914116	0.969321	-6.09048	No Change	M3 vs. HC
seq.10513.13	KCNIP3	Secreted	Intracellular and membrane proteins	Transport	Transport	Calsenilin	Q9Y2W7	30818	1.01392	0.0199451	9.87862	0.221719	0.826199	0.941288	-6.07212	No Change	M3 vs. HC
seq.10514.5	PTGDS	Secreted	Blood	Transport	Transport	Prostaglandin-H2 D-isomerase	P41222	5730	0.988351	-0.0169049	14.2328	-0.158309	0.87539	0.956859	-6.08398	No Change	M3 vs. HC
seq.10528.2	DPEP1	Secreted	Intracellular and membrane proteins	Enzymes	Enzyme	Dipeptidase 1	P16444	1800	1.03527	0.0500045	9.61159	0.659592	0.515095	0.797967	-5.88374	No Change	M3 vs. HC
seq.10546.2	TSPEAR	Secreted	Other tissues	Other	Other	Thrombospondin-type laminin G domain and EAR repeat-containing protein	Q8WU66	54084	1.16262	0.217375	10.2197	1.09866	0.281603	0.64087	-5.51509	No Change	M3 vs. HC
seq.10551.7	LAT	Secreted	Intracellular and membrane proteins	Immunity and defense	Immunity	Linker for activation of T-cells family member 1	O43561	27040	1.10971	0.150179	10.6171	0.486846	0.630291	0.85787	-5.98007	No Change	M3 vs. HC
seq.10554.23	GLB1	Secreted	Intracellular and membrane proteins	Enzymes	Enzyme	Beta-galactosidase	P16278	2720	1.00946	0.0135804	7.47167	0.0467727	0.963038	0.98702	-6.09524	No Change	M3 vs. HC
seq.10561.5	PGLYRP3	Secreted	Other tissues	Immunity and defense	Immunity	Peptidoglycan recognition protein 3	Q96LB9	114771	1.09545	0.131523	10.9872	2.20857	0.0358663	0.253531	-3.89622	Up (pval < 0.05)	M3 vs. HC
seq.10569.28	MFAP2	Secreted	Extracellular matrix	Other	No annotated function	Microfibrillar-associated protein 2	P55001	4237	1.01033	0.0148281	11.9797	0.281627	0.780374	0.923503	-6.0573	No Change	M3 vs. HC
seq.10572.65	CST8	Secreted	Male reproductive system	Enzymes	Enzyme inhibitor	Cystatin-8	O60676	10047	1.10861	0.148749	12.6327	1.62908	0.114893	0.440686	-4.85189	No Change	M3 vs. HC
seq.10574.10	B2M	Secreted	Blood	Immunity and defense	Immunity	Beta-2-microglobulin	P61769	567	0.935568	-0.0960856	11.3378	-0.293075	0.771703	0.919338	-6.05407	No Change	M3 vs. HC
seq.10580.14	SFTA2	Secreted	Other tissues	Other	No annotated function	Surfactant-associated protein 2	Q6UW10	389376	1.0138	0.0197786	8.84616	0.382954	0.704748	0.893011	-6.02427	No Change	M3 vs. HC
seq.10583.1	TMEM108	Secreted	Intracellular and membrane proteins	Other	No annotated function	Transmembrane protein 108	Q6UXF1	66000	1.10806	0.148042	9.13574	1.42204	0.16645	0.522	-5.13717	No Change	M3 vs. HC
seq.10603.1	HTN3	Secreted	Digestive system	Immunity and defense	Defense	Histatin-3	P15516	3347	1.14155	0.190998	10.0347	2.2386	0.0336117	0.247437	-3.84109	Up (pval < 0.05)	M3 vs. HC
seq.10608.9	HTN1	Secreted	Digestive system	Immunity and defense	Defense	Histatin-1	P15515	3346	0.912774	-0.13167	9.56396	-0.803278	0.42882	0.746385	-5.7823	No Change	M3 vs. HC
seq.10612.18	PLOD3	Secreted	Extracellular matrix	Enzymes	Enzyme	Procollagen-lysine,2-oxoglutarate 5-dioxygenase 3	O60568	8985	0.871408	-0.19858	11.5898	-2.24942	0.0328314	0.243691	-3.8211	Down (pval < 0.05)	M3 vs. HC
seq.10620.21	MSMB	Secreted	Male reproductive system	Other	No annotated function	Beta-microseminoprotein	P08118	4477	1.06978	0.0973169	12.7549	0.347971	0.730556	0.905621	-6.0368	No Change	M3 vs. HC
seq.10623.19	MUC1	Secreted	Other tissues	Other	No annotated function	Mucin-1	P15941	4582	1.02995	0.0425682	9.5234	0.478886	0.63587	0.860448	-5.98382	No Change	M3 vs. HC
seq.10624.45	SPINK13	Secreted	Male reproductive system	Enzymes	Enzyme inhibitor	Serine protease inhibitor Kazal-type 13	Q1W4C9	153218	0.980467	-0.0284597	9.10348	-0.593124	0.558028	0.819325	-5.92415	No Change	M3 vs. HC
seq.10636.1	CD200R1	Secreted	Intracellular and membrane proteins	Transport	Receptor	Cell surface glycoprotein CD200 receptor 1	Q8TD46	131450	0.994095	-0.00854508	8.89035	-0.1974	0.844991	0.949349	-6.07714	No Change	M3 vs. HC
seq.10638.1	TINF2	Secreted	Intracellular and membrane proteins	Other	No annotated function	TERF1-interacting nuclear factor 2	Q9BSI4	26277	1.05139	0.0722933	7.96833	1.54189	0.134723	0.474739	-4.97594	No Change	M3 vs. HC
seq.10643.16	OLFM3	Secreted	Brain	Other	No annotated function	Noelin-3	Q96PB7	118427	1.0425	0.060054	13.3613	0.862469	0.396015	0.728679	-5.73499	No Change	M3 vs. HC
seq.10666.7	GNPTG	Secreted	Intracellular and membrane proteins	Other	No annotated function	N-acetylglucosamine-1-phosphotransferase subunit gamma	Q9UJJ9	84572	1.01069	0.0153347	9.79539	0.256344	0.799626	0.931007	-6.06398	No Change	M3 vs. HC
seq.10670.26	SEMA3E	Secreted	Other tissues	Other	Developmental protein	Semaphorin-3E	O15041	9723	1.04776	0.0673136	6.96896	0.245609	0.80784	0.933236	-6.06663	No Change	M3 vs. HC
seq.10672.75	SFTPB	Secreted	Other tissues	Other	Other	Pulmonary surfactant-associated protein B	P07988	6439	1.10906	0.149335	8.41098	1.62948	0.114808	0.440587	-4.8513	No Change	M3 vs. HC
seq.10675.223	TMX2	Secreted	Intracellular and membrane proteins	Other	No annotated function	Thioredoxin-related transmembrane protein 2	Q9Y320	51075	1.05705	0.0800449	7.54713	0.902262	0.374886	0.718249	-5.70141	No Change	M3 vs. HC
seq.10695.12	WFDC10B	Secreted	Male reproductive system	Other	No annotated function	Protein WFDC10B	Q8IUB3	280664	0.996661	-0.00482453	9.16921	-0.083878	0.933771	0.977119	-6.09286	No Change	M3 vs. HC
seq.10699.52	LRP1	Secreted	Intracellular and membrane proteins	Transport	Receptor	Prolow-density lipoprotein receptor-related protein 1	Q07954	4035	1.00712	0.0102314	8.8015	0.217506	0.829447	0.942275	-6.07303	No Change	M3 vs. HC
seq.10702.1	COL28A1	Secreted	Extracellular matrix	Other	Cell adhesion	Collagen alpha-1(XXVIII) chain	Q2UY09	340267	1.03884	0.0549685	12.1552	0.621935	0.539194	0.811196	-5.90715	No Change	M3 vs. HC
seq.10703.203	SUDS3	Secreted	Intracellular and membrane proteins	Other	Transcription	Sin3 histone deacetylase corepressor complex component SDS3	Q9H7L9	64426	1.0129	0.0184901	10.3978	0.389195	0.700181	0.892091	-6.0219	No Change	M3 vs. HC
seq.10708.3	GNRH2	Secreted	Blood	Hormones	Hormone	Progonadoliberin-2	O43555	2797	1.05241	0.073691	8.84147	0.606936	0.548957	0.816152	-5.9161	No Change	M3 vs. HC
seq.10710.23	ZPBP2	Secreted	Male reproductive system	Other	No annotated function	Zona pellucida-binding protein 2	Q6X784	124626	1.02156	0.0307759	6.96894	0.52459	0.604143	0.843694	-5.96144	No Change	M3 vs. HC
seq.10714.7	ACE	Secreted	Blood	Enzymes	Enzyme	Angiotensin-converting enzyme	P12821	1636	1.03609	0.0511549	9.93567	0.424589	0.674496	0.881211	-6.0078	No Change	M3 vs. HC
seq.10721.76	HSPA1A	Secreted	Intracellular and membrane proteins	Transport	Receptor	Heat shock 70 kDa protein 1A	P0DMV8	3303	1.13093	0.177512	13.0013	1.90796	0.0670688	0.339649	-4.41898	No Change	M3 vs. HC
seq.10734.339	GAL3ST2	Secreted	Intracellular and membrane proteins	Enzymes	Enzyme	Galactose-3-O-sulfotransferase 2	Q9H3Q3	64090	1.06725	0.0939005	10.4147	0.53183	0.599187	0.840928	-5.95771	No Change	M3 vs. HC
seq.10737.96	SERPINB1	Secreted	Blood	Enzymes	Enzyme inhibitor	Leukocyte elastase inhibitor	P30740	1992	0.775352	-0.367076	12.8736	-3.13628	0.00409912	0.0855559	-1.9977	Down (pval < 0.05)	M3 vs. HC
seq.10738.11	FBLN5	Secreted	Extracellular matrix	Other	Cell adhesion	Fibulin-5	Q9UBX5	10516	0.774732	-0.36823	12.8488	-2.62835	0.0139732	0.164579	-3.0833	Down (pval < 0.05)	M3 vs. HC
seq.10741.22	CSF1	Secreted	Blood	Inflammation	Cytokine	Macrophage colony-stimulating factor 1	P09603	1435	1.03219	0.0457058	7.34387	0.5666	0.57566	0.829488	-5.93911	No Change	M3 vs. HC
seq.10743.13	SLITRK1	Secreted	Brain	Other	No annotated function	SLIT and NTRK-like protein 1	Q96PX8	114798	1.06986	0.0974154	11.9758	0.895786	0.378274	0.719737	-5.70697	No Change	M3 vs. HC
seq.10746.24	DKK3	Secreted	Other tissues	Other	Developmental protein	Dickkopf-related protein 3	Q9UBP4	27122	1.07831	0.108769	11.0945	1.01191	0.320553	0.673794	-5.60156	No Change	M3 vs. HC
seq.10749.18	HSPA1A	Secreted	Intracellular and membrane proteins	Transport	Receptor	Heat shock 70 kDa protein 1A	P0DMV8	3303	0.980574	-0.0283022	11.9828	-0.304798	0.762854	0.915402	-6.05063	No Change	M3 vs. HC
seq.10753.31	ADAM7	Secreted	Intracellular and membrane proteins	Other	No annotated function	Disintegrin and metalloproteinase domain-containing protein 7	Q9H2U9	8756	1.04772	0.0672596	10.6127	0.328248	0.745253	0.909347	-6.04334	No Change	M3 vs. HC
seq.10754.113	PROK2	Secreted	Blood	Hormones	Neuropeptide	Prokineticin-2	Q9HC23	60675	0.712974	-0.488079	11.8426	-2.72215	0.0112122	0.149347	-2.89031	Down (pval < 0.05)	M3 vs. HC
seq.10756.34	UCN3	Secreted	Blood	Hormones	Hormone	Urocortin-3	Q969E3	114131	0.894901	-0.1602	9.65046	-1.56169	0.129992	0.467052	-4.94827	No Change	M3 vs. HC
seq.10758.2	KERA	Secreted	Extracellular matrix	Other	Other	Keratocan	O60938	11081	1.0623	0.087196	10.9909	1.2534	0.22079	0.580495	-5.34495	No Change	M3 vs. HC
seq.10760.107	GRIA4	Secreted	Intracellular and membrane proteins	Transport	Receptor	Glutamate receptor 4	P48058	2893	1.22946	0.298025	11.4473	4.85687	4.45953e-05	0.0142046	2.10233	Up (qval < 0.05)	M3 vs. HC
seq.10800.15	SERPINH1	Secreted	Intracellular and membrane proteins	Other	Other	Serpin H1	P50454	871	0.977253	-0.0331955	9.93444	-0.270825	0.788583	0.927216	-6.06023	No Change	M3 vs. HC
seq.10801.11	EFNA2	Secreted	Intracellular and membrane proteins	Other	No annotated function	Ephrin-A2	O43921	1943	1.01641	0.0234868	12.0147	0.457564	0.650921	0.86924	-5.99358	No Change	M3 vs. HC
seq.10803.22	HSPA1A	Secreted	Intracellular and membrane proteins	Transport	Receptor	Heat shock 70 kDa protein 1A	P0DMV8	3303	1.01621	0.0232016	11.7993	0.311758	0.757616	0.914532	-6.04852	No Change	M3 vs. HC
seq.10816.150	PILRA	Secreted	Blood	Transport	Receptor	Paired immunoglobulin-like type 2 receptor alpha isoform FDF03-M14	Q9UKJ1	29992	0.675688	-0.56557	10.9615	-1.31087	0.200927	0.56274	-5.2767	No Change	M3 vs. HC
seq.10818.36	SMPD1	Secreted	Blood	Enzymes	Enzyme	Sphingomyelin phosphodiesterase	P17405	6609	1.19396	0.255752	10.1995	2.24819	0.0329194	0.244097	-3.82338	Up (pval < 0.05)	M3 vs. HC
seq.10819.108	FBLN1	Secreted	Extracellular matrix	Other	Other	Fibulin-1	P23142	2192	0.931043	-0.10308	12.579	-0.810615	0.424665	0.743037	-5.77661	No Change	M3 vs. HC
seq.10832.24	B4GALT6	Secreted	Intracellular and membrane proteins	Enzymes	Enzyme	Beta-1,4-galactosyltransferase 6	Q9UBX8	9331	1.06909	0.0963783	10.5089	1.24041	0.225479	0.585864	-5.36	No Change	M3 vs. HC
seq.10833.64	HHIP	Secreted	Other tissues	Other	No annotated function	Hedgehog-interacting protein	Q96QV1	64399	1.14894	0.200304	10.0466	2.42509	0.0222591	0.206097	-3.48791	Up (pval < 0.05)	M3 vs. HC
seq.10835.25	A4GNT	Secreted	Intracellular and membrane proteins	Enzymes	Enzyme	Alpha-1,4-N-acetylglucosaminyltransferase	Q9UNA3	51146	1.03726	0.0527817	10.3364	0.409884	0.68512	0.886748	-6.01381	No Change	M3 vs. HC
seq.10851.77	EBI3	Secreted	Blood	Inflammation	Cytokine	Interleukin-27 subunit beta	Q14213	10148	1.09705	0.133635	13.5656	0.617484	0.542082	0.812291	-5.90983	No Change	M3 vs. HC
seq.10892.8	OSMR	Secreted	Intracellular and membrane proteins	Transport	Receptor	Oncostatin-M-specific receptor subunit beta	Q99650	9180	1.028	0.0398403	12.3616	0.479749	0.635264	0.860448	-5.98342	No Change	M3 vs. HC
seq.10894.25	SCGN	Secreted	Intracellular and membrane proteins	Other	No annotated function	Secretagogin	O76038	10590	1.04534	0.0639654	9.15094	0.878436	0.387447	0.72483	-5.72169	No Change	M3 vs. HC
seq.10907.116	NTM	Secreted	Intracellular and membrane proteins	Other	Cell adhesion	Neurotrimin	Q9P121	50863	1.10787	0.14779	13.9765	1.39259	0.175092	0.532703	-5.17509	No Change	M3 vs. HC
seq.10916.44	PLA2R1	Secreted	Blood	Transport	Receptor	Secretory phospholipase A2 receptor	Q13018	22925	0.988174	-0.0171624	11.6234	-0.17203	0.864695	0.953237	-6.08175	No Change	M3 vs. HC
seq.10924.258	CYB5D2	Secreted	Blood	Other	Other	Neuferricin	Q8WUJ1	124936	1.01131	0.0162301	6.92592	0.400231	0.692131	0.889646	-6.01764	No Change	M3 vs. HC
seq.10940.25	SRL	Secreted	Intracellular and membrane proteins	Other	No annotated function	Sarcalumenin	Q86TD4	6345	1.04476	0.0631704	10.8316	1.02642	0.313791	0.66786	-5.58755	No Change	M3 vs. HC
seq.10949.59	RPLP2	Secreted	Intracellular and membrane proteins	Other	Other	60S acidic ribosomal protein P2	P05387	6181	0.939396	-0.0901945	9.36442	-0.764723	0.45106	0.761754	-5.81139	No Change	M3 vs. HC
seq.10956.82	GCSH	Secreted	Intracellular and membrane proteins	Other	No annotated function	Glycine cleavage system H protein, mitochondrial	P23434	2653	1.0658	0.0919365	10.2272	0.662706	0.513129	0.79666	-5.88175	No Change	M3 vs. HC
seq.10966.1	AHSG	Secreted	Blood	Other	Other	Alpha-2-HS-glycoprotein	P02765	197	3.31825	1.73042	10.8583	1.33511	0.192975	0.554299	-5.24712	No Change	M3 vs. HC
seq.10967.12	PRL	Secreted	Blood	Hormones	Hormone	Prolactin	P01236	5617	1.12058	0.16424	11.496	1.46623	0.15412	0.505085	-5.079	No Change	M3 vs. HC
seq.10970.3	ART3	Secreted	Intracellular and membrane proteins	Enzymes	Enzyme	Ecto-ADP-ribosyltransferase 3	Q13508	419	0.927932	-0.107909	10.6096	-0.897389	0.377433	0.71951	-5.7056	No Change	M3 vs. HC
seq.10974.20	SPINK7	Secreted	Other tissues	Enzymes	Enzyme inhibitor	Serine protease inhibitor Kazal-type 7	P58062	84651	1.00985	0.0141388	10.6771	0.161979	0.872526	0.955916	-6.0834	No Change	M3 vs. HC
seq.10975.59	MUCL1	Secreted	Other tissues	Other	No annotated function	Mucin-like protein 1	Q96DR8	118430	0.969082	-0.045309	9.34655	-0.622917	0.538558	0.811196	-5.90655	No Change	M3 vs. HC
seq.10976.44	MUC1	Secreted	Other tissues	Other	No annotated function	Mucin-1	P15941	4582	1.03331	0.047273	10.5284	1.25135	0.221525	0.580897	-5.34733	No Change	M3 vs. HC
seq.10977.55	UCMA	Secreted	Extracellular matrix	Other	No annotated function	Unique cartilage matrix-associated protein	Q8WVF2	221044	1.05559	0.0780501	11.0914	0.382854	0.704822	0.893011	-6.0243	No Change	M3 vs. HC
seq.10978.39	GH2	Secreted	Blood	Hormones	Hormone	Growth hormone variant	P01242	2689	0.911469	-0.133735	9.84104	-0.613401	0.544738	0.813965	-5.91227	No Change	M3 vs. HC
seq.10980.11	ACHE	Secreted	Intracellular and membrane proteins	Enzymes	Enzyme	Acetylcholinesterase	P22303	43	1.02538	0.0361534	11.3892	0.342704	0.734472	0.906153	-6.03858	No Change	M3 vs. HC
seq.10981.56	NRG3	Secreted	Brain	Hormones	Growth factor	Pro-neuregulin-3, membrane-bound isoform	P56975	10718	1.00993	0.0142485	9.63668	0.186129	0.853733	0.951544	-6.07926	No Change	M3 vs. HC
seq.11067.13	BGLAP	Secreted	Blood	Other	Other	Osteocalcin	P02818	632	1.18768	0.248145	10.2735	1.00907	0.321887	0.675446	-5.60428	No Change	M3 vs. HC
seq.11071.1	IL5	Secreted	Blood	Inflammation	Interleukin	Interleukin-5	P05113	3567	1.02419	0.0344771	9.57069	0.69342	0.49396	0.784979	-5.86158	No Change	M3 vs. HC
seq.11101.18	TLR4	Secreted	Intracellular and membrane proteins	Transport	Receptor	Toll-like receptor 4	O00206	7099	0.879209	-0.185722	8.97994	-0.926584	0.36234	0.70981	-5.68018	No Change	M3 vs. HC
seq.11102.22	REG4	Secreted	Digestive system	Other	No annotated function	Regenerating islet-derived protein 4	Q9BYZ8	83998	1.12571	0.170832	14.9238	1.16541	0.254032	0.613495	-5.44417	No Change	M3 vs. HC
seq.11104.13	CHI3L1	Secreted	Blood	Immunity and defense	Defense	Chitinase-3-like protein 1	P36222	1116	1.11635	0.15879	12.8108	0.408252	0.686304	0.886905	-6.01446	No Change	M3 vs. HC
seq.11109.56	SVEP1	Secreted	Intracellular and membrane proteins	Other	Cell adhesion	Sushi, von Willebrand factor type A, EGF and pentraxin domain-containing protein 1	Q4LDE5	79987	0.933289	-0.0996043	11.6339	-1.34804	0.188833	0.551592	-5.23115	No Change	M3 vs. HC
seq.11117.2	SPATA20	Secreted	Male reproductive system	Other	Developmental protein	Spermatogenesis-associated protein 20	Q8TB22	64847	1.07366	0.102531	10.9626	1.87105	0.0721974	0.351441	-4.47929	No Change	M3 vs. HC
seq.11121.56	VWC2	Secreted	Extracellular matrix	Other	No annotated function	Brorin	Q2TAL6	375567	1.09724	0.133884	12.4099	1.28581	0.209412	0.571528	-5.30679	No Change	M3 vs. HC
seq.11129.66	BMP15	Secreted	Other tissues	Inflammation	Cytokine	Bone morphogenetic protein 15	O95972	9210	1.03546	0.0502745	11.3455	1.00629	0.323196	0.67611	-5.60693	No Change	M3 vs. HC
seq.11135.5	MRPL55	Secreted	Intracellular and membrane proteins	Other	Other	39S ribosomal protein L55, mitochondrial	Q7Z7F7	128308	0.986687	-0.0193355	8.4672	-0.352777	0.726991	0.904777	-6.03515	No Change	M3 vs. HC
seq.11140.56	COL1A1	Secreted	Extracellular matrix	Other	No annotated function	Collagen alpha-1(I) chain	P02452	1277	0.945479	-0.0808826	11.5127	-0.616946	0.542431	0.812482	-5.91015	No Change	M3 vs. HC
seq.11142.11	ANGPTL1	Secreted	Blood	Other	No annotated function	Angiopoietin-related protein 1	O95841	9068	1.02873	0.0408598	10.112	0.750065	0.459693	0.766415	-5.82209	No Change	M3 vs. HC
seq.11143.32	OLFM3	Secreted	Brain	Other	No annotated function	Noelin-3	Q96PB7	118427	1.12828	0.174128	12.5755	4.08227	0.000355136	0.0288603	0.21247	Up (qval < 0.05)	M3 vs. HC
seq.11144.10	DEFB116	Secreted	Male reproductive system	Immunity and defense	Defense	Beta-defensin 116	Q30KQ4	245930	0.965589	-0.0505189	9.8604	-0.571266	0.572538	0.828174	-5.93653	No Change	M3 vs. HC
seq.11150.3	COL6A1	Secreted	Extracellular matrix	Other	Cell adhesion	Collagen alpha-1(VI) chain	P12109	1291	0.807246	-0.30892	12.0605	-2.361	0.0256893	0.220593	-3.61132	Down (pval < 0.05)	M3 vs. HC
seq.11152.46	KLK13	Secreted	Other tissues	Enzymes	Enzyme	Kallikrein-13	Q9UKR3	26085	1.18184	0.241034	12.4579	1.44807	0.159097	0.510793	-5.10309	No Change	M3 vs. HC
seq.11154.3	NFE2L1	Secreted	Intracellular and membrane proteins	Other	Transcription	Nuclear factor erythroid 2-related factor 1	Q14494	4779	0.856828	-0.222922	9.10891	-2.0609	0.0490514	0.291253	-4.15983	Down (pval < 0.05)	M3 vs. HC
seq.11157.35	HSPA1A	Secreted	Intracellular and membrane proteins	Transport	Receptor	Heat shock 70 kDa protein 1A	P0DMV8	3303	0.942606	-0.0852735	12.0471	-1.39213	0.175229	0.532703	-5.17567	No Change	M3 vs. HC
seq.11162.37	EQTN	Secreted	Male reproductive system	Other	No annotated function	Equatorin	Q9NQ60	54586	1.09134	0.126094	9.00327	2.555	0.0165605	0.179737	-3.23153	Up (pval < 0.05)	M3 vs. HC
seq.11168.3	MEGF10	Secreted	Intracellular and membrane proteins	Other	Cell adhesion	Multiple epidermal growth factor-like domains protein 10	Q96KG7	84466	1.03418	0.0484905	9.93297	0.719721	0.477872	0.775375	-5.84362	No Change	M3 vs. HC
seq.11174.8	THSD7A	Secreted	Blood	Other	Developmental protein	Thrombospondin type-1 domain-containing protein 7A	Q9UPZ6	221981	0.866881	-0.206095	10.9174	-1.05584	0.300386	0.656065	-5.55859	No Change	M3 vs. HC
seq.11178.21	SVEP1	Secreted	Intracellular and membrane proteins	Other	Cell adhesion	Sushi, von Willebrand factor type A, EGF and pentraxin domain-containing protein 1	Q4LDE5	79987	0.836279	-0.257944	10.5589	-2.39632	0.0237433	0.213166	-3.54357	Down (pval < 0.05)	M3 vs. HC
seq.11184.51	CHGA	Secreted	Intracellular and membrane proteins	Immunity and defense	Defense	Chromogranin-A	P10645	1113	0.800379	-0.321244	13.0171	-0.778592	0.442981	0.757359	-5.80108	No Change	M3 vs. HC
seq.11186.12	TMEM52	Secreted	Intracellular and membrane proteins	Other	No annotated function	Transmembrane protein 52	Q8NDY8	339456	1.01786	0.0255462	9.31207	0.496904	0.623273	0.853955	-5.97524	No Change	M3 vs. HC
seq.11192.168	TINAGL1	Secreted	Extracellular matrix	Other	No annotated function	Tubulointerstitial nephritis antigen-like	Q9GZM7	64129	1.00039	0.00056553	12.1081	0.00558924	0.995581	0.998056	-6.09631	No Change	M3 vs. HC
seq.11196.31	COL6A3	Secreted	Extracellular matrix	Other	Cell adhesion	Collagen alpha-3(VI) chain	P12111	1293	1.0654	0.091399	11.6523	1.45716	0.156589	0.508095	-5.09106	No Change	M3 vs. HC
seq.11212.7	TXNDC5	Secreted	Intracellular and membrane proteins	Other	No annotated function	Thioredoxin domain-containing protein 5	Q8NBS9	81567	0.945184	-0.0813324	12.2839	-1.35336	0.18715	0.549522	-5.22454	No Change	M3 vs. HC
seq.11214.40	DNAJB9	Secreted	Intracellular and membrane proteins	Other	Other	DnaJ homolog subfamily B member 9	Q9UBS3	4189	1.0678	0.0946434	13.347	0.730166	0.471568	0.772415	-5.83631	No Change	M3 vs. HC
seq.11219.95	FGFBP3	Secreted	Brain	Other	Other	Fibroblast growth factor-binding protein 3	Q8TAT2	143282	0.98973	-0.0148928	10.7954	-0.158071	0.875576	0.956859	-6.08402	No Change	M3 vs. HC
seq.11227.31	TBL2	Secreted	Male reproductive system	Other	No annotated function	Transducin beta-like protein 2	Q9Y4P3	26608	0.960945	-0.0574745	9.96462	-1.37415	0.180679	0.539607	-5.19847	No Change	M3 vs. HC
seq.11228.37	RIC3	Secreted	Intracellular and membrane proteins	Other	Other	Protein RIC-3	Q7Z5B4	79608	0.967768	-0.0472661	11.407	-1.34088	0.191117	0.553928	-5.24001	No Change	M3 vs. HC
seq.11232.46	TCN1	Secreted	Blood	Transport	Transport	Transcobalamin-1	P20061	6947	0.82522	-0.277149	12.0279	-2.47911	0.0196996	0.194501	-3.38228	Down (pval < 0.05)	M3 vs. HC
seq.11237.49	PCOLCE	Secreted	Extracellular matrix	Other	No annotated function	Procollagen C-endopeptidase enhancer 1	Q15113	5118	0.888749	-0.170152	11.9194	-2.31869	0.0282118	0.228881	-3.69165	Down (pval < 0.05)	M3 vs. HC
seq.11246.3	BPIFB1	Secreted	Other tissues	Immunity and defense	Immunity	BPI fold-containing family B member 1	Q8TDL5	92747	0.735971	-0.442279	14.194	-1.93119	0.0640063	0.332089	-4.38057	No Change	M3 vs. HC
seq.11247.20	NAGS	Secreted	Intracellular and membrane proteins	Enzymes	Enzyme	N-acetylglutamate synthase, mitochondrial	Q8N159	162417	1.04997	0.070354	10.2814	1.44113	0.161029	0.512912	-5.11222	No Change	M3 vs. HC
seq.11254.13	PAPLN	Secreted	Unknown location	Enzymes	Enzyme inhibitor	Papilin	O95428	89932	0.996123	-0.00560352	10.6776	-0.165421	0.869843	0.954677	-6.08285	No Change	M3 vs. HC
seq.11263.57	CASQ1	Secreted	Intracellular and membrane proteins	Other	Other	Calsequestrin-1	P31415	844	1.06237	0.0872882	13.7343	1.31474	0.199641	0.561664	-5.27202	No Change	M3 vs. HC
seq.11264.33	XDH	Secreted	Intracellular and membrane proteins	Enzymes	Enzyme	Xanthine dehydrogenase/oxidase	P47989	7498	0.958467	-0.0611993	8.00042	-0.677093	0.504099	0.791817	-5.87241	No Change	M3 vs. HC
seq.11278.4	COL11A2	Secreted	Extracellular matrix	Other	No annotated function	Collagen alpha-2(XI) chain	P13942	1302	1.08875	0.122672	12.7833	0.649595	0.521435	0.80171	-5.89008	No Change	M3 vs. HC
seq.11279.42	GABBR1	Secreted	Intracellular and membrane proteins	Transport	Receptor	Gamma-aminobutyric acid type B receptor subunit 1	Q9UBS5	2550	0.929077	-0.10613	9.76357	-0.980288	0.335635	0.688041	-5.63144	No Change	M3 vs. HC
seq.11302.237	TNR	Secreted	Brain	Other	Cell adhesion	Tenascin-R	Q92752	7143	1.03851	0.0545119	11.4116	1.51965	0.140207	0.483599	-5.00669	No Change	M3 vs. HC
seq.11318.20	APOA5	Secreted	Blood	Classical plasma proteins	Apolipoprotein	Apolipoprotein A-V	Q6Q788	116519	1.02406	0.0343039	11.4521	0.420746	0.677266	0.881758	-6.00939	No Change	M3 vs. HC
seq.11324.3	PXDNL	Secreted	Intracellular and membrane proteins	Enzymes	Enzyme	Peroxidasin-like protein	A1KZ92	137902	1.01429	0.0204698	10.3807	0.532988	0.598396	0.840462	-5.95711	No Change	M3 vs. HC
seq.11348.132	P4HA2	Secreted	Intracellular and membrane proteins	Enzymes	Enzyme	Prolyl 4-hydroxylase subunit alpha-2	O15460	8974	0.993414	-0.00953291	10.7737	-0.180097	0.858419	0.95299	-6.08035	No Change	M3 vs. HC
seq.11388.75	WFDC2	Secreted	Other tissues	Enzymes	Enzyme inhibitor	WAP four-disulfide core domain protein 2	Q14508	10406	1.1004	0.138029	12.0754	1.40338	0.171883	0.528416	-5.16126	No Change	M3 vs. HC
seq.11450.110	P4HB	Secreted	Intracellular and membrane proteins	Enzymes	Enzyme	Protein disulfide-isomerase	P07237	5034	0.950386	-0.0734139	11.9554	-0.88892	0.381887	0.721679	-5.71283	No Change	M3 vs. HC
seq.11487.4	SPOCK1	Secreted	Blood	Other	No annotated function	Testican-1	Q08629	6695	0.966138	-0.0496993	11.2821	-0.668347	0.509578	0.79446	-5.87811	No Change	M3 vs. HC
seq.11510.31	APOL1	Secreted	Blood	Classical plasma proteins	Apolipoprotein	Apolipoprotein L1	O14791	8542	1.17202	0.229001	15.9308	2.19146	0.0372108	0.25815	-3.9274	Up (pval < 0.05)	M3 vs. HC
seq.11510.51	APOL1	Secreted	Blood	Classical plasma proteins	Apolipoprotein	Apolipoprotein L1	O14791	8542	1.20538	0.269487	12.3172	1.83476	0.0775666	0.364056	-4.53772	No Change	M3 vs. HC
seq.11514.196	CD59	Secreted	Intracellular and membrane proteins	Other	No annotated function	CD59 glycoprotein	P13987	966	1.04196	0.0593055	13.1549	0.717904	0.478974	0.775977	-5.84488	No Change	M3 vs. HC
seq.11587.5	MGA	Secreted	Intracellular and membrane proteins	Other	Transcription	MAX gene-associated protein	Q8IWI9	23269	1.0284	0.0403954	12.8154	0.519755	0.607464	0.845257	-5.9639	No Change	M3 vs. HC
seq.11593.21	CXCL9	Secreted	Blood	Inflammation	Chemokine	C-X-C motif chemokine 9	Q07325	4283	1.01868	0.0267045	9.82099	0.721851	0.476583	0.774905	-5.84213	No Change	M3 vs. HC
seq.11601.26	DHX8	Secreted	Intracellular and membrane proteins	Enzymes	Enzyme	ATP-dependent RNA helicase DHX8	Q14562	1659	1.00183	0.00264387	10.3844	0.0779855	0.938414	0.978381	-6.09333	No Change	M3 vs. HC
seq.11636.33	TAGLN2	Secreted	Intracellular and membrane proteins	Other	No annotated function	Transgelin-2	P37802	8407	0.845893	-0.241452	13.1492	-0.977488	0.336993	0.688282	-5.63405	No Change	M3 vs. HC
seq.11645.9	P4HA1	Secreted	Intracellular and membrane proteins	Enzymes	Enzyme	Prolyl 4-hydroxylase subunit alpha-1	P13674	5033	0.969771	-0.0442833	10.9974	-1.30766	0.201998	0.563318	-5.28058	No Change	M3 vs. HC
seq.11646.4	CHST9	Secreted	Intracellular and membrane proteins	Enzymes	Enzyme	Carbohydrate sulfotransferase 9	Q7L1S5	83539	1.00299	0.00430212	9.41326	0.0681578	0.946162	0.980283	-6.09403	No Change	M3 vs. HC
seq.11708.2	LCN1	Secreted	Other tissues	Transport	Transport	Lipocalin-1	P31025	3933	0.998563	-0.00207481	10.2649	-0.0468539	0.962974	0.98702	-6.09524	No Change	M3 vs. HC
seq.11814.29	MET	Secreted	Blood	Transport	Receptor	Hepatocyte growth factor receptor	P08581	4233	0.9364	-0.0948036	11.1524	-1.51814	0.140587	0.484222	-5.00877	No Change	M3 vs. HC
seq.11836.144	DDR1	Secreted	Intracellular and membrane proteins	Transport	Receptor	Epithelial discoidin domain-containing receptor 1	Q08345	780	0.993959	-0.0087411	9.36059	-0.104179	0.917796	0.969448	-6.09098	No Change	M3 vs. HC
seq.11837.7	TNFRSF18	Secreted	Blood	Transport	Receptor	Tumor necrosis factor receptor superfamily member 18	Q9Y5U5	8784	1.2192	0.285934	8.38441	2.6901	0.0120924	0.153459	-2.95667	Up (pval < 0.05)	M3 vs. HC
seq.11851.21	TREM2	Secreted	Brain	Transport	Receptor	Triggering receptor expressed on myeloid cells 2	Q9NZC2	54209	1.03604	0.0510739	12.2208	0.539223	0.594146	0.837958	-5.95386	No Change	M3 vs. HC
seq.11934.9	INTS3	Secreted	Intracellular and membrane proteins	Other	Other	Integrator complex subunit 3	Q68E01	65123	0.931896	-0.101759	8.38225	-1.29038	0.207845	0.57093	-5.30134	No Change	M3 vs. HC
seq.12077.32	MSTN	Secreted	Other tissues	Inflammation	Cytokine	Growth/differentiation factor 8	O14793	2660	1.07286	0.101456	12.7066	2.03065	0.0522311	0.298194	-4.21223	No Change	M3 vs. HC
seq.12338.27	EGFLAM	Secreted	Unknown location	Other	No annotated function	Pikachurin	Q63HQ2	133584	1.10012	0.137659	12.954	1.20286	0.23946	0.60142	-5.40273	No Change	M3 vs. HC
seq.12370.30	APOF	Secreted	Blood	Classical plasma proteins	Apolipoprotein	Apolipoprotein F	Q13790	319	0.749218	-0.416542	12.9042	-2.1474	0.0408847	0.272292	-4.00696	Down (pval < 0.05)	M3 vs. HC
seq.12386.11	RNPEP	Secreted	Unknown location	Enzymes	Enzyme	Aminopeptidase B	Q9H4A4	6051	1.13326	0.180474	11.9066	2.23444	0.0339168	0.247771	-3.84877	Up (pval < 0.05)	M3 vs. HC
seq.12574.36	EDN2	Secreted	Blood	Other	Other	Endothelin-2	P20800	1907	0.877814	-0.188013	10.8321	-1.58557	0.124465	0.460288	-4.9145	No Change	M3 vs. HC
seq.12597.68	ATG5	Secreted	Intracellular and membrane proteins	Immunity and defense	Immunity	Autophagy protein 5	Q9H1Y0	9474	1.02366	0.0337344	10.7932	0.454064	0.653407	0.870747	-5.99514	No Change	M3 vs. HC
seq.12812.25	ACYP2	Secreted	Intracellular and membrane proteins	Enzymes	Enzyme	Acylphosphatase-2	P14621	98	0.92339	-0.114989	12.9739	-0.778662	0.442941	0.757359	-5.80103	No Change	M3 vs. HC
seq.12888.18	SAP30	Secreted	Intracellular and membrane proteins	Other	Transcription	Histone deacetylase complex subunit SAP30	O75446	8819	0.966054	-0.0498247	9.64729	-0.211378	0.834178	0.945272	-6.07433	No Change	M3 vs. HC
seq.12904.180	CUBN	Secreted	Intracellular and membrane proteins	Transport	Receptor	cubilin	O60494	8029	0.988925	-0.0160665	8.08587	-0.253357	0.801909	0.93132	-6.06473	No Change	M3 vs. HC
seq.12933.17	ENOX1	Secreted	Intracellular and membrane proteins	Transport	Transport	Ecto-NOX disulfide-thiol exchanger 1	Q8TC92	55068	1.05458	0.0766669	8.93271	0.881461	0.385838	0.723483	-5.71914	No Change	M3 vs. HC
seq.13007.66	LCN10	Secreted	Male reproductive system	Transport	Transport	Epididymal-specific lipocalin-10	Q6JVE6	414332	1.06724	0.0938883	11.0235	1.33782	0.192099	0.554273	-5.24378	No Change	M3 vs. HC
seq.13088.397	BTC	Secreted	Blood	Hormones	Growth factor	Betacellulin	P35070	685	1.03072	0.0436575	9.75106	0.971748	0.33979	0.691171	-5.63937	No Change	M3 vs. HC
seq.13093.6	SECTM1	Secreted	Blood	Other	No annotated function	Secreted and transmembrane protein 1	Q8WVN6	6398	1.03013	0.0428297	10.6525	0.80787	0.426216	0.743974	-5.77874	No Change	M3 vs. HC
seq.13094.75	RSPO3	Secreted	Blood	Other	Other	R-spondin-3	Q9BXY4	84870	0.876436	-0.190279	10.6651	-2.50417	0.018607	0.189326	-3.33281	Down (pval < 0.05)	M3 vs. HC
seq.13095.51	REG1A	Secreted	Digestive system	Other	No annotated function	Lithostathine-1-alpha	P05451	5967	1.07363	0.102495	12.564	0.516288	0.60985	0.846035	-5.96566	No Change	M3 vs. HC
seq.13098.93	VEGFD	Secreted	Blood	Hormones	Growth factor	Vascular endothelial growth factor D	O43915	2277	1.06801	0.0949228	13.4736	0.596665	0.555695	0.818716	-5.9221	No Change	M3 vs. HC
seq.13101.60	SOST	Secreted	Extracellular matrix	Other	Other	Sclerostin	Q9BQB4	50964	1.00638	0.00917678	11.4347	0.290776	0.773442	0.91993	-6.05473	No Change	M3 vs. HC
seq.13102.1	FAM3D	Secreted	Digestive system	Other	No annotated function	Protein FAM3D	Q96BQ1	131177	1.38088	0.465592	12.4438	1.5546	0.13167	0.468511	-4.95821	No Change	M3 vs. HC
seq.13112.179	FSTL1	Secreted	Blood	Other	Other	Follistatin-related protein 1	Q12841	11167	0.972259	-0.0405878	14.7093	-0.449325	0.656779	0.871826	-5.99723	No Change	M3 vs. HC
seq.13113.7	SPP1	Secreted	Blood	Inflammation	Cytokine	Osteopontin	P10451	6696	1.09295	0.128226	10.2881	1.75209	0.0910948	0.391873	-4.66753	No Change	M3 vs. HC
seq.13114.50	LUM	Secreted	Extracellular matrix	Other	No annotated function	Lumican	P51884	4060	0.927285	-0.108915	12.5282	-1.17655	0.249631	0.608786	-5.43196	No Change	M3 vs. HC
seq.13118.5	SMOC1	Secreted	Extracellular matrix	Other	Developmental protein	SPARC-related modular calcium-binding protein 1	Q9H4F8	64093	0.948577	-0.0761627	11.3065	-1.55728	0.131033	0.468511	-4.95446	No Change	M3 vs. HC
seq.13119.26	SERPINA10	Secreted	Blood	Classical plasma proteins	Blood coagulation	Protein Z-dependent protease inhibitor	Q9UK55	51156	0.980144	-0.0289348	12.9441	-0.208296	0.836559	0.946372	-6.07496	No Change	M3 vs. HC
seq.13122.19	FLRT2	Secreted	Intracellular and membrane proteins	Other	Developmental protein	Leucine-rich repeat transmembrane protein FLRT2	O43155	23768	1.05011	0.0705437	13.3506	0.782004	0.441007	0.7561	-5.79852	No Change	M3 vs. HC
seq.13123.3	FLRT3	Secreted	Intracellular and membrane proteins	Other	Developmental protein	Leucine-rich repeat transmembrane protein FLRT3	Q9NZU0	23767	1.22343	0.290928	11.7116	2.1798	0.0381533	0.261715	-3.94857	Up (pval < 0.05)	M3 vs. HC
seq.13125.45	VTN	Secreted	Blood	Other	Cell adhesion	Vitronectin	P04004	7448	0.877459	-0.188597	12.3787	-0.475134	0.638507	0.86225	-5.98557	No Change	M3 vs. HC
seq.13133.73	LTBP4	Secreted	Extracellular matrix	Other	Other	Latent-transforming growth factor beta-binding protein 4	Q8N2S1	8425	1.02128	0.0303737	14.1526	0.323521	0.74879	0.910781	-6.04485	No Change	M3 vs. HC
seq.13230.174	IGHG2	Secreted	Blood	Immunity and defense	Immunoglobulin	Ig gamma-2, Kappa	P01859	3501	0.95051	-0.0732268	8.17208	-1.1438	0.262731	0.622498	-5.46754	No Change	M3 vs. HC
seq.13231.90	IGHG4	Secreted	Blood	Immunity and defense	Immunoglobulin	Ig gamma-4, Kappa	P01861	3503	1.03917	0.0554317	11.33	0.77475	0.44521	0.757811	-5.80396	No Change	M3 vs. HC
seq.13236.25	WNT3A	Secreted	Extracellular matrix	Other	Developmental protein	Protein Wnt-3a	P56704	89780	1.10421	0.143018	13.8315	2.14399	0.041182	0.273031	-4.01307	Up (pval < 0.05)	M3 vs. HC
seq.13268.45	WNT5A	Secreted	Extracellular matrix	Other	Developmental protein	Protein Wnt-5a	P41221	7474	1.38369	0.468522	10.505	2.04529	0.0506697	0.294472	-4.18694	No Change	M3 vs. HC
seq.13374.4	DEFB113	Secreted	Male reproductive system	Immunity and defense	Defense	Beta-defensin 113	Q30KQ7	245927	1.14504	0.195395	12.285	1.02241	0.315647	0.669382	-5.59144	No Change	M3 vs. HC
seq.13381.49	B4GALT1	Secreted	Intracellular and membrane proteins	Enzymes	Enzyme	Beta-1,4-galactosyltransferase 1	P15291	2683	0.998155	-0.00266482	14.6409	-0.0404354	0.968043	0.989286	-6.09552	No Change	M3 vs. HC
seq.13387.55	EHF	Secreted	Intracellular and membrane proteins	Other	Transcription	ETS homologous factor	Q9NZC4	26298	1.01681	0.0240448	9.25893	0.433787	0.667885	0.878285	-6.00394	No Change	M3 vs. HC
seq.13388.57	PCSK1	Secreted	Other tissues	Enzymes	Enzyme	Neuroendocrine convertase 1	P29120	5122	1.04846	0.0682662	11.4729	1.12294	0.271334	0.631848	-5.48973	No Change	M3 vs. HC
seq.13397.88	DEFB4A	Secreted	Other tissues	Immunity and defense	Defense	Beta-defensin 4A	O15263	100289462	1.30792	0.387275	13.2375	0.860448	0.397108	0.729127	-5.73666	No Change	M3 vs. HC
seq.13405.61	SPINK2	Secreted	Blood	Enzymes	Enzyme inhibitor	Serine protease inhibitor Kazal-type 2	P20155	6691	1.08781	0.121424	9.14929	1.48807	0.148303	0.495649	-5.0497	No Change	M3 vs. HC
seq.13408.23	WFIKKN2	Secreted	Other tissues	Enzymes	Enzyme inhibitor	WAP, Kazal, immunoglobulin, Kunitz and NTR domain-containing protein 2	Q8TEU8	124857	0.955541	-0.0656101	12.2017	-1.07264	0.292913	0.64843	-5.54171	No Change	M3 vs. HC
seq.13412.5	WFDC6	Secreted	Male reproductive system	Enzymes	Enzyme inhibitor	WAP four-disulfide core domain protein 6	Q9BQY6	140870	1.04369	0.0616978	8.73942	0.778202	0.443207	0.757391	-5.80138	No Change	M3 vs. HC
seq.13422.66	ENOX2	Secreted	Intracellular and membrane proteins	Transport	Transport	Ecto-NOX disulfide-thiol exchanger 2	Q16206	10495	1.04003	0.0566196	11.1871	1.34663	0.189279	0.551656	-5.23289	No Change	M3 vs. HC
seq.13423.94	PRXL2A	Secreted	Other tissues	Other	Other	Redox-regulatory protein FAM213A	Q9BRX8	84293	1.00054	0.000776704	11.2259	0.0131933	0.98957	0.996782	-6.09624	No Change	M3 vs. HC
seq.13429.3	WFDC10A	Secreted	Male reproductive system	Enzymes	Enzyme inhibitor	WAP four-disulfide core domain protein 10A	Q9H1F0	140832	1.12057	0.164235	10.3091	2.34886	0.0263915	0.222018	-3.63448	Up (pval < 0.05)	M3 vs. HC
seq.13436.54	MAZ	Secreted	Intracellular and membrane proteins	Other	Transcription	Myc-associated zinc finger protein	P56270	4150	1.02134	0.0304649	9.52794	0.868371	0.392834	0.727055	-5.7301	No Change	M3 vs. HC
seq.13438.115	CHRD	Secreted	Other tissues	Other	Developmental protein	Chordin	Q9H2X0	8646	0.856435	-0.223585	11.7297	-0.93723	0.356937	0.705782	-5.67072	No Change	M3 vs. HC
seq.13447.42	SPRN	Secreted	Intracellular and membrane proteins	Other	Other	Shadow of prion protein	Q5BIV9	503542	1.10277	0.141127	15.3405	2.08696	0.0464504	0.285723	-4.11424	Up (pval < 0.05)	M3 vs. HC
seq.13451.2	FNDC4	Secreted	Intracellular and membrane proteins	Other	No annotated function	Fibronectin type III domain-containing protein 4	Q9H6D8	64838	1.04625	0.0652324	10.631	0.928654	0.361286	0.709225	-5.67835	No Change	M3 vs. HC
seq.13460.4	CHAD	Secreted	Extracellular matrix	Other	No annotated function	Chondroadherin	O15335	1101	1.00181	0.00260953	13.4686	0.0163329	0.987089	0.996705	-6.09619	No Change	M3 vs. HC
seq.13463.1	PXDN	Secreted	Extracellular matrix	Enzymes	Enzyme	Peroxidasin homolog	Q92626	7837	1.11191	0.153045	10.1572	2.48587	0.0193993	0.193156	-3.36897	Up (pval < 0.05)	M3 vs. HC
seq.13484.69	COL1A1	Secreted	Extracellular matrix	Other	No annotated function	Collagen alpha-1(I) chain	P02452	1277	1.01836	0.026254	8.8358	0.632089	0.532638	0.807889	-5.90097	No Change	M3 vs. HC
seq.13499.30	F8	Secreted	Blood	Classical plasma proteins	Blood coagulation	Coagulation Factor VIII	P00451	2157	1.08873	0.122652	13.8724	0.779755	0.442308	0.75709	-5.80021	No Change	M3 vs. HC
seq.13658.31	PDGFC	Secreted	Blood	Hormones	Growth factor	Platelet-derived growth factor C	Q9NRA1	56034	1.04147	0.0586194	9.64166	0.420886	0.677165	0.881758	-6.00933	No Change	M3 vs. HC
seq.13660.76	ANGPT2	Secreted	Blood	Other	Developmental protein	Angiopoietin-2	O15123	285	0.992231	-0.0112519	13.495	-0.0667801	0.947248	0.980943	-6.09413	No Change	M3 vs. HC
seq.13661.193	CST5	Secreted	Digestive system	Enzymes	Enzyme inhibitor	Cystatin-D	P28325	1473	0.961011	-0.0573758	9.29278	-0.177289	0.860603	0.953237	-6.08084	No Change	M3 vs. HC
seq.13663.2	IL4	Secreted	Blood	Inflammation	Interleukin	Interleukin-4	P05112	3565	1.02251	0.0321193	8.4266	0.477866	0.636586	0.861059	-5.9843	No Change	M3 vs. HC
seq.13666.222	CA10	Secreted	Brain	Other	No annotated function	Carbonic anhydrase-related protein 10	Q9NS85	56934	1.081	0.112367	11.1136	1.54693	0.133506	0.471357	-4.96893	No Change	M3 vs. HC
seq.13670.81	PLA2G2E	Secreted	Unknown location	Enzymes	Enzyme	Group IIE secretory phospholipase A2	Q9NZK7	30814	1.02373	0.0338374	9.68214	0.42268	0.675872	0.881211	-6.00859	No Change	M3 vs. HC
seq.13671.40	ELANE	Secreted	Blood	Enzymes	Enzyme	Neutrophil elastase	P08246	1991	0.580042	-0.785771	17.1308	-4.54237	0.00010386	0.0195098	1.33206	Down (qval < 0.05)	M3 vs. HC
seq.13676.46	INHBB	Secreted	Blood	Hormones	Hormone	Inhibin beta B chain	P09529	3625	1.17584	0.233693	13.0439	1.1246	0.270644	0.630797	-5.48798	No Change	M3 vs. HC
seq.13678.169	CFD	Secreted	Blood	Immunity and defense	Immunity	Complement factor D	P00746	1675	1.06117	0.08565	14.7859	0.7424	0.464246	0.769448	-5.82761	No Change	M3 vs. HC
seq.13682.47	CSF1R	Secreted	Intracellular and membrane proteins	Transport	Receptor	Macrophage colony-stimulating factor 1 receptor	P07333	1436	0.869571	-0.201624	12.3046	-1.37738	0.179691	0.537972	-5.1944	No Change	M3 vs. HC
seq.13686.2	IL5RA	Secreted	Intracellular and membrane proteins	Transport	Receptor	Interleukin-5 receptor subunit alpha	Q01344	3568	1.22896	0.297442	11.1402	3.06359	0.00490891	0.0951393	-2.15868	Up (pval < 0.05)	M3 vs. HC
seq.13687.5	CCL1	Secreted	Blood	Inflammation	Chemokine	C-C motif chemokine 1	P22362	6346	1.10166	0.139681	11.2232	3.34587	0.00241916	0.0661034	-1.52478	Up (pval < 0.05)	M3 vs. HC
seq.13690.26	BGN	Secreted	Extracellular matrix	Other	No annotated function	Biglycan	P21810	633	0.768317	-0.380226	12.3662	-2.08	0.0471323	0.286996	-4.12645	Down (pval < 0.05)	M3 vs. HC
seq.13692.154	CCN4	Secreted	Extracellular matrix	Other	Cell adhesion	WNT1-inducible-signaling pathway protein 1	O95388	8840	1.0638	0.0892306	11.3808	0.276713	0.784105	0.925314	-6.05865	No Change	M3 vs. HC
seq.13693.5	CDNF	Secreted	Other tissues	Hormones	Growth factor	Cerebral dopamine neurotrophic factor	Q49AH0	441549	1.01293	0.018528	10.3536	0.486167	0.630766	0.85787	-5.98039	No Change	M3 vs. HC
seq.13694.24	CRLF2	Secreted	Intracellular and membrane proteins	Transport	Receptor	Cytokine receptor-like factor 2	Q9HC73	64109	0.994003	-0.00867831	8.65951	-0.11937	0.905865	0.967872	-6.0893	No Change	M3 vs. HC
seq.13699.6	KLK3	Secreted	Male reproductive system	Enzymes	Enzyme	Prostate-specific antigen	P07288	354	0.996181	-0.00552019	9.44159	-0.0824655	0.934884	0.977343	-6.09297	No Change	M3 vs. HC
seq.13700.10	ANXA2	Secreted	Blood	Other	Other	Annexin A2	P07355	302	1.02268	0.0323586	12.5051	0.304796	0.762856	0.915402	-6.05063	No Change	M3 vs. HC
seq.13701.2	CXCL13	Secreted	Blood	Inflammation	Chemokine	C-X-C motif chemokine 13	O43927	10563	0.924557	-0.113165	10.6	-0.499844	0.621228	0.85285	-5.97381	No Change	M3 vs. HC
seq.13706.12	IL12RB1	Secreted	Intracellular and membrane proteins	Transport	Receptor	Interleukin-12 receptor subunit beta-1	P42701	3594	1.02419	0.0344775	9.54788	0.784025	0.439841	0.754631	-5.797	No Change	M3 vs. HC
seq.13707.27	SPARCL1	Secreted	Other tissues	Other	No annotated function	SPARC-like protein 1	Q14515	8404	1.06126	0.0857807	13.0134	1.10661	0.278212	0.63713	-5.50684	No Change	M3 vs. HC
seq.13708.56	KLK8	Secreted	Other tissues	Enzymes	Enzyme	Kallikrein-8	O60259	11202	1.06162	0.086272	11.4597	0.901118	0.375483	0.718249	-5.70239	No Change	M3 vs. HC
seq.13710.6	SERPING1	Secreted	Blood	Classical plasma proteins	Blood coagulation	Plasma protease C1 inhibitor	P05155	710	1.08224	0.114015	14.3696	1.2023	0.23967	0.60142	-5.40335	No Change	M3 vs. HC
seq.13712.104	GZMA	Secreted	Blood	Enzymes	Enzyme	Granzyme A	P12544	3001	1.08056	0.111773	10.7996	2.07075	0.0480528	0.289264	-4.14264	Up (pval < 0.05)	M3 vs. HC
seq.13717.15	FCN2	Secreted	Blood	Immunity and defense	Immunity	Ficolin-2	Q15485	2220	0.941992	-0.0862128	14.527	-0.571799	0.572182	0.828174	-5.93623	No Change	M3 vs. HC
seq.13720.95	PRTN3	Secreted	Blood	Enzymes	Enzyme	Myeloblastin	P24158	5657	0.793402	-0.333876	11.7923	-2.15587	0.040154	0.27001	-3.99175	Down (pval < 0.05)	M3 vs. HC
seq.13722.105	C9	Secreted	Blood	Classical plasma proteins	Complement pathway	Complement component C9	P02748	735	0.951999	-0.070968	15.8903	-0.527906	0.60187	0.842305	-5.95974	No Change	M3 vs. HC
seq.13723.6	IL10	Secreted	Blood	Inflammation	Interleukin	Interleukin-10	P22301	3586	1.04164	0.0588593	10.0794	0.764557	0.451157	0.761754	-5.81151	No Change	M3 vs. HC
seq.13724.27	FGF19	Secreted	Blood	Hormones	Growth factor	Fibroblast growth factor 19	O95750	9965	1.0934	0.128827	11.8405	0.557245	0.581945	0.832653	-5.94423	No Change	M3 vs. HC
seq.13725.3	FGF16	Secreted	Other tissues	Hormones	Growth factor	Fibroblast growth factor 16	O43320	8823	0.998769	-0.00177675	11.8705	-0.0496568	0.960761	0.986065	-6.09511	No Change	M3 vs. HC
seq.13726.4	CD80	Secreted	Intracellular and membrane proteins	Transport	Receptor	T-lymphocyte activation antigen CD80	P33681	941	1.0258	0.0367533	9.14512	0.560974	0.579435	0.831819	-5.9422	No Change	M3 vs. HC
seq.13728.19	ERP29	Secreted	Intracellular and membrane proteins	Other	No annotated function	Endoplasmic reticulum resident protein 29	P30040	10961	0.788329	-0.34313	10.6177	-3.74369	0.000866936	0.0423411	-0.597982	Down (qval < 0.05)	M3 vs. HC
seq.13730.18	CTSC	Secreted	Intracellular and membrane proteins	Enzymes	Enzyme	Dipeptidyl peptidase 1	P53634	1075	0.970185	-0.0436684	14.4993	-0.544035	0.590876	0.836798	-5.95132	No Change	M3 vs. HC
seq.13731.14	C7	Secreted	Blood	Classical plasma proteins	Complement pathway	Complement component C7	P10643	730	0.810034	-0.303945	14.7743	-2.80203	0.0092731	0.134018	-2.72309	Down (pval < 0.05)	M3 vs. HC
seq.13732.79	CTF1	Secreted	Blood	Inflammation	Cytokine	Cardiotrophin-1	Q16619	1489	1.24846	0.320151	12.5093	4.90195	3.95028e-05	0.0137809	2.21276	Up (qval < 0.05)	M3 vs. HC
seq.13733.5	IL12B	Secreted	Blood	Inflammation	Interleukin	Interleukin-12 subunit beta	P29460	3593	0.882077	-0.181023	8.38184	-1.49005	0.147786	0.49539	-5.04703	No Change	M3 vs. HC
seq.13734.22	IFNL1	Secreted	Blood	Inflammation	Interferon	Interferon lambda-1	Q8IU54	282618	0.940176	-0.0889978	10.13	-2.20806	0.0359059	0.253531	-3.89715	Down (pval < 0.05)	M3 vs. HC
seq.13738.8	INHBA	Secreted	Blood	Hormones	Hormone	Inhibin beta A chain	P08476	3624	1.15524	0.208194	9.99288	1.66875	0.106708	0.42371	-4.79361	No Change	M3 vs. HC
seq.13740.51	FRZB	Secreted	Other tissues	Other	Developmental protein	Secreted frizzled-related protein 3	Q92765	2487	0.909168	-0.137381	11.4703	-1.16259	0.255154	0.614684	-5.44723	No Change	M3 vs. HC
seq.13741.36	IGFBP1	Secreted	Blood	Other	Other	Insulin-like growth factor-binding protein 1	P08833	3484	1.00044	0.000627617	13.3739	0.00131093	0.998964	0.9995	-6.09632	No Change	M3 vs. HC
seq.13742.66	IL22	Secreted	Blood	Inflammation	Interleukin	Interleukin-22	Q9GZX6	50616	1.14495	0.195281	10.7735	2.50957	0.0183788	0.188702	-3.3221	Up (pval < 0.05)	M3 vs. HC
seq.13747.9	CA6	Secreted	Digestive system	Enzymes	Enzyme	Carbonic anhydrase 6	P23280	765	0.749041	-0.416884	12.4611	-2.07894	0.047237	0.286996	-4.12831	Down (pval < 0.05)	M3 vs. HC
seq.13748.4	CCL8	Secreted	Blood	Inflammation	Chemokine	C-C motif chemokine 8	P80075	6355	1.07853	0.109061	8.83044	0.75717	0.455496	0.764876	-5.81693	No Change	M3 vs. HC
seq.13934.3	MCF2L	Secreted	Intracellular and membrane proteins	Other	Other	Guanine nucleotide exchange factor DBS	O15068	23263	1.07332	0.102081	10.8703	2.05221	0.0499467	0.293884	-4.17494	Up (pval < 0.05)	M3 vs. HC
seq.14022.17	IL17B	Secreted	Blood	Inflammation	Interleukin	Interleukin-17B	Q9UHF5	27190	0.946527	-0.0792848	9.35299	-0.692465	0.49455	0.785537	-5.86222	No Change	M3 vs. HC
seq.14023.84	IBSP	Secreted	Other tissues	Other	Cell adhesion	Bone sialoprotein 2	P21815	3381	1.08709	0.120466	17.1056	2.01593	0.0538438	0.304602	-4.23754	No Change	M3 vs. HC
seq.14024.196	EDA	Secreted	Unknown location	Other	Developmental protein	Ectodysplasin-A, secreted form	Q92838	1896	1.02086	0.0297782	11.2644	0.741368	0.464861	0.769448	-5.82835	No Change	M3 vs. HC
seq.14026.24	IL17F	Secreted	Blood	Inflammation	Interleukin	Interleukin-17F	Q96PD4	112744	0.990421	-0.013886	11.2082	-0.272798	0.787082	0.926886	-6.05971	No Change	M3 vs. HC
seq.14031.18	FGF7	Secreted	Other tissues	Hormones	Growth factor	Fibroblast growth factor 7	P21781	2252	1.00759	0.010912	8.67319	0.194915	0.846917	0.949509	-6.07762	No Change	M3 vs. HC
seq.14032.2	VEGFA	Secreted	Blood	Hormones	Growth factor	Vascular endothelial growth factor A, isoform 121	P15692	7422	0.969817	-0.0442148	11.2422	-0.197373	0.845012	0.949349	-6.07714	No Change	M3 vs. HC
seq.14038.130	CST7	Secreted	Blood	Enzymes	Enzyme inhibitor	Cystatin-F	O76096	8530	0.803986	-0.314758	14.9664	-1.04861	0.303641	0.658122	-5.56577	No Change	M3 vs. HC
seq.14039.33	KLK5	Secreted	Other tissues	Enzymes	Enzyme	Kallikrein-5	Q9Y337	25818	0.967791	-0.0472321	9.38588	-0.890607	0.380997	0.721679	-5.71139	No Change	M3 vs. HC
seq.14041.13	GZMB	Secreted	Blood	Enzymes	Enzyme	Granzyme B	P10144	3002	0.991373	-0.0125002	10.5626	-0.385513	0.702874	0.893011	-6.0233	No Change	M3 vs. HC
seq.14042.11	SFRP1	Secreted	Other tissues	Other	Developmental protein	Secreted frizzled-related protein 1	Q8N474	6422	1.02624	0.0373719	12.7608	0.294453	0.770661	0.918922	-6.05367	No Change	M3 vs. HC
seq.14047.78	BDNF	Secreted	Blood	Hormones	Growth factor	Brain-derived neurotrophic factor	P23560	627	1.03267	0.0463827	14.8886	0.420113	0.677723	0.882196	-6.00965	No Change	M3 vs. HC
seq.14048.7	IL1RAP	Secreted	Blood	Transport	Receptor	Interleukin-1 Receptor accessory protein	Q9NPH3	3556	0.921536	-0.117888	11.7092	-0.645495	0.524047	0.803677	-5.89266	No Change	M3 vs. HC
seq.14049.17	IL7	Secreted	Blood	Inflammation	Interleukin	Interleukin-7	P13232	3574	1.01044	0.0149837	10.0565	0.119568	0.905709	0.967872	-6.08928	No Change	M3 vs. HC
seq.14050.61	EFNA4	Secreted	Blood	Other	No annotated function	Ephrin-A4	P52798	1945	1.01442	0.020658	11.5276	0.694906	0.493043	0.784372	-5.86058	No Change	M3 vs. HC
seq.14054.17	IL15RA	Secreted	Blood	Transport	Receptor	Interleukin-15 receptor subunit alpha	Q13261	3601	1.12151	0.165441	13.0176	1.27745	0.212303	0.572866	-5.31671	No Change	M3 vs. HC
seq.14056.4	CGA	Secreted	Blood	Hormones	Hormone	Glycoprotein hormones alpha chain	P01215	1081	0.97831	-0.0316367	10.7862	-1.08391	0.287976	0.646359	-5.53025	No Change	M3 vs. HC
seq.14057.68	TNFSF15	Secreted	Blood	Inflammation	Cytokine	Tumor necrosis factor ligand superfamily member 15	O95150	9966	1.09371	0.129225	12.8455	2.37811	0.0247292	0.217826	-3.57858	Up (pval < 0.05)	M3 vs. HC
seq.14061.48	TNFSF11	Secreted	Blood	Inflammation	Cytokine	Tumor necrosis factor ligand superfamily member 11	O14788	8600	0.982067	-0.0261067	11.1478	-0.546934	0.58891	0.836116	-5.94978	No Change	M3 vs. HC
seq.14063.17	OSM	Secreted	Blood	Inflammation	Cytokine	Oncostatin-M	P13725	5008	1.02187	0.0312075	10.6898	0.764899	0.450957	0.761754	-5.81126	No Change	M3 vs. HC
seq.14064.21	PGLYRP1	Secreted	Blood	Immunity and defense	Immunity	Peptidoglycan recognition protein 1	O75594	8993	0.97106	-0.0423672	9.1543	-1.25134	0.221529	0.580897	-5.34734	No Change	M3 vs. HC
seq.14068.29	CCL25	Secreted	Blood	Inflammation	Chemokine	C-C motif chemokine 25	O15444	6370	1.18494	0.244817	12.2805	3.96186	0.000488551	0.033232	-0.0774935	Up (qval < 0.05)	M3 vs. HC
seq.14073.31	HPX	Secreted	Blood	Transport	Transport	Hemopexin	P02790	3263	1.01594	0.0228103	17.9711	0.689036	0.496671	0.787238	-5.86451	No Change	M3 vs. HC
seq.14076.74	CST4	Secreted	Digestive system	Enzymes	Enzyme inhibitor	Cystatin-S	P01036	1472	1.17018	0.226732	9.61259	2.17774	0.0383221	0.262089	-3.95231	Up (pval < 0.05)	M3 vs. HC
seq.14077.6	FCN3	Secreted	Blood	Immunity and defense	Immunity	Ficolin-3	O75636	8547	1.03833	0.0542633	11.5189	0.587478	0.561758	0.82128	-5.92739	No Change	M3 vs. HC
seq.14078.69	XCL1	Secreted	Blood	Inflammation	Chemokine	Lymphotactin	P47992	6375	0.893411	-0.162603	12.4993	-0.880598	0.386296	0.723918	-5.71987	No Change	M3 vs. HC
seq.14085.28	IL13	Secreted	Blood	Inflammation	Interleukin	Interleukin-13	P35225	3596	1.05942	0.0832688	11.2163	1.02611	0.313932	0.66786	-5.58785	No Change	M3 vs. HC
seq.14086.11	SMPDL3A	Secreted	Blood	Enzymes	Enzyme	Acid sphingomyelinase-like phosphodiesterase 3a	Q92484	10924	1.15427	0.206977	8.82303	1.02545	0.314239	0.66786	-5.58849	No Change	M3 vs. HC
seq.14088.38	IGFBP6	Secreted	Blood	Other	Other	Insulin-like growth factor-binding protein 6	P24592	3489	1.07255	0.101041	16.5091	1.54894	0.133022	0.470101	-4.96612	No Change	M3 vs. HC
seq.14093.10	FLT3LG	Secreted	Blood	Inflammation	Cytokine	Fms-related tyrosine kinase 3 ligand	P49771	2323	1.0497	0.0699735	10.7024	2.33317	0.0273243	0.2261	-3.66427	Up (pval < 0.05)	M3 vs. HC
seq.14094.29	HBEGF	Secreted	Blood	Hormones	Growth factor	Heparin-binding EGF-like growth factor	Q99075	1839	0.978105	-0.0319393	13.2131	-0.194929	0.846906	0.949509	-6.07761	No Change	M3 vs. HC
seq.14100.63	C1QC	Secreted	Blood	Classical plasma proteins	Complement pathway	Complement C1q subcomponent subunit C	P02747	714	1.05715	0.0801804	10.4559	0.665016	0.511673	0.795695	-5.88026	No Change	M3 vs. HC
seq.14102.6	GNLY	Secreted	Blood	Immunity and defense	Defense	Granulysin	P22749	10578	1.13092	0.177494	10.5925	1.37601	0.180112	0.53857	-5.19614	No Change	M3 vs. HC
seq.14105.5	SERPINA4	Secreted	Blood	Enzymes	Enzyme inhibitor	Kallistatin	P29622	5267	1.06263	0.0876327	15.7593	1.66341	0.107781	0.426122	-4.80152	No Change	M3 vs. HC
seq.14109.15	CCL15	Secreted	Blood	Inflammation	Chemokine	C-C motif chemokine 15	Q16663	6359	1.06007	0.0841587	11.2458	0.916452	0.367532	0.713256	-5.68909	No Change	M3 vs. HC
seq.14110.200	SPARC	Secreted	Blood	Other	No annotated function	SPARC	P09486	6678	1.1063	0.145737	13.0809	2.14069	0.0414711	0.274557	-4.01896	Up (pval < 0.05)	M3 vs. HC
seq.14111.15	THBS2	Secreted	Extracellular matrix	Other	Cell adhesion	Thrombospondin-2	P35442	7058	1.01003	0.0143932	9.41332	0.193713	0.847848	0.949746	-6.07785	No Change	M3 vs. HC
seq.14114.18	PIANP	Secreted	Intracellular and membrane proteins	Other	No annotated function	PILR alpha-associated neural protein	Q8IYJ0	196500	0.947496	-0.0778085	11.1045	-0.823553	0.417399	0.74077	-5.76645	No Change	M3 vs. HC
seq.14115.34	ADM	Secreted	Blood	Hormones	Hormone	Adrenomedullin	P35318	133	0.991175	-0.0127876	11.6357	-0.305982	0.761962	0.915402	-6.05027	No Change	M3 vs. HC
seq.14116.129	S100A4	Secreted	Blood	Other	No annotated function	Protein S100-A4	P26447	6275	0.974088	-0.0378767	10.4841	-0.296961	0.768766	0.918346	-6.05294	No Change	M3 vs. HC
seq.14124.6	EFNA2	Secreted	Intracellular and membrane proteins	Other	No annotated function	Ephrin-A2	O43921	1943	1.07031	0.0980259	11.1907	1.59191	0.123031	0.457292	-4.90546	No Change	M3 vs. HC
seq.14125.5	APOM	Secreted	Blood	Classical plasma proteins	Apolipoprotein	Apolipoprotein M	O95445	55937	0.993181	-0.00987187	10.0761	-0.169783	0.866445	0.953237	-6.08213	No Change	M3 vs. HC
seq.14127.240	IFNB1	Secreted	Blood	Inflammation	Interferon	Interferon beta	P01574	3456	0.933562	-0.0991827	9.77011	-0.862288	0.396113	0.728679	-5.73514	No Change	M3 vs. HC
seq.14128.121	IFNA10	Secreted	Blood	Inflammation	Interferon	Interferon alpha-10	P01566	3446	1.05627	0.0789802	8.55396	1.49385	0.146795	0.495313	-5.04189	No Change	M3 vs. HC
seq.14129.1	IFNA7	Secreted	Blood	Inflammation	Interferon	Interferon alpha-7	P01567	3444	0.929072	-0.106138	9.21957	-1.71709	0.0973988	0.404492	-4.72107	No Change	M3 vs. HC
seq.14133.93	IL1R2	Secreted	Blood	Transport	Receptor	Interleukin-1 receptor type 2	P27930	7850	0.914132	-0.129526	13.2112	-1.46916	0.15333	0.503495	-5.0751	No Change	M3 vs. HC
seq.14148.2	ISG15	Secreted	Blood	Immunity and defense	Immunity	Ubiquitin-like protein ISG15	P05161	9636	1.0059	0.00849282	10.9413	0.0803459	0.936554	0.978364	-6.09314	No Change	M3 vs. HC
seq.14149.9	IL36B	Secreted	Blood	Inflammation	Interleukin	Interleukin-36 beta	Q9NZH7	27177	0.985314	-0.021344	10.4782	-0.408533	0.6861	0.886798	-6.01435	No Change	M3 vs. HC
seq.14150.7	IL36A	Secreted	Blood	Inflammation	Interleukin	Interleukin-36 alpha	Q9UHA7	27179	1.441	0.527073	11.4839	2.22863	0.034346	0.248441	-3.85945	Up (pval < 0.05)	M3 vs. HC
seq.14151.4	ISG15	Secreted	Blood	Immunity and defense	Immunity	Ubiquitin-like protein ISG15	P05161	9636	0.972066	-0.0408732	10.4594	-0.265407	0.792709	0.928274	-6.06166	No Change	M3 vs. HC
seq.14237.1	HSPA1A	Secreted	Intracellular and membrane proteins	Transport	Receptor	Heat shock 70 kDa protein 1A	P0DMV8	3303	0.918335	-0.122907	11.6339	-1.84641	0.0758066	0.359223	-4.51906	No Change	M3 vs. HC
seq.14583.49	MSTN	Secreted	Other tissues	Inflammation	Cytokine	Growth/differentiation factor 8	O14793	2660	1.02701	0.038444	9.26739	0.980482	0.335541	0.688041	-5.63126	No Change	M3 vs. HC
seq.14587.16	GDF11	Secreted	Blood	Inflammation	Cytokine	Growth/differentiation factor 11	O95390	10220	0.988803	-0.0162447	7.40214	-0.0941357	0.925696	0.972697	-6.09196	No Change	M3 vs. HC
seq.14597.5	SEMA6C	Secreted	Intracellular and membrane proteins	Other	Developmental protein	Semaphorin-6C, cytoplasmic	Q9H3T2	10500	0.996011	-0.00576638	8.82701	-0.115099	0.909217	0.96858	-6.0898	No Change	M3 vs. HC
seq.14696.45	TPSB2	Secreted	Blood	Enzymes	Enzyme	Tryptase beta-2	P20231	64499	0.992333	-0.011104	9.96327	-0.15925	0.874655	0.956859	-6.08383	No Change	M3 vs. HC
seq.14703.6	PROK1	Secreted	Blood	Hormones	Growth factor	Prokineticin-1	P58294	84432	1.04599	0.064874	8.72027	1.4127	0.169153	0.523318	-5.14927	No Change	M3 vs. HC
seq.14705.1	VEGFD	Secreted	Blood	Hormones	Growth factor	Vascular endothelial growth factor D	O43915	2277	1.06028	0.0844501	10.6401	0.846346	0.404789	0.7349	-5.74819	No Change	M3 vs. HC
seq.14708.59	C8G	Secreted	Blood	Classical plasma proteins	Complement pathway	Complement component C8 gamma chain	P07360	733	1.11776	0.160616	16.5234	1.89658	0.0686155	0.343058	-4.43767	No Change	M3 vs. HC
seq.14711.27	CST6	Secreted	Other tissues	Enzymes	Enzyme inhibitor	Cystatin-M	Q15828	1474	1.23542	0.305005	15.1517	2.21793	0.0351495	0.250248	-3.87909	Up (pval < 0.05)	M3 vs. HC
seq.14713.46	AZU1	Secreted	Blood	Immunity and defense	Defense	Azurocidin	P20160	566	0.991462	-0.0123709	9.02828	-0.337216	0.738558	0.907141	-6.04041	No Change	M3 vs. HC
seq.14747.9	CRLF1	Secreted	Other tissues	Transport	Receptor	Cytokine receptor-like factor 1	O75462	9244	1.17166	0.228556	10.8292	3.30526	0.00268162	0.0692448	-1.61737	Up (pval < 0.05)	M3 vs. HC
seq.14755.4	LTF	Secreted	Blood	Transport	Transport	Lactotransferrin	P02788	4057	1.0158	0.0226108	9.71997	0.329627	0.744222	0.909124	-6.0429	No Change	M3 vs. HC
seq.14757.144	FGF8	Secreted	Other tissues	Hormones	Growth factor	Fibroblast growth factor 8 isoform B	P55075	2253	1.03196	0.0453895	8.12261	0.184143	0.855275	0.952023	-6.07963	No Change	M3 vs. HC
seq.15295.81	IGF2	Secreted	Blood	Hormones	Hormone	Insulin-like growth factor II	P01344	3481	1.0802	0.111296	15.0371	0.587796	0.561547	0.82128	-5.92721	No Change	M3 vs. HC
seq.15298.199	NETO1	Secreted	Brain	Transport	Receptor	Neuropilin and tolloid-like protein 1	Q8TDF5	81832	1.0093	0.0133576	9.02011	0.324511	0.748049	0.910333	-6.04454	No Change	M3 vs. HC
seq.15299.102	MESD	Secreted	Intracellular and membrane proteins	Other	Other	LDLR chaperone MESD	Q14696	23184	0.921215	-0.118391	12.6636	-0.623971	0.537876	0.811196	-5.90592	No Change	M3 vs. HC
seq.15300.66	CCDC134	Secreted	Blood	Other	No annotated function	Coiled-coil domain-containing protein 134	Q9H6E4	79879	0.953289	-0.0690151	11.4556	-0.819903	0.419441	0.741033	-5.76933	No Change	M3 vs. HC
seq.15301.24	ACRV1	Secreted	Male reproductive system	Other	No annotated function	Acrosomal protein SP-10	P26436	56	0.945882	-0.0802679	9.28943	-1.39868	0.173275	0.530248	-5.1673	No Change	M3 vs. HC
seq.15304.1	REG3A	Secreted	Digestive system	Classical plasma proteins	Acute phase	Regenerating islet-derived protein 3-alpha	Q06141	5068	0.851496	-0.231929	13.214	-0.995235	0.328446	0.682415	-5.61743	No Change	M3 vs. HC
seq.15305.7	SCGN	Secreted	Intracellular and membrane proteins	Other	No annotated function	Secretagogin	O76038	10590	1.02013	0.0287474	10.3242	0.174201	0.863005	0.953237	-6.08138	No Change	M3 vs. HC
seq.15306.20	JCHAIN	Secreted	Blood	Other	No annotated function	Immunoglobulin J chain	P01591	3512	0.967238	-0.0480575	9.67386	-1.42834	0.164645	0.520134	-5.12897	No Change	M3 vs. HC
seq.15308.108	VWC2	Secreted	Extracellular matrix	Other	No annotated function	Brorin	Q2TAL6	375567	1.0746	0.103802	12.3413	1.20272	0.239511	0.60142	-5.40288	No Change	M3 vs. HC
seq.15326.64	GBP1	Secreted	Intracellular and membrane proteins	Immunity and defense	Immunity	Guanylate-binding protein 1	P32455	2633	0.953069	-0.0693478	13.9975	-0.476602	0.637475	0.861499	-5.98489	No Change	M3 vs. HC
seq.15333.11	SDF2	Secreted	Intracellular and membrane proteins	Other	No annotated function	Stromal cell-derived factor 2	Q99470	6388	1.00993	0.0142497	10.4415	0.15873	0.875061	0.956859	-6.08391	No Change	M3 vs. HC
seq.15336.7	SELENOM	Secreted	Intracellular and membrane proteins	Other	No annotated function	Selenoprotein M	Q8WWX9	140606	1.05139	0.072296	14.127	1.07993	0.289715	0.648153	-5.53432	No Change	M3 vs. HC
seq.15343.337	KNG1	Secreted	Blood	Classical plasma proteins	Blood coagulation	Kininogen, HMW, Two Chain	P01042	3827	1.30953	0.389044	11.1344	1.07215	0.293129	0.64843	-5.5422	No Change	M3 vs. HC
seq.15346.31	IFNG	Secreted	Blood	Inflammation	Interferon	Interferon gamma	P01579	3458	1.08961	0.123816	10.6076	1.81691	0.0803317	0.369435	-4.56614	No Change	M3 vs. HC
seq.15347.12	HPX	Secreted	Blood	Transport	Transport	Hemopexin	P02790	3263	1.06123	0.0857323	18.143	1.68893	0.102735	0.417203	-4.76353	No Change	M3 vs. HC
seq.15358.28	SCG5	Secreted	Blood	Hormones	Neuropeptide	Neuroendocrine protein 7B2	P05408	6447	0.966578	-0.0490425	13.2557	-0.553166	0.584695	0.83385	-5.94644	No Change	M3 vs. HC
seq.15363.32	APOA5	Secreted	Blood	Classical plasma proteins	Apolipoprotein	Apolipoprotein A-V	Q6Q788	116519	1.11052	0.15124	13.7571	0.761201	0.453125	0.763652	-5.81398	No Change	M3 vs. HC
seq.15364.101	APOC1	Secreted	Blood	Classical plasma proteins	Apolipoprotein	Apolipoprotein C-I	P02654	341	1.03525	0.0499729	17.844	1.05101	0.302557	0.658003	-5.56339	No Change	M3 vs. HC
seq.15367.38	BPIFB1	Secreted	Other tissues	Immunity and defense	Immunity	BPI fold-containing family B member 1	Q8TDL5	92747	0.801085	-0.319972	12.9858	-1.31081	0.200946	0.56274	-5.27677	No Change	M3 vs. HC
seq.15368.3	BMPER	Secreted	Extracellular matrix	Other	No annotated function	BMP-binding endothelial regulator protein	Q8N8U9	168667	0.974861	-0.0367315	11.061	-0.417457	0.679641	0.883279	-6.01074	No Change	M3 vs. HC
seq.15370.5	BOLA1	Secreted	Intracellular and membrane proteins	Other	No annotated function	BolA-like protein 1	Q9Y3E2	51027	0.998578	-0.00205257	9.87808	-0.030651	0.975773	0.992436	-6.09586	No Change	M3 vs. HC
seq.15374.15	GKN1	Secreted	Digestive system	Other	Other	Gastrokine-1	Q9NS71	56287	1.09518	0.131173	11.1294	2.2571	0.0322878	0.241621	-3.80689	Up (pval < 0.05)	M3 vs. HC
seq.15375.49	CPB1	Secreted	Digestive system	Enzymes	Enzyme	Carboxypeptidase B	P15086	1360	0.990179	-0.0142383	11.5816	-0.0843124	0.933429	0.9769	-6.09282	No Change	M3 vs. HC
seq.15376.134	CTSE	Secreted	Intracellular and membrane proteins	Enzymes	Enzyme	Cathepsin E	P14091	1510	1.02543	0.0362266	10.4677	0.496597	0.623487	0.854089	-5.97539	No Change	M3 vs. HC
seq.15383.200	EDN3	Secreted	Blood	Other	Other	Endothelin-3	P14138	1908	1.08325	0.115363	11.6857	2.25105	0.0327155	0.243529	-3.81809	Up (pval < 0.05)	M3 vs. HC
seq.15384.15	KL	Secreted	Blood	Hormones	Hormone	Klotho	Q9UEF7	9365	1.14755	0.198561	11.8696	0.913977	0.368808	0.713464	-5.69125	No Change	M3 vs. HC
seq.15387.44	NRP2	Secreted	Other tissues	Transport	Receptor	Neuropilin-2	O60462	8828	1.01795	0.0256643	14.7224	0.33854	0.737571	0.907	-6.03998	No Change	M3 vs. HC
seq.15388.24	FCGR3A	Secreted	Blood	Transport	Receptor	Low affinity immunoglobulin gamma Fc region receptor III-A	P08637	2214	0.766296	-0.384027	10.4471	-0.385067	0.7032	0.893011	-6.02347	No Change	M3 vs. HC
seq.15390.3	GAL	Secreted	Blood	Hormones	Hormone	Galanin	P22466	51083	1.07806	0.108439	12.0416	2.03548	0.0517116	0.296963	-4.20391	No Change	M3 vs. HC
seq.15391.114	GAS6	Secreted	Blood	Other	Other	Growth arrest-specific protein 6	Q14393	2621	0.950705	-0.072931	10.9353	-0.828684	0.414539	0.740282	-5.76238	No Change	M3 vs. HC
seq.15398.2	GFER	Secreted	Blood	Hormones	Growth factor	FAD-linked sulfhydryl oxidase ALR	P55789	2671	1.05855	0.0820839	10.5897	1.48162	0.150004	0.496961	-5.0584	No Change	M3 vs. HC
seq.15402.2	ID1	Secreted	Intracellular and membrane proteins	Other	Developmental protein	DNA-binding protein inhibitor ID-1	P41134	3397	0.918701	-0.122333	9.97587	-1.07786	0.290617	0.648153	-5.53641	No Change	M3 vs. HC
seq.15404.3	IFNA21	Secreted	Blood	Inflammation	Interferon	Interferon alpha-21	P01568	3452	0.847468	-0.23877	8.9117	-1.68116	0.104249	0.419402	-4.77514	No Change	M3 vs. HC
seq.15405.23	IFNA4	Secreted	Blood	Inflammation	Interferon	Interferon alpha-4	P05014	3441	0.942516	-0.0854114	8.93941	-1.62053	0.116725	0.444435	-4.8643	No Change	M3 vs. HC
seq.15413.3	LCAT	Secreted	Blood	Enzymes	Enzyme	Phosphatidylcholine-sterol acyltransferase	P04180	3931	1.05537	0.0777548	14.1034	1.72697	0.0955831	0.401745	-4.70605	No Change	M3 vs. HC
seq.15416.54	LYG2	Secreted	Other tissues	Enzymes	Enzyme	Lysozyme g-like protein 2	Q86SG7	254773	1.00054	0.000774582	11.9821	0.0107852	0.991474	0.997122	-6.09627	No Change	M3 vs. HC
seq.15417.3	SERPINB5	Secreted	Intracellular and membrane proteins	Other	No annotated function	Serpin B5	P36952	5268	0.993784	-0.00899538	9.33665	-0.144163	0.886441	0.960661	-6.08609	No Change	M3 vs. HC
seq.15419.15	MMP20	Secreted	Extracellular matrix	Enzymes	Enzyme	Matrix metalloproteinase-20	O60882	9313	1.04363	0.0616075	10.5595	1.17123	0.251726	0.611657	-5.43781	No Change	M3 vs. HC
seq.15427.35	LOXL3	Secreted	Extracellular matrix	Enzymes	Enzyme	Lysyl oxidase homolog 3	P58215	84695	0.961126	-0.057202	14.067	-0.309726	0.759144	0.915321	-6.04914	No Change	M3 vs. HC
seq.15430.165	OPTC	Secreted	Other tissues	Other	No annotated function	Opticin	Q9UBM4	26254	1.07302	0.101677	13.4007	2.03978	0.0512532	0.295887	-4.19648	No Change	M3 vs. HC
seq.15432.1	OTOR	Secreted	Other tissues	Other	No annotated function	Otoraplin	Q9NRC9	56914	0.959603	-0.0594906	10.9011	-0.475896	0.637971	0.861941	-5.98522	No Change	M3 vs. HC
seq.15434.5	PNOC	Secreted	Blood	Hormones	Neuropeptide	Prepronociceptin	Q13519	5368	1.05955	0.0834565	10.0896	1.58807	0.123897	0.459346	-4.91093	No Change	M3 vs. HC
seq.15440.57	PCSK2	Secreted	Other tissues	Enzymes	Enzyme	Neuroendocrine convertase 2	P16519	5126	1.05522	0.0775469	10.93	2.8937	0.0074378	0.122505	-2.52808	Up (pval < 0.05)	M3 vs. HC
seq.15441.6	GM2A	Secreted	Intracellular and membrane proteins	Enzymes	Enzyme	Ganglioside GM2 activator	P17900	2760	0.935028	-0.0969192	10.2858	-1.24835	0.222606	0.58264	-5.35082	No Change	M3 vs. HC
seq.15446.25	NRG1	Secreted	Blood	Hormones	Growth factor	Neuregulin-1, sensory and motor neuron-derived factor isoform	Q02297	3084	1.07537	0.104838	11.9108	1.03814	0.3084	0.663211	-5.5761	No Change	M3 vs. HC
seq.15452.5	NT5E	Secreted	Intracellular and membrane proteins	Enzymes	Enzyme	5'-Nucleotidase	P21589	4907	1.20411	0.267972	13.4995	2.85321	0.00820163	0.126495	-2.61462	Up (pval < 0.05)	M3 vs. HC
seq.15453.3	AMBP	Secreted	Blood	Enzymes	Enzyme inhibitor	Alpha-1-microglobulin	P02760	259	1.04803	0.0676844	16.6836	0.933373	0.358889	0.707132	-5.67416	No Change	M3 vs. HC
seq.15460.9	DPP4	Secreted	Blood	Transport	Receptor	Dipeptidyl peptidase 4	P27487	1803	1.05519	0.0775066	11.4762	1.45812	0.156326	0.507909	-5.08979	No Change	M3 vs. HC
seq.15462.28	CD8A	Secreted	Intracellular and membrane proteins	Immunity and defense	Immunity	T-cell surface glycoprotein CD8 alpha chain	P01732	925	1.05535	0.0777215	14.0336	0.446774	0.658597	0.872806	-5.99835	No Change	M3 vs. HC
seq.15465.79	CNPY4	Secreted	Intracellular and membrane proteins	Other	No annotated function	Protein canopy homolog 4	Q8N129	245812	0.810076	-0.303871	12.0153	-3.94202	0.000514841	0.0334191	-0.125115	Down (qval < 0.05)	M3 vs. HC
seq.15466.30	COL9A1	Secreted	Extracellular matrix	Other	No annotated function	Collagen alpha-1(IX) chain	P20849	1297	0.987104	-0.0187262	8.10939	-0.238223	0.813504	0.93574	-6.06839	No Change	M3 vs. HC
seq.15467.10	CTHRC1	Secreted	Other tissues	Other	No annotated function	Collagen triple helix repeat-containing protein 1	Q96CG8	115908	0.926403	-0.110289	15.1645	-1.17655	0.24963	0.608786	-5.43196	No Change	M3 vs. HC
seq.15468.14	CFHR1	Secreted	Blood	Classical plasma proteins	Complement pathway	Complement factor H-related protein 1	Q03591	3078	1.09145	0.126248	15.4572	1.04307	0.306151	0.660337	-5.57125	No Change	M3 vs. HC
seq.15470.11	HEXB	Secreted	Intracellular and membrane proteins	Enzymes	Enzyme	Beta-hexosaminidase subunit beta	P07686	3074	1.20041	0.263529	10.0563	2.16849	0.0390873	0.265634	-3.96901	Up (pval < 0.05)	M3 vs. HC
seq.15475.4	PLTP	Secreted	Blood	Transport	Transport	Phospholipid transfer protein	P55058	5360	1.03368	0.0477953	13.8632	0.522452	0.60561	0.844769	-5.96253	No Change	M3 vs. HC
seq.15476.6	REG3G	Secreted	Digestive system	Classical plasma proteins	Acute phase	Regenerating islet-derived protein 3-gamma	Q6UW15	130120	0.786826	-0.345883	11.2939	-1.61397	0.118146	0.445463	-4.87378	No Change	M3 vs. HC
seq.15481.45	CAMP	Secreted	Blood	Immunity and defense	Defense	Antibacterial protein LL-37	P49913	820	0.918807	-0.122166	15.4669	-0.900926	0.375583	0.718249	-5.70256	No Change	M3 vs. HC
seq.15482.12	A2ML1	Secreted	Other tissues	Enzymes	Enzyme inhibitor	Alpha-2-macroglobulin-like protein 1	A8K2U0	144568	0.867537	-0.205002	10.2782	-0.941908	0.35458	0.703019	-5.66654	No Change	M3 vs. HC
seq.15483.377	AGRN	Secreted	Extracellular matrix	Other	Developmental protein	Agrin	O00468	375790	1.22975	0.298369	11.666	2.84701	0.00832491	0.126902	-2.62781	Up (pval < 0.05)	M3 vs. HC
seq.15486.126	AOC1	Secreted	Other tissues	Enzymes	Enzyme	Amiloride-sensitive amine oxidase [copper-containing]	P19801	26	0.874456	-0.193542	12.1753	-0.665814	0.511171	0.795249	-5.87975	No Change	M3 vs. HC
seq.15487.164	CES1	Secreted	Intracellular and membrane proteins	Enzymes	Enzyme	Liver carboxylesterase 1	P23141	1066	0.991359	-0.012521	12.3241	-0.183778	0.855559	0.952123	-6.07969	No Change	M3 vs. HC
seq.15492.1	CRIM1	Secreted	Intracellular and membrane proteins	Other	No annotated function	Cysteine-rich motor neuron 1 protein	Q9NZV1	51232	0.97726	-0.0331863	8.68742	-0.640793	0.527051	0.805515	-5.89559	No Change	M3 vs. HC
seq.15494.11	FGFBP1	Secreted	Other tissues	Other	Other	Fibroblast growth factor-binding protein 1	Q14512	9982	0.918932	-0.12197	10.1857	-1.13367	0.266885	0.627612	-5.47836	No Change	M3 vs. HC
seq.15495.9	FOLR3	Secreted	Blood	Transport	Receptor	Folate receptor gamma	P41439	2352	1.55589	0.637741	9.17576	2.38379	0.0244177	0.216305	-3.56768	Up (pval < 0.05)	M3 vs. HC
seq.15497.9	HS3ST1	Secreted	Intracellular and membrane proteins	Enzymes	Enzyme	Heparan sulfate glucosamine 3-O-sulfotransferase 1	O14792	9957	1.01289	0.0184805	10.6411	0.481458	0.634065	0.859419	-5.98262	No Change	M3 vs. HC
seq.15499.11	ATRN	Secreted	Blood	Transport	Receptor	Attractin	O75882	8455	0.988481	-0.0167152	10.423	-0.234147	0.816635	0.937222	-6.06934	No Change	M3 vs. HC
seq.15503.15	LEFTY2	Secreted	Other tissues	Inflammation	Cytokine	Left-right determination factor 2	O00292	7044	1.0662	0.0924824	13.6359	0.98559	0.333073	0.686969	-5.62649	No Change	M3 vs. HC
seq.15503.20	LEFTY2	Secreted	Other tissues	Inflammation	Cytokine	Left-right determination factor 2	O00292	7044	1.0073	0.0104977	9.93925	0.0704224	0.944376	0.979633	-6.09388	No Change	M3 vs. HC
seq.15509.2	NAGLU	Secreted	Intracellular and membrane proteins	Enzymes	Enzyme	Alpha-N-acetylglucosaminidase	P54802	4669	1.20021	0.263288	13.1004	1.28916	0.208262	0.571194	-5.3028	No Change	M3 vs. HC
seq.15511.37	NPTXR	Secreted	Intracellular and membrane proteins	Transport	Receptor	Neuronal pentraxin receptor	O95502	23467	1.10667	0.146223	10.5604	0.864921	0.394692	0.728524	-5.73296	No Change	M3 vs. HC
seq.15513.108	PRSS8	Secreted	Unknown location	Enzymes	Enzyme	Prostasin	Q16651	5652	1.06162	0.0862722	11.3905	1.57656	0.126527	0.462589	-4.92729	No Change	M3 vs. HC
seq.15514.26	BCHE	Secreted	Blood	Enzymes	Enzyme	Cholinesterase	P06276	590	1.05814	0.0815338	13.5487	0.657447	0.516452	0.799562	-5.88511	No Change	M3 vs. HC
seq.15515.2	SAA1	Secreted	Blood	Classical plasma proteins	Acute phase	Serum amyloid A-1 protein	P0DJI8	6288	0.854581	-0.226711	13.0066	-0.56084	0.579525	0.831819	-5.94227	No Change	M3 vs. HC
seq.15516.12	SAA4	Secreted	Blood	Classical plasma proteins	Acute phase	Serum amyloid A-4 protein	P35542	6291	1.04277	0.0604256	15.8415	0.639845	0.527658	0.805674	-5.89618	No Change	M3 vs. HC
seq.15535.3	PRSS27	Secreted	Digestive system	Enzymes	Enzyme	Serine protease 27	Q9BQR3	83886	0.934407	-0.0978774	11.6751	-0.890161	0.381232	0.721679	-5.71177	No Change	M3 vs. HC
seq.15539.15	SLITRK1	Secreted	Brain	Other	No annotated function	SLIT and NTRK-like protein 1	Q96PX8	114798	1.07287	0.101475	10.6739	0.817633	0.420714	0.741033	-5.77112	No Change	M3 vs. HC
seq.15542.19	CKMT1A	Secreted	Intracellular and membrane proteins	Enzymes	Enzyme	Creatine kinase U-type, mitochondrial	P12532	1159	1.10721	0.146929	12.4289	0.56152	0.579068	0.831652	-5.9419	No Change	M3 vs. HC
seq.15544.25	KLK14	Secreted	Other tissues	Enzymes	Enzyme	Kallikrein-14	Q9P0G3	43847	1.06687	0.0933838	11.7407	0.649119	0.521738	0.801718	-5.89038	No Change	M3 vs. HC
seq.15553.22	ACHE	Secreted	Intracellular and membrane proteins	Enzymes	Enzyme	Acetylcholinesterase	P22303	43	0.974769	-0.0368684	9.70911	-1.18239	0.247345	0.607392	-5.42552	No Change	M3 vs. HC
seq.15556.49	AMY2B	Secreted	Digestive system	Enzymes	Enzyme	Alpha-amylase 2B	P19961	280	1.12148	0.1654	11.0199	1.22475	0.231232	0.591482	-5.37796	No Change	M3 vs. HC
seq.15559.5	ANTXR2	Secreted	Intracellular and membrane proteins	Transport	Receptor	Anthrax toxin receptor 2	P58335	118429	0.795192	-0.330625	12.9855	-3.2387	0.00317214	0.0747575	-1.76815	Down (pval < 0.05)	M3 vs. HC
seq.15560.52	TCN2	Secreted	Blood	Transport	Transport	Transcobalamin-2	P20062	6948	2.38793	1.25576	14.6565	0.815918	0.421677	0.741458	-5.77246	No Change	M3 vs. HC
seq.15562.24	GUSB	Secreted	Intracellular and membrane proteins	Enzymes	Enzyme	Beta-glucuronidase	P08236	2990	0.691058	-0.533122	12.1369	-2.15091	0.0405805	0.271253	-4.00066	Down (pval < 0.05)	M3 vs. HC
seq.15565.102	MUC16	Secreted	Other tissues	Other	No annotated function	Mucin-16	Q8WXI7	94025	0.958311	-0.0614343	7.04791	-0.612058	0.545613	0.814915	-5.91306	No Change	M3 vs. HC
seq.15569.15	COL2A1	Secreted	Extracellular matrix	Other	No annotated function	Collagen Type II	P02458	1280	0.955924	-0.065032	9.92868	-0.84843	0.403647	0.734324	-5.7465	No Change	M3 vs. HC
seq.15573.110	NCAN	Secreted	Brain	Other	Cell adhesion	Neurocan core protein	O14594	1463	1.07684	0.106798	11.205	0.644814	0.524481	0.803718	-5.89309	No Change	M3 vs. HC
seq.15576.158	RNASE3	Secreted	Blood	Enzymes	Enzyme	Eosinophil cationic protein	P12724	6037	0.576632	-0.794278	15.9587	-3.0009	0.00572798	0.104127	-2.29614	Down (pval < 0.05)	M3 vs. HC
seq.15579.26	ENPP6	Secreted	Intracellular and membrane proteins	Enzymes	Enzyme	Ectonucleotide pyrophosphatase/phosphodiesterase family member 6	Q6UWR7	133121	1.00745	0.0107142	10.426	0.12816	0.898971	0.964837	-6.08823	No Change	M3 vs. HC
seq.15580.2	EPHA7	Secreted	Intracellular and membrane proteins	Transport	Receptor	Ephrin type-A receptor 7	Q15375	2045	0.953079	-0.0693321	10.06	-1.12174	0.271835	0.632613	-5.49099	No Change	M3 vs. HC
seq.15582.25	FCN1	Secreted	Blood	Immunity and defense	Immunity	Ficolin-1	O00602	2219	0.981263	-0.0272885	12.001	-0.306629	0.761475	0.915402	-6.05008	No Change	M3 vs. HC
seq.15583.18	FCRLB	Secreted	Intracellular and membrane proteins	Other	No annotated function	Fc receptor-like B	Q6BAA4	127943	0.869056	-0.202479	9.73158	-0.98667	0.332552	0.686969	-5.62548	No Change	M3 vs. HC
seq.15584.9	CFHR2	Secreted	Blood	Classical plasma proteins	Complement pathway	Complement factor H-related protein 2	P36980	3080	1.06946	0.0968763	13.2572	0.626539	0.536216	0.810129	-5.90436	No Change	M3 vs. HC
seq.15585.304	FBLN5	Secreted	Extracellular matrix	Other	Cell adhesion	Fibulin-5	Q9UBX5	10516	0.773681	-0.370189	11.1764	-3.44691	0.00186944	0.0573757	-1.29267	Down (pval < 0.05)	M3 vs. HC
seq.15587.20	FOLR2	Secreted	Blood	Transport	Receptor	Folate receptor beta	P14207	2350	1.00151	0.00217259	9.90528	0.0195	0.984585	0.995731	-6.09614	No Change	M3 vs. HC
seq.15588.17	GLA	Secreted	Intracellular and membrane proteins	Enzymes	Enzyme	Alpha-galactosidase A	P06280	2717	0.922538	-0.116321	11.5975	-1.42314	0.166132	0.52158	-5.13573	No Change	M3 vs. HC
seq.15589.1	GC	Secreted	Blood	Transport	Transport	Vitamin D-binding protein	P02774	2638	1.02348	0.0334805	14.5196	0.493776	0.625452	0.854702	-5.97675	No Change	M3 vs. HC
seq.15594.47	HTRA1	Secreted	Blood	Enzymes	Enzyme	Serine protease HTRA1	Q92743	5654	1.14748	0.198473	14.007	2.05266	0.0498999	0.293884	-4.17416	Up (pval < 0.05)	M3 vs. HC
seq.15602.43	IL6R	Secreted	Blood	Transport	Receptor	Interleukin-6 receptor subunit alpha	P08887	3570	1.07219	0.100558	11.9729	0.623449	0.538214	0.811196	-5.90623	No Change	M3 vs. HC
seq.15613.16	PNLIP	Secreted	Digestive system	Enzymes	Enzyme	Pancreatic triacylglycerol lipase	P16233	5406	0.995787	-0.00609035	10.553	-0.0364296	0.971207	0.990405	-6.09567	No Change	M3 vs. HC
seq.15614.168	LILRA2	Secreted	Blood	Transport	Receptor	Leukocyte immunoglobulin-like receptor subfamily A member 2	Q8N149	11027	1.04193	0.0592635	13.0323	0.312928	0.756737	0.914203	-6.04816	No Change	M3 vs. HC
seq.15617.8	XCL2	Secreted	Blood	Inflammation	Chemokine	Cytokine SCM-1 beta	Q9UBD3	6846	0.97752	-0.0328021	12.2946	-0.564503	0.577066	0.830395	-5.94027	No Change	M3 vs. HC
seq.15620.4	NLGN1	Secreted	Intracellular and membrane proteins	Other	Cell adhesion	Neuroligin-1	Q8N2Q7	22871	0.989338	-0.0154648	11.0007	-0.239461	0.812554	0.935054	-6.0681	No Change	M3 vs. HC
seq.15622.13	OPCML	Secreted	Intracellular and membrane proteins	Other	Cell adhesion	Opioid-binding protein/cell adhesion molecule	Q14982	4978	1.05132	0.072199	11.4435	0.822614	0.417924	0.740795	-5.7672	No Change	M3 vs. HC
seq.15626.223	HSPG2	Secreted	Extracellular matrix	Other	Developmental protein	Basement membrane-specific heparan sulfate proteoglycan core protein	P98160	3339	0.970245	-0.0435795	11.0097	-0.601076	0.552796	0.817973	-5.91954	No Change	M3 vs. HC
seq.15631.18	PSG1	Secreted	Female reproductive system	Other	No annotated function	Pregnancy-specific beta-1-glycoprotein 1	P11464	5669	1.10692	0.14655	10.2243	2.2129	0.0355334	0.252491	-3.88831	Up (pval < 0.05)	M3 vs. HC
seq.15633.6	RBP4	Secreted	Blood	Transport	Transport	Retinol-binding protein 4	P02753	5950	1.01266	0.0181494	12.2618	0.156884	0.876502	0.956859	-6.0842	No Change	M3 vs. HC
seq.15634.139	SLIT1	Secreted	Brain	Other	Developmental protein	Slit homolog 1 protein	O75093	6585	0.964333	-0.052396	9.27629	-0.884361	0.384298	0.723049	-5.71669	No Change	M3 vs. HC
seq.15635.4	SMOC2	Secreted	Extracellular matrix	Other	No annotated function	SPARC-related modular calcium-binding protein 2	Q9H3U7	64094	0.965546	-0.0505835	10.3212	-0.486159	0.630771	0.85787	-5.98039	No Change	M3 vs. HC
seq.15644.1	BTD	Secreted	Blood	Enzymes	Enzyme	Biotinidase	P43251	686	1.05519	0.0775033	11.5268	0.728898	0.472331	0.772462	-5.8372	No Change	M3 vs. HC
seq.15653.9	COL10A1	Secreted	Extracellular matrix	Other	No annotated function	Collagen alpha-1(X) chain	Q03692	1300	1.02744	0.0390477	9.87588	0.271271	0.788243	0.927177	-6.06011	No Change	M3 vs. HC
seq.15666.21	BMP2	Secreted	Blood	Inflammation	Cytokine	Bone morphogenetic protein 2	P12643	650	0.923431	-0.114924	8.94635	-2.1937	0.0370328	0.257402	-3.92334	Down (pval < 0.05)	M3 vs. HC
seq.15667.39	BMP4	Secreted	Blood	Inflammation	Cytokine	Bone morphogenetic protein 4	P12644	652	0.945219	-0.0812799	10.6936	-0.636853	0.529576	0.806156	-5.89803	No Change	M3 vs. HC
seq.15668.19	BMP8B	Secreted	Blood	Inflammation	Cytokine	Bone morphogenetic protein 8B	P34820	656	1.03113	0.0442309	11.1648	0.914241	0.368672	0.713464	-5.69102	No Change	M3 vs. HC
seq.15670.15	C1QL2	Secreted	Brain	Classical plasma proteins	Complement pathway	Complement C1q-like protein 2	Q7Z5L3	165257	1.08019	0.111282	10.4174	1.38127	0.178506	0.535738	-5.18948	No Change	M3 vs. HC
seq.15678.71	DKK2	Secreted	Other tissues	Other	Developmental protein	Dickkopf-related protein 2	Q9UBU2	27123	0.96113	-0.0571962	15.7249	-0.688406	0.497062	0.787567	-5.86493	No Change	M3 vs. HC
seq.15686.49	INHBC	Secreted	Blood	Hormones	Hormone	Inhibin beta C chain	P55103	3626	0.664799	-0.589009	10.2522	-2.89351	0.00744125	0.122505	-2.52849	Down (pval < 0.05)	M3 vs. HC
seq.15692.300	NODAL	Secreted	Blood	Inflammation	Cytokine	Nodal homolog	Q96S42	4838	0.998058	-0.0028046	9.0307	-0.092262	0.92717	0.973712	-6.09213	No Change	M3 vs. HC
seq.16035.8	FLT4	Secreted	Blood	Transport	Receptor	Vascular endothelial growth factor receptor 3	P35916	2324	1.07372	0.102614	12.1268	1.71067	0.0985939	0.406929	-4.7308	No Change	M3 vs. HC
seq.16049.43	OLR1	Secreted	Intracellular and membrane proteins	Transport	Receptor	Oxidized low-density lipoprotein receptor 1	P78380	4973	0.766711	-0.383245	11.5505	-1.58333	0.124975	0.460545	-4.91768	No Change	M3 vs. HC
seq.16055.3	CFHR5	Secreted	Blood	Classical plasma proteins	Complement pathway	Complement factor H-related protein 5	Q9BXR6	81494	0.995049	-0.00716093	16.1335	-0.0609626	0.951837	0.982551	-6.09449	No Change	M3 vs. HC
seq.16060.99	NID2	Secreted	Extracellular matrix	Other	Cell adhesion	Nidogen-2	Q14112	22795	0.934199	-0.0981974	12.3041	-0.596642	0.55571	0.818716	-5.92212	No Change	M3 vs. HC
seq.16070.7	WIF1	Secreted	Extracellular matrix	Other	Developmental protein	Wnt inhibitory factor 1	Q9Y5W5	11197	1.00901	0.0129376	10.378	0.267391	0.791198	0.928274	-6.06114	No Change	M3 vs. HC
seq.16081.38	AKR1B10	Secreted	Digestive system	Enzymes	Enzyme	Aldo-keto reductase family 1 member B10	O60218	57016	1.05796	0.0812917	10.5446	0.720764	0.477241	0.775375	-5.84289	No Change	M3 vs. HC
seq.16292.288	GIP	Secreted	Blood	Hormones	Hormone	Gastric inhibitory polypeptide	P09681	2695	1.06605	0.0922722	12.0233	0.882617	0.385223	0.723049	-5.71817	No Change	M3 vs. HC
seq.16293.1	GHRH	Secreted	Other tissues	Other	No annotated function	Somatoliberin	P01286	2691	1.04324	0.0610776	10.385	1.57038	0.127957	0.464524	-4.93602	No Change	M3 vs. HC
seq.16298.84	PLA2G2D	Secreted	Other tissues	Enzymes	Enzyme	Group IID secretory phospholipase A2	Q9UNK4	26279	1.06276	0.0878132	8.00574	1.72952	0.095119	0.400945	-4.70216	No Change	M3 vs. HC
seq.16300.4	TREM2	Secreted	Brain	Transport	Receptor	Triggering receptor expressed on myeloid cells 2	Q9NZC2	54209	1.01774	0.0253674	13.3467	0.156258	0.876991	0.956859	-6.0843	No Change	M3 vs. HC
seq.16302.11	BPIFA2	Secreted	Digestive system	Immunity and defense	Defense	BPI fold-containing family A member 2	Q96DR5	140683	1.05973	0.0836979	12.2726	1.07266	0.292906	0.64843	-5.54169	No Change	M3 vs. HC
seq.16309.30	DKKL1	Secreted	Male reproductive system	Other	No annotated function	Dickkopf-like protein 1	Q9UK85	27120	1.13308	0.180255	10.8874	3.31096	0.0026432	0.068667	-1.6044	Up (pval < 0.05)	M3 vs. HC
seq.16315.105	FLT1	Secreted	Blood	Transport	Receptor	Vascular endothelial growth factor receptor 1	P17948	2321	0.995046	-0.00716424	10.6668	-0.135496	0.893224	0.962894	-6.08728	No Change	M3 vs. HC
seq.16318.12	ACVRL1	Secreted	Intracellular and membrane proteins	Transport	Receptor	Serine/threonine-protein kinase receptor R3	P37023	94	1.07119	0.0992209	9.24062	2.04797	0.0503885	0.294472	-4.18229	No Change	M3 vs. HC
seq.16322.10	MZB1	Secreted	Blood	Other	Other	Marginal zone B- and B1-cell-specific protein	Q8WU39	51237	0.894276	-0.161207	12.9954	-1.21635	0.234365	0.595188	-5.38751	No Change	M3 vs. HC
seq.16558.2	MYOC	Secreted	Extracellular matrix	Other	No annotated function	Myocilin	Q99972	4653	1.03036	0.043146	11.6017	0.37953	0.707259	0.893706	-6.02554	No Change	M3 vs. HC
seq.16561.9	A1BG	Secreted	Blood	Other	No annotated function	Alpha-1B-glycoprotein	P04217	1	1.06156	0.0861826	10.6964	1.0931	0.283993	0.64214	-5.52083	No Change	M3 vs. HC
seq.16587.1	CSN2	Secreted	Female reproductive system	Other	Other	Beta-casein	P05814	1447	1.0497	0.0699751	9.98569	0.460505	0.648836	0.867782	-5.99226	No Change	M3 vs. HC
seq.16588.10	HSPA5	Secreted	Intracellular and membrane proteins	Enzymes	Enzyme	78 kDa glucose-regulated protein	P11021	3309	1.09898	0.136168	12.5035	1.23399	0.227826	0.588323	-5.36739	No Change	M3 vs. HC
seq.16591.71	CHIA	Secreted	Intracellular and membrane proteins	Immunity and defense	Immunity	Acidic mammalian chitinase	Q9BZP6	27159	1.07009	0.0977301	11.0251	2.37424	0.0249436	0.219005	-3.58601	Up (pval < 0.05)	M3 vs. HC
seq.16605.2	C1QTNF9	Secreted	Blood	Classical plasma proteins	Complement pathway	Complement C1q and tumor necrosis factor-related protein 9A	P0C862	338872	1.08075	0.112033	10.4634	1.65893	0.108687	0.426911	-4.80813	No Change	M3 vs. HC
seq.16607.78	GSN	Secreted	Blood	Other	Other	Gelsolin	P06396	2934	1.04021	0.0568753	17.1527	0.851198	0.402136	0.733212	-5.74425	No Change	M3 vs. HC
seq.16609.106	KIRREL2	Secreted	Intracellular and membrane proteins	Other	No annotated function	Kin of IRRE-like protein 2	Q6UWL6	84063	1.03636	0.0515201	9.0542	0.601798	0.552322	0.817663	-5.91911	No Change	M3 vs. HC
seq.16614.27	RSPO1	Secreted	Female reproductive system	Other	Other	R-spondin-1	Q2MKA7	284654	0.974866	-0.0367248	11.4677	-0.398122	0.693666	0.890132	-6.01846	No Change	M3 vs. HC
seq.16621.77	NAXE	Secreted	Blood	Transport	Transport	NAD(P)H-hydrate epimerase	Q8NCW5	128240	0.956613	-0.0639933	11.8639	-0.765568	0.450565	0.761754	-5.81077	No Change	M3 vs. HC
seq.16746.12	INHBB	Secreted	Blood	Hormones	Hormone	Activin B	P09529	3625	0.956221	-0.0645839	11.5838	-1.77404	0.0873203	0.383748	-4.63352	No Change	M3 vs. HC
seq.16748.1	BMP3	Secreted	Other tissues	Inflammation	Cytokine	Bone morphogenetic protein 3	P12645	651	0.970942	-0.0425431	12.136	-0.836901	0.409985	0.738415	-5.75582	No Change	M3 vs. HC
seq.16749.79	GDF10	Secreted	Other tissues	Inflammation	Cytokine	Growth/differentiation factor 10	P55107	2662	1.01657	0.0237043	11.985	0.553388	0.584545	0.83385	-5.94632	No Change	M3 vs. HC
seq.16751.15	NPPB	Secreted	Blood	Hormones	Hormone	Natriuretic peptides B	P16860	4879	1.02067	0.0295104	8.90969	0.696712	0.49193	0.783793	-5.85937	No Change	M3 vs. HC
seq.16753.46	COL6A2	Secreted	Extracellular matrix	Other	Cell adhesion	Collagen alpha-2(VI) chain	P12110	1292	1.01139	0.0163366	9.99714	0.422479	0.676016	0.881211	-6.00868	No Change	M3 vs. HC
seq.16755.195	GDF3	Secreted	Blood	Inflammation	Cytokine	Growth/differentiation factor 3	Q9NR23	9573	0.985374	-0.0212574	11.2478	-0.857519	0.398696	0.730029	-5.73907	No Change	M3 vs. HC
seq.16756.30	GDF7	Secreted	Other tissues	Inflammation	Cytokine	Growth/differentiation factor 7	Q7Z4P5	151449	0.995734	-0.00616746	9.82551	-0.113623	0.910376	0.96878	-6.08996	No Change	M3 vs. HC
seq.16758.96	HDGF	Secreted	Blood	Hormones	Growth factor	Hepatoma-derived growth factor	P51858	3068	0.755127	-0.405209	12.0997	-3.0085	0.00562216	0.102713	-2.27955	Down (pval < 0.05)	M3 vs. HC
seq.16760.2	IL26	Secreted	Blood	Inflammation	Interleukin	Interleukin-26	Q9NPH9	55801	1.09149	0.126297	16.7904	1.8896	0.0695785	0.345113	-4.44909	No Change	M3 vs. HC
seq.16763.11	LECT2	Secreted	Blood	Other	Other	Leukocyte cell-derived chemotaxin-2	O14960	3950	1.03099	0.0440355	13.4685	0.297095	0.768665	0.918346	-6.05291	No Change	M3 vs. HC
seq.16765.52	PPBP	Secreted	Blood	Inflammation	Cytokine	Platelet basic protein	P02775	5473	1.00592	0.00851786	14.6541	0.132236	0.895777	0.963859	-6.08771	No Change	M3 vs. HC
seq.16770.3	REG1B	Secreted	Digestive system	Other	No annotated function	Lithostathine-1-beta	P48304	5968	1.09354	0.129	14.496	0.775816	0.444591	0.757811	-5.80316	No Change	M3 vs. HC
seq.16773.29	SCUBE3	Secreted	Blood	Other	No annotated function	Signal peptide, CUB and EGF-like domain-containing protein 3	Q8IX30	222663	0.987733	-0.0178075	8.62305	-0.168647	0.86733	0.953633	-6.08232	No Change	M3 vs. HC
seq.16780.6	HSPA1A	Secreted	Intracellular and membrane proteins	Transport	Receptor	Heat shock 70 kDa protein 1A	P0DMV8	3303	0.906399	-0.141783	13.7299	-1.42689	0.165058	0.52054	-5.13085	No Change	M3 vs. HC
seq.16785.45	DEFA5	Secreted	Digestive system	Immunity and defense	Defense	Defensin-5	Q01523	1670	0.89661	-0.157448	11.6593	-0.794848	0.433624	0.750467	-5.78878	No Change	M3 vs. HC
seq.16818.200	CDCP1	Secreted	Intracellular and membrane proteins	Other	No annotated function	CUB domain-containing protein 1	Q9H5V8	64866	1.05084	0.0715418	10.7	0.607278	0.548733	0.816152	-5.9159	No Change	M3 vs. HC
seq.16823.75	APOL3	Secreted	Intracellular and membrane proteins	Classical plasma proteins	Apolipoprotein	Apolipoprotein L3	O95236	80833	1.1023	0.140515	11.2206	1.50386	0.14421	0.492073	-5.02829	No Change	M3 vs. HC
seq.16828.8	COL6A1	Secreted	Extracellular matrix	Other	Cell adhesion	Collagen alpha-1(VI) chain	P12109	1291	1.06512	0.0910169	13.9566	0.412959	0.682893	0.885151	-6.01257	No Change	M3 vs. HC
seq.16836.1	CFHR3	Secreted	Blood	Classical plasma proteins	Complement pathway	Complement factor H-related protein 3	Q02985	10878	0.958062	-0.0618085	9.44052	-0.815077	0.42215	0.741458	-5.77312	No Change	M3 vs. HC
seq.16858.384	RCN3	Secreted	Intracellular and membrane proteins	Transport	Transport	Reticulocalbin-3	Q96D15	57333	1.01839	0.0262968	9.97929	0.572396	0.571783	0.828174	-5.9359	No Change	M3 vs. HC
seq.16877.19	MSRB2	Secreted	Intracellular and membrane proteins	Enzymes	Enzyme	Methionine-R-sulfoxide reductase B2, mitochondrial	Q9Y3D2	22921	0.994147	-0.00846924	10.4404	-0.170042	0.866243	0.953237	-6.08208	No Change	M3 vs. HC
seq.16890.37	ADAMTSL1	Secreted	Other tissues	Enzymes	Enzyme	ADAMTS-like protein 1	Q8N6G6	92949	1.07972	0.110657	12.4544	1.00038	0.325995	0.679056	-5.61255	No Change	M3 vs. HC
seq.16892.23	ENPP2	Secreted	Blood	Enzymes	Enzyme	Ectonucleotide pyrophosphatase/phosphodiesterase family member 2	Q13822	5168	0.934714	-0.0974037	11.4995	-0.669281	0.508991	0.794378	-5.8775	No Change	M3 vs. HC
seq.16900.29	MDGA1	Secreted	Intracellular and membrane proteins	Other	Developmental protein	MAM domain-containing glycosylphosphatidylinositol anchor protein 1	Q8NFP4	266727	1.12406	0.168715	10.0696	0.766937	0.449764	0.761754	-5.80976	No Change	M3 vs. HC
seq.16908.5	OMG	Secreted	Intracellular and membrane proteins	Other	Cell adhesion	Oligodendrocyte-myelin glycoprotein	P23515	4974	0.943296	-0.0842179	12.323	-0.385852	0.702626	0.893011	-6.02317	No Change	M3 vs. HC
seq.16913.8	RNASET2	Secreted	Blood	Immunity and defense	Immunity	Ribonuclease T2	O00584	8635	0.950531	-0.0731944	10.9488	-0.663664	0.512525	0.796175	-5.88113	No Change	M3 vs. HC
seq.16914.104	CD14	Secreted	Blood	Immunity and defense	Immunity	Monocyte differentiation antigen CD14, soluble	P08571	929	1.00369	0.00530948	14.5481	0.0719147	0.943199	0.979291	-6.09377	No Change	M3 vs. HC
seq.16918.198	TLR3	Secreted	Intracellular and membrane proteins	Transport	Receptor	Toll-like receptor 3	O15455	7098	0.968588	-0.0460448	8.87024	-0.571667	0.57227	0.828174	-5.93631	No Change	M3 vs. HC
seq.16926.44	ALPL	Secreted	Intracellular and membrane proteins	Enzymes	Enzyme	Alkaline phosphatase, tissue-nonspecific isozyme	P05186	249	0.999518	-0.00069557	11.5387	-0.00906391	0.992835	0.997122	-6.09628	No Change	M3 vs. HC
seq.17140.57	PDGFD	Secreted	Blood	Hormones	Growth factor	Platelet-derived growth factor D	Q9GZP0	80310	1.05588	0.0784461	16.7135	0.838189	0.409273	0.738415	-5.75478	No Change	M3 vs. HC
seq.17165.1	PPBP	Secreted	Blood	Inflammation	Cytokine	Beta-thromboglobulin	P02775	5473	0.927476	-0.108618	15.5885	-1.19928	0.240823	0.60222	-5.40673	No Change	M3 vs. HC
seq.17166.4	FGF8	Secreted	Other tissues	Hormones	Growth factor	Fibroblast growth factor 8 isoform F	P55075	2253	1.03256	0.0462231	10.6766	0.871206	0.391312	0.72657	-5.72774	No Change	M3 vs. HC
seq.17170.15	CALCB	Secreted	Blood	Hormones	Hormone	Calcitonin gene-related peptide 2	P10092	797	1.06865	0.0957946	8.47941	1.29957	0.204719	0.566411	-5.29033	No Change	M3 vs. HC
seq.17172.19	STATH	Secreted	Digestive system	Other	Other	Statherin	P02808	6779	1.50115	0.586068	11.7053	1.25357	0.22073	0.580495	-5.34475	No Change	M3 vs. HC
seq.17224.12	OGN	Secreted	Other tissues	Hormones	Growth factor	Mimecan	P20774	4969	0.582862	-0.778774	12.3261	-4.11922	0.000321927	0.0284306	0.301781	Down (qval < 0.05)	M3 vs. HC
seq.17327.3	CNPY3	Secreted	Intracellular and membrane proteins	Immunity and defense	Immunity	Protein canopy homolog 3	Q9BT09	10695	0.934418	-0.0978602	10.5161	-1.55567	0.131415	0.468511	-4.95671	No Change	M3 vs. HC
seq.17332.3	ADPRS	Secreted	Intracellular and membrane proteins	Enzymes	Enzyme	Poly(ADP-ribose) glycohydrolase ARH3	Q9NX46	54936	0.828596	-0.271259	12.6252	-1.70962	0.0987903	0.407053	-4.73238	No Change	M3 vs. HC
seq.17342.13	AGR3	Secreted	Intracellular and membrane proteins	Other	No annotated function	Anterior gradient protein 3	Q8TD06	155465	1.49462	0.57978	10.8091	2.26061	0.0320418	0.241004	-3.80037	Up (pval < 0.05)	M3 vs. HC
seq.17346.61	FDCSP	Secreted	Other tissues	Other	No annotated function	Follicular dendritic cell secreted peptide	Q8NFU4	260436	1.11379	0.155484	9.57236	2.48468	0.0194517	0.193156	-3.37131	Up (pval < 0.05)	M3 vs. HC
seq.17356.34	IL1F10	Secreted	Blood	Inflammation	Interleukin	Interleukin-1 family member 10	Q8WWZ1	84639	1.0399	0.0564417	9.06927	1.00631	0.32319	0.67611	-5.60692	No Change	M3 vs. HC
seq.17370.186	ABHD10	Secreted	Intracellular and membrane proteins	Enzymes	Enzyme	Mycophenolic acid acyl-glucuronide esterase, mitochondrial	Q9NUJ1	55347	0.917916	-0.123566	10.0398	-1.48537	0.149012	0.495975	-5.05334	No Change	M3 vs. HC
seq.17397.8	HSD17B11	Secreted	Intracellular and membrane proteins	Enzymes	Enzyme	Estradiol 17-beta-dehydrogenase 11	Q8NBQ5	51170	1.02196	0.0313359	8.88465	0.358293	0.722907	0.902944	-6.03322	No Change	M3 vs. HC
seq.17427.26	NLGN3	Secreted	Intracellular and membrane proteins	Other	Cell adhesion	Neuroligin-3	Q9NZ94	54413	0.969951	-0.0440163	7.85729	-0.320671	0.750925	0.912016	-6.04576	No Change	M3 vs. HC
seq.17432.25	AK4	Secreted	Intracellular and membrane proteins	Enzymes	Enzyme	Adenylate kinase 4, mitochondrial	P27144	205	1.04324	0.061067	11.0693	1.3709	0.181678	0.541487	-5.20257	No Change	M3 vs. HC
seq.17441.4	ALPI	Secreted	Intracellular and membrane proteins	Enzymes	Enzyme	Intestinal-type alkaline phosphatase	P09923	248	1.32289	0.403691	10.8444	1.12946	0.268624	0.629368	-5.48283	No Change	M3 vs. HC
seq.17447.52	SFRP4	Secreted	Female reproductive system	Other	Developmental protein	Secreted frizzled-related protein 4	Q6FHJ7	6424	1.04177	0.0590314	13.5372	0.339172	0.737101	0.907	-6.03977	No Change	M3 vs. HC
seq.17449.23	CD9	Secreted	Intracellular and membrane proteins	Other	Cell adhesion	CD9 antigen	P21926	928	1.02779	0.0395523	9.57552	1.07702	0.29099	0.648158	-5.53727	No Change	M3 vs. HC
seq.17453.34	CP	Secreted	Blood	Transport	Transport	Ceruloplasmin	P00450	1356	1.06944	0.0968536	12.6524	1.29517	0.206212	0.569005	-5.29561	No Change	M3 vs. HC
seq.17454.15	EGFL6	Secreted	Extracellular matrix	Other	Developmental protein	Epidermal growth factor-like protein 6	Q8IUX8	25975	0.840276	-0.251065	11.0508	-1.45472	0.15726	0.508345	-5.0943	No Change	M3 vs. HC
seq.17455.42	FOLR1	Secreted	Blood	Transport	Receptor	Folate receptor alpha	P15328	2348	1.05985	0.0838571	10.1834	1.05528	0.300634	0.656065	-5.55914	No Change	M3 vs. HC
seq.17456.53	GOLM1	Secreted	Intracellular and membrane proteins	Other	No annotated function	Golgi membrane protein 1	Q8NBJ4	51280	1.21794	0.284446	11.6126	2.15887	0.039898	0.269394	-3.98635	Up (pval < 0.05)	M3 vs. HC
seq.17467.1	DHRS9	Secreted	Intracellular and membrane proteins	Enzymes	Enzyme	Dehydrogenase/reductase SDR family member 9	Q9BPW9	10170	0.941833	-0.0864565	10.263	-1.21705	0.234103	0.594879	-5.38672	No Change	M3 vs. HC
seq.17512.2	NMI	Secreted	Blood	Immunity and defense	Immunity	N-myc-interactor	Q13287	9111	0.84171	-0.248604	13.5991	-2.30798	0.0288853	0.230112	-3.71184	Down (pval < 0.05)	M3 vs. HC
seq.17515.6	HSPA13	Secreted	Intracellular and membrane proteins	Other	No annotated function	Heat shock 70 kDa protein 13	P48723	6782	1.12915	0.175234	12.0534	2.27754	0.0308796	0.237405	-3.76887	Up (pval < 0.05)	M3 vs. HC
seq.17672.184	CBLIF	Secreted	Digestive system	Transport	Transport	Gastric intrinsic factor	P27352	2694	1.12507	0.170017	11.0682	1.3962	0.174014	0.531205	-5.17047	No Change	M3 vs. HC
seq.17677.47	CD160	Secreted	Blood	Transport	Receptor	CD160 antigen	O95971	11126	0.995267	-0.00684485	8.57207	-0.031027	0.975476	0.992436	-6.09585	No Change	M3 vs. HC
seq.17685.9	APOA4	Secreted	Blood	Classical plasma proteins	Apolipoprotein	Apolipoprotein A-IV	P06727	337	1.03145	0.0446697	15.3319	0.372914	0.71212	0.896237	-6.02798	No Change	M3 vs. HC
seq.17691.1	TPP1	Secreted	Intracellular and membrane proteins	Enzymes	Enzyme	Tripeptidyl-peptidase 1	O14773	1200	1.03531	0.0500619	11.1411	0.642267	0.526109	0.805081	-5.89468	No Change	M3 vs. HC
seq.17789.1	QPRT	Secreted	Intracellular and membrane proteins	Enzymes	Enzyme	Nicotinate-nucleotide pyrophosphorylase [carboxylating]	Q15274	23475	1.01015	0.0145714	8.66781	0.378766	0.707819	0.893706	-6.02583	No Change	M3 vs. HC
seq.17806.6	SDCBP	Secreted	Intracellular and membrane proteins	Other	No annotated function	Syntenin-1	O00560	6386	0.949853	-0.0742237	14.9786	-0.562018	0.578734	0.831652	-5.94163	No Change	M3 vs. HC
seq.18171.25	CXCL11	Secreted	Blood	Inflammation	Chemokine	C-X-C motif chemokine 11	O14625	6373	1.01674	0.0239466	8.84643	0.636552	0.529769	0.806209	-5.89822	No Change	M3 vs. HC
seq.18174.79	PDCD6IP	Secreted	Intracellular and membrane proteins	Transport	Transport	Programmed cell death 6-interacting protein	Q8WUM4	10015	0.847232	-0.239171	10.6378	-2.51414	0.018188	0.188466	-3.31304	Down (pval < 0.05)	M3 vs. HC
seq.18196.8	AFM	Secreted	Blood	Transport	Transport	Afamin	P43652	173	1.15895	0.212818	13.9041	2.23453	0.0339098	0.247771	-3.84859	Up (pval < 0.05)	M3 vs. HC
seq.18216.22	IL11RA	Secreted	Blood	Transport	Receptor	Interleukin-11 receptor subunit alpha	Q14626	3590	1.01727	0.0246993	10.1746	0.520603	0.606881	0.84522	-5.96347	No Change	M3 vs. HC
seq.18233.10	GOT2	Secreted	Intracellular and membrane proteins	Transport	Transport	Aspartate aminotransferase, mitochondrial	P00505	2806	0.913581	-0.130396	12.6172	-0.815307	0.422021	0.741458	-5.77294	No Change	M3 vs. HC
seq.18243.9	CMPK1	Secreted	Intracellular and membrane proteins	Enzymes	Enzyme	UMP-CMP kinase	P30085	51727	0.997602	-0.00346404	10.5681	-0.0620386	0.950988	0.982259	-6.09443	No Change	M3 vs. HC
seq.18265.18	ZNF34	Secreted	Intracellular and membrane proteins	Other	Transcription	Zinc finger protein 34	Q8IZ26	80778	0.941727	-0.0866194	9.65741	-1.04972	0.30314	0.658122	-5.56467	No Change	M3 vs. HC
seq.18289.16	CCL15	Secreted	Blood	Inflammation	Chemokine	C-C motif chemokine 15	Q16663	6359	1.04616	0.0651044	14.3351	0.497567	0.622812	0.853955	-5.97492	No Change	M3 vs. HC
seq.18321.38	MTHFD2	Secreted	Intracellular and membrane proteins	Enzymes	Enzyme	Bifunctional methylenetetrahydrofolate dehydrogenase/cyclohydrolase, mitochondrial	P13995	10797	0.915607	-0.1272	7.94166	-0.784978	0.439291	0.754571	-5.79628	No Change	M3 vs. HC
seq.18331.3	GBA	Secreted	Intracellular and membrane proteins	Enzymes	Enzyme	Glucosylceramidase	P04062	2629	1.19002	0.250988	12.2998	2.96446	0.00626227	0.110548	-2.37544	Up (pval < 0.05)	M3 vs. HC
seq.18375.28	IL36RN	Secreted	Blood	Inflammation	Interleukin	Interleukin-36 receptor antagonist protein	Q9UBH0	26525	1.04971	0.0699851	11.4538	0.933019	0.359068	0.707132	-5.67448	No Change	M3 vs. HC
seq.18380.78	ALB	Secreted	Blood	Transport	Transport	Serum albumin	P02768	213	1.0087	0.0124981	16.6401	0.209058	0.83597	0.946372	-6.07481	No Change	M3 vs. HC
seq.18389.11	IFNA1	Secreted	Blood	Inflammation	Interferon	Interferon alpha-1/13	P01562	3439	0.983001	-0.0247356	9.60742	-0.196352	0.845803	0.949509	-6.07734	No Change	M3 vs. HC
seq.18819.21	PPIC	Secreted	Intracellular and membrane proteins	Enzymes	Enzyme	Peptidyl-prolyl cis-trans isomerase C	P45877	5480	1.0934	0.128822	13.185	1.59344	0.122685	0.456476	-4.90327	No Change	M3 vs. HC
seq.18830.1	ITLN1	Secreted	Blood	Other	No annotated function	Intelectin-1	Q8WWA0	55600	1.06146	0.0860527	12.0625	1.22644	0.230608	0.590712	-5.37604	No Change	M3 vs. HC
seq.18832.65	SAA2	Secreted	Blood	Classical plasma proteins	Acute phase	Serum amyloid A-2 protein	P0DJI9	6289	1.01939	0.0277101	11.1902	0.198605	0.844058	0.949349	-6.0769	No Change	M3 vs. HC
seq.18839.24	TG	Secreted	Other tissues	Hormones	Hormone	Thyroglobulin	P01266	7038	1.44982	0.535875	9.22885	2.01461	0.0539904	0.304845	-4.2398	No Change	M3 vs. HC
seq.18864.7	PRSS3	Secreted	Digestive system	Enzymes	Enzyme	Trypsin-3	P35030	5646	1.06639	0.0927374	10.2134	0.819608	0.419606	0.741033	-5.76957	No Change	M3 vs. HC
seq.18873.8	CEACAM8	Secreted	Intracellular and membrane proteins	Other	Cell adhesion	Carcinoembryonic antigen-related cell adhesion molecule 8	P31997	1088	0.722512	-0.468906	13.4469	-2.72663	0.0110942	0.148585	-2.88101	Down (pval < 0.05)	M3 vs. HC
seq.18875.125	COL2A1	Secreted	Extracellular matrix	Other	No annotated function	Chondrocalcin	P02458	1280	0.847125	-0.239353	12.2883	-0.968552	0.341353	0.691891	-5.64231	No Change	M3 vs. HC
seq.18876.77	CHST4	Secreted	Intracellular and membrane proteins	Enzymes	Enzyme	Carbohydrate sulfotransferase 4	Q8NCG5	10164	0.919943	-0.120384	9.32515	-2.62928	0.013943	0.164508	-3.08141	Down (pval < 0.05)	M3 vs. HC
seq.18878.15	GREM1	Secreted	Blood	Inflammation	Cytokine	Gremlin-1	O60565	26585	1.03392	0.048127	10.2308	0.710642	0.483391	0.778774	-5.84989	No Change	M3 vs. HC
seq.18880.81	COL3A1	Secreted	Extracellular matrix	Other	No annotated function	Collagen Type III	P02461	1281	1.03287	0.0466599	13.393	0.466336	0.64471	0.865997	-5.98962	No Change	M3 vs. HC
seq.18881.7	ADGRE5	Secreted	Blood	Transport	Receptor	CD97 antigen	P48960	976	0.981112	-0.0275106	12.0761	-0.292332	0.772264	0.919338	-6.05428	No Change	M3 vs. HC
seq.18890.227	FGB	Secreted	Blood	Classical plasma proteins	Blood coagulation	Fibrinogen beta chain	P02675	2244	1.05657	0.0793836	11.3833	1.39887	0.17322	0.530248	-5.16706	No Change	M3 vs. HC
seq.18892.48	GPC4	Secreted	Intracellular and membrane proteins	Other	No annotated function	Glypican-4	O75487	2239	0.948136	-0.0768339	8.47256	-1.46767	0.153731	0.504359	-5.07708	No Change	M3 vs. HC
seq.18893.26	ADGRG1	Secreted	Blood	Transport	Receptor	Adhesion G-protein coupled receptor G1	Q9Y653	9289	0.983969	-0.0233146	10.5231	-0.494677	0.624824	0.854315	-5.97632	No Change	M3 vs. HC
seq.18896.23	HS6ST3	Secreted	Intracellular and membrane proteins	Enzymes	Enzyme	Heparan-sulfate 6-O-sulfotransferase 3	Q8IZP7	266722	1.03627	0.0514004	10.6759	0.749732	0.459891	0.766415	-5.82234	No Change	M3 vs. HC
seq.18917.53	AMY2A	Secreted	Digestive system	Enzymes	Enzyme	Pancreatic alpha-amylase	P04746	279	1.1211	0.164917	14.1369	1.17764	0.249204	0.608556	-5.43077	No Change	M3 vs. HC
seq.18927.14	RAET1G	Secreted	Unknown location	Immunity and defense	Immunity	Retinoic acid early transcript 1G protein	Q6H3X3	353091	1.07484	0.104129	10.0935	2.89537	0.00740794	0.122505	-2.52452	Up (pval < 0.05)	M3 vs. HC
seq.18930.28	SLIT2	Secreted	Other tissues	Other	Developmental protein	Slit homolog 2 protein	O94813	9353	1.03801	0.053814	12.2469	0.556523	0.582431	0.832653	-5.94462	No Change	M3 vs. HC
seq.18931.40	SLIT3	Secreted	Other tissues	Other	Developmental protein	Slit homolog 3 protein	O75094	6586	0.902791	-0.147536	11.9823	-2.64135	0.0135559	0.162537	-3.05678	Down (pval < 0.05)	M3 vs. HC
seq.18934.50	TGM2	Secreted	Extracellular matrix	Enzymes	Enzyme	Protein-glutamine gamma-glutamyltransferase 2	P21980	7052	0.88998	-0.168156	8.34887	-2.79614	0.00940456	0.135359	-2.7355	Down (pval < 0.05)	M3 vs. HC
seq.19120.33	DAO	Secreted	Intracellular and membrane proteins	Enzymes	Enzyme	D-amino-acid oxidase	P14920	1610	0.95316	-0.0692094	9.38844	-0.556896	0.582179	0.832653	-5.94442	No Change	M3 vs. HC
seq.19127.1	HSPB6	Secreted	Intracellular and membrane proteins	Other	Other	Heat shock protein beta-6	O14558	126393	1.04596	0.0648307	13.3189	0.539221	0.594148	0.837958	-5.95386	No Change	M3 vs. HC
seq.19132.1	MRPL2	Secreted	Intracellular and membrane proteins	Other	Other	39S ribosomal protein L2, mitochondrial	Q5T653	51069	1.00588	0.00845565	10.5823	0.259649	0.797101	0.929423	-6.06315	No Change	M3 vs. HC
seq.19154.41	SERPINE2	Secreted	Female reproductive system	Other	Developmental protein	Glia-derived nexin	P07093	5270	0.764049	-0.388263	14.4677	-2.00304	0.0552915	0.308328	-4.25958	No Change	M3 vs. HC
seq.19212.4	DMBT1	Secreted	Other tissues	Transport	Transport	Deleted in malignant brain tumors 1 protein	Q9UGM3	1755	0.936318	-0.0949298	9.59914	-1.51491	0.1414	0.485881	-5.0132	No Change	M3 vs. HC
seq.19213.1	SPINK4	Secreted	Digestive system	Enzymes	Enzyme inhibitor	Serine protease inhibitor Kazal-type 4	O60575	27290	0.979043	-0.0305563	11.4255	-0.681166	0.501559	0.789689	-5.86973	No Change	M3 vs. HC
seq.19249.18	KARS1	Secreted	Intracellular and membrane proteins	Enzymes	Enzyme	Lysine--tRNA ligase	Q15046	3735	0.665042	-0.588483	12.6843	-2.61376	0.0144556	0.167975	-3.11297	Down (pval < 0.05)	M3 vs. HC
seq.19251.56	SRGN	Secreted	Blood	Other	Other	Serglycin	P10124	5552	0.649274	-0.6231	13.2696	-2.9346	0.00673509	0.115511	-2.44008	Down (pval < 0.05)	M3 vs. HC
seq.19291.2	CASQ2	Secreted	Intracellular and membrane proteins	Other	Other	Calsequestrin-2	O14958	845	0.99729	-0.00391539	9.75504	-0.106271	0.916152	0.969448	-6.09076	No Change	M3 vs. HC
seq.19303.64	PET117	Secreted	Intracellular and membrane proteins	Other	No annotated function	Protein PET117 homolog, mitochondrial	Q6UWS5	100303755	1.02092	0.029868	9.68597	0.67009	0.508484	0.794378	-5.87698	No Change	M3 vs. HC
seq.19317.114	ACP3	Secreted	Blood	Enzymes	Enzyme	Prostatic acid phosphatase	P15309	55	0.984593	-0.0224	9.22876	-0.438199	0.664724	0.875857	-6.00206	No Change	M3 vs. HC
seq.19323.1	EBAG9	Secreted	Intracellular and membrane proteins	Other	Other	Receptor-binding cancer antigen expressed on SiSo cells	O00559	9166	0.885197	-0.175929	11.3509	-0.873709	0.389971	0.726215	-5.72565	No Change	M3 vs. HC
seq.19334.62	TXNDC12	Secreted	Intracellular and membrane proteins	Enzymes	Enzyme	Thioredoxin domain-containing protein 12	O95881	51060	0.869506	-0.201733	12.2165	-1.0549	0.300808	0.656065	-5.55953	No Change	M3 vs. HC
seq.19361.78	MATN3	Secreted	Extracellular matrix	Other	No annotated function	Matrilin-3	O15232	4148	1.08151	0.113048	12.5102	0.831081	0.413207	0.739414	-5.76048	No Change	M3 vs. HC
seq.19377.14	OLFM2	Secreted	Other tissues	Other	No annotated function	Noelin-2	O95897	93145	1.1277	0.173388	10.9385	1.86997	0.0723523	0.351727	-4.48104	No Change	M3 vs. HC
seq.19437.61	VEGFA	Secreted	Blood	Hormones	Growth factor	Isoform L-VEGF165	P15692	7422	0.936039	-0.0953588	10.7827	-0.606865	0.549003	0.816152	-5.91614	No Change	M3 vs. HC
seq.19553.14	STX1A	Secreted	Intracellular and membrane proteins	Transport	Transport	Syntaxin-1A	Q16623	6804	1.04441	0.0626891	10.7794	0.515451	0.610427	0.846326	-5.96608	No Change	M3 vs. HC
seq.19560.23	PLXNA4	Secreted	Intracellular and membrane proteins	Transport	Receptor	Plexin-A4	Q9HCM2	91584	0.909332	-0.137121	10.9153	-1.09933	0.281315	0.640433	-5.51439	No Change	M3 vs. HC
seq.19567.1	EGFR	Secreted	Blood	Transport	Receptor	Epidermal growth factor receptor variant III	P00533	1956	1.00268	0.003867	10.6794	0.0360454	0.971511	0.990416	-6.09568	No Change	M3 vs. HC
seq.19568.17	IL15	Secreted	Blood	Inflammation	Interleukin	Interleukin-15	P40933	3600	0.9625	-0.055141	10.3522	-0.870925	0.391463	0.72657	-5.72798	No Change	M3 vs. HC
seq.19570.12	FGF8	Secreted	Other tissues	Hormones	Growth factor	Fibroblast growth factor 8	P55075	2253	1.01092	0.0156728	8.41492	0.41156	0.683906	0.885886	-6.01313	No Change	M3 vs. HC
seq.19575.4	EPOR	Secreted	Intracellular and membrane proteins	Transport	Receptor	Erythropoietin receptor	P19235	2057	0.977414	-0.0329584	9.04393	-0.760172	0.45373	0.763981	-5.81474	No Change	M3 vs. HC
seq.19579.5	DEFA1	Secreted	Blood	Immunity and defense	Defense	Neutrophil defensin 1	P59665	1667	1.01335	0.019132	9.91912	0.753923	0.457411	0.765521	-5.8193	No Change	M3 vs. HC
seq.19581.15	IGFBP5	Secreted	Blood	Other	Other	Insulin-like growth factor-binding protein 5	P24593	3488	1.04982	0.0701391	13.1892	0.483973	0.632302	0.857998	-5.98143	No Change	M3 vs. HC
seq.19584.33	FGF9	Secreted	Other tissues	Hormones	Growth factor	Fibroblast growth factor 9	P31371	2254	1.00775	0.0111413	8.92722	0.190316	0.850483	0.950517	-6.07849	No Change	M3 vs. HC
seq.19590.46	SFTPD	Secreted	Other tissues	Immunity and defense	Immunity	Pulmonary surfactant-associated protein D	P35247	6441	1.28237	0.358811	11.51	1.37814	0.17946	0.53794	-5.19344	No Change	M3 vs. HC
seq.19606.28	IHH	Secreted	Other tissues	Other	Developmental protein	Indian hedgehog protein	Q14623	3549	1.11284	0.154246	11.3064	2.28547	0.0303481	0.236019	-3.75406	Up (pval < 0.05)	M3 vs. HC
seq.19614.8	TCN1	Secreted	Blood	Transport	Transport	Transcobalamin-1	P20061	6947	0.575695	-0.796624	15.264	-3.11635	0.00430737	0.0884437	-2.04199	Down (pval < 0.05)	M3 vs. HC
seq.19615.213	NT5C3A	Secreted	Intracellular and membrane proteins	Enzymes	Enzyme	Cytosolic 5'-nucleotidase 3A	Q9H0P0	51251	0.988072	-0.0173124	9.73304	-0.348198	0.730388	0.905621	-6.03672	No Change	M3 vs. HC
seq.19622.7	INHBA	Secreted	Blood	Hormones	Hormone	Activin A	P08476	3624	1.28731	0.364356	13.097	2.20572	0.0360871	0.254097	-3.90142	Up (pval < 0.05)	M3 vs. HC
seq.19631.13	KNG1	Secreted	Blood	Classical plasma proteins	Blood coagulation	Kininostatin	P01042	3827	1.32341	0.404262	11.3281	1.10677	0.278143	0.63713	-5.50667	No Change	M3 vs. HC
seq.19635.69	FGL2	Secreted	Blood	Other	No annotated function	Fibroleukin	Q14314	10875	1.0055	0.00791531	10.8333	0.107981	0.914808	0.969321	-6.09058	No Change	M3 vs. HC
seq.19636.23	HLA-G	Secreted	Blood	Immunity and defense	Immunity	HLA class I histocompatibility antigen, alpha chain G	P17693	3135	0.986462	-0.0196647	13.2957	-0.366957	0.716508	0.899286	-6.03014	No Change	M3 vs. HC
seq.19637.9	CRH	Secreted	Blood	Hormones	Hormone	Corticoliberin	P06850	1392	0.953821	-0.0682089	10.1018	-0.250553	0.804054	0.93214	-6.06543	No Change	M3 vs. HC
seq.19638.9	PDYN	Secreted	Brain	Hormones	Neuropeptide	Dynorphin A (1-17)	P01213	5173	0.985267	-0.021414	11.7534	-0.250565	0.804045	0.93214	-6.06542	No Change	M3 vs. HC
seq.19639.53	IAPP	Secreted	Blood	Hormones	Hormone	Islet amyloid polypeptide	P10997	3375	1.21588	0.282006	11.0977	2.44496	0.0212841	0.200353	-3.44923	Up (pval < 0.05)	M3 vs. HC
seq.19640.2	PTH	Secreted	Blood	Hormones	Hormone	Parathyroid Hormone1-34	P01270	5741	0.969257	-0.0450495	9.20383	-0.904196	0.373878	0.717399	-5.69974	No Change	M3 vs. HC
seq.19743.12	VSTM1	Secreted	Blood	Inflammation	Cytokine	V-set and transmembrane domain-containing protein 1	Q6UX27	284415	1.01558	0.0223079	11.643	0.514758	0.610905	0.846669	-5.96643	No Change	M3 vs. HC
seq.19760.26	CPA1	Secreted	Digestive system	Enzymes	Enzyme	Carboxypeptidase A1	P15085	1357	1.08798	0.121652	11.7698	1.8347	0.0775759	0.364056	-4.53782	No Change	M3 vs. HC
seq.19802.22	EBAG9	Secreted	Intracellular and membrane proteins	Other	Other	Receptor-binding cancer antigen expressed on SiSo cells	O00559	9166	0.930755	-0.103527	12.0028	-1.52585	0.13866	0.481639	-4.99815	No Change	M3 vs. HC
seq.19821.10	PGLYRP4	Secreted	Other tissues	Immunity and defense	Immunity	Peptidoglycan recognition protein I-beta	Q96LB8	57115	1.10388	0.142588	13.6033	2.88721	0.00755564	0.12328	-2.54201	Up (pval < 0.05)	M3 vs. HC
seq.20064.24	FN1	Secreted	Blood	Classical plasma proteins	Acute phase	Fibronectin-1 Fragment 2	P02751	2335	0.714371	-0.485255	12.1202	-1.23376	0.227909	0.588323	-5.36765	No Change	M3 vs. HC
seq.20067.26	HABP2	Secreted	Blood	Enzymes	Enzyme	Factor seven-activating protease	Q14520	3026	1.1105	0.151203	16.2055	1.39146	0.17543	0.532703	-5.17652	No Change	M3 vs. HC
seq.20074.3	LAMA3	Secreted	Extracellular matrix	Other	Cell adhesion	Laminin subunit alpha-3	Q16787	3909	1.04022	0.0568924	10.0415	1.19731	0.241579	0.60252	-5.40894	No Change	M3 vs. HC
seq.20087.3	SELENOF	Secreted	Intracellular and membrane proteins	Other	No annotated function	15 kDa selenoprotein	O60613	9403	0.964898	-0.051552	12.8112	-0.451746	0.655055	0.871056	-5.99616	No Change	M3 vs. HC
seq.20091.138	EFNA1	Secreted	Blood	Other	Developmental protein	Ephrin-A1	P20827	1942	1.03321	0.0471331	11.4682	0.397133	0.694387	0.890132	-6.01885	No Change	M3 vs. HC
seq.20159.1	NRN1L	Secreted	Unknown location	Other	No annotated function	Neuritin-like protein	Q496H8	123904	1.00098	0.00141259	10.2577	0.0192842	0.984756	0.995766	-6.09614	No Change	M3 vs. HC
seq.20161.41	NCAM1	Secreted	Other tissues	Transport	Receptor	Neural cell adhesion molecule 1	P13591	4684	1.00536	0.00771709	15.5121	0.0874357	0.93097	0.975745	-6.09256	No Change	M3 vs. HC
seq.20175.17	COL9A3	Secreted	Extracellular matrix	Other	No annotated function	Collagen alpha-3(IX) chain	Q14050	1299	0.965451	-0.0507253	10.2461	-0.764602	0.451131	0.761754	-5.81148	No Change	M3 vs. HC
seq.20203.45	C1S	Secreted	Blood	Classical plasma proteins	Complement pathway	Complement C1s subcomponent	P09871	716	1.00895	0.0128492	14.301	0.199283	0.843533	0.949349	-6.07677	No Change	M3 vs. HC
seq.20367.6	IL4I1	Secreted	Blood	Immunity and defense	Immunity	L-amino-acid oxidase	Q96RQ9	259307	0.945235	-0.0812545	10.7638	-2.1521	0.040478	0.271062	-3.99853	Down (pval < 0.05)	M3 vs. HC
seq.20379.59	SVBP	Secreted	Blood	Other	No annotated function	Small vasohibin-binding protein	Q8N300	374969	0.919155	-0.121619	11.2645	-3.53975	0.00147249	0.0516085	-1.0773	Down (pval < 0.05)	M3 vs. HC
seq.20430.8	NPPC	Secreted	Blood	Hormones	Hormone	C-type natriuretic peptide	P23582	4880	0.979164	-0.0303779	9.89867	-0.971125	0.340094	0.691171	-5.63994	No Change	M3 vs. HC
seq.20519.7	CD6	Secreted	Blood	Immunity and defense	Immunity	CD6	P30203	923	0.984702	-0.0222402	8.71978	-0.694306	0.493413	0.784499	-5.86099	No Change	M3 vs. HC
seq.20520.14	FAM3C	Secreted	Other tissues	Other	Developmental protein	Protein FAM3C	Q92520	10447	1.08372	0.115996	8.12324	1.52495	0.138886	0.481639	-4.9994	No Change	M3 vs. HC
seq.20524.38	NRG3	Secreted	Brain	Hormones	Growth factor	Pro-neuregulin-3, membrane-bound isoform	P56975	10718	1.43864	0.524706	9.42429	1.96965	0.0592028	0.31821	-4.31621	No Change	M3 vs. HC
seq.20525.200	PDIA4	Secreted	Intracellular and membrane proteins	Enzymes	Enzyme	Protein disulfide-isomerase A4	P13667	9601	0.894239	-0.161268	10.8493	-1.80573	0.0821068	0.374542	-4.58383	No Change	M3 vs. HC
seq.20530.2	SEMA6D	Secreted	Intracellular and membrane proteins	Other	Developmental protein	Semaphorin-6D	Q8NFY4	80031	1.07481	0.104086	10.4855	1.59424	0.122506	0.456476	-4.90212	No Change	M3 vs. HC
seq.20535.68	IL17RE	Secreted	Intracellular and membrane proteins	Transport	Receptor	Interleukin-17 receptor E	Q8NFR9	132014	1.06168	0.0863544	10.4946	1.07722	0.290899	0.648153	-5.53706	No Change	M3 vs. HC
seq.20539.4	DEFA3	Secreted	Blood	Immunity and defense	Defense	Neutrophil defensin 3	P59666	1668	0.784876	-0.349463	10.7573	-1.20877	0.237215	0.59901	-5.39607	No Change	M3 vs. HC
seq.20540.65	SEMA4G	Secreted	Intracellular and membrane proteins	Other	Developmental protein	Semaphorin-4G	Q9NTN9	57715	0.946712	-0.0790032	11.5629	-0.677616	0.503773	0.791763	-5.87207	No Change	M3 vs. HC
seq.20543.19	DEFB127	Secreted	Male reproductive system	Immunity and defense	Defense	Beta-defensin 127	Q9H1M4	140850	1.03393	0.0481354	9.02956	1.04842	0.303728	0.658122	-5.56596	No Change	M3 vs. HC
seq.20544.103	GRIK2	Secreted	Intracellular and membrane proteins	Transport	Receptor	Glutamate receptor ionotropic, kainate 2	Q13002	2898	0.958298	-0.0614538	7.82904	-0.406599	0.687503	0.887905	-6.01512	No Change	M3 vs. HC
seq.20546.71	RTN4RL1	Secreted	Intracellular and membrane proteins	Transport	Receptor	Reticulon-4 receptor-like 1	Q86UN2	146760	1.05799	0.0813259	11.4501	0.752241	0.458406	0.765521	-5.82052	No Change	M3 vs. HC
seq.20549.1	IZUMO4	Secreted	Male reproductive system	Other	No annotated function	Izumo sperm-egg fusion protein 4	Q1ZYL8	113177	1.12741	0.173014	9.76944	1.292	0.207293	0.570244	-5.29941	No Change	M3 vs. HC
seq.20550.38	NTM	Secreted	Intracellular and membrane proteins	Other	Cell adhesion	Neurotrimin	Q9P121	50863	1.06008	0.0841767	13.4071	0.797334	0.432204	0.749323	-5.78687	No Change	M3 vs. HC
seq.20558.4	EPHA8	Secreted	Intracellular and membrane proteins	Transport	Receptor	Ephrin type-A receptor 8	P29322	2046	0.914432	-0.129052	9.56727	-0.721894	0.476557	0.774905	-5.8421	No Change	M3 vs. HC
seq.20568.3	FREM1	Secreted	Extracellular matrix	Other	Developmental protein	FRAS1-related extracellular matrix protein 1	Q5H8C1	158326	1.17249	0.229571	9.9822	2.54195	0.0170652	0.18283	-3.25766	Up (pval < 0.05)	M3 vs. HC
seq.20570.18	VSTM1	Secreted	Blood	Inflammation	Cytokine	V-set and transmembrane domain-containing protein 1	Q6UX27	284415	0.878926	-0.186187	10.1472	-0.75243	0.458294	0.765521	-5.82038	No Change	M3 vs. HC
seq.20584.4	NECTIN1	Secreted	Other tissues	Transport	Receptor	Nectin-1, isoform gamma	Q15223	5818	0.981987	-0.0262235	10.7598	-0.290513	0.77364	0.91993	-6.0548	No Change	M3 vs. HC
seq.20586.18	CNTN3	Secreted	Intracellular and membrane proteins	Other	Cell adhesion	Contactin-3	Q9P232	5067	1.19835	0.261043	11.481	2.12782	0.0426185	0.278536	-4.04194	Up (pval < 0.05)	M3 vs. HC
seq.20590.13	NPY	Secreted	Blood	Hormones	Neuropeptide	Neuropeptide Y	P01303	4852	1.11812	0.161076	11.1153	1.30781	0.201948	0.563318	-5.2804	No Change	M3 vs. HC
seq.20591.48	GLDN	Secreted	Extracellular matrix	Other	Developmental protein	Gliomedin	Q6ZMI3	342035	0.994405	-0.00809461	10.9061	-0.068356	0.946005	0.980283	-6.09402	No Change	M3 vs. HC
seq.20593.10	B3GALT5	Secreted	Intracellular and membrane proteins	Enzymes	Enzyme	Beta-1,3-galactosyltransferase 5	Q9Y2C3	10317	1.02157	0.0307943	10.9559	0.559425	0.580477	0.832304	-5.94305	No Change	M3 vs. HC
seq.20931.156	AUH	Secreted	Intracellular and membrane proteins	Enzymes	Enzyme	Methylglutaconyl-CoA hydratase, mitochondrial	Q13825	549	1.06434	0.0899556	12.1104	1.79379	0.0840397	0.377715	-4.60264	No Change	M3 vs. HC
seq.21146.187	TULP1	Secreted	Intracellular and membrane proteins	Other	Other	Tubby-related protein 1	O00294	7287	0.981084	-0.0275509	8.22912	-0.329013	0.744681	0.909124	-6.0431	No Change	M3 vs. HC
seq.21207.1	COASY	Secreted	Intracellular and membrane proteins	Enzymes	Enzyme	Bifunctional coenzyme A synthase	Q13057	80347	1.07691	0.106902	11.2058	1.05491	0.300804	0.656065	-5.55952	No Change	M3 vs. HC
seq.21232.39	KLK3	Secreted	Male reproductive system	Enzymes	Enzyme	Benign Prostate specific Antigen	P07288	354	1.07717	0.107252	9.99507	0.798831	0.43135	0.749009	-5.78572	No Change	M3 vs. HC
seq.21338.44	SIL1	Secreted	Intracellular and membrane proteins	Transport	Transport	Nucleotide exchange factor SIL1	Q9H173	64374	0.992409	-0.0109931	9.18273	-0.269557	0.789548	0.927851	-6.06057	No Change	M3 vs. HC
seq.21345.93	RDH12	Secreted	Intracellular and membrane proteins	Enzymes	Enzyme	Retinol dehydrogenase 12	Q96NR8	145226	0.992181	-0.0113251	11.6839	-0.190848	0.85007	0.950491	-6.07839	No Change	M3 vs. HC
seq.21351.8	GARS1	Secreted	Intracellular and membrane proteins	Enzymes	Enzyme	Glycyl t-RNA synthetase	P41250	2617	0.733513	-0.447106	10.2707	-4.56648	9.73511e-05	0.0192611	1.39104	Down (qval < 0.05)	M3 vs. HC
seq.21384.2	FUCA1	Secreted	Intracellular and membrane proteins	Enzymes	Enzyme	Alpha-L-fucoside fucohydrolase	P04066	2517	0.911644	-0.133457	12.801	-0.523294	0.605033	0.844441	-5.9621	No Change	M3 vs. HC
seq.21391.17	CGB3	Secreted	Blood	Hormones	Hormone	Choriogonadotropin subunit beta 3	P0DN86	1082	1.06304	0.088193	11.1168	1.66646	0.107167	0.425069	-4.797	No Change	M3 vs. HC
seq.21440.9	ADAM8	Secreted	Intracellular and membrane proteins	Enzymes	Enzyme	ADAM 8	P78325	101	0.998133	-0.00269643	9.76258	-0.0642109	0.949275	0.981674	-6.09429	No Change	M3 vs. HC
seq.21444.40	KLK2	Secreted	Male reproductive system	Enzymes	Enzyme	Kallikrein 2	P20151	3817	1.05297	0.074465	9.26606	0.833159	0.412055	0.738415	-5.75882	No Change	M3 vs. HC
seq.21491.7	AOC3	Secreted	Unknown location	Other	Cell adhesion	Vascular adhesion protein-1	Q16853	8639	1.01496	0.0214282	15.4657	0.16596	0.869424	0.954503	-6.08276	No Change	M3 vs. HC
seq.21492.19	CLUL1	Secreted	Other tissues	Other	No annotated function	Clusterin-like protein 1	Q15846	27098	0.980961	-0.027733	11.0949	-0.324263	0.748235	0.910408	-6.04462	No Change	M3 vs. HC
seq.21497.32	HYOU1	Secreted	Intracellular and membrane proteins	Other	Other	Hypoxia up-regulated protein 1	Q9Y4L1	10525	1.07069	0.0985381	14.2932	1.94199	0.0626234	0.327085	-4.36258	No Change	M3 vs. HC
seq.21503.12	TSHR	Secreted	Intracellular and membrane proteins	Transport	Receptor	Thyrotropin receptor	P16473	7253	1.38271	0.4675	8.73939	1.30233	0.203788	0.565902	-5.28701	No Change	M3 vs. HC
seq.21512.6	EDEM2	Secreted	Intracellular and membrane proteins	Other	Other	ER degradation-enhancing alpha-mannosidase-like 2	Q9BV94	55741	1.09485	0.130728	10.8798	2.06237	0.0489009	0.291221	-4.15727	Up (pval < 0.05)	M3 vs. HC
seq.21547.6	FAM20C	Secreted	Other tissues	Enzymes	Enzyme	Dentin matrix protein 4	Q8IXL6	56975	1.10689	0.146515	12.2906	2.07554	0.0475749	0.288044	-4.13428	Up (pval < 0.05)	M3 vs. HC
seq.21548.20	GGT5	Secreted	Intracellular and membrane proteins	Enzymes	Enzyme	Gamma-glutamyltransferase 5	P36269	2687	0.967065	-0.0483152	10.8468	-0.772739	0.44638	0.759095	-5.80546	No Change	M3 vs. HC
seq.21549.144	TECTB	Secreted	Other tissues	Other	No annotated function	Beta-tectorin	Q96PL2	6975	1.01372	0.0196525	11.3568	0.53918	0.594175	0.837958	-5.95388	No Change	M3 vs. HC
seq.21555.17	FAM3A	Secreted	Blood	Other	No annotated function	Protein FAM3A	P98173	60343	1.00267	0.003847	10.6668	0.0830213	0.934446	0.977343	-6.09293	No Change	M3 vs. HC
seq.21562.3	SCGB1D1	Secreted	Other tissues	Other	No annotated function	Secretoglobin family 1D member 1	O95968	10648	1.02418	0.0344656	11.2877	0.628148	0.535177	0.809403	-5.90338	No Change	M3 vs. HC
seq.21563.3	PLA2G12A	Secreted	Blood	Enzymes	Enzyme	sPLA(2)-XII	Q9BZM1	81579	1.045	0.0635051	14.0025	0.386064	0.70247	0.893011	-6.02309	No Change	M3 vs. HC
seq.21567.214	C1QTNF4	Secreted	Brain	Inflammation	Cytokine	Complement C1q tumor necrosis factor-related protein 4	Q9BXJ3	114900	1.01901	0.0271718	10.4087	0.48565	0.631128	0.85787	-5.98064	No Change	M3 vs. HC
seq.21572.91	XYLT2	Secreted	Blood	Enzymes	Enzyme	Xylosyltransferase 2	Q9H1B5	64132	0.979068	-0.0305185	8.94428	-0.597153	0.555374	0.818646	-5.92182	No Change	M3 vs. HC
seq.21604.2	CUTA	Secreted	Blood	Other	No annotated function	Protein CutA	O60888	51596	1.0801	0.111162	9.88407	2.31119	0.0286819	0.230112	-3.70579	Up (pval < 0.05)	M3 vs. HC
seq.21661.82	FAM20C	Secreted	Other tissues	Enzymes	Enzyme	Dentin matrix protein 4	Q8IXL6	56975	1.13016	0.176523	16.1084	2.77524	0.00988515	0.139364	-2.77945	Up (pval < 0.05)	M3 vs. HC
seq.21674.132	BTN1A1	Secreted	Intracellular and membrane proteins	Other	No annotated function	Butyrophilin subfamily 1 member A1	Q13410	696	0.866986	-0.20592	8.46062	-0.818346	0.420314	0.741033	-5.77056	No Change	M3 vs. HC
seq.21676.17	SERPINB2	Secreted	Intracellular and membrane proteins	Enzymes	Enzyme inhibitor	PAI-2	P05120	5055	1.12722	0.172773	12.3812	1.46297	0.155005	0.506046	-5.08335	No Change	M3 vs. HC
seq.21681.10	ADAM28	Secreted	Blood	Enzymes	Enzyme	ADAM 28	Q9UKQ2	10863	0.900423	-0.151326	10.3324	-2.23436	0.0339222	0.247771	-3.8489	Down (pval < 0.05)	M3 vs. HC
seq.21693.14	CDH13	Secreted	Intracellular and membrane proteins	Other	Cell adhesion	Cadherin-13	P55290	1012	1.07038	0.0981188	12.1221	1.25032	0.221896	0.581407	-5.34853	No Change	M3 vs. HC
seq.21704.8	PCDH12	Secreted	Blood	Other	Cell adhesion	Protocadherin-12	Q9NPG4	51294	0.824423	-0.278543	9.0446	-0.946966	0.352043	0.700834	-5.66199	No Change	M3 vs. HC
seq.21705.33	METRNL	Secreted	Blood	Hormones	Hormone	Meteorin-like protein	Q641Q3	284207	0.975177	-0.036264	10.3854	-0.50866	0.615117	0.849132	-5.96947	No Change	M3 vs. HC
seq.21707.15	C1QL3	Secreted	Brain	Classical plasma proteins	Complement pathway	Complement C1q-like protein 3	Q5VWW1	389941	1.06737	0.0940592	12.0053	0.776168	0.444387	0.757811	-5.8029	No Change	M3 vs. HC
seq.21710.16	NLGN4Y	Secreted	Intracellular and membrane proteins	Other	Cell adhesion	Neuroligin-4, Y-linked	Q8NFZ3	22829	0.970755	-0.0428216	8.46608	-0.812486	0.423609	0.742214	-5.77515	No Change	M3 vs. HC
seq.21711.86	ADGRB1	Secreted	Brain	Transport	Receptor	Brain-specific angiogenesis inhibitor 1	O14514	575	0.886817	-0.173292	8.89491	-0.860568	0.397043	0.729127	-5.73656	No Change	M3 vs. HC
seq.21713.11	RELN	Secreted	Brain	Other	Developmental protein	Reelin	P78509	5649	1.03486	0.0494303	12.6562	0.512844	0.612225	0.847376	-5.96738	No Change	M3 vs. HC
seq.21720.13	FUT11	Secreted	Intracellular and membrane proteins	Enzymes	Enzyme	Alpha-(1,3)-fucosyltransferase 11	Q495W5	170384	0.961558	-0.0565547	9.76561	-0.2945	0.770625	0.918922	-6.05366	No Change	M3 vs. HC
seq.21721.6	CHST10	Secreted	Intracellular and membrane proteins	Enzymes	Enzyme	Carbohydrate sulfotransferase 10	O43529	9486	1.00898	0.0129009	10.5654	0.353115	0.72674	0.904777	-6.03503	No Change	M3 vs. HC
seq.21724.22	GALNS	Secreted	Intracellular and membrane proteins	Enzymes	Enzyme	N-acetylgalactosamine-6-sulfatase	P34059	2588	0.921528	-0.117901	11.467	-1.01865	0.317399	0.671265	-5.59507	No Change	M3 vs. HC
seq.21736.60	HS2ST1	Secreted	Intracellular and membrane proteins	Enzymes	Enzyme	Heparan sulfate 2-O-sulfotransferase 1	Q7LGA3	9653	0.98647	-0.0196536	11.9683	-0.170719	0.865716	0.953237	-6.08197	No Change	M3 vs. HC
seq.21762.32	USP11	Secreted	Intracellular and membrane proteins	Enzymes	Enzyme	Ubiquitin carboxyl-terminal hydrolase 11	P51784	8237	1.04626	0.065241	8.49127	1.3996	0.173003	0.530248	-5.16612	No Change	M3 vs. HC
seq.21766.50	SGSH	Secreted	Intracellular and membrane proteins	Enzymes	Enzyme	N-sulphoglucosamine sulphohydrolase	P51688	6448	1.23508	0.3046	13.139	1.88608	0.0700689	0.346841	-4.45484	No Change	M3 vs. HC
seq.21768.9	MGAT5	Secreted	Intracellular and membrane proteins	Enzymes	Enzyme	Alpha-1,6-mannosylglycoprotein 6-beta-N-acetylglucosaminyltransferase A	Q09328	4249	0.985728	-0.020738	12.7762	-0.25213	0.802847	0.931649	-6.06504	No Change	M3 vs. HC
seq.21770.18	B3GAT1	Secreted	Brain	Enzymes	Enzyme	Galactosylgalactosylxylosylprotein 3-beta-glucuronosyltransferase 1	Q9P2W7	27087	1.0095	0.0136344	9.20158	0.103961	0.917968	0.969448	-6.091	No Change	M3 vs. HC
seq.21771.47	MGAT3	Secreted	Intracellular and membrane proteins	Enzymes	Enzyme	Beta-1,4-mannosyl-glycoprotein 4-beta-N-acetylglucosaminyltransferase	Q09327	4248	1.12169	0.165668	10.3463	1.07063	0.293802	0.64913	-5.54375	No Change	M3 vs. HC
seq.21796.43	GPX3	Secreted	Blood	Enzymes	Enzyme	Glutathione peroxidase 3	P22352	2878	1.0507	0.0713519	12.0014	1.26419	0.216952	0.577121	-5.33234	No Change	M3 vs. HC
seq.21797.4	HLA-C	Secreted	Intracellular and membrane proteins	Immunity and defense	Immunity	HLA-C	P10321	3107	0.667399	-0.583379	13.7553	-1.21721	0.234042	0.594879	-5.38653	No Change	M3 vs. HC
seq.21813.171	MGAT5	Secreted	Intracellular and membrane proteins	Enzymes	Enzyme	Alpha-1,6-mannosylglycoprotein 6-beta-N-acetylglucosaminyltransferase A	Q09328	4249	0.982676	-0.0252122	11.0292	-0.375798	0.71	0.894798	-6.02693	No Change	M3 vs. HC
seq.21883.17	BMP5	Secreted	Unknown location	Inflammation	Cytokine	Bone morphogenetic protein 5	P22003	653	0.949362	-0.0749703	14.4626	-0.591168	0.559318	0.819964	-5.92528	No Change	M3 vs. HC
seq.21887.2	CBLN2	Secreted	Brain	Other	No annotated function	Cerebellin-2	Q8IUK8	147381	0.957455	-0.0627228	11.1503	-0.511683	0.613027	0.847525	-5.96797	No Change	M3 vs. HC
seq.21891.31	FBLN7	Secreted	Extracellular matrix	Other	Cell adhesion	Fibulin-7	Q53RD9	129804	0.995801	-0.00607135	13.9122	-0.0498615	0.960599	0.986038	-6.0951	No Change	M3 vs. HC
seq.2190.55	F11	Secreted	Blood	Classical plasma proteins	Blood coagulation	Coagulation Factor XI	P03951	2160	0.988042	-0.0173564	12.0207	-0.162799	0.871887	0.955914	-6.08327	No Change	M3 vs. HC
seq.21911.17	NDP	Secreted	Extracellular matrix	Other	Other	Norrin	Q00604	4693	0.992631	-0.0106711	9.38978	-0.242122	0.810513	0.933958	-6.06747	No Change	M3 vs. HC
seq.2192.63	CCL27	Secreted	Blood	Inflammation	Chemokine	C-C motif chemokine 27	Q9Y4X3	10850	0.959668	-0.0593921	9.62715	-1.12868	0.26895	0.629469	-5.48366	No Change	M3 vs. HC
seq.21940.12	WNT10B	Secreted	Extracellular matrix	Other	Developmental protein	Protein Wnt-10b	O00744	7480	0.916953	-0.12508	11.1681	-1.71332	0.0980987	0.406258	-4.72678	No Change	M3 vs. HC
seq.21942.14	WNT16	Secreted	Extracellular matrix	Other	Developmental protein	Protein Wnt-16	Q9UBV4	51384	0.95165	-0.0714965	9.7215	-0.973161	0.3391	0.690842	-5.63806	No Change	M3 vs. HC
seq.21943.170	WNT16	Secreted	Extracellular matrix	Other	Developmental protein	Protein Wnt-16	Q9UBV4	51384	0.980524	-0.0283753	10.6434	-0.866394	0.393898	0.728052	-5.73174	No Change	M3 vs. HC
seq.21945.4	WNT5B	Secreted	Extracellular matrix	Other	Developmental protein	Protein Wnt-5b	Q9H1J7	81029	1.08353	0.115733	12.2395	0.875759	0.388875	0.726094	-5.72394	No Change	M3 vs. HC
seq.21955.36	BAG6	Secreted	Intracellular and membrane proteins	Transport	Transport	Large proline-rich protein BAT3	P46379	7917	0.889512	-0.168914	12.7574	-1.0813	0.289115	0.64812	-5.53292	No Change	M3 vs. HC
seq.21957.12	PIK3AP1	Secreted	Intracellular and membrane proteins	Other	No annotated function	Phosphoinositide 3-kinase adapter protein 1	Q6ZUJ8	118788	1.0198	0.0282817	10.8765	0.776796	0.444022	0.757724	-5.80243	No Change	M3 vs. HC
seq.21987.76	LPL	Secreted	Blood	Enzymes	Enzyme	Lipoprotein lipase	P06858	4023	0.986983	-0.0189029	11.529	-0.391248	0.69868	0.891408	-6.02112	No Change	M3 vs. HC
seq.21999.61	NUCB2	Secreted	Blood	Other	Other	Nucleobindin-2	P80303	4925	1.02025	0.028916	10.9604	0.518732	0.608168	0.845337	-5.96442	No Change	M3 vs. HC
seq.22003.4	PON2	Secreted	Blood	Enzymes	Enzyme	Paraoxonase 2	Q15165	5445	1.15748	0.210989	11.5648	2.68725	0.0121739	0.153768	-2.96256	Up (pval < 0.05)	M3 vs. HC
seq.22007.1	RETNLB	Secreted	Blood	Hormones	Hormone	Resistin-like beta	Q9BQ08	84666	1.0184	0.0263	11.3479	0.402159	0.690729	0.888959	-6.01688	No Change	M3 vs. HC
seq.2201.17	COL18A1	Secreted	Extracellular matrix	Other	Cell adhesion	Endostatin	P39060	80781	1.00649	0.00933983	14.224	0.0926301	0.92688	0.973663	-6.0921	No Change	M3 vs. HC
seq.22047.46	COL5A1	Secreted	Extracellular matrix	Other	Other	Collagen alpha-1(V) chain	P20908	1289	1.10116	0.139028	11.0654	1.00758	0.32259	0.675806	-5.6057	No Change	M3 vs. HC
seq.22073.47	ATP5PB	Secreted	Intracellular and membrane proteins	Transport	Transport	ATP synthase B chain, mitochondrial	P24539	515	0.992288	-0.0111692	9.51637	-0.161918	0.872575	0.955916	-6.08341	No Change	M3 vs. HC
seq.22092.43	CASP4	Secreted	Intracellular and membrane proteins	Immunity and defense	Immunity	Caspase-4	P49662	837	1.0005	0.000716811	10.6494	0.0145151	0.988526	0.996705	-6.09622	No Change	M3 vs. HC
seq.2211.9	TIMP1	Secreted	Blood	Hormones	Growth factor	Metalloproteinase inhibitor 1	P01033	7076	1.13274	0.179813	12.3432	1.65769	0.108941	0.426911	-4.80998	No Change	M3 vs. HC
seq.22114.4	LAS2	Secreted	Male reproductive system	Other	No annotated function	Uncharacterized protein C18orf54	Q8IYD9	162681	1.06452	0.0902032	11.309	2.92556	0.00688472	0.117296	-2.45957	Up (pval < 0.05)	M3 vs. HC
seq.2212.69	PLAT	Secreted	Blood	Enzymes	Enzyme	Tissue-type plasminogen activator	P00750	5327	1.578	0.6581	11.6179	2.77495	0.00989207	0.139364	-2.78006	Up (pval < 0.05)	M3 vs. HC
seq.22136.9	EXOG	Secreted	Intracellular and membrane proteins	Enzymes	Enzyme	Nuclease EXOG, mitochondrial	Q9Y2C4	9941	1.06094	0.0853483	8.51317	0.89138	0.38059	0.721584	-5.71073	No Change	M3 vs. HC
seq.22429.13	KDM1A	Secreted	Intracellular and membrane proteins	Other	Developmental protein	Lysine-specific histone demethylase 1A	O60341	23028	1.00289	0.00415787	9.42916	0.111054	0.912394	0.969224	-6.09025	No Change	M3 vs. HC
seq.2247.20	PROK1	Secreted	Blood	Hormones	Growth factor	Prokineticin-1	P58294	84432	0.985821	-0.020602	8.34735	-0.471717	0.640913	0.86323	-5.98715	No Change	M3 vs. HC
seq.22561.3	LYPD8	Secreted	Digestive system	Other	No annotated function	Uncharacterized protein UNQ511/PRO1026	Q6UX82	646627	1.04468	0.0630597	8.35183	0.153126	0.879436	0.95746	-6.08477	No Change	M3 vs. HC
seq.22569.55	TGFBR1	Secreted	Intracellular and membrane proteins	Transport	Receptor	TGF-beta receptor type-1	P36897	7046	1.01107	0.0158771	8.82039	0.393403	0.697107	0.890808	-6.02029	No Change	M3 vs. HC
seq.22572.19	PGA4	Secreted	Digestive system	Enzymes	Enzyme	Pepsin A-4	P0DJD7	643847	1.01399	0.0200471	12.3272	0.111964	0.911679	0.969224	-6.09015	No Change	M3 vs. HC
seq.22576.1	CD209	Secreted	Intracellular and membrane proteins	Transport	Receptor	CD209 antigen	Q9NNX6	30835	1.01666	0.0238306	11.7388	0.204033	0.839856	0.947875	-6.07583	No Change	M3 vs. HC
seq.22576.2	CD209	Secreted	Intracellular and membrane proteins	Transport	Receptor	CD209 antigen	Q9NNX6	30835	0.996775	-0.00466027	12.6848	-0.0223732	0.982315	0.994877	-6.09608	No Change	M3 vs. HC
seq.22580.29	EFNA2	Secreted	Intracellular and membrane proteins	Other	No annotated function	Ephrin-A2	O43921	1943	0.984653	-0.0223127	10.147	-0.386619	0.702065	0.892938	-6.02288	No Change	M3 vs. HC
seq.22583.47	ULBP2	Secreted	Other tissues	Immunity and defense	Immunity	NKG2D ligand 2	Q9BZM5	80328	1.07081	0.0987047	9.73678	1.1204	0.272397	0.633013	-5.49241	No Change	M3 vs. HC
seq.22773.69	SDHB	Secreted	Intracellular and membrane proteins	Transport	Transport	Succinate dehydrogenase [ubiquinone] iron-sulfur subunit, mitochondrial	P21912	6390	1.02905	0.0413158	11.5387	0.618417	0.541476	0.812213	-5.90927	No Change	M3 vs. HC
seq.2278.61	TIMP2	Secreted	Extracellular matrix	Enzymes	Enzyme inhibitor	Metalloproteinase inhibitor 2	P16035	7077	1.02241	0.0319723	15.6726	0.427375	0.672491	0.88077	-6.00664	No Change	M3 vs. HC
seq.22845.3	MRPS14	Secreted	Intracellular and membrane proteins	Other	Other	28S ribosomal protein S14, mitochondrial	O60783	63931	0.960188	-0.0586109	10.9389	-1.75486	0.0906102	0.391167	-4.66325	No Change	M3 vs. HC
seq.22948.13	BMP3	Secreted	Other tissues	Inflammation	Cytokine	Bone morphogenetic protein 3	P12645	651	0.995604	-0.00635628	9.2426	-0.136968	0.892071	0.962494	-6.08708	No Change	M3 vs. HC
seq.22959.32	DKK4	Secreted	Other tissues	Other	Developmental protein	Dickkopf-related protein 4	Q9UBT3	27121	0.964067	-0.0527941	9.29534	-0.539874	0.593703	0.837958	-5.95351	No Change	M3 vs. HC
seq.22961.7	FCN1	Secreted	Blood	Immunity and defense	Immunity	Ficolin-1	O00602	2219	0.97646	-0.0343673	11.3435	-0.221596	0.826293	0.941288	-6.07215	No Change	M3 vs. HC
seq.22967.15	GDF7	Secreted	Other tissues	Inflammation	Cytokine	Growth/differentiation factor 7	Q7Z4P5	151449	0.980004	-0.0291401	9.50796	-0.424166	0.674801	0.881211	-6.00798	No Change	M3 vs. HC
seq.22969.12	CCL7	Secreted	Blood	Inflammation	Chemokine	C-C motif chemokine 7	P80098	6354	0.983602	-0.0238537	9.06868	-0.285751	0.777247	0.922123	-6.05615	No Change	M3 vs. HC
seq.22972.26	CXCL2	Secreted	Blood	Inflammation	Chemokine	Gro-beta	P19875	2920	0.911456	-0.133756	15.2349	-0.611849	0.545749	0.814952	-5.91319	No Change	M3 vs. HC
seq.22973.8	CXCL3	Secreted	Blood	Inflammation	Chemokine	Gro-gamma	P19876	2921	1.08335	0.115502	12.7837	0.456989	0.651329	0.869467	-5.99383	No Change	M3 vs. HC
seq.22978.13	HMGB2	Secreted	Blood	Other	Transcription	High mobility group protein B2	P26583	3148	0.732083	-0.449921	10.2164	-3.41565	0.00202511	0.0589891	-1.36475	Down (pval < 0.05)	M3 vs. HC
seq.22985.160	IGFBP2	Secreted	Blood	Other	Other	Insulin-like growth factor-binding protein 2	P18065	3485	0.815933	-0.293478	15.2104	-1.1337	0.266875	0.627612	-5.47834	No Change	M3 vs. HC
seq.22993.9	CCL22	Secreted	Blood	Inflammation	Chemokine	C-C motif chemokine 22	O00626	6367	0.848762	-0.236567	11.1132	-2.05794	0.0493545	0.292297	-4.16498	Down (pval < 0.05)	M3 vs. HC
seq.23000.22	NLGN1	Secreted	Intracellular and membrane proteins	Other	Cell adhesion	Neuroligin-1	Q8N2Q7	22871	0.978703	-0.0310573	8.46246	-0.538575	0.594587	0.837958	-5.9542	No Change	M3 vs. HC
seq.23002.27	NXPH1	Secreted	Brain	Other	No annotated function	Neurexophilin-1	P58417	30010	0.983245	-0.0243765	9.61506	-0.492338	0.626454	0.855301	-5.97744	No Change	M3 vs. HC
seq.23017.17	RCN3	Secreted	Intracellular and membrane proteins	Transport	Transport	Reticulocalbin-3	Q96D15	57333	1.06901	0.0962743	10.9427	0.520557	0.606913	0.84522	-5.9635	No Change	M3 vs. HC
seq.23018.4	REG1B	Secreted	Digestive system	Other	No annotated function	Lithostathine-1-beta	P48304	5968	0.778918	-0.360456	12.5886	-1.09344	0.283848	0.64201	-5.52048	No Change	M3 vs. HC
seq.23148.100	LIPG	Secreted	Blood	Enzymes	Enzyme	Endothelial cell-derived lipase	Q9Y5X9	9388	1.22399	0.291592	11.17	2.81031	0.00909116	0.133174	-2.7056	Up (pval < 0.05)	M3 vs. HC
seq.23173.3	TIMP1	Secreted	Blood	Hormones	Growth factor	Metalloproteinase inhibitor 1	P01033	7076	0.909851	-0.136298	13.649	-2.07327	0.0478008	0.288259	-4.13824	Down (pval < 0.05)	M3 vs. HC
seq.23176.17	DAG1	Secreted	Intracellular and membrane proteins	Transport	Receptor	Beta-dystroglycan	Q14118	1605	0.93969	-0.0897439	11.7381	-0.957494	0.346802	0.696199	-5.65244	No Change	M3 vs. HC
seq.23200.25	C1QTNF4	Secreted	Brain	Inflammation	Cytokine	Complement C1q tumor necrosis factor-related protein 4	Q9BXJ3	114900	1.03458	0.0490448	11.8796	0.46658	0.644538	0.865997	-5.98951	No Change	M3 vs. HC
seq.23202.78	ART5	Secreted	Other tissues	Enzymes	Enzyme	Ecto-ADP-ribosyltransferase 5	Q96L15	116969	1.05632	0.0790537	8.67659	1.75355	0.0908395	0.391374	-4.66528	No Change	M3 vs. HC
seq.23203.3	SCPEP1	Secreted	Blood	Enzymes	Enzyme	Retinoid-inducible serine carboxypeptidase	Q9HB40	59342	0.972173	-0.0407147	13.229	-0.200798	0.84236	0.949287	-6.07647	No Change	M3 vs. HC
seq.23226.42	ATP5PB	Secreted	Intracellular and membrane proteins	Transport	Transport	ATP synthase B chain, mitochondrial	P24539	515	1.04722	0.0665693	12.1444	0.647477	0.522783	0.802748	-5.89142	No Change	M3 vs. HC
seq.23296.29	SFRP5	Secreted	Other tissues	Other	Developmental protein	SARP-3	Q5T4F7	6425	1.03059	0.0434679	11.522	0.32681	0.746328	0.909751	-6.0438	No Change	M3 vs. HC
seq.2330.2	CXCL12	Secreted	Blood	Inflammation	Chemokine	Stromal cell-derived factor 1	P48061	6387	0.991178	-0.0127846	10.7541	-0.132144	0.895849	0.963859	-6.08772	No Change	M3 vs. HC
seq.23317.10	DHRS11	Secreted	Digestive system	Enzymes	Enzyme	Dehydrogenase/reductase SDR family member 11	Q6UWP2	79154	0.932301	-0.101132	11.6914	-0.492311	0.626473	0.855301	-5.97746	No Change	M3 vs. HC
seq.23374.42	NECAB3	Secreted	Intracellular and membrane proteins	Other	No annotated function	N-terminal EF-hand calcium-binding protein 3	Q96P71	63941	0.844547	-0.243751	9.91173	-2.49326	0.0190755	0.192696	-3.35438	Down (pval < 0.05)	M3 vs. HC
seq.23409.83	SYAP1	Secreted	Intracellular and membrane proteins	Other	Other	Synapse-associated protein 1	Q96A49	94056	0.905127	-0.143808	10.2928	-0.75173	0.458707	0.765662	-5.82089	No Change	M3 vs. HC
seq.23529.11	STARD7	Secreted	Intracellular and membrane proteins	Other	No annotated function	StAR-related lipid transfer protein 7, mitochondrial	Q9NQZ5	56910	0.960287	-0.0584622	8.54183	-0.868057	0.393003	0.727055	-5.73036	No Change	M3 vs. HC
seq.2358.19	FLT4	Secreted	Blood	Transport	Receptor	Vascular endothelial growth factor receptor 3	P35916	2324	1.0238	0.0339311	12.2679	0.279304	0.782137	0.92469	-6.05794	No Change	M3 vs. HC
seq.23581.131	GHRL	Secreted	Blood	Hormones	Hormone	Obestatin	Q9UBU3	51738	1.03958	0.056005	10.477	0.971593	0.339865	0.691171	-5.63951	No Change	M3 vs. HC
seq.23627.3	SDHAF4	Secreted	Intracellular and membrane proteins	Other	Other	UPF0369 protein C6orf57	Q5VUM1	135154	0.983455	-0.0240688	9.32311	-0.770148	0.44789	0.760299	-5.80738	No Change	M3 vs. HC
seq.2381.52	C5	Secreted	Blood	Classical plasma proteins	Complement pathway	Complement C5	P01031	727	0.950582	-0.0731175	15.2604	-1.31633	0.199114	0.561435	-5.27008	No Change	M3 vs. HC
seq.23903.3	GOT2	Secreted	Intracellular and membrane proteins	Transport	Transport	Aspartate aminotransferase, mitochondrial	P00505	2806	0.871667	-0.198151	10.8769	-1.5547	0.131647	0.468511	-4.95808	No Change	M3 vs. HC
seq.23981.172	CPA1	Secreted	Digestive system	Enzymes	Enzyme	Carboxypeptidase A1	P15085	1357	1.04294	0.0606612	8.7684	1.11826	0.273296	0.633335	-5.49466	No Change	M3 vs. HC
seq.24027.32	IFNE	Secreted	Blood	Inflammation	Interferon	Interferon epsilon-1	Q86WN2	338376	1.0374	0.0529656	9.06006	1.11152	0.27613	0.635106	-5.50172	No Change	M3 vs. HC
seq.2418.55	APOE	Secreted	Blood	Classical plasma proteins	Apolipoprotein	Apolipoprotein E	P02649	348	1.34229	0.424699	13.0568	2.22888	0.0343274	0.248441	-3.859	Up (pval < 0.05)	M3 vs. HC
seq.2421.7	BDNF	Secreted	Blood	Hormones	Growth factor	Brain-derived neurotrophic factor	P23560	627	0.977974	-0.0321314	11.5573	-0.323598	0.748732	0.910781	-6.04483	No Change	M3 vs. HC
seq.24211.25	HMGCL	Secreted	Intracellular and membrane proteins	Enzymes	Enzyme	Hydroxymethylglutaryl-CoA lyase, mitochondrial	P35914	3155	0.877198	-0.189026	9.50765	-1.42727	0.164949	0.520421	-5.13036	No Change	M3 vs. HC
seq.24217.2	S100A8	Secreted	Blood	Immunity and defense	Immunity	Calgranulin A	P05109	6279	0.918937	-0.121962	9.70587	-1.86133	0.0736036	0.354051	-4.49503	No Change	M3 vs. HC
seq.24263.6	OCLN	Secreted	Intracellular and membrane proteins	Other	No annotated function	Occludin	Q16625	100506658	0.993548	-0.00933792	9.93576	-0.277896	0.783206	0.925218	-6.05833	No Change	M3 vs. HC
seq.24278.4	USP3	Secreted	Intracellular and membrane proteins	Enzymes	Enzyme	Ubiquitin carboxyl-terminal hydrolase 3	Q9Y6I4	9960	0.922324	-0.116654	9.73099	-1.34128	0.190989	0.553928	-5.23951	No Change	M3 vs. HC
seq.24299.1	CEACAM16	Secreted	Other tissues	Other	No annotated function	Carcinoembryonic antigen-related cell adhesion molecule 16	Q2WEN9	388551	0.969976	-0.0439792	11.5642	-0.715911	0.480184	0.776643	-5.84626	No Change	M3 vs. HC
seq.2431.17	CTSG	Secreted	Intracellular and membrane proteins	Enzymes	Enzyme	Cathepsin G	P08311	1511	0.742522	-0.429494	11.4187	-4.40017	0.000152077	0.0223839	0.984615	Down (qval < 0.05)	M3 vs. HC
seq.2436.49	CXCL16	Secreted	Blood	Inflammation	Chemokine	C-X-C motif chemokine 16	Q9H2A7	58191	1.05003	0.0704243	12.0404	1.06179	0.297723	0.653226	-5.55264	No Change	M3 vs. HC
seq.24409.2	RDH13	Secreted	Intracellular and membrane proteins	Enzymes	Enzyme	Retinol dehydrogenase 13	Q8NBN7	112724	1.06439	0.0900307	10.2085	1.92733	0.0645057	0.33392	-4.38697	No Change	M3 vs. HC
seq.2441.2	FGF10	Secreted	Other tissues	Hormones	Growth factor	Fibroblast growth factor 10	O15520	2255	1.04175	0.0590078	8.94433	1.50163	0.144782	0.492649	-5.03132	No Change	M3 vs. HC
seq.2443.10	FGF8	Secreted	Other tissues	Hormones	Growth factor	Fibroblast growth factor 8 isoform B	P55075	2253	0.96367	-0.0533889	11.5848	-1.27355	0.213662	0.574009	-5.32133	No Change	M3 vs. HC
seq.24453.75	HCCS	Secreted	Intracellular and membrane proteins	Enzymes	Enzyme	Cytochrome c-type heme lyase	P53701	3052	0.971668	-0.0414644	9.36518	-0.7746	0.445298	0.757811	-5.80407	No Change	M3 vs. HC
seq.2447.7	PLA2G2E	Secreted	Unknown location	Enzymes	Enzyme	Group IIE secretory phospholipase A2	Q9NZK7	30814	0.969156	-0.0451988	8.93469	-1.33487	0.19305	0.554299	-5.24741	No Change	M3 vs. HC
seq.2449.1	PLA2G5	Secreted	Other tissues	Enzymes	Enzyme	Calcium-dependent phospholipase A2	P39877	5322	0.952705	-0.0698987	9.90108	-1.20048	0.240365	0.601913	-5.40539	No Change	M3 vs. HC
seq.24664.3	EMC10	Secreted	Blood	Other	Developmental protein	UPF0510 protein INM02	Q5UCC4	284361	1.01418	0.0203143	9.52504	0.324635	0.747956	0.910333	-6.0445	No Change	M3 vs. HC
seq.2468.62	CCL20	Secreted	Blood	Inflammation	Chemokine	C-C motif chemokine 20	P78556	6364	0.975938	-0.0351393	7.74373	-0.595108	0.55672	0.818716	-5.92301	No Change	M3 vs. HC
seq.2474.54	APCS	Secreted	Blood	Other	No annotated function	Serum amyloid P-component	P02743	325	1.23396	0.303295	16.1355	3.40083	0.00210321	0.0600228	-1.39883	Up (pval < 0.05)	M3 vs. HC
seq.2480.58	TIMP3	Secreted	Extracellular matrix	Enzymes	Enzyme inhibitor	Metalloproteinase inhibitor 3	P35625	7078	1.1604	0.214617	15.7723	0.808406	0.425913	0.743622	-5.77833	No Change	M3 vs. HC
seq.24920.6	GLS	Secreted	Intracellular and membrane proteins	Enzymes	Enzyme	Glutaminase kidney isoform, mitochondrial	O94925	2744	0.970171	-0.0436897	9.13856	-0.790812	0.435936	0.751344	-5.79185	No Change	M3 vs. HC
seq.24944.12	REPS2	Secreted	Intracellular and membrane proteins	Other	No annotated function	RalBP1-associated Eps domain-containing protein 2	Q8NFH8	9185	0.959811	-0.0591781	8.4005	-1.32923	0.194879	0.555952	-5.25434	No Change	M3 vs. HC
seq.24975.3	FCRLA	Secreted	Intracellular and membrane proteins	Other	Other	Fc receptor-like A	Q7L513	84824	1.02548	0.0362999	9.09257	0.710743	0.48333	0.778774	-5.84982	No Change	M3 vs. HC
seq.2500.2	ANGPT4	Secreted	Blood	Other	Developmental protein	Angiopoietin-4	Q9Y264	51378	0.976103	-0.0348944	8.77616	-0.695294	0.492804	0.784302	-5.86032	No Change	M3 vs. HC
seq.25043.74	OXCT1	Secreted	Intracellular and membrane proteins	Enzymes	Enzyme	Succinyl-CoA:3-ketoacid-coenzyme A transferase 1, mitochondrial	P55809	5019	0.742569	-0.429403	12.7399	-3.10014	0.00448427	0.0900048	-2.07794	Down (pval < 0.05)	M3 vs. HC
seq.25089.21	TRIM28	Secreted	Intracellular and membrane proteins	Other	Transcription	Transcription intermediary factor 1-beta	Q13263	10155	1.04739	0.0667994	12.24	1.3043	0.203127	0.565391	-5.28465	No Change	M3 vs. HC
seq.2515.14	GFRA2	Secreted	Intracellular and membrane proteins	Transport	Receptor	GDNF family receptor alpha-2	O00451	2675	0.893315	-0.16276	11.4142	-1.22846	0.229861	0.590143	-5.37373	No Change	M3 vs. HC
seq.2516.57	CCL21	Secreted	Blood	Inflammation	Chemokine	C-C motif chemokine 21	O00585	6366	0.871266	-0.198815	12.2218	-1.31888	0.19827	0.560701	-5.26697	No Change	M3 vs. HC
seq.25216.8	S100A8	Secreted	Blood	Immunity and defense	Immunity	Calgranulin A	P05109	6279	1.12707	0.172572	11.5625	2.39717	0.0236984	0.213024	-3.54194	Up (pval < 0.05)	M3 vs. HC
seq.2523.31	CCL5	Secreted	Blood	Inflammation	Chemokine	C-C motif chemokine 5	P13501	6352	0.999801	-0.000287427	15.1726	-0.00203739	0.998389	0.999431	-6.09632	No Change	M3 vs. HC
seq.2524.56	HMGB1	Secreted	Blood	Immunity and defense	Immunity	High mobility group protein B1	P09429	3146	0.913564	-0.130422	12.7736	-2.15681	0.0400739	0.269999	-3.99006	Down (pval < 0.05)	M3 vs. HC
seq.25251.6	ENPP3	Secreted	Unknown location	Enzymes	Enzyme	Ectonucleotide pyrophosphatase/phosphodiesterase family member 3	O14638	5169	1.00696	0.0100038	11.0572	0.134436	0.894054	0.963211	-6.08742	No Change	M3 vs. HC
seq.25278.41	ARHGAP6	Secreted	Intracellular and membrane proteins	Other	Other	Rho GTPase-activating protein 6	O43182	395	0.717869	-0.478208	10.8065	-3.27037	0.00292883	0.0724885	-1.69655	Down (pval < 0.05)	M3 vs. HC
seq.25292.4	CES3	Secreted	Intracellular and membrane proteins	Enzymes	Enzyme	Carboxylesterase 3	Q6UWW8	23491	0.874967	-0.192699	15.0772	-0.901637	0.375212	0.718249	-5.70195	No Change	M3 vs. HC
seq.25292.6	CES3	Secreted	Intracellular and membrane proteins	Enzymes	Enzyme	Carboxylesterase 3	Q6UWW8	23491	0.933947	-0.0985875	13.8584	-0.169625	0.866568	0.953237	-6.08215	No Change	M3 vs. HC
seq.25444.29	INPP5A	Secreted	Intracellular and membrane proteins	Enzymes	Enzyme	Type I inositol 1,4,5-trisphosphate 5-phosphatase	Q14642	3632	0.74509	-0.424512	12.3106	-2.32186	0.0280151	0.22828	-3.68566	Down (pval < 0.05)	M3 vs. HC
seq.25464.1	CYP2C19	Secreted	Intracellular and membrane proteins	Enzymes	Enzyme	Cytochrome P450 2C19	P33261	1557	0.793761	-0.333223	9.37858	-1.16586	0.253855	0.613495	-5.44368	No Change	M3 vs. HC
seq.2558.51	POMC	Secreted	Blood	Hormones	Hormone	Beta-endorphin	P01189	5443	0.923292	-0.115141	9.65456	-2.54182	0.0170701	0.18283	-3.2579	Down (pval < 0.05)	M3 vs. HC
seq.2567.5	CFI	Secreted	Blood	Classical plasma proteins	Complement pathway	Complement factor I	P05156	3426	1.0181	0.0258815	16.1702	0.445753	0.659325	0.873043	-5.99879	No Change	M3 vs. HC
seq.2570.72	IGFBP2	Secreted	Blood	Other	Other	Insulin-like growth factor-binding protein 2	P18065	3485	0.848785	-0.23653	12.8666	-1.09068	0.285037	0.642932	-5.52331	No Change	M3 vs. HC
seq.2571.12	IGFBP3	Secreted	Blood	Other	Other	Insulin-like growth factor-binding protein 3	P17936	3486	1.10394	0.142661	14.9231	2.05527	0.0496293	0.29345	-4.16962	Up (pval < 0.05)	M3 vs. HC
seq.2573.20	IL6	Secreted	Blood	Classical plasma proteins	Acute phase	Interleukin-6	P05231	3569	1.00826	0.0118725	8.69278	0.206796	0.837719	0.946795	-6.07527	No Change	M3 vs. HC
seq.2575.5	LEP	Secreted	Blood	Other	No annotated function	Leptin	P41159	3952	1.62773	0.702861	13.0866	2.80791	0.00914367	0.133174	-2.71068	Up (pval < 0.05)	M3 vs. HC
seq.2578.67	CCL2	Secreted	Blood	Inflammation	Chemokine	C-C motif chemokine 2	P13500	6347	1.10595	0.14529	8.80761	1.62075	0.116677	0.444435	-4.86398	No Change	M3 vs. HC
seq.2579.17	MMP9	Secreted	Blood	Enzymes	Enzyme	Matrix metalloproteinase-9	P14780	4318	0.650542	-0.620286	16.1327	-3.84382	0.000666834	0.0372918	-0.359993	Down (qval < 0.05)	M3 vs. HC
seq.2580.83	MPO	Secreted	Intracellular and membrane proteins	Enzymes	Enzyme	Myeloperoxidase	P05164	4353	0.425652	-1.23225	14.6907	-5.72772	4.32648e-06	0.00452797	4.22151	Down (qval < 0.05)	M3 vs. HC
seq.2585.2	PRL	Secreted	Blood	Hormones	Hormone	Prolactin	P01236	5617	1.26395	0.337943	12.7281	1.90909	0.0669172	0.339498	-4.41712	No Change	M3 vs. HC
seq.25898.4	CHID1	Secreted	Intracellular and membrane proteins	Immunity and defense	Immunity	Chitinase domain-containing protein 1	Q9BWS9	66005	0.972156	-0.0407395	10.0763	-0.740165	0.465579	0.770201	-5.82921	No Change	M3 vs. HC
seq.2590.69	ROR1	Secreted	Intracellular and membrane proteins	Transport	Receptor	Inactive tyrosine-protein kinase transmembrane receptor ROR1	Q01973	4919	1.09497	0.130889	14.153	1.21723	0.234035	0.594879	-5.38651	No Change	M3 vs. HC
seq.25902.27	GLUD1	Secreted	Intracellular and membrane proteins	Enzymes	Enzyme	Glutamate dehydrogenase 1, mitochondrial	P00367	2746	1.13986	0.188856	14.3297	4.1301	0.000312752	0.0282867	0.328088	Up (qval < 0.05)	M3 vs. HC
seq.25917.12	HEXA	Secreted	Intracellular and membrane proteins	Enzymes	Enzyme	Beta-hexosaminidase alpha chain	P06865	3073	1.05076	0.0714372	11.3754	1.21463	0.23501	0.595944	-5.38946	No Change	M3 vs. HC
seq.25918.60	HLA-E	Secreted	Blood	Immunity and defense	Immunity	HLA class I histocompatibility antigen, alpha chain E	P13747	3133	1.07437	0.103494	14.9828	1.25217	0.221233	0.580897	-5.34639	No Change	M3 vs. HC
seq.25921.3	INHA	Secreted	Blood	Hormones	Hormone	Inhibin a subunit	P05111	3623	1.02013	0.0287533	11.8189	0.667014	0.510416	0.794631	-5.87897	No Change	M3 vs. HC
seq.25964.12	C1QTNF4	Secreted	Brain	Inflammation	Cytokine	Complement C1q tumor necrosis factor-related protein 4	Q9BXJ3	114900	1.01631	0.0233429	12.0845	0.251465	0.803356	0.93197	-6.0652	No Change	M3 vs. HC
seq.25967.34	TIMP1	Secreted	Blood	Hormones	Growth factor	Metalloproteinase inhibitor 1	P01033	7076	0.990837	-0.0132809	16.0469	-0.17155	0.865069	0.953237	-6.08183	No Change	M3 vs. HC
seq.2597.8	VEGFA	Secreted	Blood	Hormones	Growth factor	Vascular endothelial growth factor A	P15692	7422	0.989114	-0.0157913	13.1797	-0.140701	0.88915	0.96127	-6.08657	No Change	M3 vs. HC
seq.2602.2	ANGPT2	Secreted	Blood	Other	Developmental protein	Angiopoietin-2	O15123	285	0.970948	-0.0425338	13.0124	-0.246781	0.806942	0.932863	-6.06635	No Change	M3 vs. HC
seq.2603.61	CD80	Secreted	Intracellular and membrane proteins	Transport	Receptor	T-lymphocyte activation antigen CD80	P33681	941	0.986273	-0.0199416	10.0942	-0.615324	0.543486	0.813065	-5.91112	No Change	M3 vs. HC
seq.2609.59	CST3	Secreted	Blood	Enzymes	Enzyme inhibitor	Cystatin-C	P01034	1471	0.926314	-0.110427	11.4209	-1.30283	0.203619	0.565686	-5.28641	No Change	M3 vs. HC
seq.2614.28	EFNA4	Secreted	Blood	Other	No annotated function	Ephrin-A4	P52798	1945	0.998325	-0.00241791	10.543	-0.0605499	0.952163	0.982649	-6.09452	No Change	M3 vs. HC
seq.2620.4	IL6ST	Secreted	Blood	Transport	Receptor	Interleukin-6 receptor subunit beta	P40189	3572	1.01195	0.0171356	13.1255	0.2432	0.809686	0.933661	-6.06721	No Change	M3 vs. HC
seq.2630.12	IL1RAP	Secreted	Blood	Transport	Receptor	Interleukin-1 Receptor accessory protein	Q9NPH3	3556	1.00488	0.00701757	14.6863	0.0448514	0.964555	0.98747	-6.09533	No Change	M3 vs. HC
seq.2632.5	IL12RB1	Secreted	Intracellular and membrane proteins	Transport	Receptor	Interleukin-12 receptor subunit beta-1	P42701	3594	0.953113	-0.0692805	10.1833	-2.0182	0.0535919	0.303881	-4.23364	No Change	M3 vs. HC
seq.2633.52	IL13RA1	Secreted	Intracellular and membrane proteins	Transport	Receptor	Interleukin-13 receptor subunit alpha-1	P78552	3597	1.08758	0.121117	10.2006	1.15279	0.259087	0.619712	-5.45786	No Change	M3 vs. HC
seq.2638.12	CSF1R	Secreted	Intracellular and membrane proteins	Transport	Receptor	Macrophage colony-stimulating factor 1 receptor	P07333	1436	0.836899	-0.256874	15.2352	-1.23176	0.228644	0.589394	-5.36994	No Change	M3 vs. HC
seq.2652.15	PLAUR	Secreted	Intracellular and membrane proteins	Transport	Receptor	Urokinase plasminogen activator surface receptor	Q03405	5329	0.873422	-0.195249	12.8437	-1.89498	0.0688353	0.343167	-4.44029	No Change	M3 vs. HC
seq.2654.19	TNFRSF1A	Secreted	Blood	Transport	Receptor	Tumor necrosis factor receptor superfamily member 1A	P19438	7132	0.99018	-0.0142373	13.4064	-0.123566	0.902573	0.966986	-6.0888	No Change	M3 vs. HC
seq.2666.53	DCN	Secreted	Extracellular matrix	Other	No annotated function	Decorin	P07585	1634	0.846715	-0.240051	11.0355	-3.83417	0.000683956	0.037883	-0.382999	Down (qval < 0.05)	M3 vs. HC
seq.2677.1	EGFR	Secreted	Blood	Transport	Receptor	Epidermal growth factor receptor	P00533	1956	1.01035	0.0148621	14.177	0.260775	0.796242	0.929258	-6.06286	No Change	M3 vs. HC
seq.2681.23	HGF	Secreted	Blood	Hormones	Growth factor	Hepatocyte growth factor	P14210	3082	0.784719	-0.349751	11.0811	-3.95939	0.000491759	0.033232	-0.0834391	Down (qval < 0.05)	M3 vs. HC
seq.2683.1	C3	Secreted	Blood	Classical plasma proteins	Complement pathway	Complement C3b, inactivated	P01024	718	1.51068	0.595194	14.4082	3.34802	0.00240599	0.0660161	-1.51987	Up (pval < 0.05)	M3 vs. HC
seq.2685.21	IGFBP5	Secreted	Blood	Other	Other	Insulin-like growth factor-binding protein 5	P24593	3488	1.11846	0.161517	16.2331	2.42939	0.0220447	0.205209	-3.47956	Up (pval < 0.05)	M3 vs. HC
seq.2686.67	IGFBP6	Secreted	Blood	Other	Other	Insulin-like growth factor-binding protein 6	P24592	3489	1.02771	0.0394359	14.3829	0.501985	0.619742	0.851692	-5.97276	No Change	M3 vs. HC
seq.2687.2	MIA	Secreted	Blood	Hormones	Growth factor	Melanoma-derived growth regulatory protein	Q16674	8190	1.00641	0.00921414	11.3737	0.108353	0.914516	0.969321	-6.09054	No Change	M3 vs. HC
seq.2692.74	PLA2G2A	Secreted	Blood	Enzymes	Enzyme	Phospholipase A2, membrane associated	P14555	5320	0.702297	-0.509846	10.5634	-3.60061	0.0012581	0.0506253	-0.935101	Down (pval < 0.05)	M3 vs. HC
seq.2693.20	OSM	Secreted	Blood	Inflammation	Cytokine	Oncostatin-M	P13725	5008	1.04149	0.0586546	11.8342	0.819202	0.419834	0.741033	-5.76989	No Change	M3 vs. HC
seq.2696.87	PSPN	Secreted	Other tissues	Hormones	Growth factor	Persephin	O60542	5623	1.0162	0.0231775	9.04566	0.544675	0.590442	0.836577	-5.95098	No Change	M3 vs. HC
seq.2697.7	PF4	Secreted	Blood	Inflammation	Cytokine	Platelet factor 4	P02776	5196	0.898992	-0.153619	17.3034	-1.45004	0.158548	0.510113	-5.10048	No Change	M3 vs. HC
seq.2700.56	PROS1	Secreted	Blood	Classical plasma proteins	Blood coagulation	Vitamin K-dependent protein S	P07225	5627	1.025	0.0356248	13.0113	0.556458	0.582475	0.832653	-5.94466	No Change	M3 vs. HC
seq.2705.5	CCL25	Secreted	Blood	Inflammation	Chemokine	C-C motif chemokine 25	O15444	6370	1.19957	0.262512	9.89131	3.23408	0.00320921	0.0747711	-1.77857	Up (pval < 0.05)	M3 vs. HC
seq.2706.69	SERPINA7	Secreted	Blood	Transport	Transport	Thyroxine-binding globulin	P05543	6906	1.02216	0.0316161	16.4987	0.409396	0.685474	0.886771	-6.014	No Change	M3 vs. HC
seq.2714.78	AIMP1	Secreted	Blood	Inflammation	Cytokine	Endothelial monocyte-activating polypeptide 2	Q12904	9255	1.07332	0.102078	11.2604	2.05185	0.0499836	0.293884	-4.17556	Up (pval < 0.05)	M3 vs. HC
seq.2715.25	EPOR	Secreted	Intracellular and membrane proteins	Transport	Receptor	Erythropoietin receptor	P19235	2057	1.01764	0.0252287	9.21412	0.692222	0.4947	0.785537	-5.86239	No Change	M3 vs. HC
seq.2719.3	CSF3R	Secreted	Intracellular and membrane proteins	Transport	Receptor	Granulocyte colony-stimulating factor receptor	Q99062	1441	1.09666	0.133113	10.6539	2.10459	0.0447607	0.281716	-4.08316	Up (pval < 0.05)	M3 vs. HC
seq.2723.9	IL37	Secreted	Blood	Inflammation	Interleukin	Interleukin-37	Q9NZH6	27178	1.07727	0.10738	12.0382	1.61807	0.117255	0.444435	-4.86786	No Change	M3 vs. HC
seq.2728.62	TNC	Secreted	Extracellular matrix	Other	Cell adhesion	Tenascin	P24821	3371	1.02649	0.0377218	9.48712	0.761939	0.452692	0.763273	-5.81344	No Change	M3 vs. HC
seq.2737.22	CCN3	Secreted	Blood	Hormones	Growth factor	Protein NOV homolog	P48745	4856	0.986278	-0.0199344	10.6719	-0.677493	0.503849	0.791763	-5.87215	No Change	M3 vs. HC
seq.2741.22	SIGLEC6	Secreted	Blood	Other	Cell adhesion	Sialic acid-binding Ig-like lectin 6	O43699	946	0.969529	-0.0446436	9.14544	-0.598629	0.554403	0.818202	-5.92096	No Change	M3 vs. HC
seq.2742.68	SIGLEC7	Secreted	Intracellular and membrane proteins	Other	Cell adhesion	Sialic acid-binding Ig-like lectin 7	Q9Y286	27036	1.03696	0.052367	10.2218	0.650765	0.520691	0.801214	-5.88935	No Change	M3 vs. HC
seq.2743.5	SHH	Secreted	Intracellular and membrane proteins	Other	Developmental protein	Sonic hedgehog protein	Q15465	6469	1.15102	0.202908	9.9928	2.31154	0.0286598	0.230112	-3.70513	Up (pval < 0.05)	M3 vs. HC
seq.2744.57	IGHG1	Secreted	Blood	Immunity and defense	Immunoglobulin	Immunoglobulin G	P01857	3500 3501 3502 3503 50802 3535	1.05142	0.0723442	17.8732	1.01161	0.320694	0.673794	-5.60185	No Change	M3 vs. HC
seq.2746.56	CRLF2	Secreted	Intracellular and membrane proteins	Transport	Receptor	Cytokine receptor-like factor 2	Q9HC73	64109	0.971339	-0.0419535	10.9032	-0.94924	0.350907	0.699522	-5.65993	No Change	M3 vs. HC
seq.2747.3	ULBP3	Secreted	Intracellular and membrane proteins	Immunity and defense	Immunity	NKG2D ligand 3	Q9BZM4	79465	0.994367	-0.00815011	9.93989	-0.130949	0.896785	0.964004	-6.08788	No Change	M3 vs. HC
seq.2748.3	INHBA	Secreted	Blood	Hormones	Hormone	Activin A	P08476	3624	1.08232	0.11413	12.0463	0.837115	0.409867	0.738415	-5.75565	No Change	M3 vs. HC
seq.2750.3	APOA1	Secreted	Blood	Classical plasma proteins	Apolipoprotein	Apolipoprotein A-I	P02647	335	1.13009	0.176444	14.4043	2.28261	0.030539	0.236816	-3.75941	Up (pval < 0.05)	M3 vs. HC
seq.2751.16	AZU1	Secreted	Blood	Immunity and defense	Defense	Azurocidin	P20160	566	0.836462	-0.257628	10.0109	-2.85035	0.00825823	0.126717	-2.6207	Down (pval < 0.05)	M3 vs. HC
seq.2752.62	GDF5	Secreted	Blood	Inflammation	Cytokine	Growth/differentiation factor 5	P43026	8200	1.0481	0.0677741	10.0157	0.290995	0.773276	0.91993	-6.05467	No Change	M3 vs. HC
seq.2754.50	C3	Secreted	Blood	Classical plasma proteins	Complement pathway	Complement C3	P01024	718	1.16434	0.219514	15.6204	1.89159	0.0693032	0.344213	-4.44584	No Change	M3 vs. HC
seq.2755.8	C3	Secreted	Blood	Classical plasma proteins	Complement pathway	C3a anaphylatoxin des Arginine	P01024	718	1.07765	0.107888	17.1352	1.09475	0.283281	0.641564	-5.51912	No Change	M3 vs. HC
seq.2761.49	FGF18	Secreted	Other tissues	Hormones	Growth factor	Fibroblast growth factor 18	O76093	8817	1.01203	0.0172581	8.51215	0.404945	0.688704	0.887905	-6.01578	No Change	M3 vs. HC
seq.2762.30	FGF19	Secreted	Blood	Hormones	Growth factor	Fibroblast growth factor 19	O95750	9965	1.095	0.130937	11.7813	0.396563	0.694802	0.89019	-6.01907	No Change	M3 vs. HC
seq.2763.66	FGF20	Secreted	Other tissues	Hormones	Growth factor	Fibroblast growth factor 20	Q9NP95	26281	0.947544	-0.0777356	8.9151	-1.73611	0.0939294	0.398222	-4.69209	No Change	M3 vs. HC
seq.2768.56	HPX	Secreted	Blood	Transport	Transport	Hemopexin	P02790	3263	1.29885	0.377236	11.3354	1.23845	0.226196	0.585966	-5.36226	No Change	M3 vs. HC
seq.2770.51	CCL1	Secreted	Blood	Inflammation	Chemokine	C-C motif chemokine 1	P22362	6346	1.03059	0.0434747	11.5848	0.554245	0.583967	0.83385	-5.94585	No Change	M3 vs. HC
seq.2771.35	IGFBP1	Secreted	Blood	Other	Other	Insulin-like growth factor-binding protein 1	P08833	3484	1.08668	0.11993	13.7498	0.260666	0.796325	0.929258	-6.06289	No Change	M3 vs. HC
seq.2773.50	IL10	Secreted	Blood	Inflammation	Interleukin	Interleukin-10	P22301	3586	1.01586	0.0227012	8.31221	0.114601	0.909608	0.968715	-6.08985	No Change	M3 vs. HC
seq.2774.10	IL16	Secreted	Blood	Inflammation	Interleukin	Interleukin-16	Q14005	3603	0.882781	-0.179872	14.3642	-1.39665	0.17388	0.531205	-5.1699	No Change	M3 vs. HC
seq.2775.54	IL17F	Secreted	Blood	Inflammation	Interleukin	Interleukin-17F	Q96PD4	112744	1.01631	0.0233365	9.01009	0.454293	0.653244	0.870747	-5.99504	No Change	M3 vs. HC
seq.2778.10	IL22	Secreted	Blood	Inflammation	Interleukin	Interleukin-22	Q9GZX6	50616	0.931575	-0.102256	10.1645	-0.669141	0.509079	0.794378	-5.87759	No Change	M3 vs. HC
seq.2780.35	LTF	Secreted	Blood	Transport	Transport	Lactotransferrin	P02788	4057	0.384818	-1.37775	12.7973	-4.4449	0.000134899	0.0217817	1.09381	Down (qval < 0.05)	M3 vs. HC
seq.2781.63	CCL4L1	Secreted	Blood	Inflammation	Chemokine	C-C motif chemokine 4-like	Q8NHW4	388372	0.963658	-0.0534062	8.74549	-0.52653	0.602813	0.842306	-5.96045	No Change	M3 vs. HC
seq.2783.18	CCL3L1	Secreted	Blood	Inflammation	Chemokine	C-C motif chemokine 3-like 1	P16619	414062	1.00749	0.0107647	10.9832	0.235096	0.815906	0.937094	-6.06912	No Change	M3 vs. HC
seq.2785.15	CCL8	Secreted	Blood	Inflammation	Chemokine	C-C motif chemokine 8	P80075	6355	1.00599	0.00861645	8.42198	0.14355	0.88692	0.961038	-6.08617	No Change	M3 vs. HC
seq.2788.55	MMP3	Secreted	Extracellular matrix	Enzymes	Enzyme	Stromelysin-1	P08254	4314	0.91255	-0.132025	8.93543	-0.999452	0.326437	0.67959	-5.61344	No Change	M3 vs. HC
seq.2789.26	MMP7	Secreted	Extracellular matrix	Enzymes	Enzyme	Matrilysin	P09237	4316	1.08213	0.113879	13.2013	0.68728	0.49776	0.7876	-5.86568	No Change	M3 vs. HC
seq.2790.54	PPBP	Secreted	Blood	Inflammation	Cytokine	Neutrophil-activating peptide 2	P02775	5473	0.922701	-0.116065	15.4877	-1.27433	0.213391	0.574009	-5.32041	No Change	M3 vs. HC
seq.2797.56	APOB	Secreted	Blood	Classical plasma proteins	Apolipoprotein	Apolipoprotein B	P04114	338	1.58034	0.660231	11.0175	4.07988	0.000357394	0.0288603	0.206705	Up (qval < 0.05)	M3 vs. HC
seq.2805.6	ACE2	Secreted	Blood	Transport	Receptor	Angiotensin-converting enzyme 2	Q9BYF1	59272	0.99319	-0.0098588	8.86931	-0.179915	0.858561	0.953003	-6.08038	No Change	M3 vs. HC
seq.2809.25	ADAMTS4	Secreted	Extracellular matrix	Enzymes	Enzyme	A disintegrin and metalloproteinase with thrombospondin motifs 4	O75173	9507	0.984802	-0.0220951	7.93612	-0.394692	0.696167	0.890342	-6.01979	No Change	M3 vs. HC
seq.2811.27	ANGPT1	Secreted	Blood	Other	Developmental protein	Angiopoietin-1	Q15389	284	1.03316	0.0470686	16.4889	0.587685	0.561621	0.82128	-5.92727	No Change	M3 vs. HC
seq.2813.11	AGRP	Secreted	Brain	Other	No annotated function	Agouti-related protein	O00253	181	1.00616	0.00886321	10.7304	0.074013	0.941545	0.979126	-6.09362	No Change	M3 vs. HC
seq.2822.56	ADGRE5	Secreted	Blood	Transport	Receptor	CD97 antigen	P48960	976	1.00844	0.0121186	11.6895	0.126465	0.9003	0.965384	-6.08844	No Change	M3 vs. HC
seq.2826.53	EDA	Secreted	Unknown location	Other	Developmental protein	Ectodysplasin-A, secreted form	Q92838	1896	1.0165	0.0236119	10.7946	0.387822	0.701184	0.892593	-6.02243	No Change	M3 vs. HC
seq.2827.23	CX3CL1	Secreted	Blood	Inflammation	Chemokine	Fractalkine	P78423	6376	1.07579	0.105394	10.8903	1.56894	0.128291	0.464818	-4.93805	No Change	M3 vs. HC
seq.2828.82	SPINT1	Secreted	Blood	Enzymes	Enzyme inhibitor	Kunitz-type protease inhibitor 1	O43278	6692	1.0041	0.00590488	13.0294	0.0488713	0.961381	0.986287	-6.09515	No Change	M3 vs. HC
seq.2831.29	KLK11	Secreted	Other tissues	Enzymes	Enzyme	Kallikrein-11	Q9UBX7	11012	0.978393	-0.0315137	10.9454	-0.433607	0.668014	0.878297	-6.00402	No Change	M3 vs. HC
seq.2833.20	KLK4	Secreted	Male reproductive system	Enzymes	Enzyme	Kallikrein-4	Q9Y5K2	9622	1.0081	0.0116341	9.26164	0.237037	0.814415	0.936347	-6.06867	No Change	M3 vs. HC
seq.2834.54	KLK8	Secreted	Other tissues	Enzymes	Enzyme	Kallikrein-8	O60259	11202	1.01078	0.0154727	11.8538	0.175891	0.861691	0.953237	-6.08109	No Change	M3 vs. HC
seq.2836.68	LCN2	Secreted	Other tissues	Transport	Transport	Neutrophil gelatinase-associated lipocalin	P80188	3934	0.572979	-0.803445	10.4916	-3.71802	0.000927077	0.0435369	-0.658755	Down (qval < 0.05)	M3 vs. HC
seq.2837.3	MET	Secreted	Blood	Transport	Receptor	Hepatocyte growth factor receptor	P08581	4233	0.908203	-0.138913	13.2073	-1.6499	0.110534	0.431188	-4.82143	No Change	M3 vs. HC
seq.2838.53	MMP17	Secreted	Extracellular matrix	Enzymes	Enzyme	Matrix metalloproteinase-17	Q9ULZ9	4326	0.87879	-0.18641	10.8237	-4.20146	0.000258632	0.0253829	0.501012	Down (qval < 0.05)	M3 vs. HC
seq.2841.13	FRZB	Secreted	Other tissues	Other	Developmental protein	Secreted frizzled-related protein 3	Q92765	2487	1.06267	0.0876904	12.4577	1.24209	0.224868	0.585466	-5.35806	No Change	M3 vs. HC
seq.2844.53	TIE1	Secreted	Intracellular and membrane proteins	Transport	Receptor	Tyrosine-protein kinase receptor Tie-1, soluble	P35590	7075	1.03944	0.055805	13.0626	0.672861	0.506746	0.793932	-5.87518	No Change	M3 vs. HC
seq.2848.2	WIF1	Secreted	Extracellular matrix	Other	Developmental protein	Wnt inhibitory factor 1	Q9Y5W5	11197	0.968394	-0.0463345	11.5705	-1.12976	0.268499	0.629368	-5.48251	No Change	M3 vs. HC
seq.2851.63	C5	Secreted	Blood	Classical plasma proteins	Complement pathway	C5a anaphylatoxin	P01031	727	1.07828	0.108733	13.3243	1.45659	0.156745	0.508105	-5.09182	No Change	M3 vs. HC
seq.2879.9	SERPINA3	Secreted	Blood	Classical plasma proteins	Acute phase	Alpha-1-antichymotrypsin	P01011	12	1.0345	0.0489338	18.2413	0.963171	0.343998	0.694058	-5.64726	No Change	M3 vs. HC
seq.2888.49	C7	Secreted	Blood	Classical plasma proteins	Complement pathway	Complement component C7	P10643	730	0.945248	-0.0812345	16.5601	-1.02594	0.314012	0.66786	-5.58802	No Change	M3 vs. HC
seq.2889.37	CTF1	Secreted	Blood	Inflammation	Cytokine	Cardiotrophin-1	Q16619	1489	0.96546	-0.0507122	9.589	-1.2328	0.228263	0.588821	-5.36875	No Change	M3 vs. HC
seq.2890.59	CCL28	Secreted	Blood	Inflammation	Chemokine	C-C motif chemokine 28	Q9NRJ3	56477	1.26238	0.336143	12.6935	1.37982	0.178946	0.536755	-5.19131	No Change	M3 vs. HC
seq.2900.53	CCL14	Secreted	Blood	Inflammation	Chemokine	C-C motif chemokine 14	Q16627	6358	0.880267	-0.183987	13.4624	-1.0657	0.295984	0.651088	-5.54871	No Change	M3 vs. HC
seq.2906.55	IL4	Secreted	Blood	Inflammation	Interleukin	Interleukin-4	P05112	3565	0.930334	-0.104179	9.81555	-2.41364	0.0228393	0.209059	-3.51011	Down (pval < 0.05)	M3 vs. HC
seq.2911.27	MDK	Secreted	Blood	Hormones	Growth factor	Midkine	P21741	4192	0.88122	-0.182426	10.6878	-2.68884	0.0121284	0.153459	-2.95928	Down (pval < 0.05)	M3 vs. HC
seq.2913.1	CCL23	Secreted	Blood	Inflammation	Chemokine	C-C motif chemokine 23	P55773	6368	0.942229	-0.0858504	10.7492	-0.78431	0.439676	0.754631	-5.79678	No Change	M3 vs. HC
seq.2917.3	TNFSF11	Secreted	Blood	Inflammation	Cytokine	Tumor necrosis factor ligand superfamily member 11	O14788	8600	1.06464	0.0903696	10.4252	1.49877	0.145519	0.493322	-5.03521	No Change	M3 vs. HC
seq.2925.9	SERPINE1	Secreted	Blood	Enzymes	Enzyme inhibitor	Plasminogen activator inhibitor 1	P05121	5054	1.09669	0.133161	13.599	0.900082	0.376024	0.718249	-5.70329	No Change	M3 vs. HC
seq.2937.10	APOE	Secreted	Blood	Classical plasma proteins	Apolipoprotein	Apolipoprotein E (isoform E3)	P02649	348	1.25996	0.333384	16.0994	2.09667	0.045513	0.283287	-4.09715	Up (pval < 0.05)	M3 vs. HC
seq.2938.55	APOE	Secreted	Blood	Classical plasma proteins	Apolipoprotein	Apolipoprotein E (isoform E4)	P02649	348	1.2148	0.280722	16.3801	2.36208	0.025628	0.220593	-3.60927	Up (pval < 0.05)	M3 vs. HC
seq.2939.10	ARTN	Secreted	Other tissues	Hormones	Growth factor	Artemin	Q5T4W7	9048	0.9626	-0.0549917	10.1401	-1.12922	0.268723	0.629368	-5.48308	No Change	M3 vs. HC
seq.2944.66	NBL1	Secreted	Other tissues	Other	No annotated function	Neuroblastoma suppressor of tumorigenicity 1	P41271	100532736	0.959823	-0.0591591	10.9643	-0.868194	0.392929	0.727055	-5.73025	No Change	M3 vs. HC
seq.2946.52	CFD	Secreted	Blood	Immunity and defense	Immunity	Complement factor D	P00746	1675	1.02494	0.0355349	15.2912	0.434986	0.667025	0.877578	-6.00343	No Change	M3 vs. HC
seq.2948.58	GHR	Secreted	Blood	Transport	Receptor	Growth hormone receptor	P10912	2690	1.07485	0.104136	10.4833	0.591747	0.558936	0.819773	-5.92495	No Change	M3 vs. HC
seq.2949.6	PLA2G10	Secreted	Other tissues	Enzymes	Enzyme	Group 10 secretory phospholipase A2	O15496	8399	0.923101	-0.115439	10.4691	-2.75543	0.0103622	0.143504	-2.82096	Down (pval < 0.05)	M3 vs. HC
seq.2950.57	IGFBP4	Secreted	Blood	Other	Other	Insulin-like growth factor-binding protein 4	P22692	3487	1.09221	0.127245	11.886	1.00665	0.323029	0.67611	-5.60659	No Change	M3 vs. HC
seq.2952.75	IGF1	Secreted	Blood	Hormones	Growth factor	Insulin-like growth factor I	P05019	3479	1.11073	0.151503	14.7226	1.36672	0.18297	0.543127	-5.20782	No Change	M3 vs. HC
seq.2954.56	MMP8	Secreted	Extracellular matrix	Enzymes	Enzyme	Neutrophil collagenase	P22894	4317	0.894639	-0.160622	12.0655	-1.188	0.245166	0.606785	-5.41931	No Change	M3 vs. HC
seq.2960.66	CFP	Secreted	Blood	Immunity and defense	Immunity	Properdin	P27918	5199	1.00777	0.0111676	15.3989	0.117944	0.906984	0.96792	-6.08947	No Change	M3 vs. HC
seq.2961.1	PROC	Secreted	Blood	Classical plasma proteins	Blood coagulation	Vitamin K-dependent protein C	P04070	5624	1.14763	0.198655	16.5648	3.59539	0.0012752	0.0506253	-0.947309	Up (pval < 0.05)	M3 vs. HC
seq.2962.50	PTHLH	Secreted	Other tissues	Hormones	Hormone	Parathyroid hormone-related protein	P12272	5744	0.92043	-0.119621	10.6436	-2.34848	0.0264137	0.222018	-3.6352	Down (pval < 0.05)	M3 vs. HC
seq.2966.65	CLEC11A	Secreted	Other tissues	Hormones	Growth factor	Stem cell growth factor-beta	Q9Y240	6320	0.899759	-0.15239	10.716	-1.41345	0.168934	0.523318	-5.1483	No Change	M3 vs. HC
seq.2968.61	TNFSF15	Secreted	Blood	Inflammation	Cytokine	Tumor necrosis factor ligand superfamily member 15	O95150	9966	0.978083	-0.0319708	10.1551	-0.711143	0.483086	0.778774	-5.84955	No Change	M3 vs. HC
seq.2969.11	ACVRL1	Secreted	Intracellular and membrane proteins	Transport	Receptor	Serine/threonine-protein kinase receptor R3	P37023	94	0.968909	-0.0455674	11.2715	-0.632286	0.532511	0.807864	-5.90085	No Change	M3 vs. HC
seq.2972.57	BMP7	Secreted	Blood	Inflammation	Cytokine	Bone morphogenetic protein 7	P18075	655	0.858789	-0.219624	9.89455	-2.58262	0.0155382	0.175956	-3.17601	Down (pval < 0.05)	M3 vs. HC
seq.2974.61	CNTN1	Secreted	Intracellular and membrane proteins	Other	Cell adhesion	Contactin-1	Q12860	1272	1.0093	0.0133505	15.2844	0.127931	0.89915	0.964871	-6.08826	No Change	M3 vs. HC
seq.2975.19	CCN2	Secreted	Other tissues	Other	Cell adhesion	Connective tissue growth factor	P29279	1490	1.00921	0.0132268	10.6605	0.241026	0.811354	0.934294	-6.06773	No Change	M3 vs. HC
seq.2979.8	CXCL5	Secreted	Blood	Inflammation	Chemokine	C-X-C motif chemokine 5	P42830	6374	0.979309	-0.0301637	10.0876	-0.7808	0.441703	0.756516	-5.79943	No Change	M3 vs. HC
seq.2985.35	CXCL1	Secreted	Blood	Inflammation	Chemokine	Growth-regulated alpha protein	P09341	2919	0.698098	-0.518498	12.0086	-3.72552	0.0009091	0.0435299	-0.641016	Down (qval < 0.05)	M3 vs. HC
seq.2986.49	CXCL3	Secreted	Blood	Inflammation	Chemokine	Gro-gamma	P19876	2921	0.893691	-0.162152	12.3047	-0.752288	0.458378	0.765521	-5.82048	No Change	M3 vs. HC
seq.2989.17	IFNG	Secreted	Blood	Inflammation	Interferon	Interferon gamma	P01579	3458	0.970584	-0.0430749	10.2234	-0.957177	0.346959	0.696199	-5.65273	No Change	M3 vs. HC
seq.2991.9	IL1R1	Secreted	Blood	Transport	Receptor	Interleukin-1 receptor type 1	P14778	3554	1.14803	0.199157	12.4147	2.37017	0.0251706	0.220047	-3.5938	Up (pval < 0.05)	M3 vs. HC
seq.2992.59	IL17RA	Secreted	Blood	Transport	Receptor	Interleukin-17 receptor A	Q96F46	23765	0.975596	-0.0356447	13.8106	-0.189126	0.851407	0.951134	-6.07871	No Change	M3 vs. HC
seq.2998.53	JAM3	Secreted	Blood	Other	Cell adhesion	Junctional adhesion molecule C	Q9BX67	83700	0.940953	-0.0878051	11.1427	-1.66542	0.107375	0.425206	-4.79854	No Change	M3 vs. HC
seq.3000.66	MBL2	Secreted	Blood	Classical plasma proteins	Complement pathway	Mannose-binding protein C	P11226	4153	1.40477	0.490334	9.45869	1.43141	0.163771	0.518266	-5.12496	No Change	M3 vs. HC
seq.3009.3	TGFBR3	Secreted	Blood	Transport	Receptor	Transforming growth factor beta receptor type 3	Q03167	7049	1.00804	0.0115585	14.7562	0.124546	0.901804	0.966586	-6.08868	No Change	M3 vs. HC
seq.3010.53	TSLP	Secreted	Blood	Inflammation	Cytokine	Thymic stromal lymphopoietin	Q969D9	85480	0.964905	-0.0515407	9.42129	-1.25729	0.219401	0.579829	-5.34042	No Change	M3 vs. HC
seq.3022.4	CTLA4	Secreted	Intracellular and membrane proteins	Immunity and defense	Immunity	Cytotoxic T-lymphocyte protein 4	P16410	1493	1.00047	0.000683744	6.71598	0.00668103	0.994718	0.997949	-6.0963	No Change	M3 vs. HC
seq.3024.18	SERPINF2	Secreted	Blood	Classical plasma proteins	Acute phase	Alpha-2-antiplasmin	P08697	5345	0.900434	-0.151308	12.5885	-2.08102	0.047032	0.286996	-4.12467	Down (pval < 0.05)	M3 vs. HC
seq.3025.50	FGF2	Secreted	Other tissues	Hormones	Growth factor	Fibroblast growth factor 2	P09038	2247	1.16767	0.223628	11.1247	0.420924	0.677138	0.881758	-6.00932	No Change	M3 vs. HC
seq.3028.36	CCL23	Secreted	Blood	Inflammation	Chemokine	Ck-beta-8-1	P55773	6368	1.06381	0.0892353	15.1834	0.686398	0.498307	0.787956	-5.86627	No Change	M3 vs. HC
seq.3029.52	CD209	Secreted	Intracellular and membrane proteins	Transport	Receptor	CD209 antigen	Q9NNX6	30835	0.979306	-0.0301677	11.9782	-0.181898	0.85702	0.952511	-6.08003	No Change	M3 vs. HC
seq.3030.3	CLEC4M	Secreted	Intracellular and membrane proteins	Transport	Receptor	C-type lectin domain family 4 member M	Q9H2X3	10332	1.12214	0.166252	12.51	2.81969	0.00888929	0.131487	-2.68577	Up (pval < 0.05)	M3 vs. HC
seq.3035.80	IL19	Secreted	Blood	Inflammation	Interleukin	Interleukin-19	Q9UHD0	29949	0.913572	-0.130409	12.7995	-1.35913	0.185337	0.546609	-5.21734	No Change	M3 vs. HC
seq.3037.62	IL1B	Secreted	Blood	Inflammation	Interleukin	Interleukin-1 beta	P01584	3553	1.02284	0.0325778	11.2088	0.451467	0.655253	0.871056	-5.99629	No Change	M3 vs. HC
seq.3038.9	CXCL11	Secreted	Blood	Inflammation	Chemokine	C-X-C motif chemokine 11	O14625	6373	0.606924	-0.720412	11.2681	-2.80319	0.00924748	0.134018	-2.72064	Down (pval < 0.05)	M3 vs. HC
seq.3040.59	CCL3	Secreted	Blood	Inflammation	Chemokine	C-C motif chemokine 3	P10147	6348	0.930245	-0.104318	9.47956	-0.66986	0.508628	0.794378	-5.87713	No Change	M3 vs. HC
seq.3043.49	SPARC	Secreted	Blood	Other	No annotated function	SPARC	P09486	6678	1.05158	0.0725621	17.2169	0.78787	0.437626	0.752416	-5.79409	No Change	M3 vs. HC
seq.3044.3	CCL18	Secreted	Blood	Inflammation	Chemokine	C-C motif chemokine 18	P55774	6362	1.0654	0.0913997	16.1153	0.461152	0.648378	0.867782	-5.99197	No Change	M3 vs. HC
seq.3045.72	PTN	Secreted	Blood	Hormones	Growth factor	Pleiotrophin	P21246	5764	0.997115	-0.00416824	12.8886	-0.0413364	0.967331	0.98893	-6.09548	No Change	M3 vs. HC
seq.3046.31	RETN	Secreted	Blood	Hormones	Hormone	Resistin	Q9HD89	56729	0.835199	-0.259808	14.8691	-1.74253	0.0927817	0.395645	-4.68224	No Change	M3 vs. HC
seq.3049.61	PRSS1	Secreted	Digestive system	Enzymes	Enzyme	Trypsin-1	P07477	5644	1.08107	0.112455	12.7673	0.997448	0.327391	0.680995	-5.61533	No Change	M3 vs. HC
seq.3050.7	VWF	Secreted	Blood	Classical plasma proteins	Blood coagulation	von Willebrand factor	P04275	7450	0.999975	-3.64298e-05	13.704	-0.000135872	0.999893	0.999893	-6.09632	No Change	M3 vs. HC
seq.3052.8	FASLG	Secreted	Blood	Inflammation	Cytokine	Tumor necrosis factor ligand superfamily member 6, soluble form	P48023	356	1.10019	0.137755	9.92563	1.11479	0.274753	0.634132	-5.4983	No Change	M3 vs. HC
seq.3053.49	FLT3LG	Secreted	Blood	Inflammation	Cytokine	Fms-related tyrosine kinase 3 ligand	P49771	2323	1.0602	0.0843362	11.6895	2.56079	0.016341	0.178945	-3.21991	Up (pval < 0.05)	M3 vs. HC
seq.3054.3	HP	Secreted	Blood	Classical plasma proteins	Acute phase	Haptoglobin	P00738	3240	1.16296	0.217803	15.6865	0.719913	0.477756	0.775375	-5.84348	No Change	M3 vs. HC
seq.3055.54	IL4R	Secreted	Blood	Transport	Receptor	Interleukin-4 receptor subunit alpha	P24394	3566	1.01828	0.0261289	8.46773	0.543748	0.591071	0.83683	-5.95147	No Change	M3 vs. HC
seq.3057.55	CCN4	Secreted	Extracellular matrix	Other	Cell adhesion	WNT1-inducible-signaling pathway protein 1	O95388	8840	1.00155	0.00223089	13.5666	0.023826	0.981166	0.994529	-6.09604	No Change	M3 vs. HC
seq.3059.50	TNFSF13B	Secreted	Blood	Inflammation	Cytokine	Tumor necrosis factor ligand superfamily member 13B	Q9Y275	10673	1.00807	0.0115898	10.4925	0.205532	0.838696	0.947273	-6.07552	No Change	M3 vs. HC
seq.3060.43	C9	Secreted	Blood	Classical plasma proteins	Complement pathway	Complement component C9	P02748	735	0.976954	-0.0336374	16.5117	-0.235025	0.81596	0.937094	-6.06913	No Change	M3 vs. HC
seq.3061.61	CTSB	Secreted	Blood	Enzymes	Enzyme	Cathepsin B	P07858	1508	0.914462	-0.129005	10.5768	-1.74264	0.0927624	0.395645	-4.68208	No Change	M3 vs. HC
seq.3065.65	FGF5	Secreted	Brain	Hormones	Growth factor	Fibroblast growth factor 5	P12034	2250	0.993298	-0.00970158	9.92449	-0.17435	0.862889	0.953237	-6.08135	No Change	M3 vs. HC
seq.3066.12	LGALS3	Secreted	Blood	Immunity and defense	Immunity	Galectin-3	P17931	3958	1.0566	0.0794342	12.8783	1.17703	0.249441	0.608786	-5.43143	No Change	M3 vs. HC
seq.3067.67	GDF9	Secreted	Female reproductive system	Inflammation	Cytokine	Growth/differentiation factor 9	O60383	2661	0.930552	-0.103842	10.2101	-2.12668	0.0427213	0.278536	-4.04397	Down (pval < 0.05)	M3 vs. HC
seq.3069.52	IGHM	Secreted	Blood	Immunity and defense	Immunoglobulin	Immunoglobulin M	P01871	3507 3512 50802 3535	1.00492	0.00707541	12.9543	0.028962	0.977108	0.99269	-6.09591	No Change	M3 vs. HC
seq.3070.1	IL2	Secreted	Blood	Inflammation	Interleukin	Interleukin-2	P60568	3558	1.09153	0.126357	10.4365	1.19983	0.240613	0.602182	-5.40612	No Change	M3 vs. HC
seq.3072.4	IL13	Secreted	Blood	Inflammation	Interleukin	Interleukin-13	P35225	3596	0.982702	-0.0251734	10.7901	-0.68565	0.498771	0.788009	-5.86677	No Change	M3 vs. HC
seq.3073.51	IL18BP	Secreted	Blood	Other	No annotated function	Interleukin-18-binding protein	O95998	10068	0.963616	-0.0534702	11.5159	-0.526625	0.602748	0.842306	-5.9604	No Change	M3 vs. HC
seq.3074.6	LBP	Secreted	Blood	Transport	Transport	Lipopolysaccharide-binding protein	P18428	3929	0.92409	-0.113894	15.1051	-0.841146	0.407644	0.737201	-5.7524	No Change	M3 vs. HC
seq.3077.66	F10	Secreted	Blood	Classical plasma proteins	Blood coagulation	Coagulation factor Xa	P00742	2159	1.04132	0.0584127	12.7627	0.701695	0.488866	0.782335	-5.856	No Change	M3 vs. HC
seq.3078.1	PGF	Secreted	Blood	Hormones	Growth factor	Placenta growth factor	P49763	5228	1.00959	0.0137677	9.86032	0.464919	0.645712	0.866383	-5.99026	No Change	M3 vs. HC
seq.3079.62	RARRES2	Secreted	Blood	Other	Other	Retinoic acid receptor responder protein 2	Q99969	5919	1.13904	0.187817	12.5324	1.80791	0.0817591	0.373654	-4.5804	No Change	M3 vs. HC
seq.3082.9	ULBP2	Secreted	Other tissues	Immunity and defense	Immunity	NKG2D ligand 2	Q9BZM5	80328	0.994982	-0.00725838	9.18585	-0.12814	0.898987	0.964837	-6.08823	No Change	M3 vs. HC
seq.3132.1	VEGFC	Secreted	Blood	Hormones	Growth factor	Vascular endothelial growth factor C	P49767	7424	1.00672	0.00965705	10.3108	0.131148	0.89663	0.964004	-6.08785	No Change	M3 vs. HC
seq.3148.49	CXCL2	Secreted	Blood	Inflammation	Chemokine	Gro-beta	P19875	2920	0.984721	-0.0222128	12.7403	-0.120495	0.904982	0.967872	-6.08917	No Change	M3 vs. HC
seq.3152.57	TNFRSF1B	Secreted	Blood	Transport	Receptor	Tumor necrosis factor receptor superfamily member 1B	P20333	7133	0.968033	-0.0468719	11.1434	-0.559538	0.580401	0.832304	-5.94298	No Change	M3 vs. HC
seq.3168.8	ADAMTS5	Secreted	Extracellular matrix	Enzymes	Enzyme	A disintegrin and metalloproteinase with thrombospondin motifs 5	Q9UNA0	11096	0.99195	-0.0116605	9.06599	-0.296917	0.768799	0.918346	-6.05296	No Change	M3 vs. HC
seq.3169.70	IDUA	Secreted	Intracellular and membrane proteins	Enzymes	Enzyme	Alpha-L-iduronidase	P35475	3425	1.09298	0.128272	11.4769	1.08215	0.288743	0.647682	-5.53205	No Change	M3 vs. HC
seq.3171.57	APP	Secreted	Blood	Other	Cell adhesion	Amyloid beta A4 protein	P05067	351	1.04878	0.068708	17.0276	0.733004	0.469864	0.77187	-5.8343	No Change	M3 vs. HC
seq.3172.28	ARSB	Secreted	Intracellular and membrane proteins	Enzymes	Enzyme	Arylsulfatase B	P15848	411	1.06946	0.0968804	13.3182	0.670322	0.508338	0.794378	-5.87683	No Change	M3 vs. HC
seq.3173.49	NAAA	Secreted	Intracellular and membrane proteins	Enzymes	Enzyme	N-acylethanolamine-hydrolyzing acid amidase	Q02083	27163	1.26222	0.33596	12.6404	1.30975	0.2013	0.562871	-5.27806	No Change	M3 vs. HC
seq.3174.2	ADAMTS1	Secreted	Extracellular matrix	Enzymes	Enzyme	A disintegrin and metalloproteinase with thrombospondin motifs 1	Q9UHI8	9510	0.978808	-0.0309019	9.05125	-0.384419	0.703675	0.893011	-6.02371	No Change	M3 vs. HC
seq.3175.51	ADAMTS13	Secreted	Blood	Classical plasma proteins	Blood coagulation	A disintegrin and metalloproteinase with thrombospondin motifs 13	Q76LX8	11093	0.971007	-0.042446	14.7032	-0.408698	0.68598	0.886798	-6.01428	No Change	M3 vs. HC
seq.3178.5	CTSC	Secreted	Intracellular and membrane proteins	Enzymes	Enzyme	Dipeptidyl peptidase 1	P53634	1075	0.979343	-0.0301138	9.74601	-0.932209	0.359479	0.707482	-5.6752	No Change	M3 vs. HC
seq.3179.51	CTSA	Secreted	Intracellular and membrane proteins	Enzymes	Enzyme	Lysosomal protective protein	P10619	5476	1.11518	0.157272	14.5885	1.12127	0.272033	0.632672	-5.49149	No Change	M3 vs. HC
seq.3181.50	CTSS	Secreted	Intracellular and membrane proteins	Enzymes	Enzyme	Cathepsin S	P25774	1520	1.11541	0.157577	14.3726	1.55208	0.13227	0.469019	-4.96174	No Change	M3 vs. HC
seq.3184.25	F7	Secreted	Blood	Classical plasma proteins	Blood coagulation	Coagulation factor VII	P08709	2155	1.14779	0.198864	16.6033	1.90424	0.0675713	0.340535	-4.4251	No Change	M3 vs. HC
seq.3186.2	C2	Secreted	Blood	Classical plasma proteins	Complement pathway	Complement C2	P06681	717	0.987953	-0.017486	13.1411	-0.264719	0.793233	0.928274	-6.06184	No Change	M3 vs. HC
seq.3187.52	CRISP3	Secreted	Other tissues	Other	No annotated function	Cysteine-rich secretory protein 3	P54108	10321	0.913835	-0.129994	8.55521	-2.46207	0.0204759	0.196224	-3.41575	Down (pval < 0.05)	M3 vs. HC
seq.3191.50	WFIKKN1	Secreted	Other tissues	Enzymes	Enzyme inhibitor	WAP, kazal, immunoglobulin, kunitz and NTR domain-containing protein 1	Q96NZ8	117166	0.964487	-0.0521663	9.80046	-1.08999	0.285338	0.643195	-5.52403	No Change	M3 vs. HC
seq.3194.36	GP6	Secreted	Intracellular and membrane proteins	Classical plasma proteins	Blood coagulation	Platelet glycoprotein VI	Q9HCN6	51206	0.841162	-0.249545	14.2472	-1.19695	0.241715	0.60252	-5.40934	No Change	M3 vs. HC
seq.3195.50	GNLY	Secreted	Blood	Immunity and defense	Defense	Granulysin	P22749	10578	1.13383	0.181208	9.45692	1.49488	0.146528	0.494682	-5.0405	No Change	M3 vs. HC
seq.3196.6	HAPLN1	Secreted	Extracellular matrix	Other	No annotated function	Hyaluronan and proteoglycan link protein 1	P10915	1404	1.05153	0.0724939	10.7114	1.17134	0.25168	0.611657	-5.43768	No Change	M3 vs. HC
seq.3197.70	IDE	Secreted	Other tissues	Transport	Receptor	Insulin-degrading enzyme	P14735	3416	1.01074	0.0154084	10.8077	0.197927	0.844583	0.949349	-6.07703	No Change	M3 vs. HC
seq.3198.4	IDS	Secreted	Intracellular and membrane proteins	Enzymes	Enzyme	Iduronate 2-sulfatase	P22304	3423	1.06237	0.0872817	12.079	0.764024	0.451469	0.761913	-5.81191	No Change	M3 vs. HC
seq.3199.54	KLK12	Secreted	Other tissues	Enzymes	Enzyme	Kallikrein-12	Q9UKR0	43849	1.10254	0.140833	13.2088	1.19144	0.243836	0.605746	-5.41549	No Change	M3 vs. HC
seq.3200.49	KLK13	Secreted	Other tissues	Enzymes	Enzyme	Kallikrein-13	Q9UKR3	26085	0.988274	-0.017017	11.104	-0.446442	0.658834	0.872806	-5.99849	No Change	M3 vs. HC
seq.3201.49	KLK5	Secreted	Other tissues	Enzymes	Enzyme	Kallikrein-5	Q9Y337	25818	0.979202	-0.0303213	7.68504	-0.453531	0.653786	0.87099	-5.99537	No Change	M3 vs. HC
seq.3202.28	KREMEN2	Secreted	Intracellular and membrane proteins	Other	Other	Kremen protein 2	Q8NCW0	79412	0.842588	-0.2471	12.11	-3.4354	0.00192533	0.0580223	-1.31923	Down (pval < 0.05)	M3 vs. HC
seq.3208.2	MATN3	Secreted	Extracellular matrix	Other	No annotated function	Matrilin-3	O15232	4148	0.992732	-0.0105239	11.0452	-0.247454	0.806426	0.93262	-6.06619	No Change	M3 vs. HC
seq.3209.69	MEPE	Secreted	Extracellular matrix	Other	Other	Matrix extracellular phosphoglycoprotein	Q9NQ76	56955	1.01611	0.0230536	7.62893	0.425308	0.673979	0.881211	-6.0075	No Change	M3 vs. HC
seq.3212.30	ASAH2	Secreted	Intracellular and membrane proteins	Enzymes	Enzyme	Neutral ceramidase	Q9NR71	56624	1.05018	0.070634	11.4834	0.523337	0.605003	0.844441	-5.96208	No Change	M3 vs. HC
seq.3213.65	NID1	Secreted	Extracellular matrix	Other	Cell adhesion	Nidogen-1	P14543	4811	0.972813	-0.0397652	11.4103	-0.390733	0.699056	0.891434	-6.02132	No Change	M3 vs. HC
seq.3214.3	NRP1	Secreted	Other tissues	Transport	Receptor	Neuropilin-1	O14786	8829	0.91753	-0.124173	16.4506	-1.06929	0.294395	0.649619	-5.5451	No Change	M3 vs. HC
seq.3216.2	PIGR	Secreted	Digestive system	Other	No annotated function	Polymeric immunoglobulin receptor	P01833	5284	1.3719	0.456176	11.7322	3.93708	0.000521607	0.0334191	-0.136974	Up (qval < 0.05)	M3 vs. HC
seq.3217.74	SERPINE2	Secreted	Female reproductive system	Other	Developmental protein	Glia-derived nexin	P07093	5270	0.827042	-0.273967	13.1195	-1.96787	0.0594182	0.318899	-4.31922	No Change	M3 vs. HC
seq.3221.54	SFRP1	Secreted	Other tissues	Other	Developmental protein	Secreted frizzled-related protein 1	Q8N474	6422	1.01142	0.0163845	10.4623	0.142709	0.887578	0.961226	-6.08629	No Change	M3 vs. HC
seq.3222.11	SEMA3A	Secreted	Other tissues	Other	Developmental protein	Semaphorin-3A	Q14563	10371	1.05448	0.0765368	10.4491	1.33917	0.191666	0.554097	-5.24212	No Change	M3 vs. HC
seq.3232.28	ACP5	Secreted	Intracellular and membrane proteins	Enzymes	Enzyme	Tartrate-resistant acid phosphatase type 5	P13686	54	1.23514	0.304673	12.1929	2.38994	0.0240846	0.2151	-3.55586	Up (pval < 0.05)	M3 vs. HC
seq.3234.23	CCDC80	Secreted	Extracellular matrix	Other	No annotated function	Coiled-coil domain-containing protein 80	Q76M96	151887	1.02887	0.0410583	10.9078	0.512326	0.612583	0.84752	-5.96764	No Change	M3 vs. HC
seq.3235.50	WFIKKN2	Secreted	Other tissues	Enzymes	Enzyme inhibitor	WAP, Kazal, immunoglobulin, Kunitz and NTR domain-containing protein 2	Q8TEU8	124857	0.987788	-0.0177269	10.8757	-0.220302	0.827291	0.941692	-6.07243	No Change	M3 vs. HC
seq.3280.49	ACAN	Secreted	Extracellular matrix	Other	No annotated function	Aggrecan core protein	P16112	176	0.977074	-0.033461	9.96304	-0.417202	0.679825	0.883362	-6.01085	No Change	M3 vs. HC
seq.3283.21	TGFBI	Secreted	Blood	Other	Cell adhesion	Transforming growth factor-beta-induced protein ig-h3	Q15582	7045	0.987736	-0.0178031	15.292	-0.176728	0.86104	0.953237	-6.08094	No Change	M3 vs. HC
seq.3284.75	BGN	Secreted	Extracellular matrix	Other	No annotated function	Biglycan	P21810	633	1.12833	0.174185	13.0242	1.48327	0.149568	0.496298	-5.05618	No Change	M3 vs. HC
seq.3289.19	CA10	Secreted	Brain	Other	No annotated function	Carbonic anhydrase-related protein 10	Q9NS85	56934	1.02465	0.0351269	10.3055	0.910083	0.370821	0.71528	-5.69464	No Change	M3 vs. HC
seq.3291.30	FCER2	Secreted	Blood	Transport	Receptor	Low affinity immunoglobulin epsilon Fc receptor	P06734	2208	0.986015	-0.0203187	11.7106	-0.170817	0.86564	0.953237	-6.08195	No Change	M3 vs. HC
seq.3292.75	CD48	Secreted	Intracellular and membrane proteins	Other	No annotated function	CD48 antigen	P09326	962	1.02291	0.0326775	12.7955	0.244807	0.808455	0.93344	-6.06683	No Change	M3 vs. HC
seq.3293.2	CD5L	Secreted	Blood	Immunity and defense	Immunity	CD5 antigen-like	O43866	922	0.853703	-0.228193	12.8496	-1.04883	0.303541	0.658122	-5.56555	No Change	M3 vs. HC
seq.3294.55	CFC1	Secreted	Unknown location	Other	Developmental protein	Cryptic protein	P0CG37	55997	0.958095	-0.0617588	10.8997	-1.26056	0.218236	0.578197	-5.33659	No Change	M3 vs. HC
seq.3296.92	CNTN2	Secreted	Brain	Other	Cell adhesion	Contactin-2	Q02246	6900	1.13327	0.180495	10.9123	1.82753	0.0786773	0.366122	-4.54926	No Change	M3 vs. HC
seq.3298.52	CNTN4	Secreted	Intracellular and membrane proteins	Other	Cell adhesion	Contactin-4	Q8IWV2	152330	0.987562	-0.0180569	12.9521	-0.212103	0.833617	0.944783	-6.07417	No Change	M3 vs. HC
seq.3299.29	CNTN5	Secreted	Intracellular and membrane proteins	Other	Cell adhesion	Contactin-5	O94779	53942	0.942994	-0.084679	9.28707	-1.67813	0.104845	0.421104	-4.77966	No Change	M3 vs. HC
seq.3302.58	CST7	Secreted	Blood	Enzymes	Enzyme inhibitor	Cystatin-F	O76096	8530	0.859656	-0.218169	9.79694	-1.96431	0.0598501	0.319648	-4.3252	No Change	M3 vs. HC
seq.3303.23	CST6	Secreted	Other tissues	Enzymes	Enzyme inhibitor	Cystatin-M	Q15828	1474	1.06338	0.0886573	12.5303	0.659041	0.515443	0.798338	-5.88409	No Change	M3 vs. HC
seq.3311.27	FCGR3B	Secreted	Blood	Transport	Receptor	Low affinity immunoglobulin gamma Fc region receptor III-B	O75015	2215	0.935265	-0.0965536	11.8297	-0.613595	0.544611	0.813965	-5.91215	No Change	M3 vs. HC
seq.3313.21	FCN2	Secreted	Blood	Immunity and defense	Immunity	Ficolin-2	Q15485	2220	0.90999	-0.136077	13.1275	-1.00531	0.323661	0.676501	-5.60787	No Change	M3 vs. HC
seq.3315.15	GPC2	Secreted	Intracellular and membrane proteins	Other	No annotated function	Glypican-2	Q8N158	221914	0.969637	-0.0444828	7.85819	-0.790083	0.436354	0.751642	-5.79241	No Change	M3 vs. HC
seq.3316.58	SERPIND1	Secreted	Blood	Classical plasma proteins	Blood coagulation	Heparin cofactor 2	P05546	3053	1.0653	0.0912662	12.4822	0.988298	0.331769	0.685819	-5.62396	No Change	M3 vs. HC
seq.3320.49	IGFBP7	Secreted	Blood	Other	Cell adhesion	Insulin-like growth factor-binding protein 7	Q16270	3490	0.966425	-0.04927	15.1064	-0.485514	0.631223	0.85787	-5.9807	No Change	M3 vs. HC
seq.3321.2	IL24	Secreted	Blood	Inflammation	Interleukin	Interleukin-24	Q13007	11009	0.985775	-0.0206703	8.95928	-0.307126	0.761101	0.915402	-6.04993	No Change	M3 vs. HC
seq.3323.37	LRP8	Secreted	Other tissues	Transport	Receptor	Low-density lipoprotein receptor-related protein 8	Q14114	7804	1.06237	0.0872895	11.2344	0.791845	0.435343	0.751344	-5.79107	No Change	M3 vs. HC
seq.3325.2	MATN2	Secreted	Extracellular matrix	Other	No annotated function	Matrilin-2	O00339	4147	1.05228	0.073515	13.1351	0.738353	0.466661	0.770717	-5.8305	No Change	M3 vs. HC
seq.3327.27	NTN4	Secreted	Extracellular matrix	Other	No annotated function	Netrin-4	Q9HB63	59277	1.08975	0.123998	12.069	1.21629	0.234387	0.595188	-5.38758	No Change	M3 vs. HC
seq.3329.14	PGLYRP1	Secreted	Blood	Immunity and defense	Immunity	Peptidoglycan recognition protein 1	O75594	8993	0.553791	-0.852587	11.8765	-3.0583	0.00497346	0.0960527	-2.17033	Down (pval < 0.05)	M3 vs. HC
seq.3336.50	TFPI	Secreted	Blood	Classical plasma proteins	Blood coagulation	Tissue factor pathway inhibitor	P10646	7035	1.07912	0.109861	14.8356	0.82362	0.417362	0.74077	-5.7664	No Change	M3 vs. HC
seq.3339.33	THBS2	Secreted	Extracellular matrix	Other	Cell adhesion	Thrombospondin-2	P35442	7058	0.886508	-0.173794	12.9094	-1.28942	0.208175	0.571194	-5.30249	No Change	M3 vs. HC
seq.3340.53	THBS4	Secreted	Extracellular matrix	Hormones	Growth factor	Thrombospondin-4	P35443	7060	0.925928	-0.111029	14.2901	-0.811201	0.424334	0.742812	-5.77615	No Change	M3 vs. HC
seq.3344.60	SERPINC1	Secreted	Blood	Classical plasma proteins	Blood coagulation	Antithrombin-III	P01008	462	0.974158	-0.0377722	16.8804	-0.512472	0.612482	0.84752	-5.96757	No Change	M3 vs. HC
seq.3348.49	BMP1	Secreted	Extracellular matrix	Inflammation	Cytokine	Bone morphogenetic protein 1	P13497	649	1.11821	0.16119	12.7508	1.96205	0.0601262	0.320352	-4.32901	No Change	M3 vs. HC
seq.3352.80	CA6	Secreted	Digestive system	Enzymes	Enzyme	Carbonic anhydrase 6	P23280	765	0.678026	-0.560587	12.8809	-2.29648	0.0296242	0.233311	-3.73343	Down (pval < 0.05)	M3 vs. HC
seq.3362.61	CHRDL1	Secreted	Other tissues	Other	Developmental protein	Chordin-like protein 1	Q9BU40	91851	0.936797	-0.0941918	10.727	-1.00366	0.324439	0.677505	-5.60944	No Change	M3 vs. HC
seq.3364.76	CTSV	Secreted	Intracellular and membrane proteins	Enzymes	Enzyme	Cathepsin L2	O60911	1515	1.14354	0.193507	10.4172	1.48342	0.149528	0.496298	-5.05597	No Change	M3 vs. HC
seq.3365.7	DKK4	Secreted	Other tissues	Other	Developmental protein	Dickkopf-related protein 4	Q9UBT3	27121	0.93749	-0.0931251	15.0041	-0.977687	0.336896	0.688282	-5.63386	No Change	M3 vs. HC
seq.3366.51	ECM1	Secreted	Extracellular matrix	Other	Developmental protein	Extracellular matrix protein 1	Q16610	1893	0.881053	-0.1827	14.2306	-0.872634	0.390546	0.72657	-5.72655	No Change	M3 vs. HC
seq.3367.8	FETUB	Secreted	Blood	Enzymes	Enzyme inhibitor	Fetuin-B	Q9UGM5	26998	0.972135	-0.0407715	13.7707	-0.188157	0.852159	0.951134	-6.07889	No Change	M3 vs. HC
seq.3373.5	GZMH	Secreted	Blood	Enzymes	Enzyme	Granzyme H	P20718	2999	0.920266	-0.119877	9.45547	-2.76584	0.010109	0.141333	-2.79918	Down (pval < 0.05)	M3 vs. HC
seq.3378.49	KLK7	Secreted	Other tissues	Enzymes	Enzyme	Kallikrein-7	P49862	5650	0.967988	-0.0469395	10.4053	-0.439574	0.663739	0.875505	-6.00147	No Change	M3 vs. HC
seq.3389.7	SERPINA5	Secreted	Blood	Transport	Transport	Plasma serine protease inhibitor	P05154	5104	1.07297	0.101616	15.4193	1.30114	0.204189	0.566293	-5.28845	No Change	M3 vs. HC
seq.3396.54	REN	Secreted	Blood	Enzymes	Enzyme	Renin	P00797	5972	1.33183	0.413405	13.8722	2.31686	0.0283262	0.229139	-3.69511	Up (pval < 0.05)	M3 vs. HC
seq.3403.1	TPSB2	Secreted	Blood	Enzymes	Enzyme	Tryptase beta-2	P20231	64499	1.02879	0.0409531	12.9608	0.108136	0.914686	0.969321	-6.09056	No Change	M3 vs. HC
seq.3415.61	IBSP	Secreted	Other tissues	Other	Cell adhesion	Bone sialoprotein 2	P21815	3381	0.953552	-0.0686159	11.0279	-1.00414	0.324215	0.677397	-5.60898	No Change	M3 vs. HC
seq.3423.59	CMA1	Secreted	Blood	Enzymes	Enzyme	Chymase	P23946	1215	0.905993	-0.142428	11.126	-3.65711	0.00108647	0.0470977	-0.80242	Down (qval < 0.05)	M3 vs. HC
seq.3432.21	EPHA3	Secreted	Intracellular and membrane proteins	Transport	Receptor	Ephrin type-A receptor 3	P29320	2042	1.02139	0.0305282	7.58288	0.672419	0.507023	0.794196	-5.87547	No Change	M3 vs. HC
seq.3434.34	FN1	Secreted	Blood	Classical plasma proteins	Acute phase	Fibronectin Fragment 3	P02751	2335	0.772386	-0.372605	12.0126	-1.07012	0.294024	0.649192	-5.54425	No Change	M3 vs. HC
seq.3435.53	FN1	Secreted	Blood	Classical plasma proteins	Acute phase	Fibronectin Fragment 4	P02751	2335	0.73764	-0.43901	11.7879	-1.29954	0.204731	0.566411	-5.29037	No Change	M3 vs. HC
seq.3438.10	FSTL3	Secreted	Other tissues	Other	Transcription	Follistatin-related protein 3	O95633	10272	1.08781	0.121429	12.4906	1.31143	0.200741	0.56274	-5.27603	No Change	M3 vs. HC
seq.3440.7	GZMA	Secreted	Blood	Enzymes	Enzyme	Granzyme A	P12544	3001	1.01233	0.0176824	11.3316	0.159994	0.874075	0.956742	-6.08372	No Change	M3 vs. HC
seq.3445.53	IL15RA	Secreted	Blood	Transport	Receptor	Interleukin-15 receptor subunit alpha	Q13261	3601	0.948072	-0.0769309	10.3868	-2.08473	0.0466676	0.286481	-4.11815	Down (pval < 0.05)	M3 vs. HC
seq.3447.64	CXCL8	Secreted	Blood	Inflammation	Chemokine	Interleukin-8	P10145	3576	0.907716	-0.139687	10.766	-1.50891	0.14292	0.489476	-5.0214	No Change	M3 vs. HC
seq.3449.58	SERPINA4	Secreted	Blood	Enzymes	Enzyme inhibitor	Kallistatin	P29622	5267	1.05774	0.0809808	15.297	1.44838	0.159009	0.510793	-5.10268	No Change	M3 vs. HC
seq.3450.4	KLK6	Secreted	Other tissues	Enzymes	Enzyme	Kallikrein-6	Q92876	5653	1.06787	0.0947296	12.6428	1.27953	0.211581	0.572156	-5.31425	No Change	M3 vs. HC
seq.3457.57	POSTN	Secreted	Extracellular matrix	Other	Cell adhesion	Periostin	Q15063	10631	1.1081	0.148089	10.7912	1.0971	0.282274	0.64087	-5.51671	No Change	M3 vs. HC
seq.3461.58	BCAN	Secreted	Brain	Other	No annotated function	Brevican core protein	Q96GW7	63827	1.16083	0.215155	10.255	2.59705	0.0150276	0.173101	-3.14686	Up (pval < 0.05)	M3 vs. HC
seq.3474.19	THBS1	Secreted	Extracellular matrix	Other	Cell adhesion	Thrombospondin-1	P07996	7057	0.807009	-0.309343	13.9116	-1.7074	0.0992082	0.408488	-4.73575	No Change	M3 vs. HC
seq.3479.71	PRSS3	Secreted	Digestive system	Enzymes	Enzyme	Trypsin-3	P35030	5646	1.06277	0.0878252	9.61567	2.04658	0.0505342	0.294472	-4.1847	No Change	M3 vs. HC
seq.3484.60	AGT	Secreted	Blood	Other	Other	Angiotensinogen	P01019	183	1.0248	0.0353467	13.731	0.241485	0.811001	0.934181	-6.06762	No Change	M3 vs. HC
seq.3485.28	B2M	Secreted	Blood	Immunity and defense	Immunity	Beta-2-microglobulin	P61769	567	0.902246	-0.148407	11.0522	-1.51905	0.140357	0.483658	-5.00751	No Change	M3 vs. HC
seq.3486.58	FGF1	Secreted	Other tissues	Hormones	Growth factor	Fibroblast growth factor 1	P05230	2246	1.04903	0.0690625	7.79227	1.72533	0.095883	0.401896	-4.70855	No Change	M3 vs. HC
seq.3487.32	CXCL13	Secreted	Blood	Inflammation	Chemokine	C-X-C motif chemokine 13	O43927	10563	0.953587	-0.0685629	9.23136	-0.662651	0.513164	0.79666	-5.88178	No Change	M3 vs. HC
seq.3494.71	FGF17	Secreted	Brain	Hormones	Growth factor	Fibroblast growth factor 17	O60258	8822	1.02361	0.0336724	8.47171	1.27025	0.214817	0.574419	-5.32521	No Change	M3 vs. HC
seq.3495.15	CXCL6	Secreted	Blood	Inflammation	Chemokine	C-X-C motif chemokine 6	P80162	6372	0.678639	-0.559283	11.8474	-2.84621	0.00834083	0.126902	-2.6295	Down (pval < 0.05)	M3 vs. HC
seq.3497.13	IFNA2	Secreted	Blood	Inflammation	Interferon	Interferon alpha-2	P01563	3440	1.00509	0.00732279	7.16588	0.229752	0.820014	0.937871	-6.07034	No Change	M3 vs. HC
seq.3498.53	IL17A	Secreted	Blood	Inflammation	Interleukin	Interleukin-17A	Q16552	3605	1.00415	0.00597469	9.34669	0.175764	0.861789	0.953237	-6.08111	No Change	M3 vs. HC
seq.3499.77	IL17B	Secreted	Blood	Inflammation	Interleukin	Interleukin-17B	Q9UHF5	27190	0.987912	-0.0175452	8.03754	-0.486412	0.630594	0.85787	-5.98027	No Change	M3 vs. HC
seq.3504.58	HAMP	Secreted	Blood	Hormones	Hormone	Hepcidin	P81172	57817	0.97476	-0.036881	11.3146	-0.0862467	0.931906	0.976136	-6.09266	No Change	M3 vs. HC
seq.3508.78	CCL22	Secreted	Blood	Inflammation	Chemokine	C-C motif chemokine 22	O00626	6367	0.898371	-0.154616	13.8494	-1.26716	0.215903	0.576214	-5.32885	No Change	M3 vs. HC
seq.3509.1	CCL15	Secreted	Blood	Inflammation	Chemokine	C-C motif chemokine 15	Q16663	6359	1.06654	0.0929389	12.9963	0.574872	0.570131	0.82762	-5.93452	No Change	M3 vs. HC
seq.3514.49	PRTN3	Secreted	Blood	Enzymes	Enzyme	Myeloblastin	P24158	5657	0.403973	-1.30767	12.6923	-4.63214	8.16088e-05	0.0181172	1.55177	Down (qval < 0.05)	M3 vs. HC
seq.3516.60	CXCL12	Secreted	Blood	Inflammation	Chemokine	Stromal cell-derived factor 1	P48061	6387	0.940372	-0.0886964	15.1983	-1.01318	0.319957	0.673565	-5.60034	No Change	M3 vs. HC
seq.3518.54	CPB2	Secreted	Blood	Classical plasma proteins	Blood coagulation	Carboxypeptidase B2	Q96IY4	1361	1.00978	0.0140424	14.6144	0.184387	0.855086	0.952023	-6.07958	No Change	M3 vs. HC
seq.3519.3	CCL17	Secreted	Blood	Inflammation	Chemokine	C-C motif chemokine 17	Q92583	6361	1.00196	0.00282413	9.90528	0.0187487	0.985179	0.995937	-6.09615	No Change	M3 vs. HC
seq.3520.58	TGFB3	Secreted	Blood	Hormones	Growth factor	Transforming growth factor beta-3	P10600	7043	0.89549	-0.159252	8.34912	-3.44362	0.00188524	0.0575468	-1.30026	Down (pval < 0.05)	M3 vs. HC
seq.3522.57	VIP	Secreted	Blood	Hormones	Hormone	Vasoactive Intestinal Peptide	P01282	7432	1.00353	0.00509088	7.73968	0.111357	0.912156	0.969224	-6.09021	No Change	M3 vs. HC
seq.3534.14	CD40LG	Secreted	Blood	Inflammation	Cytokine	CD40 ligand	P29965	959	1.02192	0.0312772	9.14024	0.430182	0.670473	0.880424	-6.00546	No Change	M3 vs. HC
seq.3535.84	DKK1	Secreted	Other tissues	Other	Developmental protein	Dickkopf-related protein 1	O94907	22943	0.906674	-0.141344	14.2955	-1.47914	0.150661	0.498079	-5.06173	No Change	M3 vs. HC
seq.3554.24	ADIPOQ	Secreted	Blood	Hormones	Hormone	Adiponectin	Q15848	9370	0.903091	-0.147057	12.3064	-0.861863	0.396343	0.728679	-5.73549	No Change	M3 vs. HC
seq.3580.25	SERPINA1	Secreted	Blood	Classical plasma proteins	Blood coagulation	Alpha-1-antitrypsin	P01009	5265	1.07656	0.106424	15.3046	0.834281	0.411434	0.738415	-5.75792	No Change	M3 vs. HC
seq.3581.53	AHSG	Secreted	Blood	Other	Other	Alpha-2-HS-glycoprotein	P02765	197	1.00753	0.0108211	12.3627	0.141654	0.888403	0.96127	-6.08644	No Change	M3 vs. HC
seq.3583.54	ARSA	Secreted	Intracellular and membrane proteins	Enzymes	Enzyme	Arylsulfatase A	P15289	410	1.04915	0.0692254	12.0014	1.20296	0.239422	0.60142	-5.40262	No Change	M3 vs. HC
seq.3587.53	BMP10	Secreted	Blood	Inflammation	Cytokine	Bone morphogenetic protein 10	O95393	27302	0.905712	-0.142876	11.3031	-2.55803	0.0164453	0.179551	-3.22545	Down (pval < 0.05)	M3 vs. HC
seq.3600.2	CHIT1	Secreted	Blood	Enzymes	Enzyme	Chitotriosidase-1	Q13231	1118	0.81218	-0.300129	10.0182	-1.7258	0.0957958	0.401896	-4.70782	No Change	M3 vs. HC
seq.3601.54	CHL1	Secreted	Brain	Other	Developmental protein	Neural cell adhesion molecule L1-like protein	O00533	10752	1.10587	0.145184	13.6675	1.55763	0.13095	0.468511	-4.95397	No Change	M3 vs. HC
seq.3605.77	MASP1	Secreted	Blood	Immunity and defense	Immunity	Mannan-binding lectin serine protease 1	P48740	5648	1.04069	0.0575375	10.2492	0.83492	0.41108	0.738415	-5.75741	No Change	M3 vs. HC
seq.3607.71	DKK3	Secreted	Other tissues	Other	Developmental protein	Dickkopf-related protein 3	Q9UBP4	27122	1.01658	0.0237215	10.8535	0.218846	0.828414	0.942187	-6.07275	No Change	M3 vs. HC
seq.3613.62	FCN1	Secreted	Blood	Immunity and defense	Immunity	Ficolin-1	O00602	2219	0.994607	-0.00780146	13.1409	-0.0619952	0.951023	0.982259	-6.09443	No Change	M3 vs. HC
seq.3616.3	GNS	Secreted	Intracellular and membrane proteins	Enzymes	Enzyme	N-acetylglucosamine-6-sulfatase	P15586	2799	1.04577	0.0645696	11.1028	1.05204	0.302094	0.657919	-5.56237	No Change	M3 vs. HC
seq.3617.80	HGFAC	Secreted	Blood	Enzymes	Enzyme	Hepatocyte growth factor activator	Q04756	3083	0.987882	-0.0175893	13.537	-0.0876706	0.930785	0.975745	-6.09254	No Change	M3 vs. HC
seq.3622.33	LGMN	Secreted	Intracellular and membrane proteins	Enzymes	Enzyme	Legumain	Q99538	5641	1.04851	0.0683441	11.8802	0.978925	0.336295	0.688041	-5.63271	No Change	M3 vs. HC
seq.3623.84	LY86	Secreted	Blood	Immunity and defense	Immunity	Lymphocyte antigen 86	O95711	9450	1.02017	0.0288072	14.1898	0.428036	0.672015	0.88075	-6.00636	No Change	M3 vs. HC
seq.3624.3	PRSS27	Secreted	Digestive system	Enzymes	Enzyme	Serine protease 27	Q9BQR3	83886	1.0968	0.133304	13.3826	2.55523	0.0165517	0.179737	-3.23107	Up (pval < 0.05)	M3 vs. HC
seq.3627.71	MMEL1	Secreted	Intracellular and membrane proteins	Enzymes	Enzyme	Membrane metallo-endopeptidase-like 1	Q495T6	79258	0.962743	-0.0547778	11.2889	-1.5272	0.138327	0.481265	-4.9963	No Change	M3 vs. HC
seq.3630.27	CADM3	Secreted	Intracellular and membrane proteins	Other	Cell adhesion	Cell adhesion molecule 3	Q8N126	57863	1.04986	0.070191	10.9704	1.16509	0.254161	0.613495	-5.44452	No Change	M3 vs. HC
seq.3633.70	NID2	Secreted	Extracellular matrix	Other	Cell adhesion	Nidogen-2	Q14112	22795	0.933048	-0.0999771	12.0514	-1.10488	0.278949	0.637739	-5.50865	No Change	M3 vs. HC
seq.3634.5	OPCML	Secreted	Intracellular and membrane proteins	Other	Cell adhesion	Opioid-binding protein/cell adhesion molecule	Q14982	4978	1.08793	0.121586	13.3135	2.25428	0.0324865	0.242359	-3.81211	Up (pval < 0.05)	M3 vs. HC
seq.3636.37	OLR1	Secreted	Intracellular and membrane proteins	Transport	Receptor	Oxidized low-density lipoprotein receptor 1	P78380	4973	0.407297	-1.29585	13.3352	-4.05972	0.000377035	0.0292518	0.158048	Down (qval < 0.05)	M3 vs. HC
seq.3644.5	DKKL1	Secreted	Male reproductive system	Other	No annotated function	Dickkopf-like protein 1	Q9UK85	27120	1.0901	0.124464	13.9909	2.46227	0.0204666	0.196224	-3.41536	Up (pval < 0.05)	M3 vs. HC
seq.3651.50	KDR	Secreted	Intracellular and membrane proteins	Transport	Receptor	Vascular endothelial growth factor receptor 2	P35968	3791	1.04394	0.0620365	13.0201	0.808798	0.425691	0.743412	-5.77802	No Change	M3 vs. HC
seq.3654.27	BMPER	Secreted	Extracellular matrix	Other	No annotated function	BMP-binding endothelial regulator protein	Q8N8U9	168667	0.947576	-0.0776864	8.70238	-1.86407	0.0732052	0.353527	-4.49061	No Change	M3 vs. HC
seq.3666.17	CFHR5	Secreted	Blood	Classical plasma proteins	Complement pathway	Complement factor H-related protein 5	Q9BXR6	81494	0.991452	-0.0123854	16.0153	-0.121202	0.904427	0.967872	-6.08909	No Change	M3 vs. HC
seq.3681.87	KLK14	Secreted	Other tissues	Enzymes	Enzyme	Kallikrein-14	Q9P0G3	43847	1.09022	0.124625	15.2269	1.63362	0.113931	0.438329	-4.84528	No Change	M3 vs. HC
seq.3708.62	A2M	Secreted	Blood	Enzymes	Enzyme inhibitor	Alpha-2-macroglobulin	P01023	2	1.08596	0.118972	14.4804	0.753257	0.457805	0.765521	-5.81978	No Change	M3 vs. HC
seq.3710.49	PLG	Secreted	Blood	Classical plasma proteins	Blood coagulation	Angiostatin	P00747	5340	1.08126	0.112717	15.7211	1.97621	0.0584159	0.315601	-4.30515	No Change	M3 vs. HC
seq.3723.1	NPPB	Secreted	Blood	Hormones	Hormone	Brain natriuretic peptide 32	P16860	4879	1.0156	0.0223391	10.1803	0.846557	0.404673	0.7349	-5.74802	No Change	M3 vs. HC
seq.3727.35	PYY	Secreted	Blood	Hormones	Hormone	Peptide YY	P10082	5697	1.16271	0.21749	9.97027	1.36042	0.184933	0.546422	-5.21573	No Change	M3 vs. HC
seq.3728.52	SCT	Secreted	Blood	Hormones	Hormone	Secretin	P09683	6343	0.977548	-0.0327606	8.2179	-0.723034	0.475868	0.774905	-5.84131	No Change	M3 vs. HC
seq.3736.60	BMP6	Secreted	Blood	Inflammation	Cytokine	Bone morphogenetic protein 6	P22004	654	0.926576	-0.110018	11.2615	-1.33736	0.192248	0.554273	-5.24435	No Change	M3 vs. HC
seq.3738.54	CSF1	Secreted	Blood	Inflammation	Cytokine	Macrophage colony-stimulating factor 1	P09603	1435	0.934365	-0.0979413	11.408	-2.05194	0.0499745	0.293884	-4.17541	Down (pval < 0.05)	M3 vs. HC
seq.3741.4	IL5	Secreted	Blood	Inflammation	Interleukin	Interleukin-5	P05113	3567	1.09669	0.13316	12.6941	2.00479	0.0550926	0.308328	-4.25659	No Change	M3 vs. HC
seq.3758.63	PROC	Secreted	Blood	Classical plasma proteins	Blood coagulation	Activated Protein C	P04070	5624	1.22911	0.297612	14.7667	3.92666	0.000536138	0.0335705	-0.161935	Up (qval < 0.05)	M3 vs. HC
seq.3758.68	PROC	Secreted	Blood	Classical plasma proteins	Blood coagulation	Activated Protein C	P04070	5624	1.08114	0.112556	10.4909	1.19214	0.243564	0.60556	-5.4147	No Change	M3 vs. HC
seq.3761.4	PTGS2	Secreted	Intracellular and membrane proteins	Enzymes	Enzyme	Prostaglandin G/H synthase 2	P35354	5743	0.951553	-0.0716434	9.7817	-2.16799	0.039129	0.265671	-3.96992	Down (pval < 0.05)	M3 vs. HC
seq.3766.51	STX1A	Secreted	Intracellular and membrane proteins	Transport	Transport	Syntaxin-1A	Q16623	6804	1.02423	0.0345393	9.79519	0.747659	0.46112	0.766893	-5.82383	No Change	M3 vs. HC
seq.3773.15	TEK	Secreted	Blood	Transport	Receptor	Angiopoietin-1 receptor, soluble	Q02763	7010	1.06144	0.0860229	10.4857	1.04843	0.303721	0.658122	-5.56595	No Change	M3 vs. HC
seq.3795.6	ADAM9	Secreted	Unknown location	Enzymes	Enzyme	Disintegrin and metalloproteinase domain-containing protein 9	Q13443	8754	0.948619	-0.0761	10.6782	-0.508879	0.614965	0.849083	-5.96936	No Change	M3 vs. HC
seq.3796.79	ANGPTL4	Secreted	Blood	Other	Developmental protein	Angiopoietin-related protein 4	Q9BY76	51129	1.01689	0.0241588	12.8751	0.473646	0.639554	0.86312	-5.98626	No Change	M3 vs. HC
seq.3798.71	CA9	Secreted	Intracellular and membrane proteins	Enzymes	Enzyme	Carbonic anhydrase 9	Q16790	768	1.0297	0.0422275	9.39798	0.619361	0.540863	0.811804	-5.9087	No Change	M3 vs. HC
seq.3803.10	CST5	Secreted	Digestive system	Enzymes	Enzyme inhibitor	Cystatin-D	P28325	1473	1.343	0.425461	11.3594	1.725	0.0959431	0.401896	-4.70905	No Change	M3 vs. HC
seq.3805.16	ESM1	Secreted	Blood	Other	Developmental protein	Endothelial cell-specific molecule 1	Q9NQ30	11082	0.978727	-0.031022	11.3922	-0.516176	0.609927	0.846035	-5.96571	No Change	M3 vs. HC
seq.3807.1	FGF23	Secreted	Blood	Hormones	Growth factor	Fibroblast growth factor 23	Q9GZV9	8074	0.966159	-0.0496677	9.57953	-0.797259	0.432246	0.749323	-5.78693	No Change	M3 vs. HC
seq.3814.63	IL11RA	Secreted	Blood	Transport	Receptor	Interleukin-11 receptor subunit alpha	Q14626	3590	1.07863	0.109202	11.5873	1.03305	0.310732	0.664165	-5.58109	No Change	M3 vs. HC
seq.3815.14	IL12RB2	Secreted	Intracellular and membrane proteins	Transport	Receptor	Interleukin-12 receptor subunit beta-2	Q99665	3595	0.938139	-0.0921258	8.25558	-1.78566	0.0853775	0.380228	-4.61539	No Change	M3 vs. HC
seq.3828.54	PDGFC	Secreted	Blood	Hormones	Growth factor	Platelet-derived growth factor C	Q9NRA1	56034	0.963211	-0.0540758	8.86111	-0.586538	0.562379	0.821697	-5.92793	No Change	M3 vs. HC
seq.3831.21	PTEN	Secreted	Intracellular and membrane proteins	Enzymes	Enzyme	Phosphatidylinositol 3,4,5-trisphosphate 3-phosphatase and dual-specificity protein phosphatase PTEN	P60484	5728	0.991197	-0.0127569	9.1201	-0.119431	0.905817	0.967872	-6.0893	No Change	M3 vs. HC
seq.3844.2	PPIA	Secreted	Blood	Enzymes	Enzyme	Peptidyl-prolyl cis-trans isomerase A	P62937	5478	0.802968	-0.316586	15.6847	-1.79221	0.0842969	0.378406	-4.60511	No Change	M3 vs. HC
seq.3873.51	TPO	Secreted	Intracellular and membrane proteins	Enzymes	Enzyme	Thyroid peroxidase	P07202	7173	0.94846	-0.0763406	11.6923	-2.3235	0.027914	0.22828	-3.68256	Down (pval < 0.05)	M3 vs. HC
seq.3893.64	MSLN	Secreted	Intracellular and membrane proteins	Other	Cell adhesion	Mesothelin	Q13421	10232	1.12124	0.165092	8.45084	1.18428	0.246607	0.607332	-5.42343	No Change	M3 vs. HC
seq.4122.12	DDR1	Secreted	Intracellular and membrane proteins	Transport	Receptor	Epithelial discoidin domain-containing receptor 1	Q08345	780	1.00615	0.00883996	8.56851	0.0951542	0.924894	0.972413	-6.09186	No Change	M3 vs. HC
seq.4123.60	FGF4	Secreted	Other tissues	Hormones	Growth factor	Fibroblast growth factor 4	P08620	2249	0.978336	-0.0315987	8.68071	-0.575065	0.570002	0.82762	-5.93441	No Change	M3 vs. HC
seq.4124.24	HSPA1A	Secreted	Intracellular and membrane proteins	Transport	Receptor	Heat shock 70 kDa protein 1A	P0DMV8	3303	0.869513	-0.201721	10.8109	-2.12108	0.0432303	0.278536	-4.05393	Down (pval < 0.05)	M3 vs. HC
seq.4125.52	AGER	Secreted	Other tissues	Other	Other	Advanced glycosylation end product-specific receptor, soluble	Q15109	177	1.07467	0.103895	11.6182	0.309453	0.759349	0.915402	-6.04922	No Change	M3 vs. HC
seq.4126.22	BPI	Secreted	Blood	Immunity and defense	Defense	Bactericidal permeability-increasing protein	P17213	671	0.289623	-1.78775	14.9038	-4.55682	9.99073e-05	0.0192611	1.36742	Down (qval < 0.05)	M3 vs. HC
seq.4127.75	C6	Secreted	Blood	Classical plasma proteins	Complement pathway	Complement component C6	P13671	729	1.08457	0.117118	15.7053	1.27324	0.213771	0.574009	-5.32169	No Change	M3 vs. HC
seq.4128.27	CCL24	Secreted	Blood	Inflammation	Chemokine	C-C motif chemokine 24	O00175	6369	0.990811	-0.0133178	9.59915	-0.265914	0.792323	0.928274	-6.06153	No Change	M3 vs. HC
seq.4129.72	CFB	Secreted	Blood	Immunity and defense	Immunity	Complement factor B	P00751	629	0.960567	-0.0580425	15.2699	-1.07271	0.292881	0.64843	-5.54164	No Change	M3 vs. HC
seq.4130.71	FGF6	Secreted	Other tissues	Hormones	Growth factor	Fibroblast growth factor 6	P10767	2251	1.01176	0.0168666	8.71846	0.192948	0.848442	0.949838	-6.07799	No Change	M3 vs. HC
seq.4131.72	FN1	Secreted	Blood	Classical plasma proteins	Acute phase	Fibronectin	P02751	2335	0.769472	-0.37806	13.7029	-1.07846	0.290355	0.648153	-5.5358	No Change	M3 vs. HC
seq.4132.27	FST	Secreted	Blood	Other	No annotated function	Follistatin	P19883	10468	1.00044	0.000639563	10.1114	0.0178574	0.985884	0.996081	-6.09617	No Change	M3 vs. HC
seq.4133.54	GZMB	Secreted	Blood	Enzymes	Enzyme	Granzyme B	P10144	3002	1.02894	0.041165	8.09097	0.609325	0.547395	0.815417	-5.91469	No Change	M3 vs. HC
seq.4135.84	IGHE	Secreted	Blood	Immunity and defense	Immunoglobulin	Immunoglobulin E	P01854	3497 50802 3535	0.733691	-0.446756	12.8504	-0.622579	0.538777	0.811196	-5.90676	No Change	M3 vs. HC
seq.4136.40	IL17D	Secreted	Blood	Inflammation	Interleukin	Interleukin-17D	Q8TAD2	53342	1.02598	0.0370086	9.01807	0.614571	0.543976	0.81351	-5.91157	No Change	M3 vs. HC
seq.4137.57	IL25	Secreted	Blood	Inflammation	Interleukin	Interleukin-25	Q9H293	64806	0.904258	-0.145194	9.15941	-2.19156	0.0372029	0.25815	-3.92722	Down (pval < 0.05)	M3 vs. HC
seq.4138.25	IL20	Secreted	Blood	Inflammation	Interleukin	Interleukin-20	Q9NYY1	50604	0.960163	-0.0586492	8.42326	-1.21967	0.233124	0.593989	-5.38375	No Change	M3 vs. HC
seq.4139.71	IL6R	Secreted	Blood	Transport	Receptor	Interleukin-6 receptor subunit alpha	P08887	3570	1.03403	0.048279	11.9761	0.296348	0.769229	0.918411	-6.05312	No Change	M3 vs. HC
seq.4140.3	IL7	Secreted	Blood	Inflammation	Interleukin	Interleukin-7	P13232	3574	0.995476	-0.00654093	8.17074	-0.104935	0.917202	0.969448	-6.0909	No Change	M3 vs. HC
seq.4141.79	CXCL10	Secreted	Blood	Inflammation	Chemokine	C-X-C motif chemokine 10	P02778	3627	0.935537	-0.0961335	9.93985	-0.569157	0.573948	0.828797	-5.9377	No Change	M3 vs. HC
seq.4143.74	XCL1	Secreted	Blood	Inflammation	Chemokine	Lymphotactin	P47992	6375	0.987931	-0.0175185	10.0005	-0.364658	0.718204	0.900202	-6.03097	No Change	M3 vs. HC
seq.4144.13	CCL13	Secreted	Blood	Inflammation	Chemokine	C-C motif chemokine 13	Q99616	6357	0.935255	-0.0965679	8.49799	-1.67906	0.104662	0.420831	-4.77827	No Change	M3 vs. HC
seq.4145.58	NTF3	Secreted	Other tissues	Hormones	Growth factor	Neurotrophin-3	P20783	4908	0.99331	-0.00968365	8.22199	-0.200558	0.842545	0.949287	-6.07652	No Change	M3 vs. HC
seq.4146.58	NTF4	Secreted	Other tissues	Hormones	Growth factor	Neurotrophin-4	P34130	4909	0.965093	-0.0512604	9.17053	-0.895931	0.378197	0.719737	-5.70685	No Change	M3 vs. HC
seq.4148.49	PAPPA	Secreted	Female reproductive system	Enzymes	Enzyme	Pappalysin-1	Q13219	5069	0.933379	-0.0994657	13.4282	-0.46471	0.64586	0.866383	-5.99036	No Change	M3 vs. HC
seq.4149.8	PDGFB	Secreted	Blood	Hormones	Growth factor	Platelet-derived growth factor subunit B	P01127	5155	1.0013	0.00186726	16.1059	0.0113925	0.990994	0.997122	-6.09626	No Change	M3 vs. HC
seq.4150.75	PLG	Secreted	Blood	Classical plasma proteins	Blood coagulation	Plasmin	P00747	5340	0.969958	-0.0440065	11.2558	-1.43628	0.162393	0.516134	-5.11858	No Change	M3 vs. HC
seq.4151.6	PLG	Secreted	Blood	Classical plasma proteins	Blood coagulation	Plasminogen	P00747	5340	0.998252	-0.00252373	12.946	-0.0281188	0.977774	0.993092	-6.09593	No Change	M3 vs. HC
seq.4152.58	KLKB1	Secreted	Blood	Classical plasma proteins	Blood coagulation	Plasma kallikrein	P03952	3818	1.07166	0.0998468	16.2314	1.14852	0.260813	0.620763	-5.46247	No Change	M3 vs. HC
seq.4153.11	SERPINA3	Secreted	Blood	Classical plasma proteins	Acute phase	Alpha-1-antichymotrypsin complex	P01011	12	0.665193	-0.588155	13.4307	-3.19368	0.00355167	0.0791436	-1.86943	Down (pval < 0.05)	M3 vs. HC
seq.4155.3	TNC	Secreted	Extracellular matrix	Other	Cell adhesion	Tenascin	P24821	3371	1.23212	0.301143	12.5294	1.63339	0.11398	0.438329	-4.84561	No Change	M3 vs. HC
seq.4156.74	TGFB2	Secreted	Blood	Hormones	Growth factor	Transforming growth factor beta-2	P61812	7042	0.995596	-0.006367	8.76714	-0.0883287	0.930266	0.975541	-6.09248	No Change	M3 vs. HC
seq.4157.2	F2	Secreted	Blood	Classical plasma proteins	Blood coagulation	Thrombin	P00734	2147	1.07405	0.103059	15.8106	0.705336	0.486634	0.780771	-5.85352	No Change	M3 vs. HC
seq.4158.54	PLAU	Secreted	Blood	Classical plasma proteins	Blood coagulation	Urokinase-type plasminogen activator	P00749	5328	0.937121	-0.0936928	11.0063	-1.3527	0.187356	0.549687	-5.22535	No Change	M3 vs. HC
seq.4159.130	CFH	Secreted	Blood	Immunity and defense	Immunity	Complement factor H	P08603	3075	1.02526	0.0359833	16.969	0.583659	0.564288	0.823008	-5.92957	No Change	M3 vs. HC
seq.4160.49	MMP2	Secreted	Extracellular matrix	Enzymes	Enzyme	72 kDa type IV collagenase	P08253	4313	1.03282	0.0465819	14.1899	0.578747	0.56755	0.82563	-5.93234	No Change	M3 vs. HC
seq.4162.54	TF	Secreted	Blood	Transport	Transport	Serotransferrin	P02787	7018	1.06746	0.0941777	18.0509	1.62002	0.116835	0.444435	-4.86504	No Change	M3 vs. HC
seq.4234.8	IL1RL1	Secreted	Blood	Transport	Receptor	Interleukin-1 receptor-like 1	Q01638	9173	0.971328	-0.0419697	11.6512	-0.18169	0.857181	0.952511	-6.08007	No Change	M3 vs. HC
seq.4261.55	PON1	Secreted	Blood	Enzymes	Enzyme	Serum paraoxonase/arylesterase 1	P27169	5444	0.951264	-0.0720829	9.15246	-1.88401	0.0703599	0.347109	-4.45823	No Change	M3 vs. HC
seq.4272.46	GPI	Secreted	Blood	Inflammation	Cytokine	Glucose-6-phosphate isomerase	P06744	2821	0.962888	-0.0545606	13.72	-0.405132	0.688568	0.887905	-6.0157	No Change	M3 vs. HC
seq.4278.14	P4HB	Secreted	Intracellular and membrane proteins	Enzymes	Enzyme	Protein disulfide-isomerase	P07237	5034	1.0622	0.0870595	7.68954	1.68754	0.103004	0.41737	-4.7656	No Change	M3 vs. HC
seq.4297.62	SPON1	Secreted	Blood	Other	Cell adhesion	Spondin-1	Q9HCB6	10418	0.988751	-0.0163205	10.1969	-0.158532	0.875216	0.956859	-6.08395	No Change	M3 vs. HC
seq.4304.18	LCORL	Secreted	Intracellular and membrane proteins	Other	Transcription	Ligand-dependent nuclear receptor corepressor-like protein	Q8N3X6	254251	1.00197	0.00283376	8.67011	0.072183	0.942988	0.979277	-6.09376	No Change	M3 vs. HC
seq.4322.28	AMN	Secreted	Other tissues	Transport	Transport	Protein amnionless	Q9BXJ7	81693	1.08657	0.119785	7.98725	2.50562	0.0185454	0.188962	-3.32993	Up (pval < 0.05)	M3 vs. HC
seq.4324.33	CST2	Secreted	Digestive system	Enzymes	Enzyme inhibitor	Cystatin-SA	P09228	1470	1.29924	0.377664	13.036	1.59091	0.123255	0.457662	-4.90688	No Change	M3 vs. HC
seq.4328.2	BOC	Secreted	Intracellular and membrane proteins	Other	Cell adhesion	Brother of CDO	Q9BWV1	91653	0.923498	-0.11482	11.0066	-0.838846	0.408911	0.738415	-5.75425	No Change	M3 vs. HC
seq.4330.4	KLK3	Secreted	Male reproductive system	Enzymes	Enzyme	Prostate-specific antigen	P07288	354	0.993349	-0.00962685	8.39407	-0.156767	0.876593	0.956859	-6.08422	No Change	M3 vs. HC
seq.4336.2	SAA1	Secreted	Blood	Classical plasma proteins	Acute phase	Serum amyloid A-1 protein	P0DJI8	6288	1.37177	0.456039	9.66279	0.654379	0.518396	0.799781	-5.88706	No Change	M3 vs. HC
seq.4337.49	CRP	Secreted	Blood	Classical plasma proteins	Acute phase	C-reactive protein	P02741	1401	0.861775	-0.214616	14.0643	-0.451782	0.65503	0.871056	-5.99615	No Change	M3 vs. HC
seq.4374.45	GDF15	Secreted	Blood	Inflammation	Cytokine	Growth/differentiation factor 15	Q99988	9518	0.919828	-0.120563	13.7867	-0.838927	0.408867	0.738415	-5.75419	No Change	M3 vs. HC
seq.4389.2	DHH	Secreted	Male reproductive system	Other	Developmental protein	Desert hedgehog protein N-product	O43323	50846	0.997204	-0.00403965	8.83736	-0.0522918	0.958681	0.985034	-6.09498	No Change	M3 vs. HC
seq.4393.3	FGF16	Secreted	Other tissues	Hormones	Growth factor	Fibroblast growth factor 16	O43320	8823	0.966491	-0.0491724	10.4426	-0.588962	0.560776	0.820828	-5.92654	No Change	M3 vs. HC
seq.4394.71	FGF8	Secreted	Other tissues	Hormones	Growth factor	Fibroblast growth factor 8 isoform A	P55075	2253	1.04551	0.0642138	9.29843	1.0407	0.30723	0.661787	-5.57358	No Change	M3 vs. HC
seq.4396.54	IFNL1	Secreted	Blood	Inflammation	Interferon	Interferon lambda-1	Q8IU54	282618	1.10613	0.145518	7.65128	1.80993	0.0814356	0.373175	-4.57719	No Change	M3 vs. HC
seq.4397.26	IFNL2	Secreted	Blood	Inflammation	Interferon	Interferon lambda-2	Q8IZJ0	282616	0.980137	-0.0289454	9.33929	-0.569385	0.573795	0.828797	-5.93757	No Change	M3 vs. HC
seq.4413.3	SLPI	Secreted	Blood	Immunity and defense	Immunity	Antileukoproteinase	P03973	6590	0.960577	-0.0580264	12.5677	-0.794856	0.433619	0.750467	-5.78877	No Change	M3 vs. HC
seq.4414.69	SFTPD	Secreted	Other tissues	Immunity and defense	Immunity	Pulmonary surfactant-associated protein D	P35247	6441	0.354018	-1.49811	13.59	-4.72139	6.42002e-05	0.0162183	1.77039	Down (qval < 0.05)	M3 vs. HC
seq.4420.7	ADAM12	Secreted	Female reproductive system	Other	Cell adhesion	Disintegrin and metalloproteinase domain-containing protein 12	O43184	8038	0.972088	-0.0408418	9.91466	-0.85624	0.39939	0.73057	-5.74012	No Change	M3 vs. HC
seq.4429.51	CHST6	Secreted	Intracellular and membrane proteins	Enzymes	Enzyme	Carbohydrate sulfotransferase 6	Q9GZX3	4166	0.994046	-0.00861591	9.70325	-0.194895	0.846932	0.949509	-6.07762	No Change	M3 vs. HC
seq.4430.44	COLEC11	Secreted	Blood	Other	Developmental protein	Collectin-11	Q9BWP8	78989	0.84035	-0.250939	11.2822	-1.55422	0.131761	0.468511	-4.95875	No Change	M3 vs. HC
seq.4435.66	ENPP7	Secreted	Intracellular and membrane proteins	Enzymes	Enzyme	Ectonucleotide pyrophosphatase/phosphodiesterase family member 7	Q6UWV6	339221	1.34603	0.428709	11.5197	1.92231	0.0651616	0.335235	-4.39529	No Change	M3 vs. HC
seq.4437.56	ENTPD5	Secreted	Blood	Enzymes	Enzyme	Ectonucleoside triphosphate diphosphohydrolase 5	O75356	957	0.920012	-0.120275	12.4479	-1.03625	0.309264	0.663211	-5.57795	No Change	M3 vs. HC
seq.4455.89	MFGE8	Secreted	Blood	Other	Cell adhesion	Lactadherin	Q08431	4240	1.05586	0.0784241	8.73741	0.790751	0.435971	0.751344	-5.7919	No Change	M3 vs. HC
seq.4464.10	SIGLEC1	Secreted	Intracellular and membrane proteins	Other	Cell adhesion	Sialoadhesin	Q9BZZ2	6614	1.07689	0.106877	7.58134	1.01271	0.320175	0.673785	-5.60079	No Change	M3 vs. HC
seq.4467.49	SPARCL1	Secreted	Other tissues	Other	No annotated function	SPARC-like protein 1	Q14515	8404	0.998527	-0.00212622	13.4128	-0.0168181	0.986705	0.996636	-6.09618	No Change	M3 vs. HC
seq.4479.14	SERPING1	Secreted	Blood	Classical plasma proteins	Blood coagulation	Plasma protease C1 inhibitor	P05155	710	1.16431	0.21948	12.8528	1.58243	0.12518	0.460834	-4.91896	No Change	M3 vs. HC
seq.4480.59	C3	Secreted	Blood	Classical plasma proteins	Complement pathway	Complement C3b	P01024	718	2.53346	1.34111	10.5429	3.36734	0.00229067	0.0638078	-1.47569	Up (pval < 0.05)	M3 vs. HC
seq.4487.1	FGF7	Secreted	Other tissues	Hormones	Growth factor	Fibroblast growth factor 7	P21781	2252	0.98814	-0.0172123	10.1796	-0.194379	0.847333	0.949509	-6.07772	No Change	M3 vs. HC
seq.4491.4	IL5RA	Secreted	Intracellular and membrane proteins	Transport	Receptor	Interleukin-5 receptor subunit alpha	Q01344	3568	1.20256	0.26611	10.7094	4.33727	0.000179963	0.0223839	0.831244	Up (qval < 0.05)	M3 vs. HC
seq.4493.92	IL11	Secreted	Blood	Inflammation	Interleukin	Interleukin-11	P20809	3589	1.05445	0.0764857	9.20025	1.71423	0.09793	0.405789	-4.72541	No Change	M3 vs. HC
seq.4496.60	MMP12	Secreted	Extracellular matrix	Enzymes	Enzyme	Macrophage metalloelastase	P39900	4321	1.08948	0.123635	9.53245	0.979901	0.335822	0.688041	-5.6318	No Change	M3 vs. HC
seq.4498.62	NCAM1	Secreted	Other tissues	Transport	Receptor	Neural cell adhesion molecule 1, 120 kDa isoform	P13591	4684	0.972162	-0.0407315	13.2627	-0.463922	0.646417	0.866383	-5.99071	No Change	M3 vs. HC
seq.4499.21	PDGFA	Secreted	Blood	Hormones	Growth factor	Platelet-derived growth factor subunit A	P04085	5154	1.02905	0.0413194	14.061	0.397189	0.694347	0.890132	-6.01883	No Change	M3 vs. HC
seq.4500.50	CLEC11A	Secreted	Other tissues	Hormones	Growth factor	Stem cell growth factor-alpha	Q9Y240	6320	0.91595	-0.126659	12.0476	-1.10452	0.279102	0.637739	-5.50902	No Change	M3 vs. HC
seq.4533.76	ADAMTS15	Secreted	Extracellular matrix	Enzymes	Enzyme	A disintegrin and metalloproteinase with thrombospondin motifs 15	Q8TE58	170689	0.997162	-0.00409995	10.0971	-0.0922093	0.927212	0.973712	-6.09213	No Change	M3 vs. HC
seq.4534.10	PRSS22	Secreted	Other tissues	Enzymes	Enzyme	Brain-specific serine protease 4	Q9GZN4	64063	1.06527	0.0912188	10.0733	1.18269	0.247227	0.607373	-5.42519	No Change	M3 vs. HC
seq.4535.50	BST1	Secreted	Intracellular and membrane proteins	Enzymes	Enzyme	ADP-ribosyl cyclase/cyclic ADP-ribose hydrolase 2	Q10588	683	0.966864	-0.0486145	13.7985	-0.260844	0.79619	0.929258	-6.06284	No Change	M3 vs. HC
seq.4542.24	CLU	Secreted	Blood	Classical plasma proteins	Complement pathway	Clusterin	P10909	1191	0.973721	-0.0384196	13.9773	-0.67987	0.502367	0.790253	-5.87059	No Change	M3 vs. HC
seq.4544.4	PPBP	Secreted	Blood	Inflammation	Cytokine	Connective tissue-activating peptide III	P02775	5473	0.940423	-0.0886188	16.973	-1.26198	0.217733	0.57794	-5.33493	No Change	M3 vs. HC
seq.4556.10	IL34	Secreted	Blood	Inflammation	Interleukin	Interleukin-34	Q6ZMJ4	146433	1.0191	0.0273004	11.0853	0.478584	0.636082	0.860561	-5.98396	No Change	M3 vs. HC
seq.4557.61	KIRREL3	Secreted	Intracellular and membrane proteins	Other	No annotated function	Kin of IRRE-like protein 3	Q8IZU9	84623	0.986005	-0.0203336	9.33269	-0.368111	0.715657	0.898995	-6.02973	No Change	M3 vs. HC
seq.4562.1	NXPH1	Secreted	Brain	Other	No annotated function	Neurexophilin-1	P58417	30010	0.98519	-0.0215264	12.4941	-0.158716	0.875072	0.956859	-6.08392	No Change	M3 vs. HC
seq.4566.24	RSPO2	Secreted	Other tissues	Other	Developmental protein	R-spondin-2	Q6UXX9	340419	0.969727	-0.0443494	8.50085	-1.09516	0.283108	0.641564	-5.51871	No Change	M3 vs. HC
seq.4588.1	PPY	Secreted	Blood	Hormones	Hormone	Pancreatic hormone	P01298	5539	0.994147	-0.00846952	11.3233	-0.0650835	0.948586	0.981674	-6.09424	No Change	M3 vs. HC
seq.4594.22	ADCYAP1	Secreted	Other tissues	Hormones	Hormone	Pituitary adenylate cyclase-activating polypeptide 38	P18509	116	0.988798	-0.0162519	11.6002	-0.510732	0.613684	0.847953	-5.96844	No Change	M3 vs. HC
seq.4673.13	IL6	Secreted	Blood	Classical plasma proteins	Acute phase	Interleukin-6	P05231	3569	0.94125	-0.0873504	8.63777	-1.1684	0.252846	0.612903	-5.4409	No Change	M3 vs. HC
seq.4697.59	CSF2	Secreted	Blood	Inflammation	Cytokine	Granulocyte-macrophage colony-stimulating factor	P04141	1437	0.987898	-0.0175655	8.12146	-0.18937	0.851217	0.951134	-6.07866	No Change	M3 vs. HC
seq.4703.87	LTA	Secreted	Blood	Inflammation	Cytokine	Lymphotoxin-alpha	P01374	4049	1.03865	0.0547149	10.8694	1.46512	0.15442	0.505085	-5.08048	No Change	M3 vs. HC
seq.4712.28	APOD	Secreted	Blood	Classical plasma proteins	Apolipoprotein	Apolipoprotein D	P05090	347	1.08907	0.123096	14.0693	1.32029	0.197806	0.560701	-5.26526	No Change	M3 vs. HC
seq.4717.55	IL3	Secreted	Blood	Inflammation	Interleukin	Interleukin-3	P08700	3562	1.01798	0.0257051	10.4824	0.693029	0.494202	0.785193	-5.86185	No Change	M3 vs. HC
seq.4718.5	PPIB	Secreted	Blood	Enzymes	Enzyme	Peptidyl-prolyl cis-trans isomerase B	P23284	5479	1.02125	0.0303366	11.9176	0.736451	0.467798	0.771139	-5.83186	No Change	M3 vs. HC
seq.4719.58	PDIA3	Secreted	Intracellular and membrane proteins	Enzymes	Enzyme	Protein disulfide-isomerase A3	P30101	2923	1.00821	0.0118025	11.7817	0.17442	0.862835	0.953237	-6.08134	No Change	M3 vs. HC
seq.4721.54	TFF3	Secreted	Blood	Other	No annotated function	Trefoil factor 3	Q07654	7033	0.978344	-0.031586	12.9953	-0.0789102	0.937685	0.978381	-6.09325	No Change	M3 vs. HC
seq.4763.31	AFM	Secreted	Blood	Transport	Transport	Afamin	P43652	173	1.10632	0.145766	15.5973	1.85332	0.074779	0.356429	-4.50795	No Change	M3 vs. HC
seq.4769.10	OLFM4	Secreted	Digestive system	Other	Cell adhesion	Olfactomedin-4	Q6UX06	10562	0.956406	-0.0643054	8.42206	-1.34516	0.189747	0.551656	-5.23471	No Change	M3 vs. HC
seq.4771.10	SMPDL3A	Secreted	Blood	Enzymes	Enzyme	Acid sphingomyelinase-like phosphodiesterase 3a	Q92484	10924	1.03347	0.0474978	12.9193	0.654533	0.518298	0.799781	-5.88696	No Change	M3 vs. HC
seq.4775.34	GSN	Secreted	Blood	Other	Other	Gelsolin	P06396	2934	0.871782	-0.197961	10.0685	-2.84925	0.00828004	0.126717	-2.62303	Down (pval < 0.05)	M3 vs. HC
seq.4785.30	SERPINA6	Secreted	Blood	Transport	Transport	Corticosteroid-binding globulin	P08185	866	1.01052	0.0150972	9.13516	0.262728	0.794752	0.928309	-6.06236	No Change	M3 vs. HC
seq.4801.13	LPO	Secreted	Digestive system	Enzymes	Enzyme	Lactoperoxidase	P22079	4025	1.00553	0.00794952	10.2453	0.0690963	0.945421	0.980283	-6.09397	No Change	M3 vs. HC
seq.4807.13	COL8A1	Secreted	Extracellular matrix	Other	Cell adhesion	Collagen alpha-1(VIII) chain	P27658	1295	1.08885	0.122807	10.1892	0.54832	0.587972	0.835431	-5.94904	No Change	M3 vs. HC
seq.4811.33	ITIH4	Secreted	Blood	Classical plasma proteins	Acute phase	Inter-alpha-trypsin inhibitor heavy chain H4	Q14624	3700	1.01164	0.0166947	15.475	0.277319	0.783644	0.925218	-6.05848	No Change	M3 vs. HC
seq.4815.25	TXNDC12	Secreted	Intracellular and membrane proteins	Enzymes	Enzyme	Thioredoxin domain-containing protein 12	O95881	51060	1.10791	0.147841	12.2116	1.53823	0.135614	0.477112	-4.98103	No Change	M3 vs. HC
seq.4829.43	SFN	Secreted	Other tissues	Other	No annotated function	14-3-3 protein sigma	P31947	2810	1.13733	0.18565	12.1314	1.94941	0.0616895	0.324327	-4.3502	No Change	M3 vs. HC
seq.4840.73	CSF3	Secreted	Blood	Inflammation	Cytokine	Granulocyte colony-stimulating factor	P09919	1440	1.14153	0.190967	9.72915	1.15118	0.259739	0.62044	-5.45961	No Change	M3 vs. HC
seq.4851.25	IL1A	Secreted	Blood	Inflammation	Interleukin	Interleukin-1 alpha	P01583	3552	1.04117	0.0582006	10.5819	1.20154	0.23996	0.60142	-5.4042	No Change	M3 vs. HC
seq.4867.15	VEGFA	Secreted	Blood	Hormones	Growth factor	Vascular endothelial growth factor A, isoform 121	P15692	7422	0.861271	-0.215462	10.2491	-1.14012	0.264235	0.624647	-5.47148	No Change	M3 vs. HC
seq.4874.3	ANG	Secreted	Blood	Other	Developmental protein	Angiogenin	P03950	283	0.893056	-0.163177	11.8624	-1.44692	0.159415	0.510883	-5.10461	No Change	M3 vs. HC
seq.4876.32	F9	Secreted	Blood	Classical plasma proteins	Blood coagulation	Coagulation factor IX	P00740	2158	1.04664	0.0657662	14.6211	0.962362	0.344396	0.69429	-5.648	No Change	M3 vs. HC
seq.4878.3	F10	Secreted	Blood	Classical plasma proteins	Blood coagulation	Coagulation Factor X	P00742	2159	1.0474	0.0668164	12.8361	0.994996	0.32856	0.682458	-5.61765	No Change	M3 vs. HC
seq.4880.21	GDF2	Secreted	Blood	Inflammation	Cytokine	Growth/differentiation factor 2	Q9UK05	2658	1.10112	0.138976	11.4157	2.49843	0.0188521	0.191025	-3.34416	Up (pval < 0.05)	M3 vs. HC
seq.4883.56	INS	Secreted	Blood	Hormones	Hormone	Insulin	P01308	3630	1.22113	0.288216	7.86436	1.80111	0.0828503	0.376189	-4.59112	No Change	M3 vs. HC
seq.4886.3	CCL7	Secreted	Blood	Inflammation	Chemokine	C-C motif chemokine 7	P80098	6354	1.09559	0.131714	9.96354	1.33686	0.192409	0.55428	-5.24496	No Change	M3 vs. HC
seq.4889.82	WNT7A	Secreted	Extracellular matrix	Other	Developmental protein	Protein Wnt-7a	O00755	7476	0.973643	-0.0385358	8.67623	-0.747941	0.460952	0.766789	-5.82363	No Change	M3 vs. HC
seq.4890.10	POMC	Secreted	Blood	Hormones	Hormone	Corticotropin	P01189	5443	1.00026	0.00036824	10.2198	0.0097889	0.992262	0.997122	-6.09628	No Change	M3 vs. HC
seq.4891.50	GCG	Secreted	Blood	Hormones	Hormone	Glucagon	P01275	2641	1.16554	0.220993	10.9248	1.15499	0.258202	0.618419	-5.45549	No Change	M3 vs. HC
seq.4900.8	C3	Secreted	Blood	Classical plasma proteins	Complement pathway	C3a anaphylatoxin	P01024	718	1.09449	0.130254	17.8059	1.55567	0.131415	0.468511	-4.95672	No Change	M3 vs. HC
seq.4906.35	F5	Secreted	Blood	Classical plasma proteins	Blood coagulation	Coagulation Factor V	P12259	2153	1.02978	0.0423402	14.1463	0.238228	0.8135	0.93574	-6.06839	No Change	M3 vs. HC
seq.4910.21	PLA2G1B	Secreted	Digestive system	Enzymes	Enzyme	Phospholipase A2	P04054	5319	1.11241	0.15369	9.32162	1.99115	0.0566572	0.311615	-4.27982	No Change	M3 vs. HC
seq.4913.78	CCL16	Secreted	Blood	Inflammation	Chemokine	C-C motif chemokine 16	O15467	6360	1.15033	0.202052	13.9192	1.17683	0.249521	0.608786	-5.43165	No Change	M3 vs. HC
seq.4916.2	IGHD	Secreted	Blood	Immunity and defense	Immunoglobulin	Immunoglobulin D	P01880	3495 50802 3535	0.556238	-0.846225	12.3908	-0.915442	0.368053	0.713464	-5.68997	No Change	M3 vs. HC
seq.4918.21	KNG1	Secreted	Blood	Classical plasma proteins	Blood coagulation	Kininogen-1	P01042	3827	1.04602	0.064904	17.812	1.27539	0.21302	0.573792	-5.31915	No Change	M3 vs. HC
seq.4920.10	LYZ	Secreted	Blood	Enzymes	Enzyme	Lysozyme C	P61626	4069	0.742703	-0.429143	10.7985	-3.51567	0.00156676	0.0522735	-1.13333	Down (pval < 0.05)	M3 vs. HC
seq.4922.13	CCL19	Secreted	Blood	Inflammation	Chemokine	C-C motif chemokine 19	Q99731	6363	0.956789	-0.0637269	8.95583	-0.733081	0.469818	0.77187	-5.83425	No Change	M3 vs. HC
seq.4923.79	AMH	Secreted	Blood	Hormones	Growth factor	Muellerian-inhibiting factor	P03971	268	1.00395	0.00568756	13.3975	0.0474596	0.962496	0.98674	-6.09521	No Change	M3 vs. HC
seq.4924.32	MMP1	Secreted	Extracellular matrix	Enzymes	Enzyme	Interstitial collagenase	P03956	4312	0.917072	-0.124894	15.8727	-0.452356	0.654621	0.871056	-5.99589	No Change	M3 vs. HC
seq.4925.54	MMP13	Secreted	Extracellular matrix	Enzymes	Enzyme	Collagenase 3	P45452	4322	0.944405	-0.0825218	8.64619	-0.873991	0.38982	0.726215	-5.72542	No Change	M3 vs. HC
seq.4929.55	SHBG	Secreted	Blood	Transport	Transport	Sex hormone-binding globulin	P04278	6462	0.94095	-0.0878101	12.4845	-0.353034	0.7268	0.904777	-6.03506	No Change	M3 vs. HC
seq.4930.21	STC1	Secreted	Other tissues	Hormones	Hormone	Stanniocalcin-1	P52823	6781	0.946762	-0.0789259	10.8376	-0.62108	0.539748	0.81145	-5.90766	No Change	M3 vs. HC
seq.4931.59	F3	Secreted	Blood	Classical plasma proteins	Blood coagulation	Tissue Factor	P13726	2152	0.947338	-0.0780493	10.5204	-1.50266	0.144517	0.492649	-5.02992	No Change	M3 vs. HC
seq.4956.2	EREG	Secreted	Blood	Hormones	Growth factor	Epiregulin	O14944	2069	0.969233	-0.0450844	11.0605	-0.697181	0.491641	0.783793	-5.85905	No Change	M3 vs. HC
seq.4959.2	AGR2	Secreted	Intracellular and membrane proteins	Other	No annotated function	Anterior gradient protein 2 homolog	O95994	10551	1.05528	0.0776288	11.8045	2.07921	0.0472109	0.286996	-4.12785	Up (pval < 0.05)	M3 vs. HC
seq.4960.72	ANXA1	Secreted	Blood	Immunity and defense	Immunity	Annexin A1	P04083	301	0.524868	-0.929972	14.9266	-3.69874	0.000974887	0.0443604	-0.704304	Down (qval < 0.05)	M3 vs. HC
seq.4961.17	ANXA2	Secreted	Blood	Other	Other	Annexin A2	P07355	302	0.974828	-0.0367811	9.59373	-0.472596	0.640294	0.863203	-5.98675	No Change	M3 vs. HC
seq.4962.52	CDNF	Secreted	Other tissues	Hormones	Growth factor	Cerebral dopamine neurotrophic factor	Q49AH0	441549	1.04534	0.0639763	10.9098	1.11106	0.276325	0.635191	-5.5022	No Change	M3 vs. HC
seq.4964.67	ERAP1	Secreted	Blood	Immunity and defense	Immunity	Endoplasmic reticulum aminopeptidase 1	Q9NZ08	51752	1.07413	0.103172	12.1388	0.438553	0.66447	0.875748	-6.00191	No Change	M3 vs. HC
seq.4967.1	C1QBP	Secreted	Blood	Classical plasma proteins	Complement pathway	Complement component 1 Q subcomponent-binding protein, mitochondrial	Q07021	708	1.08603	0.119064	12.5858	2.36563	0.0254261	0.220593	-3.60248	Up (pval < 0.05)	M3 vs. HC
seq.4971.1	CTSZ	Secreted	Intracellular and membrane proteins	Enzymes	Enzyme	Cathepsin Z	Q9UBR2	1522	1.01671	0.0239051	10.8215	0.188384	0.851983	0.951134	-6.07885	No Change	M3 vs. HC
seq.4979.34	DPT	Secreted	Extracellular matrix	Other	Cell adhesion	Dermatopontin	Q07507	1805	1.06156	0.0861806	10.7316	1.09718	0.282239	0.64087	-5.51662	No Change	M3 vs. HC
seq.4982.54	PI3	Secreted	Blood	Enzymes	Enzyme inhibitor	Elafin	P19957	5266	0.998153	-0.00266656	12.779	-0.0135319	0.989303	0.996741	-6.09623	No Change	M3 vs. HC
seq.4983.6	ERP29	Secreted	Intracellular and membrane proteins	Other	No annotated function	Endoplasmic reticulum resident protein 29	P30040	10961	1.05454	0.076609	14.4577	0.90851	0.371636	0.715722	-5.69601	No Change	M3 vs. HC
seq.4985.11	FABP5	Secreted	Intracellular and membrane proteins	Transport	Transport	Fatty acid-binding protein, epidermal	Q01469	2171	0.862163	-0.213968	10.9179	-1.07597	0.291449	0.64843	-5.53834	No Change	M3 vs. HC
seq.4987.17	FCAR	Secreted	Intracellular and membrane proteins	Transport	Receptor	Immunoglobulin alpha Fc receptor	P24071	2204	1.04036	0.0570809	10.825	1.80984	0.0814505	0.373175	-4.57734	No Change	M3 vs. HC
seq.4988.49	FGFR4	Secreted	Intracellular and membrane proteins	Transport	Receptor	Fibroblast growth factor receptor 4	P22455	2264	0.981463	-0.0269947	10.5103	-0.136347	0.892557	0.962731	-6.08717	No Change	M3 vs. HC
seq.4989.7	FGG	Secreted	Blood	Classical plasma proteins	Blood coagulation	Fibrinogen gamma chain	P02679	2266	0.792995	-0.334617	8.1758	-2.36125	0.025675	0.220593	-3.61085	Down (pval < 0.05)	M3 vs. HC
seq.4991.12	GPC5	Secreted	Intracellular and membrane proteins	Other	No annotated function	Glypican-5	P78333	2262	1.00127	0.00183043	10.6409	0.0140569	0.988888	0.996741	-6.09623	No Change	M3 vs. HC
seq.4992.49	GRN	Secreted	Blood	Inflammation	Cytokine	Granulins	P28799	2896	1.11547	0.157658	13.9716	1.60534	0.120037	0.450451	-4.88622	No Change	M3 vs. HC
seq.4996.66	HRG	Secreted	Blood	Classical plasma proteins	Blood coagulation	Histidine-rich glycoprotein	P04196	3273	0.792089	-0.336265	12.6702	-2.12199	0.0431472	0.278536	-4.05232	Down (pval < 0.05)	M3 vs. HC
seq.5000.52	LGALS3BP	Secreted	Blood	Other	Cell adhesion	Galectin-3-binding protein	Q08380	3959	1.0692	0.096534	13.1885	0.503621	0.618607	0.850584	-5.97196	No Change	M3 vs. HC
seq.5001.6	SCGB2A1	Secreted	Other tissues	Other	No annotated function	Mammaglobin-B	O75556	4246	1.05277	0.0741856	13.9085	1.13803	0.265094	0.625955	-5.47372	No Change	M3 vs. HC
seq.5011.11	NAMPT	Secreted	Blood	Inflammation	Cytokine	Nicotinamide phosphoribosyltransferase	P43490	10135	1.46173	0.54768	11.3431	2.4203	0.0224999	0.2076	-3.4972	Up (pval < 0.05)	M3 vs. HC
seq.5015.15	PLA2G7	Secreted	Blood	Enzymes	Enzyme	Platelet-activating factor acetylhydrolase	Q13093	7941	1.15268	0.20499	14.5927	1.3891	0.176139	0.53344	-5.17953	No Change	M3 vs. HC
seq.5028.59	CD163	Secreted	Blood	Classical plasma proteins	Acute phase	Scavenger receptor cysteine-rich type 1 protein M130	Q86VB7	9332	1.06985	0.097414	11.4654	0.549498	0.587174	0.834695	-5.94841	No Change	M3 vs. HC
seq.5029.3	FAP	Secreted	Blood	Other	Cell adhesion	Prolyl endopeptidase FAP	Q12884	2191	0.969893	-0.0441021	10.2017	-0.641575	0.526552	0.805319	-5.89511	No Change	M3 vs. HC
seq.5034.79	PRSS2	Secreted	Digestive system	Enzymes	Enzyme	Trypsin-2	P07478	5645	0.968319	-0.0464456	10.9879	-0.215046	0.831345	0.943413	-6.07356	No Change	M3 vs. HC
seq.5036.50	TNFAIP6	Secreted	Blood	Other	Cell adhesion	Tumor necrosis factor-inducible gene 6 protein	P98066	7130	0.832419	-0.264618	10.7411	-2.28197	0.0305816	0.236816	-3.7606	Down (pval < 0.05)	M3 vs. HC
seq.5069.9	CD55	Secreted	Blood	Classical plasma proteins	Complement pathway	Complement decay-accelerating factor	P08174	1604	1.00939	0.0134889	13.9832	0.154308	0.878513	0.95746	-6.0846	No Change	M3 vs. HC
seq.5070.76	TNFRSF6B	Secreted	Blood	Transport	Receptor	Tumor necrosis factor receptor superfamily member 6B	O95407	8771	0.985992	-0.0203526	9.88695	-0.549421	0.587226	0.834695	-5.94845	No Change	M3 vs. HC
seq.5076.53	EPHA10	Secreted	Intracellular and membrane proteins	Transport	Receptor	Ephrin type-A receptor 10	Q5JZY3	284656	1.03158	0.044859	7.87561	0.644766	0.524512	0.803718	-5.89312	No Change	M3 vs. HC
seq.5080.131	GPNMB	Secreted	Intracellular and membrane proteins	Other	No annotated function	Transmembrane glycoprotein NMB	Q14956	10457	1.13771	0.186133	11.6889	1.85479	0.0745622	0.35609	-4.50558	No Change	M3 vs. HC
seq.5084.154	IL17RB	Secreted	Intracellular and membrane proteins	Transport	Receptor	Interleukin-17 receptor B	Q9NRM6	55540	0.947032	-0.078515	11.2301	-0.570161	0.573277	0.828797	-5.93714	No Change	M3 vs. HC
seq.5087.5	IL22RA2	Secreted	Blood	Transport	Receptor	Interleukin-22 receptor subunit alpha-2	Q969J5	116379	1.16644	0.222112	10.0875	2.72718	0.0110796	0.148585	-2.87985	Up (pval < 0.05)	M3 vs. HC
seq.5089.11	IL7R	Secreted	Intracellular and membrane proteins	Transport	Receptor	Interleukin-7 receptor subunit alpha	P16871	3575	0.985492	-0.0210843	9.82632	-0.48289	0.633061	0.858396	-5.98194	No Change	M3 vs. HC
seq.5095.21	KIR2DL4	Secreted	Intracellular and membrane proteins	Transport	Receptor	Killer cell immunoglobulin-like receptor 2DL4	Q99706	3805	0.974335	-0.0375103	10.0968	-0.905461	0.373219	0.71691	-5.69865	No Change	M3 vs. HC
seq.5099.14	LAG3	Secreted	Intracellular and membrane proteins	Immunity and defense	Immunity	Lymphocyte activation gene 3 protein	P18627	3902	0.971642	-0.041503	12.9984	-0.216889	0.829923	0.942346	-6.07316	No Change	M3 vs. HC
seq.5103.30	CD200R1	Secreted	Intracellular and membrane proteins	Transport	Receptor	Cell surface glycoprotein CD200 receptor 1	Q8TD46	131450	1.00729	0.0104851	10.5533	0.250554	0.804053	0.93214	-6.06543	No Change	M3 vs. HC
seq.5109.24	NRCAM	Secreted	Brain	Other	Cell adhesion	Neuronal cell adhesion molecule	Q92823	4897	0.979829	-0.0293982	9.51012	-0.486176	0.63076	0.85787	-5.98039	No Change	M3 vs. HC
seq.5114.65	PRLR	Secreted	Intracellular and membrane proteins	Transport	Receptor	Prolactin receptor	P16471	5618	1.05768	0.0809032	12.4538	2.03362	0.0519115	0.297364	-4.20712	No Change	M3 vs. HC
seq.5129.12	SCARF1	Secreted	Intracellular and membrane proteins	Transport	Receptor	Scavenger receptor class F member 1	Q14162	8578	0.912612	-0.131926	13.2251	-1.13704	0.265498	0.626019	-5.47477	No Change	M3 vs. HC
seq.5231.79	PCSK9	Secreted	Blood	Enzymes	Enzyme	Proprotein convertase subtilisin/kexin type 9	Q8NBP7	255738	1.11117	0.152079	15.6327	1.25448	0.220406	0.580495	-5.3437	No Change	M3 vs. HC
seq.5252.33	PDE11A	Secreted	Intracellular and membrane proteins	Enzymes	Enzyme	Dual 3',5'-cyclic-AMP and -GMP phosphodiesterase 11A	Q9HCR9	50940	0.907285	-0.140373	11.3374	-2.16676	0.0392318	0.266123	-3.97213	Down (pval < 0.05)	M3 vs. HC
seq.5264.65	CALR	Secreted	Intracellular and membrane proteins	Other	Other	Calreticulin	P27797	811	0.986027	-0.0203014	10.5882	-0.312645	0.756949	0.914203	-6.04825	No Change	M3 vs. HC
seq.5268.49	MMP16	Secreted	Extracellular matrix	Enzymes	Enzyme	Matrix metalloproteinase-16	P51512	4325	0.959725	-0.0593077	10.0847	-1.34024	0.191323	0.553928	-5.2408	No Change	M3 vs. HC
seq.5301.7	CCL11	Secreted	Blood	Inflammation	Chemokine	Eotaxin	P51671	6356	0.914456	-0.129014	13.6121	-0.630615	0.533587	0.808826	-5.90187	No Change	M3 vs. HC
seq.5307.12	F9	Secreted	Blood	Classical plasma proteins	Blood coagulation	Coagulation factor IXab	P00740	2158	1.05287	0.0743309	13.9111	1.03642	0.309187	0.663211	-5.57779	No Change	M3 vs. HC
seq.5312.49	APOE	Secreted	Blood	Classical plasma proteins	Apolipoprotein	Apolipoprotein E (isoform E2)	P02649	348	1.1425	0.192189	17.3123	1.99233	0.0565203	0.311233	-4.27782	No Change	M3 vs. HC
seq.5316.54	F2	Secreted	Blood	Classical plasma proteins	Blood coagulation	Prothrombin	P00734	2147	1.13957	0.188492	15.7937	1.01826	0.317578	0.671451	-5.59545	No Change	M3 vs. HC
seq.5339.49	S100A9	Secreted	Blood	Immunity and defense	Immunity	Protein S100-A9	P06702	6280	0.93987	-0.089467	10.5022	-0.7779	0.443382	0.757392	-5.8016	No Change	M3 vs. HC
seq.5343.74	CPE	Secreted	Intracellular and membrane proteins	Enzymes	Enzyme	Carboxypeptidase E	P16870	1363	0.985991	-0.0203542	10.8669	-0.574436	0.570422	0.827835	-5.93476	No Change	M3 vs. HC
seq.5350.14	GPC6	Secreted	Intracellular and membrane proteins	Other	No annotated function	Glypican-6	Q9Y625	10082	1.07665	0.106552	11.2725	2.48743	0.0193302	0.192933	-3.36588	Up (pval < 0.05)	M3 vs. HC
seq.5351.52	HNRNPA2B1	Secreted	Intracellular and membrane proteins	Transport	Transport	Heterogeneous nuclear ribonucleoproteins A2/B1	P22626	3181	0.679551	-0.557346	11.7409	-3.53141	0.00150448	0.0516085	-1.09671	Down (pval < 0.05)	M3 vs. HC
seq.5353.89	IL1RN	Secreted	Blood	Other	No annotated function	Interleukin-1 receptor antagonist protein	P18510	3557	0.962239	-0.0555325	10.8627	-0.718739	0.478468	0.775499	-5.8443	No Change	M3 vs. HC
seq.5355.69	TNFSF14	Secreted	Blood	Inflammation	Cytokine	Tumor necrosis factor ligand superfamily member 14	O43557	8740	0.750939	-0.413233	11.0928	-2.57523	0.0158059	0.177055	-3.1909	Down (pval < 0.05)	M3 vs. HC
seq.5356.2	MIF	Secreted	Blood	Inflammation	Cytokine	Macrophage migration inhibitory factor	P14174	4282	0.996344	-0.00528363	11.1814	-0.115857	0.908622	0.968228	-6.08971	No Change	M3 vs. HC
seq.5358.3	OMD	Secreted	Other tissues	Other	Cell adhesion	Osteomodulin	Q99983	4958	0.904727	-0.144446	13.1275	-0.823025	0.417694	0.74077	-5.76687	No Change	M3 vs. HC
seq.5363.51	SEMA3E	Secreted	Other tissues	Other	Developmental protein	Semaphorin-3E	O15041	9723	0.989848	-0.0147206	10.7374	-0.142428	0.887798	0.961259	-6.08633	No Change	M3 vs. HC
seq.5392.73	FAS	Secreted	Blood	Transport	Receptor	Tumor necrosis factor receptor superfamily member 6	P25445	355	1.05732	0.0804072	13.177	0.613375	0.544754	0.813965	-5.91228	No Change	M3 vs. HC
seq.5400.52	LEPR	Secreted	Intracellular and membrane proteins	Transport	Receptor	Leptin receptor, soluble	P48357	3953	1.05864	0.0822108	10.8555	0.378472	0.708036	0.893706	-6.02594	No Change	M3 vs. HC
seq.5424.55	TNFRSF11A	Secreted	Intracellular and membrane proteins	Transport	Receptor	Tumor necrosis factor receptor superfamily member 11A	Q9Y6Q6	8792	1.09565	0.131784	10.7396	3.24633	0.00311176	0.07474	-1.75091	Up (pval < 0.05)	M3 vs. HC
seq.5443.62	NPPA	Secreted	Blood	Hormones	Hormone	Atrial natriuretic factor	P01160	4878	0.959352	-0.0598673	11.028	-1.65813	0.108849	0.426911	-4.80931	No Change	M3 vs. HC
seq.5451.1	ALCAM	Secreted	Blood	Immunity and defense	Immunity	CD166 antigen	Q13740	214	0.979666	-0.0296374	13.7011	-0.368148	0.715629	0.898995	-6.02972	No Change	M3 vs. HC
seq.5452.71	ASGR1	Secreted	Blood	Transport	Receptor	Asialoglycoprotein receptor 1	P07306	432	0.98772	-0.0178259	11.8533	-0.312608	0.756977	0.914203	-6.04826	No Change	M3 vs. HC
seq.5456.59	CNDP1	Secreted	Blood	Enzymes	Enzyme	Beta-Ala-His dipeptidase	Q96KN2	84735	0.89416	-0.161394	13.1336	-0.861517	0.39653	0.728795	-5.73578	No Change	M3 vs. HC
seq.5459.33	CST1	Secreted	Digestive system	Enzymes	Enzyme inhibitor	Cystatin-SN	P01037	1469	1.10471	0.143663	9.52574	1.06882	0.2946	0.649877	-5.54557	No Change	M3 vs. HC
seq.5462.62	FCN3	Secreted	Blood	Immunity and defense	Immunity	Ficolin-3	O75636	8547	0.987882	-0.0175888	10.6073	-0.149105	0.882578	0.958997	-6.08537	No Change	M3 vs. HC
seq.5465.32	HS6ST1	Secreted	Intracellular and membrane proteins	Enzymes	Enzyme	Heparan-sulfate 6-O-sulfotransferase 1	O60243	9394	1.06011	0.0842158	10.6103	1.13082	0.268063	0.629125	-5.48139	No Change	M3 vs. HC
seq.5467.15	HSP90AB1	Secreted	Intracellular and membrane proteins	Other	Other	Heat shock protein HSP 90-beta	P08238	3326	0.855207	-0.225654	14.0619	-2.23807	0.0336509	0.247437	-3.84208	Down (pval < 0.05)	M3 vs. HC
seq.5468.67	IL17RC	Secreted	Intracellular and membrane proteins	Transport	Receptor	Interleukin-17 receptor C	Q8NAC3	84818	1.00485	0.00697481	9.90173	0.166326	0.869138	0.954503	-6.0827	No Change	M3 vs. HC
seq.5480.49	CCL5	Secreted	Blood	Inflammation	Chemokine	C-C motif chemokine 5	P13501	6352	0.958298	-0.0614531	15.4024	-0.367027	0.716456	0.899286	-6.03012	No Change	M3 vs. HC
seq.5483.1	RGMA	Secreted	Unknown location	Other	No annotated function	Repulsive guidance molecule A	Q96B86	56963	0.976144	-0.0348337	13.6178	-0.59775	0.554981	0.818438	-5.92147	No Change	M3 vs. HC
seq.5490.53	SPOCK1	Secreted	Blood	Other	No annotated function	Testican-1	Q08629	6695	1.03052	0.0433735	12.7661	0.754112	0.4573	0.765521	-5.81916	No Change	M3 vs. HC
seq.5491.12	SPOCK2	Secreted	Blood	Other	No annotated function	Testican-2	Q92563	9806	1.04908	0.0691311	13.9162	0.739769	0.465816	0.770328	-5.82949	No Change	M3 vs. HC
seq.5496.49	SPON1	Secreted	Blood	Other	Cell adhesion	Spondin-1	Q9HCB6	10418	1.05401	0.0758931	13.2311	0.748092	0.460863	0.766789	-5.82352	No Change	M3 vs. HC
seq.5508.62	CTSD	Secreted	Blood	Enzymes	Enzyme	Cathepsin D	P07339	1509	0.988489	-0.0167031	11.1986	-0.223186	0.825069	0.940525	-6.0718	No Change	M3 vs. HC
seq.5526.53	TNFRSF18	Secreted	Blood	Transport	Receptor	Tumor necrosis factor receptor superfamily member 18	Q9Y5U5	8784	0.948334	-0.0765328	9.53673	-0.847946	0.403913	0.73459	-5.7469	No Change	M3 vs. HC
seq.5542.22	NRP1	Secreted	Other tissues	Transport	Receptor	Neuropilin-1	O14786	8829	0.837531	-0.255785	11.4552	-2.65257	0.0132051	0.159375	-3.03383	Down (pval < 0.05)	M3 vs. HC
seq.5581.28	FGL1	Secreted	Blood	Immunity and defense	Immunity	Fibrinogen-like protein 1	Q08830	2267	0.766697	-0.383271	12.7027	-1.39419	0.174614	0.532122	-5.17304	No Change	M3 vs. HC
seq.5584.21	TCN2	Secreted	Blood	Transport	Transport	Holo-Transcobalamin-2	P20062	6948	0.984165	-0.0230274	12.8812	-0.203033	0.840629	0.948037	-6.07603	No Change	M3 vs. HC
seq.5586.66	MINPP1	Secreted	Intracellular and membrane proteins	Enzymes	Enzyme	Multiple inositol polyphosphate phosphatase 1	Q9UNW1	9562	0.957613	-0.0624857	11.2368	-1.08402	0.287928	0.646359	-5.53014	No Change	M3 vs. HC
seq.5587.3	CCDC134	Secreted	Blood	Other	No annotated function	Coiled-coil domain-containing protein 134	Q9H6E4	79879	1.04771	0.067236	9.05822	1.61817	0.117235	0.444435	-4.86772	No Change	M3 vs. HC
seq.5590.11	ZPLD1	Secreted	Intracellular and membrane proteins	Other	No annotated function	Zona pellucida-like domain-containing protein 1	Q8TCW7	131368	1.03274	0.0464836	11.0112	0.866206	0.393999	0.728052	-5.7319	No Change	M3 vs. HC
seq.5593.11	PDIA5	Secreted	Intracellular and membrane proteins	Enzymes	Enzyme	Protein disulfide-isomerase A5	Q14554	10954	1.06439	0.0900252	12.9309	0.347302	0.731053	0.905621	-6.03703	No Change	M3 vs. HC
seq.5594.87	MESD	Secreted	Intracellular and membrane proteins	Other	Other	LDLR chaperone MESD	Q14696	23184	1.07429	0.10338	10.7084	2.2582	0.0322103	0.241621	-3.80484	Up (pval < 0.05)	M3 vs. HC
seq.5598.3	GREM2	Secreted	Blood	Inflammation	Cytokine	Gremlin-2	Q9H772	64388	1.02758	0.0392511	11.6031	0.452645	0.654416	0.871056	-5.99577	No Change	M3 vs. HC
seq.5599.88	PCYOX1L	Secreted	Blood	Enzymes	Enzyme	Prenylcysteine oxidase-like	Q8NBM8	78991	1.07135	0.0994365	12.3582	1.50133	0.14486	0.492684	-5.03174	No Change	M3 vs. HC
seq.5601.2	PGLYRP2	Secreted	Blood	Immunity and defense	Immunity	N-acetylmuramoyl-L-alanine amidase	Q96PD5	114770	0.991095	-0.0129051	15.0546	-0.132792	0.895341	0.963859	-6.08764	No Change	M3 vs. HC
seq.5602.62	RNASE10	Secreted	Unknown location	Other	Cell adhesion	Inactive ribonuclease-like protein 10	Q5GAN6	338879	1.03068	0.0436007	10.9712	1.58265	0.12513	0.460834	-4.91865	No Change	M3 vs. HC
seq.5604.30	HPSE	Secreted	Extracellular matrix	Other	Cell adhesion	Heparanase	Q9Y251	10855	0.943559	-0.0838155	10.2902	-1.84607	0.0758587	0.359238	-4.51962	No Change	M3 vs. HC
seq.5605.77	MFNG	Secreted	Intracellular and membrane proteins	Other	Developmental protein	Beta-1,3-N-acetylglucosaminyltransferase manic fringe	O00587	4242	1.05878	0.0824095	11.3091	0.901032	0.375527	0.718249	-5.70247	No Change	M3 vs. HC
seq.5609.92	TAFA5	Secreted	Brain	Inflammation	Cytokine	Protein FAM19A5	Q7Z5A7	25817	1.03696	0.0523539	10.0374	1.28484	0.209746	0.571528	-5.30795	No Change	M3 vs. HC
seq.5611.56	DEFB108B	Secreted	Male reproductive system	Immunity and defense	Defense	Beta-defensin 108B	Q8NET1	245911	0.944231	-0.0827879	8.89277	-1.41404	0.168762	0.523318	-5.14753	No Change	M3 vs. HC
seq.5612.16	HINT2	Secreted	Intracellular and membrane proteins	Enzymes	Enzyme	Histidine triad nucleotide-binding protein 2, mitochondrial	Q9BX68	84681	0.96792	-0.0470399	10.7377	-0.878931	0.387183	0.724799	-5.72127	No Change	M3 vs. HC
seq.5613.75	LAT2	Secreted	Intracellular and membrane proteins	Immunity and defense	Immunity	Linker for activation of T-cells family member 2	Q9GZY6	7462	1.06763	0.0944167	8.92507	2.69741	0.0118861	0.1525	-2.94157	Up (pval < 0.05)	M3 vs. HC
seq.5614.44	CRH	Secreted	Blood	Hormones	Hormone	Corticoliberin	P06850	1392	1.0142	0.0203453	10.4863	0.305026	0.762682	0.915402	-6.05056	No Change	M3 vs. HC
seq.5615.62	FAM172A	Secreted	Intracellular and membrane proteins	Other	Other	Protein FAM172A	Q8WUF8	83989	1.02657	0.0378361	9.83571	0.957615	0.346742	0.696199	-5.65233	No Change	M3 vs. HC
seq.5617.41	NPFF	Secreted	Male reproductive system	Hormones	Neuropeptide	Pro-FMRFamide-related neuropeptide FF	O15130	8620	0.977325	-0.0330896	14.6167	-0.155908	0.877263	0.956859	-6.08435	No Change	M3 vs. HC
seq.5618.50	FAM3B	Secreted	Blood	Inflammation	Cytokine	Protein FAM3B	P58499	54097	1.00896	0.012864	13.2188	0.111074	0.912378	0.969224	-6.09024	No Change	M3 vs. HC
seq.5620.13	PAM	Secreted	Other tissues	Enzymes	Enzyme	Peptidyl-glycine alpha-amidating monooxygenase	P19021	5066	0.876309	-0.190489	11.7778	-2.1113	0.0441321	0.279854	-4.07129	Down (pval < 0.05)	M3 vs. HC
seq.5621.64	THSD1	Secreted	Intracellular and membrane proteins	Other	No annotated function	Thrombospondin type-1 domain-containing protein 1	Q9NS62	55901	1.0618	0.0865082	10.2524	1.02856	0.312802	0.666159	-5.58547	No Change	M3 vs. HC
seq.5624.66	FOLR3	Secreted	Blood	Transport	Receptor	Folate receptor gamma	P41439	2352	0.89446	-0.160911	9.62629	-1.00401	0.324274	0.677397	-5.6091	No Change	M3 vs. HC
seq.5626.20	CTRC	Secreted	Digestive system	Enzymes	Enzyme	Chymotrypsin-C	Q99895	11330	1.02694	0.0383455	9.59095	0.737859	0.466956	0.770806	-5.83085	No Change	M3 vs. HC
seq.5627.53	GNRH1	Secreted	Blood	Hormones	Hormone	Progonadoliberin-1	P01148	2796	1.03936	0.0556895	11.6069	0.828904	0.414417	0.740282	-5.76221	No Change	M3 vs. HC
seq.5628.21	SEMA3G	Secreted	Blood	Other	Developmental protein	Semaphorin-3G	Q9NS98	56920	1.0161	0.0230439	11.2096	0.271142	0.788341	0.927177	-6.06015	No Change	M3 vs. HC
seq.5630.48	CD300A	Secreted	Intracellular and membrane proteins	Transport	Receptor	CMRF35-like molecule 8	Q9UGN4	11314	1.03104	0.0441024	13.8185	0.331459	0.742853	0.909124	-6.0423	No Change	M3 vs. HC
seq.5631.83	MLN	Secreted	Blood	Hormones	Hormone	Promotilin	P12872	4295	0.986897	-0.0190281	11.9254	-0.0869151	0.93138	0.97601	-6.0926	No Change	M3 vs. HC
seq.5632.6	CRTAC1	Secreted	Extracellular matrix	Other	No annotated function	Cartilage acidic protein 1	Q9NQ79	55118	0.894271	-0.161217	10.7963	-1.37602	0.180106	0.53857	-5.19611	No Change	M3 vs. HC
seq.5634.39	POFUT1	Secreted	Intracellular and membrane proteins	Enzymes	Enzyme	GDP-fucose protein O-fucosyltransferase 1	Q9H488	23509	1.00615	0.0088507	11.4455	0.0854199	0.932557	0.976406	-6.09273	No Change	M3 vs. HC
seq.5635.66	TREM2	Secreted	Brain	Transport	Receptor	Triggering receptor expressed on myeloid cells 2	Q9NZC2	54209	1.03959	0.0560111	11.5611	0.390331	0.69935	0.891491	-6.02147	No Change	M3 vs. HC
seq.5636.10	MFAP4	Secreted	Extracellular matrix	Other	Cell adhesion	Microfibril-associated glycoprotein 4	P55083	4239	1.02157	0.030781	9.8164	0.22315	0.825096	0.940525	-6.07181	No Change	M3 vs. HC
seq.5637.81	NTNG1	Secreted	Intracellular and membrane proteins	Other	Developmental protein	Netrin-G1	Q9Y2I2	22854	1.10166	0.139683	10.643	2.35615	0.0259679	0.22121	-3.62059	Up (pval < 0.05)	M3 vs. HC
seq.5638.23	COLGALT1	Secreted	Intracellular and membrane proteins	Enzymes	Enzyme	Procollagen galactosyltransferase 1	Q8NBJ5	79709	0.954873	-0.0666191	11.5396	-0.936002	0.357558	0.706437	-5.67182	No Change	M3 vs. HC
seq.5639.49	NETO1	Secreted	Brain	Transport	Receptor	Neuropilin and tolloid-like protein 1	Q8TDF5	81832	0.933918	-0.0986317	11.3189	-2.20399	0.0362219	0.254666	-3.90458	Down (pval < 0.05)	M3 vs. HC
seq.5643.2	LCN8	Secreted	Male reproductive system	Transport	Transport	Epididymal-specific lipocalin-8	Q6JVE9	138307	0.999606	-0.000568234	8.80248	-0.0028695	0.997732	0.999369	-6.09632	No Change	M3 vs. HC
seq.5644.60	RNASE4	Secreted	Blood	Enzymes	Enzyme	Ribonuclease 4	P34096	6038	0.933159	-0.0998053	13.4762	-1.16701	0.253396	0.613495	-5.44242	No Change	M3 vs. HC
seq.5646.20	RNASE6	Secreted	Blood	Enzymes	Enzyme	Ribonuclease K6	Q93091	6039	1.02051	0.0292914	11.4404	0.227189	0.821986	0.938717	-6.07092	No Change	M3 vs. HC
seq.5648.28	CTRB2	Secreted	Digestive system	Enzymes	Enzyme	Chymotrypsinogen B2	Q6GPI1	440387	1.18021	0.239049	9.81417	0.610652	0.546529	0.815417	-5.9139	No Change	M3 vs. HC
seq.5649.83	PSG4	Secreted	Female reproductive system	Other	No annotated function	Pregnancy-specific beta-1-glycoprotein 4	Q00888	5672	0.910392	-0.135441	9.74484	-1.99612	0.0560832	0.310087	-4.27138	No Change	M3 vs. HC
seq.5650.9	PDIA6	Secreted	Intracellular and membrane proteins	Enzymes	Enzyme	Protein disulfide-isomerase A6	Q15084	10130	0.765656	-0.385233	11.5384	-3.1082	0.00439548	0.089448	-2.06008	Down (pval < 0.05)	M3 vs. HC
seq.5651.50	PSG7	Secreted	Female reproductive system	Other	No annotated function	Putative pregnancy-specific beta-1-glycoprotein 7	Q13046	5676	0.984357	-0.0227471	7.64025	-0.296034	0.769466	0.918495	-6.05321	No Change	M3 vs. HC
seq.5653.23	PRSS37	Secreted	Male reproductive system	Other	Other	Probable inactive serine protease 37	A4D1T9	136242	1.02267	0.0323446	8.31273	0.557862	0.581529	0.832653	-5.9439	No Change	M3 vs. HC
seq.5654.70	TMX3	Secreted	Intracellular and membrane proteins	Enzymes	Enzyme	Protein disulfide-isomerase TMX3	Q96JJ7	54495	0.959198	-0.0600989	10.8611	-0.850843	0.402329	0.733285	-5.74454	No Change	M3 vs. HC
seq.5656.53	ENDOU	Secreted	Other tissues	Enzymes	Enzyme	Poly(U)-specific endoribonuclease	P21128	8909	0.995636	-0.00630921	8.88689	-0.126692	0.900122	0.965384	-6.08842	No Change	M3 vs. HC
seq.5657.28	ST3GAL1	Secreted	Intracellular and membrane proteins	Enzymes	Enzyme	CMP-N-acetylneuraminate-beta-galactosamide-alpha-2,3-sialyltransferase 1	Q11201	6482	1.11878	0.161927	10.6366	2.69595	0.011927	0.152617	-2.94459	Up (pval < 0.05)	M3 vs. HC
seq.5658.64	F13B	Secreted	Blood	Classical plasma proteins	Blood coagulation	Coagulation factor XIII B chain	P05160	2165	1.08984	0.12412	15.739	1.50387	0.144208	0.492073	-5.02828	No Change	M3 vs. HC
seq.5659.11	TRH	Secreted	Other tissues	Hormones	Hormone	Pro-Thyrotropin-releasing hormone	P20396	7200	1.02239	0.0319408	9.82535	0.959183	0.345966	0.696113	-5.6509	No Change	M3 vs. HC
seq.5660.51	SOD3	Secreted	Blood	Enzymes	Enzyme	Extracellular superoxide dismutase [Cu-Zn]	P08294	6649	0.987846	-0.0176415	12.5288	-0.118751	0.906351	0.967878	-6.08938	No Change	M3 vs. HC
seq.5661.15	IL18	Secreted	Blood	Inflammation	Interleukin	Interleukin-18	Q14116	3606	0.94491	-0.0817509	10.3197	-1.316	0.199222	0.561435	-5.27048	No Change	M3 vs. HC
seq.5663.18	PF4V1	Secreted	Blood	Inflammation	Cytokine	Platelet factor 4 variant	P10720	5197	0.963216	-0.0540687	9.39434	-0.719681	0.477897	0.775375	-5.84365	No Change	M3 vs. HC
seq.5664.57	DEFB106A	Secreted	Male reproductive system	Immunity and defense	Defense	Beta-defensin 106	Q8N104	245909	1.35808	0.441573	9.8418	2.69092	0.012069	0.153459	-2.95498	Up (pval < 0.05)	M3 vs. HC
seq.5666.64	IL1R2	Secreted	Blood	Transport	Receptor	Interleukin-1 receptor type 2	P27930	7850	0.960045	-0.0588267	9.61296	-1.20528	0.238538	0.600396	-5.4	No Change	M3 vs. HC
seq.5667.3	SEMA3B	Secreted	Other tissues	Other	Developmental protein	Semaphorin-3B	Q13214	7869	0.989168	-0.0157119	10.5194	-0.515891	0.610124	0.846066	-5.96586	No Change	M3 vs. HC
seq.5668.49	AGR3	Secreted	Intracellular and membrane proteins	Other	No annotated function	Anterior gradient protein 3	Q8TD06	155465	1.25177	0.32397	11.0748	1.94273	0.0625307	0.326981	-4.36136	No Change	M3 vs. HC
seq.5671.1	CTRB1	Secreted	Digestive system	Enzymes	Enzyme	Chymotrypsinogen B	P17538	1504	1.02568	0.036576	10.2114	0.476593	0.637481	0.861499	-5.98489	No Change	M3 vs. HC
seq.5675.6	TNC	Secreted	Extracellular matrix	Other	Cell adhesion	Tenascin	P24821	3371	0.960964	-0.0574451	11.7727	-0.315151	0.755067	0.913809	-6.04748	No Change	M3 vs. HC
seq.5676.54	ASIP	Secreted	Blood	Other	No annotated function	Agouti-signaling protein	P42127	434	1.05532	0.0776831	9.71276	1.57384	0.127155	0.463452	-4.93114	No Change	M3 vs. HC
seq.5679.16	DEFB103A	Secreted	Other tissues	Immunity and defense	Defense	Beta-defensin 103	P81534	414325	1.04092	0.0578642	9.86693	1.59598	0.122118	0.455749	-4.89965	No Change	M3 vs. HC
seq.5680.54	OBP2B	Secreted	Other tissues	Transport	Transport	Odorant-binding protein 2b	Q9NPH6	29989	0.8829	-0.179678	9.88847	-0.926888	0.362185	0.70981	-5.67991	No Change	M3 vs. HC
seq.5682.13	VASN	Secreted	Unknown location	Other	No annotated function	Vasorin	Q6EMK4	114990	0.908541	-0.138376	11.138	-2.11097	0.0441635	0.279854	-4.07188	Down (pval < 0.05)	M3 vs. HC
seq.5687.5	PRKCSH	Secreted	Intracellular and membrane proteins	Other	No annotated function	Glucosidase 2 subunit beta	P14314	5589	1.04278	0.0604308	12.8589	0.70787	0.485084	0.780082	-5.85179	No Change	M3 vs. HC
seq.5688.65	CBLN4	Secreted	Brain	Other	No annotated function	Cerebellin-4	Q9NTU7	140689	1.08929	0.123386	11.6692	1.44598	0.159676	0.51127	-5.10584	No Change	M3 vs. HC
seq.5690.49	TUFT1	Secreted	Unknown location	Other	Other	Tuftelin	Q9NNX1	7286	1.00235	0.00338357	12.3167	0.0584261	0.953839	0.983202	-6.09464	No Change	M3 vs. HC
seq.5691.2	CRISPLD2	Secreted	Blood	Other	No annotated function	Cysteine-rich secretory protein LCCL domain-containing 2	Q9H0B8	83716	0.522621	-0.936163	11.3789	-4.49607	0.000117603	0.0210137	1.21883	Down (qval < 0.05)	M3 vs. HC
seq.5692.79	TNF	Secreted	Blood	Inflammation	Cytokine	Tumor necrosis factor	P01375	7124	1.0084	0.0120746	10.0092	0.263128	0.794447	0.928274	-6.06225	No Change	M3 vs. HC
seq.5693.6	REG1B	Secreted	Digestive system	Other	No annotated function	Lithostathine-1-beta	P48304	5968	1.06171	0.0863911	9.86328	1.24009	0.225597	0.585864	-5.36037	No Change	M3 vs. HC
seq.5694.57	SMOC1	Secreted	Extracellular matrix	Other	Developmental protein	SPARC-related modular calcium-binding protein 1	Q9H4F8	64093	1.00999	0.0143392	14.2128	0.186727	0.853269	0.951544	-6.07915	No Change	M3 vs. HC
seq.5695.5	BPIFA2	Secreted	Digestive system	Immunity and defense	Defense	BPI fold-containing family A member 2	Q96DR5	140683	1.04797	0.0676032	9.30002	0.684367	0.499568	0.788595	-5.86762	No Change	M3 vs. HC
seq.5698.60	TNXB	Secreted	Extracellular matrix	Other	Cell adhesion	Tenascin-X	P22105	7148	0.913462	-0.130583	13.4084	-1.07309	0.292716	0.64843	-5.54125	No Change	M3 vs. HC
seq.5701.81	CLEC3B	Secreted	Blood	Other	No annotated function	Tetranectin	P05452	7123	0.964505	-0.0521396	13.0257	-0.749313	0.460139	0.766436	-5.82264	No Change	M3 vs. HC
seq.5703.26	OLFM1	Secreted	Brain	Other	Developmental protein	Noelin	Q99784	10439	1.00398	0.00573642	8.13392	0.10983	0.913355	0.969321	-6.09038	No Change	M3 vs. HC
seq.5704.74	GZMM	Secreted	Blood	Immunity and defense	Immunity	Granzyme M	P51124	3004	1.01583	0.0226651	10.1726	0.833034	0.412124	0.738415	-5.75892	No Change	M3 vs. HC
seq.5708.1	LEAP2	Secreted	Blood	Immunity and defense	Defense	Liver-expressed antimicrobial peptide 2	Q969E1	116842	1.74237	0.801055	13.6336	2.9959	0.0057987	0.104398	-2.30706	Up (pval < 0.05)	M3 vs. HC
seq.5713.9	IFNL3	Secreted	Blood	Inflammation	Interferon	Interferon lambda-3	Q8IZI9	282617	0.955157	-0.0661907	7.99525	-0.699031	0.490503	0.78271	-5.8578	No Change	M3 vs. HC
seq.5714.88	IFNA6	Secreted	Blood	Inflammation	Interferon	Interferon alpha-6	P05013	3443	1.00035	0.000505786	10.1277	0.0134165	0.989394	0.996741	-6.09623	No Change	M3 vs. HC
seq.5717.2	CILP	Secreted	Extracellular matrix	Other	No annotated function	Cartilage intermediate layer protein 1	O75339	8483	0.732506	-0.449088	11.3363	-3.66619	0.00106114	0.0466605	-0.781063	Down (qval < 0.05)	M3 vs. HC
seq.5722.78	PRCP	Secreted	Intracellular and membrane proteins	Enzymes	Enzyme	Lysosomal Pro-X carboxypeptidase	P42785	5547	1.11626	0.158676	14.6133	2.02271	0.0530959	0.301827	-4.2259	No Change	M3 vs. HC
seq.5723.4	INSL3	Secreted	Blood	Hormones	Hormone	Insulin-like 3	P51460	3640	1.04582	0.0646409	11.9687	1.2048	0.238722	0.600576	-5.40055	No Change	M3 vs. HC
seq.5724.58	SBSN	Secreted	Unknown location	Other	No annotated function	Suprabasin	Q6UWP8	374897	0.986796	-0.0191769	9.44951	-0.306541	0.761541	0.915402	-6.05011	No Change	M3 vs. HC
seq.5725.1	OMD	Secreted	Other tissues	Other	Cell adhesion	Osteomodulin	Q99983	4958	0.931257	-0.102749	9.5375	-0.685902	0.498615	0.788009	-5.8666	No Change	M3 vs. HC
seq.5726.49	SPAG11A	Secreted	Male reproductive system	Immunity and defense	Defense	Sperm-associated antigen 11A	Q6PDA7	10407	1.03329	0.0472497	10.2435	0.875249	0.389148	0.726158	-5.72436	No Change	M3 vs. HC
seq.5727.35	B3GLCT	Secreted	Intracellular and membrane proteins	Enzymes	Enzyme	Beta-1,3-glucosyltransferase	Q6Y288	145173	0.994513	-0.00793779	9.69881	-0.149767	0.88206	0.958707	-6.08528	No Change	M3 vs. HC
seq.5729.27	SOST	Secreted	Extracellular matrix	Other	Other	Sclerostin	Q9BQB4	50964	1.0348	0.049358	9.94061	0.730613	0.4713	0.772415	-5.83599	No Change	M3 vs. HC
seq.5730.60	CXCL14	Secreted	Blood	Inflammation	Chemokine	C-X-C motif chemokine 14	O95715	9547	0.948284	-0.0766085	10.24	-1.13386	0.266809	0.627612	-5.47816	No Change	M3 vs. HC
seq.5731.1	SPINK6	Secreted	Unknown location	Enzymes	Enzyme inhibitor	Serine protease inhibitor Kazal-type 6	Q6UWN8	404203	1.01334	0.0191186	10.6712	0.284414	0.77826	0.922725	-6.05653	No Change	M3 vs. HC
seq.5733.61	IFNA10	Secreted	Blood	Inflammation	Interferon	Interferon alpha-10	P01566	3446	0.978905	-0.0307591	11.613	-0.312453	0.757094	0.914203	-6.04831	No Change	M3 vs. HC
seq.5734.13	NECTIN4	Secreted	Other tissues	Transport	Receptor	Nectin-4	Q96NY8	81607	0.978542	-0.0312942	8.71816	-0.396399	0.694922	0.89019	-6.01913	No Change	M3 vs. HC
seq.5738.25	TNC	Secreted	Extracellular matrix	Other	Cell adhesion	Tenascin	P24821	3371	1.07247	0.100943	12.7063	0.98946	0.331211	0.685052	-5.62287	No Change	M3 vs. HC
seq.5739.75	KRTDAP	Secreted	Other tissues	Other	Other	Keratinocyte differentiation-associated protein	P60985	388533	1.08947	0.12363	12.6634	1.47288	0.152329	0.501673	-5.07011	No Change	M3 vs. HC
seq.5741.55	RNASE3	Secreted	Blood	Enzymes	Enzyme	Eosinophil cationic protein	P12724	6037	0.398188	-1.32848	12.1882	-3.5152	0.00156866	0.0522735	-1.13443	Down (pval < 0.05)	M3 vs. HC
seq.5742.14	ACP6	Secreted	Intracellular and membrane proteins	Enzymes	Enzyme	Lysophosphatidic acid phosphatase type 6	Q9NPH0	51205	1.27627	0.351931	12.3237	2.11673	0.0436295	0.27899	-4.06166	Up (pval < 0.05)	M3 vs. HC
seq.5743.82	CARTPT	Secreted	Blood	Hormones	Neuropeptide	Cocaine- and amphetamine-regulated transcript protein	Q16568	9607	1.00402	0.00578727	9.66171	0.073863	0.941663	0.979126	-6.09363	No Change	M3 vs. HC
seq.5744.12	MENT	Secreted	Blood	Other	No annotated function	Protein MENT	Q9BUN1	54964	1.14576	0.196302	11.3892	2.47045	0.0200907	0.196224	-3.39931	Up (pval < 0.05)	M3 vs. HC
seq.5745.64	PI15	Secreted	Other tissues	Other	Developmental protein	Peptidase inhibitor 15	O43692	51050	1.04973	0.0700139	12.4816	1.64224	0.112121	0.433915	-4.83267	No Change	M3 vs. HC
seq.5747.67	BGLAP	Secreted	Blood	Other	Other	Osteocalcin	P02818	632	1.02384	0.0339895	9.27007	0.96739	0.341924	0.692009	-5.64338	No Change	M3 vs. HC
seq.5748.20	ASAH1	Secreted	Intracellular and membrane proteins	Enzymes	Enzyme	Acid ceramidase	Q13510	427	0.907054	-0.14074	9.52355	-2.3692	0.0252248	0.220258	-3.59564	Down (pval < 0.05)	M3 vs. HC
seq.5749.53	CLPS	Secreted	Digestive system	Other	Other	Colipase	P04118	1208	1.04344	0.061354	8.71748	0.541637	0.592504	0.837267	-5.95258	No Change	M3 vs. HC
seq.5753.21	TAFA1	Secreted	Brain	Other	No annotated function	Protein FAM19A1	Q7Z5A9	407738	1.05475	0.0769056	9.7827	0.873331	0.390174	0.726407	-5.72597	No Change	M3 vs. HC
seq.5754.76	INSL6	Secreted	Blood	Hormones	Hormone	Insulin-like peptide INSL6	Q9Y581	11172	1.01684	0.024088	9.24878	0.833365	0.411941	0.738415	-5.75865	No Change	M3 vs. HC
seq.5755.29	GIP	Secreted	Blood	Hormones	Hormone	Gastric inhibitory polypeptide	P09681	2695	1.01671	0.0239093	9.75851	0.520886	0.606686	0.84522	-5.96333	No Change	M3 vs. HC
seq.5756.66	PAPPA2	Secreted	Female reproductive system	Enzymes	Enzyme	Pappalysin-2	Q9BXP8	60676	1.03642	0.0516045	11.7362	1.3	0.204576	0.566411	-5.28982	No Change	M3 vs. HC
seq.5758.49	KLK9	Secreted	Other tissues	Enzymes	Enzyme	Kallikrein-9	Q9UKQ9	284366	0.999218	-0.00112883	10.8769	-0.0427809	0.966191	0.988039	-6.09542	No Change	M3 vs. HC
seq.5762.35	SPAG11B	Secreted	Male reproductive system	Immunity and defense	Defense	Sperm-associated antigen 11B	Q08648	10407	1.00103	0.00148239	9.39518	0.0165166	0.986944	0.996705	-6.09619	No Change	M3 vs. HC
seq.5763.67	DEFB104A	Secreted	Male reproductive system	Immunity and defense	Defense	Beta-defensin 104	Q8WTQ1	140596	1.05634	0.079069	9.76577	1.07581	0.29152	0.64843	-5.5385	No Change	M3 vs. HC
seq.5764.4	GALNT2	Secreted	Intracellular and membrane proteins	Enzymes	Enzyme	Polypeptide N-acetylgalactosaminyltransferase 2	Q10471	2590	1.02541	0.0361994	8.99684	0.982291	0.334665	0.687746	-5.62958	No Change	M3 vs. HC
seq.5765.53	DEFB121	Secreted	Male reproductive system	Immunity and defense	Defense	Beta-defensin 121	Q5J5C9	245934	1.10606	0.145425	10.1624	0.534186	0.597578	0.840016	-5.95649	No Change	M3 vs. HC
seq.5792.8	AFP	Secreted	Blood	Other	No annotated function	alpha-Fetoprotein	P02771	174	1.10862	0.14877	8.4603	1.99212	0.0565453	0.311233	-4.27819	No Change	M3 vs. HC
seq.5801.72	NGF	Secreted	Other tissues	Hormones	Growth factor	beta-nerve growth factor	P01138	4803	1.01729	0.0247301	8.90132	0.379305	0.707424	0.893706	-6.02563	No Change	M3 vs. HC
seq.5803.24	C3	Secreted	Blood	Classical plasma proteins	Complement pathway	Complement C3d fragment	P01024	718	1.04253	0.0600954	12.9726	0.444641	0.660119	0.873436	-5.99928	No Change	M3 vs. HC
seq.5810.25	TDGF1	Secreted	Other tissues	Hormones	Growth factor	Teratocarcinoma-derived growth factor 1	P13385	6997	1.24629	0.317642	9.80398	0.673907	0.506091	0.793414	-5.87449	No Change	M3 vs. HC
seq.5813.58	EPO	Secreted	Blood	Hormones	Hormone	Erythropoietin	P01588	2056	0.984931	-0.0219061	9.70073	-0.23646	0.814858	0.936522	-6.0688	No Change	M3 vs. HC
seq.5822.22	GDNF	Secreted	Other tissues	Hormones	Growth factor	Glial cell line-derived neurotrophic factor	P39905	2668	0.992815	-0.0104035	9.35224	-0.231194	0.818905	0.937576	-6.07001	No Change	M3 vs. HC
seq.5834.18	IL9	Secreted	Blood	Inflammation	Interleukin	Interleukin-9	P15248	3578	1.00798	0.0114681	8.81956	0.230529	0.819416	0.937593	-6.07016	No Change	M3 vs. HC
seq.5837.49	LIFR	Secreted	Intracellular and membrane proteins	Transport	Receptor	Leukemia inhibitory factor receptor	P42702	3977	1.032	0.045443	11.1048	0.539834	0.593731	0.837958	-5.95353	No Change	M3 vs. HC
seq.5843.60	EHMT2	Secreted	Intracellular and membrane proteins	Enzymes	Enzyme	Histone-lysine N-methyltransferase EHMT2	Q96KQ7	10919	0.872287	-0.197125	10.4622	-2.30679	0.0289606	0.230112	-3.71407	Down (pval < 0.05)	M3 vs. HC
seq.5846.24	NOG	Secreted	Blood	Other	Developmental protein	Noggin	Q13253	9241	1.008	0.0114889	12.9717	0.0555743	0.95609	0.984166	-6.0948	No Change	M3 vs. HC
seq.5852.6	S100A12	Secreted	Blood	Immunity and defense	Immunity	Protein S100-A12	P80511	6283	0.692367	-0.530392	12.3312	-2.51441	0.0181768	0.188466	-3.3125	Down (pval < 0.05)	M3 vs. HC
seq.5854.60	MAPT	Secreted	Blood	Other	No annotated function	Microtubule-associated protein tau	P10636	4137	0.99513	-0.00704315	8.44553	-0.118463	0.906577	0.967878	-6.08941	No Change	M3 vs. HC
seq.5897.58	GRP	Secreted	Other tissues	Other	No annotated function	Gastrin-releasing peptide	P07492	2922	0.975729	-0.0354482	8.99269	-0.655315	0.517802	0.799781	-5.88647	No Change	M3 vs. HC
seq.5909.51	NME1	Secreted	Intracellular and membrane proteins	Enzymes	Enzyme	Nucleoside diphosphate kinase A	P15531	4830	0.815158	-0.294848	12.3465	-2.51184	0.018284	0.188514	-3.31761	Down (pval < 0.05)	M3 vs. HC
seq.5927.4	CCN6	Secreted	Extracellular matrix	Hormones	Growth factor	WNT1-inducible-signaling pathway protein 3	O95389	8838	1.00909	0.0130563	9.98678	0.314475	0.755574	0.913809	-6.04769	No Change	M3 vs. HC
seq.5936.53	TNF	Secreted	Blood	Inflammation	Cytokine	Tumor necrosis factor	P01375	7124	0.967169	-0.0481596	9.33609	-1.16536	0.254051	0.613495	-5.44422	No Change	M3 vs. HC
seq.5939.42	TNFSF12	Secreted	Blood	Inflammation	Cytokine	Tumor necrosis factor ligand superfamily member 12	O43508	407977	0.934811	-0.0972535	10.6756	-0.895699	0.378319	0.719737	-5.70705	No Change	M3 vs. HC
seq.5947.90	THPO	Secreted	Blood	Inflammation	Cytokine	Thrombopoietin	P40225	7066	1.09915	0.136392	8.03955	1.52748	0.138257	0.481265	-4.99591	No Change	M3 vs. HC
seq.5954.62	PTH	Secreted	Blood	Hormones	Hormone	Parathyroid hormone	P01270	5741	1.02858	0.0406483	10.5515	0.229023	0.820574	0.93802	-6.0705	No Change	M3 vs. HC
seq.5957.30	SST	Secreted	Blood	Hormones	Hormone	Somatostatin-28	P61278	6750	0.955908	-0.0650556	9.17034	-1.31092	0.200912	0.56274	-5.27665	No Change	M3 vs. HC
seq.5963.9	DMKN	Secreted	Other tissues	Other	No annotated function	Dermokine	Q6E0U4	93099	1.04256	0.0601237	12.6843	0.733303	0.469685	0.77187	-5.83409	No Change	M3 vs. HC
seq.5970.61	LECT2	Secreted	Blood	Other	Other	Leukocyte cell-derived chemotaxin-2	O14960	3950	1.06421	0.0897863	12.1498	2.06186	0.0489526	0.291221	-4.15815	Up (pval < 0.05)	M3 vs. HC
seq.5982.50	CFHR1	Secreted	Blood	Classical plasma proteins	Complement pathway	Complement factor H-related protein 1	Q03591	3078	1.0461	0.0650151	13.4032	1.09527	0.283059	0.641564	-5.51859	No Change	M3 vs. HC
seq.5988.49	TNFSF14	Secreted	Blood	Inflammation	Cytokine	Tumor necrosis factor ligand superfamily member 14	O43557	8740	1.05892	0.0825892	11.356	1.25999	0.218441	0.578197	-5.33726	No Change	M3 vs. HC
seq.5992.50	CD8A	Secreted	Intracellular and membrane proteins	Immunity and defense	Immunity	T-cell surface glycoprotein CD8 alpha chain	P01732	925	1.05688	0.0798078	10.7454	0.706897	0.485679	0.780282	-5.85246	No Change	M3 vs. HC
seq.6019.12	C1QTNF9	Secreted	Blood	Classical plasma proteins	Complement pathway	Complement C1q and tumor necrosis factor-related protein 9A	P0C862	338872	0.982173	-0.0259506	12.3169	-0.533337	0.598158	0.840288	-5.95693	No Change	M3 vs. HC
seq.6020.52	UTS2	Secreted	Blood	Hormones	Hormone	Urotensin-2	O95399	10911	1.03025	0.042988	12.8642	0.620634	0.540037	0.811718	-5.90793	No Change	M3 vs. HC
seq.6022.57	NELL2	Secreted	Blood	Other	No annotated function	Protein kinase C-binding protein NELL2	Q99435	4753	1.05665	0.0794988	10.46	0.921608	0.364884	0.711623	-5.68457	No Change	M3 vs. HC
seq.6024.68	CPE	Secreted	Intracellular and membrane proteins	Enzymes	Enzyme	Carboxypeptidase E	P16870	1363	0.971011	-0.0424407	10.1373	-0.775412	0.444826	0.757811	-5.80346	No Change	M3 vs. HC
seq.6027.31	RLN3	Secreted	Blood	Hormones	Hormone	Relaxin-3	Q8WXF3	117579	1.06966	0.097149	11.4991	3.20074	0.00348938	0.0786559	-1.85358	Up (pval < 0.05)	M3 vs. HC
seq.6035.2	ST6GAL1	Secreted	Blood	Enzymes	Enzyme	Beta-galactoside alpha-2,6-sialyltransferase 1	P15907	6480	0.97846	-0.0314154	9.75754	-0.840265	0.408129	0.737895	-5.75311	No Change	M3 vs. HC
seq.6036.78	EPHA10	Secreted	Intracellular and membrane proteins	Transport	Receptor	Ephrin type-A receptor 10	Q5JZY3	284656	0.811101	-0.302047	10.7126	-3.01354	0.00555301	0.102214	-2.26853	Down (pval < 0.05)	M3 vs. HC
seq.6039.24	CRHBP	Secreted	Blood	Other	No annotated function	Corticotropin-releasing factor-binding protein	P24387	1393	1.04221	0.0596476	11.2317	0.593061	0.558069	0.819325	-5.92419	No Change	M3 vs. HC
seq.6042.52	TNC	Secreted	Extracellular matrix	Other	Cell adhesion	Tenascin	P24821	3371	1.09507	0.131023	14.568	1.37363	0.18084	0.539867	-5.19914	No Change	M3 vs. HC
seq.6054.6	NXPH3	Secreted	Brain	Other	No annotated function	Neurexophilin-3	O95157	11248	1.12748	0.173096	11.2701	2.57078	0.015969	0.177256	-3.19985	Up (pval < 0.05)	M3 vs. HC
seq.6060.2	PIP	Secreted	Other tissues	Other	Other	Prolactin-inducible protein	P12273	5304	0.915641	-0.127147	11.023	-1.958	0.0606231	0.321597	-4.33581	No Change	M3 vs. HC
seq.6064.4	ERP44	Secreted	Intracellular and membrane proteins	Other	Other	Endoplasmic reticulum resident protein 44	Q9BS26	23071	0.990674	-0.013517	15.5695	-0.0988662	0.921974	0.970457	-6.09151	No Change	M3 vs. HC
seq.6069.71	SUMF2	Secreted	Intracellular and membrane proteins	Other	No annotated function	Sulfatase-modifying factor 2	Q8NBJ7	25870	0.987961	-0.0174733	12.5267	-0.303823	0.763588	0.91554	-6.05092	No Change	M3 vs. HC
seq.6075.61	HEXB	Secreted	Intracellular and membrane proteins	Enzymes	Enzyme	Beta-hexosaminidase subunit beta	P07686	3074	1.08023	0.111335	13.0147	1.03679	0.309019	0.663211	-5.57743	No Change	M3 vs. HC
seq.6077.63	ADA2	Secreted	Blood	Enzymes	Enzyme	Adenosine deaminase CECR1	Q9NZK5	51816	0.87932	-0.18554	13.2742	-0.879284	0.386995	0.724726	-5.72098	No Change	M3 vs. HC
seq.6079.59	PXYLP1	Secreted	Intracellular and membrane proteins	Enzymes	Enzyme	2-phosphoxylose phosphatase 1	Q8TE99	92370	1.06135	0.0858943	12.9917	1.05343	0.301468	0.657308	-5.56099	No Change	M3 vs. HC
seq.6081.52	PCOLCE2	Secreted	Extracellular matrix	Other	Other	Procollagen C-endopeptidase enhancer 2	Q9UKZ9	26577	1.00372	0.00536269	13.7893	0.0483961	0.961756	0.986396	-6.09517	No Change	M3 vs. HC
seq.6086.15	CHRDL2	Secreted	Extracellular matrix	Other	Developmental protein	Chordin-like protein 2	Q6WN34	25884	0.882056	-0.181058	11.6711	-0.973133	0.339114	0.690842	-5.63809	No Change	M3 vs. HC
seq.6103.70	FCRL5	Secreted	Blood	Transport	Receptor	Fc receptor-like protein 5	Q96RD9	83416	1.09701	0.133571	13.3545	2.94398	0.00658299	0.114268	-2.4198	Up (pval < 0.05)	M3 vs. HC
seq.6107.3	CELA1	Secreted	Unknown location	Enzymes	Enzyme	Chymotrypsin-like elastase family member 1	Q9UNI1	1990	1.10205	0.140189	14.7275	0.863039	0.395707	0.728679	-5.73452	No Change	M3 vs. HC
seq.6113.31	EDN3	Secreted	Blood	Other	Other	Endothelin-3	P14138	1908	1.04161	0.0588194	11.838	0.921738	0.364817	0.711623	-5.68445	No Change	M3 vs. HC
seq.6117.4	PCSK2	Secreted	Other tissues	Enzymes	Enzyme	Neuroendocrine convertase 2	P16519	5126	1.02989	0.0424865	12.0576	0.700483	0.489611	0.78243	-5.85682	No Change	M3 vs. HC
seq.6119.14	MAMDC2	Secreted	Other tissues	Other	No annotated function	MAM domain-containing protein 2	Q7Z304	256691	1.03682	0.0521638	11.6424	1.36644	0.183059	0.543173	-5.20819	No Change	M3 vs. HC
seq.6207.10	PSAP	Secreted	Intracellular and membrane proteins	Other	Other	Prosaposin	P07602	5660	1.02248	0.0320694	12.3742	0.194422	0.847299	0.949509	-6.07771	No Change	M3 vs. HC
seq.6209.2	AOC1	Secreted	Other tissues	Enzymes	Enzyme	Amiloride-sensitive amine oxidase [copper-containing]	P19801	26	0.982324	-0.0257285	10.1483	-0.191263	0.849748	0.950491	-6.07831	No Change	M3 vs. HC
seq.6210.100	IFNA5	Secreted	Blood	Inflammation	Interferon	Interferon alpha-5	P01569	3442	1.00078	0.00112238	9.81882	0.0256415	0.979732	0.994253	-6.096	No Change	M3 vs. HC
seq.6213.10	CGB2	Secreted	Other tissues	Hormones	Hormone	Choriogonadotropin subunit beta variant 2	Q6NT52	114336	1.14442	0.194617	12.3517	1.4689	0.153399	0.503496	-5.07544	No Change	M3 vs. HC
seq.6214.84	IFNA8	Secreted	Blood	Inflammation	Interferon	Interferon alpha-8	P32881	3445	1.1685	0.224662	9.87362	2.27348	0.0311548	0.237405	-3.77644	Up (pval < 0.05)	M3 vs. HC
seq.6217.23	QSOX1	Secreted	Extracellular matrix	Enzymes	Enzyme	Sulfhydryl oxidase 1	O00391	5768	0.920048	-0.120218	11.5201	-2.20785	0.0359221	0.253531	-3.89754	Down (pval < 0.05)	M3 vs. HC
seq.6219.14	PDZD11	Secreted	Intracellular and membrane proteins	Other	No annotated function	PDZ domain-containing protein 11	Q5EBL8	51248	1.04186	0.0591625	8.50726	1.68784	0.102946	0.41737	-4.76516	No Change	M3 vs. HC
seq.6221.1	ADPGK	Secreted	Intracellular and membrane proteins	Enzymes	Enzyme	ADP-dependent glucokinase	Q9BRR6	83440	1.02871	0.0408392	11.2745	0.679772	0.502428	0.790253	-5.87065	No Change	M3 vs. HC
seq.6223.5	GUCA2B	Secreted	Blood	Other	No annotated function	Guanylate cyclase activator 2B	Q16661	2981	1.03568	0.0505838	10.3635	0.636778	0.529625	0.806156	-5.89808	No Change	M3 vs. HC
seq.6225.3	PRSS8	Secreted	Unknown location	Enzymes	Enzyme	Prostasin	Q16651	5652	1.10972	0.150192	11.4783	1.31529	0.199457	0.561459	-5.27134	No Change	M3 vs. HC
seq.6227.1	KLK10	Secreted	Other tissues	Enzymes	Enzyme	Kallikrein-10	O43240	5655	0.977063	-0.0334758	10.618	-0.198143	0.844415	0.949349	-6.07699	No Change	M3 vs. HC
seq.6230.56	CER1	Secreted	Unknown location	Inflammation	Cytokine	Cerberus	O95813	9350	1.05402	0.0759028	10.2282	2.20937	0.0358046	0.253435	-3.89476	Up (pval < 0.05)	M3 vs. HC
seq.6231.46	STC2	Secreted	Other tissues	Hormones	Hormone	Stanniocalcin-2	O76061	8614	0.929772	-0.105052	9.54956	-1.08001	0.289678	0.648153	-5.53423	No Change	M3 vs. HC
seq.6234.74	VIT	Secreted	Extracellular matrix	Other	Other	Vitrin	Q6UXI7	5212	1.10639	0.145862	11.645	1.25709	0.219474	0.579829	-5.34065	No Change	M3 vs. HC
seq.6236.51	CTHRC1	Secreted	Other tissues	Other	No annotated function	Collagen triple helix repeat-containing protein 1	Q96CG8	115908	1.01724	0.0246567	10.6458	0.699792	0.490035	0.78271	-5.85729	No Change	M3 vs. HC
seq.6238.55	PSG8	Secreted	Female reproductive system	Other	No annotated function	Pregnancy-specific beta-1-glycoprotein 8	Q9UQ74	440533	1.03361	0.047692	9.71443	0.858005	0.398432	0.729832	-5.73867	No Change	M3 vs. HC
seq.6240.70	RSPO1	Secreted	Female reproductive system	Other	Other	R-spondin-1	Q2MKA7	284654	0.977137	-0.0333666	10.3748	-0.972961	0.339197	0.690842	-5.63824	No Change	M3 vs. HC
seq.6248.68	FAS	Secreted	Blood	Transport	Receptor	Tumor necrosis factor receptor superfamily member 6	P25445	355	1.01329	0.0190428	9.62056	0.350836	0.72843	0.90528	-6.03582	No Change	M3 vs. HC
seq.6252.62	SCGB3A1	Secreted	Blood	Inflammation	Cytokine	Secretoglobin family 3A member 1	Q96QR1	92304	0.907052	-0.140743	13.3709	-0.42714	0.67266	0.88077	-6.00674	No Change	M3 vs. HC
seq.6255.74	CPXM1	Secreted	Other tissues	Enzymes	Enzyme	Probable carboxypeptidase X1	Q96SM3	56265	0.921452	-0.118019	14.0189	-0.864453	0.394944	0.728679	-5.73335	No Change	M3 vs. HC
seq.6257.56	CGREF1	Secreted	Brain	Other	Cell adhesion	Cell growth regulator with EF hand domain protein 1	Q99674	10669	1.01291	0.0185011	12.9962	0.203857	0.839992	0.947875	-6.07586	No Change	M3 vs. HC
seq.6259.60	TNC	Secreted	Extracellular matrix	Other	Cell adhesion	Tenascin	P24821	3371	1.04294	0.060663	12.7224	0.501071	0.620377	0.852218	-5.97321	No Change	M3 vs. HC
seq.6260.14	TNC	Secreted	Extracellular matrix	Other	Cell adhesion	Tenascin	P24821	3371	1.0786	0.109162	14.4572	0.97779	0.336847	0.688282	-5.63377	No Change	M3 vs. HC
seq.6262.14	IL17RB	Secreted	Intracellular and membrane proteins	Transport	Receptor	Interleukin-17 receptor B	Q9NRM6	55540	0.921666	-0.117683	8.65531	-1.24205	0.224884	0.585466	-5.35811	No Change	M3 vs. HC
seq.6263.77	PLTP	Secreted	Blood	Transport	Transport	Phospholipid transfer protein	P55058	5360	1.03569	0.0505918	12.2995	0.793564	0.434359	0.750895	-5.78976	No Change	M3 vs. HC
seq.6264.9	CCN1	Secreted	Extracellular matrix	Other	Cell adhesion	Protein CYR61	O00622	3491	0.887142	-0.172763	7.78599	-1.33454	0.193156	0.554299	-5.24781	No Change	M3 vs. HC
seq.6273.58	P3H1	Secreted	Intracellular and membrane proteins	Enzymes	Enzyme	Prolyl 3-hydroxylase 1	Q32P28	64175	1.00551	0.00792673	11.5348	0.257447	0.798783	0.930495	-6.06371	No Change	M3 vs. HC
seq.6274.15	WSCD2	Secreted	Intracellular and membrane proteins	Other	No annotated function	WSC domain-containing protein 2	Q2TBF2	9671	1.04707	0.0663556	8.85114	1.11344	0.275319	0.634344	-5.49971	No Change	M3 vs. HC
seq.6276.16	FURIN	Secreted	Intracellular and membrane proteins	Enzymes	Enzyme	Furin	P09958	5045	1.04441	0.0626939	12.0274	1.29184	0.207346	0.570244	-5.2996	No Change	M3 vs. HC
seq.6281.51	ST3GAL2	Secreted	Intracellular and membrane proteins	Enzymes	Enzyme	CMP-N-acetylneuraminate-beta-galactosamide-alpha-2,3-sialyltransferase 2	Q16842	6483	0.806354	-0.310514	10.6377	-2.82291	0.00882095	0.13115	-2.67896	Down (pval < 0.05)	M3 vs. HC
seq.6284.7	ALKAL2	Secreted	Unknown location	Other	No annotated function	ALK and LTK ligand 2	Q6UX46	285016	0.782305	-0.354196	11.4847	-3.21153	0.00339618	0.077113	-1.82933	Down (pval < 0.05)	M3 vs. HC
seq.6290.3	UTS2B	Secreted	Unknown location	Hormones	Hormone	Urotensin-2B	Q765I0	257313	0.958312	-0.0614333	10.5271	-1.61262	0.11844	0.446343	-4.87573	No Change	M3 vs. HC
seq.6296.36	OIT3	Secreted	Blood	Other	No annotated function	Oncoprotein-induced transcript 3 protein	Q8WWZ8	170392	0.815606	-0.294056	9.02513	-3.45297	0.0018406	0.0571367	-1.27866	Down (pval < 0.05)	M3 vs. HC
seq.6304.8	C1QTNF1	Secreted	Blood	Classical plasma proteins	Complement pathway	Complement C1q tumor necrosis factor-related protein 1	Q9BXJ1	114897	0.931637	-0.102161	13.4561	-1.7894	0.08476	0.379921	-4.60953	No Change	M3 vs. HC
seq.6315.58	PLBD1	Secreted	Intracellular and membrane proteins	Enzymes	Enzyme	Phospholipase B-like 1	Q6P4A8	79887	1.08387	0.116195	10.0717	2.30835	0.0288617	0.230112	-3.71114	Up (pval < 0.05)	M3 vs. HC
seq.6324.11	DNASE1L2	Secreted	Other tissues	Enzymes	Enzyme	Deoxyribonuclease-1-like 2	Q92874	1775	1.09679	0.133287	12.6103	1.82881	0.0784802	0.365672	-4.54723	No Change	M3 vs. HC
seq.6326.20	BMP4	Secreted	Blood	Inflammation	Cytokine	Bone morphogenetic protein 4	P12644	652	0.939212	-0.0904778	11.3811	-1.1992	0.240855	0.60222	-5.40683	No Change	M3 vs. HC
seq.6342.10	NPNT	Secreted	Extracellular matrix	Other	Developmental protein	Nephronectin	Q6UXI9	255743	1.03411	0.0483832	9.96171	0.684287	0.499618	0.788595	-5.86767	No Change	M3 vs. HC
seq.6350.43	APOC2	Secreted	Blood	Classical plasma proteins	Apolipoprotein	Apolipoprotein C-II	P02655	344	1.04543	0.064098	11.5606	1.35	0.188211	0.550874	-5.22871	No Change	M3 vs. HC
seq.6356.3	CPB1	Secreted	Digestive system	Enzymes	Enzyme	Carboxypeptidase B	P15086	1360	1.08315	0.11523	14.2253	0.634911	0.530823	0.806829	-5.89923	No Change	M3 vs. HC
seq.6357.83	CELA3B	Secreted	Digestive system	Enzymes	Enzyme	Chymotrypsin-like elastase family member 3B	P08861	23436	1.10875	0.148933	12.8056	3.46238	0.00179676	0.0562525	-1.25692	Up (pval < 0.05)	M3 vs. HC
seq.6359.50	POMGNT2	Secreted	Intracellular and membrane proteins	Enzymes	Enzyme	Protein O-linked-mannose beta-1,4-N-acetylglucosaminyltransferase 2	Q8NAT1	84892	0.899797	-0.152328	10.3955	-1.16308	0.254959	0.614444	-5.4467	No Change	M3 vs. HC
seq.6360.7	DEFB128	Secreted	Male reproductive system	Immunity and defense	Defense	Beta-defensin 128	Q7Z7B8	245939	1.00532	0.00765667	10.5239	0.123954	0.902269	0.966925	-6.08875	No Change	M3 vs. HC
seq.6362.6	ECRG4	Secreted	Blood	Other	No annotated function	Augurin	Q9H1Z8	84417	1.02053	0.0293205	10.9177	0.495199	0.62446	0.854315	-5.97606	No Change	M3 vs. HC
seq.6367.66	FMOD	Secreted	Extracellular matrix	Other	No annotated function	fibromodulin	Q06828	2331	1.12678	0.172208	13.6764	1.3506	0.18802	0.550731	-5.22796	No Change	M3 vs. HC
seq.6368.9	CSTL1	Secreted	Male reproductive system	Enzymes	Enzyme inhibitor	Cystatin-like 1	Q9H114	128817	0.886404	-0.173964	10.7953	-0.824837	0.416682	0.74077	-5.76544	No Change	M3 vs. HC
seq.6369.82	DEAF1	Secreted	Intracellular and membrane proteins	Other	Developmental protein	Deformed epidermal autoregulatory factor 1 homolog	O75398	10522	0.992793	-0.0104348	11.8636	-0.123807	0.902384	0.966925	-6.08877	No Change	M3 vs. HC
seq.6371.50	ANGPTL7	Secreted	Other tissues	Other	No annotated function	Angiopoietin-related protein 7	O43827	10218	1.09762	0.134377	9.74446	3.04128	0.00518669	0.0981124	-2.20775	Up (pval < 0.05)	M3 vs. HC
seq.6374.7	MMP20	Secreted	Extracellular matrix	Enzymes	Enzyme	Matrix metalloproteinase-20	O60882	9313	1.02681	0.038168	9.02474	0.645248	0.524205	0.803718	-5.89281	No Change	M3 vs. HC
seq.6377.54	LYZL2	Secreted	Male reproductive system	Enzymes	Enzyme	Lysozyme-like protein 2	Q7Z4W2	119180	0.97336	-0.0389548	9.84521	-0.569462	0.573744	0.828797	-5.93753	No Change	M3 vs. HC
seq.6379.62	ADAMTSL2	Secreted	Other tissues	Other	No annotated function	ADAMTS-like protein 2	Q86TH1	9719	0.918884	-0.122046	10.2556	-1.28532	0.209582	0.571528	-5.30738	No Change	M3 vs. HC
seq.6383.90	TLL1	Secreted	Extracellular matrix	Other	Developmental protein	Tolloid-like protein 1	O43897	7092	1.06281	0.0878862	12.0089	0.744277	0.463129	0.768772	-5.82627	No Change	M3 vs. HC
seq.6384.19	WFDC3	Secreted	Male reproductive system	Enzymes	Enzyme inhibitor	WAP four-disulfide core domain protein 3	Q8IUB2	140686	0.920748	-0.119122	8.4108	-1.97719	0.0582983	0.315198	-4.30348	No Change	M3 vs. HC
seq.6385.63	VWA1	Secreted	Extracellular matrix	Other	No annotated function	von Willebrand factor A domain-containing protein 1	Q6PCB0	64856	0.963206	-0.0540843	9.23453	-0.836978	0.409942	0.738415	-5.75576	No Change	M3 vs. HC
seq.6387.61	DEFA5	Secreted	Digestive system	Immunity and defense	Defense	Defensin-5	Q01523	1670	0.890442	-0.167407	12.1976	-0.688007	0.497309	0.787567	-5.8652	No Change	M3 vs. HC
seq.6388.21	CCDC126	Secreted	Blood	Other	No annotated function	Coiled-coil domain-containing protein 126	Q96EE4	90693	0.860732	-0.216365	9.89754	-2.53036	0.017525	0.184731	-3.28077	Down (pval < 0.05)	M3 vs. HC
seq.6390.18	NPS	Secreted	Brain	Hormones	Neuropeptide	Neuropeptide S	P0C0P6	594857	1.11784	0.160719	13.2685	1.33812	0.192004	0.554225	-5.24342	No Change	M3 vs. HC
seq.6392.7	CCN5	Secreted	Extracellular matrix	Other	Cell adhesion	WNT1-inducible-signaling pathway protein 2	O76076	8839	0.917502	-0.124216	13.2001	-1.06068	0.298219	0.65353	-5.55375	No Change	M3 vs. HC
seq.6393.63	HSP90B1	Secreted	Intracellular and membrane proteins	Other	Other	Endoplasmin	P14625	7184	0.936937	-0.0939758	10.4931	-0.858951	0.397919	0.729832	-5.73789	No Change	M3 vs. HC
seq.6395.58	GPHA2	Secreted	Blood	Hormones	Hormone	Glycoprotein hormone alpha-2	Q96T91	170589	0.964586	-0.0520183	9.57898	-1.25527	0.220122	0.580285	-5.34277	No Change	M3 vs. HC
seq.6399.52	DEFB107A	Secreted	Male reproductive system	Immunity and defense	Defense	Beta-defensin 107	Q8IZN7	245910	0.992905	-0.010272	8.87809	-0.361723	0.720371	0.901047	-6.03201	No Change	M3 vs. HC
seq.6402.8	PILRA	Secreted	Blood	Transport	Receptor	Paired immunoglobulin-like type 2 receptor alpha isoform FDF03-deltaTM	Q9UKJ1	29992	0.522876	-0.935458	12.1407	-0.984145	0.333769	0.687477	-5.62785	No Change	M3 vs. HC
seq.6404.20	C1QL1	Secreted	Brain	Classical plasma proteins	Complement pathway	C1q-related factor	O75973	10882	1.01038	0.0149048	10.3821	0.25763	0.798643	0.93048	-6.06366	No Change	M3 vs. HC
seq.6405.74	PSG2	Secreted	Female reproductive system	Other	No annotated function	Pregnancy-specific beta-1-glycoprotein 2	P11465	5670	1.01985	0.0283564	10.7354	0.543067	0.591533	0.83692	-5.95183	No Change	M3 vs. HC
seq.6407.63	LAD1	Secreted	Extracellular matrix	Other	No annotated function	Ladinin-1	O00515	3898	1.02974	0.042284	8.21488	1.2912	0.207563	0.570408	-5.30036	No Change	M3 vs. HC
seq.6408.2	INHBC	Secreted	Blood	Hormones	Hormone	Inhibin beta C chain	P55103	3626	1.19218	0.253603	13.4212	2.07962	0.04717	0.286996	-4.12712	Up (pval < 0.05)	M3 vs. HC
seq.6410.26	INSL4	Secreted	Blood	Hormones	Hormone	Early placenta insulin-like peptide	Q14641	3641	0.97276	-0.0398443	9.0153	-0.741719	0.464652	0.769448	-5.8281	No Change	M3 vs. HC
seq.6411.58	DEFB135	Secreted	Male reproductive system	Immunity and defense	Defense	Beta-defensin 135	Q30KP9	613209	1.04001	0.0566032	10.4751	1.10849	0.277413	0.636643	-5.50488	No Change	M3 vs. HC
seq.6413.79	LIPK	Secreted	Other tissues	Enzymes	Enzyme	Lipase member K	Q5VXJ0	643414	0.996779	-0.00465413	8.95926	-0.0863271	0.931843	0.976136	-6.09265	No Change	M3 vs. HC
seq.6414.8	OAF	Secreted	Unknown location	Other	No annotated function	Out at first protein homolog	Q86UD1	220323	1.02748	0.0391069	13.107	0.413276	0.682664	0.885034	-6.01244	No Change	M3 vs. HC
seq.6415.90	CPN2	Secreted	Blood	Other	No annotated function	Carboxypeptidase N subunit 2	P22792	1370	1.08873	0.122644	14.6527	1.0435	0.305955	0.660337	-5.57082	No Change	M3 vs. HC
seq.6416.8	GKN2	Secreted	Digestive system	Other	No annotated function	Gastrokine-2	Q86XP6	200504	1.05501	0.0772516	6.71619	0.797612	0.432045	0.749323	-5.78666	No Change	M3 vs. HC
seq.6421.52	IFNA16	Secreted	Blood	Inflammation	Interferon	Interferon alpha-16	P05015	3449	1.0446	0.0629471	11.0281	1.13743	0.26534	0.625955	-5.47436	No Change	M3 vs. HC
seq.6423.66	C1QL2	Secreted	Brain	Classical plasma proteins	Complement pathway	Complement C1q-like protein 2	Q7Z5L3	165257	0.981172	-0.0274219	10.9631	-0.265209	0.79286	0.928274	-6.06171	No Change	M3 vs. HC
seq.6424.2	RNASE13	Secreted	Male reproductive system	Other	No annotated function	Probable inactive ribonuclease-like protein 13	Q5GAN3	440163	0.931648	-0.102144	11.1492	-0.897459	0.377397	0.71951	-5.70554	No Change	M3 vs. HC
seq.6425.87	MMP19	Secreted	Extracellular matrix	Other	Developmental protein	Matrix metalloproteinase-19	Q99542	4327	0.951707	-0.0714101	13.4236	-0.599248	0.553996	0.818164	-5.9206	No Change	M3 vs. HC
seq.6430.36	TAFA2	Secreted	Intracellular and membrane proteins	Other	No annotated function	Protein FAM19A2	Q8N3H0	338811	1.03503	0.049674	8.90444	1.28006	0.211398	0.572156	-5.31362	No Change	M3 vs. HC
seq.6431.68	PCYOX1	Secreted	Intracellular and membrane proteins	Enzymes	Enzyme	Prenylcysteine oxidase 1	Q9UHG3	51449	1.30997	0.389534	11.2765	3.44642	0.0018718	0.0573757	-1.29381	Up (pval < 0.05)	M3 vs. HC
seq.6433.57	FAM20A	Secreted	Other tissues	Other	Other	Pseudokinase FAM20A	Q96MK3	54757	1.13612	0.184117	10.6125	3.53499	0.00149067	0.0516085	-1.08838	Up (pval < 0.05)	M3 vs. HC
seq.6434.18	AOC2	Secreted	Intracellular and membrane proteins	Enzymes	Enzyme	Retina-specific copper amine oxidase	O75106	314	1.00422	0.00607412	9.37003	0.0738129	0.941703	0.979126	-6.09364	No Change	M3 vs. HC
seq.6439.59	C14orf93	Secreted	Blood	Other	No annotated function	Uncharacterized protein C14orf93	Q9H972	60686	1.03614	0.0512165	14.0068	0.487797	0.629626	0.85787	-5.97962	No Change	M3 vs. HC
seq.6440.31	MFAP5	Secreted	Extracellular matrix	Other	No annotated function	Microfibrillar-associated protein 5	Q13361	8076	1.06563	0.0917073	11.1912	1.03087	0.311736	0.664661	-5.58322	No Change	M3 vs. HC
seq.6441.62	ADAMTS6	Secreted	Extracellular matrix	Enzymes	Enzyme	A disintegrin and metalloproteinase with thrombospondin motifs 6	Q9UKP5	11174	0.978791	-0.0309269	11.1437	-0.559334	0.580538	0.832304	-5.9431	No Change	M3 vs. HC
seq.6444.15	PSG3	Secreted	Female reproductive system	Other	No annotated function	Pregnancy-specific beta-1-glycoprotein 3	Q16557	5671	1.03951	0.0558984	10.2334	0.615427	0.543419	0.813065	-5.91106	No Change	M3 vs. HC
seq.6447.73	PTX3	Secreted	Blood	Other	No annotated function	Pentraxin-related protein PTX3	P26022	5806	1.01302	0.0186584	9.8793	0.637923	0.52889	0.806107	-5.89737	No Change	M3 vs. HC
seq.6448.36	SEMA3C	Secreted	Other tissues	Other	Developmental protein	Semaphorin-3C	Q99985	10512	1.02458	0.0350297	10.6691	0.804829	0.427939	0.745629	-5.7811	No Change	M3 vs. HC
seq.6450.8	FABP6	Secreted	Intracellular and membrane proteins	Transport	Transport	Gastrotropin	P51161	2172	1.0047	0.00677071	9.16992	0.0916646	0.92764	0.973903	-6.09218	No Change	M3 vs. HC
seq.6451.64	ASPN	Secreted	Extracellular matrix	Other	Other	Asporin	Q9BXN1	54829	1.02216	0.0316222	13.8891	0.33084	0.743316	0.909124	-6.0425	No Change	M3 vs. HC
seq.6455.52	HAPLN4	Secreted	Brain	Other	No annotated function	Hyaluronan and proteoglycan link protein 4	Q86UW8	404037	1.00789	0.0113356	9.37585	0.213443	0.832583	0.943757	-6.07389	No Change	M3 vs. HC
seq.6456.17	PSG6	Secreted	Female reproductive system	Other	No annotated function	Pregnancy-specific beta-1-glycoprotein 6	Q00889	5675	1.09503	0.13097	10.5285	2.1447	0.0411198	0.272866	-4.01179	Up (pval < 0.05)	M3 vs. HC
seq.6461.54	APOC3	Secreted	Blood	Classical plasma proteins	Apolipoprotein	Apolipoprotein C-III	P02656	345	1.35574	0.439077	12.9532	1.78104	0.0861449	0.382234	-4.6226	No Change	M3 vs. HC
seq.6462.12	TIMP4	Secreted	Extracellular matrix	Enzymes	Enzyme inhibitor	Metalloproteinase inhibitor 4	Q99727	7079	1.03232	0.045889	11.5913	0.429252	0.671141	0.880673	-6.00585	No Change	M3 vs. HC
seq.6463.59	QRFP	Secreted	Other tissues	Hormones	Neuropeptide	Orexigenic neuropeptide QRFP	P83859	347148	1.00581	0.0083569	11.5032	0.217009	0.82983	0.942346	-6.07314	No Change	M3 vs. HC
seq.6467.65	POGLUT1	Secreted	Intracellular and membrane proteins	Other	Developmental protein	Protein O-glucosyltransferase 1	Q8NBL1	56983	1.01809	0.025866	10.7032	0.197816	0.844668	0.949349	-6.07706	No Change	M3 vs. HC
seq.6468.37	TAC4	Secreted	Blood	Other	Other	Tachykinin-4	Q86UU9	255061	1.05496	0.0771939	10.8297	2.36127	0.0256742	0.220593	-3.61082	Up (pval < 0.05)	M3 vs. HC
seq.6469.62	LY6G6D	Secreted	Intracellular and membrane proteins	Other	No annotated function	Lymphocyte antigen 6 complex locus protein G6d	O95868	58530	1.02279	0.0325144	10.2915	0.91669	0.36741	0.713256	-5.68888	No Change	M3 vs. HC
seq.6470.19	FBLN1	Secreted	Extracellular matrix	Other	Other	Fibulin-1	P23142	2192	1.01672	0.0239257	15.8734	0.307378	0.760911	0.915402	-6.04985	No Change	M3 vs. HC
seq.6471.53	CFHR4	Secreted	Blood	Classical plasma proteins	Complement pathway	Complement factor H-related protein 4	Q92496	10877	1.5279	0.611547	14.3035	1.25331	0.220822	0.580495	-5.34505	No Change	M3 vs. HC
seq.6472.40	PMEL	Secreted	Intracellular and membrane proteins	Other	Other	Melanocyte protein PMEL	P40967	6490	1.20787	0.272461	12.1473	1.97581	0.0584632	0.315624	-4.30581	No Change	M3 vs. HC
seq.6473.55	BPIFA1	Secreted	Other tissues	Immunity and defense	Immunity	BPI fold-containing family A member 1	Q9NP55	51297	1.01801	0.0257485	10.5701	0.650256	0.521015	0.801544	-5.88967	No Change	M3 vs. HC
seq.6478.2	IGLON5	Secreted	Brain	Other	No annotated function	IgLON family member 5	A6NGN9	402665	1.13193	0.178782	11.8347	1.80878	0.0816193	0.373646	-4.57902	No Change	M3 vs. HC
seq.6485.59	IGLL1	Secreted	Blood	Other	No annotated function	Immunoglobulin lambda-like polypeptide 1	P15814	3543	1.0808	0.112103	10.8091	0.417679	0.67948	0.883279	-6.01065	No Change	M3 vs. HC
seq.6491.59	KLK15	Secreted	Blood	Enzymes	Enzyme	Kallikrein-15	Q9H2R5	55554	1.02729	0.0388499	10.686	1.18589	0.245981	0.607332	-5.42164	No Change	M3 vs. HC
seq.6493.9	CPZ	Secreted	Extracellular matrix	Enzymes	Enzyme	Carboxypeptidase Z	Q66K79	8532	1.09145	0.126242	10.4914	2.97947	0.0060367	0.108129	-2.34283	Up (pval < 0.05)	M3 vs. HC
seq.6494.60	SPACA5	Secreted	Male reproductive system	Enzymes	Enzyme	Sperm acrosome-associated protein 5	Q96QH8	389852	0.998081	-0.00277143	9.50753	-0.0637036	0.949675	0.981701	-6.09432	No Change	M3 vs. HC
seq.6495.14	EDN1	Secreted	Blood	Other	Other	Endothelin-1	P05305	1906	0.983138	-0.0245334	9.92367	-0.691339	0.495247	0.786	-5.86298	No Change	M3 vs. HC
seq.6497.10	RS1	Secreted	Other tissues	Other	Cell adhesion	Retinoschisin	O15537	6247	1.04966	0.0699224	11.713	0.405182	0.688532	0.887905	-6.01569	No Change	M3 vs. HC
seq.6502.50	CRIM1	Secreted	Intracellular and membrane proteins	Other	No annotated function	Cysteine-rich motor neuron 1 protein	Q9NZV1	51232	1.02196	0.0313436	11.1542	0.72206	0.476457	0.774905	-5.84199	No Change	M3 vs. HC
seq.6504.65	LOXL2	Secreted	Extracellular matrix	Other	Transcription	Lysyl oxidase homolog 2	Q9Y4K0	4017	0.958912	-0.0605302	8.88729	-0.914413	0.368583	0.713464	-5.69087	No Change	M3 vs. HC
seq.6508.68	SCGB1D2	Secreted	Other tissues	Other	No annotated function	Secretoglobin family 1D member 2	O95969	10647	1.02852	0.0405755	10.3465	0.883753	0.384621	0.723049	-5.71721	No Change	M3 vs. HC
seq.6511.17	TAFA4	Secreted	Brain	Other	No annotated function	Protein FAM19A4	Q96LR4	151647	1.01135	0.0162821	10.8927	0.551155	0.586053	0.834323	-5.94752	No Change	M3 vs. HC
seq.6517.14	GDF10	Secreted	Other tissues	Inflammation	Cytokine	Growth/differentiation factor 10	P55107	2662	1.02834	0.0403152	11.5166	0.922022	0.364672	0.711623	-5.6842	No Change	M3 vs. HC
seq.6518.85	GHRL	Secreted	Blood	Hormones	Hormone	Appetite-regulating hormone	Q9UBU3	51738	0.866516	-0.206702	9.92927	-2.06211	0.0489274	0.291221	-4.15772	Down (pval < 0.05)	M3 vs. HC
seq.6520.87	MGP	Secreted	Blood	Other	Developmental protein	Matrix Gla protein	P08493	4256	1.15823	0.211922	12.1218	1.87246	0.0719953	0.351391	-4.47701	No Change	M3 vs. HC
seq.6521.35	NPTX2	Secreted	Blood	Other	No annotated function	Neuronal pentraxin-2	P47972	4885	1.15707	0.210482	10.6111	2.59073	0.0152493	0.174013	-3.15964	Up (pval < 0.05)	M3 vs. HC
seq.6526.77	OBP2A	Secreted	Other tissues	Transport	Transport	Odorant-binding protein 2a	Q9NY56	29991	1.00403	0.00580485	10.4063	0.116423	0.908178	0.968172	-6.08965	No Change	M3 vs. HC
seq.6528.95	EXTL2	Secreted	Intracellular and membrane proteins	Enzymes	Enzyme	Exostosin-like 2	Q9UBQ6	2135	1.04752	0.0669741	11.0074	1.18311	0.247065	0.607332	-5.42473	No Change	M3 vs. HC
seq.6530.63	OPRPN	Secreted	Other tissues	Enzymes	Enzyme inhibitor	Opiorphin prepropeptide	Q99935	58503	1.0504	0.0709361	9.08209	1.75999	0.0897205	0.38935	-4.65533	No Change	M3 vs. HC
seq.6533.20	DNASE2B	Secreted	Intracellular and membrane proteins	Enzymes	Enzyme	Deoxyribonuclease-2-beta	Q8WZ79	58511	1.07826	0.108707	8.22733	1.77788	0.0866736	0.382386	-4.62753	No Change	M3 vs. HC
seq.6536.54	PLBD2	Secreted	Intracellular and membrane proteins	Enzymes	Enzyme	Putative phospholipase B-like 2	Q8NHP8	196463	1.0057	0.00819691	12.7517	0.297358	0.768466	0.918346	-6.05283	No Change	M3 vs. HC
seq.6543.182	PRLH	Secreted	Brain	Hormones	Hormone	Prolactin-releasing peptide	P81277	51052	1.07087	0.0987833	11.8717	1.89927	0.0682475	0.342923	-4.43327	No Change	M3 vs. HC
seq.6544.33	NELL1	Secreted	Other tissues	Other	Other	Protein kinase C-binding protein NELL1	Q92832	4745	1.06853	0.0956211	11.6334	1.28081	0.211137	0.572156	-5.31273	No Change	M3 vs. HC
seq.6546.41	DKK2	Secreted	Other tissues	Other	Developmental protein	Dickkopf-related protein 2	Q9UBU2	27123	1.06974	0.0972656	9.81554	2.42542	0.0222424	0.206097	-3.48727	Up (pval < 0.05)	M3 vs. HC
seq.6547.83	TMPRSS11D	Secreted	Intracellular and membrane proteins	Enzymes	Enzyme	Transmembrane protease serine 11D	O60235	9407	1.06169	0.0863632	9.58111	1.8743	0.0717323	0.350808	-4.47402	No Change	M3 vs. HC
seq.6549.60	VSTM2L	Secreted	Unknown location	Other	No annotated function	V-set and transmembrane domain-containing protein 2-like protein	Q96N03	128434	0.993982	-0.00870802	9.53262	-0.117977	0.906958	0.96792	-6.08947	No Change	M3 vs. HC
seq.6550.4	ICAM4	Secreted	Intracellular and membrane proteins	Other	Cell adhesion	Intercellular adhesion molecule 4	Q14773	3386	0.882681	-0.180035	10.4837	-1.31591	0.199253	0.561435	-5.27059	No Change	M3 vs. HC
seq.6551.94	SERPINA12	Secreted	Other tissues	Enzymes	Enzyme inhibitor	Serpin A12	Q8IW75	145264	1.02094	0.029905	11.942	0.344363	0.733237	0.905621	-6.03802	No Change	M3 vs. HC
seq.6555.58	STOML2	Secreted	Intracellular and membrane proteins	Other	No annotated function	Stomatin-like protein 2, mitochondrial	Q9UJZ1	30968	1.04304	0.0607997	10.9732	0.696521	0.492048	0.78381	-5.8595	No Change	M3 vs. HC
seq.6556.5	ENPP5	Secreted	Intracellular and membrane proteins	Enzymes	Enzyme	Ectonucleotide pyrophosphatase/phosphodiesterase family member 5	Q9UJA9	59084	0.942731	-0.0850824	11.1348	-0.973861	0.338759	0.690842	-5.63741	No Change	M3 vs. HC
seq.6558.5	COLEC10	Secreted	Blood	Other	No annotated function	Collectin-10	Q9Y6Z7	10584	1.06198	0.0867616	11.4784	2.11147	0.0441166	0.279854	-4.07099	Up (pval < 0.05)	M3 vs. HC
seq.6561.77	IGKV1-5	Secreted	Blood	Immunity and defense	Immunoglobulin	Ig Kappa chain V-I region HK102- like	P01602	28299	1.11981	0.163258	13.7217	2.95148	0.00646385	0.113017	-2.40358	Up (pval < 0.05)	M3 vs. HC
seq.6563.78	HSPA1A	Secreted	Intracellular and membrane proteins	Transport	Receptor	Heat shock 70 kDa protein 1A	P0DMV8	3303	1.05147	0.0724091	11.6941	0.887627	0.38257	0.72207	-5.71393	No Change	M3 vs. HC
seq.6565.68	CDCP1	Secreted	Intracellular and membrane proteins	Other	No annotated function	CUB domain-containing protein 1	Q9H5V8	64866	1.03323	0.0471677	10.7894	0.484321	0.632058	0.857998	-5.98127	No Change	M3 vs. HC
seq.6574.11	FCMR	Secreted	Blood	Immunity and defense	Immunity	Fas apoptotic inhibitory molecule 3	O60667	9214	0.867849	-0.204484	12.9465	-1.30988	0.201256	0.562871	-5.2779	No Change	M3 vs. HC
seq.6575.79	ADAMTSL1	Secreted	Other tissues	Enzymes	Enzyme	ADAMTS-like protein 1	Q8N6G6	92949	1.05429	0.0762744	11.269	2.03359	0.051915	0.297364	-4.20718	No Change	M3 vs. HC
seq.6576.1	ART4	Secreted	Blood	Enzymes	Enzyme	Ecto-ADP-ribosyltransferase 4	Q93070	420	1.12595	0.171146	10.7554	2.29304	0.0298489	0.234125	-3.73989	Up (pval < 0.05)	M3 vs. HC
seq.6577.64	LAMA4	Secreted	Extracellular matrix	Other	Cell adhesion	Laminin subunit alpha-4	Q16363	3910	1.06457	0.0902747	10.335	2.36629	0.0253892	0.220593	-3.60123	Up (pval < 0.05)	M3 vs. HC
seq.6580.29	PZP	Secreted	Blood	Enzymes	Enzyme inhibitor	Pregnancy zone protein	P20742	5858	1.2257	0.293611	13.3218	0.414063	0.682094	0.885034	-6.01212	No Change	M3 vs. HC
seq.6583.67	SERPINA10	Secreted	Blood	Classical plasma proteins	Blood coagulation	Protein Z-dependent protease inhibitor	Q9UK55	51156	1.06122	0.0857188	14.6707	0.701201	0.489169	0.78243	-5.85633	No Change	M3 vs. HC
seq.6584.1	HRC	Secreted	Intracellular and membrane proteins	Other	No annotated function	Sarcoplasmic reticulum histidine-rich calcium-binding protein	P23327	3270	1.04744	0.0668671	8.97523	0.728257	0.472717	0.772674	-5.83765	No Change	M3 vs. HC
seq.6587.6	LRFN5	Secreted	Intracellular and membrane proteins	Other	No annotated function	Leucine-rich repeat and fibronectin type-III domain-containing protein 5	Q96NI6	145581	1.04897	0.0689691	11.852	0.956057	0.347514	0.696511	-5.65375	No Change	M3 vs. HC
seq.6590.54	NRP2	Secreted	Other tissues	Transport	Receptor	Neuropilin-2	O60462	8828	1.11015	0.150749	14.2687	1.87619	0.0714642	0.350198	-4.47096	No Change	M3 vs. HC
seq.6603.18	ANOS1	Secreted	Brain	Other	Cell adhesion	Anosmin-1	P23352	3730	1.09159	0.126425	11.1101	2.06884	0.0482454	0.289472	-4.14598	Up (pval < 0.05)	M3 vs. HC
seq.6604.59	NDNF	Secreted	Other tissues	Other	Other	Protein NDNF	Q8TB73	79625	1.00797	0.0114501	11.7096	0.286762	0.776481	0.921513	-6.05587	No Change	M3 vs. HC
seq.6605.17	IGFALS	Secreted	Blood	Other	Cell adhesion	Insulin-like growth factor-binding protein complex acid labile subunit	P35858	3483	1.06476	0.0905335	15.4766	1.52002	0.140116	0.483599	-5.00619	No Change	M3 vs. HC
seq.6606.61	KISS1	Secreted	Female reproductive system	Other	No annotated function	Metastasis-suppressor KiSS-1	Q15726	3814	1.0349	0.0494905	13.9932	0.978876	0.336319	0.688041	-5.63276	No Change	M3 vs. HC
seq.6611.8	POGLUT2	Secreted	Intracellular and membrane proteins	Enzymes	Enzyme	KDEL motif-containing protein 1	Q6UW63	79070	0.995768	-0.00611835	10.0425	-0.0462097	0.963483	0.987058	-6.09527	No Change	M3 vs. HC
seq.6621.10	RLN2	Secreted	Blood	Hormones	Hormone	Prorelaxin H2	P04090	6019	1.10555	0.144764	11.5572	3.04582	0.00512904	0.0973454	-2.19779	Up (pval < 0.05)	M3 vs. HC
seq.6622.90	APLN	Secreted	Other tissues	Hormones	Hormone	Apelin	Q9ULZ1	8862	1.04724	0.0665901	10.7387	1.36736	0.182774	0.542764	-5.20703	No Change	M3 vs. HC
seq.6624.94	WNT11	Secreted	Extracellular matrix	Other	Developmental protein	Protein Wnt-11	O96014	7481	0.958992	-0.0604096	10.1182	-2.23729	0.0337077	0.247437	-3.84351	Down (pval < 0.05)	M3 vs. HC
seq.6627.25	PNLIPRP1	Secreted	Digestive system	Other	No annotated function	Inactive pancreatic lipase-related protein 1	P54315	5407	1.01113	0.0159625	12.0098	0.116847	0.907845	0.968172	-6.0896	No Change	M3 vs. HC
seq.6629.3	DEFB1	Secreted	Other tissues	Immunity and defense	Defense	Beta-defensin 1	P60022	1672	1.03928	0.055584	13.0246	0.492982	0.626006	0.8553	-5.97713	No Change	M3 vs. HC
seq.6631.17	COL9A1	Secreted	Extracellular matrix	Other	No annotated function	Collagen alpha-1(IX) chain	P20849	1297	0.996309	-0.00533475	10.9811	-0.142658	0.887618	0.961226	-6.0863	No Change	M3 vs. HC
seq.6645.53	POSTN	Secreted	Extracellular matrix	Other	Cell adhesion	Periostin	Q15063	10631	1.14485	0.195155	12.9848	1.58023	0.125684	0.461304	-4.92209	No Change	M3 vs. HC
seq.6649.51	NTN1	Secreted	Extracellular matrix	Other	Other	Netrin-1	O95631	9423	1.06632	0.0926404	8.9936	1.22307	0.231858	0.59267	-5.37988	No Change	M3 vs. HC
seq.6706.18	ALPG	Secreted	Intracellular and membrane proteins	Enzymes	Enzyme	Alkaline phosphatase, placental-like	P10696	251	1.23918	0.309382	8.09868	1.51272	0.141953	0.486868	-5.0162	No Change	M3 vs. HC
seq.6715.63	ALPG	Secreted	Intracellular and membrane proteins	Enzymes	Enzyme	Alkaline phosphatase, placental-like	P10696	251	0.990881	-0.0132157	9.27197	-0.29495	0.770285	0.918774	-6.05353	No Change	M3 vs. HC
seq.6895.1	TFRC	Secreted	Blood	Transport	Receptor	Transferrin receptor protein 1	P02786	7037	0.980633	-0.0282154	11.4423	-0.205247	0.838917	0.947273	-6.07558	No Change	M3 vs. HC
seq.6897.38	B3GAT3	Secreted	Intracellular and membrane proteins	Enzymes	Enzyme	Galactosylgalactosylxylosylprotein 3-beta-glucuronosyltransferase 3	O94766	26229	1.04801	0.067647	9.24101	1.14403	0.26264	0.622485	-5.4673	No Change	M3 vs. HC
seq.6913.189	HMGB2	Secreted	Blood	Other	Transcription	High mobility group protein B2	P26583	3148	0.900627	-0.150998	8.86278	-2.47348	0.0199533	0.195686	-3.39337	Down (pval < 0.05)	M3 vs. HC
seq.6918.183	CCK	Secreted	Blood	Hormones	Hormone	Cholecystokinin	P06307	885	1.1573	0.210767	10.7021	3.25586	0.00303793	0.0739398	-1.72938	Up (pval < 0.05)	M3 vs. HC
seq.6923.1	PLOD2	Secreted	Intracellular and membrane proteins	Enzymes	Enzyme	Procollagen-lysine,2-oxoglutarate 5-dioxygenase 2	O00469	5352	1.18181	0.240994	10.415	2.14667	0.0409479	0.272465	-4.00826	Up (pval < 0.05)	M3 vs. HC
seq.6930.95	ST8SIA6	Secreted	Intracellular and membrane proteins	Enzymes	Enzyme	Alpha-2,8-sialyltransferase 8F	P61647	338596	0.977055	-0.033489	10.4688	-0.813949	0.422785	0.742089	-5.77401	No Change	M3 vs. HC
seq.6936.7	PMEPA1	Secreted	Intracellular and membrane proteins	Other	Other	Protein TMEPAI	Q969W9	56937	1.00298	0.00428915	10.8623	0.121148	0.90447	0.967872	-6.08909	No Change	M3 vs. HC
seq.6941.11	SUMF1	Secreted	Intracellular and membrane proteins	Enzymes	Enzyme	Sulfatase-modifying factor 1	Q8NBK3	285362	0.996398	-0.00520618	11.2185	-0.0708484	0.94404	0.979633	-6.09385	No Change	M3 vs. HC
seq.6961.14	IGFL3	Secreted	Other tissues	Other	No annotated function	Insulin growth factor-like family member 3	Q6UXB1	388555	1.04788	0.067477	11.5459	1.22621	0.230692	0.590719	-5.37629	No Change	M3 vs. HC
seq.6969.14	WFDC5	Secreted	Other tissues	Enzymes	Enzyme inhibitor	WAP four-disulfide core domain protein 5	Q8TCV5	149708	1.06091	0.0852964	9.13361	2.67184	0.0126224	0.155346	-2.99429	Up (pval < 0.05)	M3 vs. HC
seq.6973.111	IGF2	Secreted	Blood	Hormones	Hormone	Insulin-like growth factor II	P01344	3481	1.15765	0.211202	11.8182	2.17695	0.0383868	0.262089	-3.95373	Up (pval < 0.05)	M3 vs. HC
seq.6990.44	SDF2L1	Secreted	Intracellular and membrane proteins	Other	No annotated function	Stromal cell-derived factor 2-like protein 1	Q9HCN8	23753	1.07478	0.104044	10.3074	2.29609	0.0296495	0.233311	-3.73416	Up (pval < 0.05)	M3 vs. HC
seq.6993.8	NT5E	Secreted	Intracellular and membrane proteins	Enzymes	Enzyme	5'-Nucleotidase	P21589	4907	0.984637	-0.0223359	9.05455	-0.422531	0.675979	0.881211	-6.00866	No Change	M3 vs. HC
seq.6997.32	RAB26	Secreted	Intracellular and membrane proteins	Transport	Transport	Ras-related protein Rab-26	Q9ULW5	25837	0.861759	-0.214644	11.0595	-2.87133	0.00785108	0.125309	-2.57597	Down (pval < 0.05)	M3 vs. HC
seq.7003.4	GALNT10	Secreted	Intracellular and membrane proteins	Enzymes	Enzyme	Polypeptide N-acetylgalactosaminyltransferase 10	Q86SR1	55568	1.04113	0.0581569	9.58899	0.733644	0.46948	0.77187	-5.83385	No Change	M3 vs. HC
seq.7020.13	CHST5	Secreted	Intracellular and membrane proteins	Enzymes	Enzyme	Carbohydrate sulfotransferase 5	Q9GZS9	23563	0.994192	-0.00840409	8.21669	-0.0612571	0.951605	0.982551	-6.09447	No Change	M3 vs. HC
seq.7038.45	ST8SIA4	Secreted	Intracellular and membrane proteins	Enzymes	Enzyme	CMP-N-acetylneuraminate-poly-alpha-2,8-sialyltransferase	Q92187	7903	1.21588	0.281995	9.88776	2.15434	0.040285	0.270264	-3.9945	Up (pval < 0.05)	M3 vs. HC
seq.7049.2	ADAM23	Secreted	Brain	Other	Cell adhesion	Disintegrin and metalloproteinase domain-containing protein 23	O75077	8745	0.941582	-0.0868408	11.2164	-0.703454	0.487787	0.781782	-5.85481	No Change	M3 vs. HC
seq.7060.2	ERO1A	Secreted	Intracellular and membrane proteins	Transport	Transport	ERO1-like protein alpha	Q96HE7	30001	0.976744	-0.0339474	11.8512	-0.964893	0.34315	0.693495	-5.64568	No Change	M3 vs. HC
seq.7065.1	MPIG6B	Secreted	Intracellular and membrane proteins	Transport	Receptor	Protein G6b	O95866	80739	0.759915	-0.39609	14.8137	-1.82628	0.0788713	0.366498	-4.55126	No Change	M3 vs. HC
seq.7073.69	C22orf15	Secreted	Female reproductive system	Other	No annotated function	Uncharacterized protein C22orf15	Q8WYQ4	150248	0.984415	-0.0226619	8.57333	-0.490863	0.627484	0.856202	-5.97815	No Change	M3 vs. HC
seq.7082.2	B3GNT6	Secreted	Intracellular and membrane proteins	Enzymes	Enzyme	UDP-GlcNAc:betaGal beta-1,3-N-acetylglucosaminyltransferase 6	Q6ZMB0	192134	1.00143	0.00205475	10.3848	0.062155	0.950897	0.982259	-6.09442	No Change	M3 vs. HC
seq.7083.74	MATN4	Secreted	Extracellular matrix	Other	No annotated function	Matrilin-4	O95460	8785	1.16538	0.220796	10.4399	2.14475	0.0411152	0.272866	-4.0117	Up (pval < 0.05)	M3 vs. HC
seq.7084.1	DRAXIN	Secreted	Brain	Other	Developmental protein	Draxin	Q8NBI3	374946	0.939023	-0.0907681	9.05805	-1.86663	0.0728341	0.353216	-4.48646	No Change	M3 vs. HC
seq.7090.17	GALNT1	Secreted	Intracellular and membrane proteins	Enzymes	Enzyme	Polypeptide N-acetylgalactosaminyltransferase 1	Q10472	2589	1.01014	0.0145624	10.9289	0.298027	0.767961	0.918346	-6.05263	No Change	M3 vs. HC
seq.7092.7	PDILT	Secreted	Intracellular and membrane proteins	Other	Developmental protein	Protein disulfide-isomerase-like protein of the testis	Q8N807	204474	0.930287	-0.104252	9.87333	-2.43435	0.0217993	0.204222	-3.46989	Down (pval < 0.05)	M3 vs. HC
seq.7099.33	FSTL5	Secreted	Brain	Other	No annotated function	Follistatin-related protein 5	Q8N475	56884	0.98916	-0.0157249	10.0237	-0.352472	0.727217	0.904777	-6.03525	No Change	M3 vs. HC
seq.7106.37	OOSP2	Secreted	Male reproductive system	Other	No annotated function	Oocyte-secreted protein 2	Q86WS3	219990	0.93583	-0.0956817	9.99075	-1.77788	0.0866738	0.382386	-4.62753	No Change	M3 vs. HC
seq.7110.2	DNAJB11	Secreted	Intracellular and membrane proteins	Other	Other	DnaJ homolog subfamily B member 11	Q9UBS4	51726	1.00298	0.00429376	15.3896	0.0503759	0.960193	0.985759	-6.09507	No Change	M3 vs. HC
seq.7115.5	SEMG1	Secreted	Male reproductive system	Other	No annotated function	Semenogelin-1	P04279	6406	1.12019	0.163741	12.0019	1.29619	0.205865	0.568476	-5.29439	No Change	M3 vs. HC
seq.7116.31	OSCAR	Secreted	Intracellular and membrane proteins	Transport	Receptor	Osteoclast-associated immunoglobulin-like receptor	Q8IYS5	126014	1.01974	0.0281999	9.31892	0.568975	0.57407	0.828797	-5.9378	No Change	M3 vs. HC
seq.7117.21	SERPINI2	Secreted	Digestive system	Enzymes	Enzyme inhibitor	Serpin I2	O75830	5276	0.984259	-0.0228897	9.5457	-0.62814	0.535182	0.809403	-5.90338	No Change	M3 vs. HC
seq.7124.18	IL21	Secreted	Blood	Inflammation	Interleukin	Interleukin-21	Q9HBE4	59067	1.04107	0.0580695	10.1019	0.835624	0.41069	0.738415	-5.75684	No Change	M3 vs. HC
seq.7127.3	APOA2	Secreted	Blood	Classical plasma proteins	Apolipoprotein	Apolipoprotein A-II	P02652	336	1.08807	0.121765	12.1799	1.29715	0.20554	0.568222	-5.29324	No Change	M3 vs. HC
seq.7128.9	VWA2	Secreted	Extracellular matrix	Other	No annotated function	von Willebrand factor A domain-containing protein 2	Q5GFL6	340706	0.987518	-0.0181216	8.59239	-0.22629	0.822678	0.938845	-6.07112	No Change	M3 vs. HC
seq.7130.4	LAIR2	Secreted	Blood	Transport	Receptor	Leukocyte-associated immunoglobulin-like receptor 2	Q6ISS4	3904	0.960572	-0.0580342	8.58158	-1.2027	0.239521	0.60142	-5.40291	No Change	M3 vs. HC
seq.7131.207	TNC	Secreted	Extracellular matrix	Other	Cell adhesion	Tenascin	P24821	3371	1.01331	0.0190818	10.8558	0.177875	0.860147	0.953237	-6.08074	No Change	M3 vs. HC
seq.7131.8	CETP	Secreted	Blood	Transport	Transport	Cholesteryl ester transfer protein	P11597	1071	1.01756	0.0251154	10.1703	0.5042	0.618205	0.850191	-5.97167	No Change	M3 vs. HC
seq.7132.55	C1QL4	Secreted	Brain	Classical plasma proteins	Complement pathway	Complement C1q-like protein 4	Q86Z23	338761	0.984445	-0.0226175	9.46412	-0.499911	0.621182	0.85285	-5.97377	No Change	M3 vs. HC
seq.7137.8	MSRA	Secreted	Intracellular and membrane proteins	Enzymes	Enzyme	Mitochondrial peptide methionine sulfoxide reductase	Q9UJ68	4482	1.03284	0.0466144	9.18326	0.990647	0.330641	0.684453	-5.62175	No Change	M3 vs. HC
seq.7140.1	CELA2A	Secreted	Digestive system	Enzymes	Enzyme	Chymotrypsin-like elastase family member 2A	P08217	63036	1.13741	0.185749	11.5246	1.55296	0.132061	0.468511	-4.96051	No Change	M3 vs. HC
seq.7141.21	MGAT4B	Secreted	Intracellular and membrane proteins	Enzymes	Enzyme	Alpha-1,3-mannosyl-glycoprotein 4-beta-N-acetylglucosaminyltransferase B	Q9UQ53	11282	1.11048	0.151184	11.651	1.61571	0.117768	0.444955	-4.87128	No Change	M3 vs. HC
seq.7142.5	CPN1	Secreted	Blood	Enzymes	Enzyme	Carboxypeptidase N catalytic chain	P15169	1369	0.950502	-0.0732381	11.5644	-2.4962	0.018948	0.191731	-3.34856	Down (pval < 0.05)	M3 vs. HC
seq.7144.234	KAZALD1	Secreted	Extracellular matrix	Other	Developmental protein	Kazal-type serine protease inhibitor domain-containing protein 1	Q96I82	81621	1.07751	0.107702	10.2638	0.827444	0.415229	0.74062	-5.76337	No Change	M3 vs. HC
seq.7145.1	ITIH3	Secreted	Blood	Enzymes	Enzyme inhibitor	Inter-alpha-trypsin inhibitor heavy chain H3	Q06033	3699	0.841713	-0.248599	11.0871	-1.82512	0.0790502	0.366498	-4.5531	No Change	M3 vs. HC
seq.7146.16	PDIA4	Secreted	Intracellular and membrane proteins	Enzymes	Enzyme	Protein disulfide-isomerase A4	P13667	9601	0.974395	-0.0374214	10.5459	-1.62704	0.115327	0.441656	-4.85485	No Change	M3 vs. HC
seq.7146.5	PDIA4	Secreted	Intracellular and membrane proteins	Enzymes	Enzyme	Protein disulfide-isomerase A4	P13667	9601	0.921932	-0.117267	8.94965	-2.11844	0.043472	0.278807	-4.05862	Down (pval < 0.05)	M3 vs. HC
seq.7147.35	WFDC8	Secreted	Male reproductive system	Enzymes	Enzyme inhibitor	WAP four-disulfide core domain protein 8	Q8IUA0	90199	0.698439	-0.517793	11.0418	-3.14168	0.00404434	0.0850005	-1.98568	Down (pval < 0.05)	M3 vs. HC
seq.7153.66	NGRN	Secreted	Intracellular and membrane proteins	Other	Developmental protein	Neugrin	Q9NPE2	51335	1.00932	0.0133846	8.96779	0.357568	0.723443	0.902944	-6.03348	No Change	M3 vs. HC
seq.7154.92	LEG1	Secreted	Digestive system	Other	Developmental protein	Protein LEG1 homolog	Q6P5S2	352999	0.819665	-0.286894	11.6754	-2.03128	0.0521638	0.298194	-4.21116	No Change	M3 vs. HC
seq.7155.46	C4BPB	Secreted	Blood	Classical plasma proteins	Complement pathway	C4b-binding protein beta chain	P20851	725	1.11772	0.160554	11.254	2.11039	0.0442171	0.279854	-4.0729	Up (pval < 0.05)	M3 vs. HC
seq.7156.2	FUT10	Secreted	Intracellular and membrane proteins	Enzymes	Enzyme	Alpha-(1,3)-fucosyltransferase 10	Q6P4F1	84750	0.98731	-0.0184248	12.3749	-0.171295	0.865267	0.953237	-6.08187	No Change	M3 vs. HC
seq.7161.25	H6PD	Secreted	Intracellular and membrane proteins	Enzymes	Enzyme	GDH/6PGL endoplasmic bifunctional protein	O95479	9563	0.947557	-0.0777153	12.1674	-0.652935	0.519312	0.799933	-5.88798	No Change	M3 vs. HC
seq.7163.26	LACRT	Secreted	Digestive system	Other	No annotated function	Extracellular glycoprotein lacritin	Q9GZZ8	90070	0.927386	-0.108758	10.1696	-0.757314	0.455411	0.764876	-5.81683	No Change	M3 vs. HC
seq.7178.59	DEPP1	Secreted	Intracellular and membrane proteins	Other	Other	Protein DEPP	Q9NTK1	11067	0.825817	-0.276105	11.7691	-1.68913	0.102696	0.417203	-4.76323	No Change	M3 vs. HC
seq.7180.114	IFNA14	Secreted	Blood	Inflammation	Interferon	Interferon alpha-14	P01570	3448	1.00698	0.0100293	9.55998	0.246647	0.807044	0.932863	-6.06638	No Change	M3 vs. HC
seq.7182.1	CES1	Secreted	Intracellular and membrane proteins	Enzymes	Enzyme	Liver carboxylesterase 1	P23141	1066	1.05807	0.0814384	12.1959	1.70396	0.0998565	0.410061	-4.74093	No Change	M3 vs. HC
seq.7183.102	ANGPTL8	Secreted	Blood	Hormones	Hormone	Angiopoietin-like protein 8	Q6UXH0	55908	0.978472	-0.031398	9.78749	-0.842951	0.406651	0.736579	-5.75094	No Change	M3 vs. HC
seq.7184.13	CEACAM7	Secreted	Intracellular and membrane proteins	Other	No annotated function	Carcinoembryonic antigen-related cell adhesion molecule 7	Q14002	1087	0.943766	-0.0834994	9.67863	-0.688344	0.4971	0.787567	-5.86498	No Change	M3 vs. HC
seq.7192.37	IFNLR1	Secreted	Intracellular and membrane proteins	Transport	Receptor	Interferon lambda receptor 1	Q8IU57	163702	1.02514	0.0358197	9.8615	0.689394	0.49645	0.787227	-5.86428	No Change	M3 vs. HC
seq.7195.119	EPHA7	Secreted	Intracellular and membrane proteins	Transport	Receptor	Ephrin type-A receptor 7	Q15375	2045	1.0198	0.0282815	9.95981	0.764208	0.451361	0.761906	-5.81177	No Change	M3 vs. HC
seq.7196.21	IFNW1	Secreted	Blood	Inflammation	Interferon	Interferon omega-1	P05000	3467	1.02364	0.0337062	9.72107	0.655966	0.517389	0.799781	-5.88605	No Change	M3 vs. HC
seq.7202.107	SEMA6C	Secreted	Intracellular and membrane proteins	Other	Developmental protein	Semaphorin-6C	Q9H3T2	10500	1.0765	0.106349	9.158	1.46212	0.155236	0.506575	-5.08448	No Change	M3 vs. HC
seq.7211.2	RNASE1	Secreted	Digestive system	Enzymes	Enzyme	Ribonuclease pancreatic	P07998	6035	1.0842	0.116634	8.33147	1.23538	0.227317	0.588038	-5.36579	No Change	M3 vs. HC
seq.7219.152	HSPA1A	Secreted	Intracellular and membrane proteins	Transport	Receptor	Heat shock 70 kDa protein 1A	P0DMV8	3303	1.0773	0.107424	9.28396	1.39987	0.172922	0.530248	-5.16577	No Change	M3 vs. HC
seq.7223.60	S100A13	Secreted	Other tissues	Transport	Transport	Protein S100-A13	Q99584	6284	0.630877	-0.664569	11.8019	-2.29085	0.0299923	0.234247	-3.74398	Down (pval < 0.05)	M3 vs. HC
seq.7227.75	COCH	Secreted	Other tissues	Other	Other	Cochlin	O43405	1690	1.22225	0.289534	15.0584	1.09103	0.284887	0.642932	-5.52296	No Change	M3 vs. HC
seq.7228.2	ST6GALNAC6	Secreted	Intracellular and membrane proteins	Enzymes	Enzyme	Alpha-N-acetylgalactosaminide alpha-2,6-sialyltransferase 6	Q969X2	30815	1.02858	0.0406485	12.208	0.507162	0.616153	0.849442	-5.97021	No Change	M3 vs. HC
seq.7234.12	COLGALT2	Secreted	Intracellular and membrane proteins	Enzymes	Enzyme	Procollagen galactosyltransferase 2	Q8IYK4	23127	0.978024	-0.0320577	10.1865	-0.68264	0.500642	0.789197	-5.86876	No Change	M3 vs. HC
seq.7242.14	VSTM4	Secreted	Unknown location	Other	No annotated function	V-set and transmembrane domain-containing protein 4	Q8IW00	196740	0.977025	-0.0335329	10.8263	-1.11987	0.272618	0.633013	-5.49296	No Change	M3 vs. HC
seq.7243.8	IFNB1	Secreted	Blood	Inflammation	Interferon	Interferon beta	P01574	3456	1.00907	0.0130286	10.5269	0.288831	0.774914	0.920399	-6.05528	No Change	M3 vs. HC
seq.7244.16	IGFLR1	Secreted	Intracellular and membrane proteins	Transport	Receptor	IGF-like family receptor 1	Q9H665	79713	1.10902	0.14928	10.8112	1.34624	0.189403	0.551656	-5.23337	No Change	M3 vs. HC
seq.7251.64	C1QTNF3	Secreted	Blood	Classical plasma proteins	Complement pathway	Complement C1q tumor necrosis factor-related protein 3	Q9BXJ4	114899	1.02296	0.0327451	10.7837	0.575264	0.56987	0.82762	-5.9343	No Change	M3 vs. HC
seq.7257.18	PTH2	Secreted	Brain	Hormones	Neuropeptide	Tuberoinfundibular peptide of 39 residues	Q96A98	113091	0.971451	-0.0417861	9.1748	-0.638017	0.52883	0.806107	-5.89731	No Change	M3 vs. HC
seq.7258.5	PRG2	Secreted	Female reproductive system	Immunity and defense	Immunity	Bone marrow proteoglycan	P13727	5553	0.96799	-0.0469362	8.36663	-0.991227	0.330363	0.684453	-5.62121	No Change	M3 vs. HC
seq.7265.32	OSTN	Secreted	Other tissues	Hormones	Hormone	Osteocrin	P61366	344901	0.94582	-0.0803629	8.71355	-0.8579	0.398489	0.729832	-5.73876	No Change	M3 vs. HC
seq.7266.4	SERPINA9	Secreted	Blood	Enzymes	Enzyme inhibitor	Serpin A9	Q86WD7	327657	1.18225	0.241536	10.8795	3.12686	0.00419636	0.0868432	-2.01866	Up (pval < 0.05)	M3 vs. HC
seq.7268.12	IFNA4	Secreted	Blood	Inflammation	Interferon	Interferon alpha-4	P05014	3441	0.973421	-0.0388638	10.3819	-1.36018	0.185005	0.546422	-5.21602	No Change	M3 vs. HC
seq.7551.33	LRRC32	Secreted	Intracellular and membrane proteins	Other	Other	Leucine-rich repeat-containing protein 32	Q14392	2615	0.963096	-0.0542482	11.2509	-0.64038	0.527316	0.805655	-5.89585	No Change	M3 vs. HC
seq.7628.40	CRELD1	Secreted	Intracellular and membrane proteins	Enzymes	Enzyme	Cysteine-rich with EGF-like domain protein 1	Q96HD1	78987	1.02955	0.0420129	11.1103	0.330414	0.743634	0.909124	-6.04264	No Change	M3 vs. HC
seq.7655.11	NPPB	Secreted	Blood	Hormones	Hormone	N-terminal pro-BNP	P16860	4879	1.01168	0.0167593	10.6311	0.138185	0.891119	0.962172	-6.08692	No Change	M3 vs. HC
seq.7735.17	SERPINF1	Secreted	Blood	Other	No annotated function	Pigment epithelium-derived factor	P36955	5176	1.03143	0.0446443	11.854	0.472591	0.640298	0.863203	-5.98675	No Change	M3 vs. HC
seq.7741.111	RTF1	Secreted	Intracellular and membrane proteins	Other	Transcription	RNA polymerase-associated protein RTF1 homolog	Q92541	23168	0.963326	-0.0539043	10.1922	-0.589856	0.560185	0.820618	-5.92603	No Change	M3 vs. HC
seq.7751.121	SFRP2	Secreted	Other tissues	Other	Developmental protein	Secreted frizzled-related protein 2	Q96HF1	6423	1.03269	0.0464104	12.1115	0.967351	0.341943	0.692009	-5.64342	No Change	M3 vs. HC
seq.7766.25	ZP4	Secreted	Female reproductive system	Transport	Receptor	Zona pellucida sperm-binding protein 4	Q12836	57829	1.04036	0.0570806	12.5805	0.90152	0.375273	0.718249	-5.70205	No Change	M3 vs. HC
seq.7767.1	CLPSL2	Secreted	Male reproductive system	Other	No annotated function	Colipase-like protein 2	Q6UWE3	389383	1.07819	0.108605	12.3952	1.69804	0.100981	0.412748	-4.74985	No Change	M3 vs. HC
seq.7775.15	KLK11	Secreted	Other tissues	Enzymes	Enzyme	Kallikrein-11	Q9UBX7	11012	1.00332	0.00478752	10.867	0.103253	0.918525	0.969448	-6.09107	No Change	M3 vs. HC
seq.7779.86	CHST11	Secreted	Intracellular and membrane proteins	Enzymes	Enzyme	Carbohydrate sulfotransferase 11	Q9NPF2	50515	1.05816	0.0815556	13.8074	1.9093	0.0668885	0.339498	-4.41677	No Change	M3 vs. HC
seq.7780.34	MZB1	Secreted	Blood	Other	Other	Marginal zone B- and B1-cell-specific protein	Q8WU39	51237	0.95023	-0.0736519	10.4295	-1.72323	0.0962665	0.402309	-4.71174	No Change	M3 vs. HC
seq.7782.34	EDDM3B	Secreted	Male reproductive system	Other	No annotated function	Epididymal secretory protein E3-beta	P56851	64184	0.991084	-0.0129209	9.70249	-0.297033	0.768711	0.918346	-6.05292	No Change	M3 vs. HC
seq.7784.1	KNG1	Secreted	Blood	Classical plasma proteins	Blood coagulation	Kininogen-1	P01042	3827	1.01475	0.0211312	12.1056	0.194571	0.847184	0.949509	-6.07768	No Change	M3 vs. HC
seq.7786.83	CLEC2B	Secreted	Intracellular and membrane proteins	Other	No annotated function	C-type lectin domain family 2 member B	Q92478	9976	1.02758	0.0392528	10.8815	0.865133	0.394577	0.728497	-5.73279	No Change	M3 vs. HC
seq.7787.25	LILRA5	Secreted	Blood	Transport	Receptor	Leukocyte immunoglobulin-like receptor subfamily A member 5	A6NI73	353514	0.900887	-0.150582	11.2616	-1.6761	0.105246	0.421392	-4.78268	No Change	M3 vs. HC
seq.7789.182	PRDX4	Secreted	Intracellular and membrane proteins	Enzymes	Enzyme	Peroxiredoxin-4	Q13162	10549	0.953219	-0.069121	11.062	-1.9878	0.0570476	0.312377	-4.28552	No Change	M3 vs. HC
seq.7790.21	LIF	Secreted	Other tissues	Inflammation	Cytokine	Leukemia inhibitory factor	P15018	3976	1.03361	0.0476962	10.4906	1.48191	0.149925	0.496961	-5.058	No Change	M3 vs. HC
seq.7803.4	CHST1	Secreted	Intracellular and membrane proteins	Enzymes	Enzyme	Carbohydrate sulfotransferase 1	O43916	8534	1.03779	0.0535178	11.118	1.69876	0.100845	0.412748	-4.74877	No Change	M3 vs. HC
seq.7808.5	GLCE	Secreted	Intracellular and membrane proteins	Enzymes	Enzyme	D-glucuronyl C5-epimerase	O94923	26035	1.04008	0.0566902	11.7637	0.436262	0.66611	0.876799	-6.00289	No Change	M3 vs. HC
seq.7810.20	C1QTNF5	Secreted	Blood	Classical plasma proteins	Complement pathway	Complement C1q tumor necrosis factor-related protein 5	Q9BXJ0	114902	0.921389	-0.118117	11.2269	-1.2342	0.22775	0.588323	-5.36715	No Change	M3 vs. HC
seq.7812.11	S100A9	Secreted	Blood	Immunity and defense	Immunity	Protein S100-A9	P06702	6280	1.04905	0.0690852	11.3949	1.42612	0.165278	0.520785	-5.13185	No Change	M3 vs. HC
seq.7813.6	ALPP	Secreted	Intracellular and membrane proteins	Enzymes	Enzyme	Alkaline phosphatase, placental type	P05187	250	1.06578	0.0919033	8.12465	1.61445	0.118042	0.445303	-4.8731	No Change	M3 vs. HC
seq.7815.49	IGFBPL1	Secreted	Blood	Other	No annotated function	Insulin-like growth factor-binding protein-like 1	Q8WX77	347252	1.03765	0.0533255	10.8855	1.59163	0.123094	0.457296	-4.90586	No Change	M3 vs. HC
seq.7823.22	ST6GALNAC2	Secreted	Intracellular and membrane proteins	Enzymes	Enzyme	Alpha-N-acetylgalactosaminide alpha-2,6-sialyltransferase 2	Q9UJ37	10610	1.04714	0.0664485	12.653	1.10002	0.281021	0.640163	-5.51368	No Change	M3 vs. HC
seq.7824.88	MSRB3	Secreted	Intracellular and membrane proteins	Enzymes	Enzyme	Methionine-R-sulfoxide reductase B3	Q8IXL7	253827	0.972237	-0.0406197	9.46269	-0.520319	0.607076	0.84522	-5.96362	No Change	M3 vs. HC
seq.7831.39	RBP4	Secreted	Blood	Transport	Transport	Retinol-binding protein 4	P02753	5950	1.07777	0.108055	15.1033	1.30058	0.204379	0.566293	-5.28912	No Change	M3 vs. HC
seq.7832.181	PDIA3	Secreted	Intracellular and membrane proteins	Enzymes	Enzyme	Protein disulfide-isomerase A3	P30101	2923	0.876387	-0.190361	11.4695	-1.78292	0.0858321	0.381287	-4.61967	No Change	M3 vs. HC
seq.7838.27	SMR3A	Secreted	Digestive system	Other	No annotated function	Submaxillary gland androgen-regulated protein 3A	Q99954	26952	1.0178	0.0254592	11.5933	0.638232	0.528692	0.806107	-5.89718	No Change	M3 vs. HC
seq.7839.99	TAFA3	Secreted	Other tissues	Other	No annotated function	Protein FAM19A3	Q7Z5A8	284467	0.856974	-0.222676	10.8881	-0.760756	0.453387	0.76384	-5.81431	No Change	M3 vs. HC
seq.7840.64	LGMN	Secreted	Intracellular and membrane proteins	Enzymes	Enzyme	Legumain	Q99538	5641	0.804181	-0.314409	13.2111	-1.43516	0.16271	0.516173	-5.12006	No Change	M3 vs. HC
seq.7846.44	PSG11	Secreted	Female reproductive system	Other	No annotated function	Pregnancy-specific beta-1-glycoprotein 11	Q9UQ72	5680	1.00879	0.0126287	10.2648	0.301218	0.765553	0.916712	-6.05169	No Change	M3 vs. HC
seq.7849.3	QPCT	Secreted	Blood	Enzymes	Enzyme	Glutaminyl-peptide cyclotransferase	Q16769	25797	0.994633	-0.00776319	9.49723	-0.0778847	0.938493	0.978381	-6.09333	No Change	M3 vs. HC
seq.7857.22	NTS	Secreted	Digestive system	Other	Other	Neurotensin/neuromedin N	P30990	4922	1.0571	0.0801184	10.6557	0.354852	0.725453	0.904167	-6.03443	No Change	M3 vs. HC
seq.7870.8	CNDP1	Secreted	Blood	Enzymes	Enzyme	Beta-Ala-His dipeptidase	Q96KN2	84735	0.953338	-0.0689402	13.2224	-0.35767	0.723367	0.902944	-6.03344	No Change	M3 vs. HC
seq.7885.17	CFHR5	Secreted	Blood	Classical plasma proteins	Complement pathway	Complement factor H-related protein 5	Q9BXR6	81494	0.935944	-0.0955052	13.2982	-0.634128	0.531326	0.807137	-5.89971	No Change	M3 vs. HC
seq.7893.19	OLR1	Secreted	Intracellular and membrane proteins	Transport	Receptor	Oxidized low-density lipoprotein receptor 1	P78380	4973	0.446157	-1.16438	13.1872	-3.93975	0.000517938	0.0334191	-0.130562	Down (qval < 0.05)	M3 vs. HC
seq.7894.155	FGF3	Secreted	Brain	Hormones	Growth factor	Fibroblast growth factor 3	P11487	2248	1.00555	0.00799001	10.1162	0.317173	0.753549	0.913596	-6.04685	No Change	M3 vs. HC
seq.7905.30	HP	Secreted	Blood	Classical plasma proteins	Acute phase	Haptoglobin isoform 2	P00738	3240	1.13317	0.180365	16.4896	0.870056	0.391929	0.726668	-5.7287	No Change	M3 vs. HC
seq.7909.37	SHBG	Secreted	Blood	Transport	Transport	Sex hormone-binding globulin	P04278	6462	1.06766	0.0944545	15.9323	0.537212	0.595515	0.838666	-5.95491	No Change	M3 vs. HC
seq.7916.10	S100A7	Secreted	Other tissues	Other	No annotated function	Protein S100-A7	P31151	6278	1.08388	0.116205	8.58713	0.313239	0.756503	0.914203	-6.04807	No Change	M3 vs. HC
seq.7918.114	AMY1A	Secreted	Digestive system	Enzymes	Enzyme	Alpha-amylase 1	P04745	276	1.18081	0.239783	11.4904	1.49094	0.147554	0.49539	-5.04583	No Change	M3 vs. HC
seq.7919.278	FAM3D	Secreted	Digestive system	Other	No annotated function	Protein FAM3D	Q96BQ1	131177	1.0483	0.0680461	9.49133	1.10639	0.278304	0.637142	-5.50707	No Change	M3 vs. HC
seq.7920.30	ST8SIA2	Secreted	Intracellular and membrane proteins	Enzymes	Enzyme	Alpha-2,8-sialyltransferase 8B	Q92186	8128	0.951529	-0.071681	9.3359	-1.58721	0.124092	0.459575	-4.91216	No Change	M3 vs. HC
seq.7921.65	FJX1	Secreted	Intracellular and membrane proteins	Other	No annotated function	Four-jointed box protein 1	Q86VR8	24147	1.05278	0.0742089	10.8564	0.727528	0.473156	0.773219	-5.83816	No Change	M3 vs. HC
seq.7922.5	ADM	Secreted	Blood	Hormones	Hormone	Adrenomedullin	P35318	133	1.01759	0.0251606	9.76377	0.443432	0.660982	0.873867	-5.9998	No Change	M3 vs. HC
seq.7926.13	SPINT3	Secreted	Male reproductive system	Enzymes	Enzyme inhibitor	Kunitz-type protease inhibitor 3	P49223	10816	1.02744	0.0390582	10.0935	0.37089	0.71361	0.897649	-6.02872	No Change	M3 vs. HC
seq.7927.16	ST6GALNAC5	Secreted	Intracellular and membrane proteins	Enzymes	Enzyme	Alpha-N-acetylgalactosaminide alpha-2,6-sialyltransferase 5	Q9BVH7	81849	1.17411	0.23157	9.03897	2.75961	0.0102599	0.142356	-2.81222	Up (pval < 0.05)	M3 vs. HC
seq.7928.183	TPST1	Secreted	Intracellular and membrane proteins	Enzymes	Enzyme	Protein-tyrosine sulfotransferase 1	O60507	8460	1.17399	0.23142	11.8922	2.58065	0.0156089	0.175956	-3.17997	Up (pval < 0.05)	M3 vs. HC
seq.7933.75	ADAM22	Secreted	Intracellular and membrane proteins	Transport	Receptor	Disintegrin and metalloproteinase domain-containing protein 22	Q9P0K1	53616	1.02867	0.0407754	12.6387	0.384518	0.703603	0.893011	-6.02368	No Change	M3 vs. HC
seq.7948.129	GLTPD2	Secreted	Unknown location	Other	No annotated function	Glycolipid transfer protein domain-containing protein 2	A6NH11	388323	1.07092	0.0988485	10.1012	1.10933	0.277059	0.63648	-5.50401	No Change	M3 vs. HC
seq.7953.20	SLAMF1	Secreted	Blood	Transport	Receptor	Signaling lymphocytic activation molecule	Q13291	6504	1.07229	0.100698	10.3569	1.38987	0.175907	0.533138	-5.17855	No Change	M3 vs. HC
seq.7955.195	ITIH1	Secreted	Blood	Enzymes	Enzyme inhibitor	Inter-alpha-trypsin inhibitor heavy chain H1	P19827	3697	1.00727	0.0104459	15.7586	0.172594	0.864256	0.953237	-6.08165	No Change	M3 vs. HC
seq.7957.2	SCG3	Secreted	Brain	Other	No annotated function	Secretogranin-3	Q8WXD2	29106	1.01175	0.0168586	12.4003	0.115547	0.908866	0.968347	-6.08975	No Change	M3 vs. HC
seq.7958.15	KIRREL2	Secreted	Intracellular and membrane proteins	Other	No annotated function	Kin of IRRE-like protein 2	Q6UWL6	84063	1.00985	0.0141464	10.6089	0.259902	0.796909	0.929375	-6.06308	No Change	M3 vs. HC
seq.7962.11	SPINK8	Secreted	Blood	Enzymes	Enzyme inhibitor	Serine protease inhibitor Kazal-type 8	P0C7L1	646424	1.10161	0.139609	10.9008	1.04399	0.305733	0.660337	-5.57034	No Change	M3 vs. HC
seq.7969.163	WFDC11	Secreted	Male reproductive system	Other	No annotated function	Protein WFDC11	Q8NEX6	259239	0.941664	-0.0867159	10.0156	-0.708845	0.484488	0.779565	-5.85112	No Change	M3 vs. HC
seq.7970.315	ART3	Secreted	Intracellular and membrane proteins	Enzymes	Enzyme	Ecto-ADP-ribosyltransferase 3	Q13508	419	0.979424	-0.0299948	12.9637	-0.279237	0.782188	0.92469	-6.05796	No Change	M3 vs. HC
seq.7982.10	MRPL32	Secreted	Intracellular and membrane proteins	Other	Other	39S ribosomal protein L32, mitochondrial	Q9BYC8	64983	1.03024	0.0429832	9.56463	0.783252	0.440286	0.755219	-5.79758	No Change	M3 vs. HC
seq.7993.23	ASTL	Secreted	Intracellular and membrane proteins	Enzymes	Enzyme	Astacin-like metalloendopeptidase	Q6HA08	431705	1.00516	0.00743193	10.0622	0.166197	0.869239	0.954503	-6.08272	No Change	M3 vs. HC
seq.7994.41	ERO1B	Secreted	Intracellular and membrane proteins	Transport	Transport	ERO1-like protein beta	Q86YB8	56605	0.97182	-0.0412383	8.98167	-0.226535	0.822489	0.938845	-6.07106	No Change	M3 vs. HC
seq.7995.16	None	Secreted	Unknown location	Other	Developmental protein	von Willebrand factor C domain-containing protein 2-like	B2RUY7	402117	1.00864	0.0124144	10.2679	0.315534	0.754779	0.913809	-6.04736	No Change	M3 vs. HC
seq.8003.57	LGI3	Secreted	Brain	Other	Other	Leucine-rich repeat LGI family member 3	Q8N145	203190	0.957051	-0.0633316	9.56672	-1.1802	0.248202	0.607823	-5.42794	No Change	M3 vs. HC
seq.8005.1	MXRA7	Secreted	Blood	Other	No annotated function	Matrix-remodeling-associated protein 7	P84157	439921	1.05232	0.0735671	10.5166	1.07776	0.290665	0.648153	-5.53652	No Change	M3 vs. HC
seq.8007.19	CTSB	Secreted	Blood	Enzymes	Enzyme	Cathepsin B	P07858	1508	1.01554	0.0222531	11.1632	0.129937	0.897578	0.964314	-6.08801	No Change	M3 vs. HC
seq.8011.96	ACP7	Secreted	Unknown location	Enzymes	Enzyme	Iron/zinc purple acid phosphatase-like protein	Q6ZNF0	390928	1.06014	0.0842561	8.20556	1.12444	0.27071	0.630797	-5.48815	No Change	M3 vs. HC
seq.8024.64	TPST2	Secreted	Intracellular and membrane proteins	Enzymes	Enzyme	Protein-tyrosine sulfotransferase 2	O60704	8459	0.977558	-0.0327461	10.6769	-0.5067	0.616473	0.849536	-5.97044	No Change	M3 vs. HC
seq.8028.22	SPINK5	Secreted	Other tissues	Enzymes	Enzyme inhibitor	Serine protease inhibitor Kazal-type 5	Q9NQ38	11005	1.02086	0.0297847	10.776	0.517044	0.609329	0.845925	-5.96528	No Change	M3 vs. HC
seq.8032.23	MCCD1	Secreted	Intracellular and membrane proteins	Other	No annotated function	Mitochondrial coiled-coil domain protein 1	P59942	401250	0.893079	-0.16314	7.50791	-1.86014	0.0737769	0.354419	-4.49695	No Change	M3 vs. HC
seq.8035.6	C1orf198	Secreted	Intracellular and membrane proteins	Other	No annotated function	Uncharacterized protein C1orf198	Q9H425	84886	1.11374	0.15541	10.4935	1.60996	0.119021	0.447859	-4.87957	No Change	M3 vs. HC
seq.8036.75	FSHB	Secreted	Blood	Hormones	Hormone	Follitropin subunit beta	P01225	2488	1.03224	0.0457807	8.32516	1.17448	0.250442	0.609853	-5.43423	No Change	M3 vs. HC
seq.8039.41	FAM177A1	Secreted	Blood	Other	No annotated function	Protein FAM177A1	Q8N128	283635	1.00382	0.00550683	11.6505	0.0534153	0.957794	0.984986	-6.09492	No Change	M3 vs. HC
seq.8042.88	SPINK9	Secreted	Other tissues	Enzymes	Enzyme inhibitor	Serine protease inhibitor Kazal-type 9	Q5DT21	643394	1.09266	0.127848	9.44189	1.08551	0.287278	0.645552	-5.52861	No Change	M3 vs. HC
seq.8043.153	COMP	Secreted	Extracellular matrix	Other	Cell adhesion	Cartilage oligomeric matrix protein	P49747	1311	0.91514	-0.127936	10.173	-1.20038	0.240404	0.601913	-5.40551	No Change	M3 vs. HC
seq.8046.9	LGALS1	Secreted	Blood	Other	Other	Galectin-1	P09382	3956	0.963221	-0.0540612	11.1456	-0.700573	0.489555	0.78243	-5.85676	No Change	M3 vs. HC
seq.8051.10	AGGF1	Secreted	Blood	Other	Developmental protein	Angiogenic factor with G patch and FHA domains 1	Q8N302	55109	0.995831	-0.00602774	8.14392	-0.147252	0.884026	0.959236	-6.08564	No Change	M3 vs. HC
seq.8052.115	NLGN1	Secreted	Intracellular and membrane proteins	Other	Cell adhesion	Neuroligin-1	Q8N2Q7	22871	1.04016	0.0568101	10.6221	0.978221	0.336637	0.688282	-5.63337	No Change	M3 vs. HC
seq.8059.1	THPO	Secreted	Blood	Inflammation	Cytokine	Thrombopoietin	P40225	7066	1.02089	0.0298322	10.6667	0.556253	0.582613	0.832653	-5.94477	No Change	M3 vs. HC
seq.8060.7	NRG2	Secreted	Other tissues	Hormones	Growth factor	Pro-neuregulin-2, membrane-bound isoform	O14511	9542	0.990941	-0.0131294	8.28983	-0.240684	0.811615	0.934301	-6.06781	No Change	M3 vs. HC
seq.8065.245	PATE4	Secreted	Male reproductive system	Other	No annotated function	Prostate and testis expressed protein 4	P0C8F1	399968	1.02573	0.036657	8.51427	0.76964	0.448186	0.7604	-5.80776	No Change	M3 vs. HC
seq.8070.88	DLG4	Secreted	Intracellular and membrane proteins	Other	No annotated function	Disks large homolog 4	P78352	1742	0.960271	-0.0584872	8.76371	-1.04415	0.30566	0.660337	-5.57018	No Change	M3 vs. HC
seq.8076.4	SPACA3	Secreted	Male reproductive system	Other	No annotated function	Sperm acrosome membrane-associated protein 3	Q8IXA5	124912	0.902243	-0.148412	13.9073	-1.18336	0.246967	0.607332	-5.42445	No Change	M3 vs. HC
seq.8080.24	MSMP	Secreted	Other tissues	Inflammation	Cytokine	Prostate-associated microseminoprotein	Q1L6U9	692094	1.40123	0.486689	10.9589	2.67355	0.0125719	0.155346	-2.99078	Up (pval < 0.05)	M3 vs. HC
seq.8086.49	ITM2B	Secreted	Blood	Other	No annotated function	Integral membrane protein 2B	Q9Y287	9445	1.25721	0.330226	11.6517	2.75432	0.0103894	0.143582	-2.82327	Up (pval < 0.05)	M3 vs. HC
seq.8091.16	MASP1	Secreted	Blood	Immunity and defense	Immunity	Mannan-binding lectin serine protease 1	P48740	5648	1.1233	0.167739	8.82056	1.13571	0.266045	0.626703	-5.47619	No Change	M3 vs. HC
seq.8092.29	IL6R	Secreted	Blood	Transport	Receptor	Interleukin-6 receptor subunit alpha	P08887	3570	1.09206	0.127048	13.7337	0.82334	0.417518	0.74077	-5.76662	No Change	M3 vs. HC
seq.8097.77	LIPN	Secreted	Other tissues	Enzymes	Enzyme	Lipase member N	Q5VXI9	643418	1.28283	0.359325	12.247	2.04499	0.0507022	0.294472	-4.18747	No Change	M3 vs. HC
seq.8099.42	SPON2	Secreted	Blood	Immunity and defense	Immunity	Spondin-2	Q9BUD6	10417	1.14023	0.18933	13.5411	1.52923	0.137823	0.481047	-4.99349	No Change	M3 vs. HC
seq.8100.15	ADM2	Secreted	Blood	Hormones	Hormone	ADM2	Q7Z4H4	79924	1.16636	0.222015	7.8526	2.77659	0.00985346	0.139356	-2.77662	Up (pval < 0.05)	M3 vs. HC
seq.8219.14	ZG16	Secreted	Digestive system	Transport	Transport	Zymogen granule membrane protein 16	O60844	653808	0.963147	-0.054172	9.25698	-0.778783	0.442871	0.757359	-5.80094	No Change	M3 vs. HC
seq.8221.19	MIF	Secreted	Blood	Inflammation	Cytokine	Macrophage migration inhibitory factor	P14174	4282	1.38865	0.473679	11.7612	3.10936	0.00438286	0.089448	-2.05751	Up (pval < 0.05)	M3 vs. HC
seq.8225.86	EPHB2	Secreted	Intracellular and membrane proteins	Transport	Receptor	Ephrin type-B receptor 2	P29323	2048	1.06511	0.0910014	11.0562	1.26895	0.215276	0.574958	-5.32675	No Change	M3 vs. HC
seq.8229.1	GXYLT1	Secreted	Intracellular and membrane proteins	Enzymes	Enzyme	Glucoside xylosyltransferase 1	Q4G148	283464	1.08426	0.116713	10.8772	1.21755	0.233917	0.594879	-5.38616	No Change	M3 vs. HC
seq.8231.122	FLT1	Secreted	Blood	Transport	Receptor	Vascular endothelial growth factor receptor 1	P17948	2321	1.00712	0.0102316	8.52951	0.165012	0.870162	0.954884	-6.08291	No Change	M3 vs. HC
seq.8235.48	CHGB	Secreted	Intracellular and membrane proteins	Other	No annotated function	Secretogranin-1	P05060	1114	0.999605	-0.000569422	9.63176	-0.00828858	0.993448	0.997122	-6.09629	No Change	M3 vs. HC
seq.8237.56	SOSTDC1	Secreted	Extracellular matrix	Other	Other	Sclerostin domain-containing protein 1	Q6X4U4	25928	1.01037	0.0148809	8.78533	0.247463	0.806419	0.93262	-6.06618	No Change	M3 vs. HC
seq.8239.223	BCHE	Secreted	Blood	Enzymes	Enzyme	Cholinesterase	P06276	590	1.13511	0.18283	16.2248	1.78874	0.0848681	0.379921	-4.61056	No Change	M3 vs. HC
seq.8240.207	GPNMB	Secreted	Intracellular and membrane proteins	Other	No annotated function	Transmembrane glycoprotein NMB	Q14956	10457	1.13888	0.187615	12.8256	2.08774	0.0463739	0.285723	-4.11286	Up (pval < 0.05)	M3 vs. HC
seq.8243.55	SPINK1	Secreted	Digestive system	Enzymes	Enzyme inhibitor	Serine protease inhibitor Kazal-type 1	P00995	6690	1.12351	0.168007	9.74241	1.96451	0.0598262	0.319648	-4.32487	No Change	M3 vs. HC
seq.8246.9	PCSK9	Secreted	Blood	Enzymes	Enzyme	Proprotein convertase subtilisin/kexin type 9	Q8NBP7	255738	1.10492	0.14394	12.957	1.01538	0.318927	0.672555	-5.59823	No Change	M3 vs. HC
seq.8250.2	PTPRJ	Secreted	Intracellular and membrane proteins	Enzymes	Enzyme	Receptor-type tyrosine-protein phosphatase eta	Q12913	5795	1.02867	0.040778	10.1957	0.69672	0.491925	0.783793	-5.85936	No Change	M3 vs. HC
seq.8252.2	NOTUM	Secreted	Female reproductive system	Enzymes	Enzyme	Palmitoleoyl-protein carboxylesterase NOTUM	Q6P988	147111	1.17752	0.235747	11.3619	2.0903	0.0461262	0.285572	-4.10837	Up (pval < 0.05)	M3 vs. HC
seq.8257.71	OXT	Secreted	Blood	Hormones	Hormone	Oxytocin-neurophysin 1	P01178	5020	0.944098	-0.0829916	10.3696	-1.52793	0.138146	0.481265	-4.99529	No Change	M3 vs. HC
seq.8258.22	UXS1	Secreted	Intracellular and membrane proteins	Enzymes	Enzyme	UDP-glucuronic acid decarboxylase 1	Q8NBZ7	80146	1.08647	0.119648	11.8219	1.98227	0.0576967	0.314031	-4.29489	No Change	M3 vs. HC
seq.8262.20	APOD	Secreted	Blood	Classical plasma proteins	Apolipoprotein	Apolipoprotein D	P05090	347	0.915318	-0.127655	12.1626	-1.27934	0.211649	0.572156	-5.31448	No Change	M3 vs. HC
seq.8269.327	ARSK	Secreted	Other tissues	Enzymes	Enzyme	Arylsulfatase K	Q6UWY0	153642	0.970574	-0.0430905	12.7175	-0.705135	0.486757	0.780771	-5.85366	No Change	M3 vs. HC
seq.8280.238	VTN	Secreted	Blood	Other	Cell adhesion	Vitronectin	P04004	7448	0.997334	-0.00385117	12.6956	-0.0508952	0.959783	0.985476	-6.09505	No Change	M3 vs. HC
seq.8285.64	ADCYAP1	Secreted	Other tissues	Hormones	Hormone	Pituitary adenylate cyclase-activating polypeptide	P18509	116	1.14299	0.192813	8.61881	1.56499	0.129216	0.465776	-4.94363	No Change	M3 vs. HC
seq.8288.27	APOH	Secreted	Blood	Classical plasma proteins	Apolipoprotein	Beta-2-glycoprotein 1	P02749	350	1.07685	0.106815	18.0903	1.90273	0.0677762	0.341022	-4.42759	No Change	M3 vs. HC
seq.8289.8	GPNMB	Secreted	Intracellular and membrane proteins	Other	No annotated function	Transmembrane glycoprotein NMB	Q14956	10457	1.03311	0.046998	10.1535	0.619866	0.540535	0.811804	-5.90839	No Change	M3 vs. HC
seq.8295.16	OLFM2	Secreted	Other tissues	Other	No annotated function	Noelin-2	O95897	93145	1.12799	0.173755	14.5473	1.73759	0.0936628	0.397782	-4.68981	No Change	M3 vs. HC
seq.8296.117	POGLUT3	Secreted	Intracellular and membrane proteins	Enzymes	Enzyme	KDEL motif-containing protein 2	Q7Z4H8	143888	0.990131	-0.0143093	10.3568	-0.217503	0.829449	0.942275	-6.07303	No Change	M3 vs. HC
seq.8303.102	MYG1	Secreted	Intracellular and membrane proteins	Enzymes	Enzyme	UPF0160 protein MYG1, mitochondrial	Q9HB07	60314	1.12288	0.1672	11.4505	0.937311	0.356896	0.705782	-5.67065	No Change	M3 vs. HC
seq.8304.50	TNFRSF11B	Secreted	Other tissues	Transport	Receptor	Tumor necrosis factor receptor superfamily member 11B	O00300	4982	1.18332	0.24284	12.6251	1.87132	0.0721588	0.351441	-4.47886	No Change	M3 vs. HC
seq.8305.18	SULF2	Secreted	Intracellular and membrane proteins	Enzymes	Enzyme	Extracellular sulfatase Sulf-2	Q8IWU5	55959	1.01978	0.0282516	10.6096	0.333315	0.741467	0.908816	-6.0417	No Change	M3 vs. HC
seq.8309.12	HYAL1	Secreted	Blood	Enzymes	Enzyme	Hyaluronidase-1	Q12794	3373	1.07573	0.105313	11.9677	1.23148	0.228748	0.589394	-5.37027	No Change	M3 vs. HC
seq.8310.6	ZG16B	Secreted	Digestive system	Other	No annotated function	Zymogen granule protein 16 homolog B	Q96DA0	124220	1.03478	0.0493235	9.8948	0.487377	0.629919	0.85787	-5.97982	No Change	M3 vs. HC
seq.8312.139	CMPK1	Secreted	Intracellular and membrane proteins	Enzymes	Enzyme	UMP-CMP kinase	P30085	51727	1.18309	0.242555	12.7119	2.71857	0.0113075	0.149529	-2.89775	Up (pval < 0.05)	M3 vs. HC
seq.8314.71	GNS	Secreted	Intracellular and membrane proteins	Enzymes	Enzyme	N-acetylglucosamine-6-sulfatase	P15586	2799	0.852803	-0.229716	10.7931	-2.51025	0.0183502	0.188702	-3.32074	Down (pval < 0.05)	M3 vs. HC
seq.8315.5	DEFB119	Secreted	Male reproductive system	Immunity and defense	Defense	Beta-defensin 119	Q8N690	245932	0.924901	-0.112629	10.2913	-1.12895	0.268835	0.629429	-5.48337	No Change	M3 vs. HC
seq.8323.163	TFF3	Secreted	Blood	Other	No annotated function	Trefoil factor 3	Q07654	7033	1.00057	0.000822488	10.7009	0.00215564	0.998296	0.999431	-6.09632	No Change	M3 vs. HC
seq.8340.9	DEFB110	Secreted	Male reproductive system	Immunity and defense	Defense	Beta-defensin 110	Q30KQ9	245913	0.972304	-0.0405205	9.66968	-0.993278	0.329381	0.682809	-5.61927	No Change	M3 vs. HC
seq.8345.27	GPX7	Secreted	Blood	Enzymes	Enzyme	Glutathione peroxidase 7	Q96SL4	2882	0.985856	-0.0205509	10.4597	-0.386971	0.701807	0.892766	-6.02275	No Change	M3 vs. HC
seq.8346.9	DPP7	Secreted	Unknown location	Enzymes	Enzyme	Dipeptidyl peptidase 2	Q9UHL4	29952	0.682291	-0.551541	12.173	-3.8812	0.00060439	0.034543	-0.27075	Down (qval < 0.05)	M3 vs. HC
seq.8347.222	DEFB129	Secreted	Male reproductive system	Immunity and defense	Defense	Beta-defensin 129	Q9H1M3	140881	0.972723	-0.0398995	8.82967	-0.645516	0.524033	0.803677	-5.89265	No Change	M3 vs. HC
seq.8348.4	EPHB2	Secreted	Intracellular and membrane proteins	Transport	Receptor	Ephrin type-B receptor 2	P29323	2048	1.06888	0.0961014	11.7693	0.97906	0.33623	0.688041	-5.63259	No Change	M3 vs. HC
seq.8351.17	PRSS57	Secreted	Blood	Enzymes	Enzyme	Serine protease 57	Q6UWY2	400668	0.871734	-0.198039	11.2769	-1.59641	0.122021	0.455619	-4.89903	No Change	M3 vs. HC
seq.8355.80	None	Secreted	Other tissues	Other	No annotated function	Isthmin-1	B1AKI9	140862	0.973793	-0.0383131	10.2868	-0.97985	0.335847	0.688041	-5.63185	No Change	M3 vs. HC
seq.8356.88	OXT	Secreted	Blood	Hormones	Hormone	Oxytocin-neurophysin 1	P01178	5020	1.23871	0.308843	11.0906	1.30095	0.204255	0.566293	-5.28868	No Change	M3 vs. HC
seq.8368.102	TNFRSF1B	Secreted	Blood	Transport	Receptor	Tumor necrosis factor receptor superfamily member 1B	P20333	7133	0.925936	-0.111015	12.7202	-0.910794	0.370453	0.714939	-5.69402	No Change	M3 vs. HC
seq.8369.102	DAG1	Secreted	Intracellular and membrane proteins	Transport	Receptor	Dystroglycan	Q14118	1605	1.00273	0.00393565	9.32294	0.0737073	0.941786	0.979126	-6.09365	No Change	M3 vs. HC
seq.8372.29	CDHR1	Secreted	Intracellular and membrane proteins	Transport	Receptor	Cadherin-related family member 1	Q96JP9	92211	1.00048	0.000699193	10.4102	0.0242185	0.980856	0.994526	-6.09603	No Change	M3 vs. HC
seq.8376.25	LHB	Secreted	Blood	Hormones	Hormone	Lutropin subunit beta	P01229	3972	0.98108	-0.0275575	9.57061	-0.519217	0.607834	0.845337	-5.96418	No Change	M3 vs. HC
seq.8383.20	None	Secreted	Male reproductive system	Other	No annotated function	Uncharacterized protein C11orf94	C9JXX5	143678	0.953416	-0.068823	10.0159	-1.55798	0.130868	0.468511	-4.95348	No Change	M3 vs. HC
seq.8385.248	HGFAC	Secreted	Blood	Enzymes	Enzyme	Hepatocyte growth factor activator	Q04756	3083	1.05076	0.0714349	13.5069	0.365328	0.717709	0.89989	-6.03073	No Change	M3 vs. HC
seq.8386.11	PATE1	Secreted	Male reproductive system	Other	No annotated function	Prostate and testis expressed protein 1	Q8WXA2	160065	0.977562	-0.0327393	10.5076	-0.824938	0.416626	0.74077	-5.76536	No Change	M3 vs. HC
seq.8391.12	DEFB115	Secreted	Male reproductive system	Immunity and defense	Defense	Beta-defensin 115	Q30KQ5	245929	1.05667	0.0795255	9.59957	0.985767	0.332987	0.686969	-5.62633	No Change	M3 vs. HC
seq.8393.121	CTSF	Secreted	Intracellular and membrane proteins	Enzymes	Enzyme	Cathepsin F	Q9UBX1	8722	0.989391	-0.0153869	9.49072	-0.376201	0.709704	0.894798	-6.02678	No Change	M3 vs. HC
seq.8394.56	RNASE2	Secreted	Blood	Enzymes	Enzyme	Non-secretory ribonuclease	P10153	6036	1.04992	0.0702804	10.9285	1.11885	0.273044	0.633013	-5.49403	No Change	M3 vs. HC
seq.8397.147	QSOX2	Secreted	Intracellular and membrane proteins	Enzymes	Enzyme	Sulfhydryl oxidase 2	Q6ZRP7	169714	0.965615	-0.0504803	11.0202	-0.425	0.6742	0.881211	-6.00763	No Change	M3 vs. HC
seq.8398.277	RARRES1	Secreted	Intracellular and membrane proteins	Other	No annotated function	Retinoic acid receptor responder protein 1	P49788	5918	0.598562	-0.740427	11.9055	-1.8026	0.0826089	0.375896	-4.58877	No Change	M3 vs. HC
seq.8400.74	GRP	Secreted	Other tissues	Other	No annotated function	Gastrin-releasing peptide	P07492	2922	0.981638	-0.0267376	10.0696	-0.452326	0.654643	0.871056	-5.99591	No Change	M3 vs. HC
seq.8402.22	CYTL1	Secreted	Other tissues	Other	No annotated function	Cytokine-like protein 1	Q9NRR1	54360	0.987736	-0.0178022	11.7879	-0.110515	0.912817	0.969321	-6.09031	No Change	M3 vs. HC
seq.8405.108	ADAM10	Secreted	Intracellular and membrane proteins	Enzymes	Enzyme	Disintegrin and metalloproteinase domain-containing protein 10	O14672	102	1.08722	0.120643	10.9032	1.80446	0.0823113	0.375241	-4.58585	No Change	M3 vs. HC
seq.8406.17	IGF1	Secreted	Blood	Hormones	Growth factor	Insulin-like growth factor I	P05019	3479	0.975475	-0.0358238	7.90436	-0.496061	0.62386	0.85428	-5.97565	No Change	M3 vs. HC
seq.8409.3	RSPO2	Secreted	Other tissues	Other	Developmental protein	R-spondin-2	Q6UXX9	340419	0.955334	-0.0659225	9.86616	-1.27029	0.214805	0.574419	-5.32518	No Change	M3 vs. HC
seq.8427.118	RSPO3	Secreted	Blood	Other	Other	R-spondin-3	Q9BXY4	84870	0.991645	-0.012105	10.2206	-0.207992	0.836794	0.946372	-6.07502	No Change	M3 vs. HC
seq.8428.102	NTM	Secreted	Intracellular and membrane proteins	Other	Cell adhesion	Neurotrimin	Q9P121	50863	1.03302	0.0468703	11.8617	0.434703	0.667228	0.877578	-6.00355	No Change	M3 vs. HC
seq.8446.4	ADCYAP1	Secreted	Other tissues	Hormones	Hormone	Pituitary adenylate cyclase-activating polypeptide 27	P18509	116	1.02295	0.0327404	8.1837	0.423015	0.67563	0.881211	-6.00846	No Change	M3 vs. HC
seq.8447.11	GHRL	Secreted	Blood	Hormones	Hormone	Appetite-regulating hormone	Q9UBU3	51738	1.0218	0.031117	11.3089	0.92025	0.36558	0.711856	-5.68576	No Change	M3 vs. HC
seq.8450.36	ADCYAP1	Secreted	Other tissues	Hormones	Hormone	Pituitary adenylate cyclase-activating polypeptide 38	P18509	116	1.06844	0.0954997	9.11417	1.69772	0.101044	0.412748	-4.75034	No Change	M3 vs. HC
seq.8458.111	SNCA	Secreted	Intracellular and membrane proteins	Other	No annotated function	Alpha-synuclein	P37840	6622	0.713118	-0.487786	9.72336	-2.29253	0.0298825	0.234138	-3.74085	Down (pval < 0.05)	M3 vs. HC
seq.8458.16	SNCA	Secreted	Intracellular and membrane proteins	Other	No annotated function	Alpha-synuclein	P37840	6622	0.804248	-0.314287	11.0968	-1.1203	0.272438	0.633013	-5.49251	No Change	M3 vs. HC
seq.8459.10	BMP6	Secreted	Blood	Inflammation	Cytokine	Bone morphogenetic protein 6	P22004	654	0.961494	-0.0566505	9.30078	-0.664226	0.512171	0.795793	-5.88077	No Change	M3 vs. HC
seq.8462.18	GH1	Secreted	Blood	Hormones	Hormone	Somatotropin	P01241	2688	0.85941	-0.218581	9.73829	-2.54499	0.0169464	0.182305	-3.25158	Down (pval < 0.05)	M3 vs. HC
seq.8463.2	SOD3	Secreted	Blood	Enzymes	Enzyme	Extracellular superoxide dismutase [Cu-Zn]	P08294	6649	1.02908	0.0413527	15.4998	0.345664	0.73227	0.905621	-6.03758	No Change	M3 vs. HC
seq.8464.31	RSPO4	Secreted	Other tissues	Other	Other	R-spondin-4	Q2I0M5	343637	1.01302	0.0186613	9.35971	0.396946	0.694524	0.890147	-6.01892	No Change	M3 vs. HC
seq.8465.52	CTSH	Secreted	Intracellular and membrane proteins	Enzymes	Enzyme	Cathepsin H	P09668	1512	1.23687	0.306692	10.1209	1.48563	0.148945	0.495975	-5.05299	No Change	M3 vs. HC
seq.8468.19	KLK3	Secreted	Male reproductive system	Enzymes	Enzyme	Prostate-specific antigen	P07288	354	0.901109	-0.150226	10.2701	-1.79751	0.0834326	0.377561	-4.59678	No Change	M3 vs. HC
seq.8469.41	IGFBP2	Secreted	Blood	Other	Other	Insulin-like growth factor-binding protein 2	P18065	3485	0.843596	-0.245377	14.1583	-0.922144	0.36461	0.711623	-5.6841	No Change	M3 vs. HC
seq.8470.213	RNASEH1	Secreted	Intracellular and membrane proteins	Enzymes	Enzyme	Ribonuclease H1	O60930	246243	0.949594	-0.0746177	7.49102	-1.34829	0.188752	0.551576	-5.23083	No Change	M3 vs. HC
seq.8474.6	ROR1	Secreted	Intracellular and membrane proteins	Transport	Receptor	Inactive tyrosine-protein kinase transmembrane receptor ROR1	Q01973	4919	1.08792	0.121576	13.7722	0.960359	0.345385	0.695326	-5.64983	No Change	M3 vs. HC
seq.8475.15	MMP7	Secreted	Extracellular matrix	Enzymes	Enzyme	Matrilysin	P09237	4316	0.996305	-0.00534086	9.23969	-0.138878	0.890576	0.961922	-6.08682	No Change	M3 vs. HC
seq.8476.11	CHGA	Secreted	Intracellular and membrane proteins	Immunity and defense	Defense	Chromogranin-A	P10645	1113	0.884828	-0.176531	14.3434	-0.522447	0.605614	0.844769	-5.96254	No Change	M3 vs. HC
seq.8479.4	MMP10	Secreted	Extracellular matrix	Enzymes	Enzyme	Stromelysin-2	P09238	4319	1.13506	0.182773	11.1127	1.98983	0.0568109	0.311821	-4.28207	No Change	M3 vs. HC
seq.8480.29	EFEMP1	Secreted	Extracellular matrix	Hormones	Growth factor	EGF-containing fibulin-like extracellular matrix protein 1	Q12805	2202	0.894579	-0.16072	11.1425	-2.12038	0.043294	0.278536	-4.05517	Down (pval < 0.05)	M3 vs. HC
seq.8484.24	LEP	Secreted	Blood	Other	No annotated function	Leptin	P41159	3952	1.64758	0.720352	14.5144	2.81395	0.0090124	0.13258	-2.69792	Up (pval < 0.05)	M3 vs. HC
seq.8535.102	DMKN	Secreted	Other tissues	Other	No annotated function	Dermokine	Q6E0U4	93099	1.04844	0.0682505	11.9843	1.56333	0.129605	0.466119	-4.94596	No Change	M3 vs. HC
seq.8587.21	SPINK14	Secreted	Unknown location	Enzymes	Enzyme inhibitor	Serine protease inhibitor Kazal-type 14	Q6IE38	408187	0.988893	-0.0161143	10.5027	-0.256257	0.799692	0.931007	-6.06401	No Change	M3 vs. HC
seq.8589.13	CDCP1	Secreted	Intracellular and membrane proteins	Other	No annotated function	CUB domain-containing protein 1	Q9H5V8	64866	1.11936	0.162677	13.0335	1.81524	0.0805952	0.370415	-4.56879	No Change	M3 vs. HC
seq.8601.167	LRP1	Secreted	Intracellular and membrane proteins	Transport	Receptor	Low-density lipoprotein receptor-related protein 1, soluble	Q07954	4035	1.01511	0.0216342	9.75238	0.0914911	0.927777	0.973907	-6.0922	No Change	M3 vs. HC
seq.8606.39	GPNMB	Secreted	Intracellular and membrane proteins	Other	No annotated function	Transmembrane glycoprotein NMB	Q14956	10457	1.06664	0.0930674	9.63668	1.24631	0.223341	0.584147	-5.35318	No Change	M3 vs. HC
seq.8620.56	KLK14	Secreted	Other tissues	Enzymes	Enzyme	Kallikrein-14	Q9P0G3	43847	1.09129	0.126035	12.2766	0.852617	0.401362	0.732453	-5.74309	No Change	M3 vs. HC
seq.8635.283	ZPBP	Secreted	Male reproductive system	Other	No annotated function	Zona pellucida-binding protein 1	Q9BS86	11055	1.01136	0.0162928	12.4046	0.553107	0.584735	0.83385	-5.94647	No Change	M3 vs. HC
seq.8644.46	CTSH	Secreted	Intracellular and membrane proteins	Enzymes	Enzyme	Cathepsin H	P09668	1512	1.22661	0.294677	12.5864	2.41599	0.0227189	0.209059	-3.50555	Up (pval < 0.05)	M3 vs. HC
seq.8654.13	ADAM10	Secreted	Intracellular and membrane proteins	Enzymes	Enzyme	Disintegrin and metalloproteinase domain-containing protein 10	O14672	102	1.04698	0.0662392	10.9248	2.08059	0.0470746	0.286996	-4.12543	Up (pval < 0.05)	M3 vs. HC
seq.8659.68	MPIG6B	Secreted	Intracellular and membrane proteins	Transport	Receptor	Protein G6b	O95866	80739	1.03753	0.0531515	9.89449	1.4438	0.160285	0.511703	-5.10872	No Change	M3 vs. HC
seq.8660.33	OLFML3	Secreted	Extracellular matrix	Other	Developmental protein	Olfactomedin-like protein 3	Q9NRN5	56944	1.07602	0.105703	16.2319	1.89606	0.0686868	0.343058	-4.43852	No Change	M3 vs. HC
seq.8660.5	OLFML3	Secreted	Extracellular matrix	Other	Developmental protein	Olfactomedin-like protein 3	Q9NRN5	56944	0.968588	-0.0460448	13.5567	-0.395298	0.695725	0.890342	-6.01956	No Change	M3 vs. HC
seq.8664.36	PKDCC	Secreted	Blood	Transport	Transport	Extracellular tyrosine-protein kinase PKDCC	Q504Y2	91461	1.02104	0.0300352	12.4872	0.711188	0.483059	0.778774	-5.84952	No Change	M3 vs. HC
seq.8696.15	GAL3ST1	Secreted	Intracellular and membrane proteins	Enzymes	Enzyme	Galactosylceramide sulfotransferase	Q99999	9514	0.983678	-0.0237413	12.7023	-0.345965	0.732046	0.905621	-6.03748	No Change	M3 vs. HC
seq.8697.38	GPC1	Secreted	Intracellular and membrane proteins	Other	No annotated function	Glypican-1	P35052	2817	0.836023	-0.258385	13.0667	-2.09276	0.0458881	0.28512	-4.10403	Down (pval < 0.05)	M3 vs. HC
seq.8699.43	CRIM1	Secreted	Intracellular and membrane proteins	Other	No annotated function	Cysteine-rich motor neuron 1 protein	Q9NZV1	51232	0.971398	-0.0418657	10.3669	-0.798027	0.431808	0.749272	-5.78634	No Change	M3 vs. HC
seq.8702.42	OSCAR	Secreted	Intracellular and membrane proteins	Transport	Receptor	Osteoclast-associated immunoglobulin-like receptor	Q8IYS5	126014	1.10668	0.146233	9.99507	2.3599	0.0257521	0.220593	-3.61342	Up (pval < 0.05)	M3 vs. HC
seq.8754.5	NMU	Secreted	Other tissues	Hormones	Neuropeptide	Neuromedin-U	P48645	10874	1.00319	0.00459801	10.4223	0.153651	0.879026	0.95746	-6.0847	No Change	M3 vs. HC
seq.8766.29	LILRA5	Secreted	Blood	Transport	Receptor	Leukocyte immunoglobulin-like receptor subfamily A member 5	A6NI73	353514	0.909756	-0.136448	12.8277	-1.47936	0.150603	0.498079	-5.06144	No Change	M3 vs. HC
seq.8773.172	EMILIN3	Secreted	Extracellular matrix	Other	No annotated function	EMILIN-3	Q9NT22	90187	1.03618	0.0512681	9.64988	0.607153	0.548815	0.816152	-5.91597	No Change	M3 vs. HC
seq.8775.61	FAM24B	Secreted	Intracellular and membrane proteins	Other	No annotated function	Protein FAM24B	Q8N5W8	196792	1.04568	0.0644445	10.1159	1.90413	0.0675865	0.340535	-4.42529	No Change	M3 vs. HC
seq.8776.10	ERLIN1	Secreted	Intracellular and membrane proteins	Other	Other	Erlin-1	O75477	10613	1.01056	0.0151578	11.4244	0.34345	0.733916	0.905621	-6.03833	No Change	M3 vs. HC
seq.8778.3	NOG	Secreted	Blood	Other	Developmental protein	Noggin	Q13253	9241	1.04632	0.0653277	9.582	0.416664	0.680213	0.883711	-6.01107	No Change	M3 vs. HC
seq.8785.1	ARMC5	Secreted	Intracellular and membrane proteins	Other	No annotated function	Armadillo repeat-containing protein 5	Q96C12	79798	1.01927	0.0275421	11.4923	0.817126	0.420999	0.741033	-5.77152	No Change	M3 vs. HC
seq.8790.6	ARSA	Secreted	Intracellular and membrane proteins	Enzymes	Enzyme	Arylsulfatase A	P15289	410	1.0262	0.0373076	9.13397	0.813308	0.423146	0.742089	-5.77451	No Change	M3 vs. HC
seq.8794.13	DPEP1	Secreted	Intracellular and membrane proteins	Enzymes	Enzyme	Dipeptidase 1	P16444	1800	1.01756	0.0251146	10.2149	0.206483	0.837961	0.946895	-6.07533	No Change	M3 vs. HC
seq.8795.48	TFRC	Secreted	Blood	Transport	Receptor	Transferrin receptor protein 1	P02786	7037	0.972192	-0.0406865	12.4225	-0.336146	0.739356	0.907722	-6.04077	No Change	M3 vs. HC
seq.8803.61	NECTIN1	Secreted	Other tissues	Transport	Receptor	Nectin-1, isoform gamma	Q15223	5818	0.98502	-0.0217751	11.3175	-0.603555	0.55117	0.817663	-5.91809	No Change	M3 vs. HC
seq.8804.39	COL20A1	Secreted	Extracellular matrix	Other	No annotated function	Collagen alpha-1(XX) chain	Q9P218	57642	1.01897	0.0271184	7.18951	0.327361	0.745916	0.909551	-6.04363	No Change	M3 vs. HC
seq.8813.160	TXN	Secreted	Intracellular and membrane proteins	Transport	Transport	Thioredoxin	P10599	7295	0.98722	-0.0185567	9.77116	-0.378904	0.707718	0.893706	-6.02578	No Change	M3 vs. HC
seq.8814.33	PSAPL1	Secreted	Unknown location	Other	Other	Proactivator polypeptide-like 1	Q6NUJ1	768239	0.919812	-0.120589	11.744	-0.958154	0.346475	0.696199	-5.65184	No Change	M3 vs. HC
seq.8815.1	OLFML1	Secreted	Unknown location	Other	No annotated function	Olfactomedin-like protein 1	Q6UWY5	283298	0.975547	-0.0357167	10.0646	-1.03725	0.308809	0.663211	-5.57698	No Change	M3 vs. HC
seq.8819.3	IGFBP2	Secreted	Blood	Other	Other	Insulin-like growth factor-binding protein 2	P18065	3485	0.805931	-0.311271	14.2756	-1.28445	0.209881	0.571528	-5.30841	No Change	M3 vs. HC
seq.8825.4	PILRA	Secreted	Blood	Transport	Receptor	Paired immunoglobulin-like type 2 receptor alpha	Q9UKJ1	29992	0.997009	-0.00432173	9.74767	-0.140329	0.88944	0.961292	-6.08662	No Change	M3 vs. HC
seq.8828.21	ESRP1	Secreted	Intracellular and membrane proteins	Other	Other	Epithelial splicing regulatory protein 1	Q6NXG1	54845	1.01156	0.0165825	11.0442	0.603359	0.551299	0.817663	-5.9182	No Change	M3 vs. HC
seq.8833.20	TNFSF10	Secreted	Blood	Inflammation	Cytokine	Tumor necrosis factor ligand superfamily member 10	P50591	8743	0.918072	-0.123321	10.1859	-2.61138	0.0145361	0.1685	-3.11782	Down (pval < 0.05)	M3 vs. HC
seq.8837.8	MFAP3L	Secreted	Intracellular and membrane proteins	Other	No annotated function	Microfibrillar-associated protein 3-like	O75121	9848	1.0479	0.0675026	14.0039	1.64904	0.110712	0.431425	-4.82271	No Change	M3 vs. HC
seq.8839.4	MTX2	Secreted	Intracellular and membrane proteins	Transport	Transport	Metaxin-2	O75431	10651	1.03022	0.0429578	10.2023	1.09247	0.284264	0.642554	-5.52147	No Change	M3 vs. HC
seq.8840.61	C1S	Secreted	Blood	Classical plasma proteins	Complement pathway	Complement C1s subcomponent	P09871	716	1.01624	0.0232394	14.8305	0.368104	0.715662	0.898995	-6.02973	No Change	M3 vs. HC
seq.8841.65	CILP2	Secreted	Extracellular matrix	Other	No annotated function	Cartilage intermediate layer protein 2	Q8IUL8	148113	1.09204	0.127028	11.1527	1.28442	0.209891	0.571528	-5.30845	No Change	M3 vs. HC
seq.8845.2	ADAMTS3	Secreted	Extracellular matrix	Enzymes	Enzyme	A disintegrin and metalloproteinase with thrombospondin motifs 3	O15072	9508	1.06548	0.0915017	11.1811	2.89969	0.00733084	0.121506	-2.51525	Up (pval < 0.05)	M3 vs. HC
seq.8850.5	PLA2G2C	Secreted	Unknown location	Other	No annotated function	Putative inactive group IIC secretory phospholipase A2	Q5R387	391013	0.933299	-0.0995891	10.9124	-2.50755	0.018464	0.188702	-3.32611	Down (pval < 0.05)	M3 vs. HC
seq.8859.51	CA11	Secreted	Brain	Other	No annotated function	Carbonic anhydrase-related protein 11	O75493	770	1.13889	0.187627	9.73845	2.23753	0.03369	0.247437	-3.84306	Up (pval < 0.05)	M3 vs. HC
seq.8867.18	PAEP	Secreted	Female reproductive system	Other	No annotated function	Glycodelin	P09466	5047	1.00002	3.37627e-05	10.751	0.000975018	0.999229	0.999502	-6.09632	No Change	M3 vs. HC
seq.8874.53	CLN5	Secreted	Intracellular and membrane proteins	Other	No annotated function	Ceroid-lipofuscinosis neuronal protein 5	O75503	1203	1.02539	0.0361666	11.6461	1.14721	0.261347	0.621527	-5.46388	No Change	M3 vs. HC
seq.8891.7	CPVL	Secreted	Intracellular and membrane proteins	Enzymes	Enzyme	Probable serine carboxypeptidase CPVL	Q9H3G5	54504	1.2194	0.286176	11.371	1.62323	0.116143	0.44362	-4.86038	No Change	M3 vs. HC
seq.8927.6	None	Secreted	Intracellular and membrane proteins	Immunity and defense	Immunity	Uncharacterized protein C7orf73	E0CX11	647087	0.932267	-0.101184	10.5821	-2.33233	0.0273752	0.2261	-3.66586	Down (pval < 0.05)	M3 vs. HC
seq.8932.1	ENTPD6	Secreted	Blood	Enzymes	Enzyme	Ectonucleoside triphosphate diphosphohydrolase 6	O75354	955	1.02811	0.0399886	10.9514	0.670479	0.50824	0.794378	-5.87673	No Change	M3 vs. HC
seq.8941.4	NLGN3	Secreted	Intracellular and membrane proteins	Other	Cell adhesion	Neuroligin-3	Q9NZ94	54413	0.982316	-0.0257413	8.83588	-0.442891	0.661368	0.873951	-6.00004	No Change	M3 vs. HC
seq.8942.2	MRPL21	Secreted	Intracellular and membrane proteins	Other	Other	39S ribosomal protein L21, mitochondrial	Q7Z2W9	219927	1.10303	0.141477	12.9629	1.76202	0.0893707	0.388795	-4.65219	No Change	M3 vs. HC
seq.8950.4	CLCA2	Secreted	Intracellular and membrane proteins	Transport	Transport	Calcium-activated chloride channel regulator 2	Q9UQC9	9635	1.05345	0.0751219	11.883	1.17765	0.249198	0.608556	-5.43075	No Change	M3 vs. HC
seq.8952.65	CSF3	Secreted	Blood	Inflammation	Cytokine	Granulocyte colony-stimulating factor	P09919	1440	1.05829	0.0817359	11.1901	1.87436	0.0717235	0.350808	-4.47392	No Change	M3 vs. HC
seq.8953.47	HDGF	Secreted	Blood	Hormones	Growth factor	Hepatoma-derived growth factor	P51858	3068	0.761084	-0.393873	10.2617	-2.7912	0.0095161	0.135897	-2.7459	Down (pval < 0.05)	M3 vs. HC
seq.8957.72	ERLEC1	Secreted	Intracellular and membrane proteins	Other	No annotated function	Endoplasmic reticulum lectin 1	Q96DZ1	27248	0.90454	-0.144744	10.5802	-2.31299	0.0285684	0.230112	-3.7024	Down (pval < 0.05)	M3 vs. HC
seq.8958.51	CHL1	Secreted	Brain	Other	Developmental protein	Neural cell adhesion molecule L1-like protein	O00533	10752	1.05988	0.0839048	12.544	1.45058	0.1584	0.510072	-5.09977	No Change	M3 vs. HC
seq.8960.3	ERAP2	Secreted	Blood	Immunity and defense	Immunity	Endoplasmic reticulum aminopeptidase 2	Q6P179	64167	0.905879	-0.142609	10.5409	-0.749879	0.459804	0.766415	-5.82223	No Change	M3 vs. HC
seq.8969.49	CD14	Secreted	Blood	Immunity and defense	Immunity	Monocyte differentiation antigen CD14	P08571	929	0.947378	-0.0779884	10.4497	-1.18349	0.246917	0.607332	-5.42431	No Change	M3 vs. HC
seq.8974.172	COL15A1	Secreted	Extracellular matrix	Other	Developmental protein	Collagen alpha-1(XV) chain	P39059	1306	0.961267	-0.0569905	12.9274	-0.7661	0.450254	0.761754	-5.81038	No Change	M3 vs. HC
seq.8975.26	CNOT9	Secreted	Intracellular and membrane proteins	Other	Transcription	Cell differentiation protein RCD1 homolog	Q92600	9125	0.7757	-0.366429	10.7116	-2.94306	0.00659777	0.114268	-2.42179	Down (pval < 0.05)	M3 vs. HC
seq.8976.13	B4GALNT1	Secreted	Intracellular and membrane proteins	Enzymes	Enzyme	Beta-1,4 N-acetylgalactosaminyltransferase 1	Q00973	2583	0.978921	-0.0307362	10.047	-0.497302	0.622996	0.853955	-5.97504	No Change	M3 vs. HC
seq.8982.65	THBS3	Secreted	Extracellular matrix	Other	Cell adhesion	Thrombospondin-3	P49746	7059	1.03833	0.0542654	12.5133	0.298543	0.767571	0.918228	-6.05248	No Change	M3 vs. HC
seq.8983.7	GOLM1	Secreted	Intracellular and membrane proteins	Other	No annotated function	Golgi membrane protein 1	Q8NBJ4	51280	1.26077	0.334309	11.0921	1.58666	0.124216	0.4596	-4.91294	No Change	M3 vs. HC
seq.8989.40	SCUBE1	Secreted	Blood	Other	No annotated function	Signal peptide, CUB and EGF-like domain-containing protein 1	Q8IWY4	80274	1.17929	0.237922	11.2743	1.48966	0.147887	0.49539	-5.04755	No Change	M3 vs. HC
seq.8997.4	NPTXR	Secreted	Intracellular and membrane proteins	Transport	Receptor	Neuronal pentraxin receptor	O95502	23467	1.08239	0.114221	10.6476	0.790922	0.435873	0.751344	-5.79177	No Change	M3 vs. HC
seq.9002.36	SERPINA11	Secreted	Blood	Enzymes	Enzyme inhibitor	Serpin A11	Q86U17	256394	1.04107	0.058069	13.9403	0.541351	0.592699	0.837276	-5.95274	No Change	M3 vs. HC
seq.9013.60	NTN1	Secreted	Extracellular matrix	Other	Other	Netrin-1	O95631	9423	1.05922	0.0830082	9.613	2.14819	0.0408161	0.272082	-4.00554	Up (pval < 0.05)	M3 vs. HC
seq.9014.18	TMEM25	Secreted	Intracellular and membrane proteins	Other	No annotated function	Transmembrane protein 25	Q86YD3	84866	1.04178	0.0590486	8.46346	1.15023	0.260121	0.62044	-5.46063	No Change	M3 vs. HC
seq.9015.1	PRG3	Secreted	Other tissues	Other	No annotated function	Proteoglycan 3	Q9Y2Y8	10394	0.983463	-0.0240577	10.4976	-0.250154	0.804359	0.93214	-6.06553	No Change	M3 vs. HC
seq.9022.49	DEFB132	Secreted	Male reproductive system	Immunity and defense	Defense	Beta-defensin 132	Q7Z7B7	400830	1.07265	0.101174	10.9718	1.29117	0.207577	0.570408	-5.30041	No Change	M3 vs. HC
seq.9040.144	EPDR1	Secreted	Other tissues	Other	No annotated function	Mammalian ependymin-related protein 1	Q9UM22	54749	0.972443	-0.040314	11.0168	-0.752297	0.458372	0.765521	-5.82048	No Change	M3 vs. HC
seq.9051.13	IL32	Secreted	Blood	Inflammation	Interleukin	Interleukin-32	P24001	9235	0.988775	-0.0162853	9.31562	-0.438481	0.664521	0.875748	-6.00194	No Change	M3 vs. HC
seq.9059.14	RAPGEF5	Secreted	Intracellular and membrane proteins	Other	Other	Rap guanine nucleotide exchange factor 5	Q92565	9771	1.02586	0.0368273	11.5951	0.677237	0.504009	0.791817	-5.87232	No Change	M3 vs. HC
seq.9070.1	C17orf67	Secreted	Blood	Other	No annotated function	Uncharacterized protein C17orf67	Q0P5P2	339210	1.02962	0.0421077	9.40664	0.784313	0.439675	0.754631	-5.79678	No Change	M3 vs. HC
seq.9076.25	PENK	Secreted	Other tissues	Hormones	Neuropeptide	Proenkephalin-A	P01210	5179	1.12573	0.170857	12.5782	0.960676	0.345228	0.695326	-5.64954	No Change	M3 vs. HC
seq.9078.207	SNTB1	Secreted	Intracellular and membrane proteins	Other	Other	Beta-1-syntrophin	Q13884	6641	0.942678	-0.0851635	12.5161	-0.991469	0.330247	0.684411	-5.62098	No Change	M3 vs. HC
seq.9086.95	SCGB2A1	Secreted	Other tissues	Other	No annotated function	Mammaglobin-B	O75556	4246	1.06789	0.0947578	10.9926	2.41033	0.0230093	0.209921	-3.51651	Up (pval < 0.05)	M3 vs. HC
seq.9087.8	NHLRC3	Secreted	Blood	Other	No annotated function	NHL repeat-containing protein 3	Q5JS37	387921	1.13747	0.18583	10.8752	3.01698	0.00550625	0.102124	-2.261	Up (pval < 0.05)	M3 vs. HC
seq.9092.33	ANGPTL1	Secreted	Blood	Other	No annotated function	Angiopoietin-related protein 1	O95841	9068	1.04591	0.0647587	13.1134	1.32975	0.19471	0.555685	-5.2537	No Change	M3 vs. HC
seq.9100.32	C5orf46	Secreted	Other tissues	Other	No annotated function	Uncharacterized protein C5orf46	Q6UWT4	389336	1.0359	0.0508908	11.8687	0.959509	0.345805	0.69598	-5.6506	No Change	M3 vs. HC
seq.9115.78	ADAMDEC1	Secreted	Other tissues	Enzymes	Enzyme	ADAM DEC1	O15204	27299	0.894568	-0.160736	11.0544	-2.99582	0.00579987	0.104398	-2.30724	Down (pval < 0.05)	M3 vs. HC
seq.9117.4	IL36G	Secreted	Blood	Inflammation	Interleukin	Interleukin-36 gamma	Q9NZH8	56300	1.09955	0.136916	9.08103	3.19788	0.00351446	0.0789783	-1.86	Up (pval < 0.05)	M3 vs. HC
seq.9125.23	MASP1	Secreted	Blood	Immunity and defense	Immunity	Mannan-binding lectin serine protease 1	P48740	5648	0.964784	-0.0517217	10.2903	-1.28654	0.209161	0.571528	-5.30592	No Change	M3 vs. HC
seq.9126.171	NT5DC3	Secreted	Unknown location	Enzymes	Enzyme	5'-nucleotidase domain-containing protein 3	Q86UY8	51559	0.985938	-0.0204309	9.62776	-0.185785	0.854	0.951544	-6.07933	No Change	M3 vs. HC
seq.9128.34	FLRT3	Secreted	Intracellular and membrane proteins	Other	Developmental protein	Leucine-rich repeat transmembrane protein FLRT3	Q9NZU0	23767	0.964377	-0.0523312	11.7897	-1.63223	0.114224	0.438808	-4.84729	No Change	M3 vs. HC
seq.9168.31	CCL26	Secreted	Blood	Inflammation	Chemokine	C-C motif chemokine 26	Q9Y258	10344	0.950519	-0.0732132	10.5384	-1.89117	0.0693617	0.344271	-4.44653	No Change	M3 vs. HC
seq.9170.24	IL17A	Secreted	Blood	Inflammation	Interleukin	Interleukin-17A	Q16552	3605	1.00312	0.00448958	9.40778	0.119798	0.905529	0.967872	-6.08925	No Change	M3 vs. HC
seq.9172.69	MMP8	Secreted	Extracellular matrix	Enzymes	Enzyme	Neutrophil collagenase	P22894	4317	0.55121	-0.859326	16.0059	-3.56794	0.00136909	0.0506253	-1.01152	Down (pval < 0.05)	M3 vs. HC
seq.9175.48	DSCAM	Secreted	Intracellular and membrane proteins	Other	Cell adhesion	Down syndrome cell adhesion molecule	O60469	1826	0.997518	-0.00358463	10.2167	-0.0955973	0.924545	0.972413	-6.09182	No Change	M3 vs. HC
seq.9176.3	MUC1	Secreted	Other tissues	Other	No annotated function	Mucin-1	P15941	4582	1.02736	0.0389479	10.4761	1.18183	0.247565	0.607392	-5.42614	No Change	M3 vs. HC
seq.9177.6	FAM3B	Secreted	Blood	Inflammation	Cytokine	Protein FAM3B	P58499	54097	1.19736	0.259852	13.8132	2.32148	0.0280391	0.22828	-3.68639	Up (pval < 0.05)	M3 vs. HC
seq.9178.30	NRG1	Secreted	Blood	Hormones	Growth factor	Neuregulin-1	Q02297	3084	0.93436	-0.097949	7.89521	-0.701631	0.488905	0.782335	-5.85604	No Change	M3 vs. HC
seq.9182.3	LRP1	Secreted	Intracellular and membrane proteins	Transport	Receptor	Low-density lipoprotein receptor-related protein 1, soluble	Q07954	4035	0.792057	-0.336323	11.047	-1.07876	0.290224	0.648153	-5.5355	No Change	M3 vs. HC
seq.9188.119	CXCL9	Secreted	Blood	Inflammation	Chemokine	C-X-C motif chemokine 9	Q07325	4283	0.947802	-0.0773429	8.99374	-0.544601	0.590492	0.836577	-5.95102	No Change	M3 vs. HC
seq.9190.7	CD63	Secreted	Intracellular and membrane proteins	Transport	Transport	CD63 antigen	P08962	967	1.04168	0.0589161	11.4152	0.769942	0.44801	0.760299	-5.80753	No Change	M3 vs. HC
seq.9191.8	TFF2	Secreted	Digestive system	Other	No annotated function	Trefoil factor 2	Q03403	7032	1.0013	0.00188105	12.7593	0.00960868	0.992404	0.997122	-6.09628	No Change	M3 vs. HC
seq.9196.8	LGALS7	Secreted	Intracellular and membrane proteins	Other	Other	Galectin-7	P47929	3963	1.06938	0.0967683	12.3325	1.73139	0.0947803	0.400439	-4.6993	No Change	M3 vs. HC
seq.9197.4	LGALS9	Secreted	Blood	Immunity and defense	Immunity	Galectin-9	O00182	3965	1.06519	0.0911145	10.7138	1.98038	0.0579204	0.314218	-4.29809	No Change	M3 vs. HC
seq.9201.13	TAGLN2	Secreted	Intracellular and membrane proteins	Other	No annotated function	Transgelin-2	P37802	8407	0.902546	-0.147928	11.848	-0.810734	0.424598	0.743037	-5.77652	No Change	M3 vs. HC
seq.9204.33	POMC	Secreted	Blood	Hormones	Hormone	Pro-opiomelanocortin	P01189	5443	1.00926	0.0132999	9.45678	0.10523	0.91697	0.969448	-6.09087	No Change	M3 vs. HC
seq.9211.19	SERPINF1	Secreted	Blood	Other	No annotated function	Pigment epithelium-derived factor	P36955	5176	1.03285	0.0466284	16.3729	0.835758	0.410616	0.738415	-5.75673	No Change	M3 vs. HC
seq.9212.22	CTSF	Secreted	Intracellular and membrane proteins	Enzymes	Enzyme	Cathepsin F	Q9UBX1	8722	1.09766	0.134433	11.2632	1.42295	0.166186	0.52158	-5.13598	No Change	M3 vs. HC
seq.9218.7	FAS	Secreted	Blood	Transport	Receptor	Tumor necrosis factor receptor superfamily member 6	P25445	355	1.06216	0.0870055	9.70139	3.05539	0.00500931	0.0963207	-2.17673	Up (pval < 0.05)	M3 vs. HC
seq.9219.70	NENF	Secreted	Blood	Other	No annotated function	Neudesin	Q9UMX5	29937	0.958694	-0.0608583	9.39917	-1.24549	0.223638	0.584256	-5.35413	No Change	M3 vs. HC
seq.9223.11	MANF	Secreted	Blood	Hormones	Growth factor	Mesencephalic astrocyte-derived neurotrophic factor	P55145	7873	0.823009	-0.28102	12.8496	-1.12597	0.270072	0.630632	-5.48653	No Change	M3 vs. HC
seq.9224.20	PRLR	Secreted	Intracellular and membrane proteins	Transport	Receptor	Prolactin receptor	P16471	5618	1.05681	0.0797115	10.7783	2.0745	0.0476782	0.288259	-4.13609	Up (pval < 0.05)	M3 vs. HC
seq.9229.9	CTRL	Secreted	Digestive system	Enzymes	Enzyme	Chymotrypsin-like protease CTRL-1	P40313	1506	1.01156	0.0165882	10.7378	0.298889	0.76731	0.918176	-6.05238	No Change	M3 vs. HC
seq.9233.71	TFPI2	Secreted	Extracellular matrix	Classical plasma proteins	Blood coagulation	Tissue factor pathway inhibitor 2	P48307	7980	1.00303	0.00437085	9.08301	0.0648691	0.948755	0.981674	-6.09425	No Change	M3 vs. HC
seq.9234.8	TWSG1	Secreted	Unknown location	Other	Developmental protein	Twisted gastrulation protein homolog 1	Q9GZX9	57045	0.990673	-0.0135195	10.5677	-0.305597	0.762252	0.915402	-6.05039	No Change	M3 vs. HC
seq.9235.3	PLXDC1	Secreted	Intracellular and membrane proteins	Other	No annotated function	Plexin domain-containing protein 1	Q8IUK5	57125	1.02199	0.0313773	13.7764	0.263312	0.794307	0.928274	-6.06221	No Change	M3 vs. HC
seq.9242.11	BTC	Secreted	Blood	Hormones	Growth factor	Betacellulin	P35070	685	1.18749	0.247911	11.256	2.29327	0.0298338	0.234125	-3.73946	Up (pval < 0.05)	M3 vs. HC
seq.9243.10	LYG1	Secreted	Other tissues	Enzymes	Enzyme	Lysozyme g-like protein 1	Q8N1E2	129530	1.05748	0.0806309	12.815	0.597707	0.555009	0.818438	-5.9215	No Change	M3 vs. HC
seq.9244.27	PPT1	Secreted	Intracellular and membrane proteins	Enzymes	Enzyme	Palmitoyl-protein thioesterase 1	P50897	5538	0.869217	-0.202211	10.4154	-2.92152	0.00695278	0.118181	-2.4683	Down (pval < 0.05)	M3 vs. HC
seq.9245.1	KIR2DL4	Secreted	Intracellular and membrane proteins	Transport	Receptor	Killer cell immunoglobulin-like receptor 2DL4	Q99706	3805	0.989952	-0.0145694	9.52977	-0.303023	0.764192	0.91568	-6.05116	No Change	M3 vs. HC
seq.9248.36	MYDGF	Secreted	Blood	Other	Developmental protein	Myeloid-derived growth factor	Q969H8	56005	0.99507	-0.00713009	8.60316	-0.244485	0.808701	0.93344	-6.0669	No Change	M3 vs. HC
seq.9250.87	DEFA1	Secreted	Blood	Immunity and defense	Defense	Neutrophil defensin 1	P59665	1667	0.964506	-0.0521384	11.2962	-0.173965	0.863189	0.953237	-6.08142	No Change	M3 vs. HC
seq.9251.28	MAN2B2	Secreted	Blood	Enzymes	Enzyme	Epididymis-specific alpha-mannosidase	Q9Y2E5	23324	1.18223	0.241516	11.221	2.86169	0.00803571	0.126046	-2.59654	Up (pval < 0.05)	M3 vs. HC
seq.9255.5	IL17C	Secreted	Blood	Inflammation	Interleukin	Interleukin-17C	Q9P0M4	27189	1.05642	0.0791886	11.2484	2.47644	0.0198195	0.19542	-3.38754	Up (pval < 0.05)	M3 vs. HC
seq.9256.78	NPTX1	Secreted	Brain	Other	No annotated function	Neuronal pentraxin-1	Q15818	4884	1.05596	0.078555	9.50833	1.14947	0.260431	0.620663	-5.46145	No Change	M3 vs. HC
seq.9263.57	SIAE	Secreted	Intracellular and membrane proteins	Enzymes	Enzyme	Sialate O-acetylesterase	Q9HAT2	54414	0.928302	-0.107334	9.48999	-1.17144	0.251644	0.611657	-5.43758	No Change	M3 vs. HC
seq.9264.11	CTSO	Secreted	Intracellular and membrane proteins	Enzymes	Enzyme	Cathepsin O	P43234	1519	1.1113	0.152245	9.50025	1.83743	0.0771604	0.363288	-4.53345	No Change	M3 vs. HC
seq.9265.10	GLIPR1	Secreted	Intracellular and membrane proteins	Other	No annotated function	Glioma pathogenesis-related protein 1	P48060	11010	1.04572	0.0644965	8.4364	1.45541	0.157069	0.508345	-5.09338	No Change	M3 vs. HC
seq.9266.1	TREM1	Secreted	Blood	Transport	Receptor	Triggering receptor expressed on myeloid cells 1	Q9NP99	54210	1.01942	0.0277495	10.7236	0.291984	0.772528	0.919503	-6.05438	No Change	M3 vs. HC
seq.9267.2	CPA4	Secreted	Other tissues	Enzymes	Enzyme	Carboxypeptidase A4	Q9UI42	51200	2.30558	1.20513	13.5626	2.16301	0.0395474	0.267767	-3.9789	Up (pval < 0.05)	M3 vs. HC
seq.9269.7	BTD	Secreted	Blood	Enzymes	Enzyme	Biotinidase	P43251	686	1.07416	0.103206	14.1752	1.1694	0.25245	0.612579	-5.43981	No Change	M3 vs. HC
seq.9276.7	CPA2	Secreted	Digestive system	Enzymes	Enzyme	Carboxypeptidase A2	P48052	1358	1.08785	0.121483	12.4417	1.65305	0.109886	0.42912	-4.8168	No Change	M3 vs. HC
seq.9277.16	REG3A	Secreted	Digestive system	Classical plasma proteins	Acute phase	Regenerating islet-derived protein 3-alpha	Q06141	5068	1.00856	0.012302	10.6704	0.174518	0.862758	0.953237	-6.08132	No Change	M3 vs. HC
seq.9278.9	CXCL12	Secreted	Blood	Inflammation	Chemokine	Stromal cell-derived factor 1	P48061	6387	0.855532	-0.225106	13.4791	-1.97258	0.0588497	0.31701	-4.31127	No Change	M3 vs. HC
seq.9282.12	CRISP2	Secreted	Male reproductive system	Other	No annotated function	Cysteine-rich secretory protein 2	P16562	7180	1.02666	0.0379641	10.8863	0.255165	0.800527	0.931102	-6.06428	No Change	M3 vs. HC
seq.9283.8	CD44	Secreted	Blood	Transport	Receptor	CD44 antigen	P16070	960	1.0108	0.0154978	8.51456	0.406025	0.68792	0.887905	-6.01535	No Change	M3 vs. HC
seq.9284.25	SFRP4	Secreted	Female reproductive system	Other	Developmental protein	Secreted frizzled-related protein 4	Q6FHJ7	6424	1.08928	0.12338	11.277	1.42957	0.164295	0.519253	-5.12737	No Change	M3 vs. HC
seq.9288.7	FKBP7	Secreted	Intracellular and membrane proteins	Enzymes	Enzyme	Peptidyl-prolyl cis-trans isomerase FKBP7	Q9Y680	51661	1.00163	0.0023447	9.92282	0.0235521	0.981383	0.994551	-6.09605	No Change	M3 vs. HC
seq.9294.45	MFAP2	Secreted	Extracellular matrix	Other	No annotated function	Microfibrillar-associated protein 2	P55001	4237	1.04132	0.0584137	9.52912	0.755359	0.456564	0.765299	-5.81825	No Change	M3 vs. HC
seq.9296.15	PTPRD	Secreted	Intracellular and membrane proteins	Transport	Receptor	Receptor-type tyrosine-protein phosphatase delta	P23468	5789	1.10358	0.142195	12.4932	1.29665	0.205709	0.568473	-5.29384	No Change	M3 vs. HC
seq.9297.12	B3GNT8	Secreted	Intracellular and membrane proteins	Enzymes	Enzyme	UDP-GlcNAc:betaGal beta-1,3-N-acetylglucosaminyltransferase 8	Q7Z7M8	374907	1.10159	0.139585	11.4001	1.10327	0.279633	0.638389	-5.51031	No Change	M3 vs. HC
seq.9300.13	NECTIN1	Secreted	Other tissues	Transport	Receptor	Nectin-1, isoform gamma	Q15223	5818	1.02915	0.0414469	9.51827	0.741409	0.464837	0.769448	-5.82832	No Change	M3 vs. HC
seq.9306.7	DEFB118	Secreted	Male reproductive system	Immunity and defense	Defense	Beta-defensin 118	Q96PH6	117285	0.996078	-0.00566978	9.74205	-0.0996713	0.921341	0.970209	-6.09143	No Change	M3 vs. HC
seq.9310.2	CD8B	Secreted	Intracellular and membrane proteins	Immunity and defense	Immunity	T-cell surface glycoprotein CD8 beta chain	P10966	926	1.06025	0.0844007	10.7264	1.64102	0.112377	0.434674	-4.83447	No Change	M3 vs. HC
seq.9312.8	AZGP1	Secreted	Blood	Other	No annotated function	Zinc-alpha-2-glycoprotein	P25311	563	1.01201	0.0172181	12.3822	0.319057	0.752135	0.91299	-6.04626	No Change	M3 vs. HC
seq.9313.27	CBLN1	Secreted	Brain	Other	No annotated function	Cerebellin-1	P23435	869	0.886816	-0.173293	11.1062	-1.1222	0.271644	0.632368	-5.49051	No Change	M3 vs. HC
seq.9314.9	PSG5	Secreted	Female reproductive system	Other	No annotated function	Pregnancy-specific beta-1-glycoprotein 5	Q15238	5673	1.15107	0.202976	9.00695	1.87318	0.0718919	0.351263	-4.47583	No Change	M3 vs. HC
seq.9316.67	WFDC1	Secreted	Extracellular matrix	Enzymes	Enzyme inhibitor	WAP four-disulfide core domain protein 1	Q9HC57	58189	1.04516	0.0637181	13.0629	0.44689	0.658514	0.872806	-5.9983	No Change	M3 vs. HC
seq.9319.59	TMED4	Secreted	Intracellular and membrane proteins	Transport	Transport	Transmembrane emp24 domain-containing protein 4	Q7Z7H5	222068	1.01239	0.0177637	8.72408	0.400053	0.692261	0.889646	-6.01771	No Change	M3 vs. HC
seq.9321.400	NMB	Secreted	Blood	Other	No annotated function	Neuromedin-B	P08949	4828	1.0667	0.0931536	9.98933	2.26517	0.0317247	0.239603	-3.7919	Up (pval < 0.05)	M3 vs. HC
seq.9322.15	RCN1	Secreted	Intracellular and membrane proteins	Other	No annotated function	Reticulocalbin-1	Q15293	5954	0.948128	-0.0768469	10.7251	-0.385959	0.702547	0.893011	-6.02313	No Change	M3 vs. HC
seq.9326.33	ITIH2	Secreted	Blood	Enzymes	Enzyme inhibitor	Inter-alpha-trypsin inhibitor heavy chain H2	P19823	3698	0.993976	-0.00871775	16.9045	-0.16563	0.869681	0.954642	-6.08281	No Change	M3 vs. HC
seq.9327.3	LYPD1	Secreted	Intracellular and membrane proteins	Other	No annotated function	Ly6/PLAUR domain-containing protein 1	Q8N2G4	116372	1.00454	0.0065335	9.52574	0.14805	0.883402	0.959212	-6.08553	No Change	M3 vs. HC
seq.9332.6	DEFB136	Secreted	Male reproductive system	Immunity and defense	Defense	Beta-defensin 136	Q30KP8	613210	0.983636	-0.0238041	9.94409	-0.148639	0.882942	0.958997	-6.08544	No Change	M3 vs. HC
seq.9333.59	ERP27	Secreted	Intracellular and membrane proteins	Other	Other	Endoplasmic reticulum resident protein 27	Q96DN0	121506	1.00213	0.00307331	9.40499	0.0542204	0.957158	0.984713	-6.09487	No Change	M3 vs. HC
seq.9335.28	PSG9	Secreted	Female reproductive system	Other	No annotated function	Pregnancy-specific beta-1-glycoprotein 9	Q00887	5678	0.933748	-0.0988956	10.7675	-0.889324	0.381673	0.721679	-5.71248	No Change	M3 vs. HC
seq.9337.43	TAC1	Secreted	Blood	Hormones	Neuropeptide	Protachykinin-1	P20366	6863	1.00379	0.00545768	8.51282	0.0962013	0.92407	0.972382	-6.09176	No Change	M3 vs. HC
seq.9339.204	FKBP2	Secreted	Intracellular and membrane proteins	Enzymes	Enzyme	Peptidyl-prolyl cis-trans isomerase FKBP2	P26885	2286	1.02038	0.0291028	9.5511	0.425973	0.673499	0.881211	-6.00723	No Change	M3 vs. HC
seq.9340.17	FKBP14	Secreted	Intracellular and membrane proteins	Enzymes	Enzyme	Peptidyl-prolyl cis-trans isomerase FKBP14	Q9NWM8	55033	0.940884	-0.0879113	9.57635	-0.790742	0.435976	0.751344	-5.79191	No Change	M3 vs. HC
seq.9341.1	PDGFD	Secreted	Blood	Hormones	Growth factor	Platelet-derived growth factor D	Q9GZP0	80310	0.968296	-0.0464795	13.1776	-0.570759	0.572877	0.828444	-5.93681	No Change	M3 vs. HC
seq.9345.436	WFDC13	Secreted	Male reproductive system	Enzymes	Enzyme inhibitor	WAP four-disulfide core domain protein 13	Q8IUB5	164237	0.968877	-0.0456141	10.7054	-0.531981	0.599083	0.840928	-5.95764	No Change	M3 vs. HC
seq.9348.1	C1RL	Secreted	Blood	Classical plasma proteins	Complement pathway	Complement C1r subcomponent-like protein	Q9NZP8	51279	0.964261	-0.052505	9.27589	-0.599482	0.553842	0.818164	-5.92047	No Change	M3 vs. HC
seq.9350.3	FSTL4	Secreted	Blood	Other	No annotated function	Follistatin-related protein 4	Q6MZW2	23105	1.05	0.0703871	10.1344	2.23881	0.0335969	0.247437	-3.84071	Up (pval < 0.05)	M3 vs. HC
seq.9352.86	REG3G	Secreted	Digestive system	Classical plasma proteins	Acute phase	Regenerating islet-derived protein 3-gamma	Q6UW15	130120	1.07746	0.107631	9.79013	2.01613	0.0538217	0.304602	-4.2372	No Change	M3 vs. HC
seq.9357.4	CREG1	Secreted	Blood	Other	Other	Protein CREG1	O75629	8804	0.931337	-0.102624	11.3854	-1.11767	0.27354	0.633561	-5.49527	No Change	M3 vs. HC
seq.9360.33	EDIL3	Secreted	Blood	Other	Developmental protein	EGF-like repeat and discoidin I-like domain-containing protein 3	O43854	10085	1.10793	0.14787	10.7706	1.16067	0.255921	0.615577	-5.44932	No Change	M3 vs. HC
seq.9363.11	CT55	Secreted	Male reproductive system	Other	No annotated function	Cancer/testis antigen 55	Q8WUE5	54967	0.99071	-0.0134652	10.3759	-0.170527	0.865865	0.953237	-6.082	No Change	M3 vs. HC
seq.9365.91	EYS	Secreted	Other tissues	Other	Other	Protein eyes shut homolog	Q5T1H1	346007	0.980962	-0.0277314	9.54893	-0.325043	0.747651	0.910302	-6.04437	No Change	M3 vs. HC
seq.9370.69	GGH	Secreted	Intracellular and membrane proteins	Enzymes	Enzyme	Gamma-glutamyl hydrolase	Q92820	8836	1.0829	0.114906	11.822	1.54365	0.134299	0.473472	-4.97351	No Change	M3 vs. HC
seq.9377.25	KITLG	Secreted	Intracellular and membrane proteins	Hormones	Growth factor	Kit ligand	P21583	4254	0.951381	-0.0719044	12.1908	-1.28958	0.208118	0.571194	-5.3023	No Change	M3 vs. HC
seq.9380.2	PLA2G12B	Secreted	Blood	Other	No annotated function	Group XIIB secretory phospholipase A2-like protein	Q9BX93	84647	1.27899	0.355004	12.7176	3.02786	0.00536092	0.0999341	-2.23718	Up (pval < 0.05)	M3 vs. HC
seq.9383.24	CHI3L2	Secreted	Blood	Enzymes	Enzyme	Chitinase-3-like protein 2	Q15782	1117	1.02382	0.0339601	9.95469	0.869497	0.392229	0.726668	-5.72917	No Change	M3 vs. HC
seq.9384.17	CAMP	Secreted	Blood	Immunity and defense	Defense	Cathelicidin antimicrobial peptide	P49913	820	0.787951	-0.343822	12.5773	-1.66896	0.106666	0.42371	-4.79329	No Change	M3 vs. HC
seq.9386.42	TTC9B	Secreted	Brain	Other	No annotated function	Tetratricopeptide repeat protein 9B	Q8N6N2	148014	1.10393	0.142643	9.67134	2.66877	0.0127136	0.155707	-3.0006	Up (pval < 0.05)	M3 vs. HC
seq.9388.18	MCEE	Secreted	Intracellular and membrane proteins	Enzymes	Enzyme	Methylmalonyl-CoA epimerase, mitochondrial	Q96PE7	84693	1.0678	0.0946389	11.5033	0.422356	0.676105	0.881211	-6.00873	No Change	M3 vs. HC
seq.9391.60	PCSK1N	Secreted	Blood	Hormones	Neuropeptide	ProSAAS	Q9UHG2	27344	1.17001	0.226517	10.6998	3.28691	0.00280903	0.0707181	-1.65906	Up (pval < 0.05)	M3 vs. HC
seq.9392.43	MGAT4A	Secreted	Blood	Enzymes	Enzyme	Alpha-1,3-mannosyl-glycoprotein 4-beta-N-acetylglucosaminyltransferase A	Q9UM21	11320	1.07318	0.101898	12.2218	1.84883	0.0754463	0.35818	-4.51518	No Change	M3 vs. HC
seq.9394.19	CPQ	Secreted	Blood	Enzymes	Enzyme	Carboxypeptidase Q	Q9Y646	10404	1.09367	0.129176	13.1173	1.30492	0.202916	0.565019	-5.28389	No Change	M3 vs. HC
seq.9398.30	GALP	Secreted	Brain	Hormones	Hormone	Galanin-like peptide	Q9UBC7	85569	1.0487	0.0686024	9.90257	1.49539	0.146394	0.494682	-5.0398	No Change	M3 vs. HC
seq.9400.40	LGALS7	Secreted	Intracellular and membrane proteins	Other	Other	Galectin-7	P47929	3963	1.00591	0.00850021	12.4203	0.272152	0.787573	0.9271	-6.05988	No Change	M3 vs. HC
seq.9401.57	TRABD2A	Secreted	Intracellular and membrane proteins	Enzymes	Enzyme	Metalloprotease TIKI1	Q86V40	129293	1.02463	0.0351077	13.1229	0.329486	0.744328	0.909124	-6.04294	No Change	M3 vs. HC
seq.9409.11	TPSAB1	Secreted	Blood	Enzymes	Enzyme	Tryptase beta-1	Q15661	7177	1.03175	0.0450928	14.5612	0.264158	0.793661	0.928274	-6.06199	No Change	M3 vs. HC
seq.9436.2	ID1	Secreted	Intracellular and membrane proteins	Other	Developmental protein	DNA-binding protein inhibitor ID-1	P41134	3397	1.06776	0.0945917	9.46299	2.07321	0.0478071	0.288259	-4.13835	Up (pval < 0.05)	M3 vs. HC
seq.9443.137	CTSK	Secreted	Intracellular and membrane proteins	Enzymes	Enzyme	Cathepsin K	P43235	1513	0.990767	-0.0133818	8.93161	-0.0801694	0.936693	0.978364	-6.09316	No Change	M3 vs. HC
seq.9449.150	C4BPA	Secreted	Blood	Classical plasma proteins	Complement pathway	C4b-binding protein alpha chain	P04003	722	0.950647	-0.0730185	13.7638	-0.755142	0.456692	0.765299	-5.81841	No Change	M3 vs. HC
seq.9451.20	UMOD	Secreted	Other tissues	Other	No annotated function	Uromodulin	P07911	7369	1.04355	0.0614953	13.1417	0.491133	0.627295	0.856104	-5.97802	No Change	M3 vs. HC
seq.9453.12	VEGFB	Secreted	Blood	Hormones	Growth factor	Vascular endothelial growth factor B	P49765	7423	1.41573	0.50155	11.1288	3.51465	0.0015709	0.0522735	-1.13572	Up (pval < 0.05)	M3 vs. HC
seq.9456.34	IL22RA2	Secreted	Blood	Transport	Receptor	Interleukin-22 receptor subunit alpha-2	Q969J5	116379	1.16375	0.21878	11.7023	2.53782	0.0172278	0.183981	-3.2659	Up (pval < 0.05)	M3 vs. HC
seq.9459.7	FAS	Secreted	Blood	Transport	Receptor	Tumor necrosis factor receptor superfamily member 6	P25445	355	0.999878	-0.000175755	11.6366	-0.00122812	0.999029	0.9995	-6.09632	No Change	M3 vs. HC
seq.9461.2	ICAM4	Secreted	Intracellular and membrane proteins	Other	Cell adhesion	Intercellular adhesion molecule 4	Q14773	3386	0.85571	-0.224806	10.6405	-1.25664	0.219633	0.579864	-5.34117	No Change	M3 vs. HC
seq.9470.15	METTL24	Secreted	Unknown location	Enzymes	Enzyme	Methyltransferase-like protein 24	Q5JXM2	728464	1.04155	0.0587255	9.61643	1.26434	0.2169	0.577121	-5.33217	No Change	M3 vs. HC
seq.9475.22	GPX5	Secreted	Male reproductive system	Enzymes	Enzyme	Epididymal secretory glutathione peroxidase	O75715	2880	1.05169	0.0727049	8.99371	0.851391	0.40203	0.733202	-5.74409	No Change	M3 vs. HC
seq.9482.110	NUDT9	Secreted	Intracellular and membrane proteins	Enzymes	Enzyme	ADP-ribose pyrophosphatase, mitochondrial	Q9BW91	53343	0.961874	-0.0560796	10.0936	-0.746395	0.46187	0.767618	-5.82474	No Change	M3 vs. HC
seq.9486.13	DEFB125	Secreted	Male reproductive system	Immunity and defense	Defense	Beta-defensin 125	Q8N687	245938	0.90558	-0.143087	10.4276	-1.02944	0.312393	0.665806	-5.58461	No Change	M3 vs. HC
seq.9487.60	GHRH	Secreted	Other tissues	Other	No annotated function	Somatoliberin	P01286	2691	1.02968	0.0421896	10.3772	0.955904	0.34759	0.696511	-5.65389	No Change	M3 vs. HC
seq.9495.10	CXCL17	Secreted	Blood	Other	Developmental protein	C-X-C motif chemokine 17	Q6UXB2	284340	1.00346	0.00498989	9.76671	0.119123	0.906058	0.967872	-6.08933	No Change	M3 vs. HC
seq.9503.1	NMS	Secreted	Brain	Hormones	Neuropeptide	Neuromedin-S	Q5H8A3	129521	1.03759	0.053233	10.8262	1.19457	0.242628	0.604179	-5.412	No Change	M3 vs. HC
seq.9506.10	APOL1	Secreted	Blood	Classical plasma proteins	Apolipoprotein	Apolipoprotein L1	O14791	8542	1.05981	0.0838029	13.3734	0.999919	0.326215	0.679321	-5.61299	No Change	M3 vs. HC
seq.9507.55	FGFBP1	Secreted	Other tissues	Other	Other	Fibroblast growth factor-binding protein 1	Q14512	9982	1.07997	0.110996	10.489	0.579748	0.566884	0.825139	-5.93178	No Change	M3 vs. HC
seq.9511.61	NXPH2	Secreted	Brain	Other	No annotated function	Neurexophilin-2	O95156	11249	0.983828	-0.0235214	10.066	-0.197093	0.845229	0.949349	-6.0772	No Change	M3 vs. HC
seq.9513.9	FGF22	Secreted	Other tissues	Hormones	Growth factor	Fibroblast growth factor 22	Q9HCT0	27006	1.02627	0.0374096	9.77682	0.824841	0.41668	0.74077	-5.76543	No Change	M3 vs. HC
seq.9518.95	PLA1A	Secreted	Other tissues	Enzymes	Enzyme	Phospholipase A1 member A	Q53H76	51365	0.939976	-0.0893036	9.66454	-1.30658	0.202362	0.56403	-5.2819	No Change	M3 vs. HC
seq.9525.1	PTK7	Secreted	Blood	Transport	Receptor	Inactive tyrosine-protein kinase 7	Q13308	5754	1.00125	0.00179572	11.5723	0.0196537	0.984464	0.995731	-6.09613	No Change	M3 vs. HC
seq.9526.3	CLPSL1	Secreted	Male reproductive system	Other	No annotated function	Colipase-like protein 1	A2RUU4	340204	0.913804	-0.130043	9.62681	-1.43476	0.162823	0.516173	-5.12058	No Change	M3 vs. HC
seq.9536.16	EDDM3A	Secreted	Male reproductive system	Other	No annotated function	Epididymal secretory protein E3-alpha	Q14507	10876	0.991341	-0.0125467	12.5891	-0.135194	0.89346	0.962894	-6.08732	No Change	M3 vs. HC
seq.9545.156	GZMK	Secreted	Blood	Enzymes	Enzyme	Granzyme K	P49863	3003	0.949225	-0.0751786	9.97836	-0.495504	0.624248	0.854315	-5.97592	No Change	M3 vs. HC
seq.9547.29	EMID1	Secreted	Other tissues	Other	No annotated function	EMI domain-containing protein 1	Q96A84	129080	1.05127	0.0721338	7.00769	1.64261	0.112046	0.433915	-4.83214	No Change	M3 vs. HC
seq.9561.21	VCAN	Secreted	Blood	Other	No annotated function	Versican core protein	P13611	1462	0.977153	-0.0333441	9.08467	-0.699062	0.490484	0.78271	-5.85778	No Change	M3 vs. HC
seq.9580.5	LAMC2	Secreted	Extracellular matrix	Other	Cell adhesion	Laminin subunit gamma-2	Q13753	3918	1.12028	0.163858	11.3451	1.39568	0.174168	0.531205	-5.17114	No Change	M3 vs. HC
seq.9582.93	SUSD1	Secreted	Intracellular and membrane proteins	Other	No annotated function	Sushi domain-containing protein 1	Q6UWL2	64420	0.961081	-0.0572697	8.71952	-0.993885	0.329091	0.682741	-5.6187	No Change	M3 vs. HC
seq.9599.6	PIANP	Secreted	Intracellular and membrane proteins	Other	No annotated function	PILR alpha-associated neural protein	Q8IYJ0	196500	0.990163	-0.0142624	11.1129	-0.123089	0.902947	0.967245	-6.08886	No Change	M3 vs. HC
seq.9600.55	THSD7A	Secreted	Blood	Other	Developmental protein	Thrombospondin type-1 domain-containing protein 7A	Q9UPZ6	221981	0.923354	-0.115044	9.38889	-0.69929	0.490344	0.78271	-5.85763	No Change	M3 vs. HC
seq.9607.39	PRR27	Secreted	Digestive system	Other	No annotated function	Proline-rich protein 27	Q6MZM9	401137	1.03594	0.0509385	10.7623	0.767537	0.449413	0.761754	-5.80931	No Change	M3 vs. HC
seq.9627.15	VIT	Secreted	Extracellular matrix	Other	Other	Vitrin	Q6UXI7	5212	1.1237	0.168258	10.9604	1.17496	0.250255	0.609853	-5.43371	No Change	M3 vs. HC
seq.9713.67	PDGFRL	Secreted	Unknown location	Other	No annotated function	Platelet-derived growth factor receptor-like protein	Q15198	5157	1.0655	0.0915351	13.0702	0.536087	0.596282	0.83922	-5.9555	No Change	M3 vs. HC
seq.9719.145	MMP16	Secreted	Extracellular matrix	Enzymes	Enzyme	Matrix metalloproteinase-16	P51512	4325	1.0214	0.030549	11.2595	0.893008	0.379732	0.721584	-5.70935	No Change	M3 vs. HC
seq.9723.105	MMRN2	Secreted	Extracellular matrix	Other	Developmental protein	Multimerin-2	Q9H8L6	79812	1.01956	0.0279463	9.68351	0.227649	0.821632	0.938459	-6.07081	No Change	M3 vs. HC
seq.9730.22	GHDC	Secreted	Intracellular and membrane proteins	Other	No annotated function	GH3 domain-containing protein	Q8N2G8	84514	1.00851	0.0122207	10.225	0.130188	0.897381	0.964244	-6.08797	No Change	M3 vs. HC
seq.9750.7	S100A4	Secreted	Blood	Other	No annotated function	Protein S100-A4	P26447	6275	0.960697	-0.0578473	9.87253	-1.4059	0.171143	0.527025	-5.15803	No Change	M3 vs. HC
seq.9751.72	YBX1	Secreted	Intracellular and membrane proteins	Other	Transcription	Nuclease-sensitive element-binding protein 1	P67809	4904	0.907997	-0.139241	10.0822	-1.16575	0.253897	0.613495	-5.4438	No Change	M3 vs. HC
seq.9767.22	RIPPLY1	Secreted	Intracellular and membrane proteins	Other	Developmental protein	Protein ripply1	Q0D2K3	92129	1.00702	0.0100896	9.61007	0.301643	0.765232	0.916519	-6.05157	No Change	M3 vs. HC
seq.9774.59	RNF150	Secreted	Intracellular and membrane proteins	Other	No annotated function	RING finger protein 150	Q9ULK6	57484	1.05924	0.0830356	8.86179	0.919737	0.365843	0.711862	-5.68621	No Change	M3 vs. HC
seq.9795.9	CLN5	Secreted	Intracellular and membrane proteins	Other	No annotated function	Ceroid-lipofuscinosis neuronal protein 5	O75503	1203	0.962001	-0.0558904	10.2972	-1.37179	0.181407	0.541118	-5.20146	No Change	M3 vs. HC
seq.9796.4	CEL	Secreted	Digestive system	Enzymes	Enzyme	Bile salt-activated lipase	P19835	1056	0.87689	-0.189533	11.9935	-1.37967	0.178992	0.536755	-5.1915	No Change	M3 vs. HC
seq.9906.21	SPOCK3	Secreted	Extracellular matrix	Enzymes	Enzyme inhibitor	Testican-3	Q9BQ16	50859	0.974267	-0.0376102	12.5618	-0.233096	0.817442	0.937277	-6.06958	No Change	M3 vs. HC
seq.9928.125	CNMD	Secreted	Extracellular matrix	Other	Developmental protein	Leukocyte cell-derived chemotaxin 1	O75829	11061	0.99809	-0.00275851	12.2949	-0.045153	0.964317	0.987364	-6.09532	No Change	M3 vs. HC
seq.9936.27	LNX1	Secreted	Intracellular and membrane proteins	Enzymes	Enzyme	E3 ubiquitin-protein ligase LNX	Q8TBB1	84708	0.975546	-0.035718	10.3636	-0.592554	0.558403	0.819325	-5.92448	No Change	M3 vs. HC
seq.9945.8	ARMC5	Secreted	Intracellular and membrane proteins	Other	No annotated function	Armadillo repeat-containing protein 5	Q96C12	79798	1.05596	0.0785609	12.0863	2.01367	0.0540949	0.304845	-4.24141	No Change	M3 vs. HC
seq.9950.229	LAG3	Secreted	Intracellular and membrane proteins	Immunity and defense	Immunity	Lymphocyte activation gene 3 protein	P18627	3902	0.898927	-0.153725	11.4365	-0.889411	0.381627	0.721679	-5.71241	No Change	M3 vs. HC
seq.9952.57	TFAM	Secreted	Intracellular and membrane proteins	Other	Transcription	Transcription factor A, mitochondrial	Q00059	7019	0.841497	-0.24897	12.2709	-2.22851	0.034355	0.248441	-3.85968	Down (pval < 0.05)	M3 vs. HC
seq.9962.1	CDHR5	Secreted	Intracellular and membrane proteins	Other	Other	Cadherin-related family member 5	Q9HBB8	53841	1.01361	0.0195042	10.9861	0.458455	0.65029	0.868713	-5.99318	No Change	M3 vs. HC
seq.9983.97	PRSS35	Secreted	Female reproductive system	Other	Other	Inactive serine protease 35	Q8N3Z0	167681	1.08649	0.119671	10.7097	2.09937	0.0452555	0.282781	-4.09239	Up (pval < 0.05)	M3 vs. HC
seq.9986.14	NPW	Secreted	Blood	Hormones	Neuropeptide	Neuropeptide W	Q8N729	283869	1.20362	0.26738	11.4224	0.861828	0.396361	0.728679	-5.73552	No Change	M3 vs. HC
seq.9991.112	EMILIN3	Secreted	Extracellular matrix	Other	No annotated function	EMILIN-3	Q9NT22	90187	1.22423	0.291871	10.8076	1.4218	0.166518	0.522	-5.13748	No Change	M3 vs. HC
