## Supplementary material for "Charting the Circulating Proteome in ME/CFS: Cross System Profiling and Mechanistic insights": SupplData9.xlsx

### Sheet: lum_meta
Target	Symbol	UniProt	AptName	Name	id
Adiponectin (pg/ml)	Adiponectin	Q15848	seq.3554.24	Adiponectin	LUM1
Serpin (pg/ml)	SERPINE1	P05121	seq.2925.9	SERPINE1	LUM2
Complement C2 (pg/ml)	C2	P06681	seq.3186.2	C2	LUM3
Follistatin-like 1 (pg/ml)	Follistatin-like 1	Q12841	seq.13112.179	Follistatin-like 1	LUM4
NCAM1 (pg/ml)	NCAM1	P13591	seq.20161.41	NCAM1	LUM5
IL-16 (pg/ml)	IL-16	Q14005	seq.2774.10	IL-16	LUM6
NAGLU (pg/ml)	NAGLU	P54802	seq.15509.2	NAGLU	LUM7
RAGE (pg/ml)	AGER	Q15109	seq.4125.52	AGER	LUM8
ACRP30 (pg/ml)	ACRP30			ACRP30	LUM9
RANTES (pg/ml)	RANTES (seq1)	P13501	seq.2523.31	RANTES	LUM10
RANTES (pg/ml)	RANTES (seq2)	P13501	seq.5480.49	RANTES	LUM10
CC9 (pg/ml)	CC9			CC9	LUM11
GAS6 (pg/ml)	GAS-6	Q14393	seq.15391.114	GAS-6	LUM12
Myoglobin (pg/ml)	Myoglobin	P02144	seq.3042.7	Myoglobin	LUM13
PDGF-BB (pg/ml)	PDGF-BB	SL000537	seq.4149.8	PDGF-BB	LUM14
BDNF (pg/ml)	BDNF (seq1)	P23560	seq.14047.78	BDNF	LUM15
BDNF (pg/ml)	BDNF (seq2)	P23561	seq.2421.7	BDNF	LUM15
Collagen a1 (pg/ml)	Collagen A1 (seq1)	P02452	seq.11140.56	Collagen A1	LUM16
Collagen a1 (pg/ml)	Collagen A1 (seq2)	P02453	seq.13484.69	Collagen A1	LUM16
FAP (pg/ml)	FAP	Q12884	seq.5029.3	FAP	LUM17
MPO (pg/ml)	MPO	P05164	seq.2580.83	MPO	LUM18
PDGF-AA (pg/ml)	PDGF-AA	P04085	seq.4499.21	PDGF-AA	LUM19
CCL2 (pg/ml)	CCL2	P13500	seq.2578.67	CCL2	LUM20
CX3CL1 (pg/ml)	CX3CL1	P78423	seq.2827.23	CX3CL1	LUM21
HGF (pg/ml)	HGF	P14210	seq.2681.23	HGF	LUM22
IL-8 (pg/ml)	IL-8	P10145	seq.3447.64	IL-8	LUM23
Leptin (pg/ml)	Leptin (seq1)	P41159	seq.2575.5	Leptin	LUM24
Leptin (pg/ml)	Leptin (seq2)	P41160	seq.8484.24	Leptin	LUM24
Osteoactivin (pg/ml)	Osteoactivin (seq1)	Q14956	seq.5080.131	Osteoactivin	LUM25
Osteoactivin (pg/ml)	Osteoactivin (seq2)	Q14957	seq.8240.207	Osteoactivin	LUM25
Osteoactivin (pg/ml)	Osteoactivin (seq3)	Q14958	seq.8289.8	Osteoactivin	LUM25
Osteoactivin (pg/ml)	Osteoactivin (seq4)	Q14959	seq.8606.39	Osteoactivin	LUM25
TGFalpha (pg/ml)	TGF-alpha			TGF-alpha	LUM26
CCL19 (pg/ml)	CCL19	Q99731	seq.4922.13	CCL19	LUM27
CXCL5 (pg/ml)	CXCL5	P42830	seq.2979.8	CXCL5	LUM28
TNFRSF11B (pg/ml)	OPG	O00300	seq.8304.50	OPG	LUM29
AgRP (pg/ml)	AgRP	O00253	seq.2813.11	AgRP	LUM30
APP (pg/ml)	APP	P05067	seq.3171.57	APP	LUM31
CA9 (pg/ml)	CA9	Q16790	seq.3798.71	CA9	LUM32
CCL11 (pg/ml)	CCL11	P51671	seq.5301.7	CCL11	LUM33
Collagen IV (pg/ml)	Collagen IV			Collagen IV	LUM34
FABP4 (pg/ml)	FABP4 (seq1)	P15090	seq.9851.9	FABP4	LUM35
FABP4 (pg/ml)	FABP4 (seq2)	P15090	seq.9851.9	FABP4	LUM35
Insulin (pg/ml)	Insulin	P01308	seq.4883.56	Insulin	LUM36
OSM (pg/ml)	OSM (seq1)	P13725	seq.14063.17	OSM	LUM37
OSM (pg/ml)	OSM (seq2)	P13726	seq.2693.20	OSM	LUM37
Prolactin (pg/ml)	Prolactin (seq1)	P01236	seq.10967.12	Prolactin	LUM38
Prolactin (pg/ml)	Prolactin (seq2)	P01236	seq.2585.2	Prolactin	LUM38
VCAM-1 (pg/ml)	VCAM-1 (seq 1)	P19320	seq.20093.9	VCAM-1	LUM39
VCAM-1 (pg/ml)	VCAM-1 (seq 2)	P19321	seq.2967.8	VCAM-1	LUM39
A1-microglobulin (pg/ml)	a1-microglobulin	P02760	seq.15453.3	a1-microglobulin	LUM40
BAFF (pg/ml)	BAFF	Q9Y275	seq.3059.50	BAFF	LUM41
Cath S (pg/ml)	Cathepsin S	P25774	seq.3181.50	Cathepsin S	LUM42
CCL24 (pg/ml)	CCL24	O00175	seq.4128.27	CCL24	LUM43
C5a (pg/ml)	C5a	P01031	seq.2851.63	C5a	LUM44
D-dimer (pg/ml)	D-dimer		seq.4907.56	D-dimer	LUM45
FLRG (pg/ml)	FLRG	Q12841	seq.13112.179	FLRG	LUM46
OPN (pg/ml)	OPN	P10451	seq.13113.7	OPN	LUM47
Resistin (pg/ml)	Resistin	Q9HD89	seq.3046.31	Resistin	LUM48
FGFbasic (pg/ml)	FGF basic	P09038	seq.3025.50	FGF basic	LUM49
GCSF (pg/ml)	G-CSF (seq1)	P09919	seq.4840.73	G-CSF	LUM50
GCSF (pg/ml)	G-CSF (seq2)	P09920	seq.8952.65	G-CSF	LUM50
IL-5 (pg/ml)	IL-5 (seq1)	P05113	seq.11071.1	IL-5	LUM51
IL-5 (pg/ml)	IL-5 (seq2)	P05114	seq.3741.4	IL-5	LUM51
GDNF (pg/ml)	GDNF	P39905	seq.5822.22	GDNF	LUM52
FGF1 (pg/ml)	FGF1	P05230	seq.3486.58	FGF1	LUM53
IL-1a (pg/ml)	IL-1a	P01583	seq.4851.25	IL-1a	LUM54
IL-4 (pg/ml)	IL-4 (seq1)	P05112	seq.13663.2	IL-4	LUM55
IL-4 (pg/ml)	IL-4 (seq2)	P05113	seq.2906.55	IL-4	LUM55
IL-7 (pg/ml)	IL-7 (seq1)	P13232	seq.14049.17	IL-7	LUM56
IL-7 (pg/ml)	IL-7 (seq2)	P13233	seq.4140.3	IL-7	LUM56
IL-13 (pg/ml)	IL-13 (seq 1)	P35225	seq.14085.28	IL-13	LUM57
IL-13 (pg/ml)	IL-13 (seq 2)	P35226	seq.3072.4	IL-13	LUM57

### Sheet: lum_raw
Group	Metabotype	Sex	BMI	Fasting_baseline	Age	LUM1	LUM2	LUM3	LUM4	LUM5	LUM6	LUM7	LUM8	LUM9	LUM10	LUM11	LUM12	LUM13	LUM14	LUM15	LUM16	LUM17	LUM18	LUM19	LUM20	LUM21	LUM22	LUM23	LUM24	LUM25	LUM26	LUM27	LUM28	LUM29	LUM30	LUM31	LUM32	LUM33	LUM34	LUM35	LUM36	LUM37	LUM38	LUM39	LUM40	LUM41	LUM42	LUM43	LUM44	LUM45	LUM46	LUM47	LUM48	LUM49	LUM50	LUM51	LUM52	LUM53	LUM54	LUM55	LUM56	LUM57
ME	Metabotype 1	1	19.6052	0	51-55	23.7112	16.3665	23.7193	11.3018	15.2179	5.22204	11.733	9.1213	22.7188	15.2139	25.7255	13.4543	12.1882	12.1191	14.6591	12.2282	15.9661	17.0809	12.0275	8.18538	10.3867	6.98625	2.86055	10.9861	14.6516	1.61504	5.73029	10.0344	9.42056	5.02947	14.4612	6.94313	8.53852	8.67324	13.5718	7.71092	10.9899	13.9935	19.8669	23.9141	9.5236	13.0753	9.92724	13.1214	11.0977	14.4971	14.5246	13.3232					1.01028	0.562865	5.85306	2.14675
ME	Metabotype 1	1	25.2826	1	21-25	23.2751	17.0488	24.156	11.4429	14.2344	5.6478	9.29994	8.78799	21.5453	15.801	26.0246	13.3873	11.0873	13.1553	14.2843	11.5652	14.2932	18.161	11.9375	7.80279	10.303	7.59219	3.65268	13.411	14.1776	2.62342	6.3105	10.3677	8.95781	6.0562	14.4066	4.86662	6.53877	7.86716	13.965	7.54404	10.4636	13.0977	19.7609	23.3606	9.515	12.4165	10.1367	12.4654	11.1546	14.078	13.5662	14.1576		1.69064		-2	2.90051	4.72114	5.22701	2.47908
ME	Metabotype 1	1	19.052	0	31-35	23.7774	16.428	22.7626	10.9154	15.4169	3.75068	10.7283	9.04299	23.8366	15.8843	25.3984	13.3349	11.5112	12.9086	14.6005	12.1638	15.2875	16.6353	11.824	8.04341	9.98082	6.62051	2.097	12.2218	13.96		5.67569	11.0434	8.96346	4.97778	13.4877	4.05165	6.58503	8.61229	12.8421	7.34945	10.7079	13.8355	19.3861	23.4783	9.33685	12.1735	8.89078	13.1881	12.3776	13.5379	13.7782	13.1968	0.84543	4.34469	1.35027	-0.374636	3.78856		3.19194	2.42935	8.67422
ME	Metabotype 1	1	19.5502	0	26-30	23.0388	16.8869	24.6714	11.2908	14.9411	4.74006	10.2501	9.65074	21.8346	15.0013	25.3903	13.0336	11.4837	12.7045	14.5912	11.4582	14.8498	17.1953	12.027	7.84285	9.98082	7.28062	0.991245	12.64	14.302	2.323	5.79662	9.80089	9.11712	3.5254		3.77602	6.01218	8.43176	12.5868	8.74763	8.9962	12.5987	18.9228	23.2758	9.49691	12.1011	8.90251	12.2518	11.6057	13.648	13.8913	13.2208		2.68778		-1.71738	2.73849		4.32208	1.20283	7.88554
ME	Metabotype 1	1	20.0155	0	36-40	23.8649	17.0502	24.8945	11.3726	15.348	5.02518	10.1136	9.77763	23.2419	15.3786	25.4303	13.753	11.7141	13.2903	14.746	11.9615	15.1564	16.8147	12.4763	8.62662	10.6659	7.2354	2.67652	12.1041	14.4201	1.11956	6.08157	11.3051	9.31787	5.23054	15.2352	2.91521	6.58503	9.1645	11.7658	6.67258	9.55985	12.8224	19.7019	23.7185	9.3066	12.456	10.5915	13.8556	11.1188	13.5676	12.9187	12.9052		4.60191	2.01157	-0.374636	2.15017		6.47742	2.90281	8.36137
ME	Metabotype 1	1	27.9099	0	41-45	22.1919	16.9788	24.3244	11.2322	15.1768	5.02518	11.1445	8.82612	20.0439	15.8943	25.5985	13.3688	11.8276	13.3112	14.5838	10.7753	15.1054	17.5106	11.7836	8.46174	9.05075	7.18845	3.57171	14.0087	14.0292	0.262794	5.45193	11.4833	9.09614	4.48288	14.2379		6.58503	6.88342	13.4354	9.14299	9.70434	12.6577	18.738	23.0253	8.80983	12.1195	11.2915	13.5883	8.10537	13.5822	11.12	12.6737	0.176067	2.68778	5.13806	0.328147	2.15017	-3	4.32208	3.26155	8.90986
ME	Metabotype 1	1	21.7738	0	21-25	23.457	16.8691	24.1072	11.3101	13.8181	5.17549	9.92372	8.39804	22.073	15.4425	25.8941	13.5185	11.0042	13.5519	14.3268	12.8808	15.0828	16.9649	11.9981	7.38244	10.7324	6.85454	1.4653	12.8267	14.4785	1.61504	5.38595	9.69505	8.79509	5.50774	13.4473	4.07421	5.61929	8.32772	12.6853	8.80337	11.059	13.374	19.779	23.6527	9.48006	12.8758	12.0355	12.2662	9.48009	13.83	12.797	13.2966	2.31354	5.22117		-2	5.62365	2.39479	3	3.64952
ME	Metabotype 1	1	20.0288	0	21-25	23.269	17.1589	24.1712	11.2908	15.0327	4.38229	10.1825	9.41779	21.6505	15.372	25.4144	13.2102	11.7141	12.5852	14.1717	11.4947	14.8609	16.7896	11.824	8.15984	9.46879	6.2188	2.89107	11.4666	14.3262		5.24942	11.1994	8.4928	5.58063	14.1647	3.77602	6.48925	8.61229	13.8899	6.67258	10.7079	13.2511	18.3152	23.2758	9.49691	11.9737	9.12742	12.1009	11.4226	12.7513	14.5022	12.7293	0.84543	4.60191		-0.374636	2.15017	-3	4.32208	2.12088	7.88554
ME	Metabotype 1	0	23.4568	0	16-20	23.023	16.7301	23.7353	11.2171	15.5909	5.02518	10.4228	9.84449	22.0673	15.7925	25.4382	13.4344	12.2741	13.5094	14.5498	12.6154	15.5278	16.6306	11.7515	7.74686	9.7585	6.7296	2.67652	12.4116	14.5697		6.69057	9.22564	9.08199	4.38481	14.53	5.40393	6.14923	8.77203	12.6379	6.7386	10.2552	13.29	19.6175	23.4346	9.12155	12.6243	11.6716	11.7778	9.62815	13.5627	13.0988	13.5868	1.95513	1		0.328147	2.73849		4.84138	2.6848	8.36137
ME	Metabotype 1	1	18.7955	0	21-25	23.4928	16.5882	24.0066	11.3325	15.8258	4.48059	10.0279	9.63408	23.2023	15.4447	25.5111	13.0542	11.9124	12.7225	14.0193	13.597	16.1423	16.3974	12.0805	8.28925	9.46879	6.7296	2.89107	12.5112	14.4519		5.67569	9.91799	8.60607	5.37386	14.886	4.90541	6.48925	9.1645	12.7894	7.65545	9.8345	14.2394	19.3372	23.6739	9.26521	11.224	9.46846	13.1588	9.38832	13.6662	13.8695	13.0903		4.01087	-0.711464	-0.374636	2.15017		4.84138	1.73144	8.67422
ME	Metabotype 1	1	22.0324	1	41-45	22.6508	15.9579	23.2242	10.9857	15.3741	4.24402	9.96109	8.89111	21.6024	13.6938	25.8502	13.2733	10.87	12.4221	14.2581	12.0935	15.3387	14.9254	11.354	7.80932	10.2128	7.1282	1.76192	13.7874	14.6516	1.29278	5.48052	9.41919	9.2679	7.07268	14.2007	4.53299	5.61929	8.55348	12.3016	8.69454	10.5689	13.07	18.9689	23.4248	9.2071	11.8112	9.1389	12.4957	10.4751	14.0261	13.5221	12.5492		4.62581			2.90051	2.39479	5.22701	2.75016
ME	Metabotype 1	0	26.4721	1	36-40	22.6809	16.2544	25.2627	11.2585	14.9334	5.71237	8.37763	9.40116	20.8881	13.0394	27.868	13.3735	11.3281	11.8558	13.2565	10.8556	14.576	18.5037	11.757	8.5193	11.308	8.36678	2.68865	9.94821	13.9673	3.90611	6.59605	10.4207	9.20403	4.86322			5.93212	8.37589	13.6281	9.90309	10.0775	11.868	20.0292	23.7202	9.81265	12.5365	11.0386	15.2571	12.721	13.5167	14.7975	15.2228		5.49416		-0.669671	4.13166	2.39479	4.5063	2.86918
ME	Metabotype 1	0	27.0937	0	31-35	23.6292	16.6764	24.5069	10.4737	15.2393	4.27661	10.5395	7.57555	22.953	15.036	25.7594	13.2102	10.8251	13.3112	14.5383	10.7753	14.4386	15.7717	12.1176	7.97532	9.7585	6.69431	2.097	11.317	14.4653		5.52492	9.54562	8.67373	-0.779422	14.1387	3.77602	6.01218	7.6119	12.5658	7.01736	10.2552	13.0176	19.3073	23.4184	9.03759	12.2496	10.5359	13.6831	10.2427	12.8002	13.7782	13.275		1	2.41789	0.328147	3.16867	-3	3.19194	2.6848	8.90986
ME	Metabotype 1	1	24.4051	0	26-30	22.9124	16.8407	24.8154	10.5378	14.5004	4.48059	9.79051	8.91132	21.8868	15.6779	25.7498	13.3519	11.3978	12.9193	14.3408	9.55242	15.033	19.4025	12.2711	8.70141	11.0673	8.14139	2.55429	13.9923	13.7611	2.77631	5.59407	10.6563	9.6995	3.96003	14.3264		6.14923	7.5397	13.8635	8.59456	10.5735	12.7146	18.8128	23.4225	9.32684	12.5996	10.0511	13.5441	11.2554	13.4111	11.359	14.2686	1.09518	4.01087		0.328147	5.60633		4.32208	2.6848	8.36137
ME	Metabotype 1	1	20.9585	0	56-60	24.3384	16.4012	24.432	10.6811	15.6488	3.75068	10.6193	8.53519	24.1095	14.6719	25.5261	13.543	11.3978	12.0014	14.5102	12.2105	15.1054	16.6213	11.8719	8.27581	10.3139	6.54198	1.37273	12.441	14.2725	0.262794	10.321	9.70377	9.1783	4.48288	13.8948	5.92931	6.83556	8.17843	12.9972	7.41823	9.70434	12.6864	19.8827	23.6173	9.15604	12.8426	10.5799	13.4392	10.6335	13.1706	14.3736	12.7275		3.53405	2.01157	0.328147	4.58616		4.84138	1.73144	8.36137
ME	Metabotype 1	1	20.727	1	51-55	23.3035	16.0751	24.0222	11.343	15.4427	7.31065	9.43841	9.18807	22.7535	15.6586	26.213	13.3026	12.1882	12.6256	14.1502	10.4959	15.3619	16.9429	11.4799	8.08637	10.2128	6.07551	2.65157	13.1618	13.5171	1.29278	6.00503	10.4301	9.49396	5.05491	14.2694	3.75938	5.61929	8.71099	12.645	7.78386	10.4636	12.5431	19.7842	23.3885	9.08317	12.4499	9.34718	13.2924	8.45315	14.0083	13.4762	13.2059		4.86079			3.36365	0.562865	4.58702	3.17733
ME	Metabotype 1	1	23.24	0	41-45	22.5869	16.461	23.663	10.9118	15.6426	4.97061	10.7093	9.13827	21.567	14.5644	25.96	13.6041	11.8515	12.7771	14.5757	10.4959	14.7704	18.3339	12.2153	8.02734	10.3867	8.2091	2.92423	13.6196	14.4457	3.00707	8.36869	10.4394	9.21948	5.21891	15.0827	4.07421	7.15732	8.27782	13.9752	8.70727	10.8386	12.8609	20.1243	23.588	10.1694	13.0889	8.55267	14.3623	12.6734	14.0083	13.8715	13.7529	0.789187	1.69064	4.32485	-2	3.36365	0.562865	6.47632	2.97913
ME	Metabotype 1	0	17.4045	0	21-25	22.9362	17.1513	23.6514	11.3857	15.6163	4.95913	10.8328	9.52091	22.2331	15.2695	25.2939	12.6062	11.4556	12.9193	14.4075	13.4241	15.1745	16.8147	12.1102	8.81747	11.6931	7.53995	2.67652	11.0026	15.1621	3.9038	5.73754	9.9087	8.74734	5.59951	14.9874	4.05165	7.38257	8.71032	11.9528	9.18861	11.7565	14.5089	19.1089	23.601	9.43321	13.0147	11.9692	13.2025	8.47228	13.8812	13.975	12.8978	0.546956	7.58332	3.29519	-0.374636	8.29945	-3	3.19194	2.42935	8.67422
ME	Metabotype 1	1	19.0311	0	51-55	23.6213	16.9625	23.8765	11.2848	14.5835	4.58543	10.6428	9.76742	22.9832	15.3793	25.8128	13.568	12.331	13.0665	14.6979	11.2721	15.3299	16.0009	12.4331	8.05242	10.303	7.15039	2.49424	12.3472	14.3859	1.61504	5.08589	11.0049	9.23173	4.34956	14.1063	5.12896	6.7926	8.74773	14.1844	6.89289	10.7552	13.7417	19.644	23.8963	10.6951	13.4434	10.247	13.3395	12.0661	13.809	14.3479	13.5113	-2.85517	7.61872	2.97203		2.23168	2.39479	5.59405	3.50825	6.57094
ME	Metabotype 1	1	26.1752	0	56-60	23.0932	16.6174	23.9232	10.9118	15.2978	4.33834	9.13155	8.47967	22.2058	15.9061	26.0438	13.6508	11.9871	12.213	14.5749	11.1456	15.1498	15.1794	12.0951	8.12366	11.6918	6.98625	3.61364	16.0397	14.2523	0.303927	7.39865	10.7191	9.09775	4.92175	14.6927	5.34517	7.29795	7.93378	14.6441	9.03523	10.8386	14.3525	19.3279	24.2792	10.3831	12.8059	10.5457	13.4989	10.6618	14.8944	14.5037	13.0208	2.72373	5.49416	4.17974	-2	4.00574	3.07545	5.85306	2.97913	10.1681
ME	Metabotype 1	0	30.61	0	51-55	22.012	16.66	24.0709	10.8311	15.8371	4.58543	11.2944	8.49283	19.0295	14.9592	26.0641	13.0675	11.7016	12.3928	14.0571	10.8555	15.2942	16.0009	11.4101	7.99628	9.75727	7.35336	2.72448	14.2347	14.3745	0.879784	6.298	10.1793	9.12422	4.52122	15.1707	5.61166	6.99236	7.38209	14.8279	9.74211	11.7173	13.4851	18.6715	23.7689	9.8504	12.8269	10.0584	12.9239	9.54402	13.9152	13.7656	12.9476	-0.108581	1.69064	1.3531	-2	2.23168	0.562865		2.47908
ME	Metabotype 1	1	21.2585	0	41-45	23.1579	16.6756	23.6838	11.1372	15.9187	4.24402	9.99244	8.41197	22.4754	15.0233	25.805	13.4144	10.9161	12.688	14.4034	9.71496	14.8943	16.4606	11.9605	8.22292	10.2128	6.85454	4.17026	14.1761	13.9625	-0.654036	5.23051	10.3068	9.52435	4.80299	15.007	5.68907	7.15732	9.67019	11.5573	7.85125	11.059	14.1414	19.0916	23.6236	9.3503	12.7163	9.24476	14.3833	12.278	13.9811	12.7085	13.1238	5.87901	3.92468	3.47271	-2	3.36365	2.39479	5.59405	2.97913
ME	Metabotype 1	1	29	0	41-45	22.9255	16.6588	23.6122	11.2933	15.4188	4.97061	10.7237	9.19622	21.829	15.7714	25.8081	13.8144	12.3646	12.6256	14.7983	11.1456	15.8705	17.1344	12.1927	8.95517	10.5377	7.27601	2.57495	14.5582	14.3281	2.1034	5.48052	10.9154	9.02943	5.49056	14.0443	4.53299	7.15732	8.32772	14.153	8.42911	10.4636	13.2039	18.9468	23.7091	9.97956	13.127	10.1965	12.6103	10.5619	14.5363	13.9049	13.0232	-0.108581	1.69064			2.23168		5.22701	3.17733
ME	Metabotype 1	1	26.29	0	56-60	23.2447	16.8839	24.1603	11.051	15.943	4.65877	11.6316	9.6835	22.8178	15.0518	25.5149	12.8345	12.0497	12.9866	15.0203	12.3432	15.6519	15.8912	11.2847	7.65743	9.46879	6.69431	3.15861	13.0595	14.2375		5.85318	12.1073	9.43414	5.28021	14.5622	4.46644	6.67412	7.20457	13.7629	7.19659	9.21212	12.1056	18.6075	23.5512	10.3537	12.535	10.3281	13.5441	9.68113	13.7824	12.2771	12.4131		4.60191	3.43591	-0.374636	3.78856	0.148999	4.84138	3.26155	8.90986
ME	Metabotype 1	0	21.0498	0	21-25	22.4123	16.7124	24.3217	11.2764	15.2993	5.02518	12.1146	8.76637	20.4836	15.019	25.0089	12.9261	12.1919	12.1958	14.0847	11.7909	15.2146	17.6037	11.8805	8.20029	9.98082	7.25822	4.25616	10.1994	14.3596	1.64496	5.93374	9.31122	9.18494	4.61643	14.6231	4.05165	6.75739	8.77203	11.2928	6.96727	11.1401	12.7694	19.3405	23.5113	9.27568	12.4013	10.4689	14.4291	11.9953	13.2501	14.4323	13.5567	-1.03741	2.68778	2.71222	0.328147	2.73849	0.148999	4.84138	2.42935	8.67422
ME	Metabotype 1	1	29.5768	0	26-30	22.1071	16.4451	24.5233	10.9154	15.1921	4.81693	10.9428	8.44266	20.8946	15.4562	25.6642	12.4632	11.666	12.3237	14.5602	11.0369	15.2536	15.825	11.4451	8.50428	7	7.88348	2.26828	14.4826	14.0739	0.262794	5.76741	11.1063	8.53504	4.77418	15.1523	4.05165	6.58503	8.26816	13.6609	9.23244	9.95293	12.6285	19.2686	23.4842	9.08618	12.3448	10.6161	12.1009	11.0308	13.5918	13.9951	13.4282	3.38881	3.53405	2.71222	0.808261	2.73849	0.148999	5.64159	2.6848	8.67422
ME	Metabotype 1	1	20.62	0	46-50	23.3306	16.5812	23.8	11.1701	16.049	4.5725	10.1175	9.2534	22.7716	15.2038	25.7043	13.0127	11.8276	12.0014	14.4536	10.6573	15.0959	15.5659	11.7375	8.08968	10.4457	7.32424	2.097	12.4527	14.3784	0.262794	5.45193	10.3904	9.86312	5.152	14.5134	5.22802	6.90923	8.61229	14.7695	7.65545	10.4239	13.5705	19.492	23.7668	10.1465	12.5996	9.8583	13.1881	11.9214	13.8543	13.9951	12.8835	2.59259	3.53405	3.56046	0.328147	2.73849		4.32208	3.26155	8.36137
ME	Metabotype 1	1	22.5	0	31-35	23.5976	16.4953	24.0455	11.2908	15.2449	4.48059	10.1599	9.60873	22.7091	14.9644	24.9117	13.4182	11.9925	12.5118	14.122	11.0369	15.4467	14.4999	11.334	7.97532	9.98082	7.11448	0.991245	13.8755	14.4519	-2.42275	5.43303	9.76949	9.19156	4.97778	13.6942	4.90541	5.68371	8.94236	13.2256	7.75656	12.7565	13.29	19.177	23.4959	9.41446	12.253	8.38765	11.931	9.79819	14.1013	13.3253	12.6034	3.91053	4.60191		-1.71738	3.16867	-3	4.84138	2.42935	8.67422
ME	Metabotype 1	1	21.67	0	26-30	22.3903	15.7284	23.8516	11.186	15.2121	4.48059	10.1523	9.1285	21.1882	15.011	25.1581	12.9037	12.4541	11.4445	13.5944	10.7174	14.5903	17.2377	11.0633	8.32409	9.7585	7.2354	2.67652	11.2442	14.5655	-2.42275	5.69143	10.5727	8.85945	5.20492	14.1647	2.91521	6.48925	8.64574	13.4526	7.23695	9.39747	13.2313	19.4514	23.4204	9.00001	11.5307	10.8958	12.9348	11.1706	13.1072	13.8246	13.2419	-1.03741	4.01087	1.35027	0.808261	2.73849		3.19194	2.12088	8.36137
ME	Metabotype 1	1	33.7465	1	41-45	23.4308	16.3056	24.1522	11.2017	15.5471	5.41706	10.7934	8.89747	23.0635	13.1661	26.6416	13.2102	11.8707	11.8225	13.7883	10.462	15.458	17.6895	11.334	8.27128	10.4457	7.84187	3.57171	14.0509	14.302	3.50975	7.80331	9.07201	9.56254	4.88026	14.4792	4.05165	6.14923	8.26816	13.3279	9.22628	12.5468	13.7232	19.0925	23.7252	9.91631	12.654	8.80562	14.322	11.5084	14.0149	13.0563	12.6185	1.09518	4.98792		0.328147	4.87424	-3	5.18284	3.90006	8.90986
ME	Metabotype 1	0	21.6049	0	31-35	22.6875	16.8186	23.8035	11.0089	15.7106	4.85458	10.697	8.84046	21.7986	15.2869	25.702	13.0158	12.331	13.4032	14.7816	10.4266	14.9768	15.5503	12.5036	9.32066	10.1148	7.01103	2.86055	11.5075	14.2442	0.303927	6.28538	10.3775	8.81946	4.94963	13.8255	5.00475	7.71636	8.32772	12.4695	10.8179	10.6657	14.0394	19.1843	23.514	8.73673	12.5765	10.7136	13.1752	9.40881	13.2515	12.8787	12.5085	0.789187	4.62581			2.23168		3	2.47908	6.57094
ME	Metabotype 1	0	19.0509	0	21-25	23.573	16.4915	23.7595	11.479	16.6004	4.85458	10.5752	9.86604	22.6583	15.8904	25.7827	13.4932	11.411	12.7886	14.0376	11.8385	15.2047	15.6251	11.7439	8.12821	10.1148	6.46851	2.72448	10.6825	14.5842	0.303927	6.5287	11.1209	8.89025	5.68176	14.7612	5.44054	6.99236	8.32772	12.3544	12.0688	10.5689	14.1832	20.1114	23.6812	9.85715	12.8708	11.7163	13.2763	10.6531	14.4149	13.1562	13.7007	-0.108581	3.92468		-2	2.90051	5.44927	3	3.77844	6.57094
ME	Metabotype 3	1	21.7994	0	51-55	23.6978	16.1318	23.59	11.1068	15.8065	4.72704	10.1376	9.50427	23.067	15.3411	25.527	13.4674	11.2035	12.0653	14.2499	12.8947	15.2015	18.4052	11.4427	9.01192	10.1148	7.37198	2.86055	13.4419	14.4272	2.29784	5.05502	10.8216	9.05714	4.34956	14.2694	5.52907	7.42063	8.37589	12.8111	7.97242	11.5938	14.7342	19.2621	23.4755	9.32084	12.0584	9.99721	13.0843	11.2817	14.0261	13.7282	13.2979		5.60942			2.23168		5.22701	1.7173
ME	Metabotype 3	0	23.9395	0	46-50	23.394	15.6306	23.889	10.8168	14.6102	4.24402	11.0603	9.13827	21.2566	13.9764	24.9272	13.4144	11.5636	11.4993	14.0571	11.3509	15.3933	15.3028	11.1589	7.98569	10.1148	6.61058	1.29178	11.497	14.6516	1.61504	5.17449	8.18984	9.48884	4.86389	14.4612	5.34517	5.61929	8.74773	12.3715	7.85125	11.4565	13.6479	19.2747	23.76	9.73026	12.5917	10.3938	13.3998	9.13789	14.1876	12.797	13.5408	2.42734	4.62581			2.23168	0.562865	5.22701	2.47908
ME	Metabotype 3	1	22.3214	0	41-45	23.8051	16.4822	23.5388	11.0537	15.0462	4.42614	10.7208	8.31144	23.5635	15.2483	26.0721	13.5921	11.9209	11.8919	14.4127	11.8931	14.4435	16.6371	11.4319	7.73469	9.88927	7.21475	1.62087	12.9229	14.2564	2.1034	5.94135	9.80969	9.03641	4.52122	14.2357	5.34517	7.52949	9.01137	13.0902	6.53884	11.2454	13.5888	19.2573	23.514	9.5236	12.7873	8.10664	12.5254	11.5117	13.766	13.4762	13.3486	-0.914575	4.62581			2.23168		3	1.7173	6.57094
ME	Metabotype 3	1	27.852	0	36-40	23.3484	16.8102	24.8351	11.0689	15.4316	4.95913	10.7025	9.05552	22.0037	15.4712	26.0321	13.9951	11.5907	12.3314	14.7357	11.3431	15.5456	17.4885	12.0502	8.11736	9.98082	7.59279	-0.668639	14.405	14.3878	2.02506	5.81099	10.1121	8.70178	4.77418	13.3604	1	6.27294	7.5397	13.8943	7.62857	10.5735	14.1969	19.509	23.5698	9.86943	13.1255	9.28068	12.0355	10.0231	13.8028	13.8695	12.8465		2.68778	4.03085	-0.374636	2.73849			-1.6398	8.67422
ME	Metabotype 3	1	21.0077	1	36-40	22.6973	15.9684	24.0622	10.6929	14.2516	4.65819	10.0097	9.00604	21.7614	11.3337	26.5786	13.0158	11.5344	10.7527	12.4223	10.1973	15.0621	18.3935	11.2289	6.82499	10.1148	7.63803	2.11982	12.6637	14.1218	3.21663	4.88924	8.69004	8.6668	3.83303	9.17278	4.32481	5.61929	9.09868	12.6174	6.18262	9.91513	14.5275	19.3524	23.5182	9.40741	13.2413	10.0969	14.8423	12.4476	13.8248	11.6909	13.7895	1.34147				3.36365		5.22701	0.0575542
ME	Metabotype 3	0	25.0829	0	41-45	22.7582	16.7252	23.776	11.1763	15.632	4.42614	10.6934	9.03344	21.2115	14.6326	25.8866	13.0505	12.3974	12.262	14.2243	11.3509	15.6644	15.617	11.4956	7.90189	10.0076	6.88199	2.00971	12.4617	14.2966	1.29278	5.89156	7.91311	9.1884	5.43744	14.0655	5.34517	3.73783	7.47562	13.9803	9.15308	10.5689	15.907	18.0572	23.8382	9.0352	11.8371	11.759	13.4144	9.84552	13.9948	14.172	12.6641		5.05526	1.3531	-2	3.71828	2.39479	4.58702	2.47908	6.57094
ME	Metabotype 3	1	22.0386	0	31-35	23.977	16.6648	24.0569	11.0646	14.9203	4.14211	11.4846	8.32624	23.9536	15.5719	26.0519	13.8247	10.9161	12.6256	14.556	11.1456	15.2392	16.3596	11.9719	8.05735	11.5232	7.85803	1.4653	15.8732	13.7932	2.88994	8.05215	10.4802	9.24993	5.34315	14.8925	5.24179	7.15732	7.93378	13.3121	10.9885	10.4636	13.6285	19.4628	23.783	8.94702	13.9558	10.2197	13.5909	10.3524	15.4345	13.6499	12.993	4.27897	4.32881	3.47271	-2	3.36365	0.562865	3	2.47908
ME	Metabotype 3	1	30.4498	0	46-50	23.1277	16.7403	23.9508	11.0753	14.5811	4.85458	10.7043	8.58173	22.1773	14.0596	26.2301	13.8349	11.3451	12.486	14.664	10.5621	16.0061	17.2646	12.0635	8.57356	10.2128	7.27601	4.67825	14.1415	14.2112	2.4696	6.28538	10.7783	8.98688	4.43857	13.5683	4.53299	6.7926	8.46751	13.4144	9.60959	9.91513	13.6479	18.737	23.337	9.4351	12.3754	9.58783	13.5258	10.7792	14.3446	12.797	13.3854		4.86079			2.23168	0.562865	5.22701	2.14675	8.74931
ME	Metabotype 3	1	25.22	0	41-45	23.2302	16.6935	23.6434	10.9738	15.4288	4.50827	11.1413	8.12049	22.3889	14.6161	25.4213	12.9981	10.87	12.3326	14.2438	11.312	15.6977	16.0009	11.8211	7.90773	10.6063	6.88199	1.29178	14.8497	14.3821	2.1034	5.1456	10.3427	9.7732	3.59233	13.7973	4.32481	5.61929	7.56325	11.653	8.32035	9.50382	13.3273	19.1444	23.4991	9.39805	12.8399	9.36054	13.2267	9.77304	13.6984	13.5662	12.7111	-0.914575	4.86079		-2	5.08579	0.562865	5.22701	2.14675
ME	Metabotype 3	1	23.5556	0	21-25	22.5852	16.5124	23.7226	11.4207	13.9823	4.24402	10.8356	9.65036	20.8352	14.9203	26.0024	13.5185	11.648	12.4998	14.4071	10.354	16.0529	15.3801	12.2249	8.38671	10.5377	7.77991	1.29178	14.6739	14.5496	2.62342	6.12414	10.1793	9.4366	4.94963	15.1885	4.86662	5.61929	8.51116	13.0002	10.884	11.8295	13.881	19.8073	23.8963	10.5148	13.0616	8.53614	11.8425	8.53067	14.871	13.5662	13.3004	3.89224	3.28899			4.45605	0.562865	5.22701	3.35204
ME	Metabotype 3	1	21.0938	0	31-35	23.261	15.9546	24.1552	11.0689	15.7351	4.95913	11.0246	9.1285	23.2642	14.6719	24.9984	12.8107	11.0675	11.7906	13.6621	10.0714	14.53	16.3043	10.9512	7.66682	9.7585	7.00838	2.41924	13.3557	14.0348	1.64496	4.89982	9.49176	9.89627	4.22082	13.4877	5.02263	6.01218	8.4698	13.2388	9.15622	9.70434	12.8985	19.6131	23.3519	9.79242	12.7429	8.79299	13.4392	12.1775	13.8028	13.7299	12.45	2.50307	3.53405	3.7735	3.12788	2.15017	-3	4.32208	1.73144	8.36137
ME	Metabotype 3	1	22.0932	0	36-40	23.8026	16.9802	24.7231	11.4961	15.0654	4.65877	10.9307	9.56548	23.3747	15.1219	24.2673	13.2102	12.0309	12.5523	14.3971	10.6573	15.5024	15.7717	11.4051	7.69437	10.7601	6.16475	2.78821	9.6998	14.397	1.64496	5.57712	10.2361	9.17163	5.48162	14.2609	5.40393	7.9043	9.43421	11.7032	8.24842	10.0616	15.1568	19.098	23.3771	9.34679	12.5264	9.84402	13.427	11.4861	13.9001	14.328	12.9542		1	2.41789	-0.374636	4.87424	-3	4.32208	3.09295	9.25988
ME	Metabotype 3	1	23.4236	0	36-40	22.77	16.5495	24.1828	11.1539	15.2663	4.5725	10.5037	8.9521	21.658	14.724	24.7343	12.8345	11.2089	12.0838	14.5459	9.88362	14.9151	15.2486	11.8633	8.2101	11.9207	6.45804	0.991245	13.2615	14.1443	0.262794	5.76741	11.0228	8.75628	4.3326	12.6187	4.05165	6.48925	8.31092	11.8057	7.06514	9.70434	12.7423	19.319	23.5036	9.16735	12.0636	10.4779	16.019	9.32176	13.7018	12.9664	12.8893	-4.99769	4.01087	1.35027	0.328147	6.67983	-3	6.82179	1.73144	8.67422
ME	Metabotype 2	0	25.2196	0	56-60	23.4427	17.3903	24.7272	11.3461	15.3685	5.31576	11.9124	9.71555	20.7854	15.0445	25.4961	13.6162	12.7802	13.7964	15.4907	12.9231	16.3395	17.3737	12.1466	9.63308	9.98082	7.55782	2.89107	11.3708	14.5399	2.02506	6.19338	9.64571	9.27489	3.29464	14.7459	5.62802	6.38568	8.08242	12.9095	10.2492	9.55985	12.971	19.1342	23.7553	9.42387	12.7784	9.64965	11.1077	9.3137	13.8109	13.975	12.6661	3.22504	2.68778		-0.374636	2.15017		5.18284	1.20283	7.88554
ME	Metabotype 2	1	31.7083	0	36-40	22.6269	17.1028	23.9009	11.2321	15.0753	6.50096	10.9046	8.89111	20.6285	12.4894	26.4826	13.6737	12.4136	11.3329	13.3304	11.8931	15.5652	16.8714	12.0705	8.36953	10.2128	6.64376	3.04411	15.3197	14.5461	1.61504	6.65058	9.81801	9.19467	5.02947	14.4066	5.00475	5.61929	7.64568	14.9697	9.53106	10.9899	13.5482	19.2171	23.8914	9.53215	13.2497	10.2782	13.0265	8.55541	15.3247	12.7085	13.8588	1.74149	4.32881	4.44852	-2	4.00574	3.50261	5.59405	2.97913
ME	Metabotype 2	1	32.9726	0	26-30	22.4247	16.6137	25.3606	10.6759	14.4674	5.17549	9.28911	8.28136	20.1077	15.6095	25.7272	13.8451	11.2035	12.378	13.9306	10.6864	14.9694	18.0267	11.5765	8.55961	10.6063	8.29263	2.00971	15.4189	14.1087	2.88994	5.23051	10.614	10.134	4.63507	11.6353	1.22039	3.73783	6.9284	14.304	11.5054	11.4565	12.8286	18.9449	24.0228	9.35998	12.5613	9.22032	14.0461	10.5341	14.3651	9.94194	14.063	1.34147	3.28899			1.01028	0.562865		2.47908
ME	Metabotype 2	1	30.0232	0	41-45	23.1019	16.6063	23.952	11.2321	15.3125	4.97061	9.85798	8.94009	21.9222	14.716	26.2886	13.4803	11.9433	12.4002	14.6062	12.3117	14.4988	17.5495	12.0275	7.91929	10.1148	8.47639	2.57495	15.6169	14.5108	3.56321	5.65201	10.4622	9.32054	4.52122	14.4479	5.61166	7.62738	8.27782	14.6001	10.3259	10.7552	15.2505	19.5416	23.7456	9.75223	13.2497	9.15456	13.3998	11.7924	13.6511	13.5221	13.8923	3.36506	3.92468		-2	5.795	4.2639	3	2.47908
ME	Metabotype 2	1	32.2708	1	36-40	23.342	17.0657	24.1357	11.3018	15.654	5.26698	11.3773	9.76742	22.2752	15.6924	25.8956	13.5311	12.0505	12.7062	14.5239	11.2721	14.7662	16.7969	11.9375	9.12529	10.5377	6.98625	2.65157	15.3659	14.2685	1.87935	5.69171	10.4301	8.87481	4.92175	15.007	5.34517	8.8596	9.07018	14.2875	8.49504	11.9648	14.6342	19.6016	23.8963	9.45326	13.0431	11.2091	11.8919	10.118	14.8663	13.379	13.1676	2.42734	5.9802			2.90051	6.97678	5.59405	2.47908
ME	Metabotype 2	1	17.4569	0	21-25	23.0957	16.4703	24.2478	10.7094	15.0351	4.33834	10.4804	9.51091	21.6437	15.0706	25.5099	13.5059	10.8223	12.3172	13.8347	10.7449	14.7869	16.6327	11.5366	8.01711	10.2128	7.03534	3.30785	12.9443	14.363	2.29784	5.45749	8.96939	9.87974	4.30234	15.262	5.24179	8.33099	7.99736	12.0645	10.0967	10.2205	15.0809	19.8794	23.4927	9.47118	13.0685	8.15206	13.8745	13.5163	12.8185	14.0002	13.5113	3.24487	6.79388	1.3531	-2	4.24747	3.81469	4.58702	2.97913	9.22508
ME	Metabotype 2	1	23.1206	0	26-30	23.1734	16.6552	23.9275	10.7875	15.7681	4.72704	8.35904	9.66847	21.9109	14.874	25.8956	13.5921	11.5045	12.363	14.218	12.8094	15.4707	17.9358	11.7958	8.68297	10.9495	7.60766	2.11982	14.7585	14.442	0.879784	6.93112	9.34358	9.6631	5.52468	14.2858	4.53299	6.99236	8.71099	12.6174	8.39427	10.8386	14.3401	19.8844	23.9205	9.80219	13.5169	9.90696	12.7402	12.5816	14.7485	14.7716	13.4951				-2	2.23168	0.562865	6.35612	2.14675
ME	Metabotype 2	1	20.0184	0	21-25	23.0346	16.2326	23.0843	10.5659	14.432	4.24402	9.32764	9.50427	22.3676	15.5258	25.9657	13.4412	11.3451	12.7771	14.0491	9.71496	14.7325	16.7146	12.1564	7.67614	10.2128	6.70762	3.2078	12.6367	13.9386	1.87935	6.05092	10.1793	9.86782	5.05491	13.4473	4.71105	6.18906	6.9284	13.6314	8.97043	9.91513	12.421	19.2936	23.6623	9.30084	12.1907	10.8484	12.5826	10.6479	13.675	12.8787	12.9461	7.23608	5.05526			2.23168	0.562865	4.58702	2.97913
ME	Metabotype 2	1	27.968	0	46-50	23.0466	17.493	24.2554	11.2472	14.8885	4.88982	10.3897	8.81141	21.9372	14.9748	25.4655	13.8787	12.2581	13.2435	15.1862	11.0369	15.1054	18.1034	12.4675	7.52458	9.7585	6.4138	2.78821	14.6759	14.2223	1.11956	8.0241	9.47786	8.76517	4.22082	12.777	3.41977	6.27294	8.31092	13.7676	10.1759	8.9962	13.6487	18.8787	23.6997	9.33685	11.9412	10.0086	12.8635	7.614	14.7527	13.6273	13.279		4.34469		-0.374636	2.73849	3.88218	4.32208	4.09453	8.36137
ME	Metabotype 2	1	32.9287	0	36-40	23.4164	17.057	24.295	11.2472	15.0825	4.65877	11.5834	8.84067	22.8663	14.9615	25.1246	13.5727	11.2747	13.1998	14.845	12.1398	15.3411	17.4378	12.1574	8.98652	9.98082	7.9881	3.23697	14.5779	14.1067	-2.42275	7.49121	9.49176	9.34781	4.22082	14.8531	5.31912	6.48925	7.2965	14.7306	10.6729	9.8345	14.7699	19.177	23.637	9.1897	13.2908	9.07724	12.4133	9.03422	14.4399	13.5444	12.476	0.176067	4.01087	2.41789	-0.374636	2.15017		4.32208	0.376068	7.88554
ME	Metabotype 2	1	25.5296	0	26-30	23.277	16.7059	24.493	11.2017	14.2541	4.65877	11.2044	8.71988	22.9497	15.5733	25.5186	13.3688	11.8276	12.6047	14.9257	10.7753	15.2407	18.7251	12.2136	8.6734	9.7585	7.18845	4.42535	13.3721	14.1229		6.80477	10.1939	9.25608	4.3326	14.652	2.91521	6.58503	7.6119	12.5118	8.13682	9.55985	12.8985	18.8604	23.5094	9.38586	12.7094	10.3301	13.3126	12.8786	12.9928	12.9187	13.2831		3.53405	3.29519	-1.71738	2.15017			2.12088	8.36137
ME	Metabotype 2	0	25.9259	0	31-35	22.5065	17.4117	24.254	11.4113	15.4203	4.16236	11.0781	8.58796	20.5013	15.9217	25.4184	12.9261	11.9925	12.8435	14.1428	11.7909	15.2233	16.2176	11.9473	8.73122	9.98082	7.4658	2.78821	13.0453	14.0461		5.70698	9.32752	8.74734	4.65785	14.7331	3.41977	6.90923	7.5397	12.1732	10.4991	9.21212	14.3798	18.9602	23.6064	9.25467	13.5551	9.82668	12.4874	8.55783	14.3698	15.507	12.4604		4.01087		0.328147	1.21313	2.08461		2.12088	8.67422
ME	Metabotype 2	1	26.7036	0	51-55	23.1447	16.5864	24.2322	11.4238	15.2281	4.74006	11.3617	9.96979	22.3216	15.599	25.5555	13.6997	12.1226	12.5389	15.0043	11.8785	15.8063	16.8637	12.2443	9.44947	10.1615	7.6599	3.23697	12.9911	14.8309	2.02506	5.52492	11.3795	9.06049	4.69788	15.0867	3.77602	6.75739	8.31092	13.9458	9.70816	9.8345	12.7694	20.1161	23.7066	9.36647	11.2101	10.2977	12.6461	11.2342	14.2708	13.6797	13.1337	-0.313656	3.53405	2.94323	-0.374636	2.15017	-3		2.90281	7.88554
ME	Metabotype 2	1	24.0165	0	41-45	22.4341	17.1333	24.6175	10.9154	15.3355	4.74006	9.09734	9.93603	20.6028	15.6546	25.5298	13.7132	11.7833	13.7085	15.1306	10.8851	15.2706	16.6491	12.7261	8.73918	9.7585	7.9755	2.26828	14.1853	13.7937	2.95728	5.90743	10.1198	9.00155	4.43485	15.1757	2.91521	6.38568	7.20457	13.3341	10.387	11.3914	14.6848	18.4798	23.5474	9.3762	12.0095	8.29837	12.2801	10.0184	14.2622	12.9664	14.116		3.53405		0.328147	2.15017		5.43786	2.6848	8.67422
ME	Metabotype 2	1	25.2629	1	36-40	22.736	16.3051	24.0825	11.2848	15.0871	5.8892	11.9488	9.19622	21.835	13.2811	26.711	13.7725	10.7218	11.9616	13.0097	9.32805	14.2875	17.4613	12.2471	8.7606	9.88927	8.31047	3.10066	13.7656	14.1348	3.84361	6.19364	10.5238	10.083	4.34956	15.1586	4.53299	6.7926	8.71099	11.9973	8.26067	11.7558	13.3508	19.1156	23.7492	9.35998	11.9547	11.0678	14.515	12.1479	13.5101	11.6909	13.1702	0.40806	1.69064			3.71828	0.562865	4.58702	1.7173
ME	Metabotype 2	1	26.2336	1	21-25	23.2331	16.2625	24.0686	10.7782	14.5929	5.91645	10.5208	9.21639	22.1821	12.6899	26.6417	12.7261	11.7406	11.8506	12.6769	11.0314	15.2157	18.6062	11.9643	8.28706	11.1108	8.55536	3.01503	13.9372	14.3693	4.43939	5.85712	9.93914	8.62609	4.1199	13.8873	3.04656	4.96572	7.79718	13.1422	11.0989	9.99861	14.4482	18.8003	23.5411	9.46672	11.7439	7.20266	13.6345	12.3476	12.8858	11.3928	13.7759					4.24747		3	1.7173	9.22508
ME	Metabotype 2	1	19.7777	1	21-25	23.3164	16.6055	24.5987	10.6811	15.2856	5.2066	10.6089	9.60873	22.3593	13.2	26.7452	13.1342	11.8707	12.0293	13.3555	12.1155	15.337	17.2377	11.4786	8.28479	9.05075	6.7296	2.67652	14.025	14.0405	2.323	4.87085	8.81429	9.06049	4.09751	14.7069	3.41977	6.27294	8.99484	12.9012	11.2262	9.95293	14.6446	19.048	23.6155	9.31676	12.456	10.2874	14.4711	12.2856	13.6617	13.7782	12.9428	0.84543	2.68778	3.13345	-0.374636	3.50811	-3	4.32208	1.20283	8.67422
ME	Metabotype 2	0	24.8744	0	36-40	22.6027	16.7275	23.6658	10.7725	16.2191	4.14211	9.16809	7.93872	21.463	14.764	25.8363	12.7473	11.0873	12.957	14.2356	12.6716	14.6628	16.6194	11.7527	8.82169	10.0076	6.90886	2.65157	13.1701	13.7775	0.879784	5.97356	10.1249	8.71946	4.7713	14.6184	4.71105	6.99236	7.2818	13.7789	11.4348	10.8386	15.0809	19.4246	23.6661	9.37915	12.916	10.7842	13.9631	8.54722	14.4878	9.94194	13.3673		4.32881			2.23168	2.39479	4.58702	2.97913
ME	Metabotype 2	0	20.9024	1	21-25	23.1563	16.701	23.9387	11.4362	15.6399	4.74006	10.8942	8.91132	22.0729	14.2022	25.8815	13.4662	11.7833	12.4278	14.5053	12.256	15.6651	18.3477	12.0192	8.14942	9.98082	7.30263	2.097	8.68337	14.2526	2.56811	5.57712	9.11262	8.87595	4.77418	14.8531	5.22802	6.58503	8.94236	11.2612	7.23695	10.0616	13.5216	19.5803	23.5304	9.63243	13.2849	10.1756	13.5664	11.8751	13.885	14.5817	13.4248	-0.313656	4.01087	3.95163	0.808261	4.87424	0.148999	4.84138	2.6848	9.09997
ME	Metabotype 2	1	38.8739	1	41-45	22.8706	16.1583	24.5828	10.8285	14.5419	5.41706	10.8915	8.81141	21.801	14.9847	26.6942	13.8908	11.7141	12.7345	14.1294	10.5298	14.9044	17.7427	11.2144	8.32835	10.1615	7.96276	1.66344	16.0279	13.9775	2.77631	5.98486	10.0152	9.39448	3.15994	13.9296		6.48925	7.92443	13.2519	10.8568	10.1619	14.1083	18.1517	23.5113	9.62434	11.7436	10.8209	14.0336	10.8014	13.9113	12.6439	13.3971	-0.313656	4.01087		0.328147	3.78856	2.50307	4.32208	3.26155	8.36137
ME	Metabotype 2	1	18.5533	0	36-40	23.2677	16.3481	24.2832	11.4238	12.8587	5.26223	10.2131	9.60018	22.1498	14.9609	25.3984	13.6723	11.5907	13.1038	14.5033	11.4582	14.9044	17.5377	11.8195	8.58353	11.0673	6.89223	3.31097	11.1484	14.557	2.77631	5.20486	9.15169	9.2873	4.94614	13.5975	1	6.48925	8.71032	11.5666	5.33766	10.9941	13.5705	20.2756	23.492	8.93502	12.444	8.63836	12.5803	11.7302	13.8465	11.12	13.9626				0.328147	5.84142	-3	4.84138	-1.6398	8.67422
ME	Metabotype 2	1	28.4623	0	46-50	22.6391	17.3994	25.0101	11.2908	14.5158	4.95913	12.2156	9.3583	20.5698	15.5216	25.9447	13.6445	11.0298	13.0167	14.994	11.3028	14.899	17.9338	12.6909	9.04841	8.28277	7.86977	2.78821	14.1489	14.3643	2.02506	5.86695	10.5044	9.26864	4.48288	14.9177	4.46644	6.90923	6.99927	14.0605	10.605	9.70434	14.4084	19.0179	23.4041	9.27568	11.7899	10.3201	14.9604	10.255	14.1673	12.5797	13.8744	-1.03741	4.81129	-0.711464	-0.374636	2.15017	3.75599	4.32208	1.73144	8.36137
ME	Metabotype 2	1	17.6271	0	16-20	22.7981	16.5742	24.4431	10.9154	15.5253	3.75068	11.4517	9.03036	22.0673	15.5782	25.3821	12.686	10.9911	12.8655	14.044	12.0404	14.9044	16.9309	11.4841	7.91518	9.46879	6.82974	0.991245	13.236	14.0794	1.64496	5.27114	9.69241	8.46029	4.16075	13.995	2.91521	5.85853	7.97915	11.637	11.0532	9.55985	15.5884	18.9327	23.1865	9.29637	11.8696	8.92566	13.0353	11.6561	12.3847	14.2645	12.5344	2.19821	4.01087		0.328147	3.16867	-3	3.19194	1.73144	10.3079
ME	Metabotype 2	0	24.6395	0	16-20	22.8794	17.1842	24.1552	11.2472	15.2346	4.65877	10.9548	9.659	21.5807	15.3842	25.1438	13.2286	10.9911	13.8475	14.8902	11.4207	15.5597	16.5645	12.6884	8.48327	9.46879	7.28062	3.15861	13.0375	14.2375	2.02506	6.38319	9.93632	9.10317	5.6181	14.3264	4.63085	6.27294	7.68043	11.4652	10.2727	9.21212	13.1493	19.3909	23.5864	9.12155	12.8377	9.96475	12.6674	8.7384	14.3321	14.0536	12.6579	1.30999	3.53405		0.328147	4.23585	0.148999	5.18284	3.55048	8.90986
ME	Metabotype 2	0	22.5171	0	36-40	23.2107	16.724	23.7328	11.2046	15.1838	4.97061	10.9955	9.18807	21.5883	14.8601	25.6919	12.9065	11.5344	13.0226	13.9574	10.6864	14.8554	16.2466	11.3879	9.06544	10.2128	6.93519	4.08572	12.7109	14.363	0.879784	6.16626	10.2857	9.05714	5.0798	14.7422	4.53299	6.7926	7.79718	13.0105	9.10431	11.3555	12.4627	18.8769	23.4712	9.11808	12.6274	11.03	13.37	8.02651	13.9533	12.5058	13.1161	0.789187		1.3531		1.01028	0.562865	4.58702	3.35204	10.6791
ME	Metabotype 2	0	22.3403	0	26-30	22.4412	16.211	24.1712	11.1038	15.6253	4.5725	11.4394	9.52993	20.6028	14.5721	25.477	12.7866	11.2089	11.9633	12.403	10.9879	14.6228	15.8694	10.8471	7.46721	10.3139	6.69431	2.89107	11.6584	14.1443		6.48202	9.51904	8.81736	4.94614	13.7385	3.41977	6.14923	7.86742	11.8816	8.32154	9.55985	12.6577	19.2016	23.7151	9.27568	12.3889	10.9338	13.2586	9.29742	13.6155	11.12	12.4487	2.50307	4.81129	-0.711464	-0.374636	2.73849	0.148999		2.6848	9.09997
ME	Metabotype 2	1	32.7369	0	41-45	22.3539	17.4157	23.8651	11.3101	15.5034	5.12722	11.4615	8.66546	20.7613	15.9365	26.0273	13.5435	11.9433	13.3678	14.9664	10.9585	15.6764	16.5136	13.0008	8.30855	10.2128	8.35402	2.65157	15.3787	14.1087	3.11557	5.85733	11.1938	8.89025	4.80299	16.1944	5.00475	7.42063	7.56325	13.9955	10.7469	11.3017	12.5034	18.8202	23.971	10.6118	13.3873	9.12306	13.8745	10.091	15.4178	13.8372	13.8648	2.72373	6.90485	2.97203	-2	4.24747	2.39479	4.58702	4.00676
ME	Metabotype 2	1	23.5294	0	31-35	23.1592	16.4639	24.104	10.936	15.0795	5.14868	9.72177	8.73554	22.6047	15.6211	25.4303	13.3003	12.0309	12.7105	14.5053	11.3028	15.3289	17.228	11.9473	8.63856	9.7585	7.59279	2.98643	13.0098	14.3214	2.02506	5.27114	11.7825	9.41161	5.32793	14.9483	5.31912	6.14923	8.08242	11.7658	9.08148	9.55985	13.5216	19.8062	23.2215	9.69556	13.0719	10.0412	12.8451	8.91214	14.3294	13.4553	13.2167		4.81129	3.67219	-1.71738	3.16867		4.84138	2.12088	7.88554
ME	Metabotype 2	1	23.5636	0	16-20	22.6626	16.2714	23.8896	10.8023	15.2822	4.79239	11.2792	9.42932	21.5883	16.2156	25.5099	13.2585	11.648	13.6281	14.1043	11.7819	14.9584	14.9747	12.1763	9.02898	10.6711	7.2355	3.49006	14.9856	14.401	1.87935	5.92495	11.4865	8.95046	5.49056	15.6984	3.75938	6.18906	7.2818	14.3122	11.0854	11.1864	14.4482	18.9394	23.8211	9.79516	12.4063	10.1244	13.4289	11.5492	14.1798	13.1562	13.2975	2.05527				2.90051	0.562865	4.58702	3.64952	8.74931
ME	Metabotype 2	1	17.0993	0	26-30	22.9696	16.6013	24.1295	10.9246	15.3359	4.03125	10.2519	9.70409	21.3676	14.998	25.2946	13.4412	11.411	13.1689	14.4596	11.4618	15.0759	17.6899	12.2057	8.49557	10.7324	7.5607	2.98535	12.758	14.6549	2.4696	5.89156	10.7262	9.34901	5.32334	14.3483	5.61166	5.61929	9.33208	12.799	11.573	9.50382	15.2644	19.0321	23.6488	9.10654	12.4922	9.52291	13.4144	12.0709	13.9055	14.0304	12.9859	1.90678	3.28899			4.00574		4.58702	2.97913	6.57094
ME	Metabotype 2	1	30.9304	0	46-50	24.1743	16.4583	24.2554	11.2848	13.3076	5.39323	8.48781	9.23629	23.6689	15.4913	26.0149	13.5059	11.7533	11.861	14.6526	12.2282	14.4588	16.6104	11.399	8.44597	12.671	7.5284	2.11982	15.6603	15.6199	4.07911	8.4728	10.9965	10.2091	5.15144	14.3176	5.61166	7.42063	8.51116	13.3523	8.12804	9.91513	14.1694	19.4008	23.8246	10.2679	12.671	9.97245	13.3083	10.1301	15.1018	13.8372	12.4813	2.19008	5.36586	1.3531	-2	8.43831	4.43693	6.8424	2.47908
ME	Metabotype 2	1	19.3337	0	36-40	24.1023	17.2198	24.0464	11.4718	15.6575	5.12722	10.788	9.70409	23.9366	15.8967	25.9208	13.5435	10.7729	13.3111	15.1021	12.0459	14.8073	18.3749	12.7945	8.52524	10.0076	7.69669	3.15518	13.9604	14.3398	2.62342	5.80432	11.8489	9.45771	5.65199	14.0861	5.24179	7.29795	8.46751	12.7622	10.2457	10.3482	14.8191	19.8581	23.594	10.2221	12.9747	9.43381	12.4343	11.6959	14.4971	13.6499	13.4254	2.19008	3.92468		-2	2.23168	0.562865	4.58702	3.50825
ME	Metabotype 2	1	24.5378	0	21-25	23.1591	16.3902	23.6906	11.0203	14.7121	4.33834	9.08105	8.60615	21.5953	15.5633	25.5588	13.0505	11.2035	12.1013	13.2154	11.9714	15.674	15.147	11.0367	7.92502	10.2128	6.26526	2.2225	14.5267	14.1564	-0.654036	6.22048	9.30359	8.56509	5.72505	13.4028	3.33558	7.87328	7.86716	11.974	10.7547	10.8386	12.9838	18.6886	23.7724	9.28055	12.0757	9.04081	13.2267	8.9939	14.3885	11.9167	11.9974		5.05526			1.01028		3	2.47908
ME	Metabotype 2	1	28.13	0	61-65	23.4735	16.5851	24.0068	10.9371	15.5019	4.79239	10.7365	8.72244	22.4633	15.3121	25.9484	13.3735	11.5636	12.3705	14.709	12.1624	15.0129	17.7091	12.0846	8.35555	10.5377	6.61058	2.57495	14.438	14.2029	1.61504	5.31045	10.231	9.62609	4.7713	14.8843	5.52907	6.99236	8.42246	14.4267	8.1039	10.7552	12.0923	19.5232	23.7456	9.50635	13.1337	11.3676	12.9864	9.89753	14.8781	14.8398	13.2518		3.28899	5.88331		2.23168	0.562865	4.58702	2.14675
ME	Metabotype 2	0	29.1545	0	41-45	23.1192	16.9841	23.4715	11.2675	15.7762	5.02495	11.3512	9.09548	21.8108	14.1498	25.9614	13.7403	11.8515	13.2264	14.8397	11.6928	15.7603	16.7397	12.6258	8.22292	9.88927	7.40844	2.00971	13.8667	14.4857	2.1034	6.47455	9.28991	8.85134	5.15144	14.6927	6.17816	5.61929	7.64568	14.5932	11.3227	10.9899	12.7276	19.9204	23.8881	9.69284	12.524	10.2891	12.7153	10.2419	15.0059	14.1172	13.6298	0.789187	4.62581	1.3531	-2	2.90051	0.562865	6.47632	1.7173
ME	Metabotype 2	0	26.3656	0	36-40	21.931	15.9596	23.2497	11.1667	15.9392	4.58543	12.7961	8.94969	20.2625	14.3583	25.4906	13.4144	12.6361	12.486	14.1296	11.6928	15.1366	15.9551	11.7217	8.31225	10.1148	7.17221	1.76192	13.1185	14.1819	0.303927	5.5902	9.21864	9.14377	4.83384	15.1586	5.83069	6.7926	7.56325	14.3685	9.70129	10.9167	13.7049	19.2763	23.875	9.54064	12.7494	8.72921	13.5652	9.91164	14.931	14.5246	13.1301		3.92468			3.36365	5.57765	5.22701	2.97913	10.2755
ME	Metabotype 2	1	29.04	0	51-55	22.2228	16.7556	24.0246	11.0689	15.1921	5.55657	10.3866	9.93603	19.2505	14.5157	24.7154	13.8666	11.8707	12.4704	14.6208	11.4947	16.3224	17.3944	11.8062	9.1289	10.5619	7.94989	2.98643	14.6577	14.4292	2.02506	6.05804	10.3844	9.22417	4.16075	15.1909	4.7758	6.58503	8.08242	13.7863	10.9545	9.70434	12.8735	19.0141	23.6352	9.82795	13.0935	9.96475	12.8996	10.6687	14.2449	14.4323	13.1837	-4.99769	4.34469	3.95163	0.328147	2.73849	3.0686	4.32208	1.20283	8.90986
ME	Metabotype 2	1	26.9348	0	31-35	23.2506	16.2129	24.1583	10.9371	15.3463	4.79239	10.5414	9.25984	22.1383	15.2605	25.6383	13.166	11.8981	12.8226	14.0842	11.2311	15.2299	16.3334	11.4481	8.61151	10.2128	6.50554	3.90105	15.8269	14.1861	1.29278	5.87455	10.8084	8.89791	5.34315	14.0226	4.32481	7.15732	8.63445	14.1348	9.86799	10.6657	16.4281	19.8112	23.8947	9.99793	12.552	9.96409	13.1214	8.5054	14.061	11.6909	13.3907		3.92468			2.23168	0.562865	4.58702	3.17733
HC	HC	1	23.3091	0	26-30	23.4308	16.7173	23.9306	11.4362	15.6617	4.81693	11.6031	8.71988	22.9562	15.2395	25.1816	13.8045	12.0118	13.0414	14.82	11.6981	15.7358	18.9404	12.0954	8.21497	10.7601	8.17424	3.31097	13.4611	14.7783	2.95728	6.09318	9.70377	9.11712	4.81059	15.324	3.77602	6.38568	8.13127	12.5118	7.54355	10.5735	12.6577	19.0611	23.311	9.48798	12.0862	8.59484	11.8565	10.5725	14.0217	13.7543	13.6696	-0.313656	4.98792	2.71222	-0.374636	1.21313		4.32208	1.20283	7.88554
HC	HC	1	21.7181	0	26-30	23.6601	16.9125	24.2912	11.3325	14.9529	5.2066	11.2076	8.85508	22.1418	15.489	25.3637	13.7065	11.8276	12.358	14.7645	13.1428	16.2051	18.5849	11.5755	6.96464	10.2749	7.98036	2.78595	11.95	14.6562	3.02506	7.25625	10.1985	9.0718	5.03868	12.777	3.88999	5.77377	9.47154	11.8443	6.80017	10.5598	11.73	19.5396	22.6164	8.33133	11.5592	9.46465	12.2038	9.67183	13.1066	13.0322	13.7542	5.67764	2.68778	2.71222	0.334797	3.19043	-3	5.45692	0.391108	8.67422
HC	HC	1	26.1752	0	31-35	23.458	16.7108	24.3574	11.4726	14.8617	5.08829	9.21592	8.68802	22.1764	15.0156	25.4693	13.7266	12.4399	12.7285	14.4044	11.4582	15.3532	17.614	11.9636	8.28925	9.7585	7.36637	1.66344	11.9963	14.397	2.323	5.00964	9.35937	9.34187	4.73663	13.022		7.10775	8.6784	12.6774	8.13682	9.39747	11.437	19.423	23.4803	9.45171	11.7853	10.9619	13.6626	12.3507	13.9076	11.12	13.0659	0.176067	4.01087	-0.711464	-0.374636	2.73849		4.32208	1.73144	8.67422
HC	HC	1	23.1206	0	21-25	23.6187	16.5045	24.4848	11.0865	15.5934	4.5725	10.9122	8.68802	22.6363	15.5975	25.1197	13.2102	12.3818	12.4563	14.5612	10.9373	15.839	18.1072	11.8719	7.78821	9.7585	7.38691	2.67652	13.4107	14.3831	0.262794	6.69799	10.2222	9.26864	5.03868		6.57876	5.85853	8.6784	12.7713	9.08848	10.5735	12.5373	18.4748	23.4486	9.14464	12.2292	8.06664	13.1735	11.8974	13.6202	13.8473	13.6122		3.53405	1.35027	1.7173	2.73849		3.19194	2.90281	8.36137
HC	HC	0	25.963	0	31-35	22.9043	17.5409	24.0481	11.6186	15.8765	5.57993	11.1846	8.93042	20.811	14.8798	25.3989	13.6041	12.8761	13.2987	14.3317	11.0549	15.9314	16.4993	12.2966	8.31594	10.303	7.2355	3.30785	12.9205	14.363	1.29278	5.82223	10.0002	9.40435	5.45542	14.1261	4.32481	7.52949	7.79718	12.8696	6.98471	10.3482	13.2544	17.9368	23.8229	9.54908	12.2786	11.6993	12.9659	8.53067	14.5363	12.0996	13.3519	0.789187	5.60942	3.47271	-2	2.90051	2.39479		3.89701
HC	HC	1	23.1834	0	46-50	23.2673	17.435	24.3919	11.5675	14.9261	4.72704	10.821	8.43943	22.5385	15.6142	25.702	13.5801	11.2402	13.3638	15.2074	11.1889	16.0179	16.7397	12.8075	8.04247	10.1148	7.95526	2.00971	12.9864	14.6383	2.4696	5.85733	10.8378	9.29153	4.43857	14.573	5.12896	6.7926	8.51116	12.799	8.81472	10.4636	17.2921	19.6071	23.6314	9.15214	12.965	10.1989	14.019	10.086	13.7877	13.8372	13.183	1.55508	3.28899		-2	3.36365	0.562865	4.58702	2.47908	6.57094
HC	HC	1	20.9573	0	46-50	24.7233	16.1302	24.1957	11.1068	15.1005	4.79239	9.96363	9.37245	24.7764	13.095	25.7843	14.0081	11.6751	12.0653	13.3216	12.1398	15.3032	17.8537	10.7828	8.29357	10.6063	7.46124	2.00971	11.9914	14.401	3.21663	5.85733	9.76707	9.75181	5.34315	14.0443	4.53299	5.61929	8.91823	12.3016	7.44702	10.3482	12.5034	20.1173	23.6887	8.83886	12.0497	9.16489	12.4957	10.1541	14.4503	13.5221	13.3846		4.86079			4.80321	0.562865	5.85306	3.64952
HC	HC	1	23.3657	0	46-50	22.9898	16.3888	24.0429	10.9371	14.8221	5.17549	9.94961	8.01429	21.9778	13.0531	25.9926	13.3171	11.8032	12.2458	13.823	10.9585	15.6883	18.9999	11.4481	7.80932	10.303	8.16022	2.86055	12.4762	14.3398	3.90611	4.85351	10.3275	9.21948	5.0798	13.4896	4.07421	5.61929	8.63445	12.6312	10.202	10.8386	12.8286	19.1843	23.0563	9.3503	12.4663	9.42961	13.9914	10.8193	13.9719	13.9374	13.8876		3.92468		-2	3.36365	5.04913	5.59405	1.7173	6.57094
HC	HC	1	22.3214	0	36-40	23.8199	17.2635	23.9538	11.1372	14.4749	4.50827	10.0994	8.79863	23.4763	15.9561	26.1402	13.6737	11.0042	13.3028	14.8662	10.8012	14.9323	19.1647	12.3966	9.27345	10.1148	8.47639	3.76414	12.7406	14.2195	3.63847	7.50262	11.3947	9.37693	5.0798	12.3603	5.00475	7.79794	7.93378	12.1282	9.75537	10.5689	12.0392	19.5947	23.5328	9.66216	12.7738	9.81631	12.9023	10.3628	14.4083	13.9049	14.0518	-0.914575	4.32881			2.90051	0.562865	4.58702	2.97913	6.57094
HC	HC	1	23.4236	0	36-40	23.0693	16.264	23.5513	11.4502	16.0958	4.65819	11.095	9.19622	22.7047	15.0315	25.6152	13.2283	12.0086	12.4437	14.4229	11.1456	15.5956	18.9455	11.7787	8.61151	10.3867	8.79192	2.92423	13.9706	14.5001	4.28213	5.95755	10.6412	9.17579	4.97686	14.9554	4.86662	7.15732	8.32772	13.5582	8.0536	11.407	14.8374	19.0656	23.596	9.74495	13.2518	8.41412	13.26	10.9287	14.6533	14.1172	14.5202	2.19008	5.05526			2.90051	3.07545	4.58702	2.75016	8.74931
HC	HC	1	30.4688	0	41-45	23.1887	16.6612	24.1357	11.3669	15.6518	5.31043	10.0072	9.48418	21.3089	15.2707	25.8639	13.6159	11.875	12.1102	14.2201	10.4959	15.2577	17.7492	11.9298	8.89863	10.4647	7.75277	2.57495	13.819	14.6114	3.48389	12.3625	10.7817	9.2679	4.89318	14.8249	3.33558	7.71636	8.17232	13.7731	8.51081	10.4636	13.4194	20.2991	23.8194	9.515	12.4793	9.98901	13.4713	10.9106	13.8506	13.9692	12.3523	1.90678	4.62581		-2	2.90051	3.07545	4.58702	2.75016	9.22508
HC	HC	1	23.5078	0	51-55	23.2506	17.2859	24.0715	11.3825	15.1657	5.02495	10.811	9.05143	21.9166	15.9191	25.7404	13.804	11.411	12.9363	14.7968	11.8105	15.3181	18.1535	12.4107	7.94756	10.303	8.41259	2.92423	13.4626	14.2846	3.63847	6.6211	10.4802	9.36024	4.83384	14.9006	4.53299	6.53877	8.55348	12.6312	8.83702	10.0775	13.178	18.9505	23.9818	9.58234	13.3577	7.99829	12.8354	9.75431	14.8086	14.2753	13.6096	3.18086	3.92468			2.23168	0.562865	3	2.47908
HC	HC	0	24.0493	0	46-50	23.1302	16.9677	24.0686	11.4575	14.5788	5.26698	11.4066	8.89111	20.928	15.7842	25.9685	13.3171	11.5923	12.9673	14.899	11.6303	16.2236	18.6549	12.2596	8.9515	10.7907	7.94351	3.57356	8.83952	14.5565	3.48389	6.24681	11.2624	9.73448	5.30319	15.2232	5.9577	8.23456	9.30798	12.8581	6.98471	10.4636	11.9842	20.0358	23.6527	9.33073	12.365	12.176	13.7003	11.3266	14.0823	14.3712	13.9364	1.74149	1.69064	1.3531		2.23168	0.562865		2.75016
HC	HC	1	22.231	0	41-45	23.675	16.738	24.1934	10.9118	15.6384	4.50827	10.7379	9.08677	22.5072	15.7883	25.3423	13.7184	11.2402	12.688	14.7217	10.0225	15.9862	17.3307	11.9063	8.34492	10.6711	7.59219	3.93343	12.9012	14.8048	3.00707	6.12414	10.0071	9.8718	5.36263	15.3451	4.71105	6.99236	8.85251	12.7114	8.52631	10.2205	13.4851	19.4408	23.3999	9.59054	12.5551	9.43799	13.9726	12.1692	13.4032	13.4762	12.8455	2.53297	6.75437	2.97203		2.23168	2.39479	7.1588	2.97913	6.57094
HC	HC	1	23.8087	0	26-30	24.7205	17.2707	23.9465	11.3184	15.3726	5.02495	11.5113	9.37245	24.5512	15.8395	24.9715	13.7936	11.9433	13.3152	14.974	11.7528	15.6155	19.489	12.5937	8.14174	10.6063	8.23756	4.1426	12.9502	14.6148	2.88994	6.35941	11.0187	9.11105	5.41918	13.7681	4.71105	6.99236	9.18088	13.0998	7.81819	10.3482	13.178	19.5487	23.5097	9.76669	13.1796	9.43381	12.8804	10.4712	14.5062	13.9374	13.8131	2.05527	3.92468	4.7379		4.24747	0.562865	5.22701	2.97913	6.57094
HC	HC	1	22.9481	0	26-30	23.8714	16.1334	23.9367	11.25	14.8798	4.9139	10.7043	9.73894	23.542	15.2483	25.8002	13.4543	12.1111	12.8504	14.4229	11.9966	15.7001	17.7539	12.1089	7.72041	10.303	7.37198	2.72448	12.4174	14.5426	2.62342	5.02344	9.74952	9.47336	5.05491	14.9998	5.24179	7.15732	9.44672	12.8111	9.97738	11.1244	12.3339	19.1926	23.6392	9.75948	12.8138	8.73637	13.324	12.0936	14.048	13.093	13.1417	1.90678	3.92468			2.90051	0.562865		3.17733
HC	HC	1	23.8751	0	56-60	23.1155	15.9909	23.5365	10.9738	15.3535	5.02495	10.9339	8.42577	22.4265	15.056	25.797	13.7511	11.5045	12.8614	14.6254	11.2311	15.2942	18.1516	12.1124	8.74467	10.4647	8.02361	2.57495	12.1246	14.2806	3.31121	5.17449	9.81801	9.11765	5.34315	14.6616	5.61166	7.79794	8.37589	14.2065	8.74447	12.5439	13.4416	19.5289	23.816	9.38863	13.9013	10.1513	13.3395	11.1236	14.5062	14.2502	13.7348	-0.108581	3.28899	1.3531		2.90051	0.562865	5.22701	2.47908	6.57094
HC	HC	0	27.7778	0	41-45	22.7519	16.5459	23.59	11.5275	15.7457	5.22204	11.2714	8.53161	21.2023	15.4541	25.3656	13.7294	12.3811	12.4293	14.8172	11.3509	15.9293	17.7422	12.1497	9.16564	10.6063	7.83252	3.69075	13.1387	14.4457	2.4696	6.28538	11.0852	8.75355	5.15144	15.4575	6.32097	8.00872	8.11641	13.7847	9.40383	10.8386	13.7954	19.4068	23.7184	9.5741	12.6566	10.588	13.2763	10.3461	14.9287	14.2246	13.9574	1.34147	3.28899	1.3531	-2	2.90051	6.83798	5.85306	2.97913	9.5181
HC	HC	0	23.1834	0	46-50	23.4323	16.4583	23.7839	11.2933	15.6807	4.97061	10.8514	9.24418	22.4914	14.977	25.3164	13.2585	12.6768	12.3326	14.1738	11.6928	15.6352	17.6009	11.2413	9.02898	10.303	7.31527	2.86055	10.023	14.2029	2.88994	5.43406	9.74952	9.53434	5.28269	14.5373	6.07285	8.00872	9.20724	12.6174	8.1039	10.8386	12.4627	19.8807	23.6887	9.22849	12.8708	10.0584	12.8123	11.5345	13.4399	14.5655	13.3685		3.28899	2.97203		4.45605	2.39479	7.1588	2.75016
HC	HC	1	21.0498	0	46-50	23.6426	16.9619	24.4547	11.6065	14.7799	4.88982	10.8963	9.52993	22.998	14.5379	25.3196	13.766	12.3669	12.1791	14.213	10.1576	15.3	17.2019	11.6996	7.7801	10.1615	7.4658	2.89107	11.6058	14.1811	2.02506	5.2925	9.54562	9.45633	4.73663	14.6083	4.7758	6.58503	8.77203	10.9657	6.96727	10.0616	11.437	19.6498	23.5493	9.36647	12.712	9.32806	12.6883	11.4367	14.0687	13.1397	13.0392	2.3067	3.53405	1.35027	0.328147	3.16867	0.148999	5.43786	2.42935	8.36137
HC	HC	0	24.3827	0	26-30	22.9362	17.0313	24.119	11.0328	15.7232	4.03803	11.2255	8.34374	21.8739	15.2485	25.6161	12.9482	12.4256	11.3624	14.1513	11.219	15.8183	17.7451	11.7882	8.71237	10.4457	6.95168	3.38106	12.6417	13.9183	3.26084	5.24942	9.54562	8.3462	5.06802	14.7709	4.27652	6.90923	9.59505	12.6774	9.70408	10.0616	12.9472	18.6052	23.5624	9.61619	13.273	11.4369	13.4392	10.4953	13.3124	14.2316	14.106	2.08148	4.81129	1.35027	-0.374636	7.89302	-3	3.19194	2.42935	8.90986
HC	HC	0	30.0041	0	26-30	23.3331	17.0743	24.4424	11.051	14.0605	4.38229	10.5459	8.28092	22.2432	14.7106	25.772	13.5127	12.1047	11.769	14.681	11.3028	15.6944	18.1913	11.8547	9.06324	10.7601	7.48476	2.55429	10.5838	13.8941	1.11956	6.90392	8.81429	8.71101	4.48288	14.5779	4.90541	6.38568	8.4698	11.8251	8.93921	10.2552	12.4733	18.208	23.3305	9.68004	13.0213	9.28068	12.7492	9.39593	14.3073	13.1793	13.0193	0.176067	2.68778		-1.71738	4.58616		4.32208	2.6848	8.36137
HC	HC	0	23.3747	0	26-30	23.6044	16.3538	23.5668	11.0143	15.3157	5.24424	11.0515	9.76851	22.2593	15.4261	25.769	13.5123	11.8633	12.5706	14.1076	11.5318	15.6206	19.1708	11.3426	7.70571	11.7048	7.29579	2.65157	11.5005	14.4198	3.11557	6.25328	9.87446	8.97243	5.78027	14.3912	2.1309	6.67126	9.16751	12.31	10.3178	11.2117	12.7789	19.2986	23.3862	9.30586	12.5272	11.0312	13.7233	12.0217	13.8833	13.4993	13.739		4.93858	2.97203		2.60451		5.82108	1.94795
HC	HC	0	21.7982	0	31-35	23.508	16.0604	23.7561	11.0478	16.0774	4.69303	9.23009	9.11709	22.2571	14.4318	25.2924	13.4932	11.2219	11.7919	13.7392	9.87689	14.8672	16.1433	11.2413	7.67992	10.2586	6.41085	2.22263	10.9804	14.1499	1.10101	5.46905	8.66503	8.99763	4.6166	13.8255	4.43265	5.93212	8.59454	12.6381	6.79018	10.1508	11.8979	19.204	23.5442	9.17438	12.2064	10.2935	13.3624	10.6566	13.7796	12.7534	12.5628		3.92468			1.01028	0.562865	4.94221	1.7173	8.69399
HC	HC	0	26.5338	0	26-30	23.059	16.2621	22.4363	11.2322	16.0669	4.48059	11.714	9.32762	21.4647	14.833	24.8948	13.3854	11.6902	12.5254	14.4148	11.2614	16.0982	16.8105	11.5329	8.27581	9.46879	7.30263	2.67652	11.8504	14.6033	1.11956	7.99397	9.59686	9.61292	4.57354	14.6083	4.46644	6.58503	8.71032	11.5171	10.2933	10.8299	14.5439	18.9149	23.601	8.80983	12.3889	9.52436	13.019	10.0955	13.9187	14.1979	12.795	1.66617	4.01087	2.01157	0.328147	3.16867		4.84138	2.12088	8.67422
HC	HC	0	22.6627	0	31-35	23.6682	16.7075	24.3715	11.2472	15.4992	4.5725	11.3269	9.23148	22.8248	15.3082	25.1675	13.2827	12.0118	13.1318	14.833	12.3642	16.0399	16.6491	11.7281	8.21981	9.05075	6.86138	2.98643	11.166	14.4063	0.262794	5.37464	10.7027	9.04598	4.84593	14.7709	4.7758	7.33211	8.6784	11.16	8.26345	9.95293	13.505	19.7503	23.553	9.16735	11.9657	9.36149	12.6883	10.6985	13.5822	14.4885	12.3393	1.66617	4.01087	2.71222	0.328147	2.73849	3.0686	4.32208	2.12088	8.36137
HC	HC	0	22.9176	0	31-35	22.9908	16.2537	24.4124	11.2764	15.7619	5.2066	11.5081	8.82612	21.5886	15.2097	25.2499	13.0542	11.7833	12.5917	14.0872	12.0145	15.8153	16.9309	11.5005	7.88699	10.1615	7.08881	2.097	12.6535	13.9658	1.64496	6.23562	9.70377	9.23702	5.41811	14.7201	4.05165	6.75739	9.31603	12.6578	6.96727	10.9416	13.4881	19.2259	23.6064	9.13314	12.9	9.7763	12.7492	11.8797	14.3988	13.9546	12.5175	-4.99769	4.01087	2.01157	-0.374636	2.73849			2.42935	8.90986
HC	HC	1	23.533	0	41-45	23.3306	16.6497	24.1257	11.6273	15.0542	5.51158	10.5329	8.9521	22.4098	15.6879	25.5699	13.4344	11.2747	12.8098	14.4384	11.1754	15.6048	19.0787	12.1466	7.83526	9.7585	7.72357	3.44767	12.6248	14.0064	2.323	6.39247	10.3722	9.26237	4.27801	14.886	2.91521	6.90923	9.453	12.893	6.44479	9.70434	13.0848	19.6717	23.6599	9.69556	13.0236	9.11256	12.8451	13.3013	13.7406	12.6439	14.0026	3.48902	2.68778	2.94323	-0.374636	3.78856		4.32208	-1.6398	8.67422
HC	HC	1	25.8166	0	46-50	23.5675	16.678	24.5594	11.4961	15.1536	5.02518	10.9837	9.36838	22.1009	15.178	24.9556	13.5873	12.0497	11.8945	14.0972	10.317	15.5772	18.8306	11.1679	8.18534	9.98082	7.69214	2.98643	12.8884	14.3358	3.26084	4.84122	11.0901	9.41728	4.84593	14.1387	2.91521	6.97888	9.35652	12.8072	6.60208	10.0616	13.3832	19.6042	23.0868	9.44249	13.2809	9.83249	9.68928	12.614	14.5403	13.6273	10.9264		5.5046		0.328147	5.00117		4.84138	2.42935	8.90986

### Sheet: ME vs. HC
Target	Symbol	UniProt	AptName	Name	id	logFC	AveExpr	t	P.Value	adj.P.Val	B	Group	Significant
Adiponectin (pg/ml)	Adiponectin	Q15848	seq.3554.24	Adiponectin	LUM1	-0.380213	23.1758	-3.21116	0.00174007	0.0165306	-1.80121	ME vs. HC	Down (qval < 0.05)
Serpin (pg/ml)	SERPINE1	P05121	seq.2925.9	SERPINE1	LUM2	-0.0109793	16.65	-0.107594	0.914517	0.986504	-6.68781	ME vs. HC	No Change
Complement C2 (pg/ml)	C2	P06681	seq.3186.2	C2	LUM3	0.0111393	24.0687	0.0981896	0.921963	0.986504	-6.68877	ME vs. HC	No Change
Follistatin-like 1 (pg/ml)	Follistatin-like 1	Q12841	seq.13112.179	Follistatin-like 1	LUM4	-0.169153	11.153	-2.58828	0.0109672	0.0625132	-3.46423	ME vs. HC	Down (pval < 0.05)
NCAM1 (pg/ml)	NCAM1	P13591	seq.20161.41	NCAM1	LUM5	-0.0198566	15.2215	-0.138255	0.890295	0.986504	-6.68407	ME vs. HC	No Change
IL-16 (pg/ml)	IL-16	Q14005	seq.2774.10	IL-16	LUM6	-0.202428	4.84344	-1.71748	0.0887468	0.31616	-5.24737	ME vs. HC	No Change
NAGLU (pg/ml)	NAGLU	P54802	seq.15509.2	NAGLU	LUM7	-0.132076	10.6315	-0.647968	0.518376	0.814044	-6.48529	ME vs. HC	No Change
RAGE (pg/ml)	AGER	Q15109	seq.4125.52	AGER	LUM8	0.126863	9.07486	1.02275	0.308703	0.676773	-6.1762	ME vs. HC	No Change
ACRP30 (pg/ml)	ACRP30			ACRP30	LUM9	-0.535135	22.0648	-2.35431	0.0203572	0.0986388	-4.00781	ME vs. HC	Down (pval < 0.05)
RANTES (pg/ml)	RANTES (seq1)	P13501	seq.2523.31	RANTES	LUM10	-0.00727191	15.0225	-0.0387051	0.969197	0.986504	-6.69282	ME vs. HC	No Change
RANTES (pg/ml)	RANTES (seq2)	P13501	seq.5480.49	RANTES	LUM10	-0.00727191	15.0225	-0.0387051	0.969197	0.986504	-6.69282	ME vs. HC	No Change
CC9 (pg/ml)	CC9			CC9	LUM11	0.0980279	25.6685	0.962375	0.338002	0.688076	-6.23523	ME vs. HC	No Change
GAS6 (pg/ml)	GAS-6	Q14393	seq.15391.114	GAS-6	LUM12	-0.200751	13.3943	-2.61214	0.010273	0.0625132	-3.40621	ME vs. HC	Down (pval < 0.05)
Myoglobin (pg/ml)	Myoglobin	P02144	seq.3042.7	Myoglobin	LUM13	-0.197036	11.7088	-1.63728	0.104471	0.350284	-5.37765	ME vs. HC	No Change
PDGF-BB (pg/ml)	PDGF-BB	SL000537	seq.4149.8	PDGF-BB	LUM14	0.105357	12.5916	0.725116	0.469943	0.808197	-6.43288	ME vs. HC	No Change
BDNF (pg/ml)	BDNF (seq1)	P23560	seq.14047.78	BDNF	LUM15	-0.0336764	14.3426	-0.272481	0.785771	0.95625	-6.65668	ME vs. HC	No Change
BDNF (pg/ml)	BDNF (seq2)	P23561	seq.2421.7	BDNF	LUM15	-0.0336764	14.3426	-0.272481	0.785771	0.95625	-6.65668	ME vs. HC	No Change
Collagen a1 (pg/ml)	Collagen A1 (seq1)	P02452	seq.11140.56	Collagen A1	LUM16	0.182138	11.362	0.862091	0.39054	0.767613	-6.32546	ME vs. HC	No Change
Collagen a1 (pg/ml)	Collagen A1 (seq2)	P02453	seq.13484.69	Collagen A1	LUM16	0.182138	11.362	0.862091	0.39054	0.767613	-6.32546	ME vs. HC	No Change
FAP (pg/ml)	FAP	Q12884	seq.5029.3	FAP	LUM17	-0.414264	15.3137	-3.75832	0.00027737	0.00513377	-0.100549	ME vs. HC	Down (qval < 0.05)
MPO (pg/ml)	MPO	P05164	seq.2580.83	MPO	LUM18	-1.33212	17.1288	-5.51812	2.35676e-07	1.34336e-05	6.61794	ME vs. HC	Down (qval < 0.05)
PDGF-AA (pg/ml)	PDGF-AA	P04085	seq.4499.21	PDGF-AA	LUM19	0.0387966	11.8662	0.332207	0.740374	0.95625	-6.63874	ME vs. HC	No Change
CCL2 (pg/ml)	CCL2	P13500	seq.2578.67	CCL2	LUM20	0.0910692	8.30198	0.727178	0.468684	0.808197	-6.4314	ME vs. HC	No Change
CX3CL1 (pg/ml)	CX3CL1	P78423	seq.2827.23	CX3CL1	LUM21	-0.098904	10.2283	-0.561517	0.575604	0.841267	-6.53709	ME vs. HC	No Change
HGF (pg/ml)	HGF	P14210	seq.2681.23	HGF	LUM22	-0.498633	7.35019	-3.6838	0.000360264	0.00513377	-0.344506	ME vs. HC	Down (qval < 0.05)
IL-8 (pg/ml)	IL-8	P10145	seq.3447.64	IL-8	LUM23	-0.31651	2.66853	-1.48289	0.141005	0.446514	-5.61174	ME vs. HC	No Change
Leptin (pg/ml)	Leptin (seq1)	P41159	seq.2575.5	Leptin	LUM24	0.75176	13.0367	2.97227	0.00364221	0.029658	-2.47496	ME vs. HC	Up (qval < 0.05)
Leptin (pg/ml)	Leptin (seq2)	P41160	seq.8484.24	Leptin	LUM24	0.75176	13.0367	2.97227	0.00364221	0.029658	-2.47496	ME vs. HC	Up (qval < 0.05)
Osteoactivin (pg/ml)	Osteoactivin (seq1)	Q14956	seq.5080.131	Osteoactivin	LUM25	-0.0498101	14.3204	-0.665568	0.5071	0.814044	-6.47385	ME vs. HC	No Change
Osteoactivin (pg/ml)	Osteoactivin (seq2)	Q14957	seq.8240.207	Osteoactivin	LUM25	-0.0498101	14.3204	-0.665568	0.5071	0.814044	-6.47385	ME vs. HC	No Change
Osteoactivin (pg/ml)	Osteoactivin (seq3)	Q14958	seq.8289.8	Osteoactivin	LUM25	-0.0498101	14.3204	-0.665568	0.5071	0.814044	-6.47385	ME vs. HC	No Change
Osteoactivin (pg/ml)	Osteoactivin (seq4)	Q14959	seq.8606.39	Osteoactivin	LUM25	-0.0498101	14.3204	-0.665568	0.5071	0.814044	-6.47385	ME vs. HC	No Change
TGFalpha (pg/ml)	TGF-alpha			TGF-alpha	LUM26	-1.11168	1.96169	-3.33244	0.00120983	0.013792	-1.42733	ME vs. HC	Down (qval < 0.05)
CCL19 (pg/ml)	CCL19	Q99731	seq.4922.13	CCL19	LUM27	-0.188286	6.08014	-0.709639	0.479451	0.808197	-6.44386	ME vs. HC	No Change
CXCL5 (pg/ml)	CXCL5	P42830	seq.2979.8	CXCL5	LUM28	0.0119589	10.1632	0.0644345	0.948743	0.986504	-6.6915	ME vs. HC	No Change
TNFRSF11B (pg/ml)	OPG	O00300	seq.8304.50	OPG	LUM29	-0.101765	9.1885	-1.09601	0.275502	0.628144	-6.09986	ME vs. HC	No Change
AgRP (pg/ml)	AgRP	O00253	seq.2813.11	AgRP	LUM30	-0.259513	4.82804	-1.30829	0.19354	0.479643	-5.84959	ME vs. HC	No Change
APP (pg/ml)	APP	P05067	seq.3171.57	APP	LUM31	0.0127739	14.3445	0.0569381	0.954702	0.986504	-6.68249	ME vs. HC	No Change
CA9 (pg/ml)	CA9	Q16790	seq.3798.71	CA9	LUM32	0.062957	4.51774	0.225495	0.822039	0.95625	-6.61814	ME vs. HC	No Change
CCL11 (pg/ml)	CCL11	P51671	seq.5301.7	CCL11	LUM33	-0.271727	6.64652	-1.31594	0.190968	0.479643	-5.83977	ME vs. HC	No Change
Collagen IV (pg/ml)	Collagen IV			Collagen IV	LUM34	-0.622758	8.3509	-4.559	1.35671e-05	0.000386661	2.74421	ME vs. HC	Down (qval < 0.05)
FABP4 (pg/ml)	FABP4 (seq1)	P15090	seq.9851.9	FABP4	LUM35	0.514531	13.007	2.66576	0.00885617	0.0625132	-3.27419	ME vs. HC	Up (pval < 0.05)
FABP4 (pg/ml)	FABP4 (seq2)	P15090	seq.9851.9	FABP4	LUM35	0.514531	13.007	2.66576	0.00885617	0.0625132	-3.27419	ME vs. HC	Up (pval < 0.05)
Insulin (pg/ml)	Insulin	P01308	seq.4883.56	Insulin	LUM36	0.700854	8.82677	1.98585	0.0495738	0.201836	-4.76884	ME vs. HC	Up (pval < 0.05)
OSM (pg/ml)	OSM (seq1)	P13725	seq.14063.17	OSM	LUM37	-0.0858079	10.4745	-0.437174	0.662854	0.944568	-6.59866	ME vs. HC	No Change
OSM (pg/ml)	OSM (seq2)	P13726	seq.2693.20	OSM	LUM37	-0.0858079	10.4745	-0.437174	0.662854	0.944568	-6.59866	ME vs. HC	No Change
Prolactin (pg/ml)	Prolactin (seq1)	P01236	seq.10967.12	Prolactin	LUM38	0.608522	13.4953	2.34652	0.0207661	0.0986388	-4.02511	ME vs. HC	Up (pval < 0.05)
Prolactin (pg/ml)	Prolactin (seq2)	P01236	seq.2585.2	Prolactin	LUM38	0.608522	13.4953	2.34652	0.0207661	0.0986388	-4.02511	ME vs. HC	Up (pval < 0.05)
VCAM-1 (pg/ml)	VCAM-1 (seq 1)	P19320	seq.20093.9	VCAM-1	LUM39	-0.03253	19.295	-0.274097	0.784532	0.95625	-6.65624	ME vs. HC	No Change
VCAM-1 (pg/ml)	VCAM-1 (seq 2)	P19321	seq.2967.8	VCAM-1	LUM39	-0.03253	19.295	-0.274097	0.784532	0.95625	-6.65624	ME vs. HC	No Change
A1-microglobulin (pg/ml)	a1-microglobulin	P02760	seq.15453.3	a1-microglobulin	LUM40	0.11151	23.5945	1.90179	0.0598517	0.227437	-4.9257	ME vs. HC	No Change
BAFF (pg/ml)	BAFF	Q9Y275	seq.3059.50	BAFF	LUM41	0.130266	9.47594	1.33077	0.186058	0.479643	-5.82059	ME vs. HC	No Change
Cath S (pg/ml)	Cathepsin S	P25774	seq.3181.50	Cathepsin S	LUM42	-0.0170722	12.6072	-0.124405	0.901225	0.986504	-6.68587	ME vs. HC	No Change
CCL24 (pg/ml)	CCL24	O00175	seq.4128.27	CCL24	LUM43	0.327779	9.90298	1.44271	0.151983	0.45595	-5.669	ME vs. HC	No Change
C5a (pg/ml)	C5a	P01031	seq.2851.63	C5a	LUM44	0.157388	13.1672	0.749417	0.455229	0.808197	-6.41516	ME vs. HC	No Change
D-dimer (pg/ml)	D-dimer		seq.4907.56	D-dimer	LUM45	-0.649645	10.6583	-2.17378	0.0318965	0.139854	-4.39547	ME vs. HC	Down (pval < 0.05)
FLRG (pg/ml)	FLRG	Q12841	seq.13112.179	FLRG	LUM46	-0.0330815	14.0081	-0.243999	0.807692	0.95625	-6.66398	ME vs. HC	No Change
OPN (pg/ml)	OPN	P10451	seq.13113.7	OPN	LUM47	-0.159176	13.4229	-0.632465	0.528415	0.814044	-6.49512	ME vs. HC	No Change
Resistin (pg/ml)	Resistin	Q9HD89	seq.3046.31	Resistin	LUM48	-0.171885	13.2321	-1.14173	0.25608	0.608189	-6.04959	ME vs. HC	No Change
FGFbasic (pg/ml)	FGF basic	P09038	seq.3025.50	FGF basic	LUM49	-0.226765	1.27765	-0.377267	0.707079	0.95625	-6.52001	ME vs. HC	No Change
GCSF (pg/ml)	G-CSF (seq1)	P09919	seq.4840.73	G-CSF	LUM50	-0.0012735	4.04351	-0.00378623	0.996986	0.996986	-6.67407	ME vs. HC	No Change
GCSF (pg/ml)	G-CSF (seq2)	P09920	seq.8952.65	G-CSF	LUM50	-0.0012735	4.04351	-0.00378623	0.996986	0.996986	-6.67407	ME vs. HC	No Change
IL-5 (pg/ml)	IL-5 (seq1)	P05113	seq.11071.1	IL-5	LUM51	0.123769	2.496	0.230376	0.818679	0.95625	-6.26806	ME vs. HC	No Change
IL-5 (pg/ml)	IL-5 (seq2)	P05114	seq.3741.4	IL-5	LUM51	0.123769	2.496	0.230376	0.818679	0.95625	-6.26806	ME vs. HC	No Change
GDNF (pg/ml)	GDNF	P39905	seq.5822.22	GDNF	LUM52	-0.126182	-0.647755	-0.368957	0.713251	0.95625	-6.47685	ME vs. HC	No Change
FGF1 (pg/ml)	FGF1	P05230	seq.3486.58	FGF1	LUM53	-0.0914793	3.23283	-0.254162	0.799852	0.95625	-6.66147	ME vs. HC	No Change
IL-1a (pg/ml)	IL-1a	P01583	seq.4851.25	IL-1a	LUM54	-0.67956	0.954567	-0.990563	0.325024	0.686163	-6.09336	ME vs. HC	No Change
IL-4 (pg/ml)	IL-4 (seq1)	P05112	seq.13663.2	IL-4	LUM55	-0.178652	4.74299	-0.705661	0.482083	0.808197	-6.4021	ME vs. HC	No Change
IL-4 (pg/ml)	IL-4 (seq2)	P05113	seq.2906.55	IL-4	LUM55	-0.178652	4.74299	-0.705661	0.482083	0.808197	-6.4021	ME vs. HC	No Change
IL-7 (pg/ml)	IL-7 (seq1)	P13232	seq.14049.17	IL-7	LUM56	0.151982	2.41081	0.584061	0.560393	0.840589	-6.52429	ME vs. HC	No Change
IL-7 (pg/ml)	IL-7 (seq2)	P13233	seq.4140.3	IL-7	LUM56	0.151982	2.41081	0.584061	0.560393	0.840589	-6.52429	ME vs. HC	No Change
IL-13 (pg/ml)	IL-13 (seq 1)	P35225	seq.14085.28	IL-13	LUM57	0.380781	8.37125	1.31395	0.193125	0.479643	-5.65473	ME vs. HC	No Change
IL-13 (pg/ml)	IL-13 (seq 2)	P35226	seq.3072.4	IL-13	LUM57	0.380781	8.37125	1.31395	0.193125	0.479643	-5.65473	ME vs. HC	No Change

### Sheet: M1 vs. HC
Target	Symbol	UniProt	AptName	Name	id	logFC	AveExpr	t	P.Value	adj.P.Val	B	Group	Significant
Adiponectin (pg/ml)	Adiponectin	Q15848	seq.3554.24	Adiponectin	LUM1	-0.434822	23.2695	-3.42727	0.00113262	0.0080699	-1.34216	M1 vs. HC	Down (qval < 0.05)
Serpin (pg/ml)	SERPINE1	P05121	seq.2925.9	SERPINE1	LUM2	-0.00735139	16.6543	-0.0687833	0.945401	0.979779	-6.68622	M1 vs. HC	No Change
Complement C2 (pg/ml)	C2	P06681	seq.3186.2	C2	LUM3	0.0182169	24.0404	0.140834	0.888493	0.979779	-6.67866	M1 vs. HC	No Change
Follistatin-like 1 (pg/ml)	Follistatin-like 1	Q12841	seq.13112.179	Follistatin-like 1	LUM4	-0.199148	11.2062	-2.83785	0.0062647	0.0396764	-2.91668	M1 vs. HC	Down (qval < 0.05)
NCAM1 (pg/ml)	NCAM1	P13591	seq.20161.41	NCAM1	LUM5	0.120213	15.3243	0.854167	0.396557	0.666147	-6.32542	M1 vs. HC	No Change
IL-16 (pg/ml)	IL-16	Q14005	seq.2774.10	IL-16	LUM6	-0.244858	4.86066	-1.88195	0.0649079	0.24665	-4.9676	M1 vs. HC	No Change
NAGLU (pg/ml)	NAGLU	P54802	seq.15509.2	NAGLU	LUM7	-0.167987	10.5962	-0.927265	0.357665	0.657642	-6.26109	M1 vs. HC	No Change
RAGE (pg/ml)	AGER	Q15109	seq.4125.52	AGER	LUM8	0.0302361	9.02906	0.228981	0.819697	0.97339	-6.66234	M1 vs. HC	No Change
ACRP30 (pg/ml)	ACRP30			ACRP30	LUM9	-0.52429	22.2329	-2.24775	0.0284438	0.135108	-4.2642	M1 vs. HC	Down (pval < 0.05)
RANTES (pg/ml)	RANTES (seq1)	P13501	seq.2523.31	RANTES	LUM10	0.136125	15.1444	0.760007	0.450356	0.733436	-6.40069	M1 vs. HC	No Change
RANTES (pg/ml)	RANTES (seq2)	P13501	seq.5480.49	RANTES	LUM10	0.136125	15.1444	0.760007	0.450356	0.733436	-6.40069	M1 vs. HC	No Change
CC9 (pg/ml)	CC9			CC9	LUM11	0.152245	25.6264	1.53553	0.130138	0.353232	-5.53132	M1 vs. HC	No Change
GAS6 (pg/ml)	GAS-6	Q14393	seq.15391.114	GAS-6	LUM12	-0.282645	13.3915	-3.57761	0.000711958	0.00579738	-0.908787	M1 vs. HC	Down (qval < 0.05)
Myoglobin (pg/ml)	Myoglobin	P02144	seq.3042.7	Myoglobin	LUM13	-0.078128	11.802	-0.602551	0.549176	0.823765	-6.50729	M1 vs. HC	No Change
PDGF-BB (pg/ml)	PDGF-BB	SL000537	seq.4149.8	PDGF-BB	LUM14	0.104986	12.616	0.727987	0.469576	0.743495	-6.42433	M1 vs. HC	No Change
BDNF (pg/ml)	BDNF (seq1)	P23560	seq.14047.78	BDNF	LUM15	-0.00883494	14.4013	-0.0841249	0.933249	0.979779	-6.68505	M1 vs. HC	No Change
BDNF (pg/ml)	BDNF (seq2)	P23561	seq.2421.7	BDNF	LUM15	-0.00883494	14.4013	-0.0841249	0.933249	0.979779	-6.68505	M1 vs. HC	No Change
Collagen a1 (pg/ml)	Collagen A1 (seq1)	P02452	seq.11140.56	Collagen A1	LUM16	0.0447898	11.3576	0.202648	0.840126	0.977289	-6.66803	M1 vs. HC	No Change
Collagen a1 (pg/ml)	Collagen A1 (seq2)	P02453	seq.13484.69	Collagen A1	LUM16	0.0447898	11.3576	0.202648	0.840126	0.977289	-6.66803	M1 vs. HC	No Change
FAP (pg/ml)	FAP	Q12884	seq.5029.3	FAP	LUM17	-0.440017	15.4016	-4.02363	0.000169386	0.00303272	0.442788	M1 vs. HC	Down (qval < 0.05)
MPO (pg/ml)	MPO	P05164	seq.2580.83	MPO	LUM18	-1.45129	17.2883	-5.50761	8.8792e-07	5.06114e-05	5.46997	M1 vs. HC	Down (qval < 0.05)
PDGF-AA (pg/ml)	PDGF-AA	P04085	seq.4499.21	PDGF-AA	LUM19	0.029578	11.8534	0.254439	0.800064	0.97029	-6.65618	M1 vs. HC	No Change
CCL2 (pg/ml)	CCL2	P13500	seq.2578.67	CCL2	LUM20	0.0374151	8.23717	0.297762	0.766958	0.950361	-6.64421	M1 vs. HC	No Change
CX3CL1 (pg/ml)	CX3CL1	P78423	seq.2827.23	CX3CL1	LUM21	-0.241337	10.2165	-1.32633	0.189974	0.451187	-5.82072	M1 vs. HC	No Change
HGF (pg/ml)	HGF	P14210	seq.2681.23	HGF	LUM22	-0.53163	7.38251	-3.81844	0.000331318	0.00377702	-0.190628	M1 vs. HC	Down (qval < 0.05)
IL-8 (pg/ml)	IL-8	P10145	seq.3447.64	IL-8	LUM23	-0.239048	2.76869	-1.21571	0.229063	0.481525	-5.95768	M1 vs. HC	No Change
Leptin (pg/ml)	Leptin (seq1)	P41159	seq.2575.5	Leptin	LUM24	0.465133	12.5056	1.78285	0.0798894	0.267864	-5.13934	M1 vs. HC	No Change
Leptin (pg/ml)	Leptin (seq2)	P41160	seq.8484.24	Leptin	LUM24	0.465133	12.5056	1.78285	0.0798894	0.267864	-5.13934	M1 vs. HC	No Change
Osteoactivin (pg/ml)	Osteoactivin (seq1)	Q14956	seq.5080.131	Osteoactivin	LUM25	-0.047494	14.3444	-0.603701	0.548417	0.823765	-6.5066	M1 vs. HC	No Change
Osteoactivin (pg/ml)	Osteoactivin (seq2)	Q14957	seq.8240.207	Osteoactivin	LUM25	-0.047494	14.3444	-0.603701	0.548417	0.823765	-6.5066	M1 vs. HC	No Change
Osteoactivin (pg/ml)	Osteoactivin (seq3)	Q14958	seq.8289.8	Osteoactivin	LUM25	-0.047494	14.3444	-0.603701	0.548417	0.823765	-6.5066	M1 vs. HC	No Change
Osteoactivin (pg/ml)	Osteoactivin (seq4)	Q14959	seq.8606.39	Osteoactivin	LUM25	-0.047494	14.3444	-0.603701	0.548417	0.823765	-6.5066	M1 vs. HC	No Change
TGFalpha (pg/ml)	TGF-alpha			TGF-alpha	LUM26	-1.68452	1.92901	-4.38391	5.76471e-05	0.00164294	1.53331	M1 vs. HC	Down (qval < 0.05)
CCL19 (pg/ml)	CCL19	Q99731	seq.4922.13	CCL19	LUM27	-0.00956758	6.17152	-0.0286822	0.977217	0.986022	-6.68818	M1 vs. HC	No Change
CXCL5 (pg/ml)	CXCL5	P42830	seq.2979.8	CXCL5	LUM28	0.29004	10.2601	1.5783	0.119983	0.341952	-5.46734	M1 vs. HC	No Change
TNFRSF11B (pg/ml)	OPG	O00300	seq.8304.50	OPG	LUM29	-0.179527	9.18007	-2.19095	0.0325222	0.142597	-4.38037	M1 vs. HC	Down (pval < 0.05)
AgRP (pg/ml)	AgRP	O00253	seq.2813.11	AgRP	LUM30	-0.423842	4.92645	-1.80157	0.076857	0.267864	-5.10753	M1 vs. HC	No Change
APP (pg/ml)	APP	P05067	seq.3171.57	APP	LUM31	0.101251	14.418	0.576151	0.566885	0.828524	-6.51048	M1 vs. HC	No Change
CA9 (pg/ml)	CA9	Q16790	seq.3798.71	CA9	LUM32	0.112937	4.58908	0.426443	0.671496	0.850562	-6.56436	M1 vs. HC	No Change
CCL11 (pg/ml)	CCL11	P51671	seq.5301.7	CCL11	LUM33	-0.071978	6.75063	-0.429084	0.669466	0.850562	-6.59651	M1 vs. HC	No Change
Collagen IV (pg/ml)	Collagen IV			Collagen IV	LUM34	-0.525822	8.5624	-3.95438	0.000212822	0.00303272	0.226928	M1 vs. HC	Down (qval < 0.05)
FABP4 (pg/ml)	FABP4 (seq1)	P15090	seq.9851.9	FABP4	LUM35	0.690485	12.9151	3.58015	0.000706319	0.00579738	-0.901346	M1 vs. HC	Up (qval < 0.05)
FABP4 (pg/ml)	FABP4 (seq2)	P15090	seq.9851.9	FABP4	LUM35	0.690485	12.9151	3.58015	0.000706319	0.00579738	-0.901346	M1 vs. HC	Up (qval < 0.05)
Insulin (pg/ml)	Insulin	P01308	seq.4883.56	Insulin	LUM36	0.0349438	8.2865	0.105564	0.916296	0.979779	-6.68301	M1 vs. HC	No Change
OSM (pg/ml)	OSM (seq1)	P13725	seq.14063.17	OSM	LUM37	0.0354301	10.545	0.172913	0.863327	0.979779	-6.67362	M1 vs. HC	No Change
OSM (pg/ml)	OSM (seq2)	P13726	seq.2693.20	OSM	LUM37	0.0354301	10.545	0.172913	0.863327	0.979779	-6.67362	M1 vs. HC	No Change
Prolactin (pg/ml)	Prolactin (seq1)	P01236	seq.10967.12	Prolactin	LUM38	0.327275	13.1611	1.26749	0.21009	0.479004	-5.89498	M1 vs. HC	No Change
Prolactin (pg/ml)	Prolactin (seq2)	P01236	seq.2585.2	Prolactin	LUM38	0.327275	13.1611	1.26749	0.21009	0.479004	-5.89498	M1 vs. HC	No Change
VCAM-1 (pg/ml)	VCAM-1 (seq 1)	P19320	seq.20093.9	VCAM-1	LUM39	-0.0701721	19.3323	-0.534354	0.595157	0.848098	-6.54591	M1 vs. HC	No Change
VCAM-1 (pg/ml)	VCAM-1 (seq 2)	P19321	seq.2967.8	VCAM-1	LUM39	-0.0701721	19.3323	-0.534354	0.595157	0.848098	-6.54591	M1 vs. HC	No Change
A1-microglobulin (pg/ml)	a1-microglobulin	P02760	seq.15453.3	a1-microglobulin	LUM40	0.0900043	23.5526	1.32998	0.188776	0.451187	-5.81601	M1 vs. HC	No Change
BAFF (pg/ml)	BAFF	Q9Y275	seq.3059.50	BAFF	LUM41	0.184215	9.45023	1.66019	0.10232	0.324013	-5.34036	M1 vs. HC	No Change
Cath S (pg/ml)	Cathepsin S	P25774	seq.3181.50	Cathepsin S	LUM42	-0.0570983	12.5777	-0.444198	0.658567	0.850562	-6.58992	M1 vs. HC	No Change
CCL24 (pg/ml)	CCL24	O00175	seq.4128.27	CCL24	LUM43	0.64873	9.97865	2.74728	0.00801137	0.0456648	-3.13935	M1 vs. HC	Up (qval < 0.05)
C5a (pg/ml)	C5a	P01031	seq.2851.63	C5a	LUM44	0.209748	13.1115	0.955481	0.343335	0.652336	-6.23488	M1 vs. HC	No Change
D-dimer (pg/ml)	D-dimer		seq.4907.56	D-dimer	LUM45	-0.382102	10.8243	-1.20357	0.233686	0.481525	-5.97202	M1 vs. HC	No Change
FLRG (pg/ml)	FLRG	Q12841	seq.13112.179	FLRG	LUM46	-0.301232	13.8954	-2.40293	0.0195129	0.101112	-3.93423	M1 vs. HC	Down (pval < 0.05)
OPN (pg/ml)	OPN	P10451	seq.13113.7	OPN	LUM47	-0.108261	13.581	-0.500497	0.618636	0.850562	-6.56338	M1 vs. HC	No Change
Resistin (pg/ml)	Resistin	Q9HD89	seq.3046.31	Resistin	LUM48	-0.213901	13.2614	-1.19617	0.236539	0.481525	-5.9807	M1 vs. HC	No Change
FGFbasic (pg/ml)	FGF basic	P09038	seq.3025.50	FGF basic	LUM49	-0.309242	1.25105	-0.481399	0.63289	0.850562	-6.382	M1 vs. HC	No Change
GCSF (pg/ml)	G-CSF (seq1)	P09919	seq.4840.73	G-CSF	LUM50	-0.407686	3.9616	-1.12325	0.266081	0.522986	-6.0617	M1 vs. HC	No Change
GCSF (pg/ml)	G-CSF (seq2)	P09920	seq.8952.65	G-CSF	LUM50	-0.407686	3.9616	-1.12325	0.266081	0.522986	-6.0617	M1 vs. HC	No Change
IL-5 (pg/ml)	IL-5 (seq1)	P05113	seq.11071.1	IL-5	LUM51	0.438309	2.43471	0.895996	0.376844	0.666147	-5.98122	M1 vs. HC	No Change
IL-5 (pg/ml)	IL-5 (seq2)	P05114	seq.3741.4	IL-5	LUM51	0.438309	2.43471	0.895996	0.376844	0.666147	-5.98122	M1 vs. HC	No Change
GDNF (pg/ml)	GDNF	P39905	seq.5822.22	GDNF	LUM52	-0.0451753	-0.612475	-0.127899	0.898878	0.979779	-6.51666	M1 vs. HC	No Change
FGF1 (pg/ml)	FGF1	P05230	seq.3486.58	FGF1	LUM53	0.00652208	3.25597	0.017596	0.986022	0.986022	-6.68844	M1 vs. HC	No Change
IL-1a (pg/ml)	IL-1a	P01583	seq.4851.25	IL-1a	LUM54	-1.0555	0.912781	-1.36901	0.17914	0.451187	-5.63879	M1 vs. HC	No Change
IL-4 (pg/ml)	IL-4 (seq1)	P05112	seq.13663.2	IL-4	LUM55	-0.244002	4.76122	-0.853334	0.397351	0.666147	-6.25921	M1 vs. HC	No Change
IL-4 (pg/ml)	IL-4 (seq2)	P05113	seq.2906.55	IL-4	LUM55	-0.244002	4.76122	-0.853334	0.397351	0.666147	-6.25921	M1 vs. HC	No Change
IL-7 (pg/ml)	IL-7 (seq1)	P13232	seq.14049.17	IL-7	LUM56	0.443812	2.54223	1.95875	0.0549978	0.223919	-4.82886	M1 vs. HC	No Change
IL-7 (pg/ml)	IL-7 (seq2)	P13233	seq.4140.3	IL-7	LUM56	0.443812	2.54223	1.95875	0.0549978	0.223919	-4.82886	M1 vs. HC	No Change
IL-13 (pg/ml)	IL-13 (seq 1)	P35225	seq.14085.28	IL-13	LUM57	0.476633	8.22442	1.59008	0.119595	0.341952	-5.23247	M1 vs. HC	No Change
IL-13 (pg/ml)	IL-13 (seq 2)	P35226	seq.3072.4	IL-13	LUM57	0.476633	8.22442	1.59008	0.119595	0.341952	-5.23247	M1 vs. HC	No Change

### Sheet: M2 vs. HC
Target	Symbol	UniProt	AptName	Name	id	logFC	AveExpr	t	P.Value	adj.P.Val	B	Group	Significant
Adiponectin (pg/ml)	Adiponectin	Q15848	seq.3554.24	Adiponectin	LUM1	-0.465326	23.1868	-3.95085	0.000198083	0.00188179	0.23924	M2 vs. HC	Down (qval < 0.05)
Serpin (pg/ml)	SERPINE1	P05121	seq.2925.9	SERPINE1	LUM2	0.0544526	16.7014	0.48766	0.62747	0.850922	-6.62172	M2 vs. HC	No Change
Complement C2 (pg/ml)	C2	P06681	seq.3186.2	C2	LUM3	0.0444478	24.0875	0.393557	0.695227	0.850922	-6.66312	M2 vs. HC	No Change
Follistatin-like 1 (pg/ml)	Follistatin-like 1	Q12841	seq.13112.179	Follistatin-like 1	LUM4	-0.169482	11.1739	-2.5794	0.0122238	0.0608649	-3.57336	M2 vs. HC	Down (pval < 0.05)
NCAM1 (pg/ml)	NCAM1	P13591	seq.20161.41	NCAM1	LUM5	-0.124141	15.1969	-0.817004	0.416981	0.699057	-6.40802	M2 vs. HC	No Change
IL-16 (pg/ml)	IL-16	Q14005	seq.2774.10	IL-16	LUM6	-0.137595	4.91076	-1.27399	0.207309	0.492358	-5.93795	M2 vs. HC	No Change
NAGLU (pg/ml)	NAGLU	P54802	seq.15509.2	NAGLU	LUM7	-0.154941	10.7121	-0.694737	0.489755	0.734632	-6.49977	M2 vs. HC	No Change
RAGE (pg/ml)	AGER	Q15109	seq.4125.52	AGER	LUM8	0.258866	9.09721	2.14097	0.0361213	0.123798	-4.52468	M2 vs. HC	Up (pval < 0.05)
ACRP30 (pg/ml)	ACRP30			ACRP30	LUM9	-0.782653	21.9945	-3.50024	0.000855807	0.00696871	-1.13614	M2 vs. HC	Down (qval < 0.05)
RANTES (pg/ml)	RANTES (seq1)	P13501	seq.2523.31	RANTES	LUM10	-0.040792	15.0434	-0.207873	0.835994	0.850922	-6.71898	M2 vs. HC	No Change
RANTES (pg/ml)	RANTES (seq2)	P13501	seq.5480.49	RANTES	LUM10	-0.040792	15.0434	-0.207873	0.835994	0.850922	-6.71898	M2 vs. HC	No Change
CC9 (pg/ml)	CC9			CC9	LUM11	0.114816	25.6488	1.22998	0.223243	0.508993	-5.99181	M2 vs. HC	No Change
GAS6 (pg/ml)	GAS-6	Q14393	seq.15391.114	GAS-6	LUM12	-0.151116	13.4625	-2.11238	0.0385921	0.123798	-4.58149	M2 vs. HC	Down (pval < 0.05)
Myoglobin (pg/ml)	Myoglobin	P02144	seq.3042.7	Myoglobin	LUM13	-0.267923	11.7457	-2.1867	0.0324559	0.123332	-4.43245	M2 vs. HC	Down (pval < 0.05)
PDGF-BB (pg/ml)	PDGF-BB	SL000537	seq.4149.8	PDGF-BB	LUM14	0.281876	12.6558	1.94974	0.0556254	0.158532	-4.89194	M2 vs. HC	No Change
BDNF (pg/ml)	BDNF (seq1)	P23560	seq.14047.78	BDNF	LUM15	-0.0302146	14.3619	-0.209113	0.83503	0.850922	-6.71872	M2 vs. HC	No Change
BDNF (pg/ml)	BDNF (seq2)	P23561	seq.2421.7	BDNF	LUM15	-0.0302146	14.3619	-0.209113	0.83503	0.850922	-6.71872	M2 vs. HC	No Change
Collagen a1 (pg/ml)	Collagen A1 (seq1)	P02452	seq.11140.56	Collagen A1	LUM16	0.315848	11.4096	1.60266	0.113974	0.309358	-5.47969	M2 vs. HC	No Change
Collagen a1 (pg/ml)	Collagen A1 (seq2)	P02453	seq.13484.69	Collagen A1	LUM16	0.315848	11.4096	1.60266	0.113974	0.309358	-5.47969	M2 vs. HC	No Change
FAP (pg/ml)	FAP	Q12884	seq.5029.3	FAP	LUM17	-0.450732	15.3787	-4.02853	0.000152508	0.00173859	0.48662	M2 vs. HC	Down (qval < 0.05)
MPO (pg/ml)	MPO	P05164	seq.2580.83	MPO	LUM18	-1.03059	17.4701	-4.69382	1.47566e-05	0.000420564	2.71217	M2 vs. HC	Down (qval < 0.05)
PDGF-AA (pg/ml)	PDGF-AA	P04085	seq.4499.21	PDGF-AA	LUM19	0.131944	11.919	1.03178	0.306091	0.601952	-6.21184	M2 vs. HC	No Change
CCL2 (pg/ml)	CCL2	P13500	seq.2578.67	CCL2	LUM20	0.266589	8.40557	2.08808	0.0408073	0.123798	-4.62927	M2 vs. HC	Up (pval < 0.05)
CX3CL1 (pg/ml)	CX3CL1	P78423	seq.2827.23	CX3CL1	LUM21	-0.142113	10.2309	-0.885284	0.379344	0.672958	-6.35047	M2 vs. HC	No Change
HGF (pg/ml)	HGF	P14210	seq.2681.23	HGF	LUM22	-0.401622	7.49102	-2.891	0.00525122	0.0374149	-2.81097	M2 vs. HC	Down (qval < 0.05)
IL-8 (pg/ml)	IL-8	P10145	seq.3447.64	IL-8	LUM23	-0.0496789	2.83631	-0.290324	0.772514	0.850922	-6.69842	M2 vs. HC	No Change
Leptin (pg/ml)	Leptin (seq1)	P41159	seq.2575.5	Leptin	LUM24	1.00863	13.1357	4.3909	4.36059e-05	0.000828512	1.67654	M2 vs. HC	Up (qval < 0.05)
Leptin (pg/ml)	Leptin (seq2)	P41160	seq.8484.24	Leptin	LUM24	1.00863	13.1357	4.3909	4.36059e-05	0.000828512	1.67654	M2 vs. HC	Up (qval < 0.05)
Osteoactivin (pg/ml)	Osteoactivin (seq1)	Q14956	seq.5080.131	Osteoactivin	LUM25	-0.0698973	14.3302	-0.891669	0.375937	0.672958	-6.34485	M2 vs. HC	No Change
Osteoactivin (pg/ml)	Osteoactivin (seq2)	Q14957	seq.8240.207	Osteoactivin	LUM25	-0.0698973	14.3302	-0.891669	0.375937	0.672958	-6.34485	M2 vs. HC	No Change
Osteoactivin (pg/ml)	Osteoactivin (seq3)	Q14958	seq.8289.8	Osteoactivin	LUM25	-0.0698973	14.3302	-0.891669	0.375937	0.672958	-6.34485	M2 vs. HC	No Change
Osteoactivin (pg/ml)	Osteoactivin (seq4)	Q14959	seq.8606.39	Osteoactivin	LUM25	-0.0698973	14.3302	-0.891669	0.375937	0.672958	-6.34485	M2 vs. HC	No Change
TGFalpha (pg/ml)	TGF-alpha			TGF-alpha	LUM26	-0.791712	2.2527	-2.76466	0.00754233	0.0477681	-3.11485	M2 vs. HC	Down (qval < 0.05)
CCL19 (pg/ml)	CCL19	Q99731	seq.4922.13	CCL19	LUM27	-0.281061	6.12603	-1.03142	0.306256	0.601952	-6.2122	M2 vs. HC	No Change
CXCL5 (pg/ml)	CXCL5	P42830	seq.2979.8	CXCL5	LUM28	-0.0416444	10.1292	-0.22583	0.822059	0.850922	-6.71508	M2 vs. HC	No Change
TNFRSF11B (pg/ml)	OPG	O00300	seq.8304.50	OPG	LUM29	-0.0513355	9.22419	-0.511091	0.61106	0.849522	-6.61004	M2 vs. HC	No Change
AgRP (pg/ml)	AgRP	O00253	seq.2813.11	AgRP	LUM30	-0.15752	4.85638	-1.28528	0.203362	0.492358	-5.92385	M2 vs. HC	No Change
APP (pg/ml)	APP	P05067	seq.3171.57	APP	LUM31	0.148205	14.4488	0.724617	0.471391	0.726197	-6.47799	M2 vs. HC	No Change
CA9 (pg/ml)	CA9	Q16790	seq.3798.71	CA9	LUM32	-0.0819279	4.45855	-0.260874	0.795062	0.850922	-6.62766	M2 vs. HC	No Change
CCL11 (pg/ml)	CCL11	P51671	seq.5301.7	CCL11	LUM33	-0.241792	6.73079	-1.13646	0.260035	0.570078	-6.10024	M2 vs. HC	No Change
Collagen IV (pg/ml)	Collagen IV			Collagen IV	LUM34	-0.795201	8.33528	-5.79774	2.28774e-07	1.30401e-05	6.72762	M2 vs. HC	Down (qval < 0.05)
FABP4 (pg/ml)	FABP4 (seq1)	P15090	seq.9851.9	FABP4	LUM35	0.48651	12.9569	2.56134	0.0128137	0.0608649	-3.61543	M2 vs. HC	Up (pval < 0.05)
FABP4 (pg/ml)	FABP4 (seq2)	P15090	seq.9851.9	FABP4	LUM35	0.48651	12.9569	2.56134	0.0128137	0.0608649	-3.61543	M2 vs. HC	Up (pval < 0.05)
Insulin (pg/ml)	Insulin	P01308	seq.4883.56	Insulin	LUM36	1.40016	9.17231	4.17201	9.34682e-05	0.00133192	0.950938	M2 vs. HC	Up (qval < 0.05)
OSM (pg/ml)	OSM (seq1)	P13725	seq.14063.17	OSM	LUM37	-0.256171	10.4268	-1.37373	0.174356	0.451742	-5.80928	M2 vs. HC	No Change
OSM (pg/ml)	OSM (seq2)	P13726	seq.2693.20	OSM	LUM37	-0.256171	10.4268	-1.37373	0.174356	0.451742	-5.80928	M2 vs. HC	No Change
Prolactin (pg/ml)	Prolactin (seq1)	P01236	seq.10967.12	Prolactin	LUM38	0.753591	13.5028	2.60035	0.0115706	0.0608649	-3.52426	M2 vs. HC	Up (pval < 0.05)
Prolactin (pg/ml)	Prolactin (seq2)	P01236	seq.2585.2	Prolactin	LUM38	0.753591	13.5028	2.60035	0.0115706	0.0608649	-3.52426	M2 vs. HC	Up (pval < 0.05)
VCAM-1 (pg/ml)	VCAM-1 (seq 1)	P19320	seq.20093.9	VCAM-1	LUM39	0.053625	19.288	0.43823	0.662707	0.850922	-6.64456	M2 vs. HC	No Change
VCAM-1 (pg/ml)	VCAM-1 (seq 2)	P19321	seq.2967.8	VCAM-1	LUM39	0.053625	19.288	0.43823	0.662707	0.850922	-6.64456	M2 vs. HC	No Change
A1-microglobulin (pg/ml)	a1-microglobulin	P02760	seq.15453.3	a1-microglobulin	LUM40	0.142365	23.6081	2.27546	0.0262624	0.106925	-4.24868	M2 vs. HC	Up (pval < 0.05)
BAFF (pg/ml)	BAFF	Q9Y275	seq.3059.50	BAFF	LUM41	0.0955369	9.45064	1.08022	0.28413	0.59983	-6.16148	M2 vs. HC	No Change
Cath S (pg/ml)	Cathepsin S	P25774	seq.3181.50	Cathepsin S	LUM42	0.0343083	12.6341	0.234139	0.81563	0.850922	-6.71317	M2 vs. HC	No Change
CCL24 (pg/ml)	CCL24	O00175	seq.4128.27	CCL24	LUM43	0.120445	9.81105	0.523568	0.602402	0.849522	-6.6036	M2 vs. HC	No Change
C5a (pg/ml)	C5a	P01031	seq.2851.63	C5a	LUM44	0.0341308	13.0992	0.166908	0.867973	0.867973	-6.72666	M2 vs. HC	No Change
D-dimer (pg/ml)	D-dimer		seq.4907.56	D-dimer	LUM45	-0.713321	10.6638	-2.38604	0.0200241	0.0877982	-4.01112	M2 vs. HC	Down (pval < 0.05)
FLRG (pg/ml)	FLRG	Q12841	seq.13112.179	FLRG	LUM46	0.12483	14.1119	0.932343	0.354691	0.672958	-6.30818	M2 vs. HC	No Change
OPN (pg/ml)	OPN	P10451	seq.13113.7	OPN	LUM47	-0.246588	13.3676	-0.866264	0.389607	0.672958	-6.36695	M2 vs. HC	No Change
Resistin (pg/ml)	Resistin	Q9HD89	seq.3046.31	Resistin	LUM48	-0.126459	13.2711	-0.770427	0.443904	0.722929	-6.44469	M2 vs. HC	No Change
FGFbasic (pg/ml)	FGF basic	P09038	seq.3025.50	FGF basic	LUM49	0.217071	1.3999	0.380358	0.705531	0.850922	-6.59144	M2 vs. HC	No Change
GCSF (pg/ml)	G-CSF (seq1)	P09919	seq.4840.73	G-CSF	LUM50	0.116132	4.12107	0.401367	0.689613	0.850922	-6.6079	M2 vs. HC	No Change
GCSF (pg/ml)	G-CSF (seq2)	P09920	seq.8952.65	G-CSF	LUM50	0.116132	4.12107	0.401367	0.689613	0.850922	-6.6079	M2 vs. HC	No Change
IL-5 (pg/ml)	IL-5 (seq1)	P05113	seq.11071.1	IL-5	LUM51	-0.222269	2.36138	-0.291936	0.772312	0.850922	-6.0446	M2 vs. HC	No Change
IL-5 (pg/ml)	IL-5 (seq2)	P05114	seq.3741.4	IL-5	LUM51	-0.222269	2.36138	-0.291936	0.772312	0.850922	-6.0446	M2 vs. HC	No Change
GDNF (pg/ml)	GDNF	P39905	seq.5822.22	GDNF	LUM52	-0.21461	-0.69471	-0.671074	0.50618	0.739801	-6.36529	M2 vs. HC	No Change
FGF1 (pg/ml)	FGF1	P05230	seq.3486.58	FGF1	LUM53	-0.269588	3.16295	-0.728839	0.46878	0.726197	-6.47564	M2 vs. HC	No Change
IL-1a (pg/ml)	IL-1a	P01583	seq.4851.25	IL-1a	LUM54	-0.280522	1.40476	-0.459364	0.648114	0.850922	-6.54733	M2 vs. HC	No Change
IL-4 (pg/ml)	IL-4 (seq1)	P05112	seq.13663.2	IL-4	LUM55	-0.0543917	4.78887	-0.215079	0.830509	0.850922	-6.67497	M2 vs. HC	No Change
IL-4 (pg/ml)	IL-4 (seq2)	P05113	seq.2906.55	IL-4	LUM55	-0.0543917	4.78887	-0.215079	0.830509	0.850922	-6.67497	M2 vs. HC	No Change
IL-7 (pg/ml)	IL-7 (seq1)	P13232	seq.14049.17	IL-7	LUM56	0.0820837	2.37517	0.29625	0.768006	0.850922	-6.69668	M2 vs. HC	No Change
IL-7 (pg/ml)	IL-7 (seq2)	P13233	seq.4140.3	IL-7	LUM56	0.0820837	2.37517	0.29625	0.768006	0.850922	-6.69668	M2 vs. HC	No Change
IL-13 (pg/ml)	IL-13 (seq 1)	P35225	seq.14085.28	IL-13	LUM57	0.578042	8.42459	2.10633	0.0412659	0.123798	-4.44824	M2 vs. HC	Up (pval < 0.05)
IL-13 (pg/ml)	IL-13 (seq 2)	P35226	seq.3072.4	IL-13	LUM57	0.578042	8.42459	2.10633	0.0412659	0.123798	-4.44824	M2 vs. HC	Up (pval < 0.05)

### Sheet: M3 vs. HC
Target	Symbol	UniProt	AptName	Name	id	logFC	AveExpr	t	P.Value	adj.P.Val	B	Group	Significant
Adiponectin (pg/ml)	Adiponectin	Q15848	seq.3554.24	Adiponectin	LUM1	-0.178584	23.3851	-1.18332	0.243936	0.556175	-6.07242	M3 vs. HC	No Change
Serpin (pg/ml)	SERPINE1	P05121	seq.2925.9	SERPINE1	LUM2	-0.228344	16.6142	-1.49458	0.143174	0.408045	-5.66962	M3 vs. HC	No Change
Complement C2 (pg/ml)	C2	P06681	seq.3186.2	C2	LUM3	-0.0699673	24.021	-0.450875	0.654608	0.803379	-6.66601	M3 vs. HC	No Change
Follistatin-like 1 (pg/ml)	Follistatin-like 1	Q12841	seq.13112.179	Follistatin-like 1	LUM4	-0.178636	11.2245	-2.02514	0.0498246	0.224354	-4.7967	M3 vs. HC	Down (pval < 0.05)
NCAM1 (pg/ml)	NCAM1	P13591	seq.20161.41	NCAM1	LUM5	-0.125888	15.2305	-0.664814	0.51013	0.745575	-6.54617	M3 vs. HC	No Change
IL-16 (pg/ml)	IL-16	Q14005	seq.2774.10	IL-16	LUM6	-0.388118	4.80516	-3.12915	0.00333577	0.0475347	-2.3581	M3 vs. HC	Down (qval < 0.05)
NAGLU (pg/ml)	NAGLU	P54802	seq.15509.2	NAGLU	LUM7	0.1049	10.7917	0.512441	0.611268	0.778456	-6.63616	M3 vs. HC	No Change
RAGE (pg/ml)	AGER	Q15109	seq.4125.52	AGER	LUM8	-0.0133286	8.96783	-0.0781314	0.938128	0.95488	-6.76558	M3 vs. HC	No Change
ACRP30 (pg/ml)	ACRP30			ACRP30	LUM9	-0.149669	22.3716	-0.559754	0.578889	0.778456	-6.61067	M3 vs. HC	No Change
RANTES (pg/ml)	RANTES (seq1)	P13501	seq.2523.31	RANTES	LUM10	-0.287698	14.9659	-1.23165	0.225545	0.556175	-6.0155	M3 vs. HC	No Change
RANTES (pg/ml)	RANTES (seq2)	P13501	seq.5480.49	RANTES	LUM10	-0.287698	14.9659	-1.23165	0.225545	0.556175	-6.0155	M3 vs. HC	No Change
CC9 (pg/ml)	CC9			CC9	LUM11	-0.031021	25.5302	-0.195288	0.846194	0.910057	-6.74937	M3 vs. HC	No Change
GAS6 (pg/ml)	GAS-6	Q14393	seq.15391.114	GAS-6	LUM12	-0.209171	13.4725	-1.94549	0.0590406	0.224354	-4.94176	M3 vs. HC	No Change
Myoglobin (pg/ml)	Myoglobin	P02144	seq.3042.7	Myoglobin	LUM13	-0.337976	11.7641	-2.09002	0.0432686	0.22421	-4.67506	M3 vs. HC	Down (pval < 0.05)
PDGF-BB (pg/ml)	PDGF-BB	SL000537	seq.4149.8	PDGF-BB	LUM14	-0.41301	12.4189	-2.40077	0.0212922	0.192928	-4.05159	M3 vs. HC	Down (pval < 0.05)
BDNF (pg/ml)	BDNF (seq1)	P23560	seq.14047.78	BDNF	LUM15	-0.132914	14.3694	-0.944663	0.35072	0.666368	-6.32204	M3 vs. HC	No Change
BDNF (pg/ml)	BDNF (seq2)	P23561	seq.2421.7	BDNF	LUM15	-0.132914	14.3694	-0.944663	0.35072	0.666368	-6.32204	M3 vs. HC	No Change
Collagen a1 (pg/ml)	Collagen A1 (seq1)	P02452	seq.11140.56	Collagen A1	LUM16	-0.180722	11.2082	-0.666422	0.509114	0.745575	-6.5451	M3 vs. HC	No Change
Collagen a1 (pg/ml)	Collagen A1 (seq2)	P02453	seq.13484.69	Collagen A1	LUM16	-0.180722	11.2082	-0.666422	0.509114	0.745575	-6.5451	M3 vs. HC	No Change
FAP (pg/ml)	FAP	Q12884	seq.5029.3	FAP	LUM17	-0.264341	15.5536	-1.86134	0.0703408	0.250589	-5.08983	M3 vs. HC	No Change
MPO (pg/ml)	MPO	P05164	seq.2580.83	MPO	LUM18	-1.84421	17.5	-5.98529	5.67895e-07	3.237e-05	5.98715	M3 vs. HC	Down (qval < 0.05)
PDGF-AA (pg/ml)	PDGF-AA	P04085	seq.4499.21	PDGF-AA	LUM19	-0.25939	11.7819	-1.7023	0.0967591	0.306404	-5.35464	M3 vs. HC	No Change
CCL2 (pg/ml)	CCL2	P13500	seq.2578.67	CCL2	LUM20	-0.164962	8.18964	-1.0272	0.310735	0.610755	-6.24169	M3 vs. HC	No Change
CX3CL1 (pg/ml)	CX3CL1	P78423	seq.2827.23	CX3CL1	LUM21	0.152679	10.3378	0.758148	0.452977	0.745575	-6.47981	M3 vs. HC	No Change
HGF (pg/ml)	HGF	P14210	seq.2681.23	HGF	LUM22	-0.697246	7.48774	-4.25479	0.000129156	0.00368095	0.723753	M3 vs. HC	Down (qval < 0.05)
IL-8 (pg/ml)	IL-8	P10145	seq.3447.64	IL-8	LUM23	-1.09016	2.58017	-3.50345	0.00118062	0.0224317	-1.38436	M3 vs. HC	Down (qval < 0.05)
Leptin (pg/ml)	Leptin (seq1)	P41159	seq.2575.5	Leptin	LUM24	0.812419	12.6029	2.10744	0.0416428	0.22421	-4.64189	M3 vs. HC	Up (pval < 0.05)
Leptin (pg/ml)	Leptin (seq2)	P41160	seq.8484.24	Leptin	LUM24	0.812419	12.6029	2.10744	0.0416428	0.22421	-4.64189	M3 vs. HC	Up (pval < 0.05)
Osteoactivin (pg/ml)	Osteoactivin (seq1)	Q14956	seq.5080.131	Osteoactivin	LUM25	-0.103757	14.3465	-1.06935	0.291569	0.610755	-6.1982	M3 vs. HC	No Change
Osteoactivin (pg/ml)	Osteoactivin (seq2)	Q14957	seq.8240.207	Osteoactivin	LUM25	-0.103757	14.3465	-1.06935	0.291569	0.610755	-6.1982	M3 vs. HC	No Change
Osteoactivin (pg/ml)	Osteoactivin (seq3)	Q14958	seq.8289.8	Osteoactivin	LUM25	-0.103757	14.3465	-1.06935	0.291569	0.610755	-6.1982	M3 vs. HC	No Change
Osteoactivin (pg/ml)	Osteoactivin (seq4)	Q14959	seq.8606.39	Osteoactivin	LUM25	-0.103757	14.3465	-1.06935	0.291569	0.610755	-6.1982	M3 vs. HC	No Change
TGFalpha (pg/ml)	TGF-alpha			TGF-alpha	LUM26	-0.875825	2.3951	-2.89248	0.00625606	0.0713191	-2.94033	M3 vs. HC	Down (pval < 0.05)
CCL19 (pg/ml)	CCL19	Q99731	seq.4922.13	CCL19	LUM27	-0.492001	6.07522	-1.18681	0.242572	0.556175	-6.06838	M3 vs. HC	No Change
CXCL5 (pg/ml)	CXCL5	P42830	seq.2979.8	CXCL5	LUM28	-0.38486	10.0567	-1.51296	0.138452	0.408045	-5.64319	M3 vs. HC	No Change
TNFRSF11B (pg/ml)	OPG	O00300	seq.8304.50	OPG	LUM29	-0.0504529	9.23126	-0.415012	0.680436	0.808018	-6.68166	M3 vs. HC	No Change
AgRP (pg/ml)	AgRP	O00253	seq.2813.11	AgRP	LUM30	-0.263926	4.8911	-1.7367	0.0904334	0.303218	-5.29906	M3 vs. HC	No Change
APP (pg/ml)	APP	P05067	seq.3171.57	APP	LUM31	-0.323263	14.1724	-1.19956	0.237831	0.556175	-6.04972	M3 vs. HC	No Change
CA9 (pg/ml)	CA9	Q16790	seq.3798.71	CA9	LUM32	0.192263	4.60127	0.507794	0.614571	0.778456	-6.62795	M3 vs. HC	No Change
CCL11 (pg/ml)	CCL11	P51671	seq.5301.7	CCL11	LUM33	-0.605899	6.71258	-1.97098	0.0559425	0.224354	-4.89584	M3 vs. HC	No Change
Collagen IV (pg/ml)	Collagen IV			Collagen IV	LUM34	-0.428796	8.65115	-2.29805	0.0270776	0.192928	-4.26496	M3 vs. HC	Down (pval < 0.05)
FABP4 (pg/ml)	FABP4 (seq1)	P15090	seq.9851.9	FABP4	LUM35	0.160768	12.6888	0.637335	0.527677	0.75194	-6.56409	M3 vs. HC	No Change
FABP4 (pg/ml)	FABP4 (seq2)	P15090	seq.9851.9	FABP4	LUM35	0.160768	12.6888	0.637335	0.527677	0.75194	-6.56409	M3 vs. HC	No Change
Insulin (pg/ml)	Insulin	P01308	seq.4883.56	Insulin	LUM36	0.350457	8.34813	0.795253	0.43134	0.745575	-6.45108	M3 vs. HC	No Change
OSM (pg/ml)	OSM (seq1)	P13725	seq.14063.17	OSM	LUM37	0.0500016	10.5182	0.210416	0.834452	0.910057	-6.74627	M3 vs. HC	No Change
OSM (pg/ml)	OSM (seq2)	P13726	seq.2693.20	OSM	LUM37	0.0500016	10.5182	0.210416	0.834452	0.910057	-6.74627	M3 vs. HC	No Change
Prolactin (pg/ml)	Prolactin (seq1)	P01236	seq.10967.12	Prolactin	LUM38	0.909893	13.329	2.35408	0.023767	0.192928	-4.14943	M3 vs. HC	Up (pval < 0.05)
Prolactin (pg/ml)	Prolactin (seq2)	P01236	seq.2585.2	Prolactin	LUM38	0.909893	13.329	2.35408	0.023767	0.192928	-4.14943	M3 vs. HC	Up (pval < 0.05)
VCAM-1 (pg/ml)	VCAM-1 (seq 1)	P19320	seq.20093.9	VCAM-1	LUM39	-0.19708	19.2932	-1.14318	0.260021	0.570046	-6.11808	M3 vs. HC	No Change
VCAM-1 (pg/ml)	VCAM-1 (seq 2)	P19321	seq.2967.8	VCAM-1	LUM39	-0.19708	19.2932	-1.14318	0.260021	0.570046	-6.11808	M3 vs. HC	No Change
A1-microglobulin (pg/ml)	a1-microglobulin	P02760	seq.15453.3	a1-microglobulin	LUM40	0.0673948	23.5408	0.701019	0.487505	0.745575	-6.52143	M3 vs. HC	No Change
BAFF (pg/ml)	BAFF	Q9Y275	seq.3059.50	BAFF	LUM41	0.108017	9.41259	0.817831	0.418484	0.745575	-6.43295	M3 vs. HC	No Change
Cath S (pg/ml)	Cathepsin S	P25774	seq.3181.50	Cathepsin S	LUM42	-0.0434948	12.6698	-0.221511	0.825865	0.910057	-6.74384	M3 vs. HC	No Change
CCL24 (pg/ml)	CCL24	O00175	seq.4128.27	CCL24	LUM43	0.155077	9.75741	0.532767	0.597255	0.778456	-6.62548	M3 vs. HC	No Change
C5a (pg/ml)	C5a	P01031	seq.2851.63	C5a	LUM44	0.333389	13.1302	1.03235	0.308347	0.610755	-6.23646	M3 vs. HC	No Change
D-dimer (pg/ml)	D-dimer		seq.4907.56	D-dimer	LUM45	-0.725194	10.8183	-1.94906	0.0585981	0.224354	-4.93536	M3 vs. HC	No Change
FLRG (pg/ml)	FLRG	Q12841	seq.13112.179	FLRG	LUM46	0.0465543	14.0696	0.261269	0.795277	0.906616	-6.73414	M3 vs. HC	No Change
OPN (pg/ml)	OPN	P10451	seq.13113.7	OPN	LUM47	-0.0381532	13.5568	-0.155757	0.877038	0.924373	-6.75639	M3 vs. HC	No Change
Resistin (pg/ml)	Resistin	Q9HD89	seq.3046.31	Resistin	LUM48	-0.297724	13.249	-1.26536	0.213345	0.556175	-5.97456	M3 vs. HC	No Change
FGFbasic (pg/ml)	FGF basic	P09038	seq.3025.50	FGF basic	LUM49	-0.791467	1.25737	-0.692857	0.494423	0.745575	-6.22832	M3 vs. HC	No Change
GCSF (pg/ml)	G-CSF (seq1)	P09919	seq.4840.73	G-CSF	LUM50	-0.0196438	4.03927	-0.0487108	0.961401	0.961401	-6.76747	M3 vs. HC	No Change
GCSF (pg/ml)	G-CSF (seq2)	P09920	seq.8952.65	G-CSF	LUM50	-0.0196438	4.03927	-0.0487108	0.961401	0.961401	-6.76747	M3 vs. HC	No Change
IL-5 (pg/ml)	IL-5 (seq1)	P05113	seq.11071.1	IL-5	LUM51	0.537517	2.33445	0.742851	0.465606	0.745575	-5.96869	M3 vs. HC	No Change
IL-5 (pg/ml)	IL-5 (seq2)	P05114	seq.3741.4	IL-5	LUM51	0.537517	2.33445	0.742851	0.465606	0.745575	-5.96869	M3 vs. HC	No Change
GDNF (pg/ml)	GDNF	P39905	seq.5822.22	GDNF	LUM52	-0.0700777	-0.563297	-0.137469	0.891938	0.924373	-6.52299	M3 vs. HC	No Change
FGF1 (pg/ml)	FGF1	P05230	seq.3486.58	FGF1	LUM53	0.277186	3.31352	0.567763	0.573491	0.778456	-6.60614	M3 vs. HC	No Change
IL-1a (pg/ml)	IL-1a	P01583	seq.4851.25	IL-1a	LUM54	-1.74916	0.817754	-2.16496	0.0395653	0.22421	-4.41663	M3 vs. HC	Down (pval < 0.05)
IL-4 (pg/ml)	IL-4 (seq1)	P05112	seq.13663.2	IL-4	LUM55	-0.168218	4.86946	-0.440455	0.662435	0.803379	-6.62675	M3 vs. HC	No Change
IL-4 (pg/ml)	IL-4 (seq2)	P05113	seq.2906.55	IL-4	LUM55	-0.168218	4.86946	-0.440455	0.662435	0.803379	-6.62675	M3 vs. HC	No Change
IL-7 (pg/ml)	IL-7 (seq1)	P13232	seq.14049.17	IL-7	LUM56	-0.299504	2.17105	-0.758472	0.452785	0.745575	-6.47956	M3 vs. HC	No Change
IL-7 (pg/ml)	IL-7 (seq2)	P13233	seq.4140.3	IL-7	LUM56	-0.299504	2.17105	-0.758472	0.452785	0.745575	-6.47956	M3 vs. HC	No Change
IL-13 (pg/ml)	IL-13 (seq 1)	P35225	seq.14085.28	IL-13	LUM57	0.115619	8.11139	0.309969	0.759007	0.882927	-6.62442	M3 vs. HC	No Change
IL-13 (pg/ml)	IL-13 (seq 2)	P35226	seq.3072.4	IL-13	LUM57	0.115619	8.11139	0.309969	0.759007	0.882927	-6.62442	M3 vs. HC	No Change
